# Characterizing cell type specific transcriptional differences between the living and postmortem human brain

**DOI:** 10.1101/2024.05.01.24306590

**Authors:** Eric Vornholt, Lora E. Liharska, Esther Cheng, Alice Hashemi, You Jeong Park, Kimia Ziafat, Lillian Wilkins, Hannah Silk, Lisa M. Linares, Ryan C. Thompson, Brendan Sullivan, Emily Moya, Girish N. Nadkarni, Robert Sebra, Eric E. Schadt, Brian H. Kopell, Alexander W. Charney, Noam D. Beckmann

## Abstract

Single-nucleus RNA sequencing (snRNA-seq) is often used to define gene expression patterns characteristic of brain cell types as well as to identify cell type specific gene expression signatures of neurological and mental illnesses in postmortem human brains. As methods to obtain brain tissue from living individuals emerge, it is essential to characterize gene expression differences associated with tissue originating from either living or postmortem subjects using snRNA-seq, and to assess whether and how such differences may impact snRNA-seq studies of brain tissue. To address this, human prefrontal cortex single nuclei gene expression was generated and compared between 31 samples from living individuals and 21 postmortem samples. The same cell types were consistently identified in living and postmortem nuclei, though for each cell type, a large proportion of genes were differentially expressed between samples from postmortem and living individuals. Notably, estimation of cell type proportions by cell type deconvolution of pseudo-bulk data was found to be more accurate in samples from living individuals. To allow for future integration of living and postmortem brain gene expression, a model was developed that quantifies from gene expression data the probability a human brain tissue sample was obtained postmortem. These probabilities are established as a means to statistically account for the gene expression differences between samples from living and postmortem individuals. Together, the results presented here provide a deep characterization of both differences between snRNA-seq derived from samples from living and postmortem individuals, as well as qualify and account for their effect on common analyses performed on this type of data.

## Supplemental Table 2 for "Characterizing cell type specific transcriptional differences between the living and postmortem human brain"

### Sheet: Exc1
Supplementary Table 2: Marker genes were defined as significantly differntially expressed (p-value ≤ 0.05) with a log fold-change (logFC) > 1 for each cell type relative to all other cell types calculated using a wilcoxon ranked sum test. Pct.1 represents the proportion of cells expressing the marker gene in the specfied cell type (sheet tab) and pct.2 represents proportion of cells expression the gene across all other cell types.
Gene	p-value	logFC	pct.1	pct.2	FDR
DLGAP2	0	2.30972	0.955	0.346	0
KCNIP4	0	2.28585	0.989	0.646	0
AL117329.1	0	2.13207	0.737	0.12	0
RBFOX3	0	2.07261	0.886	0.187	0
FSTL4	0	2.03853	0.831	0.135	0
LDB2	0	2.0384	0.896	0.281	0
RALYL	0	1.97168	0.933	0.402	0
SYN3	0	1.94672	0.822	0.221	0
STXBP5L	0	1.91897	0.954	0.455	0
RGS6	0	1.82074	0.828	0.223	0
CELF2	0	1.81874	0.958	0.516	0
IQCJ-SCHIP1	0	1.8182	0.924	0.539	0
AGBL4	0	1.80189	0.939	0.405	0
CBLN2	0	1.79953	0.701	0.137	0
KALRN	0	1.79406	0.947	0.464	0
TAFA1	0	1.79059	0.765	0.231	0
PTPRN2	0	1.78885	0.917	0.304	0
ASIC2	0	1.77678	0.883	0.267	0
PHACTR1	0	1.7696	0.938	0.522	0
LINC01250	0	1.75881	0.814	0.135	0
KCNQ5	0	1.75505	0.925	0.398	0
OPCML	0	1.75332	0.97	0.501	0
MEG3	0	1.73511	0.983	0.474	0
CACNA1C	0	1.72915	0.912	0.329	0
AC013287.1	0	1.72791	0.695	0.186	0
CABP1	0	1.72452	0.879	0.142	0
HS6ST3	0	1.71836	0.836	0.367	0
FRMPD4	0	1.71697	0.896	0.324	0
CACNA2D3	0	1.71257	0.912	0.334	0
ST6GALNAC5	0	1.71099	0.829	0.22	0
RBFOX1	0	1.70364	0.987	0.644	0
AC011287.1	0	1.70207	0.729	0.158	0
CUX2	0	1.6881	0.589	0.109	0
LINC02306	0	1.68763	0.51	0.083	0
HECW1	0	1.65004	0.872	0.249	0
AL008633.1	0	1.64774	0.848	0.228	0
CSMD1	0	1.63255	0.983	0.65	0
CACNA1B	0	1.61874	0.912	0.278	0
LRRTM4	0	1.60288	0.946	0.598	0
SLIT3	0	1.57804	0.655	0.066	0
NELL2	0	1.56815	0.879	0.267	0
KCNH1	0	1.56425	0.864	0.333	0
AC019211.1	0	1.55708	0.664	0.09	0
GABRB3	0	1.55049	0.88	0.281	0
LY86-AS1	0	1.54516	0.704	0.062	0
KIAA1211L	0	1.5428	0.807	0.099	0
KHDRBS2	0	1.54184	0.912	0.414	0
PDE4D	0	1.53418	0.954	0.666	0
LINGO2	0	1.53414	0.851	0.281	0
SLC35F3	0	1.5222	0.826	0.222	0
DGKB	0	1.50834	0.819	0.342	0
RYR2	0	1.50257	0.938	0.499	0
CHRM3	0	1.49884	0.882	0.299	0
CDH18	0	1.49773	0.873	0.322	0
CLSTN2	0	1.49435	0.735	0.195	0
RGS7	0	1.49029	0.926	0.458	0
NRG1	0	1.48989	0.689	0.236	0
MSRA	0	1.48549	0.884	0.353	0
TMEM132D	0	1.47602	0.856	0.263	0
SH3GL2	0	1.47461	0.815	0.176	0
AC034268.2	0	1.47433	0.638	0.113	0
AC007563.2	0	1.47324	0.695	0.099	0
GALNT17	0	1.46338	0.884	0.268	0
SLC22A10	0	1.45673	0.602	0.056	0
EFNA5	0	1.45143	0.818	0.274	0
GRIN2A	0	1.44979	0.911	0.354	0
MIAT	0	1.44005	0.888	0.235	0
FAT3	0	1.4266	0.836	0.227	0
DCLK1	0	1.4241	0.9	0.327	0
KSR2	0	1.42384	0.861	0.235	0
ERC2	0	1.41516	0.905	0.409	0
TENM2	0	1.40991	0.88	0.411	0
LRFN5	0	1.40271	0.866	0.321	0
MLIP	0	1.39737	0.762	0.101	0
TAFA2	0	1.38953	0.827	0.351	0
AC011995.2	0	1.38545	0.721	0.048	0
OLFM3	0	1.38015	0.802	0.193	0
LINC01378	0	1.37535	0.595	0.097	0
SORCS1	0	1.37189	0.809	0.199	0
FAM155A	0	1.36861	0.951	0.568	0
TMEM178B	0	1.36441	0.869	0.386	0
PCSK2	0	1.36179	0.815	0.178	0
KCNMA1	0	1.36121	0.937	0.461	0
SV2B	0	1.35863	0.837	0.198	0
AC067956.1	0	1.35553	0.645	0.072	0
CADPS2	0	1.35457	0.781	0.21	0
MYT1L	0	1.35446	0.916	0.319	0
CAMK1D	0	1.3461	0.901	0.367	0
PDE10A	0	1.34441	0.824	0.294	0
COL26A1	0	1.34347	0.76	0.101	0
GABBR2	0	1.34104	0.879	0.261	0
ATRNL1	0	1.34	0.935	0.5	0
KHDRBS3	0	1.33985	0.874	0.341	0
KCNB2	0	1.33916	0.755	0.161	0
PRKCB	0	1.33744	0.909	0.413	0
ADGRL2	0	1.33459	0.833	0.269	0
AC107223.1	0	1.33342	0.75	0.244	0
CHD5	0	1.333	0.839	0.192	0
BASP1-AS1	0	1.32833	0.786	0.128	0
AFF3	0	1.32733	0.866	0.302	0
ABLIM2	0	1.3269	0.805	0.178	0
GRM7	0	1.32334	0.853	0.353	0
CDH12	0	1.31799	0.773	0.257	0
UNC5D	0	1.30721	0.796	0.282	0
ZNF385B	0	1.30615	0.824	0.228	0
CPNE4	0	1.29971	0.637	0.103	0
PTPRT	0	1.29395	0.757	0.254	0
SHANK2	0	1.29233	0.843	0.209	0
SRRM3	0	1.27915	0.852	0.173	0
TSHZ2	0	1.27779	0.33	0.099	0
R3HDM1	0	1.27251	0.928	0.535	0
CCSER1	0	1.27178	0.936	0.46	0
SATB2	0	1.27152	0.796	0.171	0
NTRK3	0	1.2685	0.869	0.339	0
SYT1	0	1.26771	0.962	0.573	0
POU6F2	0	1.26412	0.564	0.15	0
SHISA9	0	1.26104	0.817	0.226	0
DGCR9	0	1.25619	0.807	0.145	0
NEGR1	0	1.25174	0.912	0.597	0
DLGAP1	0	1.25152	0.966	0.56	0
GRM5	0	1.25065	0.903	0.368	0
LRFN2	0	1.25024	0.765	0.128	0
MTUS2	0	1.24819	0.867	0.267	0
AC109466.1	0	1.24461	0.315	0.094	0
AC073091.3	0	1.24101	0.476	0.071	0
ARPP21	0	1.24014	0.889	0.335	0
KCNH7	0	1.23904	0.737	0.245	0
KIAA1549L	0	1.23799	0.84	0.231	0
LINC02055	0	1.23632	0.414	0.082	0
CNTNAP5	0	1.23393	0.845	0.307	0
NELL1	0	1.23066	0.733	0.161	0
CACNA1A	0	1.22932	0.914	0.342	0
SORBS2	0	1.22786	0.811	0.241	0
DGKI	0	1.22627	0.87	0.367	0
FLRT2	0	1.22552	0.833	0.289	0
AJ009632.2	0	1.22522	0.43	0.079	0
TMEM132B	0	1.22109	0.899	0.361	0
CA10	0	1.21577	0.692	0.161	0
MCTP1	0	1.2146	0.816	0.257	0
CDH22	0	1.21275	0.62	0.049	0
KLHL29	0	1.21045	0.76	0.128	0
ATP2B2	0	1.20921	0.877	0.286	0
KCTD16	0	1.20849	0.818	0.338	0
THRB	0	1.2016	0.852	0.342	0
PRKAG2	0	1.19868	0.814	0.204	0
RAP1GAP2	0	1.19839	0.806	0.177	0
SLIT1	0	1.19717	0.761	0.122	0
CACNA1E	0	1.1926	0.812	0.192	0
CNKSR2	0	1.19182	0.841	0.283	0
SPTBN4	0	1.18107	0.879	0.293	0
PPP2R2C	0	1.17929	0.858	0.335	0
CELF4	0	1.17412	0.846	0.218	0
CACNG3	0	1.17091	0.724	0.128	0
CAMK2A	0	1.17048	0.898	0.259	0
BMPER	0	1.16816	0.727	0.132	0
PLCB1	0	1.15384	0.94	0.528	0
MIR137HG	0	1.15199	0.758	0.15	0
KCND3	0	1.14867	0.791	0.202	0
RIMS2	0	1.14852	0.928	0.45	0
EPHA4	0	1.14312	0.781	0.165	0
ITPR1	0	1.14111	0.831	0.22	0
GRM1	0	1.13898	0.701	0.123	0
AL157944.1	0	1.13875	0.545	0.089	0
KCNB1	0	1.13716	0.811	0.186	0
FGF12	0	1.13575	0.924	0.429	0
FRMD4A	0	1.13457	0.953	0.57	0
MICAL2	0	1.13241	0.797	0.173	0
PDZD2	0	1.13065	0.719	0.41	0
NAV3	0	1.13062	0.941	0.625	0
AL591501.1	0	1.12754	0.679	0.108	0
NRG3	0	1.12501	0.965	0.625	0
FGF14	0	1.12234	0.939	0.503	0
PKNOX2	0	1.11786	0.773	0.181	0
CHSY3	0	1.11735	0.815	0.264	0
FAM153CP	0	1.1165	0.795	0.157	0
AC124852.1	0	1.115	0.743	0.121	0
XKR6	0	1.11319	0.852	0.321	0
ATP8A2	0	1.10721	0.874	0.33	0
PCDH7	0	1.10179	0.838	0.379	0
SLC4A10	0	1.09831	0.885	0.343	0
CASC15	0	1.08995	0.524	0.148	0
TCERG1L	0	1.0859	0.578	0.057	0
GRIN2B	0	1.07825	0.882	0.315	0
EML6	0	1.07785	0.83	0.263	0
SLC8A1	0	1.07547	0.892	0.375	0
AC007368.1	0	1.07448	0.551	0.121	0
ANKS1B	0	1.06959	0.967	0.79	0
NDST3	0	1.06607	0.712	0.16	0
PLXNA4	0	1.063	0.789	0.177	0
CCDC3	0	1.05431	0.73	0.163	0
SRRM4	0	1.05384	0.822	0.189	0
KCNQ2	0	1.05245	0.755	0.142	0
STXBP5-AS1	0	1.04836	0.704	0.153	0
RTN4RL1	0	1.0481	0.672	0.087	0
AMPH	0	1.04654	0.779	0.192	0
SNTG1	0	1.04492	0.896	0.428	0
RFTN1	0	1.04476	0.662	0.072	0
MRTFB	0	1.0438	0.857	0.305	0
AC021613.1	0	1.04299	0.395	0.024	0
AQP4-AS1	0	1.04275	0.688	0.136	0
ACTN1	0	1.04111	0.748	0.111	0
LINC01122	0	1.03901	0.734	0.215	0
SYT7	0	1.03547	0.729	0.075	0
LNX1	0	1.03392	0.702	0.102	0
IL1RAPL2	0	1.02705	0.299	0.099	0
SNHG14	0	1.01871	0.991	0.846	0
ARHGAP26	0	1.01769	0.882	0.38	0
TMEM108	0	1.01437	0.802	0.317	0
AC090578.1	0	1.0142	0.676	0.136	0
PLEKHA5	0	1.01314	0.879	0.406	0
TENM4	0	1.01174	0.807	0.269	0
MDGA2	0	1.00734	0.903	0.45	0
DCC	0	1.00361	0.521	0.293	0
PLXNA2	0	1.00224	0.766	0.179	0

### Sheet: Exc2
Gene	p-value	logFC	pct.1	pct.2	FDR
CALM1	0	1.71503	0.483	0.564	0
NRGN	0	1.69226	0.326	0.275	0
TUBA1B	0	1.55581	0.279	0.263	0
MAP1B	0	1.48529	0.53	0.652	0
ENC1	0	1.46146	0.287	0.27	0
SNAP25	0	1.43677	0.499	0.515	0
CHN1	5.00264e-197	1.16576	0.391	0.47	1.83036e-192
SPARCL1	3.00824e-137	1.24249	0.394	0.469	1.10065e-132
HSP90AB1	1.63997e-128	1.31834	0.358	0.437	6.00031e-124
MAP1A	8.85369e-105	1.02429	0.2	0.291	3.23939e-100
SERINC1	1.8179e-91	1.03689	0.232	0.34	6.65134e-87
ATP1B1	9.60331e-75	1.01889	0.335	0.518	3.51366e-70
CLU	8.88505e-65	1.25534	0.306	0.357	3.25086e-60
VSNL1	5.7338e-57	1.11626	0.299	0.355	2.09788e-52
UCHL1	3.55042e-53	1.19963	0.275	0.323	1.29903e-48
ARPP19	1.00646e-37	1.0355	0.199	0.27	3.68244e-33
YWHAH	1.23408e-29	1.29817	0.224	0.255	4.51527e-25
VAMP2	1.0025e-24	1.03497	0.245	0.335	3.66793e-20
CALM2	4.25444e-20	1.01039	0.359	0.542	1.55662e-15
CAMK2N1	1.52023e-18	1.0733	0.283	0.396	5.56221e-14
CREG2	2.13684e-12	1.09414	0.195	0.251	7.81827e-08
YWHAB	2.30881e-10	1.20674	0.229	0.303	8.44749e-06
NORAD	4.19363e-10	1.20349	0.23	0.275	1.53437e-05
HSP90AA1	0.000942508	1.11102	0.418	0.589	1

### Sheet: Exc3
Gene	p-value	logFC	pct.1	pct.2	FDR
ZNF804B	0	2.74104	0.819	0.242	0
AC110023.1	0	2.53449	0.719	0.101	0
FRAS1	0	2.47	0.795	0.21	0
ERC2	0	2.3642	0.883	0.504	0
NRG1	0	2.3369	0.835	0.322	0
RGS12	0	2.29528	0.848	0.284	0
CLSTN2	0	2.28625	0.816	0.298	0
TMEM132D	0	2.2317	0.875	0.377	0
KCNIP4	0	2.21801	0.982	0.711	0
SORBS2	0	2.21341	0.853	0.35	0
NWD2	0	2.12352	0.733	0.171	0
CADPS2	0	2.0928	0.817	0.319	0
TENM4	0	2.06998	0.814	0.372	0
KCTD16	0	2.05879	0.845	0.43	0
NTNG2	0	2.05836	0.722	0.131	0
AC091078.1	0	2.0246	0.638	0.117	0
PDZRN4	0	2.01827	0.771	0.223	0
GALNT14	0	1.93904	0.686	0.118	0
CPNE4	0	1.91534	0.746	0.205	0
CADPS	0	1.90661	0.89	0.446	0
SYNPR	0	1.8919	0.735	0.208	0
RBFOX3	0	1.6974	0.809	0.32	0
MAMDC2	0	1.69359	0.608	0.069	0
AC090578.1	0	1.66459	0.722	0.239	0
MCTP2	0	1.6283	0.546	0.018	0
PTPRN2	0	1.61941	0.863	0.421	0
RIT2	0	1.60598	0.609	0.153	0
CDH12	0	1.60268	0.815	0.355	0
PCSK2	0	1.57832	0.789	0.299	0
MAGI3	0	1.56709	0.749	0.318	0
CACNA1E	0	1.54616	0.784	0.31	0
TRHDE	0	1.53769	0.707	0.221	0
AL136119.1	0	1.51958	0.424	0.02	0
CACNA1B	0	1.50501	0.866	0.399	0
SLIT1	0	1.48469	0.745	0.244	0
CACNA1C	0	1.46926	0.864	0.441	0
SATB2	0	1.46365	0.737	0.291	0
TRPC5	0	1.43664	0.626	0.152	0
CPNE5	0	1.42763	0.691	0.178	0
HS3ST4	0	1.42369	0.685	0.167	0
AL008633.1	0	1.41971	0.797	0.347	0
ZNF385B	0	1.39224	0.773	0.342	0
ZNF804A	0	1.38679	0.711	0.261	0
POSTN	0	1.3812	0.529	0.01	0
AFF2	0	1.36571	0.528	0.135	0
TENM3	0	1.36283	0.752	0.32	0
ARNTL2	0	1.35074	0.647	0.153	0
ATP8B1	0	1.34961	0.627	0.122	0
SORCS3	0	1.34068	0.731	0.255	0
GSG1L	0	1.33226	0.627	0.131	0
CA10	0	1.32336	0.755	0.263	0
MCHR2	0	1.30057	0.593	0.126	0
KLHL1	0	1.29867	0.495	0.043	0
DACH1	0	1.2765	0.545	0.099	0
THEMIS	0	1.25988	0.544	0.051	0
CNTN6	0	1.20038	0.522	0.116	0
CHRM2	0	1.19573	0.491	0.065	0
LRFN2	0	1.19307	0.685	0.249	0
MIAT	0	1.18688	0.851	0.36	0
TESC	0	1.18233	0.573	0.089	0
KCNIP4-IT1	0	1.16844	0.598	0.194	0
DGCR9	0	1.16731	0.726	0.272	0
CRTAC1	0	1.15985	0.565	0.11	0
TMEM178A	0	1.15332	0.701	0.248	0
ST8SIA5	0	1.14837	0.702	0.259	0
RXFP1	0	1.12917	0.612	0.111	0
AC005906.2	0	1.12421	0.597	0.138	0
RASGRP1	0	1.10542	0.585	0.092	0
DLGAP1-AS4	0	1.10447	0.58	0.129	0
MPP7	0	1.09703	0.571	0.163	0
ABCC8	0	1.09661	0.643	0.196	0
SYT7	0	1.09072	0.667	0.2	0
GCNT4	0	1.07807	0.56	0.095	0
KCNH3	0	1.07718	0.585	0.161	0
LAMA4	0	1.03046	0.475	0.084	0
CACHD1	0	1.02833	0.581	0.153	0
SNTB1	0	1.02251	0.345	0.03	0
SLC24A4	0	1.01794	0.613	0.145	0
GNG2	0	1.01251	0.569	0.165	0
ACTN1	0	1.00195	0.712	0.232	0
LIN7A	9.89296e-306	1.0731	0.58	0.192	3.61964e-301
KCNT1	5.67477e-305	1.05734	0.633	0.21	2.07628e-300
MMP16	8.06857e-305	1.59209	0.762	0.358	2.95213e-300
PDE2A	8.06916e-303	1.0712	0.637	0.22	2.95234e-298
MAP2K1	8.15267e-302	1.04892	0.643	0.245	2.9829e-297
KALRN	3.33099e-301	1.31448	0.9	0.556	1.21874e-296
SEMA6D	5.76223e-296	1.63579	0.729	0.354	2.10828e-291
CELF4	9.30865e-295	1.18484	0.802	0.338	3.40585e-290
DCLK1	1.34542e-294	1.31078	0.847	0.437	4.92263e-290
CUX1	1.59218e-292	1.68363	0.798	0.529	5.82547e-288
ADAM23	2.50241e-292	1.19309	0.776	0.376	9.1558e-288
CNTN4	4.9596e-289	1.43749	0.815	0.41	1.81462e-284
KCNMB2	1.03918e-287	1.12142	0.749	0.312	3.80216e-283
DLGAP2	6.39099e-282	1.32395	0.894	0.462	2.33833e-277
FMN1	4.61336e-280	1.32366	0.798	0.384	1.68794e-275
INPP4B	4.80288e-280	1.53267	0.755	0.376	1.75728e-275
IQCJ-SCHIP1	6.67789e-275	1.28846	0.9	0.612	2.44331e-270
SETBP1	1.50793e-274	1.36889	0.779	0.387	5.5172e-270
ARHGAP44	2.25779e-273	1.0549	0.706	0.304	8.26081e-269
MEG3	4.72317e-273	1.13877	0.967	0.571	1.72811e-268
AL591501.1	4.2893e-271	1.03979	0.611	0.217	1.56937e-266
NAV3	1.20557e-267	1.3651	0.896	0.685	4.41095e-263
CSMD1	1.38453e-267	1.23654	0.966	0.714	5.06572e-263
AC092691.1	5.64808e-263	1.54626	0.835	0.508	2.06652e-258
AFF3	3.73159e-253	1.10552	0.801	0.41	1.36531e-248
SH3GL2	6.30854e-251	1.08508	0.713	0.298	2.30817e-246
RIMS2	6.73217e-249	1.17623	0.879	0.542	2.46317e-244
NELL2	2.2086e-247	1.2223	0.795	0.384	8.08083e-243
PLEKHA5	2.31787e-247	1.1327	0.843	0.496	8.48062e-243
UNC5D	4.62259e-246	1.2375	0.779	0.38	1.69131e-241
PDE1A	5.06705e-246	1.37058	0.824	0.506	1.85393e-241
KCNQ3	1.57512e-242	1.27461	0.816	0.461	5.76305e-238
CHD5	4.16026e-232	1.21523	0.75	0.316	1.52215e-227
CACNA2D3	4.97181e-232	1.08785	0.842	0.445	1.81909e-227
DGKZ	2.36653e-231	1.14619	0.715	0.317	8.65868e-227
LSAMP	2.68718e-231	1.29089	0.947	0.847	9.83187e-227
DGKI	1.43229e-230	1.1481	0.805	0.463	5.24048e-226
ATP2B2	1.99817e-226	1.05175	0.806	0.399	7.31092e-222
SYT1	3.89821e-223	1.23583	0.939	0.647	1.42628e-218
CHSY3	2.21572e-217	1.18761	0.74	0.37	8.10686e-213
CDK14	1.90798e-214	1.04128	0.774	0.424	6.9809e-210
CELF2	6.00372e-210	1.03698	0.915	0.601	2.19664e-205
KHDRBS2	2.91993e-205	1.07144	0.851	0.509	1.06834e-200
GABRB3	5.89311e-203	1.02393	0.784	0.395	2.15617e-198
VPS13D	2.13577e-200	1.13084	0.765	0.499	7.81437e-196
NIN	1.50122e-190	1.01158	0.756	0.425	5.49266e-186
SOX5	8.60824e-177	1.03114	0.794	0.463	3.14958e-172
LARGE1	1.16233e-173	1.04076	0.817	0.527	4.25273e-169
AK5	1.60383e-160	1.02621	0.822	0.588	5.86808e-156
PKD1	7.87214e-142	1.08407	0.679	0.35	2.88026e-137

### Sheet: Int1
Gene	p-value	logFC	pct.1	pct.2	FDR
ADARB2	0	4.26613	0.948	0.326	0
RELN	0	2.65188	0.425	0.072	0
GALNTL6	0	2.47735	0.796	0.33	0
GRIP1	0	2.34219	0.887	0.333	0
DLX6-AS1	0	2.31322	0.745	0.054	0
RGS12	0	2.28789	0.84	0.254	0
SGCZ	0	2.20315	0.713	0.303	0
FSTL5	0	2.19083	0.711	0.201	0
FGF13	0	2.19046	0.458	0.15	0
C8orf34	0	2.16588	0.703	0.115	0
ERBB4	0	2.15011	0.963	0.662	0
CNTN5	0	2.09952	0.826	0.393	0
SYNPR	0	2.09467	0.716	0.181	0
PRELID2	0	2.01004	0.559	0.212	0
GRIK2	0	1.98896	0.926	0.529	0
AC132803.1	0	1.95554	0.394	0.067	0
ZNF385D	0	1.923	0.804	0.232	0
INPP4B	0	1.9209	0.78	0.354	0
GRIK1	0	1.91655	0.725	0.21	0
DAB1	0	1.90842	0.908	0.45	0
KAZN	0	1.87024	0.96	0.652	0
THSD7B	0	1.85055	0.398	0.035	0
THSD7A	0	1.75088	0.698	0.217	0
CNR1	0	1.74415	0.547	0.119	0
SLC24A3	0	1.74015	0.709	0.132	0
CXCL14	0	1.74001	0.471	0.027	0
PLD5	0	1.73821	0.714	0.245	0
KIAA1211	0	1.68079	0.729	0.142	0
MTUS2	0	1.67273	0.855	0.357	0
EGFR	0	1.65995	0.705	0.101	0
BTBD11	0	1.63152	0.627	0.078	0
NR2F2-AS1	0	1.63112	0.493	0.023	0
KCNIP1	0	1.62864	0.712	0.142	0
ROBO2	0	1.61441	0.928	0.546	0
FGF14	0	1.60537	0.948	0.567	0
CNTNAP2	0	1.59733	0.973	0.767	0
SLC35F4	0	1.54803	0.553	0.044	0
MACROD2	0	1.5434	0.901	0.545	0
GAD2	0	1.53699	0.602	0.068	0
SDK1	0	1.52182	0.706	0.261	0
MYO16	0	1.49062	0.452	0.136	0
RBMS3	0	1.47917	0.759	0.346	0
PRR16	0	1.47019	0.558	0.17	0
LINGO2	0	1.44507	0.84	0.366	0
KCNT2	0	1.42474	0.708	0.222	0
RAB3C	0	1.40477	0.699	0.238	0
GRIN2A	0	1.3932	0.8	0.442	0
PTCHD4	0	1.3887	0.45	0.167	0
ZMAT4	0	1.38646	0.641	0.256	0
UNC13C	0	1.38612	0.481	0.209	0
ALK	0	1.38487	0.454	0.142	0
SHISA6	0	1.38315	0.519	0.115	0
GRIA1	0	1.37206	0.827	0.33	0
GABRG3	0	1.3501	0.804	0.297	0
SORCS3	0	1.33506	0.66	0.233	0
DNER	0	1.33472	0.773	0.343	0
GALNT17	0	1.33126	0.837	0.361	0
KCNC2	0	1.33109	0.794	0.337	0
CCDC85A	0	1.32274	0.698	0.237	0
KIT	0	1.3165	0.365	0.024	0
NHS	0	1.31482	0.669	0.144	0
CNTN4	0	1.30561	0.806	0.389	0
ADRA1A	0	1.30399	0.583	0.097	0
MYT1L	0	1.29596	0.907	0.408	0
NYAP2	0	1.29537	0.604	0.141	0
CACNA1D	0	1.28927	0.831	0.361	0
SGO1-AS1	0	1.28784	0.303	0.124	0
CDH13	0	1.28544	0.608	0.348	0
SLC6A1	0	1.28268	0.769	0.333	0
UBASH3B	0	1.2805	0.615	0.127	0
ADAMTS9-AS2	0	1.27668	0.496	0.17	0
MGAT4C	0	1.27186	0.683	0.368	0
KCNJ3	0	1.27184	0.786	0.318	0
CHRM3	0	1.26483	0.806	0.389	0
ATP8A2	0	1.24935	0.862	0.411	0
SLC44A5	0	1.2111	0.704	0.288	0
AL136114.1	0	1.2108	0.349	0.024	0
EXT1	0	1.20265	0.764	0.424	0
GAD1	0	1.20033	0.663	0.09	0
PDE10A	0	1.19766	0.789	0.374	0
MYRIP	0	1.19637	0.772	0.334	0
RIMBP2	0	1.19343	0.754	0.27	0
SNTG1	0	1.19227	0.856	0.499	0
SEMA6D	0	1.18324	0.628	0.34	0
PTPRM	0	1.18018	0.691	0.303	0
PID1	0	1.17684	0.604	0.219	0
AL391832.4	0	1.15383	0.376	0.012	0
VWC2	0	1.14987	0.6	0.134	0
ANKRD30BL	0	1.14229	0.777	0.277	0
CCSER1	0	1.13762	0.919	0.531	0
SNRPN	0	1.13648	0.79	0.305	0
ROBO1	0	1.13403	0.776	0.575	0
PLCB1	0	1.12926	0.927	0.589	0
SNHG14	0	1.12862	0.988	0.867	0
CHRNA7	0	1.12618	0.381	0.052	0
RERG	0	1.12008	0.519	0.085	0
COL21A1	0	1.11192	0.43	0.068	0
NXPH1	0	1.10831	0.426	0.183	0
CSMD3	0	1.10666	0.891	0.515	0
SHISA9	0	1.10517	0.709	0.319	0
CACNA1B	0	1.10424	0.877	0.373	0
PLXNA4	0	1.10407	0.631	0.276	0
ASIC2	0	1.10348	0.692	0.369	0
FREM1	0	1.08993	0.366	0.068	0
AC233296.1	0	1.08591	0.623	0.216	0
SRRM4	0	1.07531	0.783	0.285	0
NMNAT2	0	1.0748	0.777	0.291	0
GRIN3A	0	1.07038	0.426	0.069	0
PWRN1	0	1.06997	0.768	0.276	0
IL1RAPL2	0	1.0692	0.393	0.123	0
GABRB2	0	1.06239	0.829	0.388	0
TMEM132B	0	1.05643	0.849	0.444	0
XKR4	0	1.05276	0.79	0.349	0
RPH3A	0	1.04888	0.556	0.215	0
CALN1	0	1.04686	0.623	0.305	0
ANK1	0	1.04398	0.55	0.086	0
CNTNAP5	0	1.03974	0.787	0.39	0
PKP2	0	1.03831	0.405	0.017	0
GRIN2B	0	1.03723	0.868	0.4	0
EYA4	0	1.0353	0.277	0.076	0
FRMD4A	0	1.03447	0.937	0.628	0
PTPRT	0	1.02736	0.512	0.342	0
PDE3A	0	1.02649	0.385	0.059	0
LAMA3	0	1.02214	0.374	0.041	0
SLC25A48	0	1.01911	0.483	0.088	0
GRIN2D	0	1.0165	0.5	0.046	0
NRG1	0	1.01447	0.55	0.311	0
TENM3	0	1.01226	0.68	0.301	0
TMEM132D	0	1.00965	0.667	0.362	0
CELF4	0	1.00905	0.807	0.313	0
DSCAM	0	1.00862	0.881	0.46	0
GRIP2	0	1.00483	0.483	0.048	0
ZNF804A	0	1.00433	0.562	0.245	0
UNC5D	0	1.0019	0.654	0.366	0

### Sheet: Int2
Gene	p-value	logFC	pct.1	pct.2	FDR
NXPH1	0	3.09996	0.892	0.16	0
GRIK1	0	2.98792	0.754	0.211	0
KIAA1217	0	2.91031	0.922	0.315	0
ZNF385D	0	2.73321	0.853	0.233	0
GRIP1	0	2.43349	0.919	0.335	0
KIF26B	0	2.31542	0.819	0.187	0
DPP10	0	2.27032	0.86	0.642	0
XKR4	0	2.26906	0.901	0.346	0
SGCZ	0	2.22506	0.68	0.307	0
SOX6	0	2.14445	0.846	0.216	0
GRIK3	0	2.12814	0.746	0.088	0
BTBD11	0	2.09106	0.651	0.08	0
TENM3	0	2.05561	0.812	0.296	0
ROBO2	0	2.04358	0.875	0.551	0
ERBB4	0	2.02132	0.849	0.669	0
ZNF804A	0	1.93849	0.648	0.243	0
PTPRM	0	1.91007	0.836	0.298	0
TENM1	0	1.90859	0.752	0.145	0
CNTN5	0	1.90736	0.805	0.397	0
KCNC2	0	1.89364	0.842	0.337	0
ANK1	0	1.89279	0.729	0.079	0
CNTNAP2	0	1.88555	0.984	0.767	0
DLGAP1	0	1.82913	0.971	0.621	0
RBMS3	0	1.80398	0.87	0.342	0
KAZN	0	1.7866	0.963	0.654	0
EPHA6	0	1.77106	0.804	0.363	0
RBFOX1	0	1.67369	0.987	0.696	0
ASTN2	0	1.64821	0.891	0.541	0
MYO5B	0	1.63953	0.529	0.035	0
TENM2	0	1.63581	0.905	0.481	0
SLIT2	0	1.63246	0.691	0.308	0
VWC2	0	1.61929	0.611	0.136	0
MYO16	0	1.60581	0.529	0.134	0
FGF12	0	1.59575	0.935	0.504	0
SYNPR	0	1.58488	0.535	0.193	0
ADAMTS9-AS2	0	1.56942	0.604	0.166	0
KCNMB2	0	1.56816	0.802	0.288	0
GRIA1	0	1.56364	0.865	0.331	0
TMEM132C	0	1.53465	0.627	0.244	0
CADPS	0	1.52647	0.906	0.423	0
SNRPN	0	1.52561	0.829	0.305	0
RPS6KA2	0	1.5216	0.897	0.531	0
DAB1	0	1.5211	0.88	0.454	0
SCN1A-AS1	0	1.52084	0.535	0.076	0
SLC44A5	0	1.5017	0.771	0.287	0
THSD7A	0	1.49604	0.665	0.221	0
GAD1	0	1.48474	0.715	0.09	0
PTCHD4	0	1.48155	0.697	0.156	0
GABRG3	0	1.45193	0.719	0.304	0
GRIK2	0	1.4433	0.897	0.533	0
SETBP1	0	1.42451	0.84	0.365	0
ADCY8	0	1.41714	0.671	0.145	0
SAMD5	0	1.4119	0.513	0.071	0
PAM	0	1.40934	0.787	0.301	0
PLCH1	0	1.4056	0.612	0.113	0
TIAM1	0	1.39818	0.865	0.466	0
SDK1	0	1.38931	0.615	0.268	0
ADAMTS17	0	1.3875	0.571	0.159	0
GAD2	0	1.36985	0.623	0.07	0
NHS	0	1.35082	0.659	0.147	0
PCDH11X	0	1.35039	0.494	0.16	0
PTPRN2	0	1.34083	0.91	0.397	0
ELAVL2	0	1.33597	0.696	0.184	0
ZMAT4	0	1.32903	0.628	0.259	0
CNTNAP5	0	1.3255	0.812	0.391	0
GRIP2	0	1.32389	0.588	0.045	0
CDH12	0	1.30795	0.64	0.342	0
PLXNA4	0	1.30716	0.669	0.276	0
GPC6	0	1.30557	0.605	0.258	0
HCN1	0	1.30069	0.837	0.358	0
ALK	0	1.30047	0.585	0.137	0
SHISA6	0	1.29757	0.389	0.124	0
GRIN3A	0	1.29424	0.497	0.067	0
CACNA1A	0	1.28078	0.91	0.429	0
SLC24A3	0	1.28073	0.582	0.142	0
SATB1-AS1	0	1.27262	0.605	0.153	0
CDH9	0	1.26652	0.719	0.254	0
NRXN3	0	1.26296	0.982	0.835	0
PACRG	0	1.25281	0.723	0.265	0
TAFA2	0	1.25219	0.781	0.426	0
MYT1L	0	1.25109	0.909	0.411	0
GRIN2B	0	1.23535	0.883	0.401	0
SNHG14	0	1.23334	0.99	0.868	0
AL445623.2	0	1.23094	0.589	0.12	0
KCND2	0	1.21944	0.792	0.415	0
PCLO	0	1.21715	0.881	0.427	0
BCL11B	0	1.20972	0.603	0.098	0
AL033504.1	0	1.20831	0.461	0.059	0
TRPC4	0	1.20812	0.53	0.063	0
CNTNAP3B	0	1.19642	0.543	0.106	0
CNTN4	0	1.19276	0.822	0.39	0
RAB3C	0	1.18531	0.726	0.239	0
FAM135B	0	1.1848	0.738	0.278	0
OSBPL10	0	1.17921	0.658	0.173	0
SRRM3	0	1.17447	0.802	0.279	0
LRP8	0	1.16961	0.59	0.143	0
SYN2	0	1.16247	0.841	0.366	0
TSHZ3	0	1.1616	0.616	0.149	0
COL25A1	0	1.15566	0.347	0.087	0
UBASH3B	0	1.15501	0.617	0.129	0
CACNB4	0	1.15481	0.819	0.402	0
KIAA1211	0	1.13227	0.643	0.149	0
KLF12	0	1.13008	0.705	0.276	0
CDH13	0	1.12325	0.618	0.349	0
DAPK1	0	1.10708	0.779	0.302	0
PCDH15	0	1.09247	0.559	0.175	0
BCL11A	0	1.08521	0.597	0.192	0
CACNG2	0	1.07886	0.667	0.208	0
TENM4	0	1.05914	0.791	0.352	0
GALNTL6	0	1.0589	0.546	0.346	0
OXR1	0	1.05542	0.89	0.533	0
TOX2	0	1.05006	0.543	0.096	0
PRKG1	0	1.0494	0.698	0.327	0
ATP8A2	0	1.04551	0.867	0.413	0
AP000943.2	0	1.04318	0.501	0.079	0
UNC5D	0	1.0429	0.769	0.362	0
WLS	0	1.04048	0.582	0.14	0
VAV2	0	1.03909	0.573	0.1	0
MYRIP	0	1.03632	0.778	0.336	0
PTPRG	0	1.03543	0.843	0.436	0
OSBPL3	0	1.03436	0.665	0.23	0
SLC8A3	0	1.03159	0.636	0.185	0
SRRM4	0	1.02955	0.727	0.29	0
PTPRT	0	1.02887	0.614	0.337	0
FSTL5	0	1.02274	0.531	0.213	0
AC073332.1	0	1.02272	0.412	0.107	0
CELF4	0	1.01953	0.818	0.315	0
ROBO1	0	1.01462	0.734	0.578	0
NCALD	0	1.00672	0.718	0.332	0
RUNX1T1	0	1.00128	0.695	0.32	0

### Sheet: Oli
Gene	p-value	logFC	pct.1	pct.2	FDR
RNF220	0	2.69434	0.946	0.329	0
ST18	0	2.60357	0.943	0.331	0
SLC7A14-AS1	0	2.48646	0.858	0.196	0
CTNNA3	0	2.4294	0.952	0.453	0
MBP	0	2.35036	0.945	0.447	0
C10orf90	0	2.27945	0.897	0.213	0
PIP4K2A	0	2.2639	0.937	0.447	0
SLC5A11	0	2.24311	0.689	0.142	0
POLR2F	0	2.20555	0.85	0.294	0
AL033523.1	0	2.16532	0.635	0.124	0
AC008571.2	0	2.14941	0.69	0.169	0
CLMN	0	2.14457	0.871	0.203	0
FRMD4B	0	2.13255	0.907	0.281	0
PCSK6	0	2.08572	0.803	0.219	0
MOBP	0	2.07505	0.862	0.235	0
DOCK5	0	2.07237	0.907	0.286	0
PLEKHH1	0	2.07196	0.892	0.288	0
CERCAM	0	2.07107	0.808	0.164	0
SLC44A1	0	2.01034	0.942	0.564	0
CREB5	0	1.99296	0.853	0.249	0
DOCK10	0	1.97426	0.927	0.402	0
KCNH8	0	1.97043	0.868	0.235	0
TF	0	1.96475	0.881	0.262	0
TMTC2	0	1.93228	0.923	0.481	0
TMEM144	0	1.93055	0.886	0.283	0
LINC01608	0	1.92744	0.758	0.177	0
ENPP2	0	1.92171	0.87	0.211	0
PRUNE2	0	1.91428	0.909	0.447	0
NCKAP5	0	1.91001	0.9	0.369	0
LINC00609	0	1.90761	0.757	0.209	0
ELMO1	0	1.90077	0.94	0.54	0
TMEM165	0	1.89152	0.904	0.4	0
AC012494.1	0	1.89109	0.659	0.184	0
PDE4B	0	1.89001	0.953	0.638	0
PALM2-AKAP2	0	1.88316	0.878	0.476	0
ZNF536	0	1.87677	0.917	0.306	0
FA2H	0	1.87626	0.76	0.111	0
CNDP1	0	1.87051	0.705	0.119	0
CDK18	0	1.86277	0.752	0.167	0
SLC24A2	0	1.8589	0.942	0.596	0
PHLPP1	0	1.85417	0.929	0.519	0
FAM107B	0	1.84465	0.784	0.145	0
PXK	0	1.83793	0.898	0.392	0
PLCL1	0	1.82546	0.922	0.554	0
CD22	0	1.79713	0.725	0.088	0
PDE1C	0	1.7964	0.897	0.44	0
MAN2A1	0	1.79288	0.909	0.537	0
SHROOM4	0	1.78905	0.769	0.152	0
PDE8A	0	1.78451	0.897	0.441	0
DAAM2	0	1.77189	0.795	0.179	0
LINC01170	0	1.76799	0.604	0.126	0
MOG	0	1.7566	0.788	0.141	0
EDIL3	0	1.73672	0.918	0.515	0
LINC00639	0	1.73477	0.742	0.143	0
BCAS1	0	1.73223	0.81	0.187	0
ABCA2	0	1.72749	0.816	0.227	0
LDB3	0	1.72655	0.674	0.097	0
SYNJ2	0	1.72598	0.787	0.272	0
HIP1	0	1.72582	0.829	0.264	0
LPAR1	0	1.72347	0.785	0.183	0
MYRF	0	1.72214	0.743	0.098	0
QKI	0	1.71774	0.959	0.663	0
PIEZO2	0	1.71468	0.698	0.126	0
PHLDB1	0	1.70901	0.786	0.186	0
SLCO3A1	0	1.69071	0.868	0.426	0
SIK3	0	1.68886	0.952	0.711	0
SHTN1	0	1.6716	0.913	0.508	0
SLAIN1	0	1.66976	0.856	0.424	0
CLDN11	0	1.65372	0.753	0.127	0
FRMD5	0	1.6464	0.953	0.666	0
PLP1	0	1.64139	0.916	0.347	0
UNC5C	0	1.62643	0.911	0.603	0
TMEM63A	0	1.62613	0.712	0.122	0
GLDN	0	1.62513	0.735	0.193	0
HIPK2	0	1.62222	0.846	0.355	0
COL4A5	0	1.62033	0.778	0.181	0
IL1RAPL1	0	1.61527	0.977	0.814	0
PLD1	0	1.6151	0.758	0.197	0
SLCO1A2	0	1.60548	0.746	0.14	0
ERBIN	0	1.59666	0.903	0.514	0
CNTN2	0	1.59322	0.75	0.172	0
LRP2	0	1.59132	0.644	0.104	0
FRYL	0	1.57675	0.901	0.541	0
HHIP	0	1.57455	0.679	0.14	0
CARNS1	0	1.57316	0.648	0.093	0
MAP7	0	1.57172	0.923	0.602	0
KIF6	0	1.56819	0.662	0.153	0
PPP2R2B	0	1.56353	0.961	0.79	0
UGT8	0	1.56261	0.746	0.155	0
HDAC2-AS2	0	1.56138	0.682	0.233	0
TTLL7	0	1.56083	0.926	0.612	0
AATK	0	1.55474	0.818	0.353	0
SEMA4D	0	1.54725	0.78	0.339	0
VRK2	0	1.54602	0.663	0.139	0
DPYD	0	1.53429	0.902	0.531	0
TRIM2	0	1.52924	0.913	0.61	0
KLHL32	0	1.52855	0.853	0.491	0
LINC01630	0	1.5234	0.629	0.133	0
MYO1E	0	1.51906	0.699	0.161	0
AC090015.1	0	1.51338	0.558	0.105	0
DOCK1	0	1.51272	0.829	0.252	0
SH3TC2	0	1.51067	0.653	0.085	0
SGK1	0	1.50987	0.81	0.372	0
FGFR2	0	1.50783	0.801	0.269	0
ABCA8	0	1.50644	0.709	0.123	0
AC079352.1	0	1.50455	0.596	0.177	0
SH3GL3	0	1.49989	0.874	0.499	0
GAB1	0	1.48832	0.861	0.464	0
DIP2B	0	1.4765	0.904	0.571	0
ASPA	0	1.47564	0.662	0.111	0
PRR5L	0	1.45923	0.617	0.099	0
ATP10B	0	1.45537	0.69	0.151	0
RFFL	0	1.44794	0.754	0.305	0
SPOCK1	0	1.44786	0.902	0.565	0
ANO4	0	1.43804	0.796	0.421	0
APBB2	0	1.43773	0.885	0.515	0
AC108721.2	0	1.43505	0.549	0.074	0
FOLH1	0	1.43315	0.657	0.117	0
ZEB2	0	1.42904	0.912	0.61	0
SPOCK3	0	1.416	0.903	0.486	0
DNAJC6	0	1.40217	0.89	0.553	0
PSEN1	0	1.39321	0.789	0.361	0
TTYH2	0	1.38587	0.651	0.106	0
RFTN2	0	1.38187	0.71	0.187	0
MVB12B	0	1.3812	0.773	0.411	0
LMCD1-AS1	0	1.37934	0.698	0.314	0
USP54	0	1.37874	0.837	0.387	0
KIF13B	0	1.37729	0.748	0.303	0
QDPR	0	1.37528	0.71	0.267	0
PLLP	0	1.37301	0.633	0.099	0
GSN	0	1.37227	0.714	0.224	0
CDK19	0	1.37031	0.837	0.47	0
ITGA2	0	1.36958	0.556	0.082	0
AC110285.1	0	1.35052	0.537	0.073	0
EFHD1	0	1.34667	0.59	0.125	0
FUT8	0	1.34363	0.862	0.54	0
TCF12	0	1.3411	0.907	0.604	0
AGAP1	0	1.3391	0.949	0.67	0
SOX2-OT	0	1.33899	0.88	0.442	0
FAM124A	0	1.33824	0.624	0.173	0
DNM3	0	1.33809	0.938	0.692	0
ARHGAP23	0	1.33794	0.694	0.229	0
MYO1D	0	1.33319	0.798	0.386	0
HPN-AS1	0	1.32267	0.504	0.055	0
CNTNAP4	0	1.32246	0.779	0.407	0
JAM3	0	1.32228	0.755	0.346	0
MAP4K4	0	1.32078	0.903	0.596	0
ARAP2	0	1.31676	0.888	0.547	0
MTUS1	0	1.31364	0.743	0.296	0
PLAAT3	0	1.31204	0.647	0.147	0
DLG1	0	1.31133	0.898	0.6	0
LPGAT1	0	1.30584	0.777	0.395	0
ENOSF1	0	1.3021	0.63	0.151	0
AC016597.1	0	1.30092	0.527	0.055	0
ERBB3	0	1.30085	0.588	0.087	0
NINJ2	0	1.30045	0.488	0.068	0
FMNL2	0	1.29653	0.936	0.714	0
ANLN	0	1.2958	0.646	0.123	0
SEPTIN7	0	1.29456	0.903	0.606	0
SH3D19	0	1.29332	0.777	0.367	0
AC009063.2	0	1.29301	0.485	0.057	0
AGPAT4	0	1.29157	0.747	0.405	0
NDE1	0	1.28934	0.577	0.096	0
DLC1	0	1.28303	0.771	0.359	0
LINC00320	0	1.27882	0.598	0.153	0
TP53TG5	0	1.27696	0.535	0.079	0
PCDH9	0	1.27496	0.992	0.932	0
KLHL4	0	1.27495	0.55	0.199	0
IQGAP1	0	1.27186	0.723	0.304	0
AL078590.2	0	1.27117	0.478	0.082	0
SRCIN1	0	1.26255	0.747	0.367	0
GRM3	0	1.25997	0.799	0.393	0
KIAA1755	0	1.25931	0.612	0.119	0
CLIC4	0	1.24877	0.6	0.135	0
CPB2-AS1	0	1.24843	0.58	0.188	0
MOB3B	0	1.24624	0.68	0.309	0
PLEKHG3	0	1.24572	0.565	0.086	0
MAL	0	1.24189	0.528	0.07	0
SEMA6A	0	1.23659	0.683	0.237	0
SLC25A13	0	1.23419	0.657	0.26	0
PEX5L	0	1.23296	0.905	0.613	0
RYBP	0	1.23052	0.712	0.313	0
OPALIN	0	1.22932	0.534	0.084	0
AL359091.1	0	1.22282	0.52	0.068	0
AMER2	0	1.22008	0.699	0.223	0
SILC1	0	1.21885	0.612	0.162	0
C5orf64	0	1.21678	0.526	0.104	0
FAM13C	0	1.2152	0.702	0.338	0
CUEDC1	0	1.21248	0.606	0.179	0
DSCAML1	0	1.21092	0.838	0.455	0
MEGF10	0	1.21063	0.702	0.208	0
COLGALT2	0	1.20696	0.678	0.313	0
MIR181A1HG	0	1.20682	0.724	0.346	0
ALCAM	0	1.20172	0.829	0.447	0
SH3TC2-DT	0	1.19846	0.392	0.036	0
SEMA3B	0	1.19628	0.522	0.08	0
SPATA13	0	1.19515	0.65	0.201	0
ADIPOR2	0	1.19428	0.655	0.246	0
DYSF	0	1.19197	0.518	0.193	0
AL133304.3	0	1.18935	0.468	0.088	0
SEC14L5	0	1.18788	0.703	0.319	0
LAMP2	0	1.18711	0.689	0.262	0
NFASC	0	1.18426	0.851	0.498	0
AL354809.1	0	1.18151	0.363	0.069	0
TMEFF2	0	1.17929	0.816	0.495	0
SLC22A15	0	1.17709	0.661	0.305	0
MARCH1	0	1.17691	0.913	0.598	0
TMTC4	0	1.17396	0.564	0.148	0
COBL	0	1.17368	0.848	0.49	0
DIP2C	0	1.17295	0.909	0.625	0
FNBP1	0	1.17038	0.867	0.534	0
LURAP1L-AS1	0	1.16974	0.382	0.087	0
MAG	0	1.16238	0.558	0.065	0
CNP	0	1.15606	0.609	0.132	0
PIK3C2B	0	1.14868	0.605	0.217	0
ZBTB20	0	1.14822	0.923	0.563	0
CLDND1	0	1.14799	0.636	0.197	0
GAB2	0	1.14556	0.767	0.401	0
TJP1	0	1.13814	0.899	0.625	0
GREB1L	0	1.13283	0.529	0.177	0
LINC00877	0	1.12851	0.401	0.06	0
GPM6B	0	1.126	0.864	0.597	0
EVA1C	0	1.12108	0.614	0.279	0
EPCAM-DT	0	1.12039	0.395	0.069	0
DPYSL5	0	1.11371	0.498	0.223	0
AOPEP	0	1.10647	0.839	0.534	0
TFEB	0	1.10396	0.522	0.124	0
FBXL7	0	1.10248	0.795	0.324	0
LRRC1	0	1.10243	0.539	0.151	0
RASGRP3	0	1.10138	0.489	0.078	0
GPRC5B	0	1.10021	0.708	0.227	0
SCD5	0	1.09912	0.844	0.49	0
CDH19	0	1.0973	0.526	0.091	0
ANK3	0	1.09579	0.95	0.729	0
LINC01505	0	1.09452	0.366	0.177	0
SORT1	0	1.09373	0.825	0.489	0
ATP8A1	0	1.08941	0.883	0.61	0
C12orf76	0	1.08869	0.594	0.194	0
ADAMTS18	0	1.08252	0.33	0.059	0
DEPTOR	0	1.08162	0.559	0.198	0
CAPN3	0	1.08138	0.561	0.132	0
HS3ST5	0	1.08102	0.619	0.282	0
CDC14B	0	1.07871	0.756	0.424	0
ZFYVE16	0	1.07684	0.733	0.425	0
PPM1H	0	1.07296	0.749	0.422	0
YPEL2	0	1.07171	0.628	0.304	0
SLC22A23	0	1.0678	0.682	0.373	0
SLC39A11	0	1.06627	0.768	0.401	0
FAXDC2	0	1.06496	0.524	0.137	0
NPC1	0	1.0646	0.596	0.208	0
LIPA	0	1.06269	0.655	0.304	0
ZCCHC24	0	1.06235	0.597	0.138	0
ATG4C	0	1.0594	0.674	0.287	0
NCAM2	0	1.05785	0.933	0.741	0
BIN1	0	1.05619	0.693	0.276	0
RETREG1	0	1.05606	0.679	0.338	0
PTBP2	0	1.05593	0.797	0.48	0
EXOC6B	0	1.05554	0.894	0.647	0
P2RX7	0	1.05447	0.69	0.326	0
CDH20	0	1.05002	0.803	0.422	0
ZKSCAN1	0	1.04987	0.694	0.382	0
NDRG1	0	1.0438	0.564	0.164	0
CPNE2	0	1.03881	0.503	0.091	0
TESK2	0	1.03618	0.541	0.19	0
NT5DC1	0	1.03267	0.624	0.296	0
GNG7	0	1.03014	0.704	0.399	0
DAPK2	0	1.02809	0.442	0.096	0
ARHGAP21	0	1.02421	0.895	0.65	0
LRRC63	0	1.02272	0.396	0.056	0
CLASP2	0	1.02213	0.936	0.732	0
SCD	0	1.02173	0.538	0.136	0
RAB40B	0	1.01494	0.618	0.28	0
AFMID	0	1.00641	0.499	0.145	0
TMEM98	0	1.00582	0.397	0.044	0
GNAI1	0	1.00234	0.654	0.327	0

### Sheet: Ast
Gene	p-value	logFC	pct.1	pct.2	FDR
SLC1A2	0	4.0785	0.917	0.323	0
ADGRV1	0	3.68027	0.834	0.207	0
GPC5	0	3.57581	0.848	0.273	0
PITPNC1	0	3.19213	0.841	0.302	0
OBI1-AS1	0	3.11703	0.692	0.056	0
AL137139.2	0	3.09886	0.695	0.031	0
RYR3	0	2.91672	0.784	0.193	0
LINC00299	0	2.88362	0.705	0.134	0
PRDM16	0	2.83441	0.628	0.015	0
COL5A3	0	2.83033	0.634	0.089	0
ZNF98	0	2.8148	0.573	0.065	0
HPSE2	0	2.76194	0.6	0.078	0
MSI2	0	2.69914	0.829	0.462	0
SLC1A3	0	2.68229	0.848	0.338	0
LINC00499	0	2.67258	0.534	0.032	0
NKAIN3	0	2.66888	0.726	0.158	0
AC002429.2	0	2.55886	0.529	0.046	0
SLC4A4	0	2.55695	0.712	0.193	0
CABLES1	0	2.55037	0.612	0.163	0
HIF3A	0	2.45799	0.662	0.066	0
ZNRF3	0	2.45536	0.691	0.228	0
GPM6A	0	2.44082	0.907	0.575	0
NHSL1	0	2.44016	0.645	0.072	0
RFX4	0	2.42629	0.612	0.039	0
MMD2	0	2.40489	0.64	0.136	0
ATP1A2	0	2.33225	0.701	0.092	0
SFXN5	0	2.28537	0.712	0.296	0
DTNA	0	2.28434	0.861	0.562	0
FGFR3	0	2.28235	0.57	0.022	0
GLIS3	0	2.28016	0.675	0.176	0
BMPR1B	0	2.26801	0.601	0.064	0
PARD3	0	2.24549	0.692	0.174	0
RGS20	0	2.20451	0.566	0.05	0
GNA14	0	2.12829	0.524	0.059	0
GFAP	0	2.10649	0.485	0.076	0
CTNNA2	0	2.10475	0.899	0.594	0
RANBP3L	0	2.0604	0.533	0.029	0
C1orf61	0	2.05878	0.666	0.201	0
LRIG1	0	2.04294	0.667	0.214	0
PAMR1	0	2.03921	0.532	0.066	0
TPD52L1	0	2.01746	0.539	0.075	0
F11-AS1	0	2.0163	0.502	0.035	0
MRVI1	0	2.01367	0.535	0.018	0
RORA	0	2.00983	0.871	0.573	0
GLI3	0	1.99309	0.544	0.027	0
SLC25A18	0	1.99214	0.552	0.05	0
STON2	0	1.97991	0.558	0.034	0
ATP13A4	0	1.97848	0.63	0.125	0
PREX2	0	1.97746	0.695	0.238	0
SLC14A1	0	1.9754	0.434	0.015	0
ABLIM1	0	1.96693	0.772	0.374	0
AQP4	0	1.95112	0.507	0.045	0
AL109809.5	0	1.94969	0.56	0.134	0
SPON1	0	1.93808	0.537	0.04	0
PARD3B	0	1.92308	0.643	0.172	0
ACOT11	0	1.92147	0.601	0.138	0
PHF21B	0	1.9157	0.54	0.07	0
AC114971.1	0	1.91359	0.538	0.099	0
TNIK	0	1.90608	0.779	0.488	0
LINC00511	0	1.90288	0.628	0.196	0
SORBS1	0	1.89504	0.817	0.471	0
SOX5	0	1.88285	0.805	0.427	0
FAM189A2	0	1.85501	0.486	0.03	0
TRPM3	0	1.85268	0.643	0.246	0
GJA1	0	1.84673	0.471	0.027	0
AHCYL2	0	1.84477	0.716	0.396	0
ACSBG1	0	1.83689	0.552	0.039	0
ACSS1	0	1.82413	0.574	0.105	0
SHROOM3	0	1.82212	0.557	0.143	0
OLFM2	0	1.81725	0.555	0.181	0
AL589740.1	0	1.78631	0.711	0.369	0
MROH7	0	1.78287	0.596	0.144	0
CARMIL1	0	1.76522	0.688	0.282	0
ALDH1L1	0	1.76478	0.508	0.027	0
EYA2	0	1.75439	0.503	0.035	0
CAMK2G	0	1.72576	0.673	0.311	0
NEBL	0	1.70092	0.783	0.433	0
MACF1	0	1.70041	0.897	0.765	0
CACHD1	0	1.69592	0.523	0.115	0
TCF7L2	0	1.69271	0.629	0.24	0
ADCY2	0	1.67685	0.724	0.38	0
SLC7A11	0	1.67456	0.487	0.048	0
ARHGEF26	0	1.66649	0.504	0.049	0
ARHGEF4	0	1.65652	0.609	0.253	0
KCNN3	0	1.64664	0.527	0.151	0
ACACB	0	1.64096	0.581	0.16	0
NPAS3	0	1.63093	0.907	0.736	0
PAPLN	0	1.62171	0.461	0.01	0
PSD2	0	1.61038	0.511	0.092	0
ITPKB	0	1.60363	0.603	0.197	0
CACNB2	0	1.60003	0.734	0.405	0
OPHN1	0	1.59973	0.657	0.341	0
AHCYL1	0	1.58516	0.576	0.237	0
NTM	0	1.57584	0.897	0.728	0
NCAN	0	1.56681	0.518	0.157	0
ANKDD1A	0	1.56559	0.558	0.223	0
GRIN2C	0	1.55475	0.421	0.009	0
TRPS1	0	1.55421	0.687	0.398	0
MERTK	0	1.55255	0.52	0.093	0
CPE	0	1.5484	0.668	0.321	0
PLPP3	0	1.54772	0.559	0.153	0
AC106845.1	0	1.54041	0.41	0.024	0
NEAT1	0	1.53094	0.85	0.525	0
EFEMP1	0	1.52333	0.412	0.022	0
GLUL	0	1.52266	0.632	0.211	0
AC092691.1	0	1.51657	0.782	0.48	0
FMN2	0	1.50623	0.772	0.438	0
CST3	0	1.50609	0.422	0.063	0
PRKG1	0	1.49334	0.668	0.311	0
LSAMP	0	1.4905	0.948	0.836	0
AC053513.1	0	1.48898	0.378	0.061	0
STK33	0	1.48687	0.464	0.062	0
ADGRA3	0	1.47942	0.496	0.091	0
SLCO1C1	0	1.47783	0.438	0.022	0
GRAMD2B	0	1.47359	0.594	0.203	0
FAM107A	0	1.46095	0.448	0.057	0
EPHB1	0	1.4559	0.544	0.233	0
NDRG2	0	1.44462	0.563	0.169	0
PTPRZ1	0	1.44032	0.669	0.185	0
ACSS3	0	1.43624	0.431	0.05	0
ETNPPL	0	1.43463	0.411	0.017	0
ASPH	0	1.43234	0.618	0.325	0
CDH4	0	1.42294	0.587	0.262	0
CRB1	0	1.41795	0.565	0.229	0
DNAH7	0	1.41699	0.493	0.194	0
LINC01748	0	1.41113	0.436	0.074	0
MTSS2	0	1.40368	0.525	0.144	0
MIR4300HG	0	1.40301	0.365	0.098	0
CSGALNACT1	0	1.39495	0.648	0.29	0
DGKG	0	1.39412	0.595	0.242	0
VAV3	0	1.3928	0.407	0.056	0
AC099792.1	0	1.39262	0.401	0.024	0
MCC	0	1.39217	0.499	0.13	0
PRKCA	0	1.38812	0.789	0.542	0
ARHGEF26-AS1	0	1.38679	0.436	0.069	0
AC097518.2	0	1.38539	0.327	0.012	0
F3	0	1.37656	0.399	0.019	0
NFIA	0	1.37531	0.789	0.549	0
DCLK2	0	1.37082	0.653	0.362	0
NWD1	0	1.36903	0.376	0.024	0
RGMA	0	1.36743	0.416	0.07	0
IQCA1	0	1.36621	0.45	0.141	0
EYA1	0	1.3643	0.395	0.023	0
MAPK4	0	1.35679	0.505	0.197	0
WWC1	0	1.3536	0.489	0.165	0
ATP1B2	0	1.35073	0.439	0.065	0
CLU	0	1.34848	0.647	0.314	0
LINC01727	0	1.34647	0.33	0.011	0
AC007389.1	0	1.34618	0.506	0.193	0
PTCHD1-AS	0	1.34561	0.484	0.2	0
DOCK7	0	1.34152	0.586	0.281	0
AC091826.2	0	1.33935	0.411	0.077	0
STOX1	0	1.33826	0.441	0.087	0
YAP1	0	1.33078	0.403	0.023	0
GABRB1	0	1.32395	0.718	0.409	0
ALDH1A1	0	1.3223	0.342	0.031	0
EGFR	0	1.32147	0.482	0.096	0
CDHR3	0	1.32123	0.501	0.164	0
ZHX3	0	1.31762	0.664	0.436	0
APOE	0	1.31497	0.331	0.032	0
ARHGAP24	0	1.30836	0.575	0.132	0
TTYH1	0	1.30114	0.54	0.225	0
FYN	0	1.29479	0.686	0.497	0
MYO10	0	1.29362	0.491	0.119	0
LRRC3B	0	1.29234	0.4	0.089	0
AHNAK	0	1.28971	0.394	0.03	0
SASH1	0	1.28925	0.707	0.415	0
GLUD1	0	1.28752	0.547	0.228	0
CADM1	0	1.28443	0.794	0.631	0
MEIKIN	0	1.2815	0.392	0.108	0
MAML2	0	1.28127	0.664	0.319	0
SAMD4A	0	1.28082	0.513	0.279	0
AL160272.1	0	1.2777	0.376	0.038	0
CTNND2	0	1.26011	0.902	0.773	0
EMX2OS	0	1.24682	0.377	0.01	0
MIR99AHG	0	1.24029	0.825	0.676	0
AC073475.1	0	1.24016	0.455	0.181	0
PLIN5	0	1.23965	0.369	0.021	0
GRAMD1C	0	1.23626	0.42	0.079	0
SNTA1	0	1.23606	0.443	0.111	0
ZNF423	0	1.23535	0.411	0.084	0
CDH20	0	1.22731	0.761	0.502	0
ITPR2	0	1.22557	0.706	0.34	0
NTRK2	0	1.22483	0.829	0.578	0
FBXL7	0	1.21936	0.756	0.421	0
RFX2	0	1.21848	0.454	0.141	0
ECHDC2	0	1.21472	0.477	0.162	0
PALLD	0	1.21235	0.459	0.17	0
EZR	0	1.21101	0.38	0.016	0
LRP4	0	1.21098	0.505	0.137	0
LINC02649	0	1.21032	0.416	0.066	0
BCL6	0	1.2085	0.46	0.141	0
APC	0	1.19978	0.712	0.507	0
KCNMB2-AS1	0	1.19381	0.381	0.12	0
CDC14A	0	1.18967	0.391	0.045	0
DDAH1	0	1.18746	0.506	0.215	0
LINC00472	0	1.186	0.451	0.114	0
EMID1	0	1.18482	0.404	0.075	0
RPS6KA2	0	1.18327	0.753	0.527	0
FAM184A	0	1.17705	0.492	0.208	0
BCL2	0	1.16612	0.595	0.337	0
AC087854.1	0	1.16487	0.365	0.096	0
PLEKHA7	0	1.16286	0.416	0.087	0
PLSCR4	0	1.15678	0.37	0.033	0
AF279873.3	0	1.15471	0.263	0.061	0
NPL	0	1.15351	0.421	0.093	0
SORCS2	0	1.14903	0.592	0.325	0
PDE7B	0	1.14867	0.533	0.217	0
AC073050.1	0	1.14803	0.613	0.337	0
SPARCL1	0	1.14691	0.752	0.421	0
RHOJ	0	1.14648	0.388	0.05	0
GABBR1	0	1.14648	0.54	0.275	0
SGCD	0	1.14523	0.665	0.446	0
LGI1	0	1.13732	0.44	0.164	0
AC091078.1	0	1.13691	0.369	0.092	0
ACSL6	0	1.13414	0.52	0.253	0
OAF	0	1.13203	0.366	0.044	0
PCSK5	0	1.12293	0.449	0.112	0
FARP1	0	1.12205	0.598	0.301	0
MGST1	0	1.11994	0.336	0.043	0
ASB3	0	1.11719	0.672	0.476	0
TRAK1	0	1.1171	0.565	0.323	0
SLC39A12	0	1.11331	0.33	0.009	0
SERPINE2	0	1.1092	0.45	0.133	0
LINC00461	0	1.10698	0.63	0.397	0
ARHGEF10L	0	1.10492	0.438	0.163	0
FOXO1	0	1.10414	0.545	0.223	0
MEIS2	0	1.10387	0.633	0.352	0
FGF2	0	1.10312	0.349	0.041	0
IGFBP7	0	1.10306	0.306	0.023	0
DPP10	0	1.10202	0.745	0.643	0
MED12L	0	1.0912	0.632	0.341	0
MAP3K5	0	1.0903	0.63	0.332	0
PDLIM5	0	1.07963	0.447	0.12	0
NRXN1	0	1.07941	0.932	0.71	0
TCF7L1	0	1.07862	0.334	0.029	0
WLS	0	1.07683	0.451	0.131	0
NOTCH2	0	1.07627	0.399	0.067	0
RHOBTB3	0	1.07597	0.486	0.218	0
ADAMTS17	0	1.0746	0.453	0.15	0
GLI2	0	1.07346	0.316	0.011	0
ITGB4	0	1.06957	0.304	0.017	0
FGD6	0	1.06794	0.41	0.103	0
BMP7	0	1.06233	0.37	0.05	0
LGR4	0	1.05718	0.445	0.195	0
TPCN1	0	1.05296	0.506	0.285	0
ITGA7	0	1.05064	0.357	0.066	0
CDC42EP4	0	1.0469	0.331	0.031	0
GABRA2	0	1.04309	0.499	0.246	0
SYT17	0	1.04306	0.435	0.149	0
MLC1	0	1.04084	0.321	0.01	0
TGFB2	0	1.03997	0.327	0.061	0
MFHAS1	0	1.03753	0.424	0.193	0
SYNE1	0	1.03291	0.78	0.596	0
ID4	0	1.03226	0.299	0.014	0
KIAA1671	0	1.03173	0.473	0.212	0
ARMH1	0	1.02937	0.365	0.106	0
EGLN3	0	1.02449	0.359	0.134	0
ARHGAP31	0	1.02396	0.402	0.069	0
LIFR	0	1.02293	0.625	0.36	0
COLEC12	0	1.01605	0.275	0.043	0
PHYHD1	0	1.0139	0.31	0.016	0
LAMA1	0	1.01191	0.304	0.011	0
SOX6	0	1.00763	0.619	0.208	0
GASK1A	0	1.00141	0.347	0.096	0
WIF1	0	1.00121	0.266	0.031	0

### Sheet: MG
Gene	p-value	logFC	pct.1	pct.2	FDR
LRMDA	0	4.0365	0.853	0.178	0
DOCK8	0	3.593	0.714	0.028	0
AL163541.1	0	3.578	0.494	0.06	0
C3	0	3.55663	0.692	0.018	0
APBB1IP	0	3.54583	0.698	0.029	0
ST6GAL1	0	3.33101	0.753	0.176	0
ARHGAP24	0	3.29488	0.74	0.146	0
INPP5D	0	3.28238	0.704	0.035	0
DLEU1	0	3.11352	0.662	0.154	0
RUNX1	0	3.09555	0.617	0.076	0
TBXAS1	0	3.03801	0.652	0.034	0
PALD1	0	2.9759	0.652	0.054	0
SLCO2B1	0	2.97412	0.643	0.029	0
PLXDC2	0	2.95946	0.891	0.543	0
LNCAROD	0	2.88459	0.507	0.012	0
SFMBT2	0	2.87708	0.77	0.329	0
SRGAP2	0	2.82282	0.725	0.291	0
FYB1	0	2.81731	0.582	0.017	0
LINC02798	0	2.78506	0.612	0.172	0
ARHGAP15	0	2.77376	0.558	0.035	0
DOCK2	0	2.76506	0.599	0.035	0
ADAM28	0	2.73926	0.569	0.019	0
CHST11	0	2.67024	0.747	0.264	0
CYFIP1	0	2.65157	0.678	0.253	0
AC008691.1	0	2.64594	0.426	0.07	0
AOAH	0	2.64202	0.619	0.128	0
LINC01374	0	2.63622	0.48	0.025	0
RASGEF1C	0	2.63089	0.54	0.125	0
CSF1R	0	2.6266	0.565	0.011	0
P2RY12	0	2.58039	0.449	0.025	0
RHBDF2	0	2.57342	0.558	0.011	0
ATP8B4	0	2.56874	0.589	0.102	0
ABCC4	0	2.56509	0.563	0.093	0
SYNDIG1	0	2.51845	0.684	0.433	0
MYO1F	0	2.49951	0.544	0.02	0
ABR	0	2.48236	0.795	0.383	0
ITPR2	0	2.45367	0.776	0.355	0
RBM47	0	2.44727	0.485	0.019	0
LHFPL2	0	2.41775	0.541	0.138	0
FOXN3	0	2.38471	0.778	0.473	0
RNASET2	0	2.36335	0.568	0.131	0
SH3RF3	0	2.34871	0.659	0.29	0
MAML3	0	2.327	0.644	0.249	0
SORL1	0	2.32034	0.739	0.412	0
DISC1	0	2.31863	0.652	0.198	0
PTPRC	0	2.30938	0.483	0.012	0
CSF2RA	0	2.29239	0.481	0.013	0
DENND3	0	2.28755	0.56	0.164	0
SYK	0	2.27866	0.489	0.009	0
ZFHX3	0	2.22149	0.657	0.22	0
IKZF1	0	2.2192	0.451	0.007	0
IPCEF1	0	2.18948	0.556	0.205	0
AKAP13	0	2.18302	0.613	0.197	0
FLI1	0	2.17951	0.49	0.018	0
LYN	0	2.17898	0.482	0.038	0
BMP2K	0	2.15248	0.612	0.261	0
HS3ST4	0	2.14653	0.557	0.149	0
MEF2A	0	2.12228	0.779	0.537	0
RIN3	0	2.11284	0.468	0.056	0
LDLRAD4	0	2.0963	0.798	0.543	0
SRGAP2B	0	2.08998	0.505	0.132	0
ITGAX	0	2.08263	0.415	0.008	0
DOCK4	0	2.07839	0.884	0.735	0
RYR1	0	2.06004	0.513	0.144	0
WDFY4	0	2.03244	0.443	0.01	0
BNC2	0	2.03219	0.411	0.029	0
ETV6	0	2.02758	0.596	0.29	0
LY86	0	2.01828	0.422	0.013	0
BLNK	0	2.0099	0.418	0.009	0
CPED1	0	1.98464	0.398	0.026	0
SP100	0	1.98336	0.447	0.025	0
PIK3R5	0	1.97603	0.417	0.006	0
LPCAT2	0	1.9648	0.451	0.079	0
LINC02712	0	1.96372	0.326	0.01	0
ARHGAP22	0	1.9514	0.605	0.309	0
ZNF710	0	1.94542	0.503	0.162	0
FAM149A	0	1.94102	0.401	0.058	0
ANKRD44	0	1.93585	0.653	0.385	0
MGAT4A	0	1.93004	0.565	0.278	0
ZFP36L1	0	1.92071	0.452	0.063	0
NFATC2	0	1.91293	0.409	0.026	0
KCNQ3	0	1.91182	0.773	0.446	0
ENTPD1	0	1.89761	0.426	0.048	0
CX3CR1	0	1.89312	0.341	0.007	0
ARHGAP25	0	1.8927	0.396	0.032	0
RAPGEF1	0	1.8866	0.564	0.292	0
TNS3	0	1.8641	0.514	0.11	0
TBC1D22A	0	1.86065	0.704	0.467	0
TGFBR1	0	1.84667	0.395	0.076	0
FOXP2	0	1.84295	0.466	0.124	0
MAF	0	1.8404	0.461	0.089	0
LRRK1	0	1.83815	0.499	0.162	0
PTPRE	0	1.81464	0.629	0.375	0
TLR2	0	1.81403	0.347	0.007	0
SLC2A5	0	1.81131	0.355	0.009	0
FMNL3	0	1.80938	0.491	0.175	0
LINC02232	0	1.80764	0.4	0.075	0
BACH1	0	1.79959	0.457	0.17	0
MIR646HG	0	1.79738	0.459	0.163	0
ALOX5	0	1.79408	0.378	0.013	0
FRMD4A	0	1.78947	0.921	0.63	0
KCNQ1	0	1.78811	0.372	0.013	0
MAML2	0	1.7843	0.671	0.336	0
DIAPH2	0	1.78236	0.606	0.307	0
FGD4	0	1.78073	0.563	0.282	0
LPAR6	0	1.77092	0.384	0.016	0
TNFRSF1B	0	1.75916	0.333	0.008	0
SLC11A1	0	1.74995	0.273	0.011	0
CD74	0	1.74917	0.354	0.01	0
ST6GALNAC3	0	1.73698	0.678	0.468	0
IGSF21	0	1.72099	0.517	0.234	0
MERTK	0	1.72079	0.433	0.118	0
NCK2	0	1.71891	0.443	0.212	0
A2M	0	1.70878	0.37	0.027	0
SAMSN1	0	1.70097	0.334	0.014	0
MTHFD1L	0	1.69634	0.531	0.281	0
AL392172.2	0	1.69617	0.321	0.005	0
TGFBR2	0	1.69313	0.368	0.026	0
PIK3AP1	0	1.68154	0.351	0.009	0
VAV1	0	1.67193	0.357	0.009	0
EPB41L2	0	1.67189	0.737	0.545	0
CIITA	0	1.67014	0.361	0.011	0
CTSB	0	1.66871	0.456	0.168	0
RGS10	0	1.63916	0.349	0.007	0
RREB1	0	1.63845	0.381	0.044	0
SMAP2	0	1.63735	0.503	0.257	0
FKBP5	0	1.63464	0.45	0.268	0
CSF3R	0	1.62783	0.353	0.006	0
TMEM156	0	1.61593	0.319	0.012	0
SKAP2	0	1.61237	0.435	0.175	0
RUNX2	0	1.61014	0.396	0.093	0
HCK	0	1.60872	0.354	0.017	0
SPP1	0	1.60763	0.36	0.184	0
FGD2	0	1.60654	0.351	0.006	0
CARD11	0	1.60561	0.307	0.01	0
RAB31	0	1.59799	0.451	0.143	0
STAB1	0	1.59558	0.279	0.007	0
TBC1D14	0	1.58874	0.404	0.232	0
SOCS6	0	1.58787	0.354	0.128	0
RCSD1	0	1.58354	0.344	0.026	0
SUSD6	0	1.57796	0.436	0.184	0
ALPK1	0	1.5764	0.337	0.027	0
NCKAP1L	0	1.5753	0.355	0.01	0
SLC9A9	0	1.56605	0.659	0.426	0
ZFP36L2	0	1.5606	0.36	0.059	0
KCNK13	0	1.53383	0.299	0.034	0
SRGAP2C	0	1.53263	0.418	0.167	0
MEF2C	0	1.52602	0.773	0.481	0
AL357522.1	0	1.51771	0.294	0.013	0
SKI	0	1.51534	0.503	0.304	0
SLC4A7	0	1.51408	0.451	0.212	0
PRAM1	0	1.50987	0.326	0.03	0
TGFB1	0	1.50794	0.307	0.03	0
RNF213	0	1.50333	0.523	0.268	0
NEAT1	0	1.5007	0.828	0.542	0
PAG1	0	1.4946	0.453	0.253	0
ARHGAP6	0	1.48708	0.328	0.07	0
CAPZB	0	1.48271	0.57	0.39	0
GRB2	0	1.4767	0.464	0.259	0
MKNK1	0	1.47613	0.432	0.198	0
ARHGAP26	0	1.47015	0.741	0.464	0
LRCH1	0	1.46731	0.453	0.221	0
IRAK3	0	1.46593	0.312	0.021	0
USP6NL	0	1.46155	0.373	0.116	0
SLC1A3	0	1.46057	0.697	0.371	0
PARP14	0	1.45812	0.34	0.04	0
LINC01141	0	1.44898	0.3	0.027	0
IFNGR1	0	1.4479	0.37	0.122	0
PLCB2	0	1.44516	0.298	0.013	0
CCND3	0	1.44045	0.391	0.203	0
PDE3B	0	1.43828	0.465	0.277	0
DISP1	0	1.43023	0.319	0.129	0
CMIP	0	1.42294	0.64	0.43	0
SH3TC1	0	1.42083	0.306	0.006	0
MICOS10	0	1.41614	0.272	0.099	0
FAM49B	0	1.40728	0.693	0.533	0
CYTH4	0	1.40658	0.293	0.005	0
MSR1	0	1.40357	0.25	0.016	0
IL13RA1	0	1.39906	0.307	0.02	0
DOCK11	0	1.3968	0.378	0.113	0
PTPRJ	0	1.38847	0.67	0.523	0
RASSF8	0	1.38808	0.364	0.186	0
SAT1	0	1.3867	0.373	0.132	0
PREX1	0	1.38583	0.625	0.39	0
ITGAM	0	1.38511	0.295	0.005	0
PIK3CD	0	1.37775	0.318	0.066	0
USP53	0	1.37429	0.341	0.148	0
CD86	0	1.37193	0.271	0.004	0
SDK1	0	1.36752	0.537	0.272	0
CSGALNACT1	0	1.36176	0.521	0.314	0
IFI16	0	1.35832	0.357	0.08	0
MCF2L	0	1.35355	0.527	0.355	0
IL17RA	0	1.34532	0.322	0.083	0
ST8SIA4	0	1.34464	0.293	0.07	0
HCLS1	0	1.34137	0.29	0.009	0
LAT2	0	1.33727	0.291	0.027	0
AP1B1	0	1.33469	0.386	0.168	0
CYBB	0	1.33231	0.274	0.015	0
VSIR	0	1.3315	0.3	0.025	0
ADCY7	0	1.33019	0.303	0.034	0
KCNIP1	0	1.31542	0.383	0.162	0
PADI2	0	1.31127	0.311	0.204	0
GNB4	0	1.30885	0.319	0.077	0
SSH2	0	1.30589	0.75	0.659	0
POU2F2	0	1.30064	0.337	0.148	0
TRPM2	0	1.30061	0.408	0.197	0
SRGAP1	0	1.29896	0.432	0.273	0
ADAP2	0	1.29889	0.309	0.06	0
EML4	0	1.29777	0.4	0.217	0
IL6ST	0	1.2955	0.428	0.228	0
MARCH3	0	1.29227	0.3	0.08	0
IL4R	0	1.28193	0.263	0.014	0
RUBCNL	0	1.27697	0.29	0.053	0
SLC8A1	0	1.27655	0.739	0.462	0
AC025569.1	0	1.27625	0.25	0.029	0
PELI1	0	1.27563	0.342	0.17	0
SH2B3	0	1.27362	0.329	0.118	0
SH3KBP1	0	1.26678	0.522	0.373	0
ARHGAP12	0	1.26667	0.42	0.218	0
LRMP	0	1.26291	0.306	0.061	0
TNRC18	0	1.25796	0.562	0.401	0
SIPA1L2	0	1.25414	0.387	0.21	0
LAPTM5	0	1.25282	0.264	0.005	0
MYOF	0	1.25213	0.28	0.017	0
TTC7A	0	1.24603	0.424	0.295	0
RTTN	0	1.24436	0.351	0.265	0
CD53	0	1.24005	0.282	0.026	0
PACSIN2	0	1.23565	0.39	0.212	0
IFNGR2	0	1.2355	0.346	0.149	0
ARHGAP4	0	1.23313	0.261	0.019	0
CMTM7	0	1.21986	0.256	0.009	0
JAZF1	0	1.21617	0.621	0.519	0
VASH1	0	1.21356	0.323	0.134	0
SH3BGRL	0	1.21316	0.406	0.262	0
NRIP1	0	1.21284	0.441	0.295	0
GCNT2	0	1.21263	0.253	0.034	0
PSMA1	0	1.19838	0.335	0.173	0
CTBP2	0	1.1976	0.478	0.31	0
MANBA	0	1.19355	0.415	0.246	0
OTULINL	0	1.19096	0.271	0.048	0
GALNT2	0	1.18543	0.463	0.333	0
NPL	0	1.18057	0.33	0.114	0
COTL1	0	1.17883	0.275	0.075	0
ATM	0	1.17794	0.573	0.439	0
TAB2	0	1.17633	0.456	0.33	0
STK10	0	1.17404	0.297	0.101	0
BHLHE41	0	1.16839	0.304	0.09	0
APPL2	0	1.16489	0.442	0.327	0
KBTBD12	0	1.16462	0.259	0.112	0
GPRIN3	0	1.1637	0.264	0.057	0
NLRP1	0	1.16348	0.256	0.038	0
AFF1	0	1.16199	0.474	0.318	0
SSH1	0	1.15767	0.401	0.257	0
AXL	0	1.15734	0.26	0.037	0
ARID3A	0	1.15389	0.276	0.098	0
PFKFB3	0	1.15236	0.451	0.336	0
SAMHD1	0	1.14713	0.341	0.127	0
TSPAN14	0	1.14162	0.331	0.167	0
IL6R	0	1.14011	0.287	0.078	0
RASA3	0	1.13778	0.386	0.269	0
PPARD	0	1.1363	0.338	0.215	0
ANKS1A	0	1.13162	0.498	0.387	0
PLA2G4A	0	1.124	0.251	0.04	0
FCHSD2	0	1.11879	0.672	0.504	0
MBNL1	0	1.11546	0.645	0.562	0
VOPP1	0	1.10773	0.389	0.244	0
ARRB2	0	1.10444	0.289	0.087	0
SLC25A37	0	1.09024	0.369	0.229	0
TBC1D1	0	1.08407	0.414	0.265	0
HDAC9	0	1.08317	0.588	0.482	0
ADGRG1	0	1.08139	0.291	0.087	0
SNX29	0	1.07903	0.623	0.505	0
LPP	0	1.0755	0.6	0.464	0
MIS18BP1	0	1.06914	0.266	0.091	0
CTNND1	0	1.06885	0.491	0.362	0
MED13L	0	1.06759	0.692	0.614	0
SUCLG2	0	1.06662	0.338	0.148	0
ZNRF2	0	1.05659	0.328	0.195	0
GAK	0	1.04424	0.391	0.279	0
NCOA3	0	1.04205	0.397	0.268	0
ANKRD11	0	1.02902	0.664	0.569	0
LRRC8C	0	1.02881	0.334	0.21	0
TBC1D4	0	1.02807	0.353	0.211	0
LIMS1	0	1.02579	0.379	0.26	0
WASF2	0	1.02488	0.414	0.275	0
HIF1A	0	1.02101	0.292	0.207	0
CTTNBP2NL	0	1.00997	0.306	0.18	0
PLCL2	0	1.00568	0.442	0.308	0
HIVEP3	0	1.00487	0.549	0.434	0
ARHGEF6	0	1.00303	0.277	0.111	0
ACSL1	5.16627e-135	1.0649	0.262	0.22	1.89024e-130

### Sheet: OPC
Gene	p-value	logFC	pct.1	pct.2	FDR
LHFPL3	0	4.59744	0.94	0.149	0
TNR	0	3.79523	0.949	0.317	0
PCDH15	0	3.65197	0.913	0.167	0
VCAN	0	3.48695	0.87	0.068	0
MEGF11	0	3.23034	0.823	0.06	0
PTPRZ1	0	3.16624	0.915	0.206	0
XYLT1	0	3.07059	0.908	0.358	0
DSCAM	0	3.04145	0.96	0.465	0
AC004852.2	0	2.94917	0.737	0.023	0
SEMA5A	0	2.92273	0.826	0.148	0
LUZP2	0	2.75593	0.825	0.153	0
SMOC1	0	2.68109	0.771	0.106	0
PDGFRA	0	2.63971	0.765	0.029	0
KCNMB2	0	2.54851	0.879	0.292	0
BX284613.2	0	2.54103	0.609	0.023	0
CHST11	0	2.54032	0.867	0.266	0
LRRC4C	0	2.53807	0.947	0.623	0
LINC00511	0	2.48265	0.847	0.215	0
SOX6	0	2.44107	0.86	0.224	0
CA10	0	2.36342	0.856	0.242	0
MMP16	0	2.33513	0.852	0.341	0
MIR3681HG	0	2.31137	0.526	0.04	0
EPN2	0	2.29085	0.906	0.513	0
MYT1	0	2.28307	0.692	0.045	0
SLC35F1	0	2.22799	0.863	0.351	0
TMEM132C	0	2.21052	0.802	0.243	0
DGKG	0	2.2095	0.815	0.256	0
NXPH1	0	2.20186	0.828	0.172	0
SEZ6L	0	2.14192	0.801	0.271	0
PDZD2	0	2.03151	0.902	0.454	0
DPP6	0	1.95761	0.943	0.57	0
OPHN1	0	1.94084	0.812	0.355	0
AL445250.1	0	1.90859	0.677	0.177	0
BRINP3	0	1.90635	0.781	0.285	0
COL9A1	0	1.89841	0.59	0.018	0
SULF2	0	1.88404	0.639	0.057	0
STK32A	0	1.86365	0.581	0.024	0
PID1	0	1.82708	0.729	0.222	0
COL11A1	0	1.81844	0.703	0.158	0
KCNIP1	0	1.79709	0.701	0.153	0
DCC	0	1.78868	0.845	0.318	0
DISC1	0	1.787	0.759	0.2	0
MMD2	0	1.78318	0.739	0.163	0
KCND2	0	1.74663	0.854	0.418	0
ALK	0	1.74335	0.639	0.141	0
AC023282.1	0	1.73343	0.535	0.055	0
SLC24A3	0	1.72106	0.698	0.143	0
ADAMTS17	0	1.70903	0.702	0.16	0
FERMT1	0	1.70852	0.525	0.014	0
PDZRN4	0	1.70741	0.69	0.207	0
CACNG4	0	1.70674	0.571	0.059	0
MAML2	0	1.67695	0.814	0.335	0
OPCML	0	1.67396	0.968	0.578	0
NTN1	0	1.6676	0.529	0.025	0
FGFR1	0	1.66031	0.636	0.128	0
ZFPM2	0	1.651	0.772	0.358	0
KIF26B	0	1.64989	0.714	0.199	0
GRID2	0	1.64981	0.914	0.532	0
KAT2B	0	1.64766	0.803	0.396	0
CCDC50	0	1.63458	0.636	0.156	0
ZEB1	0	1.62164	0.788	0.35	0
ZNF462	0	1.60865	0.741	0.301	0
UST	0	1.60519	0.612	0.123	0
PLPP4	0	1.58401	0.533	0.053	0
AC124254.2	0	1.58028	0.429	0.013	0
TNS3	0	1.57785	0.601	0.113	0
AMZ1	0	1.56402	0.596	0.137	0
RAB31	0	1.56366	0.635	0.14	0
C1orf61	0	1.5531	0.725	0.228	0
TNK2	0	1.5523	0.695	0.279	0
NAV1	0	1.5469	0.851	0.519	0
NRCAM	0	1.54183	0.902	0.521	0
GSG1L	0	1.52395	0.561	0.117	0
NLGN4X	0	1.52204	0.727	0.328	0
LDLRAD3	0	1.5208	0.696	0.243	0
STK32B	0	1.51721	0.495	0.037	0
MPPED2	0	1.51266	0.655	0.224	0
SORCS3	0	1.50119	0.732	0.239	0
NTNG1	0	1.49059	0.631	0.152	0
SAMD4A	0	1.49032	0.7	0.286	0
ABHD2	0	1.47903	0.735	0.36	0
NOVA1	0	1.47072	0.831	0.533	0
LRRN1	0	1.46383	0.586	0.166	0
PLPPR1	0	1.44971	0.724	0.263	0
ZDHHC14	0	1.44915	0.785	0.455	0
COL20A1	0	1.44767	0.438	0.008	0
BCAN	0	1.43374	0.53	0.063	0
CHST9	0	1.43103	0.433	0.026	0
AGAP1	0	1.4298	0.95	0.739	0
HIF3A	0	1.42567	0.589	0.106	0
GALNT13	0	1.41786	0.789	0.441	0
CRISPLD2	0	1.416	0.404	0.02	0
CHL1	0	1.40573	0.813	0.409	0
NLGN1	0	1.40441	0.945	0.739	0
ITGA8	0	1.40316	0.436	0.051	0
KIF13A	0	1.39164	0.844	0.53	0
ARHGAP42	0	1.38815	0.552	0.086	0
MDGA2	0	1.38114	0.905	0.524	0
TMEM163	0	1.37735	0.569	0.137	0
NAV2	0	1.37676	0.879	0.581	0
CSMD2	0	1.36337	0.772	0.39	0
ARHGAP31	0	1.34083	0.55	0.084	0
SNTG1	0	1.33282	0.906	0.504	0
PARD3	0	1.33154	0.706	0.206	0
ZCCHC24	0	1.31185	0.693	0.248	0
C2orf27A	0	1.30858	0.542	0.152	0
GRIK1	0	1.30274	0.77	0.218	0
SCD5	0	1.29909	0.87	0.577	0
CMYA5	0	1.27988	0.53	0.129	0
PRKCA	0	1.27818	0.867	0.554	0
FAM110B	0	1.27685	0.569	0.182	0
CSMD3	0	1.27678	0.881	0.522	0
HIP1	0	1.26696	0.811	0.405	0
USP24	0	1.26694	0.736	0.403	0
PLEKHH2	0	1.26666	0.504	0.071	0
AFAP1L2	0	1.26468	0.469	0.06	0
PRRX1	0	1.26112	0.47	0.068	0
NLGN4Y	0	1.25577	0.546	0.346	0
IGSF9B	0	1.25443	0.576	0.203	0
NKAIN3	0	1.25176	0.699	0.195	0
GRM7	0	1.24222	0.838	0.436	0
PTPRG	0	1.23792	0.839	0.442	0
SGCZ	0	1.23633	0.724	0.311	0
MAP3K1	0	1.23429	0.497	0.11	0
AC132153.1	0	1.22837	0.461	0.069	0
LINC01322	0	1.22607	0.584	0.201	0
LRRK2	0	1.22325	0.595	0.204	0
AL512308.1	0	1.2226	0.431	0.025	0
LRP1B	0	1.21022	0.969	0.791	0
HIP1R	0	1.19733	0.695	0.3	0
CACNG5	0	1.19721	0.373	0.011	0
RAB3IP	0	1.19377	0.562	0.211	0
AL392023.2	0	1.18494	0.526	0.178	0
IL1RAP	0	1.18482	0.487	0.141	0
SOX5	0	1.17761	0.857	0.449	0
ADARB2	0	1.17372	0.893	0.34	0
CASK	0	1.17228	0.675	0.35	0
MTSS1	0	1.16748	0.753	0.407	0
SHC3	0	1.16651	0.651	0.268	0
BEST3	0	1.16385	0.331	0.007	0
ATP13A4	0	1.16328	0.599	0.158	0
NOS1	0	1.16084	0.447	0.085	0
MTSS2	0	1.14868	0.588	0.165	0
REV3L	0	1.14226	0.78	0.486	0
XKR4	0	1.14141	0.773	0.358	0
KLF12	0	1.13924	0.655	0.284	0
AFAP1	0	1.13297	0.524	0.178	0
SLC1A1	0	1.12858	0.502	0.163	0
GPC6	0	1.12004	0.645	0.261	0
LRP1	0	1.11695	0.628	0.264	0
FGF14	0	1.11446	0.926	0.575	0
ASAP1	0	1.11125	0.797	0.502	0
SPRY4	0	1.10671	0.386	0.039	0
CSMD1	0	1.08823	0.978	0.705	0
ARHGAP10	0	1.08537	0.486	0.125	0
SDC3	0	1.08355	0.459	0.119	0
GPNMB	0	1.08302	0.312	0.009	0
CSPG4	0	1.08177	0.373	0.006	0
CHD7	0	1.07685	0.711	0.301	0
IGSF21	0	1.07135	0.639	0.233	0
ADGRL3	0	1.07085	0.926	0.728	0
CSGALNACT1	0	1.07061	0.683	0.311	0
C1orf21	0	1.06856	0.643	0.305	0
SOX9-AS1	0	1.06352	0.364	0.075	0
TOX	0	1.06286	0.653	0.247	0
KLHL1	0	1.04625	0.325	0.034	0
OLFM2	0	1.04336	0.591	0.203	0
ASTN2	0	1.03754	0.848	0.547	0
LRMDA	0	1.03319	0.676	0.194	0
LAMA4	0	1.03044	0.417	0.073	0
PXDN	0	1.0295	0.396	0.05	0
WSCD1	0	1.02861	0.414	0.072	0
SNX22	0	1.01989	0.373	0.044	0
TEK	0	1.01127	0.389	0.058	0
PTPRE	0	1.00801	0.712	0.375	0
GLCCI1	0	1.00781	0.633	0.354	0
CALCRL	0	1.00576	0.358	0.035	0
NTM	0	1.0002	0.948	0.736	0

### Sheet: NonNeu
Gene	p-value	logFC	pct.1	pct.2	FDR
ATP10A	0	3.51085	0.399	0.018	0
FLT1	0	3.40491	0.394	0.019	0
ABCB1	0	3.06412	0.377	0.033	0
EBF1	0	2.92626	0.446	0.007	0
EPAS1	0	2.80996	0.473	0.029	0
COBLL1	0	2.80866	0.507	0.073	0
THSD4	0	2.79775	0.374	0.069	0
MECOM	0	2.7077	0.309	0.009	0
VWF	0	2.4982	0.331	0.026	0
SLC7A5	0	2.3848	0.342	0.082	0
ITIH5	0	2.30963	0.372	0.008	0
UTRN	0	2.28246	0.567	0.198	0
AC092957.1	0	2.27866	0.322	0.007	0
ANO2	0	2.21894	0.313	0.051	0
COLEC12	0	2.17089	0.269	0.06	0
SYNE2	0	2.11686	0.443	0.082	0
ARHGAP29	0	2.10036	0.43	0.088	0
LAMA2	0	2.09044	0.481	0.286	0
ATP1A2	0	2.07845	0.406	0.144	0
PRKCH	0	2.04965	0.355	0.046	0
ABCG2	0	2.03156	0.3	0.013	0
RGS5	0	2.01849	0.325	0.067	0
NXN	0	2.01554	0.371	0.113	0
LHFPL6	0	2.00025	0.527	0.303	0
FLI1	0	1.986	0.308	0.034	0
LEF1	0	1.97016	0.32	0.003	0
CLDN5	0	1.9556	0.285	0.002	0
PTPRG	0	1.89918	0.695	0.45	0
GPCPD1	0	1.8983	0.37	0.174	0
ELOVL7	0	1.88029	0.329	0.183	0
RBMS3	0	1.86283	0.649	0.36	0
A2M	0	1.83975	0.339	0.036	0
EPS8	0	1.79583	0.368	0.172	0
B2M	0	1.78778	0.383	0.09	0
IGFBP7	0	1.77375	0.342	0.043	0
RBPMS	0	1.76384	0.307	0.028	0
SVIL	0	1.72412	0.319	0.062	0
LINC00472	0	1.70882	0.413	0.139	0
PTPRB	0	1.66772	0.316	0.15	0
SLC7A1	0	1.66189	0.281	0.145	0
CGNL1	0	1.64814	0.287	0.046	0
ADGRF5	0	1.6278	0.297	0.039	0
PLCB4	0	1.61804	0.39	0.207	0
CRIM1	0	1.61693	0.398	0.25	0
TIMP3	0	1.60423	0.325	0.074	0
ITGA1	0	1.59697	0.293	0.022	0
PODXL	0	1.59188	0.275	0.059	0
EGFL7	0	1.57071	0.26	0.044	0
PARD3	0	1.56352	0.5	0.216	0
ESYT2	0	1.55723	0.474	0.365	0
AHNAK	0	1.53101	0.356	0.057	0
FN1	0	1.52512	0.294	0.026	0
HLA-E	0	1.52069	0.275	0.02	0
WWTR1	0	1.51772	0.329	0.106	0
TBC1D4	0	1.51397	0.356	0.214	0
TNS1	0	1.50641	0.406	0.171	0
ADAMTS9-AS2	0	1.50093	0.425	0.181	0
ITGA6	0	1.49557	0.264	0.067	0
ZFHX3	0	1.491	0.428	0.237	0
UACA	0	1.48569	0.398	0.145	0
TACC1	0	1.48548	0.583	0.476	0
BSG	0	1.4648	0.334	0.155	0
CALD1	0	1.45963	0.41	0.303	0
SLC2A1	0	1.41586	0.25	0.04	0
DACH1	0	1.39987	0.273	0.096	0
XAF1	0	1.37815	0.274	0.038	0
ARHGAP10	0	1.37742	0.261	0.135	0
MYO1B	0	1.3305	0.257	0.116	0
LAMA4	0	1.29798	0.274	0.08	0
PTPRM	0	1.28931	0.518	0.319	0
DOCK6	0	1.27792	0.268	0.04	0
PLEKHG1	0	1.26611	0.311	0.179	0
HEG1	0	1.26362	0.269	0.111	0
ST6GAL1	0	1.26259	0.353	0.2	0
RBMS2	0	1.25482	0.3	0.106	0
ETS1	0	1.2371	0.262	0.064	0
ZEB1	0	1.21297	0.506	0.362	0
NEAT1	0	1.19	0.776	0.551	0
SNED1	0	1.18117	0.338	0.212	0
GRK5	0	1.17633	0.282	0.148	0
SLCO2B1	0	1.16603	0.267	0.053	0
CFLAR	0	1.1635	0.384	0.22	0
TGFBR2	0	1.15634	0.273	0.037	0
RBMS1	0	1.1526	0.346	0.206	0
JCAD	0	1.15209	0.253	0.092	0
PPFIBP1	0	1.13469	0.507	0.414	0
MCC	0	1.0936	0.309	0.162	0
MYO10	0	1.07195	0.285	0.152	0
EPB41L4A	0	1.06793	0.274	0.124	0
SP100	0	1.01181	0.254	0.04	0
FOXP1	2.10225e-297	1.21495	0.605	0.563	7.69171e-293
LDLRAD3	1.33747e-284	1.10335	0.374	0.256	4.89353e-280
PRKG1	3.04704e-271	1.34092	0.455	0.342	1.11485e-266
DLC1	5.56709e-259	1.75089	0.543	0.47	2.03689e-254
TPM1	6.01546e-252	1.00087	0.301	0.197	2.20094e-247
PTEN	2.11349e-247	1.14385	0.446	0.376	7.73282e-243
SNRK	7.71136e-238	1.03757	0.285	0.186	2.82143e-233
BBS9	1.17257e-232	1.03991	0.542	0.512	4.2902e-228
BMPR2	2.78841e-232	1.00061	0.515	0.46	1.02022e-227
CEMIP2	1.25279e-201	1.00939	0.258	0.167	4.58371e-197
PDE7B	1.69095e-193	1.47535	0.335	0.245	6.18683e-189
SLC39A10	8.37524e-181	1.34402	0.401	0.34	3.06433e-176
ST6GALNAC3	5.75274e-177	1.49451	0.501	0.478	2.10481e-172
GALNT18	5.14033e-155	1.16736	0.389	0.32	1.88074e-150
SEC14L1	2.04508e-119	1.06095	0.346	0.298	7.48254e-115
SCARB1	1.43756e-113	1.02339	0.313	0.261	5.25973e-109
ARL15	1.97897e-75	1.14024	0.44	0.421	7.24067e-71
SLC20A2	1.74324e-62	1.05707	0.439	0.462	6.37816e-58
SLC6A1	5.54699e-41	1.08061	0.36	0.357	2.02953e-36

### Sheet: LIV Markers
gene	cell type	p-value	logFC	pct.1	pct.2	FDR
SLC1A2	Ast	0	4.06565	0.931	0.29	0
ADGRV1	Ast	0	3.69784	0.819	0.153	0
GPC5	Ast	0	3.54694	0.822	0.219	0
PRDM16	Ast	0	3.3695	0.665	0.013	0
COL5A3	Ast	0	3.32389	0.723	0.107	0
PITPNC1	Ast	0	3.25848	0.805	0.225	0
ZNF98	Ast	0	3.23373	0.634	0.07	0
OBI1-AS1	Ast	0	3.14251	0.686	0.058	0
AL137139.2	Ast	0	3.12374	0.681	0.032	0
LINC00299	Ast	0	3.02879	0.691	0.089	0
RYR3	Ast	0	2.98015	0.766	0.156	0
MSI2	Ast	0	2.9139	0.797	0.378	0
MMD2	Ast	0	2.87267	0.7	0.119	0
CABLES1	Ast	0	2.82286	0.624	0.111	0
FGFR3	Ast	0	2.81834	0.682	0.025	0
HPSE2	Ast	0	2.80239	0.596	0.072	0
AC002429.2	Ast	0	2.78172	0.566	0.049	0
NKAIN3	Ast	0	2.75395	0.702	0.133	0
HIF3A	Ast	0	2.74496	0.688	0.056	0
SLC1A3	Ast	0	2.64866	0.838	0.383	0
SLC4A4	Ast	0	2.61502	0.707	0.15	0
SFXN5	Ast	0	2.53244	0.717	0.245	0
GPM6A	Ast	0	2.52392	0.875	0.444	0
ATP1A2	Ast	0	2.46991	0.728	0.08	0
LINC00499	Ast	0	2.46951	0.458	0.026	0
ZNRF3	Ast	0	2.46648	0.658	0.156	0
C1orf61	Ast	0	2.42269	0.717	0.163	0
NHSL1	Ast	0	2.36719	0.6	0.063	0
RGS20	Ast	0	2.36259	0.583	0.042	0
F11-AS1	Ast	0	2.35418	0.542	0.025	0
SLC25A18	Ast	0	2.34212	0.627	0.059	0
PAMR1	Ast	0	2.33343	0.566	0.05	0
CTNNA2	Ast	0	2.3172	0.867	0.491	0
RORA	Ast	0	2.26641	0.837	0.489	0
PHF21B	Ast	0	2.21923	0.575	0.063	0
OLFM2	Ast	0	2.21329	0.608	0.136	0
RFX4	Ast	0	2.18742	0.565	0.031	0
ATP13A4	Ast	0	2.16112	0.652	0.122	0
AQP4	Ast	0	2.13021	0.514	0.042	0
ACSS1	Ast	0	2.12785	0.619	0.126	0
ACOT11	Ast	0	2.12263	0.603	0.086	0
LINC00511	Ast	0	2.11159	0.627	0.156	0
GLIS3	Ast	0	2.10779	0.589	0.105	0
DTNA	Ast	0	2.09177	0.811	0.487	0
ABLIM1	Ast	0	2.04584	0.728	0.268	0
LRIG1	Ast	0	2.0447	0.634	0.196	0
GLI3	Ast	0	2.03731	0.532	0.026	0
RANBP3L	Ast	0	2.03132	0.538	0.029	0
AL109809.5	Ast	0	2.02889	0.558	0.098	0
AC114971.1	Ast	0	2.02783	0.525	0.077	0
MROH7	Ast	0	1.98631	0.599	0.089	0
SHROOM3	Ast	0	1.98612	0.546	0.081	0
PARD3	Ast	0	1.98524	0.625	0.127	0
GRIN2C	Ast	0	1.94952	0.515	0.011	0
PAPLN	Ast	0	1.94646	0.537	0.012	0
TNIK	Ast	0	1.94283	0.744	0.415	0
CAMK2G	Ast	0	1.94237	0.692	0.255	0
TRPM3	Ast	0	1.93425	0.594	0.173	0
MRVI1	Ast	0	1.91777	0.526	0.018	0
ACSBG1	Ast	0	1.90064	0.566	0.052	0
SPON1	Ast	0	1.89777	0.51	0.032	0
CARMIL1	Ast	0	1.8894	0.637	0.187	0
PSD2	Ast	0	1.88155	0.57	0.082	0
SOX5	Ast	0	1.87818	0.742	0.323	0
ANKDD1A	Ast	0	1.87681	0.607	0.158	0
BMPR1B	Ast	0	1.87606	0.527	0.059	0
GNA14	Ast	0	1.84639	0.49	0.055	0
AL589740.1	Ast	0	1.82493	0.694	0.349	0
NCAN	Ast	0	1.82347	0.587	0.119	0
PREX2	Ast	0	1.82343	0.686	0.275	0
ALDH1L1	Ast	0	1.79141	0.517	0.021	0
STON2	Ast	0	1.78691	0.512	0.039	0
ACACB	Ast	0	1.7861	0.605	0.175	0
SORBS1	Ast	0	1.7618	0.769	0.363	0
CST3	Ast	0	1.75639	0.517	0.085	0
TPD52L1	Ast	0	1.75564	0.49	0.046	0
ARHGEF4	Ast	0	1.73872	0.608	0.211	0
KCNN3	Ast	0	1.73708	0.524	0.107	0
AHCYL2	Ast	0	1.72272	0.662	0.309	0
NEBL	Ast	0	1.71441	0.727	0.306	0
NDRG2	Ast	0	1.71349	0.625	0.195	0
MACF1	Ast	0	1.71341	0.881	0.724	0
EYA2	Ast	0	1.71096	0.49	0.032	0
GJA1	Ast	0	1.70992	0.448	0.024	0
GFAP	Ast	0	1.70384	0.381	0.06	0
EPHB1	Ast	0	1.69759	0.561	0.168	0
CACNB2	Ast	0	1.68946	0.678	0.292	0
SLC14A1	Ast	0	1.68593	0.43	0.016	0
DGKG	Ast	0	1.68393	0.611	0.184	0
AC053513.1	Ast	0	1.68328	0.426	0.056	0
LINC01727	Ast	0	1.68052	0.403	0.014	0
TCF7L2	Ast	0	1.66225	0.58	0.183	0
LSAMP	Ast	0	1.65782	0.922	0.775	0
GLUL	Ast	0	1.65757	0.64	0.216	0
NTM	Ast	0	1.65524	0.885	0.7	0
SLCO1C1	Ast	0	1.64918	0.483	0.024	0
APOE	Ast	0	1.6485	0.434	0.038	0
GABRB1	Ast	0	1.64487	0.67	0.278	0
RGMA	Ast	0	1.64129	0.476	0.053	0
IQCA1	Ast	0	1.6411	0.491	0.092	0
FMN2	Ast	0	1.61242	0.706	0.314	0
FAM189A2	Ast	0	1.59918	0.448	0.026	0
MERTK	Ast	0	1.59417	0.518	0.066	0
PTPRZ1	Ast	0	1.58175	0.674	0.149	0
AC092691.1	Ast	0	1.58129	0.712	0.355	0
PARD3B	Ast	0	1.57242	0.569	0.18	0
ATP1B2	Ast	0	1.56924	0.49	0.043	0
DPP10	Ast	0	1.56329	0.693	0.536	0
ARHGEF26	Ast	0	1.54967	0.467	0.032	0
MEIKIN	Ast	0	1.54846	0.439	0.072	0
DNAH7	Ast	0	1.5359	0.508	0.132	0
ETNPPL	Ast	0	1.52719	0.447	0.02	0
MYO10	Ast	0	1.52456	0.551	0.131	0
NWD1	Ast	0	1.51823	0.418	0.019	0
CDH4	Ast	0	1.49961	0.597	0.243	0
MTSS2	Ast	0	1.4968	0.541	0.114	0
LINC01748	Ast	0	1.49677	0.44	0.052	0
CSGALNACT1	Ast	0	1.49659	0.603	0.196	0
NRXN1	Ast	0	1.49453	0.908	0.607	0
AC099792.1	Ast	0	1.49297	0.416	0.018	0
EGFR	Ast	0	1.49291	0.489	0.069	0
AC007389.1	Ast	0	1.49136	0.53	0.172	0
NTRK2	Ast	0	1.49108	0.786	0.466	0
NPAS3	Ast	0	1.48884	0.875	0.687	0
PRKG1	Ast	0	1.48648	0.576	0.218	0
MIR4300HG	Ast	0	1.48544	0.355	0.089	0
ALDH1A1	Ast	0	1.48107	0.382	0.02	0
AC091826.2	Ast	0	1.4799	0.432	0.061	0
ADGRA3	Ast	0	1.47949	0.469	0.065	0
CRB1	Ast	0	1.47575	0.552	0.202	0
TTYH1	Ast	0	1.47076	0.59	0.232	0
OPHN1	Ast	0	1.46352	0.599	0.257	0
SLC7A11	Ast	0	1.46092	0.452	0.045	0
CACHD1	Ast	0	1.45907	0.459	0.063	0
F3	Ast	0	1.45539	0.434	0.019	0
EFEMP1	Ast	0	1.44811	0.414	0.02	0
CPE	Ast	0	1.44733	0.622	0.215	0
SNTA1	Ast	0	1.43969	0.49	0.086	0
PLPP3	Ast	0	1.43743	0.53	0.168	0
SYNE1	Ast	0	1.43333	0.775	0.523	0
ADCY2	Ast	0	1.43098	0.649	0.271	0
ACSL6	Ast	0	1.42851	0.596	0.198	0
EMID1	Ast	0	1.41388	0.458	0.062	0
ADAMTS17	Ast	0	1.4081	0.491	0.12	0
STK33	Ast	0	1.40537	0.441	0.052	0
CTNND2	Ast	0	1.40343	0.87	0.69	0
LRP4	Ast	0	1.40054	0.529	0.135	0
DCLK2	Ast	0	1.40044	0.61	0.277	0
ZNF423	Ast	0	1.40042	0.447	0.065	0
VAV3	Ast	0	1.39487	0.403	0.04	0
MCC	Ast	0	1.39386	0.468	0.091	0
PRKCA	Ast	0	1.39171	0.738	0.466	0
PLIN5	Ast	0	1.39104	0.396	0.016	0
GLUD1	Ast	0	1.38511	0.55	0.188	0
AC073475.1	Ast	0	1.37834	0.482	0.164	0
AHNAK	Ast	0	1.37664	0.398	0.028	0
AC097518.2	Ast	0	1.37245	0.326	0.012	0
ASPH	Ast	0	1.36934	0.567	0.224	0
OAF	Ast	0	1.36569	0.431	0.056	0
ACSS3	Ast	0	1.35588	0.42	0.031	0
PDE7B	Ast	0	1.35435	0.508	0.131	0
TRPS1	Ast	0	1.35259	0.615	0.332	0
ZHX3	Ast	0	1.34736	0.647	0.392	0
GABBR1	Ast	0	1.34537	0.606	0.233	0
ECHDC2	Ast	0	1.34474	0.512	0.131	0
FAM184A	Ast	0	1.3423	0.505	0.146	0
CDHR3	Ast	0	1.33639	0.471	0.105	0
WWC1	Ast	0	1.33339	0.468	0.11	0
RORB	Ast	0	1.32935	0.496	0.115	0
RPS6KA2	Ast	0	1.32876	0.722	0.457	0
AC073050.1	Ast	0	1.32823	0.562	0.218	0
AC091078.1	Ast	0	1.32629	0.404	0.067	0
AC106845.1	Ast	0	1.32294	0.379	0.031	0
TPCN1	Ast	0	1.31888	0.593	0.294	0
CLU	Ast	0	1.31455	0.677	0.262	0
BMP7	Ast	0	1.30884	0.438	0.055	0
GRAMD2B	Ast	0	1.30867	0.573	0.239	0
ARHGEF10L	Ast	0	1.30068	0.492	0.142	0
ARHGEF26-AS1	Ast	0	1.30033	0.394	0.037	0
RHOJ	Ast	0	1.30013	0.419	0.032	0
STOX1	Ast	0	1.29951	0.419	0.049	0
ITPKB	Ast	0	1.29717	0.549	0.216	0
ITGA7	Ast	0	1.29529	0.447	0.067	0
SORCS2	Ast	0	1.29357	0.633	0.341	0
LINC00461	Ast	0	1.28318	0.633	0.334	0
GRAMD1C	Ast	0	1.28005	0.42	0.048	0
ITPR2	Ast	0	1.27961	0.683	0.298	0
PTCHD1-AS	Ast	0	1.27918	0.435	0.133	0
RFX2	Ast	0	1.27302	0.456	0.105	0
AHCYL1	Ast	0	1.27037	0.521	0.177	0
DDAH1	Ast	0	1.26803	0.473	0.128	0
EYA1	Ast	0	1.26613	0.374	0.021	0
LINC02649	Ast	0	1.26601	0.423	0.065	0
LRRC3B	Ast	0	1.25613	0.368	0.048	0
ARHGAP24	Ast	0	1.25526	0.542	0.113	0
AL160272.1	Ast	0	1.25526	0.371	0.051	0
EZR	Ast	0	1.25488	0.388	0.015	0
ID4	Ast	0	1.23905	0.344	0.011	0
EMX2OS	Ast	0	1.23901	0.379	0.009	0
DOCK7	Ast	0	1.23605	0.537	0.19	0
SGCD	Ast	0	1.23238	0.62	0.374	0
SASH1	Ast	0	1.22502	0.675	0.393	0
FARP1	Ast	0	1.22213	0.562	0.195	0
WIF1	Ast	0	1.22211	0.329	0.027	0
KCNMB2-AS1	Ast	0	1.2199	0.381	0.089	0
AC023095.1	Ast	0	1.21876	0.376	0.032	0
GABRA2	Ast	0	1.21467	0.479	0.139	0
APC	Ast	0	1.21332	0.688	0.438	0
ASB3	Ast	0	1.21261	0.63	0.372	0
MIR99AHG	Ast	0	1.21026	0.755	0.57	0
TNS3	Ast	0	1.20406	0.474	0.081	0
MAPK4	Ast	0	1.1993	0.459	0.127	0
NRG3	Ast	0	1.19919	0.872	0.546	0
CDC42EP4	Ast	0	1.19565	0.368	0.026	0
BCL2	Ast	0	1.19547	0.54	0.248	0
CADM1	Ast	0	1.18984	0.734	0.532	0
AF279873.3	Ast	0	1.17486	0.251	0.034	0
SERPINE2	Ast	0	1.16455	0.458	0.1	0
PDGFRB	Ast	0	1.16382	0.399	0.035	0
ARMH1	Ast	0	1.16284	0.399	0.076	0
NFIA	Ast	0	1.14849	0.723	0.492	0
LGI1	Ast	0	1.1458	0.419	0.083	0
SPARCL1	Ast	0	1.14225	0.773	0.363	0
ASAP2	Ast	0	1.13883	0.511	0.219	0
MLC1	Ast	0	1.13864	0.355	0.01	0
RAPGEF3	Ast	0	1.1282	0.487	0.174	0
SLC25A48	Ast	0	1.12818	0.392	0.07	0
LPIN1	Ast	0	1.12301	0.529	0.244	0
LAMA1	Ast	0	1.12139	0.332	0.011	0
LINC00472	Ast	0	1.12117	0.427	0.085	0
FGD6	Ast	0	1.11439	0.412	0.066	0
ITGB4	Ast	0	1.11402	0.304	0.011	0
MEIS2	Ast	0	1.11184	0.577	0.309	0
FBXL7	Ast	0	1.10978	0.708	0.439	0
PHYHD1	Ast	0	1.1088	0.338	0.015	0
BCL6	Ast	0	1.10866	0.418	0.087	0
PCSK5	Ast	0	1.10719	0.422	0.082	0
ABR	Ast	0	1.10284	0.682	0.299	0
MAP3K5	Ast	0	1.10047	0.58	0.23	0
RERG	Ast	0	1.09835	0.343	0.057	0
MICALL2	Ast	0	1.09819	0.453	0.146	0
FYN	Ast	0	1.09703	0.624	0.407	0
NOTCH2	Ast	0	1.0952	0.399	0.05	0
KIAA1671	Ast	0	1.0951	0.471	0.146	0
NPL	Ast	0	1.09476	0.418	0.085	0
MGAT4C	Ast	0	1.09312	0.614	0.261	0
SLC15A2	Ast	0	1.09243	0.414	0.065	0
AC002460.2	Ast	0	1.0915	0.434	0.152	0
GLI2	Ast	0	1.0858	0.32	0.009	0
BCR	Ast	0	1.08244	0.484	0.191	0
FUT9	Ast	0	1.07998	0.603	0.346	0
TRAK1	Ast	0	1.07795	0.526	0.245	0
TOX	Ast	0	1.0743	0.465	0.132	0
PLEKHA7	Ast	0	1.06967	0.388	0.08	0
PRDM16-DT	Ast	0	1.06924	0.32	0.005	0
AC027117.2	Ast	0	1.0632	0.367	0.069	0
PFKP	Ast	0	1.05797	0.46	0.128	0
NEAT1	Ast	0	1.05429	0.803	0.534	0
SOX6	Ast	0	1.0542	0.553	0.175	0
TCF7L1	Ast	0	1.0537	0.33	0.023	0
ADGRG1	Ast	0	1.04952	0.393	0.058	0
AL591686.2	Ast	0	1.0481	0.255	0.02	0
MED12L	Ast	0	1.04626	0.562	0.231	0
SLC6A11	Ast	0	1.03266	0.347	0.06	0
CDH20	Ast	0	1.03184	0.73	0.493	0
ARHGAP31	Ast	0	1.03178	0.397	0.06	0
CHPT1	Ast	0	1.02661	0.447	0.152	0
FAM107A	Ast	0	1.01706	0.355	0.034	0
WWOX	Ast	0	1.01209	0.773	0.587	0
SLC25A33	Ast	0	1.00992	0.377	0.092	0
RBMS3	Ast	0	1.0094	0.602	0.246	0
AC087854.1	Ast	0	1.00878	0.334	0.083	0
TNRC6A	Ast	0	1.00856	0.792	0.628	0
PALLD	Ast	0	1.00848	0.418	0.103	0
YAP1	Ast	0	1.00831	0.332	0.018	0
BCAT2	Ast	0	1.00816	0.395	0.132	0
NBPF14	Ast	0	1.00527	0.331	0.027	0
NEK6	Ast	0	1.00172	0.373	0.073	0
LGR4	Ast	0	1.00142	0.42	0.15	0
MAML2	Ast	0	1.00078	0.598	0.311	0
DLGAP2	Exc1	0	2.7869	0.927	0.292	0
RBFOX3	Exc1	0	2.5888	0.828	0.164	0
KCNIP4	Exc1	0	2.38525	0.972	0.549	0
PTPRN2	Exc1	0	2.328	0.865	0.251	0
STXBP5L	Exc1	0	2.32458	0.915	0.356	0
AL117329.1	Exc1	0	2.23307	0.67	0.102	0
MEG3	Exc1	0	2.09315	0.976	0.438	0
CABP1	Exc1	0	2.06172	0.823	0.132	0
CHD5	Exc1	0	2.0199	0.793	0.161	0
AGBL4	Exc1	0	2.0147	0.884	0.33	0
CACNA1B	Exc1	0	2.00195	0.85	0.229	0
SYN3	Exc1	0	1.97742	0.717	0.165	0
FSTL4	Exc1	0	1.96655	0.702	0.113	0
ASIC2	Exc1	0	1.95811	0.808	0.237	0
OPCML	Exc1	0	1.89506	0.938	0.427	0
AL008633.1	Exc1	0	1.882	0.744	0.173	0
LDB2	Exc1	0	1.85859	0.771	0.21	0
CBLN2	Exc1	0	1.85597	0.638	0.091	0
LINC01250	Exc1	0	1.84019	0.69	0.095	0
LINC02306	Exc1	0	1.83696	0.46	0.065	0
AC011287.1	Exc1	0	1.82341	0.619	0.101	0
HS6ST3	Exc1	0	1.82278	0.764	0.262	0
IQCJ-SCHIP1	Exc1	0	1.8222	0.848	0.446	0
RALYL	Exc1	0	1.80794	0.822	0.272	0
CELF2	Exc1	0	1.80048	0.904	0.425	0
CUX2	Exc1	0	1.78588	0.543	0.093	0
CSMD1	Exc1	0	1.77325	0.962	0.574	0
CACNA1C	Exc1	0	1.76974	0.83	0.274	0
KCNQ5	Exc1	0	1.76878	0.824	0.285	0
RGS6	Exc1	0	1.76239	0.739	0.169	0
ST6GALNAC5	Exc1	0	1.75563	0.708	0.163	0
CACNA2D3	Exc1	0	1.73403	0.831	0.281	0
AC011995.2	Exc1	0	1.69996	0.645	0.047	0
KALRN	Exc1	0	1.68454	0.883	0.403	0
RBFOX1	Exc1	0	1.68148	0.972	0.603	0
PKD1	Exc1	0	1.67518	0.744	0.292	0
PHACTR1	Exc1	0	1.66527	0.87	0.469	0
ABLIM2	Exc1	0	1.6577	0.717	0.169	0
TAFA1	Exc1	0	1.65748	0.647	0.164	0
KCNQ2	Exc1	0	1.6546	0.719	0.123	0
SHANK2	Exc1	0	1.64795	0.754	0.176	0
TMEM132D	Exc1	0	1.64765	0.772	0.207	0
LRRTM4	Exc1	0	1.64561	0.854	0.468	0
FRMPD4	Exc1	0	1.62442	0.774	0.238	0
KIAA1211L	Exc1	0	1.62223	0.671	0.08	0
SLC22A10	Exc1	0	1.6138	0.498	0.047	0
AC013287.1	Exc1	0	1.60364	0.54	0.112	0
KCNH1	Exc1	0	1.59167	0.749	0.295	0
SLC35F3	Exc1	0	1.58353	0.707	0.184	0
MYT1L	Exc1	0	1.58144	0.843	0.254	0
SPTBN4	Exc1	0	1.57899	0.804	0.267	0
MIAT	Exc1	0	1.57013	0.801	0.205	0
PDE10A	Exc1	0	1.56781	0.772	0.271	0
SLIT3	Exc1	0	1.56072	0.547	0.059	0
DGCR9	Exc1	0	1.53939	0.706	0.112	0
KLHL29	Exc1	0	1.52033	0.645	0.106	0
SRRM3	Exc1	0	1.51674	0.761	0.149	0
HECW1	Exc1	0	1.51276	0.742	0.179	0
CDH18	Exc1	0	1.50592	0.721	0.21	0
KSR2	Exc1	0	1.50335	0.729	0.169	0
DGKB	Exc1	0	1.50226	0.715	0.242	0
MSRA	Exc1	0	1.50162	0.774	0.303	0
COL26A1	Exc1	0	1.5012	0.64	0.086	0
CHRM3	Exc1	0	1.49846	0.757	0.212	0
RGS7	Exc1	0	1.49517	0.839	0.374	0
CCSER1	Exc1	0	1.49257	0.859	0.338	0
GABRB3	Exc1	0	1.49067	0.747	0.203	0
GALNT9	Exc1	0	1.48715	0.585	0.063	0
LINGO2	Exc1	0	1.48588	0.708	0.19	0
AC007563.2	Exc1	0	1.48351	0.52	0.068	0
CAMK2A	Exc1	0	1.47796	0.811	0.217	0
RYR2	Exc1	0	1.47715	0.874	0.451	0
CDH22	Exc1	0	1.47303	0.543	0.044	0
ATRNL1	Exc1	0	1.46741	0.859	0.376	0
KHDRBS2	Exc1	0	1.46597	0.811	0.318	0
DLGAP1	Exc1	0	1.4648	0.926	0.461	0
SYT7	Exc1	0	1.46197	0.666	0.068	0
AC019211.1	Exc1	0	1.45559	0.517	0.062	0
PCSK2	Exc1	0	1.44678	0.676	0.131	0
CFAP46	Exc1	0	1.44522	0.598	0.066	0
ERC2	Exc1	0	1.44175	0.814	0.343	0
RAP1GAP2	Exc1	0	1.4402	0.699	0.15	0
GABBR2	Exc1	0	1.43809	0.768	0.201	0
AC034268.2	Exc1	0	1.43294	0.505	0.073	0
PDE4D	Exc1	0	1.43066	0.892	0.602	0
KCNH3	Exc1	0	1.4298	0.62	0.063	0
GRIN1	Exc1	0	1.42196	0.751	0.173	0
PPP2R2C	Exc1	0	1.42142	0.761	0.33	0
LY86-AS1	Exc1	0	1.42001	0.533	0.047	0
NRG1	Exc1	0	1.41621	0.612	0.174	0
CACNA1A	Exc1	0	1.41483	0.847	0.309	0
FAM153CP	Exc1	0	1.41445	0.719	0.136	0
GRIN2A	Exc1	0	1.4138	0.817	0.301	0
PRKAR1B	Exc1	0	1.41262	0.7	0.161	0
KCNT1	Exc1	0	1.41021	0.662	0.102	0
GALNT17	Exc1	0	1.40664	0.761	0.208	0
SLIT1	Exc1	0	1.40366	0.662	0.103	0
TMEM132B	Exc1	0	1.39808	0.819	0.312	0
TMEM178B	Exc1	0	1.38879	0.752	0.328	0
TCERG1L	Exc1	0	1.38823	0.516	0.048	0
CELF4	Exc1	0	1.38747	0.729	0.172	0
AJ009632.2	Exc1	0	1.38538	0.407	0.065	0
CA10	Exc1	0	1.37792	0.633	0.131	0
RTN4RL1	Exc1	0	1.37203	0.58	0.074	0
NELL2	Exc1	0	1.36903	0.73	0.178	0
ATP2B2	Exc1	0	1.36867	0.782	0.243	0
PRKAG2	Exc1	0	1.36644	0.694	0.168	0
NTRK3	Exc1	0	1.3646	0.774	0.274	0
LRFN5	Exc1	0	1.35796	0.7	0.198	0
AC107223.1	Exc1	0	1.35773	0.622	0.204	0
LINC02055	Exc1	0	1.3557	0.391	0.058	0
UNC13A	Exc1	0	1.35477	0.701	0.142	0
KCNMA1	Exc1	0	1.35115	0.87	0.394	0
MCTP1	Exc1	0	1.35071	0.691	0.184	0
ZFYVE28	Exc1	0	1.34277	0.699	0.222	0
CLSTN2	Exc1	0	1.34145	0.624	0.169	0
ADGRL2	Exc1	0	1.33669	0.682	0.189	0
SORCS1	Exc1	0	1.33493	0.66	0.151	0
AC124852.1	Exc1	0	1.33322	0.632	0.109	0
CNTNAP5	Exc1	0	1.31447	0.705	0.222	0
PLXNA4	Exc1	0	1.30627	0.667	0.141	0
DCLK1	Exc1	0	1.30534	0.778	0.247	0
PDE2A	Exc1	0	1.30221	0.624	0.109	0
ACTN1	Exc1	0	1.30214	0.647	0.092	0
CAMK1D	Exc1	0	1.30183	0.791	0.301	0
TAFA2	Exc1	0	1.29805	0.672	0.25	0
BAIAP2	Exc1	0	1.29632	0.616	0.081	0
KIFC2	Exc1	0	1.29417	0.624	0.126	0
LRFN2	Exc1	0	1.29202	0.594	0.102	0
AC067956.1	Exc1	0	1.28077	0.483	0.05	0
BASP1-AS1	Exc1	0	1.2782	0.607	0.088	0
PLCB1	Exc1	0	1.2775	0.868	0.435	0
MTUS2	Exc1	0	1.2662	0.73	0.198	0
GOLGA8B	Exc1	0	1.26039	0.742	0.252	0
PDZD2	Exc1	0	1.2594	0.694	0.388	0
FAM155A	Exc1	0	1.25781	0.878	0.457	0
AFF3	Exc1	0	1.25777	0.729	0.25	0
CACNA1E	Exc1	0	1.25662	0.665	0.149	0
FAT3	Exc1	0	1.25611	0.688	0.184	0
ANKRD24	Exc1	0	1.25034	0.65	0.145	0
RIMS2	Exc1	0	1.2492	0.831	0.319	0
IQSEC1	Exc1	0	1.24633	0.746	0.374	0
NELL1	Exc1	0	1.24595	0.569	0.118	0
SNHG14	Exc1	0	1.24569	0.978	0.787	0
CELF5	Exc1	0	1.23465	0.679	0.13	0
PKNOX2	Exc1	0	1.23457	0.626	0.138	0
KCTD16	Exc1	0	1.23366	0.666	0.24	0
DGKZ	Exc1	0	1.22954	0.693	0.224	0
CAMKK1	Exc1	0	1.22942	0.591	0.078	0
ZNF385B	Exc1	0	1.22845	0.659	0.148	0
KCNB2	Exc1	0	1.22251	0.574	0.106	0
ANKRD30BL	Exc1	0	1.2209	0.659	0.144	0
GRM5	Exc1	0	1.21691	0.777	0.265	0
KCNH7	Exc1	0	1.21526	0.577	0.141	0
PLEC	Exc1	0	1.2149	0.607	0.122	0
OLFM3	Exc1	0	1.21229	0.609	0.122	0
UNC5A	Exc1	0	1.21058	0.552	0.052	0
CDH12	Exc1	0	1.2092	0.625	0.177	0
NDST3	Exc1	0	1.20452	0.563	0.111	0
PRKCB	Exc1	0	1.20271	0.798	0.371	0
COL24A1	Exc1	0	1.19673	0.502	0.06	0
R3HDM1	Exc1	0	1.19557	0.842	0.467	0
MLIP	Exc1	0	1.194	0.535	0.059	0
AC093607.1	Exc1	0	1.19145	0.314	0.029	0
SNTG1	Exc1	0	1.18785	0.803	0.311	0
TENM2	Exc1	0	1.17812	0.739	0.296	0
SV2B	Exc1	0	1.1725	0.669	0.161	0
MGAT5B	Exc1	0	1.17068	0.557	0.079	0
GOLGA8A	Exc1	0	1.1681	0.751	0.313	0
SH3GL2	Exc1	0	1.16775	0.602	0.118	0
GSE1	Exc1	0	1.16704	0.604	0.175	0
RIMBP2	Exc1	0	1.16343	0.665	0.134	0
AC068587.4	Exc1	0	1.16175	0.629	0.169	0
JPH3	Exc1	0	1.16076	0.566	0.078	0
KIAA1549L	Exc1	0	1.16014	0.678	0.163	0
ZNF804B	Exc1	0	1.16001	0.532	0.119	0
IGSF9B	Exc1	0	1.15995	0.582	0.083	0
CAMK2B	Exc1	0	1.15602	0.717	0.185	0
KHDRBS3	Exc1	0	1.15483	0.732	0.26	0
DGKI	Exc1	0	1.15034	0.732	0.299	0
EML6	Exc1	0	1.15	0.702	0.214	0
FGF12	Exc1	0	1.145	0.825	0.327	0
GRM7	Exc1	0	1.14381	0.683	0.257	0
RAP1GAP	Exc1	0	1.14363	0.61	0.158	0
MICAL2	Exc1	0	1.14222	0.655	0.158	0
KCND3	Exc1	0	1.13961	0.616	0.15	0
SLC8A2	Exc1	0	1.13705	0.572	0.077	0
ADAM11	Exc1	0	1.1338	0.54	0.077	0
ARHGAP26	Exc1	0	1.12839	0.775	0.313	0
SHISA9	Exc1	0	1.12799	0.626	0.158	0
GRIN2B	Exc1	0	1.12527	0.76	0.235	0
JPH4	Exc1	0	1.12366	0.585	0.092	0
DANT2	Exc1	0	1.12236	0.765	0.408	0
FGF14	Exc1	0	1.11866	0.844	0.389	0
XKR6	Exc1	0	1.11562	0.709	0.268	0
FAM153B	Exc1	0	1.11463	0.556	0.061	0
CNKSR2	Exc1	0	1.11406	0.668	0.187	0
CACNG3	Exc1	0	1.11092	0.535	0.088	0
GPC1	Exc1	0	1.10962	0.579	0.117	0
ARPP21	Exc1	0	1.109	0.755	0.281	0
ATP8A2	Exc1	0	1.10754	0.742	0.262	0
MCHR2	Exc1	0	1.10703	0.466	0.029	0
PTPRT	Exc1	0	1.10669	0.602	0.194	0
MEIS3	Exc1	0	1.10515	0.484	0.055	0
MAST1	Exc1	0	1.10307	0.6	0.111	0
UNC80	Exc1	0	1.09659	0.761	0.226	0
LINGO1	Exc1	0	1.09601	0.59	0.113	0
KCNB1	Exc1	0	1.09558	0.628	0.128	0
LINC01378	Exc1	0	1.09556	0.371	0.038	0
SORBS2	Exc1	0	1.08971	0.634	0.162	0
FLRT2	Exc1	0	1.08784	0.644	0.197	0
ITPR1	Exc1	0	1.08737	0.677	0.172	0
KNDC1	Exc1	0	1.08517	0.6	0.128	0
GRM1	Exc1	0	1.08182	0.473	0.081	0
TENM4	Exc1	0	1.08	0.692	0.24	0
CCDC57	Exc1	0	1.07839	0.674	0.196	0
GRIA3	Exc1	0	1.0747	0.765	0.303	0
FRMD4A	Exc1	0	1.07161	0.901	0.513	0
NAV3	Exc1	0	1.07158	0.865	0.558	0
ADCY1	Exc1	0	1.06689	0.636	0.129	0
LINC00599	Exc1	0	1.06572	0.621	0.126	0
CADPS2	Exc1	0	1.06549	0.605	0.154	0
PLEKHA5	Exc1	0	1.06398	0.739	0.3	0
SRRM4	Exc1	0	1.06348	0.678	0.146	0
LINC02822	Exc1	0	1.06206	0.372	0.041	0
WNK2	Exc1	0	1.06156	0.649	0.145	0
SLC4A10	Exc1	0	1.06146	0.746	0.242	0
NRG3	Exc1	0	1.05903	0.907	0.52	0
TMEM108	Exc1	0	1.0583	0.676	0.241	0
MRTFB	Exc1	0	1.0561	0.698	0.223	0
MIR137HG	Exc1	0	1.05511	0.521	0.083	0
GABRG3	Exc1	0	1.05344	0.644	0.166	0
AC021613.1	Exc1	0	1.05267	0.323	0.022	0
CIT	Exc1	0	1.05015	0.686	0.192	0
GRIA4	Exc1	0	1.04533	0.705	0.358	0
SNAP91	Exc1	0	1.04524	0.709	0.251	0
SNED1	Exc1	0	1.04377	0.529	0.099	0
IGSF21	Exc1	0	1.04288	0.591	0.109	0
PCDH7	Exc1	0	1.03293	0.69	0.275	0
NGEF	Exc1	0	1.03043	0.547	0.053	0
AQP4-AS1	Exc1	0	1.02999	0.527	0.113	0
ACAP3	Exc1	0	1.02934	0.671	0.314	0
ROBO2	Exc1	0	1.02875	0.81	0.423	0
PPFIA4	Exc1	0	1.02828	0.549	0.078	0
CPNE4	Exc1	0	1.02627	0.45	0.081	0
AC007368.1	Exc1	0	1.02447	0.423	0.074	0
PTK2B	Exc1	0	1.02389	0.596	0.138	0
KCNAB2	Exc1	0	1.02388	0.581	0.103	0
UNC5D	Exc1	0	1.0195	0.595	0.195	0
MMP17	Exc1	0	1.01875	0.542	0.082	0
GRIA1	Exc1	0	1.01861	0.695	0.188	0
AGAP2	Exc1	0	1.01845	0.532	0.069	0
CNTN4	Exc1	0	1.01188	0.681	0.228	0
HCN1	Exc1	0	1.01153	0.674	0.188	0
HTR1E	Exc1	0	1.01121	0.471	0.054	0
MROH1	Exc1	0	1.00268	0.642	0.194	0
AL591501.1	Exc1	0	1.00203	0.463	0.063	0
SNAP25	Exc2	0	1.73921	0.442	0.388	0
NRGN	Exc2	0	1.72486	0.276	0.203	0
SPARCL1	Exc2	0	1.4648	0.409	0.403	0
SYT1	Exc2	0	1.1269	0.621	0.49	0
CALM1	Exc2	1.94438e-287	1.79353	0.422	0.486	7.11411e-283
CLU	Exc2	1.72398e-215	1.43639	0.316	0.3	6.30772e-211
MAP1B	Exc2	2.62869e-211	1.64714	0.466	0.581	9.61785e-207
HSP90AB1	Exc2	2.45912e-148	1.59371	0.272	0.266	8.99743e-144
CAMK2N1	Exc2	3.8129e-91	1.00923	0.223	0.348	1.39506e-86
PLP1	Exc2	6.87017e-82	1.11019	0.519	0.572	2.51366e-77
ACTB	Exc2	3.42219e-50	1.34339	0.247	0.265	1.25211e-45
YWHAZ	Exc2	5.31163e-49	1.08186	0.219	0.323	1.94342e-44
RTN3	Exc2	3.61127e-48	1.20322	0.407	0.542	1.32129e-43
PSAP	Exc2	1.44296e-46	1.02889	0.241	0.356	5.27949e-42
UCHL1	Exc2	7.26472e-45	1.13588	0.239	0.253	2.65801e-40
CALM2	Exc2	8.42694e-43	1.05176	0.319	0.499	3.08325e-38
PREPL	Exc2	2.53065e-25	1.13976	0.282	0.415	9.25915e-21
PEBP1	Exc2	2.8499e-24	1.38033	0.228	0.254	1.04272e-19
CHN1	Exc2	2.36549e-23	1.23378	0.282	0.334	8.65486e-19
GNAS	Exc2	1.4184e-22	1.03136	0.274	0.395	5.18963e-18
LMO4	Exc2	1.04681e-18	1.03318	0.194	0.261	3.83005e-14
HSP90AA1	Exc2	5.15841e-17	1.40714	0.408	0.567	1.88736e-12
ATP1B1	Exc2	0.00104664	1.36581	0.329	0.446	1
ATP2B1	Exc2	0.0011198	1.01618	0.315	0.405	1
NWD2	Exc3	0	2.31821	0.635	0.102	0
AC110023.1	Exc3	0	2.07549	0.585	0.082	0
GALNT14	Exc3	0	1.80957	0.564	0.079	0
TESC	Exc3	0	1.50405	0.497	0.068	0
POSTN	Exc3	0	1.41479	0.391	0.008	0
ABCC3	Exc3	0	1.38897	0.369	0.016	0
MAMDC2	Exc3	0	1.2886	0.403	0.042	0
MCTP2	Exc3	0	1.25865	0.352	0.013	0
AL136119.1	Exc3	0	1.13532	0.269	0.009	0
NR4A2	Exc3	0	1.13296	0.385	0.041	0
THEMIS	Exc3	1.48685e-293	1.11386	0.373	0.041	5.44009e-289
FRAS1	Exc3	1.26733e-291	2.03544	0.686	0.145	4.63692e-287
RGS12	Exc3	2.50907e-290	2.66478	0.825	0.257	9.18019e-286
NTNG2	Exc3	3.24307e-277	2.32368	0.648	0.143	1.18657e-272
MCHR2	Exc3	1.13121e-268	1.77661	0.546	0.095	4.13887e-264
CPNE5	Exc3	2.63181e-266	1.67108	0.605	0.119	9.62925e-262
SORBS2	Exc3	2.4038e-254	2.22776	0.794	0.233	8.79501e-250
CPNE4	Exc3	8.73352e-252	1.89461	0.64	0.137	3.19542e-247
ZNF804B	Exc3	2.84166e-243	2.40827	0.707	0.181	1.03971e-238
PDZRN4	Exc3	1.98734e-240	1.75731	0.658	0.149	7.27128e-236
TRPC5	Exc3	3.89316e-236	1.67191	0.538	0.105	1.42443e-231
AC090578.1	Exc3	1.57671e-230	1.94055	0.629	0.146	5.76886e-226
TMEM132D	Exc3	5.26363e-221	2.16392	0.835	0.293	1.92586e-216
SLIT1	Exc3	4.70339e-219	1.75323	0.707	0.188	1.72087e-214
RXFP1	Exc3	1.31328e-218	1.05202	0.438	0.07	4.80504e-214
KCNH3	Exc3	1.93785e-216	1.58481	0.633	0.148	7.0902e-212
SYT7	Exc3	4.52209e-216	1.51974	0.66	0.159	1.65454e-211
GSG1L	Exc3	2.05859e-212	1.38022	0.491	0.092	7.53198e-208
C4orf50	Exc3	1.24778e-206	1.31375	0.54	0.114	4.56537e-202
PTPRU	Exc3	1.05856e-205	1.00836	0.385	0.06	3.87307e-201
PDE4C	Exc3	1.10691e-203	1.08245	0.393	0.062	4.04995e-199
CLSTN2	Exc3	2.75108e-203	2.13833	0.754	0.237	1.00657e-198
ATP8B1	Exc3	1.84133e-201	1.14126	0.45	0.081	6.73707e-197
KCNIP2	Exc3	5.9171e-201	1.24445	0.491	0.097	2.16495e-196
RBFOX3	Exc3	3.15902e-199	2.03807	0.813	0.265	1.15582e-194
ARNTL2	Exc3	3.93276e-198	1.35713	0.485	0.098	1.43892e-193
SYNPR	Exc3	7.48523e-198	1.39362	0.57	0.123	2.7387e-193
DOC2A	Exc3	1.72701e-193	1.20441	0.546	0.118	6.31877e-189
NPY1R	Exc3	4.13058e-191	1.00722	0.393	0.067	1.5113e-186
CHD5	Exc3	2.01893e-189	1.79321	0.788	0.257	7.38686e-185
KCNT1	Exc3	1.53241e-187	1.5115	0.688	0.187	5.60678e-183
NRG1	Exc3	1.8519e-186	1.88178	0.749	0.24	6.77573e-182
ABCC8	Exc3	1.10581e-184	1.4258	0.607	0.157	4.04595e-180
CACNA1B	Exc3	2.1378e-184	1.80608	0.843	0.324	7.82179e-180
CADPS	Exc3	2.32339e-184	1.77269	0.862	0.352	8.50081e-180
KCNIP4	Exc3	1.78281e-182	1.89214	0.974	0.613	6.52295e-178
CELF4	Exc3	4.93539e-181	1.66622	0.774	0.257	1.80576e-176
PCSK2	Exc3	8.94812e-181	1.67232	0.713	0.214	3.27394e-176
PTPRN2	Exc3	9.51762e-178	1.98535	0.851	0.345	3.48231e-173
MAPK11	Exc3	1.19667e-176	1.14206	0.509	0.111	4.37836e-172
CADPS2	Exc3	4.1392e-175	1.83701	0.705	0.222	1.51445e-170
CACNA1E	Exc3	3.00474e-170	1.56174	0.711	0.228	1.09938e-165
SLC24A4	Exc3	3.84849e-168	1.01642	0.466	0.098	1.40809e-163
SUSD4	Exc3	1.88332e-167	1.28515	0.605	0.164	6.8907e-163
MMP17	Exc3	4.8148e-167	1.36538	0.58	0.152	1.76164e-162
AL008633.1	Exc3	2.99911e-166	1.79189	0.749	0.26	1.09731e-161
PDE2A	Exc3	3.10378e-165	1.50999	0.64	0.187	1.13561e-160
DGCR9	Exc3	6.70861e-165	1.46703	0.676	0.202	2.45455e-160
TRHDE	Exc3	4.30224e-164	1.35587	0.548	0.135	1.5741e-159
DLGAP2	Exc3	4.69289e-164	1.65626	0.898	0.389	1.71704e-159
AC005906.2	Exc3	2.91553e-163	1.04226	0.438	0.09	1.06673e-158
ERC2	Exc3	1.19137e-162	1.9118	0.847	0.414	4.35897e-158
KIFC2	Exc3	3.53354e-162	1.43582	0.676	0.202	1.29285e-157
ACTN1	Exc3	3.94671e-162	1.19102	0.637	0.176	1.44402e-157
AC091078.1	Exc3	2.298e-159	1.30158	0.46	0.1	8.40792e-155
B4GALNT3	Exc3	5.20498e-154	1.00184	0.46	0.102	1.9044e-149
GRIN1	Exc3	6.14783e-152	1.45659	0.758	0.26	2.24937e-147
MAGI3	Exc3	1.29783e-150	1.68254	0.658	0.222	4.74849e-146
MIAT	Exc3	1.45359e-149	1.33603	0.807	0.295	5.31838e-145
TMEM178A	Exc3	8.67198e-148	1.33771	0.623	0.194	3.17291e-143
HS3ST4	Exc3	1.06894e-146	1.01654	0.527	0.13	3.91106e-142
MEG3	Exc3	8.90406e-145	1.39878	0.963	0.52	3.25782e-140
BAIAP2	Exc3	1.4594e-144	1.11124	0.589	0.163	5.33965e-140
TENM4	Exc3	9.50262e-144	1.71115	0.752	0.308	3.47682e-139
DGKZ	Exc3	1.16039e-142	1.65785	0.733	0.295	4.24564e-138
MYOM2	Exc3	1.62807e-140	1.0646	0.375	0.077	5.95679e-136
AGAP2	Exc3	4.05199e-140	1.06778	0.532	0.139	1.48254e-135
STK32C	Exc3	3.31026e-138	1.11786	0.513	0.139	1.21116e-133
AC116565.1	Exc3	5.76967e-136	1.00539	0.544	0.15	2.11101e-131
ZFR2	Exc3	3.40003e-135	1.12553	0.593	0.175	1.244e-130
CDH12	Exc3	5.17528e-134	1.38822	0.715	0.245	1.89353e-129
LINC00599	Exc3	9.2229e-134	1.18111	0.646	0.201	3.37448e-129
RAP1GAP	Exc3	1.5178e-133	1.38466	0.652	0.227	5.55331e-129
CBLN2	Exc3	2.27047e-133	1.10186	0.613	0.175	8.30718e-129
KCTD16	Exc3	1.74328e-128	1.56312	0.743	0.304	6.37833e-124
CA10	Exc3	7.16148e-127	1.15811	0.654	0.207	2.62024e-122
ZNF804A	Exc3	6.18063e-126	1.339	0.556	0.161	2.26137e-121
CAMK2B	Exc3	1.07173e-125	1.21593	0.717	0.265	3.92123e-121
FAM153CP	Exc3	7.00037e-125	1.09994	0.676	0.224	2.56129e-120
SORCS3	Exc3	7.34271e-124	1.06854	0.599	0.182	2.68655e-119
CFAP46	Exc3	1.53068e-123	1.08878	0.523	0.147	5.60044e-119
CELF5	Exc3	1.02186e-122	1.03341	0.654	0.214	3.73878e-118
UNC13A	Exc3	2.52353e-122	1.21218	0.664	0.227	9.23307e-118
CACNA1C	Exc3	1.09639e-121	1.52099	0.804	0.359	4.01148e-117
GRIA1	Exc3	1.48475e-121	1.18557	0.727	0.265	5.43239e-117
HTR1E	Exc3	3.29189e-120	1.06465	0.452	0.118	1.20444e-115
ADGRB2	Exc3	1.61091e-118	1.10166	0.527	0.158	5.89401e-114
GPC1	Exc3	1.75292e-115	1.04492	0.58	0.187	6.41359e-111
ZNF385B	Exc3	3.22369e-114	1.16372	0.656	0.226	1.17948e-109
PKD1	Exc3	1.92332e-113	1.57398	0.743	0.361	7.03704e-109
SRRM3	Exc3	5.88003e-112	1.00285	0.695	0.242	2.15138e-107
GABRG3	Exc3	1.93873e-111	1.21099	0.674	0.239	7.09343e-107
PDIA2	Exc3	1.09679e-110	1.03323	0.495	0.147	4.01295e-106
TENM3	Exc3	1.95572e-110	1.17252	0.619	0.22	7.15559e-106
IQCJ-SCHIP1	Exc3	3.38271e-110	1.4027	0.851	0.507	1.23767e-105
PPFIA4	Exc3	3.74026e-110	1.05754	0.501	0.15	1.36849e-105
AC124852.1	Exc3	1.21643e-109	1.11317	0.574	0.189	4.45068e-105
ANKRD30BL	Exc3	1.69085e-108	1.1102	0.635	0.222	6.18648e-104
PLEC	Exc3	1.68769e-106	1.03519	0.578	0.196	6.17492e-102
RIMS2	Exc3	1.3245e-104	1.21507	0.819	0.397	4.84607e-100
ANKRD24	Exc3	1.98066e-104	1.13591	0.609	0.222	7.24684e-100
MMP16	Exc3	4.7878e-103	1.30544	0.615	0.223	1.75176e-98
SHANK2	Exc3	2.11207e-102	1.15785	0.69	0.264	7.72764e-98
LRFN2	Exc3	3.7393e-102	1.00673	0.548	0.177	1.36813e-97
CNTN6	Exc3	1.42626e-101	1.03924	0.369	0.092	5.21841e-97
CNTNAP5	Exc3	1.56111e-99	1.07606	0.729	0.296	5.71179e-95
FMN1	Exc3	1.74227e-99	1.10722	0.672	0.259	6.37462e-95
ABLIM2	Exc3	1.00531e-96	1.23689	0.635	0.253	3.67823e-92
ADAM23	Exc3	3.22058e-96	1.0011	0.656	0.267	1.17835e-91
KCNMB2	Exc3	9.82229e-96	1.03395	0.621	0.232	3.59378e-91
RAP1GAP2	Exc3	3.24803e-95	1.11216	0.621	0.234	1.18839e-90
KALRN	Exc3	6.88387e-95	1.13331	0.853	0.476	2.51867e-90
ATP2B2	Exc3	3.53185e-93	1.17626	0.729	0.325	1.29224e-88
BRSK2	Exc3	1.27713e-92	1.10288	0.593	0.235	4.67275e-88
CSMD1	Exc3	1.47274e-92	1.11787	0.945	0.633	5.38846e-88
SPTBN4	Exc3	3.23753e-92	1.05014	0.764	0.349	1.18455e-87
ARHGAP44	Exc3	6.60804e-92	1.05436	0.572	0.216	2.41775e-87
AFF3	Exc3	2.79404e-91	1.12713	0.713	0.323	1.02228e-86
PLEKHA5	Exc3	3.79053e-91	1.11271	0.747	0.366	1.38688e-86
MICAL2	Exc3	1.15789e-90	1.04012	0.605	0.234	4.23648e-86
CUX1	Exc3	2.83959e-89	1.58469	0.739	0.474	1.03895e-84
ACAP3	Exc3	2.93351e-88	1.41055	0.715	0.368	1.07331e-83
SETBP1	Exc3	5.68349e-81	1.11725	0.674	0.304	2.07948e-76
CNTN4	Exc3	1.14449e-80	1.01675	0.701	0.297	4.18747e-76
CELF2	Exc3	4.86092e-79	1.00004	0.876	0.498	1.77851e-74
CHSY3	Exc3	1.70323e-77	1.02308	0.585	0.233	6.23177e-73
CDK14	Exc3	3.53211e-75	1.02145	0.664	0.315	1.29233e-70
LARGE1	Exc3	7.96478e-75	1.11355	0.774	0.451	2.91415e-70
SLC22A10	Exc3	3.60774e-72	1.06131	0.375	0.116	1.32e-67
PCNT	Exc3	2.32719e-66	1.03447	0.619	0.312	8.51472e-62
NIN	Exc3	3.84539e-66	1.03638	0.662	0.369	1.40695e-61
NAV3	Exc3	7.43057e-65	1.0709	0.835	0.605	2.7187e-60
PI4KA	Exc3	6.7752e-64	1.0088	0.762	0.501	2.47891e-59
AC092691.1	Exc3	5.40643e-61	1.00112	0.737	0.39	1.9781e-56
SEMA6D	Exc3	2.21655e-58	1.04202	0.566	0.281	8.10991e-54
AC009041.2	Exc3	2.5516e-57	1.1978	0.664	0.394	9.33581e-53
BDP1	Exc3	7.03671e-56	1.05759	0.682	0.439	2.57459e-51
BRSK1	Exc3	4.94222e-54	1.02414	0.65	0.366	1.80826e-49
ADARB2	Int1	0	4.29484	0.873	0.342	0
RELN	Int1	0	2.71328	0.369	0.054	0
RGS12	Int1	0	2.42171	0.721	0.239	0
GALNTL6	Int1	0	2.34401	0.66	0.225	0
GRIP1	Int1	0	2.19199	0.75	0.255	0
CNTN5	Int1	0	2.11959	0.709	0.288	0
FGF13	Int1	0	2.02945	0.394	0.093	0
SGCZ	Int1	0	2.02577	0.62	0.239	0
DLX6-AS1	Int1	0	2.02247	0.576	0.04	0
GRIK2	Int1	0	2.00897	0.812	0.399	0
KAZN	Int1	0	1.97665	0.901	0.609	0
FSTL5	Int1	0	1.9316	0.546	0.133	0
C8orf34	Int1	0	1.91218	0.534	0.085	0
CXCL14	Int1	0	1.89842	0.347	0.032	0
DAB1	Int1	0	1.88421	0.784	0.372	0
SYNPR	Int1	0	1.86896	0.539	0.107	0
CNR1	Int1	0	1.85029	0.418	0.062	0
PRELID2	Int1	0	1.84191	0.449	0.156	0
ZNF385D	Int1	0	1.8109	0.669	0.191	0
ERBB4	Int1	0	1.77699	0.897	0.642	0
INPP4B	Int1	0	1.75358	0.586	0.272	0
FGF14	Int1	0	1.75336	0.858	0.443	0
GRIK1	Int1	0	1.74206	0.641	0.175	0
MTUS2	Int1	0	1.69893	0.713	0.263	0
KCNIP1	Int1	0	1.69779	0.61	0.139	0
AC132803.1	Int1	0	1.68346	0.314	0.042	0
THSD7B	Int1	0	1.67334	0.31	0.03	0
CNTNAP2	Int1	0	1.65534	0.926	0.695	0
ROBO2	Int1	0	1.64425	0.848	0.468	0
SLC24A3	Int1	0	1.62202	0.559	0.116	0
GAD2	Int1	0	1.57325	0.483	0.053	0
THSD7A	Int1	0	1.56027	0.544	0.163	0
EGFR	Int1	0	1.5433	0.552	0.093	0
PLD5	Int1	0	1.51587	0.587	0.257	0
BTBD11	Int1	0	1.51578	0.49	0.066	0
GRIN2A	Int1	0	1.51294	0.698	0.368	0
LINGO2	Int1	0	1.50281	0.677	0.253	0
ZMAT4	Int1	0	1.45763	0.523	0.166	0
ALK	Int1	0	1.45188	0.412	0.123	0
RIMBP2	Int1	0	1.45167	0.654	0.198	0
SDK1	Int1	0	1.44816	0.583	0.213	0
KIAA1211	Int1	0	1.42021	0.526	0.104	0
GABRG3	Int1	0	1.39204	0.665	0.223	0
GRIA1	Int1	0	1.37912	0.692	0.249	0
MYT1L	Int1	0	1.37282	0.797	0.326	0
NR2F2-AS1	Int1	0	1.37051	0.36	0.021	0
MYO16	Int1	0	1.36641	0.377	0.103	0
SORCS3	Int1	0	1.36086	0.532	0.168	0
GRIP2	Int1	0	1.35712	0.485	0.048	0
GALNT17	Int1	0	1.34766	0.697	0.277	0
RAB3C	Int1	0	1.3249	0.515	0.138	0
MACROD2	Int1	0	1.32073	0.75	0.46	0
IL1RAPL2	Int1	0	1.31705	0.338	0.082	0
PDE10A	Int1	0	1.31091	0.705	0.334	0
UNC13C	Int1	0	1.30149	0.392	0.125	0
SLC6A1	Int1	0	1.29732	0.685	0.369	0
RBMS3	Int1	0	1.29571	0.622	0.268	0
PTCHD4	Int1	0	1.2899	0.369	0.101	0
PTPRT	Int1	0	1.28625	0.471	0.248	0
CACNA1D	Int1	0	1.27486	0.679	0.291	0
SHISA9	Int1	0	1.27453	0.572	0.216	0
SLC35F4	Int1	0	1.27163	0.382	0.031	0
KCNT2	Int1	0	1.27075	0.515	0.144	0
MGAT4C	Int1	0	1.26214	0.582	0.285	0
SHISA6	Int1	0	1.25935	0.41	0.091	0
AL391832.4	Int1	0	1.25836	0.323	0.015	0
CNTN4	Int1	0	1.25606	0.656	0.283	0
ATP8A2	Int1	0	1.24463	0.717	0.321	0
CDH13	Int1	0	1.24259	0.546	0.305	0
KCNC2	Int1	0	1.24072	0.59	0.205	0
SNHG14	Int1	0	1.23906	0.964	0.81	0
GRIN2D	Int1	0	1.23508	0.463	0.041	0
NXPH1	Int1	0	1.23122	0.388	0.142	0
GAD1	Int1	0	1.23084	0.536	0.072	0
CACNA1B	Int1	0	1.22668	0.766	0.307	0
PRR16	Int1	0	1.21747	0.378	0.095	0
MYRIP	Int1	0	1.21327	0.622	0.247	0
UBASH3B	Int1	0	1.21045	0.474	0.083	0
KIT	Int1	0	1.20191	0.256	0.017	0
CCDC85A	Int1	0	1.20135	0.494	0.138	0
TMEM132D	Int1	0	1.19947	0.609	0.281	0
PTPRM	Int1	0	1.19539	0.581	0.243	0
SNTG1	Int1	0	1.1934	0.737	0.373	0
NHS	Int1	0	1.19001	0.479	0.096	0
SGO1-AS1	Int1	0	1.18625	0.263	0.104	0
SRRM4	Int1	0	1.18186	0.646	0.211	0
ANK1	Int1	0	1.18057	0.464	0.062	0
CELF4	Int1	0	1.17176	0.69	0.24	0
DNER	Int1	0	1.15905	0.584	0.286	0
XKR4	Int1	0	1.153	0.64	0.252	0
TMEM132B	Int1	0	1.15003	0.734	0.376	0
SLC44A5	Int1	0	1.14684	0.528	0.186	0
SH3RF3	Int1	0	1.14127	0.589	0.216	0
CHRM3	Int1	0	1.14104	0.648	0.282	0
CNTNAP5	Int1	0	1.13682	0.653	0.282	0
ANKRD30BL	Int1	0	1.13489	0.636	0.206	0
CSMD3	Int1	0	1.13243	0.735	0.384	0
UNC5D	Int1	0	1.13006	0.511	0.247	0
CCSER1	Int1	0	1.12758	0.792	0.403	0
SEMA6D	Int1	0	1.12138	0.497	0.273	0
PKNOX2	Int1	0	1.11876	0.548	0.2	0
NMNAT2	Int1	0	1.11837	0.586	0.187	0
EXT1	Int1	0	1.10508	0.578	0.327	0
ADAMTS9-AS2	Int1	0	1.10223	0.386	0.112	0
SNRPN	Int1	0	1.09947	0.608	0.215	0
PLXNA4	Int1	0	1.09854	0.527	0.209	0
ADRA1A	Int1	0	1.09716	0.421	0.083	0
KCND3	Int1	0	1.09476	0.569	0.208	0
ECE2	Int1	0	1.09195	0.441	0.046	0
NRG1	Int1	0	1.08848	0.468	0.232	0
LINC00599	Int1	0	1.08355	0.597	0.186	0
BCL11B	Int1	0	1.08004	0.353	0.091	0
GRM7	Int1	0	1.07399	0.606	0.311	0
SHANK2	Int1	0	1.07207	0.664	0.249	0
RPH3A	Int1	0	1.07159	0.481	0.158	0
ASIC2	Int1	0	1.0709	0.621	0.313	0
FREM1	Int1	0	1.0695	0.306	0.052	0
VWC2	Int1	0	1.06583	0.435	0.079	0
GABBR2	Int1	0	1.06168	0.703	0.271	0
FRAS1	Int1	0	1.05811	0.365	0.137	0
FRMD4A	Int1	0	1.05161	0.853	0.561	0
CACNA1C	Int1	0	1.04005	0.734	0.344	0
AL136114.1	Int1	0	1.03567	0.258	0.021	0
DSCAM	Int1	0	1.02864	0.751	0.377	0
SDK2	Int1	0	1.0244	0.311	0.085	0
CSMD1	Int1	0	1.01816	0.848	0.625	0
PID1	Int1	0	1.01572	0.463	0.153	0
RBFOX3	Int1	0	1.01305	0.725	0.248	0
KCNJ3	Int1	0	1.01013	0.541	0.186	0
SYN2	Int1	0	1.00834	0.626	0.257	0
NYAP2	Int1	0	1.00833	0.396	0.068	0
CHRNA7	Int1	0	1.00741	0.285	0.036	0
GRIN2B	Int1	0	1.00046	0.716	0.299	0
PRKCE	Int1	0	1.00016	0.702	0.432	0
GRIK1	Int2	0	3.01112	0.664	0.174	0
NXPH1	Int2	0	2.77662	0.76	0.127	0
KIAA1217	Int2	0	2.63331	0.821	0.252	0
ZNF385D	Int2	0	2.3906	0.737	0.189	0
GRIP1	Int2	0	2.29966	0.809	0.254	0
KIF26B	Int2	0	2.29819	0.68	0.152	0
XKR4	Int2	0	2.20325	0.779	0.247	0
GRIK3	Int2	0	2.19087	0.62	0.075	0
SGCZ	Int2	0	2.1649	0.601	0.241	0
ROBO2	Int2	0	2.0292	0.841	0.468	0
ANK1	Int2	0	1.95244	0.603	0.057	0
BTBD11	Int2	0	1.90203	0.531	0.065	0
DPP10	Int2	0	1.89534	0.835	0.541	0
DLGAP1	Int2	0	1.86019	0.929	0.517	0
TENM3	Int2	0	1.84766	0.649	0.204	0
KAZN	Int2	0	1.82678	0.914	0.609	0
PTPRM	Int2	0	1.78642	0.708	0.239	0
CNTN5	Int2	0	1.78252	0.684	0.29	0
GRIP2	Int2	0	1.74425	0.586	0.045	0
CNTNAP2	Int2	0	1.71591	0.957	0.695	0
TENM1	Int2	0	1.70719	0.578	0.107	0
SOX6	Int2	0	1.69502	0.67	0.195	0
RBFOX1	Int2	0	1.67407	0.969	0.647	0
ZNF804A	Int2	0	1.62595	0.514	0.148	0
ERBB4	Int2	0	1.62111	0.795	0.647	0
MYO5B	Int2	0	1.60647	0.442	0.034	0
GRIA1	Int2	0	1.59737	0.728	0.248	0
RBMS3	Int2	0	1.59306	0.715	0.265	0
EPHA6	Int2	0	1.58227	0.676	0.269	0
FGF12	Int2	0	1.57832	0.843	0.386	0
KCNC2	Int2	0	1.56692	0.663	0.202	0
RPS6KA2	Int2	0	1.55183	0.79	0.471	0
CDH12	Int2	0	1.54316	0.561	0.233	0
DAB1	Int2	0	1.52271	0.751	0.374	0
PTPRN2	Int2	0	1.51366	0.831	0.327	0
LRP8	Int2	0	1.50119	0.581	0.118	0
SYNPR	Int2	0	1.48213	0.406	0.113	0
ADAMTS17	Int2	0	1.47457	0.506	0.144	0
GAD1	Int2	0	1.46076	0.57	0.071	0
SNRPN	Int2	0	1.44648	0.66	0.213	0
THSD7A	Int2	0	1.43905	0.517	0.165	0
SETBP1	Int2	0	1.4355	0.692	0.29	0
CADPS	Int2	0	1.43203	0.798	0.336	0
TMEM132C	Int2	0	1.43142	0.549	0.229	0
VWC2	Int2	0	1.42262	0.468	0.078	0
SLC44A5	Int2	0	1.42053	0.604	0.183	0
CACNA1A	Int2	0	1.40755	0.833	0.375	0
TENM2	Int2	0	1.40287	0.767	0.349	0
MYO16	Int2	0	1.39062	0.423	0.102	0
PTPRT	Int2	0	1.38316	0.552	0.245	0
SHISA6	Int2	0	1.38206	0.356	0.094	0
VAV2	Int2	0	1.38046	0.546	0.106	0
KCNMB2	Int2	0	1.37525	0.663	0.216	0
SRRM3	Int2	0	1.37278	0.711	0.224	0
BCL11B	Int2	0	1.35492	0.506	0.085	0
ALK	Int2	0	1.35188	0.477	0.121	0
SNHG14	Int2	0	1.35127	0.974	0.81	0
SLC24A3	Int2	0	1.33716	0.47	0.12	0
MYT1L	Int2	0	1.32277	0.81	0.327	0
SDK1	Int2	0	1.32212	0.535	0.215	0
ADCY8	Int2	0	1.31931	0.51	0.107	0
PTCHD4	Int2	0	1.31645	0.506	0.096	0
ASTN2	Int2	0	1.31151	0.782	0.517	0
ZMAT4	Int2	0	1.30659	0.501	0.168	0
SCN1A-AS1	Int2	0	1.28909	0.405	0.047	0
GAD2	Int2	0	1.28696	0.49	0.053	0
GABRG3	Int2	0	1.28163	0.58	0.227	0
CNTNAP3B	Int2	0	1.27824	0.473	0.096	0
CNTNAP5	Int2	0	1.27722	0.701	0.281	0
SYN2	Int2	0	1.27165	0.694	0.255	0
TSHZ3	Int2	0	1.24973	0.459	0.081	0
GRIK2	Int2	0	1.2458	0.761	0.401	0
TAFA2	Int2	0	1.2447	0.656	0.301	0
ADAMTS9-AS2	Int2	0	1.24217	0.449	0.11	0
PLXNA4	Int2	0	1.23729	0.568	0.208	0
HCN1	Int2	0	1.23638	0.684	0.247	0
UBASH3B	Int2	0	1.23002	0.471	0.084	0
PCLO	Int2	0	1.22576	0.738	0.304	0
PAM	Int2	0	1.22143	0.611	0.19	0
TIAM1	Int2	0	1.21254	0.727	0.409	0
GRIN2D	Int2	0	1.20497	0.46	0.042	0
GRIN2B	Int2	0	1.19598	0.755	0.298	0
NHS	Int2	0	1.19208	0.476	0.097	0
KCNT1	Int2	0	1.19161	0.615	0.172	0
SLIT2	Int2	0	1.18818	0.532	0.23	0
PCDH11X	Int2	0	1.18106	0.349	0.086	0
SAMD5	Int2	0	1.17852	0.356	0.044	0
LHX6	Int2	0	1.17691	0.443	0.011	0
FAM135B	Int2	0	1.17641	0.576	0.216	0
MYRIP	Int2	0	1.15013	0.645	0.247	0
RIMBP2	Int2	0	1.14933	0.633	0.199	0
SHANK2	Int2	0	1.14844	0.664	0.25	0
CELF4	Int2	0	1.13692	0.681	0.241	0
GRIN3A	Int2	0	1.12621	0.359	0.048	0
SRRM4	Int2	0	1.12468	0.606	0.213	0
BCL11A	Int2	0	1.11572	0.435	0.108	0
SPTBN4	Int2	0	1.11204	0.739	0.334	0
KCNAB3	Int2	0	1.10044	0.392	0.041	0
TOX2	Int2	0	1.08758	0.443	0.077	0
KCNC1	Int2	0	1.08678	0.499	0.112	0
PLCH1	Int2	0	1.08624	0.43	0.093	0
DLGAP2	Int2	0	1.08342	0.848	0.372	0
COL25A1	Int2	0	1.08192	0.281	0.061	0
CACNG2	Int2	0	1.07555	0.512	0.134	0
ATP8A2	Int2	0	1.07227	0.728	0.321	0
CDH9	Int2	0	1.0663	0.519	0.167	0
DAPK1	Int2	0	1.05752	0.6	0.219	0
FSTL5	Int2	0	1.05735	0.402	0.139	0
LINC00599	Int2	0	1.04843	0.608	0.187	0
MPPED1	Int2	0	1.04738	0.521	0.152	0
PRKCE	Int2	0	1.04176	0.736	0.431	0
OSBPL10	Int2	0	1.03829	0.466	0.099	0
AL033504.1	Int2	0	1.03819	0.321	0.038	0
OSBPL3	Int2	0	1.03549	0.539	0.173	0
PACRG	Int2	0	1.035	0.522	0.192	0
CNTN4	Int2	0	1.03384	0.674	0.283	0
OPCML	Int2	0	1.02798	0.888	0.49	0
RAB3C	Int2	0	1.02755	0.511	0.139	0
SLC8A3	Int2	0	1.02381	0.484	0.124	0
CUX2	Int2	0	1.01014	0.465	0.151	0
KCND2	Int2	0	1.0083	0.614	0.266	0
CACNB4	Int2	0	1.00179	0.654	0.305	0
KCNIP1	Int2	0	1.00178	0.43	0.147	0
DOCK8	MG	0	3.8559	0.709	0.031	0
APBB1IP	MG	0	3.80775	0.703	0.032	0
LRMDA	MG	0	3.74201	0.776	0.148	0
C3	MG	0	3.73269	0.72	0.025	0
INPP5D	MG	0	3.42725	0.694	0.033	0
ST6GAL1	MG	0	3.40442	0.715	0.109	0
AC008691.1	MG	0	3.35436	0.609	0.052	0
AL163541.1	MG	0	3.32956	0.473	0.054	0
DLEU1	MG	0	3.20117	0.644	0.164	0
ARHGAP24	MG	0	3.14341	0.674	0.131	0
P2RY12	MG	0	3.10012	0.562	0.027	0
SFMBT2	MG	0	3.07115	0.766	0.317	0
PALD1	MG	0	3.06281	0.651	0.047	0
RASGEF1C	MG	0	2.97503	0.623	0.123	0
CYFIP1	MG	0	2.97046	0.721	0.209	0
LINC01374	MG	0	2.96068	0.532	0.023	0
TBXAS1	MG	0	2.96055	0.614	0.038	0
SLCO2B1	MG	0	2.9156	0.62	0.026	0
ADAM28	MG	0	2.91309	0.581	0.022	0
CSF1R	MG	0	2.89586	0.611	0.014	0
PLXDC2	MG	0	2.8794	0.848	0.484	0
SRGAP2	MG	0	2.86002	0.706	0.247	0
SYNDIG1	MG	0	2.85748	0.757	0.404	0
LNCAROD	MG	0	2.78261	0.461	0.012	0
FYB1	MG	0	2.70147	0.553	0.016	0
LINC02798	MG	0	2.69914	0.612	0.144	0
DOCK2	MG	0	2.68397	0.565	0.037	0
CSF2RA	MG	0	2.68089	0.566	0.017	0
MYO1F	MG	0	2.64442	0.566	0.023	0
AOAH	MG	0	2.6157	0.606	0.138	0
ATP8B4	MG	0	2.60793	0.56	0.066	0
IPCEF1	MG	0	2.58528	0.578	0.127	0
RUNX1	MG	0	2.56535	0.52	0.053	0
ARHGAP15	MG	0	2.54016	0.498	0.027	0
ITGAX	MG	0	2.53975	0.532	0.013	0
ABCC4	MG	0	2.51831	0.524	0.064	0
SYK	MG	0	2.4913	0.523	0.011	0
SORL1	MG	0	2.45997	0.737	0.358	0
FOXN3	MG	0	2.45797	0.742	0.4	0
ABR	MG	0	2.43625	0.78	0.315	0
CX3CR1	MG	0	2.43492	0.48	0.009	0
RHBDF2	MG	0	2.40874	0.522	0.012	0
XACT	MG	0	2.40506	0.309	0.019	0
RNASET2	MG	0	2.38797	0.572	0.093	0
LINC02712	MG	0	2.38579	0.431	0.011	0
RYR1	MG	0	2.37784	0.605	0.13	0
HS3ST4	MG	0	2.34655	0.569	0.11	0
FRMD4A	MG	0	2.34403	0.905	0.556	0
ITPR2	MG	0	2.33891	0.737	0.316	0
MAML3	MG	0	2.32356	0.612	0.215	0
CHST11	MG	0	2.2936	0.665	0.2	0
KCNQ3	MG	0	2.2788	0.761	0.344	0
BLNK	MG	0	2.26382	0.474	0.01	0
IKZF1	MG	0	2.21968	0.454	0.008	0
CPED1	MG	0	2.19804	0.439	0.022	0
LHFPL2	MG	0	2.19665	0.485	0.093	0
FLI1	MG	0	2.18785	0.481	0.017	0
WDFY4	MG	0	2.18686	0.466	0.01	0
LRRK1	MG	0	2.18526	0.572	0.12	0
DOCK4	MG	0	2.17214	0.853	0.664	0
ZFHX3	MG	0	2.16017	0.631	0.198	0
MEF2A	MG	0	2.16013	0.738	0.461	0
ANKRD44	MG	0	2.15489	0.662	0.343	0
DISC1	MG	0	2.14688	0.577	0.188	0
FMNL3	MG	0	2.13534	0.537	0.126	0
A2M	MG	0	2.11305	0.474	0.032	0
PTPRC	MG	0	2.10467	0.432	0.011	0
SRGAP2B	MG	0	2.10357	0.484	0.092	0
MAF	MG	0	2.10081	0.511	0.066	0
LY86	MG	0	2.09492	0.433	0.011	0
LPCAT2	MG	0	2.08682	0.469	0.092	0
ZNF710	MG	0	2.06319	0.527	0.158	0
RBM47	MG	0	2.05571	0.41	0.014	0
PIK3R5	MG	0	2.05505	0.43	0.007	0
AKAP13	MG	0	2.04734	0.557	0.143	0
LYN	MG	0	2.02739	0.442	0.036	0
FAM149A	MG	0	2.01414	0.421	0.046	0
ST6GALNAC3	MG	0	2.00854	0.681	0.422	0
SOCS6	MG	0	1.97002	0.441	0.11	0
BNC2	MG	0	1.96175	0.397	0.024	0
CD74	MG	0	1.95486	0.391	0.011	0
LPAR6	MG	0	1.95131	0.423	0.017	0
ARHGAP25	MG	0	1.93267	0.41	0.023	0
KCNQ1	MG	0	1.93049	0.402	0.013	0
DIAPH2	MG	0	1.9276	0.557	0.217	0
SH3RF3	MG	0	1.92627	0.602	0.212	0
SP100	MG	0	1.91821	0.427	0.028	0
RGS10	MG	0	1.91794	0.417	0.009	0
ENTPD1	MG	0	1.91312	0.428	0.051	0
RIN3	MG	0	1.91129	0.425	0.042	0
ARHGAP22	MG	0	1.90822	0.6	0.309	0
ZFPM2-AS1	MG	0	1.88675	0.293	0.028	0
CSF3R	MG	0	1.88042	0.422	0.008	0
LDLRAD4	MG	0	1.87472	0.761	0.518	0
FOXP2	MG	0	1.86899	0.411	0.069	0
CARD11	MG	0	1.86754	0.382	0.01	0
TMEM156	MG	0	1.85596	0.368	0.015	0
MEF2C	MG	0	1.85273	0.736	0.363	0
AC008050.1	MG	0	1.83425	0.294	0.097	0
TBC1D22A	MG	0	1.82677	0.695	0.439	0
ALOX5	MG	0	1.82627	0.395	0.012	0
SAMSN1	MG	0	1.82509	0.36	0.011	0
LINC01141	MG	0	1.82179	0.402	0.019	0
MAML2	MG	0	1.81897	0.639	0.325	0
TGFBR2	MG	0	1.81006	0.382	0.028	0
MIR646HG	MG	0	1.80618	0.45	0.128	0
RAPGEF1	MG	0	1.78938	0.554	0.236	0
DENND3	MG	0	1.76882	0.49	0.124	0
TNS3	MG	0	1.75595	0.493	0.102	0
LINC02232	MG	0	1.75396	0.363	0.048	0
BMP2K	MG	0	1.75197	0.528	0.218	0
MTHFD1L	MG	0	1.74319	0.524	0.218	0
MICOS10	MG	0	1.7357	0.334	0.068	0
SKI	MG	0	1.73425	0.56	0.257	0
FGD2	MG	0	1.70908	0.386	0.007	0
SLC4A7	MG	0	1.69656	0.462	0.143	0
IFNGR1	MG	0	1.69433	0.423	0.107	0
VAV1	MG	0	1.68299	0.364	0.009	0
NCKAP1L	MG	0	1.68253	0.39	0.01	0
TGFB1	MG	0	1.68152	0.348	0.029	0
PRDM11	MG	0	1.66838	0.367	0.109	0
MGAT4A	MG	0	1.66628	0.473	0.185	0
CIITA	MG	0	1.66246	0.363	0.01	0
CYTH4	MG	0	1.65696	0.365	0.006	0
RCSD1	MG	0	1.63535	0.362	0.017	0
RTTN	MG	0	1.6322	0.414	0.242	0
KBTBD12	MG	0	1.63049	0.361	0.071	0
PLCB2	MG	0	1.6288	0.359	0.013	0
HCK	MG	0	1.62815	0.378	0.017	0
SRGAP2C	MG	0	1.619	0.425	0.128	0
BIN2	MG	0	1.61729	0.352	0.007	0
IL6ST	MG	0	1.60859	0.493	0.193	0
ETV6	MG	0	1.59866	0.489	0.209	0
MERTK	MG	0	1.59609	0.417	0.096	0
KCNIP1	MG	0	1.58724	0.443	0.144	0
NFATC2	MG	0	1.58665	0.353	0.026	0
MKNK1	MG	0	1.5855	0.46	0.151	0
MARCH3	MG	0	1.58085	0.339	0.06	0
AP1B1	MG	0	1.58057	0.458	0.151	0
ADCY7	MG	0	1.5759	0.373	0.03	0
VSIR	MG	0	1.56575	0.346	0.023	0
SLC2A5	MG	0	1.56171	0.345	0.009	0
ZFP36L2	MG	0	1.5473	0.372	0.064	0
USP53	MG	0	1.5449	0.352	0.108	0
PAG1	MG	0	1.54487	0.447	0.193	0
USP6NL	MG	0	1.54081	0.379	0.09	0
CAPZB	MG	0	1.54051	0.566	0.34	0
PARP14	MG	0	1.53835	0.354	0.04	0
RNF213	MG	0	1.53771	0.566	0.303	0
SLC9A9	MG	0	1.53597	0.608	0.395	0
PTPRE	MG	0	1.53592	0.571	0.317	0
LPAR5	MG	0	1.53486	0.325	0.007	0
MCF2L	MG	0	1.53144	0.623	0.349	0
CYBB	MG	0	1.52946	0.315	0.011	0
SLC8A1	MG	0	1.52745	0.671	0.337	0
MRC2	MG	0	1.52448	0.328	0.024	0
LRCH1	MG	0	1.522	0.42	0.128	0
IGSF21	MG	0	1.51658	0.471	0.169	0
FGD4	MG	0	1.51626	0.51	0.257	0
EPB41L2	MG	0	1.51571	0.674	0.479	0
IL13RA1	MG	0	1.51163	0.339	0.022	0
RUNX2	MG	0	1.51162	0.365	0.08	0
ADAP2	MG	0	1.50379	0.364	0.058	0
PTPRJ	MG	0	1.49991	0.655	0.442	0
NLRP1	MG	0	1.4946	0.346	0.029	0
AC025569.1	MG	0	1.48837	0.31	0.021	0
ITGAM	MG	0	1.48621	0.325	0.006	0
ADAMTSL2	MG	0	1.47698	0.322	0.067	0
OLR1	MG	0	1.47407	0.294	0.007	0
VASH1	MG	0	1.47289	0.396	0.131	0
LINC02642	MG	0	1.47278	0.277	0.005	0
STAB1	MG	0	1.47144	0.251	0.007	0
PIK3CD	MG	0	1.47092	0.345	0.049	0
AL392172.2	MG	0	1.46989	0.288	0.004	0
PRAM1	MG	0	1.46863	0.325	0.036	0
AL357522.1	MG	0	1.46861	0.28	0.008	0
EML4	MG	0	1.46816	0.435	0.172	0
LAT2	MG	0	1.46566	0.332	0.028	0
SDK1	MG	0	1.46315	0.527	0.212	0
IRAK3	MG	0	1.46193	0.321	0.016	0
B3GNT5	MG	0	1.45571	0.318	0.016	0
TGFBR1	MG	0	1.43549	0.333	0.061	0
APPL2	MG	0	1.43495	0.515	0.297	0
SMAP2	MG	0	1.43129	0.454	0.187	0
KCNK13	MG	0	1.42949	0.276	0.022	0
AC006230.1	MG	0	1.41663	0.294	0.021	0
ARHGAP4	MG	0	1.41251	0.316	0.023	0
ALPK1	MG	0	1.41148	0.308	0.022	0
IRF8	MG	0	1.40975	0.299	0.005	0
CD53	MG	0	1.40953	0.328	0.015	0
GNB4	MG	0	1.4093	0.327	0.049	0
LRMP	MG	0	1.40721	0.334	0.03	0
ZFP36L1	MG	0	1.40581	0.355	0.053	0
RASA3	MG	0	1.40427	0.482	0.262	0
SH2B3	MG	0	1.40258	0.365	0.093	0
BACH1	MG	0	1.40102	0.385	0.145	0
GCNT2	MG	0	1.40034	0.288	0.023	0
HMGA1P4	MG	0	1.38588	0.286	0.019	0
CTSB	MG	0	1.38565	0.411	0.113	0
TNRC18	MG	0	1.38254	0.615	0.37	0
RAB31	MG	0	1.37731	0.412	0.124	0
PIK3AP1	MG	0	1.37514	0.301	0.008	0
PSMA1	MG	0	1.37253	0.376	0.136	0
HDAC9	MG	0	1.36705	0.548	0.366	0
CMIP	MG	0	1.36554	0.607	0.36	0
SKAP2	MG	0	1.36128	0.358	0.112	0
RUBCNL	MG	0	1.36017	0.312	0.042	0
RREB1	MG	0	1.35908	0.319	0.042	0
ARHGAP6	MG	0	1.35037	0.298	0.048	0
ARID3A	MG	0	1.34657	0.329	0.081	0
SH3TC1	MG	0	1.34537	0.296	0.007	0
SUSD6	MG	0	1.33976	0.379	0.134	0
MAP3K5	MG	0	1.33749	0.534	0.252	0
IFI16	MG	0	1.33602	0.348	0.086	0
ARHGAP12	MG	0	1.33601	0.423	0.175	0
IL6R	MG	0	1.33389	0.332	0.063	0
MYOF	MG	0	1.33346	0.304	0.016	0
TLR2	MG	0	1.3292	0.272	0.004	0
IL17RA	MG	0	1.3145	0.329	0.082	0
NRIP1	MG	0	1.29772	0.416	0.203	0
CYBA	MG	0	1.29555	0.289	0.007	0
CCND3	MG	0	1.28742	0.352	0.125	0
ST8SIA4	MG	0	1.28707	0.267	0.032	0
AXL	MG	0	1.28358	0.302	0.044	0
OTULINL	MG	0	1.28179	0.294	0.026	0
TBC1D4	MG	0	1.28041	0.39	0.135	0
FAM49B	MG	0	1.27948	0.635	0.458	0
NCK2	MG	0	1.26734	0.364	0.139	0
SSH1	MG	0	1.26616	0.419	0.2	0
SAT1	MG	0	1.26401	0.376	0.122	0
SH3KBP1	MG	0	1.26236	0.489	0.305	0
CTTNBP2NL	MG	0	1.26083	0.347	0.123	0
CD86	MG	0	1.26041	0.26	0.003	0
LAPTM5	MG	0	1.25885	0.26	0.005	0
CTBP2	MG	0	1.25837	0.509	0.314	0
ARRB2	MG	0	1.25356	0.333	0.081	0
MIS18BP1	MG	0	1.25223	0.309	0.069	0
COTL1	MG	0	1.2457	0.291	0.057	0
PDE3B	MG	0	1.24427	0.431	0.203	0
SIPA1L2	MG	0	1.24353	0.362	0.134	0
AC079015.1	MG	0	1.24327	0.27	0.005	0
MANBA	MG	0	1.22795	0.421	0.204	0
CD84	MG	0	1.22254	0.271	0.004	0
PGM5	MG	0	1.22092	0.275	0.016	0
CSGALNACT1	MG	0	1.21837	0.479	0.225	0
LCP2	MG	0	1.21757	0.27	0.012	0
DAGLB	MG	0	1.21262	0.331	0.102	0
FCGRT	MG	0	1.20198	0.274	0.02	0
GAK	MG	0	1.20106	0.466	0.276	0
BHLHE41	MG	0	1.201	0.324	0.084	0
DOCK11	MG	0	1.19521	0.329	0.085	0
PMEPA1	MG	0	1.18792	0.288	0.087	0
ATM	MG	0	1.1877	0.608	0.433	0
TRPM2	MG	0	1.18686	0.419	0.161	0
LRRC8C	MG	0	1.18619	0.361	0.168	0
NXN	MG	0	1.17807	0.286	0.083	0
PRKCD	MG	0	1.17582	0.277	0.031	0
HCLS1	MG	0	1.17189	0.266	0.007	0
CMTM7	MG	0	1.17106	0.254	0.008	0
XAF1	MG	0	1.16674	0.269	0.044	0
IFNGR2	MG	0	1.16664	0.331	0.107	0
RASSF8	MG	0	1.15923	0.321	0.163	0
NPL	MG	0	1.15763	0.327	0.108	0
STK10	MG	0	1.15136	0.307	0.094	0
ARPC1B	MG	0	1.15026	0.266	0.029	0
CD4	MG	0	1.14767	0.25	0.006	0
DISP1	MG	0	1.14157	0.275	0.085	0
BCAR3	MG	0	1.13377	0.311	0.095	0
POU2F2	MG	0	1.13129	0.315	0.113	0
EPB41	MG	0	1.13111	0.331	0.122	0
JAZF1	MG	0	1.12528	0.557	0.434	0
GALNT2	MG	0	1.1241	0.437	0.272	0
AFF1	MG	0	1.11709	0.433	0.257	0
TRIM38	MG	0	1.11551	0.25	0.006	0
PACSIN2	MG	0	1.11517	0.378	0.174	0
TRIM22	MG	0	1.11121	0.26	0.016	0
SNX29	MG	0	1.10464	0.626	0.464	0
SAMHD1	MG	0	1.10161	0.314	0.093	0
P3H2	MG	0	1.09573	0.269	0.087	0
TLR1	MG	0	1.09302	0.251	0.011	0
ADGRG1	MG	0	1.08555	0.302	0.081	0
ARHGEF6	MG	0	1.08295	0.295	0.078	0
P2RX4	MG	0	1.08202	0.294	0.092	0
FMNL1	MG	0	1.08123	0.262	0.044	0
PCNX2	MG	0	1.07992	0.53	0.33	0
ITGB5	MG	0	1.07925	0.268	0.078	0
FCHSD2	MG	0	1.07735	0.624	0.417	0
MBNL1	MG	0	1.07675	0.568	0.448	0
C6orf62	MG	0	1.07459	0.411	0.207	0
CTNND1	MG	0	1.07364	0.481	0.31	0
PLCL2	MG	0	1.06291	0.413	0.211	0
TBC1D1	MG	0	1.05367	0.382	0.184	0
ZNF846	MG	0	1.04905	0.342	0.173	0
LPIN2	MG	0	1.0445	0.342	0.14	0
SERPINB9	MG	0	1.04151	0.262	0.058	0
PREX1	MG	0	1.03208	0.572	0.401	0
TAB2	MG	0	1.02805	0.396	0.248	0
KLHL5	MG	0	1.02329	0.408	0.242	0
CARD8	MG	0	1.01839	0.294	0.085	0
TBC1D9	MG	0	1.01804	0.296	0.098	0
ARHGAP26	MG	0	1.01446	0.629	0.372	0
WASF2	MG	0	1.01326	0.405	0.239	0
ARHGAP31	MG	0	1.01023	0.294	0.084	0
ZNRF2	MG	0	1.01021	0.298	0.132	0
STX7	MG	0	1.00207	0.379	0.215	0
PLEKHO1	MG	0	1.0005	0.272	0.072	0
HTRA1	MG	4.38192e-306	1.04238	0.448	0.293	1.60326e-301
GRID2	MG	3.27978e-96	1.27198	0.52	0.471	1.20001e-91
ATP10A	NonNeu	0	3.73494	0.401	0.014	0
ABCB1	NonNeu	0	3.29021	0.366	0.023	0
THSD4	NonNeu	0	3.20545	0.396	0.049	0
EBF1	NonNeu	0	3.05122	0.413	0.005	0
COBLL1	NonNeu	0	3.01732	0.477	0.035	0
MECOM	NonNeu	0	2.80983	0.269	0.006	0
FLT1	NonNeu	0	2.78742	0.319	0.013	0
ITIH5	NonNeu	0	2.69726	0.392	0.008	0
EPAS1	NonNeu	0	2.57865	0.394	0.026	0
UTRN	NonNeu	0	2.51657	0.546	0.138	0
COLEC12	NonNeu	0	2.50042	0.254	0.051	0
AC092957.1	NonNeu	0	2.42865	0.31	0.005	0
ABCG2	NonNeu	0	2.38466	0.31	0.012	0
GPCPD1	NonNeu	0	2.33999	0.398	0.146	0
SLC7A5	NonNeu	0	2.31025	0.289	0.052	0
SYNE2	NonNeu	0	2.25518	0.434	0.06	0
ATP1A2	NonNeu	0	2.23089	0.427	0.138	0
PTPRG	NonNeu	0	2.22861	0.635	0.328	0
LHFPL6	NonNeu	0	2.1462	0.463	0.24	0
A2M	NonNeu	0	2.08996	0.361	0.044	0
PLCB4	NonNeu	0	2.04826	0.395	0.126	0
VWF	NonNeu	0	2.04401	0.268	0.025	0
FLI1	NonNeu	0	2.0089	0.27	0.033	0
LEF1	NonNeu	0	2.00137	0.289	0.002	0
PRKCH	NonNeu	0	1.99452	0.312	0.03	0
RBMS3	NonNeu	0	1.98425	0.599	0.274	0
PTPRB	NonNeu	0	1.96501	0.294	0.094	0
ANO2	NonNeu	0	1.94561	0.276	0.038	0
ARHGAP29	NonNeu	0	1.94033	0.363	0.05	0
RGS5	NonNeu	0	1.92325	0.275	0.056	0
NXN	NonNeu	0	1.86963	0.334	0.086	0
PARD3	NonNeu	0	1.86274	0.467	0.169	0
RBPMS	NonNeu	0	1.84469	0.278	0.022	0
ADGRF5	NonNeu	0	1.83713	0.284	0.02	0
AHNAK	NonNeu	0	1.81745	0.383	0.057	0
SVIL	NonNeu	0	1.78675	0.296	0.039	0
LINC00472	NonNeu	0	1.77609	0.391	0.112	0
PHLDB2	NonNeu	0	1.71563	0.278	0.028	0
IGFBP7	NonNeu	0	1.71461	0.288	0.04	0
CGNL1	NonNeu	0	1.7134	0.272	0.043	0
XAF1	NonNeu	0	1.71184	0.323	0.048	0
ADAMTS9-AS2	NonNeu	0	1.70483	0.379	0.116	0
ST6GAL1	NonNeu	0	1.70316	0.363	0.132	0
DACH1	NonNeu	0	1.70102	0.255	0.055	0
ARHGAP10	NonNeu	0	1.67017	0.254	0.075	0
UACA	NonNeu	0	1.60012	0.427	0.195	0
FN1	NonNeu	0	1.56238	0.276	0.028	0
LAMA4	NonNeu	0	1.52481	0.3	0.056	0
B2M	NonNeu	0	1.51153	0.276	0.052	0
PTPRM	NonNeu	0	1.49691	0.474	0.251	0
ITGA1	NonNeu	0	1.48554	0.252	0.016	0
TIMP3	NonNeu	0	1.44328	0.279	0.062	0
WWTR1	NonNeu	0	1.37661	0.273	0.086	0
DOCK6	NonNeu	0	1.37301	0.263	0.044	0
JCAD	NonNeu	0	1.37113	0.259	0.047	0
NEAT1	NonNeu	0	1.221	0.743	0.557	0
TGFBR2	NonNeu	0	1.17944	0.254	0.039	0
ARHGAP31	NonNeu	0	1.1091	0.271	0.089	0
PALD1	NonNeu	0	1.06005	0.265	0.071	0
SNED1	NonNeu	9.00993e-307	1.53769	0.362	0.161	3.29655e-302
ZFHX3	NonNeu	2.76579e-306	1.70302	0.426	0.213	1.01195e-301
TBC1D4	NonNeu	1.35711e-273	1.62415	0.324	0.142	4.96541e-269
RBMS1	NonNeu	3.05493e-259	1.14856	0.292	0.121	1.11774e-254
LAMA2	NonNeu	1.26226e-254	2.20056	0.46	0.275	4.61834e-250
ZEB1	NonNeu	9.85965e-254	1.41576	0.438	0.242	3.60745e-249
CCND3	NonNeu	7.64835e-244	1.27197	0.302	0.131	2.79838e-239
LRMDA	NonNeu	1.46852e-240	1.07847	0.37	0.173	5.37302e-236
RBMS2	NonNeu	9.77745e-238	1.09939	0.258	0.103	3.57737e-233
TNS1	NonNeu	2.75398e-231	1.35986	0.373	0.199	1.00763e-226
PAM	NonNeu	4.01997e-213	1.12399	0.382	0.202	1.47083e-208
TPM1	NonNeu	1.99942e-208	1.12428	0.304	0.144	7.3155e-204
CRIM1	NonNeu	1.40376e-207	1.33189	0.321	0.159	5.13609e-203
KLF12	NonNeu	7.69905e-202	1.05685	0.37	0.194	2.81693e-197
TACC1	NonNeu	4.19102e-199	1.43538	0.529	0.411	1.53341e-194
FOXP1	NonNeu	1.06222e-196	1.80008	0.566	0.463	3.88644e-192
RORA	NonNeu	5.01374e-195	1.16603	0.654	0.521	1.83443e-190
HEG1	NonNeu	1.35101e-194	1.43467	0.275	0.13	4.94306e-190
ZBTB46	NonNeu	2.39506e-189	1.1142	0.304	0.148	8.76305e-185
PDZRN3	NonNeu	2.45951e-181	1.37961	0.369	0.21	8.99884e-177
EPS8	NonNeu	3.1234e-175	1.63022	0.298	0.155	1.14279e-170
CEP112	NonNeu	1.77339e-169	1.04926	0.317	0.167	6.4885e-165
PRKG1	NonNeu	2.7181e-167	1.7269	0.402	0.251	9.945e-163
ESYT2	NonNeu	3.41563e-164	1.59232	0.419	0.289	1.24971e-159
BBS9	NonNeu	4.28273e-160	1.33106	0.524	0.425	1.56697e-155
PARD3B	NonNeu	4.045e-151	1.07883	0.365	0.216	1.47998e-146
PPFIBP1	NonNeu	4.64297e-145	1.17781	0.482	0.371	1.69877e-140
SLC39A10	NonNeu	2.33059e-139	1.72485	0.376	0.254	8.52715e-135
SNRK	NonNeu	5.85591e-138	1.10217	0.253	0.131	2.14256e-133
TMTC1	NonNeu	3.11816e-130	1.18349	0.275	0.149	1.14087e-125
CFLAR	NonNeu	1.77313e-127	1.09156	0.364	0.242	6.48751e-123
SORBS2	NonNeu	3.76677e-109	1.10654	0.357	0.231	1.37819e-104
MYO10	NonNeu	8.16312e-108	1.15785	0.285	0.171	2.98672e-103
PDE7B	NonNeu	2.48286e-107	1.18928	0.284	0.166	9.08428e-103
ST5	NonNeu	1.32266e-106	1.11017	0.27	0.157	4.83934e-102
PTEN	NonNeu	7.74976e-106	1.16885	0.381	0.279	2.83548e-101
IGF1R	NonNeu	1.85362e-105	1.26112	0.502	0.439	6.78201e-101
BMPR2	NonNeu	1.31049e-103	1.07748	0.455	0.36	4.79483e-99
GMDS	NonNeu	5.51178e-94	1.14759	0.35	0.248	2.01665e-89
CALD1	NonNeu	4.91083e-93	1.29307	0.38	0.294	1.79678e-88
UNC13B	NonNeu	3.34247e-92	1.03821	0.303	0.2	1.22294e-87
GALNT18	NonNeu	1.75414e-82	1.04962	0.342	0.24	6.41804e-78
MYRIP	NonNeu	9.52964e-77	1.1708	0.353	0.26	3.4867e-72
SLC20A2	NonNeu	4.97788e-67	1.39599	0.438	0.4	1.82131e-62
DLC1	NonNeu	8.09235e-61	1.72173	0.514	0.474	2.96083e-56
FKBP5	NonNeu	3.82146e-58	1.06285	0.282	0.201	1.3982e-53
PLCG2	NonNeu	1.96919e-55	1.23131	0.332	0.242	7.20486e-51
ST6GALNAC3	NonNeu	2.36599e-55	1.25134	0.464	0.434	8.65667e-51
ARL15	NonNeu	1.59414e-37	1.33734	0.354	0.302	5.83263e-33
SLC6A1	NonNeu	4.0248e-18	1.26366	0.368	0.382	1.47259e-13
RNF220	Oli	0	2.52687	0.973	0.392	0
ST18	Oli	0	2.30717	0.971	0.438	0
MBP	Oli	0	2.25757	0.981	0.461	0
POLR2F	Oli	0	2.1777	0.926	0.273	0
SLC5A11	Oli	0	2.14392	0.787	0.186	0
SLC7A14-AS1	Oli	0	2.12908	0.858	0.199	0
AL033523.1	Oli	0	2.12733	0.718	0.131	0
C10orf90	Oli	0	2.12166	0.93	0.239	0
CERCAM	Oli	0	2.08886	0.954	0.252	0
CTNNA3	Oli	0	2.07309	0.974	0.532	0
PCSK6	Oli	0	2.03328	0.869	0.214	0
PLEKHH1	Oli	0	2.01978	0.96	0.325	0
CDK18	Oli	0	1.97695	0.886	0.185	0
FRMD4B	Oli	0	1.96938	0.939	0.309	0
CLMN	Oli	0	1.93273	0.897	0.199	0
FA2H	Oli	0	1.89674	0.856	0.13	0
PIP4K2A	Oli	0	1.88367	0.952	0.422	0
ZNF536	Oli	0	1.87102	0.944	0.298	0
CREB5	Oli	0	1.86907	0.887	0.226	0
DOCK5	Oli	0	1.86307	0.94	0.334	0
LDB3	Oli	0	1.85222	0.839	0.126	0
AC012494.1	Oli	0	1.84123	0.814	0.238	0
SLC24A2	Oli	0	1.82555	0.963	0.537	0
DOCK10	Oli	0	1.81859	0.953	0.414	0
LINC00609	Oli	0	1.81382	0.83	0.231	0
KCNH8	Oli	0	1.79971	0.909	0.265	0
SYNJ2	Oli	0	1.79638	0.879	0.247	0
AC008571.2	Oli	0	1.79303	0.704	0.196	0
MOBP	Oli	0	1.77989	0.914	0.301	0
PRUNE2	Oli	0	1.77865	0.933	0.381	0
SLC44A1	Oli	0	1.77183	0.958	0.499	0
TMTC2	Oli	0	1.75897	0.937	0.451	0
CD22	Oli	0	1.74719	0.817	0.113	0
NCKAP5	Oli	0	1.741	0.934	0.399	0
ELMO1	Oli	0	1.74066	0.957	0.469	0
TF	Oli	0	1.73788	0.937	0.31	0
LINC01608	Oli	0	1.73322	0.793	0.214	0
SLCO3A1	Oli	0	1.72246	0.917	0.343	0
CNDP1	Oli	0	1.71327	0.825	0.156	0
DAAM2	Oli	0	1.70858	0.883	0.221	0
PHLDB1	Oli	0	1.70639	0.892	0.207	0
HIP1	Oli	0	1.70489	0.895	0.27	0
PALM2-AKAP2	Oli	0	1.69123	0.879	0.384	0
PDE4B	Oli	0	1.67912	0.964	0.624	0
SHROOM4	Oli	0	1.67634	0.829	0.167	0
CARNS1	Oli	0	1.67615	0.873	0.164	0
BCAS1	Oli	0	1.6745	0.881	0.213	0
MYRF	Oli	0	1.66474	0.84	0.124	0
MOG	Oli	0	1.65905	0.892	0.193	0
ABCA2	Oli	0	1.64506	0.917	0.256	0
TMEM63A	Oli	0	1.64486	0.841	0.161	0
UNC5C	Oli	0	1.63786	0.936	0.528	0
FAM107B	Oli	0	1.63495	0.835	0.167	0
FRMD5	Oli	0	1.62161	0.963	0.585	0
ENPP2	Oli	0	1.62056	0.907	0.259	0
PXK	Oli	0	1.61505	0.936	0.357	0
PDE1C	Oli	0	1.61275	0.915	0.387	0
PDE8A	Oli	0	1.60945	0.931	0.414	0
HIPK2	Oli	0	1.6081	0.901	0.312	0
PIEZO2	Oli	0	1.60692	0.776	0.138	0
LINC01170	Oli	0	1.60459	0.671	0.136	0
PPP2R2B	Oli	0	1.59642	0.974	0.733	0
PLCL1	Oli	0	1.5902	0.94	0.494	0
TMEM144	Oli	0	1.58672	0.914	0.342	0
GLDN	Oli	0	1.56573	0.819	0.173	0
SEMA4D	Oli	0	1.54912	0.877	0.305	0
TMEM165	Oli	0	1.54725	0.923	0.38	0
TRIM2	Oli	0	1.54282	0.945	0.535	0
AC079352.1	Oli	0	1.52731	0.75	0.219	0
PHLPP1	Oli	0	1.52231	0.941	0.483	0
AATK	Oli	0	1.51522	0.915	0.333	0
MYO1E	Oli	0	1.51028	0.786	0.157	0
MAP7	Oli	0	1.50265	0.937	0.505	0
IL1RAPL1	Oli	0	1.49295	0.978	0.763	0
SIK3	Oli	0	1.49266	0.963	0.622	0
AC110285.1	Oli	0	1.49263	0.7	0.096	0
AC090015.1	Oli	0	1.4921	0.671	0.129	0
EDIL3	Oli	0	1.4904	0.927	0.444	0
PLD1	Oli	0	1.47396	0.822	0.197	0
LINC00639	Oli	0	1.46707	0.776	0.154	0
QKI	Oli	0	1.46261	0.976	0.67	0
SHTN1	Oli	0	1.45476	0.93	0.454	0
ZEB2	Oli	0	1.45109	0.94	0.522	0
AGPAT4	Oli	0	1.44412	0.853	0.317	0
SLAIN1	Oli	0	1.44385	0.877	0.344	0
DPYD	Oli	0	1.44	0.915	0.462	0
ASPA	Oli	0	1.43996	0.795	0.156	0
CNTN2	Oli	0	1.43927	0.831	0.18	0
ATP10B	Oli	0	1.43853	0.785	0.166	0
GSN	Oli	0	1.43525	0.854	0.238	0
MAN2A1	Oli	0	1.434	0.928	0.502	0
MVB12B	Oli	0	1.43353	0.843	0.322	0
LRP2	Oli	0	1.43258	0.712	0.12	0
COL4A5	Oli	0	1.41692	0.839	0.226	0
PRR5L	Oli	0	1.4169	0.712	0.109	0
FOLH1	Oli	0	1.41421	0.785	0.153	0
TP53TG5	Oli	0	1.41373	0.706	0.098	0
LINC01630	Oli	0	1.41345	0.693	0.127	0
SH3GL3	Oli	0	1.41302	0.9	0.403	0
SH3TC2	Oli	0	1.41163	0.737	0.099	0
CLDN11	Oli	0	1.41056	0.803	0.146	0
KLHL4	Oli	0	1.40128	0.667	0.167	0
KIF6	Oli	0	1.39791	0.715	0.147	0
AGAP1	Oli	0	1.39626	0.966	0.58	0
TTLL7	Oli	0	1.39298	0.952	0.556	0
FRYL	Oli	0	1.38981	0.931	0.476	0
ABCA8	Oli	0	1.38867	0.795	0.154	0
ERBB3	Oli	0	1.38648	0.742	0.112	0
SH3TC2-DT	Oli	0	1.38557	0.525	0.048	0
CNTNAP4	Oli	0	1.38551	0.853	0.346	0
AL359091.1	Oli	0	1.38494	0.733	0.109	0
VRK2	Oli	0	1.38118	0.721	0.154	0
LPAR1	Oli	0	1.37571	0.819	0.21	0
APBB2	Oli	0	1.37303	0.911	0.418	0
LMCD1-AS1	Oli	0	1.37173	0.785	0.296	0
HHIP	Oli	0	1.36485	0.712	0.152	0
DOCK1	Oli	0	1.3631	0.88	0.266	0
RFFL	Oli	0	1.36196	0.824	0.252	0
GAB1	Oli	0	1.35983	0.877	0.371	0
FAM124A	Oli	0	1.35869	0.718	0.142	0
FGFR2	Oli	0	1.35249	0.868	0.282	0
MYO1D	Oli	0	1.34654	0.857	0.32	0
CHRM5	Oli	0	1.34447	0.426	0.078	0
KLHL32	Oli	0	1.34363	0.872	0.399	0
PSEN1	Oli	0	1.34353	0.856	0.303	0
ANO4	Oli	0	1.34117	0.802	0.361	0
SGK1	Oli	0	1.33453	0.833	0.314	0
SLCO1A2	Oli	0	1.33433	0.796	0.176	0
ITGA2	Oli	0	1.33277	0.656	0.104	0
NDE1	Oli	0	1.33011	0.704	0.11	0
SOX2-OT	Oli	0	1.3261	0.922	0.404	0
TTYH2	Oli	0	1.32434	0.755	0.133	0
PLEKHG3	Oli	0	1.31845	0.717	0.109	0
AC108721.2	Oli	0	1.31641	0.624	0.088	0
NINJ2	Oli	0	1.31216	0.585	0.081	0
HDAC2-AS2	Oli	0	1.3109	0.705	0.193	0
RFTN2	Oli	0	1.30562	0.794	0.21	0
KIAA1755	Oli	0	1.30408	0.746	0.144	0
SPOCK3	Oli	0	1.30392	0.914	0.446	0
PEX5L	Oli	0	1.30255	0.927	0.528	0
SRCIN1	Oli	0	1.30097	0.851	0.296	0
DNAJC6	Oli	0	1.30035	0.908	0.44	0
MOB3B	Oli	0	1.29985	0.757	0.227	0
ENOSF1	Oli	0	1.29394	0.757	0.176	0
UGT8	Oli	0	1.28897	0.793	0.171	0
ARHGAP23	Oli	0	1.28816	0.809	0.225	0
DSCAML1	Oli	0	1.28609	0.904	0.383	0
SEMA3B	Oli	0	1.28545	0.704	0.116	0
SPOCK1	Oli	0	1.2811	0.899	0.466	0
KIF13B	Oli	0	1.27968	0.827	0.265	0
FAM13C	Oli	0	1.27813	0.784	0.242	0
HPN-AS1	Oli	0	1.27271	0.578	0.065	0
USP54	Oli	0	1.27179	0.89	0.335	0
SH3D19	Oli	0	1.2707	0.832	0.296	0
COBL	Oli	0	1.26824	0.893	0.387	0
PLLP	Oli	0	1.26709	0.705	0.107	0
TMEFF2	Oli	0	1.26606	0.864	0.402	0
GREB1L	Oli	0	1.26119	0.659	0.155	0
FMNL2	Oli	0	1.25449	0.956	0.639	0
ERBIN	Oli	0	1.24989	0.914	0.456	0
CUEDC1	Oli	0	1.24724	0.733	0.177	0
AL078590.2	Oli	0	1.24311	0.574	0.089	0
SLC22A15	Oli	0	1.23995	0.775	0.263	0
MIR181A1HG	Oli	0	1.23613	0.792	0.273	0
DPYSL5	Oli	0	1.23603	0.604	0.166	0
DLG1	Oli	0	1.21919	0.917	0.512	0
MAP4K4	Oli	0	1.21918	0.934	0.516	0
DNM3	Oli	0	1.21609	0.949	0.603	0
DIP2B	Oli	0	1.2159	0.914	0.472	0
PCDH9	Oli	0	1.2129	0.99	0.899	0
JAM3	Oli	0	1.21262	0.813	0.273	0
ZKSCAN1	Oli	0	1.21177	0.845	0.324	0
SILC1	Oli	0	1.20232	0.691	0.137	0
CPB2-AS1	Oli	0	1.20049	0.66	0.151	0
SEC14L5	Oli	0	1.19871	0.822	0.275	0
COLGALT2	Oli	0	1.19385	0.752	0.233	0
AC016597.1	Oli	0	1.1903	0.582	0.061	0
MARCH1	Oli	0	1.18705	0.908	0.491	0
AC009063.2	Oli	0	1.18672	0.543	0.065	0
GRM3	Oli	0	1.1842	0.852	0.348	0
SLC25A13	Oli	0	1.18346	0.74	0.225	0
MTUS1	Oli	0	1.18074	0.807	0.272	0
SEMA6A	Oli	0	1.17906	0.76	0.201	0
TFEB	Oli	0	1.17895	0.648	0.124	0
AL354809.1	Oli	0	1.17265	0.456	0.08	0
FUT8	Oli	0	1.17242	0.883	0.442	0
C5orf64	Oli	0	1.17224	0.615	0.115	0
ZFYVE16	Oli	0	1.17099	0.889	0.402	0
LINC01505	Oli	0	1.1699	0.433	0.14	0
PIK3C2B	Oli	0	1.15711	0.729	0.199	0
DLC1	Oli	0	1.15671	0.829	0.336	0
HS3ST5	Oli	0	1.15404	0.726	0.245	0
AL133304.3	Oli	0	1.15177	0.555	0.084	0
TMTC4	Oli	0	1.15101	0.675	0.138	0
GAB2	Oli	0	1.14989	0.811	0.296	0
PLAAT3	Oli	0	1.14955	0.703	0.138	0
EFHD1	Oli	0	1.14804	0.639	0.129	0
TMEM235	Oli	0	1.14523	0.592	0.071	0
CAPN3	Oli	0	1.1315	0.732	0.16	0
TCF12	Oli	0	1.13138	0.914	0.508	0
LINC00877	Oli	0	1.12985	0.486	0.058	0
ANK3	Oli	0	1.12966	0.958	0.651	0
GNG7	Oli	0	1.12949	0.837	0.358	0
CDK19	Oli	0	1.12567	0.848	0.38	0
PWRN1	Oli	0	1.12474	0.486	0.212	0
SPATA13	Oli	0	1.12458	0.71	0.183	0
IQGAP1	Oli	0	1.12292	0.786	0.256	0
EVA1C	Oli	0	1.11848	0.678	0.207	0
ARAP2	Oli	0	1.11771	0.909	0.49	0
P2RX7	Oli	0	1.1177	0.801	0.268	0
DAPK2	Oli	0	1.11379	0.563	0.094	0
KNOP1	Oli	0	1.11326	0.655	0.17	0
NPC1	Oli	0	1.11319	0.722	0.191	0
MAL	Oli	0	1.11089	0.574	0.081	0
LIPA	Oli	0	1.11021	0.752	0.231	0
TJP1	Oli	0	1.10912	0.919	0.518	0
FNBP1	Oli	0	1.10553	0.916	0.458	0
LURAP1L-AS1	Oli	0	1.10148	0.441	0.087	0
HAPLN2	Oli	0	1.09894	0.589	0.088	0
RASGRP3	Oli	0	1.09277	0.592	0.088	0
AOPEP	Oli	0	1.09061	0.877	0.423	0
OPALIN	Oli	0	1.08821	0.626	0.112	0
QDPR	Oli	0	1.08806	0.741	0.21	0
ZCCHC24	Oli	0	1.08491	0.681	0.138	0
PPM1H	Oli	0	1.08347	0.796	0.31	0
DIP2C	Oli	0	1.08248	0.941	0.537	0
PPP1R16B	Oli	0	1.08015	0.792	0.282	0
AFMID	Oli	0	1.08	0.651	0.135	0
LPGAT1	Oli	0	1.0797	0.808	0.316	0
SEPTIN7	Oli	0	1.07284	0.926	0.536	0
AK5	Oli	0	1.06906	0.862	0.41	0
YPEL2	Oli	0	1.06372	0.691	0.209	0
PLA2G4C	Oli	0	1.05698	0.672	0.25	0
SCD5	Oli	0	1.05637	0.877	0.391	0
DST	Oli	0	1.0497	0.979	0.747	0
CDH20	Oli	0	1.04953	0.854	0.385	0
ALCAM	Oli	0	1.04445	0.863	0.405	0
RYBP	Oli	0	1.03823	0.728	0.218	0
CPNE2	Oli	0	1.03545	0.603	0.095	0
FAXDC2	Oli	0	1.03201	0.618	0.14	0
MEGF10	Oli	0	1.03161	0.762	0.215	0
MKRN3	Oli	0	1.03049	0.601	0.124	0
ANLN	Oli	0	1.02782	0.726	0.152	0
CNKSR3	Oli	0	1.02391	0.559	0.104	0
DUBR	Oli	0	1.02268	0.671	0.2	0
PPP2R3A	Oli	0	1.0222	0.673	0.206	0
OTUD7B	Oli	0	1.0197	0.712	0.213	0
LRRC63	Oli	0	1.01639	0.481	0.064	0
HHATL	Oli	0	1.01431	0.609	0.15	0
TMEM98	Oli	0	1.01346	0.497	0.059	0
ATP8A1	Oli	0	1.01215	0.908	0.519	0
NFASC	Oli	0	1.00779	0.879	0.401	0
PKP4	Oli	0	1.00523	0.837	0.407	0
C12orf76	Oli	0	1.005	0.663	0.151	0
RNF130	Oli	0	1.00449	0.864	0.426	0
PLPPR1	Oli	0	1.0033	0.622	0.174	0
LINC00320	Oli	0	1.00292	0.633	0.145	0
LHFPL3	OPC	0	4.29734	0.867	0.122	0
TNR	OPC	0	3.63497	0.885	0.233	0
PCDH15	OPC	0	3.50153	0.822	0.125	0
VCAN	OPC	0	3.37965	0.783	0.062	0
MEGF11	OPC	0	3.06731	0.734	0.053	0
DSCAM	OPC	0	3.04144	0.916	0.377	0
PTPRZ1	OPC	0	3.01528	0.85	0.184	0
XYLT1	OPC	0	2.9887	0.838	0.317	0
AC004852.2	OPC	0	2.8651	0.645	0.02	0
PDGFRA	OPC	0	2.77199	0.696	0.026	0
LUZP2	OPC	0	2.6743	0.695	0.106	0
KCNMB2	OPC	0	2.61098	0.78	0.218	0
SEMA5A	OPC	0	2.55429	0.695	0.146	0
MYT1	OPC	0	2.49695	0.664	0.032	0
BX284613.2	OPC	0	2.4896	0.538	0.024	0
CHST11	OPC	0	2.4308	0.755	0.206	0
LINC00511	OPC	0	2.35953	0.764	0.188	0
LRRC4C	OPC	0	2.35534	0.879	0.551	0
SOX6	OPC	0	2.25546	0.738	0.198	0
COL9A1	OPC	0	2.22809	0.618	0.021	0
CA10	OPC	0	2.17045	0.745	0.193	0
MMP16	OPC	0	2.16279	0.711	0.21	0
SMOC1	OPC	0	2.12692	0.619	0.112	0
EPN2	OPC	0	2.11718	0.845	0.486	0
SLC35F1	OPC	0	2.1062	0.747	0.262	0
MIR3681HG	OPC	0	2.08425	0.427	0.029	0
SEZ6L	OPC	0	2.03435	0.699	0.191	0
NXPH1	OPC	0	1.99109	0.68	0.136	0
SULF2	OPC	0	1.88867	0.593	0.049	0
COL11A1	OPC	0	1.86495	0.676	0.147	0
TMEM132C	OPC	0	1.86315	0.692	0.228	0
AL445250.1	OPC	0	1.84119	0.582	0.141	0
CACNG4	OPC	0	1.8266	0.538	0.042	0
OPHN1	OPC	0	1.8213	0.706	0.28	0
DGKG	OPC	0	1.80069	0.715	0.213	0
BRINP3	OPC	0	1.80055	0.619	0.177	0
FGFR1	OPC	0	1.77259	0.578	0.111	0
DCC	OPC	0	1.7624	0.714	0.244	0
PDZD2	OPC	0	1.75435	0.828	0.424	0
FERMT1	OPC	0	1.74972	0.488	0.014	0
TNK2	OPC	0	1.74905	0.702	0.272	0
DPP6	OPC	0	1.74028	0.893	0.551	0
STK32A	OPC	0	1.72949	0.467	0.014	0
AMZ1	OPC	0	1.72292	0.593	0.156	0
NTN1	OPC	0	1.70536	0.481	0.024	0
KCND2	OPC	0	1.69877	0.703	0.267	0
COL20A1	OPC	0	1.68343	0.447	0.009	0
OPCML	OPC	0	1.67376	0.926	0.494	0
KIF26B	OPC	0	1.66535	0.643	0.159	0
PID1	OPC	0	1.65217	0.579	0.153	0
BCAN	OPC	0	1.63433	0.543	0.07	0
DISC1	OPC	0	1.62556	0.638	0.194	0
TNS3	OPC	0	1.60823	0.561	0.108	0
ADAMTS17	OPC	0	1.5878	0.616	0.144	0
MMD2	OPC	0	1.5749	0.685	0.163	0
ZEB1	OPC	0	1.57404	0.65	0.236	0
PDZRN4	OPC	0	1.57174	0.535	0.14	0
SLC24A3	OPC	0	1.55566	0.584	0.12	0
SNTG1	OPC	0	1.522	0.828	0.375	0
GRID2	OPC	0	1.51384	0.826	0.464	0
NAV1	OPC	0	1.49475	0.792	0.481	0
C1orf61	OPC	0	1.48681	0.7	0.206	0
AC023282.1	OPC	0	1.4719	0.429	0.054	0
MAML2	OPC	0	1.45714	0.7	0.33	0
AC124254.2	OPC	0	1.44095	0.367	0.012	0
AGAP1	OPC	0	1.43116	0.902	0.683	0
ALK	OPC	0	1.4284	0.529	0.123	0
UST	OPC	0	1.42286	0.485	0.09	0
TMEM163	OPC	0	1.4148	0.476	0.083	0
NTNG1	OPC	0	1.4103	0.507	0.101	0
KCNIP1	OPC	0	1.40018	0.588	0.146	0
GSG1L	OPC	0	1.39907	0.468	0.083	0
PLEKHH2	OPC	0	1.3978	0.507	0.08	0
CMYA5	OPC	0	1.39287	0.497	0.099	0
NRCAM	OPC	0	1.38963	0.83	0.426	0
NOVA1	OPC	0	1.38794	0.717	0.444	0
ZNF462	OPC	0	1.36814	0.631	0.297	0
RAB31	OPC	0	1.36592	0.523	0.127	0
CRISPLD2	OPC	0	1.36419	0.351	0.012	0
MDGA2	OPC	0	1.34471	0.801	0.42	0
CSMD3	OPC	0	1.34202	0.769	0.388	0
HIP1R	OPC	0	1.33858	0.717	0.381	0
SHC3	OPC	0	1.33187	0.587	0.183	0
STK32B	OPC	0	1.3214	0.412	0.032	0
ABHD2	OPC	0	1.30967	0.605	0.279	0
LRRN1	OPC	0	1.30008	0.471	0.113	0
ADARB2	OPC	0	1.29631	0.82	0.35	0
NLGN4Y	OPC	0	1.2947	0.609	0.377	0
CASK	OPC	0	1.29155	0.584	0.271	0
GRIK1	OPC	0	1.28592	0.661	0.18	0
PLPPR1	OPC	0	1.26627	0.647	0.29	0
XKR4	OPC	0	1.26267	0.674	0.256	0
SORCS3	OPC	0	1.2603	0.585	0.171	0
C2orf27A	OPC	0	1.25299	0.467	0.107	0
LRP1	OPC	0	1.2503	0.642	0.244	0
KIF13A	OPC	0	1.24585	0.761	0.486	0
MPPED2	OPC	0	1.24028	0.494	0.148	0
KAT2B	OPC	0	1.23849	0.685	0.367	0
PXDN	OPC	0	1.23732	0.421	0.042	0
ZFPM2	OPC	0	1.23511	0.592	0.232	0
SAMD4A	OPC	0	1.23152	0.555	0.216	0
NLGN4X	OPC	0	1.22884	0.566	0.232	0
LRRK2	OPC	0	1.22495	0.505	0.133	0
NKAIN3	OPC	0	1.22429	0.634	0.178	0
SGCZ	OPC	0	1.22201	0.601	0.245	0
CCDC50	OPC	0	1.21916	0.466	0.117	0
CHL1	OPC	0	1.21076	0.695	0.309	0
SNX22	OPC	0	1.20989	0.421	0.072	0
REV3L	OPC	0	1.2091	0.705	0.421	0
NAV2	OPC	0	1.20326	0.787	0.522	0
NLGN1	OPC	0	1.20302	0.868	0.648	0
CSMD2	OPC	0	1.20226	0.661	0.323	0
CHST9	OPC	0	1.20061	0.345	0.022	0
GRM7	OPC	0	1.19895	0.68	0.313	0
LINC01322	OPC	0	1.18607	0.458	0.113	0
AFAP1L2	OPC	0	1.18509	0.402	0.042	0
CSMD1	OPC	0	1.18368	0.943	0.625	0
MTSS1	OPC	0	1.18278	0.679	0.37	0
KAZN	OPC	0	1.17157	0.904	0.612	0
LDLRAD3	OPC	0	1.16979	0.558	0.231	0
USP24	OPC	0	1.16775	0.652	0.36	0
LRP1B	OPC	0	1.1581	0.93	0.736	0
ZDHHC14	OPC	0	1.15288	0.665	0.39	0
ZCCHC24	OPC	0	1.14894	0.609	0.282	0
AL512308.1	OPC	0	1.14768	0.361	0.025	0
NOS1	OPC	0	1.14005	0.413	0.084	0
FGF12	OPC	0	1.1318	0.775	0.393	0
ARHGAP31	OPC	0	1.12562	0.437	0.084	0
PRRX1	OPC	0	1.12487	0.378	0.051	0
IGSF21	OPC	0	1.12174	0.581	0.172	0
TENM1	OPC	0	1.12002	0.488	0.115	0
FAM110B	OPC	0	1.11908	0.431	0.113	0
CACNA1A	OPC	0	1.11777	0.819	0.38	0
PLPP4	OPC	0	1.11483	0.387	0.048	0
LAMA4	OPC	0	1.10066	0.398	0.052	0
WSCD1	OPC	0	1.09878	0.408	0.084	0
SCN1A	OPC	0	1.09205	0.649	0.258	0
PTPRG	OPC	0	1.07647	0.7	0.325	0
SCD5	OPC	0	1.07301	0.773	0.521	0
ARHGAP42	OPC	0	1.07121	0.393	0.065	0
ATP2C2	OPC	0	1.06909	0.344	0.039	0
PRKCA	OPC	0	1.06721	0.765	0.486	0
TAOK3	OPC	0	1.06384	0.749	0.48	0
IGSF9B	OPC	0	1.05623	0.495	0.151	0
RHBDL3	OPC	0	1.05534	0.469	0.168	0
TOX	OPC	0	1.04703	0.495	0.157	0
MAP3K1	OPC	0	1.04122	0.391	0.081	0
TEK	OPC	0	1.03835	0.346	0.034	0
PTPRE	OPC	0	1.03724	0.627	0.32	0
CNTNAP5	OPC	0	1.03649	0.695	0.286	0
FGF14	OPC	0	1.03467	0.823	0.449	0
SLC1A1	OPC	0	1.02691	0.412	0.103	0
ASTN2	OPC	0	1.02454	0.772	0.52	0
CACNG5	OPC	0	1.02291	0.289	0.007	0
GPC6	OPC	0	1.0174	0.511	0.187	0
DAB1	OPC	0	1.01609	0.724	0.379	0
MIR9-3HG	OPC	0	1.00751	0.449	0.138	0
LRRTM4	OPC	0	1.00687	0.842	0.519	0
LINC01965	OPC	0	1.00463	0.288	0.014	0
GALNT13	OPC	0	1.00166	0.65	0.402	0
OLFM2	OPC	0	1.00066	0.565	0.173	0

### Sheet: PM Markers
gene	cell type	p-value	logFC	pct.1	pct.2	FDR
TUBA1B	Exc2	0	1.84483	0.402	0.353	0
CALM1	Exc2	0	1.717	0.543	0.608	0
NRGN	Exc2	0	1.67625	0.377	0.316	0
ENC1	Exc2	0	1.50951	0.349	0.322	0
MAP1B	Exc2	0	1.39277	0.593	0.692	0
IDS	Exc2	0	1.33492	0.445	0.525	0
SNAP25	Exc2	0	1.28645	0.556	0.588	0
CHN1	Exc2	0	1.27864	0.499	0.546	0
HSP90AB1	Exc2	1.72742e-231	1.29416	0.444	0.533	6.32029e-227
CALM3	Exc2	1.08958e-158	1.37458	0.29	0.296	3.98656e-154
CAMK2A	Exc2	1.98738e-120	1.01317	0.389	0.44	7.27141e-116
NORAD	Exc2	3.5078e-94	1.34461	0.311	0.352	1.28343e-89
LMO4	Exc2	3.3342e-73	1.18363	0.326	0.378	1.21992e-68
TSPYL1	Exc2	3.18326e-70	1.27802	0.275	0.301	1.16469e-65
UCHL1	Exc2	1.16555e-68	1.24001	0.311	0.362	4.26451e-64
YWHAG	Exc2	3.61419e-61	1.26657	0.355	0.444	1.32236e-56
VSNL1	Exc2	1.09216e-49	1.02638	0.351	0.428	3.99599e-45
CAMK2N1	Exc2	5.53786e-45	1.16211	0.343	0.423	2.02619e-40
VAMP2	Exc2	2.05414e-24	1.12994	0.326	0.408	7.5157e-20
OLFM1	Exc2	1.10466e-09	1.11579	0.272	0.335	4.04172e-05
STMN2	Exc2	2.2136e-09	1.13371	0.241	0.286	8.09911e-05
ATP6V0C	Exc2	3.11763e-08	1.02459	0.226	0.263	0.00114068
ARPP19	Exc2	2.35693e-06	1.14606	0.266	0.329	0.0862354
CREG2	Exc2	7.99339e-05	1.13961	0.25	0.307	1
YWHAB	Exc2	8.26096e-05	1.05421	0.252	0.336	1
YWHAH	Exc2	0.00087874	1.0523	0.237	0.288	1
ST18	Oli	0	2.86267	0.924	0.263	0
RNF220	Oli	0	2.84281	0.927	0.289	0
CTNNA3	Oli	0	2.72606	0.937	0.403	0
SLC7A14-AS1	Oli	0	2.69385	0.858	0.195	0
PIP4K2A	Oli	0	2.48851	0.928	0.462	0
MBP	Oli	0	2.4361	0.922	0.438	0
AC008571.2	Oli	0	2.42083	0.681	0.152	0
C10orf90	Oli	0	2.3941	0.875	0.196	0
MOBP	Oli	0	2.34752	0.827	0.193	0
SLC5A11	Oli	0	2.32403	0.624	0.114	0
CLMN	Oli	0	2.27869	0.854	0.206	0
FRMD4B	Oli	0	2.26158	0.885	0.264	0
PLP1	Oli	0	2.24851	0.894	0.31	0
DOCK5	Oli	0	2.24071	0.885	0.256	0
TMEM144	Oli	0	2.2207	0.868	0.246	0
POLR2F	Oli	0	2.21749	0.799	0.306	0
AL033523.1	Oli	0	2.1888	0.58	0.12	0
TF	Oli	0	2.18398	0.843	0.232	0
SLC44A1	Oli	0	2.18053	0.931	0.605	0
ENPP2	Oli	0	2.17187	0.845	0.181	0
TMEM165	Oli	0	2.15589	0.892	0.413	0
PCSK6	Oli	0	2.1204	0.759	0.222	0
PLEKHH1	Oli	0	2.10753	0.846	0.265	0
KCNH8	Oli	0	2.10601	0.841	0.216	0
DOCK10	Oli	0	2.09235	0.909	0.395	0
LINC01608	Oli	0	2.086	0.735	0.153	0
PHLPP1	Oli	0	2.08123	0.92	0.541	0
CREB5	Oli	0	2.07797	0.831	0.263	0
TMTC2	Oli	0	2.05193	0.913	0.5	0
MAN2A1	Oli	0	2.04369	0.896	0.559	0
NCKAP5	Oli	0	2.03636	0.877	0.35	0
PDE4B	Oli	0	2.02895	0.946	0.646	0
PXK	Oli	0	2.01307	0.873	0.413	0
PRUNE2	Oli	0	2.00677	0.892	0.49	0
FAM107B	Oli	0	2.00368	0.749	0.131	0
ELMO1	Oli	0	2.00342	0.929	0.585	0
PALM2-AKAP2	Oli	0	2.00106	0.878	0.534	0
CNDP1	Oli	0	1.99389	0.625	0.096	0
CERCAM	Oli	0	1.98476	0.71	0.108	0
LINC00609	Oli	0	1.97844	0.708	0.195	0
PLCL1	Oli	0	1.97808	0.91	0.592	0
LPAR1	Oli	0	1.97121	0.762	0.166	0
AC012494.1	Oli	0	1.92382	0.555	0.151	0
PDE8A	Oli	0	1.91939	0.873	0.458	0
LINC00639	Oli	0	1.91586	0.72	0.136	0
PDE1C	Oli	0	1.913	0.884	0.474	0
EDIL3	Oli	0	1.89535	0.912	0.559	0
QKI	Oli	0	1.894	0.947	0.659	0
LINC01170	Oli	0	1.88406	0.559	0.119	0
SLC24A2	Oli	0	1.87896	0.928	0.633	0
ZNF536	Oli	0	1.87848	0.898	0.312	0
SHROOM4	Oli	0	1.87116	0.729	0.142	0
FA2H	Oli	0	1.84806	0.695	0.098	0
MOG	Oli	0	1.83888	0.718	0.107	0
SHTN1	Oli	0	1.83177	0.902	0.542	0
CLDN11	Oli	0	1.83108	0.72	0.116	0
CD22	Oli	0	1.82971	0.664	0.073	0
SLAIN1	Oli	0	1.82209	0.841	0.474	0
SLCO1A2	Oli	0	1.82184	0.713	0.117	0
SIK3	Oli	0	1.81754	0.945	0.768	0
DAAM2	Oli	0	1.81709	0.737	0.153	0
ERBIN	Oli	0	1.80782	0.896	0.55	0
COL4A5	Oli	0	1.79475	0.737	0.153	0
ABCA2	Oli	0	1.7936	0.749	0.208	0
PIEZO2	Oli	0	1.79165	0.646	0.118	0
BCAS1	Oli	0	1.77155	0.763	0.17	0
UGT8	Oli	0	1.76676	0.715	0.144	0
MYRF	Oli	0	1.76087	0.679	0.082	0
HIP1	Oli	0	1.73511	0.786	0.26	0
HHIP	Oli	0	1.72757	0.656	0.133	0
CDK18	Oli	0	1.7252	0.663	0.156	0
PLD1	Oli	0	1.72042	0.716	0.197	0
HDAC2-AS2	Oli	0	1.7192	0.666	0.258	0
FRYL	Oli	0	1.71585	0.881	0.582	0
CNTN2	Oli	0	1.71067	0.695	0.166	0
LRP2	Oli	0	1.70723	0.598	0.093	0
PHLDB1	Oli	0	1.69775	0.716	0.172	0
TTLL7	Oli	0	1.6931	0.908	0.647	0
IL1RAPL1	Oli	0	1.69106	0.976	0.847	0
KIF6	Oli	0	1.68467	0.626	0.157	0
VRK2	Oli	0	1.66808	0.624	0.13	0
GLDN	Oli	0	1.66492	0.678	0.206	0
FRMD5	Oli	0	1.66228	0.947	0.718	0
SLCO3A1	Oli	0	1.66184	0.835	0.477	0
SYNJ2	Oli	0	1.64801	0.725	0.287	0
KLHL32	Oli	0	1.64379	0.84	0.549	0
DIP2B	Oli	0	1.64268	0.898	0.634	0
FGFR2	Oli	0	1.62987	0.756	0.261	0
HIPK2	Oli	0	1.62694	0.81	0.383	0
SGK1	Oli	0	1.62379	0.794	0.409	0
DOCK1	Oli	0	1.61775	0.794	0.243	0
MAP7	Oli	0	1.61706	0.914	0.663	0
UNC5C	Oli	0	1.61325	0.894	0.649	0
ABCA8	Oli	0	1.59895	0.652	0.104	0
LINC01630	Oli	0	1.59842	0.587	0.138	0
DPYD	Oli	0	1.5965	0.893	0.574	0
TMEM63A	Oli	0	1.5915	0.626	0.098	0
LDB3	Oli	0	1.58077	0.565	0.078	0
SH3TC2	Oli	0	1.57986	0.598	0.077	0
AATK	Oli	0	1.577	0.753	0.365	0
GAB1	Oli	0	1.56957	0.85	0.522	0
QDPR	Oli	0	1.56288	0.689	0.303	0
CNP	Oli	0	1.55669	0.614	0.128	0
SH3GL3	Oli	0	1.55583	0.856	0.559	0
SPOCK1	Oli	0	1.53912	0.903	0.627	0
LAMP2	Oli	0	1.53731	0.736	0.301	0
SEMA4D	Oli	0	1.53369	0.716	0.36	0
PPP2R2B	Oli	0	1.53345	0.953	0.827	0
CDK19	Oli	0	1.52608	0.829	0.526	0
MYO1E	Oli	0	1.52004	0.641	0.163	0
AC108721.2	Oli	0	1.51994	0.499	0.066	0
AC090015.1	Oli	0	1.51929	0.482	0.09	0
ANLN	Oli	0	1.51482	0.593	0.105	0
RFFL	Oli	0	1.50837	0.708	0.339	0
TRIM2	Oli	0	1.50565	0.891	0.657	0
ANO4	Oli	0	1.50269	0.792	0.459	0
ASPA	Oli	0	1.49421	0.574	0.083	0
SPOCK3	Oli	0	1.48888	0.895	0.512	0
PRR5L	Oli	0	1.48596	0.554	0.092	0
APBB2	Oli	0	1.48005	0.868	0.577	0
EFHD1	Oli	0	1.4771	0.558	0.123	0
TCF12	Oli	0	1.4718	0.903	0.664	0
SEPTIN7	Oli	0	1.4693	0.888	0.65	0
DNAJC6	Oli	0	1.46814	0.878	0.625	0
CLDND1	Oli	0	1.46558	0.671	0.226	0
LINC00320	Oli	0	1.46527	0.575	0.158	0
LPGAT1	Oli	0	1.46338	0.757	0.445	0
ATP10B	Oli	0	1.46166	0.626	0.141	0
AC079352.1	Oli	0	1.4597	0.493	0.151	0
FUT8	Oli	0	1.45737	0.848	0.601	0
USP54	Oli	0	1.45638	0.802	0.42	0
ARAP2	Oli	0	1.45635	0.874	0.582	0
KIF13B	Oli	0	1.44853	0.694	0.328	0
PLLP	Oli	0	1.44577	0.585	0.095	0
RFTN2	Oli	0	1.43628	0.653	0.173	0
FOLH1	Oli	0	1.43472	0.572	0.094	0
CLIC4	Oli	0	1.43268	0.594	0.143	0
SCD	Oli	0	1.43173	0.59	0.142	0
TTYH2	Oli	0	1.42785	0.581	0.09	0
PSEN1	Oli	0	1.4256	0.745	0.398	0
PLAAT3	Oli	0	1.42403	0.609	0.153	0
DNM3	Oli	0	1.41741	0.93	0.748	0
AMER2	Oli	0	1.40805	0.679	0.239	0
ZEB2	Oli	0	1.40716	0.894	0.666	0
MTUS1	Oli	0	1.40672	0.7	0.311	0
JAM3	Oli	0	1.39642	0.717	0.393	0
MAP4K4	Oli	0	1.39185	0.882	0.647	0
ITGA2	Oli	0	1.39092	0.488	0.068	0
CARNS1	Oli	0	1.38555	0.497	0.049	0
LMCD1-AS1	Oli	0	1.37918	0.64	0.325	0
IQGAP1	Oli	0	1.3759	0.681	0.335	0
DLG1	Oli	0	1.37414	0.885	0.655	0
AC016597.1	Oli	0	1.37358	0.49	0.05	0
ADIPOR2	Oli	0	1.37356	0.649	0.287	0
DLC1	Oli	0	1.37343	0.732	0.373	0
ARHGAP23	Oli	0	1.37043	0.617	0.231	0
AC009063.2	Oli	0	1.3641	0.446	0.052	0
HPN-AS1	Oli	0	1.35519	0.455	0.048	0
RYBP	Oli	0	1.35148	0.701	0.373	0
GPRC5B	Oli	0	1.34741	0.697	0.233	0
SOX2-OT	Oli	0	1.34235	0.851	0.466	0
DYSF	Oli	0	1.34027	0.52	0.211	0
MEGF10	Oli	0	1.339	0.662	0.204	0
MVB12B	Oli	0	1.33886	0.726	0.466	0
OPALIN	Oli	0	1.3379	0.472	0.066	0
MAL	Oli	0	1.32963	0.497	0.063	0
MAG	Oli	0	1.32411	0.486	0.045	0
FMNL2	Oli	0	1.3236	0.923	0.762	0
EPCAM-DT	Oli	0	1.32151	0.404	0.078	0
MYO1D	Oli	0	1.31775	0.759	0.428	0
FAM124A	Oli	0	1.31741	0.56	0.192	0
PCDH9	Oli	0	1.31511	0.993	0.952	0
GRM3	Oli	0	1.31204	0.763	0.422	0
ALCAM	Oli	0	1.30996	0.806	0.473	0
SH3D19	Oli	0	1.30568	0.74	0.411	0
ENOSF1	Oli	0	1.29812	0.546	0.136	0
NFASC	Oli	0	1.29696	0.833	0.559	0
AGAP1	Oli	0	1.29667	0.937	0.727	0
GSN	Oli	0	1.29178	0.621	0.215	0
AL078590.2	Oli	0	1.28715	0.415	0.078	0
NINJ2	Oli	0	1.28491	0.423	0.061	0
CPB2-AS1	Oli	0	1.27948	0.527	0.211	0
LRRC1	Oli	0	1.27715	0.536	0.17	0
SEMA6A	Oli	0	1.27467	0.631	0.261	0
GPM6B	Oli	0	1.27216	0.868	0.666	0
SLC25A13	Oli	0	1.26735	0.602	0.282	0
CNTNAP4	Oli	0	1.26728	0.729	0.445	0
SORT1	Oli	0	1.26565	0.814	0.547	0
ADAMTS18	Oli	0	1.25842	0.367	0.069	0
ZBTB20	Oli	0	1.24899	0.918	0.581	0
NDE1	Oli	0	1.24634	0.492	0.087	0
C5orf64	Oli	0	1.24523	0.467	0.096	0
SPATA13	Oli	0	1.24134	0.61	0.213	0
DIP2C	Oli	0	1.23585	0.889	0.68	0
SILC1	Oli	0	1.228	0.56	0.178	0
SRCIN1	Oli	0	1.22208	0.678	0.412	0
LURAP1L-AS1	Oli	0	1.21544	0.344	0.087	0
FNBP1	Oli	0	1.21502	0.835	0.582	0
FBXL7	Oli	0	1.21492	0.772	0.324	0
COLGALT2	Oli	0	1.2131	0.629	0.363	0
AL133304.3	Oli	0	1.21281	0.41	0.09	0
KIAA1755	Oli	0	1.21088	0.522	0.103	0
AC110285.1	Oli	0	1.2097	0.428	0.058	0
ERBB3	Oli	0	1.20865	0.485	0.072	0
ATG4C	Oli	0	1.20781	0.646	0.324	0
MOB3B	Oli	0	1.20516	0.629	0.361	0
CDH19	Oli	0	1.19626	0.489	0.089	0
TMTC4	Oli	0	1.18577	0.489	0.154	0
PEX5L	Oli	0	1.18503	0.89	0.667	0
AL354809.1	Oli	0	1.18091	0.302	0.062	0
MARCH1	Oli	0	1.17771	0.916	0.667	0
MIR181A1HG	Oli	0	1.17599	0.679	0.392	0
CUEDC1	Oli	0	1.17558	0.521	0.181	0
PLEKHG3	Oli	0	1.1718	0.464	0.072	0
GPR37	Oli	0	1.17034	0.47	0.082	0
NDRG1	Oli	0	1.16885	0.54	0.179	0
PTBP2	Oli	0	1.16876	0.777	0.542	0
SEC14L5	Oli	0	1.16807	0.624	0.346	0
FAM13C	Oli	0	1.16576	0.647	0.399	0
NCAM2	Oli	0	1.16097	0.933	0.789	0
SLC39A11	Oli	0	1.15736	0.732	0.428	0
TJP1	Oli	0	1.15709	0.885	0.692	0
KLHL4	Oli	0	1.15547	0.472	0.219	0
AGPAT4	Oli	0	1.15463	0.676	0.462	0
DEPTOR	Oli	0	1.14773	0.518	0.225	0
DSCAML1	Oli	0	1.14506	0.794	0.5	0
C12orf76	Oli	0	1.14447	0.548	0.221	0
GAB2	Oli	0	1.14375	0.738	0.467	0
PTGDS	Oli	0	1.14367	0.702	0.214	0
APLP1	Oli	0	1.143	0.562	0.214	0
ATP8A1	Oli	0	1.14117	0.867	0.668	0
GNAI1	Oli	0	1.14037	0.651	0.396	0
SLC22A23	Oli	0	1.13642	0.657	0.435	0
TP53TG5	Oli	0	1.13625	0.421	0.067	0
PIK3C2B	Oli	0	1.13306	0.522	0.229	0
CDC14B	Oli	0	1.13246	0.727	0.485	0
SCD5	Oli	0	1.12694	0.822	0.552	0
LINC00877	Oli	0	1.12486	0.345	0.061	0
NT5DC1	Oli	0	1.12201	0.581	0.334	0
EVA1C	Oli	0	1.12136	0.571	0.325	0
AOPEP	Oli	0	1.11654	0.813	0.604	0
ARHGAP21	Oli	0	1.11403	0.875	0.697	0
SLC22A15	Oli	0	1.11101	0.585	0.332	0
COBL	Oli	0	1.11075	0.818	0.555	0
TMEFF2	Oli	0	1.10994	0.783	0.555	0
BIN1	Oli	0	1.10915	0.621	0.28	0
RASGRP3	Oli	0	1.10166	0.421	0.072	0
EXOC6B	Oli	0	1.09906	0.889	0.721	0
RETREG1	Oli	0	1.09853	0.656	0.406	0
SEMA3B	Oli	0	1.09706	0.4	0.057	0
RAB40B	Oli	0	1.08859	0.556	0.299	0
FAXDC2	Oli	0	1.08436	0.461	0.135	0
YPEL2	Oli	0	1.07657	0.586	0.363	0
ANK3	Oli	0	1.07475	0.945	0.779	0
MAP4K5	Oli	0	1.07124	0.76	0.556	0
PPM1H	Oli	0	1.06688	0.718	0.493	0
CPQ	Oli	0	1.06608	0.571	0.273	0
TESK2	Oli	0	1.06037	0.485	0.211	0
ZDHHC20	Oli	0	1.05398	0.575	0.425	0
CCP110	Oli	0	1.05183	0.523	0.261	0
CDH20	Oli	0	1.04767	0.769	0.446	0
FGF1	Oli	0	1.04597	0.428	0.111	0
ZCCHC24	Oli	0	1.04436	0.541	0.138	0
TFEB	Oli	0	1.03862	0.437	0.123	0
CPNE2	Oli	0	1.03747	0.436	0.089	0
CLASP2	Oli	0	1.03502	0.927	0.789	0
PTPRK	Oli	0	1.03468	0.906	0.632	0
KCNMB4	Oli	0	1.03464	0.53	0.341	0
LINC01505	Oli	0	1.03396	0.321	0.2	0
SH3TC2-DT	Oli	0	1.03306	0.304	0.029	0
CECR2	Oli	0	1.0283	0.52	0.164	0
ZNF708	Oli	0	1.02683	0.537	0.289	0
OLMALINC	Oli	0	1.02491	0.399	0.124	0
AL359091.1	Oli	0	1.02338	0.378	0.042	0
LRRC63	Oli	0	1.02179	0.339	0.05	0
LIPA	Oli	0	1.01983	0.591	0.349	0
PICALM	Oli	0	1.01661	0.809	0.607	0
CAPN3	Oli	0	1.01458	0.446	0.115	0
PREX1	Oli	0	1.01432	0.658	0.3	0
NPC1	Oli	0	1.01422	0.511	0.22	0
HS3ST5	Oli	0	1.0142	0.547	0.305	0
RTN4	Oli	0	1.01391	0.867	0.696	0
GREB1L	Oli	0	1.01361	0.443	0.191	0
ZHX2	Oli	0	1.01312	0.621	0.281	0
DPYSL5	Oli	0	1.00607	0.427	0.258	0
FAM53B	Oli	0	1.00403	0.549	0.33	0
FAM102A	Oli	0	1.00256	0.467	0.197	0
ADARB2	Int1	0	4.28706	0.979	0.316	0
RELN	Int1	0	2.61397	0.447	0.085	0
GALNTL6	Int1	0	2.4529	0.851	0.399	0
DLX6-AS1	Int1	0	2.41188	0.814	0.063	0
GRIP1	Int1	0	2.33913	0.943	0.384	0
C8orf34	Int1	0	2.26379	0.772	0.135	0
RGS12	Int1	0	2.24697	0.889	0.264	0
FGF13	Int1	0	2.23531	0.484	0.187	0
FSTL5	Int1	0	2.22632	0.778	0.246	0
ERBB4	Int1	0	2.2119	0.99	0.675	0
SGCZ	Int1	0	2.20362	0.75	0.345	0
SYNPR	Int1	0	2.10809	0.788	0.23	0
PRELID2	Int1	0	2.04376	0.604	0.249	0
AC132803.1	Int1	0	2.03736	0.427	0.083	0
CNTN5	Int1	0	2.01394	0.874	0.462	0
GRIK1	Int1	0	1.94912	0.759	0.233	0
ZNF385D	Int1	0	1.93206	0.859	0.26	0
INPP4B	Int1	0	1.91984	0.859	0.408	0
THSD7B	Int1	0	1.91537	0.434	0.038	0
GRIK2	Int1	0	1.91058	0.973	0.615	0
DAB1	Int1	0	1.86181	0.959	0.501	0
PLD5	Int1	0	1.84906	0.766	0.237	0
KAZN	Int1	0	1.80831	0.984	0.681	0
THSD7A	Int1	0	1.79763	0.76	0.252	0
SLC24A3	Int1	0	1.78229	0.771	0.142	0
KIAA1211	Int1	0	1.75048	0.812	0.166	0
NR2F2-AS1	Int1	0	1.73091	0.547	0.025	0
EGFR	Int1	0	1.71342	0.768	0.106	0
CNR1	Int1	0	1.68334	0.6	0.157	0
CXCL14	Int1	0	1.67823	0.522	0.024	0
BTBD11	Int1	0	1.65963	0.683	0.086	0
SLC35F4	Int1	0	1.63704	0.622	0.052	0
KCNIP1	Int1	0	1.61045	0.754	0.143	0
MTUS2	Int1	0	1.60912	0.913	0.418	0
MACROD2	Int1	0	1.56152	0.962	0.601	0
ROBO2	Int1	0	1.54831	0.961	0.598	0
SDK1	Int1	0	1.53321	0.756	0.292	0
GAD2	Int1	0	1.52137	0.65	0.079	0
MYO16	Int1	0	1.51835	0.482	0.158	0
PRR16	Int1	0	1.5164	0.631	0.22	0
RBMS3	Int1	0	1.50824	0.815	0.397	0
CNTNAP2	Int1	0	1.50167	0.992	0.814	0
FGF14	Int1	0	1.4696	0.985	0.648	0
KCNT2	Int1	0	1.44647	0.788	0.274	0
SHISA6	Int1	0	1.42231	0.564	0.131	0
RAB3C	Int1	0	1.39139	0.773	0.304	0
PTCHD4	Int1	0	1.38404	0.483	0.21	0
ADRA1A	Int1	0	1.38164	0.649	0.106	0
UNC13C	Int1	0	1.37293	0.517	0.264	0
DNER	Int1	0	1.36472	0.85	0.381	0
KIT	Int1	0	1.35518	0.409	0.029	0
LINGO2	Int1	0	1.35293	0.907	0.44	0
NYAP2	Int1	0	1.34977	0.688	0.19	0
ALK	Int1	0	1.34825	0.471	0.155	0
NHS	Int1	0	1.33825	0.747	0.176	0
SLC6A1	Int1	0	1.33791	0.803	0.31	0
GRIA1	Int1	0	1.33747	0.882	0.384	0
PWRN1	Int1	0	1.32215	0.841	0.275	0
SGO1-AS1	Int1	0	1.31977	0.319	0.138	0
ZMAT4	Int1	0	1.31326	0.689	0.315	0
GRIN2A	Int1	0	1.30264	0.841	0.492	0
CCDC85A	Int1	0	1.30196	0.78	0.301	0
GABRG3	Int1	0	1.30128	0.861	0.345	0
SORCS3	Int1	0	1.29119	0.713	0.276	0
UBASH3B	Int1	0	1.28854	0.673	0.155	0
AL136114.1	Int1	0	1.2834	0.386	0.026	0
CDH13	Int1	0	1.28323	0.633	0.376	0
KCNC2	Int1	0	1.28042	0.878	0.424	0
KCNJ3	Int1	0	1.27871	0.886	0.405	0
CACNA1D	Int1	0	1.2774	0.893	0.407	0
GALNT17	Int1	0	1.27694	0.895	0.417	0
ADAMTS9-AS2	Int1	0	1.269	0.54	0.207	0
CNTN4	Int1	0	1.26091	0.868	0.458	0
MGAT4C	Int1	0	1.252	0.723	0.423	0
RERG	Int1	0	1.24475	0.587	0.092	0
MYT1L	Int1	0	1.24419	0.952	0.462	0
CHRM3	Int1	0	1.22857	0.871	0.46	0
PID1	Int1	0	1.20533	0.662	0.262	0
AC233296.1	Int1	0	1.20289	0.667	0.203	0
ATP8A2	Int1	0	1.20109	0.921	0.471	0
GAD1	Int1	0	1.19041	0.715	0.102	0
EXT1	Int1	0	1.18677	0.839	0.487	0
CHRNA7	Int1	0	1.17019	0.42	0.063	0
SLC44A5	Int1	0	1.16918	0.775	0.355	0
MYRIP	Int1	0	1.16293	0.833	0.391	0
ROBO1	Int1	0	1.16183	0.821	0.614	0
SEMA6D	Int1	0	1.16048	0.682	0.384	0
ANKRD30BL	Int1	0	1.15662	0.834	0.324	0
PDE10A	Int1	0	1.15371	0.823	0.401	0
COL21A1	Int1	0	1.1489	0.479	0.083	0
VWC2	Int1	0	1.14688	0.668	0.17	0
PLCB1	Int1	0	1.13989	0.974	0.655	0
PDE3A	Int1	0	1.13426	0.443	0.067	0
PTPRM	Int1	0	1.13294	0.736	0.343	0
SNTG1	Int1	0	1.11444	0.905	0.582	0
AL391832.4	Int1	0	1.11159	0.397	0.01	0
EYA4	Int1	0	1.10993	0.298	0.076	0
ASIC2	Int1	0	1.10934	0.721	0.406	0
SNRPN	Int1	0	1.10311	0.864	0.364	0
GRIN3A	Int1	0	1.10296	0.465	0.082	0
FREM1	Int1	0	1.1026	0.391	0.078	0
PKP2	Int1	0	1.10187	0.453	0.019	0
PLXNA4	Int1	0	1.09954	0.673	0.32	0
CALN1	Int1	0	1.09242	0.676	0.339	0
LAMA3	Int1	0	1.07966	0.419	0.049	0
CACNA1B	Int1	0	1.07677	0.921	0.417	0
SLC25A48	Int1	0	1.07594	0.53	0.085	0
CCSER1	Int1	0	1.07308	0.971	0.616	0
RIMBP2	Int1	0	1.07205	0.795	0.317	0
LYPD6B	Int1	0	1.05223	0.469	0.048	0
RPH3A	Int1	0	1.04438	0.587	0.252	0
SNHG14	Int1	0	1.044	0.998	0.905	0
RIPOR2	Int1	0	1.0394	0.707	0.209	0
CSMD3	Int1	0	1.02654	0.954	0.601	0
GABRB2	Int1	0	1.02245	0.91	0.473	0
ENTPD3	Int1	0	1.02108	0.57	0.105	0
L3MBTL4	Int1	0	1.02016	0.687	0.44	0
PROX1-AS1	Int1	0	1.01492	0.487	0.057	0
SRRM4	Int1	0	1.01205	0.838	0.333	0
CCNH	Int1	0	1.00754	0.859	0.548	0
NMNAT2	Int1	0	1.00744	0.854	0.359	0
GRIN2B	Int1	0	1.00707	0.93	0.466	0
TMEM132B	Int1	0	1.00582	0.895	0.488	0
NXPH1	Int2	0	3.16579	0.951	0.181	0
KIAA1217	Int2	0	2.98539	0.968	0.356	0
GRIK1	Int2	0	2.95705	0.794	0.235	0
ZNF385D	Int2	0	2.84522	0.905	0.262	0
GRIP1	Int2	0	2.43586	0.969	0.387	0
DPP10	Int2	0	2.3543	0.872	0.708	0
KIF26B	Int2	0	2.32777	0.882	0.21	0
SOX6	Int2	0	2.27542	0.925	0.231	0
XKR4	Int2	0	2.25998	0.956	0.41	0
SGCZ	Int2	0	2.19799	0.715	0.35	0
BTBD11	Int2	0	2.15725	0.706	0.09	0
GRIK3	Int2	0	2.10461	0.803	0.096	0
ERBB4	Int2	0	2.10287	0.873	0.684	0
TENM3	Int2	0	2.0876	0.885	0.356	0
ROBO2	Int2	0	2.00396	0.89	0.605	0
TENM1	Int2	0	1.99186	0.831	0.169	0
ZNF804A	Int2	0	1.98873	0.708	0.305	0
KCNC2	Int2	0	1.92875	0.922	0.425	0
PTPRM	Int2	0	1.92545	0.894	0.337	0
CNTN5	Int2	0	1.87825	0.86	0.467	0
CNTNAP2	Int2	0	1.87386	0.996	0.815	0
ANK1	Int2	0	1.86639	0.785	0.093	0
RBMS3	Int2	0	1.85532	0.94	0.393	0
EPHA6	Int2	0	1.80223	0.862	0.425	0
ASTN2	Int2	0	1.80105	0.941	0.557	0
DLGAP1	Int2	0	1.76882	0.991	0.69	0
KAZN	Int2	0	1.7526	0.985	0.684	0
SLIT2	Int2	0	1.74582	0.763	0.36	0
MYO16	Int2	0	1.67453	0.576	0.155	0
VWC2	Int2	0	1.66821	0.676	0.174	0
MYO5B	Int2	0	1.65574	0.568	0.035	0
RBFOX1	Int2	0	1.62396	0.995	0.728	0
ADAMTS9-AS2	Int2	0	1.62333	0.674	0.202	0
SCN1A-AS1	Int2	0	1.60459	0.594	0.094	0
TENM2	Int2	0	1.60241	0.968	0.567	0
KCNMB2	Int2	0	1.59404	0.865	0.335	0
TMEM132C	Int2	0	1.57405	0.662	0.254	0
SYNPR	Int2	0	1.56838	0.593	0.246	0
FGF12	Int2	0	1.54163	0.976	0.58	0
CADPS	Int2	0	1.53377	0.955	0.48	0
GRIA1	Int2	0	1.52326	0.926	0.385	0
SNRPN	Int2	0	1.51814	0.905	0.366	0
PTCHD4	Int2	0	1.50976	0.783	0.195	0
PLCH1	Int2	0	1.50823	0.695	0.126	0
RPS6KA2	Int2	0	1.50113	0.946	0.57	0
GAD1	Int2	0	1.49883	0.78	0.103	0
THSD7A	Int2	0	1.49672	0.732	0.258	0
SAMD5	Int2	0	1.49359	0.584	0.088	0
GABRG3	Int2	0	1.48911	0.781	0.354	0
TIAM1	Int2	0	1.48177	0.927	0.503	0
SLC44A5	Int2	0	1.47915	0.846	0.355	0
DAB1	Int2	0	1.47287	0.938	0.506	0
ADCY8	Int2	0	1.45353	0.743	0.17	0
PAM	Int2	0	1.44156	0.866	0.373	0
GRIK2	Int2	0	1.44075	0.959	0.619	0
ELAVL2	Int2	0	1.42305	0.807	0.243	0
GAD2	Int2	0	1.4046	0.683	0.081	0
SDK1	Int2	0	1.40097	0.651	0.302	0
GPC6	Int2	0	1.40047	0.663	0.305	0
NHS	Int2	0	1.39389	0.742	0.181	0
SETBP1	Int2	0	1.3913	0.907	0.414	0
PCDH11X	Int2	0	1.37442	0.56	0.208	0
ADAMTS17	Int2	0	1.35769	0.6	0.17	0
GRIN3A	Int2	0	1.3553	0.559	0.079	0
NRXN3	Int2	0	1.33693	0.994	0.856	0
PLXNA4	Int2	0	1.33218	0.715	0.321	0
SATB1-AS1	Int2	0	1.32332	0.7	0.205	0
TRPC4	Int2	0	1.31636	0.615	0.078	0
AL445623.2	Int2	0	1.31529	0.678	0.158	0
PACRG	Int2	0	1.31258	0.813	0.312	0
PTPRN2	Int2	0	1.30968	0.946	0.444	0
CDH9	Int2	0	1.30902	0.809	0.312	0
ZMAT4	Int2	0	1.29735	0.685	0.319	0
HCN1	Int2	0	1.28969	0.906	0.431	0
CNTNAP5	Int2	0	1.28552	0.862	0.463	0
AL033504.1	Int2	0	1.27339	0.523	0.073	0
ALK	Int2	0	1.26856	0.634	0.148	0
SHISA6	Int2	0	1.24864	0.404	0.144	0
SLC24A3	Int2	0	1.24542	0.632	0.156	0
CACNA1A	Int2	0	1.22948	0.945	0.465	0
GRIN2B	Int2	0	1.21529	0.941	0.469	0
OSBPL10	Int2	0	1.2104	0.745	0.221	0
RAB3C	Int2	0	1.20675	0.822	0.305	0
MYT1L	Int2	0	1.2016	0.954	0.465	0
KCND2	Int2	0	1.20134	0.873	0.512	0
CNTN4	Int2	0	1.19461	0.889	0.46	0
KIAA1211	Int2	0	1.19444	0.734	0.176	0
COL25A1	Int2	0	1.18761	0.377	0.104	0
TAFA2	Int2	0	1.18637	0.838	0.507	0
CDH13	Int2	0	1.17523	0.655	0.376	0
FAM135B	Int2	0	1.17301	0.811	0.318	0
KLF12	Int2	0	1.17293	0.796	0.335	0
CNTNAP3B	Int2	0	1.16896	0.575	0.112	0
PCLO	Int2	0	1.16847	0.945	0.508	0
CDH12	Int2	0	1.16676	0.676	0.413	0
CACNB4	Int2	0	1.16505	0.893	0.466	0
SNHG14	Int2	0	1.14999	0.998	0.905	0
BCL11B	Int2	0	1.14916	0.647	0.106	0
AP000943.2	Int2	0	1.13675	0.576	0.092	0
RUNX2	Int2	0	1.13423	0.558	0.091	0
PRKG1	Int2	0	1.13073	0.769	0.382	0
PCDH15	Int2	0	1.13057	0.608	0.202	0
TENM4	Int2	0	1.11889	0.86	0.388	0
UBASH3B	Int2	0	1.10474	0.683	0.159	0
TSHZ3	Int2	0	1.10375	0.686	0.193	0
DAPK1	Int2	0	1.10275	0.86	0.357	0
ROBO1	Int2	0	1.09245	0.783	0.618	0
GALNTL6	Int2	0	1.09216	0.611	0.417	0
SRRM3	Int2	0	1.08697	0.843	0.315	0
GRIP2	Int2	0	1.08034	0.589	0.045	0
SYN2	Int2	0	1.07651	0.907	0.439	0
TOX3	Int2	0	1.07052	0.607	0.105	0
CACNG2	Int2	0	1.06552	0.736	0.257	0
OXR1	Int2	0	1.06448	0.954	0.604	0
WLS	Int2	0	1.06169	0.639	0.154	0
RSPO2	Int2	0	1.05193	0.579	0.171	0
AC073332.1	Int2	0	1.04839	0.465	0.133	0
PTPRG	Int2	0	1.04356	0.927	0.511	0
TOX2	Int2	0	1.04074	0.589	0.108	0
BCL11A	Int2	0	1.03902	0.669	0.247	0
OSBPL3	Int2	0	1.02942	0.723	0.267	0
SLC8A3	Int2	0	1.02363	0.705	0.226	0
HUNK	Int2	0	1.02039	0.615	0.161	0
FAM110B	Int2	0	1.01893	0.698	0.217	0
DLGAP2	Int2	0	1.01131	0.926	0.486	0
TRHDE	Int2	0	1.01038	0.42	0.27	0
LINC02389	Int2	0	1.00203	0.645	0.207	0
KCNIP4	Exc1	0	2.17059	0.996	0.713	0
AL117329.1	Exc1	0	2.0932	0.767	0.133	0
FSTL4	Exc1	0	2.07634	0.889	0.151	0
LDB2	Exc1	0	2.055	0.952	0.33	0
DLGAP2	Exc1	0	2.00853	0.967	0.383	0
RALYL	Exc1	0	1.93393	0.983	0.492	0
SYN3	Exc1	0	1.88971	0.87	0.261	0
KALRN	Exc1	0	1.80975	0.975	0.506	0
RGS6	Exc1	0	1.79993	0.869	0.26	0
TAFA1	Exc1	0	1.78868	0.819	0.278	0
PHACTR1	Exc1	0	1.77888	0.969	0.559	0
CELF2	Exc1	0	1.77693	0.982	0.58	0
IQCJ-SCHIP1	Exc1	0	1.75405	0.959	0.603	0
CBLN2	Exc1	0	1.75153	0.73	0.169	0
RBFOX3	Exc1	0	1.71859	0.912	0.203	0
LINC01250	Exc1	0	1.71045	0.871	0.163	0
AC013287.1	Exc1	0	1.70739	0.766	0.237	0
FRMPD4	Exc1	0	1.69515	0.951	0.383	0
CACNA1C	Exc1	0	1.69064	0.95	0.368	0
STXBP5L	Exc1	0	1.6893	0.971	0.523	0
AGBL4	Exc1	0	1.68359	0.965	0.458	0
CACNA2D3	Exc1	0	1.68286	0.949	0.372	0
ASIC2	Exc1	0	1.68187	0.918	0.289	0
KCNQ5	Exc1	0	1.68171	0.971	0.476	0
HECW1	Exc1	0	1.6666	0.931	0.298	0
RBFOX1	Exc1	0	1.66473	0.993	0.672	0
ST6GALNAC5	Exc1	0	1.66171	0.883	0.259	0
OPCML	Exc1	0	1.64843	0.984	0.552	0
CUX2	Exc1	0	1.64567	0.61	0.12	0
HS6ST3	Exc1	0	1.6227	0.869	0.44	0
AC011287.1	Exc1	0	1.61865	0.779	0.198	0
LINC02306	Exc1	0	1.61592	0.533	0.095	0
SLIT3	Exc1	0	1.59319	0.705	0.071	0
LY86-AS1	Exc1	0	1.58785	0.782	0.072	0
NELL2	Exc1	0	1.58539	0.947	0.329	0
AC019211.1	Exc1	0	1.58073	0.731	0.11	0
SH3GL2	Exc1	0	1.55151	0.912	0.216	0
CLSTN2	Exc1	0	1.54957	0.786	0.213	0
CABP1	Exc1	0	1.54706	0.905	0.149	0
MEG3	Exc1	0	1.54421	0.986	0.499	0
GABRB3	Exc1	0	1.54069	0.941	0.334	0
KCNH1	Exc1	0	1.5342	0.917	0.358	0
PDE4D	Exc1	0	1.52561	0.983	0.711	0
AL008633.1	Exc1	0	1.51734	0.895	0.266	0
KHDRBS2	Exc1	0	1.51446	0.958	0.48	0
CSMD1	Exc1	0	1.51283	0.993	0.703	0
EFNA5	Exc1	0	1.50982	0.922	0.341	0
LRRTM4	Exc1	0	1.50338	0.987	0.688	0
KIAA1211L	Exc1	0	1.50248	0.869	0.112	0
RYR2	Exc1	0	1.49505	0.967	0.533	0
LINGO2	Exc1	0	1.48889	0.915	0.345	0
SLC35F3	Exc1	0	1.48404	0.88	0.249	0
FAT3	Exc1	0	1.48104	0.903	0.257	0
NRG1	Exc1	0	1.46874	0.724	0.279	0
AC034268.2	Exc1	0	1.4621	0.698	0.141	0
DGKB	Exc1	0	1.4601	0.866	0.411	0
MSRA	Exc1	0	1.45659	0.935	0.387	0
GALNT17	Exc1	0	1.45044	0.94	0.309	0
AC007563.2	Exc1	0	1.44634	0.775	0.12	0
RGS7	Exc1	0	1.44046	0.966	0.516	0
CHRM3	Exc1	0	1.43798	0.939	0.359	0
MLIP	Exc1	0	1.43733	0.865	0.131	0
CDH18	Exc1	0	1.43622	0.942	0.399	0
GRIN2A	Exc1	0	1.42929	0.954	0.39	0
DCLK1	Exc1	0	1.42611	0.956	0.383	0
PTPRN2	Exc1	0	1.42058	0.94	0.34	0
CADPS2	Exc1	0	1.41307	0.862	0.249	0
SV2B	Exc1	0	1.41058	0.914	0.224	0
TSHZ2	Exc1	0	1.40954	0.393	0.121	0
CACNA1B	Exc1	0	1.40415	0.94	0.312	0
LINC01378	Exc1	0	1.39804	0.697	0.138	0
CPNE4	Exc1	0	1.39585	0.722	0.119	0
OLFM3	Exc1	0	1.3885	0.89	0.243	0
MIAT	Exc1	0	1.38116	0.928	0.257	0
SLC22A10	Exc1	0	1.37934	0.649	0.062	0
TENM2	Exc1	0	1.37612	0.943	0.491	0
TMEM132D	Exc1	0	1.37195	0.895	0.303	0
AC067956.1	Exc1	0	1.37113	0.718	0.088	0
POU6F2	Exc1	0	1.36847	0.633	0.173	0
KHDRBS3	Exc1	0	1.36828	0.938	0.398	0
PRKCB	Exc1	0	1.36805	0.959	0.442	0
ERC2	Exc1	0	1.36356	0.947	0.454	0
KSR2	Exc1	0	1.36113	0.922	0.28	0
SORCS1	Exc1	0	1.35013	0.877	0.233	0
TAFA2	Exc1	0	1.34855	0.897	0.421	0
LRFN5	Exc1	0	1.34669	0.942	0.406	0
CAMK1D	Exc1	0	1.34522	0.951	0.414	0
KCNMA1	Exc1	0	1.34484	0.967	0.508	0
AC073091.3	Exc1	0	1.34469	0.55	0.09	0
KCNB2	Exc1	0	1.34366	0.837	0.199	0
SATB2	Exc1	0	1.33987	0.9	0.194	0
AC109466.1	Exc1	0	1.33589	0.364	0.124	0
FAM155A	Exc1	0	1.33571	0.985	0.645	0
AFF3	Exc1	0	1.33195	0.929	0.337	0
BASP1-AS1	Exc1	0	1.32357	0.867	0.155	0
TMEM178B	Exc1	0	1.32026	0.922	0.426	0
UNC5D	Exc1	0	1.31718	0.888	0.342	0
PTPRT	Exc1	0	1.31317	0.827	0.295	0
PCSK2	Exc1	0	1.30729	0.879	0.21	0
SYT1	Exc1	0	1.305	0.991	0.652	0
CDH12	Exc1	0	1.3042	0.84	0.312	0
GRM7	Exc1	0	1.30136	0.93	0.42	0
AC107223.1	Exc1	0	1.29983	0.808	0.271	0
ADGRL2	Exc1	0	1.29033	0.901	0.324	0
ZNF385B	Exc1	0	1.28294	0.899	0.284	0
GABBR2	Exc1	0	1.27669	0.929	0.303	0
COL26A1	Exc1	0	1.27329	0.814	0.111	0
R3HDM1	Exc1	0	1.27068	0.967	0.582	0
ARPP21	Exc1	0	1.25712	0.95	0.373	0
SHISA9	Exc1	0	1.25213	0.904	0.273	0
NEGR1	Exc1	0	1.24135	0.98	0.681	0
KIAA1549L	Exc1	0	1.23717	0.914	0.278	0
SORBS2	Exc1	0	1.23567	0.891	0.296	0
EPHA4	Exc1	0	1.23414	0.884	0.199	0
ATRNL1	Exc1	0	1.23054	0.969	0.585	0
PDE10A	Exc1	0	1.23046	0.848	0.309	0
CASC15	Exc1	0	1.22806	0.615	0.181	0
LRFN2	Exc1	0	1.22514	0.842	0.145	0
MYT1L	Exc1	0	1.22502	0.949	0.365	0
DGKI	Exc1	0	1.2219	0.932	0.414	0
BMPER	Exc1	0	1.22036	0.816	0.155	0
AC011995.2	Exc1	0	1.22025	0.756	0.049	0
FLRT2	Exc1	0	1.21634	0.92	0.353	0
GRM5	Exc1	0	1.20139	0.96	0.439	0
NTRK3	Exc1	0	1.20112	0.912	0.384	0
THRB	Exc1	0	1.19935	0.934	0.416	0
AL157944.1	Exc1	0	1.19571	0.609	0.11	0
NELL1	Exc1	0	1.19444	0.807	0.192	0
MTUS2	Exc1	0	1.19243	0.93	0.315	0
KCNH7	Exc1	0	1.17837	0.81	0.317	0
CACNG3	Exc1	0	1.17624	0.81	0.156	0
CNKSR2	Exc1	0	1.17455	0.92	0.35	0
LINC02055	Exc1	0	1.17151	0.424	0.099	0
SRRM3	Exc1	0	1.16801	0.893	0.19	0
ABLIM2	Exc1	0	1.1534	0.845	0.184	0
CACNA1E	Exc1	0	1.15307	0.879	0.221	0
AJ009632.2	Exc1	0	1.14621	0.44	0.088	0
ITPR1	Exc1	0	1.14586	0.901	0.253	0
CACNA1A	Exc1	0	1.14553	0.945	0.365	0
CNTNAP5	Exc1	0	1.14283	0.909	0.367	0
MIR137HG	Exc1	0	1.14133	0.866	0.196	0
AL591501.1	Exc1	0	1.1398	0.778	0.138	0
KCTD16	Exc1	0	1.1394	0.887	0.407	0
ATP2B2	Exc1	0	1.13498	0.92	0.317	0
FRMD4A	Exc1	0	1.13401	0.977	0.61	0
MICAL2	Exc1	0	1.13396	0.861	0.182	0
IL1RAPL2	Exc1	0	1.13317	0.335	0.12	0
KCND3	Exc1	0	1.12879	0.87	0.238	0
KCNB1	Exc1	0	1.12731	0.893	0.226	0
GRM1	Exc1	0	1.12614	0.804	0.152	0
MCTP1	Exc1	0	1.12469	0.873	0.307	0
CCSER1	Exc1	0	1.12452	0.972	0.545	0
TMEM132B	Exc1	0	1.12429	0.936	0.396	0
NAV3	Exc1	0	1.11841	0.975	0.671	0
CA10	Exc1	0	1.11753	0.719	0.183	0
PRKAG2	Exc1	0	1.11407	0.869	0.229	0
DLGAP1	Exc1	0	1.10971	0.984	0.628	0
CHSY3	Exc1	0	1.10707	0.916	0.331	0
DGCR9	Exc1	0	1.10607	0.852	0.168	0
LINC01122	Exc1	0	1.10331	0.836	0.245	0
SHANK2	Exc1	0	1.09804	0.884	0.232	0
SLIT1	Exc1	0	1.09765	0.806	0.135	0
CCDC3	Exc1	0	1.09133	0.823	0.185	0
AMPH	Exc1	0	1.08896	0.882	0.236	0
XKR6	Exc1	0	1.08326	0.917	0.358	0
RFTN1	Exc1	0	1.08169	0.758	0.087	0
RAP1GAP2	Exc1	0	1.08099	0.854	0.195	0
CDH22	Exc1	0	1.08074	0.655	0.053	0
LNX1	Exc1	0	1.07617	0.807	0.128	0
AC073365.1	Exc1	0	1.07406	0.634	0.078	0
ANKS1B	Exc1	0	1.06873	0.987	0.836	0
SLC4A10	Exc1	0	1.06861	0.949	0.414	0
PCDH7	Exc1	0	1.06776	0.905	0.45	0
NRG3	Exc1	0	1.06625	0.991	0.699	0
FGF12	Exc1	0	1.06603	0.969	0.5	0
ATP8A2	Exc1	0	1.06439	0.933	0.378	0
PPP2R2C	Exc1	0	1.06373	0.902	0.339	0
CELF4	Exc1	0	1.06352	0.899	0.251	0
AC007368.1	Exc1	0	1.05957	0.609	0.153	0
SLC8A1	Exc1	0	1.05921	0.954	0.442	0
PDZD2	Exc1	0	1.05345	0.73	0.426	0
PLCB1	Exc1	0	1.05185	0.973	0.592	0
STXBP5-AS1	Exc1	0	1.04967	0.789	0.184	0
PKNOX2	Exc1	0	1.04766	0.84	0.211	0
KLHL29	Exc1	0	1.04716	0.812	0.143	0
RIMS2	Exc1	0	1.04635	0.972	0.541	0
AC021613.1	Exc1	0	1.0418	0.428	0.025	0
PRICKLE1	Exc1	0	1.04005	0.843	0.184	0
SRRM4	Exc1	0	1.03694	0.888	0.219	0
FGF14	Exc1	0	1.0363	0.982	0.581	0
EML6	Exc1	0	1.03395	0.888	0.296	0
AQP4-AS1	Exc1	0	1.02954	0.761	0.153	0
ARMC9	Exc1	0	1.02433	0.821	0.163	0
GRIN2B	Exc1	0	1.0223	0.938	0.371	0
KCTD1	Exc1	0	1.02211	0.849	0.264	0
DCC	Exc1	0	1.01896	0.551	0.342	0
PLXNA2	Exc1	0	1.01678	0.839	0.196	0
AC008415.1	Exc1	0	1.01557	0.267	0.066	0
AC124852.1	Exc1	0	1.00908	0.793	0.128	0
FLT1	NonNeu	0	3.69212	0.443	0.023	0
ATP10A	NonNeu	0	3.34256	0.397	0.021	0
EPAS1	NonNeu	0	2.94156	0.524	0.031	0
ABCB1	NonNeu	0	2.88928	0.384	0.039	0
EBF1	NonNeu	0	2.83817	0.467	0.009	0
VWF	NonNeu	0	2.73184	0.372	0.026	0
COBLL1	NonNeu	0	2.67045	0.527	0.096	0
MECOM	NonNeu	0	2.63748	0.335	0.011	0
THSD4	NonNeu	0	2.45465	0.36	0.083	0
SLC7A5	NonNeu	0	2.42909	0.376	0.102	0
ANO2	NonNeu	0	2.36463	0.336	0.058	0
CLDN5	NonNeu	0	2.19803	0.345	0.003	0
ARHGAP29	NonNeu	0	2.19159	0.474	0.111	0
ELOVL7	NonNeu	0	2.18094	0.391	0.199	0
AC092957.1	NonNeu	0	2.17144	0.33	0.007	0
UTRN	NonNeu	0	2.1218	0.581	0.237	0
NXN	NonNeu	0	2.10708	0.395	0.13	0
PRKCH	NonNeu	0	2.08299	0.383	0.056	0
RGS5	NonNeu	0	2.07925	0.357	0.074	0
SYNE2	NonNeu	0	2.01956	0.448	0.096	0
LAMA2	NonNeu	0	2.01013	0.495	0.293	0
ITIH5	NonNeu	0	1.98102	0.358	0.008	0
FLI1	NonNeu	0	1.97061	0.332	0.034	0
LEF1	NonNeu	0	1.94947	0.34	0.004	0
COLEC12	NonNeu	0	1.94341	0.278	0.067	0
ATP1A2	NonNeu	0	1.93848	0.393	0.148	0
B2M	NonNeu	0	1.92367	0.452	0.115	0
LHFPL6	NonNeu	0	1.91611	0.568	0.343	0
EPS8	NonNeu	0	1.88739	0.414	0.183	0
IGFBP7	NonNeu	0	1.8102	0.378	0.045	0
RBMS3	NonNeu	0	1.79668	0.682	0.416	0
ABCG2	NonNeu	0	1.73776	0.294	0.013	0
PTPRG	NonNeu	0	1.73113	0.733	0.529	0
RBPMS	NonNeu	0	1.70998	0.326	0.031	0
TIMP3	NonNeu	0	1.70123	0.355	0.082	0
PODXL	NonNeu	0	1.69738	0.309	0.07	0
BSG	NonNeu	0	1.6925	0.39	0.174	0
SVIL	NonNeu	0	1.68388	0.334	0.078	0
LINC00472	NonNeu	0	1.66478	0.427	0.157	0
ITGA1	NonNeu	0	1.66465	0.319	0.025	0
A2M	NonNeu	0	1.61473	0.325	0.03	0
TNS1	NonNeu	0	1.60551	0.428	0.153	0
CGNL1	NonNeu	0	1.60428	0.296	0.048	0
WWTR1	NonNeu	0	1.59833	0.366	0.118	0
SLC2A1	NonNeu	0	1.59824	0.299	0.044	0
ITGA6	NonNeu	0	1.58912	0.291	0.069	0
HLA-E	NonNeu	0	1.57962	0.308	0.021	0
PECAM1	NonNeu	0	1.53694	0.266	0.021	0
EGFL7	NonNeu	0	1.53599	0.282	0.051	0
PLEKHG1	NonNeu	0	1.52866	0.345	0.184	0
TACC1	NonNeu	0	1.5164	0.619	0.518	0
FN1	NonNeu	0	1.50025	0.306	0.025	0
MT2A	NonNeu	0	1.49612	0.281	0.059	0
ADGRF5	NonNeu	0	1.47644	0.305	0.051	0
GPCPD1	NonNeu	0	1.47463	0.353	0.192	0
ADAMTS9-AS2	NonNeu	0	1.40053	0.455	0.223	0
UACA	NonNeu	0	1.38552	0.38	0.113	0
PARD3	NonNeu	0	1.38358	0.52	0.246	0
RBMS2	NonNeu	0	1.35209	0.328	0.107	0
ZFHX3	NonNeu	0	1.33127	0.43	0.252	0
AHNAK	NonNeu	0	1.29392	0.338	0.058	0
NEDD9	NonNeu	0	1.23475	0.25	0.073	0
ARHGAP42	NonNeu	0	1.227	0.266	0.117	0
ETS1	NonNeu	0	1.21914	0.286	0.071	0
CFLAR	NonNeu	0	1.21315	0.398	0.205	0
DOCK6	NonNeu	0	1.2092	0.272	0.038	0
RHOJ	NonNeu	0	1.19911	0.252	0.086	0
DACH1	NonNeu	0	1.18911	0.284	0.122	0
NEAT1	NonNeu	0	1.1786	0.797	0.547	0
PTPRM	NonNeu	0	1.17313	0.546	0.363	0
EPB41L4A	NonNeu	0	1.17256	0.302	0.123	0
MYOF	NonNeu	0	1.17178	0.253	0.024	0
APOLD1	NonNeu	0	1.16368	0.337	0.139	0
TGFBR2	NonNeu	0	1.14026	0.286	0.035	0
LAMA4	NonNeu	0	1.12926	0.258	0.096	0
SLCO2B1	NonNeu	0	1.12867	0.289	0.056	0
HEG1	NonNeu	0	1.12575	0.266	0.098	0
TMSB10	NonNeu	0	1.11305	0.262	0.099	0
SLC7A11	NonNeu	0	1.00398	0.258	0.089	0
PIK3R3	NonNeu	1.52824e-301	1.84938	0.282	0.138	5.59151e-297
CRIM1	NonNeu	8.98008e-298	1.75031	0.447	0.308	3.28563e-293
PTPRB	NonNeu	1.59838e-293	1.44529	0.33	0.186	5.84815e-289
MCC	NonNeu	1.52012e-286	1.15743	0.344	0.184	5.56182e-282
ESYT2	NonNeu	2.68821e-285	1.5361	0.51	0.413	9.83564e-281
GALNT15	NonNeu	4.59655e-283	1.04502	0.27	0.126	1.68179e-278
MYO1B	NonNeu	7.49236e-255	1.21477	0.279	0.145	2.7413e-250
SLC7A1	NonNeu	1.04315e-250	1.70115	0.311	0.18	3.81669e-246
ZEB1	NonNeu	3.55919e-247	1.09991	0.55	0.438	1.30224e-242
CALD1	NonNeu	1.00571e-240	1.56709	0.429	0.309	3.6797e-236
PLCB4	NonNeu	2.805e-238	1.29627	0.387	0.258	1.02629e-233
LDLRAD3	NonNeu	2.37905e-225	1.19533	0.405	0.268	8.70447e-221
CD59	NonNeu	1.69593e-222	1.0075	0.257	0.133	6.20506e-218
NAMPT	NonNeu	3.94482e-222	1.08729	0.258	0.133	1.44333e-217
GRK5	NonNeu	3.94122e-220	1.12714	0.303	0.177	1.44201e-215
TBC1D4	NonNeu	1.00001e-217	1.44181	0.377	0.26	3.65882e-213
RBMS1	NonNeu	2.77392e-216	1.15593	0.382	0.261	1.01492e-211
DLC1	NonNeu	8.44881e-214	1.77157	0.562	0.468	3.09125e-209
PPFIBP1	NonNeu	7.36533e-207	1.1043	0.523	0.442	2.69483e-202
TFRC	NonNeu	1.32596e-179	1.1278	0.259	0.149	4.85141e-175
FRMD3	NonNeu	1.16706e-167	1.41603	0.284	0.176	4.27006e-163
PTEN	NonNeu	9.52371e-158	1.13041	0.488	0.439	3.48454e-153
ARHGAP10	NonNeu	9.89845e-133	1.17711	0.266	0.173	3.62165e-128
ST6GALNAC3	NonNeu	8.13711e-128	1.64025	0.525	0.506	2.97721e-123
PRKG1	NonNeu	9.18489e-127	1.10931	0.49	0.401	3.36057e-122
SEC14L1	NonNeu	1.17437e-118	1.23523	0.397	0.337	4.29677e-114
PDE7B	NonNeu	4.81894e-107	1.61272	0.369	0.295	1.76315e-102
SCARB1	NonNeu	1.43972e-94	1.17049	0.335	0.275	5.26766e-90
GALNT18	NonNeu	6.82682e-85	1.23248	0.419	0.371	2.4978e-80
SLC39A10	NonNeu	3.22059e-69	1.0583	0.417	0.395	1.17835e-64
SLC1A1	NonNeu	3.68339e-56	1.07442	0.261	0.215	1.34768e-51
ARL15	NonNeu	1.73549e-46	1.03524	0.496	0.497	6.34979e-42
AKAP12	NonNeu	1.30662e-24	1.00281	0.294	0.282	4.78065e-20
ZNF804B	Exc3	0	2.90184	0.889	0.281	0
AC110023.1	Exc3	0	2.76269	0.804	0.113	0
FRAS1	Exc3	0	2.6601	0.864	0.253	0
ERC2	Exc3	0	2.53482	0.906	0.561	0
NRG1	Exc3	0	2.49647	0.889	0.375	0
AC091078.1	Exc3	0	2.3583	0.75	0.128	0
CLSTN2	Exc3	0	2.35646	0.856	0.336	0
KCNIP4	Exc3	0	2.31081	0.987	0.774	0
TMEM132D	Exc3	0	2.26427	0.901	0.43	0
TENM4	Exc3	0	2.23417	0.853	0.412	0
KCTD16	Exc3	0	2.22415	0.908	0.51	0
SORBS2	Exc3	0	2.20306	0.889	0.425	0
CADPS2	Exc3	0	2.18855	0.888	0.381	0
PDZRN4	Exc3	0	2.1186	0.842	0.27	0
SYNPR	Exc3	0	2.06256	0.838	0.263	0
GALNT14	Exc3	0	2.01128	0.763	0.143	0
NWD2	Exc3	0	2.00341	0.793	0.215	0
RGS12	Exc3	0	1.99122	0.862	0.302	0
CADPS	Exc3	0	1.96812	0.908	0.505	0
CPNE4	Exc3	0	1.92338	0.812	0.249	0
RIT2	Exc3	0	1.89322	0.776	0.195	0
MAMDC2	Exc3	0	1.89293	0.736	0.085	0
NTNG2	Exc3	0	1.83707	0.769	0.123	0
MCTP2	Exc3	0	1.81652	0.667	0.021	0
AL136119.1	Exc3	0	1.71324	0.52	0.027	0
SATB2	Exc3	0	1.66787	0.864	0.347	0
HS3ST4	Exc3	0	1.62106	0.783	0.191	0
AFF2	Exc3	0	1.61432	0.682	0.174	0
TRHDE	Exc3	0	1.61422	0.806	0.276	0
KLHL1	Exc3	0	1.58733	0.659	0.052	0
DACH1	Exc3	0	1.52384	0.685	0.124	0
CHRM2	Exc3	0	1.47078	0.659	0.082	0
ATP8B1	Exc3	0	1.4607	0.737	0.148	0
KCNIP4-IT1	Exc3	0	1.3703	0.758	0.257	0
POSTN	Exc3	0	1.3597	0.615	0.011	0
ARNTL2	Exc3	0	1.3464	0.749	0.188	0
MPP7	Exc3	0	1.34477	0.75	0.212	0
THEMIS	Exc3	0	1.34201	0.652	0.057	0
GSG1L	Exc3	0	1.30203	0.712	0.156	0
CNTN6	Exc3	0	1.29882	0.617	0.131	0
TRPC5	Exc3	0	1.27346	0.681	0.183	0
CRTAC1	Exc3	0	1.25875	0.691	0.132	0
CPNE5	Exc3	0	1.2567	0.745	0.216	0
RASGRP1	Exc3	0	1.2352	0.714	0.113	0
GNG2	Exc3	0	1.20947	0.727	0.213	0
CACHD1	Exc3	0	1.20794	0.721	0.186	0
DLGAP1-AS4	Exc3	0	1.20512	0.707	0.169	0
LAMA4	Exc3	0	1.20479	0.612	0.098	0
SNTB1	Exc3	0	1.20348	0.449	0.03	0
RXFP1	Exc3	0	1.17144	0.721	0.137	0
AC005906.2	Exc3	0	1.17087	0.696	0.169	0
GCNT4	Exc3	0	1.14055	0.672	0.121	0
GFRA1	Exc3	0	1.11865	0.562	0.061	0
TMEM163	Exc3	0	1.08952	0.724	0.188	0
BACE2	Exc3	0	1.08894	0.599	0.105	0
FAP	Exc3	0	1.07732	0.575	0.057	0
SLC26A4	Exc3	0	1.05374	0.659	0.141	0
GPR63	Exc3	0	1.03416	0.643	0.131	0
SLC24A4	Exc3	0	1.01805	0.705	0.175	0
PRLR	Exc3	0	1.00131	0.495	0.019	0
SORCS3	Exc3	1.94636e-280	1.46083	0.814	0.302	7.12134e-276
CA10	Exc3	8.71948e-272	1.40341	0.818	0.298	3.19028e-267
SEMA6D	Exc3	2.79803e-267	1.85495	0.832	0.401	1.02374e-262
DCLK1	Exc3	1.18335e-265	1.4938	0.92	0.507	4.32964e-261
PCSK2	Exc3	1.38479e-265	1.52217	0.837	0.354	5.06668e-261
LIN7A	Exc3	2.24758e-259	1.24202	0.736	0.251	8.22344e-255
ST8SIA5	Exc3	4.36496e-259	1.23525	0.797	0.311	1.59705e-254
CACNA1E	Exc3	5.49681e-259	1.53594	0.829	0.364	2.01117e-254
AC090578.1	Exc3	2.2694e-258	1.5026	0.781	0.299	8.30328e-254
INPP4B	Exc3	1.77954e-255	1.75247	0.855	0.435	6.51098e-251
CDH12	Exc3	2.0624e-252	1.68229	0.878	0.426	7.54592e-248
MAP2K1	Exc3	5.54629e-249	1.1506	0.749	0.282	2.02928e-244
SLIT1	Exc3	6.65906e-249	1.27742	0.769	0.28	2.43642e-244
AC092691.1	Exc3	8.80319e-245	1.72381	0.895	0.584	3.22091e-240
CNTN4	Exc3	1.35957e-242	1.58801	0.886	0.482	4.97438e-238
LRFN2	Exc3	3.33307e-240	1.28941	0.772	0.296	1.2195e-235
ZNF804A	Exc3	3.0212e-238	1.40307	0.807	0.325	1.1054e-233
TENM3	Exc3	7.42859e-238	1.43978	0.835	0.384	2.71797e-233
MAGI3	Exc3	8.70792e-238	1.50054	0.806	0.379	3.18605e-233
MMP16	Exc3	9.90108e-238	1.6899	0.853	0.445	3.62261e-233
TMEM178A	Exc3	9.1966e-233	1.01657	0.75	0.284	3.36485e-228
NAV3	Exc3	8.68604e-231	1.48651	0.935	0.737	3.17805e-226
ZNF385B	Exc3	6.7095e-228	1.47809	0.847	0.417	2.45487e-223
PDE1A	Exc3	1.58451e-226	1.61601	0.87	0.524	5.79741e-222
KALRN	Exc3	4.98609e-226	1.38996	0.93	0.608	1.82431e-221
LSAMP	Exc3	2.99663e-224	1.47467	0.966	0.883	1.09641e-219
CACNA1C	Exc3	1.12964e-217	1.43929	0.901	0.494	4.13313e-213
ADAM23	Exc3	2.29381e-215	1.28127	0.851	0.446	8.3926e-211
AL591501.1	Exc3	6.74888e-214	1.13546	0.746	0.276	2.46928e-209
SETBP1	Exc3	9.08306e-212	1.48076	0.844	0.44	3.32331e-207
CUX1	Exc3	6.4547e-210	1.74355	0.834	0.564	2.36165e-205
KCNQ3	Exc3	7.91374e-210	1.45914	0.879	0.524	2.89548e-205
FMN1	Exc3	1.14112e-209	1.40005	0.878	0.465	4.17513e-205
CSMD1	Exc3	2.99519e-206	1.2765	0.98	0.765	1.09588e-201
CACNA1B	Exc3	1.76313e-201	1.24861	0.88	0.448	6.45093e-197
KCNMB2	Exc3	2.17041e-201	1.15746	0.829	0.363	7.9411e-197
SH3GL2	Exc3	7.09363e-199	1.23796	0.827	0.366	2.59542e-194
NELL2	Exc3	1.15159e-192	1.33556	0.879	0.463	4.21343e-188
UNC5D	Exc3	1.10698e-191	1.33978	0.862	0.46	4.05023e-187
ARHGAP44	Exc3	2.15489e-191	1.05364	0.79	0.36	7.88432e-187
SYT1	Exc3	7.52091e-191	1.34128	0.969	0.725	2.75175e-186
MIAT	Exc3	6.14004e-190	1.08556	0.879	0.402	2.24652e-185
AK5	Exc3	1.1036e-188	1.36215	0.881	0.62	4.03784e-184
RBFOX3	Exc3	2.11788e-185	1.24424	0.807	0.356	7.74888e-181
VPS13D	Exc3	5.85975e-184	1.35852	0.834	0.531	2.14396e-179
CSGALNACT1	Exc3	4.76049e-181	1.0794	0.798	0.379	1.74177e-176
IQCJ-SCHIP1	Exc3	1.07973e-179	1.23487	0.931	0.68	3.9505e-175
DGKI	Exc3	2.69302e-177	1.22015	0.86	0.526	9.85321e-173
CACNA2D3	Exc3	3.68043e-174	1.20471	0.889	0.496	1.34659e-169
PLEKHA5	Exc3	5.97569e-174	1.13747	0.903	0.58	2.18638e-169
AFF3	Exc3	5.06639e-172	1.09179	0.856	0.465	1.85369e-167
RIMS2	Exc3	2.61696e-167	1.15511	0.917	0.634	9.57492e-163
CHSY3	Exc3	1.08559e-165	1.24229	0.838	0.457	3.97195e-161
CTDSPL	Exc3	9.78148e-163	1.02619	0.797	0.402	3.57885e-158
PTPRN2	Exc3	2.4615e-160	1.16174	0.87	0.47	9.00613e-156
ADAM22	Exc3	2.63104e-158	1.0191	0.853	0.503	9.62646e-154
AL008633.1	Exc3	3.04979e-155	1.15643	0.827	0.402	1.11586e-150
RBFOX1	Exc3	3.37764e-155	1.0698	0.981	0.742	1.23581e-150
GABRB3	Exc3	3.32037e-154	1.11734	0.862	0.466	1.21486e-149
SOX5	Exc3	1.22432e-153	1.14134	0.875	0.525	4.47954e-149
CDK14	Exc3	5.11551e-150	1.0485	0.843	0.493	1.87166e-145
KHDRBS2	Exc3	3.63484e-146	1.10841	0.899	0.584	1.32991e-141
CELF2	Exc3	2.17535e-144	1.04857	0.94	0.667	7.95917e-140
ENOX1	Exc3	7.26593e-141	1.10794	0.866	0.677	2.65846e-136
ESRRG	Exc3	2.60877e-138	1.11306	0.795	0.45	9.54495e-134
MGAT5	Exc3	1.27085e-131	1.07399	0.818	0.547	4.64979e-127
UNC5C	Exc3	1.90096e-123	1.13523	0.881	0.715	6.95522e-119
SGCD	Exc3	3.10879e-123	1.25743	0.818	0.51	1.13744e-118
CDH2	Exc3	5.78673e-120	1.0058	0.801	0.49	2.11725e-115
SLC1A2	Ast	0	4.06419	0.907	0.345	0
ADGRV1	Ast	0	3.65718	0.844	0.241	0
GPC5	Ast	0	3.59402	0.867	0.308	0
PITPNC1	Ast	0	3.15563	0.866	0.351	0
OBI1-AS1	Ast	0	3.0846	0.696	0.055	0
AL137139.2	Ast	0	3.07342	0.705	0.03	0
RYR3	Ast	0	2.86541	0.796	0.217	0
LINC00499	Ast	0	2.79988	0.588	0.036	0
LINC00299	Ast	0	2.76943	0.715	0.162	0
HPSE2	Ast	0	2.72592	0.603	0.082	0
SLC1A3	Ast	0	2.69871	0.856	0.309	0
NKAIN3	Ast	0	2.59972	0.743	0.174	0
RFX4	Ast	0	2.5738	0.646	0.043	0
MSI2	Ast	0	2.54573	0.851	0.515	0
BMPR1B	Ast	0	2.5002	0.653	0.067	0
SLC4A4	Ast	0	2.49798	0.716	0.221	0
NHSL1	Ast	0	2.48919	0.676	0.078	0
ZNRF3	Ast	0	2.44974	0.715	0.273	0
DTNA	Ast	0	2.40116	0.896	0.61	0
GPM6A	Ast	0	2.40008	0.929	0.658	0
PARD3	Ast	0	2.39051	0.739	0.204	0
GLIS3	Ast	0	2.37696	0.735	0.222	0
AC002429.2	Ast	0	2.34683	0.503	0.044	0
CABLES1	Ast	0	2.31366	0.603	0.196	0
GFAP	Ast	0	2.30999	0.557	0.085	0
ZNF98	Ast	0	2.30321	0.531	0.061	0
GNA14	Ast	0	2.30232	0.548	0.061	0
PRDM16	Ast	0	2.26824	0.602	0.016	0
HIF3A	Ast	0	2.22052	0.644	0.073	0
ATP1A2	Ast	0	2.19763	0.681	0.1	0
TPD52L1	Ast	0	2.17313	0.573	0.094	0
SLC14A1	Ast	0	2.15169	0.437	0.015	0
PARD3B	Ast	0	2.13892	0.694	0.167	0
STON2	Ast	0	2.10472	0.59	0.031	0
COL5A3	Ast	0	2.08952	0.572	0.077	0
PREX2	Ast	0	2.08921	0.701	0.214	0
RANBP3L	Ast	0	2.07765	0.529	0.03	0
MRVI1	Ast	0	2.07752	0.541	0.019	0
RGS20	Ast	0	2.07184	0.554	0.055	0
SFXN5	Ast	0	2.05828	0.709	0.329	0
LRIG1	Ast	0	2.04214	0.69	0.225	0
CTNNA2	Ast	0	2.01373	0.921	0.659	0
FAM189A2	Ast	0	2.01291	0.513	0.033	0
SORBS1	Ast	0	1.97579	0.85	0.54	0
SPON1	Ast	0	1.96504	0.556	0.045	0
GLI3	Ast	0	1.95476	0.552	0.027	0
GJA1	Ast	0	1.93553	0.486	0.03	0
ABLIM1	Ast	0	1.92547	0.804	0.441	0
AHCYL2	Ast	0	1.92323	0.754	0.452	0
SOX5	Ast	0	1.90002	0.85	0.494	0
AL109809.5	Ast	0	1.88787	0.561	0.157	0
MMD2	Ast	0	1.88658	0.597	0.146	0
TNIK	Ast	0	1.88584	0.804	0.534	0
RORA	Ast	0	1.88422	0.895	0.626	0
CACHD1	Ast	0	1.83643	0.567	0.149	0
AC114971.1	Ast	0	1.83255	0.547	0.113	0
ATP13A4	Ast	0	1.81602	0.615	0.128	0
ADCY2	Ast	0	1.81101	0.776	0.449	0
SLC7A11	Ast	0	1.81096	0.512	0.051	0
TRPM3	Ast	0	1.81051	0.678	0.292	0
ITPKB	Ast	0	1.79593	0.641	0.185	0
AQP4	Ast	0	1.79118	0.502	0.047	0
EYA2	Ast	0	1.78306	0.511	0.037	0
ACSBG1	Ast	0	1.77182	0.542	0.03	0
PAMR1	Ast	0	1.77005	0.508	0.076	0
AHCYL1	Ast	0	1.76909	0.614	0.275	0
ACOT11	Ast	0	1.76724	0.599	0.171	0
AL589740.1	Ast	0	1.75167	0.722	0.382	0
ALDH1L1	Ast	0	1.74579	0.501	0.031	0
ARHGEF26	Ast	0	1.74325	0.53	0.059	0
NEAT1	Ast	0	1.74174	0.884	0.519	0
LINC00511	Ast	0	1.73816	0.628	0.221	0
NPAS3	Ast	0	1.71962	0.929	0.768	0
TCF7L2	Ast	0	1.71592	0.663	0.276	0
F11-AS1	Ast	0	1.71354	0.474	0.041	0
SHROOM3	Ast	0	1.7099	0.564	0.182	0
NEBL	Ast	0	1.70577	0.822	0.513	0
CARMIL1	Ast	0	1.70095	0.724	0.343	0
FAM107A	Ast	0	1.69075	0.514	0.072	0
OPHN1	Ast	0	1.68509	0.698	0.394	0
AC106845.1	Ast	0	1.67956	0.432	0.02	0
C1orf61	Ast	0	1.67838	0.631	0.225	0
TRPS1	Ast	0	1.67607	0.738	0.44	0
MACF1	Ast	0	1.67293	0.909	0.79	0
FGFR3	Ast	0	1.67096	0.491	0.02	0
PHF21B	Ast	0	1.64982	0.515	0.075	0
SLC25A18	Ast	0	1.63942	0.5	0.045	0
MROH7	Ast	0	1.62651	0.594	0.179	0
PLPP3	Ast	0	1.6216	0.579	0.143	0
CPE	Ast	0	1.61534	0.699	0.389	0
GRAMD2B	Ast	0	1.59005	0.609	0.18	0
ARHGEF4	Ast	0	1.58154	0.609	0.281	0
KCNN3	Ast	0	1.57919	0.529	0.179	0
EFEMP1	Ast	0	1.57366	0.41	0.024	0
CACNB2	Ast	0	1.56312	0.774	0.476	0
STK33	Ast	0	1.5413	0.48	0.068	0
ACSS1	Ast	0	1.53676	0.543	0.092	0
MERTK	Ast	0	1.52286	0.521	0.11	0
YAP1	Ast	0	1.5206	0.452	0.027	0
CAMK2G	Ast	0	1.51837	0.659	0.347	0
SAMD4A	Ast	0	1.51174	0.572	0.327	0
PRKG1	Ast	0	1.5104	0.733	0.37	0
NFIA	Ast	0	1.50758	0.836	0.586	0
ACACB	Ast	0	1.50744	0.565	0.151	0
AC092691.1	Ast	0	1.5055	0.83	0.56	0
NTM	Ast	0	1.49699	0.905	0.745	0
ACSS3	Ast	0	1.48998	0.44	0.063	0
ADGRA3	Ast	0	1.47879	0.515	0.108	0
ASPH	Ast	0	1.47665	0.653	0.388	0
FMN2	Ast	0	1.46354	0.818	0.517	0
MAPK4	Ast	0	1.45449	0.537	0.242	0
MAML2	Ast	0	1.4526	0.71	0.324	0
ARHGEF26-AS1	Ast	0	1.44438	0.465	0.09	0
EYA1	Ast	0	1.42973	0.41	0.024	0
GLUL	Ast	0	1.41977	0.627	0.209	0
LSAMP	Ast	0	1.41907	0.966	0.875	0
OLFM2	Ast	0	1.41195	0.517	0.21	0
DOCK7	Ast	0	1.4104	0.621	0.338	0
FYN	Ast	0	1.41037	0.729	0.553	0
MCC	Ast	0	1.3945	0.52	0.155	0
PRKCA	Ast	0	1.39326	0.824	0.59	0
AC097518.2	Ast	0	1.39264	0.327	0.011	0
PTCHD1-AS	Ast	0	1.3917	0.518	0.242	0
VAV3	Ast	0	1.39053	0.409	0.066	0
CRB1	Ast	0	1.3728	0.574	0.247	0
WWC1	Ast	0	1.36787	0.504	0.2	0
PSD2	Ast	0	1.36715	0.47	0.098	0
STOX1	Ast	0	1.365	0.457	0.111	0
COLEC12	Ast	0	1.36338	0.343	0.044	0
CDH20	Ast	0	1.35871	0.783	0.508	0
ETNPPL	Ast	0	1.3575	0.387	0.016	0
DCLK2	Ast	0	1.35408	0.684	0.415	0
CLU	Ast	0	1.35185	0.625	0.347	0
CADM1	Ast	0	1.34611	0.837	0.695	0
CSGALNACT1	Ast	0	1.34579	0.68	0.35	0
LINC01748	Ast	0	1.34567	0.433	0.088	0
ARHGAP24	Ast	0	1.34487	0.598	0.144	0
CDH4	Ast	0	1.33712	0.579	0.274	0
PTPRZ1	Ast	0	1.33602	0.666	0.207	0
CDC14A	Ast	0	1.33569	0.428	0.048	0
MIR4300HG	Ast	0	1.33477	0.372	0.104	0
PALLD	Ast	0	1.33392	0.487	0.213	0
SASH1	Ast	0	1.33182	0.73	0.429	0
MTSS2	Ast	0	1.32913	0.514	0.163	0
SLCO1C1	Ast	0	1.32827	0.406	0.021	0
DNAH7	Ast	0	1.32668	0.483	0.233	0
PAPLN	Ast	0	1.32561	0.407	0.009	0
NCAN	Ast	0	1.32495	0.469	0.182	0
LRRC3B	Ast	0	1.31886	0.422	0.115	0
AC053513.1	Ast	0	1.31792	0.345	0.064	0
AC099792.1	Ast	0	1.3176	0.39	0.028	0
CDHR3	Ast	0	1.31628	0.522	0.201	0
F3	Ast	0	1.31472	0.375	0.02	0
ANKDD1A	Ast	0	1.29541	0.523	0.265	0
FBXL7	Ast	0	1.2925	0.791	0.41	0
AL160272.1	Ast	0	1.28986	0.379	0.03	0
ZHX3	Ast	0	1.28726	0.675	0.465	0
BCL6	Ast	0	1.27216	0.489	0.176	0
EPHB1	Ast	0	1.27169	0.533	0.274	0
FGF2	Ast	0	1.26922	0.393	0.048	0
MIR99AHG	Ast	0	1.26887	0.874	0.743	0
AC087854.1	Ast	0	1.26484	0.387	0.104	0
PLSCR4	Ast	0	1.26208	0.398	0.039	0
EMX2OS	Ast	0	1.25196	0.375	0.011	0
NWD1	Ast	0	1.24976	0.347	0.028	0
SLC39A12	Ast	0	1.23623	0.359	0.009	0
IGFBP7	Ast	0	1.2316	0.328	0.025	0
LINC00472	Ast	0	1.22996	0.468	0.132	0
PLEKHA7	Ast	0	1.22476	0.436	0.092	0
AC091826.2	Ast	0	1.22426	0.397	0.087	0
AHNAK	Ast	0	1.21902	0.391	0.032	0
AC007389.1	Ast	0	1.21341	0.488	0.207	0
MGST1	Ast	0	1.21258	0.359	0.053	0
GLUD1	Ast	0	1.21158	0.545	0.254	0
GRAMD1C	Ast	0	1.20588	0.421	0.099	0
EGFR	Ast	0	1.20385	0.477	0.114	0
FOXO1	Ast	0	1.20073	0.584	0.225	0
ALDH1A1	Ast	0	1.19974	0.315	0.039	0
CST3	Ast	0	1.19816	0.355	0.049	0
NPL	Ast	0	1.19281	0.423	0.098	0
DGKG	Ast	0	1.18889	0.584	0.279	0
APC	Ast	0	1.18533	0.728	0.551	0
ITPR2	Ast	0	1.18307	0.721	0.368	0
CTNND2	Ast	0	1.18298	0.925	0.825	0
NDRG2	Ast	0	1.18004	0.52	0.152	0
RFX2	Ast	0	1.1794	0.452	0.164	0
GRIN2C	Ast	0	1.17833	0.355	0.008	0
EZR	Ast	0	1.17756	0.375	0.016	0
KCNMB2-AS1	Ast	0	1.17512	0.381	0.14	0
PDLIM5	Ast	0	1.17506	0.487	0.131	0
ATP1B2	Ast	0	1.17371	0.403	0.079	0
LINC02649	Ast	0	1.17196	0.41	0.066	0
EGLN3	Ast	0	1.17065	0.379	0.134	0
RHOBTB3	Ast	0	1.16778	0.526	0.25	0
BCL2	Ast	0	1.16048	0.635	0.393	0
GABRB1	Ast	0	1.15159	0.751	0.492	0
TRAK1	Ast	0	1.14577	0.593	0.373	0
DDAH1	Ast	0	1.14443	0.529	0.27	0
AF279873.3	Ast	0	1.14278	0.272	0.078	0
LGI1	Ast	0	1.13771	0.454	0.215	0
IQCA1	Ast	0	1.1376	0.422	0.172	0
WLS	Ast	0	1.13746	0.469	0.152	0
PCSK5	Ast	0	1.13706	0.468	0.132	0
RGMA	Ast	0	1.13281	0.375	0.08	0
TGFB2	Ast	0	1.13275	0.344	0.076	0
TTYH1	Ast	0	1.13144	0.504	0.221	0
MED12L	Ast	0	1.12712	0.682	0.411	0
PLIN5	Ast	0	1.12301	0.351	0.025	0
MFHAS1	Ast	0	1.12216	0.457	0.241	0
AC073475.1	Ast	0	1.11791	0.436	0.192	0
SPARCL1	Ast	0	1.11265	0.738	0.457	0
MEIS2	Ast	0	1.10609	0.672	0.379	0
ECHDC2	Ast	0	1.10239	0.453	0.181	0
SGCD	Ast	0	1.09883	0.696	0.492	0
ZNF423	Ast	0	1.0977	0.386	0.096	0
SCARA3	Ast	0	1.09644	0.334	0.059	0
TCF7L1	Ast	0	1.09528	0.337	0.032	0
LGR4	Ast	0	1.09527	0.462	0.224	0
MAP3K5	Ast	0	1.0921	0.664	0.397	0
NTRK2	Ast	0	1.0905	0.859	0.649	0
RPS6KA2	Ast	0	1.08991	0.776	0.572	0
SYT17	Ast	0	1.08238	0.452	0.179	0
AL392086.3	Ast	0	1.07377	0.442	0.111	0
CNN3	Ast	0	1.07307	0.407	0.15	0
MYO10	Ast	0	1.07033	0.449	0.112	0
LPP	Ast	0	1.07002	0.705	0.488	0
LIFR	Ast	0	1.06968	0.652	0.378	0
LRP4	Ast	0	1.06816	0.488	0.138	0
FARP1	Ast	0	1.06796	0.624	0.368	0
SERPINE2	Ast	0	1.0658	0.444	0.153	0
ASB3	Ast	0	1.06444	0.701	0.542	0
GLI2	Ast	0	1.06441	0.313	0.013	0
SNTA1	Ast	0	1.06319	0.41	0.126	0
NOTCH2	Ast	0	1.06291	0.399	0.078	0
MEIKIN	Ast	0	1.05951	0.359	0.13	0
AC073050.1	Ast	0	1.05707	0.648	0.413	0
MRAS	Ast	0	1.055	0.418	0.231	0
GASK1A	Ast	0	1.05249	0.355	0.111	0
FAM184A	Ast	0	1.05009	0.483	0.248	0
LINC01727	Ast	0	1.04235	0.279	0.01	0
ITGB4	Ast	0	1.03972	0.304	0.021	0
KANK1	Ast	0	1.03484	0.647	0.304	0
PDE7B	Ast	0	1.03437	0.551	0.271	0
FGD4	Ast	0	1.03285	0.558	0.287	0
FGD6	Ast	0	1.03285	0.408	0.127	0
SDC2	Ast	0	1.03233	0.335	0.05	0
RHOJ	Ast	0	1.02701	0.367	0.062	0
ARHGAP31	Ast	0	1.01816	0.406	0.075	0
ARHGAP5	Ast	0	1.00408	0.665	0.488	0
PLEKHG1	Ast	0	1.00382	0.441	0.162	0
LRMDA	MG	0	4.18217	0.9	0.197	0
AL163541.1	MG	0	3.72168	0.507	0.063	0
C3	MG	0	3.42629	0.674	0.015	0
DOCK8	MG	0	3.38618	0.716	0.027	0
ARHGAP24	MG	0	3.38589	0.781	0.156	0
APBB1IP	MG	0	3.33871	0.696	0.028	0
RUNX1	MG	0	3.33128	0.677	0.091	0
ST6GAL1	MG	0	3.28497	0.776	0.219	0
INPP5D	MG	0	3.18121	0.711	0.035	0
TBXAS1	MG	0	3.08605	0.675	0.031	0
DLEU1	MG	0	3.05091	0.673	0.147	0
SLCO2B1	MG	0	3.01069	0.657	0.031	0
PLXDC2	MG	0	3.00381	0.918	0.581	0
LNCAROD	MG	0	2.94619	0.535	0.012	0
PALD1	MG	0	2.91674	0.652	0.059	0
ARHGAP15	MG	0	2.90635	0.595	0.041	0
FYB1	MG	0	2.88634	0.6	0.018	0
LINC02798	MG	0	2.84301	0.612	0.19	0
CHST11	MG	0	2.83787	0.798	0.306	0
DOCK2	MG	0	2.81543	0.62	0.033	0
SRGAP2	MG	0	2.79904	0.738	0.32	0
SFMBT2	MG	0	2.73222	0.772	0.337	0
RHBDF2	MG	0	2.66874	0.58	0.01	0
AOAH	MG	0	2.66217	0.628	0.122	0
RBM47	MG	0	2.64437	0.532	0.022	0
ADAM28	MG	0	2.61255	0.561	0.017	0
ABCC4	MG	0	2.59251	0.587	0.112	0
SH3RF3	MG	0	2.55092	0.694	0.34	0
DENND3	MG	0	2.55053	0.604	0.19	0
ATP8B4	MG	0	2.54391	0.607	0.125	0
LHFPL2	MG	0	2.53146	0.575	0.167	0
ITPR2	MG	0	2.52861	0.8	0.38	0
ABR	MG	0	2.52743	0.804	0.427	0
CCDC26	MG	0	2.49988	0.286	0.029	0
PTPRC	MG	0	2.42591	0.514	0.013	0
CSF1R	MG	0	2.42411	0.537	0.009	0
DISC1	MG	0	2.41117	0.698	0.204	0
MYO1F	MG	0	2.39828	0.53	0.017	0
CYFIP1	MG	0	2.38343	0.651	0.281	0
LINC01374	MG	0	2.37949	0.447	0.026	0
BMP2K	MG	0	2.36332	0.664	0.289	0
RNASET2	MG	0	2.34797	0.565	0.156	0
FOXN3	MG	0	2.33783	0.8	0.52	0
RASGEF1C	MG	0	2.33406	0.489	0.126	0
MAML3	MG	0	2.32862	0.663	0.271	0
LYN	MG	0	2.26748	0.508	0.039	0
ZFHX3	MG	0	2.26137	0.673	0.235	0
AKAP13	MG	0	2.25568	0.647	0.232	0
LDLRAD4	MG	0	2.23876	0.822	0.559	0
SYNDIG1	MG	0	2.22632	0.639	0.451	0
RIN3	MG	0	2.22572	0.494	0.065	0
SORL1	MG	0	2.22182	0.741	0.448	0
IKZF1	MG	0	2.2192	0.449	0.007	0
ETV6	MG	0	2.20141	0.663	0.343	0
FLI1	MG	0	2.17459	0.496	0.018	0
ZFP36L1	MG	0	2.15502	0.513	0.069	0
SYK	MG	0	2.12581	0.467	0.008	0
SLC11A1	MG	0	2.11746	0.346	0.012	0
TMEM163	MG	0	2.11207	0.329	0.183	0
MEF2A	MG	0	2.09827	0.805	0.586	0
P2RY12	MG	0	2.08691	0.379	0.023	0
NFATC2	MG	0	2.08612	0.443	0.026	0
SRGAP2B	MG	0	2.08159	0.518	0.157	0
BNC2	MG	0	2.07715	0.42	0.033	0
MGAT4A	MG	0	2.05072	0.622	0.338	0
TGFBR1	MG	0	2.0506	0.433	0.086	0
TLR2	MG	0	2.04517	0.393	0.009	0
TNFRSF1B	MG	0	2.04181	0.393	0.008	0
SP100	MG	0	2.02416	0.459	0.023	0
DOCK4	MG	0	2.01987	0.902	0.78	0
HS3ST4	MG	0	2.01732	0.549	0.175	0
BACH1	MG	0	1.99802	0.501	0.187	0
ARHGAP22	MG	0	1.9859	0.608	0.309	0
SPP1	MG	0	1.97511	0.434	0.197	0
LY86	MG	0	1.96809	0.415	0.015	0
CSF2RA	MG	0	1.96768	0.428	0.011	0
PTPRE	MG	0	1.96167	0.664	0.412	0
SRGN	MG	0	1.96071	0.264	0.012	0
TBC1D14	MG	0	1.94994	0.487	0.258	0
SLC2A5	MG	0	1.94847	0.361	0.008	0
RAPGEF1	MG	0	1.94394	0.571	0.327	0
TNS3	MG	0	1.93289	0.527	0.116	0
FGD4	MG	0	1.93059	0.596	0.298	0
WDFY4	MG	0	1.92611	0.429	0.01	0
PIK3R5	MG	0	1.92423	0.409	0.005	0
NCK2	MG	0	1.92071	0.492	0.259	0
IPCEF1	MG	0	1.91966	0.542	0.255	0
FKBP5	MG	0	1.90288	0.553	0.312	0
FAM149A	MG	0	1.89301	0.389	0.066	0
TBC1D22A	MG	0	1.88882	0.709	0.486	0
ENTPD1	MG	0	1.88841	0.425	0.047	0
AC008691.1	MG	0	1.88741	0.312	0.081	0
LPCAT2	MG	0	1.87636	0.44	0.07	0
ARHGAP25	MG	0	1.86727	0.387	0.037	0
ZNF710	MG	0	1.86236	0.489	0.165	0
PIK3AP1	MG	0	1.84352	0.382	0.01	0
LINC02232	MG	0	1.83655	0.422	0.093	0
IGSF21	MG	0	1.83498	0.546	0.276	0
CPED1	MG	0	1.83225	0.373	0.029	0
FOXP2	MG	0	1.82582	0.5	0.159	0
BLNK	MG	0	1.82208	0.384	0.008	0
CTSB	MG	0	1.82134	0.485	0.204	0
AL392172.2	MG	0	1.82098	0.342	0.005	0
MERTK	MG	0	1.79737	0.443	0.132	0
MIR646HG	MG	0	1.79115	0.464	0.186	0
RREB1	MG	0	1.788	0.419	0.046	0
NEAT1	MG	0	1.78452	0.883	0.536	0
SLC1A3	MG	0	1.78192	0.729	0.341	0
RYR1	MG	0	1.77929	0.455	0.152	0
ANKRD44	MG	0	1.77696	0.648	0.412	0
ALOX5	MG	0	1.77371	0.367	0.013	0
MAML2	MG	0	1.76242	0.692	0.343	0
EPB41L2	MG	0	1.75562	0.777	0.587	0
SMAP2	MG	0	1.74797	0.534	0.302	0
SKAP2	MG	0	1.73872	0.482	0.215	0
PADI2	MG	0	1.72461	0.325	0.167	0
RAB31	MG	0	1.7183	0.475	0.155	0
GRB2	MG	0	1.71006	0.519	0.298	0
SUSD6	MG	0	1.70066	0.471	0.217	0
DIAPH2	MG	0	1.69635	0.637	0.366	0
KCNQ3	MG	0	1.69389	0.78	0.512	0
KCNQ1	MG	0	1.69102	0.353	0.013	0
ITGAX	MG	0	1.68268	0.343	0.006	0
CIITA	MG	0	1.6751	0.36	0.011	0
ALPK1	MG	0	1.67032	0.356	0.03	0
STAB1	MG	0	1.66747	0.296	0.007	0
MTHFD1L	MG	0	1.66652	0.536	0.321	0
RUNX2	MG	0	1.6661	0.416	0.101	0
VAV1	MG	0	1.66523	0.352	0.008	0
ARHGAP26	MG	0	1.65735	0.81	0.523	0
MAF	MG	0	1.65584	0.431	0.104	0
LPAR6	MG	0	1.64361	0.359	0.016	0
SAMSN1	MG	0	1.61726	0.318	0.016	0
TGFBR2	MG	0	1.61415	0.359	0.025	0
LINC02712	MG	0	1.60723	0.261	0.009	0
CD74	MG	0	1.6025	0.331	0.01	0
PREX1	MG	0	1.59738	0.657	0.383	0
HCK	MG	0	1.59688	0.339	0.017	0
KCNK13	MG	0	1.59352	0.314	0.042	0
MSR1	MG	0	1.58683	0.276	0.018	0
SSH2	MG	0	1.58563	0.814	0.716	0
SLC9A9	MG	0	1.58242	0.691	0.446	0
DISP1	MG	0	1.57501	0.347	0.157	0
FMNL3	MG	0	1.57236	0.462	0.206	0
ZFP36L2	MG	0	1.56888	0.352	0.056	0
LRRK1	MG	0	1.56441	0.454	0.189	0
ARHGAP6	MG	0	1.56132	0.347	0.084	0
RCSD1	MG	0	1.55028	0.333	0.031	0
AL357522.1	MG	0	1.5476	0.302	0.016	0
SRGAP1	MG	0	1.54343	0.49	0.287	0
PDE3B	MG	0	1.54309	0.486	0.325	0
ST6GALNAC3	MG	0	1.53986	0.676	0.497	0
FGD2	MG	0	1.53841	0.329	0.005	0
PRAM1	MG	0	1.53646	0.327	0.026	0
CCND3	MG	0	1.51739	0.415	0.254	0
RASSF8	MG	0	1.51037	0.391	0.2	0
DOCK11	MG	0	1.50387	0.408	0.131	0
NCKAP1L	MG	0	1.50346	0.334	0.009	0
IL4R	MG	0	1.48735	0.308	0.016	0
ACSL1	MG	0	1.48683	0.341	0.227	0
RNF213	MG	0	1.48092	0.497	0.246	0
FAM49B	MG	0	1.47875	0.728	0.581	0
SRGAP2C	MG	0	1.47622	0.413	0.193	0
IRAK3	MG	0	1.46812	0.307	0.024	0
SH3TC1	MG	0	1.46619	0.312	0.005	0
SAT1	MG	0	1.46484	0.371	0.139	0
PAG1	MG	0	1.46337	0.458	0.292	0
CMIP	MG	0	1.45738	0.66	0.475	0
CAPZB	MG	0	1.44482	0.572	0.423	0
CSF3R	MG	0	1.44094	0.31	0.005	0
TMEM156	MG	0	1.43763	0.289	0.01	0
CD86	MG	0	1.43734	0.277	0.004	0
HCLS1	MG	0	1.43712	0.305	0.01	0
LRCH1	MG	0	1.43452	0.473	0.281	0
FRMD4A	MG	0	1.43404	0.931	0.678	0
RGS10	MG	0	1.43036	0.306	0.006	0
CSGALNACT1	MG	0	1.42937	0.546	0.372	0
PELI1	MG	0	1.42882	0.377	0.197	0
TTC7A	MG	0	1.41773	0.429	0.287	0
CARD11	MG	0	1.41221	0.26	0.009	0
SH3BGRL	MG	0	1.4118	0.453	0.297	0
USP6NL	MG	0	1.4103	0.369	0.133	0
PPARD	MG	0	1.40713	0.39	0.232	0
PARP14	MG	0	1.40518	0.331	0.041	0
POU2F2	MG	0	1.40323	0.351	0.17	0
MKNK1	MG	0	1.40239	0.414	0.228	0
CX3CR1	MG	0	1.39802	0.255	0.005	0
SLC4A7	MG	0	1.39469	0.444	0.256	0
TGFB1	MG	0	1.38591	0.282	0.031	0
TRPM2	MG	0	1.38459	0.402	0.22	0
PFKFB3	MG	0	1.37931	0.489	0.355	0
ST8SIA4	MG	0	1.37516	0.308	0.095	0
IFI16	MG	0	1.37253	0.363	0.076	0
IL17RA	MG	0	1.3658	0.318	0.084	0
A2M	MG	0	1.34616	0.306	0.024	0
SKI	MG	0	1.33853	0.467	0.335	0
HIF1A	MG	0	1.33452	0.369	0.245	0
MEF2C	MG	0	1.32677	0.797	0.557	0
IL13RA1	MG	0	1.3232	0.287	0.018	0
PTPRJ	MG	0	1.31975	0.68	0.576	0
SLA	MG	0	1.31946	0.271	0.011	0
ITGAM	MG	0	1.31789	0.276	0.004	0
PIK3CD	MG	0	1.31555	0.301	0.078	0
PLCB2	MG	0	1.31534	0.26	0.013	0
SDK1	MG	0	1.31016	0.543	0.31	0
PACSIN2	MG	0	1.30919	0.398	0.236	0
ANKS1A	MG	0	1.30056	0.537	0.423	0
TSPAN14	MG	0	1.2977	0.365	0.198	0
IFNGR2	MG	0	1.27524	0.355	0.176	0
SOCS6	MG	0	1.27407	0.3	0.139	0
SH3KBP1	MG	0	1.26842	0.543	0.417	0
IFNGR1	MG	0	1.264	0.337	0.132	0
JAZF1	MG	0	1.2599	0.661	0.574	0
SIPA1L2	MG	0	1.25771	0.402	0.258	0
USP53	MG	0	1.25687	0.335	0.174	0
TAB2	MG	0	1.24972	0.494	0.382	0
CMTM7	MG	0	1.2495	0.257	0.01	0
LAT2	MG	0	1.24928	0.265	0.026	0
LAPTM5	MG	0	1.24911	0.266	0.005	0
GNB4	MG	0	1.24395	0.313	0.094	0
GPRIN3	MG	0	1.24297	0.283	0.074	0
RUBCNL	MG	0	1.22229	0.276	0.06	0
ARHGAP12	MG	0	1.2214	0.418	0.245	0
GALNT2	MG	0	1.22037	0.479	0.373	0
SUCLG2	MG	0	1.20269	0.365	0.146	0
MYOF	MG	0	1.19901	0.265	0.018	0
NPL	MG	0	1.19567	0.331	0.118	0
STK10	MG	0	1.18961	0.291	0.106	0
PRKCH	MG	0	1.18573	0.264	0.054	0
AFF1	MG	0	1.18547	0.499	0.358	0
SH2B3	MG	0	1.18545	0.307	0.134	0
MCF2L	MG	0	1.18522	0.467	0.36	0
EML4	MG	0	1.17782	0.379	0.246	0
ATM	MG	0	1.17596	0.551	0.443	0
PLA2G4A	MG	0	1.17545	0.261	0.049	0
ANOS1	MG	0	1.17523	0.267	0.076	0
SLC25A37	MG	0	1.1744	0.36	0.235	0
MANBA	MG	0	1.17175	0.412	0.273	0
SAMHD1	MG	0	1.1709	0.357	0.149	0
VOPP1	MG	0	1.16986	0.42	0.29	0
LRMP	MG	0	1.16933	0.289	0.081	0
VSIR	MG	0	1.16419	0.271	0.027	0
NRIP1	MG	0	1.16261	0.457	0.354	0
LPP	MG	0	1.15914	0.636	0.502	0
TNRC18	MG	0	1.15796	0.529	0.42	0
CTBP2	MG	0	1.15517	0.458	0.308	0
ADAP2	MG	0	1.15232	0.274	0.062	0
GAB3	MG	0	1.15219	0.252	0.01	0
SLC8A1	MG	0	1.14951	0.781	0.542	0
ADCY7	MG	0	1.14845	0.26	0.037	0
BHLHE41	MG	0	1.14772	0.291	0.093	0
AP1B1	MG	0	1.14118	0.341	0.179	0
FCHSD2	MG	0	1.14109	0.702	0.561	0
COTL1	MG	0	1.13576	0.264	0.086	0
NHSL1	MG	0	1.13502	0.313	0.125	0
ANKRD11	MG	0	1.13207	0.681	0.598	0
OTULINL	MG	0	1.13203	0.256	0.062	0
MBNL1	MG	0	1.13123	0.692	0.635	0
CD53	MG	0	1.12414	0.254	0.032	0
RAD51B	MG	0	1.12187	0.521	0.369	0
KCNIP1	MG	0	1.11953	0.346	0.173	0
DNAJC5	MG	0	1.10781	0.434	0.335	0
MYO9B	MG	0	1.10728	0.52	0.413	0
MED13L	MG	0	1.10574	0.751	0.692	0
HIST1H2AC	MG	0	1.09879	0.252	0.099	0
TBC1D1	MG	0	1.09869	0.434	0.317	0
MARCH3	MG	0	1.09289	0.276	0.094	0
RB1	MG	0	1.09276	0.456	0.377	0
MSN	MG	0	1.09028	0.255	0.051	0
NCOA3	MG	0	1.08906	0.412	0.302	0
SSH1	MG	0	1.08703	0.389	0.294	0
HIVEP3	MG	0	1.08479	0.568	0.47	0
ZNRF2	MG	0	1.0804	0.346	0.236	0
ADGRG1	MG	0	1.0796	0.285	0.09	0
NUMB	MG	0	1.07831	0.503	0.425	0
PSMA1	MG	0	1.07506	0.309	0.196	0
UTRN	MG	0	1.07163	0.41	0.237	0
CTNND1	MG	0	1.06617	0.498	0.395	0
SNX29	MG	0	1.06323	0.622	0.532	0
USP15	MG	0	1.05733	0.477	0.405	0
IL6ST	MG	0	1.05228	0.388	0.25	0
PICALM	MG	0	1.04841	0.718	0.659	0
LIMS1	MG	0	1.04273	0.389	0.292	0
WASF2	MG	0	1.03234	0.42	0.297	0
VASH1	MG	0	1.01	0.277	0.136	0
IL6R	MG	0	1.00574	0.259	0.088	0
EPS8	MG	0	1.00188	0.358	0.18	0
TBC1D2B	MG	3.80278e-288	1.01113	0.299	0.202	1.39136e-283
CHST15	MG	1.79232e-282	1.08261	0.31	0.213	6.55776e-278
CHSY1	MG	6.69085e-278	1.12441	0.345	0.258	2.44805e-273
RNF149	MG	3.87582e-273	1.05787	0.415	0.349	1.41809e-268
PTPN2	MG	4.22905e-210	1.07566	0.357	0.296	1.54732e-205
LHFPL3	OPC	0	4.69775	0.973	0.167	0
TNR	OPC	0	3.82886	0.977	0.372	0
PCDH15	OPC	0	3.68978	0.953	0.194	0
VCAN	OPC	0	3.54888	0.908	0.072	0
MEGF11	OPC	0	3.30305	0.862	0.065	0
PTPRZ1	OPC	0	3.26572	0.944	0.22	0
XYLT1	OPC	0	3.10989	0.939	0.385	0
SEMA5A	OPC	0	3.07233	0.884	0.149	0
DSCAM	OPC	0	2.99224	0.979	0.523	0
AC004852.2	OPC	0	2.98756	0.778	0.025	0
SMOC1	OPC	0	2.87202	0.838	0.103	0
LUZP2	OPC	0	2.76138	0.883	0.183	0
PDGFRA	OPC	0	2.58125	0.795	0.031	0
LINC00511	OPC	0	2.57268	0.884	0.232	0
BX284613.2	OPC	0	2.57022	0.64	0.023	0
LRRC4C	OPC	0	2.55373	0.978	0.669	0
CHST11	OPC	0	2.55253	0.916	0.305	0
KCNMB2	OPC	0	2.48491	0.922	0.341	0
SOX6	OPC	0	2.48127	0.914	0.242	0
CA10	OPC	0	2.42166	0.905	0.274	0
EPN2	OPC	0	2.42154	0.933	0.531	0
MIR3681HG	OPC	0	2.39929	0.569	0.047	0
DGKG	OPC	0	2.37561	0.86	0.283	0
TMEM132C	OPC	0	2.34675	0.851	0.252	0
MMP16	OPC	0	2.32772	0.914	0.427	0
SLC35F1	OPC	0	2.23366	0.914	0.409	0
NXPH1	OPC	0	2.2122	0.894	0.195	0
MYT1	OPC	0	2.1788	0.705	0.053	0
SEZ6L	OPC	0	2.15703	0.846	0.323	0
PDZD2	OPC	0	2.12431	0.934	0.474	0
DPP6	OPC	0	2.05735	0.965	0.582	0
MMD2	OPC	0	1.9986	0.762	0.164	0
OPHN1	OPC	0	1.97376	0.859	0.404	0
KCNIP1	OPC	0	1.97029	0.752	0.157	0
AL445250.1	OPC	0	1.93591	0.719	0.2	0
STK32A	OPC	0	1.916	0.631	0.031	0
SULF2	OPC	0	1.88946	0.659	0.063	0
BRINP3	OPC	0	1.88679	0.852	0.356	0
PID1	OPC	0	1.86993	0.795	0.266	0
ALK	OPC	0	1.85914	0.688	0.153	0
DISC1	OPC	0	1.84346	0.812	0.204	0
AC023282.1	OPC	0	1.83425	0.582	0.056	0
COL11A1	OPC	0	1.83166	0.715	0.166	0
KAT2B	OPC	0	1.79405	0.855	0.415	0
ADAMTS17	OPC	0	1.78347	0.739	0.17	0
SLC24A3	OPC	0	1.78022	0.748	0.158	0
CCDC50	OPC	0	1.7777	0.71	0.182	0
MAML2	OPC	0	1.76933	0.863	0.338	0
PLPP4	OPC	0	1.74149	0.597	0.056	0
HIF3A	OPC	0	1.73771	0.64	0.104	0
DCC	OPC	0	1.73602	0.903	0.366	0
ZNF462	OPC	0	1.73021	0.79	0.304	0
COL9A1	OPC	0	1.72578	0.578	0.015	0
ZFPM2	OPC	0	1.70572	0.851	0.44	0
PDZRN4	OPC	0	1.70304	0.759	0.251	0
FERMT1	OPC	0	1.69342	0.541	0.014	0
KCND2	OPC	0	1.6837	0.92	0.515	0
GRID2	OPC	0	1.67139	0.952	0.577	0
UST	OPC	0	1.66445	0.668	0.145	0
LDLRAD3	OPC	0	1.66396	0.757	0.251	0
C1orf61	OPC	0	1.66171	0.736	0.242	0
NTN1	OPC	0	1.65389	0.55	0.026	0
CACNG4	OPC	0	1.64953	0.586	0.07	0
AC124254.2	OPC	0	1.64254	0.457	0.014	0
RAB31	OPC	0	1.64189	0.685	0.149	0
KIF26B	OPC	0	1.6412	0.746	0.226	0
OPCML	OPC	0	1.62721	0.986	0.632	0
FGFR1	OPC	0	1.60647	0.661	0.139	0
ZEB1	OPC	0	1.60386	0.849	0.424	0
STK32B	OPC	0	1.59503	0.531	0.04	0
PLPPR1	OPC	0	1.5942	0.758	0.246	0
NAV1	OPC	0	1.59324	0.878	0.544	0
NRCAM	OPC	0	1.59113	0.933	0.582	0
NLGN4X	OPC	0	1.58964	0.797	0.391	0
MPPED2	OPC	0	1.58579	0.726	0.274	0
GALNT13	OPC	0	1.58347	0.85	0.467	0
ITGA8	OPC	0	1.57896	0.492	0.057	0
TNS3	OPC	0	1.5757	0.618	0.116	0
GSG1L	OPC	0	1.57467	0.602	0.139	0
SORCS3	OPC	0	1.55663	0.797	0.283	0
ZDHHC14	OPC	0	1.54367	0.838	0.497	0
SAMD4A	OPC	0	1.53758	0.763	0.332	0
ABHD2	OPC	0	1.52439	0.793	0.413	0
CHST9	OPC	0	1.52237	0.472	0.03	0
LRRN1	OPC	0	1.5212	0.636	0.2	0
AMZ1	OPC	0	1.50924	0.598	0.124	0
NTNG1	OPC	0	1.49807	0.686	0.186	0
ARHGAP42	OPC	0	1.49231	0.622	0.099	0
NOVA1	OPC	0	1.48318	0.881	0.59	0
TNK2	OPC	0	1.47859	0.692	0.283	0
CHL1	OPC	0	1.46957	0.865	0.474	0
KIF13A	OPC	0	1.46731	0.88	0.558	0
HIP1	OPC	0	1.46534	0.844	0.383	0
AGAP1	OPC	0	1.44957	0.971	0.776	0
PARD3	OPC	0	1.445	0.778	0.231	0
ARHGAP31	OPC	0	1.43936	0.601	0.084	0
CRISPLD2	OPC	0	1.43256	0.428	0.024	0
NAV2	OPC	0	1.42999	0.919	0.62	0
NLGN1	OPC	0	1.42291	0.979	0.798	0
CSMD2	OPC	0	1.40763	0.821	0.433	0
ZCCHC24	OPC	0	1.40543	0.73	0.226	0
SCD5	OPC	0	1.3986	0.913	0.613	0
RAB3IP	OPC	0	1.36935	0.609	0.217	0
ATP13A4	OPC	0	1.3597	0.639	0.153	0
IGSF9B	OPC	0	1.35835	0.611	0.236	0
AC132153.1	OPC	0	1.35685	0.507	0.065	0
BCAN	OPC	0	1.34469	0.524	0.059	0
MDGA2	OPC	0	1.34467	0.95	0.591	0
PRKCA	OPC	0	1.33925	0.912	0.599	0
C2orf27A	OPC	0	1.33282	0.575	0.181	0
COL20A1	OPC	0	1.33111	0.434	0.006	0
USP24	OPC	0	1.32785	0.774	0.43	0
TMEM163	OPC	0	1.32595	0.611	0.172	0
PRRX1	OPC	0	1.31422	0.51	0.078	0
FAM110B	OPC	0	1.30845	0.63	0.227	0
MAP3K1	OPC	0	1.3056	0.543	0.128	0
AFAP1L2	OPC	0	1.30014	0.499	0.073	0
NKAIN3	OPC	0	1.29345	0.728	0.206	0
AL392023.2	OPC	0	1.29024	0.574	0.187	0
NLGN4Y	OPC	0	1.28336	0.518	0.327	0
GRIK1	OPC	0	1.27752	0.819	0.243	0
CACNG5	OPC	0	1.26784	0.411	0.013	0
BEST3	OPC	0	1.26327	0.36	0.007	0
SDC3	OPC	0	1.25226	0.537	0.139	0
AL512308.1	OPC	0	1.25128	0.462	0.026	0
MTSS2	OPC	0	1.24692	0.624	0.177	0
IL1RAP	OPC	0	1.23946	0.546	0.186	0
PTPRG	OPC	0	1.23257	0.901	0.518	0
CHD7	OPC	0	1.23064	0.758	0.28	0
CMYA5	OPC	0	1.23057	0.544	0.148	0
PLEKHH2	OPC	0	1.21641	0.504	0.066	0
GPNMB	OPC	0	1.2121	0.366	0.011	0
LRRK2	OPC	0	1.20894	0.635	0.25	0
SNTG1	OPC	0	1.20444	0.941	0.588	0
SOX5	OPC	0	1.2013	0.915	0.51	0
LRP1B	OPC	0	1.20001	0.986	0.826	0
HIP1R	OPC	0	1.19898	0.686	0.248	0
LINC01322	OPC	0	1.19615	0.64	0.258	0
CSMD3	OPC	0	1.19442	0.931	0.61	0
SGCZ	OPC	0	1.1867	0.778	0.353	0
KLF12	OPC	0	1.1822	0.722	0.345	0
NOS1	OPC	0	1.1812	0.461	0.085	0
AFAP1	OPC	0	1.17789	0.57	0.218	0
GRM7	OPC	0	1.17751	0.908	0.515	0
MTSS1	OPC	0	1.16714	0.786	0.431	0
SLC1A1	OPC	0	1.16236	0.542	0.202	0
NTM	OPC	0	1.1605	0.965	0.751	0
ARHGAP10	OPC	0	1.15966	0.539	0.16	0
ASAP1	OPC	0	1.15244	0.849	0.551	0
SPRY4	OPC	0	1.15187	0.413	0.05	0
CSPG4	OPC	0	1.14958	0.412	0.006	0
CSGALNACT1	OPC	0	1.13668	0.745	0.365	0
GPC6	OPC	0	1.12654	0.704	0.309	0
OLFM2	OPC	0	1.12361	0.603	0.223	0
SOX9-AS1	OPC	0	1.12057	0.387	0.08	0
ADARB2	OPC	0	1.10814	0.925	0.334	0
REV3L	OPC	0	1.10738	0.813	0.528	0
CASK	OPC	0	1.10696	0.715	0.401	0
LRMDA	OPC	0	1.09922	0.743	0.21	0
KLHL1	OPC	0	1.09121	0.353	0.041	0
LRP1	OPC	0	1.09041	0.622	0.278	0
ADGRL3	OPC	0	1.07449	0.969	0.784	0
RIN2	OPC	0	1.07293	0.738	0.323	0
SHC3	OPC	0	1.07124	0.68	0.323	0
OLIG1	OPC	0	1.06726	0.467	0.087	0
C1orf21	OPC	0	1.06212	0.706	0.378	0
CALCRL	OPC	0	1.05624	0.389	0.045	0
FGF14	OPC	0	1.05443	0.972	0.656	0
XKR4	OPC	0	1.05399	0.817	0.424	0
SPATA6	OPC	0	1.05216	0.739	0.375	0
BMP7	OPC	0	1.0472	0.455	0.056	0
ASTN2	OPC	0	1.04715	0.882	0.565	0
SOX13	OPC	0	1.04504	0.44	0.062	0
IGSF21	OPC	0	1.04495	0.665	0.273	0
GLCCI1	OPC	0	1.03807	0.682	0.403	0
SGCD	OPC	0	1.03647	0.844	0.497	0
GFRA1	OPC	0	1.02272	0.386	0.049	0
LIMD1	OPC	0	1.01403	0.423	0.076	0
TOX	OPC	0	1.01158	0.723	0.305	0
EMID1	OPC	0	1.00731	0.458	0.095	0
SEMA3E	OPC	0	1.00714	0.33	0.062	0
WSCD1	OPC	0	1.006	0.417	0.064	0
LAMA4	OPC	0	1.00186	0.426	0.086	0
AL110292.1	OPC	0	1.00008	0.265	0.028	0
