## Supplemental Table 3 for "Characterizing cell type specific transcriptional differences between the living and postmortem human brain" (part 1 of 3)

### Sheet: All
Supplemental Table 3: DEGs from LIV-PM DE results calculated from cell type specfic and all nuclei pseudobulk. Each worksheet represents a different DE analyses for each cell type.
column	key
gene	HGNC symbol
ID	Ensmble ID
logFC	Log fold-change
t	t-statistic
AveExpr	mean normalized expression
P.Value	p-value significance
adj.P.Val	FDR corrected p-value
z.std	signed z-statisic from p-value
LFC	logFC direction
gene	ID	logFC	AveExpr	t	P.Value	adj.P.Val	z.std	LFC
LSM11	ENSG00000155858	1.38154	3.13865	10.6858	3.60553e-14	4.87599e-10	7.57449	POSLFC
CDK5RAP3	ENSG00000108465	-1.58546	5.3362	-11.304	5.61237e-14	4.87599e-10	-7.51682	NEGLFC
PLCXD2	ENSG00000240891	1.71655	2.09708	10.5453	5.61362e-14	4.87599e-10	7.51679	POSLFC
SOCS7	ENSG00000274211	0.775159	5.75159	10.6424	9.34366e-14	5.8904e-10	7.44986	POSLFC
CRKL	ENSG00000099942	0.631056	4.83731	10.6122	1.24537e-13	5.8904e-10	7.41186	POSLFC
ROGDI	ENSG00000067836	-1.74978	4.87478	-10.2676	1.3563e-13	5.8904e-10	-7.40054	NEGLFC
COL9A3	ENSG00000092758	-2.74551	3.88175	-10.1901	1.73785e-13	6.46926e-10	-7.36756	NEGLFC
TRIP6	ENSG00000087077	-1.84988	1.74572	-10.6156	2.64304e-13	8.23408e-10	-7.31143	NEGLFC
MAN2A2	ENSG00000196547	-1.39935	5.77415	-10.0368	2.84391e-13	8.23408e-10	-7.30159	NEGLFC
AL022341.2	ENSG00000262528	-2.15084	0.943728	-10.5299	3.43663e-13	8.95516e-10	-7.27608	NEGLFC
ZNF276	ENSG00000158805	-1.08268	5.59077	-10.4226	4.51956e-13	1.07064e-09	-7.23901	NEGLFC
AC125613.1	ENSG00000239381	-1.59712	4.20284	-9.85721	5.08388e-13	1.10396e-09	-7.22304	NEGLFC
AC009163.7	ENSG00000274220	-1.70485	1.15848	-9.82078	5.72207e-13	1.12053e-09	-7.20695	NEGLFC
ACVR1B	ENSG00000135503	1.00605	5.24793	9.7988	6.14601e-13	1.12053e-09	7.1972	POSLFC
ZCCHC2	ENSG00000141664	0.741285	5.8267	10.9069	6.45021e-13	1.12053e-09	7.19061	POSLFC
RNF41	ENSG00000181852	0.552826	4.4382	10.8919	7.23183e-13	1.17779e-09	7.17498	POSLFC
HPRT1	ENSG00000165704	0.953582	5.98296	9.82951	7.79454e-13	1.19477e-09	7.16472	POSLFC
AL355999.1	ENSG00000287808	-1.82882	1.92253	-10.0366	8.94278e-13	1.29462e-09	-7.14587	NEGLFC
SEPTIN4-AS1	ENSG00000264672	-2.44047	2.4374	-10.1158	1.06741e-12	1.41027e-09	-7.12152	NEGLFC
CAHM	ENSG00000270419	-2.16337	2.13544	-9.6253	1.08241e-12	1.41027e-09	-7.1196	NEGLFC
AC012313.6	ENSG00000269054	-1.17603	1.09064	-9.89419	1.23827e-12	1.53652e-09	-7.10103	NEGLFC
LINC01896	ENSG00000263146	-1.8027	2.5669	-11.2902	1.49097e-12	1.76598e-09	-7.07533	NEGLFC
LINC01678	ENSG00000225331	-2.86076	1.60452	-10.3158	1.64736e-12	1.86638e-09	-7.06148	NEGLFC
VAT1L	ENSG00000171724	1.15738	4.18044	10.0293	2.24032e-12	2.43243e-09	7.01864	POSLFC
MRTFA	ENSG00000196588	0.66827	7.50243	9.73889	2.6888e-12	2.72254e-09	6.9931	POSLFC
ILRUN	ENSG00000196821	0.587997	5.71524	9.56464	2.71648e-12	2.72254e-09	6.99166	POSLFC
TENT4B	ENSG00000121274	0.817094	5.54536	9.31552	3.0242e-12	2.81788e-09	6.9766	POSLFC
CPEB3	ENSG00000107864	0.849599	8.0326	9.31269	3.02789e-12	2.81788e-09	6.97642	POSLFC
TNS2	ENSG00000111077	-1.53128	4.24085	-10.2384	3.76651e-12	3.38441e-09	-6.94568	NEGLFC
AKAP17A	ENSG00000197976	-1.30794	4.19361	-9.65445	3.92697e-12	3.41097e-09	-6.93978	NEGLFC
IL12RB2	ENSG00000081985	1.29723	4.24439	9.64539	4.12444e-12	3.4227e-09	6.93285	POSLFC
PLCG1-AS1	ENSG00000226648	-0.933478	2.65753	-9.59331	4.20318e-12	3.4227e-09	-6.93018	NEGLFC
NUDCD1	ENSG00000120526	0.721631	4.15664	9.27532	5.72016e-12	4.39145e-09	6.88645	POSLFC
RTCA-AS1	ENSG00000224616	-1.23706	3.90136	-9.68058	5.72988e-12	4.39145e-09	-6.88621	NEGLFC
NRBP2	ENSG00000185189	-1.48317	5.7558	-9.7284	6.00335e-12	4.46958e-09	-6.87957	NEGLFC
TSC2	ENSG00000103197	-0.854265	5.96289	-9.89597	8.9741e-12	6.33849e-09	-6.82207	NEGLFC
EFS	ENSG00000100842	-2.50643	4.18865	-9.26783	9.16694e-12	6.33849e-09	-6.81901	NEGLFC
LINC01549	ENSG00000232560	-3.05636	0.0615035	-9.10777	9.24333e-12	6.33849e-09	-6.81782	NEGLFC
SSPO	ENSG00000197558	-1.4446	3.48166	-9.38598	1.20674e-11	8.06288e-09	-6.7794	NEGLFC
DDX23	ENSG00000174243	-0.790974	3.68126	-10.1334	1.36236e-11	8.87511e-09	-6.76185	NEGLFC
AC005329.1	ENSG00000248015	-1.88726	0.0886265	-8.8518	1.40759e-11	8.94607e-09	-6.75712	NEGLFC
ZFYVE16	ENSG00000039319	-1.73565	7.89143	-9.37441	1.50558e-11	9.16349e-09	-6.74736	NEGLFC
CNIH1	ENSG00000100528	0.712867	4.13753	8.82429	1.5439e-11	9.16349e-09	6.74371	POSLFC
SNRNP200	ENSG00000144028	-0.736748	5.20312	-9.31689	1.54729e-11	9.16349e-09	-6.74339	NEGLFC
KIF3C	ENSG00000084731	0.821686	6.37455	9.33256	1.77023e-11	1.01477e-08	6.72382	POSLFC
LINC00863	ENSG00000224914	-1.5162	3.00107	-9.0785	1.79136e-11	1.01477e-08	-6.72209	NEGLFC
CHROMR	ENSG00000223960	1.11749	3.37336	8.76374	1.89407e-11	1.03359e-08	6.71396	POSLFC
MCM3AP	ENSG00000160294	-0.73906	5.75656	-10.3888	1.90393e-11	1.03359e-08	-6.71321	NEGLFC
MTMR4	ENSG00000108389	-0.701678	5.58857	-9.26038	2.1599e-11	1.14863e-08	-6.69478	NEGLFC
LINC01909	ENSG00000266258	-1.3708	2.2569	-9.09795	2.3862e-11	1.24359e-08	-6.6802	NEGLFC
AP1M1	ENSG00000072958	0.663306	5.18799	9.0875	2.43442e-11	1.24385e-08	6.67727	POSLFC
IRGQ	ENSG00000167378	0.663093	3.75763	9.43684	2.53556e-11	1.24969e-08	6.6713	POSLFC
PAQR6	ENSG00000160781	-2.11055	3.63949	-8.67766	2.54177e-11	1.24969e-08	-6.67094	NEGLFC
ACSM5	ENSG00000183549	-1.59203	0.945302	-8.82397	2.81541e-11	1.34887e-08	-6.65592	NEGLFC
AC025164.1	ENSG00000245904	-1.27822	1.27025	-9.1041	2.84703e-11	1.34887e-08	-6.65427	NEGLFC
AC093627.3	ENSG00000240093	-0.990875	1.98724	-8.62886	2.98368e-11	1.36581e-08	-6.64737	NEGLFC
DUSP1	ENSG00000120129	1.89116	1.13387	9.15162	2.98761e-11	1.36581e-08	6.64718	POSLFC
TTLL4	ENSG00000135912	-1.25175	4.33345	-8.59771	3.31533e-11	1.48316e-08	-6.63184	NEGLFC
AC007656.2	ENSG00000258131	1.92648	1.5053	8.70392	3.35814e-11	1.48316e-08	6.62994	POSLFC
SON	ENSG00000159140	-0.87052	7.22425	-8.57294	3.6053e-11	1.56578e-08	-6.61945	NEGLFC
PTPN9	ENSG00000169410	0.880648	6.47803	8.53854	4.05093e-11	1.73048e-08	6.6022	POSLFC
NAAA	ENSG00000138744	1.0954	3.98817	8.52958	4.17587e-11	1.73075e-08	6.5977	POSLFC
AL355001.2	ENSG00000275964	-2.1452	-0.11014	-8.84574	4.28129e-11	1.73075e-08	-6.594	NEGLFC
CD247	ENSG00000198821	1.45794	3.66294	8.58337	4.36221e-11	1.73075e-08	6.59122	POSLFC
DVL3	ENSG00000161202	-0.710727	4.64473	-8.9707	4.38805e-11	1.73075e-08	-6.59035	NEGLFC
HDAC4-AS1	ENSG00000222020	-1.72584	0.467462	-8.68855	4.41468e-11	1.73075e-08	-6.58945	NEGLFC
RASSF8-AS1	ENSG00000246695	-0.995652	4.49658	-9.12217	4.51515e-11	1.73075e-08	-6.5861	NEGLFC
ROBO3	ENSG00000154134	-1.51331	3.40033	-8.54452	4.51649e-11	1.73075e-08	-6.58606	NEGLFC
PLEKHG4	ENSG00000196155	-1.93779	0.524441	-8.49868	4.63743e-11	1.75133e-08	-6.58213	NEGLFC
ARHGEF3	ENSG00000163947	0.916551	6.88783	8.89982	4.78547e-11	1.78143e-08	6.57746	POSLFC
ELAVL4	ENSG00000162374	1.52093	6.09227	8.80631	4.95121e-11	1.81716e-08	6.5724	POSLFC
AC099343.3	ENSG00000271646	-2.3391	1.10307	-8.51923	5.1558e-11	1.86597e-08	-6.56637	NEGLFC
A2M	ENSG00000175899	-1.79333	3.72887	-8.75811	5.35522e-11	1.91159e-08	-6.56071	NEGLFC
ARHGEF16	ENSG00000130762	-1.56127	0.0232952	-8.91105	5.57135e-11	1.96187e-08	-6.55481	NEGLFC
CBL	ENSG00000110395	0.590381	5.82339	8.43881	5.68303e-11	1.97451e-08	6.55185	POSLFC
COL9A2	ENSG00000049089	-2.68124	5.05212	-8.63631	6.10273e-11	2.09243e-08	-6.5412	NEGLFC
PDYN	ENSG00000101327	2.059	-2.34756	8.38412	6.84501e-11	2.28975e-08	6.52401	POSLFC
FLII	ENSG00000177731	-0.930898	4.15524	-8.57093	6.85397e-11	2.28975e-08	-6.52382	NEGLFC
LINC01902	ENSG00000283503	1.44248	3.05455	8.37431	7.29377e-11	2.39164e-08	6.51449	POSLFC
PAXBP1-AS1	ENSG00000238197	-1.28779	3.54958	-8.63018	7.34251e-11	2.39164e-08	-6.51349	NEGLFC
LMLN2	ENSG00000283654	-3.61905	-2.04663	-8.33644	8.05237e-11	2.57166e-08	-6.49962	NEGLFC
UBE2L3	ENSG00000185651	0.450641	5.68463	9.05575	8.15798e-11	2.57166e-08	6.49766	POSLFC
LINC00467	ENSG00000153363	-1.75	3.46569	-8.63966	8.19231e-11	2.57166e-08	-6.49703	NEGLFC
ELK1	ENSG00000126767	1.54335	3.65106	8.47085	8.31514e-11	2.57166e-08	6.49479	POSLFC
UGCG	ENSG00000148154	0.841011	4.76702	10.0973	8.58014e-11	2.57166e-08	6.49006	POSLFC
AC105290.1	ENSG00000248545	1.367	2.14593	8.33275	8.61867e-11	2.57166e-08	6.48939	POSLFC
VPS52	ENSG00000223501	-0.850931	4.07199	-8.59087	8.81546e-11	2.57166e-08	-6.48598	NEGLFC
ELAC2	ENSG00000006744	-0.765074	3.91414	-8.97148	8.85356e-11	2.57166e-08	-6.48533	NEGLFC
SLC12A9	ENSG00000146828	-0.967178	4.26037	-8.73365	8.91895e-11	2.57166e-08	-6.48422	NEGLFC
PPP2R3B	ENSG00000167393	-0.915927	3.97568	-8.32227	8.97401e-11	2.57166e-08	-6.4833	NEGLFC
WBP1	ENSG00000239779	-1.4302	3.60793	-8.30444	8.98077e-11	2.57166e-08	-6.48318	NEGLFC
CCDC6	ENSG00000108091	0.828287	6.1315	8.56102	9.20216e-11	2.59923e-08	6.47951	POSLFC
ZNF30-AS1	ENSG00000270876	-2.08793	-0.0550708	-8.44305	9.27654e-11	2.59923e-08	-6.47829	NEGLFC
AC139887.4	ENSG00000272588	-1.35095	0.458804	-8.72643	1.08212e-10	2.99977e-08	-6.45501	NEGLFC
FUZ	ENSG00000010361	-1.09439	2.36308	-8.21929	1.20116e-10	3.29472e-08	-6.43919	NEGLFC
TMEM229B	ENSG00000198133	0.650014	4.20438	8.49294	1.22047e-10	3.31281e-08	6.43676	POSLFC
AC068025.2	ENSG00000266111	-1.80643	3.16997	-8.38143	1.24875e-10	3.35462e-08	-6.43329	NEGLFC
SMS	ENSG00000102172	0.83577	5.0521	8.19468	1.30662e-10	3.47429e-08	6.4264	POSLFC
UFL1-AS1	ENSG00000233797	-1.20425	4.9709	-9.00921	1.33325e-10	3.50926e-08	-6.42333	NEGLFC
SF3B1	ENSG00000115524	-0.939319	6.85215	-8.57119	1.39855e-10	3.61668e-08	-6.41605	NEGLFC
CELF1	ENSG00000149187	0.663085	7.57168	8.17413	1.40181e-10	3.61668e-08	6.4157	POSLFC
LINC02604	ENSG00000273142	-1.99915	0.397143	-8.16149	1.46383e-10	3.73966e-08	-6.4091	NEGLFC
AC106881.1	ENSG00000271474	-1.18265	2.11336	-8.36234	1.50649e-10	3.81127e-08	-6.40472	NEGLFC
TSHZ2	ENSG00000182463	2.13468	6.51533	8.44956	1.53753e-10	3.85241e-08	6.4016	POSLFC
B4GALT5	ENSG00000158470	0.760795	5.85438	11.1268	1.58671e-10	3.91985e-08	6.3968	POSLFC
KCNQ1DN	ENSG00000237941	-3.26849	-1.78571	-8.35155	1.59454e-10	3.91985e-08	-6.39604	NEGLFC
AC022893.2	ENSG00000260838	1.83535	0.373099	8.36323	1.62998e-10	3.96954e-08	6.39268	POSLFC
AC021086.1	ENSG00000247877	-1.23396	2.59701	-8.12154	1.67847e-10	4.04979e-08	-6.3882	NEGLFC
AC008459.1	ENSG00000286647	2.20245	0.86324	8.30385	1.75592e-10	4.18847e-08	6.3813	POSLFC
LINC01798	ENSG00000232046	-1.60149	0.0838783	-8.6669	1.7681e-10	4.18847e-08	-6.38024	NEGLFC
SLC9A3R1	ENSG00000109062	-1.72262	3.29877	-8.08766	1.92103e-10	4.50975e-08	-6.36752	NEGLFC
TJAP1	ENSG00000137221	-1.42606	5.38323	-8.06492	2.03821e-10	4.74211e-08	-6.35843	NEGLFC
ZNF107	ENSG00000196247	-0.981846	3.99555	-8.04833	2.15762e-10	4.97552e-08	-6.34968	NEGLFC
SSTR2	ENSG00000180616	1.20029	3.78569	8.39667	2.19179e-10	5.00997e-08	6.34726	POSLFC
MGST3	ENSG00000143198	0.631257	5.79529	8.61175	2.30925e-10	5.21185e-08	6.33922	POSLFC
ZNF300	ENSG00000145908	-1.61746	1.36224	-8.02499	2.33767e-10	5.21185e-08	-6.33734	NEGLFC
ERMARD	ENSG00000130023	-1.05817	4.38981	-8.47576	2.34011e-10	5.21185e-08	-6.33718	NEGLFC
FAM168A	ENSG00000054965	0.561899	7.82954	8.36771	2.43351e-10	5.37393e-08	6.33114	POSLFC
ARSD	ENSG00000006756	-1.23037	2.21477	-8.38794	2.54734e-10	5.57802e-08	-6.32409	NEGLFC
YME1L1	ENSG00000136758	-0.615913	6.49324	-8.50765	2.59406e-10	5.63301e-08	-6.32128	NEGLFC
ASPHD2	ENSG00000128203	1.30081	2.87363	7.97316	2.7935e-10	6.01595e-08	6.30983	POSLFC
AC080013.5	ENSG00000272247	-1.92863	-2.08826	-7.97819	2.89321e-10	6.13417e-08	-6.3044	NEGLFC
AC007952.4	ENSG00000262202	2.7253	1.23943	8.47911	2.89954e-10	6.13417e-08	6.30406	POSLFC
AC010280.1	ENSG00000248359	1.79399	3.96669	8.10912	2.92448e-10	6.13417e-08	6.30273	POSLFC
AC010226.1	ENSG00000249249	-1.19165	1.82661	-8.38186	2.94256e-10	6.13417e-08	-6.30178	NEGLFC
ZEB2-AS1	ENSG00000238057	-1.8107	0.842427	-8.11444	3.07908e-10	6.36784e-08	-6.29474	NEGLFC
NMT2	ENSG00000152465	0.871472	5.81252	8.1457	3.27471e-10	6.71909e-08	6.28518	POSLFC
ATXN7L1	ENSG00000146776	0.644525	7.33897	8.31926	3.43511e-10	6.99313e-08	6.27775	POSLFC
CFAP161	ENSG00000156206	1.23479	5.12647	8.28911	3.46264e-10	6.99453e-08	6.27651	POSLFC
HIP1R	ENSG00000130787	-1.62036	6.86092	-7.89881	3.60804e-10	7.23217e-08	-6.27011	NEGLFC
RNF24	ENSG00000101236	0.963964	6.52832	7.89276	3.68404e-10	7.32814e-08	6.26686	POSLFC
STX16	ENSG00000124222	-0.824364	7.04125	-8.48162	3.81525e-10	7.48761e-08	-6.2614	NEGLFC
IKBKG	ENSG00000269335	-1.22278	2.63753	-8.26449	3.83273e-10	7.48761e-08	-6.26069	NEGLFC
FAM222A-AS1	ENSG00000255650	-2.69673	1.82173	-7.91943	3.86575e-10	7.48761e-08	-6.25935	NEGLFC
AL121956.4	ENSG00000280850	-2.03021	0.0881453	-10.0954	3.87914e-10	7.48761e-08	-6.25881	NEGLFC
CFTR	ENSG00000001626	-2.56861	3.18227	-7.91521	4.00082e-10	7.61263e-08	-6.254	NEGLFC
SMIM17	ENSG00000268182	1.24204	4.09594	7.86871	4.00234e-10	7.61263e-08	6.25394	POSLFC
PLCXD3	ENSG00000182836	1.27044	5.11069	7.86069	4.11457e-10	7.64127e-08	6.24962	POSLFC
DUSP5	ENSG00000138166	2.29098	0.683746	8.13802	4.11818e-10	7.64127e-08	6.24948	POSLFC
MXD1	ENSG00000059728	0.575923	4.88251	8.3228	4.13587e-10	7.64127e-08	6.24881	POSLFC
BARX2	ENSG00000043039	2.19675	0.0335896	7.94463	4.19278e-10	7.64127e-08	6.24668	POSLFC
HECA	ENSG00000112406	0.648028	4.18979	8.27779	4.20225e-10	7.64127e-08	6.24632	POSLFC
LINC02340	ENSG00000275294	-1.51667	3.91133	-8.33174	4.21154e-10	7.64127e-08	-6.24598	NEGLFC
ZNF322	ENSG00000181315	-0.618884	4.08421	-7.8548	4.22267e-10	7.64127e-08	-6.24557	NEGLFC
TIGD1	ENSG00000221944	-1.11184	1.65839	-8.09699	4.37003e-10	7.8261e-08	-6.2402	NEGLFC
HAUS2	ENSG00000137814	0.584838	3.82992	8.05736	4.38487e-10	7.8261e-08	6.23967	POSLFC
HDAC6	ENSG00000094631	-0.910722	4.86368	-8.83916	4.67325e-10	8.20784e-08	-6.2297	NEGLFC
CARNS1	ENSG00000172508	-3.35858	6.64217	-7.82455	4.68819e-10	8.20784e-08	-6.2292	NEGLFC
COL16A1	ENSG00000084636	-1.63238	6.26806	-7.81994	4.7354e-10	8.20784e-08	-6.22763	NEGLFC
URB1-AS1	ENSG00000256073	-1.6852	-0.892195	-7.81955	4.74176e-10	8.20784e-08	-6.22742	NEGLFC
EME1	ENSG00000154920	-2.0169	-1.53526	-7.81825	4.76308e-10	8.20784e-08	-6.22672	NEGLFC
CTDSP1	ENSG00000144579	-1.42694	2.93313	-7.81675	4.78775e-10	8.20784e-08	-6.22591	NEGLFC
LMF1	ENSG00000103227	-0.756833	6.69987	-8.27026	5.27184e-10	8.97867e-08	-6.21079	NEGLFC
BMERB1	ENSG00000166780	0.702958	7.68205	9.23012	5.89928e-10	9.98205e-08	6.1931	POSLFC
MEIS1-AS2	ENSG00000230749	-2.75737	-1.88118	-7.75197	5.98798e-10	1.00668e-07	-6.19075	NEGLFC
KTN1-AS1	ENSG00000186615	0.703175	4.29327	8.07288	6.18693e-10	1.03346e-07	6.18559	POSLFC
AC104506.1	ENSG00000273204	-1.86422	-1.28113	-7.73859	6.27119e-10	1.04086e-07	-6.18346	NEGLFC
ZNF211	ENSG00000121417	-0.95257	3.18976	-8.39094	6.36674e-10	1.05003e-07	-6.18107	NEGLFC
SDHC	ENSG00000143252	0.474022	5.59942	7.72773	6.51107e-10	1.06355e-07	6.17753	POSLFC
ATP2B4	ENSG00000058668	0.796543	6.88786	8.48251	6.53034e-10	1.06355e-07	6.17707	POSLFC
EHHADH	ENSG00000113790	-0.819691	3.00124	-8.4894	6.63793e-10	1.07436e-07	-6.17449	NEGLFC
ATP1B3	ENSG00000069849	0.634882	6.04003	7.71688	6.75997e-10	1.08735e-07	6.17161	POSLFC
MAN2B1	ENSG00000104774	-0.666542	4.78639	-8.36495	6.90098e-10	1.10323e-07	-6.16834	NEGLFC
AC004982.1	ENSG00000272732	-1.72894	1.3439	-8.24193	7.51075e-10	1.18734e-07	-6.15494	NEGLFC
INSIG2	ENSG00000125629	0.581659	4.20958	8.00901	7.51826e-10	1.18734e-07	6.15478	POSLFC
AGA	ENSG00000038002	-1.54011	2.93637	-7.76733	7.61183e-10	1.19346e-07	-6.15282	NEGLFC
MAP6D1	ENSG00000180834	-1.73733	4.60071	-7.68126	7.64862e-10	1.19346e-07	-6.15205	NEGLFC
FBXO42	ENSG00000037637	0.597325	6.98599	8.1655	7.88097e-10	1.22239e-07	6.14731	POSLFC
NT5C	ENSG00000125458	-1.69486	1.68646	-7.65853	8.27188e-10	1.27544e-07	-6.13962	NEGLFC
AL031658.1	ENSG00000226239	1.77148	1.77034	7.6593	8.39797e-10	1.28726e-07	6.13722	POSLFC
CD38	ENSG00000004468	-1.78899	2.97587	-8.00051	8.81631e-10	1.34348e-07	-6.12949	NEGLFC
SELENBP1	ENSG00000143416	-1.89835	1.86741	-8.40692	9.166e-10	1.38383e-07	-6.12329	NEGLFC
AC007344.1	ENSG00000260850	-1.5545	1.39984	-7.62821	9.18732e-10	1.38383e-07	-6.12292	NEGLFC
WDR91	ENSG00000105875	-0.700501	4.16577	-7.95318	9.26466e-10	1.38746e-07	-6.12159	NEGLFC
RAB23	ENSG00000112210	0.993071	3.04334	7.77053	9.32377e-10	1.38834e-07	6.12058	POSLFC
ZMYND15	ENSG00000141497	-1.54678	-0.0385267	-7.62352	9.43876e-10	1.39299e-07	-6.11862	NEGLFC
RPP14	ENSG00000163684	0.755584	3.54347	7.79059	9.46191e-10	1.39299e-07	6.11823	POSLFC
ENSA	ENSG00000143420	1.06307	7.01798	7.94699	9.68831e-10	1.4183e-07	6.11446	POSLFC
TMEM159	ENSG00000011638	1.41739	0.638704	7.7124	9.7847e-10	1.42441e-07	6.11288	POSLFC
SNRNP70	ENSG00000104852	-0.821993	8.06285	-7.78191	9.94125e-10	1.43916e-07	-6.11035	NEGLFC
RNF157	ENSG00000141576	0.421326	6.69249	8.21437	1.01605e-09	1.46277e-07	6.10687	POSLFC
BMPR2	ENSG00000204217	0.695582	7.77596	7.5911	1.04499e-09	1.49335e-07	6.10238	POSLFC
SEMA6A-AS2	ENSG00000249167	-1.15354	2.03352	-7.59	1.04875e-09	1.49335e-07	-6.10181	NEGLFC
ABCF1	ENSG00000204574	-0.625679	4.74116	-7.99235	1.05706e-09	1.497e-07	-6.10055	NEGLFC
STAT2	ENSG00000170581	-1.16552	6.07443	-7.58615	1.06283e-09	1.49704e-07	-6.09968	NEGLFC
AC005920.1	ENSG00000247011	-2.0969	0.727357	-7.88923	1.08237e-09	1.51636e-07	-6.09676	NEGLFC
HMGN1	ENSG00000205581	-1.13946	5.27457	-7.94042	1.09419e-09	1.51651e-07	-6.09503	NEGLFC
TPCN1	ENSG00000186815	-0.714354	6.66398	-8.1356	1.09655e-09	1.51651e-07	-6.09468	NEGLFC
AC053513.1	ENSG00000250166	-1.64003	4.81871	-8.00196	1.10331e-09	1.51651e-07	-6.0937	NEGLFC
RELA-DT	ENSG00000285533	-1.30046	2.16285	-7.97784	1.10575e-09	1.51651e-07	-6.09334	NEGLFC
TMEM235	ENSG00000204278	-2.66344	5.05967	-7.56178	1.15652e-09	1.57784e-07	-6.08616	NEGLFC
NBPF11	ENSG00000263956	-0.747569	4.80749	-8.91967	1.17027e-09	1.58827e-07	-6.08427	NEGLFC
ARID5B	ENSG00000150347	0.707154	7.17638	8.37923	1.18915e-09	1.60553e-07	6.0817	POSLFC
AC002066.1	ENSG00000237813	1.62378	2.74157	7.63832	1.20052e-09	1.61253e-07	6.08017	POSLFC
AL359091.1	ENSG00000207955	-3.46084	5.68181	-7.54283	1.23508e-09	1.65045e-07	-6.07562	NEGLFC
OPRM1	ENSG00000112038	1.35665	4.46009	8.12203	1.2673e-09	1.68487e-07	6.07149	POSLFC
AL513548.1	ENSG00000261584	-1.87708	1.9098	-7.52909	1.29535e-09	1.71112e-07	-6.06797	NEGLFC
INTS13	ENSG00000064102	-1.3736	4.17828	-7.67312	1.30018e-09	1.71112e-07	-6.06737	NEGLFC
ZNF572	ENSG00000180938	-1.59278	0.107912	-7.8058	1.32071e-09	1.7294e-07	-6.06486	NEGLFC
TSC22D1	ENSG00000102804	0.943157	7.75533	7.94395	1.32929e-09	1.73031e-07	6.06382	POSLFC
ERLIN2	ENSG00000147475	-0.865669	3.49928	-7.60444	1.33685e-09	1.73031e-07	-6.0629	NEGLFC
TBC1D10C	ENSG00000175463	-1.36472	-1.40445	-7.70851	1.34133e-09	1.73031e-07	-6.06237	NEGLFC
ACAA2	ENSG00000167315	-0.90292	2.2235	-7.51676	1.45095e-09	1.86251e-07	-6.04972	NEGLFC
AL353811.1	ENSG00000269957	3.20413	-1.19713	7.67186	1.4688e-09	1.87617e-07	6.04775	POSLFC
TFIP11	ENSG00000100109	-0.62012	2.92433	-7.83621	1.47662e-09	1.87696e-07	-6.0469	NEGLFC
TUBA1B	ENSG00000123416	2.17798	5.50812	7.49292	1.52005e-09	1.9175e-07	6.04222	POSLFC
GVQW3	ENSG00000179240	0.690952	4.75427	7.59431	1.52323e-09	1.9175e-07	6.04189	POSLFC
ERI2	ENSG00000196678	-0.900886	4.00044	-7.76592	1.53774e-09	1.92345e-07	-6.04036	NEGLFC
AP003066.1	ENSG00000254587	2.74141	2.54407	7.47995	1.54272e-09	1.92345e-07	6.03984	POSLFC
SPATS2L	ENSG00000196141	0.758408	7.12785	7.62649	1.55496e-09	1.92949e-07	6.03856	POSLFC
SLC2A3	ENSG00000059804	1.082	3.79856	8.09205	1.58178e-09	1.95346e-07	6.0358	POSLFC
RNF11	ENSG00000123091	0.907332	5.57197	7.69535	1.60866e-09	1.97728e-07	6.03308	POSLFC
AL157756.1	ENSG00000254718	-1.37118	-0.615783	-7.89268	1.65133e-09	1.99995e-07	-6.02885	NEGLFC
TAPBPL	ENSG00000139192	-1.04047	1.59513	-7.56744	1.65826e-09	1.99995e-07	-6.02817	NEGLFC
LYPLA1	ENSG00000120992	0.633831	4.71719	7.45687	1.6644e-09	1.99995e-07	6.02757	POSLFC
MAPK1	ENSG00000100030	0.594053	7.16533	7.73528	1.66651e-09	1.99995e-07	6.02737	POSLFC
ATF1	ENSG00000123268	0.519153	5.41147	7.97984	1.67067e-09	1.99995e-07	6.02696	POSLFC
RGL2	ENSG00000237441	-1.38786	3.55029	-7.80202	1.67315e-09	1.99995e-07	-6.02673	NEGLFC
CSAD	ENSG00000139631	-0.659443	6.36305	-7.7437	1.72102e-09	2.04778e-07	-6.02216	NEGLFC
AC092650.1	ENSG00000230773	-1.59497	3.14738	-7.73778	1.7437e-09	2.06533e-07	-6.02004	NEGLFC
DHX38	ENSG00000140829	-0.880298	3.98876	-9.1416	1.79302e-09	2.11414e-07	-6.01553	NEGLFC
SNX3	ENSG00000112335	0.697362	5.28405	8.25434	1.80915e-09	2.12355e-07	6.01408	POSLFC
SLC35B3	ENSG00000124786	-1.15089	4.74251	-7.67645	1.83062e-09	2.13571e-07	-6.01216	NEGLFC
ANKMY1	ENSG00000144504	-0.937827	5.51845	-7.76435	1.8416e-09	2.13571e-07	-6.0112	NEGLFC
NUCB2	ENSG00000070081	0.747984	5.22409	7.42735	1.8441e-09	2.13571e-07	6.01098	POSLFC
RHOT1	ENSG00000126858	0.58334	7.10746	8.26772	1.85234e-09	2.13577e-07	6.01025	POSLFC
NFIL3	ENSG00000165030	1.31423	1.85361	7.43039	1.87243e-09	2.14942e-07	6.0085	POSLFC
DNAH17	ENSG00000187775	-2.22309	3.85127	-7.42473	1.89486e-09	2.16563e-07	-6.00657	NEGLFC
PIGO	ENSG00000165282	-1.19267	1.73858	-7.59308	1.90642e-09	2.16932e-07	-6.00559	NEGLFC
LILRB4	ENSG00000186818	-1.69958	0.82885	-7.58293	1.92615e-09	2.1801e-07	-6.00392	NEGLFC
HSD17B3	ENSG00000130948	-3.02229	-0.247852	-7.52547	1.93262e-09	2.1801e-07	-6.00337	NEGLFC
HPS4	ENSG00000100099	-0.579994	5.04639	-7.84395	1.99271e-09	2.23644e-07	-5.9984	NEGLFC
SESN2	ENSG00000130766	0.900111	2.66634	7.63949	1.99973e-09	2.23644e-07	5.99783	POSLFC
RASL11A	ENSG00000122035	-1.86334	-1.32956	-7.38884	2.10823e-09	2.3477e-07	-5.98924	NEGLFC
RASSF4	ENSG00000107551	-0.939011	5.95128	-7.38645	2.12579e-09	2.35673e-07	-5.98789	NEGLFC
ERMAP	ENSG00000164010	-0.76514	3.23996	-7.69451	2.13532e-09	2.35673e-07	-5.98716	NEGLFC
ZNF182	ENSG00000147118	-0.850991	3.05833	-7.4695	2.14668e-09	2.35673e-07	-5.9863	NEGLFC
LARP1	ENSG00000155506	0.409077	7.13516	7.72558	2.15251e-09	2.35673e-07	5.98586	POSLFC
SATB1-AS1	ENSG00000228956	1.61756	5.69627	7.37997	2.19745e-09	2.38953e-07	5.9825	POSLFC
MYO15B	ENSG00000266714	-1.67508	5.78018	-7.38588	2.20081e-09	2.38953e-07	-5.98225	NEGLFC
ATP6V0A4	ENSG00000105929	1.91491	0.823887	7.38925	2.25597e-09	2.43925e-07	5.97821	POSLFC
CTSV	ENSG00000136943	-1.9388	-0.611438	-7.50459	2.28864e-09	2.46063e-07	-5.97587	NEGLFC
SND1	ENSG00000197157	0.675072	7.26112	7.63941	2.29462e-09	2.46063e-07	5.97545	POSLFC
AC018647.1	ENSG00000227544	-2.75599	3.20099	-7.39566	2.337e-09	2.4958e-07	-5.97246	NEGLFC
ATP5MG	ENSG00000167283	0.530875	5.19666	7.47649	2.38057e-09	2.53195e-07	5.96945	POSLFC
CDC37L1-DT	ENSG00000273061	-1.30055	0.271132	-7.3516	2.39968e-09	2.5419e-07	-5.96814	NEGLFC
ELAVL2	ENSG00000107105	1.43728	5.95827	7.65536	2.44212e-09	2.5674e-07	5.96528	POSLFC
AC107993.1	ENSG00000267222	1.36968	2.03271	7.6941	2.44345e-09	2.5674e-07	5.96519	POSLFC
TUBGCP2	ENSG00000130640	-0.651924	5.74154	-7.90583	2.4603e-09	2.57472e-07	-5.96407	NEGLFC
SEPTIN4	ENSG00000108387	-1.97531	5.75643	-7.33746	2.53916e-09	2.6348e-07	-5.95892	NEGLFC
PLD2	ENSG00000129219	-0.923119	3.18662	-7.56528	2.54862e-09	2.6348e-07	-5.95831	NEGLFC
ADI1	ENSG00000182551	-0.824075	3.65976	-7.65948	2.54983e-09	2.6348e-07	-5.95823	NEGLFC
SPPL2B	ENSG00000005206	-1.06299	5.58491	-7.70082	2.57202e-09	2.6348e-07	-5.95681	NEGLFC
MAP3K13	ENSG00000073803	0.673673	6.84604	7.33096	2.57832e-09	2.6348e-07	5.95641	POSLFC
SSH1	ENSG00000084112	0.445558	6.20624	7.33095	2.57838e-09	2.6348e-07	5.95641	POSLFC
CCDC160	ENSG00000203952	-1.68913	0.899448	-8.17178	2.605e-09	2.65161e-07	-5.95473	NEGLFC
AP000802.1	ENSG00000247416	-1.51605	-1.07529	-7.32613	2.62201e-09	2.65853e-07	-5.95367	NEGLFC
OCLN	ENSG00000197822	-1.92073	3.31904	-8.92821	2.6658e-09	2.68201e-07	-5.95096	NEGLFC
TMEM74	ENSG00000164841	0.842092	2.37245	7.37701	2.67909e-09	2.68201e-07	5.95014	POSLFC
CRELD2	ENSG00000184164	-1.03905	3.59313	-7.65921	2.68348e-09	2.68201e-07	-5.94987	NEGLFC
AL591463.1	ENSG00000285778	2.58114	-0.150938	7.33835	2.69602e-09	2.68201e-07	5.94911	POSLFC
SMIM5	ENSG00000204323	-2.43581	2.07503	-7.3234	2.70148e-09	2.68201e-07	-5.94878	NEGLFC
S100A1	ENSG00000160678	-1.96888	0.694005	-7.34251	2.70692e-09	2.68201e-07	-5.94845	NEGLFC
AL096870.8	ENSG00000288044	-0.967074	0.500916	-7.3234	2.80201e-09	2.76571e-07	-5.9428	NEGLFC
PDP1	ENSG00000164951	1.18591	5.01856	7.65357	2.943e-09	2.89356e-07	5.93475	POSLFC
ZNF174	ENSG00000103343	-1.15974	0.909858	-7.29299	2.95374e-09	2.89356e-07	-5.93415	NEGLFC
SEPTIN6	ENSG00000125354	1.08191	4.94783	7.44236	3.00797e-09	2.93564e-07	5.93116	POSLFC
FAM53A	ENSG00000174137	-1.25372	3.62337	-7.42745	3.04894e-09	2.96453e-07	-5.92894	NEGLFC
TMEM35A	ENSG00000126950	1.58779	2.91376	7.51714	3.08015e-09	2.98374e-07	5.92727	POSLFC
KAT5	ENSG00000172977	-0.982554	3.36925	-7.3556	3.14262e-09	3.03298e-07	-5.92397	NEGLFC
DHX16	ENSG00000204560	-0.705557	3.44786	-7.39335	3.20183e-09	3.07872e-07	-5.9209	NEGLFC
TTBK2	ENSG00000128881	0.466289	7.38085	7.66009	3.22331e-09	3.08798e-07	5.9198	POSLFC
TREH	ENSG00000118094	-2.48153	-0.322496	-7.35729	3.2438e-09	3.09226e-07	-5.91876	NEGLFC
AC025180.1	ENSG00000249899	-2.54997	1.99093	-7.29556	3.27029e-09	3.09226e-07	-5.91742	NEGLFC
RIPOR2	ENSG00000111913	1.22823	5.881	7.5125	3.2782e-09	3.09226e-07	5.91702	POSLFC
ADPRHL2	ENSG00000116863	-1.12757	3.19497	-7.45639	3.28307e-09	3.09226e-07	-5.91678	NEGLFC
PDK3	ENSG00000067992	1.04451	5.73807	7.54481	3.28712e-09	3.09226e-07	5.91658	POSLFC
RNH1	ENSG00000023191	-1.36931	4.40141	-7.24788	3.44299e-09	3.22725e-07	-5.90895	NEGLFC
GREM2	ENSG00000180875	1.87695	3.18468	7.23955	3.54441e-09	3.3104e-07	5.90416	POSLFC
AC079915.1	ENSG00000266371	1.28513	2.30332	7.65815	3.56359e-09	3.31643e-07	5.90327	POSLFC
AC010476.2	ENSG00000287963	0.937331	2.08697	7.24026	3.61328e-09	3.35071e-07	5.90099	POSLFC
ZSCAN29	ENSG00000140265	-0.68946	2.80684	-7.3626	3.63317e-09	3.3572e-07	-5.90008	NEGLFC
CAMK2D	ENSG00000145349	0.694198	7.35196	7.43153	3.70985e-09	3.41595e-07	5.89664	POSLFC
ZNF226	ENSG00000167380	-0.803284	4.67432	-7.22949	3.73543e-09	3.42739e-07	-5.8955	NEGLFC
TBC1D8	ENSG00000204634	0.890263	5.77004	8.60491	3.86216e-09	3.52238e-07	5.88999	POSLFC
HIVEP2	ENSG00000010818	0.835294	7.6466	7.54182	3.866e-09	3.52238e-07	5.88983	POSLFC
DIP2A	ENSG00000160305	-0.763563	7.04083	-7.41207	3.9082e-09	3.54843e-07	-5.88803	NEGLFC
UBXN8	ENSG00000104691	-1.16829	2.84876	-7.25671	3.92809e-09	3.5541e-07	-5.88719	NEGLFC
PLXNB1	ENSG00000164050	-1.78289	5.66081	-7.21383	3.99033e-09	3.59241e-07	-5.88459	NEGLFC
WSB1	ENSG00000109046	-1.49765	8.31599	-7.38293	3.998e-09	3.59241e-07	-5.88428	NEGLFC
C17orf67	ENSG00000214226	1.04392	3.45727	7.21666	4.02858e-09	3.60745e-07	5.88302	POSLFC
AL133325.2	ENSG00000233492	-1.89131	-0.602448	-7.46098	4.09396e-09	3.64421e-07	-5.88035	NEGLFC
AC010280.2	ENSG00000248884	1.67158	-0.195412	7.57171	4.10311e-09	3.64421e-07	5.87998	POSLFC
TARS2	ENSG00000143374	-0.654048	4.61167	-7.57169	4.11159e-09	3.64421e-07	-5.87964	NEGLFC
ARHGEF40	ENSG00000165801	-0.929551	3.52659	-7.4887	4.17066e-09	3.68404e-07	-5.87728	NEGLFC
KCNA4	ENSG00000182255	1.55308	2.032	7.71098	4.20561e-09	3.69966e-07	5.8759	POSLFC
SDF4	ENSG00000078808	-0.884757	4.73624	-7.68781	4.21674e-09	3.69966e-07	-5.87546	NEGLFC
ARHGEF2	ENSG00000116584	-1.05494	6.49135	-7.51935	4.26576e-09	3.73011e-07	-5.87354	NEGLFC
FAM53B-AS1	ENSG00000233334	-2.11345	1.62471	-7.18517	4.28392e-09	3.73346e-07	-5.87284	NEGLFC
RSKR	ENSG00000167524	0.729257	4.2808	7.35266	4.31856e-09	3.74601e-07	5.87151	POSLFC
AL450998.2	ENSG00000179743	-0.978718	3.47208	-7.50293	4.34713e-09	3.74601e-07	-5.87041	NEGLFC
TRPV3	ENSG00000167723	-0.880105	4.11723	-7.27694	4.35446e-09	3.74601e-07	-5.87013	NEGLFC
AP006545.1	ENSG00000260949	1.28942	0.10571	7.18039	4.35583e-09	3.74601e-07	5.87008	POSLFC
LINC02347	ENSG00000214043	1.48722	3.09574	7.38438	4.39135e-09	3.75377e-07	5.86873	POSLFC
SMAD1	ENSG00000170365	0.743526	5.34606	7.87541	4.39365e-09	3.75377e-07	5.86865	POSLFC
SAPCD1	ENSG00000228727	-1.54833	0.207055	-7.63696	4.4096e-09	3.75507e-07	-5.86805	NEGLFC
EXTL3-AS1	ENSG00000246339	-1.0826	1.66296	-7.17471	4.44286e-09	3.77108e-07	-5.8668	NEGLFC
C12orf65	ENSG00000130921	0.508231	4.52856	7.55411	4.48928e-09	3.79216e-07	5.86508	POSLFC
USH1C	ENSG00000006611	-2.38703	2.2664	-7.17132	4.49681e-09	3.79216e-07	-5.8648	NEGLFC
OSBPL5	ENSG00000021762	-0.557679	5.588	-7.61253	4.51368e-09	3.79412e-07	-5.86418	NEGLFC
AC027117.1	ENSG00000253671	-1.74444	1.30653	-7.17735	4.59475e-09	3.84984e-07	-5.86122	NEGLFC
AC098679.1	ENSG00000250604	-1.99365	-1.78888	-7.16718	4.66887e-09	3.8994e-07	-5.85856	NEGLFC
LNX2	ENSG00000139517	0.918289	3.53729	7.3028	4.7148e-09	3.92518e-07	5.85694	POSLFC
AL162595.2	ENSG00000233920	-2.04738	-0.226533	-7.18385	4.73243e-09	3.92731e-07	-5.85632	NEGLFC
LMNB1	ENSG00000113368	1.04846	3.13535	7.67206	4.81243e-09	3.98102e-07	5.85353	POSLFC
ZNF3	ENSG00000166526	-0.964802	4.65467	-7.47162	4.85958e-09	4.00731e-07	-5.85191	NEGLFC
KLF6	ENSG00000067082	0.879898	3.53782	7.46482	4.87796e-09	4.00977e-07	5.85128	POSLFC
AC005363.2	ENSG00000277602	-1.70151	-0.840394	-7.45432	4.9746e-09	4.07636e-07	-5.84802	NEGLFC
ORAI2	ENSG00000160991	0.867782	3.90112	7.872	5.12067e-09	4.1829e-07	5.8432	POSLFC
AC009974.2	ENSG00000286154	-3.46173	-1.74217	-7.1297	5.19788e-09	4.2327e-07	-5.84071	NEGLFC
DNAL1	ENSG00000119661	0.718957	4.45169	7.12871	5.21598e-09	4.2342e-07	5.84013	POSLFC
MIS12	ENSG00000167842	-1.11101	3.07208	-7.12601	5.26528e-09	4.26095e-07	-5.83856	NEGLFC
UTP20	ENSG00000120800	-0.763101	5.039	-7.1241	5.3005e-09	4.26523e-07	-5.83745	NEGLFC
NDRG3	ENSG00000101079	0.541868	6.09725	7.48618	5.3033e-09	4.26523e-07	5.83736	POSLFC
INPP5F	ENSG00000198825	0.724546	6.03296	7.51403	5.33666e-09	4.27886e-07	5.83632	POSLFC
MPC1	ENSG00000060762	-0.702327	5.49092	-7.32758	5.38294e-09	4.30272e-07	-5.83488	NEGLFC
KRTCAP3	ENSG00000157992	-1.33975	-0.0460271	-7.11796	5.41518e-09	4.31525e-07	-5.83388	NEGLFC
FER1L6-AS2	ENSG00000253868	1.30091	1.84823	7.20919	5.45061e-09	4.33025e-07	5.8328	POSLFC
CASC15	ENSG00000272168	1.63	6.36169	7.59541	5.52106e-09	4.37288e-07	5.83065	POSLFC
LTN1	ENSG00000198862	-0.907479	6.01978	-7.41044	5.54574e-09	4.37912e-07	-5.82991	NEGLFC
AC215217.1	ENSG00000260370	-3.10335	-3.99001	-7.19118	5.58227e-09	4.39e-07	-5.82881	NEGLFC
N6AMT1	ENSG00000156239	-1.00497	3.04707	-7.15741	5.59322e-09	4.39e-07	-5.82849	NEGLFC
FAAH	ENSG00000117480	-1.0239	4.6912	-7.13272	5.63045e-09	4.40596e-07	-5.82738	NEGLFC
IRS1	ENSG00000169047	1.3567	3.72661	7.10552	5.65531e-09	4.41216e-07	5.82664	POSLFC
LINC00622	ENSG00000260941	1.83259	1.32599	7.19394	5.79461e-09	4.50518e-07	5.82258	POSLFC
AC120193.1	ENSG00000253535	1.56727	5.98297	7.09783	5.80912e-09	4.50518e-07	5.82216	POSLFC
TMCC1-AS1	ENSG00000271270	0.704814	2.906	7.09885	5.90321e-09	4.56252e-07	5.81948	POSLFC
ARRDC1-AS1	ENSG00000203993	-0.779209	2.39634	-7.13682	5.92495e-09	4.56252e-07	-5.81886	NEGLFC
LINC00616	ENSG00000248307	1.71702	-0.498561	7.32056	5.93558e-09	4.56252e-07	5.81856	POSLFC
SNX25	ENSG00000109762	0.622528	5.6409	7.08955	5.97938e-09	4.5802e-07	5.81733	POSLFC
CHN1	ENSG00000128656	1.14802	7.964	7.3516	5.99374e-09	4.5802e-07	5.81693	POSLFC
AP000695.1	ENSG00000230479	1.83703	-0.680317	7.08822	6.01905e-09	4.58504e-07	5.81623	POSLFC
AC040173.1	ENSG00000263257	1.33509	1.94865	7.31688	6.04597e-09	4.58504e-07	5.81548	POSLFC
FAM227B	ENSG00000166262	-1.43149	4.59474	-7.25781	6.05285e-09	4.58504e-07	-5.81529	NEGLFC
AC020909.2	ENSG00000268518	-3.65821	2.76498	-7.24524	6.11724e-09	4.62038e-07	-5.81352	NEGLFC
RTN3	ENSG00000133318	0.618118	8.45127	7.44906	6.18816e-09	4.63683e-07	5.81159	POSLFC
LRP11	ENSG00000120256	0.437697	5.71011	7.44514	6.18859e-09	4.63683e-07	5.81158	POSLFC
GTPBP6	ENSG00000178605	-0.633814	4.55183	-7.54558	6.1924e-09	4.63683e-07	-5.81148	NEGLFC
SLC35F2	ENSG00000110660	1.04576	2.07966	7.07788	6.22786e-09	4.65002e-07	5.81052	POSLFC
STK35	ENSG00000125834	0.678328	4.61131	7.16166	6.25796e-09	4.65914e-07	5.80971	POSLFC
LINC01776	ENSG00000226053	1.19964	1.79568	7.24024	6.31814e-09	4.69055e-07	5.80811	POSLFC
KMT5A	ENSG00000183955	-0.503851	4.74303	-7.49937	6.45228e-09	4.77652e-07	-5.80459	NEGLFC
AC021915.1	ENSG00000253551	-3.57925	-2.86005	-7.06154	6.59341e-09	4.86717e-07	-5.80097	NEGLFC
C11orf65	ENSG00000166323	-1.42353	3.85545	-7.1628	6.67507e-09	4.91353e-07	-5.7989	NEGLFC
ROR2	ENSG00000169071	1.08608	3.21589	7.3153	6.6942e-09	4.91373e-07	5.79842	POSLFC
RNF32	ENSG00000105982	-0.947997	1.5615	-7.06671	6.74461e-09	4.92018e-07	-5.79716	NEGLFC
MACC1	ENSG00000183742	1.09326	1.20737	7.05506	6.74794e-09	4.92018e-07	5.79708	POSLFC
TLCD1	ENSG00000160606	-1.98315	-1.24379	-7.40176	6.75962e-09	4.92018e-07	-5.79679	NEGLFC
MTA1	ENSG00000182979	-0.829942	4.63888	-7.25088	6.78569e-09	4.92475e-07	-5.79614	NEGLFC
NUDT3	ENSG00000272325	0.954694	5.24216	7.20562	6.80371e-09	4.92475e-07	5.7957	POSLFC
PDP2	ENSG00000172840	0.631296	3.45816	7.04736	6.92782e-09	5.0007e-07	5.79266	POSLFC
CMTM4	ENSG00000183723	0.518201	6.47956	8.42618	7.10613e-09	5.11524e-07	5.7884	POSLFC
AC026746.1	ENSG00000248529	-3.1161	-0.658764	-7.12734	7.19376e-09	5.1568e-07	-5.78634	NEGLFC
AC010969.2	ENSG00000269973	0.918774	1.36229	7.03619	7.20346e-09	5.1568e-07	5.78611	POSLFC
GATB	ENSG00000059691	0.553461	5.03822	7.14174	7.3058e-09	5.21574e-07	5.78374	POSLFC
PPP2R5E	ENSG00000154001	0.482139	7.06232	7.7329	7.33911e-09	5.22521e-07	5.78297	POSLFC
AC021701.1	ENSG00000287646	-2.0136	-2.14639	-7.14882	7.38571e-09	5.24328e-07	-5.78191	NEGLFC
AC012170.2	ENSG00000259298	-2.22655	-2.9445	-7.33156	7.42322e-09	5.24328e-07	-5.78106	NEGLFC
RHEB	ENSG00000106615	0.580763	5.62612	7.98775	7.42485e-09	5.24328e-07	5.78102	POSLFC
ZDHHC18	ENSG00000204160	0.542111	4.04466	7.13108	7.45083e-09	5.24728e-07	5.78043	POSLFC
HTR1F	ENSG00000179097	1.65748	0.559568	7.02672	7.4708e-09	5.24728e-07	5.77998	POSLFC
EIF4E3	ENSG00000163412	0.730403	5.50548	7.1588	7.62869e-09	5.34071e-07	5.77646	POSLFC
ADSSL1	ENSG00000185100	-1.92059	0.975894	-7.0292	7.6715e-09	5.34071e-07	-5.77552	NEGLFC
PIK3R3	ENSG00000117461	1.08734	4.73084	7.01804	7.67443e-09	5.34071e-07	5.77546	POSLFC
KCNK2	ENSG00000082482	1.0908	3.63044	7.01693	7.70427e-09	5.34071e-07	5.7748	POSLFC
ABL2	ENSG00000143322	0.383231	6.8421	7.22568	7.71274e-09	5.34071e-07	5.77462	POSLFC
YPEL1	ENSG00000100027	0.994838	5.47826	7.0161	7.7268e-09	5.34071e-07	5.77431	POSLFC
EXOSC8	ENSG00000120699	-1.02341	3.33254	-7.45743	7.78809e-09	5.36883e-07	-5.77298	NEGLFC
CRIM1	ENSG00000150938	0.918052	6.23794	7.12935	7.80932e-09	5.36927e-07	5.77252	POSLFC
NOTCH1	ENSG00000148400	-1.33906	4.67917	-7.22876	7.90789e-09	5.42273e-07	-5.77041	NEGLFC
PITPNA-AS1	ENSG00000236618	-1.4225	-0.309561	-7.00546	8.01922e-09	5.48464e-07	-5.76805	NEGLFC
LINC01080	ENSG00000281721	-1.48504	1.2376	-7.07432	8.09935e-09	5.49978e-07	-5.76638	NEGLFC
HEPH	ENSG00000089472	-1.59387	3.99358	-7.00272	8.11367e-09	5.49978e-07	-5.76608	NEGLFC
STX4	ENSG00000103496	-1.1261	3.90701	-7.00205	8.11517e-09	5.49978e-07	-5.76605	NEGLFC
CDC37	ENSG00000105401	-0.868467	5.08168	-7.55804	8.12947e-09	5.49978e-07	-5.76575	NEGLFC
C21orf58	ENSG00000160298	-0.834138	2.98309	-7.34962	8.15958e-09	5.49978e-07	-5.76513	NEGLFC
AC099344.3	ENSG00000285569	1.2472	1.41712	6.99977	8.18001e-09	5.49978e-07	5.76471	POSLFC
ZNF775	ENSG00000196456	-0.834568	3.41932	-7.09829	8.19403e-09	5.49978e-07	-5.76442	NEGLFC
SNX22	ENSG00000157734	-1.54087	3.62898	-7.06872	8.23599e-09	5.49978e-07	-5.76356	NEGLFC
ARHGEF1	ENSG00000076928	-0.884482	5.36806	-7.21267	8.24131e-09	5.49978e-07	-5.76345	NEGLFC
TSHZ1	ENSG00000179981	0.808536	5.60894	7.01196	8.27964e-09	5.49978e-07	5.76266	POSLFC
NUP37	ENSG00000075188	-0.831753	2.995	-7.43695	8.27974e-09	5.49978e-07	-5.76266	NEGLFC
MICALL1	ENSG00000100139	-1.57756	3.85357	-7.15692	8.3246e-09	5.49978e-07	-5.76175	NEGLFC
EFNB2	ENSG00000125266	0.695977	4.7821	7.15812	8.33671e-09	5.49978e-07	5.76151	POSLFC
ZYG11B	ENSG00000162378	0.590923	6.39736	7.20218	8.33684e-09	5.49978e-07	5.7615	POSLFC
CNNM2	ENSG00000148842	0.45047	7.49115	7.29977	8.38549e-09	5.51377e-07	5.76052	POSLFC
FGF10	ENSG00000070193	1.86883	0.783408	6.99435	8.40037e-09	5.51377e-07	5.76022	POSLFC
AC104596.1	ENSG00000250326	-1.22447	6.43689	-7.33522	8.65733e-09	5.66816e-07	-5.75513	NEGLFC
SGO2	ENSG00000163535	-0.863164	2.85275	-7.09373	8.76989e-09	5.72747e-07	-5.75295	NEGLFC
SUMO1	ENSG00000116030	0.424369	4.74583	7.24083	8.97312e-09	5.84554e-07	5.74908	POSLFC
KATNAL1	ENSG00000102781	0.510315	5.83342	7.26931	9.21848e-09	5.9904e-07	5.74452	POSLFC
FXYD6	ENSG00000137726	1.12216	6.04902	7.25971	9.35945e-09	6.06688e-07	5.74195	POSLFC
PLD4	ENSG00000166428	-1.58804	-0.139211	-7.35827	9.38278e-09	6.06691e-07	-5.74152	NEGLFC
EIF2B4	ENSG00000115211	-0.751844	3.97545	-7.34096	9.41586e-09	6.07323e-07	-5.74093	NEGLFC
CCDC78	ENSG00000162004	-1.8636	0.742338	-6.96389	9.46468e-09	6.08965e-07	-5.74005	NEGLFC
AC010761.2	ENSG00000265073	-1.6179	-0.135441	-6.95529	9.55493e-09	6.13257e-07	-5.73845	NEGLFC
HFE	ENSG00000010704	-1.33407	0.227263	-7.03775	9.8882e-09	6.33088e-07	-5.73264	NEGLFC
AMZ2	ENSG00000196704	-1.13237	3.65504	-7.31061	9.92642e-09	6.33977e-07	-5.73198	NEGLFC
TSPAN14	ENSG00000108219	0.611925	5.30152	6.93904	1.0113e-08	6.44314e-07	5.72882	POSLFC
CPT2	ENSG00000157184	-1.17057	1.85751	-7.46129	1.02784e-08	6.51917e-07	-5.72607	NEGLFC
CLCA2	ENSG00000137975	-1.92123	-1.8671	-7.05334	1.02824e-08	6.51917e-07	-5.726	NEGLFC
AC018450.1	ENSG00000241679	1.25416	1.16062	6.93298	1.03292e-08	6.53294e-07	5.72523	POSLFC
NF2	ENSG00000186575	0.483934	5.45079	7.089	1.04249e-08	6.56995e-07	5.72367	POSLFC
MYH3	ENSG00000109063	-1.07534	2.39142	-7.12701	1.04381e-08	6.56995e-07	-5.72345	NEGLFC
AC092802.1	ENSG00000226026	-1.07678	2.72124	-6.92929	1.04634e-08	6.57e-07	-5.72304	NEGLFC
CDNF	ENSG00000185267	-1.24744	1.75238	-7.15567	1.0539e-08	6.60158e-07	-5.72182	NEGLFC
FEM1B	ENSG00000169018	1.00876	4.89726	7.28865	1.07395e-08	6.71103e-07	5.71862	POSLFC
INTS3	ENSG00000143624	-0.495769	6.0112	-8.367	1.09324e-08	6.79935e-07	-5.71559	NEGLFC
HMGN2	ENSG00000198830	-0.904472	4.32387	-7.27808	1.09403e-08	6.79935e-07	-5.71547	NEGLFC
ZFP57	ENSG00000204644	-2.99426	-1.88427	-6.92471	1.09591e-08	6.79935e-07	-5.71518	NEGLFC
ETV6	ENSG00000139083	0.832074	6.8137	7.45007	1.10984e-08	6.86216e-07	5.71303	POSLFC
MST1	ENSG00000173531	-1.30278	2.28652	-7.3941	1.1113e-08	6.86216e-07	-5.7128	NEGLFC
LENG1	ENSG00000105617	-1.19302	0.740305	-6.97882	1.1147e-08	6.86689e-07	-5.71228	NEGLFC
RTN1	ENSG00000139970	0.820863	8.1634	7.14466	1.12043e-08	6.88588e-07	5.71141	POSLFC
ZNF883	ENSG00000285447	-1.06783	4.01515	-7.32643	1.13015e-08	6.92929e-07	-5.70994	NEGLFC
ZNF441	ENSG00000197044	-0.666504	3.67894	-7.19702	1.15665e-08	7.07514e-07	-5.70599	NEGLFC
PDK1	ENSG00000152256	0.858363	3.94623	6.89833	1.16589e-08	7.09934e-07	5.70464	POSLFC
HOMER3	ENSG00000051128	-1.3307	2.43425	-6.89973	1.16606e-08	7.09934e-07	-5.70462	NEGLFC
GPR155	ENSG00000163328	0.522969	6.32493	7.10204	1.17527e-08	7.13876e-07	5.70327	POSLFC
THAP9-AS1	ENSG00000251022	-1.17312	3.4789	-7.21959	1.19783e-08	7.25888e-07	-5.70003	NEGLFC
AC009271.2	ENSG00000287248	-2.43533	-3.33525	-6.88719	1.21214e-08	7.31208e-07	-5.69801	NEGLFC
C10orf88	ENSG00000119965	-0.653582	3.73165	-7.08288	1.21223e-08	7.31208e-07	-5.698	NEGLFC
TMEM44-AS1	ENSG00000231770	-1.16712	2.58249	-7.16108	1.22026e-08	7.32828e-07	-5.69687	NEGLFC
MRAP2	ENSG00000135324	1.14769	3.88767	7.06445	1.22257e-08	7.32828e-07	5.69655	POSLFC
AC131237.1	ENSG00000287421	-2.6667	-0.736423	-6.93759	1.22335e-08	7.32828e-07	-5.69644	NEGLFC
VPS11	ENSG00000160695	-0.899119	3.71319	-6.88342	1.22824e-08	7.33742e-07	-5.69576	NEGLFC
NDFIP2	ENSG00000102471	0.67287	6.37354	7.16944	1.23051e-08	7.33742e-07	5.69544	POSLFC
TWF1	ENSG00000151239	-1.07685	3.73278	-6.88113	1.23811e-08	7.36591e-07	-5.69439	NEGLFC
ADHFE1	ENSG00000147576	-1.02391	5.07109	-7.55081	1.26303e-08	7.49704e-07	-5.69099	NEGLFC
WDR66	ENSG00000158023	0.631411	4.04996	6.99141	1.26837e-08	7.51163e-07	5.69027	POSLFC
NCK2	ENSG00000071051	0.894753	5.96427	7.13538	1.28784e-08	7.60962e-07	5.68767	POSLFC
SPOPL	ENSG00000144228	0.478937	5.32941	7.25786	1.29629e-08	7.64225e-07	5.68655	POSLFC
BRD8	ENSG00000112983	-0.589452	5.59177	-7.03119	1.32938e-08	7.79983e-07	-5.68224	NEGLFC
HID1	ENSG00000167861	-1.07546	5.51091	-7.01535	1.33463e-08	7.79983e-07	-5.68157	NEGLFC
NCBP3	ENSG00000074356	-0.9657	6.08336	-6.98692	1.33665e-08	7.79983e-07	-5.68131	NEGLFC
TEP1	ENSG00000129566	-0.955923	3.33136	-6.85908	1.33731e-08	7.79983e-07	-5.68123	NEGLFC
AC010491.2	ENSG00000286970	-2.159	0.643607	-6.85893	1.33799e-08	7.79983e-07	-5.68114	NEGLFC
SLC25A35	ENSG00000125434	-1.41774	0.658211	-7.56982	1.34337e-08	7.81373e-07	-5.68045	NEGLFC
TIA1	ENSG00000116001	-0.986169	6.1574	-7.37175	1.35143e-08	7.84309e-07	-5.67943	NEGLFC
S100B	ENSG00000160307	-2.42166	4.60438	-6.85778	1.35829e-08	7.8467e-07	-5.67857	NEGLFC
SUPT7L	ENSG00000119760	-0.75996	4.3476	-6.9886	1.35859e-08	7.8467e-07	-5.67853	NEGLFC
AC009090.3	ENSG00000276663	-2.64506	0.67453	-6.85587	1.36108e-08	7.8467e-07	-5.67821	NEGLFC
EPHB4	ENSG00000196411	-1.29835	0.811984	-7.04771	1.37181e-08	7.89111e-07	-5.67687	NEGLFC
AL031587.1	ENSG00000222044	-3.22775	-1.00601	-6.85096	1.3758e-08	7.8966e-07	-5.67637	NEGLFC
C16orf95	ENSG00000260456	0.818367	4.35086	6.86393	1.39156e-08	7.96953e-07	5.67442	POSLFC
ANKRD65	ENSG00000235098	-1.81619	2.1513	-6.84094	1.42483e-08	8.14217e-07	-5.67038	NEGLFC
CDK5R1	ENSG00000176749	1.61821	4.33277	7.41303	1.43488e-08	8.18163e-07	5.66917	POSLFC
MBP	ENSG00000197971	-2.13044	9.70334	-6.83508	1.45433e-08	8.27442e-07	-5.66687	NEGLFC
CCNE2	ENSG00000175305	-2.24184	2.52154	-7.73105	1.464e-08	8.3113e-07	-5.66573	NEGLFC
IRAK4	ENSG00000198001	-1.21478	3.06845	-6.83141	1.47307e-08	8.34461e-07	-5.66467	NEGLFC
ZFP28	ENSG00000196867	-0.774645	3.34421	-7.25314	1.4904e-08	8.42448e-07	-5.66266	NEGLFC
MGST2	ENSG00000085871	0.981639	3.86439	6.82129	1.52613e-08	8.59494e-07	5.6586	POSLFC
ACAA1	ENSG00000060971	-0.905402	4.07382	-6.89654	1.52721e-08	8.59494e-07	-5.65848	NEGLFC
IGF1R	ENSG00000140443	0.611732	8.31925	7.05446	1.53045e-08	8.59494e-07	5.65811	POSLFC
MTRES1	ENSG00000130349	0.442743	4.06912	7.15936	1.53505e-08	8.6022e-07	5.6576	POSLFC
SBF2-AS1	ENSG00000246273	0.866828	3.31986	7.05318	1.58971e-08	8.8894e-07	5.65159	POSLFC
LINC00920	ENSG00000246898	-3.01982	-1.55823	-7.05469	1.59344e-08	8.89117e-07	-5.65119	NEGLFC
BICD1	ENSG00000151746	0.482093	8.08189	7.02796	1.60696e-08	8.94749e-07	5.64973	POSLFC
SLC39A14	ENSG00000104635	1.01989	4.97725	6.97822	1.61445e-08	8.97e-07	5.64894	POSLFC
LINC02427	ENSG00000271538	-1.29751	3.85552	-7.40407	1.64076e-08	9.09678e-07	-5.64616	NEGLFC
AP001180.4	ENSG00000264843	-3.11226	-4.11973	-6.79993	1.64446e-08	9.09794e-07	-5.64577	NEGLFC
FLOT2	ENSG00000132589	0.660573	4.94791	7.09086	1.64907e-08	9.1041e-07	5.64529	POSLFC
AC004522.5	ENSG00000286923	-1.75611	-1.31946	-6.94475	1.65662e-08	9.1126e-07	-5.6445	NEGLFC
AP002813.1	ENSG00000286369	-1.17405	2.26442	-6.88505	1.6576e-08	9.1126e-07	-5.6444	NEGLFC
LINC00535	ENSG00000246662	1.00605	4.75561	6.79692	1.66188e-08	9.11691e-07	5.64395	POSLFC
PARP16	ENSG00000138617	0.518658	4.77619	7.15775	1.67569e-08	9.17335e-07	5.64253	POSLFC
HOXD1	ENSG00000128645	-3.11448	-0.0560937	-6.79762	1.68643e-08	9.19611e-07	-5.64143	NEGLFC
ST8SIA1	ENSG00000111728	1.13126	6.21671	6.79264	1.68691e-08	9.19611e-07	5.64138	POSLFC
BAG4	ENSG00000156735	0.643678	5.10828	6.89177	1.69104e-08	9.19941e-07	5.64096	POSLFC
CCDC3	ENSG00000151468	1.07762	7.00171	6.78886	1.70934e-08	9.26518e-07	5.63911	POSLFC
AC068389.1	ENSG00000228862	-0.983866	1.74136	-7.01329	1.71024e-08	9.26518e-07	-5.63902	NEGLFC
AC021205.3	ENSG00000273007	-0.64259	1.40499	-7.17164	1.72458e-08	9.32345e-07	-5.63758	NEGLFC
SIAH2	ENSG00000181788	0.864581	3.87204	8.41555	1.73132e-08	9.32818e-07	5.63691	POSLFC
AC012368.1	ENSG00000225889	-1.13731	2.44055	-6.96363	1.73756e-08	9.32818e-07	-5.63629	NEGLFC
AC079352.1	ENSG00000226994	-2.29084	7.25685	-6.78571	1.73928e-08	9.32818e-07	-5.63612	NEGLFC
TLN2	ENSG00000171914	0.607756	7.89868	6.96322	1.73977e-08	9.32818e-07	5.63607	POSLFC
RPS10-NUDT3	ENSG00000270800	0.981906	3.3568	7.11864	1.75556e-08	9.3935e-07	5.63451	POSLFC
PTBP3	ENSG00000119314	0.579338	5.42634	6.92431	1.76318e-08	9.41494e-07	5.63376	POSLFC
GOLGA8N	ENSG00000232653	-1.21452	2.68424	-6.897	1.77539e-08	9.44721e-07	-5.63257	NEGLFC
HECW1-IT1	ENSG00000181211	1.67035	1.4892	6.77785	1.77647e-08	9.44721e-07	5.63247	POSLFC
GABRA5	ENSG00000186297	1.11518	4.10612	7.04491	1.79714e-08	9.51988e-07	5.63048	POSLFC
EXOC1	ENSG00000090989	-0.758561	6.26728	-7.06899	1.79744e-08	9.51988e-07	-5.63045	NEGLFC
CZIB	ENSG00000162384	-0.974318	3.29244	-6.77305	1.80653e-08	9.54862e-07	-5.62958	NEGLFC
FP565260.6	ENSG00000280433	-1.33053	0.776562	-6.77163	1.81554e-08	9.57677e-07	-5.62872	NEGLFC
HEPN1	ENSG00000221932	-3.26217	0.763162	-6.80266	1.83083e-08	9.63792e-07	-5.62727	NEGLFC
ZNF195	ENSG00000005801	-0.737519	4.86841	-7.02283	1.85324e-08	9.73623e-07	-5.62517	NEGLFC
TMEM246-AS1	ENSG00000225376	-2.56618	1.94605	-6.84202	1.86337e-08	9.73702e-07	-5.62423	NEGLFC
AL162274.2	ENSG00000277959	-1.45443	0.179666	-7.14292	1.86386e-08	9.73702e-07	-5.62418	NEGLFC
AC026979.2	ENSG00000271869	-1.54777	1.05448	-6.81317	1.8646e-08	9.73702e-07	-5.62412	NEGLFC
RAI2	ENSG00000131831	1.34199	3.45932	6.8365	1.87147e-08	9.74311e-07	5.62348	POSLFC
TLNRD1	ENSG00000140406	0.811626	2.81593	6.92425	1.87324e-08	9.74311e-07	5.62332	POSLFC
CHKA	ENSG00000110721	-0.862983	7.62341	-6.76172	1.87952e-08	9.74767e-07	-5.62274	NEGLFC
RNF213	ENSG00000173821	-0.979896	6.41791	-6.76112	1.88348e-08	9.74767e-07	-5.62238	NEGLFC
EXOSC10	ENSG00000171824	-0.505857	5.76897	-7.24115	1.8862e-08	9.74767e-07	-5.62213	NEGLFC
DYRK3	ENSG00000143479	1.18425	1.67773	6.76027	1.88908e-08	9.74767e-07	5.62186	POSLFC
UGDH	ENSG00000109814	0.602185	4.01308	7.27973	1.91139e-08	9.84329e-07	5.61984	POSLFC
FAM181B	ENSG00000182103	-1.2774	2.40356	-6.80243	1.91968e-08	9.86649e-07	-5.61909	NEGLFC
MOSMO	ENSG00000185716	0.759875	6.76357	6.78098	1.95385e-08	1.00144e-06	5.61604	POSLFC
AC069120.1	ENSG00000253361	1.5181	1.82019	6.94418	1.95615e-08	1.00144e-06	5.61584	POSLFC
GPD1	ENSG00000167588	-2.1552	1.66941	-7.14841	1.96065e-08	1.00178e-06	-5.61544	NEGLFC
CHRM2	ENSG00000181072	1.18689	4.28541	6.74699	1.97886e-08	1.00879e-06	5.61384	POSLFC
LAS1L	ENSG00000001497	-0.669721	5.14759	-7.13003	1.98212e-08	1.00879e-06	-5.61355	NEGLFC
EPB41	ENSG00000159023	1.11106	5.92744	6.74318	2.00544e-08	1.01867e-06	5.61153	POSLFC
PTBP1	ENSG00000011304	-0.563855	4.31351	-7.10947	2.01797e-08	1.02304e-06	-5.61045	NEGLFC
SUFU	ENSG00000107882	0.608667	5.90637	6.94407	2.06651e-08	1.04464e-06	5.60634	POSLFC
PEX26	ENSG00000215193	0.390287	5.12635	6.9289	2.0686e-08	1.04464e-06	5.60616	POSLFC
PVR	ENSG00000073008	0.724522	4.35034	6.73205	2.08501e-08	1.0509e-06	5.6048	POSLFC
NUDT12	ENSG00000112874	-0.980007	2.90627	-6.77189	2.09429e-08	1.05353e-06	-5.60403	NEGLFC
EXOC3	ENSG00000180104	-0.703084	4.8977	-6.93757	2.10592e-08	1.05734e-06	-5.60307	NEGLFC
CDK3	ENSG00000250506	-1.17379	2.15471	-6.7263	2.12736e-08	1.06605e-06	-5.60131	NEGLFC
APBB3	ENSG00000113108	-1.14387	3.47996	-7.06009	2.16203e-08	1.08008e-06	-5.59851	NEGLFC
SLCO4C1	ENSG00000173930	1.24173	1.84925	6.72146	2.16365e-08	1.08008e-06	5.59838	POSLFC
SOCS5	ENSG00000171150	1.04187	3.2251	7.46162	2.18236e-08	1.08562e-06	5.59689	POSLFC
CST3	ENSG00000101439	-2.26739	4.67179	-7.40222	2.18306e-08	1.08562e-06	-5.59683	NEGLFC
AK4	ENSG00000162433	1.0169	4.61898	6.79298	2.21205e-08	1.09793e-06	5.59454	POSLFC
KIAA1324	ENSG00000116299	0.993284	5.99612	6.82747	2.22269e-08	1.10112e-06	5.59371	POSLFC
GIPC2	ENSG00000137960	0.76825	4.35566	7.08497	2.23789e-08	1.10654e-06	5.59253	POSLFC
PLA2G3	ENSG00000100078	-2.5851	-3.71963	-6.98971	2.2466e-08	1.10875e-06	-5.59185	NEGLFC
MCM7	ENSG00000166508	-1.06108	2.66917	-6.70704	2.27556e-08	1.11716e-06	-5.58963	NEGLFC
CERCAM	ENSG00000167123	-2.63887	7.99721	-7.69027	2.27894e-08	1.11716e-06	-5.58937	NEGLFC
GSTK1	ENSG00000197448	-0.664532	4.05909	-6.94292	2.28044e-08	1.11716e-06	-5.58926	NEGLFC
TMEM200C	ENSG00000206432	1.19525	2.25431	6.91909	2.28079e-08	1.11716e-06	5.58923	POSLFC
IPO13	ENSG00000117408	-1.43644	4.76378	-6.70819	2.28807e-08	1.11862e-06	-5.58868	NEGLFC
GALNT8	ENSG00000130035	0.594819	4.8998	6.81215	2.30629e-08	1.12428e-06	5.5873	POSLFC
ZSCAN30	ENSG00000186814	-0.688634	5.18484	-6.7832	2.31235e-08	1.12428e-06	-5.58684	NEGLFC
TRAF4	ENSG00000076604	-1.58304	3.07561	-7.69918	2.31625e-08	1.12428e-06	-5.58655	NEGLFC
SLC9B1	ENSG00000164037	-1.36851	4.32872	-6.8012	2.3169e-08	1.12428e-06	-5.5865	NEGLFC
MTAP	ENSG00000099810	-0.717836	6.07484	-7.09775	2.32251e-08	1.12491e-06	-5.58608	NEGLFC
TSHZ3	ENSG00000121297	1.20601	5.7143	6.79135	2.3295e-08	1.1262e-06	5.58556	POSLFC
AC091729.3	ENSG00000229043	-0.924351	1.47797	-7.21895	2.34032e-08	1.12902e-06	-5.58475	NEGLFC
ZNF225	ENSG00000256294	-0.523368	2.35979	-7.9566	2.344e-08	1.12902e-06	-5.58448	NEGLFC
SLC7A1	ENSG00000139514	0.671355	5.02116	6.89831	2.35363e-08	1.13157e-06	5.58377	POSLFC
AIMP1	ENSG00000164022	-0.690611	4.38144	-6.82303	2.35841e-08	1.13178e-06	-5.58341	NEGLFC
LINC02453	ENSG00000245017	-1.54455	-0.224525	-6.79626	2.36939e-08	1.13495e-06	-5.58261	NEGLFC
GFPT1	ENSG00000198380	0.534198	5.76387	7.44039	2.38609e-08	1.14086e-06	5.58139	POSLFC
SRRT	ENSG00000087087	-0.598756	4.79469	-6.87809	2.40441e-08	1.14751e-06	-5.58006	NEGLFC
CTSO	ENSG00000256043	-1.00466	2.32497	-7.13031	2.41528e-08	1.14869e-06	-5.57927	NEGLFC
PRPF4B	ENSG00000112739	-0.655264	6.17332	-6.68996	2.41569e-08	1.14869e-06	-5.57924	NEGLFC
AC004816.1	ENSG00000259153	1.17706	1.8905	6.68622	2.44747e-08	1.16168e-06	5.57697	POSLFC
ZSCAN16	ENSG00000196812	-1.0393	0.956256	-6.68381	2.46819e-08	1.16939e-06	-5.5755	NEGLFC
ZDHHC6	ENSG00000023041	-0.471328	3.92843	-7.18544	2.49605e-08	1.18044e-06	-5.57355	NEGLFC
LINC01572	ENSG00000261008	-1.08943	4.92404	-6.95619	2.51037e-08	1.18409e-06	-5.57255	NEGLFC
CCDC191	ENSG00000163617	-0.731294	5.08403	-6.89118	2.51338e-08	1.18409e-06	-5.57234	NEGLFC
C8orf86	ENSG00000196166	1.31369	3.15331	6.83835	2.51741e-08	1.18409e-06	5.57206	POSLFC
HAPLN2	ENSG00000132702	-2.11287	5.49796	-6.67738	2.52432e-08	1.1852e-06	-5.57159	NEGLFC
LIPT1	ENSG00000144182	-1.31504	1.35025	-8.07634	2.54688e-08	1.19364e-06	-5.57003	NEGLFC
IL1RAP	ENSG00000196083	1.12447	5.09017	6.76399	2.55671e-08	1.19569e-06	5.56936	POSLFC
GPR12	ENSG00000132975	1.32471	1.78336	6.8992	2.56043e-08	1.19569e-06	5.56911	POSLFC
AP001830.1	ENSG00000255337	-1.7019	0.540959	-6.73675	2.57228e-08	1.19908e-06	-5.56831	NEGLFC
VDR	ENSG00000111424	1.34837	-1.07923	6.67091	2.58208e-08	1.2015e-06	5.56764	POSLFC
AC105339.6	ENSG00000286817	-1.53265	-0.0391961	-6.97751	2.59705e-08	1.20324e-06	-5.56664	NEGLFC
DUSP3	ENSG00000108861	0.763208	4.01232	7.07001	2.60581e-08	1.20324e-06	5.56605	POSLFC
AL352979.4	ENSG00000288045	-1.30187	-1.32343	-6.70112	2.60612e-08	1.20324e-06	-5.56603	NEGLFC
NRTN	ENSG00000171119	-1.90449	-1.34155	-6.66807	2.60786e-08	1.20324e-06	-5.56591	NEGLFC
ARG2	ENSG00000081181	1.10392	3.14968	6.67578	2.60895e-08	1.20324e-06	5.56584	POSLFC
DNAJC5	ENSG00000101152	0.532995	6.33615	7.0136	2.61567e-08	1.20324e-06	5.56539	POSLFC
CAT	ENSG00000121691	-1.02413	4.40691	-6.76031	2.61814e-08	1.20324e-06	-5.56523	NEGLFC
IGFBPL1	ENSG00000137142	1.15924	0.106353	6.84224	2.68772e-08	1.23304e-06	5.56065	POSLFC
PLA2G6	ENSG00000184381	-0.871374	4.41812	-6.67828	2.70528e-08	1.23497e-06	-5.55951	NEGLFC
AL359881.2	ENSG00000270035	-2.3417	-2.31118	-6.72557	2.70575e-08	1.23497e-06	-5.55948	NEGLFC
FAM169A	ENSG00000198780	0.501092	6.40335	7.05065	2.70615e-08	1.23497e-06	5.55946	POSLFC
DNAH17-AS1	ENSG00000267432	-2.84929	0.66325	-6.66509	2.7197e-08	1.23778e-06	-5.55859	NEGLFC
AL359317.1	ENSG00000258520	1.22128	1.83415	6.74309	2.7218e-08	1.23778e-06	5.55845	POSLFC
LINC00996	ENSG00000242258	-3.22396	-0.164624	-6.67197	2.73895e-08	1.2434e-06	-5.55735	NEGLFC
HSPB8	ENSG00000152137	1.03957	3.1919	6.88376	2.76228e-08	1.25182e-06	5.55587	POSLFC
DEPDC7	ENSG00000121690	-1.86118	1.44604	-6.78069	2.81494e-08	1.27194e-06	-5.55257	NEGLFC
UBE2W	ENSG00000104343	0.524578	6.41613	6.76937	2.81645e-08	1.27194e-06	5.55248	POSLFC
CASTOR2	ENSG00000274070	0.763303	5.94359	6.91513	2.83688e-08	1.27779e-06	5.55122	POSLFC
UBA7	ENSG00000182179	-1.18519	1.12632	-6.97845	2.8392e-08	1.27779e-06	-5.55107	NEGLFC
C1orf122	ENSG00000197982	-1.61702	3.77834	-7.58794	2.84732e-08	1.27923e-06	-5.55057	NEGLFC
FAM126B	ENSG00000155744	0.548925	6.63251	6.63723	2.9104e-08	1.30532e-06	5.54674	POSLFC
AC002550.1	ENSG00000261312	-1.76648	-1.03568	-6.74581	2.94091e-08	1.31661e-06	-5.54492	NEGLFC
ADGRE5	ENSG00000123146	-1.98783	3.24215	-6.77764	2.94568e-08	1.31661e-06	-5.54464	NEGLFC
TMEM131L	ENSG00000121210	0.577146	5.98995	6.96249	2.96247e-08	1.32185e-06	5.54364	POSLFC
C16orf87	ENSG00000155330	0.641842	4.07012	6.62877	2.99218e-08	1.33282e-06	5.54189	POSLFC
SUCNR1	ENSG00000198829	-2.64522	-2.32746	-6.80641	3.00094e-08	1.33444e-06	-5.54138	NEGLFC
LINC01431	ENSG00000232645	-1.57924	-1.43281	-6.81616	3.01337e-08	1.33677e-06	-5.54066	NEGLFC
RIMS4	ENSG00000101098	1.32435	3.97853	6.82922	3.01642e-08	1.33677e-06	5.54048	POSLFC
ZNF558	ENSG00000167785	-0.569752	3.23658	-6.65703	3.02537e-08	1.33762e-06	-5.53996	NEGLFC
PRPF39	ENSG00000185246	-0.567665	5.5294	-6.99242	3.02862e-08	1.33762e-06	-5.53977	NEGLFC
NELFCD	ENSG00000101158	-0.874422	4.40628	-6.75187	3.03808e-08	1.33953e-06	-5.53923	NEGLFC
UTP4	ENSG00000141076	0.470717	4.30079	6.62113	3.0732e-08	1.35273e-06	5.53721	POSLFC
FMO4	ENSG00000076258	-2.056	2.51188	-6.65857	3.12606e-08	1.37242e-06	-5.53423	NEGLFC
TRIM14	ENSG00000106785	1.12887	3.85257	6.62593	3.12848e-08	1.37242e-06	5.53409	POSLFC
SNX10	ENSG00000086300	1.13156	5.68698	6.84392	3.15301e-08	1.38037e-06	5.53272	POSLFC
KMT2E-AS1	ENSG00000239569	-1.47338	1.1315	-7.34147	3.15718e-08	1.38037e-06	-5.53249	NEGLFC
LASP1	ENSG00000002834	0.816887	4.90813	6.7592	3.20336e-08	1.39821e-06	5.52994	POSLFC
CLEC9A	ENSG00000197992	-2.25088	-0.320286	-6.76003	3.21271e-08	1.39912e-06	-5.52943	NEGLFC
APEX1	ENSG00000100823	-1.26226	3.39479	-7.15857	3.21617e-08	1.39912e-06	-5.52924	NEGLFC
BASP1	ENSG00000176788	1.13316	6.97934	6.92149	3.27776e-08	1.42061e-06	5.52591	POSLFC
DEDD	ENSG00000158796	-0.474695	3.29604	-6.60258	3.27927e-08	1.42061e-06	-5.52583	NEGLFC
KCNC4	ENSG00000116396	1.17617	3.88436	6.77036	3.28195e-08	1.42061e-06	5.52569	POSLFC
NSUN3	ENSG00000178694	-0.586428	4.99605	-7.02523	3.31824e-08	1.43394e-06	-5.52376	NEGLFC
TREML1	ENSG00000161911	-1.69435	-1.1716	-6.59605	3.35506e-08	1.44617e-06	-5.52182	NEGLFC
MED9	ENSG00000141026	0.786986	3.91729	6.70562	3.35764e-08	1.44617e-06	5.52169	POSLFC
EDRF1-DT	ENSG00000224023	-0.708113	2.25541	-6.59447	3.37364e-08	1.45066e-06	-5.52085	NEGLFC
NCKAP5-AS1	ENSG00000233729	-3.22382	-2.1793	-6.61559	3.39493e-08	1.45741e-06	-5.51974	NEGLFC
NIM1K	ENSG00000177453	0.59629	6.29205	6.5914	3.40999e-08	1.46147e-06	5.51897	POSLFC
CLPB	ENSG00000162129	0.423886	4.697	6.69286	3.42566e-08	1.46578e-06	5.51816	POSLFC
AC008969.1	ENSG00000176593	-0.522283	4.67749	-6.59838	3.43326e-08	1.46618e-06	-5.51777	NEGLFC
CLN5	ENSG00000102805	-0.891033	3.7774	-6.66783	3.4433e-08	1.46618e-06	-5.51726	NEGLFC
AC104383.2	ENSG00000286959	-1.41248	2.2366	-6.58848	3.44509e-08	1.46618e-06	-5.51717	NEGLFC
AL050309.1	ENSG00000227486	-0.918794	6.33536	-6.88436	3.4491e-08	1.46618e-06	-5.51696	NEGLFC
RECQL	ENSG00000004700	-0.681639	3.97074	-6.83746	3.4851e-08	1.47907e-06	-5.51514	NEGLFC
AC117382.2	ENSG00000261758	-1.88394	-1.40456	-6.64313	3.49894e-08	1.48253e-06	-5.51444	NEGLFC
FAM8A1	ENSG00000137414	0.689729	3.57286	6.83258	3.53474e-08	1.49526e-06	5.51265	POSLFC
NT5DC3	ENSG00000111696	1.08379	5.0428	6.69833	3.61619e-08	1.52724e-06	5.50864	POSLFC
STAMBPL1	ENSG00000138134	1.15615	5.40717	6.57063	3.667e-08	1.54619e-06	5.50618	POSLFC
CA14	ENSG00000118298	-3.14125	1.59154	-6.71361	3.68744e-08	1.54823e-06	-5.5052	NEGLFC
ASTE1	ENSG00000034533	-1.08571	2.69515	-6.56873	3.69146e-08	1.54823e-06	-5.50501	NEGLFC
SRSF5	ENSG00000100650	-0.930883	7.09454	-6.70961	3.69548e-08	1.54823e-06	-5.50482	NEGLFC
GACAT3	ENSG00000236289	-2.31034	1.78669	-6.60258	3.69817e-08	1.54823e-06	-5.50469	NEGLFC
LINC02712	ENSG00000273409	-1.79514	3.17765	-6.61459	3.70728e-08	1.54823e-06	-5.50426	NEGLFC
LINC00159	ENSG00000230323	1.05664	4.63003	6.72279	3.70748e-08	1.54823e-06	5.50425	POSLFC
NKX2-2	ENSG00000125820	-1.97802	4.3665	-7.15918	3.72491e-08	1.55302e-06	-5.50342	NEGLFC
ALKBH2	ENSG00000189046	-1.11714	1.77202	-6.64904	3.75718e-08	1.56397e-06	-5.5019	NEGLFC
YTHDF3-AS1	ENSG00000270673	-1.63878	-1.81638	-6.56239	3.77421e-08	1.56855e-06	-5.5011	NEGLFC
AC009974.1	ENSG00000272555	-2.30134	-1.26158	-6.6317	3.79635e-08	1.57413e-06	-5.50007	NEGLFC
ARHGAP33	ENSG00000004777	-1.00532	4.43502	-6.56047	3.7997e-08	1.57413e-06	-5.49992	NEGLFC
AC108721.1	ENSG00000258214	-3.18816	-1.7544	-6.57199	3.81836e-08	1.57935e-06	-5.49905	NEGLFC
LINC02642	ENSG00000232591	-2.39432	1.48832	-6.6442	3.87117e-08	1.59865e-06	-5.49663	NEGLFC
SUSD6	ENSG00000100647	0.514114	5.50118	6.55352	3.8931e-08	1.60412e-06	5.49563	POSLFC
MAML1	ENSG00000161021	0.50763	5.65231	6.55326	3.89671e-08	1.60412e-06	5.49547	POSLFC
FUS	ENSG00000089280	-0.505761	7.09933	-6.84146	3.91158e-08	1.6077e-06	-5.4948	NEGLFC
AC126696.1	ENSG00000260177	1.37754	0.311238	6.55132	3.92322e-08	1.60994e-06	5.49427	POSLFC
AF131215.4	ENSG00000254936	1.13001	2.1188	6.5492	3.95246e-08	1.61939e-06	5.49296	POSLFC
CCDC112	ENSG00000164221	-0.71205	5.07362	-6.77844	3.96817e-08	1.62327e-06	-5.49226	NEGLFC
MDS2	ENSG00000197880	-1.60961	1.60012	-6.98916	4.04685e-08	1.65286e-06	-5.4888	NEGLFC
TRAM2	ENSG00000065308	0.850708	3.97384	6.76177	4.05349e-08	1.65299e-06	5.48851	POSLFC
FAM149B1	ENSG00000138286	-0.678548	4.93745	-6.80504	4.08954e-08	1.66508e-06	-5.48694	NEGLFC
ZFHX4-AS1	ENSG00000253661	-1.38216	2.99369	-6.54502	4.16536e-08	1.69252e-06	-5.48369	NEGLFC
ZCWPW1	ENSG00000078487	-0.841713	4.25614	-6.71837	4.17194e-08	1.69252e-06	-5.48341	NEGLFC
ZNF32	ENSG00000169740	-0.812272	3.01877	-6.53344	4.1764e-08	1.69252e-06	-5.48323	NEGLFC
AIFM1	ENSG00000156709	-0.664356	4.31665	-6.60669	4.18499e-08	1.69336e-06	-5.48286	NEGLFC
BRD4	ENSG00000141867	0.378882	6.95712	6.76909	4.20512e-08	1.69887e-06	5.48201	POSLFC
AC004918.1	ENSG00000244701	-1.44113	2.78207	-6.61765	4.22022e-08	1.70035e-06	-5.48138	NEGLFC
CYB5R1	ENSG00000159348	-0.957558	2.9631	-6.72815	4.2335e-08	1.70035e-06	-5.48082	NEGLFC
PEX1	ENSG00000127980	-0.668279	5.30862	-7.58791	4.23634e-08	1.70035e-06	-5.48071	NEGLFC
ZNF620	ENSG00000177842	-0.948075	2.85686	-6.60981	4.24101e-08	1.70035e-06	-5.48051	NEGLFC
AC096992.2	ENSG00000273486	-1.45925	0.17072	-7.07029	4.24142e-08	1.70035e-06	-5.48049	NEGLFC
GNG4	ENSG00000168243	1.24715	3.76506	6.95935	4.26406e-08	1.70629e-06	5.47955	POSLFC
ZNF692	ENSG00000171163	-0.83156	4.90129	-6.75534	4.26932e-08	1.70629e-06	-5.47933	NEGLFC
CCDC15-DT	ENSG00000285825	-1.31885	0.230443	-6.59674	4.30771e-08	1.719e-06	-5.47775	NEGLFC
AC090360.1	ENSG00000267127	-0.768661	2.06693	-7.02815	4.33741e-08	1.72687e-06	-5.47653	NEGLFC
AC027117.2	ENSG00000253944	-1.84363	4.46869	-7.45558	4.34976e-08	1.72687e-06	-5.47603	NEGLFC
ATP6V0E1	ENSG00000113732	0.470625	5.25343	6.95325	4.35351e-08	1.72687e-06	5.47588	POSLFC
ILK	ENSG00000166333	-0.650835	4.07864	-6.67211	4.35395e-08	1.72687e-06	-5.47586	NEGLFC
OMA1	ENSG00000162600	-1.55595	3.06369	-7.0159	4.42935e-08	1.75129e-06	-5.47282	NEGLFC
ZBTB24	ENSG00000112365	-0.693007	3.48749	-7.24474	4.44191e-08	1.75129e-06	-5.47232	NEGLFC
ACTA2-AS1	ENSG00000180139	1.7856	-0.103958	6.64964	4.44212e-08	1.75129e-06	5.47231	POSLFC
ZBTB16	ENSG00000109906	1.02175	8.41641	6.70479	4.4424e-08	1.75129e-06	5.4723	POSLFC
AC099522.2	ENSG00000272525	-1.73741	-1.14575	-6.51432	4.46526e-08	1.7572e-06	-5.47139	NEGLFC
PATL2	ENSG00000229474	-1.57866	1.25447	-6.51396	4.4709e-08	1.7572e-06	-5.47116	NEGLFC
COMMD3	ENSG00000148444	-1.14431	2.65646	-6.57379	4.48563e-08	1.76028e-06	-5.47058	NEGLFC
AC012494.2	ENSG00000229494	-2.86054	-1.25755	-6.54119	4.49222e-08	1.76028e-06	-5.47032	NEGLFC
CMTM5	ENSG00000166091	-2.58254	2.70746	-6.51073	4.53291e-08	1.77248e-06	-5.46872	NEGLFC
AC015845.2	ENSG00000265542	0.750839	2.51088	6.72463	4.54249e-08	1.77248e-06	5.46835	POSLFC
ZBTB21	ENSG00000173276	0.725947	3.92508	7.18422	4.54378e-08	1.77248e-06	5.4683	POSLFC
MUS81	ENSG00000172732	-1.46709	3.37302	-6.86506	4.56214e-08	1.77698e-06	-5.46758	NEGLFC
WEE2-AS1	ENSG00000228775	-1.52406	1.05361	-6.62338	4.58412e-08	1.78288e-06	-5.46673	NEGLFC
TMEM163	ENSG00000152128	0.946972	5.71911	6.68784	4.59686e-08	1.78517e-06	5.46624	POSLFC
NUDT10	ENSG00000122824	1.67695	1.03083	6.81263	4.61557e-08	1.78712e-06	5.46552	POSLFC
AIMP2	ENSG00000106305	-0.871734	3.12784	-6.50486	4.61561e-08	1.78712e-06	-5.46552	NEGLFC
MPHOSPH6	ENSG00000135698	0.619803	4.82204	7.20448	4.64021e-08	1.79399e-06	5.46457	POSLFC
AC018730.1	ENSG00000269707	-0.884206	5.95825	-6.88329	4.65242e-08	1.79508e-06	-5.46411	NEGLFC
BMP1	ENSG00000168487	-0.761218	3.34829	-6.60687	4.65682e-08	1.79508e-06	-5.46394	NEGLFC
PTGIS	ENSG00000124212	1.44593	1.59515	6.58281	4.71127e-08	1.81339e-06	5.46188	POSLFC
SLC23A2	ENSG00000089057	0.361753	7.27108	6.70396	4.72586e-08	1.81632e-06	5.46133	POSLFC
SMIM12	ENSG00000163866	0.764454	5.31117	6.49573	4.76537e-08	1.82751e-06	5.45985	POSLFC
GRB2	ENSG00000177885	0.399422	6.10565	6.78008	4.76901e-08	1.82751e-06	5.45971	POSLFC
AC083798.2	ENSG00000272758	-1.19366	3.36991	-7.82747	4.78306e-08	1.83021e-06	-5.45919	NEGLFC
GOLGA1	ENSG00000136935	-0.432842	5.76386	-7.03436	4.80887e-08	1.83738e-06	-5.45824	NEGLFC
AKAP12	ENSG00000131016	1.06385	6.13326	6.79179	4.83425e-08	1.84344e-06	5.4573	POSLFC
AC009902.2	ENSG00000254027	-1.70997	-1.37685	-6.8008	4.83888e-08	1.84344e-06	-5.45713	NEGLFC
IRS2	ENSG00000185950	0.850516	5.81945	6.74595	4.84841e-08	1.84438e-06	5.45678	POSLFC
MAP3K11	ENSG00000173327	-1.08456	4.33637	-6.61994	4.90383e-08	1.86169e-06	-5.45476	NEGLFC
NALT1	ENSG00000237886	-2.37576	-2.1048	-6.64865	4.90821e-08	1.86169e-06	-5.4546	NEGLFC
GSG1L2	ENSG00000214978	1.53543	0.745133	6.79666	4.94595e-08	1.87244e-06	5.45324	POSLFC
EXOC7	ENSG00000182473	-0.718531	6.09632	-6.98784	4.95772e-08	1.87244e-06	-5.45282	NEGLFC
MRPS6	ENSG00000243927	1.34873	4.58916	6.48439	4.9581e-08	1.87244e-06	5.45281	POSLFC
GSN-AS1	ENSG00000235865	-3.29519	-0.329611	-7.00947	5.02682e-08	1.89564e-06	-5.45036	NEGLFC
MIR17HG	ENSG00000215417	-1.68645	0.981242	-6.72421	5.07289e-08	1.91025e-06	-5.44874	NEGLFC
NRP2	ENSG00000118257	0.591661	3.92968	6.52661	5.11151e-08	1.92202e-06	5.44739	POSLFC
RAB43	ENSG00000172780	0.697075	4.09666	6.4749	5.12546e-08	1.92448e-06	5.4469	POSLFC
HNRNPLL	ENSG00000143889	0.676204	5.40062	6.80497	5.14944e-08	1.93071e-06	5.44607	POSLFC
TP53TG5	ENSG00000124251	-2.71227	5.84448	-6.5984	5.17483e-08	1.93744e-06	-5.4452	NEGLFC
ABHD2	ENSG00000140526	0.67633	7.18894	6.70747	5.19349e-08	1.94164e-06	5.44456	POSLFC
PPP2R5C	ENSG00000078304	0.37132	7.51469	6.61021	5.23655e-08	1.95493e-06	5.44309	POSLFC
SLC17A5	ENSG00000119899	0.692261	5.58486	6.4674	5.26159e-08	1.96147e-06	5.44224	POSLFC
ALDH3B1	ENSG00000006534	-1.42687	1.11947	-6.55501	5.29315e-08	1.97041e-06	-5.44117	NEGLFC
KIF9-AS1	ENSG00000227398	0.623446	7.18599	6.69567	5.30278e-08	1.97118e-06	5.44085	POSLFC
AC147067.1	ENSG00000244459	-2.35547	-1.62345	-6.60419	5.41572e-08	2.00928e-06	-5.43709	NEGLFC
LINC02256	ENSG00000261064	-1.21572	3.45242	-6.71014	5.42069e-08	2.00928e-06	-5.43693	NEGLFC
AAK1	ENSG00000115977	0.4809	8.16735	6.61404	5.42914e-08	2.00955e-06	5.43665	POSLFC
ANKDD1B	ENSG00000189045	0.803269	2.68723	6.55594	5.48114e-08	2.02592e-06	5.43495	POSLFC
MTA3	ENSG00000057935	0.631762	7.18792	6.45342	5.52524e-08	2.03933e-06	5.43352	POSLFC
AC073389.1	ENSG00000268584	-1.81275	-0.527471	-6.45977	5.53628e-08	2.04051e-06	-5.43317	NEGLFC
AC073957.3	ENSG00000273151	-1.44198	2.16523	-6.54033	5.58208e-08	2.05449e-06	-5.4317	NEGLFC
PDE6B	ENSG00000133256	-1.3663	4.83394	-6.77932	5.59215e-08	2.05529e-06	-5.43137	NEGLFC
VSTM2B	ENSG00000187135	-0.750023	6.40055	-6.68682	5.6021e-08	2.05605e-06	-5.43106	NEGLFC
NOP14-AS1	ENSG00000249673	-1.05343	2.34313	-6.81516	5.7275e-08	2.09912e-06	-5.42711	NEGLFC
USP22	ENSG00000124422	0.636339	6.41147	6.67737	5.83037e-08	2.13382e-06	5.42393	POSLFC
ZMAT1	ENSG00000166432	-0.940301	6.40182	-6.58747	5.90442e-08	2.15789e-06	-5.42167	NEGLFC
JUND	ENSG00000130522	1.38101	5.44719	6.75244	5.91402e-08	2.15837e-06	5.42138	POSLFC
CDKL5	ENSG00000008086	0.643643	7.48702	6.565	5.96159e-08	2.17095e-06	5.41995	POSLFC
TM4SF19-AS1	ENSG00000235897	-1.16375	0.140796	-6.85018	5.96514e-08	2.17095e-06	-5.41984	NEGLFC
SSBP3	ENSG00000157216	0.529856	7.36875	6.62029	5.98078e-08	2.17237e-06	5.41937	POSLFC
NIPAL4	ENSG00000172548	-2.70608	2.18235	-6.79305	5.99606e-08	2.17237e-06	-5.41892	NEGLFC
MLYCD	ENSG00000103150	-0.644345	4.89372	-6.79838	5.99959e-08	2.17237e-06	-5.41881	NEGLFC
AL354754.1	ENSG00000231901	-2.12026	-0.62269	-6.43312	6.00241e-08	2.17237e-06	-5.41873	NEGLFC
FDX1	ENSG00000137714	0.501517	4.22912	6.45121	6.03873e-08	2.18249e-06	5.41765	POSLFC
POMGNT1	ENSG00000085998	-0.829498	4.52121	-6.60878	6.08687e-08	2.19684e-06	-5.41623	NEGLFC
SGSM1	ENSG00000167037	0.928954	7.12429	6.52239	6.10459e-08	2.20019e-06	5.41571	POSLFC
LINC01781	ENSG00000234184	2.65863	-2.11395	6.43305	6.14088e-08	2.21021e-06	5.41465	POSLFC
MAP2K4	ENSG00000065559	0.6188	7.39639	6.62672	6.15182e-08	2.21109e-06	5.41433	POSLFC
MYLK3	ENSG00000140795	1.18975	1.76071	6.4178	6.25824e-08	2.24025e-06	5.41126	POSLFC
HSD17B8	ENSG00000204228	-2.0688	-0.752336	-6.84242	6.26406e-08	2.24025e-06	-5.41109	NEGLFC
CDC42SE1	ENSG00000197622	-0.589613	4.51409	-6.876	6.26961e-08	2.24025e-06	-5.41094	NEGLFC
SFR1	ENSG00000156384	-1.60435	1.1482	-7.48648	6.27371e-08	2.24025e-06	-5.41082	NEGLFC
CXXC5-AS1	ENSG00000250635	-1.69386	-1.58242	-6.74143	6.2825e-08	2.24025e-06	-5.41057	NEGLFC
BIN1	ENSG00000136717	-1.06429	7.25727	-6.4166	6.28452e-08	2.24025e-06	-5.41051	NEGLFC
APOE	ENSG00000130203	-2.17569	3.91613	-6.49723	6.33806e-08	2.25624e-06	-5.40899	NEGLFC
AL513128.2	ENSG00000285254	-2.60503	-1.945	-6.41043	6.42174e-08	2.28291e-06	-5.40664	NEGLFC
SUOX	ENSG00000139531	-0.755944	2.46881	-6.58695	6.4743e-08	2.29245e-06	-5.40518	NEGLFC
TCF3	ENSG00000071564	-0.523648	4.22569	-6.56365	6.47695e-08	2.29245e-06	-5.40511	NEGLFC
ELMO1-AS1	ENSG00000224101	-2.82144	0.788966	-6.40749	6.488e-08	2.29245e-06	-5.4048	NEGLFC
COX16	ENSG00000133983	0.460463	4.46041	6.41286	6.49057e-08	2.29245e-06	5.40473	POSLFC
FBXL2	ENSG00000153558	0.708337	6.32142	6.407	6.4992e-08	2.29245e-06	5.40449	POSLFC
AASS	ENSG00000008311	-1.73835	5.92689	-6.50485	6.50134e-08	2.29245e-06	-5.40443	NEGLFC
AC055714.1	ENSG00000287899	1.76608	0.265143	6.40553	6.53261e-08	2.29998e-06	5.40357	POSLFC
AL354793.1	ENSG00000230105	-2.49658	-0.727683	-6.7548	6.54034e-08	2.29998e-06	-5.40336	NEGLFC
EGLN1	ENSG00000135766	0.438629	5.7525	6.58285	6.55789e-08	2.30304e-06	5.40288	POSLFC
ZNF311	ENSG00000197935	-1.59941	-0.258755	-6.39932	6.67593e-08	2.34134e-06	-5.39968	NEGLFC
PRICKLE2	ENSG00000163637	1.25388	7.32804	6.59251	6.743e-08	2.36095e-06	5.39789	POSLFC
BRD9	ENSG00000028310	-0.521838	5.16405	-6.59769	6.74998e-08	2.36095e-06	-5.3977	NEGLFC
TBC1D17	ENSG00000104946	-0.665314	4.45905	-6.62476	6.88057e-08	2.4034e-06	-5.39426	NEGLFC
SRD5A3-AS1	ENSG00000249700	-1.38819	1.74821	-7.33125	6.89285e-08	2.40447e-06	-5.39394	NEGLFC
ARL10	ENSG00000175414	0.405128	4.99249	6.49643	6.93908e-08	2.41736e-06	5.39274	POSLFC
AC093827.4	ENSG00000284968	-1.349	2.38654	-6.46554	6.95148e-08	2.41758e-06	-5.39242	NEGLFC
AF001548.2	ENSG00000263335	-2.22197	1.56451	-6.41707	6.95827e-08	2.41758e-06	-5.39225	NEGLFC
POFUT2	ENSG00000186866	-0.763858	3.46494	-6.72506	6.97407e-08	2.41984e-06	-5.39184	NEGLFC
HTR7	ENSG00000148680	1.17869	1.99977	6.46212	7.00701e-08	2.42804e-06	5.39099	POSLFC
GXYLT1	ENSG00000151233	0.390857	4.22003	6.69728	7.09554e-08	2.45545e-06	5.38873	POSLFC
MAP7D1	ENSG00000116871	-0.715228	5.54686	-6.51884	7.12316e-08	2.46174e-06	-5.38804	NEGLFC
AC069540.2	ENSG00000286876	2.3169	-1.56939	6.3857	7.13343e-08	2.46203e-06	5.38778	POSLFC
AF038458.3	ENSG00000267786	1.2486	2.05774	6.5095	7.19116e-08	2.47867e-06	5.38633	POSLFC
NUMA1	ENSG00000137497	-0.650795	6.58898	-6.37347	7.30756e-08	2.51546e-06	-5.38344	NEGLFC
AC007786.2	ENSG00000276251	-2.26438	-2.45944	-6.46418	7.32756e-08	2.51754e-06	-5.38295	NEGLFC
AL133325.3	ENSG00000278041	-1.98075	3.06816	-6.76871	7.33293e-08	2.51754e-06	-5.38282	NEGLFC
LINC02447	ENSG00000245468	-1.83743	0.87032	-7.4099	7.40871e-08	2.54021e-06	-5.38097	NEGLFC
AL513217.1	ENSG00000223774	-1.47663	2.66105	-6.60796	7.46315e-08	2.55552e-06	-5.37965	NEGLFC
DDX5	ENSG00000108654	-0.781547	7.43873	-6.69316	7.49474e-08	2.56296e-06	-5.37889	NEGLFC
VGLL4	ENSG00000144560	0.599368	7.42863	6.3651	7.52443e-08	2.56974e-06	5.37818	POSLFC
ZNF18	ENSG00000154957	-0.645811	3.20445	-6.67648	7.63001e-08	2.60239e-06	-5.37567	NEGLFC
CEP131	ENSG00000141577	-0.608695	2.7223	-6.46892	7.70105e-08	2.61929e-06	-5.374	NEGLFC
CAPN9	ENSG00000135773	-1.79942	1.46201	-6.35838	7.70328e-08	2.61929e-06	-5.37394	NEGLFC
AL135978.2	ENSG00000286319	-1.35789	1.3772	-6.48893	7.7097e-08	2.61929e-06	-5.37379	NEGLFC
AP002495.1	ENSG00000254469	-0.78277	4.87683	-6.60052	7.72722e-08	2.62182e-06	-5.37338	NEGLFC
AP000229.1	ENSG00000273492	1.35249	2.58477	7.04041	7.83923e-08	2.65637e-06	5.37079	POSLFC
ZBED6	ENSG00000257315	-1.71651	-1.10843	-6.54604	7.8568e-08	2.65707e-06	-5.37039	NEGLFC
TNRC6C-AS1	ENSG00000204282	-2.24373	3.38104	-6.36527	7.8617e-08	2.65707e-06	-5.37027	NEGLFC
ERCC8	ENSG00000049167	-0.620297	5.61436	-6.63602	8.02467e-08	2.70608e-06	-5.36657	NEGLFC
ELOVL2	ENSG00000197977	-1.21265	3.74083	-6.38735	8.02747e-08	2.70608e-06	-5.36651	NEGLFC
MCM5	ENSG00000100297	-1.35487	1.20714	-6.34433	8.09122e-08	2.72404e-06	-5.36508	NEGLFC
QARS	ENSG00000172053	-1.10257	2.8446	-6.53557	8.15226e-08	2.74105e-06	-5.36373	NEGLFC
DRD1	ENSG00000184845	1.56145	1.62002	6.46606	8.16991e-08	2.74345e-06	5.36334	POSLFC
NRDE2	ENSG00000119720	-0.570041	5.47445	-6.57328	8.21569e-08	2.75527e-06	-5.36233	NEGLFC
AC103563.7	ENSG00000233850	-2.47758	-1.9318	-6.8064	8.23597e-08	2.75852e-06	-5.36188	NEGLFC
THRB-AS1	ENSG00000228791	1.37935	1.63608	6.34426	8.25051e-08	2.75984e-06	5.36156	POSLFC
BDNF-AS	ENSG00000245573	-0.970307	5.61624	-6.33754	8.28564e-08	2.76804e-06	-5.3608	NEGLFC
PDXP	ENSG00000241360	1.53945	2.77652	6.41396	8.30268e-08	2.77018e-06	5.36042	POSLFC
AL356608.3	ENSG00000286575	0.954615	1.41205	6.33652	8.31504e-08	2.77076e-06	5.36016	POSLFC
PSRC1	ENSG00000134222	-1.32522	4.35444	-6.33321	8.41194e-08	2.79947e-06	-5.35806	NEGLFC
B3GNT10	ENSG00000214654	-1.42067	0.0522791	-6.39157	8.44248e-08	2.80605e-06	-5.35741	NEGLFC
CNNM1	ENSG00000119946	1.10545	5.71059	6.47063	8.46565e-08	2.81016e-06	5.35691	POSLFC
TMEM259	ENSG00000182087	-1.21805	5.8563	-7.26603	8.5473e-08	2.83366e-06	-5.35518	NEGLFC
AC093849.3	ENSG00000286226	0.871954	0.836191	6.48335	8.58706e-08	2.84322e-06	5.35434	POSLFC
ZSWIM8	ENSG00000214655	-0.834944	5.45209	-6.50326	8.61299e-08	2.84819e-06	-5.35379	NEGLFC
SLC5A3	ENSG00000198743	1.773	4.28536	6.98687	8.65147e-08	2.85186e-06	5.35299	POSLFC
AL135791.1	ENSG00000236514	-1.87592	-1.11525	-6.81792	8.68392e-08	2.85186e-06	-5.35231	NEGLFC
TENT5C	ENSG00000183508	2.0072	-2.04946	6.38908	8.68917e-08	2.85186e-06	5.3522	POSLFC
AC000065.1	ENSG00000286742	-2.41204	0.210437	-6.69142	8.68995e-08	2.85186e-06	-5.35218	NEGLFC
TOE1	ENSG00000132773	-1.03541	1.33089	-6.32384	8.692e-08	2.85186e-06	-5.35214	NEGLFC
SLC6A16	ENSG00000063127	1.11557	2.31017	6.3736	8.69267e-08	2.85186e-06	5.35213	POSLFC
LZTR1	ENSG00000099949	-0.823385	4.18719	-6.90569	8.70071e-08	2.85186e-06	-5.35196	NEGLFC
CASKIN2	ENSG00000177303	-0.910133	2.42031	-6.38581	8.74546e-08	2.86293e-06	-5.35103	NEGLFC
PLA2G4B	ENSG00000243708	-0.988074	4.04233	-6.5746	8.75699e-08	2.86311e-06	-5.35079	NEGLFC
ELAC1	ENSG00000141642	-0.65415	2.83027	-6.53859	8.86813e-08	2.89581e-06	-5.34851	NEGLFC
C12orf56	ENSG00000185306	-1.81028	1.15165	-6.3164	8.92096e-08	2.90942e-06	-5.34743	NEGLFC
DPH7	ENSG00000148399	-0.822145	4.83991	-7.78156	9.03529e-08	2.94133e-06	-5.34513	NEGLFC
PHRF1	ENSG00000070047	-0.530723	4.99051	-6.61031	9.0444e-08	2.94133e-06	-5.34495	NEGLFC
AL139330.1	ENSG00000285642	-3.80181	-1.61022	-6.31221	9.05269e-08	2.94133e-06	-5.34478	NEGLFC
AC100786.2	ENSG00000264272	-2.4698	-2.59455	-6.31081	9.0971e-08	2.95208e-06	-5.34389	NEGLFC
ITGAX	ENSG00000140678	-1.40567	3.24834	-6.30856	9.16864e-08	2.96602e-06	-5.34247	NEGLFC
AC007666.2	ENSG00000286195	-1.35129	1.18294	-6.31121	9.17124e-08	2.96602e-06	-5.34242	NEGLFC
SCGB1A1	ENSG00000149021	1.5317	-0.350718	6.3121	9.18153e-08	2.96602e-06	5.34222	POSLFC
VWC2L	ENSG00000174453	1.2875	4.83176	6.3081	9.18557e-08	2.96602e-06	5.34214	POSLFC
AC021054.1	ENSG00000177406	-1.57924	2.11529	-6.35702	9.3253e-08	3.00741e-06	-5.3394	NEGLFC
RPRM	ENSG00000177519	2.32875	-0.917528	6.56458	9.42215e-08	3.03489e-06	5.33753	POSLFC
SIDT2	ENSG00000149577	-0.699306	4.52192	-6.49381	9.43693e-08	3.03589e-06	-5.33725	NEGLFC
MGAT4A	ENSG00000071073	0.556529	6.1933	6.45195	9.45946e-08	3.03939e-06	5.33681	POSLFC
CLCA4	ENSG00000016602	-2.34078	3.17163	-6.29773	9.52914e-08	3.05445e-06	-5.33548	NEGLFC
LIMA1	ENSG00000050405	-0.780134	5.41003	-6.61062	9.53179e-08	3.05445e-06	-5.33543	NEGLFC
DGCR2	ENSG00000070413	0.504208	5.88453	6.43007	9.54151e-08	3.05445e-06	5.33525	POSLFC
IFNA2	ENSG00000188379	-2.07026	-0.662472	-6.97993	9.58268e-08	3.05744e-06	-5.33446	NEGLFC
ZNF426	ENSG00000130818	-0.554304	3.28177	-6.40351	9.59322e-08	3.05744e-06	-5.33427	NEGLFC
LINC01915	ENSG00000265485	1.99594	1.04682	6.34573	9.59469e-08	3.05744e-06	5.33424	POSLFC
TBCCD1	ENSG00000113838	-0.539551	3.28265	-6.44958	9.59778e-08	3.05744e-06	-5.33418	NEGLFC
KCNA5	ENSG00000130037	1.5774	-1.57654	6.40474	9.61558e-08	3.05937e-06	5.33384	POSLFC
FRMD3	ENSG00000172159	0.564402	5.50461	6.38057	9.71085e-08	3.08115e-06	5.33205	POSLFC
CLIP1	ENSG00000130779	0.576188	7.35461	6.29191	9.71805e-08	3.08115e-06	5.33192	POSLFC
ZMIZ2	ENSG00000122515	-0.766992	5.69356	-6.4901	9.72629e-08	3.08115e-06	-5.33176	NEGLFC
MED12	ENSG00000184634	-0.512582	3.54082	-6.58065	9.73131e-08	3.08115e-06	-5.33167	NEGLFC
DMRT2	ENSG00000173253	-2.17127	0.750992	-6.29109	9.74602e-08	3.08206e-06	-5.3314	NEGLFC
SRRM2-AS1	ENSG00000205913	-0.803887	1.82915	-6.61494	9.79079e-08	3.09246e-06	-5.33056	NEGLFC
BNIP1	ENSG00000113734	-0.862448	2.81305	-6.28884	9.82312e-08	3.09892e-06	-5.32997	NEGLFC
POU6F2	ENSG00000106536	1.21026	7.159	6.40639	9.84566e-08	3.09939e-06	5.32955	POSLFC
SGMS1-AS1	ENSG00000226200	-1.30593	2.41602	-6.40354	9.84839e-08	3.09939e-06	-5.3295	NEGLFC
MIR924HG	ENSG00000267374	1.8929	1.03262	6.3835	9.86693e-08	3.10125e-06	5.32916	POSLFC
ADSL	ENSG00000239900	0.505165	4.12617	6.48619	9.87812e-08	3.10125e-06	5.32895	POSLFC
SSH3	ENSG00000172830	-0.914598	2.98399	-6.47855	9.94276e-08	3.11779e-06	-5.32777	NEGLFC
CX3CR1	ENSG00000168329	-2.06146	2.93204	-6.46442	9.9709e-08	3.11976e-06	-5.32725	NEGLFC
NRG1	ENSG00000157168	1.17391	8.5924	6.49835	9.97297e-08	3.11976e-06	5.32722	POSLFC
BASP1-AS1	ENSG00000215196	1.21296	7.21635	6.44783	1.00746e-07	3.14777e-06	5.32537	POSLFC
AC020558.1	ENSG00000264666	1.04372	2.53655	6.4146	1.0104e-07	3.15317e-06	5.32484	POSLFC
KIAA0513	ENSG00000135709	0.943652	5.99378	6.51438	1.01508e-07	3.16399e-06	5.324	POSLFC
PAN2	ENSG00000135473	-0.878326	4.65403	-6.30411	1.02654e-07	3.19589e-06	-5.32196	NEGLFC
PER3	ENSG00000049246	-0.755792	7.01139	-6.27328	1.03719e-07	3.22519e-06	-5.32008	NEGLFC
AC002407.1	ENSG00000283638	-2.59335	-3.86118	-6.27241	1.04035e-07	3.23115e-06	-5.31953	NEGLFC
PDS5B	ENSG00000083642	0.626274	7.50171	6.49436	1.04461e-07	3.24051e-06	5.31879	POSLFC
SNX21	ENSG00000124104	-0.704502	3.43021	-6.38704	1.04909e-07	3.25055e-06	-5.31801	NEGLFC
CCDC34	ENSG00000109881	0.974762	3.25325	6.32708	1.05863e-07	3.27578e-06	5.31636	POSLFC
TPGS2	ENSG00000134779	0.574765	5.13514	7.09696	1.05975e-07	3.27578e-06	5.31617	POSLFC
ARHGEF33	ENSG00000214694	0.837564	3.40114	6.26487	1.06812e-07	3.29775e-06	5.31474	POSLFC
ABAT	ENSG00000183044	0.557326	6.41922	6.40767	1.07018e-07	3.30021e-06	5.31438	POSLFC
AC093330.1	ENSG00000266844	-1.74735	-0.165542	-7.65637	1.07396e-07	3.30775e-06	-5.31374	NEGLFC
AP005329.1	ENSG00000264235	-1.67443	-1.2754	-6.26299	1.07517e-07	3.30775e-06	-5.31354	NEGLFC
PUS7	ENSG00000091127	0.529506	5.42356	6.26172	1.07992e-07	3.31477e-06	5.31274	POSLFC
PAXIP1-AS1	ENSG00000273344	-0.74379	2.85783	-6.42923	1.08106e-07	3.31477e-06	-5.31254	NEGLFC
FOXP2	ENSG00000128573	1.35232	5.8642	6.26179	1.08126e-07	3.31477e-06	5.31251	POSLFC
TRPV6	ENSG00000165125	-2.73895	1.46162	-6.26049	1.09284e-07	3.34634e-06	-5.31057	NEGLFC
PPP3CB-AS1	ENSG00000221817	-1.8069	2.06942	-6.25714	1.09736e-07	3.35312e-06	-5.30982	NEGLFC
THOC1	ENSG00000079134	-0.630472	6.13108	-6.45264	1.09763e-07	3.35312e-06	-5.30977	NEGLFC
AC022613.3	ENSG00000259644	-0.997446	2.35106	-6.49421	1.10402e-07	3.36867e-06	-5.30871	NEGLFC
ZNF197	ENSG00000186448	-0.519954	5.53803	-6.46061	1.10633e-07	3.37178e-06	-5.30833	NEGLFC
KAT2A	ENSG00000108773	-0.964939	5.75491	-6.50686	1.10787e-07	3.37255e-06	-5.30808	NEGLFC
FOSL2	ENSG00000075426	1.46302	3.24904	7.10577	1.11207e-07	3.38137e-06	5.30739	POSLFC
WASHC2C	ENSG00000172661	-0.48136	4.84645	-6.4617	1.11735e-07	3.39345e-06	-5.30653	NEGLFC
DCAF5	ENSG00000139990	0.378145	6.46758	6.50806	1.12264e-07	3.40554e-06	5.30566	POSLFC
ZZEF1	ENSG00000074755	-0.428312	6.79394	-6.39556	1.12928e-07	3.42171e-06	-5.30459	NEGLFC
TNRC6B	ENSG00000100354	0.434463	9.09119	6.70847	1.13128e-07	3.42379e-06	5.30427	POSLFC
PBLD	ENSG00000108187	-0.801353	3.19918	-6.51479	1.13369e-07	3.42711e-06	-5.30388	NEGLFC
NEK3	ENSG00000136098	-2.37216	5.30508	-7.29474	1.13941e-07	3.44042e-06	-5.30296	NEGLFC
DYRK1A	ENSG00000157540	0.542589	7.48736	6.53411	1.14844e-07	3.46366e-06	5.30152	POSLFC
HACD2	ENSG00000206527	0.42144	5.66479	6.48816	1.15066e-07	3.46634e-06	5.30117	POSLFC
CDH2	ENSG00000170558	0.723456	7.53438	6.3558	1.16729e-07	3.51028e-06	5.29855	POSLFC
ACVR2A	ENSG00000121989	0.66625	5.59568	6.29859	1.1692e-07	3.51028e-06	5.29825	POSLFC
SC5D	ENSG00000109929	0.718132	4.41443	6.45482	1.16929e-07	3.51028e-06	5.29823	POSLFC
KLHL7	ENSG00000122550	0.385825	6.0606	6.24433	1.17852e-07	3.53393e-06	5.2968	POSLFC
GINS3	ENSG00000181938	-1.04998	3.13783	-6.5015	1.18347e-07	3.5439e-06	-5.29603	NEGLFC
TENM3	ENSG00000218336	0.859673	7.69234	6.23525	1.18456e-07	3.5439e-06	5.29586	POSLFC
PLXNB3	ENSG00000198753	-2.04952	1.90011	-6.44664	1.18849e-07	3.55158e-06	-5.29526	NEGLFC
OPLAH	ENSG00000178814	-1.61434	1.77205	-6.65491	1.19204e-07	3.55809e-06	-5.29471	NEGLFC
AC034222.2	ENSG00000286164	-1.99938	-1.67354	-6.35322	1.1994e-07	3.57598e-06	-5.29359	NEGLFC
IGFLR1	ENSG00000126246	-1.29305	0.0479726	-6.25684	1.20347e-07	3.584e-06	-5.29297	NEGLFC
AC008505.1	ENSG00000283462	-2.97224	1.72725	-6.38767	1.21529e-07	3.61389e-06	-5.29118	NEGLFC
EDEM1	ENSG00000134109	0.584855	4.15423	6.42209	1.21628e-07	3.61389e-06	5.29103	POSLFC
TRMT10A	ENSG00000145331	-1.19076	2.90516	-6.34607	1.22276e-07	3.629e-06	-5.29006	NEGLFC
LINC-PINT	ENSG00000231721	0.722627	5.41622	6.34826	1.22637e-07	3.63559e-06	5.28952	POSLFC
CYTH3	ENSG00000008256	0.899535	6.29389	6.33944	1.23206e-07	3.64631e-06	5.28867	POSLFC
AC073475.1	ENSG00000250938	-0.894827	6.34066	-6.96509	1.23279e-07	3.64631e-06	-5.28857	NEGLFC
HARS2	ENSG00000112855	-0.882169	3.31556	-6.27549	1.23678e-07	3.65126e-06	-5.28797	NEGLFC
CLDN12	ENSG00000157224	0.660168	5.15738	6.2275	1.23726e-07	3.65126e-06	5.2879	POSLFC
GCLM	ENSG00000023909	0.475846	4.17825	6.22136	1.24343e-07	3.6653e-06	5.28699	POSLFC
PI16	ENSG00000164530	-2.61913	3.68941	-6.33497	1.24634e-07	3.66973e-06	-5.28657	NEGLFC
FBXO31	ENSG00000103264	0.475124	5.36583	6.32155	1.24925e-07	3.67416e-06	5.28614	POSLFC
GLIDR	ENSG00000278175	-0.847005	3.36603	-6.45209	1.25732e-07	3.6937e-06	-5.28496	NEGLFC
AC104806.2	ENSG00000250075	0.940807	5.47486	6.21999	1.25904e-07	3.69397e-06	5.28471	POSLFC
FAM214B	ENSG00000005238	-0.762785	2.96655	-6.23382	1.26057e-07	3.69397e-06	-5.28449	NEGLFC
NEK4	ENSG00000114904	0.443016	5.24011	6.3344	1.26436e-07	3.69397e-06	5.28394	POSLFC
AL031587.4	ENSG00000273214	-2.44557	0.0809735	-6.21636	1.26562e-07	3.69397e-06	-5.28376	NEGLFC
BIN2	ENSG00000110934	-1.45313	2.10964	-6.27807	1.26719e-07	3.69397e-06	-5.28353	NEGLFC
HNRNPDL	ENSG00000152795	-1.06159	7.19669	-6.56163	1.2673e-07	3.69397e-06	-5.28351	NEGLFC
AL512283.1	ENSG00000272472	1.63072	-1.83069	6.59992	1.27011e-07	3.69397e-06	5.28311	POSLFC
C11orf80	ENSG00000173715	1.06529	6.55662	6.21474	1.27252e-07	3.69397e-06	5.28276	POSLFC
HAX1	ENSG00000143575	-0.816045	2.92197	-6.28576	1.27278e-07	3.69397e-06	-5.28272	NEGLFC
CES4A	ENSG00000172824	-0.99943	5.70983	-6.28491	1.27547e-07	3.69397e-06	-5.28234	NEGLFC
PIK3C2A	ENSG00000011405	-0.601598	6.78531	-6.38792	1.2764e-07	3.69397e-06	-5.2822	NEGLFC
CHTOP	ENSG00000160679	-0.679487	4.94177	-6.24441	1.27678e-07	3.69397e-06	-5.28215	NEGLFC
P2RY12	ENSG00000169313	-1.78311	4.13457	-6.41983	1.27685e-07	3.69397e-06	-5.28214	NEGLFC
P2RY13	ENSG00000181631	-1.82388	0.558676	-6.5012	1.27725e-07	3.69397e-06	-5.28208	NEGLFC
GACAT2	ENSG00000265962	1.2887	1.25589	6.21249	1.28257e-07	3.70523e-06	5.28132	POSLFC
RALY-AS1	ENSG00000285230	-1.13958	1.39269	-6.21002	1.29732e-07	3.74368e-06	-5.27922	NEGLFC
AC008453.2	ENSG00000286657	1.70998	-0.293435	6.2819	1.29879e-07	3.74378e-06	5.27902	POSLFC
AP001318.2	ENSG00000255062	1.1832	2.60315	6.22957	1.30082e-07	3.7455e-06	5.27873	POSLFC
AC110285.2	ENSG00000262877	-1.93924	3.49616	-6.29677	1.30486e-07	3.75087e-06	-5.27816	NEGLFC
TRAP1	ENSG00000126602	0.608849	6.17581	6.36276	1.30556e-07	3.75087e-06	5.27806	POSLFC
SBF1	ENSG00000100241	-1.07787	4.46769	-7.15877	1.31442e-07	3.77217e-06	-5.27682	NEGLFC
DENND1A	ENSG00000119522	0.531314	8.22558	6.31261	1.31878e-07	3.77704e-06	5.27622	POSLFC
AC011603.2	ENSG00000258017	0.764892	5.85575	6.23878	1.32005e-07	3.77704e-06	5.27604	POSLFC
SAE1	ENSG00000142230	0.384637	5.44346	6.35358	1.32047e-07	3.77704e-06	5.27598	POSLFC
LINC00324	ENSG00000178977	-1.74133	-1.02701	-6.41488	1.32476e-07	3.78517e-06	-5.27539	NEGLFC
AC126773.6	ENSG00000275383	0.867853	1.95278	6.34115	1.32749e-07	3.78851e-06	5.27501	POSLFC
PHACTR2	ENSG00000112419	0.685834	6.08477	6.68201	1.32884e-07	3.78851e-06	5.27482	POSLFC
PARP6	ENSG00000137817	-0.651631	5.71342	-6.39925	1.33804e-07	3.8083e-06	-5.27356	NEGLFC
COL18A1	ENSG00000182871	-1.30871	4.6967	-6.30429	1.33871e-07	3.8083e-06	-5.27347	NEGLFC
AGRN	ENSG00000188157	-1.16943	4.37927	-6.45379	1.34318e-07	3.81084e-06	-5.27285	NEGLFC
PRPS2	ENSG00000101911	0.767574	3.24208	6.20136	1.34343e-07	3.81084e-06	5.27282	POSLFC
C22orf23	ENSG00000128346	-1.21682	1.20546	-6.94602	1.34399e-07	3.81084e-06	-5.27274	NEGLFC
CHKB	ENSG00000100288	-0.811098	4.61299	-6.44407	1.34611e-07	3.8127e-06	-5.27246	NEGLFC
CD46	ENSG00000117335	-0.794934	6.45229	-6.35105	1.34941e-07	3.81526e-06	-5.27201	NEGLFC
RTP4	ENSG00000136514	-2.16834	-2.41866	-6.27618	1.34994e-07	3.81526e-06	-5.27193	NEGLFC
AP001781.1	ENSG00000254990	1.29785	0.504789	6.19728	1.35332e-07	3.82069e-06	5.27147	POSLFC
RAB6B	ENSG00000154917	1.10602	5.95106	6.45711	1.36782e-07	3.85742e-06	5.26952	POSLFC
CHD4	ENSG00000111642	-0.682033	6.28902	-6.37652	1.38528e-07	3.90244e-06	-5.26719	NEGLFC
AC018616.1	ENSG00000253859	-1.15872	0.333241	-6.38294	1.39922e-07	3.93476e-06	-5.26535	NEGLFC
AC007686.4	ENSG00000285966	1.3131	2.34491	6.47417	1.40126e-07	3.93476e-06	5.26508	POSLFC
GMPR2	ENSG00000100938	-1.00164	2.50039	-6.19622	1.40128e-07	3.93476e-06	-5.26508	NEGLFC
MSTO1	ENSG00000125459	-1.19761	2.89312	-6.86922	1.40683e-07	3.94609e-06	-5.26435	NEGLFC
PEX11G	ENSG00000104883	-1.36102	2.68476	-6.24036	1.41712e-07	3.96671e-06	-5.26301	NEGLFC
CCNL2	ENSG00000221978	-0.496567	6.50938	-6.46502	1.41723e-07	3.96671e-06	-5.263	NEGLFC
AC016687.2	ENSG00000250723	2.94643	3.17549	6.19162	1.41961e-07	3.96911e-06	5.26269	POSLFC
DCAF12	ENSG00000198876	0.432495	4.28562	6.41572	1.42866e-07	3.99014e-06	5.26152	POSLFC
TUG1	ENSG00000253352	-0.761408	5.43793	-6.18104	1.43146e-07	3.99367e-06	-5.26116	NEGLFC
HERC2	ENSG00000128731	-0.354153	7.97422	-6.52122	1.43579e-07	4.00148e-06	-5.26061	NEGLFC
SGPP2	ENSG00000163082	1.29222	4.82815	6.25818	1.43838e-07	4.00441e-06	5.26028	POSLFC
CC2D2B	ENSG00000188649	-1.04771	3.75036	-6.31169	1.44861e-07	4.02859e-06	-5.25897	NEGLFC
CAPN3	ENSG00000092529	-2.05189	6.22314	-6.22425	1.45664e-07	4.04582e-06	-5.25796	NEGLFC
SNCA	ENSG00000145335	0.604056	6.9457	6.39662	1.45795e-07	4.04582e-06	5.25779	POSLFC
TRIM16L	ENSG00000108448	-1.03413	3.52321	-6.26632	1.45957e-07	4.04582e-06	-5.25759	NEGLFC
SOD2-OT1	ENSG00000285427	-1.46628	-1.78198	-6.17518	1.46102e-07	4.04582e-06	-5.25741	NEGLFC
AL117336.2	ENSG00000271335	0.457209	5.40954	6.35055	1.4641e-07	4.05005e-06	5.25702	POSLFC
WASHC3	ENSG00000120860	-1.11952	5.02977	-6.38455	1.46662e-07	4.05271e-06	-5.2567	NEGLFC
ZBTB20-AS3	ENSG00000239946	-2.86924	-2.88636	-6.26817	1.47259e-07	4.06491e-06	-5.25595	NEGLFC
ZSCAN26	ENSG00000197062	-0.624132	4.73998	-6.38519	1.47677e-07	4.07214e-06	-5.25543	NEGLFC
XAF1	ENSG00000132530	-1.19553	3.60502	-6.32654	1.48394e-07	4.08758e-06	-5.25454	NEGLFC
EEF2KMT	ENSG00000118894	-1.00184	0.478157	-6.16943	1.49069e-07	4.10183e-06	-5.25371	NEGLFC
AL391730.2	ENSG00000286668	1.83347	-3.12258	6.16857	1.49518e-07	4.10986e-06	5.25315	POSLFC
DUS4L	ENSG00000105865	-0.835872	2.47584	-7.22606	1.50395e-07	4.12961e-06	-5.25207	NEGLFC
PPIL6	ENSG00000185250	0.917663	3.95045	6.24198	1.50597e-07	4.1308e-06	5.25183	POSLFC
FKTN	ENSG00000106692	-0.559182	5.86243	-6.39701	1.50826e-07	4.13273e-06	-5.25155	NEGLFC
AF106564.1	ENSG00000272163	1.12656	0.986762	6.37826	1.51224e-07	4.13929e-06	5.25106	POSLFC
CACNB4	ENSG00000182389	1.03973	8.23677	6.34399	1.52318e-07	4.16401e-06	5.24974	POSLFC
EHD3	ENSG00000013016	0.809302	4.33476	6.50836	1.52447e-07	4.16401e-06	5.24958	POSLFC
AC007786.1	ENSG00000267498	-1.45332	-0.333841	-6.24104	1.53316e-07	4.18335e-06	-5.24853	NEGLFC
AC073973.1	ENSG00000286539	2.61131	-1.90467	6.16064	1.53711e-07	4.18976e-06	5.24806	POSLFC
PCDH11X	ENSG00000102290	1.02663	6.28494	6.16294	1.53924e-07	4.19116e-06	5.2478	POSLFC
ALAD	ENSG00000148218	-0.625717	4.32834	-6.15741	1.55452e-07	4.22599e-06	-5.24598	NEGLFC
AC124248.1	ENSG00000259704	1.77103	1.69035	6.20941	1.55527e-07	4.22599e-06	5.24589	POSLFC
AL356124.1	ENSG00000226149	1.31278	4.11186	6.15572	1.56374e-07	4.24458e-06	5.24489	POSLFC
AC019129.2	ENSG00000273106	-1.92017	-2.31779	-6.17283	1.5901e-07	4.30602e-06	-5.24181	NEGLFC
LONRF2	ENSG00000170500	0.812185	6.49033	6.29154	1.59072e-07	4.30602e-06	5.24174	POSLFC
AC104985.2	ENSG00000278052	2.09617	-2.83605	6.15071	1.59134e-07	4.30602e-06	5.24167	POSLFC
ZNF599	ENSG00000153896	-0.841029	1.08612	-6.38382	1.60414e-07	4.32873e-06	-5.24019	NEGLFC
COA4	ENSG00000181924	-1.04207	2.65325	-6.18501	1.60607e-07	4.32873e-06	-5.23996	NEGLFC
LINC01147	ENSG00000258826	2.4553	-0.972511	6.15064	1.60718e-07	4.32873e-06	5.23984	POSLFC
C1QTNF9	ENSG00000240654	-1.87357	-0.554375	-6.25383	1.60757e-07	4.32873e-06	-5.23979	NEGLFC
AP000926.2	ENSG00000288061	-0.898384	2.76038	-6.1488	1.60803e-07	4.32873e-06	-5.23974	NEGLFC
AC107952.2	ENSG00000272343	1.3935	-0.46155	6.23895	1.6117e-07	4.33412e-06	5.23932	POSLFC
SPDYE16	ENSG00000185040	-1.24276	0.427865	-6.24046	1.61642e-07	4.34234e-06	-5.23878	NEGLFC
ADCY9	ENSG00000162104	1.02019	7.2167	6.24497	1.62254e-07	4.35428e-06	5.23808	POSLFC
CHADL	ENSG00000100399	-1.91269	4.08951	-6.21641	1.63245e-07	4.37637e-06	-5.23696	NEGLFC
MB21D2	ENSG00000180611	0.630061	5.68485	6.22628	1.63721e-07	4.38463e-06	5.23642	POSLFC
AL445623.2	ENSG00000283982	1.21461	5.32449	6.24848	1.64954e-07	4.41312e-06	5.23503	POSLFC
GPR180	ENSG00000152749	0.488284	4.85254	6.13684	1.67027e-07	4.46171e-06	5.23273	POSLFC
MGME1	ENSG00000125871	-0.901765	3.39936	-6.30855	1.67113e-07	4.46171e-06	-5.23263	NEGLFC
NEIL2	ENSG00000154328	0.535097	2.75443	6.26181	1.69263e-07	4.5145e-06	5.23027	POSLFC
AC093523.1	ENSG00000249335	1.41393	5.21605	7.01756	1.69684e-07	4.51969e-06	5.22981	POSLFC
ZNF852	ENSG00000178917	0.581247	3.10465	6.33607	1.69805e-07	4.51969e-06	5.22968	POSLFC
ZNF224	ENSG00000267680	-0.470282	4.58147	-6.35732	1.7084e-07	4.54259e-06	-5.22856	NEGLFC
HGS	ENSG00000185359	-0.642912	4.66111	-6.26567	1.72257e-07	4.57204e-06	-5.22703	NEGLFC
ZCCHC14	ENSG00000140948	0.404318	6.45339	6.29125	1.72401e-07	4.57204e-06	5.22687	POSLFC
AC078842.2	ENSG00000231114	-3.78505	-2.98337	-6.25959	1.72473e-07	4.57204e-06	-5.2268	NEGLFC
C2CD6	ENSG00000155754	-1.14437	3.63959	-6.12641	1.7322e-07	4.58717e-06	-5.226	NEGLFC
PACSIN3	ENSG00000165912	-1.53176	1.49038	-6.65229	1.73547e-07	4.59114e-06	-5.22565	NEGLFC
AC006041.2	ENSG00000286376	1.3695	2.66224	6.12368	1.75494e-07	4.63794e-06	5.22358	POSLFC
TTC39C	ENSG00000168234	1.19906	6.14218	6.21373	1.76757e-07	4.66641e-06	5.22226	POSLFC
ERF	ENSG00000105722	-0.762657	4.50722	-6.38899	1.76929e-07	4.66641e-06	-5.22208	NEGLFC
C8orf82	ENSG00000213563	-0.839302	1.7353	-6.19059	1.77424e-07	4.67474e-06	-5.22156	NEGLFC
ANKRD33B	ENSG00000164236	1.27458	5.93011	6.2775	1.77698e-07	4.67724e-06	5.22127	POSLFC
TET1	ENSG00000138336	-0.609159	5.4757	-6.33075	1.78043e-07	4.67915e-06	-5.22091	NEGLFC
MUSK	ENSG00000030304	-2.26807	0.771844	-6.91824	1.78314e-07	4.67915e-06	-5.22063	NEGLFC
CYP2J2	ENSG00000134716	-2.07782	4.60076	-6.48594	1.78444e-07	4.67915e-06	-5.2205	NEGLFC
ZNF839	ENSG00000022976	-0.595724	4.39631	-6.21469	1.78489e-07	4.67915e-06	-5.22045	NEGLFC
AC092422.1	ENSG00000237838	1.75288	4.41106	6.11667	1.79207e-07	4.69325e-06	5.21971	POSLFC
AP001042.1	ENSG00000205622	0.984444	1.51794	6.21275	1.79416e-07	4.69401e-06	5.21949	POSLFC
LINC01821	ENSG00000225539	1.85161	4.29071	6.15736	1.81727e-07	4.74969e-06	5.21712	POSLFC
ATXN7	ENSG00000163635	0.43033	6.05807	6.23106	1.82076e-07	4.75405e-06	5.21676	POSLFC
AC012170.3	ENSG00000259618	-2.09219	-1.02179	-7.61223	1.82318e-07	4.7556e-06	-5.21652	NEGLFC
ZNF287	ENSG00000141040	-0.421044	3.51085	-6.25565	1.8334e-07	4.77539e-06	-5.21548	NEGLFC
ZNF705E	ENSG00000214534	-1.17139	-1.89263	-6.10997	1.83443e-07	4.77539e-06	-5.21538	NEGLFC
DISP2	ENSG00000140323	0.845465	3.76449	6.26866	1.84371e-07	4.79474e-06	5.21444	POSLFC
GCSH	ENSG00000140905	-0.557503	3.83139	-6.34418	1.85203e-07	4.81115e-06	-5.21361	NEGLFC
NOMO1	ENSG00000103512	-0.735684	4.41968	-6.30377	1.85462e-07	4.81115e-06	-5.21335	NEGLFC
STK31	ENSG00000196335	-1.58282	3.04295	-6.20242	1.85556e-07	4.81115e-06	-5.21325	NEGLFC
FIGNL1	ENSG00000132436	-0.727645	2.719	-6.19004	1.86257e-07	4.82453e-06	-5.21256	NEGLFC
DHX58	ENSG00000108771	-0.84445	1.68096	-6.29924	1.87451e-07	4.85063e-06	-5.21137	NEGLFC
VMAC	ENSG00000187650	-0.707572	2.26985	-6.24157	1.87982e-07	4.85594e-06	-5.21085	NEGLFC
HPN	ENSG00000105707	-1.87357	4.08545	-6.61092	1.88208e-07	4.85594e-06	-5.21062	NEGLFC
MDC1	ENSG00000137337	-0.737347	3.80342	-7.03024	1.88321e-07	4.85594e-06	-5.21051	NEGLFC
SDR39U1	ENSG00000100445	-0.882491	3.25094	-6.10233	1.88401e-07	4.85594e-06	-5.21043	NEGLFC
AL162385.2	ENSG00000231521	-2.03147	-0.121642	-6.2292	1.88891e-07	4.86376e-06	-5.20995	NEGLFC
LONRF1	ENSG00000154359	0.597939	5.22806	6.19749	1.89181e-07	4.86559e-06	5.20967	POSLFC
LINC01877	ENSG00000238217	-2.68072	4.56834	-6.21569	1.89336e-07	4.86559e-06	-5.20951	NEGLFC
PPP1CB	ENSG00000213639	0.594679	5.98632	6.31115	1.89626e-07	4.86824e-06	5.20923	POSLFC
EPDR1	ENSG00000086289	0.671574	4.40866	6.23796	1.90023e-07	4.87364e-06	5.20884	POSLFC
CAD	ENSG00000084774	-0.605897	3.81429	-6.29611	1.92563e-07	4.93394e-06	-5.20638	NEGLFC
RDH5	ENSG00000135437	-0.890238	1.83679	-6.26215	1.93231e-07	4.94618e-06	-5.20573	NEGLFC
ANKRD16	ENSG00000134461	0.52051	5.34808	6.37889	1.93917e-07	4.95886e-06	5.20508	POSLFC
DOLK	ENSG00000175283	-1.12556	-0.519518	-6.09714	1.9459e-07	4.96373e-06	-5.20443	NEGLFC
BRI3BP	ENSG00000184992	0.621944	5.11528	7.21957	1.94603e-07	4.96373e-06	5.20442	POSLFC
GSN	ENSG00000148180	-1.7672	7.3045	-6.09263	1.94888e-07	4.96373e-06	-5.20415	NEGLFC
GPR34	ENSG00000171659	-1.54311	0.991347	-6.17592	1.9511e-07	4.96373e-06	-5.20394	NEGLFC
AP000842.3	ENSG00000260209	1.2194	-0.915162	6.09215	1.9521e-07	4.96373e-06	5.20384	POSLFC
AC087742.1	ENSG00000274363	-1.72886	-1.31701	-6.09209	1.9525e-07	4.96373e-06	-5.2038	NEGLFC
AC009269.4	ENSG00000259744	-1.48124	-0.632727	-6.32939	1.96412e-07	4.9884e-06	-5.2027	NEGLFC
AC005034.6	ENSG00000286045	-1.18059	0.723718	-6.09191	1.97428e-07	5.00867e-06	-5.20174	NEGLFC
PLEKHM3	ENSG00000178385	0.428892	6.92282	6.23997	1.97835e-07	5.00867e-06	5.20136	POSLFC
INPP1	ENSG00000151689	-1.41116	5.56454	-6.94752	1.98008e-07	5.00867e-06	-5.2012	NEGLFC
MYOCD	ENSG00000141052	1.57269	0.361442	6.08806	1.98014e-07	5.00867e-06	5.20119	POSLFC
SRGAP3	ENSG00000196220	0.682569	8.54173	6.2386	1.98171e-07	5.00867e-06	5.20105	POSLFC
DAG1	ENSG00000173402	0.614736	4.75095	6.98011	1.98501e-07	5.00882e-06	5.20074	POSLFC
AC022916.1	ENSG00000266947	-1.31185	0.753585	-6.16027	1.98561e-07	5.00882e-06	-5.20068	NEGLFC
AL360091.3	ENSG00000234915	-1.47364	2.5034	-6.1435	1.98976e-07	5.0099e-06	-5.20029	NEGLFC
LARGE1	ENSG00000133424	0.871626	8.96228	6.26075	1.98989e-07	5.0099e-06	5.20028	POSLFC
VMA21	ENSG00000160131	1.33387	3.1974	6.2607	1.99226e-07	5.01103e-06	5.20006	POSLFC
LIN7C	ENSG00000148943	0.955288	3.55585	6.40813	2.00136e-07	5.02445e-06	5.19921	POSLFC
SETDB1	ENSG00000143379	-0.558219	5.3618	-6.35281	2.00145e-07	5.02445e-06	-5.1992	NEGLFC
TMEM171	ENSG00000157111	-2.3921	1.17814	-6.68826	2.01163e-07	5.04514e-06	-5.19826	NEGLFC
SEMA3B	ENSG00000012171	-2.46958	5.87371	-6.08481	2.01597e-07	5.05118e-06	-5.19786	NEGLFC
PRRC2B	ENSG00000130723	0.30105	7.30685	6.43179	2.01898e-07	5.05386e-06	5.19758	POSLFC
CNOT6L	ENSG00000138767	0.501056	6.03505	6.36752	2.02234e-07	5.0574e-06	5.19727	POSLFC
RAP2C-AS1	ENSG00000232160	-0.704043	4.54392	-6.16444	2.02998e-07	5.06873e-06	-5.19657	NEGLFC
SH2B2	ENSG00000160999	0.950055	2.67486	6.2421	2.03076e-07	5.06873e-06	5.1965	POSLFC
ATP9A	ENSG00000054793	0.401768	7.80169	6.07776	2.05254e-07	5.1182e-06	5.19451	POSLFC
LINC00174	ENSG00000179406	-0.83882	5.77399	-6.21582	2.05875e-07	5.12878e-06	-5.19395	NEGLFC
ZSCAN18	ENSG00000121413	-0.564331	5.20779	-6.33633	2.0644e-07	5.13793e-06	-5.19344	NEGLFC
CENPU	ENSG00000151725	-1.17873	0.122624	-6.19962	2.0802e-07	5.17232e-06	-5.19202	NEGLFC
AC069280.2	ENSG00000286466	1.32802	-1.78876	6.24785	2.09244e-07	5.19779e-06	5.19093	POSLFC
CLDN4	ENSG00000189143	0.987691	1.79857	6.07088	2.10263e-07	5.21812e-06	5.19003	POSLFC
AC079015.1	ENSG00000253988	-1.59855	1.53981	-6.21246	2.12854e-07	5.2774e-06	-5.18775	NEGLFC
AC127070.1	ENSG00000236617	-1.9498	-2.80826	-6.06698	2.13197e-07	5.28087e-06	-5.18745	NEGLFC
GRHPR	ENSG00000137106	-0.975936	4.11419	-6.06637	2.13578e-07	5.28529e-06	-5.18711	NEGLFC
HHATL	ENSG00000010282	-2.11558	5.96431	-6.37844	2.14821e-07	5.30588e-06	-5.18603	NEGLFC
AC093627.5	ENSG00000242474	-1.17716	0.493903	-6.06763	2.14974e-07	5.30588e-06	-5.1859	NEGLFC
PLEKHA8	ENSG00000106086	0.463166	5.05709	6.9851	2.15197e-07	5.30588e-06	5.18571	POSLFC
AC005153.1	ENSG00000286658	-2.41603	-1.67017	-6.08107	2.15224e-07	5.30588e-06	-5.18568	NEGLFC
CAPS	ENSG00000105519	-1.01503	2.7813	-6.18452	2.15726e-07	5.31322e-06	-5.18525	NEGLFC
C16orf86	ENSG00000159761	-0.985553	0.650463	-6.40279	2.1943e-07	5.39827e-06	-5.18208	NEGLFC
AL590399.1	ENSG00000204802	-1.39265	-1.9976	-6.0584	2.19593e-07	5.39827e-06	-5.18194	NEGLFC
NSD2	ENSG00000109685	0.402764	7.2051	6.27404	2.20298e-07	5.40801e-06	5.18134	POSLFC
AC009831.3	ENSG00000274275	-2.6115	-2.54513	-6.15308	2.20405e-07	5.40801e-06	-5.18125	NEGLFC
SUMO3	ENSG00000184900	1.43926	3.46147	6.50834	2.24611e-07	5.50602e-06	5.17772	POSLFC
TCF20	ENSG00000100207	0.414729	7.13773	6.24906	2.27087e-07	5.56149e-06	5.17568	POSLFC
ARHGAP18	ENSG00000146376	1.00994	4.06949	6.29441	2.27351e-07	5.56273e-06	5.17546	POSLFC
MORN5	ENSG00000185681	1.34761	0.532463	6.16986	2.28296e-07	5.57977e-06	5.17468	POSLFC
MUTYH	ENSG00000132781	-0.67769	3.33032	-6.18686	2.28475e-07	5.57977e-06	-5.17454	NEGLFC
F11	ENSG00000088926	-1.44007	-0.325066	-6.04574	2.29502e-07	5.59959e-06	-5.1737	NEGLFC
GPD1L	ENSG00000152642	0.754792	4.64452	6.83469	2.29841e-07	5.60262e-06	5.17343	POSLFC
AL157935.1	ENSG00000227218	-2.4153	-3.08054	-6.16885	2.31315e-07	5.63328e-06	-5.17223	NEGLFC
AP002748.4	ENSG00000255517	-1.18562	-0.669018	-6.12455	2.31786e-07	5.63949e-06	-5.17185	NEGLFC
LINC01562	ENSG00000203356	0.897039	1.97892	6.04019	2.33988e-07	5.68774e-06	5.17008	POSLFC
LINC00940	ENSG00000235049	-1.49122	0.5234	-6.03939	2.34643e-07	5.69834e-06	-5.16956	NEGLFC
RALGDS	ENSG00000160271	-0.775686	6.54362	-6.23594	2.37628e-07	5.76546e-06	-5.1672	NEGLFC
HDGFL3	ENSG00000166503	0.398257	6.09628	6.03908	2.38355e-07	5.77773e-06	5.16663	POSLFC
DESI1	ENSG00000100418	0.449767	4.2544	6.16419	2.38929e-07	5.78625e-06	5.16618	POSLFC
TBC1D2B	ENSG00000167202	0.47987	5.28586	6.11159	2.40628e-07	5.82199e-06	5.16485	POSLFC
ZNF337-AS1	ENSG00000213742	-0.792543	4.81925	-6.25459	2.40899e-07	5.82313e-06	-5.16464	NEGLFC
C9orf139	ENSG00000180539	-1.68377	0.606276	-6.83514	2.4133e-07	5.82814e-06	-5.16431	NEGLFC
NOVA2	ENSG00000104967	0.788428	5.72996	6.19023	2.45755e-07	5.92951e-06	5.16091	POSLFC
LRCH1	ENSG00000136141	0.874814	6.04775	6.02424	2.47362e-07	5.96277e-06	5.15969	POSLFC
HPCAL4	ENSG00000116983	1.27006	4.34976	6.29198	2.48909e-07	5.99453e-06	5.15852	POSLFC
AC110795.1	ENSG00000286074	-1.15782	1.79519	-6.02147	2.49768e-07	6.00965e-06	-5.15788	NEGLFC
SNRPN	ENSG00000128739	1.18852	7.38188	6.19898	2.53312e-07	6.08394e-06	5.15524	POSLFC
WNT3	ENSG00000108379	1.50829	3.40874	6.22678	2.53322e-07	6.08394e-06	5.15523	POSLFC
ARSA	ENSG00000100299	-0.845391	3.8668	-6.06452	2.54123e-07	6.09756e-06	-5.15464	NEGLFC
HHLA1	ENSG00000132297	1.19144	0.264552	6.02387	2.55614e-07	6.12768e-06	5.15354	POSLFC
ZNF799	ENSG00000196466	-0.764935	1.7315	-6.27245	2.55882e-07	6.12848e-06	-5.15334	NEGLFC
ORMDL1	ENSG00000128699	-0.65685	4.63065	-6.26861	2.56312e-07	6.13313e-06	-5.15303	NEGLFC
SLITRK4	ENSG00000179542	1.4332	4.39571	6.13233	2.56782e-07	6.13874e-06	5.15269	POSLFC
CACNG7	ENSG00000105605	0.647679	5.76556	6.17361	2.57778e-07	6.1569e-06	5.15196	POSLFC
TMEM88B	ENSG00000205116	-2.21938	-0.26331	-6.17658	2.59542e-07	6.18929e-06	-5.15068	NEGLFC
IL17D	ENSG00000172458	0.757902	4.67622	6.10448	2.59609e-07	6.18929e-06	5.15063	POSLFC
LINC01676	ENSG00000230768	1.26678	0.319723	6.35193	2.61575e-07	6.22661e-06	5.14922	POSLFC
VLDLR	ENSG00000147852	-0.881112	4.19809	-6.04776	2.61652e-07	6.22661e-06	-5.14916	NEGLFC
C18orf21	ENSG00000141428	-0.675692	2.23415	-6.07464	2.62096e-07	6.23148e-06	-5.14884	NEGLFC
SMIM10L2B	ENSG00000196972	1.49624	2.26247	6.16591	2.62426e-07	6.23364e-06	5.14861	POSLFC
AC109466.1	ENSG00000241956	2.21484	6.14669	6.11448	2.65084e-07	6.28915e-06	5.14672	POSLFC
CEP85	ENSG00000130695	-0.918961	4.83461	-6.13103	2.65246e-07	6.28915e-06	-5.1466	NEGLFC
ACSS1	ENSG00000154930	-1.20503	5.76211	-6.12411	2.66407e-07	6.31094e-06	-5.14578	NEGLFC
LINC01339	ENSG00000248555	1.72679	-0.914847	6.09819	2.6885e-07	6.36303e-06	5.14407	POSLFC
TRIM59	ENSG00000213186	-2.4474	5.18096	-6.10048	2.70536e-07	6.39712e-06	-5.1429	NEGLFC
AC117528.1	ENSG00000286577	-1.22338	1.44085	-6.74577	2.72368e-07	6.4346e-06	-5.14163	NEGLFC
SLC25A23	ENSG00000125648	0.498397	5.26144	6.33053	2.76442e-07	6.52492e-06	5.13884	POSLFC
ARHGAP35	ENSG00000160007	0.389835	7.69926	6.78863	2.76751e-07	6.5263e-06	5.13863	POSLFC
GAS6-AS1	ENSG00000233695	-1.17531	1.29441	-6.0933	2.80094e-07	6.59917e-06	-5.13637	NEGLFC
LINC01031	ENSG00000232077	1.03513	0.642114	6.04951	2.82323e-07	6.64569e-06	5.13488	POSLFC
CCNB3	ENSG00000147082	-1.81351	1.72465	-6.51943	2.82699e-07	6.64852e-06	-5.13463	NEGLFC
AC096675.1	ENSG00000287197	-1.89133	-0.863715	-5.98473	2.83873e-07	6.67012e-06	-5.13385	NEGLFC
AC013562.1	ENSG00000253726	1.3089	-0.0975415	5.98259	2.86e-07	6.71404e-06	5.13245	POSLFC
TIGD6	ENSG00000164296	-1.03466	0.689278	-5.98099	2.87591e-07	6.74532e-06	-5.1314	NEGLFC
GAA	ENSG00000171298	-0.84049	4.51953	-6.12112	2.90735e-07	6.81292e-06	-5.12936	NEGLFC
URGCP	ENSG00000106608	0.428676	6.60642	6.19356	2.90999e-07	6.81298e-06	5.12919	POSLFC
ZNF658	ENSG00000274349	-0.468485	3.01261	-6.00199	2.91814e-07	6.82012e-06	-5.12866	NEGLFC
SF1	ENSG00000168066	-0.851831	6.5064	-6.12489	2.91985e-07	6.82012e-06	-5.12855	NEGLFC
PIGC	ENSG00000135845	-0.851579	3.93134	-6.09803	2.92089e-07	6.82012e-06	-5.12848	NEGLFC
LINC00653	ENSG00000273148	-1.08154	0.714773	-6.12143	2.93315e-07	6.84262e-06	-5.12769	NEGLFC
LINC01102	ENSG00000235597	-0.589258	5.56576	-6.40445	2.93635e-07	6.84355e-06	-5.12749	NEGLFC
NLRP12	ENSG00000142405	1.136	0.19691	6.19799	2.9388e-07	6.84355e-06	5.12733	POSLFC
HES6	ENSG00000144485	-1.3634	2.51852	-5.97439	2.9428e-07	6.84674e-06	-5.12707	NEGLFC
AL589935.3	ENSG00000287380	-2.87295	-2.85168	-6.21876	2.95218e-07	6.86244e-06	-5.12647	NEGLFC
CPNE5	ENSG00000124772	1.07705	5.83658	6.16603	2.96477e-07	6.8812e-06	5.12567	POSLFC
GPR27	ENSG00000170837	1.6746	1.02935	6.44722	2.96553e-07	6.8812e-06	5.12562	POSLFC
SPATA22	ENSG00000141255	-1.82962	2.65393	-6.00849	2.96837e-07	6.88165e-06	-5.12544	NEGLFC
LONP1	ENSG00000196365	-0.51556	4.75671	-6.27091	2.97445e-07	6.88962e-06	-5.12506	NEGLFC
FAM111A	ENSG00000166801	-1.27646	2.13095	-6.03864	2.98805e-07	6.91498e-06	-5.1242	NEGLFC
JHY	ENSG00000109944	1.03835	3.70712	5.96845	3.00436e-07	6.94654e-06	5.12317	POSLFC
AL161449.2	ENSG00000285637	1.23394	1.55025	5.96818	3.00716e-07	6.94686e-06	5.123	POSLFC
AC009299.3	ENSG00000235724	-1.38777	1.30173	-6.30365	3.02624e-07	6.98475e-06	-5.12181	NEGLFC
AC010974.2	ENSG00000286068	-2.29479	0.934214	-6.45622	3.04526e-07	7.02243e-06	-5.12062	NEGLFC
HPR	ENSG00000261701	-2.11541	-2.3234	-6.0818	3.05091e-07	7.02291e-06	-5.12027	NEGLFC
SHISA7	ENSG00000187902	-0.67997	4.94101	-6.0869	3.05105e-07	7.02291e-06	-5.12027	NEGLFC
RBM5	ENSG00000003756	-0.558899	7.09004	-7.07254	3.05356e-07	7.02291e-06	-5.12011	NEGLFC
ESR1	ENSG00000091831	1.12872	3.10387	6.07589	3.05809e-07	7.02713e-06	5.11983	POSLFC
BCAP29	ENSG00000075790	0.546306	5.68848	6.58017	3.06111e-07	7.02787e-06	5.11965	POSLFC
FAM76B	ENSG00000077458	-0.638488	4.29556	-6.1587	3.06401e-07	7.02833e-06	-5.11947	NEGLFC
RAB33A	ENSG00000134594	-1.01751	2.86781	-6.02121	3.07414e-07	7.03976e-06	-5.11884	NEGLFC
SLC12A9-AS1	ENSG00000236305	-1.34499	0.615135	-6.0283	3.07564e-07	7.03976e-06	-5.11875	NEGLFC
RRP12	ENSG00000052749	0.794996	4.79967	6.04586	3.07709e-07	7.03976e-06	5.11866	POSLFC
TMEM14B	ENSG00000137210	0.517123	7.5208	6.13946	3.08308e-07	7.04728e-06	5.1183	POSLFC
MBD6	ENSG00000166987	-0.987704	3.82095	-6.10634	3.08763e-07	7.05149e-06	-5.11802	NEGLFC
AC110285.5	ENSG00000274833	-1.33939	-1.01484	-6.4157	3.11358e-07	7.10452e-06	-5.11644	NEGLFC
AC117435.1	ENSG00000286956	-2.36497	-2.1921	-6.00622	3.12932e-07	7.1342e-06	-5.11549	NEGLFC
AC079793.1	ENSG00000228655	2.28543	2.58873	5.9557	3.14633e-07	7.16639e-06	5.11446	POSLFC
MAPRE3	ENSG00000084764	0.559778	5.70675	6.16305	3.15023e-07	7.16639e-06	5.11423	POSLFC
UAP1L1	ENSG00000197355	-1.04649	3.31751	-6.01945	3.15169e-07	7.16639e-06	-5.11414	NEGLFC
UBE2V2	ENSG00000169139	0.450164	5.32369	6.16876	3.16935e-07	7.20025e-06	5.11309	POSLFC
AKAP14	ENSG00000186471	1.10284	-0.499277	6.12432	3.17817e-07	7.21401e-06	5.11256	POSLFC
ZNF514	ENSG00000144026	-0.767359	4.52736	-6.48426	3.18417e-07	7.22033e-06	-5.11221	NEGLFC
ZNF695	ENSG00000197472	1.28966	0.725217	5.96741	3.1865e-07	7.22033e-06	5.11207	POSLFC
CTNS	ENSG00000040531	-0.607692	3.53328	-6.05509	3.2063e-07	7.25601e-06	-5.1109	NEGLFC
DNAJC22	ENSG00000178401	-1.94901	1.97224	-6.0256	3.21041e-07	7.25601e-06	-5.11066	NEGLFC
CC2D1B	ENSG00000154222	-0.543259	3.57942	-6.15789	3.2106e-07	7.25601e-06	-5.11065	NEGLFC
UFSP2	ENSG00000109775	-0.868529	4.03234	-6.27156	3.22849e-07	7.29013e-06	-5.1096	NEGLFC
TRPM6	ENSG00000119121	-2.20792	4.45793	-5.94356	3.27634e-07	7.39175e-06	-5.10682	NEGLFC
AC103691.1	ENSG00000274383	-1.34963	0.742571	-6.0563	3.28153e-07	7.39706e-06	-5.10652	NEGLFC
AGER	ENSG00000204305	-1.42872	0.556962	-7.1012	3.29286e-07	7.4162e-06	-5.10586	NEGLFC
FLVCR1-DT	ENSG00000198468	-0.894721	1.3422	-6.42189	3.30825e-07	7.43827e-06	-5.10498	NEGLFC
PYROXD2	ENSG00000119943	-0.896731	3.26883	-5.94076	3.30837e-07	7.43827e-06	-5.10498	NEGLFC
USP16	ENSG00000156256	-0.774331	5.18134	-6.03381	3.31817e-07	7.45386e-06	-5.10442	NEGLFC
MLLT3	ENSG00000171843	0.763096	7.8998	6.03166	3.324e-07	7.46053e-06	5.10408	POSLFC
APBA1	ENSG00000107282	0.538742	7.43909	6.04723	3.33115e-07	7.47015e-06	5.10368	POSLFC
THAP6	ENSG00000174796	-0.784407	4.64364	-5.93627	3.36052e-07	7.52953e-06	-5.10202	NEGLFC
AC069224.1	ENSG00000260572	-0.976226	0.507147	-6.2952	3.36611e-07	7.53156e-06	-5.1017	NEGLFC
PBX4	ENSG00000105717	0.936086	3.90114	6.03178	3.36771e-07	7.53156e-06	5.10161	POSLFC
RASAL1	ENSG00000111344	-1.01843	5.85675	-6.10064	3.3701e-07	7.53156e-06	-5.10148	NEGLFC
ANO10	ENSG00000160746	0.495493	6.6087	5.93452	3.38109e-07	7.54965e-06	5.10086	POSLFC
TP53BP2	ENSG00000143514	-1.0204	4.75407	-5.94302	3.39228e-07	7.56814e-06	-5.10024	NEGLFC
AC076968.2	ENSG00000286069	1.34087	2.27834	5.93214	3.4092e-07	7.59293e-06	5.0993	POSLFC
AL158058.2	ENSG00000286040	1.14025	1.37984	5.93911	3.40921e-07	7.59293e-06	5.09929	POSLFC
AC012360.3	ENSG00000272994	-1.1278	1.41591	-5.95653	3.42946e-07	7.6315e-06	-5.09817	NEGLFC
IDS	ENSG00000010404	0.759365	7.08492	5.92964	3.43897e-07	7.64613e-06	5.09765	POSLFC
MIR1-1HG-AS1	ENSG00000174403	-2.19999	-1.19844	-6.23774	3.46667e-07	7.70114e-06	-5.09613	NEGLFC
PIDD1	ENSG00000177595	-0.979516	4.02954	-6.00391	3.48867e-07	7.74027e-06	-5.09493	NEGLFC
AL354824.1	ENSG00000230506	1.48131	1.62109	6.12206	3.49106e-07	7.74027e-06	5.0948	POSLFC
TCAF1	ENSG00000198420	0.364957	5.81815	5.92514	3.49319e-07	7.74027e-06	5.09469	POSLFC
AL137779.2	ENSG00000259088	-1.85278	-0.526469	-5.92488	3.49752e-07	7.74327e-06	-5.09445	NEGLFC
STK4	ENSG00000101109	0.374215	5.64208	6.18904	3.50593e-07	7.75531e-06	5.094	POSLFC
AC103855.2	ENSG00000254746	1.5608	3.88848	6.09773	3.52325e-07	7.78701e-06	5.09306	POSLFC
AC012625.1	ENSG00000251361	1.86301	-1.57088	6.05234	3.54008e-07	7.81759e-06	5.09216	POSLFC
KAT6B	ENSG00000156650	0.49015	7.56352	6.03925	3.54784e-07	7.82807e-06	5.09174	POSLFC
DIAPH1	ENSG00000131504	0.83538	5.6777	5.92005	3.55568e-07	7.83359e-06	5.09133	POSLFC
TMC3-AS1	ENSG00000259343	0.716747	3.27698	6.08011	3.55635e-07	7.83359e-06	5.09129	POSLFC
WASHC5	ENSG00000164961	-0.836618	5.85277	-5.91745	3.58804e-07	7.89142e-06	-5.08961	NEGLFC
GOLGA8M	ENSG00000188626	-0.775716	1.15151	-6.09997	3.58866e-07	7.89142e-06	-5.08958	NEGLFC
GOLGA8M	ENSG00000261480	-0.775716	1.15151	-6.09997	3.58866e-07	7.89142e-06	-5.08958	NEGLFC
TYMS	ENSG00000176890	-2.0377	1.42266	-5.92105	3.61099e-07	7.93382e-06	-5.0884	NEGLFC
CAP2	ENSG00000112186	1.2352	6.50634	6.05887	3.63959e-07	7.98992e-06	5.0869	POSLFC
THAP9	ENSG00000168152	-1.22627	2.75076	-6.0535	3.6628e-07	8.0341e-06	-5.0857	NEGLFC
AL035252.3	ENSG00000277938	1.27436	1.09638	6.07541	3.67299e-07	8.04969e-06	5.08517	POSLFC
AC026202.2	ENSG00000233912	-1.50691	1.25739	-5.94679	3.70437e-07	8.11163e-06	-5.08355	NEGLFC
NOS1AP	ENSG00000198929	0.655169	7.19446	6.04998	3.71434e-07	8.12663e-06	5.08304	POSLFC
OGFOD2	ENSG00000111325	-0.854894	1.45311	-5.93985	3.71759e-07	8.12693e-06	-5.08288	NEGLFC
AL133166.1	ENSG00000257522	1.40278	4.03335	5.91091	3.72823e-07	8.14074e-06	5.08234	POSLFC
FRMPD3	ENSG00000147234	0.918467	3.00017	6.01624	3.73016e-07	8.14074e-06	5.08224	POSLFC
FUCA2	ENSG00000001036	-0.837942	2.61981	-5.90487	3.74856e-07	8.17406e-06	-5.0813	NEGLFC
RANBP9	ENSG00000010017	0.601966	6.43678	6.51259	3.75238e-07	8.17473e-06	5.08111	POSLFC
ITPR1-DT	ENSG00000231249	1.01211	0.121228	5.97275	3.75514e-07	8.17473e-06	5.08097	POSLFC
LRCH2	ENSG00000130224	0.500117	5.17593	6.04181	3.76389e-07	8.18686e-06	5.08053	POSLFC
CHD1L	ENSG00000131778	-1.10042	1.83144	-6.05034	3.767e-07	8.18686e-06	-5.08037	NEGLFC
SFTPD-AS1	ENSG00000273372	1.14319	1.38819	5.96497	3.77114e-07	8.18729e-06	5.08016	POSLFC
CMIP	ENSG00000153815	0.650226	7.97126	6.08466	3.77348e-07	8.18729e-06	5.08004	POSLFC
TPST1	ENSG00000169902	0.793384	7.17884	6.00112	3.78664e-07	8.209e-06	5.07938	POSLFC
TEAD1	ENSG00000187079	0.630152	6.98971	6.81937	3.79176e-07	8.21328e-06	5.07913	POSLFC
SIPA1L2	ENSG00000116991	0.726789	5.82708	5.90025	3.80921e-07	8.23266e-06	5.07825	POSLFC
SCN11A	ENSG00000168356	-0.699719	3.63963	-6.23652	3.80938e-07	8.23266e-06	-5.07824	NEGLFC
RBM24	ENSG00000112183	1.34155	2.53242	5.97462	3.81019e-07	8.23266e-06	5.0782	POSLFC
ZNF75D	ENSG00000186376	-0.54448	4.96122	-6.13869	3.81711e-07	8.23725e-06	-5.07786	NEGLFC
ZNF350	ENSG00000256683	-0.73767	2.96052	-5.97404	3.81863e-07	8.23725e-06	-5.07778	NEGLFC
RIMS3	ENSG00000117016	1.17922	4.9913	6.13912	3.82218e-07	8.23809e-06	5.07761	POSLFC
TRIM39	ENSG00000204599	-0.450797	2.59589	-6.11338	3.83105e-07	8.25038e-06	-5.07717	NEGLFC
CGN	ENSG00000143375	-0.986377	3.09052	-6.0982	3.84317e-07	8.25795e-06	-5.07657	NEGLFC
MYO10	ENSG00000145555	-0.970515	5.68232	-5.99547	3.84384e-07	8.25795e-06	-5.07653	NEGLFC
CCDC159	ENSG00000183401	-0.690116	4.27975	-6.12384	3.84667e-07	8.25795e-06	-5.07639	NEGLFC
AL589843.1	ENSG00000224848	0.742972	5.64981	5.95609	3.84724e-07	8.25795e-06	5.07636	POSLFC
LINC01725	ENSG00000233008	0.984401	6.04999	5.98498	3.86563e-07	8.29059e-06	5.07546	POSLFC
LAP3	ENSG00000002549	-0.838827	4.03803	-5.94685	3.88777e-07	8.32593e-06	-5.07437	NEGLFC
IDH2	ENSG00000182054	-0.607536	5.10684	-6.22952	3.88861e-07	8.32593e-06	-5.07433	NEGLFC
USP49	ENSG00000164663	0.526602	5.84648	6.05273	3.8917e-07	8.32593e-06	5.07418	POSLFC
AL359504.2	ENSG00000271576	-1.25405	1.54495	-5.93602	3.91836e-07	8.37521e-06	-5.07288	NEGLFC
AC006059.1	ENSG00000230084	-1.77289	5.68719	-6.00414	3.92116e-07	8.37521e-06	-5.07275	NEGLFC
AL121933.2	ENSG00000286646	-2.01188	-1.66095	-5.98792	3.96853e-07	8.46944e-06	-5.07046	NEGLFC
TMBIM6	ENSG00000139644	0.603326	6.02136	6.22396	3.99165e-07	8.51183e-06	5.06936	POSLFC
ABCA2	ENSG00000107331	-1.585	7.65272	-5.88464	4.02484e-07	8.57556e-06	-5.06778	NEGLFC
TUT1	ENSG00000149016	-0.511732	3.2233	-6.17685	4.03691e-07	8.59427e-06	-5.06721	NEGLFC
ANKRD34C-AS1	ENSG00000259234	1.22714	6.0413	5.97931	4.04684e-07	8.60466e-06	5.06674	POSLFC
FTSJ1	ENSG00000068438	-0.518691	2.59245	-6.04067	4.0484e-07	8.60466e-06	-5.06667	NEGLFC
AC092164.1	ENSG00000226833	-1.49115	2.99451	-5.93102	4.0562e-07	8.61422e-06	-5.0663	NEGLFC
PCBP4	ENSG00000090097	-1.09152	5.50106	-6.03052	4.06435e-07	8.6245e-06	-5.06592	NEGLFC
LIX1-AS1	ENSG00000251513	-0.724583	4.84695	-6.21415	4.07464e-07	8.6393e-06	-5.06544	NEGLFC
CXorf40B	ENSG00000197021	-1.14569	0.303955	-6.07935	4.09767e-07	8.68107e-06	-5.06436	NEGLFC
PATJ	ENSG00000132849	0.787034	6.90076	5.87842	4.10969e-07	8.69945e-06	5.06381	POSLFC
AC084816.1	ENSG00000256995	1.37282	4.20443	6.65675	4.15385e-07	8.78443e-06	5.06177	POSLFC
ST3GAL5-AS1	ENSG00000232504	-2.40617	1.9912	-5.98394	4.15657e-07	8.78443e-06	-5.06164	NEGLFC
SNHG10	ENSG00000247092	0.720454	3.36521	5.95227	4.16742e-07	8.80022e-06	5.06115	POSLFC
AC010145.1	ENSG00000226764	-2.34781	1.42195	-5.89893	4.23834e-07	8.94272e-06	-5.05793	NEGLFC
TFDP2	ENSG00000114126	0.562446	7.60726	6.13604	4.25152e-07	8.96327e-06	5.05734	POSLFC
C18orf54	ENSG00000166845	-1.82905	2.42414	-6.41459	4.26341e-07	8.98107e-06	-5.0568	NEGLFC
ZMYND8	ENSG00000101040	0.502702	7.99544	6.09431	4.27477e-07	8.99773e-06	5.0563	POSLFC
Z93022.1	ENSG00000235834	1.43387	-2.03042	5.86489	4.30773e-07	9.05979e-06	5.05483	POSLFC
CLIC5	ENSG00000112782	0.911828	3.04741	5.86401	4.32309e-07	9.08116e-06	5.05415	POSLFC
AC107071.1	ENSG00000286136	-1.17242	-0.330625	-5.95345	4.32486e-07	9.08116e-06	-5.05407	NEGLFC
CDKN2D	ENSG00000129355	1.23681	2.39283	6.04898	4.34212e-07	9.11007e-06	5.05331	POSLFC
GBA2	ENSG00000070610	-0.756923	4.74591	-6.84615	4.40642e-07	9.23753e-06	-5.05051	NEGLFC
CARD8	ENSG00000105483	-1.08371	4.00919	-6.22176	4.41715e-07	9.25258e-06	-5.05004	NEGLFC
FRG1	ENSG00000109536	-0.795909	4.04123	-5.9628	4.42085e-07	9.25289e-06	-5.04988	NEGLFC
PKIG	ENSG00000168734	0.807637	6.19046	5.85594	4.44386e-07	9.29358e-06	5.04889	POSLFC
ATG2A	ENSG00000110046	-0.747307	3.76328	-6.06952	4.44884e-07	9.29654e-06	-5.04868	NEGLFC
LINC01117	ENSG00000224577	1.51191	3.68145	5.86703	4.46386e-07	9.31156e-06	5.04803	POSLFC
NANOG	ENSG00000111704	-1.24461	0.0247535	-6.15392	4.46663e-07	9.31156e-06	-5.04791	NEGLFC
FO393418.1	ENSG00000223695	1.25877	0.748489	5.9221	4.46675e-07	9.31156e-06	5.04791	POSLFC
AL359881.1	ENSG00000269978	-1.94522	-0.363497	-5.85359	4.48025e-07	9.33224e-06	-5.04733	NEGLFC
LINC00265	ENSG00000188185	-0.682709	3.43185	-5.85819	4.48519e-07	9.3324e-06	-5.04712	NEGLFC
OXA1L	ENSG00000155463	-0.757988	3.59365	-5.99407	4.48749e-07	9.3324e-06	-5.04702	NEGLFC
C1QL1	ENSG00000131094	0.952756	2.064	6.16317	4.50443e-07	9.36016e-06	5.0463	POSLFC
IFIT3	ENSG00000119917	-1.5216	2.90433	-5.85094	4.52174e-07	9.38864e-06	-5.04557	NEGLFC
EFNA5	ENSG00000184349	1.51288	8.17848	5.85047	4.52905e-07	9.39633e-06	5.04526	POSLFC
MOG	ENSG00000204655	-2.74827	7.09885	-5.85184	4.58255e-07	9.49978e-06	-5.04301	NEGLFC
KIF4A	ENSG00000090889	0.907964	0.316256	5.90915	4.59325e-07	9.51438e-06	5.04257	POSLFC
AC022966.2	ENSG00000287539	-1.15728	1.02396	-5.93236	4.61896e-07	9.55495e-06	-5.0415	NEGLFC
LINC01951	ENSG00000204754	1.17982	2.32141	5.88047	4.62017e-07	9.55495e-06	5.04145	POSLFC
ZBTB4	ENSG00000174282	0.433834	6.50548	6.0263	4.62514e-07	9.55765e-06	5.04124	POSLFC
CUL1	ENSG00000055130	0.28143	6.6803	6.02523	4.64747e-07	9.59617e-06	5.04032	POSLFC
ACY3	ENSG00000132744	-2.89484	-0.862073	-5.84256	4.65535e-07	9.60484e-06	-5.04	NEGLFC
AC008957.2	ENSG00000274441	-2.2452	1.54556	-5.96996	4.6718e-07	9.62892e-06	-5.03932	NEGLFC
APLF	ENSG00000169621	-0.979012	4.58878	-5.89344	4.68022e-07	9.62892e-06	-5.03898	NEGLFC
IFI44L	ENSG00000137959	-1.836	1.95274	-5.85787	4.68079e-07	9.62892e-06	-5.03896	NEGLFC
CHAMP1	ENSG00000198824	-0.676118	3.51204	-5.93343	4.6818e-07	9.62892e-06	-5.03891	NEGLFC
RB1-DT	ENSG00000231473	-1.49383	0.0056946	-5.92347	4.71861e-07	9.69586e-06	-5.03742	NEGLFC
GLB1L	ENSG00000163521	-1.07381	0.588137	-6.03545	4.72179e-07	9.69586e-06	-5.03729	NEGLFC
TSPAN33	ENSG00000158457	0.961219	2.15467	5.95605	4.74167e-07	9.72901e-06	5.03648	POSLFC
CYTL1	ENSG00000170891	-1.50636	-1.10309	-6.11066	4.74605e-07	9.73033e-06	-5.0363	NEGLFC
AC005329.3	ENSG00000280486	-1.97936	0.138091	-6.49286	4.75474e-07	9.73341e-06	-5.03595	NEGLFC
SLC22A15	ENSG00000163393	-1.20276	7.33273	-6.01627	4.75502e-07	9.73341e-06	-5.03594	NEGLFC
CHTF18	ENSG00000127586	-1.28099	3.07679	-5.92465	4.77246e-07	9.76145e-06	-5.03524	NEGLFC
ZFYVE9	ENSG00000157077	0.563354	7.05265	5.83517	4.77645e-07	9.76193e-06	5.03508	POSLFC
CCDC14	ENSG00000175455	-0.526847	5.93455	-6.01863	4.80076e-07	9.80394e-06	-5.03411	NEGLFC
GUCY1B1	ENSG00000061918	1.03703	5.28843	5.98642	4.81877e-07	9.83301e-06	5.03339	POSLFC
GIMAP1	ENSG00000213203	-1.54658	-0.745257	-5.95117	4.83139e-07	9.85104e-06	-5.03289	NEGLFC
LINC00351	ENSG00000226317	-2.12437	0.989395	-5.86831	4.86939e-07	9.91944e-06	-5.03139	NEGLFC
DPYS	ENSG00000147647	1.11913	3.07815	5.83153	4.8743e-07	9.91944e-06	5.0312	POSLFC
CARNMT1-AS1	ENSG00000203321	0.885383	2.17365	6.07715	4.87636e-07	9.91944e-06	5.03111	POSLFC
PLEKHH1	ENSG00000054690	-2.34028	8.39512	-6.7898	4.88246e-07	9.92411e-06	-5.03088	NEGLFC
TPR	ENSG00000047410	-0.664389	6.06093	-5.82801	4.89682e-07	9.94555e-06	-5.03031	NEGLFC
RNF141	ENSG00000110315	-1.1283	4.22961	-5.89221	4.91674e-07	9.97823e-06	-5.02953	NEGLFC
TIAM2	ENSG00000146426	0.725982	7.48484	7.37567	4.93819e-07	1.00069e-05	5.0287	POSLFC
CDH3	ENSG00000062038	0.958617	4.1326	5.97141	4.93856e-07	1.00069e-05	5.02868	POSLFC
LINC01726	ENSG00000280350	-2.35587	-2.585	-5.93702	4.96364e-07	1.00499e-05	-5.02771	NEGLFC
AC093898.1	ENSG00000286046	1.30236	0.848905	5.87397	4.97289e-07	1.00608e-05	5.02736	POSLFC
AC079052.1	ENSG00000286328	2.03486	0.271398	5.85247	5.01526e-07	1.01387e-05	5.02573	POSLFC
PKP1	ENSG00000081277	1.8462	-1.60102	5.82002	5.03448e-07	1.01696e-05	5.02499	POSLFC
GPR63	ENSG00000112218	1.144	3.94958	5.81919	5.04902e-07	1.01884e-05	5.02444	POSLFC
CEP70	ENSG00000114107	0.570786	5.62494	5.85431	5.05159e-07	1.01884e-05	5.02434	POSLFC
AC008883.3	ENSG00000286828	-0.871281	0.528576	-5.96681	5.06476e-07	1.02071e-05	-5.02384	NEGLFC
C11orf49	ENSG00000149179	0.484761	7.31592	5.88885	5.07446e-07	1.02187e-05	5.02348	POSLFC
C14orf132	ENSG00000227051	0.690905	5.46792	5.83842	5.10691e-07	1.02761e-05	5.02225	POSLFC
NADSYN1	ENSG00000172890	-0.697468	5.37914	-5.81534	5.11708e-07	1.02887e-05	-5.02187	NEGLFC
CORO7	ENSG00000262246	-0.724782	5.45017	-5.96256	5.123e-07	1.02926e-05	-5.02165	NEGLFC
SCRIB	ENSG00000180900	-0.942829	3.61758	-6.5754	5.15092e-07	1.03407e-05	-5.0206	NEGLFC
LINC01750	ENSG00000231437	1.18351	1.89678	5.89218	5.17021e-07	1.03715e-05	5.01989	POSLFC
GNB5	ENSG00000069966	1.00154	6.10877	5.93771	5.22257e-07	1.04684e-05	5.01795	POSLFC
ZNF333	ENSG00000160961	-0.488407	5.03791	-6.42831	5.23166e-07	1.04786e-05	-5.01762	NEGLFC
RSRC2	ENSG00000111011	-0.529684	5.7291	-5.8904	5.2388e-07	1.04848e-05	-5.01735	NEGLFC
AF186192.1	ENSG00000254533	-1.84285	-2.14276	-5.80724	5.26307e-07	1.05253e-05	-5.01647	NEGLFC
AL356966.1	ENSG00000224356	-1.16802	-0.695206	-6.0305	5.2762e-07	1.05435e-05	-5.01599	NEGLFC
MLLT10	ENSG00000078403	0.438791	7.86192	5.92815	5.28563e-07	1.0554e-05	5.01564	POSLFC
AL121992.1	ENSG00000237301	1.01155	0.500745	5.80579	5.28956e-07	1.0554e-05	5.0155	POSLFC
NEMP2	ENSG00000189362	-1.03655	1.97559	-6.72738	5.2939e-07	1.05546e-05	-5.01534	NEGLFC
FAM156A	ENSG00000268350	0.450989	4.20382	5.81484	5.30428e-07	1.056e-05	5.01497	POSLFC
AC007406.4	ENSG00000256577	-2.16846	-0.635431	-5.91325	5.3047e-07	1.056e-05	-5.01495	NEGLFC
TRIM69	ENSG00000185880	0.780762	4.17438	5.92193	5.33453e-07	1.06112e-05	5.01387	POSLFC
ZFP69	ENSG00000187815	-0.886937	1.38777	-5.80281	5.34495e-07	1.06238e-05	-5.0135	NEGLFC
NTN4	ENSG00000074527	0.957503	4.63751	5.80203	5.35917e-07	1.0644e-05	5.01299	POSLFC
STK24	ENSG00000102572	0.633055	5.57933	5.98029	5.36846e-07	1.06481e-05	5.01265	POSLFC
CLVS1	ENSG00000177182	0.810491	6.52808	5.80148	5.36939e-07	1.06481e-05	5.01262	POSLFC
ZNF14	ENSG00000105708	-0.553468	4.79366	-6.03552	5.37545e-07	1.0652e-05	-5.0124	NEGLFC
ARL3	ENSG00000138175	0.32632	5.43342	6.10186	5.38252e-07	1.06579e-05	5.01215	POSLFC
CLSTN2	ENSG00000158258	1.0042	7.98083	5.97957	5.39209e-07	1.06687e-05	5.01181	POSLFC
ITGA9-AS1	ENSG00000235257	0.73947	6.08779	5.90254	5.40243e-07	1.06811e-05	5.01144	POSLFC
SLC6A17	ENSG00000197106	1.15223	5.45574	6.02619	5.41928e-07	1.07063e-05	5.01084	POSLFC
UACA	ENSG00000137831	-1.95454	5.28688	-5.88593	5.43273e-07	1.07157e-05	-5.01036	NEGLFC
SLF2	ENSG00000119906	-0.946515	7.16103	-5.92788	5.43579e-07	1.07157e-05	-5.01026	NEGLFC
LINC01435	ENSG00000229981	1.19353	3.17352	6.86976	5.4364e-07	1.07157e-05	5.01023	POSLFC
AL162411.1	ENSG00000236924	1.0254	2.5949	5.79658	5.46159e-07	1.07572e-05	5.00934	POSLFC
AC009041.2	ENSG00000260807	-1.50085	7.14784	-5.89518	5.48035e-07	1.07815e-05	-5.00868	NEGLFC
MCM9	ENSG00000111877	-0.54845	5.08473	-5.90761	5.4822e-07	1.07815e-05	-5.00862	NEGLFC
AC016027.2	ENSG00000234913	0.701752	3.58185	5.96136	5.50566e-07	1.08195e-05	5.0078	POSLFC
CAPN13	ENSG00000162949	-1.58232	2.68148	-5.79443	5.51356e-07	1.08268e-05	-5.00752	NEGLFC
SYNPO2	ENSG00000172403	1.08911	5.87576	5.86389	5.52079e-07	1.0831e-05	5.00727	POSLFC
L3MBTL3	ENSG00000198945	0.69337	4.00735	6.62438	5.52397e-07	1.0831e-05	5.00716	POSLFC
DGKE	ENSG00000153933	0.569573	5.28789	5.88933	5.53835e-07	1.0851e-05	5.00666	POSLFC
PFDN4	ENSG00000101132	0.561737	3.20719	5.79131	5.57306e-07	1.09108e-05	5.00545	POSLFC
AC128707.1	ENSG00000258084	1.40371	0.771346	5.78964	5.59475e-07	1.0942e-05	5.00471	POSLFC
SLC16A8	ENSG00000100156	-1.94387	-0.146032	-5.7895	5.5974e-07	1.0942e-05	-5.00461	NEGLFC
AC021016.3	ENSG00000273361	-1.95046	-2.78507	-5.7888	5.61114e-07	1.09607e-05	-5.00414	NEGLFC
LINC01023	ENSG00000272523	-1.54668	-0.859055	-5.99773	5.62607e-07	1.09816e-05	-5.00363	NEGLFC
AC004014.1	ENSG00000229603	1.71956	-2.04202	5.88699	5.637e-07	1.09947e-05	5.00326	POSLFC
AGL	ENSG00000162688	-0.317224	5.5726	-6.17277	5.6651e-07	1.10412e-05	-5.0023	NEGLFC
AC016773.1	ENSG00000270195	-1.20567	-0.576037	-5.78558	5.67422e-07	1.10507e-05	-5.00199	NEGLFC
TMEM258	ENSG00000134825	-1.66678	3.63457	-6.70537	5.71283e-07	1.11176e-05	-5.00068	NEGLFC
SPNS2	ENSG00000183018	-0.689569	5.9803	-5.90528	5.71802e-07	1.11194e-05	-5.00051	NEGLFC
ELMO2	ENSG00000062598	-0.574963	5.0909	-5.78265	5.73219e-07	1.11387e-05	-5.00003	NEGLFC
AC023762.1	ENSG00000271148	1.85985	-2.86709	5.78211	5.7429e-07	1.1149e-05	4.99967	POSLFC
ECI1	ENSG00000167969	-0.541353	3.31549	-5.95584	5.75017e-07	1.1149e-05	-4.99942	NEGLFC
IZUMO4	ENSG00000099840	-1.41922	3.6297	-6.18406	5.75036e-07	1.1149e-05	-4.99942	NEGLFC
SMARCA2	ENSG00000080503	0.496228	7.91462	5.78102	5.76459e-07	1.11645e-05	4.99894	POSLFC
AC133552.5	ENSG00000275494	-1.76236	-1.16703	-5.7833	5.76693e-07	1.11645e-05	-4.99886	NEGLFC
FAM117B	ENSG00000138439	0.58693	5.83937	5.99247	5.77595e-07	1.11737e-05	4.99856	POSLFC
DHX29	ENSG00000067248	-0.51399	5.6821	-5.88168	5.80422e-07	1.12201e-05	-4.99762	NEGLFC
ASAP1	ENSG00000153317	0.547587	8.2378	5.8648	5.82096e-07	1.12441e-05	4.99706	POSLFC
PAF1	ENSG00000006712	-0.795863	2.54943	-5.88413	5.83576e-07	1.12643e-05	-4.99657	NEGLFC
ZNF587B	ENSG00000269343	0.53192	5.47825	5.83468	5.86941e-07	1.13209e-05	4.99547	POSLFC
CELF2-DT	ENSG00000270111	1.3933	3.21987	5.77495	5.88735e-07	1.13471e-05	4.99488	POSLFC
MIR181A2HG	ENSG00000224020	-1.72511	4.24209	-5.9581	5.90657e-07	1.13757e-05	-4.99425	NEGLFC
AC026304.1	ENSG00000268129	-1.37924	-1.84493	-5.77316	5.92415e-07	1.14011e-05	-4.99367	NEGLFC
MPV17L2	ENSG00000254858	-1.07911	-0.0475175	-5.77242	5.93933e-07	1.14219e-05	-4.99318	NEGLFC
PLA2G12A	ENSG00000123739	0.544328	4.69569	6.26793	5.94635e-07	1.14231e-05	4.99295	POSLFC
AP001059.3	ENSG00000278158	-2.26494	-1.10468	-5.98109	5.94873e-07	1.14231e-05	-4.99287	NEGLFC
AL121908.1	ENSG00000238194	-1.91031	0.0538139	-6.28197	5.95613e-07	1.14289e-05	-4.99263	NEGLFC
AC091826.2	ENSG00000271904	-1.00067	5.08635	-6.07604	5.96066e-07	1.14292e-05	-4.99249	NEGLFC
FASTKD3	ENSG00000124279	-0.836882	2.33983	-5.85689	5.99105e-07	1.1477e-05	-4.99151	NEGLFC
POP4	ENSG00000105171	-0.744077	1.7699	-5.76976	5.99439e-07	1.1477e-05	-4.9914	NEGLFC
GRAMD2B	ENSG00000155324	-1.14077	6.44329	-5.85822	6.00104e-07	1.14771e-05	-4.99118	NEGLFC
TMC6	ENSG00000141524	-2.08424	4.6974	-5.87342	6.00327e-07	1.14771e-05	-4.99111	NEGLFC
NFKBIL1	ENSG00000204498	-0.628412	2.44671	-5.77004	6.01491e-07	1.14909e-05	-4.99074	NEGLFC
AC007114.1	ENSG00000263004	-0.898342	1.7674	-5.83487	6.03321e-07	1.15175e-05	-4.99015	NEGLFC
SHROOM1	ENSG00000164403	-1.58716	4.58255	-5.95555	6.05617e-07	1.15488e-05	-4.98942	NEGLFC
CARF	ENSG00000138380	-0.793774	5.3711	-5.89193	6.0585e-07	1.15488e-05	-4.98934	NEGLFC
AC090578.1	ENSG00000253553	0.982568	6.90687	5.76634	6.06603e-07	1.15547e-05	4.9891	POSLFC
ROPN1L	ENSG00000145491	1.21402	1.89993	5.76568	6.07989e-07	1.15727e-05	4.98866	POSLFC
GLB1	ENSG00000170266	0.372954	5.69898	5.90014	6.13805e-07	1.16748e-05	4.98682	POSLFC
Z83745.1	ENSG00000286977	-0.834644	0.776504	-5.85412	6.1555e-07	1.16995e-05	-4.98627	NEGLFC
AC025265.1	ENSG00000257681	1.294	1.69557	5.92264	6.181e-07	1.17394e-05	4.98547	POSLFC
ERGIC1	ENSG00000113719	0.490259	6.37528	5.90577	6.23948e-07	1.18343e-05	4.98365	POSLFC
AC005740.5	ENSG00000287726	0.592268	4.57743	5.82284	6.24007e-07	1.18343e-05	4.98364	POSLFC
PTGR1	ENSG00000106853	0.868563	4.15276	5.75578	6.29239e-07	1.19249e-05	4.98202	POSLFC
SREBF1	ENSG00000072310	-1.01765	5.7755	-5.87306	6.30382e-07	1.19262e-05	-4.98167	NEGLFC
FBXO27	ENSG00000161243	0.613998	5.26787	5.87842	6.30545e-07	1.19262e-05	4.98162	POSLFC
LIN28B-AS1	ENSG00000203809	1.32297	1.93376	6.36505	6.30684e-07	1.19262e-05	4.98158	POSLFC
PEX14	ENSG00000142655	0.402627	5.87463	5.87212	6.37246e-07	1.20416e-05	4.97957	POSLFC
NIT1	ENSG00000158793	-0.849517	2.84763	-5.78116	6.3784e-07	1.20429e-05	-4.97939	NEGLFC
ZW10	ENSG00000086827	-0.606669	4.03614	-5.80626	6.38242e-07	1.20429e-05	-4.97927	NEGLFC
AC099343.4	ENSG00000286292	-1.97582	1.34576	-5.85148	6.42922e-07	1.21225e-05	-4.97786	NEGLFC
GNG8	ENSG00000167414	-1.71242	-0.193595	-5.74902	6.44166e-07	1.21372e-05	-4.97748	NEGLFC
TEKT5	ENSG00000153060	1.46571	0.779314	5.74842	6.46504e-07	1.21724e-05	4.97678	POSLFC
CYP27C1	ENSG00000186684	0.990149	-0.0513489	5.74289	6.57991e-07	1.23797e-05	4.97337	POSLFC
ZBED5-AS1	ENSG00000247271	-0.862481	3.42746	-6.02419	6.62543e-07	1.2437e-05	-4.97203	NEGLFC
AL109761.1	ENSG00000244676	-2.27584	-1.56684	-5.7658	6.63186e-07	1.2437e-05	-4.97185	NEGLFC
TBP	ENSG00000112592	-0.64635	3.97308	-5.87607	6.6326e-07	1.2437e-05	-4.97182	NEGLFC
INTU	ENSG00000164066	-0.478067	6.42925	-5.95273	6.63382e-07	1.2437e-05	-4.97179	NEGLFC
LINC02465	ENSG00000249618	1.93397	-0.224897	5.80138	6.63423e-07	1.2437e-05	4.97178	POSLFC
CMBL	ENSG00000164237	0.829976	2.79474	6.10583	6.6553e-07	1.24676e-05	4.97116	POSLFC
TRPT1	ENSG00000149743	-1.25869	1.4558	-6.11475	6.66831e-07	1.2483e-05	-4.97078	NEGLFC
COA6-AS1	ENSG00000231663	-1.66183	0.917829	-6.11632	6.72344e-07	1.25771e-05	-4.96919	NEGLFC
HPYR1	ENSG00000253521	1.44508	2.98832	5.7364	6.72972e-07	1.25798e-05	4.96901	POSLFC
ENOSF1	ENSG00000132199	-1.88952	6.60789	-5.84366	6.73731e-07	1.2585e-05	-4.96879	NEGLFC
EIF2AK2	ENSG00000055332	0.362565	5.78709	5.90039	6.75162e-07	1.26027e-05	4.96838	POSLFC
USP50	ENSG00000170236	-1.37869	1.39577	-6.17686	6.75799e-07	1.26056e-05	-4.96819	NEGLFC
LINC01268	ENSG00000227502	-1.69184	0.839744	-6.78601	6.79051e-07	1.26458e-05	-4.96726	NEGLFC
CSRNP3	ENSG00000178662	0.866245	7.63187	5.73374	6.79211e-07	1.26458e-05	4.96722	POSLFC
KANK4	ENSG00000132854	-1.71614	3.10926	-5.77935	6.79414e-07	1.26458e-05	-4.96716	NEGLFC
OTUD3	ENSG00000169914	0.622979	4.7273	5.9141	6.83212e-07	1.27074e-05	4.96608	POSLFC
NPTN-IT1	ENSG00000281183	1.05072	2.98833	6.0617	6.92779e-07	1.28762e-05	4.96338	POSLFC
NPY1R	ENSG00000164128	0.989662	4.85138	5.72655	6.98242e-07	1.29685e-05	4.96185	POSLFC
NSG2	ENSG00000170091	1.34933	5.75361	5.86525	6.99484e-07	1.29823e-05	4.96151	POSLFC
RAB6C	ENSG00000222014	-1.42931	-0.288989	-5.7248	7.006e-07	1.29938e-05	-4.9612	NEGLFC
POLG2	ENSG00000256525	-0.475878	3.92796	-5.82413	7.02973e-07	1.30285e-05	-4.96054	NEGLFC
IER5	ENSG00000162783	1.42835	1.27431	5.72157	7.08488e-07	1.31214e-05	4.95902	POSLFC
LIG1	ENSG00000105486	-0.459166	4.02043	-5.78148	7.10964e-07	1.31507e-05	-4.95834	NEGLFC
PARVA	ENSG00000197702	0.988754	4.62229	5.82653	7.11246e-07	1.31507e-05	4.95827	POSLFC
AC090061.1	ENSG00000247363	-1.35997	0.1711	-5.79708	7.11587e-07	1.31507e-05	-4.95817	NEGLFC
AC002070.1	ENSG00000248636	0.871507	4.60007	5.75401	7.12929e-07	1.31662e-05	4.95781	POSLFC
MRPL16	ENSG00000166902	-0.686997	2.52569	-5.78892	7.16041e-07	1.32143e-05	-4.95696	NEGLFC
ANKRA2	ENSG00000164331	-0.951898	3.71256	-5.75709	7.18207e-07	1.32449e-05	-4.95637	NEGLFC
ST7	ENSG00000004866	0.916175	6.34579	5.71722	7.19253e-07	1.32548e-05	4.95609	POSLFC
UFL1	ENSG00000014123	-0.976097	5.10463	-5.76828	7.23253e-07	1.33161e-05	-4.95501	NEGLFC
AL132857.1	ENSG00000283098	-1.49846	3.61428	-6.46421	7.23599e-07	1.33161e-05	-4.95492	NEGLFC
ADD2	ENSG00000075340	1.1242	6.76659	5.93061	7.25059e-07	1.33292e-05	4.95453	POSLFC
LHFPL5	ENSG00000197753	0.915596	4.34188	5.71479	7.25334e-07	1.33292e-05	4.95445	POSLFC
CEBPD	ENSG00000221869	1.49564	1.74608	5.71327	7.29158e-07	1.339e-05	4.95343	POSLFC
PCED1A	ENSG00000132635	-0.895037	4.06593	-5.8803	7.30387e-07	1.34031e-05	-4.9531	NEGLFC
FNDC3B	ENSG00000075420	0.573835	6.22646	5.71243	7.31294e-07	1.34103e-05	4.95286	POSLFC
NBPF1	ENSG00000219481	-0.829355	4.71512	-5.7122	7.31866e-07	1.34114e-05	-4.95271	NEGLFC
AC008875.2	ENSG00000286656	-1.8397	-3.43067	-5.71118	7.34457e-07	1.34471e-05	-4.95202	NEGLFC
LDB3	ENSG00000122367	-2.55799	6.68437	-5.71119	7.34849e-07	1.34471e-05	-4.95192	NEGLFC
DHRS9	ENSG00000073737	-2.0409	-0.197241	-5.75732	7.3682e-07	1.34602e-05	-4.9514	NEGLFC
TRIO	ENSG00000038382	0.717668	8.88008	5.88371	7.37378e-07	1.34602e-05	4.95125	POSLFC
CYB5R2	ENSG00000166394	-2.52669	1.33398	-6.50257	7.37433e-07	1.34602e-05	-4.95124	NEGLFC
NUP50-DT	ENSG00000226328	0.57548	5.77305	5.80406	7.37632e-07	1.34602e-05	4.95118	POSLFC
DNAJC10	ENSG00000077232	-0.520265	5.84115	-5.95455	7.39468e-07	1.34843e-05	-4.9507	NEGLFC
ZNF45	ENSG00000124459	-0.795598	2.76352	-5.71836	7.4046e-07	1.34929e-05	-4.95044	NEGLFC
CSNK1G1	ENSG00000169118	0.418689	6.36657	5.77286	7.4715e-07	1.35978e-05	4.94869	POSLFC
AL732314.6	ENSG00000281849	-0.857463	2.16797	-5.71773	7.47639e-07	1.35978e-05	-4.94856	NEGLFC
MYH7B	ENSG00000078814	-1.47292	3.55968	-6.75179	7.48179e-07	1.35978e-05	-4.94842	NEGLFC
FNBP1L	ENSG00000137942	0.821251	5.33414	5.70579	7.48301e-07	1.35978e-05	4.94839	POSLFC
PCDH20	ENSG00000280165	1.45167	1.69628	5.97302	7.51772e-07	1.36513e-05	4.94749	POSLFC
CORO1B	ENSG00000172725	-0.98823	1.46062	-5.70425	7.52314e-07	1.36517e-05	-4.94735	NEGLFC
AL139351.3	ENSG00000287335	-1.72752	0.590812	-5.70399	7.52992e-07	1.36545e-05	-4.94717	NEGLFC
AL162377.1	ENSG00000231856	-1.23982	-0.137323	-5.70153	7.59446e-07	1.37619e-05	-4.94551	NEGLFC
ZNF623	ENSG00000183309	0.473406	4.50968	5.86366	7.67884e-07	1.38999e-05	4.94336	POSLFC
STON1	ENSG00000243244	-1.05452	0.580705	-5.789	7.68127e-07	1.38999e-05	-4.9433	NEGLFC
LARP6	ENSG00000166173	-1.1346	4.97016	-5.83496	7.71241e-07	1.3939e-05	-4.94251	NEGLFC
AC090527.1	ENSG00000259681	-1.97914	-0.672486	-5.88708	7.71355e-07	1.3939e-05	-4.94248	NEGLFC
FAM49A	ENSG00000197872	1.03953	6.63988	6.58687	7.75628e-07	1.39812e-05	4.9414	POSLFC
EIF2B1	ENSG00000111361	-0.524398	4.46371	-5.83734	7.76114e-07	1.39812e-05	-4.94128	NEGLFC
TNFRSF19	ENSG00000127863	0.82576	3.05866	5.69526	7.76126e-07	1.39812e-05	4.94128	POSLFC
F8	ENSG00000185010	-0.681384	3.01391	-5.89387	7.76263e-07	1.39812e-05	-4.94124	NEGLFC
FBLL1	ENSG00000188573	1.65747	1.85073	5.84118	7.76378e-07	1.39812e-05	4.94121	POSLFC
SZT2	ENSG00000198198	-0.537169	5.87876	-5.69434	7.78871e-07	1.40165e-05	-4.94059	NEGLFC
ZNF780B	ENSG00000128000	-0.516491	6.59472	-5.93343	7.80668e-07	1.40391e-05	-4.94014	NEGLFC
LINC02609	ENSG00000233593	0.70089	4.3589	5.75442	7.84619e-07	1.41004e-05	4.93915	POSLFC
LIX1L-AS1	ENSG00000234222	-1.07984	1.60237	-6.01985	7.85671e-07	1.41096e-05	-4.93889	NEGLFC
TTC39C-AS1	ENSG00000264745	1.50688	-1.48432	5.75712	7.86739e-07	1.4117e-05	4.93863	POSLFC
FOS	ENSG00000170345	4.09019	-0.288517	5.83138	7.87167e-07	1.4117e-05	4.93852	POSLFC
TARSL2	ENSG00000185418	-0.871044	7.12627	-6.00035	7.8844e-07	1.41301e-05	-4.93821	NEGLFC
PKIA	ENSG00000171033	0.850457	5.42732	5.78932	7.92431e-07	1.41861e-05	4.93722	POSLFC
AC015982.2	ENSG00000272606	-1.59914	-0.947854	-5.68918	7.92653e-07	1.41861e-05	-4.93717	NEGLFC
PLB1	ENSG00000163803	0.67433	2.99064	5.69475	7.9582e-07	1.42257e-05	4.93639	POSLFC
LINC00240	ENSG00000224843	-1.13485	4.10708	-5.8013	7.96045e-07	1.42257e-05	-4.93633	NEGLFC
P2RY1	ENSG00000169860	-1.3808	1.43306	-5.7778	7.96505e-07	1.42257e-05	-4.93622	NEGLFC
ESR2	ENSG00000140009	0.562017	3.71214	5.73167	7.97926e-07	1.42384e-05	4.93587	POSLFC
ZRANB2-AS2	ENSG00000229956	-0.780537	5.21955	-5.97654	7.98308e-07	1.42384e-05	-4.93578	NEGLFC
RAP2A	ENSG00000125249	0.673381	5.25928	5.87649	8.00996e-07	1.42766e-05	4.93512	POSLFC
AC008415.1	ENSG00000253693	1.8177	5.50022	5.78878	8.02573e-07	1.42949e-05	4.93474	POSLFC
GCN1	ENSG00000089154	-0.318252	5.28336	-5.90872	8.03459e-07	1.43009e-05	-4.93453	NEGLFC
FUT8-AS1	ENSG00000276116	-1.47218	-1.02598	-5.68307	8.09736e-07	1.43827e-05	-4.93301	NEGLFC
NUP43	ENSG00000120253	-0.766465	4.00534	-5.79121	8.09842e-07	1.43827e-05	-4.93298	NEGLFC
PRKAR2B	ENSG00000005249	1.22569	6.18835	5.68281	8.10319e-07	1.43827e-05	4.93287	POSLFC
NOL8	ENSG00000198000	-0.694929	4.52117	-5.68277	8.10431e-07	1.43827e-05	-4.93284	NEGLFC
FBXO16	ENSG00000214050	1.23928	5.6644	5.76029	8.11298e-07	1.43827e-05	4.93263	POSLFC
MOB1B	ENSG00000173542	0.747447	5.4511	5.68244	8.11364e-07	1.43827e-05	4.93261	POSLFC
AC104066.4	ENSG00000286161	-1.17385	-0.0782132	-5.8883	8.15329e-07	1.44431e-05	-4.93166	NEGLFC
TMEM182	ENSG00000170417	0.955717	2.73134	5.6801	8.17963e-07	1.44799e-05	4.93103	POSLFC
AC005224.2	ENSG00000266378	1.96002	-0.534897	5.67992	8.20166e-07	1.44997e-05	4.93051	POSLFC
LPCAT2	ENSG00000087253	-1.328	4.57271	-6.04561	8.2019e-07	1.44997e-05	-4.9305	NEGLFC
AP003307.1	ENSG00000288012	-2.05995	-2.07689	-5.72272	8.22362e-07	1.45273e-05	-4.92998	NEGLFC
ZNF669	ENSG00000188295	-0.703513	1.36345	-5.67838	8.22866e-07	1.45273e-05	-4.92986	NEGLFC
PPP1R3F	ENSG00000049769	-0.52727	4.46594	-5.67733	8.25839e-07	1.45699e-05	-4.92916	NEGLFC
MED11	ENSG00000161920	-0.735814	2.02189	-5.67674	8.27553e-07	1.45902e-05	-4.92876	NEGLFC
AC025470.2	ENSG00000250961	1.85151	0.398291	5.67572	8.30472e-07	1.46312e-05	4.92807	POSLFC
XKR7	ENSG00000260903	1.13575	3.111	5.83281	8.31412e-07	1.46312e-05	4.92785	POSLFC
ZNF879	ENSG00000234284	-0.6355	1.71601	-5.67534	8.31563e-07	1.46312e-05	-4.92781	NEGLFC
CU638689.4	ENSG00000280145	-1.70314	0.997532	-5.7419	8.32277e-07	1.46339e-05	-4.92764	NEGLFC
FOXP1	ENSG00000114861	0.642549	8.51983	5.81987	8.33215e-07	1.46392e-05	4.92742	POSLFC
TOR1B	ENSG00000136816	0.504631	3.89081	5.84355	8.33905e-07	1.46392e-05	4.92726	POSLFC
PPM1E	ENSG00000175175	1.09541	7.34069	5.6744	8.34261e-07	1.46392e-05	4.92718	POSLFC
CLK2	ENSG00000176444	-0.563353	4.32319	-6.90135	8.39293e-07	1.47176e-05	-4.926	NEGLFC
GCH1	ENSG00000131979	1.083	1.6561	5.67813	8.42242e-07	1.47593e-05	4.92532	POSLFC
MAP7D2	ENSG00000184368	0.973221	5.67497	5.90308	8.44588e-07	1.47905e-05	4.92477	POSLFC
CDR2L	ENSG00000109089	-1.04643	3.32873	-5.76064	8.47497e-07	1.48315e-05	-4.9241	NEGLFC
P3H2	ENSG00000090530	0.895308	5.42701	5.72214	8.49387e-07	1.48394e-05	4.92366	POSLFC
AL513128.3	ENSG00000286810	-2.41276	0.730105	-5.68986	8.49563e-07	1.48394e-05	-4.92362	NEGLFC
UBL7-AS1	ENSG00000247240	-0.885502	2.24372	-5.81032	8.4966e-07	1.48394e-05	-4.9236	NEGLFC
TYROBP	ENSG00000011600	-1.52136	0.271648	-5.78522	8.51415e-07	1.48601e-05	-4.9232	NEGLFC
CTDP1	ENSG00000060069	-0.523011	4.56205	-5.805	8.52023e-07	1.48608e-05	-4.92306	NEGLFC
TSEN54	ENSG00000182173	-0.744732	4.14136	-5.99426	8.54921e-07	1.48893e-05	-4.92239	NEGLFC
AP000282.1	ENSG00000227757	-1.76709	4.53519	-5.79972	8.55367e-07	1.48893e-05	-4.92229	NEGLFC
AP000487.1	ENSG00000246889	0.61209	4.22703	6.02661	8.55786e-07	1.48893e-05	4.9222	POSLFC
COL11A2	ENSG00000204248	-1.04187	3.43567	-6.02738	8.56344e-07	1.48893e-05	-4.92207	NEGLFC
GPR176	ENSG00000166073	0.969204	4.85499	5.72594	8.56517e-07	1.48893e-05	4.92203	POSLFC
AC069185.1	ENSG00000255046	-1.34267	-0.144464	-5.6648	8.62454e-07	1.49826e-05	-4.92068	NEGLFC
TTF1	ENSG00000125482	-0.50793	4.24723	-5.79437	8.66791e-07	1.50479e-05	-4.9197	NEGLFC
LEUTX	ENSG00000213921	1.98872	-3.70994	5.89919	8.69737e-07	1.50845e-05	4.91903	POSLFC
NFYC	ENSG00000066136	0.377049	5.79363	5.86991	8.7006e-07	1.50845e-05	4.91896	POSLFC
PRKCE	ENSG00000171132	0.825366	8.85469	5.78288	8.7165e-07	1.5102e-05	4.9186	POSLFC
UQCRC2	ENSG00000140740	-0.390993	5.90971	-5.71273	8.76409e-07	1.51744e-05	-4.91753	NEGLFC
AP4M1	ENSG00000221838	-0.658897	3.31345	-5.85886	8.78076e-07	1.51932e-05	-4.91716	NEGLFC
AAAS	ENSG00000094914	-0.679695	3.72684	-5.82298	8.85184e-07	1.5306e-05	-4.91558	NEGLFC
AL031727.2	ENSG00000235185	-1.26582	-0.776819	-6.48615	8.85791e-07	1.53063e-05	-4.91545	NEGLFC
PTCSC3	ENSG00000259104	-3.0303	0.734531	-5.79724	8.86641e-07	1.53109e-05	-4.91526	NEGLFC
CLMP	ENSG00000166250	1.0143	4.15809	5.78823	8.90981e-07	1.53677e-05	4.9143	POSLFC
RRAGD	ENSG00000025039	0.410469	4.60561	5.787	8.91111e-07	1.53677e-05	4.91428	POSLFC
IDNK	ENSG00000148057	-0.787464	3.71039	-6.23243	8.93162e-07	1.53929e-05	-4.91383	NEGLFC
NFE2L3	ENSG00000050344	-1.58676	0.95772	-5.65409	8.95046e-07	1.54151e-05	-4.91341	NEGLFC
EBPL	ENSG00000123179	0.605693	3.61639	5.73813	8.96415e-07	1.54285e-05	4.91311	POSLFC
HS3ST1	ENSG00000002587	1.29901	3.14755	6.0241	8.9779e-07	1.5442e-05	4.91281	POSLFC
TMEM254-AS1	ENSG00000230091	-0.689284	3.56482	-5.85956	9.01496e-07	1.54955e-05	-4.91201	NEGLFC
MBOAT7	ENSG00000125505	0.623845	4.92753	5.8546	9.0391e-07	1.55268e-05	4.91148	POSLFC
TXNDC11	ENSG00000153066	0.362246	5.26249	5.65104	9.04678e-07	1.55297e-05	4.91131	POSLFC
AC105150.1	ENSG00000254048	2.20218	-2.42537	5.77885	9.05951e-07	1.55413e-05	4.91104	POSLFC
CRTC2	ENSG00000160741	-1.24625	3.15578	-5.73202	9.08659e-07	1.55775e-05	-4.91045	NEGLFC
ADAM9	ENSG00000168615	0.512446	5.35628	5.77748	9.14253e-07	1.56631e-05	4.90925	POSLFC
ZNF598	ENSG00000167962	-0.926834	2.54458	-5.90383	9.27011e-07	1.58713e-05	-4.90653	NEGLFC
PTGDS	ENSG00000107317	-1.90609	7.62171	-5.65297	9.28029e-07	1.58783e-05	-4.90632	NEGLFC
AC096537.1	ENSG00000233384	1.52784	-1.40816	5.96968	9.30685e-07	1.59132e-05	4.90576	POSLFC
SPAG7	ENSG00000091640	-0.657465	3.35781	-5.78028	9.31315e-07	1.59136e-05	-4.90562	NEGLFC
AL353595.1	ENSG00000285784	1.8543	0.377305	5.72817	9.37029e-07	1.59976e-05	4.90442	POSLFC
AC092939.1	ENSG00000287645	-2.11141	2.97481	-6.20964	9.37461e-07	1.59976e-05	-4.90433	NEGLFC
AIF1	ENSG00000204472	-1.6457	-0.1886	-5.79525	9.39432e-07	1.60208e-05	-4.90392	NEGLFC
AL132800.1	ENSG00000258744	-1.20383	0.0592083	-5.8891	9.42035e-07	1.60546e-05	-4.90338	NEGLFC
ANKLE2	ENSG00000176915	-0.39952	5.28986	-5.77762	9.43292e-07	1.60656e-05	-4.90311	NEGLFC
CHSY1	ENSG00000131873	0.563036	5.63847	5.71362	9.48849e-07	1.61496e-05	4.90196	POSLFC
LDHD	ENSG00000166816	-1.04188	0.891706	-5.66087	9.51145e-07	1.61782e-05	-4.90149	NEGLFC
SMPX	ENSG00000091482	1.67874	-1.46031	5.72059	9.57697e-07	1.6279e-05	4.90014	POSLFC
ZNF354C	ENSG00000177932	-0.827015	3.64533	-5.64006	9.67336e-07	1.64265e-05	-4.89817	NEGLFC
KCNK12	ENSG00000184261	0.915688	4.38452	5.68969	9.68034e-07	1.64265e-05	4.89803	POSLFC
LTC4S	ENSG00000213316	-1.47095	1.45826	-5.64896	9.6886e-07	1.64265e-05	-4.89786	NEGLFC
AC016717.2	ENSG00000273301	1.52072	1.768	5.69928	9.68898e-07	1.64265e-05	4.89785	POSLFC
LZTS2	ENSG00000107816	-1.08221	4.58686	-5.63406	9.70893e-07	1.64496e-05	-4.89745	NEGLFC
NEDD9	ENSG00000111859	1.06505	3.41178	5.71473	9.7647e-07	1.65251e-05	4.89632	POSLFC
MPHOSPH10	ENSG00000124383	-0.616221	4.08082	-5.62888	9.76615e-07	1.65251e-05	-4.89629	NEGLFC
MTM1	ENSG00000171100	0.332431	5.61764	5.81768	9.83523e-07	1.66237e-05	4.89491	POSLFC
ZNF471	ENSG00000196263	-0.771781	5.25329	-5.69358	9.83718e-07	1.66237e-05	-4.89487	NEGLFC
AKAP3	ENSG00000111254	-1.45486	1.06499	-5.68634	9.85126e-07	1.66367e-05	-4.89459	NEGLFC
ST8SIA3	ENSG00000177511	1.23957	5.34345	5.82884	9.86409e-07	1.66476e-05	4.89433	POSLFC
PRRG3	ENSG00000130032	1.09426	3.16933	5.95502	9.89289e-07	1.66813e-05	4.89376	POSLFC
BMT2	ENSG00000164603	0.769638	5.6148	5.62504	9.89688e-07	1.66813e-05	4.89368	POSLFC
IRF3	ENSG00000126456	-0.932298	3.55122	-5.66992	9.92264e-07	1.67139e-05	-4.89317	NEGLFC
RBM28	ENSG00000106344	-0.348788	5.77644	-5.77376	9.93971e-07	1.67318e-05	-4.89283	NEGLFC
ARRDC2	ENSG00000105643	-0.988284	3.6658	-5.62357	9.94774e-07	1.67346e-05	-4.89267	NEGLFC
NASP	ENSG00000132780	-0.918378	6.85575	-5.71807	1.00451e-06	1.68834e-05	-4.89075	NEGLFC
PGM2L1	ENSG00000165434	1.05644	5.4695	5.81385	1.00492e-06	1.68834e-05	4.89067	POSLFC
UCKL1	ENSG00000198276	-1.1399	3.55041	-5.76389	1.00615e-06	1.68932e-05	-4.89043	NEGLFC
UNC5B	ENSG00000107731	-1.03736	5.66952	-5.74135	1.00895e-06	1.69293e-05	-4.88989	NEGLFC
GFOD1	ENSG00000145990	0.827682	7.3125	5.72218	1.01134e-06	1.69585e-05	4.88942	POSLFC
LRFN1	ENSG00000128011	1.02534	2.67494	5.77152	1.01691e-06	1.70409e-05	4.88834	POSLFC
NUP188	ENSG00000095319	-0.293092	4.87282	-5.79115	1.02006e-06	1.70828e-05	-4.88773	NEGLFC
TTC19	ENSG00000011295	0.330223	6.49134	5.71789	1.03151e-06	1.72635e-05	4.88553	POSLFC
EXT1	ENSG00000182197	0.694046	8.07091	5.75451	1.03487e-06	1.73085e-05	4.88489	POSLFC
LINC01445	ENSG00000231427	-2.48107	3.51314	-5.61113	1.04013e-06	1.7377e-05	-4.88389	NEGLFC
LINC02362	ENSG00000249096	-1.02079	2.0459	-6.00742	1.0403e-06	1.7377e-05	-4.88386	NEGLFC
MAOB	ENSG00000069535	1.05399	5.17196	5.72578	1.04698e-06	1.74709e-05	4.8826	POSLFC
PDZRN3	ENSG00000121440	1.32908	7.59363	5.73742	1.04726e-06	1.74709e-05	4.88254	POSLFC
DCLRE1C	ENSG00000152457	-0.550769	3.84166	-5.70949	1.04859e-06	1.74818e-05	-4.88229	NEGLFC
ATG14	ENSG00000126775	-0.636758	5.46556	-5.79504	1.05107e-06	1.75029e-05	-4.88183	NEGLFC
TLE5	ENSG00000104964	0.765043	5.49806	5.69088	1.0512e-06	1.75029e-05	4.8818	POSLFC
RUSC2	ENSG00000198853	0.402467	6.16472	5.75906	1.05195e-06	1.75042e-05	4.88166	POSLFC
FTO	ENSG00000140718	0.391089	8.29932	5.95645	1.06058e-06	1.76199e-05	4.88005	POSLFC
C1orf105	ENSG00000180999	-1.38517	0.907308	-5.74451	1.06094e-06	1.76199e-05	-4.87998	NEGLFC
LINC01992	ENSG00000260019	-1.61473	2.27389	-5.83971	1.06114e-06	1.76199e-05	-4.87995	NEGLFC
AL157813.1	ENSG00000274929	-1.53629	-2.3021	-5.70572	1.06161e-06	1.76199e-05	-4.87986	NEGLFC
PTN	ENSG00000105894	-1.20449	6.62363	-5.60757	1.06261e-06	1.76199e-05	-4.87968	NEGLFC
AP002762.2	ENSG00000285909	1.63949	1.84474	6.05054	1.06296e-06	1.76199e-05	4.87961	POSLFC
PLEKHG3	ENSG00000126822	-1.91863	5.98502	-5.81653	1.06375e-06	1.76219e-05	-4.87946	NEGLFC
ABI2	ENSG00000138443	0.480297	7.46619	5.60278	1.06887e-06	1.76955e-05	4.87852	POSLFC
ATPAF2	ENSG00000171953	0.360651	4.58008	5.97508	1.07105e-06	1.77197e-05	4.87811	POSLFC
AC073365.1	ENSG00000223812	1.66203	5.47369	5.60215	1.07214e-06	1.77197e-05	4.87791	POSLFC
AC087564.1	ENSG00000285367	-1.09494	6.97576	-5.60186	1.07238e-06	1.77197e-05	-4.87787	NEGLFC
RASSF10	ENSG00000189431	-2.00018	-2.61098	-5.77003	1.07388e-06	1.77239e-05	-4.87759	NEGLFC
AL121956.6	ENSG00000287189	-1.82486	-0.0582212	-5.60139	1.07399e-06	1.77239e-05	-4.87757	NEGLFC
OXSR1	ENSG00000172939	0.345325	5.92536	5.65756	1.07528e-06	1.7734e-05	4.87734	POSLFC
UBE2B	ENSG00000119048	0.530062	6.26585	5.79291	1.07731e-06	1.77525e-05	4.87696	POSLFC
AC022440.1	ENSG00000285914	2.26428	-2.2682	5.61946	1.07798e-06	1.77525e-05	4.87684	POSLFC
BAIAP2L2	ENSG00000128298	-0.571164	2.81917	-5.60897	1.07845e-06	1.77525e-05	-4.87676	NEGLFC
APOBEC2	ENSG00000124701	-2.61053	-1.92579	-5.59989	1.0796e-06	1.77602e-05	-4.87655	NEGLFC
SUPT5H	ENSG00000196235	-0.481702	5.46539	-6.69145	1.0816e-06	1.77747e-05	-4.87618	NEGLFC
GINS1	ENSG00000101003	0.989966	2.42886	5.871	1.08185e-06	1.77747e-05	4.87614	POSLFC
IARS2	ENSG00000067704	-0.527199	4.74098	-5.68092	1.08335e-06	1.77883e-05	-4.87586	NEGLFC
PDCD6IP	ENSG00000170248	-0.550578	6.5588	-5.84644	1.08908e-06	1.7871e-05	-4.87482	NEGLFC
AC087235.2	ENSG00000256321	1.94321	-2.67744	5.59809	1.09487e-06	1.79484e-05	4.87377	POSLFC
IKBIP	ENSG00000166130	0.710894	2.85302	5.71413	1.09517e-06	1.79484e-05	4.87372	POSLFC
MCM3	ENSG00000112118	-0.691172	1.67689	-5.59545	1.09629e-06	1.7951e-05	-4.87352	NEGLFC
RCAN3	ENSG00000117602	-1.59993	3.57104	-5.8424	1.09671e-06	1.7951e-05	-4.87344	NEGLFC
PRR26	ENSG00000180525	-1.80009	0.573708	-5.68927	1.10659e-06	1.81015e-05	-4.87167	NEGLFC
AL356776.2	ENSG00000286340	0.730484	0.365703	5.73897	1.11279e-06	1.81913e-05	4.87057	POSLFC
AC015845.1	ENSG00000264914	-1.98488	-1.25412	-5.59547	1.11428e-06	1.82043e-05	-4.8703	NEGLFC
RGMB	ENSG00000174136	0.892794	4.16748	5.67364	1.11551e-06	1.8213e-05	4.87008	POSLFC
AUXG01000058.1	ENSG00000286214	1.14451	5.36712	5.59011	1.11671e-06	1.82211e-05	4.86987	POSLFC
SNX27	ENSG00000143376	0.419162	5.97567	5.75541	1.12857e-06	1.84031e-05	4.86778	POSLFC
CREBBP	ENSG00000005339	0.344083	7.41701	5.78007	1.13491e-06	1.8495e-05	4.86668	POSLFC
GNL3	ENSG00000163938	-0.628347	3.55908	-5.58515	1.13599e-06	1.8501e-05	-4.86649	NEGLFC
AC231981.1	ENSG00000235078	-1.17528	0.393409	-5.7254	1.13807e-06	1.85233e-05	-4.86613	NEGLFC
MSH5	ENSG00000204410	-0.861853	3.11705	-5.67317	1.14201e-06	1.85742e-05	-4.86544	NEGLFC
ZNF175	ENSG00000105497	-0.362325	3.66717	-5.83052	1.14286e-06	1.85742e-05	-4.8653	NEGLFC
AC012511.1	ENSG00000272564	-2.34519	-0.777186	-5.58457	1.14333e-06	1.85742e-05	-4.86521	NEGLFC
MMACHC	ENSG00000132763	-0.742924	2.72793	-5.68828	1.14528e-06	1.85942e-05	-4.86488	NEGLFC
AL161629.1	ENSG00000237626	1.70494	1.55439	5.58141	1.15077e-06	1.86717e-05	4.86393	POSLFC
RASSF5	ENSG00000266094	0.98608	4.09324	5.7315	1.154e-06	1.8707e-05	4.86338	POSLFC
TSTD2	ENSG00000136925	-0.387287	4.90816	-5.71545	1.15438e-06	1.8707e-05	-4.86331	NEGLFC
PPP1R13B	ENSG00000088808	0.65822	6.95985	5.57946	1.15854e-06	1.87627e-05	4.8626	POSLFC
AC004223.2	ENSG00000267457	-1.52375	-0.202865	-5.74109	1.15994e-06	1.87738e-05	-4.86236	NEGLFC
OPN3	ENSG00000054277	0.924646	4.43063	5.5789	1.16079e-06	1.87759e-05	4.86222	POSLFC
NIPAL1	ENSG00000163293	1.11306	1.77016	5.71786	1.16294e-06	1.87989e-05	4.86185	POSLFC
NCS1	ENSG00000107130	0.918768	6.2409	6.46223	1.16487e-06	1.88185e-05	4.86152	POSLFC
HAUS4	ENSG00000092036	-0.751423	2.61622	-5.57758	1.16612e-06	1.88269e-05	-4.86131	NEGLFC
ZNF621	ENSG00000172888	-0.971629	5.1219	-5.69491	1.16857e-06	1.88548e-05	-4.86089	NEGLFC
PAOX	ENSG00000148832	-0.847219	3.20402	-5.65791	1.17104e-06	1.8883e-05	-4.86048	NEGLFC
AL157911.1	ENSG00000258553	-0.65819	3.82576	-5.63907	1.17181e-06	1.88837e-05	-4.86035	NEGLFC
LINC01411	ENSG00000249306	-1.46475	5.20057	-5.96376	1.17376e-06	1.89035e-05	-4.86002	NEGLFC
HINT2	ENSG00000137133	-1.68196	0.574322	-6.13301	1.18605e-06	1.90738e-05	-4.85795	NEGLFC
LINC00685	ENSG00000226179	-1.25775	5.30053	-5.80865	1.18631e-06	1.90738e-05	-4.85791	NEGLFC
ZNF35	ENSG00000169981	-0.430482	3.1182	-5.75974	1.18653e-06	1.90738e-05	-4.85787	NEGLFC
AC124283.1	ENSG00000261845	-1.96413	-0.417344	-5.57282	1.18826e-06	1.90898e-05	-4.85759	NEGLFC
PTPRH	ENSG00000080031	-1.67926	1.64125	-5.57422	1.202e-06	1.92987e-05	-4.85531	NEGLFC
AC021134.1	ENSG00000248431	2.26965	2.02677	6.04397	1.20444e-06	1.9326e-05	4.85491	POSLFC
TRPV5	ENSG00000127412	-2.34227	2.22652	-5.56821	1.20799e-06	1.9371e-05	-4.85432	NEGLFC
ST6GALNAC6	ENSG00000160408	0.768594	3.69348	5.68263	1.20962e-06	1.93851e-05	4.85406	POSLFC
ZNF354B	ENSG00000178338	-0.385782	3.98535	-5.64128	1.21046e-06	1.93867e-05	-4.85392	NEGLFC
CCDC62	ENSG00000130783	0.755599	4.28152	6.27864	1.21418e-06	1.94343e-05	4.85331	POSLFC
RAB11B-AS1	ENSG00000269386	-1.17205	3.25899	-5.67247	1.21668e-06	1.94549e-05	-4.8529	NEGLFC
AL121987.1	ENSG00000225279	-1.5047	0.811724	-5.56522	1.21696e-06	1.94549e-05	-4.85286	NEGLFC
LINC02851	ENSG00000229611	-1.37947	-0.255569	-5.74108	1.22191e-06	1.9522e-05	-4.85205	NEGLFC
GID4	ENSG00000141034	0.34571	3.56228	5.88985	1.22657e-06	1.95845e-05	4.8513	POSLFC
NME5	ENSG00000112981	0.941165	5.82399	5.56056	1.23669e-06	1.9718e-05	4.84967	POSLFC
AL358334.3	ENSG00000258745	1.67134	-1.39234	5.69346	1.23683e-06	1.9718e-05	4.84965	POSLFC
MAP3K9	ENSG00000006432	1.03396	5.29854	5.69382	1.23772e-06	1.9718e-05	4.8495	POSLFC
RHBDL2	ENSG00000158315	-1.67386	4.91837	-5.99172	1.23828e-06	1.9718e-05	-4.84941	NEGLFC
CCND3	ENSG00000112576	1.10377	5.96119	5.56009	1.23871e-06	1.9718e-05	4.84934	POSLFC
EIF2B3	ENSG00000070785	0.37244	6.13303	5.98369	1.23953e-06	1.9719e-05	4.84921	POSLFC
CREG1	ENSG00000143162	0.461121	4.03897	5.5583	1.24638e-06	1.98158e-05	4.84812	POSLFC
ZNF483	ENSG00000173258	0.524079	7.10865	5.7278	1.24907e-06	1.98371e-05	4.84769	POSLFC
RABGAP1L	ENSG00000152061	0.469272	8.83163	5.84623	1.24924e-06	1.98371e-05	4.84766	POSLFC
ST3GAL4	ENSG00000110080	-1.09482	5.59471	-6.73381	1.2514e-06	1.98593e-05	-4.84732	NEGLFC
CATSPERE	ENSG00000179397	-0.727677	4.96281	-5.76136	1.25282e-06	1.98696e-05	-4.8471	NEGLFC
AC016252.1	ENSG00000272609	2.12511	-2.87707	5.64414	1.25357e-06	1.98696e-05	4.84698	POSLFC
AC080079.2	ENSG00000287424	2.13274	-1.3123	5.56738	1.25481e-06	1.98733e-05	4.84678	POSLFC
PPP2CB	ENSG00000104695	0.529815	5.96512	5.6183	1.25599e-06	1.98733e-05	4.84659	POSLFC
RMDN1	ENSG00000176623	-0.695282	4.62493	-5.64195	1.25609e-06	1.98733e-05	-4.84658	NEGLFC
GRM7-AS3	ENSG00000226258	1.19399	1.57173	5.66095	1.26107e-06	1.99398e-05	4.84579	POSLFC
LINC01018	ENSG00000250056	1.40343	-0.011773	5.67767	1.26252e-06	1.99508e-05	4.84556	POSLFC
SYT4	ENSG00000132872	1.51729	4.46617	5.75322	1.26493e-06	1.99767e-05	4.84519	POSLFC
SENP7	ENSG00000138468	-0.545059	6.78068	-5.75344	1.26695e-06	1.99965e-05	-4.84487	NEGLFC
AL355481.1	ENSG00000285680	-1.30064	-0.0330007	-5.60886	1.27055e-06	2.00274e-05	-4.84431	NEGLFC
RNGTT	ENSG00000111880	0.409569	6.81728	5.73755	1.27106e-06	2.00274e-05	4.84423	POSLFC
PPTC7	ENSG00000196850	0.382599	4.01444	5.62754	1.27122e-06	2.00274e-05	4.8442	POSLFC
ENPEP	ENSG00000138792	1.15184	1.40607	5.69405	1.27567e-06	2.00855e-05	4.84351	POSLFC
DLL1	ENSG00000198719	-0.709267	4.13506	-5.62961	1.27704e-06	2.00949e-05	-4.84329	NEGLFC
ARNTL	ENSG00000133794	0.906903	5.90963	5.6529	1.27833e-06	2.01016e-05	4.84309	POSLFC
ZNF571-AS1	ENSG00000267470	-0.746501	2.0247	-5.60626	1.27901e-06	2.01016e-05	-4.84299	NEGLFC
SPIRE1	ENSG00000134278	0.423458	7.73715	5.78608	1.27997e-06	2.01045e-05	4.84284	POSLFC
SLC35G2	ENSG00000168917	0.762722	4.47391	5.55035	1.28106e-06	2.01096e-05	4.84267	POSLFC
LRRCC1	ENSG00000133739	-0.821545	3.44417	-5.64033	1.2841e-06	2.01238e-05	-4.8422	NEGLFC
CGREF1	ENSG00000138028	1.01619	3.84914	5.54965	1.28417e-06	2.01238e-05	4.84219	POSLFC
RAPGEF2	ENSG00000109756	0.696582	8.24047	5.78772	1.28428e-06	2.01238e-05	4.84217	POSLFC
AL109659.1	ENSG00000223720	-1.89358	-2.35219	-5.59288	1.28668e-06	2.01493e-05	-4.8418	NEGLFC
PDHB	ENSG00000168291	-0.754522	3.24532	-5.54942	1.28761e-06	2.01516e-05	-4.84166	NEGLFC
PRKCQ-AS1	ENSG00000237943	-1.89424	3.45401	-5.77819	1.28844e-06	2.01526e-05	-4.84153	NEGLFC
PAQR9	ENSG00000188582	0.962398	1.54865	5.77326	1.29301e-06	2.02119e-05	4.84083	POSLFC
CEP112	ENSG00000154240	1.03639	6.72056	5.54707	1.29565e-06	2.02348e-05	4.84042	POSLFC
SH3GL2	ENSG00000107295	1.28671	7.5895	5.68239	1.29603e-06	2.02348e-05	4.84036	POSLFC
LINC01837	ENSG00000267489	1.33902	1.35037	5.54936	1.2994e-06	2.02753e-05	4.83985	POSLFC
CDR2	ENSG00000140743	0.709915	6.7074	5.62145	1.30984e-06	2.0426e-05	4.83825	POSLFC
TUBG2	ENSG00000037042	-0.818458	4.81333	-5.91182	1.3124e-06	2.04497e-05	-4.83787	NEGLFC
MNDA	ENSG00000163563	-1.2842	0.00691978	-5.61252	1.31293e-06	2.04497e-05	-4.83779	NEGLFC
SEMA6A-AS1	ENSG00000248445	-0.867634	3.37706	-5.54283	1.31476e-06	2.04587e-05	-4.83751	NEGLFC
OPRD1	ENSG00000116329	1.24	5.15629	5.5427	1.31535e-06	2.04587e-05	4.83742	POSLFC
RNF125	ENSG00000101695	-1.7239	4.33484	-5.70467	1.31587e-06	2.04587e-05	-4.83734	NEGLFC
SEPSECS	ENSG00000109618	-0.767169	3.50033	-5.66334	1.31921e-06	2.04985e-05	-4.83684	NEGLFC
CADPS2	ENSG00000081803	1.21609	7.73605	5.54165	1.32032e-06	2.05035e-05	4.83667	POSLFC
NAALADL2	ENSG00000177694	-0.971162	8.02202	-5.71619	1.3232e-06	2.05242e-05	-4.83624	NEGLFC
CCDC42	ENSG00000161973	1.79237	-2.68122	5.63832	1.32323e-06	2.05242e-05	4.83623	POSLFC
PLPPR1	ENSG00000148123	-0.860497	6.98226	-5.54167	1.32448e-06	2.05315e-05	-4.83604	NEGLFC
NAGLU	ENSG00000108784	-0.915506	3.84621	-5.70566	1.32723e-06	2.05618e-05	-4.83563	NEGLFC
AC009163.1	ENSG00000203472	-2.04491	0.290237	-5.61925	1.32898e-06	2.05767e-05	-4.83537	NEGLFC
AP005530.1	ENSG00000263305	-2.60586	-2.75024	-5.53803	1.33671e-06	2.06707e-05	-4.83422	NEGLFC
AC009704.1	ENSG00000264340	-3.33973	-3.36905	-6.29968	1.33716e-06	2.06707e-05	-4.83415	NEGLFC
PSMA3-AS1	ENSG00000257621	-0.435206	5.50871	-5.73545	1.33743e-06	2.06707e-05	-4.83411	NEGLFC
CRYBG3	ENSG00000080200	-1.23248	6.03987	-5.60435	1.34097e-06	2.07003e-05	-4.83358	NEGLFC
C5	ENSG00000106804	-0.953876	3.80022	-5.96999	1.34144e-06	2.07003e-05	-4.83351	NEGLFC
AL137017.1	ENSG00000287708	-1.35851	0.395854	-5.53698	1.34173e-06	2.07003e-05	-4.83347	NEGLFC
CIRBP	ENSG00000099622	-1.19504	6.85514	-5.54224	1.34342e-06	2.07142e-05	-4.83322	NEGLFC
NKX2-2-AS1	ENSG00000258197	-2.79149	-3.9355	-5.53947	1.3488e-06	2.07847e-05	-4.83243	NEGLFC
AC097381.3	ENSG00000273267	-2.56909	-3.21666	-5.53515	1.35004e-06	2.07916e-05	-4.83224	NEGLFC
GPR161	ENSG00000143147	0.910745	3.52477	5.67982	1.35415e-06	2.08425e-05	4.83164	POSLFC
WDR11	ENSG00000120008	-0.520691	5.94312	-5.75365	1.3604e-06	2.09264e-05	-4.83072	NEGLFC
PLEKHA3	ENSG00000116095	0.429692	4.39141	5.71324	1.36145e-06	2.09302e-05	4.83057	POSLFC
SEC24D	ENSG00000150961	0.682039	5.17907	5.5961	1.36324e-06	2.09389e-05	4.8303	POSLFC
FRK	ENSG00000111816	-1.57169	4.0446	-5.53225	1.36363e-06	2.09389e-05	-4.83025	NEGLFC
SERTM1	ENSG00000180440	1.4115	2.22555	5.58915	1.36879e-06	2.10058e-05	4.8295	POSLFC
AC026471.2	ENSG00000260625	-1.10472	0.151064	-5.73215	1.37839e-06	2.11317e-05	-4.8281	NEGLFC
CRTC3-AS1	ENSG00000259736	-0.719948	3.38651	-5.67834	1.37861e-06	2.11317e-05	-4.82807	NEGLFC
ARID1B	ENSG00000049618	0.426589	8.93058	5.78524	1.38197e-06	2.11707e-05	4.82759	POSLFC
RBFOX2	ENSG00000100320	0.668581	8.15154	5.52784	1.38454e-06	2.11976e-05	4.82722	POSLFC
ZNF684	ENSG00000117010	-0.557888	3.11214	-5.63074	1.38567e-06	2.11999e-05	-4.82705	NEGLFC
LMAN2L	ENSG00000114988	0.440028	4.81141	5.66911	1.38631e-06	2.11999e-05	4.82696	POSLFC
CYTH2	ENSG00000105443	-0.536443	3.44532	-5.68356	1.4041e-06	2.14592e-05	-4.82442	NEGLFC
AC004982.2	ENSG00000272894	-0.726605	2.64354	-5.70125	1.41055e-06	2.15452e-05	-4.82351	NEGLFC
TRIM34	ENSG00000258659	-1.24543	-0.773489	-5.59837	1.41408e-06	2.15864e-05	-4.82301	NEGLFC
PACS1	ENSG00000175115	0.580872	7.29499	5.61187	1.41583e-06	2.15933e-05	4.82276	POSLFC
AC079382.2	ENSG00000286854	1.36472	3.85579	5.53156	1.41619e-06	2.15933e-05	4.82271	POSLFC
AC007336.1	ENSG00000261997	-1.53884	0.291916	-5.64337	1.41704e-06	2.15937e-05	-4.82259	NEGLFC
BEND4	ENSG00000188848	1.52739	1.03504	5.57859	1.42145e-06	2.16429e-05	4.82197	POSLFC
SPSB3	ENSG00000162032	-1.03575	3.54495	-5.63246	1.42193e-06	2.16429e-05	-4.82191	NEGLFC
INE1	ENSG00000224975	-0.684765	1.39642	-5.6384	1.42471e-06	2.16726e-05	-4.82152	NEGLFC
LAMC1	ENSG00000135862	0.95839	5.07961	5.57535	1.42885e-06	2.17228e-05	4.82094	POSLFC
PNPT1	ENSG00000138035	-0.816478	6.13702	-6.16655	1.43166e-06	2.1751e-05	-4.82055	NEGLFC
AC016571.1	ENSG00000251405	-2.36946	-1.62889	-5.62968	1.43237e-06	2.1751e-05	-4.82045	NEGLFC
LINC01285	ENSG00000203650	-0.860016	4.20088	-6.18249	1.44273e-06	2.18955e-05	-4.81901	NEGLFC
NR6A1	ENSG00000148200	0.464071	6.88188	5.5165	1.44756e-06	2.19561e-05	4.81834	POSLFC
P4HA2	ENSG00000072682	1.0072	3.47128	5.57949	1.4488e-06	2.19621e-05	4.81817	POSLFC
ARMCX4	ENSG00000196440	-0.424954	6.49037	-5.64054	1.46044e-06	2.21256e-05	-4.81657	NEGLFC
SHC4	ENSG00000185634	-1.76323	4.53908	-5.83694	1.46215e-06	2.21387e-05	-4.81634	NEGLFC
GORASP1	ENSG00000114745	-0.525448	3.2812	-5.66701	1.46635e-06	2.21894e-05	-4.81577	NEGLFC
POLG	ENSG00000140521	-0.520172	4.41257	-5.63609	1.47861e-06	2.23619e-05	-4.81411	NEGLFC
ABHD8	ENSG00000127220	0.9518	4.68673	5.61548	1.48229e-06	2.24045e-05	4.81361	POSLFC
OSBPL10	ENSG00000144645	1.03943	6.06781	5.64304	1.48517e-06	2.24351e-05	4.81322	POSLFC
ALDH16A1	ENSG00000161618	-0.891055	2.19203	-5.79923	1.48702e-06	2.24501e-05	-4.81297	NEGLFC
S1PR3	ENSG00000213694	1.01645	0.682189	5.59462	1.49358e-06	2.25359e-05	4.81209	POSLFC
MID2	ENSG00000080561	0.767918	3.39007	5.71041	1.49528e-06	2.25486e-05	4.81187	POSLFC
AADAT	ENSG00000109576	-0.511565	4.26414	-5.70493	1.50435e-06	2.26658e-05	-4.81066	NEGLFC
TMEM37	ENSG00000171227	-1.90216	-1.68576	-5.504	1.50479e-06	2.26658e-05	-4.8106	NEGLFC
GFI1B	ENSG00000165702	1.03178	-0.291064	5.72604	1.50673e-06	2.26819e-05	4.81034	POSLFC
S100A13	ENSG00000189171	-1.19831	2.10381	-5.65198	1.51135e-06	2.27321e-05	-4.80973	NEGLFC
DMBT1	ENSG00000187908	-2.45867	0.292082	-5.80741	1.51181e-06	2.27321e-05	-4.80967	NEGLFC
KDM4D	ENSG00000186280	-0.730907	1.55456	-5.67874	1.52379e-06	2.2899e-05	-4.80809	NEGLFC
PLPP2	ENSG00000141934	-2.08236	3.67479	-5.52091	1.52601e-06	2.29192e-05	-4.8078	NEGLFC
RALGPS2	ENSG00000116191	0.895728	5.73105	5.49919	1.52829e-06	2.29367e-05	4.8075	POSLFC
PLEKHM1	ENSG00000225190	-0.413706	5.19479	-5.89148	1.52894e-06	2.29367e-05	-4.80742	NEGLFC
AL139384.1	ENSG00000274922	-1.81949	-1.74212	-5.49657	1.54216e-06	2.31218e-05	-4.80569	NEGLFC
FAM218A	ENSG00000250486	-1.06844	1.03906	-5.53074	1.55104e-06	2.32416e-05	-4.80454	NEGLFC
EQTN	ENSG00000120160	-1.78836	0.825754	-5.63282	1.55431e-06	2.32771e-05	-4.80412	NEGLFC
GOLGA8Q	ENSG00000178115	-1.69301	-1.024	-5.67446	1.55879e-06	2.33308e-05	-4.80355	NEGLFC
CU634019.5	ENSG00000280018	-2.01769	-2.02068	-5.73245	1.55971e-06	2.33311e-05	-4.80343	NEGLFC
ZNRF1	ENSG00000186187	0.494527	6.09766	5.56219	1.56124e-06	2.33407e-05	4.80323	POSLFC
AL442071.2	ENSG00000287422	-1.87879	1.45202	-6.40837	1.56285e-06	2.33447e-05	-4.80303	NEGLFC
NUMB	ENSG00000133961	0.354009	6.95328	5.49262	1.5633e-06	2.33447e-05	4.80297	POSLFC
CRK	ENSG00000167193	0.464649	5.77516	5.67494	1.56543e-06	2.33631e-05	4.8027	POSLFC
AC139530.1	ENSG00000262049	-0.784878	1.10791	-5.49033	1.57569e-06	2.34992e-05	-4.80139	NEGLFC
BAMBI	ENSG00000095739	-1.42281	1.61124	-5.80611	1.57636e-06	2.34992e-05	-4.8013	NEGLFC
GGA2	ENSG00000103365	0.576333	6.37593	5.48964	1.57943e-06	2.3519e-05	4.80091	POSLFC
HADHA	ENSG00000084754	-0.539686	5.18762	-5.61921	1.57948e-06	2.3519e-05	-4.80091	NEGLFC
AL353709.1	ENSG00000287364	1.45322	1.57998	5.49076	1.58303e-06	2.3546e-05	4.80046	POSLFC
ELOVL1	ENSG00000066322	-1.70211	3.43243	-5.48907	1.5831e-06	2.3546e-05	-4.80045	NEGLFC
PMF1	ENSG00000160783	-0.610158	4.4218	-5.71385	1.58742e-06	2.35967e-05	-4.7999	NEGLFC
AC092924.2	ENSG00000287706	-2.35581	5.00937	-5.48793	1.58893e-06	2.36057e-05	-4.79971	NEGLFC
TNFRSF13C	ENSG00000159958	-1.41241	0.0479285	-5.63195	1.59008e-06	2.36093e-05	-4.79957	NEGLFC
AC004381.1	ENSG00000260510	-1.43927	0.372314	-5.48719	1.59284e-06	2.36368e-05	-4.79922	NEGLFC
FIRRE	ENSG00000213468	-1.68992	4.12336	-5.48688	1.59879e-06	2.37045e-05	-4.79847	NEGLFC
ST7-AS1	ENSG00000227199	-1.52916	-0.153747	-5.51399	1.59922e-06	2.37045e-05	-4.79842	NEGLFC
ASXL3	ENSG00000141431	0.779353	6.69698	5.56155	1.60325e-06	2.37508e-05	4.79792	POSLFC
UTP23	ENSG00000147679	0.765464	5.61342	6.27723	1.6074e-06	2.37918e-05	4.7974	POSLFC
SPAG8	ENSG00000137098	-1.07919	1.58388	-5.66752	1.60785e-06	2.37918e-05	-4.79734	NEGLFC
TRAF3	ENSG00000131323	0.590098	6.88943	5.54935	1.6095e-06	2.38027e-05	4.79714	POSLFC
GALNT16	ENSG00000100626	0.837586	4.78397	5.66832	1.61155e-06	2.3816e-05	4.79688	POSLFC
ETS2	ENSG00000157557	0.90504	4.37098	5.62184	1.61223e-06	2.3816e-05	4.7968	POSLFC
ZFPL1	ENSG00000162300	-1.11683	2.5931	-5.48274	1.61747e-06	2.38798e-05	-4.79615	NEGLFC
AL031658.2	ENSG00000278012	1.81276	-2.86633	5.5739	1.62429e-06	2.3967e-05	4.7953	POSLFC
AC087500.1	ENSG00000261879	0.593478	6.15409	5.57716	1.62693e-06	2.39835e-05	4.79498	POSLFC
AC079921.1	ENSG00000249207	-1.12221	2.7873	-5.52198	1.62725e-06	2.39835e-05	-4.79494	NEGLFC
PIP4K2B	ENSG00000276293	0.486276	5.76396	5.5872	1.62848e-06	2.39867e-05	4.79479	POSLFC
NAA50	ENSG00000121579	0.498177	5.27753	5.59878	1.62931e-06	2.39867e-05	4.79468	POSLFC
SRD5A3	ENSG00000128039	-0.758579	4.31765	-5.54174	1.63262e-06	2.40219e-05	-4.79428	NEGLFC
ACAD8	ENSG00000151498	-0.624012	3.64784	-5.96812	1.63619e-06	2.40594e-05	-4.79384	NEGLFC
AC011468.5	ENSG00000275055	-1.5445	-1.39386	-5.47906	1.63809e-06	2.40594e-05	-4.79361	NEGLFC
USP40	ENSG00000085982	-0.812979	6.61492	-5.479	1.63839e-06	2.40594e-05	-4.79357	NEGLFC
AL035587.1	ENSG00000231113	0.739354	4.33398	5.75385	1.63886e-06	2.40594e-05	4.79351	POSLFC
MYCN	ENSG00000134323	-0.988783	1.34744	-5.4794	1.64015e-06	2.40648e-05	-4.79335	NEGLFC
PCGF3	ENSG00000185619	-0.344671	5.37618	-5.61458	1.64449e-06	2.41149e-05	-4.79283	NEGLFC
PWWP3A	ENSG00000160953	-0.556447	6.54383	-5.68609	1.65672e-06	2.42805e-05	-4.79134	NEGLFC
MCU	ENSG00000156026	0.604235	5.88139	5.48651	1.66127e-06	2.43335e-05	4.79079	POSLFC
SGK2	ENSG00000101049	-1.89986	4.24269	-5.51459	1.66332e-06	2.43499e-05	-4.79054	NEGLFC
AC021915.2	ENSG00000254314	-3.02902	-2.89175	-5.53112	1.66447e-06	2.4353e-05	-4.7904	NEGLFC
PCYT1B-AS1	ENSG00000236836	-1.9367	-1.5418	-5.47219	1.67729e-06	2.45268e-05	-4.78886	NEGLFC
AC009495.1	ENSG00000229195	1.29497	1.89231	5.48638	1.68243e-06	2.45747e-05	4.78825	POSLFC
AP001269.4	ENSG00000273141	-1.48525	-1.36838	-5.66714	1.68254e-06	2.45747e-05	-4.78824	NEGLFC
UNC5CL	ENSG00000124602	-1.56523	0.238564	-5.47114	1.68339e-06	2.45747e-05	-4.78813	NEGLFC
AL078590.1	ENSG00000229722	-2.46645	-3.22424	-5.51364	1.68957e-06	2.46511e-05	-4.7874	NEGLFC
LANCL3	ENSG00000147036	1.29386	2.88975	5.46974	1.69152e-06	2.46608e-05	4.78717	POSLFC
VSTM5	ENSG00000214376	1.00968	2.91778	5.54963	1.69213e-06	2.46608e-05	4.78709	POSLFC
TVP23A	ENSG00000166676	1.08678	5.54358	5.56235	1.69649e-06	2.47087e-05	4.78658	POSLFC
ZNF273	ENSG00000198039	0.86669	5.56735	5.46874	1.69731e-06	2.47087e-05	4.78648	POSLFC
FRRS1L	ENSG00000260230	0.891375	6.84811	5.46813	1.7009e-06	2.4747e-05	4.78606	POSLFC
DMRTA1	ENSG00000176399	-1.51062	-2.06915	-5.71464	1.71051e-06	2.4873e-05	-4.78493	NEGLFC
TTC9	ENSG00000133985	1.08749	3.15472	5.72445	1.71397e-06	2.49095e-05	4.78452	POSLFC
AC234917.1	ENSG00000255343	-1.9368	-2.57093	-5.46532	1.71745e-06	2.49461e-05	-4.78411	NEGLFC
ADAMTS14	ENSG00000138316	-2.26938	4.01576	-5.465	1.71932e-06	2.49593e-05	-4.78389	NEGLFC
SLC7A8	ENSG00000092068	1.00385	5.01222	5.53339	1.72298e-06	2.49986e-05	4.78347	POSLFC
SEMA6D	ENSG00000137872	0.739123	7.46193	5.54422	1.72939e-06	2.50597e-05	4.78272	POSLFC
KLHL36	ENSG00000135686	0.481886	4.28001	5.61507	1.72959e-06	2.50597e-05	4.7827	POSLFC
CAV2	ENSG00000105971	0.965015	1.39472	5.52127	1.73008e-06	2.50597e-05	4.78264	POSLFC
AC018832.1	ENSG00000228351	-2.02889	-1.38184	-5.56018	1.73169e-06	2.50615e-05	-4.78245	NEGLFC
STX12	ENSG00000117758	0.36713	6.0584	5.70357	1.73213e-06	2.50615e-05	4.7824	POSLFC
PPP1R3E	ENSG00000235194	-0.700334	5.51158	-5.58521	1.73368e-06	2.507e-05	-4.78222	NEGLFC
HIVEP1	ENSG00000095951	0.503692	6.26937	5.70975	1.73522e-06	2.50784e-05	4.78204	POSLFC
MEST	ENSG00000106484	0.922184	4.19378	6.16659	1.74318e-06	2.51718e-05	4.78112	POSLFC
DDX18	ENSG00000088205	-0.733371	4.54675	-6.00462	1.74361e-06	2.51718e-05	-4.78107	NEGLFC
C1orf115	ENSG00000162817	1.32812	3.34508	5.63652	1.75639e-06	2.53422e-05	4.77961	POSLFC
ZBTB8OS	ENSG00000176261	0.564022	7.05557	5.77946	1.75841e-06	2.53441e-05	4.77937	POSLFC
DCTN1-AS1	ENSG00000237737	-0.875732	2.3062	-5.74574	1.75846e-06	2.53441e-05	-4.77937	NEGLFC
AC068193.1	ENSG00000287875	-1.94596	0.853673	-5.61732	1.77463e-06	2.5563e-05	-4.77753	NEGLFC
ZNF728	ENSG00000269067	-1.46814	0.785056	-5.45554	1.77852e-06	2.56047e-05	-4.77709	NEGLFC
B3GALT4	ENSG00000235863	-0.677741	2.16307	-5.56688	1.79078e-06	2.57671e-05	-4.77571	NEGLFC
PLXNC1	ENSG00000136040	0.736579	5.49652	5.52461	1.79512e-06	2.58153e-05	4.77522	POSLFC
AL021707.1	ENSG00000225450	-1.65265	1.7829	-5.51688	1.79633e-06	2.58184e-05	-4.77508	NEGLFC
MAP4K2	ENSG00000168067	-0.47739	4.52386	-5.62137	1.80031e-06	2.58499e-05	-4.77464	NEGLFC
CPNE4	ENSG00000196353	1.20138	6.84004	5.60503	1.80095e-06	2.58499e-05	4.77457	POSLFC
LINC01993	ENSG00000204277	1.1054	0.163884	5.59017	1.80235e-06	2.58499e-05	4.77441	POSLFC
REST	ENSG00000084093	-1.53344	3.69846	-6.05329	1.80249e-06	2.58499e-05	-4.77439	NEGLFC
POU2AF1	ENSG00000110777	-2.18283	2.10307	-5.83243	1.80361e-06	2.58518e-05	-4.77427	NEGLFC
TMBIM4	ENSG00000155957	-0.773489	5.09535	-5.46018	1.81006e-06	2.59299e-05	-4.77355	NEGLFC
AP001347.1	ENSG00000224905	0.962743	6.24183	5.44982	1.81899e-06	2.60436e-05	4.77256	POSLFC
ZKSCAN7-AS1	ENSG00000236869	-0.417195	4.76887	-5.72375	1.82127e-06	2.60619e-05	-4.77231	NEGLFC
LHFPL4	ENSG00000156959	0.960966	6.08957	5.50236	1.83532e-06	2.62485e-05	4.77076	POSLFC
AC016831.7	ENSG00000285106	0.780825	7.03429	5.46208	1.83666e-06	2.62532e-05	4.77061	POSLFC
AC090983.1	ENSG00000280118	1.42137	1.2394	5.98491	1.83877e-06	2.6269e-05	4.77038	POSLFC
TRIM37	ENSG00000108395	0.446392	6.49933	5.5641	1.84312e-06	2.63168e-05	4.76991	POSLFC
DPYD-IT1	ENSG00000232542	-1.57029	-1.57625	-5.51035	1.85018e-06	2.64031e-05	-4.76914	NEGLFC
KIAA0408	ENSG00000189367	0.53935	5.52291	5.53709	1.8534e-06	2.64345e-05	4.76879	POSLFC
FBXO17	ENSG00000269190	0.956505	4.90324	5.52128	1.86096e-06	2.65278e-05	4.76797	POSLFC
TMED8	ENSG00000100580	0.537455	5.70853	5.49655	1.87316e-06	2.66655e-05	4.76665	POSLFC
SSUH2	ENSG00000125046	1.0021	2.18988	5.50834	1.87349e-06	2.66655e-05	4.76661	POSLFC
RTKN	ENSG00000114993	-1.85631	4.56705	-5.59966	1.87369e-06	2.66655e-05	-4.76659	NEGLFC
ZDHHC22	ENSG00000177108	0.918168	3.25799	5.5028	1.87504e-06	2.66678e-05	4.76645	POSLFC
GPRIN3	ENSG00000185477	0.833165	3.78367	5.43968	1.8759e-06	2.66678e-05	4.76635	POSLFC
ATXN2L	ENSG00000168488	-0.583578	5.44439	-5.80825	1.88787e-06	2.68234e-05	-4.76507	NEGLFC
BEST1	ENSG00000167995	-1.9272	4.49118	-5.54328	1.89169e-06	2.68437e-05	-4.76466	NEGLFC
ZNF280B	ENSG00000275004	0.440505	3.59748	5.43716	1.89222e-06	2.68437e-05	4.76461	POSLFC
LINC00899	ENSG00000231711	-1.59636	1.82402	-6.1993	1.89239e-06	2.68437e-05	-4.76459	NEGLFC
AC106886.3	ENSG00000274678	-2.07894	-1.63629	-5.57769	1.90084e-06	2.69489e-05	-4.76369	NEGLFC
AC069209.2	ENSG00000286248	-1.14988	0.577652	-5.52304	1.90298e-06	2.69646e-05	-4.76346	NEGLFC
IFNG-AS1	ENSG00000255733	-1.67953	3.31612	-5.6325	1.90742e-06	2.70129e-05	-4.76299	NEGLFC
AC136604.3	ENSG00000250999	1.08239	1.58164	5.43401	1.91284e-06	2.70735e-05	4.76242	POSLFC
LINC01234	ENSG00000249550	1.40972	2.96691	5.88686	1.91379e-06	2.70735e-05	4.76232	POSLFC
SLC25A43	ENSG00000077713	0.923603	4.15927	5.86667	1.9197e-06	2.71425e-05	4.7617	POSLFC
TUBA8	ENSG00000183785	1.22556	2.7151	5.43556	1.92539e-06	2.72082e-05	4.7611	POSLFC
ZNF649	ENSG00000198093	-0.817794	3.43424	-5.6997	1.92824e-06	2.72336e-05	-4.7608	NEGLFC
BORA	ENSG00000136122	-0.674864	1.56918	-5.5668	1.9333e-06	2.7278e-05	-4.76027	NEGLFC
SERPING1	ENSG00000149131	0.842885	2.54619	5.5203	1.93355e-06	2.7278e-05	4.76025	POSLFC
HECW1	ENSG00000002746	1.1722	8.40646	5.56204	1.93452e-06	2.7278e-05	4.76015	POSLFC
TMEM121B	ENSG00000183307	0.951965	1.25422	5.59542	1.93704e-06	2.72987e-05	4.75988	POSLFC
AMPD3	ENSG00000133805	-0.996134	5.56323	-5.42986	1.94039e-06	2.73312e-05	-4.75954	NEGLFC
FAM219A	ENSG00000164970	0.520426	6.22847	5.57049	1.94893e-06	2.74367e-05	4.75865	POSLFC
AC144836.1	ENSG00000262213	1.27675	-0.864619	5.84772	1.95048e-06	2.74436e-05	4.75849	POSLFC
ZCRB1	ENSG00000139168	-0.718567	3.74972	-5.51046	1.9598e-06	2.75431e-05	-4.75753	NEGLFC
WBP4	ENSG00000120688	-0.600291	4.82483	-5.58733	1.96007e-06	2.75431e-05	-4.7575	NEGLFC
ERMN	ENSG00000136541	-2.56038	4.8495	-5.54554	1.96173e-06	2.75431e-05	-4.75733	NEGLFC
MED13L	ENSG00000123066	0.51047	8.35755	5.70798	1.96178e-06	2.75431e-05	4.75732	POSLFC
NAPB	ENSG00000125814	0.536636	5.77157	5.60604	1.96506e-06	2.75693e-05	4.75698	POSLFC
SMC4	ENSG00000113810	-1.34644	3.14261	-6.00067	1.96576e-06	2.75693e-05	-4.75691	NEGLFC
PSMA6	ENSG00000100902	0.338332	5.20435	5.56559	1.97033e-06	2.76185e-05	4.75644	POSLFC
KLK6	ENSG00000167755	-2.51538	3.37653	-5.47215	1.97324e-06	2.76444e-05	-4.75615	NEGLFC
PRPF8	ENSG00000174231	-0.412039	5.62897	-5.52447	1.9772e-06	2.76777e-05	-4.75574	NEGLFC
MTMR10	ENSG00000166912	-1.14861	5.91402	-5.42464	1.97774e-06	2.76777e-05	-4.75569	NEGLFC
REXO4	ENSG00000148300	-0.513618	4.06696	-5.65549	1.9856e-06	2.77729e-05	-4.75488	NEGLFC
SOS1	ENSG00000115904	0.469548	7.48949	5.44421	1.98839e-06	2.77969e-05	4.7546	POSLFC
ZDHHC3	ENSG00000163812	0.388503	4.59138	5.52439	1.99522e-06	2.78774e-05	4.75391	POSLFC
LINC02613	ENSG00000231367	1.24738	3.99764	5.52766	1.99733e-06	2.7892e-05	4.75369	POSLFC
AC068722.1	ENSG00000259200	1.35809	2.24264	5.45828	2.00284e-06	2.7954e-05	4.75314	POSLFC
PTCHD1	ENSG00000165186	0.933406	4.36943	5.49504	2.00771e-06	2.80069e-05	4.75265	POSLFC
MAU2	ENSG00000129933	-0.477063	6.42115	-5.63139	2.00969e-06	2.80195e-05	-4.75245	NEGLFC
TMED1	ENSG00000099203	-0.841636	0.339316	-5.53046	2.0118e-06	2.8034e-05	-4.75224	NEGLFC
AC131571.1	ENSG00000228061	-1.22156	2.35774	-5.53566	2.01538e-06	2.80689e-05	-4.75188	NEGLFC
LINC02511	ENSG00000248869	-2.99169	2.4083	-5.50076	2.01814e-06	2.80799e-05	-4.7516	NEGLFC
AL355474.1	ENSG00000287969	-1.97241	-0.61841	-5.45744	2.01872e-06	2.80799e-05	-4.75154	NEGLFC
KCNB1	ENSG00000158445	1.21573	7.42737	5.58601	2.01996e-06	2.80799e-05	4.75142	POSLFC
HMG20B	ENSG00000064961	-1.5536	2.45004	-5.44827	2.02049e-06	2.80799e-05	-4.75136	NEGLFC
CENPS	ENSG00000175279	0.858361	2.25301	5.64084	2.02258e-06	2.8094e-05	4.75116	POSLFC
AL031651.2	ENSG00000277829	-2.12445	1.17947	-5.54306	2.02453e-06	2.81061e-05	-4.75096	NEGLFC
FEZ1	ENSG00000149557	-0.889421	6.56936	-5.41607	2.03456e-06	2.82303e-05	-4.74996	NEGLFC
RABEP2	ENSG00000177548	-0.448516	4.23826	-5.62638	2.04342e-06	2.83382e-05	-4.74908	NEGLFC
SRRM1	ENSG00000133226	-0.811825	6.84783	-5.50313	2.04619e-06	2.83615e-05	-4.74881	NEGLFC
NTM-AS1	ENSG00000224795	-1.9238	2.69773	-5.61578	2.05704e-06	2.84837e-05	-4.74774	NEGLFC
AL158214.2	ENSG00000286859	-1.62612	-2.83219	-5.61651	2.05805e-06	2.84837e-05	-4.74764	NEGLFC
RYK	ENSG00000163785	0.536349	6.42592	5.53439	2.05829e-06	2.84837e-05	4.74762	POSLFC
FLT3LG	ENSG00000090554	-0.755529	1.16762	-5.5065	2.06585e-06	2.85733e-05	-4.74687	NEGLFC
NCBP2AS2	ENSG00000270170	-1.34022	0.407305	-5.41136	2.06778e-06	2.85847e-05	-4.74668	NEGLFC
AL355490.2	ENSG00000231970	1.19849	0.388281	5.45711	2.07422e-06	2.86585e-05	4.74606	POSLFC
LINC01771	ENSG00000225675	1.32085	3.16913	5.48219	2.08423e-06	2.87815e-05	4.74508	POSLFC
ACER2	ENSG00000177076	0.742582	4.32758	5.65473	2.08632e-06	2.87952e-05	4.74488	POSLFC
AC133065.1	ENSG00000262151	1.29304	0.811588	5.40856	2.08781e-06	2.88006e-05	4.74473	POSLFC
ACER1	ENSG00000167769	0.949112	0.862738	5.4789	2.08892e-06	2.88006e-05	4.74463	POSLFC
ARHGEF11	ENSG00000132694	0.534254	6.81571	5.54796	2.09407e-06	2.88563e-05	4.74413	POSLFC
C11orf88	ENSG00000183644	-2.27061	-2.83518	-5.45542	2.09997e-06	2.89223e-05	-4.74356	NEGLFC
HMSD	ENSG00000221887	-2.76551	0.0534153	-5.6331	2.10412e-06	2.89526e-05	-4.74316	NEGLFC
MAST2	ENSG00000086015	0.279803	5.98311	5.40626	2.10439e-06	2.89526e-05	4.74313	POSLFC
CCDC68	ENSG00000166510	1.23014	2.04941	5.52652	2.12548e-06	2.92273e-05	4.74111	POSLFC
TYMSOS	ENSG00000176912	-2.19059	3.72043	-5.62768	2.12885e-06	2.92582e-05	-4.74079	NEGLFC
CCDC163	ENSG00000280670	-1.64367	-0.183334	-5.41431	2.13137e-06	2.92773e-05	-4.74055	NEGLFC
AC010931.2	ENSG00000248540	1.25539	-0.74714	5.44548	2.13682e-06	2.93354e-05	4.74003	POSLFC
SSTR3	ENSG00000278195	1.38837	-0.0362308	5.53832	2.13785e-06	2.93354e-05	4.73994	POSLFC
FAM110C	ENSG00000184731	0.954766	1.25094	5.48892	2.14104e-06	2.93638e-05	4.73963	POSLFC
C1orf185	ENSG00000204006	-1.21709	-0.815046	-5.57836	2.14307e-06	2.93734e-05	-4.73944	NEGLFC
AC114956.1	ENSG00000248240	-1.16141	-0.817224	-5.4015	2.14403e-06	2.93734e-05	-4.73935	NEGLFC
SV2B	ENSG00000185518	1.12005	7.857	5.53419	2.14512e-06	2.93734e-05	4.73925	POSLFC
CRB2	ENSG00000148204	-1.35773	3.73751	-5.44013	2.14669e-06	2.93795e-05	-4.7391	NEGLFC
PTPRT	ENSG00000196090	1.28615	8.71453	5.57608	2.15345e-06	2.94565e-05	4.73846	POSLFC
RGS7BP	ENSG00000186479	1.17917	6.07675	5.46606	2.17317e-06	2.9704e-05	4.73662	POSLFC
AC007370.1	ENSG00000250098	1.35577	-1.42788	5.49431	2.17438e-06	2.9704e-05	4.7365	POSLFC
SLITRK2	ENSG00000185985	-0.572131	4.64625	-5.58051	2.17496e-06	2.9704e-05	-4.73645	NEGLFC
RYR2	ENSG00000198626	0.745097	9.72226	5.47531	2.17686e-06	2.97144e-05	4.73627	POSLFC
KYAT1	ENSG00000171097	0.643371	6.17291	5.39537	2.18458e-06	2.9804e-05	4.73555	POSLFC
WIPF2	ENSG00000171475	0.468503	6.86275	5.39458	2.19053e-06	2.98696e-05	4.735	POSLFC
BCL2L12	ENSG00000126453	-0.946386	0.345431	-5.3943	2.19266e-06	2.9883e-05	-4.73481	NEGLFC
AL359091.5	ENSG00000273186	-1.5571	-0.881213	-5.40408	2.19743e-06	2.99323e-05	-4.73436	NEGLFC
D2HGDH	ENSG00000180902	-0.826323	4.95941	-5.53968	2.19992e-06	2.99507e-05	-4.73413	NEGLFC
DPH6	ENSG00000134146	-0.780472	6.91193	-5.60683	2.2015e-06	2.99565e-05	-4.73399	NEGLFC
CHN2	ENSG00000106069	-1.51092	1.94627	-5.39296	2.20277e-06	2.99582e-05	-4.73387	NEGLFC
LINC00867	ENSG00000232139	0.953028	0.61418	5.53556	2.20488e-06	2.99712e-05	4.73368	POSLFC
ARIH1	ENSG00000166233	0.38507	7.37439	5.58948	2.21221e-06	3.00552e-05	4.733	POSLFC
AC012074.1	ENSG00000235072	0.770478	2.79355	5.39093	2.21819e-06	3.01058e-05	4.73246	POSLFC
AC135507.1	ENSG00000272182	-1.98457	1.3297	-5.63978	2.21825e-06	3.01058e-05	-4.73245	NEGLFC
KRTAP5-AS1	ENSG00000233930	0.913049	4.79115	5.54568	2.22267e-06	3.01501e-05	4.73205	POSLFC
NRAV	ENSG00000248008	0.910551	2.02848	5.81977	2.22971e-06	3.02298e-05	4.73141	POSLFC
FOLH1	ENSG00000086205	-2.87423	6.36181	-5.43162	2.23125e-06	3.0235e-05	-4.73127	NEGLFC
AC021097.1	ENSG00000272661	-1.45096	1.53788	-5.45295	2.24046e-06	3.0344e-05	-4.73043	NEGLFC
PVALEF	ENSG00000225180	-0.809566	3.52906	-5.50656	2.24562e-06	3.03814e-05	-4.72996	NEGLFC
AC016745.2	ENSG00000272563	0.996863	3.32824	5.47995	2.24578e-06	3.03814e-05	4.72995	POSLFC
AC062029.1	ENSG00000287686	-1.68048	-2.22913	-5.90846	2.24672e-06	3.03814e-05	-4.72986	NEGLFC
EXOSC7	ENSG00000075914	0.36684	4.22711	5.69762	2.24987e-06	3.03882e-05	4.72958	POSLFC
AL450267.2	ENSG00000287514	1.28892	0.683049	5.4659	2.25085e-06	3.03882e-05	4.72949	POSLFC
ANKRD6	ENSG00000135299	0.898624	5.56491	5.43351	2.25148e-06	3.03882e-05	4.72943	POSLFC
AC108488.1	ENSG00000242282	-1.18056	0.469702	-5.38646	2.2525e-06	3.03882e-05	-4.72934	NEGLFC
AC103831.1	ENSG00000253924	-3.13953	-1.98875	-5.38745	2.2534e-06	3.03882e-05	-4.72926	NEGLFC
MAP7D3	ENSG00000129680	-1.0238	1.281	-5.5466	2.25422e-06	3.03882e-05	-4.72919	NEGLFC
PREP	ENSG00000085377	0.722898	5.78171	5.44697	2.25915e-06	3.04242e-05	4.72874	POSLFC
DGKH	ENSG00000102780	0.68403	5.63782	5.46736	2.25922e-06	3.04242e-05	4.72874	POSLFC
AL359094.1	ENSG00000223528	-2.90681	-1.11748	-6.46331	2.2607e-06	3.04284e-05	-4.7286	NEGLFC
RRAS2	ENSG00000133818	0.818418	4.77513	5.44725	2.27188e-06	3.05631e-05	4.7276	POSLFC
AC004158.1	ENSG00000260664	-0.981235	6.13164	-5.56812	2.27884e-06	3.06409e-05	-4.72698	NEGLFC
KRT15	ENSG00000171346	1.5047	-2.26733	5.66803	2.28551e-06	3.07147e-05	4.72639	POSLFC
PYGO2	ENSG00000163348	0.815741	2.57299	5.54699	2.28815e-06	3.07343e-05	4.72615	POSLFC
AC138474.1	ENSG00000267417	-1.53182	-1.49194	-5.73456	2.28941e-06	3.07354e-05	-4.72604	NEGLFC
AMMECR1	ENSG00000101935	0.923174	6.0895	5.38149	2.2913e-06	3.0745e-05	4.72587	POSLFC
SNAP29	ENSG00000099940	0.38806	4.48279	5.59487	2.29503e-06	3.07792e-05	4.72554	POSLFC
FBXO34	ENSG00000178974	0.84955	6.81275	5.38009	2.30235e-06	3.08614e-05	4.72489	POSLFC
E4F1	ENSG00000167967	-0.773945	4.19423	-5.49937	2.3165e-06	3.10352e-05	-4.72365	NEGLFC
METTL21C	ENSG00000139780	1.8378	-2.83143	5.578	2.33749e-06	3.13003e-05	4.72181	POSLFC
SNAPIN	ENSG00000143553	-1.1175	1.72177	-5.37506	2.34243e-06	3.13503e-05	-4.72139	NEGLFC
AC009090.2	ENSG00000260148	-2.47056	-3.7315	-5.39728	2.35455e-06	3.14963e-05	-4.72034	NEGLFC
NDUFB3	ENSG00000119013	-0.597501	2.31497	-5.37275	2.36104e-06	3.1553e-05	-4.71978	NEGLFC
FGFR2	ENSG00000066468	-1.44121	7.85586	-5.37305	2.36121e-06	3.1553e-05	-4.71976	NEGLFC
NEK5	ENSG00000197168	-0.862169	2.88609	-5.41888	2.3684e-06	3.16329e-05	-4.71914	NEGLFC
AC048341.1	ENSG00000257354	-0.668175	3.96175	-5.59442	2.37077e-06	3.16483e-05	-4.71894	NEGLFC
FBXO40	ENSG00000163833	1.23699	1.85024	5.37021	2.38175e-06	3.1772e-05	4.718	POSLFC
OOSP1	ENSG00000284873	1.62185	-0.974658	5.42438	2.38367e-06	3.1772e-05	4.71784	POSLFC
NAP1L1	ENSG00000187109	0.380768	7.16792	5.50138	2.38437e-06	3.1772e-05	4.71778	POSLFC
DGCR11	ENSG00000273311	0.822541	1.56499	5.73602	2.38505e-06	3.1772e-05	4.71772	POSLFC
CDC16	ENSG00000130177	-0.527616	5.82666	-5.43125	2.38613e-06	3.1772e-05	-4.71763	NEGLFC
AL353576.1	ENSG00000287925	1.27703	2.69052	5.4149	2.39124e-06	3.18238e-05	4.71719	POSLFC
HDGF	ENSG00000143321	0.39105	3.94555	5.57889	2.39322e-06	3.18321e-05	4.71702	POSLFC
LSM12	ENSG00000161654	0.322599	4.43764	5.48345	2.39503e-06	3.18321e-05	4.71687	POSLFC
ATM	ENSG00000149311	-0.887337	7.28951	-5.58788	2.39581e-06	3.18321e-05	-4.7168	NEGLFC
AC018695.8	ENSG00000286510	-2.31603	-3.38979	-5.36838	2.39675e-06	3.18321e-05	-4.71672	NEGLFC
PPP1R15A	ENSG00000087074	1.10059	1.33572	5.61658	2.40676e-06	3.19485e-05	4.71587	POSLFC
DUS1L	ENSG00000169718	-0.73284	4.11367	-5.36693	2.40906e-06	3.19485e-05	-4.71568	NEGLFC
AC025871.2	ENSG00000254370	1.51219	-1.13796	5.54675	2.40919e-06	3.19485e-05	4.71567	POSLFC
LINC00251	ENSG00000280725	-2.32277	-0.64088	-5.41939	2.42071e-06	3.20849e-05	-4.7147	NEGLFC
TIPRL	ENSG00000143155	0.369232	4.93365	5.36467	2.4275e-06	3.21585e-05	4.71413	POSLFC
AL136985.1	ENSG00000231740	-2.1857	-2.06611	-5.38727	2.43235e-06	3.22064e-05	-4.71372	NEGLFC
PHF11	ENSG00000136147	-0.693959	4.04527	-5.50806	2.43733e-06	3.22559e-05	-4.7133	NEGLFC
UBE2H	ENSG00000186591	0.408386	7.25885	5.48825	2.44013e-06	3.22766e-05	4.71307	POSLFC
CYYR1-AS1	ENSG00000197934	1.40798	1.91029	5.37075	2.44471e-06	3.23207e-05	4.71269	POSLFC
AC068888.1	ENSG00000257337	-1.12804	3.65625	-5.37334	2.4494e-06	3.23524e-05	-4.7123	NEGLFC
AC092295.2	ENSG00000267309	-1.39	-2.29551	-5.36203	2.44959e-06	3.23524e-05	-4.71228	NEGLFC
MORC2	ENSG00000133422	-0.297333	4.3614	-5.57001	2.45241e-06	3.23629e-05	-4.71205	NEGLFC
EVI2B	ENSG00000185862	-1.85216	2.93892	-5.36174	2.45286e-06	3.23629e-05	-4.71201	NEGLFC
PBX1	ENSG00000185630	0.598358	8.86668	5.4672	2.45561e-06	3.23827e-05	4.71178	POSLFC
C4orf3	ENSG00000164096	1.20274	3.43527	5.52243	2.45903e-06	3.24114e-05	4.7115	POSLFC
RLBP1	ENSG00000140522	-1.45276	0.878906	-5.62386	2.46287e-06	3.24456e-05	-4.71118	NEGLFC
LINC00391	ENSG00000238230	-1.09506	2.18647	-5.58838	2.48595e-06	3.27284e-05	-4.70928	NEGLFC
UFC1	ENSG00000143222	-0.833123	2.41275	-5.62616	2.48685e-06	3.27284e-05	-4.70921	NEGLFC
MMD	ENSG00000108960	0.719707	3.55775	5.37141	2.49032e-06	3.27576e-05	4.70892	POSLFC
DDO	ENSG00000203797	-1.88332	2.0482	-6.00162	2.49951e-06	3.28465e-05	-4.70817	NEGLFC
AL160035.1	ENSG00000283579	-1.27279	-0.101798	-5.50007	2.49972e-06	3.28465e-05	-4.70815	NEGLFC
CYGB	ENSG00000161544	1.48467	1.59529	5.57046	2.50086e-06	3.28465e-05	4.70806	POSLFC
LINC02378	ENSG00000256994	2.44036	-1.21013	5.42298	2.50338e-06	3.2863e-05	4.70785	POSLFC
AC092652.2	ENSG00000257277	1.72856	0.996243	5.7322	2.50711e-06	3.28954e-05	4.70755	POSLFC
TLL1	ENSG00000038295	1.49871	3.43393	5.37757	2.51245e-06	3.29489e-05	4.70712	POSLFC
RABL3	ENSG00000144840	-0.477261	3.89942	-5.3725	2.51601e-06	3.2979e-05	-4.70683	NEGLFC
STXBP1	ENSG00000136854	0.767582	7.79602	5.55345	2.52837e-06	3.31243e-05	4.70583	POSLFC
DCC	ENSG00000187323	1.02988	8.24511	5.47885	2.54342e-06	3.33048e-05	4.70462	POSLFC
EIF2B2	ENSG00000119718	-0.673221	2.52701	-5.35247	2.55109e-06	3.33884e-05	-4.704	NEGLFC
AC004690.2	ENSG00000241345	-2.98618	4.59545	-5.41835	2.55739e-06	3.34253e-05	-4.7035	NEGLFC
AP001007.2	ENSG00000255475	2.02625	-2.60894	5.80373	2.55746e-06	3.34253e-05	4.70349	POSLFC
ANKHD1	ENSG00000131503	-0.439024	7.40634	-5.52181	2.55776e-06	3.34253e-05	-4.70347	NEGLFC
TRMT12	ENSG00000183665	0.451675	3.22702	5.34833	2.56742e-06	3.35348e-05	4.7027	POSLFC
BCAS4	ENSG00000124243	0.888873	4.63811	5.4449	2.57212e-06	3.35793e-05	4.70233	POSLFC
ZNF675	ENSG00000197372	0.607632	5.55658	5.35337	2.58611e-06	3.37451e-05	4.70122	POSLFC
AC104167.1	ENSG00000286967	1.82996	-1.8472	5.41794	2.58866e-06	3.37473e-05	4.70102	POSLFC
PRB2	ENSG00000121335	1.32957	4.23882	5.34591	2.58887e-06	3.37473e-05	4.701	POSLFC
JADE2	ENSG00000043143	0.431181	5.28119	5.52805	2.59067e-06	3.37499e-05	4.70086	POSLFC
AL139275.1	ENSG00000226070	1.2905	1.38983	5.40689	2.59166e-06	3.37499e-05	4.70078	POSLFC
MBD4	ENSG00000129071	-0.361496	4.14248	-5.46056	2.60027e-06	3.38451e-05	-4.70011	NEGLFC
TNFSF10	ENSG00000121858	-1.48082	0.183183	-5.44651	2.6018e-06	3.38481e-05	-4.69999	NEGLFC
AC087627.1	ENSG00000253983	0.873937	0.925308	5.74455	2.6101e-06	3.39391e-05	4.69933	POSLFC
TALDO1	ENSG00000177156	-0.896425	5.20349	-5.46624	2.61322e-06	3.39628e-05	-4.69909	NEGLFC
ZNF346	ENSG00000113761	0.515036	6.14202	5.52622	2.61529e-06	3.39727e-05	4.69893	POSLFC
POLM	ENSG00000122678	-0.661237	3.13284	-5.50168	2.61904e-06	3.40044e-05	-4.69864	NEGLFC
RGS18	ENSG00000150681	-1.71887	-0.416452	-5.72457	2.62405e-06	3.40526e-05	-4.69825	NEGLFC
NOC3L	ENSG00000173145	-0.690814	3.82225	-5.41672	2.63528e-06	3.41813e-05	-4.69737	NEGLFC
FAM200A	ENSG00000221909	-0.47733	3.14269	-5.34019	2.64018e-06	3.42277e-05	-4.69699	NEGLFC
LINC02259	ENSG00000259783	-1.37429	-0.467309	-5.33919	2.64919e-06	3.43177e-05	-4.6963	NEGLFC
PUF60	ENSG00000179950	-0.991652	3.57902	-5.34239	2.64975e-06	3.43177e-05	-4.69625	NEGLFC
SRRM2	ENSG00000167978	-0.479597	8.02409	-5.54036	2.66136e-06	3.4451e-05	-4.69536	NEGLFC
SCAMP1	ENSG00000085365	0.453681	5.84712	5.47288	2.68304e-06	3.47143e-05	4.6937	POSLFC
SYN2	ENSG00000157152	1.06825	8.24828	5.49345	2.68644e-06	3.47411e-05	4.69344	POSLFC
BCS1L	ENSG00000074582	-1.32333	1.68637	-5.33496	2.68793e-06	3.4743e-05	-4.69333	NEGLFC
AC027682.6	ENSG00000276075	0.907128	1.96418	5.33383	2.69833e-06	3.48491e-05	4.69254	POSLFC
RFXANK	ENSG00000064490	-1.04115	1.25194	-5.41817	2.6988e-06	3.48491e-05	-4.6925	NEGLFC
AC125616.1	ENSG00000256008	1.12938	2.55074	5.33347	2.70164e-06	3.48598e-05	4.69229	POSLFC
CERS6	ENSG00000172292	1.08019	7.67503	5.42097	2.70237e-06	3.48598e-05	4.69223	POSLFC
TSPAN1	ENSG00000117472	1.2697	-0.895582	5.43268	2.70365e-06	3.48598e-05	4.69214	POSLFC
KAT8	ENSG00000103510	0.422783	4.76788	5.45571	2.7099e-06	3.49231e-05	4.69167	POSLFC
STIM1	ENSG00000167323	0.75319	6.09164	5.44549	2.72369e-06	3.50835e-05	4.69063	POSLFC
MYLK4	ENSG00000145949	0.632407	2.6307	5.33075	2.72696e-06	3.51051e-05	4.69038	POSLFC
CNRIP1	ENSG00000119865	0.551474	4.8728	5.33051	2.72923e-06	3.51051e-05	4.69021	POSLFC
FBRS	ENSG00000156860	-0.541591	3.8406	-5.78875	2.73012e-06	3.51051e-05	-4.69014	NEGLFC
STX8	ENSG00000170310	0.43486	7.14332	5.52597	2.73076e-06	3.51051e-05	4.6901	POSLFC
AL391807.1	ENSG00000230910	-0.934394	6.30377	-5.48559	2.73831e-06	3.51594e-05	-4.68953	NEGLFC
PNMA2	ENSG00000240694	1.22978	4.96842	5.4761	2.73854e-06	3.51594e-05	4.68951	POSLFC
ABCF3	ENSG00000161204	-0.951636	3.08792	-5.53004	2.73903e-06	3.51594e-05	-4.68948	NEGLFC
AL732437.3	ENSG00000287566	-2.82793	-3.79357	-5.38983	2.75817e-06	3.53877e-05	-4.68805	NEGLFC
C21orf91-OT1	ENSG00000240770	-2.00774	2.02128	-5.33386	2.76109e-06	3.54077e-05	-4.68784	NEGLFC
AC092813.2	ENSG00000230027	2.46345	-1.9632	5.61643	2.77606e-06	3.55822e-05	4.68673	POSLFC
GPANK1	ENSG00000204438	-0.787115	2.26217	-5.44107	2.77794e-06	3.55888e-05	-4.68659	NEGLFC
AC012066.2	ENSG00000287085	-1.37047	0.187053	-5.35855	2.79113e-06	3.57402e-05	-4.68562	NEGLFC
PARM1	ENSG00000169116	1.09442	5.25799	5.43089	2.79273e-06	3.57431e-05	4.6855	POSLFC
AC115522.1	ENSG00000268601	0.945136	-1.63703	5.39654	2.79809e-06	3.57833e-05	4.68511	POSLFC
HEG1	ENSG00000173706	-1.09669	4.88901	-5.86822	2.79927e-06	3.57833e-05	-4.68502	NEGLFC
AC021231.1	ENSG00000259336	-0.791463	5.21266	-5.50564	2.79999e-06	3.57833e-05	-4.68497	NEGLFC
AC174469.1	ENSG00000287894	1.20222	-1.61811	5.35264	2.80695e-06	3.58547e-05	4.68446	POSLFC
LINC02245	ENSG00000237638	0.787386	6.15611	5.32183	2.81169e-06	3.58976e-05	4.68412	POSLFC
FLNC	ENSG00000128591	-1.70082	1.53725	-5.32638	2.81939e-06	3.59783e-05	-4.68356	NEGLFC
RILPL2	ENSG00000150977	0.801383	4.30891	5.41832	2.8227e-06	3.60029e-05	4.68332	POSLFC
DENND5B	ENSG00000170456	0.435786	7.87797	5.32042	2.82532e-06	3.60186e-05	4.68313	POSLFC
PRICKLE1	ENSG00000139174	1.25104	6.86988	5.3841	2.82757e-06	3.60298e-05	4.68296	POSLFC
RAB32	ENSG00000118508	-0.693987	1.15424	-5.34749	2.83197e-06	3.60682e-05	-4.68264	NEGLFC
H2AFV	ENSG00000105968	0.76983	4.83822	5.41281	2.83521e-06	3.6083e-05	4.68241	POSLFC
UVSSA	ENSG00000163945	-0.829605	4.79524	-5.40261	2.83723e-06	3.6083e-05	-4.68226	NEGLFC
BMPER	ENSG00000164619	0.981701	6.96875	5.41565	2.83729e-06	3.6083e-05	4.68226	POSLFC
AFF3	ENSG00000144218	0.870262	8.59735	5.4117	2.8392e-06	3.60897e-05	4.68212	POSLFC
NR2F1	ENSG00000175745	0.799127	5.02507	5.31876	2.84141e-06	3.61001e-05	4.68196	POSLFC
KIF14	ENSG00000118193	1.20911	-0.213948	5.40008	2.86213e-06	3.63457e-05	4.68047	POSLFC
TREM2	ENSG00000095970	-1.41347	-0.728021	-5.44101	2.86561e-06	3.63722e-05	-4.68022	NEGLFC
LINC01202	ENSG00000280776	1.51955	3.58467	5.83019	2.86956e-06	3.64046e-05	4.67994	POSLFC
PTK2B	ENSG00000120899	0.924191	6.97063	5.39101	2.88747e-06	3.66028e-05	4.67867	POSLFC
C7orf26	ENSG00000146576	-0.591008	4.37336	-6.2502	2.88799e-06	3.66028e-05	-4.67863	NEGLFC
AC110285.1	ENSG00000262223	-1.86117	6.04218	-5.56322	2.90333e-06	3.67793e-05	-4.67754	NEGLFC
ARPP21	ENSG00000172995	0.858835	8.50112	5.31204	2.90752e-06	3.6812e-05	4.67725	POSLFC
KBTBD6	ENSG00000165572	1.00322	2.99435	5.57783	2.90874e-06	3.6812e-05	4.67716	POSLFC
TMEM189	ENSG00000240849	0.53069	4.23053	5.65256	2.91134e-06	3.6827e-05	4.67698	POSLFC
FBXL20	ENSG00000108306	0.517819	7.59989	6.11612	2.91568e-06	3.68641e-05	4.67667	POSLFC
MSRB1	ENSG00000198736	-1.15712	-0.672277	-5.32014	2.91838e-06	3.68803e-05	-4.67648	NEGLFC
CCND2	ENSG00000118971	0.878489	5.3672	5.52354	2.93695e-06	3.7097e-05	4.67518	POSLFC
RFX3-AS1	ENSG00000232104	-1.13173	6.33517	-5.48572	2.94041e-06	3.71227e-05	-4.67494	NEGLFC
CLK3	ENSG00000179335	-0.545714	3.86294	-5.39122	2.94393e-06	3.71491e-05	-4.67469	NEGLFC
AC022001.3	ENSG00000272483	-2.18154	-3.5679	-5.30815	2.94652e-06	3.71638e-05	-4.67451	NEGLFC
AC106779.1	ENSG00000261302	0.819329	2.60237	5.38329	2.94862e-06	3.71723e-05	4.67437	POSLFC
AC100810.1	ENSG00000253982	-1.07183	1.39091	-5.30742	2.95399e-06	3.72219e-05	-4.67399	NEGLFC
AC112219.2	ENSG00000272774	-1.89123	-1.59379	-5.42514	2.95581e-06	3.7227e-05	-4.67387	NEGLFC
LINC01532	ENSG00000267014	-1.85944	-1.89952	-5.4214	2.95735e-06	3.72284e-05	-4.67376	NEGLFC
CAVIN4	ENSG00000170681	-0.702931	3.74036	-5.39877	2.95973e-06	3.72403e-05	-4.67359	NEGLFC
CDIP1	ENSG00000089486	0.64835	5.16694	5.66276	2.96194e-06	3.72501e-05	4.67344	POSLFC
AL020996.1	ENSG00000228172	-1.17297	-0.477542	-5.3544	2.96709e-06	3.72969e-05	-4.67308	NEGLFC
TMEM245	ENSG00000106771	0.326607	6.69561	5.48577	2.96924e-06	3.73059e-05	4.67294	POSLFC
RHCG	ENSG00000140519	0.886842	2.54367	5.40582	2.9729e-06	3.73339e-05	4.67268	POSLFC
SLC48A1	ENSG00000211584	-1.05282	5.07458	-5.30607	2.97728e-06	3.73662e-05	-4.67238	NEGLFC
AFAP1	ENSG00000196526	0.820964	5.74851	5.41571	2.97834e-06	3.73662e-05	4.67231	POSLFC
AP005901.6	ENSG00000287723	-1.06813	-0.493498	-5.30465	2.98209e-06	3.73953e-05	-4.67205	NEGLFC
ARHGEF37	ENSG00000183111	-1.25526	5.21724	-5.63499	2.98428e-06	3.74047e-05	-4.6719	NEGLFC
ENPP6	ENSG00000164303	-2.12582	3.94093	-5.70608	2.98723e-06	3.74236e-05	-4.6717	NEGLFC
LINC01299	ENSG00000254081	-2.59168	3.09696	-5.62067	2.99112e-06	3.74544e-05	-4.67143	NEGLFC
TPK1	ENSG00000196511	0.558392	6.23532	5.30645	2.99823e-06	3.75253e-05	4.67094	POSLFC
AC018521.5	ENSG00000264920	-0.984206	0.549578	-5.30281	3.001e-06	3.75285e-05	-4.67075	NEGLFC
SP2-AS1	ENSG00000234494	-0.634252	3.1834	-5.33942	3.00136e-06	3.75285e-05	-4.67073	NEGLFC
LINC00887	ENSG00000214145	1.07225	0.117934	5.35541	3.02232e-06	3.77724e-05	4.6693	POSLFC
AKR1A1	ENSG00000117448	-0.527273	3.75485	-5.42921	3.02763e-06	3.78207e-05	-4.66894	NEGLFC
FRY-AS1	ENSG00000237637	0.92382	1.43378	5.33651	3.03493e-06	3.78937e-05	4.66844	POSLFC
AC240274.1	ENSG00000271254	-1.11242	3.49936	-5.39382	3.0377e-06	3.79101e-05	-4.66825	NEGLFC
AP006248.6	ENSG00000287303	-2.22525	-1.26853	-6.02513	3.05517e-06	3.81099e-05	-4.66708	NEGLFC
AKAP8	ENSG00000105127	-0.339527	5.20164	-5.5086	3.05902e-06	3.81385e-05	-4.66682	NEGLFC
ZSCAN9	ENSG00000137185	-0.607728	2.33027	-5.39123	3.06144e-06	3.81385e-05	-4.66665	NEGLFC
ZNF7	ENSG00000147789	-0.5263	4.02241	-5.82228	3.06185e-06	3.81385e-05	-4.66663	NEGLFC
NBL1	ENSG00000158747	0.940344	3.78345	5.42214	3.06573e-06	3.81685e-05	4.66637	POSLFC
TDO2	ENSG00000151790	1.20529	2.92485	5.36169	3.06751e-06	3.81725e-05	4.66625	POSLFC
AC123784.1	ENSG00000285883	1.30399	1.37661	5.2953	3.07911e-06	3.82986e-05	4.66547	POSLFC
LAMP3	ENSG00000078081	1.62231	-0.741906	5.29353	3.09797e-06	3.85147e-05	4.66422	POSLFC
LINC02595	ENSG00000231566	1.14404	2.9901	5.2932	3.1014e-06	3.85389e-05	4.66399	POSLFC
TMEM26-AS1	ENSG00000237233	1.47482	-0.750101	5.3836	3.10485e-06	3.856e-05	4.66376	POSLFC
TBR1	ENSG00000136535	0.858053	4.17048	5.305	3.10626e-06	3.856e-05	4.66367	POSLFC
AC068946.3	ENSG00000287529	-2.7826	-1.99421	-5.29418	3.10853e-06	3.856e-05	-4.66352	NEGLFC
ZNF662	ENSG00000182983	-0.52977	2.63092	-5.29248	3.10901e-06	3.856e-05	-4.66348	NEGLFC
AC092756.1	ENSG00000259771	-1.96611	-1.43503	-5.34689	3.11585e-06	3.86265e-05	-4.66303	NEGLFC
ZFAND3	ENSG00000156639	0.465569	8.50518	5.4589	3.11964e-06	3.86551e-05	4.66278	POSLFC
HSPA13	ENSG00000155304	0.984139	3.85054	5.46831	3.13095e-06	3.87767e-05	4.66204	POSLFC
GPR158	ENSG00000151025	1.01385	7.19946	5.42381	3.13304e-06	3.87843e-05	4.6619	POSLFC
CEBPB	ENSG00000172216	1.16798	2.38703	5.39552	3.13631e-06	3.88062e-05	4.66169	POSLFC
SAXO1	ENSG00000155875	-0.92919	2.07986	-5.36374	3.1452e-06	3.88977e-05	-4.6611	NEGLFC
TGFB3	ENSG00000119699	-1.06233	2.80828	-5.28886	3.15056e-06	3.89456e-05	-4.66075	NEGLFC
AC011478.1	ENSG00000267760	-1.97471	-2.83398	-5.49068	3.15623e-06	3.89972e-05	-4.66038	NEGLFC
LINC00606	ENSG00000226567	-1.99501	-2.95023	-5.29809	3.16106e-06	3.90383e-05	-4.66007	NEGLFC
AC130466.1	ENSG00000283213	1.61296	-1.36471	5.28708	3.16697e-06	3.90928e-05	4.65968	POSLFC
METTL3	ENSG00000165819	-0.669451	3.77832	-5.28661	3.17206e-06	3.91371e-05	-4.65935	NEGLFC
OPALIN	ENSG00000197430	-2.53097	5.82813	-5.28651	3.18412e-06	3.92673e-05	-4.65857	NEGLFC
SLC5A9	ENSG00000117834	-1.8261	-1.9075	-5.75523	3.18906e-06	3.9301e-05	-4.65825	NEGLFC
ACAN	ENSG00000157766	1.41744	0.61864	5.28498	3.18987e-06	3.9301e-05	4.6582	POSLFC
AL513550.1	ENSG00000228506	-0.561949	3.09203	-5.33354	3.19703e-06	3.93624e-05	-4.65774	NEGLFC
GFM1	ENSG00000168827	-0.581654	5.12259	-5.39346	3.19788e-06	3.93624e-05	-4.65768	NEGLFC
HNRNPA2B1	ENSG00000122566	-0.720199	7.48127	-5.45868	3.20542e-06	3.94366e-05	-4.6572	NEGLFC
KIAA0319	ENSG00000137261	1.04119	6.30069	5.38934	3.20874e-06	3.94588e-05	4.65699	POSLFC
AL355388.2	ENSG00000273002	-1.62837	-0.164952	-5.28274	3.2144e-06	3.95098e-05	-4.65662	NEGLFC
FKBP1A	ENSG00000088832	0.861498	4.85855	5.41842	3.22433e-06	3.96132e-05	4.65599	POSLFC
DEAF1	ENSG00000177030	0.749078	5.84447	6.19515	3.23203e-06	3.9689e-05	4.6555	POSLFC
AP005901.5	ENSG00000286293	-1.15512	2.89274	-5.3626	3.23684e-06	3.97294e-05	-4.65519	NEGLFC
SAMD4A	ENSG00000020577	0.746804	7.04788	5.28015	3.24304e-06	3.97868e-05	4.65479	POSLFC
AL118516.1	ENSG00000260708	-1.2316	0.400264	-5.27899	3.25589e-06	3.99257e-05	-4.65398	NEGLFC
TBPL1	ENSG00000028839	0.44932	4.59176	5.4112	3.26059e-06	3.99645e-05	4.65368	POSLFC
ZNF793-AS1	ENSG00000266916	-0.795917	0.473443	-5.27842	3.26226e-06	3.99661e-05	-4.65358	NEGLFC
COMMD4	ENSG00000140365	-0.680319	3.40064	-5.2779	3.26807e-06	4.00185e-05	-4.65321	NEGLFC
NPHP3	ENSG00000113971	-0.946454	6.09047	-5.33365	3.27558e-06	4.00851e-05	-4.65274	NEGLFC
NUDT4	ENSG00000173598	0.974253	4.74261	5.61953	3.27658e-06	4.00851e-05	4.65267	POSLFC
NRSN1	ENSG00000152954	0.993276	5.28849	5.85134	3.2805e-06	4.00972e-05	4.65243	POSLFC
LINC01618	ENSG00000250302	0.910897	2.16616	5.32405	3.28066e-06	4.00972e-05	4.65242	POSLFC
TUBA1A	ENSG00000167552	-1.26023	6.06672	-5.28157	3.28475e-06	4.01285e-05	-4.65216	NEGLFC
CEBPZ	ENSG00000115816	-0.495637	4.01872	-5.27585	3.29112e-06	4.01874e-05	-4.65176	NEGLFC
KIF18A	ENSG00000121621	-1.15338	-1.10177	-5.35253	3.31115e-06	4.04131e-05	-4.65051	NEGLFC
AC073316.3	ENSG00000236708	0.923276	-0.568551	5.27326	3.32056e-06	4.05e-05	4.64993	POSLFC
SPATS2	ENSG00000123352	0.82382	6.70293	5.27317	3.32138e-06	4.05e-05	4.64987	POSLFC
AMPH	ENSG00000078053	1.21113	7.22514	5.36195	3.32908e-06	4.05625e-05	4.6494	POSLFC
NCEH1	ENSG00000144959	0.900603	5.88321	5.37944	3.32961e-06	4.05625e-05	4.64936	POSLFC
GINS4	ENSG00000147536	-1.24468	0.738802	-5.27221	3.33233e-06	4.05729e-05	-4.6492	NEGLFC
SH3TC2-DT	ENSG00000250072	-2.98868	5.15992	-5.52421	3.33359e-06	4.05729e-05	-4.64912	NEGLFC
TMEM251	ENSG00000153485	-1.04046	0.334319	-5.74006	3.34617e-06	4.06901e-05	-4.64834	NEGLFC
POLD4	ENSG00000175482	-0.904589	2.17814	-5.27098	3.34634e-06	4.06901e-05	-4.64833	NEGLFC
AC099521.1	ENSG00000274698	1.2424	-0.31105	5.26995	3.35821e-06	4.07801e-05	4.6476	POSLFC
PDCD2	ENSG00000071994	-0.511674	2.92595	-5.30194	3.35841e-06	4.07801e-05	-4.64759	NEGLFC
JDP2	ENSG00000140044	0.785733	4.87085	5.33976	3.35843e-06	4.07801e-05	4.64759	POSLFC
PGLS	ENSG00000130313	-0.635947	3.11309	-5.52052	3.37006e-06	4.09023e-05	-4.64687	NEGLFC
TMEM63A	ENSG00000196187	-2.45185	6.75254	-5.67143	3.3744e-06	4.09358e-05	-4.64661	NEGLFC
HMGCL	ENSG00000117305	-0.5309	4.19822	-5.44477	3.38449e-06	4.10391e-05	-4.64599	NEGLFC
CPOX	ENSG00000080819	-1.14161	5.2398	-5.43136	3.38696e-06	4.105e-05	-4.64584	NEGLFC
FAM168B	ENSG00000152102	0.345026	6.06315	5.2672	3.40722e-06	4.12763e-05	4.64461	POSLFC
LINC01786	ENSG00000230415	-0.711069	2.979	-5.50629	3.41011e-06	4.12921e-05	-4.64443	NEGLFC
NPTXR	ENSG00000221890	1.29105	5.83364	5.66366	3.42292e-06	4.1428e-05	4.64366	POSLFC
TPH2	ENSG00000139287	1.26402	0.236216	5.26372	3.43049e-06	4.15003e-05	4.6432	POSLFC
LINC00707	ENSG00000238266	-1.63449	-0.602957	-5.26167	3.45462e-06	4.17728e-05	-4.64176	NEGLFC
AC007364.1	ENSG00000231969	-0.858808	6.75343	-5.34938	3.45863e-06	4.1802e-05	-4.64152	NEGLFC
RAD18	ENSG00000070950	0.643195	5.73857	5.30187	3.46061e-06	4.18065e-05	4.6414	POSLFC
AC006270.1	ENSG00000264513	-2.05034	1.89569	-5.58162	3.46305e-06	4.18166e-05	-4.64125	NEGLFC
TAF7	ENSG00000178913	-0.631481	4.45424	-5.31783	3.46949e-06	4.18623e-05	-4.64087	NEGLFC
LPAR5	ENSG00000184574	-1.26846	1.99313	-5.35691	3.47005e-06	4.18623e-05	-4.64083	NEGLFC
PACS2	ENSG00000179364	-0.776768	7.31157	-5.25951	3.48019e-06	4.19652e-05	-4.64023	NEGLFC
WDR92	ENSG00000243667	0.3578	4.77909	5.43596	3.48875e-06	4.20332e-05	4.63972	POSLFC
DDX17	ENSG00000100201	-0.710496	8.77409	-5.36534	3.48957e-06	4.20332e-05	-4.63968	NEGLFC
RAB11FIP5	ENSG00000135631	0.803782	3.71935	5.44016	3.49067e-06	4.20332e-05	4.63961	POSLFC
DNAH6	ENSG00000115423	0.753106	6.14313	5.36505	3.49865e-06	4.21098e-05	4.63914	POSLFC
AC100779.1	ENSG00000287209	1.32667	0.555652	5.29156	3.50325e-06	4.21457e-05	4.63887	POSLFC
CNST	ENSG00000162852	0.478277	5.98435	5.31156	3.52274e-06	4.23606e-05	4.63772	POSLFC
AC092142.1	ENSG00000261235	0.900595	3.17136	5.30601	3.53214e-06	4.24361e-05	4.63717	POSLFC
LINC02359	ENSG00000284848	1.74436	1.51645	5.25517	3.53227e-06	4.24361e-05	4.63716	POSLFC
SLC25A36	ENSG00000114120	-0.61639	6.36204	-5.95294	3.53823e-06	4.24859e-05	-4.63681	NEGLFC
KNOP1	ENSG00000103550	-1.62677	6.17766	-5.35364	3.53967e-06	4.24859e-05	-4.63673	NEGLFC
OSGIN1	ENSG00000140961	-0.954171	1.07206	-5.38834	3.55476e-06	4.26473e-05	-4.63585	NEGLFC
AC124290.1	ENSG00000253452	1.41993	4.17105	5.25294	3.55927e-06	4.26818e-05	4.63559	POSLFC
MADCAM1	ENSG00000099866	-0.611694	2.79858	-5.45171	3.57041e-06	4.27957e-05	-4.63494	NEGLFC
AP003025.2	ENSG00000285980	-1.64941	1.149	-5.26914	3.58252e-06	4.29211e-05	-4.63424	NEGLFC
C4orf36	ENSG00000163633	-0.662585	1.47756	-5.27825	3.59351e-06	4.30329e-05	-4.63361	NEGLFC
AC244033.2	ENSG00000285184	0.480617	4.68136	5.39089	3.5994e-06	4.30837e-05	4.63327	POSLFC
AC116913.1	ENSG00000261351	-0.946851	-0.770128	-5.24881	3.60985e-06	4.31889e-05	-4.63267	NEGLFC
VTI1A	ENSG00000151532	0.451595	8.01481	5.46886	3.61526e-06	4.32209e-05	4.63236	POSLFC
GNPAT	ENSG00000116906	-0.613824	4.6759	-5.24833	3.61584e-06	4.32209e-05	-4.63232	NEGLFC
PIANP	ENSG00000139200	1.24573	3.17883	5.57149	3.63412e-06	4.34194e-05	4.63128	POSLFC
AC107031.1	ENSG00000271065	-1.92961	-2.28518	-5.38983	3.64482e-06	4.35274e-05	-4.63067	NEGLFC
TEX26	ENSG00000175664	0.935527	0.407648	5.34359	3.65008e-06	4.35702e-05	4.63037	POSLFC
FARS2	ENSG00000145982	0.551558	7.92677	5.33059	3.65923e-06	4.36562e-05	4.62985	POSLFC
TRIM38	ENSG00000112343	-1.28891	1.664	-5.27222	3.66063e-06	4.36562e-05	-4.62978	NEGLFC
ANAPC5	ENSG00000089053	-0.958299	6.97019	-5.88489	3.67056e-06	4.37545e-05	-4.62921	NEGLFC
POLR3E	ENSG00000058600	-0.502922	4.39607	-5.38587	3.69255e-06	4.39966e-05	-4.62798	NEGLFC
ZMAT3	ENSG00000172667	0.562751	5.46141	5.38794	3.69855e-06	4.4048e-05	4.62764	POSLFC
AC010148.1	ENSG00000235726	-1.27453	0.14262	-5.24072	3.71106e-06	4.41679e-05	-4.62694	NEGLFC
TRAFD1	ENSG00000135148	-0.727358	4.54426	-5.35635	3.71201e-06	4.41679e-05	-4.62689	NEGLFC
LHFPL6	ENSG00000183722	0.644008	7.29401	5.39809	3.71842e-06	4.4224e-05	4.62653	POSLFC
ALG10B	ENSG00000175548	0.780102	2.28039	5.36924	3.72215e-06	4.424e-05	4.62632	POSLFC
LPXN	ENSG00000110031	-0.656222	4.33907	-5.35181	3.72316e-06	4.424e-05	-4.62627	NEGLFC
CATSPERB	ENSG00000133962	0.975719	1.91686	5.31551	3.73143e-06	4.4318e-05	4.62581	POSLFC
U2SURP	ENSG00000163714	-0.55478	6.80373	-5.33572	3.75412e-06	4.45671e-05	-4.62455	NEGLFC
IQCF1	ENSG00000173389	1.97049	-2.07339	5.41902	3.75967e-06	4.46127e-05	4.62424	POSLFC
TBC1D1	ENSG00000065882	0.768235	6.63254	5.23611	3.76997e-06	4.47145e-05	4.62368	POSLFC
AL162511.1	ENSG00000258844	-2.57272	4.24148	-5.25643	3.77526e-06	4.4757e-05	-4.62339	NEGLFC
NECAP2	ENSG00000157191	-0.482841	3.17642	-5.70799	3.80199e-06	4.50533e-05	-4.62192	NEGLFC
TRAPPC2	ENSG00000196459	0.518401	3.5123	5.25666	3.80702e-06	4.50742e-05	4.62165	POSLFC
C9orf43	ENSG00000157653	-0.891887	0.565371	-5.23323	3.80721e-06	4.50742e-05	-4.62164	NEGLFC
BTG4	ENSG00000137707	-1.9492	-1.43731	-5.23191	3.82445e-06	4.52535e-05	-4.6207	NEGLFC
SIAH3	ENSG00000215475	1.11325	3.85975	5.23169	3.8273e-06	4.52535e-05	4.62055	POSLFC
PPP1R14C	ENSG00000198729	1.2626	4.32324	5.6831	3.82757e-06	4.52535e-05	4.62053	POSLFC
SEPTIN3	ENSG00000100167	0.810878	5.21102	5.40087	3.83662e-06	4.53399e-05	4.62004	POSLFC
AL360227.1	ENSG00000231046	1.22515	-1.17917	5.38141	3.84704e-06	4.5412e-05	4.61948	POSLFC
MAG	ENSG00000105695	-2.42289	5.66132	-5.23037	3.84752e-06	4.5412e-05	-4.61945	NEGLFC
IL12A-AS1	ENSG00000244040	1.25679	4.50142	5.70985	3.84794e-06	4.5412e-05	4.61943	POSLFC
ADA2	ENSG00000093072	-0.772248	2.60277	-5.26933	3.85546e-06	4.54801e-05	-4.61903	NEGLFC
CACNG6	ENSG00000130433	1.27766	-0.386514	5.28628	3.87763e-06	4.57209e-05	4.61784	POSLFC
AP000941.1	ENSG00000255176	-1.62729	0.928175	-5.2269	3.90146e-06	4.59811e-05	-4.61656	NEGLFC
ETAA1	ENSG00000143971	-0.734198	3.37236	-5.30897	3.90371e-06	4.59868e-05	-4.61644	NEGLFC
SLC5A4-AS1	ENSG00000242082	1.75752	5.47023	5.35557	3.96491e-06	4.66791e-05	4.61321	POSLFC
SNX11	ENSG00000002919	-0.558152	2.89512	-5.22126	3.96605e-06	4.66791e-05	-4.61315	NEGLFC
BSDC1	ENSG00000160058	0.357539	5.80994	5.43705	3.97518e-06	4.67654e-05	4.61268	POSLFC
ZNF396	ENSG00000186496	-0.745213	0.895179	-5.49888	3.97899e-06	4.67891e-05	-4.61248	NEGLFC
AL513190.1	ENSG00000278831	-1.92567	-1.16777	-5.50365	3.98832e-06	4.68659e-05	-4.61199	NEGLFC
SPON1-AS1	ENSG00000254418	1.10166	0.963983	5.27249	3.98913e-06	4.68659e-05	4.61195	POSLFC
RSBN1	ENSG00000081019	0.358511	5.08267	5.30326	3.99661e-06	4.69327e-05	4.61156	POSLFC
IFNA6	ENSG00000120235	-2.10696	-2.0446	-5.21764	4.01537e-06	4.71318e-05	-4.61059	NEGLFC
EXOSC6	ENSG00000223496	0.745733	4.51909	5.32689	4.01989e-06	4.71636e-05	4.61035	POSLFC
DMAC2L	ENSG00000125375	-0.655142	4.60889	-5.27687	4.02222e-06	4.71697e-05	-4.61023	NEGLFC
PPP3R1	ENSG00000221823	0.59551	6.87207	5.30144	4.03451e-06	4.72926e-05	4.6096	POSLFC
BNIP3L	ENSG00000104765	0.847434	6.64213	5.36944	4.03987e-06	4.73341e-05	4.60932	POSLFC
C1orf229	ENSG00000221953	-1.24809	-2.29035	-5.24699	4.04176e-06	4.73349e-05	-4.60922	NEGLFC
AC009133.1	ENSG00000238045	-1.01262	1.07683	-5.3291	4.05338e-06	4.74349e-05	-4.60863	NEGLFC
AL035588.1	ENSG00000231102	-2.11717	-1.04525	-5.21484	4.05394e-06	4.74349e-05	-4.6086	NEGLFC
AP000439.2	ENSG00000255980	-2.02451	-1.78353	-5.4395	4.06611e-06	4.7556e-05	-4.60797	NEGLFC
EIF4E1B	ENSG00000175766	1.06111	2.35269	5.29268	4.07511e-06	4.76398e-05	4.60751	POSLFC
AC026316.5	ENSG00000286695	-1.87673	2.04959	-5.21279	4.08248e-06	4.77046e-05	-4.60714	NEGLFC
AL133304.2	ENSG00000257826	-2.61897	-4.19009	-5.28815	4.08716e-06	4.77379e-05	-4.6069	NEGLFC
CSF2RA	ENSG00000198223	-1.10651	3.71003	-5.32156	4.11573e-06	4.80501e-05	-4.60545	NEGLFC
AC092596.1	ENSG00000287174	-2.01539	-1.56541	-5.20936	4.13046e-06	4.82004e-05	-4.60471	NEGLFC
ZNF831	ENSG00000124203	1.14514	4.29169	5.25187	4.134e-06	4.82171e-05	4.60453	POSLFC
AC010883.1	ENSG00000234936	-1.14361	-1.4032	-5.23461	4.13616e-06	4.82171e-05	-4.60442	NEGLFC
TAMM41	ENSG00000144559	0.470744	5.90503	5.27149	4.13744e-06	4.82171e-05	4.60436	POSLFC
ABCG2	ENSG00000118777	-1.24291	2.47022	-5.33357	4.15171e-06	4.83618e-05	-4.60364	NEGLFC
AC004464.1	ENSG00000287027	1.82087	-0.547721	5.20763	4.15498e-06	4.83782e-05	4.60348	POSLFC
MED28	ENSG00000118579	0.441439	5.10963	5.30048	4.15977e-06	4.84124e-05	4.60324	POSLFC
PLCG1	ENSG00000124181	-0.537181	5.38232	-5.37079	4.17015e-06	4.84934e-05	-4.60272	NEGLFC
PXN-AS1	ENSG00000255857	-0.503357	3.42119	-5.36125	4.17045e-06	4.84934e-05	-4.6027	NEGLFC
SOGA3	ENSG00000214338	0.528604	5.70283	5.26691	4.17523e-06	4.85272e-05	4.60246	POSLFC
RNF126	ENSG00000070423	-0.435258	3.67962	-5.39485	4.17833e-06	4.85417e-05	-4.60231	NEGLFC
BAALC	ENSG00000164929	0.644376	6.66089	5.34482	4.18644e-06	4.86142e-05	4.6019	POSLFC
GRHL1	ENSG00000134317	0.956097	3.22705	5.2377	4.19452e-06	4.86668e-05	4.6015	POSLFC
RAB11FIP1	ENSG00000156675	1.11692	3.81677	5.20484	4.1947e-06	4.86668e-05	4.60149	POSLFC
ZNF189	ENSG00000136870	-0.769112	5.5981	-5.37548	4.20238e-06	4.87341e-05	-4.60111	NEGLFC
PWRN4	ENSG00000260232	1.3787	3.98257	5.45843	4.223e-06	4.89388e-05	4.60009	POSLFC
AL158835.1	ENSG00000228021	1.50532	-0.496271	5.4032	4.22378e-06	4.89388e-05	4.60006	POSLFC
AL442128.2	ENSG00000277767	1.0328	-0.0240971	5.20035	4.25959e-06	4.93318e-05	4.5983	POSLFC
FRY	ENSG00000073910	0.82064	7.83258	5.29735	4.26406e-06	4.93615e-05	4.59808	POSLFC
NRIP1	ENSG00000180530	0.554934	6.42763	5.28635	4.28597e-06	4.95932e-05	4.59701	POSLFC
SIRT4	ENSG00000089163	0.687971	2.46613	5.26729	4.29675e-06	4.96958e-05	4.59649	POSLFC
MPP4	ENSG00000082126	1.0109	1.94643	5.19776	4.30189e-06	4.97332e-05	4.59624	POSLFC
FARP1	ENSG00000152767	0.828864	7.24692	5.35551	4.31271e-06	4.98362e-05	4.59571	POSLFC
CNPY2	ENSG00000257727	-0.677644	5.74532	-5.36585	4.31978e-06	4.98957e-05	-4.59537	NEGLFC
AC036108.3	ENSG00000261616	0.71952	1.70942	5.23163	4.33653e-06	5.00671e-05	4.59456	POSLFC
AL590062.1	ENSG00000287966	-1.25979	0.0534038	-5.30253	4.34033e-06	5.00887e-05	-4.59438	NEGLFC
TDRKH-AS1	ENSG00000203288	-0.757866	0.749822	-5.19697	4.34539e-06	5.01249e-05	-4.59414	NEGLFC
L3MBTL2	ENSG00000100395	-0.527952	4.3269	-5.40347	4.35962e-06	5.02479e-05	-4.59346	NEGLFC
DNAH3	ENSG00000158486	0.999204	1.11559	5.32923	4.3599e-06	5.02479e-05	4.59344	POSLFC
AC063944.1	ENSG00000239828	-1.8877	4.45129	-5.40555	4.36719e-06	5.03095e-05	-4.5931	NEGLFC
IGSF6	ENSG00000140749	-1.32743	0.327923	-5.24819	4.37756e-06	5.04067e-05	-4.5926	NEGLFC
PACC1	ENSG00000065600	-1.37162	4.44222	-5.68796	4.38722e-06	5.04956e-05	-4.59214	NEGLFC
AC012184.3	ENSG00000261777	-0.856824	3.08765	-5.25157	4.39834e-06	5.06012e-05	-4.59161	NEGLFC
TMEM139	ENSG00000178826	-1.58037	-0.593833	-5.19405	4.40709e-06	5.0664e-05	-4.5912	NEGLFC
DAPK2	ENSG00000035664	-1.44034	5.82972	-5.19032	4.40768e-06	5.0664e-05	-4.59117	NEGLFC
INTS11	ENSG00000127054	-0.640458	5.11796	-5.29592	4.41275e-06	5.06999e-05	-4.59093	NEGLFC
AP003025.1	ENSG00000237654	-1.45645	1.29878	-5.24739	4.42355e-06	5.08016e-05	-4.59042	NEGLFC
EFNB1	ENSG00000090776	1.00205	0.815097	5.27967	4.43943e-06	5.09616e-05	4.58967	POSLFC
FAM169B	ENSG00000283597	1.26514	2.18408	5.19354	4.4437e-06	5.0988e-05	4.58947	POSLFC
TMPO-AS1	ENSG00000257167	-1.09528	-0.843878	-5.19331	4.45093e-06	5.10486e-05	-4.58913	NEGLFC
IL3RA	ENSG00000185291	-1.48759	3.60163	-5.26467	4.46152e-06	5.11476e-05	-4.58864	NEGLFC
MXRA7	ENSG00000182534	0.636889	4.60019	6.00443	4.48779e-06	5.14261e-05	4.58741	POSLFC
ETHE1	ENSG00000105755	0.502612	3.23203	5.29936	4.49435e-06	5.14785e-05	4.58711	POSLFC
AC025423.4	ENSG00000257181	-2.32663	-0.390914	-5.29452	4.49917e-06	5.15112e-05	-4.58688	NEGLFC
DUSP19	ENSG00000162999	1.03141	2.42856	5.44979	4.51965e-06	5.17045e-05	4.58593	POSLFC
AC109439.2	ENSG00000250284	-2.46318	-3.07431	-5.21337	4.52003e-06	5.17045e-05	-4.58591	NEGLFC
RHOU	ENSG00000116574	-1.86617	5.51841	-5.18283	4.52355e-06	5.17221e-05	-4.58575	NEGLFC
AP001596.1	ENSG00000232692	1.76268	0.0258988	5.31075	4.55394e-06	5.20467e-05	4.58435	POSLFC
ANKRD46	ENSG00000186106	0.416512	4.97865	5.24526	4.57564e-06	5.22719e-05	4.58336	POSLFC
AL513314.2	ENSG00000276997	-1.00108	0.667229	-5.17882	4.58399e-06	5.23443e-05	-4.58298	NEGLFC
LYRM4	ENSG00000214113	0.541372	6.28847	5.24575	4.59098e-06	5.23825e-05	4.58266	POSLFC
RBFADN	ENSG00000261126	-0.670175	2.2925	-5.17835	4.59136e-06	5.23825e-05	-4.58264	NEGLFC
SRPRA	ENSG00000182934	-0.83777	3.06471	-5.17963	4.5994e-06	5.24513e-05	-4.58228	NEGLFC
AC011825.2	ENSG00000263393	-1.06013	-0.585206	-5.24774	4.61463e-06	5.26019e-05	-4.58159	NEGLFC
COQ5	ENSG00000110871	-0.70091	4.47732	-5.32586	4.61805e-06	5.26179e-05	-4.58143	NEGLFC
Z95114.4	ENSG00000279927	1.22873	0.768978	5.2943	4.62389e-06	5.26417e-05	4.58117	POSLFC
NUP93	ENSG00000102900	0.628011	6.28647	5.25459	4.62858e-06	5.26417e-05	4.58095	POSLFC
AC091271.1	ENSG00000273702	-1.24819	0.385807	-5.35584	4.63077e-06	5.26417e-05	-4.58086	NEGLFC
PHLDB1	ENSG00000019144	-1.65315	7.38179	-5.17583	4.63089e-06	5.26417e-05	-4.58085	NEGLFC
HTR3B	ENSG00000149305	1.23149	2.95186	5.17581	4.63118e-06	5.26417e-05	4.58084	POSLFC
LINC02388	ENSG00000257259	1.38024	-0.106212	5.26665	4.63226e-06	5.26417e-05	4.58079	POSLFC
GDAP1L1	ENSG00000124194	1.01051	4.80729	5.28044	4.6416e-06	5.27249e-05	4.58037	POSLFC
WASHC2A	ENSG00000099290	-0.419038	4.68878	-5.31813	4.64524e-06	5.27354e-05	-4.5802	NEGLFC
C10orf82	ENSG00000165863	1.33546	-1.38465	5.26475	4.64725e-06	5.27354e-05	4.58011	POSLFC
AC103719.1	ENSG00000254040	-1.77639	-0.987399	-5.17834	4.6486e-06	5.27354e-05	-4.58005	NEGLFC
LGMN	ENSG00000100600	0.473576	4.70827	5.25092	4.65577e-06	5.27937e-05	4.57973	POSLFC
N4BP2L1	ENSG00000139597	0.439489	6.49034	5.80248	4.68351e-06	5.30853e-05	4.57849	POSLFC
ARHGAP28	ENSG00000088756	1.27458	4.04183	5.28193	4.69949e-06	5.32432e-05	4.57777	POSLFC
UPK2	ENSG00000110375	0.747964	1.99314	5.23205	4.70478e-06	5.32799e-05	4.57754	POSLFC
POR	ENSG00000127948	0.527085	5.07045	5.57985	4.72064e-06	5.34363e-05	4.57683	POSLFC
NDRG2	ENSG00000165795	-1.22081	5.98613	-5.21538	4.73596e-06	5.35864e-05	-4.57616	NEGLFC
RARB	ENSG00000077092	1.48021	5.76751	5.23237	4.76147e-06	5.38517e-05	4.57503	POSLFC
AL583859.1	ENSG00000234306	1.94004	-2.67708	5.5158	4.78159e-06	5.4054e-05	4.57415	POSLFC
TRMT10B	ENSG00000165275	-0.622069	4.52137	-5.26449	4.7835e-06	5.4054e-05	-4.57407	NEGLFC
DACH1	ENSG00000276644	1.03518	4.96632	5.166	4.78867e-06	5.40889e-05	4.57384	POSLFC
STRN	ENSG00000115808	-0.860949	7.0058	-5.30841	4.8e-06	5.41934e-05	-4.57334	NEGLFC
AL731574.1	ENSG00000287732	-1.35718	-0.380638	-5.37757	4.803e-06	5.42038e-05	-4.57321	NEGLFC
AF131215.2	ENSG00000254556	1.06309	1.60141	5.22596	4.82202e-06	5.43949e-05	4.57239	POSLFC
AC124854.1	ENSG00000249776	1.16338	4.88477	5.16388	4.82542e-06	5.44097e-05	4.57224	POSLFC
FAM102B	ENSG00000162636	0.742947	5.05348	5.41658	4.83047e-06	5.44431e-05	4.57202	POSLFC
NPEPL1	ENSG00000215440	-0.809649	5.05694	-5.26417	4.83561e-06	5.44774e-05	-4.5718	NEGLFC
PIP	ENSG00000159763	-2.61819	-2.94006	-5.16228	4.84963e-06	5.46004e-05	-4.57119	NEGLFC
AL138756.1	ENSG00000259953	1.02067	2.2328	5.32402	4.85071e-06	5.46004e-05	4.57114	POSLFC
TNFSF13B	ENSG00000102524	0.930614	4.14214	5.17024	4.85787e-06	5.46573e-05	4.57083	POSLFC
CDKL1	ENSG00000100490	0.684172	6.66214	5.29949	4.87536e-06	5.48304e-05	4.57008	POSLFC
LINC00870	ENSG00000243083	-1.39588	1.98649	-5.16174	4.88724e-06	5.49404e-05	-4.56957	NEGLFC
AC064834.1	ENSG00000271893	1.76356	-0.824318	5.41226	4.92014e-06	5.52864e-05	4.56816	POSLFC
TMEM150C	ENSG00000249242	0.426479	5.51709	5.45525	4.93187e-06	5.53942e-05	4.56767	POSLFC
AC108471.2	ENSG00000255458	-1.00188	2.14828	-5.25846	4.93874e-06	5.54475e-05	-4.56737	NEGLFC
RGS3	ENSG00000138835	-1.10809	4.04813	-5.15701	4.94175e-06	5.54574e-05	-4.56725	NEGLFC
GHRL	ENSG00000157017	-1.27649	-0.0186949	-5.66547	4.96297e-06	5.56362e-05	-4.56635	NEGLFC
SCN8A	ENSG00000196876	0.975081	7.77225	5.28848	4.96371e-06	5.56362e-05	4.56632	POSLFC
SLC25A45	ENSG00000162241	-0.888374	2.38035	-5.2573	4.96408e-06	5.56362e-05	-4.5663	NEGLFC
AC097105.1	ENSG00000285631	1.89698	-3.7051	5.32649	4.97055e-06	5.56847e-05	4.56603	POSLFC
HMGCLL1	ENSG00000146151	0.86116	5.49723	5.15484	4.97406e-06	5.57001e-05	4.56588	POSLFC
AL355607.1	ENSG00000228216	1.49578	-1.50704	5.21904	4.98813e-06	5.58337e-05	4.56529	POSLFC
CLGN	ENSG00000153132	1.04014	1.69526	5.25675	5.00605e-06	5.60102e-05	4.56453	POSLFC
PLRG1	ENSG00000171566	-0.572999	4.16166	-5.76905	5.01915e-06	5.61164e-05	-4.56399	NEGLFC
ZNF445	ENSG00000185219	0.295375	5.54808	5.22907	5.01985e-06	5.61164e-05	4.56396	POSLFC
ZNF730	ENSG00000183850	-0.857217	2.18532	-5.21074	5.02281e-06	5.61253e-05	-4.56383	NEGLFC
AC010735.2	ENSG00000272622	1.23766	1.25504	5.41473	5.05796e-06	5.64939e-05	4.56237	POSLFC
GALNT17	ENSG00000185274	1.15639	8.8185	5.29133	5.06555e-06	5.65544e-05	4.56205	POSLFC
RCBTB1	ENSG00000136144	-0.973769	5.29271	-5.14782	5.09439e-06	5.6852e-05	-4.56086	NEGLFC
AMOTL2	ENSG00000114019	-1.20029	4.88595	-5.14884	5.10921e-06	5.69931e-05	-4.56025	NEGLFC
ASPSCR1	ENSG00000169696	-0.526927	5.07202	-5.38136	5.1218e-06	5.70853e-05	-4.55974	NEGLFC
ST8SIA5	ENSG00000101638	0.96376	6.83744	5.26118	5.12186e-06	5.70853e-05	4.55973	POSLFC
XK	ENSG00000047597	0.972632	2.9156	5.19553	5.12633e-06	5.70971e-05	4.55955	POSLFC
AC012494.1	ENSG00000227088	-2.34715	7.63127	-5.2016	5.12852e-06	5.70971e-05	-4.55946	NEGLFC
AC115282.1	ENSG00000286353	1.15817	3.37132	5.14581	5.12949e-06	5.70971e-05	4.55942	POSLFC
CFAP410	ENSG00000160226	-0.905575	2.72295	-5.25576	5.13823e-06	5.71699e-05	-4.55906	NEGLFC
AC004542.2	ENSG00000269987	-2.25935	-4.71078	-5.27779	5.15969e-06	5.73717e-05	-4.55819	NEGLFC
DFFA	ENSG00000160049	0.473276	4.63853	5.32485	5.16192e-06	5.73717e-05	4.5581	POSLFC
C2CD2	ENSG00000157617	0.52628	5.12541	5.15065	5.16297e-06	5.73717e-05	4.55805	POSLFC
AL139351.2	ENSG00000286179	-2.2311	-2.35819	-5.28073	5.16548e-06	5.73751e-05	-4.55795	NEGLFC
ARAP1	ENSG00000186635	-0.737413	5.21094	-5.20244	5.17875e-06	5.74954e-05	-4.55741	NEGLFC
AC015712.4	ENSG00000259604	-1.9006	2.51877	-5.14888	5.18072e-06	5.74954e-05	-4.55733	NEGLFC
LRRC61	ENSG00000127399	1.19063	-0.0345181	5.19099	5.18593e-06	5.75183e-05	4.55712	POSLFC
PREB	ENSG00000138073	-0.92004	2.21564	-5.53042	5.1872e-06	5.75183e-05	-4.55707	NEGLFC
GGA1	ENSG00000100083	-0.512422	5.50614	-5.30735	5.19088e-06	5.75347e-05	-4.55692	NEGLFC
SERINC4	ENSG00000184716	-1.46601	-1.96782	-5.18102	5.19662e-06	5.75737e-05	-4.55669	NEGLFC
AC016575.1	ENSG00000272057	-0.993913	-0.419548	-5.18398	5.20523e-06	5.76447e-05	-4.55634	NEGLFC
ADRA1B	ENSG00000170214	1.22692	4.22248	5.19305	5.2243e-06	5.78313e-05	4.55557	POSLFC
CYP2D6	ENSG00000100197	-1.35885	0.964884	-5.1983	5.23037e-06	5.78738e-05	-4.55533	NEGLFC
GGH	ENSG00000137563	0.706142	2.43188	5.14332	5.23831e-06	5.79371e-05	4.55501	POSLFC
CCDC82	ENSG00000149231	-0.754497	6.12609	-5.54346	5.2456e-06	5.79932e-05	-4.55472	NEGLFC
AL023284.4	ENSG00000260418	-1.59814	1.95404	-5.18892	5.2662e-06	5.81962e-05	-4.55389	NEGLFC
SERTAD4-AS1	ENSG00000203706	-1.68902	0.191073	-5.1696	5.28323e-06	5.83596e-05	-4.55321	NEGLFC
GSK3B	ENSG00000082701	0.382958	7.6466	5.28307	5.28838e-06	5.83918e-05	4.55301	POSLFC
KLHL20	ENSG00000076321	-0.54787	5.33707	-5.2958	5.29582e-06	5.84286e-05	-4.55271	NEGLFC
UHMK1	ENSG00000152332	0.554428	4.87872	5.19396	5.29998e-06	5.84286e-05	4.55255	POSLFC
CCDC9B	ENSG00000188549	-1.07763	1.91622	-5.13619	5.30011e-06	5.84286e-05	-4.55254	NEGLFC
AC138150.1	ENSG00000224505	-0.727485	5.06222	-5.3109	5.30068e-06	5.84286e-05	-4.55252	NEGLFC
RBCK1	ENSG00000125826	-0.477396	4.59915	-5.23344	5.30579e-06	5.84602e-05	-4.55232	NEGLFC
DBP	ENSG00000105516	-0.618893	2.66893	-5.37417	5.31342e-06	5.85195e-05	-4.55202	NEGLFC
C2orf80	ENSG00000188674	1.01138	3.67989	5.5299	5.33191e-06	5.86983e-05	4.55129	POSLFC
AC091544.4	ENSG00000260337	1.17985	0.281407	5.26493	5.33721e-06	5.87318e-05	4.55108	POSLFC
CDC20	ENSG00000117399	-1.66258	-1.5283	-5.14798	5.35269e-06	5.88773e-05	-4.55047	NEGLFC
TRAPPC6A	ENSG00000007255	-0.776542	3.60892	-5.89372	5.36797e-06	5.90205e-05	-4.54987	NEGLFC
AC211476.6	ENSG00000285886	-0.649184	0.679983	-5.13203	5.37657e-06	5.90901e-05	-4.54953	NEGLFC
AC024597.1	ENSG00000288011	-0.838562	2.89257	-5.46313	5.38127e-06	5.91169e-05	-4.54935	NEGLFC
AC008780.1	ENSG00000249436	1.3002	2.11589	5.13157	5.38492e-06	5.91279e-05	4.5492	POSLFC
PDZRN4	ENSG00000165966	1.16074	7.02438	5.13452	5.38681e-06	5.91279e-05	4.54913	POSLFC
AC100800.1	ENSG00000187229	-2.2032	-0.467287	-5.16752	5.39793e-06	5.9225e-05	-4.5487	NEGLFC
HAGLR	ENSG00000224189	-2.56775	1.37287	-5.21138	5.41782e-06	5.94027e-05	-4.54792	NEGLFC
TRIB3	ENSG00000101255	0.738235	2.22097	5.19538	5.41869e-06	5.94027e-05	4.54789	POSLFC
ATRAID	ENSG00000138085	-0.798709	2.04542	-5.17607	5.43281e-06	5.95324e-05	-4.54734	NEGLFC
ATR	ENSG00000175054	-0.408716	6.74453	-5.28289	5.44033e-06	5.95898e-05	-4.54705	NEGLFC
EGLN2	ENSG00000269858	-0.570633	4.13591	-5.12823	5.44555e-06	5.96219e-05	-4.54685	NEGLFC
ZNF404	ENSG00000176222	-1.07469	3.012	-5.12618	5.48361e-06	6.00034e-05	-4.54538	NEGLFC
KRI1	ENSG00000129347	-0.706234	3.75632	-5.39516	5.48614e-06	6.00034e-05	-4.54528	NEGLFC
SLC22A14	ENSG00000144671	0.847203	3.49956	5.17715	5.48947e-06	6.00034e-05	4.54516	POSLFC
FAM50A	ENSG00000071859	-0.584425	4.75848	-5.32642	5.4896e-06	6.00034e-05	-4.54515	NEGLFC
LINC01357	ENSG00000224167	0.803424	4.0089	5.12536	5.49909e-06	6.00819e-05	4.54479	POSLFC
AC067930.8	ENSG00000287576	-0.731975	0.800097	-5.33601	5.50636e-06	6.01361e-05	-4.54451	NEGLFC
SETD4	ENSG00000185917	-0.420945	4.2787	-5.17495	5.5123e-06	6.01735e-05	-4.54428	NEGLFC
STAU2	ENSG00000040341	0.401527	7.81931	5.12459	5.5144e-06	6.01735e-05	4.5442	POSLFC
MBOAT1	ENSG00000172197	-2.02094	2.55397	-5.32291	5.54866e-06	6.0522e-05	-4.5429	NEGLFC
TRNT1	ENSG00000072756	-0.557485	3.96253	-5.12221	5.5582e-06	6.05835e-05	-4.54253	NEGLFC
C18orf25	ENSG00000152242	0.439692	5.51947	5.22962	5.55895e-06	6.05835e-05	4.54251	POSLFC
RCC1	ENSG00000180198	1.07218	3.17185	5.16555	5.5613e-06	6.05838e-05	4.54242	POSLFC
CREB3L4	ENSG00000143578	-1.00377	0.687544	-5.46974	5.57807e-06	6.0741e-05	-4.54178	NEGLFC
AC012306.2	ENSG00000272667	-1.01216	-0.568437	-5.18015	5.58964e-06	6.08303e-05	-4.54135	NEGLFC
GUSB	ENSG00000169919	-0.477308	4.50177	-5.12043	5.59192e-06	6.08303e-05	-4.54126	NEGLFC
ZNF91	ENSG00000167232	0.412758	7.40342	5.24711	5.5938e-06	6.08303e-05	4.54119	POSLFC
CBS	ENSG00000160200	-0.991175	0.876986	-5.32467	5.60181e-06	6.08303e-05	-4.54089	NEGLFC
SAMD9	ENSG00000205413	-1.17694	0.105961	-5.15396	5.60231e-06	6.08303e-05	-4.54087	NEGLFC
DSCAM	ENSG00000171587	1.00859	9.7166	5.20913	5.60254e-06	6.08303e-05	4.54086	POSLFC
TMEM106B	ENSG00000106460	0.50586	5.34212	5.26586	5.60261e-06	6.08303e-05	4.54086	POSLFC
CLK4	ENSG00000113240	-0.585523	5.62106	-5.55948	5.60496e-06	6.08305e-05	-4.54077	NEGLFC
CCNG2	ENSG00000138764	0.87947	4.19116	5.32251	5.61628e-06	6.09279e-05	4.54034	POSLFC
ABHD1	ENSG00000143994	-0.74121	0.916736	-5.28049	5.62028e-06	6.0946e-05	-4.54019	NEGLFC
NMNAT2	ENSG00000157064	1.27071	7.50264	5.25673	5.62996e-06	6.10256e-05	4.53983	POSLFC
AC008735.4	ENSG00000276488	-1.70076	-3.24276	-5.11968	5.64688e-06	6.11835e-05	-4.5392	NEGLFC
ARMCX6	ENSG00000198960	-0.86128	1.57072	-5.15553	5.65969e-06	6.12968e-05	-4.53872	NEGLFC
GPRIN1	ENSG00000169258	1.10144	3.13937	5.11635	5.67012e-06	6.13843e-05	4.53833	POSLFC
CFL2	ENSG00000165410	-1.27185	3.53701	-5.11424	5.71278e-06	6.18204e-05	-4.53675	NEGLFC
NGRN	ENSG00000182768	0.770463	4.66282	5.22711	5.71927e-06	6.1857e-05	4.53651	POSLFC
KEL	ENSG00000197993	-1.92279	3.67652	-5.11726	5.7209e-06	6.1857e-05	-4.53645	NEGLFC
LINC02641	ENSG00000230131	1.16134	2.97848	5.61831	5.72392e-06	6.18639e-05	4.53634	POSLFC
DNMBP	ENSG00000107554	0.677919	4.53939	5.11275	5.7399e-06	6.20109e-05	4.53575	POSLFC
NYAP2	ENSG00000144460	1.379	5.55639	5.1804	5.74949e-06	6.20672e-05	4.5354	POSLFC
AC011773.4	ENSG00000260493	-0.888959	0.126603	-5.11224	5.74987e-06	6.20672e-05	-4.53538	NEGLFC
AL354920.1	ENSG00000254473	-1.15212	-0.704072	-5.21673	5.75518e-06	6.20988e-05	-4.53519	NEGLFC
AKAP13	ENSG00000170776	0.598236	6.15353	5.11101	5.774e-06	6.2276e-05	4.5345	POSLFC
ZKSCAN1	ENSG00000106261	-0.998544	7.69263	-5.23114	5.77982e-06	6.2313e-05	-4.53429	NEGLFC
PRODH	ENSG00000100033	-1.31616	2.30995	-5.31926	5.80075e-06	6.25128e-05	-4.53352	NEGLFC
LINC01978	ENSG00000262188	-2.20602	1.9522	-5.46707	5.81847e-06	6.26779e-05	-4.53288	NEGLFC
FBXO10	ENSG00000147912	0.806248	5.40037	5.82998	5.82868e-06	6.27618e-05	4.53251	POSLFC
AL031963.3	ENSG00000272277	-1.7437	-0.934899	-5.17252	5.83383e-06	6.27914e-05	-4.53232	NEGLFC
CPLX2	ENSG00000145920	1.10052	5.50583	5.25755	5.83751e-06	6.28051e-05	4.53219	POSLFC
PARP4	ENSG00000102699	-1.3646	4.59734	-5.1076	5.84129e-06	6.28198e-05	-4.53205	NEGLFC
FRMPD4	ENSG00000169933	1.0636	9.29411	5.19953	5.84658e-06	6.2831e-05	4.53186	POSLFC
TSC22D4	ENSG00000166925	-1.15561	4.587	-5.10956	5.84873e-06	6.2831e-05	-4.53179	NEGLFC
AL121839.2	ENSG00000260711	1.14624	-0.793318	5.25463	5.84957e-06	6.2831e-05	4.53175	POSLFC
RN7SL832P	ENSG00000243819	-0.922606	0.827165	-5.25288	5.86891e-06	6.30128e-05	-4.53106	NEGLFC
PLCH2	ENSG00000149527	-0.951606	4.827	-5.26511	5.87226e-06	6.30228e-05	-4.53094	NEGLFC
FRAS1	ENSG00000138759	1.09949	6.85263	5.21361	5.88301e-06	6.31121e-05	4.53055	POSLFC
NR4A3	ENSG00000119508	2.00108	1.3941	5.57649	5.88691e-06	6.31281e-05	4.53041	POSLFC
KCNE1	ENSG00000180509	-1.21552	1.58566	-5.10443	5.90447e-06	6.32903e-05	-4.52978	NEGLFC
PYY	ENSG00000131096	0.859539	2.29505	5.17979	5.91231e-06	6.33483e-05	4.5295	POSLFC
CARD14	ENSG00000141527	-1.19847	1.59937	-5.41057	5.91925e-06	6.33966e-05	-4.52925	NEGLFC
AC025171.1	ENSG00000177738	-0.576835	4.3143	-5.1946	5.93327e-06	6.35207e-05	-4.52875	NEGLFC
TTC39B	ENSG00000155158	0.961503	5.4067	5.81712	5.93946e-06	6.35608e-05	4.52853	POSLFC
HSPA4	ENSG00000170606	0.494753	5.43438	5.22567	5.9534e-06	6.36838e-05	4.52804	POSLFC
AL162311.1	ENSG00000257272	1.202	-2.5216	5.20221	6.00801e-06	6.42415e-05	4.52611	POSLFC
TIMM29	ENSG00000142444	0.480896	3.4992	5.12361	6.01956e-06	6.43387e-05	4.5257	POSLFC
OXCT1	ENSG00000083720	0.470245	5.94041	5.21288	6.05498e-06	6.46907e-05	4.52446	POSLFC
ZNF677	ENSG00000197928	-0.494189	2.46185	-5.09585	6.07906e-06	6.49214e-05	-4.52362	NEGLFC
ZNF131	ENSG00000172262	0.263958	6.97121	5.27746	6.09207e-06	6.50337e-05	4.52317	POSLFC
AL591895.1	ENSG00000242861	-2.03468	4.75511	-5.09494	6.09788e-06	6.5069e-05	-4.52297	NEGLFC
AL355076.2	ENSG00000258760	-1.49132	1.55217	-5.18354	6.10425e-06	6.51104e-05	-4.52275	NEGLFC
MRPL27	ENSG00000108826	-0.755377	2.71772	-5.23152	6.13198e-06	6.53793e-05	-4.52179	NEGLFC
NPTX1	ENSG00000171246	1.15258	5.37332	5.24063	6.16478e-06	6.57022e-05	4.52066	POSLFC
R3HDM4	ENSG00000198858	0.679413	3.09359	5.25245	6.19025e-06	6.59467e-05	4.51978	POSLFC
LINC02654	ENSG00000226140	1.65499	-2.1748	5.08978	6.20568e-06	6.60656e-05	4.51926	POSLFC
AC011491.3	ENSG00000269802	0.914365	-0.0946278	5.60626	6.20649e-06	6.60656e-05	4.51923	POSLFC
ZNF700	ENSG00000196757	-0.371464	4.41173	-5.15792	6.21972e-06	6.61794e-05	-4.51878	NEGLFC
AC009065.1	ENSG00000259780	-1.57125	-1.67282	-5.12574	6.23393e-06	6.6294e-05	-4.5183	NEGLFC
RAD9B	ENSG00000151164	-0.962426	1.13717	-5.15851	6.23558e-06	6.6294e-05	-4.51824	NEGLFC
SYT1	ENSG00000067715	1.18456	10.4689	5.19357	6.25917e-06	6.65178e-05	4.51744	POSLFC
ETFB	ENSG00000105379	-0.863238	3.46071	-5.1417	6.29917e-06	6.69092e-05	-4.51609	NEGLFC
AC053527.2	ENSG00000250220	-0.735971	6.1385	-5.25214	6.30114e-06	6.69092e-05	-4.51602	NEGLFC
PHF20	ENSG00000025293	0.311685	6.63036	5.23177	6.32514e-06	6.71367e-05	4.51522	POSLFC
FAM135B	ENSG00000147724	0.819721	7.31391	5.2258	6.35144e-06	6.73388e-05	4.51434	POSLFC
HSD17B7	ENSG00000132196	-0.82603	3.96847	-5.3339	6.35152e-06	6.73388e-05	-4.51434	NEGLFC
FAM160A1	ENSG00000164142	1.06868	3.41874	5.08292	6.35193e-06	6.73388e-05	4.51432	POSLFC
IDH3B	ENSG00000101365	-0.987637	2.40601	-5.0821	6.36959e-06	6.74984e-05	-4.51373	NEGLFC
MVK	ENSG00000110921	-0.702566	3.77594	-5.2102	6.39841e-06	6.77723e-05	-4.51278	NEGLFC
ASPA	ENSG00000108381	-2.72667	6.48664	-5.37612	6.40063e-06	6.77723e-05	-4.5127	NEGLFC
TMEM173	ENSG00000184584	-1.07313	0.383563	-5.20848	6.40561e-06	6.77974e-05	-4.51254	NEGLFC
SUPT6H	ENSG00000109111	-0.370907	5.93352	-5.23983	6.43355e-06	6.80524e-05	-4.51162	NEGLFC
RBMS1	ENSG00000153250	0.836984	5.87289	5.13781	6.43492e-06	6.80524e-05	4.51157	POSLFC
ASIC3	ENSG00000213199	-1.04742	2.45882	-5.73714	6.4449e-06	6.81303e-05	-4.51124	NEGLFC
PRR7-AS1	ENSG00000246334	-1.15513	1.53055	-5.14187	6.4548e-06	6.82073e-05	-4.51092	NEGLFC
ABHD11	ENSG00000106077	-1.11728	2.37449	-5.54208	6.47288e-06	6.83706e-05	-4.51032	NEGLFC
CCNG1	ENSG00000113328	-0.668593	2.18291	-5.07669	6.48761e-06	6.84985e-05	-4.50984	NEGLFC
PLEKHA2	ENSG00000169499	0.651722	5.27466	5.07647	6.49248e-06	6.85221e-05	4.50968	POSLFC
LUC7L2	ENSG00000146963	-0.643831	7.78904	-5.23363	6.50735e-06	6.86409e-05	-4.5092	NEGLFC
LINC01414	ENSG00000253554	1.12734	5.84287	5.12953	6.50901e-06	6.86409e-05	4.50914	POSLFC
SCRN1	ENSG00000136193	0.373107	6.05295	5.20589	6.51197e-06	6.86444e-05	4.50905	POSLFC
MICALL2	ENSG00000164877	-0.734639	5.2433	-5.67565	6.51946e-06	6.86956e-05	-4.5088	NEGLFC
AC103874.1	ENSG00000285729	-1.36055	1.14266	-5.24719	6.53284e-06	6.88087e-05	-4.50837	NEGLFC
AC023283.1	ENSG00000287655	-1.17862	0.9646	-5.26814	6.55143e-06	6.89767e-05	-4.50776	NEGLFC
MYL12A	ENSG00000101608	-1.0916	0.472397	-5.08014	6.56016e-06	6.90336e-05	-4.50748	NEGLFC
EFCAB3	ENSG00000172421	0.975181	0.222229	5.16822	6.56214e-06	6.90336e-05	4.50742	POSLFC
RGS11	ENSG00000076344	-1.21046	5.09869	-5.59077	6.5672e-06	6.90589e-05	-4.50725	NEGLFC
RIT2	ENSG00000152214	1.2774	6.09364	5.07197	6.5923e-06	6.92949e-05	4.50644	POSLFC
TINCR	ENSG00000223573	0.623025	2.53632	5.30026	6.59719e-06	6.93184e-05	4.50629	POSLFC
FAXC	ENSG00000146267	0.915169	5.55008	5.15922	6.6324e-06	6.96602e-05	4.50516	POSLFC
DDX54	ENSG00000123064	-0.590248	2.93879	-5.07095	6.67424e-06	6.99767e-05	-4.50382	NEGLFC
KLC3	ENSG00000104892	1.44085	-0.915406	5.21228	6.67505e-06	6.99767e-05	4.5038	POSLFC
AC004466.1	ENSG00000268069	-1.52737	0.642576	-5.13075	6.67574e-06	6.99767e-05	-4.50377	NEGLFC
CLK1	ENSG00000013441	-0.976812	6.32148	-5.06825	6.6762e-06	6.99767e-05	-4.50376	NEGLFC
TTLL3	ENSG00000214021	-0.547176	5.55565	-5.73559	6.67896e-06	6.99767e-05	-4.50367	NEGLFC
LINC02057	ENSG00000249279	-1.54394	1.14026	-5.21841	6.68068e-06	6.99767e-05	-4.50362	NEGLFC
AC026401.3	ENSG00000280206	-1.96601	1.3455	-5.07959	6.68229e-06	6.99767e-05	-4.50357	NEGLFC
SOX2	ENSG00000181449	-1.48266	6.07601	-5.3424	6.6846e-06	6.99767e-05	-4.50349	NEGLFC
C14orf28	ENSG00000179476	-0.808041	2.1742	-5.75296	6.6867e-06	6.99767e-05	-4.50343	NEGLFC
AC009899.1	ENSG00000285940	1.02385	6.12083	5.18157	6.69896e-06	7.00768e-05	4.50304	POSLFC
RFPL1S	ENSG00000225465	0.750055	5.95856	5.52133	6.71332e-06	7.01514e-05	4.50258	POSLFC
ADAM32	ENSG00000197140	0.802588	4.78699	5.15821	6.71385e-06	7.01514e-05	4.50256	POSLFC
HOMER2	ENSG00000103942	0.650696	5.43348	6.0083	6.71416e-06	7.01514e-05	4.50255	POSLFC
IK	ENSG00000113141	-0.502044	4.1905	-5.13194	6.71982e-06	7.01824e-05	-4.50238	NEGLFC
SCAI	ENSG00000173611	0.751166	7.6446	5.06543	6.74022e-06	7.03672e-05	4.50173	POSLFC
PON2	ENSG00000105854	-1.47112	5.59612	-5.16628	6.74711e-06	7.0411e-05	-4.50151	NEGLFC
JOSD1	ENSG00000100221	0.36418	4.78195	5.16743	6.74981e-06	7.0411e-05	4.50143	POSLFC
BCL11A	ENSG00000119866	1.14276	6.35623	5.6539	6.76224e-06	7.05124e-05	4.50104	POSLFC
IRF9	ENSG00000213928	-0.757693	2.76558	-5.108	6.77375e-06	7.06041e-05	-4.50068	NEGLFC
AC074351.1	ENSG00000234707	-0.986556	0.734369	-5.09253	6.77768e-06	7.06168e-05	-4.50055	NEGLFC
TMEM107	ENSG00000179029	0.638193	2.07782	5.15602	6.79661e-06	7.07858e-05	4.49996	POSLFC
AL135818.3	ENSG00000286607	1.12728	-2.59148	5.0636	6.79965e-06	7.07891e-05	4.49987	POSLFC
MATN1-AS1	ENSG00000186056	-1.55982	1.45041	-5.06201	6.8189e-06	7.09612e-05	-4.49926	NEGLFC
SCNM1	ENSG00000163156	-0.70314	2.08604	-5.06169	6.82633e-06	7.10102e-05	-4.49903	NEGLFC
AL356599.1	ENSG00000235652	-0.72047	5.20179	-5.21855	6.83258e-06	7.10469e-05	-4.49884	NEGLFC
AC091153.3	ENSG00000244184	-1.20229	-2.52705	-5.06323	6.83701e-06	7.10645e-05	-4.4987	NEGLFC
TMEM125	ENSG00000179178	-2.07606	1.77292	-5.06864	6.84331e-06	7.11017e-05	-4.4985	NEGLFC
LINC01140	ENSG00000267272	1.36122	0.819565	5.16291	6.85621e-06	7.11862e-05	4.4981	POSLFC
HS3ST3B1	ENSG00000125430	1.31828	1.43076	5.19291	6.85691e-06	7.11862e-05	4.49808	POSLFC
AL110114.1	ENSG00000286787	-0.735968	4.50979	-5.14481	6.85965e-06	7.11863e-05	-4.498	NEGLFC
ZBTB20-AS2	ENSG00000241295	-2.76692	-2.59692	-5.09147	6.89959e-06	7.15723e-05	-4.49676	NEGLFC
KIF27	ENSG00000165115	-0.348458	4.83717	-5.14859	6.90237e-06	7.15726e-05	-4.49668	NEGLFC
AL731559.1	ENSG00000285994	1.10172	0.726364	5.16431	6.90995e-06	7.16227e-05	4.49644	POSLFC
BOD1L1	ENSG00000038219	-0.539781	7.00352	-5.13946	6.92759e-06	7.17705e-05	-4.4959	NEGLFC
AC005537.1	ENSG00000232006	1.04758	4.57511	5.05726	6.92972e-06	7.17705e-05	4.49584	POSLFC
RBP7	ENSG00000162444	-1.74807	2.32268	-5.14797	6.93927e-06	7.18409e-05	-4.49554	NEGLFC
AL357141.1	ENSG00000287933	-1.57461	-0.384759	-5.28703	6.94527e-06	7.18744e-05	-4.49536	NEGLFC
YTHDF2	ENSG00000198492	0.29667	4.93967	5.17842	6.96151e-06	7.20139e-05	4.49486	POSLFC
LEKR1	ENSG00000197980	-0.646134	2.89312	-5.15248	6.96543e-06	7.20259e-05	-4.49474	NEGLFC
TEX33	ENSG00000185264	-1.68917	-2.56971	-5.20851	6.97251e-06	7.20705e-05	-4.49453	NEGLFC
ZDHHC9	ENSG00000188706	-1.37266	5.56257	-5.14492	6.98182e-06	7.21381e-05	-4.49424	NEGLFC
MAP3K21	ENSG00000143674	0.879866	4.55021	5.09761	6.99565e-06	7.22456e-05	4.49382	POSLFC
PRR29	ENSG00000224383	-1.60256	-2.28569	-5.18311	6.99777e-06	7.22456e-05	-4.49376	NEGLFC
MUC5B-AS1	ENSG00000255177	-2.13853	-4.50512	-5.05746	7.01219e-06	7.23658e-05	-4.49332	NEGLFC
ANGEL1	ENSG00000013523	-0.488274	4.84727	-5.70491	7.04922e-06	7.27191e-05	-4.4922	NEGLFC
ZFYVE26	ENSG00000072121	-0.31764	5.0065	-5.13017	7.05868e-06	7.27716e-05	-4.49191	NEGLFC
LINC01616	ENSG00000261340	1.45256	-0.544265	5.67173	7.05989e-06	7.27716e-05	4.49187	POSLFC
AC002470.1	ENSG00000272829	-1.48001	-2.37276	-5.0516	7.06768e-06	7.27955e-05	-4.49164	NEGLFC
USE1	ENSG00000053501	-0.849152	2.66019	-5.11753	7.06779e-06	7.27955e-05	-4.49164	NEGLFC
ZNF385B	ENSG00000144331	1.07928	8.05313	5.12055	7.08808e-06	7.29756e-05	4.49103	POSLFC
ANKAR	ENSG00000151687	-0.420862	5.90523	-5.22196	7.09692e-06	7.30378e-05	-4.49076	NEGLFC
MPZL1	ENSG00000197965	0.714739	4.97249	5.0896	7.11475e-06	7.31924e-05	4.49023	POSLFC
AC005736.1	ENSG00000262185	0.900892	1.05242	5.08794	7.14003e-06	7.3389e-05	4.48947	POSLFC
FGF10-AS1	ENSG00000248464	1.48989	-1.49578	5.04981	7.14032e-06	7.3389e-05	4.48946	POSLFC
AL133410.1	ENSG00000227388	0.794421	4.0634	5.04834	7.14232e-06	7.3389e-05	4.4894	POSLFC
ZNF23	ENSG00000167377	-0.469138	3.71423	-5.07654	7.16239e-06	7.35324e-05	-4.4888	NEGLFC
CCDC36	ENSG00000173421	1.20996	1.32135	5.04749	7.16284e-06	7.35324e-05	4.48879	POSLFC
ZNF763	ENSG00000197054	-0.457997	3.11497	-5.28091	7.16474e-06	7.35324e-05	-4.48873	NEGLFC
TXLNB	ENSG00000164440	1.04001	1.22049	5.11623	7.18923e-06	7.37547e-05	4.48801	POSLFC
DPYSL3	ENSG00000113657	0.732725	4.34971	5.11529	7.19916e-06	7.38275e-05	4.48771	POSLFC
CAMSAP2	ENSG00000118200	0.315141	7.61518	5.12516	7.20477e-06	7.3831e-05	4.48755	POSLFC
ARHGEF28	ENSG00000214944	0.723865	5.79292	5.11987	7.20517e-06	7.3831e-05	4.48754	POSLFC
VRK1	ENSG00000100749	0.465663	5.13023	5.08722	7.2391e-06	7.41496e-05	4.48653	POSLFC
GALNTL5	ENSG00000106648	1.07524	-0.0340431	5.04511	7.24744e-06	7.42058e-05	4.48629	POSLFC
LINC02060	ENSG00000250156	-0.825637	2.87132	-5.18274	7.25194e-06	7.42227e-05	-4.48616	NEGLFC
AL359233.1	ENSG00000258696	-1.56853	0.70379	-5.04705	7.28073e-06	7.4463e-05	-4.48531	NEGLFC
ZDHHC14	ENSG00000175048	0.501193	8.06657	5.49121	7.28113e-06	7.4463e-05	4.4853	POSLFC
AC110597.3	ENSG00000263424	-2.47402	-4.42336	-5.12695	7.31714e-06	7.48019e-05	-4.48425	NEGLFC
ATP23	ENSG00000166896	0.771945	2.09765	5.04061	7.33187e-06	7.49231e-05	4.48382	POSLFC
AC016383.2	ENSG00000285695	-1.2769	1.63975	-5.25574	7.35257e-06	7.50764e-05	-4.48322	NEGLFC
HS3ST2	ENSG00000122254	1.44268	5.12753	5.10373	7.35264e-06	7.50764e-05	4.48322	POSLFC
GNG10	ENSG00000242616	0.542033	3.25936	5.63985	7.36841e-06	7.5208e-05	4.48276	POSLFC
MCM8-AS1	ENSG00000278719	-0.902283	-0.3921	-5.09173	7.37908e-06	7.52875e-05	-4.48245	NEGLFC
AC123768.5	ENSG00000285948	-0.923227	1.24046	-5.23484	7.38813e-06	7.53252e-05	-4.48219	NEGLFC
P4HA1	ENSG00000122884	0.780201	5.49128	5.04952	7.38857e-06	7.53252e-05	4.48218	POSLFC
B4GALT6	ENSG00000118276	0.989119	5.231	5.37203	7.40525e-06	7.54617e-05	4.48169	POSLFC
DHRS12	ENSG00000102796	-0.647647	3.81522	-5.16982	7.4099e-06	7.54617e-05	-4.48156	NEGLFC
IFT43	ENSG00000119650	0.485641	6.22252	5.11622	7.41064e-06	7.54617e-05	4.48154	POSLFC
ADAM20	ENSG00000134007	0.783028	1.41632	5.09705	7.4322e-06	7.56517e-05	4.48092	POSLFC
AP003392.5	ENSG00000272186	-1.41209	-1.13926	-5.03623	7.44154e-06	7.56987e-05	-4.48065	NEGLFC
ZBTB14	ENSG00000198081	-0.684428	2.36403	-5.11489	7.44263e-06	7.56987e-05	-4.48062	NEGLFC
AC093323.1	ENSG00000170846	-0.639858	1.91694	-5.10893	7.47111e-06	7.59587e-05	-4.47981	NEGLFC
NOC4L	ENSG00000184967	-1.35219	2.16944	-5.29616	7.49636e-06	7.61825e-05	-4.47909	NEGLFC
AP003086.1	ENSG00000254420	-1.86943	3.29931	-5.09133	7.49897e-06	7.61825e-05	-4.47901	NEGLFC
CD27-AS1	ENSG00000215039	-0.770641	4.42852	-5.06691	7.53853e-06	7.65546e-05	-4.47789	NEGLFC
LMNB1-DT	ENSG00000251072	0.888893	1.60237	5.03177	7.55463e-06	7.66871e-05	4.47743	POSLFC
ARL6IP1	ENSG00000170540	1.01004	4.98063	5.14663	7.55878e-06	7.66871e-05	4.47731	POSLFC
REC8	ENSG00000100918	-0.772997	2.10951	-5.17171	7.56298e-06	7.66871e-05	-4.4772	NEGLFC
DYNC1LI1	ENSG00000144635	0.380399	5.475	5.03143	7.56336e-06	7.66871e-05	4.47719	POSLFC
BZW2	ENSG00000136261	0.568877	5.23212	5.03101	7.5845e-06	7.68663e-05	4.47659	POSLFC
AL356740.1	ENSG00000267868	1.27802	-1.73356	5.15595	7.58693e-06	7.68663e-05	4.47652	POSLFC
GPKOW	ENSG00000068394	-0.339391	2.55335	-5.18452	7.60108e-06	7.69798e-05	-4.47612	NEGLFC
ERBB3	ENSG00000065361	-2.02112	6.19074	-5.13742	7.60833e-06	7.70233e-05	-4.47592	NEGLFC
NOP2	ENSG00000111641	-0.575132	3.18523	-5.14735	7.62241e-06	7.71358e-05	-4.47552	NEGLFC
TAF12	ENSG00000120656	0.381153	4.38919	5.17208	7.6307e-06	7.71897e-05	4.47529	POSLFC
AL391262.1	ENSG00000276063	-1.48663	-2.60428	-5.29931	7.63851e-06	7.72387e-05	-4.47507	NEGLFC
AL512329.2	ENSG00000272279	-1.63949	-1.9745	-5.22586	7.64583e-06	7.72828e-05	-4.47487	NEGLFC
SETD9	ENSG00000155542	-1.14057	0.569754	-5.37291	7.66198e-06	7.7416e-05	-4.47442	NEGLFC
AATK	ENSG00000181409	-1.05606	8.11244	-5.12265	7.66518e-06	7.74183e-05	-4.47433	NEGLFC
ANTXR2	ENSG00000163297	1.04381	3.26718	5.04466	7.69666e-06	7.77061e-05	4.47345	POSLFC
WDR82	ENSG00000164091	0.65318	5.28609	5.19372	7.71602e-06	7.78627e-05	4.47292	POSLFC
CCT6B	ENSG00000132141	-0.847378	3.21363	-5.13958	7.71815e-06	7.78627e-05	-4.47286	NEGLFC
RTP1	ENSG00000175077	1.64705	-1.64038	5.025	7.72979e-06	7.795e-05	4.47253	POSLFC
YAF2	ENSG00000015153	0.396448	6.38568	5.10469	7.7583e-06	7.81755e-05	4.47175	POSLFC
NELL2	ENSG00000184613	1.16986	8.33691	5.10547	7.75868e-06	7.81755e-05	4.47174	POSLFC
LINC00309	ENSG00000230923	1.74911	-2.75317	5.02378	7.76183e-06	7.81755e-05	4.47165	POSLFC
IFT27	ENSG00000100360	-0.612012	3.85547	-5.14185	7.76415e-06	7.81755e-05	-4.47159	NEGLFC
NRBP1	ENSG00000115216	-0.378485	4.997	-5.06491	7.76834e-06	7.81875e-05	-4.47147	NEGLFC
AL352984.1	ENSG00000258386	0.867275	1.17272	5.02337	7.7728e-06	7.82021e-05	4.47135	POSLFC
AC022211.2	ENSG00000263843	-1.16048	-1.11553	-5.20204	7.77708e-06	7.82151e-05	-4.47123	NEGLFC
AL136964.1	ENSG00000274718	1.33952	-0.967651	5.11474	7.785e-06	7.82645e-05	4.47101	POSLFC
SESN3	ENSG00000149212	0.819625	6.32046	5.12159	7.81201e-06	7.85058e-05	4.47027	POSLFC
HOXD3	ENSG00000128652	-1.73407	-2.43897	-5.16712	7.82095e-06	7.85653e-05	-4.47003	NEGLFC
AC067852.3	ENSG00000267632	0.772218	4.03969	5.12795	7.82652e-06	7.8591e-05	4.46988	POSLFC
ZNF513	ENSG00000163795	-1.31725	1.04048	-5.11883	7.84548e-06	7.87111e-05	-4.46936	NEGLFC
EMB	ENSG00000170571	0.854823	3.80486	5.0216	7.84706e-06	7.87111e-05	4.46931	POSLFC
CTTNBP2NL	ENSG00000143079	0.378211	5.33563	5.08908	7.84755e-06	7.87111e-05	4.4693	POSLFC
AC016933.1	ENSG00000251471	1.18722	-0.0627294	5.01978	7.86783e-06	7.88841e-05	4.46875	POSLFC
SLITRK3	ENSG00000121871	0.889106	3.17388	5.07701	7.88857e-06	7.90616e-05	4.46819	POSLFC
CBX4	ENSG00000141582	-0.798978	3.66598	-5.15652	7.91242e-06	7.92702e-05	-4.46754	NEGLFC
FAM216A	ENSG00000204856	0.50641	4.39291	5.01784	7.91946e-06	7.93028e-05	4.46735	POSLFC
SHPK	ENSG00000197417	-0.522125	4.90975	-5.18554	7.92424e-06	7.93028e-05	-4.46722	NEGLFC
EHMT2	ENSG00000204371	-0.567385	5.50458	-5.11819	7.9248e-06	7.93028e-05	-4.46721	NEGLFC
GANC	ENSG00000214013	-0.882022	5.80739	-5.24767	7.93044e-06	7.93287e-05	-4.46705	NEGLFC
PRKCB	ENSG00000166501	0.854761	9.02885	5.01731	7.9337e-06	7.93309e-05	4.46697	POSLFC
ZNF232	ENSG00000167840	-0.691854	2.76789	-5.02292	7.95627e-06	7.95261e-05	-4.46636	NEGLFC
LINC02278	ENSG00000251635	-2.43339	-1.93504	-5.09	7.96181e-06	7.9551e-05	-4.46621	NEGLFC
KRT222	ENSG00000213424	0.76623	2.99076	5.12437	7.97383e-06	7.96028e-05	4.46589	POSLFC
COMMD7	ENSG00000149600	0.366605	4.36259	5.04548	7.97528e-06	7.96028e-05	4.46585	POSLFC
SALL1	ENSG00000103449	-1.37605	3.64121	-5.08774	7.97617e-06	7.96028e-05	-4.46582	NEGLFC
IRF2BPL	ENSG00000119669	0.876674	2.62998	5.31013	7.99675e-06	7.97777e-05	4.46527	POSLFC
ATP7A	ENSG00000165240	-0.821468	2.24209	-5.05296	8.02243e-06	7.99919e-05	-4.46458	NEGLFC
AC008676.1	ENSG00000248544	-1.80467	0.741151	-5.05926	8.02436e-06	7.99919e-05	-4.46453	NEGLFC
TNRC6A	ENSG00000090905	0.493859	9.58812	5.08954	8.03326e-06	8.00499e-05	4.4643	POSLFC
NOL10	ENSG00000115761	0.398771	6.26391	5.075	8.08387e-06	8.05235e-05	4.46295	POSLFC
RASSF3	ENSG00000153179	0.569102	3.92945	5.01162	8.08791e-06	8.05329e-05	4.46284	POSLFC
TEX51	ENSG00000237524	1.90727	-2.88411	5.11295	8.0989e-06	8.06116e-05	4.46255	POSLFC
MAGI3	ENSG00000081026	0.780544	7.17589	5.00808	8.1853e-06	8.14405e-05	4.46028	POSLFC
AC009133.2	ENSG00000259952	-1.79369	-3.68792	-5.09559	8.19829e-06	8.15185e-05	-4.45994	NEGLFC
AL445123.2	ENSG00000287976	1.07177	2.1616	5.00758	8.1994e-06	8.15185e-05	4.45991	POSLFC
RASAL2	ENSG00000075391	0.803768	8.20457	5.00741	8.2039e-06	8.15321e-05	4.45979	POSLFC
HCFC2	ENSG00000111727	-0.511388	5.1002	-5.10073	8.23471e-06	8.17309e-05	-4.45899	NEGLFC
FGF20	ENSG00000078579	-0.917085	0.413688	-5.08606	8.23634e-06	8.17309e-05	-4.45895	NEGLFC
RNFT2	ENSG00000135119	0.559922	5.19793	5.07119	8.23642e-06	8.17309e-05	4.45894	POSLFC
AC126283.1	ENSG00000272795	-1.46951	-2.35806	-5.10179	8.24026e-06	8.17309e-05	-4.45884	NEGLFC
ERO1A	ENSG00000197930	0.416986	5.03902	5.06122	8.24222e-06	8.17309e-05	4.45879	POSLFC
ZNF426-DT	ENSG00000278611	-1.15113	-1.93171	-5.00629	8.24272e-06	8.17309e-05	-4.45878	NEGLFC
TAF11	ENSG00000064995	-0.522897	4.70865	-5.26305	8.26793e-06	8.19497e-05	-4.45813	NEGLFC
SCN3A	ENSG00000153253	0.939314	6.91739	5.00481	8.27659e-06	8.20043e-05	4.4579	POSLFC
AC020913.1	ENSG00000268056	-1.73738	-0.659127	-5.00462	8.28175e-06	8.20243e-05	-4.45777	NEGLFC
LINC02223	ENSG00000249937	0.901707	5.28632	5.0045	8.28522e-06	8.20274e-05	4.45768	POSLFC
AC099482.2	ENSG00000285613	1.84559	-2.75407	5.41438	8.31491e-06	8.22658e-05	4.45691	POSLFC
AC097375.5	ENSG00000286720	1.29491	-0.0488878	5.08253	8.31561e-06	8.22658e-05	4.45689	POSLFC
OTOA	ENSG00000155719	0.858771	1.37496	5.06037	8.31909e-06	8.2269e-05	4.4568	POSLFC
AC007923.4	ENSG00000266877	0.982973	0.879939	5.0047	8.35466e-06	8.25752e-05	4.45589	POSLFC
AL512622.1	ENSG00000235010	-1.29195	-0.921936	-5.16749	8.35639e-06	8.25752e-05	-4.45584	NEGLFC
C9orf170	ENSG00000204446	-1.18359	1.43677	-5.04089	8.37024e-06	8.26807e-05	-4.45549	NEGLFC
SMCR8	ENSG00000176994	0.609391	2.88893	5.11415	8.385e-06	8.27951e-05	4.45511	POSLFC
MMUT	ENSG00000146085	-0.549441	4.23877	-5.00067	8.39327e-06	8.28454e-05	-4.4549	NEGLFC
DUS3L	ENSG00000141994	-0.87344	2.11019	-5.22112	8.40015e-06	8.28819e-05	-4.45472	NEGLFC
USP28	ENSG00000048028	0.431632	5.4834	5.06196	8.42146e-06	8.30607e-05	4.45418	POSLFC
AL158071.3	ENSG00000230537	0.709213	3.60007	5.04405	8.42818e-06	8.30956e-05	4.45401	POSLFC
AL353072.2	ENSG00000285718	1.48481	0.174867	5.04217	8.43203e-06	8.31021e-05	4.45391	POSLFC
HEXD	ENSG00000169660	-0.420221	4.69171	-5.13023	8.44005e-06	8.31271e-05	-4.45371	NEGLFC
EFCAB10	ENSG00000185055	0.75802	1.47203	5.0511	8.44095e-06	8.31271e-05	4.45368	POSLFC
AC021097.2	ENSG00000285480	-1.35292	-1.43936	-4.99821	8.46321e-06	8.33043e-05	-4.45312	NEGLFC
AC108449.1	ENSG00000254129	-2.33117	0.085361	-5.0054	8.46553e-06	8.33043e-05	-4.45306	NEGLFC
C19orf54	ENSG00000188493	-0.9245	0.901821	-5.27618	8.46854e-06	8.33043e-05	-4.45298	NEGLFC
ARFGEF2	ENSG00000124198	0.379713	7.12988	5.13551	8.47502e-06	8.3307e-05	4.45282	POSLFC
MICAL1	ENSG00000135596	-0.809897	5.02801	-5.34221	8.4752e-06	8.3307e-05	-4.45281	NEGLFC
ZNF33B	ENSG00000196693	0.57239	4.62871	4.99744	8.48536e-06	8.33754e-05	4.45256	POSLFC
SPIN3	ENSG00000204271	0.519199	4.86208	5.0248	8.52556e-06	8.37388e-05	4.45154	POSLFC
LINC01588	ENSG00000214900	0.789694	3.85288	4.9947	8.56432e-06	8.40878e-05	4.45057	POSLFC
FAM3A	ENSG00000071889	-0.5875	3.22607	-5.08837	8.6603e-06	8.49982e-05	-4.44817	NEGLFC
SLC31A2	ENSG00000136867	-1.90311	4.80729	-5.01125	8.67242e-06	8.50851e-05	-4.44787	NEGLFC
TAS2R4	ENSG00000127364	0.696419	2.70122	5.0307	8.69056e-06	8.52219e-05	4.44743	POSLFC
RFC1	ENSG00000035928	-0.835444	5.55454	-4.99027	8.69349e-06	8.52219e-05	-4.44735	NEGLFC
OIT3	ENSG00000138315	1.74573	-0.925078	5.04678	8.69617e-06	8.52219e-05	4.44729	POSLFC
LINC00909	ENSG00000264247	-0.50241	3.27639	-5.04542	8.70883e-06	8.53138e-05	-4.44697	NEGLFC
ACADVL	ENSG00000072778	-0.99919	5.34791	-5.20779	8.71515e-06	8.53436e-05	-4.44682	NEGLFC
SATB2	ENSG00000119042	0.951314	7.37659	4.9894	8.71899e-06	8.53491e-05	4.44672	POSLFC
AL117350.1	ENSG00000237481	-0.819387	-0.288297	-4.99501	8.74367e-06	8.55387e-05	-4.44612	NEGLFC
AC009403.2	ENSG00000283128	-0.906262	2.81192	-4.98853	8.74491e-06	8.55387e-05	-4.44609	NEGLFC
PREX2	ENSG00000046889	-1.02144	7.13818	-5.29701	8.77472e-06	8.5793e-05	-4.44535	NEGLFC
SYNJ2BP	ENSG00000213463	0.403759	3.78321	4.99317	8.78e-06	8.5793e-05	4.44522	POSLFC
FAN1	ENSG00000198690	-0.490019	5.64578	-4.98731	8.78079e-06	8.5793e-05	-4.44521	NEGLFC
ZNF517	ENSG00000197363	-0.598252	2.53001	-5.09278	8.80258e-06	8.59736e-05	-4.44467	NEGLFC
DLEU1	ENSG00000176124	-1.05386	6.05433	-5.42679	8.80928e-06	8.60068e-05	-4.44451	NEGLFC
ITGB2-AS1	ENSG00000227039	-1.35427	0.156016	-5.11367	8.81961e-06	8.60754e-05	-4.44426	NEGLFC
BMP3	ENSG00000152785	1.09936	-0.233501	4.98581	8.83027e-06	8.61472e-05	4.444	POSLFC
ZBTB17	ENSG00000116809	-0.598309	4.19803	-5.017	8.83472e-06	8.61557e-05	-4.44389	NEGLFC
AC110809.1	ENSG00000287383	-2.52739	-0.0117241	-4.98982	8.83776e-06	8.61557e-05	-4.44382	NEGLFC
NUAK1	ENSG00000074590	0.620898	7.0204	5.2466	8.87813e-06	8.64987e-05	4.44283	POSLFC
LINC01222	ENSG00000233410	-2.50111	0.883716	-4.99535	8.88053e-06	8.64987e-05	-4.44278	NEGLFC
AC073389.3	ENSG00000272791	-1.33602	-1.68789	-5.13597	8.8829e-06	8.64987e-05	-4.44272	NEGLFC
YWHAG	ENSG00000170027	0.812464	6.68235	5.15187	8.90987e-06	8.67289e-05	4.44207	POSLFC
C19orf48	ENSG00000167747	-0.663751	1.62438	-5.10875	8.91915e-06	8.67868e-05	-4.44184	NEGLFC
AC112250.2	ENSG00000272856	-2.13798	-3.16616	-5.14645	8.93698e-06	8.69232e-05	-4.44141	NEGLFC
OS9	ENSG00000135506	-0.299244	4.75004	-5.09008	8.93983e-06	8.69232e-05	-4.44135	NEGLFC
AC142472.1	ENSG00000276728	-0.606506	0.605707	-4.98135	8.9596e-06	8.70581e-05	-4.44087	NEGLFC
TMEM268	ENSG00000157693	0.668386	4.89564	5.25325	8.96046e-06	8.70581e-05	4.44085	POSLFC
LAYN	ENSG00000204381	-1.88361	2.8214	-5.03333	8.96373e-06	8.70581e-05	-4.44077	NEGLFC
DKK3	ENSG00000050165	0.796487	6.35993	5.12804	8.986e-06	8.72418e-05	4.44024	POSLFC
CD101	ENSG00000134256	1.07714	0.36311	4.97989	9.00372e-06	8.73814e-05	4.43981	POSLFC
TMEM147-AS1	ENSG00000236144	-0.748558	1.68845	-5.03165	9.0129e-06	8.74379e-05	-4.43959	NEGLFC
ZGRF1	ENSG00000138658	-0.522813	4.62625	-5.07317	9.02864e-06	8.7558e-05	-4.43922	NEGLFC
EXD2	ENSG00000081177	0.373089	4.9944	4.97849	9.0588e-06	8.78178e-05	4.4385	POSLFC
AC008555.5	ENSG00000271171	-1.52658	-1.12382	-5.00478	9.06539e-06	8.78222e-05	-4.43834	NEGLFC
AC015914.1	ENSG00000259351	-2.10579	-0.856922	-4.97775	9.06918e-06	8.78222e-05	-4.43825	NEGLFC
AC068733.3	ENSG00000282556	1.39046	-0.349141	4.98444	9.06937e-06	8.78222e-05	4.43825	POSLFC
HSPA12A	ENSG00000165868	0.681749	8.07387	4.97747	9.07778e-06	8.78711e-05	4.43805	POSLFC
PPM1F	ENSG00000100034	0.698778	4.08586	5.07909	9.10525e-06	8.81042e-05	4.4374	POSLFC
LINC01727	ENSG00000279082	-1.79504	3.95051	-5.26397	9.10962e-06	8.81137e-05	-4.4373	NEGLFC
C11orf74	ENSG00000166352	0.525071	3.9746	4.97691	9.11866e-06	8.81685e-05	4.43708	POSLFC
CSRP3-AS1	ENSG00000255308	0.939317	0.99089	4.98168	9.17385e-06	8.86692e-05	4.43578	POSLFC
SMAP2	ENSG00000084070	0.472446	6.19982	5.06853	9.1807e-06	8.86873e-05	4.43562	POSLFC
PRUNE1	ENSG00000143363	0.407874	3.89068	5.42622	9.18253e-06	8.86873e-05	4.43558	POSLFC
LINC01764	ENSG00000267308	-2.08558	-3.06317	-5.08024	9.18652e-06	8.8693e-05	-4.43548	NEGLFC
AC092168.2	ENSG00000232034	1.46326	-0.926777	5.04112	9.19673e-06	8.87587e-05	4.43525	POSLFC
STK16	ENSG00000115661	-1.12673	1.07156	-4.97274	9.22404e-06	8.89893e-05	-4.43461	NEGLFC
USH2A	ENSG00000042781	0.886023	2.55534	5.27435	9.25999e-06	8.93031e-05	4.43377	POSLFC
TRARG1	ENSG00000184811	1.66883	-2.97512	4.96956	9.32345e-06	8.98817e-05	4.4323	POSLFC
LINC01412	ENSG00000232606	0.721544	1.10334	5.04178	9.34375e-06	9.00441e-05	4.43183	POSLFC
CCNL1	ENSG00000163660	-0.814471	5.60414	-5.05148	9.35809e-06	9.01491e-05	-4.4315	NEGLFC
C1D	ENSG00000197223	0.406398	4.93505	5.04879	9.37618e-06	9.02899e-05	4.43108	POSLFC
AC005487.1	ENSG00000225647	1.77962	-0.187831	5.01898	9.41074e-06	9.05568e-05	4.43029	POSLFC
CNDP2	ENSG00000133313	-0.902137	4.7822	-4.97047	9.41085e-06	9.05568e-05	-4.43029	NEGLFC
RPP38	ENSG00000152464	-0.609526	4.02126	-5.02475	9.41597e-06	9.05726e-05	-4.43017	NEGLFC
PRKCQ	ENSG00000065675	-1.17398	5.29028	-4.9656	9.44891e-06	9.0856e-05	-4.42941	NEGLFC
ZMYM6	ENSG00000163867	-0.367941	5.53359	-5.10226	9.45877e-06	9.09172e-05	-4.42919	NEGLFC
AQP6	ENSG00000086159	-1.11987	-0.437676	-4.96468	9.48572e-06	9.11426e-05	-4.42858	NEGLFC
PSME1	ENSG00000092010	-1.07646	1.15229	-4.96418	9.49437e-06	9.11922e-05	-4.42838	NEGLFC
CYTOR	ENSG00000222041	1.02405	3.83093	5.06799	9.50022e-06	9.12147e-05	4.42825	POSLFC
EPM2A	ENSG00000112425	-0.615301	5.91784	-5.23405	9.51476e-06	9.13207e-05	-4.42792	NEGLFC
ERICH1	ENSG00000104714	-0.501955	5.70704	-5.13393	9.53985e-06	9.15278e-05	-4.42735	NEGLFC
LINC02265	ENSG00000249241	1.13878	-1.00457	5.14322	9.56997e-06	9.17829e-05	4.42667	POSLFC
LPP-AS2	ENSG00000270959	-1.10654	-1.20915	-5.02669	9.57644e-06	9.18073e-05	-4.42652	NEGLFC
AP002490.1	ENSG00000251143	-1.0465	-0.853463	-5.05954	9.57956e-06	9.18073e-05	-4.42645	NEGLFC
PPP2R1A	ENSG00000105568	0.643668	5.19529	5.06808	9.58531e-06	9.18287e-05	4.42632	POSLFC
KHDRBS3	ENSG00000131773	1.00776	8.473	5.04352	9.63608e-06	9.22811e-05	4.42518	POSLFC
PYROXD1	ENSG00000121350	-0.598226	4.00996	-5.02438	9.66581e-06	9.25319e-05	-4.42452	NEGLFC
PLA2G4C-AS1	ENSG00000269420	-1.98536	-1.9156	-4.95876	9.66978e-06	9.25359e-05	-4.42443	NEGLFC
RIOK2	ENSG00000058729	-0.538271	3.18439	-4.99475	9.68977e-06	9.26931e-05	-4.42398	NEGLFC
CHST6	ENSG00000183196	-1.34651	3.07096	-5.10405	9.69593e-06	9.2718e-05	-4.42385	NEGLFC
PRCD	ENSG00000214140	-0.752857	2.72895	-4.9574	9.74067e-06	9.30977e-05	-4.42285	NEGLFC
OSGEP	ENSG00000092094	-0.638403	5.02608	-5.11768	9.74278e-06	9.30977e-05	-4.4228	NEGLFC
IFNA13	ENSG00000233816	-1.87237	-0.205094	-5.41855	9.76762e-06	9.32862e-05	-4.42225	NEGLFC
SRSF12	ENSG00000154548	0.7234	3.99426	4.95563	9.77242e-06	9.32862e-05	4.42215	POSLFC
AOAH	ENSG00000136250	-0.803567	5.66784	-5.02104	9.77325e-06	9.32862e-05	-4.42213	NEGLFC
SPIN2B	ENSG00000186787	-0.697055	1.26537	-5.21601	9.79601e-06	9.34692e-05	-4.42163	NEGLFC
SLC6A1-AS1	ENSG00000232287	-1.76517	0.0932612	-5.08187	9.83041e-06	9.37631e-05	-4.42087	NEGLFC
LINC00670	ENSG00000179136	1.55877	-1.85193	4.99253	9.84827e-06	9.3869e-05	4.42048	POSLFC
CATSPER2	ENSG00000166762	0.663064	6.63967	5.02378	9.84871e-06	9.3869e-05	4.42047	POSLFC
AC096576.6	ENSG00000286318	1.46214	4.06754	4.95262	9.87202e-06	9.40567e-05	4.41996	POSLFC
AC122129.1	ENSG00000197815	-1.51744	-1.91225	-5.43838	9.88253e-06	9.41041e-05	-4.41973	NEGLFC
AL589787.2	ENSG00000287609	-1.83614	1.41535	-4.95225	9.88422e-06	9.41041e-05	-4.41969	NEGLFC
DNAH1	ENSG00000114841	-0.704979	5.1914	-5.09448	9.90151e-06	9.42343e-05	-4.41931	NEGLFC
AC011751.1	ENSG00000286201	1.08958	0.96952	5.17222	9.91545e-06	9.43325e-05	4.41901	POSLFC
AC087473.1	ENSG00000259380	-1.42291	3.27006	-4.95846	9.92077e-06	9.43487e-05	-4.41889	NEGLFC
AL035409.1	ENSG00000230498	1.15393	2.70646	4.95072	9.93564e-06	9.44418e-05	4.41857	POSLFC
TEX101	ENSG00000131126	1.29158	-1.04467	5.04518	9.93781e-06	9.44418e-05	4.41852	POSLFC
AC114956.3	ENSG00000249492	-1.3074	2.81076	-4.95255	9.95125e-06	9.4535e-05	-4.41823	NEGLFC
AC097382.3	ENSG00000287104	-1.08375	0.0613898	-5.22672	9.95602e-06	9.45459e-05	-4.41813	NEGLFC
ZBTB20-AS5	ENSG00000242290	-2.3312	0.823349	-4.98873	9.96865e-06	9.46285e-05	-4.41785	NEGLFC
LIN28B	ENSG00000187772	1.08404	3.37506	5.00801	9.9752e-06	9.46285e-05	4.41771	POSLFC
KLF9	ENSG00000119138	0.638263	4.96888	4.98835	9.97561e-06	9.46285e-05	4.4177	POSLFC
CORO2A	ENSG00000106789	0.723751	3.76391	5.08168	9.98015e-06	9.46371e-05	4.4176	POSLFC
PLK4	ENSG00000142731	-1.06652	0.448831	-5.00347	9.9889e-06	9.46449e-05	-4.41741	NEGLFC
ZC3H11B	ENSG00000215817	-1.13436	0.0917305	-5.0591	9.98912e-06	9.46449e-05	-4.41741	NEGLFC
PWWP3B	ENSG00000157502	0.983509	3.13066	4.94904	9.99186e-06	9.46449e-05	4.41735	POSLFC
BUD13	ENSG00000137656	-0.558014	3.36961	-4.99834	1.00346e-05	9.5015e-05	-4.41643	NEGLFC
AC096642.1	ENSG00000277007	1.00355	0.972658	5.09494	1.00405e-05	9.50256e-05	4.4163	POSLFC
XPC	ENSG00000154767	-0.298368	5.35994	-5.0949	1.0043e-05	9.50256e-05	-4.41625	NEGLFC
AC091138.1	ENSG00000263958	1.00339	4.32687	4.94699	1.00613e-05	9.51638e-05	4.41585	POSLFC
AL034351.4	ENSG00000287354	-1.08606	-2.07319	-4.98435	1.00785e-05	9.52701e-05	-4.41548	NEGLFC
AC093690.1	ENSG00000223522	-1.36432	-0.243758	-4.9686	1.00798e-05	9.52701e-05	-4.41545	NEGLFC
ITPKC	ENSG00000086544	0.638159	4.07027	5.11172	1.00883e-05	9.5316e-05	4.41527	POSLFC
HR	ENSG00000168453	-0.937613	3.50846	-5.08125	1.00965e-05	9.53585e-05	-4.4151	NEGLFC
TRIM45	ENSG00000134253	-0.899749	1.55333	-5.07387	1.01124e-05	9.5474e-05	-4.41476	NEGLFC
IGSF9	ENSG00000085552	-1.87599	-1.94084	-4.94516	1.01235e-05	9.55442e-05	-4.41452	NEGLFC
AC005921.4	ENSG00000285829	1.39983	-0.934063	5.0124	1.01271e-05	9.55443e-05	4.41444	POSLFC
PTPA	ENSG00000119383	0.455567	4.94766	5.1338	1.01345e-05	9.55793e-05	4.41428	POSLFC
GHR	ENSG00000112964	1.00714	5.51828	5.0298	1.01878e-05	9.60305e-05	4.41315	POSLFC
AL365259.1	ENSG00000237742	-1.60858	2.80449	-5.06048	1.01897e-05	9.60305e-05	-4.41311	NEGLFC
CCDC30	ENSG00000186409	0.592803	6.66467	4.99163	1.02031e-05	9.61212e-05	4.41282	POSLFC
ARMC9	ENSG00000135931	1.01476	6.74657	4.94257	1.02122e-05	9.61261e-05	4.41263	POSLFC
PILRB	ENSG00000121716	-0.819714	5.91382	-5.0442	1.02168e-05	9.61261e-05	-4.41253	NEGLFC
DNAJB11	ENSG00000090520	-0.746124	3.62506	-4.94241	1.02179e-05	9.61261e-05	-4.41251	NEGLFC
C3orf67	ENSG00000163689	0.791984	2.77223	4.9675	1.02183e-05	9.61261e-05	4.4125	POSLFC
DECR2	ENSG00000242612	-0.857794	1.06017	-5.26722	1.02348e-05	9.62466e-05	-4.41215	NEGLFC
AL049840.5	ENSG00000269958	-1.1567	1.75277	-5.03758	1.02451e-05	9.63065e-05	-4.41193	NEGLFC
EIF3B	ENSG00000106263	-0.580205	4.77859	-5.27469	1.02486e-05	9.63065e-05	-4.41186	NEGLFC
PPP1R12C	ENSG00000125503	-0.445283	5.19609	-5.07	1.0253e-05	9.63136e-05	-4.41177	NEGLFC
STKLD1	ENSG00000198870	-0.572981	2.4038	-4.98676	1.02692e-05	9.64249e-05	-4.41143	NEGLFC
AL035106.1	ENSG00000286159	-2.16349	-1.65571	-4.98823	1.02735e-05	9.64249e-05	-4.41133	NEGLFC
PIM1	ENSG00000137193	1.16518	1.29919	4.94085	1.02778e-05	9.64249e-05	4.41125	POSLFC
XKR8	ENSG00000158156	-0.768673	1.15388	-4.99888	1.02797e-05	9.64249e-05	-4.4112	NEGLFC
PABPC3	ENSG00000151846	-1.26375	-2.30162	-4.99107	1.03127e-05	9.66401e-05	-4.41051	NEGLFC
PNKP	ENSG00000039650	-0.740698	3.8641	-5.06323	1.03144e-05	9.66401e-05	-4.41048	NEGLFC
RAB3C	ENSG00000152932	1.12737	6.68785	5.08037	1.03174e-05	9.66401e-05	4.41041	POSLFC
ZNF326	ENSG00000162664	-0.465751	5.68386	-5.05485	1.03175e-05	9.66401e-05	-4.41041	NEGLFC
SIX4	ENSG00000100625	1.17939	0.91319	4.96358	1.03364e-05	9.67829e-05	4.41001	POSLFC
GLA	ENSG00000102393	-1.00057	0.645414	-4.96375	1.03906e-05	9.72502e-05	-4.40888	NEGLFC
PIK3C2G	ENSG00000139144	1.30979	1.43355	4.96357	1.03938e-05	9.72502e-05	4.40881	POSLFC
AC021683.2	ENSG00000267506	1.23843	2.29719	4.97998	1.04058e-05	9.72867e-05	4.40856	POSLFC
MYCBP2-AS1	ENSG00000236051	-1.1191	3.43922	-4.94712	1.04087e-05	9.72867e-05	-4.4085	NEGLFC
LINC00173	ENSG00000196668	0.936237	2.21558	5.01593	1.04089e-05	9.72867e-05	4.4085	POSLFC
AL513534.2	ENSG00000260400	-0.889422	1.42678	-5.09876	1.04141e-05	9.73004e-05	-4.40839	NEGLFC
AC108667.2	ENSG00000287012	1.22954	-0.482286	5.10349	1.04549e-05	9.76469e-05	4.40754	POSLFC
IVNS1ABP	ENSG00000116679	-0.98329	4.9401	-4.93539	1.04627e-05	9.76846e-05	-4.40738	NEGLFC
AC011330.2	ENSG00000275601	1.02915	0.869307	4.93502	1.04755e-05	9.7769e-05	4.40712	POSLFC
ZNF335	ENSG00000198026	-0.457386	4.50994	-5.08153	1.04879e-05	9.78498e-05	-4.40686	NEGLFC
AC098820.1	ENSG00000232485	-1.21506	1.37635	-4.96784	1.0494e-05	9.78713e-05	-4.40674	NEGLFC
AL392086.3	ENSG00000287277	-1.48162	5.92231	-4.9342	1.05048e-05	9.79366e-05	-4.40651	NEGLFC
AC008750.4	ENSG00000267984	-2.00635	-2.38647	-4.93846	1.05246e-05	9.8087e-05	-4.4061	NEGLFC
AL122058.1	ENSG00000226308	-1.0691	-0.450973	-5.11581	1.05461e-05	9.82515e-05	-4.40566	NEGLFC
TBL1XR1	ENSG00000177565	0.366334	8.00706	5.12704	1.05552e-05	9.82732e-05	4.40548	POSLFC
EIF1B-AS1	ENSG00000280739	-0.813716	5.77659	-4.99597	1.05559e-05	9.82732e-05	-4.40546	NEGLFC
AC008674.1	ENSG00000287003	1.29006	-2.24798	4.93264	1.05599e-05	9.82749e-05	4.40538	POSLFC
SEPTIN14	ENSG00000154997	1.06617	-0.250871	5.03109	1.05766e-05	9.83949e-05	4.40504	POSLFC
CORIN	ENSG00000145244	0.963423	2.38086	4.93275	1.05963e-05	9.85432e-05	4.40463	POSLFC
MBD1	ENSG00000141644	-0.345345	4.44802	-5.0169	1.06096e-05	9.86322e-05	-4.40436	NEGLFC
BRMS1L	ENSG00000100916	0.38428	4.68253	5.01711	1.07034e-05	9.94685e-05	4.40245	POSLFC
TPH1	ENSG00000129167	-1.5221	0.310162	-5.05722	1.07096e-05	9.94727e-05	-4.40233	NEGLFC
MFSD12	ENSG00000161091	-0.635235	4.48577	-5.26586	1.07115e-05	9.94727e-05	-4.40229	NEGLFC
ANGEL2	ENSG00000174606	-0.571799	5.16367	-5.01445	1.07386e-05	9.96888e-05	-4.40174	NEGLFC
BAG6	ENSG00000204463	-0.653763	3.80208	-5.03495	1.07558e-05	9.98128e-05	-4.40139	NEGLFC
RAPGEF4	ENSG00000091428	0.993088	7.96807	5.04319	1.0763e-05	9.98439e-05	4.40125	POSLFC
AC231533.1	ENSG00000232828	0.55186	3.96874	5.00449	1.07854e-05	0.000100017	4.4008	POSLFC
CLSTN1	ENSG00000171603	0.459668	7.42139	5.05416	1.08174e-05	0.000100277	4.40015	POSLFC
ANXA2R	ENSG00000177721	-0.831179	-0.67499	-4.98165	1.08391e-05	0.000100442	-4.39972	NEGLFC
EXTL3	ENSG00000012232	0.377757	5.62244	4.92302	1.09079e-05	0.000101044	4.39835	POSLFC
AP001360.3	ENSG00000286992	-2.27776	2.50771	-5.38726	1.09166e-05	0.000101089	-4.39817	NEGLFC
TMTC4	ENSG00000125247	-1.53679	6.27836	-4.92274	1.09221e-05	0.000101099	-4.39806	NEGLFC
SRSF6	ENSG00000124193	-0.815321	5.22521	-5.0774	1.09254e-05	0.000101099	-4.398	NEGLFC
AL139286.2	ENSG00000271914	-1.64449	-2.98363	-5.33597	1.09648e-05	0.000101428	-4.39722	NEGLFC
AL022322.1	ENSG00000272720	-1.07438	1.97409	-4.92128	1.09722e-05	0.00010146	-4.39707	NEGLFC
AMT	ENSG00000145020	-0.767335	3.49382	-5.19389	1.09785e-05	0.000101482	-4.39695	NEGLFC
TDP2	ENSG00000111802	0.404665	4.34277	5.00018	1.09879e-05	0.000101533	4.39676	POSLFC
SLC9B2	ENSG00000164038	0.474664	5.25371	4.9207	1.09936e-05	0.00010154	4.39665	POSLFC
PPIL3	ENSG00000240344	-0.519332	4.06677	-5.07828	1.09977e-05	0.00010154	-4.39657	NEGLFC
AL161725.1	ENSG00000227155	-1.36689	-0.705027	-4.92051	1.10003e-05	0.00010154	-4.39651	NEGLFC
AC084866.1	ENSG00000249955	-2.07333	-3.5226	-5.00945	1.10393e-05	0.000101864	-4.39575	NEGLFC
RTL10	ENSG00000215012	0.492518	3.31614	5.07734	1.10676e-05	0.000102088	4.39519	POSLFC
SCRG1	ENSG00000164106	-0.904396	3.03564	-4.95306	1.10756e-05	0.00010211	-4.39503	NEGLFC
DMRTA2	ENSG00000142700	-1.44957	-0.212061	-4.95208	1.10842e-05	0.00010211	-4.39486	NEGLFC
PTPN3	ENSG00000070159	1.06574	4.1852	5.02934	1.10854e-05	0.00010211	4.39484	POSLFC
GCNA	ENSG00000147174	0.701111	4.38811	4.95476	1.10858e-05	0.00010211	4.39483	POSLFC
RCAN3AS	ENSG00000286061	-1.51828	-0.614137	-5.22815	1.10895e-05	0.00010211	-4.39476	NEGLFC
IQCN	ENSG00000130518	-0.788837	2.94136	-4.9178	1.11013e-05	0.000102182	-4.39453	NEGLFC
HCG27	ENSG00000206344	0.658531	2.97836	5.01993	1.11743e-05	0.000102818	4.3931	POSLFC
CDC42EP1	ENSG00000128283	-1.74369	3.44184	-4.91645	1.11852e-05	0.000102848	-4.39289	NEGLFC
CCDC181	ENSG00000117477	0.600202	2.9026	4.91556	1.11855e-05	0.000102848	4.39289	POSLFC
AC123768.3	ENSG00000262728	-0.857166	2.02502	-5.32494	1.12435e-05	0.000103345	-4.39176	NEGLFC
BRIP1	ENSG00000136492	0.900796	2.40646	4.91346	1.12898e-05	0.000103734	4.39087	POSLFC
CDH1	ENSG00000039068	-1.68614	4.78272	-5.53171	1.13132e-05	0.000103912	-4.39042	NEGLFC
EFHD2	ENSG00000142634	0.861133	3.51574	4.99306	1.13665e-05	0.000104365	4.3894	POSLFC
FMC1	ENSG00000164898	-0.899149	1.32718	-4.91035	1.14097e-05	0.000104711	-4.38857	NEGLFC
ZNF841	ENSG00000197608	-0.725052	2.87455	-5.07347	1.14122e-05	0.000104711	-4.38853	NEGLFC
LINC02054	ENSG00000224153	1.41779	2.57637	4.92485	1.14162e-05	0.000104711	4.38845	POSLFC
OSGEPL1	ENSG00000128694	-0.838518	2.90097	-5.0918	1.14525e-05	0.000105007	-4.38776	NEGLFC
TIMELESS	ENSG00000111602	-0.835067	1.75036	-5.09353	1.14671e-05	0.000105104	-4.38748	NEGLFC
ZBED9	ENSG00000232040	0.749152	1.7653	4.91591	1.14844e-05	0.000105225	4.38715	POSLFC
AC010422.1	ENSG00000230310	-1.32866	-1.89612	-4.95768	1.15034e-05	0.000105362	-4.38679	NEGLFC
CMPK1	ENSG00000162368	0.42271	4.69319	5.18682	1.15401e-05	0.000105661	4.3861	POSLFC
AC104248.1	ENSG00000253796	1.02543	1.4276	5.0272	1.1545e-05	0.000105669	4.38601	POSLFC
INSM2	ENSG00000168348	1.45359	-2.58628	4.98984	1.15624e-05	0.000105791	4.38568	POSLFC
CIC	ENSG00000079432	-0.66067	3.97178	-5.2913	1.16061e-05	0.000106153	-4.38486	NEGLFC
TARDBP	ENSG00000120948	-0.399302	5.45622	-5.06207	1.16241e-05	0.000106281	-4.38452	NEGLFC
NPAS2	ENSG00000170485	1.11195	6.75328	5.00528	1.1629e-05	0.000106288	4.38443	POSLFC
PPP1R26-AS1	ENSG00000225361	1.14259	4.02952	4.96626	1.1646e-05	0.000106406	4.38411	POSLFC
SLA2	ENSG00000101082	0.569065	1.74607	5.09021	1.16895e-05	0.000106766	4.3833	POSLFC
AC009312.1	ENSG00000238207	1.20473	-0.450103	4.90234	1.16944e-05	0.000106774	4.38321	POSLFC
DAZAP1	ENSG00000071626	-0.559181	6.01925	-4.90153	1.17263e-05	0.00010702	-4.38262	NEGLFC
TOX	ENSG00000198846	1.33066	7.06377	5.80945	1.17296e-05	0.00010702	4.38255	POSLFC
MAGED2	ENSG00000102316	-1.03067	3.21758	-5.47348	1.17434e-05	0.000107089	-4.3823	NEGLFC
AC011383.1	ENSG00000253852	1.40502	-0.8471	4.95897	1.17453e-05	0.000107089	4.38226	POSLFC
ARHGAP44	ENSG00000006740	0.886752	7.22667	4.99551	1.17577e-05	0.000107164	4.38203	POSLFC
ZNF266	ENSG00000174652	-0.502572	4.53085	-4.94878	1.17795e-05	0.000107325	-4.38163	NEGLFC
FZD3	ENSG00000104290	0.993508	6.16753	4.96279	1.18126e-05	0.000107589	4.38102	POSLFC
NCK1-DT	ENSG00000239213	-0.948511	2.99046	-4.95794	1.18338e-05	0.000107744	-4.38063	NEGLFC
AC010729.2	ENSG00000242540	-1.34253	-0.808629	-5.00368	1.18767e-05	0.000108094	-4.37984	NEGLFC
MAN1C1	ENSG00000117643	0.879403	7.0016	4.95205	1.18804e-05	0.000108094	4.37977	POSLFC
AP001178.2	ENSG00000265490	-2.3429	-3.69063	-4.89683	1.19131e-05	0.000108353	-4.37917	NEGLFC
NOMO3	ENSG00000103226	-0.615125	3.47345	-5.28255	1.1931e-05	0.000108478	-4.37885	NEGLFC
LINC01624	ENSG00000227508	1.33866	-1.25127	4.98731	1.19412e-05	0.000108533	4.37866	POSLFC
AC104117.3	ENSG00000254035	0.496821	3.03073	5.0346	1.1976e-05	0.000108811	4.37802	POSLFC
ZNF34	ENSG00000196378	-0.466137	3.0178	-4.93161	1.19838e-05	0.000108839	-4.37788	NEGLFC
ENO3	ENSG00000108515	-0.97465	-0.239932	-5.09063	1.19874e-05	0.000108839	-4.37782	NEGLFC
REEP1	ENSG00000068615	0.87765	6.41514	5.01083	1.19974e-05	0.000108892	4.37763	POSLFC
PIGG	ENSG00000174227	-0.502279	5.39858	-5.02162	1.20157e-05	0.00010902	-4.3773	NEGLFC
AL121894.3	ENSG00000286117	-1.71297	-0.878845	-5.01119	1.20946e-05	0.000109686	-4.37587	NEGLFC
SH3GLB2	ENSG00000148341	-1.1719	5.57207	-5.04986	1.20976e-05	0.000109686	-4.37582	NEGLFC
LINC01793	ENSG00000222030	1.30112	2.73678	4.89206	1.21058e-05	0.000109723	4.37567	POSLFC
RORB-AS1	ENSG00000224825	1.26869	2.08684	4.97386	1.21444e-05	0.000110034	4.37498	POSLFC
ZC3H11A	ENSG00000058673	-1.28366	0.250773	-4.92543	1.21543e-05	0.000110086	-4.3748	NEGLFC
FO704657.1	ENSG00000272004	-1.06263	-1.50703	-4.89027	1.21789e-05	0.00011027	-4.37436	NEGLFC
BRK1	ENSG00000254999	0.481571	3.87406	5.02704	1.22074e-05	0.00011049	4.37385	POSLFC
AC087239.1	ENSG00000278743	-1.22533	-0.656291	-4.93601	1.22172e-05	0.000110541	-4.37367	NEGLFC
TRHDE	ENSG00000072657	1.27022	6.68836	4.97342	1.22492e-05	0.000110792	4.3731	POSLFC
MTRR	ENSG00000124275	-0.587769	4.97901	-4.95796	1.22601e-05	0.000110852	-4.37291	NEGLFC
MLX	ENSG00000108788	-0.641884	2.6716	-5.11053	1.22688e-05	0.000110871	-4.37276	NEGLFC
LINC02319	ENSG00000258694	1.46764	-1.42981	4.88879	1.22708e-05	0.000110871	4.37272	POSLFC
DNMT1	ENSG00000130816	-0.270947	5.55929	-5.06067	1.22937e-05	0.000111039	-4.37231	NEGLFC
APCDD1	ENSG00000154856	-1.04835	4.91712	-4.95134	1.23144e-05	0.000111188	-4.37195	NEGLFC
AC092958.1	ENSG00000239922	-2.14085	4.08137	-4.89546	1.2354e-05	0.000111507	-4.37125	NEGLFC
AC107032.2	ENSG00000257526	-0.91744	3.03789	-4.98636	1.24417e-05	0.00011226	-4.3697	NEGLFC
KAZN	ENSG00000189337	0.721116	10.7244	4.98734	1.2519e-05	0.000112918	4.36835	POSLFC
HAUS3	ENSG00000214367	-0.484213	3.7217	-4.94683	1.25621e-05	0.00011325	-4.3676	NEGLFC
MLH3	ENSG00000119684	-0.628886	6.15924	-5.74496	1.25645e-05	0.00011325	-4.36756	NEGLFC
GABRA1	ENSG00000022355	1.0465	6.06223	4.98859	1.25715e-05	0.000113254	4.36743	POSLFC
RNF19A	ENSG00000034677	0.400617	6.27813	4.88078	1.25737e-05	0.000113254	4.3674	POSLFC
NCOA1	ENSG00000084676	0.417557	8.62034	5.03468	1.26084e-05	0.000113528	4.36679	POSLFC
RABGAP1L-IT1	ENSG00000223525	0.743821	0.24229	4.96154	1.26277e-05	0.000113663	4.36646	POSLFC
AC021736.1	ENSG00000253735	1.19249	-0.530863	4.98909	1.26582e-05	0.000113898	4.36593	POSLFC
AL162493.1	ENSG00000288016	1.56451	3.63916	4.87773	1.27035e-05	0.000114265	4.36515	POSLFC
NUDT13	ENSG00000166321	-0.900221	1.46915	-4.87718	1.27282e-05	0.000114449	-4.36473	NEGLFC
ZFP37	ENSG00000136866	-0.6215	3.89047	-5.18634	1.27456e-05	0.000114566	-4.36443	NEGLFC
AC130650.2	ENSG00000276564	0.825596	2.15235	4.87592	1.27808e-05	0.000114842	4.36382	POSLFC
OLFML3	ENSG00000116774	-1.52698	-0.713804	-4.87565	1.27924e-05	0.000114907	-4.36363	NEGLFC
ENTR1	ENSG00000165689	-0.527011	4.05735	-5.13738	1.28551e-05	0.00011543	-4.36256	NEGLFC
AL450352.1	ENSG00000287989	2.57708	1.31358	4.96849	1.28836e-05	0.000115622	4.36207	POSLFC
ETFBKMT	ENSG00000139160	-0.751112	1.71853	-4.87349	1.28855e-05	0.000115622	-4.36204	NEGLFC
AC009148.1	ENSG00000260495	0.4829	2.66056	4.9654	1.28898e-05	0.000115622	4.36197	POSLFC
JMJD1C	ENSG00000171988	0.427494	9.39682	5.09517	1.29573e-05	0.000116187	4.36083	POSLFC
BICD2	ENSG00000185963	0.317804	4.49808	4.94403	1.30117e-05	0.000116635	4.35991	POSLFC
AL133523.1	ENSG00000258982	-0.493535	2.49015	-4.86988	1.30445e-05	0.000116889	-4.35936	NEGLFC
MEDAG	ENSG00000102802	1.38507	-2.17994	4.986	1.31191e-05	0.000117407	4.35811	POSLFC
B3GLCT	ENSG00000187676	0.489038	5.37518	4.92963	1.31217e-05	0.000117407	4.35807	POSLFC
DXO	ENSG00000204348	-0.912972	1.4219	-4.89637	1.31222e-05	0.000117407	-4.35806	NEGLFC
DRD2	ENSG00000149295	0.93261	1.22794	4.99149	1.31225e-05	0.000117407	4.35805	POSLFC
AC097369.2	ENSG00000287595	-1.40807	-2.56126	-5.3411	1.31252e-05	0.000117407	-4.35801	NEGLFC
EVI5L	ENSG00000142459	-0.769721	6.01944	-4.99636	1.31293e-05	0.000117407	-4.35794	NEGLFC
LMBR1	ENSG00000105983	0.393515	6.66335	4.92292	1.31511e-05	0.000117561	4.35758	POSLFC
AL139241.1	ENSG00000230928	1.10988	-0.693865	4.93866	1.31754e-05	0.000117738	4.35717	POSLFC
STK11IP	ENSG00000144589	-0.764019	3.5244	-5.28758	1.31905e-05	0.000117833	-4.35692	NEGLFC
CCT7	ENSG00000135624	-0.719911	3.11331	-4.86605	1.32118e-05	0.000117982	-4.35657	NEGLFC
TSC1	ENSG00000165699	-0.294258	6.54538	-4.93877	1.32627e-05	0.000118396	-4.35573	NEGLFC
UBE2QL1	ENSG00000215218	0.965357	4.80875	5.6174	1.32841e-05	0.000118547	4.35537	POSLFC
SETX	ENSG00000107290	-0.413941	7.04785	-5.46715	1.33701e-05	0.000119274	-4.35396	NEGLFC
AC092803.1	ENSG00000260805	-1.34989	-0.586547	-4.98732	1.33767e-05	0.000119292	-4.35385	NEGLFC
GPCPD1	ENSG00000125772	-0.50974	5.38965	-5.00035	1.34154e-05	0.00011952	-4.35322	NEGLFC
AL138778.1	ENSG00000286285	0.896102	-0.651609	4.89956	1.34158e-05	0.00011952	4.35321	POSLFC
WRAP73	ENSG00000116213	-0.740403	3.2034	-4.89953	1.34161e-05	0.00011952	-4.35321	NEGLFC
PMFBP1	ENSG00000118557	-0.912159	1.95873	-4.92205	1.34221e-05	0.000119533	-4.35311	NEGLFC
USP46	ENSG00000109189	0.469199	4.87694	4.98376	1.34401e-05	0.000119615	4.35281	POSLFC
NPC1	ENSG00000141458	-1.27811	6.6437	-5.01796	1.34407e-05	0.000119615	-4.3528	NEGLFC
LMO4	ENSG00000143013	0.781424	7.038	4.95283	1.34451e-05	0.000119615	4.35273	POSLFC
EDRF1	ENSG00000107938	-0.281102	5.41247	-4.95889	1.35337e-05	0.000120362	-4.35129	NEGLFC
AC008957.1	ENSG00000250155	-1.18221	0.715756	-4.89094	1.35419e-05	0.000120393	-4.35116	NEGLFC
SPC24	ENSG00000161888	0.969518	0.528455	4.8586	1.35464e-05	0.000120393	4.35109	POSLFC
GIN1	ENSG00000145723	-0.555841	3.8772	-5.21177	1.35612e-05	0.000120484	-4.35085	NEGLFC
PTPN23	ENSG00000076201	-0.38523	4.51041	-4.94418	1.35673e-05	0.000120497	-4.35075	NEGLFC
CPB2	ENSG00000080618	-2.8237	-0.283129	-4.86949	1.36077e-05	0.000120796	-4.3501	NEGLFC
ZNF582	ENSG00000018869	-0.570032	2.575	-5.08814	1.36103e-05	0.000120796	-4.35006	NEGLFC
PRPF6	ENSG00000101161	-0.302079	5.57745	-5.04267	1.36267e-05	0.000120901	-4.34979	NEGLFC
MMP16	ENSG00000156103	1.01612	7.81422	4.8565	1.36421e-05	0.000120968	4.34954	POSLFC
BRD7	ENSG00000166164	-0.411117	4.95928	-4.85647	1.36436e-05	0.000120968	-4.34952	NEGLFC
PXDNL	ENSG00000147485	0.434095	4.62045	4.98489	1.36978e-05	0.000121407	4.34865	POSLFC
LYPD5	ENSG00000159871	0.542629	4.19184	4.99453	1.37054e-05	0.000121433	4.34853	POSLFC
BLCAP	ENSG00000166619	0.730007	5.36785	5.00585	1.37103e-05	0.000121435	4.34845	POSLFC
AC233296.1	ENSG00000280870	-0.79201	6.87672	-4.94993	1.37234e-05	0.00012151	-4.34824	NEGLFC
VASH1-AS1	ENSG00000258301	-0.733988	2.4227	-4.90857	1.37566e-05	0.000121763	-4.34771	NEGLFC
ZIC1	ENSG00000152977	-1.52128	5.47921	-4.99581	1.37722e-05	0.000121859	-4.34746	NEGLFC
FAM221A	ENSG00000188732	-1.0958	4.16558	-4.85346	1.37821e-05	0.000121906	-4.3473	NEGLFC
EFR3A	ENSG00000132294	0.40907	6.47341	4.85329	1.37898e-05	0.000121933	4.34718	POSLFC
RBM43	ENSG00000184898	-0.526375	1.33641	-4.85242	1.38303e-05	0.00012222	-4.34654	NEGLFC
STARD6	ENSG00000174448	-1.31693	0.0534214	-4.88783	1.38328e-05	0.00012222	-4.3465	NEGLFC
CD84	ENSG00000066294	-1.21695	1.57419	-4.94173	1.38394e-05	0.00012222	-4.34639	NEGLFC
AC010531.6	ENSG00000270006	-1.25041	-1.45554	-4.9113	1.38411e-05	0.00012222	-4.34637	NEGLFC
ARHGAP1	ENSG00000175220	-0.88486	6.32632	-4.9585	1.38648e-05	0.000122388	-4.34599	NEGLFC
AL356419.1	ENSG00000288172	-1.55938	-0.533014	-4.92139	1.39184e-05	0.000122819	-4.34514	NEGLFC
NUP133	ENSG00000069248	-0.563032	5.83621	-4.93725	1.39295e-05	0.000122876	-4.34497	NEGLFC
MINCR	ENSG00000253716	-0.912952	-0.0824051	-4.84986	1.39496e-05	0.000123012	-4.34465	NEGLFC
AC009951.5	ENSG00000283118	-2.27536	-1.11219	-5.14607	1.39592e-05	0.000123054	-4.3445	NEGLFC
AC097532.3	ENSG00000286833	-0.677714	2.06925	-4.90389	1.39787e-05	0.000123184	-4.3442	NEGLFC
LINC00601	ENSG00000235180	-1.84713	3.55502	-5.1025	1.39902e-05	0.000123214	-4.34401	NEGLFC
AL512658.2	ENSG00000285797	-1.22397	-1.73655	-4.93553	1.39915e-05	0.000123214	-4.34399	NEGLFC
SPATA6L	ENSG00000106686	0.683567	5.15426	4.84878	1.40016e-05	0.000123222	4.34384	POSLFC
AC111006.1	ENSG00000285454	1.06407	3.55346	4.90451	1.40019e-05	0.000123222	4.34383	POSLFC
PRLR	ENSG00000113494	1.68355	1.5138	4.84846	1.40153e-05	0.000123239	4.34362	POSLFC
LINC01001	ENSG00000230724	-1.44447	1.36986	-5.08476	1.40166e-05	0.000123239	-4.3436	NEGLFC
ACTR3C	ENSG00000106526	1.06004	3.35598	5.53693	1.4018e-05	0.000123239	4.34358	POSLFC
TMEM130	ENSG00000166448	0.859921	5.90335	5.05608	1.40764e-05	0.000123711	4.34267	POSLFC
DNPEP	ENSG00000123992	-0.534123	3.08302	-4.93726	1.40886e-05	0.000123777	-4.34248	NEGLFC
LEMD1-DT	ENSG00000224717	1.22199	-2.34691	4.92115	1.40971e-05	0.000123782	4.34234	POSLFC
CAMK1D	ENSG00000183049	1.00975	8.97618	4.92966	1.40989e-05	0.000123782	4.34231	POSLFC
EPHA3	ENSG00000044524	0.902998	5.70437	4.84659	1.41035e-05	0.000123782	4.34224	POSLFC
RECQL5	ENSG00000108469	-0.406816	4.40158	-4.86127	1.41105e-05	0.000123801	-4.34214	NEGLFC
AC048352.1	ENSG00000256389	1.28605	-0.0952376	4.84604	1.41294e-05	0.000123926	4.34184	POSLFC
AC010538.1	ENSG00000275734	0.564513	3.56414	4.84838	1.41593e-05	0.000124146	4.34138	POSLFC
PCMT1	ENSG00000120265	0.388761	6.0202	4.898	1.41785e-05	0.000124273	4.34108	POSLFC
CDKL4	ENSG00000205111	0.825116	1.37993	4.89937	1.4194e-05	0.000124367	4.34084	POSLFC
SLC7A5	ENSG00000103257	0.863336	4.28693	5.02975	1.42157e-05	0.000124472	4.3405	POSLFC
SMAP1	ENSG00000112305	0.379527	6.77578	4.91705	1.42161e-05	0.000124472	4.3405	POSLFC
TRIM71	ENSG00000206557	1.07317	2.60867	4.84413	1.42203e-05	0.000124472	4.34043	POSLFC
EPCAM	ENSG00000119888	-1.03056	2.1623	-4.87389	1.42279e-05	0.000124496	-4.34031	NEGLFC
JUNB	ENSG00000171223	1.54095	1.54984	4.95887	1.42349e-05	0.000124516	4.34021	POSLFC
TRIM62	ENSG00000116525	-0.908173	4.66465	-4.87482	1.42641e-05	0.00012473	-4.33976	NEGLFC
PTGFRN	ENSG00000134247	0.982518	4.0687	5.39241	1.42901e-05	0.000124915	4.33936	POSLFC
RAB39A	ENSG00000179331	1.0762	2.64544	5.02323	1.43118e-05	0.000125063	4.33902	POSLFC
LINC00158	ENSG00000185433	0.894519	3.4376	5.40913	1.43607e-05	0.000125448	4.33827	POSLFC
TMEM117	ENSG00000139173	0.462016	7.60984	4.99626	1.43679e-05	0.000125469	4.33816	POSLFC
ADGRE1	ENSG00000174837	1.28805	-1.60041	4.93365	1.44072e-05	0.000125739	4.33756	POSLFC
BX005019.1	ENSG00000259946	1.2517	2.8385	4.96868	1.44085e-05	0.000125739	4.33754	POSLFC
AC116667.1	ENSG00000271009	-1.31787	-0.666365	-4.87072	1.44245e-05	0.000125822	-4.3373	NEGLFC
AC005845.1	ENSG00000255775	-1.8085	-0.733515	-5.04118	1.44276e-05	0.000125822	-4.33725	NEGLFC
BDH2	ENSG00000164039	-1.17774	2.70202	-4.89116	1.44489e-05	0.000125964	-4.33693	NEGLFC
ITSN1	ENSG00000205726	0.473498	7.66728	4.92511	1.44551e-05	0.000125964	4.33683	POSLFC
AC008119.1	ENSG00000287202	-1.38791	0.493713	-4.83916	1.44592e-05	0.000125964	-4.33677	NEGLFC
USP46-AS1	ENSG00000248866	-1.12962	0.225342	-4.95047	1.44633e-05	0.000125964	-4.33671	NEGLFC
AL355773.1	ENSG00000258784	1.02009	1.49807	4.83851	1.44919e-05	0.000126171	4.33627	POSLFC
AC010894.3	ENSG00000236449	-1.17843	1.72752	-4.83796	1.45176e-05	0.000126353	-4.33588	NEGLFC
AP000866.1	ENSG00000245498	-0.966866	2.96509	-4.83749	1.45406e-05	0.000126511	-4.33554	NEGLFC
GPSM2	ENSG00000121957	-1.24183	5.87407	-5.06449	1.45633e-05	0.000126639	-4.33519	NEGLFC
MAPK9	ENSG00000050748	0.351458	6.07624	4.90717	1.4565e-05	0.000126639	4.33517	POSLFC
MKRN3	ENSG00000179455	-1.57591	6.02843	-5.4727	1.45952e-05	0.000126858	-4.33471	NEGLFC
HLF	ENSG00000108924	0.756132	5.83066	4.93136	1.46384e-05	0.000127192	4.33406	POSLFC
PABPC1L2A	ENSG00000186288	1.02846	0.714988	4.96048	1.46536e-05	0.000127281	4.33383	POSLFC
RAB18	ENSG00000099246	0.325594	5.41871	4.83485	1.467e-05	0.000127382	4.33359	POSLFC
RXYLT1	ENSG00000118600	-0.643301	3.49819	-4.86877	1.46939e-05	0.000127547	-4.33323	NEGLFC
SGTB	ENSG00000197860	0.580799	4.96765	5.03395	1.47129e-05	0.000127669	4.33294	POSLFC
DHX37	ENSG00000150990	-0.418787	3.70805	-4.94387	1.47344e-05	0.000127813	-4.33262	NEGLFC
TCTEX1D2	ENSG00000213123	0.655698	5.26056	4.83299	1.47615e-05	0.000128005	4.33222	POSLFC
FAM241A	ENSG00000174749	-0.956747	4.2511	-4.94739	1.47761e-05	0.000128089	-4.332	NEGLFC
C5AR1	ENSG00000197405	1.179	2.72001	4.84377	1.48117e-05	0.000128245	4.33147	POSLFC
RHOA	ENSG00000067560	0.368532	5.38008	4.93199	1.48119e-05	0.000128245	4.33147	POSLFC
DAAM2	ENSG00000146122	-1.96282	7.5414	-5.0535	1.48125e-05	0.000128245	-4.33146	NEGLFC
PARP12	ENSG00000059378	-0.645492	2.61733	-4.83194	1.48138e-05	0.000128245	-4.33144	NEGLFC
TMX2	ENSG00000213593	0.299455	5.34203	5.08991	1.48254e-05	0.000128303	4.33127	POSLFC
TTC14	ENSG00000163728	-0.401698	6.68332	-4.92603	1.48381e-05	0.00012837	-4.33108	NEGLFC
AC016152.1	ENSG00000258312	1.05045	2.81145	4.88625	1.49144e-05	0.000128988	4.32995	POSLFC
KCTD14	ENSG00000151364	1.09141	1.45467	5.09318	1.49475e-05	0.000129231	4.32946	POSLFC
AC077690.1	ENSG00000270207	-1.21081	5.42372	-4.82909	1.49561e-05	0.000129262	-4.32933	NEGLFC
NAP1L2	ENSG00000186462	1.27691	3.56653	4.92899	1.49757e-05	0.000129347	4.32905	POSLFC
ZNF724	ENSG00000196081	0.634615	2.12318	4.82858	1.49814e-05	0.000129347	4.32896	POSLFC
AC063919.1	ENSG00000251448	-1.71493	0.333892	-4.86914	1.4983e-05	0.000129347	-4.32894	NEGLFC
MFN1	ENSG00000171109	-0.455338	5.99635	-4.9695	1.49949e-05	0.000129347	-4.32876	NEGLFC
APOM	ENSG00000204444	-1.23927	-0.859958	-4.89849	1.49969e-05	0.000129347	-4.32873	NEGLFC
TNFRSF8	ENSG00000120949	1.0854	-1.15224	4.91628	1.50001e-05	0.000129347	4.32869	POSLFC
TENM4	ENSG00000149256	0.914065	8.3216	4.95211	1.50006e-05	0.000129347	4.32868	POSLFC
C8orf87	ENSG00000279847	1.17456	-0.346435	4.94228	1.50522e-05	0.000129748	4.32792	POSLFC
AP5B1	ENSG00000254470	0.747674	3.62216	4.97331	1.50668e-05	0.000129832	4.32771	POSLFC
AC119428.2	ENSG00000285954	1.40406	-1.32927	4.83093	1.50916e-05	0.000130002	4.32735	POSLFC
AL583722.1	ENSG00000256050	-1.26322	-0.0387684	-4.86571	1.51214e-05	0.000130216	-4.32691	NEGLFC
LINC02074	ENSG00000266357	1.40956	1.0632	4.98191	1.51537e-05	0.000130451	4.32644	POSLFC
TRMT13	ENSG00000122435	-0.888376	5.02084	-5.17423	1.51768e-05	0.000130607	-4.32611	NEGLFC
NUDT11	ENSG00000196368	1.42456	1.79778	4.9465	1.51961e-05	0.00013073	4.32583	POSLFC
ZNF565	ENSG00000196357	-0.60824	5.61223	-4.94007	1.52102e-05	0.000130807	-4.32562	NEGLFC
THG1L	ENSG00000113272	-0.742239	1.76141	-4.88941	1.52223e-05	0.000130829	-4.32545	NEGLFC
ENO4	ENSG00000188316	-1.08642	3.47056	-4.82381	1.52227e-05	0.000130829	-4.32544	NEGLFC
TMEM30A	ENSG00000112697	0.865276	5.00705	4.96798	1.52712e-05	0.000131203	4.32474	POSLFC
RAD50	ENSG00000113522	-0.430515	6.66885	-4.93779	1.52768e-05	0.000131207	-4.32466	NEGLFC
AL024495.1	ENSG00000286592	1.29665	5.27594	4.82264	1.52824e-05	0.000131213	4.32458	POSLFC
RORA-AS1	ENSG00000245534	-1.20433	3.90976	-4.8992	1.52921e-05	0.000131252	-4.32444	NEGLFC
AFMID	ENSG00000183077	-1.11083	6.23492	-4.89822	1.53164e-05	0.000131417	-4.32409	NEGLFC
BTC	ENSG00000174808	1.01005	1.95214	4.89622	1.53318e-05	0.000131506	4.32387	POSLFC
ZNF880	ENSG00000221923	-0.621916	2.95097	-4.82658	1.53588e-05	0.000131694	-4.32348	NEGLFC
ADAMTS19-AS1	ENSG00000249421	0.903593	2.26371	4.82105	1.5367e-05	0.000131721	4.32336	POSLFC
IL1RAPL2	ENSG00000189108	1.33619	6.54053	5.93299	1.53819e-05	0.000131806	4.32315	POSLFC
AC090994.1	ENSG00000287826	-1.78059	-2.49328	-4.88419	1.54117e-05	0.000132018	-4.32272	NEGLFC
XKR6	ENSG00000171044	0.918994	8.45905	4.90753	1.54306e-05	0.000132086	4.32245	POSLFC
AL589669.1	ENSG00000284377	-2.13423	2.6934	-4.93232	1.54342e-05	0.000132086	-4.3224	NEGLFC
AL136305.1	ENSG00000287559	1.28198	3.0864	4.86988	1.54349e-05	0.000132086	4.32239	POSLFC
GLT1D1	ENSG00000151948	0.911697	5.52616	5.44083	1.54497e-05	0.000132169	4.32218	POSLFC
AL133330.2	ENSG00000255004	-2.32377	-3.82246	-4.92585	1.5479e-05	0.000132311	-4.32176	NEGLFC
SLC24A1	ENSG00000074621	-0.650774	1.54197	-4.98399	1.54815e-05	0.000132311	-4.32172	NEGLFC
AC092757.3	ENSG00000277144	-1.94324	-2.16204	-4.8833	1.55174e-05	0.000132575	-4.32121	NEGLFC
GAL3ST1	ENSG00000128242	-1.35243	4.37912	-4.98536	1.55407e-05	0.00013273	-4.32088	NEGLFC
NSMCE4A	ENSG00000107672	-0.6878	3.53405	-5.02186	1.55743e-05	0.000132973	-4.32041	NEGLFC
SORBS1	ENSG00000095637	0.966839	8.94211	4.93862	1.5658e-05	0.000133624	4.31922	POSLFC
SCGN	ENSG00000079689	1.92744	-1.26413	4.82353	1.56607e-05	0.000133624	4.31918	POSLFC
BLACAT1	ENSG00000281406	1.10274	-0.958333	5.02217	1.56804e-05	0.000133738	4.31891	POSLFC
IL1A	ENSG00000115008	-1.63664	-2.01025	-4.81835	1.56844e-05	0.000133738	-4.31885	NEGLFC
ATG7	ENSG00000197548	0.362753	8.05738	4.90778	1.5711e-05	0.000133921	4.31848	POSLFC
TPPP2	ENSG00000179636	-1.83739	-3.39291	-4.88665	1.57228e-05	0.000133944	-4.31831	NEGLFC
BTBD1	ENSG00000064726	0.25362	5.19102	4.89149	1.57239e-05	0.000133944	4.31829	POSLFC
AC007317.2	ENSG00000287468	1.20252	1.40642	4.81374	1.57451e-05	0.00013408	4.318	POSLFC
SPATA6	ENSG00000132122	-0.976719	7.12185	-4.81299	1.57848e-05	0.00013433	-4.31744	NEGLFC
PTPN2	ENSG00000175354	0.367329	6.0093	4.81364	1.57848e-05	0.00013433	4.31744	POSLFC
LINC01645	ENSG00000224968	-1.74233	-1.1415	-4.81588	1.58081e-05	0.000134485	-4.31712	NEGLFC
LINC01509	ENSG00000226825	1.24213	-1.66557	4.81218	1.58277e-05	0.000134608	4.31684	POSLFC
AC083862.2	ENSG00000272941	-2.10318	-2.17247	-4.81167	1.58545e-05	0.000134792	-4.31647	NEGLFC
AC074117.1	ENSG00000234072	-0.584405	2.47397	-4.9499	1.59184e-05	0.000135291	-4.31558	NEGLFC
ZIC4	ENSG00000174963	-1.42458	1.04403	-5.06397	1.59279e-05	0.000135327	-4.31545	NEGLFC
CEP164	ENSG00000110274	-0.410565	6.295	-4.93949	1.59339e-05	0.000135334	-4.31537	NEGLFC
TF	ENSG00000091513	-2.15296	8.23801	-4.86135	1.59655e-05	0.000135558	-4.31493	NEGLFC
SYNGR1	ENSG00000100321	0.594087	5.8783	4.93572	1.59748e-05	0.000135594	4.3148	POSLFC
LINC02606	ENSG00000284693	-0.953787	-0.186748	-4.80961	1.59851e-05	0.000135636	-4.31466	NEGLFC
AC009081.2	ENSG00000261436	0.758394	-0.274155	4.80877	1.60091e-05	0.000135796	4.31433	POSLFC
AL034405.1	ENSG00000235189	-1.50025	4.51368	-5.17599	1.60278e-05	0.00013591	-4.31407	NEGLFC
STXBP3	ENSG00000116266	-1.03903	6.16108	-4.92711	1.60791e-05	0.000136263	-4.31336	NEGLFC
MPV17L	ENSG00000156968	0.457601	3.92526	4.91157	1.60798e-05	0.000136263	4.31335	POSLFC
AP000944.7	ENSG00000287917	-1.21419	2.18915	-4.80639	1.61375e-05	0.000136707	-4.31256	NEGLFC
PKD1L1	ENSG00000158683	0.66168	4.79041	4.99758	1.61923e-05	0.000137127	4.31181	POSLFC
MTERF4	ENSG00000122085	-0.405395	5.44178	-5.18224	1.62029e-05	0.000137172	-4.31167	NEGLFC
CNKSR1	ENSG00000142675	-0.549836	2.33801	-4.9776	1.62191e-05	0.000137265	-4.31144	NEGLFC
AC105429.1	ENSG00000276337	0.513227	2.17608	5.09475	1.62772e-05	0.000137712	4.31065	POSLFC
DDX60	ENSG00000137628	-0.882494	2.51918	-5.4086	1.63477e-05	0.000138263	-4.3097	NEGLFC
RPS6KA3	ENSG00000177189	0.611046	6.46701	4.8019	1.63817e-05	0.000138506	4.30924	POSLFC
LCAT	ENSG00000213398	-1.13879	1.33126	-4.98241	1.64067e-05	0.000138672	-4.3089	NEGLFC
PTGS1	ENSG00000095303	-0.958193	1.04343	-4.8696	1.64234e-05	0.000138724	-4.30868	NEGLFC
AC008170.1	ENSG00000285754	1.33902	-1.85339	4.87187	1.6426e-05	0.000138724	4.30864	POSLFC
TMEM69	ENSG00000159596	0.542518	2.98801	4.83628	1.64289e-05	0.000138724	4.3086	POSLFC
AHSA1	ENSG00000100591	0.726065	3.67827	5.15044	1.64413e-05	0.000138742	4.30844	POSLFC
TMEM94	ENSG00000177728	-0.469504	5.43091	-4.93558	1.64416e-05	0.000138742	-4.30843	NEGLFC
CEP72	ENSG00000112877	-0.70466	2.15556	-4.83193	1.64726e-05	0.000138959	-4.30801	NEGLFC
SPATA45	ENSG00000185523	-0.651543	0.831118	-4.93718	1.65354e-05	0.000139398	-4.30717	NEGLFC
LRP4-AS1	ENSG00000247675	-1.3437	0.774185	-4.8981	1.65445e-05	0.00013943	-4.30705	NEGLFC
SOCS6	ENSG00000170677	-0.543779	4.92053	-4.86971	1.66286e-05	0.000140093	-4.30593	NEGLFC
LINC01885	ENSG00000237880	1.12483	1.50149	4.79657	1.66764e-05	0.000140425	4.30529	POSLFC
PRKAA1	ENSG00000132356	-0.465137	5.07192	-4.9213	1.66788e-05	0.000140425	-4.30526	NEGLFC
NBAT1	ENSG00000260455	0.783432	-0.0304771	4.79825	1.66844e-05	0.000140427	4.30519	POSLFC
AL359915.1	ENSG00000227712	1.15122	2.65378	4.79566	1.67275e-05	0.000140744	4.30462	POSLFC
EIF3D	ENSG00000100353	-0.490342	3.55261	-4.83485	1.6761e-05	0.000140957	-4.30417	NEGLFC
MICU1	ENSG00000107745	0.453077	7.27252	4.90265	1.67636e-05	0.000140957	4.30414	POSLFC
SSPN	ENSG00000123096	-0.825615	3.74078	-4.97136	1.68185e-05	0.000141373	-4.30342	NEGLFC
LMTK2	ENSG00000164715	0.573452	6.82017	5.63609	1.68257e-05	0.000141388	4.30332	POSLFC
PGPEP1	ENSG00000130517	0.646789	4.58408	5.53395	1.68787e-05	0.000141748	4.30262	POSLFC
AL162391.1	ENSG00000228392	-2.1517	1.70194	-5.37378	1.68794e-05	0.000141748	-4.30262	NEGLFC
ST3GAL5	ENSG00000115525	-0.516209	6.52951	-4.90395	1.6896e-05	0.000141814	-4.3024	NEGLFC
AL031283.1	ENSG00000228140	1.19139	-1.55425	4.89218	1.68982e-05	0.000141814	4.30237	POSLFC
PBX2	ENSG00000204304	-0.50893	3.79649	-4.87302	1.69097e-05	0.000141865	-4.30222	NEGLFC
ZNF682	ENSG00000197124	-0.51433	4.37222	-4.86968	1.69632e-05	0.000142268	-4.30152	NEGLFC
CEMIP2	ENSG00000135048	0.586791	5.52804	4.79694	1.69719e-05	0.000142295	4.3014	POSLFC
AC110491.2	ENSG00000279658	-1.8298	-2.09253	-4.84612	1.69784e-05	0.000142304	-4.30132	NEGLFC
TOMM20	ENSG00000173726	0.881368	5.30963	4.92037	1.70031e-05	0.000142465	4.301	POSLFC
AP006545.3	ENSG00000286677	1.05634	1.21657	4.81752	1.7021e-05	0.000142569	4.30076	POSLFC
PARP8	ENSG00000151883	1.0171	6.6709	4.79001	1.70467e-05	0.000142739	4.30043	POSLFC
THUMPD1	ENSG00000066654	-0.471917	4.66478	-4.86627	1.7106e-05	0.000143161	-4.29966	NEGLFC
PTDSS2	ENSG00000174915	-0.400939	5.16782	-4.93671	1.71081e-05	0.000143161	-4.29963	NEGLFC
ACTL6A	ENSG00000136518	-1.00995	2.29909	-4.8363	1.71292e-05	0.000143285	-4.29936	NEGLFC
HSPA4L	ENSG00000164070	0.810848	5.4027	5.0175	1.71339e-05	0.000143285	4.2993	POSLFC
BTBD16	ENSG00000138152	-1.43427	1.93526	-4.79024	1.71425e-05	0.000143311	-4.29919	NEGLFC
WSCD2	ENSG00000075035	1.17967	5.15075	4.89686	1.7194e-05	0.000143695	4.29852	POSLFC
AC008269.1	ENSG00000229321	0.94196	6.50412	4.85286	1.72158e-05	0.000143831	4.29824	POSLFC
TAGLN	ENSG00000149591	-1.03036	3.43295	-4.81321	1.72258e-05	0.000143869	-4.29811	NEGLFC
PPP1R14A	ENSG00000167641	-1.94787	3.99528	-4.79039	1.72845e-05	0.000144313	-4.29736	NEGLFC
SAMD5	ENSG00000203727	1.05077	4.95568	4.78497	1.73364e-05	0.0001447	4.29669	POSLFC
AC010325.1	ENSG00000261341	0.888581	0.6637	4.79069	1.73826e-05	0.000145038	4.2961	POSLFC
PXYLP1	ENSG00000155893	0.749185	5.51082	4.78298	1.74522e-05	0.000145572	4.29522	POSLFC
MTIF3	ENSG00000122033	-0.567151	4.60584	-4.84877	1.74583e-05	0.000145577	-4.29514	NEGLFC
MYO3B	ENSG00000071909	0.780545	2.36178	4.87776	1.74752e-05	0.000145671	4.29493	POSLFC
RAP2B	ENSG00000181467	0.976046	2.81234	4.81338	1.75025e-05	0.000145829	4.29458	POSLFC
AC015983.2	ENSG00000234418	-1.43736	4.05113	-4.9953	1.75053e-05	0.000145829	-4.29454	NEGLFC
SEPTIN11	ENSG00000138758	0.891043	7.26435	4.85475	1.75128e-05	0.000145845	4.29445	POSLFC
MPPED2-AS1	ENSG00000254489	1.4496	0.810827	4.7811	1.75621e-05	0.000146209	4.29382	POSLFC
MRPL58	ENSG00000167862	-0.472252	2.72441	-4.87582	1.76185e-05	0.000146631	-4.29311	NEGLFC
PRKY	ENSG00000099725	0.767364	2.60385	4.79084	1.76715e-05	0.000147025	4.29245	POSLFC
LINC00906	ENSG00000267339	-1.32756	1.90162	-4.82133	1.76872e-05	0.000147109	-4.29225	NEGLFC
SRPK1	ENSG00000096063	0.578353	6.12677	4.7788	1.77004e-05	0.000147172	4.29208	POSLFC
AC006538.1	ENSG00000261342	1.3751	-0.479699	4.8948	1.7728e-05	0.00014735	4.29174	POSLFC
AC098617.1	ENSG00000233766	-1.82509	1.34949	-4.81549	1.77331e-05	0.00014735	-4.29167	NEGLFC
BBOX1-AS1	ENSG00000254560	1.20632	3.03003	4.8038	1.78278e-05	0.000148089	4.29049	POSLFC
AP002851.1	ENSG00000283959	1.14097	0.527756	4.99176	1.78548e-05	0.000148266	4.29016	POSLFC
PANK1	ENSG00000152782	0.829393	3.91984	5.15214	1.78659e-05	0.000148312	4.29002	POSLFC
LINC00332	ENSG00000230710	-1.77118	-3.18403	-4.88088	1.7906e-05	0.000148597	-4.28952	NEGLFC
AC013480.1	ENSG00000226398	1.3482	-0.98579	4.80139	1.79372e-05	0.000148808	4.28913	POSLFC
PMP2	ENSG00000147588	-1.4795	3.52525	-4.77312	1.8051e-05	0.000149705	-4.28773	NEGLFC
SLC25A21-AS1	ENSG00000258708	-1.10578	-0.20965	-4.79187	1.80583e-05	0.000149718	-4.28764	NEGLFC
FAM174C	ENSG00000228300	-1.13565	1.62657	-4.77261	1.80675e-05	0.000149743	-4.28753	NEGLFC
TCHP	ENSG00000139437	-0.441665	5.06966	-4.7726	1.80728e-05	0.000149743	-4.28746	NEGLFC
CBR1	ENSG00000159228	-1.57512	4.20762	-4.77319	1.81527e-05	0.000150357	-4.28648	NEGLFC
CCNT2-AS1	ENSG00000224043	0.780511	5.37166	5.26831	1.81593e-05	0.000150364	4.2864	POSLFC
IGFBP4	ENSG00000141753	1.35059	1.3828	4.77085	1.81737e-05	0.000150436	4.28622	POSLFC
CFLAR	ENSG00000003402	-0.864406	5.83276	-4.79873	1.82738e-05	0.000151216	-4.285	NEGLFC
AP001267.1	ENSG00000254873	-1.57726	-2.45897	-4.79369	1.8288e-05	0.000151285	-4.28483	NEGLFC
LEPROTL1	ENSG00000104660	0.304445	4.06359	4.78592	1.82938e-05	0.000151285	4.28476	POSLFC
POGLUT2	ENSG00000134901	0.457534	2.25978	4.80176	1.83096e-05	0.000151351	4.28457	POSLFC
SLC9A6	ENSG00000198689	0.559926	5.14101	5.0097	1.83133e-05	0.000151351	4.28452	POSLFC
AL355490.1	ENSG00000225850	0.874572	0.8293	4.82696	1.83414e-05	0.000151535	4.28418	POSLFC
CACNG2	ENSG00000166862	1.12934	6.5793	4.84486	1.84234e-05	0.000152164	4.28319	POSLFC
AC018362.1	ENSG00000261684	0.8474	3.70647	4.87293	1.85339e-05	0.000153028	4.28186	POSLFC
AL358472.5	ENSG00000284738	-1.38082	1.24332	-5.3173	1.85907e-05	0.000153414	-4.28118	NEGLFC
LINC01923	ENSG00000236653	1.37414	2.48586	4.76884	1.85925e-05	0.000153414	4.28116	POSLFC
AC242988.1	ENSG00000276110	-1.54376	-1.66573	-5.39421	1.86066e-05	0.000153482	-4.28099	NEGLFC
CMTM6	ENSG00000091317	0.547789	3.17249	4.78582	1.86478e-05	0.00015377	4.2805	POSLFC
IGFBP7-AS1	ENSG00000245067	-0.874372	-0.0262288	-4.82326	1.86533e-05	0.00015377	-4.28043	NEGLFC
AC107029.1	ENSG00000243089	1.57857	-2.50088	5.00395	1.86676e-05	0.000153839	4.28026	POSLFC
PRSS3	ENSG00000010438	0.998181	4.23721	4.76269	1.8676e-05	0.00015386	4.28016	POSLFC
NRIP3	ENSG00000175352	1.04576	3.85849	5.42067	1.86828e-05	0.000153867	4.28008	POSLFC
PTS	ENSG00000150787	-0.676872	5.32314	-4.8588	1.87406e-05	0.000154295	-4.27939	NEGLFC
AC097639.1	ENSG00000261572	1.6158	-3.03102	4.85757	1.87546e-05	0.000154361	4.27922	POSLFC
PSAT1	ENSG00000135069	-0.92658	5.1414	-4.76181	1.87626e-05	0.000154378	-4.27913	NEGLFC
SRF	ENSG00000112658	0.587336	2.85073	4.85784	1.8797e-05	0.000154613	4.27872	POSLFC
SEPTIN7-AS1	ENSG00000228878	-0.754189	3.37636	-4.76045	1.88163e-05	0.000154722	-4.27849	NEGLFC
AL033539.2	ENSG00000286954	2.3185	1.31889	4.80173	1.88302e-05	0.000154743	4.27833	POSLFC
PPHLN1	ENSG00000134283	0.386658	6.71372	4.76221	1.88306e-05	0.000154743	4.27832	POSLFC
NEUROD2	ENSG00000171532	1.07263	2.99623	5.23285	1.88857e-05	0.000155146	4.27767	POSLFC
ZNF613	ENSG00000176024	-0.507961	2.04018	-4.86176	1.88991e-05	0.000155207	-4.27752	NEGLFC
ARHGEF9	ENSG00000131089	0.590128	6.67103	5.13729	1.89116e-05	0.000155254	4.27737	POSLFC
IFT122	ENSG00000163913	0.449055	5.51917	4.7929	1.89186e-05	0.000155254	4.27729	POSLFC
CADPS	ENSG00000163618	0.898684	8.84677	4.83852	1.89227e-05	0.000155254	4.27724	POSLFC
NUDT1	ENSG00000106268	-1.16244	-0.612336	-4.75867	1.89286e-05	0.000155254	-4.27717	NEGLFC
SOD3	ENSG00000109610	-1.51604	-0.073806	-4.75827	1.89542e-05	0.000155415	-4.27687	NEGLFC
CAPN2	ENSG00000162909	-0.455705	5.46278	-4.88925	1.90009e-05	0.000155741	-4.27632	NEGLFC
RAPGEF3	ENSG00000079337	-1.147	5.44107	-4.8103	1.90059e-05	0.000155741	-4.27626	NEGLFC
SEZ6L	ENSG00000100095	1.12602	7.6592	4.83798	1.90666e-05	0.000156189	4.27555	POSLFC
GPS1	ENSG00000169727	-0.841823	3.72585	-5.09716	1.90811e-05	0.000156258	-4.27538	NEGLFC
RPS6KA1	ENSG00000117676	-1.00924	3.95074	-5.16904	1.9131e-05	0.000156586	-4.2748	NEGLFC
IYD	ENSG00000009765	1.25004	-2.2242	4.85843	1.91331e-05	0.000156586	4.27477	POSLFC
REX1BD	ENSG00000006015	-1.11483	3.7473	-4.82892	1.91558e-05	0.000156677	-4.27451	NEGLFC
CLEC12B	ENSG00000256660	-2.22769	-2.99055	-4.90469	1.91562e-05	0.000156677	-4.27451	NEGLFC
AL031673.1	ENSG00000278383	-1.4666	-1.72584	-4.89452	1.92115e-05	0.00015708	-4.27386	NEGLFC
AL078581.2	ENSG00000233330	-1.64633	-1.84087	-4.77054	1.92323e-05	0.000157201	-4.27362	NEGLFC
PNPLA1	ENSG00000180316	0.860661	0.982126	4.79668	1.93155e-05	0.000157831	4.27266	POSLFC
AC066612.1	ENSG00000259235	1.09041	-0.646862	4.75251	1.93596e-05	0.000158142	4.27215	POSLFC
LINC00430	ENSG00000233528	1.89086	-2.3398	4.78798	1.93861e-05	0.000158309	4.27185	POSLFC
ESS2	ENSG00000100056	-0.436425	2.0995	-4.83674	1.94293e-05	0.00015857	-4.27135	NEGLFC
LINC02389	ENSG00000255693	1.07522	5.79629	4.87548	1.94303e-05	0.00015857	4.27134	POSLFC
RAB9B	ENSG00000123570	0.596578	4.02778	4.75038	1.94592e-05	0.000158756	4.27101	POSLFC
LINC00412	ENSG00000234772	-1.36187	-2.50586	-4.86477	1.94681e-05	0.000158766	-4.27091	NEGLFC
LINC00844	ENSG00000237949	-1.96437	4.67194	-4.88742	1.94725e-05	0.000158766	-4.27085	NEGLFC
CNNM3-DT	ENSG00000273265	-1.02462	-1.20443	-4.74976	1.94995e-05	0.000158936	-4.27055	NEGLFC
GART	ENSG00000159131	-0.459958	4.73306	-4.85761	1.95081e-05	0.000158956	-4.27045	NEGLFC
SLC35F1	ENSG00000196376	0.797726	8.10425	4.82378	1.95238e-05	0.000159034	4.27027	POSLFC
COL4A5	ENSG00000188153	-2.22132	7.0927	-4.79078	1.95822e-05	0.000159455	-4.2696	NEGLFC
FAM222A	ENSG00000139438	-1.39564	5.27221	-5.05593	1.95877e-05	0.000159455	-4.26954	NEGLFC
UXS1	ENSG00000115652	0.571738	5.32324	4.93539	1.96033e-05	0.000159532	4.26936	POSLFC
ANKRD50	ENSG00000151458	0.512184	4.2312	4.86805	1.96343e-05	0.000159735	4.26901	POSLFC
AC011139.1	ENSG00000283458	-2.03997	-2.69052	-4.86144	1.9687e-05	0.000160114	-4.26841	NEGLFC
LINC00407	ENSG00000237585	0.895433	4.58432	4.78844	1.97311e-05	0.000160399	4.26791	POSLFC
CHSY3	ENSG00000198108	1.07211	8.02651	4.74617	1.97345e-05	0.000160399	4.26787	POSLFC
TOMM34	ENSG00000025772	0.654269	2.79848	5.06716	1.9793e-05	0.000160806	4.26721	POSLFC
AC008915.1	ENSG00000259782	0.716337	0.111669	4.93945	1.97978e-05	0.000160806	4.26716	POSLFC
NID2	ENSG00000087303	-0.903734	2.0642	-4.77095	1.9803e-05	0.000160806	-4.2671	NEGLFC
AC007376.2	ENSG00000258569	-0.78927	4.69096	-4.84438	1.98113e-05	0.000160823	-4.26701	NEGLFC
AC025171.4	ENSG00000272144	-1.28658	-0.629339	-4.75439	1.98344e-05	0.000160961	-4.26675	NEGLFC
LINC02356	ENSG00000257595	1.05912	0.788031	4.85861	1.98924e-05	0.000161381	4.2661	POSLFC
TMEM156	ENSG00000121895	-1.24441	2.87755	-5.05922	1.99006e-05	0.000161397	-4.266	NEGLFC
AC010378.2	ENSG00000286403	-1.56755	-0.10251	-4.74696	2.00377e-05	0.000162459	-4.26447	NEGLFC
KHDC1	ENSG00000135314	0.564133	4.52229	4.74064	2.01019e-05	0.000162928	4.26376	POSLFC
THRB	ENSG00000151090	1.2375	8.51466	4.82524	2.01149e-05	0.000162983	4.26361	POSLFC
EPHA4	ENSG00000116106	1.24978	7.10675	4.84891	2.01255e-05	0.000162992	4.26349	POSLFC
GJA9	ENSG00000131233	-1.44107	1.75246	-4.84402	2.01285e-05	0.000162992	-4.26346	NEGLFC
NCALD	ENSG00000104490	1.06366	7.66326	5.6174	2.01482e-05	0.000163101	4.26324	POSLFC
LLGL1	ENSG00000131899	-1.05709	3.58396	-4.83278	2.0173e-05	0.000163251	-4.26297	NEGLFC
ATP1A1-AS1	ENSG00000203865	-1.05898	3.89994	-4.73883	2.02236e-05	0.00016361	-4.26241	NEGLFC
AC012501.2	ENSG00000227400	0.856319	0.898732	4.73723	2.03319e-05	0.000164429	4.26121	POSLFC
MAP3K14	ENSG00000006062	0.540431	4.65716	4.79778	2.03376e-05	0.000164429	4.26115	POSLFC
AC011853.2	ENSG00000255206	-2.53684	-3.4064	-4.82547	2.03521e-05	0.000164496	-4.26099	NEGLFC
AC233723.1	ENSG00000262165	-0.681716	1.19292	-4.82627	2.03874e-05	0.000164731	-4.2606	NEGLFC
STK40	ENSG00000196182	0.557374	5.11407	4.82863	2.04153e-05	0.000164904	4.2603	POSLFC
AC009107.2	ENSG00000260927	-0.832337	2.12729	-4.73584	2.04264e-05	0.000164943	-4.26018	NEGLFC
SETMAR	ENSG00000170364	-0.528245	2.9746	-4.80417	2.04809e-05	0.000165332	-4.25958	NEGLFC
PDE4A	ENSG00000065989	0.781643	5.66722	4.85875	2.05326e-05	0.000165698	4.25902	POSLFC
AC025871.3	ENSG00000286804	1.50634	-1.43276	4.99253	2.05926e-05	0.000166131	4.25837	POSLFC
AL391121.1	ENSG00000272933	-0.600882	1.68354	-5.22484	2.06034e-05	0.000166166	-4.25825	NEGLFC
LINC01811	ENSG00000226320	1.0933	5.44425	4.7927	2.06238e-05	0.000166247	4.25803	POSLFC
MED14	ENSG00000180182	-0.56436	5.79542	-4.82605	2.06261e-05	0.000166247	-4.258	NEGLFC
RMST	ENSG00000255794	1.3726	5.84581	4.80542	2.07474e-05	0.000167172	4.25669	POSLFC
TMEM38A	ENSG00000072954	0.875174	5.72166	4.81599	2.08241e-05	0.000167739	4.25587	POSLFC
ANKRD7	ENSG00000106013	0.668254	5.063	4.76445	2.08524e-05	0.000167914	4.25556	POSLFC
PABPC1L2B	ENSG00000184388	1.14988	0.511901	4.80373	2.09347e-05	0.000168525	4.25468	POSLFC
KIAA1109	ENSG00000138688	-0.37857	8.08426	-4.8788	2.10189e-05	0.000169151	-4.25378	NEGLFC
RBM14	ENSG00000239306	0.512415	5.16105	4.88449	2.10287e-05	0.000169178	4.25368	POSLFC
TDRD1	ENSG00000095627	1.45292	-0.830498	4.78299	2.10504e-05	0.000169233	4.25345	POSLFC
AL157769.1	ENSG00000286312	1.75013	0.797601	4.80741	2.10545e-05	0.000169233	4.2534	POSLFC
DNAJC18	ENSG00000170464	0.380492	5.13531	4.77562	2.10551e-05	0.000169233	4.2534	POSLFC
CSMD2	ENSG00000121904	0.58213	7.84578	4.78766	2.10853e-05	0.000169424	4.25308	POSLFC
PAK5	ENSG00000101349	0.948479	7.02112	4.79203	2.11575e-05	0.000169904	4.25231	POSLFC
AL596188.1	ENSG00000227723	-2.31849	-3.07634	-4.76558	2.11634e-05	0.000169904	-4.25225	NEGLFC
GTPBP1	ENSG00000100226	-0.473049	4.11887	-4.7251	2.11706e-05	0.000169904	-4.25217	NEGLFC
AL365361.1	ENSG00000259834	1.35944	2.18354	4.75961	2.11712e-05	0.000169904	4.25217	POSLFC
CLASRP	ENSG00000104859	-0.511203	6.78708	-5.29413	2.12236e-05	0.000170272	-4.25161	NEGLFC
ZNF223	ENSG00000178386	-0.403256	2.89435	-4.80647	2.12421e-05	0.000170368	-4.25142	NEGLFC
CDH7	ENSG00000081138	1.0762	4.13106	4.72374	2.12667e-05	0.000170428	4.25116	POSLFC
AL160191.1	ENSG00000258422	1.32944	0.706732	4.72373	2.12675e-05	0.000170428	4.25115	POSLFC
EFCAB12	ENSG00000172771	1.15834	1.55272	4.72371	2.12692e-05	0.000170428	4.25113	POSLFC
TTC5	ENSG00000136319	0.478121	4.4042	4.73723	2.12789e-05	0.000170453	4.25103	POSLFC
ESD	ENSG00000139684	-0.457559	4.24159	-4.89545	2.1314e-05	0.000170682	-4.25066	NEGLFC
SCN7A	ENSG00000136546	1.0218	2.42094	4.76805	2.13399e-05	0.000170837	4.25039	POSLFC
CRYBB2	ENSG00000244752	1.20056	0.997296	4.79239	2.13669e-05	0.000171001	4.25011	POSLFC
HMGXB4	ENSG00000100281	-0.453436	5.28354	-4.81805	2.14004e-05	0.000171216	-4.24976	NEGLFC
FBXO7	ENSG00000100225	-1.1948	5.93446	-4.72134	2.14378e-05	0.000171463	-4.24936	NEGLFC
LINC00629	ENSG00000227060	1.19612	0.411319	4.72417	2.14875e-05	0.000171807	4.24885	POSLFC
LINC01471	ENSG00000239921	1.37091	0.115902	4.71919	2.15915e-05	0.000172586	4.24776	POSLFC
AL355353.1	ENSG00000270761	-1.84734	-2.79996	-4.71901	2.16046e-05	0.000172638	-4.24763	NEGLFC
AC006017.1	ENSG00000229591	-1.22197	-1.89523	-5.26463	2.16531e-05	0.000172973	-4.24713	NEGLFC
AP2B1	ENSG00000006125	0.357118	6.84041	4.79977	2.17356e-05	0.000173548	4.24627	POSLFC
EML3	ENSG00000149499	-1.02165	2.68476	-4.71801	2.17442e-05	0.000173548	-4.24618	NEGLFC
TMEM181	ENSG00000146433	0.319768	6.63961	5.08571	2.17452e-05	0.000173548	4.24617	POSLFC
DUSP14	ENSG00000276023	0.900022	3.00994	4.71685	2.17607e-05	0.000173619	4.24601	POSLFC
AP005120.1	ENSG00000263952	-1.76586	-2.10445	-4.74896	2.17686e-05	0.000173629	-4.24593	NEGLFC
GDPD1	ENSG00000153982	0.550654	6.28639	4.80816	2.18128e-05	0.000173928	4.24548	POSLFC
ME3	ENSG00000151376	0.922572	6.74551	4.80587	2.18298e-05	0.000174011	4.2453	POSLFC
LINC02796	ENSG00000227016	1.44928	1.36745	4.71844	2.19171e-05	0.000174653	4.24441	POSLFC
CAMK1G	ENSG00000008118	1.23989	3.73996	4.81688	2.19321e-05	0.00017472	4.24425	POSLFC
OSBPL8	ENSG00000091039	0.511409	7.27304	5.17753	2.19976e-05	0.000175161	4.24359	POSLFC
AP002008.1	ENSG00000254980	-1.95607	-3.21685	-4.8435	2.2001e-05	0.000175161	-4.24355	NEGLFC
SGPL1	ENSG00000166224	0.379808	5.0301	4.75889	2.2038e-05	0.000175402	4.24317	POSLFC
SDF2	ENSG00000132581	-0.503707	3.29516	-4.74242	2.20868e-05	0.000175736	-4.24268	NEGLFC
CD83	ENSG00000112149	0.893056	2.71618	4.8832	2.21777e-05	0.00017635	4.24176	POSLFC
SESN1	ENSG00000080546	0.623551	6.83633	4.83107	2.21867e-05	0.00017635	4.24167	POSLFC
TMEM220	ENSG00000187824	-0.677047	2.55155	-4.80437	2.219e-05	0.00017635	-4.24163	NEGLFC
SPIB	ENSG00000269404	1.04061	-1.07369	4.77848	2.21909e-05	0.00017635	4.24162	POSLFC
OCA2	ENSG00000104044	0.853974	4.88664	4.78024	2.22286e-05	0.000176595	4.24124	POSLFC
ZNF133	ENSG00000125846	-0.426062	5.82932	-4.77815	2.22567e-05	0.000176718	-4.24096	NEGLFC
AL133338.1	ENSG00000260000	-0.922052	-0.415019	-4.79623	2.22576e-05	0.000176718	-4.24095	NEGLFC
KCNK6	ENSG00000099337	0.729903	2.24409	4.70927	2.23166e-05	0.000177083	4.24036	POSLFC
GTPBP2	ENSG00000172432	-0.426462	3.81472	-4.8809	2.23171e-05	0.000177083	-4.24035	NEGLFC
AP002768.1	ENSG00000254563	-2.06575	-3.16393	-4.77715	2.23459e-05	0.000177257	-4.24006	NEGLFC
AC036214.1	ENSG00000249328	-0.792079	2.68556	-4.83198	2.23939e-05	0.000177583	-4.23958	NEGLFC
TUSC3	ENSG00000104723	1.10259	6.05223	4.77628	2.24024e-05	0.000177594	4.23949	POSLFC
LINC02009	ENSG00000283646	1.69833	-2.13608	4.81201	2.24089e-05	0.000177594	4.23943	POSLFC
LINC02693	ENSG00000212719	0.774945	6.0394	4.76184	2.24171e-05	0.000177605	4.23935	POSLFC
AL450423.1	ENSG00000273919	2.0096	-2.71145	4.75076	2.24451e-05	0.000177773	4.23907	POSLFC
UBXN1	ENSG00000162191	-0.840545	2.48534	-4.87246	2.24592e-05	0.000177831	-4.23893	NEGLFC
DPP10	ENSG00000175497	0.853033	10.7981	4.76965	2.24696e-05	0.000177859	4.23882	POSLFC
AC073048.1	ENSG00000287488	1.51002	-0.0323287	4.70825	2.24944e-05	0.000177985	4.23857	POSLFC
RAB27B	ENSG00000041353	0.993747	5.76722	4.80017	2.24991e-05	0.000177985	4.23853	POSLFC
CLASP1	ENSG00000074054	0.328209	8.52176	4.84113	2.25116e-05	0.000178029	4.2384	POSLFC
HTR5A	ENSG00000157219	1.03849	1.71301	4.82103	2.25459e-05	0.000178226	4.23806	POSLFC
NUP54	ENSG00000138750	-0.392186	5.36682	-4.86841	2.25501e-05	0.000178226	-4.23802	NEGLFC
ADAMTS1	ENSG00000154734	-1.30214	3.08064	-4.72964	2.25646e-05	0.000178274	-4.23787	NEGLFC
CCDC85A	ENSG00000055813	1.27872	7.04218	4.77955	2.25744e-05	0.000178274	4.23778	POSLFC
ATP13A1	ENSG00000105726	-0.685641	3.40997	-4.8052	2.25767e-05	0.000178274	-4.23775	NEGLFC
DNASE2	ENSG00000105612	-0.591629	1.00792	-4.7724	2.25853e-05	0.000178288	-4.23767	NEGLFC
NEGR1	ENSG00000172260	1.02627	9.81082	4.70537	2.2608e-05	0.000178413	4.23744	POSLFC
AP005230.1	ENSG00000263745	0.972121	3.01253	4.70506	2.2631e-05	0.000178541	4.23721	POSLFC
SMCO2	ENSG00000165935	0.870887	1.63868	4.81961	2.26573e-05	0.000178694	4.23695	POSLFC
AC010618.2	ENSG00000269161	-1.17525	-2.5835	-4.70992	2.26707e-05	0.000178745	-4.23682	NEGLFC
AL512353.1	ENSG00000228192	-1.27607	-0.201193	-4.70422	2.26953e-05	0.000178879	-4.23658	NEGLFC
ECE1	ENSG00000117298	0.489952	6.25165	4.8171	2.27014e-05	0.000178879	4.23652	POSLFC
AC090015.1	ENSG00000251138	-2.27378	6.3576	-4.75877	2.27163e-05	0.000178942	-4.23637	NEGLFC
LINC02836	ENSG00000237567	1.24601	-1.73033	4.70289	2.27953e-05	0.000179511	4.23559	POSLFC
ANP32B	ENSG00000136938	-0.643926	4.25285	-4.74281	2.28054e-05	0.000179536	-4.23549	NEGLFC
FAM166C	ENSG00000173557	1.49329	-2.25185	5.17334	2.28256e-05	0.00017964	4.23529	POSLFC
PAX5	ENSG00000196092	1.03875	-0.0842454	4.75519	2.28738e-05	0.000179965	4.23482	POSLFC
SELENOI	ENSG00000138018	0.338358	5.26955	4.7837	2.28851e-05	0.00018	4.23471	POSLFC
AC020637.1	ENSG00000258231	1.3079	1.23434	4.73444	2.28974e-05	0.000180043	4.23458	POSLFC
CDO1	ENSG00000129596	0.70054	3.19009	4.70136	2.29271e-05	0.000180221	4.23429	POSLFC
LINC02217	ENSG00000248455	0.957004	4.87578	4.73623	2.29449e-05	0.000180307	4.23412	POSLFC
AL139023.1	ENSG00000257869	-1.46201	-0.294904	-4.81468	2.2955e-05	0.000180332	-4.23402	NEGLFC
AL139393.1	ENSG00000231863	1.03279	4.07264	4.69913	2.3082e-05	0.000181273	4.23278	POSLFC
AP000755.2	ENSG00000255219	-1.6229	-0.914511	-4.72388	2.30887e-05	0.000181273	-4.23272	NEGLFC
EXO5	ENSG00000164002	-0.605809	1.41372	-4.78702	2.31178e-05	0.000181393	-4.23243	NEGLFC
GJC1	ENSG00000182963	1.10384	2.72224	4.8924	2.31179e-05	0.000181393	4.23243	POSLFC
AC016743.1	ENSG00000286249	0.972589	-1.08171	4.69832	2.31947e-05	0.000181835	4.23169	POSLFC
HMX1	ENSG00000215612	-0.919827	0.935387	-4.75023	2.31979e-05	0.000181835	-4.23165	NEGLFC
DDX49	ENSG00000105671	-0.451	3.40587	-4.82474	2.32014e-05	0.000181835	-4.23162	NEGLFC
AC007368.1	ENSG00000255595	1.11544	7.04127	4.76113	2.32054e-05	0.000181835	4.23158	POSLFC
SNX12	ENSG00000147164	0.629889	2.67547	4.75166	2.32092e-05	0.000181835	4.23154	POSLFC
POLR2M	ENSG00000255529	0.500284	3.19231	4.8259	2.32447e-05	0.000181978	4.2312	POSLFC
AL136980.1	ENSG00000225408	-1.20638	-0.680603	-4.74676	2.32476e-05	0.000181978	-4.23117	NEGLFC
AC135893.1	ENSG00000286755	-0.681152	1.54262	-4.7923	2.32484e-05	0.000181978	-4.23117	NEGLFC
CCDC126	ENSG00000169193	0.331909	4.26373	4.80637	2.32594e-05	0.00018201	4.23106	POSLFC
INPP4A	ENSG00000040933	0.711606	7.24749	4.78152	2.32843e-05	0.000182143	4.23082	POSLFC
ATIC	ENSG00000138363	-0.456567	4.57802	-4.69634	2.32973e-05	0.000182143	-4.23069	NEGLFC
LIG4	ENSG00000174405	-0.495095	3.9207	-4.74293	2.33036e-05	0.000182143	-4.23063	NEGLFC
LINC00882	ENSG00000242759	0.457728	8.76845	4.87955	2.33044e-05	0.000182143	4.23062	POSLFC
ENTPD1-AS1	ENSG00000226688	-0.689799	7.0797	-4.84377	2.33403e-05	0.00018237	-4.23028	NEGLFC
ST6GAL2	ENSG00000144057	1.02244	5.55379	4.89238	2.34339e-05	0.000183046	4.22938	POSLFC
MRPL43	ENSG00000055950	-0.629754	2.60296	-4.69605	2.34541e-05	0.000183149	-4.22918	NEGLFC
AC099066.1	ENSG00000226349	1.01628	1.74012	4.89578	2.348e-05	0.000183296	4.22893	POSLFC
PTK6	ENSG00000101213	-1.55953	-0.75024	-4.7602	2.34877e-05	0.000183301	-4.22886	NEGLFC
KIF5C	ENSG00000168280	0.361901	8.2535	4.75559	2.35443e-05	0.000183688	4.22832	POSLFC
LCNL1	ENSG00000214402	-1.01377	4.42681	-4.88989	2.35565e-05	0.000183728	-4.2282	NEGLFC
MAP6	ENSG00000171533	0.76646	6.11601	4.76298	2.35761e-05	0.000183826	4.22802	POSLFC
ZNF688	ENSG00000229809	-0.654561	2.93956	-4.79087	2.36723e-05	0.000184521	-4.2271	NEGLFC
DIRAS2	ENSG00000165023	0.648575	4.97061	4.85639	2.36937e-05	0.000184614	4.2269	POSLFC
AL049749.1	ENSG00000234688	1.16045	1.55383	4.69119	2.36996e-05	0.000184614	4.22684	POSLFC
SPATS1	ENSG00000249481	0.949366	-0.271537	4.69163	2.37056e-05	0.000184614	4.22678	POSLFC
AC068473.5	ENSG00000274828	-0.970048	0.203742	-4.69031	2.37695e-05	0.000185031	-4.22618	NEGLFC
CBX6	ENSG00000183741	0.489426	5.16742	4.78113	2.3778e-05	0.000185031	4.2261	POSLFC
PLA2G12B	ENSG00000138308	1.71586	-2.39286	4.82832	2.37804e-05	0.000185031	4.22607	POSLFC
JAZF1	ENSG00000153814	0.427655	8.36488	4.76861	2.38034e-05	0.000185155	4.22586	POSLFC
AC098484.4	ENSG00000285728	-0.648188	2.43906	-4.68929	2.38501e-05	0.000185463	-4.22542	NEGLFC
Z84468.2	ENSG00000287225	1.38837	1.83153	4.90323	2.38672e-05	0.00018554	4.22525	POSLFC
KIAA1549L	ENSG00000110427	1.04894	7.95048	4.78287	2.3881e-05	0.000185592	4.22512	POSLFC
SPATA1	ENSG00000122432	-1.03077	2.35464	-4.73756	2.39414e-05	0.000186006	-4.22455	NEGLFC
ZNF430	ENSG00000118620	-0.54831	4.76462	-4.78169	2.40013e-05	0.000186416	-4.22399	NEGLFC
GINM1	ENSG00000055211	-0.579636	5.37121	-4.86878	2.40185e-05	0.000186494	-4.22383	NEGLFC
AC005726.3	ENSG00000264608	0.917429	2.10767	4.68893	2.40279e-05	0.000186511	4.22374	POSLFC
PTPRE	ENSG00000132334	0.408898	7.64155	4.78828	2.4074e-05	0.000186814	4.22331	POSLFC
ABCC5	ENSG00000114770	0.316325	7.03232	4.73987	2.41605e-05	0.000187429	4.2225	POSLFC
RBP1	ENSG00000114115	-1.19595	1.77285	-4.68955	2.41812e-05	0.00018751	-4.22231	NEGLFC
PIAS2	ENSG00000078043	0.343746	6.87772	4.80058	2.41853e-05	0.00018751	4.22227	POSLFC
AL356379.2	ENSG00000286838	1.57609	0.603624	4.73299	2.4234e-05	0.000187832	4.22182	POSLFC
ARHGAP23	ENSG00000275832	-1.12275	7.0956	-5.36898	2.42867e-05	0.000188184	-4.22133	NEGLFC
RAB29	ENSG00000117280	-0.544614	2.94328	-5.00527	2.43121e-05	0.000188273	-4.22109	NEGLFC
TRIM32	ENSG00000119401	0.478571	2.46647	4.74527	2.43126e-05	0.000188273	4.22109	POSLFC
INF2	ENSG00000203485	-1.1035	5.80308	-4.68407	2.43541e-05	0.000188538	-4.2207	NEGLFC
AC060780.1	ENSG00000267002	0.577878	4.51208	4.94334	2.43858e-05	0.000188727	4.22041	POSLFC
AC087164.1	ENSG00000266677	0.867197	1.49565	4.8266	2.441e-05	0.000188859	4.22019	POSLFC
AC066613.1	ENSG00000259668	-1.99779	1.29996	-4.84135	2.44262e-05	0.000188928	-4.22004	NEGLFC
TLCD4	ENSG00000152078	0.500627	4.88419	4.769	2.4452e-05	0.000189071	4.2198	POSLFC
SLCO1C1	ENSG00000139155	-1.31366	4.44792	-4.8592	2.44756e-05	0.000189176	-4.21958	NEGLFC
AC019080.1	ENSG00000213963	-0.530293	2.15957	-4.68145	2.448e-05	0.000189176	-4.21954	NEGLFC
AC097662.1	ENSG00000236432	0.42169	3.74585	4.67993	2.46039e-05	0.000190077	4.2184	POSLFC
DHODH	ENSG00000102967	-0.60016	2.11794	-5.31965	2.46123e-05	0.000190086	-4.21833	NEGLFC
ENTPD3-AS1	ENSG00000223797	-1.12305	5.33609	-4.77055	2.46261e-05	0.000190135	-4.2182	NEGLFC
ERC2-IT1	ENSG00000281708	1.02439	2.34166	4.74972	2.46407e-05	0.000190192	4.21807	POSLFC
AC005726.1	ENSG00000258472	0.89204	5.07491	4.68829	2.46911e-05	0.000190524	4.2176	POSLFC
COQ6	ENSG00000119723	-0.381928	3.73348	-4.72853	2.47422e-05	0.000190862	-4.21714	NEGLFC
PLEKHB1	ENSG00000021300	-1.58108	4.70937	-4.86853	2.4772e-05	0.000191035	-4.21687	NEGLFC
AC016876.1	ENSG00000233223	-1.02432	-0.872265	-4.67731	2.48217e-05	0.000191362	-4.21641	NEGLFC
ANKRD23	ENSG00000163126	-0.79336	4.8715	-5.00657	2.49221e-05	0.000192079	-4.2155	NEGLFC
SMIM10L2A	ENSG00000178947	1.19904	2.25314	4.77847	2.49355e-05	0.000192126	4.21538	POSLFC
UCHL1-AS1	ENSG00000251173	0.906567	0.621479	4.67575	2.4948e-05	0.000192165	4.21527	POSLFC
FHL2	ENSG00000115641	0.970648	4.40674	4.73724	2.50153e-05	0.000192627	4.21466	POSLFC
IMMT	ENSG00000132305	-0.382838	5.68595	-4.74167	2.50637e-05	0.000192943	-4.21422	NEGLFC
ACAT1	ENSG00000075239	0.258842	5.36236	4.83586	2.51314e-05	0.000193406	4.21362	POSLFC
SH3BP5-AS1	ENSG00000224660	-0.646459	2.84705	-4.96398	2.51551e-05	0.000193486	-4.2134	NEGLFC
C22orf34	ENSG00000188511	0.975995	2.49952	4.7803	2.51566e-05	0.000193486	4.21339	POSLFC
BRF1	ENSG00000185024	-0.354072	5.9679	-4.79687	2.51913e-05	0.000193601	-4.21308	NEGLFC
AC079145.1	ENSG00000227210	-0.994262	-0.742805	-4.67282	2.5192e-05	0.000193601	-4.21307	NEGLFC
SHISAL1	ENSG00000138944	1.05551	3.53756	4.8045	2.51938e-05	0.000193601	4.21306	POSLFC
FHAD1	ENSG00000142621	1.04091	2.68235	5.02786	2.52162e-05	0.000193716	4.21286	POSLFC
AMY2A	ENSG00000243480	-1.90685	-0.912091	-4.76544	2.53886e-05	0.000194982	-4.21132	NEGLFC
DEPDC4	ENSG00000166153	-0.754503	2.532	-4.78054	2.54024e-05	0.000195031	-4.21119	NEGLFC
AP001341.1	ENSG00000222042	1.46991	2.41669	4.70965	2.54335e-05	0.000195212	4.21092	POSLFC
CCK	ENSG00000187094	1.3976	5.22015	4.76087	2.5519e-05	0.000195811	4.21016	POSLFC
AC080038.1	ENSG00000274565	-1.38514	-2.95867	-4.66883	2.55394e-05	0.00019591	-4.20998	NEGLFC
AC073263.1	ENSG00000217702	-1.25923	2.22279	-4.72593	2.55913e-05	0.00019625	-4.20952	NEGLFC
ASB8	ENSG00000177981	-0.569083	4.07485	-4.71568	2.56046e-05	0.000196294	-4.2094	NEGLFC
AL162258.2	ENSG00000272030	-0.937568	-0.879776	-4.70454	2.56208e-05	0.000196341	-4.20926	NEGLFC
MAP2K1	ENSG00000169032	0.502627	6.21519	4.71044	2.56306e-05	0.000196341	4.20917	POSLFC
CINP	ENSG00000100865	-0.562087	4.62853	-4.71007	2.56332e-05	0.000196341	-4.20915	NEGLFC
TMOD3	ENSG00000138594	0.350416	5.25283	4.66629	2.57439e-05	0.00019713	4.20818	POSLFC
AC099314.1	ENSG00000260798	-2.10594	-2.42744	-4.66612	2.57581e-05	0.000197181	-4.20805	NEGLFC
FMN1	ENSG00000248905	1.06281	8.09163	4.67117	2.57784e-05	0.000197279	4.20787	POSLFC
TST	ENSG00000128311	-1.21373	2.21909	-4.68086	2.61054e-05	0.00019968	-4.20502	NEGLFC
PCLO	ENSG00000186472	0.856442	8.34139	4.74624	2.61075e-05	0.00019968	4.20501	POSLFC
AL162171.2	ENSG00000258983	-1.49923	0.387489	-4.71469	2.61649e-05	0.00020006	-4.20451	NEGLFC
TBC1D2	ENSG00000095383	-1.18929	4.96941	-4.78864	2.61838e-05	0.000200146	-4.20435	NEGLFC
NR1H3	ENSG00000025434	0.41648	3.75735	4.78116	2.61953e-05	0.000200175	4.20425	POSLFC
EPB41L4B	ENSG00000095203	0.874219	6.35971	4.71813	2.62376e-05	0.00020044	4.20388	POSLFC
ERGIC3	ENSG00000125991	-0.555106	4.63034	-4.71268	2.62649e-05	0.00020057	-4.20365	NEGLFC
AL512598.1	ENSG00000273107	-1.49742	-1.64624	-4.66019	2.62701e-05	0.00020057	-4.2036	NEGLFC
MAPKBP1	ENSG00000137802	0.402463	6.7418	4.80515	2.62778e-05	0.00020057	4.20354	POSLFC
ZNF552	ENSG00000178935	0.40396	3.47397	4.80478	2.62897e-05	0.000200603	4.20343	POSLFC
AL158212.1	ENSG00000225292	0.7676	2.31715	4.93277	2.6316e-05	0.000200744	4.20321	POSLFC
TMCO6	ENSG00000113119	-0.703328	1.07117	-4.72842	2.64309e-05	0.000201511	-4.20222	NEGLFC
CNMD	ENSG00000136110	-0.834395	1.06884	-4.65834	2.6432e-05	0.000201511	-4.20221	NEGLFC
AC079584.2	ENSG00000257226	1.93951	-2.10405	4.65717	2.65352e-05	0.000202239	4.20133	POSLFC
ZNF774	ENSG00000196391	0.500733	3.58645	4.97944	2.65561e-05	0.000202331	4.20115	POSLFC
PRMT2	ENSG00000160310	-0.763083	6.38825	-4.71202	2.65628e-05	0.000202331	-4.20109	NEGLFC
GPR1-AS	ENSG00000279220	1.07276	-1.38662	5.00987	2.65856e-05	0.000202445	4.2009	POSLFC
PIK3IP1-AS1	ENSG00000228839	-0.90752	3.33511	-4.71114	2.66049e-05	0.000202533	-4.20074	NEGLFC
MEF2C-AS1	ENSG00000248309	0.965349	7.30422	4.65492	2.67339e-05	0.000203421	4.19964	POSLFC
AC020663.2	ENSG00000267077	-1.26738	-2.98755	-4.73856	2.67372e-05	0.000203421	-4.19961	NEGLFC
STAT5A	ENSG00000126561	-0.973912	2.17088	-4.65426	2.67922e-05	0.00020378	-4.19915	NEGLFC
AC011921.1	ENSG00000259349	-1.39876	2.32112	-4.68066	2.6825e-05	0.00020397	-4.19887	NEGLFC
KLHL4	ENSG00000102271	-1.184	6.91241	-4.78273	2.68785e-05	0.000204317	-4.19842	NEGLFC
SEL1L3	ENSG00000091490	0.846004	4.94812	4.70977	2.69326e-05	0.000204669	4.19796	POSLFC
BEAN1	ENSG00000166546	0.960591	3.78936	4.77565	2.70313e-05	0.000205359	4.19713	POSLFC
SLCO1B1	ENSG00000134538	-2.36832	-1.82867	-4.69873	2.70538e-05	0.00020547	-4.19695	NEGLFC
MDFIC	ENSG00000135272	0.852059	3.32072	4.70634	2.71415e-05	0.000205978	4.19621	POSLFC
AC103770.1	ENSG00000254251	-1.66573	2.60469	-4.71083	2.71426e-05	0.000205978	-4.1962	NEGLFC
C2orf68	ENSG00000168887	-0.668237	3.40027	-4.70095	2.71497e-05	0.000205978	-4.19614	NEGLFC
ZNF418	ENSG00000196724	-0.540756	3.99137	-4.72191	2.71523e-05	0.000205978	-4.19612	NEGLFC
PAXBP1	ENSG00000159086	-0.651096	6.37503	-5.5256	2.71643e-05	0.000206009	-4.19602	NEGLFC
TENM2	ENSG00000145934	1.49983	9.65202	4.75117	2.71916e-05	0.000206156	4.1958	POSLFC
CRPPA	ENSG00000214960	0.574163	6.48933	4.64923	2.72428e-05	0.000206373	4.19537	POSLFC
PIK3C2B	ENSG00000133056	-1.07197	6.78464	-5.19806	2.72553e-05	0.000206373	-4.19526	NEGLFC
AP4B1	ENSG00000134262	-0.650302	3.77892	-4.74641	2.72556e-05	0.000206373	-4.19526	NEGLFC
PNN	ENSG00000100941	-0.669836	5.7854	-4.71216	2.72578e-05	0.000206373	-4.19524	NEGLFC
AC009309.1	ENSG00000273080	-1.86238	-1.92684	-4.64904	2.72598e-05	0.000206373	-4.19523	NEGLFC
AP5Z1	ENSG00000242802	-0.573842	4.09713	-4.74807	2.72814e-05	0.000206476	-4.19505	NEGLFC
ARF1	ENSG00000143761	0.637056	5.15259	4.98218	2.73455e-05	0.000206901	4.19452	POSLFC
PEA15	ENSG00000162734	0.836884	4.79751	4.78293	2.73644e-05	0.000206984	4.19436	POSLFC
HSD17B6	ENSG00000025423	-0.599072	2.69518	-4.78258	2.74223e-05	0.000207363	-4.19388	NEGLFC
PTPRG	ENSG00000144724	1.07851	8.77854	4.72641	2.74698e-05	0.000207662	4.19349	POSLFC
AL590783.1	ENSG00000227466	-2.60626	-2.45821	-4.69504	2.74887e-05	0.000207744	-4.19333	NEGLFC
AC002451.1	ENSG00000231170	-0.755165	3.6941	-4.67329	2.75144e-05	0.00020785	-4.19312	NEGLFC
AC124319.1	ENSG00000262979	-1.04861	-0.918258	-4.80411	2.75187e-05	0.00020785	-4.19308	NEGLFC
TVP23B	ENSG00000171928	-0.497488	3.50558	-4.692	2.75383e-05	0.000207938	-4.19292	NEGLFC
TSN	ENSG00000211460	0.482453	4.3053	4.76892	2.7562e-05	0.000208035	4.19273	POSLFC
ROS1	ENSG00000047936	1.37284	4.00557	4.65637	2.75671e-05	0.000208035	4.19269	POSLFC
PHLPP2	ENSG00000040199	0.307621	6.05886	4.64557	2.7576e-05	0.000208042	4.19261	POSLFC
RNASE1	ENSG00000129538	-1.96296	3.29912	-4.65197	2.76489e-05	0.000208531	-4.19201	NEGLFC
PAX7	ENSG00000009709	1.25644	-0.181285	4.81661	2.76621e-05	0.000208571	4.19191	POSLFC
FANK1	ENSG00000203780	0.678138	3.69603	4.64355	2.77609e-05	0.000209255	4.1911	POSLFC
ROBO4	ENSG00000154133	-0.956304	0.593007	-4.75479	2.77951e-05	0.000209452	-4.19082	NEGLFC
AC048382.5	ENSG00000275120	-0.599739	3.38085	-4.74086	2.78035e-05	0.000209455	-4.19075	NEGLFC
CYB561D2	ENSG00000114395	-0.532845	2.82012	-4.73509	2.78296e-05	0.000209591	-4.19054	NEGLFC
CYB561D2	ENSG00000271858	-0.532845	2.82012	-4.73509	2.78296e-05	0.000209591	-4.19054	NEGLFC
AC009268.3	ENSG00000287840	-3.19073	-3.36636	-4.72535	2.7844e-05	0.000209639	-4.19042	NEGLFC
GPC5-AS2	ENSG00000232885	-2.12132	-0.89407	-4.77213	2.78624e-05	0.000209716	-4.19027	NEGLFC
KLHDC8A	ENSG00000162873	0.895094	1.8118	5.05991	2.80041e-05	0.000210722	4.18912	POSLFC
AC003035.1	ENSG00000212663	-1.02459	-0.90011	-4.65359	2.80483e-05	0.000210917	-4.18876	NEGLFC
AC010883.3	ENSG00000287387	-1.8823	-2.55597	-4.7283	2.80642e-05	0.000210917	-4.18863	NEGLFC
ASB7	ENSG00000183475	0.280466	4.69194	4.75173	2.80674e-05	0.000210917	4.18861	POSLFC
CSF3R	ENSG00000119535	-0.976179	2.68671	-4.71091	2.80694e-05	0.000210917	-4.18859	NEGLFC
USO1	ENSG00000138768	-0.4755	6.11926	-4.77593	2.80704e-05	0.000210917	-4.18858	NEGLFC
MRPL36	ENSG00000171421	-1.17863	0.635455	-4.63969	2.81184e-05	0.000211216	-4.18819	NEGLFC
PDE6H	ENSG00000139053	1.50303	-2.04839	4.6393	2.81547e-05	0.000211428	4.1879	POSLFC
PIGBOS1	ENSG00000225973	-0.596596	1.6292	-4.7153	2.81809e-05	0.000211564	-4.18769	NEGLFC
AC104083.1	ENSG00000260244	0.947331	1.04997	4.76117	2.81965e-05	0.00021162	4.18756	POSLFC
GLRB	ENSG00000109738	0.813083	6.03576	4.73185	2.82098e-05	0.000211659	4.18746	POSLFC
SH3BGRL2	ENSG00000198478	0.880232	6.12189	4.6834	2.82397e-05	0.000211822	4.18722	POSLFC
LINC00987	ENSG00000237248	-0.992224	0.836668	-4.65832	2.82811e-05	0.000212072	-4.18688	NEGLFC
CNOT1	ENSG00000125107	-0.393052	5.8998	-4.75573	2.83227e-05	0.000212244	-4.18655	NEGLFC
AC009812.1	ENSG00000251867	-0.666294	1.62192	-5.00251	2.83253e-05	0.000212244	-4.18653	NEGLFC
AC245140.2	ENSG00000280195	-0.809646	0.659054	-4.71157	2.83285e-05	0.000212244	-4.1865	NEGLFC
TMEM248	ENSG00000106609	0.336973	5.12966	4.69887	2.83706e-05	0.000212498	4.18617	POSLFC
TMEM184C	ENSG00000164168	-0.570625	4.22302	-4.66364	2.8388e-05	0.000212553	-4.18603	NEGLFC
OARD1	ENSG00000124596	-0.778929	4.23976	-4.68083	2.83942e-05	0.000212553	-4.18598	NEGLFC
ARL8B	ENSG00000134108	0.30035	5.84124	4.67819	2.84152e-05	0.00021261	4.18581	POSLFC
IFFO1	ENSG00000010295	-0.499889	4.72054	-4.76577	2.84182e-05	0.00021261	-4.18579	NEGLFC
ASRGL1	ENSG00000162174	-0.536569	5.25272	-4.73167	2.84545e-05	0.000212821	-4.1855	NEGLFC
DLG4	ENSG00000132535	0.800062	5.48295	4.92834	2.85071e-05	0.000213153	4.18508	POSLFC
NDEL1	ENSG00000166579	-0.391818	5.16919	-4.65921	2.85448e-05	0.000213373	-4.18478	NEGLFC
AC080013.3	ENSG00000271778	0.748995	0.464066	4.66578	2.85737e-05	0.000213528	4.18455	POSLFC
AC008966.3	ENSG00000286048	-2.53074	-3.03184	-4.69467	2.85941e-05	0.00021362	-4.18438	NEGLFC
PYGM	ENSG00000068976	-1.61733	1.34821	-4.75114	2.86115e-05	0.000213688	-4.18425	NEGLFC
N4BP2	ENSG00000078177	0.821937	4.56305	4.91918	2.87123e-05	0.000214379	4.18345	POSLFC
KDM1A	ENSG00000004487	0.387878	5.86006	4.69101	2.87991e-05	0.000214927	4.18276	POSLFC
SLC38A1	ENSG00000111371	0.601057	6.26643	5.26718	2.88022e-05	0.000214927	4.18274	POSLFC
AC007405.1	ENSG00000234350	0.75961	3.61076	4.63227	2.88177e-05	0.000214982	4.18261	POSLFC
CADM3	ENSG00000162706	0.941836	5.26605	4.75621	2.88323e-05	0.000215029	4.1825	POSLFC
SLC25A12	ENSG00000115840	0.617915	7.62288	4.63129	2.89119e-05	0.000215561	4.18187	POSLFC
FAM189A1	ENSG00000104059	0.854772	6.9698	4.73358	2.8959e-05	0.000215844	4.1815	POSLFC
TUBG1	ENSG00000131462	-0.837055	1.39161	-4.63072	2.89664e-05	0.000215844	-4.18144	NEGLFC
DNMT3B	ENSG00000088305	0.517121	2.05766	4.82873	2.90516e-05	0.000216417	4.18078	POSLFC
TMEM170B	ENSG00000205269	0.471411	5.06572	4.67899	2.93087e-05	0.00021827	4.17877	POSLFC
BLNK	ENSG00000095585	-1.20511	3.20843	-4.68698	2.93481e-05	0.000218501	-4.17847	NEGLFC
NLRP10	ENSG00000182261	1.22163	-1.23347	4.91329	2.93645e-05	0.00021856	4.17834	POSLFC
SHKBP1	ENSG00000160410	-0.692177	2.55978	-4.71321	2.94688e-05	0.000219274	-4.17753	NEGLFC
AC107980.1	ENSG00000259690	0.98827	0.82972	4.67442	2.94794e-05	0.000219291	4.17745	POSLFC
LINC01856	ENSG00000237574	-1.06453	0.13857	-4.66378	2.94892e-05	0.000219301	-4.17738	NEGLFC
AC092431.1	ENSG00000231024	-1.72162	-1.55869	-4.87158	2.95649e-05	0.000219801	-4.17679	NEGLFC
AC007381.1	ENSG00000228590	0.957762	-1.05781	4.68284	2.9579e-05	0.000219843	4.17668	POSLFC
LINC02636	ENSG00000224222	0.87494	3.84657	5.00138	2.95935e-05	0.000219888	4.17657	POSLFC
KDM2B-DT	ENSG00000256742	0.491178	4.70191	4.73577	2.96159e-05	0.000219992	4.1764	POSLFC
AL365226.1	ENSG00000224349	-1.27526	-1.8046	-4.62367	2.96504e-05	0.000220186	-4.17613	NEGLFC
UHRF1BP1	ENSG00000065060	0.284004	5.43661	4.62919	2.9674e-05	0.000220285	4.17595	POSLFC
KIAA1755	ENSG00000149633	-1.56924	6.45045	-4.75811	2.96842e-05	0.000220285	-4.17588	NEGLFC
AC010884.2	ENSG00000287135	-1.3509	1.15857	-4.79745	2.96892e-05	0.000220285	-4.17584	NEGLFC
MRTFB	ENSG00000186260	0.832358	7.97951	4.62267	2.97494e-05	0.000220669	4.17538	POSLFC
NAMA	ENSG00000271086	0.825762	1.0894	4.62217	2.97982e-05	0.000220968	4.175	POSLFC
PITRM1	ENSG00000107959	-0.459559	4.89817	-4.82093	2.98817e-05	0.000221524	-4.17437	NEGLFC
ANKS1B	ENSG00000185046	0.575123	10.8566	4.68901	2.99197e-05	0.000221697	4.17408	POSLFC
TLR4	ENSG00000136869	-1.27787	3.45216	-4.62088	2.99257e-05	0.000221697	-4.17403	NEGLFC
PRMT6	ENSG00000198890	0.576496	1.61601	4.6808	2.9937e-05	0.000221697	4.17395	POSLFC
SELENOT	ENSG00000198843	0.372336	4.85462	4.75496	2.9939e-05	0.000221697	4.17393	POSLFC
LINC02795	ENSG00000285210	0.896989	2.42027	4.62701	2.99684e-05	0.000221801	4.17371	POSLFC
MEIS1	ENSG00000143995	-1.48537	5.79512	-4.79112	2.99701e-05	0.000221801	-4.17369	NEGLFC
UBASH3B	ENSG00000154127	0.976407	5.69173	4.69102	3.00107e-05	0.000222026	4.17339	POSLFC
TNFAIP8L1	ENSG00000185361	0.640428	3.29783	4.71528	3.00366e-05	0.000222026	4.17319	POSLFC
SORBS2	ENSG00000154556	1.04136	8.06152	4.67855	3.00385e-05	0.000222026	4.17317	POSLFC
TCAF2	ENSG00000170379	1.02224	-0.172044	4.66843	3.00416e-05	0.000222026	4.17315	POSLFC
SERGEF	ENSG00000129158	0.575238	6.81479	4.70587	3.00431e-05	0.000222026	4.17314	POSLFC
TMC7	ENSG00000170537	-1.32909	5.95416	-5.34203	3.01438e-05	0.000222707	-4.17238	NEGLFC
MOB4	ENSG00000115540	0.386251	4.96152	4.71048	3.01663e-05	0.000222765	4.17221	POSLFC
AC022182.1	ENSG00000254777	-1.51986	3.06127	-4.65524	3.01687e-05	0.000222765	-4.17219	NEGLFC
GLYCTK	ENSG00000168237	-1.03338	1.86076	-5.14666	3.02274e-05	0.000223073	-4.17175	NEGLFC
LRP3	ENSG00000130881	0.787982	3.88841	4.675	3.02276e-05	0.000223073	4.17174	POSLFC
TUBB2B	ENSG00000137285	-0.736424	2.83538	-4.7006	3.02409e-05	0.000223108	-4.17164	NEGLFC
KRTDAP	ENSG00000188508	1.4286	-1.14758	4.61755	3.02572e-05	0.000223165	4.17152	POSLFC
TMEM229A	ENSG00000234224	-1.32702	0.730055	-4.62968	3.04264e-05	0.000224349	-4.17025	NEGLFC
ARL5B	ENSG00000165997	0.442139	3.3981	4.68965	3.04473e-05	0.00022444	4.1701	POSLFC
IL13RA1	ENSG00000131724	-1.08904	2.99156	-4.77468	3.04559e-05	0.00022444	-4.17003	NEGLFC
SLC45A3	ENSG00000158715	-1.92652	3.48509	-4.69941	3.05002e-05	0.000224703	-4.1697	NEGLFC
MYO18A	ENSG00000196535	-0.614371	6.84552	-4.61482	3.05324e-05	0.000224877	-4.16946	NEGLFC
GEN1	ENSG00000178295	-0.506109	3.79807	-4.71256	3.05526e-05	0.0002249	-4.16931	NEGLFC
ACOT12	ENSG00000172497	0.966681	0.175953	4.63209	3.05529e-05	0.0002249	4.16931	POSLFC
TEPSIN	ENSG00000167302	-0.772519	2.95288	-4.82353	3.05875e-05	0.000225091	-4.16905	NEGLFC
AC005548.1	ENSG00000285541	1.14196	-0.645945	4.61381	3.06344e-05	0.000225373	4.1687	POSLFC
TBCE	ENSG00000285053	0.692948	5.17974	4.70353	3.06484e-05	0.000225413	4.16859	POSLFC
TBCE	ENSG00000284770	0.692948	5.17974	4.70353	3.06484e-05	0.000225413	4.16859	POSLFC
CCDC17	ENSG00000159588	-1.29515	-1.01366	-4.61321	3.06954e-05	0.000225694	-4.16825	NEGLFC
EPN2-AS1	ENSG00000235397	-1.5518	1.67031	-4.61382	3.07473e-05	0.000226012	-4.16786	NEGLFC
TMOD1	ENSG00000136842	0.82554	5.92253	4.6121	3.08078e-05	0.000226393	4.16741	POSLFC
PSMG2	ENSG00000128789	0.373714	5.56143	4.76244	3.08205e-05	0.000226423	4.16732	POSLFC
AC112493.1	ENSG00000242021	1.27725	0.178776	4.68579	3.08487e-05	0.000226558	4.16711	POSLFC
BCLAF3	ENSG00000173681	-0.333668	5.57926	-4.64906	3.08563e-05	0.000226558	-4.16705	NEGLFC
DDX21	ENSG00000165732	-0.468254	4.21695	-4.65789	3.09056e-05	0.000226856	-4.16669	NEGLFC
PNMA5	ENSG00000198883	1.27571	1.56629	4.66759	3.09473e-05	0.000227098	4.16638	POSLFC
AP000289.1	ENSG00000226527	-1.7868	-3.36074	-4.66265	3.10038e-05	0.000227367	-4.16597	NEGLFC
AL138701.2	ENSG00000287923	0.881877	4.72468	4.64975	3.10044e-05	0.000227367	4.16596	POSLFC
CREBRF	ENSG00000164463	0.492372	6.13745	4.9072	3.10102e-05	0.000227367	4.16592	POSLFC
PNP	ENSG00000198805	-0.802032	-0.416646	-4.71012	3.10371e-05	0.0002275	-4.16572	NEGLFC
TMEM123	ENSG00000152558	-1.60697	5.06671	-4.6919	3.10814e-05	0.000227761	-4.1654	NEGLFC
GJD2	ENSG00000159248	1.63453	-0.732875	4.73051	3.10971e-05	0.000227812	4.16528	POSLFC
CLTB	ENSG00000175416	0.511085	4.99081	4.68885	3.11592e-05	0.000228203	4.16482	POSLFC
AC007383.2	ENSG00000227946	-1.30128	-1.07743	-4.70775	3.12304e-05	0.00022866	-4.1643	NEGLFC
PRKAG2-AS1	ENSG00000239911	1.04919	1.12105	4.74773	3.12667e-05	0.000228862	4.16404	POSLFC
NEDD4L	ENSG00000049759	0.923469	7.77704	4.70048	3.1296e-05	0.000229012	4.16383	POSLFC
IMPAD1	ENSG00000104331	0.506007	4.6918	4.75787	3.13997e-05	0.000229706	4.16307	POSLFC
AC113414.1	ENSG00000254186	-0.807566	5.52139	-4.60616	3.14189e-05	0.000229727	-4.16293	NEGLFC
ZNF627	ENSG00000198551	-0.534706	4.42481	-4.69909	3.14201e-05	0.000229727	-4.16292	NEGLFC
AC006160.1	ENSG00000249502	-1.22752	1.74703	-4.61145	3.15113e-05	0.000230329	-4.16226	NEGLFC
AL133244.2	ENSG00000236854	-1.50466	1.78793	-4.60415	3.16284e-05	0.000231119	-4.16141	NEGLFC
PDCL3	ENSG00000115539	-0.70863	2.032	-4.62448	3.16507e-05	0.000231218	-4.16125	NEGLFC
GMDS-DT	ENSG00000250903	-0.512505	7.57398	-4.75552	3.16984e-05	0.000231502	-4.16091	NEGLFC
DDX39B	ENSG00000198563	-0.53358	5.605	-5.01469	3.17522e-05	0.000231829	-4.16052	NEGLFC
SMIM6	ENSG00000259120	-2.07461	-2.24616	-4.60428	3.18687e-05	0.000232615	-4.15969	NEGLFC
HOOK1	ENSG00000134709	0.845414	4.80518	4.64983	3.18921e-05	0.000232721	4.15952	POSLFC
TAL2	ENSG00000186051	-1.84545	-2.86575	-4.92655	3.19506e-05	0.000233054	-4.1591	NEGLFC
CLVS2	ENSG00000146352	1.06321	6.08155	4.60104	3.19556e-05	0.000233054	4.15906	POSLFC
SCOC-AS1	ENSG00000196951	-0.762908	2.66129	-4.63615	3.20579e-05	0.000233734	-4.15833	NEGLFC
RAPGEF1	ENSG00000107263	0.380718	6.65692	4.65579	3.21315e-05	0.000234205	4.15781	POSLFC
AL592295.3	ENSG00000283360	-1.07348	-0.0934333	-4.61972	3.21951e-05	0.000234603	-4.15736	NEGLFC
SLC12A4	ENSG00000124067	-0.791766	1.55962	-4.67504	3.22887e-05	0.000235219	-4.15669	NEGLFC
AC084740.1	ENSG00000287226	1.00585	0.950566	4.84847	3.23262e-05	0.000235427	4.15643	POSLFC
SLC25A30	ENSG00000174032	0.612026	2.00592	4.68216	3.24265e-05	0.000236091	4.15572	POSLFC
KMT2B	ENSG00000272333	-0.455241	5.10086	-5.16314	3.25111e-05	0.000236628	-4.15512	NEGLFC
DPEP1	ENSG00000015413	1.40872	-1.92593	5.17962	3.25184e-05	0.000236628	4.15507	POSLFC
HLX-AS1	ENSG00000257551	-1.25377	0.656149	-4.7521	3.25614e-05	0.000236874	-4.15477	NEGLFC
MYH15	ENSG00000144821	-0.96777	2.9442	-4.59465	3.26378e-05	0.000237364	-4.15423	NEGLFC
GNA12	ENSG00000146535	0.363766	6.10891	4.67923	3.26792e-05	0.000237599	4.15395	POSLFC
AL590787.1	ENSG00000260509	-1.32854	-2.06775	-4.59404	3.27037e-05	0.00023771	-4.15377	NEGLFC
AC092813.1	ENSG00000225605	1.53315	1.50715	4.6621	3.28288e-05	0.000238553	4.1529	POSLFC
FAM193A	ENSG00000125386	0.258226	7.23273	4.77549	3.28903e-05	0.000238824	4.15247	POSLFC
ERC2	ENSG00000187672	0.847244	9.34065	4.67371	3.29022e-05	0.000238824	4.15239	POSLFC
AL356010.2	ENSG00000234464	1.64888	1.44153	4.61586	3.29046e-05	0.000238824	4.15237	POSLFC
TPPP3	ENSG00000159713	-1.59016	1.49002	-4.61302	3.29111e-05	0.000238824	-4.15233	NEGLFC
CBWD1	ENSG00000172785	0.448395	4.47015	4.73644	3.29118e-05	0.000238824	4.15232	POSLFC
RASA2-IT1	ENSG00000250170	0.869001	-1.52044	4.71848	3.29242e-05	0.000238847	4.15224	POSLFC
ERI3	ENSG00000117419	0.343492	6.90071	4.67221	3.29823e-05	0.000239202	4.15183	POSLFC
CYTH1	ENSG00000108669	-0.629286	7.01146	-4.59135	3.29956e-05	0.000239232	-4.15174	NEGLFC
EIF2AK3-DT	ENSG00000234028	-1.14389	-1.69508	-4.59211	3.30081e-05	0.000239256	-4.15165	NEGLFC
AL589787.1	ENSG00000287326	-2.32613	-0.298295	-4.81231	3.30231e-05	0.000239298	-4.15155	NEGLFC
NMRAL1	ENSG00000153406	-0.660758	4.48299	-4.59072	3.30646e-05	0.000239532	-4.15126	NEGLFC
RASL10A	ENSG00000100276	-1.11584	3.00632	-4.76652	3.31497e-05	0.000240082	-4.15067	NEGLFC
LINC00426	ENSG00000238121	1.42825	0.763137	4.58971	3.31744e-05	0.000240194	4.1505	POSLFC
AC138409.3	ENSG00000286543	-1.13786	2.8543	-4.64852	3.32421e-05	0.000240617	-4.15004	NEGLFC
LINC02580	ENSG00000230587	-1.05706	0.672604	-4.61728	3.32547e-05	0.000240642	-4.14995	NEGLFC
CDC25C	ENSG00000158402	0.809149	0.400528	4.5889	3.3264e-05	0.000240642	4.14989	POSLFC
SHISA9	ENSG00000237515	1.29294	8.33772	4.65675	3.33259e-05	0.000241023	4.14946	POSLFC
TSGA10	ENSG00000135951	-0.489795	6.59466	-4.67418	3.34916e-05	0.000242154	-4.14833	NEGLFC
DTYMK	ENSG00000168393	-0.645537	2.04041	-4.59377	3.35032e-05	0.000242171	-4.14825	NEGLFC
TMEM127	ENSG00000135956	0.566632	3.96193	4.69862	3.35328e-05	0.000242318	4.14804	POSLFC
PIK3IP1	ENSG00000100100	-0.707891	4.2836	-4.66221	3.35746e-05	0.000242553	-4.14776	NEGLFC
AC100847.1	ENSG00000278703	-1.21437	-1.27164	-4.71351	3.36977e-05	0.000243375	-4.14692	NEGLFC
CCDC130	ENSG00000104957	-0.424261	5.36408	-4.74577	3.37671e-05	0.000243808	-4.14645	NEGLFC
RASD2	ENSG00000100302	1.02374	2.36718	4.68788	3.38354e-05	0.000244233	4.14599	POSLFC
BCAS1	ENSG00000064787	-1.86099	7.54211	-4.58357	3.38589e-05	0.000244335	-4.14583	NEGLFC
ZBTB20-AS4	ENSG00000242767	-1.62245	-2.48246	-4.58304	3.39131e-05	0.000244659	-4.14546	NEGLFC
LGALS8	ENSG00000116977	0.383325	4.43922	4.65743	3.40279e-05	0.000245419	4.14469	POSLFC
B3GNT5	ENSG00000176597	-1.09431	2.49986	-4.62195	3.41014e-05	0.000245836	-4.14419	NEGLFC
AC091214.1	ENSG00000286043	-1.61197	0.169409	-4.60659	3.41046e-05	0.000245836	-4.14417	NEGLFC
SEPTIN10	ENSG00000186522	-1.13819	4.45254	-4.5843	3.41142e-05	0.000245837	-4.14411	NEGLFC
CRIPAK	ENSG00000288380	-0.792413	3.44411	-4.69091	3.41996e-05	0.000246343	-4.14353	NEGLFC
CYP1B1	ENSG00000138061	1.09638	1.47086	4.62784	3.42095e-05	0.000246343	4.14347	POSLFC
AC073487.1	ENSG00000257509	0.928469	-0.695342	4.58038	3.42127e-05	0.000246343	4.14345	POSLFC
AP001605.1	ENSG00000231236	-1.2909	1.07799	-4.77797	3.42254e-05	0.000246366	-4.14336	NEGLFC
POLR2G	ENSG00000168002	-0.993239	2.44015	-4.76254	3.42675e-05	0.000246601	-4.14308	NEGLFC
AC107068.1	ENSG00000259959	0.788595	1.65028	4.57961	3.43e-05	0.000246767	4.14286	POSLFC
PAQR5	ENSG00000137819	-1.07907	1.34971	-4.61206	3.43454e-05	0.000247025	-4.14256	NEGLFC
PPP3CA	ENSG00000138814	0.948812	8.9974	4.64369	3.44349e-05	0.000247601	4.14196	POSLFC
UPP2	ENSG00000007001	0.825644	6.31406	4.57768	3.45184e-05	0.000248133	4.14141	POSLFC
ERLIN1	ENSG00000107566	0.286424	4.11585	4.57781	3.45901e-05	0.000248579	4.14093	POSLFC
AL512343.2	ENSG00000272562	-0.639409	2.76874	-4.63786	3.46371e-05	0.000248849	-4.14062	NEGLFC
PADI2	ENSG00000117115	-1.56162	5.93579	-4.77673	3.46467e-05	0.000248849	-4.14055	NEGLFC
NCBP2-AS1	ENSG00000225578	-1.005	-1.30049	-4.65542	3.47001e-05	0.000249164	-4.1402	NEGLFC
AC005052.2	ENSG00000286366	-0.591907	2.32799	-4.62322	3.47118e-05	0.000249179	-4.14012	NEGLFC
BTN3A1	ENSG00000026950	-0.704567	2.25608	-4.57567	3.47487e-05	0.000249325	-4.13988	NEGLFC
AL445928.2	ENSG00000285530	-1.39768	1.0677	-5.00351	3.47513e-05	0.000249325	-4.13986	NEGLFC
RMND5A	ENSG00000153561	0.339875	5.14867	4.61721	3.47762e-05	0.000249435	4.1397	POSLFC
AC090877.2	ENSG00000259721	-1.64709	-3.85336	-4.57809	3.48447e-05	0.000249822	-4.13925	NEGLFC
AL590428.1	ENSG00000231652	1.45102	-0.8906	4.57479	3.48492e-05	0.000249822	4.13922	POSLFC
AL022313.4	ENSG00000261675	1.05799	1.50775	4.69653	3.48722e-05	0.000249883	4.13907	POSLFC
TEX45	ENSG00000198723	-0.922615	0.93168	-4.62504	3.48769e-05	0.000249883	-4.13904	NEGLFC
RRP36	ENSG00000124541	-0.327078	4.41063	-4.87314	3.49007e-05	0.000249984	-4.13888	NEGLFC
MAPT	ENSG00000186868	0.404277	8.88594	4.81623	3.49391e-05	0.00025019	4.13863	POSLFC
SH3GL1	ENSG00000141985	0.575206	5.62291	4.64393	3.49558e-05	0.000250241	4.13852	POSLFC
TRNP1	ENSG00000253368	0.898302	3.03806	4.71289	3.49817e-05	0.000250358	4.13835	POSLFC
AL445223.1	ENSG00000269189	0.837595	0.0281673	4.64724	3.50467e-05	0.000250755	4.13792	POSLFC
PAPSS1	ENSG00000138801	0.32828	6.45293	5.38565	3.5073e-05	0.000250873	4.13775	POSLFC
NSMCE1-DT	ENSG00000245888	-0.617055	3.24523	-4.62907	3.53167e-05	0.000252548	-4.13616	NEGLFC
YEATS2-AS1	ENSG00000233885	-1.82124	1.08434	-4.62565	3.55617e-05	0.000254229	-4.13457	NEGLFC
CIB4	ENSG00000157884	1.25663	0.201303	4.56857	3.55727e-05	0.000254238	4.1345	POSLFC
FOXO3	ENSG00000118689	0.403031	7.42075	4.68646	3.56564e-05	0.000254744	4.13396	POSLFC
SMIM13	ENSG00000224531	0.505446	4.33894	4.66753	3.56696e-05	0.000254744	4.13388	POSLFC
C8orf74	ENSG00000171060	1.23658	-2.52953	4.67093	3.56728e-05	0.000254744	4.13386	POSLFC
TRAK1	ENSG00000182606	0.48709	6.92236	4.93184	3.57041e-05	0.000254898	4.13365	POSLFC
GFPT2	ENSG00000131459	0.547691	4.79252	4.71394	3.57477e-05	0.000255114	4.13337	POSLFC
LINC01789	ENSG00000229457	1.08995	-1.80851	4.60253	3.5754e-05	0.000255114	4.13333	POSLFC
AC025171.2	ENSG00000215068	-1.31256	2.79832	-4.56994	3.57894e-05	0.000255297	-4.13311	NEGLFC
GPR173	ENSG00000184194	-0.390199	5.63693	-4.70326	3.5931e-05	0.000256148	-4.1322	NEGLFC
PPP2R3A	ENSG00000073711	-1.08417	6.78512	-5.0133	3.59343e-05	0.000256148	-4.13218	NEGLFC
DPEP2	ENSG00000167261	-1.35879	-0.133539	-5.09127	3.59382e-05	0.000256148	-4.13215	NEGLFC
AC068389.2	ENSG00000255289	-1.66537	-2.26795	-4.56639	3.59644e-05	0.000256264	-4.13199	NEGLFC
ABHD13	ENSG00000139826	0.681211	3.585	4.65791	3.59747e-05	0.000256268	4.13192	POSLFC
AC027644.3	ENSG00000272831	-0.892286	0.897836	-4.56447	3.60562e-05	0.000256778	-4.1314	NEGLFC
AC002429.2	ENSG00000236197	-1.5123	5.84799	-4.70111	3.62089e-05	0.000257795	-4.13043	NEGLFC
KIAA1671	ENSG00000197077	0.819385	6.454	4.66132	3.62373e-05	0.000257911	4.13025	POSLFC
PPM1L	ENSG00000163590	0.738153	7.90076	4.56289	3.6245e-05	0.000257911	4.1302	POSLFC
AL022323.1	ENSG00000203280	1.0708	0.42681	4.56273	3.62639e-05	0.000257975	4.13008	POSLFC
SUSD3	ENSG00000157303	-1.30644	0.585167	-4.62622	3.63352e-05	0.000258386	-4.12963	NEGLFC
C19orf18	ENSG00000177025	-0.909971	3.66196	-4.65878	3.63414e-05	0.000258386	-4.12959	NEGLFC
WHAMM	ENSG00000156232	-0.494942	4.28071	-4.61833	3.63708e-05	0.000258525	-4.1294	NEGLFC
PCM1	ENSG00000078674	-0.507643	8.01766	-4.59881	3.65605e-05	0.000259743	-4.12821	NEGLFC
PLCH1	ENSG00000114805	0.920842	5.80687	4.62251	3.65622e-05	0.000259743	4.12819	POSLFC
AC024619.3	ENSG00000263709	-1.67822	0.882194	-4.60641	3.65919e-05	0.000259857	-4.12801	NEGLFC
GTF2IRD2B	ENSG00000174428	-0.780817	4.94124	-4.65647	3.65982e-05	0.000259857	-4.12797	NEGLFC
EMC10	ENSG00000161671	-1.02159	4.84179	-4.72625	3.66175e-05	0.000259924	-4.12785	NEGLFC
RAB19	ENSG00000146955	1.07656	-1.2378	4.72689	3.66478e-05	0.000260052	4.12766	POSLFC
SDK2	ENSG00000069188	0.626955	5.28964	4.66312	3.66643e-05	0.000260052	4.12755	POSLFC
CHRNB3	ENSG00000147432	0.829428	0.887011	4.58924	3.66719e-05	0.000260052	4.12751	POSLFC
OTX1	ENSG00000115507	-1.40531	-0.0603289	-4.79965	3.66755e-05	0.000260052	-4.12748	NEGLFC
AC093297.2	ENSG00000272335	0.979356	2.72109	4.55917	3.66916e-05	0.000260085	4.12738	POSLFC
AC023137.1	ENSG00000228950	-1.91575	-2.15827	-4.6283	3.67001e-05	0.000260085	-4.12733	NEGLFC
AC021242.2	ENSG00000254237	1.41137	-1.62882	4.90435	3.67998e-05	0.00026072	4.12671	POSLFC
ETFDH	ENSG00000171503	-0.502653	5.65988	-4.63511	3.6925e-05	0.000261536	-4.12592	NEGLFC
NPRL2	ENSG00000114388	-0.660076	2.49785	-4.59551	3.69477e-05	0.000261626	-4.12578	NEGLFC
GAPT	ENSG00000175857	-1.76606	-3.24631	-4.59445	3.69887e-05	0.000261817	-4.12553	NEGLFC
AL050341.2	ENSG00000259943	-0.89925	1.17009	-4.66104	3.70028e-05	0.000261817	-4.12544	NEGLFC
AL357153.1	ENSG00000245466	1.20137	0.296079	4.80996	3.70048e-05	0.000261817	4.12543	POSLFC
ASB4	ENSG00000005981	-1.2757	-0.125284	-4.55632	3.70381e-05	0.000261981	-4.12522	NEGLFC
PRKAG2	ENSG00000106617	0.818239	7.74299	4.62542	3.70844e-05	0.000262238	4.12493	POSLFC
AC015849.1	ENSG00000270240	1.13558	1.16783	4.55782	3.7097e-05	0.000262255	4.12485	POSLFC
AC066613.2	ENSG00000259678	-1.68816	4.28567	-4.5976	3.71176e-05	0.000262312	-4.12473	NEGLFC
AP000547.3	ENSG00000283633	-1.92751	1.76119	-4.76569	3.71288e-05	0.000262312	-4.12466	NEGLFC
PTPRU	ENSG00000060656	0.605416	4.12565	4.87392	3.71351e-05	0.000262312	4.12462	POSLFC
PKNOX2-AS1	ENSG00000254880	1.32527	-1.57618	4.5919	3.73408e-05	0.000263693	4.12335	POSLFC
FBLN5	ENSG00000140092	0.740661	2.19619	4.55372	3.73566e-05	0.000263733	4.12325	POSLFC
CHRNB1	ENSG00000170175	-0.81441	0.912997	-4.556	3.73669e-05	0.000263734	-4.12319	NEGLFC
ECI2	ENSG00000198721	-0.550984	4.11081	-4.58784	3.73922e-05	0.000263841	-4.12303	NEGLFC
LINC00964	ENSG00000249816	0.741964	1.45088	4.60555	3.741e-05	0.000263895	4.12292	POSLFC
NUGGC	ENSG00000189233	1.10608	-1.48371	4.58029	3.74604e-05	0.000264179	4.12261	POSLFC
GSR	ENSG00000104687	0.384791	5.1682	4.64398	3.74885e-05	0.000264306	4.12244	POSLFC
TNS1	ENSG00000079308	-0.924317	5.7106	-4.55328	3.75297e-05	0.000264525	-4.12218	NEGLFC
AC002072.1	ENSG00000286072	-0.780269	2.61598	-4.59588	3.75756e-05	0.000264729	-4.1219	NEGLFC
LACC1	ENSG00000179630	-1.66099	3.15531	-4.63631	3.7579e-05	0.000264729	-4.12188	NEGLFC
SYBU	ENSG00000147642	1.1341	6.68547	4.60406	3.76218e-05	0.000264959	4.12162	POSLFC
PCGF2	ENSG00000277258	0.706358	2.95961	4.56831	3.76449e-05	0.00026505	4.12148	POSLFC
FIG4	ENSG00000112367	0.324164	5.82383	4.5975	3.76854e-05	0.000265192	4.12123	POSLFC
AP001267.3	ENSG00000255435	-0.894421	1.03902	-4.55103	3.76893e-05	0.000265192	-4.12121	NEGLFC
AP001462.1	ENSG00000269038	-0.63009	2.23008	-4.70248	3.76955e-05	0.000265192	-4.12117	NEGLFC
AC016596.1	ENSG00000227908	-0.927474	-0.779535	-4.57582	3.77247e-05	0.000265325	-4.12099	NEGLFC
FAM110B	ENSG00000169122	0.787222	5.8232	4.59123	3.78194e-05	0.00026592	4.12041	POSLFC
AC096588.1	ENSG00000249392	-1.68698	-1.43965	-4.70762	3.78795e-05	0.00026627	-4.12005	NEGLFC
GABRG2	ENSG00000113327	1.01118	6.43661	4.62387	3.8004e-05	0.000267074	4.11929	POSLFC
ARSI	ENSG00000183876	-1.89189	2.93357	-4.86263	3.80323e-05	0.0002672	-4.11912	NEGLFC
MARCH11	ENSG00000183654	1.02743	4.80256	4.60293	3.80588e-05	0.000267249	4.11896	POSLFC
NUAK2	ENSG00000163545	-1.42802	0.416006	-4.74263	3.80598e-05	0.000267249	-4.11895	NEGLFC
CENPN	ENSG00000166451	-0.786362	1.17823	-4.61837	3.80984e-05	0.000267406	-4.11872	NEGLFC
FGF12	ENSG00000114279	1.03986	9.68914	4.62979	3.81026e-05	0.000267406	4.11869	POSLFC
TLN1	ENSG00000137076	-0.411477	4.14233	-4.64642	3.81463e-05	0.000267641	-4.11843	NEGLFC
ERICH6-AS1	ENSG00000240137	-0.724766	2.08753	-4.64223	3.81749e-05	0.000267761	-4.11826	NEGLFC
AC034228.1	ENSG00000223548	-1.49028	-1.03391	-4.78667	3.8184e-05	0.000267761	-4.1182	NEGLFC
TXLNG	ENSG00000086712	0.289923	5.54903	4.73536	3.81954e-05	0.000267769	4.11813	POSLFC
IDH1-AS1	ENSG00000231908	-1.34792	-2.23774	-4.54612	3.83205e-05	0.000268572	-4.11738	NEGLFC
AC019186.1	ENSG00000234584	1.0596	0.870636	4.54591	3.83306e-05	0.000268572	4.11732	POSLFC
FAM122B	ENSG00000156504	-0.377954	3.77757	-4.64355	3.84163e-05	0.0002691	-4.1168	NEGLFC
LINC02141	ENSG00000261807	0.890932	1.04251	4.54555	3.84301e-05	0.000269124	4.11672	POSLFC
PLAAT4	ENSG00000133321	-1.77431	0.275975	-4.54483	3.84667e-05	0.000269309	-4.1165	NEGLFC
C14orf119	ENSG00000179933	-0.921628	1.32566	-4.60493	3.85959e-05	0.000270129	-4.11573	NEGLFC
GPATCH8	ENSG00000186566	0.415197	8.33598	4.66281	3.86046e-05	0.000270129	4.11568	POSLFC
C2	ENSG00000166278	0.728214	3.88866	4.59685	3.87079e-05	0.000270757	4.11506	POSLFC
LINC01513	ENSG00000246016	1.15611	-1.19097	4.58308	3.87152e-05	0.000270757	4.11502	POSLFC
CACNG8	ENSG00000142408	0.924992	6.68332	4.63505	3.87317e-05	0.0002708	4.11492	POSLFC
ZNF676	ENSG00000196109	-1.45599	3.09342	-4.54248	3.87665e-05	0.00027097	-4.11471	NEGLFC
AC093292.1	ENSG00000250418	1.83903	-2.26759	4.54411	3.88177e-05	0.000271255	4.11441	POSLFC
ANGPTL2	ENSG00000136859	-1.28067	2.63514	-4.5423	3.88336e-05	0.000271294	-4.11431	NEGLFC
AL627316.1	ENSG00000287372	-2.29651	-0.934117	-4.58021	3.88562e-05	0.000271329	-4.11418	NEGLFC
RAB37	ENSG00000172794	0.900537	4.89369	4.64094	3.88595e-05	0.000271329	4.11416	POSLFC
TMEM209	ENSG00000146842	-0.470306	3.77819	-4.64821	3.89381e-05	0.000271764	-4.11369	NEGLFC
AC011700.1	ENSG00000274895	-0.76698	0.175125	-4.60789	3.89426e-05	0.000271764	-4.11367	NEGLFC
SAP30BP	ENSG00000161526	-0.413755	5.3348	-4.58936	3.89686e-05	0.000271872	-4.11351	NEGLFC
AC097375.4	ENSG00000286066	1.12941	1.18185	4.54078	3.89843e-05	0.000271909	4.11342	POSLFC
LSMEM1	ENSG00000181016	0.637028	2.17173	4.55589	3.90896e-05	0.00027257	4.1128	POSLFC
SCGB2B2	ENSG00000205209	-0.702514	6.17586	-4.64911	3.91269e-05	0.000272669	-4.11258	NEGLFC
TIAL1	ENSG00000151923	-0.550874	5.98991	-4.53962	3.91331e-05	0.000272669	-4.11254	NEGLFC
AC006197.2	ENSG00000286591	1.14121	0.112391	4.5409	3.91351e-05	0.000272669	4.11253	POSLFC
AL590999.1	ENSG00000235033	-1.28124	1.0092	-4.62652	3.92565e-05	0.000273442	-4.11181	NEGLFC
SDC3	ENSG00000162512	0.651651	4.71953	4.64617	3.9326e-05	0.000273853	4.1114	POSLFC
VPS13C	ENSG00000129003	-0.487513	8.34204	-4.6878	3.93911e-05	0.000274233	-4.11102	NEGLFC
TEDC1	ENSG00000185347	-0.87262	2.12271	-4.69672	3.94191e-05	0.000274289	-4.11086	NEGLFC
CELF2	ENSG00000048740	1.01816	10.3631	4.62367	3.94203e-05	0.000274289	4.11085	POSLFC
CTSB	ENSG00000164733	0.631234	5.29324	4.65262	3.94484e-05	0.000274411	4.11069	POSLFC
TMEM212-AS1	ENSG00000234717	1.41232	1.32028	4.74232	3.94762e-05	0.000274532	4.11052	POSLFC
SCML1	ENSG00000047634	-0.620844	4.1734	-4.67061	3.95268e-05	0.000274811	-4.11023	NEGLFC
Z95331.1	ENSG00000280383	0.49835	3.50905	4.60558	3.95395e-05	0.000274825	4.11015	POSLFC
AL590009.1	ENSG00000286691	1.49976	-1.17495	4.53525	3.96995e-05	0.000275864	4.10922	POSLFC
HDAC1	ENSG00000116478	-0.756653	4.13829	-4.66232	3.9751e-05	0.000276148	-4.10892	NEGLFC
KCND3	ENSG00000171385	1.1024	7.64246	4.63752	3.98061e-05	0.000276457	4.1086	POSLFC
HHEX	ENSG00000152804	-1.40755	-1.1365	-4.58101	3.98335e-05	0.000276574	-4.10844	NEGLFC
CTSH	ENSG00000103811	-0.763717	3.16605	-4.62509	3.98476e-05	0.000276598	-4.10836	NEGLFC
AC020907.1	ENSG00000179066	-1.33998	2.17591	-4.59044	3.98672e-05	0.00027666	-4.10825	NEGLFC
MRAS	ENSG00000158186	0.75859	5.72571	4.59105	3.9947e-05	0.000277141	4.10779	POSLFC
HS3ST4	ENSG00000182601	0.740396	6.67418	4.64968	3.99715e-05	0.000277237	4.10764	POSLFC
XAB2	ENSG00000076924	-0.747465	2.74374	-4.6257	3.99939e-05	0.000277318	-4.10752	NEGLFC
RUNX1T1	ENSG00000079102	0.831454	7.19921	4.5329	4.00077e-05	0.00027734	4.10743	POSLFC
AL355334.2	ENSG00000286445	-0.986066	-1.58137	-4.53993	4.00518e-05	0.00027748	-4.10718	NEGLFC
SLC35F3	ENSG00000183780	0.7703	8.28547	4.53249	4.00621e-05	0.00027748	4.10712	POSLFC
PRNP	ENSG00000171867	0.886966	6.40701	4.65338	4.00702e-05	0.00027748	4.10707	POSLFC
C3orf33	ENSG00000174928	0.342099	4.24325	4.53243	4.00705e-05	0.00027748	4.10707	POSLFC
ZGPAT	ENSG00000197114	0.383408	4.45625	4.59125	4.01632e-05	0.000278048	4.10654	POSLFC
TAGLN3	ENSG00000144834	0.950006	4.80737	4.63846	4.02026e-05	0.000278247	4.10631	POSLFC
RAPGEF4-AS1	ENSG00000228016	0.896213	2.8441	4.57928	4.02137e-05	0.000278249	4.10625	POSLFC
AC068707.1	ENSG00000285712	-2.00641	2.23516	-5.10442	4.0259e-05	0.000278489	-4.10599	NEGLFC
IL12A	ENSG00000168811	-1.00377	-0.895122	-4.5972	4.03117e-05	0.00027878	-4.10569	NEGLFC
RBBP8	ENSG00000101773	0.570359	3.8842	4.98325	4.03303e-05	0.000278834	4.10558	POSLFC
CCDC148	ENSG00000153237	0.483804	5.28496	4.5598	4.04416e-05	0.000279483	4.10494	POSLFC
AC104417.2	ENSG00000261710	-1.95045	0.275763	-4.63307	4.04469e-05	0.000279483	-4.10491	NEGLFC
LINC01756	ENSG00000230523	1.33678	-2.6202	4.53011	4.04562e-05	0.000279483	4.10486	POSLFC
AC073842.2	ENSG00000242798	-0.543873	1.45326	-4.62695	4.04764e-05	0.000279548	-4.10474	NEGLFC
RNF20	ENSG00000155827	-0.381018	4.63199	-4.56395	4.05313e-05	0.000279853	-4.10443	NEGLFC
WDR55	ENSG00000120314	-0.40879	2.87285	-4.60421	4.05897e-05	0.00028018	-4.1041	NEGLFC
FAM117A	ENSG00000121104	0.6487	3.45913	4.52843	4.06002e-05	0.00028018	4.10404	POSLFC
RNF150	ENSG00000170153	0.869097	6.85778	4.58916	4.06647e-05	0.000280389	4.10367	POSLFC
FGF14-AS2	ENSG00000272143	-1.36288	-1.1059	-4.97455	4.06688e-05	0.000280389	-4.10365	NEGLFC
AC008105.1	ENSG00000233175	1.052	1.61334	4.78519	4.06765e-05	0.000280389	4.1036	POSLFC
LINC01375	ENSG00000226159	-1.92932	-3.24303	-4.60028	4.06823e-05	0.000280389	-4.10357	NEGLFC
ZNF449	ENSG00000173275	-0.730051	3.29868	-4.57609	4.06843e-05	0.000280389	-4.10356	NEGLFC
SLC1A4	ENSG00000115902	0.576657	4.85727	4.61142	4.08981e-05	0.000281788	4.10235	POSLFC
SERAC1	ENSG00000122335	-0.535992	4.87608	-4.60228	4.09259e-05	0.000281905	-4.10219	NEGLFC
GFOD2	ENSG00000141098	0.657216	4.6925	4.52572	4.09638e-05	0.000282091	4.10198	POSLFC
MSRB3	ENSG00000174099	0.929354	4.91585	4.54746	4.09859e-05	0.000282096	4.10185	POSLFC
GPR108	ENSG00000125734	-0.785038	2.8614	-4.5629	4.09861e-05	0.000282096	-4.10185	NEGLFC
KIAA1549	ENSG00000122778	0.896413	6.1103	4.61086	4.10127e-05	0.000282205	4.1017	POSLFC
AP001059.2	ENSG00000275799	-1.6181	-0.192107	-4.52463	4.1113e-05	0.000282814	-4.10113	NEGLFC
DICER1-AS1	ENSG00000235706	-0.553872	4.40616	-4.52454	4.11229e-05	0.000282814	-4.10108	NEGLFC
SH3YL1	ENSG00000035115	-0.476542	6.29462	-4.6431	4.11624e-05	0.00028301	-4.10086	NEGLFC
SMC2	ENSG00000136824	-0.565184	3.20972	-4.54476	4.11782e-05	0.000283045	-4.10077	NEGLFC
AP000281.2	ENSG00000232360	-1.50313	-1.91389	-4.53086	4.1213e-05	0.000283209	-4.10057	NEGLFC
AC004494.1	ENSG00000262312	0.904412	2.07025	4.5883	4.13043e-05	0.000283736	4.10006	POSLFC
ICE1	ENSG00000164151	-0.2415	6.41038	-4.61883	4.13158e-05	0.000283736	-4.1	NEGLFC
NPIPA1	ENSG00000183426	-0.804297	4.86676	-4.67799	4.13224e-05	0.000283736	-4.09996	NEGLFC
TTL	ENSG00000114999	-0.562118	6.33439	-4.60796	4.13672e-05	0.000283969	-4.09971	NEGLFC
UBN2	ENSG00000157741	0.284593	7.0883	4.63434	4.15906e-05	0.000285427	4.09846	POSLFC
SMPD1	ENSG00000166311	-1.01757	2.65293	-4.52252	4.16134e-05	0.000285509	-4.09833	NEGLFC
AZI2	ENSG00000163512	-0.490122	4.60214	-4.59275	4.16248e-05	0.000285512	-4.09827	NEGLFC
CPEB4	ENSG00000113742	0.346088	7.79361	4.59952	4.1666e-05	0.000285719	4.09804	POSLFC
PAK1IP1	ENSG00000111845	-0.485744	3.36882	-4.52024	4.17092e-05	0.00028594	-4.0978	NEGLFC
CAPN10-DT	ENSG00000260942	0.566076	2.00608	4.58601	4.17355e-05	0.000286045	4.09766	POSLFC
TSPYL1	ENSG00000189241	1.44141	5.39693	4.62719	4.18419e-05	0.000286699	4.09707	POSLFC
AC115100.1	ENSG00000286605	1.50736	0.0483898	4.56205	4.18622e-05	0.000286763	4.09695	POSLFC
ARFGAP1	ENSG00000101199	-0.666351	5.13483	-4.71817	4.1918e-05	0.000287053	-4.09665	NEGLFC
VPS39	ENSG00000166887	-0.367044	5.56612	-4.51866	4.19266e-05	0.000287053	-4.0966	NEGLFC
UNC5D	ENSG00000156687	1.3941	8.61232	4.60836	4.1951e-05	0.000287144	4.09646	POSLFC
AL162872.1	ENSG00000258426	2.02752	-3.12764	4.83884	4.2002e-05	0.000287418	4.09618	POSLFC
AL033380.1	ENSG00000226454	1.37534	0.314211	4.5671	4.20754e-05	0.000287845	4.09578	POSLFC
FSIP2-AS1	ENSG00000231646	-0.594469	5.49491	-4.65321	4.22543e-05	0.000288992	-4.09479	NEGLFC
KCNJ6	ENSG00000157542	1.12756	6.90524	4.58577	4.22808e-05	0.000289098	4.09465	POSLFC
NHLRC3	ENSG00000188811	-0.636357	5.46885	-4.62534	4.23451e-05	0.000289392	-4.0943	NEGLFC
ZNF486	ENSG00000256229	-0.5984	2.3078	-4.54251	4.2346e-05	0.000289392	-4.09429	NEGLFC
ATP8A2	ENSG00000132932	0.96863	8.7907	4.59417	4.23693e-05	0.000289476	4.09416	POSLFC
CCDC177	ENSG00000267909	1.10795	-0.046764	4.51505	4.24267e-05	0.000289792	4.09385	POSLFC
SRP54	ENSG00000100883	-0.647969	5.5701	-4.58574	4.24908e-05	0.000290141	-4.0935	NEGLFC
NOL6	ENSG00000165271	-0.905025	2.77821	-4.62654	4.25002e-05	0.000290141	-4.09345	NEGLFC
AC005089.1	ENSG00000274080	1.13497	2.8968	4.51428	4.25348e-05	0.000290192	4.09326	POSLFC
TMEM249	ENSG00000261587	-1.35066	0.657329	-4.59505	4.25368e-05	0.000290192	-4.09325	NEGLFC
TSPAN32	ENSG00000064201	-1.5325	-2.20212	-4.51916	4.2541e-05	0.000290192	-4.09323	NEGLFC
AL606489.1	ENSG00000226330	-0.87924	1.33245	-4.6922	4.25576e-05	0.000290229	-4.09314	NEGLFC
AL136979.1	ENSG00000227914	-1.96895	-2.90479	-4.53904	4.25738e-05	0.000290264	-4.09305	NEGLFC
BRINP1	ENSG00000078725	1.07458	7.20921	4.58748	4.27304e-05	0.000291255	4.0922	POSLFC
NRG1-IT3	ENSG00000254049	1.35189	-2.05784	4.51263	4.2766e-05	0.000291417	4.092	POSLFC
VPS41	ENSG00000006715	0.276305	6.90208	4.58044	4.27764e-05	0.000291417	4.09195	POSLFC
AL353746.1	ENSG00000260412	1.05926	2.68876	4.51201	4.28529e-05	0.000291861	4.09153	POSLFC
SLC2A14	ENSG00000173262	1.00044	0.50893	4.73013	4.28793e-05	0.000291964	4.09139	POSLFC
LIPE	ENSG00000079435	-1.08996	4.31487	-4.57213	4.2908e-05	0.000292084	-4.09124	NEGLFC
SAMD8	ENSG00000156671	0.267398	6.0505	4.57601	4.29663e-05	0.000292404	4.09092	POSLFC
FAM53C	ENSG00000120709	0.431078	4.473	4.54367	4.30217e-05	0.000292705	4.09062	POSLFC
AC095032.1	ENSG00000224613	0.822538	3.30656	4.51005	4.3129e-05	0.000293358	4.09004	POSLFC
AL355512.1	ENSG00000273143	1.09334	1.05528	4.50993	4.31472e-05	0.000293406	4.08995	POSLFC
HACE1	ENSG00000085382	0.332596	6.32562	4.62046	4.3192e-05	0.000293569	4.08971	POSLFC
SV2A	ENSG00000159164	0.740106	5.76303	4.6269	4.31937e-05	0.000293569	4.0897	POSLFC
AGAP4	ENSG00000188234	-0.513723	4.40143	-4.77719	4.32574e-05	0.000293925	-4.08936	NEGLFC
CHST8	ENSG00000124302	0.855895	3.63845	4.57156	4.33231e-05	0.000294295	4.089	POSLFC
GPAM	ENSG00000119927	-0.590233	3.84198	-4.63535	4.3384e-05	0.000294632	-4.08868	NEGLFC
CCDC200	ENSG00000236383	-0.986885	1.27609	-4.51141	4.34267e-05	0.000294845	-4.08845	NEGLFC
ZNF285	ENSG00000267508	-0.458552	2.41736	-4.5807	4.34624e-05	0.00029496	-4.08826	NEGLFC
AC073342.1	ENSG00000231840	-1.54209	3.52002	-4.87408	4.34664e-05	0.00029496	-4.08824	NEGLFC
LINC00880	ENSG00000243629	-1.30616	0.33157	-4.50733	4.3544e-05	0.00029541	-4.08782	NEGLFC
LINC02643	ENSG00000230109	1.14305	-2.28759	4.53801	4.35776e-05	0.000295548	4.08764	POSLFC
ZNF816	ENSG00000180257	-1.16016	-0.0276854	-4.50684	4.35871e-05	0.000295548	-4.08759	NEGLFC
SYN3	ENSG00000185666	1.35866	8.85262	4.5066	4.3621e-05	0.000295701	4.08741	POSLFC
CRY2	ENSG00000121671	0.447629	5.69202	4.61676	4.37237e-05	0.000296321	4.08687	POSLFC
NKTR	ENSG00000114857	-0.474961	7.76805	-4.64696	4.37465e-05	0.000296398	-4.08675	NEGLFC
SYNDIG1L	ENSG00000183379	0.922182	0.716491	4.50879	4.38895e-05	0.00029729	4.08599	POSLFC
AL591518.1	ENSG00000284999	0.853495	0.969391	4.68668	4.39466e-05	0.000297599	4.08569	POSLFC
DCX	ENSG00000077279	0.901071	5.04051	4.53312	4.39865e-05	0.000297792	4.08548	POSLFC
TSPAN3	ENSG00000140391	0.458772	5.70068	4.60564	4.40198e-05	0.00029794	4.0853	POSLFC
AC093849.4	ENSG00000288025	0.634002	4.05869	4.50816	4.40356e-05	0.000297969	4.08522	POSLFC
NAA10	ENSG00000102030	-0.801538	3.68604	-4.60838	4.40612e-05	0.000298065	-4.08508	NEGLFC
SNX31	ENSG00000174226	1.86924	2.6395	4.78427	4.41052e-05	0.000298285	4.08485	POSLFC
SAMD9L	ENSG00000177409	-1.01237	1.79746	-4.54413	4.42379e-05	0.000299105	-4.08415	NEGLFC
AC078923.1	ENSG00000258077	0.910758	2.2906	4.66472	4.42808e-05	0.000299303	4.08393	POSLFC
KIAA0895	ENSG00000164542	0.50546	4.3146	5.18228	4.42901e-05	0.000299303	4.08388	POSLFC
AL451070.1	ENSG00000229044	1.03162	2.32563	4.60422	4.45478e-05	0.000300966	4.08253	POSLFC
LINC01484	ENSG00000253686	1.81772	2.21323	4.52581	4.46611e-05	0.000301591	4.08194	POSLFC
PHLDA3	ENSG00000174307	-1.05649	2.93801	-4.49941	4.46634e-05	0.000301591	-4.08193	NEGLFC
METTL9	ENSG00000197006	0.363563	4.99714	4.93515	4.48119e-05	0.000302515	4.08116	POSLFC
U2AF1L4	ENSG00000161265	-1.04577	2.40315	-4.6175	4.50974e-05	0.000304363	-4.07968	NEGLFC
HK1	ENSG00000156515	0.717598	6.18156	4.75716	4.5165e-05	0.000304741	4.07933	POSLFC
AL078590.2	ENSG00000232310	-2.25826	5.76282	-4.62615	4.5291e-05	0.000305512	-4.07869	NEGLFC
AC026780.2	ENSG00000249984	1.14378	-0.431996	4.49494	4.53237e-05	0.000305653	4.07852	POSLFC
NECTIN1-AS1	ENSG00000255247	-2.02805	-0.260531	-4.57335	4.53845e-05	0.000305984	-4.07821	NEGLFC
PSTK	ENSG00000179988	-0.395101	4.67743	-4.56252	4.54622e-05	0.000306429	-4.07781	NEGLFC
CLCN7	ENSG00000103249	-0.508202	5.4402	-4.56205	4.55887e-05	0.000307172	-4.07716	NEGLFC
ALOX12	ENSG00000108839	-1.65332	-0.536107	-4.60197	4.55961e-05	0.000307172	-4.07712	NEGLFC
AL049812.3	ENSG00000228959	-1.90626	-3.94853	-4.52262	4.56279e-05	0.000307307	-4.07696	NEGLFC
AC025366.1	ENSG00000253122	1.22928	0.930276	4.49184	4.57869e-05	0.000308299	4.07615	POSLFC
AC011825.4	ENSG00000265008	-1.15272	-1.17814	-4.57724	4.58382e-05	0.000308564	-4.07589	NEGLFC
LINC02473	ENSG00000261121	-2.06182	2.7352	-4.50306	4.60113e-05	0.000309622	-4.07502	NEGLFC
AC004884.2	ENSG00000242154	-1.96227	-1.52325	-4.49636	4.60191e-05	0.000309622	-4.07498	NEGLFC
AC005343.1	ENSG00000285627	-1.95135	-2.56503	-4.84168	4.62038e-05	0.000310708	-4.07404	NEGLFC
AP002761.3	ENSG00000257038	-1.84511	-3.90978	-4.49888	4.62044e-05	0.000310708	-4.07404	NEGLFC
NPIPB15	ENSG00000196436	-1.83044	2.19639	-4.61957	4.62662e-05	0.000311044	-4.07373	NEGLFC
AL355881.1	ENSG00000286887	-1.9449	-0.34909	-4.59717	4.62833e-05	0.000311078	-4.07364	NEGLFC
NEK9	ENSG00000119638	-0.421872	5.8629	-5.08203	4.63918e-05	0.000311651	-4.0731	NEGLFC
TTC23	ENSG00000103852	-0.798996	3.96299	-4.49047	4.63924e-05	0.000311651	-4.0731	NEGLFC
TCF25	ENSG00000141002	-0.295401	7.34006	-4.67819	4.64244e-05	0.000311785	-4.07293	NEGLFC
TCF4	ENSG00000196628	0.429291	9.37928	4.59636	4.64915e-05	0.000312007	4.0726	POSLFC
ZBTB12	ENSG00000204366	-0.877809	-0.837653	-4.5802	4.64926e-05	0.000312007	-4.07259	NEGLFC
MED4	ENSG00000136146	0.326336	5.69116	4.58372	4.65038e-05	0.000312007	4.07254	POSLFC
TOX4	ENSG00000092203	-0.470901	4.62068	-4.86606	4.65187e-05	0.000312007	-4.07246	NEGLFC
AC006538.3	ENSG00000276097	-1.1633	-1.26949	-4.61523	4.65221e-05	0.000312007	-4.07245	NEGLFC
AC018690.1	ENSG00000273306	-0.99259	-2.32379	-4.63152	4.65292e-05	0.000312007	-4.07241	NEGLFC
ZNF844	ENSG00000223547	-0.680002	3.42649	-4.51774	4.65897e-05	0.000312332	-4.07211	NEGLFC
CYP27A1	ENSG00000135929	-1.49453	5.18889	-4.54065	4.66242e-05	0.000312483	-4.07193	NEGLFC
GNB1	ENSG00000078369	0.262584	7.71541	4.60154	4.67614e-05	0.000313322	4.07125	POSLFC
AC010422.2	ENSG00000268945	0.782354	1.98888	4.51665	4.70147e-05	0.000314938	4.06999	POSLFC
AP001977.1	ENSG00000286044	1.7668	3.32777	4.48876	4.71381e-05	0.000315683	4.06938	POSLFC
CCNJL	ENSG00000135083	0.885489	3.64665	4.51216	4.72353e-05	0.000316213	4.0689	POSLFC
AC026471.1	ENSG00000260267	-0.59395	1.62067	-4.58359	4.72414e-05	0.000316213	-4.06887	NEGLFC
MAST4-IT1	ENSG00000249057	1.23174	-0.0760449	4.50657	4.73485e-05	0.000316848	4.06834	POSLFC
AC021733.4	ENSG00000286282	1.10451	3.25435	4.53087	4.73617e-05	0.000316855	4.06828	POSLFC
GNG2	ENSG00000186469	1.05035	5.36468	4.50808	4.73986e-05	0.000317021	4.0681	POSLFC
CU633906.2	ENSG00000278903	-1.56414	-2.55129	-4.56142	4.74662e-05	0.000317392	-4.06776	NEGLFC
LPAR6	ENSG00000139679	-0.982052	3.00925	-4.57205	4.74915e-05	0.000317479	-4.06764	NEGLFC
FBXO28	ENSG00000143756	0.3147	6.05994	4.60351	4.76051e-05	0.000318157	4.06708	POSLFC
SNTB2	ENSG00000168807	0.755454	6.39112	4.47984	4.76239e-05	0.000318201	4.06699	POSLFC
AC006581.2	ENSG00000282022	0.819264	4.04939	4.67107	4.76945e-05	0.000318591	4.06665	POSLFC
PON1	ENSG00000005421	-1.11686	-0.580169	-4.93565	4.77122e-05	0.000318611	-4.06656	NEGLFC
AL606760.1	ENSG00000226754	-1.05241	-1.05836	-4.54073	4.77219e-05	0.000318611	-4.06651	NEGLFC
LINC02503	ENSG00000249614	-0.862899	0.889772	-4.55583	4.78958e-05	0.000319634	-4.06566	NEGLFC
FAR1-IT1	ENSG00000254791	-1.40911	-1.64161	-5.06894	4.78997e-05	0.000319634	-4.06565	NEGLFC
KLHL15	ENSG00000174010	0.499749	2.79988	4.48148	4.79497e-05	0.000319885	4.0654	POSLFC
ANO6	ENSG00000177119	0.64484	5.0743	4.50149	4.80099e-05	0.000320205	4.06511	POSLFC
RAB34	ENSG00000109113	-1.07276	1.48461	-4.63842	4.80612e-05	0.000320465	-4.06486	NEGLFC
WAC	ENSG00000095787	0.39681	7.13953	4.6179	4.80795e-05	0.000320505	4.06477	POSLFC
AC026765.3	ENSG00000257817	0.996498	-0.276288	4.62172	4.81019e-05	0.000320523	4.06466	POSLFC
AL158828.1	ENSG00000235819	0.826908	0.990782	4.5089	4.81067e-05	0.000320523	4.06464	POSLFC
FADS1	ENSG00000149485	-0.631427	5.0035	-4.53164	4.81556e-05	0.000320767	-4.0644	NEGLFC
APRT	ENSG00000198931	-1.23669	0.546405	-4.52347	4.82709e-05	0.000321452	-4.06384	NEGLFC
MAATS1	ENSG00000183833	0.63256	4.24043	4.74347	4.83142e-05	0.000321659	4.06364	POSLFC
ZNF568	ENSG00000198453	0.344342	5.02456	4.54412	4.83328e-05	0.0003217	4.06355	POSLFC
CYBC1	ENSG00000178927	-0.649549	3.66405	-4.57879	4.83555e-05	0.000321769	-4.06344	NEGLFC
QPCT	ENSG00000115828	0.878575	1.56001	4.47493	4.83967e-05	0.000321961	4.06324	POSLFC
FADS2	ENSG00000134824	-0.434951	5.10942	-4.57836	4.84331e-05	0.000322121	-4.06306	NEGLFC
ZNF98	ENSG00000197360	-1.42811	6.40284	-4.59331	4.84531e-05	0.000322171	-4.06297	NEGLFC
PIGF	ENSG00000151665	-0.61199	4.52125	-4.53576	4.86235e-05	0.000323222	-4.06215	NEGLFC
ABRAXAS2	ENSG00000165660	0.311617	4.49321	4.59335	4.8641e-05	0.000323256	4.06206	POSLFC
ATP6V1D	ENSG00000100554	-0.620749	4.84904	-4.63069	4.87302e-05	0.000323766	-4.06164	NEGLFC
CU633906.5	ENSG00000288187	1.46127	-1.02864	4.54449	4.8867e-05	0.000324592	4.06098	POSLFC
KSR2	ENSG00000171435	1.03351	8.28247	4.55618	4.89561e-05	0.000325102	4.06056	POSLFC
RUBCN	ENSG00000145016	0.266297	6.13668	4.63553	4.90441e-05	0.000325603	4.06014	POSLFC
TMEM196	ENSG00000173452	1.1618	4.23316	4.47072	4.90701e-05	0.000325692	4.06001	POSLFC
DDN-AS1	ENSG00000257913	0.990741	1.98477	4.49572	4.90923e-05	0.000325757	4.05991	POSLFC
TPST2	ENSG00000128294	0.815903	4.84465	4.51451	4.91812e-05	0.000326264	4.05948	POSLFC
OSBPL2	ENSG00000130703	-0.224179	5.04723	-4.62018	4.92253e-05	0.000326473	-4.05927	NEGLFC
AC114956.2	ENSG00000248554	-1.16127	-1.31988	-4.53952	4.9271e-05	0.000326626	-4.05906	NEGLFC
MKX	ENSG00000150051	0.943639	3.86467	4.51104	4.92734e-05	0.000326626	4.05905	POSLFC
ZSCAN31	ENSG00000235109	0.976588	4.06737	4.98004	4.9343e-05	0.000327004	4.05872	POSLFC
GTF2H2C	ENSG00000183474	-0.537339	3.28541	-4.4879	4.94699e-05	0.000327762	-4.05812	NEGLFC
C1orf21	ENSG00000116667	0.945373	6.97644	4.54556	4.95257e-05	0.000328048	4.05785	POSLFC
C3orf70	ENSG00000187068	0.57517	4.69242	4.50284	4.96428e-05	0.000328632	4.0573	POSLFC
GABRA4	ENSG00000109158	1.28145	5.74285	4.52025	4.96469e-05	0.000328632	4.05728	POSLFC
HEPACAM2	ENSG00000188175	-1.27972	-1.6124	-4.48903	4.96582e-05	0.000328632	-4.05723	NEGLFC
TSPYL4	ENSG00000187189	1.13926	4.29157	4.57542	4.96643e-05	0.000328632	4.0572	POSLFC
SNHG18	ENSG00000250786	-1.62289	-0.234731	-4.48174	4.96992e-05	0.000328779	-4.05704	NEGLFC
AC245427.2	ENSG00000286569	-2.00991	0.0503074	-4.51951	4.9743e-05	0.000328985	-4.05683	NEGLFC
AL365181.3	ENSG00000272405	-1.24153	-1.27555	-4.61557	4.97975e-05	0.000329263	-4.05658	NEGLFC
DAAM1	ENSG00000100592	0.646436	7.16285	4.5379	4.98182e-05	0.000329316	4.05648	POSLFC
MIR222HG	ENSG00000270069	1.16176	4.72135	4.50063	4.98429e-05	0.000329386	4.05636	POSLFC
MHENCR	ENSG00000232442	-0.623756	2.54637	-4.54013	4.98541e-05	0.000329386	-4.05631	NEGLFC
AC100786.1	ENSG00000246731	-1.41502	1.72191	-4.46595	4.99221e-05	0.000329752	-4.05599	NEGLFC
ESYT1	ENSG00000139641	-0.550861	3.80419	-4.57923	4.99596e-05	0.000329915	-4.05582	NEGLFC
AC027601.6	ENSG00000287431	-0.630035	2.3923	-4.47236	4.99746e-05	0.000329931	-4.05575	NEGLFC
AC092268.2	ENSG00000287549	1.37174	-0.14419	4.46407	5.01492e-05	0.000331	4.05493	POSLFC
AL121890.5	ENSG00000278816	-1.395	-1.11111	-4.46384	5.01876e-05	0.00033117	-4.05475	NEGLFC
PEX5L-AS2	ENSG00000244302	-2.06939	-0.54217	-4.50157	5.0316e-05	0.000331933	-4.05415	NEGLFC
AVL9	ENSG00000105778	0.273076	7.02408	4.55691	5.04663e-05	0.000332776	4.05346	POSLFC
PPP2R5B	ENSG00000068971	-0.616454	4.36012	-4.50346	5.04729e-05	0.000332776	-4.05343	NEGLFC
CASP2	ENSG00000106144	-0.488039	3.86849	-4.78842	5.04822e-05	0.000332776	-4.05338	NEGLFC
PSME2	ENSG00000100911	-0.775908	2.59328	-4.77051	5.05317e-05	0.000333019	-4.05315	NEGLFC
ATP2B2-IT1	ENSG00000236999	1.92524	-3.11926	4.50003	5.06578e-05	0.000333765	4.05257	POSLFC
NKD1	ENSG00000140807	-0.86736	4.18672	-4.46062	5.07195e-05	0.000334069	-4.05229	NEGLFC
RALYL	ENSG00000184672	1.25025	9.68371	4.46056	5.07296e-05	0.000334069	4.05224	POSLFC
AL161729.1	ENSG00000271155	-1.15652	-2.26732	-4.5399	5.09257e-05	0.000335276	-4.05134	NEGLFC
MYH11	ENSG00000133392	-1.41893	2.75562	-4.50251	5.09924e-05	0.00033563	-4.05103	NEGLFC
VHL	ENSG00000134086	0.341196	4.40074	4.56641	5.10475e-05	0.0003359	4.05078	POSLFC
PCA3	ENSG00000225937	-1.22556	2.87249	-4.52621	5.10592e-05	0.0003359	-4.05073	NEGLFC
AL353803.2	ENSG00000230676	0.920202	-0.529577	4.47889	5.10982e-05	0.000336005	4.05055	POSLFC
AC084824.5	ENSG00000276148	-1.11422	0.139487	-4.53331	5.11009e-05	0.000336005	-4.05053	NEGLFC
PCDH19	ENSG00000165194	1.05629	4.92618	4.49681	5.12757e-05	0.000337069	4.04973	POSLFC
METAP1D	ENSG00000172878	-0.429648	4.38325	-4.80382	5.1301e-05	0.000337151	-4.04962	NEGLFC
AL121895.1	ENSG00000232406	-0.79029	2.79019	-4.50402	5.15696e-05	0.00033883	-4.0484	NEGLFC
ZNF90	ENSG00000213988	-1.39407	1.257	-4.45492	5.16738e-05	0.000339429	-4.04792	NEGLFC
PSEN1	ENSG00000080815	-1.05209	7.76936	-4.55304	5.18061e-05	0.000340213	-4.04733	NEGLFC
AC011416.4	ENSG00000286615	-1.27468	3.79477	-4.45364	5.18913e-05	0.000340686	-4.04694	NEGLFC
AC023787.1	ENSG00000286188	-2.861	-3.64644	-4.45345	5.1923e-05	0.000340784	-4.0468	NEGLFC
MAP2	ENSG00000078018	0.923702	8.68565	4.53435	5.19323e-05	0.000340784	4.04676	POSLFC
AC073288.1	ENSG00000239628	1.47857	-2.56118	4.48295	5.19534e-05	0.000340836	4.04666	POSLFC
AC093591.2	ENSG00000261668	-1.184	-1.79089	-4.4531	5.19827e-05	0.000340943	-4.04653	NEGLFC
EZH1	ENSG00000108799	-0.405346	6.44046	-4.56335	5.1996e-05	0.000340944	-4.04647	NEGLFC
AASDH	ENSG00000157426	-0.383666	4.9904	-4.52856	5.20523e-05	0.000341227	-4.04622	NEGLFC
TCEAL1	ENSG00000172465	0.632307	2.92812	4.52175	5.21348e-05	0.000341682	4.04584	POSLFC
SCN2A	ENSG00000136531	0.788808	7.93634	4.55605	5.22548e-05	0.000342382	4.04531	POSLFC
KIAA1211	ENSG00000109265	0.767562	6.14503	4.49238	5.23832e-05	0.000343137	4.04473	POSLFC
AC109492.1	ENSG00000249061	-1.8211	1.24818	-4.48004	5.24771e-05	0.000343666	-4.04431	NEGLFC
MAP3K20	ENSG00000091436	0.755951	3.66841	4.45144	5.26382e-05	0.000344635	4.04359	POSLFC
AC092828.1	ENSG00000253284	1.27438	1.75834	4.47276	5.26812e-05	0.000344755	4.0434	POSLFC
SIGLEC11	ENSG00000161640	-1.22781	-0.221833	-4.5409	5.26831e-05	0.000344755	-4.04339	NEGLFC
AP002381.2	ENSG00000285693	0.49344	3.40723	4.60205	5.27626e-05	0.000345189	4.04304	POSLFC
ANKRD36C	ENSG00000174501	-0.429443	8.20083	-4.45092	5.27789e-05	0.000345209	-4.04297	NEGLFC
AC090206.1	ENSG00000275805	0.724765	0.121994	4.52434	5.28009e-05	0.000345266	4.04287	POSLFC
ITGA2	ENSG00000164171	-2.55126	5.92747	-4.47525	5.28514e-05	0.00034551	-4.04265	NEGLFC
PTENP1-AS	ENSG00000281128	-0.526535	1.91276	-4.45985	5.29945e-05	0.000346359	-4.04201	NEGLFC
MFSD4A	ENSG00000174514	0.754705	4.89123	4.53391	5.30274e-05	0.000346486	4.04187	POSLFC
GAL3ST4	ENSG00000197093	-0.889301	1.33737	-4.44688	5.30524e-05	0.000346563	-4.04176	NEGLFC
AC015712.1	ENSG00000232386	-1.33686	1.59983	-4.64581	5.30702e-05	0.000346592	-4.04168	NEGLFC
LIN7A	ENSG00000111052	1.07462	5.85187	4.44641	5.31335e-05	0.000346919	4.0414	POSLFC
FP236383.4	ENSG00000280614	-3.11866	-3.17539	-4.69833	5.31922e-05	0.000347215	-4.04114	NEGLFC
SH3KBP1	ENSG00000147010	0.330838	7.1332	4.53459	5.32245e-05	0.000347253	4.041	POSLFC
LEMD3	ENSG00000174106	0.365658	5.51771	4.51945	5.32247e-05	0.000347253	4.041	POSLFC
AKT3	ENSG00000117020	0.417209	9.10739	4.60982	5.32673e-05	0.000347403	4.04081	POSLFC
ZNF850	ENSG00000267041	-0.593294	1.99302	-4.70212	5.32743e-05	0.000347403	-4.04078	NEGLFC
C5orf64	ENSG00000178722	-1.43775	6.22824	-4.47062	5.33326e-05	0.000347696	-4.04052	NEGLFC
ATP5PB	ENSG00000116459	-0.387394	4.04222	-4.44814	5.33768e-05	0.000347897	-4.04033	NEGLFC
AL138916.2	ENSG00000272397	1.26803	-1.35908	4.50427	5.33916e-05	0.000347906	4.04026	POSLFC
CDHR5	ENSG00000099834	-1.89732	-1.98043	-4.54838	5.3485e-05	0.000348428	-4.03985	NEGLFC
KCNJ10	ENSG00000177807	-1.28485	4.87189	-4.63776	5.35032e-05	0.00034846	-4.03977	NEGLFC
AC090774.2	ENSG00000266369	1.22421	0.0479802	4.44404	5.3546e-05	0.000348651	4.03958	POSLFC
AC092296.2	ENSG00000267053	-0.6247	3.85765	-4.58805	5.3684e-05	0.000349433	-4.03898	NEGLFC
PLXND1	ENSG00000004399	-0.585905	4.98975	-4.48121	5.36929e-05	0.000349433	-4.03894	NEGLFC
AP001059.1	ENSG00000232010	-1.64781	-2.61126	-4.44293	5.37417e-05	0.000349663	-4.03873	NEGLFC
AC011726.2	ENSG00000253430	1.55591	-0.382142	4.46988	5.39034e-05	0.000350628	4.03802	POSLFC
VAMP2	ENSG00000220205	1.12894	6.21069	4.51995	5.40491e-05	0.000351488	4.03739	POSLFC
AC008945.2	ENSG00000286271	-1.43663	3.31386	-4.47045	5.41311e-05	0.000351883	-4.03703	NEGLFC
AC007100.1	ENSG00000271955	-1.38309	1.53404	-4.83076	5.41369e-05	0.000351883	-4.03701	NEGLFC
AC010503.1	ENSG00000268191	-2.69128	-1.70202	-4.48611	5.42067e-05	0.000352249	-4.03671	NEGLFC
NRG4	ENSG00000169752	0.790748	4.12808	4.55877	5.43002e-05	0.000352665	4.0363	POSLFC
MCHR2-AS1	ENSG00000229315	1.25147	0.303847	4.70121	5.43258e-05	0.000352665	4.03619	POSLFC
AC020915.2	ENSG00000268516	0.514459	3.53001	4.49667	5.43286e-05	0.000352665	4.03618	POSLFC
DST	ENSG00000151914	-0.840181	10.4491	-5.18741	5.43412e-05	0.000352665	-4.03613	NEGLFC
ZNF771	ENSG00000179965	0.536707	3.88234	4.71215	5.43439e-05	0.000352665	4.03611	POSLFC
AC233263.6	ENSG00000281904	-0.864991	-0.588677	-4.81242	5.43519e-05	0.000352665	-4.03608	NEGLFC
LINC2194	ENSG00000260264	1.29185	-1.55846	4.4411	5.44408e-05	0.000353153	4.0357	POSLFC
FAM124A	ENSG00000150510	-1.35254	6.54605	-4.60518	5.44847e-05	0.00035335	-4.03551	NEGLFC
AC007922.4	ENSG00000287611	1.21388	-0.637023	4.53909	5.45268e-05	0.00035348	4.03533	POSLFC
SLC26A6	ENSG00000225697	-0.718436	2.25815	-4.51746	5.45318e-05	0.00035348	-4.0353	NEGLFC
TRMT9B	ENSG00000250305	0.717818	5.56876	4.54778	5.46212e-05	0.000353972	4.03492	POSLFC
NPIPB5	ENSG00000243716	-0.659659	6.00054	-4.52374	5.48567e-05	0.000355409	-4.03391	NEGLFC
DLGAP4	ENSG00000080845	0.7933	7.21818	4.51543	5.48762e-05	0.000355447	4.03383	POSLFC
ALOXE3	ENSG00000179148	1.21864	0.450155	4.46404	5.4892e-05	0.000355461	4.03376	POSLFC
GATM	ENSG00000171766	-1.21198	5.44279	-4.54534	5.49308e-05	0.000355544	-4.03359	NEGLFC
APBB1	ENSG00000166313	-0.592209	6.34765	-4.48833	5.49322e-05	0.000355544	-4.03359	NEGLFC
EEF1AKMT2	ENSG00000203791	0.368627	5.97169	4.43593	5.49842e-05	0.000355793	4.03336	POSLFC
AC068506.1	ENSG00000278464	-1.57229	-2.0065	-4.46817	5.50292e-05	0.000355996	-4.03317	NEGLFC
RBFOX1	ENSG00000078328	0.968324	11.9483	4.49941	5.50475e-05	0.000356026	4.03309	POSLFC
ARHGAP4	ENSG00000089820	-0.627301	2.75719	-4.44267	5.50676e-05	0.000356067	-4.03301	NEGLFC
LINC01376	ENSG00000236204	-0.986968	5.45351	-4.56771	5.51761e-05	0.000356681	-4.03254	NEGLFC
AC026329.1	ENSG00000288079	1.20653	-1.21278	4.46092	5.52051e-05	0.000356779	4.03242	POSLFC
CHST15	ENSG00000182022	0.913836	5.85973	4.50272	5.54029e-05	0.000357969	4.03158	POSLFC
AP001372.2	ENSG00000254837	-0.577004	2.41776	-4.43338	5.54444e-05	0.000358059	-4.03141	NEGLFC
MAP2K5	ENSG00000137764	0.337466	7.65492	4.64259	5.54444e-05	0.000358059	4.03141	POSLFC
NMT1	ENSG00000136448	0.301742	6.18405	4.59523	5.54645e-05	0.000358101	4.03132	POSLFC
SPPL2A	ENSG00000138600	0.242557	5.82584	4.7389	5.55673e-05	0.000358675	4.03088	POSLFC
AF064858.1	ENSG00000235888	0.816317	4.23512	4.43242	5.56184e-05	0.000358917	4.03067	POSLFC
GSPT1	ENSG00000103342	0.302762	5.99021	5.11865	5.57931e-05	0.000359954	4.02993	POSLFC
ACTN2	ENSG00000077522	-0.910691	6.05787	-4.98772	5.58522e-05	0.000360247	-4.02968	NEGLFC
LINC00641	ENSG00000258441	0.6868	3.2891	4.54119	5.59003e-05	0.000360468	4.02948	POSLFC
KALRN	ENSG00000160145	0.955447	9.76659	4.4888	5.60172e-05	0.000361132	4.02899	POSLFC
ZNF44	ENSG00000197857	-0.375486	5.80897	-4.51527	5.61235e-05	0.000361728	-4.02854	NEGLFC
MZF1	ENSG00000099326	-0.413528	5.29814	-4.51426	5.61601e-05	0.000361875	-4.02839	NEGLFC
SLC25A51	ENSG00000122696	0.273717	4.85641	4.48582	5.62256e-05	0.000362207	4.02812	POSLFC
AC099521.3	ENSG00000287760	0.879861	-0.0230596	4.4287	5.62993e-05	0.000362592	4.02781	POSLFC
RAD51C	ENSG00000108384	0.35102	4.55986	4.53979	5.63625e-05	0.000362909	4.02754	POSLFC
GTF3C6	ENSG00000155115	-0.67163	1.95808	-4.4271	5.65949e-05	0.000364315	-4.02658	NEGLFC
C4orf47	ENSG00000205129	0.7106	3.76736	4.66504	5.66268e-05	0.000364431	4.02644	POSLFC
LINC01003	ENSG00000261455	-0.672528	1.18944	-4.42658	5.66941e-05	0.000364774	-4.02616	NEGLFC
RTCA	ENSG00000137996	-0.654329	4.61702	-4.46375	5.6757e-05	0.000364985	-4.0259	NEGLFC
AC015813.4	ENSG00000278642	-1.73201	-1.28345	-4.85933	5.67757e-05	0.000364985	-4.02583	NEGLFC
SPTBN5	ENSG00000137877	-1.04662	1.31945	-4.51277	5.67769e-05	0.000364985	-4.02582	NEGLFC
AC011416.3	ENSG00000283897	-1.10025	1.28867	-4.42627	5.67829e-05	0.000364985	-4.0258	NEGLFC
FANCM	ENSG00000187790	-0.534075	4.40595	-4.80726	5.68047e-05	0.000365035	-4.02571	NEGLFC
AL021707.9	ENSG00000287219	0.816688	-0.228968	4.54093	5.6841e-05	0.000365178	4.02556	POSLFC
ARGFX	ENSG00000186103	1.15713	-1.44681	4.42477	5.70278e-05	0.000366288	4.02478	POSLFC
AL139289.2	ENSG00000234694	-1.03393	1.80638	-4.50423	5.70607e-05	0.000366409	-4.02465	NEGLFC
LMF1-AS1	ENSG00000260439	-1.60766	1.46172	-4.42415	5.71724e-05	0.000367036	-4.02419	NEGLFC
TSPYL5	ENSG00000180543	0.720012	2.6378	4.58245	5.7202e-05	0.000367136	4.02407	POSLFC
L2HGDH	ENSG00000087299	0.450385	5.92322	4.42318	5.73222e-05	0.000367817	4.02357	POSLFC
DNAJC12	ENSG00000108176	0.421311	3.28883	4.45307	5.73759e-05	0.00036807	4.02335	POSLFC
IPCEF1	ENSG00000074706	0.572467	6.18117	4.49593	5.741e-05	0.000368198	4.02321	POSLFC
AP003128.1	ENSG00000255005	1.16416	-2.47958	4.44022	5.74991e-05	0.000368679	4.02285	POSLFC
IFNGR2	ENSG00000159128	0.457499	5.01217	4.42183	5.75763e-05	0.000369083	4.02253	POSLFC
C19orf73	ENSG00000221916	-1.13999	-1.49341	-4.42101	5.77305e-05	0.000369981	-4.0219	NEGLFC
NTAN1	ENSG00000157045	0.425898	3.5994	4.4481	5.78365e-05	0.000370569	4.02147	POSLFC
AL035681.1	ENSG00000235513	-1.3772	4.30624	-4.58417	5.78746e-05	0.000370722	-4.02131	NEGLFC
AL162595.1	ENSG00000177788	-0.360507	2.70339	-4.47101	5.79128e-05	0.000370875	-4.02116	NEGLFC
LINC02313	ENSG00000258474	0.979425	-1.12902	4.50237	5.79531e-05	0.000371042	4.02099	POSLFC
PIK3CA	ENSG00000121879	0.445346	6.52263	4.50063	5.79841e-05	0.00037115	4.02087	POSLFC
EMC7	ENSG00000134153	-0.508746	3.08653	-4.41953	5.80096e-05	0.000371222	-4.02076	NEGLFC
MOBP	ENSG00000168314	-2.23665	8.1871	-4.55496	5.80275e-05	0.000371245	-4.02069	NEGLFC
CDYL2	ENSG00000166446	1.06642	5.81704	4.47896	5.80497e-05	0.000371295	4.0206	POSLFC
LINC01990	ENSG00000273125	0.775307	0.672844	4.46544	5.81173e-05	0.00037157	4.02033	POSLFC
AL365318.1	ENSG00000237993	-2.1522	-2.791	-4.46606	5.81211e-05	0.00037157	-4.02031	NEGLFC
ZNF587	ENSG00000198466	0.30024	5.22408	4.4555	5.82696e-05	0.00037232	4.01971	POSLFC
AC020687.1	ENSG00000259560	0.772196	1.5846	4.41815	5.8275e-05	0.00037232	4.01969	POSLFC
KMT2D	ENSG00000167548	-0.38364	5.50574	-4.8445	5.82813e-05	0.00037232	-4.01966	NEGLFC
AC036108.1	ENSG00000259475	0.845404	4.95861	4.48096	5.83141e-05	0.000372438	4.01953	POSLFC
SLC22A13	ENSG00000172940	0.78627	1.54901	4.49102	5.83329e-05	0.000372467	4.01946	POSLFC
IL16	ENSG00000172349	0.701943	2.67229	4.44992	5.83476e-05	0.00037247	4.0194	POSLFC
SMARCA5	ENSG00000153147	-0.504789	6.10068	-4.48613	5.85697e-05	0.000373796	-4.0185	NEGLFC
AC142116.2	ENSG00000286515	-1.8685	0.116696	-4.54505	5.86314e-05	0.000374098	-4.01825	NEGLFC
CCDC122	ENSG00000151773	-1.25396	5.12582	-4.49673	5.86873e-05	0.000374363	-4.01803	NEGLFC
ALDH3A2	ENSG00000072210	0.479517	5.60157	4.56682	5.87735e-05	0.000374821	4.01768	POSLFC
PFDN5	ENSG00000123349	-0.723984	4.21055	-4.41526	5.88242e-05	0.000375053	-4.01748	NEGLFC
AP001599.1	ENSG00000223563	1.76591	0.268792	4.41487	5.88997e-05	0.000375442	4.01718	POSLFC
CARNMT1	ENSG00000156017	0.405431	5.13033	4.43779	5.89828e-05	0.00037588	4.01684	POSLFC
MED23	ENSG00000112282	-0.401684	5.60339	-4.46541	5.9005e-05	0.000375929	-4.01676	NEGLFC
DNM3OS	ENSG00000230630	-1.86466	-1.65022	-4.43257	5.90663e-05	0.000376228	-4.01651	NEGLFC
PLSCR2	ENSG00000163746	1.49659	0.00938248	4.44036	5.91147e-05	0.000376445	4.01632	POSLFC
CLSTN3	ENSG00000139182	0.797859	6.37648	4.57314	5.92268e-05	0.000377007	4.01587	POSLFC
GOLGA2	ENSG00000167110	-0.33662	5.48426	-4.55885	5.92319e-05	0.000377007	-4.01585	NEGLFC
TP53INP2	ENSG00000078804	-0.925531	2.96806	-4.41537	5.92499e-05	0.000377029	-4.01578	NEGLFC
AL133304.3	ENSG00000258342	-1.93383	5.76399	-4.48185	5.92996e-05	0.000377253	-4.01558	NEGLFC
AL157392.4	ENSG00000273474	-1.65277	-3.12504	-4.54465	5.93384e-05	0.000377408	-4.01543	NEGLFC
SIGIRR	ENSG00000185187	-1.06732	1.2125	-4.43319	5.94208e-05	0.00037784	-4.0151	NEGLFC
HIPK1-AS1	ENSG00000235527	-0.92232	0.971163	-4.56386	5.95278e-05	0.000378428	-4.01467	NEGLFC
ZNF491	ENSG00000177599	-0.455359	2.57916	-4.46689	5.96053e-05	0.000378765	-4.01437	NEGLFC
LBX1-AS1	ENSG00000227128	1.19753	-2.69349	4.41115	5.96184e-05	0.000378765	4.01432	POSLFC
Z82196.2	ENSG00000237316	1.48926	0.250148	4.4276	5.96244e-05	0.000378765	4.01429	POSLFC
TARM1	ENSG00000248385	1.47002	-2.37058	4.52177	5.98419e-05	0.000380054	4.01343	POSLFC
NUF2	ENSG00000143228	-0.783919	1.12252	-4.48859	6.00071e-05	0.00038101	-4.01278	NEGLFC
NCAPD2	ENSG00000010292	-0.527252	4.43094	-4.48786	6.01952e-05	0.000382111	-4.01204	NEGLFC
CSDC2	ENSG00000172346	1.00016	2.61661	4.81582	6.02337e-05	0.00038226	4.01189	POSLFC
AC005355.1	ENSG00000250994	0.985762	1.60303	4.40793	6.0248e-05	0.00038226	4.01184	POSLFC
TCAIM	ENSG00000179152	0.47067	5.83208	4.44715	6.04595e-05	0.000383442	4.01101	POSLFC
FAM13A	ENSG00000138640	0.807149	6.75535	4.40683	6.04637e-05	0.000383442	4.01099	POSLFC
AC093791.2	ENSG00000286321	-1.72132	2.36845	-4.51746	6.05107e-05	0.000383647	-4.01081	NEGLFC
TMEM42	ENSG00000169964	-0.820984	2.47707	-4.40633	6.05617e-05	0.000383876	-4.01061	NEGLFC
EWSR1	ENSG00000182944	-0.287412	6.3943	-4.57458	6.06557e-05	0.000384379	-4.01025	NEGLFC
NDUFB11	ENSG00000147123	-1.5857	1.3593	-4.40627	6.07146e-05	0.000384507	-4.01002	NEGLFC
DGKI	ENSG00000157680	0.822806	8.6379	4.45655	6.07174e-05	0.000384507	4.01001	POSLFC
FAM229B	ENSG00000203778	-0.621396	3.76156	-4.48504	6.07202e-05	0.000384507	-4.00999	NEGLFC
MYL5	ENSG00000215375	-0.973108	2.33553	-4.40742	6.07898e-05	0.000384854	-4.00972	NEGLFC
PRR18	ENSG00000176381	-1.89964	3.60904	-4.4552	6.09062e-05	0.000385427	-4.00927	NEGLFC
AC007938.2	ENSG00000270823	-1.27049	-1.42001	-4.48502	6.09098e-05	0.000385427	-4.00926	NEGLFC
JSRP1	ENSG00000167476	1.03181	0.554107	4.44923	6.09278e-05	0.000385447	4.00919	POSLFC
MAS1	ENSG00000130368	0.856839	1.6524	4.4099	6.09682e-05	0.000385609	4.00903	POSLFC
RBM34	ENSG00000188739	-0.758306	0.0692682	-4.40387	6.10503e-05	0.000386035	-4.00871	NEGLFC
LINC00271	ENSG00000231028	-0.690909	4.80794	-4.55862	6.11466e-05	0.00038655	-4.00834	NEGLFC
TRMO	ENSG00000136932	-0.686025	2.73222	-4.40324	6.1175e-05	0.000386636	-4.00823	NEGLFC
AC113167.1	ENSG00000214942	1.43125	-0.881375	4.40444	6.13621e-05	0.000387724	4.00751	POSLFC
OIP5-AS1	ENSG00000247556	0.542567	6.10868	4.49186	6.14445e-05	0.000388151	4.00719	POSLFC
RPRD2	ENSG00000163125	0.350394	7.73982	4.57909	6.15122e-05	0.000388484	4.00693	POSLFC
AP001062.3	ENSG00000241728	-1.82039	-3.54232	-4.53589	6.15831e-05	0.000388838	-4.00666	NEGLFC
STPG4	ENSG00000239605	-0.668325	3.09311	-4.72746	6.16426e-05	0.000389119	-4.00643	NEGLFC
ABCC1	ENSG00000103222	0.455057	5.8055	4.44707	6.18009e-05	0.000390024	4.00583	POSLFC
AC015563.1	ENSG00000263904	-0.753114	-0.411558	-4.52459	6.19494e-05	0.000390866	-4.00526	NEGLFC
LAT	ENSG00000213658	-0.642979	2.74681	-4.49111	6.19687e-05	0.000390894	-4.00519	NEGLFC
AP000892.1	ENSG00000250699	-1.32711	1.60657	-4.48262	6.20938e-05	0.000391588	-4.00471	NEGLFC
DTNBP1	ENSG00000047579	0.341551	5.34472	4.59065	6.21925e-05	0.000392115	4.00433	POSLFC
AKIRIN2	ENSG00000135334	0.433428	3.78193	4.46931	6.22575e-05	0.00039243	4.00409	POSLFC
ALKBH5	ENSG00000091542	0.464658	5.00478	4.4766	6.23365e-05	0.000392833	4.00379	POSLFC
LINC01787	ENSG00000231987	1.16045	-2.31591	4.39712	6.24078e-05	0.000393148	4.00352	POSLFC
CYREN	ENSG00000122783	-0.689648	5.09407	-4.44057	6.24166e-05	0.000393148	-4.00348	NEGLFC
KCNB2	ENSG00000182674	1.06198	7.56025	4.46326	6.25099e-05	0.00039364	4.00313	POSLFC
AP000820.2	ENSG00000285842	-1.56941	0.753642	-4.44492	6.25758e-05	0.00039396	-4.00288	NEGLFC
AC008627.1	ENSG00000253297	1.22017	-1.20649	4.39705	6.26326e-05	0.000394222	4.00267	POSLFC
AF121898.1	ENSG00000253500	0.775653	1.41698	4.39637	6.26985e-05	0.00039453	4.00242	POSLFC
LINC01122	ENSG00000233723	0.748911	7.57921	4.43582	6.27118e-05	0.00039453	4.00237	POSLFC
CENPQ	ENSG00000031691	-0.84432	2.38356	-4.39496	6.28495e-05	0.000395301	-4.00185	NEGLFC
GGCX	ENSG00000115486	-0.467861	3.98728	-4.46144	6.30141e-05	0.000396241	-4.00123	NEGLFC
TP53INP1	ENSG00000164938	-0.726638	2.53808	-4.431	6.30913e-05	0.000396631	-4.00094	NEGLFC
LINC02763	ENSG00000254968	0.917193	2.21905	4.45654	6.3168e-05	0.000397017	4.00065	POSLFC
HUNK	ENSG00000142149	0.883511	5.36375	4.44379	6.33323e-05	0.000397953	4.00004	POSLFC
CA13	ENSG00000185015	0.606513	3.78632	4.72762	6.3575e-05	0.000399382	3.99913	POSLFC
MSH4	ENSG00000057468	0.830793	4.00015	4.39826	6.37392e-05	0.000400317	3.99852	POSLFC
PTK7	ENSG00000112655	0.876984	3.6699	4.65546	6.39249e-05	0.000401387	3.99783	POSLFC
TMEM272	ENSG00000281106	0.958979	1.82427	4.45097	6.40967e-05	0.000402369	3.9972	POSLFC
MYO9B	ENSG00000099331	-0.707539	7.46763	-4.71384	6.41174e-05	0.000402402	-3.99712	NEGLFC
AC010980.1	ENSG00000267034	1.35277	-0.555427	4.53859	6.41605e-05	0.000402575	3.99696	POSLFC
AC025038.1	ENSG00000236556	-1.57287	-0.685879	-4.38928	6.42093e-05	0.000402715	-3.99678	NEGLFC
AL110115.1	ENSG00000274364	1.46279	-3.01961	4.38836	6.42136e-05	0.000402715	3.99677	POSLFC
COG4	ENSG00000103051	-0.325126	4.83628	-4.55031	6.42418e-05	0.000402794	-3.99666	NEGLFC
TMEM214	ENSG00000119777	-0.633468	2.61606	-4.43205	6.45746e-05	0.000404784	-3.99544	NEGLFC
AC064807.1	ENSG00000228801	-0.425967	3.77467	-4.49819	6.47868e-05	0.000406016	-3.99466	NEGLFC
AL133445.2	ENSG00000273797	0.902297	-0.446179	4.41563	6.49051e-05	0.00040666	3.99423	POSLFC
AC092068.2	ENSG00000267412	-0.911178	2.3969	-4.53151	6.49752e-05	0.000406964	-3.99397	NEGLFC
SLC35B1	ENSG00000121073	-0.620402	2.81118	-4.3847	6.4985e-05	0.000406964	-3.99394	NEGLFC
AC103855.3	ENSG00000255041	1.28145	3.08963	4.38467	6.5002e-05	0.000406973	3.99388	POSLFC
PLS1	ENSG00000120756	0.922128	2.64569	4.40016	6.5148e-05	0.000407789	3.99334	POSLFC
NLGN4X	ENSG00000146938	0.765908	7.22476	4.4264	6.52245e-05	0.00040817	3.99307	POSLFC
PPAT	ENSG00000128059	0.354112	3.97094	4.41927	6.52535e-05	0.000408253	3.99296	POSLFC
FAM120A	ENSG00000048828	0.24046	6.82577	4.49179	6.52941e-05	0.000408346	3.99281	POSLFC
AC092809.2	ENSG00000232628	-1.51486	-2.08572	-4.4112	6.52996e-05	0.000408346	-3.99279	NEGLFC
SPOCK2	ENSG00000107742	0.662316	5.40931	4.49939	6.53456e-05	0.000408519	3.99263	POSLFC
AC015712.2	ENSG00000259583	0.688374	2.87255	4.44549	6.5364e-05	0.000408519	3.99256	POSLFC
AL512328.1	ENSG00000244137	-1.57115	1.13506	-4.38286	6.53743e-05	0.000408519	-3.99252	NEGLFC
ZNF414	ENSG00000133250	-0.693398	2.55028	-4.41639	6.54512e-05	0.000408902	-3.99224	NEGLFC
TNPO1	ENSG00000083312	0.356584	6.96381	4.57597	6.55212e-05	0.00040924	3.99199	POSLFC
SOCS2	ENSG00000120833	0.722334	1.60085	4.41621	6.57404e-05	0.000410511	3.9912	POSLFC
FAM162B	ENSG00000183807	1.21349	2.32741	4.46039	6.58989e-05	0.000411267	3.99063	POSLFC
SEC16B	ENSG00000120341	0.701879	4.08207	4.43768	6.59226e-05	0.000411267	3.99054	POSLFC
FAM102A	ENSG00000167106	-0.864645	6.27803	-4.38027	6.59282e-05	0.000411267	-3.99052	NEGLFC
ING2	ENSG00000168556	0.599389	2.28552	4.69764	6.5933e-05	0.000411267	3.9905	POSLFC
COX20	ENSG00000203667	-0.614447	4.16287	-4.83384	6.59403e-05	0.000411267	-3.99048	NEGLFC
GALNT15	ENSG00000131386	-1.47431	4.98798	-4.38015	6.60212e-05	0.000411632	-3.99019	NEGLFC
AC073941.1	ENSG00000259255	-1.51624	1.61276	-4.37979	6.60305e-05	0.000411632	-3.99015	NEGLFC
ATRIP	ENSG00000164053	-0.538505	2.57422	-4.44983	6.60521e-05	0.000411668	-3.99008	NEGLFC
SEMA4D	ENSG00000187764	-1.07184	7.92917	-4.75693	6.61474e-05	0.000412164	-3.98973	NEGLFC
ATF7IP2	ENSG00000166669	0.824944	6.03405	4.37908	6.61831e-05	0.000412287	3.98961	POSLFC
LGALS3BP	ENSG00000108679	-1.51847	2.15392	-4.38023	6.63791e-05	0.00041341	-3.9889	NEGLFC
SIK2	ENSG00000170145	0.428717	7.30266	4.68207	6.64468e-05	0.000413733	3.98866	POSLFC
SYNPO	ENSG00000171992	1.02022	4.70363	4.51644	6.6665e-05	0.000414992	3.98788	POSLFC
AC003992.1	ENSG00000282859	1.67796	-3.33564	4.42508	6.67326e-05	0.000415264	3.98764	POSLFC
MAFB	ENSG00000204103	1.08595	2.09753	4.42212	6.67474e-05	0.000415264	3.98759	POSLFC
ST14	ENSG00000149418	1.04483	0.166706	4.429	6.67564e-05	0.000415264	3.98756	POSLFC
RAI14	ENSG00000039560	-0.921638	4.79041	-4.37624	6.67981e-05	0.000415424	-3.98741	NEGLFC
NDE1	ENSG00000072864	-1.72429	6.15016	-4.39279	6.68942e-05	0.000415902	-3.98707	NEGLFC
TRUB1	ENSG00000165832	0.494956	4.29827	4.43133	6.69069e-05	0.000415902	3.98703	POSLFC
ZNF492	ENSG00000229676	-0.935597	-0.252456	-4.39049	6.69452e-05	0.000416041	-3.98689	NEGLFC
LRRC63	ENSG00000173988	-1.99536	5.23151	-4.43079	6.69803e-05	0.00041616	-3.98676	NEGLFC
AC011997.2	ENSG00000286020	-2.15991	-0.785257	-4.41737	6.70643e-05	0.000416582	-3.98647	NEGLFC
VARS	ENSG00000204394	-0.427167	3.23368	-4.46322	6.70805e-05	0.000416583	-3.98641	NEGLFC
AL022311.1	ENSG00000279738	0.392363	3.76349	4.46165	6.71006e-05	0.000416609	3.98634	POSLFC
KIAA2012-AS1	ENSG00000222035	1.02102	0.0515872	4.44457	6.718e-05	0.000417003	3.98606	POSLFC
CDC27	ENSG00000004897	0.333357	6.64684	4.64183	6.74035e-05	0.000418222	3.98527	POSLFC
TACR1	ENSG00000115353	0.801557	3.12116	4.37344	6.74086e-05	0.000418222	3.98525	POSLFC
NRG2	ENSG00000158458	0.686344	6.83153	4.43714	6.7451e-05	0.000418355	3.9851	POSLFC
TRPC4	ENSG00000133107	0.992574	4.56916	4.3732	6.74621e-05	0.000418355	3.98506	POSLFC
GPR135	ENSG00000181619	0.545386	5.56925	4.39664	6.75639e-05	0.000418887	3.98471	POSLFC
LRCOL1	ENSG00000204583	-1.68436	-2.50539	-4.44307	6.76215e-05	0.000419059	-3.9845	NEGLFC
CLUAP1	ENSG00000103351	0.481819	5.20224	4.83947	6.76239e-05	0.000419059	3.98449	POSLFC
CLEC17A	ENSG00000187912	-1.35639	-0.147247	-4.4116	6.7688e-05	0.000419356	-3.98427	NEGLFC
PRNCR1	ENSG00000282961	-1.49001	0.648653	-4.48152	6.77075e-05	0.000419377	-3.9842	NEGLFC
MAMLD1	ENSG00000013619	0.78715	5.51372	4.45896	6.78301e-05	0.000420037	3.98377	POSLFC
AL137003.1	ENSG00000229931	-1.29201	-1.27385	-4.67883	6.79433e-05	0.000420638	-3.98338	NEGLFC
CACNG3	ENSG00000006116	1.226	7.12926	4.43357	6.80344e-05	0.000421004	3.98306	POSLFC
AIFM3	ENSG00000183773	-0.986085	2.92643	-4.5482	6.80347e-05	0.000421004	-3.98306	NEGLFC
AL020998.1	ENSG00000226664	1.45489	-3.10651	4.41765	6.80634e-05	0.000421082	3.98296	POSLFC
MME	ENSG00000196549	0.986446	1.78595	4.36963	6.825e-05	0.000422117	3.98231	POSLFC
ERP27	ENSG00000139055	-1.39076	-2.45887	-4.4202	6.82632e-05	0.000422117	-3.98226	NEGLFC
SLK	ENSG00000065613	-0.520006	5.58573	-4.36884	6.84255e-05	0.000423007	-3.9817	NEGLFC
LINC01770	ENSG00000225285	-1.34016	-2.57011	-4.36868	6.84593e-05	0.000423007	-3.98158	NEGLFC
HELZ	ENSG00000198265	0.281875	6.87311	4.4654	6.84736e-05	0.000423007	3.98153	POSLFC
SYNPR	ENSG00000163630	1.29732	6.98626	4.44317	6.84754e-05	0.000423007	3.98152	POSLFC
TTC7B	ENSG00000165914	0.3466	7.65996	4.41402	6.84883e-05	0.000423007	3.98148	POSLFC
HRK	ENSG00000135116	1.07216	2.68235	4.42814	6.85099e-05	0.000423041	3.9814	POSLFC
AC104078.1	ENSG00000247193	-1.41525	0.0204237	-4.39959	6.85999e-05	0.000423419	-3.98109	NEGLFC
AC090948.1	ENSG00000271964	0.862219	-0.504776	4.80708	6.86037e-05	0.000423419	3.98108	POSLFC
LINC00609	ENSG00000257585	-2.27363	7.7023	-4.43348	6.86797e-05	0.000423788	-3.98081	NEGLFC
DLGAP1-AS4	ENSG00000263878	1.09292	4.93875	4.3965	6.87983e-05	0.000424419	3.9804	POSLFC
AC104699.1	ENSG00000224220	-1.76529	-1.30597	-4.42883	6.89586e-05	0.000425307	-3.97985	NEGLFC
LINC00623	ENSG00000226067	0.588376	3.7499	4.44657	6.89888e-05	0.000425393	3.97975	POSLFC
LYPD6B	ENSG00000150556	1.17191	3.97756	4.36595	6.90707e-05	0.000425797	3.97946	POSLFC
NPTN	ENSG00000156642	0.70726	6.90345	4.45295	6.90989e-05	0.00042587	3.97937	POSLFC
IFT88	ENSG00000032742	-0.504939	6.37306	-4.4673	6.91182e-05	0.000425888	-3.9793	NEGLFC
RBM10	ENSG00000182872	-0.251284	5.51881	-4.47862	6.91563e-05	0.000426022	-3.97917	NEGLFC
APOL2	ENSG00000128335	0.685862	3.80795	4.47898	6.94199e-05	0.000427528	3.97827	POSLFC
MUSTN1	ENSG00000272573	-1.08154	0.329799	-4.38092	6.94335e-05	0.000427528	-3.97822	NEGLFC
LINC02236	ENSG00000251365	0.685624	2.92623	4.46709	6.94602e-05	0.000427591	3.97813	POSLFC
ADAM28	ENSG00000042980	-1.22676	4.10286	-4.41582	6.95202e-05	0.00042786	-3.97792	NEGLFC
ABCA8	ENSG00000141338	-2.12329	6.58548	-4.36813	6.96392e-05	0.000428491	-3.97752	NEGLFC
NKAIN3-IT1	ENSG00000274956	-0.934468	1.2966	-4.36654	6.9825e-05	0.000429532	-3.97688	NEGLFC
MSC-AS1	ENSG00000235531	0.897084	5.20504	4.45438	6.99492e-05	0.000430186	3.97646	POSLFC
AC023202.1	ENSG00000253891	1.65467	-1.07757	4.68497	6.99642e-05	0.000430186	3.97641	POSLFC
WNT9B	ENSG00000158955	1.18268	0.629411	4.36177	7.00147e-05	0.000430395	3.97624	POSLFC
AC073842.1	ENSG00000235077	0.815157	2.15185	4.42038	7.00525e-05	0.000430449	3.97611	POSLFC
CEP44	ENSG00000164118	-0.572455	4.95319	-4.42921	7.00566e-05	0.000430449	-3.97609	NEGLFC
PTPDC1	ENSG00000158079	-0.580617	5.93231	-4.42689	7.0116e-05	0.000430712	-3.97589	NEGLFC
AC092329.4	ENSG00000284428	0.680148	3.91258	4.57504	7.02326e-05	0.000431327	3.9755	POSLFC
LRP5	ENSG00000162337	-0.63935	3.26644	-4.4502	7.02516e-05	0.000431342	-3.97543	NEGLFC
CCDC150	ENSG00000144395	-1.08436	3.00069	-4.55438	7.03434e-05	0.000431804	-3.97512	NEGLFC
OLFM1	ENSG00000130558	1.06692	6.45893	4.75389	7.04401e-05	0.000432176	3.97479	POSLFC
SRRM3	ENSG00000177679	1.0133	7.84958	4.44244	7.04477e-05	0.000432176	3.97477	POSLFC
IQSEC2	ENSG00000124313	0.86116	6.15643	4.4199	7.04677e-05	0.000432176	3.9747	POSLFC
RRP8	ENSG00000132275	-0.324665	3.36835	-4.48106	7.04869e-05	0.000432176	-3.97464	NEGLFC
MBNL3	ENSG00000076770	-1.42336	2.63394	-4.38036	7.05033e-05	0.000432176	-3.97458	NEGLFC
UBXN7	ENSG00000163960	0.301064	5.74242	4.59561	7.05035e-05	0.000432176	3.97458	POSLFC
C1orf174	ENSG00000198912	-0.788824	2.37287	-4.35934	7.05701e-05	0.000432389	-3.97436	NEGLFC
AC104316.1	ENSG00000253607	-1.4242	-0.291255	-4.37582	7.05714e-05	0.000432389	-3.97435	NEGLFC
PGAP1	ENSG00000197121	0.473317	5.83414	4.44104	7.06331e-05	0.00043264	3.97414	POSLFC
LUZP1	ENSG00000169641	0.765276	6.30406	4.76523	7.06456e-05	0.00043264	3.9741	POSLFC
HKDC1	ENSG00000156510	-1.27635	0.975261	-4.41137	7.0673e-05	0.000432706	-3.97401	NEGLFC
UCK2	ENSG00000143179	0.337486	5.24933	4.41412	7.07059e-05	0.000432806	3.9739	POSLFC
ZNF480	ENSG00000198464	-0.728324	3.16075	-4.40038	7.09252e-05	0.000434046	-3.97316	NEGLFC
NSUN5	ENSG00000130305	-0.674563	3.18531	-4.38122	7.09882e-05	0.00043433	-3.97295	NEGLFC
AL590399.3	ENSG00000231212	-1.44028	-1.85559	-4.35823	7.10462e-05	0.000434506	-3.97275	NEGLFC
TRADD	ENSG00000102871	-1.0123	2.05828	-4.47337	7.10503e-05	0.000434506	-3.97274	NEGLFC
ITPR1	ENSG00000150995	0.94038	7.69383	4.41831	7.10818e-05	0.000434596	3.97264	POSLFC
AL162274.1	ENSG00000273521	-1.1706	-1.00354	-4.44925	7.11059e-05	0.000434642	-3.97255	NEGLFC
AC007325.2	ENSG00000277196	-1.30298	0.978544	-4.64977	7.12672e-05	0.00043542	-3.97202	NEGLFC
SNAI2	ENSG00000019549	1.26633	-1.33276	4.41353	7.12783e-05	0.00043542	3.97198	POSLFC
PDE8B	ENSG00000113231	0.734679	7.47306	4.35624	7.12834e-05	0.00043542	3.97196	POSLFC
AP001107.4	ENSG00000254461	-1.07469	-0.319018	-4.39772	7.13613e-05	0.000435794	-3.9717	NEGLFC
ENTPD5	ENSG00000187097	-0.441041	3.87228	-4.45307	7.17223e-05	0.000437896	-3.9705	NEGLFC
ECM1	ENSG00000143369	-0.864678	2.59766	-4.59879	7.18683e-05	0.000438684	-3.97001	NEGLFC
CSNK1G3	ENSG00000151292	0.382733	5.75327	4.58062	7.19932e-05	0.00043925	3.9696	POSLFC
TNR	ENSG00000116147	0.920819	8.33882	4.45052	7.19947e-05	0.00043925	3.9696	POSLFC
MRPS35	ENSG00000061794	0.32186	4.71137	4.38828	7.21353e-05	0.000440005	3.96913	POSLFC
KCNQ3	ENSG00000184156	0.936414	9.02947	4.43265	7.21742e-05	0.000440139	3.969	POSLFC
TRIM9	ENSG00000100505	0.449941	8.82289	4.40447	7.22541e-05	0.000440524	3.96874	POSLFC
ABCB8	ENSG00000197150	-0.28826	4.98661	-4.48527	7.22902e-05	0.00044064	-3.96862	NEGLFC
LINC02345	ENSG00000259225	-1.61862	-1.26609	-4.50151	7.23368e-05	0.000440822	-3.96847	NEGLFC
AL158195.1	ENSG00000286191	-1.60645	-0.801762	-4.55815	7.23623e-05	0.000440874	-3.96838	NEGLFC
RTL6	ENSG00000188636	1.00522	1.99164	4.45745	7.2393e-05	0.000440924	3.96828	POSLFC
SYNJ2	ENSG00000078269	-1.24317	7.881	-4.40873	7.24043e-05	0.000440924	-3.96824	NEGLFC
SNTN	ENSG00000188817	1.08065	-0.910764	4.41593	7.24723e-05	0.000441234	3.96802	POSLFC
CASP10	ENSG00000003400	-0.910286	1.28916	-4.39482	7.25146e-05	0.000441388	-3.96788	NEGLFC
TNFAIP8L3	ENSG00000183578	0.669823	2.59421	4.36331	7.25724e-05	0.00044159	3.96769	POSLFC
WIPF3	ENSG00000122574	0.915032	5.38832	4.35064	7.25913e-05	0.00044159	3.96763	POSLFC
SH3BP5L	ENSG00000175137	0.456167	3.34501	4.36977	7.26074e-05	0.00044159	3.96758	POSLFC
CCDC88A	ENSG00000115355	-0.752226	9.30413	-4.50365	7.26154e-05	0.00044159	-3.96755	NEGLFC
KIAA0100	ENSG00000007202	-0.400326	5.52817	-4.74982	7.27025e-05	0.000442016	-3.96726	NEGLFC
AGAP9	ENSG00000204172	-0.73556	4.03274	-4.4365	7.27544e-05	0.000442229	-3.96709	NEGLFC
DPM1	ENSG00000000419	0.276324	5.24122	4.48625	7.28273e-05	0.000442568	3.96685	POSLFC
AP000146.1	ENSG00000230379	2.01422	-1.5592	4.46171	7.2857e-05	0.000442646	3.96676	POSLFC
PAQR3	ENSG00000163291	0.455785	4.54512	4.38797	7.30261e-05	0.00044357	3.9662	POSLFC
ABHD17C	ENSG00000136379	0.721484	4.12665	4.49955	7.31949e-05	0.000444492	3.96565	POSLFC
AL359921.1	ENSG00000230325	-0.51154	2.3453	-4.36878	7.32947e-05	0.000444994	-3.96533	NEGLFC
AC124016.2	ENSG00000273156	0.724132	2.2123	4.38766	7.33167e-05	0.000445024	3.96526	POSLFC
ILF2	ENSG00000143621	-0.486483	3.14124	-4.39985	7.3588e-05	0.000446486	-3.96438	NEGLFC
KRTCAP2	ENSG00000163463	-0.899464	2.32676	-4.34789	7.35919e-05	0.000446486	-3.96436	NEGLFC
GTF3C5	ENSG00000148308	-0.40269	4.65891	-4.40756	7.37592e-05	0.000447397	-3.96382	NEGLFC
ABHD3	ENSG00000158201	0.939228	4.44666	4.40393	7.38372e-05	0.000447766	3.96357	POSLFC
LINC01374	ENSG00000280560	-1.00991	4.17905	-4.39249	7.38795e-05	0.000447816	-3.96343	NEGLFC
METTL18	ENSG00000171806	-0.900282	-0.669185	-4.39463	7.38954e-05	0.000447816	-3.96338	NEGLFC
C19orf81	ENSG00000235034	-1.06345	0.0402005	-4.34515	7.38971e-05	0.000447816	-3.96338	NEGLFC
AL158840.1	ENSG00000237919	-1.31767	0.817369	-4.68736	7.39783e-05	0.000448204	-3.96311	NEGLFC
HORMAD2-AS1	ENSG00000227117	-1.0483	-0.100422	-4.40283	7.40723e-05	0.000448669	-3.96281	NEGLFC
SKAP2	ENSG00000005020	0.482496	5.63085	4.36717	7.41099e-05	0.000448793	3.96269	POSLFC
SLIT1	ENSG00000187122	0.734442	7.11853	4.46578	7.41358e-05	0.000448845	3.96261	POSLFC
ERC1	ENSG00000082805	0.492434	8.2974	4.34379	7.42233e-05	0.000449231	3.96233	POSLFC
VSNL1	ENSG00000163032	1.02186	7.39847	4.45918	7.42339e-05	0.000449231	3.96229	POSLFC
CFAP300	ENSG00000137691	0.995648	1.25119	4.34292	7.44351e-05	0.000450344	3.96165	POSLFC
LINC02801	ENSG00000284240	1.42497	0.774419	4.34196	7.46665e-05	0.000451639	3.9609	POSLFC
HRH1	ENSG00000196639	0.955565	5.15652	4.4221	7.47168e-05	0.000451838	3.96074	POSLFC
HM13	ENSG00000101294	0.339743	6.26377	4.74679	7.48162e-05	0.000452334	3.96043	POSLFC
RHBDF1	ENSG00000007384	-0.756684	1.07597	-4.45086	7.49032e-05	0.000452755	-3.96015	NEGLFC
TMEM43	ENSG00000170876	-0.3443	4.38674	-4.37822	7.49437e-05	0.000452895	-3.96002	NEGLFC
BCL9L	ENSG00000186174	0.640261	3.52849	4.81251	7.50607e-05	0.000453497	3.95965	POSLFC
LMO7	ENSG00000136153	0.40111	6.8584	4.60128	7.50866e-05	0.000453548	3.95956	POSLFC
ARHGAP26	ENSG00000145819	0.850269	8.89641	4.3961	7.5129e-05	0.000453699	3.95943	POSLFC
RRN3	ENSG00000085721	-0.398182	4.15185	-4.64349	7.52811e-05	0.000454499	-3.95895	NEGLFC
CELF4	ENSG00000101489	0.895511	8.17523	5.1152	7.52964e-05	0.000454499	3.9589	POSLFC
AC009102.4	ENSG00000287866	-1.33227	0.0299159	-4.45819	7.53661e-05	0.000454814	-3.95868	NEGLFC
AC091096.1	ENSG00000253634	1.03265	-0.712058	4.33838	7.55391e-05	0.000455728	3.95813	POSLFC
KHDRBS2-OT	ENSG00000250686	1.04594	5.43519	4.33832	7.55524e-05	0.000455728	3.95809	POSLFC
ZDHHC7	ENSG00000153786	0.232332	4.59512	4.39934	7.55987e-05	0.000455878	3.95794	POSLFC
SULT4A1	ENSG00000130540	0.835172	5.0353	4.50971	7.56123e-05	0.000455878	3.9579	POSLFC
ILDR2	ENSG00000143195	0.611452	5.68598	4.42218	7.56578e-05	0.000456047	3.95775	POSLFC
AMOTL1	ENSG00000166025	0.667467	4.49141	4.389	7.57778e-05	0.000456665	3.95738	POSLFC
SLC26A8	ENSG00000112053	1.01625	3.47399	4.88949	7.58529e-05	0.000456988	3.95714	POSLFC
AGBL5	ENSG00000084693	-0.582162	2.62971	-4.33704	7.58665e-05	0.000456988	-3.9571	NEGLFC
AL022162.1	ENSG00000287024	-1.38626	-2.73437	-4.35512	7.60191e-05	0.000457801	-3.95662	NEGLFC
GALNT6	ENSG00000139629	-1.73795	4.69161	-4.38265	7.61153e-05	0.000458275	-3.95631	NEGLFC
AC007877.1	ENSG00000287255	1.21911	0.253482	4.39327	7.61735e-05	0.000458519	3.95613	POSLFC
LINC01322	ENSG00000244128	1.08462	6.44008	4.65154	7.62272e-05	0.000458694	3.95596	POSLFC
FBXO11	ENSG00000138081	0.295238	7.68654	4.4432	7.62377e-05	0.000458694	3.95593	POSLFC
MACROD2	ENSG00000172264	0.72936	9.39657	4.3977	7.66197e-05	0.000460886	3.95473	POSLFC
AC092376.1	ENSG00000261722	0.809206	0.440852	4.33484	7.66749e-05	0.000461111	3.95456	POSLFC
Z98884.1	ENSG00000236266	-1.54538	-1.03084	-4.3619	7.67479e-05	0.000461444	-3.95433	NEGLFC
DPY19L1	ENSG00000173852	0.442074	5.68542	4.37748	7.67799e-05	0.000461529	3.95424	POSLFC
ACAP1	ENSG00000072818	-1.17105	-0.311532	-4.36291	7.69025e-05	0.00046216	-3.95385	NEGLFC
C15orf65	ENSG00000261652	0.61098	1.09363	4.36307	7.69463e-05	0.000462316	3.95372	POSLFC
MED8	ENSG00000159479	-0.476822	3.27609	-4.38121	7.70498e-05	0.000462832	-3.9534	NEGLFC
BSPRY	ENSG00000119411	0.79707	0.764343	4.3813	7.71574e-05	0.000463371	3.95306	POSLFC
DNAJC27	ENSG00000115137	-0.387481	4.44439	-4.40533	7.7264e-05	0.000463772	-3.95273	NEGLFC
AL035448.1	ENSG00000236526	-2.17881	-2.39412	-4.55963	7.72663e-05	0.000463772	-3.95272	NEGLFC
TM7SF2	ENSG00000149809	-0.849423	3.58777	-4.77432	7.72775e-05	0.000463772	-3.95269	NEGLFC
AL109910.1	ENSG00000230960	-1.72665	0.266917	-4.33096	7.73771e-05	0.000464262	-3.95238	NEGLFC
AC024560.5	ENSG00000287286	-1.53378	-0.959041	-4.42193	7.74541e-05	0.000464617	-3.95214	NEGLFC
AL034422.1	ENSG00000286240	1.17316	-2.18505	4.41929	7.75259e-05	0.000464942	3.95192	POSLFC
AC137494.1	ENSG00000287256	-1.84945	1.96899	-4.34656	7.75696e-05	0.000465096	-3.95179	NEGLFC
HOPX	ENSG00000171476	1.20524	4.49381	4.33044	7.76075e-05	0.000465178	3.95167	POSLFC
HEPACAM	ENSG00000165478	-1.30525	5.87801	-4.71402	7.76189e-05	0.000465178	-3.95164	NEGLFC
LAMB4	ENSG00000091128	1.16443	0.187181	4.39635	7.76735e-05	0.000465398	3.95147	POSLFC
NBN	ENSG00000104320	-0.329238	5.22661	-4.42274	7.774e-05	0.00046555	-3.95126	NEGLFC
ELOVL4	ENSG00000118402	0.73504	4.59943	5.07978	7.77485e-05	0.00046555	3.95124	POSLFC
LINC01203	ENSG00000226985	0.83881	0.139693	4.37199	7.77677e-05	0.00046555	3.95118	POSLFC
KIF13B	ENSG00000197892	-1.11829	7.4639	-4.39079	7.77703e-05	0.00046555	-3.95117	NEGLFC
PSMB6	ENSG00000142507	-1.13356	1.47873	-4.32927	7.79695e-05	0.000466635	-3.95056	NEGLFC
AP002478.2	ENSG00000266513	1.47172	-1.49394	4.36088	7.81117e-05	0.000467379	3.95012	POSLFC
MKS1	ENSG00000011143	-0.44208	3.24252	-4.84766	7.82019e-05	0.000467811	-3.94984	NEGLFC
AC003044.1	ENSG00000287523	1.18913	2.95687	4.40147	7.82354e-05	0.000467818	3.94974	POSLFC
KDR	ENSG00000128052	-1.17238	1.11024	-4.39845	7.82389e-05	0.000467818	-3.94973	NEGLFC
RAB3D	ENSG00000105514	0.661664	3.84988	4.44036	7.82644e-05	0.000467863	3.94965	POSLFC
GDNF-AS1	ENSG00000248587	-0.959438	3.45215	-4.34649	7.84212e-05	0.000468557	-3.94917	NEGLFC
ACRV1	ENSG00000134940	0.937218	-0.11834	4.60514	7.8424e-05	0.000468557	3.94917	POSLFC
PCCA-AS1	ENSG00000234650	-1.64954	-1.47646	-4.37368	7.84344e-05	0.000468557	-3.94913	NEGLFC
HAS2-AS1	ENSG00000248690	0.892507	1.10496	4.37516	7.84714e-05	0.000468587	3.94902	POSLFC
R3HDM2	ENSG00000179912	0.425762	8.31788	4.76743	7.84755e-05	0.000468587	3.94901	POSLFC
C21orf91	ENSG00000154642	-1.64078	4.61157	-4.36192	7.85105e-05	0.000468609	-3.9489	NEGLFC
PHF21A	ENSG00000135365	0.404303	7.68766	4.43289	7.85151e-05	0.000468609	3.94889	POSLFC
KIRREL2	ENSG00000126259	-1.40543	-1.18314	-4.58857	7.8547e-05	0.000468618	-3.94879	NEGLFC
CD68	ENSG00000129226	-1.1866	-0.548047	-4.40105	7.85525e-05	0.000468618	-3.94877	NEGLFC
PPP1R36	ENSG00000165807	-0.890331	2.24181	-4.66845	7.87314e-05	0.000469577	-3.94823	NEGLFC
MXD3	ENSG00000213347	-0.781975	2.09606	-4.34718	7.8839e-05	0.000470112	-3.9479	NEGLFC
AC019257.1	ENSG00000253764	-0.867005	2.40966	-4.43779	7.88883e-05	0.000470298	-3.94775	NEGLFC
HIVEP3	ENSG00000127124	0.483615	8.34551	4.39236	7.89829e-05	0.000470754	3.94747	POSLFC
AC005261.2	ENSG00000268678	-1.92876	-3.08621	-4.69421	7.90188e-05	0.00047086	-3.94736	NEGLFC
MRPL32	ENSG00000106591	-0.743196	2.98531	-4.35228	7.907e-05	0.000471012	-3.9472	NEGLFC
KCNH8	ENSG00000183960	-1.92953	7.96027	-4.39912	7.90936e-05	0.000471012	-3.94713	NEGLFC
AC016355.1	ENSG00000270964	-0.96547	-2.20725	-4.38679	7.91282e-05	0.000471012	-3.94703	NEGLFC
PLAGL2	ENSG00000126003	0.444714	2.61441	4.32404	7.91332e-05	0.000471012	3.94701	POSLFC
SEPTIN7	ENSG00000122545	-1.0685	8.88276	-4.39369	7.91346e-05	0.000471012	-3.94701	NEGLFC
AC095057.3	ENSG00000260296	0.981748	-0.260259	4.389	7.94155e-05	0.000472575	3.94616	POSLFC
SVEP1	ENSG00000165124	-1.18953	6.23704	-4.37036	7.95281e-05	0.000473138	-3.94582	NEGLFC
ATP13A4	ENSG00000127249	-0.913181	6.1396	-4.40122	7.9559e-05	0.000473213	-3.94572	NEGLFC
DEGS2	ENSG00000168350	-0.972148	1.61295	-4.44195	7.96836e-05	0.000473796	-3.94535	NEGLFC
NEK11	ENSG00000114670	0.414752	5.93286	4.36347	7.96933e-05	0.000473796	3.94532	POSLFC
BTRC	ENSG00000166167	0.296261	7.41615	4.39508	7.97438e-05	0.000473988	3.94517	POSLFC
TMEM126B	ENSG00000171204	-0.632816	3.52427	-4.65616	7.97735e-05	0.000474056	-3.94508	NEGLFC
ZFAND4	ENSG00000172671	-0.710131	4.07823	-4.34722	7.98722e-05	0.000474475	-3.94478	NEGLFC
RAD23A	ENSG00000179262	-0.608787	4.06973	-4.35434	7.98803e-05	0.000474475	-3.94476	NEGLFC
AC010273.2	ENSG00000248664	-0.884748	0.648691	-4.32067	8.00011e-05	0.000475037	-3.9444	NEGLFC
KIAA0895L	ENSG00000196123	-0.640366	4.447	-4.46813	8.00268e-05	0.000475037	-3.94432	NEGLFC
PSMC2	ENSG00000161057	-0.432998	4.66319	-4.40094	8.00296e-05	0.000475037	-3.94431	NEGLFC
TBC1D14	ENSG00000132405	0.299257	5.94357	4.3205	8.01576e-05	0.00047559	3.94393	POSLFC
FGFR3	ENSG00000068078	-1.16571	5.06114	-4.47035	8.01593e-05	0.00047559	-3.94392	NEGLFC
NPPC	ENSG00000163273	1.29687	-0.0842601	4.38023	8.03353e-05	0.000476526	3.9434	POSLFC
GNB1L	ENSG00000185838	0.538209	3.63393	4.36326	8.04278e-05	0.000476966	3.94312	POSLFC
AC021683.6	ENSG00000286534	1.38799	-1.73141	4.36347	8.04713e-05	0.000477115	3.94299	POSLFC
HLA-DPA1	ENSG00000231389	-1.4218	0.22592	-4.34649	8.05407e-05	0.000477348	-3.94279	NEGLFC
AC092418.2	ENSG00000287502	-1.29071	-1.78052	-4.32019	8.05472e-05	0.000477348	-3.94277	NEGLFC
HYI	ENSG00000178922	-0.738875	2.36487	-4.31814	8.06602e-05	0.000477909	-3.94243	NEGLFC
ANKH	ENSG00000154122	0.351602	7.75094	4.41858	8.07688e-05	0.00047836	3.94211	POSLFC
SECISBP2L	ENSG00000138593	-0.714121	7.54404	-4.38676	8.07802e-05	0.00047836	-3.94207	NEGLFC
PPP3CC	ENSG00000120910	0.250825	6.33103	4.41411	8.07914e-05	0.00047836	3.94204	POSLFC
CPB1	ENSG00000153002	-2.35387	2.97145	-4.35471	8.09024e-05	0.0004788	-3.94171	NEGLFC
U91319.1	ENSG00000262801	1.00795	5.92035	4.35285	8.09024e-05	0.0004788	3.94171	POSLFC
SHF	ENSG00000138606	0.651501	3.65204	4.41156	8.09786e-05	0.000479142	3.94149	POSLFC
AL121894.2	ENSG00000270001	-1.38234	-2.55063	-4.43493	8.10851e-05	0.000479567	-3.94117	NEGLFC
AC130456.2	ENSG00000259925	1.11567	-1.55895	4.36944	8.10872e-05	0.000479567	3.94116	POSLFC
AC095055.1	ENSG00000270681	-1.24382	-2.09711	-4.31638	8.1121e-05	0.000479658	-3.94106	NEGLFC
ENTPD3	ENSG00000168032	0.829098	4.48234	4.3149	8.15083e-05	0.000481838	3.93992	POSLFC
DAPK1-IT1	ENSG00000236709	0.979128	0.807727	4.36963	8.15799e-05	0.000482152	3.93971	POSLFC
AC068875.1	ENSG00000259434	-0.883588	1.5868	-4.31665	8.1627e-05	0.000482321	-3.93957	NEGLFC
MPP7	ENSG00000150054	1.14937	5.38273	4.3141	8.17202e-05	0.000482762	3.9393	POSLFC
SMG1	ENSG00000157106	-0.282352	7.42656	-4.4554	8.18704e-05	0.00048354	-3.93886	NEGLFC
UBE2K	ENSG00000078140	0.330002	7.42727	4.39673	8.20845e-05	0.000484695	3.93823	POSLFC
SLC37A2	ENSG00000134955	-0.895628	-0.266172	-4.3525	8.21748e-05	0.000485118	-3.93797	NEGLFC
TSEN2	ENSG00000154743	0.299913	5.99217	4.41267	8.22074e-05	0.0004852	3.93787	POSLFC
AC009802.1	ENSG00000283667	-0.791375	-0.526194	-4.47847	8.23624e-05	0.000486005	-3.93742	NEGLFC
ARF3	ENSG00000134287	0.645213	4.86498	4.4081	8.24335e-05	0.000486315	3.93721	POSLFC
AP000470.1	ENSG00000224018	1.31786	-2.99928	4.36265	8.24983e-05	0.000486497	3.93702	POSLFC
FAM227A	ENSG00000184949	0.687284	4.07975	4.3356	8.25018e-05	0.000486497	3.93701	POSLFC
AC005332.6	ENSG00000278730	0.529346	3.30611	4.31107	8.25256e-05	0.000486501	3.93694	POSLFC
STAG3	ENSG00000066923	-0.90382	2.71481	-4.6896	8.25602e-05	0.000486501	-3.93684	NEGLFC
DCP1A	ENSG00000272886	0.240787	6.0093	4.44757	8.25712e-05	0.000486501	3.93681	POSLFC
GNL2	ENSG00000134697	-0.37551	3.20274	-4.41921	8.25771e-05	0.000486501	-3.93679	NEGLFC
ARIH2	ENSG00000177479	-0.4365	6.86176	-4.42443	8.26914e-05	0.000487064	-3.93646	NEGLFC
AL133516.1	ENSG00000282564	0.921766	2.26419	4.35065	8.27418e-05	0.000487223	3.93632	POSLFC
MILR1	ENSG00000271605	-1.08545	1.11361	-4.32862	8.27558e-05	0.000487223	-3.93628	NEGLFC
CLEC14A	ENSG00000176435	-0.985555	0.826027	-4.38508	8.30724e-05	0.000488825	-3.93536	NEGLFC
CNGB3	ENSG00000170289	1.02694	0.676212	4.54738	8.30795e-05	0.000488825	3.93534	POSLFC
IDI1	ENSG00000067064	-0.559989	4.36745	-4.77683	8.30841e-05	0.000488825	-3.93533	NEGLFC
AL445242.1	ENSG00000286422	1.08434	-0.180628	4.35279	8.31365e-05	0.000489023	3.93517	POSLFC
CHMP2A	ENSG00000130724	-0.866619	1.94107	-4.30851	8.32137e-05	0.000489366	-3.93495	NEGLFC
RTN4RL2	ENSG00000186907	0.888014	3.65241	4.38755	8.36186e-05	0.000491406	3.93378	POSLFC
CDK18	ENSG00000117266	-1.60092	7.45427	-4.36403	8.36304e-05	0.000491406	-3.93375	NEGLFC
SIRPA	ENSG00000198053	0.408018	6.54126	4.41599	8.36397e-05	0.000491406	3.93372	POSLFC
AC010638.1	ENSG00000250250	-1.81177	-2.44664	-4.34162	8.36443e-05	0.000491406	-3.93371	NEGLFC
PID1	ENSG00000153823	0.807085	6.8099	4.38623	8.36548e-05	0.000491406	3.93368	POSLFC
AL163952.1	ENSG00000259868	0.804028	3.23774	4.31191	8.38024e-05	0.00049213	3.93326	POSLFC
RIPPLY2	ENSG00000203877	0.624294	1.87748	4.43403	8.38158e-05	0.00049213	3.93322	POSLFC
ZFHX2	ENSG00000136367	0.453142	5.60858	4.39738	8.38549e-05	0.000492248	3.93311	POSLFC
C16orf89	ENSG00000153446	-1.10575	1.1729	-4.41043	8.39515e-05	0.000492705	-3.93283	NEGLFC
AC108471.3	ENSG00000286349	-1.33323	-0.619235	-4.31173	8.40255e-05	0.000493028	-3.93262	NEGLFC
PHGDH	ENSG00000092621	-1.16734	3.12754	-4.33499	8.40745e-05	0.000493048	-3.93248	NEGLFC
KCNG3	ENSG00000171126	1.1823	3.33823	4.30527	8.40903e-05	0.000493048	3.93243	POSLFC
MAMDC2-AS1	ENSG00000204706	0.553608	3.96023	4.34571	8.41039e-05	0.000493048	3.93239	POSLFC
FANCB	ENSG00000181544	-0.980864	3.20018	-4.35624	8.41046e-05	0.000493048	-3.93239	NEGLFC
AL391497.1	ENSG00000272672	-1.1064	-2.06683	-4.39053	8.4248e-05	0.000493778	-3.93198	NEGLFC
SLC25A29	ENSG00000197119	-0.690965	6.34924	-4.44104	8.42756e-05	0.000493786	-3.9319	NEGLFC
AC090241.3	ENSG00000274776	0.744688	0.688108	4.30691	8.42874e-05	0.000493786	3.93187	POSLFC
SEMA4C	ENSG00000168758	-0.905373	4.34416	-4.30593	8.43946e-05	0.000494303	-3.93157	NEGLFC
AC073091.3	ENSG00000287172	1.26472	6.16191	4.35229	8.45758e-05	0.000495253	3.93105	POSLFC
AL591043.2	ENSG00000236021	-0.742019	4.85517	-4.36005	8.45956e-05	0.000495258	-3.93099	NEGLFC
CAPSL	ENSG00000152611	1.84763	-3.00133	4.36542	8.46895e-05	0.0004956	3.93073	POSLFC
AC023509.6	ENSG00000285692	-1.54873	2.38815	-4.33047	8.46921e-05	0.0004956	-3.93072	NEGLFC
GABRG3	ENSG00000182256	0.822017	8.19002	4.3794	8.48868e-05	0.000496628	3.93017	POSLFC
STAMBP	ENSG00000124356	-0.611102	5.27809	-4.35193	8.51616e-05	0.000498082	-3.92939	NEGLFC
SLC1A3	ENSG00000079215	-1.09407	8.38364	-4.907	8.51735e-05	0.000498082	-3.92936	NEGLFC
DGCR8	ENSG00000128191	-0.363578	4.96022	-4.46658	8.52402e-05	0.00049836	-3.92917	NEGLFC
CCND2-AS1	ENSG00000255920	0.855692	4.00074	4.30073	8.53345e-05	0.000498799	3.9289	POSLFC
CACNA1C	ENSG00000151067	0.999191	9.41415	4.3807	8.53874e-05	0.000498996	3.92875	POSLFC
SLC8A1	ENSG00000183023	0.93197	9.04017	4.35791	8.54069e-05	0.000498999	3.9287	POSLFC
ORC4	ENSG00000115947	0.33828	5.99096	4.39123	8.55306e-05	0.000499543	3.92835	POSLFC
AC073591.1	ENSG00000257835	1.17211	-0.890326	4.32503	8.55385e-05	0.000499543	3.92833	POSLFC
MOSPD2	ENSG00000130150	-1.24947	5.18043	-4.33643	8.56684e-05	0.00050019	-3.92796	NEGLFC
ZNF784	ENSG00000179922	-0.953816	0.264336	-4.30117	8.59723e-05	0.000501852	-3.92711	NEGLFC
AC079354.3	ENSG00000287041	1.02367	-0.842427	4.40183	8.59983e-05	0.000501891	3.92704	POSLFC
AL138689.2	ENSG00000284966	-1.1169	1.76206	-4.35629	8.60599e-05	0.000502138	-3.92687	NEGLFC
AL035530.2	ENSG00000271913	0.445213	5.47155	4.29799	8.60936e-05	0.000502222	3.92677	POSLFC
ATP6V1G1	ENSG00000136888	0.530102	3.91677	4.36076	8.6163e-05	0.000502515	3.92658	POSLFC
AC093843.1	ENSG00000224819	1.01215	5.26991	4.32658	8.62483e-05	0.000502819	3.92634	POSLFC
PET117	ENSG00000232838	-0.869776	1.86138	-4.4105	8.62538e-05	0.000502819	-3.92632	NEGLFC
DIRC3	ENSG00000231672	0.812512	6.58107	4.36653	8.62927e-05	0.000502876	3.92622	POSLFC
RGS10	ENSG00000148908	-1.0128	2.71175	-4.37122	8.63248e-05	0.000502876	-3.92613	NEGLFC
C16orf96	ENSG00000205832	-0.628565	1.6433	-4.47665	8.63373e-05	0.000502876	-3.92609	NEGLFC
LMCD1-AS1	ENSG00000227110	-1.02217	8.08013	-4.29901	8.63407e-05	0.000502876	-3.92608	NEGLFC
PRDM1	ENSG00000057657	0.84312	2.49691	4.29673	8.64449e-05	0.00050337	3.92579	POSLFC
AOX1	ENSG00000138356	-1.05597	1.188	-4.35021	8.65968e-05	0.000504048	-3.92537	NEGLFC
AC100778.3	ENSG00000265496	-1.45216	-2.55892	-4.31177	8.66e-05	0.000504048	-3.92536	NEGLFC
NTRK2	ENSG00000148053	0.824364	9.29977	4.65428	8.66312e-05	0.000504117	3.92527	POSLFC
ZNF446	ENSG00000083838	-0.631766	2.53774	-4.45621	8.66989e-05	0.000504398	-3.92509	NEGLFC
AL359764.1	ENSG00000286496	1.0517	0.491025	4.33029	8.69819e-05	0.000505778	3.9243	POSLFC
ZNF554	ENSG00000172006	-0.479987	2.81366	-4.33078	8.6986e-05	0.000505778	-3.92429	NEGLFC
PFAS	ENSG00000178921	-0.426845	2.92665	-4.41202	8.69944e-05	0.000505778	-3.92427	NEGLFC
ZNF586	ENSG00000083828	0.369326	6.63686	4.35994	8.71156e-05	0.00050637	3.92393	POSLFC
AC005746.2	ENSG00000267131	-1.39867	0.00438943	-4.36134	8.71446e-05	0.000506426	-3.92385	NEGLFC
PDE11A	ENSG00000128655	-0.715654	2.61765	-4.40046	8.73723e-05	0.000507636	-3.92322	NEGLFC
KCNC2	ENSG00000166006	1.28653	7.74944	4.378	8.74778e-05	0.000508135	3.92293	POSLFC
EFNA1	ENSG00000169242	-1.42451	3.12101	-4.29752	8.75457e-05	0.000508417	-3.92275	NEGLFC
ZNF443	ENSG00000180855	-0.534111	1.94286	-4.37065	8.75968e-05	0.000508548	-3.9226	NEGLFC
ARMC10	ENSG00000170632	-0.620311	4.74317	-4.3209	8.76073e-05	0.000508548	-3.92258	NEGLFC
AL355472.2	ENSG00000236358	0.799172	4.82273	4.29288	8.76326e-05	0.000508577	3.92251	POSLFC
AC073320.1	ENSG00000244036	0.660842	1.33117	4.37479	8.76691e-05	0.000508577	3.92241	POSLFC
AL121981.1	ENSG00000286870	-1.91246	-3.35999	-4.29237	8.76709e-05	0.000508577	-3.9224	NEGLFC
AL161941.1	ENSG00000287410	1.32079	-1.78727	4.33764	8.79759e-05	0.000510224	3.92156	POSLFC
AC026474.1	ENSG00000265113	1.61741	-1.56703	4.29123	8.79939e-05	0.000510224	3.92152	POSLFC
C3orf62	ENSG00000188315	0.538333	3.68517	4.4406	8.80709e-05	0.000510557	3.9213	POSLFC
MAGED1	ENSG00000179222	0.322276	6.35937	4.29062	8.81672e-05	0.000511001	3.92104	POSLFC
MMP21	ENSG00000154485	-0.923867	0.0779033	-4.53439	8.82494e-05	0.000511364	-3.92082	NEGLFC
TGFBR2	ENSG00000163513	-0.99836	3.57662	-4.30807	8.84486e-05	0.000512382	-3.92027	NEGLFC
GALNT12	ENSG00000119514	-0.570023	2.83977	-4.31806	8.84644e-05	0.000512382	-3.92023	NEGLFC
GRIK5	ENSG00000105737	0.865616	6.08126	4.33372	8.85823e-05	0.00051295	3.91991	POSLFC
AL133481.1	ENSG00000235426	-1.29889	-0.561909	-4.39904	8.86595e-05	0.000513283	-3.9197	NEGLFC
CHMP6	ENSG00000176108	0.738212	2.96963	4.34156	8.8687e-05	0.000513329	3.91962	POSLFC
SFSWAP	ENSG00000061936	-0.295582	7.12442	-4.349	8.87805e-05	0.000513756	-3.91937	NEGLFC
MAD2L1BP	ENSG00000124688	-0.65142	1.40602	-4.56417	8.88602e-05	0.000514009	-3.91915	NEGLFC
AP000688.2	ENSG00000233393	-1.68293	2.22578	-4.32777	8.88638e-05	0.000514009	-3.91914	NEGLFC
AC016831.1	ENSG00000226380	0.712617	3.98512	4.32951	8.88868e-05	0.000514028	3.91908	POSLFC
MRPL2	ENSG00000112651	-0.58115	2.61202	-4.37245	8.89174e-05	0.000514091	-3.919	NEGLFC
RAB10	ENSG00000084733	0.339188	7.07151	4.75869	8.89834e-05	0.00051431	3.91882	POSLFC
PRRC2A	ENSG00000204469	-0.425913	5.31806	-4.49185	8.89948e-05	0.00051431	-3.91879	NEGLFC
RHEX	ENSG00000263961	1.24603	-1.15063	4.28797	8.90361e-05	0.000514343	3.91868	POSLFC
TRAPPC11	ENSG00000168538	-0.243056	5.80769	-4.37103	8.90523e-05	0.000514343	-3.91863	NEGLFC
HYPK	ENSG00000242028	0.564103	2.01957	4.28839	8.90596e-05	0.000514343	3.91861	POSLFC
RPRML	ENSG00000179673	0.99779	2.21925	4.47094	8.90892e-05	0.0005144	3.91853	POSLFC
AL354809.1	ENSG00000273507	-1.55536	5.58265	-4.36301	8.91317e-05	0.000514531	-3.91842	NEGLFC
ZNF738	ENSG00000172687	-0.673838	3.28279	-4.3113	8.91846e-05	0.000514644	-3.91828	NEGLFC
MCUR1	ENSG00000050393	0.325835	3.84834	4.28705	8.91907e-05	0.000514644	3.91826	POSLFC
IPP	ENSG00000197429	-0.537959	4.01493	-4.33568	8.92259e-05	0.000514733	-3.91816	NEGLFC
AC080013.1	ENSG00000240207	0.845076	2.49859	4.31854	8.96124e-05	0.000516848	3.91712	POSLFC
AL135925.1	ENSG00000272447	-1.07572	-0.0077128	-4.31166	8.96528e-05	0.000516859	-3.91701	NEGLFC
UQCRQ	ENSG00000164405	-1.13341	2.29607	-4.28585	8.9654e-05	0.000516859	-3.91701	NEGLFC
AC017076.1	ENSG00000271947	1.08246	-0.0479526	4.28516	8.97356e-05	0.000517215	3.91679	POSLFC
GAL3ST3	ENSG00000175229	0.968029	1.00362	4.38079	8.97801e-05	0.000517357	3.91667	POSLFC
AC079174.1	ENSG00000258355	1.615	-1.99472	4.4509	8.98319e-05	0.000517542	3.91653	POSLFC
SUSD1	ENSG00000106868	0.848158	5.0993	4.36204	9.02159e-05	0.000519526	3.9155	POSLFC
LINC02499	ENSG00000250436	2.14563	-3.75029	4.37745	9.02344e-05	0.000519526	3.91545	POSLFC
DYNC1I1	ENSG00000158560	0.50291	8.31167	4.78682	9.02363e-05	0.000519526	3.91545	POSLFC
TTC4	ENSG00000243725	-0.656723	4.38542	-4.31738	9.03131e-05	0.000519854	-3.91524	NEGLFC
RASGRP3	ENSG00000152689	-1.90538	5.61198	-4.30208	9.03583e-05	0.000519999	-3.91512	NEGLFC
WAKMAR2	ENSG00000237499	-0.89346	-0.172017	-4.34351	9.06145e-05	0.000521263	-3.91444	NEGLFC
VIPAS39	ENSG00000151445	-0.306332	4.4651	-4.39716	9.0618e-05	0.000521263	-3.91443	NEGLFC
AC092111.2	ENSG00000276417	0.588446	2.30334	4.31001	9.06412e-05	0.000521282	3.91437	POSLFC
PIGA	ENSG00000165195	-0.786119	2.02322	-4.38093	9.06779e-05	0.000521378	-3.91427	NEGLFC
DPF2	ENSG00000133884	-0.315162	4.84121	-4.37494	9.08051e-05	0.000521994	-3.91393	NEGLFC
AC092140.2	ENSG00000274031	-0.858945	0.516138	-4.28015	9.11992e-05	0.000524144	-3.91289	NEGLFC
ERCC3	ENSG00000163161	-0.308078	5.34946	-4.36644	9.13002e-05	0.000524609	-3.91262	NEGLFC
MAMDC2	ENSG00000165072	1.00087	4.14136	4.27952	9.13862e-05	0.000524987	3.91239	POSLFC
AL139090.1	ENSG00000286871	1.78264	-1.70058	4.32234	9.15768e-05	0.000525966	3.91189	POSLFC
CNGB1	ENSG00000070729	1.66942	3.70434	4.27876	9.16102e-05	0.000526042	3.9118	POSLFC
PLEKHA5	ENSG00000052126	0.896756	8.70316	4.27775	9.19099e-05	0.000527647	3.91101	POSLFC
GPR6	ENSG00000146360	1.36661	-1.68648	4.27726	9.20551e-05	0.000528271	3.91063	POSLFC
GPC3	ENSG00000147257	0.863628	0.727225	4.28226	9.20591e-05	0.000528271	3.91062	POSLFC
C11orf87	ENSG00000185742	1.08237	4.67333	4.34899	9.21174e-05	0.000528453	3.91047	POSLFC
AC140121.1	ENSG00000287311	1.05619	-1.26695	4.60643	9.21316e-05	0.000528453	3.91043	POSLFC
AC092332.1	ENSG00000260064	1.51054	-1.29262	4.27682	9.21863e-05	0.000528651	3.91029	POSLFC
LINC00884	ENSG00000233058	0.640012	4.46167	4.30954	9.22783e-05	0.000529063	3.91005	POSLFC
ZFPM2	ENSG00000169946	1.00814	7.89925	4.27628	9.23463e-05	0.000529336	3.90987	POSLFC
MAP10	ENSG00000212916	-0.644387	1.36584	-4.33222	9.24804e-05	0.000529987	-3.90952	NEGLFC
ZNF468	ENSG00000204604	-0.71991	0.405992	-4.27492	9.27522e-05	0.000531428	-3.90881	NEGLFC
AC116611.1	ENSG00000286784	-1.52183	0.0402518	-4.31453	9.27989e-05	0.000531579	-3.90869	NEGLFC
TRIM66	ENSG00000166436	-0.505067	5.07746	-4.29232	9.28913e-05	0.000531991	-3.90845	NEGLFC
SYNE3	ENSG00000176438	-1.06995	4.09243	-4.34284	9.29398e-05	0.000532152	-3.90832	NEGLFC
CCDC7	ENSG00000216937	-0.397225	6.99967	-4.44268	9.30478e-05	0.000532654	-3.90804	NEGLFC
KANSL2	ENSG00000139620	-0.383415	4.25166	-4.31156	9.31466e-05	0.000533089	-3.90778	NEGLFC
AC072054.1	ENSG00000286874	-1.01905	-1.35536	-4.27675	9.31647e-05	0.000533089	-3.90774	NEGLFC
KCNH5	ENSG00000140015	1.13414	6.21812	4.32396	9.32376e-05	0.000533386	3.90755	POSLFC
KBTBD11	ENSG00000176595	0.467265	4.91959	4.35201	9.32575e-05	0.000533386	3.9075	POSLFC
SULT2A1	ENSG00000105398	0.971888	-1.70751	4.42325	9.36654e-05	0.000535601	3.90644	POSLFC
WASHC5-AS1	ENSG00000253167	-2.37681	-3.04007	-4.32781	9.3777e-05	0.000536121	-3.90615	NEGLFC
PTGES3	ENSG00000110958	0.762686	5.73597	4.33611	9.38493e-05	0.000536356	3.90597	POSLFC
HTR2A-AS1	ENSG00000224517	1.92553	-4.03997	4.35814	9.38592e-05	0.000536356	3.90594	POSLFC
AC034111.2	ENSG00000286622	0.627945	2.65077	4.27262	9.39951e-05	0.000536997	3.90559	POSLFC
LINC01006	ENSG00000182648	-0.828394	5.55939	-4.34	9.40159e-05	0.000536997	-3.90554	NEGLFC
AC131011.1	ENSG00000233785	0.766428	0.402476	4.29177	9.40444e-05	0.000536997	3.90547	POSLFC
ANKRD34C	ENSG00000235711	1.5764	-0.739959	4.31972	9.40537e-05	0.000536997	3.90544	POSLFC
PRKCI	ENSG00000163558	0.395374	6.12585	4.27051	9.40811e-05	0.000537035	3.90537	POSLFC
AL049840.3	ENSG00000269910	-1.45341	-2.60497	-4.33461	9.41179e-05	0.000537127	-3.90528	NEGLFC
TTC7A	ENSG00000068724	-0.634807	6.57214	-4.27017	9.41857e-05	0.000537397	-3.9051	NEGLFC
PDPN	ENSG00000162493	0.751173	2.06546	4.54966	9.44518e-05	0.000538797	3.90442	POSLFC
NOX3	ENSG00000074771	1.39611	-2.16105	4.37971	9.46277e-05	0.000539682	3.90397	POSLFC
PPIF	ENSG00000108179	-0.752362	1.78759	-4.28092	9.47004e-05	0.000539866	-3.90378	NEGLFC
CLEC2D	ENSG00000069493	-0.533316	3.11904	-4.27358	9.47013e-05	0.000539866	-3.90378	NEGLFC
SCRN3	ENSG00000144306	-0.433468	4.06857	-4.30129	9.47842e-05	0.00054022	-3.90357	NEGLFC
TECPR1	ENSG00000205356	-0.439	5.45397	-4.39193	9.51152e-05	0.000541916	-3.90273	NEGLFC
ADAM15	ENSG00000143537	-0.72159	3.93092	-4.29835	9.51234e-05	0.000541916	-3.90271	NEGLFC
AC017028.1	ENSG00000286307	-1.57416	-0.173572	-4.33804	9.52602e-05	0.000542577	-3.90236	NEGLFC
GABRB2	ENSG00000145864	1.10954	8.15035	4.34109	9.53532e-05	0.000542988	3.90212	POSLFC
UBE3C	ENSG00000009335	0.237703	7.25919	4.33912	9.53879e-05	0.000543067	3.90203	POSLFC
FBXO33	ENSG00000165355	0.407597	5.79919	4.94331	9.56438e-05	0.000544405	3.90139	POSLFC
SUCLG2	ENSG00000172340	-0.769188	5.28039	-4.27039	9.57945e-05	0.000545144	-3.901	NEGLFC
ZBTB33	ENSG00000177485	0.762358	2.1019	4.37619	9.59097e-05	0.00054568	3.90071	POSLFC
ANAPC2	ENSG00000176248	-0.708873	2.81094	-4.35781	9.59835e-05	0.000545934	-3.90053	NEGLFC
SIDT1	ENSG00000072858	0.831296	6.1174	4.31881	9.59962e-05	0.000545934	3.9005	POSLFC
MANSC1	ENSG00000111261	0.390223	3.82479	4.26997	9.60494e-05	0.000546117	3.90036	POSLFC
SYP	ENSG00000102003	0.65128	6.35134	4.35638	9.60708e-05	0.00054612	3.90031	POSLFC
STX6	ENSG00000135823	0.315634	5.66864	4.29742	9.60959e-05	0.000546143	3.90024	POSLFC
AC002456.1	ENSG00000223969	1.56049	-2.24404	4.34696	9.61556e-05	0.000546363	3.90009	POSLFC
AC026336.2	ENSG00000259862	-1.62702	-1.44406	-4.26442	9.62347e-05	0.000546694	-3.89989	NEGLFC
TEX41	ENSG00000226674	0.893327	3.41348	4.3154	9.62645e-05	0.000546744	3.89982	POSLFC
SLC12A2	ENSG00000064651	-0.71071	7.33205	-4.59469	9.64122e-05	0.000547429	-3.89945	NEGLFC
UBA1	ENSG00000130985	-0.439195	4.99079	-4.31159	9.64272e-05	0.000547429	-3.89941	NEGLFC
GABRB3	ENSG00000166206	1.05285	8.56313	4.3388	9.65807e-05	0.000548181	3.89903	POSLFC
GRIN2A	ENSG00000183454	1.05879	9.37242	4.35289	9.67724e-05	0.000549115	3.89855	POSLFC
LINC00106	ENSG00000236871	-0.607391	4.4788	-4.40625	9.67873e-05	0.000549115	-3.89851	NEGLFC
MMAB	ENSG00000139428	-0.593029	4.47267	-4.34227	9.71001e-05	0.000550759	-3.89773	NEGLFC
NCKAP1	ENSG00000061676	0.409572	7.17977	4.33778	9.71194e-05	0.000550759	3.89768	POSLFC
MCAM	ENSG00000076706	-1.22756	4.39381	-4.31374	9.72789e-05	0.000551543	-3.89728	NEGLFC
MINDY1	ENSG00000143409	-1.32432	3.58877	-4.3532	9.73357e-05	0.000551745	-3.89714	NEGLFC
TAPBP	ENSG00000231925	0.484386	4.55257	4.29522	9.73704e-05	0.000551822	3.89705	POSLFC
CCDC154	ENSG00000197599	-0.816433	2.15235	-4.35325	9.74867e-05	0.000552334	-3.89676	NEGLFC
ARMH3	ENSG00000120029	0.257907	7.07988	4.35	9.75031e-05	0.000552334	3.89672	POSLFC
ALB	ENSG00000163631	-1.66676	-1.28657	-4.46578	9.75763e-05	0.000552586	-3.89654	NEGLFC
GRK3	ENSG00000100077	0.615789	7.4715	4.25915	9.759e-05	0.000552586	3.89651	POSLFC
SCPEP1	ENSG00000121064	-0.479541	5.40947	-4.37229	9.7878e-05	0.000554096	-3.89579	NEGLFC
OR4N2	ENSG00000176294	-1.60185	-1.2098	-4.36776	9.79936e-05	0.00055463	-3.89551	NEGLFC
GLS2	ENSG00000135423	0.757835	4.10604	4.25746	9.8123e-05	0.000555242	3.89519	POSLFC
TNFAIP2	ENSG00000185215	-0.79751	2.46602	-4.27868	9.81865e-05	0.000555481	-3.89503	NEGLFC
NDUFA6	ENSG00000184983	-0.708915	1.72007	-4.25637	9.84699e-05	0.000556963	-3.89433	NEGLFC
AL627171.1	ENSG00000278002	-0.767143	0.0309528	-4.31504	9.86522e-05	0.000557873	-3.89388	NEGLFC
EEF1B2	ENSG00000114942	-1.34773	1.91003	-4.25536	9.879e-05	0.000558531	-3.89354	NEGLFC
LINC02803	ENSG00000227740	0.706613	3.26245	4.25569	9.88456e-05	0.000558724	3.89341	POSLFC
GCDH	ENSG00000105607	-0.637484	4.48727	-4.34451	9.88749e-05	0.000558768	-3.89334	NEGLFC
LANCL1	ENSG00000115365	-0.909692	7.24112	-4.25482	9.89627e-05	0.000559064	-3.89312	NEGLFC
AL442163.1	ENSG00000258394	0.940679	2.92226	4.25479	9.89701e-05	0.000559064	3.8931	POSLFC
HBEGF	ENSG00000113070	-0.794851	2.41211	-4.28117	9.90574e-05	0.000559436	-3.89289	NEGLFC
CBX8	ENSG00000141570	-0.609203	0.488528	-4.38108	9.91481e-05	0.000559827	-3.89267	NEGLFC
PRR22	ENSG00000212123	-1.41396	0.862042	-4.92573	9.924e-05	0.000560107	-3.89244	NEGLFC
AL033523.1	ENSG00000228793	-3.49387	6.71506	-4.25395	9.92408e-05	0.000560107	-3.89244	NEGLFC
BHLHE22	ENSG00000180828	1.4416	-0.514862	4.40545	9.92677e-05	0.000560138	3.89237	POSLFC
OXNAD1	ENSG00000154814	0.27596	5.46351	4.32154	9.93935e-05	0.000560726	3.89207	POSLFC
ANLN	ENSG00000011426	-2.06927	6.31385	-4.28234	9.94643e-05	0.000561004	-3.8919	NEGLFC
AC079790.1	ENSG00000225214	0.928758	0.42848	4.30092	9.96646e-05	0.000561923	3.89141	POSLFC
LGI3	ENSG00000168481	-0.900138	4.83077	-4.28888	9.96703e-05	0.000561923	-3.89139	NEGLFC
CTRL	ENSG00000141086	-1.00455	0.385161	-4.3751	9.982e-05	0.000562646	-3.89103	NEGLFC
PDE8A	ENSG00000073417	-1.29356	8.66359	-4.39645	9.98594e-05	0.000562745	-3.89093	NEGLFC
SMYD3	ENSG00000185420	0.691753	9.23703	4.30283	9.98931e-05	0.000562814	3.89085	POSLFC
IDH3G	ENSG00000067829	-0.84654	3.09534	-4.32288	0.000100035	0.000563395	-3.89051	NEGLFC
XRCC4	ENSG00000152422	-0.745529	5.15766	-4.4359	0.000100039	0.000563395	-3.8905	NEGLFC
CFLAR-AS1	ENSG00000226312	-1.50557	-0.501138	-4.29459	0.000100108	0.000563659	-3.89033	NEGLFC
KCNA1	ENSG00000111262	0.604892	3.62041	4.3838	0.000100343	0.000564862	3.88976	POSLFC
ZMAT4	ENSG00000165061	1.22914	7.48492	4.33578	0.000100598	0.000566173	3.88915	POSLFC
MRPL24	ENSG00000143314	-0.854428	1.92717	-4.249	0.000100832	0.00056737	-3.88858	NEGLFC
NSF	ENSG00000073969	0.65461	6.51807	4.34236	0.000100894	0.000567596	3.88843	POSLFC
AL023806.1	ENSG00000270638	-0.893752	-0.119511	-4.27193	0.000101215	0.000569275	-3.88766	NEGLFC
EVI2A	ENSG00000126860	-1.90659	3.3685	-4.25517	0.000101267	0.000569406	-3.88754	NEGLFC
AP3S1	ENSG00000177879	0.360874	5.64342	4.24762	0.000101282	0.000569406	3.8875	POSLFC
C1QTNF2	ENSG00000145861	0.709094	1.69757	4.24728	0.000101395	0.000569918	3.88723	POSLFC
AC073529.1	ENSG00000234129	-0.799024	4.10422	-4.25479	0.000101436	0.000570031	-3.88713	NEGLFC
IDI2-AS1	ENSG00000232656	-0.770576	3.93951	-4.30976	0.000101502	0.000570274	-3.88697	NEGLFC
ST3GAL2	ENSG00000157350	0.560114	5.55744	4.31003	0.000101544	0.000570389	3.88687	POSLFC
CUEDC2	ENSG00000107874	-0.468681	3.57618	-4.27731	0.000101746	0.0005714	-3.88639	NEGLFC
AC090946.1	ENSG00000286689	-1.22203	0.0393173	-4.46659	0.000101927	0.000572292	-3.88596	NEGLFC
AL137802.2	ENSG00000261135	-1.03496	0.0768433	-4.24511	0.000102103	0.000573122	-3.88554	NEGLFC
AC013643.2	ENSG00000253875	-0.822053	2.28346	-4.31756	0.000102119	0.000573122	-3.8855	NEGLFC
IFI27L1	ENSG00000165948	-0.381644	2.56811	-4.29324	0.000102259	0.000573788	-3.88517	NEGLFC
MACO1	ENSG00000204178	0.363671	6.41092	4.40689	0.000102284	0.000573802	3.88511	POSLFC
CTNNB1	ENSG00000168036	0.29185	6.11313	4.2445	0.000102306	0.000573805	3.88506	POSLFC
AL158055.1	ENSG00000226530	0.822967	3.6102	4.24405	0.000102453	0.000574506	3.88471	POSLFC
AFF2	ENSG00000155966	0.95824	5.25707	4.26568	0.000102483	0.00057455	3.88464	POSLFC
JADE1	ENSG00000077684	0.23267	4.84844	4.26984	0.000102678	0.000575519	3.88417	POSLFC
CDKN2AIPNL	ENSG00000237190	0.460497	2.44617	4.28881	0.000102771	0.000575913	3.88396	POSLFC
VCL	ENSG00000035403	0.76395	5.51515	4.89349	0.000103124	0.000577771	3.88312	POSLFC
OAS1	ENSG00000089127	-0.771137	0.740761	-4.24161	0.000103262	0.000578419	-3.8828	NEGLFC
TK1	ENSG00000167900	-1.27851	-1.10404	-4.24179	0.000103307	0.000578546	-3.88269	NEGLFC
RIF1	ENSG00000080345	-0.463535	7.00049	-4.45288	0.000103356	0.000578583	-3.88257	NEGLFC
AC011472.2	ENSG00000267174	0.836343	1.05468	4.33237	0.000103367	0.000578583	3.88255	POSLFC
FGF14-IT1	ENSG00000243319	1.18272	2.28604	4.28049	0.00010338	0.000578583	3.88252	POSLFC
NR2F1-AS1	ENSG00000237187	0.980888	7.57615	4.29591	0.000103562	0.000579477	3.88209	POSLFC
MRPL50	ENSG00000136897	0.50078	2.39777	4.33817	0.000104003	0.000581817	3.88106	POSLFC
NUDT14	ENSG00000183828	-0.930338	1.71312	-4.28492	0.000104205	0.000582821	-3.88059	NEGLFC
KCTD19	ENSG00000168676	0.527547	-0.374991	4.32407	0.0001043	0.000583229	3.88036	POSLFC
SPG7	ENSG00000197912	-0.344397	6.97727	-4.32875	0.000104353	0.000583399	-3.88024	NEGLFC
MYRF-AS1	ENSG00000124915	-1.72368	-2.59977	-4.51913	0.00010438	0.000583425	-3.88018	NEGLFC
TOP1	ENSG00000198900	0.315074	6.48527	4.48352	0.00010448	0.000583859	3.87995	POSLFC
COQ7	ENSG00000167186	-0.395457	3.38132	-4.27491	0.000104603	0.000584421	-3.87966	NEGLFC
SORCS1	ENSG00000108018	1.09377	8.11751	4.29037	0.000104758	0.00058505	3.8793	POSLFC
ZNF596	ENSG00000172748	-0.440913	3.49957	-4.23713	0.00010476	0.00058505	-3.87929	NEGLFC
CCDC22	ENSG00000101997	-0.520236	2.88477	-4.28726	0.00010485	0.000585428	-3.87908	NEGLFC
GPR153	ENSG00000158292	0.930275	2.18001	4.27375	0.000105132	0.000586877	3.87843	POSLFC
AL021368.2	ENSG00000272316	-0.49924	4.51143	-4.34883	0.000105343	0.000587926	-3.87794	NEGLFC
AC008742.1	ENSG00000267650	1.32821	-2.50533	4.27594	0.000105399	0.000588115	3.87781	POSLFC
ZNF444	ENSG00000167685	-0.345522	4.7708	-4.31306	0.000105424	0.000588129	-3.87776	NEGLFC
C1QTNF3	ENSG00000082196	-0.97985	4.01085	-4.70301	0.000105867	0.000590379	-3.87674	NEGLFC
AC010260.1	ENSG00000251675	-1.71675	-0.504662	-4.27291	0.000105873	0.000590379	-3.87672	NEGLFC
TAS2R31	ENSG00000256436	-0.795887	0.175568	-4.24583	0.00010602	0.00059107	-3.87639	NEGLFC
HTT-AS	ENSG00000251075	0.731645	1.70224	4.28762	0.000106142	0.000591625	3.87611	POSLFC
TRIM61	ENSG00000183439	-0.86868	0.20463	-4.27022	0.000106178	0.000591697	-3.87602	NEGLFC
UBE2D2	ENSG00000131508	0.283256	6.76796	4.35182	0.000106434	0.000592998	3.87544	POSLFC
CXorf40A	ENSG00000197620	-0.807322	-0.133945	-4.4063	0.000106552	0.000593529	-3.87517	NEGLFC
GLDC	ENSG00000178445	0.833487	4.41145	4.70845	0.000106787	0.000594476	3.87463	POSLFC
BSN	ENSG00000164061	0.964875	6.48624	4.78654	0.000106794	0.000594476	3.87461	POSLFC
ALDH18A1	ENSG00000059573	0.299804	4.17993	4.25881	0.000106806	0.000594476	3.87459	POSLFC
AL359555.4	ENSG00000285347	-1.04685	-0.511754	-4.23109	0.000106813	0.000594476	-3.87457	NEGLFC
XRCC3	ENSG00000126215	-0.591561	1.98032	-4.45939	0.000106979	0.000595273	-3.87419	NEGLFC
LINC02232	ENSG00000250125	0.618123	5.05213	4.23011	0.000107151	0.000596016	3.8738	POSLFC
PMM1	ENSG00000100417	-0.571181	2.96916	-4.40002	0.000107162	0.000596016	-3.87378	NEGLFC
C12orf77	ENSG00000226397	1.48038	-2.85443	4.37886	0.000107197	0.000596016	3.8737	POSLFC
PTPRD-AS2	ENSG00000226717	1.23821	0.220801	4.27417	0.000107222	0.000596016	3.87364	POSLFC
ELK4	ENSG00000158711	0.341254	4.31222	4.3446	0.000107245	0.000596016	3.87359	POSLFC
LRRFIP1	ENSG00000124831	0.683466	7.41586	4.30862	0.00010725	0.000596016	3.87358	POSLFC
JPH1	ENSG00000104369	0.832586	5.5858	4.22831	0.000107774	0.000598801	3.87239	POSLFC
FSTL5	ENSG00000168843	0.90099	7.19334	4.27003	0.000107849	0.000599091	3.87222	POSLFC
PANK3	ENSG00000120137	0.399342	5.64523	4.40157	0.000107987	0.000599729	3.87191	POSLFC
HLTF	ENSG00000071794	-0.358615	5.93745	-4.29769	0.000108231	0.000600956	-3.87136	NEGLFC
ELMOD1	ENSG00000110675	0.851554	6.13595	4.30354	0.000108354	0.000601462	3.87108	POSLFC
LINC01715	ENSG00000229388	-0.730217	1.21697	-4.29912	0.000108368	0.000601462	-3.87105	NEGLFC
AL160272.1	ENSG00000284977	-1.38444	4.39053	-4.22426	0.000109183	0.000605855	-3.86922	NEGLFC
RFPL2	ENSG00000128253	1.33753	3.54314	4.22416	0.000109219	0.000605924	3.86914	POSLFC
AC006511.4	ENSG00000282080	0.721977	2.09533	4.26336	0.000109428	0.000606955	3.86868	POSLFC
ARSJ	ENSG00000180801	1.01903	2.8997	4.28438	0.000109703	0.000608349	3.86806	POSLFC
DCTN1	ENSG00000204843	-0.603925	5.3418	-4.35879	0.000109807	0.000608796	-3.86783	NEGLFC
AC093575.1	ENSG00000287647	-1.86364	-2.68939	-4.26078	0.000109866	0.000608997	-3.8677	NEGLFC
SYN1	ENSG00000008056	0.801243	5.17079	4.3187	0.000110192	0.000610675	3.86698	POSLFC
BCL2L13	ENSG00000099968	0.301464	6.1	4.7073	0.000110292	0.000611033	3.86676	POSLFC
HHIP-AS1	ENSG00000248890	-0.717717	1.36382	-4.34	0.000110304	0.000611033	-3.86673	NEGLFC
PUM1	ENSG00000134644	0.32372	7.13951	4.30806	0.00011034	0.000611104	3.86665	POSLFC
AP001804.1	ENSG00000285561	1.4484	-1.8897	4.22054	0.000110498	0.000611846	3.8663	POSLFC
CHEK2	ENSG00000183765	0.556708	1.66794	4.29261	0.000110612	0.000612351	3.86605	POSLFC
MTERF2	ENSG00000120832	-0.275825	3.83518	-4.31406	0.000110731	0.000612878	-3.86579	NEGLFC
RPS6KL1	ENSG00000198208	-0.668579	5.01252	-4.27485	0.000110865	0.000613491	-3.86549	NEGLFC
PGBD5	ENSG00000177614	0.577646	7.37874	4.64947	0.000110938	0.000613762	3.86533	POSLFC
GRK5	ENSG00000198873	0.719914	5.30312	4.25379	0.000110967	0.000613795	3.86527	POSLFC
HTR2A	ENSG00000102468	0.971234	4.85319	4.36051	0.000111075	0.000614262	3.86503	POSLFC
APBA2	ENSG00000034053	0.456797	7.70224	4.28399	0.000111315	0.000615454	3.86451	POSLFC
DDX55	ENSG00000111364	-0.412531	4.86599	-4.25192	0.000111498	0.000616336	-3.8641	NEGLFC
DDX59	ENSG00000118197	-0.392144	3.85178	-4.26566	0.000111686	0.000617245	-3.86369	NEGLFC
PROSER1	ENSG00000120685	-0.460935	3.78417	-4.31554	0.000111775	0.000617604	-3.8635	NEGLFC
SYT17	ENSG00000103528	0.673191	5.73863	4.27877	0.000111831	0.000617787	3.86337	POSLFC
VPS37C	ENSG00000167987	0.417725	4.37077	4.29301	0.000111923	0.000618164	3.86317	POSLFC
ST5	ENSG00000166444	0.505608	5.98366	4.29942	0.000111947	0.000618164	3.86312	POSLFC
KCNG1	ENSG00000026559	1.32476	1.84184	4.23737	0.000112014	0.000618405	3.86298	POSLFC
PRPF3	ENSG00000117360	-0.282535	5.68821	-4.31398	0.000112136	0.000618947	-3.86271	NEGLFC
PATZ1	ENSG00000100105	-0.565209	3.1076	-4.60823	0.00011248	0.000620712	-3.86196	NEGLFC
COMT	ENSG00000093010	0.30271	5.29832	4.46255	0.000112625	0.000621383	3.86165	POSLFC
DARS	ENSG00000115866	-0.43036	5.49604	-4.27066	0.000112826	0.000622332	-3.86121	NEGLFC
DOCK11	ENSG00000147251	0.45394	5.08216	4.35163	0.000112845	0.000622332	3.86117	POSLFC
PNLDC1	ENSG00000146453	0.797648	1.62998	4.25148	0.000112943	0.000622708	3.86096	POSLFC
CDK9	ENSG00000136807	-0.731155	5.05568	-4.32429	0.000112961	0.000622708	-3.86092	NEGLFC
KPTN	ENSG00000118162	-0.703063	2.08052	-4.30488	0.000113151	0.000623546	-3.86051	NEGLFC
AC026356.2	ENSG00000276115	0.419299	2.9327	4.2827	0.000113161	0.000623546	3.86049	POSLFC
LRRC8C-DT	ENSG00000231999	-1.06367	4.52106	-4.58934	0.000113227	0.00062378	-3.86034	NEGLFC
SLC44A5	ENSG00000137968	0.974898	7.47074	4.27935	0.000113269	0.000623875	3.86026	POSLFC
CHM	ENSG00000188419	0.290466	6.21816	4.31741	0.000113313	0.000623988	3.86016	POSLFC
NINJ2	ENSG00000171840	-1.56154	5.92865	-4.23155	0.00011341	0.000624389	-3.85995	NEGLFC
TTN	ENSG00000155657	0.860074	5.11194	4.31117	0.00011357	0.000625027	3.85961	POSLFC
CHAC1	ENSG00000128965	1.21509	-1.27243	4.25871	0.000113574	0.000625027	3.8596	POSLFC
TG	ENSG00000042832	1.0626	0.997147	4.22707	0.000113897	0.000626672	3.8589	POSLFC
KCNRG	ENSG00000198553	-1.01518	-1.64854	-4.26472	0.000114	0.000627079	-3.85868	NEGLFC
AP005329.3	ENSG00000272688	-1.21463	-1.93763	-4.21077	0.000114019	0.000627079	-3.85864	NEGLFC
THAP7	ENSG00000184436	-0.841879	1.31394	-4.38501	0.000114113	0.000627356	-3.85844	NEGLFC
HES1	ENSG00000114315	-1.09563	1.35193	-4.33606	0.000114117	0.000627356	-3.85843	NEGLFC
CNOT6	ENSG00000113300	0.251482	5.41192	4.27197	0.000114237	0.000627774	3.85818	POSLFC
PSMD2	ENSG00000175166	-0.56642	4.49018	-4.24686	0.000114248	0.000627774	-3.85815	NEGLFC
MBD2	ENSG00000134046	0.231827	5.8075	4.27945	0.000114265	0.000627774	3.85811	POSLFC
NHS	ENSG00000188158	0.947611	6.01113	4.25739	0.000114374	0.000628118	3.85788	POSLFC
AC022276.1	ENSG00000286869	1.08967	-1.76442	4.20979	0.000114376	0.000628118	3.85788	POSLFC
GLIS3-AS1	ENSG00000237009	-1.4424	-2.30281	-4.20996	0.000114593	0.000629178	-3.85741	NEGLFC
AC079163.2	ENSG00000286225	1.0491	1.20536	4.24105	0.000114618	0.000629178	3.85736	POSLFC
TCP10L	ENSG00000242220	0.42525	3.16873	4.24384	0.000114652	0.000629233	3.85729	POSLFC
AARS2	ENSG00000124608	-0.479037	3.62113	-4.34372	0.000114866	0.000630274	-3.85683	NEGLFC
TMEM87A	ENSG00000103978	-0.75351	6.37943	-4.59321	0.000114912	0.000630394	-3.85673	NEGLFC
AP000402.1	ENSG00000227090	2.34142	-4.30949	4.46081	0.000115042	0.000630974	3.85646	POSLFC
ADGRF4	ENSG00000153294	1.44986	-2.9235	4.23005	0.000115372	0.000632653	3.85576	POSLFC
ZSCAN21	ENSG00000166529	-0.472026	3.39937	-4.56428	0.000115445	0.000632919	-3.8556	NEGLFC
AC104162.2	ENSG00000285399	0.373985	4.18988	4.20647	0.0001156	0.000633637	3.85527	POSLFC
AC078881.1	ENSG00000250131	-1.05878	5.70674	-4.30705	0.000115762	0.000634389	-3.85493	NEGLFC
PTEN	ENSG00000171862	0.341202	6.83486	4.46026	0.000116061	0.000635894	3.8543	POSLFC
AL033504.1	ENSG00000227681	0.923724	4.62468	4.20508	0.000116117	0.00063607	3.85418	POSLFC
PRPF4	ENSG00000136875	-0.505181	3.17533	-4.27741	0.00011621	0.000636445	-3.85399	NEGLFC
CDH10	ENSG00000040731	0.891926	7.45801	4.20417	0.000116459	0.000637673	3.85346	POSLFC
AC024651.1	ENSG00000259478	1.13435	-1.76977	4.23792	0.000116499	0.000637759	3.85338	POSLFC
ZCCHC18	ENSG00000166707	0.861624	0.385577	4.29206	0.000116713	0.000638797	3.85293	POSLFC
ARHGEF12	ENSG00000196914	0.546247	7.75541	4.20219	0.000117198	0.000641318	3.85191	POSLFC
AC090625.2	ENSG00000255542	-1.35201	-1.98811	-4.20117	0.000117582	0.000643282	-3.85111	NEGLFC
AC092652.1	ENSG00000231758	1.36482	-0.194112	4.2211	0.000117649	0.000643489	3.85097	POSLFC
SPG21	ENSG00000090487	-0.383673	4.37115	-4.2563	0.000117669	0.000643489	-3.85093	NEGLFC
JAZF1-AS1	ENSG00000234336	0.737313	4.11918	4.22994	0.000117718	0.00064362	3.85083	POSLFC
CAMTA1	ENSG00000171735	0.321774	9.19684	4.25066	0.000117801	0.000643937	3.85066	POSLFC
ATP6V1H	ENSG00000047249	0.506176	7.04877	4.20023	0.000117938	0.000644544	3.85037	POSLFC
TRAPPC2B	ENSG00000256060	-0.761628	-0.0116997	-4.22824	0.000117982	0.000644544	-3.85028	NEGLFC
AL109838.1	ENSG00000235292	-1.20237	1.2089	-4.46434	0.000117986	0.000644544	-3.85027	NEGLFC
UBA6	ENSG00000033178	-0.469806	6.28945	-4.27645	0.000118051	0.000644764	-3.85014	NEGLFC
IVD	ENSG00000128928	-0.275932	5.8658	-4.31924	0.000118343	0.000646124	-3.84953	NEGLFC
TRAF3IP2-AS1	ENSG00000231889	0.352324	7.58923	4.24396	0.000118349	0.000646124	3.84952	POSLFC
AL158829.1	ENSG00000232939	-1.97082	-2.64324	-4.22227	0.000118375	0.000646128	-3.84947	NEGLFC
SLC26A9	ENSG00000174502	-1.68651	-0.409864	-4.2183	0.000118415	0.000646211	-3.84938	NEGLFC
AP002370.2	ENSG00000255311	-1.5413	2.81187	-4.24371	0.000118478	0.000646418	-3.84925	NEGLFC
TAZ	ENSG00000102125	-0.594243	5.82594	-4.49816	0.000118611	0.000646887	-3.84898	NEGLFC
CRCP	ENSG00000241258	0.273125	5.29578	4.30213	0.000118637	0.000646887	3.84893	POSLFC
PGM5	ENSG00000154330	-1.07799	2.48312	-4.27402	0.000118638	0.000646887	-3.84892	NEGLFC
OSBPL11	ENSG00000144909	-0.411675	5.04401	-4.22411	0.000118727	0.000647235	-3.84874	NEGLFC
APOC2	ENSG00000234906	-1.3374	0.140471	-4.20026	0.000118857	0.00064781	-3.84847	NEGLFC
PROM2	ENSG00000155066	-0.440002	1.65746	-4.19766	0.000118914	0.000647982	-3.84836	NEGLFC
CNTN1	ENSG00000018236	0.992023	8.95761	4.2572	0.000118981	0.000648212	3.84822	POSLFC
UBALD2	ENSG00000185262	0.573417	2.766	4.31982	0.000119153	0.000649018	3.84786	POSLFC
TTC38	ENSG00000075234	-0.841595	3.1795	-4.22537	0.000119322	0.000649792	-3.84752	NEGLFC
MTIF2	ENSG00000085760	-0.466524	3.92394	-4.40512	0.000119367	0.000649792	-3.84742	NEGLFC
METTL17	ENSG00000165792	-0.537543	3.86024	-4.25597	0.00011937	0.000649792	-3.84742	NEGLFC
SRA1	ENSG00000213523	0.443177	3.78922	4.23052	0.000119411	0.000649876	3.84733	POSLFC
C15orf61	ENSG00000189227	0.845984	2.77201	4.50197	0.000119634	0.000650956	3.84687	POSLFC
BBS2	ENSG00000125124	-0.561605	6.65531	-4.76302	0.000119717	0.000651083	-3.8467	NEGLFC
LINC01503	ENSG00000233901	0.80084	3.33552	4.2669	0.000119742	0.000651083	3.84665	POSLFC
DCAF16	ENSG00000163257	-0.441962	4.57661	-4.23664	0.00011975	0.000651083	-3.84664	NEGLFC
AL033527.3	ENSG00000261798	-1.69271	-3.3351	-4.23611	0.000119757	0.000651083	-3.84662	NEGLFC
HS6ST1	ENSG00000136720	0.638462	5.79114	4.22861	0.000120064	0.000652614	3.846	POSLFC
AC093516.1	ENSG00000285882	0.873542	0.0613596	4.19434	0.000120186	0.000653059	3.84575	POSLFC
AC048382.6	ENSG00000276278	-0.841556	-0.190983	-4.21792	0.000120196	0.000653059	-3.84573	NEGLFC
CYP4F12	ENSG00000186204	-1.43597	-1.16363	-4.19459	0.000120224	0.000653075	-3.84567	NEGLFC
GNE	ENSG00000159921	-0.388052	5.06275	-4.26073	0.000120336	0.000653548	-3.84544	NEGLFC
AGPAT2	ENSG00000169692	0.831424	1.4546	4.25668	0.000120581	0.000654741	3.84494	POSLFC
AC004832.1	ENSG00000181123	1.19623	-2.11732	4.21462	0.000120632	0.000654759	3.84484	POSLFC
ZNF711	ENSG00000147180	-0.448029	4.01568	-4.30171	0.000120635	0.000654759	-3.84483	NEGLFC
AP000943.2	ENSG00000255929	0.732802	5.00286	4.24858	0.000120894	0.000656031	3.84431	POSLFC
ATP8B1	ENSG00000081923	0.873762	5.08952	4.27677	0.000120969	0.000656303	3.84415	POSLFC
PLEKHB2	ENSG00000115762	0.462739	5.02367	4.25791	0.000121082	0.000656778	3.84392	POSLFC
SPAG16	ENSG00000144451	0.59357	7.00346	4.19182	0.000121166	0.000657096	3.84375	POSLFC
MARC2	ENSG00000117791	0.800807	4.44049	4.67614	0.000121215	0.000657224	3.84366	POSLFC
DPT	ENSG00000143196	1.00988	1.62445	4.27185	0.000121501	0.000658639	3.84308	POSLFC
RPL39L	ENSG00000163923	0.580086	0.677582	4.2293	0.000121741	0.000659804	3.84259	POSLFC
LINC02346	ENSG00000206187	1.09174	2.08349	4.25271	0.000121883	0.000660436	3.84231	POSLFC
DEFB131B	ENSG00000225805	-1.98739	-3.48794	-4.20688	0.000122024	0.000661058	-3.84202	NEGLFC
ZBED3	ENSG00000132846	-0.888066	3.50418	-4.22073	0.000122051	0.000661067	-3.84197	NEGLFC
AL109615.4	ENSG00000287562	0.436309	2.27961	4.27813	0.00012242	0.000662932	3.84123	POSLFC
OSBPL7	ENSG00000006025	-0.406749	3.60538	-4.28914	0.000122636	0.000663918	-3.8408	NEGLFC
TMEM65	ENSG00000164983	0.7232	5.85881	4.59329	0.000122656	0.000663918	3.84076	POSLFC
SLC25A42	ENSG00000181035	0.479266	5.41902	4.25852	0.000122679	0.000663918	3.84071	POSLFC
LINC02528	ENSG00000229922	1.65684	-3.7932	4.25794	0.000122878	0.000664859	3.84031	POSLFC
CD37	ENSG00000104894	-1.02758	0.252068	-4.31741	0.000122926	0.000664982	-3.84022	NEGLFC
THBS3	ENSG00000169231	-0.676173	3.67818	-4.28897	0.000122994	0.000665209	-3.84008	NEGLFC
AC010996.1	ENSG00000287016	1.01432	-0.722638	4.28206	0.000123262	0.000666406	3.83955	POSLFC
PNKD	ENSG00000127838	0.577644	5.34265	4.4966	0.000123266	0.000666406	3.83954	POSLFC
ENTPD1	ENSG00000138185	-0.861725	4.33938	-4.2078	0.00012333	0.000666611	-3.83941	NEGLFC
AC008269.2	ENSG00000260171	-1.77256	-3.98823	-4.25951	0.000123401	0.000666858	-3.83927	NEGLFC
ARAF	ENSG00000078061	-0.630779	2.84568	-4.244	0.000123477	0.000667016	-3.83912	NEGLFC
TMEM26	ENSG00000196932	1.01234	0.997461	4.29678	0.000123482	0.000667016	3.83911	POSLFC
CPSF3	ENSG00000119203	-0.311793	4.20736	-4.25018	0.000123716	0.000668143	-3.83864	NEGLFC
AL121820.2	ENSG00000259038	-1.00845	-0.66791	-4.18508	0.000123903	0.000669014	-3.83827	NEGLFC
FRMD4A	ENSG00000151474	0.835231	10.6601	4.2435	0.000124141	0.000670036	3.8378	POSLFC
CNP	ENSG00000173786	-1.54614	5.95681	-4.1848	0.000124144	0.000670036	-3.8378	NEGLFC
CRNKL1	ENSG00000101343	-0.444722	3.27738	-4.25091	0.000124245	0.000670444	-3.8376	NEGLFC
LINC02360	ENSG00000248300	1.25716	0.908077	4.18297	0.000124645	0.000672461	3.83681	POSLFC
SPRED2	ENSG00000198369	0.83963	6.25278	4.29752	0.00012472	0.000672731	3.83666	POSLFC
CD74	ENSG00000019582	-1.35981	2.80192	-4.34967	0.000124773	0.000672878	-3.83655	NEGLFC
SKOR1	ENSG00000188779	-0.751419	1.23531	-4.28349	0.000124968	0.00067379	-3.83617	NEGLFC
SLC12A3	ENSG00000070915	1.2361	-0.375345	4.24607	0.000124999	0.000673815	3.83611	POSLFC
AL031772.1	ENSG00000231329	0.682193	1.36818	4.33256	0.000125035	0.000673872	3.83604	POSLFC
CPT1C	ENSG00000169169	0.545509	5.81731	4.24198	0.000125341	0.000675382	3.83544	POSLFC
ADPGK-AS1	ENSG00000260898	-1.35238	0.0614242	-4.27099	0.000125558	0.000676407	-3.83501	NEGLFC
AC012405.1	ENSG00000287704	-1.66794	3.54313	-4.1806	0.000125593	0.000676459	-3.83494	NEGLFC
ACACB	ENSG00000076555	-0.870369	6.13215	-4.21691	0.000125671	0.000676738	-3.83479	NEGLFC
TTC31	ENSG00000115282	-0.288315	3.25542	-4.26935	0.000125699	0.00067675	-3.83474	NEGLFC
AC009318.4	ENSG00000275476	-1.58861	-1.21541	-4.2492	0.000125813	0.00067722	-3.83451	NEGLFC
EIF4EBP3	ENSG00000243056	-0.83949	0.461568	-4.17978	0.000125924	0.00067768	-3.8343	NEGLFC
AL645944.2	ENSG00000284676	-1.86343	-1.89342	-4.20627	0.000126079	0.000678376	-3.83399	NEGLFC
AC008569.1	ENSG00000267379	-1.55256	-1.72767	-4.22084	0.000126233	0.000679062	-3.83369	NEGLFC
AQP4	ENSG00000171885	-1.36602	4.90918	-4.21137	0.000126319	0.000679384	-3.83353	NEGLFC
SRRM4	ENSG00000139767	0.950478	7.77397	4.26404	0.000126423	0.000679806	3.83332	POSLFC
SP7	ENSG00000170374	-1.10008	-1.1339	-4.2689	0.000126626	0.000680754	-3.83293	NEGLFC
OPCML	ENSG00000183715	0.899263	11.0067	4.24845	0.000126857	0.000681858	3.83248	POSLFC
ACVR1	ENSG00000115170	0.354488	5.0814	4.19707	0.000126923	0.00068207	3.83235	POSLFC
ATAD5	ENSG00000176208	-0.473728	3.87814	-4.34526	0.000127168	0.000683245	-3.83188	NEGLFC
AC003684.1	ENSG00000228543	1.17066	0.467557	4.21805	0.000127227	0.000683423	3.83177	POSLFC
AL136018.1	ENSG00000258657	-1.50168	-1.42018	-4.21519	0.000127267	0.000683497	-3.83169	NEGLFC
ZSWIM9	ENSG00000185453	0.342148	3.84593	4.27593	0.000127325	0.000683638	3.83158	POSLFC
AC144521.1	ENSG00000272477	1.00698	-0.5118	4.19491	0.000127356	0.000683638	3.83152	POSLFC
NRSN2	ENSG00000125841	0.646108	4.37294	4.27398	0.000127372	0.000683638	3.83149	POSLFC
AC064829.1	ENSG00000286217	-1.25887	1.97901	-4.18313	0.000127836	0.000685847	-3.83059	NEGLFC
DBI	ENSG00000155368	-0.851844	2.38921	-4.17717	0.000127845	0.000685847	-3.83057	NEGLFC
GPC2	ENSG00000213420	-0.667449	0.716611	-4.20186	0.000127863	0.000685847	-3.83054	NEGLFC
AL451165.2	ENSG00000272288	-1.29838	-1.10122	-4.17464	0.000128013	0.000686512	-3.83025	NEGLFC
ZNF37A	ENSG00000075407	-0.458354	6.77634	-4.26509	0.000128231	0.000687542	-3.82983	NEGLFC
RAD9A	ENSG00000172613	0.734914	6.9652	4.17359	0.000128442	0.00068853	3.82943	POSLFC
AL359436.1	ENSG00000286343	1.05477	2.74722	4.20422	0.000128635	0.000689423	3.82906	POSLFC
CYP1B1-AS1	ENSG00000232973	1.3077	5.17646	4.17277	0.00012878	0.000690057	3.82878	POSLFC
AC006249.1	ENSG00000274578	1.3364	-2.13732	4.44541	0.000129303	0.000692718	3.82778	POSLFC
CRTAC1	ENSG00000095713	0.683027	4.93362	4.20609	0.000129351	0.000692834	3.82769	POSLFC
SLC35D2	ENSG00000130958	-1.80764	4.58229	-4.47098	0.000129599	0.00069402	-3.82722	NEGLFC
CYBRD1	ENSG00000071967	-1.26347	4.34074	-4.18702	0.000129638	0.000694083	-3.82715	NEGLFC
IQUB	ENSG00000164675	0.776239	3.2284	4.17128	0.000129853	0.000695094	3.82674	POSLFC
CDC42EP3	ENSG00000163171	0.827885	3.25124	4.1701	0.000129885	0.00069512	3.82668	POSLFC
DMTN	ENSG00000158856	0.808251	5.79919	4.24775	0.000130325	0.000697331	3.82584	POSLFC
AP5M1	ENSG00000053770	0.415109	4.81156	4.25856	0.000130585	0.000698582	3.82535	POSLFC
CAB39	ENSG00000135932	0.295359	6.37625	4.26015	0.000130888	0.000700055	3.82478	POSLFC
PRSS12	ENSG00000164099	1.17386	2.82585	4.21131	0.000130944	0.000700213	3.82468	POSLFC
PLPPR5	ENSG00000117598	0.91057	5.26371	4.1673	0.000131052	0.000700646	3.82447	POSLFC
ERICH3	ENSG00000178965	0.830171	5.17446	4.22757	0.000131163	0.000701024	3.82426	POSLFC
SEC14L4	ENSG00000133488	1.21763	-0.358069	4.29042	0.000131176	0.000701024	3.82424	POSLFC
OSCP1	ENSG00000116885	0.482689	3.46931	4.16678	0.000131269	0.000701276	3.82407	POSLFC
RIMKLA	ENSG00000177181	0.694795	4.50714	4.28542	0.000131277	0.000701276	3.82405	POSLFC
UNC13C	ENSG00000137766	1.10176	6.72289	4.21712	0.000131343	0.000701485	3.82393	POSLFC
FAM32A	ENSG00000105058	-0.720788	2.14628	-4.24781	0.000131631	0.000702796	-3.82339	NEGLFC
ZNF234	ENSG00000263002	-0.463887	3.46004	-4.21437	0.000131643	0.000702796	-3.82336	NEGLFC
GRPEL2-AS1	ENSG00000253618	0.530359	1.11899	4.26358	0.000131906	0.000703943	3.82287	POSLFC
WT1-AS	ENSG00000183242	1.44594	-1.42315	4.18981	0.000131912	0.000703943	3.82286	POSLFC
STXBP5-AS1	ENSG00000233452	0.938697	7.05677	4.19971	0.000131997	0.000704252	3.8227	POSLFC
AP005717.1	ENSG00000245330	-0.959717	-1.1094	-4.19149	0.000132055	0.000704419	-3.82259	NEGLFC
PLPP3	ENSG00000162407	-0.92058	5.99449	-4.16456	0.000132237	0.000705247	-3.82225	NEGLFC
AC107214.1	ENSG00000232648	0.410369	3.86843	4.23067	0.00013227	0.000705278	3.82219	POSLFC
BRCA1	ENSG00000012048	-0.776359	4.4102	-4.35473	0.000132341	0.000705511	-3.82206	NEGLFC
AC090629.1	ENSG00000286402	1.22715	2.71502	4.16372	0.000132561	0.000706433	3.82165	POSLFC
AL022328.4	ENSG00000273253	-0.798718	1.47897	-4.22169	0.000132568	0.000706433	-3.82164	NEGLFC
ADGRE2	ENSG00000127507	-1.54719	3.40559	-4.30349	0.00013262	0.000706566	-3.82154	NEGLFC
DSCAM-IT1	ENSG00000233756	1.03466	-0.643417	4.2834	0.000132694	0.000706817	3.8214	POSLFC
PKP2	ENSG00000057294	0.99008	3.42126	4.18166	0.000132944	0.000708003	3.82094	POSLFC
DVL1	ENSG00000107404	-0.641223	4.05563	-4.31343	0.000133151	0.000708958	-3.82056	NEGLFC
AC009961.1	ENSG00000226266	0.482778	4.0187	4.44309	0.000133341	0.000709778	3.8202	POSLFC
CSPG4	ENSG00000173546	1.00937	1.8757	4.22203	0.000133359	0.000709778	3.82017	POSLFC
AZIN1	ENSG00000155096	0.329566	4.97242	4.2548	0.000133473	0.000710237	3.81996	POSLFC
AL353801.1	ENSG00000223462	-1.55674	-2.63852	-4.18583	0.000133535	0.000710423	-3.81985	NEGLFC
AC022424.1	ENSG00000250579	0.830454	1.59134	4.23589	0.000133653	0.000710908	3.81963	POSLFC
FAM83D	ENSG00000101447	0.620983	1.65963	4.19053	0.000133765	0.000711358	3.81942	POSLFC
GOLT1A	ENSG00000174567	1.06269	0.874155	4.20073	0.0001339	0.000711929	3.81917	POSLFC
OSER1	ENSG00000132823	-0.323579	3.40486	-4.23386	0.000133936	0.000711975	-3.81911	NEGLFC
SRGAP3-AS4	ENSG00000235830	-1.30389	-1.88799	-4.16028	0.000134023	0.000712293	-3.81895	NEGLFC
ANO1	ENSG00000131620	0.916601	2.45251	4.1829	0.000134332	0.000713787	3.81838	POSLFC
AC009271.1	ENSG00000267327	-0.901391	0.970696	-4.15936	0.000134418	0.000714101	-3.81822	NEGLFC
PRKAA2	ENSG00000162409	0.687177	5.98619	4.15764	0.000135159	0.000717892	3.81686	POSLFC
CEACAM19	ENSG00000186567	0.662395	3.32374	4.53505	0.000135391	0.000718978	3.81644	POSLFC
KRCC1	ENSG00000172086	-0.710045	5.03229	-4.44525	0.000135671	0.000720317	-3.81593	NEGLFC
LRRN2	ENSG00000170382	0.91659	6.29645	4.23428	0.000135914	0.000721458	3.81549	POSLFC
PAFAH2	ENSG00000158006	-0.696288	3.36681	-4.2418	0.000136039	0.000721976	-3.81526	NEGLFC
RPE65	ENSG00000116745	-1.50588	-1.83647	-4.22157	0.000136244	0.000722916	-3.81489	NEGLFC
PANK4	ENSG00000157881	-0.566143	2.72244	-4.40472	0.000136687	0.000725071	-3.81409	NEGLFC
CNTN3	ENSG00000113805	1.09608	7.16315	4.20979	0.000136705	0.000725071	3.81405	POSLFC
NME6	ENSG00000172113	-0.375801	2.75396	-4.17654	0.000136868	0.000725787	-3.81376	NEGLFC
AUP1	ENSG00000115307	-0.786504	3.82602	-4.15361	0.000136936	0.000725881	-3.81364	NEGLFC
GOLM1	ENSG00000135052	0.338942	5.64692	4.22986	0.000136952	0.000725881	3.81361	POSLFC
IMMP1L	ENSG00000148950	-0.356137	5.58546	-4.27422	0.00013697	0.000725881	-3.81358	NEGLFC
TBC1D32	ENSG00000146350	-0.365787	7.06358	-4.46521	0.000137344	0.000727718	-3.8129	NEGLFC
RRP9	ENSG00000114767	-0.727215	1.64174	-4.25901	0.000137864	0.000730322	-3.81197	NEGLFC
ICK	ENSG00000112144	-0.907083	4.93539	-4.25329	0.000138278	0.000732365	-3.81123	NEGLFC
SRPK3	ENSG00000184343	-1.08762	2.06043	-4.18574	0.000138512	0.000733458	-3.81081	NEGLFC
AL356295.1	ENSG00000287722	1.46454	4.81561	4.14948	0.000138728	0.00073445	3.81043	POSLFC
C1RL	ENSG00000139178	0.769107	2.87447	4.47296	0.000138782	0.000734589	3.81033	POSLFC
TTLL9	ENSG00000131044	-0.630884	4.56247	-4.32287	0.000138826	0.000734672	-3.81025	NEGLFC
GIMAP2	ENSG00000106560	-1.08562	-0.334156	-4.16915	0.000138891	0.000734801	-3.81013	NEGLFC
DONSON	ENSG00000159147	-0.657234	3.75548	-4.36585	0.000138908	0.000734801	-3.81011	NEGLFC
C5orf30	ENSG00000181751	0.380306	5.05935	4.25164	0.000138949	0.000734801	3.81003	POSLFC
IL34	ENSG00000157368	0.951969	3.65588	4.16866	0.000138963	0.000734801	3.81001	POSLFC
HSPH1	ENSG00000120694	0.861359	6.13311	4.25539	0.000139322	0.00073655	3.80937	POSLFC
AC018802.2	ENSG00000287308	1.33697	-1.83445	4.23896	0.00013949	0.000737288	3.80907	POSLFC
AC114930.1	ENSG00000286134	1.83008	1.41836	4.17175	0.00013965	0.000737984	3.80879	POSLFC
ANKRD39	ENSG00000213337	-0.584198	3.10222	-4.16374	0.00013975	0.000738363	-3.80861	NEGLFC
ZMAT5	ENSG00000100319	0.363412	2.92292	4.25875	0.000139795	0.000738453	3.80853	POSLFC
IGSF8	ENSG00000162729	-0.680558	5.47656	-4.14649	0.000140057	0.000739687	-3.80807	NEGLFC
AC010643.1	ENSG00000268686	1.28519	-0.760201	4.17572	0.000140298	0.000740807	3.80764	POSLFC
HSD11B1	ENSG00000117594	-1.52964	2.48031	-4.14548	0.00014069	0.000742728	-3.80695	NEGLFC
SULF1	ENSG00000137573	0.943079	3.56247	4.14482	0.000140807	0.000743194	3.80675	POSLFC
CRABP1	ENSG00000166426	1.30238	-1.13956	4.1499	0.000141128	0.000744735	3.80618	POSLFC
TMEM266	ENSG00000169758	0.85846	5.27638	4.19807	0.000141193	0.00074493	3.80607	POSLFC
TMCC1	ENSG00000172765	0.287212	7.99784	4.25859	0.000141376	0.000745745	3.80575	POSLFC
AC007292.1	ENSG00000267980	-0.908024	-0.15601	-4.20812	0.000141624	0.000746902	-3.80531	NEGLFC
PTGES	ENSG00000148344	1.45552	-0.63566	4.1426	0.000141805	0.000747703	3.805	POSLFC
GRM7	ENSG00000196277	1.2047	8.88409	4.20543	0.000141923	0.000748175	3.80479	POSLFC
AC092881.2	ENSG00000287132	-2.12242	-0.133305	-4.48438	0.000142069	0.000748769	-3.80454	NEGLFC
RBMX	ENSG00000147274	-0.518773	6.4062	-4.19799	0.000142093	0.000748769	-3.8045	NEGLFC
SLC35F4	ENSG00000151812	0.950596	4.9099	4.14141	0.000142346	0.00074995	3.80406	POSLFC
TMEM62	ENSG00000137842	-0.370135	5.24301	-4.19267	0.000142444	0.000750315	-3.80389	NEGLFC
MYBL1	ENSG00000185697	-0.683784	2.62211	-4.23677	0.000142563	0.000750713	-3.80368	NEGLFC
ABHD17A	ENSG00000129968	-0.663243	4.47887	-4.16597	0.000142605	0.000750713	-3.80361	NEGLFC
VASH2	ENSG00000143494	0.926172	1.71894	4.21392	0.000142606	0.000750713	3.8036	POSLFC
SH3RF3	ENSG00000172985	0.747919	7.48632	4.22589	0.000142778	0.000751467	3.80331	POSLFC
AC073968.2	ENSG00000286738	-1.14399	1.56883	-4.21527	0.000142833	0.000751564	-3.80321	NEGLFC
KIAA2012	ENSG00000182329	1.28012	4.01974	4.1403	0.000142854	0.000751564	3.80317	POSLFC
TNFSF8	ENSG00000106952	-1.19188	-1.00045	-4.20856	0.000142994	0.000752131	-3.80293	NEGLFC
SF3A2	ENSG00000104897	-0.432549	3.37308	-4.21319	0.00014302	0.000752131	-3.80289	NEGLFC
BTBD17	ENSG00000204347	-1.09621	-0.199255	-4.13986	0.000143051	0.000752145	-3.80283	NEGLFC
DHPS	ENSG00000095059	-0.519559	3.00555	-4.13994	0.000143338	0.000753354	-3.80234	NEGLFC
CHRM5	ENSG00000184984	-2.9363	4.68308	-4.17801	0.000143339	0.000753354	-3.80233	NEGLFC
USP2	ENSG00000036672	-0.337012	4.11351	-4.20675	0.000143447	0.000753444	-3.80215	NEGLFC
ZAN	ENSG00000146839	0.933138	-0.591318	4.2379	0.000143456	0.000753444	3.80213	POSLFC
TAF1C	ENSG00000103168	-0.805569	4.22744	-4.19829	0.000143458	0.000753444	-3.80213	NEGLFC
JAK3	ENSG00000105639	0.902921	2.7333	4.39136	0.000143472	0.000753444	3.8021	POSLFC
MTUS1	ENSG00000129422	-1.42297	7.49038	-4.52539	0.000143668	0.000754324	-3.80177	NEGLFC
HOGA1	ENSG00000241935	-1.22136	2.79641	-4.19674	0.000143783	0.000754773	-3.80157	NEGLFC
SLC4A2	ENSG00000164889	-1.27135	2.64257	-4.50383	0.000143917	0.00075531	-3.80134	NEGLFC
SEMA4F	ENSG00000135622	0.685672	4.52843	4.15976	0.000143943	0.00075531	3.80129	POSLFC
ANKRD31	ENSG00000145700	-0.388484	2.77875	-4.15207	0.000144295	0.000757006	-3.80069	NEGLFC
ZNF470	ENSG00000197016	-0.363619	3.61332	-4.15415	0.000144369	0.000757124	-3.80056	NEGLFC
COL21A1	ENSG00000124749	0.984459	4.79353	4.3118	0.000144376	0.000757124	3.80055	POSLFC
RGPD4	ENSG00000196862	0.958322	0.0765758	4.15758	0.000144665	0.000758486	3.80005	POSLFC
AC110926.2	ENSG00000286400	-1.85442	-3.5935	-4.13611	0.00014477	0.000758882	-3.79987	NEGLFC
FANCG	ENSG00000221829	-0.616734	2.12839	-4.31449	0.000144937	0.000759606	-3.79959	NEGLFC
AL031714.1	ENSG00000261505	-1.08801	-1.28614	-4.22238	0.0001453	0.000761359	-3.79897	NEGLFC
UCHL5	ENSG00000116750	0.31861	4.73613	4.25109	0.000145385	0.000761651	3.79882	POSLFC
IKBKB	ENSG00000104365	-0.283464	5.61234	-4.13465	0.000145466	0.000761919	-3.79869	NEGLFC
RSPH9	ENSG00000172426	0.979639	2.08798	4.40499	0.000145689	0.000762858	3.7983	POSLFC
SLC9A3-AS1	ENSG00000225138	-1.12838	3.79385	-4.1341	0.000145704	0.000762858	-3.79828	NEGLFC
GRK4	ENSG00000125388	0.326862	6.32368	4.20571	0.000145771	0.000763059	3.79816	POSLFC
AC244153.1	ENSG00000276170	-1.77326	-3.43357	-4.13701	0.000146018	0.000764195	-3.79775	NEGLFC
LUADT1	ENSG00000196634	1.33728	-2.58257	4.13293	0.000146246	0.000765112	3.79736	POSLFC
BANK1	ENSG00000153064	0.588315	2.26276	4.13292	0.000146252	0.000765112	3.79735	POSLFC
RPAP1	ENSG00000103932	-0.301751	4.00635	-4.22039	0.000146697	0.000767287	-3.7966	NEGLFC
SERPINE3	ENSG00000253309	-1.37917	-0.346286	-4.14126	0.000146779	0.000767566	-3.79646	NEGLFC
AC010327.5	ENSG00000267649	-0.856079	0.345736	-4.23869	0.00014705	0.000768826	-3.796	NEGLFC
AP003117.1	ENSG00000270077	-1.29262	-0.654133	-4.2061	0.000147235	0.000769504	-3.79569	NEGLFC
ST3GAL3	ENSG00000126091	0.318581	7.15214	4.19476	0.000147239	0.000769504	3.79568	POSLFC
AC019064.1	ENSG00000237320	-1.96132	-5.4768	-4.17976	0.00014761	0.000771291	-3.79506	NEGLFC
RAB4B	ENSG00000167578	-0.379651	5.24577	-4.24456	0.00014768	0.000771502	-3.79494	NEGLFC
AC087301.1	ENSG00000265010	1.31093	-1.76696	4.25566	0.000147827	0.000772113	3.79469	POSLFC
DUSP10	ENSG00000143507	-1.02785	4.77382	-4.12905	0.000148064	0.000773107	-3.79429	NEGLFC
HNRNPH1	ENSG00000169045	-0.279418	6.66301	-4.24816	0.000148096	0.000773107	-3.79424	NEGLFC
AC016394.1	ENSG00000227540	-0.9811	-0.255088	-4.12896	0.000148106	0.000773107	-3.79422	NEGLFC
EGFL6	ENSG00000198759	0.834387	-0.882367	4.17481	0.000148376	0.000774362	3.79377	POSLFC
KCNN4	ENSG00000104783	0.983859	0.323755	4.21453	0.000148623	0.000775495	3.79336	POSLFC
SYT16	ENSG00000139973	1.00716	7.58106	4.19067	0.000148921	0.000776767	3.79286	POSLFC
LINC01159	ENSG00000229743	-0.984955	0.462369	-4.26021	0.000148946	0.000776767	-3.79282	NEGLFC
ZBTB8B	ENSG00000273274	0.908547	2.65214	4.16957	0.000148956	0.000776767	3.7928	POSLFC
TMCC3	ENSG00000057704	-1.38339	5.52179	-4.21711	0.000149011	0.000776898	-3.79271	NEGLFC
AC113410.4	ENSG00000286408	-1.08346	-1.87415	-4.12682	0.00014912	0.000777308	-3.79253	NEGLFC
DUSP8	ENSG00000184545	0.599202	4.12509	4.25496	0.000149246	0.00077781	3.79232	POSLFC
LCP1	ENSG00000136167	-1.07128	1.66302	-4.41929	0.000149537	0.000779036	-3.79184	NEGLFC
PAQR4	ENSG00000162073	-1.14626	2.88317	-4.12622	0.000149541	0.000779036	-3.79183	NEGLFC
STAU1	ENSG00000124214	0.236389	6.30915	4.18104	0.000149724	0.000779829	3.79153	POSLFC
EREG	ENSG00000124882	1.32076	-2.02296	4.17069	0.000149753	0.000779829	3.79148	POSLFC
AC119403.1	ENSG00000253392	-0.33874	3.06183	-4.27037	0.000149788	0.000779854	-3.79142	NEGLFC
LINC01361	ENSG00000236268	0.935141	-0.894004	4.15469	0.000149881	0.000780181	3.79127	POSLFC
ZBTB20-AS1	ENSG00000241560	-1.89381	-1.01014	-4.16639	0.000149962	0.000780449	-3.79113	NEGLFC
CDK14	ENSG00000058091	0.708578	8.12326	4.19035	0.000150055	0.00078078	3.79098	POSLFC
ADAMTS4	ENSG00000158859	-1.98954	3.85034	-4.39597	0.000150403	0.00078229	-3.7904	NEGLFC
DCAF8	ENSG00000132716	-0.348135	6.47578	-4.20175	0.000150421	0.00078229	-3.79037	NEGLFC
CASZ1	ENSG00000130940	0.874634	1.06528	4.12407	0.000150436	0.00078229	3.79035	POSLFC
QSER1	ENSG00000060749	0.231884	6.08117	4.22043	0.000150713	0.000783577	3.78989	POSLFC
AL133243.3	ENSG00000276517	-0.527104	2.92408	-4.16657	0.00015077	0.000783635	-3.7898	NEGLFC
SLC1A1	ENSG00000106688	0.734987	5.58406	4.18401	0.000150785	0.000783635	3.78977	POSLFC
CIB2	ENSG00000136425	0.728855	1.04715	4.21009	0.000150916	0.00078416	3.78956	POSLFC
AC004771.4	ENSG00000262429	-1.11646	-1.96455	-4.12236	0.000151253	0.000785755	-3.789	NEGLFC
AL591896.1	ENSG00000225387	1.4192	-1.95326	4.1592	0.000151584	0.000787166	3.78846	POSLFC
TMEM98	ENSG00000006042	-1.74757	5.1696	-4.1748	0.000151585	0.000787166	-3.78846	NEGLFC
AC012306.3	ENSG00000286873	-0.72619	1.37221	-4.23011	0.00015172	0.00078771	-3.78824	NEGLFC
MIS18A-AS1	ENSG00000227256	-0.884753	-0.9458	-4.1212	0.000151815	0.000788049	-3.78808	NEGLFC
GTF2IRD1	ENSG00000006704	0.442528	7.06729	4.23134	0.000151878	0.000788217	3.78798	POSLFC
AC146944.4	ENSG00000269983	-1.43856	-2.24841	-4.12108	0.000152117	0.000789085	-3.78759	NEGLFC
PEG3	ENSG00000198300	0.589464	6.29599	4.197	0.00015213	0.000789085	3.78757	POSLFC
ILVBL	ENSG00000105135	-0.797471	2.52485	-4.1651	0.000152136	0.000789085	-3.78756	NEGLFC
BST1	ENSG00000109743	-0.911054	0.882567	-4.11996	0.000152415	0.000790372	-3.7871	NEGLFC
LINC01968	ENSG00000237222	0.844592	-0.678859	4.12306	0.000152591	0.000791128	3.78681	POSLFC
AL023553.1	ENSG00000286491	1.15834	-0.16386	4.11951	0.000152633	0.000791191	3.78675	POSLFC
COX5B	ENSG00000135940	-0.931987	3.32419	-4.1221	0.000152998	0.000792797	-3.78615	NEGLFC
KBTBD11-OT1	ENSG00000253696	0.814763	-0.668088	4.19006	0.000153004	0.000792797	3.78614	POSLFC
PARP2	ENSG00000129484	-0.488591	3.94111	-4.21663	0.000153254	0.00079389	-3.78574	NEGLFC
P3H4	ENSG00000141696	0.702716	3.46654	4.18275	0.000153276	0.00079389	3.7857	POSLFC
DDAH1	ENSG00000153904	0.708229	6.51238	4.18482	0.000153335	0.00079404	3.7856	POSLFC
RBM39	ENSG00000131051	-0.31743	7.62368	-4.2089	0.000153444	0.000794444	-3.78543	NEGLFC
LINC02445	ENSG00000257750	-1.45605	-1.7055	-4.22197	0.000153488	0.000794513	-3.78536	NEGLFC
SNTG1	ENSG00000147481	0.987056	9.58656	4.11768	0.000153526	0.000794552	3.7853	POSLFC
BTBD9	ENSG00000183826	0.526745	8.67888	4.15225	0.000153733	0.000795467	3.78496	POSLFC
C1orf194	ENSG00000179902	0.73763	-0.305746	4.2205	0.000154017	0.000796779	3.7845	POSLFC
YES1	ENSG00000176105	-0.768104	3.85904	-4.28135	0.00015429	0.000798031	-3.78406	NEGLFC
AL137847.1	ENSG00000229109	1.06182	-1.38114	4.11605	0.000154325	0.000798056	3.784	POSLFC
TRMU	ENSG00000100416	-0.465376	4.91749	-4.15853	0.000154623	0.000799437	-3.78352	NEGLFC
EHMT2-AS1	ENSG00000237080	-1.99532	-1.58952	-4.14656	0.000154828	0.000800339	-3.7832	NEGLFC
VPS25	ENSG00000131475	-0.592965	1.29772	-4.16989	0.000155303	0.000802634	-3.78243	NEGLFC
KDM2A	ENSG00000173120	0.264457	7.55036	4.23261	0.000155579	0.000803902	3.78199	POSLFC
AC092718.2	ENSG00000260213	-0.898029	0.615255	-4.34449	0.000155689	0.000804313	-3.78181	NEGLFC
AC019205.1	ENSG00000229852	0.467175	5.54248	4.21176	0.000155731	0.00080437	3.78175	POSLFC
PJA1	ENSG00000181191	0.773068	2.8656	4.2023	0.0001559	0.000805084	3.78148	POSLFC
ADPRHL1	ENSG00000153531	0.555727	3.4142	4.17398	0.000155946	0.000805159	3.7814	POSLFC
GRIA1	ENSG00000155511	0.89793	8.3781	4.17321	0.000156219	0.000806407	3.78097	POSLFC
ZNF148	ENSG00000163848	0.382005	7.44869	4.25383	0.000156315	0.000806653	3.78082	POSLFC
HEATR6	ENSG00000068097	-0.463945	4.32236	-4.13684	0.000156328	0.000806653	-3.7808	NEGLFC
PTPN1	ENSG00000196396	0.314673	5.98048	4.17874	0.000156471	0.000807231	3.78057	POSLFC
KXD1	ENSG00000105700	-0.503072	3.43012	-4.11125	0.000156698	0.000808243	-3.78021	NEGLFC
THBS2	ENSG00000186340	-1.22621	3.54127	-4.12961	0.000156858	0.000808754	-3.77995	NEGLFC
AC009878.1	ENSG00000278840	1.14372	-1.26097	4.13872	0.000156859	0.000808754	3.77995	POSLFC
TCEA3	ENSG00000204219	0.97489	2.51942	4.12845	0.000157004	0.000809339	3.77972	POSLFC
TRIML2	ENSG00000179046	1.19215	-1.95001	4.18284	0.000157169	0.000810027	3.77946	POSLFC
CCN2	ENSG00000118523	1.36775	0.735886	4.1476	0.00015729	0.000810492	3.77927	POSLFC
AC091893.2	ENSG00000286454	1.5601	-2.91523	4.10991	0.000157367	0.000810728	3.77915	POSLFC
FAIM2	ENSG00000135472	0.559338	6.12504	4.19565	0.000157554	0.000811406	3.77885	POSLFC
DPAGT1	ENSG00000172269	-0.566928	1.96052	-4.15701	0.000157561	0.000811406	-3.77884	NEGLFC
TRIM2	ENSG00000109654	-1.01057	9.25801	-4.30515	0.000157617	0.000811535	-3.77875	NEGLFC
POMT2	ENSG00000009830	-0.408404	4.96319	-4.53577	0.000157712	0.000811866	-3.7786	NEGLFC
HESX1	ENSG00000163666	-0.772409	1.79262	-4.32491	0.000158288	0.000814626	-3.77769	NEGLFC
BAG2	ENSG00000112208	0.623519	3.00809	4.14225	0.000158311	0.000814626	3.77766	POSLFC
LINC02646	ENSG00000236303	0.705179	4.26302	4.18295	0.000158658	0.000816249	3.77711	POSLFC
RFTN2	ENSG00000162944	-1.47706	7.15569	-4.11983	0.000158895	0.000817307	-3.77674	NEGLFC
SH3RF2	ENSG00000156463	1.30048	3.21556	4.10677	0.000158945	0.000817403	3.77666	POSLFC
UBE2D3	ENSG00000109332	0.404295	7.20633	4.16298	0.000159078	0.000817928	3.77645	POSLFC
LINC02102	ENSG00000248677	0.611145	1.60793	4.11091	0.000159134	0.000818033	3.77636	POSLFC
ASMTL-AS1	ENSG00000236017	-0.961757	4.23966	-4.17742	0.000159161	0.000818033	-3.77632	NEGLFC
AC091074.3	ENSG00000287020	1.40468	-1.90209	4.13327	0.000159239	0.000818132	3.7762	POSLFC
ADGRG4	ENSG00000156920	1.50326	-2.7957	4.15706	0.000159243	0.000818132	3.77619	POSLFC
ESPN	ENSG00000187017	0.860522	-1.41113	4.17241	0.000159337	0.000818235	3.77605	POSLFC
RING1	ENSG00000204227	-0.650973	4.54406	-4.342	0.000159378	0.000818235	-3.77598	NEGLFC
COASY	ENSG00000068120	-0.820731	2.71876	-4.10591	0.00015938	0.000818235	-3.77598	NEGLFC
TP53I11	ENSG00000175274	0.987872	2.22421	4.16977	0.000159389	0.000818235	3.77597	POSLFC
AC098588.3	ENSG00000285783	0.63569	6.60496	4.10519	0.000159745	0.0008199	3.77541	POSLFC
ADGRL4	ENSG00000162618	1.06988	2.52092	4.10488	0.000159905	0.000820562	3.77516	POSLFC
AC107021.2	ENSG00000261051	1.51748	-1.37214	4.42202	0.000159962	0.000820693	3.77507	POSLFC
ZNF691	ENSG00000164011	-0.572371	1.48258	-4.22586	0.000160041	0.000820936	-3.77495	NEGLFC
AL096706.1	ENSG00000287358	0.821485	1.27351	4.2055	0.000160232	0.000821754	3.77465	POSLFC
AL732323.1	ENSG00000225002	-2.26687	-4.23463	-4.14304	0.00016064	0.000823683	-3.77402	NEGLFC
PDCD1LG2	ENSG00000197646	-1.08002	0.105938	-4.1468	0.000160788	0.000824281	-3.77379	NEGLFC
GTF2IRD2	ENSG00000196275	-0.798319	4.82793	-4.56171	0.000160825	0.000824307	-3.77373	NEGLFC
AC006333.2	ENSG00000272686	-0.791138	-0.23721	-4.12349	0.000160928	0.000824505	-3.77357	NEGLFC
ZNF8	ENSG00000278129	0.211158	3.96243	4.15	0.000160928	0.000824505	3.77357	POSLFC
SNAP25	ENSG00000132639	0.897416	8.55279	4.21074	0.000160958	0.000824505	3.77352	POSLFC
RGP1	ENSG00000107185	0.399321	3.66867	4.12481	0.000161035	0.000824732	3.77341	POSLFC
STEAP2	ENSG00000157214	0.827466	4.7261	4.14361	0.000161094	0.000824875	3.77331	POSLFC
NORAD	ENSG00000260032	0.965134	5.64431	4.1844	0.000161131	0.0008249	3.77326	POSLFC
AC009975.1	ENSG00000282890	0.968405	2.60494	4.15947	0.000161557	0.000826919	3.7726	POSLFC
CX3CL1	ENSG00000006210	0.951532	3.88595	4.24475	0.000161637	0.000827166	3.77247	POSLFC
PROKR2	ENSG00000101292	1.50909	-2.05813	4.10135	0.000161707	0.000827362	3.77237	POSLFC
LINC02351	ENSG00000277987	1.42113	0.841644	4.10101	0.000161884	0.000828109	3.77209	POSLFC
ZSCAN12	ENSG00000158691	-0.250452	3.03284	-4.2654	0.000161996	0.000828519	-3.77192	NEGLFC
UEVLD	ENSG00000151116	-0.425182	4.76203	-4.19718	0.000162065	0.000828567	-3.77181	NEGLFC
SETD1A	ENSG00000099381	-0.381544	3.92804	-4.39716	0.000162069	0.000828567	-3.77181	NEGLFC
AC107241.1	ENSG00000259274	-1.42617	-2.14081	-4.15566	0.000162121	0.000828667	-3.77173	NEGLFC
MKLN1	ENSG00000128585	0.404847	8.53616	4.19975	0.000162233	0.000829079	3.77156	POSLFC
ATP10B	ENSG00000118322	-1.65952	6.86251	-4.21988	0.000162588	0.000830731	-3.77101	NEGLFC
AC005670.3	ENSG00000262879	0.279564	6.63113	4.18855	0.000162656	0.000830915	3.77091	POSLFC
AC079298.3	ENSG00000280241	0.891663	4.04925	4.09973	0.000162828	0.000831631	3.77064	POSLFC
SCN2B	ENSG00000149575	0.7928	3.71389	4.18392	0.000163001	0.000832352	3.77038	POSLFC
RRNAD1	ENSG00000143303	-0.471725	3.62771	-4.19491	0.000163093	0.000832532	-3.77024	NEGLFC
HCG25	ENSG00000232940	-0.464163	2.17002	-4.20199	0.000163101	0.000832532	-3.77022	NEGLFC
AC107398.3	ENSG00000260918	0.792293	4.25643	4.12082	0.000163239	0.000833074	3.77001	POSLFC
ATP6V0A1	ENSG00000033627	0.299984	7.48005	4.67543	0.000163297	0.00083321	3.76992	POSLFC
MTHFSD	ENSG00000103248	-0.442597	3.83255	-4.18628	0.000163436	0.000833613	-3.76971	NEGLFC
FN3KRP	ENSG00000141560	-0.396536	3.86472	-4.17892	0.00016344	0.000833613	-3.76971	NEGLFC
ARL15	ENSG00000185305	0.736455	8.02215	4.0978	0.000163541	0.000833931	3.76955	POSLFC
TTC9C	ENSG00000162222	0.398247	4.30647	4.18451	0.000163567	0.000833931	3.76951	POSLFC
PAG1	ENSG00000076641	0.310182	6.1977	4.09766	0.000163887	0.000835238	3.76902	POSLFC
ZNF875	ENSG00000181666	0.224707	5.5394	4.09771	0.000163887	0.000835238	3.76902	POSLFC
TRAF3IP3	ENSG00000009790	-1.27373	1.05175	-4.42049	0.000164103	0.000836172	-3.7687	NEGLFC
AL365434.2	ENSG00000273124	-1.41885	-1.94967	-4.19253	0.000164154	0.000836272	-3.76862	NEGLFC
ADGRL1	ENSG00000072071	0.483813	7.19024	4.18052	0.000164339	0.000837047	3.76834	POSLFC
RTL5	ENSG00000242732	0.690379	1.98128	4.19749	0.000164406	0.000837135	3.76823	POSLFC
LILRA4	ENSG00000239961	-1.50909	-2.01153	-4.44719	0.000164435	0.000837135	-3.76819	NEGLFC
FLCN	ENSG00000154803	0.58517	6.15787	4.16095	0.000164452	0.000837135	3.76816	POSLFC
PCDH9-AS2	ENSG00000228842	-1.69338	3.65555	-4.13122	0.00016459	0.000837671	-3.76796	NEGLFC
MCF2	ENSG00000101977	0.499943	3.4157	4.09468	0.000165169	0.000840307	3.76708	POSLFC
LINC01749	ENSG00000272259	0.999772	0.112897	4.15312	0.000165172	0.000840307	3.76707	POSLFC
AL158071.4	ENSG00000237422	0.731456	1.59275	4.09895	0.000165412	0.000841363	3.76671	POSLFC
ZC3H4	ENSG00000130749	-0.240268	4.83633	-4.19665	0.00016565	0.000842409	-3.76635	NEGLFC
HTR4	ENSG00000164270	0.798962	4.93524	4.1172	0.000165773	0.000842873	3.76617	POSLFC
AC025287.3	ENSG00000276523	-1.0504	-1.71913	-4.0932	0.000165947	0.000843589	-3.76591	NEGLFC
RENBP	ENSG00000102032	-1.00987	2.84011	-4.14344	0.000166561	0.000846548	-3.76498	NEGLFC
CUTC	ENSG00000119929	-0.535265	3.84777	-4.16531	0.000166691	0.000847041	-3.76479	NEGLFC
AC008105.3	ENSG00000267121	0.71896	4.73054	4.12336	0.000167063	0.000848768	3.76423	POSLFC
RAP1GAP2	ENSG00000132359	0.749839	7.55686	4.14844	0.000167231	0.000849453	3.76398	POSLFC
HHATL-AS1	ENSG00000230970	-1.85195	-2.34114	-4.1855	0.000167304	0.000849659	-3.76387	NEGLFC
AL133245.1	ENSG00000272754	-0.71558	1.19223	-4.18865	0.000167348	0.000849717	-3.7638	NEGLFC
ZNF606	ENSG00000166704	-0.313463	4.17449	-4.24535	0.000167476	0.000850204	-3.76361	NEGLFC
SLC2A1-AS1	ENSG00000227533	0.580576	4.19581	4.08984	0.000167728	0.000851317	3.76324	POSLFC
CHD8	ENSG00000100888	-0.214414	6.40554	-4.15596	0.000167903	0.000852038	-3.76298	NEGLFC
HECTD4	ENSG00000173064	0.218842	8.23234	4.15899	0.000167955	0.000852135	3.7629	POSLFC
CD226	ENSG00000150637	-0.902443	3.81177	-4.12228	0.000168325	0.000853689	-3.76235	NEGLFC
CHCHD3	ENSG00000106554	0.331444	7.29811	4.14362	0.000168326	0.000853689	3.76235	POSLFC
LINC02043	ENSG00000232233	0.871934	3.10667	4.12659	0.000168786	0.000855852	3.76167	POSLFC
PTRH2	ENSG00000141378	-0.450828	4.12153	-4.1418	0.000169177	0.000857666	-3.76109	NEGLFC
SP110	ENSG00000135899	-1.19097	3.91082	-4.3509	0.000169299	0.000858122	-3.76091	NEGLFC
PUS3	ENSG00000110060	-0.596418	0.842309	-4.15324	0.000169496	0.000858951	-3.76062	NEGLFC
CDH8	ENSG00000150394	0.670175	7.54568	4.08764	0.000169788	0.000860067	3.76018	POSLFC
ALDOC	ENSG00000109107	-1.00337	3.65782	-4.10514	0.000169807	0.000860067	-3.76016	NEGLFC
UMAD1	ENSG00000219545	0.432552	6.99637	4.08935	0.000169815	0.000860067	3.76014	POSLFC
PTGIR	ENSG00000160013	0.996676	-0.622009	4.11825	0.000169886	0.00086026	3.76004	POSLFC
GNAI3	ENSG00000065135	0.254392	5.44253	4.11469	0.000170044	0.000860892	3.75981	POSLFC
AC092848.2	ENSG00000287953	1.80325	-1.1572	4.34531	0.000170112	0.000861067	3.75971	POSLFC
AC145285.6	ENSG00000275807	-0.793854	-0.0553347	-4.08488	0.000170649	0.000863447	-3.75892	NEGLFC
STK38L	ENSG00000211455	0.460974	5.33854	4.08469	0.000170669	0.000863447	3.75889	POSLFC
TFAP2A-AS2	ENSG00000285278	-1.58181	-2.4137	-4.17912	0.000170681	0.000863447	-3.75887	NEGLFC
ARHGAP32	ENSG00000134909	0.540447	8.41294	4.08395	0.000170894	0.000864357	3.75856	POSLFC
CPNE8	ENSG00000139117	1.05405	6.26548	4.08383	0.000170957	0.000864507	3.75847	POSLFC
AP003465.1	ENSG00000254224	-1.09295	-2.33579	-4.14391	0.000171014	0.000864625	-3.75838	NEGLFC
SULT1A2	ENSG00000197165	1.10483	2.15677	4.0859	0.000171387	0.000866278	3.75784	POSLFC
MYSM1	ENSG00000162601	-0.28038	6.641	-4.19958	0.000171407	0.000866278	-3.75781	NEGLFC
SRCAP	ENSG00000080603	-0.296545	4.8716	-4.19965	0.000171498	0.000866567	-3.75768	NEGLFC
ALDOA	ENSG00000149925	-1.24378	0.668982	-4.22399	0.000171837	0.000868111	-3.75718	NEGLFC
KIAA1217	ENSG00000120549	0.74297	8.7486	4.08206	0.00017192	0.000868198	3.75706	POSLFC
AP3B1	ENSG00000132842	-0.713422	6.98606	-4.12212	0.00017192	0.000868198	-3.75706	NEGLFC
HCG20	ENSG00000228022	0.702086	1.1782	4.08164	0.000172149	0.000869183	3.75673	POSLFC
TMEM120B	ENSG00000188735	0.690218	6.15942	4.12841	0.000172454	0.000870558	3.75628	POSLFC
NEUROD1	ENSG00000162992	1.49823	1.29483	4.08041	0.000172823	0.00087225	3.75575	POSLFC
AL157871.6	ENSG00000259052	-0.609132	0.166136	-4.08034	0.000172862	0.000872279	-3.75569	NEGLFC
PHF1	ENSG00000112511	-0.60859	4.44082	-4.12841	0.000173057	0.000872955	-3.75541	NEGLFC
FBXO2	ENSG00000116661	0.459498	3.92817	4.11493	0.000173063	0.000872955	3.7554	POSLFC
OLA1	ENSG00000138430	0.315978	6.89051	4.14394	0.000173137	0.000873155	3.7553	POSLFC
ADCY10	ENSG00000143199	0.973211	2.66309	4.08339	0.000173353	0.00087379	3.75498	POSLFC
GJB6	ENSG00000121742	-1.36012	1.75509	-4.12419	0.000173353	0.00087379	-3.75498	NEGLFC
AC040977.1	ENSG00000262089	-1.03831	0.357906	-4.17324	0.000173391	0.00087379	-3.75493	NEGLFC
KLF3	ENSG00000109787	-0.76309	4.94797	-4.31751	0.000173397	0.00087379	-3.75492	NEGLFC
FAM228B	ENSG00000219626	-0.396447	6.8422	-4.16329	0.000173454	0.000873909	-3.75484	NEGLFC
PIH1D1	ENSG00000104872	-0.479935	3.44231	-4.13871	0.000173793	0.000875451	-3.75435	NEGLFC
ZNF557	ENSG00000130544	-0.205361	3.79668	-4.17582	0.000174485	0.000878676	-3.75335	NEGLFC
IFT80	ENSG00000068885	-0.868603	6.62001	-4.75916	0.000174501	0.000878676	-3.75333	NEGLFC
AC113133.1	ENSG00000253389	-1.3028	-1.23764	-4.07719	0.000174596	0.000878982	-3.75319	NEGLFC
MIR29B2CHG	ENSG00000203709	0.608642	7.34872	4.1376	0.000175121	0.000881455	3.75244	POSLFC
UBE2T	ENSG00000077152	0.61534	1.09958	4.1305	0.00017591	0.000885259	3.75131	POSLFC
CCN5	ENSG00000064205	-0.925544	-0.050292	-4.1138	0.000176044	0.000885646	-3.75112	NEGLFC
DDR1	ENSG00000204580	-1.0113	4.35128	-4.076	0.000176061	0.000885646	-3.7511	NEGLFC
NAB2	ENSG00000166886	0.789291	3.21166	4.13193	0.000176089	0.000885646	3.75106	POSLFC
AP000892.3	ENSG00000276505	-1.02599	0.193484	-4.10181	0.000176159	0.000885826	-3.75096	NEGLFC
GDF7	ENSG00000143869	0.890066	1.49456	4.1669	0.000176581	0.000887775	3.75036	POSLFC
AL021395.1	ENSG00000233508	0.926052	2.23547	4.17153	0.000176894	0.00088918	3.74992	POSLFC
CERK	ENSG00000100422	0.340439	4.68442	4.15804	0.00017703	0.000889693	3.74972	POSLFC
LINC01983	ENSG00000223783	1.4092	-0.461196	4.13177	0.000177072	0.000889729	3.74966	POSLFC
AC007390.2	ENSG00000272054	-0.658549	1.87617	-4.13028	0.000177149	0.000889945	-3.74955	NEGLFC
ACAP2-IT1	ENSG00000229325	0.681518	0.0583809	4.17637	0.000177339	0.000890729	3.74929	POSLFC
SOX21	ENSG00000125285	-0.814487	0.50388	-4.15677	0.000177432	0.000891026	-3.74915	NEGLFC
NBR1	ENSG00000188554	-0.326669	5.54111	-4.16006	0.000177637	0.000891719	-3.74886	NEGLFC
RBM3	ENSG00000102317	-0.537292	4.49411	-4.10375	0.000177639	0.000891719	-3.74886	NEGLFC
AC008277.1	ENSG00000223642	-2.28817	-2.86006	-4.07146	0.000177796	0.000892337	-3.74864	NEGLFC
EGFL8	ENSG00000241404	-0.46356	2.68196	-4.12584	0.00017792	0.000892786	-3.74847	NEGLFC
SLC37A4	ENSG00000137700	-0.64173	1.98386	-4.07062	0.00017827	0.000894369	-3.74797	NEGLFC
TCTN2	ENSG00000168778	0.69336	3.72267	4.20902	0.000178417	0.000894869	3.74777	POSLFC
GPR37L1	ENSG00000170075	-0.891556	3.57853	-4.09259	0.000178438	0.000894869	-3.74774	NEGLFC
CD59	ENSG00000085063	0.646215	4.07413	4.13643	0.000178507	0.000895041	3.74764	POSLFC
OLR1	ENSG00000173391	-1.17791	2.02622	-4.18041	0.000178755	0.000896111	-3.74729	NEGLFC
NCR3LG1	ENSG00000188211	0.78789	4.09316	4.13344	0.000178842	0.000896313	3.74717	POSLFC
FGF5	ENSG00000138675	1.05755	2.47565	4.08966	0.000178864	0.000896313	3.74714	POSLFC
FAM182B	ENSG00000175170	0.622318	4.99034	4.14925	0.000178936	0.000896502	3.74704	POSLFC
AL844892.2	ENSG00000287475	1.05195	-1.38447	4.06999	0.00017902	0.000896754	3.74692	POSLFC
STRBP	ENSG00000165209	0.629594	7.40515	4.10721	0.000179223	0.000897596	3.74663	POSLFC
EEF2K	ENSG00000103319	0.66494	5.71028	4.58584	0.000179531	0.000898968	3.7462	POSLFC
RHOT2	ENSG00000140983	-0.811549	5.62963	-4.21327	0.000179598	0.000899127	-3.74611	NEGLFC
DNTTIP1	ENSG00000101457	-0.399625	3.31896	-4.14542	0.000179672	0.000899328	-3.74601	NEGLFC
KLHL18	ENSG00000114648	0.275381	5.44573	4.11557	0.000179725	0.000899419	3.74593	POSLFC
PIGX	ENSG00000163964	0.235251	4.38535	4.10847	0.000180067	0.000900959	3.74545	POSLFC
NACC1	ENSG00000160877	0.364525	3.6848	4.13918	0.000180205	0.000901474	3.74526	POSLFC
E2F4	ENSG00000205250	-0.638392	3.03321	-4.12145	0.000180272	0.000901636	-3.74517	NEGLFC
TMEM106C	ENSG00000134291	0.809183	2.34182	4.06589	0.000180962	0.000904915	3.74421	POSLFC
GLT8D1	ENSG00000016864	-0.543153	3.34006	-4.09691	0.000181003	0.000904945	-3.74415	NEGLFC
AL160269.1	ENSG00000285269	-1.89412	2.97383	-4.11325	0.000181095	0.000905232	-3.74403	NEGLFC
SH2D4B	ENSG00000178217	0.989431	0.851585	4.08697	0.000181466	0.000906913	3.74351	POSLFC
HLA-A	ENSG00000206503	-0.976177	2.56269	-4.07719	0.00018177	0.000908139	-3.74309	NEGLFC
NT5M	ENSG00000205309	0.518519	4.19573	4.0854	0.000181781	0.000908139	3.74308	POSLFC
CRYM	ENSG00000103316	1.17049	4.70812	4.49542	0.000182199	0.000910054	3.7425	POSLFC
SMCHD1	ENSG00000101596	-0.358576	7.12002	-4.12151	0.000182293	0.00091026	-3.74237	NEGLFC
AC093655.1	ENSG00000226829	0.680782	-0.0236485	4.14019	0.000182311	0.00091026	3.74235	POSLFC
LINC00526	ENSG00000264575	-1.00632	-0.370129	-4.0626	0.000182855	0.000912802	-3.7416	NEGLFC
ZNF487	ENSG00000243660	0.43461	4.59075	4.06235	0.000183003	0.000913301	3.74139	POSLFC
AC003681.1	ENSG00000279159	-1.09986	1.32923	-4.08201	0.000183025	0.000913301	-3.74136	NEGLFC
DENND4B	ENSG00000198837	-0.45747	4.98515	-4.14649	0.0001835	0.000915495	-3.74071	NEGLFC
TARBP2	ENSG00000139546	-0.783576	1.71023	-4.06089	0.000183849	0.000917063	-3.74023	NEGLFC
ZEB1	ENSG00000148516	0.748545	7.50275	4.06064	0.000183997	0.000917624	3.74003	POSLFC
LINC01994	ENSG00000241098	-1.23971	-0.147367	-4.14009	0.000184756	0.000921236	-3.739	NEGLFC
PHACTR1	ENSG00000112137	0.895611	9.96256	4.11511	0.000185015	0.000922347	3.73865	POSLFC
XACT	ENSG00000241743	-0.95053	3.86199	-4.0905	0.000185163	0.00092291	-3.73844	NEGLFC
AC090559.2	ENSG00000270072	0.680641	1.25783	4.13821	0.000185373	0.000923782	3.73816	POSLFC
AC078883.1	ENSG00000225205	0.714234	1.28124	4.08021	0.000185646	0.000924964	3.73779	POSLFC
AL121790.1	ENSG00000258414	0.713663	0.765099	4.05758	0.000185783	0.000925469	3.7376	POSLFC
NUDCD3	ENSG00000015676	0.245528	6.61222	4.08269	0.000185855	0.000925597	3.73751	POSLFC
LINC01170	ENSG00000253807	-1.49751	7.06219	-4.05742	0.00018588	0.000925597	-3.73747	NEGLFC
ATP13A5	ENSG00000187527	-0.865736	2.64448	-4.09532	0.000185976	0.0009259	-3.73734	NEGLFC
MCF2L2	ENSG00000053524	0.457832	7.76016	4.10141	0.000186432	0.000927992	3.73673	POSLFC
CYP2U1	ENSG00000155016	0.36864	4.07291	4.05637	0.000186498	0.000928142	3.73664	POSLFC
IFT81	ENSG00000122970	0.329898	5.11323	4.05669	0.000186562	0.000928285	3.73655	POSLFC
AC093274.1	ENSG00000249359	-1.42926	-0.955942	-4.06834	0.000186838	0.000929481	-3.73618	NEGLFC
NFKBID	ENSG00000167604	0.749292	2.17651	4.0557	0.000186891	0.00092957	3.73611	POSLFC
KY	ENSG00000174611	0.795589	3.92512	4.10164	0.000187024	0.000930053	3.73593	POSLFC
CBLC	ENSG00000142273	1.18148	-0.983252	4.0609	0.000187061	0.00093006	3.73588	POSLFC
SPG11	ENSG00000104133	-0.401957	6.88531	-4.13525	0.000187384	0.000931434	-3.73544	NEGLFC
AL691432.2	ENSG00000272106	0.494285	1.82342	4.13813	0.000187409	0.000931434	3.73541	POSLFC
ZNF687	ENSG00000143373	-0.404691	1.57783	-4.08232	0.000187493	0.000931665	-3.7353	NEGLFC
PCBD1	ENSG00000166228	0.678347	1.20446	4.24988	0.000187527	0.000931665	3.73525	POSLFC
SCLT1	ENSG00000151466	-0.45172	7.05779	-4.11561	0.000187614	0.000931918	-3.73514	NEGLFC
KCNJ4	ENSG00000168135	0.885681	3.63712	4.1056	0.000187939	0.000933353	3.7347	POSLFC
ZNF136	ENSG00000196646	-0.450291	3.64456	-4.25182	0.000188479	0.000935858	-3.73398	NEGLFC
UNC79	ENSG00000133958	0.538024	8.80358	4.05288	0.000188567	0.000936117	3.73386	POSLFC
SLC16A10	ENSG00000112394	0.899849	5.22235	4.07654	0.000188658	0.000936388	3.73374	POSLFC
DEF8	ENSG00000140995	-0.471812	5.10839	-4.1341	0.000188699	0.000936414	-3.73368	NEGLFC
CHRNA1	ENSG00000138435	1.49757	-1.9071	4.36889	0.00018879	0.000936519	3.73356	POSLFC
AC080132.1	ENSG00000286891	1.39346	1.48397	4.07698	0.000188816	0.000936519	3.73353	POSLFC
TRMT11	ENSG00000066651	0.466861	7.6089	4.08975	0.000188828	0.000936519	3.73351	POSLFC
AC027682.4	ENSG00000261386	0.585361	4.24432	4.0974	0.000189196	0.000938169	3.73302	POSLFC
BRD3OS	ENSG00000235106	0.710755	2.03027	4.15422	0.000189945	0.000941701	3.73203	POSLFC
AC003102.1	ENSG00000260793	-0.649241	2.32326	-4.1069	0.000190348	0.000943519	-3.73149	NEGLFC
TMEM97	ENSG00000109084	0.605571	1.0776	4.05045	0.000190402	0.000943607	3.73142	POSLFC
SEPTIN9-DT	ENSG00000263718	1.28118	-2.82635	4.04973	0.000190457	0.000943701	3.73135	POSLFC
GAREM2	ENSG00000157833	-0.872203	2.43781	-4.1521	0.00019066	0.000944529	-3.73108	NEGLFC
KCNV1	ENSG00000164794	1.12413	3.12792	4.16872	0.000190741	0.00094475	3.73097	POSLFC
CDKN1A	ENSG00000124762	1.58291	-0.354157	4.04886	0.000190982	0.000945681	3.73066	POSLFC
ABLIM3	ENSG00000173210	0.458329	5.4807	4.17659	0.000191002	0.000945681	3.73063	POSLFC
AZIN2	ENSG00000142920	-0.401199	5.40591	-4.06919	0.000191038	0.000945682	-3.73058	NEGLFC
KIAA0825	ENSG00000185261	0.526943	7.12417	4.04871	0.000191074	0.000945682	3.73053	POSLFC
NRSN2-AS1	ENSG00000225377	0.74156	4.83255	4.07876	0.00019117	0.000945977	3.73041	POSLFC
DCLK1	ENSG00000133083	0.95749	8.97448	4.11772	0.000191566	0.000947589	3.72989	POSLFC
LINC00482	ENSG00000185168	-1.51522	-2.3862	-4.04822	0.000191569	0.000947589	-3.72988	NEGLFC
ZCCHC12	ENSG00000174460	1.16419	0.558738	4.15492	0.000191711	0.000948058	3.7297	POSLFC
SLC18A1	ENSG00000036565	-1.97858	-1.67262	-4.04761	0.000191736	0.000948058	-3.72966	NEGLFC
ITGA3	ENSG00000005884	0.829456	4.80311	4.08114	0.000191844	0.000948411	3.72952	POSLFC
FO393415.1	ENSG00000175967	1.20441	-0.472399	4.047	0.000192106	0.000949526	3.72918	POSLFC
NDFIP1	ENSG00000131507	0.371433	6.97521	4.04824	0.000192226	0.000949899	3.72902	POSLFC
AP001363.2	ENSG00000257058	-1.24086	-3.26952	-4.13557	0.000192255	0.000949899	-3.72898	NEGLFC
IQCJ-SCHIP1	ENSG00000283154	0.890046	10.1068	4.08983	0.000193053	0.000953661	3.72794	POSLFC
STK32A-AS1	ENSG00000250343	1.17041	0.114614	4.04589	0.000193289	0.00095465	3.72763	POSLFC
SYNM	ENSG00000182253	0.417038	4.5619	4.12621	0.000193389	0.00095493	3.7275	POSLFC
RASSF10-DT	ENSG00000254670	-1.77983	-1.97341	-4.41871	0.000193419	0.00095493	-3.72746	NEGLFC
ZNF625	ENSG00000257591	-0.415163	3.62475	-4.08635	0.000193734	0.000956302	-3.72705	NEGLFC
AC010320.1	ENSG00000267927	1.05056	-1.51715	4.04358	0.000194197	0.000958405	3.72645	POSLFC
PITPNA	ENSG00000174238	0.477776	6.02006	4.70667	0.00019435	0.000958979	3.72625	POSLFC
AC127070.2	ENSG00000250790	0.663352	-0.084136	4.04282	0.000194664	0.000960348	3.72584	POSLFC
LYRM1	ENSG00000102897	0.304152	3.75107	4.22791	0.000194817	0.000960919	3.72564	POSLFC
RNF145	ENSG00000145860	0.366391	5.90756	4.08375	0.000194913	0.000961214	3.72552	POSLFC
AC023481.1	ENSG00000231401	-1.17355	1.91019	-4.2497	0.000195165	0.000962115	-3.72519	NEGLFC
LINC01602	ENSG00000205293	1.3243	-1.34806	4.10168	0.00019517	0.000962115	3.72519	POSLFC
RHEBL1	ENSG00000167550	0.765567	1.39433	4.04067	0.000195989	0.00096597	3.72413	POSLFC
PYCR2	ENSG00000143811	-0.805608	2.85076	-4.04037	0.000196356	0.000967596	-3.72366	NEGLFC
SETBP1	ENSG00000152217	0.763746	8.22323	4.09714	0.000196429	0.000967773	3.72357	POSLFC
MYT1L	ENSG00000186487	0.901105	9.28802	4.10254	0.000196829	0.00096944	3.72305	POSLFC
PCDH9-AS4	ENSG00000233840	-1.96803	0.590218	-4.07481	0.000196842	0.00096944	-3.72304	NEGLFC
AL139260.1	ENSG00000228436	0.487721	7.22255	4.14607	0.00019715	0.000970773	3.72264	POSLFC
AC108463.3	ENSG00000271590	0.830186	0.0100259	4.10662	0.000197297	0.000971312	3.72245	POSLFC
AC118755.2	ENSG00000265349	0.77617	-0.339059	4.07348	0.000197346	0.000971371	3.72239	POSLFC
CHAF1B	ENSG00000159259	0.539175	2.49195	4.07552	0.000197603	0.000972451	3.72206	POSLFC
AC092653.1	ENSG00000273245	0.891508	-0.99772	4.06651	0.000197727	0.000972878	3.7219	POSLFC
EXOC4	ENSG00000131558	0.34999	8.4992	4.29599	0.000197991	0.000973993	3.72157	POSLFC
CMTR2	ENSG00000180917	-0.442644	3.01489	-4.09357	0.000198063	0.000974164	-3.72147	NEGLFC
LINC02857	ENSG00000230852	0.76885	-0.196715	4.06601	0.000198244	0.000974871	3.72124	POSLFC
MSRA	ENSG00000175806	0.832047	8.94506	4.09782	0.000198323	0.000975076	3.72114	POSLFC
SH3BP4	ENSG00000130147	-1.39173	5.12193	-4.05016	0.000198384	0.000975192	-3.72107	NEGLFC
MEGF10	ENSG00000145794	-1.36252	7.03934	-4.08742	0.000198646	0.000976295	-3.72073	NEGLFC
AC079296.1	ENSG00000253973	0.829149	3.60321	4.03621	0.000198768	0.000976712	3.72058	POSLFC
AC104984.5	ENSG00000266987	-2.18621	-3.94448	-4.05654	0.00019892	0.000977271	-3.72038	NEGLFC
ESYT2	ENSG00000117868	0.257757	6.97714	4.24566	0.000199147	0.000978205	3.7201	POSLFC
AC110751.1	ENSG00000249513	-0.973267	0.00292646	-4.03512	0.000199491	0.000979711	-3.71966	NEGLFC
AC133919.1	ENSG00000260507	0.892403	0.648066	4.10711	0.000199539	0.00097976	3.7196	POSLFC
AL158198.1	ENSG00000227803	-0.949312	0.290145	-4.04907	0.000199657	0.000980156	-3.71945	NEGLFC
SRP68	ENSG00000167881	-0.348012	4.30474	-4.05217	0.00019981	0.000980722	-3.71926	NEGLFC
AC087639.2	ENSG00000285919	0.958749	0.268324	4.13776	0.00020004	0.000981666	3.71897	POSLFC
AL356737.2	ENSG00000287159	-1.43188	-0.447778	-4.11744	0.00020008	0.000981674	-3.71892	NEGLFC
AC007619.1	ENSG00000255670	-0.723837	2.2152	-4.09805	0.000200755	0.000984801	-3.71806	NEGLFC
OVCH1	ENSG00000187950	0.877366	2.8189	4.08171	0.000201082	0.000986087	3.71765	POSLFC
AC067773.1	ENSG00000270866	-1.15714	0.194972	-4.09641	0.00020111	0.000986087	-3.71762	NEGLFC
CD164	ENSG00000135535	-0.606896	4.42713	-4.03241	0.000201172	0.000986087	-3.71754	NEGLFC
MIOS	ENSG00000164654	-0.308894	4.72783	-4.09634	0.000201173	0.000986087	-3.71754	NEGLFC
IFT52	ENSG00000101052	0.304009	5.41078	4.12259	0.000201206	0.000986087	3.7175	POSLFC
LINC02335	ENSG00000278630	1.63247	-1.25175	4.05267	0.000201252	0.000986129	3.71744	POSLFC
ANKUB1	ENSG00000206199	-1.20264	3.72868	-4.06246	0.000201368	0.000986512	-3.71729	NEGLFC
AC087857.1	ENSG00000229642	1.25494	1.09419	4.03179	0.000201563	0.00098728	3.71705	POSLFC
SRC	ENSG00000197122	0.727655	4.09017	4.06564	0.000201851	0.000988504	3.71669	POSLFC
AC108452.1	ENSG00000286716	0.965447	2.18951	4.13578	0.000202044	0.000989263	3.71645	POSLFC
LINC02556	ENSG00000236611	1.93691	-2.33302	4.08348	0.000202313	0.000990394	3.71611	POSLFC
LINC02558	ENSG00000230866	0.954347	0.186131	4.2363	0.000202554	0.000991387	3.71581	POSLFC
AC034114.2	ENSG00000253238	0.688279	0.878834	4.0926	0.000202646	0.000991651	3.7157	POSLFC
AC064852.1	ENSG00000241409	-1.57217	-2.92934	-4.11879	0.000202711	0.000991783	-3.71561	NEGLFC
HPCAL1	ENSG00000115756	0.704091	5.74694	4.0772	0.000202815	0.000992106	3.71548	POSLFC
AC105339.3	ENSG00000259442	-1.49669	0.0248432	-4.06278	0.000202936	0.000992511	-3.71533	NEGLFC
FKBP15	ENSG00000119321	-0.273376	5.57457	-4.09382	0.000203142	0.000993154	-3.71508	NEGLFC
LINC01630	ENSG00000227115	-1.26972	6.73228	-4.12282	0.000203143	0.000993154	-3.71508	NEGLFC
AC004943.2	ENSG00000259768	-0.513822	3.51357	-4.05261	0.000203422	0.000994331	-3.71473	NEGLFC
ITPA	ENSG00000125877	-0.565851	4.24811	-4.05861	0.000204035	0.000997138	-3.71397	NEGLFC
AC023403.1	ENSG00000253164	1.33538	-1.98398	4.08382	0.00020409	0.00099722	3.7139	POSLFC
TMTC1	ENSG00000133687	0.969795	6.50178	4.08075	0.000204177	0.00099746	3.71379	POSLFC
STAP1	ENSG00000035720	1.32641	-1.06326	4.0887	0.000204369	0.000998208	3.71355	POSLFC
AC005520.2	ENSG00000259065	-1.25277	1.46814	-4.07599	0.000204554	0.000998925	-3.71333	NEGLFC
ZFP92	ENSG00000189420	0.840074	0.0675999	4.35504	0.000204702	0.000999462	3.71314	POSLFC
LINC01089	ENSG00000212694	-0.663869	3.51406	-4.04382	0.000204778	0.000999644	-3.71305	NEGLFC
LMCD1	ENSG00000071282	-0.81479	1.98057	-4.03112	0.000205221	0.00100162	-3.7125	NEGLFC
KIF2C	ENSG00000142945	0.641287	0.22918	4.08292	0.000205304	0.00100184	3.7124	POSLFC
AC137810.1	ENSG00000248969	0.984038	-0.304941	4.08433	0.000205425	0.00100224	3.71225	POSLFC
PATE2	ENSG00000196844	0.997351	-0.223594	4.02459	0.000206195	0.00100581	3.7113	POSLFC
SFTPC	ENSG00000168484	-0.939069	1.73754	-4.1024	0.000206366	0.00100645	-3.71109	NEGLFC
DDX24	ENSG00000089737	-0.509787	6.33766	-4.16723	0.000206486	0.00100685	-3.71095	NEGLFC
LRRC2	ENSG00000163827	1.13424	3.99921	4.02405	0.00020655	0.00100697	3.71087	POSLFC
AC007996.1	ENSG00000277534	0.82702	1.28105	4.08599	0.000206824	0.00100812	3.71053	POSLFC
LARS	ENSG00000133706	-0.277055	6.41998	-4.12451	0.000207674	0.00101208	-3.70949	NEGLFC
LVRN	ENSG00000172901	0.893876	0.980594	4.17156	0.000208149	0.0010142	3.70891	POSLFC
ZDHHC4	ENSG00000136247	-0.534999	2.55877	-4.04623	0.000208353	0.00101501	-3.70867	NEGLFC
TMEM260	ENSG00000070269	-0.340606	6.36199	-4.35796	0.00020857	0.0010157	-3.7084	NEGLFC
XPOT	ENSG00000184575	-0.310809	4.81954	-4.02096	0.000208573	0.0010157	-3.7084	NEGLFC
H2AFJ	ENSG00000246705	-1.32535	1.22157	-4.02147	0.000208664	0.00101589	-3.70829	NEGLFC
SLC43A1	ENSG00000149150	0.73892	2.22408	4.05118	0.000208691	0.00101589	3.70826	POSLFC
ENGASE	ENSG00000167280	-0.598415	3.56914	-4.05846	0.000208764	0.00101606	-3.70817	NEGLFC
NARS	ENSG00000134440	-0.52555	4.89289	-4.20011	0.000209229	0.00101813	-3.7076	NEGLFC
AC005306.1	ENSG00000267283	-0.967188	1.03504	-4.07529	0.000209325	0.00101841	-3.70749	NEGLFC
ARHGDIB	ENSG00000111348	-0.963649	0.626419	-4.06555	0.000209518	0.00101916	-3.70725	NEGLFC
KLHL23	ENSG00000213160	0.467772	5.82369	4.34977	0.000209618	0.00101945	3.70713	POSLFC
MYH14	ENSG00000105357	-0.494702	5.63408	-4.09208	0.000209961	0.00102093	-3.70672	NEGLFC
FCGRT	ENSG00000104870	-0.798847	2.44944	-4.07286	0.000210084	0.00102134	-3.70657	NEGLFC
RPA1	ENSG00000132383	0.3708	4.86437	4.05049	0.000211016	0.00102545	3.70545	POSLFC
TINF2	ENSG00000092330	-0.809255	1.09406	-4.02006	0.000211032	0.00102545	-3.70543	NEGLFC
AC002059.1	ENSG00000273216	-1.38501	-2.73232	-4.26442	0.000211047	0.00102545	-3.70541	NEGLFC
SLFN5	ENSG00000166750	-0.89839	3.33631	-4.0163	0.000211654	0.0010282	-3.70468	NEGLFC
AC002480.1	ENSG00000232759	-1.19143	-1.43405	-4.07293	0.000211863	0.00102903	-3.70443	NEGLFC
CTDSP2	ENSG00000175215	0.319106	5.14546	4.01542	0.000212248	0.0010307	3.70397	POSLFC
AC068774.1	ENSG00000287388	0.985276	-0.440618	4.01517	0.000212418	0.00103134	3.70377	POSLFC
ARMCX5-GPRASP2	ENSG00000271147	0.526772	5.93583	4.04895	0.000212491	0.00103139	3.70368	POSLFC
ARMCX5-GPRASP2	ENSG00000286237	0.526772	5.93583	4.04895	0.000212491	0.00103139	3.70368	POSLFC
LRIG2	ENSG00000198799	-0.383168	5.73138	-4.09447	0.000212508	0.00103139	-3.70366	NEGLFC
AC007128.2	ENSG00000272328	1.20682	-1.00929	4.04925	0.000212859	0.0010329	3.70325	POSLFC
AL031595.3	ENSG00000280434	0.637642	2.33872	4.04723	0.000213173	0.00103423	3.70287	POSLFC
AC097375.3	ENSG00000251249	0.950412	-1.5439	4.06385	0.000213707	0.00103663	3.70224	POSLFC
PPP1R2	ENSG00000184203	0.395725	4.54839	4.44657	0.000213911	0.00103743	3.70199	POSLFC
CCL28	ENSG00000151882	0.760951	0.156446	4.41385	0.000213966	0.0010375	3.70193	POSLFC
IFI44	ENSG00000137965	-0.714888	2.37908	-4.05425	0.00021448	0.0010398	-3.70132	NEGLFC
MIPOL1	ENSG00000151338	0.574276	6.60322	4.01196	0.000214575	0.00104007	3.70121	POSLFC
SMARCE1	ENSG00000073584	-0.451305	4.55403	-4.10071	0.000214889	0.00104139	-3.70084	NEGLFC
ZNF519	ENSG00000175322	0.532747	5.71008	4.01183	0.000214938	0.00104144	3.70078	POSLFC
SOX12	ENSG00000177732	0.376369	3.46881	4.09588	0.000215228	0.00104265	3.70044	POSLFC
AC010654.1	ENSG00000277369	-1.10564	-1.68372	-4.07747	0.000215484	0.00104369	-3.70014	NEGLFC
GIMAP7	ENSG00000179144	-1.34914	-0.916108	-4.21885	0.000215579	0.00104396	-3.70002	NEGLFC
DNAJC17	ENSG00000104129	-0.266062	5.02298	-4.19498	0.000215845	0.00104505	-3.69971	NEGLFC
ALDH1A3	ENSG00000184254	-0.703875	1.94489	-4.06987	0.000215934	0.00104529	-3.69961	NEGLFC
AC007637.1	ENSG00000256139	-0.752964	0.998672	-4.04695	0.000216222	0.00104649	-3.69927	NEGLFC
SMPD4	ENSG00000136699	-0.482008	5.92977	-4.05317	0.000216602	0.00104813	-3.69882	NEGLFC
TNN	ENSG00000120332	0.972878	-0.672301	4.07571	0.000216836	0.00104907	3.69855	POSLFC
AC008735.1	ENSG00000267096	-0.83561	-0.275768	-4.0811	0.000217208	0.00105068	-3.69811	NEGLFC
AJAP1	ENSG00000196581	0.612295	6.91966	4.05059	0.000217675	0.00105274	3.69757	POSLFC
TDRD5	ENSG00000162782	1.03821	1.80681	4.10218	0.000217986	0.00105405	3.69721	POSLFC
POP5	ENSG00000167272	-0.790964	1.81733	-4.00637	0.000218386	0.00105579	-3.69674	NEGLFC
NUP214	ENSG00000126883	-0.351515	6.38471	-4.06649	0.000218851	0.00105784	-3.6962	NEGLFC
THOC7	ENSG00000163634	0.325337	4.28883	4.03455	0.00021891	0.00105793	3.69613	POSLFC
TRAF1	ENSG00000056558	-0.686614	3.24979	-4.00511	0.000219249	0.00105937	-3.69574	NEGLFC
SIPA1L1	ENSG00000197555	0.551283	9.17157	4.20973	0.000219336	0.0010596	3.69564	POSLFC
ANXA11	ENSG00000122359	0.82269	5.51659	4.0598	0.000219704	0.00106118	3.69521	POSLFC
AC009120.4	ENSG00000261248	-1.53848	-1.85971	-4.02733	0.000219779	0.00106134	-3.69512	NEGLFC
AC231759.2	ENSG00000287215	1.27773	1.61921	4.00439	0.00021986	0.00106154	3.69503	POSLFC
UTP15	ENSG00000164338	-0.466638	2.40266	-4.08959	0.00022012	0.0010626	-3.69473	NEGLFC
GDAP1	ENSG00000104381	0.410399	7.69563	4.00757	0.000220197	0.00106277	3.69464	POSLFC
DIS3L	ENSG00000166938	-0.406073	4.98753	-4.06594	0.000220628	0.00106465	-3.69415	NEGLFC
ACOXL	ENSG00000153093	0.797899	0.157899	4.07787	0.000220749	0.00106504	3.69401	POSLFC
ZDBF2	ENSG00000204186	0.71442	5.51686	4.05736	0.000220851	0.00106528	3.69389	POSLFC
RAB27A	ENSG00000069974	0.577683	4.80643	4.00276	0.00022088	0.00106528	3.69385	POSLFC
NRAP	ENSG00000197893	1.35008	-1.35426	4.14064	0.000221042	0.00106586	3.69367	POSLFC
HSPA1A	ENSG00000204389	1.94275	1.93225	4.03157	0.000221248	0.00106656	3.69343	POSLFC
AC127459.2	ENSG00000261090	1.33135	-1.29668	4.02394	0.000221268	0.00106656	3.69341	POSLFC
UQCC1	ENSG00000101019	0.256933	6.41866	4.03377	0.000221402	0.00106701	3.69325	POSLFC
FLRT2	ENSG00000185070	1.28078	8.2973	4.05609	0.00022148	0.00106718	3.69317	POSLFC
DNAL4	ENSG00000100246	1.17107	0.688023	4.03592	0.000221869	0.00106886	3.69272	POSLFC
ZNF451-AS1	ENSG00000226803	-1.35708	1.24001	-4.1156	0.000222087	0.00106946	-3.69247	NEGLFC
SPHK2	ENSG00000063176	-0.326014	4.31205	-4.07918	0.000222104	0.00106946	-3.69245	NEGLFC
FKBP2	ENSG00000173486	-1.10455	-0.115573	-4.10585	0.000222118	0.00106946	-3.69243	NEGLFC
PPWD1	ENSG00000113593	-0.542937	5.36141	-4.04919	0.000222158	0.00106946	-3.69239	NEGLFC
C11orf24	ENSG00000171067	-0.659985	2.64317	-4.09111	0.000222226	0.00106959	-3.69231	NEGLFC
AC006112.1	ENSG00000286635	0.936231	2.5405	4.0489	0.000222279	0.00106965	3.69225	POSLFC
MXRA8	ENSG00000162576	-1.03306	-0.201008	-4.09747	0.000222871	0.0010723	-3.69157	NEGLFC
LINC02518	ENSG00000232316	-2.46672	-3.89846	-3.99948	0.000223172	0.00107355	-3.69123	NEGLFC
PEX5L-AS1	ENSG00000243799	-2.18661	-0.916948	-4.0239	0.000223517	0.00107488	-3.69084	NEGLFC
FAR1	ENSG00000197601	-0.590444	7.3249	-4.08484	0.000223532	0.00107488	-3.69082	NEGLFC
LINC01989	ENSG00000261156	1.00889	-1.83821	4.0359	0.000223666	0.00107533	3.69067	POSLFC
XYLT1	ENSG00000103489	0.579272	8.14809	4.07175	0.000223947	0.00107648	3.69035	POSLFC
AC012213.1	ENSG00000253477	0.895329	2.62804	3.99806	0.00022417	0.00107718	3.6901	POSLFC
WDR81	ENSG00000167716	-0.326969	3.65842	-4.08525	0.000224174	0.00107718	-3.69009	NEGLFC
LINC02246	ENSG00000281903	0.565233	3.63781	3.99947	0.000224502	0.00107849	3.68972	POSLFC
BRINP3	ENSG00000162670	0.960656	7.32697	4.48747	0.00022453	0.00107849	3.68969	POSLFC
OR9A2	ENSG00000179468	-1.83955	-2.22728	-3.99731	0.000224702	0.00107912	-3.68949	NEGLFC
LINC02316	ENSG00000258912	-1.16028	-1.25257	-4.02178	0.000224949	0.0010801	-3.68921	NEGLFC
DENND5A	ENSG00000184014	-0.631192	7.48279	-4.0487	0.000225434	0.00108222	-3.68866	NEGLFC
C6orf58	ENSG00000184530	-0.611534	-0.117825	-4.02497	0.000225473	0.00108222	-3.68862	NEGLFC
LINC00266-4P	ENSG00000228786	0.89692	0.231369	4.10257	0.000225784	0.00108352	3.68827	POSLFC
AC024060.2	ENSG00000271870	-0.867811	0.141079	-3.995	0.00022634	0.00108598	-3.68764	NEGLFC
AC233976.1	ENSG00000229151	0.906476	4.17577	4.01106	0.000226472	0.00108642	3.6875	POSLFC
ZDHHC1	ENSG00000159714	0.648958	3.59315	4.24201	0.000226572	0.00108669	3.68738	POSLFC
AC096733.2	ENSG00000273472	1.08965	-1.36321	4.01931	0.00022664	0.00108682	3.68731	POSLFC
ZNF354A	ENSG00000169131	-0.421938	4.01614	-4.06206	0.000226843	0.0010876	-3.68708	NEGLFC
ULK4	ENSG00000168038	0.4631	6.75029	4.04009	0.000226926	0.00108779	3.68699	POSLFC
RAB3B	ENSG00000169213	0.775113	2.83476	4.05115	0.000227108	0.00108847	3.68678	POSLFC
OOSP3	ENSG00000285231	0.96251	-0.0117907	4.07169	0.00022725	0.00108895	3.68662	POSLFC
CD8A	ENSG00000153563	0.944416	1.55914	3.99359	0.000227344	0.00108919	3.68652	POSLFC
AL158154.3	ENSG00000267559	1.1936	0.74548	4.0267	0.000227607	0.00109025	3.68622	POSLFC
C2orf50	ENSG00000150873	0.875995	1.35234	3.99274	0.000227951	0.0010917	3.68584	POSLFC
KCTD1	ENSG00000134504	0.670984	7.57784	4.02758	0.000228064	0.00109204	3.68571	POSLFC
HAUS5	ENSG00000249115	-0.605841	3.07696	-4.11554	0.000228902	0.00109585	-3.68478	NEGLFC
H2AFY	ENSG00000113648	0.282876	6.05737	4.06895	0.000229061	0.00109642	3.6846	POSLFC
NFAT5	ENSG00000102908	0.413619	8.05478	4.45103	0.000229435	0.001098	3.68419	POSLFC
AC005597.1	ENSG00000267223	-1.02346	-0.545999	-4.0305	0.00022962	0.00109868	-3.68398	NEGLFC
DCDC2	ENSG00000146038	0.869764	3.08858	4.01747	0.000229733	0.00109902	3.68385	POSLFC
AL139041.1	ENSG00000271631	-1.50754	-1.8591	-3.99009	0.000229861	0.00109944	-3.68371	NEGLFC
FAM222B	ENSG00000173065	0.343552	7.27556	4.11393	0.000230451	0.00110192	3.68306	POSLFC
ADAMTS2	ENSG00000087116	0.954249	4.0207	3.99083	0.000230464	0.00110192	3.68305	POSLFC
EEF1AKNMT	ENSG00000010165	-0.401618	2.26121	-4.03392	0.000230545	0.0011021	-3.68296	NEGLFC
ADAM23	ENSG00000114948	0.765427	7.63793	4.04033	0.000231012	0.00110413	3.68244	POSLFC
AC007370.2	ENSG00000250371	0.927791	0.56149	4.0404	0.000231154	0.0011046	3.68228	POSLFC
AC244131.2	ENSG00000275119	-1.0502	4.71568	-4.09876	0.00023132	0.00110519	-3.6821	NEGLFC
APBB1IP	ENSG00000077420	-1.07679	5.17034	-4.02871	0.000231501	0.00110586	-3.6819	NEGLFC
SLCO1A2	ENSG00000084453	-1.86553	6.79388	-3.99499	0.00023159	0.00110608	-3.6818	NEGLFC
FAM171A2	ENSG00000161682	0.721677	3.13346	4.16754	0.000231669	0.00110624	3.68172	POSLFC
EPHA5	ENSG00000145242	0.875128	6.45963	3.98754	0.000231707	0.00110624	3.68167	POSLFC
AL353759.1	ENSG00000283064	0.674117	1.15586	4.02696	0.00023184	0.00110666	3.68153	POSLFC
TXNRD1	ENSG00000198431	0.247908	5.36588	4.00752	0.000232309	0.0011087	3.68101	POSLFC
GNAS-AS1	ENSG00000235590	-0.698033	1.32891	-3.98656	0.000232425	0.00110905	-3.68089	NEGLFC
MALT1	ENSG00000172175	0.472596	5.47333	3.98634	0.000232586	0.00110962	3.68071	POSLFC
SBNO2	ENSG00000064932	-0.413359	3.97364	-4.04803	0.000232796	0.00111041	-3.68048	NEGLFC
AC008752.1	ENSG00000266950	0.765443	-0.250887	4.31241	0.00023307	0.00111152	3.68018	POSLFC
FP671120.7	ENSG00000281383	-2.17984	-2.38407	-4.08408	0.000233655	0.0011141	-3.67954	NEGLFC
AC004865.2	ENSG00000239636	0.846808	0.402532	4.0376	0.000233728	0.00111425	3.67946	POSLFC
GREB1L	ENSG00000141449	-1.02945	6.85697	-4.28246	0.000233916	0.00111494	-3.67926	NEGLFC
ZNF77	ENSG00000175691	-0.388956	2.4758	-4.08339	0.000234375	0.00111693	-3.67875	NEGLFC
AC025809.1	ENSG00000267662	0.985061	4.86858	4.18759	0.000234644	0.001118	3.67846	POSLFC
AC018978.1	ENSG00000287023	1.46098	-1.94421	4.01296	0.000235038	0.00111968	3.67803	POSLFC
ZNF708	ENSG00000182141	-0.876342	6.55499	-3.98204	0.000235753	0.00112287	-3.67726	NEGLFC
LRRC53	ENSG00000162621	1.1232	0.677634	3.99714	0.000236157	0.0011246	3.67682	POSLFC
RASGEF1C	ENSG00000146090	-0.636426	5.69247	-4.03812	0.00023635	0.00112516	-3.67661	NEGLFC
DNAJB6	ENSG00000105993	0.439784	5.96159	4.1919	0.000236362	0.00112516	3.6766	POSLFC
TMEM267	ENSG00000151881	0.314259	4.50041	4.06343	0.000236516	0.00112569	3.67644	POSLFC
SLIRP	ENSG00000119705	-0.572695	4.75522	-4.04836	0.000236847	0.00112705	-3.67608	NEGLFC
PLSCR1	ENSG00000188313	0.668468	3.18413	3.98046	0.000236923	0.00112721	3.676	POSLFC
AC009113.1	ENSG00000259877	-0.743662	1.60449	-3.98014	0.000237159	0.00112813	-3.67574	NEGLFC
CCDC175	ENSG00000151838	0.817417	3.54111	4.26716	0.000237269	0.00112845	3.67562	POSLFC
CECR2	ENSG00000099954	-1.2741	6.61094	-4.25476	0.000237378	0.00112876	-3.67551	NEGLFC
C1orf52	ENSG00000162642	-0.472679	5.06199	-4.02882	0.00023788	0.00113094	-3.67497	NEGLFC
GIMAP8	ENSG00000171115	-1.09273	0.923235	-4.02039	0.000238122	0.00113188	-3.67471	NEGLFC
FAXDC2	ENSG00000170271	-1.31039	6.22355	-4.16818	0.000238438	0.00113307	-3.67437	NEGLFC
POC5	ENSG00000152359	-0.455487	4.34794	-3.9999	0.00023846	0.00113307	-3.67435	NEGLFC
PDIA5	ENSG00000065485	0.802847	4.49142	3.97679	0.000239666	0.0011386	3.67306	POSLFC
TMEM273	ENSG00000204161	-1.53248	3.00604	-3.97998	0.000239751	0.00113862	-3.67297	NEGLFC
RORB	ENSG00000198963	1.16252	6.75777	4.37109	0.000239757	0.00113862	3.67296	POSLFC
MPEG1	ENSG00000197629	-1.56488	-1.33906	-4.10724	0.000239937	0.00113926	-3.67277	NEGLFC
LINC00200	ENSG00000229205	-1.27761	1.62691	-4.07379	0.000240111	0.00113988	-3.67258	NEGLFC
PRKACA	ENSG00000072062	0.354577	5.12347	4.26819	0.000241257	0.00114511	3.67137	POSLFC
AF111167.1	ENSG00000258820	1.2762	-1.7341	4.03413	0.000241344	0.00114532	3.67127	POSLFC
AL078581.4	ENSG00000281021	-1.25286	-0.0215213	-4.21972	0.000241417	0.00114545	-3.6712	NEGLFC
CDK11B	ENSG00000248333	-0.421281	4.67124	-4.15912	0.000241854	0.00114732	-3.67074	NEGLFC
FAM20B	ENSG00000116199	0.212549	5.20526	4.01265	0.00024191	0.00114738	3.67068	POSLFC
AC015712.7	ENSG00000278456	1.04804	-1.96183	4.02784	0.000242161	0.00114836	3.67041	POSLFC
GLIS1	ENSG00000174332	0.865388	5.8718	4.01732	0.000242501	0.00114976	3.67005	POSLFC
SCN3B	ENSG00000166257	0.739565	5.60485	4.03877	0.000242779	0.00115087	3.66976	POSLFC
AC104041.1	ENSG00000259692	0.974262	2.64997	4.00138	0.000243047	0.00115193	3.66948	POSLFC
EIF2D	ENSG00000143486	-0.326145	4.25951	-3.97378	0.000243513	0.00115363	-3.66899	NEGLFC
THEMIS2	ENSG00000130775	-1.02618	3.09651	-4.00028	0.000243518	0.00115363	-3.66898	NEGLFC
SLCO6A1	ENSG00000205359	-1.38836	-1.81446	-3.97169	0.000243537	0.00115363	-3.66896	NEGLFC
AC009118.1	ENSG00000261078	1.79071	-4.17922	4.03225	0.000243605	0.00115374	3.66889	POSLFC
AL136040.1	ENSG00000273783	-0.944031	-1.59412	-4.02165	0.000243666	0.00115382	-3.66883	NEGLFC
PACRG-AS1	ENSG00000281692	-2.04711	2.42365	-4.00461	0.000243908	0.00115473	-3.66857	NEGLFC
PDGFC	ENSG00000145431	0.632774	5.62696	3.97115	0.000243948	0.00115473	3.66853	POSLFC
AC108721.2	ENSG00000286279	-2.17186	5.85475	-3.98121	0.000244484	0.00115706	-3.66797	NEGLFC
AC016831.5	ENSG00000271204	0.678399	4.26045	4.01153	0.000244656	0.00115766	3.66779	POSLFC
CDC7	ENSG00000097046	0.669107	3.59382	4.11644	0.000244844	0.00115834	3.66759	POSLFC
ZSWIM4	ENSG00000132003	0.406469	3.14353	4.04188	0.000244972	0.00115874	3.66746	POSLFC
LINC02343	ENSG00000271850	-1.24778	2.30124	-3.99082	0.000245202	0.00115961	-3.66722	NEGLFC
PRTFDC1	ENSG00000099256	-0.565981	6.24279	-4.00386	0.000245462	0.00116063	-3.66695	NEGLFC
FTSJ3	ENSG00000108592	-0.400752	2.6829	-4.16847	0.000245718	0.00116144	-3.66668	NEGLFC
AC100793.2	ENSG00000267042	-1.00182	1.71914	-4.04075	0.000245747	0.00116144	-3.66665	NEGLFC
TCP11L2	ENSG00000166046	-1.0332	5.44068	-4.01952	0.000245765	0.00116144	-3.66663	NEGLFC
AL391538.1	ENSG00000287137	1.31935	-3.13778	4.00668	0.000246033	0.00116249	3.66635	POSLFC
ZCCHC3	ENSG00000247315	0.657595	2.22168	3.99745	0.000246193	0.00116292	3.66619	POSLFC
UBP1	ENSG00000153560	0.294632	5.9527	4.18008	0.000246213	0.00116292	3.66617	POSLFC
FAF2	ENSG00000113194	0.258367	5.80596	4.05521	0.000246492	0.00116402	3.66588	POSLFC
C9orf129	ENSG00000204352	0.698825	4.06878	4.25727	0.000247527	0.00116862	3.66481	POSLFC
NQO2	ENSG00000124588	0.582714	6.1894	4.16834	0.000247555	0.00116862	3.66478	POSLFC
VOPP1	ENSG00000154978	0.533062	6.19016	4.24206	0.000247851	0.00116981	3.66447	POSLFC
ZNF394	ENSG00000160908	-0.340262	4.00993	-4.06799	0.000248615	0.0011732	-3.66368	NEGLFC
TP53TG1	ENSG00000182165	-0.493603	2.02779	-3.99422	0.000248715	0.00117331	-3.66358	NEGLFC
FAM163A	ENSG00000143340	1.38462	3.56695	3.97901	0.000248729	0.00117331	3.66356	POSLFC
AC022679.1	ENSG00000253857	1.17307	-1.12303	4.0047	0.00024892	0.001174	3.66337	POSLFC
AC017101.1	ENSG00000227227	-1.09362	1.21028	-3.99051	0.000249564	0.00117683	-3.66271	NEGLFC
AXIN2	ENSG00000168646	0.655146	3.95101	4.07328	0.000250034	0.00117883	3.66223	POSLFC
AC069228.1	ENSG00000258162	-1.30507	5.24318	-3.96472	0.000250247	0.00117962	-3.66201	NEGLFC
SMIM22	ENSG00000267795	-1.69484	-1.45082	-4.24948	0.000250385	0.00117991	-3.66187	NEGLFC
AL354897.1	ENSG00000285556	0.91704	1.47465	3.99207	0.000250399	0.00117991	3.66185	POSLFC
YIPF7	ENSG00000177752	0.616983	3.1004	3.99279	0.000250775	0.00118147	3.66147	POSLFC
LYST	ENSG00000143669	0.286157	7.34099	4.02977	0.000250933	0.00118193	3.66131	POSLFC
PCNX2	ENSG00000135749	0.584833	7.91735	4.00915	0.000250964	0.00118193	3.66127	POSLFC
FOCAD	ENSG00000188352	0.683901	7.90929	3.96198	0.000251069	0.00118221	3.66117	POSLFC
RBM42	ENSG00000126254	-0.666378	1.93772	-3.99088	0.000251239	0.00118267	-3.66099	NEGLFC
ARNT2	ENSG00000172379	0.544333	8.26923	4.01132	0.000251256	0.00118267	3.66098	POSLFC
GPR88	ENSG00000181656	1.35107	-0.398942	3.98668	0.000251398	0.00118312	3.66083	POSLFC
DPYSL4	ENSG00000151640	-0.506824	4.2898	-4.05815	0.000251461	0.0011832	-3.66077	NEGLFC
CMSS1	ENSG00000184220	0.386655	7.32136	4.07715	0.000251606	0.00118367	3.66062	POSLFC
FSBP	ENSG00000265817	0.670014	1.51879	3.96119	0.00025169	0.00118385	3.66053	POSLFC
HORMAD1	ENSG00000143452	0.697116	0.406906	3.96082	0.00025198	0.001185	3.66024	POSLFC
BSN-DT	ENSG00000226913	0.685353	0.387066	4.08056	0.000252205	0.00118581	3.66001	POSLFC
LINC01524	ENSG00000234948	0.673861	1.13674	3.99047	0.000252244	0.00118581	3.65997	POSLFC
AVPR1A	ENSG00000166148	1.51929	-2.30998	4.00383	0.000252401	0.00118634	3.65981	POSLFC
QRSL1	ENSG00000130348	-0.411858	4.45676	-4.00911	0.000252474	0.00118647	-3.65974	NEGLFC
SP8	ENSG00000164651	1.32563	-0.826806	4.01992	0.000252591	0.00118652	3.65962	POSLFC
UBAC2	ENSG00000134882	0.352409	6.91731	3.99382	0.000252609	0.00118652	3.6596	POSLFC
OPTN	ENSG00000123240	0.332899	5.943	4.07826	0.000252622	0.00118652	3.65959	POSLFC
PCSK6-AS1	ENSG00000259764	-2.03181	-2.97319	-3.97057	0.000253005	0.00118811	-3.6592	NEGLFC
CNTNAP5	ENSG00000155052	1.00192	9.03878	4.01102	0.00025352	0.00119015	3.65868	POSLFC
SLC41A3	ENSG00000114544	0.451545	4.39823	4.00582	0.000253532	0.00119015	3.65867	POSLFC
PACSIN1	ENSG00000124507	0.785458	5.93263	4.02701	0.000253662	0.00119055	3.65853	POSLFC
BMPR1A	ENSG00000107779	0.372266	6.77055	4.12147	0.000253775	0.00119086	3.65842	POSLFC
LSG1	ENSG00000041802	-0.506443	3.80137	-3.97876	0.000254023	0.00119181	-3.65817	NEGLFC
APC2	ENSG00000115266	-0.489109	5.52417	-4.04743	0.00025413	0.0011921	-3.65806	NEGLFC
TMSB4Y	ENSG00000154620	-0.794611	-0.938415	-3.9957	0.000254206	0.00119224	-3.65799	NEGLFC
AC098679.6	ENSG00000287822	-1.27031	-1.46209	-4.00027	0.000254818	0.00119483	-3.65737	NEGLFC
S100A16	ENSG00000188643	-0.892722	0.601128	-4.0404	0.00025485	0.00119483	-3.65734	NEGLFC
ELP1	ENSG00000070061	-0.244358	6.14038	-4.03744	0.000255104	0.00119581	-3.65708	NEGLFC
SLCO5A1	ENSG00000137571	0.764336	3.46378	3.95698	0.000255597	0.00119791	3.65659	POSLFC
AL590617.2	ENSG00000225177	-1.01001	1.68419	-4.03168	0.000255717	0.00119812	-3.65647	NEGLFC
NRG3	ENSG00000185737	1.07116	11.073	4.00887	0.000255736	0.00119812	3.65645	POSLFC
AC009549.1	ENSG00000270607	1.1847	-0.891519	4.01947	0.000256294	0.00120053	3.65589	POSLFC
AL136456.1	ENSG00000227240	0.732056	4.34425	3.95521	0.00025645	0.00120104	3.65573	POSLFC
PPEF2	ENSG00000156194	1.05343	-0.317953	3.95497	0.000256643	0.00120172	3.65554	POSLFC
MIF4GD	ENSG00000125457	-0.688387	1.71839	-3.99511	0.000257064	0.00120348	-3.65512	NEGLFC
AL157396.1	ENSG00000280660	0.951114	4.11772	3.95432	0.000257163	0.00120373	3.65502	POSLFC
AC108057.1	ENSG00000286530	1.77981	-2.5758	3.95531	0.000257216	0.00120376	3.65497	POSLFC
RGS6	ENSG00000182732	1.21012	8.84306	4.00826	0.000257296	0.00120392	3.65489	POSLFC
SMYD2	ENSG00000143499	0.568604	4.80361	4.28543	0.000257604	0.00120514	3.65458	POSLFC
SALL3	ENSG00000256463	-0.971291	3.06002	-3.98474	0.000257701	0.00120538	-3.65448	NEGLFC
PHKG1	ENSG00000164776	-0.605281	2.94782	-4.01502	0.000257775	0.00120551	-3.65441	NEGLFC
ABCB9	ENSG00000150967	0.498239	6.22124	4.02663	0.000257945	0.00120609	3.65424	POSLFC
MTBP	ENSG00000172167	-0.380517	3.99219	-4.15815	0.000258443	0.0012082	-3.65374	NEGLFC
AC087203.3	ENSG00000270074	-1.58626	-1.21553	-3.99374	0.000258583	0.00120864	-3.65361	NEGLFC
MYRF	ENSG00000124920	-1.66882	6.78291	-4.07591	0.000258741	0.00120916	-3.65345	NEGLFC
RFTN1	ENSG00000131378	1.11547	6.2273	3.99046	0.000258901	0.00120955	3.65329	POSLFC
OGFR-AS1	ENSG00000229873	-1.23206	-2.56859	-3.97727	0.000258917	0.00120955	-3.65327	NEGLFC
AC079336.4	ENSG00000266599	-1.18475	0.409873	-4.00081	0.000259051	0.00120996	-3.65314	NEGLFC
PAAF1	ENSG00000175575	-0.590519	5.97173	-3.99944	0.000259203	0.00121045	-3.65299	NEGLFC
PLA2G2C	ENSG00000187980	1.09626	-0.700789	4.02206	0.000259535	0.00121178	3.65266	POSLFC
ENPP2	ENSG00000136960	-1.95165	7.77043	-4.0273	0.000259818	0.00121289	-3.65238	NEGLFC
AF228727.1	ENSG00000287095	1.18219	-1.31499	4.06317	0.00026001	0.00121357	3.65219	POSLFC
LSS	ENSG00000160285	-0.903729	6.46027	-3.95831	0.000260276	0.00121459	-3.65193	NEGLFC
LRFN2	ENSG00000156564	1.10225	7.20185	4.01287	0.000260339	0.00121466	3.65187	POSLFC
RBM20	ENSG00000203867	0.891096	3.2167	3.99196	0.000260624	0.00121568	3.65159	POSLFC
ZNF541	ENSG00000118156	0.732662	1.64132	3.98615	0.00026065	0.00121568	3.65156	POSLFC
BANP	ENSG00000172530	0.52684	5.61355	4.0163	0.000261368	0.00121881	3.65086	POSLFC
METTL24	ENSG00000053328	0.698206	4.39404	3.9686	0.00026205	0.00122177	3.65019	POSLFC
CSTF1	ENSG00000101138	-0.339522	2.54183	-3.96289	0.000262432	0.00122318	-3.64981	NEGLFC
COX15	ENSG00000014919	-0.440486	4.58931	-4.16232	0.000262446	0.00122318	-3.6498	NEGLFC
AC019118.2	ENSG00000236760	0.937287	4.15298	3.96626	0.00026283	0.00122475	3.64942	POSLFC
DRD4	ENSG00000069696	-1.1566	2.27555	-4.32302	0.000263156	0.00122605	-3.6491	NEGLFC
SEC24A	ENSG00000113615	0.25486	5.32686	4.01751	0.000263215	0.00122611	3.64905	POSLFC
AL353796.1	ENSG00000259994	0.54924	1.11114	3.94674	0.000263345	0.00122649	3.64892	POSLFC
AC244090.1	ENSG00000197180	-0.621459	0.604115	-3.94691	0.000263672	0.00122765	-3.6486	NEGLFC
AC015967.1	ENSG00000274400	-0.715632	0.431672	-4.2235	0.000263686	0.00122765	-3.64859	NEGLFC
SYNGR4	ENSG00000105467	1.10597	-2.0753	3.98687	0.000263869	0.00122828	3.64841	POSLFC
AC026691.1	ENSG00000270021	-0.84426	-0.877514	-3.99745	0.000264007	0.0012287	-3.64827	NEGLFC
ZSWIM5	ENSG00000162415	0.278277	7.00411	4.02455	0.000264144	0.00122912	3.64814	POSLFC
AC010883.2	ENSG00000286796	-1.43735	-3.11183	-3.94543	0.000264422	0.00123019	-3.64787	NEGLFC
DPM3	ENSG00000179085	-0.864499	1.35766	-3.94568	0.000264481	0.00123025	-3.64781	NEGLFC
AP000695.2	ENSG00000233818	0.971116	-0.0216354	3.94478	0.00026496	0.00123225	3.64735	POSLFC
TBC1D26	ENSG00000214946	-0.940191	1.58923	-3.99155	0.000265862	0.00123623	-3.64648	NEGLFC
CDC42BPB	ENSG00000198752	-0.361444	7.23376	-3.9908	0.000265909	0.00123623	-3.64643	NEGLFC
PCSK6	ENSG00000140479	-1.3702	7.98521	-4.05834	0.000265964	0.00123626	-3.64638	NEGLFC
AC004817.1	ENSG00000258517	1.18987	1.346	3.94349	0.000266031	0.00123636	3.64631	POSLFC
FGFRL1	ENSG00000127418	-0.776552	2.25305	-4.00691	0.000266383	0.00123777	-3.64597	NEGLFC
IFIH1	ENSG00000115267	-0.751275	1.9227	-3.98279	0.00026654	0.00123828	-3.64582	NEGLFC
TRIB1	ENSG00000173334	-0.973905	0.95903	-3.94673	0.000266938	0.00123991	-3.64544	NEGLFC
LINC02035	ENSG00000273033	0.562314	2.13405	3.98802	0.000267427	0.00124196	3.64497	POSLFC
AC010999.2	ENSG00000276524	-1.22194	-2.37827	-3.94167	0.00026755	0.00124222	-3.64485	NEGLFC
VAMP8	ENSG00000118640	-0.529106	2.23523	-4.00611	0.00026758	0.00124222	-3.64482	NEGLFC
ABCD4	ENSG00000119688	-0.405297	4.8093	-4.00087	0.0002679	0.00124349	-3.64451	NEGLFC
UBE3D	ENSG00000118420	0.40803	6.37167	3.96317	0.000268011	0.00124378	3.6444	POSLFC
AL008718.2	ENSG00000273287	1.11184	-1.44441	4.02069	0.000268207	0.00124447	3.64422	POSLFC
AC051619.11	ENSG00000285597	-1.21111	-3.21448	-4.06646	0.000268309	0.00124472	-3.64412	NEGLFC
USF1	ENSG00000158773	-0.624798	2.76879	-4.04539	0.000268483	0.00124521	-3.64395	NEGLFC
SNRNP27	ENSG00000124380	0.436962	3.51692	4.0282	0.000268511	0.00124521	3.64393	POSLFC
RIOK3	ENSG00000101782	-0.354298	5.53715	-3.97631	0.000268909	0.00124684	-3.64354	NEGLFC
KLHL13	ENSG00000003096	0.516961	4.14422	3.94031	0.000269019	0.00124713	3.64344	POSLFC
LDB2	ENSG00000169744	1.08724	9.03065	3.99837	0.000269168	0.00124743	3.6433	POSLFC
FH	ENSG00000091483	-0.490635	3.49308	-4.05833	0.00026918	0.00124743	-3.64329	NEGLFC
AL450326.1	ENSG00000230555	-0.787173	-0.938973	-3.98558	0.000269255	0.00124755	-3.64321	NEGLFC
PRB1	ENSG00000251655	1.17316	1.26071	3.98893	0.000269434	0.00124816	3.64304	POSLFC
APOA1-AS	ENSG00000235910	-1.61289	-0.253697	-4.0694	0.000269538	0.00124842	-3.64294	NEGLFC
SYNGR2	ENSG00000108639	-1.15686	3.05699	-4.08492	0.000269845	0.00124962	-3.64265	NEGLFC
RUSC1-AS1	ENSG00000225855	-0.731479	-0.47247	-4.04889	0.000269902	0.00124967	-3.6426	NEGLFC
SHC3	ENSG00000148082	0.812551	6.84769	4.27164	0.000270029	0.00125003	3.64248	POSLFC
CACNA1A	ENSG00000141837	0.803389	9.16236	4.00125	0.000270141	0.00125033	3.64237	POSLFC
EBLN3P	ENSG00000281649	-0.437444	4.14631	-3.98371	0.000270404	0.00125114	-3.64212	NEGLFC
AC009275.1	ENSG00000273297	0.731766	1.04485	3.99131	0.000270414	0.00125114	3.64211	POSLFC
CCDC178	ENSG00000166960	1.3214	2.39146	4.22936	0.000270484	0.00125122	3.64204	POSLFC
IARS	ENSG00000196305	-0.226458	6.25797	-3.98266	0.000270526	0.00125122	-3.642	NEGLFC
RPS6KB2	ENSG00000175634	-0.608214	4.27128	-3.94224	0.000270706	0.00125183	-3.64183	NEGLFC
AL137009.1	ENSG00000253194	-1.05245	3.17436	-3.93762	0.000271009	0.00125301	-3.64154	NEGLFC
AC072028.1	ENSG00000287045	0.603745	2.62797	4.00115	0.000271061	0.00125303	3.64149	POSLFC
RAB39B	ENSG00000155961	0.67187	2.59629	3.99766	0.000271193	0.00125341	3.64137	POSLFC
BHLHE41	ENSG00000123095	-0.651506	4.21234	-3.93804	0.000271453	0.00125421	-3.64112	NEGLFC
LINC00336	ENSG00000197251	1.18084	-2.33949	3.98481	0.000271462	0.00125421	3.64111	POSLFC
TPM1	ENSG00000140416	0.570532	5.59235	3.99603	0.000272399	0.00125832	3.64023	POSLFC
SLC9A1	ENSG00000090020	0.524182	4.62704	3.99467	0.000273276	0.00126215	3.6394	POSLFC
AC005253.1	ENSG00000268030	-1.26728	-0.486284	-3.96567	0.000273339	0.00126221	-3.63934	NEGLFC
AC009432.2	ENSG00000287950	-2.22815	0.598941	-4.03693	0.000273411	0.0012623	-3.63927	NEGLFC
QRICH2	ENSG00000129646	0.570341	4.76034	3.99495	0.000273455	0.0012623	3.63923	POSLFC
CREB3L3	ENSG00000060566	0.737695	-0.996542	3.99744	0.000273523	0.00126239	3.63917	POSLFC
NNMT	ENSG00000166741	0.836855	3.0148	3.95802	0.00027409	0.00126479	3.63863	POSLFC
ZNF181	ENSG00000197841	-0.336391	3.04382	-3.97429	0.000274878	0.00126819	-3.63789	NEGLFC
TLR10	ENSG00000174123	-1.01365	1.05983	-3.97945	0.000275137	0.00126917	-3.63765	NEGLFC
AL357079.1	ENSG00000237950	-0.448502	2.12522	-4.20453	0.000275801	0.00127201	-3.63703	NEGLFC
SLIT2	ENSG00000145147	0.746905	7.62655	4.09744	0.000275861	0.00127205	3.63697	POSLFC
AEBP2	ENSG00000139154	0.596991	8.15494	3.93183	0.000275921	0.00127211	3.63692	POSLFC
SYNJ1	ENSG00000159082	0.274126	6.40274	3.98733	0.000276271	0.0012735	3.63659	POSLFC
POLR2F	ENSG00000100142	-1.2353	8.43848	-4.13303	0.000276347	0.00127362	-3.63652	NEGLFC
AC013716.1	ENSG00000286932	1.21078	1.18269	3.93109	0.000276555	0.00127435	3.63633	POSLFC
ATAD2	ENSG00000156802	0.558651	4.72601	3.93058	0.000276994	0.00127596	3.63592	POSLFC
CACNA2D3	ENSG00000157445	0.820946	9.45662	3.98493	0.000277003	0.00127596	3.63591	POSLFC
AC107208.1	ENSG00000251244	1.31895	0.251811	3.93043	0.00027712	0.00127628	3.6358	POSLFC
AP001453.2	ENSG00000257086	-1.67833	-3.57625	-4.11257	0.000277191	0.00127638	-3.63573	NEGLFC
LYPLAL1	ENSG00000143353	-0.56115	5.73209	-4.01669	0.000277479	0.00127748	-3.63547	NEGLFC
RGS16	ENSG00000143333	1.21025	0.571503	4.29814	0.000277601	0.00127782	3.63535	POSLFC
PGP	ENSG00000184207	-0.675117	4.68876	-4.14219	0.000277811	0.00127856	-3.63516	NEGLFC
AL390838.1	ENSG00000227463	0.777405	0.0503147	3.94549	0.000278038	0.00127938	3.63495	POSLFC
ZNF302	ENSG00000089335	-0.595565	5.10053	-3.97907	0.00027816	0.00127971	-3.63483	NEGLFC
WSCD1	ENSG00000179314	-0.537943	4.26425	-4.03734	0.000278231	0.00127981	-3.63477	NEGLFC
ALKBH6	ENSG00000239382	-0.659926	2.45515	-3.99809	0.000278676	0.00128163	-3.63436	NEGLFC
AC123023.1	ENSG00000236452	1.33539	-2.75347	3.98934	0.00027874	0.0012817	3.6343	POSLFC
FP236383.5	ENSG00000281181	-2.61945	-3.06752	-4.07952	0.000278844	0.00128195	-3.6342	NEGLFC
ATXN1	ENSG00000124788	0.383689	9.32236	3.99774	0.000278905	0.00128201	3.63414	POSLFC
IGFBP3	ENSG00000146674	1.01321	0.901982	4.12916	0.000279021	0.00128231	3.63404	POSLFC
IFNLR1	ENSG00000185436	0.738336	2.04894	3.97196	0.000279286	0.00128331	3.63379	POSLFC
MTMR12	ENSG00000150712	0.375576	6.07861	4.6218	0.000279383	0.00128353	3.6337	POSLFC
FNTA	ENSG00000168522	-0.567668	5.31316	-4.40313	0.000279563	0.00128413	-3.63354	NEGLFC
CLEC4A	ENSG00000111729	-0.615355	1.52665	-3.92735	0.0002798	0.00128482	-3.63332	NEGLFC
AP002784.1	ENSG00000250519	0.796266	1.62693	3.92734	0.000279814	0.00128482	3.63331	POSLFC
KRTAP5-10	ENSG00000204572	-1.12114	-2.15638	-4.08184	0.000279871	0.00128486	-3.63325	NEGLFC
PRR14L	ENSG00000183530	0.208851	6.83301	4.00326	0.000280218	0.00128623	3.63293	POSLFC
AC069549.1	ENSG00000238246	-1.83898	-2.58477	-3.94292	0.000280519	0.00128739	-3.63266	NEGLFC
AL359764.2	ENSG00000287516	0.818281	1.52847	3.98358	0.000280781	0.00128823	3.63242	POSLFC
WASHC1	ENSG00000181404	-0.709342	5.06069	-3.99804	0.000280803	0.00128823	-3.63239	NEGLFC
FGD1	ENSG00000102302	0.683588	4.27175	3.92591	0.000281066	0.00128921	3.63215	POSLFC
AC007834.1	ENSG00000249094	-0.785051	-1.63022	-3.92554	0.000281386	0.00129045	-3.63186	NEGLFC
RRP15	ENSG00000067533	0.347316	4.00914	3.92508	0.000281792	0.00129209	3.63149	POSLFC
RORA	ENSG00000069667	0.811317	10.0002	3.96894	0.000281893	0.00129232	3.6314	POSLFC
SHARPIN	ENSG00000179526	-0.380711	3.72645	-4.01982	0.000281944	0.00129233	-3.63135	NEGLFC
AL161430.1	ENSG00000286334	-1.62072	0.3024	-3.93894	0.00028209	0.00129262	-3.63121	NEGLFC
CCDC69	ENSG00000198624	0.679216	0.944006	4.01484	0.000282107	0.00129262	3.6312	POSLFC
NCOA4	ENSG00000266412	0.323183	4.29767	4.02281	0.000282177	0.00129272	3.63114	POSLFC
AC020911.2	ENSG00000267275	1.0081	3.12919	4.05655	0.0002825	0.00129397	3.63084	POSLFC
CCZ1	ENSG00000122674	-0.448501	4.64884	-3.97232	0.000282601	0.0012942	-3.63075	NEGLFC
SPAG9	ENSG00000008294	-0.469923	7.99903	-3.97889	0.000282742	0.00129462	-3.63062	NEGLFC
LPGAT1	ENSG00000123684	-0.934402	7.7776	-3.97395	0.000283171	0.00129636	-3.63023	NEGLFC
COPRS	ENSG00000172301	0.916385	3.23539	3.9976	0.000283278	0.00129662	3.63013	POSLFC
AC099489.1	ENSG00000188897	-1.1279	2.80705	-3.92288	0.000283737	0.00129849	-3.62971	NEGLFC
CYP2C19	ENSG00000165841	1.51254	-1.24664	4.09733	0.000283873	0.00129888	3.62959	POSLFC
GABBR2	ENSG00000136928	0.861923	8.57978	3.99987	0.00028392	0.00129888	3.62955	POSLFC
ZFC3H1	ENSG00000133858	-0.345919	6.53045	-3.96859	0.000284805	0.0013027	-3.62874	NEGLFC
MAPK10	ENSG00000109339	0.530869	9.62755	3.92157	0.000284897	0.00130289	3.62866	POSLFC
SLC25A41	ENSG00000181240	0.792975	3.15477	3.98561	0.00028604	0.00130788	3.62763	POSLFC
DUOX1	ENSG00000137857	-1.31294	2.13418	-3.91994	0.000286349	0.00130893	-3.62735	NEGLFC
CXXC4	ENSG00000168772	0.91312	4.19225	3.95434	0.000286414	0.00130893	3.62729	POSLFC
FMN2	ENSG00000155816	0.829244	8.66903	3.97592	0.000286419	0.00130893	3.62728	POSLFC
PAK3	ENSG00000077264	0.808997	7.7758	3.9821	0.000286873	0.00131077	3.62687	POSLFC
SORCS2	ENSG00000184985	-0.732289	7.45864	-4.02684	0.000287342	0.00131269	-3.62645	NEGLFC
SOBP	ENSG00000112320	0.276496	8.09023	3.98417	0.000287445	0.00131293	3.62636	POSLFC
RGS1	ENSG00000090104	2.94025	-1.28921	3.94089	0.000287515	0.00131301	3.6263	POSLFC
CDC42EP2	ENSG00000149798	-1.16431	2.07895	-3.9185	0.000287826	0.00131421	-3.62602	NEGLFC
CHD7	ENSG00000171316	-0.964429	6.87094	-3.91801	0.000288085	0.00131516	-3.62579	NEGLFC
ASAP1-IT2	ENSG00000280543	0.625518	1.68556	3.99075	0.000288147	0.00131521	3.62573	POSLFC
RETSAT	ENSG00000042445	-0.504329	3.34434	-3.9603	0.000288386	0.00131607	-3.62551	NEGLFC
LGI1	ENSG00000108231	0.888401	5.5522	3.94331	0.000288507	0.00131639	3.62541	POSLFC
PCMTD1	ENSG00000168300	0.285503	6.86493	3.97875	0.000288567	0.00131643	3.62535	POSLFC
GALNT14	ENSG00000158089	0.756111	5.24143	4.19789	0.00028878	0.00131718	3.62516	POSLFC
NUTM2G	ENSG00000188152	-1.47308	-1.75278	-3.95942	0.000288884	0.00131736	-3.62507	NEGLFC
GSG1L	ENSG00000169181	0.879632	5.65387	3.91708	0.000288922	0.00131736	3.62504	POSLFC
AL133227.1	ENSG00000273828	-0.979894	0.361169	-3.92683	0.000289155	0.00131819	-3.62483	NEGLFC
SLC30A1	ENSG00000170385	0.783358	2.03558	3.9421	0.000289497	0.00131952	3.62452	POSLFC
HIPK2	ENSG00000064393	-1.04989	8.08142	-3.96617	0.000289962	0.00132141	-3.62411	NEGLFC
AC244213.1	ENSG00000286009	-1.74558	-3.19209	-3.92135	0.000291084	0.00132629	-3.62311	NEGLFC
SCAF11	ENSG00000139218	-0.444326	6.82033	-4.22025	0.000291215	0.00132666	-3.62299	NEGLFC
FGF14	ENSG00000102466	1.16541	10.2285	3.97102	0.000291269	0.00132667	3.62294	POSLFC
ADAMTS13	ENSG00000160323	-0.435059	4.27863	-4.04894	0.000291903	0.00132933	-3.62238	NEGLFC
TAF1D	ENSG00000166012	-0.493477	5.89371	-3.96783	0.000292148	0.00132992	-3.62216	NEGLFC
TRAF7	ENSG00000131653	-0.541436	3.02112	-4.02934	0.00029217	0.00132992	-3.62214	NEGLFC
GLDN	ENSG00000186417	-1.36243	7.22439	-3.91385	0.000292186	0.00132992	-3.62213	NEGLFC
CD27	ENSG00000139193	-1.52847	-2.44372	-3.91621	0.00029224	0.00132993	-3.62208	NEGLFC
ZNF600	ENSG00000189190	-0.91755	1.9489	-3.93639	0.000292291	0.00132993	-3.62204	NEGLFC
FBXL17	ENSG00000145743	0.498312	8.67151	3.91307	0.000292557	0.00133091	3.6218	POSLFC
FAP	ENSG00000078098	0.884725	2.84212	4.09042	0.000292875	0.00133212	3.62152	POSLFC
ERBB2	ENSG00000141736	-0.529184	2.25947	-3.96108	0.000292998	0.00133245	-3.62141	NEGLFC
KCNK1	ENSG00000135750	0.615209	6.49908	3.94767	0.000293139	0.00133286	3.62129	POSLFC
RNF144A-AS1	ENSG00000228203	0.602561	2.54713	3.94415	0.000293261	0.00133318	3.62118	POSLFC
FAM155A	ENSG00000204442	1.02609	10.5018	3.95886	0.000293373	0.00133331	3.62108	POSLFC
RNF181	ENSG00000168894	-1.14392	0.200471	-4.08137	0.000293404	0.00133331	-3.62106	NEGLFC
AC017048.3	ENSG00000272551	1.32022	-2.0596	3.91315	0.000293442	0.00133331	3.62102	POSLFC
ANKRD17	ENSG00000132466	0.286672	8.27922	4.0101	0.000293602	0.00133331	3.62088	POSLFC
CENPW	ENSG00000203760	1.0099	-0.457575	3.91551	0.000293631	0.00133331	3.62085	POSLFC
EMILIN2	ENSG00000132205	-0.906958	1.56643	-3.93658	0.000293632	0.00133331	-3.62085	NEGLFC
DCPS	ENSG00000110063	0.397488	3.32881	4.08493	0.000293648	0.00133331	3.62084	POSLFC
GOSR2	ENSG00000108433	0.337357	5.48948	3.98317	0.000294206	0.00133561	3.62035	POSLFC
AC005696.1	ENSG00000262050	-1.1238	-1.54514	-4.04195	0.000294275	0.00133569	-3.62029	NEGLFC
COX6B1	ENSG00000126267	-0.884374	2.99999	-3.91084	0.000294602	0.00133694	-3.62	NEGLFC
AC073648.7	ENSG00000287972	-0.878408	1.49808	-3.95387	0.000294813	0.00133767	-3.61982	NEGLFC
EPB41L1	ENSG00000088367	0.256991	7.24069	3.98549	0.000294975	0.00133817	3.61967	POSLFC
LCMT1	ENSG00000205629	0.279956	5.85508	3.98291	0.000295225	0.00133907	3.61945	POSLFC
BX322234.1	ENSG00000226445	-0.69504	2.16768	-3.93319	0.000295288	0.00133913	-3.6194	NEGLFC
CHMP1B	ENSG00000255112	0.593969	3.26398	4.13722	0.000295559	0.00134012	3.61916	POSLFC
SARNP	ENSG00000205323	0.294677	6.34413	4.04773	0.00029568	0.00134044	3.61906	POSLFC
PGBD1	ENSG00000137338	-0.355573	4.84105	-4.04191	0.000295788	0.00134069	-3.61896	NEGLFC
PROX1-AS1	ENSG00000230461	-0.638498	4.76809	-3.97963	0.000295893	0.00134093	-3.61887	NEGLFC
NPIPA5	ENSG00000183793	-1.06739	2.49305	-3.96228	0.000296204	0.00134211	-3.6186	NEGLFC
AC002553.2	ENSG00000275413	-0.879013	-0.351729	-3.92723	0.000296258	0.00134212	-3.61855	NEGLFC
DENND1B	ENSG00000213047	0.801244	5.60248	3.90865	0.000296615	0.00134343	3.61824	POSLFC
WDR90	ENSG00000161996	-0.600958	3.03769	-4.01732	0.000296651	0.00134343	-3.61821	NEGLFC
AC125494.1	ENSG00000219410	-1.4884	-1.73068	-3.92663	0.000297285	0.00134607	-3.61765	NEGLFC
ERCC5	ENSG00000134899	-0.239833	5.67743	-3.95703	0.00029747	0.00134668	-3.61749	NEGLFC
LINC00578	ENSG00000228221	0.64521	2.98473	4.13056	0.000297827	0.00134806	3.61718	POSLFC
AC124276.2	ENSG00000255400	2.06376	-4.13686	4.06588	0.000298277	0.00134986	3.61679	POSLFC
LRRC9	ENSG00000131951	0.782481	3.53072	3.92113	0.000298779	0.0013519	3.61636	POSLFC
PRSS48	ENSG00000189099	-1.73505	-0.631265	-3.92626	0.00029884	0.00135194	-3.6163	NEGLFC
HMGXB3	ENSG00000113716	-0.411568	5.0295	-4.21431	0.000298899	0.00135197	-3.61625	NEGLFC
AC087222.1	ENSG00000262663	-0.88343	-0.478244	-4.00588	0.000299021	0.00135225	-3.61615	NEGLFC
DMRT1	ENSG00000137090	0.815826	-1.64207	3.90601	0.000299064	0.00135225	3.61611	POSLFC
AL353807.5	ENSG00000287839	-1.11506	-1.28423	-3.923	0.000299159	0.00135244	-3.61603	NEGLFC
NME3	ENSG00000103024	-0.659536	4.27306	-3.9054	0.00029964	0.00135438	-3.61561	NEGLFC
AL031663.3	ENSG00000277022	-1.41809	-1.83311	-4.15253	0.0002999	0.00135528	-3.61539	NEGLFC
COL4A1	ENSG00000187498	0.977853	4.04228	3.93536	0.000299942	0.00135528	3.61535	POSLFC
CD47	ENSG00000196776	0.291931	6.9587	3.96129	0.00030017	0.00135607	3.61515	POSLFC
CSRP1	ENSG00000159176	-1.23609	5.04342	-3.90516	0.000301135	0.00136019	-3.61432	NEGLFC
FER	ENSG00000151422	0.427911	7.85982	4.03876	0.000301274	0.00136059	3.6142	POSLFC
AC121764.1	ENSG00000242317	0.843155	-0.185415	3.90456	0.000301498	0.00136136	3.61401	POSLFC
COX7A2L	ENSG00000115944	0.637916	5.76253	3.9032	0.000301696	0.00136202	3.61384	POSLFC
NKIRAS1	ENSG00000197885	0.263021	3.92536	3.92173	0.000301921	0.00136279	3.61365	POSLFC
S100A14	ENSG00000189334	-1.24771	-2.43525	-4.11681	0.000301972	0.00136279	-3.6136	NEGLFC
BMP7	ENSG00000101144	-0.745871	4.59414	-3.98772	0.000302218	0.00136367	-3.61339	NEGLFC
ZFHX4	ENSG00000091656	-1.06162	6.69831	-3.97088	0.000302551	0.00136493	-3.61311	NEGLFC
MRPL55	ENSG00000162910	-1.01074	2.15944	-3.94155	0.000303001	0.00136653	-3.61272	NEGLFC
NUP153	ENSG00000124789	0.212248	6.05748	3.97159	0.000303008	0.00136653	3.61271	POSLFC
FAM114A1	ENSG00000197712	-1.31514	4.29489	-3.93583	0.00030308	0.00136661	-3.61265	NEGLFC
AC113615.1	ENSG00000251408	1.10895	0.043954	4.00885	0.000303194	0.00136689	3.61256	POSLFC
PDGFA	ENSG00000197461	-0.467691	4.78678	-3.93427	0.000303391	0.00136754	-3.61239	NEGLFC
CCZ1B	ENSG00000146574	-0.632158	4.33511	-3.95248	0.000303545	0.001368	-3.61226	NEGLFC
GEMIN6	ENSG00000152147	0.509907	1.51099	3.9664	0.000303729	0.00136846	3.6121	POSLFC
LINC01608	ENSG00000253877	-1.95142	7.45859	-3.90817	0.000303752	0.00136846	-3.61208	NEGLFC
SARS	ENSG00000031698	-0.408707	5.27732	-3.97083	0.000303833	0.00136847	-3.61201	NEGLFC
SLC28A2	ENSG00000137860	-1.13753	-0.788103	-3.93001	0.000303858	0.00136847	-3.61199	NEGLFC
AC098820.3	ENSG00000241520	-1.22136	-2.9107	-3.93409	0.000304249	0.00136999	-3.61166	NEGLFC
SLC35E1	ENSG00000127526	0.329081	4.4654	4.00913	0.000304728	0.00137191	3.61125	POSLFC
ZBTB18	ENSG00000179456	0.580441	5.13977	3.97348	0.00030491	0.00137249	3.61109	POSLFC
FN3K	ENSG00000167363	-0.609026	4.8737	-3.89972	0.000304992	0.00137262	-3.61102	NEGLFC
GUCY1A2	ENSG00000152402	0.794755	7.36541	3.8992	0.000305477	0.00137457	3.61061	POSLFC
ERCC6L2	ENSG00000182150	-0.251345	7.2385	-3.98535	0.000306393	0.00137845	-3.60983	NEGLFC
PRR5L	ENSG00000135362	-1.72557	6.3064	-3.94357	0.000307208	0.00138188	-3.60914	NEGLFC
HNRNPL	ENSG00000104824	-0.556914	5.68186	-3.92473	0.000307758	0.00138412	-3.60868	NEGLFC
CNTNAP2	ENSG00000174469	0.818368	11.334	3.89623	0.000308322	0.00138641	3.60821	POSLFC
AC005197.1	ENSG00000269694	-1.3831	-1.43745	-3.9443	0.000308925	0.00138873	-3.6077	NEGLFC
CNKSR2	ENSG00000149970	0.939459	8.00501	3.89558	0.000308943	0.00138873	3.60768	POSLFC
HS3ST5	ENSG00000249853	-0.832073	7.58182	-3.89547	0.000309052	0.00138898	-3.60759	NEGLFC
SMG5	ENSG00000198952	-0.340134	5.19374	-3.95624	0.000309162	0.00138923	-3.6075	NEGLFC
ZBTB7C	ENSG00000184828	0.891948	5.8763	3.93058	0.000309304	0.00138963	3.60738	POSLFC
EPOR	ENSG00000187266	-0.60928	1.48837	-3.97	0.00030972	0.00139126	-3.60703	NEGLFC
AC002064.1	ENSG00000225498	0.854997	1.34302	3.89456	0.000309937	0.00139199	3.60685	POSLFC
AC016549.1	ENSG00000287581	1.02767	-2.42922	3.94257	0.000309992	0.001392	3.6068	POSLFC
IL26	ENSG00000111536	-1.75569	-3.17876	-4.1195	0.000310346	0.00139335	-3.60651	NEGLFC
ESYT3	ENSG00000158220	0.751823	3.58114	3.9195	0.000311382	0.00139773	3.60564	POSLFC
SOX2-OT	ENSG00000242808	-0.834588	8.86788	-3.89833	0.000311429	0.00139773	-3.6056	NEGLFC
CASD1	ENSG00000127995	-0.504663	6.1986	-3.93853	0.000311522	0.0013979	-3.60553	NEGLFC
AL355672.1	ENSG00000286474	3.90867	-0.218269	3.95351	0.000311677	0.00139836	3.6054	POSLFC
AC010210.1	ENSG00000250608	0.4179	5.3581	3.89444	0.000312461	0.00140164	3.60474	POSLFC
LLGL2	ENSG00000073350	-1.10784	4.05197	-3.97528	0.000312625	0.00140213	-3.60461	NEGLFC
GATC	ENSG00000257218	0.274276	4.00667	3.89167	0.000312724	0.00140233	3.60453	POSLFC
CNTN2	ENSG00000184144	-1.34374	7.02222	-3.93781	0.000313039	0.0014035	-3.60426	NEGLFC
NIPAL2	ENSG00000104361	0.865609	6.24141	3.89124	0.000313147	0.0014037	3.60417	POSLFC
HSP90AB1	ENSG00000096384	1.06146	6.80387	3.96038	0.00031319	0.0014037	3.60414	POSLFC
MYO6	ENSG00000196586	-0.617719	8.27049	-4.58794	0.000313256	0.00140375	-3.60408	NEGLFC
KCNK3	ENSG00000171303	0.968452	2.99393	4.08929	0.000313735	0.00140566	3.60369	POSLFC
ABRACL	ENSG00000146386	0.759803	1.61788	3.96491	0.000314075	0.00140694	3.60341	POSLFC
AL136141.1	ENSG00000270755	-1.05167	-2.36249	-3.89022	0.000314138	0.00140698	-3.60335	NEGLFC
GAP43	ENSG00000172020	0.895771	6.41294	3.96242	0.000314481	0.00140828	3.60307	POSLFC
AC005329.2	ENSG00000267755	-1.41972	-2.92963	-3.88971	0.00031464	0.00140874	-3.60294	NEGLFC
RCBTB2	ENSG00000136161	-0.338148	3.8109	-3.93687	0.000314734	0.00140892	-3.60286	NEGLFC
SLC25A18	ENSG00000182902	-0.996525	5.27188	-3.94871	0.00031485	0.0014092	-3.60276	NEGLFC
AL158151.4	ENSG00000268707	1.10683	-1.33502	3.8893	0.000315039	0.0014098	3.60261	POSLFC
LRP6	ENSG00000070018	-0.367505	6.64017	-3.96488	0.000315184	0.00141021	-3.60249	NEGLFC
ANAPC16	ENSG00000166295	0.604552	6.09115	3.96275	0.000315338	0.00141066	3.60236	POSLFC
PLPP7	ENSG00000160539	0.539	5.31477	4.22081	0.000315612	0.00141164	3.60214	POSLFC
AC073342.2	ENSG00000268170	-1.82715	-0.434228	-3.88832	0.000316132	0.00141372	-3.60171	NEGLFC
SIGLEC8	ENSG00000105366	-1.16333	0.218208	-3.91842	0.000316563	0.00141541	-3.60136	NEGLFC
PPP3CB	ENSG00000107758	0.383851	6.99371	4.27371	0.000316855	0.00141647	3.60112	POSLFC
MORF4L2-AS1	ENSG00000231154	-0.830242	0.695631	-3.90345	0.000316981	0.00141679	-3.60101	NEGLFC
LINC01952	ENSG00000234183	-1.17181	-1.63984	-3.94353	0.000317365	0.0014182	-3.6007	NEGLFC
AC243960.1	ENSG00000268027	-1.09628	-1.88284	-3.97985	0.000317404	0.0014182	-3.60067	NEGLFC
TUBA1C	ENSG00000167553	0.846633	3.24906	3.88661	0.000317888	0.00142011	3.60027	POSLFC
ZADH2	ENSG00000180011	0.283123	4.86883	3.89153	0.000318019	0.00142045	3.60016	POSLFC
BABAM2	ENSG00000158019	0.319406	7.73928	3.95081	0.000318796	0.00142368	3.59953	POSLFC
DCAF17	ENSG00000115827	-0.526833	4.92538	-4.08552	0.000319165	0.00142494	-3.59923	NEGLFC
CPNE2	ENSG00000140848	-1.22761	5.78423	-3.97353	0.000319235	0.00142494	-3.59917	NEGLFC
AC138969.1	ENSG00000183889	-0.79108	2.88127	-3.98292	0.000319243	0.00142494	-3.59916	NEGLFC
AL512631.1	ENSG00000271046	-1.9698	-3.68327	-4.24262	0.000320025	0.00142819	-3.59853	NEGLFC
AC007349.4	ENSG00000272984	-1.03281	-1.84044	-3.88385	0.000320426	0.00142974	-3.5982	NEGLFC
AL512288.1	ENSG00000227050	-0.722566	-1.04081	-3.90687	0.000320773	0.00143104	-3.59792	NEGLFC
RLF	ENSG00000117000	0.254314	6.88368	4	0.000320874	0.00143125	3.59784	POSLFC
TTLL7	ENSG00000137941	-0.960171	9.34393	-3.97388	0.000320965	0.00143141	-3.59776	NEGLFC
FAM210A	ENSG00000177150	0.266768	4.2146	3.88307	0.000321202	0.00143222	3.59757	POSLFC
PDE6G	ENSG00000185527	0.698399	-0.891707	3.94752	0.000322076	0.00143587	3.59686	POSLFC
ARSK	ENSG00000164291	0.374956	3.10373	3.92506	0.000322289	0.00143647	3.59669	POSLFC
GLIPR2	ENSG00000122694	-1.07372	4.0248	-3.88196	0.00032232	0.00143647	-3.59667	NEGLFC
LCN12	ENSG00000184925	-0.98513	0.994282	-3.99595	0.000323188	0.00144009	-3.59597	NEGLFC
AL512625.1	ENSG00000170161	-0.841043	0.706266	-3.91317	0.000323447	0.001441	-3.59576	NEGLFC
LINC00398	ENSG00000237879	1.12648	-1.93762	3.92201	0.000323515	0.00144105	3.5957	POSLFC
PALB2	ENSG00000083093	-0.294591	4.00403	-3.88066	0.000323618	0.00144126	-3.59562	NEGLFC
DNAI1	ENSG00000122735	0.899615	2.76723	3.88006	0.000324231	0.00144375	3.59513	POSLFC
CRLF2	ENSG00000205755	0.8997	-1.46	4.10252	0.000324545	0.0014449	3.59488	POSLFC
LINC00891	ENSG00000281852	-1.4159	0.650426	-3.93562	0.000325094	0.00144672	-3.59444	NEGLFC
SYK	ENSG00000165025	-1.00392	3.49325	-3.9016	0.000325108	0.00144672	-3.59443	NEGLFC
FPGT	ENSG00000254685	-0.584196	5.01457	-3.91049	0.00032512	0.00144672	-3.59442	NEGLFC
MSH6	ENSG00000116062	-0.503582	4.57575	-3.94906	0.000325618	0.00144869	-3.59402	NEGLFC
PTPRM	ENSG00000173482	0.593781	7.59845	3.94243	0.000325713	0.00144886	3.59394	POSLFC
RBFA	ENSG00000101546	-0.329502	3.80453	-3.93191	0.000325888	0.00144939	-3.5938	NEGLFC
CTNNAL1	ENSG00000119326	0.609959	5.46713	3.87823	0.00032608	0.00145	3.59365	POSLFC
HDAC11	ENSG00000163517	-0.64245	4.92489	-3.90386	0.000326151	0.00145007	-3.59359	NEGLFC
CAPN14	ENSG00000214711	0.767651	1.85597	3.92079	0.000326828	0.00145283	3.59305	POSLFC
TBC1D25	ENSG00000068354	0.272678	3.84878	3.97626	0.000326883	0.00145283	3.59301	POSLFC
ZNF813	ENSG00000198346	-0.8485	1.56346	-3.94752	0.000327208	0.00145402	-3.59275	NEGLFC
SNW1	ENSG00000100603	-0.295764	4.98818	-4.20781	0.00032733	0.00145432	-3.59265	NEGLFC
LMX1B	ENSG00000136944	1.07234	-1.41071	3.93599	0.000327889	0.00145655	3.59221	POSLFC
FARP2	ENSG00000006607	-0.578605	6.60085	-3.93904	0.000328653	0.0014597	-3.5916	NEGLFC
TNPO3	ENSG00000064419	0.212081	6.03006	3.99745	0.000328885	0.00146041	3.59142	POSLFC
CA3	ENSG00000164879	0.821527	4.12883	3.89098	0.000328982	0.00146041	3.59134	POSLFC
RAB7B	ENSG00000276600	-1.10044	1.86669	-3.91216	0.000329027	0.00146041	-3.5913	NEGLFC
IFNGR1	ENSG00000027697	-0.49091	4.75963	-3.90347	0.000329084	0.00146041	-3.59126	NEGLFC
ORMDL3	ENSG00000172057	0.605174	1.91589	4.14541	0.000329094	0.00146041	3.59125	POSLFC
HS2ST1	ENSG00000153936	0.51235	6.63944	3.8751	0.00032926	0.0014609	3.59112	POSLFC
ZNF563	ENSG00000188868	-0.397428	2.19477	-3.96901	0.000329434	0.00146142	-3.59098	NEGLFC
C16orf70	ENSG00000125149	-0.382126	5.16294	-3.94246	0.000329821	0.00146289	-3.59068	NEGLFC
AC130352.1	ENSG00000270154	0.879913	0.351659	4.09657	0.000330204	0.00146434	3.59037	POSLFC
MLEC	ENSG00000110917	0.331929	4.72722	3.93261	0.000330668	0.00146615	3.59001	POSLFC
OAF	ENSG00000184232	-0.926531	4.40141	-3.8985	0.000331041	0.00146755	-3.58971	NEGLFC
SEPTIN9	ENSG00000184640	0.629588	6.17039	3.9486	0.000331138	0.00146773	3.58964	POSLFC
ACSL3	ENSG00000123983	0.27039	7.03231	4.16946	0.000331232	0.0014679	3.58956	POSLFC
AC067817.2	ENSG00000253829	-1.38417	-1.94585	-3.88378	0.000332008	0.00147085	-3.58895	NEGLFC
LPIN2	ENSG00000101577	0.346608	5.54717	3.94957	0.000332032	0.00147085	3.58893	POSLFC
CUX1	ENSG00000257923	0.31552	8.274	3.92712	0.000332091	0.00147085	3.58889	POSLFC
TMEM9	ENSG00000116857	0.534191	4.08757	3.95385	0.00033217	0.00147085	3.58883	POSLFC
FA2H	ENSG00000103089	-1.65337	7.05389	-3.93054	0.00033218	0.00147085	-3.58882	NEGLFC
ZNF569	ENSG00000196437	-0.353487	4.57884	-3.92338	0.00033264	0.00147264	-3.58846	NEGLFC
DNAJC1	ENSG00000136770	0.414244	6.82871	4.12059	0.00033296	0.00147372	3.58821	POSLFC
SORCS3	ENSG00000156395	0.85164	7.39663	3.9279	0.000332997	0.00147372	3.58818	POSLFC
TRABD2A	ENSG00000186854	1.04504	2.3673	3.93482	0.000333364	0.00147509	3.58789	POSLFC
ORMDL2	ENSG00000123353	-0.785505	0.192873	-3.87512	0.000333471	0.00147531	-3.58781	NEGLFC
AC006487.1	ENSG00000249906	-0.797824	-0.349694	-3.9631	0.000333552	0.00147542	-3.58774	NEGLFC
PCP4L1	ENSG00000248485	0.789499	2.41548	3.91386	0.000333932	0.00147678	3.58745	POSLFC
MTRF1L	ENSG00000112031	-0.399821	3.26681	-3.87052	0.000333982	0.00147678	-3.58741	NEGLFC
SARS2	ENSG00000104835	-0.434542	3.74	-3.93877	0.000334029	0.00147678	-3.58737	NEGLFC
NXN	ENSG00000167693	0.768588	5.14977	3.87033	0.000334182	0.00147702	3.58725	POSLFC
AC104170.2	ENSG00000238140	-2.13184	-3.41628	-3.89744	0.000334245	0.00147702	-3.5872	NEGLFC
DLG3	ENSG00000082458	0.524419	4.76987	3.9346	0.000334254	0.00147702	3.5872	POSLFC
ASTN1	ENSG00000152092	0.825104	7.98565	3.9152	0.000334345	0.00147717	3.58712	POSLFC
ADAM29	ENSG00000168594	1.13135	1.52034	3.86986	0.000334669	0.00147835	3.58687	POSLFC
TECPR2	ENSG00000196663	-0.507628	7.71348	-3.93668	0.000334729	0.00147837	-3.58683	NEGLFC
MCMDC2	ENSG00000178460	-0.775569	2.13196	-3.99976	0.000335761	0.00148267	-3.58602	NEGLFC
CEP162	ENSG00000135315	-0.422007	5.38973	-3.92249	0.000336378	0.00148514	-3.58554	NEGLFC
CSMD1	ENSG00000183117	0.975593	11.6037	3.90883	0.000336686	0.0014862	3.5853	POSLFC
NPR3	ENSG00000113389	0.966545	1.06541	3.88083	0.00033673	0.0014862	3.58527	POSLFC
C4orf33	ENSG00000151470	-0.525387	2.90894	-3.87992	0.000337157	0.00148783	-3.58494	NEGLFC
AC106736.1	ENSG00000261260	-1.14527	-1.9394	-3.92561	0.000337294	0.00148818	-3.58483	NEGLFC
FAR2	ENSG00000064763	0.643366	6.28416	3.89336	0.000337513	0.0014889	3.58466	POSLFC
MRPS5	ENSG00000144029	-0.297377	6.25617	-3.91624	0.000338486	0.00149281	-3.58391	NEGLFC
IL5RA	ENSG00000091181	1.08643	-0.774573	3.97366	0.000338514	0.00149281	3.58389	POSLFC
BCL2L14	ENSG00000121380	-1.18589	2.19039	-3.90373	0.000339093	0.00149511	-3.58344	NEGLFC
AC026803.3	ENSG00000286024	0.933491	1.87132	4.16772	0.000339152	0.00149512	3.5834	POSLFC
MTTP	ENSG00000138823	-0.781151	0.523168	-3.91563	0.000339748	0.00149749	-3.58294	NEGLFC
TBC1D30	ENSG00000111490	0.532992	4.70164	4.0756	0.000339868	0.00149776	3.58285	POSLFC
PPP1R10	ENSG00000204569	-0.277169	5.2876	-3.89197	0.000339946	0.00149786	-3.58279	NEGLFC
TRIM4	ENSG00000146833	-0.281395	5.08226	-3.93706	0.000340099	0.00149827	-3.58267	NEGLFC
AC005546.1	ENSG00000266897	1.09457	-1.92499	3.99227	0.000340501	0.00149979	3.58236	POSLFC
AC096564.2	ENSG00000249604	-1.22157	1.49756	-3.90829	0.000340607	0.0015	-3.58228	NEGLFC
FSHR	ENSG00000170820	1.87805	0.81328	3.90067	0.000340664	0.0015	3.58224	POSLFC
APPL2	ENSG00000136044	-0.312194	6.61825	-3.93786	0.000341024	0.00150134	-3.58196	NEGLFC
ODR4	ENSG00000157181	-0.368826	5.47564	-3.91136	0.000341182	0.00150178	-3.58184	NEGLFC
CLOCK	ENSG00000134852	0.286549	6.44672	3.94195	0.000341393	0.0015021	3.58168	POSLFC
AKT1	ENSG00000142208	-0.486534	3.89805	-3.93619	0.000341419	0.0015021	-3.58166	NEGLFC
MFHAS1	ENSG00000147324	0.698587	5.87517	4.25677	0.000341428	0.0015021	3.58165	POSLFC
AC091939.1	ENSG00000254135	0.998005	-2.16737	3.87155	0.000341687	0.00150299	3.58145	POSLFC
CCM2	ENSG00000136280	-0.416624	5.93007	-3.97162	0.000341848	0.00150344	-3.58133	NEGLFC
AC079760.1	ENSG00000235450	-0.580974	5.61122	-3.95057	0.000342135	0.00150445	-3.58111	NEGLFC
LINC02843	ENSG00000228189	1.1551	-2.46252	3.90757	0.000342657	0.00150649	3.58071	POSLFC
DPH2	ENSG00000132768	-0.860026	1.76897	-3.88029	0.000342839	0.00150703	-3.58058	NEGLFC
ETNPPL	ENSG00000164089	-1.37522	4.10619	-3.90285	0.000342898	0.00150704	-3.58053	NEGLFC
GSDMA	ENSG00000167914	0.701351	-1.35445	3.86172	0.000343231	0.00150825	3.58028	POSLFC
CNTRL	ENSG00000119397	-0.379329	5.96656	-4.1377	0.000343454	0.00150897	-3.58011	NEGLFC
LIN9	ENSG00000183814	0.722436	3.18561	3.86262	0.000343766	0.00151009	3.57987	POSLFC
PNMA8A	ENSG00000182013	0.939009	3.41159	3.94025	0.00034399	0.00151082	3.5797	POSLFC
LINC01680	ENSG00000233882	1.52888	0.570594	3.89557	0.000345074	0.00151533	3.57888	POSLFC
OXR1	ENSG00000164830	0.707189	9.1295	3.85958	0.000345515	0.001517	3.57854	POSLFC
ERRFI1	ENSG00000116285	0.279144	4.45648	3.85943	0.000345677	0.00151745	3.57842	POSLFC
AC093249.6	ENSG00000261840	-1.08805	-0.651997	-3.87942	0.000345733	0.00151745	-3.57838	NEGLFC
DCDC1	ENSG00000170959	0.859684	3.75748	3.87516	0.000345809	0.00151753	3.57832	POSLFC
CRYAB	ENSG00000109846	-1.9201	3.89002	-3.8595	0.000346046	0.00151831	-3.57814	NEGLFC
AC008667.1	ENSG00000249526	-0.460823	3.9477	-3.87491	0.000346276	0.00151907	-3.57797	NEGLFC
GLG1	ENSG00000090863	0.201137	7.78143	3.95577	0.000346895	0.00152153	3.5775	POSLFC
CD63	ENSG00000135404	-0.797031	3.27145	-3.86052	0.000346976	0.00152163	-3.57744	NEGLFC
PSTPIP1	ENSG00000140368	-0.885754	0.102723	-3.85771	0.000347518	0.00152374	-3.57703	NEGLFC
HCN2	ENSG00000099822	-0.616916	5.05734	-3.96259	0.000347614	0.00152391	-3.57696	NEGLFC
NAA40	ENSG00000110583	-0.419545	4.64316	-3.90484	0.00034771	0.00152407	-3.57689	NEGLFC
SOHLH1	ENSG00000165643	-1.11593	3.35226	-3.91885	0.000348006	0.00152512	-3.57666	NEGLFC
TMEM144	ENSG00000164124	-1.92495	8.13874	-3.87381	0.000348135	0.00152542	-3.57657	NEGLFC
AL139120.1	ENSG00000233340	-1.67409	-2.95009	-3.90321	0.000348435	0.00152648	-3.57634	NEGLFC
PANK2	ENSG00000125779	0.307418	5.57899	3.88882	0.000348512	0.00152656	3.57628	POSLFC
ZNF615	ENSG00000197619	-0.311807	3.56084	-3.87479	0.000348635	0.00152684	-3.57619	NEGLFC
DPP4	ENSG00000197635	0.867493	2.38554	3.87154	0.000348944	0.00152794	3.57596	POSLFC
PIAS3	ENSG00000131788	-0.447989	3.02062	-3.85633	0.00034901	0.00152797	-3.57591	NEGLFC
C3orf35	ENSG00000198590	0.415217	4.37677	3.89561	0.000349485	0.0015298	3.57556	POSLFC
CCDC155	ENSG00000161609	1.04426	-2.71027	3.85749	0.0003506	0.00153442	3.57472	POSLFC
SLC22A1	ENSG00000175003	0.640946	2.39486	3.85486	0.000351016	0.00153598	3.57441	POSLFC
SCN9A	ENSG00000169432	0.733434	4.17952	3.86725	0.000351181	0.00153645	3.57429	POSLFC
LINC01443	ENSG00000266554	1.18106	-1.26699	3.8793	0.000351274	0.0015366	3.57422	POSLFC
VRK2	ENSG00000028116	-1.89845	6.6157	-3.88073	0.000351335	0.0015366	-3.57417	NEGLFC
UBXN2B	ENSG00000215114	0.322055	5.53231	3.85417	0.000351429	0.00153676	3.5741	POSLFC
AC239860.4	ENSG00000287374	1.04278	0.536421	3.85374	0.000351824	0.00153823	3.57381	POSLFC
FBXL8	ENSG00000135722	-0.499753	2.07168	-3.90796	0.000351937	0.00153846	-3.57373	NEGLFC
NRF1	ENSG00000106459	0.297222	7.00977	3.92234	0.000352075	0.00153874	3.57362	POSLFC
AC131568.1	ENSG00000287195	-1.24726	1.57046	-3.87795	0.000352162	0.00153874	-3.57356	NEGLFC
LANCL1-AS1	ENSG00000234281	-1.65074	1.90397	-4.00986	0.000352197	0.00153874	-3.57353	NEGLFC
CRB1	ENSG00000134376	-0.537707	6.5932	-3.91701	0.000352237	0.00153874	-3.5735	NEGLFC
IAH1	ENSG00000134330	-0.271664	4.50792	-4.21211	0.000352614	0.00154013	-3.57322	NEGLFC
AP000365.1	ENSG00000267338	-2.04755	-2.75291	-3.85278	0.00035287	0.00154099	-3.57303	NEGLFC
CUEDC1	ENSG00000180891	-0.98967	6.71503	-3.89174	0.000352953	0.00154109	-3.57297	NEGLFC
MRAP	ENSG00000170262	-0.998745	-0.356204	-3.86593	0.000354338	0.00154688	-3.57195	NEGLFC
SLC25A13	ENSG00000004864	-1.16456	7.06288	-3.8987	0.000355164	0.00155023	-3.57134	NEGLFC
GRM5	ENSG00000168959	0.929022	9.06769	3.89198	0.000355341	0.00155074	3.57121	POSLFC
PACSIN2	ENSG00000100266	0.261727	5.90144	3.88224	0.000355536	0.00155133	3.57106	POSLFC
LINC02743	ENSG00000255258	0.72931	-0.817618	3.92538	0.000356537	0.00155544	3.57033	POSLFC
C6orf163	ENSG00000203872	0.683716	1.29349	3.84914	0.00035689	0.00155672	3.57007	POSLFC
MCL1	ENSG00000143384	0.514445	3.14362	3.89607	0.000356956	0.00155675	3.57002	POSLFC
AL133284.1	ENSG00000230894	-1.74442	-2.27286	-3.88202	0.00035707	0.00155698	-3.56994	NEGLFC
NXF1	ENSG00000162231	-0.786662	3.7982	-3.86524	0.000357309	0.00155768	-3.56976	NEGLFC
POM121	ENSG00000196313	0.26734	6.17482	3.88957	0.00035735	0.00155768	3.56973	POSLFC
AC016588.2	ENSG00000282393	0.496197	2.16226	4.03548	0.000357465	0.00155792	3.56965	POSLFC
AC087393.2	ENSG00000263986	-1.40887	-3.17712	-3.90618	0.000357968	0.00155985	-3.56928	NEGLFC
ANKRD42	ENSG00000137494	0.64933	4.36731	3.88359	0.000358567	0.00156221	3.56884	POSLFC
AL354892.3	ENSG00000266896	-0.789386	0.558697	-3.87374	0.000358818	0.00156304	-3.56866	NEGLFC
AGPAT4	ENSG00000026652	-0.671092	8.19697	-3.88061	0.000358999	0.0015635	-3.56852	NEGLFC
AP004606.1	ENSG00000287068	1.06337	-1.211	3.88477	0.000359044	0.0015635	3.56849	POSLFC
BRDT	ENSG00000137948	0.858122	-1.06452	3.91841	0.000359238	0.00156408	3.56835	POSLFC
LINC02731	ENSG00000204241	0.761165	2.16952	3.91153	0.000359534	0.00156511	3.56813	POSLFC
ITGB1BP2	ENSG00000147166	-0.7314	-1.44932	-3.90425	0.000360143	0.0015675	-3.56769	NEGLFC
MTPN	ENSG00000105887	0.606002	4.896	3.91371	0.000361059	0.00157102	3.56702	POSLFC
AC025171.3	ENSG00000251131	-1.11996	-1.51048	-3.89434	0.000361074	0.00157102	-3.56701	NEGLFC
AC078846.1	ENSG00000273329	-0.480233	2.61505	-3.84527	0.000361178	0.00157122	-3.56694	NEGLFC
MRPS14	ENSG00000120333	-0.331889	2.7209	-3.8539	0.000361247	0.00157125	-3.56689	NEGLFC
ZNF112	ENSG00000062370	-0.344351	3.71703	-3.91464	0.000361334	0.00157137	-3.56682	NEGLFC
NEURL1	ENSG00000107954	0.823562	5.84126	3.88903	0.000361964	0.00157385	3.56637	POSLFC
RSPH10B2	ENSG00000169402	0.752186	-0.0854951	3.92183	0.000362182	0.00157453	3.56621	POSLFC
LINC01580	ENSG00000258785	1.29528	1.50121	3.84404	0.000362563	0.00157574	3.56593	POSLFC
AC068489.1	ENSG00000234446	1.33271	0.495211	3.87206	0.000362622	0.00157574	3.56589	POSLFC
PCGF6	ENSG00000156374	0.378699	5.37691	3.84397	0.000362641	0.00157574	3.56588	POSLFC
WSB2	ENSG00000176871	0.416259	5.08456	3.8618	0.000363005	0.00157706	3.56561	POSLFC
AL161665.1	ENSG00000285608	-1.55158	-1.73614	-3.85552	0.0003633	0.00157808	-3.5654	NEGLFC
KLHL6-AS1	ENSG00000242522	1.24122	-3.98148	3.84326	0.000363436	0.0015784	3.5653	POSLFC
LINC01476	ENSG00000265313	1.03233	4.13079	3.84282	0.000363926	0.00158027	3.56495	POSLFC
AC055811.3	ENSG00000266498	1.14122	-0.961629	3.86206	0.000364396	0.00158194	3.56461	POSLFC
SLC41A2	ENSG00000136052	0.736864	6.07134	3.84237	0.000364433	0.00158194	3.56458	POSLFC
SMCO4	ENSG00000166002	0.758384	3.04578	3.98814	0.000364837	0.00158343	3.56429	POSLFC
LINC02391	ENSG00000277851	-0.874658	1.63595	-3.86159	0.000365172	0.00158462	-3.56405	NEGLFC
NANOS3	ENSG00000187556	0.716868	2.83557	3.89895	0.000365262	0.00158475	3.56399	POSLFC
LRMP	ENSG00000118308	0.658105	3.9748	3.86004	0.000366025	0.00158779	3.56344	POSLFC
MPPED1	ENSG00000186732	0.693761	6.46853	3.8846	0.000366142	0.00158795	3.56336	POSLFC
GSEC	ENSG00000280832	0.452772	0.964407	3.92183	0.000366183	0.00158795	3.56333	POSLFC
AL138720.1	ENSG00000234261	0.820581	0.986672	3.88766	0.000366356	0.00158844	3.5632	POSLFC
LINC02224	ENSG00000249203	1.03296	4.03575	4.00092	0.000366418	0.00158844	3.56316	POSLFC
AL450384.2	ENSG00000240291	-0.373678	3.98724	-3.89736	0.000367388	0.00159238	-3.56247	NEGLFC
LRRC6	ENSG00000129295	0.749923	5.72477	3.8842	0.00036749	0.00159256	3.56239	POSLFC
WWOX-AS1	ENSG00000260969	-1.35762	-2.9048	-3.85442	0.000367607	0.0015928	-3.56231	NEGLFC
BAAT	ENSG00000136881	0.812093	1.60455	3.8557	0.000367814	0.00159343	3.56216	POSLFC
BTBD10	ENSG00000148925	0.347558	6.32875	3.83955	0.000368092	0.00159437	3.56196	POSLFC
TEX26-AS1	ENSG00000224743	1.27088	-2.49966	3.86137	0.000368497	0.00159586	3.56167	POSLFC
RNF135	ENSG00000181481	-0.680456	1.48029	-3.85674	0.000368633	0.00159601	-3.56158	NEGLFC
UMODL1-AS1	ENSG00000184385	1.04047	0.246082	3.87628	0.000368655	0.00159601	3.56156	POSLFC
SIPA1L3	ENSG00000105738	0.318695	7.51635	3.92334	0.000368822	0.00159647	3.56144	POSLFC
SYNCRIP	ENSG00000135316	-0.350216	5.18739	-3.87798	0.000368924	0.00159665	-3.56137	NEGLFC
AGFG2	ENSG00000106351	0.453005	4.23984	4.07399	0.000369076	0.00159704	3.56126	POSLFC
RASD1	ENSG00000108551	1.25688	2.77578	3.88181	0.000369651	0.00159926	3.56085	POSLFC
AC005523.2	ENSG00000269604	-1.94422	-2.10503	-3.84728	0.000369783	0.00159957	-3.56076	NEGLFC
TFEB	ENSG00000112561	-1.0938	6.11026	-3.84531	0.000369884	0.00159974	-3.56069	NEGLFC
HOMER3-AS1	ENSG00000269019	-1.0363	-1.17443	-3.9068	0.000370018	0.00160005	-3.56059	NEGLFC
AL035587.2	ENSG00000287825	-0.773223	0.0542564	-3.86503	0.000370156	0.00160018	-3.56049	NEGLFC
RAB3IL1	ENSG00000167994	-0.458981	0.950105	-3.91083	0.00037017	0.00160018	-3.56049	NEGLFC
PAIP2	ENSG00000120727	0.303401	6.10669	3.9063	0.000370542	0.00160152	3.56022	POSLFC
RBM26-AS1	ENSG00000227354	-0.485353	2.81754	-3.88469	0.000370833	0.00160251	-3.56002	NEGLFC
MAL2	ENSG00000147676	0.834802	4.44865	3.86991	0.000371021	0.00160271	3.55988	POSLFC
ARL4C	ENSG00000188042	0.903967	3.99733	3.86029	0.000371055	0.00160271	3.55986	POSLFC
CTDSPL	ENSG00000144677	0.59415	7.4798	3.83655	0.000371064	0.00160271	3.55985	POSLFC
C3orf14	ENSG00000114405	0.362493	3.56925	3.83867	0.000371154	0.00160284	3.55979	POSLFC
FZD9	ENSG00000188763	1.0973	-1.13836	3.99325	0.000371268	0.00160307	3.55971	POSLFC
EIF4G1	ENSG00000114867	-0.330061	4.98501	-3.91894	0.000371719	0.00160475	-3.55939	NEGLFC
SLC16A1	ENSG00000155380	-0.691104	3.90298	-3.87823	0.000371917	0.00160531	-3.55925	NEGLFC
FRMD4B	ENSG00000114541	-1.57688	8.57282	-3.9216	0.000371974	0.00160531	-3.55921	NEGLFC
AL607028.1	ENSG00000232739	-1.44511	-1.66503	-3.83508	0.000372748	0.00160839	-3.55866	NEGLFC
STEAP1B	ENSG00000105889	-1.01741	4.87367	-3.92177	0.000372872	0.00160847	-3.55858	NEGLFC
TNFRSF21	ENSG00000146072	0.312859	5.07997	3.89001	0.000372889	0.00160847	3.55856	POSLFC
AC092155.1	ENSG00000226622	-0.897623	-0.130864	-3.89443	0.000373598	0.00161126	-3.55806	NEGLFC
ZNF785	ENSG00000197162	0.367652	5.1955	3.96068	0.000373758	0.00161168	3.55795	POSLFC
NAV3	ENSG00000067798	0.617435	10.1096	3.83383	0.000374197	0.0016133	3.55764	POSLFC
GTF2H4	ENSG00000213780	-0.690879	2.57395	-3.88149	0.00037467	0.00161508	-3.55731	NEGLFC
SRRM5	ENSG00000226763	0.540411	1.36087	3.89854	0.000374741	0.00161512	3.55726	POSLFC
USP19	ENSG00000172046	-0.65673	2.80558	-3.9222	0.000375181	0.00161675	-3.55695	NEGLFC
HPS1	ENSG00000107521	-0.318993	3.99311	-3.83276	0.000375439	0.00161759	-3.55677	NEGLFC
FRG1-DT	ENSG00000245685	0.662631	4.76334	3.88443	0.000375897	0.00161929	3.55645	POSLFC
AC005280.1	ENSG00000251393	0.92586	-0.514876	3.83223	0.000376048	0.00161946	3.55635	POSLFC
CHTF8	ENSG00000168802	-1.23616	-1.29201	-4.00437	0.000376059	0.00161946	-3.55634	NEGLFC
CACNA1I	ENSG00000100346	0.829884	5.02578	3.87495	0.00037617	0.00161967	3.55626	POSLFC
LINC00924	ENSG00000259134	0.907148	2.14433	3.83295	0.000376567	0.00162111	3.55598	POSLFC
AHRR	ENSG00000063438	0.8211	3.76001	3.8729	0.000376763	0.00162168	3.55585	POSLFC
LINC00667	ENSG00000263753	-0.652863	4.73805	-3.85135	0.000377258	0.00162355	-3.5555	NEGLFC
SSX2IP	ENSG00000117155	0.597927	6.05719	4.22109	0.000377955	0.00162628	3.55502	POSLFC
RTKN2	ENSG00000182010	0.851457	2.99049	3.91893	0.000378593	0.00162876	3.55457	POSLFC
PXK	ENSG00000168297	-1.14331	8.39716	-3.87517	0.000378826	0.00162949	-3.55441	NEGLFC
LPAR1	ENSG00000198121	-1.49531	7.306	-3.89035	0.000379631	0.00163268	-3.55385	NEGLFC
MEOX2	ENSG00000106511	1.16225	1.33167	4.07389	0.000379858	0.00163339	3.5537	POSLFC
AC068473.1	ENSG00000178412	-0.522238	2.23698	-3.88878	0.000380378	0.00163509	-3.55334	NEGLFC
AC009152.1	ENSG00000275927	1.31796	-2.43533	3.89153	0.000380379	0.00163509	3.55334	POSLFC
TRERF1	ENSG00000124496	0.92826	6.89739	3.86179	0.000380483	0.00163527	3.55326	POSLFC
PTAFR	ENSG00000169403	-0.619505	2.01613	-3.86081	0.000381447	0.00163914	-3.5526	NEGLFC
TBC1D13	ENSG00000107021	-0.528113	4.94749	-3.82737	0.000381738	0.00164012	-3.5524	NEGLFC
AP002762.3	ENSG00000286341	0.844452	-1.4017	3.86364	0.000382016	0.00164104	3.55221	POSLFC
AL031666.1	ENSG00000231119	1.22317	-1.2437	3.84469	0.000382701	0.00164371	3.55173	POSLFC
RPH3A	ENSG00000089169	0.773688	6.62537	3.89938	0.000383058	0.00164498	3.55149	POSLFC
OLIG1	ENSG00000184221	-1.05812	4.26502	-3.82695	0.000383659	0.00164729	-3.55108	NEGLFC
SNX7	ENSG00000162627	0.537868	4.56056	3.82563	0.000383806	0.00164765	3.55098	POSLFC
MTNR1A	ENSG00000168412	0.911382	-1.16579	3.84799	0.000384091	0.0016486	3.55078	POSLFC
PVT1	ENSG00000249859	0.957849	6.38944	3.86175	0.00038421	0.00164884	3.5507	POSLFC
LNX1	ENSG00000072201	1.00209	6.43511	3.86638	0.000384636	0.00165039	3.55041	POSLFC
ZNF761	ENSG00000160336	-0.511804	2.62095	-3.82478	0.000384815	0.00165086	-3.55028	NEGLFC
DNTTIP2	ENSG00000067334	-0.429037	3.1079	-3.82512	0.000384887	0.00165086	-3.55024	NEGLFC
ATG3	ENSG00000144848	-0.469439	3.80073	-3.85489	0.000384936	0.00165086	-3.5502	NEGLFC
TULP2	ENSG00000104804	0.793	0.505927	3.87447	0.000384997	0.00165086	3.55016	POSLFC
NDUFB9	ENSG00000147684	-0.566247	3.41208	-3.82441	0.000385257	0.0016517	-3.54998	NEGLFC
AP001029.1	ENSG00000267108	-0.528378	1.2771	-3.82401	0.000385729	0.00165345	-3.54966	NEGLFC
ST8SIA4	ENSG00000113532	0.698246	4.06535	3.82382	0.000385955	0.00165415	3.54951	POSLFC
DCTN5	ENSG00000166847	0.282417	5.24259	3.82414	0.00038672	0.00165716	3.54898	POSLFC
EFHC2	ENSG00000183690	0.713529	3.03697	3.84806	0.000386887	0.00165759	3.54887	POSLFC
AC092111.1	ENSG00000275367	-0.570875	4.27952	-3.9035	0.000387457	0.00165968	-3.54848	NEGLFC
DDX10	ENSG00000178105	0.339157	6.43196	3.85626	0.000387501	0.00165968	3.54845	POSLFC
NHSL2	ENSG00000204131	1.0239	4.43625	3.82225	0.000387835	0.00166084	3.54823	POSLFC
RNF220	ENSG00000187147	-1.66366	9.76181	-3.84495	0.00038843	0.00166311	-3.54782	NEGLFC
SLC13A5	ENSG00000141485	-1.20421	2.12489	-4.09539	0.000388518	0.00166322	-3.54776	NEGLFC
NAF1	ENSG00000145414	0.340912	5.09262	3.87212	0.000388802	0.00166416	3.54757	POSLFC
ZNF217	ENSG00000171940	-0.72048	2.34269	-3.82117	0.000389132	0.0016653	-3.54735	NEGLFC
SPC25	ENSG00000152253	0.702108	1.47676	3.82093	0.000389417	0.00166625	3.54715	POSLFC
AP001020.2	ENSG00000264635	-1.07375	-1.02002	-3.86331	0.000389844	0.0016678	-3.54686	NEGLFC
SCAT1	ENSG00000267123	0.887714	-1.18276	3.89945	0.000389938	0.00166792	3.5468	POSLFC
AC138360.1	ENSG00000257325	-2.28524	-2.75373	-3.90461	0.000390086	0.00166802	-3.5467	NEGLFC
ZNF619	ENSG00000177873	-0.737676	0.532988	-3.8208	0.000390089	0.00166802	-3.5467	NEGLFC
TGM3	ENSG00000125780	0.969061	-0.622876	3.83226	0.000390805	0.00167081	3.54622	POSLFC
FAM106A	ENSG00000273018	-0.547446	6.21692	-3.86496	0.000391063	0.00167164	-3.54604	NEGLFC
ZNF845	ENSG00000213799	-0.417775	2.10722	-3.85885	0.000391138	0.00167169	-3.54599	NEGLFC
KCNJ2-AS1	ENSG00000267365	-1.25071	0.43994	-3.8497	0.000391443	0.00167271	-3.54579	NEGLFC
TTC1	ENSG00000113312	0.243718	5.60287	3.8492	0.000391539	0.00167285	3.54572	POSLFC
RELL2	ENSG00000164620	-1.14654	2.82863	-3.93386	0.000391722	0.00167336	-3.5456	NEGLFC
AC092117.1	ENSG00000276791	-0.893849	-0.685448	-3.81788	0.000393094	0.00167895	-3.54468	NEGLFC
PTDSS1	ENSG00000156471	0.510032	4.88896	4.3495	0.000393885	0.00168205	3.54415	POSLFC
JPH2	ENSG00000149596	0.787667	-0.054521	3.88079	0.000394035	0.00168227	3.54405	POSLFC
DPF1	ENSG00000011332	0.629477	4.9251	3.85011	0.0003941	0.00168227	3.544	POSLFC
CCDC134	ENSG00000100147	0.378822	3.03197	4.03701	0.000394131	0.00168227	3.54398	POSLFC
LINC01970	ENSG00000265692	-0.683958	-0.489898	-3.84997	0.000394276	0.00168262	-3.54389	NEGLFC
ZBTB38	ENSG00000177311	0.314756	6.91258	3.94996	0.000394472	0.00168318	3.54375	POSLFC
GPAT3	ENSG00000138678	0.599593	2.66976	3.88818	0.000394802	0.00168431	3.54353	POSLFC
PSMD8	ENSG00000099341	-0.382834	3.97398	-3.87797	0.000395238	0.00168589	-3.54324	NEGLFC
AC023355.1	ENSG00000259488	-0.385748	1.51276	-3.85997	0.000397099	0.00169332	-3.542	NEGLFC
TMEM236	ENSG00000148483	0.919466	-0.098466	3.84358	0.00039711	0.00169332	3.542	POSLFC
GPATCH3	ENSG00000198746	-0.500373	2.52264	-4.10441	0.00039821	0.00169774	-3.54127	NEGLFC
CSE1L	ENSG00000124207	-0.454926	5.30933	-3.8495	0.000398277	0.00169774	-3.54122	NEGLFC
ECD	ENSG00000122882	-0.252781	5.02702	-4.0264	0.000398382	0.00169779	-3.54115	NEGLFC
MYO1E	ENSG00000157483	-1.49611	6.89472	-3.88985	0.000398417	0.00169779	-3.54113	NEGLFC
TUBGCP5	ENSG00000275835	-0.42124	5.62238	-3.98288	0.000399224	0.00170095	-3.5406	NEGLFC
MAN2B2	ENSG00000013288	-0.279865	4.13967	-3.87073	0.000399405	0.00170144	-3.54048	NEGLFC
IFT22	ENSG00000128581	0.424943	2.88395	3.81915	0.00039975	0.00170242	3.54025	POSLFC
CASC18	ENSG00000257859	1.18063	-1.13716	3.81243	0.000399766	0.00170242	3.54024	POSLFC
EIF4EBP1	ENSG00000187840	0.65206	0.875057	3.83883	0.000399879	0.00170262	3.54016	POSLFC
NIPSNAP3A	ENSG00000136783	-0.486445	2.47845	-3.81221	0.000400042	0.00170281	-3.54006	NEGLFC
LRRC47	ENSG00000130764	-0.426797	3.73141	-3.83272	0.000400053	0.00170281	-3.54005	NEGLFC
ERN1	ENSG00000178607	0.255134	3.6594	3.85484	0.00040019	0.00170311	3.53996	POSLFC
SEC14L1	ENSG00000129657	0.301706	6.3967	3.83485	0.00040046	0.00170398	3.53978	POSLFC
CAMK2A	ENSG00000070808	0.887791	8.33442	4.30377	0.000400924	0.00170568	3.53947	POSLFC
NCKAP5L	ENSG00000167566	-0.340301	4.9383	-3.99762	0.000401737	0.00170886	-3.53894	NEGLFC
FITM2	ENSG00000197296	0.351164	3.00229	3.88648	0.000402013	0.00170975	3.53876	POSLFC
POLR3GL	ENSG00000121851	-0.390847	3.33298	-3.88196	0.000402441	0.00171129	-3.53848	NEGLFC
ETNK2	ENSG00000143845	0.625031	1.73904	4.28807	0.000402584	0.00171162	3.53838	POSLFC
CLRN3	ENSG00000180745	1.03534	-1.8131	3.84821	0.000403172	0.00171384	3.538	POSLFC
KARS	ENSG00000065427	-0.448545	3.24374	-3.90845	0.000403328	0.00171423	-3.5379	NEGLFC
AL445248.1	ENSG00000203325	0.450275	1.99887	3.92483	0.000403445	0.00171444	3.53782	POSLFC
AL390067.1	ENSG00000226609	-1.34729	-1.43803	-3.80886	0.000404188	0.00171732	-3.53733	NEGLFC
AC016747.1	ENSG00000212978	-0.637806	0.902084	-3.85058	0.000404421	0.00171803	-3.53718	NEGLFC
AC005725.1	ENSG00000264727	1.10598	-1.79199	3.8552	0.000405231	0.00172119	3.53665	POSLFC
TRG-AS1	ENSG00000281103	-1.01884	-0.939342	-3.80988	0.000405852	0.00172355	-3.53625	NEGLFC
LINC02122	ENSG00000248474	1.73864	-1.37344	4.03409	0.000406091	0.00172428	3.53609	POSLFC
AL139383.1	ENSG00000230490	-1.21825	5.54149	-4.11408	0.000406708	0.00172662	-3.53569	NEGLFC
PLCD1	ENSG00000187091	-0.599024	2.18325	-3.85399	0.000407069	0.00172787	-3.53546	NEGLFC
AC104695.2	ENSG00000229951	1.02451	-1.96415	3.83933	0.000407997	0.00173153	3.53486	POSLFC
C2orf92	ENSG00000228486	-0.470796	4.62067	-4.05589	0.000408359	0.00173278	-3.53462	NEGLFC
AC007192.2	ENSG00000269145	-1.15776	-0.661397	-4.03731	0.000408512	0.00173286	-3.53452	NEGLFC
AC055854.1	ENSG00000253125	1.00082	1.5355	3.8359	0.000408536	0.00173286	3.53451	POSLFC
AC008750.5	ENSG00000268520	1.26674	-1.62525	3.86824	0.000408578	0.00173286	3.53448	POSLFC
AC022509.2	ENSG00000256234	-0.681068	1.9122	-3.99191	0.000409178	0.00173507	-3.53409	NEGLFC
LINC02073	ENSG00000267452	-1.17186	4.82595	-3.85568	0.000409232	0.00173507	-3.53406	NEGLFC
TPP1	ENSG00000166340	-0.61708	4.05204	-3.8215	0.000409454	0.00173573	-3.53391	NEGLFC
SOWAHA	ENSG00000198944	0.806399	2.39331	3.87748	0.000409785	0.00173686	3.5337	POSLFC
AC005837.1	ENSG00000261335	-0.803064	-0.239272	-3.80379	0.000410556	0.00173975	-3.5332	NEGLFC
FREM2	ENSG00000150893	-0.837596	3.35739	-3.83814	0.000410601	0.00173975	-3.53317	NEGLFC
AC009623.1	ENSG00000253100	-1.55061	-0.936036	-4.0249	0.000411463	0.00174305	-3.53262	NEGLFC
TMEM108-AS1	ENSG00000251011	1.60523	-2.36956	3.85229	0.000411514	0.00174305	3.53259	POSLFC
DHRS1	ENSG00000157379	-0.54812	3.24863	-3.83858	0.000411745	0.00174374	-3.53244	NEGLFC
AC008662.1	ENSG00000253331	0.969665	-1.87309	3.82306	0.000411996	0.0017443	3.53228	POSLFC
AC097500.1	ENSG00000287129	-0.671063	2.26146	-3.86505	0.000412086	0.0017443	-3.53222	NEGLFC
CMTM8	ENSG00000170293	0.757203	3.79398	3.82268	0.000412143	0.0017443	3.53218	POSLFC
PGBD2	ENSG00000185220	-0.467393	1.93981	-3.81791	0.000412145	0.0017443	-3.53218	NEGLFC
WASHC4	ENSG00000136051	-0.563442	5.75918	-4.03001	0.000412433	0.00174519	-3.532	NEGLFC
OXCT1-AS1	ENSG00000248668	-1.06909	-1.73345	-3.81857	0.000412487	0.00174519	-3.53196	NEGLFC
ITGB7	ENSG00000139626	-1.17583	-2.01771	-3.92179	0.000413898	0.00175087	-3.53106	NEGLFC
AC239727.1	ENSG00000227303	0.765216	-1.75975	3.8376	0.000414423	0.00175281	3.53072	POSLFC
PSMC5	ENSG00000087191	-0.733654	3.33179	-3.84018	0.000414636	0.00175342	-3.53059	NEGLFC
FBXO38	ENSG00000145868	-0.296977	5.44801	-3.85691	0.00041484	0.001754	-3.53046	NEGLFC
CEP89	ENSG00000121289	0.286582	5.55579	3.86035	0.000415081	0.00175473	3.53031	POSLFC
RANGRF	ENSG00000108961	-0.716147	1.26146	-3.80009	0.000415273	0.00175526	-3.53018	NEGLFC
HTR1E	ENSG00000168830	0.862563	6.45707	4.01742	0.000416335	0.00175946	3.52951	POSLFC
LINC02800	ENSG00000230023	1.13251	-2.19293	3.79894	0.000416775	0.00176104	3.52923	POSLFC
AC011472.1	ENSG00000267082	0.924494	1.76784	3.83658	0.000416907	0.00176131	3.52914	POSLFC
MFSD9	ENSG00000135953	0.604679	2.08361	3.88011	0.000417682	0.0017643	3.52865	POSLFC
PDE9A	ENSG00000160191	-0.672119	5.03995	-3.79816	0.000417749	0.0017643	-3.52861	NEGLFC
AC007785.3	ENSG00000268401	0.578173	3.50628	3.82451	0.000418178	0.00176582	3.52834	POSLFC
CYP4F26P	ENSG00000226562	0.755615	3.85632	3.82155	0.00041887	0.00176846	3.5279	POSLFC
RHBDD2	ENSG00000005486	0.678323	4.4519	3.85701	0.000419131	0.00176927	3.52774	POSLFC
OR11A1	ENSG00000204694	1.08318	-2.80346	3.8515	0.000419291	0.00176966	3.52763	POSLFC
SLC38A6	ENSG00000139974	0.415856	6.13827	3.8296	0.000419774	0.00177141	3.52733	POSLFC
HNRNPAB	ENSG00000197451	-0.750058	2.41661	-3.97277	0.000420305	0.00177337	-3.52699	NEGLFC
FAM122C	ENSG00000156500	-0.310697	3.90343	-3.84881	0.000420576	0.00177422	-3.52682	NEGLFC
TMOD2	ENSG00000128872	0.27995	6.84771	4.09928	0.000420968	0.00177559	3.52658	POSLFC
HSPA1B	ENSG00000204388	2.30115	1.88792	3.89014	0.000421047	0.00177564	3.52653	POSLFC
PTPRD-AS1	ENSG00000225706	-0.633657	1.39089	-3.79539	0.000421321	0.0017765	-3.52636	NEGLFC
CELF5	ENSG00000161082	0.767797	7.19701	3.83087	0.000422008	0.00177911	3.52592	POSLFC
EBNA1BP2	ENSG00000117395	-0.434913	2.77369	-3.84104	0.00042211	0.00177925	-3.52586	NEGLFC
GLYAT	ENSG00000149124	1.22848	0.0241214	3.79713	0.000422667	0.00178089	3.52551	POSLFC
CREG2	ENSG00000175874	0.786254	5.93532	3.84874	0.00042268	0.00178089	3.5255	POSLFC
LINC01144	ENSG00000281912	-1.01494	-2.02343	-3.79433	0.000422703	0.00178089	-3.52549	NEGLFC
SWSAP1	ENSG00000173928	-0.598815	0.389341	-3.97498	0.000423082	0.0017822	-3.52525	NEGLFC
TTYH2	ENSG00000141540	-1.59352	6.35588	-3.81317	0.000423499	0.00178367	-3.52499	NEGLFC
BFAR	ENSG00000103429	0.258314	4.4551	3.89459	0.000425177	0.00179044	3.52394	POSLFC
RCOR1	ENSG00000089902	0.352119	5.83054	3.79301	0.000425619	0.00179201	3.52367	POSLFC
AL591501.1	ENSG00000233928	1.02824	6.77434	3.79152	0.000426371	0.00179452	3.5232	POSLFC
AC138781.1	ENSG00000247130	1.31395	-2.79986	3.8666	0.000426397	0.00179452	3.52318	POSLFC
AL121749.2	ENSG00000287528	0.966629	0.577211	3.79623	0.000426419	0.00179452	3.52317	POSLFC
DACH2	ENSG00000126733	0.724062	4.12342	3.89247	0.000426686	0.00179535	3.523	POSLFC
PCF11	ENSG00000165494	-0.500419	5.51093	-4.04816	0.000426909	0.001796	-3.52286	NEGLFC
SHROOM4	ENSG00000158352	-1.67097	7.17737	-3.81734	0.000427148	0.00179671	-3.52272	NEGLFC
PDE4D	ENSG00000113448	0.736795	10.5574	3.79081	0.000427315	0.00179712	3.52261	POSLFC
RNF166	ENSG00000158717	-0.533193	3.05281	-3.79265	0.000427699	0.00179829	-3.52237	NEGLFC
AC022001.2	ENSG00000271716	-1.44482	-2.8424	-3.81461	0.000427731	0.00179829	-3.52236	NEGLFC
LRRC37B	ENSG00000185158	0.347688	5.83576	4.11221	0.000428339	0.00180056	3.52198	POSLFC
AF131216.1	ENSG00000246477	-1.46683	-2.62513	-3.81428	0.000428773	0.00180209	-3.52171	NEGLFC
AC010857.1	ENSG00000272479	1.01393	-0.328961	3.78955	0.000429017	0.00180283	3.52156	POSLFC
NSMCE1	ENSG00000169189	-0.383885	3.76038	-3.81024	0.000429293	0.0018037	-3.52139	NEGLFC
RBM17	ENSG00000134453	-0.239132	5.56503	-3.83809	0.000430522	0.00180857	-3.52063	NEGLFC
AC092691.1	ENSG00000239268	0.982662	9.02719	3.83045	0.000431662	0.00181257	3.51993	POSLFC
LHCGR	ENSG00000138039	0.903648	-0.623015	3.81789	0.000431681	0.00181257	3.51992	POSLFC
AC073270.2	ENSG00000287985	0.777483	-0.118516	3.86721	0.000431684	0.00181257	3.51992	POSLFC
SPRTN	ENSG00000010072	-0.528201	2.63564	-3.78721	0.000432067	0.00181389	-3.51968	NEGLFC
HOMER1	ENSG00000152413	0.985959	6.6567	4.03547	0.000432238	0.00181431	3.51958	POSLFC
HSCB	ENSG00000100209	0.402454	4.46423	3.85154	0.000433698	0.00182015	3.51868	POSLFC
NBPF12	ENSG00000268043	-0.510777	6.00049	-3.99611	0.000433954	0.00182092	-3.51852	NEGLFC
HMGN3-AS1	ENSG00000270362	-0.672306	-0.468036	-4.01941	0.000434023	0.00182092	-3.51848	NEGLFC
AC125618.1	ENSG00000239774	-0.705872	1.42099	-3.78525	0.000434688	0.00182342	-3.51808	NEGLFC
LINC02352	ENSG00000259448	-0.671933	2.74591	-3.79658	0.000434824	0.0018237	-3.51799	NEGLFC
GAS2L2	ENSG00000270765	1.0236	-0.631028	3.78482	0.000435254	0.00182521	3.51773	POSLFC
ALPK2	ENSG00000198796	0.976469	-0.676338	3.83802	0.00043624	0.00182905	3.51713	POSLFC
AC008969.2	ENSG00000286949	0.717062	0.667126	3.84469	0.0004365	0.00182984	3.51697	POSLFC
CD72	ENSG00000137101	-0.806822	2.07343	-4.03585	0.000436669	0.00183026	-3.51687	NEGLFC
CCDC137	ENSG00000185298	-0.435325	2.70964	-4.03493	0.000437867	0.00183498	-3.51614	NEGLFC
AC011516.1	ENSG00000269796	-1.77308	-3.38617	-3.82358	0.000438608	0.00183762	-3.51569	NEGLFC
AC025259.1	ENSG00000257663	-2.01271	-3.5842	-3.95842	0.000438636	0.00183762	-3.51568	NEGLFC
LMLN	ENSG00000185621	-0.314056	4.739	-3.86973	0.000438719	0.00183767	-3.51563	NEGLFC
PYCARD-AS1	ENSG00000261359	-1.02703	-2.37555	-3.80329	0.000439333	0.00183981	-3.51525	NEGLFC
COPA	ENSG00000122218	-0.492506	6.71513	-3.79011	0.000439371	0.00183981	-3.51523	NEGLFC
NACAD	ENSG00000136274	-1.02521	3.3733	-3.78217	0.000439642	0.00184065	-3.51507	NEGLFC
C2orf27A	ENSG00000287151	0.680667	5.44668	3.82412	0.000440041	0.00184202	3.51483	POSLFC
AL359644.1	ENSG00000227355	-0.710149	1.79792	-3.78539	0.00044013	0.0018421	-3.51477	NEGLFC
HRH4	ENSG00000134489	0.821204	-0.323506	3.84839	0.000440642	0.00184394	3.51446	POSLFC
IFIT2	ENSG00000119922	-0.879631	2.13747	-3.7807	0.000440805	0.00184433	-3.51437	NEGLFC
LRRC20	ENSG00000172731	0.533881	3.98352	3.85893	0.000440998	0.00184484	3.51425	POSLFC
OTUD7B	ENSG00000264522	-0.942494	6.85056	-3.90692	0.000441655	0.00184729	-3.51385	NEGLFC
ACACA	ENSG00000278540	0.246828	8.08044	3.95512	0.000442232	0.00184941	3.51351	POSLFC
RAMP1	ENSG00000132329	0.7771	5.18859	3.77954	0.000442385	0.00184975	3.51342	POSLFC
DDX43	ENSG00000080007	-1.50775	-0.0598991	-3.83107	0.000442669	0.00185065	-3.51324	NEGLFC
ASMTL	ENSG00000169093	-0.520256	4.11191	-3.83795	0.000443258	0.00185281	-3.51289	NEGLFC
KPNA4	ENSG00000186432	-0.269891	5.89463	-3.81732	0.000444318	0.00185694	-3.51226	NEGLFC
SDCBP	ENSG00000137575	0.601709	3.93956	3.81829	0.000444395	0.00185697	3.51221	POSLFC
LDLRAP1	ENSG00000157978	-1.28843	4.35656	-3.78063	0.000445134	0.00185976	-3.51177	NEGLFC
AC122707.1	ENSG00000248285	0.792892	1.23095	3.7771	0.00044571	0.00186187	3.51143	POSLFC
AC010761.3	ENSG00000265205	-1.52347	-3.00943	-3.82328	0.000445869	0.00186223	-3.51133	NEGLFC
LARP7	ENSG00000174720	-0.581706	4.62014	-4.06648	0.000446001	0.00186248	-3.51125	NEGLFC
RGS17	ENSG00000091844	0.722579	4.95705	3.80113	0.000446883	0.00186587	3.51073	POSLFC
MIR31HG	ENSG00000171889	0.810999	4.3688	3.77621	0.000446994	0.00186603	3.51066	POSLFC
SUCO	ENSG00000094975	-0.442749	5.46296	-4.1956	0.000447172	0.00186647	-3.51056	NEGLFC
NEURL4	ENSG00000215041	-0.493342	3.81297	-3.77709	0.00044732	0.00186679	-3.51047	NEGLFC
AL117353.1	ENSG00000287283	-1.13363	-2.82088	-3.83594	0.000448379	0.00187091	-3.50984	NEGLFC
LINC01754	ENSG00000224565	0.982842	-1.06983	3.79045	0.000449038	0.00187337	3.50945	POSLFC
PJVK	ENSG00000204311	-0.406529	3.40028	-3.86317	0.000449509	0.00187503	-3.50917	NEGLFC
AIG1	ENSG00000146416	0.254223	7.71886	3.81226	0.000449801	0.00187572	3.509	POSLFC
RPL19	ENSG00000108298	-1.70653	1.63774	-3.77411	0.000449819	0.00187572	-3.50899	NEGLFC
AL022157.1	ENSG00000226310	-0.743551	-0.181187	-3.85894	0.000450812	0.00187956	-3.5084	NEGLFC
ID4	ENSG00000172201	-0.975822	3.36876	-3.83484	0.000451139	0.00188062	-3.50821	NEGLFC
DOCK10	ENSG00000135905	-1.32263	9.12596	-3.78845	0.000452032	0.00188393	-3.50768	NEGLFC
AHDC1	ENSG00000126705	0.551353	6.14025	3.82958	0.000452098	0.00188393	3.50764	POSLFC
RXRB	ENSG00000204231	-0.734594	3.9067	-3.8491	0.000452149	0.00188393	-3.50761	NEGLFC
AC007922.2	ENSG00000265094	1.1959	-2.24828	3.84555	0.00045223	0.00188397	3.50756	POSLFC
AC005599.1	ENSG00000287154	0.651191	0.565717	3.77199	0.000452768	0.00188591	3.50725	POSLFC
MYRIP	ENSG00000170011	0.634365	7.93232	3.82274	0.000453289	0.00188754	3.50694	POSLFC
RBIS	ENSG00000176731	-0.600533	2.77963	-3.77157	0.000453346	0.00188754	-3.50691	NEGLFC
LINC01846	ENSG00000248901	-1.26959	-1.49453	-3.77155	0.000453377	0.00188754	-3.50689	NEGLFC
PPARG	ENSG00000132170	0.9548	4.79761	3.84569	0.000453558	0.00188793	3.50678	POSLFC
C1orf131	ENSG00000143633	-0.470183	3.36087	-3.85461	0.000453615	0.00188793	-3.50675	NEGLFC
UPB1	ENSG00000100024	0.90044	-0.038287	3.77123	0.000453823	0.00188849	3.50663	POSLFC
AC105941.1	ENSG00000286541	-2.20598	2.45866	-3.90079	0.000454514	0.00189106	-3.50622	NEGLFC
TMEM63C	ENSG00000165548	0.644532	5.74447	3.8165	0.000454674	0.00189143	3.50613	POSLFC
PHYHIP	ENSG00000168490	0.968696	5.2782	3.83302	0.000454915	0.00189213	3.50599	POSLFC
THSD4-AS1	ENSG00000259964	0.720882	2.72294	3.77103	0.000455128	0.00189271	3.50586	POSLFC
ADAMTS9-AS2	ENSG00000241684	1.30692	6.7555	3.80674	0.000455715	0.00189485	3.50552	POSLFC
AL513166.1	ENSG00000286863	0.78404	7.21924	3.76946	0.000456302	0.00189699	3.50518	POSLFC
SCAMP5	ENSG00000198794	0.450716	6.5615	4.17307	0.000456767	0.00189862	3.50491	POSLFC
MOCOS	ENSG00000075643	0.689491	0.692785	3.78781	0.000457011	0.00189933	3.50476	POSLFC
CEP350	ENSG00000135837	-0.382877	7.4548	-3.87667	0.000457187	0.00189976	-3.50466	NEGLFC
Z82188.2	ENSG00000235237	0.935497	0.574468	3.83618	0.000457855	0.00190223	3.50427	POSLFC
EML2	ENSG00000125746	-0.408997	6.9744	-3.86338	0.00045793	0.00190224	-3.50423	NEGLFC
TRIM73	ENSG00000178809	-0.598471	3.55932	-3.83327	0.000458165	0.00190291	-3.50409	NEGLFC
AL499604.1	ENSG00000287070	-0.908332	-0.933745	-3.76872	0.000458768	0.00190511	-3.50374	NEGLFC
AC004052.1	ENSG00000251170	-1.37933	-0.605545	-3.82399	0.000459319	0.0019071	-3.50342	NEGLFC
STC1	ENSG00000159167	2.35775	-2.96995	3.95051	0.000459766	0.00190865	3.50316	POSLFC
AC090692.2	ENSG00000285705	0.774631	0.489525	3.85144	0.000460094	0.0019097	3.50297	POSLFC
AC010983.1	ENSG00000235056	1.35245	-1.40262	3.77911	0.000460268	0.00190983	3.50287	POSLFC
ACKR2	ENSG00000144648	-0.55855	0.617535	-3.78066	0.000460271	0.00190983	-3.50287	NEGLFC
TPP2	ENSG00000134900	-0.361262	6.24035	-3.80787	0.00046057	0.00191077	-3.5027	NEGLFC
MRPL53	ENSG00000204822	-1.23775	-2.16961	-3.93603	0.00046137	0.00191378	-3.50224	NEGLFC
SNHG26	ENSG00000228649	-1.2318	0.131354	-3.76551	0.000461865	0.00191553	-3.50195	NEGLFC
AC008608.2	ENSG00000271737	-0.774695	-0.753174	-3.77991	0.000462062	0.00191604	-3.50184	NEGLFC
RAD51-AS1	ENSG00000245849	-0.525364	4.91926	-3.82614	0.000462763	0.00191842	-3.50143	NEGLFC
AL355310.1	ENSG00000225113	1.39432	0.283838	3.83159	0.000462782	0.00191842	3.50142	POSLFC
TSPAN7	ENSG00000156298	0.733624	7.23997	3.98159	0.000462942	0.00191878	3.50133	POSLFC
DEPDC5	ENSG00000100150	0.227733	6.13201	3.83145	0.000463023	0.00191881	3.50128	POSLFC
AC007991.3	ENSG00000253939	0.819955	-0.956249	3.801	0.000463255	0.00191916	3.50115	POSLFC
STMN2	ENSG00000104435	0.760789	5.98721	3.84996	0.000463257	0.00191916	3.50115	POSLFC
ARRB1	ENSG00000137486	0.412613	6.585	3.99736	0.000463468	0.00191973	3.50103	POSLFC
CTSL	ENSG00000135047	-0.624345	3.43893	-3.76419	0.000463731	0.00192052	-3.50088	NEGLFC
AC083843.3	ENSG00000259820	0.663793	1.64927	3.78313	0.000464211	0.0019222	3.5006	POSLFC
KHDC4	ENSG00000132680	-0.289682	5.23001	-3.81962	0.000464521	0.00192318	-3.50042	NEGLFC
CRLS1	ENSG00000088766	0.337919	5.06132	3.81072	0.000464737	0.00192375	3.5003	POSLFC
LRRC55	ENSG00000183908	0.86148	0.267112	3.80142	0.000464808	0.00192375	3.50026	POSLFC
SYF2	ENSG00000117614	-0.393696	3.17211	-3.78786	0.000465	0.00192424	-3.50015	NEGLFC
LINC02283	ENSG00000248184	-0.744516	2.08299	-3.77578	0.000465288	0.00192513	-3.49998	NEGLFC
SERPINB1	ENSG00000021355	-1.07292	1.82182	-4.01557	0.000465678	0.00192644	-3.49976	NEGLFC
AC090164.5	ENSG00000286733	1.01389	-1.24154	3.78846	0.000465764	0.00192648	3.49971	POSLFC
IL18BP	ENSG00000137496	-0.610206	1.28112	-3.84045	0.000465835	0.00192648	-3.49967	NEGLFC
HARBI1	ENSG00000180423	-0.569032	2.61853	-3.83075	0.000466206	0.0019277	-3.49946	NEGLFC
PROCR	ENSG00000101000	-0.795693	0.996044	-3.79716	0.000466758	0.00192968	-3.49914	NEGLFC
NAV2	ENSG00000166833	0.390186	9.22595	3.81598	0.000466874	0.00192986	3.49908	POSLFC
SRPX	ENSG00000101955	0.834288	1.08184	3.76145	0.00046765	0.00193276	3.49863	POSLFC
MARK4	ENSG00000007047	0.335543	6.4	3.84336	0.000468607	0.0019364	3.49809	POSLFC
FBXW5	ENSG00000159069	-0.698889	3.78338	-3.81292	0.000468794	0.00193687	-3.49798	NEGLFC
ZNF501	ENSG00000186446	-0.494428	0.8247	-3.76041	0.000469151	0.00193804	-3.49778	NEGLFC
NFS1	ENSG00000244005	-0.441322	3.52464	-4.04857	0.00047035	0.00194268	-3.4971	NEGLFC
AC027312.1	ENSG00000253591	-1.48063	-1.90396	-3.83636	0.000470759	0.00194406	-3.49687	NEGLFC
AC107884.1	ENSG00000251364	-0.782	3.15762	-3.83318	0.000470927	0.00194445	-3.49677	NEGLFC
SNHG5	ENSG00000203875	0.377164	5.95706	3.83689	0.000471459	0.00194634	3.49647	POSLFC
CNR2	ENSG00000188822	0.785028	-1.17505	3.8066	0.000471879	0.00194776	3.49623	POSLFC
ADAMTS20	ENSG00000173157	0.966477	1.10035	3.78857	0.000471962	0.00194779	3.49618	POSLFC
GOLGA4	ENSG00000144674	-0.349218	8.10898	-3.81112	0.000472666	0.00195039	-3.49579	NEGLFC
HIF1A	ENSG00000100644	0.357143	5.46634	3.75744	0.000473443	0.00195329	3.49535	POSLFC
EIF2S3	ENSG00000130741	-0.413508	4.7842	-3.75847	0.000474006	0.0019553	-3.49503	NEGLFC
UTP3	ENSG00000132467	-0.577823	2.19671	-3.8181	0.000474106	0.00195541	-3.49498	NEGLFC
ZKSCAN2-DT	ENSG00000274925	0.324238	2.96495	3.82081	0.000474674	0.00195744	3.49466	POSLFC
TMEM109	ENSG00000110108	0.69229	1.58477	3.82336	0.00047492	0.0019581	3.49452	POSLFC
NUTM2F	ENSG00000130950	1.03653	-2.28332	3.77578	0.000474985	0.0019581	3.49448	POSLFC
SLC4A10	ENSG00000144290	0.870233	8.54058	3.79333	0.00047506	0.0019581	3.49444	POSLFC
MPP6	ENSG00000105926	0.839619	6.34148	3.75627	0.000475146	0.0019581	3.49439	POSLFC
LINC02136	ENSG00000261348	1.10488	0.224926	3.75618	0.000475271	0.0019581	3.49432	POSLFC
STPG3-AS1	ENSG00000275549	-1.17651	-1.58071	-4.10169	0.000475286	0.0019581	-3.49431	NEGLFC
RNF40	ENSG00000103549	-0.358383	4.15113	-3.88027	0.000475615	0.00195915	-3.49413	NEGLFC
AL121749.1	ENSG00000273312	0.985805	-0.952931	3.75568	0.000475997	0.00196041	3.49391	POSLFC
RTN2	ENSG00000125744	0.568721	4.29791	3.79447	0.000476365	0.00196162	3.49371	POSLFC
SNHG3	ENSG00000242125	0.802012	1.69868	3.77021	0.000476511	0.00196191	3.49362	POSLFC
FYCO1	ENSG00000163820	-0.958689	3.75149	-3.78614	0.000476705	0.0019624	-3.49352	NEGLFC
AL445209.1	ENSG00000271776	-1.60049	-1.31666	-3.96324	0.000476855	0.0019627	-3.49343	NEGLFC
LRIG3	ENSG00000139263	-0.877945	3.63121	-3.79106	0.000477767	0.00196615	-3.49292	NEGLFC
AL158077.2	ENSG00000286685	-0.641493	6.0435	-3.81367	0.000477923	0.00196648	-3.49283	NEGLFC
SPART-AS1	ENSG00000120664	-0.651456	1.35979	-3.89128	0.000478196	0.00196729	-3.49268	NEGLFC
ANXA4	ENSG00000196975	-0.788437	6.23252	-3.85083	0.000478291	0.00196737	-3.49263	NEGLFC
MYRFL	ENSG00000166268	1.02024	2.82697	3.79346	0.000478549	0.00196812	3.49248	POSLFC
TRIM13	ENSG00000204977	-0.416279	5.13876	-3.92393	0.000479113	0.00197013	-3.49217	NEGLFC
VPS13A	ENSG00000197969	0.558767	7.19498	3.80922	0.000480383	0.00197504	3.49146	POSLFC
ZNF383	ENSG00000188283	-0.354606	4.37407	-3.80512	0.000481003	0.00197728	-3.49112	NEGLFC
LMBRD2	ENSG00000164187	0.395132	5.58027	3.82096	0.000481361	0.00197844	3.49092	POSLFC
DCAF6	ENSG00000143164	0.526266	7.15037	3.75184	0.000481639	0.00197921	3.49077	POSLFC
SLC25A2	ENSG00000120329	-1.72635	-2.92352	-3.92874	0.0004817	0.00197921	-3.49073	NEGLFC
IGSF21	ENSG00000117154	0.795027	7.06703	3.80383	0.000483522	0.0019863	3.48972	POSLFC
ZNF544	ENSG00000198131	0.338934	6.43525	3.81913	0.000483578	0.0019863	3.48969	POSLFC
SYS1	ENSG00000204070	0.358688	2.90271	3.88643	0.00048396	0.00198712	3.48948	POSLFC
AC103853.2	ENSG00000254141	1.5161	-2.04746	3.76365	0.000483974	0.00198712	3.48947	POSLFC
NENF	ENSG00000117691	-0.795622	4.42006	-3.7729	0.000484006	0.00198712	-3.48946	NEGLFC
AC091912.3	ENSG00000288002	-1.0683	3.48366	-3.74992	0.000484488	0.00198878	-3.48919	NEGLFC
LEP	ENSG00000174697	1.14185	-2.47866	3.7498	0.00048466	0.00198918	3.48909	POSLFC
CT66	ENSG00000234215	-1.33814	-0.946578	-3.78675	0.000485071	0.00199042	-3.48887	NEGLFC
EPOP	ENSG00000273604	1.14414	1.09465	3.91729	0.000485116	0.00199042	3.48884	POSLFC
PRCP	ENSG00000137509	0.50273	4.7975	4.02119	0.000486369	0.00199504	3.48815	POSLFC
AC087284.1	ENSG00000273691	-0.708816	0.593136	-3.86473	0.000486436	0.00199504	-3.48812	NEGLFC
AC018682.1	ENSG00000250116	-1.21949	0.385639	-3.74858	0.000486471	0.00199504	-3.4881	NEGLFC
AL512662.2	ENSG00000283913	0.699558	3.89534	3.88511	0.000486877	0.00199596	3.48787	POSLFC
SNRPF	ENSG00000139343	0.448396	3.76936	3.74826	0.000486953	0.00199596	3.48783	POSLFC
SH3TC2	ENSG00000169247	-1.97815	6.14627	-3.79714	0.000486979	0.00199596	-3.48782	NEGLFC
PDXK	ENSG00000160209	0.413632	6.48032	3.84018	0.00048707	0.00199596	3.48777	POSLFC
AC079942.1	ENSG00000249725	1.26568	-2.50554	3.74833	0.000487078	0.00199596	3.48776	POSLFC
ADK	ENSG00000156110	0.340385	7.89915	3.74805	0.000487261	0.00199639	3.48766	POSLFC
OR2L3	ENSG00000198128	0.898017	3.08933	3.78657	0.000487818	0.00199836	3.48736	POSLFC
CFAP52	ENSG00000166596	0.790823	3.03796	3.75961	0.000488823	0.00200216	3.48681	POSLFC
ZNF467	ENSG00000181444	-0.767283	0.810092	-3.81434	0.000488988	0.00200252	-3.48672	NEGLFC
AC008462.1	ENSG00000286503	0.373915	3.90628	3.8015	0.000489641	0.00200488	3.48636	POSLFC
AC015878.1	ENSG00000265751	-1.18324	0.297024	-3.76318	0.000490299	0.00200726	-3.486	NEGLFC
KLHL5	ENSG00000109790	-0.46944	6.23855	-3.7949	0.000490645	0.00200813	-3.48581	NEGLFC
TRRAP	ENSG00000196367	-0.18447	6.916	-3.80944	0.000490666	0.00200813	-3.4858	NEGLFC
DLC1	ENSG00000164741	-1.04582	8.2666	-3.74546	0.000491147	0.00200978	-3.48554	NEGLFC
INPP4B	ENSG00000109452	0.807631	8.0069	3.74501	0.000491811	0.00201218	3.48518	POSLFC
AC005081.1	ENSG00000287815	0.501043	2.86903	3.80549	0.000492086	0.002013	3.48503	POSLFC
POPDC3	ENSG00000132429	0.462524	2.79887	3.74466	0.000492346	0.00201374	3.48489	POSLFC
GPRASP2	ENSG00000158301	0.811977	3.33273	3.79814	0.000492796	0.00201471	3.48464	POSLFC
SYT13	ENSG00000019505	0.871997	4.55938	3.80654	0.000492814	0.00201471	3.48463	POSLFC
MAST3	ENSG00000099308	-0.442939	6.78848	-3.86343	0.00049282	0.00201471	-3.48463	NEGLFC
ART4	ENSG00000111339	-1.3183	-2.58931	-3.7443	0.000492891	0.00201471	-3.48459	NEGLFC
FOSB	ENSG00000125740	1.28914	-0.89807	3.84289	0.000493082	0.00201517	3.48449	POSLFC
MYLIP	ENSG00000007944	-0.800117	4.25955	-3.76695	0.000493595	0.00201695	-3.48421	NEGLFC
PSPN	ENSG00000125650	0.629436	-0.0309117	3.82043	0.000494076	0.0020186	3.48395	POSLFC
CALN1	ENSG00000183166	0.68131	7.74642	3.74339	0.000494269	0.00201907	3.48384	POSLFC
MTUS2	ENSG00000132938	1.04993	8.74925	3.79272	0.000494668	0.00202039	3.48363	POSLFC
EVL	ENSG00000196405	0.358527	7.59458	3.83219	0.000495384	0.00202276	3.48324	POSLFC
GLIS3	ENSG00000107249	1.02548	7.20891	3.78483	0.000495405	0.00202276	3.48323	POSLFC
TSPAN9	ENSG00000011105	0.787173	5.29015	3.79131	0.000496062	0.00202513	3.48287	POSLFC
GPA33	ENSG00000143167	0.91496	-0.691133	3.77704	0.00049619	0.00202533	3.4828	POSLFC
AC026333.3	ENSG00000256249	1.10045	-1.6775	3.79504	0.000496442	0.00202596	3.48267	POSLFC
KIF6	ENSG00000164627	-1.2632	6.76073	-3.8218	0.000496498	0.00202596	-3.48264	NEGLFC
AL034417.4	ENSG00000284747	0.966144	0.0238656	3.7917	0.000496714	0.00202652	3.48252	POSLFC
PTCHD4	ENSG00000244694	0.942109	6.41644	3.78257	0.000496814	0.00202661	3.48247	POSLFC
CCNF	ENSG00000162063	0.557206	3.2755	3.77808	0.000497102	0.00202733	3.48231	POSLFC
EPS15L1	ENSG00000127527	0.216672	6.77464	3.81852	0.000497147	0.00202733	3.48229	POSLFC
NUDT16	ENSG00000198585	0.372193	2.38081	3.75437	0.000497557	0.00202869	3.48207	POSLFC
AC008569.2	ENSG00000267474	-0.83077	-0.430491	-3.80329	0.000497707	0.00202898	-3.48199	NEGLFC
ACOT9	ENSG00000123130	0.39934	4.1166	3.80007	0.000497857	0.00202901	3.48191	POSLFC
GJC2	ENSG00000198835	-1.11903	2.67703	-3.81281	0.000497869	0.00202901	-3.4819	NEGLFC
AC010809.1	ENSG00000259287	0.621161	2.37942	3.79002	0.000498471	0.00203114	3.48158	POSLFC
AC006062.1	ENSG00000287171	1.05424	-2.32555	3.74344	0.000498552	0.00203116	3.48153	POSLFC
PFKFB1	ENSG00000158571	-0.703699	1.2673	-3.79829	0.000499016	0.00203255	-3.48128	NEGLFC
UNC119	ENSG00000109103	0.920996	2.26531	3.78193	0.000499051	0.00203255	3.48127	POSLFC
ZFAT	ENSG00000066827	0.45937	5.30028	3.74018	0.000499142	0.0020326	3.48122	POSLFC
LINC02791	ENSG00000235446	1.01368	-2.1202	3.76582	0.000499638	0.00203399	3.48095	POSLFC
BHLHE40	ENSG00000134107	0.754267	3.47817	3.92948	0.000499639	0.00203399	3.48095	POSLFC
TATDN3	ENSG00000203705	-0.401577	5.43568	-3.81559	0.000499997	0.0020349	-3.48076	NEGLFC
MINAR2	ENSG00000186367	0.694301	-0.301648	3.80826	0.000500018	0.0020349	3.48075	POSLFC
SLC6A12	ENSG00000111181	-0.778316	2.26399	-3.81608	0.000500229	0.00203544	-3.48063	NEGLFC
GRIN2B	ENSG00000273079	0.969268	8.78965	3.79946	0.000501264	0.00203933	3.48008	POSLFC
AL157931.1	ENSG00000262198	1.15701	-1.74865	3.73768	0.000502975	0.00204598	3.47917	POSLFC
P3H2-AS1	ENSG00000225764	0.766218	2.74321	3.75906	0.000503607	0.00204823	3.47883	POSLFC
AC025253.1	ENSG00000275286	1.39453	-1.8903	3.82272	0.00050407	0.00204979	3.47858	POSLFC
AC103739.2	ENSG00000259314	-1.41382	-1.11912	-3.78131	0.000504202	0.00204993	-3.47851	NEGLFC
EFEMP2	ENSG00000172638	-0.71893	1.64194	-3.87986	0.000504263	0.00204993	-3.47848	NEGLFC
DPP10-AS1	ENSG00000235026	0.79887	3.43339	3.73657	0.000504687	0.00205134	3.47826	POSLFC
PLCB4	ENSG00000101333	0.740697	6.21951	3.73643	0.000504908	0.00205182	3.47814	POSLFC
AC027045.2	ENSG00000282882	0.873296	-1.19293	3.73638	0.000505011	0.00205182	3.47808	POSLFC
MMP24	ENSG00000125966	0.676296	4.89983	3.73634	0.000505041	0.00205182	3.47807	POSLFC
ARMC1	ENSG00000104442	-0.426147	5.17113	-3.79329	0.000505407	0.00205298	-3.47787	NEGLFC
NFYB	ENSG00000120837	-0.461431	4.25715	-3.77479	0.000505626	0.00205356	-3.47776	NEGLFC
KIF5A	ENSG00000155980	0.513726	6.01773	3.82271	0.000506005	0.00205477	3.47756	POSLFC
HABP2	ENSG00000148702	1.47144	0.233981	3.73564	0.000506119	0.00205492	3.4775	POSLFC
IGFN1	ENSG00000163395	-1.54599	1.23599	-3.91734	0.000506271	0.00205521	-3.47742	NEGLFC
IL21R	ENSG00000103522	1.61059	-1.114	3.73545	0.000506414	0.00205527	3.47734	POSLFC
PREX1	ENSG00000124126	-0.879752	7.34559	-3.93717	0.000506442	0.00205527	-3.47733	NEGLFC
AC022167.4	ENSG00000261481	1.25156	-2.27818	3.73536	0.000506559	0.00205535	3.47726	POSLFC
MARF1	ENSG00000166783	-0.337873	5.86529	-3.77023	0.000506621	0.00205535	-3.47723	NEGLFC
AP003108.1	ENSG00000255931	0.666021	1.35393	3.78469	0.000506907	0.00205619	3.47708	POSLFC
AL590807.1	ENSG00000286746	-0.555933	4.48369	-3.73604	0.000507057	0.00205633	-3.477	NEGLFC
AL138966.2	ENSG00000277368	-1.73231	-3.26769	-3.73539	0.000507098	0.00205633	-3.47698	NEGLFC
AL353593.1	ENSG00000269934	0.818761	-0.161267	3.75132	0.000507749	0.00205865	3.47663	POSLFC
NFKBIB	ENSG00000104825	-0.519248	2.36041	-3.78809	0.000507846	0.00205872	-3.47658	NEGLFC
USP54	ENSG00000166348	-0.952088	7.97339	-3.74296	0.000508145	0.00205959	-3.47643	NEGLFC
SNRPB2	ENSG00000125870	-0.469439	3.27727	-3.73428	0.000508293	0.00205959	-3.47635	NEGLFC
FXYD4	ENSG00000150201	-1.65236	-1.90996	-3.73591	0.000508297	0.00205959	-3.47635	NEGLFC
PAXIP1-AS2	ENSG00000214106	-0.938481	1.41112	-3.90752	0.000509007	0.00206214	-3.47597	NEGLFC
C10orf142	ENSG00000277288	-0.938754	-0.331504	-3.808	0.000509639	0.00206438	-3.47564	NEGLFC
LEPR	ENSG00000116678	0.633292	4.8066	3.73311	0.000510047	0.00206571	3.47542	POSLFC
AC004930.1	ENSG00000241324	-0.955454	-1.08427	-3.75933	0.000510282	0.00206635	-3.4753	NEGLFC
DMD	ENSG00000198947	0.416404	9.78248	3.8188	0.000510572	0.0020672	3.47515	POSLFC
AC060765.2	ENSG00000254394	1.00683	5.73037	3.75169	0.000510653	0.0020672	3.47511	POSLFC
UBAP1L	ENSG00000246922	0.248863	6.03683	3.79213	0.000511293	0.00206948	3.47477	POSLFC
AC013564.1	ENSG00000274995	-1.50111	-3.16159	-3.73337	0.000511491	0.00206995	-3.47467	NEGLFC
AC004949.1	ENSG00000283117	0.830262	1.5394	3.73223	0.000511679	0.00207039	3.47457	POSLFC
TTC39A	ENSG00000085831	0.735356	2.85634	3.77968	0.000511782	0.00207049	3.47451	POSLFC
CHIC2	ENSG00000109220	0.422436	5.47023	4.02737	0.000512844	0.00207446	3.47396	POSLFC
MARC1	ENSG00000186205	0.556773	3.54567	3.76098	0.000513258	0.00207582	3.47374	POSLFC
KLRD1	ENSG00000134539	0.805965	3.85921	3.73137	0.000513875	0.00207799	3.47342	POSLFC
CSGALNACT1	ENSG00000147408	0.70436	7.48133	3.73012	0.000514738	0.00208115	3.47297	POSLFC
PTPRR	ENSG00000153233	0.85052	6.70725	3.72991	0.000515068	0.00208216	3.4728	POSLFC
AC114321.1	ENSG00000254171	1.25594	0.850182	3.76066	0.000517151	0.00209026	3.47171	POSLFC
TGIF2	ENSG00000118707	-0.804937	2.02828	-3.7539	0.00051898	0.00209733	-3.47076	NEGLFC
SERHL2	ENSG00000183569	-0.8248	2.65543	-3.77088	0.000519429	0.00209882	-3.47053	NEGLFC
TBL1Y	ENSG00000092377	0.867205	0.547973	3.73289	0.00051966	0.00209943	3.47041	POSLFC
ZBED5	ENSG00000236287	-0.815214	6.32228	-3.81801	0.00052007	0.00210058	-3.4702	NEGLFC
MYOSLID	ENSG00000229647	-0.717914	0.239757	-3.72672	0.000520106	0.00210058	-3.47018	NEGLFC
FZD2	ENSG00000180340	-1.04302	-1.22204	-3.76363	0.000520682	0.00210254	-3.46988	NEGLFC
JRKL-AS1	ENSG00000255679	1.40743	-2.48719	3.7263	0.000520784	0.00210254	3.46983	POSLFC
OCRL	ENSG00000122126	0.356463	4.68036	4.00154	0.000520834	0.00210254	3.46981	POSLFC
TDRD3	ENSG00000083544	-0.331107	6.85293	-3.8121	0.000521831	0.00210624	-3.46929	NEGLFC
NDUFA9	ENSG00000139180	-0.202009	5.19601	-3.73268	0.000522206	0.00210742	-3.4691	NEGLFC
MAD1L1	ENSG00000002822	-0.339017	6.43769	-3.80789	0.000523167	0.00211065	-3.46861	NEGLFC
CR392039.4	ENSG00000279501	-1.68785	-2.08214	-3.73659	0.000523168	0.00211065	-3.4686	NEGLFC
TRPC4AP	ENSG00000100991	-0.538983	7.23107	-4.19028	0.000523928	0.00211339	-3.46822	NEGLFC
RASAL3	ENSG00000105122	-0.873881	1.07052	-3.78379	0.000524732	0.00211631	-3.4678	NEGLFC
PYCARD	ENSG00000103490	-1.26213	-2.69168	-3.73721	0.000525874	0.00212059	-3.46722	NEGLFC
SGCG	ENSG00000102683	1.19983	2.06579	3.74972	0.000526577	0.00212309	3.46686	POSLFC
DZIP1L	ENSG00000158163	0.730201	2.53621	3.75247	0.000526871	0.00212395	3.46671	POSLFC
SND1-IT1	ENSG00000279078	0.566297	2.27721	3.79421	0.000527982	0.0021281	3.46614	POSLFC
AL353613.1	ENSG00000232211	1.10476	-0.863149	3.72162	0.000528277	0.00212896	3.46599	POSLFC
ATF2	ENSG00000115966	0.341297	6.32797	3.79576	0.000528798	0.00213073	3.46573	POSLFC
SLC7A6OS	ENSG00000103061	-0.306625	4.05076	-3.89925	0.00052898	0.00213113	-3.46564	NEGLFC
NUDT15	ENSG00000136159	0.688559	0.345918	3.84629	0.000529313	0.00213214	3.46547	POSLFC
SQLE	ENSG00000104549	-0.56873	4.19232	-3.74065	0.000529788	0.00213373	-3.46522	NEGLFC
AL121583.1	ENSG00000277692	0.608128	-0.252751	3.76144	0.000530554	0.00213648	3.46484	POSLFC
MAEA	ENSG00000090316	-0.321846	5.1963	-3.78776	0.00053129	0.00213911	-3.46446	NEGLFC
DMTF1	ENSG00000135164	-0.420948	6.87807	-3.81095	0.000531947	0.00214112	-3.46413	NEGLFC
GRM8	ENSG00000179603	0.801486	6.18087	3.76288	0.000531951	0.00214112	3.46413	POSLFC
TMEM108	ENSG00000144868	0.789549	8.5068	3.76695	0.000532396	0.00214258	3.4639	POSLFC
AC087273.2	ENSG00000254054	-1.16956	-1.69452	-3.94227	0.000532556	0.00214289	-3.46382	NEGLFC
NXF5	ENSG00000126952	-0.746449	1.7314	-3.7717	0.000533201	0.00214515	-3.4635	NEGLFC
POLI	ENSG00000101751	-0.503412	4.33115	-3.7453	0.000533443	0.00214579	-3.46338	NEGLFC
GCLC	ENSG00000001084	-0.726256	5.84727	-4.01711	0.000533609	0.00214613	-3.46329	NEGLFC
ZNF783	ENSG00000204946	-0.360907	5.10269	-3.80499	0.000533892	0.00214694	-3.46315	NEGLFC
DNAJB1	ENSG00000132002	1.10435	3.48274	3.76737	0.00053457	0.00214933	3.46281	POSLFC
MON2	ENSG00000061987	-0.394807	8.02108	-4.24499	0.00053467	0.0021494	-3.46276	NEGLFC
ARID3B	ENSG00000179361	0.277964	4.21366	3.76619	0.000535048	0.00215059	3.46257	POSLFC
AC016587.1	ENSG00000287526	0.899121	-1.43647	3.74875	0.000535334	0.00215141	3.46242	POSLFC
GOLPH3L	ENSG00000143457	0.334792	4.14819	3.76623	0.000535532	0.00215187	3.46232	POSLFC
ZNF433-AS1	ENSG00000219665	0.517039	3.25517	3.75299	0.000535936	0.00215316	3.46212	POSLFC
CACNG4	ENSG00000075461	0.7054	4.46715	3.75746	0.000536456	0.00215492	3.46186	POSLFC
DNM1L	ENSG00000087470	-0.379306	6.99079	-3.76044	0.000537043	0.00215695	-3.46157	NEGLFC
YJU2	ENSG00000105248	-0.274232	3.33131	-3.79818	0.000537626	0.00215896	-3.46127	NEGLFC
PDSS1	ENSG00000148459	0.47997	4.59406	3.88702	0.000538224	0.00216102	3.46097	POSLFC
SEC23IP	ENSG00000107651	-0.337792	5.33912	-3.74676	0.000538482	0.00216173	-3.46085	NEGLFC
LINC02649	ENSG00000215244	-0.948106	4.8681	-3.7685	0.000539293	0.00216441	-3.46044	NEGLFC
C2orf81	ENSG00000284308	0.630651	1.77886	3.71484	0.000539318	0.00216441	3.46043	POSLFC
AC104187.1	ENSG00000271937	-1.10561	-2.52319	-3.74846	0.000540281	0.00216795	-3.45995	NEGLFC
AL670729.3	ENSG00000287315	-1.15314	1.27532	-3.84624	0.000540766	0.00216956	-3.45971	NEGLFC
SLC27A2	ENSG00000140284	0.817785	2.51896	3.73461	0.000541467	0.00217204	3.45936	POSLFC
ECHDC1	ENSG00000093144	-0.343904	5.38571	-3.7823	0.000541671	0.00217252	-3.45926	NEGLFC
UPK1A	ENSG00000105668	1.2187	-1.69294	3.75251	0.000542395	0.00217502	3.4589	POSLFC
AC067751.1	ENSG00000238280	0.71897	1.86985	3.73407	0.000542525	0.00217502	3.45883	POSLFC
CCDC170	ENSG00000120262	0.695676	2.85546	3.80274	0.000542544	0.00217502	3.45882	POSLFC
GPR83	ENSG00000123901	1.21748	1.34967	3.74695	0.000542843	0.00217588	3.45867	POSLFC
CYB561A3	ENSG00000162144	-0.368083	2.29294	-3.77655	0.000543325	0.00217748	-3.45843	NEGLFC
HTRA2	ENSG00000115317	-0.674463	1.78972	-3.71189	0.000544193	0.00218062	-3.458	NEGLFC
CXCL13	ENSG00000156234	1.10795	1.44711	3.71217	0.000544464	0.00218137	3.45787	POSLFC
AC091953.1	ENSG00000249782	-1.44812	-3.07921	-3.73225	0.000545124	0.00218368	-3.45754	NEGLFC
ZNF564	ENSG00000249709	-0.257983	3.86681	-3.73817	0.000546101	0.00218726	-3.45706	NEGLFC
HIF1AN	ENSG00000166135	0.228801	4.55589	3.73977	0.000546238	0.00218747	3.45699	POSLFC
DDX11	ENSG00000013573	-1.02019	3.25751	-3.79902	0.000546956	0.00219001	-3.45664	NEGLFC
NAV2-AS3	ENSG00000254542	-1.89538	-2.90793	-3.7505	0.00054761	0.00219229	-3.45632	NEGLFC
HEATR1	ENSG00000119285	-0.219017	5.2059	-3.76655	0.000548285	0.00219466	-3.45599	NEGLFC
MORF4L2	ENSG00000123562	0.384528	5.84696	3.8028	0.000548562	0.00219543	3.45585	POSLFC
SH2B3	ENSG00000111252	0.394958	4.8871	3.70909	0.000548866	0.00219631	3.4557	POSLFC
OSR1	ENSG00000143867	1.04804	-2.30352	3.84512	0.000549326	0.00219778	3.45547	POSLFC
RTTN	ENSG00000176225	-0.68346	6.05156	-4.01759	0.000549402	0.00219778	-3.45544	NEGLFC
ANKRD36B	ENSG00000196912	-0.450363	6.86717	-3.77676	0.000550545	0.00220201	-3.45488	NEGLFC
AL049651.2	ENSG00000234646	1.43599	-2.16437	3.70946	0.000551402	0.0022051	3.45446	POSLFC
AL009179.2	ENSG00000287252	1.06925	-0.0300758	3.8919	0.00055158	0.00220547	3.45437	POSLFC
PET100	ENSG00000229833	-0.762749	2.07959	-3.70712	0.000552976	0.00221072	-3.45369	NEGLFC
AL157778.1	ENSG00000281566	0.690241	-0.972322	3.79251	0.000553474	0.00221237	3.45345	POSLFC
AC093206.1	ENSG00000249426	0.904672	1.71379	3.72319	0.000553964	0.00221399	3.45321	POSLFC
LRRN3	ENSG00000173114	0.592317	4.59741	3.70546	0.000554964	0.00221765	3.45272	POSLFC
CYFIP2	ENSG00000055163	0.416208	6.97566	3.82449	0.00055511	0.00221788	3.45265	POSLFC
VEGFB	ENSG00000173511	-0.473796	3.09365	-3.75484	0.000555219	0.00221788	-3.4526	NEGLFC
AC009560.4	ENSG00000287508	-0.939399	0.249035	-3.87534	0.000555279	0.00221788	-3.45257	NEGLFC
MRPS16	ENSG00000182180	0.313689	4.01208	3.75311	0.000556602	0.00222283	3.45193	POSLFC
GNA14-AS1	ENSG00000231373	-1.43863	0.200433	-3.74273	0.000556707	0.00222291	-3.45187	NEGLFC
SMG6	ENSG00000070366	0.222229	7.22303	3.75521	0.000556798	0.00222293	3.45183	POSLFC
SLC26A4	ENSG00000091137	0.764293	4.76236	4.04906	0.000557153	0.002224	3.45166	POSLFC
VWC2	ENSG00000188730	0.930123	5.98576	3.72561	0.000558069	0.00222732	3.45121	POSLFC
UBN1	ENSG00000118900	-0.225902	5.35868	-3.77419	0.0005588	0.00222989	-3.45086	NEGLFC
PCSK2	ENSG00000125851	0.855443	7.9208	3.74857	0.00055947	0.00223195	3.45054	POSLFC
AC097462.3	ENSG00000287021	-1.04799	0.521325	-3.73268	0.000559487	0.00223195	-3.45053	NEGLFC
MYH7	ENSG00000092054	1.27646	-1.45986	3.70274	0.000559587	0.00223201	3.45048	POSLFC
SEMA6A	ENSG00000092421	-0.976996	7.03589	-3.71175	0.000559738	0.00223227	-3.45041	NEGLFC
ZNF121	ENSG00000197961	-0.308164	4.00803	-3.72659	0.000560506	0.00223499	-3.45004	NEGLFC
UNC13D	ENSG00000092929	-0.821004	2.67702	-3.88391	0.000562182	0.00224103	-3.44923	NEGLFC
AC021483.2	ENSG00000261229	1.05674	-1.52225	3.73173	0.000562192	0.00224103	3.44923	POSLFC
AL353732.1	ENSG00000261696	-1.20571	-0.746133	-3.70271	0.000562541	0.00224207	-3.44906	NEGLFC
FAM3C	ENSG00000196937	0.522195	5.20302	3.93208	0.000562808	0.0022428	3.44893	POSLFC
MRM2	ENSG00000122687	-0.390662	2.23032	-3.75908	0.000563193	0.00224399	-3.44875	NEGLFC
SAYSD1	ENSG00000112167	-0.409977	1.95141	-3.78578	0.000563928	0.00224657	-3.4484	NEGLFC
TRIM52	ENSG00000183718	-0.334589	4.2026	-3.69999	0.000564303	0.00224772	-3.44822	NEGLFC
AC073195.1	ENSG00000271855	-0.740488	-0.470662	-3.71529	0.000564497	0.00224793	-3.44812	NEGLFC
SDHA	ENSG00000073578	-0.238926	5.54731	-3.73655	0.000564527	0.00224793	-3.44811	NEGLFC
DOCK4-AS1	ENSG00000225572	-1.51515	-1.17269	-3.89679	0.000564845	0.00224857	-3.44796	NEGLFC
PAX3	ENSG00000135903	1.12484	-1.71131	3.72419	0.000564861	0.00224857	3.44795	POSLFC
ARMC5	ENSG00000140691	-0.555719	2.06294	-3.75941	0.000565271	0.00224986	-3.44775	NEGLFC
BRAT1	ENSG00000106009	-0.479919	4.20286	-3.75325	0.00056593	0.00225214	-3.44744	NEGLFC
FBXO24	ENSG00000106336	-0.6414	0.298746	-3.74222	0.000566045	0.00225225	-3.44738	NEGLFC
JRKL	ENSG00000183340	-0.477869	2.52775	-3.69881	0.000566329	0.00225304	-3.44725	NEGLFC
LINC00877	ENSG00000241163	-1.39941	5.47207	-3.82964	0.00056695	0.00225516	-3.44695	NEGLFC
CIR1	ENSG00000138433	-0.297942	5.54239	-3.76695	0.000567786	0.00225815	-3.44655	NEGLFC
NPC1L1	ENSG00000015520	2.29465	-2.30689	3.69875	0.000567986	0.0022586	3.44646	POSLFC
CWC25	ENSG00000273559	-0.238877	4.24032	-3.79048	0.000568281	0.00225942	-3.44632	NEGLFC
BOLA1	ENSG00000178096	-0.671125	0.504148	-3.69756	0.000568483	0.00225988	-3.44622	NEGLFC
AC114730.2	ENSG00000234793	-1.66295	-2.95272	-3.76035	0.000568728	0.00226051	-3.44611	NEGLFC
LINC01348	ENSG00000280587	1.7044	-2.87641	3.71545	0.000568844	0.00226054	3.44605	POSLFC
SENP1	ENSG00000079387	-0.274462	4.62589	-3.75107	0.00056891	0.00226054	-3.44602	NEGLFC
AC004540.1	ENSG00000214870	0.752148	4.44964	3.7437	0.000569293	0.00226161	3.44584	POSLFC
AC020741.1	ENSG00000205682	0.689006	1.41985	3.78652	0.000569351	0.00226161	3.44581	POSLFC
LSAMP	ENSG00000185565	0.569695	11.1764	3.69599	0.00057122	0.00226869	3.44492	POSLFC
HPS3	ENSG00000163755	-0.359113	4.49201	-3.74395	0.000572039	0.00227159	-3.44454	NEGLFC
LINC00847	ENSG00000245060	-0.532453	1.73375	-3.71311	0.000572705	0.00227389	-3.44422	NEGLFC
SNRNP35	ENSG00000184209	-0.337968	4.24974	-3.84091	0.000573259	0.00227574	-3.44396	NEGLFC
PLP1	ENSG00000123560	-1.72466	8.70133	-3.78092	0.000573915	0.002278	-3.44365	NEGLFC
GUCY1A1	ENSG00000164116	0.50127	4.58924	3.71421	0.000575429	0.00228366	3.44294	POSLFC
HLA-DRB1	ENSG00000196126	-0.879446	1.23836	-3.73244	0.000575958	0.00228541	-3.44269	NEGLFC
WDR5B	ENSG00000196981	-0.92444	0.861836	-3.78522	0.000576686	0.00228795	-3.44235	NEGLFC
NUTM2D	ENSG00000214562	-0.924593	-1.58684	-3.77442	0.000577326	0.00229014	-3.44205	NEGLFC
AL160254.1	ENSG00000285588	-1.33154	2.37751	-3.73834	0.000577551	0.00229069	-3.44194	NEGLFC
RSPO2	ENSG00000147655	0.904812	5.60763	3.71462	0.000577817	0.0022914	3.44182	POSLFC
AL162718.3	ENSG00000287761	1.21565	-2.33384	3.7135	0.000578162	0.00229241	3.44166	POSLFC
PKD2L1	ENSG00000107593	1.23501	1.02954	3.72419	0.000578762	0.00229445	3.44138	POSLFC
NUTF2	ENSG00000102898	0.460909	3.28072	3.80203	0.000579131	0.00229556	3.4412	POSLFC
AC092910.3	ENSG00000242622	0.481213	3.69167	3.7451	0.000579359	0.00229611	3.4411	POSLFC
AC009542.1	ENSG00000231794	-1.84398	-1.77297	-3.72029	0.000579486	0.00229626	-3.44104	NEGLFC
SECISBP2	ENSG00000187742	-0.375763	6.27605	-3.74363	0.000580222	0.00229883	-3.4407	NEGLFC
AL157388.1	ENSG00000229272	0.482062	3.79001	3.8688	0.000580537	0.00229973	3.44055	POSLFC
RETREG3	ENSG00000141699	0.275187	4.99156	3.7294	0.000581028	0.00230133	3.44032	POSLFC
MICAL2	ENSG00000133816	0.689323	7.33317	3.7993	0.00058158	0.00230316	3.44006	POSLFC
CLCN2	ENSG00000114859	-0.424564	3.72593	-3.74627	0.000581836	0.00230383	-3.43994	NEGLFC
GAL	ENSG00000069482	1.19045	-2.6744	3.71335	0.000582147	0.00230471	3.4398	POSLFC
SOX10	ENSG00000100146	-1.18882	4.87577	-3.72336	0.000582909	0.00230737	-3.43944	NEGLFC
TMEM185A	ENSG00000269556	0.296192	3.49608	3.8072	0.000583032	0.00230751	3.43939	POSLFC
AC099501.1	ENSG00000287447	-1.36955	-3.08132	-3.7104	0.00058337	0.0023085	-3.43923	NEGLFC
AL353704.2	ENSG00000286824	0.835165	-0.0182237	3.73163	0.000583945	0.00231027	3.43896	POSLFC
R3HDML	ENSG00000101074	1.24793	-3.18078	3.68872	0.000583995	0.00231027	3.43894	POSLFC
YPEL5	ENSG00000119801	0.509289	4.39185	3.94367	0.000584128	0.00231045	3.43888	POSLFC
AL513548.3	ENSG00000275846	-0.79397	-0.84267	-3.72767	0.000586158	0.00231812	-3.43794	NEGLFC
AL135999.2	ENSG00000273618	-0.776404	-0.745826	-3.88472	0.000586881	0.00232052	-3.43761	NEGLFC
DNAJB2	ENSG00000135924	-0.837127	6.16254	-3.68706	0.00058695	0.00232052	-3.43757	NEGLFC
AL133477.2	ENSG00000286835	-1.2191	-1.38752	-3.70039	0.000587032	0.00232052	-3.43754	NEGLFC
HEATR4	ENSG00000187105	0.435589	4.27089	3.75006	0.000587662	0.00232266	3.43725	POSLFC
ZNF324B	ENSG00000249471	-0.452395	2.00102	-3.72388	0.000588068	0.00232391	-3.43706	NEGLFC
TCIRG1	ENSG00000110719	-0.903663	-0.141702	-3.74527	0.000588307	0.0023245	-3.43695	NEGLFC
GNS	ENSG00000135677	0.229524	4.85377	3.76721	0.000588459	0.00232458	3.43688	POSLFC
KEAP1	ENSG00000079999	-0.491037	3.74169	-3.73033	0.000588505	0.00232458	-3.43686	NEGLFC
CDCA7L	ENSG00000164649	-0.78074	2.16701	-3.74285	0.000588675	0.0023249	-3.43678	NEGLFC
B3GNT2	ENSG00000170340	0.474571	3.23366	3.92982	0.00058902	0.00232591	3.43662	POSLFC
SLC2A2	ENSG00000163581	-2.09052	-3.21339	-3.89797	0.000590364	0.00233087	-3.436	NEGLFC
CAVIN1	ENSG00000177469	-1.17183	2.18879	-3.70115	0.000590621	0.00233153	-3.43589	NEGLFC
TRIM21	ENSG00000132109	-0.760505	-0.980365	-3.68526	0.000590773	0.00233177	-3.43582	NEGLFC
DUSP4	ENSG00000120875	1.98168	0.164305	3.81532	0.000593647	0.00234276	3.4345	POSLFC
PROX2	ENSG00000119608	-1.64301	-3.04951	-3.70465	0.000593768	0.00234288	-3.43445	NEGLFC
FAT3	ENSG00000165323	0.89909	8.10907	3.73676	0.000594534	0.00234555	3.4341	POSLFC
MAP2K3	ENSG00000034152	0.567497	3.60868	3.7042	0.000594891	0.00234661	3.43393	POSLFC
DDX41	ENSG00000183258	-0.841883	2.45718	-3.68766	0.000595097	0.00234706	-3.43384	NEGLFC
AC004593.1	ENSG00000235669	-2.12442	-2.80668	-3.74196	0.000595549	0.00234849	-3.43363	NEGLFC
AC005072.1	ENSG00000272219	0.587333	1.36324	3.71026	0.000596345	0.00235127	3.43327	POSLFC
SOAT1	ENSG00000057252	0.364406	3.9549	3.75898	0.000596683	0.00235225	3.43312	POSLFC
SPIDR	ENSG00000164808	0.342977	8.42598	3.74058	0.00059697	0.00235302	3.43299	POSLFC
EPB41L3	ENSG00000082397	0.564781	7.78337	3.71426	0.000597094	0.00235316	3.43293	POSLFC
AC055855.1	ENSG00000260773	-0.567376	1.22954	-3.75283	0.000597242	0.00235339	-3.43286	NEGLFC
LIPA	ENSG00000107798	-0.740436	7.24774	-3.71344	0.000597456	0.00235387	-3.43277	NEGLFC
RSPH4A	ENSG00000111834	-1.34949	-0.265072	-3.7357	0.000597684	0.0023544	-3.43266	NEGLFC
ALKAL1	ENSG00000196711	0.85923	-1.64131	3.70329	0.00059777	0.0023544	3.43262	POSLFC
SVIL	ENSG00000197321	0.674417	4.1504	3.69978	0.000598072	0.00235523	3.43249	POSLFC
TTPA	ENSG00000137561	-0.89504	2.23685	-3.74518	0.000598191	0.00235534	-3.43243	NEGLFC
ZNF793	ENSG00000188227	-0.23379	4.98155	-3.74179	0.000598933	0.00235768	-3.4321	NEGLFC
DLEU2	ENSG00000231607	-0.65575	8.11019	-3.7501	0.000599031	0.00235768	-3.43205	NEGLFC
AL445438.1	ENSG00000286758	-0.795233	0.774831	-3.7274	0.000599055	0.00235768	-3.43204	NEGLFC
TMEM132D	ENSG00000151952	0.885133	9.02264	3.72152	0.000599263	0.00235814	3.43195	POSLFC
SOX21-AS1	ENSG00000227640	-0.743663	3.07171	-3.70435	0.000599743	0.00235967	-3.43173	NEGLFC
LINC01197	ENSG00000248441	0.938338	5.51919	3.67985	0.000599952	0.0023599	3.43164	POSLFC
WDTC1	ENSG00000142784	0.23984	5.40703	3.74618	0.000599983	0.0023599	3.43162	POSLFC
AL023803.2	ENSG00000274825	0.959296	-2.3375	3.83606	0.000600335	0.00236071	3.43146	POSLFC
AC105940.1	ENSG00000224671	-1.36867	-2.35808	-3.75046	0.00060037	0.00236071	-3.43145	NEGLFC
AC006001.2	ENSG00000226824	-0.603686	6.55411	-3.75327	0.000600663	0.00236151	-3.43131	NEGLFC
PSMB2	ENSG00000126067	0.260041	4.4552	3.70763	0.000601753	0.00236515	3.43082	POSLFC
DHFR2	ENSG00000178700	-0.707491	2.42942	-3.68835	0.000601771	0.00236515	-3.43082	NEGLFC
ADRB2	ENSG00000169252	-0.97941	-0.190151	-3.70575	0.000601913	0.00236535	-3.43075	NEGLFC
CPT1B	ENSG00000205560	-0.607252	3.74691	-3.72875	0.000602343	0.00236633	-3.43056	NEGLFC
ZC3H18	ENSG00000158545	-0.194746	5.25339	-3.74579	0.000602343	0.00236633	-3.43056	NEGLFC
LY6E-DT	ENSG00000247317	0.72183	4.33219	3.7157	0.000603121	0.00236887	3.43021	POSLFC
AC009063.1	ENSG00000259914	-1.67653	-0.592042	-3.67976	0.000603171	0.00236887	-3.43018	NEGLFC
AC007906.1	ENSG00000261291	0.913699	-1.89895	3.74653	0.000603777	0.00237089	3.42991	POSLFC
ITPRID2	ENSG00000138434	-0.359935	6.07588	-3.77805	0.000603891	0.00237098	-3.42986	NEGLFC
CHRM3	ENSG00000133019	1.07695	9.00969	3.70907	0.000603984	0.00237099	3.42982	POSLFC
STK11	ENSG00000118046	0.44051	4.28995	3.7523	0.000604094	0.00237106	3.42977	POSLFC
QSOX1	ENSG00000116260	0.296454	4.93014	3.7281	0.000604433	0.00237204	3.42962	POSLFC
TTLL7-IT1	ENSG00000233061	-0.927891	3.01354	-3.76682	0.000604954	0.00237372	-3.42938	NEGLFC
AL117381.1	ENSG00000236559	-1.28398	1.71534	-3.81632	0.000605524	0.00237526	-3.42913	NEGLFC
HSPG2	ENSG00000142798	-0.735672	2.27076	-3.70918	0.000605528	0.00237526	-3.42913	NEGLFC
PRSS23	ENSG00000150687	0.549196	3.73356	3.70078	0.000605642	0.00237535	3.42908	POSLFC
ZYG11A	ENSG00000203995	0.967536	-1.14283	3.67614	0.000606742	0.0023793	3.42858	POSLFC
PCP4	ENSG00000183036	0.822226	2.80059	3.77218	0.000608658	0.00238646	3.42773	POSLFC
ERICH5	ENSG00000177459	1.03484	-0.0435689	3.67482	0.00060919	0.00238809	3.42749	POSLFC
IPO9-AS1	ENSG00000231871	-0.989334	3.27403	-3.77468	0.000609256	0.00238809	-3.42746	NEGLFC
TAF6L	ENSG00000162227	-0.390868	3.57018	-3.74037	0.000610125	0.00239113	-3.42707	NEGLFC
AC090921.1	ENSG00000214803	0.709791	2.24279	3.6952	0.00061037	0.00239173	3.42696	POSLFC
AL133520.1	ENSG00000273893	1.02242	-1.47159	3.67395	0.000610877	0.00239336	3.42674	POSLFC
HILPDA	ENSG00000135245	1.05831	1.42172	3.67406	0.000611232	0.00239418	3.42658	POSLFC
ANKRD29	ENSG00000154065	0.631507	4.41842	3.86438	0.00061127	0.00239418	3.42656	POSLFC
AL080317.1	ENSG00000271789	0.605986	0.757022	3.67455	0.000611894	0.00239626	3.42629	POSLFC
PRH2	ENSG00000134551	-1.61353	-3.39856	-3.74218	0.000612573	0.00239856	-3.42599	NEGLFC
LINC00581	ENSG00000280989	1.11036	-0.496297	3.69997	0.000613098	0.00240026	3.42575	POSLFC
CNTN4	ENSG00000144619	0.965093	8.73889	3.70519	0.000613649	0.00240205	3.42551	POSLFC
TSR1	ENSG00000167721	-0.319386	3.52346	-3.74808	0.000613747	0.00240208	-3.42547	NEGLFC
AC110491.3	ENSG00000282527	-0.823073	-1.49241	-3.73459	0.000614188	0.00240344	-3.42527	NEGLFC
MAP3K3	ENSG00000198909	0.240972	6.49556	3.74904	0.000614628	0.0024048	3.42508	POSLFC
SLC36A4	ENSG00000180773	-0.2742	5.74133	-3.70883	0.000615378	0.00240737	-3.42474	NEGLFC
AP000442.1	ENSG00000255139	-0.792183	1.40505	-3.6834	0.000615577	0.00240779	-3.42466	NEGLFC
GPR143	ENSG00000101850	-0.682585	1.36469	-3.73278	0.000616399	0.00241064	-3.42429	NEGLFC
U82671.1	ENSG00000286939	-1.8579	-2.5519	-3.68523	0.000617286	0.00241375	-3.4239	NEGLFC
GUF1	ENSG00000151806	-0.349765	4.44033	-3.70826	0.000617583	0.00241455	-3.42377	NEGLFC
GCSIR	ENSG00000232520	1.00576	0.38526	3.74164	0.000619595	0.00242205	3.42289	POSLFC
LINC02656	ENSG00000212743	-0.989111	0.5735	-3.73111	0.000620275	0.00242435	-3.42259	NEGLFC
PLCL2	ENSG00000154822	0.637479	6.99931	3.81529	0.000620416	0.00242453	3.42253	POSLFC
HEATR5A	ENSG00000129493	-0.482653	6.17543	-3.72631	0.000620754	0.00242549	-3.42238	NEGLFC
AC003659.1	ENSG00000237994	-0.939547	2.16422	-3.72464	0.000620856	0.00242553	-3.42234	NEGLFC
KCNA2	ENSG00000177301	0.73121	4.96436	3.93985	0.000622078	0.00242994	3.4218	POSLFC
PPP1R12A	ENSG00000058272	0.293682	7.61952	3.66789	0.000622432	0.00243096	3.42165	POSLFC
KDM5D	ENSG00000012817	-0.40779	2.99115	-3.67304	0.000623156	0.00243342	-3.42133	NEGLFC
AL357153.2	ENSG00000257759	0.508989	6.37151	3.74774	0.000623259	0.00243346	3.42129	POSLFC
ITGA11	ENSG00000137809	1.09294	2.0196	3.69974	0.000623894	0.00243557	3.42101	POSLFC
AC005062.1	ENSG00000243004	1.16504	3.05806	3.73465	0.000624995	0.00243904	3.42053	POSLFC
TTC28	ENSG00000100154	0.359705	8.1768	3.86048	0.000625009	0.00243904	3.42052	POSLFC
LINC01847	ENSG00000253311	0.863362	0.702832	3.66634	0.000625063	0.00243904	3.4205	POSLFC
ZYX	ENSG00000159840	-0.676903	4.84854	-3.75459	0.000625507	0.0024404	-3.42031	NEGLFC
CDHR3	ENSG00000128536	0.70624	6.35461	3.74886	0.000625636	0.00244054	3.42025	POSLFC
FBXW7	ENSG00000109670	0.434214	7.7725	3.66599	0.000625728	0.00244054	3.42021	POSLFC
AL080250.1	ENSG00000225793	-0.708681	2.75494	-3.71154	0.000625919	0.00244092	-3.42013	NEGLFC
PLD1	ENSG00000075651	-1.38769	7.2438	-3.67768	0.000626077	0.00244117	-3.42006	NEGLFC
ARHGAP21	ENSG00000107863	-0.58828	9.10288	-3.7119	0.000626547	0.00244263	-3.41985	NEGLFC
FNBP1	ENSG00000187239	-0.850792	8.65167	-4.3341	0.000626784	0.00244319	-3.41975	NEGLFC
ZNF462	ENSG00000148143	-0.512162	6.79726	-3.79708	0.000627037	0.00244381	-3.41964	NEGLFC
ELAVL1	ENSG00000066044	0.239072	5.84746	3.73632	0.000627504	0.00244527	3.41944	POSLFC
OLFM3	ENSG00000118733	1.07238	7.73711	3.69546	0.000627895	0.00244643	3.41927	POSLFC
AC055717.1	ENSG00000251536	0.881627	-0.145751	3.7194	0.000628102	0.00244661	3.41918	POSLFC
AC079447.1	ENSG00000241962	0.407405	6.65263	3.76738	0.000628131	0.00244661	3.41917	POSLFC
DHDH	ENSG00000104808	0.844321	1.13897	3.70611	0.000629162	0.00245026	3.41872	POSLFC
RFK	ENSG00000135002	0.693873	2.68422	3.73254	0.000629506	0.00245123	3.41857	POSLFC
AC011294.1	ENSG00000233539	1.36576	-1.43197	3.69173	0.000630583	0.00245506	3.41811	POSLFC
TIGD4	ENSG00000169989	0.479371	2.19325	3.66289	0.000631645	0.00245883	3.41765	POSLFC
ZFYVE19	ENSG00000166140	-0.549205	3.03532	-3.66255	0.000632459	0.00246145	-3.4173	NEGLFC
TAF9B	ENSG00000187325	-0.728958	1.61607	-3.66486	0.000632545	0.00246145	-3.41726	NEGLFC
MTFR1L	ENSG00000117640	-0.503049	4.20821	-3.75729	0.000632601	0.00246145	-3.41724	NEGLFC
SAMMSON	ENSG00000240405	-1.35017	3.30964	-3.78417	0.000632855	0.00246207	-3.41713	NEGLFC
PITHD1	ENSG00000057757	0.41181	3.9728	3.67513	0.00063314	0.00246281	3.41701	POSLFC
TMEM232	ENSG00000186952	0.677058	7.64307	3.66192	0.000633499	0.00246384	3.41685	POSLFC
MGAM2	ENSG00000257743	0.963317	-0.661748	3.68595	0.000633713	0.0024643	3.41676	POSLFC
AC087457.1	ENSG00000250007	0.985085	3.08817	3.68712	0.00063423	0.00246595	3.41654	POSLFC
CD9	ENSG00000010278	-1.33622	4.36174	-3.66278	0.000634869	0.00246806	-3.41626	NEGLFC
ZNF510	ENSG00000081386	-0.263793	4.20453	-3.67878	0.000635998	0.00247208	-3.41578	NEGLFC
KIT	ENSG00000157404	0.965411	3.73986	3.68026	0.000637299	0.00247677	3.41522	POSLFC
KIF17	ENSG00000117245	0.758903	3.49035	3.7217	0.00063832	0.00248034	3.41479	POSLFC
GALT	ENSG00000213930	-0.359354	3.89223	-3.70813	0.000638423	0.00248034	-3.41474	NEGLFC
AP001062.1	ENSG00000184441	-0.57244	0.396846	-3.75584	0.000638502	0.00248034	-3.41471	NEGLFC
SKIV2L	ENSG00000204351	-0.763457	2.67034	-3.72927	0.00064027	0.00248683	-3.41396	NEGLFC
ZDHHC11B	ENSG00000206077	-0.773674	5.60745	-3.69822	0.000641228	0.00249018	-3.41355	NEGLFC
HTR1D	ENSG00000179546	1.45257	-3.41011	3.69054	0.000641358	0.00249032	3.41349	POSLFC
SNHG11	ENSG00000174365	-0.785789	1.68024	-3.74017	0.000641612	0.00249093	-3.41338	NEGLFC
TRIM68	ENSG00000167333	-0.491763	0.937329	-3.7798	0.000641791	0.00249125	-3.41331	NEGLFC
AL157786.1	ENSG00000232934	0.687325	1.71419	3.6566	0.000643807	0.00249871	3.41245	POSLFC
CNN1	ENSG00000130176	0.917085	-1.13362	3.74473	0.000643904	0.00249871	3.41241	POSLFC
LINC02327	ENSG00000258038	0.954726	0.998024	3.69239	0.000644129	0.00249921	3.41232	POSLFC
YIF1A	ENSG00000174851	-0.978119	1.60877	-3.80587	0.000644331	0.00249962	-3.41223	NEGLFC
AL079343.1	ENSG00000262119	0.614758	1.60384	3.70231	0.000645926	0.00250544	3.41156	POSLFC
SATB2-AS1	ENSG00000225953	0.574193	2.42498	3.65528	0.000646372	0.0025068	3.41137	POSLFC
AC087294.1	ENSG00000235530	0.355808	3.60462	3.68658	0.00064673	0.00250781	3.41122	POSLFC
AC011752.1	ENSG00000231204	-1.52051	-2.70726	-3.67234	0.000646876	0.00250801	-3.41116	NEGLFC
BLID	ENSG00000259571	-1.15934	-0.0666608	-3.68321	0.000647077	0.00250841	-3.41107	NEGLFC
AC011363.1	ENSG00000254391	-1.08169	-1.65703	-3.71021	0.000648062	0.00251186	-3.41066	NEGLFC
ZNF699	ENSG00000196110	-0.325135	3.07382	-3.69783	0.000648673	0.00251385	-3.4104	NEGLFC
BIN3	ENSG00000147439	0.391233	4.83414	3.69943	0.000648854	0.00251418	3.41033	POSLFC
PKNOX2	ENSG00000165495	0.998362	7.63861	3.71412	0.000648961	0.00251422	3.41028	POSLFC
AC008649.1	ENSG00000267291	1.22748	-1.42268	3.65402	0.000649074	0.00251428	3.41023	POSLFC
AL121574.1	ENSG00000225945	-0.715004	-0.752435	-3.69988	0.000649521	0.00251564	-3.41005	NEGLFC
AL354919.1	ENSG00000203620	0.859691	-1.42518	3.68315	0.000649665	0.00251582	3.40998	POSLFC
ATP2B1	ENSG00000070961	0.58548	8.22594	3.69874	0.000649865	0.00251622	3.4099	POSLFC
ZNF362	ENSG00000160094	0.300122	5.16095	3.8521	0.000650437	0.00251806	3.40966	POSLFC
ANKMY2	ENSG00000106524	0.425063	5.21179	3.65297	0.000650926	0.00251958	3.40946	POSLFC
EIF3I	ENSG00000084623	-0.493958	2.88136	-3.67098	0.000651268	0.00252053	-3.40931	NEGLFC
RER1	ENSG00000157916	-0.289976	4.37243	-3.65239	0.000652057	0.00252321	-3.40898	NEGLFC
THEM4	ENSG00000159445	-0.380443	4.94575	-3.6989	0.00065231	0.00252361	-3.40888	NEGLFC
COPB2	ENSG00000184432	-0.303076	4.94365	-3.67584	0.000652354	0.00252361	-3.40886	NEGLFC
NRP1	ENSG00000099250	0.655935	5.43937	4.06568	0.000653048	0.00252565	3.40857	POSLFC
ZFP69B	ENSG00000187801	0.548187	2.91338	3.66209	0.000653074	0.00252565	3.40856	POSLFC
SLC15A5	ENSG00000188991	0.749508	-0.620555	3.6661	0.000654966	0.00253259	3.40777	POSLFC
AMZ1	ENSG00000174945	-0.438394	5.58831	-3.71773	0.000655703	0.00253506	-3.40746	NEGLFC
KCNJ3	ENSG00000162989	1.063	7.48955	3.68506	0.000655826	0.00253516	3.40741	POSLFC
GLRA2	ENSG00000101958	0.646863	3.84287	3.6502	0.000656398	0.00253677	3.40717	POSLFC
AURKC	ENSG00000105146	-0.722637	-0.190749	-3.8077	0.000656437	0.00253677	-3.40716	NEGLFC
XKR4	ENSG00000206579	0.716859	8.44114	3.69842	0.000656726	0.00253715	3.40704	POSLFC
NAP1L3	ENSG00000186310	1.04903	4.124	3.70017	0.000656729	0.00253715	3.40703	POSLFC
NPM2	ENSG00000158806	0.674746	4.93851	3.69567	0.000657331	0.0025391	3.40678	POSLFC
SSR1	ENSG00000124783	0.241404	5.4905	3.67586	0.0006575	0.00253937	3.40671	POSLFC
BRD2	ENSG00000204256	-0.370667	5.05524	-3.75227	0.000659067	0.00254504	-3.40606	NEGLFC
NT5DC1	ENSG00000178425	-0.86954	7.03916	-3.6909	0.000659659	0.00254696	-3.40582	NEGLFC
KCNQ5-IT1	ENSG00000233844	1.06245	0.902519	3.67227	0.000659829	0.00254723	3.40575	POSLFC
ZNF679	ENSG00000197123	1.13633	-2.89814	3.66461	0.000660076	0.00254781	3.40565	POSLFC
RNF111	ENSG00000157450	0.244809	6.54902	3.79719	0.000660584	0.00254939	3.40544	POSLFC
WDYHV1	ENSG00000156795	-0.490916	3.96392	-3.67058	0.000661253	0.0025516	-3.40516	NEGLFC
CARMIL3	ENSG00000186648	-0.745671	2.52906	-3.69247	0.000662925	0.00255767	-3.40447	NEGLFC
SHC1	ENSG00000160691	-0.504379	2.84102	-3.72469	0.000664712	0.00256415	-3.40374	NEGLFC
AC087623.3	ENSG00000272159	1.11134	-0.9778	3.71336	0.000664801	0.00256415	3.4037	POSLFC
AC018467.1	ENSG00000232451	0.768564	2.83738	3.74884	0.000665104	0.00256494	3.40357	POSLFC
LRRC46	ENSG00000141294	-1.16236	-2.41056	-3.72431	0.00066558	0.00256639	-3.40338	NEGLFC
HBB	ENSG00000244734	-4.08058	-2.22587	-3.99907	0.000665826	0.00256696	-3.40328	NEGLFC
NRK	ENSG00000123572	1.04574	0.116003	3.70362	0.000666003	0.002567	3.4032	POSLFC
KRTAP5-9	ENSG00000254997	-1.1867	-1.86539	-3.69006	0.000666136	0.002567	-3.40315	NEGLFC
BCL2L2	ENSG00000129473	0.355696	3.8187	3.64927	0.000666156	0.002567	3.40314	POSLFC
UGT8	ENSG00000174607	-1.65171	6.86097	-3.69955	0.00066623	0.002567	-3.40311	NEGLFC
AC021683.5	ENSG00000285535	1.19975	2.15785	3.72266	0.000666555	0.00256787	3.40298	POSLFC
SPHKAP	ENSG00000153820	0.665097	4.79304	3.68075	0.0006671	0.00256933	3.40276	POSLFC
AC051619.4	ENSG00000259519	-0.631747	1.77642	-3.67249	0.00066713	0.00256933	-3.40274	NEGLFC
AC124798.3	ENSG00000287898	1.01393	1.43142	3.70511	0.000667554	0.00257058	3.40257	POSLFC
AC079922.2	ENSG00000237753	-0.580405	1.0267	-3.64716	0.000667751	0.00257096	-3.40249	NEGLFC
SRR	ENSG00000167720	-0.412603	3.38214	-3.66947	0.000667945	0.00257133	-3.40241	NEGLFC
Z99127.1	ENSG00000229531	-0.886583	0.788049	-3.78577	0.000668233	0.00257185	-3.40229	NEGLFC
CCDC84-DT	ENSG00000255121	-0.493421	1.86066	-3.69749	0.000668354	0.00257185	-3.40224	NEGLFC
AC006504.1	ENSG00000261770	0.599057	0.900348	3.67159	0.000668377	0.00257185	3.40223	POSLFC
CPEB1-AS1	ENSG00000259462	-0.824351	4.86569	-3.67981	0.000668611	0.00257224	-3.40214	NEGLFC
AC130895.1	ENSG00000258337	0.61099	0.476029	3.70818	0.000668675	0.00257224	3.40211	POSLFC
PARP15	ENSG00000173200	-0.985443	-1.22863	-3.64382	0.000669187	0.00257383	-3.4019	NEGLFC
VPS28	ENSG00000160948	-0.650679	3.78112	-3.7074	0.000669581	0.00257496	-3.40174	NEGLFC
DNA2	ENSG00000138346	0.423688	4.33145	3.83422	0.000669895	0.00257579	3.40161	POSLFC
CPM	ENSG00000135678	-1.3926	5.63305	-3.64702	0.000670044	0.00257598	-3.40155	NEGLFC
SLC38A8	ENSG00000166558	0.864643	0.612896	3.64304	0.000670785	0.00257844	3.40125	POSLFC
NCOA3	ENSG00000124151	0.251393	6.21627	3.7098	0.000670881	0.00257844	3.40121	POSLFC
AC022613.1	ENSG00000256802	0.746794	0.969692	3.71117	0.000671045	0.00257869	3.40114	POSLFC
AC131025.3	ENSG00000285736	0.737134	-0.35797	3.70898	0.000671567	0.00258032	3.40093	POSLFC
NETO1	ENSG00000166342	0.806635	7.13246	3.68341	0.00067364	0.0025879	3.40009	POSLFC
SSR4	ENSG00000180879	-1.1476	1.42744	-3.78045	0.000674689	0.00259154	-3.39966	NEGLFC
C1orf159	ENSG00000131591	-0.316402	5.86884	-3.68683	0.000674909	0.00259201	-3.39957	NEGLFC
AC078789.1	ENSG00000257880	1.04839	-0.234432	3.65726	0.00067528	0.00259305	3.39942	POSLFC
AC006547.3	ENSG00000268292	-1.44058	-2.8715	-3.74424	0.000675589	0.00259386	-3.3993	NEGLFC
TRUB2	ENSG00000167112	-0.343552	4.10879	-3.71099	0.000676172	0.00259571	-3.39906	NEGLFC
CDHR2	ENSG00000074276	0.729405	2.58062	3.64017	0.000676629	0.00259708	3.39888	POSLFC
AC093433.2	ENSG00000287870	-0.967532	1.74327	-3.69483	0.000678184	0.00260267	-3.39825	NEGLFC
DRAM2	ENSG00000156171	-0.349691	4.36988	-3.69226	0.000678795	0.00260463	-3.398	NEGLFC
AC245140.3	ENSG00000285018	0.761287	-0.843452	3.84447	0.000679595	0.00260732	3.39768	POSLFC
LMAN1L	ENSG00000140506	1.06144	-0.94056	3.67502	0.000680501	0.00261041	3.39732	POSLFC
NRG1-IT1	ENSG00000253974	0.969292	-0.338787	3.66558	0.000681004	0.00261183	3.39711	POSLFC
ABCC10	ENSG00000124574	-0.368286	4.73837	-3.68515	0.000681073	0.00261183	-3.39709	NEGLFC
AC007749.1	ENSG00000259855	1.29289	-0.910328	3.63774	0.000681613	0.00261352	3.39687	POSLFC
USB1	ENSG00000103005	0.355458	3.12456	3.67593	0.000681779	0.00261377	3.3968	POSLFC
SPAG16-DT	ENSG00000196096	-0.518753	0.290659	-3.63711	0.000683082	0.00261838	-3.39628	NEGLFC
GFRA1	ENSG00000151892	0.786759	3.66757	3.63688	0.00068338	0.00261914	3.39616	POSLFC
AC003991.1	ENSG00000228113	0.688501	3.70246	3.72981	0.00068387	0.00261997	3.39597	POSLFC
NOMO2	ENSG00000185164	-0.497406	2.98461	-3.66979	0.000683888	0.00261997	-3.39596	NEGLFC
DBNL	ENSG00000136279	-0.353939	4.66014	-3.69234	0.000683898	0.00261997	-3.39595	NEGLFC
THRB-IT1	ENSG00000224822	0.701037	1.72324	3.63677	0.000684148	0.00262054	3.39585	POSLFC
AC078852.1	ENSG00000253399	-1.35148	-2.35359	-3.69239	0.000684624	0.00262198	-3.39566	NEGLFC
LINC01226	ENSG00000284543	0.965844	-1.11118	3.65414	0.000685307	0.00262421	3.39539	POSLFC
AC026191.1	ENSG00000254485	-0.972951	-2.20798	-3.63573	0.000685763	0.00262557	-3.39521	NEGLFC
HNF4A	ENSG00000101076	0.881174	-1.15219	3.63559	0.00068606	0.00262632	3.39509	POSLFC
ATP2A2	ENSG00000174437	0.356115	6.97451	3.91751	0.000686714	0.00262843	3.39483	POSLFC
AC011939.2	ENSG00000261544	0.57954	1.28684	3.73388	0.000687143	0.00262969	3.39466	POSLFC
AC005225.2	ENSG00000258603	0.703958	6.10943	3.67758	0.000688005	0.00263226	3.39431	POSLFC
LRRC34	ENSG00000171757	0.49549	3.47257	3.63491	0.000688015	0.00263226	3.39431	POSLFC
APLP2	ENSG00000084234	0.409462	6.16422	3.70999	0.000688577	0.00263402	3.39409	POSLFC
CCT6A	ENSG00000146731	-0.330338	4.32506	-3.66494	0.000688895	0.00263485	-3.39396	NEGLFC
LINC00636	ENSG00000240423	-0.732264	-0.497906	-3.6446	0.000689151	0.00263544	-3.39386	NEGLFC
VPS37D	ENSG00000176428	0.716	0.979048	3.66256	0.000689529	0.0026365	3.39371	POSLFC
SDE2	ENSG00000143751	-0.338958	2.56349	-3.63383	0.000689713	0.00263682	-3.39364	NEGLFC
AC016727.1	ENSG00000270820	-0.370243	3.51158	-3.7042	0.000690355	0.00263889	-3.39338	NEGLFC
AMY2B	ENSG00000240038	-0.307836	5.53681	-3.72204	0.000690459	0.0026389	-3.39334	NEGLFC
ACOX1	ENSG00000161533	-0.235777	4.8633	-3.78713	0.000691144	0.00264088	-3.39307	NEGLFC
ASB2	ENSG00000100628	1.18318	1.75338	3.67023	0.000691182	0.00264088	3.39305	POSLFC
AL021707.7	ENSG00000273076	-1.35281	-2.8208	-3.68261	0.000691414	0.00264138	-3.39296	NEGLFC
DEPP1	ENSG00000165507	1.65496	0.183299	3.65174	0.000691804	0.00264231	3.39281	POSLFC
AC022168.1	ENSG00000285543	0.853621	-0.710862	3.69274	0.000691859	0.00264231	3.39279	POSLFC
HYI-AS1	ENSG00000229348	-0.509167	-0.28853	-3.68076	0.000692138	0.00264298	-3.39267	NEGLFC
LINC00342	ENSG00000232931	-0.555712	7.74013	-3.6951	0.000692521	0.00264406	-3.39252	NEGLFC
GPR85	ENSG00000164604	0.541074	2.41825	3.63986	0.000692935	0.00264525	3.39236	POSLFC
TLL2	ENSG00000095587	-1.013	3.37153	-3.63223	0.000693644	0.00264757	-3.39208	NEGLFC
TTC25	ENSG00000204815	0.638934	3.50836	3.8463	0.000694002	0.00264855	3.39194	POSLFC
HES5	ENSG00000197921	-1.57063	0.528787	-3.68081	0.000694232	0.00264904	-3.39185	NEGLFC
AC097717.1	ENSG00000232732	0.746563	1.38629	3.6316	0.000695081	0.00265189	3.39151	POSLFC
CCDC71L	ENSG00000253276	0.739792	0.719388	3.6737	0.000695602	0.00265349	3.39131	POSLFC
AC243829.1	ENSG00000274767	1.28712	2.79794	3.6309	0.000695977	0.00265453	3.39116	POSLFC
LINC02218	ENSG00000249662	0.766592	0.473028	3.68113	0.000696351	0.00265557	3.39101	POSLFC
C14orf93	ENSG00000100802	-0.479117	2.62648	-3.65835	0.000696468	0.00265563	-3.39097	NEGLFC
LINC02607	ENSG00000228971	0.917421	2.29506	3.64682	0.000697232	0.00265815	3.39067	POSLFC
TRIM44	ENSG00000166326	0.254684	7.35943	3.6524	0.000697471	0.00265867	3.39057	POSLFC
ZNF705G	ENSG00000215372	-2.20406	-2.28504	-3.66418	0.000698316	0.00266124	-3.39024	NEGLFC
HAGHL	ENSG00000103253	-0.751224	4.22707	-3.63734	0.000698349	0.00266124	-3.39023	NEGLFC
SNX1	ENSG00000028528	-0.556179	6.73297	-3.78674	0.000698739	0.00266234	-3.39007	NEGLFC
PAQR9-AS1	ENSG00000241570	0.757614	0.47668	3.67391	0.000700201	0.00266719	3.3895	POSLFC
LINC01707	ENSG00000223883	0.989832	-1.20694	3.63985	0.000700217	0.00266719	3.38949	POSLFC
LINC01655	ENSG00000227925	1.17456	-1.60239	3.69773	0.000700392	0.00266747	3.38943	POSLFC
MZT2A	ENSG00000173272	0.373224	4.46553	3.66737	0.000700927	0.00266912	3.38922	POSLFC
LINC01115	ENSG00000237667	2.26597	1.78744	3.62829	0.00070135	0.00266996	3.38905	POSLFC
USP1	ENSG00000162607	-0.45694	3.34355	-3.63685	0.000701354	0.00266996	-3.38905	NEGLFC
LINC01335	ENSG00000248942	1.48015	-1.36145	3.67912	0.000702178	0.00267271	3.38873	POSLFC
AC026124.1	ENSG00000250280	0.872949	0.129188	3.62759	0.000702839	0.00267483	3.38847	POSLFC
UNC45A	ENSG00000140553	-0.468338	4.72159	-3.95846	0.000704076	0.00267889	-3.38799	NEGLFC
AL158825.2	ENSG00000229587	0.736248	-1.05247	3.62699	0.000704111	0.00267889	3.38797	POSLFC
LRRC4C	ENSG00000148948	0.606958	9.65642	3.62692	0.00070426	0.00267907	3.38792	POSLFC
CASK	ENSG00000147044	0.284631	6.95846	3.62682	0.000704462	0.00267924	3.38784	POSLFC
AC245297.2	ENSG00000272755	-1.16046	0.749499	-3.64966	0.00070451	0.00267924	-3.38782	NEGLFC
CCS	ENSG00000173992	-0.393345	4.63812	-3.70881	0.000705125	0.00268118	-3.38758	NEGLFC
GRM7-AS1	ENSG00000236202	-0.757326	1.44546	-3.62641	0.000705431	0.00268195	-3.38746	NEGLFC
AL606834.1	ENSG00000269906	-0.690516	-1.70337	-3.62631	0.00070555	0.00268202	-3.38741	NEGLFC
AC005899.8	ENSG00000279762	-1.12205	0.775476	-3.65738	0.000706339	0.00268462	-3.38711	NEGLFC
LYSMD2	ENSG00000140280	0.509138	3.45015	3.68815	0.000708181	0.00269123	3.38639	POSLFC
AC092110.1	ENSG00000285724	1.40929	1.58596	3.62894	0.000709054	0.00269416	3.38605	POSLFC
PKIB	ENSG00000135549	-0.456816	2.89637	-3.71525	0.000709314	0.00269475	-3.38595	NEGLFC
C16orf58	ENSG00000140688	-0.330323	4.3796	-3.67184	0.000709799	0.0026962	-3.38577	NEGLFC
NEDD1	ENSG00000139350	-0.574629	3.23834	-3.71222	0.000710205	0.00269735	-3.38561	NEGLFC
CAPN10	ENSG00000142330	-0.544266	3.17511	-3.66735	0.000710365	0.00269756	-3.38555	NEGLFC
FAM118B	ENSG00000197798	0.290273	4.41901	3.62398	0.000710534	0.00269781	3.38548	POSLFC
CD24	ENSG00000272398	0.863405	1.62491	3.67132	0.00071064	0.00269782	3.38544	POSLFC
LCMT2	ENSG00000168806	0.608193	0.911295	3.62381	0.000710904	0.00269843	3.38534	POSLFC
GLCE	ENSG00000138604	-0.420551	6.24258	-3.68724	0.000711102	0.00269879	-3.38526	NEGLFC
MYBBP1A	ENSG00000132382	-0.435184	4.16639	-3.74483	0.000711686	0.00270061	-3.38504	NEGLFC
AC104472.4	ENSG00000286585	-0.922058	-0.328687	-3.63317	0.000711891	0.002701	-3.38496	NEGLFC
AC092667.1	ENSG00000230393	0.945794	-1.58646	3.67039	0.000712698	0.00270367	3.38465	POSLFC
AL354916.1	ENSG00000286439	0.895892	-0.915539	3.62265	0.000713409	0.00270597	3.38437	POSLFC
THAP7-AS1	ENSG00000230513	-0.579084	1.56137	-3.64822	0.000713916	0.0027075	-3.38418	NEGLFC
AC023855.1	ENSG00000267638	-1.67667	-2.89464	-3.66967	0.000714353	0.00270876	-3.38401	NEGLFC
AL137027.1	ENSG00000229607	1.05626	-1.10985	3.65054	0.000714611	0.00270935	3.38391	POSLFC
LRP2	ENSG00000081479	-2.12526	6.35515	-3.63191	0.000714761	0.00270952	-3.38385	NEGLFC
MOK	ENSG00000080823	0.697604	6.2409	3.66277	0.000714899	0.00270965	3.3838	POSLFC
FAM155B	ENSG00000130054	0.857895	-0.0546554	3.66354	0.000715293	0.00271075	3.38365	POSLFC
AC012462.1	ENSG00000225166	0.943047	-0.923223	3.77766	0.000715552	0.00271111	3.38355	POSLFC
AL031121.2	ENSG00000285564	-1.13295	-0.100723	-3.62163	0.000715596	0.00271111	-3.38353	NEGLFC
A2ML1-AS1	ENSG00000256661	0.664639	2.31816	3.6418	0.000716042	0.0027124	3.38336	POSLFC
LINC01703	ENSG00000225518	0.635223	0.505548	3.73102	0.000716251	0.0027128	3.38328	POSLFC
SEMA3C	ENSG00000075223	-0.714382	5.80552	-3.69001	0.000716816	0.00271455	-3.38307	NEGLFC
CHL1-AS2	ENSG00000224318	1.40205	3.23775	3.622	0.000717268	0.00271586	3.38289	POSLFC
SLC2A13	ENSG00000151229	0.894919	7.90616	3.657	0.0007186	0.00272046	3.38238	POSLFC
ZNF555	ENSG00000186300	-0.347073	3.84404	-3.66961	0.000718747	0.00272046	-3.38233	NEGLFC
AC139491.3	ENSG00000250992	1.65057	-2.5762	3.65349	0.000718795	0.00272046	3.38231	POSLFC
CITED2	ENSG00000164442	0.986806	1.52731	3.68355	0.0007189	0.00272046	3.38227	POSLFC
TRHDE-AS1	ENSG00000236333	0.832256	3.60618	3.62005	0.000719326	0.00272168	3.38211	POSLFC
AC007938.3	ENSG00000270953	0.755492	2.04357	3.6198	0.000719542	0.0027221	3.38202	POSLFC
AC084357.2	ENSG00000249753	0.701165	0.688567	3.62001	0.000720355	0.00272478	3.38171	POSLFC
LAMA3	ENSG00000053747	0.69039	4.00138	3.64046	0.000720631	0.00272543	3.38161	POSLFC
GBA	ENSG00000177628	-0.731166	4.27817	-3.62109	0.000721326	0.00272766	-3.38134	NEGLFC
AC008443.8	ENSG00000286310	-0.701654	0.597957	-3.62031	0.000721437	0.00272769	-3.3813	NEGLFC
AC114811.2	ENSG00000260641	-0.685881	2.11645	-3.6461	0.000722247	0.00273035	-3.38099	NEGLFC
MIR5689HG	ENSG00000229401	1.17045	-2.01783	3.66421	0.00072296	0.00273265	3.38072	POSLFC
AC011379.2	ENSG00000254363	-1.19427	2.47583	-3.76792	0.000723227	0.00273326	-3.38062	NEGLFC
CNDP1	ENSG00000150656	-1.7332	7.05896	-3.68842	0.000723376	0.00273343	-3.38056	NEGLFC
PNMA8C	ENSG00000277531	0.713789	2.65315	3.67854	0.000724688	0.00273799	3.38006	POSLFC
AC243830.2	ENSG00000275720	-1.04272	-0.0405999	-3.61721	0.000725182	0.00273946	-3.37988	NEGLFC
NDUFS1	ENSG00000023228	0.243402	6.70804	3.87012	0.000726586	0.0027439	3.37935	POSLFC
AC027373.1	ENSG00000260368	0.653029	-0.779243	3.6306	0.000726669	0.0027439	3.37931	POSLFC
R3HDM1	ENSG00000048991	0.640009	9.2487	3.61653	0.000726672	0.0027439	3.37931	POSLFC
DET1	ENSG00000140543	-0.345621	4.01267	-3.65866	0.000727714	0.00274743	-3.37892	NEGLFC
AC044798.3	ENSG00000287469	0.674791	-0.155539	3.66065	0.000728136	0.00274862	3.37876	POSLFC
SLC25A21	ENSG00000183032	0.586119	4.02712	3.63879	0.00072886	0.00275096	3.37849	POSLFC
C5orf47	ENSG00000185056	0.988838	0.558095	3.63476	0.000729086	0.00275142	3.3784	POSLFC
PTPN4	ENSG00000088179	0.312961	7.5025	3.6152	0.000729602	0.00275297	3.37821	POSLFC
CENPBD1	ENSG00000177946	-0.543858	0.896584	-3.65524	0.000730091	0.00275441	-3.37802	NEGLFC
AL451080.1	ENSG00000287404	0.977516	0.945077	3.6323	0.000730383	0.00275454	3.37791	POSLFC
AC004461.2	ENSG00000281530	0.770409	-0.626441	3.67816	0.000730437	0.00275454	3.37789	POSLFC
AC099568.1	ENSG00000231613	-1.40421	-2.69519	-3.61482	0.000730441	0.00275454	-3.37789	NEGLFC
KCNH7	ENSG00000184611	1.11192	8.02694	3.64815	0.000730798	0.00275548	3.37776	POSLFC
LINC02233	ENSG00000250488	0.702434	-0.595398	3.84864	0.000731284	0.00275692	3.37757	POSLFC
LINC01819	ENSG00000231826	-1.04609	-0.846799	-3.75838	0.00073159	0.00275767	-3.37746	NEGLFC
KLF12	ENSG00000118922	0.752181	7.00998	3.64187	0.000731971	0.00275871	3.37732	POSLFC
AC156455.1	ENSG00000256546	-0.558567	0.649179	-3.66779	0.000732353	0.00275975	-3.37717	NEGLFC
SLC27A1	ENSG00000130304	-0.4761	6.85141	-3.67504	0.000732498	0.00275989	-3.37712	NEGLFC
AC011029.1	ENSG00000287352	-1.32988	-1.59221	-3.71026	0.000733128	0.00276176	-3.37688	NEGLFC
ATL2	ENSG00000119787	0.422535	6.05144	3.70332	0.000733354	0.00276176	3.3768	POSLFC
AC018697.1	ENSG00000266573	1.33519	3.34259	3.80582	0.000733404	0.00276176	3.37678	POSLFC
ZNF222	ENSG00000159885	-0.514262	1.25516	-3.85254	0.000733418	0.00276176	-3.37677	NEGLFC
DOCK8	ENSG00000107099	-1.06063	5.16422	-3.65904	0.000733745	0.0027626	-3.37665	NEGLFC
ALOX15B	ENSG00000179593	1.6508	-1.02183	3.61457	0.000735148	0.00276748	3.37612	POSLFC
ALDH6A1	ENSG00000119711	-0.607196	4.39773	-3.64109	0.000735642	0.00276894	-3.37594	NEGLFC
AC010754.1	ENSG00000265752	1.19966	-1.57995	3.61232	0.000735977	0.0027698	3.37581	POSLFC
ULK3	ENSG00000140474	-0.826902	5.01578	-3.66168	0.000736524	0.00277146	-3.37561	NEGLFC
RABGAP1L-DT	ENSG00000227373	0.657123	0.00108356	3.68683	0.000736694	0.0027717	3.37555	POSLFC
AL161645.1	ENSG00000278518	1.44065	-2.17613	3.62217	0.000739479	0.00278177	3.37451	POSLFC
AC011511.5	ENSG00000267607	0.913713	-1.65787	3.65096	0.000739699	0.0027822	3.37443	POSLFC
HSPA2	ENSG00000126803	-1.39924	3.02347	-3.66961	0.00074088	0.00278624	-3.37399	NEGLFC
AC012508.1	ENSG00000260163	1.04589	0.078918	3.60981	0.000741537	0.00278803	3.37374	POSLFC
LGALS1	ENSG00000100097	-1.4143	1.33036	-3.61236	0.000741571	0.00278803	-3.37373	NEGLFC
PDSS2	ENSG00000164494	0.303221	6.44251	3.71404	0.0007419	0.00278871	3.37361	POSLFC
SLC38A3	ENSG00000188338	-0.802261	1.53906	-3.6915	0.000741966	0.00278871	-3.37358	NEGLFC
TIAM1	ENSG00000156299	0.337694	8.05361	3.64983	0.000742194	0.00278908	3.3735	POSLFC
AL450338.2	ENSG00000288021	0.794659	2.36509	3.62419	0.000742277	0.00278908	3.37347	POSLFC
ACKR1	ENSG00000213088	1.07065	0.764942	3.71695	0.000742506	0.00278922	3.37338	POSLFC
PAIP2B	ENSG00000124374	-0.960163	3.93136	-3.62802	0.00074253	0.00278922	-3.37337	NEGLFC
SKIDA1	ENSG00000180592	-0.472544	1.28086	-3.63457	0.000743837	0.00279336	-3.37289	NEGLFC
PFDN2	ENSG00000143256	0.342694	3.9653	3.64961	0.000743846	0.00279336	3.37289	POSLFC
RNF103	ENSG00000239305	-0.266252	4.77322	-3.67442	0.000744359	0.00279489	-3.3727	NEGLFC
DAPK1	ENSG00000196730	0.913505	7.53906	3.65686	0.000745295	0.002798	3.37235	POSLFC
DLX1	ENSG00000144355	1.07815	2.31214	3.65178	0.000745786	0.00279944	3.37217	POSLFC
LRATD1	ENSG00000162981	0.838796	3.90581	3.62442	0.000746285	0.00280091	3.37198	POSLFC
AL031668.1	ENSG00000228386	-1.86679	-3.57763	-3.63494	0.000747456	0.0028049	-3.37155	NEGLFC
CDCP1	ENSG00000163814	0.83001	1.13688	3.72953	0.000748313	0.00280771	3.37124	POSLFC
ARCN1	ENSG00000095139	-0.317116	4.05004	-3.62031	0.000749953	0.00281346	-3.37063	NEGLFC
AC002480.2	ENSG00000232949	-0.76178	0.0858213	-3.61594	0.000751052	0.00281718	-3.37023	NEGLFC
AL023775.2	ENSG00000287690	1.06535	-1.99075	3.66346	0.000752226	0.00282097	3.3698	POSLFC
ANKRD35	ENSG00000198483	0.614778	2.45345	3.76209	0.000752374	0.00282097	3.36975	POSLFC
LINC01146	ENSG00000258867	1.3444	-1.44635	3.6051	0.000752388	0.00282097	3.36974	POSLFC
WDR83	ENSG00000123154	-0.389586	2.97416	-3.63569	0.000753019	0.00282282	-3.36951	NEGLFC
AL662791.1	ENSG00000244349	0.952876	-1.97986	3.64529	0.000753098	0.00282282	3.36948	POSLFC
ZNF350-AS1	ENSG00000269235	0.496633	2.83923	3.61421	0.000754565	0.00282791	3.36894	POSLFC
LINC02520	ENSG00000204110	1.64821	-1.01056	3.61769	0.000757811	0.00283967	3.36776	POSLFC
MYL6	ENSG00000092841	-0.776019	4.15308	-3.66692	0.00075807	0.00284023	-3.36767	NEGLFC
CASC11	ENSG00000249375	0.831302	-0.740259	3.63283	0.000758356	0.00284089	3.36756	POSLFC
AL139294.1	ENSG00000229294	-1.67025	1.82353	-3.66807	0.000758599	0.00284139	-3.36748	NEGLFC
TMEM68	ENSG00000167904	0.271875	4.22973	3.62072	0.00075871	0.0028414	3.36743	POSLFC
GPC5-IT1	ENSG00000236240	-1.13299	-2.37094	-3.65249	0.000759984	0.00284576	-3.36697	NEGLFC
TRMT5	ENSG00000126814	-0.405375	2.03582	-3.63545	0.000760485	0.00284723	-3.36679	NEGLFC
PIEZO1	ENSG00000103335	-0.697148	3.32973	-3.64586	0.000761529	0.00285073	-3.36641	NEGLFC
NBEA	ENSG00000172915	0.57362	9.29521	3.60075	0.000762057	0.0028523	3.36622	POSLFC
RFFL	ENSG00000092871	-0.986438	7.53493	-3.91532	0.000763451	0.0028571	-3.36572	NEGLFC
AC090515.2	ENSG00000245975	-0.854122	-0.198443	-3.61566	0.000763889	0.00285833	-3.36556	NEGLFC
TRIM52-AS1	ENSG00000248275	-0.400175	1.83156	-3.75766	0.000766101	0.002866	-3.36476	NEGLFC
GRPR	ENSG00000126010	0.923213	0.0183774	3.59896	0.000766159	0.002866	3.36474	POSLFC
LINC00501	ENSG00000203645	0.766813	0.582887	3.64212	0.000767717	0.00287142	3.36418	POSLFC
ITGAV	ENSG00000138448	-0.625867	5.99664	-3.59766	0.000769156	0.00287639	-3.36366	NEGLFC
WARS2	ENSG00000116874	-0.325466	4.28791	-3.65996	0.000770866	0.00288237	-3.36305	NEGLFC
AC126696.3	ENSG00000260498	1.02313	-1.11062	3.62128	0.000771667	0.00288495	3.36276	POSLFC
PODXL2	ENSG00000114631	0.425755	4.66477	3.66713	0.000772316	0.00288696	3.36253	POSLFC
AL356108.1	ENSG00000236230	0.828268	2.37648	3.59612	0.000772727	0.00288792	3.36238	POSLFC
ADCY2	ENSG00000078295	0.729044	8.38536	3.64487	0.000772794	0.00288792	3.36236	POSLFC
SNHG14	ENSG00000224078	0.614854	11.5854	3.59508	0.000775145	0.00289614	3.36152	POSLFC
AL591115.1	ENSG00000286438	-2.18026	1.78026	-3.62851	0.000775216	0.00289614	-3.3615	NEGLFC
AC022762.1	ENSG00000254444	0.733119	0.292648	3.69657	0.000776343	0.00289993	3.36109	POSLFC
HES2	ENSG00000069812	0.849054	-0.820055	3.67312	0.000776566	0.00290035	3.36102	POSLFC
AL135999.1	ENSG00000258727	-0.822022	0.28711	-3.63982	0.00077775	0.00290436	-3.36059	NEGLFC
AP001767.3	ENSG00000255503	-1.26657	0.199522	-3.6331	0.000777864	0.00290437	-3.36055	NEGLFC
AGTRAP	ENSG00000177674	-0.915633	1.48669	-3.70811	0.000778024	0.00290455	-3.3605	NEGLFC
GMDS	ENSG00000112699	0.467006	7.23225	3.63191	0.000778567	0.00290616	3.3603	POSLFC
ECE2	ENSG00000145194	0.901351	4.40534	3.59344	0.000778991	0.00290732	3.36015	POSLFC
UNC119B	ENSG00000175970	0.422236	2.31658	3.64196	0.000779764	0.00290979	3.35988	POSLFC
SERP2	ENSG00000151778	0.262677	4.97715	3.62283	0.000780456	0.00291196	3.35963	POSLFC
NPDC1	ENSG00000107281	-0.553366	5.81185	-3.96314	0.000780998	0.00291356	-3.35944	NEGLFC
CNPPD1	ENSG00000115649	-0.761985	2.01073	-3.60524	0.000782423	0.00291846	-3.35894	NEGLFC
NUP50	ENSG00000093000	-0.298865	4.27541	-3.61427	0.0007836	0.00292243	-3.35852	NEGLFC
PFKL	ENSG00000141959	-0.511762	5.53216	-3.82459	0.000783751	0.00292258	-3.35847	NEGLFC
DNPH1	ENSG00000112667	-0.746456	0.4148	-3.5921	0.000784545	0.00292512	-3.35819	NEGLFC
METTL21A	ENSG00000144401	0.373605	3.99156	3.66624	0.000785549	0.00292844	3.35784	POSLFC
CACUL1	ENSG00000151893	0.215808	6.21017	3.8093	0.000785966	0.00292958	3.35769	POSLFC
DHX32	ENSG00000089876	-0.328626	5.48467	-3.62932	0.000786081	0.00292959	-3.35765	NEGLFC
KCTD18	ENSG00000155729	-0.333661	3.60061	-3.62476	0.000786314	0.00292985	-3.35757	NEGLFC
TPRN	ENSG00000176058	-0.687528	4.65989	-3.8558	0.000786374	0.00292985	-3.35755	NEGLFC
EGF	ENSG00000138798	0.676167	2.54263	3.60384	0.000786952	0.00293158	3.35734	POSLFC
LCTL	ENSG00000188501	-0.890291	-0.346722	-3.60447	0.000787379	0.00293275	-3.35719	NEGLFC
AC098969.2	ENSG00000288039	0.893523	0.421439	3.67572	0.000787906	0.0029343	3.35701	POSLFC
C9orf116	ENSG00000160345	-0.808508	0.259603	-3.76848	0.000788594	0.00293616	-3.35677	NEGLFC
ITGA8	ENSG00000077943	0.819484	4.46126	3.59007	0.00078871	0.00293616	3.35673	POSLFC
GNPDA1	ENSG00000113552	0.319204	3.83697	3.61311	0.000788746	0.00293616	3.35671	POSLFC
LYAR	ENSG00000145220	-0.390021	2.81024	-3.60652	0.000788906	0.00293634	-3.35666	NEGLFC
CPB2-AS1	ENSG00000235903	-1.15546	6.53715	-3.73498	0.000789733	0.002939	-3.35637	NEGLFC
LINC01521	ENSG00000213888	-0.461517	1.09734	-3.66188	0.000790042	0.00293942	-3.35626	NEGLFC
AC008771.1	ENSG00000249042	-0.796629	4.17747	-3.60239	0.000790073	0.00293942	-3.35625	NEGLFC
AIF1L	ENSG00000126878	-1.33405	4.28117	-3.58868	0.000790639	0.00294111	-3.35605	NEGLFC
SRXN1	ENSG00000271303	0.767541	1.04364	3.6273	0.000791052	0.00294223	3.35591	POSLFC
SNAI3-AS1	ENSG00000260630	0.468297	4.44074	3.61762	0.000792057	0.00294554	3.35556	POSLFC
GSDMB	ENSG00000073605	0.429734	4.27095	3.81266	0.000793049	0.00294881	3.35521	POSLFC
ST6GALNAC1	ENSG00000070526	-0.994209	-1.3023	-3.67663	0.000793458	0.00294991	-3.35507	NEGLFC
ERAP2	ENSG00000164308	-0.748533	1.93201	-3.76605	0.000793924	0.00295122	-3.3549	NEGLFC
LINC00871	ENSG00000258700	0.907497	1.48044	3.61016	0.000795113	0.00295522	3.35449	POSLFC
NAGK	ENSG00000124357	-0.389108	4.72923	-3.58637	0.000795709	0.00295701	-3.35428	NEGLFC
LNP1	ENSG00000206535	0.352246	2.90707	3.81524	0.000796613	0.00295995	3.35397	POSLFC
ZNF391	ENSG00000124613	0.761808	3.32864	3.80392	0.000797846	0.00296411	3.35354	POSLFC
TLCD2	ENSG00000185561	0.542528	0.899515	3.62709	0.000799223	0.0029688	3.35306	POSLFC
LRP12	ENSG00000147650	0.55323	5.51693	4.00203	0.000800454	0.00297295	3.35264	POSLFC
PRKCSH	ENSG00000130175	-0.482295	5.00976	-3.63055	0.000800797	0.0029738	-3.35252	NEGLFC
AL513327.3	ENSG00000270115	0.855865	-1.78045	3.65953	0.000801607	0.00297639	3.35224	POSLFC
AC008147.2	ENSG00000257298	0.442682	1.02916	3.63621	0.000801841	0.00297669	3.35216	POSLFC
JAKMIP3	ENSG00000188385	-0.376936	7.26972	-3.58378	0.000801918	0.00297669	-3.35213	NEGLFC
RAB40A	ENSG00000172476	0.367804	2.96242	3.58357	0.00080243	0.00297817	3.35196	POSLFC
RAD17	ENSG00000152942	-0.305259	4.78429	-3.63669	0.000804849	0.00298672	-3.35112	NEGLFC
SLFN13	ENSG00000154760	-1.14017	-1.63688	-3.61133	0.000805372	0.00298824	-3.35094	NEGLFC
FUT1	ENSG00000174951	0.8254	-0.936586	3.6174	0.000805653	0.00298829	3.35085	POSLFC
ACTR8	ENSG00000113812	-0.370274	2.71865	-3.64949	0.000805698	0.00298829	-3.35083	NEGLFC
AC023787.2	ENSG00000286525	-1.67948	2.34229	-3.59842	0.000805731	0.00298829	-3.35082	NEGLFC
LINC02087	ENSG00000237057	1.12131	-2.14067	3.62132	0.000806356	0.00299018	3.3506	POSLFC
SP100	ENSG00000067066	-0.785603	3.68802	-3.58181	0.000806672	0.00299093	-3.3505	NEGLFC
ARID5A	ENSG00000196843	0.693999	2.19577	3.58158	0.000807228	0.00299257	3.3503	POSLFC
AC097634.3	ENSG00000277855	0.462374	3.69085	3.58568	0.000807458	0.00299299	3.35023	POSLFC
RIN2	ENSG00000132669	-0.648052	7.30014	-3.58119	0.000808187	0.00299527	-3.34998	NEGLFC
PDHA1	ENSG00000131828	-0.31644	3.97619	-3.67951	0.000810047	0.00300173	-3.34934	NEGLFC
AC092068.1	ENSG00000267214	-1.65845	-2.76806	-3.60597	0.00081049	0.00300285	-3.34919	NEGLFC
AC009403.1	ENSG00000216895	-0.486435	1.97665	-3.64985	0.000810578	0.00300285	-3.34916	NEGLFC
LINC00706	ENSG00000281186	-1.96562	0.896485	-3.63026	0.000811098	0.00300435	-3.34898	NEGLFC
AP1S3	ENSG00000152056	0.509753	4.31598	3.58083	0.000811592	0.00300575	3.34881	POSLFC
PNPLA2	ENSG00000177666	-0.530681	3.51547	-3.75727	0.000812129	0.00300731	-3.34863	NEGLFC
SNPH	ENSG00000101298	0.70185	4.59293	3.69616	0.000812253	0.00300734	3.34859	POSLFC
LRFN5	ENSG00000165379	1.05761	8.60781	3.61014	0.000813738	0.00301242	3.34808	POSLFC
TGFA	ENSG00000163235	-0.902755	3.76871	-3.59345	0.00081392	0.00301266	-3.34802	NEGLFC
C1orf162	ENSG00000143110	-0.434237	1.72502	-3.57862	0.000814453	0.00301384	-3.34784	NEGLFC
LINC02284	ENSG00000259719	-0.608554	2.85924	-3.68124	0.000814469	0.00301384	-3.34783	NEGLFC
NOM1	ENSG00000146909	0.224929	4.46559	3.66194	0.000814744	0.00301443	3.34774	POSLFC
HBS1L	ENSG00000112339	-0.693273	6.60878	-3.68869	0.000815266	0.00301576	-3.34756	NEGLFC
MRPL20-AS1	ENSG00000224870	-0.617574	0.543745	-3.82643	0.000815337	0.00301576	-3.34753	NEGLFC
ZNF665	ENSG00000197497	-0.404567	2.76597	-3.58779	0.000816945	0.00302128	-3.34699	NEGLFC
NIF3L1	ENSG00000196290	-0.346889	2.24038	-3.57714	0.000818057	0.00302496	-3.34661	NEGLFC
KCNIP4	ENSG00000185774	1.14372	12.2746	3.61863	0.000818884	0.00302729	3.34633	POSLFC
AC007349.1	ENSG00000229424	-2.00656	-2.50789	-3.72057	0.000818919	0.00302729	-3.34632	NEGLFC
RNF227	ENSG00000179859	0.584228	0.360711	3.5764	0.000820291	0.00303193	3.34586	POSLFC
RBM18	ENSG00000119446	0.322988	3.7135	3.60164	0.00082137	0.00303528	3.34549	POSLFC
DLX2	ENSG00000115844	1.1108	-0.375817	3.63958	0.000821429	0.00303528	3.34547	POSLFC
NPHP3-AS1	ENSG00000248724	0.993767	1.79575	3.59207	0.000821703	0.00303586	3.34538	POSLFC
AL135818.1	ENSG00000258875	0.775346	-0.0685345	3.66873	0.000822831	0.0030396	3.345	POSLFC
TMBIM1	ENSG00000135926	-0.981264	3.08924	-3.61405	0.000823558	0.00304185	-3.34475	NEGLFC
GJB1	ENSG00000169562	-1.64858	1.61817	-3.60556	0.000824051	0.00304324	-3.34459	NEGLFC
GSS	ENSG00000100983	-0.422674	3.62052	-3.5921	0.000825041	0.00304647	-3.34425	NEGLFC
AC096741.1	ENSG00000251171	-1.33245	-1.46766	-3.59838	0.000826656	0.003052	-3.34371	NEGLFC
TUFT1	ENSG00000143367	0.38915	2.06221	3.62128	0.000827028	0.00305259	3.34359	POSLFC
COMMD1	ENSG00000173163	0.255192	7.19059	3.64836	0.000827052	0.00305259	3.34358	POSLFC
AL033530.1	ENSG00000285407	0.682645	1.36724	3.65467	0.000827213	0.00305276	3.34352	POSLFC
SLC5A11	ENSG00000158865	-2.04732	7.76692	-3.58227	0.00082787	0.00305475	-3.3433	NEGLFC
EDRF1-AS1	ENSG00000236991	-1.33728	-1.04038	-3.58936	0.000828189	0.00305549	-3.3432	NEGLFC
AC010609.1	ENSG00000253980	1.17263	-2.09804	3.59873	0.000828311	0.00305551	3.34316	POSLFC
CCDC13-AS1	ENSG00000173811	-1.3891	-0.181763	-3.57285	0.000828663	0.00305638	-3.34304	NEGLFC
ATP6V1C1	ENSG00000155097	0.263363	5.87264	3.61479	0.000829556	0.00305924	3.34274	POSLFC
AL451085.2	ENSG00000271380	-0.875543	-1.06618	-3.62367	0.000830101	0.00306081	-3.34256	NEGLFC
VN1R1	ENSG00000178201	0.464375	1.33855	3.62028	0.000830231	0.00306086	3.34251	POSLFC
AC108058.1	ENSG00000238273	-0.585457	0.487239	-3.64551	0.000830961	0.00306312	-3.34227	NEGLFC
GPR137B	ENSG00000077585	0.372802	5.01555	3.57174	0.000831425	0.00306439	3.34212	POSLFC
MYO16	ENSG00000041515	0.758245	6.43042	3.59675	0.000831816	0.0030654	3.34198	POSLFC
PIGS	ENSG00000087111	-0.410426	2.94355	-3.57114	0.000832917	0.00306902	-3.34162	NEGLFC
DLGAP1	ENSG00000170579	0.877078	10.8627	3.61553	0.000833245	0.00306962	3.34151	POSLFC
AP002383.2	ENSG00000256469	-1.14767	-2.08409	-3.5871	0.000833314	0.00306962	-3.34149	NEGLFC
EIF2B5	ENSG00000145191	-0.401656	3.96769	-3.57057	0.000834333	0.00307285	-3.34115	NEGLFC
USP5	ENSG00000111667	-0.541207	3.93843	-3.61686	0.000834427	0.00307285	-3.34111	NEGLFC
GTPBP8	ENSG00000163607	-0.445351	2.93344	-3.61198	0.000835298	0.00307563	-3.34083	NEGLFC
CHL1	ENSG00000134121	0.75404	7.999	3.62257	0.000838103	0.00308552	3.33989	POSLFC
PDCD11	ENSG00000148843	-0.273221	4.51069	-3.61398	0.000838238	0.00308558	-3.33985	NEGLFC
AC087269.1	ENSG00000254367	0.868382	-0.409589	3.59339	0.000838428	0.00308584	3.33979	POSLFC
AC025165.5	ENSG00000270039	0.574327	-0.394847	3.62235	0.000839107	0.00308791	3.33956	POSLFC
MRPL3	ENSG00000114686	0.245615	4.70012	3.83833	0.000839397	0.00308854	3.33947	POSLFC
EXT2	ENSG00000151348	0.307619	6.33233	3.7104	0.000839761	0.00308944	3.33935	POSLFC
AC023389.1	ENSG00000263657	-1.285	1.25874	-3.76334	0.000839909	0.00308955	-3.3393	NEGLFC
EDNRB	ENSG00000136160	-0.959471	2.79696	-3.59219	0.000840245	0.00309034	-3.33919	NEGLFC
CRACR2B	ENSG00000177685	-0.962413	-2.06543	-3.62084	0.000840363	0.00309034	-3.33915	NEGLFC
AC092574.1	ENSG00000272885	-0.816111	-1.1458	-3.62909	0.000841225	0.00309308	-3.33886	NEGLFC
PTHLH	ENSG00000087494	1.09005	0.193446	3.65207	0.000841694	0.00309437	3.33871	POSLFC
ZCCHC4	ENSG00000168228	-0.405021	3.81363	-3.60715	0.000841974	0.00309496	-3.33861	NEGLFC
CIT	ENSG00000122966	0.690102	7.53005	3.60097	0.000842589	0.00309678	3.33841	POSLFC
NUPR1	ENSG00000176046	1.02194	0.979519	3.64736	0.00084398	0.00310146	3.33795	POSLFC
SUMF2	ENSG00000129103	-0.482012	5.17957	-3.62367	0.000845301	0.00310587	-3.33752	NEGLFC
KCNK10	ENSG00000100433	0.531668	5.67286	3.59903	0.000846093	0.00310809	3.33726	POSLFC
TSC22D1-AS1	ENSG00000278156	0.523268	3.1812	3.56662	0.000846143	0.00310809	3.33724	POSLFC
APOO	ENSG00000184831	0.351233	4.88408	3.61165	0.000846858	0.00311028	3.33701	POSLFC
AC011379.1	ENSG00000250069	0.508056	0.359251	3.56538	0.000847417	0.00311189	3.33682	POSLFC
ZNF490	ENSG00000188033	-0.274338	4.57636	-3.61148	0.000847594	0.0031121	-3.33677	NEGLFC
AC009093.1	ENSG00000259807	-1.38903	-1.59263	-3.57853	0.000847785	0.00311237	-3.3367	NEGLFC
MARCOL	ENSG00000248109	-1.19093	-2.36717	-3.6151	0.000847997	0.00311245	-3.33663	NEGLFC
KIAA1191	ENSG00000122203	0.545534	4.16894	3.75548	0.000848046	0.00311245	3.33662	POSLFC
MAN2C1	ENSG00000140400	-0.550496	5.85611	-3.60385	0.000848443	0.00311347	-3.33649	NEGLFC
TTC39A-AS1	ENSG00000261664	0.746823	-1.23135	3.57855	0.000849307	0.0031162	3.3362	POSLFC
HSD17B4	ENSG00000133835	-0.312859	6.83609	-3.63229	0.000849833	0.00311769	-3.33603	NEGLFC
PLXNA2	ENSG00000076356	0.84771	7.31233	3.73232	0.000850237	0.00311873	3.3359	POSLFC
ROCK2	ENSG00000134318	0.425756	7.67373	3.56367	0.000851773	0.00312393	3.3354	POSLFC
SEC63	ENSG00000025796	-0.241074	6.45518	-3.61169	0.000854201	0.00313239	-3.33461	NEGLFC
GAK	ENSG00000178950	-0.259301	6.45407	-3.79942	0.000855584	0.0031367	-3.33416	NEGLFC
MCTP1	ENSG00000175471	0.690801	8.32509	3.56216	0.000855618	0.0031367	3.33415	POSLFC
RGS2	ENSG00000116741	0.610006	1.26295	3.65318	0.000856809	0.00314063	3.33376	POSLFC
AL354707.1	ENSG00000225489	-0.928069	-0.516348	-3.60131	0.00085756	0.00314294	-3.33352	NEGLFC
LZTFL1	ENSG00000163818	0.315174	4.2994	3.73569	0.000857853	0.00314332	3.33342	POSLFC
PPP1R12A-AS1	ENSG00000257557	0.473846	1.88974	3.56542	0.000857905	0.00314332	3.3334	POSLFC
MLIP	ENSG00000146147	1.03415	6.94123	3.56112	0.0008583	0.00314425	3.33328	POSLFC
CCL2	ENSG00000108691	1.49088	-2.46192	3.58208	0.000858401	0.00314425	3.33324	POSLFC
LDOC1	ENSG00000182195	-0.505564	3.13377	-3.57533	0.000859658	0.00314842	-3.33284	NEGLFC
SLMAP	ENSG00000163681	0.281626	6.96075	3.81084	0.000860909	0.00315255	3.33243	POSLFC
AC008946.1	ENSG00000267939	0.507411	2.70687	3.57535	0.000861219	0.00315324	3.33233	POSLFC
GALNT10	ENSG00000164574	-0.509746	5.47825	-3.57915	0.000861859	0.00315472	-3.33212	NEGLFC
FAM107B	ENSG00000065809	-1.62016	7.19074	-3.59628	0.000861906	0.00315472	-3.33211	NEGLFC
SAV1	ENSG00000151748	-0.477429	3.83815	-3.62496	0.000862204	0.00315472	-3.33201	NEGLFC
MLH1	ENSG00000076242	-0.292246	5.10269	-3.5596	0.000862214	0.00315472	-3.33201	NEGLFC
KIAA1211L	ENSG00000196872	0.805061	7.40466	3.59681	0.000862334	0.00315472	3.33197	POSLFC
SPSB1	ENSG00000171621	-0.857226	4.92795	-3.58961	0.000862347	0.00315472	-3.33197	NEGLFC
HTRA1	ENSG00000166033	-0.905125	6.41244	-3.5928	0.000863349	0.00315794	-3.33164	NEGLFC
AC007099.1	ENSG00000231172	0.987552	1.9427	3.60824	0.000863609	0.00315844	3.33156	POSLFC
RGS19	ENSG00000171700	-0.763835	0.976898	-3.56371	0.000865438	0.00316469	-3.33097	NEGLFC
KLHL25	ENSG00000183655	0.773164	4.05979	3.59421	0.000865643	0.00316499	3.3309	POSLFC
C5orf49	ENSG00000215217	0.619102	0.989141	3.59761	0.000865784	0.00316507	3.33086	POSLFC
AC012085.2	ENSG00000258274	-1.48922	0.30423	-3.58753	0.000866528	0.00316734	-3.33062	NEGLFC
TAFA2	ENSG00000198673	1.0717	8.97062	3.59459	0.000868156	0.00317285	3.3301	POSLFC
TP53	ENSG00000141510	-0.555036	3.32901	-3.58497	0.000868514	0.00317371	-3.32998	NEGLFC
GMIP	ENSG00000089639	-0.533969	1.96032	-3.59684	0.000869229	0.00317588	-3.32975	NEGLFC
LRRC4	ENSG00000128594	0.654889	3.97834	3.87695	0.000869441	0.00317621	3.32969	POSLFC
KCNMA1	ENSG00000156113	0.820783	9.86057	3.60508	0.000871679	0.00318381	3.32897	POSLFC
AFDN-DT	ENSG00000198221	-0.827398	1.1092	-3.57709	0.000871767	0.00318381	-3.32894	NEGLFC
TXNDC16	ENSG00000087301	0.330503	6.06912	3.57991	0.000872566	0.00318615	3.32869	POSLFC
LRRK2	ENSG00000188906	0.582463	5.85564	3.57887	0.000872651	0.00318615	3.32866	POSLFC
ILF3	ENSG00000129351	-0.265152	5.70475	-3.70236	0.000872843	0.0031864	-3.3286	NEGLFC
LRRC10B	ENSG00000204950	0.972663	-1.38106	3.58022	0.000874198	0.0031909	3.32817	POSLFC
HSF4	ENSG00000102878	-0.653848	4.30917	-3.59713	0.000874321	0.0031909	-3.32813	NEGLFC
SLC35D1	ENSG00000116704	-0.356314	5.18088	-3.58215	0.000875542	0.00319491	-3.32774	NEGLFC
AC105446.1	ENSG00000227053	0.989986	-0.865266	3.60343	0.000876322	0.00319729	3.32749	POSLFC
PTMS	ENSG00000159335	0.870346	4.12194	3.62174	0.00087644	0.00319729	3.32745	POSLFC
AC131097.2	ENSG00000224272	-1.61999	-1.60753	-3.63546	0.000877213	0.00319966	-3.32721	NEGLFC
AP003306.2	ENSG00000255118	-0.987329	-2.31356	-3.57502	0.00087761	0.00320067	-3.32708	NEGLFC
RNF31	ENSG00000092098	-0.46488	3.95287	-3.6049	0.000878076	0.00320192	-3.32693	NEGLFC
SLC29A3	ENSG00000198246	0.563923	3.68314	3.56306	0.000879599	0.00320702	3.32645	POSLFC
AC024145.1	ENSG00000255968	-1.27044	0.0308101	-3.59573	0.0008803	0.00320913	-3.32623	NEGLFC
NTNG1	ENSG00000162631	0.970479	6.45287	3.58893	0.000880527	0.00320916	3.32616	POSLFC
DVL2	ENSG00000004975	-0.42829	3.39468	-3.59315	0.000880554	0.00320916	-3.32615	NEGLFC
MAFG	ENSG00000197063	0.529822	3.96492	3.6728	0.000880771	0.0032095	3.32608	POSLFC
FOXN2	ENSG00000170802	-0.900128	6.35282	-3.58654	0.000883586	0.00321931	-3.32519	NEGLFC
AMIGO1	ENSG00000181754	0.707411	1.82856	3.61699	0.0008838	0.00321964	3.32512	POSLFC
TMEM154	ENSG00000170006	-0.694513	0.725252	-3.70619	0.000884293	0.00322098	-3.32497	NEGLFC
NPW	ENSG00000183971	0.685584	0.0450306	3.66613	0.000885592	0.00322526	3.32456	POSLFC
MTFR2	ENSG00000146410	-0.767751	-1.38518	-3.58124	0.000886005	0.00322593	-3.32443	NEGLFC
ZNF670	ENSG00000277462	0.343427	3.95525	3.64745	0.000886024	0.00322593	3.32442	POSLFC
AC008063.1	ENSG00000230918	-1.28038	-2.64233	-3.73443	0.000886429	0.00322696	-3.32429	NEGLFC
VIM	ENSG00000026025	-1.24241	1.98783	-3.57224	0.000886557	0.00322697	-3.32425	NEGLFC
IFI16	ENSG00000163565	-0.92908	4.16949	-3.56763	0.000887838	0.00323119	-3.32385	NEGLFC
NDUFB7	ENSG00000099795	-0.676374	3.13509	-3.54978	0.00088909	0.00323529	-3.32346	NEGLFC
AL135878.1	ENSG00000258028	0.866833	2.08693	3.55584	0.000889773	0.00323732	3.32324	POSLFC
KDM3B	ENSG00000120733	-0.283848	6.68716	-3.6088	0.000889918	0.0032374	-3.3232	NEGLFC
CD302	ENSG00000241399	-0.775374	2.19502	-3.62208	0.000891568	0.00324234	-3.32268	NEGLFC
TMEM271	ENSG00000273238	0.815989	1.61131	3.62175	0.000891582	0.00324234	3.32268	POSLFC
TMEM208	ENSG00000168701	-0.855693	1.12713	-3.55137	0.00089165	0.00324234	-3.32266	NEGLFC
AC092718.6	ENSG00000261838	-1.03399	-1.78915	-3.57208	0.000891946	0.00324266	-3.32256	NEGLFC
SMARCD3	ENSG00000082014	0.472578	5.13348	3.60459	0.000891988	0.00324266	3.32255	POSLFC
INCA1	ENSG00000196388	-0.452607	-0.169856	-3.65757	0.000892333	0.00324275	-3.32244	NEGLFC
AL662884.3	ENSG00000284954	-0.603553	-0.391106	-3.63507	0.000892374	0.00324275	-3.32243	NEGLFC
EIF4EBP2	ENSG00000148730	0.263063	4.12275	3.56314	0.000892386	0.00324275	3.32243	POSLFC
PTCD1	ENSG00000106246	-0.254645	3.35951	-3.60398	0.000893043	0.00324469	-3.32222	NEGLFC
CDS1	ENSG00000163624	0.667413	4.45787	3.56771	0.000894864	0.00325085	3.32165	POSLFC
TFCP2L1	ENSG00000115112	-1.17535	0.888129	-3.57067	0.000895255	0.00325181	-3.32153	NEGLFC
LINC02235	ENSG00000254689	-0.592617	2.14835	-3.55594	0.000895378	0.00325181	-3.32149	NEGLFC
FAM160B2	ENSG00000158863	-0.442351	4.44044	-3.69796	0.000896637	0.00325593	-3.3211	NEGLFC
FAM92A	ENSG00000188343	0.609272	4.20909	3.56323	0.000897314	0.00325794	3.32089	POSLFC
AC083805.2	ENSG00000257953	-1.46415	-2.19267	-3.58353	0.00089745	0.00325798	-3.32085	NEGLFC
CLRN1-AS1	ENSG00000239265	0.717666	0.573502	3.54763	0.000898063	0.00325975	3.32066	POSLFC
LINC00900	ENSG00000246100	0.73344	-0.4344	3.61246	0.000898672	0.0032615	3.32047	POSLFC
MFF	ENSG00000168958	-0.372868	5.90497	-3.60572	0.000899004	0.00326225	-3.32036	NEGLFC
AC007091.1	ENSG00000223838	0.995323	2.75188	3.54675	0.000900585	0.00326753	3.31987	POSLFC
EIF2AK3	ENSG00000172071	0.373284	4.95039	3.66134	0.000902288	0.00327307	3.31935	POSLFC
GOLGA8H	ENSG00000261794	-0.932659	-1.7648	-3.58783	0.000902361	0.00327307	-3.31932	NEGLFC
TAF7L	ENSG00000102387	0.7546	0.745397	3.54427	0.00090264	0.00327362	3.31924	POSLFC
AC092969.1	ENSG00000240086	0.775385	3.98613	3.91316	0.000904779	0.00328093	3.31858	POSLFC
TUB	ENSG00000166402	0.781838	5.25425	3.58796	0.000905325	0.00328245	3.31841	POSLFC
OSTN	ENSG00000188729	1.10363	0.308923	3.55983	0.000905725	0.00328299	3.31828	POSLFC
AP000866.2	ENSG00000250073	-0.99807	-1.72819	-3.58844	0.000905725	0.00328299	-3.31828	NEGLFC
AC022211.3	ENSG00000265800	1.18982	-0.714428	3.60518	0.00090596	0.00328338	3.31821	POSLFC
PPARA	ENSG00000186951	-0.589484	5.28895	-3.56932	0.000906585	0.00328519	-3.31802	NEGLFC
AC091685.1	ENSG00000229881	1.07815	-1.81637	3.67973	0.000907651	0.00328819	3.31769	POSLFC
ATCAY	ENSG00000167654	0.546281	6.85608	3.61123	0.000907747	0.00328819	3.31766	POSLFC
UHRF1BP1L	ENSG00000111647	0.265138	6.08651	3.54237	0.000907791	0.00328819	3.31765	POSLFC
AL360013.2	ENSG00000232436	-2.39266	-3.82009	-3.55104	0.000908224	0.0032893	-3.31751	NEGLFC
PLA2G4C	ENSG00000105499	-0.74045	7.23477	-3.57839	0.000908962	0.00329135	-3.31729	NEGLFC
AKAP9	ENSG00000127914	-0.379109	8.00443	-3.66389	0.000909043	0.00329135	-3.31726	NEGLFC
AC016229.2	ENSG00000267677	1.281	-2.76676	3.54316	0.000910989	0.00329794	3.31666	POSLFC
TMEM101	ENSG00000091947	0.336496	2.31297	3.59717	0.000911268	0.00329849	3.31658	POSLFC
GDA	ENSG00000119125	0.825108	5.77167	3.75751	0.000912854	0.00330377	3.31609	POSLFC
AP001122.1	ENSG00000245008	-1.22272	-1.6694	-3.54339	0.00091336	0.00330514	-3.31594	NEGLFC
HHIP	ENSG00000164161	-1.66664	6.7488	-3.55468	0.000913774	0.00330618	-3.31581	NEGLFC
C16orf74	ENSG00000154102	-0.589918	2.24347	-3.64088	0.000914587	0.00330825	-3.31556	NEGLFC
ST18	ENSG00000147488	-1.92889	9.69304	-3.55664	0.0009146	0.00330825	-3.31556	NEGLFC
WDR89	ENSG00000140006	0.216556	4.1234	3.59895	0.000915002	0.00330925	3.31544	POSLFC
CACNA1D	ENSG00000157388	0.735889	8.20455	3.57947	0.000915562	0.00331081	3.31527	POSLFC
FAM49B	ENSG00000153310	0.22823	8.17642	3.58881	0.000916371	0.00331328	3.31502	POSLFC
DACT1	ENSG00000165617	0.525603	1.41489	3.53896	0.000917077	0.00331537	3.3148	POSLFC
RTN4RL1	ENSG00000185924	0.911527	6.56412	3.57426	0.000917857	0.00331773	3.31457	POSLFC
KIF3B	ENSG00000101350	0.338098	5.53024	3.59025	0.000918047	0.00331796	3.31451	POSLFC
STAG1	ENSG00000118007	0.312182	7.94064	3.61259	0.000918364	0.00331864	3.31441	POSLFC
LINC01232	ENSG00000280734	-0.71356	-1.14477	-3.57319	0.000918555	0.00331887	-3.31435	NEGLFC
DNAAF4	ENSG00000256061	0.645437	4.55774	3.85267	0.000919717	0.00332261	3.314	POSLFC
ARHGAP20	ENSG00000137727	0.663261	5.5954	3.90025	0.000920369	0.0033245	3.3138	POSLFC
MORN4	ENSG00000171160	0.400116	4.61664	3.566	0.000921233	0.00332717	3.31354	POSLFC
GLT8D2	ENSG00000120820	0.490108	3.53082	3.53939	0.000924694	0.0033392	3.31249	POSLFC
SLC16A14	ENSG00000163053	0.593319	3.89462	3.67461	0.00092503	0.00333995	3.31239	POSLFC
MAGI1	ENSG00000151276	0.250142	9.02922	3.56558	0.000925803	0.00334228	3.31215	POSLFC
AL034397.3	ENSG00000274536	-1.10062	0.556613	-3.56693	0.000926381	0.0033439	-3.31198	NEGLFC
COG5	ENSG00000164597	0.280959	7.44935	3.60187	0.000926641	0.00334438	3.3119	POSLFC
LINC01273	ENSG00000231742	0.802181	-0.256041	3.54573	0.000928478	0.00335054	3.31135	POSLFC
GPR55	ENSG00000135898	1.68872	0.0237013	3.53583	0.000930526	0.00335747	3.31073	POSLFC
AC002128.1	ENSG00000268947	-1.66027	-2.38348	-3.69629	0.000930885	0.003358	-3.31062	NEGLFC
HERC6	ENSG00000138642	0.405664	4.4814	3.55101	0.00093093	0.003358	3.31061	POSLFC
ZNF559	ENSG00000188321	-0.419111	5.463	-3.53387	0.000931111	0.00335818	-3.31056	NEGLFC
RNF217-AS1	ENSG00000236548	-0.7567	5.20199	-3.57671	0.000931258	0.00335825	-3.31051	NEGLFC
MINDY3	ENSG00000148481	0.330033	5.8736	3.56573	0.00093184	0.00335986	3.31034	POSLFC
AC011468.1	ENSG00000260160	-0.563299	0.671444	-3.54488	0.000931962	0.00335986	-3.3103	NEGLFC
AFAP1L2	ENSG00000169129	0.676512	4.00822	3.56228	0.000932293	0.00336059	3.3102	POSLFC
AC108718.1	ENSG00000239941	-0.811744	-1.08331	-3.53324	0.000932853	0.00336214	-3.31003	NEGLFC
MAP4K3	ENSG00000011566	0.316047	7.53329	3.5411	0.000933098	0.00336256	3.30996	POSLFC
AC011196.1	ENSG00000235518	1.15786	-1.49313	3.56356	0.000933323	0.0033629	3.30989	POSLFC
NEURL3	ENSG00000163121	0.986496	-1.67197	3.54611	0.000937843	0.00337872	3.30854	POSLFC
FP671120.6	ENSG00000280800	-2.17162	-4.75407	-3.60753	0.000938823	0.00338179	-3.30825	NEGLFC
FFAR1	ENSG00000126266	-1.78327	0.657375	-3.53199	0.000941661	0.00339154	-3.3074	NEGLFC
ARFGAP2	ENSG00000149182	-0.499439	4.58212	-3.64831	0.000941932	0.00339205	-3.30732	NEGLFC
AP001330.1	ENSG00000253282	0.838535	-1.3043	3.56385	0.000943485	0.00339697	3.30686	POSLFC
RAB6A	ENSG00000175582	0.262539	7.36813	3.57407	0.000943559	0.00339697	3.30684	POSLFC
ZNF706	ENSG00000120963	0.39497	6.321	3.5325	0.000944973	0.00340042	3.30642	POSLFC
MEG8	ENSG00000225746	0.697599	8.39117	3.5817	0.000945087	0.00340042	3.30638	POSLFC
PLLP	ENSG00000102934	-1.36518	6.26246	-3.56804	0.000945146	0.00340042	-3.30637	NEGLFC
HPGDS	ENSG00000163106	-1.15419	1.80544	-3.57236	0.000945213	0.00340042	-3.30635	NEGLFC
BAALC-AS2	ENSG00000236939	0.701902	0.375243	3.6244	0.000945236	0.00340042	3.30634	POSLFC
LMF2	ENSG00000100258	-0.702819	3.68271	-3.54262	0.000945546	0.00340042	-3.30625	NEGLFC
LINC01800	ENSG00000234572	0.701337	0.857074	3.60277	0.000945553	0.00340042	3.30625	POSLFC
PROS1	ENSG00000184500	0.535227	4.13234	3.54677	0.000945561	0.00340042	3.30624	POSLFC
BCL6	ENSG00000113916	0.895629	5.42673	3.52857	0.000945935	0.00340129	3.30613	POSLFC
VWA8-AS1	ENSG00000278338	-0.62788	-1.01576	-3.52848	0.000946193	0.00340175	-3.30606	NEGLFC
RASSF2	ENSG00000101265	-1.30853	5.32055	-3.55777	0.000947173	0.0034048	-3.30577	NEGLFC
AP003717.4	ENSG00000287425	-1.13146	-2.19449	-3.54529	0.00094793	0.00340706	-3.30554	NEGLFC
SVIP	ENSG00000198168	-0.774844	4.71907	-3.55338	0.000948181	0.00340749	-3.30547	NEGLFC
F11R	ENSG00000158769	0.684125	2.35772	3.59007	0.000948556	0.00340837	3.30536	POSLFC
SUV39H2	ENSG00000152455	0.338217	2.67537	3.56178	0.000949226	0.0034103	3.30516	POSLFC
NKG7	ENSG00000105374	-1.94917	-4.46176	-3.55986	0.000949761	0.00341175	-3.305	NEGLFC
ARHGAP10	ENSG00000071205	0.851571	5.3097	3.54643	0.000950114	0.00341255	3.3049	POSLFC
SAP30L-AS1	ENSG00000245275	-0.664408	3.24394	-3.52679	0.000950979	0.00341519	-3.30464	NEGLFC
AC108002.2	ENSG00000277332	-2.01456	-0.556127	-3.54344	0.000951693	0.00341728	-3.30443	NEGLFC
NLRP7	ENSG00000167634	1.0176	-1.41482	3.5336	0.00095231	0.00341903	3.30425	POSLFC
MCFD2	ENSG00000180398	0.251692	3.94736	3.52555	0.000954491	0.00342638	3.30361	POSLFC
ANKRD18A	ENSG00000180071	-1.00301	5.33394	-3.53122	0.000955355	0.00342861	-3.30335	NEGLFC
AL928970.1	ENSG00000227518	-1.02355	-1.07474	-3.52524	0.000955375	0.00342861	-3.30335	NEGLFC
SCN4B	ENSG00000177098	0.644626	2.59806	3.5663	0.000956385	0.00343176	3.30305	POSLFC
GMFB	ENSG00000197045	0.615839	3.75798	3.60054	0.000957894	0.00343671	3.30261	POSLFC
AC004875.1	ENSG00000227743	-1.29731	-2.34105	-3.55996	0.000959237	0.00344088	-3.30222	NEGLFC
PRKD2	ENSG00000105287	0.526368	3.64002	3.52385	0.000959322	0.00344088	3.30219	POSLFC
MLIP-AS1	ENSG00000235050	1.10649	-2.03553	3.57768	0.000959541	0.0034412	3.30213	POSLFC
SNX15	ENSG00000110025	-0.499516	2.44018	-3.71149	0.000960172	0.00344298	-3.30194	NEGLFC
EHBP1	ENSG00000115504	0.369185	8.01619	3.52349	0.000960363	0.00344319	3.30189	POSLFC
ACSS2	ENSG00000131069	-0.740421	5.97287	-3.60905	0.000960669	0.00344382	-3.3018	NEGLFC
AL513477.2	ENSG00000272420	0.757505	-0.232567	3.56519	0.000961233	0.00344536	3.30163	POSLFC
ZNF511	ENSG00000198546	-0.426546	2.00226	-3.52422	0.000961474	0.00344576	-3.30156	NEGLFC
AC005154.4	ENSG00000264520	-0.818312	-0.427769	-3.52296	0.000961883	0.00344675	-3.30144	NEGLFC
ZNF157	ENSG00000147117	0.383729	2.59946	3.5224	0.000963476	0.00345198	3.30098	POSLFC
LINC02681	ENSG00000229649	1.17016	-2.49755	3.56778	0.000967314	0.00346526	3.29986	POSLFC
AC010319.3	ENSG00000269053	-1.21389	-2.94557	-3.53722	0.000967734	0.00346628	-3.29974	NEGLFC
TESK1	ENSG00000107140	-0.663694	2.73686	-3.53748	0.000968039	0.0034669	-3.29965	NEGLFC
SMPD2	ENSG00000135587	-0.572156	0.632068	-3.52063	0.000968575	0.00346834	-3.2995	NEGLFC
AL392172.1	ENSG00000228106	0.588011	2.60959	3.65804	0.000969515	0.00347123	3.29923	POSLFC
PTGER1	ENSG00000160951	-0.929082	-2.35249	-3.52014	0.000970006	0.00347251	-3.29908	NEGLFC
GRIP1	ENSG00000155974	0.977686	8.54632	3.56544	0.000970215	0.00347278	3.29902	POSLFC
URM1	ENSG00000167118	-0.46449	4.20637	-3.56283	0.00097117	0.00347573	-3.29875	NEGLFC
ARG1	ENSG00000118520	0.896014	0.458382	3.52936	0.00097156	0.00347664	3.29864	POSLFC
PSMD3	ENSG00000108344	-0.307181	4.12016	-3.54338	0.000971786	0.00347697	-3.29857	NEGLFC
LINC02797	ENSG00000285808	1.18091	1.25025	3.52083	0.000973302	0.00348192	3.29813	POSLFC
GSTP1	ENSG00000084207	-0.929194	2.22207	-3.52019	0.000973971	0.00348384	-3.29794	NEGLFC
BEND7	ENSG00000165626	0.548512	3.4736	3.53185	0.000975904	0.00349027	3.29738	POSLFC
FBXW4	ENSG00000107829	0.268878	6.57646	3.54775	0.000976177	0.00349077	3.2973	POSLFC
ANO3	ENSG00000134343	0.882197	6.3893	3.75252	0.000977745	0.00349589	3.29685	POSLFC
KIAA2013	ENSG00000116685	-0.429648	4.0394	-3.59797	0.000979939	0.00350286	-3.29622	NEGLFC
HIST1H2BN	ENSG00000233822	-0.767654	1.4064	-3.54247	0.000979962	0.00350286	-3.29622	NEGLFC
PTPRQ	ENSG00000139304	0.966891	3.31881	3.53192	0.000980447	0.00350411	3.29608	POSLFC
C11orf71	ENSG00000180425	-0.624849	1.54916	-3.52773	0.000981659	0.00350796	-3.29573	NEGLFC
PSMC3	ENSG00000165916	-0.618361	2.79519	-3.54473	0.000982401	0.00351013	-3.29552	NEGLFC
LINC01396	ENSG00000273396	0.577351	0.931881	3.5728	0.000984547	0.00351675	3.29491	POSLFC
FAM163B	ENSG00000196990	0.846695	2.28092	3.53622	0.000984623	0.00351675	3.29488	POSLFC
DDT	ENSG00000099977	-0.945328	1.13715	-3.51634	0.000984657	0.00351675	-3.29487	NEGLFC
MPST	ENSG00000128309	-0.893221	2.7471	-3.68409	0.000985646	0.0035198	-3.29459	NEGLFC
CTNNA3	ENSG00000183230	-1.66955	9.99118	-3.5344	0.000986006	0.0035206	-3.29449	NEGLFC
LINC02226	ENSG00000245729	-0.879059	0.849465	-3.51454	0.000986309	0.00352085	-3.2944	NEGLFC
AL139424.2	ENSG00000284642	-0.543323	2.94509	-3.52897	0.000986347	0.00352085	-3.29439	NEGLFC
KCNC1	ENSG00000129159	0.72587	5.82537	3.56766	0.000987623	0.00352492	3.29403	POSLFC
SH2D3A	ENSG00000125731	0.880145	-1.88898	3.54617	0.000988187	0.00352646	3.29387	POSLFC
AC097487.1	ENSG00000249675	1.78582	-0.197436	3.54699	0.0009887	0.0035278	3.29372	POSLFC
ADARB1	ENSG00000197381	0.723345	6.03773	3.55991	0.000988844	0.00352783	3.29368	POSLFC
LINC00310	ENSG00000227456	0.705599	2.86244	3.51325	0.00099009	0.00353179	3.29333	POSLFC
RIMS2	ENSG00000176406	0.858223	9.382	3.51315	0.000990383	0.00353236	3.29324	POSLFC
TOGARAM1	ENSG00000198718	-0.395871	6.86474	-3.64726	0.00099056	0.00353251	-3.29319	NEGLFC
AL358781.1	ENSG00000176868	-1.15032	-1.06595	-3.53103	0.000990868	0.00353312	-3.29311	NEGLFC
EID1	ENSG00000255302	-0.723763	4.70257	-3.54965	0.000991189	0.00353378	-3.29302	NEGLFC
PACRGL	ENSG00000163138	-0.296456	5.77955	-3.5661	0.000991468	0.00353414	-3.29294	NEGLFC
GPS2	ENSG00000132522	-0.48859	4.15076	-3.56925	0.00099156	0.00353414	-3.29291	NEGLFC
CHAD	ENSG00000136457	1.20495	-0.400218	3.6002	0.000991955	0.00353506	3.2928	POSLFC
AL109824.1	ENSG00000286803	-1.47523	1.35205	-3.53184	0.000992617	0.00353694	-3.29261	NEGLFC
AL445253.1	ENSG00000285873	-0.776578	-1.08654	-3.52722	0.000992864	0.00353713	-3.29254	NEGLFC
AC022196.1	ENSG00000259390	0.98245	0.740693	3.52614	0.000992943	0.00353713	3.29252	POSLFC
AC069547.2	ENSG00000286401	-2.01185	-2.67042	-3.55196	0.000994374	0.00354174	-3.29211	NEGLFC
LINC01836	ENSG00000267530	0.967844	-0.699475	3.56592	0.000995411	0.00354495	3.29182	POSLFC
GLE1	ENSG00000119392	-0.310611	4.86115	-3.55992	0.000996846	0.00354897	-3.29142	NEGLFC
LINC01762	ENSG00000233154	0.874286	-0.108607	3.55269	0.000996889	0.00354897	3.2914	POSLFC
CPLANE1	ENSG00000197603	-0.278911	7.52834	-3.58692	0.000996948	0.00354897	-3.29139	NEGLFC
RGSL1	ENSG00000121446	0.98136	-1.10664	3.54466	0.000997156	0.00354923	3.29133	POSLFC
VSTM1	ENSG00000189068	1.20074	-1.96888	3.51057	0.000998009	0.00355178	3.29109	POSLFC
MIR3681HG	ENSG00000224184	0.737552	4.49873	3.51115	0.00100001	0.00355842	3.29052	POSLFC
PPIP5K1	ENSG00000168781	0.47508	6.054	3.53385	0.00100043	0.0035593	3.29041	POSLFC
EGR1	ENSG00000120738	1.14509	2.29234	3.59836	0.00100053	0.0035593	3.29038	POSLFC
CNOT3	ENSG00000088038	-0.371959	3.69223	-3.55772	0.00100129	0.00356152	-3.29016	NEGLFC
S1PR5	ENSG00000180739	-1.67164	1.40425	-3.51672	0.00100184	0.00356291	-3.29001	NEGLFC
SDSL	ENSG00000139410	-0.612689	-0.177038	-3.57316	0.00100196	0.00356291	-3.28998	NEGLFC
AC103858.3	ENSG00000286488	0.70476	-0.500715	3.55348	0.00100255	0.00356424	3.28981	POSLFC
NMI	ENSG00000123609	-0.569555	1.01626	-3.54833	0.00100261	0.00356424	-3.28979	NEGLFC
PPOX	ENSG00000143224	-0.452638	3.09653	-3.53976	0.00100358	0.00356722	-3.28952	NEGLFC
AC090114.2	ENSG00000273270	-0.465348	3.48597	-3.56106	0.00100413	0.00356869	-3.28937	NEGLFC
LINC00298	ENSG00000235665	0.833302	3.55109	3.50843	0.00100439	0.00356912	3.28929	POSLFC
STX3	ENSG00000166900	0.347263	5.14903	3.64372	0.00100473	0.00356984	3.2892	POSLFC
PPIH	ENSG00000171960	-0.276993	3.4751	-3.52936	0.00100614	0.00357436	-3.28881	NEGLFC
TEAD4	ENSG00000197905	0.853076	1.05461	3.50774	0.00100645	0.00357499	3.28872	POSLFC
LHX2	ENSG00000106689	0.651234	4.82839	3.53534	0.00100708	0.00357632	3.28854	POSLFC
INSL3	ENSG00000248099	1.21665	-2.34374	3.55671	0.00100723	0.00357632	3.2885	POSLFC
DZIP1	ENSG00000134874	0.650882	6.30399	3.86526	0.00100724	0.00357632	3.2885	POSLFC
AL160313.1	ENSG00000247970	0.480525	3.58523	3.50726	0.00100789	0.00357815	3.28831	POSLFC
CTNNA2	ENSG00000066032	0.780242	10.4522	3.63515	0.00100963	0.00358385	3.28783	POSLFC
FAM126A	ENSG00000122591	-0.992596	5.44308	-3.50645	0.00101031	0.00358575	-3.28764	NEGLFC
SLC39A6	ENSG00000141424	-0.465568	3.9511	-3.57425	0.00101135	0.00358898	-3.28735	NEGLFC
IGSF10	ENSG00000152580	-0.948457	1.33244	-3.52618	0.00101179	0.00359004	-3.28723	NEGLFC
AL008723.2	ENSG00000273325	1.29962	-0.505758	3.50591	0.00101193	0.00359004	3.28719	POSLFC
DNAJC13	ENSG00000138246	-0.295795	6.00579	-3.74869	0.00101263	0.00359166	-3.28699	NEGLFC
TYW1B	ENSG00000277149	0.302549	6.08877	3.66412	0.00101266	0.00359166	3.28699	POSLFC
FXYD7	ENSG00000221946	0.699444	5.32121	3.57825	0.00101281	0.00359169	3.28694	POSLFC
GP6	ENSG00000088053	0.543162	3.53262	3.61206	0.00101307	0.00359212	3.28687	POSLFC
AC090502.2	ENSG00000257183	-1.89632	-3.49841	-3.58199	0.00101432	0.00359599	-3.28652	NEGLFC
SLC8A3	ENSG00000100678	0.719065	6.15915	3.55147	0.00101443	0.00359599	3.28649	POSLFC
RIIAD1	ENSG00000178796	0.879666	0.624309	3.84245	0.00101563	0.00359976	3.28616	POSLFC
AC127537.1	ENSG00000260647	0.512709	0.243477	3.53649	0.00101673	0.00360315	3.28586	POSLFC
CSF1	ENSG00000184371	-1.06391	2.87876	-3.56515	0.00101702	0.00360368	-3.28578	NEGLFC
TAF4B	ENSG00000141384	0.39052	4.9165	3.50386	0.00101813	0.00360712	3.28547	POSLFC
RPL22	ENSG00000116251	0.473453	4.55523	3.527	0.00101883	0.00360909	3.28527	POSLFC
ZNFX1	ENSG00000124201	-0.270674	4.698	-3.54699	0.00101896	0.00360909	-3.28524	NEGLFC
CA8	ENSG00000178538	0.733504	4.38243	3.51928	0.00101912	0.00360917	3.28519	POSLFC
LINC01337	ENSG00000251221	0.80289	-0.896787	3.50342	0.00101945	0.00360984	3.2851	POSLFC
PITPNM2	ENSG00000090975	0.774078	6.6588	3.53825	0.00101969	0.00361018	3.28504	POSLFC
ZNF324	ENSG00000083812	-0.38567	3.40925	-3.5718	0.00102016	0.00361138	-3.28491	NEGLFC
EHF	ENSG00000135373	-1.16697	-0.470397	-3.73005	0.00102062	0.00361251	-3.28478	NEGLFC
MINDY4	ENSG00000106125	0.761762	5.09917	3.5304	0.00102106	0.00361358	3.28466	POSLFC
OMD	ENSG00000127083	-1.41822	-0.821795	-3.55763	0.00102123	0.00361368	-3.28461	NEGLFC
PRR14	ENSG00000156858	-0.556848	3.31015	-3.54195	0.00102147	0.00361393	-3.28454	NEGLFC
CORO6	ENSG00000167549	-0.822433	5.14334	-3.59876	0.00102158	0.00361393	-3.28452	NEGLFC
ZNF329	ENSG00000181894	0.236973	4.4948	3.53433	0.00102231	0.00361604	3.28431	POSLFC
AC132153.1	ENSG00000285755	-0.85585	4.30113	-3.55551	0.00102326	0.00361892	-3.28405	NEGLFC
NIFK	ENSG00000155438	-0.538454	2.52084	-3.50175	0.00102453	0.0036229	-3.2837	NEGLFC
TMEM168	ENSG00000146802	-0.366505	5.2643	-3.54702	0.00102486	0.00362357	-3.28361	NEGLFC
CLEC7A	ENSG00000172243	-1.07223	1.20525	-3.53277	0.00102605	0.00362731	-3.28328	NEGLFC
EDF1	ENSG00000107223	-0.746293	3.44549	-3.50132	0.00102643	0.00362817	-3.28318	NEGLFC
SCNN1G	ENSG00000166828	1.27423	-1.07473	3.51457	0.00102692	0.00362921	3.28305	POSLFC
LINC02050	ENSG00000242781	1.74112	-2.87438	3.54341	0.00102701	0.00362921	3.28302	POSLFC
AKAIN1	ENSG00000231824	0.830746	0.547291	3.52394	0.0010276	0.00363082	3.28286	POSLFC
OC90	ENSG00000253117	1.12713	-1.70038	3.66262	0.00102784	0.00363116	3.28279	POSLFC
MAP4K3-DT	ENSG00000231312	0.725132	7.11817	3.74398	0.00102964	0.00363702	3.2823	POSLFC
ST6GALNAC5	ENSG00000117069	1.0006	8.55245	3.54291	0.00103016	0.00363838	3.28216	POSLFC
BX088651.4	ENSG00000237357	-0.997503	-0.141231	-3.69888	0.00103081	0.00364016	-3.28198	NEGLFC
SVOP	ENSG00000166111	0.832107	6.30777	3.7509	0.00103324	0.00364827	3.28131	POSLFC
AC140481.1	ENSG00000229797	0.737641	1.32107	3.53647	0.00103407	0.00365069	3.28109	POSLFC
KCNQ1OT1	ENSG00000269821	-0.564261	7.74951	-3.55206	0.00103492	0.00365321	-3.28086	NEGLFC
SLITRK5	ENSG00000165300	0.672017	5.90547	3.49784	0.00103649	0.00365825	3.28043	POSLFC
ST3GAL6	ENSG00000064225	0.400763	5.89076	3.53293	0.00103721	0.0036603	3.28023	POSLFC
ANKRD11	ENSG00000167522	0.22139	8.42225	3.55444	0.00103771	0.00366155	3.2801	POSLFC
AC113143.3	ENSG00000287975	-0.975401	1.04775	-3.49664	0.00104019	0.0036698	-3.27943	NEGLFC
C7orf61	ENSG00000185955	-0.98881	3.16887	-3.69064	0.00104261	0.00367784	-3.27877	NEGLFC
SIPA1	ENSG00000213445	-0.682109	1.81061	-3.53284	0.00104524	0.00368663	-3.27806	NEGLFC
VPS13D	ENSG00000048707	0.162901	7.80354	3.53275	0.00104568	0.00368767	3.27794	POSLFC
ZNF518A	ENSG00000177853	-0.378948	7.09169	-3.53527	0.00104719	0.00369251	-3.27753	NEGLFC
JPT1	ENSG00000189159	0.368441	3.59743	3.55271	0.00104772	0.00369387	3.27739	POSLFC
AC093110.1	ENSG00000238018	-1.91353	-1.44741	-3.51667	0.00104798	0.00369429	-3.27732	NEGLFC
ACYP1	ENSG00000119640	-0.505078	4.31507	-3.54594	0.00105423	0.00371581	-3.27564	NEGLFC
AC099518.2	ENSG00000261357	-1.18731	0.245486	-3.52466	0.00105521	0.00371878	-3.27538	NEGLFC
HADH	ENSG00000138796	0.278544	4.36351	3.52228	0.00105551	0.00371934	3.2753	POSLFC
SLC52A2	ENSG00000185803	-0.719291	1.11658	-3.56099	0.00105599	0.00372051	-3.27517	NEGLFC
CCDC153	ENSG00000248712	-0.767636	-1.05048	-3.49147	0.00105625	0.00372094	-3.2751	NEGLFC
MIR503HG	ENSG00000223749	-0.944545	0.401836	-3.52103	0.00105646	0.00372117	-3.27504	NEGLFC
FOXP1-IT1	ENSG00000242094	0.509512	1.62875	3.55716	0.00105783	0.00372549	3.27468	POSLFC
TRABD2B	ENSG00000269113	-1.04389	0.30359	-3.49827	0.00105902	0.003729	-3.27436	NEGLFC
TOP2B	ENSG00000077097	-0.266312	6.62476	-3.55283	0.00105911	0.003729	-3.27433	NEGLFC
SERPINB8	ENSG00000166401	-0.915402	1.48402	-3.60125	0.00105942	0.00372959	-3.27425	NEGLFC
TSTD3	ENSG00000279170	-0.507117	5.38537	-3.55326	0.00106169	0.00373707	-3.27365	NEGLFC
RALA	ENSG00000006451	0.239443	5.3247	3.48917	0.0010635	0.00374294	3.27317	POSLFC
FLRT3	ENSG00000125848	0.521427	3.33544	3.49043	0.00106481	0.00374704	3.27282	POSLFC
PEX5	ENSG00000139197	0.342214	4.54641	3.52651	0.00106595	0.00375054	3.27252	POSLFC
ARL5A	ENSG00000162980	0.311589	5.098	3.62329	0.00106722	0.00375414	3.27218	POSLFC
C3orf67-AS1	ENSG00000242428	0.85134	4.60796	3.50918	0.00106726	0.00375414	3.27217	POSLFC
CEMIP	ENSG00000103888	0.922703	6.01364	3.50953	0.00106877	0.00375894	3.27177	POSLFC
ZER1	ENSG00000160445	0.326191	7.3442	3.5525	0.00107211	0.00376974	3.27089	POSLFC
AC008133.1	ENSG00000266535	0.930021	-1.69425	3.50308	0.00107213	0.00376974	3.27088	POSLFC
TRIM25	ENSG00000121060	0.395677	3.19636	3.51845	0.00107238	0.00377011	3.27082	POSLFC
RAB40B	ENSG00000141542	-0.567529	7.17874	-3.55845	0.00107322	0.00377255	-3.27059	NEGLFC
AL359541.1	ENSG00000226889	-1.946	-3.86904	-3.58596	0.00107402	0.00377484	-3.27038	NEGLFC
AC112196.1	ENSG00000249112	-1.69634	-2.167	-3.67684	0.00107435	0.0037755	-3.2703	NEGLFC
GIPR	ENSG00000010310	-1.44003	2.77593	-3.53121	0.00107493	0.00377705	-3.27014	NEGLFC
PPARGC1B	ENSG00000155846	0.694386	5.40893	3.52566	0.00107519	0.00377744	3.27008	POSLFC
CASP5	ENSG00000137757	1.19175	-2.34123	3.48525	0.00107594	0.00377955	3.26988	POSLFC
MAN1A1	ENSG00000111885	1.1266	6.00995	3.48493	0.00107696	0.00378221	3.26961	POSLFC
MYH10	ENSG00000133026	0.723828	7.37735	3.71242	0.00107698	0.00378221	3.2696	POSLFC
TLR3	ENSG00000164342	-0.931172	-0.557382	-3.50247	0.0010774	0.00378316	-3.26949	NEGLFC
AC008691.1	ENSG00000249738	-0.849119	5.2728	-3.66925	0.00107757	0.00378327	-3.26945	NEGLFC
PRC1-AS1	ENSG00000258725	0.633516	3.10365	3.53558	0.00107876	0.00378672	3.26914	POSLFC
NELFE	ENSG00000204356	-0.416131	3.45637	-3.48433	0.00107885	0.00378672	-3.26911	NEGLFC
FBXO41	ENSG00000163013	0.609466	4.68655	3.52843	0.00108036	0.0037915	3.26872	POSLFC
KIFAP3	ENSG00000075945	0.354417	6.87915	3.53161	0.00108091	0.00379294	3.26857	POSLFC
IGSF3	ENSG00000143061	0.907497	3.78048	3.50907	0.00108189	0.00379585	3.26832	POSLFC
GIMAP6	ENSG00000133561	-1.07742	-1.70601	-3.64697	0.00108319	0.0037999	-3.26798	NEGLFC
KLF16	ENSG00000129911	0.740036	1.7603	3.51539	0.00108437	0.00380344	3.26767	POSLFC
NOP58	ENSG00000055044	0.253083	5.84397	3.566	0.00108467	0.00380344	3.26759	POSLFC
NGB	ENSG00000165553	0.749722	1.72012	3.54128	0.00108474	0.00380344	3.26757	POSLFC
ZCCHC7	ENSG00000147905	0.344534	7.96555	3.56544	0.00108478	0.00380344	3.26756	POSLFC
AC098679.5	ENSG00000286558	-1.65052	3.80604	-3.50415	0.00108586	0.0038067	-3.26728	NEGLFC
FOLR2	ENSG00000165457	-1.12337	-1.9465	-3.51179	0.00108736	0.00381127	-3.26689	NEGLFC
PLEKHA6	ENSG00000143850	0.5042	7.39632	3.52933	0.00108745	0.00381127	3.26687	POSLFC
ATXN2-AS	ENSG00000258099	-0.91667	-1.9307	-3.54883	0.00108774	0.00381176	-3.26679	NEGLFC
ZNF28	ENSG00000198538	-0.42404	2.87811	-3.62255	0.00108872	0.0038147	-3.26654	NEGLFC
GIPC1	ENSG00000123159	-0.625916	6.61328	-3.52563	0.00109	0.0038184	-3.2662	NEGLFC
AC006547.1	ENSG00000236540	-1.44407	0.686886	-3.50668	0.00109007	0.0038184	-3.26618	NEGLFC
DOK1	ENSG00000115325	-0.632456	-0.279015	-3.69225	0.00109134	0.00382232	-3.26586	NEGLFC
TMEM205	ENSG00000105518	-0.690733	3.9923	-3.4798	0.00109342	0.00382911	-3.26532	NEGLFC
TAS2R20	ENSG00000255837	-0.514093	-0.247416	-3.54468	0.00109428	0.0038316	-3.26509	NEGLFC
ANXA7	ENSG00000138279	0.238831	5.68512	3.47939	0.00109475	0.00383236	3.26497	POSLFC
TMEM238L	ENSG00000263429	1.15088	-2.36554	3.48298	0.00109479	0.00383236	3.26496	POSLFC
MLXIPL	ENSG00000009950	0.701247	5.60163	3.504	0.00109539	0.00383395	3.26481	POSLFC
DOCK5	ENSG00000147459	-1.57638	8.44877	-3.48585	0.00109627	0.00383651	-3.26458	NEGLFC
AC008056.1	ENSG00000258637	-1.25904	2.26511	-3.50095	0.00109792	0.00384176	-3.26415	NEGLFC
KIAA1143	ENSG00000163807	-0.428006	2.8762	-3.4785	0.0010985	0.00384328	-3.264	NEGLFC
ANKRD20A3	ENSG00000276203	0.707762	2.47856	3.47998	0.0010998	0.00384732	3.26367	POSLFC
ARSF	ENSG00000062096	-0.639004	1.45963	-3.51455	0.00110038	0.00384883	-3.26352	NEGLFC
NDP-AS1	ENSG00000236276	-1.1707	-2.53036	-3.50529	0.00110139	0.00385182	-3.26326	NEGLFC
AL355338.1	ENSG00000288060	-1.14202	-1.93423	-3.52983	0.00110172	0.00385203	-3.26317	NEGLFC
AL157938.2	ENSG00000236986	-1.57249	0.443768	-3.49322	0.00110174	0.00385203	-3.26317	NEGLFC
DDX60L	ENSG00000181381	-0.595466	2.82224	-3.48732	0.00110824	0.00387422	-3.2615	NEGLFC
AL034347.1	ENSG00000228679	0.710157	1.5781	3.56791	0.00110897	0.00387628	3.26131	POSLFC
PLOD2	ENSG00000152952	0.642249	4.55433	3.47488	0.00110949	0.00387756	3.26118	POSLFC
LINC02149	ENSG00000249332	-0.889898	-1.17528	-3.55521	0.00111057	0.00387997	-3.26091	NEGLFC
AC022210.2	ENSG00000287625	0.694012	2.18621	3.54731	0.00111061	0.00387997	3.2609	POSLFC
GPR22	ENSG00000172209	0.621062	2.96512	3.47453	0.00111062	0.00387997	3.26089	POSLFC
VSTM2A	ENSG00000170419	1.08167	4.67934	3.49789	0.00111097	0.00388064	3.2608	POSLFC
KIRREL1	ENSG00000183853	0.759976	3.1557	3.47517	0.0011112	0.00388093	3.26074	POSLFC
RHBDL3	ENSG00000141314	0.682942	6.36806	3.67015	0.00111166	0.00388203	3.26063	POSLFC
AP001033.1	ENSG00000264964	0.607036	0.610351	3.4741	0.00111204	0.00388284	3.26053	POSLFC
FBXO36	ENSG00000153832	0.34756	4.92531	3.47403	0.00111227	0.00388311	3.26047	POSLFC
ZNF318	ENSG00000171467	0.219615	6.02789	3.50274	0.00111299	0.00388509	3.26029	POSLFC
PAK6	ENSG00000137843	0.827006	3.39472	3.5719	0.00111327	0.00388556	3.26022	POSLFC
DOK5	ENSG00000101134	0.89511	5.45433	3.49319	0.0011135	0.00388584	3.26016	POSLFC
ZSCAN32	ENSG00000140987	-0.277906	2.80428	-3.47349	0.00111406	0.00388727	-3.26002	NEGLFC
AC016931.1	ENSG00000286982	-0.754541	0.886879	-3.51329	0.00111426	0.00388747	-3.25996	NEGLFC
TMEM243	ENSG00000135185	0.503034	3.2328	3.66701	0.00111507	0.00388974	3.25976	POSLFC
CHRNA5	ENSG00000169684	0.918632	0.263063	3.52634	0.00111613	0.00389294	3.25949	POSLFC
LINC02471	ENSG00000223914	0.931709	0.257446	3.69382	0.00111708	0.00389571	3.25925	POSLFC
CACNA1E	ENSG00000198216	0.789871	7.76345	3.50571	0.00111778	0.00389764	3.25907	POSLFC
SRSF7	ENSG00000115875	-0.549346	4.89272	-3.50423	0.00111793	0.00389764	-3.25903	NEGLFC
GSTO2	ENSG00000065621	0.466518	5.18118	3.53064	0.00111969	0.00390328	3.25858	POSLFC
YARS2	ENSG00000139131	-0.434229	4.23885	-3.50765	0.001121	0.00390636	-3.25825	NEGLFC
LAMTOR2	ENSG00000116586	-0.62897	1.74266	-3.47332	0.00112114	0.00390636	-3.25822	NEGLFC
FGF13-AS1	ENSG00000226031	0.891927	-0.54458	3.47134	0.00112115	0.00390636	3.25822	POSLFC
AC020913.3	ENSG00000269836	-1.32412	-2.64859	-3.53553	0.00112118	0.00390636	-3.25821	NEGLFC
BET1L	ENSG00000177951	-0.299595	2.95333	-3.50554	0.00112191	0.00390838	-3.25802	NEGLFC
LINC01221	ENSG00000235492	-1.53611	-1.34773	-3.50214	0.00112423	0.00391593	-3.25744	NEGLFC
UPK3BL1	ENSG00000267368	-0.895071	3.64406	-3.47511	0.0011256	0.00392019	-3.25709	NEGLFC
DIPK1C	ENSG00000187773	-0.958732	3.49261	-3.485	0.00112581	0.00392042	-3.25704	NEGLFC
AC087490.1	ENSG00000286973	1.10008	-2.24129	3.49263	0.00112815	0.00392802	3.25645	POSLFC
ANKRD13A	ENSG00000076513	-0.518092	5.41563	-3.46887	0.00112938	0.00393179	-3.25614	NEGLFC
AL391811.1	ENSG00000286719	0.807327	-0.477636	3.58456	0.00112988	0.003933	3.25601	POSLFC
AL360169.2	ENSG00000274023	-0.742225	-0.796219	-3.46862	0.00113024	0.00393371	-3.25592	NEGLFC
C10orf90	ENSG00000154493	-1.49318	8.27307	-3.52166	0.00113068	0.00393474	-3.25581	NEGLFC
TEKT4	ENSG00000163060	-1.53731	-2.34017	-3.48994	0.00113263	0.00394101	-3.25532	NEGLFC
CHMP4B	ENSG00000101421	0.353075	4.56171	3.52406	0.00113323	0.00394254	3.25517	POSLFC
AC092053.3	ENSG00000284669	0.664819	-0.901364	3.5206	0.00113426	0.00394562	3.25491	POSLFC
SIAH2-AS1	ENSG00000244265	0.419934	2.65872	3.53767	0.00113515	0.00394816	3.25469	POSLFC
TMEM45A	ENSG00000181458	-0.845812	1.76962	-3.48224	0.00113734	0.00395527	-3.25415	NEGLFC
AC254562.2	ENSG00000232710	-1.13968	-1.28808	-3.48423	0.00113782	0.00395603	-3.25403	NEGLFC
NIFK-AS1	ENSG00000236859	-0.290307	5.54809	-3.53272	0.00113799	0.00395603	-3.25398	NEGLFC
SLC22A17	ENSG00000092096	-0.573228	5.77451	-3.48589	0.00113802	0.00395603	-3.25398	NEGLFC
UBXN10	ENSG00000162543	0.863018	0.921231	3.5166	0.00113833	0.00395661	3.2539	POSLFC
AC005358.2	ENSG00000265489	0.909469	-2.01646	3.48543	0.00113897	0.0039583	3.25374	POSLFC
C6orf226	ENSG00000221821	-0.987457	0.228732	-3.46585	0.0011395	0.00395927	-3.25361	NEGLFC
AC188617.2	ENSG00000286764	1.10433	-3.34386	3.54911	0.00113966	0.00395927	3.25357	POSLFC
JPT2	ENSG00000206053	-0.456152	4.16234	-3.48152	0.00113971	0.00395927	-3.25355	NEGLFC
CTIF	ENSG00000134030	0.32912	7.68406	3.51078	0.00113996	0.00395962	3.25349	POSLFC
MARK3	ENSG00000075413	0.213625	7.98474	3.53011	0.00114211	0.00396657	3.25296	POSLFC
B3GAT3	ENSG00000149541	-0.427696	4.53829	-3.70916	0.00114272	0.00396814	-3.25281	NEGLFC
PPAN	ENSG00000130810	-0.465134	2.88205	-3.59195	0.00114401	0.0039721	-3.25248	NEGLFC
LRRC58	ENSG00000163428	0.289372	4.74444	3.50269	0.00114477	0.0039742	3.2523	POSLFC
XPR1	ENSG00000143324	0.336831	6.49438	3.46376	0.00114656	0.00397988	3.25185	POSLFC
CATIP	ENSG00000158428	0.77929	0.647374	3.49506	0.00114715	0.00398141	3.2517	POSLFC
AC144833.1	ENSG00000261426	0.732083	1.05637	3.63847	0.00114808	0.0039841	3.25148	POSLFC
AC092053.4	ENSG00000287620	-0.843548	-1.91256	-3.69829	0.00114825	0.00398418	-3.25143	NEGLFC
SLC9A7	ENSG00000065923	0.716024	5.09113	3.49591	0.00114977	0.00398889	3.25106	POSLFC
AC069549.2	ENSG00000287613	-1.6947	-3.92421	-3.64623	0.00115031	0.00399027	-3.25092	NEGLFC
IQSEC3	ENSG00000120645	0.788842	5.59017	3.51866	0.00115141	0.00399352	3.25065	POSLFC
AC007279.2	ENSG00000287133	-0.621849	-1.15547	-3.50102	0.00115195	0.00399487	-3.25052	NEGLFC
ACCS	ENSG00000110455	-0.434671	2.96838	-3.51368	0.00115262	0.00399668	-3.25035	NEGLFC
GPR26	ENSG00000154478	1.18068	2.62604	3.46186	0.00115303	0.00399756	3.25025	POSLFC
AC110285.3	ENSG00000263154	-1.26434	-1.45071	-3.52859	0.00115435	0.00400162	-3.24993	NEGLFC
MYOZ1	ENSG00000177791	-1.03994	-2.0735	-3.5664	0.00115556	0.00400526	-3.24963	NEGLFC
TRIM26	ENSG00000234127	-0.270612	4.67133	-3.46106	0.00115575	0.0040054	-3.24958	NEGLFC
IL20RA	ENSG00000016402	-0.937506	0.072268	-3.54168	0.00115832	0.00401335	-3.24895	NEGLFC
RPS6KC1	ENSG00000136643	0.431884	7.7574	3.46265	0.00115838	0.00401335	3.24894	POSLFC
AP002989.1	ENSG00000254987	0.854584	2.23134	3.46025	0.00115851	0.00401335	3.2489	POSLFC
PARTICL	ENSG00000286532	-0.656368	0.285589	-3.4709	0.00115869	0.00401344	-3.24886	NEGLFC
AL691520.1	ENSG00000285473	0.951614	-1.87544	3.45986	0.00115984	0.0040169	3.24858	POSLFC
TRIM72	ENSG00000177238	0.746653	-0.0543084	3.45977	0.00116016	0.00401746	3.2485	POSLFC
RMDN3	ENSG00000137824	0.238796	4.99225	3.47623	0.00116102	0.00401991	3.24829	POSLFC
AL691403.1	ENSG00000258740	0.834729	-0.412577	3.49076	0.00116138	0.00402063	3.2482	POSLFC
SECTM1	ENSG00000141574	1.48752	-3.766	3.45894	0.001163	0.00402571	3.2478	POSLFC
AL021396.1	ENSG00000229766	0.674564	-1.0402	3.5243	0.00116502	0.00403214	3.24731	POSLFC
GLUD1	ENSG00000148672	-0.397069	6.16204	-3.4586	0.00116684	0.0040379	-3.24687	NEGLFC
TMEM140	ENSG00000146859	-1.35151	2.57849	-3.45814	0.00116851	0.00404317	-3.24646	NEGLFC
DPY19L2	ENSG00000177990	0.583872	5.31937	3.45655	0.00117125	0.0040521	3.24579	POSLFC
AP001029.2	ENSG00000267199	-0.79829	2.07356	-3.49725	0.00117147	0.00405233	-3.24574	NEGLFC
CDK5RAP2	ENSG00000136861	-0.34678	7.27387	-3.49371	0.00117225	0.00405448	-3.24555	NEGLFC
PRX	ENSG00000105227	0.704404	0.232372	3.49336	0.00117247	0.00405472	3.24549	POSLFC
ANKZF1	ENSG00000163516	-0.401918	4.88956	-3.50431	0.00117407	0.00405969	-3.24511	NEGLFC
NRXN2	ENSG00000110076	0.394697	6.60369	3.7057	0.00117446	0.00406047	3.24501	POSLFC
AC073592.1	ENSG00000214650	-1.43929	-1.10903	-3.48456	0.0011746	0.00406047	-3.24498	NEGLFC
CKM	ENSG00000104879	0.906202	-1.73979	3.61684	0.00117622	0.00406554	3.24458	POSLFC
SEMA6B	ENSG00000167680	0.547817	4.3445	3.50653	0.00117693	0.00406745	3.24441	POSLFC
CELF6	ENSG00000140488	0.356382	5.28245	3.49413	0.0011784	0.00407196	3.24406	POSLFC
PLGLB2	ENSG00000125551	0.446224	1.8992	3.51575	0.00117998	0.00407689	3.24368	POSLFC
AREL1	ENSG00000119682	-0.284051	5.24009	-3.52928	0.00118098	0.00407979	-3.24344	NEGLFC
SLC39A13	ENSG00000165915	-0.551998	2.42514	-3.50857	0.00118173	0.00408187	-3.24325	NEGLFC
KCMF1	ENSG00000176407	0.232033	5.85512	3.48643	0.00118264	0.00408446	3.24303	POSLFC
FRYL	ENSG00000075539	-0.974267	8.776	-3.45698	0.00118587	0.00409508	-3.24226	NEGLFC
BPIFB4	ENSG00000186191	1.03143	-2.78454	3.48394	0.00118683	0.00409785	3.24203	POSLFC
OR56A3	ENSG00000184478	1.23608	-3.59767	3.5051	0.00118849	0.0041025	3.24163	POSLFC
SEC14L5	ENSG00000103184	-0.591805	7.80774	-3.49054	0.0011885	0.0041025	-3.24163	NEGLFC
KRTAP5-11	ENSG00000204571	0.867228	0.866764	3.45152	0.00118875	0.00410285	3.24156	POSLFC
C7orf31	ENSG00000153790	-0.744946	1.82235	-3.52348	0.00118918	0.00410376	-3.24146	NEGLFC
AC016925.3	ENSG00000287796	1.00357	-1.70231	3.5103	0.00119043	0.00410756	3.24116	POSLFC
RPGR	ENSG00000156313	0.348437	4.5067	3.66261	0.00119113	0.00410917	3.241	POSLFC
MOCS2	ENSG00000164172	0.383436	3.24059	3.49743	0.00119121	0.00410917	3.24098	POSLFC
SYDE1	ENSG00000105137	-0.72465	-0.603275	-3.47936	0.00119148	0.00410953	-3.24091	NEGLFC
NEK8	ENSG00000160602	-0.588017	1.29673	-3.50711	0.00119206	0.00411101	-3.24077	NEGLFC
AC116903.2	ENSG00000260661	-1.05106	0.346026	-3.48231	0.00119342	0.00411516	-3.24045	NEGLFC
MESD	ENSG00000117899	-0.291154	4.47191	-3.50067	0.00119379	0.00411539	-3.24036	NEGLFC
KHDRBS2	ENSG00000112232	0.794521	9.29354	3.45008	0.00119381	0.00411539	3.24036	POSLFC
PDIA3	ENSG00000167004	0.235822	5.3502	3.50845	0.00119461	0.0041176	3.24016	POSLFC
TRAPPC10	ENSG00000160218	-0.565664	6.70362	-3.82306	0.00119611	0.00412222	-3.23981	NEGLFC
HUS1B	ENSG00000188996	-0.8981	-2.79081	-3.52376	0.00119672	0.00412378	-3.23966	NEGLFC
TMEM178B	ENSG00000261115	0.888618	9.19919	3.48143	0.00119717	0.00412481	3.23955	POSLFC
BHMG1	ENSG00000237452	0.660234	-1.62618	3.48172	0.00119747	0.00412529	3.23948	POSLFC
NTN5	ENSG00000142233	-0.681039	1.76003	-3.48945	0.00119891	0.00412869	-3.23914	NEGLFC
AC025031.3	ENSG00000274591	1.01859	-1.47588	3.47279	0.00119908	0.00412869	3.2391	POSLFC
CDC20B	ENSG00000164287	1.32101	-1.94936	3.44857	0.00119915	0.00412869	3.23908	POSLFC
AC116099.1	ENSG00000285782	0.7306	0.519355	3.49292	0.00119922	0.00412869	3.23907	POSLFC
YTHDF1	ENSG00000149658	-0.318945	4.1329	-3.46209	0.00119925	0.00412869	-3.23906	NEGLFC
ITGB1	ENSG00000150093	-0.340453	5.26521	-3.46805	0.00120022	0.00413149	-3.23883	NEGLFC
AC022150.2	ENSG00000268970	0.998405	-1.97789	3.50124	0.0012005	0.00413192	3.23876	POSLFC
AC092598.1	ENSG00000223523	1.22482	-1.4305	3.49232	0.00120133	0.0041342	3.23857	POSLFC
KITLG	ENSG00000049130	0.963654	4.66379	3.4664	0.00120167	0.00413483	3.23848	POSLFC
SCAMP3	ENSG00000116521	-0.446821	3.62065	-3.47661	0.00120221	0.00413616	-3.23835	NEGLFC
GPIHBP1	ENSG00000277494	-1.71759	1.59509	-3.46327	0.00120338	0.00413963	-3.23808	NEGLFC
PACRG	ENSG00000112530	0.631948	7.13724	3.47469	0.00120661	0.00415018	3.23731	POSLFC
GAMT	ENSG00000130005	-0.579854	3.90991	-3.48555	0.00120707	0.00415124	-3.2372	NEGLFC
SEZ6	ENSG00000063015	0.682811	4.34503	3.73263	0.0012082	0.00415456	3.23694	POSLFC
SCMH1	ENSG00000010803	0.313338	7.34071	3.47545	0.00120887	0.00415631	3.23678	POSLFC
STN1	ENSG00000107960	-0.436252	3.59172	-3.4451	0.00121147	0.00416472	-3.23616	NEGLFC
AC092757.2	ENSG00000259732	-1.12358	-2.09864	-3.4845	0.00121372	0.0041717	-3.23564	NEGLFC
MECP2	ENSG00000169057	0.165291	6.56698	3.53545	0.00121382	0.0041717	3.23561	POSLFC
ABHD14B	ENSG00000114779	-0.475376	2.35605	-3.47983	0.00121402	0.00417171	-3.23557	NEGLFC
AC114971.1	ENSG00000287862	-0.743182	5.93625	-3.48002	0.00121415	0.00417171	-3.23554	NEGLFC
SLC37A1	ENSG00000160190	0.681744	4.91575	3.46963	0.00121556	0.00417601	3.2352	POSLFC
LINC02300	ENSG00000258175	1.01201	-0.641516	3.47939	0.00121744	0.00418192	3.23476	POSLFC
TMF1	ENSG00000144747	-0.305242	5.16646	-3.46744	0.00121805	0.00418319	-3.23462	NEGLFC
AL020993.1	ENSG00000235246	-1.66996	-3.63372	-3.46323	0.00121813	0.00418319	-3.2346	NEGLFC
MAGEE1	ENSG00000198934	0.65482	3.10737	3.51708	0.0012186	0.00418425	3.23449	POSLFC
AL358472.4	ENSG00000282386	-0.567482	-0.973875	-3.51241	0.00121949	0.00418674	-3.23428	NEGLFC
IBA57	ENSG00000181873	0.287358	2.97258	3.5687	0.001221	0.00419138	3.23393	POSLFC
SURF4	ENSG00000148248	0.295236	4.33095	3.46789	0.00122324	0.00419806	3.2334	POSLFC
BBS12	ENSG00000181004	0.525327	0.781803	3.47542	0.00122327	0.00419806	3.2334	POSLFC
LINC01106	ENSG00000175772	0.869566	3.69058	3.51276	0.00122357	0.00419854	3.23333	POSLFC
GALNT18	ENSG00000110328	0.790742	7.71159	3.48881	0.0012242	0.00420017	3.23318	POSLFC
AP003555.2	ENSG00000255191	1.03921	1.63982	3.44135	0.00122494	0.00420177	3.23301	POSLFC
AC096667.1	ENSG00000283839	0.783144	-0.54545	3.44723	0.00122515	0.00420177	3.23296	POSLFC
DCAF13	ENSG00000164934	-0.380524	2.96866	-3.44129	0.00122515	0.00420177	-3.23296	NEGLFC
TAB1	ENSG00000100324	-0.280732	5.33861	-3.49563	0.00122539	0.00420203	-3.2329	NEGLFC
TIGD2	ENSG00000180346	-0.607016	0.439391	-3.44063	0.00122754	0.00420885	-3.2324	NEGLFC
AC007566.1	ENSG00000244055	-0.648036	6.53094	-3.58413	0.00122879	0.00421258	-3.23211	NEGLFC
SERPINI1	ENSG00000163536	0.379792	7.25377	3.70734	0.00122908	0.00421303	3.23204	POSLFC
PSME4	ENSG00000068878	-0.728527	7.18254	-3.92337	0.00122929	0.00421318	-3.232	NEGLFC
KDM5B	ENSG00000117139	0.243108	6.2169	3.44072	0.00122998	0.004215	3.23184	POSLFC
AL122003.2	ENSG00000286774	0.611274	0.625468	3.44007	0.00123179	0.00422064	3.23142	POSLFC
GDF10	ENSG00000266524	0.915614	0.274406	3.49665	0.00123488	0.00423068	3.2307	POSLFC
PAMR1	ENSG00000149090	-0.954702	5.59712	-3.51133	0.00123525	0.00423138	-3.23061	NEGLFC
AC079950.1	ENSG00000257657	0.482847	3.0149	3.51134	0.00123596	0.00423325	3.23045	POSLFC
COA8	ENSG00000256053	-0.330648	3.22173	-3.4657	0.00123656	0.00423477	-3.23031	NEGLFC
SDS	ENSG00000135094	-0.973491	0.984136	-3.46784	0.00123925	0.00424342	-3.22969	NEGLFC
MIR4435-2HG	ENSG00000172965	0.618232	5.45159	3.48535	0.00124036	0.00424633	3.22943	POSLFC
AC006378.1	ENSG00000236861	-1.5077	-2.83992	-3.461	0.00124043	0.00424633	-3.22942	NEGLFC
AL807761.4	ENSG00000230782	-1.44541	-1.15467	-3.6908	0.00124144	0.00424922	-3.22918	NEGLFC
AL158211.1	ENSG00000261671	-0.877365	-0.680459	-3.45448	0.00124223	0.0042514	-3.229	NEGLFC
ERI3-IT1	ENSG00000233602	0.959969	-1.88415	3.46052	0.0012432	0.00425387	3.22878	POSLFC
FCHO1	ENSG00000130475	-0.489056	6.34762	-3.52043	0.00124328	0.00425387	-3.22876	NEGLFC
GPLD1	ENSG00000112293	0.574973	4.80202	3.4605	0.00124347	0.00425395	3.22872	POSLFC
AC093866.1	ENSG00000251095	0.930047	1.6074	3.46899	0.00124531	0.0042597	3.22829	POSLFC
ZNF512B	ENSG00000196700	-0.666082	4.4069	-3.48478	0.00124556	0.00426	-3.22824	NEGLFC
SPAG1	ENSG00000104450	0.457957	4.50117	3.43494	0.00124829	0.00426876	3.22761	POSLFC
TXK	ENSG00000074966	0.944394	3.20846	3.48077	0.00124957	0.00427256	3.22732	POSLFC
AC012535.1	ENSG00000287615	1.70863	-3.2322	3.43641	0.0012518	0.00427963	3.22681	POSLFC
COL5A1	ENSG00000130635	0.939174	3.40406	3.72383	0.00125197	0.00427964	3.22677	POSLFC
AC016825.1	ENSG00000232767	-1.72471	-4.51	-3.48817	0.00125238	0.0042805	-3.22667	NEGLFC
AFG3L2	ENSG00000141385	-0.274098	5.41543	-3.45722	0.00125389	0.0042851	-3.22633	NEGLFC
SLC12A1	ENSG00000074803	0.798145	2.21594	3.46921	0.00125416	0.00428547	3.22627	POSLFC
AC005580.1	ENSG00000267320	1.2241	-2.03588	3.43433	0.00125696	0.00429446	3.22563	POSLFC
CPE	ENSG00000109472	0.650756	7.2772	3.48537	0.00125739	0.00429503	3.22553	POSLFC
SCN1A-AS1	ENSG00000236107	0.909792	5.04904	3.44703	0.00125746	0.00429503	3.22552	POSLFC
AC091151.5	ENSG00000287943	0.644256	1.82463	3.4569	0.00125857	0.00429826	3.22526	POSLFC
AC112484.3	ENSG00000261159	-0.917387	-0.582136	-3.43193	0.00125938	0.00429957	-3.22508	NEGLFC
AL359546.1	ENSG00000287564	0.494181	3.39493	3.45042	0.00125943	0.00429957	3.22507	POSLFC
GNPNAT1	ENSG00000100522	0.346767	3.05969	3.44284	0.00125952	0.00429957	3.22505	POSLFC
FOXRED2	ENSG00000100350	0.42495	3.29206	3.4539	0.00125961	0.00429957	3.22503	POSLFC
NOBOX	ENSG00000106410	1.06991	-3.2684	3.43361	0.00126075	0.00430289	3.22477	POSLFC
ABHD17B	ENSG00000107362	-0.725927	5.88223	-3.57402	0.00126097	0.00430308	-3.22472	NEGLFC
AC005726.4	ENSG00000265168	-1.50716	-3.71912	-3.49153	0.00126158	0.00430462	-3.22458	NEGLFC
DRAXIN	ENSG00000162490	0.804088	0.755752	3.43121	0.00126205	0.00430564	3.22447	POSLFC
AL354977.2	ENSG00000237359	-0.892958	-0.213336	-3.48882	0.00126426	0.0043126	-3.22397	NEGLFC
ZNF334	ENSG00000198185	-0.424822	4.20013	-3.60241	0.00126569	0.00431693	-3.22365	NEGLFC
GSTA4	ENSG00000170899	0.265633	5.70627	3.455	0.00126868	0.00432655	3.22297	POSLFC
AC079411.1	ENSG00000261439	-1.12795	-1.92111	-3.45568	0.00126896	0.00432694	-3.22291	NEGLFC
JADE3	ENSG00000102221	-0.615879	4.06763	-3.45498	0.00126965	0.00432874	-3.22275	NEGLFC
ABCG1	ENSG00000160179	-0.450091	5.73215	-3.47656	0.00127012	0.00432976	-3.22265	NEGLFC
BIRC5	ENSG00000089685	-0.529786	0.044107	-3.45473	0.00127058	0.00433079	-3.22254	NEGLFC
AC099684.3	ENSG00000262869	1.30025	-0.888476	3.45573	0.00127166	0.0043339	3.2223	POSLFC
AUTS2	ENSG00000158321	0.267745	10.3179	3.49099	0.0012721	0.00433462	3.2222	POSLFC
APC	ENSG00000134982	-0.269898	7.90649	-3.42849	0.00127221	0.00433462	-3.22218	NEGLFC
ZBTB9	ENSG00000213588	-0.644931	-0.0274006	-3.51276	0.00127288	0.00433633	-3.22203	NEGLFC
KCNJ9	ENSG00000162728	0.455558	3.97775	3.60808	0.00127405	0.00433977	3.22176	POSLFC
NCKAP5-IT1	ENSG00000232474	-1.50091	-2.62613	-3.43868	0.00127555	0.00434432	-3.22142	NEGLFC
TSPAN15	ENSG00000099282	-1.20638	5.05624	-3.45999	0.00127575	0.0043444	-3.22138	NEGLFC
POMT1	ENSG00000130714	-0.435251	5.12938	-3.51306	0.00127786	0.00435102	-3.22091	NEGLFC
MTCP1	ENSG00000214827	-1.32667	0.068854	-3.44252	0.00127885	0.00435385	-3.22068	NEGLFC
LINC01352	ENSG00000238078	0.88555	-1.56053	3.47079	0.0012803	0.0043582	3.22036	POSLFC
AC007038.1	ENSG00000229127	-0.420936	4.72511	-3.48427	0.00128058	0.00435858	-3.2203	NEGLFC
ARGLU1	ENSG00000134884	-0.342984	8.07198	-3.51759	0.00128085	0.00435894	-3.22024	NEGLFC
TMEM167B	ENSG00000215717	0.399332	3.07999	3.46525	0.00128129	0.00435988	3.22014	POSLFC
MARCH4	ENSG00000144583	0.897467	5.53106	3.45553	0.00128167	0.00436058	3.22005	POSLFC
ABHD12B	ENSG00000131969	0.629366	3.11435	3.42558	0.00128313	0.00436498	3.21973	POSLFC
AL136366.1	ENSG00000225472	-0.803384	3.10603	-3.436	0.00128537	0.00437205	-3.21923	NEGLFC
AL592430.1	ENSG00000232682	-1.78942	-0.941908	-3.6298	0.0012857	0.00437259	-3.21915	NEGLFC
PPL	ENSG00000118898	0.476214	3.2871	3.45376	0.00128727	0.00437737	3.2188	POSLFC
CNKSR3	ENSG00000153721	-1.06868	5.98522	-3.44123	0.00128804	0.00437863	-3.21863	NEGLFC
ACVR1C	ENSG00000123612	-0.423483	4.75184	-3.62268	0.00128805	0.00437863	-3.21863	NEGLFC
SCML4	ENSG00000146285	1.00787	1.71988	3.43582	0.00128815	0.00437863	3.21861	POSLFC
NCKAP5	ENSG00000176771	-1.20429	9.01434	-3.43725	0.00128857	0.00437949	-3.21851	NEGLFC
NPR2	ENSG00000159899	0.622724	2.6639	3.46114	0.00128874	0.00437951	3.21847	POSLFC
LTB4R	ENSG00000213903	-0.573732	0.954516	-3.45325	0.0012902	0.00438371	-3.21815	NEGLFC
FBXL7	ENSG00000183580	-0.800343	8.58183	-3.53586	0.00129045	0.00438371	-3.21809	NEGLFC
ORAI3	ENSG00000175938	0.429181	0.830907	3.63841	0.00129057	0.00438371	3.21807	POSLFC
GATAD1	ENSG00000157259	-0.539422	6.66842	-3.46729	0.00129065	0.00438371	-3.21805	NEGLFC
ZNF439	ENSG00000171291	-0.243442	5.4681	-3.48105	0.00129219	0.00438837	-3.21771	NEGLFC
TRIOBP	ENSG00000100106	-0.431611	4.60467	-3.51133	0.00129309	0.00439084	-3.21751	NEGLFC
HNRNPR	ENSG00000125944	-0.369328	5.77764	-3.44843	0.00129447	0.00439497	-3.2172	NEGLFC
AL049775.1	ENSG00000205562	0.688077	2.57251	3.45092	0.00129516	0.00439674	3.21705	POSLFC
MLF1	ENSG00000178053	0.305683	4.07554	3.42233	0.00129545	0.00439714	3.21699	POSLFC
IKZF3	ENSG00000161405	0.709406	0.300635	3.49424	0.00129621	0.00439915	3.21682	POSLFC
METTL6	ENSG00000206562	0.30263	6.01521	3.46693	0.00129793	0.00440441	3.21644	POSLFC
SP9	ENSG00000217236	0.954958	-0.427609	3.47634	0.00129923	0.00440826	3.21615	POSLFC
AP003721.1	ENSG00000256196	0.809683	0.246101	3.45019	0.00130014	0.00441049	3.21595	POSLFC
CXCL16	ENSG00000161921	1.03735	-0.279641	3.44253	0.00130023	0.00441049	3.21593	POSLFC
AC092720.2	ENSG00000269935	0.902403	-1.80813	3.45068	0.00130228	0.0044167	3.21548	POSLFC
AL049840.2	ENSG00000246451	-1.57917	-1.07435	-3.43753	0.0013024	0.0044167	-3.21545	NEGLFC
CSPP1	ENSG00000104218	0.275316	6.90865	3.62598	0.00130282	0.00441756	3.21536	POSLFC
PARP3	ENSG00000041880	-0.664462	1.58517	-3.43373	0.00130354	0.00441943	-3.2152	NEGLFC
OR2T6	ENSG00000198104	1.21248	-0.925995	3.44502	0.00130374	0.00441952	3.21516	POSLFC
BCR	ENSG00000186716	0.511943	6.42851	3.46088	0.00130683	0.00442943	3.21447	POSLFC
AC092295.1	ENSG00000228629	0.417136	0.984994	3.4191	0.00130778	0.00443205	3.21427	POSLFC
AC005906.2	ENSG00000256654	0.705127	5.60464	3.45046	0.00130872	0.00443453	3.21406	POSLFC
AL021707.6	ENSG00000272669	-0.955961	-1.20806	-3.43959	0.00130885	0.00443453	-3.21403	NEGLFC
SLC19A2	ENSG00000117479	0.372101	3.51433	3.46611	0.00130964	0.00443665	3.21386	POSLFC
IGFL4	ENSG00000204869	0.481572	4.48145	3.47029	0.00130999	0.00443724	3.21378	POSLFC
AL136441.1	ENSG00000285572	0.86644	3.29823	3.42955	0.00131046	0.00443825	3.21368	POSLFC
C19orf53	ENSG00000104979	-0.940301	1.0793	-3.41805	0.00131183	0.00444233	-3.21338	NEGLFC
JMY	ENSG00000152409	0.203873	5.82942	3.45072	0.00131246	0.00444388	3.21324	POSLFC
LINC01447	ENSG00000236078	0.997402	-2.09896	3.45137	0.00131305	0.00444531	3.21311	POSLFC
AL118556.1	ENSG00000259113	-1.70161	-1.90579	-3.52097	0.00131646	0.00445625	-3.21237	NEGLFC
NANOS1	ENSG00000188613	0.802649	-0.983231	3.42792	0.00131688	0.0044571	3.21228	POSLFC
CLDND2	ENSG00000160318	-0.744119	0.580501	-3.57307	0.00131734	0.00445791	-3.21217	NEGLFC
AC096719.1	ENSG00000250039	0.813102	1.00005	3.41659	0.00131746	0.00445791	3.21215	POSLFC
LUNAR1	ENSG00000278090	0.833169	-1.0316	3.43432	0.00131768	0.00445808	3.2121	POSLFC
LINC02817	ENSG00000234754	-1.80641	-1.52443	-3.44612	0.00131796	0.00445812	-3.21204	NEGLFC
SMPD3	ENSG00000103056	0.725829	4.82989	3.44345	0.00131803	0.00445812	3.21202	POSLFC
AL451105.2	ENSG00000226854	1.0824	-2.81891	3.44925	0.00131951	0.00446252	3.2117	POSLFC
NUS1	ENSG00000153989	-0.30511	5.35392	-3.46445	0.00131986	0.00446313	-3.21163	NEGLFC
ETFA	ENSG00000140374	-0.375118	5.35076	-3.55135	0.0013204	0.00446439	-3.21151	NEGLFC
NATD1	ENSG00000274180	0.624218	0.811151	3.4378	0.00132168	0.00446811	3.21123	POSLFC
AC100771.2	ENSG00000254862	0.433106	0.502021	3.48347	0.00132213	0.00446907	3.21113	POSLFC
ERV3-1	ENSG00000213462	0.285416	2.96574	3.41549	0.00132442	0.00447625	3.21063	POSLFC
FAM151B	ENSG00000152380	0.416494	4.15661	3.46711	0.00132538	0.00447891	3.21043	POSLFC
SATB1	ENSG00000182568	0.55103	5.2804	3.43588	0.00132692	0.00448352	3.21009	POSLFC
TMEM263	ENSG00000151135	0.352317	3.58806	3.41409	0.00132714	0.00448369	3.21004	POSLFC
AC079772.1	ENSG00000288321	1.43489	0.953347	3.4131	0.00133103	0.00449623	3.2092	POSLFC
COPG2	ENSG00000158623	-0.294536	5.83103	-3.46853	0.00133164	0.00449771	-3.20907	NEGLFC
ADGRL3	ENSG00000150471	0.59905	10.0421	3.41252	0.0013333	0.00450274	3.20871	POSLFC
AC013731.1	ENSG00000270557	0.646495	-0.502737	3.43875	0.00133357	0.00450306	3.20866	POSLFC
AL137857.1	ENSG00000287510	-1.54893	-3.04427	-3.43175	0.00133393	0.00450369	-3.20858	NEGLFC
ZHX3	ENSG00000174306	-0.29081	7.75656	-3.47211	0.0013344	0.00450471	-3.20848	NEGLFC
ZNF106	ENSG00000103994	0.22673	6.35132	3.43869	0.00133641	0.00451089	3.20804	POSLFC
CCDC198	ENSG00000100557	-1.34606	-2.65253	-3.43966	0.00133741	0.00451369	-3.20783	NEGLFC
PARD6G	ENSG00000178184	0.353374	3.39375	3.41123	0.00133835	0.00451627	3.20763	POSLFC
AC005842.1	ENSG00000256862	0.729744	-1.02134	3.45329	0.00133979	0.00452018	3.20732	POSLFC
ACOT7	ENSG00000097021	0.425463	6.18171	3.45488	0.00133985	0.00452018	3.2073	POSLFC
ZC3H6	ENSG00000188177	-0.415979	6.48348	-3.46746	0.00134033	0.00452121	-3.2072	NEGLFC
FSIP2	ENSG00000188738	-1.11675	2.25217	-3.42015	0.00134116	0.00452343	-3.20702	NEGLFC
FAM3D	ENSG00000198643	0.874107	-2.41949	3.52795	0.00134138	0.00452359	3.20698	POSLFC
LINC01635	ENSG00000228397	1.26314	-3.07185	3.44577	0.00134279	0.00452774	3.20667	POSLFC
JUP	ENSG00000173801	-0.810757	3.5033	-3.43396	0.00134311	0.00452823	-3.20661	NEGLFC
PIWIL3	ENSG00000184571	0.930008	-1.54917	3.45525	0.00134337	0.00452854	3.20655	POSLFC
TRIM46	ENSG00000163462	-0.565337	4.1788	-3.44003	0.00134414	0.00453053	-3.20639	NEGLFC
ATXN7L3	ENSG00000087152	0.672486	4.06947	3.43729	0.00134458	0.00453144	3.20629	POSLFC
LINC02532	ENSG00000235142	0.938061	-2.27026	3.47829	0.00134532	0.00453336	3.20613	POSLFC
TMEM39A	ENSG00000176142	-0.322185	4.13721	-3.46376	0.00134607	0.00453481	-3.20597	NEGLFC
CXorf38	ENSG00000185753	0.26271	3.56842	3.61272	0.0013461	0.00453481	3.20597	POSLFC
AC027097.2	ENSG00000267787	-0.441731	4.15718	-3.43694	0.00134881	0.00454334	-3.20539	NEGLFC
AC025283.2	ENSG00000285329	-0.388312	4.78627	-3.4295	0.00135366	0.00455909	-3.20435	NEGLFC
CU638689.5	ENSG00000280164	-1.13203	-1.2073	-3.42426	0.0013542	0.00456032	-3.20424	NEGLFC
AC007743.1	ENSG00000233251	0.685389	0.372549	3.4515	0.00135491	0.0045621	3.20409	POSLFC
SLC4A8	ENSG00000050438	-0.551338	7.62135	-3.45134	0.00135539	0.00456315	-3.20399	NEGLFC
TMEM161A	ENSG00000064545	0.446665	4.00443	3.44295	0.00135594	0.00456442	3.20387	POSLFC
NFE2L2	ENSG00000116044	-0.671976	6.13395	-3.40696	0.00135784	0.00456968	-3.20347	NEGLFC
ZNRF2	ENSG00000180233	0.254531	5.44027	3.45475	0.00135786	0.00456968	3.20346	POSLFC
GSTT2B	ENSG00000133433	-0.718007	2.18806	-3.44256	0.00135917	0.00457351	-3.20318	NEGLFC
ADGRD2	ENSG00000180264	1.16364	-1.89382	3.42772	0.00136223	0.00458322	3.20254	POSLFC
STARD9	ENSG00000159433	-0.465263	6.60033	-3.41284	0.00136276	0.00458441	-3.20242	NEGLFC
AC012459.1	ENSG00000287299	-1.58347	4.00322	-3.40574	0.00136469	0.00459032	-3.20202	NEGLFC
AC104695.4	ENSG00000270640	1.10652	-1.44348	3.44173	0.00136523	0.00459154	3.2019	POSLFC
GSTZ1	ENSG00000100577	-0.450874	2.66436	-3.44955	0.00136734	0.00459802	-3.20146	NEGLFC
AC093295.1	ENSG00000285809	-1.38738	-2.57948	-3.40369	0.00136827	0.00460055	-3.20126	NEGLFC
ANK1	ENSG00000029534	0.804193	5.60865	3.44289	0.00137033	0.00460691	3.20083	POSLFC
SUSD5	ENSG00000173705	0.536976	3.63089	3.40307	0.00137085	0.00460803	3.20072	POSLFC
KIF1C	ENSG00000129250	0.354392	4.67124	3.46544	0.00137215	0.00461181	3.20045	POSLFC
KIF2A	ENSG00000068796	-0.418184	6.7978	-3.45083	0.00137377	0.00461669	-3.20011	NEGLFC
INTS14	ENSG00000138614	-0.287903	3.96681	-3.42684	0.00137441	0.00461822	-3.19997	NEGLFC
TMEM91	ENSG00000142046	0.376223	5.22874	3.42974	0.0013748	0.00461894	3.19989	POSLFC
AL451123.1	ENSG00000285103	-1.18246	-1.82691	-3.42793	0.00137568	0.00462132	-3.1997	NEGLFC
Z97832.2	ENSG00000272374	0.394002	1.65737	3.40143	0.00137736	0.00462634	3.19935	POSLFC
ANKRD49	ENSG00000168876	-0.472571	3.03152	-3.4202	0.00138018	0.00463478	-3.19876	NEGLFC
AC092567.1	ENSG00000226605	-1.31046	-0.222494	-3.42276	0.00138022	0.00463478	-3.19875	NEGLFC
SNU13	ENSG00000100138	0.533797	4.2573	3.422	0.0013814	0.00463812	3.19851	POSLFC
IQCJ-SCHIP1-AS1	ENSG00000241211	-1.66649	-2.29775	-3.44228	0.00138214	0.00464001	-3.19836	NEGLFC
MEF2C	ENSG00000081189	0.64245	8.78134	3.40003	0.001383	0.00464231	3.19818	POSLFC
FCHSD1	ENSG00000197948	-0.604566	2.66529	-3.50192	0.00138382	0.00464386	-3.198	NEGLFC
COX10	ENSG00000006695	0.364987	4.99246	3.4176	0.00138448	0.00464549	3.19787	POSLFC
AC080162.1	ENSG00000239300	-0.663624	2.65238	-3.43248	0.00138471	0.00464566	-3.19782	NEGLFC
GOT1L1	ENSG00000169154	1.0825	-2.24267	3.41991	0.00138666	0.0046516	3.19741	POSLFC
PMS2	ENSG00000122512	-0.305307	4.96368	-3.42626	0.00138736	0.00465334	-3.19727	NEGLFC
AL138820.1	ENSG00000277151	0.576113	0.55058	3.44227	0.00138862	0.0046567	3.19701	POSLFC
TMUB2	ENSG00000168591	-0.472144	4.03604	-3.47203	0.00138872	0.0046567	-3.19699	NEGLFC
TLR7	ENSG00000196664	-0.970793	0.110903	-3.41582	0.00139045	0.00466192	-3.19663	NEGLFC
PTPN7	ENSG00000143851	-1.25917	-1.00951	-3.41883	0.001392	0.00466649	-3.19631	NEGLFC
DHRS7	ENSG00000100612	-0.400131	3.08948	-3.40827	0.00139506	0.00467617	-3.19567	NEGLFC
BTAF1	ENSG00000095564	-0.238523	6.63781	-3.44224	0.00139579	0.00467802	-3.19552	NEGLFC
FXYD5	ENSG00000089327	0.707546	1.17167	3.3968	0.00139614	0.00467857	3.19545	POSLFC
BEND6	ENSG00000151917	0.363264	5.844	3.42632	0.00139783	0.00468347	3.1951	POSLFC
AC096996.3	ENSG00000288026	1.12737	-2.24363	3.51522	0.00139796	0.00468347	3.19507	POSLFC
AC012511.2	ENSG00000287628	-1.83952	-3.4337	-3.39613	0.00139889	0.00468598	-3.19488	NEGLFC
LINC02251	ENSG00000258483	-0.978393	-0.470515	-3.40895	0.00139954	0.00468757	-3.19475	NEGLFC
ANAPC4	ENSG00000053900	-0.307246	5.67195	-3.46586	0.0014035	0.00470021	-3.19393	NEGLFC
PRTG	ENSG00000166450	-0.462354	2.98401	-3.42163	0.00140466	0.0047035	-3.19369	NEGLFC
RND1	ENSG00000172602	0.589062	3.20919	3.4345	0.0014053	0.00470504	3.19356	POSLFC
CTBP1-DT	ENSG00000196810	-0.338428	3.8349	-3.39458	0.00140565	0.00470559	-3.19349	NEGLFC
HECTD3	ENSG00000126107	-0.454011	2.99847	-3.41427	0.0014095	0.00471788	-3.1927	NEGLFC
PHLDA1	ENSG00000139289	0.651285	2.49331	3.44134	0.00140993	0.00471872	3.19261	POSLFC
TICAM1	ENSG00000127666	0.44664	3.03123	3.42025	0.00141088	0.0047213	3.19242	POSLFC
TMEFF1	ENSG00000241697	-0.502678	6.81203	-3.39371	0.0014111	0.00472142	-3.19237	NEGLFC
ADAMTS6	ENSG00000049192	0.599208	3.99891	3.393	0.00141175	0.00472298	3.19224	POSLFC
AL121827.2	ENSG00000275620	-0.93874	0.283581	-3.39319	0.00141208	0.0047235	-3.19217	NEGLFC
AC004923.4	ENSG00000255306	0.577239	-0.645708	3.39294	0.00141236	0.0047238	3.19211	POSLFC
AP001469.1	ENSG00000223901	-1.70241	-2.5098	-3.59188	0.00141327	0.00472624	-3.19193	NEGLFC
TNFRSF9	ENSG00000049249	1.00654	-2.11705	3.42932	0.00141381	0.00472746	3.19182	POSLFC
NEBL	ENSG00000078114	0.7637	8.58596	3.43326	0.00141459	0.00472947	3.19166	POSLFC
GOLGA8O	ENSG00000206127	-0.885035	1.47455	-3.44017	0.00141616	0.00473372	-3.19134	NEGLFC
FXYD2	ENSG00000137731	0.876765	0.573195	3.39235	0.00141623	0.00473372	3.19132	POSLFC
AC002377.1	ENSG00000286163	0.746924	4.98429	3.41863	0.00141913	0.00474282	3.19073	POSLFC
TMEM119	ENSG00000183160	-0.905272	-0.58766	-3.43267	0.00142135	0.00474962	-3.19028	NEGLFC
BNIP3	ENSG00000176171	0.451757	4.68493	3.51845	0.00142199	0.00475115	3.19015	POSLFC
CR381653.1	ENSG00000278932	-0.946799	1.43331	-3.46359	0.00142241	0.00475193	-3.19007	NEGLFC
AP001033.2	ENSG00000273284	-0.733501	0.641997	-3.49141	0.00142336	0.00475451	-3.18987	NEGLFC
COL4A2	ENSG00000134871	0.842803	5.049	3.41568	0.00142818	0.00477	3.18889	POSLFC
ATP6V1E2	ENSG00000250565	-0.612688	3.33791	-3.44887	0.0014286	0.00477079	-3.18881	NEGLFC
TMEM165	ENSG00000134851	-1.26498	8.50038	-3.41593	0.00142882	0.00477093	-3.18876	NEGLFC
STRADB	ENSG00000082146	-0.384889	4.3831	-3.41931	0.00142932	0.00477198	-3.18866	NEGLFC
AL359095.1	ENSG00000230001	1.16453	-1.12745	3.38783	0.0014333	0.00478463	3.18786	POSLFC
AL356019.2	ENSG00000258768	0.750319	0.66276	3.47609	0.00143527	0.00479061	3.18746	POSLFC
AC108690.1	ENSG00000286329	1.71773	-0.603873	3.4279	0.00143716	0.00479586	3.18708	POSLFC
LINC01661	ENSG00000237460	1.31577	-1.97922	3.46866	0.00143721	0.00479586	3.18707	POSLFC
AC079154.1	ENSG00000228400	0.692204	2.30087	3.41402	0.00143827	0.00479876	3.18686	POSLFC
KYAT3	ENSG00000137944	-0.395299	5.13053	-3.44226	0.00143889	0.00480024	-3.18673	NEGLFC
INPPL1	ENSG00000165458	-0.466356	3.80285	-3.4384	0.0014399	0.00480298	-3.18653	NEGLFC
ZNF316	ENSG00000205903	-0.445509	4.69431	-3.41395	0.00144103	0.00480612	-3.18631	NEGLFC
AC016168.2	ENSG00000267568	0.781356	0.834422	3.41672	0.00144153	0.00480719	3.1862	POSLFC
AL137785.1	ENSG00000283627	1.28558	-2.17684	3.38577	0.00144195	0.00480796	3.18612	POSLFC
AL500522.1	ENSG00000225970	0.877825	-2.61489	3.43894	0.00144798	0.00482747	3.18491	POSLFC
DDX39A	ENSG00000123136	-0.485195	2.73551	-3.38257	0.00145546	0.00485178	-3.18342	NEGLFC
LINC01886	ENSG00000224568	1.30467	-2.42378	3.39346	0.00145913	0.0048634	3.18269	POSLFC
PLK1	ENSG00000166851	-0.580602	1.89517	-3.46862	0.00146136	0.00486964	-3.18225	NEGLFC
THAP4	ENSG00000176946	0.222307	4.44779	3.43664	0.00146138	0.00486964	3.18225	POSLFC
SPNS1	ENSG00000169682	-0.329393	3.6837	-3.43135	0.00146182	0.00487049	-3.18216	NEGLFC
PCK2	ENSG00000100889	-0.469951	0.412929	-3.42605	0.0014629	0.00487348	-3.18194	NEGLFC
TESK2	ENSG00000070759	-0.841021	6.64597	-3.42125	0.00146321	0.00487364	-3.18188	NEGLFC
AL451050.2	ENSG00000272205	-0.943103	-2.05102	-3.40605	0.00146344	0.00487364	-3.18184	NEGLFC
AC112219.1	ENSG00000242618	-1.49676	-2.75023	-3.38069	0.00146351	0.00487364	-3.18182	NEGLFC
COBLL1	ENSG00000082438	0.877552	4.7579	3.59905	0.0014646	0.00487633	3.18161	POSLFC
DOCK9-AS1	ENSG00000229918	-1.91744	-3.72032	-3.39374	0.00146469	0.00487633	-3.18159	NEGLFC
ZNF280D	ENSG00000137871	-0.465312	7.50584	-3.55362	0.00146672	0.00488246	-3.18119	NEGLFC
AC026585.1	ENSG00000278532	1.31577	-3.50893	3.43256	0.00146734	0.00488389	3.18107	POSLFC
ZNF337	ENSG00000130684	-0.237973	5.16066	-3.40045	0.00146784	0.00488494	-3.18097	NEGLFC
SEMA3B-AS1	ENSG00000232352	-1.5391	-2.0512	-3.38304	0.00146878	0.00488668	-3.18078	NEGLFC
ADGRB3	ENSG00000135298	0.541366	11.2177	3.37944	0.00146886	0.00488668	3.18077	POSLFC
SLC25A22	ENSG00000177542	0.775584	2.8912	3.41535	0.00146893	0.00488668	3.18075	POSLFC
RRBP1	ENSG00000125844	-0.674603	5.20384	-3.37918	0.00147004	0.00488953	-3.18053	NEGLFC
AC010198.2	ENSG00000285517	0.57629	1.87586	3.38856	0.00147016	0.00488953	3.18051	POSLFC
BAZ2B	ENSG00000123636	-0.599213	8.63173	-3.53916	0.00147151	0.004893	-3.18024	NEGLFC
AC099684.2	ENSG00000262445	0.8775	-1.38774	3.43897	0.00147158	0.004893	3.18023	POSLFC
PAK1	ENSG00000149269	0.402571	7.28436	3.41427	0.00147191	0.00489347	3.18017	POSLFC
STARD5	ENSG00000172345	-0.50257	1.29053	-3.42895	0.00147476	0.00490231	-3.17961	NEGLFC
AC097359.3	ENSG00000271653	1.21505	-1.27527	3.41112	0.00147816	0.004913	3.17894	POSLFC
BAIAP2-DT	ENSG00000226137	0.5188	2.39315	3.43636	0.00147888	0.00491416	3.1788	POSLFC
AL121603.2	ENSG00000258738	-1.01367	-2.01727	-3.44015	0.00147889	0.00491416	-3.17879	NEGLFC
Z68323.1	ENSG00000224404	1.02086	1.18257	3.41055	0.00147968	0.00491616	3.17864	POSLFC
GPAA1	ENSG00000197858	-0.716541	3.33354	-3.37682	0.00148015	0.00491709	-3.17855	NEGLFC
FAIM	ENSG00000158234	-0.451198	3.4627	-3.40053	0.00148326	0.0049268	-3.17794	NEGLFC
AC092802.2	ENSG00000228852	-1.42086	-2.67204	-3.39329	0.00148415	0.00492914	-3.17776	NEGLFC
BRPF3	ENSG00000096070	0.267416	4.39342	3.43592	0.0014845	0.00492968	3.1777	POSLFC
OTUD1	ENSG00000165312	0.576192	1.49062	3.40345	0.00148713	0.00493778	3.17718	POSLFC
RSU1	ENSG00000148484	0.243349	5.65956	3.43569	0.00148745	0.00493822	3.17712	POSLFC
ALOX12-AS1	ENSG00000215067	-0.356956	7.11664	-3.58521	0.00148772	0.00493849	-3.17707	NEGLFC
TMEM33	ENSG00000109133	0.382756	4.34733	3.43388	0.00148907	0.00494233	3.17681	POSLFC
PLPPR4	ENSG00000117600	0.677338	5.92215	3.4128	0.00148934	0.00494238	3.17675	POSLFC
CYB5B	ENSG00000103018	0.250093	5.47668	3.37537	0.00148947	0.00494238	3.17673	POSLFC
RPRD1A	ENSG00000141425	0.245719	6.89081	3.41121	0.00149035	0.00494468	3.17656	POSLFC
CREBZF	ENSG00000137504	-0.347714	5.74467	-3.4072	0.00149078	0.00494549	-3.17647	NEGLFC
RGCC	ENSG00000102760	-1.13985	4.74223	-3.4017	0.00149234	0.00495003	-3.17617	NEGLFC
NAA20	ENSG00000173418	-0.29755	4.10196	-3.49179	0.00149604	0.00496101	-3.17545	NEGLFC
ZNF169	ENSG00000175787	0.2394	4.45634	3.41882	0.00149622	0.00496101	3.17542	POSLFC
XG	ENSG00000124343	0.746359	-1.12793	3.48595	0.00149627	0.00496101	3.17541	POSLFC
MKX-AS1	ENSG00000230500	1.05803	-1.65125	3.39228	0.00149641	0.00496101	3.17538	POSLFC
LACTB2	ENSG00000147592	-0.602559	2.55775	-3.47944	0.00149745	0.00496381	-3.17518	NEGLFC
SRL	ENSG00000185739	0.689223	0.197569	3.37348	0.00149807	0.00496523	3.17506	POSLFC
LINC02208	ENSG00000250891	0.859911	2.88019	3.37268	0.00149842	0.00496575	3.17499	POSLFC
NDUFB6	ENSG00000165264	0.203841	4.61831	3.42867	0.00149973	0.00496948	3.17474	POSLFC
LINC00304	ENSG00000180422	1.00106	-2.5988	3.37151	0.00150325	0.00498036	3.17405	POSLFC
AIPL1	ENSG00000129221	0.66969	-1.76865	3.37147	0.0015034	0.00498036	3.17403	POSLFC
AP3M2	ENSG00000070718	0.345025	4.26965	3.38658	0.00150439	0.00498302	3.17384	POSLFC
AC068700.2	ENSG00000286675	0.828283	-0.837532	3.37116	0.00150477	0.00498342	3.17376	POSLFC
AC026368.1	ENSG00000277840	1.03577	-2.88754	3.45652	0.0015049	0.00498342	3.17374	POSLFC
TUSC8	ENSG00000237361	1.40499	-2.61357	3.37088	0.00150599	0.00498641	3.17353	POSLFC
AC073655.2	ENSG00000258365	-0.533121	0.0174499	-3.4003	0.00150677	0.00498837	-3.17338	NEGLFC
MDGA2	ENSG00000139915	0.703194	9.47034	3.37047	0.00150782	0.00499119	3.17318	POSLFC
SUCLA2-AS1	ENSG00000227848	0.678245	-0.403798	3.39981	0.00150997	0.00499767	3.17276	POSLFC
C9orf24	ENSG00000164972	0.624957	3.22421	3.39905	0.00151166	0.00500254	3.17244	POSLFC
TPRG1-AS1	ENSG00000234076	-1.13167	-1.60639	-3.37189	0.00151182	0.00500254	-3.17241	NEGLFC
ISM2	ENSG00000100593	0.893136	-0.623653	3.36934	0.00151278	0.00500508	3.17222	POSLFC
UBE2S	ENSG00000108106	-0.801019	1.813	-3.36915	0.00151558	0.00501332	-3.17168	NEGLFC
GLRA3	ENSG00000145451	1.06984	4.83683	3.36869	0.00151565	0.00501332	3.17167	POSLFC
TAF5L	ENSG00000135801	-0.32968	4.39372	-3.40701	0.00151594	0.00501364	-3.17161	NEGLFC
NUDT21	ENSG00000167005	0.325534	4.92589	3.40027	0.00151668	0.00501543	3.17147	POSLFC
COX10-AS1	ENSG00000236088	0.445932	6.06759	3.36841	0.00151741	0.00501722	3.17133	POSLFC
AC133550.2	ENSG00000260570	-1.77364	-2.17766	-3.41002	0.00151772	0.0050176	-3.17127	NEGLFC
AP000331.1	ENSG00000286153	1.30988	0.538709	3.39013	0.0015182	0.00501854	3.17118	POSLFC
ARL16	ENSG00000214087	-0.428135	2.91912	-3.47234	0.00151878	0.00501982	-3.17107	NEGLFC
TRMT2A	ENSG00000099899	-0.565522	2.74916	-3.44876	0.00151898	0.00501984	-3.17103	NEGLFC
RIC8B	ENSG00000111785	0.314779	6.26689	3.36778	0.00151967	0.00502151	3.1709	POSLFC
GORAB-AS1	ENSG00000231407	0.658475	-0.147272	3.36705	0.0015229	0.00503153	3.17028	POSLFC
TRPC5	ENSG00000072315	0.653579	5.70495	3.38361	0.00152369	0.00503351	3.17013	POSLFC
AC026726.1	ENSG00000249483	-1.15712	-1.69017	-3.36673	0.00152432	0.00503452	-3.17001	NEGLFC
LINC01659	ENSG00000234928	-1.1307	-3.09118	-3.40872	0.00152438	0.00503452	-3.17	NEGLFC
FGFBP2	ENSG00000137441	-1.78599	-4.99532	-3.40215	0.00152492	0.00503539	-3.1699	NEGLFC
AC073593.2	ENSG00000287242	-0.890251	0.510442	-3.39518	0.00152503	0.00503539	-3.16988	NEGLFC
SLC16A2	ENSG00000147100	0.397931	4.72599	3.38892	0.00152989	0.00505078	3.16895	POSLFC
CLDN11	ENSG00000013297	-1.6361	6.85901	-3.3911	0.00153025	0.00505133	-3.16889	NEGLFC
DYNLT3	ENSG00000165169	0.762325	3.0386	3.40661	0.00153067	0.00505207	3.16881	POSLFC
AC068305.2	ENSG00000257443	-0.803007	1.08554	-3.37274	0.00153199	0.00505572	-3.16855	NEGLFC
PALLD	ENSG00000129116	0.674598	5.84205	3.36497	0.00153216	0.00505572	3.16852	POSLFC
KCTD16	ENSG00000183775	0.957482	8.74887	3.36477	0.00153308	0.0050581	3.16835	POSLFC
AC009720.1	ENSG00000248172	1.22647	-2.65315	3.3879	0.0015337	0.00505953	3.16823	POSLFC
AP3B2	ENSG00000103723	0.546769	6.46116	3.40274	0.00153426	0.00506073	3.16812	POSLFC
FBXL16	ENSG00000127585	0.726506	4.54802	3.41807	0.00153491	0.00506224	3.168	POSLFC
EMC4	ENSG00000128463	-0.584875	2.45721	-3.37561	0.00153535	0.00506304	-3.16792	NEGLFC
FAM162A	ENSG00000114023	0.321274	4.60068	3.39168	0.00153703	0.00506793	3.1676	POSLFC
ZEB2	ENSG00000169554	-0.749286	9.355	-3.37673	0.00153742	0.00506859	-3.16753	NEGLFC
NSL1	ENSG00000117697	0.306605	5.76765	3.40268	0.00153923	0.00507392	3.16718	POSLFC
MIR548A1HG	ENSG00000283408	0.80276	-0.514659	3.37101	0.00154097	0.00507899	3.16686	POSLFC
LINC02853	ENSG00000259245	0.804081	3.1272	3.38447	0.00154264	0.00508385	3.16654	POSLFC
CCDC142	ENSG00000135637	-0.276127	3.72363	-3.42656	0.00154324	0.00508519	-3.16643	NEGLFC
AL353572.4	ENSG00000287750	0.778005	0.430724	3.36962	0.0015439	0.00508673	3.1663	POSLFC
MRPL52	ENSG00000172590	-0.506584	2.53796	-3.36229	0.00154417	0.00508698	-3.16625	NEGLFC
HACL1	ENSG00000131373	0.257957	5.74655	3.39695	0.00154547	0.00509062	3.16601	POSLFC
PIP5K1B	ENSG00000107242	0.828566	6.25894	3.3617	0.00154683	0.00509444	3.16575	POSLFC
COIL	ENSG00000121058	-0.286848	3.23035	-3.39698	0.00154706	0.00509455	-3.16571	NEGLFC
LINC01643	ENSG00000236052	0.658728	-0.890845	3.38619	0.00154806	0.00509721	3.16552	POSLFC
PPM1M	ENSG00000164088	-0.534326	0.885728	-3.36088	0.00155055	0.00510477	-3.16505	NEGLFC
AC012101.2	ENSG00000287281	-1.03643	-1.64969	-3.40129	0.00155102	0.00510566	-3.16497	NEGLFC
SNRPB	ENSG00000125835	-0.419983	2.63158	-3.54118	0.00155204	0.0051084	-3.16477	NEGLFC
SNHG17	ENSG00000196756	-0.486186	2.35215	-3.43159	0.00155257	0.00510947	-3.16467	NEGLFC
AC004233.3	ENSG00000274367	0.675963	-0.491216	3.43624	0.00155453	0.00511529	3.16431	POSLFC
CTR9	ENSG00000198730	-0.32147	4.1691	-3.38143	0.00155631	0.00512049	-3.16397	NEGLFC
CD22	ENSG00000012124	-1.66441	6.68616	-3.37397	0.00155723	0.00512287	-3.1638	NEGLFC
KDM4A	ENSG00000066135	-0.260743	5.4992	-3.3593	0.00155946	0.00512956	-3.16339	NEGLFC
BACE2	ENSG00000182240	0.739693	4.6686	3.35911	0.00155994	0.00513048	3.1633	POSLFC
GPR37	ENSG00000170775	-1.41938	5.22204	-3.36942	0.00156441	0.00514454	-3.16246	NEGLFC
CDS2	ENSG00000101290	0.260482	6.2586	3.35731	0.00156674	0.00515156	3.16203	POSLFC
MOV10	ENSG00000155363	-0.310117	3.42481	-3.40829	0.00156874	0.0051575	-3.16166	NEGLFC
AP000676.5	ENSG00000285835	0.98663	-0.568845	3.35641	0.00157152	0.00516597	3.16114	POSLFC
PMPCA	ENSG00000165688	-0.462457	3.6279	-3.63928	0.00157311	0.00516994	-3.16085	NEGLFC
AC073575.2	ENSG00000274227	-1.20382	-2.28461	-3.35591	0.00157312	0.00516994	-3.16084	NEGLFC
ZNF10	ENSG00000256223	-0.333121	5.11252	-3.38427	0.00157369	0.00517115	-3.16074	NEGLFC
AC092125.2	ENSG00000286653	0.88039	-0.678496	3.37957	0.00157547	0.00517634	3.16041	POSLFC
BPIFC	ENSG00000184459	0.987465	-0.127159	3.3835	0.00157668	0.00517968	3.16019	POSLFC
PRELID2	ENSG00000186314	0.587682	6.9315	3.37942	0.00157784	0.00518227	3.15997	POSLFC
NUSAP1	ENSG00000137804	-0.291908	1.50478	-3.40428	0.00157795	0.00518227	-3.15995	NEGLFC
PRKAR2A-AS1	ENSG00000224424	-0.692552	-0.616025	-3.38248	0.00157807	0.00518227	-3.15993	NEGLFC
FHOD3	ENSG00000134775	0.787921	7.10465	3.38958	0.0015784	0.00518272	3.15987	POSLFC
AC010203.2	ENSG00000257696	0.678321	-1.0479	3.35431	0.00158056	0.00518915	3.15947	POSLFC
KCNC3	ENSG00000131398	0.503017	4.22832	3.40602	0.00158114	0.00519038	3.15936	POSLFC
AC005909.2	ENSG00000287907	1.29685	0.75653	3.35554	0.00158194	0.00519238	3.15922	POSLFC
LINC01534	ENSG00000225975	0.461717	2.41257	3.45932	0.00158526	0.00520261	3.15861	POSLFC
OOSP4B	ENSG00000255393	1.18715	-2.79105	3.35267	0.00158804	0.00521068	3.15809	POSLFC
POLDIP3	ENSG00000100227	-0.330893	4.53507	-3.36826	0.00158812	0.00521068	-3.15808	NEGLFC
PPP1R9B	ENSG00000108819	0.632907	3.27202	3.4191	0.00158883	0.00521236	3.15795	POSLFC
NUDT8	ENSG00000167799	-0.932356	-1.18025	-3.35339	0.0015898	0.00521486	-3.15777	NEGLFC
ATP2A1	ENSG00000196296	-0.542232	1.48561	-3.35209	0.00159074	0.0052173	-3.1576	NEGLFC
PLA2G4D	ENSG00000159337	1.12801	-2.41897	3.35208	0.00159164	0.00521961	3.15743	POSLFC
IFITM1	ENSG00000185885	-1.98811	-4.33382	-3.38063	0.0015944	0.00522801	-3.15693	NEGLFC
DPYSL5	ENSG00000157851	-0.904787	6.81207	-3.4557	0.0015957	0.0052316	-3.15669	NEGLFC
GGT1	ENSG00000100031	-0.425517	1.75781	-3.38096	0.00160118	0.00524888	-3.15569	NEGLFC
GGT1	ENSG00000286070	-0.425517	1.75781	-3.38096	0.00160118	0.00524888	-3.15569	NEGLFC
AL513548.4	ENSG00000285571	-0.604938	0.994958	-3.35052	0.00160137	0.00524888	-3.15566	NEGLFC
AC079148.2	ENSG00000287849	1.10167	-1.4734	3.37849	0.00160427	0.00525771	3.15513	POSLFC
MMS22L	ENSG00000146263	-0.618479	4.57746	-3.57932	0.0016057	0.00526172	-3.15487	NEGLFC
PCDHGB5	ENSG00000276547	-0.602874	0.120251	-3.40238	0.00160617	0.00526262	-3.15478	NEGLFC
AC096589.1	ENSG00000286889	1.33363	-2.51716	3.36413	0.00160727	0.00526493	3.15458	POSLFC
RIMS1	ENSG00000079841	0.702627	8.38136	3.38089	0.00160728	0.00526493	3.15458	POSLFC
AC004241.1	ENSG00000257433	-0.555469	1.18986	-3.37312	0.00160903	0.00526999	-3.15427	NEGLFC
FCHO2	ENSG00000157107	0.302054	6.32211	3.64545	0.00161379	0.00528492	3.1534	POSLFC
RAI1	ENSG00000108557	0.419707	6.71432	3.39047	0.00161498	0.00528815	3.15319	POSLFC
LINC01950	ENSG00000251027	0.746365	3.49537	3.34688	0.00161538	0.00528879	3.15312	POSLFC
RDH16	ENSG00000139547	-0.75519	0.0601344	-3.34791	0.00161575	0.00528935	-3.15305	NEGLFC
AC110615.1	ENSG00000229717	0.972974	-1.23468	3.36296	0.00161633	0.00529059	3.15294	POSLFC
PRIMA1	ENSG00000175785	-1.66136	4.39911	-3.42261	0.00161732	0.00529317	-3.15276	NEGLFC
ZMYM4	ENSG00000146463	0.202964	7.09424	3.40098	0.00161874	0.00529716	3.15251	POSLFC
AC073869.5	ENSG00000283303	-1.45258	-2.69428	-3.37392	0.00161907	0.00529754	-3.15245	NEGLFC
ADSS	ENSG00000035687	-0.578724	6.18518	-3.66281	0.00162418	0.00531337	-3.15153	NEGLFC
RGS7	ENSG00000182901	0.80985	9.75089	3.37266	0.00162442	0.00531337	3.15149	POSLFC
AC010976.1	ENSG00000231731	-1.29936	0.973903	-3.37147	0.00162452	0.00531337	-3.15147	NEGLFC
GCA	ENSG00000115271	-0.575892	4.88696	-3.36525	0.00162476	0.00531349	-3.15143	NEGLFC
BRMS1	ENSG00000174744	-0.505637	1.91484	-3.36134	0.00162582	0.00531632	-3.15123	NEGLFC
SUN2	ENSG00000100242	-0.846111	5.83997	-3.36037	0.00162877	0.0053246	-3.15071	NEGLFC
IL6ST	ENSG00000134352	-0.522305	5.71683	-3.36641	0.00162877	0.0053246	-3.15071	NEGLFC
WNT5A	ENSG00000114251	0.657063	1.89328	3.37126	0.001629	0.0053247	3.15066	POSLFC
DCUN1D3	ENSG00000188215	0.460428	1.98006	3.35055	0.00163101	0.0053294	3.1503	POSLFC
LINC00639	ENSG00000259070	-1.42126	6.9197	-3.35885	0.00163119	0.0053294	-3.15027	NEGLFC
VEZF1	ENSG00000136451	-0.852144	4.68187	-3.3479	0.00163121	0.0053294	-3.15027	NEGLFC
AC234582.2	ENSG00000236263	0.841763	-2.15751	3.39584	0.00163126	0.0053294	3.15026	POSLFC
CCSAP	ENSG00000154429	0.207373	5.67227	3.39855	0.00163207	0.00533138	3.15011	POSLFC
MIP	ENSG00000135517	1.05881	-1.51753	3.35425	0.00163452	0.00533872	3.14968	POSLFC
SLC38A9	ENSG00000177058	-0.544098	6.43782	-3.38685	0.00163504	0.00533974	-3.14958	NEGLFC
GNRHR	ENSG00000109163	-1.52123	-2.1542	-3.47098	0.00163576	0.00534114	-3.14945	NEGLFC
AP001636.3	ENSG00000255240	0.893106	-0.147997	3.34854	0.00163588	0.00534114	3.14943	POSLFC
IQCG	ENSG00000114473	-0.254173	3.98053	-3.38158	0.00163899	0.00535063	-3.14888	NEGLFC
DSEL	ENSG00000171451	-0.770804	4.66014	-3.36875	0.00163957	0.00535188	-3.14877	NEGLFC
HLA-DQA1	ENSG00000196735	-1.47492	-1.10724	-3.35148	0.0016401	0.00535271	-3.14868	NEGLFC
AL109811.1	ENSG00000226849	-0.540949	1.17647	-3.58265	0.00164024	0.00535271	-3.14865	NEGLFC
AC016735.1	ENSG00000224739	-1.2245	-0.239681	-3.38607	0.00164077	0.00535378	-3.14856	NEGLFC
KLK5	ENSG00000167754	1.13478	-1.45053	3.41621	0.00164158	0.00535574	3.14842	POSLFC
ZNF709	ENSG00000242852	0.37037	4.95222	3.44047	0.00164193	0.00535622	3.14835	POSLFC
LGR5	ENSG00000139292	-1.56214	5.08716	-3.36266	0.00164283	0.00535849	-3.14819	NEGLFC
DNER	ENSG00000187957	0.347259	7.19846	3.38992	0.0016433	0.00535934	3.14811	POSLFC
FGF1	ENSG00000113578	-1.0726	5.87802	-3.34078	0.00164388	0.00535974	-3.14801	NEGLFC
AL732509.1	ENSG00000286724	-0.31426	3.452	-3.35946	0.00164404	0.00535974	-3.14798	NEGLFC
UPK3B	ENSG00000243566	-0.655592	-0.815939	-3.38847	0.00164404	0.00535974	-3.14798	NEGLFC
MYCBP2	ENSG00000005810	0.243825	8.78705	3.37982	0.00164487	0.00536178	3.14783	POSLFC
MCPH1	ENSG00000147316	0.233029	6.80231	3.53941	0.00164686	0.00536759	3.14748	POSLFC
LINC02770	ENSG00000228215	0.91776	-1.04113	3.33987	0.00164825	0.00537144	3.14723	POSLFC
DCAF12L2	ENSG00000198354	0.899948	-1.92539	3.3968	0.00165664	0.00539811	3.14575	POSLFC
ZNF180	ENSG00000167384	-0.275033	3.5043	-3.44748	0.00165771	0.00540091	-3.14556	NEGLFC
MIR3936HG	ENSG00000233006	0.415596	6.10756	3.37437	0.00165829	0.00540215	3.14545	POSLFC
ZNF146	ENSG00000167635	-0.806891	6.497	-3.72026	0.00165967	0.0054059	-3.14521	NEGLFC
AC073046.3	ENSG00000286244	-1.17302	-0.56213	-3.34329	0.00165986	0.0054059	-3.14518	NEGLFC
AC116003.1	ENSG00000264116	0.940491	-1.3232	3.40359	0.00166007	0.00540592	3.14514	POSLFC
LINC01366	ENSG00000235172	1.42369	-3.11605	3.38676	0.00166143	0.00540966	3.1449	POSLFC
MRPS30	ENSG00000112996	0.378096	3.98238	3.45565	0.00166176	0.00541005	3.14484	POSLFC
AC007614.1	ENSG00000279249	0.461168	3.06906	3.46768	0.0016642	0.00541732	3.14441	POSLFC
SLC17A8	ENSG00000179520	0.804096	0.327458	3.35125	0.00166464	0.00541804	3.14434	POSLFC
MORC1	ENSG00000114487	-0.87077	0.538684	-3.3637	0.00166483	0.00541804	-3.1443	NEGLFC
TAF3	ENSG00000165632	0.313641	6.07642	3.38153	0.00166608	0.0054214	3.14408	POSLFC
GSTM2	ENSG00000213366	-0.667933	2.43883	-3.36356	0.00166792	0.00542673	-3.14376	NEGLFC
GPR52	ENSG00000203737	0.637928	-0.774649	3.39257	0.00166999	0.0054328	3.1434	POSLFC
NCOR2	ENSG00000196498	-0.303855	7.66227	-3.38226	0.00167148	0.00543694	-3.14314	NEGLFC
CENPM	ENSG00000100162	0.959019	-1.61879	3.37519	0.00167255	0.00543977	3.14295	POSLFC
TRMT10C	ENSG00000174173	-0.586074	2.09903	-3.3347	0.00167312	0.00544094	-3.14285	NEGLFC
KIF22	ENSG00000079616	-0.449519	2.9066	-3.33454	0.00167391	0.00544282	-3.14271	NEGLFC
AC093639.1	ENSG00000234172	0.910087	-1.50707	3.33447	0.00167427	0.00544332	3.14265	POSLFC
LINC01746	ENSG00000274469	0.89507	-2.5797	3.37349	0.00167558	0.00544688	3.14242	POSLFC
ZNF581	ENSG00000171425	-0.612721	0.167592	-3.36102	0.00167864	0.00545616	-3.14188	NEGLFC
SARM1	ENSG00000004139	0.32062	5.72707	3.37924	0.00167941	0.0054572	3.14175	POSLFC
RRM2B	ENSG00000048392	0.272079	3.80932	3.39956	0.00167951	0.0054572	3.14173	POSLFC
HLA-C	ENSG00000204525	-1.2778	1.45884	-3.33338	0.00167959	0.0054572	-3.14172	NEGLFC
CIPC	ENSG00000198894	-0.479118	4.52339	-3.3332	0.00168044	0.00545918	-3.14157	NEGLFC
PARD6G-AS1	ENSG00000267270	0.730939	3.39722	3.35491	0.00168062	0.00545918	3.14154	POSLFC
AC092053.5	ENSG00000287958	-1.89464	-2.86101	-3.52919	0.00168106	0.00545992	-3.14146	NEGLFC
GTPBP4	ENSG00000107937	-0.225528	4.52886	-3.36653	0.00168212	0.00546271	-3.14128	NEGLFC
AKAP11	ENSG00000023516	0.2601	6.62768	3.39676	0.00168234	0.00546272	3.14124	POSLFC
MT4	ENSG00000102891	1.49528	-2.89951	3.41261	0.00168289	0.00546362	3.14114	POSLFC
CAMK4	ENSG00000152495	0.875613	7.09966	3.33267	0.00168303	0.00546362	3.14112	POSLFC
PARVB	ENSG00000188677	0.390015	4.88291	3.37011	0.00168593	0.00547199	3.14062	POSLFC
AP002852.1	ENSG00000253633	0.741717	-0.170467	3.33244	0.00168603	0.00547199	3.1406	POSLFC
AC064874.1	ENSG00000222007	-1.63164	-2.74015	-3.36823	0.00168753	0.00547616	-3.14034	NEGLFC
FADS6	ENSG00000172782	0.613268	3.10934	3.35266	0.00168915	0.00548076	3.14006	POSLFC
EDC3	ENSG00000179151	0.221739	4.40977	3.33065	0.00169292	0.00549229	3.1394	POSLFC
DOCK1	ENSG00000150760	-1.0444	7.9421	-3.45087	0.00169374	0.00549426	-3.13926	NEGLFC
PRCC	ENSG00000143294	-0.269721	5.05167	-3.35942	0.00169422	0.00549514	-3.13918	NEGLFC
YWHAZ	ENSG00000164924	0.374462	6.93767	3.39069	0.00169732	0.00550452	3.13864	POSLFC
GPX3	ENSG00000211445	1.21177	1.09486	3.36045	0.00169847	0.00550757	3.13844	POSLFC
TNFSF13	ENSG00000161955	-0.701147	0.800726	-3.39845	0.00169958	0.00551046	-3.13825	NEGLFC
NTMT1	ENSG00000148335	-0.344587	2.82725	-3.42628	0.00169983	0.00551058	-3.13821	NEGLFC
ZNF781	ENSG00000196381	-0.479694	2.1615	-3.40442	0.00170029	0.0055114	-3.13813	NEGLFC
AC093765.2	ENSG00000286637	0.990156	0.961029	3.3364	0.00170103	0.00551311	3.138	POSLFC
SLC35C2	ENSG00000080189	-0.277204	4.47534	-3.35655	0.00170248	0.00551648	-3.13775	NEGLFC
CBWD2	ENSG00000136682	-0.356416	3.95997	-3.36521	0.00170249	0.00551648	-3.13775	NEGLFC
NR3C2	ENSG00000151623	0.55659	8.00082	3.32852	0.00170342	0.00551881	3.13759	POSLFC
INO80D	ENSG00000114933	0.251633	6.19257	3.42011	0.00170536	0.00552439	3.13726	POSLFC
ATG5	ENSG00000057663	0.345842	6.21023	3.35353	0.00170575	0.00552497	3.13719	POSLFC
TAFA1	ENSG00000183662	1.19183	8.51217	3.36735	0.00170629	0.00552603	3.1371	POSLFC
AL163195.2	ENSG00000258573	1.19588	-3.1632	3.39235	0.00170909	0.00553442	3.13662	POSLFC
TACC2	ENSG00000138162	0.470198	5.52791	3.42694	0.00170938	0.00553465	3.13657	POSLFC
ARHGEF7	ENSG00000102606	0.233644	8.26744	3.37191	0.00170974	0.00553516	3.13651	POSLFC
MTERF3	ENSG00000156469	-0.275582	3.66208	-3.38075	0.00171036	0.00553645	-3.1364	NEGLFC
INKA2	ENSG00000197852	0.607395	4.61808	3.33865	0.00171472	0.0055499	3.13565	POSLFC
IWS1	ENSG00000163166	-0.515016	6.58133	-3.39326	0.00171773	0.00555833	-3.13514	NEGLFC
ERVMER34-1	ENSG00000226887	1.10791	-0.0400972	3.34366	0.00171775	0.00555833	3.13513	POSLFC
BACE1	ENSG00000186318	-0.472769	6.17292	-3.32537	0.00171904	0.00556181	-3.13491	NEGLFC
AC068338.3	ENSG00000275645	-0.999986	-1.30909	-3.32511	0.00172031	0.00556522	-3.1347	NEGLFC
AC073863.1	ENSG00000257359	-1.27171	-0.489508	-3.34145	0.00172253	0.00557172	-3.13432	NEGLFC
ZNF551	ENSG00000204519	-0.338079	3.88029	-3.34523	0.00172585	0.00558175	-3.13376	NEGLFC
AC023154.1	ENSG00000248115	0.99516	-1.05192	3.36249	0.00172683	0.00558423	3.13359	POSLFC
AC078778.1	ENSG00000258344	-0.583445	0.619877	-3.34918	0.00172726	0.00558494	-3.13351	NEGLFC
TC2N	ENSG00000165929	0.669738	1.99806	3.3342	0.00172791	0.00558598	3.1334	POSLFC
HS6ST2	ENSG00000171004	0.654376	4.81695	3.347	0.00172801	0.00558598	3.13339	POSLFC
PAPSS2	ENSG00000198682	0.6682	3.7771	3.34931	0.00172879	0.00558762	3.13326	POSLFC
LSM5	ENSG00000106355	0.280442	2.97572	3.32702	0.00172895	0.00558762	3.13323	POSLFC
URB2	ENSG00000135763	-0.339335	3.09137	-3.32852	0.00173257	0.00559861	-3.13261	NEGLFC
AC074212.1	ENSG00000259605	-1.08183	-1.62652	-3.51415	0.00173765	0.00561433	-3.13176	NEGLFC
CHRNB2	ENSG00000160716	0.694717	1.76159	3.40005	0.00173807	0.00561499	3.13168	POSLFC
CASP8	ENSG00000064012	-0.724364	1.05507	-3.34943	0.00173854	0.00561582	-3.1316	NEGLFC
KCNIP4-IT1	ENSG00000280650	1.15356	5.96444	3.33598	0.00173882	0.00561603	3.13156	POSLFC
TMEM138	ENSG00000149483	-0.234404	2.62228	-3.34917	0.00174076	0.0056216	-3.13123	NEGLFC
AL365356.1	ENSG00000226647	-0.932614	0.655376	-3.32115	0.0017411	0.00562201	-3.13117	NEGLFC
CREB5	ENSG00000146592	-1.2483	7.9764	-3.40227	0.00174383	0.00563013	-3.13071	NEGLFC
BCL7C	ENSG00000099385	-0.276992	5.21626	-3.35795	0.00174426	0.0056308	-3.13064	NEGLFC
TKFC	ENSG00000149476	-0.561185	1.47181	-3.35705	0.00174499	0.00563247	-3.13052	NEGLFC
LYPLAL1-DT	ENSG00000228063	-0.332283	3.88207	-3.37375	0.00174835	0.00564263	-3.12995	NEGLFC
CARTPT	ENSG00000164326	1.81078	0.766325	3.34125	0.00175326	0.00565776	3.12913	POSLFC
LINC02097	ENSG00000226101	-1.45467	-3.11397	-3.35911	0.00175443	0.00566081	-3.12893	NEGLFC
MACROD1	ENSG00000133315	0.517851	4.87154	3.39018	0.00175464	0.00566081	3.1289	POSLFC
TNKS2-AS1	ENSG00000228701	-0.797115	-1.71839	-3.3218	0.0017579	0.0056702	-3.12835	NEGLFC
PHYKPL	ENSG00000175309	-0.400419	5.69765	-3.35672	0.00175798	0.0056702	-3.12834	NEGLFC
AC098872.1	ENSG00000225884	0.915238	-3.0473	3.3193	0.00175825	0.00567034	3.12829	POSLFC
INPP5E	ENSG00000148384	-0.547481	3.59908	-3.44023	0.00176046	0.00567678	-3.12792	NEGLFC
LENG8	ENSG00000167615	-0.478648	6.77643	-3.41686	0.00176123	0.00567855	-3.1278	NEGLFC
NPAS1	ENSG00000130751	0.620151	3.90437	3.35776	0.00176158	0.00567899	3.12774	POSLFC
AC130814.1	ENSG00000287284	-0.547203	-0.982849	-3.34263	0.00176317	0.00568339	-3.12747	NEGLFC
SETD3	ENSG00000183576	0.288426	6.21635	3.35015	0.00176341	0.00568348	3.12743	POSLFC
AL355835.1	ENSG00000259072	-0.852776	2.09398	-3.32537	0.00176402	0.00568475	-3.12733	NEGLFC
AC087190.1	ENSG00000260349	-1.62426	-3.6198	-3.35428	0.00177225	0.00571055	-3.12596	NEGLFC
AC135178.4	ENSG00000265749	-0.821164	1.01923	-3.41251	0.00177437	0.00571667	-3.12561	NEGLFC
MRPS7	ENSG00000125445	-0.561139	2.77208	-3.33169	0.00177665	0.00572334	-3.12523	NEGLFC
LINC01483	ENSG00000227517	0.520094	2.09031	3.31394	0.00177689	0.00572339	3.12519	POSLFC
AC022816.1	ENSG00000230647	1.29964	-2.40179	3.3141	0.00177721	0.00572371	3.12514	POSLFC
POLR2C	ENSG00000102978	-0.381781	2.98073	-3.32647	0.00177748	0.00572387	-3.12509	NEGLFC
LATS2	ENSG00000150457	-0.811356	3.1404	-3.34872	0.0017802	0.00573193	-3.12464	NEGLFC
AL450043.1	ENSG00000285802	-1.01707	-2.04541	-3.36782	0.00178153	0.00573548	-3.12443	NEGLFC
CCDC15	ENSG00000149548	-0.726676	2.24208	-3.3124	0.00178478	0.00574526	-3.12389	NEGLFC
AL109976.1	ENSG00000277287	1.12401	-2.60458	3.33319	0.00178645	0.00574991	3.12361	POSLFC
AP000640.2	ENSG00000255355	-0.599163	0.697053	-3.34063	0.00178826	0.00575504	-3.12331	NEGLFC
LINC02484	ENSG00000248685	1.03242	-1.70603	3.36588	0.00179061	0.00576137	3.12293	POSLFC
PCAT5	ENSG00000280719	1.35905	-2.59399	3.3321	0.00179067	0.00576137	3.12292	POSLFC
RPS6KA6	ENSG00000072133	0.665504	5.36117	3.31106	0.00179173	0.00576406	3.12274	POSLFC
ATP11A-AS1	ENSG00000232684	-1.08323	-2.13843	-3.42537	0.00179702	0.00578036	-3.12188	NEGLFC
LINC01979	ENSG00000262585	-1.58434	-3.12823	-3.3243	0.0017974	0.00578089	-3.12181	NEGLFC
RAB7A	ENSG00000075785	0.194031	6.65262	3.35467	0.0017997	0.00578756	3.12144	POSLFC
AC087276.2	ENSG00000254907	-0.848394	-0.522666	-3.30931	0.00180079	0.00579035	-3.12126	NEGLFC
AC087289.5	ENSG00000267801	-1.14551	-2.28826	-3.30878	0.00180356	0.00579854	-3.12081	NEGLFC
NLRP8	ENSG00000179709	0.790954	-0.97781	3.32866	0.00181117	0.00582229	3.11957	POSLFC
CLEC16A	ENSG00000038532	0.272282	7.60587	3.38763	0.00181148	0.00582258	3.11952	POSLFC
LINC01747	ENSG00000230400	1.1597	-3.45936	3.34117	0.00181171	0.00582259	3.11948	POSLFC
MAL	ENSG00000172005	-1.52372	5.68282	-3.34599	0.00181229	0.00582374	-3.11938	NEGLFC
PPP2R5A	ENSG00000066027	-0.584267	5.70973	-3.42024	0.00181273	0.00582443	-3.11931	NEGLFC
ITGB1BP1	ENSG00000119185	0.234759	5.71157	3.33634	0.00181422	0.0058282	3.11907	POSLFC
AC005005.4	ENSG00000278920	0.777489	-1.21802	3.34995	0.00181435	0.0058282	3.11905	POSLFC
KCNS2	ENSG00000156486	1.05049	1.93978	3.39107	0.00181718	0.00583657	3.11859	POSLFC
XPNPEP2	ENSG00000122121	1.04892	-2.76832	3.36488	0.00181821	0.00583901	3.11842	POSLFC
TBC1D24	ENSG00000162065	0.429965	4.74366	3.35546	0.00181839	0.00583901	3.11839	POSLFC
SEPHS1	ENSG00000086475	-0.267948	3.88774	-3.30571	0.00181961	0.00584222	-3.1182	NEGLFC
AP005203.1	ENSG00000266268	0.784021	0.472593	3.31797	0.00182329	0.00585297	3.1176	POSLFC
AC113370.1	ENSG00000286625	-1.36196	2.28961	-3.33035	0.00182341	0.00585297	-3.11758	NEGLFC
FOXB1	ENSG00000171956	0.918461	-2.20687	3.31874	0.0018245	0.00585576	3.11741	POSLFC
AL591378.1	ENSG00000287700	0.991139	1.92036	3.38361	0.00182904	0.00586961	3.11667	POSLFC
GCKR	ENSG00000084734	0.522099	1.21893	3.36097	0.00183194	0.00587817	3.11621	POSLFC
PTTG1	ENSG00000164611	0.828512	-0.951514	3.31766	0.00183237	0.00587885	3.11614	POSLFC
CHRNA6	ENSG00000147434	0.834144	0.360862	3.30432	0.00183505	0.00588672	3.11571	POSLFC
TANGO6	ENSG00000103047	0.270531	6.63629	3.63328	0.00183595	0.00588887	3.11556	POSLFC
AC022395.1	ENSG00000231104	-1.30224	-0.469818	-3.31908	0.00183821	0.00589538	-3.1152	NEGLFC
PLEKHM2	ENSG00000116786	0.227172	5.83018	3.36848	0.00184037	0.0059016	3.11485	POSLFC
AC011595.1	ENSG00000257438	-1.58408	-3.25136	-3.33153	0.00184501	0.00591575	-3.11411	NEGLFC
AL117335.1	ENSG00000276649	-0.409337	4.45638	-3.48012	0.00184597	0.0059181	-3.11396	NEGLFC
LINC00427	ENSG00000236463	-1.01058	-2.4361	-3.30163	0.00184648	0.00591902	-3.11387	NEGLFC
WIPF1	ENSG00000115935	-1.10491	6.25516	-3.3202	0.00184718	0.00592053	-3.11376	NEGLFC
AC004917.1	ENSG00000243797	0.936667	0.209977	3.29988	0.00185054	0.00593057	3.11323	POSLFC
AL163636.1	ENSG00000258451	-1.59813	-1.84976	-3.29981	0.00185091	0.00593101	-3.11317	NEGLFC
LIX1	ENSG00000145721	-0.6934	1.31958	-3.30187	0.00185117	0.00593113	-3.11313	NEGLFC
TMEM221	ENSG00000188051	0.664229	1.34838	3.53417	0.0018538	0.00593881	3.11271	POSLFC
BTBD11	ENSG00000151136	1.02065	6.0026	3.32892	0.00185635	0.00594625	3.1123	POSLFC
AL161910.1	ENSG00000285907	1.12698	-1.17421	3.31703	0.00186069	0.00595919	3.11161	POSLFC
AC021074.3	ENSG00000243818	1.1307	-2.70179	3.33653	0.00186085	0.00595919	3.11159	POSLFC
AC091114.1	ENSG00000253111	0.827242	-2.45587	3.35065	0.00186212	0.00596253	3.11139	POSLFC
PKNOX1	ENSG00000160199	0.281076	6.38132	3.36527	0.00186302	0.0059647	3.11124	POSLFC
OXTR	ENSG00000180914	0.588693	1.80056	3.29868	0.00186487	0.00596939	3.11095	POSLFC
LINC02821	ENSG00000257139	-1.54433	3.67512	-3.31104	0.00186495	0.00596939	-3.11094	NEGLFC
RUNDC3B	ENSG00000105784	0.635945	6.50437	3.29714	0.00186524	0.00596959	3.11089	POSLFC
DBNDD2	ENSG00000244274	-1.11307	3.69786	-3.29807	0.00186608	0.00597156	-3.11076	NEGLFC
ASZ1	ENSG00000154438	-1.08811	-2.45306	-3.29693	0.00186635	0.00597169	-3.11071	NEGLFC
MLF2	ENSG00000089693	0.446336	4.48905	3.34331	0.00186669	0.00597204	3.11066	POSLFC
AL590434.1	ENSG00000284640	1.15652	-0.453841	3.31771	0.00187218	0.00598886	3.10979	POSLFC
RSPO3	ENSG00000146374	0.866636	1.79117	3.31338	0.0018726	0.00598899	3.10973	POSLFC
AC129803.1	ENSG00000287378	0.371944	2.96059	3.33516	0.00187268	0.00598899	3.10971	POSLFC
IFI27L2	ENSG00000119632	-0.990562	1.32891	-3.298	0.00187316	0.00598978	-3.10964	NEGLFC
ABHD15	ENSG00000168792	-0.706799	0.416456	-3.29561	0.00187345	0.00598997	-3.10959	NEGLFC
SLC17A6	ENSG00000091664	0.969824	1.74969	3.30865	0.00187474	0.00599338	3.10939	POSLFC
AC078906.1	ENSG00000253317	0.874609	-1.95983	3.35942	0.00187618	0.00599725	3.10916	POSLFC
AC005005.3	ENSG00000273387	-1.14547	-2.76424	-3.29504	0.00187653	0.00599764	-3.10911	NEGLFC
LINC01126	ENSG00000279873	-0.887261	-2.3765	-3.29468	0.00187848	0.00600285	-3.1088	NEGLFC
MAST4	ENSG00000069020	0.615914	8.55742	3.32683	0.00187862	0.00600285	3.10878	POSLFC
DDX1	ENSG00000079785	-0.248945	5.56436	-3.31614	0.00187997	0.00600641	-3.10857	NEGLFC
LINC01705	ENSG00000232679	1.03779	-0.488323	3.43877	0.00188266	0.00601427	3.10814	POSLFC
KLHDC10	ENSG00000128607	0.273455	6.64237	3.3306	0.00188568	0.00602262	3.10767	POSLFC
NSRP1	ENSG00000126653	-0.450799	6.11443	-3.34609	0.00188574	0.00602262	-3.10766	NEGLFC
AC004704.1	ENSG00000249815	1.04495	-0.975097	3.42359	0.00188699	0.00602587	3.10747	POSLFC
SLC25A5	ENSG00000005022	-0.982311	1.97421	-3.29451	0.00188727	0.00602605	-3.10742	NEGLFC
ZFP90	ENSG00000184939	0.299168	6.06113	3.32754	0.00188883	0.00603029	3.10718	POSLFC
UNKL	ENSG00000059145	-0.293138	5.17812	-3.3286	0.00189197	0.00603955	-3.10669	NEGLFC
CDON	ENSG00000064309	0.610738	5.51172	3.31332	0.00189451	0.00604641	3.10629	POSLFC
SYCE1L	ENSG00000205078	-0.680554	1.21499	-3.29282	0.00189458	0.00604641	-3.10628	NEGLFC
RPARP-AS1	ENSG00000269609	0.37081	3.20777	3.33367	0.00189563	0.00604902	3.10612	POSLFC
AL445207.1	ENSG00000287880	1.33103	1.34756	3.32065	0.0018987	0.00605806	3.10564	POSLFC
AC092902.2	ENSG00000272840	1.36223	-2.85917	3.31188	0.00190026	0.00606232	3.10539	POSLFC
CD70	ENSG00000125726	0.946707	-2.02238	3.2901	0.00190345	0.00607175	3.1049	POSLFC
LINC01947	ENSG00000254130	1.19335	-2.12292	3.28998	0.00190412	0.00607285	3.10479	POSLFC
MOGS	ENSG00000115275	-0.514617	3.37841	-3.29379	0.00190426	0.00607285	-3.10477	NEGLFC
AC016987.1	ENSG00000259620	1.12684	-2.60086	3.30162	0.00190489	0.00607412	3.10467	POSLFC
NREP	ENSG00000134986	0.625116	5.17349	3.33739	0.0019056	0.00607563	3.10456	POSLFC
TERF2	ENSG00000132604	0.217372	5.09825	3.33001	0.00190654	0.00607787	3.10442	POSLFC
NR3C1	ENSG00000113580	0.292993	7.51123	3.49749	0.00190952	0.00608663	3.10396	POSLFC
NTSR2	ENSG00000169006	-0.951239	1.19663	-3.32853	0.0019117	0.00609285	-3.10362	NEGLFC
NDST4	ENSG00000138653	0.916682	2.70683	3.48522	0.0019128	0.00609559	3.10345	POSLFC
AC005840.4	ENSG00000276718	-1.03358	-2.6482	-3.28822	0.0019138	0.00609806	-3.10329	NEGLFC
AC018809.2	ENSG00000269982	-1.07825	-0.0169981	-3.30218	0.00191657	0.00610575	-3.10286	NEGLFC
AC000113.1	ENSG00000287685	1.32632	-2.1811	3.30637	0.00191669	0.00610575	3.10285	POSLFC
PEX2	ENSG00000164751	-0.499791	4.02473	-3.30085	0.00191717	0.00610584	-3.10277	NEGLFC
KIAA1522	ENSG00000162522	0.687989	3.44222	3.32301	0.00191718	0.00610584	3.10277	POSLFC
CFAP97	ENSG00000164323	-0.314366	3.97851	-3.30954	0.00191847	0.0061092	-3.10257	NEGLFC
STS	ENSG00000101846	0.530553	6.07341	3.39604	0.00192114	0.00611693	3.10216	POSLFC
SST	ENSG00000157005	-1.59734	1.2192	-3.31489	0.00192601	0.00613169	-3.10141	NEGLFC
MIR137HG	ENSG00000225206	0.993565	7.03412	3.28549	0.00192891	0.0061402	3.10096	POSLFC
KCNJ14	ENSG00000182324	0.625267	2.45913	3.35736	0.00193179	0.0061486	3.10052	POSLFC
AC010175.1	ENSG00000256427	-0.603288	1.75241	-3.28492	0.0019321	0.00614862	-3.10048	NEGLFC
ZNF697	ENSG00000143067	0.771803	3.7931	3.31489	0.00193227	0.00614862	3.10045	POSLFC
MIR99AHG	ENSG00000215386	0.407568	9.33074	3.44845	0.00193333	0.00615125	3.10029	POSLFC
ZFY-AS1	ENSG00000233070	-1.49038	-2.36403	-3.35699	0.00193472	0.00615492	-3.10007	NEGLFC
NUFIP1	ENSG00000083635	0.273613	3.83419	3.28437	0.00193513	0.00615547	3.10001	POSLFC
AL121899.3	ENSG00000287213	0.75237	-1.64305	3.32641	0.00193626	0.00615833	3.09984	POSLFC
AF274853.1	ENSG00000287918	-0.83731	2.45408	-3.31465	0.00193886	0.00616583	-3.09944	NEGLFC
AC123567.2	ENSG00000258035	0.820831	-0.26681	3.35057	0.0019393	0.00616648	3.09937	POSLFC
SYT15	ENSG00000204176	-0.502747	1.02415	-3.34356	0.00194066	0.00617003	-3.09917	NEGLFC
RPS6KA2	ENSG00000071242	0.391605	8.99038	3.30633	0.00194203	0.00617366	3.09896	POSLFC
THSD7B	ENSG00000144229	0.742164	5.01004	3.29255	0.00194267	0.00617494	3.09886	POSLFC
PKP4-AS1	ENSG00000204380	-0.986319	-0.26777	-3.30449	0.00194416	0.0061789	-3.09863	NEGLFC
AC011092.3	ENSG00000286561	-1.2222	-0.705715	-3.32725	0.00194505	0.006181	-3.0985	NEGLFC
RAP2C	ENSG00000123728	-0.444101	2.16915	-3.28249	0.00194567	0.00618221	-3.0984	NEGLFC
DCTD	ENSG00000129187	0.383825	3.32392	3.29337	0.0019474	0.00618694	3.09814	POSLFC
SHCBP1	ENSG00000171241	-0.813665	1.59369	-3.30766	0.00194899	0.00619124	-3.0979	NEGLFC
KLRC3	ENSG00000205810	-0.899737	1.43077	-3.50191	0.00195169	0.00619906	-3.09749	NEGLFC
AP000459.2	ENSG00000228592	-1.07589	-2.73056	-3.28875	0.00195223	0.00619991	-3.0974	NEGLFC
U91328.1	ENSG00000272462	0.883456	0.0948582	3.34976	0.00195243	0.00619991	3.09737	POSLFC
FSIP1	ENSG00000150667	0.786272	4.44935	3.29451	0.00195641	0.0062118	3.09677	POSLFC
THUMPD3	ENSG00000134077	-0.371156	3.33303	-3.33895	0.0019576	0.0062138	-3.09659	NEGLFC
NWD2	ENSG00000174145	0.878915	6.20964	3.39969	0.00195767	0.0062138	3.09658	POSLFC
EMC8	ENSG00000131148	-0.326902	3.85018	-3.29497	0.00195776	0.0062138	-3.09657	NEGLFC
AC244035.1	ENSG00000226780	1.14467	-2.14035	3.41273	0.00195845	0.00621525	3.09646	POSLFC
DPH3	ENSG00000154813	0.39587	2.09676	3.29702	0.00196085	0.00622209	3.0961	POSLFC
SH3BP2	ENSG00000087266	-0.673979	3.12924	-3.32427	0.00196223	0.00622435	-3.09589	NEGLFC
AL691432.4	ENSG00000286989	-0.936239	0.878095	-3.34864	0.00196226	0.00622435	-3.09589	NEGLFC
CCDC152	ENSG00000198865	-0.538567	2.42019	-3.35247	0.00196228	0.00622435	-3.09588	NEGLFC
MC4R	ENSG00000166603	1.17294	-2.18769	3.30176	0.00196317	0.00622641	3.09575	POSLFC
LINC00320	ENSG00000224924	-1.04889	6.38607	-3.28906	0.00196817	0.00624152	-3.09499	NEGLFC
PABPC4	ENSG00000090621	-0.583635	4.86483	-3.40811	0.00196848	0.00624174	-3.09495	NEGLFC
ZNF208	ENSG00000160321	-0.963723	4.57603	-3.36427	0.00196937	0.0062438	-3.09481	NEGLFC
FAM78B	ENSG00000188859	0.701829	5.636	3.30809	0.0019726	0.00625327	3.09433	POSLFC
KIAA0930	ENSG00000100364	-0.445909	7.62783	-3.30785	0.00197355	0.00625552	-3.09418	NEGLFC
TP53I13	ENSG00000167543	-0.522177	2.8009	-3.31731	0.00197778	0.00626818	-3.09355	NEGLFC
LINC01473	ENSG00000237877	-0.417605	7.79896	-3.4702	0.00197881	0.00627068	-3.09339	NEGLFC
WDR59	ENSG00000103091	-0.299704	6.87258	-3.3121	0.0019798	0.00627179	-3.09325	NEGLFC
LINC01708	ENSG00000224445	1.07987	-0.729567	3.29625	0.00197986	0.00627179	3.09324	POSLFC
WDR7	ENSG00000091157	0.186544	8.03525	3.34306	0.00197988	0.00627179	3.09323	POSLFC
AC011467.1	ENSG00000260599	-1.27411	-0.784631	-3.31879	0.00198059	0.00627327	-3.09313	NEGLFC
CCNI	ENSG00000118816	0.338697	5.83118	3.29602	0.00198325	0.00628093	3.09273	POSLFC
ANXA5	ENSG00000164111	-0.40991	3.75025	-3.27566	0.00198424	0.00628301	-3.09258	NEGLFC
SRPK2	ENSG00000135250	0.269224	8.70999	3.32903	0.00198439	0.00628301	3.09256	POSLFC
AL157395.1	ENSG00000213994	-1.22631	-1.2966	-3.30339	0.00198694	0.00629032	-3.09218	NEGLFC
KCNK13	ENSG00000152315	0.68153	3.95181	3.49545	0.001989	0.00629547	3.09187	POSLFC
SPTBN4	ENSG00000160460	0.632249	8.40776	3.31479	0.00198907	0.00629547	3.09186	POSLFC
ATP6V1FNB	ENSG00000272899	0.660138	-0.418122	3.29664	0.00198929	0.00629547	3.09183	POSLFC
FGF17	ENSG00000158815	0.77562	3.80078	3.30786	0.00199006	0.00629716	3.09171	POSLFC
MIR22HG	ENSG00000186594	-0.712644	1.98067	-3.29061	0.00199057	0.00629799	-3.09164	NEGLFC
AL049646.1	ENSG00000230010	-1.11107	0.624615	-3.31084	0.00199179	0.0063011	-3.09145	NEGLFC
AC008551.1	ENSG00000263331	0.893411	-0.930048	3.27428	0.00199217	0.00630154	3.0914	POSLFC
SMIM31	ENSG00000248771	0.708005	-1.13473	3.32332	0.00199283	0.00630284	3.0913	POSLFC
TEX49	ENSG00000257987	0.712393	-1.40481	3.30166	0.00199324	0.00630339	3.09124	POSLFC
AC019211.1	ENSG00000239498	0.836948	7.19772	3.2739	0.00199431	0.00630599	3.09108	POSLFC
IDI2	ENSG00000148377	-0.985279	-2.62604	-3.29967	0.00199456	0.00630602	-3.09104	NEGLFC
ZNF419	ENSG00000105136	-0.314629	2.7676	-3.31812	0.00199828	0.00631703	-3.09049	NEGLFC
AC079062.1	ENSG00000263711	1.00825	-1.53851	3.28121	0.00200112	0.00632522	3.09007	POSLFC
C2orf69	ENSG00000178074	0.402848	3.78239	3.29207	0.00200187	0.00632617	3.08996	POSLFC
PTGES3L	ENSG00000267060	0.707498	1.9556	3.31986	0.0020019	0.00632617	3.08995	POSLFC
CABCOCO1	ENSG00000183346	-0.807905	4.04815	-3.36378	0.00200258	0.00632754	-3.08985	NEGLFC
LINC02016	ENSG00000244215	1.01473	0.392706	3.30721	0.00200359	0.00632981	3.0897	POSLFC
SNCB	ENSG00000074317	1.045	4.7456	3.3259	0.00200378	0.00632981	3.08967	POSLFC
C2CD5	ENSG00000111731	0.365099	7.34115	3.31278	0.00200592	0.0063358	3.08935	POSLFC
DPPA4	ENSG00000121570	1.28837	-3.13888	3.27277	0.00200683	0.0063374	3.08922	POSLFC
SLC7A9	ENSG00000021488	0.646148	1.82391	3.34196	0.00200692	0.0063374	3.08921	POSLFC
AC096677.1	ENSG00000224536	-0.870619	4.44314	-3.30399	0.00200805	0.00634022	-3.08904	NEGLFC
BICDL1	ENSG00000135127	0.733267	6.3548	3.4469	0.00200849	0.00634082	3.08897	POSLFC
MIB1	ENSG00000101752	0.385957	6.73092	3.27128	0.00200981	0.00634423	3.08878	POSLFC
EML5	ENSG00000165521	0.400347	6.30163	3.27123	0.00201056	0.00634583	3.08867	POSLFC
TULP4	ENSG00000130338	-0.431233	7.62653	-3.4513	0.002011	0.00634645	-3.0886	NEGLFC
GLS	ENSG00000115419	0.459694	7.91441	3.3133	0.0020116	0.00634757	3.08851	POSLFC
CCDC188	ENSG00000234409	-1.31136	-3.16522	-3.29164	0.00201236	0.0063492	-3.0884	NEGLFC
SLC43A2	ENSG00000167703	0.410765	5.73284	3.31446	0.00201296	0.00635034	3.08831	POSLFC
ALDH9A1	ENSG00000143149	-0.340641	2.80789	-3.28213	0.00201367	0.00635181	-3.08821	NEGLFC
MDFIC2	ENSG00000242120	-0.886124	-1.86891	-3.30367	0.00201482	0.00635465	-3.08804	NEGLFC
AL512422.1	ENSG00000231441	-0.784806	1.08136	-3.29404	0.00201662	0.00635897	-3.08777	NEGLFC
TRPM3	ENSG00000083067	0.669424	7.73087	3.42139	0.00201678	0.00635897	3.08775	POSLFC
LINC02220	ENSG00000248457	0.888322	0.519949	3.26998	0.00201692	0.00635897	3.08773	POSLFC
TLCD5	ENSG00000181264	-0.285638	3.37565	-3.27033	0.00201849	0.00636304	-3.0875	NEGLFC
SCOC	ENSG00000153130	0.625322	4.3601	3.32433	0.00201885	0.00636304	3.08745	POSLFC
NFRKB	ENSG00000170322	-0.296641	4.14872	-3.32141	0.00201894	0.00636304	-3.08743	NEGLFC
KCNJ11	ENSG00000187486	0.907389	-0.118958	3.30241	0.00202099	0.00636871	3.08713	POSLFC
AC034102.5	ENSG00000257809	-0.694334	1.36913	-3.33038	0.00202156	0.00636973	-3.08705	NEGLFC
AC104472.5	ENSG00000288032	0.603491	-1.18247	3.26914	0.0020218	0.00636973	3.08701	POSLFC
CRYBB3	ENSG00000100053	0.666182	0.0779759	3.31381	0.00202822	0.00638918	3.08607	POSLFC
LINC01721	ENSG00000230133	1.37	2.5595	3.27667	0.00202883	0.00639034	3.08598	POSLFC
MON1B	ENSG00000103111	-0.344198	4.11666	-3.28949	0.00202993	0.00639302	-3.08582	NEGLFC
GRM3	ENSG00000198822	-0.77523	8.40125	-3.35467	0.00203172	0.0063979	-3.08556	NEGLFC
AC069281.1	ENSG00000225807	1.50266	-1.18573	3.30914	0.00203245	0.00639941	3.08545	POSLFC
LINC00926	ENSG00000247982	-0.587819	1.36373	-3.28928	0.0020334	0.00640163	-3.08531	NEGLFC
MED26	ENSG00000105085	0.250988	4.2138	3.29331	0.00203454	0.00640389	3.08514	POSLFC
DRAP1	ENSG00000175550	-0.697928	2.44464	-3.37635	0.00203461	0.00640389	-3.08513	NEGLFC
AGT	ENSG00000135744	-1.03829	3.20812	-3.2669	0.0020383	0.00641475	-3.08459	NEGLFC
TELO2	ENSG00000100726	-0.472705	3.54559	-3.31463	0.00203932	0.00641716	-3.08445	NEGLFC
CAPG	ENSG00000042493	-0.725894	0.354719	-3.26562	0.00204234	0.00642589	-3.08401	NEGLFC
ZNF346-IT1	ENSG00000251666	0.498633	0.0948396	3.26534	0.00204398	0.00643029	3.08377	POSLFC
SMAD1-AS1	ENSG00000250902	-1.47974	-4.46107	-3.30573	0.00204554	0.00643442	-3.08354	NEGLFC
EGR3	ENSG00000179388	1.03749	2.65175	3.31922	0.00204717	0.00643877	3.0833	POSLFC
NKX6-2	ENSG00000148826	-1.46718	3.9428	-3.28334	0.00204796	0.00644047	-3.08319	NEGLFC
PKIA-AS1	ENSG00000254266	0.87174	2.00038	3.28117	0.00204879	0.00644229	3.08307	POSLFC
AL365204.1	ENSG00000231460	0.931284	-1.62011	3.28036	0.00205205	0.00645179	3.08259	POSLFC
LRGUK	ENSG00000155530	0.569071	3.95209	3.26387	0.00205266	0.00645291	3.08251	POSLFC
SRCIN1	ENSG00000277363	-0.539672	7.88657	-3.29859	0.00205356	0.00645479	-3.08237	NEGLFC
AL139234.1	ENSG00000286650	-1.1126	-2.94047	-3.30631	0.00205375	0.00645479	-3.08235	NEGLFC
PRR16	ENSG00000184838	0.90171	6.24466	3.28822	0.00205466	0.00645686	3.08222	POSLFC
AC083806.2	ENSG00000274554	-1.42073	-4.09627	-3.28977	0.00205554	0.00645886	-3.08209	NEGLFC
ALCAM	ENSG00000170017	-0.753648	8.42611	-3.26769	0.00205711	0.00646301	-3.08186	NEGLFC
AC111194.2	ENSG00000250646	-0.981175	-2.52167	-3.29579	0.00205862	0.00646698	-3.08164	NEGLFC
AC114311.1	ENSG00000286745	0.673692	0.564707	3.28734	0.00206042	0.00647185	3.08138	POSLFC
ACAD11	ENSG00000240303	-0.227737	6.24628	-3.3178	0.00206482	0.00648488	-3.08075	NEGLFC
LBP	ENSG00000129988	0.907605	-1.43006	3.30129	0.00206558	0.00648649	3.08064	POSLFC
EPN2	ENSG00000072134	-0.506965	8.15804	-3.3133	0.00206623	0.00648774	-3.08054	NEGLFC
PHB2	ENSG00000215021	-0.628655	2.1949	-3.3269	0.0020668	0.00648875	-3.08046	NEGLFC
GATD3B	ENSG00000280071	-0.785679	2.52576	-3.30011	0.00206776	0.006491	-3.08032	NEGLFC
SLC13A3	ENSG00000158296	-0.523441	7.25886	-3.2846	0.00207098	0.00649962	-3.07986	NEGLFC
TRO	ENSG00000067445	-0.465247	4.81	-3.29581	0.00207101	0.00649962	-3.07986	NEGLFC
OR56A1	ENSG00000180934	1.13852	-2.05126	3.55133	0.00207306	0.00650529	3.07956	POSLFC
AL121987.2	ENSG00000227741	-0.639575	-0.762345	-3.29404	0.00207393	0.00650723	-3.07944	NEGLFC
PCDHGB4	ENSG00000253953	-0.62492	-0.62041	-3.33766	0.00207516	0.0065103	-3.07926	NEGLFC
AC011472.4	ENSG00000273733	0.794987	-0.952659	3.35517	0.00207632	0.00651225	3.07909	POSLFC
C16orf72	ENSG00000182831	0.239138	4.33317	3.30101	0.00207643	0.00651225	3.07908	POSLFC
DLGAP4-AS1	ENSG00000232907	-0.410905	2.52976	-3.27931	0.00207653	0.00651225	-3.07906	NEGLFC
TSPAN8	ENSG00000127324	-1.20348	0.781826	-3.27504	0.0020777	0.00651512	-3.0789	NEGLFC
AC114737.1	ENSG00000225703	-1.36479	-2.96259	-3.49769	0.00207812	0.00651566	-3.07883	NEGLFC
USP48	ENSG00000090686	-0.272822	7.07512	-3.32271	0.00207949	0.00651916	-3.07864	NEGLFC
ZC3H15	ENSG00000065548	-0.285819	5.20549	-3.25919	0.00208041	0.00652126	-3.07851	NEGLFC
AC127024.2	ENSG00000263603	0.656739	4.45674	3.29097	0.0020811	0.00652264	3.07841	POSLFC
CCNQ	ENSG00000262919	-0.608269	1.71778	-3.25864	0.00208369	0.00652997	-3.07804	NEGLFC
ZNF830	ENSG00000198783	-0.388584	1.82957	-3.3204	0.00208436	0.0065313	-3.07794	NEGLFC
AL445222.1	ENSG00000271833	-0.339198	2.10584	-3.32266	0.00208464	0.00653139	-3.0779	NEGLFC
ASB6	ENSG00000148331	-0.610698	2.32817	-3.32606	0.00208508	0.00653198	-3.07784	NEGLFC
AL157827.2	ENSG00000285650	0.506995	0.937111	3.29171	0.00208853	0.00654199	3.07735	POSLFC
LINC00632	ENSG00000203930	0.313457	8.79498	3.30715	0.00209185	0.00655161	3.07687	POSLFC
SMIM35	ENSG00000255274	-1.39755	0.975519	-3.25952	0.00209275	0.00655342	-3.07674	NEGLFC
AL390778.2	ENSG00000233936	1.19551	-2.7039	3.25709	0.00209293	0.00655342	3.07672	POSLFC
ZNF488	ENSG00000265763	-0.668988	2.842	-3.25716	0.00209418	0.00655616	-3.07654	NEGLFC
FBXO4	ENSG00000151876	-0.400817	3.09476	-3.25686	0.00209431	0.00655616	-3.07652	NEGLFC
CHRNE	ENSG00000108556	0.572531	2.7955	3.25664	0.00209562	0.00655949	3.07633	POSLFC
TMEM158	ENSG00000249992	0.984285	1.76694	3.33017	0.00209625	0.00656029	3.07625	POSLFC
IMMP2L	ENSG00000184903	0.430644	8.33085	3.36661	0.00209638	0.00656029	3.07623	POSLFC
AC013472.3	ENSG00000272056	0.718502	-0.467005	3.25637	0.00209725	0.00656154	3.0761	POSLFC
ABCD3	ENSG00000117528	-0.338601	5.54462	-3.28013	0.00209728	0.00656154	-3.0761	NEGLFC
CNIH2	ENSG00000174871	0.905728	2.02143	3.38014	0.00209884	0.00656542	3.07588	POSLFC
LINC00355	ENSG00000227674	0.759587	-1.16414	3.27945	0.00209903	0.00656542	3.07585	POSLFC
AC138035.1	ENSG00000238035	-0.891781	-0.944786	-3.31231	0.00210087	0.0065704	-3.07559	NEGLFC
AC008115.1	ENSG00000256658	-1.09726	-3.17053	-3.25553	0.00210234	0.00657419	-3.07538	NEGLFC
PAM	ENSG00000145730	0.797096	7.19638	3.29054	0.00210384	0.0065781	3.07517	POSLFC
PLAAT3	ENSG00000176485	-1.19846	6.37473	-3.26103	0.00211133	0.00660073	-3.07411	NEGLFC
FAM66B	ENSG00000215374	-0.432655	5.14462	-3.29627	0.00211203	0.00660213	-3.07401	NEGLFC
CAPZB	ENSG00000077549	0.242304	7.15712	3.27312	0.00211232	0.00660224	3.07397	POSLFC
AC012081.1	ENSG00000240478	-1.44845	-3.51269	-3.25377	0.00211294	0.00660339	-3.07388	NEGLFC
LINC02815	ENSG00000282111	-1.91225	-2.65659	-3.27321	0.00211564	0.00661101	-3.0735	NEGLFC
NBPF26	ENSG00000273136	-0.854561	2.85762	-3.25287	0.00211844	0.0066183	-3.0731	NEGLFC
AL133342.1	ENSG00000278231	-0.774339	-0.922125	-3.25286	0.00211847	0.0066183	-3.0731	NEGLFC
PCOLCE	ENSG00000106333	-0.656654	-0.000474357	-3.29055	0.00211887	0.00661875	-3.07304	NEGLFC
ARHGAP29	ENSG00000137962	0.586857	4.38861	3.279	0.0021211	0.00662491	3.07273	POSLFC
AP001528.1	ENSG00000255471	0.621035	4.01959	3.43612	0.00212184	0.00662632	3.07263	POSLFC
CMTM1	ENSG00000089505	0.376365	2.66455	3.27585	0.00212206	0.00662632	3.0726	POSLFC
POU3F3	ENSG00000198914	-0.475547	5.6344	-3.29534	0.00212269	0.0066275	-3.07251	NEGLFC
PCYT1B	ENSG00000102230	-0.59005	4.8349	-3.33283	0.00212379	0.00663013	-3.07235	NEGLFC
RGS8	ENSG00000135824	0.957302	2.02493	3.25185	0.00212463	0.00663197	3.07223	POSLFC
MAP1S	ENSG00000130479	0.29965	3.70097	3.31395	0.00212556	0.00663407	3.0721	POSLFC
ZFAND2B	ENSG00000158552	-0.566817	3.34707	-3.2513	0.00212798	0.00664083	-3.07176	NEGLFC
AL096803.2	ENSG00000229739	0.317287	6.4015	3.25232	0.00213036	0.00664744	3.07143	POSLFC
LINC01494	ENSG00000228135	0.921494	1.7152	3.26641	0.00213164	0.00665036	3.07125	POSLFC
AC090125.1	ENSG00000263655	0.621141	1.66634	3.27299	0.0021318	0.00665036	3.07123	POSLFC
LINC00222	ENSG00000203801	0.456702	2.12909	3.2846	0.00213205	0.00665036	3.07119	POSLFC
AC022523.1	ENSG00000259199	0.751923	2.44808	3.25042	0.00213333	0.00665353	3.07101	POSLFC
IFFO2	ENSG00000169991	0.307425	4.65743	3.28754	0.00213358	0.00665353	3.07098	POSLFC
WDCP	ENSG00000163026	-0.384004	1.28754	-3.26931	0.00213628	0.00666115	-3.0706	NEGLFC
AL158071.5	ENSG00000273381	0.545196	0.59524	3.28168	0.00214602	0.0066907	3.06924	POSLFC
AL356512.1	ENSG00000272195	-0.668958	-0.283076	-3.27407	0.00214735	0.00669406	-3.06906	NEGLFC
GLUL	ENSG00000135821	-0.887405	6.44766	-3.25031	0.00214846	0.00669673	-3.0689	NEGLFC
AL353658.2	ENSG00000280936	-1.50097	-2.85378	-3.27452	0.00215039	0.00670192	-3.06864	NEGLFC
STIP1	ENSG00000168439	0.624371	4.33262	3.28371	0.00215351	0.00671086	3.0682	POSLFC
CCDC40	ENSG00000141519	0.428581	4.06551	3.29759	0.00215532	0.0067157	3.06795	POSLFC
SPATC1	ENSG00000186583	-0.718713	0.289231	-3.27337	0.00215627	0.00671748	-3.06782	NEGLFC
CCDC117	ENSG00000159873	0.449592	3.13245	3.26995	0.00215653	0.00671748	3.06778	POSLFC
SDHB	ENSG00000117118	0.166156	5.17639	3.31684	0.00215667	0.00671748	3.06776	POSLFC
KLF10	ENSG00000155090	0.781127	1.03923	3.31094	0.00215846	0.00672227	3.06752	POSLFC
ARNTL2	ENSG00000029153	0.618856	5.42255	3.27321	0.0021589	0.00672284	3.06745	POSLFC
GRAMD1B	ENSG00000023171	0.611955	7.1233	3.29002	0.0021637	0.00673695	3.06679	POSLFC
TRIM3	ENSG00000110171	-0.338062	4.00405	-3.28316	0.00216546	0.00674164	-3.06655	NEGLFC
AC105384.1	ENSG00000249706	1.16899	-2.36329	3.26967	0.00216705	0.00674578	3.06633	POSLFC
GALNT2	ENSG00000143641	0.281734	6.84033	3.26996	0.00217115	0.00675716	3.06576	POSLFC
AC020611.2	ENSG00000255886	-0.961049	0.890683	-3.31138	0.00217174	0.00675716	-3.06568	NEGLFC
AL592435.1	ENSG00000232995	-0.595785	0.126005	-3.25902	0.00217179	0.00675716	-3.06567	NEGLFC
HIPK1	ENSG00000163349	0.300443	4.9715	3.2868	0.00217181	0.00675716	3.06567	POSLFC
CEP19	ENSG00000174007	0.473185	1.70249	3.24415	0.002172	0.00675716	3.06565	POSLFC
PIK3R1	ENSG00000145675	0.252466	7.69286	3.28411	0.00217246	0.00675778	3.06558	POSLFC
FABP3	ENSG00000121769	0.403914	2.40266	3.28558	0.00217327	0.00675949	3.06547	POSLFC
GRM1	ENSG00000152822	1.02133	6.96841	3.26873	0.0021748	0.00676344	3.06526	POSLFC
ANKRD18B	ENSG00000230453	0.702847	4.33353	3.24323	0.0021777	0.00677167	3.06486	POSLFC
AC011754.1	ENSG00000224879	-1.11305	-2.63731	-3.2699	0.00217877	0.00677417	-3.06472	NEGLFC
LIFR-AS1	ENSG00000244968	-0.589694	4.11061	-3.29175	0.00217914	0.00677453	-3.06466	NEGLFC
KISS1R	ENSG00000116014	1.11286	-2.55079	3.25534	0.00218051	0.00677797	3.06448	POSLFC
AL391839.3	ENSG00000286409	-0.611979	0.140377	-3.28865	0.0021825	0.00678335	-3.0642	NEGLFC
WNT16	ENSG00000002745	0.944569	-0.84075	3.35941	0.00218673	0.00679568	3.06362	POSLFC
NRXN1	ENSG00000179915	0.888087	11.0437	3.27223	0.00218833	0.00679986	3.06341	POSLFC
CUTA	ENSG00000112514	-0.903932	2.45461	-3.24119	0.00219182	0.00680988	-3.06293	NEGLFC
WDR24	ENSG00000127580	-0.578719	1.44309	-3.28719	0.00219477	0.00681822	-3.06253	NEGLFC
Z98742.4	ENSG00000286562	0.900674	-0.616738	3.25822	0.0021959	0.00682068	3.06237	POSLFC
ZNF626	ENSG00000188171	-0.227956	5.65442	-3.27824	0.00219608	0.00682068	-3.06235	NEGLFC
AC009107.1	ENSG00000260867	0.92899	-0.973902	3.24021	0.00219664	0.00682159	3.06227	POSLFC
CAPN7	ENSG00000131375	-0.381789	6.2125	-3.27694	0.00219975	0.00683044	-3.06185	NEGLFC
PLGRKT	ENSG00000107020	-0.364649	4.90205	-3.29406	0.00220245	0.006838	-3.06148	NEGLFC
TSPAN2	ENSG00000134198	0.6703	1.06318	3.26981	0.00220859	0.00685626	3.06065	POSLFC
ST7-OT4	ENSG00000214188	-0.775113	-0.571092	-3.25672	0.00221311	0.00686947	-3.06004	NEGLFC
DNAH14	ENSG00000185842	0.493233	5.66543	3.44888	0.00221588	0.00687725	3.05966	POSLFC
AC006355.2	ENSG00000281120	-1.46408	0.440244	-3.34796	0.00221931	0.00688707	-3.0592	NEGLFC
GBP3	ENSG00000117226	-0.7603	-0.922786	-3.2648	0.00222043	0.00688945	-3.05905	NEGLFC
AC068987.2	ENSG00000260473	0.650403	1.38933	3.32074	0.0022206	0.00688945	3.05902	POSLFC
OBI1-AS1	ENSG00000234377	-1.09195	6.67156	-3.27586	0.00222399	0.00689914	-3.05857	NEGLFC
HERC4	ENSG00000148634	0.255167	7.87035	3.27114	0.00222632	0.00690442	3.05825	POSLFC
MRPL9	ENSG00000143436	-0.634964	2.22857	-3.23549	0.00222643	0.00690442	-3.05824	NEGLFC
MAGT1	ENSG00000102158	-0.452374	4.07203	-3.2484	0.00222649	0.00690442	-3.05823	NEGLFC
AC005332.4	ENSG00000274712	-0.450647	2.36803	-3.26177	0.00222689	0.00690486	-3.05818	NEGLFC
AL390800.1	ENSG00000286099	1.03474	-1.60491	3.23549	0.00223051	0.00691523	3.05769	POSLFC
SLC6A1	ENSG00000157103	-0.378916	7.54512	-3.33518	0.00223115	0.0069164	-3.0576	NEGLFC
AC007463.1	ENSG00000226506	1.1551	-1.39644	3.23583	0.00223249	0.00691974	3.05742	POSLFC
CACNB2	ENSG00000165995	0.838519	8.81784	3.27088	0.0022347	0.00692576	3.05713	POSLFC
LRG1	ENSG00000171236	1.1708	-2.65893	3.23403	0.00223647	0.00693043	3.05689	POSLFC
SHTN1	ENSG00000187164	-0.913677	8.84944	-3.24031	0.00223928	0.00693832	-3.05651	NEGLFC
EID2B	ENSG00000176401	0.30863	2.81133	3.27164	0.00223992	0.00693946	3.05643	POSLFC
VSTM2L	ENSG00000132821	0.768667	4.81928	3.2334	0.00224254	0.00694675	3.05608	POSLFC
LINC01921	ENSG00000223874	1.09476	-1.19659	3.23286	0.00224327	0.00694814	3.05598	POSLFC
ADAT3	ENSG00000213638	-1.24435	-2.78545	-3.27958	0.00224352	0.00694814	-3.05595	NEGLFC
BBS4	ENSG00000140463	-0.292761	4.40683	-3.35216	0.00224388	0.00694843	-3.0559	NEGLFC
LINC01387	ENSG00000265944	0.915185	-0.688207	3.30183	0.00224599	0.00695353	3.05562	POSLFC
SREBF2-AS1	ENSG00000184068	-0.626198	0.126555	-3.23242	0.00224606	0.00695353	-3.05561	NEGLFC
IGFALS	ENSG00000099769	-0.760146	-0.886724	-3.25567	0.0022469	0.00695529	-3.05549	NEGLFC
LINC00235	ENSG00000277142	-0.694756	-0.89266	-3.28537	0.00224716	0.00695529	-3.05546	NEGLFC
KMT5B	ENSG00000110066	-0.213975	6.77431	-3.28282	0.00224998	0.00696317	-3.05508	NEGLFC
KCNQ5	ENSG00000185760	1.01401	9.66466	3.26086	0.00225138	0.00696668	3.0549	POSLFC
ARAP1-AS2	ENSG00000245148	-1.55514	-3.34678	-3.26372	0.00225182	0.00696723	-3.05484	NEGLFC
AC010624.3	ENSG00000269091	0.944573	-1.10312	3.32689	0.00225229	0.00696785	3.05478	POSLFC
ADAM22	ENSG00000008277	0.414256	7.71283	3.25192	0.00225386	0.00697186	3.05457	POSLFC
AL160171.1	ENSG00000285923	-0.611345	-0.0811994	-3.23071	0.00225709	0.00698104	-3.05414	NEGLFC
LYSMD1	ENSG00000163155	-0.372598	1.72301	-3.23044	0.00225881	0.00698554	-3.05391	NEGLFC
TMIE	ENSG00000181585	0.86206	0.48994	3.3509	0.0022624	0.0069958	3.05343	POSLFC
SCHIP1	ENSG00000151967	-0.453497	3.66902	-3.2298	0.00226293	0.00699641	-3.05336	NEGLFC
CTSF	ENSG00000174080	-0.538748	4.13729	-3.24399	0.00226313	0.00699641	-3.05333	NEGLFC
HERC5	ENSG00000138646	-0.579101	1.94131	-3.24716	0.00226457	0.00700002	-3.05314	NEGLFC
U73166.1	ENSG00000230454	-0.51065	1.51349	-3.30656	0.00226758	0.00700848	-3.05275	NEGLFC
SBNO1-AS1	ENSG00000256092	-0.816501	-0.403637	-3.24061	0.00227025	0.0070159	-3.05239	NEGLFC
LINC00930	ENSG00000258647	1.08149	-0.679936	3.2525	0.00227185	0.00702002	3.05218	POSLFC
HCP5	ENSG00000206337	0.866179	1.99191	3.22831	0.00227261	0.00702155	3.05208	POSLFC
EFCAB14-AS1	ENSG00000228237	-1.36371	-3.05334	-3.26929	0.00227661	0.00703307	-3.05155	NEGLFC
AC009035.1	ENSG00000260580	1.27002	-3.79612	3.2565	0.00227719	0.00703383	3.05148	POSLFC
AC109992.2	ENSG00000244327	-0.647149	-2.43375	-3.23	0.0022774	0.00703383	-3.05145	NEGLFC
AC079089.1	ENSG00000246528	0.617961	0.935605	3.22754	0.00227808	0.00703509	3.05136	POSLFC
HIST1H2BC	ENSG00000180596	-1.27676	1.48811	-3.22735	0.00227934	0.00703815	-3.05119	NEGLFC
Z94721.3	ENSG00000285730	-0.461793	1.31781	-3.26074	0.00227978	0.00703816	-3.05113	NEGLFC
PSMC4	ENSG00000013275	-0.394283	3.38525	-3.25075	0.00228009	0.00703816	-3.05109	NEGLFC
C9orf85	ENSG00000155621	-0.572257	5.80011	-3.28471	0.00228015	0.00703816	-3.05109	NEGLFC
AL118506.1	ENSG00000268858	-0.725783	-0.706132	-3.227	0.00228177	0.00704232	-3.05087	NEGLFC
TOX2	ENSG00000124191	0.495974	5.3098	3.25598	0.00228361	0.00704717	3.05063	POSLFC
HIST1H3E	ENSG00000274750	-1.21783	-1.87724	-3.23155	0.00228639	0.0070549	-3.05027	NEGLFC
ZNF213	ENSG00000085644	-0.67601	1.98697	-3.22597	0.00228785	0.00705859	-3.05007	NEGLFC
AL078604.4	ENSG00000286533	0.603976	4.01809	3.3002	0.00228846	0.00705963	3.04999	POSLFC
AC009704.2	ENSG00000276934	-0.975565	-1.37049	-3.23484	0.00229438	0.00707706	-3.04922	NEGLFC
AC007563.2	ENSG00000236886	0.917348	7.28063	3.22408	0.00230017	0.00709407	3.04846	POSLFC
AC016700.3	ENSG00000233060	-0.614511	0.22931	-3.25558	0.00230079	0.00709513	-3.04838	NEGLFC
PCBP1-AS1	ENSG00000179818	0.268796	7.48907	3.4582	0.00230139	0.00709616	3.0483	POSLFC
AL136369.2	ENSG00000231496	0.799951	-0.0252384	3.36329	0.00230185	0.00709674	3.04824	POSLFC
AL672032.1	ENSG00000235813	0.921973	-2.24058	3.22377	0.0023022	0.00709697	3.0482	POSLFC
RFXAP	ENSG00000133111	0.336825	4.27163	3.25003	0.00230341	0.00709988	3.04804	POSLFC
AL049552.2	ENSG00000287094	-1.36862	-1.92348	-3.2462	0.0023054	0.00710516	-3.04778	NEGLFC
INO80E	ENSG00000169592	-0.395802	3.84504	-3.24026	0.00230662	0.00710807	-3.04762	NEGLFC
AC016590.1	ENSG00000267605	-0.792011	3.99668	-3.22383	0.00230738	0.00710957	-3.04752	NEGLFC
PUSL1	ENSG00000169972	-0.857651	0.31072	-3.25174	0.00230892	0.00711287	-3.04732	NEGLFC
COPS6	ENSG00000168090	-0.401619	3.71935	-3.24469	0.00230899	0.00711287	-3.04731	NEGLFC
KRAS	ENSG00000133703	0.355577	4.27301	3.23822	0.00231402	0.00712751	3.04666	POSLFC
AL117332.1	ENSG00000275457	-0.975048	-2.20671	-3.25302	0.0023175	0.00713681	-3.04621	NEGLFC
MAP1LC3B	ENSG00000140941	0.391321	4.2735	3.26811	0.00231759	0.00713681	3.04619	POSLFC
PTRH1	ENSG00000187024	0.299814	2.58931	3.24809	0.002321	0.00714649	3.04575	POSLFC
COQ10A	ENSG00000135469	-0.619069	1.53914	-3.22226	0.00232172	0.00714725	-3.04566	NEGLFC
WDSUB1	ENSG00000196151	0.319618	5.48994	3.22192	0.0023218	0.00714725	3.04565	POSLFC
IBTK	ENSG00000005700	-0.3774	6.90226	-3.25772	0.00232236	0.00714813	-3.04557	NEGLFC
SAMSN1	ENSG00000155307	-0.740716	2.88744	-3.24188	0.00232288	0.00714889	-3.04551	NEGLFC
AL022341.1	ENSG00000228201	-1.00732	-2.15752	-3.24619	0.0023242	0.0071521	-3.04534	NEGLFC
SASS6	ENSG00000156876	-0.401901	3.36341	-3.26589	0.00232559	0.00715555	-3.04516	NEGLFC
COPB1	ENSG00000129083	-0.296442	5.38802	-3.23907	0.00232796	0.00716199	-3.04485	NEGLFC
LYL1	ENSG00000104903	-0.793265	-0.0461738	-3.31837	0.00232826	0.00716206	-3.04481	NEGLFC
CASC1	ENSG00000118307	0.615436	3.74907	3.3381	0.00232938	0.00716466	3.04467	POSLFC
UBR5	ENSG00000104517	0.23691	8.06979	3.25965	0.00232968	0.00716474	3.04463	POSLFC
AC105383.1	ENSG00000250241	-0.446222	5.7217	-3.25336	0.0023306	0.00716671	-3.04451	NEGLFC
KMT5C	ENSG00000133247	-0.425667	3.66116	-3.24936	0.00233112	0.00716748	-3.04444	NEGLFC
MIR181A1HG	ENSG00000229989	-0.89059	7.64435	-3.33418	0.00233304	0.00717252	-3.0442	NEGLFC
HLA-B	ENSG00000234745	-1.03209	2.59749	-3.23379	0.00233738	0.00718449	-3.04364	NEGLFC
TMEM134	ENSG00000172663	-0.621223	3.00337	-3.70284	0.00233748	0.00718449	-3.04362	NEGLFC
AC008966.1	ENSG00000247796	0.584971	1.55848	3.23817	0.0023391	0.00718863	3.04341	POSLFC
RIPK3	ENSG00000129465	-1.03902	-2.67312	-3.24687	0.00234005	0.00719069	-3.04329	NEGLFC
RILP	ENSG00000167705	-0.680402	0.475807	-3.30818	0.00234059	0.00719151	-3.04322	NEGLFC
AC090152.1	ENSG00000167912	0.589418	0.640916	3.21751	0.00234372	0.00720026	3.04282	POSLFC
PPIB	ENSG00000166794	-0.498651	3.33848	-3.22894	0.00234487	0.00720295	-3.04267	NEGLFC
LRWD1	ENSG00000161036	-0.547219	1.32736	-3.27754	0.00234672	0.00720779	-3.04244	NEGLFC
BANF2	ENSG00000125888	1.31488	-2.88014	3.25202	0.00234802	0.00721094	3.04227	POSLFC
SURF2	ENSG00000148291	-0.621993	1.10914	-3.33545	0.00234886	0.00721265	-3.04216	NEGLFC
ESCO1	ENSG00000141446	-0.21942	5.66176	-3.24083	0.0023492	0.00721284	-3.04212	NEGLFC
NCF4	ENSG00000100365	-0.829712	-0.881681	-3.21625	0.00235367	0.00722573	-3.04155	NEGLFC
BOLA2	ENSG00000183336	-0.445201	1.73862	-3.25708	0.00235525	0.0072291	-3.04134	NEGLFC
AL136298.1	ENSG00000258580	-1.40439	0.123353	-3.24895	0.00235533	0.0072291	-3.04133	NEGLFC
GLYATL2	ENSG00000156689	0.422531	3.69372	3.23901	0.0023597	0.00724167	3.04078	POSLFC
COX4I1	ENSG00000131143	-0.816849	3.53533	-3.21503	0.00236127	0.00724565	-3.04057	NEGLFC
ICE2	ENSG00000128915	-0.365681	5.8303	-3.36628	0.00236488	0.00725585	-3.04012	NEGLFC
AC007610.5	ENSG00000287444	1.13217	0.0283476	3.21417	0.00236619	0.00725903	3.03995	POSLFC
CA4	ENSG00000167434	0.964986	3.07663	3.21401	0.00236717	0.00726119	3.03982	POSLFC
CELF3	ENSG00000159409	0.663791	3.92794	3.26085	0.00236807	0.00726309	3.03971	POSLFC
GMPPB	ENSG00000173540	-0.565815	0.448489	-3.23802	0.00237028	0.00726901	-3.03943	NEGLFC
MRPL33	ENSG00000243147	0.26915	5.59632	3.24275	0.00237092	0.00727012	3.03935	POSLFC
AL031709.1	ENSG00000260425	-0.557395	0.509772	-3.24242	0.00237229	0.00727346	-3.03917	NEGLFC
HMGCR	ENSG00000113161	0.37506	4.81251	3.24443	0.00237327	0.00727528	3.03905	POSLFC
CDH19	ENSG00000071991	-1.71263	5.58601	-3.2141	0.00237344	0.00727528	-3.03903	NEGLFC
GNRH1	ENSG00000147437	-0.562893	0.382592	-3.3066	0.00237414	0.00727655	-3.03894	NEGLFC
CD82	ENSG00000085117	-1.07481	4.28025	-3.22306	0.00237871	0.00728972	-3.03836	NEGLFC
CPA3	ENSG00000163751	-1.33323	-3.12356	-3.23592	0.00238081	0.00729528	-3.03809	NEGLFC
TSPAN13	ENSG00000106537	0.632371	4.71063	3.23024	0.00238285	0.00730068	3.03783	POSLFC
ZNF594	ENSG00000180626	-0.221418	4.78072	-3.22505	0.00238463	0.00730528	-3.03761	NEGLFC
CDK5R2	ENSG00000171450	0.965277	2.36805	3.28792	0.00238504	0.00730569	3.03756	POSLFC
CFAP73	ENSG00000186710	-0.573247	1.33865	-3.27586	0.00238548	0.00730617	-3.0375	NEGLFC
EIF5	ENSG00000100664	-0.439605	5.35003	-3.22933	0.00238787	0.0073115	-3.0372	NEGLFC
COL26A1	ENSG00000160963	0.962739	7.06236	3.22917	0.00238802	0.0073115	3.03718	POSLFC
MAP4K4	ENSG00000071054	-0.665018	9.03113	-3.24572	0.00238818	0.0073115	-3.03716	NEGLFC
RFX2	ENSG00000087903	0.449002	5.68692	3.21088	0.0023884	0.0073115	3.03713	POSLFC
CDPF1	ENSG00000205643	-0.560006	0.655183	-3.27405	0.00238882	0.0073115	-3.03708	NEGLFC
ZNF101	ENSG00000181896	-0.262325	2.88067	-3.23823	0.00238891	0.0073115	-3.03707	NEGLFC
AC007953.2	ENSG00000270321	1.187	-0.764923	3.21848	0.00239015	0.00731444	3.03691	POSLFC
AC013565.1	ENSG00000260123	0.499842	-0.258001	3.23573	0.0023914	0.00731742	3.03675	POSLFC
ABRA	ENSG00000174429	1.10247	-3.32231	3.23625	0.00239316	0.00732194	3.03653	POSLFC
BCAR3	ENSG00000137936	0.430891	5.30627	3.24623	0.00239481	0.00732611	3.03633	POSLFC
AL450998.3	ENSG00000237938	-1.18215	-1.78533	-3.26635	0.00239575	0.0073277	-3.03621	NEGLFC
AL358075.2	ENSG00000227857	1.24554	-1.96684	3.22271	0.00239589	0.0073277	3.03619	POSLFC
GALNT11	ENSG00000178234	0.47956	6.80082	3.30888	0.00239661	0.00732907	3.0361	POSLFC
LINC00929	ENSG00000259150	0.995142	-2.88085	3.25599	0.00239699	0.00732935	3.03605	POSLFC
CRTC1	ENSG00000105662	0.395733	6.96402	3.23958	0.00239755	0.00733021	3.03598	POSLFC
LMO7DN	ENSG00000178734	0.938791	-1.30083	3.23268	0.0023979	0.0073304	3.03594	POSLFC
AC016583.2	ENSG00000287367	0.583287	1.48169	3.24167	0.00239841	0.00733111	3.03587	POSLFC
TJP2	ENSG00000119139	-0.808194	5.59632	-3.2454	0.00239941	0.0073333	-3.03575	NEGLFC
AC025048.4	ENSG00000267416	-0.503501	1.74516	-3.24452	0.00240458	0.00734826	-3.0351	NEGLFC
CREB3L1	ENSG00000157613	0.547229	1.8689	3.25235	0.00240583	0.00735069	3.03494	POSLFC
OTC	ENSG00000036473	0.65185	-1.42608	3.22326	0.00240594	0.00735069	3.03493	POSLFC
DDHD1	ENSG00000100523	-0.249777	6.96288	-3.26562	0.00240769	0.0073539	-3.03471	NEGLFC
AL161851.2	ENSG00000287777	-1.43531	-3.70747	-3.23139	0.00240779	0.0073539	-3.03469	NEGLFC
C1orf220	ENSG00000213057	0.511745	1.39394	3.24934	0.00240784	0.0073539	3.03469	POSLFC
NCOA6	ENSG00000198646	-0.376589	6.94427	-3.53675	0.00240868	0.0073556	-3.03458	NEGLFC
CBR3-AS1	ENSG00000236830	0.435739	3.59161	3.33878	0.00240949	0.00735721	3.03448	POSLFC
DYNC1LI2	ENSG00000135720	-0.474305	6.76295	-3.25132	0.00241413	0.00737052	-3.0339	NEGLFC
SLIT3	ENSG00000184347	0.779873	7.18287	3.23157	0.00241895	0.00738436	3.0333	POSLFC
AC005696.4	ENSG00000277200	0.616761	1.52413	3.33016	0.00242046	0.0073881	3.03311	POSLFC
AC068446.2	ENSG00000247765	0.901399	1.18343	3.23073	0.00242098	0.00738884	3.03305	POSLFC
MSL2	ENSG00000174579	0.249088	5.65387	3.26017	0.00242176	0.00739036	3.03295	POSLFC
AL049780.2	ENSG00000259138	-0.518763	1.01596	-3.20567	0.00242412	0.00739667	-3.03266	NEGLFC
AC137735.2	ENSG00000285648	0.697145	-0.673933	3.22471	0.0024269	0.00740431	3.03231	POSLFC
SLC39A10	ENSG00000196950	0.331522	6.89744	3.24406	0.00242778	0.00740581	3.0322	POSLFC
PAK4	ENSG00000130669	-0.304792	4.55074	-3.24438	0.00242796	0.00740581	-3.03218	NEGLFC
FAM72A	ENSG00000196550	-0.677065	-1.74135	-3.21063	0.00242935	0.00740917	-3.03201	NEGLFC
AC006065.4	ENSG00000256732	-1.23316	-1.19223	-3.24003	0.00242971	0.0074094	-3.03196	NEGLFC
LINC01320	ENSG00000228262	0.789658	3.41805	3.20431	0.00243345	0.0074192	3.0315	POSLFC
NRN1L	ENSG00000188038	-0.652415	-0.0296845	-3.20428	0.00243366	0.0074192	-3.03147	NEGLFC
PRKD3	ENSG00000115825	-0.782272	3.35268	-3.21537	0.00243378	0.0074192	-3.03146	NEGLFC
MAP3K12	ENSG00000139625	-0.458021	4.81626	-3.25669	0.00243666	0.00742714	-3.0311	NEGLFC
SULF2	ENSG00000196562	0.407003	4.63747	3.25385	0.00243756	0.00742814	3.03099	POSLFC
AP001160.1	ENSG00000256690	-0.853924	-0.916065	-3.22597	0.00243756	0.00742814	-3.03099	NEGLFC
ABCF2	ENSG00000033050	-0.324886	3.5874	-3.24317	0.0024383	0.00742877	-3.03089	NEGLFC
AC091946.2	ENSG00000272130	-1.02239	-1.3297	-3.21641	0.00243861	0.00742877	-3.03086	NEGLFC
AL365203.2	ENSG00000273038	0.652829	-1.37429	3.20356	0.00243863	0.00742877	3.03085	POSLFC
ATG4C	ENSG00000125703	-0.896099	6.92351	-3.35478	0.00244062	0.00743399	-3.03061	NEGLFC
LRRC43	ENSG00000158113	0.512838	1.80196	3.2239	0.00244136	0.00743538	3.03052	POSLFC
PDPK1	ENSG00000140992	0.302578	5.41691	3.24437	0.00244169	0.0074355	3.03048	POSLFC
EME2	ENSG00000197774	-0.749812	3.92619	-3.2836	0.00244602	0.0074478	-3.02994	NEGLFC
ECPAS	ENSG00000136813	-0.24144	7.42652	-3.22328	0.00244718	0.00745049	-3.0298	NEGLFC
AC109347.1	ENSG00000260526	-0.621085	-0.428947	-3.20223	0.0024479	0.00745179	-3.02971	NEGLFC
SFMBT1	ENSG00000163935	0.223299	5.98939	3.41141	0.00244846	0.00745241	3.02964	POSLFC
OSBPL6	ENSG00000079156	0.621888	7.55388	3.23638	0.00244889	0.00745241	3.02959	POSLFC
AC018946.1	ENSG00000259177	-1.56385	-1.63161	-3.27973	0.00244896	0.00745241	-3.02958	NEGLFC
AC005037.1	ENSG00000183308	-0.430297	3.13493	-3.25259	0.00245614	0.0074734	-3.02869	NEGLFC
AC093512.2	ENSG00000285043	0.596953	0.832403	3.31322	0.00246285	0.00749294	3.02787	POSLFC
AL121890.4	ENSG00000277425	-0.902548	0.168272	-3.19995	0.00246378	0.00749489	-3.02775	NEGLFC
ARAP2	ENSG00000047365	-0.725388	8.78094	-3.20681	0.00246679	0.00750247	-3.02739	NEGLFC
ATF6B	ENSG00000213676	-0.315643	5.45072	-3.25234	0.00246685	0.00750247	-3.02738	NEGLFC
PTPN5	ENSG00000110786	0.761586	5.58732	3.36367	0.0024683	0.007506	3.0272	POSLFC
AQP4-AS1	ENSG00000260372	0.673951	7.20119	3.24957	0.00246964	0.00750922	3.02704	POSLFC
ASIC4	ENSG00000072182	0.707647	2.76279	3.22586	0.00247264	0.00751555	3.02667	POSLFC
AC117386.2	ENSG00000243944	-1.11521	2.70941	-3.37633	0.00247271	0.00751555	-3.02666	NEGLFC
DDX58	ENSG00000107201	-0.339621	4.19768	-3.3448	0.00247273	0.00751555	-3.02666	NEGLFC
AL031590.1	ENSG00000284633	0.834717	3.34025	3.46764	0.00247288	0.00751555	3.02664	POSLFC
CBX5	ENSG00000094916	0.260716	5.38209	3.243	0.00247469	0.00752012	3.02642	POSLFC
R3HCC1	ENSG00000104679	-0.411241	2.95016	-3.21092	0.00247496	0.00752012	-3.02639	NEGLFC
CNEP1R1	ENSG00000205423	0.275544	3.2833	3.21044	0.00247617	0.00752292	3.02624	POSLFC
LINC01545	ENSG00000204904	-0.895342	-1.32019	-3.31667	0.0024788	0.00753004	-3.02592	NEGLFC
ZNF671	ENSG00000083814	-0.312041	2.27586	-3.19763	0.00248147	0.00753726	-3.02559	NEGLFC
NECAB3	ENSG00000125967	-0.439382	3.6045	-3.2538	0.00248268	0.00753927	-3.02544	NEGLFC
AC010336.1	ENSG00000214248	-0.573402	-0.804221	-3.23124	0.00248312	0.00753927	-3.02539	NEGLFC
TNFRSF11A	ENSG00000141655	0.833149	2.73321	3.35079	0.00248327	0.00753927	3.02537	POSLFC
PTPRD	ENSG00000153707	0.362495	11.3664	3.38697	0.00248329	0.00753927	3.02537	POSLFC
STARD13-AS	ENSG00000236581	-1.01821	1.60908	-3.21406	0.00248422	0.00754122	-3.02526	NEGLFC
PLCB1	ENSG00000182621	0.857408	10.1077	3.23193	0.00248634	0.00754605	3.025	POSLFC
MTCL1	ENSG00000168502	0.559122	6.65394	3.46336	0.00248639	0.00754605	3.02499	POSLFC
PLA2G5	ENSG00000127472	-1.18627	1.13825	-3.22324	0.00248817	0.00755058	-3.02478	NEGLFC
SMG7-AS1	ENSG00000232860	0.733459	-2.1579	3.22719	0.00249071	0.00755739	3.02447	POSLFC
GLB1L3	ENSG00000166105	0.645194	4.72602	3.28896	0.00249493	0.00756932	3.02396	POSLFC
CEP97	ENSG00000182504	-0.493263	5.88952	-3.3259	0.00249566	0.00757064	-3.02387	NEGLFC
AC096531.2	ENSG00000237413	1.01692	-2.69053	3.19686	0.00249618	0.00757135	3.0238	POSLFC
DUSP16	ENSG00000111266	-0.808683	6.38484	-3.21264	0.00249777	0.00757528	-3.02361	NEGLFC
TPRX1	ENSG00000178928	1.04566	-2.84236	3.22708	0.00249927	0.00757894	3.02343	POSLFC
EPHA7	ENSG00000135333	0.759984	5.70578	3.2052	0.00250163	0.00758523	3.02314	POSLFC
LRRC19	ENSG00000184434	-0.995835	-1.75013	-3.22171	0.00250234	0.0075865	-3.02306	NEGLFC
ZNF710-AS1	ENSG00000259291	-0.643119	2.51951	-3.23531	0.00250582	0.00759617	-3.02264	NEGLFC
SLC35A5	ENSG00000138459	-0.323749	3.99031	-3.20417	0.00251116	0.00761148	-3.02199	NEGLFC
CACNG5	ENSG00000075429	0.714053	2.46464	3.19319	0.00251157	0.00761182	3.02194	POSLFC
AC008121.2	ENSG00000274156	1.01784	-2.63796	3.22999	0.00251546	0.00762274	3.02148	POSLFC
KCTD21	ENSG00000188997	0.306279	2.4349	3.21373	0.00251994	0.00763541	3.02094	POSLFC
KATNBL1	ENSG00000134152	-0.266989	6.64867	-3.23036	0.00252761	0.00765725	-3.02002	NEGLFC
CAMLG	ENSG00000164615	0.326924	4.60671	3.21959	0.00252775	0.00765725	3.02	POSLFC
AC114284.1	ENSG00000248927	0.842366	-0.000526572	3.19089	0.00252803	0.00765725	3.01997	POSLFC
AMER3	ENSG00000178171	0.699414	3.34273	3.37113	0.00252926	0.00766008	3.01982	POSLFC
AC106795.3	ENSG00000250101	0.788635	4.18158	3.4039	0.00253445	0.00767493	3.0192	POSLFC
GOLGA6L1	ENSG00000273976	1.44817	-3.78925	3.20315	0.00253691	0.00768148	3.0189	POSLFC
AC114488.2	ENSG00000235790	-0.607525	-0.427125	-3.20891	0.00253763	0.00768277	-3.01882	NEGLFC
CD300E	ENSG00000186407	1.12989	-3.36746	3.18946	0.00253827	0.00768381	3.01874	POSLFC
AC008403.3	ENSG00000287603	0.730033	-0.295592	3.20688	0.00253998	0.00768808	3.01854	POSLFC
SMIM8	ENSG00000111850	0.326164	5.28742	3.24037	0.00254117	0.00769015	3.0184	POSLFC
MAP1B	ENSG00000131711	0.414827	8.80519	3.22682	0.00254156	0.00769015	3.01835	POSLFC
HAMP	ENSG00000105697	2.12187	-0.826162	3.22025	0.00254191	0.00769015	3.01831	POSLFC
NRCAM	ENSG00000091129	0.519265	9.08879	3.33856	0.00254209	0.00769015	3.01829	POSLFC
PALM3	ENSG00000187867	0.824238	-0.495129	3.25595	0.00254213	0.00769015	3.01828	POSLFC
AL121821.2	ENSG00000258636	0.756194	2.14293	3.1957	0.00254253	0.00769045	3.01823	POSLFC
AC024563.1	ENSG00000268981	-0.631858	0.944691	-3.21459	0.00254661	0.00770189	-3.01775	NEGLFC
LY86-AS1	ENSG00000216863	0.931394	6.94177	3.21041	0.00254725	0.00770293	3.01767	POSLFC
ZNF347	ENSG00000197937	-0.496309	4.87043	-3.28422	0.00254876	0.0077066	-3.01749	NEGLFC
LINC01378	ENSG00000236922	1.31364	6.64017	3.18719	0.00255469	0.00772366	3.01679	POSLFC
NR2C2AP	ENSG00000184162	-0.630986	0.213815	-3.2331	0.00255529	0.00772457	-3.01672	NEGLFC
PRDM12	ENSG00000130711	0.865004	-2.32587	3.19896	0.00255668	0.00772734	3.01655	POSLFC
SYVN1	ENSG00000162298	-0.504442	2.6156	-3.1869	0.0025568	0.00772734	-3.01654	NEGLFC
AL121956.1	ENSG00000233365	1.06666	-1.89292	3.23821	0.00256182	0.0077416	3.01594	POSLFC
ZNHIT2	ENSG00000174276	-1.02679	-1.19654	-3.3889	0.0025745	0.00777903	-3.01444	NEGLFC
LINC02177	ENSG00000261617	-0.631606	1.78437	-3.18411	0.00257711	0.00778602	-3.01414	NEGLFC
FUT8	ENSG00000033170	-0.648905	8.63224	-3.22295	0.00257754	0.00778639	-3.01409	NEGLFC
AC083799.1	ENSG00000203644	-0.465679	-0.409139	-3.20833	0.00257796	0.00778676	-3.01404	NEGLFC
C5orf22	ENSG00000082213	0.216766	3.99525	3.21371	0.00257978	0.00779136	3.01382	POSLFC
AC025682.1	ENSG00000263766	0.368866	4.91277	3.23406	0.00258062	0.0077927	3.01372	POSLFC
NELL1	ENSG00000165973	0.724342	7.6392	3.25628	0.00258082	0.0077927	3.0137	POSLFC
SLC8A2	ENSG00000118160	0.735777	6.17762	3.4055	0.00258231	0.00779628	3.01353	POSLFC
SURF1	ENSG00000148290	-0.474564	2.37052	-3.18331	0.00258292	0.00779724	-3.01345	NEGLFC
TBL1X	ENSG00000101849	-0.65756	6.55176	-3.18346	0.00258337	0.00779769	-3.0134	NEGLFC
AL583827.1	ENSG00000285634	1.26644	3.51059	3.28985	0.00258435	0.00779973	3.01329	POSLFC
LINC02611	ENSG00000226791	0.653779	0.094237	3.21182	0.00258518	0.00780071	3.01319	POSLFC
ICOSLG	ENSG00000160223	-1.20016	3.17963	-3.21957	0.00258527	0.00780071	-3.01318	NEGLFC
CCDC33	ENSG00000140481	0.737676	-0.92552	3.19472	0.00258976	0.00781337	3.01265	POSLFC
CLEC11A	ENSG00000105472	-0.842746	1.15969	-3.24121	0.00259039	0.00781434	-3.01258	NEGLFC
UBL5	ENSG00000198258	-0.923215	2.08947	-3.19469	0.00259145	0.00781664	-3.01245	NEGLFC
AL354733.3	ENSG00000235298	-1.78329	0.242135	-3.26354	0.00259363	0.00782232	-3.0122	NEGLFC
DCAF15	ENSG00000132017	-0.491335	2.70014	-3.22144	0.00259505	0.00782569	-3.01203	NEGLFC
POLR3F	ENSG00000132664	-0.377167	3.90646	-3.20439	0.00259792	0.00783277	-3.0117	NEGLFC
CBLN1	ENSG00000102924	0.801308	-0.331049	3.23632	0.002598	0.00783277	3.01169	POSLFC
DKC1	ENSG00000130826	-0.275251	3.28943	-3.20544	0.00260131	0.00784185	-3.0113	NEGLFC
AC092448.1	ENSG00000286995	1.52978	-2.43233	3.18069	0.00260221	0.00784364	3.0112	POSLFC
ITK	ENSG00000113263	0.702231	-1.01262	3.21405	0.00260654	0.0078558	3.01069	POSLFC
LINC01852	ENSG00000236914	-0.609912	0.0617832	-3.18288	0.00260731	0.00785698	-3.0106	NEGLFC
IL12RB1	ENSG00000096996	-0.524707	1.06807	-3.19566	0.00260753	0.00785698	-3.01058	NEGLFC
DCAF7	ENSG00000136485	0.230482	5.8543	3.22052	0.00260921	0.00786111	3.01038	POSLFC
PSMB8	ENSG00000204264	-1.00601	-0.927993	-3.20103	0.00261231	0.00786955	-3.01002	NEGLFC
FNDC7	ENSG00000143107	-0.926019	-0.371302	-3.27329	0.00261406	0.00787392	-3.00982	NEGLFC
Z82215.1	ENSG00000287269	-1.04604	0.066546	-3.25126	0.00261693	0.00788128	-3.00948	NEGLFC
MDM4	ENSG00000198625	-0.400106	6.86281	-3.21256	0.00261734	0.00788128	-3.00944	NEGLFC
LINC01949	ENSG00000233828	-1.43006	3.79342	-3.25453	0.00261742	0.00788128	-3.00943	NEGLFC
MEF2B	ENSG00000213999	-0.66916	3.75669	-3.3523	0.00261821	0.00788275	-3.00933	NEGLFC
LINC01176	ENSG00000281404	0.407887	3.15928	3.20442	0.002619	0.00788424	3.00924	POSLFC
NETO2	ENSG00000171208	0.728694	5.67729	3.17803	0.00262189	0.00789202	3.00891	POSLFC
INA	ENSG00000148798	0.687	3.96112	3.22798	0.00262403	0.00789756	3.00866	POSLFC
FNDC9	ENSG00000172568	0.728105	-0.385286	3.17741	0.00262651	0.00790409	3.00837	POSLFC
NDUFS7	ENSG00000115286	-0.550196	4.49332	-3.17702	0.00262942	0.00791196	-3.00804	NEGLFC
AC112236.3	ENSG00000286896	-1.68422	-1.04	-3.19522	0.00263187	0.0079184	-3.00775	NEGLFC
SARAF	ENSG00000133872	0.416878	5.77396	3.21576	0.00263222	0.00791855	3.00771	POSLFC
CYSLTR1	ENSG00000173198	-0.656969	1.09502	-3.17628	0.00263489	0.00792566	-3.0074	NEGLFC
AP002884.3	ENSG00000268472	-0.802361	-0.238574	-3.26137	0.00263898	0.00793704	-3.00693	NEGLFC
CA2	ENSG00000104267	-1.13048	4.89431	-3.18118	0.00264036	0.00794029	-3.00677	NEGLFC
SEMA3F-AS1	ENSG00000235016	0.878454	-0.21127	3.20695	0.00264234	0.00794532	3.00655	POSLFC
MNAT1	ENSG00000020426	0.331705	7.83781	3.17446	0.0026485	0.00796293	3.00584	POSLFC
WDFY3-AS1	ENSG00000251260	-1.5563	-1.87718	-3.20797	0.00264932	0.00796446	-3.00574	NEGLFC
AC026150.3	ENSG00000270016	-1.01755	-2.33721	-3.17415	0.00265087	0.00796822	-3.00557	NEGLFC
PDLIM1	ENSG00000107438	1.22137	-1.17349	3.17377	0.00265369	0.00797576	3.00524	POSLFC
AP4S1	ENSG00000100478	0.248773	5.84463	3.20322	0.00265574	0.00798102	3.00501	POSLFC
PINK1-AS	ENSG00000117242	-0.485172	1.22375	-3.18052	0.00265788	0.0079865	-3.00476	NEGLFC
AC009879.4	ENSG00000287127	-0.581728	3.1798	-3.26814	0.00266806	0.00801618	-3.0036	NEGLFC
KLHL22	ENSG00000099910	0.296652	6.59598	3.20652	0.00266959	0.00801984	3.00343	POSLFC
TMEM150A	ENSG00000168890	-0.651335	1.17158	-3.19564	0.00267184	0.00802569	-3.00317	NEGLFC
SH3BGR	ENSG00000185437	-0.392402	3.84814	-3.17107	0.00267404	0.00803137	-3.00292	NEGLFC
DESI2	ENSG00000121644	0.233023	4.68705	3.19222	0.00267492	0.00803308	3.00282	POSLFC
COLGALT2	ENSG00000198756	-0.704181	7.30532	-3.31807	0.00267816	0.00804189	-3.00245	NEGLFC
ZNF16	ENSG00000170631	-0.380888	3.58319	-3.19465	0.00268113	0.00804987	-3.00211	NEGLFC
AC002550.2	ENSG00000276571	-0.903005	-1.06283	-3.19251	0.00268299	0.00805337	-3.0019	NEGLFC
AC121161.2	ENSG00000249901	1.55519	-3.25436	3.18054	0.00268321	0.00805337	3.00188	POSLFC
CNTROB	ENSG00000170037	-0.282829	3.40335	-3.28684	0.0026834	0.00805337	-3.00185	NEGLFC
CATSPERD	ENSG00000174898	0.632739	0.199922	3.22206	0.00268353	0.00805337	3.00184	POSLFC
AL451123.2	ENSG00000287355	-0.794744	-1.01645	-3.18203	0.00268502	0.00805692	-3.00167	NEGLFC
FAM210B	ENSG00000124098	0.38553	2.65205	3.18569	0.00268768	0.00806397	3.00137	POSLFC
LINC02261	ENSG00000249699	1.09802	-2.44437	3.21378	0.00268979	0.00806937	3.00113	POSLFC
LINC02424	ENSG00000258220	1.33385	-0.47335	3.30064	0.00269052	0.00807064	3.00105	POSLFC
AC007106.2	ENSG00000287389	1.03412	0.462142	3.16966	0.00269797	0.00809203	3.00021	POSLFC
RNF113A	ENSG00000125352	-0.685514	0.00854725	-3.18157	0.00269987	0.0080968	-2.99999	NEGLFC
SEC11C	ENSG00000166562	-0.405581	4.06722	-3.16759	0.00270052	0.00809772	-2.99992	NEGLFC
AC017002.6	ENSG00000285016	-0.786191	0.476511	-3.16755	0.00270079	0.00809772	-2.99989	NEGLFC
GET4	ENSG00000239857	-0.492657	1.05285	-3.2192	0.00270263	0.0081023	-2.99968	NEGLFC
AC034226.1	ENSG00000248533	-1.02813	-1.19398	-3.16661	0.00270799	0.00811742	-2.99908	NEGLFC
TMEM178A	ENSG00000152154	0.489731	6.57691	3.20392	0.00270917	0.00812003	2.99894	POSLFC
EIF3K	ENSG00000178982	0.227947	5.46064	3.2188	0.00271056	0.00812326	2.99879	POSLFC
AC012358.3	ENSG00000240401	-0.797632	2.874	-3.17747	0.00271196	0.00812653	-2.99863	NEGLFC
FAM155A-IT1	ENSG00000227248	0.886729	1.69389	3.18213	0.00271265	0.00812767	2.99855	POSLFC
MED12L	ENSG00000144893	0.804454	7.81311	3.19882	0.00271361	0.0081296	2.99845	POSLFC
MOB3B	ENSG00000120162	-0.656447	7.5235	-3.16502	0.00272021	0.00814842	-2.99771	NEGLFC
AC010291.1	ENSG00000285590	1.24249	-2.53663	3.17197	0.00272386	0.00815844	2.9973	POSLFC
MYO19	ENSG00000278259	-0.199548	5.43453	-3.21627	0.00272452	0.00815888	-2.99722	NEGLFC
SPINDOC	ENSG00000168005	0.4372	3.27525	3.19255	0.00272464	0.00815888	2.99721	POSLFC
GEMIN8	ENSG00000046647	-0.436372	4.35628	-3.20299	0.0027266	0.00816381	-2.99699	NEGLFC
AC006213.1	ENSG00000266921	-0.715776	-1.85629	-3.16416	0.00273333	0.00818302	-2.99624	NEGLFC
AP000721.2	ENSG00000256824	-0.375727	4.9302	-3.20267	0.0027378	0.00819548	-2.99574	NEGLFC
EFR3B	ENSG00000084710	0.411275	6.93993	3.4037	0.00273943	0.0081994	2.99556	POSLFC
AC104260.1	ENSG00000273923	0.957964	-1.44972	3.32158	0.00274284	0.00820869	2.99518	POSLFC
UNG	ENSG00000076248	0.335673	3.04115	3.20276	0.0027443	0.00821211	2.99502	POSLFC
MVB12B	ENSG00000196814	-0.678699	8.03931	-3.18399	0.00274672	0.00821839	-2.99475	NEGLFC
RBM45	ENSG00000155636	-0.266041	4.54731	-3.19568	0.00275026	0.00822805	-2.99435	NEGLFC
ATP7B	ENSG00000123191	0.440479	4.24532	3.42045	0.00275083	0.0082288	2.99429	POSLFC
AC009313.1	ENSG00000224467	-0.564881	0.258418	-3.20097	0.00275418	0.00823789	-2.99392	NEGLFC
AC067956.1	ENSG00000236451	0.808662	6.78667	3.1605	0.00275515	0.00823985	2.99381	POSLFC
AWAT1	ENSG00000204195	-1.24237	-3.46886	-3.17778	0.00275615	0.00824189	-2.9937	NEGLFC
EAF1	ENSG00000144597	0.328136	2.97688	3.16673	0.00275649	0.00824196	2.99366	POSLFC
AC093567.1	ENSG00000267764	-0.932591	-0.915947	-3.16966	0.00275833	0.00824652	-2.99346	NEGLFC
AL132775.2	ENSG00000287483	0.943714	-1.28751	3.15976	0.00276092	0.00825304	2.99317	POSLFC
NME8	ENSG00000086288	-1.63045	-2.22779	-3.20346	0.00276115	0.00825304	-2.99315	NEGLFC
CFAP299	ENSG00000197826	0.88935	4.76198	3.42095	0.00276197	0.00825456	2.99306	POSLFC
AC093642.7	ENSG00000287971	-2.17597	-3.18779	-3.1849	0.00276378	0.00825901	-2.99286	NEGLFC
CRYL1	ENSG00000165475	-0.385498	6.88377	-3.20034	0.00276997	0.00827657	-2.99218	NEGLFC
SCART1	ENSG00000214279	-0.877445	4.18122	-3.22819	0.00277126	0.00827946	-2.99203	NEGLFC
RNF2	ENSG00000121481	0.293102	4.48155	3.17323	0.00277297	0.00828361	2.99185	POSLFC
AC008667.4	ENSG00000271792	-1.26462	-1.24865	-3.17854	0.00277357	0.00828448	-2.99178	NEGLFC
STOML1	ENSG00000067221	0.466124	2.74709	3.15786	0.00277626	0.00829107	2.99148	POSLFC
PGK1	ENSG00000102144	0.379198	5.00761	3.20202	0.00277642	0.00829107	2.99147	POSLFC
SEMA4B	ENSG00000185033	0.351943	5.78147	3.20466	0.00277905	0.00829799	2.99118	POSLFC
AC024267.4	ENSG00000265845	-1.09393	-0.461857	-3.19686	0.00278035	0.00830091	-2.99103	NEGLFC
AC068228.3	ENSG00000287657	0.823431	-0.0829874	3.19991	0.00278434	0.00831186	2.9906	POSLFC
AC010991.1	ENSG00000235431	1.05396	-2.423	3.30545	0.00278568	0.00831406	2.99045	POSLFC
ALMS1	ENSG00000116127	-0.223955	6.88123	-3.19105	0.00278571	0.00831406	-2.99045	NEGLFC
IMPDH2	ENSG00000178035	-0.625305	2.22668	-3.18725	0.00278648	0.00831487	-2.99036	NEGLFC
AL359853.2	ENSG00000243062	1.19024	-3.89883	3.19507	0.00278662	0.00831487	2.99035	POSLFC
CNIH3	ENSG00000143786	0.344807	6.22319	3.41091	0.00278848	0.00831947	2.99014	POSLFC
SPRYD4	ENSG00000176422	-0.371117	2.37862	-3.17042	0.00279153	0.0083276	-2.98981	NEGLFC
NEK1	ENSG00000137601	-0.310999	7.30937	-3.18302	0.00279359	0.00833279	-2.98958	NEGLFC
DOT1L	ENSG00000104885	-0.307516	5.21003	-3.18906	0.00279516	0.00833579	-2.98941	NEGLFC
POLR2L	ENSG00000177700	-1.08582	1.05815	-3.15548	0.00279523	0.00833579	-2.9894	NEGLFC
SLAIN2	ENSG00000109171	0.188379	5.71611	3.20353	0.00280039	0.00835023	2.98884	POSLFC
GLIPR1L1	ENSG00000173401	-1.37191	0.176727	-3.18704	0.00280367	0.00835904	-2.98848	NEGLFC
AC020934.1	ENSG00000267424	0.852979	-2.53956	3.17546	0.00280423	0.00835976	2.98842	POSLFC
VAMP3	ENSG00000049245	-0.355804	3.36649	-3.17591	0.002806	0.00836408	-2.98823	NEGLFC
EIF4E	ENSG00000151247	0.230922	5.56204	3.17861	0.00281002	0.00837509	2.98779	POSLFC
SLC25A24	ENSG00000085491	-0.284326	4.22395	-3.15483	0.00281336	0.00838411	-2.98743	NEGLFC
AL445228.2	ENSG00000271387	0.73476	-1.88763	3.17641	0.00281468	0.00838706	2.98728	POSLFC
GOLGA8B	ENSG00000215252	-0.756759	7.21407	-3.33241	0.00281736	0.00839277	-2.98699	NEGLFC
NLGN1	ENSG00000169760	0.403613	10.2338	3.18538	0.00281741	0.00839277	2.98699	POSLFC
AC015540.1	ENSG00000274682	0.702958	-0.32528	3.18712	0.00281758	0.00839277	2.98697	POSLFC
AL356488.3	ENSG00000273382	-0.473501	0.983485	-3.18605	0.00281788	0.00839277	-2.98694	NEGLFC
PCED1B-AS1	ENSG00000247774	-0.934869	-0.543845	-3.19446	0.00281895	0.00839498	-2.98682	NEGLFC
ZNF451	ENSG00000112200	-0.436475	7.0523	-3.44575	0.00282214	0.00840353	-2.98648	NEGLFC
PDIK1L	ENSG00000175087	0.274753	3.58216	3.16404	0.00282259	0.00840391	2.98643	POSLFC
SPDYE2	ENSG00000205238	-1.51313	0.297916	-3.23788	0.00282558	0.00841109	-2.9861	NEGLFC
OLFM4	ENSG00000102837	0.949214	-0.729872	3.17414	0.00282565	0.00841109	2.9861	POSLFC
AC104461.1	ENSG00000230623	-1.01449	1.30979	-3.18759	0.00282845	0.00841847	-2.98579	NEGLFC
CCT4	ENSG00000115484	0.293211	5.03077	3.18436	0.00282968	0.00842118	2.98566	POSLFC
AL357054.2	ENSG00000271727	0.527317	4.55775	3.46171	0.00283109	0.00842441	2.98551	POSLFC
SIMC1	ENSG00000170085	0.422956	5.75515	3.17573	0.00283407	0.0084323	2.98519	POSLFC
HMBOX1	ENSG00000147421	0.263299	6.82754	3.25822	0.00283466	0.0084331	2.98512	POSLFC
AC010834.3	ENSG00000253854	0.947868	-1.15437	3.15023	0.00283619	0.0084367	2.98496	POSLFC
LIMS2	ENSG00000072163	-0.654377	1.91197	-3.19718	0.00283697	0.00843787	-2.98487	NEGLFC
AC122710.2	ENSG00000272071	0.842882	-2.60428	3.16327	0.00283723	0.00843787	2.98484	POSLFC
AGAP5	ENSG00000172650	-0.333541	3.74213	-3.16889	0.00284214	0.00845151	-2.98431	NEGLFC
ESRRG	ENSG00000196482	0.412178	7.86957	3.14922	0.00284425	0.00845682	2.98409	POSLFC
CENPE	ENSG00000138778	-0.402063	1.74686	-3.15727	0.00284598	0.00846024	-2.9839	NEGLFC
GOLGA8A	ENSG00000175265	-0.564268	7.52109	-3.21209	0.00284605	0.00846024	-2.98389	NEGLFC
FAT4	ENSG00000196159	-0.676874	5.09266	-3.196	0.00284675	0.00846135	-2.98382	NEGLFC
CERS4	ENSG00000090661	0.359572	7.627	3.1929	0.00284833	0.00846507	2.98365	POSLFC
AL139035.2	ENSG00000287746	0.926851	-2.31731	3.16899	0.00285353	0.00847945	2.98309	POSLFC
AC026427.1	ENSG00000249772	-1.40288	-3.49696	-3.1681	0.00285382	0.00847945	-2.98306	NEGLFC
RNPC3	ENSG00000185946	-0.32251	6.86666	-3.17057	0.00285754	0.00848954	-2.98266	NEGLFC
DUXAP8	ENSG00000206195	-0.629213	3.89212	-3.16056	0.00285891	0.00849201	-2.98251	NEGLFC
NUTM2A-AS1	ENSG00000223482	-0.54025	7.12469	-3.19172	0.00285902	0.00849201	-2.9825	NEGLFC
AC096577.1	ENSG00000248373	0.770141	1.02133	3.1473	0.00285968	0.0084929	2.98243	POSLFC
HNF4G	ENSG00000164749	-0.783338	2.17074	-3.21904	0.00285997	0.0084929	-2.9824	NEGLFC
NUFIP2	ENSG00000108256	0.371948	6.38455	3.17972	0.00286131	0.00849525	2.98226	POSLFC
FBRSL1	ENSG00000112787	-0.289615	5.80084	-3.18969	0.00286147	0.00849525	-2.98224	NEGLFC
RNASEK	ENSG00000219200	-0.620518	3.59783	-3.14814	0.00286174	0.00849525	-2.98221	NEGLFC
SLC9A8	ENSG00000197818	-0.338256	5.58113	-3.17529	0.0028638	0.0085002	-2.98199	NEGLFC
NDUFB2-AS1	ENSG00000240889	-0.924903	-0.684839	-3.15977	0.00286428	0.0085002	-2.98194	NEGLFC
NTRK3	ENSG00000140538	0.85815	8.97131	3.18042	0.00286439	0.0085002	2.98193	POSLFC
AL133419.1	ENSG00000233415	1.32441	-2.83923	3.21706	0.0028677	0.00850839	2.98157	POSLFC
LOR	ENSG00000203782	-1.41498	-1.83394	-3.31396	0.0028678	0.00850839	-2.98156	NEGLFC
TIMM44	ENSG00000104980	-0.289876	4.40955	-3.21388	0.00287176	0.00851916	-2.98114	NEGLFC
CNTN5	ENSG00000149972	1.19243	9.05525	3.18546	0.0028735	0.00852336	2.98096	POSLFC
SPDYE2B	ENSG00000173678	-1.29668	-2.31784	-3.17888	0.00287416	0.00852433	-2.98089	NEGLFC
IDE	ENSG00000119912	0.231005	5.53152	3.16048	0.002881	0.00854364	2.98016	POSLFC
NAIP	ENSG00000249437	-0.897092	5.51903	-3.16772	0.00288155	0.00854433	-2.9801	NEGLFC
AL596218.1	ENSG00000237074	-1.26266	-0.592025	-3.18068	0.00288324	0.00854835	-2.97992	NEGLFC
AC107214.2	ENSG00000272744	0.797747	-0.906478	3.16161	0.0028843	0.00855052	2.97981	POSLFC
CSKMT	ENSG00000214756	-0.581565	2.13171	-3.15781	0.00288622	0.00855524	-2.9796	NEGLFC
AC116407.2	ENSG00000277511	0.71079	-0.655742	3.2056	0.00288715	0.00855702	2.9795	POSLFC
AC018752.1	ENSG00000250015	-1.57974	-3.26795	-3.17197	0.00288789	0.00855825	-2.97943	NEGLFC
AC006364.1	ENSG00000287554	0.947422	-2.19255	3.1854	0.00289091	0.00856621	2.97911	POSLFC
AC007130.1	ENSG00000286478	-1.52795	-2.37078	-3.17507	0.00289593	0.00858012	-2.97857	NEGLFC
LINC01845	ENSG00000253298	-1.41547	-3.94593	-3.16614	0.00289812	0.00858564	-2.97834	NEGLFC
AC127521.1	ENSG00000262823	-0.610047	0.969542	-3.18899	0.00290582	0.00860713	-2.97753	NEGLFC
PHPT1	ENSG00000054148	-0.860995	2.04648	-3.14244	0.00290604	0.00860713	-2.97751	NEGLFC
AC025434.1	ENSG00000254163	-1.14609	-1.50566	-3.15146	0.0029076	0.00861021	-2.97734	NEGLFC
AC010285.3	ENSG00000285865	-1.1559	-3.03109	-3.33481	0.00290798	0.00861021	-2.9773	NEGLFC
AL078600.1	ENSG00000287100	0.80436	4.18242	3.3364	0.00290807	0.00861021	2.97729	POSLFC
WBP1L	ENSG00000166272	0.212163	5.85823	3.15914	0.00290984	0.00861447	2.97711	POSLFC
STAT4	ENSG00000138378	0.729814	5.56197	3.14054	0.00291465	0.00862715	2.9766	POSLFC
API5	ENSG00000166181	-0.242544	5.33436	-3.14052	0.00291478	0.00862715	-2.97658	NEGLFC
GRAMD2A	ENSG00000175318	0.663774	0.778823	3.16894	0.00292056	0.00864326	2.97598	POSLFC
ZNF770	ENSG00000198146	0.315743	3.986	3.17611	0.00292351	0.00865101	2.97567	POSLFC
RAB3GAP1	ENSG00000115839	0.244875	6.8799	3.18053	0.00292672	0.00865952	2.97533	POSLFC
TIFA	ENSG00000145365	0.857144	-0.591583	3.13878	0.00292909	0.00866556	2.97508	POSLFC
AC020910.2	ENSG00000268683	-0.8388	-1.29858	-3.17305	0.00293254	0.00867479	-2.97472	NEGLFC
FAM186B	ENSG00000135436	-0.887186	-1.55938	-3.16392	0.00293333	0.00867614	-2.97464	NEGLFC
AC013287.1	ENSG00000228566	1.13871	7.9622	3.13797	0.00293578	0.0086824	2.97438	POSLFC
SLC66A1L	ENSG00000174899	0.868164	-0.381935	3.13787	0.00293691	0.00868474	2.97427	POSLFC
FHL1	ENSG00000022267	0.477934	5.18459	3.17984	0.00293975	0.00869216	2.97397	POSLFC
AC092068.3	ENSG00000267749	-0.609425	1.77799	-3.17591	0.00294408	0.00870397	-2.97352	NEGLFC
Z93241.1	ENSG00000270022	1.34162	-2.89788	3.1555	0.00294469	0.00870473	2.97345	POSLFC
PBRM1	ENSG00000163939	-0.278135	7.09739	-3.1862	0.002945	0.00870473	-2.97342	NEGLFC
Z68871.1	ENSG00000239407	0.272365	3.35599	3.13734	0.00294574	0.00870591	2.97334	POSLFC
USP43	ENSG00000154914	0.695111	5.29217	3.33135	0.00294651	0.00870719	2.97326	POSLFC
AL359715.2	ENSG00000260645	-0.685549	-0.406398	-3.13652	0.00294781	0.00871005	-2.97313	NEGLFC
FAM234B	ENSG00000084444	0.429275	4.21774	3.16852	0.00295031	0.00871646	2.97287	POSLFC
ICAM1	ENSG00000090339	0.789965	0.321027	3.13592	0.00295366	0.00872536	2.97252	POSLFC
NT5C1A	ENSG00000116981	0.677343	1.04731	3.17009	0.00295437	0.00872647	2.97245	POSLFC
AL110292.1	ENSG00000258081	1.08319	2.66071	3.13537	0.00295737	0.00873434	2.97213	POSLFC
ZBTB34	ENSG00000177125	0.313985	3.54248	3.15023	0.00295928	0.00873901	2.97194	POSLFC
AC007448.5	ENSG00000285877	0.331243	2.45396	3.16658	0.00296003	0.00874021	2.97186	POSLFC
DYRK2	ENSG00000127334	0.333067	3.17733	3.16773	0.00296568	0.0087559	2.97127	POSLFC
AC005280.2	ENSG00000284930	0.828595	-0.289089	3.14286	0.00296715	0.00875925	2.97112	POSLFC
IQGAP1	ENSG00000140575	-0.924161	7.27224	-3.21298	0.00297092	0.0087694	-2.97073	NEGLFC
AC009262.1	ENSG00000236212	1.13471	2.51309	3.15963	0.00297146	0.00877001	2.97067	POSLFC
RAMAC	ENSG00000169612	-0.522758	0.851195	-3.18644	0.00297837	0.00878941	-2.96996	NEGLFC
AC011466.1	ENSG00000268583	0.523114	0.240781	3.29259	0.00298008	0.00879344	2.96979	POSLFC
ARHGEF10	ENSG00000104728	-0.710685	6.72021	-3.14357	0.0029806	0.008794	-2.96973	NEGLFC
LINC01791	ENSG00000267777	1.19884	-2.35832	3.13194	0.00298598	0.00880887	2.96918	POSLFC
ZBED3-AS1	ENSG00000250802	-0.631024	5.48492	-3.14784	0.00298807	0.00881403	-2.96896	NEGLFC
LINC00621	ENSG00000262619	0.684484	2.81126	3.13371	0.00298926	0.00881654	2.96884	POSLFC
RDX	ENSG00000137710	-0.662391	6.84332	-3.22848	0.00299055	0.00881936	-2.96871	NEGLFC
AC135012.1	ENSG00000261177	0.838808	0.341494	3.19816	0.00299279	0.00882496	2.96848	POSLFC
SACS-AS1	ENSG00000229558	-1.37648	-2.57892	-3.14573	0.00299885	0.00884184	-2.96786	NEGLFC
PPFIA4	ENSG00000143847	0.756176	6.06571	3.15384	0.00300005	0.00884436	2.96773	POSLFC
NAA38	ENSG00000183011	0.419423	3.56476	3.13018	0.00300083	0.00884567	2.96765	POSLFC
JPH3	ENSG00000154118	0.588555	6.24111	3.16957	0.00300178	0.00884746	2.96756	POSLFC
AMIGO2	ENSG00000139211	1.11079	-0.265696	3.15122	0.00300589	0.00885856	2.96714	POSLFC
AP000919.2	ENSG00000265907	-1.18082	-1.82529	-3.15652	0.00300649	0.00885933	-2.96707	NEGLFC
BTBD3	ENSG00000132640	-0.617292	6.4411	-3.21087	0.00301031	0.0088696	-2.96668	NEGLFC
CAVIN3	ENSG00000170955	-1.2037	-2.64894	-3.32665	0.00301278	0.00887524	-2.96643	NEGLFC
RXFP1	ENSG00000171509	0.872295	5.15263	3.15863	0.00301311	0.00887524	2.9664	POSLFC
PIP4P1	ENSG00000165782	-0.440205	2.86349	-3.12871	0.00301325	0.00887524	-2.96638	NEGLFC
AL359258.2	ENSG00000260879	-1.01528	-2.56905	-3.15572	0.00301398	0.0088764	-2.96631	NEGLFC
LRRC32	ENSG00000137507	1.26806	-1.56712	3.1287	0.0030166	0.00888312	2.96604	POSLFC
TMSB15B	ENSG00000158427	0.499583	1.41294	3.15901	0.00301705	0.00888343	2.966	POSLFC
TMSB15B	ENSG00000269226	0.499583	1.41294	3.15901	0.00301705	0.00888343	2.966	POSLFC
PNMA6A	ENSG00000235961	0.779553	1.94739	3.19628	0.00301798	0.00888515	2.9659	POSLFC
AL591686.2	ENSG00000272865	-1.39119	3.04869	-3.15319	0.00301911	0.00888748	-2.96579	NEGLFC
CACHD1	ENSG00000158966	0.697027	5.65395	3.15613	0.00302087	0.00889137	2.96561	POSLFC
LINC02150	ENSG00000248150	0.893343	2.20737	3.14417	0.00302111	0.00889137	2.96558	POSLFC
GTF2A1	ENSG00000165417	0.232398	5.05906	3.22178	0.00302395	0.0088987	2.96529	POSLFC
AP001208.1	ENSG00000254084	1.14698	-2.8056	3.14856	0.0030249	0.00890051	2.9652	POSLFC
IP6K3	ENSG00000161896	-1.66302	2.55676	-3.12759	0.00302593	0.00890253	-2.96509	NEGLFC
LINC02024	ENSG00000241213	0.754162	2.24246	3.12702	0.0030276	0.00890645	2.96492	POSLFC
RBAKDN	ENSG00000273313	-1.31926	-1.42801	-3.12779	0.00303091	0.00891518	-2.96459	NEGLFC
AC091196.1	ENSG00000285581	-0.822526	-1.37269	-3.14394	0.00303508	0.00892642	-2.96416	NEGLFC
EXOSC1	ENSG00000171311	0.243319	4.44723	3.18029	0.00303608	0.00892835	2.96406	POSLFC
AC011351.1	ENSG00000286690	1.28646	-2.55481	3.13789	0.00303754	0.00893162	2.96391	POSLFC
BCHE	ENSG00000114200	-0.646478	3.15097	-3.12585	0.00303788	0.00893162	-2.96388	NEGLFC
ARHGEF15	ENSG00000198844	-0.734521	-1.04746	-3.25397	0.00303991	0.0089366	-2.96367	NEGLFC
CCDC92	ENSG00000119242	0.298142	7.05201	3.15855	0.00304093	0.00893859	2.96357	POSLFC
C6orf52	ENSG00000137434	-0.587141	0.638393	-3.15656	0.00304173	0.00893992	-2.96349	NEGLFC
TNXB	ENSG00000168477	0.740968	4.43061	3.1491	0.00304478	0.00894787	2.96318	POSLFC
AC009509.2	ENSG00000256504	1.56652	-3.44943	3.14908	0.00304515	0.00894796	2.96314	POSLFC
ODC1-DT	ENSG00000257135	-0.693806	-0.0640414	-3.14814	0.0030463	0.00895033	-2.96303	NEGLFC
LINC01792	ENSG00000237166	-1.68452	4.19751	-3.14454	0.00304679	0.00895077	-2.96298	NEGLFC
RND2	ENSG00000108830	0.462782	1.0187	3.16968	0.0030518	0.0089635	2.96247	POSLFC
PPM1K	ENSG00000163644	0.251305	6.34038	3.14253	0.00305181	0.0089635	2.96247	POSLFC
WWC2	ENSG00000151718	0.247842	6.32634	3.14571	0.00305409	0.00896798	2.96224	POSLFC
EMP3	ENSG00000142227	-0.626365	0.642706	-3.12389	0.00305428	0.00896798	-2.96222	NEGLFC
AC073878.1	ENSG00000261570	-0.386235	3.11494	-3.18189	0.00305437	0.00896798	-2.96221	NEGLFC
AC069213.1	ENSG00000223711	1.03993	-2.01914	3.18779	0.00305736	0.00897573	2.96191	POSLFC
GABRB1	ENSG00000163288	0.769973	8.52012	3.15408	0.00305856	0.00897824	2.96179	POSLFC
AL138708.1	ENSG00000287904	1.07321	-2.32372	3.14368	0.0030589	0.00897824	2.96176	POSLFC
C9orf40	ENSG00000135045	0.322396	1.73539	3.21732	0.00305938	0.00897865	2.96171	POSLFC
AP2S1	ENSG00000042753	0.406153	3.95074	3.17485	0.00306223	0.008986	2.96142	POSLFC
GDI2	ENSG00000057608	-0.298702	5.34795	-3.12283	0.00306345	0.00898854	-2.9613	NEGLFC
AC078882.1	ENSG00000244125	1.25958	-3.76288	3.12274	0.00306418	0.00898968	2.96123	POSLFC
AL157871.5	ENSG00000258904	0.747014	-1.70889	3.13632	0.00306675	0.00899621	2.96097	POSLFC
SAPCD2	ENSG00000186193	-0.657888	0.939792	-3.1562	0.00306856	0.0090005	-2.96079	NEGLFC
LMO3	ENSG00000048540	0.734062	6.98539	3.14369	0.00306965	0.00900269	2.96068	POSLFC
NEXMIF	ENSG00000050030	0.510926	6.40551	3.15507	0.003073	0.0090115	2.96034	POSLFC
METRN	ENSG00000103260	-0.518282	4.16011	-3.13888	0.0030803	0.00903189	-2.95961	NEGLFC
TMPO	ENSG00000120802	0.305938	4.38303	3.14299	0.00308308	0.00903904	2.95933	POSLFC
AC076966.2	ENSG00000229102	-0.604139	1.68921	-3.12049	0.00308358	0.00903949	-2.95928	NEGLFC
TOMM70	ENSG00000154174	0.277742	4.69646	3.12935	0.00308922	0.009055	2.95872	POSLFC
GSTM4	ENSG00000168765	-0.431905	2.33577	-3.15497	0.0030903	0.00905713	-2.95861	NEGLFC
ELF3	ENSG00000163435	-0.828624	-1.5623	-3.13227	0.00309128	0.009059	-2.95851	NEGLFC
CRYBG2	ENSG00000176092	1.10009	-2.57906	3.15822	0.00309533	0.00906983	2.95811	POSLFC
QPCTL	ENSG00000011478	0.412181	3.36906	3.13895	0.00309614	0.00907029	2.95803	POSLFC
ADCK1	ENSG00000063761	-0.365585	4.9993	-3.2826	0.00309618	0.00907029	-2.95802	NEGLFC
AP003498.2	ENSG00000285933	-1.38693	-3.03914	-3.12601	0.00309692	0.00907143	-2.95795	NEGLFC
MDM2	ENSG00000135679	-0.352009	5.82772	-3.14095	0.00310699	0.00909992	-2.95695	NEGLFC
PIH1D2	ENSG00000150773	-0.416604	0.174518	-3.15031	0.00310739	0.00910006	-2.95691	NEGLFC
BTG3	ENSG00000154640	-0.50591	2.65501	-3.12574	0.00310857	0.00910251	-2.95679	NEGLFC
DHRSX	ENSG00000169084	0.285153	6.84999	3.13567	0.00310982	0.00910513	2.95667	POSLFC
AL353768.1	ENSG00000224764	-1.03794	-0.503637	-3.16596	0.00311019	0.00910519	-2.95663	NEGLFC
SUPT3H	ENSG00000196284	0.337485	7.91086	3.23216	0.0031128	0.00911132	2.95637	POSLFC
IBA57-DT	ENSG00000203684	-0.637395	-1.42269	-3.11709	0.00311313	0.00911132	-2.95634	NEGLFC
UCP2	ENSG00000175567	-0.913052	-0.649258	-3.21072	0.00311333	0.00911132	-2.95632	NEGLFC
DPCD	ENSG00000166171	0.572147	2.84499	3.23892	0.00311737	0.00912211	2.95592	POSLFC
PCDH7	ENSG00000169851	0.917948	8.8045	3.13841	0.0031206	0.00913053	2.9556	POSLFC
LINC00630	ENSG00000223546	0.334955	5.29701	3.13042	0.00312117	0.00913118	2.95555	POSLFC
CNBD2	ENSG00000149646	-0.539798	1.27924	-3.11609	0.00312427	0.00913923	-2.95524	NEGLFC
UGDH-AS1	ENSG00000249348	-0.526232	5.42829	-3.26896	0.00312485	0.00913988	-2.95518	NEGLFC
BCL2L2-PABPN1	ENSG00000258643	0.294478	4.52635	3.14691	0.00312865	0.00914999	2.95481	POSLFC
TIMMDC1	ENSG00000113845	-0.31821	4.68187	-3.14295	0.00312995	0.00915277	-2.95468	NEGLFC
SDC1	ENSG00000115884	1.28472	-2.54323	3.34697	0.00313052	0.0091534	2.95462	POSLFC
VANGL2	ENSG00000162738	-0.39443	2.1539	-3.13019	0.00313215	0.00915714	-2.95446	NEGLFC
DDC	ENSG00000132437	1.19866	-2.81156	3.18567	0.00313273	0.0091578	2.9544	POSLFC
AC066580.1	ENSG00000287964	0.786338	-0.792801	3.11476	0.00313356	0.00915889	2.95432	POSLFC
PCOTH	ENSG00000205861	-0.822583	-1.13094	-3.13598	0.00313381	0.00915889	-2.9543	NEGLFC
WDR35	ENSG00000118965	-0.275122	4.78366	-3.1145	0.00313588	0.0091633	-2.95409	NEGLFC
GEM	ENSG00000164949	0.873844	0.850514	3.11636	0.00313601	0.0091633	2.95408	POSLFC
AC009988.1	ENSG00000223432	-1.46973	-2.51248	-3.11502	0.00313725	0.00916586	-2.95396	NEGLFC
PAPPA2	ENSG00000116183	-0.527608	3.79443	-3.13377	0.00313896	0.00916984	-2.95379	NEGLFC
CCN1	ENSG00000142871	0.802586	0.0562331	3.17133	0.00314028	0.00917268	2.95366	POSLFC
NAT9	ENSG00000109065	-0.4447	3.24607	-3.12686	0.00314084	0.00917328	-2.95361	NEGLFC
SMCO1	ENSG00000214097	0.700581	-1.79551	3.14382	0.00314164	0.00917457	2.95353	POSLFC
MGAT5B	ENSG00000167889	0.912006	6.40169	3.14012	0.00314474	0.00918174	2.95322	POSLFC
AL359881.3	ENSG00000270171	-1.2932	-0.897893	-3.12359	0.00314479	0.00918174	-2.95322	NEGLFC
TMPRSS11D	ENSG00000153802	-1.23348	-1.47337	-3.14008	0.00314516	0.00918178	-2.95318	NEGLFC
GOLGA8R	ENSG00000186399	-0.4192	1.90161	-3.21534	0.0031464	0.00918437	-2.95306	NEGLFC
AC079340.1	ENSG00000250706	0.96193	1.07157	3.13212	0.00314854	0.00918959	2.95285	POSLFC
AC015574.1	ENSG00000275016	0.975173	-1.85104	3.13919	0.00314891	0.00918963	2.95282	POSLFC
EPHA1-AS1	ENSG00000229153	0.707845	1.4788	3.11291	0.00314986	0.00919043	2.95272	POSLFC
EEFSEC	ENSG00000132394	0.209124	5.76194	3.15209	0.00314989	0.00919043	2.95272	POSLFC
PLET1	ENSG00000188771	-1.38414	-0.583118	-3.12336	0.00315185	0.00919512	-2.95253	NEGLFC
FHDC1	ENSG00000137460	0.541881	1.77876	3.13481	0.00315402	0.00919967	2.95231	POSLFC
ABLIM1	ENSG00000099204	0.70966	8.30371	3.14329	0.00315411	0.00919967	2.95231	POSLFC
AC008060.3	ENSG00000236544	-1.42788	-2.58306	-3.18544	0.00315555	0.00920282	-2.95216	NEGLFC
ADRB3	ENSG00000188778	0.937175	-2.56795	3.11178	0.00315985	0.00921433	2.95174	POSLFC
ARPP19	ENSG00000128989	0.604926	5.81408	3.16494	0.00316057	0.00921497	2.95167	POSLFC
AL139147.1	ENSG00000248458	-1.20925	-0.221518	-3.14334	0.003161	0.00921497	-2.95163	NEGLFC
MIRLET7BHG	ENSG00000197182	-0.372007	7.11155	-3.15654	0.00316112	0.00921497	-2.95162	NEGLFC
ARMC2	ENSG00000118690	0.463476	6.16067	3.16404	0.00316439	0.00922345	2.9513	POSLFC
RPA3	ENSG00000106399	-0.755807	1.18157	-3.12958	0.00316565	0.00922608	-2.95118	NEGLFC
FGF13	ENSG00000129682	0.825484	6.40746	3.13254	0.0031684	0.00923309	2.95091	POSLFC
IFT57	ENSG00000114446	0.31126	4.59535	3.11049	0.00317127	0.00924041	2.95063	POSLFC
AC005674.2	ENSG00000261490	-0.653048	0.433262	-3.21535	0.00317267	0.00924282	-2.95049	NEGLFC
GCNT4	ENSG00000176928	0.701093	4.43483	3.1275	0.00317281	0.00924282	2.95048	POSLFC
RBM33	ENSG00000184863	0.210336	7.19974	3.1475	0.00317678	0.00925246	2.95009	POSLFC
AC121320.1	ENSG00000266237	0.886175	-0.0237448	3.15626	0.00317683	0.00925246	2.95009	POSLFC
AC040934.1	ENSG00000253347	-0.475732	3.92316	-3.11042	0.00317755	0.00925354	-2.95002	NEGLFC
ITGAM	ENSG00000169896	-0.636722	2.25658	-3.12063	0.00317896	0.00925661	-2.94988	NEGLFC
MYLK-AS1	ENSG00000239523	0.342205	3.74578	3.13888	0.00318084	0.00926106	2.9497	POSLFC
GAU1	ENSG00000255474	-1.15864	-1.59935	-3.13306	0.00318595	0.00927489	-2.9492	NEGLFC
PGGT1B	ENSG00000164219	-0.327404	4.46465	-3.18797	0.00318664	0.00927587	-2.94914	NEGLFC
MIR3142HG	ENSG00000253522	0.779238	0.0668477	3.12325	0.00318775	0.00927805	2.94903	POSLFC
ACSBG1	ENSG00000103740	-0.814929	5.49662	-3.12467	0.00318824	0.00927844	-2.94898	NEGLFC
TUSC2	ENSG00000114383	0.738494	2.1581	3.13508	0.00319008	0.00928277	2.9488	POSLFC
AVPI1	ENSG00000119986	0.421456	1.67258	3.12264	0.00319128	0.00928522	2.94869	POSLFC
AC234917.3	ENSG00000287222	-0.643452	-0.369433	-3.10815	0.00319211	0.0092866	-2.94861	NEGLFC
MIR4527HG	ENSG00000267761	1.17484	0.306104	3.12906	0.00319338	0.00928925	2.94848	POSLFC
CCDC144A	ENSG00000170160	-0.58146	7.84936	-3.1079	0.00319432	0.00929095	-2.94839	NEGLFC
AC131953.1	ENSG00000250906	-1.09559	-2.34855	-3.10781	0.00319514	0.00929228	-2.94831	NEGLFC
AC022087.1	ENSG00000259715	-1.30482	-2.31594	-3.13662	0.00320167	0.00931025	-2.94768	NEGLFC
FSTL4	ENSG00000053108	0.803388	8.13316	3.13894	0.00320237	0.00931124	2.94761	POSLFC
PART1	ENSG00000152931	0.6648	5.31164	3.17327	0.00320395	0.0093148	2.94746	POSLFC
ALG12	ENSG00000182858	-0.425427	2.87563	-3.1939	0.0032045	0.00931535	-2.94741	NEGLFC
TOMM6	ENSG00000214736	-0.519996	2.91072	-3.13498	0.00320655	0.00931925	-2.94721	NEGLFC
SPATA13	ENSG00000182957	-1.02315	6.87248	-3.18257	0.00320656	0.00931925	-2.94721	NEGLFC
AL590727.1	ENSG00000236920	-1.00504	-2.73595	-3.13098	0.00320699	0.00931939	-2.94717	NEGLFC
CDK13	ENSG00000065883	0.228866	7.84777	3.16021	0.00320732	0.00931939	2.94714	POSLFC
OCEL1	ENSG00000099330	-0.512119	0.702313	-3.18351	0.00320954	0.00932482	-2.94692	NEGLFC
PCDHA11	ENSG00000249158	-0.565164	0.218842	-3.14699	0.00321331	0.00933471	-2.94656	NEGLFC
AC097634.1	ENSG00000270562	0.688248	1.18997	3.1556	0.00321532	0.00933951	2.94637	POSLFC
AP003327.2	ENSG00000287426	1.07815	-2.75868	3.12577	0.00321606	0.00934062	2.94629	POSLFC
AC079921.2	ENSG00000249685	-0.626753	-0.800578	-3.1533	0.00321702	0.00934236	-2.9462	NEGLFC
ATAD2B	ENSG00000119778	-0.276021	6.54559	-3.14832	0.00322123	0.00935354	-2.9458	NEGLFC
ZNF772	ENSG00000197128	0.317937	2.8846	3.14875	0.00322164	0.00935372	2.94576	POSLFC
TRANK1	ENSG00000168016	0.582253	6.48923	3.14495	0.0032244	0.00936068	2.94549	POSLFC
PCSK1	ENSG00000175426	0.99459	3.20661	3.12901	0.0032287	0.00937211	2.94508	POSLFC
BAIAP2	ENSG00000175866	0.602266	6.38605	3.14348	0.00323114	0.00937793	2.94485	POSLFC
LINC02406	ENSG00000258144	-0.821706	2.44516	-3.11922	0.00323142	0.00937793	-2.94482	NEGLFC
AC061958.1	ENSG00000287069	-2.03919	2.34242	-3.16945	0.00323454	0.00938593	-2.94452	NEGLFC
PPIL2	ENSG00000100023	-0.219821	5.75035	-3.14976	0.00323538	0.00938733	-2.94444	NEGLFC
IRF8	ENSG00000140968	-0.840109	1.95488	-3.12179	0.00323711	0.0093913	-2.94428	NEGLFC
BRAF	ENSG00000157764	0.255522	7.93941	3.15311	0.0032416	0.00940327	2.94385	POSLFC
AC005670.1	ENSG00000261886	0.46005	-0.071377	3.10267	0.00324424	0.0094089	2.9436	POSLFC
DNAAF3	ENSG00000167646	0.805527	-1.98492	3.12869	0.00324426	0.0094089	2.94359	POSLFC
ENOPH1	ENSG00000145293	0.296699	4.30069	3.12315	0.00324496	0.00940987	2.94353	POSLFC
AGGF1	ENSG00000164252	-0.274872	4.87777	-3.12711	0.00324611	0.00941218	-2.94342	NEGLFC
LILRA1	ENSG00000104974	-0.893527	-1.09749	-3.11453	0.00325091	0.00942434	-2.94296	NEGLFC
HBA2	ENSG00000188536	-1.85698	-0.0802917	-3.12152	0.00325103	0.00942434	-2.94295	NEGLFC
KCNJ12	ENSG00000184185	0.647664	2.49959	3.13751	0.00325238	0.0094272	2.94282	POSLFC
FUOM	ENSG00000148803	-0.909125	-1.83739	-3.10554	0.0032537	0.00942998	-2.94269	NEGLFC
DLGAP3	ENSG00000116544	0.72007	5.84627	3.13219	0.00325461	0.00943158	2.94261	POSLFC
AP1S2	ENSG00000182287	-0.568302	5.07618	-3.20105	0.00326233	0.00945288	-2.94187	NEGLFC
C5orf66	ENSG00000224186	0.691208	1.2987	3.11567	0.00326437	0.00945774	2.94168	POSLFC
MINK1	ENSG00000141503	-0.227183	6.72179	-3.13701	0.00326481	0.00945797	-2.94164	NEGLFC
AL121829.2	ENSG00000275812	-1.37708	-1.83955	-3.0999	0.0032667	0.0094624	-2.94146	NEGLFC
KL	ENSG00000133116	0.518963	-0.49758	3.13631	0.00326741	0.00946339	2.94139	POSLFC
HEY2	ENSG00000135547	-1.11516	2.04629	-3.10281	0.00326846	0.00946537	-2.94129	NEGLFC
AC093159.1	ENSG00000228541	-1.41098	-2.1398	-3.28083	0.00326942	0.00946712	-2.9412	NEGLFC
UAP1	ENSG00000117143	0.293098	3.18191	3.21223	0.00327038	0.00946884	2.94111	POSLFC
LRCH4	ENSG00000077454	-0.478102	3.97787	-3.15301	0.00327337	0.00947604	-2.94083	NEGLFC
GRK6	ENSG00000198055	0.398466	3.63444	3.12433	0.00327359	0.00947604	2.94081	POSLFC
AC006076.1	ENSG00000225563	0.890176	-2.96435	3.11981	0.00328089	0.00949555	2.94012	POSLFC
MAP3K5	ENSG00000197442	0.610704	7.6025	3.09833	0.00328106	0.00949555	2.9401	POSLFC
AP2A1	ENSG00000196961	-0.249823	5.66999	-3.14907	0.00328839	0.0095157	-2.93941	NEGLFC
NOL11	ENSG00000130935	-0.343216	3.8808	-3.10387	0.00328985	0.00951887	-2.93927	NEGLFC
ACOT1	ENSG00000184227	-1.42847	-0.392784	-3.1059	0.00329038	0.00951933	-2.93922	NEGLFC
SLC24A4	ENSG00000140090	0.801228	5.64047	3.09721	0.00329128	0.0095209	2.93914	POSLFC
SLC38A10	ENSG00000157637	-0.323263	5.37921	-3.11321	0.00329495	0.00953044	-2.93879	NEGLFC
ZNF485	ENSG00000198298	-0.455384	1.69227	-3.10671	0.00330009	0.00954425	-2.93831	NEGLFC
AC009318.1	ENSG00000257176	-0.669969	3.45	-3.09621	0.0033012	0.00954642	-2.9382	NEGLFC
ADAMTS15	ENSG00000166106	0.702023	-0.0719146	3.1157	0.00330824	0.00956572	2.93754	POSLFC
AL354993.2	ENSG00000259723	0.738427	-1.99635	3.10706	0.00331469	0.00958328	2.93694	POSLFC
TAB2	ENSG00000055208	0.299855	6.53774	3.20773	0.00331849	0.00959321	2.93658	POSLFC
NGDN	ENSG00000129460	-0.259297	3.67403	-3.18346	0.00331891	0.00959337	-2.93654	NEGLFC
TMEM164	ENSG00000157600	0.476244	5.15507	3.13817	0.00331946	0.00959388	2.93649	POSLFC
RAB8A	ENSG00000167461	-0.277945	3.02712	-3.13806	0.00332029	0.00959521	-2.93642	NEGLFC
BTF3L4	ENSG00000134717	0.282772	5.4806	3.1236	0.00332564	0.0096096	2.93592	POSLFC
AC104435.2	ENSG00000244345	0.734876	-0.822208	3.09333	0.00332722	0.00961311	2.93577	POSLFC
GDPD5	ENSG00000158555	0.499293	3.2495	3.17341	0.00333828	0.00964399	2.93474	POSLFC
SEC14L2	ENSG00000100003	-0.249427	5.03226	-3.13438	0.00333893	0.00964482	-2.93468	NEGLFC
WHRN	ENSG00000095397	-1.04804	5.60975	-3.14097	0.00334089	0.00964932	-2.9345	NEGLFC
SLC35A4	ENSG00000176087	-0.573975	0.752067	-3.13665	0.00334123	0.00964932	-2.93447	NEGLFC
RAD51D	ENSG00000185379	0.287022	5.30943	3.25801	0.00334199	0.00965043	2.93439	POSLFC
ZBTB20	ENSG00000181722	-0.879302	9.51767	-3.12364	0.00334631	0.00966085	-2.93399	NEGLFC
FAM13C	ENSG00000148541	-0.676675	7.4886	-3.09128	0.00334634	0.00966085	-2.93399	NEGLFC
EIF3H	ENSG00000147677	0.233697	5.47617	3.16055	0.00335322	0.00967966	2.93335	POSLFC
LINC01424	ENSG00000236519	-0.713645	-1.21387	-3.12822	0.0033542	0.00968141	-2.93326	NEGLFC
TM7SF3	ENSG00000064115	0.286842	5.79185	3.10239	0.00335588	0.00968517	2.93311	POSLFC
LIFR	ENSG00000113594	-0.732329	7.0779	-3.11759	0.0033568	0.00968676	-2.93302	NEGLFC
LINC01963	ENSG00000260804	0.808518	1.48113	3.23295	0.00336491	0.00970908	2.93227	POSLFC
AC082651.1	ENSG00000240687	-1.35155	3.43436	-3.09906	0.0033661	0.00971146	-2.93216	NEGLFC
AC090518.1	ENSG00000260392	0.751762	3.35504	3.10582	0.00336813	0.00971624	2.93198	POSLFC
NCMAP	ENSG00000184454	-0.743783	0.979159	-3.11084	0.00336975	0.00971984	-2.93183	NEGLFC
TUB-AS1	ENSG00000248332	1.21261	-2.34055	3.11767	0.00337217	0.00972574	2.9316	POSLFC
IDUA	ENSG00000127415	-0.472654	3.28579	-3.15572	0.00337298	0.009727	-2.93153	NEGLFC
TUBGCP6	ENSG00000128159	-0.513032	4.67424	-3.13601	0.00338467	0.00975962	-2.93045	NEGLFC
CLDN19	ENSG00000164007	1.21223	-3.8819	3.08705	0.00338728	0.00976595	2.93021	POSLFC
PSMB8-AS1	ENSG00000204261	-0.978412	-1.62156	-3.08687	0.00338772	0.00976595	-2.93017	NEGLFC
AC023796.1	ENSG00000255745	0.89341	-3.1489	3.10537	0.00338799	0.00976595	2.93015	POSLFC
APOD	ENSG00000189058	-1.20349	4.51022	-3.10575	0.00339374	0.00978145	-2.92962	NEGLFC
OTULINL	ENSG00000145569	0.437529	3.48331	3.09347	0.00339612	0.00978691	2.9294	POSLFC
FKBP9	ENSG00000122642	-0.271083	3.61581	-3.13348	0.00339639	0.00978691	-2.92938	NEGLFC
C3orf52	ENSG00000114529	1.12234	0.461873	3.10513	0.00339689	0.00978729	2.92933	POSLFC
TYW3	ENSG00000162623	0.252241	4.11447	3.27492	0.00339942	0.00979348	2.9291	POSLFC
AC022306.3	ENSG00000276593	0.923507	-1.11501	3.12668	0.00340457	0.00980725	2.92863	POSLFC
OXLD1	ENSG00000204237	-0.679584	1.45673	-3.08491	0.00340628	0.00981108	-2.92848	NEGLFC
AC113137.1	ENSG00000267098	0.874426	0.586011	3.08483	0.00340704	0.00981219	2.92841	POSLFC
AL672277.1	ENSG00000237531	-1.47301	0.199908	-3.17766	0.00340905	0.00981609	-2.92822	NEGLFC
AP002807.1	ENSG00000255031	-1.10486	-1.209	-3.13154	0.00340915	0.00981609	-2.92821	NEGLFC
PROX1	ENSG00000117707	-0.6603	5.43542	-3.37224	0.00341171	0.00982237	-2.92798	NEGLFC
AC002101.1	ENSG00000261018	0.840582	-3.16525	3.13355	0.00341208	0.00982237	2.92795	POSLFC
LINC02482	ENSG00000251580	0.475897	3.4625	3.10794	0.00341317	0.0098244	2.92785	POSLFC
GTSCR1	ENSG00000263417	-1.46701	-2.56154	-3.09132	0.00341442	0.00982598	-2.92773	NEGLFC
AC079336.5	ENSG00000266718	0.553698	0.479908	3.09255	0.00341447	0.00982598	2.92773	POSLFC
AC019270.1	ENSG00000253932	-1.09511	-0.878712	-3.09775	0.00341823	0.0098357	-2.92739	NEGLFC
TTLL11-IT1	ENSG00000237548	0.820488	-0.734024	3.08347	0.00341999	0.00983883	2.92723	POSLFC
AC008738.2	ENSG00000267130	0.755149	-0.492315	3.08346	0.00342007	0.00983883	2.92722	POSLFC
AL034417.3	ENSG00000284716	0.635737	0.167387	3.12888	0.0034205	0.009839	2.92718	POSLFC
PNPLA4	ENSG00000006757	0.515404	1.05258	3.0841	0.00342261	0.00984398	2.92699	POSLFC
AC145285.3	ENSG00000260796	0.50891	0.614564	3.13652	0.00342495	0.00984961	2.92678	POSLFC
SIX5	ENSG00000177045	-0.812692	-0.698586	-3.12464	0.00342594	0.00985032	-2.92669	NEGLFC
AC084880.2	ENSG00000256311	0.852338	-1.09138	3.08292	0.00342595	0.00985032	2.92669	POSLFC
AC005888.1	ENSG00000286386	0.981839	-1.81014	3.11505	0.00342798	0.00985506	2.9265	POSLFC
DDX20	ENSG00000064703	-0.366203	2.14019	-3.08252	0.00342911	0.00985722	-2.9264	NEGLFC
NPIPA9	ENSG00000233024	-0.556387	1.33847	-3.11755	0.00342959	0.00985753	-2.92635	NEGLFC
AC104984.3	ENSG00000265739	-1.43969	-2.07867	-3.09872	0.0034307	0.00985963	-2.92625	NEGLFC
HSPA12B	ENSG00000132622	-0.851167	-0.495187	-3.11256	0.00343197	0.00986219	-2.92614	NEGLFC
AC006144.2	ENSG00000287379	0.943148	0.167532	3.09135	0.00343254	0.00986274	2.92609	POSLFC
RET	ENSG00000165731	0.690492	1.55311	3.11009	0.00343529	0.00986954	2.92584	POSLFC
LINC00997	ENSG00000281332	0.455525	0.820734	3.08175	0.00343643	0.00987174	2.92574	POSLFC
AC073957.1	ENSG00000225146	-0.650654	0.370234	-3.11183	0.00343766	0.00987417	-2.92562	NEGLFC
ACTN3	ENSG00000248746	0.973991	-2.24476	3.11583	0.00343947	0.00987829	2.92546	POSLFC
CEP126	ENSG00000110318	0.421811	6.56032	3.30711	0.00344726	0.00989958	2.92476	POSLFC
LINC02660	ENSG00000226005	1.04637	-1.0639	3.10337	0.00345113	0.00990951	2.92441	POSLFC
SLC16A1-AS1	ENSG00000226419	0.306582	7.31072	3.16386	0.00345181	0.00990951	2.92435	POSLFC
FNDC10	ENSG00000228594	0.985836	1.27369	3.10013	0.00345186	0.00990951	2.92434	POSLFC
ZNF821	ENSG00000102984	0.307178	5.30196	3.11336	0.00345373	0.00991378	2.92417	POSLFC
SLC9A3R2	ENSG00000065054	-0.512485	1.89384	-3.17224	0.00345481	0.0099158	-2.92408	NEGLFC
AP001094.2	ENSG00000265413	0.54261	-0.105725	3.14653	0.00345709	0.00991895	2.92387	POSLFC
LAMC2	ENSG00000058085	0.799429	-1.61242	3.07957	0.00345738	0.00991895	2.92384	POSLFC
GTF2H1	ENSG00000110768	-0.242875	5.42316	-3.09826	0.00345741	0.00991895	-2.92384	NEGLFC
AC063926.1	ENSG00000256064	0.73596	-0.690291	3.09139	0.00345744	0.00991895	2.92384	POSLFC
AHCY	ENSG00000101444	-0.397989	2.56936	-3.08849	0.0034588	0.00992179	-2.92372	NEGLFC
MMRN1	ENSG00000138722	-1.33034	-0.434473	-3.09472	0.00346461	0.00993736	-2.92319	NEGLFC
SPINK13	ENSG00000214510	-1.58885	-2.53651	-3.12912	0.00346614	0.00993987	-2.92306	NEGLFC
DYNC1H1	ENSG00000197102	-0.244901	8.0557	-3.13568	0.00346625	0.00993987	-2.92305	NEGLFC
EPC1	ENSG00000120616	0.231805	7.05962	3.17937	0.0034676	0.00994264	2.92293	POSLFC
BOC	ENSG00000144857	0.716615	4.03601	3.18354	0.00346886	0.00994517	2.92281	POSLFC
TBX19	ENSG00000143178	-0.725275	1.82925	-3.07887	0.00346957	0.00994609	-2.92275	NEGLFC
VKORC1L1	ENSG00000196715	0.226897	6.14734	3.07819	0.00347076	0.00994756	2.92264	POSLFC
AC021517.2	ENSG00000285790	0.852567	-0.968451	3.09164	0.00347084	0.00994756	2.92263	POSLFC
ERCC2	ENSG00000104884	-0.393842	3.74287	-3.12797	0.00347128	0.00994772	-2.92259	NEGLFC
PTGS2	ENSG00000073756	0.77458	0.874611	3.10896	0.00347295	0.00995142	2.92244	POSLFC
AL035425.3	ENSG00000261409	0.911196	-1.06316	3.09153	0.00347472	0.00995526	2.92229	POSLFC
AC124283.3	ENSG00000262652	-0.710523	-1.83545	-3.12237	0.00347506	0.00995526	-2.92226	NEGLFC
S100A11	ENSG00000163191	-1.3521	-1.49314	-3.07763	0.00347611	0.00995718	-2.92216	NEGLFC
CYP4V2	ENSG00000145476	-0.380319	4.97137	-3.10016	0.00347825	0.00996222	-2.92197	NEGLFC
AC139768.1	ENSG00000278126	-0.337905	2.308	-3.124	0.00347924	0.00996395	-2.92188	NEGLFC
AC008915.2	ENSG00000260136	0.651734	-0.958595	3.15904	0.00348125	0.0099686	2.9217	POSLFC
NCBP1	ENSG00000136937	-0.237057	4.69173	-3.10567	0.00348189	0.00996936	-2.92164	NEGLFC
FBXL19	ENSG00000099364	0.345131	4.65267	3.10723	0.00348359	0.00997313	2.92149	POSLFC
TAF1A	ENSG00000143498	-0.27845	2.68242	-3.09338	0.00348595	0.00997879	-2.92128	NEGLFC
LINC02128	ENSG00000261241	-0.583414	-0.600073	-3.07621	0.00348992	0.00998906	-2.92093	NEGLFC
USP21	ENSG00000143258	-0.400259	2.83642	-3.10311	0.00349575	0.0100043	-2.92041	NEGLFC
HRNR	ENSG00000197915	-1.88118	-2.32323	-3.19977	0.00349601	0.0100043	-2.92038	NEGLFC
SLC9A9-AS1	ENSG00000240012	0.945304	-2.14869	3.07551	0.00349668	0.0100051	2.92032	POSLFC
ADPRH	ENSG00000144843	-0.773758	-1.41845	-3.07535	0.0034983	0.0100083	-2.92018	NEGLFC
AC134682.1	ENSG00000261693	-0.958444	-2.66216	-3.10277	0.00349857	0.0100083	-2.92016	NEGLFC
TBC1D12	ENSG00000108239	-0.722746	6.73431	-3.19095	0.00350284	0.0100194	-2.91978	NEGLFC
AL162586.2	ENSG00000286196	0.616406	0.485354	3.10498	0.00350336	0.0100198	2.91973	POSLFC
HPF1	ENSG00000056050	-0.372874	4.24941	-3.0903	0.00350439	0.010021	-2.91964	NEGLFC
ITPK1-AS1	ENSG00000258730	-1.26784	-1.5023	-3.09129	0.00350474	0.010021	-2.91961	NEGLFC
EPHX2	ENSG00000120915	-0.29335	3.60986	-3.09368	0.00350495	0.010021	-2.91959	NEGLFC
DNAAF1	ENSG00000154099	0.736979	3.07988	3.14849	0.0035053	0.010021	2.91956	POSLFC
SCN1A	ENSG00000144285	0.656661	7.68152	3.10478	0.00351236	0.01004	2.91893	POSLFC
FABP6	ENSG00000170231	0.555553	-0.336264	3.09564	0.00351544	0.0100477	2.91866	POSLFC
JMJD6	ENSG00000070495	0.324348	3.13993	3.12199	0.00351636	0.0100493	2.91857	POSLFC
SCARB2	ENSG00000138760	-0.489985	6.75202	-3.07293	0.00352193	0.0100641	-2.91808	NEGLFC
ZNF155	ENSG00000204920	-0.328517	4.84025	-3.10603	0.00352391	0.0100684	-2.91791	NEGLFC
LINC02694	ENSG00000175779	0.599464	1.17639	3.10499	0.0035242	0.0100684	2.91788	POSLFC
MIMT1	ENSG00000268654	0.633458	0.696121	3.07618	0.00352533	0.0100705	2.91778	POSLFC
POU4F1	ENSG00000152192	-1.30466	-3.29268	-3.08563	0.00352587	0.0100709	-2.91773	NEGLFC
GRIN3B	ENSG00000116032	-1.22479	-2.71273	-3.07289	0.00352649	0.0100716	-2.91768	NEGLFC
Z83843.1	ENSG00000271533	0.322851	5.22127	3.12531	0.00352741	0.0100724	2.9176	POSLFC
AL109628.2	ENSG00000285830	-1.17725	-1.15961	-3.08488	0.00352769	0.0100724	-2.91757	NEGLFC
AC007569.1	ENSG00000257221	-1.02769	-1.44153	-3.08632	0.00352793	0.0100724	-2.91755	NEGLFC
FO393419.2	ENSG00000241169	-1.1868	-2.27722	-3.07222	0.00352894	0.0100731	-2.91746	NEGLFC
PRR3	ENSG00000204576	0.365402	4.15553	3.12697	0.00352896	0.0100731	2.91746	POSLFC
CARMIL1	ENSG00000079691	0.761327	7.57394	3.26999	0.00353243	0.0100819	2.91715	POSLFC
FBXW11	ENSG00000072803	0.191872	6.79451	3.08648	0.00353329	0.0100833	2.91708	POSLFC
HES7	ENSG00000179111	0.800445	0.327183	3.07585	0.00353777	0.010095	2.91668	POSLFC
PHF14	ENSG00000106443	0.291906	7.64267	3.09307	0.00353845	0.0100958	2.91662	POSLFC
ERCC6	ENSG00000225830	0.227869	5.43664	3.14638	0.00353973	0.0100983	2.91651	POSLFC
LIG3	ENSG00000005156	-0.274696	3.82854	-3.11975	0.00354055	0.0100996	-2.91644	NEGLFC
HIST1H1C	ENSG00000187837	-1.3338	-0.351728	-3.08693	0.00354218	0.0101031	-2.91629	NEGLFC
LINC02696	ENSG00000254427	0.352177	1.3942	3.07022	0.00354856	0.0101202	2.91573	POSLFC
AC099517.1	ENSG00000287176	1.47052	2.96395	3.07929	0.00354952	0.0101219	2.91565	POSLFC
HIGD1A	ENSG00000181061	0.906412	2.47401	3.11504	0.00355244	0.0101284	2.91539	POSLFC
JADRR	ENSG00000280711	1.14574	-3.17933	3.08821	0.00355258	0.0101284	2.91538	POSLFC
CEBPG	ENSG00000153879	0.394341	3.11313	3.1097	0.00355404	0.0101314	2.91525	POSLFC
C3AR1	ENSG00000171860	-0.817755	0.134952	-3.09705	0.00355795	0.0101408	-2.91491	NEGLFC
CHRAC1	ENSG00000104472	-0.615971	2.1228	-3.11592	0.0035581	0.0101408	-2.91489	NEGLFC
AC097521.1	ENSG00000249642	1.00103	-2.56659	3.08271	0.00355933	0.0101432	2.91479	POSLFC
TRPM8	ENSG00000144481	0.830649	-1.63885	3.0686	0.00356465	0.0101572	2.91432	POSLFC
LINC02728	ENSG00000251323	-0.527941	-0.30742	-3.06854	0.0035652	0.0101577	-2.91427	NEGLFC
AC010319.5	ENSG00000269736	-1.25263	-3.87517	-3.10827	0.00357074	0.0101723	-2.91379	NEGLFC
DCTN4	ENSG00000132912	-0.297333	5.50227	-3.08663	0.00357216	0.0101753	-2.91366	NEGLFC
MRPL46	ENSG00000259494	-0.426558	1.93129	-3.07541	0.00357274	0.0101758	-2.91361	NEGLFC
AC111152.2	ENSG00000259647	-1.23872	-0.0862445	-3.07902	0.00357737	0.0101878	-2.91321	NEGLFC
DCXR	ENSG00000169738	-0.751387	2.36475	-3.07761	0.00357775	0.0101878	-2.91317	NEGLFC
JKAMP	ENSG00000050130	-0.204767	4.359	-3.06684	0.00358212	0.0101992	-2.91279	NEGLFC
BID	ENSG00000015475	0.616911	4.54694	3.07958	0.00358375	0.0102021	2.91265	POSLFC
AL592146.2	ENSG00000286572	-0.596725	-0.0152864	-3.10352	0.00358424	0.0102021	-2.91261	NEGLFC
UBA2	ENSG00000126261	0.185705	6.07582	3.10052	0.00358431	0.0102021	2.9126	POSLFC
AC016598.1	ENSG00000249429	0.784564	4.25872	3.07502	0.00359738	0.0102382	2.91146	POSLFC
AL359851.1	ENSG00000260585	0.657408	2.19073	3.0721	0.00360223	0.0102508	2.91104	POSLFC
AL731577.2	ENSG00000249456	0.287135	5.71786	3.15067	0.00360767	0.0102652	2.91057	POSLFC
AC108488.3	ENSG00000287126	-0.493783	0.888122	-3.09777	0.00361086	0.0102732	-2.9103	NEGLFC
MAPK4	ENSG00000141639	0.878372	6.73262	3.09805	0.00361319	0.0102787	2.91009	POSLFC
AL009179.1	ENSG00000281706	0.601453	1.38037	3.08353	0.00361474	0.010282	2.90996	POSLFC
RIPPLY3	ENSG00000183145	0.855465	-1.75182	3.06389	0.00361923	0.0102936	2.90957	POSLFC
AC006145.1	ENSG00000223770	-1.36236	-2.17916	-3.09058	0.00362114	0.0102979	-2.90941	NEGLFC
AC138123.1	ENSG00000257322	0.68663	3.1971	3.09998	0.00362315	0.0103025	2.90923	POSLFC
MICOS13	ENSG00000174917	-0.717613	2.47466	-3.06383	0.00362395	0.0103029	-2.90917	NEGLFC
PIAS1	ENSG00000033800	0.282094	7.40132	3.1012	0.00362408	0.0103029	2.90915	POSLFC
BTN3A3	ENSG00000111801	0.462301	1.52531	3.08277	0.00362491	0.0103032	2.90908	POSLFC
NSMCE3	ENSG00000185115	0.438187	2.25106	3.07586	0.00362497	0.0103032	2.90908	POSLFC
AC027808.2	ENSG00000259649	-0.70967	1.89799	-3.06268	0.00362597	0.0103049	-2.90899	NEGLFC
SEPTIN1	ENSG00000180096	0.641783	2.57677	3.06208	0.00362984	0.0103148	2.90866	POSLFC
NDST2	ENSG00000166507	-0.396077	3.54836	-3.09256	0.00363255	0.0103213	-2.90842	NEGLFC
ME1	ENSG00000065833	0.441047	6.51387	3.06154	0.00363524	0.0103278	2.90819	POSLFC
AC006333.1	ENSG00000230442	1.28101	-2.11596	3.0611	0.0036398	0.0103397	2.9078	POSLFC
BORCS8	ENSG00000254901	-0.361855	2.66416	-3.08757	0.00364176	0.0103441	-2.90763	NEGLFC
POLR1B	ENSG00000125630	-0.247287	3.68077	-3.17346	0.00364575	0.0103543	-2.90729	NEGLFC
HNF1A-AS1	ENSG00000241388	0.644655	-0.569399	3.09514	0.00364694	0.0103566	2.90719	POSLFC
AC099565.1	ENSG00000287703	1.00794	-0.0534604	3.08682	0.00364786	0.0103581	2.90711	POSLFC
LINC01283	ENSG00000234191	1.21877	-2.35761	3.09296	0.00365106	0.010366	2.90683	POSLFC
ZFHX2-AS1	ENSG00000157306	-0.310129	5.40659	-3.07865	0.00365398	0.0103732	-2.90658	NEGLFC
AP001981.2	ENSG00000287245	-1.02575	-1.48056	-3.05999	0.00365602	0.0103769	-2.90641	NEGLFC
AC093019.2	ENSG00000241073	-0.919332	-0.34195	-3.10209	0.00365609	0.0103769	-2.9064	NEGLFC
PTP4A1	ENSG00000112245	0.895402	-2.36499	3.06014	0.00366108	0.0103899	2.90598	POSLFC
DGAT2	ENSG00000062282	0.540923	1.90012	3.09138	0.00366347	0.0103956	2.90577	POSLFC
PDC	ENSG00000116703	-1.38077	-2.1823	-3.06941	0.00367087	0.0104153	-2.90514	NEGLFC
MAK16	ENSG00000198042	-0.453271	1.94478	-3.19438	0.0036712	0.0104153	-2.90511	NEGLFC
AL031600.3	ENSG00000261641	-0.953836	-2.1394	-3.12073	0.0036755	0.0104263	-2.90475	NEGLFC
PCCB	ENSG00000114054	-0.373494	5.87669	-3.28359	0.00367708	0.0104297	-2.90461	NEGLFC
KIF4B	ENSG00000226650	0.583512	0.0042136	3.08498	0.00367758	0.01043	2.90457	POSLFC
OR2AJ1	ENSG00000177275	0.924385	-1.1966	3.05863	0.00367971	0.0104349	2.90439	POSLFC
PHLPP1	ENSG00000081913	-0.898748	9.20887	-3.07944	0.00368032	0.0104354	-2.90434	NEGLFC
ASTN2-AS1	ENSG00000229105	-1.30187	-0.553171	-3.08553	0.00368407	0.0104449	-2.90402	NEGLFC
SEC13	ENSG00000157020	-0.202997	4.48885	-3.089	0.00368448	0.010445	-2.90398	NEGLFC
SLC37A3	ENSG00000157800	0.205761	5.45015	3.0936	0.0036855	0.0104467	2.9039	POSLFC
GAPDH	ENSG00000111640	-1.17541	5.14047	-3.05709	0.00368744	0.0104511	-2.90373	NEGLFC
PGM1	ENSG00000079739	0.273635	4.22791	3.07131	0.00369318	0.0104662	2.90324	POSLFC
SPATA18	ENSG00000163071	0.629213	0.315634	3.07182	0.00369648	0.0104744	2.90297	POSLFC
MAP1LC3A	ENSG00000101460	-0.759127	4.51439	-3.05838	0.00369804	0.0104777	-2.90283	NEGLFC
RIPOR1	ENSG00000039523	0.416986	5.25978	3.08976	0.00370071	0.0104841	2.90261	POSLFC
LINC01163	ENSG00000280953	1.23586	-0.710708	3.07983	0.00370143	0.010485	2.90255	POSLFC
AC092839.1	ENSG00000228108	-1.13895	0.528907	-3.07047	0.0037049	0.0104927	-2.90225	NEGLFC
AP001269.2	ENSG00000267079	1.34666	-3.1167	3.17436	0.00370494	0.0104927	2.90225	POSLFC
C2orf76	ENSG00000186132	-0.327883	4.18514	-3.07687	0.00370597	0.0104943	-2.90216	NEGLFC
HIC2	ENSG00000169635	0.420622	4.13249	3.08299	0.00370709	0.0104943	2.90207	POSLFC
AC096564.1	ENSG00000245293	-0.864675	5.92958	-3.08343	0.00370711	0.0104943	-2.90207	NEGLFC
AC103794.1	ENSG00000254878	-1.31009	-4.42234	-3.0895	0.00370711	0.0104943	-2.90207	NEGLFC
RBM27	ENSG00000091009	-0.252733	5.52089	-3.09529	0.00371165	0.010506	-2.90168	NEGLFC
CNTNAP4	ENSG00000152910	-0.741443	8.5163	-3.12732	0.00371389	0.0105112	-2.90149	NEGLFC
SOSTDC1	ENSG00000171243	0.938484	-0.0573479	3.05338	0.00371852	0.0105232	2.9011	POSLFC
PAPLN	ENSG00000100767	-1.0467	4.23602	-3.07808	0.00372837	0.0105499	-2.90027	NEGLFC
AC005082.2	ENSG00000285926	0.875138	-1.17795	3.15186	0.0037334	0.010563	2.89985	POSLFC
MBTPS2	ENSG00000012174	-0.254341	4.59421	-3.12184	0.00373517	0.0105668	-2.8997	NEGLFC
APTR	ENSG00000214293	0.297374	4.59457	3.09325	0.00373646	0.0105693	2.89959	POSLFC
AC106793.1	ENSG00000245768	0.411548	6.11356	3.07419	0.00373691	0.0105695	2.89956	POSLFC
ATP6V0E2	ENSG00000171130	0.30304	4.90664	3.08232	0.00373813	0.0105718	2.89945	POSLFC
HAPLN1	ENSG00000145681	0.715599	1.51275	3.05929	0.00373981	0.0105753	2.89931	POSLFC
ZNRD2	ENSG00000173465	-0.822019	0.156212	-3.08301	0.00374025	0.0105755	-2.89928	NEGLFC
CYB5RL	ENSG00000215883	0.237885	2.6232	3.09279	0.00374116	0.0105769	2.8992	POSLFC
AC010245.1	ENSG00000248881	-1.60285	-4.46936	-3.08333	0.0037418	0.0105775	-2.89915	NEGLFC
ANKRD10	ENSG00000088448	-0.342104	6.31145	-3.09896	0.00374292	0.0105796	-2.89905	NEGLFC
C1orf189	ENSG00000163263	-0.583737	-0.357898	-3.09575	0.00374409	0.0105817	-2.89895	NEGLFC
AL049869.3	ENSG00000259116	-1.0359	0.264566	-3.05855	0.00374614	0.0105864	-2.89878	NEGLFC
ZBTB7B	ENSG00000160685	-0.581104	2.19223	-3.05066	0.00374673	0.0105869	-2.89873	NEGLFC
FCMR	ENSG00000162894	-1.37341	-3.69909	-3.06587	0.00374937	0.0105932	-2.89851	NEGLFC
AL356356.1	ENSG00000237781	-0.620069	0.92326	-3.07863	0.00375036	0.0105949	-2.89843	NEGLFC
EIF4H	ENSG00000106682	-0.400019	4.47318	-3.05026	0.00375087	0.0105952	-2.89839	NEGLFC
AL359921.2	ENSG00000273058	-0.930791	-1.34071	-3.06598	0.0037531	0.0105995	-2.8982	NEGLFC
AC092078.2	ENSG00000259754	0.714226	-1.42259	3.07526	0.00375324	0.0105995	2.89819	POSLFC
CACFD1	ENSG00000160325	0.446332	2.33385	3.08573	0.00375374	0.0105998	2.89815	POSLFC
LINC01331	ENSG00000248673	1.14353	5.24339	3.19592	0.00376647	0.0106346	2.89709	POSLFC
AC027307.1	ENSG00000267092	-0.98519	-1.2074	-3.07933	0.0037681	0.0106378	-2.89695	NEGLFC
LINC01289	ENSG00000253734	1.16578	1.92088	3.04858	0.00376842	0.0106378	2.89692	POSLFC
AL512634.1	ENSG00000260995	-0.881984	-1.68617	-3.06442	0.00376908	0.0106385	-2.89687	NEGLFC
AC020612.4	ENSG00000287537	0.778854	-0.375611	3.04819	0.00377242	0.0106468	2.89659	POSLFC
AC041005.1	ENSG00000287185	-1.50712	0.79028	-3.06909	0.00377593	0.0106555	-2.8963	NEGLFC
IFT74	ENSG00000096872	-0.233042	4.78133	-3.08139	0.00377663	0.0106563	-2.89624	NEGLFC
HPCA	ENSG00000121905	0.736234	3.06032	3.09305	0.00377777	0.0106583	2.89615	POSLFC
OFD1	ENSG00000046651	-0.362479	5.72755	-3.24305	0.00377813	0.0106583	-2.89612	NEGLFC
STK38	ENSG00000112079	0.179121	5.66588	3.07959	0.00378194	0.0106679	2.8958	POSLFC
ZBTB44-DT	ENSG00000175773	-0.371324	3.08997	-3.08368	0.00378399	0.0106725	-2.89563	NEGLFC
SYT9	ENSG00000170743	-0.578724	6.11135	-3.06439	0.0037863	0.0106779	-2.89544	NEGLFC
ZNF384	ENSG00000126746	-0.274371	4.12814	-3.08682	0.00378744	0.0106799	-2.89534	NEGLFC
PMP22	ENSG00000109099	-1.07376	5.17511	-3.11299	0.00379247	0.0106929	-2.89493	NEGLFC
TOM1L1	ENSG00000141198	0.608927	4.56658	3.05704	0.00379678	0.0107039	2.89457	POSLFC
ZNF593	ENSG00000142684	-0.905189	0.00446316	-3.07457	0.00379821	0.0107068	-2.89445	NEGLFC
AP003778.1	ENSG00000287264	0.537968	0.120768	3.04567	0.00379886	0.0107075	2.8944	POSLFC
B4GALT1	ENSG00000086062	0.422387	3.47977	3.04541	0.00380161	0.0107141	2.89417	POSLFC
SPATA20	ENSG00000006282	-0.574045	2.9383	-3.17907	0.00380517	0.0107226	-2.89388	NEGLFC
EIF2S2	ENSG00000125977	-0.359306	4.69891	-3.06473	0.00380546	0.0107226	-2.89385	NEGLFC
CEBPA	ENSG00000245848	0.67536	0.228869	3.06045	0.00380781	0.0107278	2.89366	POSLFC
OR9A4	ENSG00000258083	0.935173	-3.01277	3.09887	0.00380812	0.0107278	2.89363	POSLFC
AL162457.2	ENSG00000225106	1.35698	0.717919	3.0564	0.00380873	0.0107283	2.89358	POSLFC
CCDC80	ENSG00000091986	-0.976287	0.125537	-3.04468	0.00381217	0.0107369	-2.8933	NEGLFC
PLEKHG4B	ENSG00000153404	1.0023	0.360804	3.07126	0.00381382	0.0107404	2.89316	POSLFC
AC023051.1	ENSG00000234428	-1.4543	-0.74469	-3.06935	0.00381601	0.0107454	-2.89298	NEGLFC
EPS15	ENSG00000085832	-0.589263	7.37373	-3.07003	0.00381843	0.010751	-2.89278	NEGLFC
AC069503.1	ENSG00000255856	0.482259	1.60122	3.0437	0.00381963	0.0107532	2.89269	POSLFC
GIHCG	ENSG00000257698	0.341676	2.46225	3.09873	0.00382764	0.0107746	2.89203	POSLFC
CCDC77	ENSG00000120647	-0.487193	3.6911	-3.1506	0.00383568	0.0107961	-2.89137	NEGLFC
WDR45B	ENSG00000141580	0.247289	5.56251	3.06676	0.00383776	0.0108008	2.8912	POSLFC
AC005358.1	ENSG00000227274	0.903069	-2.44663	3.06043	0.00384088	0.0108084	2.89094	POSLFC
NEMF	ENSG00000165525	-0.266351	7.06801	-3.24488	0.00384468	0.0108179	-2.89063	NEGLFC
PCDH9-AS1	ENSG00000234527	-1.39013	-1.41318	-3.05286	0.00384616	0.0108209	-2.89051	NEGLFC
AF127577.2	ENSG00000231201	-1.45087	-2.4078	-3.04921	0.00384767	0.010824	-2.89039	NEGLFC
CALHM2	ENSG00000138172	0.64607	0.531813	3.08277	0.00384828	0.0108245	2.89034	POSLFC
AC127526.1	ENSG00000254757	0.483972	0.760416	3.05373	0.0038575	0.0108493	2.88959	POSLFC
OR2L13	ENSG00000196071	0.866201	1.13279	3.05506	0.00385846	0.0108508	2.88951	POSLFC
FZD4	ENSG00000174804	0.492282	2.53715	3.0804	0.00386148	0.010857	2.88926	POSLFC
CBX1	ENSG00000108468	0.248107	5.00246	3.05857	0.0038615	0.010857	2.88926	POSLFC
METTL1	ENSG00000037897	-0.727519	-0.267808	-3.06948	0.00386383	0.0108624	-2.88907	NEGLFC
VTA1	ENSG00000009844	-0.278365	5.09678	-3.03933	0.00386613	0.0108671	-2.88888	NEGLFC
CAPRIN1	ENSG00000135387	-0.26339	5.61759	-3.05572	0.00386635	0.0108671	-2.88887	NEGLFC
AC005993.1	ENSG00000266869	1.00862	-0.308115	3.03994	0.00386679	0.0108672	2.88883	POSLFC
GIT2	ENSG00000139436	0.181959	6.68046	3.05884	0.00387046	0.0108763	2.88853	POSLFC
AC107027.1	ENSG00000248468	-0.78226	-1.87357	-3.04344	0.00387247	0.0108808	-2.88837	NEGLFC
HCN1	ENSG00000164588	0.751092	8.13207	3.06512	0.00387347	0.010882	2.88829	POSLFC
RBP4	ENSG00000138207	0.896763	0.921792	3.03863	0.00387371	0.010882	2.88827	POSLFC
AL132655.2	ENSG00000268649	-0.954974	-2.75861	-3.03855	0.00387447	0.0108829	-2.8882	NEGLFC
RNF130	ENSG00000113269	-0.527013	8.42194	-3.1054	0.00387512	0.0108836	-2.88815	NEGLFC
PRXL2A	ENSG00000122378	0.430759	5.56267	3.06363	0.003877	0.0108877	2.888	POSLFC
NDUFS6	ENSG00000145494	-0.376314	3.82393	-3.04729	0.00387904	0.0108923	-2.88783	NEGLFC
BFSP1	ENSG00000125864	0.560532	1.34055	3.06351	0.00388147	0.0108979	2.88764	POSLFC
TESMIN	ENSG00000132749	0.674672	-0.673089	3.04932	0.00388204	0.0108983	2.88759	POSLFC
LPCAT1	ENSG00000153395	0.463648	4.09918	3.07687	0.00388494	0.0109053	2.88736	POSLFC
ANKS1A	ENSG00000064999	0.206972	7.22044	3.03681	0.00389448	0.0109309	2.88658	POSLFC
ZCCHC17	ENSG00000121766	0.219192	5.50766	3.0569	0.00389563	0.0109329	2.88649	POSLFC
SF3A1	ENSG00000099995	-0.256403	3.42074	-3.04663	0.00389994	0.0109439	-2.88614	NEGLFC
CD40	ENSG00000101017	-0.655212	0.674753	-3.0361	0.00390091	0.0109454	-2.88607	NEGLFC
AL669841.1	ENSG00000233021	-1.3585	-4.19572	-3.06917	0.00390386	0.0109525	-2.88583	NEGLFC
TMEM161B-AS1	ENSG00000247828	0.385833	8.35435	3.03633	0.00390705	0.0109603	2.88557	POSLFC
SGCZ	ENSG00000185053	0.791088	8.64376	3.0529	0.00390791	0.0109615	2.8855	POSLFC
ZNF607	ENSG00000198182	-0.283561	3.70158	-3.0474	0.00390945	0.0109642	-2.88538	NEGLFC
AC010931.3	ENSG00000261543	0.974889	1.1425	3.03527	0.00390981	0.0109642	2.88535	POSLFC
CPED1	ENSG00000106034	-0.757192	3.78274	-3.05377	0.00391015	0.0109642	-2.88532	NEGLFC
AC113418.1	ENSG00000261036	1.28841	-3.51324	3.04817	0.00391153	0.0109669	2.88521	POSLFC
AC010333.2	ENSG00000259899	-0.795654	0.0762438	-3.04811	0.00391265	0.0109689	-2.88512	NEGLFC
LINC01934	ENSG00000234663	0.592534	2.46375	3.04279	0.0039158	0.0109765	2.88487	POSLFC
AC009878.2	ENSG00000287280	1.05381	-1.53157	3.09107	0.00391772	0.0109807	2.88471	POSLFC
AC011611.4	ENSG00000257839	-1.10615	-2.31999	-3.05895	0.00392033	0.0109869	-2.8845	NEGLFC
ITPKA	ENSG00000137825	0.693586	4.00991	3.03425	0.00392093	0.0109874	2.88445	POSLFC
LIMD2	ENSG00000136490	-0.756381	3.22683	-3.06422	0.00392175	0.0109885	-2.88439	NEGLFC
NFATC2IP	ENSG00000176953	-0.246967	5.57032	-3.07561	0.00392222	0.0109886	-2.88435	NEGLFC
AC073316.1	ENSG00000217455	0.97235	-0.5676	3.03381	0.0039258	0.0109975	2.88406	POSLFC
KLRK1	ENSG00000213809	-0.805942	0.0774743	-3.03341	0.00393002	0.0110069	-2.88372	NEGLFC
LRRC37A3	ENSG00000176809	0.358043	5.34368	3.08038	0.00393012	0.0110069	2.88372	POSLFC
LINC01841	ENSG00000266913	0.784767	-0.0181915	3.07081	0.00393163	0.0110069	2.8836	POSLFC
CPA2	ENSG00000158516	-1.37627	-0.502989	-3.0713	0.00393167	0.0110069	-2.88359	NEGLFC
RBAK	ENSG00000146587	-0.220068	4.02131	-3.18279	0.00393168	0.0110069	-2.88359	NEGLFC
AC019197.1	ENSG00000236283	0.637811	3.64076	3.06531	0.00393206	0.0110069	2.88356	POSLFC
LRRTM3	ENSG00000198739	0.604272	8.03215	3.12429	0.00393212	0.0110069	2.88356	POSLFC
CPQ	ENSG00000104324	-0.782381	7.00395	-3.0339	0.00393621	0.0110171	-2.88323	NEGLFC
COX6A1	ENSG00000111775	-0.773888	2.62543	-3.03416	0.00393693	0.011018	-2.88317	NEGLFC
CDC26	ENSG00000176386	0.379063	2.45004	3.05013	0.00394007	0.0110256	2.88292	POSLFC
AC244517.2	ENSG00000272154	-0.601279	-0.365497	-3.0585	0.00394138	0.0110281	-2.88282	NEGLFC
AL160408.1	ENSG00000228044	-0.435299	0.539664	-3.11198	0.00394509	0.0110373	-2.88252	NEGLFC
TMX4	ENSG00000125827	0.368536	5.43941	3.17827	0.00394938	0.0110481	2.88218	POSLFC
TET2	ENSG00000168769	-0.337459	6.36154	-3.06452	0.0039498	0.0110481	-2.88214	NEGLFC
ERICH2	ENSG00000204334	0.419562	0.407164	3.03988	0.0039555	0.0110628	2.88169	POSLFC
ACR	ENSG00000100312	-0.796581	-1.52871	-3.03063	0.00396147	0.0110783	-2.88121	NEGLFC
MTMR2	ENSG00000087053	-0.436813	6.50516	-3.10367	0.00396434	0.0110852	-2.88099	NEGLFC
ADM	ENSG00000148926	1.42037	-1.83001	3.03267	0.00396612	0.011089	2.88084	POSLFC
FAM98B	ENSG00000171262	0.218995	4.6315	3.11995	0.00396727	0.011091	2.88075	POSLFC
LARP4B	ENSG00000107929	0.150022	6.8119	3.05569	0.00396957	0.0110962	2.88057	POSLFC
BX255923.2	ENSG00000276462	-1.00539	0.490346	-3.0682	0.0039703	0.0110971	-2.88051	NEGLFC
ZBTB37	ENSG00000185278	-0.655032	5.01195	-3.06558	0.00397511	0.0111093	-2.88013	NEGLFC
AF241728.1	ENSG00000235806	1.25987	-2.56223	3.06908	0.00397995	0.0111217	2.87975	POSLFC
ASH1L	ENSG00000116539	0.217098	8.63147	3.08442	0.00398258	0.0111278	2.87954	POSLFC
FAM9B	ENSG00000177138	0.659956	-0.0933104	3.02823	0.00399031	0.0111482	2.87893	POSLFC
BTBD19	ENSG00000222009	0.573687	1.54358	3.02785	0.00399117	0.0111494	2.87886	POSLFC
AC067852.5	ENSG00000287710	-0.868748	-1.20535	-3.04116	0.00399217	0.011151	-2.87878	NEGLFC
PSMD7	ENSG00000103035	-0.348072	4.13246	-3.02748	0.00399495	0.0111576	-2.87856	NEGLFC
RUNDC3A-AS1	ENSG00000267750	0.501842	2.0647	3.02665	0.00400405	0.0111818	2.87784	POSLFC
EIF2AK1	ENSG00000086232	-0.20463	5.10978	-3.04054	0.00400649	0.0111874	-2.87765	NEGLFC
AL360020.1	ENSG00000286834	-0.676871	0.205844	-3.02625	0.00400854	0.0111916	-2.87749	NEGLFC
AC009630.3	ENSG00000264578	-1.27378	-2.97391	-3.04811	0.00400899	0.0111916	-2.87745	NEGLFC
CCSER1	ENSG00000184305	0.778247	9.7169	3.0556	0.00400928	0.0111916	2.87743	POSLFC
LRRC36	ENSG00000159708	0.526757	0.662778	3.04089	0.00400976	0.0111918	2.87739	POSLFC
AC006019.1	ENSG00000203335	-1.40338	-2.87562	-3.06953	0.00401144	0.0111953	-2.87726	NEGLFC
AC104463.2	ENSG00000226862	-0.569584	-0.144367	-3.03912	0.00401191	0.0111954	-2.87722	NEGLFC
ZDHHC5	ENSG00000156599	0.179766	4.49882	3.03892	0.00401618	0.0112061	2.87689	POSLFC
MAN1B1	ENSG00000177239	-0.44205	4.44307	-3.02949	0.0040179	0.0112097	-2.87675	NEGLFC
SAP25	ENSG00000205307	-0.777426	2.50572	-3.0447	0.00401851	0.0112102	-2.87671	NEGLFC
ZNF582-AS1	ENSG00000267454	0.372034	1.55468	3.03616	0.00401996	0.011212	2.87659	POSLFC
CDRT4	ENSG00000239704	0.211713	6.29849	3.07351	0.00402004	0.011212	2.87659	POSLFC
CCDC174	ENSG00000154781	-0.27976	4.28393	-3.02503	0.00402207	0.0112165	-2.87643	NEGLFC
SNAP25-AS1	ENSG00000227906	0.730437	4.58596	3.06131	0.00402341	0.0112186	2.87632	POSLFC
DCAF8L2	ENSG00000189186	0.98469	-1.9825	3.03336	0.00402367	0.0112186	2.8763	POSLFC
TEX43	ENSG00000196900	1.01626	-1.52426	3.0444	0.004032	0.0112406	2.87565	POSLFC
TLE1	ENSG00000196781	0.467063	5.4916	3.06204	0.0040348	0.0112472	2.87543	POSLFC
AC022915.2	ENSG00000253608	0.703883	0.833282	3.03493	0.00403748	0.0112528	2.87522	POSLFC
USP24	ENSG00000162402	-0.258777	7.08225	-3.0457	0.00403767	0.0112528	-2.8752	NEGLFC
AC025287.4	ENSG00000284484	-1.38743	-0.858287	-3.04375	0.00403811	0.0112528	-2.87517	NEGLFC
PM20D2	ENSG00000146281	0.314877	3.66026	3.03785	0.00403889	0.0112538	2.87511	POSLFC
WDR44	ENSG00000131725	-0.272802	6.07547	-3.066	0.00404378	0.0112662	-2.87473	NEGLFC
SLC23A3	ENSG00000213901	0.632604	-1.418	3.0527	0.00404712	0.0112743	2.87447	POSLFC
AC062022.2	ENSG00000288091	0.780532	1.92838	3.0225	0.0040503	0.0112816	2.87422	POSLFC
BLMH	ENSG00000108578	-0.198569	4.29756	-3.04356	0.00405062	0.0112816	-2.87419	NEGLFC
AC008875.3	ENSG00000287263	-0.725547	0.484054	-3.03732	0.00405263	0.011286	-2.87404	NEGLFC
GPR3	ENSG00000181773	1.11139	-1.19265	3.04612	0.00405342	0.011287	2.87397	POSLFC
PCDHA1	ENSG00000204970	-0.544434	0.651866	-3.03466	0.00405495	0.0112891	-2.87386	NEGLFC
AL049794.1	ENSG00000273998	0.780406	-2.00584	3.04571	0.00405504	0.0112891	2.87385	POSLFC
PHF2	ENSG00000197724	-0.209444	5.50784	-3.04416	0.00405682	0.0112929	-2.87371	NEGLFC
COTL1	ENSG00000103187	0.338662	4.22734	3.03527	0.00405869	0.0112969	2.87356	POSLFC
SFI1	ENSG00000198089	0.288373	5.75187	3.0475	0.0040592	0.0112971	2.87352	POSLFC
ID2-AS1	ENSG00000235092	-0.574319	0.895207	-3.06678	0.00406288	0.0113061	-2.87324	NEGLFC
AC005070.3	ENSG00000272918	-0.59526	2.05536	-3.04773	0.00406712	0.0113167	-2.87291	NEGLFC
AC055788.1	ENSG00000286937	0.873845	0.552315	3.02763	0.00407053	0.011325	2.87264	POSLFC
LNCSRLR	ENSG00000240032	0.759441	3.66747e-05	3.0206	0.00407151	0.0113265	2.87257	POSLFC
TIMM22	ENSG00000177370	0.39492	2.25284	3.02939	0.00407332	0.0113303	2.87243	POSLFC
NTM	ENSG00000182667	-0.326559	10.4726	-3.07218	0.00407596	0.0113365	-2.87222	NEGLFC
ADA	ENSG00000196839	-1.00077	2.45246	-3.02895	0.00407659	0.011337	-2.87217	NEGLFC
TRMT61A	ENSG00000166166	-0.427224	2.02826	-3.05047	0.00407863	0.0113411	-2.87202	NEGLFC
LINC02442	ENSG00000256077	1.62845	-2.9735	3.07774	0.00407909	0.0113411	2.87198	POSLFC
MIR2052HG	ENSG00000254349	0.526937	6.21399	3.02073	0.00407937	0.0113411	2.87196	POSLFC
HPN-AS1	ENSG00000227392	-1.45149	5.67117	-3.03478	0.00408063	0.0113434	-2.87186	NEGLFC
CSNKA2IP	ENSG00000283434	0.878053	2.44292	3.1623	0.0040821	0.0113463	2.87175	POSLFC
MARCH9	ENSG00000139266	-0.377606	2.84139	-3.06209	0.0040855	0.0113545	-2.87148	NEGLFC
AL157688.1	ENSG00000258958	1.2129	-2.80858	3.06969	0.00408682	0.011357	2.87138	POSLFC
CASQ2	ENSG00000118729	-0.9739	-0.745793	-3.04144	0.00408875	0.0113611	-2.87123	NEGLFC
STX17-AS1	ENSG00000255145	0.352315	3.18529	3.04973	0.00409173	0.0113682	2.871	POSLFC
AC016687.3	ENSG00000250954	1.22188	-1.5103	3.01892	0.00409226	0.0113685	2.87096	POSLFC
G6PD	ENSG00000160211	-0.477022	1.92189	-3.02057	0.00409476	0.0113742	-2.87077	NEGLFC
IQCJ	ENSG00000214216	0.851559	0.658364	3.05022	0.00409626	0.0113771	2.87065	POSLFC
SCNN1D	ENSG00000162572	-0.667657	3.75796	-3.09118	0.00409834	0.0113817	-2.87049	NEGLFC
MARCH10-DT	ENSG00000265000	0.961757	-1.3753	3.05331	0.00410458	0.0113978	2.87001	POSLFC
TRIM8	ENSG00000171206	-0.273218	4.97638	-3.04028	0.00410799	0.0114051	-2.86975	NEGLFC
ZNF518B	ENSG00000178163	0.38986	3.22415	3.04543	0.00410809	0.0114051	2.86974	POSLFC
LINC00944	ENSG00000256128	-1.1199	-2.90721	-3.01727	0.00410902	0.0114063	-2.86967	NEGLFC
ZNF746	ENSG00000181220	0.272899	3.9697	3.0623	0.00410945	0.0114063	2.86964	POSLFC
GABPB1	ENSG00000104064	0.255831	4.56211	3.06045	0.00410982	0.0114063	2.86961	POSLFC
DDX46	ENSG00000145833	-0.244679	6.73279	-3.05782	0.00411113	0.0114087	-2.86951	NEGLFC
UBE2O	ENSG00000175931	0.269738	6.52529	3.05043	0.00413014	0.0114603	2.86805	POSLFC
SPEF2	ENSG00000152582	0.366401	5.33623	3.03352	0.00413264	0.011466	2.86786	POSLFC
PITPNM3	ENSG00000091622	0.644235	5.26488	3.05094	0.0041384	0.0114807	2.86742	POSLFC
SMARCD2	ENSG00000108604	-0.397797	4.63635	-3.02813	0.00413948	0.0114825	-2.86733	NEGLFC
KCND2	ENSG00000184408	1.04422	8.72277	3.01452	0.00414034	0.0114837	2.86727	POSLFC
AC004830.2	ENSG00000228204	-0.968219	-0.475025	-3.03564	0.00414835	0.0115037	-2.86665	NEGLFC
QKI	ENSG00000112531	-1.0216	10.3041	-3.02325	0.00414844	0.0115037	-2.86665	NEGLFC
CNN3	ENSG00000117519	0.426855	4.9565	3.01406	0.00415122	0.0115102	2.86644	POSLFC
SULT1C4	ENSG00000198075	-0.778843	0.334316	-3.0329	0.00415565	0.0115212	-2.8661	NEGLFC
AC007563.4	ENSG00000286601	0.898662	0.454798	3.0246	0.00415753	0.0115252	2.86596	POSLFC
SOWAHB	ENSG00000186212	0.855231	-0.0752758	3.16571	0.00416089	0.0115333	2.8657	POSLFC
CPN1	ENSG00000120054	0.775414	-2.04797	3.06364	0.00416675	0.0115483	2.86525	POSLFC
DISP3	ENSG00000204624	0.605035	3.67003	3.03888	0.00416956	0.0115549	2.86504	POSLFC
PPIE	ENSG00000084072	-0.322261	4.73505	-3.04053	0.00417183	0.0115599	-2.86487	NEGLFC
AC079779.2	ENSG00000228643	0.636034	1.42859	3.01285	0.00417305	0.0115621	2.86478	POSLFC
LINC02497	ENSG00000251182	0.641199	0.673509	3.01137	0.00417642	0.0115702	2.86452	POSLFC
NHLH2	ENSG00000177551	-1.06562	0.499361	-3.02624	0.00417778	0.0115727	-2.86442	NEGLFC
LINC01853	ENSG00000224028	0.926694	-2.3892	3.1481	0.00418243	0.0115844	2.86406	POSLFC
AP006623.1	ENSG00000250397	0.704375	1.54837	3.03814	0.00418389	0.0115872	2.86395	POSLFC
CHRM1	ENSG00000168539	0.748423	2.45951	3.07028	0.00418555	0.0115905	2.86383	POSLFC
GRM4	ENSG00000124493	0.591958	4.06309	3.03962	0.00418653	0.011592	2.86375	POSLFC
RCVRN	ENSG00000109047	0.901601	-0.160945	3.02348	0.00418742	0.0115933	2.86369	POSLFC
ACP2	ENSG00000134575	-0.572686	2.11034	-3.25291	0.0041883	0.0115945	-2.86362	NEGLFC
TICAM2	ENSG00000243414	0.40984	3.22702	3.02691	0.00418925	0.0115956	2.86355	POSLFC
AC126121.3	ENSG00000243295	0.598354	3.64892	3.04897	0.00418967	0.0115956	2.86352	POSLFC
PPP3R2	ENSG00000188386	0.786335	-0.0976309	3.01019	0.00419004	0.0115956	2.86349	POSLFC
AC009065.3	ENSG00000260447	-1.66461	-3.30982	-3.03519	0.00419185	0.0115983	-2.86335	NEGLFC
AC073896.4	ENSG00000258199	-1.26516	-2.62016	-3.07323	0.00419238	0.0115983	-2.86331	NEGLFC
C1GALT1	ENSG00000106392	-0.516127	6.03883	-3.19579	0.00419269	0.0115983	-2.86329	NEGLFC
PLN	ENSG00000198523	-1.31617	-2.02141	-3.13143	0.0041929	0.0115983	-2.86327	NEGLFC
AGMO	ENSG00000187546	-1.18872	3.84532	-3.01093	0.00419324	0.0115983	-2.86325	NEGLFC
OSER1-DT	ENSG00000223891	0.240275	3.29904	3.01065	0.00419429	0.0116	2.86317	POSLFC
MIR7-3HG	ENSG00000176840	0.878157	3.65335	3.11634	0.00419576	0.0116028	2.86306	POSLFC
AC023908.3	ENSG00000261136	-0.528798	0.0587612	-3.02814	0.00419661	0.0116039	-2.86299	NEGLFC
AC079203.2	ENSG00000259468	-1.40803	-3.40583	-3.07144	0.00419779	0.011606	-2.8629	NEGLFC
AC011346.1	ENSG00000247199	-0.530704	6.83756	-3.04626	0.00419842	0.0116064	-2.86286	NEGLFC
AC022973.3	ENSG00000253720	-0.860365	0.531299	-3.02148	0.00419944	0.011608	-2.86278	NEGLFC
LINC02241	ENSG00000251629	-0.590009	2.85168	-3.0454	0.00420302	0.0116167	-2.86251	NEGLFC
GABRA2	ENSG00000151834	0.690743	6.62456	3.03041	0.00420533	0.0116211	2.86233	POSLFC
RAD51B	ENSG00000182185	-0.726485	7.27395	-3.03778	0.00420549	0.0116211	-2.86232	NEGLFC
PAICS	ENSG00000128050	-0.270338	3.58583	-3.00859	0.00420849	0.0116281	-2.8621	NEGLFC
AC023194.3	ENSG00000253675	0.768452	-2.75137	3.03071	0.00421019	0.0116316	2.86197	POSLFC
DMXL1	ENSG00000172869	-0.291284	7.40226	-3.04462	0.00421086	0.0116322	-2.86192	NEGLFC
DMXL2	ENSG00000104093	0.268339	6.99572	3.05726	0.00421139	0.0116324	2.86188	POSLFC
KIDINS220	ENSG00000134313	-0.402278	7.88585	-3.24094	0.00421234	0.0116334	-2.86181	NEGLFC
TMEM175	ENSG00000127419	-0.326032	5.32421	-3.00823	0.00421265	0.0116334	-2.86178	NEGLFC
IGDCC4	ENSG00000103742	0.492415	2.79587	3.03128	0.00421685	0.0116438	2.86147	POSLFC
AC136628.4	ENSG00000253652	0.885351	-0.834077	3.01116	0.00421767	0.0116448	2.86141	POSLFC
AL049637.1	ENSG00000225767	-1.54917	-2.06803	-3.02726	0.00421923	0.0116479	-2.86129	NEGLFC
AC108704.1	ENSG00000274695	0.661595	-1.80369	3.00783	0.00422089	0.0116513	2.86116	POSLFC
TM4SF20	ENSG00000168955	-0.983141	-2.27603	-3.02463	0.00422588	0.0116638	-2.86079	NEGLFC
AC130456.3	ENSG00000260592	1.17558	-2.05883	3.01974	0.00422719	0.0116662	2.86069	POSLFC
AL050338.1	ENSG00000225148	1.25551	-3.22149	3.00672	0.00423018	0.0116732	2.86047	POSLFC
AC008728.1	ENSG00000250407	-1.10539	-0.698767	-3.02846	0.00423226	0.0116777	-2.86031	NEGLFC
TRAPPC2L	ENSG00000167515	-0.609536	2.25127	-3.03009	0.00423774	0.0116916	-2.8599	NEGLFC
LRRC75B	ENSG00000178026	-0.527237	1.79486	-3.05082	0.00423878	0.0116921	-2.85982	NEGLFC
AC009102.2	ENSG00000272372	-1.37289	-3.98422	-3.03936	0.00423882	0.0116921	-2.85982	NEGLFC
DLX5	ENSG00000105880	0.717139	-0.0540516	3.01839	0.00424338	0.0117034	2.85948	POSLFC
PTPN14	ENSG00000152104	0.601197	5.19747	3.14507	0.0042443	0.0117047	2.85941	POSLFC
DOCK6	ENSG00000130158	-0.433578	3.38434	-3.03888	0.00424548	0.0117067	-2.85932	NEGLFC
LIN54	ENSG00000189308	-0.345955	5.47259	-3.03738	0.00424782	0.011712	-2.85915	NEGLFC
FIGNL2-DT	ENSG00000259887	1.17548	-0.3497	3.03369	0.0042486	0.0117129	2.85909	POSLFC
TRIP13	ENSG00000071539	0.54106	-0.337401	3.02679	0.00425505	0.0117294	2.85861	POSLFC
ZKSCAN3	ENSG00000189298	-0.428968	2.47785	-3.04969	0.00425977	0.0117412	-2.85826	NEGLFC
RARRES2	ENSG00000106538	-0.629933	0.580894	-3.08165	0.00426122	0.0117439	-2.85815	NEGLFC
LRRTM1	ENSG00000162951	0.523809	1.95612	3.02911	0.00426213	0.0117452	2.85808	POSLFC
AC246817.1	ENSG00000253853	0.81483	4.39621	3.00932	0.00426539	0.0117515	2.85784	POSLFC
AMN	ENSG00000166126	-0.73406	-1.17367	-3.01431	0.00426553	0.0117515	-2.85783	NEGLFC
AL354892.1	ENSG00000227704	-0.778051	1.77338	-3.1304	0.00426595	0.0117515	-2.8578	NEGLFC
BX842570.1	ENSG00000286431	-0.436926	1.38803	-3.00666	0.00426621	0.0117515	-2.85778	NEGLFC
QRFPR	ENSG00000186867	0.920731	0.381425	3.00359	0.00426701	0.0117518	2.85772	POSLFC
CLDN10	ENSG00000134873	-0.89453	3.08352	-3.02	0.00426724	0.0117518	-2.8577	NEGLFC
OR2L5	ENSG00000197454	0.759518	2.89442	3.02087	0.00426803	0.0117528	2.85764	POSLFC
LINC01535	ENSG00000226686	-0.254421	3.40889	-3.0039	0.00427165	0.0117615	-2.85737	NEGLFC
MAIP1	ENSG00000162972	0.420929	4.44552	3.00723	0.00428137	0.0117859	2.85665	POSLFC
CD2BP2	ENSG00000169217	-0.509376	2.77194	-3.00235	0.00428141	0.0117859	-2.85665	NEGLFC
IGSF9B	ENSG00000080854	0.61486	6.39062	3.04418	0.00428215	0.0117866	2.85659	POSLFC
AP003472.1	ENSG00000253824	0.909992	-1.04234	3.02604	0.0042826	0.0117866	2.85656	POSLFC
NGF	ENSG00000134259	0.617906	2.4791	3.00938	0.00428528	0.0117928	2.85636	POSLFC
ANO7	ENSG00000146205	-0.467559	2.84369	-3.09934	0.00429119	0.0118078	-2.85592	NEGLFC
LINC01284	ENSG00000230317	0.634137	4.38785	3.01331	0.00429208	0.0118082	2.85586	POSLFC
PPP1CC	ENSG00000186298	-0.428476	4.06944	-3.00875	0.00429224	0.0118082	-2.85585	NEGLFC
LINC02687	ENSG00000255267	0.890088	-0.440336	3.04778	0.0042946	0.0118134	2.85567	POSLFC
CLEC4C	ENSG00000198178	1.00295	-1.78206	3.03109	0.00429576	0.0118154	2.85559	POSLFC
SDR16C5	ENSG00000170786	0.645842	1.45291	3.02308	0.00429851	0.0118217	2.85538	POSLFC
AC053513.2	ENSG00000256973	0.608536	0.392448	3.00133	0.00429945	0.011823	2.85531	POSLFC
SPTB	ENSG00000070182	0.665122	4.88045	3.01901	0.00430284	0.0118311	2.85506	POSLFC
PDZD2	ENSG00000133401	0.573904	9.23273	3.00026	0.00430598	0.0118385	2.85483	POSLFC
AC093525.4	ENSG00000261140	-0.571137	0.799559	-3.00703	0.00430952	0.011847	-2.85457	NEGLFC
ISG20L2	ENSG00000143319	0.332549	3.88139	3.02909	0.00431381	0.0118575	2.85425	POSLFC
AL121768.1	ENSG00000274492	0.779151	-1.41914	3.00995	0.00431476	0.0118578	2.85418	POSLFC
ATRNL1	ENSG00000107518	0.852044	9.87951	3.0251	0.00431483	0.0118578	2.85418	POSLFC
ZNF778	ENSG00000170100	-0.24787	3.3886	-3.11477	0.0043167	0.0118611	-2.85404	NEGLFC
RND3	ENSG00000115963	0.829265	1.48587	3.01475	0.00431694	0.0118611	2.85402	POSLFC
ZFX-AS1	ENSG00000234230	-0.723121	-0.51955	-3.00531	0.00431844	0.011864	-2.85391	NEGLFC
AC096747.1	ENSG00000287775	-1.60548	-3.57809	-3.01656	0.00432025	0.0118667	-2.85378	NEGLFC
CHST11	ENSG00000171310	0.618154	7.55334	2.99905	0.00432033	0.0118667	2.85377	POSLFC
PI4KA	ENSG00000241973	0.309944	8.49287	3.08147	0.0043211	0.0118675	2.85372	POSLFC
KLHL41	ENSG00000239474	-0.410191	1.52709	-3.00792	0.00432284	0.0118711	-2.85359	NEGLFC
AC145207.1	ENSG00000235296	0.695108	2.60235	3.02357	0.00432337	0.0118713	2.85355	POSLFC
ZNF528	ENSG00000167555	-0.207608	4.86104	-3.08445	0.00432459	0.0118734	-2.85346	NEGLFC
FGL1	ENSG00000104760	-1.07018	1.79477	-3.04133	0.00432759	0.0118804	-2.85324	NEGLFC
LST1	ENSG00000204482	-0.794131	1.17573	-3.01242	0.00433371	0.0118959	-2.85279	NEGLFC
CRISPLD2	ENSG00000103196	0.712766	3.06157	3.00718	0.00434308	0.0119204	2.8521	POSLFC
CPLANE2	ENSG00000132881	0.765054	-1.07575	3.02021	0.00434743	0.011931	2.85179	POSLFC
AL049869.2	ENSG00000259076	-0.704499	-0.337203	-3.04166	0.00436903	0.0119891	-2.85021	NEGLFC
LINC01664	ENSG00000235478	0.682373	1.20322	2.9944	0.00437594	0.0120068	2.84971	POSLFC
AL049552.1	ENSG00000234084	-1.43917	-1.50303	-3.01042	0.00437801	0.0120112	-2.84956	NEGLFC
LINC02326	ENSG00000257523	0.815069	0.549975	2.99591	0.00437874	0.0120119	2.8495	POSLFC
AL359711.2	ENSG00000260273	-0.84212	-2.64917	-3.05412	0.0043813	0.0120177	-2.84932	NEGLFC
SCYL3	ENSG00000000457	-0.258421	4.47672	-3.03565	0.00438252	0.0120197	-2.84923	NEGLFC
PTGES2	ENSG00000148334	-0.531415	3.37486	-2.99679	0.00438449	0.0120239	-2.84909	NEGLFC
AC008149.2	ENSG00000287454	0.881342	-1.90772	3.00461	0.00438624	0.0120273	2.84896	POSLFC
GAD2	ENSG00000136750	0.791465	5.34483	3.04651	0.00438666	0.0120273	2.84893	POSLFC
FBXO21	ENSG00000135108	-0.229254	6.31327	-3.02326	0.00438799	0.0120297	-2.84883	NEGLFC
LINC02254	ENSG00000259664	0.701225	4.35412	3.00061	0.00439578	0.0120498	2.84827	POSLFC
DDX25	ENSG00000109832	0.433002	4.16827	3.06137	0.00440123	0.0120635	2.84787	POSLFC
AC008892.1	ENSG00000249236	-0.693974	0.864721	-3.0168	0.00440315	0.0120671	-2.84774	NEGLFC
AC016597.1	ENSG00000261329	-1.55053	5.48126	-3.00108	0.0044035	0.0120671	-2.84771	NEGLFC
GPR157	ENSG00000180758	0.537625	0.831236	3.05424	0.00440604	0.0120728	2.84753	POSLFC
CYS1	ENSG00000205795	0.691986	2.69808	3.04566	0.00441327	0.0120914	2.847	POSLFC
GYS2	ENSG00000111713	0.76842	0.545743	3.02836	0.00442254	0.0121155	2.84634	POSLFC
BX255925.3	ENSG00000284976	-0.648582	3.0083	-3.02179	0.00442699	0.0121264	-2.84602	NEGLFC
AURKAIP1	ENSG00000175756	-0.791247	2.10044	-2.99009	0.00442796	0.0121278	-2.84595	NEGLFC
KCNT2	ENSG00000162687	0.68204	6.81108	2.98924	0.00443832	0.0121549	2.8452	POSLFC
AP000265.1	ENSG00000261610	0.756335	-0.383455	2.99154	0.00444101	0.012161	2.84501	POSLFC
AC234582.1	ENSG00000231064	-0.73996	2.1413	-3.04303	0.00444426	0.0121686	-2.84478	NEGLFC
CAGE1	ENSG00000164304	-0.560985	-1.01183	-2.98904	0.00444513	0.0121688	-2.84471	NEGLFC
AP001136.1	ENSG00000226771	-1.11309	-3.46396	-3.01523	0.00444526	0.0121688	-2.8447	NEGLFC
HIST1H1E	ENSG00000168298	-1.70053	0.210889	-3.00777	0.00444664	0.0121713	-2.84461	NEGLFC
AC026167.1	ENSG00000226022	0.845214	1.41767	2.98842	0.00444836	0.0121747	2.84448	POSLFC
AL031717.1	ENSG00000261207	-1.2459	-3.52512	-3.16888	0.00445158	0.0121822	-2.84425	NEGLFC
SELPLG	ENSG00000110876	-0.734469	0.971049	-3.03462	0.00445322	0.0121855	-2.84413	NEGLFC
HM13-IT1	ENSG00000235313	0.536611	0.0433323	3.01928	0.0044578	0.0121967	2.84381	POSLFC
IQGAP2	ENSG00000145703	0.67688	2.74334	2.98722	0.00446301	0.0122097	2.84344	POSLFC
A1BG	ENSG00000121410	-0.499339	1.36391	-2.99887	0.00446375	0.0122104	-2.84338	NEGLFC
AP005357.1	ENSG00000253717	0.875226	-0.634941	2.9886	0.00446471	0.0122118	2.84331	POSLFC
C12orf43	ENSG00000157895	0.232972	3.32898	3.02372	0.00447082	0.0122272	2.84288	POSLFC
MLANA	ENSG00000120215	-1.04435	-1.56039	-3.02997	0.00447145	0.0122276	-2.84283	NEGLFC
AC022017.1	ENSG00000273360	-1.20122	-2.73252	-3.02838	0.0044723	0.0122287	-2.84277	NEGLFC
JAM3	ENSG00000166086	-0.67157	7.63564	-2.99774	0.0044744	0.0122331	-2.84262	NEGLFC
GRHL2	ENSG00000083307	0.646349	-1.44525	2.99496	0.00447675	0.0122383	2.84246	POSLFC
PRPSAP1	ENSG00000161542	0.208032	5.56395	3.00197	0.00447931	0.012244	2.84227	POSLFC
GPR19	ENSG00000183150	0.538061	3.70181	3.02251	0.00448194	0.0122499	2.84209	POSLFC
CERKL	ENSG00000188452	1.03575	1.68272	2.99124	0.0044829	0.0122512	2.84202	POSLFC
BICC1	ENSG00000122870	0.655092	6.36764	2.98549	0.00448426	0.0122536	2.84192	POSLFC
CREM	ENSG00000095794	0.31106	5.45068	2.99419	0.00448935	0.0122663	2.84156	POSLFC
AC084018.4	ENSG00000286586	1.01062	-2.86205	2.98514	0.00449202	0.0122723	2.84137	POSLFC
CNN2	ENSG00000064666	-1.27561	-0.623902	-2.99285	0.00449507	0.0122784	-2.84115	NEGLFC
MCM10	ENSG00000065328	0.621804	-1.14525	2.99648	0.00449519	0.0122784	2.84114	POSLFC
GULP1	ENSG00000144366	0.746354	6.34259	2.9844	0.00449757	0.0122836	2.84098	POSLFC
RAPH1	ENSG00000173166	0.584151	5.85997	2.98408	0.00450154	0.0122922	2.84069	POSLFC
LGALS4	ENSG00000171747	-0.618934	0.137555	-2.99384	0.00450166	0.0122922	-2.84069	NEGLFC
AL365295.2	ENSG00000286730	-1.16467	-3.08507	-3.01277	0.00451469	0.0123265	-2.83976	NEGLFC
COL5A3	ENSG00000080573	-0.983681	6.31152	-3.01848	0.00451527	0.0123268	-2.83972	NEGLFC
AL449403.1	ENSG00000237212	-0.970708	-1.74174	-2.99709	0.00451627	0.0123282	-2.83965	NEGLFC
XPO5	ENSG00000124571	0.172244	5.07831	3.00568	0.00451913	0.0123347	2.83945	POSLFC
EMX2	ENSG00000170370	-0.809439	2.28237	-2.99481	0.00452333	0.0123449	-2.83915	NEGLFC
MTG1	ENSG00000148824	-0.217343	5.56455	-3.00815	0.00452379	0.0123449	-2.83912	NEGLFC
TMEM63B	ENSG00000137216	0.330987	5.48646	3.01415	0.00453025	0.0123612	2.83867	POSLFC
ART3	ENSG00000156219	0.702339	4.19853	2.98197	0.00453215	0.0123651	2.83853	POSLFC
AC090945.1	ENSG00000287042	0.272159	5.16996	3.13267	0.00453595	0.0123742	2.83826	POSLFC
MAPT-AS1	ENSG00000264589	0.458512	4.28538	3.01445	0.00453944	0.0123824	2.83802	POSLFC
AC012435.3	ENSG00000261775	-0.621381	-0.330558	-3.01212	0.00454358	0.0123915	-2.83773	NEGLFC
TXNIP	ENSG00000265972	-1.05293	4.44229	-2.98316	0.00454373	0.0123915	-2.83772	NEGLFC
NFATC1	ENSG00000131196	-0.834458	2.86804	-3.09229	0.00454424	0.0123916	-2.83768	NEGLFC
AC012065.4	ENSG00000270100	-0.645156	-0.939858	-3.13971	0.00454538	0.0123934	-2.8376	NEGLFC
PGRMC1	ENSG00000101856	0.584473	4.04767	3.01604	0.00454716	0.0123969	2.83748	POSLFC
AC092868.2	ENSG00000259735	-0.663762	0.891642	-3.01744	0.00455227	0.0124096	-2.83712	NEGLFC
SERPINE1	ENSG00000106366	1.21624	-0.455647	2.98021	0.00455672	0.0124204	2.83681	POSLFC
AL512380.1	ENSG00000231754	0.786053	-1.45051	2.98895	0.00455858	0.0124242	2.83668	POSLFC
LINC01899	ENSG00000265352	-1.09909	-1.65478	-3.08585	0.00456032	0.0124276	-2.83655	NEGLFC
INPP5B	ENSG00000204084	0.187011	6.57352	3.01222	0.00456788	0.0124469	2.83603	POSLFC
ERVK3-1	ENSG00000142396	-0.35587	3.76928	-2.97899	0.00457055	0.0124529	-2.83584	NEGLFC
UQCC2	ENSG00000137288	0.356854	3.78838	3.03562	0.00457246	0.0124568	2.83571	POSLFC
AC089998.4	ENSG00000258170	-1.20027	-3.25667	-2.99712	0.00457882	0.0124728	-2.83526	NEGLFC
MAP3K4	ENSG00000085511	0.171701	6.3538	3.0503	0.00458481	0.0124878	2.83484	POSLFC
Z93943.1	ENSG00000286846	0.437273	1.94002	2.97749	0.00458826	0.0124959	2.8346	POSLFC
TTYH1	ENSG00000167614	-0.399182	6.36944	-3.05877	0.00459224	0.0125054	-2.83433	NEGLFC
ZNF529-AS1	ENSG00000233527	0.257726	4.26317	2.99514	0.00459411	0.0125092	2.8342	POSLFC
TMEM104	ENSG00000109066	-0.267766	4.08082	-3.02952	0.00459638	0.0125141	-2.83404	NEGLFC
ZNF713	ENSG00000178665	-0.379359	5.64481	-3.01209	0.00459779	0.0125166	-2.83394	NEGLFC
RASL10B	ENSG00000270885	0.747086	0.833399	2.99454	0.00460269	0.0125287	2.8336	POSLFC
AC104819.3	ENSG00000270265	1.17018	-1.98998	2.97572	0.00460586	0.012536	2.83338	POSLFC
AL356413.1	ENSG00000285834	0.969295	-1.80209	3.01011	0.00460639	0.0125361	2.83334	POSLFC
AC093606.1	ENSG00000287968	1.31467	-0.535661	2.97553	0.00460976	0.0125433	2.83311	POSLFC
HMCN1	ENSG00000143341	-0.640312	0.881102	-2.98611	0.00460998	0.0125433	-2.83309	NEGLFC
CSRP2	ENSG00000175183	0.767493	1.2495	2.97905	0.00461947	0.0125678	2.83244	POSLFC
FFAR4	ENSG00000186188	0.68861	2.39053	2.99199	0.00462028	0.0125687	2.83238	POSLFC
TSACC	ENSG00000163467	-0.939095	-1.09126	-3.04051	0.00462355	0.0125762	-2.83215	NEGLFC
MOSPD1	ENSG00000101928	0.276335	2.24428	2.97385	0.00462945	0.0125902	2.83175	POSLFC
SHC2	ENSG00000129946	-0.380409	5.91658	-3.02814	0.00462963	0.0125902	-2.83173	NEGLFC
DOC2B	ENSG00000272636	0.615512	2.70878	3.00015	0.00463246	0.0125965	2.83154	POSLFC
VIPR2	ENSG00000106018	0.608755	3.33058	2.99874	0.0046362	0.0126042	2.83128	POSLFC
FBP2	ENSG00000130957	0.81003	-1.45345	2.99006	0.00463626	0.0126042	2.83128	POSLFC
C1orf56	ENSG00000143443	-0.794877	0.793946	-3.00389	0.00463892	0.0126102	-2.83109	NEGLFC
HHAT	ENSG00000054392	0.644473	5.70982	3.00011	0.0046485	0.0126349	2.83043	POSLFC
EXO1	ENSG00000174371	0.672513	-0.00227686	2.97198	0.00465323	0.0126464	2.83011	POSLFC
AP001267.4	ENSG00000269944	0.766702	-2.07945	2.98484	0.00465429	0.012648	2.83003	POSLFC
CA5A	ENSG00000174990	0.768295	-0.795705	2.99766	0.00465644	0.0126525	2.82989	POSLFC
AAGAB	ENSG00000103591	0.271185	5.35426	2.99733	0.00465932	0.012659	2.82969	POSLFC
LRRIQ4	ENSG00000188306	0.577362	-0.413298	2.9714	0.00466086	0.0126619	2.82958	POSLFC
AC008760.2	ENSG00000276980	-1.01587	-0.857166	-2.97106	0.00466495	0.0126717	-2.8293	NEGLFC
AL121890.3	ENSG00000277087	-0.899551	-1.43357	-2.98025	0.00466693	0.0126757	-2.82917	NEGLFC
FAM133B	ENSG00000234545	-0.403844	6.32588	-3.00913	0.00466834	0.0126782	-2.82907	NEGLFC
AC019163.1	ENSG00000248980	-0.396105	0.98872	-2.99384	0.00467133	0.012685	-2.82887	NEGLFC
OOEP-AS1	ENSG00000231332	1.14241	-2.84887	2.9706	0.00467515	0.0126941	2.8286	POSLFC
AL353801.3	ENSG00000273363	-1.04286	-2.22826	-2.96987	0.00468008	0.0127061	-2.82827	NEGLFC
AC078850.2	ENSG00000248802	-1.0464	-2.23728	-2.97963	0.00468214	0.0127104	-2.82813	NEGLFC
ROBO2	ENSG00000185008	0.640372	10.5329	2.98879	0.00468396	0.012714	2.828	POSLFC
AL078622.1	ENSG00000286381	-1.94215	-1.48	-3.0665	0.0046849	0.0127147	-2.82794	NEGLFC
LINC00624	ENSG00000278811	-0.718794	1.28231	-3.05528	0.0046852	0.0127147	-2.82792	NEGLFC
CLDN7	ENSG00000181885	-0.929196	-2.3068	-3.00326	0.00469134	0.0127298	-2.8275	NEGLFC
LRP1B	ENSG00000168702	0.436385	10.8666	2.96896	0.00469171	0.0127298	2.82747	POSLFC
AC021134.2	ENSG00000287072	0.795334	-2.27441	2.96925	0.00469456	0.0127362	2.82728	POSLFC
MRPS30-DT	ENSG00000251141	0.381938	6.13092	2.98835	0.00469577	0.0127381	2.82719	POSLFC
EDA2R	ENSG00000131080	-0.98966	0.637507	-2.97109	0.00469771	0.0127421	-2.82706	NEGLFC
TMED9	ENSG00000184840	0.486175	2.48257	2.98277	0.00469874	0.0127435	2.82699	POSLFC
DNAJC4	ENSG00000110011	-0.492812	2.6902	-2.96866	0.00469992	0.0127454	-2.82691	NEGLFC
TBL3	ENSG00000183751	-0.486856	2.14228	-3.07079	0.0047007	0.0127462	-2.82686	NEGLFC
MYPN	ENSG00000138347	0.688955	-0.813303	3.00804	0.00470252	0.0127498	2.82674	POSLFC
RAD23B	ENSG00000119318	0.206037	5.72321	2.96805	0.00470342	0.0127509	2.82667	POSLFC
RAB15	ENSG00000139998	0.597122	4.86009	3.15256	0.00470392	0.0127509	2.82664	POSLFC
NGEF	ENSG00000066248	0.611931	6.10298	2.98729	0.00470638	0.0127563	2.82647	POSLFC
KHNYN	ENSG00000100441	-0.435525	2.73056	-2.96778	0.00470689	0.0127563	-2.82644	NEGLFC
RDM1	ENSG00000278023	0.956236	-2.23882	2.98863	0.00471397	0.0127742	2.82596	POSLFC
PIEZO2	ENSG00000154864	-1.34567	6.92453	-2.97245	0.00471726	0.0127818	-2.82573	NEGLFC
NEXN-AS1	ENSG00000235927	-0.543372	-0.102156	-3.00103	0.0047184	0.0127835	-2.82566	NEGLFC
GNG7	ENSG00000176533	-0.585466	8.12628	-3.06416	0.00472173	0.0127904	-2.82543	NEGLFC
PIFO	ENSG00000173947	-0.637451	-1.152	-2.99388	0.00472193	0.0127904	-2.82542	NEGLFC
AC087623.2	ENSG00000272092	-0.882894	-1.36506	-2.96647	0.00472381	0.0127942	-2.82529	NEGLFC
GABRA3	ENSG00000011677	0.618638	5.2052	2.97983	0.0047257	0.012798	2.82516	POSLFC
BIRC6	ENSG00000115760	-0.230968	8.40237	-3.00451	0.0047324	0.0128148	-2.82471	NEGLFC
KCNAB2	ENSG00000069424	0.555483	6.42659	3.00677	0.00474406	0.012845	2.82392	POSLFC
RASL11B	ENSG00000128045	0.726508	-0.842894	2.97659	0.0047551	0.0128721	2.82317	POSLFC
ADRB1	ENSG00000043591	0.569839	2.82001	2.99442	0.00475512	0.0128721	2.82317	POSLFC
LINC00381	ENSG00000226240	-0.843188	-1.21017	-3.04277	0.00475552	0.0128721	-2.82314	NEGLFC
AP002387.2	ENSG00000254682	-0.462236	1.52309	-2.96387	0.00475749	0.0128761	-2.82301	NEGLFC
C12orf66	ENSG00000174206	-0.401558	2.80862	-2.97629	0.00476198	0.0128869	-2.82271	NEGLFC
THBD	ENSG00000178726	1.32466	-2.42268	3.01595	0.00476366	0.0128878	2.8226	POSLFC
NOL3	ENSG00000140939	-0.550829	3.6482	-2.98178	0.00476368	0.0128878	-2.82259	NEGLFC
AL033543.1	ENSG00000279175	0.508756	0.945382	2.98564	0.00476381	0.0128878	2.82259	POSLFC
ABHD15-AS1	ENSG00000264031	-0.796871	2.6468	-2.97198	0.00477062	0.0129049	-2.82213	NEGLFC
AL158166.2	ENSG00000232259	-0.949593	-1.28296	-2.96797	0.00477236	0.0129083	-2.82201	NEGLFC
LINC01948	ENSG00000248727	0.470525	0.670098	2.96262	0.00477376	0.0129107	2.82192	POSLFC
PLA2R1	ENSG00000153246	0.63701	4.41359	3.06358	0.0047752	0.0129132	2.82182	POSLFC
ARHGEF9-IT1	ENSG00000231729	0.947226	-2.11748	3.00056	0.00477757	0.0129183	2.82166	POSLFC
AC132803.1	ENSG00000251031	0.846047	5.32852	2.97398	0.00478676	0.0129407	2.82104	POSLFC
DKK2	ENSG00000155011	0.478995	3.4592	2.96161	0.00478684	0.0129407	2.82104	POSLFC
AL139099.2	ENSG00000258450	0.587347	-0.704011	3.00111	0.0047878	0.012942	2.82097	POSLFC
XRCC2	ENSG00000196584	-0.36172	2.08635	-2.96162	0.00478898	0.0129425	-2.8209	NEGLFC
FAM98A	ENSG00000119812	-0.431809	3.85869	-2.96811	0.00478901	0.0129425	-2.82089	NEGLFC
UBAP2	ENSG00000137073	0.193535	6.50825	3.0235	0.00479	0.0129439	2.82083	POSLFC
RAMP3	ENSG00000122679	-0.602322	1.94469	-2.99508	0.00479074	0.0129445	-2.82078	NEGLFC
TMEM275	ENSG00000282881	0.731799	0.332051	2.9865	0.0047926	0.0129482	2.82065	POSLFC
TLCD3B	ENSG00000149926	0.644264	1.95699	3.08109	0.00480065	0.0129686	2.82011	POSLFC
FAM43B	ENSG00000183114	0.74604	0.175423	2.97757	0.00480332	0.0129745	2.81994	POSLFC
AC073325.1	ENSG00000225537	1.14685	-2.48746	3.1056	0.00481393	0.0130018	2.81923	POSLFC
EXOC6	ENSG00000138190	0.30101	7.17846	2.95924	0.00481797	0.0130114	2.81896	POSLFC
GADD45GIP1	ENSG00000179271	-0.816994	1.23353	-2.95902	0.00482093	0.013018	-2.81876	NEGLFC
SOX30	ENSG00000039600	-0.617495	-0.259435	-2.97401	0.00482386	0.0130244	-2.81857	NEGLFC
UPRT	ENSG00000094841	-0.258428	4.05952	-2.96585	0.00482431	0.0130244	-2.81854	NEGLFC
NHLH1	ENSG00000171786	0.607641	-0.614971	3.00216	0.00482731	0.0130312	2.81834	POSLFC
PPP2R2B	ENSG00000156475	-0.634122	10.9411	-3.19345	0.00484631	0.0130811	-2.81708	NEGLFC
TNFRSF1A	ENSG00000067182	0.523192	2.76837	2.95689	0.00484893	0.0130868	2.8169	POSLFC
AC008434.1	ENSG00000249655	0.754289	-0.535772	3.00477	0.0048536	0.0130981	2.81659	POSLFC
LINC02384	ENSG00000251301	0.676167	-0.746433	2.97982	0.00485445	0.013099	2.81654	POSLFC
SLC5A6	ENSG00000138074	-0.418873	2.96386	-2.9932	0.00485721	0.0131051	-2.81635	NEGLFC
LEMD2	ENSG00000161904	-0.291333	4.6142	-2.98626	0.00486006	0.0131112	-2.81617	NEGLFC
CYBA	ENSG00000051523	-0.754854	1.93236	-2.95598	0.00486099	0.0131112	-2.8161	NEGLFC
DICER1	ENSG00000100697	-0.555691	7.5957	-3.01977	0.00486146	0.0131112	-2.81607	NEGLFC
NIBAN2	ENSG00000136830	0.646411	2.65339	3.01538	0.00486148	0.0131112	2.81607	POSLFC
ZNF257	ENSG00000197134	-0.567166	2.10837	-2.97628	0.00486249	0.0131126	-2.81601	NEGLFC
SFT2D3	ENSG00000173349	0.357688	1.48856	2.95542	0.00486843	0.0131272	2.81561	POSLFC
A4GALT	ENSG00000128274	0.949984	-0.350737	2.95533	0.00486957	0.013129	2.81554	POSLFC
HCG11	ENSG00000228223	0.487309	1.32172	2.99978	0.00487152	0.0131328	2.81541	POSLFC
AP000317.1	ENSG00000214955	0.639868	3.7954	3.11895	0.00487242	0.0131339	2.81535	POSLFC
SREK1	ENSG00000153914	0.266352	6.39445	2.9901	0.0048754	0.0131396	2.81515	POSLFC
ELOA	ENSG00000011007	-0.242614	3.87084	-2.95487	0.00487578	0.0131396	-2.81513	NEGLFC
AC004895.1	ENSG00000231704	-0.758476	-2.16333	-2.9549	0.00487605	0.0131396	-2.81511	NEGLFC
TYK2	ENSG00000105397	-0.261583	4.87247	-2.99994	0.00487754	0.0131423	-2.81501	NEGLFC
NUP107	ENSG00000111581	-0.327225	5.07488	-2.98239	0.00487902	0.0131449	-2.81491	NEGLFC
BLVRA	ENSG00000106605	0.335912	3.45463	3.10444	0.00488092	0.0131487	2.81479	POSLFC
MCOLN1	ENSG00000090674	-0.345118	3.91191	-2.98997	0.004883	0.0131523	-2.81465	NEGLFC
FUT11	ENSG00000196968	0.349765	3.48821	2.98952	0.0048833	0.0131523	2.81463	POSLFC
AC012313.1	ENSG00000232098	-0.495918	0.415037	-2.98711	0.00488519	0.0131561	-2.81451	NEGLFC
AC120042.1	ENSG00000240915	-0.688232	-2.0138	-2.98459	0.0048881	0.0131626	-2.81432	NEGLFC
TUBGCP3	ENSG00000126216	-0.185579	6.07691	-2.97902	0.00489049	0.0131676	-2.81416	NEGLFC
AC091965.4	ENSG00000272049	-1.08492	-2.79851	-2.95362	0.00489233	0.0131712	-2.81404	NEGLFC
GYG2	ENSG00000056998	0.708881	3.07146	2.9703	0.00489724	0.0131813	2.81372	POSLFC
RGPD6	ENSG00000183054	0.867461	-0.76422	2.97286	0.00489744	0.0131813	2.8137	POSLFC
SH3D19	ENSG00000109686	-0.643758	7.99185	-3.04929	0.00489757	0.0131813	-2.81369	NEGLFC
ALAS1	ENSG00000023330	-0.370715	3.03046	-3.04617	0.00489834	0.013182	-2.81364	NEGLFC
TLE3	ENSG00000140332	0.451587	4.06285	2.9863	0.00490059	0.0131867	2.8135	POSLFC
AF130417.1	ENSG00000227330	-1.28234	-1.71981	-3.05686	0.00490229	0.0131899	-2.81338	NEGLFC
AC008525.1	ENSG00000250377	0.814737	-1.279	2.95268	0.00490486	0.0131954	2.81322	POSLFC
SLC44A2	ENSG00000129353	-0.244487	5.60475	-3.03819	0.00490877	0.0132046	-2.81296	NEGLFC
MMP25	ENSG00000008516	-1.43746	-2.14324	-2.983	0.00490992	0.0132063	-2.81289	NEGLFC
AC093824.2	ENSG00000287183	0.797829	-2.25139	2.95197	0.00491443	0.0132162	2.81259	POSLFC
MUC12	ENSG00000205277	0.816416	-0.700925	2.99771	0.00491462	0.0132162	2.81258	POSLFC
C9orf131	ENSG00000174038	-1.4079	-3.04921	-2.97537	0.00492304	0.0132362	-2.81203	NEGLFC
ZSCAN1	ENSG00000152467	-0.746037	1.87264	-2.98228	0.00492308	0.0132362	-2.81202	NEGLFC
CDH20	ENSG00000101542	-0.806172	8.76543	-2.95261	0.00492627	0.0132435	-2.81182	NEGLFC
ACTN1	ENSG00000072110	0.578652	6.79625	2.97777	0.00493746	0.0132722	2.81109	POSLFC
AQR	ENSG00000021776	-0.16076	5.90977	-2.97467	0.00494557	0.0132926	-2.81056	NEGLFC
CLN6	ENSG00000128973	0.273406	4.39474	2.98651	0.00494847	0.0132981	2.81037	POSLFC
SFRP4	ENSG00000106483	-0.873033	-0.0195097	-2.96489	0.00494862	0.0132981	-2.81036	NEGLFC
PFDN6	ENSG00000204220	-0.521629	1.74449	-2.95616	0.00495202	0.0133058	-2.81014	NEGLFC
PCBP1	ENSG00000169564	0.637998	3.42399	2.96608	0.00495507	0.0133126	2.80994	POSLFC
AC136489.1	ENSG00000229491	-1.20014	1.59409	-2.95254	0.00495763	0.0133181	-2.80977	NEGLFC
AL121932.2	ENSG00000287279	0.645387	0.575992	2.948	0.00496782	0.0133441	2.80911	POSLFC
B3GNT3	ENSG00000179913	1.22441	-2.77504	2.99406	0.00497011	0.0133489	2.80896	POSLFC
RTEL1	ENSG00000258366	-0.343789	4.73743	-2.99194	0.00497362	0.013357	-2.80874	NEGLFC
JMJD8	ENSG00000161999	-0.528023	1.60497	-2.94743	0.00497558	0.0133608	-2.80861	NEGLFC
AL023755.1	ENSG00000228697	0.748421	-2.37799	2.9477	0.00497912	0.013369	2.80838	POSLFC
PPP1R11	ENSG00000204619	0.287616	2.40118	2.94704	0.00498087	0.0133723	2.80827	POSLFC
MEGF11	ENSG00000157890	0.619504	5.5913	2.947	0.00498143	0.0133724	2.80823	POSLFC
AL020995.1	ENSG00000236065	-1.01519	0.572797	-2.96603	0.00498244	0.0133724	-2.80817	NEGLFC
AL589740.1	ENSG00000271860	-0.484867	8.13677	-2.96561	0.00498246	0.0133724	-2.80817	NEGLFC
LINC02196	ENSG00000250974	0.650067	3.27281	2.98494	0.00498427	0.0133759	2.80805	POSLFC
LINC01931	ENSG00000162947	0.838292	2.55832	2.94668	0.00498569	0.0133783	2.80796	POSLFC
LRRC23	ENSG00000010626	0.234234	4.69132	2.98168	0.00498658	0.0133788	2.8079	POSLFC
ZBTB48	ENSG00000204859	-0.553465	3.29411	-2.96746	0.00498687	0.0133788	-2.80788	NEGLFC
AC090844.2	ENSG00000264968	-0.924943	2.90803	-2.97499	0.00498765	0.0133795	-2.80783	NEGLFC
LINC02099	ENSG00000253490	0.976163	-1.60982	2.95861	0.00499903	0.0134086	2.8071	POSLFC
PARP14	ENSG00000173193	-0.684996	3.7065	-3.06243	0.00499963	0.0134088	-2.80706	NEGLFC
FAM83F	ENSG00000133477	0.789159	-1.86195	2.94772	0.00500039	0.0134095	2.80701	POSLFC
ATG4A	ENSG00000101844	-0.323004	3.38119	-2.94551	0.00500161	0.0134103	-2.80693	NEGLFC
ZNF624	ENSG00000197566	-0.354554	3.41736	-2.95806	0.0050017	0.0134103	-2.80692	NEGLFC
QPRT	ENSG00000103485	0.361212	2.5286	2.96986	0.00500837	0.0134268	2.8065	POSLFC
DCTN2	ENSG00000175203	-0.26125	4.87959	-2.94498	0.00500891	0.0134268	-2.80646	NEGLFC
AL158090.1	ENSG00000232200	1.05247	0.0484448	2.97009	0.00500943	0.0134268	2.80643	POSLFC
SPACA6	ENSG00000182310	0.310088	5.00794	2.96126	0.0050117	0.0134315	2.80628	POSLFC
LMO2	ENSG00000135363	-0.699426	1.98682	-2.98516	0.00502244	0.0134589	-2.80559	NEGLFC
AC104695.3	ENSG00000270210	0.961496	-2.19866	2.95682	0.00502299	0.013459	2.80556	POSLFC
GRIN2C	ENSG00000161509	-0.840198	4.12097	-2.97886	0.00502504	0.0134631	-2.80542	NEGLFC
SLC6A6	ENSG00000131389	0.365546	5.30356	2.95799	0.00502603	0.0134644	2.80536	POSLFC
EOGT	ENSG00000163378	-0.209683	4.0695	-2.97768	0.00502672	0.0134649	-2.80532	NEGLFC
RPP25L	ENSG00000164967	-0.773369	-0.228141	-2.94525	0.00502846	0.0134681	-2.80521	NEGLFC
AC022148.1	ENSG00000180458	-0.587745	-1.59985	-2.98126	0.00503052	0.0134723	-2.80507	NEGLFC
ELMOD3	ENSG00000115459	-0.263086	5.64917	-3.04851	0.00503577	0.0134849	-2.80474	NEGLFC
STX2	ENSG00000111450	0.26058	5.33928	2.96461	0.00504712	0.0135131	2.80401	POSLFC
ZNF516	ENSG00000101493	0.633673	5.54152	2.95155	0.00504732	0.0135131	2.804	POSLFC
CFAP58	ENSG00000120051	0.577573	1.18466	2.96845	0.00504808	0.0135138	2.80395	POSLFC
WFDC10B	ENSG00000182931	-0.615083	-0.0827108	-2.96356	0.00505109	0.0135204	-2.80376	NEGLFC
LARS2	ENSG00000011376	0.248933	5.56678	2.95923	0.00505729	0.0135356	2.80336	POSLFC
NXNL2	ENSG00000130045	0.433008	1.55045	2.96874	0.00505831	0.013537	2.8033	POSLFC
ERN2	ENSG00000134398	0.944308	-2.38755	2.96107	0.00506496	0.0135534	2.80287	POSLFC
ARFIP2	ENSG00000132254	-0.385969	2.51949	-3.07213	0.00506772	0.0135594	-2.8027	NEGLFC
WDR47	ENSG00000085433	0.197906	5.69084	2.94062	0.00506864	0.0135604	2.80264	POSLFC
AC108169.1	ENSG00000287083	-0.71533	2.87464	-3.0031	0.00507015	0.0135631	-2.80254	NEGLFC
C11orf91	ENSG00000205177	0.718663	-1.61438	2.97014	0.0050716	0.0135646	2.80245	POSLFC
FERMT2	ENSG00000073712	-0.558253	5.77375	-2.95023	0.00507177	0.0135646	-2.80244	NEGLFC
GNPTG	ENSG00000090581	-0.277265	5.8931	-2.96582	0.00507705	0.0135774	-2.8021	NEGLFC
EIF2A	ENSG00000144895	-0.252651	4.29089	-2.95791	0.00508107	0.0135867	-2.80185	NEGLFC
AC025211.1	ENSG00000264458	-1.08673	-0.100936	-3.05306	0.0050839	0.0135929	-2.80167	NEGLFC
AC068308.1	ENSG00000241231	-1.34117	3.31496	-2.94181	0.00508579	0.0135965	-2.80155	NEGLFC
AC022182.2	ENSG00000254802	-0.736307	-1.9259	-2.96852	0.00508882	0.013602	-2.80136	NEGLFC
AC009163.4	ENSG00000261476	0.756188	-2.3113	2.94952	0.00508886	0.013602	2.80135	POSLFC
LINC01091	ENSG00000249464	-0.58641	2.83564	-2.93887	0.00509283	0.0136112	-2.8011	NEGLFC
RPL41	ENSG00000229117	-1.16219	3.28683	-2.93876	0.00509427	0.0136124	-2.80101	NEGLFC
AL592546.2	ENSG00000234393	1.89454	-2.5111	3.10565	0.00509582	0.0136124	2.80091	POSLFC
YIPF2	ENSG00000130733	0.309964	3.55683	2.96159	0.00509584	0.0136124	2.80091	POSLFC
USP47	ENSG00000170242	-0.422817	7.68293	-2.97875	0.00509588	0.0136124	-2.80091	NEGLFC
LINC00960	ENSG00000242516	-1.04388	1.4478	-2.95714	0.0050959	0.0136124	-2.80091	NEGLFC
TTC36	ENSG00000172425	-0.816867	-1.8339	-2.94971	0.00509754	0.0136154	-2.8008	NEGLFC
SSTR1	ENSG00000139874	0.972666	0.502921	2.98608	0.00509879	0.0136173	2.80073	POSLFC
ENDOG	ENSG00000167136	-0.667032	1.55876	-2.96115	0.00510093	0.0136217	-2.80059	NEGLFC
VPS35L	ENSG00000103544	-0.299631	7.40934	-2.98041	0.00510707	0.0136366	-2.8002	NEGLFC
AC011043.2	ENSG00000278198	-1.59364	-3.95809	-2.95115	0.005108	0.0136377	-2.80014	NEGLFC
SLC25A25	ENSG00000148339	0.426907	4.3709	2.97496	0.00511376	0.0136517	2.79978	POSLFC
ZNF233	ENSG00000159915	0.437048	2.3016	2.94941	0.00511495	0.0136531	2.7997	POSLFC
B4GALT4-AS1	ENSG00000240254	-0.749642	-0.371105	-2.93775	0.00511534	0.0136531	-2.79968	NEGLFC
BCAP31	ENSG00000185825	0.458958	3.56885	2.96085	0.00511685	0.0136558	2.79958	POSLFC
LINC02028	ENSG00000230102	-0.454395	1.31717	-2.96106	0.00512004	0.0136627	-2.79938	NEGLFC
LRRC7	ENSG00000033122	0.372611	9.69971	3.12577	0.00512051	0.0136627	2.79935	POSLFC
AC099342.1	ENSG00000226097	0.966013	-2.57568	2.95303	0.00512184	0.0136649	2.79927	POSLFC
CRMP1	ENSG00000072832	0.587695	6.0306	3.13606	0.00512332	0.0136674	2.79918	POSLFC
PSMA3	ENSG00000100567	-0.363435	4.19222	-2.93616	0.00513039	0.0136849	-2.79873	NEGLFC
S100PBP	ENSG00000116497	-0.471383	5.91831	-2.96085	0.00513245	0.013689	-2.7986	NEGLFC
NDUFB2	ENSG00000090266	-0.355254	4.00809	-2.93596	0.0051332	0.0136891	-2.79855	NEGLFC
TFAP2A	ENSG00000137203	-0.912885	-2.86912	-2.93602	0.00513353	0.0136891	-2.79853	NEGLFC
AC073050.1	ENSG00000228222	0.708339	7.82618	2.93472	0.00515061	0.0137332	2.79746	POSLFC
NDUFA7	ENSG00000267855	-0.274279	3.00494	-3.01195	0.0051584	0.0137517	-2.79697	NEGLFC
LHFPL2	ENSG00000145685	0.576111	5.48123	3.02629	0.00515861	0.0137517	2.79696	POSLFC
AC093535.1	ENSG00000250602	-0.96984	1.939	-2.96497	0.00516051	0.0137554	-2.79684	NEGLFC
IGLON5	ENSG00000142549	0.582188	3.14556	2.93384	0.00516289	0.0137603	2.79669	POSLFC
AL137026.3	ENSG00000287901	0.903373	-3.13408	2.95075	0.00516529	0.0137653	2.79654	POSLFC
ITM2B	ENSG00000136156	0.321006	6.28222	2.97487	0.00516723	0.0137691	2.79642	POSLFC
AC024028.1	ENSG00000228334	0.906027	-1.22528	2.93348	0.00516797	0.0137696	2.79637	POSLFC
LINC02096	ENSG00000238212	0.852438	-2.5544	2.97201	0.00516919	0.0137715	2.7963	POSLFC
SATL1	ENSG00000184788	0.609968	2.86899	2.94352	0.00517661	0.0137898	2.79583	POSLFC
LINC01681	ENSG00000233985	0.849161	-2.03913	2.95792	0.00518444	0.0138093	2.79534	POSLFC
AP000477.3	ENSG00000287801	-1.52111	2.24279	-3.00537	0.0051866	0.0138136	-2.79521	NEGLFC
RP2	ENSG00000102218	0.381838	1.8046	2.93725	0.0051881	0.0138162	2.79512	POSLFC
MARCH5	ENSG00000198060	0.221119	4.83652	3.00423	0.00518929	0.0138179	2.79504	POSLFC
SYNJ2-IT1	ENSG00000233496	-1.06313	-3.13746	-2.95176	0.00519019	0.013819	-2.79499	NEGLFC
AC104170.1	ENSG00000227070	-0.930476	2.37897	-2.93887	0.00519075	0.013819	-2.79495	NEGLFC
FAM166B	ENSG00000215187	-0.791945	-2.47583	-2.95276	0.00519188	0.0138196	-2.79488	NEGLFC
CRYZ	ENSG00000116791	0.512433	2.15197	3.02021	0.00519204	0.0138196	2.79487	POSLFC
SERPINB6	ENSG00000124570	-0.382092	5.04252	-3.05531	0.00519256	0.0138196	-2.79484	NEGLFC
ALG13-AS1	ENSG00000229487	-1.63219	-1.90746	-2.94563	0.00519416	0.0138213	-2.79474	NEGLFC
AC044810.2	ENSG00000254951	0.920696	-1.03699	2.9387	0.00519435	0.0138213	2.79473	POSLFC
THAP3	ENSG00000041988	-0.248738	2.96366	-2.97254	0.00519477	0.0138213	-2.7947	NEGLFC
SUMF1	ENSG00000144455	-0.377746	7.62198	-2.9588	0.00519636	0.0138241	-2.7946	NEGLFC
AC104803.1	ENSG00000249883	-1.01875	-2.2406	-2.96439	0.00519726	0.013825	-2.79455	NEGLFC
AC093330.3	ENSG00000287680	-1.52058	-3.41711	-2.9311	0.00520136	0.0138346	-2.79429	NEGLFC
EXOSC9	ENSG00000123737	-0.255188	3.23805	-2.93048	0.00521015	0.0138565	-2.79375	NEGLFC
MAP4K1	ENSG00000104814	-0.482537	0.539095	-2.94919	0.00521243	0.0138598	-2.7936	NEGLFC
TBC1D4	ENSG00000136111	0.466427	5.96777	2.93032	0.00521247	0.0138598	2.7936	POSLFC
SILC1	ENSG00000232044	-0.74702	6.64256	-2.93392	0.00521449	0.0138638	-2.79348	NEGLFC
GABRQ	ENSG00000268089	0.873142	-2.55377	2.9558	0.0052164	0.0138671	2.79336	POSLFC
NAP1L4	ENSG00000205531	-0.342413	6.58418	-2.93001	0.0052168	0.0138671	-2.79333	NEGLFC
AC099329.1	ENSG00000235288	-0.82258	-1.39394	-2.93711	0.00521839	0.0138699	-2.79323	NEGLFC
TRIM6	ENSG00000121236	-0.840573	-1.97451	-2.92994	0.0052205	0.0138741	-2.7931	NEGLFC
AC007750.1	ENSG00000236841	0.847719	-2.0169	2.93798	0.00522369	0.0138812	2.79291	POSLFC
LINC00943	ENSG00000189238	-0.939652	0.4434	-2.96205	0.00522651	0.0138867	-2.79273	NEGLFC
ZSWIM8-AS1	ENSG00000272589	-0.54877	-0.19345	-2.9293	0.00522683	0.0138867	-2.79271	NEGLFC
POLK	ENSG00000122008	-0.442797	6.50149	-2.97156	0.00522874	0.0138904	-2.79259	NEGLFC
RBP2	ENSG00000114113	-1.46128	-1.24587	-2.94411	0.00522945	0.0138908	-2.79255	NEGLFC
LPAR4	ENSG00000147145	-1.22012	-0.453282	-2.94993	0.00523275	0.0138965	-2.79235	NEGLFC
AJM1	ENSG00000232434	0.550475	2.48916	2.96392	0.00523276	0.0138965	2.79234	POSLFC
AC091198.1	ENSG00000267642	0.734937	-1.3714	2.92886	0.0052332	0.0138965	2.79232	POSLFC
SLCO4A1	ENSG00000101187	0.632309	3.11608	2.97629	0.00524522	0.0139269	2.79158	POSLFC
PRKG1	ENSG00000185532	0.699041	8.1319	2.94507	0.00524569	0.0139269	2.79155	POSLFC
BSPH1	ENSG00000188334	0.903864	-1.75038	3.05479	0.00524939	0.0139353	2.79132	POSLFC
AC007193.2	ENSG00000269124	-1.03632	0.705032	-2.95698	0.00525156	0.0139396	-2.79118	NEGLFC
MPPED2	ENSG00000066382	0.726232	6.59123	3.10913	0.00525652	0.0139514	2.79088	POSLFC
AP000763.3	ENSG00000256448	-0.693061	0.170426	-2.93167	0.00525815	0.0139543	-2.79078	NEGLFC
CDH6	ENSG00000113361	0.481909	4.49766	2.92703	0.00525928	0.0139558	2.79071	POSLFC
COX14	ENSG00000178449	-0.792496	0.926614	-2.93492	0.005262	0.0139616	-2.79054	NEGLFC
AGBL3	ENSG00000146856	-0.316819	4.89636	-2.97755	0.00526461	0.0139671	-2.79038	NEGLFC
RGL4	ENSG00000159496	-1.25931	-1.91857	-2.96704	0.00526831	0.0139745	-2.79015	NEGLFC
KLHL14	ENSG00000197705	0.923544	0.6114	2.94549	0.00526846	0.0139745	2.79014	POSLFC
ODAPH	ENSG00000174792	-0.994082	0.524874	-2.92596	0.00527442	0.0139889	-2.78978	NEGLFC
AC148477.1	ENSG00000255916	-1.27335	-1.63738	-2.97112	0.0052753	0.0139898	-2.78972	NEGLFC
ABCB5	ENSG00000004846	0.583087	-0.769631	2.92562	0.00527935	0.0139991	2.78948	POSLFC
RFX3	ENSG00000080298	0.561823	8.23629	3.06507	0.00528001	0.0139994	2.78943	POSLFC
LINC01220	ENSG00000259687	0.726537	-1.99706	2.939	0.00528239	0.0140043	2.78929	POSLFC
EDN3	ENSG00000124205	-0.623589	-0.293751	-2.94494	0.00528504	0.0140099	-2.78913	NEGLFC
AL590440.2	ENSG00000284601	0.962086	-2.65959	2.98102	0.0052889	0.0140187	2.78889	POSLFC
PWRN2	ENSG00000260551	-1.76904	-4.02279	-2.93371	0.00529896	0.014044	-2.78827	NEGLFC
KCNJ2	ENSG00000123700	-0.939692	4.5454	-2.92613	0.0053034	0.0140543	-2.788	NEGLFC
ZBED8	ENSG00000221886	-0.376074	2.78883	-2.92932	0.00530677	0.0140618	-2.7878	NEGLFC
PLAU	ENSG00000122861	-0.907242	-1.91428	-2.94684	0.00530856	0.0140651	-2.78769	NEGLFC
AL031848.2	ENSG00000271746	-0.67403	-1.37707	-2.92416	0.00531086	0.0140698	-2.78755	NEGLFC
MPDU1	ENSG00000129255	-0.33644	2.54861	-2.93162	0.00531294	0.0140739	-2.78742	NEGLFC
TAP1	ENSG00000168394	-0.59946	0.856055	-2.92316	0.00531702	0.0140826	-2.78717	NEGLFC
AC104024.2	ENSG00000260328	0.795434	-0.946048	2.99098	0.0053173	0.0140826	2.78716	POSLFC
CLTRN	ENSG00000147003	-0.708094	-0.0950347	-2.92279	0.00532002	0.0140883	-2.78699	NEGLFC
AC009292.2	ENSG00000259410	0.595892	-0.763592	2.92262	0.00532238	0.0140931	2.78685	POSLFC
OVOL2	ENSG00000125850	0.580687	2.77291	2.96542	0.00532291	0.0140931	2.78681	POSLFC
AC084018.1	ENSG00000272849	-1.17951	-3.60374	-3.03421	0.00532398	0.0140945	-2.78675	NEGLFC
MYLK-AS2	ENSG00000250174	0.725006	-0.790369	2.9225	0.0053248	0.0140953	2.7867	POSLFC
SPRY3	ENSG00000168939	0.43407	1.33586	2.93995	0.00533118	0.0141106	2.78631	POSLFC
AC068888.2	ENSG00000257475	0.339854	0.411045	2.93847	0.00533169	0.0141106	2.78628	POSLFC
TNIP2	ENSG00000168884	-0.447838	1.67858	-2.92237	0.00533396	0.0141152	-2.78614	NEGLFC
UBAC1	ENSG00000130560	-0.231025	4.35784	-2.96992	0.00533671	0.014121	-2.78597	NEGLFC
AL359552.1	ENSG00000287233	1.48469	-4.16785	2.9322	0.00533835	0.0141239	2.78587	POSLFC
AC124242.1	ENSG00000245281	0.338608	1.33647	2.93437	0.00533971	0.0141261	2.78579	POSLFC
AP001442.1	ENSG00000233783	-1.24175	1.09445	-2.93773	0.00534086	0.0141277	-2.78572	NEGLFC
CSNK1E	ENSG00000213923	0.282335	6.25795	2.95157	0.00534169	0.0141283	2.78567	POSLFC
CHMP4A	ENSG00000254505	-0.243873	3.82037	-2.9546	0.00534217	0.0141283	-2.78564	NEGLFC
FAM180B	ENSG00000196666	-1.04314	-3.12405	-2.93206	0.00534278	0.0141285	-2.78561	NEGLFC
C12orf76	ENSG00000174456	-0.712583	6.43351	-2.96818	0.00534849	0.0141422	-2.78526	NEGLFC
TSNAX	ENSG00000116918	-0.271407	4.93404	-2.94751	0.00535074	0.0141456	-2.78512	NEGLFC
AC010331.1	ENSG00000277383	-0.768677	-0.433303	-2.92687	0.00535087	0.0141456	-2.78512	NEGLFC
AC072026.2	ENSG00000286827	0.576385	1.16368	2.9326	0.00535717	0.0141608	2.78473	POSLFC
AC004918.4	ENSG00000270157	-0.632052	0.696984	-2.9932	0.00536451	0.0141788	-2.78429	NEGLFC
MORF4L1	ENSG00000185787	0.324338	6.18259	2.92894	0.00538008	0.0142185	2.78335	POSLFC
LINC02192	ENSG00000261325	1.01672	-0.135829	2.92601	0.00538088	0.0142191	2.7833	POSLFC
TTC37	ENSG00000198677	-0.269158	7.21461	-3.00354	0.00538261	0.0142205	-2.7832	NEGLFC
AC023830.1	ENSG00000261442	-0.906591	-1.46192	-2.944	0.00538271	0.0142205	-2.78319	NEGLFC
C21orf62	ENSG00000205929	-0.731522	0.284714	-2.93523	0.00538303	0.0142205	-2.78317	NEGLFC
ATP1A2	ENSG00000018625	-0.780805	6.34048	-2.95377	0.00540016	0.0142643	-2.78214	NEGLFC
COMMD9	ENSG00000110442	-0.368388	3.06052	-2.92117	0.00540619	0.0142788	-2.78178	NEGLFC
ECHS1	ENSG00000127884	-0.484196	3.8709	-2.92659	0.0054069	0.0142792	-2.78174	NEGLFC
IP6K1	ENSG00000176095	0.230184	6.32848	2.94352	0.00540931	0.0142841	2.78159	POSLFC
AC005821.1	ENSG00000265702	-0.657191	2.32383	-2.91753	0.00541113	0.0142875	-2.78148	NEGLFC
ZNF727	ENSG00000214652	-0.472457	4.2845	-2.94661	0.00541229	0.0142891	-2.78141	NEGLFC
GALNT7	ENSG00000109586	0.230046	6.43948	2.98767	0.00541461	0.0142938	2.78127	POSLFC
CRACR2A	ENSG00000130038	0.424485	3.20325	2.93726	0.00541769	0.0142991	2.78109	POSLFC
ADGRL2	ENSG00000117114	0.906004	8.42091	2.94231	0.00541802	0.0142991	2.78107	POSLFC
SLX1A	ENSG00000132207	-0.862449	-1.439	-2.93814	0.00541826	0.0142991	-2.78106	NEGLFC
TMLHE-AS1	ENSG00000224533	-0.634039	3.2994	-2.93424	0.00542194	0.0143073	-2.78083	NEGLFC
AP000302.1	ENSG00000231355	0.897211	-2.23842	2.93849	0.00542347	0.0143093	2.78074	POSLFC
LINCADL	ENSG00000287148	1.12282	-1.69651	3.03412	0.00542405	0.0143093	2.78071	POSLFC
LINC01185	ENSG00000228414	-0.427279	1.59571	-2.93343	0.00542435	0.0143093	-2.78069	NEGLFC
AC002331.1	ENSG00000286712	0.911447	0.00346809	2.91485	0.00543569	0.0143378	2.78001	POSLFC
COX7B2	ENSG00000170516	0.752496	-0.744028	2.91447	0.00544129	0.0143511	2.77968	POSLFC
BUB1	ENSG00000169679	-0.835122	-1.28335	-2.94282	0.00544332	0.014355	-2.77956	NEGLFC
PCAT7	ENSG00000231806	0.720233	0.6159	2.93631	0.00544653	0.014362	2.77937	POSLFC
KCNK9	ENSG00000169427	0.590802	3.81457	2.94223	0.00545291	0.0143761	2.77898	POSLFC
UMODL1	ENSG00000177398	1.07678	-1.24191	2.91367	0.00545295	0.0143761	2.77898	POSLFC
NCAM1-AS1	ENSG00000227487	-1.17683	-2.05794	-2.95147	0.00546201	0.0143985	-2.77844	NEGLFC
AC010401.1	ENSG00000262732	0.766287	-2.216	2.92648	0.00546305	0.0143998	2.77838	POSLFC
GPR1	ENSG00000183671	0.708505	0.0039851	2.92907	0.0054648	0.0144029	2.77828	POSLFC
AL049775.2	ENSG00000258902	0.843861	-0.0527777	2.94772	0.00546608	0.0144048	2.7782	POSLFC
POC1B	ENSG00000139323	-0.400438	5.96632	-2.93446	0.00547145	0.0144175	-2.77788	NEGLFC
MRC2	ENSG00000011028	-0.537955	3.16751	-2.91186	0.00547985	0.0144382	-2.77738	NEGLFC
PA2G4	ENSG00000170515	-0.398725	3.98716	-2.93111	0.0054827	0.0144443	-2.77721	NEGLFC
AC009226.1	ENSG00000223725	-0.369366	2.21572	-2.9113	0.00548816	0.0144572	-2.77689	NEGLFC
AL354696.2	ENSG00000278390	-0.684555	3.47613	-2.91128	0.00549044	0.0144617	-2.77676	NEGLFC
PLSCR3	ENSG00000187838	-0.777279	1.67197	-2.95684	0.00549205	0.0144645	-2.77666	NEGLFC
LINC00390	ENSG00000226519	1.04724	3.10567	2.91099	0.00549267	0.0144647	2.77662	POSLFC
AL161757.2	ENSG00000258428	-1.43656	-3.25513	-2.92606	0.00549391	0.0144658	-2.77655	NEGLFC
INTS2	ENSG00000108506	-0.292741	5.22561	-2.94306	0.00549465	0.0144658	-2.77651	NEGLFC
ZNF431	ENSG00000196705	-0.332494	5.38831	-2.93967	0.00549475	0.0144658	-2.7765	NEGLFC
LRP10	ENSG00000197324	-0.820006	2.21632	-2.96195	0.00550346	0.0144872	-2.77599	NEGLFC
AC024230.1	ENSG00000248515	0.735303	-0.0458302	3.0581	0.00550558	0.0144904	2.77586	POSLFC
NAPA-AS1	ENSG00000268061	-0.523755	1.13706	-2.93742	0.00550576	0.0144904	-2.77585	NEGLFC
HMBS	ENSG00000256269	-0.439781	2.1907	-2.94025	0.00550703	0.0144922	-2.77577	NEGLFC
FAM131B	ENSG00000159784	-0.535573	3.8277	-2.98762	0.00551292	0.0145056	-2.77543	NEGLFC
AL354979.1	ENSG00000231149	0.646789	-1.72447	2.93332	0.00551321	0.0145056	2.77541	POSLFC
AC007546.1	ENSG00000277595	-0.729794	-2.33135	-2.9158	0.00551889	0.014519	-2.77508	NEGLFC
AL139130.1	ENSG00000237390	-0.930681	-2.91787	-2.91728	0.00551993	0.0145203	-2.77501	NEGLFC
AC008088.1	ENSG00000266839	0.760616	-0.674071	2.97382	0.00552067	0.0145208	2.77497	POSLFC
TOP3B	ENSG00000100038	-0.341352	2.52333	-2.93448	0.00552395	0.014528	-2.77478	NEGLFC
AC008532.1	ENSG00000286669	-0.83353	-1.81394	-2.91095	0.00552463	0.0145283	-2.77474	NEGLFC
ELMOD2	ENSG00000179387	-0.312143	4.36348	-2.92763	0.00552673	0.0145323	-2.77461	NEGLFC
AC092376.2	ENSG00000277954	0.62853	0.456868	2.90862	0.00552795	0.0145341	2.77454	POSLFC
AC004803.1	ENSG00000250132	-0.359797	0.897402	-2.97101	0.00552928	0.0145361	-2.77446	NEGLFC
TRAPPC13	ENSG00000113597	-0.295291	5.25522	-2.93681	0.00553218	0.0145423	-2.77429	NEGLFC
AC009065.6	ENSG00000261240	-1.40526	-3.79603	-2.94319	0.00553481	0.0145477	-2.77414	NEGLFC
LRRC28	ENSG00000168904	0.348521	6.87493	2.92273	0.00554423	0.014571	2.77359	POSLFC
AL359208.1	ENSG00000287996	1.04977	-2.47638	2.96312	0.00554604	0.0145731	2.77348	POSLFC
UVRAG	ENSG00000198382	-0.34903	7.81047	-2.95222	0.00554613	0.0145731	-2.77347	NEGLFC
CLSPN	ENSG00000092853	0.776702	1.32461	2.90696	0.00555291	0.0145894	2.77308	POSLFC
AC005244.2	ENSG00000265400	1.18693	-3.59997	2.91757	0.00556111	0.0146095	2.7726	POSLFC
SLC4A9	ENSG00000113073	-0.382638	1.85181	-2.93152	0.00556427	0.0146163	-2.77241	NEGLFC
NDUFV1	ENSG00000167792	-0.478268	5.52348	-3.07342	0.00556696	0.0146219	-2.77225	NEGLFC
AC008115.3	ENSG00000275560	-0.557598	-0.558851	-2.92882	0.00556887	0.0146254	-2.77214	NEGLFC
OCIAD2	ENSG00000145247	0.574188	2.04112	2.91412	0.00557949	0.0146519	2.77152	POSLFC
SPRYD3	ENSG00000167778	0.598093	3.16117	2.93115	0.00558162	0.014656	2.7714	POSLFC
ITPKB-AS1	ENSG00000228548	-1.05508	-1.4355	-2.90471	0.00558667	0.0146677	-2.7711	NEGLFC
FAM98C	ENSG00000130244	0.285308	4.05528	2.9303	0.00558866	0.0146715	2.77099	POSLFC
AL590705.1	ENSG00000203279	0.69389	4.79775	2.90449	0.00558997	0.0146735	2.77091	POSLFC
TMEM132B	ENSG00000139364	0.699209	9.15531	2.93289	0.00559096	0.0146746	2.77085	POSLFC
CEACAM21	ENSG00000007129	-0.765814	-0.0879398	-2.90394	0.00560026	0.0146975	-2.77031	NEGLFC
AL390066.1	ENSG00000224950	0.764657	-1.30415	2.94734	0.00560101	0.014698	2.77027	POSLFC
AC005618.4	ENSG00000288095	-0.575417	0.143495	-2.9217	0.00560487	0.0147052	-2.77004	NEGLFC
LINC01137	ENSG00000233621	-0.869486	3.86355	-2.90351	0.00560489	0.0147052	-2.77004	NEGLFC
PTBP2	ENSG00000117569	-0.606322	7.99668	-2.95384	0.00561115	0.0147202	-2.76968	NEGLFC
AC004047.1	ENSG00000286291	-1.33196	-2.65438	-2.91443	0.005613	0.0147225	-2.76957	NEGLFC
AL121890.2	ENSG00000276768	-0.892256	-0.970743	-2.90359	0.00561317	0.0147225	-2.76956	NEGLFC
LINC02832	ENSG00000227308	0.869756	-1.6263	2.94471	0.00561683	0.0147306	2.76935	POSLFC
SUN5	ENSG00000167098	1.28209	-3.63568	2.92013	0.00561856	0.0147335	2.76925	POSLFC
NKAP	ENSG00000101882	-0.315138	3.97918	-2.93619	0.00561925	0.0147335	-2.76921	NEGLFC
RNF175	ENSG00000145428	0.602855	5.68602	2.90253	0.00561963	0.0147335	2.76919	POSLFC
SELENOW	ENSG00000178980	-0.48575	5.69233	-2.91355	0.0056213	0.0147364	-2.76909	NEGLFC
SLC1A2	ENSG00000110436	-0.957818	9.24554	-2.93441	0.00562505	0.0147447	-2.76887	NEGLFC
AL023882.1	ENSG00000287855	-1.44278	0.905188	-2.94335	0.0056432	0.0147908	-2.76782	NEGLFC
AC068408.1	ENSG00000263611	0.93829	-0.611513	2.90274	0.00564594	0.0147965	2.76767	POSLFC
AC127502.2	ENSG00000270055	-0.578293	2.67812	-2.90122	0.0056491	0.0148025	-2.76748	NEGLFC
SOD2	ENSG00000112096	0.366687	5.40814	2.90872	0.00564936	0.0148025	2.76747	POSLFC
SIRT2	ENSG00000068903	-0.356787	6.45789	-3.09478	0.00565208	0.0148081	-2.76731	NEGLFC
AC099791.4	ENSG00000287224	1.12882	-2.44202	2.90027	0.00565417	0.0148122	2.76719	POSLFC
AC107074.1	ENSG00000249184	1.21481	-2.90172	2.91426	0.00565515	0.0148132	2.76713	POSLFC
CD200	ENSG00000091972	0.274991	5.27155	2.92113	0.00565596	0.0148139	2.76709	POSLFC
PTPN20	ENSG00000204179	0.816243	2.70156	2.91011	0.00566267	0.0148299	2.7667	POSLFC
AC115282.2	ENSG00000288029	0.787859	-1.54474	2.91848	0.00567315	0.0148559	2.7661	POSLFC
AC019068.1	ENSG00000233611	-0.712407	1.4222	-2.91554	0.00567822	0.0148666	-2.76581	NEGLFC
KREMEN2	ENSG00000131650	-1.3246	-2.09127	-2.93118	0.00567837	0.0148666	-2.7658	NEGLFC
POU2F3	ENSG00000137709	0.964928	-0.866243	2.90545	0.00568957	0.0148944	2.76516	POSLFC
HSPA5	ENSG00000044574	-0.729355	3.67974	-2.92232	0.00569094	0.0148965	-2.76508	NEGLFC
SERF1A	ENSG00000172058	0.540827	0.528144	2.9172	0.00569333	0.0149012	2.76494	POSLFC
PSENEN	ENSG00000205155	-0.745624	0.109561	-2.92313	0.00569419	0.014902	-2.76489	NEGLFC
AC005100.2	ENSG00000285960	1.06709	-2.09764	2.91021	0.00570011	0.0149156	2.76455	POSLFC
SET	ENSG00000119335	-0.492722	4.28995	-2.90732	0.00570068	0.0149156	-2.76452	NEGLFC
LINC02737	ENSG00000256684	1.36968	-2.35984	3.02276	0.00570112	0.0149156	2.76449	POSLFC
LINGO2	ENSG00000174482	0.9668	8.95787	2.91684	0.00570946	0.014936	2.76402	POSLFC
TMEM44	ENSG00000145014	0.519934	4.07775	2.92575	0.00571182	0.0149379	2.76388	POSLFC
AC009411.2	ENSG00000235537	-1.28991	-2.85508	-2.91477	0.00571185	0.0149379	-2.76388	NEGLFC
VPS16	ENSG00000215305	-0.281597	4.08277	-2.95198	0.00571193	0.0149379	-2.76388	NEGLFC
AP001037.1	ENSG00000287470	1.88235	-3.3928	2.91141	0.00571606	0.0149458	2.76364	POSLFC
CD276	ENSG00000103855	0.538564	4.88213	2.90937	0.00571608	0.0149458	2.76364	POSLFC
ELN	ENSG00000049540	-0.431534	4.13113	-2.90223	0.00573017	0.0149811	-2.76284	NEGLFC
Z95118.2	ENSG00000286511	0.418393	3.30272	2.91478	0.00573678	0.0149969	2.76246	POSLFC
DOCK8-AS1	ENSG00000183784	-0.765818	-2.14744	-2.89484	0.00573761	0.0149976	-2.76241	NEGLFC
AC008906.2	ENSG00000272109	-1.28633	-2.65656	-2.90743	0.00574099	0.0150049	-2.76222	NEGLFC
GATA1	ENSG00000102145	-1.5022	-3.52888	-2.92518	0.00574678	0.0150185	-2.76189	NEGLFC
SHISA5	ENSG00000164054	0.393031	4.11021	2.92779	0.00574742	0.0150187	2.76185	POSLFC
AC134043.2	ENSG00000253256	0.783481	-1.30774	2.89283	0.00576878	0.015073	2.76064	POSLFC
TPM3	ENSG00000143549	0.314509	5.63006	2.89328	0.00576961	0.0150736	2.7606	POSLFC
AC024560.4	ENSG00000286909	-0.379063	2.69583	-2.91516	0.00577452	0.015085	-2.76032	NEGLFC
BTK	ENSG00000010671	-0.667324	0.785673	-2.90451	0.00577767	0.0150917	-2.76014	NEGLFC
PZP	ENSG00000126838	-1.01601	-0.266323	-2.90957	0.00578683	0.0151141	-2.75962	NEGLFC
ATP13A5-AS1	ENSG00000236508	0.784103	-1.08379	2.90777	0.00578768	0.0151148	2.75957	POSLFC
ABTB2	ENSG00000166016	-0.781866	5.63874	-2.89694	0.00578977	0.0151187	-2.75946	NEGLFC
RASA3	ENSG00000185989	-0.311978	6.50719	-2.91367	0.0057925	0.0151243	-2.7593	NEGLFC
ACLY	ENSG00000131473	-0.166623	4.28066	-2.91515	0.00579774	0.0151365	-2.75901	NEGLFC
YBEY	ENSG00000182362	-0.468556	3.65814	-2.91907	0.00579995	0.0151408	-2.75888	NEGLFC
INTS6	ENSG00000102786	0.288217	6.08654	2.92192	0.0058016	0.0151436	2.75879	POSLFC
SLC35A3	ENSG00000117620	-0.267643	5.20591	-2.92547	0.00580622	0.0151541	-2.75853	NEGLFC
AP003469.2	ENSG00000253395	-0.612488	0.0376417	-2.9068	0.00581415	0.0151733	-2.75808	NEGLFC
AL109659.2	ENSG00000272491	-0.809764	-1.71734	-2.94412	0.00581513	0.0151743	-2.75803	NEGLFC
UROD	ENSG00000126088	-0.650754	2.14417	-2.88964	0.0058185	0.0151812	-2.75784	NEGLFC
POLR1D	ENSG00000186184	0.207189	4.55335	2.8974	0.00581948	0.0151812	2.75778	POSLFC
GLTP	ENSG00000139433	-0.65693	5.78322	-2.92811	0.00581953	0.0151812	-2.75778	NEGLFC
LITAF	ENSG00000189067	-1.08117	4.64389	-2.92774	0.00582292	0.0151881	-2.75759	NEGLFC
EHHADH-AS1	ENSG00000223358	1.21199	-3.60618	2.88964	0.00582332	0.0151881	2.75757	POSLFC
AC008429.1	ENSG00000204758	-0.45105	-0.649348	-2.88917	0.00582591	0.0151933	-2.75742	NEGLFC
SLC7A6	ENSG00000103064	0.411478	5.49671	2.89633	0.00582799	0.0151972	2.75731	POSLFC
SRD5A2	ENSG00000277893	0.738159	-2.27034	2.90949	0.00583533	0.0152148	2.75689	POSLFC
AC004083.1	ENSG00000254180	0.386323	5.46536	2.9115	0.00583762	0.0152193	2.75677	POSLFC
AL590822.1	ENSG00000234396	0.533441	1.14889	2.91884	0.00583982	0.0152235	2.75664	POSLFC
POU5F1	ENSG00000204531	0.799649	0.117536	2.89874	0.00584521	0.0152355	2.75634	POSLFC
LINC02257	ENSG00000238042	0.799632	-0.351	2.93446	0.00584567	0.0152355	2.75631	POSLFC
AC137630.2	ENSG00000235236	-0.603332	-1.05843	-2.88788	0.00584616	0.0152355	-2.75629	NEGLFC
TMEM147	ENSG00000105677	-0.627061	1.87518	-2.88827	0.00584979	0.0152434	-2.75608	NEGLFC
CKS2	ENSG00000123975	1.29687	-1.75612	2.91064	0.00585971	0.0152677	2.75553	POSLFC
PIGN	ENSG00000197563	-0.316333	6.34119	-3.04351	0.00586086	0.0152692	-2.75547	NEGLFC
ATP5MF	ENSG00000241468	-0.541556	2.5143	-2.88734	0.00586145	0.0152692	-2.75543	NEGLFC
MAPK1IP1L	ENSG00000168175	0.267815	5.26981	2.9071	0.00587073	0.0152918	2.75492	POSLFC
LINC02328	ENSG00000258733	-0.488884	5.1119	-2.90519	0.00587222	0.0152942	-2.75483	NEGLFC
ATF3	ENSG00000162772	-1.08478	1.68532	-2.88669	0.00587695	0.015305	-2.75457	NEGLFC
DERL1	ENSG00000136986	0.215112	3.83773	2.91428	0.00588182	0.0153161	2.7543	POSLFC
ACADSB	ENSG00000196177	0.188749	5.62433	2.92516	0.0058842	0.0153208	2.75417	POSLFC
TMCO5A	ENSG00000166069	-1.07114	-3.62035	-2.89692	0.00588686	0.0153258	-2.75402	NEGLFC
ADAMTSL5	ENSG00000185761	-0.817595	-1.22612	-2.92572	0.00588732	0.0153258	-2.75399	NEGLFC
PRKCA	ENSG00000154229	0.411017	8.92786	2.90377	0.00589079	0.0153324	2.7538	POSLFC
RDH14	ENSG00000240857	-0.248623	2.72911	-2.89943	0.00589099	0.0153324	-2.75379	NEGLFC
AP001604.1	ENSG00000236332	1.00783	-0.79656	2.94175	0.00589571	0.0153417	2.75353	POSLFC
AC011443.1	ENSG00000269172	-1.21027	-1.78911	-2.91537	0.00589577	0.0153417	-2.75352	NEGLFC
AC096642.2	ENSG00000287676	0.756468	-0.214755	2.93989	0.00589784	0.015345	2.75341	POSLFC
AC004160.1	ENSG00000230333	0.640274	3.65731	2.88534	0.00589819	0.015345	2.75339	POSLFC
SPIN1	ENSG00000106723	0.19457	7.44375	2.91917	0.00590035	0.015349	2.75327	POSLFC
PEX11B	ENSG00000131779	-0.47614	3.1521	-2.90071	0.00590438	0.015358	-2.75304	NEGLFC
SDR9C7	ENSG00000170426	0.826453	-0.602553	2.91183	0.00590927	0.0153692	2.75277	POSLFC
LCA5L	ENSG00000157578	-0.639696	0.832026	-2.90181	0.0059124	0.0153758	-2.7526	NEGLFC
SAMD13	ENSG00000203943	-0.401123	3.16959	-2.91626	0.0059177	0.015388	-2.75231	NEGLFC
AP001056.2	ENSG00000285413	-1.20975	-3.25836	-3.01224	0.00592046	0.0153937	-2.75215	NEGLFC
AC079209.1	ENSG00000253214	-0.549725	0.130241	-2.8988	0.0059238	0.0154008	-2.75197	NEGLFC
CHST1	ENSG00000175264	0.57994	4.97089	2.91184	0.00593192	0.0154204	2.75152	POSLFC
CCDC110	ENSG00000168491	0.427607	0.736177	2.88238	0.00593327	0.0154224	2.75145	POSLFC
AC138627.1	ENSG00000261404	-0.45558	5.69928	-2.91476	0.0059395	0.015437	-2.7511	NEGLFC
AL133353.1	ENSG00000229278	0.416294	1.48956	2.91919	0.00594913	0.0154605	2.75057	POSLFC
STARD3	ENSG00000131748	-0.260027	5.28847	-2.91478	0.00595343	0.0154701	-2.75034	NEGLFC
LINC02026	ENSG00000214146	-0.79265	-1.32513	-2.88078	0.00595988	0.0154853	-2.74998	NEGLFC
BLZF1	ENSG00000117475	-0.330397	5.0272	-2.91375	0.0059606	0.0154857	-2.74994	NEGLFC
MRPL54	ENSG00000183617	-0.645585	0.99306	-2.88043	0.00596524	0.0154962	-2.74969	NEGLFC
SUMO2	ENSG00000188612	0.300217	4.6628	2.91065	0.00596856	0.0155033	2.7495	POSLFC
C6orf223	ENSG00000181577	-0.880465	-3.18632	-2.93129	0.00597023	0.0155061	-2.74941	NEGLFC
NOL4	ENSG00000101746	0.780183	7.11538	2.89946	0.0059865	0.0155468	2.74852	POSLFC
DCLK3	ENSG00000163673	0.949869	1.27396	2.87863	0.00599347	0.0155633	2.74814	POSLFC
LUZP2	ENSG00000187398	0.620425	6.64082	2.87851	0.00599546	0.0155667	2.74803	POSLFC
PSD2	ENSG00000146005	-0.498304	5.33786	-2.91294	0.00599599	0.0155667	-2.748	NEGLFC
PREPL	ENSG00000138078	0.333998	7.41269	2.91779	0.00600381	0.0155855	2.74757	POSLFC
AC008056.3	ENSG00000287118	-1.43103	-3.72775	-2.90932	0.00600533	0.0155879	-2.74749	NEGLFC
N4BP1	ENSG00000102921	0.150255	6.06987	2.92403	0.00601015	0.0155988	2.74723	POSLFC
FBXO46	ENSG00000177051	0.199946	4.07042	2.87671	0.00602453	0.0156346	2.74644	POSLFC
PLXNA4	ENSG00000221866	0.776721	7.96373	2.9063	0.00602527	0.015635	2.7464	POSLFC
AC098851.1	ENSG00000250990	-1.05457	-2.53756	-2.8766	0.00602621	0.0156359	-2.74635	NEGLFC
KIFC3	ENSG00000140859	-0.352226	5.35014	-2.89532	0.00603801	0.0156649	-2.74571	NEGLFC
NHLRC2	ENSG00000196865	-0.233345	5.67569	-2.9018	0.00604699	0.0156867	-2.74522	NEGLFC
AC107373.2	ENSG00000272157	1.31818	-1.89488	2.99285	0.00605084	0.0156934	2.74501	POSLFC
AC103843.1	ENSG00000255101	0.885465	-1.17965	2.89327	0.00605118	0.0156934	2.745	POSLFC
SSBP2	ENSG00000145687	0.371841	8.04119	2.94928	0.00605142	0.0156934	2.74498	POSLFC
LINC02324	ENSG00000255002	-0.847453	0.217939	-2.87499	0.00605241	0.0156945	-2.74493	NEGLFC
AL360015.1	ENSG00000287728	1.11237	1.25906	2.87455	0.00606031	0.0157117	2.7445	POSLFC
ELK3	ENSG00000111145	-0.520892	2.52432	-2.89384	0.00606083	0.0157117	-2.74447	NEGLFC
GPNMB	ENSG00000136235	0.99187	2.0548	2.87551	0.00606086	0.0157117	2.74447	POSLFC
AC011511.2	ENSG00000266978	0.569964	1.51415	2.87431	0.00606347	0.0157169	2.74433	POSLFC
POGK	ENSG00000143157	-0.213418	4.41745	-2.8806	0.0060649	0.015719	-2.74425	NEGLFC
C1QL3	ENSG00000165985	0.638596	2.35258	2.89693	0.00606596	0.0157202	2.74419	POSLFC
AC092943.2	ENSG00000286913	-0.752203	0.784697	-2.88721	0.00606688	0.015721	-2.74414	NEGLFC
AC005703.4	ENSG00000266667	0.367565	2.31141	2.90121	0.00607453	0.0157393	2.74373	POSLFC
EARS2	ENSG00000103356	0.216329	4.03682	2.89257	0.00607901	0.0157493	2.74349	POSLFC
KAT14	ENSG00000149474	-0.248747	4.17281	-2.92293	0.0060804	0.0157514	-2.74341	NEGLFC
AP001007.3	ENSG00000259290	1.00037	-1.98796	2.88189	0.00608211	0.0157542	2.74332	POSLFC
CCER2	ENSG00000262484	-0.568488	1.47655	-2.92097	0.00608496	0.0157601	-2.74317	NEGLFC
RTN4	ENSG00000115310	-0.573912	8.86406	-2.88462	0.00609414	0.0157823	-2.74267	NEGLFC
NOX4	ENSG00000086991	-0.585322	3.46874	-2.90491	0.0060998	0.0157954	-2.74237	NEGLFC
RPL22L1	ENSG00000163584	-1.33916	-0.77201	-2.87683	0.0061005	0.0157956	-2.74233	NEGLFC
AC004112.1	ENSG00000226851	-0.673868	2.13234	-2.88817	0.00610253	0.0157993	-2.74222	NEGLFC
AC109454.2	ENSG00000248559	-0.638829	0.602199	-2.96544	0.00610318	0.0157994	-2.74219	NEGLFC
PIK3CB	ENSG00000051382	0.187818	6.98354	2.90313	0.00611109	0.0158183	2.74176	POSLFC
JAKMIP1	ENSG00000152969	0.788717	1.53202	2.90008	0.00612089	0.0158421	2.74123	POSLFC
NUP205	ENSG00000155561	-0.215464	5.42475	-2.8833	0.00612249	0.0158438	-2.74115	NEGLFC
TIMM23	ENSG00000265354	0.196085	4.47881	2.94768	0.00612278	0.0158438	2.74113	POSLFC
AC117394.2	ENSG00000244268	0.574876	-1.17323	2.88849	0.00612361	0.0158444	2.74109	POSLFC
SPANXA2-OT1	ENSG00000277215	-0.446386	6.04897	-2.92383	0.00612422	0.0158444	-2.74106	NEGLFC
CACNA2D2	ENSG00000007402	0.60232	4.07933	2.89112	0.0061255	0.0158462	2.74099	POSLFC
SCAMP1-AS1	ENSG00000245556	-0.431302	1.61678	-2.90732	0.00613251	0.0158627	-2.74061	NEGLFC
AC009560.3	ENSG00000286457	-0.9092	-1.73116	-2.8698	0.00613731	0.0158736	-2.74035	NEGLFC
LINC01818	ENSG00000230645	0.702497	-1.18542	2.89997	0.00613929	0.0158771	2.74025	POSLFC
MSRB2	ENSG00000148450	-0.182479	3.73324	-2.87137	0.00614214	0.0158824	-2.74009	NEGLFC
AC137735.1	ENSG00000266765	0.861392	-2.44724	2.88052	0.00614255	0.0158824	2.74007	POSLFC
PABPC1L	ENSG00000101104	-0.264462	3.12855	-2.87848	0.00614344	0.0158831	-2.74003	NEGLFC
AC061992.2	ENSG00000266970	1.0477	-1.49483	2.86936	0.00614452	0.0158831	2.73997	POSLFC
MAP3K2-DT	ENSG00000236682	-0.388905	1.6825	-2.89146	0.00614467	0.0158831	-2.73996	NEGLFC
PRMT7	ENSG00000132600	-0.271906	5.79349	-3.01591	0.0061502	0.0158952	-2.73966	NEGLFC
MIR4500HG	ENSG00000228824	0.734861	4.94703	2.86899	0.00615058	0.0158952	2.73964	POSLFC
AC087071.2	ENSG00000240571	-0.969423	-0.270883	-2.87754	0.00615315	0.015896	-2.73951	NEGLFC
ASB5	ENSG00000164122	0.780631	-0.708585	2.86881	0.00615369	0.015896	2.73948	POSLFC
GTPBP10	ENSG00000105793	-0.346359	5.16255	-2.88388	0.00615408	0.015896	-2.73946	NEGLFC
DDX50	ENSG00000107625	-0.254728	5.58663	-2.93819	0.00615418	0.015896	-2.73945	NEGLFC
TTC17	ENSG00000052841	-0.2448	7.62206	-2.92914	0.00615455	0.015896	-2.73943	NEGLFC
ERAP1	ENSG00000164307	-0.228819	3.74215	-2.89577	0.00615508	0.015896	-2.7394	NEGLFC
CPEB2-DT	ENSG00000247624	0.353724	4.15253	2.91729	0.00615514	0.015896	2.7394	POSLFC
MS4A7	ENSG00000166927	-0.948023	0.964936	-2.87601	0.00615589	0.0158964	-2.73936	NEGLFC
COL6A1	ENSG00000142156	-0.721954	4.70947	-2.89934	0.00615998	0.0159053	-2.73914	NEGLFC
AL360181.2	ENSG00000235245	-0.791737	-0.744806	-2.90549	0.00616462	0.0159158	-2.73889	NEGLFC
COMMD8	ENSG00000169019	-0.362081	1.58983	-2.92778	0.0061678	0.0159224	-2.73872	NEGLFC
RCOR3	ENSG00000117625	-0.242652	6.9899	-2.91477	0.00617267	0.0159334	-2.73846	NEGLFC
ARF5	ENSG00000004059	-0.884044	0.96875	-2.89772	0.00617583	0.01594	-2.7383	NEGLFC
MYNN	ENSG00000085274	-0.232685	3.11171	-2.89635	0.00617932	0.0159474	-2.73811	NEGLFC
AC006511.6	ENSG00000288043	0.834273	-0.133695	2.88491	0.0061875	0.0159669	2.73768	POSLFC
TMEM132C	ENSG00000181234	0.386806	7.18362	2.86669	0.00618879	0.0159687	2.73761	POSLFC
AC023421.2	ENSG00000267193	0.461155	1.645	2.97304	0.00619293	0.0159778	2.73739	POSLFC
LINC00923	ENSG00000251209	0.786032	4.91837	2.87982	0.00619555	0.0159829	2.73725	POSLFC
CTPS1	ENSG00000171793	0.212644	3.93313	2.86716	0.00619758	0.0159866	2.73714	POSLFC
PPCS	ENSG00000127125	-0.26915	2.99768	-2.86603	0.00619968	0.0159904	-2.73703	NEGLFC
FCGR1B	ENSG00000198019	-0.864667	-0.00118419	-2.86593	0.00620139	0.0159933	-2.73694	NEGLFC
MYD88	ENSG00000172936	-0.604054	-0.911811	-2.87159	0.00620638	0.0160045	-2.73667	NEGLFC
AL157838.1	ENSG00000197670	0.702763	-1.22151	2.93092	0.00620968	0.0160115	2.7365	POSLFC
AC008060.4	ENSG00000260426	-1.77171	-2.77393	-2.8736	0.00621845	0.0160317	-2.73603	NEGLFC
ADCYAP1R1	ENSG00000078549	0.559558	4.98953	2.89993	0.00621876	0.0160317	2.73602	POSLFC
MYO18B	ENSG00000133454	0.511718	0.828142	2.8744	0.00622191	0.0160382	2.73585	POSLFC
DRC1	ENSG00000157856	0.665124	2.49273	2.91888	0.00622667	0.0160489	2.7356	POSLFC
PTPRF	ENSG00000142949	-0.276259	6.56487	-2.88671	0.00622961	0.0160549	-2.73544	NEGLFC
DENND1C	ENSG00000205744	-0.420113	0.708856	-2.96132	0.00623028	0.0160551	-2.73541	NEGLFC
USP6	ENSG00000129204	-0.615517	1.54261	-2.86404	0.00623293	0.0160603	-2.73527	NEGLFC
MZT1	ENSG00000204899	0.425447	2.77068	2.95694	0.00623373	0.0160608	2.73523	POSLFC
AL139011.1	ENSG00000228606	-0.602364	-1.82717	-2.86413	0.00623508	0.0160627	-2.73516	NEGLFC
DRICH1	ENSG00000189269	0.511008	2.36125	2.88544	0.00623615	0.0160635	2.7351	POSLFC
AC026367.3	ENSG00000275759	0.79172	-0.573793	2.86932	0.00623664	0.0160635	2.73507	POSLFC
MICAL3	ENSG00000243156	0.226107	8.8982	2.88213	0.00624122	0.0160733	2.73483	POSLFC
PTCD3	ENSG00000132300	-0.179896	6.07213	-2.89023	0.00624169	0.0160733	-2.73481	NEGLFC
GPR62	ENSG00000180929	-1.26145	0.765696	-2.87299	0.00624228	0.0160733	-2.73478	NEGLFC
AC079766.1	ENSG00000272646	0.72236	-1.79628	2.88982	0.00624525	0.0160793	2.73462	POSLFC
PTPRA	ENSG00000132670	0.145244	7.94257	2.86322	0.00624662	0.0160813	2.73455	POSLFC
PRR34	ENSG00000182257	-0.658012	-1.57931	-2.87478	0.00624744	0.0160818	-2.7345	NEGLFC
AC012313.8	ENSG00000269473	-0.547933	-0.242873	-2.86309	0.00624872	0.016083	-2.73444	NEGLFC
ATP11B	ENSG00000058063	-0.294002	6.58262	-2.92917	0.00624916	0.016083	-2.73441	NEGLFC
LINC02056	ENSG00000248371	0.610437	-0.0624448	2.86296	0.00625093	0.016086	2.73432	POSLFC
STYK1	ENSG00000060140	0.820612	4.10645	2.87116	0.00625226	0.0160878	2.73425	POSLFC
FAM124B	ENSG00000124019	0.737704	-1.68868	2.86282	0.00625323	0.016088	2.7342	POSLFC
LINC01030	ENSG00000253799	-0.7095	-1.15679	-2.88558	0.00625357	0.016088	-2.73418	NEGLFC
SNN	ENSG00000184602	0.741789	2.72665	2.91065	0.00625894	0.0161002	2.7339	POSLFC
ITGAE	ENSG00000083457	-0.250021	3.72697	-3.00064	0.00626319	0.0161096	-2.73367	NEGLFC
IGF2BP2	ENSG00000073792	0.763265	0.826294	2.8617	0.00627206	0.0161308	2.73321	POSLFC
LTF	ENSG00000012223	0.861004	-2.44043	2.86161	0.0062735	0.0161329	2.73313	POSLFC
AC021242.3	ENSG00000272267	-0.796852	-2.88419	-2.87945	0.00627591	0.0161375	-2.73301	NEGLFC
PLIN3	ENSG00000105355	-1.16937	3.93991	-2.87962	0.00628702	0.0161642	-2.73242	NEGLFC
SLC25A5-AS1	ENSG00000224281	-0.447276	0.0757909	-2.89605	0.00628753	0.0161642	-2.7324	NEGLFC
AC023632.2	ENSG00000253704	-0.39877	2.96991	-2.88498	0.00629256	0.0161756	-2.73213	NEGLFC
DRAM1	ENSG00000136048	0.486796	2.07977	2.8703	0.00629697	0.0161853	2.7319	POSLFC
ATG16L2	ENSG00000168010	-0.268462	4.21456	-2.87429	0.00629785	0.016186	-2.73186	NEGLFC
C1QTNF6	ENSG00000133466	-0.397943	2.94382	-2.86003	0.00630025	0.0161894	-2.73173	NEGLFC
LINC01498	ENSG00000247213	0.720814	0.167201	2.86002	0.00630049	0.0161894	2.73172	POSLFC
MFSD10	ENSG00000109736	-0.726081	3.57807	-2.97119	0.00630106	0.0161894	-2.73169	NEGLFC
KRBOX1	ENSG00000240747	-0.374245	2.58194	-2.85988	0.00630678	0.0162025	-2.73139	NEGLFC
CRISPLD1	ENSG00000121005	0.545571	2.97183	2.85934	0.00631182	0.0162139	2.73113	POSLFC
AC005301.2	ENSG00000288024	-1.51521	-3.148	-2.85964	0.00632086	0.0162355	-2.73065	NEGLFC
AC008751.3	ENSG00000286632	0.487148	1.39119	2.93096	0.00632606	0.0162473	2.73038	POSLFC
AL136307.1	ENSG00000233064	0.450496	2.15475	2.90364	0.00632692	0.0162478	2.73034	POSLFC
BNIP2	ENSG00000140299	-0.242906	4.16583	-2.88554	0.0063295	0.0162529	-2.7302	NEGLFC
AL031768.2	ENSG00000286512	-1.35378	-1.25884	-2.87817	0.00633488	0.0162651	-2.72992	NEGLFC
AC027088.5	ENSG00000288068	1.04741	-1.9224	2.90669	0.00633688	0.0162686	2.72982	POSLFC
IGSF5	ENSG00000183067	0.519496	1.24163	2.85761	0.00634118	0.0162781	2.7296	POSLFC
LRRC66	ENSG00000188993	0.27624	2.55941	2.8821	0.00634859	0.0162955	2.72921	POSLFC
BLOC1S1	ENSG00000135441	-0.686925	1.96206	-2.85743	0.0063544	0.0163088	-2.72891	NEGLFC
AC002463.1	ENSG00000223646	-0.965726	1.94816	-2.86707	0.00635953	0.0163203	-2.72864	NEGLFC
SMARCD1	ENSG00000066117	-0.341531	4.1777	-2.9129	0.0063708	0.0163476	-2.72806	NEGLFC
MRPS18B	ENSG00000204568	-0.363482	3.22099	-2.93404	0.00637301	0.0163517	-2.72795	NEGLFC
F2R	ENSG00000181104	0.786626	-0.142134	2.87079	0.00637415	0.016353	2.72789	POSLFC
AL137025.1	ENSG00000228484	-0.602056	0.992676	-2.86909	0.00638032	0.0163672	-2.72757	NEGLFC
AC007347.1	ENSG00000261049	-1.11414	-1.60642	-2.88434	0.00638606	0.0163781	-2.72727	NEGLFC
AC010092.1	ENSG00000286115	0.487987	0.816387	2.89023	0.00638615	0.0163781	2.72727	POSLFC
ASPH	ENSG00000198363	0.415257	6.94498	2.87006	0.00638643	0.0163781	2.72725	POSLFC
DIPK2A	ENSG00000181744	-0.308283	6.17245	-2.8871	0.00639014	0.016386	-2.72706	NEGLFC
AC017104.1	ENSG00000224376	0.860627	-1.08421	2.8754	0.00639986	0.0164093	2.72656	POSLFC
USP51	ENSG00000247746	-0.507087	1.90484	-2.85413	0.00640117	0.016411	-2.72649	NEGLFC
APEH	ENSG00000164062	-0.596993	2.51253	-2.95245	0.00640412	0.016417	-2.72634	NEGLFC
TRAPPC6B	ENSG00000182400	0.200697	5.29522	2.85385	0.00640586	0.0164198	2.72625	POSLFC
Z95114.1	ENSG00000279217	0.878271	-1.71781	2.85373	0.00640727	0.0164218	2.72618	POSLFC
CA7	ENSG00000168748	0.672456	3.02124	2.8772	0.00640802	0.0164221	2.72614	POSLFC
SULT2B1	ENSG00000088002	0.623912	-0.422066	2.92745	0.00641466	0.0164375	2.7258	POSLFC
DACT3	ENSG00000197380	-0.308482	4.59788	-2.88572	0.0064198	0.0164491	-2.72553	NEGLFC
AC016526.1	ENSG00000258402	0.869467	-1.92958	2.87075	0.0064276	0.0164674	2.72513	POSLFC
AL606534.1	ENSG00000227230	-1.30215	-3.2887	-2.86046	0.00642897	0.0164693	-2.72506	NEGLFC
AC022601.1	ENSG00000268873	-1.1336	-1.32386	-2.87981	0.00643145	0.0164741	-2.72493	NEGLFC
AC244636.3	ENSG00000287757	-0.357912	1.43849	-2.868	0.00643572	0.0164834	-2.72471	NEGLFC
C6	ENSG00000039537	0.880858	-1.0469	2.86916	0.0064381	0.0164879	2.72459	POSLFC
AC016168.4	ENSG00000287836	1.03695	0.997473	2.86259	0.00644773	0.0165107	2.7241	POSLFC
TEX35	ENSG00000240021	0.919242	-3.26338	2.85194	0.00644828	0.0165107	2.72407	POSLFC
ATG13	ENSG00000175224	-0.419019	6.17769	-2.90419	0.0064524	0.016519	-2.72386	NEGLFC
STX1B	ENSG00000099365	0.456774	5.07839	2.94754	0.0064528	0.016519	2.72384	POSLFC
CDH18	ENSG00000145526	0.92703	8.70068	2.86861	0.00645399	0.0165204	2.72378	POSLFC
BORCS5	ENSG00000165714	-0.297849	6.27136	-2.88775	0.0064589	0.0165307	-2.72353	NEGLFC
BDKRB1	ENSG00000100739	-0.999697	-1.65263	-2.85074	0.00645927	0.0165307	-2.72351	NEGLFC
C12orf49	ENSG00000111412	0.289241	3.54682	2.8527	0.00646316	0.016539	2.72331	POSLFC
SLC27A3	ENSG00000143554	-0.576651	1.94786	-2.95499	0.00646795	0.0165497	-2.72306	NEGLFC
AC073115.2	ENSG00000237471	0.805278	-2.65059	2.85004	0.00647088	0.0165555	2.72291	POSLFC
SNAP47	ENSG00000143740	0.346823	4.21278	3.00921	0.00647175	0.0165557	2.72287	POSLFC
AL356481.1	ENSG00000228395	0.401895	1.87044	2.85052	0.00647223	0.0165557	2.72285	POSLFC
AC092100.1	ENSG00000225718	0.728002	0.655386	2.88086	0.0064733	0.0165569	2.72279	POSLFC
AC083862.3	ENSG00000287733	-0.733912	1.57369	-2.85668	0.00648375	0.016582	-2.72226	NEGLFC
IKZF5	ENSG00000095574	-0.431697	4.26822	-2.87871	0.00649422	0.0166071	-2.72172	NEGLFC
AC098828.2	ENSG00000234378	0.896814	-2.58207	2.84865	0.00649495	0.0166073	2.72169	POSLFC
AL592156.2	ENSG00000286475	1.01436	3.20319	2.84857	0.00650483	0.016631	2.72119	POSLFC
FKBP6	ENSG00000077800	-0.665373	-1.90768	-2.86441	0.00650696	0.0166348	-2.72108	NEGLFC
AC008056.2	ENSG00000259106	-0.971809	0.0166426	-2.98738	0.00650787	0.0166355	-2.72103	NEGLFC
NIN	ENSG00000100503	0.33765	7.78588	2.99069	0.00650881	0.0166362	2.72098	POSLFC
AC100832.2	ENSG00000263938	0.684208	-0.273141	2.84773	0.00651106	0.0166404	2.72087	POSLFC
TIPARP	ENSG00000163659	-0.533737	3.61874	-2.84752	0.00651482	0.0166483	-2.72068	NEGLFC
ATP6V1B2	ENSG00000147416	0.403894	5.39315	2.92268	0.00651628	0.0166491	2.7206	POSLFC
LINGO1	ENSG00000169783	0.521073	6.53288	2.87652	0.00651639	0.0166491	2.7206	POSLFC
TANC2	ENSG00000170921	0.37091	8.75473	2.98099	0.00652599	0.016672	2.72011	POSLFC
PUM3	ENSG00000080608	0.248213	6.87124	2.86852	0.00653077	0.0166826	2.71987	POSLFC
AC188616.1	ENSG00000287342	-1.20471	-3.34632	-2.84638	0.00653485	0.0166914	-2.71966	NEGLFC
MCRS1	ENSG00000187778	-0.357633	3.34621	-2.86258	0.00654875	0.0167252	-2.71896	NEGLFC
AC012645.3	ENSG00000261416	-1.44124	-2.71008	-2.91619	0.00655906	0.0167499	-2.71844	NEGLFC
GUCY2C	ENSG00000070019	0.706874	-0.283465	2.84451	0.0065672	0.016769	2.71803	POSLFC
MCOLN3	ENSG00000055732	1.17116	-1.04346	2.84449	0.00656843	0.0167705	2.71797	POSLFC
GPRC5A	ENSG00000013588	1.2984	-1.82818	2.84423	0.00657217	0.0167785	2.71778	POSLFC
AC084834.1	ENSG00000286348	0.833677	-2.26382	2.84409	0.00657466	0.0167815	2.71765	POSLFC
KLHL32	ENSG00000186231	-0.638552	8.62132	-3.01205	0.00657544	0.0167815	-2.71761	NEGLFC
PERP	ENSG00000112378	0.51534	-0.419148	2.84398	0.00657645	0.0167815	2.71756	POSLFC
BRWD1-AS1	ENSG00000238141	0.605498	-0.00997161	2.95324	0.00657656	0.0167815	2.71756	POSLFC
BHLHE40-AS1	ENSG00000235831	0.655583	3.27899	2.86143	0.0065766	0.0167815	2.71756	POSLFC
PTGER3	ENSG00000050628	1.08905	1.71985	2.84381	0.00657955	0.0167874	2.71741	POSLFC
LINC02410	ENSG00000258292	0.592026	-2.05434	2.84843	0.00658583	0.0168018	2.71709	POSLFC
DNLZ	ENSG00000213221	-0.648406	-1.25694	-2.96296	0.00658673	0.0168025	-2.71705	NEGLFC
AC108860.2	ENSG00000261437	0.847374	-2.70464	2.86582	0.00658843	0.0168051	2.71696	POSLFC
AC046158.1	ENSG00000260733	-1.54284	-1.69172	-2.94505	0.00659671	0.0168246	-2.71655	NEGLFC
GTF3C1	ENSG00000077235	0.233476	6.06545	2.87034	0.00660089	0.0168336	2.71634	POSLFC
CSRNP1	ENSG00000144655	0.592796	0.912751	2.85102	0.00661482	0.0168675	2.71564	POSLFC
UBAC2-AS1	ENSG00000228889	-0.487852	0.526922	-2.84168	0.00661701	0.0168714	-2.71553	NEGLFC
GM2A	ENSG00000196743	-0.413874	2.07823	-2.84281	0.00662054	0.0168788	-2.71535	NEGLFC
ZFP1	ENSG00000184517	-0.24359	3.32435	-2.85781	0.00662596	0.016891	-2.71508	NEGLFC
NCKAP1L	ENSG00000123338	-0.657701	2.73367	-2.841	0.00662906	0.0168972	-2.71493	NEGLFC
PPFIA2-AS1	ENSG00000257467	-1.11537	0.61788	-2.85425	0.00663011	0.0168975	-2.71487	NEGLFC
IGSF11-AS1	ENSG00000239877	-1.4541	-3.43682	-2.97641	0.00663049	0.0168975	-2.71485	NEGLFC
AC010086.3	ENSG00000288057	1.67001	-4.04198	2.84333	0.00663254	0.0169011	2.71475	POSLFC
FUNDC2	ENSG00000165775	-0.290439	2.83405	-2.84923	0.00664074	0.0169203	-2.71434	NEGLFC
LINC00598	ENSG00000215483	-0.626097	4.46448	-2.89632	0.00665182	0.0169469	-2.71379	NEGLFC
AC002428.2	ENSG00000254239	-0.954937	-0.971718	-2.84001	0.00665535	0.0169543	-2.71361	NEGLFC
ENDOU	ENSG00000111405	-0.902823	-0.703594	-2.83991	0.00666452	0.0169744	-2.71316	NEGLFC
UBB	ENSG00000170315	-0.965865	3.82883	-2.85228	0.00666454	0.0169744	-2.71316	NEGLFC
AC015849.3	ENSG00000270871	-1.08723	0.0959146	-2.85012	0.00666688	0.0169768	-2.71304	NEGLFC
RNF208	ENSG00000212864	0.667045	3.10688	2.85496	0.00666702	0.0169768	2.71303	POSLFC
SEC16A	ENSG00000148396	-0.2623	5.48346	-2.88229	0.00666746	0.0169768	-2.71301	NEGLFC
ZNF804A	ENSG00000170396	0.89459	7.24644	2.83829	0.00667723	0.017	2.71253	POSLFC
ACVR2B	ENSG00000114739	0.186371	4.93806	2.88319	0.00668272	0.0170118	2.71226	POSLFC
LFNG	ENSG00000106003	-0.700007	1.68579	-2.8753	0.00668317	0.0170118	-2.71223	NEGLFC
DNM1P35	ENSG00000246877	0.567251	1.28234	2.8812	0.00669433	0.0170381	2.71168	POSLFC
TAS2R14	ENSG00000212127	-0.382157	2.37664	-2.86171	0.00669481	0.0170381	-2.71166	NEGLFC
TNFSF4	ENSG00000117586	0.440856	1.86139	2.9263	0.00669675	0.0170414	2.71156	POSLFC
FBXO45	ENSG00000174013	0.331062	3.09819	2.84432	0.00669807	0.0170431	2.71149	POSLFC
AC138956.2	ENSG00000251414	-1.27649	-2.25943	-2.86409	0.0067019	0.0170512	-2.7113	NEGLFC
MROH1	ENSG00000179832	0.416363	7.09477	2.87244	0.00670539	0.0170584	2.71113	POSLFC
VSIG8	ENSG00000243284	-0.776977	-0.908589	-2.87942	0.00671144	0.0170721	-2.71083	NEGLFC
SCG2	ENSG00000171951	0.845182	3.94407	2.959	0.00671694	0.0170844	2.71056	POSLFC
RRS1	ENSG00000179041	-0.54016	-0.207894	-2.86624	0.00672137	0.017094	-2.71034	NEGLFC
MROH9	ENSG00000117501	-0.999174	-1.50719	-2.86565	0.00672772	0.0171085	-2.71003	NEGLFC
AC007527.1	ENSG00000256306	0.949183	-2.57137	2.84521	0.00672953	0.0171114	2.70994	POSLFC
SAAL1	ENSG00000166788	-0.306874	3.46916	-2.85959	0.00673432	0.017122	-2.7097	NEGLFC
AL354893.2	ENSG00000229065	-0.804187	-0.616263	-2.85054	0.00673823	0.0171302	-2.70951	NEGLFC
TMEM213	ENSG00000214128	0.78284	-1.35294	2.85662	0.00673998	0.017133	2.70943	POSLFC
TMC8	ENSG00000167895	-0.738136	2.31915	-2.83541	0.00674596	0.0171465	-2.70913	NEGLFC
AF067845.5	ENSG00000282160	-0.696487	-1.0927	-2.8695	0.00676029	0.0171807	-2.70843	NEGLFC
AC008883.1	ENSG00000248758	-1.53261	-1.70639	-2.85008	0.00676129	0.0171807	-2.70838	NEGLFC
AL139286.3	ENSG00000286899	-1.03307	-1.38083	-2.86335	0.00676136	0.0171807	-2.70837	NEGLFC
BRD3	ENSG00000169925	-0.239058	4.61757	-2.85779	0.00676252	0.0171819	-2.70832	NEGLFC
AP000525.1	ENSG00000272872	-0.71167	1.39303	-2.84459	0.00676913	0.017197	-2.70799	NEGLFC
AC010325.2	ENSG00000268375	0.852016	-1.03753	2.85937	0.00677084	0.0171997	2.70791	POSLFC
EI24	ENSG00000149547	0.369342	3.95002	2.84962	0.006772	0.017201	2.70785	POSLFC
TMEM233	ENSG00000224982	0.569754	2.15059	2.83422	0.00677281	0.0172013	2.70781	POSLFC
AP001021.3	ENSG00000266846	-0.851128	1.60424	-2.84607	0.00677366	0.0172018	-2.70777	NEGLFC
GRIN1	ENSG00000176884	0.617926	7.62481	2.93061	0.00677882	0.0172133	2.70752	POSLFC
EBI3	ENSG00000105246	0.78541	0.846495	2.84137	0.00678513	0.0172276	2.70721	POSLFC
DAPL1	ENSG00000163331	0.585887	0.68164	2.84914	0.00678914	0.0172361	2.70701	POSLFC
ASPRV1	ENSG00000244617	-0.383039	0.712612	-2.83188	0.00679217	0.0172421	-2.70687	NEGLFC
MGLL	ENSG00000074416	0.284463	6.60532	2.86585	0.00679802	0.0172553	2.70658	POSLFC
SLC35A1	ENSG00000164414	0.458517	5.79096	2.94462	0.0068	0.0172586	2.70648	POSLFC
RPL37A	ENSG00000197756	0.796061	5.02241	2.83109	0.00680654	0.0172735	2.70616	POSLFC
CAND1	ENSG00000111530	-0.253896	5.8646	-2.85967	0.00681097	0.0172828	-2.70595	NEGLFC
AC006064.2	ENSG00000247853	-1.15379	-1.05687	-2.84349	0.00681151	0.0172828	-2.70592	NEGLFC
CHCHD6	ENSG00000159685	0.38783	6.33642	2.8555	0.00681284	0.0172834	2.70586	POSLFC
LRRC31	ENSG00000114248	0.82017	-2.40575	2.84406	0.00681308	0.0172834	2.70585	POSLFC
EXOSC4	ENSG00000178896	-0.75702	-0.304614	-2.83117	0.00682297	0.0173068	-2.70536	NEGLFC
AC084018.2	ENSG00000274292	-0.778014	-0.743888	-2.8534	0.00682659	0.0173143	-2.70519	NEGLFC
AC004485.1	ENSG00000228944	0.643007	1.23809	2.85644	0.00683181	0.0173259	2.70493	POSLFC
DSCC1	ENSG00000136982	-0.730313	2.14345	-2.85885	0.00683464	0.0173314	-2.7048	NEGLFC
SCARF1	ENSG00000074660	-0.413581	2.43745	-2.85348	0.00683537	0.0173315	-2.70476	NEGLFC
AC136604.2	ENSG00000244945	-0.758733	0.728367	-2.85769	0.00684053	0.0173429	-2.70451	NEGLFC
TMEM8A	ENSG00000129925	-0.347371	3.28184	-2.84122	0.006843	0.0173475	-2.70439	NEGLFC
MTMR7	ENSG00000003987	-0.316126	7.10675	-2.85143	0.00684555	0.0173523	-2.70427	NEGLFC
AC122719.3	ENSG00000287600	0.967176	-1.46697	2.82818	0.00685956	0.0173861	2.70359	POSLFC
HLCS	ENSG00000159267	0.198323	7.21298	3.00241	0.00686035	0.0173864	2.70355	POSLFC
IL1RL2	ENSG00000115598	0.684785	2.45992	2.86144	0.00686661	0.0174006	2.70325	POSLFC
MYT1	ENSG00000196132	0.544989	4.37423	2.85124	0.00687002	0.0174075	2.70308	POSLFC
AC099518.5	ENSG00000261759	-1.29298	-3.45694	-2.83989	0.00687264	0.0174125	-2.70295	NEGLFC
MRPL10	ENSG00000159111	-0.635934	2.13301	-2.82715	0.00687834	0.0174252	-2.70268	NEGLFC
MRPL40	ENSG00000185608	-0.723612	0.392469	-2.8271	0.00688003	0.0174269	-2.7026	NEGLFC
SSSCA1-AS1	ENSG00000260233	-0.438409	-0.150359	-2.83683	0.00688074	0.0174269	-2.70256	NEGLFC
LINC00115	ENSG00000225880	-0.607541	-0.157291	-2.85596	0.00688102	0.0174269	-2.70255	NEGLFC
RPP21	ENSG00000241370	-0.676278	1.53593	-2.82691	0.00688268	0.0174294	-2.70247	NEGLFC
AL391117.1	ENSG00000284418	0.487207	3.28091	2.83883	0.00688736	0.0174382	2.70224	POSLFC
AP000462.1	ENSG00000255580	-1.15606	0.82364	-2.83514	0.00688782	0.0174382	-2.70222	NEGLFC
ASAH2	ENSG00000188611	0.586211	-1.07678	2.84418	0.00688816	0.0174382	2.7022	POSLFC
AC005229.5	ENSG00000287636	0.659903	-0.582731	2.85914	0.00689212	0.0174465	2.70201	POSLFC
SELENOS	ENSG00000131871	-0.364969	2.93895	-2.82614	0.00689686	0.0174554	-2.70178	NEGLFC
AC109597.1	ENSG00000260378	-1.09707	-1.25784	-2.83742	0.00689694	0.0174554	-2.70178	NEGLFC
PSIP1	ENSG00000164985	0.249663	6.33291	2.82622	0.00689847	0.0174575	2.70171	POSLFC
AP000474.2	ENSG00000287612	0.928926	-3.2358	2.85837	0.00690211	0.0174651	2.70153	POSLFC
AL358944.1	ENSG00000254532	-1.5812	2.74322	-2.85491	0.00690608	0.0174734	-2.70134	NEGLFC
AC027243.3	ENSG00000287503	-1.09705	-1.06215	-2.84382	0.00691822	0.0175024	-2.70076	NEGLFC
AC090510.2	ENSG00000274403	-0.76373	-1.37491	-2.82467	0.0069239	0.0175151	-2.70048	NEGLFC
NNT	ENSG00000112992	0.240177	6.56572	2.84526	0.00692558	0.0175177	2.7004	POSLFC
RBPJ	ENSG00000168214	-0.626067	7.53705	-2.88464	0.00692994	0.017527	-2.70019	NEGLFC
MAP3K8	ENSG00000107968	0.602103	2.68503	2.82393	0.00693754	0.0175445	2.69983	POSLFC
BBC3	ENSG00000105327	0.576346	2.29866	2.86018	0.0069392	0.017547	2.69975	POSLFC
AC010789.2	ENSG00000286489	0.336453	1.8705	2.86454	0.00694023	0.0175479	2.6997	POSLFC
CD55	ENSG00000196352	-0.963411	5.25319	-2.83675	0.00694311	0.0175535	-2.69956	NEGLFC
LINC01103	ENSG00000234781	-0.963612	-1.48076	-2.8308	0.00694449	0.0175552	-2.69949	NEGLFC
CKB	ENSG00000166165	-0.709656	6.45369	-2.84149	0.00694655	0.0175588	-2.6994	NEGLFC
LANCL2	ENSG00000132434	-0.205913	6.16795	-2.84493	0.00695578	0.0175804	-2.69895	NEGLFC
LRRC8D	ENSG00000171492	-0.48139	7.37592	-2.96749	0.00696141	0.0175927	-2.69868	NEGLFC
MTURN	ENSG00000180354	0.306728	6.41547	2.82261	0.006962	0.0175927	2.69866	POSLFC
AC006504.7	ENSG00000281468	0.598897	0.530813	2.96484	0.00696375	0.0175954	2.69857	POSLFC
SLC35G5	ENSG00000177710	-0.657754	-0.429698	-2.95581	0.00696768	0.0176026	-2.69839	NEGLFC
STX18	ENSG00000168818	0.187419	6.02798	2.93444	0.00696797	0.0176026	2.69837	POSLFC
WWC1	ENSG00000113645	0.572346	6.05059	2.87302	0.00697345	0.0176142	2.69811	POSLFC
AL442071.1	ENSG00000226438	-0.94678	-0.708726	-2.8372	0.0069739	0.0176142	-2.69809	NEGLFC
MSH2	ENSG00000095002	0.195445	6.56125	2.84189	0.00697761	0.0176219	2.69791	POSLFC
BRINP2	ENSG00000198797	0.639162	7.2134	2.98569	0.00698609	0.0176416	2.69751	POSLFC
AC097450.1	ENSG00000286371	-0.780777	-1.51587	-2.95874	0.00698905	0.0176474	-2.69737	NEGLFC
AC023590.1	ENSG00000225885	-1.317	2.53805	-2.83738	0.00699094	0.0176504	-2.69728	NEGLFC
SNX9	ENSG00000130340	0.288077	7.16422	2.88695	0.00700123	0.0176747	2.69679	POSLFC
MINPP1	ENSG00000107789	0.231662	4.24976	2.85633	0.00700201	0.0176749	2.69675	POSLFC
ZFP36L2	ENSG00000152518	-0.476399	4.1163	-2.82059	0.00700486	0.0176804	-2.69661	NEGLFC
FAU	ENSG00000149806	-1.37175	1.08787	-2.82019	0.00700683	0.0176837	-2.69652	NEGLFC
SLBP	ENSG00000163950	0.272484	4.09675	2.83737	0.0070086	0.0176864	2.69644	POSLFC
DEPTOR	ENSG00000155792	-0.701608	6.56642	-2.86668	0.00701543	0.017702	-2.69611	NEGLFC
NMUR2	ENSG00000132911	-1.39056	-0.652761	-2.86239	0.00701887	0.0177089	-2.69595	NEGLFC
CEP95	ENSG00000258890	-0.23023	5.99198	-2.83298	0.00703002	0.0177353	-2.69542	NEGLFC
AC004687.1	ENSG00000265206	-0.949637	-0.139777	-2.81854	0.00703772	0.017753	-2.69505	NEGLFC
AC079910.1	ENSG00000240792	0.930128	-1.77285	2.84311	0.007041	0.0177596	2.6949	POSLFC
SMIM10L1	ENSG00000256537	-0.245042	2.73885	-2.93248	0.00705237	0.0177865	-2.69436	NEGLFC
C4orf45	ENSG00000164123	0.557173	2.90549	2.81776	0.00705334	0.0177873	2.69432	POSLFC
AQP9	ENSG00000103569	1.09476	0.540277	2.81755	0.00705622	0.0177917	2.69418	POSLFC
LOXHD1	ENSG00000167210	0.879402	2.13097	2.87303	0.00705698	0.0177917	2.69414	POSLFC
AC068631.1	ENSG00000197099	-0.340716	1.53331	-2.8175	0.00705713	0.0177917	-2.69414	NEGLFC
ELF1	ENSG00000120690	-0.818766	5.91902	-2.81989	0.00705867	0.0177938	-2.69406	NEGLFC
ASB3	ENSG00000115239	0.290449	7.82879	2.83377	0.00706325	0.0178036	2.69385	POSLFC
METTL7B	ENSG00000170439	-1.04024	-2.31264	-2.81701	0.00706636	0.0178098	-2.6937	NEGLFC
AC016644.1	ENSG00000235635	-1.35737	-1.8739	-2.82573	0.00707996	0.0178423	-2.69306	NEGLFC
AC138761.1	ENSG00000264956	0.854106	-1.32316	2.83839	0.00708161	0.0178448	2.69298	POSLFC
BCLAF1	ENSG00000029363	-0.252091	6.60652	-2.8326	0.00708359	0.017848	-2.69289	NEGLFC
PEX16	ENSG00000121680	-0.398271	3.06263	-2.82604	0.0070961	0.0178778	-2.6923	NEGLFC
PPIP5K2	ENSG00000145725	-0.229992	6.47858	-2.87004	0.00709985	0.0178855	-2.69212	NEGLFC
NXPH1	ENSG00000122584	0.840839	7.79258	2.83619	0.00710081	0.0178862	2.69208	POSLFC
TIGD5	ENSG00000179886	0.38612	1.29623	2.83786	0.00710694	0.0178999	2.69179	POSLFC
AL139288.1	ENSG00000231563	-0.753582	-0.936801	-2.92617	0.00711641	0.017922	-2.69135	NEGLFC
PSMC3IP	ENSG00000131470	-0.554493	0.451591	-2.8297	0.00713227	0.0179603	-2.6906	NEGLFC
MAFF	ENSG00000185022	0.841373	0.919846	2.82017	0.00714577	0.0179925	2.68997	POSLFC
BCL3	ENSG00000069399	0.645456	-0.036961	2.8276	0.00715134	0.0180048	2.68971	POSLFC
INHBA	ENSG00000122641	0.744961	1.21125	2.8119	0.00716288	0.0180321	2.68918	POSLFC
AC004817.3	ENSG00000269927	0.821133	-2.60649	2.81177	0.0071653	0.0180364	2.68906	POSLFC
CNTFR-AS1	ENSG00000237159	-1.21785	-1.3963	-2.86864	0.00716743	0.0180401	-2.68896	NEGLFC
AL023581.1	ENSG00000225752	-1.68461	-3.63502	-2.84279	0.00717077	0.0180455	-2.68881	NEGLFC
FGFR1	ENSG00000077782	0.456672	5.44448	2.83575	0.00717099	0.0180455	2.6888	POSLFC
AL158163.1	ENSG00000270589	-0.631115	-1.47291	-2.83496	0.00717455	0.0180528	-2.68863	NEGLFC
HSPA8	ENSG00000109971	-0.949352	4.56847	-2.83975	0.00718197	0.0180697	-2.68829	NEGLFC
LINC02408	ENSG00000203585	0.575465	0.0456443	2.81315	0.00718292	0.0180703	2.68824	POSLFC
ISLR2	ENSG00000167178	0.584702	1.81568	2.86206	0.00718525	0.0180744	2.68813	POSLFC
SHANK2	ENSG00000162105	0.57686	8.14286	2.83892	0.00718617	0.018075	2.68809	POSLFC
PTGER2	ENSG00000125384	1.36662	-2.98402	2.81051	0.00718926	0.0180811	2.68795	POSLFC
ELFN2	ENSG00000166897	0.576968	3.7572	2.93761	0.00719386	0.0180908	2.68773	POSLFC
STON1-GTF2A1L	ENSG00000068781	0.840349	0.124161	2.82581	0.00719495	0.0180908	2.68768	POSLFC
AC096669.1	ENSG00000225588	0.886268	-2.02564	2.81794	0.00719566	0.0180908	2.68765	POSLFC
AL136304.1	ENSG00000272223	-0.65241	-1.68207	-2.83632	0.0071965	0.0180908	-2.68761	NEGLFC
AC087854.1	ENSG00000251034	-0.480817	5.22565	-2.83319	0.00719661	0.0180908	-2.68761	NEGLFC
LINC01075	ENSG00000230142	1.03092	-3.31659	2.83936	0.0071973	0.0180908	2.68757	POSLFC
MESP2	ENSG00000188095	0.753379	-1.70477	2.81002	0.00719857	0.0180923	2.68752	POSLFC
ANTXR1	ENSG00000169604	0.535225	5.86548	2.83348	0.00719972	0.0180934	2.68746	POSLFC
RBX1	ENSG00000100387	0.334491	5.70766	2.8182	0.00720925	0.0181156	2.68702	POSLFC
PJA2	ENSG00000198961	0.268523	6.70154	2.84356	0.00721517	0.0181287	2.68675	POSLFC
GGACT	ENSG00000134864	-0.6915	-1.101	-2.81613	0.00722063	0.0181392	-2.68649	NEGLFC
GABRR2	ENSG00000111886	0.692497	0.269055	2.82316	0.00722074	0.0181392	2.68649	POSLFC
AL139317.1	ENSG00000258698	-0.850969	-1.18169	-2.8134	0.00722169	0.0181398	-2.68644	NEGLFC
MYBPC3	ENSG00000134571	-0.769209	-1.78883	-2.81851	0.00724224	0.0181891	-2.6855	NEGLFC
AC034213.1	ENSG00000250509	0.789578	-2.64092	2.83874	0.00724268	0.0181891	2.68547	POSLFC
AC005393.1	ENSG00000276445	0.492691	-0.352026	2.89515	0.00725021	0.0182053	2.68513	POSLFC
IL33	ENSG00000137033	-0.733821	1.98066	-2.82079	0.00725055	0.0182053	-2.68511	NEGLFC
GLIPR1	ENSG00000139278	0.458995	2.27164	2.8951	0.0072541	0.0182125	2.68495	POSLFC
LMTK3	ENSG00000142235	0.474138	6.11723	3.05799	0.00725601	0.0182155	2.68486	POSLFC
CCDC74A	ENSG00000163040	-0.703102	-0.179617	-2.83593	0.00726077	0.0182257	-2.68464	NEGLFC
DENND6A-AS1	ENSG00000239801	-0.512497	2.89309	-2.81179	0.0072618	0.0182265	-2.68459	NEGLFC
TTN-AS1	ENSG00000237298	0.449315	6.95611	2.83338	0.00727529	0.0182586	2.68397	POSLFC
LINC00612	ENSG00000214851	-0.917626	-1.27401	-2.83491	0.00727734	0.018262	-2.68388	NEGLFC
VPS53	ENSG00000141252	0.213184	7.73018	2.89411	0.00728261	0.0182735	2.68364	POSLFC
NPIPB11	ENSG00000254206	-0.404262	2.34681	-2.83506	0.0072874	0.0182837	-2.68342	NEGLFC
RAB21	ENSG00000080371	0.317649	5.30256	2.84502	0.00728876	0.0182854	2.68336	POSLFC
WAPL	ENSG00000062650	-0.226385	6.1665	-2.83605	0.00729052	0.0182881	-2.68327	NEGLFC
AC010735.1	ENSG00000261379	1.15527	-2.83333	2.81417	0.00729256	0.0182914	2.68318	POSLFC
PTOV1-AS1	ENSG00000268006	-0.425611	2.16011	-2.86628	0.00729876	0.0183052	-2.6829	NEGLFC
ALPK3	ENSG00000136383	0.569602	2.2309	2.82642	0.0072997	0.0183058	2.68285	POSLFC
AL162497.1	ENSG00000275741	0.35184	2.37252	2.81877	0.00730182	0.0183094	2.68276	POSLFC
AC004147.5	ENSG00000265775	0.585793	2.03957	2.81281	0.00730325	0.0183112	2.68269	POSLFC
AC082651.4	ENSG00000244260	-1.44812	-2.80224	-2.80442	0.00730631	0.0183171	-2.68255	NEGLFC
COMMD10	ENSG00000145781	-0.365585	7.18351	-2.8408	0.00730819	0.01832	-2.68246	NEGLFC
TTK	ENSG00000112742	0.801473	-2.51755	2.80404	0.00731378	0.0183323	2.68221	POSLFC
AC007114.2	ENSG00000263089	-1.04174	-0.139859	-2.82164	0.007322	0.0183511	-2.68183	NEGLFC
LINC02603	ENSG00000230262	-0.555503	0.747543	-2.80359	0.00733386	0.0183791	-2.68129	NEGLFC
PI4K2B	ENSG00000038210	-0.482479	4.62659	-2.8171	0.00734072	0.0183945	-2.68098	NEGLFC
GLRX3	ENSG00000108010	0.169793	5.38915	2.8332	0.00734179	0.0183954	2.68093	POSLFC
CSTF2	ENSG00000101811	-0.305742	2.43005	-2.86752	0.00734287	0.0183964	-2.68088	NEGLFC
AC024610.2	ENSG00000279668	0.65257	4.09543	2.82303	0.00735396	0.0184224	2.68038	POSLFC
COX7B	ENSG00000131174	-0.569868	3.16651	-2.80312	0.00735561	0.0184242	-2.6803	NEGLFC
SNX29	ENSG00000048471	-0.422025	7.9753	-2.82089	0.00735611	0.0184242	-2.68028	NEGLFC
TRIM56	ENSG00000169871	-0.880566	3.7921	-2.83796	0.00736498	0.0184446	-2.67987	NEGLFC
FAM83A	ENSG00000147689	0.719116	-2.57533	2.83339	0.0073673	0.0184487	2.67977	POSLFC
AC004828.1	ENSG00000258871	-0.547692	1.06016	-2.81422	0.00737287	0.0184587	-2.67952	NEGLFC
MYO1B	ENSG00000128641	0.731507	4.88273	2.8137	0.00737308	0.0184587	2.67951	POSLFC
ADGRG3	ENSG00000182885	0.995777	-2.06805	2.80135	0.00737341	0.0184587	2.67949	POSLFC
GPR158-AS1	ENSG00000233642	0.526403	0.956838	2.83144	0.00737555	0.0184623	2.67939	POSLFC
PSMD11	ENSG00000108671	-0.249177	5.80691	-2.82095	0.00737878	0.0184686	-2.67925	NEGLFC
ARHGAP39	ENSG00000147799	0.358492	5.79059	2.81359	0.00738172	0.0184742	2.67911	POSLFC
CEP250	ENSG00000126001	0.256096	5.26046	2.83471	0.00738845	0.0184892	2.67881	POSLFC
AL139274.2	ENSG00000272008	-0.917709	-0.701669	-2.80423	0.0073907	0.0184931	-2.67871	NEGLFC
DNAH10OS	ENSG00000250091	0.521517	2.16979	2.81981	0.00739791	0.0185093	2.67838	POSLFC
SLC45A4	ENSG00000022567	0.531782	5.50847	2.83414	0.00740314	0.0185194	2.67814	POSLFC
EIF2AK4	ENSG00000128829	0.163346	5.88092	2.80054	0.00740335	0.0185194	2.67813	POSLFC
AL161734.1	ENSG00000272880	0.919153	-2.53856	2.79974	0.00742865	0.0185801	2.67699	POSLFC
PARD3B	ENSG00000116117	-0.585948	6.69607	-2.79813	0.00742905	0.0185801	-2.67697	NEGLFC
SYT10	ENSG00000110975	0.743319	2.99976	2.79798	0.00743201	0.0185857	2.67684	POSLFC
CCDC151	ENSG00000198003	0.600605	1.87802	2.81776	0.0074394	0.0186024	2.67651	POSLFC
AC021613.1	ENSG00000254092	0.78293	5.76333	2.80829	0.00744864	0.0186238	2.67609	POSLFC
CCDC120	ENSG00000147144	0.447931	2.69639	2.7968	0.00745525	0.0186385	2.67579	POSLFC
ATAD3B	ENSG00000160072	-0.355742	4.94019	-2.83298	0.00745673	0.0186404	-2.67573	NEGLFC
CHP1	ENSG00000187446	0.291299	4.89029	2.82992	0.00746737	0.0186652	2.67525	POSLFC
AC063976.1	ENSG00000224015	0.830871	-1.92328	2.81507	0.00747242	0.018676	2.67502	POSLFC
AC012508.3	ENSG00000286971	0.70572	-0.392791	2.80706	0.0074761	0.0186834	2.67486	POSLFC
CDK15	ENSG00000138395	0.774064	-0.924634	2.80905	0.00748991	0.0187146	2.67424	POSLFC
TTC26	ENSG00000105948	0.350579	4.26311	2.79517	0.00749063	0.0187146	2.67421	POSLFC
THTPA	ENSG00000259431	-1.13781	-2.90229	-2.82388	0.00749073	0.0187146	-2.6742	NEGLFC
CA10	ENSG00000154975	0.748464	8.02676	2.81682	0.00749482	0.018723	2.67402	POSLFC
NDUFA11	ENSG00000174886	-0.490225	3.42154	-2.79498	0.00749589	0.018723	-2.67397	NEGLFC
MRPS34	ENSG00000074071	-0.650709	1.87428	-2.79473	0.00749623	0.018723	-2.67396	NEGLFC
LINC01600	ENSG00000164385	0.605643	1.67222	2.82456	0.007498	0.0187256	2.67388	POSLFC
CLU	ENSG00000120885	-0.76235	7.00061	-2.81208	0.00750496	0.0187412	-2.67357	NEGLFC
ZNF718	ENSG00000250312	0.335844	5.80044	2.88688	0.00751745	0.0187706	2.67301	POSLFC
AC009435.1	ENSG00000253880	0.493773	2.72311	2.80538	0.00752255	0.0187815	2.67278	POSLFC
ARF4	ENSG00000168374	0.221329	3.96438	2.81498	0.00752724	0.0187914	2.67257	POSLFC
PLXDC1	ENSG00000161381	0.505357	4.56539	2.81009	0.0075339	0.0188062	2.67227	POSLFC
AXL	ENSG00000167601	-0.599435	3.58753	-2.8024	0.00754261	0.0188262	-2.67189	NEGLFC
ADCY3	ENSG00000138031	0.213527	5.84837	2.81656	0.00754491	0.0188286	2.67178	POSLFC
LINC00642	ENSG00000233208	0.768239	-1.18328	2.79227	0.00754519	0.0188286	2.67177	POSLFC
AC119396.1	ENSG00000263264	-0.804081	0.466764	-2.80901	0.00754611	0.0188286	-2.67173	NEGLFC
AL591721.1	ENSG00000236031	-1.06406	-3.30498	-2.80277	0.00754646	0.0188286	-2.67172	NEGLFC
MAFIP	ENSG00000274847	-1.23842	1.10582	-2.79182	0.00755413	0.0188454	-2.67137	NEGLFC
ZRANB2	ENSG00000132485	-0.275229	7.06957	-2.81775	0.00755464	0.0188454	-2.67135	NEGLFC
TM6SF2	ENSG00000213996	0.729727	0.588069	2.79289	0.00755997	0.0188569	2.67112	POSLFC
C22orf24	ENSG00000128254	0.738845	0.930541	2.80112	0.00756216	0.0188605	2.67102	POSLFC
ACBD6	ENSG00000230124	0.208275	7.14852	2.8275	0.00756542	0.0188668	2.67087	POSLFC
SLC26A4-AS1	ENSG00000233705	0.582008	2.77248	2.82912	0.00756621	0.018867	2.67084	POSLFC
FABP1	ENSG00000163586	-1.3675	-2.77686	-2.84015	0.00756837	0.0188706	-2.67074	NEGLFC
FIP1L1	ENSG00000145216	0.195006	6.19469	2.81508	0.00756939	0.0188713	2.6707	POSLFC
WDR61	ENSG00000140395	-0.247069	4.82819	-2.82492	0.0075882	0.0189164	-2.66986	NEGLFC
AC005921.2	ENSG00000262967	-1.2359	-1.15113	-2.78971	0.00759625	0.0189347	-2.66951	NEGLFC
AL109829.1	ENSG00000287478	0.957159	0.0961062	2.8368	0.00760308	0.0189499	2.66921	POSLFC
CC2D2A	ENSG00000048342	-0.261085	5.07207	-2.80573	0.0076039	0.0189501	-2.66917	NEGLFC
PLA1A	ENSG00000144837	1.37856	-1.68413	2.7994	0.00760971	0.0189628	2.66891	POSLFC
LINC02436	ENSG00000250754	0.747888	-1.71215	2.81381	0.00761222	0.0189672	2.6688	POSLFC
MTDH	ENSG00000147649	0.169216	6.94298	2.82075	0.00761547	0.0189735	2.66866	POSLFC
AMER2	ENSG00000165566	-1.01181	6.7946	-2.80012	0.00762284	0.01899	-2.66833	NEGLFC
ITGA9	ENSG00000144668	0.630006	6.36284	2.80207	0.0076256	0.0189951	2.66821	POSLFC
UNC13A	ENSG00000130477	0.586884	7.19062	2.81882	0.00762824	0.0189999	2.6681	POSLFC
MT1E	ENSG00000169715	-0.965575	1.75526	-2.78789	0.00763296	0.0190093	-2.66789	NEGLFC
B3GALT1	ENSG00000172318	0.478385	1.73359	2.82063	0.00763349	0.0190093	2.66786	POSLFC
CSMD2-AS1	ENSG00000231163	-1.16372	-2.48273	-2.80894	0.00763599	0.0190137	-2.66776	NEGLFC
AL008729.1	ENSG00000215022	-0.609205	-0.18247	-2.83104	0.00764047	0.0190231	-2.66756	NEGLFC
AC097499.2	ENSG00000286206	0.757177	-2.29121	2.81061	0.00764329	0.0190283	2.66743	POSLFC
AC022098.1	ENSG00000267169	-0.635401	2.47462	-2.81857	0.00765861	0.0190646	-2.66676	NEGLFC
AC134312.3	ENSG00000260166	-1.16924	-3.3238	-2.82804	0.00766659	0.0190826	-2.66641	NEGLFC
MBLAC2	ENSG00000176055	0.256924	3.29488	2.79077	0.00767378	0.0190987	2.6661	POSLFC
Z96074.1	ENSG00000283692	0.647918	0.633582	2.80361	0.0076788	0.0191094	2.66588	POSLFC
SPDYE9P	ENSG00000262461	-1.09048	-2.53748	-2.80413	0.00768366	0.0191193	-2.66566	NEGLFC
LMNB2	ENSG00000176619	0.312118	3.11418	2.7933	0.00768426	0.0191193	2.66564	POSLFC
AC000082.1	ENSG00000287652	1.82764	-3.09464	2.82051	0.00768639	0.0191228	2.66554	POSLFC
AL512770.1	ENSG00000228302	-1.04817	-2.4751	-2.80102	0.00768789	0.0191247	-2.66548	NEGLFC
CIART	ENSG00000159208	-0.656674	1.68628	-2.79469	0.00768935	0.0191257	-2.66541	NEGLFC
LY6G5C	ENSG00000204428	0.686496	0.313517	2.78508	0.00768977	0.0191257	2.6654	POSLFC
INTS12	ENSG00000138785	-0.266865	3.7152	-2.80293	0.00769224	0.0191289	-2.66529	NEGLFC
CBSL	ENSG00000274276	-1.18811	-2.33291	-2.78507	0.00769252	0.0191289	-2.66528	NEGLFC
AC011466.3	ENSG00000269534	-1.09537	-1.98676	-2.80115	0.00769408	0.0191309	-2.66521	NEGLFC
ZNF672	ENSG00000171161	-0.366624	1.77589	-2.79525	0.00769983	0.0191434	-2.66496	NEGLFC
ATP9B	ENSG00000166377	-0.150565	7.92773	-2.81724	0.00770447	0.0191531	-2.66475	NEGLFC
AC003093.1	ENSG00000287093	0.812138	1.74242	2.78335	0.007725	0.0192009	2.66386	POSLFC
CYBB	ENSG00000165168	-0.571347	2.61458	-2.80147	0.00772616	0.0192009	-2.66381	NEGLFC
MAP2K7	ENSG00000076984	-0.247297	5.04239	-2.82312	0.00772653	0.0192009	-2.66379	NEGLFC
AC026992.2	ENSG00000261634	-0.826861	-2.41935	-2.79659	0.00772663	0.0192009	-2.66379	NEGLFC
AC132938.3	ENSG00000265458	-0.71305	-1.4287	-2.78318	0.00772853	0.0192038	-2.66371	NEGLFC
ZBED6CL	ENSG00000188707	0.662982	-2.01592	2.82453	0.00773104	0.0192082	2.6636	POSLFC
AC015802.3	ENSG00000267543	-0.836911	-2.05179	-2.78479	0.00773918	0.0192266	-2.66324	NEGLFC
DGCR9	ENSG00000273032	0.658139	7.38059	2.79574	0.00774124	0.0192299	2.66315	POSLFC
RGS22	ENSG00000132554	0.569565	2.60226	2.84535	0.00775554	0.0192635	2.66253	POSLFC
AC245519.1	ENSG00000253444	-0.743874	0.123769	-2.79809	0.00776848	0.0192939	-2.66197	NEGLFC
CASC8	ENSG00000246228	0.749264	-0.975205	2.81923	0.00777	0.0192958	2.6619	POSLFC
HTR3E-AS1	ENSG00000238020	0.68688	-0.547185	2.7906	0.00777149	0.0192977	2.66184	POSLFC
AC004974.1	ENSG00000285612	-1.34195	-2.61676	-2.88939	0.0077748	0.019304	-2.6617	NEGLFC
KMT2C	ENSG00000055609	-0.296747	8.53573	-2.83594	0.00778535	0.0193271	-2.66124	NEGLFC
C1orf216	ENSG00000142686	0.478892	2.77263	2.82999	0.00778557	0.0193271	2.66123	POSLFC
AC008440.1	ENSG00000228323	0.373634	1.01013	2.79701	0.00778788	0.019331	2.66113	POSLFC
AL358332.1	ENSG00000258942	1.01462	-2.27386	2.78033	0.00779115	0.0193373	2.66099	POSLFC
AL031275.1	ENSG00000235736	0.755307	0.84502	2.77999	0.00779383	0.019342	2.66087	POSLFC
BTBD6	ENSG00000184887	-0.572242	1.60849	-2.77966	0.00780064	0.0193554	-2.66058	NEGLFC
AC069200.1	ENSG00000273257	-0.757663	-1.16161	-2.77965	0.00780069	0.0193554	-2.66058	NEGLFC
KANK1	ENSG00000107104	-0.689588	7.30004	-2.81114	0.00780457	0.0193632	-2.66041	NEGLFC
FBXO43	ENSG00000156509	-0.714117	-0.403401	-2.85545	0.00780577	0.0193634	-2.66036	NEGLFC
LCMT1-AS1	ENSG00000260448	-0.383094	2.66697	-2.78251	0.00780614	0.0193634	-2.66034	NEGLFC
MCTP2	ENSG00000140563	0.703131	2.51997	2.8233	0.00780879	0.0193681	2.66023	POSLFC
CNNM4	ENSG00000158158	-0.23816	4.77209	-2.79552	0.00780972	0.0193686	-2.66019	NEGLFC
LY75	ENSG00000054219	-0.660015	0.862676	-2.78593	0.00781509	0.0193801	-2.65996	NEGLFC
KIAA1614	ENSG00000135835	0.339882	3.7885	2.80638	0.0078208	0.0193902	2.65971	POSLFC
AC108449.2	ENSG00000259366	0.614666	-0.760707	2.79029	0.00782145	0.0193902	2.65968	POSLFC
CLASP2	ENSG00000163539	-0.431256	9.67173	-2.94878	0.00782162	0.0193902	-2.65967	NEGLFC
ELP4	ENSG00000109911	-0.287153	6.94979	-2.8152	0.00782215	0.0193902	-2.65965	NEGLFC
AC063960.2	ENSG00000285973	0.388698	0.296735	2.79452	0.00782571	0.0193972	2.6595	POSLFC
ALKBH7	ENSG00000125652	-0.555493	1.70711	-2.77829	0.00782886	0.0194031	-2.65936	NEGLFC
HTR5A-AS1	ENSG00000220575	0.729393	0.449887	2.8163	0.0078333	0.0194109	2.65917	POSLFC
AL162584.1	ENSG00000227068	-1.26182	-4.27213	-2.7888	0.00783351	0.0194109	-2.65916	NEGLFC
ALG9-IT1	ENSG00000254450	0.471238	-0.667038	2.79605	0.00784671	0.0194418	2.6586	POSLFC
SLAIN1	ENSG00000139737	-0.746585	8.26399	-2.78705	0.00785319	0.0194554	-2.65832	NEGLFC
CNR1	ENSG00000118432	0.822009	5.42059	2.7873	0.0078537	0.0194554	2.6583	POSLFC
CPA6	ENSG00000165078	-0.989279	0.84275	-2.78924	0.00786332	0.0194774	-2.65788	NEGLFC
WTIP	ENSG00000142279	0.588655	3.11564	2.85704	0.00787944	0.0195155	2.65719	POSLFC
VWA5B2	ENSG00000145198	-0.852641	4.53289	-2.84188	0.00788446	0.0195261	-2.65698	NEGLFC
ZNF135	ENSG00000176293	-0.324562	5.40598	-2.79635	0.00788709	0.0195307	-2.65687	NEGLFC
AC092745.5	ENSG00000286895	0.590756	6.3028	2.79103	0.00789431	0.0195468	2.65656	POSLFC
HIST1H2BF	ENSG00000277224	1.34369	-3.37318	2.79208	0.00789797	0.019554	2.6564	POSLFC
AAMP	ENSG00000127837	-0.351005	3.4355	-2.78316	0.00790023	0.0195565	-2.6563	NEGLFC
ABR	ENSG00000159842	0.439622	8.23496	2.80039	0.00790051	0.0195565	2.65629	POSLFC
AC133550.3	ENSG00000261766	-0.377462	1.62889	-2.79234	0.00790177	0.0195578	-2.65624	NEGLFC
AC007881.3	ENSG00000272735	-0.656319	-2.14556	-2.78236	0.00790811	0.0195716	-2.65597	NEGLFC
GPN2	ENSG00000142751	0.172785	3.87935	2.80325	0.00791876	0.0195961	2.65551	POSLFC
SMIM27	ENSG00000235453	-0.547782	1.24392	-2.77377	0.00792265	0.0196039	-2.65535	NEGLFC
LINC00551	ENSG00000272274	1.02905	3.78483	2.78267	0.00792679	0.0196123	2.65517	POSLFC
CACNA1H	ENSG00000196557	-0.83832	2.09654	-2.82622	0.00792792	0.0196132	-2.65512	NEGLFC
PNMA8B	ENSG00000204851	0.660941	3.59714	2.85071	0.00793515	0.0196292	2.65482	POSLFC
DAB1	ENSG00000173406	0.784629	9.23798	2.79149	0.00794078	0.0196413	2.65458	POSLFC
EMC2	ENSG00000104412	-0.439313	5.74743	-2.81426	0.00794271	0.0196415	-2.6545	NEGLFC
AC008686.1	ENSG00000267633	-1.4027	-2.6727	-2.78845	0.00794307	0.0196415	-2.65448	NEGLFC
ZNF99	ENSG00000213973	-0.59602	0.707869	-2.78381	0.00794314	0.0196415	-2.65448	NEGLFC
LINC01393	ENSG00000225535	0.962106	-2.17743	2.80428	0.00794839	0.0196526	2.65425	POSLFC
CMTR1	ENSG00000137200	-0.228158	5.0276	-2.7795	0.00795063	0.019655	-2.65416	NEGLFC
HRH2	ENSG00000113749	0.659551	5.58326	2.78543	0.00795109	0.019655	2.65414	POSLFC
PDF	ENSG00000258429	-1.17117	-3.70042	-2.81142	0.00795163	0.019655	-2.65412	NEGLFC
APCDD1L	ENSG00000198768	-0.8669	-2.13437	-2.79774	0.00795281	0.0196561	-2.65407	NEGLFC
AJ011931.2	ENSG00000286886	-0.788685	-1.56031	-2.86883	0.00795378	0.0196566	-2.65403	NEGLFC
CPSF7	ENSG00000149532	-0.174002	5.61408	-2.79344	0.00796922	0.0196921	-2.65337	NEGLFC
LINC02361	ENSG00000256576	-0.834225	-1.35071	-2.80483	0.00796966	0.0196921	-2.65335	NEGLFC
PPP4R3B	ENSG00000275052	-0.292245	6.30917	-2.87484	0.00797361	0.0197	-2.65319	NEGLFC
GRID2IP	ENSG00000215045	0.483927	2.62689	2.80365	0.00797624	0.0197031	2.65307	POSLFC
ZC3H14	ENSG00000100722	0.194126	6.26403	2.77267	0.00797636	0.0197031	2.65307	POSLFC
AL138689.1	ENSG00000274204	0.831492	-2.0166	2.78317	0.00797748	0.019704	2.65302	POSLFC
ADRM1	ENSG00000130706	-0.550493	2.03379	-2.77072	0.00798649	0.0197244	-2.65264	NEGLFC
WNT2	ENSG00000105989	0.6522	0.567387	2.77056	0.00798992	0.019731	2.6525	POSLFC
RRM1	ENSG00000167325	-0.242226	3.74558	-2.79356	0.00799265	0.0197359	-2.65238	NEGLFC
AL122035.1	ENSG00000258824	-0.552883	4.14882	-2.78323	0.00799467	0.019739	-2.65229	NEGLFC
AC004000.1	ENSG00000237903	0.826224	-2.06981	2.78843	0.00799633	0.0197404	2.65222	POSLFC
FAM201A	ENSG00000204860	-0.601821	0.9477	-2.85418	0.0079969	0.0197404	-2.6522	NEGLFC
KIN	ENSG00000151657	-0.271233	4.6616	-2.79776	0.0079975	0.0197404	-2.65218	NEGLFC
ELSPBP1	ENSG00000169393	0.997061	-2.81512	2.77769	0.00800095	0.0197459	2.65203	POSLFC
PLAC1	ENSG00000170965	0.84561	0.700246	2.80361	0.00800167	0.0197459	2.652	POSLFC
PES1	ENSG00000100029	-0.298327	3.08356	-2.78385	0.00800202	0.0197459	-2.65198	NEGLFC
PCAT6	ENSG00000228288	-0.878995	-1.90127	-2.78967	0.00801695	0.0197809	-2.65136	NEGLFC
AC117509.1	ENSG00000286492	1.172	-2.9535	2.83879	0.00801809	0.0197818	2.65131	POSLFC
METTL22	ENSG00000067365	0.206969	4.01158	2.80294	0.00802217	0.0197877	2.65114	POSLFC
MIS18A	ENSG00000159055	0.262862	2.16974	2.77674	0.00802264	0.0197877	2.65112	POSLFC
DMC1	ENSG00000100206	0.417575	0.853674	2.78941	0.00802278	0.0197877	2.65111	POSLFC
LINC01480	ENSG00000270164	-1.24798	-1.94669	-2.78109	0.0080236	0.0197879	-2.65108	NEGLFC
AL137140.1	ENSG00000287270	-1.24118	1.43826	-2.77024	0.00802474	0.0197888	-2.65103	NEGLFC
AL358937.1	ENSG00000254571	0.970096	0.273723	2.76997	0.00802867	0.0197966	2.65086	POSLFC
AL008727.1	ENSG00000260316	-0.359066	2.09061	-2.80026	0.00803548	0.0198116	-2.65058	NEGLFC
RPL36AL	ENSG00000165502	-0.973663	0.867684	-2.76836	0.0080363	0.0198117	-2.65054	NEGLFC
RPS3	ENSG00000149273	0.597798	4.22995	2.90039	0.00803769	0.0198133	2.65048	POSLFC
NCOA7-AS1	ENSG00000232131	-1.11649	-0.506564	-2.77998	0.00803898	0.0198146	-2.65043	NEGLFC
NSUN4	ENSG00000117481	0.223092	4.66645	2.79341	0.00804227	0.0198208	2.65029	POSLFC
LINC02296	ENSG00000258859	1.11096	4.48028	2.85922	0.00804486	0.0198253	2.65018	POSLFC
AL049828.1	ENSG00000258526	0.401304	7.97231	2.76791	0.00804578	0.0198257	2.65014	POSLFC
AC118758.3	ENSG00000279072	-0.801808	-1.9924	-2.79501	0.0080515	0.0198379	-2.6499	NEGLFC
FYN	ENSG00000010810	0.24444	7.98844	2.76716	0.0080616	0.0198602	2.64948	POSLFC
PNMA6F	ENSG00000225110	1.22606	0.89836	2.79927	0.00806205	0.0198602	2.64946	POSLFC
AC012676.1	ENSG00000262712	0.634506	-0.78319	2.76711	0.00806409	0.0198624	2.64937	POSLFC
PRAG1	ENSG00000275342	0.710392	5.23481	2.78055	0.00806449	0.0198624	2.64936	POSLFC
AC131944.1	ENSG00000286618	-0.717891	1.56676	-2.82861	0.00806578	0.0198637	-2.6493	NEGLFC
EFCAB6-AS1	ENSG00000223843	0.532654	1.18254	2.80543	0.00807474	0.0198839	2.64893	POSLFC
AL138927.1	ENSG00000285638	1.06285	3.04194	2.7822	0.00807676	0.019887	2.64884	POSLFC
MYO1D	ENSG00000176658	-0.491037	8.34213	-2.92002	0.00809612	0.0199328	-2.64803	NEGLFC
EIF1AX	ENSG00000173674	0.481835	4.60087	2.79034	0.00809745	0.0199342	2.64798	POSLFC
ANKRD20A4	ENSG00000172014	0.7462	2.63283	2.76575	0.00810528	0.0199516	2.64765	POSLFC
HLA-DRB5	ENSG00000198502	-1.28423	-1.09138	-2.76586	0.00810907	0.019959	-2.64749	NEGLFC
POLDIP2	ENSG00000004142	-0.392552	3.50651	-2.81805	0.00811361	0.0199683	-2.64731	NEGLFC
AC114485.1	ENSG00000233359	-2.2091	0.938246	-2.77071	0.00811579	0.0199718	-2.64721	NEGLFC
ATG2B	ENSG00000066739	-0.183556	6.51453	-2.80548	0.00812364	0.0199877	-2.64689	NEGLFC
VPS51	ENSG00000149823	-0.209222	5.35762	-2.79634	0.00812377	0.0199877	-2.64688	NEGLFC
STARD4	ENSG00000164211	0.417181	3.39289	2.76404	0.00812803	0.0199963	2.6467	POSLFC
TAPT1	ENSG00000169762	0.228246	5.87667	2.8773	0.00813069	0.0199964	2.64659	POSLFC
ADAT2	ENSG00000189007	-0.364353	3.13556	-2.77902	0.00813097	0.0199964	-2.64658	NEGLFC
AL158212.3	ENSG00000260917	0.236571	1.67748	2.79264	0.00813166	0.0199964	2.64655	POSLFC
ABCC8	ENSG00000006071	0.436511	5.93373	2.78023	0.00813186	0.0199964	2.64655	POSLFC
AC006141.1	ENSG00000264895	-0.501517	3.18575	-2.87915	0.00813192	0.0199964	-2.64654	NEGLFC
CCNI2	ENSG00000205089	-0.757639	-0.776732	-2.76381	0.00813299	0.0199971	-2.6465	NEGLFC
AL356299.2	ENSG00000272945	0.611176	-1.65204	2.7955	0.00813824	0.0200081	2.64628	POSLFC
SPOCD1	ENSG00000134668	-0.57719	0.322856	-2.78083	0.00814195	0.0200154	-2.64613	NEGLFC
SOX7	ENSG00000171056	-0.496368	1.22003	-2.80547	0.00814327	0.0200167	-2.64607	NEGLFC
AC011816.2	ENSG00000272334	-0.79	-2.52841	-2.77794	0.00814595	0.0200188	-2.64596	NEGLFC
NXNL1	ENSG00000171773	-0.79152	-0.601581	-2.78207	0.00814608	0.0200188	-2.64595	NEGLFC
BTF3	ENSG00000145741	-0.642755	2.78256	-2.76314	0.00814719	0.0200188	-2.64591	NEGLFC
ITGB5-AS1	ENSG00000244286	-0.790272	-1.51043	-2.76962	0.00814719	0.0200188	-2.64591	NEGLFC
AL353194.1	ENSG00000229539	-0.52836	0.739213	-2.77851	0.00815664	0.0200401	-2.64552	NEGLFC
ANXA9	ENSG00000143412	-0.770309	-1.49402	-2.78629	0.0081586	0.0200431	-2.64543	NEGLFC
CDH12	ENSG00000154162	0.836842	8.57254	2.76228	0.00816573	0.0200576	2.64514	POSLFC
CDKAL1	ENSG00000145996	0.250318	7.66754	2.8188	0.00816607	0.0200576	2.64513	POSLFC
TUBA4B	ENSG00000243910	0.703436	-1.82222	2.76188	0.00817433	0.020076	2.64478	POSLFC
PFKP	ENSG00000067057	0.508138	5.8829	2.85386	0.00817701	0.02008	2.64467	POSLFC
AC073389.2	ENSG00000271848	-0.330209	3.45191	-2.80085	0.0081775	0.02008	-2.64465	NEGLFC
BRSK1	ENSG00000160469	-0.387011	6.99309	-2.78812	0.00818525	0.0200972	-2.64433	NEGLFC
C11orf96	ENSG00000187479	0.8446	0.393023	2.77311	0.00819136	0.0201103	2.64408	POSLFC
VAMP5	ENSG00000168899	-0.759186	-0.0808614	-2.77387	0.008199	0.0201271	-2.64376	NEGLFC
GLCCI1	ENSG00000106415	0.331104	7.14395	2.76085	0.0082015	0.0201314	2.64366	POSLFC
TNC	ENSG00000041982	-1.22553	2.18261	-2.82124	0.00820848	0.0201461	-2.64337	NEGLFC
CFAP36	ENSG00000163001	0.340633	5.38106	2.85143	0.00820905	0.0201461	2.64335	POSLFC
DECR1	ENSG00000104325	-0.240738	5.26159	-2.79507	0.0082122	0.0201519	-2.64322	NEGLFC
AC011450.1	ENSG00000197813	0.931312	-1.18458	2.76621	0.00822079	0.0201711	2.64286	POSLFC
SUB1	ENSG00000113387	0.325464	5.25086	2.78902	0.00822516	0.0201799	2.64268	POSLFC
CYP2C18	ENSG00000108242	0.890168	-0.448551	2.76041	0.00822888	0.0201872	2.64253	POSLFC
AC016866.2	ENSG00000265128	-1.2647	-2.75032	-2.7757	0.00823113	0.0201894	-2.64244	NEGLFC
ATG12	ENSG00000145782	-0.319418	4.7728	-2.78346	0.00823133	0.0201894	-2.64243	NEGLFC
RPA4	ENSG00000204086	-0.47858	-0.724231	-2.7585	0.00824714	0.0202263	-2.64178	NEGLFC
ABCE1	ENSG00000164163	-0.299889	4.58609	-2.80518	0.00826816	0.0202759	-2.64092	NEGLFC
RNF112	ENSG00000128482	-0.612158	4.47715	-2.79372	0.0082757	0.0202925	-2.64061	NEGLFC
AC090371.2	ENSG00000263765	1.00395	-2.67811	2.78023	0.00829036	0.0203265	2.64001	POSLFC
PPP1R14D	ENSG00000166143	0.859549	-2.72553	2.77096	0.00829132	0.020327	2.63997	POSLFC
GAD1	ENSG00000128683	0.581861	5.45705	2.77932	0.00829235	0.0203276	2.63993	POSLFC
MAP4K5	ENSG00000012983	-0.559744	8.09177	-2.7996	0.00829767	0.0203387	-2.63971	NEGLFC
AC010463.3	ENSG00000269815	0.739615	-1.18411	2.77449	0.00830276	0.0203493	2.6395	POSLFC
LINC01543	ENSG00000263862	0.646311	-2.21974	2.75587	0.00830435	0.0203512	2.63944	POSLFC
LY96	ENSG00000154589	0.51657	1.48092	2.78074	0.00831831	0.0203835	2.63887	POSLFC
AC006398.1	ENSG00000286487	0.960941	-1.75781	2.7886	0.0083251	0.0203983	2.63859	POSLFC
DDAH2	ENSG00000213722	-0.500452	0.761714	-2.77988	0.00832613	0.0203989	-2.63855	NEGLFC
POU5F2	ENSG00000248483	0.223551	2.8658	2.76394	0.00832832	0.0204021	2.63846	POSLFC
AL133372.2	ENSG00000248975	0.719921	-1.81981	2.75479	0.00832902	0.0204021	2.63843	POSLFC
SBSN	ENSG00000189001	0.89866	-2.6653	2.78416	0.00833245	0.0204086	2.63829	POSLFC
AL122008.1	ENSG00000231272	0.80135	-1.21869	2.79721	0.00833412	0.0204094	2.63823	POSLFC
RBMS2	ENSG00000076067	-0.284672	4.67359	-2.80616	0.00833433	0.0204094	-2.63822	NEGLFC
LURAP1L-AS1	ENSG00000235448	-1.89528	4.99288	-2.75441	0.00833635	0.0204124	-2.63813	NEGLFC
ABCG8	ENSG00000143921	0.501252	2.26011	2.7777	0.00833921	0.0204175	2.63802	POSLFC
DENND4A	ENSG00000174485	0.226588	7.88948	2.79985	0.0083413	0.0204207	2.63793	POSLFC
RNF212	ENSG00000178222	-0.561887	2.53192	-2.75426	0.00834248	0.0204216	-2.63789	NEGLFC
POU2F2	ENSG00000028277	0.509415	5.59031	2.76451	0.0083441	0.0204237	2.63782	POSLFC
FBXO32	ENSG00000156804	0.447705	6.34184	2.8468	0.00834572	0.0204257	2.63775	POSLFC
TACR3	ENSG00000169836	-0.647507	2.43872	-2.78474	0.00836035	0.0204577	-2.63716	NEGLFC
AL392023.2	ENSG00000259048	-0.47974	5.90765	-2.78102	0.00836037	0.0204577	-2.63716	NEGLFC
SIL1	ENSG00000120725	0.16877	7.13575	2.7835	0.00836263	0.0204598	2.63707	POSLFC
GPR150	ENSG00000178015	0.84847	-1.53206	2.8928	0.0083628	0.0204598	2.63706	POSLFC
OGN	ENSG00000106809	-1.08102	-0.365808	-2.83944	0.00837789	0.0204948	-2.63645	NEGLFC
AL591222.1	ENSG00000261402	-0.638272	0.107064	-2.82397	0.00838376	0.0205073	-2.63621	NEGLFC
AP000812.1	ENSG00000204971	0.730008	-1.91039	2.76981	0.00838618	0.0205113	2.63611	POSLFC
DNAH11	ENSG00000105877	0.520678	1.76888	2.85953	0.00838798	0.0205138	2.63604	POSLFC
AC104964.3	ENSG00000261451	0.62596	3.61043	2.76297	0.00838983	0.0205158	2.63597	POSLFC
NCOA2	ENSG00000140396	0.258492	7.62372	2.75546	0.0083904	0.0205158	2.63594	POSLFC
PURG	ENSG00000172733	0.397905	5.59127	2.7681	0.00839381	0.0205207	2.6358	POSLFC
AL353693.1	ENSG00000229312	-1.21376	-1.08149	-2.76747	0.00839445	0.0205207	-2.63578	NEGLFC
GPATCH11	ENSG00000152133	0.210361	3.47236	2.75174	0.00839476	0.0205207	2.63577	POSLFC
MAD2L1	ENSG00000164109	0.630018	-0.126731	2.76824	0.00839631	0.0205226	2.6357	POSLFC
AL031963.1	ENSG00000228170	-0.848698	-0.370689	-2.77051	0.00840014	0.02053	-2.63555	NEGLFC
JPH4	ENSG00000092051	0.532136	6.42543	2.77083	0.00840861	0.020548	2.63521	POSLFC
PITRM1-AS1	ENSG00000237399	-0.871788	0.345083	-2.77185	0.00840971	0.020548	-2.63516	NEGLFC
PSMD13	ENSG00000185627	-0.3376	4.40557	-2.79153	0.00841081	0.020548	-2.63512	NEGLFC
OGDH	ENSG00000105953	0.139786	6.38473	2.79111	0.00841085	0.020548	2.63512	POSLFC
OMG	ENSG00000126861	-0.509946	4.51694	-2.75354	0.00841143	0.020548	-2.63509	NEGLFC
ADCY8	ENSG00000155897	0.481562	5.99738	2.7743	0.00841436	0.0205532	2.63497	POSLFC
THRAP3	ENSG00000054118	0.15315	6.47803	2.75764	0.00841665	0.0205569	2.63488	POSLFC
PPP2R1B	ENSG00000137713	-0.419583	5.04624	-2.80725	0.0084272	0.0205804	-2.63446	NEGLFC
EIF1AY	ENSG00000198692	-0.582992	0.226843	-2.75286	0.00842786	0.0205804	-2.63443	NEGLFC
ANKS4B	ENSG00000175311	0.898327	-2.14242	2.78074	0.00842969	0.0205829	2.63436	POSLFC
AC006525.1	ENSG00000287390	0.789077	-0.540072	2.7729	0.00843107	0.0205844	2.6343	POSLFC
SNX16	ENSG00000104497	0.293717	3.66077	2.76616	0.00843192	0.0205845	2.63427	POSLFC
CREB3L2	ENSG00000182158	-0.549604	5.36933	-2.74998	0.00843357	0.0205866	-2.6342	NEGLFC
AC090186.1	ENSG00000272076	0.457977	-0.572694	2.7656	0.00843558	0.0205883	2.63412	POSLFC
NXPE3	ENSG00000144815	-0.618638	6.1582	-2.79367	0.00843586	0.0205883	-2.63411	NEGLFC
AC044893.1	ENSG00000253474	-1.27345	-0.386072	-2.81719	0.00844781	0.0206156	-2.63363	NEGLFC
LINC01433	ENSG00000230176	-0.897874	-2.22618	-2.81474	0.00845329	0.020627	-2.63341	NEGLFC
CARHSP1	ENSG00000153048	-0.596195	4.25622	-2.76541	0.00846241	0.0206457	-2.63304	NEGLFC
FAM200B	ENSG00000237765	-0.332621	3.89084	-2.74867	0.00846254	0.0206457	-2.63304	NEGLFC
SAT2	ENSG00000141504	-0.541983	4.30069	-2.80333	0.00846434	0.0206482	-2.63296	NEGLFC
DGUOK	ENSG00000114956	0.197562	4.70553	2.74837	0.00846938	0.0206585	2.63276	POSLFC
AC026790.1	ENSG00000271892	0.755842	-0.220521	2.75091	0.00847102	0.0206606	2.6327	POSLFC
NT5E	ENSG00000135318	-0.566462	2.65373	-2.77041	0.00847501	0.0206684	-2.63254	NEGLFC
ROR1	ENSG00000185483	-0.559766	5.96147	-2.7472	0.00849527	0.0207159	-2.63172	NEGLFC
POGLUT1	ENSG00000163389	-0.192596	4.64681	-2.77164	0.00850447	0.0207364	-2.63136	NEGLFC
TCEAL2	ENSG00000184905	0.519501	3.58382	2.79591	0.00850573	0.0207366	2.63131	POSLFC
VIPR1	ENSG00000114812	0.576372	4.65322	2.77356	0.00850616	0.0207366	2.63129	POSLFC
AC097468.2	ENSG00000235024	0.644763	0.7777	2.77832	0.00851082	0.020746	2.6311	POSLFC
AC025181.2	ENSG00000272086	-0.620321	-0.83667	-2.74868	0.0085121	0.0207472	-2.63105	NEGLFC
ARID3A	ENSG00000116017	0.433499	4.66723	2.74635	0.00851421	0.0207504	2.63097	POSLFC
MAN2A1	ENSG00000112893	-0.873542	9.11529	-2.75353	0.00851649	0.0207528	-2.63088	NEGLFC
FZD1	ENSG00000157240	0.704416	-0.156401	2.76227	0.0085168	0.0207528	2.63086	POSLFC
AC067969.1	ENSG00000268055	-1.15998	-2.60271	-2.76081	0.00851882	0.0207558	-2.63078	NEGLFC
PHACTR4	ENSG00000204138	-0.318034	7.2148	-2.78265	0.00852438	0.0207656	-2.63056	NEGLFC
AP005432.1	ENSG00000266805	0.311768	0.338511	2.74716	0.00852441	0.0207656	2.63056	POSLFC
AC110611.1	ENSG00000286599	-0.94347	-1.33999	-2.77674	0.00852568	0.0207667	-2.63051	NEGLFC
CYP2R1	ENSG00000186104	-0.254465	3.37969	-2.75882	0.00853242	0.0207812	-2.63024	NEGLFC
LRRN1	ENSG00000175928	0.630738	5.70903	2.75515	0.00853959	0.0207967	2.62996	POSLFC
PHKG2	ENSG00000156873	-0.382096	3.49331	-2.7778	0.00854668	0.020812	-2.62967	NEGLFC
AL096854.1	ENSG00000286540	0.734251	3.65438	2.75928	0.00855045	0.0208193	2.62952	POSLFC
NCAPH	ENSG00000121152	-0.357106	-0.159295	-2.76983	0.00856003	0.0208406	-2.62914	NEGLFC
SCYL2	ENSG00000136021	-0.189115	5.84754	-2.76991	0.00856302	0.020846	-2.62902	NEGLFC
LINC01995	ENSG00000244247	-0.860019	-1.10356	-2.78416	0.00856501	0.0208488	-2.62895	NEGLFC
CENPV	ENSG00000166582	0.274391	3.73505	2.74376	0.00857221	0.0208644	2.62866	POSLFC
AQP8	ENSG00000103375	0.521963	-0.509546	2.76874	0.00858269	0.020888	2.62824	POSLFC
AL139280.2	ENSG00000287428	0.715606	-1.63811	2.76704	0.00858901	0.0209014	2.62799	POSLFC
SASH1	ENSG00000111961	-0.565936	7.81684	-2.80588	0.00859146	0.0209054	-2.6279	NEGLFC
MAPK14	ENSG00000112062	0.205055	6.95396	2.75809	0.00859267	0.0209064	2.62785	POSLFC
AL589794.2	ENSG00000287221	0.715046	-2.29717	2.74973	0.00860036	0.0209232	2.62754	POSLFC
AC004702.1	ENSG00000263494	0.527736	0.936234	2.80955	0.00860152	0.0209241	2.6275	POSLFC
TMPRSS5	ENSG00000166682	-0.547952	3.67808	-2.76341	0.00860823	0.0209384	-2.62723	NEGLFC
ARHGEF7-IT1	ENSG00000233644	0.969722	-1.93786	2.74206	0.00861041	0.0209418	2.62715	POSLFC
CDC42BPG	ENSG00000171219	0.482641	-1.06299	2.77914	0.00861198	0.0209436	2.62709	POSLFC
AC021851.2	ENSG00000287621	0.428263	4.23588	2.75017	0.00861503	0.0209491	2.62696	POSLFC
AGAP3	ENSG00000133612	0.271042	6.73625	2.77284	0.00861634	0.0209503	2.62691	POSLFC
AC009704.3	ENSG00000287689	1.24109	-3.04826	2.77979	0.00862385	0.0209666	2.62662	POSLFC
AC023090.1	ENSG00000267015	-1.18808	-4.39001	-2.75172	0.00863053	0.0209809	-2.62635	NEGLFC
IL1R1	ENSG00000115594	0.904663	0.872773	2.74999	0.00863267	0.0209841	2.62627	POSLFC
STMP1	ENSG00000243317	0.253247	4.37338	2.75769	0.00863916	0.020998	2.62601	POSLFC
STEAP2-AS1	ENSG00000227646	0.609581	3.7599	2.7596	0.00864379	0.0210073	2.62583	POSLFC
NUB1	ENSG00000013374	-0.267855	4.79116	-2.7519	0.00865363	0.0210282	-2.62544	NEGLFC
LSAMP-AS1	ENSG00000240922	-1.22245	-0.253367	-2.7613	0.00865402	0.0210282	-2.62543	NEGLFC
CFAP206	ENSG00000272514	0.523641	2.90965	2.74659	0.00865556	0.02103	2.62537	POSLFC
LINC02163	ENSG00000251026	-0.768049	0.586707	-2.73975	0.00866266	0.0210453	-2.62509	NEGLFC
AL391097.1	ENSG00000223492	0.962786	-2.35744	2.75408	0.00866487	0.0210473	2.625	POSLFC
ICMT	ENSG00000116237	0.417062	2.69702	2.81741	0.00866512	0.0210473	2.62499	POSLFC
AC069133.1	ENSG00000253762	1.11374	3.65723	2.73957	0.00866672	0.0210489	2.62493	POSLFC
DDX47	ENSG00000213782	-0.583542	0.0354162	-2.75061	0.00866739	0.0210489	-2.6249	NEGLFC
AL157884.2	ENSG00000231193	-0.779335	-1.10306	-2.75674	0.00867007	0.0210535	-2.6248	NEGLFC
AC078795.1	ENSG00000269984	0.638379	0.0524209	2.79849	0.00867152	0.021055	2.62474	POSLFC
AC092636.1	ENSG00000286654	0.499961	-0.407268	2.73897	0.00868028	0.0210743	2.6244	POSLFC
CLCNKA	ENSG00000186510	-1.21209	-2.42624	-2.80825	0.00868945	0.021093	-2.62404	NEGLFC
AC004817.4	ENSG00000269945	0.845205	1.05016	2.73856	0.00868957	0.021093	2.62403	POSLFC
NAA80	ENSG00000243477	-0.749444	1.33536	-2.75094	0.00870113	0.021119	-2.62358	NEGLFC
LINC02020	ENSG00000234548	1.0454	-2.28507	2.73867	0.00870676	0.0211307	2.62336	POSLFC
CDKN2B	ENSG00000147883	-0.605164	-1.37645	-2.74105	0.00871811	0.0211563	-2.62291	NEGLFC
PLEK	ENSG00000115956	-0.649074	0.816266	-2.7376	0.00871892	0.0211563	-2.62288	NEGLFC
SRGAP2-AS1	ENSG00000230806	-0.783021	-0.69157	-2.75359	0.00872367	0.0211659	-2.6227	NEGLFC
SLX4	ENSG00000188827	-0.362692	4.04617	-2.75124	0.0087374	0.0211972	-2.62216	NEGLFC
AL583829.1	ENSG00000286823	-0.417061	2.91984	-2.76178	0.00875085	0.0212278	-2.62164	NEGLFC
EFCAB6	ENSG00000186976	0.385874	5.71271	2.75009	0.00875706	0.0212409	2.6214	POSLFC
AC145423.3	ENSG00000278112	-0.689105	-1.83377	-2.77125	0.00876409	0.0212534	-2.62112	NEGLFC
MORN3	ENSG00000139714	0.583999	3.04049	2.85371	0.00876452	0.0212534	2.62111	POSLFC
AL360181.1	ENSG00000226699	-0.472357	0.00153313	-2.76703	0.00876486	0.0212534	-2.62109	NEGLFC
AC096570.1	ENSG00000228999	0.555341	3.64407	2.74249	0.00876549	0.0212534	2.62107	POSLFC
AC104689.2	ENSG00000286664	0.719282	2.34462	2.74124	0.00876626	0.0212534	2.62104	POSLFC
BRSK2	ENSG00000174672	-0.321096	6.18802	-2.76833	0.00877001	0.0212605	-2.62089	NEGLFC
UBE3B	ENSG00000151148	-0.258737	5.43323	-2.85458	0.00877556	0.0212719	-2.62068	NEGLFC
ATP5PD	ENSG00000167863	-0.427996	3.20887	-2.77836	0.00878917	0.0213021	-2.62015	NEGLFC
ADAM2	ENSG00000104755	0.809082	-2.63581	2.75217	0.00878962	0.0213021	2.62013	POSLFC
PLEKHF1	ENSG00000166289	-0.734166	0.944197	-2.74499	0.00879142	0.0213045	-2.62006	NEGLFC
LINC01359	ENSG00000226891	-0.609576	2.44013	-2.76458	0.00881587	0.0213617	-2.61911	NEGLFC
COA6	ENSG00000168275	0.355354	3.43818	2.74502	0.00882087	0.0213719	2.61892	POSLFC
RSPRY1	ENSG00000159579	-0.279538	5.42682	-2.75137	0.00882201	0.0213726	-2.61888	NEGLFC
AC106820.4	ENSG00000260293	0.55653	1.55658	2.85744	0.00882409	0.0213741	2.6188	POSLFC
PNCK	ENSG00000130822	-0.386892	4.91046	-2.74791	0.00882428	0.0213741	-2.61879	NEGLFC
AL353660.1	ENSG00000286330	-0.963243	1.01107	-2.83975	0.00882609	0.0213765	-2.61872	NEGLFC
NEK7	ENSG00000151414	-0.592921	6.03113	-2.83907	0.00882793	0.0213784	-2.61865	NEGLFC
CLEC2L	ENSG00000236279	0.513776	5.01193	2.76605	0.00882851	0.0213784	2.61862	POSLFC
LINC01973	ENSG00000204283	0.942319	-3.60467	2.76597	0.00883685	0.0213966	2.6183	POSLFC
ANO5	ENSG00000171714	0.67369	6.60035	2.75418	0.0088395	0.0214011	2.6182	POSLFC
AP000446.1	ENSG00000255234	0.290558	4.19428	2.77633	0.0088552	0.0214365	2.61759	POSLFC
AC055811.1	ENSG00000263624	-1.16096	-0.630346	-2.74757	0.00885578	0.0214365	-2.61757	NEGLFC
FPGS	ENSG00000136877	-0.198824	4.63111	-2.77215	0.00886295	0.0214519	-2.6173	NEGLFC
HMGB1	ENSG00000189403	0.288689	8.1215	2.77476	0.00886429	0.0214531	2.61724	POSLFC
AC104118.1	ENSG00000271862	-0.532623	-1.48718	-2.83496	0.00886748	0.0214589	-2.61712	NEGLFC
TMEM250	ENSG00000238227	0.543011	1.96976	2.76848	0.00886919	0.021461	2.61706	POSLFC
AC004554.2	ENSG00000282840	-0.482633	0.177946	-2.75417	0.00887341	0.0214692	-2.61689	NEGLFC
DERL2	ENSG00000072849	-0.322632	3.17608	-2.73906	0.00887449	0.0214698	-2.61685	NEGLFC
LINC01962	ENSG00000248473	0.879832	-0.449225	2.7402	0.0088789	0.0214785	2.61668	POSLFC
NDUFAF2	ENSG00000164182	0.222604	6.10509	2.75652	0.00888602	0.0214937	2.61641	POSLFC
CU639417.4	ENSG00000280095	-0.850108	-2.87553	-2.74964	0.00888966	0.0215005	-2.61627	NEGLFC
PDLIM3	ENSG00000154553	-0.532905	2.34951	-2.72951	0.00889758	0.0215177	-2.61596	NEGLFC
PRDX5	ENSG00000126432	-0.627146	2.55204	-2.74283	0.00890278	0.0215283	-2.61576	NEGLFC
SLC9A5	ENSG00000135740	0.496632	3.89782	2.74282	0.00890432	0.02153	2.61571	POSLFC
RPAP3	ENSG00000005175	-0.237197	4.48815	-2.72894	0.00891069	0.0215434	-2.61546	NEGLFC
AP005262.2	ENSG00000266602	0.803655	-0.503521	2.72889	0.00891189	0.0215436	2.61542	POSLFC
CDC123	ENSG00000151465	0.172547	5.37377	2.75014	0.00891241	0.0215436	2.6154	POSLFC
AL357497.1	ENSG00000235051	0.626747	2.02235	2.75316	0.00891415	0.0215458	2.61533	POSLFC
TCF24	ENSG00000261787	-0.63632	-1.88759	-2.74199	0.00893274	0.0215887	-2.61462	NEGLFC
H1F0	ENSG00000189060	0.576012	2.27404	2.75514	0.00893785	0.0215991	2.61442	POSLFC
RNFT1	ENSG00000189050	0.312112	3.34769	2.72772	0.00893931	0.0216006	2.61437	POSLFC
TMEM222	ENSG00000186501	0.266915	3.77215	2.75669	0.00894118	0.0216013	2.61429	POSLFC
PDE4B	ENSG00000184588	-0.800681	10.1868	-2.74417	0.00894125	0.0216013	-2.61429	NEGLFC
INSIG1	ENSG00000186480	-0.632633	4.6868	-2.84871	0.00894543	0.0216083	-2.61413	NEGLFC
LRRTM4	ENSG00000176204	0.943337	10.6623	2.73854	0.00894581	0.0216083	2.61412	POSLFC
AP000465.1	ENSG00000287897	0.740695	-1.03915	2.74348	0.00894996	0.0216163	2.61396	POSLFC
ING1	ENSG00000153487	0.312671	2.36324	2.7328	0.00896102	0.021641	2.61354	POSLFC
CCR5AS	ENSG00000223552	-0.866222	-1.75605	-2.74403	0.00896283	0.0216433	-2.61347	NEGLFC
ZNF750	ENSG00000141579	-1.23292	-1.99318	-2.7422	0.00897745	0.0216767	-2.61291	NEGLFC
AL121944.1	ENSG00000272009	-0.701833	0.0555888	-2.74289	0.00898271	0.0216874	-2.61271	NEGLFC
LINC01510	ENSG00000231210	0.900028	-1.68547	2.73182	0.00898971	0.0217022	2.61245	POSLFC
AC114546.1	ENSG00000259181	-0.835799	-1.69124	-2.74278	0.00899298	0.0217081	-2.61232	NEGLFC
HIST1H4C	ENSG00000197061	-1.28933	1.49958	-2.726	0.00900285	0.0217299	-2.61195	NEGLFC
DNAJC27-AS1	ENSG00000224165	0.23184	5.41809	2.75126	0.00900861	0.0217411	2.61173	POSLFC
AP000962.1	ENSG00000269950	-1.06575	-2.09098	-2.73043	0.00900915	0.0217411	-2.61171	NEGLFC
AC036103.1	ENSG00000261002	-0.833749	-1.3818	-2.72439	0.00901711	0.0217583	-2.6114	NEGLFC
EGR2	ENSG00000122877	0.920806	-1.04998	2.7717	0.00903028	0.0217881	2.61091	POSLFC
SSNA1	ENSG00000176101	-0.644717	2.12801	-2.72376	0.0090321	0.0217904	-2.61084	NEGLFC
AL358334.4	ENSG00000287990	-1.2545	-1.13789	-2.74427	0.00903298	0.0217905	-2.6108	NEGLFC
DCP2	ENSG00000172795	0.186921	5.12567	2.75068	0.0090341	0.0217907	2.61076	POSLFC
POLR3A	ENSG00000148606	-0.184053	5.6258	-2.75924	0.00903471	0.0217907	-2.61074	NEGLFC
AC018462.1	ENSG00000229839	-0.722434	1.24474	-2.73134	0.0090548	0.0218371	-2.60998	NEGLFC
AC145350.2	ENSG00000260141	-1.01971	-2.61159	-2.74321	0.00905833	0.0218432	-2.60984	NEGLFC
AP001011.1	ENSG00000266049	-1.09425	1.0681	-2.73727	0.00905967	0.0218432	-2.60979	NEGLFC
AL161756.3	ENSG00000284664	-0.640438	-0.788626	-2.72258	0.00905984	0.0218432	-2.60979	NEGLFC
AL139220.2	ENSG00000230615	-0.371649	3.08996	-2.7327	0.0090693	0.021864	-2.60943	NEGLFC
C8orf48	ENSG00000164743	-0.821251	-1.41883	-2.7319	0.00908045	0.0218888	-2.60901	NEGLFC
ELOVL6	ENSG00000170522	0.255671	6.35089	2.74202	0.0090861	0.0219004	2.6088	POSLFC
PPIAL4G	ENSG00000236334	0.420209	0.419205	2.73511	0.00909442	0.0219185	2.60848	POSLFC
LINC00934	ENSG00000281196	0.622595	-1.26236	2.72092	0.00909909	0.0219277	2.60831	POSLFC
AC007389.3	ENSG00000235725	-0.82305	-0.959153	-2.79909	0.00910949	0.0219507	-2.60792	NEGLFC
DRGX	ENSG00000165606	0.783419	-0.466585	2.73558	0.00911312	0.0219574	2.60778	POSLFC
ERP44	ENSG00000023318	0.204015	5.96416	2.77931	0.00911645	0.0219634	2.60766	POSLFC
AC005291.1	ENSG00000264067	0.797923	-1.82979	2.71998	0.00912153	0.0219736	2.60747	POSLFC
SPINK9	ENSG00000204909	-1.02182	-1.07609	-2.73812	0.00912436	0.0219784	-2.60736	NEGLFC
KLK11	ENSG00000167757	0.874982	-3.70055	2.76261	0.00912651	0.0219816	2.60728	POSLFC
AC079781.5	ENSG00000284707	0.385968	7.49253	2.74372	0.00913214	0.0219931	2.60707	POSLFC
PSMD6-AS1	ENSG00000243410	-0.448623	-0.940622	-2.75822	0.00914186	0.0220145	-2.6067	NEGLFC
AC124864.3	ENSG00000286103	1.27478	-2.46877	2.75375	0.00914401	0.0220176	2.60662	POSLFC
RPUSD4	ENSG00000165526	-0.213802	2.96593	-2.73736	0.0091506	0.022031	-2.60638	NEGLFC
LINC02668	ENSG00000226762	0.545076	2.06969	2.73904	0.00915126	0.022031	2.60635	POSLFC
ZCCHC24	ENSG00000165424	-0.826769	6.53201	-2.74946	0.00915215	0.0220311	-2.60632	NEGLFC
ZKSCAN7	ENSG00000196345	-0.21147	3.1631	-2.72609	0.00916051	0.0220481	-2.60601	NEGLFC
KANSL1-AS1	ENSG00000214401	-0.730212	0.393874	-2.74185	0.00916091	0.0220481	-2.60599	NEGLFC
HCG24	ENSG00000230313	1.07308	-1.04229	2.77373	0.00917063	0.0220695	2.60563	POSLFC
RC3H1-IT1	ENSG00000236535	0.429592	0.0393673	2.74349	0.00917222	0.0220713	2.60557	POSLFC
TK2	ENSG00000166548	-0.245341	4.96513	-2.7334	0.00917683	0.0220803	-2.6054	NEGLFC
MDP1	ENSG00000213920	-0.405875	1.83458	-2.75691	0.00917957	0.0220849	-2.60529	NEGLFC
LINC02199	ENSG00000250198	-1.147	2.36742	-2.71719	0.00918841	0.0221041	-2.60496	NEGLFC
PRKCG	ENSG00000126583	0.535727	4.95994	2.73731	0.00919193	0.0221105	2.60483	POSLFC
MRGBP	ENSG00000101189	-0.343142	2.78554	-2.73457	0.00919393	0.0221118	-2.60476	NEGLFC
GRIN3A	ENSG00000198785	0.710772	5.06617	2.7266	0.0091952	0.0221118	2.60471	POSLFC
NYX	ENSG00000188937	0.90562	-2.53486	2.74402	0.00919558	0.0221118	2.6047	POSLFC
CDSN	ENSG00000204539	0.75898	-2.42349	2.72996	0.00919587	0.0221118	2.60469	POSLFC
HLA-F-AS1	ENSG00000214922	0.668976	1.28556	2.72352	0.0092113	0.0221469	2.60411	POSLFC
AC092301.1	ENSG00000269148	-1.12614	-2.46632	-2.72547	0.00921269	0.0221482	-2.60406	NEGLFC
AC025244.1	ENSG00000251185	0.787886	0.10906	2.78521	0.00921841	0.022158	2.60385	POSLFC
AC015660.3	ENSG00000274294	1.09192	-2.20032	2.72886	0.00921847	0.022158	2.60384	POSLFC
NDUFAF4	ENSG00000123545	0.292615	2.83946	2.71999	0.00922601	0.0221741	2.60356	POSLFC
PRRT3-AS1	ENSG00000230082	-0.774021	2.08807	-2.73268	0.00922975	0.022181	-2.60342	NEGLFC
ANKRD62P1-PARP4P3	ENSG00000189295	0.651016	0.671342	2.76545	0.00923559	0.022193	2.60321	POSLFC
AC018845.1	ENSG00000259821	0.950356	-1.87698	2.7294	0.00923796	0.0221967	2.60312	POSLFC
STX10	ENSG00000104915	-0.474577	2.58008	-2.71482	0.00924491	0.0222113	-2.60286	NEGLFC
DSC1	ENSG00000134765	1.48098	-1.65038	2.72842	0.00924808	0.0222169	2.60274	POSLFC
LINC02338	ENSG00000277448	0.89426	-0.0975556	2.71477	0.00924958	0.0222184	2.60269	POSLFC
FCGR1A	ENSG00000150337	-0.899715	-0.061002	-2.71439	0.00925513	0.0222284	-2.60248	NEGLFC
TOPORS	ENSG00000197579	-0.327098	3.72264	-2.77544	0.00925544	0.0222284	-2.60247	NEGLFC
IMPG1	ENSG00000112706	0.662026	-0.986818	2.71441	0.00925838	0.0222334	2.60236	POSLFC
AL365205.4	ENSG00000269387	0.696866	-0.980279	2.75733	0.00926208	0.0222403	2.60223	POSLFC
AC005522.1	ENSG00000250614	-1.04936	-2.33825	-2.72576	0.00926307	0.0222406	-2.60219	NEGLFC
AC073578.1	ENSG00000256209	1.43195	-0.78726	2.76187	0.00926622	0.0222461	2.60207	POSLFC
ZNF268	ENSG00000090612	-0.228437	3.8464	-2.76635	0.00926878	0.0222502	-2.60198	NEGLFC
C6orf89	ENSG00000198663	0.18165	5.7953	2.73268	0.00928136	0.0222783	2.60151	POSLFC
JRK	ENSG00000234616	0.237691	3.86284	2.74538	0.00930071	0.0223227	2.6008	POSLFC
HECTD1	ENSG00000092148	-0.179183	6.8912	-2.73737	0.00931153	0.0223466	-2.6004	NEGLFC
AC026150.1	ENSG00000260693	-0.848403	-0.901164	-2.73799	0.00931247	0.0223468	-2.60036	NEGLFC
DNM2	ENSG00000079805	-0.2732	7.37503	-2.74257	0.00932079	0.0223648	-2.60006	NEGLFC
LINC01485	ENSG00000254211	0.667538	-1.04604	2.71155	0.00932385	0.02237	2.59995	POSLFC
AC009396.3	ENSG00000258874	-1.59318	-3.50026	-2.72132	0.00932707	0.0223757	-2.59983	NEGLFC
LPGAT1-AS1	ENSG00000229258	-0.720515	-1.60093	-2.72748	0.00933129	0.0223838	-2.59967	NEGLFC
UBE2L5	ENSG00000236444	0.601037	0.766716	2.71118	0.00933274	0.0223852	2.59962	POSLFC
AC073283.1	ENSG00000225187	-0.961778	-2.8719	-2.74984	0.00934085	0.0224026	-2.59932	NEGLFC
LINC02207	ENSG00000258476	0.785317	1.79235	2.71076	0.00934309	0.0224059	2.59924	POSLFC
RRAS	ENSG00000126458	-0.599471	-0.151221	-2.72789	0.00934444	0.0224071	-2.59919	NEGLFC
DEXI	ENSG00000182108	0.351059	1.75369	2.74009	0.0093504	0.0224173	2.59897	POSLFC
FEZF1-AS1	ENSG00000230316	-1.25081	-1.68296	-2.71046	0.00935043	0.0224173	-2.59897	NEGLFC
AL449363.2	ENSG00000287413	-0.577259	0.904983	-2.78121	0.00935355	0.0224227	-2.59885	NEGLFC
ADAM7	ENSG00000069206	0.891095	-1.64814	2.72457	0.0093548	0.0224236	2.59881	POSLFC
LINC00354	ENSG00000226903	0.813657	2.64173	2.70985	0.00936502	0.022446	2.59843	POSLFC
ACSF2	ENSG00000167107	-0.65204	2.33813	-2.7303	0.00936587	0.022446	-2.5984	NEGLFC
HMG20A	ENSG00000140382	0.186216	5.91507	2.73603	0.00937058	0.0224553	2.59823	POSLFC
AC139149.1	ENSG00000229848	0.575302	0.574009	2.72212	0.00938891	0.0224971	2.59756	POSLFC
AC131649.1	ENSG00000260756	1.23616	-4.38825	2.7352	0.00939209	0.0225027	2.59744	POSLFC
HELQ	ENSG00000163312	-0.221798	4.31319	-2.72899	0.00940104	0.0225221	-2.59712	NEGLFC
AF131215.3	ENSG00000254839	0.789575	-1.27035	2.73098	0.00940579	0.0225314	2.59694	POSLFC
ANKIB1	ENSG00000001629	-0.471899	8.21188	-2.74224	0.00940731	0.0225329	-2.59689	NEGLFC
ZNF528-AS1	ENSG00000269834	-0.34028	3.92955	-2.72569	0.00941166	0.0225413	-2.59673	NEGLFC
AL390195.2	ENSG00000260948	0.451014	1.74426	2.71951	0.00942575	0.0225729	2.59621	POSLFC
CTNNBL1	ENSG00000132792	0.184165	5.83412	2.72075	0.00943467	0.022591	2.59589	POSLFC
ITCH	ENSG00000078747	-0.384496	7.66969	-2.77439	0.00943502	0.022591	-2.59588	NEGLFC
AC244502.1	ENSG00000251002	-0.581689	0.927993	-2.72512	0.0094469	0.0226174	-2.59544	NEGLFC
FN1	ENSG00000115414	-0.681572	2.74671	-2.72272	0.00944857	0.0226184	-2.59538	NEGLFC
ARHGAP36	ENSG00000147256	-0.993094	-2.24496	-2.72633	0.00944906	0.0226184	-2.59536	NEGLFC
GDF9	ENSG00000164404	-0.528376	-1.09689	-2.72779	0.00945255	0.0226246	-2.59524	NEGLFC
AC068025.1	ENSG00000264808	-0.73151	2.49074	-2.71715	0.00946571	0.0226536	-2.59476	NEGLFC
AL035427.2	ENSG00000286327	0.438172	0.688798	2.72417	0.00946707	0.0226536	2.59471	POSLFC
AP000779.1	ENSG00000285921	-0.806435	-0.68687	-2.72008	0.00946725	0.0226536	-2.5947	NEGLFC
AC024257.3	ENSG00000269514	-0.458169	2.81999	-2.73123	0.00947415	0.0226679	-2.59445	NEGLFC
SNX13	ENSG00000071189	0.231758	6.47108	2.7318	0.00947495	0.0226679	2.59442	POSLFC
AC100810.7	ENSG00000287464	-1.44066	-2.51774	-2.71222	0.00948712	0.0226949	-2.59398	NEGLFC
AC008966.2	ENSG00000272123	0.885476	-1.72863	2.71654	0.00949041	0.0227007	2.59386	POSLFC
NYAP1	ENSG00000166924	0.483783	3.54957	2.7437	0.0094943	0.0227079	2.59372	POSLFC
ACER3	ENSG00000078124	-0.580237	7.06067	-2.79146	0.00949618	0.0227103	-2.59365	NEGLFC
AGK	ENSG00000006530	0.204579	5.46524	2.71276	0.00949994	0.0227152	2.59352	POSLFC
CR1	ENSG00000203710	-1.25289	1.81635	-2.74223	0.00950039	0.0227152	-2.5935	NEGLFC
TNF	ENSG00000232810	-1.28583	-3.9859	-2.73768	0.00950085	0.0227152	-2.59349	NEGLFC
ZNF260	ENSG00000254004	-0.284341	3.53371	-2.77381	0.00950825	0.0227308	-2.59322	NEGLFC
AC091607.2	ENSG00000287916	-0.46599	-0.482449	-2.71502	0.00951289	0.0227398	-2.59305	NEGLFC
AC024075.3	ENSG00000269427	-1.06951	-0.237808	-2.71559	0.00951406	0.0227405	-2.59301	NEGLFC
CGGBP1	ENSG00000163320	-0.521658	5.00064	-2.72696	0.0095178	0.0227462	-2.59287	NEGLFC
DDX31	ENSG00000125485	-0.207513	4.42385	-2.72641	0.00951833	0.0227462	-2.59285	NEGLFC
GARNL3	ENSG00000136895	0.184581	8.12252	2.73718	0.00951905	0.0227462	2.59283	POSLFC
LINC00654	ENSG00000205181	0.495053	2.93347	2.72028	0.0095247	0.0227576	2.59262	POSLFC
AC107067.2	ENSG00000287181	1.0279	-3.12007	2.80143	0.00952751	0.0227623	2.59252	POSLFC
TUT4	ENSG00000134744	-0.240398	7.34043	-2.78677	0.00953841	0.0227862	-2.59213	NEGLFC
ZNF85	ENSG00000105750	-0.317607	3.06325	-2.71666	0.00954536	0.0228007	-2.59188	NEGLFC
IGF2BP3	ENSG00000136231	0.414673	1.85973	2.71104	0.0095475	0.0228037	2.5918	POSLFC
STAM-AS1	ENSG00000260589	-0.559316	0.776297	-2.70207	0.0095587	0.0228284	-2.5914	NEGLFC
CELSR1	ENSG00000075275	0.740236	1.05909	2.72326	0.00955997	0.0228293	2.59135	POSLFC
SYNE1	ENSG00000131018	0.490915	9.33989	2.8801	0.0095628	0.022834	2.59125	POSLFC
AL031283.2	ENSG00000233485	0.698515	-1.33566	2.71256	0.00956676	0.0228393	2.59111	POSLFC
RNF180	ENSG00000164197	0.339255	6.22879	2.70165	0.00956679	0.0228393	2.59111	POSLFC
FP565260.3	ENSG00000277117	-1.34832	-0.105834	-2.72916	0.00956858	0.0228415	-2.59104	NEGLFC
RSPH3	ENSG00000130363	0.38907	5.10067	2.71708	0.00957347	0.0228505	2.59087	POSLFC
DIP2C	ENSG00000151240	-0.313806	9.50852	-2.70201	0.00957411	0.0228505	-2.59084	NEGLFC
C6orf118	ENSG00000112539	0.682607	0.381282	2.79971	0.00957506	0.0228507	2.59081	POSLFC
AC073052.2	ENSG00000274629	-1.13861	-2.5566	-2.71651	0.00958606	0.0228749	-2.59041	NEGLFC
ANKRD44	ENSG00000065413	-0.435927	7.13531	-2.84487	0.00959021	0.0228827	-2.59026	NEGLFC
PLPP4	ENSG00000203805	0.513214	4.19573	2.70027	0.00960136	0.0229072	2.58987	POSLFC
DNAJA4	ENSG00000140403	0.478539	4.45044	2.72689	0.00960666	0.0229177	2.58967	POSLFC
CENPX	ENSG00000169689	-0.516016	1.53349	-2.7288	0.00961133	0.0229268	-2.58951	NEGLFC
AC073343.2	ENSG00000228010	-0.338324	3.40795	-2.74409	0.00962249	0.0229498	-2.58911	NEGLFC
LINC01720	ENSG00000231175	0.96492	-2.99234	2.80275	0.00962275	0.0229498	2.5891	POSLFC
TTI1	ENSG00000101407	0.190362	4.86782	2.70681	0.00962463	0.0229522	2.58903	POSLFC
SLC66A1	ENSG00000040487	-0.265256	2.70654	-2.70706	0.00962985	0.0229625	-2.58884	NEGLFC
RPS29	ENSG00000213741	0.48328	4.50609	2.70511	0.00963139	0.0229641	2.58879	POSLFC
RNF151	ENSG00000179580	-1.13207	-4.31793	-2.69884	0.00963676	0.0229748	-2.5886	NEGLFC
LMLN-AS1	ENSG00000232832	-0.82103	-2.11748	-2.69868	0.00964081	0.0229824	-2.58845	NEGLFC
AC016705.2	ENSG00000259495	-0.264779	4.35775	-2.69855	0.00964395	0.0229877	-2.58834	NEGLFC
MTCH1	ENSG00000137409	-0.484255	6.29909	-2.71621	0.00965316	0.0230076	-2.58801	NEGLFC
SPTSSB	ENSG00000196542	0.651417	3.0141	2.75393	0.00965461	0.0230089	2.58796	POSLFC
PRPF40A	ENSG00000196504	-0.231548	6.12795	-2.72425	0.00965828	0.0230156	-2.58783	NEGLFC
LINC02021	ENSG00000249846	0.311514	3.36585	2.72783	0.0096611	0.0230202	2.58773	POSLFC
FXR1	ENSG00000114416	0.367758	6.43568	2.69948	0.00966262	0.0230217	2.58767	POSLFC
PCK1	ENSG00000124253	1.82132	-4.22489	2.69769	0.00966599	0.0230277	2.58755	POSLFC
TUBGCP4	ENSG00000137822	-0.214843	4.32175	-2.72037	0.00967341	0.0230432	-2.58729	NEGLFC
NFATC3	ENSG00000072736	0.252801	6.60089	2.72783	0.00968504	0.0230688	2.58688	POSLFC
AC008393.1	ENSG00000245317	-0.441837	0.311775	-2.71721	0.00969308	0.0230855	-2.58659	NEGLFC
HCCS	ENSG00000004961	0.397854	1.18564	2.7262	0.00969423	0.0230855	2.58655	POSLFC
AL359762.1	ENSG00000284882	0.50499	-0.457181	2.70156	0.00969469	0.0230855	2.58653	POSLFC
AC009686.1	ENSG00000254205	-1.48255	-2.75878	-2.82504	0.00970147	0.0230995	-2.58629	NEGLFC
SOCS2-AS1	ENSG00000246985	0.498903	1.50416	2.8049	0.00972203	0.0231462	2.58556	POSLFC
CHRNA7	ENSG00000175344	0.662891	4.27994	2.69541	0.00972287	0.0231462	2.58553	POSLFC
AC010536.1	ENSG00000226180	-0.839208	-2.11022	-2.6953	0.00972562	0.0231506	-2.58544	NEGLFC
PIK3CD	ENSG00000171608	0.373351	4.1145	2.74059	0.00972654	0.0231507	2.5854	POSLFC
BOK	ENSG00000176720	-0.974578	3.92119	-2.69797	0.00973196	0.0231615	-2.58521	NEGLFC
NADK	ENSG00000008130	-0.201195	4.05025	-2.74066	0.00973628	0.0231697	-2.58506	NEGLFC
UXT-AS1	ENSG00000267064	0.535403	1.04986	2.71177	0.00973858	0.023173	2.58498	POSLFC
LINC01632	ENSG00000277199	-0.695361	-1.28103	-2.73695	0.0097427	0.0231807	-2.58483	NEGLFC
AL031846.2	ENSG00000279833	-0.990837	0.292075	-2.71795	0.00974403	0.0231818	-2.58478	NEGLFC
MIR100HG	ENSG00000255248	-0.375887	8.46066	-2.75319	0.00975209	0.0231988	-2.5845	NEGLFC
SERPINB11	ENSG00000206072	1.13342	-2.82751	2.69402	0.00975796	0.0232107	2.58429	POSLFC
IQGAP3	ENSG00000183856	0.595206	-1.32698	2.73202	0.009759	0.023211	2.58425	POSLFC
SNAPC5	ENSG00000174446	-0.339578	2.1699	-2.69353	0.00977036	0.0232349	-2.58385	NEGLFC
GK	ENSG00000198814	0.235476	4.47856	2.70797	0.00977083	0.0232349	2.58384	POSLFC
LINC02488	ENSG00000249362	0.930317	0.0248082	2.69776	0.00977217	0.023236	2.58379	POSLFC
AC090510.3	ENSG00000278769	-1.03918	-2.81886	-2.69316	0.00977962	0.0232516	-2.58353	NEGLFC
DUSP26	ENSG00000133878	0.313546	3.48656	2.69302	0.00978322	0.023258	2.5834	POSLFC
NRROS	ENSG00000174004	-0.791759	-1.99191	-2.72668	0.00979474	0.0232816	-2.58299	NEGLFC
AL359551.1	ENSG00000231877	1.14086	-0.946767	2.74771	0.00979492	0.0232816	2.58299	POSLFC
LINC01311	ENSG00000260924	0.491157	-0.172093	2.69312	0.00979898	0.0232891	2.58284	POSLFC
MYH13	ENSG00000006788	0.696158	-1.1557	2.71654	0.00980234	0.023295	2.58272	POSLFC
FAM178B	ENSG00000168754	-0.480617	4.62395	-2.70714	0.0098048	0.0232987	-2.58264	NEGLFC
AL357507.1	ENSG00000223786	-0.595885	0.316976	-2.69228	0.00980821	0.0233039	-2.58252	NEGLFC
AC005632.3	ENSG00000261596	0.285925	2.21988	2.72649	0.00980944	0.0233039	2.58248	POSLFC
NAPSA	ENSG00000131400	-0.672379	-0.661784	-2.69198	0.00980968	0.0233039	-2.58247	NEGLFC
RUNX2	ENSG00000124813	0.422455	5.08365	2.83911	0.00981601	0.0233168	2.58224	POSLFC
ACTR2	ENSG00000138071	0.289655	6.41688	2.78621	0.0098223	0.0233296	2.58202	POSLFC
CHCHD5	ENSG00000125611	-0.44075	1.1739	-2.69759	0.00982506	0.0233341	-2.58193	NEGLFC
AC005495.2	ENSG00000285931	0.866569	-3.29134	2.69934	0.00984038	0.0233683	2.58139	POSLFC
AC008770.3	ENSG00000267274	0.239355	1.0124	2.73376	0.00984359	0.0233738	2.58128	POSLFC
AC074008.1	ENSG00000284902	-0.524191	-0.732173	-2.7764	0.00984483	0.0233746	-2.58123	NEGLFC
NDUFAF3	ENSG00000178057	-0.622566	1.1851	-2.69223	0.00984853	0.0233813	-2.5811	NEGLFC
TOX3	ENSG00000103460	0.388084	5.47468	2.727	0.00985012	0.0233829	2.58105	POSLFC
AL139317.5	ENSG00000285664	-0.399675	4.98405	-2.80242	0.00985148	0.023384	-2.581	NEGLFC
CTC1	ENSG00000178971	-0.232874	4.29368	-2.71605	0.00985747	0.0233961	-2.58079	NEGLFC
LINC00570	ENSG00000224177	0.868508	-2.91439	2.70695	0.00985996	0.0233999	2.5807	POSLFC
CBX2	ENSG00000173894	-0.592306	-1.69625	-2.69635	0.00986286	0.0234047	-2.5806	NEGLFC
PRKAR1B	ENSG00000188191	0.46893	7.36201	2.88236	0.00986456	0.0234066	2.58054	POSLFC
SNX32	ENSG00000172803	0.368133	6.27234	2.71794	0.0098706	0.0234188	2.58033	POSLFC
ISCA2	ENSG00000165898	-0.30971	1.0405	-2.70537	0.00987247	0.023421	-2.58026	NEGLFC
RAMACL	ENSG00000235272	0.426653	0.824543	2.68916	0.00988148	0.0234403	2.57995	POSLFC
GMPPA	ENSG00000144591	-0.526186	2.45381	-2.68912	0.0098827	0.0234411	-2.57991	NEGLFC
AC008708.2	ENSG00000254187	0.666022	0.370712	2.706	0.00988824	0.023452	2.57971	POSLFC
SLC17A7	ENSG00000104888	0.598037	5.97627	2.71532	0.00989043	0.0234551	2.57964	POSLFC
TRIM31-AS1	ENSG00000231226	1.22107	-3.22537	2.68872	0.00990184	0.02348	2.57924	POSLFC
AC009065.2	ENSG00000259933	-0.88698	-0.224541	-2.70438	0.00990395	0.0234829	-2.57916	NEGLFC
TRPV4	ENSG00000111199	0.621518	0.247711	2.69845	0.00991216	0.0235002	2.57888	POSLFC
HHIPL1	ENSG00000182218	0.447516	4.19454	2.70196	0.00992958	0.0235394	2.57827	POSLFC
AC010096.1	ENSG00000234597	-0.660359	-1.82315	-2.74098	0.00993397	0.0235477	-2.57812	NEGLFC
AL391645.1	ENSG00000241505	0.819715	-0.466151	2.6869	0.00993945	0.0235585	2.57793	POSLFC
ARHGEF5	ENSG00000050327	-0.88987	-2.92461	-2.68628	0.00995558	0.0235946	-2.57737	NEGLFC
RNF144B	ENSG00000137393	0.528502	3.34842	2.68702	0.00995985	0.0236026	2.57722	POSLFC
ASCL4	ENSG00000187855	-1.27347	-3.94004	-2.71331	0.00997454	0.0236352	-2.57671	NEGLFC
TRIP12	ENSG00000153827	-0.218973	7.45322	-2.72174	0.00997671	0.0236382	-2.57664	NEGLFC
AMD1	ENSG00000123505	-0.464971	6.24402	-2.72679	0.00997905	0.0236416	-2.57655	NEGLFC
AC022239.1	ENSG00000269954	-0.72824	-2.47842	-2.94431	0.00998368	0.0236504	-2.57639	NEGLFC
AL139424.3	ENSG00000284735	-0.55112	0.893825	-2.68997	0.00998604	0.0236524	-2.57631	NEGLFC
ADAMTS16	ENSG00000145536	0.538085	4.50983	2.69808	0.00998634	0.0236524	2.5763	POSLFC
ZNF229	ENSG00000278318	-0.437968	1.99337	-2.72251	0.00999231	0.0236644	-2.5761	NEGLFC
AC021851.1	ENSG00000272800	0.323462	4.29827	2.69277	0.00999329	0.0236646	2.57606	POSLFC
AC012447.1	ENSG00000265451	0.881535	1.05111	2.71991	0.00999907	0.0236761	2.57586	POSLFC
JCAD	ENSG00000165757	0.72119	4.22406	2.70333	0.0100015	0.0236796	2.57578	POSLFC
SNTG2	ENSG00000172554	0.707566	4.22739	2.68436	0.010005	0.0236858	2.57566	POSLFC
RWDD1	ENSG00000111832	-0.291474	3.85789	-2.6882	0.0100067	0.0236877	-2.5756	NEGLFC
SLC25A31	ENSG00000151475	0.706474	-0.798123	2.68996	0.010016	0.0237076	2.57528	POSLFC
SRSF1	ENSG00000136450	-0.322181	5.03348	-2.76966	0.0100282	0.0237344	-2.57485	NEGLFC
TRAF3IP1	ENSG00000204104	0.329869	5.82853	2.72011	0.010035	0.0237483	2.57462	POSLFC
C17orf97	ENSG00000187624	0.612176	2.75314	2.80537	0.0100371	0.0237511	2.57455	POSLFC
CDH13	ENSG00000140945	0.530895	8.42447	2.70177	0.0100407	0.0237575	2.57442	POSLFC
MRPL19	ENSG00000115364	-0.303099	4.74049	-2.68289	0.0100432	0.0237611	-2.57434	NEGLFC
AL162717.1	ENSG00000285789	-1.03407	-2.1803	-2.69073	0.0100477	0.0237697	-2.57418	NEGLFC
HS6ST3	ENSG00000185352	0.975721	9.57138	2.70569	0.0100487	0.0237698	2.57415	POSLFC
AC002310.1	ENSG00000235560	-0.794485	-0.19761	-2.68378	0.0100503	0.0237716	-2.57409	NEGLFC
AC068616.3	ENSG00000287130	0.848035	-0.394377	2.68746	0.010054	0.0237781	2.57397	POSLFC
PPP2R2C	ENSG00000074211	0.408506	8.36934	2.70603	0.0100563	0.0237814	2.57389	POSLFC
MIR210HG	ENSG00000247095	-0.744707	-0.399312	-2.68216	0.0100651	0.0238	-2.57359	NEGLFC
PDGFD	ENSG00000170962	0.725514	4.34089	2.6929	0.0100745	0.0238202	2.57326	POSLFC
AC108935.1	ENSG00000250357	0.807111	-2.31853	2.68709	0.0100777	0.0238254	2.57315	POSLFC
SIAE	ENSG00000110013	0.315555	3.54366	2.72636	0.01008	0.0238287	2.57307	POSLFC
AC023509.2	ENSG00000257550	-1.55858	-3.27253	-2.78045	0.0101002	0.0238744	-2.57238	NEGLFC
AC108159.1	ENSG00000251523	-1.22336	-0.971232	-2.76327	0.010102	0.0238756	-2.57232	NEGLFC
AP001439.1	ENSG00000224541	-1.15053	-0.712672	-2.69208	0.0101026	0.0238756	-2.5723	NEGLFC
CCNJ	ENSG00000107443	-0.324434	2.04768	-2.71942	0.0101086	0.0238858	-2.57209	NEGLFC
TMEM132E	ENSG00000181291	0.718404	3.58923	2.68037	0.0101087	0.0238858	2.57209	POSLFC
PRPF19	ENSG00000110107	0.282684	4.39966	2.71387	0.0101154	0.0238995	2.57186	POSLFC
PSG8	ENSG00000124467	-0.876233	1.44627	-2.71842	0.0101291	0.0239297	-2.57139	NEGLFC
RIMBP2	ENSG00000060709	0.704918	7.59186	2.70495	0.0101307	0.0239312	2.57134	POSLFC
GXYLT2	ENSG00000172986	-0.586546	4.95458	-2.71034	0.010134	0.0239368	-2.57122	NEGLFC
RBL1	ENSG00000080839	0.205866	4.96469	2.71066	0.0101403	0.0239496	2.57101	POSLFC
CSTF3-DT	ENSG00000247151	-0.813514	1.61846	-2.69155	0.0101424	0.0239514	-2.57094	NEGLFC
LINC02086	ENSG00000244649	0.787646	-2.22936	2.68918	0.0101429	0.0239514	2.57092	POSLFC
ADAT1	ENSG00000065457	-0.233687	4.11022	-2.69117	0.0101464	0.0239552	-2.5708	NEGLFC
AL132780.2	ENSG00000258457	-0.588355	-1.0192	-2.70128	0.0101464	0.0239552	-2.5708	NEGLFC
DRD5	ENSG00000169676	1.01279	-2.30816	2.69144	0.0101528	0.0239683	2.57058	POSLFC
AL354936.1	ENSG00000237321	-0.557268	0.709794	-2.77724	0.0101789	0.0240277	-2.56969	NEGLFC
C17orf100	ENSG00000256806	0.462168	3.07955	2.69327	0.0101809	0.0240303	2.56962	POSLFC
DOP1A	ENSG00000083097	-0.188721	7.26821	-2.71108	0.0101857	0.0240394	-2.56946	NEGLFC
SLC30A3	ENSG00000115194	0.641285	3.5712	2.74273	0.0101969	0.0240636	2.56908	POSLFC
HAR1B	ENSG00000231133	0.770446	0.627067	2.88202	0.010198	0.0240642	2.56904	POSLFC
C4orf50	ENSG00000181215	0.519751	5.65531	2.7019	0.0102095	0.0240889	2.56865	POSLFC
AL122125.1	ENSG00000277050	0.575612	-0.831764	2.6921	0.0102133	0.0240958	2.56852	POSLFC
AL022328.2	ENSG00000273137	-0.670962	-1.19263	-2.68279	0.0102176	0.0241037	-2.56838	NEGLFC
DIAPH2	ENSG00000147202	0.520145	7.29722	2.67612	0.0102204	0.0241081	2.56828	POSLFC
GTF3C4	ENSG00000125484	0.267597	3.35842	2.72948	0.0102254	0.0241178	2.56811	POSLFC
KLHL9	ENSG00000198642	0.380946	3.80186	2.69909	0.0102273	0.0241202	2.56805	POSLFC
BICRA-AS1	ENSG00000269806	-0.958715	0.735867	-2.6951	0.0102294	0.0241228	-2.56798	NEGLFC
ARL4D	ENSG00000175906	0.672975	0.744294	2.67714	0.0102321	0.0241234	2.56789	POSLFC
AC090519.2	ENSG00000259499	-1.03413	-2.09199	-2.68372	0.0102322	0.0241234	-2.56788	NEGLFC
RNF165	ENSG00000141622	0.6493	5.72817	2.73863	0.0102324	0.0241234	2.56787	POSLFC
ANKRD2	ENSG00000165887	0.83851	-0.308085	2.74108	0.0102402	0.0241396	2.56761	POSLFC
EPRS	ENSG00000136628	-0.248184	5.69427	-2.73882	0.0102457	0.0241488	-2.56742	NEGLFC
GOLGB1	ENSG00000173230	-0.226049	7.2437	-2.69885	0.010246	0.0241488	-2.56742	NEGLFC
TRAK2	ENSG00000115993	0.16217	6.19648	2.69568	0.010255	0.0241679	2.56711	POSLFC
THNSL2	ENSG00000144115	-0.963274	3.00867	-2.68471	0.0102636	0.024186	-2.56682	NEGLFC
IGSF1	ENSG00000147255	0.623675	1.41619	2.68959	0.0102651	0.0241873	2.56677	POSLFC
MGAT2	ENSG00000168282	0.509663	0.264987	2.69746	0.0102698	0.0241962	2.56661	POSLFC
SHISAL2A	ENSG00000182183	-0.517821	0.688323	-2.68002	0.0103277	0.0243305	-2.56466	NEGLFC
ZNF408	ENSG00000175213	-0.445859	0.546764	-2.69288	0.0103386	0.0243524	-2.56429	NEGLFC
ECRG4	ENSG00000119147	0.45758	0.689108	2.68615	0.0103389	0.0243524	2.56428	POSLFC
TMTC2	ENSG00000179104	-0.889314	9.38122	-2.69051	0.0103442	0.0243627	-2.56411	NEGLFC
WASL	ENSG00000106299	0.22371	5.53463	2.69352	0.0103456	0.0243639	2.56406	POSLFC
LRIG2-DT	ENSG00000238198	-0.331992	3.69465	-2.67264	0.0103547	0.0243831	-2.56375	NEGLFC
CHORDC1	ENSG00000110172	0.509811	5.2414	2.67067	0.0103653	0.0244057	2.5634	POSLFC
AC087501.4	ENSG00000271851	0.502762	-1.16764	2.67021	0.01038	0.0244383	2.56291	POSLFC
BCL2	ENSG00000171791	0.373413	7.35645	2.68318	0.0103899	0.0244593	2.56258	POSLFC
RUNDC1	ENSG00000198863	0.286379	3.7008	2.67573	0.0104071	0.0244975	2.562	POSLFC
FAM160A2	ENSG00000051009	-0.343663	4.20371	-2.68521	0.0104093	0.0245005	-2.56193	NEGLFC
CHRNA2	ENSG00000120903	0.917304	0.75812	2.71283	0.0104109	0.024502	2.56188	POSLFC
HIRA	ENSG00000100084	0.197717	4.12915	2.74574	0.0104282	0.0245388	2.5613	POSLFC
AC078860.2	ENSG00000257761	1.05912	-3.12531	2.68089	0.0104289	0.0245388	2.56128	POSLFC
AL160006.1	ENSG00000258634	-0.491357	1.30529	-2.66824	0.0104302	0.0245388	-2.56123	NEGLFC
GRIK3	ENSG00000163873	0.441902	6.06633	2.69547	0.0104302	0.0245388	2.56123	POSLFC
ADD3	ENSG00000148700	-0.444992	7.67882	-2.688	0.0104406	0.024561	-2.56088	NEGLFC
AC007881.4	ENSG00000288065	-1.05407	-2.77811	-2.68009	0.0104464	0.0245724	-2.56069	NEGLFC
SEC24B	ENSG00000138802	0.223844	6.2706	2.695	0.0104475	0.0245726	2.56066	POSLFC
THEG	ENSG00000105549	0.991965	-0.841208	2.6831	0.0104585	0.0245965	2.56029	POSLFC
NDST1	ENSG00000070614	-0.254906	5.87942	-2.66721	0.0104597	0.0245969	-2.56025	NEGLFC
DLX6	ENSG00000006377	0.639512	-0.168789	2.69009	0.0104769	0.024633	2.55968	POSLFC
CCL24	ENSG00000106178	1.07106	-3.40552	2.67985	0.0104769	0.024633	2.55968	POSLFC
TSSK3	ENSG00000162526	-0.324208	2.58309	-2.66646	0.0104781	0.0246335	-2.55964	NEGLFC
FASN	ENSG00000169710	-0.508378	4.45018	-2.68991	0.010481	0.0246382	-2.55954	NEGLFC
PODXL	ENSG00000128567	0.450905	3.72789	2.73139	0.0104848	0.0246421	2.55942	POSLFC
KCTD3	ENSG00000136636	-0.278908	5.98181	-2.70885	0.0104849	0.0246421	-2.55941	NEGLFC
LILRB1	ENSG00000104972	-0.769769	1.11994	-2.67189	0.0104855	0.0246421	-2.55939	NEGLFC
IMPA1	ENSG00000133731	0.25542	4.16205	2.68195	0.0104872	0.0246439	2.55934	POSLFC
PRPS1	ENSG00000147224	0.496072	1.84458	2.69929	0.0105136	0.0247019	2.55846	POSLFC
CCR9	ENSG00000173585	0.701349	-2.13589	2.66514	0.0105138	0.0247019	2.55846	POSLFC
ZDHHC21	ENSG00000175893	0.267933	7.15332	2.69266	0.0105152	0.024703	2.55841	POSLFC
CCNT2	ENSG00000082258	-0.175557	6.04542	-2.69703	0.0105297	0.0247347	-2.55793	NEGLFC
DISP1	ENSG00000154309	0.357452	4.97779	2.66458	0.0105339	0.0247424	2.55779	POSLFC
IL19	ENSG00000142224	0.648188	-0.728134	2.72593	0.0105361	0.0247454	2.55772	POSLFC
B4GALT7	ENSG00000027847	-0.48272	1.91968	-2.68375	0.010546	0.0247648	-2.55739	NEGLFC
AZIN1-AS1	ENSG00000253320	-0.3702	6.49653	-2.69743	0.0105463	0.0247648	-2.55738	NEGLFC
TESPA1	ENSG00000135426	0.736208	6.02939	2.66358	0.0105563	0.024786	2.55705	POSLFC
Z99127.4	ENSG00000287697	-0.966382	-1.47973	-2.70533	0.0105629	0.0247993	-2.55684	NEGLFC
RANBP1	ENSG00000099901	-0.468965	2.73359	-2.66832	0.0105744	0.0248207	-2.55646	NEGLFC
TMEM17	ENSG00000186889	-0.435882	0.723548	-2.67807	0.010576	0.0248207	-2.55641	NEGLFC
SLC44A1	ENSG00000070214	-0.832274	9.47029	-2.66953	0.0105769	0.0248207	-2.55638	NEGLFC
ZNF536	ENSG00000198597	-0.590315	9.12845	-2.66566	0.0105774	0.0248207	-2.55636	NEGLFC
ADPRM	ENSG00000170222	-0.278799	2.10704	-2.6675	0.0105777	0.0248207	-2.55635	NEGLFC
AL136119.1	ENSG00000287231	1.2531	2.07144	2.70366	0.0105777	0.0248207	2.55635	POSLFC
SEMA3G	ENSG00000010319	-1.37101	-1.66037	-2.66263	0.010582	0.0248258	-2.55621	NEGLFC
SKA3	ENSG00000165480	0.587983	-0.892884	2.66261	0.0105827	0.0248258	2.55618	POSLFC
BAHCC1	ENSG00000266074	-0.245516	5.27894	-2.68459	0.0105827	0.0248258	-2.55618	NEGLFC
TOP1MT	ENSG00000184428	-0.253262	3.82238	-2.69466	0.0105921	0.0248455	-2.55588	NEGLFC
AC011124.2	ENSG00000253894	0.558991	-0.522051	2.67586	0.0105946	0.0248492	2.55579	POSLFC
TBC1D8B	ENSG00000133138	-0.593991	3.30678	-2.67555	0.0105996	0.0248587	-2.55563	NEGLFC
DOP1B	ENSG00000142197	0.37895	6.19549	2.76302	0.0106051	0.0248691	2.55545	POSLFC
KPNA2	ENSG00000182481	-0.385572	3.34563	-2.74131	0.010606	0.0248691	-2.55542	NEGLFC
ETV7	ENSG00000010030	0.651612	-1.01349	2.66164	0.010609	0.024874	2.55532	POSLFC
MAP4	ENSG00000047849	-0.367746	7.58317	-2.67877	0.0106118	0.0248784	-2.55523	NEGLFC
AL450992.1	ENSG00000229021	0.753356	-2.35124	2.67747	0.0106246	0.024906	2.55481	POSLFC
AC003965.1	ENSG00000263280	-0.860943	-2.76069	-2.68286	0.0106332	0.0249239	-2.55453	NEGLFC
AC083973.1	ENSG00000253408	0.644793	-1.88214	2.70674	0.010647	0.024954	2.55408	POSLFC
PICK1	ENSG00000100151	-0.330642	4.82899	-2.66013	0.0106504	0.0249598	-2.55397	NEGLFC
CAMK2B	ENSG00000058404	0.495966	7.43102	2.80836	0.0106658	0.0249936	2.55346	POSLFC
HABP4	ENSG00000130956	0.201113	6.28824	2.68043	0.0106806	0.025026	2.55298	POSLFC
AP002336.2	ENSG00000254604	-0.842532	2.78169	-2.67148	0.0106866	0.0250373	-2.55278	NEGLFC
AC006296.3	ENSG00000287360	0.814585	0.782207	2.73601	0.0106874	0.0250373	2.55276	POSLFC
KIZ-AS1	ENSG00000232712	-1.06323	1.16326	-2.66103	0.0106883	0.0250373	-2.55273	NEGLFC
AC069114.1	ENSG00000265995	-1.31686	-1.08354	-2.67494	0.0106899	0.0250388	-2.55268	NEGLFC
MREG	ENSG00000118242	0.24955	4.17987	2.66834	0.0106977	0.025055	2.55242	POSLFC
NPTX2	ENSG00000106236	0.800015	3.17497	2.79091	0.0107057	0.0250715	2.55216	POSLFC
AC010978.1	ENSG00000235522	-0.954254	-1.1842	-2.68133	0.0107069	0.025072	-2.55212	NEGLFC
SFRP5	ENSG00000120057	0.894153	-2.37376	2.67424	0.0107083	0.0250729	2.55208	POSLFC
ATP1B2	ENSG00000129244	-0.618358	4.77879	-2.67908	0.0107135	0.0250828	-2.55191	NEGLFC
RUNX1	ENSG00000159216	0.728332	5.21812	2.66743	0.0107205	0.0250969	2.55168	POSLFC
AC005786.3	ENSG00000267436	-0.400355	2.62653	-2.67681	0.0107215	0.0250971	-2.55165	NEGLFC
OTOGL	ENSG00000165899	0.688053	5.17595	2.67779	0.0107226	0.0250975	2.55161	POSLFC
RCOR2	ENSG00000167771	-0.600692	2.23944	-2.66599	0.0107243	0.0250992	-2.55156	NEGLFC
RBBP8NL	ENSG00000130701	-1.27363	-3.70797	-2.68687	0.0107316	0.0251129	-2.55132	NEGLFC
AL590705.3	ENSG00000242375	0.529506	-0.540394	2.71443	0.0107325	0.0251129	2.55129	POSLFC
ZNF283	ENSG00000167637	-0.210164	4.32901	-2.68918	0.0107331	0.0251129	-2.55127	NEGLFC
RAPGEF6	ENSG00000158987	-0.38834	7.96555	-2.68359	0.0107377	0.0251186	-2.55112	NEGLFC
FUT9	ENSG00000172461	0.380476	7.99746	2.65694	0.0107382	0.0251186	2.55111	POSLFC
EIF5AL1	ENSG00000253626	1.04654	-1.10443	2.68225	0.0107384	0.0251186	2.5511	POSLFC
ALK	ENSG00000171094	0.442631	6.46234	2.67022	0.01074	0.02512	2.55105	POSLFC
CARD11	ENSG00000198286	-0.67302	2.8296	-2.72763	0.0107531	0.0251486	-2.55062	NEGLFC
PNMA1	ENSG00000176903	0.58074	3.15286	2.70953	0.0107546	0.0251497	2.55057	POSLFC
AACS	ENSG00000081760	0.38953	6.26184	2.68031	0.0107561	0.0251509	2.55053	POSLFC
LINC01160	ENSG00000231346	-0.626197	-2.46673	-2.75205	0.0107713	0.0251843	-2.55003	NEGLFC
SBK1	ENSG00000188322	0.686159	4.23369	2.67103	0.0107734	0.025187	2.54996	POSLFC
WDR19	ENSG00000157796	0.271562	5.91281	2.67131	0.0107801	0.0252003	2.54975	POSLFC
NSD3	ENSG00000147548	0.149232	7.86908	2.84814	0.0107844	0.0252081	2.54961	POSLFC
GPR42	ENSG00000126251	-1.56825	-3.87773	-2.6669	0.0107875	0.025211	-2.54951	NEGLFC
PPP1R35	ENSG00000160813	-0.617704	2.06247	-2.67891	0.0107876	0.025211	-2.54951	NEGLFC
C8orf34	ENSG00000165084	0.549334	6.33242	2.66962	0.0107887	0.0252113	2.54947	POSLFC
RAP1GDS1	ENSG00000138698	-0.384508	7.42936	-2.68697	0.0108002	0.0252359	-2.5491	NEGLFC
AC092171.1	ENSG00000188365	-0.599398	-1.82976	-2.67466	0.0108057	0.0252464	-2.54892	NEGLFC
AL590822.3	ENSG00000287356	-0.991229	-2.81615	-2.69215	0.0108108	0.0252561	-2.54876	NEGLFC
CALCB	ENSG00000175868	-0.61879	2.05976	-2.67095	0.0108135	0.0252602	-2.54867	NEGLFC
AC140847.2	ENSG00000255652	0.715737	1.59093	2.67138	0.0108195	0.0252721	2.54847	POSLFC
AC022898.2	ENSG00000273792	0.793474	-0.299758	2.66071	0.0108337	0.0253029	2.54802	POSLFC
AC008708.1	ENSG00000253357	1.07221	-2.43111	2.66117	0.0108359	0.0253058	2.54795	POSLFC
AC009158.1	ENSG00000231876	1.01241	-1.9192	2.65394	0.0108407	0.0253148	2.54779	POSLFC
AC012184.1	ENSG00000260111	0.873682	0.736241	2.6692	0.0108495	0.0253331	2.54751	POSLFC
ZNRF3-IT1	ENSG00000235786	0.728966	-0.179888	2.67647	0.0108561	0.0253462	2.5473	POSLFC
AL109946.1	ENSG00000236064	0.645669	2.44441	2.65257	0.0108594	0.0253472	2.54719	POSLFC
CLCC1	ENSG00000121940	-0.284485	3.66464	-2.66923	0.0108594	0.0253472	-2.54719	NEGLFC
LSM7	ENSG00000130332	-0.407591	3.22437	-2.65257	0.0108595	0.0253472	-2.54719	NEGLFC
WDR75	ENSG00000115368	-0.189757	5.15414	-2.68838	0.010864	0.0253555	-2.54704	NEGLFC
RHOG	ENSG00000177105	-0.784866	2.49709	-2.65267	0.0108682	0.0253631	-2.54691	NEGLFC
C19orf12	ENSG00000131943	0.260838	5.77287	2.68015	0.0108871	0.0254049	2.5463	POSLFC
LINC01954	ENSG00000271952	1.06464	1.89396	2.658	0.0108964	0.0254243	2.546	POSLFC
CLTA	ENSG00000122705	-0.292129	5.84037	-2.65118	0.0108982	0.0254261	-2.54595	NEGLFC
DOK4	ENSG00000125170	0.488236	2.21046	2.66639	0.0109183	0.0254707	2.5453	POSLFC
AC027130.1	ENSG00000261195	-0.870413	0.627753	-2.65105	0.0109245	0.0254829	-2.54511	NEGLFC
MSC	ENSG00000178860	0.865241	-2.26939	2.66564	0.0109259	0.025484	2.54506	POSLFC
AC093879.1	ENSG00000248152	-0.996385	2.39951	-2.70031	0.0109506	0.0255394	-2.54427	NEGLFC
LINC01508	ENSG00000231107	0.703109	0.0770479	2.70164	0.0109517	0.0255397	2.54423	POSLFC
AC019185.2	ENSG00000231896	0.704764	-2.20846	2.65953	0.0109597	0.025556	2.54398	POSLFC
YY1	ENSG00000100811	0.191685	5.92035	2.67559	0.0109621	0.0255571	2.54391	POSLFC
ECM2	ENSG00000106823	-0.741762	0.559983	-2.66924	0.0109621	0.0255571	-2.5439	NEGLFC
CSMD3	ENSG00000164796	0.724206	9.12525	2.66199	0.010965	0.0255601	2.54381	POSLFC
AL109955.1	ENSG00000218018	-0.751975	-0.805609	-2.67391	0.0109654	0.0255601	-2.5438	NEGLFC
PCDHGC3	ENSG00000240184	-0.476841	1.31891	-2.68459	0.0109703	0.0255692	-2.54364	NEGLFC
PCDH9-AS3	ENSG00000225263	-1.54201	-1.00331	-2.65488	0.0109721	0.0255713	-2.54358	NEGLFC
AL157385.2	ENSG00000285750	-0.97963	-2.91377	-2.65543	0.0109851	0.025599	-2.54317	NEGLFC
IPO11	ENSG00000086200	0.193462	5.61265	2.65977	0.0109906	0.0256097	2.543	POSLFC
FZD7	ENSG00000155760	0.784866	-1.22043	2.66864	0.0109992	0.0256275	2.54272	POSLFC
AQP11	ENSG00000178301	0.274794	2.99097	2.64721	0.0110098	0.0256497	2.54239	POSLFC
LINC01242	ENSG00000280683	1.00683	-0.812409	2.66632	0.0110125	0.0256537	2.5423	POSLFC
POT1	ENSG00000128513	-0.301246	5.28268	-2.66588	0.0110216	0.0256728	-2.54201	NEGLFC
CLIP3	ENSG00000105270	0.32637	5.01222	2.66607	0.0110235	0.0256749	2.54195	POSLFC
KCNK7	ENSG00000173338	-0.503684	-0.227743	-2.65288	0.0110261	0.0256787	-2.54187	NEGLFC
OPA1-AS1	ENSG00000224855	-1.28382	-1.79149	-2.72828	0.0110293	0.0256838	-2.54177	NEGLFC
MIR34AHG	ENSG00000228526	0.508786	4.7924	2.65932	0.0110502	0.0257302	2.54111	POSLFC
TTC12	ENSG00000149292	-0.442445	4.14682	-2.67127	0.0110609	0.0257527	-2.54077	NEGLFC
MEIOB	ENSG00000162039	0.529775	0.967433	2.64534	0.0110628	0.0257548	2.54071	POSLFC
HTT	ENSG00000197386	0.181507	7.33287	2.66812	0.0110637	0.0257548	2.54068	POSLFC
SNHG8	ENSG00000269893	-0.573762	1.4049	-2.64511	0.0110693	0.0257655	-2.5405	NEGLFC
UBXN7-AS1	ENSG00000225822	-1.10827	-3.07551	-2.64506	0.0110717	0.0257687	-2.54043	NEGLFC
GRAMD1A	ENSG00000089351	-0.209684	4.62597	-2.71532	0.011075	0.025774	-2.54032	NEGLFC
ITGA7	ENSG00000135424	-0.478415	4.56997	-2.67359	0.0110768	0.025776	-2.54027	NEGLFC
DCAKD	ENSG00000172992	0.266324	5.78863	2.67869	0.0110793	0.0257795	2.54019	POSLFC
ACSF3	ENSG00000176715	-0.21068	5.03256	-2.68701	0.0110818	0.0257824	-2.54011	NEGLFC
NEDD8	ENSG00000129559	0.216013	4.43771	2.65484	0.0110825	0.0257824	2.54009	POSLFC
KCNH1	ENSG00000143473	0.572752	8.84181	2.66402	0.0110927	0.0258037	2.53977	POSLFC
AP002498.1	ENSG00000254988	-1.09241	-1.24578	-2.66109	0.0111006	0.0258199	-2.53951	NEGLFC
AC048382.1	ENSG00000256278	-0.509539	-1.14112	-2.66339	0.0111023	0.0258214	-2.53946	NEGLFC
SLC50A1	ENSG00000169241	0.333997	2.20769	2.65314	0.0111068	0.0258246	2.53932	POSLFC
AC092546.1	ENSG00000249988	0.854667	1.56449	2.71154	0.0111071	0.0258246	2.53931	POSLFC
AADACL2-AS1	ENSG00000242908	0.84281	0.140425	2.67127	0.0111074	0.0258246	2.5393	POSLFC
CLPX	ENSG00000166855	-0.191601	4.99919	-2.67094	0.0111076	0.0258246	-2.53929	NEGLFC
AL021918.3	ENSG00000285703	0.546777	-0.243021	2.65702	0.0111183	0.0258465	2.53896	POSLFC
PQBP1	ENSG00000102103	-0.493797	2.2741	-2.66095	0.011119	0.0258465	-2.53894	NEGLFC
ZBTB7A	ENSG00000178951	0.282234	6.66077	2.70969	0.0111292	0.0258679	2.53862	POSLFC
MARK1	ENSG00000116141	0.336583	7.08386	2.66961	0.0111334	0.0258753	2.53848	POSLFC
LINC01748	ENSG00000226476	-0.515417	5.10763	-2.68612	0.0111359	0.0258789	-2.5384	NEGLFC
SCG5	ENSG00000166922	0.245432	5.54951	2.68983	0.0111453	0.025896	2.53811	POSLFC
TMEM167A	ENSG00000174695	-0.300936	4.00408	-2.65204	0.0111453	0.025896	-2.53811	NEGLFC
HIP1	ENSG00000127946	-0.828344	8.22789	-2.64569	0.0111494	0.0259032	-2.53798	NEGLFC
EMC6	ENSG00000127774	-0.738243	0.334595	-2.70182	0.0111563	0.025917	-2.53776	NEGLFC
GOPC	ENSG00000047932	-0.174476	5.96569	-2.66177	0.0111652	0.0259354	-2.53749	NEGLFC
USP25	ENSG00000155313	0.280088	7.09784	2.64165	0.0111679	0.0259393	2.5374	POSLFC
AP003400.1	ENSG00000255429	0.703759	0.926961	2.66775	0.011173	0.0259489	2.53724	POSLFC
AC068481.1	ENSG00000223884	-1.36155	-0.637213	-2.64765	0.0111934	0.0259938	-2.5366	NEGLFC
AC007598.2	ENSG00000261394	-0.966278	-3.54988	-2.66051	0.0111946	0.0259944	-2.53656	NEGLFC
PLS3	ENSG00000102024	-0.39936	5.81785	-2.66576	0.0111959	0.0259951	-2.53652	NEGLFC
TCEAL7	ENSG00000182916	-0.47227	2.95243	-2.65325	0.0112017	0.0260063	-2.53634	NEGLFC
LINC01214	ENSG00000243550	-0.853088	-2.46164	-2.66158	0.0112081	0.0260187	-2.53614	NEGLFC
CRY1	ENSG00000008405	0.34822	4.63759	2.67611	0.0112157	0.026034	2.53591	POSLFC
DSCR9	ENSG00000230366	0.457176	0.600344	2.64898	0.0112184	0.0260381	2.53582	POSLFC
CTTNBP2	ENSG00000077063	-0.342772	7.80789	-2.65725	0.0112236	0.0260478	-2.53566	NEGLFC
OOSP2	ENSG00000149507	1.08826	-4.92071	2.64268	0.0112372	0.0260769	2.53524	POSLFC
OR2M3	ENSG00000228198	0.790093	1.15695	2.65026	0.0112412	0.0260841	2.53511	POSLFC
MKKS	ENSG00000125863	-0.304814	3.41288	-2.67727	0.0112446	0.0260879	-2.53501	NEGLFC
GMPR	ENSG00000137198	0.512418	2.8516	2.64939	0.0112456	0.0260879	2.53497	POSLFC
SCAMP4	ENSG00000227500	-0.217084	4.45452	-2.66725	0.0112459	0.0260879	-2.53496	NEGLFC
MRPS10	ENSG00000048544	-0.253707	3.40127	-2.65039	0.0112475	0.0260894	-2.53491	NEGLFC
PLAAT1	ENSG00000127252	0.406908	3.84985	2.67846	0.0112508	0.0260947	2.53481	POSLFC
AC008938.1	ENSG00000260072	0.992346	-3.01819	2.66349	0.0112594	0.0261122	2.53454	POSLFC
VPS33B-DT	ENSG00000214432	-0.47215	-0.668044	-2.66586	0.0112641	0.0261208	-2.5344	NEGLFC
SNED1	ENSG00000162804	0.502753	6.66845	2.66235	0.0112658	0.0261224	2.53435	POSLFC
IQCC	ENSG00000160051	-0.431944	0.954387	-2.65117	0.0112767	0.0261455	-2.534	NEGLFC
GPR149	ENSG00000174948	0.973896	2.68338	2.63782	0.0112782	0.0261465	2.53396	POSLFC
FP236315.1	ENSG00000279064	-1.24622	-3.36426	-2.63771	0.0112814	0.0261516	-2.53386	NEGLFC
LINC00529	ENSG00000236827	-0.990588	-2.54756	-2.65117	0.0113108	0.0262175	-2.53295	NEGLFC
CATSPERG	ENSG00000099338	-0.389643	5.05363	-2.6706	0.0113193	0.0262347	-2.53269	NEGLFC
TMEM67	ENSG00000164953	0.44282	4.90016	2.64287	0.0113219	0.0262385	2.5326	POSLFC
CERNA1	ENSG00000259577	0.534032	1.6373	2.69542	0.0113241	0.0262412	2.53254	POSLFC
WDR76	ENSG00000092470	0.429028	1.52574	2.66959	0.011336	0.0262665	2.53217	POSLFC
AC079117.2	ENSG00000287025	0.889848	0.133371	2.64253	0.0113371	0.0262668	2.53213	POSLFC
TYRO3	ENSG00000092445	-0.269629	6.04062	-2.65787	0.0113387	0.0262681	-2.53208	NEGLFC
PSMD5	ENSG00000095261	-0.178791	5.17378	-2.65665	0.0113567	0.0263075	-2.53153	NEGLFC
GNAQ	ENSG00000156052	0.200104	8.83567	2.70774	0.0113595	0.0263116	2.53144	POSLFC
AC022960.1	ENSG00000263924	-1.13068	-2.14213	-2.65258	0.0113641	0.0263199	-2.5313	NEGLFC
CHRNG	ENSG00000196811	-0.978812	-1.92802	-2.67122	0.0113791	0.0263474	-2.53084	NEGLFC
AC008537.4	ENSG00000282951	-0.785479	0.0587932	-2.64164	0.0113799	0.0263474	-2.53081	NEGLFC
TMEM52B	ENSG00000165685	-0.779143	-1.03611	-2.66025	0.0113799	0.0263474	-2.53081	NEGLFC
AC009152.3	ENSG00000285850	-1.1815	-3.5173	-2.6571	0.01138	0.0263474	-2.53081	NEGLFC
UQCRH	ENSG00000173660	0.319779	4.62529	2.65275	0.0113832	0.0263525	2.53071	POSLFC
RSRP1	ENSG00000117616	-0.346932	7.30878	-2.67119	0.0113877	0.0263605	-2.53057	NEGLFC
CTXN2	ENSG00000233932	0.713084	-0.4697	2.63815	0.0113911	0.026366	2.53047	POSLFC
SUV39H1	ENSG00000101945	-0.526794	0.278434	-2.64767	0.0113935	0.0263692	-2.53039	NEGLFC
ITIH5	ENSG00000123243	-0.581144	2.72333	-2.66439	0.0114037	0.02639	-2.53008	NEGLFC
TRIM47	ENSG00000132481	-0.63726	1.47418	-2.63375	0.0114057	0.02639	-2.53002	NEGLFC
XPA	ENSG00000136936	-0.250379	5.40945	-2.65228	0.0114057	0.02639	-2.53002	NEGLFC
IDH2-DT	ENSG00000259685	-0.508141	2.8109	-2.64821	0.0114065	0.02639	-2.52999	NEGLFC
FILNC1	ENSG00000231426	0.701819	-1.95855	2.64281	0.0114085	0.0263924	2.52993	POSLFC
LIPG	ENSG00000101670	-0.798273	0.189411	-2.64553	0.0114152	0.0264055	-2.52972	NEGLFC
NEU1	ENSG00000204386	-0.384912	1.88812	-2.63605	0.0114215	0.0264178	-2.52953	NEGLFC
AC095030.1	ENSG00000233099	-1.37687	-2.66323	-2.69349	0.0114231	0.0264189	-2.52948	NEGLFC
FLT1	ENSG00000102755	0.867415	3.58375	2.64188	0.0114285	0.0264291	2.52931	POSLFC
CPXM2	ENSG00000121898	-0.622287	3.35574	-2.64188	0.0114295	0.0264291	-2.52929	NEGLFC
SPATA2L	ENSG00000158792	0.686981	2.80286	2.65211	0.011431	0.0264303	2.52924	POSLFC
SLC35E2B	ENSG00000189339	-0.174487	5.08348	-2.65549	0.0114352	0.0264376	-2.52911	NEGLFC
MRPS9	ENSG00000135972	-0.232156	5.15691	-2.68488	0.0114371	0.0264396	-2.52905	NEGLFC
ROM1	ENSG00000149489	-0.932545	0.420818	-2.63837	0.0114405	0.0264452	-2.52895	NEGLFC
LSM1	ENSG00000175324	-0.216532	2.7931	-2.63532	0.0114416	0.0264455	-2.52891	NEGLFC
TENM1	ENSG00000009694	0.450148	6.11695	2.63176	0.0114543	0.0264723	2.52853	POSLFC
NFYA	ENSG00000001167	-0.400738	3.54597	-2.63139	0.0114716	0.0265101	-2.52799	NEGLFC
GNRH2	ENSG00000125787	0.729267	-1.77691	2.65	0.0114771	0.0265203	2.52783	POSLFC
ASS1	ENSG00000130707	0.583481	3.30086	2.63053	0.0114905	0.0265477	2.52742	POSLFC
TLE2	ENSG00000065717	-0.362052	4.59188	-2.64134	0.011491	0.0265477	-2.5274	NEGLFC
AL356608.1	ENSG00000272912	0.693372	-1.97737	2.64939	0.0115005	0.0265674	2.52711	POSLFC
RABGGTA	ENSG00000100949	-0.624077	1.25264	-2.65265	0.0115217	0.026614	-2.52646	NEGLFC
CLDN16	ENSG00000113946	0.678809	2.75305	2.74355	0.0115435	0.0266605	2.5258	POSLFC
NRL	ENSG00000129535	-0.292466	2.36941	-2.62872	0.0115439	0.0266605	-2.52579	NEGLFC
AC021087.1	ENSG00000248925	-0.916149	-2.06924	-2.66905	0.0115505	0.0266734	-2.52559	NEGLFC
GIMAP5	ENSG00000196329	-0.774167	-0.200265	-2.63437	0.0115598	0.0266926	-2.5253	NEGLFC
TOMM5	ENSG00000175768	0.358064	2.26351	2.63038	0.0115703	0.0267145	2.52498	POSLFC
AC002091.1	ENSG00000265975	-1.00938	-2.71638	-2.64603	0.0115718	0.0267155	-2.52494	NEGLFC
AL354733.2	ENSG00000231616	0.353063	1.01571	2.6447	0.0115768	0.0267247	2.52479	POSLFC
AC104035.1	ENSG00000258551	0.411865	2.28034	2.64999	0.0115852	0.0267416	2.52453	POSLFC
DHX9	ENSG00000135829	-0.174397	5.91119	-2.65954	0.0115875	0.0267446	-2.52446	NEGLFC
HSF2BP	ENSG00000160207	-0.396824	2.51195	-2.63474	0.0115904	0.0267491	-2.52437	NEGLFC
HMGA1	ENSG00000137309	0.406598	2.42175	2.65414	0.0116175	0.0268091	2.52356	POSLFC
PDS5A	ENSG00000121892	0.210261	7.50603	2.65963	0.0116209	0.0268146	2.52345	POSLFC
ATP8A1	ENSG00000124406	-0.491608	9.00904	-2.67089	0.0116238	0.0268189	-2.52336	NEGLFC
LINC01422	ENSG00000223704	-0.300839	4.0074	-2.65176	0.0116275	0.0268251	-2.52325	NEGLFC
AP001505.1	ENSG00000276529	0.36948	1.69412	2.63859	0.011637	0.0268447	2.52296	POSLFC
AC091057.3	ENSG00000269930	-0.939449	-0.435897	-2.74833	0.011646	0.0268631	-2.52269	NEGLFC
AL050343.2	ENSG00000266993	-0.935084	-2.43983	-2.70602	0.0116471	0.0268633	-2.52266	NEGLFC
BTBD18	ENSG00000233436	-1.22938	-2.06726	-2.6389	0.0116497	0.0268652	-2.52258	NEGLFC
PDCD6	ENSG00000249915	-0.217291	5.6512	-2.65489	0.0116501	0.0268652	-2.52257	NEGLFC
PCAT1	ENSG00000253438	-0.398626	3.69875	-2.63789	0.0116521	0.0268676	-2.52251	NEGLFC
AC083805.1	ENSG00000245651	0.551322	-1.19038	2.63463	0.0116569	0.0268763	2.52236	POSLFC
KLK15	ENSG00000174562	1.13668	-2.99501	2.62478	0.0116605	0.0268801	2.52226	POSLFC
LINC02513	ENSG00000248227	-1.27897	-2.72632	-2.64581	0.0116606	0.0268801	-2.52225	NEGLFC
TMEM14A	ENSG00000096092	0.409848	3.9895	2.62517	0.0116634	0.0268841	2.52217	POSLFC
KDM1B	ENSG00000165097	-0.164876	5.10461	-2.62451	0.0116687	0.0268928	-2.52201	NEGLFC
AC087427.1	ENSG00000286363	0.716229	-1.31118	2.63584	0.0116692	0.0268928	2.52199	POSLFC
SHANK1	ENSG00000161681	0.63922	5.80168	2.64265	0.0116754	0.026904	2.52181	POSLFC
AC090952.1	ENSG00000235629	-0.911454	-3.14355	-2.65352	0.0116761	0.026904	-2.52178	NEGLFC
ATXN10	ENSG00000130638	0.169783	7.48407	2.71101	0.0116789	0.0269071	2.5217	POSLFC
AC034268.2	ENSG00000285939	0.812647	7.35311	2.67753	0.0116796	0.0269071	2.52168	POSLFC
LIN28A	ENSG00000131914	0.780527	-1.45429	2.65112	0.0116944	0.0269388	2.52124	POSLFC
AP000753.1	ENSG00000203520	-1.05996	-2.99945	-2.64116	0.0116993	0.0269465	-2.52109	NEGLFC
KLF5	ENSG00000102554	0.540477	1.7087	2.62346	0.0116998	0.0269465	2.52107	POSLFC
AC009063.3	ENSG00000261103	-0.935043	1.29587	-2.62708	0.0117014	0.0269479	-2.52102	NEGLFC
NOXRED1	ENSG00000165555	-0.289936	2.74856	-2.6442	0.0117047	0.0269532	-2.52092	NEGLFC
ANAPC10	ENSG00000164162	0.206342	6.46973	2.63434	0.011708	0.0269583	2.52083	POSLFC
AC135050.3	ENSG00000260911	-0.555674	4.21687	-2.65122	0.0117096	0.0269595	-2.52078	NEGLFC
VTI1B	ENSG00000100568	0.167685	4.90609	2.63725	0.0117137	0.0269666	2.52065	POSLFC
AC016816.1	ENSG00000285529	0.837063	-0.350842	2.63416	0.0117174	0.0269727	2.52054	POSLFC
TMC2	ENSG00000149488	0.405785	2.4826	2.62281	0.0117192	0.0269747	2.52049	POSLFC
VEGFD	ENSG00000165197	0.299716	3.42091	2.64576	0.0117207	0.0269755	2.52044	POSLFC
OR2L2	ENSG00000203663	0.646734	2.99484	2.63703	0.0117252	0.0269836	2.52031	POSLFC
R3HCC1L	ENSG00000166024	-0.198258	5.61702	-2.65002	0.0117266	0.0269843	-2.52027	NEGLFC
PRDX4	ENSG00000123131	-0.433272	1.5949	-2.64486	0.0117344	0.0269977	-2.52003	NEGLFC
TMEM225B	ENSG00000244219	-0.610834	0.944841	-2.68891	0.0117345	0.0269977	-2.52003	NEGLFC
NELFA	ENSG00000185049	0.267345	6.46972	2.6411	0.0117363	0.0269997	2.51997	POSLFC
TRAT1	ENSG00000163519	1.09027	-3.77805	2.62236	0.0117407	0.0270074	2.51984	POSLFC
AC093890.2	ENSG00000286055	0.739006	-0.284964	2.64768	0.0117432	0.0270108	2.51977	POSLFC
AC024901.1	ENSG00000255910	0.687958	6.42016	2.80761	0.0117469	0.0270168	2.51966	POSLFC
DNM1	ENSG00000106976	0.441966	7.88255	2.85797	0.0117499	0.0270212	2.51957	POSLFC
SHOX	ENSG00000185960	0.663141	-2.15047	2.6439	0.0117529	0.0270244	2.51948	POSLFC
LINC02631	ENSG00000237772	0.470571	0.318128	2.62202	0.0117533	0.0270244	2.51947	POSLFC
IL18	ENSG00000150782	-0.748752	1.81968	-2.62659	0.0117627	0.0270436	-2.51918	NEGLFC
AC011442.1	ENSG00000266936	-1.14292	-1.71104	-2.64199	0.0117646	0.0270456	-2.51913	NEGLFC
TUNAR	ENSG00000250366	0.772444	2.55104	2.63294	0.0117772	0.0270723	2.51875	POSLFC
SLC16A7	ENSG00000118596	0.300704	6.57994	2.67465	0.0117882	0.0270943	2.51842	POSLFC
AL121899.1	ENSG00000226644	0.929658	-1.653	2.6252	0.0117889	0.0270943	2.5184	POSLFC
AC009506.1	ENSG00000224152	-0.540488	-1.72052	-2.64	0.0117982	0.0271132	-2.51812	NEGLFC
ATP5ME	ENSG00000169020	-0.553342	3.94754	-2.62854	0.0118013	0.0271181	-2.51803	NEGLFC
MTFR1	ENSG00000066855	-0.612579	5.01269	-2.63437	0.0118247	0.0271689	-2.51733	NEGLFC
FBXL14	ENSG00000171823	0.282934	3.9958	2.62409	0.0118255	0.0271689	2.51731	POSLFC
AC005332.1	ENSG00000265100	-0.709641	-2.09041	-2.6341	0.0118306	0.0271782	-2.51716	NEGLFC
AC092810.3	ENSG00000232537	0.527752	-0.0153981	2.65162	0.011832	0.0271789	2.51712	POSLFC
AC005042.2	ENSG00000228586	0.686975	-2.03185	2.63319	0.011837	0.027188	2.51697	POSLFC
AC005772.2	ENSG00000287307	-1.08712	-1.69118	-2.65233	0.0118423	0.0271978	-2.51681	NEGLFC
TP53BP1	ENSG00000067369	0.17752	6.74969	2.69884	0.0118454	0.0272005	2.51672	POSLFC
AC090739.1	ENSG00000254165	-0.385727	0.0269607	-2.6266	0.0118455	0.0272005	-2.51671	NEGLFC
AL591623.1	ENSG00000225300	0.342389	1.45535	2.64442	0.011847	0.0272014	2.51667	POSLFC
CISD1	ENSG00000122873	0.240706	4.7857	2.63335	0.0118512	0.0272077	2.51654	POSLFC
AC025810.1	ENSG00000260042	-1.42655	0.993431	-2.61876	0.0118518	0.0272077	-2.51653	NEGLFC
RINT1	ENSG00000135249	-0.275545	4.59758	-2.66944	0.0118556	0.0272139	-2.51641	NEGLFC
AC011306.1	ENSG00000272180	0.567658	-0.532843	2.61812	0.0118604	0.0272226	2.51627	POSLFC
AC144652.1	ENSG00000273117	-0.612021	0.603235	-2.6291	0.0118724	0.0272477	-2.51592	NEGLFC
ANGPTL6	ENSG00000130812	-0.55201	-1.05659	-2.64868	0.0118737	0.0272483	-2.51588	NEGLFC
AL135838.1	ENSG00000258620	0.539158	-1.96195	2.64257	0.0119107	0.0273281	2.51478	POSLFC
KDM6B	ENSG00000132510	0.331824	3.68518	2.6371	0.0119116	0.0273281	2.51475	POSLFC
PECR	ENSG00000115425	0.191975	4.42415	2.66584	0.0119116	0.0273281	2.51475	POSLFC
AC066585.1	ENSG00000288030	0.765699	0.0920819	2.61602	0.011924	0.0273542	2.51438	POSLFC
DAW1	ENSG00000123977	0.708481	1.30235	2.62961	0.0119302	0.0273659	2.5142	POSLFC
JPX	ENSG00000225470	-0.358004	7.22202	-2.64476	0.0119375	0.0273804	-2.51399	NEGLFC
AC010501.2	ENSG00000271714	-0.586557	-1.80068	-2.6374	0.0119403	0.0273842	-2.5139	NEGLFC
AC008083.3	ENSG00000258181	-0.78515	1.13037	-2.66031	0.0119517	0.0274081	-2.51357	NEGLFC
AC093835.1	ENSG00000251298	-0.511072	-0.0617911	-2.64017	0.0119551	0.0274126	-2.51347	NEGLFC
PUS10	ENSG00000162927	0.248058	4.52951	2.66207	0.0119558	0.0274126	2.51345	POSLFC
TMEM246	ENSG00000165152	0.435931	4.06245	2.6307	0.0119591	0.0274177	2.51335	POSLFC
UBXN6	ENSG00000167671	-0.334107	4.18148	-2.64627	0.0119638	0.0274261	-2.51321	NEGLFC
AL136038.5	ENSG00000274015	-0.629156	3.36866	-2.63279	0.0119708	0.0274398	-2.513	NEGLFC
AC023794.1	ENSG00000248265	0.750353	-0.501298	2.67295	0.0119762	0.0274497	2.51285	POSLFC
CERS2	ENSG00000143418	-0.49323	3.45628	-2.71493	0.0119794	0.0274546	-2.51275	NEGLFC
KCNK15-AS1	ENSG00000244558	0.282055	3.76248	2.66183	0.0119808	0.0274555	2.51271	POSLFC
AC083843.1	ENSG00000253433	-0.664621	-1.20097	-2.67633	0.0119971	0.0274884	-2.51223	NEGLFC
AC012368.2	ENSG00000228079	0.766167	-2.46327	2.62119	0.0119973	0.0274884	2.51222	POSLFC
LINC01275	ENSG00000237595	0.594878	-1.04121	2.63058	0.0119991	0.0274901	2.51217	POSLFC
SMARCA4	ENSG00000127616	0.205372	7.06669	2.64112	0.0120087	0.0275098	2.51189	POSLFC
ZNF667	ENSG00000198046	-0.240023	5.50967	-2.63683	0.0120114	0.0275135	-2.51181	NEGLFC
AC012645.4	ENSG00000275371	-0.67236	-1.30346	-2.61277	0.0120231	0.0275379	-2.51146	NEGLFC
AC126178.1	ENSG00000257194	0.515718	0.160759	2.63107	0.0120256	0.0275411	2.51139	POSLFC
MYPOP	ENSG00000176182	0.236407	3.83022	2.63236	0.0120343	0.0275586	2.51114	POSLFC
AC108047.1	ENSG00000233654	-0.34686	5.00402	-2.65253	0.0120464	0.027584	-2.51078	NEGLFC
AC005682.2	ENSG00000286703	-0.820758	-1.57677	-2.63226	0.0120499	0.0275896	-2.51068	NEGLFC
PPP1R1C	ENSG00000150722	0.741333	1.46799	2.61186	0.0120512	0.02759	2.51064	POSLFC
AC090630.1	ENSG00000257239	0.938391	2.62063	2.61174	0.0120555	0.0275975	2.51052	POSLFC
CDK12	ENSG00000167258	0.143573	6.61323	2.67371	0.0120668	0.027621	2.51018	POSLFC
HDAC9	ENSG00000048052	0.467843	8.27656	2.61125	0.0120706	0.0276273	2.51007	POSLFC
AC104964.2	ENSG00000253678	-1.11717	-2.73215	-2.63987	0.0120726	0.0276294	-2.51001	NEGLFC
LINC02549	ENSG00000226497	-0.755957	-2.33003	-2.6749	0.0120768	0.0276365	-2.50989	NEGLFC
AC073218.1	ENSG00000272027	0.706886	-2.49527	2.61136	0.0120795	0.0276403	2.50981	POSLFC
CCP110	ENSG00000103540	-0.609169	6.56952	-2.61241	0.0120823	0.0276424	-2.50973	NEGLFC
LCOR	ENSG00000196233	0.264562	7.60917	2.65065	0.0120835	0.0276424	2.5097	POSLFC
AC111170.2	ENSG00000267263	0.881862	-3.10101	2.64241	0.0120836	0.0276424	2.50969	POSLFC
LY6G5B	ENSG00000240053	-0.435616	3.07657	-2.61867	0.012091	0.0276569	-2.50948	NEGLFC
EFNA4	ENSG00000243364	-0.865793	-1.51769	-2.61659	0.0120996	0.027674	-2.50923	NEGLFC
EIF5B	ENSG00000158417	-0.222306	5.79043	-2.62694	0.0121153	0.0277077	-2.50877	NEGLFC
SLC36A1	ENSG00000123643	0.331684	5.20632	2.61016	0.0121355	0.0277515	2.50818	POSLFC
AC005162.3	ENSG00000272568	0.585071	4.35375	2.62108	0.012149	0.0277799	2.50779	POSLFC
CD177	ENSG00000204936	-1.15555	-3.36172	-2.6869	0.0121561	0.0277936	-2.50758	NEGLFC
SRSF10	ENSG00000188529	-0.202876	5.59691	-2.62928	0.0121692	0.0278188	-2.5072	NEGLFC
AC010273.3	ENSG00000250237	-0.846536	-2.22095	-2.61361	0.0121778	0.027836	-2.50695	NEGLFC
ZNF678	ENSG00000181450	-0.312766	5.04884	-2.62472	0.0121806	0.027839	-2.50687	NEGLFC
ATG4D	ENSG00000130734	-0.269608	3.72079	-2.6272	0.0121813	0.027839	-2.50685	NEGLFC
RNF214	ENSG00000167257	-0.218282	5.24186	-2.63508	0.0121827	0.0278398	-2.50681	NEGLFC
LINC02586	ENSG00000224965	0.75812	-2.66008	2.60712	0.0121974	0.027871	2.50638	POSLFC
FAM85B	ENSG00000253893	0.546446	4.50641	2.62525	0.0122235	0.0279282	2.50562	POSLFC
