## Supplemental Table 3 for "Characterizing cell type specific transcriptional differences between the living and postmortem human brain" (part 2 of 3)

### Sheet: All (continued)
Supplemental Table 3: DEGs from LIV-PM DE results calculated from cell type specfic and all nuclei pseudobulk. Each worksheet represents a different DE analyses for each cell type.
GRXCR2	ENSG00000204928	0.910002	-0.720171	2.60623	0.0122251	0.0279293	2.50558	POSLFC
AP000977.1	ENSG00000246790	0.685685	-2.2032	2.60611	0.0122288	0.0279334	2.50547	POSLFC
LINC01162	ENSG00000232790	0.666785	-0.563451	2.69509	0.012229	0.0279334	2.50547	POSLFC
OLFML1	ENSG00000183801	-0.717546	-1.59929	-2.61261	0.0122309	0.0279353	-2.50541	NEGLFC
MYBL2	ENSG00000101057	0.721408	-1.52589	2.6059	0.0122354	0.0279431	2.50528	POSLFC
LINC02476	ENSG00000225546	-0.776607	-0.180861	-2.60584	0.0122373	0.0279448	-2.50523	NEGLFC
PRPF38B	ENSG00000134186	-0.387669	5.45508	-2.62683	0.0122385	0.0279451	-2.50519	NEGLFC
LAMP5-AS1	ENSG00000225988	0.883751	-1.7348	2.60624	0.01224	0.0279461	2.50515	POSLFC
AC018557.3	ENSG00000287965	-0.832962	-0.0548607	-2.62461	0.0122423	0.0279491	-2.50508	NEGLFC
GLRX	ENSG00000173221	0.507247	2.74923	2.61482	0.0122483	0.0279602	2.50491	POSLFC
CDK7	ENSG00000134058	0.250677	4.58162	2.63161	0.0122572	0.027978	2.50465	POSLFC
WNK2	ENSG00000165238	0.473864	7.12984	2.62778	0.0122652	0.0279939	2.50442	POSLFC
EML6	ENSG00000214595	0.590466	7.94075	2.62373	0.0122739	0.0280112	2.50417	POSLFC
FXYD3	ENSG00000089356	-0.768034	-0.413692	-2.63336	0.0122758	0.0280112	-2.50411	NEGLFC
PDE1C	ENSG00000154678	-0.583114	8.97216	-2.67978	0.012276	0.0280112	-2.50411	NEGLFC
AL121781.1	ENSG00000238282	0.759328	-2.27698	2.60483	0.0122783	0.0280141	2.50404	POSLFC
VASH1	ENSG00000071246	-0.297088	5.04624	-2.60692	0.0122916	0.0280418	-2.50366	NEGLFC
AC020915.1	ENSG00000268201	0.381274	0.376087	2.60295	0.0123275	0.0281198	2.50263	POSLFC
IL23R	ENSG00000162594	0.62289	-1.65955	2.63083	0.0123279	0.0281198	2.50262	POSLFC
LINC01525	ENSG00000235202	0.974118	-2.16292	2.62855	0.0123501	0.028168	2.50198	POSLFC
AC103974.1	ENSG00000254966	0.542223	1.64223	2.61827	0.0123589	0.0281856	2.50173	POSLFC
AC018558.7	ENSG00000287448	-1.6632	-3.59148	-2.61782	0.0123668	0.028201	-2.5015	NEGLFC
AL118511.2	ENSG00000225656	-1.26554	-2.9344	-2.6455	0.0123724	0.0282114	-2.50134	NEGLFC
DPPA2	ENSG00000163530	0.968472	-2.75863	2.61559	0.0123752	0.0282153	2.50126	POSLFC
LINC01740	ENSG00000228067	-1.16341	-2.16493	-2.6019	0.0123773	0.0282157	-2.5012	NEGLFC
AL121832.2	ENSG00000273619	-0.580141	-0.356167	-2.62081	0.0123775	0.0282157	-2.50119	NEGLFC
RSAD1	ENSG00000136444	-0.302898	3.79243	-2.61538	0.012393	0.0282483	-2.50075	NEGLFC
GP2	ENSG00000169347	1.28601	-3.76161	2.62141	0.012394	0.0282483	2.50072	POSLFC
LINC01250	ENSG00000234423	0.655758	7.76633	2.61776	0.0123965	0.0282516	2.50065	POSLFC
MDN1	ENSG00000112159	-0.169492	7.29393	-2.62096	0.0123994	0.0282556	-2.50057	NEGLFC
AL357127.1	ENSG00000234542	1.07656	-3.25362	2.60345	0.01243	0.0283186	2.49969	POSLFC
AL591848.3	ENSG00000260698	0.741231	-2.36269	2.59965	0.0124313	0.0283186	2.49966	POSLFC
CALR	ENSG00000179218	-0.528953	3.6029	-2.60656	0.0124317	0.0283186	-2.49965	NEGLFC
LIPE-AS1	ENSG00000213904	0.291957	6.39388	2.62253	0.012432	0.0283186	2.49964	POSLFC
AC011043.1	ENSG00000276256	-0.907915	1.1572	-2.60045	0.0124324	0.0283186	-2.49963	NEGLFC
POLR2J2	ENSG00000228049	-0.962419	1.02701	-2.61897	0.0124395	0.0283321	-2.49943	NEGLFC
TMEM242	ENSG00000215712	0.221899	4.39306	2.5993	0.0124421	0.0283357	2.49935	POSLFC
AC007163.1	ENSG00000230408	0.688967	-2.19296	2.59894	0.0124537	0.0283597	2.49902	POSLFC
ENDOD1	ENSG00000149218	-0.5535	5.42092	-2.64904	0.0124636	0.0283792	-2.49874	NEGLFC
AC015522.1	ENSG00000254202	0.735379	-0.970168	2.59944	0.0124645	0.0283792	2.49871	POSLFC
LINC02454	ENSG00000256268	0.756529	-2.54629	2.59853	0.0124666	0.0283815	2.49865	POSLFC
AL009176.1	ENSG00000285887	0.596883	1.18417	2.66788	0.0124711	0.0283892	2.49853	POSLFC
OR1L8	ENSG00000171496	-0.783942	-0.508114	-2.60203	0.0124956	0.0284424	-2.49783	NEGLFC
AC012150.2	ENSG00000275278	-0.994634	-2.857	-2.60593	0.0124999	0.0284498	-2.49771	NEGLFC
LINC01416	ENSG00000260930	-0.659092	2.43595	-2.61114	0.0125158	0.0284836	-2.49726	NEGLFC
NUPR2	ENSG00000185290	0.944515	-2.15327	2.61724	0.0125179	0.0284858	2.4972	POSLFC
APLP1	ENSG00000105290	-0.655013	6.33841	-2.61104	0.0125354	0.0285232	-2.4967	NEGLFC
SNRK-AS1	ENSG00000234617	0.622792	-0.107132	2.61898	0.0125389	0.0285285	2.4966	POSLFC
SLC22A31	ENSG00000259803	-1.16636	-4.55055	-2.72917	0.0125414	0.0285319	-2.49653	NEGLFC
AC022118.1	ENSG00000248799	0.93471	-1.38369	2.6178	0.0125512	0.0285516	2.49626	POSLFC
AC013391.2	ENSG00000259713	0.706273	1.21109	2.60758	0.0125528	0.0285529	2.49621	POSLFC
CT69	ENSG00000231971	-1.1709	3.01536	-2.6087	0.0125659	0.0285801	-2.49584	NEGLFC
AC006058.1	ENSG00000261786	0.420654	4.2178	2.60772	0.0125699	0.0285867	2.49573	POSLFC
AC002472.1	ENSG00000226872	0.723082	-0.762508	2.61827	0.0125714	0.0285876	2.49569	POSLFC
TCOF1	ENSG00000070814	0.200768	4.61033	2.62467	0.0125765	0.0285967	2.49554	POSLFC
AL355075.1	ENSG00000254846	-0.980189	-2.5705	-2.61161	0.0125784	0.0285984	-2.49549	NEGLFC
GSDMD	ENSG00000104518	-0.826973	0.634371	-2.62865	0.0125808	0.0286015	-2.49542	NEGLFC
STAC2	ENSG00000141750	0.532683	4.24412	2.71235	0.0125827	0.0286022	2.49537	POSLFC
EXOC3L2	ENSG00000283632	0.617665	-1.20701	2.69985	0.0125833	0.0286022	2.49535	POSLFC
STAC	ENSG00000144681	0.724101	0.12977	2.59479	0.0125855	0.0286047	2.49529	POSLFC
AC012557.1	ENSG00000271843	0.623652	-1.96745	2.60233	0.0125895	0.0286114	2.49517	POSLFC
WNT10A	ENSG00000135925	0.757286	-0.880445	2.63837	0.0125932	0.0286173	2.49507	POSLFC
SETD5	ENSG00000168137	0.166477	7.79526	2.63265	0.0125966	0.0286224	2.49498	POSLFC
GPT2	ENSG00000166123	-0.17573	5.79509	-2.60819	0.0126082	0.0286463	-2.49465	NEGLFC
AL031587.2	ENSG00000233739	-1.00163	1.11249	-2.60884	0.0126245	0.0286809	-2.49419	NEGLFC
AC079776.5	ENSG00000286957	0.555582	-0.724319	2.60239	0.0126265	0.0286822	2.49413	POSLFC
TCN2	ENSG00000185339	-0.417513	1.80484	-2.60307	0.0126273	0.0286822	-2.49411	NEGLFC
LTBP1	ENSG00000049323	-0.490319	5.79284	-2.59339	0.0126306	0.0286872	-2.49402	NEGLFC
AC113346.2	ENSG00000251670	0.684576	0.471306	2.61167	0.0126401	0.0287063	2.49375	POSLFC
AL137856.1	ENSG00000231128	0.406911	0.353294	2.6101	0.012643	0.0287104	2.49367	POSLFC
ZNF789	ENSG00000198556	0.16197	4.66758	2.63452	0.0126521	0.0287285	2.49342	POSLFC
AC009227.1	ENSG00000224675	-1.22931	-2.95156	-2.59813	0.0126661	0.0287577	-2.49302	NEGLFC
AC099344.1	ENSG00000230952	0.876544	-2.77921	2.59212	0.0126778	0.0287785	2.4927	POSLFC
PISD	ENSG00000241878	0.285528	5.94133	2.5919	0.0126782	0.0287785	2.49268	POSLFC
AC007663.3	ENSG00000273139	-0.600612	-1.94807	-2.60169	0.0126796	0.0287785	-2.49264	NEGLFC
AC010809.2	ENSG00000259408	0.430126	1.41378	2.61657	0.0126797	0.0287785	2.49264	POSLFC
ANGPT1	ENSG00000154188	0.605468	3.16474	2.60077	0.0126945	0.0288097	2.49223	POSLFC
AC009754.1	ENSG00000259935	0.801099	-0.619847	2.6021	0.0127	0.0288197	2.49207	POSLFC
LINC02811	ENSG00000284678	0.802005	-1.18657	2.61956	0.0127105	0.0288385	2.49178	POSLFC
SPCS1	ENSG00000114902	0.359978	3.43487	2.60854	0.0127105	0.0288385	2.49178	POSLFC
STPG2	ENSG00000163116	-0.444685	5.64115	-2.59598	0.0127188	0.0288549	-2.49155	NEGLFC
PKD1L3	ENSG00000277481	0.547088	1.56703	2.59157	0.0127211	0.0288576	2.49148	POSLFC
STK19	ENSG00000204344	-0.244128	3.45493	-2.60303	0.0127243	0.0288623	-2.49139	NEGLFC
ZNF281	ENSG00000162702	-0.560347	3.81811	-2.63877	0.0127417	0.0288968	-2.49091	NEGLFC
IL4I1	ENSG00000104951	-0.385811	0.321724	-2.61109	0.0127417	0.0288968	-2.49091	NEGLFC
LIMK1	ENSG00000106683	0.370499	4.76035	2.62277	0.0127461	0.0289042	2.49079	POSLFC
KLHL33	ENSG00000185271	-0.533839	-1.9366	-2.59044	0.0127535	0.0289152	-2.49058	NEGLFC
AP003469.4	ENSG00000261087	0.619505	2.99297	2.60361	0.0127537	0.0289152	2.49057	POSLFC
AC025580.3	ENSG00000275672	-0.47757	1.41163	-2.62443	0.0127543	0.0289152	-2.49056	NEGLFC
EPHX4	ENSG00000172031	0.61822	4.67729	2.58921	0.0127647	0.0289364	2.49027	POSLFC
AC084882.1	ENSG00000259554	0.754277	-1.69452	2.60752	0.0127677	0.0289405	2.49019	POSLFC
IDO2	ENSG00000188676	0.84253	-1.83786	2.66524	0.0127715	0.0289468	2.49008	POSLFC
AC026391.1	ENSG00000235140	0.829072	-2.24552	2.58893	0.0127739	0.0289495	2.49001	POSLFC
TMED4	ENSG00000158604	0.294488	4.07198	2.60012	0.0127753	0.0289503	2.48997	POSLFC
CALB2	ENSG00000172137	0.851778	2.49574	2.59531	0.0127793	0.0289567	2.48986	POSLFC
TRABD	ENSG00000170638	-0.341849	3.79673	-2.59505	0.0127834	0.0289635	-2.48975	NEGLFC
PNOC	ENSG00000168081	0.93629	1.04436	2.58856	0.0127859	0.0289667	2.48968	POSLFC
ZSWIM7	ENSG00000214941	-0.199843	4.71767	-2.62366	0.0127921	0.0289782	-2.48951	NEGLFC
EYA3	ENSG00000158161	0.168615	6.29256	2.62217	0.0128058	0.0290067	2.48913	POSLFC
HSD17B1	ENSG00000108786	-0.649081	1.52351	-2.60397	0.0128083	0.0290098	-2.48906	NEGLFC
SLC12A8	ENSG00000221955	0.586582	4.75189	2.58779	0.0128108	0.0290131	2.48898	POSLFC
AC245033.2	ENSG00000278013	-1.29414	-0.998409	-2.6373	0.0128196	0.0290303	-2.48874	NEGLFC
ZFP41	ENSG00000181638	-0.311886	3.70534	-2.66261	0.012824	0.0290378	-2.48862	NEGLFC
TMEM40	ENSG00000088726	0.607827	-2.15318	2.61143	0.0128266	0.0290412	2.48855	POSLFC
NCL	ENSG00000115053	-0.407522	5.01105	-2.61154	0.0128302	0.0290461	-2.48845	NEGLFC
PPFIBP2	ENSG00000166387	-0.800948	5.36091	-2.59593	0.012831	0.0290461	-2.48843	NEGLFC
KAT7	ENSG00000136504	0.163783	5.13596	2.60702	0.0128331	0.0290485	2.48837	POSLFC
CTXND1	ENSG00000259417	0.544694	3.8787	2.59291	0.0128499	0.0290838	2.4879	POSLFC
PSMB10	ENSG00000205220	-0.653523	0.666791	-2.58718	0.0128567	0.0290968	-2.48771	NEGLFC
AL592114.3	ENSG00000231691	-0.951985	-2.66519	-2.58645	0.0128607	0.0291033	-2.4876	NEGLFC
ALDH2	ENSG00000111275	0.271927	5.32322	2.60256	0.0128777	0.0291393	2.48713	POSLFC
EFNA3	ENSG00000143590	0.614427	1.4386	2.61448	0.0128821	0.0291455	2.48701	POSLFC
ALKBH3	ENSG00000166199	-0.22029	4.62039	-2.61035	0.0128832	0.0291455	-2.48698	NEGLFC
AC007098.1	ENSG00000231609	-0.567557	2.25858	-2.60341	0.0128849	0.0291455	-2.48693	NEGLFC
HMCES	ENSG00000183624	0.259431	4.07551	2.58551	0.0128849	0.0291455	2.48693	POSLFC
LRRC57	ENSG00000180979	0.299707	3.69666	2.58529	0.0128921	0.0291591	2.48674	POSLFC
HVCN1	ENSG00000122986	-0.641225	2.14446	-2.59546	0.0129027	0.0291805	-2.48644	NEGLFC
PKHD1L1	ENSG00000205038	0.806842	-1.35937	2.58795	0.0129052	0.0291837	2.48637	POSLFC
UQCRFS1	ENSG00000169021	-0.349338	2.84235	-2.58458	0.0129153	0.0292041	-2.4861	NEGLFC
CFAP43	ENSG00000197748	0.318815	4.07869	2.67779	0.0129268	0.0292275	2.48578	POSLFC
THSD8	ENSG00000284491	0.522022	0.341396	2.58409	0.0129349	0.0292433	2.48556	POSLFC
CASP6	ENSG00000138794	0.346088	2.62233	2.5982	0.012937	0.0292455	2.4855	POSLFC
AC069209.1	ENSG00000274029	-0.700258	0.816136	-2.60223	0.0129411	0.0292523	-2.48539	NEGLFC
HDHD5	ENSG00000069998	0.27646	4.39131	2.58364	0.0129463	0.0292613	2.48524	POSLFC
ZC3H12A	ENSG00000163874	-0.705593	-1.77432	-2.58344	0.0129529	0.0292738	-2.48506	NEGLFC
C2CD4D	ENSG00000225556	-0.760633	-1.46321	-2.58319	0.0129711	0.0293124	-2.48456	NEGLFC
ATP2B2	ENSG00000157087	0.635843	8.44215	2.62724	0.0129829	0.0293365	2.48424	POSLFC
PTPRO	ENSG00000151490	0.720909	7.18736	2.58248	0.0129843	0.029337	2.4842	POSLFC
SMC1A	ENSG00000072501	-0.242541	4.8456	-2.5982	0.0129895	0.0293464	-2.48406	NEGLFC
RNF123	ENSG00000164068	-0.370276	3.90933	-2.60816	0.0129918	0.029349	-2.48399	NEGLFC
TMEM241	ENSG00000134490	0.517201	6.42948	2.64246	0.0130018	0.0293691	2.48372	POSLFC
PTPRG-AS1	ENSG00000241472	0.411938	3.69101	2.58757	0.0130053	0.0293744	2.48362	POSLFC
PSMB7	ENSG00000136930	0.211159	5.49403	2.58961	0.0130146	0.0293929	2.48337	POSLFC
RNLS	ENSG00000184719	0.329906	6.00363	2.58187	0.0130211	0.029405	2.48319	POSLFC
MRO	ENSG00000134042	-0.728333	1.94497	-2.5981	0.0130306	0.0294238	-2.48293	NEGLFC
DCDC2C	ENSG00000214866	1.15619	0.0566745	2.58812	0.0130352	0.0294308	2.48281	POSLFC
BTD	ENSG00000169814	-0.280887	5.6005	-2.67439	0.0130359	0.0294308	-2.48279	NEGLFC
ZNF653	ENSG00000161914	0.272281	3.44685	2.6006	0.0130452	0.0294492	2.48253	POSLFC
POMC	ENSG00000115138	-0.927114	-2.88117	-2.60205	0.0130774	0.0295194	-2.48165	NEGLFC
LAMB2	ENSG00000172037	-0.583481	1.06899	-2.60547	0.013095	0.0295565	-2.48118	NEGLFC
AC008040.1	ENSG00000239219	0.551546	-0.49171	2.5899	0.013099	0.029563	2.48107	POSLFC
TNFSF12	ENSG00000239697	0.362131	2.00069	2.59932	0.0131141	0.0295945	2.48066	POSLFC
KLRC4	ENSG00000183542	-0.673965	-0.791391	-2.57811	0.0131286	0.029623	-2.48026	NEGLFC
ACTR5	ENSG00000101442	-0.220372	3.44279	-2.58065	0.013129	0.029623	-2.48025	NEGLFC
AC007036.5	ENSG00000286847	-0.496383	0.282414	-2.59545	0.0131336	0.0296307	-2.48013	NEGLFC
MORC2-AS1	ENSG00000235989	-0.643605	1.51253	-2.5938	0.0131389	0.0296402	-2.47998	NEGLFC
INVS	ENSG00000119509	-0.258567	7.52049	-2.6059	0.0131544	0.0296711	-2.47956	NEGLFC
AL590004.3	ENSG00000260604	1.06297	-2.6717	2.58406	0.0131549	0.0296711	2.47955	POSLFC
DIRC3-AS1	ENSG00000233143	0.54593	3.43027	2.5771	0.0131622	0.0296849	2.47935	POSLFC
BOLA3-AS1	ENSG00000225439	0.383458	1.52525	2.6194	0.013165	0.0296888	2.47927	POSLFC
DDX52	ENSG00000278053	-0.192176	4.77925	-2.59589	0.0131706	0.0296987	-2.47912	NEGLFC
RNF8	ENSG00000112130	-0.239945	4.96947	-2.59534	0.0131828	0.0297237	-2.47879	NEGLFC
AP000880.1	ENSG00000255129	-0.554354	-0.907351	-2.58176	0.0131913	0.0297403	-2.47856	NEGLFC
AC006946.2	ENSG00000273203	-0.476023	0.664227	-2.59658	0.0132112	0.0297826	-2.47803	NEGLFC
LINC01744	ENSG00000236497	0.689859	-2.0086	2.5936	0.0132363	0.0298366	2.47735	POSLFC
LIPT2	ENSG00000175536	-0.45705	-1.96546	-2.60873	0.0132461	0.0298561	-2.47708	NEGLFC
C8orf89	ENSG00000274443	-0.745424	-0.932307	-2.58202	0.0132627	0.0298909	-2.47664	NEGLFC
AC060809.1	ENSG00000259543	0.546769	2.06567	2.64707	0.0132664	0.0298966	2.47654	POSLFC
KLHL3	ENSG00000146021	0.186254	6.55225	2.64727	0.0132675	0.0298966	2.47651	POSLFC
ZSCAN22	ENSG00000182318	0.2496	1.45748	2.58833	0.0132691	0.0298976	2.47646	POSLFC
SERF1B	ENSG00000205572	0.556877	0.151485	2.57557	0.013274	0.0299061	2.47633	POSLFC
RPS9	ENSG00000170889	-0.694633	3.62997	-2.57371	0.0132752	0.0299062	-2.4763	NEGLFC
CEP290	ENSG00000198707	-0.304213	6.84352	-2.58418	0.0132793	0.0299128	-2.47619	NEGLFC
POU6F1	ENSG00000184271	-0.176246	5.52347	-2.57367	0.0132924	0.0299382	-2.47584	NEGLFC
NRIR	ENSG00000225964	0.555167	1.92874	2.57972	0.0132929	0.0299382	2.47583	POSLFC
AC092119.3	ENSG00000275445	-0.955693	-3.4434	-2.58088	0.0132984	0.0299481	-2.47568	NEGLFC
AP006284.1	ENSG00000254815	-1.00483	-2.71782	-2.57357	0.0133006	0.0299506	-2.47562	NEGLFC
DCUN1D2-AS	ENSG00000233613	-1.13649	-2.47467	-2.59572	0.0133022	0.0299515	-2.47557	NEGLFC
TEC	ENSG00000135605	0.645412	2.39668	2.59456	0.0133087	0.0299635	2.4754	POSLFC
UNC5C	ENSG00000182168	-0.662184	9.60729	-2.58214	0.013313	0.0299707	-2.47528	NEGLFC
KANSL1	ENSG00000120071	0.437276	8.57718	2.59833	0.0133197	0.0299831	2.47511	POSLFC
AL732314.4	ENSG00000280767	-0.398279	0.490709	-2.60428	0.0133236	0.0299894	-2.475	NEGLFC
AKNAD1	ENSG00000162641	0.260587	4.49505	2.67434	0.0133271	0.0299946	2.47491	POSLFC
ZNF263	ENSG00000006194	0.211132	4.06191	2.58564	0.0133336	0.0300065	2.47473	POSLFC
Z82196.1	ENSG00000234891	0.990816	-1.95404	2.57848	0.0133358	0.0300091	2.47467	POSLFC
MAGEE2	ENSG00000186675	0.915872	-2.33138	2.57141	0.0133525	0.030044	2.47423	POSLFC
AC093227.1	ENSG00000267152	0.402086	2.16567	2.57706	0.0133558	0.0300489	2.47414	POSLFC
PRDM16-DT	ENSG00000177133	-0.77262	2.75894	-2.65261	0.0133597	0.0300549	-2.47404	NEGLFC
PCYOX1	ENSG00000116005	0.353661	4.1685	2.59091	0.0133688	0.0300728	2.47379	POSLFC
BBS10	ENSG00000179941	0.413196	1.84723	2.60859	0.0133756	0.0300856	2.47361	POSLFC
HPDL	ENSG00000186603	-1.0912	-3.20875	-2.60971	0.0133927	0.0301214	-2.47315	NEGLFC
GRIN2D	ENSG00000105464	0.650175	4.36754	2.56975	0.0134088	0.030155	2.47272	POSLFC
TEX9	ENSG00000151575	-0.326138	4.55323	-2.58447	0.0134234	0.0301853	-2.47233	NEGLFC
THBS1	ENSG00000137801	0.901921	-0.365685	2.56925	0.0134257	0.0301878	2.47227	POSLFC
PNPLA5	ENSG00000100341	0.541362	1.18371	2.59656	0.0134336	0.0302029	2.47206	POSLFC
ARIH2OS	ENSG00000221883	-0.411423	0.724956	-2.59058	0.0134359	0.0302057	-2.472	NEGLFC
FOXQ1	ENSG00000164379	0.653698	-0.16936	2.56881	0.0134438	0.0302207	2.47179	POSLFC
AC091849.2	ENSG00000251532	-0.752331	-1.49468	-2.59885	0.0134475	0.0302263	-2.47169	NEGLFC
TSHR	ENSG00000165409	-0.65371	1.27417	-2.58015	0.0134527	0.0302355	-2.47156	NEGLFC
AL121827.1	ENSG00000203900	-0.829493	-0.80647	-2.58802	0.0134552	0.0302384	-2.47149	NEGLFC
AATBC	ENSG00000215458	-0.931093	-1.63731	-2.57342	0.013463	0.0302534	-2.47128	NEGLFC
SLC22A18	ENSG00000110628	-0.556861	1.48673	-2.62397	0.0134939	0.0303202	-2.47046	NEGLFC
WDFY3-AS2	ENSG00000180769	-0.368636	3.20409	-2.56737	0.013505	0.0303425	-2.47017	NEGLFC
TOMM40L	ENSG00000158882	-0.370482	2.05397	-2.69315	0.0135095	0.0303501	-2.47005	NEGLFC
AC009478.1	ENSG00000225258	0.958572	-0.880782	2.58826	0.013515	0.0303599	2.4699	POSLFC
MATN2	ENSG00000132561	-0.663561	5.53249	-2.57908	0.0135182	0.0303645	-2.46982	NEGLFC
AL157400.2	ENSG00000232936	0.779581	-2.07312	2.56643	0.0135214	0.0303689	2.46973	POSLFC
CTNND2	ENSG00000169862	0.338436	10.5051	2.68144	0.0135238	0.0303718	2.46967	POSLFC
TCHH	ENSG00000159450	0.68493	0.0913675	2.59319	0.013528	0.0303784	2.46956	POSLFC
AL133372.3	ENSG00000257904	0.749057	-1.21638	2.57143	0.0135328	0.0303867	2.46943	POSLFC
UBE2D1	ENSG00000072401	0.301671	4.11436	2.59997	0.0135346	0.0303881	2.46938	POSLFC
TARS	ENSG00000113407	-0.376923	3.97216	-2.58898	0.0135358	0.0303881	-2.46935	NEGLFC
LINC00662	ENSG00000261824	-0.240119	6.53899	-2.60656	0.0135402	0.0303954	-2.46924	NEGLFC
AL049870.2	ENSG00000258633	0.470444	-0.309028	2.56574	0.013545	0.0304035	2.46911	POSLFC
AL391834.3	ENSG00000285911	0.772692	-1.42869	2.56567	0.0135474	0.0304063	2.46904	POSLFC
AC091153.2	ENSG00000235085	-0.968496	0.0752714	-2.57793	0.0135485	0.0304063	-2.46902	NEGLFC
ATP5MC1	ENSG00000159199	-0.539214	2.44929	-2.56536	0.013558	0.030425	-2.46876	NEGLFC
DNAH9	ENSG00000007174	0.378851	4.60861	2.56513	0.0135658	0.0304398	2.46856	POSLFC
AUNIP	ENSG00000127423	0.507037	0.744797	2.6211	0.0135683	0.0304428	2.46849	POSLFC
AC009779.2	ENSG00000258056	-0.406815	0.424294	-2.59845	0.0135717	0.0304463	-2.4684	NEGLFC
SLCO3A1	ENSG00000176463	-0.51499	8.65463	-2.56576	0.0135722	0.0304463	-2.46839	NEGLFC
AC006974.1	ENSG00000283504	0.605686	-1.82438	2.58244	0.0135756	0.0304513	2.4683	POSLFC
ADAMTS9	ENSG00000163638	0.718206	3.47682	2.56471	0.0135801	0.0304589	2.46818	POSLFC
UBE2R2	ENSG00000107341	0.277132	7.56097	2.60462	0.0135856	0.0304685	2.46804	POSLFC
TRMT2B-AS1	ENSG00000225839	0.638926	-0.676795	2.56428	0.0135948	0.0304866	2.46779	POSLFC
BX470102.2	ENSG00000285867	-0.611447	0.864188	-2.61202	0.013599	0.0304932	-2.46769	NEGLFC
AL355916.2	ENSG00000258926	-1.05477	-2.58134	-2.5835	0.0136057	0.0305056	-2.46751	NEGLFC
GLRA1	ENSG00000145888	0.60801	0.28627	2.62809	0.0136201	0.0305353	2.46713	POSLFC
AC106897.1	ENSG00000249679	0.386673	2.20368	2.5885	0.0136308	0.0305568	2.46685	POSLFC
GNAL	ENSG00000141404	0.792783	6.42121	2.56278	0.0136494	0.0305957	2.46636	POSLFC
AC126182.3	ENSG00000286735	0.728803	-1.01192	2.57111	0.0136562	0.0306084	2.46618	POSLFC
CRYGS	ENSG00000213139	-0.301254	2.69694	-2.57978	0.0136611	0.0306167	-2.46605	NEGLFC
AL133475.1	ENSG00000287816	0.658357	-0.463024	2.57455	0.0136654	0.0306238	2.46594	POSLFC
LINC00652	ENSG00000179935	0.661665	-1.59752	2.57442	0.013682	0.0306577	2.46551	POSLFC
AC092807.3	ENSG00000282057	0.611432	0.323854	2.60346	0.0136829	0.0306577	2.46548	POSLFC
OBI1	ENSG00000152193	0.177283	4.12731	2.61767	0.0136898	0.0306701	2.4653	POSLFC
RDH13	ENSG00000160439	0.347739	4.31974	2.62922	0.0136908	0.0306701	2.46528	POSLFC
AC004543.1	ENSG00000237921	1.06041	-2.6109	2.56135	0.0136955	0.0306781	2.46515	POSLFC
CMC4	ENSG00000182712	-0.587339	0.428539	-2.56126	0.0136988	0.0306828	-2.46507	NEGLFC
GPR89A	ENSG00000117262	0.256664	4.20563	2.59469	0.0137308	0.0307518	2.46423	POSLFC
AC010336.6	ENSG00000269813	-1.01869	-2.63458	-2.5695	0.0137394	0.0307683	-2.464	NEGLFC
KCNJ13	ENSG00000115474	-1.01689	-2.15405	-2.57595	0.0137405	0.0307683	-2.46398	NEGLFC
VIP	ENSG00000146469	1.08208	1.36928	2.58278	0.0137493	0.0307853	2.46375	POSLFC
PARP11	ENSG00000111224	0.240786	5.37921	2.56703	0.0137577	0.0308015	2.46353	POSLFC
AL591686.1	ENSG00000224525	-1.206	-2.57637	-2.58243	0.0137607	0.0308035	-2.46345	NEGLFC
IL15RA	ENSG00000134470	0.496721	1.55937	2.56065	0.013761	0.0308035	2.46344	POSLFC
NR2C1	ENSG00000120798	-0.231886	6.07984	-2.57642	0.0137631	0.0308057	-2.46339	NEGLFC
GTF2H5	ENSG00000272047	-0.230888	3.63616	-2.56661	0.0137653	0.0308073	-2.46333	NEGLFC
ZNF415	ENSG00000170954	-0.396895	3.49968	-2.69573	0.0137662	0.0308073	-2.46331	NEGLFC
AC016590.3	ENSG00000276846	-0.773973	-2.57021	-2.57736	0.0137871	0.0308513	-2.46276	NEGLFC
AC147651.1	ENSG00000223855	-0.588542	0.945254	-2.576	0.0137897	0.0308545	-2.4627	NEGLFC
TGFBR3	ENSG00000069702	0.521609	4.50988	2.56849	0.0138025	0.0308806	2.46236	POSLFC
ZNF358	ENSG00000198816	0.289103	4.09371	2.58238	0.0138125	0.0309002	2.4621	POSLFC
TSSK6	ENSG00000178093	-0.603678	-0.469524	-2.58659	0.0138176	0.030909	-2.46197	NEGLFC
MKNK1	ENSG00000079277	0.345251	5.81317	2.58147	0.01382	0.0309118	2.46191	POSLFC
OAZ2	ENSG00000180304	0.246482	4.47071	2.59617	0.0138255	0.0309215	2.46176	POSLFC
ARX	ENSG00000004848	0.520852	3.4345	2.6167	0.0138268	0.0309216	2.46173	POSLFC
AC009065.5	ENSG00000261123	-0.740446	0.769796	-2.58905	0.0138353	0.030938	-2.46151	NEGLFC
LINC00868	ENSG00000267535	0.736503	-2.0722	2.58409	0.0138397	0.0309453	2.4614	POSLFC
ASF1A	ENSG00000111875	-0.330282	2.48342	-2.58814	0.0138418	0.0309472	-2.46134	NEGLFC
AC114689.3	ENSG00000265533	0.399656	3.22124	2.55694	0.0138546	0.0309732	2.46101	POSLFC
B3GALT6	ENSG00000176022	0.55585	1.53337	2.58035	0.0138653	0.0309944	2.46073	POSLFC
AC084724.1	ENSG00000286302	-1.0379	-0.928673	-2.58167	0.0138773	0.0310175	-2.46043	NEGLFC
AL024498.1	ENSG00000272097	-0.462051	0.122493	-2.56059	0.013878	0.0310175	-2.46041	NEGLFC
MAPKAP1	ENSG00000119487	0.152333	6.92459	2.57478	0.0138872	0.0310353	2.46017	POSLFC
OPHN1	ENSG00000079482	0.37782	7.46044	2.61628	0.013897	0.0310545	2.45992	POSLFC
ACAP3	ENSG00000131584	-0.452193	7.07311	-2.68213	0.0139009	0.0310606	-2.45982	NEGLFC
PPDPF	ENSG00000125534	-0.63594	2.88587	-2.55528	0.0139098	0.0310778	-2.45959	NEGLFC
AC027801.4	ENSG00000262837	0.694948	-0.504902	2.59744	0.0139171	0.0310916	2.4594	POSLFC
LINC00939	ENSG00000249267	0.791619	-2.51031	2.56613	0.0139302	0.0311181	2.45906	POSLFC
IGLV5-52	ENSG00000211643	-0.850501	-2.76669	-2.57359	0.0139409	0.0311394	-2.45878	NEGLFC
MCEE	ENSG00000124370	-0.254872	4.15977	-2.57354	0.0139443	0.0311438	-2.45869	NEGLFC
NBAS	ENSG00000151779	0.218406	7.87514	2.56653	0.0139462	0.0311438	2.45865	POSLFC
SIKE1	ENSG00000052723	0.231638	3.23339	2.56516	0.0139465	0.0311438	2.45864	POSLFC
TEK	ENSG00000120156	0.494518	3.84042	2.55397	0.013957	0.0311646	2.45837	POSLFC
TIMM8B	ENSG00000150779	-0.512794	1.13795	-2.55364	0.0139638	0.0311771	-2.45819	NEGLFC
ABRAXAS1	ENSG00000163322	-0.629837	2.79939	-2.5722	0.0139655	0.0311782	-2.45815	NEGLFC
CCDC183-AS1	ENSG00000228544	-0.601934	-0.368587	-2.57334	0.013982	0.0312125	-2.45773	NEGLFC
TNNC2	ENSG00000101470	0.419337	1.66627	2.57634	0.0139899	0.0312273	2.45752	POSLFC
HES4	ENSG00000188290	-0.750566	2.59166	-2.58126	0.0139946	0.0312352	-2.4574	NEGLFC
AC253572.2	ENSG00000287979	1.01494	-2.90621	2.56389	0.0140065	0.0312591	2.4571	POSLFC
PIWIL1	ENSG00000125207	0.79862	-1.08447	2.56613	0.0140122	0.0312691	2.45695	POSLFC
CEP135	ENSG00000174799	-0.278512	3.85324	-2.56653	0.0140206	0.0312852	-2.45674	NEGLFC
RECK	ENSG00000122707	-0.235493	6.27996	-2.5757	0.0140378	0.0313203	-2.4563	NEGLFC
ZNF618	ENSG00000157657	0.294033	4.99187	2.66007	0.0140387	0.0313203	2.45627	POSLFC
AC018647.3	ENSG00000287032	0.527129	1.64282	2.60157	0.0140454	0.0313326	2.4561	POSLFC
NSG1	ENSG00000168824	0.552834	3.20744	2.5775	0.0140501	0.0313402	2.45598	POSLFC
SAMD14	ENSG00000167100	0.434977	2.64784	2.6575	0.0140554	0.0313488	2.45584	POSLFC
RFC3	ENSG00000133119	0.305347	4.92924	2.56552	0.0140563	0.0313488	2.45582	POSLFC
ACO1	ENSG00000122729	-0.192736	5.18127	-2.5687	0.0140591	0.0313524	-2.45575	NEGLFC
SLC25A20	ENSG00000178537	-0.300001	2.96906	-2.56855	0.0140618	0.0313557	-2.45568	NEGLFC
HSD11B2	ENSG00000176387	0.912821	-0.0107105	2.55674	0.0140721	0.0313759	2.45542	POSLFC
AC068279.2	ENSG00000287763	1.16703	-0.745361	2.55931	0.0140757	0.0313796	2.45533	POSLFC
DUXB	ENSG00000282757	-1.19335	-2.77766	-2.57233	0.0140761	0.0313796	-2.45531	NEGLFC
LINC02804	ENSG00000274372	-0.426103	0.464127	-2.55027	0.0140827	0.0313916	-2.45515	NEGLFC
STAT3	ENSG00000168610	0.365126	6.20153	2.56263	0.0140846	0.0313931	2.4551	POSLFC
GNL3L	ENSG00000130119	-0.211293	4.48944	-2.57395	0.014087	0.0313931	-2.45504	NEGLFC
ALG13	ENSG00000101901	-0.223041	6.1701	-2.5699	0.014087	0.0313931	-2.45504	NEGLFC
UNC93B1	ENSG00000110057	-0.379815	1.87471	-2.5611	0.0141098	0.0314412	-2.45446	NEGLFC
NOCT	ENSG00000151014	0.310008	3.46482	2.54913	0.0141281	0.0314792	2.45399	POSLFC
FSTL3	ENSG00000070404	-0.516863	2.42093	-2.6391	0.0141341	0.0314899	-2.45384	NEGLFC
BX293535.1	ENSG00000237429	0.821544	-1.42256	2.56115	0.0141388	0.0314977	2.45372	POSLFC
AC103758.1	ENSG00000287332	0.592379	1.88563	2.60072	0.0141403	0.0314983	2.45368	POSLFC
AL138767.3	ENSG00000225913	0.697951	-1.17871	2.5485	0.0141455	0.0315073	2.45355	POSLFC
F2RL1	ENSG00000164251	0.6433	-1.32528	2.56248	0.0141529	0.0315205	2.45336	POSLFC
CDKN3	ENSG00000100526	0.465834	0.874781	2.56215	0.0141538	0.0315205	2.45334	POSLFC
CD163L1	ENSG00000177675	0.54791	2.00109	2.56103	0.0141671	0.0315473	2.453	POSLFC
AC025262.4	ENSG00000286682	0.61041	-0.830591	2.57272	0.0141782	0.0315693	2.45272	POSLFC
TTYH3	ENSG00000136295	0.485017	5.2114	2.59377	0.0141866	0.0315853	2.4525	POSLFC
NLRP14	ENSG00000158077	-0.497895	-0.164784	-2.59491	0.014193	0.0315968	-2.45234	NEGLFC
AL136040.2	ENSG00000286686	-0.737848	-1.24928	-2.54696	0.0142002	0.0316102	-2.45216	NEGLFC
GPR139	ENSG00000180269	0.905071	-2.75967	2.55676	0.0142142	0.0316387	2.4518	POSLFC
LINC00683	ENSG00000266256	0.472295	2.12079	2.55985	0.0142263	0.0316603	2.4515	POSLFC
SLC2A8	ENSG00000136856	-0.30917	3.27272	-2.61985	0.0142264	0.0316603	-2.4515	NEGLFC
PPP4R1	ENSG00000154845	-0.212934	6.00756	-2.56485	0.0142298	0.0316653	-2.45141	NEGLFC
AKTIP	ENSG00000166971	0.160432	3.91655	2.5456	0.0142488	0.0317049	2.45093	POSLFC
AC073332.1	ENSG00000237773	0.516709	5.26213	2.54538	0.0142566	0.0317194	2.45073	POSLFC
RERE	ENSG00000142599	0.207217	9.39409	2.57695	0.0142653	0.0317361	2.45051	POSLFC
AC004448.3	ENSG00000265126	-1.08866	-3.33483	-2.56429	0.0142777	0.031761	-2.4502	NEGLFC
COL7A1	ENSG00000114270	-0.436989	3.94764	-2.56175	0.0143067	0.0318222	-2.44947	NEGLFC
ARL9	ENSG00000196503	0.55791	1.64552	2.54395	0.0143082	0.0318222	2.44943	POSLFC
OR52A1	ENSG00000182070	0.93599	-2.98124	2.58139	0.0143089	0.0318222	2.44941	POSLFC
LINC02645	ENSG00000234170	1.08396	1.82603	2.55415	0.0143165	0.0318365	2.44922	POSLFC
AL353748.3	ENSG00000287769	0.280682	1.23209	2.55804	0.0143213	0.0318445	2.4491	POSLFC
AC013652.1	ENSG00000259345	0.70731	5.54288	2.54345	0.0143258	0.0318518	2.44899	POSLFC
PTCHD1-AS	ENSG00000233067	0.528174	6.92808	2.56133	0.0143363	0.0318722	2.44873	POSLFC
AC078909.2	ENSG00000274444	-0.657723	-0.42426	-2.55017	0.0143437	0.031886	-2.44854	NEGLFC
AC092979.2	ENSG00000287198	-1.08779	-3.28937	-2.56054	0.014346	0.0318868	-2.44848	NEGLFC
NAALADL2-AS3	ENSG00000230292	-1.15641	-3.8197	-2.54288	0.0143465	0.0318868	-2.44847	NEGLFC
KCTD11	ENSG00000213859	-0.68755	-0.764734	-2.54269	0.0143532	0.0318966	-2.4483	NEGLFC
VPS4A	ENSG00000132612	-0.245989	4.25462	-2.54269	0.0143533	0.0318966	-2.4483	NEGLFC
MARK2	ENSG00000072518	0.146082	6.5049	2.55661	0.0143584	0.0319052	2.44817	POSLFC
MYOT	ENSG00000120729	-0.739853	0.884719	-2.54297	0.0143597	0.0319054	-2.44814	NEGLFC
CFAP97D2	ENSG00000283361	0.669647	0.983673	2.55268	0.0143632	0.0319103	2.44805	POSLFC
AC012506.4	ENSG00000235497	0.751441	-1.06775	2.56371	0.0143744	0.0319325	2.44777	POSLFC
AC103996.2	ENSG00000258831	0.940707	-2.17823	2.54151	0.0143955	0.0319767	2.44724	POSLFC
PRDM8	ENSG00000152784	0.295891	4.12196	2.55634	0.0144009	0.0319859	2.4471	POSLFC
TRIM5	ENSG00000132256	0.867329	2.28953	2.54134	0.0144022	0.031986	2.44707	POSLFC
ZWINT	ENSG00000122952	-0.723815	-0.823449	-2.54882	0.0144215	0.0320261	-2.44659	NEGLFC
KBTBD8	ENSG00000163376	0.414999	1.15299	2.62726	0.014436	0.0320557	2.44623	POSLFC
AL161804.1	ENSG00000259039	-0.588992	1.31579	-2.55056	0.0144469	0.0320771	-2.44596	NEGLFC
AL161668.3	ENSG00000258471	-0.749468	-0.775398	-2.55412	0.0144637	0.0321117	-2.44554	NEGLFC
AC004130.2	ENSG00000271133	-0.503995	-0.446207	-2.56749	0.0144698	0.0321224	-2.44538	NEGLFC
AC004584.1	ENSG00000262298	1.03437	-3.82503	2.57571	0.0144742	0.0321295	2.44527	POSLFC
LRRIQ1	ENSG00000133640	0.678351	3.91525	2.54317	0.0144802	0.0321377	2.44513	POSLFC
PKD1	ENSG00000008710	-0.39698	7.56135	-2.5698	0.0144803	0.0321377	-2.44512	NEGLFC
GMNC	ENSG00000205835	0.972887	-1.65741	2.54842	0.0144838	0.0321426	2.44504	POSLFC
ZC3H12D	ENSG00000178199	0.324092	1.36048	2.58918	0.0145004	0.0321767	2.44462	POSLFC
SPECC1	ENSG00000128487	0.228621	8.01098	2.57174	0.0145254	0.0322296	2.444	POSLFC
PPP1R3A	ENSG00000154415	0.721528	-1.89158	2.54548	0.0145271	0.0322304	2.44396	POSLFC
AL139243.1	ENSG00000287261	0.751807	-1.57657	2.53814	0.0145345	0.0322441	2.44378	POSLFC
SLC7A13	ENSG00000164893	0.634533	-1.82279	2.55676	0.0145405	0.0322547	2.44363	POSLFC
SOX5	ENSG00000134532	0.62986	8.87692	2.55	0.0145512	0.0322758	2.44336	POSLFC
AL451007.3	ENSG00000284188	-0.661644	-1.82617	-2.56412	0.0145529	0.0322766	-2.44332	NEGLFC
CDC6	ENSG00000094804	0.500393	1.24147	2.54999	0.0145708	0.0323105	2.44287	POSLFC
TLR1	ENSG00000174125	-0.562268	2.14056	-2.55155	0.0145716	0.0323105	-2.44285	NEGLFC
AC011445.2	ENSG00000269246	-0.526466	0.0712342	-2.55608	0.0145718	0.0323105	-2.44285	NEGLFC
KLHL29	ENSG00000119771	0.522211	7.39356	2.55971	0.0145783	0.0323222	2.44269	POSLFC
DCUN1D5	ENSG00000137692	0.264758	4.61061	2.54405	0.0145894	0.0323439	2.44241	POSLFC
CYC1	ENSG00000179091	-0.745451	1.98873	-2.53583	0.014606	0.0323779	-2.442	NEGLFC
AC117464.1	ENSG00000287158	-0.958301	-0.779179	-2.53534	0.01462	0.0324062	-2.44166	NEGLFC
AL139099.1	ENSG00000258377	-0.641792	-1.45653	-2.55029	0.014623	0.0324102	-2.44158	NEGLFC
AP001922.6	ENSG00000255434	0.854157	-0.582193	2.54758	0.0146322	0.0324277	2.44136	POSLFC
ZKSCAN4	ENSG00000187626	-0.273824	2.52418	-2.55095	0.0146372	0.0324361	-2.44123	NEGLFC
MED20	ENSG00000124641	0.348557	1.96532	2.56732	0.0146397	0.0324389	2.44117	POSLFC
GREM1	ENSG00000166923	-1.10226	4.53178	-2.53496	0.0146411	0.0324392	-2.44114	NEGLFC
DAGLA	ENSG00000134780	0.523408	4.21128	2.57391	0.0146533	0.0324635	2.44084	POSLFC
AP003100.2	ENSG00000285769	-0.531827	3.12762	-2.53429	0.0146586	0.0324724	-2.44071	NEGLFC
SLC35A2	ENSG00000102100	0.413232	1.16432	2.54534	0.0146598	0.0324724	2.44068	POSLFC
ARHGEF6	ENSG00000129675	0.295718	4.6128	2.53829	0.0146617	0.0324738	2.44063	POSLFC
ZFYVE28	ENSG00000159733	0.382816	7.69192	2.55345	0.0146812	0.0325142	2.44015	POSLFC
TMEM70	ENSG00000175606	0.378161	2.18485	2.55656	0.0146948	0.0325415	2.43982	POSLFC
AL391840.1	ENSG00000231533	0.39522	6.80676	2.65494	0.0147052	0.0325619	2.43956	POSLFC
MND1	ENSG00000121211	-0.895872	3.16873	-2.54459	0.0147141	0.0325789	-2.43934	NEGLFC
FAHD2B	ENSG00000144199	-0.418183	3.43913	-2.54644	0.0147205	0.0325902	-2.43918	NEGLFC
AC005481.1	ENSG00000222012	-1.14582	-2.55965	-2.55745	0.0147288	0.0326057	-2.43898	NEGLFC
KIF5B	ENSG00000170759	-0.290473	5.85566	-2.54245	0.0147354	0.0326176	-2.43882	NEGLFC
LCT	ENSG00000115850	0.68817	-1.98649	2.53526	0.0147472	0.032641	2.43853	POSLFC
TRAF5	ENSG00000082512	0.373335	3.75682	2.53949	0.0147504	0.0326454	2.43845	POSLFC
MLXIP	ENSG00000175727	0.191071	6.19702	2.57509	0.0147519	0.0326459	2.43841	POSLFC
Z99289.3	ENSG00000271208	0.837267	-2.31571	2.58776	0.0147701	0.0326834	2.43797	POSLFC
SEC61A2	ENSG00000065665	-0.191344	5.60409	-2.54539	0.0147789	0.0327	-2.43775	NEGLFC
LINC01099	ENSG00000251504	-1.61037	3.3579	-2.55231	0.0147887	0.032719	-2.43751	NEGLFC
AKAP5	ENSG00000179841	0.59179	3.09695	2.54443	0.0148064	0.0327553	2.43708	POSLFC
CILP2	ENSG00000160161	0.836225	-1.62648	2.53011	0.0148124	0.0327658	2.43693	POSLFC
AC005332.7	ENSG00000278740	-0.549961	0.41443	-2.54333	0.0148279	0.0327974	-2.43656	NEGLFC
LINC01829	ENSG00000236780	0.571447	2.68293	2.55418	0.0148296	0.0327983	2.43651	POSLFC
SLC24A2	ENSG00000155886	-0.685913	9.92354	-2.59049	0.014856	0.0328539	-2.43587	NEGLFC
ACTR3B	ENSG00000133627	0.311617	5.85144	2.54237	0.0148574	0.0328542	2.43584	POSLFC
ILKAP	ENSG00000132323	-0.237485	6.43143	-2.54604	0.0148618	0.0328611	-2.43573	NEGLFC
FAM81A	ENSG00000157470	0.392464	6.46219	2.52855	0.0148706	0.0328778	2.43552	POSLFC
DHX15	ENSG00000109606	-0.259926	5.87654	-2.55073	0.014887	0.0329113	-2.43512	NEGLFC
OPCML-IT1	ENSG00000254896	0.559033	1.0452	2.54725	0.0149038	0.0329457	2.43471	POSLFC
NOP14	ENSG00000087269	-0.185398	3.8806	-2.56026	0.0149195	0.0329775	-2.43433	NEGLFC
CSNK1G2	ENSG00000133275	-0.264417	4.8333	-2.56416	0.0149208	0.0329776	-2.4343	NEGLFC
MIF	ENSG00000240972	-1.01951	2.97245	-2.52769	0.0149241	0.032982	-2.43422	NEGLFC
STEAP3	ENSG00000115107	0.79976	1.10511	2.62656	0.0149431	0.0330193	2.43376	POSLFC
TMEM54	ENSG00000121900	0.701665	-0.00960575	2.52659	0.0149434	0.0330193	2.43375	POSLFC
AC120036.4	ENSG00000255366	0.458713	0.315503	2.54234	0.0149534	0.0330384	2.43351	POSLFC
SPDL1	ENSG00000040275	-0.277129	2.81633	-2.53486	0.0149681	0.0330681	-2.43315	NEGLFC
ARPC1A	ENSG00000241685	0.130857	5.40545	2.55103	0.0149739	0.0330781	2.43301	POSLFC
CTSS	ENSG00000163131	0.354464	3.09588	2.52619	0.0149755	0.0330788	2.43297	POSLFC
GINS2	ENSG00000131153	-0.427465	-0.397054	-2.52569	0.0149771	0.0330797	-2.43293	NEGLFC
CEP83	ENSG00000173588	-0.205273	5.80359	-2.54697	0.0149811	0.0330857	-2.43283	NEGLFC
DBX2	ENSG00000185610	-0.583536	0.540577	-2.53741	0.015001	0.0331268	-2.43236	NEGLFC
AC124290.2	ENSG00000253524	0.900311	-0.865696	2.55189	0.0150169	0.0331592	2.43197	POSLFC
HSD17B10	ENSG00000072506	-0.611641	0.472208	-2.52458	0.0150186	0.0331601	-2.43193	NEGLFC
CYTH4	ENSG00000100055	-0.55964	2.29524	-2.52422	0.0150324	0.0331876	-2.4316	NEGLFC
PPP5C	ENSG00000011485	0.217588	5.23654	2.52413	0.015038	0.0331972	2.43146	POSLFC
MEX3C	ENSG00000176624	-0.217115	3.06203	-2.54305	0.0150443	0.0332084	-2.43131	NEGLFC
AC092353.1	ENSG00000251391	0.492292	1.11886	2.53173	0.0150624	0.0332454	2.43088	POSLFC
TBC1D22A	ENSG00000054611	-0.157322	7.84534	-2.53923	0.0150692	0.0332576	-2.43071	NEGLFC
CSNK2A1	ENSG00000101266	0.135298	6.3788	2.54448	0.0150727	0.0332627	2.43063	POSLFC
AC110620.2	ENSG00000287463	0.673646	-1.99522	2.53517	0.0150884	0.0332945	2.43025	POSLFC
RRAGC	ENSG00000116954	-0.357864	3.32432	-2.52851	0.0150902	0.0332956	-2.43021	NEGLFC
COPS7A	ENSG00000111652	-0.303242	3.81099	-2.53791	0.0150993	0.0333129	-2.42999	NEGLFC
NXPH2	ENSG00000144227	0.850342	3.72095	2.52231	0.015104	0.0333203	2.42988	POSLFC
AC012020.1	ENSG00000279277	0.335587	2.35787	2.54365	0.0151163	0.0333446	2.42958	POSLFC
DLL3	ENSG00000090932	0.480557	-0.151814	2.52958	0.0151382	0.0333901	2.42906	POSLFC
RSAD2	ENSG00000134321	0.402917	3.12384	2.59073	0.015153	0.03342	2.4287	POSLFC
AC002310.2	ENSG00000239791	-0.788651	-0.307631	-2.54493	0.0151543	0.0334201	-2.42867	NEGLFC
ANAPC7	ENSG00000196510	-0.221399	5.25517	-2.59884	0.0151573	0.0334239	-2.4286	NEGLFC
PRSS38	ENSG00000185888	0.916774	-2.25942	2.52086	0.015171	0.0334511	2.42827	POSLFC
NCKAP5-AS2	ENSG00000226953	-0.651808	1.25153	-2.52838	0.0151765	0.0334606	-2.42814	NEGLFC
PPP1R12B	ENSG00000077157	-0.393131	8.18356	-2.61021	0.0151788	0.0334626	-2.42809	NEGLFC
ERVV-2	ENSG00000268964	-0.601932	-2.05667	-2.56008	0.0151947	0.0334949	-2.42771	NEGLFC
ASIC2	ENSG00000108684	0.630445	9.39095	2.54072	0.0152038	0.0335121	2.42749	POSLFC
AC004147.2	ENSG00000263571	0.581742	0.52822	2.53307	0.0152066	0.0335155	2.42742	POSLFC
HNRNPM	ENSG00000099783	-0.196047	6.29713	-2.51946	0.0152118	0.0335241	-2.4273	NEGLFC
AC107419.1	ENSG00000228933	0.935281	-0.0912295	2.5351	0.0152273	0.0335555	2.42693	POSLFC
GRIK1-AS1	ENSG00000174680	-0.564893	0.262666	-2.53001	0.0152319	0.0335627	-2.42682	NEGLFC
PCIF1	ENSG00000100982	-0.346895	2.30105	-2.53651	0.0152429	0.0335841	-2.42656	NEGLFC
RAB12	ENSG00000206418	0.195015	5.80968	2.54034	0.0152507	0.0335985	2.42637	POSLFC
LAPTM4A	ENSG00000068697	0.25857	3.48114	2.53289	0.0152534	0.0336017	2.42631	POSLFC
PTH2R	ENSG00000144407	0.722122	5.14869	2.51831	0.0152555	0.0336034	2.42626	POSLFC
LINC01239	ENSG00000234840	-0.622272	0.729976	-2.52404	0.015262	0.0336148	-2.4261	NEGLFC
LINC00879	ENSG00000239589	0.795864	-2.25003	2.53085	0.0152745	0.0336394	2.42581	POSLFC
SLC5A1	ENSG00000100170	0.634003	-1.31004	2.52575	0.0152766	0.0336413	2.42575	POSLFC
AL590068.4	ENSG00000287420	0.761019	-2.54768	2.52304	0.0152936	0.033676	2.42535	POSLFC
AC005498.3	ENSG00000269696	-0.319417	3.08685	-2.52952	0.0153048	0.0336978	-2.42508	NEGLFC
AC098595.1	ENSG00000286596	-0.617977	-1.20945	-2.54714	0.0153142	0.0337155	-2.42486	NEGLFC
RSBN1L	ENSG00000187257	0.179414	6.2036	2.63985	0.0153235	0.0337331	2.42464	POSLFC
AC087521.2	ENSG00000246250	-0.826975	-0.154507	-2.52266	0.0153304	0.0337456	-2.42448	NEGLFC
FXYD1	ENSG00000266964	-0.635646	2.40762	-2.54725	0.0153526	0.0337915	-2.42395	NEGLFC
PHEX	ENSG00000102174	0.340286	1.58712	2.51566	0.0153566	0.0337951	2.42386	POSLFC
WDR11-AS1	ENSG00000227165	0.247235	5.54879	2.53398	0.0153568	0.0337951	2.42385	POSLFC
AC012443.2	ENSG00000286207	-0.677314	-1.72037	-2.52696	0.0153662	0.0338128	-2.42363	NEGLFC
AC010632.1	ENSG00000267345	0.265346	1.84666	2.53164	0.0153705	0.0338195	2.42353	POSLFC
AL138762.1	ENSG00000272572	-0.44546	-0.858675	-2.51524	0.0153727	0.0338215	-2.42348	NEGLFC
LINC02749	ENSG00000254480	0.653358	-1.42091	2.53016	0.0153927	0.0338626	2.42301	POSLFC
ARL14EPL	ENSG00000268223	1.08643	-3.75116	2.61604	0.0153988	0.0338731	2.42286	POSLFC
AC012560.1	ENSG00000282863	0.608831	0.100767	2.52878	0.0154159	0.033908	2.42246	POSLFC
RNF13	ENSG00000082996	-0.498533	7.33388	-2.56884	0.0154198	0.0339138	-2.42237	NEGLFC
SLC66A2	ENSG00000122490	-0.195066	5.48653	-2.53145	0.0154266	0.0339244	-2.42221	NEGLFC
LEFTY1	ENSG00000243709	0.531383	3.42895	2.52677	0.0154276	0.0339244	2.42218	POSLFC
LINC02814	ENSG00000236975	-1.25589	2.11232	-2.53361	0.0154295	0.0339244	-2.42214	NEGLFC
SLC6A9	ENSG00000196517	-0.521537	3.37423	-2.58908	0.0154299	0.0339244	-2.42213	NEGLFC
C3orf80	ENSG00000180044	0.703699	1.69381	2.61019	0.0154437	0.0339519	2.4218	POSLFC
SEMA4G	ENSG00000095539	-0.31643	2.61445	-2.63571	0.0154479	0.0339582	-2.42171	NEGLFC
HSPD1	ENSG00000144381	-0.419323	5.22111	-2.51346	0.0154531	0.0339631	-2.42158	NEGLFC
SLC20A2	ENSG00000168575	0.192418	7.65173	2.53792	0.0154539	0.0339631	2.42156	POSLFC
KIAA0355	ENSG00000166398	-0.315794	5.92653	-2.63685	0.015454	0.0339631	-2.42156	NEGLFC
AC092376.3	ENSG00000285918	0.837051	-1.44865	2.51301	0.0154593	0.0339719	2.42144	POSLFC
HRH3	ENSG00000101180	0.666175	3.10093	2.53079	0.0154835	0.0340222	2.42087	POSLFC
PPP1R3B	ENSG00000173281	-0.585778	0.794184	-2.51268	0.0154989	0.0340531	-2.42051	NEGLFC
DCK	ENSG00000156136	0.442786	2.1277	2.55815	0.0155164	0.0340887	2.4201	POSLFC
AFF1	ENSG00000172493	0.274544	6.69499	2.53653	0.015518	0.0340894	2.42006	POSLFC
TCERG1	ENSG00000113649	-0.182191	6.91043	-2.52755	0.0155216	0.0340945	-2.41997	NEGLFC
AP005329.2	ENSG00000265399	-0.648828	-1.12952	-2.52065	0.01553	0.0341099	-2.41978	NEGLFC
AL589826.2	ENSG00000283010	-0.61771	-1.25963	-2.51858	0.0155366	0.0341217	-2.41962	NEGLFC
MRFAP1	ENSG00000179010	-0.552681	3.12952	-2.53416	0.0155407	0.0341278	-2.41953	NEGLFC
UBE4A	ENSG00000110344	-0.264537	5.62931	-2.52132	0.0155452	0.0341348	-2.41942	NEGLFC
TPSD1	ENSG00000095917	-1.52334	-1.15915	-2.51176	0.0155583	0.0341607	-2.41911	NEGLFC
BSG	ENSG00000172270	0.404708	5.10421	2.52347	0.0155651	0.0341726	2.41896	POSLFC
AL136171.2	ENSG00000286071	-0.795797	-0.391522	-2.5837	0.0155692	0.0341789	-2.41886	NEGLFC
EXOC3-AS1	ENSG00000221990	0.402149	1.81412	2.53554	0.0155829	0.0342061	2.41854	POSLFC
ANKRD55	ENSG00000164512	0.670099	3.86202	2.50973	0.0155852	0.0342081	2.41849	POSLFC
AL078582.2	ENSG00000287914	0.88979	-2.60718	2.51701	0.0155943	0.0342252	2.41827	POSLFC
CCDC116	ENSG00000161180	-0.822332	-2.14628	-2.54	0.0156014	0.0342368	-2.41811	NEGLFC
SERTAD4	ENSG00000082497	-0.382666	2.0593	-2.51966	0.0156022	0.0342368	-2.41809	NEGLFC
SMKR1	ENSG00000240204	0.668551	0.209829	2.6211	0.0156043	0.0342386	2.41804	POSLFC
AL390774.2	ENSG00000230826	-1.27026	-1.60858	-2.52235	0.0156069	0.0342413	-2.41798	NEGLFC
AC079362.1	ENSG00000257165	0.810348	-1.55945	2.51859	0.0156106	0.0342466	2.41789	POSLFC
AL078602.1	ENSG00000235538	0.657223	2.62699	2.51397	0.0156125	0.0342478	2.41785	POSLFC
AL022397.1	ENSG00000287343	-1.10996	-2.6189	-2.53118	0.0156173	0.0342556	-2.41774	NEGLFC
AL136295.2	ENSG00000259321	-0.671551	-1.50146	-2.50872	0.0156244	0.0342682	-2.41757	NEGLFC
AL138999.2	ENSG00000285621	-1.11811	-2.02224	-2.51441	0.0156538	0.0343299	-2.41689	NEGLFC
ACTR3	ENSG00000115091	0.217694	5.41521	2.52788	0.0156648	0.0343484	2.41663	POSLFC
GAREM1	ENSG00000141441	-0.274964	7.66712	-2.54093	0.0156649	0.0343484	-2.41663	NEGLFC
CPPED1	ENSG00000103381	-0.456749	5.7553	-2.56373	0.0156676	0.0343514	-2.41657	NEGLFC
EFHD1	ENSG00000115468	-0.953974	6.37157	-2.50922	0.0156805	0.0343767	-2.41627	NEGLFC
AC008115.4	ENSG00000275963	0.50388	-1.40998	2.53489	0.0156827	0.0343786	2.41622	POSLFC
FAM216B	ENSG00000179813	0.83014	-2.84976	2.51823	0.015684	0.0343786	2.41619	POSLFC
AC011477.9	ENSG00000287533	-0.849454	0.337104	-2.5213	0.0156899	0.0343886	-2.41605	NEGLFC
TAF1	ENSG00000147133	-0.166604	6.65801	-2.52391	0.0157025	0.0344135	-2.41576	NEGLFC
PRKAR2A	ENSG00000114302	0.177935	6.92833	2.55556	0.0157043	0.0344145	2.41572	POSLFC
CALD1	ENSG00000122786	-0.419113	6.54285	-2.56604	0.0157124	0.0344294	-2.41553	NEGLFC
KCNMB2	ENSG00000197584	0.606547	8.19662	2.52044	0.015716	0.0344344	2.41544	POSLFC
CEBPB-AS1	ENSG00000277449	0.601073	2.26837	2.52616	0.0157197	0.0344396	2.41536	POSLFC
ANO4	ENSG00000151572	-0.509672	8.60823	-2.51681	0.0157338	0.0344669	-2.41503	NEGLFC
ZNF829	ENSG00000185869	0.219714	2.36492	2.51841	0.0157348	0.0344669	2.41501	POSLFC
KCNS1	ENSG00000124134	0.709259	1.99863	2.51946	0.0157481	0.0344923	2.4147	POSLFC
ENOX2	ENSG00000165675	-0.654187	5.94161	-2.52978	0.0157491	0.0344923	-2.41468	NEGLFC
AC026116.1	ENSG00000258117	1.274	-1.63141	2.50532	0.0157572	0.0345072	2.41449	POSLFC
AC009063.2	ENSG00000260788	-1.45332	5.43107	-2.50563	0.0157686	0.0345282	-2.41423	NEGLFC
SAT1	ENSG00000130066	-0.479614	4.94266	-2.56975	0.0157694	0.0345282	-2.41421	NEGLFC
BRCC3	ENSG00000185515	-0.206072	4.9296	-2.51637	0.0157712	0.0345293	-2.41417	NEGLFC
AC021055.1	ENSG00000287941	-0.895663	-0.121878	-2.52264	0.0158047	0.0345995	-2.4134	NEGLFC
SLFNL1	ENSG00000171790	0.473874	-0.00707636	2.52263	0.0158101	0.0346081	2.41327	POSLFC
LDHAL6A	ENSG00000166800	0.792585	0.720238	2.54156	0.0158113	0.0346081	2.41324	POSLFC
ZNF786	ENSG00000197362	0.292468	4.68672	2.51295	0.0158176	0.0346191	2.4131	POSLFC
PCDHB1	ENSG00000171815	0.645675	-1.62153	2.53196	0.0158192	0.0346196	2.41306	POSLFC
CUX2	ENSG00000111249	1.08593	7.76003	2.52404	0.0158222	0.0346233	2.41299	POSLFC
RMC1	ENSG00000141452	-0.225991	4.36691	-2.50399	0.0158239	0.0346243	-2.41295	NEGLFC
PPP1CA	ENSG00000172531	-0.355652	4.05847	-2.51424	0.015828	0.0346302	-2.41286	NEGLFC
AC008870.2	ENSG00000260751	0.32349	1.13204	2.52158	0.0158355	0.0346437	2.41269	POSLFC
SLC12A5-AS1	ENSG00000204044	0.645785	-0.959041	2.52127	0.015854	0.0346792	2.41226	POSLFC
CHML	ENSG00000203668	0.428402	3.87567	2.51311	0.0158544	0.0346792	2.41225	POSLFC
LRRC3	ENSG00000160233	0.850274	-2.06382	2.57437	0.0158616	0.034691	2.41208	POSLFC
SLC13A4	ENSG00000164707	-0.69914	0.040909	-2.52574	0.0158624	0.034691	-2.41207	NEGLFC
AC104836.1	ENSG00000273487	-0.53835	0.647874	-2.52142	0.0158709	0.0347067	-2.41187	NEGLFC
MRPL47	ENSG00000136522	-0.318605	2.48253	-2.51105	0.0158776	0.0347183	-2.41172	NEGLFC
AC012574.2	ENSG00000254002	0.635137	-2.5503	2.53288	0.0158811	0.0347232	2.41164	POSLFC
BCKDK	ENSG00000103507	-0.482423	1.79888	-2.58231	0.0158942	0.0347489	-2.41134	NEGLFC
AL049812.2	ENSG00000225458	0.611672	-1.4543	2.51891	0.0158973	0.0347526	2.41127	POSLFC
AC095057.4	ENSG00000286089	1.05317	-2.71075	2.58219	0.0159012	0.0347584	2.41117	POSLFC
AC020978.3	ENSG00000260891	-0.735241	-1.45703	-2.50583	0.0159098	0.0347741	-2.41098	NEGLFC
AP000462.3	ENSG00000256972	-1.05959	-3.17787	-2.55971	0.0159185	0.0347903	-2.41078	NEGLFC
TTLL1	ENSG00000100271	0.318746	4.73616	2.51439	0.0159207	0.0347922	2.41073	POSLFC
ZFP36	ENSG00000128016	1.29177	0.592825	2.50105	0.0159258	0.0348003	2.41061	POSLFC
AL136169.1	ENSG00000286964	-0.670018	-1.27736	-2.50506	0.0159326	0.0348123	-2.41046	NEGLFC
FP565260.1	ENSG00000275464	-0.934389	1.71705	-2.50094	0.0159399	0.0348254	-2.41029	NEGLFC
TMEM41A	ENSG00000163900	-0.260896	2.78169	-2.59032	0.0159461	0.0348359	-2.41015	NEGLFC
DHRS13	ENSG00000167536	0.358418	1.10429	2.51079	0.01596	0.0348634	2.40983	POSLFC
AC105094.2	ENSG00000267175	-0.667736	0.907323	-2.5552	0.015975	0.0348933	-2.40949	NEGLFC
AC008649.2	ENSG00000267375	-1.00886	-1.80528	-2.5125	0.0159776	0.034896	-2.40943	NEGLFC
SCD5	ENSG00000145284	-0.428961	8.48992	-2.4997	0.0159814	0.0349013	-2.40934	NEGLFC
AC012370.1	ENSG00000232693	0.82628	-1.87287	2.49955	0.0159848	0.0349058	2.40926	POSLFC
DHRS4	ENSG00000157326	-0.31788	1.61286	-2.53759	0.015991	0.0349166	-2.40912	NEGLFC
DOK6	ENSG00000206052	0.624553	7.35564	2.50965	0.0159968	0.0349242	2.40899	POSLFC
C6orf201	ENSG00000185689	-0.65722	-1.62184	-2.50409	0.0159982	0.0349242	-2.40896	NEGLFC
BX323046.2	ENSG00000287601	-0.688038	-2.29421	-2.51647	0.0159995	0.0349242	-2.40893	NEGLFC
MPHOSPH9	ENSG00000051825	0.188468	6.84208	2.49917	0.0159999	0.0349242	2.40892	POSLFC
LINC02585	ENSG00000228350	-0.404261	0.797961	-2.53428	0.0160136	0.0349511	-2.40861	NEGLFC
NAA25	ENSG00000111300	-0.209228	6.78919	-2.62364	0.0160167	0.0349551	-2.40853	NEGLFC
ZNF720	ENSG00000197302	0.191371	5.01261	2.50763	0.0160278	0.0349764	2.40828	POSLFC
HSPBP1	ENSG00000133265	0.296346	3.39546	2.5242	0.0160364	0.0349923	2.40809	POSLFC
CH25H	ENSG00000138135	0.688174	-0.894469	2.51109	0.0160548	0.0350294	2.40767	POSLFC
AP001198.1	ENSG00000267239	0.715624	-2.44121	2.50965	0.0160573	0.0350319	2.40761	POSLFC
GTF2I	ENSG00000263001	-0.229073	8.16624	-2.5137	0.0160589	0.0350326	-2.40757	NEGLFC
OR2M2	ENSG00000198601	0.685574	-0.0760899	2.50838	0.0160725	0.0350592	2.40726	POSLFC
TMEM60	ENSG00000135211	-0.350899	1.21489	-2.49721	0.016078	0.0350683	-2.40714	NEGLFC
AP001025.1	ENSG00000266578	0.624817	1.52561	2.51876	0.0160826	0.0350754	2.40704	POSLFC
AQP7	ENSG00000165269	1.01354	-1.11611	2.53322	0.0160932	0.0350944	2.40679	POSLFC
OR7A17	ENSG00000185385	0.475829	-0.400586	2.51251	0.016094	0.0350944	2.40678	POSLFC
MINDY2	ENSG00000128923	-0.30792	6.53117	-2.61886	0.0160959	0.0350953	-2.40673	NEGLFC
CPSF2	ENSG00000165934	-0.24729	4.8772	-2.51392	0.0160971	0.0350953	-2.40671	NEGLFC
RCC2	ENSG00000179051	0.18502	4.51464	2.49657	0.0161035	0.0351062	2.40656	POSLFC
AC108749.1	ENSG00000239572	0.647844	1.9937	2.52238	0.016115	0.0351285	2.4063	POSLFC
RBM5-AS1	ENSG00000281691	-1.3965	-1.21386	-2.50125	0.0161285	0.0351548	-2.406	NEGLFC
LINC01693	ENSG00000227764	1.42222	-3.39952	2.49549	0.0161465	0.0351912	2.40559	POSLFC
AC009054.1	ENSG00000259999	0.782934	-1.5707	2.51861	0.016153	0.0352024	2.40544	POSLFC
RAE1	ENSG00000101146	-0.137251	3.74746	-2.51276	0.0161653	0.0352262	-2.40516	NEGLFC
AMBRA1	ENSG00000110497	0.177255	7.34072	2.51771	0.0161671	0.0352273	2.40512	POSLFC
MPPE1	ENSG00000154889	-0.309024	5.10095	-2.6087	0.0161859	0.0352652	-2.4047	NEGLFC
RASGRP1	ENSG00000172575	0.393589	4.33265	2.51186	0.0161903	0.035272	2.4046	POSLFC
AC007218.3	ENSG00000287830	-0.62552	-1.22493	-2.50913	0.0161968	0.0352832	-2.40445	NEGLFC
PRELP	ENSG00000188783	0.700986	1.03444	2.50366	0.0162343	0.0353619	2.4036	POSLFC
MCPH1-AS1	ENSG00000249898	0.160759	4.99538	2.53802	0.0162461	0.0353829	2.40334	POSLFC
IFNAR1	ENSG00000142166	-0.211589	5.17959	-2.493	0.0162467	0.0353829	-2.40333	NEGLFC
AC004817.5	ENSG00000286423	0.61827	2.2332	2.49294	0.0162515	0.0353892	2.40322	POSLFC
TRIM28	ENSG00000130726	-0.440518	3.57753	-2.49285	0.0162525	0.0353892	-2.4032	NEGLFC
AL158151.1	ENSG00000204055	0.49614	2.82986	2.51958	0.0162545	0.0353892	2.40315	POSLFC
ZNF200	ENSG00000010539	-0.235009	2.75372	-2.55848	0.0162551	0.0353892	-2.40314	NEGLFC
DEK	ENSG00000124795	-0.359111	4.84967	-2.5025	0.0162564	0.0353892	-2.40311	NEGLFC
AC004797.1	ENSG00000177369	-0.70039	1.85846	-2.52953	0.0162691	0.035414	-2.40282	NEGLFC
SYNGAP1-AS1	ENSG00000274259	-0.823205	1.51145	-2.53449	0.0162735	0.0354178	-2.40272	NEGLFC
AC079340.2	ENSG00000251377	0.76297	-0.744462	2.50969	0.0162736	0.0354178	2.40272	POSLFC
AIRE	ENSG00000160224	-0.602777	0.472379	-2.51082	0.0163004	0.0354731	-2.40212	NEGLFC
MNT	ENSG00000070444	0.191795	4.11058	2.52357	0.0163078	0.0354864	2.40195	POSLFC
LINC02813	ENSG00000225334	0.593163	1.05717	2.51166	0.0163117	0.0354919	2.40187	POSLFC
AL671710.1	ENSG00000273192	-0.684084	-2.00005	-2.50215	0.016323	0.0355127	-2.40161	NEGLFC
AP005436.1	ENSG00000255102	1.18832	-3.28171	2.53389	0.0163256	0.0355127	2.40156	POSLFC
SOX8	ENSG00000005513	-0.594596	4.35651	-2.49105	0.016326	0.0355127	-2.40154	NEGLFC
SYNRG	ENSG00000275066	-0.222502	6.23733	-2.51416	0.0163268	0.0355127	-2.40153	NEGLFC
NRDC	ENSG00000078618	-0.210003	6.83611	-2.51675	0.0163388	0.0355359	-2.40126	NEGLFC
HYMAI	ENSG00000283122	0.548942	0.854592	2.49035	0.0163539	0.0355659	2.40092	POSLFC
AL591519.1	ENSG00000287683	0.511201	5.06058	2.49977	0.0163826	0.0356237	2.40028	POSLFC
AL138690.1	ENSG00000261728	0.711937	-0.824773	2.50195	0.0163841	0.0356237	2.40024	POSLFC
TP53TG3D	ENSG00000205456	-0.977314	-2.98256	-2.50467	0.0163846	0.0356237	-2.40023	NEGLFC
GRB14	ENSG00000115290	0.670191	3.59862	2.49464	0.0163938	0.0356407	2.40003	POSLFC
AC093912.1	ENSG00000285876	0.549501	0.294131	2.48929	0.0164096	0.0356721	2.39968	POSLFC
RAG1	ENSG00000166349	0.410583	0.55217	2.48877	0.0164179	0.0356872	2.39949	POSLFC
ENTPD2	ENSG00000054179	-0.679093	0.327141	-2.51021	0.0164209	0.0356907	-2.39942	NEGLFC
RBM15B	ENSG00000259956	0.426696	1.80483	2.50779	0.0164298	0.035707	2.39923	POSLFC
COP1	ENSG00000143207	0.243252	7.80154	2.53305	0.0164381	0.0357221	2.39904	POSLFC
AC099489.3	ENSG00000262999	-1.0114	-3.08599	-2.529	0.0164425	0.0357286	-2.39894	NEGLFC
AL049820.1	ENSG00000233044	-1.1995	-2.41681	-2.49976	0.0164439	0.0357287	-2.39891	NEGLFC
DNAJB13	ENSG00000187726	-0.508419	0.571285	-2.4898	0.0164741	0.0357914	-2.39824	NEGLFC
RBM19	ENSG00000122965	-0.191009	5.27354	-2.5082	0.0164819	0.0358054	-2.39807	NEGLFC
ZNF32-AS3	ENSG00000223910	-0.579492	1.39827	-2.50399	0.0164839	0.0358066	-2.39802	NEGLFC
STK3	ENSG00000104375	-0.446734	6.84442	-2.49868	0.0165099	0.0358601	-2.39744	NEGLFC
ALDH5A1	ENSG00000112294	0.414836	4.28067	2.5233	0.0165157	0.0358698	2.39732	POSLFC
AC131009.2	ENSG00000256955	0.765152	1.94838	2.5024	0.0165352	0.0359092	2.39688	POSLFC
RPP38-DT	ENSG00000176236	0.841084	-1.58586	2.48552	0.0165506	0.0359396	2.39654	POSLFC
AC010913.1	ENSG00000272702	0.58693	-0.541279	2.51401	0.0165525	0.0359407	2.3965	POSLFC
AC008964.1	ENSG00000286809	-0.783114	-2.38462	-2.48537	0.0165575	0.0359485	-2.39639	NEGLFC
RPE	ENSG00000197713	0.288262	5.47544	2.50814	0.016562	0.0359554	2.39629	POSLFC
ZNF395	ENSG00000186918	0.372861	3.04246	2.49576	0.0166023	0.0360399	2.3954	POSLFC
AL031290.1	ENSG00000286754	0.699036	-2.00086	2.48418	0.0166082	0.0360487	2.39527	POSLFC
RIBC1	ENSG00000158423	-0.341649	-0.75669	-2.5047	0.0166091	0.0360487	-2.39525	NEGLFC
SPRN	ENSG00000203772	0.723458	1.87863	2.53515	0.0166115	0.0360509	2.39519	POSLFC
AC024651.3	ENSG00000287000	0.713069	-1.94512	2.51492	0.0166197	0.0360656	2.39501	POSLFC
CFAP221	ENSG00000163075	0.531384	5.70595	2.50258	0.0166261	0.0360766	2.39487	POSLFC
AC008571.2	ENSG00000286749	-1.35431	7.62075	-2.48903	0.0166361	0.0360952	-2.39465	NEGLFC
MEAF6	ENSG00000163875	-0.204904	4.97229	-2.50115	0.0166631	0.0361509	-2.39406	NEGLFC
FBLN1	ENSG00000077942	-0.581495	2.35352	-2.49788	0.0166795	0.0361749	-2.3937	NEGLFC
AC008026.3	ENSG00000264546	0.60366	1.77835	2.50305	0.0166798	0.0361749	2.39369	POSLFC
AC011676.3	ENSG00000254197	-0.998919	-3.38709	-2.54713	0.0166807	0.0361749	-2.39367	NEGLFC
PUS1	ENSG00000177192	0.297299	4.20563	2.50264	0.0166811	0.0361749	2.39366	POSLFC
ZNF57	ENSG00000171970	-0.308122	1.53456	-2.4989	0.0166819	0.0361749	-2.39365	NEGLFC
PTGR2	ENSG00000140043	-0.331966	3.9364	-2.48921	0.0166825	0.0361749	-2.39363	NEGLFC
LINC02674	ENSG00000234952	-0.937569	-2.22101	-2.49505	0.0166868	0.0361811	-2.39354	NEGLFC
CRHR1	ENSG00000120088	0.557043	4.48207	2.50454	0.0167102	0.0362288	2.39302	POSLFC
TMED7	ENSG00000134970	0.356632	3.64304	2.50178	0.0167123	0.0362301	2.39298	POSLFC
AL353658.1	ENSG00000226390	-1.0437	-3.33642	-2.5042	0.0167136	0.0362301	-2.39295	NEGLFC
PRIMPOL	ENSG00000164306	-0.248115	4.80766	-2.49499	0.0167165	0.0362315	-2.39288	NEGLFC
PRMT1	ENSG00000126457	-0.36964	3.82797	-2.48569	0.016717	0.0362315	-2.39287	NEGLFC
TMEM199	ENSG00000244045	-0.216655	2.545	-2.48129	0.0167248	0.0362454	-2.3927	NEGLFC
SIK3	ENSG00000160584	-0.582481	9.9261	-2.57415	0.0167274	0.036247	-2.39265	NEGLFC
OTUD6B	ENSG00000155100	-0.219594	4.0515	-2.49038	0.0167283	0.036247	-2.39263	NEGLFC
NME2	ENSG00000243678	-0.608625	2.81383	-2.49905	0.0167331	0.0362543	-2.39252	NEGLFC
ZNF790-AS1	ENSG00000267254	0.220263	4.39403	2.48154	0.0167351	0.0362556	2.39248	POSLFC
AC090023.2	ENSG00000256915	0.925023	-3.09798	2.48074	0.0167475	0.0362794	2.39221	POSLFC
TMEM141	ENSG00000244187	-0.740069	0.924145	-2.52716	0.016749	0.0362798	-2.39217	NEGLFC
CHUK	ENSG00000213341	-0.189912	4.36856	-2.48811	0.0167552	0.0362892	-2.39204	NEGLFC
TSKS	ENSG00000126467	0.512079	-1.68921	2.49275	0.0167569	0.0362892	2.392	POSLFC
CARM1	ENSG00000142453	0.185569	5.15316	2.50421	0.0167575	0.0362892	2.39198	POSLFC
NARS2	ENSG00000137513	0.264582	5.32501	2.50165	0.0167601	0.0362917	2.39193	POSLFC
AC005476.2	ENSG00000259146	-0.259258	2.24541	-2.4982	0.0167689	0.0363078	-2.39174	NEGLFC
AC008655.2	ENSG00000269392	-0.496161	-1.35131	-2.49083	0.0167752	0.0363184	-2.3916	NEGLFC
FDXACB1	ENSG00000255561	-0.611405	-0.724723	-2.48516	0.0167918	0.0363514	-2.39123	NEGLFC
AC099792.1	ENSG00000231252	-0.632561	4.41855	-2.55639	0.0167981	0.036362	-2.3911	NEGLFC
CYP26B1	ENSG00000003137	0.533212	1.16762	2.5005	0.0168068	0.0363778	2.39091	POSLFC
NDNF	ENSG00000173376	1.05569	0.378134	2.50627	0.0168126	0.0363872	2.39078	POSLFC
SLTM	ENSG00000137776	-0.256561	6.83439	-2.50185	0.0168154	0.0363903	-2.39072	NEGLFC
AL606923.2	ENSG00000288088	-0.724654	2.69749	-2.47892	0.0168351	0.0364298	-2.39029	NEGLFC
PSMD10	ENSG00000101843	0.507061	1.66701	2.49212	0.0168447	0.0364477	2.39008	POSLFC
LINC02068	ENSG00000223387	0.899029	-1.35843	2.47855	0.0168465	0.0364486	2.39004	POSLFC
B3GNT6	ENSG00000198488	-0.428614	-0.189493	-2.55091	0.0168492	0.0364513	-2.38998	NEGLFC
MLC1	ENSG00000100427	-0.629842	3.24555	-2.49553	0.0168513	0.0364529	-2.38994	NEGLFC
SLC11A2	ENSG00000110911	-0.366351	6.06609	-2.53647	0.0168584	0.0364652	-2.38978	NEGLFC
MASP1	ENSG00000127241	-0.612848	1.69025	-2.49038	0.0168605	0.0364662	-2.38974	NEGLFC
OPRK1	ENSG00000082556	0.51822	1.97464	2.53583	0.0168617	0.0364662	2.38971	POSLFC
SYNDIG1	ENSG00000101463	-0.301368	8.04305	-2.47782	0.0168686	0.0364781	-2.38956	NEGLFC
TCTA	ENSG00000145022	0.254841	3.24403	2.48876	0.016878	0.0364954	2.38936	POSLFC
HIPK3	ENSG00000110422	0.200311	6.18735	2.49704	0.0168809	0.0364987	2.38929	POSLFC
NICN1	ENSG00000145029	-0.334229	2.99327	-2.50152	0.0168824	0.0364989	-2.38926	NEGLFC
AC005856.1	ENSG00000286997	-0.737203	-0.0397987	-2.48807	0.0168873	0.0365066	-2.38915	NEGLFC
AL662884.5	ENSG00000286974	-1.4456	-2.13034	-2.48848	0.0168968	0.0365239	-2.38895	NEGLFC
LINC02263	ENSG00000228358	1.00618	5.5592	2.47706	0.0169004	0.0365288	2.38887	POSLFC
AC005697.2	ENSG00000266527	-0.980497	-0.968358	-2.48164	0.0169134	0.0365539	-2.38858	NEGLFC
AC103706.1	ENSG00000261220	0.507191	1.37781	2.48458	0.0169189	0.0365598	2.38847	POSLFC
LARP4	ENSG00000161813	0.166218	6.07049	2.48806	0.016919	0.0365598	2.38846	POSLFC
EIF4G2	ENSG00000110321	-0.427244	5.33643	-2.55134	0.0169211	0.0365613	-2.38842	NEGLFC
CDKN1C	ENSG00000129757	-1.15886	2.75118	-2.47864	0.016931	0.0365797	-2.3882	NEGLFC
REELD1	ENSG00000250673	-0.683701	-1.30221	-2.49566	0.0169329	0.0365807	-2.38816	NEGLFC
TYRP1	ENSG00000107165	0.93242	-1.53072	2.47694	0.0169346	0.0365814	2.38813	POSLFC
MAP3K14-AS1	ENSG00000267278	0.530755	-0.20915	2.49226	0.0169478	0.036607	2.38784	POSLFC
ZNF836	ENSG00000196267	-0.211162	2.81134	-2.48258	0.0169597	0.0366296	-2.38758	NEGLFC
CALCOCO2	ENSG00000136436	0.210101	5.60527	2.49173	0.016967	0.0366423	2.38742	POSLFC
ASB14	ENSG00000239388	-0.914324	-1.05999	-2.48051	0.0169687	0.0366429	-2.38739	NEGLFC
SLC22A5	ENSG00000197375	0.263896	3.87731	2.49545	0.0169774	0.0366586	2.3872	POSLFC
DDX51	ENSG00000185163	-0.361833	4.60597	-2.49715	0.0169824	0.0366665	-2.38709	NEGLFC
SELENOP	ENSG00000250722	-1.01807	4.63089	-2.47551	0.0169842	0.0366672	-2.38705	NEGLFC
SERPINB9	ENSG00000170542	0.331687	4.12516	2.48094	0.016987	0.0366704	2.38699	POSLFC
FLOT1	ENSG00000137312	0.222669	5.18574	2.56401	0.0170118	0.0367208	2.38645	POSLFC
LYPD6	ENSG00000187123	0.646792	3.90919	2.47412	0.0170236	0.0367432	2.3862	POSLFC
MMEL1	ENSG00000142606	0.782427	-1.87022	2.474	0.0170285	0.0367508	2.38609	POSLFC
SPDYE3	ENSG00000214300	-1.14272	1.44723	-2.48511	0.0170438	0.0367807	-2.38576	NEGLFC
CPSF1	ENSG00000071894	-0.363025	4.08915	-2.48523	0.0170743	0.0368436	-2.3851	NEGLFC
AC104126.1	ENSG00000251076	-1.08335	-2.84885	-2.4726	0.0170879	0.0368698	-2.38481	NEGLFC
AC009511.2	ENSG00000256747	-0.734355	-2.99197	-2.49626	0.0171269	0.0369509	-2.38397	NEGLFC
AC068633.1	ENSG00000243276	0.436426	3.55076	2.47596	0.017149	0.0369955	2.3835	POSLFC
AC025917.1	ENSG00000260618	-0.961529	-1.43886	-2.48805	0.017151	0.0369968	-2.38345	NEGLFC
TMEM177	ENSG00000144120	0.324496	1.85287	2.49171	0.0171623	0.0370181	2.38321	POSLFC
AP002754.1	ENSG00000250230	0.885664	-0.745537	2.48423	0.0171664	0.0370238	2.38312	POSLFC
ADPGK	ENSG00000159322	-0.181305	4.57552	-2.4809	0.0171703	0.0370269	-2.38304	NEGLFC
INHBA-AS1	ENSG00000224116	0.686432	3.23733	2.4709	0.0171706	0.0370269	2.38303	POSLFC
PRAM1	ENSG00000133246	-0.484285	3.38214	-2.46971	0.0172113	0.0371116	-2.38216	NEGLFC
TAX1BP3	ENSG00000213977	-0.430886	1.82306	-2.46991	0.01722	0.0371272	-2.38198	NEGLFC
CD4	ENSG00000010610	-0.567594	1.88243	-2.4774	0.0172327	0.0371516	-2.3817	NEGLFC
AC007922.3	ENSG00000266489	1.70722	0.580754	2.47446	0.0172585	0.037204	2.38115	POSLFC
AC004828.2	ENSG00000286333	-0.585825	0.909721	-2.47556	0.0172679	0.0372211	-2.38095	NEGLFC
NUP42	ENSG00000136243	-0.254283	4.90651	-2.47291	0.0172806	0.0372455	-2.38068	NEGLFC
TIMM17A	ENSG00000134375	-0.388551	4.06947	-2.56164	0.0172835	0.0372487	-2.38062	NEGLFC
DBNDD1	ENSG00000003249	0.452818	2.59655	2.50289	0.0173155	0.037312	2.37994	POSLFC
AC004584.3	ENSG00000263120	0.428918	0.92134	2.47736	0.0173158	0.037312	2.37993	POSLFC
PLEKHH2	ENSG00000152527	-0.507966	4.53108	-2.46717	0.0173182	0.0373141	-2.37988	NEGLFC
MGARP	ENSG00000137463	0.816617	-1.82702	2.47495	0.0173301	0.0373367	2.37963	POSLFC
RNPEP	ENSG00000176393	-0.213173	4.13538	-2.48817	0.0173322	0.0373382	-2.37958	NEGLFC
BBS1	ENSG00000174483	0.279642	4.84721	2.49	0.0173339	0.0373388	2.37955	POSLFC
MIAT	ENSG00000225783	0.60596	8.33726	2.6167	0.017338	0.0373444	2.37946	POSLFC
RNASEH2C	ENSG00000172922	-0.297821	2.74684	-2.46658	0.0173456	0.0373578	-2.3793	NEGLFC
ZNF561	ENSG00000171469	-0.232863	3.75627	-2.47977	0.017348	0.0373599	-2.37925	NEGLFC
COQ4	ENSG00000167113	-0.371517	5.43427	-2.49003	0.0173502	0.0373616	-2.3792	NEGLFC
CSF1R	ENSG00000182578	-0.634928	3.93802	-2.47731	0.01736	0.0373795	-2.37899	NEGLFC
PRDM4	ENSG00000110851	-0.220047	4.21193	-2.47864	0.017391	0.0374432	-2.37834	NEGLFC
AC009501.3	ENSG00000286480	-0.827237	0.779474	-2.47602	0.0173989	0.037457	-2.37817	NEGLFC
EHD1	ENSG00000110047	-0.378678	3.00827	-2.47055	0.017411	0.0374799	-2.37791	NEGLFC
AL031432.4	ENSG00000284602	-0.34506	1.98049	-2.49084	0.0174314	0.0375209	-2.37748	NEGLFC
RSPH10B	ENSG00000155026	0.502057	-0.0811102	2.4761	0.0174412	0.0375387	2.37727	POSLFC
DNAJC6	ENSG00000116675	-0.513819	8.84682	-2.54157	0.0174487	0.0375519	-2.37711	NEGLFC
LINC00970	ENSG00000203601	0.453895	5.75566	2.48168	0.0174535	0.037559	2.37701	POSLFC
NDUFAF5	ENSG00000101247	0.198194	5.23595	2.49616	0.017468	0.0375873	2.37671	POSLFC
LINC02172	ENSG00000251632	0.777821	-0.877267	2.47647	0.017482	0.0376141	2.37641	POSLFC
AEN	ENSG00000181026	0.507908	1.27224	2.46319	0.0174888	0.0376257	2.37627	POSLFC
GABRA6	ENSG00000145863	0.655321	3.47643	2.4706	0.0174958	0.0376378	2.37612	POSLFC
GET1	ENSG00000182093	0.256386	4.70625	2.47014	0.0174985	0.0376404	2.37606	POSLFC
LINC01069	ENSG00000236133	0.825307	-2.29275	2.47144	0.0175038	0.0376488	2.37595	POSLFC
AGBL4	ENSG00000186094	0.511469	9.72137	2.48301	0.0175084	0.0376555	2.37585	POSLFC
P2RY6	ENSG00000171631	-0.650547	1.31508	-2.52457	0.0175103	0.0376564	-2.37581	NEGLFC
ENTHD1	ENSG00000176177	0.586525	-1.89674	2.53232	0.0175338	0.0377038	2.37532	POSLFC
TBC1D9	ENSG00000109436	0.432595	5.18432	2.49357	0.0175381	0.0377101	2.37523	POSLFC
ITCH-AS1	ENSG00000236388	-1.03775	-2.46009	-2.49606	0.0175454	0.0377226	-2.37507	NEGLFC
AANAT	ENSG00000129673	0.548449	-0.00152503	2.55446	0.0175527	0.0377352	2.37492	POSLFC
AL117372.1	ENSG00000276627	0.642232	-0.24802	2.47008	0.0175677	0.0377643	2.37461	POSLFC
MEG9	ENSG00000223403	-0.590402	2.60753	-2.48232	0.0175728	0.0377722	-2.3745	NEGLFC
GOLGA5	ENSG00000066455	-0.166479	4.62292	-2.46078	0.0175926	0.0378117	-2.37408	NEGLFC
NEPRO	ENSG00000163608	-0.233328	4.27921	-2.4774	0.0175961	0.037816	-2.37401	NEGLFC
LINC01227	ENSG00000260737	0.674639	-2.01789	2.4679	0.0176012	0.037824	2.3739	POSLFC
ANO2	ENSG00000047617	0.537574	4.15796	2.47505	0.017604	0.0378267	2.37384	POSLFC
GRIK2	ENSG00000164418	0.744634	9.24028	2.47572	0.0176109	0.0378385	2.3737	POSLFC
AC136188.1	ENSG00000257587	-1.47677	-4.04359	-2.5124	0.0176144	0.0378428	-2.37363	NEGLFC
AC008738.1	ENSG00000267054	0.828935	-2.04873	2.46753	0.0176248	0.0378597	2.37341	POSLFC
AC046158.2	ENSG00000261837	0.777424	-2.062	2.46002	0.0176257	0.0378597	2.37339	POSLFC
AC044840.1	ENSG00000266696	-0.920995	-2.78367	-2.47699	0.0176266	0.0378597	-2.37337	NEGLFC
PSMB9	ENSG00000240065	-0.81675	1.32001	-2.49341	0.017635	0.0378747	-2.37319	NEGLFC
AC012360.1	ENSG00000235319	-0.750596	-2.4041	-2.47125	0.0176535	0.0379113	-2.37281	NEGLFC
ARL13A	ENSG00000174225	0.625612	-2.28137	2.45929	0.0176575	0.0379166	2.37272	POSLFC
AC090912.1	ENSG00000265943	0.351716	1.3196	2.4703	0.017668	0.0379361	2.3725	POSLFC
AC026316.3	ENSG00000244738	-1.21464	-0.410967	-2.52193	0.0176743	0.0379464	-2.37237	NEGLFC
GIMAP4	ENSG00000133574	-0.631667	0.074402	-2.46478	0.0176841	0.0379644	-2.37217	NEGLFC
AL158207.2	ENSG00000230684	-1.08122	-2.03546	-2.46486	0.0176857	0.0379646	-2.37213	NEGLFC
DYSF	ENSG00000135636	-0.519414	6.68179	-2.48906	0.0176894	0.0379695	-2.37206	NEGLFC
AL096701.4	ENSG00000287817	-0.777363	-1.27335	-2.46784	0.0176943	0.0379769	-2.37195	NEGLFC
TMEFF2	ENSG00000144339	-0.488989	8.81443	-2.50448	0.0176962	0.037978	-2.37191	NEGLFC
FP326651.1	ENSG00000287329	0.683645	0.974538	2.45831	0.0177037	0.037989	2.37176	POSLFC
DBR1	ENSG00000138231	-0.353754	2.37449	-2.46449	0.0177043	0.037989	-2.37175	NEGLFC
AL031670.1	ENSG00000275582	-1.21106	-3.33373	-2.48133	0.0177414	0.0380654	-2.37097	NEGLFC
ZBTB46	ENSG00000130584	0.435263	6.10538	2.47054	0.0177535	0.0380884	2.37072	POSLFC
KRBA1	ENSG00000133619	-0.268808	3.16177	-2.48675	0.0177553	0.0380891	-2.37068	NEGLFC
DDOST	ENSG00000244038	-0.211734	3.33952	-2.49382	0.017768	0.0381132	-2.37042	NEGLFC
GUCA1B	ENSG00000112599	-0.425458	3.08373	-2.4976	0.0177904	0.0381581	-2.36995	NEGLFC
LINC02663	ENSG00000228636	0.708495	-1.85983	2.46392	0.0178115	0.0382002	2.36951	POSLFC
GRB7	ENSG00000141738	0.96152	-0.82324	2.48937	0.0178277	0.0382319	2.36918	POSLFC
SIRT3	ENSG00000142082	0.227297	4.65522	2.46461	0.0178421	0.0382595	2.36888	POSLFC
LINC01256	ENSG00000251398	0.796446	-2.12625	2.46145	0.0178465	0.0382658	2.36879	POSLFC
DNAH10	ENSG00000197653	-0.270957	3.07258	-2.45482	0.0178526	0.0382758	-2.36866	NEGLFC
AC211486.5	ENSG00000277675	-1.00964	-1.60527	-2.47345	0.0178576	0.0382833	-2.36856	NEGLFC
AL161640.3	ENSG00000287633	-1.06083	-1.89458	-2.48063	0.0178814	0.0383312	-2.36806	NEGLFC
SLC6A15	ENSG00000072041	0.315812	5.43524	2.4712	0.0178833	0.038332	2.36803	POSLFC
TIGAR	ENSG00000078237	-0.242666	5.16626	-2.47528	0.0178857	0.038334	-2.36798	NEGLFC
SCHLAP1	ENSG00000281131	0.723059	5.01313	2.46211	0.0178908	0.0383418	2.36787	POSLFC
DTX2	ENSG00000091073	-0.237565	3.09317	-2.46008	0.0178984	0.038355	-2.36771	NEGLFC
MRPL37	ENSG00000116221	0.222141	3.45651	2.47617	0.0179242	0.0384072	2.36718	POSLFC
WDFY4	ENSG00000128815	-0.611521	3.24046	-2.46137	0.0179501	0.0384595	-2.36665	NEGLFC
AC009237.15	ENSG00000273305	0.545739	-1.50789	2.47752	0.0179673	0.0384932	2.36629	POSLFC
TMEM184B	ENSG00000198792	-0.230494	6.82701	-2.47281	0.0179894	0.0385373	-2.36584	NEGLFC
UTRN	ENSG00000152818	0.407702	6.25723	2.46647	0.0179959	0.0385453	2.3657	POSLFC
NDUFS3	ENSG00000213619	-0.344464	3.093	-2.45156	0.0179961	0.0385453	-2.3657	NEGLFC
AP001922.1	ENSG00000247867	1.20438	-1.86246	2.45147	0.0180009	0.0385525	2.3656	POSLFC
AL035458.2	ENSG00000250917	0.360404	3.49416	2.45933	0.0180112	0.0385713	2.36539	POSLFC
SHISA6	ENSG00000188803	0.58047	5.9799	2.46137	0.0180216	0.0385905	2.36517	POSLFC
MYO3A	ENSG00000095777	0.513813	0.813347	2.45063	0.018073	0.0386972	2.36412	POSLFC
FAM185A	ENSG00000222011	-0.267177	5.30849	-2.47841	0.0180768	0.0387023	-2.36404	NEGLFC
AC005908.3	ENSG00000287243	0.723756	2.27514	2.49459	0.0180964	0.038741	2.36364	POSLFC
Z93930.2	ENSG00000226471	-0.279758	5.35349	-2.47305	0.0180989	0.0387433	-2.36359	NEGLFC
RTCB	ENSG00000100220	-0.238102	4.60742	-2.46383	0.0181061	0.0387555	-2.36344	NEGLFC
VPS33B	ENSG00000184056	-0.19429	3.96184	-2.4708	0.0181131	0.0387673	-2.3633	NEGLFC
AC008537.2	ENSG00000269843	-0.821029	-1.49959	-2.46071	0.0181201	0.038779	-2.36315	NEGLFC
PCDHA13	ENSG00000239389	-0.38366	0.509518	-2.47485	0.0181302	0.0387974	-2.36295	NEGLFC
CLDND1	ENSG00000080822	-0.786662	6.15501	-2.44837	0.0181376	0.0388101	-2.3628	NEGLFC
THEGL	ENSG00000249693	0.698323	0.371191	2.50301	0.0181399	0.0388117	2.36275	POSLFC
AC006148.2	ENSG00000243574	-0.725099	-2.77675	-2.45976	0.0181458	0.0388214	-2.36263	NEGLFC
EGR4	ENSG00000135625	0.974881	-0.839136	2.47797	0.018161	0.0388506	2.36232	POSLFC
LINC00466	ENSG00000224209	0.450265	-0.80368	2.46072	0.0181737	0.0388746	2.36206	POSLFC
SHB	ENSG00000107338	-0.683419	5.2795	-2.44748	0.0181772	0.0388788	-2.36199	NEGLFC
KLF7-IT1	ENSG00000237892	-0.436981	-0.141668	-2.45938	0.0181798	0.0388812	-2.36194	NEGLFC
HBP1	ENSG00000105856	-0.398087	5.61545	-2.47684	0.0181824	0.0388837	-2.36188	NEGLFC
COX18	ENSG00000163626	-0.222453	3.5306	-2.46282	0.0181881	0.0388927	-2.36177	NEGLFC
POU6F2-AS2	ENSG00000233854	0.626906	-1.0297	2.45713	0.0182093	0.0389348	2.36133	POSLFC
AC118553.1	ENSG00000228084	-0.598305	-1.05707	-2.44666	0.0182147	0.038943	-2.36123	NEGLFC
MALINC1	ENSG00000245146	0.291205	1.68886	2.4561	0.0182166	0.038944	2.36119	POSLFC
FAM90A1	ENSG00000171847	-0.806317	0.0184405	-2.45057	0.0182197	0.0389475	-2.36112	NEGLFC
C16orf91	ENSG00000174109	-0.541753	0.419902	-2.52198	0.0182265	0.0389588	-2.36098	NEGLFC
CUL9	ENSG00000112659	-0.239601	5.41534	-2.46308	0.0182592	0.0390254	-2.36032	NEGLFC
SIN3B	ENSG00000127511	-0.225932	6.28185	-2.44521	0.0182818	0.0390705	-2.35986	NEGLFC
STOX2	ENSG00000173320	0.20692	7.85971	2.47807	0.0182902	0.0390853	2.35969	POSLFC
AC112206.2	ENSG00000249364	0.46504	3.66668	2.44543	0.0183108	0.0391203	2.35927	POSLFC
SH3RF3-AS1	ENSG00000259863	0.740878	-2.36843	2.44546	0.0183113	0.0391203	2.35926	POSLFC
C1QTNF7	ENSG00000163145	-0.711639	0.11153	-2.46023	0.0183132	0.0391203	-2.35922	NEGLFC
SEPSECS-AS1	ENSG00000281501	-1.00398	1.54785	-2.44443	0.0183137	0.0391203	-2.35921	NEGLFC
MEPCE	ENSG00000146834	-0.445971	1.9389	-2.46245	0.0183141	0.0391203	-2.35921	NEGLFC
ALS2	ENSG00000003393	0.204412	6.17358	2.46005	0.0183334	0.0391583	2.35882	POSLFC
GARS-DT	ENSG00000196295	-0.157874	7.00451	-2.47982	0.018351	0.0391927	-2.35846	NEGLFC
TADA2B	ENSG00000173011	0.251512	3.16481	2.47768	0.0183575	0.0391982	2.35833	POSLFC
ITFG1	ENSG00000129636	-0.204275	8.29227	-2.4686	0.0183578	0.0391982	-2.35832	NEGLFC
TMPRSS2	ENSG00000184012	0.812284	-2.42489	2.45291	0.0183581	0.0391982	2.35832	POSLFC
AR	ENSG00000169083	0.407334	2.73995	2.44743	0.0183841	0.0392505	2.35779	POSLFC
TUBE1	ENSG00000074935	-0.256145	5.03112	-2.45898	0.0183893	0.0392584	-2.35769	NEGLFC
PRKAB2	ENSG00000131791	0.231445	4.10006	2.457	0.0183916	0.0392601	2.35764	POSLFC
USP14	ENSG00000101557	-0.223716	6.29279	-2.4608	0.0183941	0.0392623	-2.35759	NEGLFC
AC124893.1	ENSG00000241882	0.7532	-2.62323	2.44251	0.0183998	0.0392712	2.35747	POSLFC
LINC02064	ENSG00000248391	1.15689	-2.95438	2.4676	0.018417	0.0393047	2.35713	POSLFC
MFAP3	ENSG00000037749	0.274133	5.22278	2.45765	0.0184268	0.0393224	2.35693	POSLFC
AC007387.2	ENSG00000286739	0.839606	-2.6293	2.44188	0.0184283	0.0393224	2.3569	POSLFC
ZBTB3	ENSG00000185670	-0.513814	2.19633	-2.45902	0.0184323	0.0393277	-2.35682	NEGLFC
AP003559.1	ENSG00000256443	0.526492	2.64394	2.55882	0.0184506	0.0393635	2.35645	POSLFC
AC005165.1	ENSG00000223561	0.548256	2.95586	2.44104	0.0184664	0.0393939	2.35613	POSLFC
IRS4	ENSG00000133124	0.807196	-2.49498	2.47972	0.0184683	0.0393947	2.35609	POSLFC
EPHA10	ENSG00000183317	0.421428	5.06796	2.44944	0.0184731	0.0394019	2.356	POSLFC
SLC15A3	ENSG00000110446	-0.557635	0.224304	-2.44061	0.0184858	0.039423	-2.35574	NEGLFC
AL450992.2	ENSG00000285651	-0.769576	-0.116102	-2.44992	0.0184863	0.039423	-2.35573	NEGLFC
SINHCAF	ENSG00000139146	-0.572494	0.847087	-2.44057	0.0184876	0.039423	-2.35571	NEGLFC
SPIC	ENSG00000166211	0.802633	-3.18551	2.45797	0.0184939	0.0394332	2.35558	POSLFC
CNNM3	ENSG00000168763	-0.280775	3.78915	-2.43995	0.0185157	0.0394766	-2.35514	NEGLFC
AC091691.3	ENSG00000287693	0.739736	-0.332587	2.4399	0.0185181	0.0394783	2.35509	POSLFC
AC011407.1	ENSG00000287814	0.614586	-0.0843379	2.44832	0.0185201	0.0394795	2.35505	POSLFC
AL357078.2	ENSG00000272506	-0.51189	-0.181279	-2.46285	0.0185232	0.0394829	-2.35499	NEGLFC
NRXN3	ENSG00000021645	0.309875	11.6842	2.50069	0.0185469	0.039529	2.35451	POSLFC
ARHGAP22	ENSG00000128805	-0.361648	7.05767	-2.43924	0.0185479	0.039529	-2.35449	NEGLFC
AC079848.2	ENSG00000287232	-0.56238	2.0731	-2.4482	0.0185513	0.0395303	-2.35443	NEGLFC
NUDT22	ENSG00000149761	-0.273626	2.5264	-2.52995	0.0185516	0.0395303	-2.35442	NEGLFC
CDC42SE2	ENSG00000158985	0.179389	7.01461	2.45681	0.0185719	0.0395705	2.35401	POSLFC
RUFY1	ENSG00000176783	-0.150803	6.31749	-2.46392	0.0185765	0.039577	-2.35392	NEGLFC
AC105450.1	ENSG00000231482	-0.681068	3.71565	-2.46733	0.0185794	0.03958	-2.35386	NEGLFC
SLC25A39	ENSG00000013306	-0.436546	3.48969	-2.53193	0.0185821	0.0395826	-2.35381	NEGLFC
AC018926.2	ENSG00000276533	0.762009	-1.2803	2.44481	0.0185877	0.0395912	2.3537	POSLFC
RASGRF2-AS1	ENSG00000251450	-0.716341	2.57433	-2.50182	0.018591	0.0395949	-2.35363	NEGLFC
THYN1	ENSG00000151500	-0.404956	2.82937	-2.49654	0.0185959	0.0396021	-2.35353	NEGLFC
DPY19L4	ENSG00000156162	-0.231959	5.01687	-2.45283	0.0186026	0.0396132	-2.3534	NEGLFC
FCN2	ENSG00000160339	-0.982201	-4.09775	-2.46588	0.0186145	0.0396353	-2.35316	NEGLFC
GTF2H3	ENSG00000111358	-0.175407	5.02236	-2.47592	0.0186179	0.0396393	-2.35309	NEGLFC
TANC1	ENSG00000115183	-0.726947	6.44731	-2.47656	0.0186199	0.0396403	-2.35306	NEGLFC
CLYBL	ENSG00000125246	0.275353	5.46832	2.45804	0.0186392	0.0396781	2.35267	POSLFC
SERTAD3	ENSG00000167565	-0.597158	-0.159863	-2.43684	0.0187007	0.0398058	-2.35144	NEGLFC
ZNF549	ENSG00000121406	0.222083	4.49024	2.4599	0.0187031	0.039807	2.3514	POSLFC
AC018742.1	ENSG00000233005	-0.864959	2.9597	-2.45856	0.0187043	0.039807	-2.35137	NEGLFC
SYDE2	ENSG00000097096	0.385816	2.89619	2.43548	0.0187193	0.0398357	2.35107	POSLFC
PIK3R2	ENSG00000105647	-0.23326	4.23784	-2.45303	0.018727	0.0398489	-2.35092	NEGLFC
AL645568.1	ENSG00000203739	0.199119	6.30327	2.45544	0.01873	0.039852	2.35086	POSLFC
DUSP28	ENSG00000188542	-0.462014	0.594632	-2.4417	0.0187352	0.0398597	-2.35076	NEGLFC
AL109930.1	ENSG00000271774	0.75687	1.02217	2.44422	0.0187462	0.0398799	2.35054	POSLFC
AC005394.1	ENSG00000266893	0.803112	0.235938	2.44098	0.0187537	0.0398925	2.35039	POSLFC
MTO1	ENSG00000135297	-0.173982	4.84622	-2.458	0.018778	0.0399353	-2.34991	NEGLFC
DCST2	ENSG00000163354	-0.46026	0.0483042	-2.4342	0.0187784	0.0399353	-2.3499	NEGLFC
CETN3	ENSG00000153140	-0.438749	3.9325	-2.44549	0.0187798	0.0399353	-2.34987	NEGLFC
RGS14	ENSG00000169220	0.567688	1.27967	2.45053	0.0187799	0.0399353	2.34987	POSLFC
AC011444.1	ENSG00000266983	0.381933	1.48097	2.43404	0.0187857	0.0399443	2.34976	POSLFC
ZFR2	ENSG00000105278	0.470969	6.37111	2.53682	0.0188455	0.0400682	2.34857	POSLFC
AP005671.1	ENSG00000266288	0.340925	2.75061	2.4461	0.0188488	0.040072	2.34851	POSLFC
GPAT4	ENSG00000158669	-0.195453	4.72185	-2.45247	0.0188581	0.0400884	-2.34833	NEGLFC
ZP3	ENSG00000188372	0.471816	2.53687	2.43569	0.0189018	0.0401772	2.34746	POSLFC
HEXIM2	ENSG00000168517	-0.282483	1.38535	-2.45026	0.0189029	0.0401772	-2.34744	NEGLFC
HCN4	ENSG00000138622	0.698175	0.952477	2.44977	0.0189285	0.0402282	2.34694	POSLFC
LDHB	ENSG00000111716	-0.386213	4.85784	-2.4513	0.018935	0.0402387	-2.34681	NEGLFC
SBNO1	ENSG00000139697	0.110482	6.27689	2.4476	0.0189388	0.0402437	2.34673	POSLFC
AC090181.2	ENSG00000269951	0.683914	-0.590333	2.44202	0.0189458	0.0402548	2.3466	POSLFC
UBAP2L	ENSG00000143569	-0.166911	5.54784	-2.43973	0.0189471	0.0402548	-2.34657	NEGLFC
AP003121.1	ENSG00000272642	0.932265	-1.14451	2.44305	0.0189509	0.0402595	2.3465	POSLFC
PAQR8	ENSG00000170915	-0.771991	4.1447	-2.48116	0.0189607	0.040277	-2.3463	NEGLFC
LINC00443	ENSG00000230156	1.35989	-3.28322	2.43219	0.0189661	0.0402852	2.3462	POSLFC
CNOT4	ENSG00000080802	0.193418	6.73712	2.46833	0.0189683	0.0402866	2.34615	POSLFC
CD209	ENSG00000090659	1.08195	-3.18107	2.43851	0.0189746	0.0402966	2.34603	POSLFC
C11orf98	ENSG00000278615	-0.696571	-2.0774	-2.45326	0.0189896	0.0403252	-2.34574	NEGLFC
GPR18	ENSG00000125245	-1.3135	-3.43115	-2.43536	0.0189982	0.0403401	-2.34557	NEGLFC
AL132712.2	ENSG00000287346	-0.901335	-3.41772	-2.42936	0.0190017	0.0403443	-2.3455	NEGLFC
AP000224.1	ENSG00000287109	1.01618	-1.59217	2.44428	0.0190159	0.0403712	2.34522	POSLFC
GYS1	ENSG00000104812	0.271489	5.60374	2.44684	0.0190335	0.0404052	2.34487	POSLFC
TULP3	ENSG00000078246	-0.473389	5.55463	-2.45645	0.0190428	0.0404192	-2.34469	NEGLFC
SORBS3	ENSG00000120896	-0.388415	3.57595	-2.44311	0.0190432	0.0404192	-2.34468	NEGLFC
AC134312.5	ENSG00000261327	-0.793344	-1.653	-2.42865	0.0190544	0.0404363	-2.34447	NEGLFC
AP001816.1	ENSG00000254531	-0.613995	0.442481	-2.43239	0.0190558	0.0404363	-2.34444	NEGLFC
AC060234.1	ENSG00000226576	-0.754792	-2.13556	-2.42819	0.0190559	0.0404363	-2.34444	NEGLFC
LINC01926	ENSG00000267593	0.750196	-2.22973	2.43689	0.0190639	0.04045	2.34428	POSLFC
KCNE2	ENSG00000159197	0.594092	0.320224	2.47818	0.0190672	0.0404538	2.34421	POSLFC
GPRC5B	ENSG00000167191	-0.754028	6.95758	-2.43156	0.0190797	0.0404771	-2.34397	NEGLFC
OSBPL3	ENSG00000070882	0.492617	6.5454	2.44223	0.019095	0.0405062	2.34367	POSLFC
AC091563.1	ENSG00000254343	-0.572754	2.95475	-2.50236	0.0191025	0.0405188	-2.34352	NEGLFC
TAOK1	ENSG00000160551	0.18478	7.98044	2.45105	0.0191069	0.0405247	2.34344	POSLFC
E2F3	ENSG00000112242	0.500715	5.64591	2.48279	0.0191153	0.0405393	2.34328	POSLFC
CEP120	ENSG00000168944	-0.196645	4.8171	-2.44574	0.0191324	0.0405723	-2.34294	NEGLFC
NRAD1	ENSG00000233725	-0.555717	3.71492	-2.4352	0.0191368	0.0405782	-2.34286	NEGLFC
LINC02610	ENSG00000186235	-0.721707	1.07613	-2.44826	0.0191642	0.040633	-2.34232	NEGLFC
COPZ2	ENSG00000005243	-0.628088	0.360497	-2.43141	0.0191737	0.04065	-2.34214	NEGLFC
WDFY1	ENSG00000085449	0.12497	5.67804	2.44995	0.019197	0.040696	2.34168	POSLFC
ARL1	ENSG00000120805	0.323529	3.39998	2.46816	0.0192057	0.0407111	2.34151	POSLFC
SIVA1	ENSG00000184990	0.285271	3.20774	2.42484	0.0192126	0.0407225	2.34138	POSLFC
AC011246.1	ENSG00000286481	0.642726	5.8121	2.43411	0.0192319	0.04076	2.34101	POSLFC
OR7C1	ENSG00000127530	1.23763	-0.335735	2.46234	0.0192396	0.040773	2.34086	POSLFC
AL049840.6	ENSG00000270108	-0.56323	-0.494892	-2.43237	0.0192593	0.0408114	-2.34047	NEGLFC
MFSD4B	ENSG00000173214	0.235861	5.6439	2.46552	0.0192642	0.0408185	2.34038	POSLFC
POM121L2	ENSG00000158553	0.867845	-2.91274	2.42928	0.0192668	0.0408207	2.34033	POSLFC
LINC01597	ENSG00000205611	-0.604395	-0.106966	-2.42349	0.0192763	0.0408352	-2.34014	NEGLFC
AC009975.2	ENSG00000282998	0.70959	1.79044	2.43464	0.0192767	0.0408352	2.34014	POSLFC
TYW5	ENSG00000162971	-0.207114	4.17076	-2.44286	0.0192875	0.0408545	-2.33993	NEGLFC
AL442003.1	ENSG00000285803	-1.02396	-0.985907	-2.43309	0.0193082	0.040894	-2.33953	NEGLFC
AC138028.1	ENSG00000182376	-0.557115	-0.578389	-2.44444	0.0193092	0.040894	-2.33951	NEGLFC
FGF22	ENSG00000070388	-0.325894	2.74958	-2.44573	0.0193163	0.0409056	-2.33937	NEGLFC
TMIGD3	ENSG00000121933	-0.797356	1.96888	-2.42233	0.0193303	0.0409291	-2.3391	NEGLFC
CACNA2D1	ENSG00000153956	0.262578	9.01734	2.44527	0.0193305	0.0409291	2.33909	POSLFC
NOD1	ENSG00000106100	0.305572	3.0955	2.42475	0.0193337	0.0409326	2.33903	POSLFC
TNR-IT1	ENSG00000235628	0.989768	-2.72251	2.44954	0.0193371	0.0409365	2.33897	POSLFC
PRR13	ENSG00000205352	-0.426569	2.75353	-2.42645	0.0193444	0.0409484	-2.33883	NEGLFC
BVES-AS1	ENSG00000203808	-0.545031	2.56313	-2.42582	0.0193573	0.0409724	-2.33858	NEGLFC
ING3	ENSG00000071243	-0.262996	3.92487	-2.42963	0.0193612	0.0409775	-2.3385	NEGLFC
TADA3	ENSG00000171148	-0.317728	3.84317	-2.42927	0.0193761	0.0410056	-2.33822	NEGLFC
CAAP1	ENSG00000120159	-0.198988	4.9573	-2.43522	0.0193889	0.0410294	-2.33797	NEGLFC
CACNA1B	ENSG00000148408	0.476922	9.10196	2.43922	0.0194001	0.0410498	2.33775	POSLFC
C12orf60	ENSG00000182993	-0.411718	3.31893	-2.42632	0.0194097	0.0410667	-2.33757	NEGLFC
AL031595.2	ENSG00000280011	0.616481	-0.810879	2.43449	0.0194213	0.041088	2.33734	POSLFC
AC074011.1	ENSG00000230730	0.642312	-0.831132	2.42147	0.0194231	0.0410884	2.33731	POSLFC
PAX6	ENSG00000007372	-0.710703	3.12658	-2.43031	0.019432	0.0411038	-2.33714	NEGLFC
AC015660.2	ENSG00000259760	0.712016	-2.56423	2.42011	0.0194355	0.041108	2.33707	POSLFC
SNCAIP	ENSG00000064692	0.467108	4.50773	2.42817	0.0194438	0.0411221	2.33691	POSLFC
FMO5	ENSG00000131781	-0.662238	2.86654	-2.43204	0.0194529	0.0411382	-2.33674	NEGLFC
PKD2L2	ENSG00000078795	-0.50692	1.1318	-2.41948	0.0194652	0.0411607	-2.3365	NEGLFC
AC072022.1	ENSG00000228804	-1.15795	-3.50228	-2.42582	0.0194706	0.0411689	-2.3364	NEGLFC
AC002465.2	ENSG00000286390	-2.23026	-3.14195	-2.49506	0.0194858	0.0411977	-2.3361	NEGLFC
HCG17	ENSG00000270604	-0.256621	6.59886	-2.44449	0.0194878	0.0411985	-2.33607	NEGLFC
DPP6	ENSG00000130226	0.390156	9.84748	2.43118	0.0195086	0.0412391	2.33567	POSLFC
AC245884.8	ENSG00000267838	0.369334	0.125975	2.43548	0.0195119	0.0412429	2.3356	POSLFC
AC010320.4	ENSG00000269535	-0.808196	-0.734192	-2.43009	0.0195409	0.0412992	-2.33505	NEGLFC
RPL10A	ENSG00000198755	-1.21194	2.05741	-2.41787	0.0195417	0.0412992	-2.33503	NEGLFC
ADAMTS5	ENSG00000154736	0.571908	0.517199	2.41843	0.0195486	0.0413102	2.3349	POSLFC
OPA1	ENSG00000198836	0.16285	6.77941	2.49763	0.0195542	0.0413189	2.33479	POSLFC
AP000704.1	ENSG00000224790	0.407844	0.671044	2.41769	0.0195611	0.0413281	2.33466	POSLFC
AL109923.1	ENSG00000277558	-0.418259	-1.76856	-2.45059	0.0195618	0.0413281	-2.33465	NEGLFC
VWA5A	ENSG00000110002	0.344408	2.50355	2.43732	0.0195685	0.0413389	2.33452	POSLFC
AL050338.2	ENSG00000287820	1.01167	-3.09191	2.42422	0.0195787	0.0413571	2.33433	POSLFC
RXYLT1-AS1	ENSG00000255850	-0.614324	-1.3541	-2.43458	0.0195902	0.0413758	-2.33411	NEGLFC
FGD2	ENSG00000146192	-0.603837	2.64095	-2.42209	0.0195907	0.0413758	-2.3341	NEGLFC
DDHD2	ENSG00000085788	-0.274105	5.60398	-2.42461	0.0195924	0.041376	-2.33406	NEGLFC
MIR1-1HG	ENSG00000174407	-1.07285	-1.51853	-2.44547	0.0196056	0.0413994	-2.33381	NEGLFC
CERNA2	ENSG00000285972	1.7302	-2.11137	2.44478	0.0196066	0.0413994	2.33379	POSLFC
IGDCC3	ENSG00000174498	0.231467	4.1191	2.43597	0.0196094	0.0414019	2.33374	POSLFC
CASC3	ENSG00000108349	0.155904	6.03511	2.43694	0.0196223	0.0414209	2.33349	POSLFC
ITPK1	ENSG00000100605	0.257445	6.97738	2.43198	0.0196228	0.0414209	2.33348	POSLFC
IFT140	ENSG00000187535	0.327156	4.96707	2.43533	0.0196232	0.0414209	2.33348	POSLFC
IPO4	ENSG00000196497	-0.473079	0.389227	-2.4381	0.0196288	0.0414295	-2.33337	NEGLFC
CNTNAP3	ENSG00000106714	0.289536	4.68303	2.42092	0.019663	0.0414959	2.33272	POSLFC
DDX19B	ENSG00000157349	0.176372	5.04976	2.43819	0.0196635	0.0414959	2.33271	POSLFC
FIGN	ENSG00000182263	0.435033	6.68551	2.52868	0.0196763	0.0415196	2.33246	POSLFC
TAF9	ENSG00000273841	-0.390222	2.51296	-2.4296	0.0197019	0.0415701	-2.33198	NEGLFC
ZNF236	ENSG00000130856	-0.10497	6.18662	-2.4431	0.0197148	0.0415941	-2.33173	NEGLFC
AP000844.1	ENSG00000224700	-0.971666	-1.80835	-2.42538	0.0197349	0.0416331	-2.33135	NEGLFC
AL391834.2	ENSG00000273226	-0.579273	-1.42481	-2.42408	0.0197498	0.0416611	-2.33107	NEGLFC
AC093525.6	ENSG00000261613	-0.397422	1.5659	-2.42353	0.0197684	0.041697	-2.33071	NEGLFC
MTRNR2L12	ENSG00000269028	-1.35845	2.19955	-2.43023	0.0197725	0.0417023	-2.33064	NEGLFC
USP30	ENSG00000135093	-0.274844	5.01198	-2.42377	0.019783	0.041721	-2.33044	NEGLFC
AL583804.1	ENSG00000225325	-0.711565	-2.29879	-2.427	0.0197868	0.0417256	-2.33037	NEGLFC
CCDC113	ENSG00000103021	-0.309304	3.21268	-2.41937	0.0197959	0.0417415	-2.33019	NEGLFC
GLI3	ENSG00000106571	-0.776859	5.09039	-2.42834	0.0198007	0.041748	-2.3301	NEGLFC
TMEM254	ENSG00000133678	0.176816	4.00023	2.42847	0.0198022	0.041748	2.33008	POSLFC
PGLYRP1	ENSG00000008438	-0.982216	-0.779316	-2.43529	0.0198289	0.0418009	-2.32957	NEGLFC
AP000842.2	ENSG00000255027	0.622901	0.759502	2.42579	0.0198312	0.0418025	2.32953	POSLFC
AC011337.1	ENSG00000271795	0.492737	0.62994	2.4573	0.0198377	0.0418117	2.3294	POSLFC
PAXIP1	ENSG00000157212	0.165533	4.7812	2.41238	0.0198388	0.0418117	2.32938	POSLFC
PCDHA12	ENSG00000251664	-0.508677	1.04657	-2.42908	0.0198506	0.0418332	-2.32916	NEGLFC
KIAA0040	ENSG00000235750	0.956103	-0.79795	2.41138	0.0198565	0.0418418	2.32905	POSLFC
DIRAS1	ENSG00000176490	0.578989	3.32504	2.4451	0.0198579	0.0418418	2.32902	POSLFC
EPB41L4A	ENSG00000129595	-0.419738	5.27277	-2.41077	0.0198826	0.0418904	-2.32856	NEGLFC
AC136431.1	ENSG00000260126	0.505116	0.65242	2.42107	0.0198883	0.0418989	2.32845	POSLFC
AL160262.1	ENSG00000253809	0.742453	-1.46095	2.41051	0.019895	0.0419098	2.32832	POSLFC
CBY1	ENSG00000100211	0.270771	4.6434	2.51659	0.0199156	0.0419478	2.32793	POSLFC
AC134772.1	ENSG00000244380	-0.38834	-0.0974843	-2.42821	0.0199163	0.0419478	-2.32792	NEGLFC
BCL7A	ENSG00000110987	0.195253	5.46497	2.43508	0.019922	0.0419564	2.32781	POSLFC
RALGAPA1	ENSG00000174373	-0.274749	8.21535	-2.45467	0.0199527	0.0420177	-2.32724	NEGLFC
CHERP	ENSG00000085872	-0.173794	4.29365	-2.45276	0.0199593	0.0420283	-2.32711	NEGLFC
GOLGA7	ENSG00000147533	-0.386154	4.48648	-2.40913	0.019962	0.0420306	-2.32706	NEGLFC
ZNF71	ENSG00000197951	0.270924	3.76952	2.42803	0.0199677	0.0420391	2.32695	POSLFC
ITGB1-DT	ENSG00000229656	0.464248	2.31866	2.4136	0.0199723	0.0420452	2.32687	POSLFC
LAMA1	ENSG00000101680	-0.672314	3.45025	-2.4646	0.0199738	0.0420452	-2.32684	NEGLFC
ICAM3	ENSG00000076662	-0.621307	-1.15161	-2.42199	0.0199969	0.0420904	-2.32641	NEGLFC
TRIM7	ENSG00000146054	0.45424	1.00394	2.44098	0.0199999	0.0420934	2.32635	POSLFC
BX546033.1	ENSG00000286801	1.09082	-4.01531	2.41904	0.0200083	0.042105	2.32619	POSLFC
FBXL5	ENSG00000118564	-0.228226	6.55948	-2.42398	0.0200087	0.042105	-2.32619	NEGLFC
AL713852.2	ENSG00000286378	0.555136	-1.05251	2.41602	0.0200119	0.0421084	2.32612	POSLFC
AL589693.1	ENSG00000287092	0.473954	5.13187	2.4294	0.0200184	0.0421187	2.326	POSLFC
KLHL7-DT	ENSG00000230658	-0.617548	-0.784281	-2.4077	0.0200315	0.0421429	-2.32576	NEGLFC
BFSP2	ENSG00000170819	0.669374	-1.28948	2.40764	0.0200344	0.0421454	2.3257	POSLFC
UBE2F	ENSG00000184182	0.156924	5.01599	2.42423	0.0200387	0.0421479	2.32562	POSLFC
EDNRB-AS1	ENSG00000225579	-0.390325	-0.22235	-2.45181	0.0200388	0.0421479	-2.32562	NEGLFC
RBMS3	ENSG00000144642	0.546612	8.1539	2.41834	0.0200507	0.0421695	2.3254	POSLFC
EPB41L5	ENSG00000115109	0.224968	6.11132	2.41788	0.0200553	0.0421758	2.32531	POSLFC
SERINC5	ENSG00000164300	-0.430453	7.23391	-2.56835	0.0200628	0.0421881	-2.32517	NEGLFC
LINC01315	ENSG00000229891	-0.445104	0.553817	-2.40699	0.0200662	0.0421913	-2.32511	NEGLFC
DTD2	ENSG00000129480	-0.444015	3.81682	-2.4215	0.0200675	0.0421913	-2.32508	NEGLFC
AC084114.1	ENSG00000286308	1.02971	-1.76547	2.43718	0.0200737	0.042201	2.32497	POSLFC
LARP1B	ENSG00000138709	0.228965	6.91673	2.40673	0.0200789	0.0422084	2.32487	POSLFC
AC109460.2	ENSG00000260853	-0.847018	-0.101336	-2.41751	0.0200827	0.042213	-2.3248	NEGLFC
DDN	ENSG00000181418	0.665094	2.3902	2.43363	0.0200929	0.0422277	2.32461	POSLFC
AL359380.1	ENSG00000287745	0.728006	-1.88962	2.41171	0.0200929	0.0422277	2.32461	POSLFC
U62631.1	ENSG00000269553	-1.2335	0.117594	-2.46252	0.0201	0.0422392	-2.32448	NEGLFC
PCDH12	ENSG00000113555	-0.71162	-1.07731	-2.4184	0.0201034	0.042243	-2.32441	NEGLFC
DSTN	ENSG00000125868	0.264412	5.48199	2.43128	0.0201122	0.0422579	2.32425	POSLFC
SLC38A4	ENSG00000139209	-1.09677	-1.33441	-2.40599	0.0201148	0.04226	-2.3242	NEGLFC
AC011899.2	ENSG00000233038	-0.918514	-2.37872	-2.43145	0.0201249	0.0422779	-2.32401	NEGLFC
PACRG-AS3	ENSG00000225683	-1.07232	3.45955	-2.40828	0.020152	0.0423314	-2.32351	NEGLFC
AP003557.1	ENSG00000255299	0.680961	-1.5284	2.4653	0.020164	0.0423533	2.32328	POSLFC
SYNGR3	ENSG00000127561	0.636377	3.56005	2.47917	0.0201903	0.042405	2.32279	POSLFC
OST4	ENSG00000228474	-0.746538	0.790011	-2.40625	0.0202014	0.0424249	-2.32259	NEGLFC
AL049795.1	ENSG00000224066	-0.570425	0.392515	-2.45966	0.0202059	0.0424309	-2.3225	NEGLFC
MEGF9	ENSG00000106780	-0.378435	7.064	-2.4878	0.0202336	0.0424857	-2.32199	NEGLFC
AC009133.4	ENSG00000275857	-0.607105	-1.90642	-2.41334	0.0202416	0.0424991	-2.32184	NEGLFC
TRNAU1AP	ENSG00000180098	0.179903	5.83891	2.4306	0.0202462	0.0425039	2.32175	POSLFC
IGHMBP2	ENSG00000132740	-0.225104	3.90849	-2.42436	0.0202472	0.0425039	-2.32174	NEGLFC
HDAC7	ENSG00000061273	0.260813	5.19905	2.41916	0.0202547	0.0425144	2.3216	POSLFC
TNFAIP6	ENSG00000123610	-0.636898	1.56009	-2.41579	0.0202554	0.0425144	-2.32158	NEGLFC
ENKD1	ENSG00000124074	-0.480387	1.12422	-2.4284	0.0202612	0.0425231	-2.32147	NEGLFC
TDG	ENSG00000139372	-0.240714	4.63586	-2.40908	0.0202693	0.0425366	-2.32133	NEGLFC
FAM220A	ENSG00000178397	1.18067	-3.35008	2.41498	0.0202745	0.0425419	2.32123	POSLFC
URB1	ENSG00000142207	-0.163863	5.18216	-2.46796	0.0202759	0.0425419	-2.3212	NEGLFC
AC021092.1	ENSG00000186019	-0.445922	0.283157	-2.40664	0.0202767	0.0425419	-2.32119	NEGLFC
AC090241.2	ENSG00000270112	0.373731	3.48393	2.42327	0.02028	0.0425453	2.32113	POSLFC
C9orf92	ENSG00000205549	-0.555454	-1.33023	-2.41205	0.0202826	0.0425474	-2.32108	NEGLFC
TCF15	ENSG00000125878	0.619453	-1.95531	2.40194	0.0203241	0.0426311	2.32031	POSLFC
SELENOO	ENSG00000073169	-0.293598	6.0127	-2.41868	0.0203425	0.0426661	-2.31997	NEGLFC
ZNF124	ENSG00000196418	0.261605	4.50318	2.43423	0.0203589	0.0426972	2.31967	POSLFC
SHFL	ENSG00000130813	-0.321745	4.06633	-2.42999	0.0203693	0.0427156	-2.31947	NEGLFC
SAMD11	ENSG00000187634	-0.687255	-0.912813	-2.40787	0.0203717	0.0427171	-2.31943	NEGLFC
SDC4	ENSG00000124145	-0.773986	3.14295	-2.41123	0.02038	0.042731	-2.31928	NEGLFC
FOXRED1	ENSG00000110074	-0.249948	4.796	-2.41267	0.0203874	0.0427432	-2.31914	NEGLFC
Z98885.3	ENSG00000279345	-0.968494	-1.17642	-2.46543	0.0203914	0.0427482	-2.31907	NEGLFC
UQCRHL	ENSG00000233954	-0.693282	1.33334	-2.42101	0.0204083	0.04278	-2.31876	NEGLFC
U52111.1	ENSG00000232725	-0.678017	1.26879	-2.41393	0.0204099	0.04278	-2.31873	NEGLFC
HSPA6	ENSG00000173110	1.49948	-2.22684	2.4098	0.0204146	0.0427864	2.31864	POSLFC
AL451047.1	ENSG00000228625	-0.85279	-2.98512	-2.40662	0.0204199	0.0427941	-2.31854	NEGLFC
NANOGNB	ENSG00000205857	0.803597	-2.17113	2.41282	0.0204234	0.0427962	2.31848	POSLFC
BICDL2	ENSG00000162069	-0.647013	-0.869685	-2.415	0.0204242	0.0427962	-2.31846	NEGLFC
AC011498.1	ENSG00000267011	-0.35836	0.898476	-2.45289	0.0204338	0.0428129	-2.31829	NEGLFC
AP001107.1	ENSG00000245156	-0.901378	-1.66384	-2.43422	0.0204369	0.042816	-2.31823	NEGLFC
MITF	ENSG00000187098	-0.548116	6.07658	-2.41055	0.0204441	0.0428276	-2.3181	NEGLFC
PPM1K-DT	ENSG00000246375	0.809125	2.973	2.40573	0.0204508	0.0428383	2.31797	POSLFC
SNHG20	ENSG00000234912	0.349274	2.74243	2.39895	0.0204615	0.0428572	2.31778	POSLFC
PURPL	ENSG00000250337	0.696977	0.0146118	2.39896	0.0204644	0.0428599	2.31772	POSLFC
EPHX1	ENSG00000143819	-0.507611	4.0837	-2.40239	0.0204795	0.0428868	-2.31745	NEGLFC
LINC02080	ENSG00000267065	0.589545	0.976733	2.41188	0.0204806	0.0428868	2.31742	POSLFC
LRRC49	ENSG00000137821	0.232246	6.23745	2.39872	0.0204834	0.0428892	2.31737	POSLFC
MIR9-3HG	ENSG00000255571	0.479262	5.84918	2.41948	0.0204896	0.0428988	2.31726	POSLFC
AL133335.1	ENSG00000286229	0.499934	-0.0108099	2.3981	0.020507	0.0429317	2.31694	POSLFC
AC090559.1	ENSG00000255197	-0.346287	1.7509	-2.41047	0.0205142	0.0429434	-2.31681	NEGLFC
USP27X	ENSG00000273820	0.437469	0.780915	2.40469	0.0205175	0.0429469	2.31675	POSLFC
APCDD1L-DT	ENSG00000231290	-0.479141	2.49433	-2.41872	0.0205255	0.0429529	-2.3166	NEGLFC
AC211433.1	ENSG00000232729	-1.0273	1.58262	-2.4021	0.0205258	0.0429529	-2.3166	NEGLFC
AL157703.1	ENSG00000288042	1.06914	-1.35139	2.40889	0.0205259	0.0429529	2.31659	POSLFC
LINC02275	ENSG00000248319	-0.422499	0.339245	-2.43317	0.0205284	0.0429529	-2.31655	NEGLFC
CALM2	ENSG00000143933	-0.326834	7.44539	-2.3976	0.0205287	0.0429529	-2.31654	NEGLFC
FAM122A	ENSG00000187866	0.307918	1.90193	2.4215	0.0205524	0.0429992	2.31611	POSLFC
AGFG1	ENSG00000173744	0.182955	6.683	2.46187	0.0205625	0.0430169	2.31592	POSLFC
PCDHB13	ENSG00000187372	0.288835	1.92077	2.4248	0.0205686	0.0430228	2.31581	POSLFC
PRAF2	ENSG00000243279	-0.373662	2.43833	-2.39679	0.0205687	0.0430228	-2.31581	NEGLFC
AC026979.4	ENSG00000285669	0.379122	2.23981	2.41238	0.0205937	0.0430717	2.31535	POSLFC
AC245297.3	ENSG00000274265	-0.369582	5.43507	-2.41183	0.0206076	0.0430973	-2.3151	NEGLFC
POLR3K	ENSG00000161980	0.409696	1.60087	2.41753	0.0206161	0.0431117	2.31494	POSLFC
AC091769.2	ENSG00000282915	0.597425	-0.399185	2.41226	0.0206204	0.0431172	2.31486	POSLFC
HMGA1P4	ENSG00000234705	-0.481578	2.7378	-2.40955	0.0206255	0.0431223	-2.31477	NEGLFC
ICA1	ENSG00000003147	0.561088	6.63255	2.43146	0.0206262	0.0431223	2.31476	POSLFC
ADGRD1	ENSG00000111452	0.663571	1.74679	2.39536	0.0206404	0.0431487	2.3145	POSLFC
AC093426.1	ENSG00000259776	0.976476	-3.23635	2.41096	0.0206439	0.0431526	2.31443	POSLFC
AC092159.1	ENSG00000227713	1.34325	-0.840705	2.40138	0.0206495	0.0431607	2.31433	POSLFC
AL109615.3	ENSG00000237686	0.525797	1.56459	2.42928	0.0206688	0.0431976	2.31398	POSLFC
RASAL2-AS1	ENSG00000224687	0.506142	-0.93256	2.40168	0.0206788	0.0432151	2.3138	POSLFC
RPH3AL	ENSG00000181031	0.472973	3.9733	2.40532	0.0206806	0.0432154	2.31376	POSLFC
BMP6	ENSG00000153162	0.621328	2.94265	2.39739	0.0206878	0.0432269	2.31363	POSLFC
SMARCA1	ENSG00000102038	0.241686	5.65631	2.40826	0.0206993	0.0432474	2.31342	POSLFC
ARID3C	ENSG00000205143	0.926824	-2.92796	2.40863	0.0207175	0.043282	2.31309	POSLFC
SAP30	ENSG00000164105	-0.428846	2.87914	-2.39384	0.0207204	0.0432846	-2.31304	NEGLFC
ACAP2	ENSG00000114331	0.162258	7.31032	2.40657	0.0207311	0.0433034	2.31285	POSLFC
AC005237.1	ENSG00000225521	-0.694123	2.88929	-2.40197	0.0207505	0.0433406	-2.31249	NEGLFC
AL590867.1	ENSG00000213121	-0.603503	2.00785	-2.42087	0.0207706	0.0433789	-2.31213	NEGLFC
MSL1	ENSG00000188895	-0.172897	5.83647	-2.3928	0.0207858	0.0434073	-2.31185	NEGLFC
KCTD13	ENSG00000174943	-0.252417	5.46119	-2.41177	0.020795	0.0434231	-2.31169	NEGLFC
SH2D6	ENSG00000152292	-0.66947	0.680577	-2.4013	0.0208018	0.0434339	-2.31156	NEGLFC
RALB	ENSG00000144118	0.182829	3.61656	2.40757	0.0208073	0.0434417	2.31146	POSLFC
FAM83B	ENSG00000168143	0.817444	-2.82382	2.40282	0.0208126	0.043448	2.31137	POSLFC
DCSTAMP	ENSG00000164935	1.07792	-1.48723	2.39261	0.0208136	0.043448	2.31135	POSLFC
C16orf46	ENSG00000166455	-0.182749	4.29336	-2.40847	0.0208164	0.0434503	-2.3113	NEGLFC
CCNE1	ENSG00000105173	-0.397354	1.49185	-2.39249	0.0208183	0.0434503	-2.31126	NEGLFC
COL19A1	ENSG00000082293	0.382718	5.28529	2.46558	0.0208197	0.0434503	2.31124	POSLFC
PRKDC	ENSG00000253729	-0.109498	7.2045	-2.41148	0.0208216	0.0434506	-2.3112	NEGLFC
AL627095.2	ENSG00000286747	-0.746463	-2.56145	-2.40415	0.0208317	0.0434684	-2.31102	NEGLFC
RAB5B	ENSG00000111540	0.223305	4.81101	2.39739	0.0208348	0.0434712	2.31097	POSLFC
GHRHR	ENSG00000106128	0.71624	-1.37111	2.42562	0.0208452	0.0434896	2.31078	POSLFC
REP15	ENSG00000174236	0.408369	0.858977	2.41643	0.0208519	0.0435	2.31066	POSLFC
AC021739.3	ENSG00000259416	0.591026	0.0893892	2.39957	0.0208553	0.0435037	2.31059	POSLFC
TBX1	ENSG00000184058	0.591834	-1.43208	2.42364	0.0208758	0.0435428	2.31022	POSLFC
ZNF773	ENSG00000152439	-0.233475	2.77601	-2.41542	0.0208838	0.0435545	-2.31008	NEGLFC
YBX2	ENSG00000006047	-0.682503	-0.51359	-2.41615	0.0208847	0.0435545	-2.31006	NEGLFC
AC009318.3	ENSG00000274315	-0.427825	-0.530432	-2.41123	0.0208881	0.0435581	-2.31	NEGLFC
OR3A2	ENSG00000221882	-0.646849	2.8428	-2.40999	0.0209076	0.0435952	-2.30965	NEGLFC
LINC01132	ENSG00000227630	0.573351	-2.047	2.38983	0.0209186	0.0436146	2.30945	POSLFC
TPMT	ENSG00000137364	0.224416	3.59748	2.41728	0.0209261	0.0436268	2.30932	POSLFC
Z83844.2	ENSG00000233360	-0.770065	-0.0965318	-2.39602	0.020936	0.0436441	-2.30914	NEGLFC
CCDC124	ENSG00000007080	0.288567	3.30964	2.41627	0.0209412	0.0436514	2.30904	POSLFC
OR2M4	ENSG00000171180	0.683682	1.80666	2.39878	0.0209438	0.0436532	2.309	POSLFC
AC011899.1	ENSG00000231980	-1.32651	-4.03934	-2.42076	0.0209485	0.0436561	-2.30891	NEGLFC
AL031121.3	ENSG00000285726	-0.780811	-2.3683	-2.42251	0.0209485	0.0436561	-2.30891	NEGLFC
NEK10	ENSG00000163491	0.581066	6.5651	2.46481	0.0209522	0.0436603	2.30884	POSLFC
NUDT2	ENSG00000164978	-0.263642	3.48697	-2.39765	0.0209655	0.043683	-2.30861	NEGLFC
ZNF284	ENSG00000186026	-0.233188	2.0037	-2.39687	0.0209664	0.043683	-2.30859	NEGLFC
AC005387.2	ENSG00000269191	-0.869866	-1.53449	-2.42158	0.0209717	0.0436873	-2.30849	NEGLFC
UST	ENSG00000111962	0.445653	5.47927	2.39368	0.0209719	0.0436873	2.30849	POSLFC
GTF2B	ENSG00000137947	0.148263	4.74482	2.40641	0.0209765	0.0436934	2.30841	POSLFC
NPHS1	ENSG00000161270	-0.364104	1.83339	-2.39509	0.020986	0.0437097	-2.30824	NEGLFC
AL591848.4	ENSG00000260855	0.409829	1.07432	2.40892	0.0209999	0.0437352	2.30799	POSLFC
AC096645.1	ENSG00000286383	0.697994	-2.12091	2.38796	0.0210133	0.0437596	2.30775	POSLFC
DPF3	ENSG00000205683	-0.322315	6.81882	-2.39186	0.021027	0.0437846	-2.3075	NEGLFC
LINC01569	ENSG00000262468	-0.274187	1.03439	-2.40917	0.0210306	0.0437888	-2.30743	NEGLFC
ISY1	ENSG00000240682	0.156037	4.34758	2.39784	0.0210385	0.0438017	2.30729	POSLFC
MIR193BHG	ENSG00000262454	-0.272092	4.20645	-2.40202	0.0210511	0.0438226	-2.30707	NEGLFC
ZNF614	ENSG00000142556	-0.248147	2.78385	-2.39125	0.0210519	0.0438226	-2.30705	NEGLFC
AL590666.4	ENSG00000285570	0.689514	-0.9328	2.47293	0.0210544	0.0438242	2.30701	POSLFC
LRPPRC	ENSG00000138095	-0.192886	6.65878	-2.40616	0.021061	0.0438318	-2.30689	NEGLFC
PCDHGA8	ENSG00000253767	-0.306563	2.71725	-2.40229	0.0210616	0.0438318	-2.30688	NEGLFC
IP6K2	ENSG00000068745	0.127662	5.70673	2.40678	0.0210651	0.0438318	2.30682	POSLFC
MARVELD3	ENSG00000140832	0.490276	-0.705238	2.40148	0.0210652	0.0438318	2.30681	POSLFC
PLCB1-IT1	ENSG00000225479	0.891958	-2.30408	2.44601	0.0210664	0.0438318	2.30679	POSLFC
PRRT2	ENSG00000167371	0.407237	5.72625	2.40238	0.0210762	0.0438453	2.30662	POSLFC
RABIF	ENSG00000183155	0.252495	2.48747	2.38672	0.0210763	0.0438453	2.30661	POSLFC
DCBLD1	ENSG00000164465	0.223508	3.9333	2.39357	0.0210827	0.0438551	2.3065	POSLFC
AC015961.1	ENSG00000267651	0.536488	-0.552191	2.40365	0.0211034	0.0438947	2.30613	POSLFC
LINC00211	ENSG00000237803	1.21958	-1.43838	2.38615	0.0211055	0.0438955	2.30609	POSLFC
EFCAB1	ENSG00000034239	0.829353	0.262026	2.38555	0.0211363	0.0439561	2.30554	POSLFC
ZNF696	ENSG00000185730	-0.276999	3.30821	-2.42478	0.0211417	0.0439638	-2.30544	NEGLFC
AC073636.1	ENSG00000227098	0.680058	-1.3517	2.38536	0.0211459	0.0439691	2.30537	POSLFC
AC008610.1	ENSG00000248367	0.258437	2.37699	2.4087	0.0211542	0.0439827	2.30522	POSLFC
EFTUD2	ENSG00000108883	-0.16615	5.28021	-2.41239	0.0211578	0.0439867	-2.30516	NEGLFC
ADNP	ENSG00000101126	0.148112	6.88189	2.40685	0.0211921	0.0440545	2.30454	POSLFC
CWF19L2	ENSG00000152404	-0.202836	6.20753	-2.40526	0.0212029	0.0440734	-2.30435	NEGLFC
BCL2L10	ENSG00000137875	0.88536	-2.86421	2.38361	0.0212357	0.0441381	2.30377	POSLFC
ZNF256	ENSG00000152454	-0.250866	1.02011	-2.40928	0.021255	0.0441747	-2.30342	NEGLFC
AC092125.1	ENSG00000260600	0.476856	0.0481286	2.38417	0.0212578	0.0441771	2.30337	POSLFC
WDPCP	ENSG00000143951	-0.258337	8.26207	-2.41388	0.0212854	0.0442309	-2.30288	NEGLFC
RRAGB	ENSG00000083750	-0.194417	4.93695	-2.39937	0.0212945	0.0442462	-2.30272	NEGLFC
A3GALT2	ENSG00000184389	-0.608137	-0.260152	-2.38243	0.0213152	0.0442856	-2.30235	NEGLFC
AC026979.3	ENSG00000272375	0.493657	-0.741145	2.40367	0.0213251	0.0443028	2.30218	POSLFC
ACAD10	ENSG00000111271	-0.181117	5.45721	-2.40433	0.0213359	0.0443216	-2.30199	NEGLFC
MESP1	ENSG00000166823	0.795659	-0.0540907	2.45499	0.0213493	0.0443459	2.30175	POSLFC
OVOL3	ENSG00000105261	-1.33576	-3.03803	-2.39545	0.0214012	0.0444503	-2.30083	NEGLFC
AC008992.1	ENSG00000267636	0.718255	0.386554	2.40196	0.0214033	0.044451	2.30079	POSLFC
VARS2	ENSG00000137411	-0.400072	4.49381	-2.39355	0.0214389	0.0445215	-2.30016	NEGLFC
PODN	ENSG00000174348	0.475797	0.745036	2.39502	0.021449	0.0445343	2.29999	POSLFC
SEMA3A	ENSG00000075213	0.613351	5.45721	2.40024	0.0214503	0.0445343	2.29996	POSLFC
NSUN7	ENSG00000179299	-0.395071	1.02923	-2.39685	0.0214515	0.0445343	-2.29994	NEGLFC
SKI	ENSG00000157933	0.288897	6.83746	2.39993	0.0214519	0.0445343	2.29993	POSLFC
NOX1	ENSG00000007952	0.691193	-1.67138	2.38438	0.0214617	0.0445511	2.29976	POSLFC
NME4	ENSG00000103202	-0.497689	2.98598	-2.39546	0.0214796	0.0445812	-2.29945	NEGLFC
FSCN1	ENSG00000075618	-0.264038	5.01873	-2.39609	0.0214797	0.0445812	-2.29945	NEGLFC
GGA3	ENSG00000125447	0.184692	5.26369	2.39416	0.0214836	0.0445857	2.29938	POSLFC
MPP3	ENSG00000161647	-0.31206	3.34002	-2.3873	0.0214874	0.0445901	-2.29931	NEGLFC
ADAMTS19	ENSG00000145808	0.293947	5.93701	2.37933	0.0214934	0.0445991	2.2992	POSLFC
AL121957.1	ENSG00000234206	-0.974039	-4.48933	-2.39728	0.0215149	0.0446365	-2.29883	NEGLFC
SH3GLB1	ENSG00000097033	-0.237338	5.60484	-2.38813	0.0215149	0.0446365	-2.29882	NEGLFC
AGBL4-IT1	ENSG00000225623	0.688519	-1.46057	2.38704	0.0215317	0.0446679	2.29853	POSLFC
AL355297.4	ENSG00000271551	-0.39466	0.714048	-2.3866	0.0215369	0.0446751	-2.29844	NEGLFC
OGFR	ENSG00000060491	-0.364609	5.40615	-2.39778	0.0215392	0.0446762	-2.2984	NEGLFC
ZNF433	ENSG00000197647	-0.179983	2.84152	-2.37701	0.0215861	0.04477	-2.29757	NEGLFC
AC009630.1	ENSG00000253133	0.287933	3.05607	2.38321	0.021597	0.0447891	2.29738	POSLFC
FAM230C	ENSG00000279516	1.02876	-3.93091	2.37647	0.0216045	0.0448003	2.29725	POSLFC
ABO	ENSG00000175164	0.538721	1.87424	2.39775	0.0216059	0.0448003	2.29723	POSLFC
AC145212.1	ENSG00000277400	-1.03574	-0.993286	-2.38497	0.021613	0.0448115	-2.2971	NEGLFC
SLC39A7	ENSG00000112473	-0.291202	2.52427	-2.40495	0.0216195	0.0448214	-2.29699	NEGLFC
SLC7A10	ENSG00000130876	-0.758085	2.1884	-2.48229	0.0216232	0.0448256	-2.29692	NEGLFC
SREBF2	ENSG00000198911	-0.229351	7.72295	-2.39973	0.0216329	0.0448421	-2.29675	NEGLFC
ATG10	ENSG00000152348	-0.326729	6.25495	-2.37594	0.0216441	0.0448618	-2.29656	NEGLFC
AL138787.2	ENSG00000271554	-0.862836	0.356136	-2.45242	0.0216477	0.0448656	-2.29649	NEGLFC
AC002467.1	ENSG00000241764	-0.5123	-1.0055	-2.37543	0.0216591	0.0448856	-2.29629	NEGLFC
AL591767.1	ENSG00000258400	-0.973931	-1.46778	-2.37764	0.0216618	0.0448878	-2.29625	NEGLFC
TRAPPC3	ENSG00000054116	0.149528	4.01363	2.37522	0.0216701	0.0449013	2.2961	POSLFC
EPHA5-AS1	ENSG00000250846	0.478908	3.20601	2.38022	0.0216783	0.0449148	2.29596	POSLFC
TRAM2-AS1	ENSG00000225791	-0.329226	1.73647	-2.37491	0.0216859	0.0449269	-2.29582	NEGLFC
KRTAP5-7	ENSG00000244411	-0.789409	-0.957177	-2.38852	0.0216907	0.0449334	-2.29574	NEGLFC
C3orf84	ENSG00000236980	0.836697	-1.9352	2.38276	0.0217055	0.0449605	2.29548	POSLFC
NT5C3B	ENSG00000141698	-0.295987	3.4413	-2.39478	0.0217191	0.044985	-2.29524	NEGLFC
AC008549.2	ENSG00000249021	0.609631	-0.606927	2.37506	0.0217293	0.0450026	2.29507	POSLFC
AL590652.1	ENSG00000227885	-0.408593	1.4065	-2.3826	0.0217321	0.0450048	-2.29502	NEGLFC
AC108134.2	ENSG00000261889	-1.07018	-1.61199	-2.38855	0.0217495	0.0450372	-2.29471	NEGLFC
AC006063.4	ENSG00000287835	0.706932	-0.977986	2.37373	0.0217539	0.0450428	2.29464	POSLFC
AC135166.1	ENSG00000253286	0.705441	-1.70167	2.38129	0.0217584	0.0450485	2.29456	POSLFC
LINC01736	ENSG00000228058	-0.93886	-0.967172	-2.39124	0.0217638	0.045056	-2.29447	NEGLFC
AL162456.1	ENSG00000282997	-0.839653	-1.77713	-2.39948	0.0217802	0.0450864	-2.29418	NEGLFC
ADGRF5	ENSG00000069122	0.465992	3.30845	2.37307	0.0217826	0.0450878	2.29414	POSLFC
VPS9D1-AS1	ENSG00000261373	-0.655655	0.0711653	-2.3969	0.021802	0.0451245	-2.2938	NEGLFC
AC091057.2	ENSG00000247728	-0.360156	1.95788	-2.38769	0.0218069	0.0451311	-2.29371	NEGLFC
KCNA7	ENSG00000104848	0.548821	-1.25446	2.41901	0.0218138	0.0451417	2.29359	POSLFC
EIF1B	ENSG00000114784	0.480909	3.57737	2.40254	0.0218575	0.0452285	2.29284	POSLFC
ACP7	ENSG00000183760	-0.936324	2.83879	-2.39762	0.0218725	0.045256	-2.29257	NEGLFC
LOX	ENSG00000113083	0.644834	-1.90077	2.39165	0.021891	0.0452903	2.29225	POSLFC
MINAR1	ENSG00000169330	0.294536	2.27722	2.37098	0.0218926	0.0452903	2.29223	POSLFC
AL121900.1	ENSG00000233993	-0.95558	-1.35289	-2.37912	0.0219205	0.0453445	-2.29174	NEGLFC
AL359924.1	ENSG00000237250	1.09201	-0.0656334	2.38558	0.0219227	0.0453453	2.29171	POSLFC
PIKFYVE	ENSG00000115020	-0.191181	6.32388	-2.38419	0.021929	0.0453549	-2.2916	NEGLFC
FAM86B1	ENSG00000186523	-0.583503	-0.301102	-2.44658	0.0219463	0.045387	-2.2913	NEGLFC
CBR4	ENSG00000145439	-0.21414	6.68028	-2.3939	0.021961	0.0454137	-2.29104	NEGLFC
MFGE8	ENSG00000140545	-0.486998	4.0894	-2.39016	0.0219684	0.0454255	-2.29091	NEGLFC
AC004839.2	ENSG00000272854	-0.720448	-2.12672	-2.36913	0.0219901	0.0454668	-2.29054	NEGLFC
RBSN	ENSG00000131381	-0.184715	5.03106	-2.38	0.0220094	0.0455031	-2.29021	NEGLFC
KCNV2	ENSG00000168263	-1.08567	-1.8674	-2.37611	0.0220178	0.0455168	-2.29006	NEGLFC
AC023983.1	ENSG00000264365	-0.989826	-1.45633	-2.37397	0.0220359	0.045546	-2.28975	NEGLFC
HJV	ENSG00000168509	0.641915	-0.528222	2.37806	0.0220362	0.045546	2.28974	POSLFC
AC090337.1	ENSG00000264705	-0.745572	-2.27356	-2.40176	0.0220377	0.045546	-2.28972	NEGLFC
AL591506.1	ENSG00000286536	0.3339	2.52044	2.36892	0.0220406	0.045546	2.28967	POSLFC
ZNF432	ENSG00000256087	-0.215024	4.19421	-2.37708	0.0220407	0.045546	-2.28967	NEGLFC
AL157944.1	ENSG00000233290	0.839943	6.64166	2.37792	0.0220471	0.0455521	2.28956	POSLFC
SCLY	ENSG00000132330	-0.252183	5.06676	-2.38712	0.0220471	0.0455521	-2.28956	NEGLFC
TMEM39B	ENSG00000121775	0.236985	5.12438	2.36801	0.0220496	0.0455537	2.28951	POSLFC
GNG12	ENSG00000172380	0.543493	3.58891	2.36963	0.02209	0.0456334	2.28882	POSLFC
TM6SF1	ENSG00000136404	0.348031	3.26282	2.38725	0.0220988	0.0456453	2.28866	POSLFC
SRD5A1	ENSG00000145545	0.174869	4.03379	2.39694	0.0220992	0.0456453	2.28866	POSLFC
DGKQ	ENSG00000145214	-0.417036	3.443	-2.38876	0.0221193	0.0456831	-2.28831	NEGLFC
C1orf158	ENSG00000157330	0.948464	-3.45255	2.36661	0.022124	0.0456894	2.28823	POSLFC
CASP9	ENSG00000132906	0.185073	4.21269	2.38055	0.0221308	0.0456996	2.28812	POSLFC
SCML2	ENSG00000102098	0.252618	3.20518	2.36925	0.0221361	0.045707	2.28802	POSLFC
NR4A1	ENSG00000123358	0.60938	3.23939	2.38279	0.0221436	0.0457189	2.2879	POSLFC
ARMC7	ENSG00000125449	0.249712	2.54421	2.3793	0.0221647	0.0457563	2.28753	POSLFC
TCEAL8	ENSG00000180964	-0.572702	1.8832	-2.43041	0.0221652	0.0457563	-2.28752	NEGLFC
CCNK	ENSG00000090061	-0.157995	4.02379	-2.37621	0.0221875	0.0457987	-2.28714	NEGLFC
KRTAP5-8	ENSG00000241233	-0.861948	-2.1127	-2.36498	0.0222107	0.0458428	-2.28675	NEGLFC
PP2D1	ENSG00000183977	-0.788508	-1.16669	-2.36525	0.0222232	0.045865	-2.28653	NEGLFC
ANAPC15	ENSG00000110200	-0.477614	0.771181	-2.36461	0.0222308	0.045875	-2.2864	NEGLFC
AC133919.2	ENSG00000261172	-1.52229	-4.14202	-2.3759	0.0222315	0.045875	-2.28639	NEGLFC
AC023024.1	ENSG00000259172	-0.425812	-0.123935	-2.37548	0.0222352	0.0458788	-2.28633	NEGLFC
AL121672.1	ENSG00000231010	-0.773924	-2.71693	-2.38309	0.0222446	0.0458942	-2.28616	NEGLFC
STYX	ENSG00000198252	-0.255008	3.49572	-2.37238	0.0222462	0.0458942	-2.28614	NEGLFC
HLA-DOA	ENSG00000204252	-0.649292	-1.47037	-2.37327	0.0222764	0.0459529	-2.28562	NEGLFC
ZNF837	ENSG00000152475	-0.430917	0.53221	-2.36354	0.0222879	0.04597	-2.28543	NEGLFC
KIAA1324L	ENSG00000164659	-0.485272	7.06531	-2.43867	0.0222882	0.04597	-2.28542	NEGLFC
AC011451.3	ENSG00000283108	0.689921	0.678567	2.38157	0.0223136	0.0460188	2.28499	POSLFC
MITD1	ENSG00000158411	-0.299802	4.07411	-2.36329	0.0223284	0.0460457	-2.28473	NEGLFC
ZNF561-AS1	ENSG00000267106	-0.231409	3.66119	-2.37966	0.0223315	0.0460485	-2.28468	NEGLFC
ZNF460-AS1	ENSG00000267871	-0.265299	3.50369	-2.38056	0.0223908	0.0461662	-2.28367	NEGLFC
LINC01088	ENSG00000249307	0.504565	3.86498	2.37438	0.0223921	0.0461662	2.28365	POSLFC
RAB11FIP3	ENSG00000090565	0.241713	7.54008	2.37935	0.0224001	0.0461789	2.28351	POSLFC
AC008507.4	ENSG00000287859	0.474583	-0.811498	2.38091	0.0224029	0.046181	2.28347	POSLFC
PHYHIPL	ENSG00000165443	-0.425584	7.41594	-2.36349	0.0224082	0.046186	-2.28338	NEGLFC
PLEKHO2	ENSG00000241839	-0.565069	2.31143	-2.37244	0.0224088	0.046186	-2.28337	NEGLFC
POGZ	ENSG00000143442	-0.257369	8.13996	-2.38643	0.0224144	0.0461938	-2.28327	NEGLFC
AF130359.1	ENSG00000237735	0.822297	-0.945703	2.361	0.0224245	0.046211	2.2831	POSLFC
MAMSTR	ENSG00000176909	-0.313447	2.16757	-2.42437	0.0224289	0.0462163	-2.28303	NEGLFC
AL392046.1	ENSG00000230534	0.431399	0.964575	2.36232	0.0224509	0.046258	2.28265	POSLFC
PEX10	ENSG00000157911	-0.324999	2.06898	-2.37212	0.0224531	0.046259	-2.28261	NEGLFC
AC091133.1	ENSG00000230532	-0.515857	0.287634	-2.36202	0.0224971	0.046346	-2.28187	NEGLFC
AC114928.1	ENSG00000249349	0.846218	-2.6911	2.37944	0.0225321	0.0464144	2.28128	POSLFC
UBR4	ENSG00000127481	-0.180754	6.87376	-2.38028	0.0225481	0.0464436	-2.28101	NEGLFC
CD6	ENSG00000013725	0.652883	-0.0320368	2.35858	0.0225553	0.0464547	2.28088	POSLFC
LINC00620	ENSG00000224514	0.745606	2.4139	2.36682	0.0225699	0.0464813	2.28064	POSLFC
LINC01903	ENSG00000265555	1.09006	-2.88893	2.40589	0.0225735	0.046485	2.28058	POSLFC
EMP1	ENSG00000134531	1.13066	0.621222	2.35886	0.0225764	0.0464872	2.28053	POSLFC
AC090617.5	ENSG00000263050	0.861502	0.200603	2.37662	0.0226004	0.0465296	2.28012	POSLFC
ARHGEF25	ENSG00000240771	0.499719	4.15289	2.37603	0.0226005	0.0465296	2.28012	POSLFC
RPS20	ENSG00000008988	0.614862	3.28637	2.35753	0.0226122	0.0465468	2.27992	POSLFC
MTRNR2L8	ENSG00000255823	-1.19562	1.04679	-2.37264	0.0226125	0.0465468	-2.27992	NEGLFC
SLC43A3	ENSG00000134802	-0.433152	0.256673	-2.35721	0.0226296	0.0465784	-2.27963	NEGLFC
CCND1	ENSG00000110092	-0.479248	1.86411	-2.37777	0.022643	0.0466023	-2.2794	NEGLFC
CLEC3B	ENSG00000163815	-1.09469	-2.67055	-2.38219	0.0226556	0.0466245	-2.27919	NEGLFC
AP000829.1	ENSG00000263551	0.653276	5.41316	2.36635	0.0226662	0.0466427	2.27901	POSLFC
AL021155.5	ENSG00000285646	0.770656	-0.150509	2.37236	0.0226685	0.0466436	2.27898	POSLFC
Z97055.2	ENSG00000261251	-0.231701	1.12769	-2.36099	0.022677	0.0466575	-2.27883	NEGLFC
AC005899.1	ENSG00000264083	-0.388137	1.95946	-2.41561	0.0227368	0.0467768	-2.27783	NEGLFC
SLC14A2-AS1	ENSG00000267097	0.51056	1.90443	2.36347	0.0227467	0.0467934	2.27766	POSLFC
TSPAN17	ENSG00000048140	0.433242	3.60484	2.35498	0.022751	0.0467987	2.27759	POSLFC
LINC02053	ENSG00000241696	-0.709581	-2.1657	-2.36356	0.022758	0.0468094	-2.27747	NEGLFC
SNAI1	ENSG00000124216	-0.533821	-1.02834	-2.37296	0.0227613	0.0468111	-2.27742	NEGLFC
INPP5K	ENSG00000132376	-0.19058	3.62112	-2.37977	0.0227625	0.0468111	-2.2774	NEGLFC
NARF-IT1	ENSG00000266236	0.627781	-0.992029	2.3643	0.0227642	0.0468111	2.27737	POSLFC
AC006148.1	ENSG00000242593	0.341054	7.73779	2.35566	0.0227696	0.0468185	2.27728	POSLFC
ABHD5	ENSG00000011198	0.220442	4.69832	2.37514	0.0227796	0.0468353	2.27711	POSLFC
ELMO3	ENSG00000102890	-0.483252	-0.0702468	-2.38871	0.0227922	0.0468575	-2.2769	NEGLFC
AP000755.1	ENSG00000255015	-1.029	-2.72674	-2.3582	0.0228116	0.0468937	-2.27657	NEGLFC
SV2C	ENSG00000122012	0.561853	3.86718	2.37137	0.0228205	0.0469082	2.27643	POSLFC
C2orf42	ENSG00000115998	-0.1921	4.70855	-2.40024	0.0228569	0.0469793	-2.27582	NEGLFC
LINC02277	ENSG00000258487	0.966695	-0.8968	2.36231	0.0228601	0.0469823	2.27576	POSLFC
FBXO15	ENSG00000141665	-0.248598	3.59651	-2.3657	0.022865	0.0469886	-2.27568	NEGLFC
AL390957.1	ENSG00000285280	0.509193	3.82205	2.36069	0.0228671	0.0469892	2.27565	POSLFC
HTR3A	ENSG00000166736	0.686757	-1.34463	2.36395	0.0228989	0.0470509	2.27512	POSLFC
TTC33	ENSG00000113638	0.15627	4.96931	2.36322	0.0229075	0.0470649	2.27497	POSLFC
YARS	ENSG00000134684	0.167094	5.70484	2.38375	0.0229197	0.0470861	2.27477	POSLFC
AC087289.2	ENSG00000267342	-0.584054	-2.43144	-2.38344	0.0229475	0.0471395	-2.27431	NEGLFC
AL139381.1	ENSG00000287635	-0.670631	-1.97056	-2.40325	0.0229522	0.0471455	-2.27423	NEGLFC
ZMPSTE24	ENSG00000084073	-0.199026	4.28982	-2.35088	0.0229754	0.0471895	-2.27384	NEGLFC
SLC5A12	ENSG00000148942	0.669438	-0.683487	2.35139	0.0229797	0.0471946	2.27377	POSLFC
GMPS	ENSG00000163655	0.130462	5.30584	2.36124	0.0229919	0.047216	2.27357	POSLFC
SF3B5	ENSG00000169976	-0.611027	1.07648	-2.36859	0.0230177	0.0472652	-2.27314	NEGLFC
APOB	ENSG00000084674	-0.910171	-2.09966	-2.38362	0.0230311	0.047289	-2.27292	NEGLFC
PKN1	ENSG00000123143	-0.216965	4.68045	-2.42816	0.0230335	0.0472901	-2.27288	NEGLFC
AC006372.3	ENSG00000234210	-0.569389	-1.1372	-2.37059	0.0230371	0.0472939	-2.27282	NEGLFC
AL157369.1	ENSG00000287456	-0.976186	-2.84352	-2.3606	0.0230524	0.0473216	-2.27256	NEGLFC
PPA2	ENSG00000138777	0.226458	6.87042	2.37456	0.0230592	0.0473318	2.27245	POSLFC
AC007314.1	ENSG00000234818	-1.12898	-3.17772	-2.35747	0.0230746	0.0473596	-2.2722	NEGLFC
AC024022.1	ENSG00000250781	0.733928	-1.67331	2.349	0.0230793	0.0473655	2.27212	POSLFC
PINX1	ENSG00000254093	0.209534	4.65125	2.35997	0.0230812	0.0473656	2.27209	POSLFC
KIAA1210	ENSG00000250423	0.662339	-2.42082	2.35545	0.0230908	0.0473816	2.27193	POSLFC
LINC02767	ENSG00000284237	0.474979	-0.999828	2.36157	0.0230984	0.0473924	2.2718	POSLFC
AC026401.2	ENSG00000262380	-0.934845	0.644853	-2.36573	0.0230997	0.0473924	-2.27178	NEGLFC
SPSB2	ENSG00000111671	-0.530969	-0.0989778	-2.34852	0.0231061	0.0474019	-2.27168	NEGLFC
PAFAH1B3	ENSG00000079462	0.317194	1.7205	2.36853	0.0231378	0.0474632	2.27115	POSLFC
AL121658.1	ENSG00000272716	-0.449206	-0.727995	-2.35964	0.0231499	0.0474842	-2.27095	NEGLFC
AP005121.1	ENSG00000263618	0.8178	0.103381	2.39119	0.0231706	0.047523	2.27061	POSLFC
LINC01916	ENSG00000264232	0.858555	-2.14935	2.34693	0.0232067	0.0475933	2.27001	POSLFC
BAG5	ENSG00000166170	0.244332	3.8882	2.39076	0.0232679	0.047715	2.26901	POSLFC
FRMPD3-AS1	ENSG00000227610	-0.770502	-2.08853	-2.34572	0.0232718	0.0477192	-2.26894	NEGLFC
GPRC5D	ENSG00000111291	-0.851393	-1.80334	-2.35755	0.0232981	0.0477695	-2.26851	NEGLFC
CRIP1	ENSG00000213145	-1.02797	-2.48116	-2.36149	0.0233061	0.0477793	-2.26838	NEGLFC
BYSL	ENSG00000112578	-0.411455	0.152753	-2.3452	0.0233066	0.0477793	-2.26837	NEGLFC
RAB40C	ENSG00000197562	0.29538	6.6006	2.3641	0.0233254	0.0478141	2.26806	POSLFC
AC100821.2	ENSG00000260955	0.462111	-0.617381	2.3527	0.0233633	0.0478881	2.26744	POSLFC
GPSM3	ENSG00000213654	-0.63757	-0.840253	-2.35484	0.023374	0.0479062	-2.26727	NEGLFC
AC016493.1	ENSG00000267039	-1.09559	-0.863915	-2.35148	0.0233783	0.0479113	-2.26719	NEGLFC
CEP170	ENSG00000143702	-0.268902	7.39558	-2.37526	0.0233804	0.0479118	-2.26716	NEGLFC
DNAJC9-AS1	ENSG00000236756	-0.437881	-0.881934	-2.38045	0.0233846	0.0479167	-2.26709	NEGLFC
MUC6	ENSG00000184956	-1.02819	-0.0818137	-2.35104	0.0233944	0.047933	-2.26693	NEGLFC
TAF1B	ENSG00000115750	0.224129	4.98859	2.34328	0.0233975	0.0479333	2.26688	POSLFC
FAM177A1	ENSG00000151327	-0.343543	5.57038	-2.35518	0.0233982	0.0479333	-2.26687	NEGLFC
MVB12A	ENSG00000141971	-0.299302	3.2699	-2.378	0.023414	0.0479617	-2.26661	NEGLFC
AC013472.2	ENSG00000230286	-0.673549	-0.802207	-2.36474	0.023417	0.0479642	-2.26656	NEGLFC
DNM3-IT1	ENSG00000233540	-0.627875	-1.3372	-2.38199	0.0234202	0.047967	-2.26651	NEGLFC
ABLIM2	ENSG00000163995	0.484431	7.66892	2.35898	0.0234278	0.0479787	2.26639	POSLFC
NTPCR	ENSG00000135778	0.189225	4.44056	2.35026	0.0234375	0.0479949	2.26623	POSLFC
LGALSL-DT	ENSG00000223935	0.380073	4.56735	2.35393	0.0234528	0.0480225	2.26598	POSLFC
KBTBD4	ENSG00000123444	0.199468	1.5424	2.34221	0.0234618	0.0480358	2.26583	POSLFC
NECTIN2	ENSG00000130202	0.318631	3.14625	2.35476	0.023463	0.0480358	2.26581	POSLFC
AC008629.1	ENSG00000249494	-0.451299	4.50621	-2.35561	0.0234661	0.0480382	-2.26576	NEGLFC
IPO9	ENSG00000198700	-0.159009	6.3757	-2.41124	0.0234714	0.0480439	-2.26567	NEGLFC
AL355377.4	ENSG00000287868	0.266596	0.676836	2.36029	0.0234728	0.0480439	2.26565	POSLFC
PSPC1	ENSG00000121390	0.196866	7.34745	2.42767	0.0234753	0.0480439	2.26561	POSLFC
AP003486.1	ENSG00000255455	0.272122	2.62713	2.40126	0.0234762	0.0480439	2.26559	POSLFC
AC083902.1	ENSG00000248676	0.862133	-0.222742	2.34175	0.0234832	0.0480545	2.26548	POSLFC
C5orf24	ENSG00000181904	0.36047	4.20474	2.3529	0.023498	0.048081	2.26524	POSLFC
CDT1	ENSG00000167513	-0.731061	-1.98702	-2.36936	0.0235303	0.0481433	-2.26471	NEGLFC
MX2	ENSG00000183486	-0.430401	1.14686	-2.34863	0.0235397	0.0481588	-2.26456	NEGLFC
AC012613.1	ENSG00000248647	-1.08426	-2.47799	-2.35299	0.0235531	0.0481823	-2.26434	NEGLFC
COG1	ENSG00000166685	-0.356241	4.55457	-2.3495	0.0235628	0.0481985	-2.26418	NEGLFC
SLPI	ENSG00000124107	-1.34732	-3.23441	-2.3456	0.0235717	0.0482129	-2.26404	NEGLFC
ATG101	ENSG00000123395	-0.424904	1.51857	-2.35859	0.0235809	0.0482249	-2.26389	NEGLFC
STAP2	ENSG00000178078	-0.42719	1.13925	-2.34329	0.0235813	0.0482249	-2.26388	NEGLFC
BOK-AS1	ENSG00000234235	-0.752248	1.19154	-2.35051	0.0236356	0.0483321	-2.263	NEGLFC
DRC7	ENSG00000159625	0.540991	-0.80666	2.34581	0.0236505	0.0483588	2.26276	POSLFC
AL592295.5	ENSG00000288093	-0.378616	0.711255	-2.36725	0.0236577	0.0483697	-2.26264	NEGLFC
FO393414.3	ENSG00000285844	0.633256	-0.770499	2.4328	0.0236606	0.0483718	2.2626	POSLFC
AL035401.1	ENSG00000233358	0.74809	0.23889	2.34452	0.0236717	0.0483907	2.26242	POSLFC
AC012557.2	ENSG00000272181	-0.683673	-2.12797	-2.33897	0.0236892	0.0484228	-2.26213	NEGLFC
RMDN2-AS1	ENSG00000235848	0.693454	2.12939	2.34405	0.0236917	0.048424	2.26209	POSLFC
AC130324.3	ENSG00000275185	-0.55784	-1.60445	-2.34893	0.0236979	0.048433	-2.26199	NEGLFC
ZNF385D	ENSG00000151789	0.649596	7.86631	2.34805	0.0237168	0.0484678	2.26169	POSLFC
CR381670.2	ENSG00000286033	-0.627706	1.25552	-2.35555	0.02373	0.0484909	-2.26147	NEGLFC
ALDH7A1	ENSG00000164904	-0.333179	5.52786	-2.3478	0.0237437	0.0485137	-2.26125	NEGLFC
AC018716.2	ENSG00000286418	0.878437	-1.57721	2.35918	0.0237449	0.0485137	2.26123	POSLFC
STK32B	ENSG00000152953	0.333501	4.04954	2.34545	0.0237492	0.0485187	2.26116	POSLFC
ALG9	ENSG00000086848	0.133198	4.88608	2.35213	0.0237554	0.0485277	2.26106	POSLFC
LILRB2	ENSG00000131042	-0.767012	-1.95942	-2.33664	0.0237719	0.0485575	-2.2608	NEGLFC
AC115485.1	ENSG00000287740	0.984572	-2.92621	2.33648	0.0237811	0.0485724	2.26065	POSLFC
TEX2	ENSG00000136478	0.188033	5.76571	2.33628	0.0237925	0.048592	2.26046	POSLFC
AC079385.1	ENSG00000257545	0.443598	5.52749	2.46119	0.0238068	0.0486173	2.26023	POSLFC
CCDC32	ENSG00000128891	0.323983	4.8069	2.34979	0.0238102	0.0486205	2.26018	POSLFC
LINC01068	ENSG00000227676	1.0849	-1.37186	2.34238	0.0238197	0.0486361	2.26003	POSLFC
XIRP2	ENSG00000163092	0.540239	-0.475905	2.3439	0.0238714	0.0487378	2.25919	POSLFC
LINC02588	ENSG00000257842	0.437801	-0.452219	2.33477	0.0238784	0.0487483	2.25908	POSLFC
SCD	ENSG00000099194	-0.85664	5.79855	-2.39415	0.0238889	0.0487658	-2.25891	NEGLFC
AC115622.1	ENSG00000251488	-0.515756	4.77052	-2.34305	0.0238953	0.0487752	-2.25881	NEGLFC
PHLDB3	ENSG00000176531	0.332593	3.2051	2.35032	0.0239002	0.0487813	2.25873	POSLFC
DCDC2B	ENSG00000222046	-0.665464	0.193457	-2.37187	0.0239108	0.0487992	-2.25856	NEGLFC
AC009486.2	ENSG00000286427	-0.645374	-0.617315	-2.33491	0.0239181	0.0488102	-2.25844	NEGLFC
DLL4	ENSG00000128917	0.466938	-0.145788	2.40664	0.0239218	0.048814	2.25838	POSLFC
TENT5A	ENSG00000112773	-0.447783	2.86468	-2.3348	0.0239258	0.0488183	-2.25832	NEGLFC
PRPF31	ENSG00000105618	-0.309893	3.86367	-2.33971	0.0239298	0.0488227	-2.25825	NEGLFC
ZC3H12C	ENSG00000149289	-0.286846	5.69181	-2.46893	0.0239365	0.0488326	-2.25815	NEGLFC
AC078929.1	ENSG00000257548	0.712942	-1.30587	2.35144	0.0239634	0.0488835	2.25772	POSLFC
PDE12	ENSG00000174840	0.20875	3.45663	2.3465	0.0239718	0.0488969	2.25758	POSLFC
AC090587.2	ENSG00000229368	-1.17853	-4.48159	-2.34825	0.0240065	0.0489637	-2.25703	NEGLFC
AC019209.3	ENSG00000256686	0.645145	-1.70488	2.34056	0.0240367	0.0490216	2.25654	POSLFC
HLA-DRA	ENSG00000204287	-0.820691	1.17399	-2.34206	0.0240418	0.049028	-2.25646	NEGLFC
LINC01019	ENSG00000248118	0.534408	-1.13188	2.35104	0.0240485	0.0490364	2.25635	POSLFC
GPX2	ENSG00000176153	-1.05552	-2.2799	-2.34904	0.0240496	0.0490364	-2.25634	NEGLFC
NOD2	ENSG00000167207	0.857583	-1.92451	2.33158	0.0240604	0.0490546	2.25616	POSLFC
AC009102.1	ENSG00000260198	0.473229	1.06846	2.34568	0.024065	0.04906	2.25609	POSLFC
COQ8B	ENSG00000123815	-0.187728	4.25854	-2.40174	0.0240693	0.0490651	-2.25602	NEGLFC
CABP1	ENSG00000157782	0.522973	8.01724	2.38597	0.0240718	0.0490663	2.25598	POSLFC
AC097713.1	ENSG00000228162	0.825221	0.123242	2.33449	0.0240966	0.0491129	2.25559	POSLFC
REEP2	ENSG00000132563	0.434456	5.3475	2.34521	0.0241059	0.0491281	2.25544	POSLFC
MED27	ENSG00000160563	0.168656	7.15582	2.35429	0.0241317	0.0491768	2.25503	POSLFC
RHBDD1	ENSG00000144468	-0.336304	5.97133	-2.33784	0.0241401	0.0491901	-2.25489	NEGLFC
LINC02062	ENSG00000248489	-0.228307	5.98695	-2.34888	0.0241573	0.0492212	-2.25462	NEGLFC
PDZD8	ENSG00000165650	0.136633	5.54887	2.35627	0.024179	0.0492616	2.25427	POSLFC
AL592183.1	ENSG00000273748	-1.50883	5.69924	-2.34719	0.0242091	0.0493167	-2.25379	NEGLFC
TMPPE	ENSG00000188167	0.424067	-0.676529	2.35708	0.0242098	0.0493167	2.25378	POSLFC
LINC02755	ENSG00000254530	0.620731	3.92464	2.33986	0.0242427	0.0493781	2.25326	POSLFC
DALRD3	ENSG00000178149	-0.394913	2.35686	-2.33381	0.0242438	0.0493781	-2.25324	NEGLFC
LINC00278	ENSG00000231535	-0.502259	1.47809	-2.33424	0.0242526	0.0493922	-2.2531	NEGLFC
DGKB	ENSG00000136267	0.813664	8.92804	2.33834	0.0242705	0.0494249	2.25282	POSLFC
AC093787.2	ENSG00000287414	-0.476321	0.318721	-2.33736	0.0242972	0.0494755	-2.2524	NEGLFC
DOCK7	ENSG00000116641	0.371837	6.60943	2.32732	0.024306	0.0494894	2.25226	POSLFC
MCMBP	ENSG00000197771	-0.251664	4.27602	-2.34628	0.0243129	0.0494997	-2.25215	NEGLFC
AC127035.1	ENSG00000285658	-0.750995	1.28967	-2.3306	0.0243165	0.049503	-2.25209	NEGLFC
LRRC8A	ENSG00000136802	0.251091	4.53264	2.33491	0.0243325	0.0495319	2.25184	POSLFC
ALYREF	ENSG00000183684	-0.50977	0.452619	-2.32662	0.0243503	0.0495641	-2.25156	NEGLFC
GOSR1	ENSG00000108587	-0.145673	6.15718	-2.34585	0.024382	0.0496247	-2.25106	NEGLFC
USP8	ENSG00000138592	0.187551	6.27932	2.34376	0.0244054	0.0496685	2.25069	POSLFC
FAM131A	ENSG00000175182	0.403042	4.91337	2.34079	0.0244089	0.0496718	2.25063	POSLFC
NEUROD6	ENSG00000164600	0.819559	1.93296	2.33473	0.0244211	0.0496927	2.25044	POSLFC
AC137630.1	ENSG00000223343	-0.447966	-0.0736282	-2.3377	0.0244347	0.0497166	-2.25022	NEGLFC
SLC2A4RG	ENSG00000125520	-0.38922	3.23329	-2.33305	0.0244423	0.0497281	-2.2501	NEGLFC
DRP2	ENSG00000102385	0.49937	5.24893	2.36099	0.0244604	0.049761	2.24982	POSLFC
AL359649.1	ENSG00000204398	0.702557	1.53239	2.33449	0.0244639	0.0497617	2.24976	POSLFC
AC068790.7	ENSG00000270130	0.278785	1.83416	2.34897	0.0244646	0.0497617	2.24975	POSLFC
BCKDHA	ENSG00000248098	-0.193824	3.29793	-2.34631	0.0244832	0.0497921	-2.24946	NEGLFC
PHF19	ENSG00000119403	-0.523672	3.28106	-2.32706	0.0244833	0.0497921	-2.24946	NEGLFC
CLIC4	ENSG00000169504	-0.966824	6.27998	-2.38857	0.024505	0.0498323	-2.24912	NEGLFC
LINC02732	ENSG00000254416	0.795434	-2.52687	2.33544	0.0245375	0.0498946	2.24861	POSLFC
TEPP	ENSG00000159648	0.618266	-1.68752	2.33077	0.0245408	0.0498974	2.24855	POSLFC
ARMC3	ENSG00000165309	0.34039	3.13869	2.34274	0.0245573	0.049927	2.2483	POSLFC
GK-IT1	ENSG00000229331	0.661905	-2.44356	2.34009	0.0245863	0.0499821	2.24784	POSLFC

### Sheet: Exc1
gene	ID	logFC	AveExpr	t	P.Value	adj.P.Val	z.std	LFC
CDK5RAP3	ENSG00000108465	-1.97045	4.97396	-10.3541	1.73833e-12	3.76396e-08	-7.05401	NEGLFC
RNF41	ENSG00000181852	0.640786	4.42961	10.3617	2.89825e-12	3.76396e-08	6.98257	POSLFC
ELAVL4	ENSG00000162374	1.0769	6.78231	9.08926	6.36e-12	5.43737e-08	6.87134	POSLFC
LSM11	ENSG00000155858	1.2912	3.4977	9.15594	9.73492e-12	5.43737e-08	6.81037	POSLFC
UBE2L3	ENSG00000185651	0.61708	5.5687	9.86105	1.0467e-11	5.43737e-08	6.79993	POSLFC
SOCS7	ENSG00000274211	0.667958	6.03092	9.48598	1.33002e-11	5.75765e-08	6.76533	POSLFC
IPCEF1	ENSG00000074706	1.19248	6.27793	9.07823	2.31626e-11	8.59466e-08	6.68456	POSLFC
ZNF441	ENSG00000197044	-0.995336	4.03754	-8.8164	3.2387e-11	1.05152e-07	-6.63529	NEGLFC
MICAL1	ENSG00000135596	-1.62572	5.60288	-8.74836	8.28606e-11	2.39136e-07	-6.49531	NEGLFC
ZNF276	ENSG00000158805	-1.12847	5.2607	-8.72239	9.5014e-11	2.46789e-07	-6.47468	NEGLFC
CORO6	ENSG00000167549	-1.94001	5.84601	-8.58547	1.22601e-10	2.89494e-07	-6.43608	NEGLFC
KIF3C	ENSG00000084731	0.547071	6.76488	8.82692	1.35511e-10	2.93314e-07	6.42085	POSLFC
ELAC2	ENSG00000006744	-1.06825	4.02924	-8.59066	1.83806e-10	3.64e-07	-6.3743	NEGLFC
TARS2	ENSG00000143374	-0.819757	4.68034	-8.68534	1.96196e-10	3.64e-07	-6.36429	NEGLFC
CRKL	ENSG00000099942	0.615936	4.9696	8.25871	2.29374e-10	3.97185e-07	6.34026	POSLFC
SPPL2B	ENSG00000005206	-1.5633	5.52284	-8.3671	3.06501e-10	4.68521e-07	-6.29545	NEGLFC
LAS1L	ENSG00000001497	-1.16854	5.39782	-8.71154	3.11654e-10	4.68521e-07	-6.29287	NEGLFC
NPEPL1	ENSG00000215440	-1.29057	5.59688	-7.92946	3.24686e-10	4.68521e-07	-6.28651	NEGLFC
AC024614.4	ENSG00000283417	-1.13164	3.1677	-8.48317	3.78078e-10	5.06256e-07	-6.26282	NEGLFC
SDF4	ENSG00000078808	-1.49215	4.98378	-8.24578	3.89817e-10	5.06256e-07	-6.25805	NEGLFC
PTPN9	ENSG00000169410	0.877912	6.48206	7.82971	4.79143e-10	5.73733e-07	6.22579	POSLFC
UGDH	ENSG00000109814	1.03896	3.67897	8.1333	4.85953e-10	5.73733e-07	6.22357	POSLFC
MAN2A2	ENSG00000196547	-1.13128	5.17791	-8.2101	5.09935e-10	5.75872e-07	-6.21602	NEGLFC
MGST3	ENSG00000143198	0.807518	5.79502	8.01804	6.52767e-10	7.06457e-07	6.17713	POSLFC
DUSP3	ENSG00000108861	1.01526	3.88391	8.14696	9.91102e-10	1.02971e-06	6.11084	POSLFC
ZCCHC2	ENSG00000141664	0.6094	5.95105	7.70166	1.0629e-09	1.0382e-06	6.09967	POSLFC
HDAC6	ENSG00000094631	-1.30914	4.84882	-7.90076	1.07921e-09	1.0382e-06	-6.09723	NEGLFC
THBS3	ENSG00000169231	-1.34548	4.296	-7.87865	1.15823e-09	1.04402e-06	-6.08592	NEGLFC
CNIH1	ENSG00000100528	0.958159	3.97024	7.68904	1.16565e-09	1.04402e-06	6.0849	POSLFC
TUBA1B	ENSG00000123416	2.47996	5.61404	7.74294	1.47672e-09	1.20649e-06	6.04689	POSLFC
TENT4B	ENSG00000121274	0.882223	5.57244	7.48961	1.52121e-09	1.20649e-06	6.0421	POSLFC
E4F1	ENSG00000167967	-1.16439	4.5113	-7.81251	1.53391e-09	1.20649e-06	-6.04076	NEGLFC
KAT2A	ENSG00000108773	-1.64389	5.80658	-7.73231	1.5676e-09	1.20649e-06	-6.03725	NEGLFC
ELAVL2	ENSG00000107105	0.995262	6.08615	7.58333	1.62203e-09	1.20649e-06	6.03174	POSLFC
AC007656.2	ENSG00000258131	1.56027	2.50508	7.4683	1.62575e-09	1.20649e-06	6.03137	POSLFC
ATR	ENSG00000175054	-0.722972	6.85834	-7.83929	1.70277e-09	1.22855e-06	-6.02389	NEGLFC
RGL2	ENSG00000237441	-2.00575	3.03771	-7.56425	1.90571e-09	1.33781e-06	-6.00565	NEGLFC
NRBP2	ENSG00000185189	-1.30901	5.29933	-7.77611	2.08456e-09	1.40839e-06	-5.99108	NEGLFC
PTBP1	ENSG00000011304	-0.936138	4.33273	-7.7335	2.11471e-09	1.40839e-06	-5.98874	NEGLFC
MICALL2	ENSG00000164877	-1.2563	4.90851	-7.86992	2.22197e-09	1.44097e-06	-5.98069	NEGLFC
ZYX	ENSG00000159840	-1.48085	5.64895	-7.56586	2.37184e-09	1.44097e-06	-5.97005	NEGLFC
NUDT3	ENSG00000272325	1.32274	5.02261	7.55953	2.37995e-09	1.44097e-06	5.96949	POSLFC
MIR1-1HG-AS1	ENSG00000174403	-3.37331	-0.379559	-7.8394	2.38553e-09	1.44097e-06	-5.96911	NEGLFC
CES4A	ENSG00000172824	-1.6701	5.94211	-7.58027	2.59113e-09	1.52959e-06	-5.9556	NEGLFC
AC092111.1	ENSG00000275367	-1.08547	4.82066	-7.58175	2.83089e-09	1.63399e-06	-5.94112	NEGLFC
AGRN	ENSG00000188157	-1.90413	4.79347	-7.69896	2.91876e-09	1.64808e-06	-5.9361	NEGLFC
SNRNP200	ENSG00000144028	-0.926976	5.23759	-7.28603	3.08361e-09	1.67636e-06	-5.92708	NEGLFC
ARSA	ENSG00000100299	-1.27547	3.75037	-7.62123	3.12738e-09	1.67636e-06	-5.92477	NEGLFC
FAAH	ENSG00000117480	-1.05074	4.63589	-7.61494	3.22033e-09	1.67636e-06	-5.91995	NEGLFC
KCNH3	ENSG00000135519	-1.34089	7.00601	-7.52518	3.227e-09	1.67636e-06	-5.91961	NEGLFC
B4GALT5	ENSG00000158470	0.807818	5.61226	7.6461	3.56745e-09	1.81688e-06	5.90309	POSLFC
FXYD6	ENSG00000137726	0.719382	6.47414	7.70458	3.68959e-09	1.82555e-06	5.89754	POSLFC
CDK5R1	ENSG00000176749	1.52843	4.75707	7.56744	3.72503e-09	1.82555e-06	5.89596	POSLFC
HECA	ENSG00000112406	0.782755	4.09086	7.22455	3.80719e-09	1.83126e-06	5.89236	POSLFC
SAE1	ENSG00000142230	0.514344	5.32951	7.44398	4.14255e-09	1.95634e-06	5.8784	POSLFC
GAA	ENSG00000171298	-1.37937	4.59258	-7.39158	4.4484e-09	2.06326e-06	-5.86659	NEGLFC
AC092910.3	ENSG00000242622	1.18027	3.19211	7.17753	4.70938e-09	2.14599e-06	5.85713	POSLFC
CDK9	ENSG00000136807	-1.25059	5.25388	-7.58817	5.16092e-09	2.3112e-06	-5.8419	NEGLFC
AP005901.5	ENSG00000286293	-1.36076	2.8658	-7.37638	5.33508e-09	2.3487e-06	-5.83637	NEGLFC
MCM3AP	ENSG00000160294	-0.773517	5.3372	-7.72899	5.43575e-09	2.3516e-06	-5.83325	NEGLFC
EXTL3	ENSG00000012232	0.702562	5.45898	7.11198	5.52934e-09	2.3516e-06	5.8304	POSLFC
TSC2	ENSG00000103197	-1.13892	5.81418	-7.93466	5.61326e-09	2.3516e-06	-5.82789	NEGLFC
TUBGCP2	ENSG00000130640	-0.898259	5.73455	-7.46387	5.84212e-09	2.40862e-06	-5.82122	NEGLFC
USP22	ENSG00000124422	0.924009	6.24257	7.33154	6.06019e-09	2.45949e-06	5.81509	POSLFC
AL691432.4	ENSG00000286989	-1.79605	1.82225	-7.36774	6.2327e-09	2.47942e-06	-5.81039	NEGLFC
ILRUN	ENSG00000196821	0.644973	5.64152	7.36967	6.30021e-09	2.47942e-06	5.80859	POSLFC
ACADVL	ENSG00000072778	-1.80785	5.63543	-7.21383	6.53769e-09	2.52874e-06	-5.80239	NEGLFC
INTS3	ENSG00000143624	-0.708401	6.08952	-7.47102	6.62025e-09	2.52874e-06	-5.80028	NEGLFC
NPDC1	ENSG00000107281	-1.14914	6.24837	-7.2838	6.77503e-09	2.55036e-06	-5.79641	NEGLFC
RTEL1	ENSG00000258366	-0.942021	5.26763	-7.38721	7.31418e-09	2.71398e-06	-5.78355	NEGLFC
PRICKLE2	ENSG00000163637	0.850221	7.76276	7.14802	8.07284e-09	2.92754e-06	5.76693	POSLFC
IKBKG	ENSG00000269335	-1.3097	2.45248	-7.42735	8.11515e-09	2.92754e-06	-5.76605	NEGLFC
STK11IP	ENSG00000144589	-1.20071	3.88249	-7.2319	8.50814e-09	3.00884e-06	-5.75807	NEGLFC
LGI1	ENSG00000108231	0.890676	5.26858	6.99583	8.60694e-09	3.00884e-06	5.75612	POSLFC
ARHGEF3	ENSG00000163947	0.789161	7.26516	7.14453	8.68802e-09	3.00884e-06	5.75454	POSLFC
RHOT2	ENSG00000140983	-1.52494	6.036	-7.36504	8.86506e-09	3.02975e-06	-5.75113	NEGLFC
RHBDF1	ENSG00000007384	-2.05751	0.755045	-7.12061	9.51259e-09	3.19542e-06	-5.7392	NEGLFC
SHISA7	ENSG00000187902	-0.931302	5.08238	-7.22435	9.59587e-09	3.19542e-06	-5.73772	NEGLFC
CDC37	ENSG00000105401	-0.91729	5.30812	-7.27105	1.05848e-08	3.48011e-06	-5.72108	NEGLFC
ACVR1B	ENSG00000135503	0.737318	5.72305	7.09281	1.1033e-08	3.50593e-06	5.71403	POSLFC
SHC2	ENSG00000129946	-1.15443	6.03024	-7.2573	1.1055e-08	3.50593e-06	-5.71369	NEGLFC
PHC1	ENSG00000111752	-0.875755	5.8152	-7.14637	1.10682e-08	3.50593e-06	-5.71349	NEGLFC
SNRNP70	ENSG00000104852	-0.93512	7.82095	-7.13788	1.12517e-08	3.52109e-06	-5.71069	NEGLFC
AC005740.5	ENSG00000287726	0.810001	4.7832	7.14713	1.14975e-08	3.52985e-06	5.70701	POSLFC
CHKB	ENSG00000100288	-1.24116	4.79791	-7.19286	1.16117e-08	3.52985e-06	-5.70533	NEGLFC
CAPRIN2	ENSG00000110888	-0.639125	6.3683	-7.19566	1.16874e-08	3.52985e-06	-5.70423	NEGLFC
TMEM259	ENSG00000182087	-1.57046	5.57202	-6.96016	1.18813e-08	3.54718e-06	-5.70142	NEGLFC
ATP2B4	ENSG00000058668	0.747542	7.07582	7.38639	1.24058e-08	3.63126e-06	5.69405	POSLFC
ZYG11B	ENSG00000162378	0.809188	6.24192	7.1461	1.24862e-08	3.63126e-06	5.69295	POSLFC
RNF112	ENSG00000128482	-1.48517	5.25711	-6.87543	1.26677e-08	3.63126e-06	-5.69049	NEGLFC
SARS2	ENSG00000104835	-0.823132	4.02708	-7.25917	1.28082e-08	3.63126e-06	-5.6886	NEGLFC
AL353811.1	ENSG00000269957	3.22192	-0.184101	6.89429	1.28734e-08	3.63126e-06	5.68774	POSLFC
ZMAT3	ENSG00000172667	0.779697	5.11459	7.10126	1.30017e-08	3.63126e-06	5.68604	POSLFC
MAP3K12	ENSG00000139625	-1.05356	5.24015	-6.86098	1.32904e-08	3.63804e-06	-5.68229	NEGLFC
ERCC8	ENSG00000049167	-0.746732	5.61563	-7.19441	1.33061e-08	3.63804e-06	-5.68209	NEGLFC
DVL3	ENSG00000161202	-0.871277	4.63466	-7.07725	1.36027e-08	3.68039e-06	-5.67832	NEGLFC
BMERB1	ENSG00000166780	0.496697	7.83764	7.25341	1.38106e-08	3.69811e-06	5.67572	POSLFC
RALGDS	ENSG00000160271	-1.06913	6.13176	-7.21064	1.3985e-08	3.70659e-06	-5.67357	NEGLFC
CTTNBP2NL	ENSG00000143079	0.705187	5.15899	6.83758	1.44167e-08	3.78243e-06	5.66836	POSLFC
PLA2G4B	ENSG00000243708	-1.60399	3.9824	-7.05891	1.48687e-08	3.862e-06	-5.66307	NEGLFC
CLCN7	ENSG00000103249	-1.08702	5.68236	-7.23401	1.50685e-08	3.87514e-06	-5.66078	NEGLFC
TECPR1	ENSG00000205356	-0.975625	5.74933	-7.14099	1.52345e-08	3.87943e-06	-5.6589	NEGLFC
SNX9	ENSG00000130340	0.509635	6.86743	7.00275	1.57998e-08	3.95113e-06	5.65264	POSLFC
ABHD11	ENSG00000106077	-1.64225	3.01102	-6.811	1.58203e-08	3.95113e-06	-5.65242	NEGLFC
TBC1D32	ENSG00000146350	-0.63025	7.36694	-7.03038	1.6128e-08	3.9896e-06	-5.64911	NEGLFC
AC008459.1	ENSG00000286647	1.63784	2.01817	6.9506	1.63025e-08	3.99373e-06	5.64726	POSLFC
CTDP1	ENSG00000060069	-0.722213	4.52916	-7.19321	1.66722e-08	3.99373e-06	-5.6434	NEGLFC
NUFIP2	ENSG00000108256	0.709942	5.8378	6.87812	1.66776e-08	3.99373e-06	5.64335	POSLFC
OBSL1	ENSG00000124006	-1.18638	4.57494	-6.79961	1.67597e-08	3.99373e-06	-5.6425	NEGLFC
MTMR4	ENSG00000108389	-0.821034	5.38228	-6.91783	1.75158e-08	4.13595e-06	-5.6349	NEGLFC
AF067845.5	ENSG00000282160	-1.56482	-0.0774356	-7.18224	1.77598e-08	4.1558e-06	-5.63252	NEGLFC
ARHGEF2	ENSG00000116584	-0.993015	5.95571	-7.28114	1.86699e-08	4.22745e-06	-5.6239	NEGLFC
COL6A1	ENSG00000142156	-1.78316	5.48901	-6.77373	1.87918e-08	4.22745e-06	-5.62277	NEGLFC
EME2	ENSG00000197774	-1.6692	4.64258	-6.97853	1.88481e-08	4.22745e-06	-5.62226	NEGLFC
PRRC2A	ENSG00000204469	-0.935374	5.4387	-6.94322	1.88552e-08	4.22745e-06	-5.62219	NEGLFC
SOHLH1	ENSG00000165643	-2.0739	4.39218	-6.9034	1.88798e-08	4.22745e-06	-5.62196	NEGLFC
AKAP13	ENSG00000170776	0.592677	5.99132	6.97841	1.92409e-08	4.27149e-06	5.61869	POSLFC
COL24A1	ENSG00000171502	-1.29369	7.20276	-6.76297	1.95403e-08	4.30118e-06	-5.61602	NEGLFC
CDAN1	ENSG00000140326	-0.823734	3.9815	-7.00226	2.02143e-08	4.41216e-06	-5.61016	NEGLFC
PPAN	ENSG00000130810	-1.02049	3.1534	-6.8417	2.08925e-08	4.52218e-06	-5.60444	NEGLFC
LINC01786	ENSG00000230415	-1.15666	3.18922	-7.17137	2.11775e-08	4.54599e-06	-5.6021	NEGLFC
RAB40B	ENSG00000141542	-0.698594	6.71976	-6.7398	2.17327e-08	4.62693e-06	-5.59761	NEGLFC
KCNA4	ENSG00000182255	0.935289	3.04912	7.00045	2.33805e-08	4.88406e-06	5.58492	POSLFC
AC010280.1	ENSG00000248359	1.2761	4.97147	6.81895	2.35068e-08	4.88406e-06	5.58399	POSLFC
SPINT2	ENSG00000167642	0.670232	3.96724	6.69689	2.35781e-08	4.88406e-06	5.58346	POSLFC
FKTN	ENSG00000106692	-0.497054	5.6995	-6.9021	2.36926e-08	4.88406e-06	-5.58262	NEGLFC
BCL2L13	ENSG00000099968	0.709906	5.82567	6.69036	2.41637e-08	4.90906e-06	5.57919	POSLFC
AC090360.1	ENSG00000267127	-1.20089	2.26528	-6.93744	2.41919e-08	4.90906e-06	-5.57899	NEGLFC
THPO	ENSG00000090534	-1.32712	1.89476	-6.73292	2.51555e-08	5.03234e-06	-5.57219	NEGLFC
CCNL2	ENSG00000221978	-0.667255	6.31381	-7.52664	2.51869e-08	5.03234e-06	-5.57197	NEGLFC
PAIP2	ENSG00000120727	0.575066	5.74319	6.79126	2.54125e-08	5.03866e-06	5.57042	POSLFC
TRMU	ENSG00000100416	-0.864511	5.14943	-6.66067	2.69481e-08	5.30266e-06	-5.56019	NEGLFC
ARHGAP35	ENSG00000160007	0.507346	7.32593	6.89776	2.7375e-08	5.34615e-06	5.55745	POSLFC
OGFR	ENSG00000060491	-1.15715	6.00384	-6.94709	2.8252e-08	5.43882e-06	-5.55194	NEGLFC
SLC26A10	ENSG00000135502	-1.50299	2.99255	-6.85495	2.84603e-08	5.43882e-06	-5.55065	NEGLFC
LIMD2	ENSG00000136490	-1.66674	4.21176	-6.77943	2.84777e-08	5.43882e-06	-5.55055	NEGLFC
AK4	ENSG00000162433	0.902902	4.87281	6.92528	2.93404e-08	5.53411e-06	5.54533	POSLFC
ACAA1	ENSG00000060971	-1.28659	4.09929	-6.85954	2.94027e-08	5.53411e-06	-5.54496	NEGLFC
CDIP1	ENSG00000089486	0.829107	5.15741	6.93855	3.06874e-08	5.73434e-06	5.53747	POSLFC
TEAD1	ENSG00000187079	0.865143	6.49168	6.7015	3.13035e-08	5.7694e-06	5.53399	POSLFC
AP003066.1	ENSG00000254587	2.71714	3.37609	6.67784	3.13192e-08	5.7694e-06	5.5339	POSLFC
MCHR2	ENSG00000152034	-1.20913	7.01542	-6.84584	3.25056e-08	5.91298e-06	-5.52738	NEGLFC
IFFO1	ENSG00000010295	-0.866695	4.99741	-6.93842	3.2554e-08	5.91298e-06	-5.52712	NEGLFC
TTLL12	ENSG00000100304	-0.983741	4.28447	-6.90734	3.2842e-08	5.92388e-06	-5.52557	NEGLFC
MAN2C1	ENSG00000140400	-1.08483	6.05685	-6.83769	3.38164e-08	6.05757e-06	-5.52043	NEGLFC
CARMIL3	ENSG00000186648	-1.98546	2.43019	-6.74624	3.41025e-08	6.06698e-06	-5.51895	NEGLFC
GPC1	ENSG00000063660	-1.49455	6.65682	-6.577	3.58645e-08	6.31626e-06	-5.51009	NEGLFC
ROGDI	ENSG00000067836	-1.47463	4.50394	-6.74819	3.67379e-08	6.31626e-06	-5.50586	NEGLFC
ATF1	ENSG00000123268	0.556731	5.35563	6.97383	3.69058e-08	6.31626e-06	5.50505	POSLFC
DUS1L	ENSG00000169718	-1.02509	4.16324	-6.56716	3.72216e-08	6.31626e-06	-5.50355	NEGLFC
GOLGA8A	ENSG00000175265	-1.18734	8.14787	-7.00599	3.7236e-08	6.31626e-06	-5.50348	NEGLFC
ATP9A	ENSG00000054793	0.451119	7.97079	6.82689	3.72517e-08	6.31626e-06	5.50341	POSLFC
KRBA1	ENSG00000133619	-0.891171	3.4328	-6.9072	3.74689e-08	6.31626e-06	-5.50238	NEGLFC
PILRB	ENSG00000121716	-1.36826	6.20391	-6.72541	3.74782e-08	6.31626e-06	-5.50234	NEGLFC
CREBRF	ENSG00000164463	0.803104	5.78174	6.72416	3.76923e-08	6.31626e-06	5.50134	POSLFC
ULK3	ENSG00000140474	-1.65762	5.60018	-6.55118	3.92519e-08	6.53544e-06	-5.49418	NEGLFC
POMGNT1	ENSG00000085998	-1.22499	4.44923	-7.14263	3.9739e-08	6.5601e-06	-5.49201	NEGLFC
GTPBP6	ENSG00000178605	-0.863316	4.2526	-6.96195	3.99052e-08	6.5601e-06	-5.49127	NEGLFC
SPG7	ENSG00000197912	-0.604657	7.11999	-6.82302	4.0312e-08	6.5853e-06	-5.48948	NEGLFC
JAG2	ENSG00000184916	-1.36524	4.77868	-6.79364	4.07116e-08	6.60902e-06	-5.48774	NEGLFC
SLC5A3	ENSG00000198743	1.72035	4.11127	6.88384	4.14859e-08	6.69289e-06	5.48441	POSLFC
PLCXD2	ENSG00000240891	1.81617	2.36041	6.55087	4.19948e-08	6.71548e-06	5.48225	POSLFC
APEX1	ENSG00000100823	-1.35569	3.36935	-6.76683	4.21686e-08	6.71548e-06	-5.48152	NEGLFC
H2AFV	ENSG00000105968	1.5143	4.31827	6.66269	4.24016e-08	6.71548e-06	5.48055	POSLFC
BARX2	ENSG00000043039	1.97493	0.844446	6.5233	4.32724e-08	6.77945e-06	5.47695	POSLFC
EIF2AK2	ENSG00000055332	0.478237	5.80088	6.82527	4.33275e-08	6.77945e-06	5.47672	POSLFC
IRGQ	ENSG00000167378	0.74219	3.68836	6.77176	4.42473e-08	6.88191e-06	5.473	POSLFC
EIF2B4	ENSG00000115211	-1.01084	3.73621	-6.76066	4.50906e-08	6.97132e-06	-5.46966	NEGLFC
SATB1-AS1	ENSG00000228956	1.30208	6.16516	6.53026	4.58481e-08	7.04125e-06	5.4667	POSLFC
INO80D	ENSG00000114933	0.595159	5.77266	6.50531	4.6085e-08	7.04125e-06	5.46579	POSLFC
NPIPA1	ENSG00000183426	-1.35313	5.39205	-6.67934	5.05219e-08	7.64233e-06	-5.44946	NEGLFC
ZNF883	ENSG00000285447	-1.07963	3.65545	-6.74801	5.06076e-08	7.64233e-06	-5.44916	NEGLFC
LINC00616	ENSG00000248307	2.07306	-0.302945	6.74671	5.10882e-08	7.67032e-06	5.44748	POSLFC
P3H3	ENSG00000110811	-0.904709	4.61499	-6.65719	5.40544e-08	8.06902e-06	-5.43743	NEGLFC
AL591463.1	ENSG00000285778	2.44157	0.818018	6.48237	5.49152e-08	8.13594e-06	5.43461	POSLFC
PCBP4	ENSG00000090097	-1.39244	4.88847	-6.65396	5.51292e-08	8.13594e-06	-5.43392	NEGLFC
PKD1	ENSG00000008710	-1.22296	8.25673	-6.73361	5.60216e-08	8.22093e-06	-5.43106	NEGLFC
ZNF133	ENSG00000125846	-0.548941	5.98667	-6.53341	5.7066e-08	8.32714e-06	-5.42776	NEGLFC
RHEB	ENSG00000106615	0.673239	5.55024	6.60492	5.84415e-08	8.48022e-06	5.42351	POSLFC
VWA5B2	ENSG00000145198	-1.86814	5.52393	-6.61935	5.90345e-08	8.51867e-06	-5.4217	NEGLFC
RTCA-AS1	ENSG00000224616	-0.913983	3.2182	-6.78965	5.96929e-08	8.56609e-06	-5.41972	NEGLFC
CD247	ENSG00000198821	1.31746	3.84703	6.44277	6.15614e-08	8.78569e-06	5.41421	POSLFC
CHROMR	ENSG00000223960	0.923827	3.68093	6.59443	6.1904e-08	8.78631e-06	5.41321	POSLFC
FAM53C	ENSG00000120709	0.769577	4.27346	6.42363	6.28503e-08	8.87214e-06	5.4105	POSLFC
MRTFA	ENSG00000196588	0.68119	7.53618	6.46044	6.94669e-08	9.70311e-06	5.39254	POSLFC
SLC1A4	ENSG00000115902	0.619959	4.82855	7.08992	7.0343e-08	9.70311e-06	5.39029	POSLFC
AC073968.2	ENSG00000286738	-1.82543	2.72045	-6.53006	7.04358e-08	9.70311e-06	-5.39006	NEGLFC
ARHGAP33	ENSG00000004777	-1.23653	4.30947	-6.50991	7.0583e-08	9.70311e-06	-5.38968	NEGLFC
AC092422.1	ENSG00000237838	1.63425	4.38068	6.40033	7.06047e-08	9.70311e-06	5.38963	POSLFC
GSTK1	ENSG00000197448	-0.78607	3.99351	-6.60971	7.24953e-08	9.87165e-06	-5.38487	NEGLFC
BMP1	ENSG00000168487	-1.1623	2.70365	-6.55718	7.25913e-08	9.87165e-06	-5.38464	NEGLFC
OSBPL5	ENSG00000021762	-0.802576	5.62218	-6.58891	7.30231e-08	9.87865e-06	-5.38357	NEGLFC
PPP2CB	ENSG00000104695	0.88594	5.40455	6.36756	7.71699e-08	1.03856e-05	5.37362	POSLFC
ZNF449	ENSG00000173275	-1.22337	3.34451	-6.47274	7.76364e-08	1.03945e-05	-5.37254	NEGLFC
TUBG2	ENSG00000037042	-1.24154	4.98188	-6.44057	7.99459e-08	1.05832e-05	-5.36725	NEGLFC
AC138969.1	ENSG00000183889	-1.47761	3.42582	-6.65385	8.01438e-08	1.05832e-05	-5.3668	NEGLFC
ZMIZ2	ENSG00000122515	-0.871951	5.81066	-6.59901	8.02686e-08	1.05832e-05	-5.36652	NEGLFC
BRI3BP	ENSG00000184992	0.689565	5.08356	6.4685	8.25382e-08	1.08275e-05	5.36149	POSLFC
AL670729.3	ENSG00000287315	-1.94112	1.72589	-6.57195	8.42349e-08	1.09946e-05	-5.35781	NEGLFC
ZNF334	ENSG00000198185	-0.603346	3.83284	-6.51052	8.48814e-08	1.10094e-05	-5.35643	NEGLFC
CHTF18	ENSG00000127586	-1.81798	3.40473	-6.39953	8.51964e-08	1.10094e-05	-5.35576	NEGLFC
CACNA1H	ENSG00000196557	-1.97806	3.12202	-6.65047	8.6716e-08	1.11503e-05	-5.35257	NEGLFC
FOXP1	ENSG00000114861	0.730619	8.61297	6.43127	8.79939e-08	1.12589e-05	5.34992	POSLFC
CPEB3	ENSG00000107864	0.745844	8.01704	6.78794	8.98129e-08	1.14353e-05	5.34621	POSLFC
SUSD6	ENSG00000100647	0.624505	5.23725	6.44993	9.05519e-08	1.14731e-05	5.34473	POSLFC
ATXN7L1	ENSG00000146776	0.531347	7.59164	6.54886	9.22338e-08	1.16295e-05	5.3414	POSLFC
IRS2	ENSG00000185950	0.773956	5.74175	6.4851	9.35542e-08	1.1739e-05	5.33882	POSLFC
YME1L1	ENSG00000136758	-0.443175	6.20932	-6.43904	9.52722e-08	1.18971e-05	-5.33552	NEGLFC
CDS2	ENSG00000101290	0.642522	5.89276	6.39069	9.65203e-08	1.19953e-05	5.33316	POSLFC
COL7A1	ENSG00000114270	-1.32908	3.80417	-6.54586	9.89529e-08	1.22179e-05	-5.32864	NEGLFC
ZBTB38	ENSG00000177311	0.516212	6.76838	6.73612	9.92522e-08	1.22179e-05	5.32809	POSLFC
EXOSC10	ENSG00000171824	-0.785995	5.76022	-6.56056	1.00009e-07	1.2253e-05	-5.32671	NEGLFC
MXD1	ENSG00000059728	0.690426	4.91539	6.33169	1.05584e-07	1.27846e-05	5.31684	POSLFC
CASC15	ENSG00000272168	1.44946	7.1005	6.36507	1.05675e-07	1.27846e-05	5.31669	POSLFC
RELL2	ENSG00000164620	-2.03851	3.51059	-6.33842	1.05825e-07	1.27846e-05	-5.31643	NEGLFC
KIAA0100	ENSG00000007202	-0.755382	5.6278	-6.2618	1.13552e-07	1.36217e-05	-5.30358	NEGLFC
NMT2	ENSG00000152465	0.72371	6.22669	6.42844	1.13972e-07	1.36217e-05	5.30291	POSLFC
ZBTB21	ENSG00000173276	0.84767	3.96624	6.51689	1.14327e-07	1.36217e-05	5.30234	POSLFC
TSPOAP1	ENSG00000005379	-1.04748	6.45247	-6.41614	1.15792e-07	1.37332e-05	-5.30002	NEGLFC
IARS	ENSG00000196305	-0.41895	6.38587	-6.37062	1.20785e-07	1.42603e-05	-5.2923	NEGLFC
DNAH1	ENSG00000114841	-0.866719	5.44331	-6.55691	1.21801e-07	1.43153e-05	-5.29077	NEGLFC
WDR82	ENSG00000164091	1.18954	4.94891	6.38171	1.22693e-07	1.43551e-05	5.28944	POSLFC
INTS11	ENSG00000127054	-0.807149	4.9218	-6.51814	1.2375e-07	1.44138e-05	-5.28787	NEGLFC
ZNF692	ENSG00000171163	-1.26417	4.99831	-6.36994	1.27752e-07	1.48136e-05	-5.28204	NEGLFC
GOLGA8B	ENSG00000215252	-1.43222	7.94379	-6.94232	1.28422e-07	1.48251e-05	-5.28108	NEGLFC
NAGPA	ENSG00000103174	-0.922538	5.51874	-6.38508	1.31273e-07	1.50871e-05	-5.27706	NEGLFC
PMM1	ENSG00000100417	-0.944905	3.32078	-6.40236	1.3356e-07	1.52824e-05	-5.27389	NEGLFC
BRSK2	ENSG00000174672	-0.897955	6.75333	-6.45767	1.34961e-07	1.53749e-05	-5.27198	NEGLFC
POMT1	ENSG00000130714	-0.915562	5.3231	-6.44089	1.36454e-07	1.54771e-05	-5.26996	NEGLFC
SKOR1	ENSG00000188779	-1.17233	1.57549	-6.41147	1.39126e-07	1.57116e-05	-5.2664	NEGLFC
CAMK2D	ENSG00000145349	0.851951	7.29234	6.18448	1.41438e-07	1.59036e-05	5.26337	POSLFC
AC127521.1	ENSG00000262823	-1.38922	1.71505	-6.3392	1.42905e-07	1.59702e-05	-5.26147	NEGLFC
UBXN7	ENSG00000163960	0.577321	5.21919	6.18829	1.43261e-07	1.59702e-05	5.26102	POSLFC
C7orf26	ENSG00000146576	-0.704725	4.3539	-6.19318	1.46262e-07	1.62351e-05	-5.2572	NEGLFC
INPP5F	ENSG00000198825	0.767448	5.69117	6.24292	1.47642e-07	1.6283e-05	5.25548	POSLFC
AAK1	ENSG00000115977	0.336299	8.41537	6.17055	1.48483e-07	1.6283e-05	5.25443	POSLFC
ZNF14	ENSG00000105708	-0.771886	4.60513	-6.37464	1.48636e-07	1.6283e-05	-5.25424	NEGLFC
NFIL3	ENSG00000165030	1.39535	1.7181	6.18739	1.49201e-07	1.6283e-05	5.25354	POSLFC
PDZRN3	ENSG00000121440	1.02874	7.86832	6.16657	1.5056e-07	1.63626e-05	5.25187	POSLFC
FARP1	ENSG00000152767	0.62096	7.25818	6.34752	1.53656e-07	1.66294e-05	5.24812	POSLFC
GRIPAP1	ENSG00000068400	-0.629369	6.57757	-6.5933	1.56277e-07	1.68429e-05	-5.24501	NEGLFC
CSAD	ENSG00000139631	-0.674956	6.2413	-6.30597	1.57924e-07	1.69222e-05	-5.24307	NEGLFC
DNAJC10	ENSG00000077232	-0.632711	5.99875	-6.43472	1.58316e-07	1.69222e-05	-5.24262	NEGLFC
RECQL4	ENSG00000160957	-1.43784	2.21	-6.48378	1.61591e-07	1.72015e-05	-5.23884	NEGLFC
ABHD2	ENSG00000140526	0.54329	7.31376	6.29777	1.63043e-07	1.72853e-05	5.23719	POSLFC
TCF3	ENSG00000071564	-0.870621	3.98143	-6.30649	1.64182e-07	1.73352e-05	-5.2359	NEGLFC
ZNF75D	ENSG00000186376	-0.816549	4.85465	-6.41228	1.66969e-07	1.74961e-05	-5.23279	NEGLFC
HECTD3	ENSG00000126107	-0.998237	3.19669	-6.2049	1.67053e-07	1.74961e-05	-5.2327	NEGLFC
MGAT4A	ENSG00000071073	0.719406	5.97433	6.12247	1.75616e-07	1.81752e-05	5.22345	POSLFC
RNF11	ENSG00000123091	1.11862	5.37161	6.27434	1.75687e-07	1.81752e-05	5.22338	POSLFC
NUP188	ENSG00000095319	-0.505515	4.59803	-6.28092	1.75779e-07	1.81752e-05	-5.22328	NEGLFC
SUMO3	ENSG00000184900	1.55693	3.5168	6.41121	1.76781e-07	1.81752e-05	5.22223	POSLFC
EXOC7	ENSG00000182473	-0.92896	5.97516	-6.34497	1.77036e-07	1.81752e-05	-5.22196	NEGLFC
TLNRD1	ENSG00000140406	1.14585	2.49759	6.24757	1.77803e-07	1.81821e-05	5.22116	POSLFC
MTURN	ENSG00000180354	0.800998	6.16484	6.29594	1.79721e-07	1.83062e-05	5.21918	POSLFC
NFRKB	ENSG00000170322	-0.744209	4.29352	-6.37584	1.82068e-07	1.84728e-05	-5.21677	NEGLFC
KPTN	ENSG00000118162	-1.44905	2.12472	-6.34595	1.83171e-07	1.85124e-05	-5.21565	NEGLFC
DDX23	ENSG00000174243	-0.824868	3.22812	-6.29968	1.85159e-07	1.86408e-05	-5.21365	NEGLFC
JOSD1	ENSG00000100221	0.538362	4.80803	6.29468	1.86772e-07	1.87305e-05	5.21204	POSLFC
FAM49A	ENSG00000197872	0.636691	7.14242	6.29281	1.92607e-07	1.92414e-05	5.20633	POSLFC
AARS2	ENSG00000124608	-0.932618	3.70335	-6.17047	2.0293e-07	2.01114e-05	-5.19663	NEGLFC
PTP4A3	ENSG00000184489	-1.41364	3.07669	-6.33337	2.03045e-07	2.01114e-05	-5.19653	NEGLFC
PCBP1-AS1	ENSG00000179818	0.667588	6.91394	6.09306	2.04077e-07	2.01114e-05	5.19558	POSLFC
AKAP17A	ENSG00000197976	-1.28795	3.66434	-6.19208	2.04412e-07	2.01114e-05	-5.19528	NEGLFC
PWWP3B	ENSG00000157502	1.33642	3.56035	6.19434	2.07594e-07	2.031e-05	5.19241	POSLFC
FLOT2	ENSG00000132589	0.662312	4.7988	6.41639	2.07995e-07	2.031e-05	5.19205	POSLFC
HPRT1	ENSG00000165704	0.866563	6.32045	6.11124	2.10263e-07	2.04546e-05	5.19003	POSLFC
NCLN	ENSG00000125912	-0.767047	4.99617	-6.28138	2.11177e-07	2.04668e-05	-5.18922	NEGLFC
SNAPC4	ENSG00000165684	-0.780351	5.591	-6.0935	2.14787e-07	2.07393e-05	-5.18606	NEGLFC
ASMTL-AS1	ENSG00000236017	-1.69607	4.57576	-6.18939	2.16843e-07	2.08603e-05	-5.18429	NEGLFC
VAT1L	ENSG00000171724	1.13071	4.15367	6.25555	2.21874e-07	2.12585e-05	5.18001	POSLFC
HERC2	ENSG00000128731	-0.503339	8.04223	-6.28693	2.2262e-07	2.12585e-05	-5.17938	NEGLFC
CYP2D6	ENSG00000100197	-2.19207	1.00003	-6.04947	2.26539e-07	2.14901e-05	-5.17613	NEGLFC
POFUT2	ENSG00000186866	-1.05172	3.23139	-6.29348	2.26699e-07	2.14901e-05	-5.176	NEGLFC
GREM2	ENSG00000180875	1.69578	3.24119	6.26053	2.29971e-07	2.16983e-05	5.17332	POSLFC
CUL9	ENSG00000112659	-0.633842	5.87195	-6.81779	2.30917e-07	2.16983e-05	-5.17255	NEGLFC
ARG2	ENSG00000081181	1.41056	2.87128	6.09455	2.31402e-07	2.16983e-05	5.17216	POSLFC
RGS11	ENSG00000076344	-1.68455	5.21287	-6.17855	2.38192e-07	2.22547e-05	-5.16676	NEGLFC
FBXO42	ENSG00000037637	0.632925	6.88003	6.22314	2.40458e-07	2.23859e-05	5.16499	POSLFC
ABCB8	ENSG00000197150	-0.618237	5.04087	-6.23509	2.42409e-07	2.24869e-05	-5.16347	NEGLFC
ZNF316	ENSG00000205903	-1.02021	5.00686	-6.19695	2.43982e-07	2.25052e-05	-5.16226	NEGLFC
SMIM17	ENSG00000268182	0.783931	4.32474	6.09069	2.44339e-07	2.25052e-05	5.16199	POSLFC
AMT	ENSG00000145020	-1.22191	3.64811	-6.52616	2.47479e-07	2.27139e-05	-5.1596	NEGLFC
AC009041.2	ENSG00000260807	-2.13292	7.30453	-6.11827	2.54353e-07	2.32625e-05	-5.15447	NEGLFC
SEPTIN6	ENSG00000125354	0.799367	5.0743	6.19092	2.57787e-07	2.34939e-05	5.15195	POSLFC
AP2B1	ENSG00000006125	0.566022	6.78852	6.17826	2.60057e-07	2.36179e-05	5.15031	POSLFC
TERF2	ENSG00000132604	0.548798	4.76296	6.17041	2.67035e-07	2.40135e-05	5.14534	POSLFC
AC025682.1	ENSG00000263766	0.890163	4.28002	6.20671	2.67163e-07	2.40135e-05	5.14525	POSLFC
CFAP161	ENSG00000156206	1.02137	4.95946	6.0269	2.67186e-07	2.40135e-05	5.14523	POSLFC
MAEA	ENSG00000090316	-0.798758	5.29414	-6.20946	2.7383e-07	2.42882e-05	-5.14062	NEGLFC
FEM1B	ENSG00000169018	1.30029	4.79391	6.24299	2.74068e-07	2.42882e-05	5.14046	POSLFC
CCDC6	ENSG00000108091	0.75761	6.44847	6.25523	2.74144e-07	2.42882e-05	5.14041	POSLFC
ENSA	ENSG00000143420	0.98079	7.03824	5.9942	2.74664e-07	2.42882e-05	5.14005	POSLFC
PTDSS2	ENSG00000174915	-0.739939	5.32677	-6.23248	2.75423e-07	2.42882e-05	-5.13953	NEGLFC
ABCF3	ENSG00000161204	-1.35702	3.07271	-5.99886	2.77112e-07	2.42882e-05	-5.13838	NEGLFC
LONP1	ENSG00000196365	-0.657479	4.68062	-6.29938	2.77254e-07	2.42882e-05	-5.13829	NEGLFC
ACAD8	ENSG00000151498	-0.824628	3.79152	-6.3279	2.77724e-07	2.42882e-05	-5.13797	NEGLFC
MSTO1	ENSG00000125459	-1.64463	2.86965	-6.36508	2.79053e-07	2.43205e-05	-5.13707	NEGLFC
LSM12	ENSG00000161654	0.502138	4.23518	6.12036	2.80671e-07	2.43205e-05	5.13598	POSLFC
ZW10	ENSG00000086827	-0.534937	3.83824	-5.9868	2.81829e-07	2.43205e-05	-5.13521	NEGLFC
GABRD	ENSG00000187730	-1.01378	5.42109	-6.14517	2.81839e-07	2.43205e-05	-5.1352	NEGLFC
PPP1R12C	ENSG00000125503	-0.754637	5.267	-6.31809	2.83566e-07	2.43375e-05	-5.13405	NEGLFC
SLC29A2	ENSG00000174669	-1.22124	3.52488	-6.14053	2.8392e-07	2.43375e-05	-5.13382	NEGLFC
ARID5B	ENSG00000150347	0.814518	7.21322	6.24164	2.84846e-07	2.43375e-05	5.13321	POSLFC
APBB3	ENSG00000113108	-1.19949	3.16514	-6.1872	2.8744e-07	2.44253e-05	-5.1315	NEGLFC
ARHGEF1	ENSG00000076928	-0.863045	4.69731	-6.29131	2.87754e-07	2.44253e-05	-5.1313	NEGLFC
MYBBP1A	ENSG00000132382	-0.740311	4.54302	-6.29998	2.91219e-07	2.46277e-05	-5.12904	NEGLFC
ATAD3B	ENSG00000160072	-0.958603	5.2445	-6.21475	2.92462e-07	2.46277e-05	-5.12824	NEGLFC
RPP14	ENSG00000163684	0.744418	3.73094	6.1241	2.92983e-07	2.46277e-05	5.12791	POSLFC
EXOC1	ENSG00000090989	-0.635536	5.79199	-6.16562	3.042e-07	2.5488e-05	-5.12083	NEGLFC
FAM160B2	ENSG00000158863	-0.978318	4.42066	-6.18707	3.1024e-07	2.59105e-05	-5.11712	NEGLFC
AL359317.1	ENSG00000258520	0.829207	2.33977	6.2324	3.14614e-07	2.60445e-05	5.11448	POSLFC
LMF1	ENSG00000103227	-0.782352	6.71513	-6.19237	3.15243e-07	2.60445e-05	-5.1141	NEGLFC
RAB3C	ENSG00000152932	0.682544	6.62677	6.22377	3.15526e-07	2.60445e-05	5.11393	POSLFC
MMP25-AS1	ENSG00000261971	-0.938161	4.17292	-6.13378	3.15855e-07	2.60445e-05	-5.11373	NEGLFC
DLGAP2	ENSG00000198010	-0.685701	11.6577	-5.95148	3.18722e-07	2.61326e-05	-5.11203	NEGLFC
CKMT1B	ENSG00000237289	-1.06957	5.44921	-5.95323	3.18935e-07	2.61326e-05	-5.1119	NEGLFC
LINC01902	ENSG00000283503	1.39957	3.77465	5.95528	3.26248e-07	2.66477e-05	5.10762	POSLFC
UNC45A	ENSG00000140553	-0.990414	5.06069	-6.18516	3.27725e-07	2.66844e-05	-5.10676	NEGLFC
AL157396.1	ENSG00000280660	0.994208	3.84567	6.17782	3.30988e-07	2.68659e-05	5.10489	POSLFC
EAF1	ENSG00000144597	0.658365	2.88342	6.0522	3.36096e-07	2.71647e-05	5.10199	POSLFC
JUND	ENSG00000130522	1.76648	4.88266	6.22581	3.36761e-07	2.71647e-05	5.10162	POSLFC
TIGD1	ENSG00000221944	-1.14852	1.42897	-6.05702	3.4034e-07	2.73239e-05	-5.09962	NEGLFC
CXXC5-AS1	ENSG00000250635	-1.70704	-1.74667	-6.18681	3.40839e-07	2.73239e-05	-5.09934	NEGLFC
MRPS6	ENSG00000243927	0.939728	4.53037	5.94853	3.4916e-07	2.77985e-05	5.09477	POSLFC
MST1	ENSG00000173531	-1.70319	1.29257	-6.1496	3.49938e-07	2.77985e-05	-5.09435	NEGLFC
TBC1D8	ENSG00000204634	0.637136	5.89741	5.95174	3.5215e-07	2.77985e-05	5.09316	POSLFC
MCF2L	ENSG00000126217	-0.706783	7.65208	-6.19121	3.52181e-07	2.77985e-05	-5.09314	NEGLFC
TARSL2	ENSG00000185418	-0.646127	6.50215	-6.08879	3.52219e-07	2.77985e-05	-5.09312	NEGLFC
SNX25	ENSG00000109762	0.589667	5.56236	5.98542	3.54666e-07	2.77985e-05	5.09181	POSLFC
APLF	ENSG00000169621	-0.985008	3.99373	-5.93228	3.54732e-07	2.77985e-05	-5.09177	NEGLFC
ANAPC16	ENSG00000166295	1.00032	5.41671	6.07081	3.5532e-07	2.77985e-05	5.09146	POSLFC
SGSM2	ENSG00000141258	-0.915563	6.24012	-6.14457	3.57007e-07	2.78466e-05	-5.09056	NEGLFC
TMEM35A	ENSG00000126950	1.35803	3.0903	6.04206	3.63846e-07	2.8295e-05	5.08696	POSLFC
FOXO3	ENSG00000118689	0.697109	6.96073	6.05091	3.65389e-07	2.83302e-05	5.08616	POSLFC
RORA	ENSG00000069667	0.996831	9.6387	5.91581	3.70126e-07	2.86017e-05	5.08371	POSLFC
CYB5R1	ENSG00000159348	-1.38177	2.89449	-6.05893	3.71093e-07	2.86017e-05	-5.08322	NEGLFC
GFPT1	ENSG00000198380	0.58912	5.75296	5.90516	3.74472e-07	2.87767e-05	5.0815	POSLFC
CBX5	ENSG00000094916	0.788785	4.82583	6.05417	3.79838e-07	2.9103e-05	5.07879	POSLFC
KLHL36	ENSG00000135686	0.570766	4.3045	6.07373	3.84771e-07	2.93942e-05	5.07634	POSLFC
SCNN1D	ENSG00000162572	-1.35183	3.83983	-6.03109	3.9209e-07	2.98655e-05	-5.07276	NEGLFC
DEF8	ENSG00000140995	-0.807625	5.23826	-6.09459	4.08218e-07	3.10031e-05	-5.06508	NEGLFC
NEURL4	ENSG00000215041	-0.970135	4.06687	-5.86756	4.26786e-07	3.23188e-05	-5.05661	NEGLFC
ATXN2L	ENSG00000168488	-0.866482	5.47799	-6.08453	4.31655e-07	3.24628e-05	-5.05444	NEGLFC
PLXNB2	ENSG00000196576	-1.13663	4.86789	-5.95305	4.31894e-07	3.24628e-05	-5.05433	NEGLFC
CHP1	ENSG00000187446	0.655076	4.59448	5.88326	4.32438e-07	3.24628e-05	5.05409	POSLFC
MME	ENSG00000196549	2.09599	1.37903	5.88482	4.34347e-07	3.25122e-05	5.05325	POSLFC
PMP2	ENSG00000147588	-3.0297	0.153643	-5.85906	4.3958e-07	3.26868e-05	-5.05097	NEGLFC
GCN1	ENSG00000089154	-0.507208	5.25396	-6.04378	4.39706e-07	3.26868e-05	-5.05091	NEGLFC
MEG9	ENSG00000223403	-1.48822	3.33959	-5.95995	4.40455e-07	3.26868e-05	-5.05059	NEGLFC
AP5Z1	ENSG00000242802	-0.980463	4.28121	-5.98573	4.42612e-07	3.27533e-05	-5.04965	NEGLFC
AL391807.1	ENSG00000230910	-1.17464	6.29686	-6.01184	4.49096e-07	3.31387e-05	-5.04687	NEGLFC
GNG4	ENSG00000168243	1.36446	2.58156	5.86297	4.59951e-07	3.38435e-05	5.04231	POSLFC
CACNB4	ENSG00000182389	0.531874	8.87094	5.84354	4.63943e-07	3.40408e-05	5.04065	POSLFC
MYOCD	ENSG00000141052	2.12086	0.486917	5.83882	4.71619e-07	3.45066e-05	5.03751	POSLFC
FBXO32	ENSG00000156804	0.918777	6.18901	5.90313	4.74426e-07	3.46145e-05	5.03638	POSLFC
OSBPL7	ENSG00000006025	-0.715144	3.58366	-6.10161	4.77234e-07	3.47218e-05	-5.03525	NEGLFC
KCNT1	ENSG00000107147	-0.94853	7.41458	-5.97815	4.84344e-07	3.51406e-05	-5.03241	NEGLFC
BNIP3L	ENSG00000104765	0.901911	6.69958	5.8357	4.97692e-07	3.60085e-05	5.0272	POSLFC
AC011444.3	ENSG00000267299	1.74125	-1.31002	6.01229	5.01397e-07	3.61134e-05	5.02578	POSLFC
UBE2B	ENSG00000119048	0.738369	6.07601	5.8209	5.01922e-07	3.61134e-05	5.02558	POSLFC
FUS	ENSG00000089280	-0.568288	6.83757	-5.93812	5.11811e-07	3.66326e-05	-5.02183	NEGLFC
WDR90	ENSG00000161996	-1.05169	3.37415	-5.99265	5.1196e-07	3.66326e-05	-5.02178	NEGLFC
RTN3	ENSG00000133318	0.492261	8.73345	6.02207	5.15113e-07	3.6757e-05	5.0206	POSLFC
CLIP1	ENSG00000130779	0.416072	7.54599	6.01151	5.24546e-07	3.73276e-05	5.01711	POSLFC
VPS9D1	ENSG00000075399	-0.752688	6.67751	-6.20415	5.29139e-07	3.74546e-05	-5.01543	NEGLFC
LZTR1	ENSG00000099949	-1.18721	4.13698	-6.02268	5.29215e-07	3.74546e-05	-5.01541	NEGLFC
LPCAT4	ENSG00000176454	-0.978518	6.33847	-5.82536	5.30877e-07	3.74701e-05	-5.0148	NEGLFC
TOX	ENSG00000198846	1.52329	7.11598	5.79513	5.48915e-07	3.86382e-05	5.00838	POSLFC
PLEC	ENSG00000178209	-0.954008	6.97503	-6.13327	5.54155e-07	3.88157e-05	-5.00655	NEGLFC
UGCG	ENSG00000148154	0.64798	4.78791	5.88369	5.55655e-07	3.88157e-05	5.00603	POSLFC
ELK1	ENSG00000126767	1.47553	4.10045	5.89412	5.57397e-07	3.88157e-05	5.00542	POSLFC
AL445623.2	ENSG00000283982	0.795428	5.51108	5.80084	5.57414e-07	3.88157e-05	5.00542	POSLFC
CLK2	ENSG00000176444	-0.74547	4.33136	-6.02812	5.70899e-07	3.96485e-05	-5.00081	NEGLFC
S100B	ENSG00000160307	-4.0863	0.315673	-6.02392	5.74916e-07	3.9821e-05	-4.99946	NEGLFC
DHX16	ENSG00000204560	-0.660108	3.30809	-6.05728	5.90558e-07	4.07956e-05	-4.99428	NEGLFC
SH3D21	ENSG00000214193	-0.869359	5.03599	-5.97992	6.02425e-07	4.1505e-05	-4.99044	NEGLFC
RASL10A	ENSG00000100276	-1.5299	3.86982	-6.02416	6.09507e-07	4.18819e-05	-4.98818	NEGLFC
EFNB2	ENSG00000125266	0.673457	5.05792	5.87822	6.14622e-07	4.2099e-05	4.98657	POSLFC
GAK	ENSG00000178950	-0.642238	6.64237	-6.05987	6.15909e-07	4.2099e-05	-4.98616	NEGLFC
AC010280.2	ENSG00000248884	1.27096	0.792883	5.97275	6.24286e-07	4.25596e-05	4.98355	POSLFC
NDP	ENSG00000124479	1.5301	1.52271	5.75279	6.35799e-07	4.3231e-05	4.98001	POSLFC
TMEM248	ENSG00000106609	0.649112	4.88201	5.86261	6.41484e-07	4.35037e-05	4.97829	POSLFC
SMCR8	ENSG00000176994	0.818695	2.84025	5.85436	6.45891e-07	4.36885e-05	4.97696	POSLFC
CHRD	ENSG00000090539	-1.19973	4.92081	-5.8697	6.48836e-07	4.37737e-05	-4.97608	NEGLFC
C1orf159	ENSG00000131591	-0.489467	6.12598	-6.00137	6.53078e-07	4.38578e-05	-4.97482	NEGLFC
KMT2B	ENSG00000272333	-0.868675	5.24731	-6.11669	6.54831e-07	4.38578e-05	-4.9743	NEGLFC
CNTNAP1	ENSG00000108797	-0.937698	6.01509	-5.93533	6.55149e-07	4.38578e-05	-4.97421	NEGLFC
PFAS	ENSG00000178921	-0.758953	3.19386	-5.88309	6.57436e-07	4.38978e-05	-4.97353	NEGLFC
ELOVL6	ENSG00000170522	0.749786	6.08659	5.74186	6.6035e-07	4.39793e-05	4.97268	POSLFC
ZCCHC3	ENSG00000247315	1.44389	1.69149	5.89797	6.62329e-07	4.39983e-05	4.9721	POSLFC
DVL1	ENSG00000107404	-1.13714	4.1384	-5.96806	6.73602e-07	4.4633e-05	-4.96882	NEGLFC
PANK4	ENSG00000157881	-0.864533	3.01474	-6.0826	6.75474e-07	4.46432e-05	-4.96829	NEGLFC
PVALB	ENSG00000100362	-2.85177	-2.26844	-5.74917	6.77871e-07	4.46879e-05	-4.9676	NEGLFC
TBC1D9B	ENSG00000197226	-0.637877	6.06957	-5.94075	6.83321e-07	4.49331e-05	-4.96605	NEGLFC
HEXD	ENSG00000169660	-0.65879	4.41686	-5.92183	6.85893e-07	4.49884e-05	-4.96532	NEGLFC
RBFADN	ENSG00000261126	-0.712203	2.20991	-5.79166	7.04073e-07	4.60615e-05	-4.96024	NEGLFC
ZNF598	ENSG00000167962	-1.17548	2.49673	-5.87126	7.05801e-07	4.60615e-05	-4.95976	NEGLFC
SELENOO	ENSG00000073169	-0.807265	6.31464	-6.13006	7.10212e-07	4.62332e-05	-4.95855	NEGLFC
ZNF322	ENSG00000181315	-0.61408	3.69142	-5.72617	7.19199e-07	4.65593e-05	-4.95611	NEGLFC
PPP1R2	ENSG00000184203	0.579437	4.42458	5.717	7.19803e-07	4.65593e-05	4.95594	POSLFC
DOC2A	ENSG00000149927	-0.995584	6.13414	-5.86467	7.20598e-07	4.65593e-05	-4.95573	NEGLFC
EHMT2	ENSG00000204371	-0.739341	5.32414	-5.90621	7.2559e-07	4.67654e-05	-4.95439	NEGLFC
LYPD6B	ENSG00000150556	2.02456	2.08253	5.70876	7.40655e-07	4.76182e-05	4.95039	POSLFC
ST8SIA1	ENSG00000111728	0.607146	6.69074	5.71934	7.4376e-07	4.76998e-05	4.94957	POSLFC
SFMBT1	ENSG00000163935	0.466124	5.63687	5.70688	7.4585e-07	4.7716e-05	4.94903	POSLFC
LINC00685	ENSG00000226179	-1.40064	5.2654	-5.94827	7.7861e-07	4.96895e-05	-4.94065	NEGLFC
ADAMTS13	ENSG00000160323	-0.794775	4.54086	-5.97073	7.82441e-07	4.98115e-05	-4.9397	NEGLFC
FAM50A	ENSG00000071859	-0.899968	4.43392	-6.03199	7.8467e-07	4.98313e-05	-4.93914	NEGLFC
UBE2H	ENSG00000186591	0.678879	6.91329	5.74911	8.03593e-07	5.09086e-05	4.93449	POSLFC
HAUS7	ENSG00000213397	-1.54851	3.08718	-5.93007	8.12387e-07	5.13405e-05	-4.93237	NEGLFC
PDZD7	ENSG00000186862	-1.02839	5.11738	-5.83002	8.15023e-07	5.13821e-05	-4.93174	NEGLFC
RMST	ENSG00000255794	1.27387	6.60418	5.82794	8.27763e-07	5.20589e-05	4.92871	POSLFC
CTDSP2	ENSG00000175215	0.453061	4.89957	5.99128	8.31471e-07	5.21658e-05	4.92783	POSLFC
RAB6B	ENSG00000154917	0.691716	6.62552	5.8292	8.33734e-07	5.21817e-05	4.9273	POSLFC
APTR	ENSG00000214293	0.734588	4.0907	5.87427	8.43919e-07	5.26922e-05	4.92493	POSLFC
MPC1	ENSG00000060762	-0.609318	5.04112	-5.66962	8.48195e-07	5.28322e-05	-4.92394	NEGLFC
AL121895.1	ENSG00000232406	-0.970079	3.33669	-5.66972	8.5902e-07	5.33784e-05	-4.92146	NEGLFC
MTA1	ENSG00000182979	-0.916078	4.34969	-5.84567	8.63712e-07	5.35419e-05	-4.92039	NEGLFC
VARS2	ENSG00000137411	-1.12291	4.67809	-5.74792	8.66588e-07	5.35923e-05	-4.91974	NEGLFC
C9orf139	ENSG00000180539	-1.74554	-0.831633	-6.00976	8.71223e-07	5.36887e-05	-4.9187	NEGLFC
TBL3	ENSG00000183751	-1.1574	2.50368	-5.78188	8.72281e-07	5.36887e-05	-4.91846	NEGLFC
ZNF18	ENSG00000154957	-0.689929	3.07875	-5.76757	8.79005e-07	5.39747e-05	-4.91696	NEGLFC
NELFCD	ENSG00000101158	-1.01633	4.25116	-5.72343	8.82749e-07	5.40767e-05	-4.91612	NEGLFC
SNX10	ENSG00000086300	0.602603	6.40375	5.76968	8.95001e-07	5.46694e-05	4.91342	POSLFC
DAG1	ENSG00000173402	0.524262	4.77566	5.83742	8.96635e-07	5.46694e-05	4.91307	POSLFC
AGAP2	ENSG00000135439	-1.05409	6.36896	-5.67786	9.00983e-07	5.48059e-05	-4.91212	NEGLFC
PARVA	ENSG00000197702	0.928245	4.54301	5.69255	9.17782e-07	5.56974e-05	4.90849	POSLFC
MGST2	ENSG00000085871	0.794675	4.02972	5.76523	9.22769e-07	5.58695e-05	4.90743	POSLFC
GXYLT1	ENSG00000151233	0.610621	3.91558	5.64359	9.28158e-07	5.60651e-05	4.90629	POSLFC
ABCF1	ENSG00000204574	-0.731076	4.53043	-5.80703	9.32313e-07	5.61854e-05	-4.90541	NEGLFC
PIGG	ENSG00000174227	-0.676471	5.64202	-5.79519	9.40854e-07	5.65688e-05	-4.90362	NEGLFC
AMY2A	ENSG00000243480	-2.54995	-0.204408	-5.81104	9.47535e-07	5.6839e-05	-4.90223	NEGLFC
DPH7	ENSG00000148399	-0.880195	4.49626	-5.76196	9.53642e-07	5.70735e-05	-4.90097	NEGLFC
ESRRA	ENSG00000173153	-0.749813	4.48906	-5.76568	9.64507e-07	5.7591e-05	-4.89875	NEGLFC
CAD	ENSG00000084774	-0.890359	3.67219	-5.74421	9.71603e-07	5.78817e-05	-4.8973	NEGLFC
SNRPN	ENSG00000128739	0.813389	7.46452	5.9216	9.80571e-07	5.81692e-05	4.8955	POSLFC
NUS1	ENSG00000153989	-0.436844	5.3524	-5.63086	9.80909e-07	5.81692e-05	-4.89543	NEGLFC
LINC01896	ENSG00000263146	-2.88147	-2.16744	-5.89121	9.97972e-07	5.9039e-05	-4.89204	NEGLFC
PDE6D	ENSG00000156973	0.662287	3.90917	5.75066	1.00012e-06	5.9039e-05	4.89161	POSLFC
PPP1R14A	ENSG00000167641	-3.96691	0.0136145	-5.61951	1.0088e-06	5.94161e-05	-4.88991	NEGLFC
HGS	ENSG00000185359	-0.89082	4.71478	-5.82099	1.01256e-06	5.9503e-05	-4.88918	NEGLFC
LRP1	ENSG00000123384	-0.636078	6.76456	-6.23356	1.01544e-06	5.95375e-05	-4.88862	NEGLFC
IRS1	ENSG00000169047	0.937793	3.87774	5.66659	1.019e-06	5.96117e-05	4.88793	POSLFC
AC079915.1	ENSG00000266371	1.51867	1.89573	5.71777	1.0306e-06	6.01547e-05	4.8857	POSLFC
TNFRSF25	ENSG00000215788	-1.12445	5.74374	-5.61783	1.03633e-06	6.03532e-05	-4.88461	NEGLFC
TIAM1	ENSG00000156299	0.975448	6.80641	5.77368	1.03977e-06	6.04182e-05	4.88396	POSLFC
ANKMY1	ENSG00000144504	-1.24987	4.98892	-5.81955	1.04794e-06	6.06694e-05	-4.88242	NEGLFC
IGSF8	ENSG00000162729	-0.948729	5.65311	-5.60827	1.04876e-06	6.06694e-05	-4.88226	NEGLFC
ZZEF1	ENSG00000074755	-0.44144	6.59695	-5.73796	1.06253e-06	6.12432e-05	-4.87969	NEGLFC
DHX38	ENSG00000140829	-0.982496	3.63452	-5.72572	1.0634e-06	6.12432e-05	-4.87953	NEGLFC
NEIL1	ENSG00000140398	-0.815037	5.03775	-5.79258	1.06662e-06	6.12929e-05	-4.87893	NEGLFC
HAGHL	ENSG00000103253	-1.39861	4.43545	-5.6004	1.08746e-06	6.23527e-05	-4.87511	NEGLFC
TMEM189	ENSG00000240849	0.490765	3.95761	5.93295	1.09941e-06	6.28988e-05	4.87296	POSLFC
SIAH2	ENSG00000181788	0.721648	4.14864	5.67852	1.1029e-06	6.29597e-05	4.87233	POSLFC
NFYC	ENSG00000066136	0.563608	5.43037	5.67756	1.11007e-06	6.32299e-05	4.87105	POSLFC
GBA2	ENSG00000070610	-1.01193	4.64781	-5.58963	1.11854e-06	6.35731e-05	-4.86955	NEGLFC
CCDC159	ENSG00000183401	-0.960311	4.06714	-5.74015	1.12233e-06	6.36496e-05	-4.86888	NEGLFC
ARL8B	ENSG00000134108	0.567977	5.46331	5.68521	1.13695e-06	6.43379e-05	4.86632	POSLFC
MECP2	ENSG00000169057	0.318744	6.309	5.72458	1.1528e-06	6.50932e-05	4.86358	POSLFC
STX8	ENSG00000170310	0.666673	6.9532	5.73796	1.15721e-06	6.52003e-05	4.86283	POSLFC
AC027031.2	ENSG00000254615	-0.876933	4.15878	-5.74473	1.16862e-06	6.57008e-05	-4.86088	NEGLFC
ESYT1	ENSG00000139641	-1.03692	4.17608	-5.72633	1.18167e-06	6.62909e-05	-4.85869	NEGLFC
TELO2	ENSG00000100726	-0.982037	3.42051	-5.77067	1.18754e-06	6.64766e-05	-4.85771	NEGLFC
SOCS5	ENSG00000171150	0.808741	3.22499	5.81763	1.20562e-06	6.73262e-05	4.85471	POSLFC
DCHS1	ENSG00000166341	-1.39912	1.35224	-5.69106	1.2079e-06	6.73262e-05	-4.85434	NEGLFC
SLX4	ENSG00000188827	-0.797556	4.36403	-5.57245	1.21331e-06	6.74831e-05	-4.85345	NEGLFC
AIFM3	ENSG00000183773	-1.40367	2.86235	-5.64152	1.21635e-06	6.75077e-05	-4.85295	NEGLFC
FGFRL1	ENSG00000127418	-1.59381	1.64039	-5.69631	1.22078e-06	6.75815e-05	-4.85224	NEGLFC
ABCA9	ENSG00000154258	-0.590271	5.73248	-5.67598	1.22289e-06	6.75815e-05	-4.85189	NEGLFC
ZNF773	ENSG00000152439	-0.539065	3.12563	-5.66665	1.22726e-06	6.76788e-05	-4.85119	NEGLFC
ANKLE2	ENSG00000176915	-0.516152	5.33797	-5.67215	1.23027e-06	6.77011e-05	-4.8507	NEGLFC
AP1M1	ENSG00000072958	0.452393	5.57243	5.78118	1.25034e-06	6.86503e-05	4.84749	POSLFC
TMEM249	ENSG00000261587	-2.092	1.04564	-5.58772	1.2528e-06	6.86503e-05	-4.8471	NEGLFC
OPRM1	ENSG00000112038	1.14994	5.41249	5.55661	1.25989e-06	6.88936e-05	4.84598	POSLFC
FBXL20	ENSG00000108306	0.589838	7.64853	5.71701	1.26919e-06	6.91907e-05	4.84452	POSLFC
FSD1	ENSG00000105255	-0.708092	5.54595	-5.76306	1.27065e-06	6.91907e-05	-4.84429	NEGLFC
RNF126	ENSG00000070423	-0.8025	3.82869	-5.72451	1.28329e-06	6.97326e-05	-4.84232	NEGLFC
DNAJC1	ENSG00000136770	0.62348	6.71213	5.55935	1.29561e-06	7.02551e-05	4.84043	POSLFC
TCF25	ENSG00000141002	-0.600151	7.48206	-5.89392	1.31099e-06	7.07994e-05	-4.83808	NEGLFC
TMEM234	ENSG00000160055	-0.658449	3.31941	-5.65282	1.31262e-06	7.07994e-05	-4.83783	NEGLFC
AKAP12	ENSG00000131016	0.5036	6.64045	5.65454	1.31676e-06	7.07994e-05	4.83721	POSLFC
ABCC10	ENSG00000124574	-0.798359	4.93364	-5.65128	1.31694e-06	7.07994e-05	-4.83718	NEGLFC
MAP4K2	ENSG00000168067	-0.715098	4.58447	-5.70396	1.31938e-06	7.07994e-05	-4.83681	NEGLFC
PPP1R8	ENSG00000117751	0.521671	3.62305	5.60598	1.322e-06	7.07994e-05	4.83642	POSLFC
SHFL	ENSG00000130813	-0.983748	4.41037	-5.81009	1.34478e-06	7.17924e-05	-4.83302	NEGLFC
CCDC189	ENSG00000196118	-1.33198	1.60159	-5.53601	1.34607e-06	7.17924e-05	-4.83283	NEGLFC
TPCN2	ENSG00000162341	-0.690112	5.78482	-5.69499	1.36082e-06	7.23048e-05	-4.83066	NEGLFC
MACC1	ENSG00000183742	1.13031	1.01088	5.70349	1.36125e-06	7.23048e-05	4.8306	POSLFC
AC002066.1	ENSG00000237813	1.57164	3.32094	5.61361	1.37341e-06	7.28022e-05	4.82882	POSLFC
ZSCAN18	ENSG00000121413	-0.531719	5.14399	-5.684	1.39141e-06	7.35608e-05	-4.82623	NEGLFC
PPP2R1A	ENSG00000105568	0.75848	5.08113	5.7168	1.39569e-06	7.35608e-05	4.82562	POSLFC
YTHDF2	ENSG00000198492	0.488207	4.65732	5.58845	1.39895e-06	7.35608e-05	4.82515	POSLFC
OAZ2	ENSG00000180304	0.630955	4.12002	5.62162	1.39905e-06	7.35608e-05	4.82514	POSLFC
CPLANE1	ENSG00000197603	-0.451897	7.66447	-5.53595	1.40195e-06	7.35644e-05	-4.82473	NEGLFC
AC103855.2	ENSG00000254746	0.925639	5.05568	5.72192	1.415e-06	7.40991e-05	4.82288	POSLFC
BRAT1	ENSG00000106009	-0.90424	4.26038	-5.68934	1.42182e-06	7.43064e-05	-4.82192	NEGLFC
SLC2A6	ENSG00000160326	-0.988002	4.85503	-5.68088	1.4286e-06	7.45109e-05	-4.82097	NEGLFC
AC104806.2	ENSG00000250075	0.985937	5.75705	5.56638	1.45054e-06	7.55034e-05	4.81793	POSLFC
PDP1	ENSG00000164951	0.855361	5.78659	5.7297	1.48458e-06	7.69282e-05	4.8133	POSLFC
ICE1	ENSG00000164151	-0.366557	6.53188	-5.76557	1.48672e-06	7.69282e-05	-4.81301	NEGLFC
ASPSCR1	ENSG00000169696	-1.00056	4.9909	-5.7408	1.48679e-06	7.69282e-05	-4.813	NEGLFC
STK36	ENSG00000163482	-0.755427	5.06877	-5.50498	1.49812e-06	7.73601e-05	-4.81149	NEGLFC
PLEKHA3	ENSG00000116095	0.691323	4.1427	5.6036	1.51142e-06	7.78582e-05	4.80972	POSLFC
ZNF211	ENSG00000121417	-0.843345	2.8853	-5.63491	1.51743e-06	7.78582e-05	-4.80893	NEGLFC
C1orf43	ENSG00000143612	0.493287	4.20639	5.73565	1.519e-06	7.78582e-05	4.80872	POSLFC
KIAA0319	ENSG00000137261	0.561012	6.9147	5.50082	1.51975e-06	7.78582e-05	4.80862	POSLFC
ABL2	ENSG00000143322	0.398801	6.95319	5.632	1.52953e-06	7.82047e-05	4.80734	POSLFC
RPS6KL1	ENSG00000198208	-1.13124	5.28878	-5.58957	1.53622e-06	7.83927e-05	-4.80646	NEGLFC
PFDN4	ENSG00000101132	0.649961	3.31001	5.55751	1.55302e-06	7.89523e-05	4.80429	POSLFC
DUSP5	ENSG00000138166	1.59011	1.42027	5.50669	1.55327e-06	7.89523e-05	4.80426	POSLFC
TIGAR	ENSG00000078237	-0.780518	5.62982	-5.63366	1.56989e-06	7.96413e-05	-4.80213	NEGLFC
PCDHA13	ENSG00000239389	-1.14496	0.863665	-5.5545	1.577e-06	7.98462e-05	-4.80122	NEGLFC
CAMSAP3	ENSG00000076826	-0.854489	4.74372	-5.61015	1.58525e-06	8.01076e-05	-4.80018	NEGLFC
FBXO28	ENSG00000143756	0.539575	6.00338	5.48725	1.59251e-06	8.0318e-05	4.79926	POSLFC
AC120193.1	ENSG00000253535	1.20938	7.00611	5.51515	1.5971e-06	8.03936e-05	4.79869	POSLFC
KLF9	ENSG00000119138	0.85452	4.87382	5.57647	1.60349e-06	8.05592e-05	4.79789	POSLFC
ARL10	ENSG00000175414	0.502136	4.84764	5.72016	1.64885e-06	8.26781e-05	4.79229	POSLFC
ASH1L	ENSG00000116539	0.411961	8.3854	5.68587	1.65876e-06	8.30147e-05	4.79109	POSLFC
TBC1D26	ENSG00000214946	-1.47676	2.45139	-5.4711	1.68415e-06	8.41231e-05	-4.78804	NEGLFC
GOLGA2	ENSG00000167110	-0.602983	5.39686	-5.68735	1.70792e-06	8.51471e-05	-4.78523	NEGLFC
COL11A2	ENSG00000204248	-1.24296	3.44275	-5.57179	1.72252e-06	8.57104e-05	-4.78352	NEGLFC
IGF1R	ENSG00000140443	0.641486	8.33937	5.58929	1.72635e-06	8.57366e-05	4.78307	POSLFC
KIAA0895L	ENSG00000196123	-1.0058	4.59448	-5.71216	1.74426e-06	8.64606e-05	-4.781	NEGLFC
ZBTB16	ENSG00000109906	0.812139	8.49411	5.57813	1.76105e-06	8.69796e-05	4.77907	POSLFC
ENTR1	ENSG00000165689	-0.94282	4.0262	-5.60104	1.76143e-06	8.69796e-05	-4.77903	NEGLFC
NSG2	ENSG00000170091	0.860917	6.23746	5.52391	1.78448e-06	8.79506e-05	4.77642	POSLFC
ZSCAN26	ENSG00000197062	-0.468506	4.43978	-5.62629	1.78997e-06	8.80545e-05	-4.7758	NEGLFC
SUGP2	ENSG00000064607	-0.578476	7.64828	-5.61726	1.80225e-06	8.83606e-05	-4.77442	NEGLFC
SF3B1	ENSG00000115524	-0.800324	6.46327	-5.73537	1.803e-06	8.83606e-05	-4.77434	NEGLFC
STAMBPL1	ENSG00000138134	0.729093	6.20963	5.54105	1.81764e-06	8.88673e-05	4.77271	POSLFC
IQCG	ENSG00000114473	0.51842	3.41731	5.45708	1.82018e-06	8.88673e-05	4.77243	POSLFC
IDUA	ENSG00000127415	-0.923242	3.53641	-5.57209	1.84564e-06	8.9941e-05	-4.76963	NEGLFC
CORO7	ENSG00000262246	-0.6342	4.95394	-5.64533	1.84953e-06	8.99618e-05	-4.76921	NEGLFC
RAD51C	ENSG00000108384	0.757068	4.33696	5.56419	1.87782e-06	9.11671e-05	4.76615	POSLFC
EIF3B	ENSG00000106263	-0.830233	4.68521	-5.51885	1.88808e-06	9.13525e-05	-4.76505	NEGLFC
RERE	ENSG00000142599	0.597099	8.91754	5.43772	1.88867e-06	9.13525e-05	4.76499	POSLFC
SIK2	ENSG00000170145	0.675572	6.98762	5.43616	1.89878e-06	9.16248e-05	4.76391	POSLFC
SLC25A43	ENSG00000077713	0.970171	4.06536	5.56253	1.90135e-06	9.16248e-05	4.76364	POSLFC
MAD1L1	ENSG00000002822	-0.585472	6.3671	-5.59823	1.91671e-06	9.18985e-05	-4.76201	NEGLFC
ERICH6-AS1	ENSG00000240137	-1.01112	2.08709	-5.49514	1.91679e-06	9.18985e-05	-4.76201	NEGLFC
RIMS4	ENSG00000101098	0.607213	4.71378	5.57757	1.91765e-06	9.18985e-05	4.76191	POSLFC
TSEN54	ENSG00000182173	-0.985966	4.11701	-5.55522	1.93966e-06	9.27824e-05	-4.75961	NEGLFC
ATG2A	ENSG00000110046	-1.06228	3.46188	-5.53136	1.94885e-06	9.30503e-05	-4.75866	NEGLFC
FBRSL1	ENSG00000112787	-0.689888	5.88173	-5.59757	1.95896e-06	9.33616e-05	-4.75761	NEGLFC
GSTT2B	ENSG00000133433	-1.40182	2.43329	-5.4835	1.98024e-06	9.4185e-05	-4.75543	NEGLFC
KCNK4	ENSG00000182450	-0.88756	3.83657	-5.61304	1.98349e-06	9.4185e-05	-4.7551	NEGLFC
VPS11	ENSG00000160695	-0.788533	3.5617	-5.42261	1.98933e-06	9.429e-05	-4.7545	NEGLFC
AC009065.5	ENSG00000261123	-1.56203	1.57393	-5.5734	2.0059e-06	9.49019e-05	-4.75283	NEGLFC
AC022893.2	ENSG00000260838	1.19656	0.961111	5.41613	2.03414e-06	9.59004e-05	4.75	POSLFC
CEP131	ENSG00000141577	-0.821358	2.67657	-5.51427	2.0376e-06	9.59004e-05	-4.74966	NEGLFC
CHD4	ENSG00000111642	-0.557251	5.52066	-5.57531	2.03808e-06	9.59004e-05	-4.74961	NEGLFC
UTP4	ENSG00000141076	0.445558	4.57998	5.51468	2.04957e-06	9.62666e-05	4.74847	POSLFC
TYK2	ENSG00000105397	-0.652961	5.01211	-5.6597	2.09625e-06	9.82816e-05	-4.74392	NEGLFC
VPS16	ENSG00000215305	-0.66353	4.07888	-5.5401	2.11392e-06	9.89317e-05	-4.74222	NEGLFC
TMEM43	ENSG00000170876	-0.551817	4.46557	-5.40719	2.12069e-06	9.907e-05	-4.74157	NEGLFC
LRP11	ENSG00000120256	0.379701	5.74914	5.54824	2.12764e-06	9.92159e-05	4.74091	POSLFC
ZSWIM8	ENSG00000214655	-0.989813	5.52809	-5.48031	2.14689e-06	9.99047e-05	-4.73908	NEGLFC
TOP1MT	ENSG00000184428	-0.826751	4.079	-5.54667	2.1501e-06	9.99047e-05	-4.73878	NEGLFC
PNKP	ENSG00000039650	-1.18157	3.9239	-5.51161	2.16828e-06	0.000100569	-4.73707	NEGLFC
TSHZ1	ENSG00000179981	0.82157	5.77975	5.40906	2.18189e-06	0.00010102	4.7358	POSLFC
ADD2	ENSG00000075340	0.43364	7.70006	5.57304	2.217e-06	0.000102463	4.73257	POSLFC
IGHMBP2	ENSG00000132740	-0.500198	4.14296	-5.51791	2.23382e-06	0.000103057	-4.73103	NEGLFC
FIGNL1	ENSG00000132436	-0.776821	2.70954	-5.5252	2.23979e-06	0.000103149	-4.73049	NEGLFC
ZBTB24	ENSG00000112365	-0.51811	3.37766	-5.4607	2.24776e-06	0.000103333	-4.72977	NEGLFC
ATP6V0A4	ENSG00000105929	2.1277	1.06416	5.40751	2.26112e-06	0.000103649	4.72857	POSLFC
ANKH	ENSG00000154122	0.536351	7.49003	5.50041	2.26262e-06	0.000103649	4.72843	POSLFC
ZNF335	ENSG00000198026	-0.683085	4.68276	-5.52518	2.29383e-06	0.000104894	-4.72565	NEGLFC
NOC4L	ENSG00000184967	-1.8137	2.22851	-5.40347	2.34914e-06	0.000107082	-4.7208	NEGLFC
CHN1	ENSG00000128656	0.776889	8.77696	5.54023	2.34993e-06	0.000107082	4.72074	POSLFC
AQP11	ENSG00000178301	0.508638	3.00039	5.37335	2.35619e-06	0.00010718	4.7202	POSLFC
REC8	ENSG00000100918	-1.15215	1.99571	-5.4348	2.42335e-06	0.000109896	-4.71447	NEGLFC
AL391845.2	ENSG00000233542	-1.64819	0.659704	-5.40021	2.42595e-06	0.000109896	-4.71426	NEGLFC
GABRG1	ENSG00000163285	2.48055	2.24415	5.36454	2.42858e-06	0.000109896	4.71404	POSLFC
PLA2G12A	ENSG00000123739	0.738645	4.62567	5.45244	2.45042e-06	0.000110691	4.71221	POSLFC
PHRF1	ENSG00000070047	-0.697899	4.63244	-5.52382	2.45921e-06	0.000110895	-4.71148	NEGLFC
WRAP73	ENSG00000116213	-1.09152	3.09829	-5.41027	2.48636e-06	0.000111776	-4.70924	NEGLFC
NECAB3	ENSG00000125967	-0.895406	3.80938	-5.51326	2.48735e-06	0.000111776	-4.70916	NEGLFC
SBF2-AS1	ENSG00000246273	0.692167	3.63083	5.42448	2.49285e-06	0.000111789	4.70871	POSLFC
APELA	ENSG00000248329	2.02344	-2.83231	5.63756	2.49723e-06	0.000111789	4.70836	POSLFC
AP002381.2	ENSG00000285693	0.787333	3.36127	5.52678	2.50056e-06	0.000111789	4.70808	POSLFC
TMEM229B	ENSG00000198133	0.479782	4.25434	5.50904	2.50856e-06	0.00011195	4.70743	POSLFC
ZMYND8	ENSG00000101040	0.574789	7.98404	5.47903	2.51277e-06	0.00011195	4.70709	POSLFC
WBP1	ENSG00000239779	-1.18097	2.8411	-5.52914	2.52064e-06	0.000112095	-4.70645	NEGLFC
TIAM2	ENSG00000146426	0.638058	7.73627	5.38726	2.52836e-06	0.000112095	4.70583	POSLFC
EIF4E3	ENSG00000163412	0.541955	5.93432	5.48532	2.52898e-06	0.000112095	4.70578	POSLFC
AP4M1	ENSG00000221838	-0.952278	3.27863	-5.4768	2.54028e-06	0.00011227	-4.70487	NEGLFC
ZNF195	ENSG00000005801	-0.657653	4.42358	-5.51651	2.54157e-06	0.00011227	-4.70477	NEGLFC
FLACC1	ENSG00000155749	-0.605005	5.45433	-5.34796	2.57067e-06	0.000113363	-4.70244	NEGLFC
CCDC78	ENSG00000162004	-1.78195	0.653186	-5.4019	2.58125e-06	0.000113636	-4.7016	NEGLFC
VPS52	ENSG00000223501	-0.73502	3.64408	-5.38693	2.59059e-06	0.000113854	-4.70087	NEGLFC
TBCD	ENSG00000141556	-0.457185	7.53974	-5.49378	2.60671e-06	0.000114249	-4.6996	NEGLFC
TMEM74B	ENSG00000125895	-0.972487	3.93337	-5.34359	2.60958e-06	0.000114249	-4.69938	NEGLFC
AL117336.2	ENSG00000271335	0.629778	5.36239	5.34323	2.61276e-06	0.000114249	4.69913	POSLFC
AC093523.1	ENSG00000249335	0.894915	6.24095	5.40876	2.65589e-06	0.00011594	4.69578	POSLFC
AC021097.1	ENSG00000272661	-1.85299	1.82608	-5.35633	2.67319e-06	0.000116382	-4.69445	NEGLFC
SNX27	ENSG00000143376	0.559396	5.65501	5.33637	2.67499e-06	0.000116382	4.69432	POSLFC
ADGRB1	ENSG00000181790	-0.94311	6.75643	-5.66034	2.709e-06	0.000117571	-4.69173	NEGLFC
GPS1	ENSG00000169727	-1.18453	3.63021	-5.44377	2.71847e-06	0.000117571	-4.69102	NEGLFC
B3GAT1	ENSG00000109956	-0.792555	6.89551	-5.43524	2.72222e-06	0.000117571	-4.69074	NEGLFC
ATP5MG	ENSG00000167283	0.5729	5.0671	5.44721	2.72299e-06	0.000117571	4.69068	POSLFC
FLII	ENSG00000177731	-0.901061	3.77164	-5.46448	2.72494e-06	0.000117571	-4.69053	NEGLFC
BASP1	ENSG00000176788	0.562609	7.80495	5.55451	2.73386e-06	0.00011776	4.68986	POSLFC
SLC35E3	ENSG00000175782	0.662398	5.92612	5.45669	2.74351e-06	0.00011798	4.68914	POSLFC
MAPK11	ENSG00000185386	-0.923847	5.81249	-5.51694	2.75868e-06	0.000118436	-4.68802	NEGLFC
KTN1-AS1	ENSG00000186615	0.613606	4.60394	5.51724	2.78192e-06	0.000119237	4.6863	POSLFC
COX16	ENSG00000133983	0.614515	4.41692	5.33403	2.78997e-06	0.000119385	4.68571	POSLFC
ZSCAN31	ENSG00000235109	1.06743	4.44247	5.51449	2.79964e-06	0.000119602	4.685	POSLFC
MAG	ENSG00000105695	-4.12754	0.896304	-5.46953	2.83049e-06	0.000120721	-4.68275	NEGLFC
FAM185A	ENSG00000222011	-0.580623	5.65444	-5.57558	2.83842e-06	0.000120861	-4.68218	NEGLFC
ASIC3	ENSG00000213199	-1.49648	2.14986	-5.40886	2.86388e-06	0.000121745	-4.68035	NEGLFC
SPATA20	ENSG00000006282	-1.15213	3.21963	-5.39383	2.8705e-06	0.000121827	-4.67987	NEGLFC
NR1H3	ENSG00000025434	0.537933	3.57241	5.52738	2.89744e-06	0.00012277	4.67796	POSLFC
MAPRE2	ENSG00000166974	0.717706	7.35797	5.41126	2.92961e-06	0.000123931	4.67569	POSLFC
HPCAL4	ENSG00000116983	0.916538	4.90587	5.48773	2.94127e-06	0.000124222	4.67488	POSLFC
MAP3K13	ENSG00000073803	0.543865	7.0463	5.30731	2.95505e-06	0.000124382	4.67392	POSLFC
TTC39C	ENSG00000168234	0.556207	6.90087	5.44404	2.95814e-06	0.000124382	4.67371	POSLFC
KIAA1324	ENSG00000116299	0.547692	6.67155	5.53607	2.96149e-06	0.000124382	4.67347	POSLFC
CREBBP	ENSG00000005339	0.432665	7.26896	5.44935	2.96422e-06	0.000124382	4.67328	POSLFC
THRB-AS1	ENSG00000228791	1.09277	2.11129	5.32414	2.99091e-06	0.0001253	4.67144	POSLFC
PDXP	ENSG00000241360	1.45659	2.91048	5.39675	3.00305e-06	0.0001256	4.67061	POSLFC
AP4B1	ENSG00000134262	-0.80052	3.78106	-5.45385	3.00869e-06	0.0001256	-4.67023	NEGLFC
HAUS2	ENSG00000137814	0.528535	4.02275	5.30168	3.01258e-06	0.0001256	4.66996	POSLFC
ARL6IP1	ENSG00000170540	1.19095	4.72683	5.45472	3.06484e-06	0.000127574	4.66643	POSLFC
OIP5-AS1	ENSG00000247556	1.2172	5.36445	5.3727	3.08629e-06	0.000128261	4.66499	POSLFC
NUCB2	ENSG00000070081	0.619913	5.55053	5.34897	3.10138e-06	0.000128531	4.66399	POSLFC
CDK10	ENSG00000185324	-0.86665	5.76845	-5.46358	3.10268e-06	0.000128531	-4.6639	NEGLFC
AL050309.1	ENSG00000227486	-0.70633	5.7112	-5.48377	3.12355e-06	0.00012919	-4.66252	NEGLFC
PARP16	ENSG00000138617	0.543095	4.6356	5.65819	3.13179e-06	0.000129324	4.66198	POSLFC
RAI2	ENSG00000131831	0.767575	4.0294	5.31671	3.15611e-06	0.000130122	4.66039	POSLFC
SGSM1	ENSG00000167037	0.665899	7.7824	5.39237	3.17693e-06	0.000130773	4.65904	POSLFC
GSEC	ENSG00000280832	0.845182	0.82901	5.42896	3.24001e-06	0.000133158	4.65499	POSLFC
RASGRP2	ENSG00000068831	-0.925537	3.4233	-5.37291	3.25527e-06	0.000133574	-4.65402	NEGLFC
PSME2	ENSG00000100911	-1.43881	2.31909	-5.41246	3.27145e-06	0.000134026	-4.653	NEGLFC
ST3GAL6	ENSG00000064225	0.668	5.80539	5.28958	3.27708e-06	0.000134046	4.65264	POSLFC
DGCR2	ENSG00000070413	0.520791	5.84381	5.3881	3.29395e-06	0.000134499	4.65158	POSLFC
UNC5B	ENSG00000107731	-0.807687	4.54671	-5.53979	3.29852e-06	0.000134499	-4.6513	NEGLFC
RHOT1	ENSG00000126858	0.564099	7.19602	5.43849	3.33106e-06	0.000135613	4.64927	POSLFC
SCLT1	ENSG00000151466	-0.726241	7.09908	-5.2695	3.36331e-06	0.000136711	-4.64729	NEGLFC
CAPN10	ENSG00000142330	-0.936725	3.40884	-5.3405	3.38856e-06	0.000137523	-4.64574	NEGLFC
UTP20	ENSG00000120800	-0.485001	4.45975	-5.26669	3.39588e-06	0.000137605	-4.6453	NEGLFC
DDX55	ENSG00000111364	-0.5676	4.83407	-5.32197	3.41576e-06	0.000137734	-4.64409	NEGLFC
AC244131.2	ENSG00000275119	-1.31965	5.00712	-5.27777	3.42152e-06	0.000137734	-4.64374	NEGLFC
KATNAL1	ENSG00000102781	0.581156	6.00393	5.3403	3.4273e-06	0.000137734	4.6434	POSLFC
MUS81	ENSG00000172732	-1.54552	2.96902	-5.28151	3.43928e-06	0.000137734	-4.64267	NEGLFC
TAF1C	ENSG00000103168	-1.37027	4.35221	-5.33118	3.44149e-06	0.000137734	-4.64254	NEGLFC
NOXA1	ENSG00000188747	-1.06913	5.70718	-5.52904	3.44278e-06	0.000137734	-4.64246	NEGLFC
HIF1A	ENSG00000100644	0.602426	4.88451	5.26262	3.44344e-06	0.000137734	4.64242	POSLFC
PSMA6	ENSG00000100902	0.410021	5.16275	5.35947	3.44349e-06	0.000137734	4.64242	POSLFC
YAE1	ENSG00000241127	0.783023	3.7845	5.27312	3.44679e-06	0.000137734	4.64222	POSLFC
AC012625.1	ENSG00000251361	1.89619	-0.889452	5.33483	3.47485e-06	0.000138642	4.64055	POSLFC
PTGES2	ENSG00000148334	-1.05736	3.63693	-5.2902	3.52931e-06	0.000140599	-4.63733	NEGLFC
ITPRID2	ENSG00000138434	-0.588155	6.01601	-5.49672	3.55934e-06	0.000141578	-4.63558	NEGLFC
PPP1R16A	ENSG00000160972	-0.789349	3.76292	-5.32396	3.58432e-06	0.000142353	-4.63414	NEGLFC
ARHGEF17	ENSG00000110237	-0.713353	5.42324	-5.32752	3.60413e-06	0.000142922	-4.633	NEGLFC
PHACTR2	ENSG00000112419	0.683963	6.15705	5.38981	3.64654e-06	0.000144383	4.63057	POSLFC
GNB1	ENSG00000078369	0.386433	7.49439	5.30709	3.65247e-06	0.000144398	4.63024	POSLFC
GATC	ENSG00000257218	0.530101	3.92622	5.51276	3.66814e-06	0.000144504	4.62935	POSLFC
C6orf89	ENSG00000198663	0.394883	5.63993	5.47704	3.6711e-06	0.000144504	4.62918	POSLFC
PTPRT	ENSG00000196090	0.801436	9.36875	5.24346	3.6765e-06	0.000144504	4.62888	POSLFC
AL031658.1	ENSG00000226239	1.32766	2.49039	5.30516	3.67742e-06	0.000144504	4.62883	POSLFC
SIDT2	ENSG00000149577	-0.600461	4.02441	-5.43339	3.69556e-06	0.000144998	-4.62781	NEGLFC
PTPRN2	ENSG00000155093	-0.636652	10.7514	-5.4396	3.71602e-06	0.000145545	-4.62666	NEGLFC
SMS	ENSG00000102172	0.496541	5.40872	5.32654	3.7207e-06	0.000145545	4.6264	POSLFC
TMEM267	ENSG00000151881	0.553393	4.29842	5.23558	3.7768e-06	0.000147517	4.6233	POSLFC
MFSD10	ENSG00000109736	-1.48151	3.99243	-5.23483	3.78647e-06	0.000147672	-4.62277	NEGLFC
ERMN	ENSG00000136541	-3.7824	0.978567	-5.23312	3.80871e-06	0.000148317	-4.62156	NEGLFC
ZNF780B	ENSG00000128000	-0.619695	6.60591	-5.41874	3.82828e-06	0.000148856	-4.62049	NEGLFC
SERP1	ENSG00000120742	0.625313	4.76079	5.23194	3.85103e-06	0.000149517	4.61926	POSLFC
XPC	ENSG00000154767	-0.580622	5.07618	-5.38271	3.91559e-06	0.00015159	-4.61581	NEGLFC
HOOK2	ENSG00000095066	-0.790472	5.64554	-5.34295	3.91611e-06	0.00015159	-4.61579	NEGLFC
ATP1A3	ENSG00000105409	-0.680941	7.00367	-5.42537	3.96077e-06	0.000153091	-4.61343	NEGLFC
TSHZ2	ENSG00000182463	1.88378	7.17578	5.2264	3.96908e-06	0.000153116	4.61299	POSLFC
CST3	ENSG00000101439	-3.37696	0.582856	-5.39523	3.97321e-06	0.000153116	-4.61278	NEGLFC
LHFPL6	ENSG00000183722	0.950433	7.23454	5.21973	3.98714e-06	0.000153425	4.61205	POSLFC
TRIM46	ENSG00000163462	-0.929201	4.6793	-5.31087	4.02123e-06	0.000154508	-4.61028	NEGLFC
SPIN2B	ENSG00000186787	-0.88807	1.11258	-5.52819	4.02894e-06	0.000154576	-4.60988	NEGLFC
AC018362.1	ENSG00000261684	1.32736	3.64384	5.34517	4.03855e-06	0.000154716	4.60939	POSLFC
TAF3	ENSG00000165632	0.635871	5.55621	5.21539	4.05511e-06	0.000155122	4.60854	POSLFC
TRIM3	ENSG00000110171	-0.623635	4.29715	-5.29993	4.11811e-06	0.0001573	-4.60533	NEGLFC
SLC5A6	ENSG00000138074	-0.944463	2.82886	-5.20816	4.14746e-06	0.000158188	-4.60385	NEGLFC
IDS	ENSG00000010404	0.719696	7.33589	5.30744	4.15413e-06	0.00015821	4.60352	POSLFC
TSC1	ENSG00000165699	-0.39281	6.59301	-5.3236	4.17768e-06	0.000158874	-4.60234	NEGLFC
BAG4	ENSG00000156735	0.615638	5.28397	5.33943	4.21827e-06	0.000160183	4.60033	POSLFC
ALDH1L2	ENSG00000136010	-0.446676	4.7766	-5.31848	4.23476e-06	0.000160479	-4.59951	NEGLFC
DCAF7	ENSG00000136485	0.430229	5.71917	5.31565	4.2384e-06	0.000160479	4.59934	POSLFC
LTN1	ENSG00000198862	-0.611473	5.51344	-5.36583	4.24608e-06	0.000160535	-4.59896	NEGLFC
AGAP4	ENSG00000188234	-0.639984	4.55053	-5.34683	4.25931e-06	0.000160801	-4.59831	NEGLFC
KNDC1	ENSG00000171798	-0.7581	7.22541	-5.32655	4.26705e-06	0.00016086	-4.59793	NEGLFC
GUSB	ENSG00000169919	-0.643275	4.54302	-5.29287	4.28954e-06	0.000161262	-4.59684	NEGLFC
AKAP8	ENSG00000105127	-0.465764	5.2558	-5.41326	4.29015e-06	0.000161262	-4.59681	NEGLFC
AC092958.1	ENSG00000239922	-4.10647	-0.335891	-5.37038	4.30942e-06	0.000161753	-4.59587	NEGLFC
RRP9	ENSG00000114767	-1.12623	1.80291	-5.19791	4.31576e-06	0.000161757	-4.59557	NEGLFC
NFATC3	ENSG00000072736	0.635922	5.93783	5.20377	4.3443e-06	0.000162592	4.59419	POSLFC
MICOS10	ENSG00000173436	0.74687	3.96357	5.27133	4.36062e-06	0.000162782	4.59341	POSLFC
HSF4	ENSG00000102878	-1.09626	4.50145	-5.30593	4.36192e-06	0.000162782	-4.59335	NEGLFC
SPOPL	ENSG00000144228	0.577516	5.02257	5.19272	4.37177e-06	0.000162916	4.59288	POSLFC
GATB	ENSG00000059691	0.581651	5.32496	5.18864	4.43305e-06	0.000164915	4.58997	POSLFC
EXOC3	ENSG00000180104	-0.769239	4.69579	-5.28226	4.4381e-06	0.000164915	-4.58973	NEGLFC
HSPA4	ENSG00000170606	0.621957	5.3103	5.28776	4.47994e-06	0.000166231	4.58778	POSLFC
NADK	ENSG00000008130	-0.49547	4.02126	-5.30143	4.51296e-06	0.000167218	-4.58624	NEGLFC
MBD1	ENSG00000141644	-0.460237	4.59474	-5.1827	4.55647e-06	0.00016859	-4.58424	NEGLFC
PNPLA2	ENSG00000177666	-0.94488	3.62543	-5.27056	4.58472e-06	0.000169393	-4.58295	NEGLFC
PNMA3	ENSG00000183837	-1.02189	5.67041	-5.17972	4.6033e-06	0.000169838	-4.5821	NEGLFC
AC108002.2	ENSG00000277332	-2.91417	0.641578	-5.17743	4.62523e-06	0.000170405	-4.58111	NEGLFC
ADPRHL2	ENSG00000116863	-0.904174	2.5861	-5.26461	4.69186e-06	0.000172459	-4.57811	NEGLFC
C16orf86	ENSG00000159761	-1.87009	-0.0542961	-5.246	4.69425e-06	0.000172459	-4.57801	NEGLFC
ALS2CL	ENSG00000178038	-1.13845	4.35535	-5.23353	4.7204e-06	0.000173084	-4.57685	NEGLFC
RAP1GAP	ENSG00000076864	-1.01243	7.17633	-5.36746	4.72459e-06	0.000173084	-4.57666	NEGLFC
CDK3	ENSG00000250506	-1.42025	1.37147	-5.16946	4.7325e-06	0.000173129	-4.57631	NEGLFC
RING1	ENSG00000204227	-1.00064	4.56104	-5.21525	4.75012e-06	0.000173401	-4.57553	NEGLFC
HEBP1	ENSG00000013583	0.638395	2.03313	5.16817	4.75327e-06	0.000173401	4.57539	POSLFC
AHI1	ENSG00000135541	-0.616485	9.25208	-5.16704	4.77173e-06	0.00017383	-4.57458	NEGLFC
SYNPR	ENSG00000163630	0.979295	6.60542	5.19585	4.80256e-06	0.000174708	4.57323	POSLFC
STK35	ENSG00000125834	0.631686	4.69972	5.22527	4.82137e-06	0.000175055	4.57241	POSLFC
P4HA1	ENSG00000122884	0.70001	5.13333	5.17423	4.83002e-06	0.000175055	4.57204	POSLFC
DGKQ	ENSG00000145214	-1.04506	3.99748	-5.24785	4.8336e-06	0.000175055	-4.57188	NEGLFC
TENT5C	ENSG00000183508	2.07451	-1.83263	5.19787	4.83905e-06	0.000175055	4.57165	POSLFC
TNFAIP2	ENSG00000185215	-1.10213	2.13177	-5.15806	4.91989e-06	0.000177732	-4.56818	NEGLFC
ZNF552	ENSG00000178935	0.623479	3.40557	5.27505	4.93927e-06	0.000178004	4.56735	POSLFC
TNRC6B	ENSG00000100354	0.450952	9.01877	5.2069	4.94177e-06	0.000178004	4.56724	POSLFC
GNPDA1	ENSG00000113552	0.645609	3.62237	5.21212	4.94799e-06	0.000178004	4.56698	POSLFC
PLCG1	ENSG00000124181	-0.691436	4.73819	-5.25568	4.9806e-06	0.00017893	-4.5656	NEGLFC
FN3KRP	ENSG00000141560	-0.66691	3.64709	-5.24205	5.04118e-06	0.000180707	-4.56307	NEGLFC
MSRB3	ENSG00000174099	0.868477	5.06295	5.15038	5.05201e-06	0.000180707	4.56262	POSLFC
HECW1-IT1	ENSG00000181211	0.941793	2.5927	5.15004	5.05615e-06	0.000180707	4.56244	POSLFC
PRR29	ENSG00000224383	-2.42712	-1.79966	-5.34207	5.0579e-06	0.000180707	-4.56237	NEGLFC
RORB-AS1	ENSG00000224825	1.41677	2.43577	5.15179	5.12378e-06	0.000182809	4.55965	POSLFC
CRB2	ENSG00000148204	-2.09541	1.65887	-5.2543	5.13876e-06	0.000183092	-4.55904	NEGLFC
DIP2C	ENSG00000151240	-0.422875	9.05407	-5.42134	5.16426e-06	0.000183748	-4.558	NEGLFC
DNA2	ENSG00000138346	0.658157	4.22634	5.237	5.18443e-06	0.000184214	4.55718	POSLFC
COL9A2	ENSG00000049089	-4.14494	0.250213	-5.28461	5.22166e-06	0.000185072	-4.55568	NEGLFC
UBAP1L	ENSG00000246922	0.404797	6.08054	5.1491	5.22893e-06	0.000185072	4.55539	POSLFC
ATP6V1G1	ENSG00000136888	0.867335	3.75335	5.25967	5.22997e-06	0.000185072	4.55535	POSLFC
MED12	ENSG00000184634	-0.732061	3.36718	-5.20665	5.27614e-06	0.000186452	-4.5535	NEGLFC
AC010754.1	ENSG00000265752	2.32795	-1.659	5.14171	5.30374e-06	0.000187082	4.5524	POSLFC
KDM2A	ENSG00000173120	0.381912	7.21773	5.31079	5.30838e-06	0.000187082	4.55222	POSLFC
SGPP2	ENSG00000163082	0.658476	5.79904	5.27959	5.3667e-06	0.000188882	4.54992	POSLFC
REX1BD	ENSG00000006015	-1.52962	3.97927	-5.19017	5.41196e-06	0.000190217	-4.54815	NEGLFC
SUSD4	ENSG00000143502	-0.648078	7.41392	-5.20741	5.42903e-06	0.000190489	-4.54749	NEGLFC
CBS	ENSG00000160200	-2.08201	0.332553	-5.28305	5.43437e-06	0.000190489	-4.54728	NEGLFC
TRAF7	ENSG00000131653	-0.891308	3.19646	-5.16428	5.45501e-06	0.000190803	-4.54648	NEGLFC
ZNF354A	ENSG00000169131	-0.661421	4.21711	-5.23197	5.45803e-06	0.000190803	-4.54637	NEGLFC
ARRB2	ENSG00000141480	-0.662026	4.49698	-5.26771	5.46771e-06	0.000190885	-4.54599	NEGLFC
ACTA2-AS1	ENSG00000180139	1.22239	0.884307	5.26195	5.48147e-06	0.000191108	4.54546	POSLFC
VTI1B	ENSG00000100568	0.463069	4.56832	5.15657	5.49664e-06	0.00019138	4.54488	POSLFC
LOR	ENSG00000203782	-2.39992	-1.03806	-5.21518	5.53727e-06	0.000192537	-4.54333	NEGLFC
AP002762.2	ENSG00000285909	1.47199	2.52008	5.20974	5.54866e-06	0.000192675	4.5429	POSLFC
PDCD11	ENSG00000148843	-0.519526	4.62968	-5.2364	5.55676e-06	0.000192699	-4.54259	NEGLFC
TUBG1	ENSG00000131462	-1.28893	1.62978	-5.12186	5.56481e-06	0.00019272	-4.54228	NEGLFC
AC068733.3	ENSG00000282556	1.53914	0.284847	5.13374	5.5759e-06	0.000192847	4.54186	POSLFC
NMNAT2	ENSG00000157064	0.611643	8.19549	5.11989	5.60225e-06	0.000193249	4.54087	POSLFC
FMN1	ENSG00000248905	0.585041	8.78418	5.15719	5.60303e-06	0.000193249	4.54084	POSLFC
TMEM69	ENSG00000159596	0.897039	2.5961	5.12399	5.61548e-06	0.000193249	4.54037	POSLFC
MED4	ENSG00000136146	0.598534	5.70199	5.17027	5.62063e-06	0.000193249	4.54018	POSLFC
RNF227	ENSG00000179859	1.68284	-0.336805	5.11871	5.62472e-06	0.000193249	4.54003	POSLFC
CRYBG3	ENSG00000080200	-1.10315	5.06502	-5.13055	5.63445e-06	0.000193328	-4.53966	NEGLFC
ZNF354C	ENSG00000177932	-0.808142	3.19097	-5.25424	5.65024e-06	0.000193614	-4.53907	NEGLFC
HMGB1	ENSG00000189403	0.557198	7.8051	5.21172	5.66952e-06	0.000194019	4.53835	POSLFC
LIN7C	ENSG00000148943	1.14784	3.55727	5.19723	5.67799e-06	0.000194053	4.53804	POSLFC
ZNF324B	ENSG00000249471	-0.744149	2.27148	-5.19273	5.83137e-06	0.000198815	-4.53241	NEGLFC
LRCH1	ENSG00000136141	0.539188	6.29143	5.16869	5.83264e-06	0.000198815	4.53237	POSLFC
CAPN15	ENSG00000103326	-0.89356	4.48612	-5.22628	5.8455e-06	0.00019896	-4.5319	NEGLFC
GSTA4	ENSG00000170899	0.586711	5.32406	5.10705	5.85222e-06	0.00019896	4.53166	POSLFC
SCG5	ENSG00000166922	0.43419	5.63852	5.28929	5.89613e-06	0.000200191	4.53008	POSLFC
WAC	ENSG00000095787	0.602219	6.70835	5.31042	5.92624e-06	0.000200951	4.529	POSLFC
FBXL2	ENSG00000153558	0.478002	6.89728	5.19033	5.94752e-06	0.00020103	4.52825	POSLFC
RIPOR2	ENSG00000111913	0.803065	6.15439	5.15052	5.94975e-06	0.00020103	4.52817	POSLFC
ZNF514	ENSG00000144026	-0.728557	4.24306	-5.30033	5.9518e-06	0.00020103	-4.52809	NEGLFC
CCDC3	ENSG00000151468	0.640531	7.91051	5.22493	5.97852e-06	0.00020167	4.52715	POSLFC
LAMC1	ENSG00000135862	0.46137	5.70089	5.09766	6.04189e-06	0.000203544	4.52492	POSLFC
DNAJC5	ENSG00000101152	0.422729	6.29481	5.25787	6.06447e-06	0.000204039	4.52413	POSLFC
SARNP	ENSG00000205323	0.535895	6.03607	5.11532	6.08117e-06	0.000204337	4.52355	POSLFC
CNPY2	ENSG00000257727	-0.551655	5.57568	-5.31282	6.10947e-06	0.000204682	-4.52257	NEGLFC
CCND3	ENSG00000112576	1.42141	5.93024	5.39104	6.11479e-06	0.000204682	4.52238	POSLFC
SLC9A3-AS1	ENSG00000225138	-1.68962	3.78697	-5.09411	6.11508e-06	0.000204682	-4.52237	NEGLFC
SCARF1	ENSG00000074660	-0.84022	2.51773	-5.17352	6.12848e-06	0.000204787	-4.52191	NEGLFC
AFF1	ENSG00000172493	0.65887	6.05798	5.17875	6.134e-06	0.000204787	4.52172	POSLFC
KRI1	ENSG00000129347	-0.88834	3.27724	-5.21939	6.18671e-06	0.000206282	-4.51991	NEGLFC
KIAA0513	ENSG00000135709	0.475076	6.62779	5.2262	6.19922e-06	0.000206434	4.51948	POSLFC
KIFC2	ENSG00000167702	-1.23834	6.92849	-5.40483	6.21364e-06	0.000206649	-4.51899	NEGLFC
S100A1	ENSG00000160678	-3.25814	-2.36984	-5.10876	6.2702e-06	0.000208264	-4.51707	NEGLFC
EFHC2	ENSG00000183690	0.688151	3.17789	5.11626	6.28476e-06	0.000208481	4.51658	POSLFC
TEDC1	ENSG00000185347	-1.07362	2.25141	-5.11733	6.30313e-06	0.000208823	-4.51596	NEGLFC
DCTN5	ENSG00000166847	0.377036	5.3825	5.2346	6.32414e-06	0.000209227	4.51525	POSLFC
ILK	ENSG00000166333	-0.826709	3.59897	-5.15649	6.33142e-06	0.000209227	-4.51501	NEGLFC
PDIK1L	ENSG00000175087	0.478924	3.45799	5.17357	6.35458e-06	0.000209725	4.51423	POSLFC
TIMM44	ENSG00000104980	-0.617954	4.47787	-5.32611	6.38429e-06	0.000210439	-4.51325	NEGLFC
ATF6B	ENSG00000213676	-0.736738	5.60609	-5.24625	6.415e-06	0.000211183	-4.51223	NEGLFC
RPS6KB2	ENSG00000175634	-0.797316	4.09889	-5.17202	6.45295e-06	0.000212163	-4.51098	NEGLFC
SLC35G2	ENSG00000168917	0.554933	4.56186	5.263	6.51172e-06	0.000213825	4.50905	POSLFC
DOT1L	ENSG00000104885	-0.571139	4.91443	-5.24144	6.52418e-06	0.000213963	-4.50865	NEGLFC
CAMK1G	ENSG00000008118	0.782722	4.62186	5.15046	6.53953e-06	0.000214196	4.50815	POSLFC
GBA	ENSG00000177628	-1.25042	4.71223	-5.07605	6.56512e-06	0.000214764	-4.50732	NEGLFC
ANKRD33B	ENSG00000164236	0.607164	7.12182	5.08153	6.58379e-06	0.000215104	4.50672	POSLFC
TYROBP	ENSG00000011600	-2.45453	-2.87504	-5.15396	6.62466e-06	0.000216167	-4.5054	NEGLFC
AMDHD2	ENSG00000162066	-0.755222	4.28688	-5.22307	6.6424e-06	0.000216236	-4.50484	NEGLFC
ADNP	ENSG00000101126	0.427651	6.40475	5.17562	6.64343e-06	0.000216236	4.5048	POSLFC
BAHCC1	ENSG00000266074	-0.622847	5.08784	-5.30079	6.66082e-06	0.000216531	-4.50425	NEGLFC
CFAP65	ENSG00000181378	-0.853492	2.12046	-5.06564	6.73541e-06	0.000218682	-4.50188	NEGLFC
SNX3	ENSG00000112335	0.684446	5.2828	5.17729	6.7529e-06	0.000218976	4.50133	POSLFC
EYA3	ENSG00000158161	0.559814	6.04105	5.11676	6.78186e-06	0.000219641	4.50042	POSLFC
ACSL6	ENSG00000164398	-0.458916	6.39309	-5.19002	6.83996e-06	0.000221247	-4.49861	NEGLFC
DNPEP	ENSG00000123992	-0.791224	2.63752	-5.21712	6.91741e-06	0.000222948	-4.49621	NEGLFC
AC107993.1	ENSG00000267222	1.31364	2.36455	5.12583	6.92458e-06	0.000222948	4.49599	POSLFC
LMF2	ENSG00000100258	-1.20977	3.94852	-5.19132	6.92666e-06	0.000222948	-4.49593	NEGLFC
MPHOSPH6	ENSG00000135698	0.522503	5.07769	5.26606	6.92752e-06	0.000222948	4.4959	POSLFC
WDR91	ENSG00000105875	-0.658511	3.80186	-5.19247	6.93985e-06	0.000222948	-4.49553	NEGLFC
ANKRD52	ENSG00000139645	-0.535066	5.24382	-5.16212	6.95554e-06	0.000222948	-4.49504	NEGLFC
LINC01837	ENSG00000267489	1.58493	0.691083	5.13226	6.96051e-06	0.000222948	4.49489	POSLFC
PLEKHB2	ENSG00000115762	0.583924	5.01138	5.19237	6.96123e-06	0.000222948	4.49487	POSLFC
PHF1	ENSG00000112511	-1.002	4.40386	-5.12798	6.97346e-06	0.000223065	-4.4945	NEGLFC
SRRM2	ENSG00000167978	-0.734881	7.83227	-5.23686	6.99864e-06	0.000223595	-4.49373	NEGLFC
HMX1	ENSG00000215612	-2.44506	-2.50458	-5.18054	7.01726e-06	0.000223914	-4.49316	NEGLFC
AL589693.1	ENSG00000287092	1.42393	4.36265	5.07554	7.04458e-06	0.00022423	4.49234	POSLFC
SCRIB	ENSG00000180900	-1.08267	2.88089	-5.26636	7.05215e-06	0.00022423	-4.49211	NEGLFC
LINC01915	ENSG00000265485	1.40157	2.07038	5.05923	7.05852e-06	0.00022423	4.49192	POSLFC
BCL2L2	ENSG00000129473	0.702992	3.66719	5.30089	7.06168e-06	0.00022423	4.49182	POSLFC
NME4	ENSG00000103202	-1.25434	3.39742	-5.05074	7.08443e-06	0.000224678	-4.49114	NEGLFC
RHPN1	ENSG00000158106	-1.10525	5.057	-5.17882	7.17255e-06	0.000227019	-4.4885	NEGLFC
SS18L1	ENSG00000184402	-0.422605	5.77653	-5.24503	7.17573e-06	0.000227019	-4.48841	NEGLFC
NOP2	ENSG00000111641	-0.815221	3.28285	-5.09681	7.19722e-06	0.000227366	-4.48777	NEGLFC
CMPK1	ENSG00000162368	0.604406	4.43912	5.0944	7.20421e-06	0.000227366	4.48756	POSLFC
PMPCA	ENSG00000165688	-0.723103	3.80876	-5.04391	7.25044e-06	0.000228326	-4.4862	NEGLFC
TTBK2	ENSG00000128881	0.512316	7.24469	5.076	7.25221e-06	0.000228326	4.48615	POSLFC
FOLH1	ENSG00000086205	-4.721	1.528	-5.1879	7.26929e-06	0.000228573	-4.48565	NEGLFC
SUMO1	ENSG00000116030	0.570088	4.70678	5.17471	7.28391e-06	0.000228573	4.48522	POSLFC
OPALIN	ENSG00000197430	-4.45056	1.07816	-5.19265	7.28647e-06	0.000228573	-4.48514	NEGLFC
ZNF568	ENSG00000198453	0.52102	4.81338	5.11851	7.33031e-06	0.000229671	4.48386	POSLFC
PDK3	ENSG00000067992	0.601787	6.41305	5.04021	7.34173e-06	0.000229752	4.48353	POSLFC
CLUH	ENSG00000132361	-0.80824	4.37951	-5.19112	7.37542e-06	0.000230528	-4.48256	NEGLFC
GAS6	ENSG00000183087	-0.91777	5.05405	-5.132	7.53126e-06	0.000235117	-4.47809	NEGLFC
AC139019.1	ENSG00000286535	1.37628	-1.71011	5.03199	7.55003e-06	0.000235419	4.47756	POSLFC
MAN1B1	ENSG00000177239	-0.791448	4.61826	-5.10282	7.57745e-06	0.000235991	-4.47679	NEGLFC
IZUMO4	ENSG00000099840	-1.92787	1.92749	-5.22086	7.63005e-06	0.000237123	-4.47531	NEGLFC
AC090946.1	ENSG00000286689	-1.70739	0.403495	-5.11552	7.63205e-06	0.000237123	-4.47525	NEGLFC
EIF2B1	ENSG00000111361	-0.51258	4.297	-5.18645	7.65575e-06	0.000237171	-4.47459	NEGLFC
TEPSIN	ENSG00000167302	-1.11708	2.85438	-5.13448	7.65851e-06	0.000237171	-4.47451	NEGLFC
USP19	ENSG00000172046	-1.07457	2.87268	-5.03535	7.66098e-06	0.000237171	-4.47445	NEGLFC
SUPT7L	ENSG00000119760	-0.677029	4.12085	-5.12873	7.69147e-06	0.000237831	-4.4736	NEGLFC
PANX2	ENSG00000073150	-0.972777	3.03478	-5.03279	7.76444e-06	0.000239735	-4.47158	NEGLFC
CNDP1	ENSG00000150656	-4.52147	1.94183	-5.12133	7.77149e-06	0.000239735	-4.47138	NEGLFC
HMGN1	ENSG00000205581	-0.787483	4.49286	-5.1751	7.83222e-06	0.000241322	-4.46972	NEGLFC
ACAP3	ENSG00000131584	-1.05542	7.40613	-5.34011	7.84486e-06	0.000241425	-4.46937	NEGLFC
FLNA	ENSG00000196924	-1.42306	4.07576	-5.12167	7.85908e-06	0.000241576	-4.46899	NEGLFC
SLC26A6	ENSG00000225697	-1.21042	1.814	-5.10805	7.89407e-06	0.000242365	-4.46804	NEGLFC
NCOA3	ENSG00000124151	0.582689	5.61225	5.01782	7.92012e-06	0.000242706	4.46733	POSLFC
B4GALNT1	ENSG00000135454	-0.775182	4.89721	-5.08855	7.92388e-06	0.000242706	-4.46723	NEGLFC
RECQL	ENSG00000004700	-0.529075	3.7097	-5.09032	7.94176e-06	0.000242967	-4.46675	NEGLFC
TACC1	ENSG00000147526	0.395046	7.19523	5.01647	7.95633e-06	0.000243127	4.46636	POSLFC
OXA1L	ENSG00000155463	-0.900388	3.467	-5.09163	7.97224e-06	0.000243142	-4.46593	NEGLFC
DPYSL2	ENSG00000092964	0.381215	8.07117	5.06423	7.97554e-06	0.000243142	4.46584	POSLFC
SPIN1	ENSG00000106723	0.567672	6.99856	5.01457	8.00762e-06	0.000243749	4.46498	POSLFC
TSNAXIP1	ENSG00000102904	-0.84045	3.62505	-5.07341	8.01424e-06	0.000243749	-4.4648	NEGLFC
COL9A3	ENSG00000092758	-2.49416	1.33115	-5.08557	8.05794e-06	0.000244605	-4.46364	NEGLFC
KAT5	ENSG00000172977	-0.951394	2.89577	-5.05647	8.06122e-06	0.000244605	-4.46355	NEGLFC
PPP1R12A-AS1	ENSG00000257557	0.924722	1.83694	5.01108	8.19418e-06	0.00024835	4.46005	POSLFC
GRIP2	ENSG00000144596	-1.92986	1.73539	-5.19855	8.31871e-06	0.00025183	-4.45681	NEGLFC
EHD3	ENSG00000013016	0.605123	4.8345	5.15144	8.38828e-06	0.000253641	4.45503	POSLFC
UHMK1	ENSG00000152332	0.821994	4.75315	5.06082	8.41085e-06	0.000254027	4.45445	POSLFC
LINC01147	ENSG00000258826	1.70915	0.184229	5.00588	8.43195e-06	0.000254369	4.45391	POSLFC
AC243830.2	ENSG00000275720	-1.60926	0.506769	-4.99855	8.45342e-06	0.000254721	-4.45337	NEGLFC
ALG10B	ENSG00000175548	1.32424	1.7749	5.06143	8.49899e-06	0.000255596	4.45221	POSLFC
SMARCA2	ENSG00000080503	0.523899	7.82174	4.99685	8.50216e-06	0.000255596	4.45213	POSLFC
CPNE7	ENSG00000178773	-1.32467	4.73192	-5.03372	8.55367e-06	0.000256688	-4.45084	NEGLFC
CXXC4	ENSG00000168772	1.70927	3.61282	4.99945	8.55891e-06	0.000256688	4.4507	POSLFC
AC090983.1	ENSG00000280118	1.11886	1.78018	5.05371	8.56813e-06	0.000256688	4.45047	POSLFC
P4HTM	ENSG00000178467	-0.601074	5.50501	-5.15532	8.58415e-06	0.000256698	-4.45007	NEGLFC
CANT1	ENSG00000171302	0.803042	2.41614	5.15715	8.60008e-06	0.000256698	4.44967	POSLFC
RRP8	ENSG00000132275	-0.568952	3.32908	-5.07442	8.60325e-06	0.000256698	-4.44959	NEGLFC
GSG1L2	ENSG00000214978	1.20875	1.13014	5.15853	8.60799e-06	0.000256698	4.44948	POSLFC
UBE2W	ENSG00000104343	0.62132	6.44379	5.03079	8.64676e-06	0.000257517	4.44851	POSLFC
HNRNPLL	ENSG00000143889	0.744986	5.69901	5.1673	8.65528e-06	0.000257517	4.4483	POSLFC
WSB1	ENSG00000109046	-1.41079	7.16256	-5.1759	8.67479e-06	0.000257802	-4.44782	NEGLFC
OGFOD2	ENSG00000111325	-1.01615	1.34646	-5.17789	8.72854e-06	0.000259103	-4.44649	NEGLFC
STAT2	ENSG00000170581	-0.682695	5.34178	-5.15889	8.78315e-06	0.000260427	-4.44515	NEGLFC
TMEM214	ENSG00000119777	-1.0512	2.61128	-4.98601	8.81942e-06	0.000261204	-4.44426	NEGLFC
RTN1	ENSG00000139970	0.60362	8.6332	5.10773	8.92159e-06	0.000263929	4.44178	POSLFC
DCAF5	ENSG00000139990	0.352163	6.53615	5.04327	8.94872e-06	0.00026443	4.44113	POSLFC
CCDC74A	ENSG00000163040	-1.285	0.672067	-4.97919	9.02525e-06	0.000266388	-4.4393	NEGLFC
AC105290.1	ENSG00000248545	0.732993	2.74583	5.15395	9.08424e-06	0.000267825	4.4379	POSLFC
SOD2	ENSG00000112096	0.953483	4.7271	5.04004	9.097e-06	0.000267897	4.43759	POSLFC
MZF1	ENSG00000099326	-0.567145	5.32456	-5.09097	9.10772e-06	0.000267909	-4.43734	NEGLFC
PIK3R1	ENSG00000145675	0.445858	7.71295	5.10202	9.1207e-06	0.000267988	4.43703	POSLFC
AP000229.1	ENSG00000273492	0.749014	3.16354	5.03148	9.16342e-06	0.000268668	4.43603	POSLFC
CNNM1	ENSG00000119946	0.430296	6.48301	5.06078	9.16455e-06	0.000268668	4.436	POSLFC
OGDHL	ENSG00000197444	-0.696538	4.76778	-5.06839	9.2824e-06	0.000271588	-4.43325	NEGLFC
DDX49	ENSG00000105671	-0.688543	3.49649	-5.09033	9.29384e-06	0.000271588	-4.43298	NEGLFC
CLPB	ENSG00000162129	0.419782	4.58535	5.00901	9.2955e-06	0.000271588	4.43294	POSLFC
FBRS	ENSG00000156860	-0.742082	3.73554	-5.00428	9.35732e-06	0.000273086	-4.43152	NEGLFC
PITRM1	ENSG00000107959	-0.560477	4.97329	-5.04278	9.4039e-06	0.000274138	-4.43044	NEGLFC
LINC00471	ENSG00000181798	1.06568	0.493917	5.0687	9.43494e-06	0.000274458	4.42973	POSLFC
NRIP1	ENSG00000180530	0.665641	6.38755	5.04449	9.43602e-06	0.000274458	4.42971	POSLFC
PUM1	ENSG00000134644	0.561296	6.79262	4.96321	9.5254e-06	0.000276487	4.42768	POSLFC
AL049795.1	ENSG00000224066	-1.62505	0.831068	-5.05002	9.52707e-06	0.000276487	-4.42764	NEGLFC
MOB4	ENSG00000115540	0.714659	4.49355	4.96233	9.5539e-06	0.000276934	4.42703	POSLFC
AL162411.1	ENSG00000236924	1.01787	2.33152	5.05927	9.56379e-06	0.000276934	4.42681	POSLFC
TUBGCP6	ENSG00000128159	-0.941915	4.9187	-4.96127	9.60581e-06	0.000277573	-4.42586	NEGLFC
TRPM2-AS	ENSG00000230061	-2.21286	-1.10022	-5.06487	9.60722e-06	0.000277573	-4.42583	NEGLFC
URGCP	ENSG00000106608	0.396936	6.72631	5.1014	9.71732e-06	0.000280442	4.42337	POSLFC
TNFRSF14	ENSG00000157873	-1.27207	3.92411	-5.00696	9.7669e-06	0.000281356	-4.42227	NEGLFC
ARL5B	ENSG00000165997	0.760065	3.15497	5.01745	9.77066e-06	0.000281356	4.42219	POSLFC
RAB23	ENSG00000112210	0.566589	3.5549	5.06894	9.8564e-06	0.000283511	4.4203	POSLFC
RORB	ENSG00000198963	1.45214	6.93627	4.94961	9.97272e-06	0.000286539	4.41776	POSLFC
CELF1	ENSG00000149187	0.525134	7.76763	4.95463	9.99471e-06	0.000286854	4.41729	POSLFC
RNF123	ENSG00000164068	-0.887616	4.45407	-5.01727	1.00974e-05	0.000289481	-4.41508	NEGLFC
AL513548.1	ENSG00000261584	-1.55255	0.943413	-5.00382	1.01364e-05	0.00029012	-4.41424	NEGLFC
TMEM235	ENSG00000204278	-4.41262	-0.0356427	-5.0962	1.0142e-05	0.00029012	-4.41412	NEGLFC
AC092683.1	ENSG00000230606	-1.1698	6.28634	-5.0534	1.02475e-05	0.000292814	-4.41188	NEGLFC
SAT2	ENSG00000141504	-1.08273	4.62493	-4.97667	1.03954e-05	0.000296714	-4.40878	NEGLFC
SC5D	ENSG00000109929	0.786082	4.37249	4.99141	1.0426e-05	0.000297261	4.40814	POSLFC
EFNA5	ENSG00000184349	0.962479	9.09001	5.05112	1.05155e-05	0.000299484	4.40629	POSLFC
CERS1	ENSG00000223802	-0.770486	3.00303	-4.9709	1.07308e-05	0.000305283	-4.4019	NEGLFC
RNF40	ENSG00000103549	-0.670244	4.25018	-5.00746	1.07491e-05	0.000305467	-4.40153	NEGLFC
CRYAB	ENSG00000109846	-3.1528	0.593047	-4.92271	1.09194e-05	0.000309968	-4.39812	NEGLFC
PKNOX1	ENSG00000160199	0.492349	6.14198	5.10987	1.0959e-05	0.000310752	4.39733	POSLFC
DCAF12	ENSG00000198876	0.497452	4.09901	5.13777	1.10289e-05	0.000312385	4.39595	POSLFC
CRELD2	ENSG00000184164	-1.57251	3.0674	-4.99154	1.10406e-05	0.000312385	-4.39572	NEGLFC
FASTKD3	ENSG00000124279	-0.77597	2.18924	-5.056	1.1057e-05	0.000312508	-4.3954	NEGLFC
CASS4	ENSG00000087589	1.61001	1.29623	5.03032	1.11038e-05	0.00031349	4.39448	POSLFC
SURF2	ENSG00000148291	-1.11903	1.49571	-5.00595	1.12014e-05	0.000315902	-4.39258	NEGLFC
SLC6A7	ENSG00000011083	-0.69289	6.43175	-5.12795	1.12225e-05	0.000316153	-4.39217	NEGLFC
SON	ENSG00000159140	-0.654045	6.63105	-4.91415	1.12386e-05	0.000316264	-4.39186	NEGLFC
C14orf132	ENSG00000227051	0.844757	5.67719	4.97361	1.13412e-05	0.000318806	4.38988	POSLFC
PREB	ENSG00000138073	-1.23496	2.03383	-4.90893	1.1438e-05	0.000321178	-4.38803	NEGLFC
UBE2R2	ENSG00000107341	0.575928	7.09148	4.94469	1.15832e-05	0.000324906	4.38529	POSLFC
AC012442.2	ENSG00000243389	1.28085	1.7505	4.95116	1.16892e-05	0.000327458	4.38331	POSLFC
KCNA5	ENSG00000130037	1.66022	-1.18172	4.96804	1.16994e-05	0.000327458	4.38312	POSLFC
LRRC3B	ENSG00000179796	1.03777	3.85138	4.95604	1.17654e-05	0.00032835	4.38189	POSLFC
TMEM175	ENSG00000127419	-0.630078	5.55897	-5.06032	1.17688e-05	0.00032835	-4.38183	NEGLFC
IVD	ENSG00000128928	-0.436497	5.67807	-5.05971	1.17692e-05	0.00032835	-4.38182	NEGLFC
RNF20	ENSG00000155827	-0.399642	4.46776	-5.03703	1.17912e-05	0.000328611	-4.38141	NEGLFC
TMED8	ENSG00000100580	0.534873	5.87814	4.89794	1.18689e-05	0.00033042	4.37998	POSLFC
PEX26	ENSG00000215193	0.369995	5.23834	5.10451	1.19468e-05	0.000332233	4.37856	POSLFC
SMIM4	ENSG00000168273	0.755502	3.74225	4.9973	1.19973e-05	0.00033328	4.37764	POSLFC
NAT9	ENSG00000109065	-0.927176	3.42109	-4.92732	1.20673e-05	0.000334867	-4.37637	NEGLFC
CDK11B	ENSG00000248333	-0.780309	4.84724	-5.04885	1.21195e-05	0.000335957	-4.37543	NEGLFC
CCDC14	ENSG00000175455	-0.481019	5.87397	-4.93788	1.21333e-05	0.000335983	-4.37518	NEGLFC
TNFRSF6B	ENSG00000243509	-1.26586	2.80234	-4.96948	1.22829e-05	0.000339762	-4.3725	NEGLFC
AP000487.1	ENSG00000246889	0.728206	4.04706	5.01174	1.22961e-05	0.000339764	4.37227	POSLFC
IK	ENSG00000113141	-0.640903	4.16281	-4.8853	1.2387e-05	0.000341914	-4.37066	NEGLFC
IDH3G	ENSG00000067829	-1.05311	3.11101	-4.89791	1.245e-05	0.000343286	-4.36956	NEGLFC
AC016687.2	ENSG00000250723	2.45627	4.32728	4.91982	1.25445e-05	0.000345527	4.3679	POSLFC
SYN2	ENSG00000157152	0.409422	8.94534	4.97304	1.25794e-05	0.00034612	4.3673	POSLFC
MTAP	ENSG00000099810	-0.609634	5.58733	-5.03911	1.26041e-05	0.000346433	-4.36687	NEGLFC
NUDCD1	ENSG00000120526	0.685793	4.235	4.91985	1.27164e-05	0.00034915	4.36493	POSLFC
TBC1D25	ENSG00000068354	0.432168	3.6804	4.99712	1.27369e-05	0.000349342	4.36458	POSLFC
SCPEP1	ENSG00000121064	-0.715072	5.85709	-5.03901	1.27537e-05	0.000349434	-4.36429	NEGLFC
IL12RB2	ENSG00000081985	0.897061	5.0574	4.91174	1.28409e-05	0.000351453	4.3628	POSLFC
DHX29	ENSG00000067248	-0.399433	5.53173	-4.94296	1.28755e-05	0.00035203	-4.36221	NEGLFC
MCM9	ENSG00000111877	-0.518642	4.53388	-4.9678	1.29066e-05	0.00035251	-4.36168	NEGLFC
VSTM2B	ENSG00000187135	-0.612904	6.32763	-5.01378	1.29617e-05	0.000353556	-4.36075	NEGLFC
QARS	ENSG00000172053	-1.4103	2.42785	-4.95013	1.29722e-05	0.000353556	-4.36057	NEGLFC
GRB2	ENSG00000177885	0.471954	5.87944	5.09882	1.30792e-05	0.000356037	4.35878	POSLFC
TSN	ENSG00000211460	0.58311	4.21726	4.96002	1.30906e-05	0.000356037	4.35859	POSLFC
AC254562.2	ENSG00000232710	-1.95004	-0.944933	-4.92434	1.31419e-05	0.000357058	-4.35773	NEGLFC
TSHZ3	ENSG00000121297	0.969983	6.19118	4.92624	1.31764e-05	0.000357067	4.35715	POSLFC
C9orf116	ENSG00000160345	-1.33201	0.622766	-4.86641	1.31957e-05	0.000357067	-4.35683	NEGLFC
AIDA	ENSG00000186063	0.612945	3.71745	4.86627	1.32021e-05	0.000357067	4.35673	POSLFC
AC020909.2	ENSG00000268518	-3.9371	-1.52346	-4.96715	1.32144e-05	0.000357067	-4.35652	NEGLFC
DDX51	ENSG00000185163	-0.975477	5.19291	-5.14428	1.32308e-05	0.000357067	-4.35625	NEGLFC
COL5A3	ENSG00000080573	-1.61313	4.68662	-4.92358	1.32376e-05	0.000357067	-4.35614	NEGLFC
ROBO3	ENSG00000154134	-1.77312	2.35747	-4.9055	1.32385e-05	0.000357067	-4.35613	NEGLFC
C1orf115	ENSG00000162817	0.837554	4.25624	4.99307	1.33701e-05	0.000360244	4.35396	POSLFC
LEPR	ENSG00000116678	0.926753	4.52958	4.86088	1.34432e-05	0.00036144	4.35276	POSLFC
ADNP2	ENSG00000101544	0.478913	5.07236	4.8607	1.34511e-05	0.00036144	4.35264	POSLFC
L3MBTL2	ENSG00000100395	-0.628982	4.40526	-4.99194	1.34562e-05	0.00036144	-4.35255	NEGLFC
NUMBL	ENSG00000105245	-0.522132	5.48459	-5.0107	1.34871e-05	0.000361894	-4.35205	NEGLFC
ABCB6	ENSG00000115657	-0.873235	4.28853	-4.92094	1.35264e-05	0.000362574	-4.35141	NEGLFC
ZNF182	ENSG00000147118	-0.844409	2.71571	-4.98336	1.35581e-05	0.000362832	-4.3509	NEGLFC
RAB26	ENSG00000167964	-1.0324	5.15592	-5.04523	1.35749e-05	0.000362832	-4.35063	NEGLFC
ZNF667	ENSG00000198046	-0.469478	5.82599	-5.00782	1.35779e-05	0.000362832	-4.35058	NEGLFC
EIF4G1	ENSG00000114867	-0.590302	4.77825	-4.92635	1.37462e-05	0.000366953	-4.34788	NEGLFC
TMEM159	ENSG00000011638	1.10153	1.22245	4.85374	1.37691e-05	0.000367184	4.34751	POSLFC
SMIM5	ENSG00000204323	-3.1018	-1.90393	-4.85294	1.3806e-05	0.000367793	-4.34692	NEGLFC
SETD1A	ENSG00000099381	-0.593057	4.05218	-4.92554	1.38262e-05	0.000367952	-4.3466	NEGLFC
BAIAP3	ENSG00000007516	-1.07259	5.81441	-4.852	1.38498e-05	0.000368103	-4.34623	NEGLFC
RASA3	ENSG00000185989	-0.660957	6.61539	-4.92585	1.38602e-05	0.000368103	-4.34606	NEGLFC
KATNB1	ENSG00000140854	-0.755174	4.1297	-4.9344	1.39439e-05	0.000369947	-4.34474	NEGLFC
PDE1B	ENSG00000123360	-0.531511	5.62062	-4.94945	1.39849e-05	0.000370657	-4.3441	NEGLFC
AL160314.2	ENSG00000258458	1.07286	2.88117	4.93057	1.40099e-05	0.00037094	4.34371	POSLFC
ATP13A1	ENSG00000105726	-1.03245	3.56328	-4.91927	1.4028e-05	0.000371043	-4.34342	NEGLFC
SEMA5B	ENSG00000082684	-0.755563	6.07013	-5.13023	1.4124e-05	0.000373201	-4.34192	NEGLFC
KCNB1	ENSG00000158445	0.516688	8.41484	4.94064	1.41805e-05	0.000373846	4.34105	POSLFC
AC109466.1	ENSG00000241956	1.77056	7.1056	4.84495	1.41814e-05	0.000373846	4.34103	POSLFC
DCP2	ENSG00000172795	0.546527	4.68893	4.84473	1.41917e-05	0.000373846	4.34087	POSLFC
CTC1	ENSG00000178971	-0.577684	4.50071	-4.93448	1.4206e-05	0.000373846	-4.34065	NEGLFC
SLC9A6	ENSG00000198689	0.694699	5.1717	4.93073	1.42443e-05	0.000374475	4.34006	POSLFC
AL031666.1	ENSG00000231119	2.17207	-1.20146	5.08825	1.43253e-05	0.000376224	4.33881	POSLFC
LINC02361	ENSG00000256576	-1.58652	-0.668655	-4.8402	1.4409e-05	0.00037804	-4.33753	NEGLFC
SPTBN5	ENSG00000137877	-2.01326	1.73226	-4.90829	1.44492e-05	0.000378712	-4.33692	NEGLFC
SMIM10L2B	ENSG00000196972	1.02315	2.7127	4.99904	1.44748e-05	0.000379002	4.33653	POSLFC
AC021134.1	ENSG00000248431	2.05335	2.85141	4.86786	1.44968e-05	0.000379195	4.3362	POSLFC
MEF2C-AS1	ENSG00000248309	0.680936	7.48557	4.85784	1.45387e-05	0.000379561	4.33556	POSLFC
B3GNTL1	ENSG00000175711	-0.845482	4.77074	-4.94012	1.454e-05	0.000379561	-4.33554	NEGLFC
UBE2Z	ENSG00000159202	0.863492	5.1435	4.87125	1.45977e-05	0.000380683	4.33467	POSLFC
HECW1	ENSG00000002746	0.45666	9.51325	4.83512	1.46564e-05	0.000381831	4.33379	POSLFC
BFAR	ENSG00000103429	0.474918	4.23986	4.9518	1.4693e-05	0.0003824	4.33324	POSLFC
ZNF131	ENSG00000172262	0.382461	6.78999	4.96702	1.4753e-05	0.000383577	4.33234	POSLFC
CRYZ	ENSG00000116791	1.28065	1.52394	4.84214	1.48456e-05	0.000385221	4.33097	POSLFC
HES4	ENSG00000188290	-2.04305	2.37298	-4.90783	1.48594e-05	0.000385221	-4.33076	NEGLFC
ZKSCAN2-DT	ENSG00000274925	0.633059	2.72098	4.92099	1.48666e-05	0.000385221	4.33066	POSLFC
ERICH1	ENSG00000104714	-0.682646	5.79435	-4.9742	1.48835e-05	0.000385221	-4.33041	NEGLFC
TMEM192	ENSG00000170088	0.525058	5.51947	4.8304	1.48903e-05	0.000385221	4.3303	POSLFC
MYO9B	ENSG00000099331	-0.601219	6.73214	-4.97627	1.5006e-05	0.00038743	-4.3286	NEGLFC
FCHO1	ENSG00000130475	-0.586711	5.83852	-5.01963	1.50246e-05	0.00038743	-4.32833	NEGLFC
PPM1D	ENSG00000170836	0.601481	4.66649	4.88114	1.50347e-05	0.00038743	4.32818	POSLFC
COG1	ENSG00000166685	-0.720151	5.03584	-4.82752	1.50354e-05	0.00038743	-4.32817	NEGLFC
HOXD1	ENSG00000128645	-2.37178	-3.14837	-4.83056	1.51768e-05	0.000390685	-4.32611	NEGLFC
ZFAND2B	ENSG00000158552	-0.98729	3.43437	-4.82358	1.52347e-05	0.000391573	-4.32527	NEGLFC
SMAD1	ENSG00000170365	0.618695	5.55315	4.97527	1.52414e-05	0.000391573	4.32517	POSLFC
SPNS1	ENSG00000169682	-0.61823	3.76787	-4.96064	1.52722e-05	0.000391977	-4.32473	NEGLFC
EXOSC6	ENSG00000223496	0.886057	4.42906	4.93074	1.52908e-05	0.000392066	4.32446	POSLFC
KCNA2	ENSG00000177301	0.853356	4.90917	4.91578	1.53428e-05	0.000393011	4.32371	POSLFC
PVALEF	ENSG00000225180	-0.791445	3.54826	-4.89881	1.54165e-05	0.000394511	-4.32265	NEGLFC
TLN1	ENSG00000137076	-0.624966	3.85661	-4.94877	1.54717e-05	0.000395535	-4.32186	NEGLFC
POLG2	ENSG00000256525	-0.528712	3.44313	-4.8595	1.54956e-05	0.000395537	-4.32152	NEGLFC
FAF2	ENSG00000113194	0.448941	5.48273	4.81838	1.55023e-05	0.000395537	4.32143	POSLFC
SIPA1L2	ENSG00000116991	0.457109	5.83525	4.8148	1.56893e-05	0.000399645	4.31878	POSLFC
TMBIM6	ENSG00000139644	0.540273	6.14587	4.94502	1.56941e-05	0.000399645	4.31871	POSLFC
CASTOR2	ENSG00000274070	0.617149	6.02529	4.92396	1.57181e-05	0.000399865	4.31838	POSLFC
MRPL53	ENSG00000204822	-1.9425	-2.08607	-4.89002	1.57365e-05	0.000399941	-4.31812	NEGLFC
AC104964.4	ENSG00000272505	-0.718463	4.19725	-5.03582	1.57806e-05	0.000400671	-4.3175	NEGLFC
AC016717.2	ENSG00000273301	1.17771	1.96548	4.81227	1.5823e-05	0.000400694	4.31691	POSLFC
PIK3R3	ENSG00000117461	0.937926	4.21094	4.84238	1.58232e-05	0.000400694	4.31691	POSLFC
USP46	ENSG00000109189	0.450761	5.04978	4.8866	1.58409e-05	0.000400694	4.31666	POSLFC
WSB2	ENSG00000176871	0.54199	5.16428	4.90965	1.58433e-05	0.000400694	4.31663	POSLFC
ASB3	ENSG00000115239	0.606672	7.38168	5.0823	1.5893e-05	0.00040156	4.31593	POSLFC
TSNARE1	ENSG00000171045	-0.551344	6.4209	-4.88084	1.60739e-05	0.000405738	-4.31343	NEGLFC
ARFGAP1	ENSG00000101199	-0.927021	4.83322	-4.95726	1.61784e-05	0.000407979	-4.312	NEGLFC
C1orf21	ENSG00000116667	0.545207	7.13677	4.85547	1.62232e-05	0.000408712	4.31139	POSLFC
LINC01176	ENSG00000281404	0.718465	2.90298	4.90627	1.62406e-05	0.000408754	4.31115	POSLFC
CAPN1	ENSG00000014216	-0.784097	4.37265	-4.92188	1.62857e-05	0.000409105	-4.31054	NEGLFC
AC118754.1	ENSG00000229782	-1.54606	-0.955963	-4.85581	1.62861e-05	0.000409105	-4.31053	NEGLFC
CYYR1	ENSG00000166265	1.85309	0.26866	4.81039	1.63117e-05	0.000409354	4.31019	POSLFC
GID4	ENSG00000141034	0.408217	3.46113	4.88556	1.63661e-05	0.000410249	4.30945	POSLFC
GNL3	ENSG00000163938	-0.807117	3.41289	-4.80195	1.6379e-05	0.000410249	-4.30928	NEGLFC
MUC5B-AS1	ENSG00000255177	-2.07897	-3.48037	-4.81235	1.64766e-05	0.000412297	-4.30796	NEGLFC
ALB	ENSG00000163631	-2.08602	-1.42135	-4.99447	1.65194e-05	0.000412969	-4.30739	NEGLFC
TMEM68	ENSG00000167904	0.452446	3.8691	4.81693	1.65648e-05	0.000413705	4.30678	POSLFC
YY1	ENSG00000100811	0.405834	5.68546	4.8018	1.6614e-05	0.000414535	4.30612	POSLFC
AC105150.1	ENSG00000254048	1.87098	-1.8753	4.92426	1.66957e-05	0.000415901	4.30504	POSLFC
MRPS5	ENSG00000144029	-0.360516	6.24158	-4.93016	1.67057e-05	0.000415901	-4.30491	NEGLFC
ADAM11	ENSG00000073670	-0.8908	6.62314	-4.91867	1.67167e-05	0.000415901	-4.30476	NEGLFC
WDR83	ENSG00000123154	-0.688295	3.20754	-5.01949	1.68124e-05	0.000417881	-4.3035	NEGLFC
SAPCD1-AS1	ENSG00000235663	-1.0478	2.49365	-4.87116	1.685e-05	0.000418414	-4.303	NEGLFC
DGCR8	ENSG00000128191	-0.55342	4.8778	-4.91668	1.68833e-05	0.000418841	-4.30256	NEGLFC
SLC25A29	ENSG00000197119	-1.04572	5.82028	-4.87166	1.69487e-05	0.000420063	-4.30171	NEGLFC
PRRG3	ENSG00000130032	0.540201	4.03172	4.87027	1.7026e-05	0.000421577	4.3007	POSLFC
ZNF417	ENSG00000173480	0.408751	4.40836	4.78856	1.71296e-05	0.000423366	4.29936	POSLFC
B3GAT3	ENSG00000149541	-0.836118	4.19421	-4.83913	1.71309e-05	0.000423366	-4.29934	NEGLFC
PDSS2	ENSG00000164494	0.546296	6.01858	4.79515	1.71766e-05	0.000424092	4.29875	POSLFC
AC129915.3	ENSG00000282692	-1.29021	0.898513	-4.98386	1.72067e-05	0.000424297	-4.29836	NEGLFC
SYT4	ENSG00000132872	1.19059	4.98524	4.9637	1.72176e-05	0.000424297	4.29822	POSLFC
PAN2	ENSG00000135473	-0.813048	3.97293	-4.92304	1.72576e-05	0.000424881	-4.2977	NEGLFC
PRKCZ	ENSG00000067606	-0.461673	7.53237	-4.94374	1.73927e-05	0.000427801	-4.29598	NEGLFC
UTP23	ENSG00000147679	0.738438	5.70235	4.8249	1.74961e-05	0.000429937	4.29466	POSLFC
CCDC22	ENSG00000101997	-0.630568	3.07504	-4.8735	1.75249e-05	0.000430239	-4.29429	NEGLFC
AC010884.2	ENSG00000287135	-1.45894	1.09184	-4.96425	1.75843e-05	0.000431288	-4.29354	NEGLFC
FP671120.7	ENSG00000281383	-2.7913	-2.55086	-5.02374	1.76308e-05	0.000431769	-4.29296	NEGLFC
SLC25A51	ENSG00000122696	0.362184	4.75562	4.83273	1.76371e-05	0.000431769	4.29288	POSLFC
CKMT1A	ENSG00000223572	-0.70679	3.77908	-4.81309	1.76715e-05	0.000432203	-4.29245	NEGLFC
PMS2	ENSG00000122512	-0.487166	5.08875	-4.83877	1.77652e-05	0.000433764	-4.29127	NEGLFC
ST3GAL5-AS1	ENSG00000232504	-2.38485	-1.21418	-5.00234	1.77687e-05	0.000433764	-4.29123	NEGLFC
SMIM13	ENSG00000224531	0.648334	4.19651	4.89888	1.78762e-05	0.000435738	4.28989	POSLFC
NAAA	ENSG00000138744	0.75163	4.18975	5.06483	1.78952e-05	0.000435738	4.28965	POSLFC
AC103691.1	ENSG00000274383	-2.087	0.143468	-4.77524	1.79093e-05	0.000435738	-4.28948	NEGLFC
POLG	ENSG00000140521	-0.705715	4.4792	-4.81507	1.79167e-05	0.000435738	-4.28939	NEGLFC
CYP2J2	ENSG00000134716	-3.54514	0.0231354	-4.82855	1.80165e-05	0.000437756	-4.28815	NEGLFC
RSKR	ENSG00000167524	0.677664	4.36334	4.84167	1.80651e-05	0.000438262	4.28755	POSLFC
AL590428.1	ENSG00000231652	1.60006	-0.61094	4.8578	1.80711e-05	0.000438262	4.28748	POSLFC
MKRN3	ENSG00000179455	-3.06691	1.69021	-4.84412	1.8092e-05	0.00043836	-4.28722	NEGLFC
MGAT4B	ENSG00000161013	-0.965009	3.24287	-4.77182	1.81522e-05	0.000439408	-4.28649	NEGLFC
PIDD1	ENSG00000177595	-1.15518	3.46875	-4.82791	1.82609e-05	0.000441629	-4.28516	NEGLFC
OSGEP	ENSG00000092094	-0.674483	4.85639	-4.86649	1.83125e-05	0.000442464	-4.28453	NEGLFC
AF131215.4	ENSG00000254936	0.770158	2.61604	4.89492	1.83518e-05	0.000443002	4.28405	POSLFC
ZDHHC6	ENSG00000023041	-0.47383	3.66516	-4.76698	1.84263e-05	0.000444388	-4.28315	NEGLFC
FGF10	ENSG00000070193	1.77338	1.11282	4.81642	1.84717e-05	0.00044448	4.28261	POSLFC
ANO8	ENSG00000074855	-0.850814	3.76566	-4.87659	1.84947e-05	0.00044448	-4.28233	NEGLFC
CHD8	ENSG00000100888	-0.300054	6.41468	-4.83948	1.8498e-05	0.00044448	-4.28229	NEGLFC
HAX1	ENSG00000143575	-0.809886	2.89939	-4.76555	1.84986e-05	0.00044448	-4.28228	NEGLFC
STX12	ENSG00000117758	0.421125	6.06773	4.86841	1.85832e-05	0.000446099	4.28127	POSLFC
AC131025.3	ENSG00000285736	1.13144	-0.426448	4.77275	1.87198e-05	0.000448964	4.27964	POSLFC
C10orf88	ENSG00000119965	-0.530931	3.37856	-4.79952	1.88286e-05	0.000451158	-4.27835	NEGLFC
MAPRE3	ENSG00000084764	0.332189	5.92984	4.86995	1.88745e-05	0.000451839	4.27781	POSLFC
ADCY1	ENSG00000164742	-0.437981	8.08926	-4.76174	1.90363e-05	0.000455293	-4.2759	NEGLFC
BCAR3	ENSG00000137936	1.27562	4.2293	4.79816	1.91015e-05	0.000456107	4.27514	POSLFC
CC2D1B	ENSG00000154222	-0.747129	3.43889	-4.8463	1.91054e-05	0.000456107	-4.2751	NEGLFC
TMEM200C	ENSG00000206432	0.932209	2.10849	4.76135	1.91284e-05	0.000456236	4.27483	POSLFC
PDK1	ENSG00000152256	0.690041	4.02251	4.75398	1.92272e-05	0.000458172	4.27368	POSLFC
AL162274.2	ENSG00000277959	-1.82068	-0.315162	-4.87251	1.92698e-05	0.000458766	-4.27319	NEGLFC
AL136038.3	ENSG00000261242	1.46558	-1.63136	4.79522	1.93728e-05	0.000460795	4.272	POSLFC
AC013652.2	ENSG00000259447	-1.47123	-1.46226	-4.8032	1.94874e-05	0.000462574	-4.27068	NEGLFC
SVOPL	ENSG00000157703	1.4778	0.309144	4.81753	1.95001e-05	0.000462574	4.27054	POSLFC
AGL	ENSG00000162688	-0.396291	5.37831	-4.92376	1.9501e-05	0.000462574	-4.27053	NEGLFC
BATF3	ENSG00000123685	-1.05677	2.78601	-4.75176	1.95967e-05	0.00046442	-4.26944	NEGLFC
DYRK3	ENSG00000143479	0.897922	2.19523	4.77514	1.96412e-05	0.000464653	4.26893	POSLFC
PRLR	ENSG00000113494	2.2472	1.31896	4.79209	1.96523e-05	0.000464653	4.2688	POSLFC
WDR47	ENSG00000085433	0.384284	5.73539	4.83252	1.96602e-05	0.000464653	4.26872	POSLFC
STK25	ENSG00000115694	-0.649636	5.3485	-4.86321	1.97883e-05	0.000467001	-4.26727	NEGLFC
IP6K2	ENSG00000068745	0.43944	5.35262	4.75096	1.97955e-05	0.000467001	4.26718	POSLFC
DZIP3	ENSG00000198919	-0.318763	7.28514	-4.75224	1.98602e-05	0.000468103	-4.26646	NEGLFC
DPYSL4	ENSG00000151640	-0.744779	4.37933	-4.95923	1.99989e-05	0.000470945	-4.2649	NEGLFC
AP002807.1	ENSG00000255031	-2.10416	-2.06843	-4.89755	2.00951e-05	0.000472781	-4.26383	NEGLFC
CAV1	ENSG00000105974	1.68934	-0.198131	4.74841	2.0122e-05	0.000472986	4.26353	POSLFC
LRRC58	ENSG00000163428	0.496842	4.34297	4.78075	2.01507e-05	0.000473232	4.26321	POSLFC
SPTBN2	ENSG00000173898	-0.720646	6.32381	-4.86588	2.01704e-05	0.000473266	-4.263	NEGLFC
MRPL32	ENSG00000106591	-0.746867	3.06641	-4.78261	2.02049e-05	0.000473648	-4.26261	NEGLFC
SUPT5H	ENSG00000196235	-0.511078	5.3256	-4.91068	2.02771e-05	0.000474912	-4.26182	NEGLFC
AC009495.1	ENSG00000229195	1.74982	1.58625	4.74797	2.03569e-05	0.000476352	4.26094	POSLFC
DPM1	ENSG00000000419	0.462855	5.20943	4.74664	2.04328e-05	0.000477219	4.26011	POSLFC
E2F4	ENSG00000205250	-1.06555	3.08451	-4.82433	2.04334e-05	0.000477219	-4.2601	NEGLFC
GIPC2	ENSG00000137960	0.918389	4.33666	4.7355	2.04491e-05	0.000477219	4.25993	POSLFC
ELP1	ENSG00000070061	-0.379353	6.26913	-4.80416	2.04775e-05	0.000477454	-4.25962	NEGLFC
PLEKHG5	ENSG00000171680	-0.67454	6.4064	-4.87482	2.05671e-05	0.000479111	-4.25864	NEGLFC
PLSCR3	ENSG00000187838	-1.36775	1.99299	-4.73312	2.06124e-05	0.000479736	-4.25815	NEGLFC
ALKBH5	ENSG00000091542	0.636104	4.74529	4.73202	2.0688e-05	0.000481066	4.25733	POSLFC
SBF1	ENSG00000100241	-1.06528	3.96125	-4.84055	2.08906e-05	0.000485341	-4.25515	NEGLFC
AC124248.1	ENSG00000259704	1.35884	2.74688	4.81574	2.09368e-05	0.000485982	4.25466	POSLFC
DUSP18	ENSG00000167065	0.697975	3.74107	4.86716	2.10243e-05	0.000487576	4.25373	POSLFC
INPP5E	ENSG00000148384	-0.930142	3.741	-4.84131	2.11478e-05	0.000490002	-4.25241	NEGLFC
TYW3	ENSG00000162623	0.595276	4.07062	4.72493	2.11823e-05	0.000490364	4.25205	POSLFC
GOLPH3L	ENSG00000143457	0.537978	3.96091	4.88201	2.12641e-05	0.00049182	4.25119	POSLFC
ZBTB9	ENSG00000213588	-1.27166	0.423197	-5.04261	2.13057e-05	0.000492345	-4.25075	NEGLFC
ABCA8	ENSG00000141338	-4.17254	1.84508	-4.81651	2.13265e-05	0.000492387	-4.25053	NEGLFC
AP006261.1	ENSG00000286593	-0.65859	4.50929	-4.92138	2.14211e-05	0.000494131	-4.24954	NEGLFC
CCDC191	ENSG00000163617	-0.637435	4.85624	-4.81046	2.15919e-05	0.00049763	-4.24776	NEGLFC
HR	ENSG00000168453	-1.17006	3.64703	-4.717	2.1766e-05	0.000501197	-4.24596	NEGLFC
RNF213	ENSG00000173821	-0.823468	5.10895	-4.78414	2.19908e-05	0.000505926	-4.24365	NEGLFC
LNX2	ENSG00000139517	0.665359	3.95582	4.72982	2.21285e-05	0.000508643	4.24225	POSLFC
CMTM5	ENSG00000166091	-3.63918	-1.69213	-4.80775	2.21784e-05	0.000509338	-4.24175	NEGLFC
TSR1	ENSG00000167721	-0.559371	3.68015	-4.73787	2.22445e-05	0.000510406	-4.24108	NEGLFC
TRAK1	ENSG00000182606	0.442527	6.52616	4.70944	2.23039e-05	0.000511316	4.24048	POSLFC
MTDH	ENSG00000147649	0.368093	6.67135	4.70886	2.23472e-05	0.000511857	4.24005	POSLFC
CARNS1	ENSG00000172508	-4.59461	1.43915	-4.83228	2.24133e-05	0.000512919	-4.23938	NEGLFC
PCDHGA12	ENSG00000253159	-1.09433	0.636549	-4.72186	2.24524e-05	0.000513288	-4.23899	NEGLFC
KLK6	ENSG00000167755	-3.67573	-0.949348	-4.81858	2.24689e-05	0.000513288	-4.23883	NEGLFC
GRPEL2-AS1	ENSG00000253618	0.858751	1.05755	4.71746	2.2523e-05	0.000514071	4.23829	POSLFC
FAM122B	ENSG00000156504	-0.458029	3.74318	-4.83131	2.25551e-05	0.000514351	-4.23797	NEGLFC
ANGPT1	ENSG00000154188	1.88417	0.596379	4.716	2.26052e-05	0.000514667	4.23747	POSLFC
RETREG1	ENSG00000154153	0.641556	6.91604	4.71115	2.26581e-05	0.000514667	4.23695	POSLFC
SAPCD1	ENSG00000228727	-2.19561	-0.846404	-4.76525	2.2661e-05	0.000514667	-4.23692	NEGLFC
MIR924HG	ENSG00000267374	1.58909	1.90137	4.72819	2.26817e-05	0.000514667	4.23671	POSLFC
EFS	ENSG00000100842	-3.74276	-0.327491	-4.79539	2.2683e-05	0.000514667	-4.2367	NEGLFC
LONRF1	ENSG00000154359	0.544039	5.5212	4.76649	2.27042e-05	0.000514667	4.23649	POSLFC
CPSF4	ENSG00000160917	-0.750069	4.25158	-4.76873	2.27077e-05	0.000514667	-4.23645	NEGLFC
CD151	ENSG00000177697	-1.50548	2.32263	-4.77633	2.28443e-05	0.000517066	-4.23511	NEGLFC
AP2A1	ENSG00000196961	-0.423652	5.78078	-4.85704	2.28533e-05	0.000517066	-4.23502	NEGLFC
SGSM3	ENSG00000100359	-0.827529	5.13884	-4.8001	2.29259e-05	0.000518257	-4.23431	NEGLFC
GGCX	ENSG00000115486	-0.589398	4.05451	-4.75943	2.31298e-05	0.000522413	-4.23231	NEGLFC
ADAMTS4	ENSG00000158859	-3.5192	-0.521587	-4.96705	2.31801e-05	0.000523093	-4.23183	NEGLFC
TBC1D10C	ENSG00000175463	-2.14793	-1.55049	-4.73195	2.32987e-05	0.000525313	-4.23068	NEGLFC
SFT2D3	ENSG00000173349	0.813159	0.859439	4.70336	2.3348e-05	0.000525969	4.2302	POSLFC
FGF22	ENSG00000070388	-0.864718	3.20182	-4.86156	2.34352e-05	0.000527475	-4.22936	NEGLFC
ARPC1A	ENSG00000241685	0.265446	5.25859	4.80109	2.34647e-05	0.000527683	4.22908	POSLFC
PLCXD3	ENSG00000182836	1.33615	4.71634	4.70104	2.35915e-05	0.000530074	4.22787	POSLFC
DENND4B	ENSG00000198837	-0.798389	4.85269	-4.79127	2.36737e-05	0.00053146	-4.22709	NEGLFC
PLEKHM3	ENSG00000178385	0.46173	7.1219	4.69115	2.37028e-05	0.000531654	4.22681	POSLFC
GTF2H4	ENSG00000213780	-1.00546	2.9031	-4.94347	2.37334e-05	0.000531882	-4.22652	NEGLFC
DNAJC12	ENSG00000108176	0.580285	3.30045	4.72321	2.39636e-05	0.000535801	4.22435	POSLFC
LINC-PINT	ENSG00000231721	0.679239	5.60623	4.7499	2.39851e-05	0.000535801	4.22414	POSLFC
BMPR2	ENSG00000204217	0.412639	8.06718	4.734	2.39942e-05	0.000535801	4.22406	POSLFC
AC084740.1	ENSG00000287226	1.33671	1.00937	4.77777	2.39957e-05	0.000535801	4.22404	POSLFC
TSPYL2	ENSG00000184205	-0.688371	6.23219	-4.68726	2.40114e-05	0.000535801	-4.2239	NEGLFC
DIP2A	ENSG00000160305	-0.633408	6.36348	-4.80615	2.40358e-05	0.000535884	-4.22367	NEGLFC
SDR39U1	ENSG00000100445	-1.1156	2.81591	-4.68653	2.40698e-05	0.000536048	-4.22335	NEGLFC
FNIP2	ENSG00000052795	0.486498	6.98213	4.77635	2.40844e-05	0.000536048	4.22321	POSLFC
BICD2	ENSG00000185963	0.343702	4.53731	4.85888	2.42804e-05	0.000539948	4.22139	POSLFC
ATG16L2	ENSG00000168010	-0.586599	4.34603	-4.75873	2.44145e-05	0.000542466	-4.22015	NEGLFC
MDH1B	ENSG00000138400	-0.936221	2.92187	-4.68979	2.44482e-05	0.00054275	-4.21983	NEGLFC
AC004690.2	ENSG00000241345	-4.08109	0.0621727	-4.82039	2.44787e-05	0.000542963	-4.21955	NEGLFC
SBNO2	ENSG00000064932	-0.715424	3.61222	-4.76406	2.46302e-05	0.000545858	-4.21816	NEGLFC
AP4S1	ENSG00000100478	0.457204	5.79515	4.73156	2.46878e-05	0.000546667	4.21764	POSLFC
MIR99AHG	ENSG00000215386	0.759572	9.03175	4.74083	2.47424e-05	0.00054741	4.21714	POSLFC
NGRN	ENSG00000182768	0.83905	4.59816	4.79019	2.48608e-05	0.000548894	4.21606	POSLFC
EIF4EBP2	ENSG00000148730	0.447699	3.76156	4.6767	2.4869e-05	0.000548894	4.21598	POSLFC
AC091979.1	ENSG00000254350	1.61076	-2.33377	4.87776	2.48729e-05	0.000548894	4.21595	POSLFC
ODF2	ENSG00000136811	-0.450769	5.2502	-4.84201	2.49301e-05	0.00054969	-4.21543	NEGLFC
HIPK1	ENSG00000163349	0.561341	4.6946	4.78612	2.50631e-05	0.000551698	4.21423	POSLFC
SH2D5	ENSG00000189410	-0.758659	4.08574	-4.93003	2.50827e-05	0.000551698	-4.21405	NEGLFC
GPR61	ENSG00000156097	-0.607384	3.38806	-4.77604	2.50849e-05	0.000551698	-4.21403	NEGLFC
AC069540.2	ENSG00000286876	1.8761	-0.668344	4.67854	2.51501e-05	0.000552664	4.21345	POSLFC
DPYS	ENSG00000147647	0.689149	3.98587	4.69543	2.52964e-05	0.000555291	4.21214	POSLFC
SLA2	ENSG00000101082	0.801574	1.86185	4.80286	2.53276e-05	0.000555291	4.21186	POSLFC
CASKIN1	ENSG00000167971	-0.815955	6.00024	-4.84058	2.53354e-05	0.000555291	-4.21179	NEGLFC
DKK3	ENSG00000050165	0.561664	6.74145	4.78478	2.53552e-05	0.000555291	4.21161	POSLFC
TLE5	ENSG00000104964	0.796338	5.4417	4.76026	2.5498e-05	0.00055795	4.21035	POSLFC
GTF3C5	ENSG00000148308	-0.437224	4.44245	-4.78053	2.56504e-05	0.000560756	-4.209	NEGLFC
SDHC	ENSG00000143252	0.513962	5.40357	4.66716	2.56695e-05	0.000560756	4.20883	POSLFC
PIP4K2B	ENSG00000276293	0.434778	5.91019	4.77994	2.58608e-05	0.000564462	4.20715	POSLFC
SPEF1	ENSG00000101222	-1.16747	2.25442	-4.72016	2.59091e-05	0.00056504	-4.20673	NEGLFC
COL4A5	ENSG00000188153	-4.66532	1.98308	-4.7264	2.61222e-05	0.000569209	-4.20488	NEGLFC
RARB	ENSG00000077092	0.962263	6.26219	4.66583	2.61603e-05	0.000569391	4.20455	POSLFC
EPB41	ENSG00000159023	0.777432	6.41235	4.84314	2.61743e-05	0.000569391	4.20443	POSLFC
C12orf65	ENSG00000130921	0.391843	4.64194	4.80922	2.63318e-05	0.000572336	4.20307	POSLFC
NRF1	ENSG00000106459	0.578989	6.6996	4.66142	2.64685e-05	0.000574348	4.2019	POSLFC
AL035458.2	ENSG00000250917	0.88685	3.00151	4.66634	2.6471e-05	0.000574348	4.20188	POSLFC
MED13	ENSG00000108510	0.41013	6.93686	4.71628	2.64907e-05	0.000574348	4.20171	POSLFC
AC092813.2	ENSG00000230027	2.43892	-1.27782	4.88268	2.65255e-05	0.000574622	4.20141	POSLFC
PTCHD1	ENSG00000165186	0.457808	5.01971	4.70984	2.68091e-05	0.000580283	4.199	POSLFC
AC092574.1	ENSG00000272885	-1.39169	-0.783574	-4.74509	2.68648e-05	0.000581004	-4.19853	NEGLFC
KCNC4	ENSG00000116396	0.607949	4.66046	4.6737	2.69574e-05	0.000582522	4.19776	POSLFC
AF127936.2	ENSG00000232884	1.22855	0.671091	4.70097	2.70708e-05	0.000584486	4.1968	POSLFC
TOM1L2	ENSG00000175662	0.390265	6.97692	4.77858	2.73167e-05	0.000589306	4.19475	POSLFC
ANKDD1B	ENSG00000189045	0.701534	2.90201	4.64815	2.73405e-05	0.000589329	4.19456	POSLFC
DNMT1	ENSG00000130816	-0.507705	5.29092	-4.77155	2.73746e-05	0.000589408	-4.19427	NEGLFC
ZNF225	ENSG00000256294	-0.61216	2.05139	-4.78158	2.74051e-05	0.000589408	-4.19402	NEGLFC
SORCS2	ENSG00000184985	-1.06811	6.95145	-4.82585	2.74297e-05	0.000589408	-4.19382	NEGLFC
AC009411.2	ENSG00000235537	-2.60798	-2.10308	-4.87313	2.74349e-05	0.000589408	-4.19378	NEGLFC
FECH	ENSG00000066926	0.5259	4.53043	4.64623	2.75149e-05	0.000590637	4.19312	POSLFC
RECQL5	ENSG00000108469	-0.574836	4.22829	-4.74527	2.77425e-05	0.000595032	-4.19125	NEGLFC
AC104964.1	ENSG00000253641	-0.669742	5.38575	-4.81127	2.78164e-05	0.000596126	-4.19064	NEGLFC
B4GALNT4	ENSG00000182272	-1.01964	5.9034	-4.77647	2.79454e-05	0.000598099	-4.18959	NEGLFC
GNB5	ENSG00000069966	0.429106	6.85043	4.64145	2.79546e-05	0.000598099	4.18952	POSLFC
AL451070.1	ENSG00000229044	1.46863	2.35942	4.71492	2.80303e-05	0.000599017	4.18891	POSLFC
TRPM2	ENSG00000142185	-0.720946	7.00254	-4.76325	2.80522e-05	0.000599017	-4.18873	NEGLFC
AC084816.1	ENSG00000256995	1.04128	5.20717	4.65448	2.80667e-05	0.000599017	4.18861	POSLFC
WDR46	ENSG00000227057	-0.987622	4.17849	-4.72359	2.80914e-05	0.000599053	-4.18841	NEGLFC
HCN2	ENSG00000099822	-0.6887	4.70109	-4.75265	2.81658e-05	0.000600145	-4.18781	NEGLFC
SSTR2	ENSG00000180616	0.867846	4.52378	4.68606	2.81976e-05	0.000600215	4.18756	POSLFC
GABPB1	ENSG00000104064	0.537933	4.08983	4.71049	2.82152e-05	0.000600215	4.18741	POSLFC
CHPF2	ENSG00000033100	-0.853479	2.92687	-4.80698	2.83908e-05	0.000603456	-4.186	NEGLFC
SNAP29	ENSG00000099940	0.423993	4.54703	4.81629	2.8422e-05	0.000603625	4.18575	POSLFC
HARS2	ENSG00000112855	-0.875447	3.04005	-4.65466	2.8568e-05	0.000606229	-4.18459	NEGLFC
VARS	ENSG00000204394	-0.684603	3.33733	-4.63392	2.86607e-05	0.000607657	-4.18385	NEGLFC
TMEM94	ENSG00000177728	-0.641823	4.98888	-4.71446	2.8682e-05	0.000607657	-4.18369	NEGLFC
FANCG	ENSG00000221829	-0.805942	2.1636	-4.65	2.87137e-05	0.000607832	-4.18344	NEGLFC
ACVR2A	ENSG00000121989	0.602646	5.82106	4.69467	2.87699e-05	0.000608525	4.18299	POSLFC
SARS	ENSG00000031698	-0.519258	5.2256	-4.72679	2.8847e-05	0.000609659	-4.18238	NEGLFC
PAPSS1	ENSG00000138801	0.502768	6.5845	4.68313	2.90732e-05	0.00061394	4.18061	POSLFC
AC079760.1	ENSG00000235450	-0.794527	5.92551	-4.76919	2.92101e-05	0.00061633	-4.17954	NEGLFC
FAM168B	ENSG00000152102	0.458793	5.91505	4.63122	2.92728e-05	0.000617153	4.17905	POSLFC
OCRL	ENSG00000122126	0.648295	4.48511	4.65852	2.94257e-05	0.000619874	4.17787	POSLFC
CNOT6	ENSG00000113300	0.367049	5.29153	4.63051	2.9456e-05	0.000620009	4.17763	POSLFC
AC010969.2	ENSG00000269973	0.666032	1.69983	4.698	2.95277e-05	0.000621014	4.17708	POSLFC
MYOM1	ENSG00000101605	1.6603	1.67128	4.66613	2.97139e-05	0.000624424	4.17565	POSLFC
CHRNA1	ENSG00000138435	1.53181	-1.06321	4.64212	2.98046e-05	0.000625376	4.17495	POSLFC
GPR27	ENSG00000170837	1.46271	1.16525	4.68382	2.98073e-05	0.000625376	4.17493	POSLFC
NOL6	ENSG00000165271	-1.16402	3.08865	-4.68611	2.99335e-05	0.000627515	-4.17397	NEGLFC
AC135893.1	ENSG00000286755	-0.755	1.42954	-4.76608	3.01116e-05	0.000630626	-4.17262	NEGLFC
NUDT10	ENSG00000122824	1.14448	1.75072	4.70987	3.01395e-05	0.000630626	4.17241	POSLFC
HELLS	ENSG00000119969	0.751487	3.27755	4.64379	3.01547e-05	0.000630626	4.1723	POSLFC
SNHG30	ENSG00000267321	0.73696	3.16836	4.7764	3.03307e-05	0.000633324	4.17097	POSLFC
SEL1L3	ENSG00000091490	0.690773	4.92534	4.67267	3.03466e-05	0.000633324	4.17085	POSLFC
PIGM	ENSG00000143315	0.757615	2.56236	4.62922	3.03568e-05	0.000633324	4.17077	POSLFC
DBNL	ENSG00000136279	-0.589682	4.66384	-4.70596	3.04234e-05	0.000634141	-4.17027	NEGLFC
RETREG3	ENSG00000141699	0.4953	4.75625	4.65026	3.04448e-05	0.000634141	4.17011	POSLFC
BICD1	ENSG00000151746	0.461082	7.94659	4.61392	3.06232e-05	0.000637345	4.16878	POSLFC
AL022328.4	ENSG00000273253	-1.13499	1.67845	-4.68192	3.09518e-05	0.000643668	-4.16635	NEGLFC
MPND	ENSG00000008382	-0.525097	3.11839	-4.70412	3.10688e-05	0.000645584	-4.16549	NEGLFC
CLNS1A	ENSG00000074201	0.497673	5.89014	4.68803	3.12337e-05	0.000648492	4.16428	POSLFC
PHKG2	ENSG00000156873	-0.724276	3.70761	-4.66562	3.13165e-05	0.000649693	-4.16368	NEGLFC
AC107029.1	ENSG00000243089	1.88764	-1.76325	4.70522	3.13481e-05	0.000649828	4.16345	POSLFC
AC011676.3	ENSG00000254197	-1.91518	-2.50645	-4.61063	3.14718e-05	0.000651873	-4.16255	NEGLFC
CHODL	ENSG00000154645	1.32988	3.1661	4.63495	3.1633e-05	0.000654505	4.16138	POSLFC
WDFY1	ENSG00000085449	0.318645	5.45544	4.60395	3.16493e-05	0.000654505	4.16126	POSLFC
RAB10	ENSG00000084733	0.454035	6.75273	4.60361	3.16849e-05	0.00065472	4.16101	POSLFC
REXO4	ENSG00000148300	-0.519067	4.06866	-4.73591	3.18104e-05	0.000656774	-4.1601	NEGLFC
CHKA	ENSG00000110721	-0.860737	6.75913	-4.60769	3.18349e-05	0.000656774	-4.15993	NEGLFC
SLC4A3	ENSG00000114923	-0.906505	4.20663	-4.666	3.20913e-05	0.000661222	-4.15809	NEGLFC
KBTBD6	ENSG00000165572	1.14008	2.51142	4.70515	3.21014e-05	0.000661222	4.15802	POSLFC
ACOT11	ENSG00000162390	0.885882	5.43634	4.71094	3.21451e-05	0.000661599	4.15771	POSLFC
AL161629.1	ENSG00000237626	1.65378	0.525046	4.66733	3.22548e-05	0.00066275	4.15693	POSLFC
CIART	ENSG00000159208	-1.01108	1.86074	-4.59797	3.22814e-05	0.00066275	-4.15675	NEGLFC
HIP1R	ENSG00000130787	-1.7205	4.54636	-4.69084	3.22973e-05	0.00066275	-4.15663	NEGLFC
CRIM1	ENSG00000150938	0.62962	6.52083	4.65849	3.23031e-05	0.00066275	4.15659	POSLFC
TCIRG1	ENSG00000110719	-1.89716	-2.11264	-4.59481	3.26208e-05	0.000668358	-4.15435	NEGLFC
NBPF1	ENSG00000219481	-0.735729	4.05078	-4.62687	3.2628e-05	0.000668358	-4.1543	NEGLFC
BCAS1	ENSG00000064787	-4.49369	2.36641	-4.65966	3.26572e-05	0.00066843	-4.1541	NEGLFC
ORAI2	ENSG00000160991	0.663075	4.1516	4.73829	3.27161e-05	0.000669109	4.15369	POSLFC
AC079052.1	ENSG00000286328	1.8519	1.20258	4.61769	3.27432e-05	0.000669135	4.1535	POSLFC
ITGA9-AS1	ENSG00000235257	0.479443	6.25749	4.85755	3.28925e-05	0.000671659	4.15246	POSLFC
CCK	ENSG00000187094	1.09513	5.56329	4.7148	3.29916e-05	0.000673152	4.15177	POSLFC
PPP2R5C	ENSG00000078304	0.368268	7.59324	4.65291	3.30712e-05	0.000673993	4.15122	POSLFC
PGAP1	ENSG00000197121	0.715388	5.55363	4.66329	3.31069e-05	0.000673993	4.15097	POSLFC
LINC01821	ENSG00000225539	1.2389	5.53478	4.73606	3.31106e-05	0.000673993	4.15094	POSLFC
APEH	ENSG00000164062	-1.1463	2.78913	-4.79282	3.31421e-05	0.000674106	-4.15073	NEGLFC
AKAP1	ENSG00000121057	-0.488518	4.75784	-4.69144	3.31792e-05	0.000674332	-4.15047	NEGLFC
POLE	ENSG00000177084	-0.644588	4.63069	-4.72345	3.32552e-05	0.000675349	-4.14995	NEGLFC
AL008727.1	ENSG00000260316	-0.712213	2.60652	-4.73227	3.32921e-05	0.00067557	-4.14969	NEGLFC
RSBN1	ENSG00000081019	0.492319	4.95482	4.61903	3.33948e-05	0.000677125	4.14899	POSLFC
MOG	ENSG00000204655	-4.19269	2.08207	-4.69014	3.34532e-05	0.000677779	-4.14859	NEGLFC
PIGO	ENSG00000165282	-1.2318	1.40382	-4.61257	3.34929e-05	0.000678055	-4.14832	NEGLFC
HBB	ENSG00000244734	-4.10794	-3.25288	-4.5865	3.35277e-05	0.000678231	-4.14808	NEGLFC
KIAA0930	ENSG00000100364	-0.675223	7.83254	-4.68703	3.36232e-05	0.000679633	-4.14743	NEGLFC
ASPHD2	ENSG00000128203	0.709478	3.74834	4.68078	3.37042e-05	0.000680741	4.14688	POSLFC
SLC22A15	ENSG00000163393	-0.732375	6.55258	-4.6651	3.39005e-05	0.000684173	-4.14555	NEGLFC
AC018730.1	ENSG00000269707	-0.761512	5.53595	-4.84468	3.39352e-05	0.000684314	-4.14531	NEGLFC
USP2	ENSG00000036672	-0.498145	4.30287	-4.67805	3.39601e-05	0.000684314	-4.14514	NEGLFC
PPP2R5E	ENSG00000154001	0.54832	6.93487	4.67953	3.40247e-05	0.00068468	4.14471	POSLFC
ZNF483	ENSG00000173258	0.607229	7.08854	4.65777	3.4031e-05	0.00068468	4.14467	POSLFC
SNX12	ENSG00000147164	0.961999	2.5326	4.63331	3.43834e-05	0.000691233	4.1423	POSLFC
SLC6A17	ENSG00000197106	0.566688	6.24967	4.80012	3.4417e-05	0.000691375	4.14208	POSLFC
ULK1	ENSG00000177169	-0.561096	6.39042	-4.69891	3.46361e-05	0.000695238	-4.14062	NEGLFC
TPR	ENSG00000047410	-0.632536	5.71266	-4.58565	3.4723e-05	0.000696444	-4.14005	NEGLFC
ZNF7	ENSG00000147789	-0.519274	4.01357	-4.67751	3.48843e-05	0.000699139	-4.13899	NEGLFC
PAG1	ENSG00000076641	0.523069	5.75392	4.58183	3.49158e-05	0.000699231	4.13878	POSLFC
AC008505.1	ENSG00000283462	-3.20232	-1.87152	-4.73816	3.50373e-05	0.000700296	-4.13798	NEGLFC
AC007686.4	ENSG00000285966	0.723773	3.16288	4.68726	3.50431e-05	0.000700296	4.13794	POSLFC
AL157769.1	ENSG00000286312	1.91581	1.6529	4.57778	3.50499e-05	0.000700296	4.1379	POSLFC
SIAH3	ENSG00000215475	0.635657	3.56532	4.63221	3.51656e-05	0.000702068	4.13714	POSLFC
FOXP2	ENSG00000128573	1.81752	6.36489	4.57174	3.52025e-05	0.000702265	4.1369	POSLFC
FP236383.5	ENSG00000281181	-2.7754	-3.2871	-4.63413	3.52568e-05	0.00070281	-4.13655	NEGLFC
GALE	ENSG00000117308	-0.927525	2.69088	-4.66711	3.52935e-05	0.000703	-4.13631	NEGLFC
LTBP4	ENSG00000090006	-0.845436	4.73345	-4.66773	3.54244e-05	0.000705068	-4.13546	NEGLFC
OGFRL1	ENSG00000119900	1.00833	4.35155	4.59094	3.54923e-05	0.000705878	4.13502	POSLFC
SLC36A4	ENSG00000180773	-0.415047	5.85118	-4.64863	3.55546e-05	0.000706576	-4.13462	NEGLFC
SLC66A2	ENSG00000122490	-0.47774	5.55434	-4.69717	3.59228e-05	0.000713349	-4.13225	NEGLFC
SZT2	ENSG00000198198	-0.583532	5.67886	-4.56806	3.59909e-05	0.000714154	-4.13182	NEGLFC
MAU2	ENSG00000129933	-0.425	6.08074	-4.71266	3.60754e-05	0.000715284	-4.13128	NEGLFC
MAPK1	ENSG00000100030	0.551625	7.28614	4.64996	3.62055e-05	0.000717316	4.13045	POSLFC
NCOR2	ENSG00000196498	-0.639714	7.72925	-4.67239	3.63568e-05	0.000719766	-4.12949	NEGLFC
BASP1-AS1	ENSG00000215196	0.482381	8.39464	4.69344	3.65421e-05	0.000722882	4.12832	POSLFC
MMD	ENSG00000108960	0.584394	4.08484	4.64575	3.66661e-05	0.000724349	4.12754	POSLFC
EDEM1	ENSG00000134109	0.562677	4.25518	4.61628	3.66819e-05	0.000724349	4.12744	POSLFC
LUZP1	ENSG00000169641	0.354954	6.73657	4.64387	3.66999e-05	0.000724349	4.12733	POSLFC
AC018647.1	ENSG00000227544	-3.41902	-0.365079	-4.55837	3.67889e-05	0.000725554	-4.12677	NEGLFC
CAVIN1	ENSG00000177469	-1.99901	-1.03827	-4.55708	3.69456e-05	0.000728055	-4.1258	NEGLFC
AC002383.1	ENSG00000227863	-0.979951	2.68006	-4.6373	3.69718e-05	0.000728055	-4.12563	NEGLFC
RPS10-NUDT3	ENSG00000270800	0.759192	3.48472	4.65415	3.7162e-05	0.000731247	4.12445	POSLFC
AL732314.6	ENSG00000281849	-0.818634	1.98972	-4.59553	3.73031e-05	0.000733467	-4.12358	NEGLFC
HDGFL2	ENSG00000167674	-0.384059	4.99056	-4.69119	3.74208e-05	0.000735092	-4.12285	NEGLFC
RETSAT	ENSG00000042445	-0.727622	3.26708	-4.61622	3.74423e-05	0.000735092	-4.12272	NEGLFC
AP000695.1	ENSG00000230479	1.54846	-0.0175258	4.55759	3.75199e-05	0.000736058	4.12224	POSLFC
ZNF512B	ENSG00000196700	-0.881429	4.54681	-4.63458	3.76261e-05	0.000737584	-4.12159	NEGLFC
AP001007.2	ENSG00000255475	1.98471	-2.05786	4.66834	3.77269e-05	0.000739003	4.12098	POSLFC
MED28	ENSG00000118579	0.699619	4.85646	4.58794	3.78136e-05	0.000739979	4.12045	POSLFC
DAD1	ENSG00000129562	0.590994	2.8386	4.56276	3.78337e-05	0.000739979	4.12033	POSLFC
DPH3	ENSG00000154813	0.80276	1.84065	4.56584	3.79089e-05	0.000740893	4.11987	POSLFC
ARHGEF4	ENSG00000136002	-0.486265	6.63626	-4.80941	3.80102e-05	0.000742313	-4.11925	NEGLFC
YPEL1	ENSG00000100027	0.771176	6.04436	4.68786	3.84107e-05	0.000749572	4.11684	POSLFC
XAB2	ENSG00000076924	-0.845581	2.61423	-4.66959	3.84914e-05	0.000750236	-4.11635	NEGLFC
KLHL7	ENSG00000122550	0.360022	6.14742	4.54893	3.85025e-05	0.000750236	4.11629	POSLFC
PCSK4	ENSG00000115257	-0.955303	2.45672	-4.62433	3.86136e-05	0.000751837	-4.11562	NEGLFC
LINC02688	ENSG00000254872	-1.92978	-0.90588	-4.75597	3.87769e-05	0.000753921	-4.11465	NEGLFC
LINC01004	ENSG00000228393	0.684702	5.50814	4.55053	3.87787e-05	0.000753921	4.11464	POSLFC
BTF3L4	ENSG00000134717	0.609196	5.11073	4.54183	3.88492e-05	0.000754727	4.11422	POSLFC
ECM1	ENSG00000143369	-1.1903	2.90607	-4.54364	3.89025e-05	0.000755198	-4.1139	NEGLFC
FAM106A	ENSG00000273018	-0.754755	6.57319	-4.61271	3.92931e-05	0.000762211	-4.1116	NEGLFC
AC012645.3	ENSG00000261416	-2.23069	-1.75426	-4.53648	3.95393e-05	0.000766413	-4.11016	NEGLFC
ZNF34	ENSG00000196378	-0.647538	2.85578	-4.58107	3.98981e-05	0.000772791	-4.10807	NEGLFC
SLC52A2	ENSG00000185803	-1.36978	1.25762	-4.53229	4.00889e-05	0.000775908	-4.10697	NEGLFC
LINC01781	ENSG00000234184	2.09525	-0.996209	4.53474	4.03887e-05	0.00078106	4.10524	POSLFC
DENND3	ENSG00000105339	-0.629108	6.82247	-4.59644	4.04152e-05	0.00078106	-4.10509	NEGLFC
ATP6V0E1	ENSG00000113732	0.592277	4.95835	4.52933	4.04805e-05	0.000781741	4.10472	POSLFC
LPIN2	ENSG00000101577	0.430672	4.68697	4.5288	4.05519e-05	0.000782011	4.10431	POSLFC
NCOA4	ENSG00000266412	0.439191	4.11541	4.66508	4.05548e-05	0.000782011	4.1043	POSLFC
SH3TC2-DT	ENSG00000250072	-4.34013	0.246413	-4.75367	4.07254e-05	0.00078344	-4.10333	NEGLFC
RPA1	ENSG00000132383	0.583595	4.4998	4.54911	4.07805e-05	0.00078344	4.10301	POSLFC
GAS2L1	ENSG00000185340	-1.09274	3.47165	-4.52706	4.07844e-05	0.00078344	-4.10299	NEGLFC
PYGO2	ENSG00000163348	0.870895	2.49022	4.56835	4.07898e-05	0.00078344	4.10296	POSLFC
AC025259.1	ENSG00000257663	-2.19922	-2.82858	-4.5269	4.08054e-05	0.00078344	-4.10287	NEGLFC
SSRP1	ENSG00000149136	-0.574219	4.42043	-4.52679	4.08208e-05	0.00078344	-4.10278	NEGLFC
ITGA2	ENSG00000164171	-4.32023	1.08813	-4.614	4.084e-05	0.00078344	-4.10268	NEGLFC
NLRP10	ENSG00000182261	1.68206	-1.23462	4.61666	4.08903e-05	0.000783825	4.10239	POSLFC
NF2	ENSG00000186575	0.334992	5.49627	4.66543	4.0924e-05	0.000783893	4.1022	POSLFC
CYTH3	ENSG00000008256	0.468802	6.72567	4.57696	4.11732e-05	0.00078784	4.1008	POSLFC
CCS	ENSG00000173992	-0.53178	4.49847	-4.66975	4.11907e-05	0.00078784	-4.1007	NEGLFC
OGFOD3	ENSG00000181396	-0.643947	4.71708	-4.55857	4.13581e-05	0.00079046	-4.09976	NEGLFC
HEPH	ENSG00000089472	-3.10914	-0.640893	-4.5216	4.15233e-05	0.000793034	-4.09884	NEGLFC
ADGRA1-AS1	ENSG00000256925	-1.17292	2.25757	-4.58908	4.16068e-05	0.00079309	-4.09837	NEGLFC
PITPNM1	ENSG00000110697	-1.12242	2.88129	-4.52089	4.16197e-05	0.00079309	-4.0983	NEGLFC
PRPF31	ENSG00000105618	-0.601696	3.96067	-4.61975	4.16349e-05	0.00079309	-4.09821	NEGLFC
TMEM59	ENSG00000116209	0.604436	5.00012	4.52543	4.16666e-05	0.00079309	4.09804	POSLFC
SH3GL2	ENSG00000107295	0.618052	8.7296	4.57901	4.16789e-05	0.00079309	4.09797	POSLFC
RNF24	ENSG00000101236	0.508879	6.87524	4.52023	4.17106e-05	0.000793112	4.09779	POSLFC
HOOK3	ENSG00000168172	0.307756	7.0698	4.52405	4.17873e-05	0.00079399	4.09737	POSLFC
RIMS3	ENSG00000117016	0.572555	5.86604	4.60782	4.18409e-05	0.000794427	4.09707	POSLFC
PRR14	ENSG00000156858	-0.905006	3.20837	-4.59043	4.19777e-05	0.000796442	-4.09632	NEGLFC
HSD17B3	ENSG00000130948	-2.52863	-3.09909	-4.518	4.20176e-05	0.000796617	-4.0961	NEGLFC
SRRT	ENSG00000087087	-0.577673	4.52053	-4.79463	4.21152e-05	0.000797886	-4.09556	NEGLFC
LINC01031	ENSG00000232077	1.20048	0.773106	4.51986	4.21953e-05	0.000798375	4.09512	POSLFC
PRKAB2	ENSG00000131791	0.546036	3.81963	4.58655	4.22258e-05	0.000798375	4.09495	POSLFC
ZNF718	ENSG00000250312	0.679189	5.14267	4.52174	4.22333e-05	0.000798375	4.09491	POSLFC
YBX2	ENSG00000006047	-1.51759	0.411742	-4.51537	4.2421e-05	0.000801341	-4.09388	NEGLFC
SUOX	ENSG00000139531	-0.710827	1.93478	-4.5241	4.26232e-05	0.0008041	-4.09278	NEGLFC
KMT2D	ENSG00000167548	-0.556089	5.50746	-4.60946	4.2629e-05	0.0008041	-4.09275	NEGLFC
LENG8	ENSG00000167615	-0.647976	6.60207	-4.68873	4.28793e-05	0.000808235	-4.09139	NEGLFC
MRPL55	ENSG00000162910	-1.40986	2.28838	-4.55168	4.29546e-05	0.000809066	-4.09098	NEGLFC
TESK1	ENSG00000107140	-1.10078	2.62555	-4.63205	4.30153e-05	0.000809622	-4.09066	NEGLFC
AL035587.1	ENSG00000231113	0.560563	4.60187	4.66622	4.30596e-05	0.00080987	4.09042	POSLFC
PCGF3	ENSG00000185619	-0.452298	5.33937	-4.61028	4.30959e-05	0.000809967	-4.09022	NEGLFC
GKAP1	ENSG00000165113	0.729177	4.38105	4.70111	4.32644e-05	0.000812545	4.08932	POSLFC
CIP2A	ENSG00000163507	-0.618858	4.08422	-4.62493	4.33511e-05	0.000813586	-4.08885	NEGLFC
SLC12A9	ENSG00000146828	-0.834848	3.06602	-4.59707	4.34159e-05	0.000814213	-4.08851	NEGLFC
UBE2V2	ENSG00000169139	0.583861	5.21814	4.5883	4.35552e-05	0.000816235	4.08776	POSLFC
AHSA1	ENSG00000100591	0.597716	3.64868	4.56223	4.40555e-05	0.000825016	4.08511	POSLFC
AP000842.3	ENSG00000260209	1.01587	-0.266936	4.50325	4.41041e-05	0.000825331	4.08486	POSLFC
AC069120.1	ENSG00000253361	0.863091	2.88255	4.56565	4.4247e-05	0.000827409	4.08411	POSLFC
ITGA7	ENSG00000135424	-0.81971	4.20096	-4.5803	4.42935e-05	0.000827683	-4.08386	NEGLFC
BTBD1	ENSG00000064726	0.339704	5.03992	4.5336	4.43992e-05	0.000829062	4.08331	POSLFC
CMAS	ENSG00000111726	0.451863	4.29098	4.6253	4.46713e-05	0.00083322	4.08189	POSLFC
KIRREL2	ENSG00000126259	-1.71466	-0.508003	-4.67664	4.46977e-05	0.00083322	-4.08175	NEGLFC
PPP1R14C	ENSG00000198729	0.653522	5.25824	4.64151	4.47181e-05	0.00083322	4.08164	POSLFC
BRSK1	ENSG00000160469	-0.836047	7.12964	-4.6501	4.47723e-05	0.000833631	-4.08136	NEGLFC
RSAD1	ENSG00000136444	-0.662744	3.98251	-4.49932	4.48469e-05	0.000834422	-4.08098	NEGLFC
SPEG	ENSG00000072195	-0.773438	5.34882	-4.58534	4.50801e-05	0.000838161	-4.07977	NEGLFC
NEK4	ENSG00000114904	0.369475	5.40408	4.5715	4.52196e-05	0.000839918	4.07905	POSLFC
TMEM151B	ENSG00000178233	-0.569631	5.6733	-4.53891	4.52393e-05	0.000839918	-4.07895	NEGLFC
TMC6	ENSG00000141524	-3.8339	-0.271895	-4.56421	4.53524e-05	0.000841417	-4.07837	NEGLFC
NAA10	ENSG00000102030	-1.5381	3.50327	-4.49871	4.53912e-05	0.000841536	-4.07817	NEGLFC
RTKN	ENSG00000114993	-3.50883	-0.0548578	-4.5616	4.54989e-05	0.00084292	-4.07762	NEGLFC
CYBC1	ENSG00000178927	-0.859408	3.03902	-4.63349	4.55308e-05	0.00084292	-4.07746	NEGLFC
TONSL	ENSG00000160949	-0.806643	2.54839	-4.59342	4.57647e-05	0.000846167	-4.07627	NEGLFC
ZNF711	ENSG00000147180	-0.571652	4.01569	-4.57092	4.57713e-05	0.000846167	-4.07623	NEGLFC
ATP8B2	ENSG00000143515	-0.527734	6.29791	-4.56453	4.58892e-05	0.000847743	-4.07563	NEGLFC
PAQR6	ENSG00000160781	-2.90183	0.302155	-4.53841	4.59885e-05	0.000848973	-4.07513	NEGLFC
THAP9-AS1	ENSG00000251022	-1.06969	3.30827	-4.53232	4.62585e-05	0.000853352	-4.07377	NEGLFC
ANKRD36C	ENSG00000174501	-0.515146	8.21103	-4.7175	4.64574e-05	0.000856412	-4.07277	NEGLFC
NRP2	ENSG00000118257	0.718052	3.77247	4.51936	4.65495e-05	0.000857502	4.07231	POSLFC
FAM210B	ENSG00000124098	0.867956	2.41282	4.48592	4.66839e-05	0.000859246	4.07164	POSLFC
NBPF11	ENSG00000263956	-0.735199	4.82391	-4.73582	4.67104e-05	0.000859246	-4.07151	NEGLFC
ZDHHC14	ENSG00000175048	0.531718	8.09758	4.54362	4.68848e-05	0.000861342	4.07064	POSLFC
ZNF770	ENSG00000198146	0.688884	3.65281	4.54679	4.68906e-05	0.000861342	4.07061	POSLFC
AC010476.2	ENSG00000287963	0.593977	2.65582	4.49107	4.69556e-05	0.000861899	4.07029	POSLFC
SLC22A17	ENSG00000092096	-1.01713	5.95893	-4.4837	4.70252e-05	0.000861899	-4.06994	NEGLFC
GOLGA1	ENSG00000136935	-0.306228	5.51325	-4.49378	4.70475e-05	0.000861899	-4.06983	NEGLFC
ANKRD55	ENSG00000164512	1.36165	2.24736	4.48971	4.70621e-05	0.000861899	4.06976	POSLFC
SLITRK4	ENSG00000179542	0.969811	5.05373	4.56935	4.70869e-05	0.000861899	4.06963	POSLFC
AC124852.1	ENSG00000248994	-0.673364	8.06292	-4.56733	4.72698e-05	0.000864637	-4.06873	NEGLFC
TIMM29	ENSG00000142444	0.553838	3.53758	4.61785	4.73359e-05	0.000865086	4.06841	POSLFC
TCERG1	ENSG00000113649	-0.346592	7.10352	-4.54611	4.73609e-05	0.000865086	-4.06828	NEGLFC
SHCBP1	ENSG00000171241	-1.30608	2.24985	-4.53961	4.74109e-05	0.000865331	-4.06804	NEGLFC
DCP1A	ENSG00000272886	0.435196	5.87208	4.54783	4.74527e-05	0.000865331	4.06783	POSLFC
NRAV	ENSG00000248008	0.700955	2.51005	4.59834	4.74743e-05	0.000865331	4.06773	POSLFC
PACS2	ENSG00000179364	-0.753293	6.3987	-4.58841	4.79159e-05	0.000872768	-4.06557	NEGLFC
STARD5	ENSG00000172345	-1.00874	1.62176	-4.52374	4.81905e-05	0.000877156	-4.06423	NEGLFC
UBE2K	ENSG00000078140	0.569414	7.178	4.47562	4.82879e-05	0.000877662	4.06376	POSLFC
AL591895.1	ENSG00000242861	-2.9587	0.36187	-4.58622	4.83109e-05	0.000877662	-4.06365	NEGLFC
ACE	ENSG00000159640	-0.677366	3.0412	-4.54609	4.83197e-05	0.000877662	-4.06361	NEGLFC
GEN1	ENSG00000178295	-0.489426	3.87626	-4.53795	4.85391e-05	0.000880991	-4.06255	NEGLFC
CXorf40B	ENSG00000197021	-1.15406	0.27592	-4.54629	4.85708e-05	0.000880991	-4.0624	NEGLFC
KLHL17	ENSG00000187961	-1.21145	2.40437	-4.51003	4.88122e-05	0.00088475	-4.06124	NEGLFC
LINC00342	ENSG00000232931	-0.849415	7.84997	-4.56065	4.89479e-05	0.000886458	-4.06059	NEGLFC
ANKRD62	ENSG00000181626	-1.02193	4.48184	-4.60183	4.89747e-05	0.000886458	-4.06047	NEGLFC
LAT	ENSG00000213658	-0.85677	2.79429	-4.56888	4.90613e-05	0.000887409	-4.06005	NEGLFC
RPS27L	ENSG00000185088	0.777984	3.02644	4.52064	4.9173e-05	0.00088881	4.05952	POSLFC
LSAMP	ENSG00000185565	0.64345	11.0134	4.47072	4.94306e-05	0.000892845	4.0583	POSLFC
CPE	ENSG00000109472	0.638123	7.29658	4.57833	4.95044e-05	0.000893358	4.05795	POSLFC
CU633906.5	ENSG00000288187	1.55665	-0.588101	4.55968	4.95278e-05	0.000893358	4.05784	POSLFC
Z94721.3	ENSG00000285730	-0.84292	1.8009	-4.61056	4.95908e-05	0.000893873	-4.05755	NEGLFC
PAFAH1B2	ENSG00000168092	0.818616	5.07358	4.50988	4.98619e-05	0.000898137	4.05627	POSLFC
IDH2	ENSG00000182054	-0.689948	4.71986	-4.56755	4.9952e-05	0.000899137	-4.05585	NEGLFC
METTL21A	ENSG00000144401	0.551405	3.82021	4.57283	4.99971e-05	0.000899325	4.05564	POSLFC
AC018685.3	ENSG00000287583	-1.2169	2.52086	-4.56773	5.01133e-05	0.00090079	-4.0551	NEGLFC
SLC6A16	ENSG00000063127	1.20282	2.19404	4.46904	5.03084e-05	0.000903672	4.05419	POSLFC
CYP27C1	ENSG00000186684	1.57842	-0.674302	4.4628	5.03585e-05	0.000903947	4.05396	POSLFC
MAP7D1	ENSG00000116871	-0.590484	4.92159	-4.52516	5.06126e-05	0.000907881	-4.05278	NEGLFC
SESN2	ENSG00000130766	0.711356	2.6057	4.51282	5.10231e-05	0.000914033	4.05089	POSLFC
LINC02378	ENSG00000256994	2.48873	-0.454914	4.51813	5.10259e-05	0.000914033	4.05088	POSLFC
SPATS2L	ENSG00000196141	0.618724	7.32139	4.58945	5.11184e-05	0.000914929	4.05045	POSLFC
AC073973.1	ENSG00000286539	1.91256	-0.654428	4.47389	5.11464e-05	0.000914929	4.05033	POSLFC
AC020915.2	ENSG00000268516	0.824395	3.5215	4.48314	5.12471e-05	0.000916099	4.04987	POSLFC
AL138720.1	ENSG00000234261	1.37145	0.749563	4.5001	5.13598e-05	0.000916861	4.04935	POSLFC
PCED1A	ENSG00000132635	-1.1256	3.16332	-4.56455	5.13792e-05	0.000916861	-4.04926	NEGLFC
UBXN2A	ENSG00000173960	0.523344	5.10108	4.59168	5.13956e-05	0.000916861	4.04919	POSLFC
RAB21	ENSG00000080371	0.617758	4.75311	4.456	5.14923e-05	0.000917302	4.04875	POSLFC
GCLM	ENSG00000023909	0.376431	4.33737	4.51161	5.15229e-05	0.000917302	4.04861	POSLFC
MRGBP	ENSG00000101189	-0.688363	2.91804	-4.54957	5.15384e-05	0.000917302	-4.04854	NEGLFC
MTRES1	ENSG00000130349	0.453682	3.90957	4.55972	5.15955e-05	0.000917302	4.04828	POSLFC
NPRL2	ENSG00000114388	-0.945845	2.42119	-4.50174	5.15969e-05	0.000917302	-4.04827	NEGLFC
DDX19A	ENSG00000168872	-0.322833	5.34492	-4.62348	5.17684e-05	0.000919589	-4.0475	NEGLFC
PRNP	ENSG00000171867	1.25623	6.17906	4.54345	5.18173e-05	0.000919589	4.04728	POSLFC
FO393418.1	ENSG00000223695	1.16238	1.05947	4.48551	5.18318e-05	0.000919589	4.04721	POSLFC
EIF2AK3	ENSG00000172071	0.669604	4.66186	4.54023	5.19185e-05	0.000920499	4.04682	POSLFC
TNK2	ENSG00000061938	-0.577713	6.62246	-4.54666	5.20855e-05	0.000922497	-4.04607	NEGLFC
PI16	ENSG00000164530	-3.41369	-0.671604	-4.54123	5.21205e-05	0.000922497	-4.04591	NEGLFC
ORMDL1	ENSG00000128699	-0.650849	4.38914	-4.51576	5.21377e-05	0.000922497	-4.04583	NEGLFC
SESN3	ENSG00000149212	0.88831	6.43294	4.64138	5.22716e-05	0.000922618	4.04523	POSLFC
SOX7	ENSG00000171056	-1.1424	1.79068	-4.56182	5.22997e-05	0.000922618	-4.0451	NEGLFC
DGAT1	ENSG00000185000	-0.889099	3.94082	-4.63088	5.2308e-05	0.000922618	-4.04507	NEGLFC
ARL2BP	ENSG00000102931	0.827607	3.26389	4.51992	5.23264e-05	0.000922618	4.04499	POSLFC
STX16	ENSG00000124222	-0.375176	6.48005	-4.61327	5.2349e-05	0.000922618	-4.04488	NEGLFC
ZNF107	ENSG00000196247	-0.666332	3.01792	-4.55386	5.23577e-05	0.000922618	-4.04485	NEGLFC
TUBA1C	ENSG00000167553	1.25243	3.03212	4.51625	5.2782e-05	0.000929464	4.04295	POSLFC
LINC02347	ENSG00000214043	0.851728	4.04011	4.48147	5.28474e-05	0.000929985	4.04266	POSLFC
INSIG2	ENSG00000125629	0.581963	4.14434	4.49156	5.2989e-05	0.000931226	4.04204	POSLFC
ARRDC1	ENSG00000197070	-0.723043	4.75014	-4.54894	5.30127e-05	0.000931226	-4.04193	NEGLFC
AARSD1	ENSG00000266967	-0.495085	5.18937	-4.56803	5.30604e-05	0.000931226	-4.04172	NEGLFC
PRMT6	ENSG00000198890	0.880359	1.24688	4.5306	5.30616e-05	0.000931226	4.04172	POSLFC
DGUOK	ENSG00000114956	0.5572	4.33657	4.44662	5.30972e-05	0.000931226	4.04156	POSLFC
BCL11A	ENSG00000119866	0.59938	7.20056	4.51888	5.32581e-05	0.000933419	4.04085	POSLFC
AC105450.1	ENSG00000231482	-1.38017	4.99315	-4.59516	5.35017e-05	0.00093671	-4.03978	NEGLFC
C3orf38	ENSG00000179021	0.630769	4.54718	4.44611	5.35651e-05	0.00093671	4.0395	POSLFC
TTC1	ENSG00000113312	0.307989	5.6686	4.44695	5.35746e-05	0.00093671	4.03946	POSLFC
CENPT	ENSG00000102901	-0.736292	4.64035	-4.53795	5.35902e-05	0.00093671	-4.03939	NEGLFC
SSBP4	ENSG00000130511	-0.693244	6.03875	-4.53377	5.38477e-05	0.000940579	-4.03827	NEGLFC
TOMM34	ENSG00000025772	0.700769	3.04921	4.49035	5.40578e-05	0.000943613	4.03735	POSLFC
TP53I13	ENSG00000167543	-1.0402	2.7785	-4.49805	5.43385e-05	0.000947876	-4.03614	NEGLFC
DLEU7	ENSG00000186047	-0.484687	5.54839	-4.54596	5.45739e-05	0.000951343	-4.03512	NEGLFC
UBXN6	ENSG00000167671	-0.559983	4.51427	-4.48326	5.47473e-05	0.000953727	-4.03438	NEGLFC
PRPS2	ENSG00000101911	0.502451	3.88292	4.43841	5.49118e-05	0.000955951	4.03367	POSLFC
SETDB1	ENSG00000143379	-0.489888	5.14008	-4.53434	5.51039e-05	0.000957807	-4.03285	NEGLFC
SRCAP	ENSG00000080603	-0.484359	4.80338	-4.53634	5.51126e-05	0.000957807	-4.03282	NEGLFC
CERCAM	ENSG00000167123	-3.95739	3.11353	-4.48644	5.5129e-05	0.000957807	-4.03275	NEGLFC
LINC01562	ENSG00000203356	0.716177	2.0974	4.43424	5.52903e-05	0.000959966	4.03206	POSLFC
RGS19	ENSG00000171700	-1.38577	0.475852	-4.45513	5.53352e-05	0.000960105	-4.03187	NEGLFC
ERBB3	ENSG00000065361	-3.86702	1.27168	-4.54741	5.53815e-05	0.000960266	-4.03167	NEGLFC
ARHGAP4	ENSG00000089820	-1.21301	1.58862	-4.52506	5.56146e-05	0.000963665	-4.03068	NEGLFC
DYNC1LI1	ENSG00000144635	0.511607	5.24831	4.43219	5.5661e-05	0.000963827	4.03049	POSLFC
PIGBOS1	ENSG00000225973	-0.775052	1.30558	-4.55016	5.61382e-05	0.000971442	-4.02848	NEGLFC
SPAG4	ENSG00000061656	-1.35497	0.68106	-4.43337	5.6242e-05	0.000972589	-4.02805	NEGLFC
TOMM20	ENSG00000173726	1.1162	5.26637	4.52444	5.63746e-05	0.000974233	4.02749	POSLFC
AC008277.1	ENSG00000223642	-2.26588	-2.97985	-4.42764	5.64944e-05	0.000975655	-4.02699	NEGLFC
LRCOL1	ENSG00000204583	-2.34304	-1.92117	-4.49595	5.6678e-05	0.000978176	-4.02623	NEGLFC
NPIPA9	ENSG00000233024	-1.00686	1.88781	-4.52539	5.67842e-05	0.000979357	-4.02579	NEGLFC
TMEM63A	ENSG00000196187	-4.23438	1.37356	-4.49763	5.70322e-05	0.000982983	-4.02477	NEGLFC
RNF31	ENSG00000092098	-0.722611	3.86359	-4.53456	5.70862e-05	0.000983247	-4.02454	NEGLFC
UPK2	ENSG00000110375	0.669145	2.13251	4.4956	5.71233e-05	0.000983247	4.02439	POSLFC
C12orf75	ENSG00000235162	1.10954	1.72295	4.47294	5.71791e-05	0.000983557	4.02416	POSLFC
GLYCTK	ENSG00000168237	-1.13124	1.89412	-4.60948	5.73448e-05	0.000985753	-4.02348	NEGLFC
TMEM8A	ENSG00000129925	-0.718179	3.32735	-4.48187	5.7518e-05	0.000988076	-4.02277	NEGLFC
CCPG1	ENSG00000260916	-0.448565	7.68848	-4.42166	5.76076e-05	0.000988951	-4.0224	NEGLFC
STXBP5L	ENSG00000145087	-0.516298	11.3031	-4.49997	5.7645e-05	0.000988951	-4.02225	NEGLFC
GALNT9	ENSG00000182870	-0.660238	7.14984	-4.49397	5.78631e-05	0.000991244	-4.02136	NEGLFC
GPD1	ENSG00000167588	-1.69717	0.138058	-4.56231	5.78767e-05	0.000991244	-4.0213	NEGLFC
MBD6	ENSG00000166987	-0.951267	3.17879	-4.46	5.78932e-05	0.000991244	-4.02124	NEGLFC
FSTL3	ENSG00000070404	-1.1505	2.28416	-4.41967	5.7984e-05	0.000992146	-4.02087	NEGLFC
AC020922.4	ENSG00000276831	-2.16655	-3.18345	-4.4238	5.82381e-05	0.000995837	-4.01984	NEGLFC
BOP1	ENSG00000261236	-0.904178	3.51297	-4.58134	5.82884e-05	0.000996041	-4.01963	NEGLFC
PSMD2	ENSG00000175166	-0.785593	4.622	-4.47245	5.83379e-05	0.000996232	-4.01943	NEGLFC
ARL3	ENSG00000138175	0.408693	5.26984	4.56607	5.84375e-05	0.000997276	4.01903	POSLFC
AC132938.1	ENSG00000260011	-0.810302	2.11773	-4.45033	5.86358e-05	0.001	-4.01823	NEGLFC
GLT8D1	ENSG00000016864	-0.720362	3.41912	-4.41622	5.88787e-05	0.00100332	-4.01726	NEGLFC
MED9	ENSG00000141026	0.603682	4.1383	4.50466	5.89074e-05	0.00100332	4.01715	POSLFC
SIN3B	ENSG00000127511	-0.366292	6.57719	-4.48472	5.90439e-05	0.00100438	-4.0166	NEGLFC
BRF1	ENSG00000185024	-0.35963	5.70434	-4.55026	5.90473e-05	0.00100438	-4.01659	NEGLFC
FP236383.4	ENSG00000280614	-2.17288	-3.09763	-4.53194	5.91875e-05	0.00100611	-4.01603	NEGLFC
PDP2	ENSG00000172840	0.576836	3.50569	4.41293	5.92723e-05	0.00100689	4.01569	POSLFC
GORASP1	ENSG00000114745	-0.544993	3.01172	-4.48417	5.94339e-05	0.00100898	-4.01505	NEGLFC
ZBTB5	ENSG00000168795	0.480782	3.45979	4.41176	5.94996e-05	0.00100943	4.01479	POSLFC
SHC1	ENSG00000160691	-1.06941	2.96252	-4.48473	6.04276e-05	0.00102451	-4.01113	NEGLFC
DPAGT1	ENSG00000172269	-0.931975	2.07094	-4.40444	6.09368e-05	0.00103247	-4.00915	NEGLFC
INTU	ENSG00000164066	-0.384393	6.21341	-4.52884	6.09859e-05	0.00103263	-4.00896	NEGLFC
MCOLN1	ENSG00000090674	-0.728958	4.18948	-4.47981	6.11128e-05	0.0010341	-4.00847	NEGLFC
APOE	ENSG00000130203	-3.00784	-0.487623	-4.49764	6.12084e-05	0.00103481	-4.0081	NEGLFC
GMIP	ENSG00000089639	-1.13506	1.91002	-4.44083	6.12343e-05	0.00103481	-4.008	NEGLFC
AL592429.2	ENSG00000226571	0.81224	1.31857	4.40545	6.15402e-05	0.0010393	4.00683	POSLFC
ZDHHC5	ENSG00000156599	0.331924	4.26133	4.39898	6.2032e-05	0.00104693	4.00494	POSLFC
ERCC2	ENSG00000104884	-0.757892	3.84418	-4.55882	6.25637e-05	0.0010551	-4.00293	NEGLFC
LINC01933	ENSG00000254226	0.919892	2.30099	4.40736	6.25974e-05	0.0010551	4.0028	POSLFC
ALDH16A1	ENSG00000161618	-0.704766	1.39584	-4.52513	6.27867e-05	0.0010576	-4.00209	NEGLFC
UGP2	ENSG00000169764	0.482046	5.21095	4.43142	6.29832e-05	0.0010596	4.00135	POSLFC
ZNF783	ENSG00000204946	-0.473099	5.09528	-4.49432	6.2994e-05	0.0010596	-4.00131	NEGLFC
SYT5	ENSG00000129990	-0.877068	4.91272	-4.46742	6.30279e-05	0.0010596	-4.00118	NEGLFC
CC2D1A	ENSG00000132024	-0.598135	6.15743	-4.53688	6.31783e-05	0.00106145	-4.00061	NEGLFC
ICAM5	ENSG00000105376	-0.910262	4.92091	-4.46969	6.34171e-05	0.00106474	-3.99972	NEGLFC
RXRB	ENSG00000204231	-0.956972	3.9199	-4.40052	6.34563e-05	0.00106474	-3.99958	NEGLFC
AP006545.1	ENSG00000260949	0.827094	0.581007	4.39055	6.3758e-05	0.00106788	3.99845	POSLFC
ANKS3	ENSG00000168096	-0.328088	5.99483	-4.53937	6.37655e-05	0.00106788	-3.99842	NEGLFC
INPP1	ENSG00000151689	-0.959582	4.42751	-4.39043	6.37835e-05	0.00106788	-3.99836	NEGLFC
CIAO3	ENSG00000103245	-0.757711	4.61697	-4.45283	6.3808e-05	0.00106788	-3.99827	NEGLFC
SEC16A	ENSG00000148396	-0.480534	5.74711	-4.49324	6.46315e-05	0.00108097	-3.99523	NEGLFC
LPAR2	ENSG00000064547	-1.17291	2.13541	-4.43059	6.47215e-05	0.00108177	-3.9949	NEGLFC
IFT52	ENSG00000101052	0.412344	5.25673	4.46197	6.47834e-05	0.00108211	3.99467	POSLFC
MXRA7	ENSG00000182534	0.434985	4.69452	4.43925	6.48577e-05	0.00108266	3.9944	POSLFC
TSPYL4	ENSG00000187189	1.25784	4.28245	4.50283	6.5151e-05	0.00108685	3.99333	POSLFC
PDE6B	ENSG00000133256	-1.56549	4.12594	-4.38837	6.54354e-05	0.0010909	-3.9923	NEGLFC
IKZF3	ENSG00000161405	1.28459	0.434418	4.4538	6.58093e-05	0.00109643	3.99095	POSLFC
RFTN2	ENSG00000162944	-4.1279	1.72051	-4.43997	6.58922e-05	0.0010971	-3.99065	NEGLFC
ZNF223	ENSG00000178386	-0.487892	2.9622	-4.45416	6.60724e-05	0.0010994	-3.99	NEGLFC
SLC37A4	ENSG00000137700	-0.956094	2.05701	-4.37887	6.62285e-05	0.00110129	-3.98944	NEGLFC
PAXBP1-AS1	ENSG00000238197	-0.744309	2.42205	-4.41319	6.6621e-05	0.00110677	-3.98804	NEGLFC
NKX2-2	ENSG00000125820	-3.44649	-0.719287	-4.52818	6.66429e-05	0.00110677	-3.98796	NEGLFC
NCK2	ENSG00000071051	0.469429	6.22755	4.48031	6.69407e-05	0.001111	3.98691	POSLFC
NSMF	ENSG00000165802	-0.857434	5.64126	-4.46696	6.70763e-05	0.00111254	-3.98642	NEGLFC
LINC00159	ENSG00000230323	0.824185	5.08126	4.45034	6.72183e-05	0.0011129	3.98592	POSLFC
ANKRD30B	ENSG00000180777	-0.780714	5.61923	-4.37438	6.72246e-05	0.0011129	-3.9859	NEGLFC
SLC39A13	ENSG00000165915	-0.84403	2.20349	-4.41762	6.72267e-05	0.0011129	-3.98589	NEGLFC
ARHGAP28	ENSG00000088756	0.826369	4.07934	4.37421	6.73495e-05	0.00111397	3.98546	POSLFC
RNF139	ENSG00000170881	0.501222	2.89967	4.44324	6.73767e-05	0.00111397	3.98536	POSLFC
AC016027.2	ENSG00000234913	0.645465	3.74268	4.45049	6.75323e-05	0.00111521	3.98482	POSLFC
RNF216	ENSG00000011275	0.322922	6.89339	4.43297	6.75375e-05	0.00111521	3.9848	POSLFC
PHTF1	ENSG00000116793	-0.370381	6.62552	-4.37484	6.79259e-05	0.00112083	-3.98344	NEGLFC
LAMP3	ENSG00000078081	1.62321	-0.259228	4.47844	6.79646e-05	0.00112083	3.9833	POSLFC
HNF1A-AS1	ENSG00000241388	1.37579	-0.584214	4.43385	6.84171e-05	0.00112758	3.98172	POSLFC
PLXNB3	ENSG00000198753	-2.6925	-2.20253	-4.43098	6.85804e-05	0.00112955	-3.98116	NEGLFC
RBM10	ENSG00000182872	-0.348465	5.2802	-4.48758	6.87367e-05	0.00113141	-3.98062	NEGLFC
ASPA	ENSG00000108381	-4.19776	1.57945	-4.463	6.88026e-05	0.00113178	-3.98039	NEGLFC
LINC01414	ENSG00000253554	0.657654	6.52985	4.37199	6.89742e-05	0.00113388	3.9798	POSLFC
ABTB1	ENSG00000114626	-0.944309	4.75641	-4.43354	6.919e-05	0.00113671	-3.97905	NEGLFC
VWCE	ENSG00000167992	-0.596888	3.99673	-4.44151	6.92442e-05	0.00113688	-3.97887	NEGLFC
GAS7	ENSG00000007237	0.320921	8.33562	4.45727	6.92903e-05	0.00113692	3.97871	POSLFC
ZFPM1	ENSG00000179588	-0.812941	3.4865	-4.44343	6.93938e-05	0.0011379	-3.97835	NEGLFC
CPSF1	ENSG00000071894	-0.726681	4.36156	-4.41734	6.9624e-05	0.00114096	-3.97757	NEGLFC
AL359091.1	ENSG00000207955	-4.05652	0.594019	-4.44329	6.99086e-05	0.00114441	-3.9766	NEGLFC
SOX2	ENSG00000181449	-3.3168	1.24298	-4.4408	6.99232e-05	0.00114441	-3.97655	NEGLFC
PLXND1	ENSG00000004399	-0.769979	5.04819	-4.3615	7.00771e-05	0.0011446	-3.97602	NEGLFC
MED13L	ENSG00000123066	0.624384	8.09239	4.44107	7.00795e-05	0.0011446	3.97602	POSLFC
ZNF443	ENSG00000180855	-0.835451	1.71991	-4.41709	7.00827e-05	0.0011446	-3.976	NEGLFC
P2RX6	ENSG00000099957	-0.879941	3.61305	-4.45063	7.01107e-05	0.0011446	-3.97591	NEGLFC
LONRF2	ENSG00000170500	0.502312	7.0543	4.42146	7.01781e-05	0.00114498	3.97568	POSLFC
AL139246.5	ENSG00000272449	-0.807861	3.12371	-4.40053	7.02565e-05	0.00114554	-3.97542	NEGLFC
ZNRF3	ENSG00000183579	0.558029	6.53054	4.42707	7.04128e-05	0.0011461	3.97489	POSLFC
CRAT	ENSG00000095321	-0.496499	3.38804	-4.43521	7.04136e-05	0.0011461	-3.97488	NEGLFC
ANKHD1	ENSG00000131503	-0.312806	7.05813	-4.43473	7.04236e-05	0.0011461	-3.97485	NEGLFC
SLC49A3	ENSG00000169026	-1.63009	0.195396	-4.37473	7.04988e-05	0.00114661	-3.9746	NEGLFC
CLIC5	ENSG00000112782	0.74663	3.43803	4.36494	7.06031e-05	0.00114759	3.97424	POSLFC
ZNF91	ENSG00000167232	0.455058	7.44118	4.46849	7.07006e-05	0.00114845	3.97392	POSLFC
CARMIL1	ENSG00000079691	0.639655	7.89685	4.40383	7.07738e-05	0.00114892	3.97367	POSLFC
ZFP28	ENSG00000196867	-0.574639	3.05088	-4.48553	7.23689e-05	0.00117408	-3.96836	NEGLFC
LASP1	ENSG00000002834	0.402671	5.24159	4.46742	7.25621e-05	0.00117648	3.96772	POSLFC
PLEKHA8	ENSG00000106086	0.432088	5.14565	4.46177	7.26233e-05	0.00117674	3.96752	POSLFC
CBL	ENSG00000110395	0.414718	5.83156	4.36978	7.2854e-05	0.00117938	3.96677	POSLFC
AP003498.2	ENSG00000285933	-2.46343	-2.26587	-4.44798	7.29019e-05	0.00117938	-3.96661	NEGLFC
CRABP1	ENSG00000166426	1.94268	-2.14053	4.35023	7.29221e-05	0.00117938	3.96654	POSLFC
PHF20	ENSG00000025293	0.362137	6.4345	4.39777	7.33282e-05	0.00118521	3.96522	POSLFC
AC079793.1	ENSG00000228655	2.0842	3.16559	4.34891	7.33789e-05	0.00118529	3.96506	POSLFC
NXF1	ENSG00000162231	-1.12538	3.73914	-4.39583	7.34707e-05	0.00118603	-3.96476	NEGLFC
ZNF799	ENSG00000196466	-0.959999	1.34224	-4.47669	7.35582e-05	0.00118657	-3.96447	NEGLFC
LCMT2	ENSG00000168806	1.13721	0.53068	4.34641	7.35954e-05	0.00118657	3.96435	POSLFC
NBPF3	ENSG00000142794	-0.490504	4.09323	-4.42321	7.37251e-05	0.00118793	-3.96393	NEGLFC
HTR1F	ENSG00000179097	1.34334	1.27883	4.36389	7.38793e-05	0.00118967	3.96343	POSLFC
NYAP2	ENSG00000144460	0.671141	6.10552	4.37089	7.39268e-05	0.00118969	3.96328	POSLFC
PNMA2	ENSG00000240694	0.83275	5.38016	4.44311	7.39753e-05	0.00118969	3.96312	POSLFC
TFIP11	ENSG00000100109	-0.668554	2.73699	-4.37339	7.40179e-05	0.00118969	-3.96299	NEGLFC
RBM18	ENSG00000119446	0.561862	3.44547	4.37045	7.42463e-05	0.00119251	3.96225	POSLFC
MRPL2	ENSG00000112651	-0.699608	2.68959	-4.38796	7.4316e-05	0.00119251	-3.96203	NEGLFC
ZBTB8OS	ENSG00000176261	0.57304	6.9629	4.40714	7.43308e-05	0.00119251	3.96198	POSLFC
TRIM14	ENSG00000106785	0.82236	4.42594	4.40528	7.44319e-05	0.00119339	3.96166	POSLFC
TTYH2	ENSG00000141540	-3.75787	1.28976	-4.39366	7.44822e-05	0.00119346	-3.96149	NEGLFC
AL512283.1	ENSG00000272472	1.08704	-1.14368	4.44688	7.47365e-05	0.00119638	3.96068	POSLFC
CPNE5	ENSG00000124772	0.422108	6.83448	4.61928	7.47772e-05	0.00119638	3.96055	POSLFC
ANKRD34C-AS1	ENSG00000259234	0.521352	7.02156	4.3896	7.48023e-05	0.00119638	3.96047	POSLFC
LMAN2L	ENSG00000114988	0.484422	4.7402	4.3793	7.48784e-05	0.00119686	3.96023	POSLFC
AC016597.1	ENSG00000261329	-3.28395	0.786203	-4.5235	7.49657e-05	0.00119752	-3.95995	NEGLFC
ABL1	ENSG00000097007	0.377673	6.55808	4.40656	7.52848e-05	0.00120168	3.95893	POSLFC
TMEM127	ENSG00000135956	0.509655	4.07607	4.42912	7.53192e-05	0.00120168	3.95883	POSLFC
CLK4	ENSG00000113240	-0.601273	5.59227	-4.40769	7.53817e-05	0.00120194	-3.95863	NEGLFC
ZBTB44	ENSG00000196323	0.610267	5.6037	4.34302	7.55761e-05	0.0012043	3.95801	POSLFC
SLC16A1-AS1	ENSG00000226419	0.541791	7.15704	4.42337	7.57029e-05	0.00120558	3.95761	POSLFC
MVD	ENSG00000167508	-0.676842	5.71637	-4.4512	7.61268e-05	0.00121159	-3.95628	NEGLFC
AC055714.1	ENSG00000287899	1.19143	1.19415	4.33535	7.62836e-05	0.001213	3.95579	POSLFC
MLX	ENSG00000108788	-0.685661	2.57181	-4.35412	7.6343e-05	0.001213	-3.9556	NEGLFC
MCM7	ENSG00000166508	-1.40047	1.84101	-4.34208	7.63551e-05	0.001213	-3.95556	NEGLFC
PPP1CB	ENSG00000213639	0.770843	5.77449	4.38079	7.64335e-05	0.0012135	3.95532	POSLFC
ADAM15	ENSG00000143537	-0.867683	3.47863	-4.39438	7.6783e-05	0.0012183	-3.95423	NEGLFC
SCYL1	ENSG00000142186	-0.60283	4.55924	-4.48048	7.74948e-05	0.00122885	-3.95202	NEGLFC
DACH1	ENSG00000276644	1.19399	5.43597	4.3303	7.75423e-05	0.00122885	3.95187	POSLFC
SNU13	ENSG00000100138	0.80647	4.10074	4.39445	7.76227e-05	0.00122937	3.95162	POSLFC
AC116565.1	ENSG00000283183	-0.542092	7.13596	-4.34216	7.77106e-05	0.00123001	-3.95135	NEGLFC
ZBTB1	ENSG00000126804	0.605029	5.3302	4.36409	7.78768e-05	0.00123118	3.95084	POSLFC
AP1G2	ENSG00000213983	-0.846226	6.08053	-4.42136	7.78788e-05	0.00123118	-3.95084	NEGLFC
ERH	ENSG00000100632	0.597249	2.92822	4.38674	7.80839e-05	0.00123367	3.95021	POSLFC
AC106881.1	ENSG00000271474	-0.680401	1.7421	-4.36973	7.85048e-05	0.00123956	-3.94892	NEGLFC
RPRM	ENSG00000177519	2.6061	-0.5713	4.39737	7.86898e-05	0.00124173	3.94836	POSLFC
AL450352.1	ENSG00000287989	1.9603	2.48483	4.33205	7.87398e-05	0.00124176	3.9482	POSLFC
RNF25	ENSG00000163481	-0.570785	2.7993	-4.35439	7.90318e-05	0.00124561	-3.94732	NEGLFC
ITGAX	ENSG00000140678	-2.36961	-0.622032	-4.41124	7.94879e-05	0.00125204	-3.94594	NEGLFC
C14orf178	ENSG00000197734	0.88257	1.19441	4.32225	7.9593e-05	0.00125294	3.94562	POSLFC
CDKN2AIPNL	ENSG00000237190	0.585737	2.5221	4.38426	7.97202e-05	0.00125418	3.94524	POSLFC
PRUNE1	ENSG00000143363	0.450456	3.691	4.39279	8.04368e-05	0.0012643	3.94309	POSLFC
AC004982.1	ENSG00000272732	-1.51823	0.388506	-4.41959	8.0461e-05	0.0012643	-3.94302	NEGLFC
STRC	ENSG00000242866	-0.874858	3.43962	-4.38949	8.07283e-05	0.00126717	-3.94223	NEGLFC
AL356124.1	ENSG00000226149	0.837619	4.50846	4.32605	8.0741e-05	0.00126717	3.94219	POSLFC
LINC00862	ENSG00000203721	1.31098	3.66284	4.32606	8.07968e-05	0.00126728	3.94202	POSLFC
EIF2B5	ENSG00000145191	-0.622064	3.76383	-4.38922	8.08836e-05	0.00126788	-3.94177	NEGLFC
PGP	ENSG00000184207	-0.906827	4.93941	-4.41611	8.10375e-05	0.00126892	-3.94131	NEGLFC
ABHD3	ENSG00000158201	1.18346	3.81709	4.35695	8.10497e-05	0.00126892	3.94127	POSLFC
TMOD2	ENSG00000128872	0.282497	6.93672	4.31647	8.10968e-05	0.00126892	3.94114	POSLFC
IMPAD1	ENSG00000104331	0.67703	4.37723	4.39921	8.13593e-05	0.00127226	3.94036	POSLFC
ZNF841	ENSG00000197608	-0.888027	2.8278	-4.43457	8.16459e-05	0.00127512	-3.93952	NEGLFC
TYMS	ENSG00000176890	-2.4483	-1.99211	-4.38563	8.16754e-05	0.00127512	-3.93943	NEGLFC
TMEM14B	ENSG00000137210	0.433607	7.5545	4.36822	8.17362e-05	0.00127512	3.93925	POSLFC
LINC01549	ENSG00000232560	-2.10698	-2.64278	-4.35051	8.17387e-05	0.00127512	-3.93924	NEGLFC
ADSSL1	ENSG00000185100	-1.29686	-0.319224	-4.33832	8.19295e-05	0.00127733	-3.93868	NEGLFC
DRD1	ENSG00000184845	0.90716	2.61706	4.46555	8.20965e-05	0.00127917	3.9382	POSLFC
LAMA5	ENSG00000130702	-0.885451	3.90934	-4.34765	8.22443e-05	0.0012807	-3.93776	NEGLFC
AC087222.1	ENSG00000262663	-1.16368	-0.0416117	-4.3955	8.27789e-05	0.00128754	-3.93621	NEGLFC
SRPK2	ENSG00000135250	0.388448	8.53266	4.31011	8.27826e-05	0.00128754	3.9362	POSLFC
ZSCAN29	ENSG00000140265	-0.539529	2.56858	-4.30863	8.31801e-05	0.00129295	-3.93505	NEGLFC
MAP3K11	ENSG00000173327	-0.76779	3.32446	-4.36029	8.34449e-05	0.00129629	-3.93428	NEGLFC
TRAP1	ENSG00000126602	0.431319	6.4553	4.44056	8.35975e-05	0.00129789	3.93385	POSLFC
ZNF626	ENSG00000188171	-0.37102	5.65689	-4.38663	8.41216e-05	0.00130524	-3.93234	NEGLFC
PLOD3	ENSG00000106397	-0.80483	4.2698	-4.40261	8.42176e-05	0.00130595	-3.93207	NEGLFC
VHL	ENSG00000134086	0.506337	4.21266	4.34485	8.43773e-05	0.00130765	3.93161	POSLFC
UFL1	ENSG00000014123	-0.652568	4.11252	-4.30324	8.46435e-05	0.00131099	-3.93086	NEGLFC
AL353658.1	ENSG00000226390	-2.0481	-2.13317	-4.37968	8.48545e-05	0.00131348	-3.93026	NEGLFC
C11orf80	ENSG00000173715	0.435167	7.38836	4.35695	8.50801e-05	0.00131563	3.92962	POSLFC
ELOA-AS1	ENSG00000236810	0.528384	4.47018	4.36221	8.50952e-05	0.00131563	3.92958	POSLFC
MCU	ENSG00000156026	0.631923	5.85585	4.32888	8.54364e-05	0.00132012	3.92862	POSLFC
ABCA7	ENSG00000064687	-0.703901	5.25227	-4.40328	8.56873e-05	0.001322	-3.92791	NEGLFC
ATAD3A	ENSG00000197785	-0.677765	4.26058	-4.39094	8.56989e-05	0.001322	-3.92788	NEGLFC
PTGIS	ENSG00000124212	1.24639	1.70125	4.307	8.57105e-05	0.001322	3.92784	POSLFC
PLLP	ENSG00000102934	-3.49043	1.29394	-4.37037	8.60178e-05	0.00132582	-3.92698	NEGLFC
AC110619.1	ENSG00000218416	-1.46292	0.769917	-4.46119	8.60606e-05	0.00132582	-3.92686	NEGLFC
HMGN2	ENSG00000198830	-0.703598	3.71896	-4.40224	8.69658e-05	0.00133838	-3.92435	NEGLFC
NLGN2	ENSG00000169992	-0.614943	5.10326	-4.29483	8.69789e-05	0.00133838	-3.92431	NEGLFC
KMT2E-AS1	ENSG00000239569	-1.22619	0.642334	-4.44305	8.72216e-05	0.00134132	-3.92364	NEGLFC
HOMER2	ENSG00000103942	0.405695	5.62154	4.29298	8.74973e-05	0.00134349	3.92288	POSLFC
CNN3	ENSG00000117519	0.88777	3.58522	4.29294	8.75085e-05	0.00134349	3.92285	POSLFC
YIPF4	ENSG00000119820	0.492186	5.70275	4.29291	8.75179e-05	0.00134349	3.92282	POSLFC
SLC35F2	ENSG00000110660	0.878481	2.09968	4.3389	8.75844e-05	0.00134372	3.92264	POSLFC
ST8SIA3	ENSG00000177511	0.686657	6.16088	4.38925	8.80771e-05	0.00135048	3.92129	POSLFC
PLEKHM1	ENSG00000225190	-0.398377	4.99448	-4.39996	8.86279e-05	0.00135683	-3.91979	NEGLFC
SOX10	ENSG00000100146	-2.81713	0.680023	-4.41671	8.86325e-05	0.00135683	-3.91977	NEGLFC
AL442128.2	ENSG00000277767	1.19421	0.0532098	4.28894	8.86479e-05	0.00135683	3.91973	POSLFC
LINC02422	ENSG00000255760	0.93305	1.06113	4.29579	8.89902e-05	0.00136127	3.9188	POSLFC
PDYN	ENSG00000101327	1.75782	-1.66676	4.3289	8.9046e-05	0.00136132	3.91865	POSLFC
HUS1B	ENSG00000188996	-1.77713	-2.21099	-4.59367	8.93391e-05	0.001365	-3.91786	NEGLFC
ADCY6	ENSG00000174233	-0.588194	5.65427	-4.3836	8.98925e-05	0.00137264	-3.91637	NEGLFC
CARNMT1-AS1	ENSG00000203321	0.765003	2.16383	4.3813	9.01034e-05	0.00137506	3.9158	POSLFC
NR1D2	ENSG00000174738	0.499384	5.86108	4.32171	9.048e-05	0.00137999	3.9148	POSLFC
HOMER3	ENSG00000051128	-2.80759	-1.65939	-4.28022	9.11799e-05	0.00138985	-3.91294	NEGLFC
C8orf82	ENSG00000213563	-1.00166	1.31564	-4.27929	9.14528e-05	0.00139268	-3.91222	NEGLFC
TRAPPC2	ENSG00000196459	0.589432	3.52276	4.30188	9.14981e-05	0.00139268	3.9121	POSLFC
PSMG2	ENSG00000128789	0.57185	5.38862	4.34058	9.15266e-05	0.00139268	3.91202	POSLFC
DDX6	ENSG00000110367	0.546368	5.91446	4.32296	9.18678e-05	0.00139706	3.91112	POSLFC
AC073311.1	ENSG00000226680	-2.0759	-0.443513	-4.39267	9.19638e-05	0.0013977	-3.91087	NEGLFC
AMPH	ENSG00000078053	0.647402	8.15356	4.33828	9.22301e-05	0.00139978	3.91017	POSLFC
GLG1	ENSG00000090863	0.285685	7.63381	4.38932	9.2248e-05	0.00139978	3.91013	POSLFC
ASPH	ENSG00000198363	0.657248	6.37019	4.27647	9.2288e-05	0.00139978	3.91002	POSLFC
AC104137.1	ENSG00000248479	-1.65859	-2.02467	-4.27701	9.23162e-05	0.00139978	-3.90995	NEGLFC
LINC00622	ENSG00000260941	1.08644	2.15892	4.3242	9.23924e-05	0.00140012	3.90975	POSLFC
FOXN3	ENSG00000053254	0.514609	7.18403	4.31911	9.25639e-05	0.0014019	3.9093	POSLFC
LINC01632	ENSG00000277199	-1.67656	-0.760398	-4.3692	9.27453e-05	0.00140383	-3.90883	NEGLFC
LYPLA1	ENSG00000120992	0.453035	4.58284	4.27449	9.28816e-05	0.00140507	3.90847	POSLFC
BX255923.2	ENSG00000276462	-1.52482	1.7382	-4.28584	9.30982e-05	0.00140753	-3.90791	NEGLFC
WDR92	ENSG00000243667	0.41092	4.83781	4.35621	9.39372e-05	0.00141939	3.90574	POSLFC
COL9A1	ENSG00000112280	-2.68163	0.248717	-4.33434	9.43543e-05	0.00142486	-3.90467	NEGLFC
CCN1	ENSG00000142871	1.73058	-0.483693	4.28948	9.46279e-05	0.00142816	3.90397	POSLFC
TSC22D1	ENSG00000102804	0.658383	8.15453	4.36519	9.48484e-05	0.00142993	3.90341	POSLFC
MSRB1	ENSG00000198736	-1.66039	-1.8859	-4.26797	9.48555e-05	0.00142993	-3.90339	NEGLFC
NIT1	ENSG00000158793	-0.932296	2.4803	-4.29987	9.52228e-05	0.00143381	-3.90245	NEGLFC
AP001462.1	ENSG00000269038	-0.728281	2.32527	-4.38375	9.52228e-05	0.00143381	-3.90245	NEGLFC
PLA2G12B	ENSG00000138308	2.23423	-2.07868	4.36955	9.54071e-05	0.00143575	3.90198	POSLFC
MAP3K20	ENSG00000091436	0.913619	3.17837	4.30649	9.55033e-05	0.00143621	3.90174	POSLFC
CACHD1	ENSG00000158966	0.661517	4.98058	4.45717	9.55484e-05	0.00143621	3.90163	POSLFC
XIAP	ENSG00000101966	0.571666	5.27645	4.29021	9.576e-05	0.00143856	3.90109	POSLFC
LINC01618	ENSG00000250302	0.905162	2.53416	4.27442	9.60144e-05	0.00144155	3.90045	POSLFC
FOXH1	ENSG00000160973	-1.26884	-1.07785	-4.3692	9.61994e-05	0.00144349	-3.89998	NEGLFC
NBEAL2	ENSG00000160796	-0.862469	2.92591	-4.30933	9.63969e-05	0.00144562	-3.89949	NEGLFC
PPIL2	ENSG00000100023	-0.436211	5.83411	-4.45415	9.663e-05	0.00144828	-3.8989	NEGLFC
ARSJ	ENSG00000180801	1.53223	3.15019	4.2618	9.67609e-05	0.0014494	3.89857	POSLFC
NARS	ENSG00000134440	-0.566295	4.97019	-4.3471	9.71097e-05	0.00145379	-3.8977	NEGLFC
AL121827.1	ENSG00000203900	-1.59663	-0.381885	-4.26005	9.75376e-05	0.00145936	-3.89664	NEGLFC
SKIV2L	ENSG00000204351	-1.11979	2.83125	-4.31872	9.81109e-05	0.00146709	-3.89522	NEGLFC
GVQW3	ENSG00000179240	0.407705	5.16023	4.29368	9.82743e-05	0.00146869	3.89481	POSLFC
BRD9	ENSG00000028310	-0.607533	5.05771	-4.45378	9.85124e-05	0.0014714	-3.89423	NEGLFC
KLRG1	ENSG00000139187	0.611142	3.28111	4.31706	9.93214e-05	0.00148247	3.89224	POSLFC
POLR3A	ENSG00000148606	-0.420155	5.89029	-4.35327	9.93679e-05	0.00148247	-3.89213	NEGLFC
TVP23A	ENSG00000166676	0.420962	6.31071	4.30382	9.96081e-05	0.0014852	3.89154	POSLFC
POPDC3	ENSG00000132429	0.575689	2.99566	4.28341	0.000100121	0.00149199	3.8903	POSLFC
AL049870.2	ENSG00000258633	1.0921	-0.466381	4.25073	0.000100273	0.0014934	3.88993	POSLFC
SPDYE16	ENSG00000185040	-1.21268	0.477078	-4.27115	0.000100511	0.00149609	-3.88936	NEGLFC
LRP2	ENSG00000081479	-3.69183	1.68205	-4.28274	0.000100654	0.00149735	-3.88901	NEGLFC
TMEM191C	ENSG00000206140	-1.04927	2.45101	-4.34066	0.000100821	0.00149899	-3.88861	NEGLFC
AKR1C1	ENSG00000187134	-0.80136	2.10637	-4.2728	0.000101037	0.00150134	-3.88809	NEGLFC
AC008883.3	ENSG00000286828	-0.788733	0.214554	-4.26183	0.000101169	0.00150244	-3.88777	NEGLFC
ACTR6	ENSG00000075089	0.41427	3.7392	4.30974	0.000101316	0.00150368	3.88742	POSLFC
PTBP3	ENSG00000119314	0.460285	5.43026	4.29794	0.000101368	0.00150368	3.88729	POSLFC
UTRN	ENSG00000152818	0.851971	5.3062	4.25243	0.000101456	0.00150413	3.88708	POSLFC
VAMP2	ENSG00000220205	1.35784	5.98319	4.32431	0.000101664	0.0015061	3.88659	POSLFC
AL158071.3	ENSG00000230537	0.757636	3.49484	4.28158	0.000101708	0.0015061	3.88648	POSLFC
AP003068.1	ENSG00000254501	-2.03812	-3.81071	-4.29395	0.000101823	0.0015061	-3.88621	NEGLFC
LINC02465	ENSG00000249618	1.88492	0.404576	4.26647	0.000101852	0.0015061	3.88614	POSLFC
AC026803.3	ENSG00000286024	0.88953	2.41918	4.35743	0.000101879	0.0015061	3.88607	POSLFC
C15orf40	ENSG00000169609	0.478649	4.28223	4.32152	0.000102359	0.00151233	3.88493	POSLFC
PPTC7	ENSG00000196850	0.39218	3.70828	4.29517	0.000102611	0.00151519	3.88433	POSLFC
EPHB6	ENSG00000106123	-0.704777	6.59747	-4.32574	0.000102829	0.00151755	-3.88382	NEGLFC
POP4	ENSG00000105171	-0.600068	1.47386	-4.24213	0.000103087	0.00152049	-3.88321	NEGLFC
KIAA1755	ENSG00000149633	-3.8437	1.14614	-4.31154	0.000103267	0.00152217	-3.88278	NEGLFC
VMA21	ENSG00000160131	1.45619	2.97826	4.28469	0.000103362	0.00152217	3.88256	POSLFC
APP	ENSG00000142192	0.544079	8.68158	4.42449	0.000103377	0.00152217	3.88253	POSLFC
SUPT6H	ENSG00000109111	-0.351865	5.86546	-4.33964	0.000103499	0.00152311	-3.88224	NEGLFC
SLC29A1	ENSG00000112759	-0.728273	4.18175	-4.25697	0.000104231	0.00153301	-3.88052	NEGLFC
AL137003.1	ENSG00000229931	-1.58258	-1.06653	-4.32694	0.000104369	0.00153396	-3.8802	NEGLFC
PI4K2A	ENSG00000155252	0.384416	3.72657	4.25381	0.000104414	0.00153396	3.8801	POSLFC
LRRC8A	ENSG00000136802	0.468222	4.05353	4.27547	0.000104475	0.00153399	3.87996	POSLFC
AC010336.5	ENSG00000269139	-1.39931	-1.66206	-4.23663	0.000104957	0.00154019	-3.87884	NEGLFC
CEP112	ENSG00000154240	0.503296	7.35537	4.28167	0.000105138	0.00154199	3.87842	POSLFC
C21orf58	ENSG00000160298	-0.571826	2.61229	-4.36969	0.000105701	0.00154936	-3.87712	NEGLFC
LINC00963	ENSG00000204054	0.673599	3.28939	4.30434	0.000105776	0.00154959	3.87695	POSLFC
ARHGEF40	ENSG00000165801	-2.88483	-0.654964	-4.28222	0.000106153	0.00155362	-3.87608	NEGLFC
CHID1	ENSG00000177830	-0.512784	4.81807	-4.32875	0.000106171	0.00155362	-3.87604	NEGLFC
MIR1-1HG	ENSG00000174407	-1.89704	-0.688472	-4.30779	0.000106385	0.00155588	-3.87555	NEGLFC
AGAP9	ENSG00000204172	-0.730587	3.98963	-4.33366	0.00010646	0.0015561	-3.87538	NEGLFC
LINC02473	ENSG00000261121	-3.09436	-1.69803	-4.53897	0.000106915	0.00156187	-3.87434	NEGLFC
AL352984.1	ENSG00000258386	1.07058	0.891955	4.23044	0.000107037	0.0015624	3.87406	POSLFC
AC090948.1	ENSG00000271964	1.02162	-0.309258	4.23022	0.000107114	0.0015624	3.87388	POSLFC
STAG1	ENSG00000118007	0.506393	7.59895	4.23049	0.000107131	0.0015624	3.87385	POSLFC
PFDN2	ENSG00000143256	0.524588	3.73162	4.28635	0.000107354	0.00156476	3.87334	POSLFC
AC021086.1	ENSG00000247877	-0.783794	1.41816	-4.23416	0.000107493	0.00156536	-3.87302	NEGLFC
SCX	ENSG00000260428	-1.0935	2.70387	-4.30445	0.000107515	0.00156536	-3.87297	NEGLFC
ANLN	ENSG00000011426	-3.38016	1.90636	-4.30694	0.000108171	0.00157395	-3.87149	NEGLFC
LRMP	ENSG00000118308	1.15275	4.14891	4.2329	0.000108345	0.00157395	3.8711	POSLFC
OSER1-DT	ENSG00000223891	0.487247	2.95579	4.22652	0.000108394	0.00157395	3.87099	POSLFC
AP000873.2	ENSG00000247137	0.46355	4.15864	4.36265	0.000108398	0.00157395	3.87098	POSLFC
ZMYM3	ENSG00000147130	-0.617555	4.36217	-4.28276	0.000108408	0.00157395	-3.87096	NEGLFC
HNRNPDL	ENSG00000152795	-0.802039	6.44604	-4.35058	0.000108804	0.00157881	-3.87007	NEGLFC
PLP1	ENSG00000123560	-4.02921	4.09989	-4.24088	0.000108988	0.00158058	-3.86966	NEGLFC
CHD1L	ENSG00000131778	-1.08447	1.1975	-4.22834	0.000109048	0.00158058	-3.86953	NEGLFC
AC079015.1	ENSG00000253988	-2.41519	-1.9202	-4.34506	0.000109335	0.00158387	-3.86888	NEGLFC
SSPO	ENSG00000197558	-1.74874	1.71326	-4.34414	0.000109769	0.00158927	-3.86792	NEGLFC
MRPS35	ENSG00000061794	0.413761	4.67896	4.22374	0.000109875	0.00158991	3.86768	POSLFC
TENM3	ENSG00000218336	0.57997	7.53802	4.29758	0.000110634	0.00160001	3.866	POSLFC
MED8	ENSG00000159479	-0.511301	3.48345	-4.22591	0.000111562	0.00161252	-3.86396	NEGLFC
FAM8A1	ENSG00000137414	0.695055	3.46038	4.25248	0.000112297	0.00162142	3.86236	POSLFC
INTS1	ENSG00000164880	-0.822374	6.3605	-4.26479	0.000112302	0.00162142	-3.86235	NEGLFC
TMEM30A	ENSG00000112697	0.920589	4.90485	4.28918	0.000112743	0.00162655	3.86139	POSLFC
CDKN2D	ENSG00000129355	1.16469	2.60816	4.32313	0.000112783	0.00162655	3.86131	POSLFC
NDUFV1	ENSG00000167792	-0.729443	5.29256	-4.28884	0.000112978	0.00162846	-3.86088	NEGLFC
FBXL14	ENSG00000171823	0.669658	3.83834	4.21314	0.000113153	0.00162846	3.8605	POSLFC
ANKZF1	ENSG00000163516	-0.622706	4.79181	-4.31589	0.000113155	0.00162846	-3.8605	NEGLFC
ARMC5	ENSG00000140691	-0.939893	1.88847	-4.25143	0.000113166	0.00162846	-3.86048	NEGLFC
TRAPPC11	ENSG00000168538	-0.313838	5.80923	-4.28395	0.000113376	0.00163059	-3.86002	NEGLFC
CCDC117	ENSG00000159873	0.871497	2.67415	4.24222	0.000114262	0.00164241	3.85812	POSLFC
JMY	ENSG00000152409	0.35143	5.77555	4.25188	0.000114473	0.00164454	3.85767	POSLFC
SH3BP1	ENSG00000100092	-0.745079	2.85572	-4.21633	0.000114605	0.00164553	-3.85739	NEGLFC
CDC42EP1	ENSG00000128283	-3.18319	-1.01321	-4.32832	0.000114697	0.00164593	-3.85719	NEGLFC
SAMM50	ENSG00000100347	-0.450444	4.27175	-4.2451	0.00011487	0.00164751	-3.85682	NEGLFC
WNT3	ENSG00000108379	1.01163	4.25382	4.20805	0.000115044	0.00164909	3.85645	POSLFC
AC108057.1	ENSG00000286530	2.10133	-1.86693	4.21237	0.000115348	0.00165254	3.85581	POSLFC
AC107214.1	ENSG00000232648	0.55031	3.69685	4.24248	0.000115555	0.00165459	3.85537	POSLFC
FRMD4B	ENSG00000114541	-4.69141	2.79241	-4.23747	0.000116032	0.00165959	-3.85436	NEGLFC
PKIA	ENSG00000171033	0.736346	5.73599	4.29193	0.000116032	0.00165959	3.85436	POSLFC
NCEH1	ENSG00000144959	0.378452	6.6097	4.25386	0.00011628	0.00166222	3.85384	POSLFC
C1D	ENSG00000197223	0.581757	4.93139	4.25943	0.00011691	0.00167031	3.85252	POSLFC
NPTXR	ENSG00000221890	0.796898	6.39034	4.3897	0.000117376	0.00167546	3.85154	POSLFC
TNS2	ENSG00000111077	-1.71021	1.80493	-4.26716	0.000117446	0.00167546	-3.8514	NEGLFC
ALAS1	ENSG00000023330	-0.507124	2.85957	-4.25133	0.000117464	0.00167546	-3.85136	NEGLFC
CREG1	ENSG00000143162	0.441157	4.07356	4.2263	0.000117566	0.001676	3.85115	POSLFC
MARK3	ENSG00000075413	0.364519	7.68966	4.20635	0.000117913	0.00167942	3.85042	POSLFC
AC107398.3	ENSG00000260918	0.756838	4.43175	4.23601	0.000117936	0.00167942	3.85038	POSLFC
CDH4	ENSG00000179242	-0.614981	7.25513	-4.25785	0.000118032	0.00167987	-3.85018	NEGLFC
HIPK3	ENSG00000110422	0.450738	5.58394	4.20186	0.000118625	0.00168637	3.84895	POSLFC
TTC39B	ENSG00000155158	0.465124	5.81388	4.26833	0.000118677	0.00168637	3.84884	POSLFC
TRIM73	ENSG00000178809	-0.827833	3.63501	-4.26178	0.000118683	0.00168637	-3.84883	NEGLFC
AC008063.1	ENSG00000230918	-1.89844	-1.51742	-4.23293	0.00011946	0.00169623	-3.84723	NEGLFC
SELENOI	ENSG00000138018	0.483897	5.15363	4.25102	0.000119533	0.00169623	3.84708	POSLFC
RRAS	ENSG00000126458	-1.66363	-0.765402	-4.24618	0.000119573	0.00169623	-3.847	NEGLFC
LSM6	ENSG00000164167	0.631121	2.9681	4.25299	0.000119671	0.00169668	3.8468	POSLFC
VASH1-AS1	ENSG00000258301	-0.901072	2.14104	-4.22403	0.000119852	0.00169833	-3.84643	NEGLFC
NUDT5	ENSG00000165609	0.339492	4.85028	4.33108	0.000120037	0.00170002	3.84605	POSLFC
SPHK2	ENSG00000063176	-0.519678	4.10693	-4.28021	0.000120134	0.00170048	-3.84585	NEGLFC
PIANP	ENSG00000139200	0.729293	3.72468	4.30045	0.000120382	0.00170295	3.84535	POSLFC
NISCH	ENSG00000010322	-0.476342	7.05739	-4.22507	0.00012044	0.00170295	-3.84523	NEGLFC
AC107952.2	ENSG00000272343	1.43509	-0.541954	4.22689	0.000120648	0.00170461	3.84481	POSLFC
EXT1	ENSG00000182197	0.594658	8.04114	4.23855	0.000120689	0.00170461	3.84472	POSLFC
DVL2	ENSG00000004975	-0.743993	3.51629	-4.2525	0.000120909	0.00170678	-3.84428	NEGLFC
MRPS31	ENSG00000102738	0.426256	4.7995	4.19803	0.000120992	0.00170703	3.84411	POSLFC
OCLN	ENSG00000197822	-1.51576	1.92288	-4.3129	0.000121417	0.00171209	-3.84325	NEGLFC
EGLN1	ENSG00000135766	0.38739	5.51331	4.22288	0.000121564	0.00171283	3.84295	POSLFC
LRCH4	ENSG00000077454	-0.938149	4.07835	-4.2257	0.000121601	0.00171283	-3.84288	NEGLFC
IP6K1	ENSG00000176095	0.424032	6.17601	4.21622	0.000121701	0.00171332	3.84267	POSLFC
NUP210L	ENSG00000143552	0.864478	1.81644	4.26711	0.000121814	0.00171398	3.84245	POSLFC
REXO1	ENSG00000079313	-0.485263	4.67386	-4.30137	0.000122129	0.00171748	-3.84181	NEGLFC
TAOK1	ENSG00000160551	0.374119	7.7484	4.18881	0.000122336	0.00171946	3.8414	POSLFC
AC087203.3	ENSG00000270074	-2.07856	-0.867783	-4.18803	0.00012264	0.0017228	-3.84079	NEGLFC
GFM1	ENSG00000168827	-0.501483	5.03013	-4.23992	0.00012276	0.00172355	-3.84055	NEGLFC
YWHAG	ENSG00000170027	0.875097	6.79729	4.28877	0.000122849	0.00172367	3.84037	POSLFC
C8orf86	ENSG00000196166	0.783793	4.13057	4.24259	0.000122901	0.00172367	3.84027	POSLFC
D2HGDH	ENSG00000180902	-0.882591	4.39842	-4.24432	0.000122997	0.00172408	-3.84007	NEGLFC
FAM174B	ENSG00000185442	0.479883	5.39703	4.24526	0.000123095	0.00172409	3.83988	POSLFC
MAP7D2	ENSG00000184368	0.334677	6.33239	4.29671	0.00012313	0.00172409	3.83981	POSLFC
PTGDR	ENSG00000168229	2.13847	-0.276599	4.28045	0.000123314	0.00172573	3.83944	POSLFC
MLLT3	ENSG00000171843	0.749132	8.08594	4.21969	0.000123454	0.00172676	3.83916	POSLFC
AF067845.4	ENSG00000281961	-1.38293	-1.03547	-4.28787	0.000124011	0.00173361	-3.83806	NEGLFC
TMEM167B	ENSG00000215717	0.780069	2.81802	4.21054	0.000124601	0.00174032	3.83689	POSLFC
LINC01676	ENSG00000230768	1.2297	0.457029	4.31811	0.000124625	0.00174032	3.83685	POSLFC
PRNCR1	ENSG00000282961	-2.07053	-0.624426	-4.22945	0.000125133	0.00174639	-3.83585	NEGLFC
HMG20A	ENSG00000140382	0.398198	5.76028	4.18159	0.000125194	0.00174639	3.83573	POSLFC
C17orf67	ENSG00000214226	0.827218	3.36099	4.18186	0.000125529	0.00175013	3.83507	POSLFC
SPAG8	ENSG00000137098	-1.13535	1.33895	-4.31218	0.000126443	0.00176192	-3.83329	NEGLFC
TLL1	ENSG00000038295	1.74031	3.82684	4.17821	0.000126559	0.00176259	3.83306	POSLFC
COL11A1	ENSG00000060718	-0.943697	6.35474	-4.2229	0.000127191	0.00177045	-3.83184	NEGLFC
ARRDC2	ENSG00000105643	-1.44961	2.7246	-4.17675	0.000127384	0.00177219	-3.83146	NEGLFC
SCRN2	ENSG00000141295	-1.0226	2.66427	-4.18988	0.00012775	0.00177633	-3.83076	NEGLFC
CCDC69	ENSG00000198624	1.24075	0.634973	4.17508	0.000128325	0.00178337	3.82965	POSLFC
IGFALS	ENSG00000099769	-1.52369	-1.3787	-4.29446	0.000128426	0.00178382	-3.82946	NEGLFC
MFN1	ENSG00000171109	-0.470913	5.68925	-4.27793	0.000129283	0.00179476	-3.82782	NEGLFC
GTPBP2	ENSG00000172432	-0.619207	3.6107	-4.22112	0.000129388	0.00179525	-3.82762	NEGLFC
AP000146.1	ENSG00000230379	2.57305	-1.5568	4.23089	0.000129656	0.00179801	3.82711	POSLFC
ARF4	ENSG00000168374	0.505085	3.50978	4.19052	0.000129895	0.00180037	3.82666	POSLFC
TXLNB	ENSG00000164440	0.874911	1.48202	4.2124	0.000130172	0.00180199	3.82613	POSLFC
CES2	ENSG00000172831	-0.606457	3.74674	-4.26021	0.000130201	0.00180199	-3.82608	NEGLFC
PABPC1L2B	ENSG00000184388	1.24772	0.73166	4.21452	0.000130274	0.00180199	3.82594	POSLFC
IL18BP	ENSG00000137496	-1.05551	1.13776	-4.22262	0.00013029	0.00180199	-3.82591	NEGLFC
CFP	ENSG00000126759	-0.926354	1.21727	-4.16879	0.000130427	0.00180259	-3.82565	NEGLFC
MORF4L1	ENSG00000185787	0.664486	5.80811	4.19171	0.00013049	0.00180259	3.82553	POSLFC
N4BP2L1	ENSG00000139597	0.37148	6.69545	4.27629	0.000130541	0.00180259	3.82544	POSLFC
DNAJC27-AS1	ENSG00000224165	0.55712	4.79653	4.22368	0.000130662	0.0018033	3.82521	POSLFC
CADM1	ENSG00000182985	0.675042	8.20841	4.22894	0.000130773	0.00180388	3.825	POSLFC
AP001453.2	ENSG00000257086	-1.95347	-3.32897	-4.1665	0.000131389	0.0018114	-3.82384	NEGLFC
DIPK1B	ENSG00000165716	-0.666477	3.53588	-4.21748	0.000131458	0.0018114	-3.82371	NEGLFC
METTL21C	ENSG00000139780	1.63094	-1.74626	4.1937	0.000131579	0.00181211	3.82348	POSLFC
DCBLD2	ENSG00000057019	-0.399445	5.91448	-4.23886	0.000131834	0.00181383	-3.82301	NEGLFC
TTBK1	ENSG00000146216	-0.447606	5.71191	-4.26519	0.000131843	0.00181383	-3.82299	NEGLFC
RBM24	ENSG00000112183	0.547217	3.52604	4.20906	0.000132159	0.00181721	3.8224	POSLFC
ZBTB8B	ENSG00000273274	1.16515	2.00859	4.16941	0.000132339	0.00181872	3.82206	POSLFC
NIM1K	ENSG00000177453	0.472466	6.58515	4.16814	0.000132719	0.00182297	3.82136	POSLFC
NUMB	ENSG00000133961	0.384386	6.89014	4.16296	0.000132884	0.00182427	3.82105	POSLFC
C10orf142	ENSG00000277288	-1.3028	-0.503037	-4.28009	0.000133431	0.00183081	-3.82004	NEGLFC
FA2H	ENSG00000103089	-4.06545	1.58666	-4.2657	0.000134086	0.00183884	-3.81883	NEGLFC
KIAA1191	ENSG00000122203	0.673479	4.07106	4.19971	0.000134352	0.00184151	3.81834	POSLFC
TSPAN7	ENSG00000156298	0.567081	7.48127	4.23979	0.00013461	0.00184407	3.81787	POSLFC
AL109615.4	ENSG00000287562	0.581834	1.90397	4.22912	0.00013477	0.00184509	3.81757	POSLFC
DMPK	ENSG00000104936	-0.712366	5.15676	-4.24074	0.000134826	0.00184509	-3.81747	NEGLFC
CHAMP1	ENSG00000198824	-0.531918	3.25468	-4.21412	0.000135188	0.00184832	-3.81681	NEGLFC
FNDC3B	ENSG00000075420	0.59275	5.93176	4.19425	0.000135205	0.00184832	3.81678	POSLFC
ZADH2	ENSG00000180011	0.398884	5.00158	4.16364	0.000135711	0.00185426	3.81586	POSLFC
DNAL1	ENSG00000119661	0.52543	4.81215	4.19221	0.000136095	0.00185853	3.81516	POSLFC
AKT1	ENSG00000142208	-0.742039	3.62015	-4.19922	0.000136192	0.00185888	-3.81498	NEGLFC
LMLN	ENSG00000185621	-0.425024	4.91277	-4.22803	0.000136374	0.00186039	-3.81465	NEGLFC
SLC46A3	ENSG00000139508	0.60911	3.42447	4.15941	0.000136537	0.00186163	3.81436	POSLFC
CAPN10-DT	ENSG00000260942	0.877472	1.59949	4.19065	0.000136653	0.00186224	3.81415	POSLFC
LINC01191	ENSG00000234199	1.20849	-0.229682	4.15871	0.000137255	0.00186947	3.81306	POSLFC
ANKRD30BL	ENSG00000163046	-0.514285	8.43491	-4.21555	0.000137369	0.00187003	-3.81286	NEGLFC
PTGES3	ENSG00000110958	0.691027	5.27362	4.1608	0.000137578	0.00187189	3.81248	POSLFC
AL355974.2	ENSG00000276269	-1.89904	-2.56324	-4.15124	0.00013795	0.00187598	-3.81182	NEGLFC
WDR97	ENSG00000179698	-1.14029	3.18669	-4.22126	0.000138428	0.0018815	-3.81096	NEGLFC
DDX24	ENSG00000089737	-0.510521	6.48123	-4.20011	0.000138998	0.00188825	-3.80994	NEGLFC
CIC	ENSG00000079432	-0.675104	3.61625	-4.23742	0.000139201	0.00188911	-3.80958	NEGLFC
NKTR	ENSG00000114857	-0.418162	7.41606	-4.22705	0.000139207	0.00188911	-3.80957	NEGLFC
PAGR1	ENSG00000280789	-0.688399	4.43047	-4.21315	0.000139342	0.00188995	-3.80933	NEGLFC
LANCL3	ENSG00000147036	1.20551	2.98687	4.17917	0.00013944	0.00189007	3.80916	POSLFC
AF279873.3	ENSG00000253642	1.34438	3.02069	4.17298	0.000139496	0.00189007	3.80906	POSLFC
FMO4	ENSG00000076258	-2.43292	-1.11633	-4.14711	0.000139783	0.00189297	-3.80855	NEGLFC
PFKL	ENSG00000141959	-0.58744	5.45951	-4.31664	0.000140031	0.00189535	-3.80811	NEGLFC
ZNF554	ENSG00000172006	-0.554092	2.77543	-4.14568	0.000140506	0.00190079	-3.80728	NEGLFC
CXADR	ENSG00000154639	0.502737	5.54676	4.15961	0.000140592	0.00190096	3.80712	POSLFC
ATG9B	ENSG00000181652	-0.85912	1.00056	-4.23952	0.000140844	0.00190337	-3.80668	NEGLFC
TMEM245	ENSG00000106771	0.395424	6.69621	4.18735	0.000141014	0.00190381	3.80638	POSLFC
AC011603.2	ENSG00000258017	0.576263	6.15609	4.19671	0.000141023	0.00190381	3.80637	POSLFC
LRRC75B	ENSG00000178026	-0.918395	1.8444	-4.19438	0.000141271	0.00190616	-3.80593	NEGLFC
MAN2B1	ENSG00000104774	-0.518463	4.28906	-4.256	0.000141594	0.00190954	-3.80537	NEGLFC
NAP1L2	ENSG00000186462	1.06953	3.93889	4.22609	0.000141906	0.00191275	3.80482	POSLFC
DEAF1	ENSG00000177030	0.482487	6.07901	4.24664	0.000143189	0.0019288	3.80259	POSLFC
ZBTB4	ENSG00000174282	0.347952	6.67896	4.25548	0.000143277	0.0019288	3.80244	POSLFC
AC005899.5	ENSG00000266385	0.747091	2.49451	4.22759	0.00014332	0.0019288	3.80237	POSLFC
LINC02172	ENSG00000251632	1.58669	-1.84329	4.20501	0.000143889	0.00193545	3.80139	POSLFC
NAMA	ENSG00000271086	1.04549	1.15947	4.14241	0.000144134	0.00193775	3.80096	POSLFC
AC148477.1	ENSG00000255916	-2.0352	-0.46557	-4.19544	0.000144906	0.00194712	-3.79964	NEGLFC
TAZ	ENSG00000102125	-0.855944	5.5507	-4.26004	0.000145295	0.00195086	-3.79898	NEGLFC
BUB3	ENSG00000154473	0.609889	2.94506	4.15259	0.000145377	0.00195086	3.79884	POSLFC
ATXN7	ENSG00000163635	0.307556	6.24259	4.22225	0.00014541	0.00195086	3.79878	POSLFC
LRCH2	ENSG00000130224	0.499272	4.99275	4.17292	0.000145791	0.00195497	3.79813	POSLFC
PASK	ENSG00000115687	-0.491276	4.38571	-4.19115	0.000145943	0.001956	-3.79787	NEGLFC
GPR12	ENSG00000132975	0.870023	2.0152	4.17311	0.000146095	0.00195702	3.79762	POSLFC
TMEM205	ENSG00000105518	-1.01978	4.19342	-4.13104	0.000147128	0.00196892	-3.79587	NEGLFC
PLCH2	ENSG00000149527	-1.34354	4.44805	-4.21478	0.000147199	0.00196892	-3.79575	NEGLFC
C19orf44	ENSG00000105072	-0.448631	3.45315	-4.27378	0.000147211	0.00196892	-3.79573	NEGLFC
CEP41	ENSG00000106477	0.523916	3.28083	4.15892	0.000147864	0.00197664	3.79463	POSLFC
MOSMO	ENSG00000185716	0.707046	7.1065	4.13176	0.000148263	0.00198096	3.79396	POSLFC
SHROOM4	ENSG00000158352	-4.01142	2.05372	-4.16503	0.000148494	0.00198303	-3.79357	NEGLFC
HMGXB3	ENSG00000113716	-0.49532	5.01853	-4.15326	0.000148948	0.00198807	-3.79282	NEGLFC
ATP6V0A1	ENSG00000033627	0.262067	7.6494	4.23682	0.000149108	0.00198827	3.79255	POSLFC
AGO3	ENSG00000126070	0.480263	7.01735	4.16541	0.000149178	0.00198827	3.79243	POSLFC
AP001781.1	ENSG00000254990	0.954197	0.8565	4.15344	0.000149193	0.00198827	3.79241	POSLFC
IRF2BP2	ENSG00000168264	1.15519	3.05415	4.16924	0.000149544	0.00199193	3.79183	POSLFC
NDUFA10	ENSG00000130414	-0.354142	7.46433	-4.1999	0.00015033	0.00200137	-3.79052	NEGLFC
P3H2	ENSG00000090530	0.519911	5.84568	4.1996	0.000150594	0.00200386	3.79009	POSLFC
ANKRD6	ENSG00000135299	0.546194	5.88748	4.12536	0.000151485	0.00201468	3.78862	POSLFC
ACP2	ENSG00000134575	-0.911882	2.17352	-4.12161	0.000151617	0.0020154	-3.78841	NEGLFC
PPM1E	ENSG00000175175	0.595086	7.96444	4.19509	0.000151809	0.00201671	3.78809	POSLFC
FAIM2	ENSG00000135472	0.6331	6.19453	4.20797	0.000151871	0.00201671	3.78799	POSLFC
SIRPA	ENSG00000198053	0.346456	6.86104	4.20772	0.000152006	0.00201748	3.78777	POSLFC
NAPB	ENSG00000125814	0.636817	5.7535	4.19189	0.00015314	0.00203112	3.78592	POSLFC
ZNF695	ENSG00000197472	1.12226	1.5767	4.12557	0.00015319	0.00203112	3.78584	POSLFC
ADGRG3	ENSG00000182885	1.79525	-2.30705	4.12255	0.000153313	0.00203171	3.78564	POSLFC
LINC00670	ENSG00000179136	1.62556	-1.62839	4.16394	0.000153484	0.00203293	3.78536	POSLFC
KAT6B	ENSG00000156650	0.477502	7.69763	4.16131	0.000153888	0.00203725	3.78471	POSLFC
HIVEP2	ENSG00000010818	0.594072	7.87091	4.19881	0.000153966	0.00203725	3.78458	POSLFC
AC007922.2	ENSG00000265094	1.53144	-2.04882	4.16774	0.000154332	0.00204105	3.78399	POSLFC
SLC9A9-AS1	ENSG00000240012	1.32774	-1.57279	4.18643	0.000154442	0.00204146	3.78382	POSLFC
ADAMTS19-AS1	ENSG00000249421	0.643671	2.63265	4.11781	0.000154847	0.00204447	3.78316	POSLFC
RAB22A	ENSG00000124209	0.399022	4.56937	4.18108	0.000154854	0.00204447	3.78315	POSLFC
LAYN	ENSG00000204381	-2.90717	-1.06319	-4.18898	0.000154906	0.00204447	-3.78307	NEGLFC
MAP1B	ENSG00000131711	0.434769	9.14488	4.20756	0.000155128	0.00204593	3.78271	POSLFC
PRKAR2A	ENSG00000114302	0.324079	6.60333	4.23708	0.000155174	0.00204593	3.78264	POSLFC
RNF207	ENSG00000158286	-0.719961	4.046	-4.18886	0.000155321	0.00204683	-3.7824	NEGLFC
PCDHA11	ENSG00000249158	-0.969298	0.636898	-4.18685	0.000155468	0.00204773	-3.78217	NEGLFC
AC073365.1	ENSG00000223812	0.865242	6.74985	4.11756	0.000155735	0.0020502	3.78174	POSLFC
HTRA1	ENSG00000166033	-2.61224	1.83369	-4.14305	0.000155942	0.00205189	-3.78141	NEGLFC
DDX21	ENSG00000165732	-0.547036	4.12834	-4.11086	0.000156892	0.00206335	-3.7799	NEGLFC
UBE2D3	ENSG00000109332	0.603454	6.9568	4.15248	0.000157223	0.00206661	3.77937	POSLFC
PCBD1	ENSG00000166228	0.861089	1.02416	4.14805	0.000157299	0.00206661	3.77925	POSLFC
ANKRD13B	ENSG00000198720	-0.816211	4.20313	-4.19885	0.000158403	0.00208006	-3.77751	NEGLFC
C15orf48	ENSG00000166920	1.19539	-0.99265	4.19048	0.00015863	0.00208161	3.77715	POSLFC
DMRT2	ENSG00000173253	-2.42024	-2.25825	-4.10729	0.000158682	0.00208161	-3.77707	NEGLFC
AC017028.1	ENSG00000286307	-1.52233	0.232619	-4.19037	0.000158836	0.00208258	-3.77683	NEGLFC
PPP4R2	ENSG00000163605	0.610684	5.48737	4.12188	0.000159364	0.00208808	3.77601	POSLFC
IRF8	ENSG00000140968	-2.43818	-1.79105	-4.17393	0.000159493	0.00208808	-3.7758	NEGLFC
YPEL5	ENSG00000119801	0.694945	4.42021	4.14878	0.000159496	0.00208808	3.7758	POSLFC
TUBA8	ENSG00000183785	0.807903	3.44594	4.19279	0.000159853	0.0020917	3.77524	POSLFC
AC087235.2	ENSG00000256321	1.45835	-1.57044	4.10475	0.000160011	0.00209271	3.775	POSLFC
MOSPD3	ENSG00000106330	-0.677183	1.71945	-4.20809	0.000160304	0.00209372	-3.77454	NEGLFC
C3orf62	ENSG00000188315	0.623686	3.77955	4.25218	0.000160329	0.00209372	3.7745	POSLFC
LINC00863	ENSG00000224914	-0.86274	2.1323	-4.11654	0.00016033	0.00209372	-3.7745	NEGLFC
NT5DC3	ENSG00000111696	0.475132	5.82628	4.13784	0.000160798	0.00209878	3.77377	POSLFC
CNNM2	ENSG00000148842	0.393459	7.35075	4.14247	0.000161183	0.00210247	3.77318	POSLFC
CTSL	ENSG00000135047	-0.820674	2.94679	-4.11176	0.000161243	0.00210247	-3.77308	NEGLFC
AP000688.1	ENSG00000230212	1.18134	1.45639	4.10132	0.000161723	0.00210767	3.77234	POSLFC
ACTR3C	ENSG00000106526	0.683476	3.83401	4.15712	0.000162653	0.00211873	3.77091	POSLFC
RIF1	ENSG00000080345	-0.390725	6.63733	-4.15196	0.000163014	0.00212201	-3.77036	NEGLFC
WNT2B	ENSG00000134245	0.850003	3.15812	4.10451	0.000163143	0.00212201	3.77016	POSLFC
ZBTB18	ENSG00000179456	0.716878	5.40027	4.28675	0.00016315	0.00212201	3.77015	POSLFC
AL662884.1	ENSG00000273333	-1.82	-3.52179	-4.17192	0.000163252	0.00212227	-3.76999	NEGLFC
REST	ENSG00000084093	-2.04101	0.0325432	-4.1274	0.000163483	0.00212363	-3.76964	NEGLFC
PUF60	ENSG00000179950	-0.942236	2.92794	-4.27106	0.00016352	0.00212363	-3.76958	NEGLFC
AC105180.2	ENSG00000288067	-1.10355	3.38874	-4.14303	0.000163937	0.00212799	-3.76895	NEGLFC
AC098595.1	ENSG00000286596	-1.25066	-0.606996	-4.09639	0.000164277	0.00213133	-3.76843	NEGLFC
SLC25A45	ENSG00000162241	-0.91343	2.56102	-4.16679	0.000164838	0.00213755	-3.76758	NEGLFC
NCAPH2	ENSG00000025770	-0.652052	3.38742	-4.19789	0.00016496	0.00213806	-3.76739	NEGLFC
BRD8	ENSG00000112983	-0.480275	5.46081	-4.1284	0.000165632	0.0021457	-3.76638	NEGLFC
THOC7	ENSG00000163634	0.394328	4.3531	4.14237	0.000165807	0.00214689	3.76612	POSLFC
FOXP1-IT1	ENSG00000242094	0.776098	1.51335	4.09809	0.000166115	0.00214981	3.76565	POSLFC
EXOSC1	ENSG00000171311	0.43565	4.36305	4.2128	0.000166517	0.00215328	3.76505	POSLFC
PVR	ENSG00000073008	0.377634	4.77247	4.09268	0.000166565	0.00215328	3.76498	POSLFC
SCNN1G	ENSG00000166828	1.78724	-1.70944	4.10129	0.000166632	0.00215328	3.76488	POSLFC
TMEM230	ENSG00000089063	0.642571	4.61249	4.09171	0.000166734	0.00215354	3.76472	POSLFC
CRY2	ENSG00000121671	0.367381	5.93584	4.17724	0.000167064	0.00215672	3.76423	POSLFC
LINC02373	ENSG00000257507	0.994865	-0.340686	4.14004	0.000167466	0.00216084	3.76363	POSLFC
AL139120.1	ENSG00000233340	-1.96413	-2.45381	-4.08914	0.000168104	0.00216784	-3.76268	NEGLFC
PRIMA1	ENSG00000175785	-3.14496	-0.380558	-4.24064	0.000168176	0.00216784	-3.76257	NEGLFC
NDUFA9	ENSG00000139180	-0.28301	5.16261	-4.12319	0.000169816	0.0021879	-3.76014	NEGLFC
MMP23B	ENSG00000189409	-1.39157	0.393976	-4.08504	0.000170302	0.00219307	-3.75943	NEGLFC
MAP3K9	ENSG00000006432	0.36636	6.0096	4.26829	0.000170667	0.00219668	3.75889	POSLFC
PPIL6	ENSG00000185250	0.807849	4.3716	4.12271	0.000170885	0.00219797	3.75857	POSLFC
AC093865.1	ENSG00000273118	1.44838	4.14	4.15449	0.000170936	0.00219797	3.7585	POSLFC
BAG6	ENSG00000204463	-0.819806	3.58836	-4.13842	0.000171638	0.0022059	-3.75747	NEGLFC
EIF1B	ENSG00000114784	0.920758	3.41863	4.1199	0.000172085	0.00221017	3.75682	POSLFC
BRMS1	ENSG00000174744	-0.772921	1.75528	-4.15392	0.00017214	0.00221017	-3.75674	NEGLFC
ATG4D	ENSG00000130734	-0.489671	3.56343	-4.13331	0.00017282	0.0022178	-3.75575	NEGLFC
MROH7	ENSG00000184313	0.771602	5.61115	4.15469	0.000172958	0.00221848	3.75555	POSLFC
CORO1A	ENSG00000102879	-0.951708	3.67678	-4.08106	0.000173634	0.00222604	-3.75458	NEGLFC
CLDN4	ENSG00000189143	1.15466	1.85661	4.099	0.000173961	0.00222913	3.75411	POSLFC
GFI1B	ENSG00000165702	1.05953	-0.0740994	4.1594	0.000174098	0.00222979	3.75391	POSLFC
STK19	ENSG00000204344	-0.536676	3.5077	-4.12522	0.000174803	0.00223771	-3.7529	NEGLFC
LAPTM4A	ENSG00000068697	0.81862	2.67248	4.09613	0.000175195	0.00224098	3.75234	POSLFC
GPR176	ENSG00000166073	0.404941	5.09262	4.11347	0.00017523	0.00224098	3.75228	POSLFC
AL136369.1	ENSG00000228027	-1.92084	-2.72627	-4.15425	0.000175474	0.00224299	-3.75194	NEGLFC
AC104530.1	ENSG00000288156	-1.54446	-0.902547	-4.13539	0.000175628	0.00224386	-3.75172	NEGLFC
AC092924.2	ENSG00000287706	-3.32676	0.379517	-4.19822	0.00017691	0.00225913	-3.74989	NEGLFC
SEPTIN14	ENSG00000154997	0.967874	-0.152232	4.14871	0.000177131	0.0022608	3.74958	POSLFC
AC008462.1	ENSG00000286503	0.490785	3.98735	4.08043	0.000177215	0.0022608	3.74946	POSLFC
IL1RAP	ENSG00000196083	0.576253	5.30899	4.10912	0.000177323	0.00226107	3.74931	POSLFC
NUCKS1	ENSG00000069275	0.497048	6.50978	4.13392	0.00017752	0.00226151	3.74903	POSLFC
KNOP1	ENSG00000103550	-0.729517	4.34806	-4.16662	0.000177532	0.00226151	-3.74901	NEGLFC
MKLN1	ENSG00000128585	0.582263	8.33151	4.07535	0.000177703	0.00226257	3.74877	POSLFC
CTSF	ENSG00000174080	-0.757056	4.01452	-4.13897	0.000177897	0.00226394	-3.7485	NEGLFC
SVEP1	ENSG00000165124	-0.944014	4.57838	-4.11108	0.000178506	0.00227057	-3.74764	NEGLFC
AL133243.3	ENSG00000276517	-0.588886	2.75405	-4.08872	0.000178676	0.00227162	-3.7474	NEGLFC
NEK11	ENSG00000114670	0.440968	6.16188	4.08238	0.000178906	0.00227343	3.74708	POSLFC
NSUN5	ENSG00000130305	-0.910964	2.90635	-4.09038	0.000179041	0.0022735	-3.74689	NEGLFC
AC007406.4	ENSG00000256577	-2.20091	-3.22149	-4.07342	0.000179137	0.0022735	-3.74675	NEGLFC
ZNF706	ENSG00000120963	0.702084	6.08026	4.06902	0.000179174	0.0022735	3.7467	POSLFC
TRIP6	ENSG00000087077	-2.34956	-1.46082	-4.15435	0.000179398	0.00227523	-3.74639	NEGLFC
WNT10B	ENSG00000169884	-0.664219	4.23628	-4.13984	0.000179847	0.00227981	-3.74576	NEGLFC
PRELP	ENSG00000188783	1.69459	0.191482	4.10862	0.000180044	0.00228121	3.74549	POSLFC
SGO2	ENSG00000163535	-0.673016	2.32623	-4.0767	0.000180187	0.0022819	-3.74529	NEGLFC
AC079382.2	ENSG00000286854	1.20788	4.40251	4.11724	0.000180794	0.00228735	3.74444	POSLFC
APBB1IP	ENSG00000077420	-2.75512	0.556642	-4.08805	0.000180833	0.00228735	-3.74439	NEGLFC
DFFA	ENSG00000160049	0.498703	4.38779	4.15562	0.000180881	0.00228735	3.74432	POSLFC
BLCAP	ENSG00000166619	0.59144	5.57443	4.13518	0.000181254	0.00229094	3.74381	POSLFC
PLXNB1	ENSG00000164050	-3.23867	0.523194	-4.14909	0.00018149	0.00229281	-3.74348	NEGLFC
ABHD8	ENSG00000127220	0.468583	5.32431	4.16425	0.000182463	0.00230399	3.74214	POSLFC
MAPK9	ENSG00000050748	0.304161	6.20302	4.11662	0.000182853	0.00230778	3.7416	POSLFC
DNAJC25	ENSG00000059769	-0.327833	4.35311	-4.08753	0.000183409	0.00231368	-3.74084	NEGLFC
TECTA	ENSG00000109927	-0.569737	3.7222	-4.11749	0.000184169	0.00232214	-3.7398	NEGLFC
DUS3L	ENSG00000141994	-1.03013	1.97907	-4.06361	0.000184373	0.00232321	-3.73952	NEGLFC
AC124242.1	ENSG00000245281	0.536662	1.7482	4.09131	0.000184433	0.00232321	3.73944	POSLFC
RPUSD3	ENSG00000156990	-0.419514	3.63364	-4.121	0.000184649	0.00232466	-3.73914	NEGLFC
MRAP2	ENSG00000135324	0.602918	4.68428	4.07764	0.000184727	0.00232466	3.73904	POSLFC
SPON2	ENSG00000159674	-1.06611	4.88952	-4.08766	0.000185378	0.00233172	-3.73815	NEGLFC
SAMD8	ENSG00000156671	0.39579	6.06255	4.09035	0.00018593	0.00233754	3.7374	POSLFC
SLC7A8	ENSG00000092068	0.49065	5.40662	4.05595	0.000186748	0.00234668	3.7363	POSLFC
ZFYVE9	ENSG00000157077	0.301269	7.35372	4.12675	0.000187667	0.00235599	3.73506	POSLFC
ITSN2	ENSG00000198399	0.330359	6.93153	4.10458	0.00018767	0.00235599	3.73506	POSLFC
RNPEPL1	ENSG00000142327	-1.04997	3.23953	-4.09746	0.00018807	0.00235987	-3.73452	NEGLFC
AC092115.3	ENSG00000262136	0.753828	2.04492	4.15277	0.000188243	0.0023609	3.73429	POSLFC
NNT-AS1	ENSG00000248092	0.638087	4.54486	4.11077	0.00018877	0.00236637	3.73359	POSLFC
AC112907.3	ENSG00000263826	1.61579	-1.62231	4.08279	0.000189339	0.00237053	3.73283	POSLFC
PFKM	ENSG00000152556	-0.487644	4.25891	-4.12712	0.000189399	0.00237053	-3.73275	NEGLFC
AC011995.2	ENSG00000237720	-0.645144	7.95992	-4.11731	0.000189466	0.00237053	-3.73266	NEGLFC
FBLL1	ENSG00000188573	1.17138	2.20474	4.15374	0.000189467	0.00237053	3.73266	POSLFC
GATD1	ENSG00000177225	-0.488787	4.75623	-4.14278	0.000190161	0.00237807	-3.73174	NEGLFC
CCDC137	ENSG00000185298	-0.828159	2.61511	-4.05039	0.00019036	0.00237872	-3.73148	NEGLFC
LINC01608	ENSG00000253877	-4.03327	2.5083	-4.21459	0.000190397	0.00237872	-3.73143	NEGLFC
CMTR1	ENSG00000137200	-0.398168	5.23633	-4.06437	0.000190492	0.00237877	-3.7313	NEGLFC
GSS	ENSG00000100983	-0.623595	3.55756	-4.04917	0.000190965	0.00238326	-3.73068	NEGLFC
FAAP100	ENSG00000185504	-1.14962	3.82131	-4.04895	0.000191035	0.00238326	-3.73059	NEGLFC
AUXG01000058.1	ENSG00000286214	0.789231	5.9534	4.04836	0.000191282	0.00238514	3.73026	POSLFC
SLCO1A2	ENSG00000084453	-3.90324	1.80016	-4.08691	0.00019137	0.00238514	-3.73014	NEGLFC
VRK2	ENSG00000028116	-3.51612	1.945	-4.0884	0.000192075	0.00239279	-3.72922	NEGLFC
ARMH4	ENSG00000139971	0.37319	5.66684	4.0503	0.000192555	0.00239762	3.72859	POSLFC
AC012313.6	ENSG00000269054	-0.850614	0.62965	-4.07756	0.000192833	0.00239897	-3.72822	NEGLFC
WDR11	ENSG00000120008	-0.434214	5.58617	-4.10807	0.000192849	0.00239897	-3.7282	NEGLFC
SEPTIN5	ENSG00000184702	-0.952857	3.42401	-4.16252	0.000193054	0.00239963	-3.72794	NEGLFC
POLDIP2	ENSG00000004142	-0.697112	3.58677	-4.04539	0.000193086	0.00239963	-3.72789	NEGLFC
RPAP1	ENSG00000103932	-0.45064	4.05039	-4.10532	0.000194217	0.00241253	-3.72642	NEGLFC
HS3ST1	ENSG00000002587	0.795575	3.2022	4.16245	0.000194493	0.0024148	3.72606	POSLFC
PTGFRN	ENSG00000134247	0.536047	4.57465	4.04264	0.000194775	0.00241715	3.7257	POSLFC
AC064834.1	ENSG00000271893	1.86273	-0.614262	4.20606	0.000194968	0.00241765	3.72545	POSLFC
ARIH1	ENSG00000166233	0.512941	7.19006	4.07026	0.000195002	0.00241765	3.72541	POSLFC
DPH2	ENSG00000132768	-1.00166	1.80066	-4.04997	0.000195347	0.00242077	-3.72496	NEGLFC
AC016831.7	ENSG00000285106	0.662578	7.41546	4.08302	0.000195645	0.00242331	3.72457	POSLFC
RRP1	ENSG00000160214	-0.619338	3.51218	-4.04228	0.000195862	0.00242485	-3.72429	NEGLFC
PTPN18	ENSG00000072135	-0.509368	4.7718	-4.09148	0.00019608	0.00242639	-3.72401	NEGLFC
U2AF1L4	ENSG00000161265	-1.10409	2.05008	-4.04549	0.000196372	0.00242735	-3.72364	NEGLFC
TBC1D17	ENSG00000104946	-0.714203	3.86203	-4.10418	0.000196475	0.00242735	-3.72351	NEGLFC
NINL	ENSG00000101004	-0.917079	3.35503	-4.07893	0.000196542	0.00242735	-3.72342	NEGLFC
AC092652.1	ENSG00000231758	1.63107	-0.14384	4.04587	0.00019659	0.00242735	3.72336	POSLFC
RAB39A	ENSG00000179331	1.38115	1.91702	4.0669	0.000196625	0.00242735	3.72331	POSLFC
AC108721.2	ENSG00000286279	-3.69134	1.03363	-4.131	0.000196747	0.00242769	-3.72316	NEGLFC
AC104417.2	ENSG00000261710	-2.34941	-3.18082	-4.03866	0.000197241	0.00243264	-3.72252	NEGLFC
KCNK2	ENSG00000082482	1.55024	3.4368	4.03789	0.000197721	0.0024374	3.72191	POSLFC
ZNF724	ENSG00000196081	0.747134	2.29355	4.03966	0.0001981	0.00244092	3.72143	POSLFC
TLCD4	ENSG00000152078	0.782619	4.82793	4.07864	0.000198456	0.00244379	3.72097	POSLFC
AVEN	ENSG00000169857	0.502783	4.4287	4.04452	0.000198522	0.00244379	3.72089	POSLFC
TM7SF2	ENSG00000149809	-0.956694	3.01224	-4.10097	0.000199526	0.00245499	-3.71962	NEGLFC
HIGD1A	ENSG00000181061	1.45238	2.32885	4.10347	0.000199641	0.00245525	3.71947	POSLFC
LENG1	ENSG00000105617	-0.992063	-0.0201535	-4.06152	0.000200197	0.00245963	-3.71877	NEGLFC
MID2	ENSG00000080561	1.00669	3.01024	4.03824	0.000200206	0.00245963	3.71876	POSLFC
FAM153A	ENSG00000170074	-0.696346	6.54895	-4.05193	0.000200282	0.00245963	-3.71866	NEGLFC
COMMD1	ENSG00000173163	0.472632	6.9586	4.19278	0.000200542	0.00246167	3.71833	POSLFC
AC015845.2	ENSG00000265542	0.702952	2.7181	4.08139	0.000200924	0.00246519	3.71785	POSLFC
TGM1	ENSG00000092295	-1.00286	1.09065	-4.03257	0.000201067	0.00246577	-3.71767	NEGLFC
INPP4B	ENSG00000109452	0.773404	7.8843	4.06847	0.000201364	0.00246825	3.7173	POSLFC
CFAP46	ENSG00000171811	-0.795162	7.16023	-4.08634	0.000201719	0.00247144	-3.71685	NEGLFC
LLPH-DT	ENSG00000239335	0.913615	-0.481517	4.03094	0.000202107	0.00247456	3.71637	POSLFC
MYRF	ENSG00000124920	-3.60787	1.67669	-4.08634	0.000202164	0.00247456	-3.7163	NEGLFC
AP000525.1	ENSG00000272872	-1.14133	1.94563	-4.04723	0.000202303	0.00247509	-3.71612	NEGLFC
TRMT44	ENSG00000155275	-0.418692	5.08483	-4.0925	0.000202733	0.00247919	-3.71559	NEGLFC
NUDCD3	ENSG00000015676	0.323628	6.51896	4.06965	0.000202877	0.00247935	3.71541	POSLFC
DDRGK1	ENSG00000198171	-0.548087	5.26792	-4.11245	0.000202937	0.00247935	-3.71533	NEGLFC
SRPRA	ENSG00000182934	-0.793721	2.94248	-4.0308	0.000203492	0.00248495	-3.71464	NEGLFC
SCN8A	ENSG00000196876	0.343624	8.63404	4.06208	0.000204101	0.00249122	3.71389	POSLFC
TMEM170A	ENSG00000166822	0.420295	3.79639	4.03946	0.00020473	0.00249738	3.71311	POSLFC
GALNT17	ENSG00000185274	0.43153	9.7481	4.06427	0.000204798	0.00249738	3.71302	POSLFC
ADAM8	ENSG00000151651	-0.863665	2.08962	-4.02635	0.000205051	0.00249929	-3.71271	NEGLFC
MVK	ENSG00000110921	-0.772281	3.23102	-4.09207	0.000205329	0.0025015	-3.71237	NEGLFC
AC092652.2	ENSG00000257277	1.54537	1.1183	4.05246	0.000205565	0.00250321	3.71208	POSLFC
AC006538.3	ENSG00000276097	-1.71294	-2.93703	-4.07603	0.000206441	0.00251269	-3.711	NEGLFC
PICK1	ENSG00000100151	-0.466808	4.81176	-4.08509	0.000206587	0.0025133	-3.71082	NEGLFC
PDPR	ENSG00000090857	-0.641193	5.69309	-4.07091	0.00020695	0.00251574	-3.71038	NEGLFC
CD22	ENSG00000012124	-3.85473	1.39635	-4.10441	0.000206981	0.00251574	-3.71034	NEGLFC
MCRS1	ENSG00000187778	-0.580922	3.56143	-4.08987	0.000207085	0.00251582	-3.71021	NEGLFC
EVI2A	ENSG00000126860	-2.32155	0.0491349	-4.02253	0.000207561	0.00252043	-3.70963	NEGLFC
ICOSLG	ENSG00000160223	-2.57021	-0.84429	-4.18481	0.00020802	0.00252481	-3.70907	NEGLFC
AC107021.2	ENSG00000261051	1.75772	-1.64005	4.04914	0.000209338	0.00253963	3.70747	POSLFC
PGM2L1	ENSG00000165434	0.592452	6.14192	4.09683	0.000209511	0.00254055	3.70726	POSLFC
SLC35D2	ENSG00000130958	-2.82479	0.192727	-4.03216	0.000209943	0.00254459	-3.70674	NEGLFC
GRASP	ENSG00000161835	-0.835568	4.71363	-4.0255	0.000210142	0.00254582	-3.7065	NEGLFC
SYNGAP1	ENSG00000197283	-0.463323	6.57949	-4.1246	0.000211168	0.00255605	-3.70527	NEGLFC
SPSB3	ENSG00000162032	-0.994112	2.9829	-4.07265	0.000211184	0.00255605	-3.70525	NEGLFC
COPG2	ENSG00000158623	-0.387352	5.65563	-4.10789	0.000211396	0.00255743	-3.70499	NEGLFC
VPS41	ENSG00000006715	0.313235	7.01855	4.04771	0.000211993	0.00256345	3.70428	POSLFC
SLC25A39	ENSG00000013306	-0.939021	3.64039	-4.01522	0.000212379	0.00256693	-3.70382	NEGLFC
CCDC82	ENSG00000149231	-0.453291	5.72575	-4.0804	0.000212507	0.00256728	-3.70366	NEGLFC
MCUR1	ENSG00000050393	0.36651	3.99519	4.01485	0.000212627	0.00256754	3.70352	POSLFC
CADM3	ENSG00000162706	0.498224	5.81082	4.06343	0.000212988	0.0025707	3.70309	POSLFC
C6orf136	ENSG00000204564	-0.591789	4.02364	-4.06137	0.000213135	0.00257128	-3.70292	NEGLFC
MXI1	ENSG00000119950	0.642454	5.54768	4.06944	0.000213562	0.00257523	3.70241	POSLFC
NIPAL4	ENSG00000172548	-2.85167	-1.76654	-4.01291	0.000213927	0.00257844	-3.70198	NEGLFC
UBE2D2	ENSG00000131508	0.378942	6.52917	4.06169	0.000214331	0.00258211	3.7015	POSLFC
AC018742.1	ENSG00000233005	-1.85358	3.58501	-4.01611	0.000214542	0.00258346	-3.70125	NEGLFC
OS9	ENSG00000135506	-0.380209	4.47579	-4.12105	0.000215395	0.00259181	-3.70024	NEGLFC
KCNE1	ENSG00000180509	-1.42638	1.35077	-4.01069	0.000215435	0.00259181	-3.70019	NEGLFC
NUDT14	ENSG00000183828	-1.05902	1.85724	-4.07224	0.000216152	0.00259923	-3.69935	NEGLFC
UBN2	ENSG00000157741	0.362073	7.06116	4.03757	0.00021637	0.00260057	3.69909	POSLFC
BRMS1L	ENSG00000100916	0.396757	4.61375	4.06972	0.000216464	0.00260057	3.69898	POSLFC
ZBTB48	ENSG00000204859	-0.904357	3.43358	-4.04364	0.000216961	0.00260533	-3.6984	NEGLFC
AC092171.4	ENSG00000272953	1.10993	0.938538	4.00757	0.000217559	0.00261132	3.6977	POSLFC
SNCA	ENSG00000145335	0.57198	7.2483	4.11326	0.000218364	0.00261977	3.69676	POSLFC
HTR7	ENSG00000148680	0.972283	1.94035	4.04149	0.000219716	0.00263477	3.6952	POSLFC
XRCC3	ENSG00000126215	-0.699106	2.24692	-4.04472	0.000221679	0.00265708	-3.69294	NEGLFC
PARM1	ENSG00000169116	0.562137	5.84936	4.0204	0.000221867	0.00265811	3.69272	POSLFC
FUT10	ENSG00000172728	0.721845	4.00603	4.03859	0.000222079	0.00265853	3.69248	POSLFC
CSNK1G2	ENSG00000133275	-0.651062	4.90206	-4.08598	0.000222107	0.00265853	-3.69245	NEGLFC
TSPAN1	ENSG00000117472	1.5138	-0.457062	4.00325	0.00022253	0.00266237	3.69196	POSLFC
CAP2	ENSG00000112186	0.62099	7.24101	3.99917	0.000223388	0.0026714	3.69098	POSLFC
AC129803.1	ENSG00000287378	0.61012	2.98095	4.04809	0.000223949	0.00267688	3.69035	POSLFC
NOL12	ENSG00000273899	-0.678898	3.14543	-4.07579	0.000224342	0.00267939	-3.6899	NEGLFC
CCDC88A	ENSG00000115355	-0.484596	8.70126	-4.03354	0.000224365	0.00267939	-3.68987	NEGLFC
INF2	ENSG00000203485	-1.56181	4.75594	-3.9979	0.000224558	0.00268008	-3.68966	NEGLFC
SMIM14	ENSG00000163683	0.512897	5.45754	3.99741	0.00022463	0.00268008	3.68957	POSLFC
CCDC122	ENSG00000151773	-0.877051	3.62207	-4.11572	0.000225552	0.00268984	-3.68853	NEGLFC
AC018450.1	ENSG00000241679	0.848314	1.63867	3.99551	0.000225976	0.00269367	3.68805	POSLFC
NRSN1	ENSG00000152954	0.494089	5.89784	4.0189	0.000226415	0.0026969	3.68756	POSLFC
INE1	ENSG00000224975	-0.770066	1.27151	-4.01697	0.000226455	0.0026969	-3.68751	NEGLFC
PLAGL2	ENSG00000126003	0.555217	2.77926	3.99411	0.000226976	0.00270018	3.68693	POSLFC
AP001318.2	ENSG00000255062	0.823849	2.79344	4.0286	0.000226979	0.00270018	3.68693	POSLFC
MIB2	ENSG00000197530	-0.732547	5.41424	-4.10469	0.000227042	0.00270018	-3.68686	NEGLFC
FBXO27	ENSG00000161243	0.420716	5.41782	4.10358	0.00022718	0.00270058	3.6867	POSLFC
LINC00706	ENSG00000281186	-2.26969	-2.30974	-3.99365	0.000227302	0.00270079	-3.68656	NEGLFC
P4HA2	ENSG00000072682	0.643544	3.82402	4.02136	0.000227407	0.00270081	3.68645	POSLFC
FAM102B	ENSG00000162636	0.366038	5.61418	4.01579	0.000227613	0.00270202	3.68622	POSLFC
PRPF4	ENSG00000136875	-0.616788	3.20741	-3.99321	0.000227884	0.002704	-3.68591	NEGLFC
ZBTB33	ENSG00000177485	1.11593	1.63361	4.05252	0.000227992	0.00270405	3.68579	POSLFC
FZD7	ENSG00000155760	1.46009	-1.78902	3.99396	0.000228963	0.00271349	3.68471	POSLFC
DOCK1	ENSG00000150760	-3.80452	2.28598	-4.01926	0.000229092	0.00271349	-3.68457	NEGLFC
RAB24	ENSG00000169228	-0.994208	2.47172	-4.01864	0.000229101	0.00271349	-3.68456	NEGLFC
DGCR11	ENSG00000273311	0.780136	1.60428	4.03599	0.000230908	0.00273364	3.68256	POSLFC
LINC00240	ENSG00000224843	-0.726954	3.60748	-4.05946	0.000231244	0.00273637	-3.68218	NEGLFC
GP1BB	ENSG00000203618	-0.894956	4.62757	-4.11361	0.000232198	0.00274641	-3.68113	NEGLFC
CLDN12	ENSG00000157224	0.332183	5.58171	4.02813	0.000232685	0.00275074	3.6806	POSLFC
VAPB	ENSG00000124164	0.366859	5.18663	4.11372	0.000232937	0.00275074	3.68032	POSLFC
HEATR1	ENSG00000119285	-0.297539	5.23453	-4.06745	0.000233036	0.00275074	-3.68022	NEGLFC
NCOA1	ENSG00000084676	0.474322	8.24954	4.02867	0.00023312	0.00275074	3.68012	POSLFC
APRT	ENSG00000198931	-1.49498	0.393819	-4.03546	0.000233158	0.00275074	-3.68008	NEGLFC
FAM20B	ENSG00000116199	0.294091	5.10967	4.03162	0.000233233	0.00275074	3.68	POSLFC
CLDN11	ENSG00000013297	-3.44372	1.83893	-4.03358	0.000233305	0.00275074	-3.67992	NEGLFC
GINS1	ENSG00000101003	0.606457	3.02511	4.06606	0.000233692	0.00275404	3.6795	POSLFC
AC006003.1	ENSG00000231515	-1.08771	0.584851	-4.05009	0.000234048	0.00275699	-3.67911	NEGLFC
NR2F1	ENSG00000175745	0.551035	5.23317	4.06697	0.000234516	0.00276125	3.6786	POSLFC
AC078852.1	ENSG00000253399	-1.90804	-2.54186	-4.10406	0.000235572	0.00277242	-3.67746	NEGLFC
RAP2A	ENSG00000125249	0.602624	5.62346	4.06063	0.000235962	0.00277576	3.67703	POSLFC
PIGQ	ENSG00000007541	-0.601826	5.17092	-4.08657	0.000236347	0.00277904	-3.67662	NEGLFC
CKMT2-AS1	ENSG00000247572	0.45239	5.32183	3.98213	0.000237397	0.00279011	3.67549	POSLFC
DBT	ENSG00000137992	0.281779	4.67747	4.01206	0.000238042	0.00279643	3.67479	POSLFC
ZNF701	ENSG00000167562	0.458477	3.69199	4.03436	0.000238564	0.00280129	3.67423	POSLFC
PNCK	ENSG00000130822	-0.660348	5.24663	-4.03333	0.000238699	0.00280162	-3.67409	NEGLFC
COL16A1	ENSG00000084636	-1.7166	4.15814	-4.08048	0.000239274	0.00280709	-3.67348	NEGLFC
CNKSR1	ENSG00000142675	-0.787947	2.23041	-4.04582	0.000239461	0.00280801	-3.67328	NEGLFC
MAN2B2	ENSG00000013288	-0.496403	4.20058	-4.03787	0.00024033	0.00281637	-3.67235	NEGLFC
TOX4	ENSG00000092203	-0.431832	4.49599	-4.0436	0.00024039	0.00281637	-3.67229	NEGLFC
AL354824.1	ENSG00000230506	0.962254	1.98806	4.00623	0.000241143	0.00282391	3.67149	POSLFC
ERVMER61-1	ENSG00000230426	0.802963	1.34134	4.08918	0.000241775	0.00283004	3.67082	POSLFC
MIR381HG	ENSG00000258861	-1.24966	0.97502	-4.17333	0.000242081	0.00283222	-3.67049	NEGLFC
KLC4	ENSG00000137171	-0.479989	4.79406	-4.06271	0.000242179	0.00283222	-3.67039	NEGLFC
POLRMT	ENSG00000099821	-0.578542	3.53819	-4.07522	0.0002431	0.0028417	-3.66942	NEGLFC
USE1	ENSG00000053501	-1.08079	2.25347	-3.98738	0.000244638	0.00285817	-3.66781	NEGLFC
NPIPB5	ENSG00000243716	-0.699235	5.93761	-4.02057	0.000244728	0.00285817	-3.66771	NEGLFC
SUMO2	ENSG00000188612	0.686823	4.37426	4.01396	0.000244872	0.00285857	3.66756	POSLFC
LSM5	ENSG00000106355	0.484769	2.89032	4.01165	0.000245049	0.00285934	3.66738	POSLFC
MPV17L	ENSG00000156968	0.399418	3.97516	4.04114	0.000245617	0.00286384	3.66679	POSLFC
PCMT1	ENSG00000120265	0.452672	6.15314	4.00178	0.000245655	0.00286384	3.66675	POSLFC
GHR	ENSG00000112964	0.770549	6.00218	4.0197	0.000246193	0.00286883	3.66619	POSLFC
DNAJC4	ENSG00000110011	-0.965254	2.23839	-3.97481	0.000246829	0.00287495	-3.66553	NEGLFC
BCL2L2-PABPN1	ENSG00000258643	0.479489	4.18757	4.0288	0.000247117	0.00287701	3.66523	POSLFC
PELI1	ENSG00000197329	0.638866	4.51114	4.01519	0.000247989	0.00288587	3.66433	POSLFC
LINC01725	ENSG00000233008	0.675946	6.82375	3.96567	0.000248181	0.00288682	3.66413	POSLFC
NEDD8	ENSG00000129559	0.477496	4.1061	3.96501	0.00024869	0.00289144	3.66361	POSLFC
BSDC1	ENSG00000160058	0.301256	5.66019	4.07244	0.000249344	0.00289775	3.66293	POSLFC
PRTN3	ENSG00000196415	-1.26362	0.83315	-4.24728	0.000249532	0.00289863	-3.66274	NEGLFC
AC084125.4	ENSG00000265393	-0.925352	1.86177	-4.03048	0.000249783	0.00290025	-3.66248	NEGLFC
ZNF418	ENSG00000196724	-0.47806	3.72557	-4.00709	0.000250426	0.00290604	-3.66182	NEGLFC
RMND5A	ENSG00000153561	0.472774	4.94615	3.9626	0.000250583	0.00290604	3.66166	POSLFC
PPP1R16B	ENSG00000101445	0.360277	7.77062	4.04492	0.000250753	0.00290604	3.66149	POSLFC
LEPROTL1	ENSG00000104660	0.415825	3.86558	3.96234	0.000250784	0.00290604	3.66146	POSLFC
STK4	ENSG00000101109	0.390228	5.71884	4.00663	0.000250841	0.00290604	3.6614	POSLFC
FDX1	ENSG00000137714	0.495684	4.16814	3.98661	0.000251166	0.00290851	3.66107	POSLFC
SCGN	ENSG00000079689	2.46088	-1.72278	3.9699	0.000251779	0.00291431	3.66044	POSLFC
BMS1P14	ENSG00000276500	-0.922504	1.3588	-3.96071	0.000252072	0.0029164	-3.66015	NEGLFC
AC007370.1	ENSG00000250098	1.37624	-1.14193	4.03974	0.000252798	0.0029235	3.65941	POSLFC
C12orf49	ENSG00000111412	0.615658	3.06403	3.98772	0.000252976	0.00292425	3.65923	POSLFC
SELENOP	ENSG00000250722	-2.8466	0.648328	-3.98239	0.000253342	0.00292718	-3.65886	NEGLFC
TSTA3	ENSG00000104522	-1.0127	1.98959	-4.00744	0.000253847	0.00293172	-3.65835	NEGLFC
AL445223.1	ENSG00000269189	0.886412	0.0643964	3.9828	0.000255776	0.00295267	3.65641	POSLFC
AAMP	ENSG00000127837	-0.637775	3.41623	-3.97265	0.000256079	0.00295421	-3.6561	NEGLFC
SPNS2	ENSG00000183018	-0.583113	5.58465	-4.03028	0.000256136	0.00295421	-3.65605	NEGLFC
SH3TC2	ENSG00000169247	-3.54939	1.17889	-4.02279	0.000256519	0.00295731	-3.65566	NEGLFC
HCP5	ENSG00000206337	1.65907	1.99058	3.95793	0.000256761	0.00295879	3.65542	POSLFC
AC012447.1	ENSG00000265451	1.32429	0.283679	4.07016	0.000256901	0.00295908	3.65528	POSLFC
NAA40	ENSG00000110583	-0.538591	4.60134	-3.98605	0.000257191	0.0029609	-3.65499	NEGLFC
SUGT1	ENSG00000165416	0.64629	4.95667	4.13682	0.000257286	0.0029609	3.6549	POSLFC
SLC27A4	ENSG00000167114	-0.462892	5.926	-4.06139	0.000257872	0.00296633	-3.65431	NEGLFC
S100A13	ENSG00000189171	-1.94801	-0.607786	-3.95223	0.000258853	0.00297629	-3.65334	NEGLFC
AC009148.1	ENSG00000260495	0.515116	2.71993	4.00564	0.000259353	0.00298072	3.65284	POSLFC
UBE2D3-AS1	ENSG00000246560	0.687769	2.52094	3.9578	0.00025952	0.00298132	3.65268	POSLFC
ZSWIM9	ENSG00000185453	0.435897	3.69298	4.04767	0.000259657	0.00298158	3.65254	POSLFC
DRD4	ENSG00000069696	-1.87169	1.41949	-4.01493	0.000260436	0.00298894	-3.65177	NEGLFC
AL158835.1	ENSG00000228021	1.45388	0.375236	4.0522	0.000260529	0.00298894	3.65168	POSLFC
AC026356.2	ENSG00000276115	0.578809	2.57535	3.962	0.000261617	0.00300011	3.65061	POSLFC
USP8	ENSG00000138592	0.34635	6.11673	4.01689	0.000262117	0.00300451	3.65012	POSLFC
CFAP410	ENSG00000160226	-0.930692	2.52158	-4.00043	0.000262445	0.00300694	-3.6498	NEGLFC
DSCAM	ENSG00000171587	0.445275	10.3223	4.02697	0.000263207	0.00301435	3.64905	POSLFC
LINC00601	ENSG00000235180	-2.57813	-0.661107	-4.08358	0.000263559	0.00301704	-3.64871	NEGLFC
ZIC1	ENSG00000152977	-3.24004	0.240278	-3.98812	0.000263695	0.00301728	-3.64858	NEGLFC
IREB2	ENSG00000136381	0.364934	5.78267	3.9907	0.000264134	0.00302097	3.64815	POSLFC
CDC27	ENSG00000004897	0.417058	6.67225	4.01983	0.000265762	0.00303824	3.64657	POSLFC
POLM	ENSG00000122678	-0.78409	2.33408	-4.04536	0.000265981	0.00303942	-3.64636	NEGLFC
EVI5L	ENSG00000142459	-0.530967	5.26219	-4.02315	0.000266238	0.00304081	-3.64611	NEGLFC
PABPC1L	ENSG00000101104	-0.541527	3.11711	-3.94313	0.000266337	0.00304081	-3.64602	NEGLFC
NOL8	ENSG00000198000	-0.50321	3.95533	-3.94213	0.00026717	0.00304898	-3.64521	NEGLFC
MB21D2	ENSG00000180611	0.555806	5.61983	3.98426	0.0002674	0.00304999	3.64499	POSLFC
GSTO1	ENSG00000148834	0.58421	3.22187	3.9772	0.000267494	0.00304999	3.6449	POSLFC
AL133325.3	ENSG00000278041	-2.53969	-1.05632	-3.94104	0.00026808	0.00305496	-3.64434	NEGLFC
TTF1	ENSG00000125482	-0.376939	4.11822	-3.99843	0.000268192	0.00305496	-3.64423	NEGLFC
MBD2	ENSG00000134046	0.299079	5.66147	3.94421	0.000268458	0.00305496	3.64398	POSLFC
PNP	ENSG00000198805	-1.54408	-1.74521	-3.98801	0.000268655	0.00305496	-3.64379	NEGLFC
LINC01771	ENSG00000225675	0.700014	4.01051	3.99477	0.000268679	0.00305496	3.64376	POSLFC
UBE2F	ENSG00000184182	0.299573	4.59011	3.96701	0.000268752	0.00305496	3.64369	POSLFC
UXT-AS1	ENSG00000267064	0.91879	0.765677	3.94511	0.000268752	0.00305496	3.64369	POSLFC
GPATCH8	ENSG00000186566	0.496034	8.39875	3.98487	0.000269332	0.00306021	3.64314	POSLFC
AC015563.1	ENSG00000263904	-1.01416	-0.507107	-4.04215	0.000269679	0.00306281	-3.64281	NEGLFC
MRPL41	ENSG00000182154	-1.40482	5.28731	-4.01034	0.000270263	0.0030681	-3.64225	NEGLFC
BVES	ENSG00000112276	1.00717	1.27577	3.96583	0.000270468	0.00306909	3.64206	POSLFC
PRPF18	ENSG00000165630	0.310495	4.95433	3.93792	0.000270714	0.0030701	3.64182	POSLFC
AL353595.1	ENSG00000285784	1.78192	0.914187	3.97201	0.000270821	0.0030701	3.64172	POSLFC
ANXA13	ENSG00000104537	1.33583	-0.520806	3.97501	0.000270928	0.0030701	3.64162	POSLFC
SLCO4A1	ENSG00000101187	-0.614616	3.87844	-3.99386	0.000271031	0.0030701	-3.64152	NEGLFC
AC034111.1	ENSG00000260093	1.17585	0.761574	3.93658	0.000271848	0.00307802	3.64075	POSLFC
CHRM2	ENSG00000181072	1.03753	3.98938	3.93579	0.000272519	0.00308427	3.64011	POSLFC
KPNA6	ENSG00000025800	0.264509	6.13335	4.08595	0.000272726	0.00308527	3.63992	POSLFC
TIA1	ENSG00000116001	-0.653408	5.58605	-4.00804	0.000273935	0.00309713	-3.63878	NEGLFC
ZNF569	ENSG00000196437	-0.413913	4.27974	-3.96984	0.000274013	0.00309713	-3.6387	NEGLFC
PRMT7	ENSG00000132600	-0.447372	5.83362	-4.10119	0.000274157	0.00309742	-3.63857	NEGLFC
MAPK1IP1L	ENSG00000168175	0.603101	4.96836	3.93325	0.000274689	0.003102	3.63807	POSLFC
PCMTD2	ENSG00000203880	0.483308	5.2311	3.9375	0.000274894	0.003102	3.63788	POSLFC
EFR3A	ENSG00000132294	0.471915	6.4817	4.10455	0.000274921	0.003102	3.63785	POSLFC
TMSB15B-AS1	ENSG00000231728	-0.602158	5.38543	-3.9983	0.000276636	0.00312	-3.63625	NEGLFC
MACO1	ENSG00000204178	0.403001	6.47329	3.93085	0.000276759	0.00312003	3.63614	POSLFC
LGALS3BP	ENSG00000108679	-2.28004	-1.32383	-3.92991	0.000277576	0.00312787	-3.63538	NEGLFC
MIR124-2HG	ENSG00000254377	-0.379796	7.26146	-4.02337	0.00027782	0.00312927	-3.63515	NEGLFC
TMCC3	ENSG00000057704	-3.21794	0.924448	-3.9558	0.000278222	0.00313243	-3.63478	NEGLFC
UGT8	ENSG00000174607	-3.75418	1.90439	-3.9905	0.000278731	0.00313681	-3.6343	NEGLFC
AC004816.1	ENSG00000259153	0.560054	2.54408	3.92814	0.000279116	0.00313978	3.63395	POSLFC
TNRC6C-AS1	ENSG00000204282	-2.72444	-0.871433	-4.04577	0.000279305	0.00314055	-3.63377	NEGLFC
ATXN7L2	ENSG00000162650	-0.864763	2.97234	-4.07299	0.000279853	0.00314489	-3.63327	NEGLFC
RNF182	ENSG00000180537	1.70373	1.75112	3.9272	0.000279933	0.00314489	3.63319	POSLFC
LINC02319	ENSG00000258694	1.4621	-1.05429	3.92924	0.000280507	0.00314998	3.63267	POSLFC
SLITRK2	ENSG00000185985	-0.624705	3.89965	-3.96456	0.000280704	0.00315017	-3.63249	NEGLFC
FTCDNL1	ENSG00000226124	0.639479	5.66269	3.95097	0.000280767	0.00315017	3.63243	POSLFC
UAP1L1	ENSG00000197355	-1.05254	2.62532	-4.0182	0.000281166	0.0031512	-3.63206	NEGLFC
DHDDS	ENSG00000117682	-0.462515	5.24264	-3.96524	0.000281317	0.0031512	-3.63192	NEGLFC
ATG16L1	ENSG00000085978	-0.357214	5.20294	-4.00283	0.000281325	0.0031512	-3.63192	NEGLFC
LINC01234	ENSG00000249550	0.820003	3.97686	3.92559	0.000281344	0.0031512	3.6319	POSLFC
PNMA8C	ENSG00000277531	0.826099	2.92414	4.00871	0.00028167	0.00315349	3.6316	POSLFC
ATP6V1C1	ENSG00000155097	0.451142	5.92141	4.05863	0.000285299	0.0031924	3.62829	POSLFC
CANX	ENSG00000127022	0.446656	5.62995	3.95151	0.000285405	0.0031924	3.6282	POSLFC
MEIG1	ENSG00000197889	0.957792	-0.0601856	3.92726	0.000285547	0.0031924	3.62807	POSLFC
NCS1	ENSG00000107130	0.399989	6.81902	4.00519	0.000285798	0.0031924	3.62784	POSLFC
RAVER1	ENSG00000161847	-0.431259	3.61467	-3.99565	0.00028586	0.0031924	-3.62779	NEGLFC
TTC19	ENSG00000011295	0.24223	6.54987	3.92047	0.000285883	0.0031924	3.62777	POSLFC
WASF2	ENSG00000158195	0.541791	4.89933	3.92006	0.000286249	0.00319471	3.62744	POSLFC
SSH1	ENSG00000084112	0.256127	6.2805	3.97963	0.000286336	0.00319471	3.62736	POSLFC
DELE1	ENSG00000081791	-0.357008	5.53835	-3.96307	0.000286556	0.00319579	-3.62716	NEGLFC
SLC25A36	ENSG00000114120	-0.485512	6.21474	-3.98167	0.000287172	0.00320129	-3.62661	NEGLFC
C16orf72	ENSG00000182831	0.498507	3.97137	3.95206	0.000287366	0.00320208	3.62643	POSLFC
ERCC6L2	ENSG00000182150	-0.286554	7.08308	-3.92214	0.000287535	0.00320259	-3.62628	NEGLFC
AKIRIN1	ENSG00000174574	0.458561	4.79564	3.93506	0.000288347	0.00321026	3.62555	POSLFC
ZNF10	ENSG00000256223	-0.4021	5.06562	-3.9567	0.000288473	0.00321028	-3.62544	NEGLFC
RHBDL1	ENSG00000103269	-1.01643	3.74128	-3.93263	0.000288806	0.00321261	-3.62514	NEGLFC
NOMO1	ENSG00000103512	-0.456361	3.84897	-4.02401	0.000289007	0.00321347	-3.62496	NEGLFC
PRICKLE1	ENSG00000139174	0.611237	7.83456	3.94671	0.000289207	0.00321402	3.62478	POSLFC
IFNA2	ENSG00000188379	-1.85732	-3.02817	-3.92241	0.000289304	0.00321402	-3.62469	NEGLFC
KIF1A	ENSG00000130294	-0.550648	7.73619	-3.97501	0.000289543	0.0032153	-3.62448	NEGLFC
CCDC144A	ENSG00000170160	-0.815063	8.17412	-3.91553	0.00029032	0.00322218	-3.62379	NEGLFC
NDUFS1	ENSG00000023228	0.325187	6.58825	3.95067	0.000290503	0.00322218	3.62363	POSLFC
HACD2	ENSG00000206527	0.531397	5.63082	3.93827	0.000290535	0.00322218	3.6236	POSLFC
LILRA1	ENSG00000104974	-2.17253	-2.88805	-4.12525	0.000291303	0.00322932	-3.62291	NEGLFC
SLC2A8	ENSG00000136856	-0.547281	3.26167	-3.94307	0.000292304	0.00323903	-3.62203	NEGLFC
IL23A	ENSG00000110944	1.2081	-1.69395	3.91244	0.000293132	0.00324683	3.6213	POSLFC
SEMA6C	ENSG00000143434	-0.734443	3.95738	-4.01662	0.000293378	0.00324816	-3.62108	NEGLFC
AC104596.1	ENSG00000250326	-0.817312	5.02784	-3.95119	0.000293833	0.00325182	-3.62068	NEGLFC
ENO2	ENSG00000111674	-0.838297	6.36401	-3.96365	0.000294262	0.00325518	-3.6203	NEGLFC
NHS	ENSG00000188158	0.666838	5.16463	3.91226	0.000294872	0.00326054	3.61976	POSLFC
KCTD14	ENSG00000151364	0.827684	1.87405	3.98126	0.000295696	0.00326826	3.61904	POSLFC
LINC01412	ENSG00000232606	1.38246	0.20594	3.90929	0.000296028	0.00327053	3.61875	POSLFC
MDFIC	ENSG00000135272	1.06988	3.71847	3.91227	0.00029728	0.00328116	3.61766	POSLFC
AP006547.1	ENSG00000261044	-1.64843	-2.82644	-3.9079	0.000297308	0.00328116	-3.61763	NEGLFC
AC011752.1	ENSG00000231204	-1.83636	-1.68325	-3.95023	0.00029747	0.00328116	-3.61749	NEGLFC
ARRDC1-AS1	ENSG00000203993	-0.693879	1.81522	-3.9077	0.000297495	0.00328116	-3.61747	NEGLFC
ATG101	ENSG00000123395	-0.810892	1.65537	-3.94667	0.000297704	0.00328207	-3.61729	NEGLFC
CKAP4	ENSG00000136026	0.741221	2.78625	3.95632	0.000297985	0.00328378	3.61705	POSLFC
RXRA	ENSG00000186350	-0.619912	4.55212	-3.97108	0.000298125	0.00328393	-3.61692	NEGLFC
AC040173.1	ENSG00000263257	0.848967	2.52385	3.95451	0.000298632	0.00328812	3.61648	POSLFC
AC008572.1	ENSG00000253613	-1.51448	-2.67726	-3.90619	0.000298899	0.00328884	-3.61625	NEGLFC
ETV6	ENSG00000139083	0.491466	6.65279	3.92936	0.000298968	0.00328884	3.61619	POSLFC
ERRFI1	ENSG00000116285	0.462692	4.05617	3.91967	0.000299077	0.00328884	3.6161	POSLFC
STX4	ENSG00000103496	-0.785736	3.08352	-3.93744	0.00029957	0.00329286	-3.61567	NEGLFC
RTL6	ENSG00000188636	1.01504	2.09775	3.98988	0.000299867	0.00329473	3.61541	POSLFC
RUFY3	ENSG00000018189	0.303305	7.70862	3.93015	0.000301052	0.00330636	3.61439	POSLFC
MPV17L2	ENSG00000254858	-1.19654	-0.465008	-3.9021	0.000302733	0.00332341	-3.61295	NEGLFC
IL13RA1	ENSG00000131724	-2.07481	-0.85546	-3.95607	0.000303063	0.00332537	-3.61267	NEGLFC
IGFLR1	ENSG00000126246	-1.70844	-1.44834	-3.90248	0.000303168	0.00332537	-3.61258	NEGLFC
CWC25	ENSG00000273559	-0.315866	4.34052	-4.01665	0.000303486	0.00332746	-3.61231	NEGLFC
PDLIM7	ENSG00000196923	-0.818563	4.17081	-3.9454	0.00030567	0.00334999	-3.61045	NEGLFC
MAPK12	ENSG00000188130	-0.898552	4.30265	-3.9552	0.000306246	0.00335489	-3.60996	NEGLFC
MAMSTR	ENSG00000176909	-0.687895	2.60442	-4.03971	0.000306774	0.00335925	-3.60951	NEGLFC
ZNF558	ENSG00000167785	-0.495275	2.77728	-3.94689	0.000307389	0.00336457	-3.60899	NEGLFC
PACS1	ENSG00000175115	0.373582	7.50956	3.95051	0.000307902	0.00336877	3.60856	POSLFC
RGS7BP	ENSG00000186479	0.557158	6.77037	3.92114	0.00030807	0.00336918	3.60842	POSLFC
FBXW5	ENSG00000159069	-1.0713	3.64892	-3.93787	0.000308525	0.0033721	-3.60804	NEGLFC
TBCA	ENSG00000171530	0.45375	6.17096	3.92816	0.000308597	0.0033721	3.60797	POSLFC
AC008415.1	ENSG00000253693	1.34023	6.52241	3.89576	0.000308768	0.00337256	3.60783	POSLFC
NADSYN1	ENSG00000172890	-0.571455	4.7885	-3.97578	0.00030958	0.00337536	-3.60715	NEGLFC
DOCK5	ENSG00000147459	-4.0976	2.94385	-3.93774	0.000309601	0.00337536	-3.60713	NEGLFC
COL21A1	ENSG00000124749	1.09584	4.24251	3.89479	0.000309713	0.00337536	3.60704	POSLFC
OXCT1	ENSG00000083720	0.414442	6.05124	3.93487	0.000309755	0.00337536	3.607	POSLFC
PNMA8A	ENSG00000182013	0.896133	3.62048	3.99154	0.000309781	0.00337536	3.60698	POSLFC
NSD2	ENSG00000109685	0.216251	7.46322	4.0047	0.000309889	0.00337536	3.60689	POSLFC
ALAD	ENSG00000148218	-0.490872	3.92777	-4.01036	0.000309934	0.00337536	-3.60685	NEGLFC
PRR22	ENSG00000212123	-1.34779	0.474044	-3.92811	0.000310153	0.00337597	-3.60667	NEGLFC
RNF170	ENSG00000120925	0.530977	5.38712	3.89423	0.00031025	0.00337597	3.60659	POSLFC
COQ6	ENSG00000119723	-0.44051	3.73632	-3.89414	0.000310479	0.00337704	-3.6064	NEGLFC
AL133551.1	ENSG00000272892	1.16816	-1.22039	3.89322	0.000311223	0.00338372	3.60577	POSLFC
EPM2AIP1	ENSG00000178567	0.733534	4.57433	3.91466	0.00031173	0.00338782	3.60535	POSLFC
HSP90AB1	ENSG00000096384	1.08397	6.70015	3.98119	0.000312197	0.00339075	3.60496	POSLFC
ZNF197	ENSG00000186448	-0.333445	5.06276	-3.93856	0.000312261	0.00339075	-3.60491	NEGLFC
DGKZ	ENSG00000149091	-0.631757	7.87282	-4.09513	0.000312407	0.00339091	-3.60479	NEGLFC
AKNAD1	ENSG00000162641	0.590681	4.27208	3.91461	0.000312569	0.00339126	3.60465	POSLFC
DDAH1	ENSG00000153904	0.506319	6.84501	4.0346	0.000312757	0.00339188	3.6045	POSLFC
CDH2	ENSG00000170558	0.645798	7.81003	3.97835	0.000313181	0.00339506	3.60415	POSLFC
AC138627.1	ENSG00000261404	0.621247	4.68904	3.91188	0.000313796	0.00339885	3.60364	POSLFC
RCOR2	ENSG00000167771	-1.09908	2.92649	-3.89046	0.000313908	0.00339885	-3.60354	NEGLFC
UNC80	ENSG00000144406	-0.318037	8.82767	-3.97707	0.000313924	0.00339885	-3.60353	NEGLFC
MAP3K6	ENSG00000142733	-0.943983	1.43727	-3.9801	0.000314299	0.0034015	-3.60322	NEGLFC
SLC25A24	ENSG00000085491	-0.371498	4.35572	-3.91006	0.000315012	0.00340688	-3.60263	NEGLFC
SLC22A18	ENSG00000110628	-1.19693	2.06032	-3.93195	0.000315119	0.00340688	-3.60254	NEGLFC
TPH2	ENSG00000139287	1.08104	0.625106	3.88915	0.000315189	0.00340688	3.60249	POSLFC
AL158152.1	ENSG00000269929	0.541001	4.23175	3.91076	0.000315651	0.00341044	3.60211	POSLFC
UNC93B1	ENSG00000110057	-0.8862	1.14962	-3.8883	0.000316028	0.0034131	-3.60179	NEGLFC
DCTN1-AS1	ENSG00000237737	-0.601251	2.07251	-3.88687	0.000317432	0.00342684	-3.60064	NEGLFC
CAMKK1	ENSG00000004660	-0.461848	7.35408	-3.99675	0.000317605	0.00342729	-3.6005	NEGLFC
LGI3	ENSG00000168481	-0.59576	4.1451	-3.94599	0.000319115	0.00344215	-3.59927	NEGLFC
CHODL-AS1	ENSG00000231755	1.3705	-2.34107	3.88892	0.000319735	0.00344721	3.59876	POSLFC
IQCC	ENSG00000160051	-0.870043	1.18272	-3.88443	0.00031985	0.00344721	-3.59867	NEGLFC
RNF185	ENSG00000138942	0.69101	4.40748	3.88422	0.000320064	0.00344809	3.59849	POSLFC
GPR108	ENSG00000125734	-0.939878	2.31669	-3.88357	0.000320709	0.0034536	-3.59797	NEGLFC
L1CAM	ENSG00000198910	-0.719732	5.12645	-3.91342	0.000321001	0.00345532	-3.59773	NEGLFC
ASGR1	ENSG00000141505	-0.88146	2.07472	-3.88287	0.000321411	0.0034583	-3.5974	NEGLFC
HELZ	ENSG00000198265	0.354067	6.6612	3.91641	0.000321622	0.00345913	3.59723	POSLFC
MYL5	ENSG00000215375	-1.26085	2.2778	-3.88573	0.00032192	0.00346091	-3.59699	NEGLFC
LAMTOR1	ENSG00000149357	0.987502	1.83697	3.94848	0.00032211	0.00346152	3.59684	POSLFC
POLR2M	ENSG00000255529	0.552446	2.90823	3.88898	0.000322476	0.00346401	3.59654	POSLFC
POC1B-AS1	ENSG00000270344	0.48294	4.21608	3.91984	0.000322807	0.00346614	3.59627	POSLFC
AL731533.2	ENSG00000273001	-1.23445	-0.0389864	-3.88093	0.000323352	0.00347055	-3.59584	NEGLFC
PTPN23	ENSG00000076201	-0.421188	4.32844	-3.97101	0.000323504	0.00347076	-3.59571	NEGLFC
CKS2	ENSG00000123975	2.05244	-1.93662	3.8861	0.000324842	0.00348219	3.59464	POSLFC
CD83	ENSG00000112149	0.678123	2.82065	3.91459	0.0003249	0.00348219	3.59459	POSLFC
ECPAS	ENSG00000136813	-0.246719	7.29375	-3.94824	0.000324972	0.00348219	-3.59453	NEGLFC
THOC1	ENSG00000079134	-0.451698	5.65667	-3.91439	0.000325186	0.00348248	-3.59436	NEGLFC
NDOR1	ENSG00000188566	-0.526883	4.29039	-3.96461	0.000325267	0.00348248	-3.5943	NEGLFC
OOSP1	ENSG00000284873	1.28035	-0.287807	3.91489	0.00032553	0.00348385	3.59409	POSLFC
DAAM2	ENSG00000146122	-3.89258	2.13253	-3.91449	0.000326189	0.00348832	-3.59356	NEGLFC
ALDOA	ENSG00000149925	-1.57437	0.465405	-3.98197	0.000326283	0.00348832	-3.59349	NEGLFC
GABRA5	ENSG00000186297	0.612845	5.06321	3.90917	0.00032635	0.00348832	3.59343	POSLFC
MAST1	ENSG00000105613	-0.503347	7.22138	-3.96694	0.000326912	0.00349289	-3.59298	NEGLFC
FOXRED2	ENSG00000100350	0.622688	2.96251	3.90845	0.000327216	0.0034947	3.59274	POSLFC
SARAF	ENSG00000133872	0.509126	5.70374	3.91729	0.000327367	0.00349487	3.59262	POSLFC
LINC00535	ENSG00000246662	0.474029	5.26927	3.89673	0.000328157	0.00350187	3.59199	POSLFC
AL442067.3	ENSG00000286416	0.906969	2.52042	3.90223	0.000328576	0.0035049	3.59166	POSLFC
CSNK1A1	ENSG00000113712	0.425252	6.74355	3.88453	0.000329095	0.003509	3.59125	POSLFC
SEC31B	ENSG00000075826	-0.503526	6.05083	-3.95223	0.000329272	0.00350944	-3.59111	NEGLFC
AC124283.3	ENSG00000262652	-0.994167	-1.69012	-3.97137	0.000329792	0.00351343	-3.5907	NEGLFC
LINC02503	ENSG00000249614	-0.8058	1.11255	-3.95906	0.000329916	0.00351343	-3.5906	NEGLFC
KIF9-AS1	ENSG00000227398	0.463093	7.22687	3.93072	0.000330235	0.00351538	3.59035	POSLFC
F11-AS1	ENSG00000251165	1.33482	3.15905	3.87431	0.00033175	0.00353006	3.58916	POSLFC
TTC9	ENSG00000133985	0.524449	3.69687	3.89246	0.000332019	0.00353148	3.58894	POSLFC
SNHG3	ENSG00000242125	0.937567	1.57308	3.87721	0.000332329	0.00353264	3.5887	POSLFC
SYVN1	ENSG00000162298	-0.927027	2.23452	-3.87205	0.0003324	0.00353264	-3.58865	NEGLFC
FTSJ1	ENSG00000068438	-0.601006	2.44618	-3.904	0.000332795	0.00353539	-3.58834	NEGLFC
SNHG29	ENSG00000175061	0.585488	3.78247	3.92895	0.000332996	0.00353607	3.58818	POSLFC
PLEKHO2	ENSG00000241839	-2.0344	-2.00883	-3.95773	0.00033329	0.00353775	-3.58795	NEGLFC
LINC00173	ENSG00000196668	0.838748	2.14725	3.91178	0.000333921	0.00354301	3.58745	POSLFC
NTN4	ENSG00000074527	0.766888	4.31897	3.87035	0.000334153	0.00354401	3.58727	POSLFC
PIWIL3	ENSG00000184571	1.49006	-1.64692	3.87544	0.000334482	0.00354605	3.58702	POSLFC
KLHL9	ENSG00000198642	0.742661	3.33235	3.92102	0.00033508	0.00355095	3.58655	POSLFC
GALNS	ENSG00000141012	-0.562141	4.48843	-3.95375	0.000335811	0.00355724	-3.58598	NEGLFC
PHF21A	ENSG00000135365	0.551373	7.38324	3.91082	0.000336007	0.00355786	3.58583	POSLFC
WSCD2	ENSG00000075035	0.575923	5.93864	3.92655	0.000336463	0.00355996	3.58548	POSLFC
EIF4E	ENSG00000151247	0.532584	5.34268	3.86812	0.000336478	0.00355996	3.58546	POSLFC
AC006197.2	ENSG00000286591	1.20168	0.718645	3.89624	0.000337263	0.0035668	3.58486	POSLFC
HSPB8	ENSG00000152137	0.475491	3.56478	3.88504	0.000338372	0.00357708	3.584	POSLFC
YOD1	ENSG00000180667	0.994841	1.94526	3.9176	0.000338677	0.00357766	3.58376	POSLFC
MRPS34	ENSG00000074071	-1.21823	1.58341	-3.8659	0.000338808	0.00357766	-3.58366	NEGLFC
MTFR1L	ENSG00000117640	-0.542852	4.12418	-3.96608	0.000338841	0.00357766	-3.58364	NEGLFC
FAM228B	ENSG00000219626	-0.402254	6.73343	-3.95336	0.000339379	0.00358189	-3.58322	NEGLFC
EAPP	ENSG00000129518	0.337062	5.05399	3.9653	0.000339753	0.00358438	3.58294	POSLFC
CRK	ENSG00000167193	0.414362	5.64858	3.93038	0.00034049	0.00359069	3.58237	POSLFC
AC159540.2	ENSG00000277701	-0.706353	3.80032	-3.92847	0.000341187	0.00359658	-3.58184	NEGLFC
GPATCH3	ENSG00000198746	-0.674588	2.62138	-3.9206	0.000341435	0.00359774	-3.58165	NEGLFC
ST18	ENSG00000147488	-4.9142	3.72485	-4.00496	0.000343665	0.00361968	-3.57995	NEGLFC
MEIS3	ENSG00000105419	-0.69552	6.7046	-3.92803	0.000343796	0.00361968	-3.57985	NEGLFC
SRSF5	ENSG00000100650	-0.609099	6.59238	-3.92644	0.000344758	0.00362834	-3.57912	NEGLFC
AC011899.1	ENSG00000231980	-1.99969	-2.95879	-3.85991	0.000345162	0.00363112	-3.57881	NEGLFC
CD9	ENSG00000010278	-3.16134	-0.147557	-3.88406	0.000345955	0.00363799	-3.57821	NEGLFC
IER5L	ENSG00000188483	-0.979883	3.06641	-3.88715	0.000346171	0.00363843	-3.57805	NEGLFC
LZTFL1	ENSG00000163818	0.484949	4.46663	3.87556	0.000346277	0.00363843	3.57797	POSLFC
UTP15	ENSG00000164338	-0.590953	2.42279	-3.91449	0.000346644	0.00364081	-3.57769	NEGLFC
IL20RA	ENSG00000016402	-1.64386	-2.77524	-3.92045	0.000347202	0.0036448	-3.57727	NEGLFC
KIF12	ENSG00000136883	-1.09441	1.71645	-3.95765	0.000347305	0.0036448	-3.57719	NEGLFC
AC036108.3	ENSG00000261616	0.794408	1.90165	3.85919	0.0003488	0.0036588	3.57607	POSLFC
SMPD4	ENSG00000136699	-0.529071	5.6932	-3.9314	0.00034892	0.0036588	-3.57598	NEGLFC
SLC5A11	ENSG00000158865	-4.06823	2.33287	-3.89937	0.000349579	0.00366423	-3.57549	NEGLFC
DQX1	ENSG00000144045	-0.920021	-0.846526	-3.86295	0.000349725	0.00366428	-3.57538	NEGLFC
AMBRA1	ENSG00000110497	0.323096	7.11675	3.85541	0.000350005	0.00366574	3.57517	POSLFC
VPS13D	ENSG00000048707	0.222373	7.81241	3.88789	0.000350282	0.00366716	3.57496	POSLFC
GFOD1	ENSG00000145990	0.494714	7.93451	3.92457	0.000351862	0.00368221	3.57378	POSLFC
SEMA6D	ENSG00000137872	0.833113	7.34277	3.85325	0.000352361	0.00368595	3.57341	POSLFC
DNAJB6	ENSG00000105993	0.525243	5.5998	3.85292	0.000352717	0.00368753	3.57315	POSLFC
AL731577.2	ENSG00000249456	0.503654	5.18395	3.87467	0.000352937	0.00368753	3.57298	POSLFC
CXorf38	ENSG00000185753	0.345385	3.28657	3.85272	0.000352938	0.00368753	3.57298	POSLFC
AC018845.3	ENSG00000261173	0.708775	1.07923	3.86308	0.00035313	0.00368805	3.57284	POSLFC
NTPCR	ENSG00000135778	0.416654	4.19266	3.86636	0.000354548	0.00370138	3.57179	POSLFC
PEMT	ENSG00000133027	-0.603111	4.45703	-3.97448	0.000355125	0.00370591	-3.57137	NEGLFC
MAML1	ENSG00000161021	0.388757	5.73245	3.90723	0.00035569	0.00371001	3.57095	POSLFC
SHKBP1	ENSG00000160410	-0.87852	1.97247	-3.85117	0.00035583	0.00371001	-3.57085	NEGLFC
CLK3	ENSG00000179335	-0.630467	3.2976	-3.90717	0.000355946	0.00371001	-3.57076	NEGLFC
TRAPPC6A	ENSG00000007255	-0.73439	3.0011	-3.92835	0.000356404	0.00371329	-3.57042	NEGLFC
DRG2	ENSG00000108591	-0.416202	4.0713	-3.92435	0.000356829	0.00371623	-3.57011	NEGLFC
AL592166.1	ENSG00000225721	0.866606	0.794238	3.86376	0.000357077	0.00371732	3.56993	POSLFC
METTL3	ENSG00000165819	-0.679128	3.1603	-3.87283	0.000358115	0.00372663	-3.56917	NEGLFC
AC105285.1	ENSG00000245213	1.19266	2.06953	3.85345	0.000358288	0.00372694	3.56904	POSLFC
RASL11A	ENSG00000122035	-1.68314	-2.27639	-3.84681	0.000359465	0.00373769	-3.56818	NEGLFC
NCALD	ENSG00000104490	0.537688	8.25562	3.84536	0.00036108	0.00375152	3.56701	POSLFC
PLPP2	ENSG00000141934	-2.61475	-0.240971	-3.91539	0.000361126	0.00375152	-3.56697	NEGLFC
SNAP91	ENSG00000065609	-0.34561	8.71909	-3.92746	0.000361228	0.00375152	-3.5669	NEGLFC
NPIPB15	ENSG00000196436	-1.65035	1.97934	-3.90176	0.000361634	0.00375423	-3.56661	NEGLFC
HDGFL3	ENSG00000166503	0.394838	6.13815	3.88118	0.000361928	0.0037553	3.56639	POSLFC
RNF38	ENSG00000137075	0.29329	6.4	3.84444	0.000362106	0.0037553	3.56626	POSLFC
NUP37	ENSG00000075188	-0.870879	2.34472	-3.8442	0.000362378	0.0037553	-3.56607	NEGLFC
MOGS	ENSG00000115275	-0.757676	3.41478	-3.84416	0.000362465	0.0037553	-3.566	NEGLFC
COBLL1	ENSG00000082438	1.20538	4.53871	3.84406	0.000362531	0.0037553	3.56596	POSLFC
RPS6KA4	ENSG00000162302	-0.62099	4.03993	-3.9157	0.000362604	0.0037553	-3.5659	NEGLFC
CBR1	ENSG00000159228	-1.54864	1.93623	-3.84383	0.000362793	0.00375576	-3.56577	NEGLFC
PIEZO1	ENSG00000103335	-2.21319	-0.134405	-3.8774	0.000362943	0.00375581	-3.56566	NEGLFC
LINC00355	ENSG00000227674	1.38066	-1.23218	3.84565	0.000363854	0.0037635	3.565	POSLFC
GPD1L	ENSG00000152642	0.400723	5.13331	3.85827	0.000363976	0.0037635	3.56491	POSLFC
AC016831.5	ENSG00000271204	0.749446	4.46214	3.87287	0.000364188	0.00376395	3.56476	POSLFC
AL021918.3	ENSG00000285703	1.11369	-0.23247	3.84248	0.00036431	0.00376395	3.56467	POSLFC
C9orf147	ENSG00000230185	0.794481	3.06466	3.84928	0.000364463	0.00376404	3.56456	POSLFC
CLCA4	ENSG00000016602	-2.86655	-0.720315	-3.94243	0.00036468	0.00376478	-3.56441	NEGLFC
LINC01202	ENSG00000280776	0.716221	4.79209	3.84479	0.00036487	0.00376525	3.56427	POSLFC
ZNF789	ENSG00000198556	0.357598	4.34949	3.93595	0.00036505	0.00376561	3.56414	POSLFC
AIMP2	ENSG00000106305	-0.67372	2.82792	-3.84148	0.000365446	0.0037682	-3.56386	NEGLFC
RBFA	ENSG00000101546	-0.47443	3.82758	-3.89939	0.000366153	0.00377399	-3.56335	NEGLFC
NXN	ENSG00000167693	1.12567	4.19406	3.84496	0.000366382	0.00377485	3.56319	POSLFC
DNAJC18	ENSG00000170464	0.290425	5.21762	3.9054	0.00036777	0.00378678	3.56219	POSLFC
ZNF346	ENSG00000113761	0.424992	6.26618	3.92296	0.000367831	0.00378678	3.56215	POSLFC
ITIH4	ENSG00000055955	-0.561248	4.51702	-3.9175	0.000368753	0.00379103	-3.56149	NEGLFC
POLR3F	ENSG00000132664	-0.522654	4.02615	-3.86677	0.000368807	0.00379103	-3.56145	NEGLFC
RBM5	ENSG00000003756	-0.397398	6.75839	-3.90891	0.000368851	0.00379103	-3.56142	NEGLFC
EPCAM	ENSG00000119888	-0.946315	1.44027	-3.84015	0.000368867	0.00379103	-3.56141	NEGLFC
ACSF3	ENSG00000176715	-0.437844	5.14054	-3.95436	0.000368974	0.00379103	-3.56134	NEGLFC
ZFYVE16	ENSG00000039319	-0.70868	6.49321	-3.88939	0.000369254	0.00379208	-3.56114	NEGLFC
NKX6-2	ENSG00000148826	-2.77206	-0.652615	-3.89953	0.000369368	0.00379208	-3.56106	NEGLFC
DCUN1D3	ENSG00000188215	0.787448	1.74449	3.83787	0.000369551	0.00379246	3.56092	POSLFC
RNF32	ENSG00000105982	-0.770956	0.911463	-3.8559	0.000369734	0.00379284	-3.5608	NEGLFC
SUFU	ENSG00000107882	0.38469	6.03411	3.89964	0.00036999	0.00379397	3.56061	POSLFC
UCKL1	ENSG00000198276	-1.13965	2.85128	-3.91315	0.000370174	0.00379436	-3.56048	NEGLFC
HDGF	ENSG00000143321	0.345846	4.00927	3.91342	0.000371448	0.00380524	3.55958	POSLFC
NAPRT	ENSG00000147813	-0.997795	2.02809	-3.89546	0.000371529	0.00380524	-3.55952	NEGLFC
AC240274.1	ENSG00000271254	-0.992342	2.91635	-3.88244	0.000372186	0.00381047	-3.55906	NEGLFC
CORIN	ENSG00000145244	0.962198	2.29863	3.83954	0.000372594	0.00381314	3.55877	POSLFC
P2RX5	ENSG00000083454	-0.520039	4.11513	-3.86406	0.00037289	0.00381466	-3.55856	NEGLFC
HAR1A	ENSG00000225978	-0.876944	1.45537	-3.88366	0.000373204	0.00381541	-3.55834	NEGLFC
GHRLOS	ENSG00000240288	-0.673409	2.4718	-3.86274	0.000373257	0.00381541	-3.5583	NEGLFC
ASMTL	ENSG00000169093	-0.658491	4.19003	-3.90495	0.000373836	0.00381983	-3.5579	NEGLFC
FER1L6-AS2	ENSG00000253868	0.667416	2.76394	3.84511	0.000374507	0.00382313	3.55743	POSLFC
AF038458.3	ENSG00000267786	0.787351	2.56166	3.87685	0.000374595	0.00382313	3.55736	POSLFC
EDRF1	ENSG00000107938	-0.27387	5.49195	-3.85836	0.000374625	0.00382313	-3.55734	NEGLFC
MLLT6	ENSG00000275023	-0.410453	6.04135	-3.87933	0.000374747	0.00382313	-3.55726	NEGLFC
NIPAL3	ENSG00000001461	0.467951	5.1642	3.88624	0.000376611	0.00384064	3.55595	POSLFC
FAM20C	ENSG00000177706	-0.592436	4.95527	-4.00186	0.000377275	0.0038447	-3.55549	NEGLFC
ARFGEF2	ENSG00000124198	0.319326	7.32824	3.89791	0.000377305	0.0038447	3.55547	POSLFC
LNCAROD	ENSG00000231131	-2.13991	-0.0240348	-3.86343	0.000378322	0.00385354	-3.55476	NEGLFC
GRHPR	ENSG00000137106	-0.718326	3.09887	-3.85609	0.000378681	0.00385569	-3.55451	NEGLFC
AP006621.1	ENSG00000255108	-1.23913	-0.736133	-3.91861	0.000379604	0.00386302	-3.55387	NEGLFC
SPHK1	ENSG00000176170	-1.98019	-2.22497	-3.86249	0.000379698	0.00386302	-3.55381	NEGLFC
LINC01001	ENSG00000230724	-1.51038	1.47844	-3.90906	0.000380141	0.00386359	-3.5535	NEGLFC
AP003486.1	ENSG00000255455	0.632819	2.53817	3.8518	0.000380193	0.00386359	3.55346	POSLFC
ATP10B	ENSG00000118322	-3.22519	2.18868	-3.86301	0.000380201	0.00386359	-3.55346	NEGLFC
NUDT21	ENSG00000167005	0.618532	4.65486	3.84905	0.00038052	0.00386533	3.55324	POSLFC
WIPF2	ENSG00000171475	0.372427	7.1084	3.82724	0.000381901	0.00387697	3.55229	POSLFC
REPIN1	ENSG00000214022	-0.847332	3.04693	-3.8853	0.000381965	0.00387697	-3.55224	NEGLFC
MSL2	ENSG00000174579	0.469852	5.10896	3.84776	0.000382312	0.00387897	3.552	POSLFC
AC098679.5	ENSG00000286558	-2.74365	-0.158111	-3.85523	0.000383208	0.00388539	-3.55139	NEGLFC
GPRIN3	ENSG00000185477	1.19916	2.88533	3.82589	0.000383497	0.00388539	3.55119	POSLFC
FAM126B	ENSG00000155744	0.45045	6.85628	3.82579	0.000383608	0.00388539	3.55111	POSLFC
PPP1CA	ENSG00000172531	-0.591425	4.22897	-3.88125	0.000383649	0.00388539	-3.55108	NEGLFC
BCAN	ENSG00000132692	-0.873668	2.96877	-3.88832	0.000383804	0.00388539	-3.55098	NEGLFC
AC130343.1	ENSG00000262791	-1.69682	-2.98685	-3.8256	0.000383842	0.00388539	-3.55095	NEGLFC
ARF1	ENSG00000143761	0.586735	5.18479	3.871	0.000384864	0.00389281	3.55025	POSLFC
SLC4A2	ENSG00000164889	-2.44881	-0.952268	-3.82681	0.000384875	0.00389281	-3.55024	NEGLFC
ZC3H12B	ENSG00000102053	-0.367756	6.1778	-3.91309	0.000385723	0.00389987	-3.54966	NEGLFC
KLF12	ENSG00000118922	0.618278	6.74676	3.82197	0.000388166	0.00392304	3.548	POSLFC
ZNF875	ENSG00000181666	0.315924	5.39952	3.86135	0.000392108	0.0039603	3.54534	POSLFC
AC068234.2	ENSG00000263293	0.971386	0.962788	3.84995	0.000392157	0.0039603	3.54531	POSLFC
OIT3	ENSG00000138315	1.57617	-0.501772	3.81876	0.000392596	0.00396319	3.54501	POSLFC
CTNNA2	ENSG00000066032	0.546162	10.7976	3.82152	0.000392804	0.00396374	3.54487	POSLFC
COASY	ENSG00000068120	-1.03404	2.57478	-3.81768	0.000393345	0.00396767	-3.54451	NEGLFC
CCDC68	ENSG00000166510	0.92501	2.783	3.81619	0.00039515	0.00398433	3.5433	POSLFC
TAF8	ENSG00000137413	0.489149	3.70025	3.83862	0.000395977	0.00399015	3.54275	POSLFC
AL163541.1	ENSG00000285534	-0.80246	4.49494	-3.87111	0.000396035	0.00399015	-3.54271	NEGLFC
ARID1B	ENSG00000049618	0.458892	8.73167	3.81501	0.000396596	0.00399386	3.54234	POSLFC
PDHA1	ENSG00000131828	-0.483831	4.01812	-3.89277	0.000396711	0.00399386	-3.54226	NEGLFC
PLGLB2	ENSG00000125551	0.638911	2.00664	3.86617	0.000397112	0.00399508	3.542	POSLFC
HDAC10	ENSG00000100429	-1.02517	4.17845	-3.85986	0.00039714	0.00399508	-3.54198	NEGLFC
COMMD4	ENSG00000140365	-0.659056	3.02536	-3.84232	0.000397903	0.00400122	-3.54147	NEGLFC
ERCC3	ENSG00000163161	-0.369468	5.26273	-3.88484	0.000398217	0.00400282	-3.54126	NEGLFC
AL355607.1	ENSG00000228216	1.37317	-0.913375	3.82131	0.000398957	0.00400871	3.54077	POSLFC
OLIG2	ENSG00000205927	-2.46673	-0.876454	-3.81284	0.000399264	0.00401024	-3.54057	NEGLFC
C3	ENSG00000125730	-2.42942	0.341743	-3.9444	0.000399778	0.00401244	-3.54023	NEGLFC
MLH3	ENSG00000119684	-0.34137	5.55358	-3.81237	0.000399844	0.00401244	-3.54019	NEGLFC
ORAI3	ENSG00000175938	0.970005	0.0936065	3.81228	0.000399946	0.00401244	3.54012	POSLFC
LCMT1	ENSG00000205629	0.351425	5.85537	3.81213	0.000400143	0.00401286	3.53999	POSLFC
TPGS2	ENSG00000134779	0.390982	5.33609	3.83941	0.000400871	0.0040175	3.53951	POSLFC
AL356356.1	ENSG00000237781	-0.965692	1.14072	-3.87933	0.000400915	0.0040175	-3.53948	NEGLFC
GSTA1	ENSG00000243955	-2.25512	-3.316	-3.81815	0.000401481	0.00402162	-3.53911	NEGLFC
TIPRL	ENSG00000143155	0.34278	5.11354	3.83715	0.000401976	0.00402503	3.53878	POSLFC
CNP	ENSG00000173786	-2.11148	2.79738	-3.80977	0.000403066	0.00403439	-3.53807	NEGLFC
KCNN1	ENSG00000105642	-0.560582	5.33124	-3.88542	0.000403529	0.00403732	-3.53777	NEGLFC
UPB1	ENSG00000100024	1.33808	-0.433233	3.80928	0.000403669	0.00403732	3.53767	POSLFC
NAV2-AS3	ENSG00000254542	-2.18141	-2.32702	-3.83742	0.000403903	0.0040381	-3.53752	NEGLFC
LMNB1	ENSG00000113368	0.516453	3.44328	3.82366	0.000404094	0.00403845	3.5374	POSLFC
KCNQ1OT1	ENSG00000269821	-0.855848	7.52032	-3.85867	0.000405348	0.0040459	-3.53658	NEGLFC
ANKRD18A	ENSG00000180071	-1.11948	4.27716	-3.80787	0.000405426	0.0040459	-3.53653	NEGLFC
NFIA	ENSG00000162599	0.92601	7.07488	3.87202	0.000405441	0.0040459	3.53652	POSLFC
AKR1E2	ENSG00000165568	-0.594027	3.62684	-3.86327	0.000405463	0.0040459	-3.5365	NEGLFC
SIKE1	ENSG00000052723	0.537251	2.96713	3.80737	0.000406055	0.00405026	3.53612	POSLFC
P4HB	ENSG00000185624	-0.423625	4.48958	-3.87876	0.000406838	0.00405434	-3.53561	NEGLFC
TTLL3	ENSG00000214021	-0.397322	5.15642	-3.98736	0.000406989	0.00405434	-3.53551	NEGLFC
KCTD17	ENSG00000100379	-0.852074	4.34254	-3.83594	0.000407069	0.00405434	-3.53546	NEGLFC
PON2	ENSG00000105854	-3.11284	0.796685	-3.82336	0.000407088	0.00405434	-3.53545	NEGLFC
GMFB	ENSG00000197045	0.977035	3.58865	3.87334	0.000407357	0.00405546	3.53527	POSLFC
AL033523.1	ENSG00000228793	-4.13734	1.60678	-3.85258	0.000407846	0.00405877	-3.53495	NEGLFC
PLS3-AS1	ENSG00000271826	1.50388	1.04081	3.8097	0.000408479	0.00406255	3.53454	POSLFC
SPCS1	ENSG00000114902	0.644935	3.03042	3.84263	0.000408538	0.00406255	3.53451	POSLFC
TCF20	ENSG00000100207	0.318785	7.18583	3.87224	0.000409233	0.0040673	3.53406	POSLFC
AF111167.1	ENSG00000258820	1.69183	-1.73991	3.86532	0.00040933	0.0040673	3.53399	POSLFC
AC022509.2	ENSG00000256234	-0.848733	2.24677	-3.85924	0.000410008	0.00407248	-3.53356	NEGLFC
AL589787.2	ENSG00000287609	-2.46981	-2.07942	-3.82833	0.00041023	0.00407271	-3.53341	NEGLFC
CCDC15-DT	ENSG00000285825	-1.24766	-0.958431	-3.95989	0.000410344	0.00407271	-3.53334	NEGLFC
ATL2	ENSG00000119787	0.459823	6.09152	3.80359	0.000410812	0.00407506	3.53304	POSLFC
LINC00937	ENSG00000226091	-0.628097	6.33849	-3.86359	0.000410895	0.00407506	-3.53299	NEGLFC
BAG2	ENSG00000112208	0.672613	2.90361	3.83074	0.000411214	0.00407667	3.53278	POSLFC
UACA	ENSG00000137831	-2.68485	0.997064	-3.89288	0.0004129	0.00408951	-3.5317	NEGLFC
SPCS3	ENSG00000129128	0.591145	4.32702	3.84741	0.00041291	0.00408951	3.53169	POSLFC
LINC02316	ENSG00000258912	-1.25477	-1.23671	-3.88935	0.000412982	0.00408951	-3.53165	NEGLFC
MRPL16	ENSG00000166902	-0.563483	2.10238	-3.83744	0.000413277	0.00409088	-3.53146	NEGLFC
CTSA	ENSG00000064601	-0.707335	4.10232	-3.82062	0.000413445	0.00409097	-3.53135	NEGLFC
AL360015.1	ENSG00000287728	1.95024	0.608069	3.81313	0.000413727	0.00409221	3.53117	POSLFC
FADS3	ENSG00000221968	-0.558374	5.57898	-3.85546	0.000415402	0.00410722	-3.5301	NEGLFC
NEK3	ENSG00000136098	-2.74905	1.24758	-3.86691	0.000415775	0.00410934	-3.52986	NEGLFC
LINC00565	ENSG00000260910	-1.3032	-1.61063	-3.84296	0.000416376	0.00411371	-3.52948	NEGLFC
GTF2B	ENSG00000137947	0.385898	4.57511	3.79861	0.00041717	0.00411922	3.52898	POSLFC
CATSPERZ	ENSG00000219435	-0.832853	1.83065	-3.84337	0.00041725	0.00411922	-3.52893	NEGLFC
BMPR1A	ENSG00000107779	0.471413	6.33913	3.80066	0.000417751	0.00412226	3.52861	POSLFC
PLXNC1	ENSG00000136040	0.360532	5.9032	3.86563	0.000417876	0.00412226	3.52853	POSLFC
AC096537.1	ENSG00000233384	1.43411	-0.576799	3.79716	0.00041904	0.00412964	3.52779	POSLFC
PRPF4B	ENSG00000112739	-0.450511	5.73806	-3.8247	0.000419163	0.00412964	-3.52772	NEGLFC
HID1	ENSG00000167861	-0.63753	4.80384	-3.87983	0.000419253	0.00412964	-3.52766	NEGLFC
CEP70	ENSG00000114107	0.496225	5.67659	3.81268	0.00041926	0.00412964	3.52765	POSLFC
ATXN3	ENSG00000066427	0.338862	5.87449	3.82924	0.000420355	0.00413885	3.52696	POSLFC
EPDR1	ENSG00000086289	0.528223	4.32565	3.86037	0.00042099	0.00414354	3.52656	POSLFC
LINC01963	ENSG00000260804	1.27483	1.51514	3.81687	0.000422217	0.00415347	3.52579	POSLFC
VPS9D1-AS1	ENSG00000261373	-1.27966	0.571577	-3.85382	0.000422319	0.00415347	-3.52573	NEGLFC
RBM14	ENSG00000239306	0.452144	5.2085	3.85431	0.000422723	0.00415473	3.52548	POSLFC
ATXN2	ENSG00000204842	0.379535	7.61446	3.79428	0.000422767	0.00415473	3.52545	POSLFC
AC009902.2	ENSG00000254027	-1.14726	-1.97643	-3.86793	0.000422968	0.00415513	-3.52532	NEGLFC
PSMD8	ENSG00000099341	-0.513687	3.96737	-3.82263	0.00042328	0.00415525	-3.52513	NEGLFC
EBNA1BP2	ENSG00000117395	-0.476489	2.83658	-3.79837	0.0004233	0.00415525	-3.52511	NEGLFC
AC134312.3	ENSG00000260166	-1.79269	-2.15136	-3.86698	0.00042479	0.0041683	-3.52418	NEGLFC
CCDC42	ENSG00000161973	1.49279	-2.22644	3.8354	0.000425041	0.00416917	3.52403	POSLFC
FRG1	ENSG00000109536	-0.506328	3.67748	-3.82625	0.000425199	0.00416917	-3.52393	NEGLFC
RBFOX2	ENSG00000100320	0.424333	8.35612	3.83097	0.000426343	0.00417881	3.52322	POSLFC
ZNF287	ENSG00000141040	-0.329092	3.27407	-3.81874	0.000426816	0.00418187	-3.52292	NEGLFC
CTSB	ENSG00000164733	0.512368	5.21289	3.8255	0.000427482	0.00418681	3.52251	POSLFC
TEX41	ENSG00000226674	0.913228	3.84932	3.79045	0.000427784	0.00418694	3.52232	POSLFC
ASB6	ENSG00000148331	-0.838285	2.50127	-3.79042	0.000427818	0.00418694	-3.5223	NEGLFC
DHPS	ENSG00000095059	-0.619627	2.91171	-3.79428	0.000428188	0.00418898	-3.52207	NEGLFC
ETS2	ENSG00000157557	0.632584	4.85361	3.83591	0.000428488	0.00419035	3.52189	POSLFC
MAP10	ENSG00000212916	-0.715288	1.51009	-3.8403	0.000430698	0.00420995	-3.52052	NEGLFC
AL139260.1	ENSG00000228436	0.523517	7.12012	3.83474	0.000430979	0.00420995	3.52035	POSLFC
PYCR3	ENSG00000104524	-0.826762	2.20903	-3.83391	0.000431107	0.00420995	-3.52027	NEGLFC
NT5C	ENSG00000125458	-1.96702	0.23119	-3.82314	0.000431142	0.00420995	-3.52025	NEGLFC
UQCRC1	ENSG00000010256	-0.591127	4.23444	-3.81402	0.000431357	0.00421	-3.52012	NEGLFC
AL109933.5	ENSG00000287558	-0.561775	4.05955	-3.87494	0.000431547	0.00421	-3.52	NEGLFC
PTGER1	ENSG00000160951	-1.47142	-2.90445	-3.81743	0.000431633	0.00421	-3.51995	NEGLFC
AL583804.1	ENSG00000225325	-1.26028	-1.43166	-3.86653	0.000433716	0.00422873	-3.51867	NEGLFC
CACNG7	ENSG00000105605	0.417501	5.93545	3.88956	0.000434002	0.00422993	3.51849	POSLFC
ZNF469	ENSG00000225614	-1.20015	3.59379	-3.91204	0.00043435	0.00423173	-3.51828	NEGLFC
AC147651.1	ENSG00000223855	-1.18954	1.24749	-3.87089	0.000435626	0.00424234	-3.5175	NEGLFC
FAM149A	ENSG00000109794	-0.787698	3.47913	-3.83296	0.000435765	0.00424234	-3.51742	NEGLFC
FP671120.4	ENSG00000278996	-1.80866	2.36799	-3.88295	0.000436031	0.00424334	-3.51726	NEGLFC
TTC33	ENSG00000113638	0.403376	4.74642	3.80028	0.00043672	0.00424845	3.51684	POSLFC
AC215522.2	ENSG00000282572	-2.07835	-2.51568	-3.82455	0.000437071	0.00425027	-3.51663	NEGLFC
EGFLAM	ENSG00000164318	1.31993	-1.53872	3.81706	0.000437434	0.00425221	3.5164	POSLFC
GDAP1L1	ENSG00000124194	0.358649	5.64765	3.86072	0.000438409	0.0042601	3.51581	POSLFC
WTAP	ENSG00000146457	0.339714	5.18604	3.78137	0.000439905	0.00427292	3.51491	POSLFC
SDHA	ENSG00000073578	-0.326077	5.48103	-3.83447	0.000440152	0.00427292	-3.51476	NEGLFC
RASA2-IT1	ENSG00000250170	1.22974	-1.34008	3.85222	0.000440229	0.00427292	3.51471	POSLFC
RPL37A	ENSG00000197756	0.998624	4.9381	3.78465	0.000440391	0.00427292	3.51462	POSLFC
VWA7	ENSG00000204396	-0.770343	2.67849	-3.8945	0.000440676	0.00427292	-3.51444	NEGLFC
PLEKHG3	ENSG00000126822	-3.07823	1.12075	-3.81457	0.000440769	0.00427292	-3.51439	NEGLFC
ATP6V0E2	ENSG00000171130	0.475532	4.68528	3.81519	0.00044088	0.00427292	3.51432	POSLFC
SOS1	ENSG00000115904	0.413494	7.5771	3.8174	0.000441165	0.00427372	3.51415	POSLFC
ZNF445	ENSG00000185219	0.281858	5.59093	3.854	0.000441292	0.00427372	3.51407	POSLFC
AL353748.3	ENSG00000287769	0.577901	1.17148	3.78309	0.000442088	0.00427984	3.51359	POSLFC
KREMEN2	ENSG00000131650	-1.98303	-1.16628	-3.81695	0.000442564	0.00428284	-3.51331	NEGLFC
AC244033.2	ENSG00000285184	0.563393	4.3798	3.78358	0.000443182	0.00428723	3.51294	POSLFC
MAST3	ENSG00000099308	-0.481406	7.18048	-3.85031	0.000445015	0.00430336	-3.51184	NEGLFC
PDIA3	ENSG00000167004	0.289637	5.12123	3.84577	0.000446311	0.00431328	3.51107	POSLFC
LINC02821	ENSG00000257139	-2.20765	0.182562	-3.86605	0.000446457	0.00431328	-3.51098	NEGLFC
FRMD6-AS1	ENSG00000273888	0.93231	1.47552	3.79832	0.000446539	0.00431328	3.51093	POSLFC
TSPAN33	ENSG00000158457	0.51209	2.86607	3.8127	0.000446992	0.0043146	3.51066	POSLFC
KCNH8	ENSG00000183960	-2.94745	3.47308	-3.79357	0.000447008	0.0043146	-3.51065	NEGLFC
AC026765.3	ENSG00000257817	1.03636	-0.337305	3.87703	0.000447216	0.00431488	3.51053	POSLFC
SLC23A2	ENSG00000089057	0.248134	7.33047	3.80731	0.000447415	0.00431488	3.51041	POSLFC
LINC01339	ENSG00000248555	1.13888	-0.0208174	3.79359	0.000447535	0.00431488	3.51034	POSLFC
PRRC2B	ENSG00000130723	0.238227	7.15725	3.88526	0.00044781	0.00431593	3.51018	POSLFC
TCAF1	ENSG00000198420	0.343571	5.95826	3.79992	0.000450324	0.00433855	3.50869	POSLFC
LINC02700	ENSG00000255666	-1.73014	-2.43942	-3.87235	0.000450892	0.0043424	-3.50835	NEGLFC
AC097662.1	ENSG00000236432	0.45853	3.7977	3.77236	0.00045225	0.00435387	3.50755	POSLFC
NARF	ENSG00000141562	-0.452483	5.39205	-3.84878	0.000452811	0.00435766	-3.50722	NEGLFC
RCC2	ENSG00000179051	0.402156	4.46902	3.77072	0.000454532	0.0043726	3.50621	POSLFC
AC104167.1	ENSG00000286967	1.10836	-0.657594	3.81654	0.00045475	0.00437307	3.50609	POSLFC
AC103831.1	ENSG00000253924	-2.19005	-3.86376	-3.7918	0.000455745	0.00437904	-3.5055	NEGLFC
B3GNT4	ENSG00000176383	-0.622183	2.48085	-3.81658	0.000455816	0.00437904	-3.50546	NEGLFC
AKTIP	ENSG00000166971	0.386549	3.7335	3.76976	0.00045588	0.00437904	3.50542	POSLFC
ZNF30-AS1	ENSG00000270876	-1.45301	-1.74364	-3.81043	0.000456148	0.00437904	-3.50527	NEGLFC
DNAL4	ENSG00000100246	1.22889	0.99769	3.78364	0.000456249	0.00437904	3.50521	POSLFC
MAP1LC3A	ENSG00000101460	-1.14033	4.41023	-3.78593	0.000456382	0.00437904	-3.50513	NEGLFC
PUSL1	ENSG00000169972	-1.27887	0.417391	-3.85631	0.000456782	0.00438126	-3.5049	NEGLFC
SCAT1	ENSG00000267123	1.28181	-1.272	3.8225	0.000457136	0.00438304	3.50469	POSLFC
PTPRG-AS1	ENSG00000241472	0.818215	4.04887	3.77151	0.000457817	0.00438795	3.5043	POSLFC
AC016134.1	ENSG00000260926	0.972471	-0.152594	3.77954	0.000458199	0.00438999	3.50407	POSLFC
GLE1	ENSG00000119392	-0.320859	4.75274	-3.86484	0.000458886	0.00439495	-3.50367	NEGLFC
ENPP2	ENSG00000136960	-3.65589	2.93675	-3.79279	0.000459543	0.00439962	-3.50329	NEGLFC
TMEM86B	ENSG00000180089	-0.882448	2.91641	-3.98858	0.000462508	0.00442545	-3.50158	NEGLFC
OCEL1	ENSG00000099330	-0.873809	0.691023	-3.86582	0.000462581	0.00442545	-3.50154	NEGLFC
AC025165.1	ENSG00000224713	-1.68144	-1.14683	-3.96178	0.000462893	0.00442606	-3.50136	NEGLFC
GALNT8	ENSG00000130035	0.518269	4.68715	3.78434	0.000462986	0.00442606	3.5013	POSLFC
AC124016.2	ENSG00000273156	1.06895	2.16302	3.78305	0.000463843	0.00443262	3.50081	POSLFC
THRB	ENSG00000151090	0.578589	9.32517	3.795	0.000464936	0.00444143	3.50018	POSLFC
CNIH4	ENSG00000143771	0.405017	3.51239	3.77786	0.000465596	0.0044461	3.49981	POSLFC
PTPA	ENSG00000119383	0.429086	4.98881	3.83272	0.000466262	0.00444997	3.49943	POSLFC
CSGALNACT1	ENSG00000147408	0.487556	7.51618	3.76236	0.000466344	0.00444997	3.49938	POSLFC
ANKRD16	ENSG00000134461	0.390846	5.50705	3.84319	0.000467749	0.00446174	3.49858	POSLFC
DCTN1	ENSG00000204843	-0.634545	5.37211	-3.81891	0.000467937	0.00446189	-3.49847	NEGLFC
AMMECR1	ENSG00000101935	0.532247	6.61564	3.81117	0.000468624	0.00446562	3.49808	POSLFC
FN3K	ENSG00000167363	-0.501059	4.35695	-3.78603	0.000468672	0.00446562	-3.49805	NEGLFC
SH3YL1	ENSG00000035115	-0.361302	6.24479	-3.79572	0.000469284	0.00446982	-3.4977	NEGLFC
AL096794.1	ENSG00000286084	-0.568056	6.31796	-3.83445	0.000469493	0.00447016	-3.49758	NEGLFC
ZNF513	ENSG00000163795	-1.37304	0.719078	-3.75994	0.000469818	0.00447162	-3.4974	NEGLFC
RAB39B	ENSG00000155961	0.900225	2.36809	3.80937	0.000470436	0.00447586	3.49705	POSLFC
FAM210A	ENSG00000177150	0.433146	3.74698	3.78085	0.000472661	0.00449538	3.49579	POSLFC
GLUD2	ENSG00000182890	-0.946465	0.984779	-3.75895	0.000474476	0.004511	-3.49477	NEGLFC
LIN28B-AS1	ENSG00000203809	0.628584	2.87184	3.77642	0.000474905	0.00451282	3.49453	POSLFC
ZNF536	ENSG00000198597	-3.98229	3.08956	-3.79145	0.000475023	0.00451282	-3.49446	NEGLFC
NTRK2	ENSG00000148053	0.581472	9.36613	3.7803	0.000475189	0.00451282	3.49437	POSLFC
GCNA	ENSG00000147174	0.590469	4.66818	3.80397	0.000475456	0.00451371	3.49422	POSLFC
KRTCAP3	ENSG00000157992	-1.5873	-1.23375	-3.79891	0.000476248	0.00451957	-3.49377	NEGLFC
LINC02012	ENSG00000272989	-1.32515	-0.31382	-3.82661	0.000477256	0.00452748	-3.49321	NEGLFC
NDRG2	ENSG00000165795	-2.81653	0.776088	-3.81348	0.000477679	0.00452984	-3.49297	NEGLFC
FAM107B	ENSG00000065809	-3.77794	1.90984	-3.93471	0.000477894	0.00453022	-3.49285	NEGLFC
LINC02717	ENSG00000285735	-1.83337	0.366794	-3.77106	0.00047905	0.00453953	-3.49221	NEGLFC
AC005481.1	ENSG00000222012	-2.09692	-1.85609	-3.81965	0.000479685	0.00454389	-3.49185	NEGLFC
MORN5	ENSG00000185681	0.944885	1.18354	3.80417	0.000479991	0.00454513	3.49168	POSLFC
FTSJ3	ENSG00000108592	-0.644788	2.31837	-3.82802	0.000480984	0.00455287	-3.49113	NEGLFC
IQSEC1	ENSG00000144711	-0.451637	8.93846	-3.91336	0.000481166	0.00455293	-3.49103	NEGLFC
EPHA4	ENSG00000116106	0.553601	8.15831	3.78644	0.000482027	0.00455942	3.49055	POSLFC
MAP1LC3B	ENSG00000140941	0.619233	3.92992	3.79236	0.000482921	0.00456622	3.49005	POSLFC
AP001267.4	ENSG00000269944	1.18811	-1.94228	3.78559	0.00048322	0.00456738	3.48989	POSLFC
AC092902.4	ENSG00000284624	-0.664393	7.08864	-3.77956	0.000483946	0.00457258	-3.48949	NEGLFC
FGF10-AS1	ENSG00000248464	1.53846	-1.25145	3.77756	0.000485177	0.00458015	3.48881	POSLFC
KCMF1	ENSG00000176407	0.374024	5.68613	3.74938	0.000485281	0.00458015	3.48875	POSLFC
DSTYK	ENSG00000133059	0.333227	5.53654	3.88657	0.000485341	0.00458015	3.48872	POSLFC
FP671120.6	ENSG00000280800	-1.86958	-4.05221	-3.81675	0.000485452	0.00458015	-3.48866	NEGLFC
C16orf87	ENSG00000155330	0.467007	4.45312	3.75996	0.000486803	0.00458922	3.48792	POSLFC
LARGE1	ENSG00000133424	0.382213	9.56525	3.79158	0.000486858	0.00458922	3.48788	POSLFC
LINC02359	ENSG00000284848	1.1941	2.76961	3.75105	0.000486944	0.00458922	3.48784	POSLFC
AL160269.1	ENSG00000285269	-2.56617	-1.09125	-3.75043	0.000487521	0.00459296	-3.48752	NEGLFC
POP1	ENSG00000104356	-0.346255	4.4721	-3.7849	0.000487695	0.00459296	-3.48743	NEGLFC
SSTR3	ENSG00000278195	0.915677	0.902011	3.77256	0.000488616	0.00459997	3.48692	POSLFC
AC040904.1	ENSG00000267637	1.2909	-0.740623	3.79071	0.000488804	0.00460007	3.48682	POSLFC
SNX31	ENSG00000174226	1.43434	3.53542	3.76076	0.000489001	0.00460026	3.48671	POSLFC
GLIPR1	ENSG00000139278	0.966371	1.98661	3.75047	0.00049274	0.00463376	3.48467	POSLFC
AC005332.6	ENSG00000278730	0.689764	2.75176	3.75819	0.00049321	0.00463649	3.48442	POSLFC
PML	ENSG00000140464	0.499932	2.83065	3.76703	0.000495307	0.00465452	3.48328	POSLFC
ATP13A2	ENSG00000159363	-0.504911	6.11098	-3.81163	0.000496147	0.00466073	-3.48283	NEGLFC
DESI2	ENSG00000121644	0.374836	4.32844	3.75839	0.000496756	0.00466376	3.4825	POSLFC
KIF14	ENSG00000118193	1.25184	-0.278591	3.78522	0.000496828	0.00466376	3.48246	POSLFC
AL356056.2	ENSG00000231187	-0.701353	2.06837	-3.82318	0.000497763	0.00467085	-3.48196	NEGLFC
NOP14	ENSG00000087269	-0.370773	3.75259	-3.82985	0.000498752	0.00467844	-3.48143	NEGLFC
NUDT4	ENSG00000173598	0.623715	5.31281	3.79305	0.00049894	0.00467851	3.48132	POSLFC
BAALC	ENSG00000164929	0.536562	6.71757	3.78515	0.000499486	0.00468194	3.48103	POSLFC
GPR158	ENSG00000151025	0.454214	7.90195	3.73959	0.000500038	0.00468542	3.48074	POSLFC
AC091978.1	ENSG00000286753	0.540233	3.25605	3.79138	0.000500304	0.00468622	3.48059	POSLFC
CACNG6	ENSG00000130433	1.27482	-0.222847	3.74175	0.000500664	0.00468697	3.4804	POSLFC
AC130466.1	ENSG00000283213	1.42564	-0.569372	3.74614	0.000500745	0.00468697	3.48036	POSLFC
AC078860.2	ENSG00000257761	1.49904	-2.39039	3.73891	0.000501081	0.00468843	3.48018	POSLFC
ZNF471	ENSG00000196263	-0.38902	4.70965	-3.75625	0.000501493	0.00469059	-3.47996	NEGLFC
INPP5J	ENSG00000185133	-0.723133	2.54432	-3.7864	0.000503089	0.00470356	-3.47911	NEGLFC
ARPIN	ENSG00000242498	0.453547	2.5976	3.75643	0.000503241	0.00470356	3.47903	POSLFC
AL008633.1	ENSG00000225689	-0.441688	9.7101	-3.80101	0.000504919	0.00471754	-3.47813	NEGLFC
LAMTOR3	ENSG00000109270	0.466172	3.1072	3.7917	0.000505637	0.00472255	3.47775	POSLFC
AC023855.1	ENSG00000267638	-2.0919	-2.70062	-3.77135	0.000506031	0.00472453	-3.47754	NEGLFC
HDX	ENSG00000165259	-0.353539	5.75254	-3.77233	0.000506831	0.0047303	-3.47712	NEGLFC
SPIRE1	ENSG00000134278	0.337968	7.82603	3.73478	0.000507459	0.00473447	3.47679	POSLFC
AC008060.4	ENSG00000260426	-1.6191	-3.25455	-3.73679	0.000509339	0.0047503	-3.4758	NEGLFC
DYSF	ENSG00000135636	-0.633376	6.13358	-3.80459	0.000510089	0.00475559	-3.4754	NEGLFC
BEND4	ENSG00000188848	1.08487	1.05986	3.74096	0.000511147	0.00476373	3.47485	POSLFC
AL356740.1	ENSG00000267868	1.05554	-1.32532	3.73193	0.000511891	0.00476873	3.47446	POSLFC
DPP8	ENSG00000074603	0.36599	5.9575	3.73322	0.00051205	0.00476873	3.47437	POSLFC
AAAS	ENSG00000094914	-0.631032	3.40371	-3.78267	0.000515688	0.00479858	-3.47247	NEGLFC
LINC01678	ENSG00000225331	-2.45143	-2.15772	-3.73385	0.000515726	0.00479858	-3.47245	NEGLFC
ACACA	ENSG00000278540	0.281839	8.08716	3.76601	0.00051581	0.00479858	3.47241	POSLFC
ZNF226	ENSG00000167380	-0.382734	4.06095	-3.77636	0.000519199	0.00482838	-3.47065	NEGLFC
EI24	ENSG00000149547	0.613426	3.92672	3.77572	0.000519575	0.00483015	3.47046	POSLFC
GGA1	ENSG00000100083	-0.444745	5.05269	-3.79071	0.000520002	0.00483239	-3.47024	NEGLFC
MEG3	ENSG00000214548	-0.535269	11.7584	-3.76267	0.000521502	0.00484459	-3.46946	NEGLFC
TDRP	ENSG00000180190	-0.367995	5.43412	-3.72923	0.000521939	0.00484692	-3.46924	NEGLFC
TAPT1	ENSG00000169762	0.494982	5.51523	3.72583	0.000524077	0.00486351	3.46814	POSLFC
FAM171A1	ENSG00000148468	0.307718	7.8104	3.72422	0.0005241	0.00486351	3.46813	POSLFC
AL355303.1	ENSG00000231039	-1.41014	-2.51512	-3.76343	0.000524923	0.00486941	-3.4677	NEGLFC
TRIM52	ENSG00000183718	-0.41068	4.07143	-3.74334	0.000526136	0.00487781	-3.46708	NEGLFC
N4BP1	ENSG00000102921	0.207778	5.98658	3.72291	0.000526204	0.00487781	3.46705	POSLFC
CCDC62	ENSG00000130783	0.47739	4.48757	3.8162	0.000526475	0.00487858	3.46691	POSLFC
AC009063.3	ENSG00000261103	-1.62877	-1.3257	-3.81289	0.000526928	0.00488033	-3.46668	NEGLFC
AC016931.1	ENSG00000286982	-0.862801	1.13594	-3.75078	0.000527162	0.00488033	-3.46656	NEGLFC
USP49	ENSG00000164663	0.40757	5.8683	3.75968	0.000527227	0.00488033	3.46653	POSLFC
PIGP	ENSG00000185808	0.797588	2.36377	3.81411	0.000527857	0.00488442	3.46621	POSLFC
SNX2	ENSG00000205302	0.426314	5.00019	3.73603	0.000530457	0.00490541	3.46489	POSLFC
AC007216.2	ENSG00000261216	1.2249	-1.42279	3.79717	0.000530503	0.00490541	3.46486	POSLFC
AC105345.1	ENSG00000205959	-0.475401	4.11949	-3.75641	0.000530944	0.00490774	-3.46464	NEGLFC
CYP2C19	ENSG00000165841	1.49591	-0.614602	3.75806	0.00053151	0.00491122	3.46435	POSLFC
NUDT16	ENSG00000198585	0.67637	2.24379	3.71894	0.000532619	0.00491972	3.46379	POSLFC
AC105941.1	ENSG00000286541	-3.12089	-1.2476	-3.80049	0.000533428	0.00492544	-3.46338	NEGLFC
PMPCB	ENSG00000105819	0.57962	4.72588	3.72125	0.000535431	0.00494218	3.46237	POSLFC
TENM2	ENSG00000145934	0.803843	10.3787	3.71671	0.000536262	0.00494809	3.46196	POSLFC
RNF157	ENSG00000141576	0.236738	6.60658	3.78206	0.000540271	0.00498331	3.45995	POSLFC
CBX6	ENSG00000183741	0.513727	5.26621	3.74686	0.000541581	0.00499362	3.4593	POSLFC
C19orf48	ENSG00000167747	-0.718792	1.3826	-3.71456	0.00054262	0.00500142	-3.45878	NEGLFC
PSRC1	ENSG00000134222	-1.27852	3.7131	-3.78533	0.000544856	0.00502025	-3.45768	NEGLFC
MAGI1	ENSG00000151276	0.326894	8.92735	3.85228	0.000545592	0.005025	3.45731	POSLFC
AL022323.1	ENSG00000203280	0.680017	1.29096	3.71277	0.000545759	0.005025	3.45723	POSLFC
RUSC2	ENSG00000198853	0.299615	6.25481	3.77056	0.000546105	0.00502641	3.45706	POSLFC
AC080079.2	ENSG00000287424	2.01363	-0.772321	3.71515	0.000546752	0.00503059	3.45674	POSLFC
KMT5A	ENSG00000183955	-0.375159	4.58049	-3.76918	0.000547298	0.00503382	-3.45647	NEGLFC
CSF3R	ENSG00000119535	-2.32762	-1.27482	-3.73357	0.000547739	0.0050361	-3.45625	NEGLFC
RBX1	ENSG00000100387	0.654899	5.41966	3.70956	0.000548082	0.00503738	3.45609	POSLFC
NPIPA5	ENSG00000183793	-1.24482	2.66779	-3.74996	0.000548267	0.00503738	-3.45599	NEGLFC
TBKBP1	ENSG00000198933	-0.764082	3.71224	-3.77413	0.000549132	0.00504355	-3.45557	NEGLFC
GPR1-AS	ENSG00000279220	1.31109	-1.40614	3.75851	0.000550446	0.00505383	3.45492	POSLFC
TMEM104	ENSG00000109066	-0.538572	3.90236	-3.75733	0.00055138	0.0050602	-3.45447	NEGLFC
KLF6	ENSG00000067082	0.74114	3.25713	3.73204	0.000551529	0.0050602	3.45439	POSLFC
PPP1R13B	ENSG00000088808	0.31283	7.34062	3.75944	0.000552112	0.00506376	3.45411	POSLFC
TAF12	ENSG00000120656	0.416196	4.09338	3.75448	0.000552463	0.00506519	3.45394	POSLFC
AIRE	ENSG00000160224	-1.2543	1.25308	-3.74986	0.00055318	0.00506997	-3.45359	NEGLFC
GMDS-DT	ENSG00000250903	-0.597093	7.22028	-3.77585	0.000553499	0.00507013	-3.45343	NEGLFC
ADAMTS8	ENSG00000134917	-0.664446	4.62066	-3.75225	0.000553587	0.00507013	-3.45339	NEGLFC
INIP	ENSG00000148153	0.429905	4.37346	3.70592	0.000554202	0.00507397	3.45309	POSLFC
ANKRD46	ENSG00000186106	0.427467	5.17599	3.75288	0.000554771	0.00507647	3.45281	POSLFC
ALDH2	ENSG00000111275	0.333612	4.80844	3.79239	0.000554867	0.00507647	3.45277	POSLFC
PPP6R2	ENSG00000100239	-0.295201	7.97877	-3.77502	0.000555585	0.00508064	-3.45242	NEGLFC
PKD1L3	ENSG00000277481	1.04107	1.29208	3.71259	0.000555725	0.00508064	3.45235	POSLFC
PKDCC	ENSG00000162878	-0.652241	5.27465	-3.7325	0.000555909	0.00508064	-3.45226	NEGLFC
MPG	ENSG00000103152	-0.487717	3.42873	-3.80568	0.000556246	0.00508193	-3.4521	NEGLFC
LINC02642	ENSG00000232591	-2.36233	-1.89655	-3.75076	0.000556659	0.00508324	-3.4519	NEGLFC
DECR2	ENSG00000242612	-1.02442	0.807924	-3.72129	0.000556781	0.00508324	-3.45184	NEGLFC
KDM2B-DT	ENSG00000256742	0.598504	4.14519	3.7442	0.000558542	0.00509753	3.45099	POSLFC
SKP2	ENSG00000145604	0.390232	4.48435	3.70263	0.000559776	0.005107	3.45039	POSLFC
RPS20	ENSG00000008988	1.13714	3.00376	3.70497	0.000560552	0.00511153	3.45002	POSLFC
WDR60	ENSG00000126870	-0.33829	7.76941	-3.80294	0.000560666	0.00511153	-3.44996	NEGLFC
HCG27	ENSG00000206344	0.68216	2.91577	3.77331	0.000560962	0.00511243	3.44982	POSLFC
AK7	ENSG00000140057	1.05692	2.23995	3.74382	0.000562819	0.00512756	3.44893	POSLFC
SLC7A1	ENSG00000139514	0.38656	5.20491	3.70804	0.000564642	0.00514208	3.44805	POSLFC
AL049836.1	ENSG00000258919	-0.993983	0.0844439	-3.69969	0.000564809	0.00514208	-3.44797	NEGLFC
GALNT12	ENSG00000119514	-0.697119	2.61798	-3.77154	0.000565271	0.00514407	-3.44775	NEGLFC
ZNF852	ENSG00000178917	0.414765	3.22979	3.76844	0.000565424	0.00514407	3.44768	POSLFC
PRKG2	ENSG00000138669	-0.81853	5.29425	-3.70995	0.000565799	0.00514568	-3.4475	NEGLFC
COX17	ENSG00000138495	0.592984	1.77977	3.70796	0.00056638	0.00514916	3.44722	POSLFC
TMEM98	ENSG00000006042	-2.40824	0.976654	-3.7625	0.000566634	0.00514966	-3.4471	NEGLFC
SSBP3	ENSG00000157216	0.348372	7.7993	3.75377	0.000567143	0.00515249	3.44686	POSLFC
AC108169.1	ENSG00000287083	-1.76841	2.02609	-3.69964	0.000568173	0.00515931	-3.44637	NEGLFC
KLHL18	ENSG00000114648	0.256273	5.48984	3.75172	0.00056829	0.00515931	3.44631	POSLFC
AL353658.2	ENSG00000280936	-2.05225	-1.77333	-3.73152	0.000568493	0.00515935	-3.44622	NEGLFC
LINC00662	ENSG00000261824	-0.481935	6.78387	-3.7739	0.000569887	0.00517019	-3.44556	NEGLFC
WDR33	ENSG00000136709	0.389264	6.51022	3.7162	0.000571271	0.00518094	3.4449	POSLFC
AUP1	ENSG00000115307	-1.09618	3.63404	-3.69579	0.000577011	0.00523116	-3.4422	NEGLFC
ARHGAP15	ENSG00000075884	2.05567	2.20621	3.69215	0.000577936	0.00523772	3.44176	POSLFC
OCIAD1	ENSG00000109180	0.453108	6.00478	3.69183	0.000578485	0.00524087	3.44151	POSLFC
ERF	ENSG00000105722	-0.841946	3.98302	-3.70947	0.000578872	0.00524254	-3.44133	NEGLFC
SLC2A12	ENSG00000146411	0.862812	3.87741	3.81831	0.000580113	0.00525195	3.44075	POSLFC
MRPL17	ENSG00000158042	-0.783583	0.950199	-3.75717	0.000581171	0.0052597	-3.44025	NEGLFC
GOLGA4	ENSG00000144674	-0.297709	7.82083	-3.69433	0.000581843	0.00526395	-3.43994	NEGLFC
CYP4A22-AS1	ENSG00000225506	-0.518346	4.4306	-3.75219	0.000583714	0.0052778	-3.43907	NEGLFC
AL137026.3	ENSG00000287901	1.75287	-2.54216	3.77035	0.000583781	0.0052778	3.43904	POSLFC
AC006041.2	ENSG00000286376	0.840066	3.37002	3.69186	0.000584025	0.00527817	3.43893	POSLFC
RNASE1	ENSG00000129538	-2.67808	-0.685647	-3.68794	0.000585381	0.00528858	-3.4383	NEGLFC
AC128687.3	ENSG00000287805	-0.730244	3.12034	-3.75004	0.000585988	0.00529223	-3.43802	NEGLFC
ZMYM4	ENSG00000146463	0.370109	6.8617	3.68952	0.000586443	0.0052945	3.43781	POSLFC
ANO2	ENSG00000047617	1.84718	2.8738	3.72218	0.00058709	0.0052985	3.43751	POSLFC
RHOA	ENSG00000067560	0.439156	5.07133	3.70407	0.000588999	0.00531388	3.43663	POSLFC
C7orf50	ENSG00000146540	-0.47905	6.70607	-3.7272	0.000589741	0.00531873	-3.43629	NEGLFC
AL136964.1	ENSG00000274718	1.13668	-0.309533	3.70175	0.000591228	0.00533028	3.43561	POSLFC
AC025178.1	ENSG00000250764	0.616285	2.34791	3.70258	0.00059256	0.00534044	3.435	POSLFC
GPAA1	ENSG00000197858	-1.02543	3.06671	-3.68373	0.00059292	0.00534183	-3.43483	NEGLFC
ACTR3	ENSG00000115091	0.595767	4.69583	3.68294	0.000594342	0.00535165	3.43418	POSLFC
POM121	ENSG00000196313	0.242633	6.19189	3.70916	0.000594568	0.00535165	3.43408	POSLFC
RABGAP1L	ENSG00000152061	0.429851	8.95427	3.71526	0.000594628	0.00535165	3.43405	POSLFC
GJC1	ENSG00000182963	1.02428	3.15949	3.69617	0.000595224	0.00535516	3.43378	POSLFC
ARL1	ENSG00000120805	0.623535	3.16246	3.73833	0.000595644	0.00535708	3.43359	POSLFC
LINC00266-4P	ENSG00000228786	1.23541	-0.133928	3.74613	0.000595895	0.00535749	3.43348	POSLFC
ANAPC13	ENSG00000129055	0.65815	1.60812	3.72322	0.000598434	0.00537845	3.43232	POSLFC
AC104964.2	ENSG00000253678	-1.70893	-1.7478	-3.73379	0.000599723	0.00538771	-3.43174	NEGLFC
MBTD1	ENSG00000011258	0.448436	6.07703	3.68319	0.000599879	0.00538771	3.43167	POSLFC
CACNA1B	ENSG00000148408	-0.348542	10.0983	-3.75634	0.000602648	0.0054107	-3.43042	NEGLFC
STMN2	ENSG00000104435	0.467042	6.60646	3.74388	0.000603607	0.00541745	3.42999	POSLFC
ANKRD20A1	ENSG00000260691	-0.632041	3.14258	-3.6908	0.000605168	0.00542792	-3.42929	NEGLFC
SV2B	ENSG00000185518	0.535182	8.98142	3.71205	0.000605192	0.00542792	3.42928	POSLFC
DENND1A	ENSG00000119522	0.411216	8.30818	3.67613	0.00060677	0.00543409	3.42857	POSLFC
SNHG5	ENSG00000203875	0.468919	5.80345	3.71	0.000606864	0.00543409	3.42853	POSLFC
KHDC4	ENSG00000132680	-0.340955	5.19256	-3.70916	0.000607239	0.00543409	-3.42836	NEGLFC
CDC42SE2	ENSG00000158985	0.325532	6.75953	3.67587	0.000607252	0.00543409	3.42835	POSLFC
LMNTD2	ENSG00000185522	-1.67783	-3.23237	-3.68007	0.000607306	0.00543409	-3.42833	NEGLFC
MAL	ENSG00000172005	-3.01458	0.862774	-3.71975	0.000607344	0.00543409	-3.42831	NEGLFC
PKP1	ENSG00000081277	1.24904	-0.813295	3.67581	0.000607355	0.00543409	3.42831	POSLFC
ZNF77	ENSG00000175691	-0.478851	2.4663	-3.75275	0.000607554	0.00543409	-3.42822	NEGLFC
ZCCHC24	ENSG00000165424	-3.3662	1.21844	-3.72583	0.000608431	0.0054395	-3.42783	NEGLFC
CPEB4	ENSG00000113742	0.508149	7.57211	3.67515	0.000608577	0.0054395	3.42776	POSLFC
SEMA3B	ENSG00000012171	-3.38654	0.859917	-3.73645	0.000609034	0.00544171	-3.42756	NEGLFC
INPP5A	ENSG00000068383	-0.444627	6.85435	-3.70947	0.000609555	0.0054445	-3.42733	NEGLFC
AP003469.4	ENSG00000261087	1.09074	2.55442	3.69215	0.00060993	0.00544492	3.42716	POSLFC
TRPT1	ENSG00000149743	-1.44362	0.280816	-3.72035	0.000610022	0.00544492	-3.42712	NEGLFC
HAGLR	ENSG00000224189	-2.38516	-2.18374	-3.73894	0.000611235	0.00545388	-3.42658	NEGLFC
TRAF3IP2-AS1	ENSG00000231889	0.417727	7.131	3.679	0.000611638	0.00545559	3.4264	POSLFC
DENND6A	ENSG00000174839	0.351104	5.87636	3.67321	0.000612174	0.0054585	3.42616	POSLFC
AC092329.4	ENSG00000284428	0.858687	4.0573	3.72278	0.000612798	0.00546143	3.42589	POSLFC
AL354710.2	ENSG00000239705	1.29929	-1.43751	3.67281	0.000612923	0.00546143	3.42583	POSLFC
SCRN1	ENSG00000136193	0.362089	6.12259	3.70858	0.000613314	0.00546303	3.42566	POSLFC
ZNF444	ENSG00000167685	-0.403854	4.60746	-3.71018	0.000615629	0.00548178	-3.42463	NEGLFC
AC009065.2	ENSG00000259933	-1.55928	-0.0877602	-3.71921	0.000616789	0.00549023	-3.42412	NEGLFC
AC019257.1	ENSG00000253764	-1.19842	2.26285	-3.68885	0.000617622	0.00549575	-3.42376	NEGLFC
C4orf3	ENSG00000164096	1.17216	3.29098	3.72916	0.000618306	0.0054987	3.42345	POSLFC
CYTH2	ENSG00000105443	-0.578637	2.94615	-3.73908	0.000618376	0.0054987	-3.42342	NEGLFC
KCTD2	ENSG00000180901	0.556411	4.17253	3.68046	0.000618844	0.00550098	3.42322	POSLFC
NUMA1	ENSG00000137497	-0.411566	6.05965	-3.72333	0.000619107	0.00550143	-3.4231	NEGLFC
AL358216.1	ENSG00000225140	-2.21149	-1.90293	-3.66756	0.000622754	0.00553102	-3.42151	NEGLFC
FLI1	ENSG00000151702	-2.4792	-0.816579	-3.68485	0.000622863	0.00553102	-3.42146	NEGLFC
TDP2	ENSG00000111802	0.443781	4.26519	3.6692	0.000623104	0.00553128	3.42135	POSLFC
BMT2	ENSG00000164603	0.553189	5.96681	3.69123	0.0006234	0.00553201	3.42122	POSLFC
ZNF609	ENSG00000180357	0.410344	7.91722	3.66688	0.000624044	0.00553583	3.42094	POSLFC
AC079352.1	ENSG00000226994	-2.99063	2.82141	-3.71162	0.000625473	0.00554662	-3.42032	NEGLFC
MCM5	ENSG00000100297	-1.49403	-1.63183	-3.69055	0.000627907	0.00556469	-3.41926	NEGLFC
TAPBPL	ENSG00000139192	-0.871226	0.149668	-3.68535	0.00062799	0.00556469	-3.41923	NEGLFC
AC022440.1	ENSG00000285914	1.58483	-1.15025	3.66742	0.000628199	0.00556469	3.41914	POSLFC
FBXO16	ENSG00000214050	0.532274	6.37018	3.71717	0.000628368	0.00556469	3.41906	POSLFC
FBXO10	ENSG00000147912	0.456165	5.95718	3.70522	0.000629386	0.00557181	3.41862	POSLFC
SLC38A10	ENSG00000157637	-0.598156	5.09903	-3.70632	0.000629902	0.00557447	-3.4184	NEGLFC
BCS1L	ENSG00000074582	-1.33682	1.20985	-3.7166	0.000630713	0.00557881	-3.41805	NEGLFC
FAM222B	ENSG00000173065	0.430658	7.07341	3.71191	0.000630822	0.00557881	3.418	POSLFC
PABPC1L2A	ENSG00000186288	0.945234	1.1091	3.7046	0.000631858	0.00558607	3.41756	POSLFC
CCDC154	ENSG00000197599	-1.07015	2.04497	-3.70191	0.000633095	0.00559381	-3.41702	NEGLFC
Z94160.1	ENSG00000237862	-0.977739	1.43482	-3.75114	0.000633328	0.00559381	-3.41692	NEGLFC
GPD2	ENSG00000115159	0.485062	4.56576	3.66198	0.000633379	0.00559381	3.4169	POSLFC
ENOSF1	ENSG00000132199	-2.28592	2.93706	-3.70486	0.000635487	0.00561051	-3.416	NEGLFC
EPN2-AS1	ENSG00000235397	-2.0824	-0.908933	-3.72281	0.000635811	0.00561081	-3.41586	NEGLFC
AC108519.1	ENSG00000288075	-0.493302	7.59086	-3.75262	0.000635952	0.00561081	-3.4158	NEGLFC
ABI3BP	ENSG00000154175	1.84493	0.633742	3.66696	0.000637993	0.0056269	3.41493	POSLFC
ZDHHC7	ENSG00000153786	0.26673	4.51917	3.72556	0.000638639	0.00563069	3.41465	POSLFC
OTUD3	ENSG00000169914	0.400058	5.1049	3.70849	0.000640875	0.00564849	3.4137	POSLFC
ADCY9	ENSG00000162104	0.440088	7.90831	3.76747	0.000642292	0.00565905	3.4131	POSLFC
CCR9	ENSG00000173585	1.08837	-1.56064	3.65687	0.000643272	0.00566576	3.41268	POSLFC
KHDRBS1	ENSG00000121774	0.287714	5.99798	3.67962	0.000643491	0.00566578	3.41259	POSLFC
NAPEPLD	ENSG00000161048	0.450371	6.20688	3.65932	0.000643823	0.00566678	3.41245	POSLFC
PSMD3	ENSG00000108344	-0.527919	4.14463	-3.6561	0.000645745	0.00568177	-3.41163	NEGLFC
EIF2B3	ENSG00000070785	0.351516	6.074	3.76709	0.000647836	0.00569669	3.41075	POSLFC
KCNQ2	ENSG00000075043	-0.529785	7.99661	-3.7164	0.000647879	0.00569669	-3.41074	NEGLFC
LSMEM1	ENSG00000181016	0.634574	2.29009	3.67208	0.000648953	0.0057042	3.41028	POSLFC
PRORP	ENSG00000100890	0.285463	5.4881	3.65288	0.00065109	0.00572105	3.40939	POSLFC
VGLL4	ENSG00000144560	0.444759	7.62902	3.65885	0.000652096	0.00572795	3.40897	POSLFC
FOXRED1	ENSG00000110074	-0.385246	4.85274	-3.71846	0.000653284	0.00573644	-3.40847	NEGLFC
LINC00867	ENSG00000232139	0.863426	0.900326	3.6516	0.000653615	0.00573652	3.40833	POSLFC
KIAA0753	ENSG00000198920	-0.306115	5.87147	-3.65519	0.000653738	0.00573652	-3.40828	NEGLFC
ZNF625	ENSG00000257591	-0.456125	3.61637	-3.65951	0.000653956	0.00573652	-3.40819	NEGLFC
TNRC6A	ENSG00000090905	0.348156	9.66895	3.71029	0.000655154	0.0057451	3.40769	POSLFC
ZNF587	ENSG00000198466	0.313566	5.17957	3.72173	0.000655427	0.00574555	3.40758	POSLFC
AL355472.3	ENSG00000273367	-0.804796	2.37307	-3.65518	0.000655776	0.00574667	-3.40743	NEGLFC
GOLGA8N	ENSG00000232653	-0.781342	1.84949	-3.70579	0.000656678	0.00575161	-3.40706	NEGLFC
LNPEP	ENSG00000113441	0.405079	5.7993	3.68587	0.000656797	0.00575161	3.40701	POSLFC
SPAG6	ENSG00000077327	0.77512	2.19794	3.66889	0.000657004	0.00575161	3.40692	POSLFC
LINC02009	ENSG00000283646	1.36075	-1.1556	3.69443	0.000659028	0.00576738	3.40608	POSLFC
LINC01616	ENSG00000261340	0.807393	0.510595	3.71467	0.000660274	0.00577634	3.40556	POSLFC
C5orf24	ENSG00000181904	0.817002	3.79066	3.68197	0.00066096	0.00578039	3.40528	POSLFC
RABEP2	ENSG00000177548	-0.397394	3.65521	-3.70521	0.000661733	0.00578521	-3.40496	NEGLFC
Z98885.3	ENSG00000279345	-1.61993	-0.939229	-3.68512	0.000662587	0.00579073	-3.40461	NEGLFC
WDR18	ENSG00000065268	-0.816596	3.2119	-3.68581	0.000663098	0.00579325	-3.4044	NEGLFC
BCLAF3	ENSG00000173681	-0.277685	5.23949	-3.64701	0.000665263	0.00580933	-3.40351	NEGLFC
TM2D3	ENSG00000184277	0.44372	4.40827	3.72024	0.000665387	0.00580933	3.40346	POSLFC
SLC35B1	ENSG00000121073	-0.660029	2.74426	-3.64529	0.000666231	0.00581348	-3.40311	NEGLFC
LINC02073	ENSG00000267452	-1.00551	3.3707	-3.64546	0.00066631	0.00581348	-3.40308	NEGLFC
MLLT10	ENSG00000078403	0.369893	7.87858	3.64463	0.00066756	0.00582243	3.40257	POSLFC
LINC01792	ENSG00000237166	-3.03117	-0.311303	-3.81267	0.000668267	0.00582664	-3.40228	NEGLFC
MORC2	ENSG00000133422	-0.302531	4.14692	-3.70248	0.000669017	0.00583022	-3.40197	NEGLFC
ECHS1	ENSG00000127884	-0.629067	3.70408	-3.66922	0.000669127	0.00583022	-3.40193	NEGLFC
ITM2B	ENSG00000136156	0.593511	5.92036	3.69018	0.000669533	0.00583181	3.40176	POSLFC
TPD52	ENSG00000076554	0.443615	6.59773	3.64338	0.000670094	0.00583474	3.40153	POSLFC
CUL7	ENSG00000044090	-0.647886	2.95782	-3.64257	0.000671737	0.00584636	-3.40086	NEGLFC
AL359762.1	ENSG00000284882	1.16765	-0.572931	3.65636	0.000671879	0.00584636	3.4008	POSLFC
ZNF707	ENSG00000181135	-0.39061	2.7322	-3.67734	0.00067219	0.00584711	-3.40068	NEGLFC
DOCK8	ENSG00000107099	-2.12891	1.07698	-3.6737	0.000672572	0.00584848	-3.40052	NEGLFC
IRAK1	ENSG00000184216	-0.750946	2.4326	-3.64911	0.000673947	0.00585847	-3.39996	NEGLFC
MOB2	ENSG00000182208	-0.429653	5.04496	-3.68178	0.000674695	0.00586157	-3.39966	NEGLFC
ARMCX4	ENSG00000196440	-0.273067	6.10385	-3.70595	0.000674756	0.00586157	-3.39964	NEGLFC
AC073648.7	ENSG00000287972	-1.34161	1.9445	-3.65416	0.00067535	0.00586478	-3.3994	NEGLFC
NOMO3	ENSG00000103226	-0.525251	3.06505	-3.71137	0.000676715	0.00587466	-3.39884	NEGLFC
ZBTB34	ENSG00000177125	0.622837	3.00658	3.69272	0.000677882	0.00588283	3.39837	POSLFC
AC108457.1	ENSG00000285663	1.46052	-3.11615	3.65051	0.00067891	0.0058882	3.39796	POSLFC
GPR146	ENSG00000164849	-0.859697	0.829812	-3.63903	0.000678954	0.0058882	-3.39794	NEGLFC
GTF2F2	ENSG00000188342	0.489179	4.60062	3.73466	0.000679796	0.00589353	3.3976	POSLFC
PLPPR1	ENSG00000148123	-1.44446	3.96517	-3.66858	0.000680507	0.00589772	-3.39731	NEGLFC
AC020913.3	ENSG00000269836	-1.53691	-2.21802	-3.76906	0.000681241	0.00590212	-3.39702	NEGLFC
NUP50-DT	ENSG00000226328	0.422072	6.0088	3.67549	0.000682337	0.00590965	3.39658	POSLFC
AC021534.1	ENSG00000266711	-1.79473	-3.08259	-3.78762	0.000682633	0.00591024	-3.39646	NEGLFC
DUBR	ENSG00000243701	0.673471	6.45483	3.73672	0.000682997	0.00591142	3.39631	POSLFC
C5orf15	ENSG00000113583	0.543815	3.02371	3.67894	0.000683698	0.00591551	3.39603	POSLFC
FAM168A	ENSG00000054965	0.43557	7.83501	3.65972	0.000684153	0.00591748	3.39585	POSLFC
TMEM123	ENSG00000152558	-3.13013	0.532393	-3.70727	0.00068469	0.00591883	-3.39564	NEGLFC
AL672277.1	ENSG00000237531	-1.9402	-0.121912	-3.66214	0.000684765	0.00591883	-3.39561	NEGLFC
SYNRG	ENSG00000275066	0.356171	5.50906	3.63604	0.000685116	0.0059199	3.39547	POSLFC
AC020558.1	ENSG00000264666	0.546575	3.15979	3.68218	0.000687891	0.0059419	3.39436	POSLFC
CNST	ENSG00000162852	0.512868	6.18589	3.63447	0.000688387	0.00594289	3.39416	POSLFC
AL121839.2	ENSG00000260711	0.825325	0.191385	3.6392	0.000688592	0.00594289	3.39408	POSLFC
CLASP1	ENSG00000074054	0.442266	8.43858	3.64747	0.000688692	0.00594289	3.39404	POSLFC
STON1	ENSG00000243244	-1.01131	-0.309029	-3.69015	0.000688948	0.00594312	-3.39394	NEGLFC
G3BP2	ENSG00000138757	0.386103	6.14542	3.71218	0.000690264	0.0059525	3.39342	POSLFC
AC025265.1	ENSG00000257681	0.656648	2.52378	3.67889	0.00069071	0.00595437	3.39324	POSLFC
AC124798.1	ENSG00000260196	-0.703301	3.14124	-3.70537	0.000691128	0.00595599	-3.39307	NEGLFC
MSH4	ENSG00000057468	0.854117	4.20545	3.67182	0.000691408	0.00595643	3.39296	POSLFC
NDFIP2	ENSG00000102471	0.62222	6.84777	3.67704	0.000692837	0.00596676	3.3924	POSLFC
ARFRP1	ENSG00000101246	-0.641656	4.31153	-3.68316	0.000693565	0.00597105	-3.39211	NEGLFC
PET117	ENSG00000232838	-0.90016	1.53865	-3.69269	0.000693992	0.00597203	-3.39194	NEGLFC
CERS6	ENSG00000172292	0.42609	8.41896	3.63171	0.000694139	0.00597203	3.39188	POSLFC
SEPTIN4	ENSG00000108387	-1.79387	2.88162	-3.66154	0.000695115	0.00597845	-3.3915	NEGLFC
LARP4	ENSG00000161813	0.316504	5.7909	3.63093	0.000695777	0.00598216	3.39124	POSLFC
POR	ENSG00000127948	0.463666	5.00888	3.67073	0.000698846	0.00600656	3.39003	POSLFC
FAM135B	ENSG00000147724	0.361885	7.87621	3.66923	0.000699371	0.00600908	3.38983	POSLFC
RPRD2	ENSG00000163125	0.417156	7.68182	3.67308	0.000699689	0.00600983	3.3897	POSLFC
R3HDM2	ENSG00000179912	0.369283	8.4496	3.6288	0.000700281	0.00601293	3.38947	POSLFC
AATK	ENSG00000181409	-0.675389	6.86931	-3.67844	0.00070064	0.00601299	-3.38933	NEGLFC
EXD3	ENSG00000187609	-0.406437	6.52841	-3.69687	0.000701103	0.00601299	-3.38915	NEGLFC
DDX41	ENSG00000183258	-1.14883	2.63614	-3.63354	0.00070113	0.00601299	-3.38914	NEGLFC
AL022068.1	ENSG00000228412	0.753198	3.31214	3.67319	0.000701215	0.00601299	3.3891	POSLFC
TMEM246	ENSG00000165152	0.82167	3.8843	3.67823	0.000701789	0.00601593	3.38888	POSLFC
AC005726.3	ENSG00000264608	0.983901	2.31687	3.63062	0.000704914	0.00604072	3.38766	POSLFC
AL035252.3	ENSG00000277938	0.743887	1.81413	3.65856	0.000705191	0.00604111	3.38755	POSLFC
LIN7B	ENSG00000104863	-0.694106	2.77596	-3.64537	0.000705541	0.00604211	-3.38742	NEGLFC
AL391645.1	ENSG00000241505	1.33259	-0.491147	3.62597	0.000706278	0.00604643	3.38713	POSLFC
CRCP	ENSG00000241258	0.265378	5.24914	3.70983	0.000707434	0.00605433	3.38668	POSLFC
EEF1AKMT2	ENSG00000203791	0.449106	5.91077	3.62514	0.000708061	0.0060577	3.38644	POSLFC
LINC01219	ENSG00000232987	-1.2388	-0.855089	-3.64424	0.000710354	0.00607532	-3.38555	NEGLFC
CRIPT	ENSG00000119878	0.418882	3.63229	3.63926	0.00071086	0.00607764	3.38536	POSLFC
VPS51	ENSG00000149823	-0.318159	5.09168	-3.70642	0.000711146	0.00607809	-3.38525	NEGLFC
ARL16	ENSG00000214087	-0.576845	3.08524	-3.6758	0.000712441	0.00608715	-3.38475	NEGLFC
CALML6	ENSG00000169885	-1.08401	-0.323388	-3.62333	0.000712967	0.00608964	-3.38454	NEGLFC
AC034226.1	ENSG00000248533	-1.51165	-2.4937	-3.6234	0.000713211	0.00608973	-3.38445	NEGLFC
ZFYVE1	ENSG00000165861	0.365617	4.59024	3.63326	0.000713459	0.00608984	3.38435	POSLFC
NEIL2	ENSG00000154328	0.451563	2.88725	3.66477	0.000714329	0.00609526	3.38402	POSLFC
TMEM87A	ENSG00000103978	-0.528635	5.54019	-3.64645	0.000715096	0.0060998	-3.38373	NEGLFC
FAM156A	ENSG00000268350	0.406819	4.23196	3.62359	0.00071535	0.00609997	3.38363	POSLFC
AL590062.1	ENSG00000287966	-1.12821	-0.828065	-3.67075	0.000716111	0.00610369	-3.38334	NEGLFC
MRPL50	ENSG00000136897	0.748933	2.15474	3.64494	0.000716256	0.00610369	3.38328	POSLFC
AL691432.2	ENSG00000272106	0.65843	1.91445	3.62082	0.000717348	0.00611099	3.38286	POSLFC
PAFAH1B1	ENSG00000007168	0.229516	7.95413	3.62041	0.000718218	0.00611449	3.38253	POSLFC
LPAR1	ENSG00000198121	-3.87012	2.0275	-3.64932	0.00071823	0.00611449	-3.38252	NEGLFC
GABRA1	ENSG00000022355	0.485237	6.6146	3.66959	0.000718517	0.00611493	3.38241	POSLFC
GLI2	ENSG00000074047	1.34406	0.110054	3.67748	0.000718861	0.00611585	3.38228	POSLFC
AC106779.1	ENSG00000261302	0.759814	2.9432	3.65828	0.000720436	0.00612724	3.38168	POSLFC
TRO	ENSG00000067445	-0.742065	4.80915	-3.74283	0.000720897	0.00612916	-3.38151	NEGLFC
AC068193.1	ENSG00000287875	-2.05623	-2.33412	-3.62061	0.000723518	0.00614776	-3.38051	NEGLFC
AL365295.2	ENSG00000286730	-1.78796	-2.58161	-3.67314	0.000723559	0.00614776	-3.38049	NEGLFC
VWC2L	ENSG00000174453	1.0038	5.02673	3.62135	0.000724437	0.00615183	3.38016	POSLFC
CX3CR1	ENSG00000168329	-2.24537	-0.995916	-3.66215	0.000724711	0.00615183	-3.38006	NEGLFC
DESI1	ENSG00000100418	0.353756	4.29004	3.69857	0.000724748	0.00615183	3.38004	POSLFC
CUL1	ENSG00000055130	0.279711	6.59168	3.62074	0.00072512	0.00615298	3.3799	POSLFC
CHFR	ENSG00000072609	-0.262622	6.68067	-3.69478	0.000725618	0.00615437	-3.37971	NEGLFC
AC093898.1	ENSG00000286046	1.45597	0.546731	3.66119	0.000725758	0.00615437	3.37966	POSLFC
TMEM106B	ENSG00000106460	0.589746	5.19852	3.65012	0.000726468	0.00615838	3.37939	POSLFC
FAM214B	ENSG00000005238	-0.487837	2.48719	-3.64574	0.000727842	0.00616683	-3.37887	NEGLFC
CASC17	ENSG00000260785	1.53362	-1.29742	3.61627	0.000727939	0.00616683	3.37883	POSLFC
DAZAP1	ENSG00000071626	-0.40433	5.50673	-3.75594	0.000730187	0.00618385	-3.37799	NEGLFC
PDS5B	ENSG00000083642	0.510421	7.54766	3.66789	0.00073096	0.00618838	3.3777	POSLFC
RNF125	ENSG00000101695	-1.99331	0.848184	-3.63127	0.000731762	0.00619316	-3.37739	NEGLFC
FHAD1	ENSG00000142621	0.864908	3.29092	3.67638	0.000732097	0.00619397	3.37727	POSLFC
LINC01117	ENSG00000224577	0.836729	4.66255	3.61839	0.000732561	0.00619588	3.37709	POSLFC
AC126773.6	ENSG00000275383	0.634418	2.20901	3.64149	0.000732928	0.00619696	3.37696	POSLFC
SP110	ENSG00000135899	-2.34154	-0.452996	-3.68714	0.000734444	0.00620776	-3.37639	NEGLFC
AC040970.1	ENSG00000253210	-0.694947	1.69725	-3.63263	0.000734944	0.00620996	-3.3762	NEGLFC
LINC00639	ENSG00000259070	-3.54371	1.91638	-3.68387	0.000735446	0.00621021	-3.37601	NEGLFC
AC011491.3	ENSG00000269802	0.777163	0.374977	3.65017	0.000735451	0.00621021	3.37601	POSLFC
EIF1AX	ENSG00000173674	0.993953	4.22765	3.65154	0.000736296	0.00621533	3.37569	POSLFC
AC100797.5	ENSG00000282375	-0.76383	1.13085	-3.66094	0.000736596	0.00621584	-3.37558	NEGLFC
TRPV5	ENSG00000127412	-1.95335	-0.878125	-3.66025	0.00073701	0.00621731	-3.37543	NEGLFC
BCAS3	ENSG00000141376	0.367924	8.49917	3.61169	0.000737367	0.00621831	3.37529	POSLFC
ABHD5	ENSG00000011198	0.459634	4.50665	3.6104	0.000740225	0.00624038	3.37423	POSLFC
MRTO4	ENSG00000053372	-0.47478	3.8357	-3.64471	0.000740806	0.00624325	-3.37401	NEGLFC
TEF	ENSG00000167074	0.464228	5.34768	3.63603	0.000742943	0.00625898	3.37322	POSLFC
PTGDS	ENSG00000107317	-3.29327	2.47712	-3.65074	0.000743154	0.00625898	-3.37314	NEGLFC
AL031772.1	ENSG00000231329	0.725114	1.5033	3.65615	0.000744076	0.00626203	3.3728	POSLFC
AC011472.2	ENSG00000267174	1.01658	1.18114	3.65075	0.000744235	0.00626203	3.37274	POSLFC
ARX	ENSG00000004848	-2.69124	-1.31004	-3.60854	0.000744394	0.00626203	-3.37268	NEGLFC
DNASE1L1	ENSG00000013563	-0.712102	2.62825	-3.66962	0.000744486	0.00626203	-3.37265	NEGLFC
ADAM9	ENSG00000168615	0.414454	5.44929	3.63073	0.000744722	0.00626203	3.37256	POSLFC
P2RY11	ENSG00000244165	-0.432865	3.3184	-3.71068	0.000745891	0.00626983	-3.37213	NEGLFC
AP001977.1	ENSG00000286044	1.41656	4.05707	3.6388	0.000746541	0.00627326	3.37189	POSLFC
CCDC34	ENSG00000109881	0.457582	4.06282	3.6484	0.00074718	0.00627661	3.37165	POSLFC
ST7	ENSG00000004866	0.454391	6.92888	3.60664	0.000748669	0.00628707	3.37111	POSLFC
KLC1	ENSG00000126214	0.435174	6.94195	3.63146	0.00074911	0.00628875	3.37094	POSLFC
HINT2	ENSG00000137133	-1.62919	-0.360352	-3.6101	0.000749372	0.00628891	-3.37085	NEGLFC
GNB4	ENSG00000114450	0.708628	3.4061	3.61794	0.00075176	0.00630692	3.36997	POSLFC
MMP21	ENSG00000154485	-1.39514	-0.712798	-3.68361	0.000752058	0.00630738	-3.36986	NEGLFC
IQCH-AS1	ENSG00000259673	0.443469	3.95452	3.63103	0.000752514	0.00630816	3.36969	POSLFC
MADD	ENSG00000110514	-0.368287	6.40742	-3.60506	0.000752637	0.00630816	-3.36965	NEGLFC
SPTBN1	ENSG00000115306	0.266755	8.46708	3.66331	0.000756261	0.00633622	3.36833	POSLFC
KLHL20	ENSG00000076321	-0.449059	5.02631	-3.67094	0.000756687	0.00633622	-3.36817	NEGLFC
BBS10	ENSG00000179941	0.986237	1.36737	3.65527	0.000756716	0.00633622	3.36816	POSLFC
TMEM41B	ENSG00000166471	0.412983	5.66078	3.62973	0.000757414	0.00634001	3.36791	POSLFC
SHANK3	ENSG00000251322	-0.416415	6.58139	-3.63995	0.000757702	0.00634038	-3.3678	NEGLFC
AC005670.3	ENSG00000262879	0.37505	6.63835	3.62762	0.000760658	0.00636255	3.36673	POSLFC
RAP2C-AS1	ENSG00000232160	-0.652904	3.75747	-3.61136	0.00076084	0.00636255	-3.36666	NEGLFC
IL12A-AS1	ENSG00000244040	0.722169	5.59282	3.62513	0.000761567	0.00636657	3.3664	POSLFC
AC025171.2	ENSG00000215068	-2.49172	-1.09697	-3.60043	0.000762784	0.00637355	-3.36596	NEGLFC
AP004608.1	ENSG00000255545	-0.83473	5.57851	-3.60213	0.000762893	0.00637355	-3.36592	NEGLFC
AP3S2	ENSG00000157823	0.309817	5.53152	3.73684	0.000764016	0.0063808	3.36551	POSLFC
AL513210.1	ENSG00000225879	-1.00594	1.00878	-3.5997	0.00076446	0.0063808	-3.36535	NEGLFC
AP001062.1	ENSG00000184441	-0.960319	0.327809	-3.63059	0.000764497	0.0063808	-3.36534	NEGLFC
TRMT12	ENSG00000183665	0.379458	3.42028	3.60055	0.000764765	0.00638099	3.36524	POSLFC
SPRY4-AS1	ENSG00000231185	-1.88251	6.5922	-3.60043	0.000765961	0.00638891	-3.36481	NEGLFC
WASHC1	ENSG00000181404	-0.845512	4.90089	-3.63514	0.000767931	0.00640328	-3.3641	NEGLFC
MEST	ENSG00000106484	0.414363	4.88949	3.59805	0.000768259	0.00640352	3.36398	POSLFC
OPRD1	ENSG00000116329	0.477708	6.03894	3.68494	0.000768452	0.00640352	3.36391	POSLFC
C12orf77	ENSG00000226397	1.52243	-2.54259	3.63256	0.000770599	0.00641935	3.36314	POSLFC
THUMPD3-AS1	ENSG00000206573	0.438819	4.71394	3.62509	0.000771091	0.00642139	3.36297	POSLFC
AC099344.3	ENSG00000285569	0.632828	2.42407	3.61305	0.000773085	0.00643593	3.36226	POSLFC
AC148476.1	ENSG00000274373	-1.57922	-3.957	-3.64108	0.000773918	0.0064408	-3.36196	NEGLFC
FOPNL	ENSG00000133393	0.440559	3.59746	3.59508	0.000775157	0.00644905	3.36152	POSLFC
EMB	ENSG00000170571	0.594349	4.32067	3.62388	0.00077584	0.00645063	3.36127	POSLFC
ARHGAP45	ENSG00000180448	-1.663	-0.745236	-3.66453	0.000775843	0.00645063	-3.36127	NEGLFC
ERV3-1	ENSG00000213462	0.52126	2.62941	3.5945	0.000776513	0.00645413	3.36103	POSLFC
ASTE1	ENSG00000034533	-0.653167	2.44119	-3.59345	0.00077897	0.00647248	-3.36016	NEGLFC
MCAM	ENSG00000076706	-1.61373	1.78769	-3.60616	0.000779858	0.00647778	-3.35985	NEGLFC
GADD45B	ENSG00000099860	-1.59824	0.0601075	-3.59772	0.000782316	0.00649249	-3.35898	NEGLFC
CIDEA	ENSG00000176194	-0.649681	2.27015	-3.72312	0.000782519	0.00649249	-3.35891	NEGLFC
CAPSL	ENSG00000152611	1.91364	-2.24531	3.6318	0.000782649	0.00649249	3.35886	POSLFC
GRIP1	ENSG00000155974	0.723906	7.60842	3.59192	0.000782817	0.00649249	3.3588	POSLFC
CCDC85A	ENSG00000055813	0.552011	7.85571	3.59171	0.000783053	0.00649249	3.35872	POSLFC
AC004448.3	ENSG00000265126	-1.73647	-2.29014	-3.5947	0.000783128	0.00649249	-3.35869	NEGLFC
AC069281.1	ENSG00000225807	1.79981	-1.24588	3.64236	0.000783453	0.00649311	3.35858	POSLFC
AL035071.1	ENSG00000260257	1.02771	1.56343	3.61916	0.000785075	0.00650448	3.358	POSLFC
NAXD	ENSG00000213995	-0.262482	4.53032	-3.65388	0.000786769	0.00651643	-3.35741	NEGLFC
NAP1L1	ENSG00000187109	0.28527	7.35517	3.64502	0.000789259	0.00653416	3.35653	POSLFC
NCAPG2	ENSG00000146918	0.331688	3.89384	3.61343	0.000789412	0.00653416	3.35648	POSLFC
CHD7	ENSG00000171316	-2.29462	2.63627	-3.61381	0.000790449	0.00654065	-3.35612	NEGLFC
PTGR1	ENSG00000106853	0.522228	4.70965	3.62585	0.000790761	0.00654116	3.35601	POSLFC
BORCS7	ENSG00000166275	0.526474	3.19299	3.60964	0.000791243	0.00654306	3.35584	POSLFC
AP001599.1	ENSG00000223563	1.32835	0.929529	3.60914	0.000791652	0.00654436	3.3557	POSLFC
IYD	ENSG00000009765	1.36978	-1.69678	3.61004	0.00079223	0.00654705	3.3555	POSLFC
AL022157.1	ENSG00000226310	-0.980125	-0.216077	-3.5873	0.000793484	0.00655533	-3.35506	NEGLFC
CACUL1	ENSG00000151893	0.391685	6.05136	3.61185	0.000794128	0.00655856	3.35483	POSLFC
VPS28	ENSG00000160948	-0.778145	3.64872	-3.5864	0.000795631	0.00656765	-3.35431	NEGLFC
AP000721.2	ENSG00000256824	-1.04879	4.33013	-3.61836	0.000795734	0.00656765	-3.35427	NEGLFC
AL133410.1	ENSG00000227388	0.437026	4.4191	3.58557	0.000797635	0.00658125	3.35361	POSLFC
ZNF37A	ENSG00000075407	-0.37832	6.48372	-3.66054	0.0007981	0.00658299	-3.35345	NEGLFC
AC009899.1	ENSG00000285940	0.428397	6.97418	3.58494	0.000799132	0.00658773	3.3531	POSLFC
SH2D3C	ENSG00000095370	-0.535111	4.22724	-3.62907	0.00079919	0.00658773	-3.35308	NEGLFC
FOXJ2	ENSG00000065970	0.496168	3.1228	3.62835	0.000799435	0.00658773	3.35299	POSLFC
FSTL5	ENSG00000168843	1.46986	6.42936	3.58375	0.000801995	0.006603	3.35211	POSLFC
FBF1	ENSG00000188878	-0.468579	4.75067	-3.66396	0.000802013	0.006603	-3.3521	NEGLFC
AC084125.2	ENSG00000255182	-0.818445	2.76516	-3.69433	0.00080205	0.006603	-3.35209	NEGLFC
LINC02335	ENSG00000278630	1.90459	-1.01439	3.58948	0.000803829	0.00661383	3.35147	POSLFC
ZSCAN1	ENSG00000152467	-0.856544	2.12617	-3.62835	0.000803876	0.00661383	-3.35146	NEGLFC
PEA15	ENSG00000162734	0.839904	4.94271	3.6476	0.000804738	0.00661779	3.35116	POSLFC
DANT2	ENSG00000235244	-0.385162	9.45336	-3.66646	0.000805104	0.00661779	-3.35103	NEGLFC
AC104667.1	ENSG00000227107	-1.30734	-1.85879	-3.58245	0.000805121	0.00661779	-3.35103	NEGLFC
RINT1	ENSG00000135249	-0.401782	4.69059	-3.61654	0.000806211	0.00662465	-3.35065	NEGLFC
OVGP1	ENSG00000085465	-0.583278	3.34936	-3.61339	0.000806817	0.00662753	-3.35045	NEGLFC
LINC01588	ENSG00000214900	0.707109	4.05935	3.58151	0.000807402	0.00662997	3.35024	POSLFC
CTRL	ENSG00000141086	-1.50329	-0.401854	-3.62612	0.000807624	0.00662997	-3.35017	NEGLFC
HTATIP2	ENSG00000109854	0.474622	2.83481	3.59902	0.000809273	0.00664141	3.3496	POSLFC
TMEM52	ENSG00000178821	-1.26117	-0.730541	-3.58614	0.000810468	0.00664911	-3.34919	NEGLFC
TARBP2	ENSG00000139546	-1.14512	1.04968	-3.58949	0.00081174	0.00665562	-3.34876	NEGLFC
SYN1	ENSG00000008056	0.44153	5.82574	3.64315	0.000811774	0.00665562	3.34875	POSLFC
RBM15-AS1	ENSG00000227963	0.823269	1.26643	3.58622	0.000812061	0.00665587	3.34865	POSLFC
ZNF658	ENSG00000274349	-0.345325	3.01611	-3.60488	0.000812373	0.00665633	-3.34854	NEGLFC
AL033539.2	ENSG00000286954	1.70179	2.48986	3.57908	0.000813317	0.00666197	3.34822	POSLFC
TMEM134	ENSG00000172663	-0.709289	2.9365	-3.60508	0.000814144	0.00666652	-3.34794	NEGLFC
AC009063.2	ENSG00000260788	-3.44251	0.550237	-3.63084	0.000814386	0.00666652	-3.34786	NEGLFC
AL449403.1	ENSG00000237212	-1.3927	-1.73998	-3.62378	0.000815631	0.0066746	-3.34744	NEGLFC
NSMAF	ENSG00000035681	-0.325421	6.23787	-3.58188	0.000816513	0.00667972	-3.34714	NEGLFC
NPIPA3	ENSG00000224712	-1.60748	0.362392	-3.61134	0.00081688	0.00668061	-3.34701	NEGLFC
LHFPL4	ENSG00000156959	0.34754	6.80518	3.63188	0.000817312	0.00668204	3.34686	POSLFC
SLC30A1	ENSG00000170385	0.812079	1.78924	3.60722	0.000818607	0.00668908	3.34643	POSLFC
FOXD4L5	ENSG00000204779	-1.18266	-1.08737	-3.62836	0.000818687	0.00668908	-3.3464	NEGLFC
IRF2BPL	ENSG00000119669	1.10988	2.19064	3.64044	0.000821054	0.00670631	3.3456	POSLFC
RAB40AL	ENSG00000102128	-0.964909	-0.314785	-3.5776	0.000821957	0.00671129	-3.34529	NEGLFC
PCDH20	ENSG00000280165	0.991514	2.12585	3.63289	0.000822181	0.00671129	3.34522	POSLFC
AC022966.2	ENSG00000287539	-1.07505	0.193542	-3.60874	0.000822517	0.00671193	-3.3451	NEGLFC
FAM66D	ENSG00000255052	-0.655309	6.4396	-3.67859	0.000823216	0.00671552	-3.34487	NEGLFC
TAS2R4	ENSG00000127364	0.757441	2.50187	3.59059	0.000827836	0.00675109	3.34332	POSLFC
MDC1	ENSG00000137337	-0.62201	3.41525	-3.59586	0.00082921	0.00676017	-3.34286	NEGLFC
C16orf95	ENSG00000260456	0.429998	4.90075	3.62752	0.000831088	0.00677218	3.34223	POSLFC
KDM4B	ENSG00000127663	-0.382293	7.66662	-3.64071	0.000831205	0.00677218	-3.34219	NEGLFC
SPSB1	ENSG00000171621	-0.69222	3.63816	-3.61833	0.000832466	0.00678033	-3.34177	NEGLFC
AC092691.1	ENSG00000239268	0.690197	9.18002	3.61024	0.000833166	0.0067839	3.34153	POSLFC
THOP1	ENSG00000172009	-0.452013	4.39669	-3.63048	0.000834291	0.00679093	-3.34116	NEGLFC
ACOT9	ENSG00000123130	0.360423	3.94088	3.61097	0.000836171	0.0068041	3.34054	POSLFC
SLC5A12	ENSG00000148942	0.935571	-0.223815	3.58383	0.000838167	0.0068149	3.33987	POSLFC
ZFYVE21	ENSG00000100711	-0.363515	5.30011	-3.64683	0.000838185	0.0068149	-3.33987	NEGLFC
IQCF1	ENSG00000173389	1.43097	-1.05781	3.57283	0.000838285	0.0068149	3.33983	POSLFC
KLC3	ENSG00000104892	1.28564	-0.67923	3.63618	0.000839343	0.00682137	3.33948	POSLFC
CCNI	ENSG00000118816	0.577383	5.38565	3.59169	0.000840434	0.00682619	3.33912	POSLFC
NPW	ENSG00000183971	0.920928	-0.207554	3.6189	0.000840549	0.00682619	3.33908	POSLFC
AC090518.1	ENSG00000260392	0.901367	2.89773	3.59185	0.000840725	0.00682619	3.33903	POSLFC
MRPS25	ENSG00000131368	-0.405305	5.16879	-3.61186	0.000841667	0.00683171	-3.33872	NEGLFC
NCAPD2	ENSG00000010292	-0.499335	3.71367	-3.58999	0.000842042	0.00683199	-3.33859	NEGLFC
IFT172	ENSG00000138002	-0.340699	6.61859	-3.64014	0.000842228	0.00683199	-3.33853	NEGLFC
AC090515.6	ENSG00000286897	0.959121	-1.10907	3.62197	0.000842596	0.00683284	3.33841	POSLFC
FBXO11	ENSG00000138081	0.375284	7.55813	3.58021	0.000843282	0.00683581	3.33818	POSLFC
CD177	ENSG00000204936	-1.44328	-3.05677	-3.57756	0.000843489	0.00683581	-3.33811	NEGLFC
ANKRD36B	ENSG00000196912	-0.580246	6.95334	-3.61768	0.000845981	0.00685387	-3.33729	NEGLFC
SLC4A5	ENSG00000188687	0.784682	4.28496	3.61348	0.000846394	0.00685508	3.33716	POSLFC
FTO	ENSG00000140718	0.424695	8.19037	3.60366	0.000846807	0.00685628	3.33702	POSLFC
AC131956.2	ENSG00000250777	1.49012	-2.71264	3.61695	0.000850027	0.00688022	3.33597	POSLFC
CRTC2	ENSG00000160741	-1.24838	2.74435	-3.57481	0.00085054	0.00688222	-3.3358	NEGLFC
UBE3C	ENSG00000009335	0.260954	7.20741	3.56519	0.00085211	0.00689277	3.33529	POSLFC
AC010618.3	ENSG00000269439	0.497532	4.21715	3.60815	0.000853685	0.00690337	3.33477	POSLFC
LINC01990	ENSG00000273125	0.843037	0.970916	3.58549	0.00085416	0.00690363	3.33462	POSLFC
AC090241.3	ENSG00000274776	0.823531	1.03496	3.56665	0.000854489	0.00690363	3.33451	POSLFC
LINC01989	ENSG00000261156	1.30073	-1.84624	3.56259	0.000854515	0.00690363	3.3345	POSLFC
FOXD4L1	ENSG00000184492	-1.56911	-3.31621	-3.59608	0.000854814	0.0069039	-3.33441	NEGLFC
SEC24C	ENSG00000176986	-0.321609	4.83494	-3.60934	0.000856023	0.00691094	-3.33401	NEGLFC
SLC26A1	ENSG00000145217	-1.08707	-0.416526	-3.57972	0.000856218	0.00691094	-3.33395	NEGLFC
PDCD6	ENSG00000249915	-0.370126	5.70227	-3.61898	0.000858049	0.00692357	-3.33336	NEGLFC
HSPA13	ENSG00000155304	0.85448	3.83475	3.62009	0.00086006	0.00693764	3.33271	POSLFC
UBE4B	ENSG00000130939	0.337099	7.34692	3.60585	0.000861001	0.00694307	3.3324	POSLFC
AC127070.1	ENSG00000236617	-1.50313	-2.77064	-3.56311	0.000861853	0.00694779	-3.33213	NEGLFC
IMPDH2	ENSG00000178035	-1.04318	1.82	-3.58078	0.000862422	0.00695022	-3.33194	NEGLFC
KLHL42	ENSG00000087448	0.408873	5.73694	3.57409	0.000862872	0.00695169	3.3318	POSLFC
KCNJ10	ENSG00000177807	-2.18731	0.710249	-3.5818	0.000866511	0.00697884	-3.33063	NEGLFC
LINC02280	ENSG00000260792	-1.3588	-0.182885	-3.55797	0.000867499	0.00698463	-3.33031	NEGLFC
KCTD19	ENSG00000168676	0.995858	-0.619865	3.55659	0.000870015	0.00700271	3.3295	POSLFC
AL583859.1	ENSG00000234306	1.29137	-1.28154	3.58887	0.000870459	0.00700412	3.32936	POSLFC
LINC02591	ENSG00000263590	-0.648607	1.85366	-3.58726	0.000871452	0.00700994	-3.32904	NEGLFC
SNRNP27	ENSG00000124380	0.581837	3.48621	3.5972	0.000871958	0.00701184	3.32888	POSLFC
TNNI3K	ENSG00000116783	0.674277	5.38726	3.58805	0.000875431	0.00703759	3.32777	POSLFC
PCDHA10	ENSG00000250120	-0.432974	3.48765	-3.57459	0.000875796	0.00703773	-3.32766	NEGLFC
UBE2Q2L	ENSG00000259511	-1.00007	0.568894	-3.60804	0.000875991	0.00703773	-3.3276	NEGLFC
TNNT2	ENSG00000118194	-0.707684	5.04139	-3.58875	0.000878251	0.00705371	-3.32688	NEGLFC
LEMD1-DT	ENSG00000224717	1.03893	-1.93967	3.67992	0.000879574	0.00706215	3.32646	POSLFC
SPATA5L1	ENSG00000171763	0.352913	3.37247	3.57053	0.000880174	0.00706478	3.32627	POSLFC
KLHDC9	ENSG00000162755	-0.731796	1.57231	-3.56245	0.000880613	0.00706612	-3.32613	NEGLFC
CPLX2	ENSG00000145920	0.427402	6.27728	3.64622	0.000880889	0.00706615	3.32604	POSLFC
AC104248.1	ENSG00000253796	1.08774	1.65386	3.5565	0.000882667	0.00707823	3.32548	POSLFC
NDUFAF6	ENSG00000156170	0.411721	5.59537	3.55528	0.000884449	0.00709033	3.32492	POSLFC
AC110769.2	ENSG00000270019	0.997306	-0.135094	3.55066	0.000885567	0.00709711	3.32456	POSLFC
SMPX	ENSG00000091482	1.30733	-0.940167	3.56327	0.000886466	0.00710125	3.32428	POSLFC
AC087301.1	ENSG00000265010	1.37883	-1.76263	3.61326	0.000886836	0.00710125	3.32417	POSLFC
ZDHHC8	ENSG00000099904	-0.573559	4.80585	-3.60971	0.000886905	0.00710125	-3.32414	NEGLFC
PKMYT1	ENSG00000127564	-0.951417	0.248815	-3.58008	0.000892459	0.00714353	-3.3224	NEGLFC
SNHG10	ENSG00000247092	0.711776	3.40075	3.57005	0.000893119	0.0071466	3.3222	POSLFC
SCAMP1	ENSG00000085365	0.493541	5.73609	3.58157	0.000895941	0.00716697	3.32132	POSLFC
AC025839.1	ENSG00000287677	-1.29889	3.62531	-3.57246	0.000896428	0.00716709	-3.32116	NEGLFC
VTI1A	ENSG00000151532	0.451857	8.05765	3.60589	0.000896508	0.00716709	3.32114	POSLFC
AL133166.1	ENSG00000257522	0.676242	5.20409	3.58731	0.000898315	0.00717933	3.32058	POSLFC
AC124283.1	ENSG00000261845	-1.71656	-0.943667	-3.57422	0.000899529	0.00718531	-3.3202	NEGLFC
LINC01277	ENSG00000229017	-0.544058	4.91453	-3.56696	0.000899616	0.00718531	-3.32017	NEGLFC
NFKBIL1	ENSG00000204498	-0.413845	2.24685	-3.54505	0.000900552	0.00719058	-3.31988	NEGLFC
CYHR1	ENSG00000187954	-0.542172	4.9155	-3.58352	0.000903164	0.00720922	-3.31907	NEGLFC
RUSC1	ENSG00000160753	-0.671149	5.03268	-3.58481	0.000903553	0.00721011	-3.31895	NEGLFC
AL158071.4	ENSG00000237422	0.88018	1.40157	3.56835	0.000904718	0.0072153	3.31859	POSLFC
TANGO6	ENSG00000103047	0.377572	6.38725	3.57106	0.00090476	0.0072153	3.31858	POSLFC
TMEM33	ENSG00000109133	0.599643	4.05771	3.58874	0.000909069	0.00724744	3.31725	POSLFC
RPTOR	ENSG00000141564	-0.280841	7.63648	-3.61568	0.000909788	0.00725094	-3.31703	NEGLFC
RANBP9	ENSG00000010017	0.548791	6.65501	3.5852	0.000911802	0.0072645	3.31642	POSLFC
LINC01524	ENSG00000234948	0.858141	1.11543	3.5408	0.000912048	0.0072645	3.31634	POSLFC
NFE2L3	ENSG00000050344	-1.76044	-0.628702	-3.56412	0.000913453	0.00727346	-3.31591	NEGLFC
CCHCR1	ENSG00000204536	-0.556483	3.87775	-3.59112	0.000913868	0.00727454	-3.31578	NEGLFC
AC124016.1	ENSG00000272677	0.460336	1.84871	3.5805	0.000915247	0.00728328	3.31536	POSLFC
UQCRC2	ENSG00000140740	-0.318336	5.73487	-3.54357	0.000915897	0.00728615	-3.31516	NEGLFC
CNTRL	ENSG00000119397	-0.381452	5.49259	-3.62355	0.000916169	0.00728615	-3.31508	NEGLFC
LINC02643	ENSG00000230109	0.911519	-1.99215	3.59054	0.000917249	0.00729251	3.31475	POSLFC
SH3KBP1	ENSG00000147010	0.357939	6.84082	3.57831	0.000918694	0.00730176	3.31431	POSLFC
COL18A1	ENSG00000182871	-1.34991	3.56468	-3.55705	0.000920117	0.00731083	-3.31388	NEGLFC
FXR1	ENSG00000114416	0.5358	5.93008	3.61107	0.000924168	0.00734077	3.31265	POSLFC
ZNF781	ENSG00000196381	-0.533748	1.8468	-3.58483	0.000924462	0.00734087	-3.31256	NEGLFC
TRIM21	ENSG00000132109	-1.8017	-2.74255	-3.53751	0.000926989	0.00735869	-3.3118	NEGLFC
MEDAG	ENSG00000102802	1.13843	-1.69249	3.53504	0.000927872	0.00736325	3.31153	POSLFC
CLASRP	ENSG00000104859	-0.432544	6.46057	-3.60616	0.000928217	0.00736325	-3.31143	NEGLFC
AC024022.1	ENSG00000250781	1.50554	-1.71696	3.57286	0.000928531	0.00736325	3.31133	POSLFC
HECTD2	ENSG00000165338	-0.350558	6.41874	-3.53474	0.000928698	0.00736325	-3.31128	NEGLFC
PDS5A	ENSG00000121892	0.289758	7.32865	3.5373	0.000930726	0.00737708	3.31067	POSLFC
AC010904.2	ENSG00000272002	-1.26085	-0.21432	-3.58267	0.000931136	0.00737807	-3.31055	NEGLFC
NPNT	ENSG00000168743	1.44976	-0.173831	3.53345	0.000932267	0.00738391	3.31021	POSLFC
PTPN3	ENSG00000070159	0.400884	5.31694	3.5341	0.000932441	0.00738391	3.31016	POSLFC
AC008438.1	ENSG00000249637	0.576155	3.76413	3.5651	0.000933293	0.0073865	3.3099	POSLFC
AC104506.1	ENSG00000273204	-1.35435	-1.53552	-3.5346	0.000933516	0.0073865	-3.30983	NEGLFC
ZBED6	ENSG00000257315	-1.26053	-1.80445	-3.59977	0.000933621	0.0073865	-3.3098	NEGLFC
PRKAR2B	ENSG00000005249	0.705445	7.0793	3.57938	0.00093444	0.00739073	3.30956	POSLFC
TBPL1	ENSG00000028839	0.475541	4.80325	3.5729	0.000936591	0.00740537	3.30891	POSLFC
TSPAN14	ENSG00000108219	0.370827	5.41483	3.5318	0.000936862	0.00740537	3.30883	POSLFC
STK32C	ENSG00000165752	-0.532035	5.92856	-3.58326	0.000940474	0.00743166	-3.30775	NEGLFC
TMOD3	ENSG00000138594	0.331609	5.30962	3.53015	0.000941504	0.00743753	3.30745	POSLFC
LINC02613	ENSG00000231367	0.534686	5.13802	3.58175	0.000941967	0.00743894	3.30731	POSLFC
ZFP41	ENSG00000181638	-0.613937	3.64025	-3.58435	0.000942556	0.00744133	-3.30713	NEGLFC
RBBP8NL	ENSG00000130701	-1.765	-2.4437	-3.59086	0.000943233	0.00744441	-3.30693	NEGLFC
TOE1	ENSG00000132773	-0.971743	1.2347	-3.52936	0.0009437	0.00744583	-3.30679	NEGLFC
IGHEP2	ENSG00000254017	-1.41306	-1.98424	-3.57966	0.000944787	0.00745214	-3.30647	NEGLFC
TCF4	ENSG00000196628	0.527585	8.83144	3.56774	0.000945279	0.00745375	3.30633	POSLFC
MYO15B	ENSG00000266714	-3.03367	0.992299	-3.58576	0.000945999	0.00745717	-3.30611	NEGLFC
ANO4	ENSG00000151572	-0.78685	6.80633	-3.56486	0.000947353	0.00746259	-3.30571	NEGLFC
AC109811.1	ENSG00000250406	-1.75376	-0.431961	-3.58077	0.000947435	0.00746259	-3.30569	NEGLFC
AC104088.1	ENSG00000232555	0.948315	0.858755	3.59999	0.000947548	0.00746259	3.30565	POSLFC
NUDT12	ENSG00000112874	-0.600619	2.05273	-3.52783	0.000949337	0.00747441	-3.30513	NEGLFC
APC2	ENSG00000115266	-0.552806	5.48525	-3.59024	0.000949827	0.00747579	-3.30498	NEGLFC
AC092821.3	ENSG00000284634	-0.683299	3.81876	-3.60221	0.000950088	0.00747579	-3.3049	NEGLFC
MICOS13	ENSG00000174917	-1.04892	2.22364	-3.52666	0.000951324	0.00748325	-3.30454	NEGLFC
PLEKHB1	ENSG00000021300	-2.18766	0.671708	-3.60534	0.000954111	0.0075029	-3.30372	NEGLFC
TRARG1	ENSG00000184811	1.42603	-2.03792	3.5497	0.000955978	0.00751531	3.30317	POSLFC
EPC1	ENSG00000120616	0.425445	6.72945	3.54523	0.000958337	0.00752857	3.30248	POSLFC
PRPF8	ENSG00000174231	-0.421778	5.41105	-3.54565	0.000958514	0.00752857	-3.30243	NEGLFC
NCKAP5	ENSG00000176771	-3.58777	3.59914	-3.55849	0.000958534	0.00752857	-3.30242	NEGLFC
C20orf204	ENSG00000196421	-0.714881	1.04387	-3.58186	0.000958915	0.00752928	-3.30231	NEGLFC
GGCT	ENSG00000006625	-0.423962	3.93713	-3.55478	0.00095971	0.00753324	-3.30208	NEGLFC
BICDL2	ENSG00000162069	-1.3597	-0.0180077	-3.5232	0.000961209	0.00754273	-3.30164	NEGLFC
AL109910.1	ENSG00000230960	-2.19934	-2.96946	-3.52303	0.000961685	0.00754418	-3.3015	NEGLFC
FUZ	ENSG00000010361	-1.02175	1.60876	-3.52289	0.000962084	0.00754504	-3.30139	NEGLFC
TWISTNB	ENSG00000105849	-0.416831	2.69721	-3.56609	0.000962403	0.00754527	-3.30129	NEGLFC
AC068787.3	ENSG00000287112	-1.29352	-0.695146	-3.59382	0.000963027	0.00754787	-3.30111	NEGLFC
ZMAT1	ENSG00000166432	-0.506001	5.30219	-3.56549	0.000964424	0.00755655	-3.3007	NEGLFC
NME9	ENSG00000181322	0.620855	5.44864	3.52564	0.000967341	0.00757712	3.29986	POSLFC
AP3D1	ENSG00000065000	-0.300129	6.00616	-3.60039	0.000970132	0.00759669	-3.29905	NEGLFC
NDST2	ENSG00000166507	-0.621372	3.54612	-3.56156	0.000970545	0.00759763	-3.29893	NEGLFC
VDR	ENSG00000111424	1.14189	-0.81499	3.52438	0.000971621	0.00760376	3.29862	POSLFC
MFSD11	ENSG00000092931	0.466028	5.97227	3.56546	0.000972798	0.00761068	3.29828	POSLFC
CEP83	ENSG00000173588	-0.374466	5.91324	-3.54113	0.000973875	0.00761681	-3.29797	NEGLFC
MIA	ENSG00000261857	2.0137	-2.18635	3.5294	0.000975882	0.00762802	3.29739	POSLFC
RAB1A	ENSG00000138069	0.495268	5.79629	3.5181	0.000975895	0.00762802	3.29739	POSLFC
DDO	ENSG00000203797	-1.98166	-1.99055	-3.51758	0.000977423	0.00763766	-3.29695	NEGLFC
DGLUCY	ENSG00000133943	0.330388	6.33061	3.56565	0.000977939	0.00763831	3.2968	POSLFC
USP27X	ENSG00000273820	0.930673	0.637215	3.53542	0.000978094	0.00763831	3.29675	POSLFC
GSPT1	ENSG00000103342	0.339408	6.03024	3.61905	0.000979089	0.00764378	3.29647	POSLFC
LILRB5	ENSG00000105609	-1.78098	-3.51557	-3.54614	0.00097981	0.00764711	-3.29626	NEGLFC
AC012368.2	ENSG00000228079	1.34555	-2.321	3.53982	0.000982166	0.0076611	3.29559	POSLFC
LINC00205	ENSG00000223768	-0.367269	4.66882	-3.64144	0.000982193	0.0076611	-3.29558	NEGLFC
TXNL1	ENSG00000091164	0.354858	5.3036	3.51584	0.000982488	0.00766111	3.29549	POSLFC
AC027451.1	ENSG00000255402	-1.62725	-2.7453	-3.5403	0.00098465	0.00767566	-3.29488	NEGLFC
HHATL	ENSG00000010282	-2.37825	2.23472	-3.53435	0.000985104	0.00767689	-3.29475	NEGLFC
TBC1D22A	ENSG00000054611	-0.330591	7.60802	-3.64115	0.000987458	0.00769209	-3.29408	NEGLFC
CCDC142	ENSG00000135637	-0.444662	3.63487	-3.5662	0.000987797	0.00769209	-3.29398	NEGLFC
ZNF446	ENSG00000083838	-0.708995	2.35042	-3.54571	0.000988429	0.00769209	-3.2938	NEGLFC
AL138960.1	ENSG00000277831	1.3569	-0.853787	3.52653	0.000988528	0.00769209	3.29377	POSLFC
AL445649.1	ENSG00000276740	-0.903989	-0.0732656	-3.54889	0.000988534	0.00769209	-3.29377	NEGLFC
APOD	ENSG00000189058	-1.59065	1.75747	-3.51361	0.00098904	0.00769372	-3.29363	NEGLFC
RPS29	ENSG00000213741	1.00356	3.74989	3.52628	0.000989467	0.00769449	3.2935	POSLFC
AC008453.2	ENSG00000286657	0.992468	0.725342	3.53349	0.000990223	0.00769449	3.29329	POSLFC
AL034417.2	ENSG00000238290	0.79541	1.29933	3.5132	0.000990245	0.00769449	3.29328	POSLFC
AC010680.1	ENSG00000267784	-0.531165	2.59007	-3.52853	0.000990324	0.00769449	-3.29326	NEGLFC
LINC01435	ENSG00000229981	0.583691	4.22654	3.51296	0.000990946	0.00769702	3.29308	POSLFC
HPYR1	ENSG00000253521	0.653456	4.02242	3.56553	0.000991465	0.00769875	3.29294	POSLFC
CCDC36	ENSG00000173421	0.913161	1.76679	3.53418	0.000992921	0.00770775	3.29252	POSLFC
RFPL1	ENSG00000128250	-1.8082	-2.64063	-3.54267	0.000994828	0.00772024	-3.29199	NEGLFC
AC018558.7	ENSG00000287448	-1.48265	-3.95487	-3.54726	0.000996648	0.00773206	-3.29147	NEGLFC
FZD4-DT	ENSG00000246523	0.486955	1.72924	3.60535	0.00099757	0.0077369	3.29121	POSLFC
USP5	ENSG00000111667	-0.683208	3.96304	-3.51038	0.000999262	0.00774771	-3.29073	NEGLFC
AC127164.1	ENSG00000257279	-1.06853	2.01643	-3.51354	0.00100282	0.00777092	-3.28973	NEGLFC
SLC35E2B	ENSG00000189339	-0.395156	5.10856	-3.55362	0.00100312	0.00777092	-3.28965	NEGLFC
CYP4X1	ENSG00000186377	-0.319276	5.08865	-3.55907	0.00100315	0.00777092	-3.28964	NEGLFC
TBC1D19	ENSG00000109680	-0.286365	6.90012	-3.61908	0.00100462	0.0077799	-3.28923	NEGLFC
DUSP19	ENSG00000162999	0.834935	2.76366	3.55008	0.00100491	0.0077799	3.28915	POSLFC
RNPEP	ENSG00000176393	-0.333577	4.21049	-3.56052	0.00100696	0.00779341	-3.28858	NEGLFC
PDE9A	ENSG00000160191	-1.44205	1.75481	-3.57973	0.00100731	0.00779354	-3.28848	NEGLFC
FGF8	ENSG00000107831	-0.920446	-0.599889	-3.54839	0.00100757	0.00779354	-3.2884	NEGLFC
CPM	ENSG00000135678	-2.50554	1.39362	-3.51797	0.00100814	0.00779564	-3.28824	NEGLFC
OOEP-AS1	ENSG00000231332	1.45756	-2.49308	3.50694	0.00100884	0.00779868	3.28805	POSLFC
MYO18A	ENSG00000196535	-0.386904	6.1731	-3.56758	0.00101236	0.00782304	-3.28707	NEGLFC
AC067852.3	ENSG00000267632	0.625339	4.22977	3.56253	0.00101259	0.00782304	3.287	POSLFC
NAP1L3	ENSG00000186310	1.18294	3.86995	3.54119	0.00101367	0.00782902	3.28671	POSLFC
HLTF	ENSG00000071794	-0.345191	5.72396	-3.54004	0.00101481	0.0078336	-3.28639	NEGLFC
BRK1	ENSG00000254999	0.41559	4.01666	3.55116	0.00101486	0.0078336	3.28637	POSLFC
FKBP1A	ENSG00000088832	0.728374	5.21778	3.55327	0.00101689	0.00784689	3.28581	POSLFC
TSPYL1	ENSG00000189241	1.2955	5.7109	3.55768	0.00101929	0.00786106	3.28515	POSLFC
RIN1	ENSG00000174791	-0.855396	3.16491	-3.55282	0.00101933	0.00786106	-3.28514	NEGLFC
C2orf88	ENSG00000187699	0.790979	3.12931	3.53514	0.00102387	0.00789373	3.28388	POSLFC
GGT7	ENSG00000131067	-0.398771	7.12546	-3.60325	0.00102576	0.00790267	-3.28336	NEGLFC
SLCO4C1	ENSG00000173930	0.658305	2.76197	3.50121	0.00102617	0.00790267	3.28325	POSLFC
CDK20	ENSG00000156345	-0.584465	2.4565	-3.5184	0.00102618	0.00790267	-3.28325	NEGLFC
LUC7L2	ENSG00000146963	-0.464301	7.47302	-3.5467	0.00102625	0.00790267	-3.28323	NEGLFC
TOR1B	ENSG00000136816	0.383728	3.89981	3.55253	0.00102661	0.00790315	3.28313	POSLFC
GSTO2	ENSG00000065621	0.499639	5.2439	3.53819	0.0010286	0.00791609	3.28259	POSLFC
MLYCD	ENSG00000103150	-0.562867	4.11647	-3.56295	0.0010304	0.00792634	-3.28209	NEGLFC
IGF2BP2	ENSG00000073792	1.54049	-0.536268	3.50054	0.00103054	0.00792634	3.28205	POSLFC
GUCY1B1	ENSG00000061918	0.538233	5.89146	3.54727	0.00103116	0.00792681	3.28189	POSLFC
JHY	ENSG00000109944	0.394454	4.22043	3.51878	0.00103121	0.00792681	3.28187	POSLFC
LINC00106	ENSG00000236871	-0.789818	4.41255	-3.55256	0.00103168	0.00792807	-3.28174	NEGLFC
TRIM37	ENSG00000108395	0.307494	6.7049	3.57762	0.001033	0.00793587	3.28138	POSLFC
SPIB	ENSG00000269404	1.12906	-1.01021	3.4977	0.00103691	0.00796235	3.28032	POSLFC
DIPK2B	ENSG00000147113	-2.47744	-0.847958	-3.53745	0.00103706	0.00796235	-3.28027	NEGLFC
TP53TG5	ENSG00000124251	-2.25386	2.22888	-3.52669	0.0010379	0.00796618	-3.28005	NEGLFC
STK24	ENSG00000102572	0.357186	5.76337	3.53865	0.0010385	0.00796618	3.27988	POSLFC
DNAH7	ENSG00000118997	-0.463313	6.89131	-3.53013	0.00103887	0.00796618	-3.27978	NEGLFC
ATG7	ENSG00000197548	0.357509	8.03706	3.53477	0.00103905	0.00796618	3.27973	POSLFC
ZDHHC18	ENSG00000204160	0.351961	4.35974	3.53515	0.00103938	0.00796618	3.27965	POSLFC
PWWP3A	ENSG00000160953	-0.488512	5.7634	-3.54629	0.0010394	0.00796618	-3.27964	NEGLFC
AL136115.2	ENSG00000269967	0.785771	2.14578	3.49752	0.00104093	0.00797557	3.27922	POSLFC
AC105940.1	ENSG00000224671	-1.43951	-2.10202	-3.56517	0.00104187	0.00797823	-3.27897	NEGLFC
PDCD2	ENSG00000071994	-0.547011	2.66988	-3.49605	0.00104201	0.00797823	-3.27893	NEGLFC
CCNE1	ENSG00000105173	-0.652009	1.62107	-3.51042	0.0010422	0.00797823	-3.27888	NEGLFC
AC017074.1	ENSG00000227359	1.42547	0.0794594	3.4986	0.00104521	0.00799891	3.27807	POSLFC
POGLUT2	ENSG00000134901	0.514634	2.19263	3.53347	0.00104629	0.00800479	3.27778	POSLFC
SRRM5	ENSG00000226763	0.864656	0.931256	3.53727	0.00104692	0.0080073	3.2776	POSLFC
TTC24	ENSG00000187862	-1.08177	-1.43772	-3.49444	0.0010478	0.00801167	-3.27737	NEGLFC
CYB5B	ENSG00000103018	0.447826	5.21184	3.49336	0.00105036	0.00802887	3.27668	POSLFC
AC034114.2	ENSG00000253238	0.733305	0.848219	3.53304	0.00105159	0.00803589	3.27635	POSLFC
TMEM132A	ENSG00000006118	-0.698391	3.90593	-3.49255	0.0010529	0.00804353	-3.276	NEGLFC
MEN1	ENSG00000133895	-0.717508	3.06987	-3.53472	0.00105428	0.00805169	-3.27563	NEGLFC
ALKBH6	ENSG00000239382	-0.687588	2.64024	-3.5448	0.00105573	0.00806039	-3.27524	NEGLFC
DYRK1A	ENSG00000157540	0.49914	7.31054	3.51172	0.00105668	0.0080632	3.27498	POSLFC
AC113133.1	ENSG00000253389	-1.52316	-3.30126	-3.61696	0.00105683	0.0080632	-3.27494	NEGLFC
ZDHHC11B	ENSG00000206077	-1.01197	5.80367	-3.53379	0.00105726	0.0080632	-3.27483	NEGLFC
AL031666.3	ENSG00000273451	0.733341	1.61581	3.52638	0.00105734	0.0080632	3.27481	POSLFC
CDC42BPG	ENSG00000171219	1.10537	-1.30094	3.56558	0.00105984	0.00807989	3.27414	POSLFC
PLD2	ENSG00000129219	-0.710162	1.9165	-3.51819	0.00106223	0.00809579	-3.2735	NEGLFC
CDHR5	ENSG00000099834	-1.97376	-2.16498	-3.48946	0.00106257	0.00809602	-3.27341	NEGLFC
STAU1	ENSG00000124214	0.317958	6.15965	3.48891	0.00106432	0.00810492	3.27295	POSLFC
DCPS	ENSG00000110063	0.376522	3.51298	3.50091	0.00106437	0.00810492	3.27294	POSLFC
AC007216.4	ENSG00000263307	0.643385	3.72927	3.49152	0.00106664	0.00811988	3.27233	POSLFC
OTUD4	ENSG00000164164	0.327507	5.48324	3.49121	0.00106793	0.00812725	3.27199	POSLFC
AC112493.1	ENSG00000242021	1.48163	0.168924	3.52719	0.00107503	0.00817891	3.27012	POSLFC
VPS13C	ENSG00000129003	-0.393117	7.86536	-3.54509	0.00107623	0.00818568	-3.2698	NEGLFC
MIIP	ENSG00000116691	-0.747951	1.99893	-3.51969	0.00107655	0.00818569	-3.26972	NEGLFC
IFT27	ENSG00000100360	-0.770244	3.45809	-3.52482	0.00107892	0.0082013	-3.2691	NEGLFC
EFTUD2	ENSG00000108883	-0.297416	5.32177	-3.54883	0.00108241	0.00821954	-3.26818	NEGLFC
FZD1	ENSG00000157240	1.40371	-0.458113	3.49646	0.00108273	0.00821954	3.2681	POSLFC
CAV2	ENSG00000105971	0.928621	1.59579	3.48311	0.00108276	0.00821954	3.26809	POSLFC
OSBPL10	ENSG00000144645	0.465803	6.68665	3.48309	0.00108284	0.00821954	3.26807	POSLFC
ZFYVE19	ENSG00000166140	-0.679947	2.79287	-3.51021	0.0010829	0.00821954	-3.26805	NEGLFC
GCDH	ENSG00000105607	-0.539896	3.66032	-3.55895	0.00108421	0.00822709	-3.26771	NEGLFC
EXO5	ENSG00000164002	-0.637297	1.5115	-3.51459	0.00108586	0.00823715	-3.26728	NEGLFC
MGA	ENSG00000174197	0.27715	6.57019	3.49102	0.00108663	0.00824064	3.26708	POSLFC
AC010735.2	ENSG00000272622	0.770769	1.68882	3.51904	0.00108764	0.00824587	3.26682	POSLFC
LMF1-AS1	ENSG00000260439	-2.01092	-0.231543	-3.53587	0.00108826	0.00824817	-3.26666	NEGLFC
PTPRG	ENSG00000144724	0.558283	9.17349	3.50535	0.00109186	0.00827302	3.26572	POSLFC
FMNL1	ENSG00000184922	-0.698938	3.74564	-3.4797	0.00109375	0.00828495	-3.26523	NEGLFC
PRR18	ENSG00000176381	-2.66999	-0.400086	-3.50329	0.00110177	0.00834327	-3.26316	NEGLFC
PSMC3	ENSG00000165916	-0.789364	2.78654	-3.4896	0.00110364	0.00835466	-3.26268	NEGLFC
MTMR6	ENSG00000139505	0.54833	4.60513	3.49912	0.00110392	0.00835466	3.26261	POSLFC
TYMSOS	ENSG00000176912	-2.5873	-0.107059	-3.5242	0.00110613	0.00836735	-3.26204	NEGLFC
BPIFC	ENSG00000184459	1.11091	-0.0415706	3.47791	0.00110624	0.00836735	3.26201	POSLFC
DNTTIP1	ENSG00000101457	-0.334785	3.39492	-3.52206	0.00110708	0.00837125	-3.2618	NEGLFC
MED23	ENSG00000112282	-0.390927	5.62628	-3.5141	0.00111327	0.00841564	-3.26022	NEGLFC
TEX2	ENSG00000136478	0.293848	5.58433	3.57908	0.00111366	0.00841615	3.26012	POSLFC
EDC4	ENSG00000038358	-0.585427	3.90416	-3.50358	0.00111644	0.0084347	-3.25941	NEGLFC
WDR81	ENSG00000167716	-0.536468	3.44478	-3.51655	0.0011169	0.00843566	-3.25929	NEGLFC
DIO2	ENSG00000211448	0.675532	3.1975	3.47463	0.00111769	0.00843919	3.25909	POSLFC
AC009065.6	ENSG00000261240	-1.85509	-2.75355	-3.50201	0.00112067	0.00845925	-3.25834	NEGLFC
FAM98B	ENSG00000171262	0.447983	4.50495	3.52916	0.00112124	0.00846107	3.25819	POSLFC
MARCH5	ENSG00000198060	0.461394	4.37058	3.47963	0.00112212	0.00846526	3.25797	POSLFC
SEC22B	ENSG00000265808	0.557902	3.84494	3.51411	0.00112427	0.008479	3.25743	POSLFC
AC016745.2	ENSG00000272563	0.610697	4.07882	3.50618	0.00112575	0.00848773	3.25705	POSLFC
SLC5A4-AS1	ENSG00000242082	0.978343	6.46896	3.49941	0.00112634	0.00848968	3.25691	POSLFC
AC087490.1	ENSG00000286973	1.06086	-2.22792	3.49538	0.00112732	0.00849465	3.25666	POSLFC
DUSP10	ENSG00000143507	-2.81399	0.0841631	-3.46864	0.00113016	0.00851356	-3.25594	NEGLFC
OMA1	ENSG00000162600	-1.03104	1.37834	-3.50707	0.00113305	0.00853069	-3.25522	NEGLFC
FRAS1	ENSG00000138759	0.558061	7.48751	3.46776	0.00113309	0.00853069	3.25521	POSLFC
AL355490.2	ENSG00000231970	0.951431	1.34031	3.46725	0.00113482	0.00854121	3.25478	POSLFC
MRPS18C	ENSG00000163319	0.430178	3.25105	3.47174	0.00113583	0.00854633	3.25452	POSLFC
DENND4A	ENSG00000174485	0.387628	7.87475	3.4945	0.00113774	0.00855582	3.25405	POSLFC
AC131009.1	ENSG00000255992	-0.725405	0.0232285	-3.46637	0.00113775	0.00855582	-3.25404	NEGLFC
TBL1XR1	ENSG00000177565	0.471158	7.77195	3.50618	0.00114157	0.00858089	3.25309	POSLFC
AL662791.1	ENSG00000244349	1.12986	-1.99991	3.53887	0.00114174	0.00858089	3.25305	POSLFC
RAB12	ENSG00000206418	0.404857	5.61923	3.4867	0.00114489	0.0085993	3.25227	POSLFC
ITSN1	ENSG00000205726	0.221737	7.62821	3.46417	0.00114519	0.0085993	3.25219	POSLFC
ZNF23	ENSG00000167377	-0.392602	3.45909	-3.46415	0.00114531	0.0085993	-3.25216	NEGLFC
RHOBTB1	ENSG00000072422	0.368851	5.84561	3.4871	0.00114556	0.0085993	3.2521	POSLFC
AC026471.4	ENSG00000261474	0.46261	3.32113	3.49679	0.00114584	0.0085993	3.25203	POSLFC
FBXO45	ENSG00000174013	0.496239	2.94912	3.50334	0.0011488	0.00861674	3.2513	POSLFC
CBX2	ENSG00000173894	-1.27243	-1.68444	-3.50172	0.00114905	0.00861674	-3.25124	NEGLFC
NOP56	ENSG00000101361	-0.475675	5.51727	-3.52913	0.00114933	0.00861674	-3.25116	NEGLFC
TMEM88B	ENSG00000205116	-1.80482	-3.60628	-3.46653	0.0011495	0.00861674	-3.25112	NEGLFC
ATP1B3	ENSG00000069849	0.310301	6.3727	3.46269	0.0011502	0.00861956	3.25095	POSLFC
CTNNB1	ENSG00000168036	0.356789	5.84677	3.46229	0.00115157	0.00862732	3.25061	POSLFC
AF067845.2	ENSG00000275427	-2.104	-1.69249	-3.51526	0.0011523	0.00863031	-3.25043	NEGLFC
SMIM19	ENSG00000176209	0.498064	3.28714	3.48761	0.00115279	0.00863145	3.25031	POSLFC
AC010503.1	ENSG00000268191	-1.84682	-2.59321	-3.50135	0.00115441	0.00864109	-3.24991	NEGLFC
KBTBD7	ENSG00000120696	0.87743	1.48768	3.48332	0.00115775	0.00866364	3.24909	POSLFC
AL450322.2	ENSG00000229672	-0.442871	4.03813	-3.52223	0.00115879	0.00866889	-3.24883	NEGLFC
AL118516.1	ENSG00000260708	-1.47137	-0.196134	-3.4635	0.00116053	0.00867939	-3.24841	NEGLFC
ERI2	ENSG00000196678	-0.586872	3.551	-3.4764	0.00116285	0.00869424	-3.24784	NEGLFC
TFDP2	ENSG00000114126	0.505743	7.73421	3.50503	0.00116353	0.00869686	3.24767	POSLFC
AL356379.2	ENSG00000286838	1.31452	1.49782	3.47812	0.00116578	0.00871112	3.24712	POSLFC
FDX2	ENSG00000267673	-0.712409	3.59474	-3.50002	0.00116656	0.00871448	-3.24693	NEGLFC
FBLN5	ENSG00000140092	0.767639	2.31422	3.45655	0.00117124	0.00874501	3.24579	POSLFC
NKD2	ENSG00000145506	-0.952628	2.12499	-3.49273	0.00117132	0.00874501	-3.24577	NEGLFC
AC040896.1	ENSG00000276092	0.828372	0.0585119	3.48879	0.00117314	0.00875607	3.24533	POSLFC
CEP164	ENSG00000110274	-0.388213	5.83298	-3.50177	0.00117469	0.008761	-3.24496	NEGLFC
AL021707.9	ENSG00000287219	0.888593	-0.0691764	3.57272	0.00117484	0.008761	3.24492	POSLFC
LINC01170	ENSG00000253807	-3.19484	2.06165	-3.48114	0.00117499	0.008761	-3.24488	NEGLFC
MYLK3	ENSG00000140795	0.658654	2.37678	3.45542	0.00117515	0.008761	3.24484	POSLFC
ZNF503-AS2	ENSG00000237149	-0.797566	0.865037	-3.50411	0.00117562	0.00876202	-3.24473	NEGLFC
LINC01844	ENSG00000236714	-1.79425	2.47331	-3.46305	0.0011782	0.00877867	-3.24411	NEGLFC
DBH-AS1	ENSG00000225756	-1.5214	-0.129151	-3.51411	0.00117953	0.00878609	-3.24378	NEGLFC
FAM114A1	ENSG00000197712	-2.06749	0.356639	-3.47534	0.00118124	0.00879632	-3.24337	NEGLFC
HSPD1	ENSG00000144381	-0.752935	4.76028	-3.46965	0.00118234	0.00880198	-3.24311	NEGLFC
AL122125.1	ENSG00000277050	1.02653	-0.552359	3.48017	0.00118416	0.00881299	3.24267	POSLFC
SPAG7	ENSG00000091640	-0.588606	3.06806	-3.47501	0.00118658	0.00882847	-3.24209	NEGLFC
AC069222.1	ENSG00000273374	1.08496	-1.22061	3.4681	0.00118906	0.00884442	3.24149	POSLFC
TAF1A-AS1	ENSG00000225265	1.05758	-1.08275	3.45061	0.00119194	0.00886329	3.2408	POSLFC
NORAD	ENSG00000260032	0.97797	5.56935	3.50022	0.00119581	0.00888867	3.23988	POSLFC
AC105942.1	ENSG00000235501	0.724668	2.25352	3.49314	0.00119604	0.00888867	3.23982	POSLFC
SLC2A4RG	ENSG00000125520	-0.762517	3.07188	-3.51232	0.00119735	0.00889589	-3.23951	NEGLFC
ADGRA2	ENSG00000020181	-0.402928	4.97557	-3.49127	0.00119914	0.00890665	-3.23908	NEGLFC
ATXN7L3B	ENSG00000253719	0.687956	3.61388	3.49468	0.00119966	0.00890793	3.23896	POSLFC
RBFOX3	ENSG00000167281	-0.511863	10.1202	-3.4894	0.00120102	0.00891546	-3.23864	NEGLFC
SHE	ENSG00000169291	1.36981	-1.7902	3.44774	0.0012021	0.00892093	3.23838	POSLFC
JAKMIP3	ENSG00000188385	-0.38267	7.1898	-3.48656	0.00120305	0.00892549	-3.23815	NEGLFC
PNPLA1	ENSG00000180316	0.73665	1.40936	3.47298	0.00120633	0.0089472	3.23738	POSLFC
CYB5R2	ENSG00000166394	-2.29263	-1.95503	-3.47314	0.0012081	0.00895781	-3.23696	NEGLFC
NELFE	ENSG00000204356	-0.49083	3.29756	-3.46409	0.00121032	0.00897169	-3.23644	NEGLFC
CNIH3	ENSG00000143786	0.430752	6.41862	3.44511	0.00121143	0.00897738	3.23617	POSLFC
RRM2B	ENSG00000048392	0.479388	3.53355	3.501	0.00121212	0.00897994	3.23601	POSLFC
CADPS2	ENSG00000081803	0.599062	8.807	3.44443	0.00121386	0.00898833	3.2356	POSLFC
NCAPD3	ENSG00000151503	-0.333862	4.75254	-3.45653	0.00121429	0.00898833	-3.2355	NEGLFC
PPFIA3	ENSG00000177380	-0.444462	5.98839	-3.50442	0.00121429	0.00898833	-3.2355	NEGLFC
ACER2	ENSG00000177076	0.439495	4.80746	3.44422	0.00121465	0.00898844	3.23542	POSLFC
TMEM125	ENSG00000179178	-2.17945	-1.67932	-3.44409	0.0012151	0.00898916	-3.23531	NEGLFC
AL157786.1	ENSG00000232934	1.01649	1.58906	3.44654	0.0012156	0.0089903	3.23519	POSLFC
NSD1	ENSG00000165671	0.284312	7.22652	3.4655	0.00121676	0.0089963	3.23492	POSLFC
AL355297.4	ENSG00000271551	-0.685522	0.927612	-3.47688	0.00121794	0.00900247	-3.23465	NEGLFC
CDH7	ENSG00000081138	0.878907	3.96903	3.44286	0.00121952	0.0090116	3.23428	POSLFC
HAUS3	ENSG00000214367	-0.484062	3.76627	-3.45908	0.00122295	0.00903439	-3.23347	NEGLFC
ADH5	ENSG00000197894	0.575833	3.39254	3.44164	0.0012239	0.00903882	3.23325	POSLFC
CMTM4	ENSG00000183723	0.40037	6.70432	3.46636	0.00122439	0.00903942	3.23314	POSLFC
NOXO1	ENSG00000196408	-0.758485	0.790634	-3.4871	0.00122468	0.00903942	-3.23307	NEGLFC
BRINP1	ENSG00000078725	0.492563	7.9321	3.46316	0.00122751	0.00905779	3.23241	POSLFC
INTS13	ENSG00000064102	-0.454898	3.22317	-3.46502	0.0012296	0.00907038	-3.23192	NEGLFC
PCYOX1	ENSG00000116005	0.545106	3.95592	3.46278	0.00122992	0.00907038	3.23185	POSLFC
SVIL	ENSG00000197321	0.998751	2.69528	3.46906	0.00123036	0.00907107	3.23175	POSLFC
ARVCF	ENSG00000099889	-0.441091	3.54276	-3.49557	0.00123375	0.00909346	-3.23096	NEGLFC
MET	ENSG00000105976	1.24386	2.75378	3.45169	0.00123594	0.00910703	3.23045	POSLFC
AC016044.1	ENSG00000259203	-1.9489	-3.19913	-3.48808	0.00123878	0.00911771	-3.2298	NEGLFC
METTL1	ENSG00000037897	-1.19541	-0.822185	-3.44063	0.00123891	0.00911771	-3.22977	NEGLFC
MAP3K21	ENSG00000143674	0.296709	5.31586	3.49622	0.00123939	0.00911771	3.22966	POSLFC
RAC1	ENSG00000136238	0.643824	5.56185	3.49431	0.00123952	0.00911771	3.22963	POSLFC
STAT6	ENSG00000166888	-0.576497	4.40798	-3.54141	0.00123968	0.00911771	-3.22959	NEGLFC
SPON1-AS1	ENSG00000254418	0.698089	1.35645	3.43974	0.00123976	0.00911771	3.22957	POSLFC
FAM169A	ENSG00000198780	0.473775	6.48673	3.45755	0.00123985	0.00911771	3.22955	POSLFC
AC092813.1	ENSG00000225605	1.30933	2.14526	3.48179	0.00124407	0.00914537	3.22858	POSLFC
THAP7	ENSG00000184436	-0.916029	1.1223	-3.43602	0.00124433	0.00914537	-3.22852	NEGLFC
LINC00882	ENSG00000242759	0.48358	8.92708	3.48509	0.00124534	0.00914537	3.22829	POSLFC
TGM2	ENSG00000198959	1.53013	-1.56009	3.45769	0.00124535	0.00914537	3.22828	POSLFC
NDUFV2-AS1	ENSG00000266053	0.914392	1.4745	3.43644	0.00124537	0.00914537	3.22828	POSLFC
RSPH3	ENSG00000130363	-0.286612	5.93906	-3.49562	0.00124617	0.00914868	-3.2281	NEGLFC
LINC02499	ENSG00000250436	2.01817	-2.77647	3.46163	0.00124833	0.0091604	3.2276	POSLFC
AC009090.3	ENSG00000276663	-2.13818	-2.59834	-3.43481	0.00124874	0.0091604	-3.22751	NEGLFC
KAZALD1	ENSG00000107821	-1.47835	-1.92167	-3.43952	0.00124917	0.0091604	-3.22741	NEGLFC
ILF3-DT	ENSG00000267100	0.553661	2.9847	3.47403	0.00124933	0.0091604	3.22737	POSLFC
TUBGCP5	ENSG00000275835	-0.501152	5.39907	-3.48561	0.00124953	0.0091604	-3.22733	NEGLFC
DYNC1H1	ENSG00000197102	-0.38243	8.09302	-3.47621	0.00125088	0.00916772	-3.22702	NEGLFC
FBXO33	ENSG00000165355	0.341567	6.21112	3.47474	0.00125144	0.00916902	3.22689	POSLFC
IKBIP	ENSG00000166130	0.513612	3.06324	3.49506	0.00125176	0.00916902	3.22681	POSLFC
LSM14A	ENSG00000257103	0.367648	6.33634	3.45585	0.00125837	0.00921482	3.22531	POSLFC
KIF6	ENSG00000164627	-1.50097	3.87979	-3.44789	0.00126193	0.00923828	-3.2245	NEGLFC
LINC02035	ENSG00000273033	0.730936	2.15937	3.43091	0.00126318	0.00924482	3.22422	POSLFC
AC009812.1	ENSG00000251867	-0.688094	1.50572	-3.44721	0.00126389	0.00924741	-3.22406	NEGLFC
TPM2	ENSG00000198467	-1.00262	2.74321	-3.49542	0.00126533	0.00925534	-3.22373	NEGLFC
AP002414.5	ENSG00000267722	-1.55448	-2.3533	-3.4293	0.00126915	0.00928064	-3.22287	NEGLFC
C4orf46	ENSG00000205208	1.18346	-0.321055	3.429	0.00127027	0.00928624	3.22261	POSLFC
AL157886.1	ENSG00000285987	0.90704	0.3545	3.42881	0.001271	0.00928893	3.22245	POSLFC
KCTD5	ENSG00000167977	-0.384849	2.83026	-3.48975	0.00127276	0.00929923	-3.22205	NEGLFC
JADE1	ENSG00000077684	0.282715	4.75212	3.42806	0.00127381	0.00930429	3.22181	POSLFC
HNRNPL	ENSG00000104824	-0.593523	5.31988	-3.48194	0.00127444	0.00930627	-3.22167	NEGLFC
MPHOSPH10	ENSG00000124383	-0.38659	3.66017	-3.42764	0.00127538	0.00931048	-3.22146	NEGLFC
PDE6H	ENSG00000139053	1.12324	-1.12495	3.47129	0.00127712	0.0093206	3.22107	POSLFC
ATXN7L3	ENSG00000087152	0.808904	4.09048	3.46426	0.00127845	0.00932767	3.22077	POSLFC
PXN	ENSG00000089159	-0.797991	2.47851	-3.45852	0.0012809	0.0093429	-3.22022	NEGLFC
SLC45A3	ENSG00000158715	-2.39358	-0.57167	-3.42607	0.00128126	0.0093429	-3.22014	NEGLFC
AK5	ENSG00000154027	0.405177	8.95018	3.47033	0.00128333	0.00935535	3.21968	POSLFC
PRB2	ENSG00000121335	0.572974	5.31738	3.47251	0.00128934	0.00939658	3.21834	POSLFC
TOP1	ENSG00000198900	0.295675	6.37341	3.47975	0.00129136	0.00940709	3.21789	POSLFC
RASSF7	ENSG00000099849	-1.00194	1.43703	-3.44416	0.00129151	0.00940709	-3.21786	NEGLFC
HAPLN2	ENSG00000132702	-1.51945	2.44922	-3.47479	0.00129192	0.00940743	-3.21777	NEGLFC
SPESP1	ENSG00000258484	0.46186	4.17038	3.44929	0.0012933	0.00941485	3.21746	POSLFC
NSUN3	ENSG00000178694	-0.396961	4.58166	-3.4581	0.00129604	0.00943215	-3.21686	NEGLFC
LCOR	ENSG00000196233	0.513213	7.15802	3.44685	0.00129753	0.00943993	3.21653	POSLFC
RASGRP3	ENSG00000152689	-2.44509	1.61205	-3.4217	0.00129784	0.00943993	-3.21646	NEGLFC
TGFBR3	ENSG00000069702	0.771225	2.81833	3.47889	0.0012985	0.00944114	3.21631	POSLFC
APCDD1	ENSG00000154856	-2.68263	-0.228269	-3.4522	0.00129873	0.00944114	-3.21626	NEGLFC
TICAM2	ENSG00000243414	0.637916	2.92316	3.42134	0.00129958	0.00944465	3.21607	POSLFC
LTBP3	ENSG00000168056	-0.558106	6.10394	-3.46269	0.00130174	0.00945772	-3.2156	NEGLFC
DBN1	ENSG00000113758	-0.49579	4.98985	-3.49616	0.00130319	0.00946515	-3.21528	NEGLFC
AZIN1	ENSG00000155096	0.453193	4.86248	3.443	0.00130349	0.00946515	3.21521	POSLFC
PTCH2	ENSG00000117425	-0.436477	5.77185	-3.46805	0.00130505	0.00947381	-3.21487	NEGLFC
ACAP2-IT1	ENSG00000229325	0.806058	0.260317	3.4709	0.00130695	0.00948499	3.21445	POSLFC
CCDC126	ENSG00000169193	0.324863	3.90912	3.45556	0.00130884	0.00949605	3.21403	POSLFC
UPP1	ENSG00000183696	-0.46958	4.90527	-3.47794	0.00131097	0.00950654	-3.21357	NEGLFC
ACSL3	ENSG00000123983	0.399444	6.77487	3.43529	0.00131102	0.00950654	3.21356	POSLFC
PNPLA6	ENSG00000032444	-0.357505	5.51446	-3.47671	0.00131368	0.00952174	-3.21297	NEGLFC
AC055855.2	ENSG00000261318	0.853608	1.48348	3.45001	0.00131385	0.00952174	3.21294	POSLFC
PLEKHG1	ENSG00000120278	0.842286	4.67781	3.44967	0.00132018	0.00956497	3.21156	POSLFC
LRSAM1	ENSG00000148356	-0.270495	6.25988	-3.49311	0.00132618	0.00960447	-3.21025	NEGLFC
ZNF333	ENSG00000160961	-0.35678	4.62783	-3.47011	0.0013265	0.00960447	-3.21018	NEGLFC
TPK1	ENSG00000196511	0.453295	6.37303	3.4142	0.00132674	0.00960447	3.21013	POSLFC
MMP25	ENSG00000008516	-1.95682	-1.38642	-3.4417	0.00132771	0.00960878	-3.20992	NEGLFC
NAA80	ENSG00000243477	-1.10738	1.23747	-3.418	0.00132866	0.00961299	-3.20972	NEGLFC
AC011754.1	ENSG00000224879	-1.61138	-1.70957	-3.4272	0.00133031	0.00962221	-3.20936	NEGLFC
AP000302.1	ENSG00000231355	1.26179	-1.93539	3.45587	0.00133114	0.00962554	3.20918	POSLFC
PLIN1	ENSG00000166819	1.13523	-1.34108	3.45378	0.00133253	0.00963296	3.20888	POSLFC
FRG1-DT	ENSG00000245685	0.615843	4.77467	3.45664	0.00133321	0.00963518	3.20873	POSLFC
GNPNAT1	ENSG00000100522	0.474965	3.21846	3.41392	0.00133451	0.00964187	3.20845	POSLFC
FBXO46	ENSG00000177051	0.297841	4.06412	3.42154	0.00133567	0.00964754	3.2082	POSLFC
CYYR1-AS1	ENSG00000197934	0.753123	2.53648	3.45507	0.00133834	0.00966421	3.20763	POSLFC
TMCC1-AS1	ENSG00000271270	0.474795	3.0971	3.43362	0.0013403	0.00967567	3.20721	POSLFC
LINC00891	ENSG00000281852	-1.72468	-2.29891	-3.41029	0.00134203	0.00968543	-3.20684	NEGLFC
MID1	ENSG00000101871	0.903813	3.16587	3.45451	0.00135075	0.00974567	3.20497	POSLFC
LINC02853	ENSG00000259245	0.916934	3.27425	3.42947	0.00135274	0.00975733	3.20455	POSLFC
HNRNPUL1	ENSG00000105323	0.239667	4.97228	3.43333	0.0013542	0.00976268	3.20424	POSLFC
SMIM10L2A	ENSG00000178947	0.760794	2.72287	3.43915	0.00135426	0.00976268	3.20423	POSLFC
C2orf69	ENSG00000178074	0.598755	3.65246	3.41681	0.00135461	0.00976268	3.20415	POSLFC
GPATCH2L	ENSG00000089916	0.249264	6.27342	3.43495	0.00135515	0.00976385	3.20404	POSLFC
SHLD1	ENSG00000171984	0.460434	4.59029	3.45523	0.0013576	0.00977878	3.20352	POSLFC
PPM1M	ENSG00000164088	-0.854491	1.11871	-3.40613	0.00135852	0.00978272	-3.20332	NEGLFC
NR6A1	ENSG00000148200	0.392812	6.9735	3.4327	0.00135971	0.00978737	3.20307	POSLFC
LAMB3	ENSG00000196878	-0.5946	1.29978	-3.43128	0.00135992	0.00978737	-3.20302	NEGLFC
AC011726.2	ENSG00000253430	1.38029	-0.181	3.41836	0.00136278	0.00980524	3.20242	POSLFC
PFDN5	ENSG00000123349	-0.712139	3.92646	-3.40391	0.00136739	0.00983366	-3.20145	NEGLFC
PHAX	ENSG00000164902	0.477939	3.63548	3.4408	0.00136749	0.00983366	3.20143	POSLFC
SPDEF	ENSG00000124664	-0.967981	0.651897	-3.44551	0.00136864	0.00983922	-3.20118	NEGLFC
AC087294.1	ENSG00000235530	0.445389	3.36554	3.40491	0.00136964	0.00984365	3.20097	POSLFC
TSPYL5	ENSG00000180543	0.61412	2.79207	3.47222	0.00137114	0.00984582	3.20066	POSLFC
SIGIRR	ENSG00000185187	-1.76609	-0.479563	-3.42463	0.00137116	0.00984582	-3.20065	NEGLFC
NGB	ENSG00000165553	0.975936	1.80051	3.43909	0.00137156	0.00984582	3.20057	POSLFC
ZNF273	ENSG00000198039	0.434924	6.21476	3.40468	0.00137168	0.00984582	3.20054	POSLFC
AC093840.2	ENSG00000286860	-1.44384	-2.13049	-3.41611	0.00137187	0.00984582	-3.2005	NEGLFC
AC007610.5	ENSG00000287444	1.1518	0.279517	3.4045	0.00137248	0.00984582	3.20038	POSLFC
PIH1D1	ENSG00000104872	-0.628638	3.35428	-3.44153	0.00137259	0.00984582	-3.20035	NEGLFC
PINK1	ENSG00000158828	-0.459742	4.65869	-3.40273	0.00137625	0.00986932	-3.19959	NEGLFC
AC097634.1	ENSG00000270562	0.899014	1.54693	3.40496	0.00137768	0.00987664	3.19929	POSLFC
FAP	ENSG00000078098	0.723908	3.4077	3.42458	0.00137803	0.00987664	3.19921	POSLFC
LINC00641	ENSG00000258441	0.708757	3.38385	3.44498	0.00137878	0.00987932	3.19906	POSLFC
MTMR1	ENSG00000063601	-0.232021	6.0792	-3.46763	0.00137984	0.00988413	-3.19884	NEGLFC
AL139317.5	ENSG00000285664	0.67394	3.91535	3.42898	0.00138347	0.00990744	3.19808	POSLFC
C5orf64	ENSG00000178722	-2.64127	1.86214	-3.41631	0.00138523	0.00991731	-3.19771	NEGLFC
NRG1	ENSG00000157168	0.5863	9.5507	3.39887	0.00138771	0.00993229	3.1972	POSLFC
ZNF429	ENSG00000197013	0.323482	4.87403	3.43585	0.0013883	0.0099338	3.19707	POSLFC
EML2	ENSG00000125746	-0.412093	6.66484	-3.46364	0.00138922	0.00993768	-3.19688	NEGLFC
APOBEC3G	ENSG00000239713	1.3872	-2.23977	3.44458	0.00139435	0.00997163	3.19582	POSLFC
LINC01222	ENSG00000233410	-2.3628	-2.54857	-3.39696	0.00139551	0.00997712	-3.19558	NEGLFC
BRICD5	ENSG00000182685	-0.530835	3.50926	-3.4927	0.00139657	0.00998201	-3.19536	NEGLFC
MTA3	ENSG00000057935	0.377992	7.69666	3.42656	0.0014035	0.0100288	3.19393	POSLFC
CAMTA2	ENSG00000108509	-0.420437	5.55187	-3.44306	0.00140714	0.010052	-3.19318	NEGLFC
COPRS	ENSG00000172301	0.890492	3.33976	3.46556	0.00140814	0.0100564	3.19298	POSLFC
AC007773.1	ENSG00000267213	0.843524	0.353915	3.43568	0.00141167	0.0100788	3.19226	POSLFC
PDIA2	ENSG00000185615	-0.758075	5.41135	-3.44615	0.00141254	0.0100823	-3.19208	NEGLFC
PRKCD	ENSG00000163932	-0.819637	3.22955	-3.46409	0.00141402	0.0100901	-3.19177	NEGLFC
LINC02123	ENSG00000250668	-1.57091	-3.46133	-3.39083	0.00142226	0.0101461	-3.1901	NEGLFC
AC016027.1	ENSG00000225335	1.17236	-2.13129	3.43516	0.00142813	0.0101851	3.18891	POSLFC
DYNLT3	ENSG00000165169	0.979776	2.97166	3.4292	0.00143113	0.0102037	3.1883	POSLFC
ARFGAP2	ENSG00000149182	-0.585281	4.1978	-3.44114	0.00143231	0.0102094	-3.18806	NEGLFC
LIME1	ENSG00000203896	-0.808974	3.62261	-3.48192	0.00143471	0.0102236	-3.18758	NEGLFC
SF3B3	ENSG00000189091	0.330495	5.15821	3.4027	0.00143567	0.0102277	3.18738	POSLFC
ZNF680	ENSG00000173041	0.554174	4.89029	3.39005	0.00143819	0.0102428	3.18687	POSLFC
NELL2	ENSG00000184613	0.452266	9.49325	3.41516	0.00143901	0.0102458	3.18671	POSLFC
AC126696.1	ENSG00000260177	0.670041	1.19889	3.38574	0.00144205	0.0102646	3.1861	POSLFC
SPIN4	ENSG00000186767	-0.516797	2.10339	-3.46106	0.00144243	0.0102646	-3.18602	NEGLFC
AC006538.1	ENSG00000261342	1.48228	-0.567741	3.40556	0.00144296	0.0102655	3.18592	POSLFC
LINC01597	ENSG00000205611	-0.982708	0.148191	-3.41676	0.00144448	0.0102735	-3.18561	NEGLFC
AC123784.1	ENSG00000285883	0.908179	2.3013	3.3975	0.00144723	0.0102903	3.18506	POSLFC
AP001596.1	ENSG00000232692	0.987335	0.669832	3.41636	0.00144857	0.010297	3.18479	POSLFC
POSTN	ENSG00000133110	-1.90163	-0.950708	-3.38373	0.00145055	0.0103052	-3.1844	NEGLFC
LIN9	ENSG00000183814	0.787436	3.43178	3.38675	0.00145082	0.0103052	3.18435	POSLFC
GLRX2	ENSG00000023572	0.562167	2.59641	3.39794	0.00145092	0.0103052	3.18433	POSLFC
SLC39A9	ENSG00000029364	0.321786	5.08222	3.41271	0.00145314	0.0103181	3.18388	POSLFC
SCFD2	ENSG00000184178	-0.317917	7.44909	-3.44295	0.00145391	0.0103208	-3.18373	NEGLFC
EOGT	ENSG00000163378	-0.408301	3.69628	-3.41861	0.00145591	0.0103322	-3.18333	NEGLFC
PIK3CA	ENSG00000121879	0.439516	6.57686	3.47599	0.00145748	0.0103405	3.18302	POSLFC
RALGAPA2	ENSG00000188559	0.292184	6.69236	3.40627	0.0014601	0.0103563	3.1825	POSLFC
TFR2	ENSG00000106327	-0.54537	3.42461	-3.44518	0.00146398	0.010381	-3.18173	NEGLFC
AP001347.1	ENSG00000224905	0.537846	6.67578	3.42611	0.00146582	0.0103912	3.18137	POSLFC
AC083806.2	ENSG00000274554	-1.60636	-3.1703	-3.41508	0.00146987	0.0104116	-3.18057	NEGLFC
AC018647.3	ENSG00000287032	0.640012	1.3044	3.43352	0.00147014	0.0104116	3.18051	POSLFC
CNOT6L	ENSG00000138767	0.464057	5.99048	3.48368	0.00147021	0.0104116	3.1805	POSLFC
POU6F2	ENSG00000106536	0.720811	8.05796	3.38229	0.00147031	0.0104116	3.18048	POSLFC
ENPP5	ENSG00000112796	0.397576	3.43744	3.38984	0.00147257	0.0104247	3.18004	POSLFC
NUDT22	ENSG00000149761	-0.566465	2.30286	-3.37848	0.00147296	0.0104247	-3.17996	NEGLFC
GIGYF2	ENSG00000204120	0.267532	7.00951	3.37798	0.00147513	0.0104355	3.17953	POSLFC
SRGAP3	ENSG00000196220	0.335392	8.85771	3.40584	0.00147528	0.0104355	3.1795	POSLFC
WASHC2C	ENSG00000172661	-0.382525	4.73805	-3.42643	0.00147592	0.0104371	-3.17938	NEGLFC
AC133485.7	ENSG00000286473	-0.8019	1.01774	-3.40839	0.00147653	0.0104386	-3.17926	NEGLFC
AC026427.1	ENSG00000249772	-1.71391	-2.98288	-3.37736	0.0014778	0.0104447	-3.17901	NEGLFC
AC090993.1	ENSG00000253108	1.58628	-0.193176	3.42282	0.0014791	0.0104511	3.17875	POSLFC
CDKL1	ENSG00000100490	0.491798	6.82852	3.43013	0.00147998	0.0104544	3.17858	POSLFC
ZNF214	ENSG00000149050	-0.404817	2.7567	-3.40144	0.00148102	0.010459	-3.17838	NEGLFC
Z83745.1	ENSG00000286977	-0.685884	0.318059	-3.39344	0.00148272	0.0104681	-3.17805	NEGLFC
PXDNL	ENSG00000147485	0.468325	4.24097	3.37593	0.00148396	0.010474	3.1778	POSLFC
POLR2J2	ENSG00000228049	-1.42321	1.36366	-3.41015	0.00148522	0.0104801	-3.17756	NEGLFC
AC025034.1	ENSG00000258302	0.599269	3.32434	3.3902	0.00148874	0.0105021	3.17687	POSLFC
SIAH1	ENSG00000196470	0.409306	4.00179	3.39457	0.00149118	0.0105131	3.17639	POSLFC
CAMK1D	ENSG00000183049	0.395177	9.90244	3.40453	0.00149185	0.0105131	3.17626	POSLFC
SEZ6L	ENSG00000100095	0.601479	8.43012	3.42158	0.00149204	0.0105131	3.17623	POSLFC
NDRG3	ENSG00000101079	0.274747	6.32229	3.42104	0.0014925	0.0105131	3.17614	POSLFC
B4GALT6	ENSG00000118276	0.436696	5.64773	3.40658	0.00149265	0.0105131	3.17611	POSLFC
UNC5D	ENSG00000156687	0.667818	9.30267	3.3972	0.00149274	0.0105131	3.17609	POSLFC
DDR1	ENSG00000204580	-1.79241	0.832512	-3.40201	0.00149326	0.010514	-3.17599	NEGLFC
RNF166	ENSG00000158717	-0.634212	3.00126	-3.376	0.00149413	0.0105172	-3.17582	NEGLFC
AIF1L	ENSG00000126878	-2.60008	-0.38341	-3.39904	0.00149738	0.0105372	-3.17519	NEGLFC
ADAMTS14	ENSG00000138316	-2.41668	0.024772	-3.40842	0.0014979	0.010538	-3.17509	NEGLFC
SNX18	ENSG00000178996	0.43913	3.12943	3.38891	0.00149841	0.0105388	3.17499	POSLFC
AL158154.3	ENSG00000267559	1.37923	0.521288	3.39083	0.00149971	0.0105438	3.17474	POSLFC
UQCRB	ENSG00000156467	0.84819	3.08763	3.37227	0.00149993	0.0105438	3.1747	POSLFC
GSK3B	ENSG00000082701	0.412274	7.50138	3.39279	0.00150075	0.0105467	3.17454	POSLFC
OLFM1	ENSG00000130558	0.567875	7.33405	3.4825	0.00150252	0.0105562	3.1742	POSLFC
HHLA1	ENSG00000132297	0.854898	0.667605	3.39937	0.00150552	0.0105722	3.17362	POSLFC
ATL3	ENSG00000184743	0.316287	3.86509	3.37094	0.00150572	0.0105722	3.17358	POSLFC
IER3IP1	ENSG00000134049	0.420897	3.27571	3.39973	0.00150601	0.0105722	3.17352	POSLFC
TDP1	ENSG00000042088	0.367177	4.41795	3.37063	0.00150711	0.010577	3.17331	POSLFC
AC096642.1	ENSG00000277007	0.947229	0.929848	3.37462	0.00150828	0.0105824	3.17309	POSLFC
SERPING1	ENSG00000149131	0.607866	2.62068	3.40066	0.0015108	0.0105972	3.1726	POSLFC
LINC02796	ENSG00000227016	1.10489	2.2506	3.38827	0.00151178	0.0105996	3.17241	POSLFC
RAB17	ENSG00000124839	-0.782236	1.26128	-3.42783	0.00151195	0.0105996	-3.17238	NEGLFC
PIK3CB	ENSG00000051382	0.337245	6.87266	3.47205	0.00151628	0.0106271	3.17155	POSLFC
CNOT3	ENSG00000088038	-0.495544	3.46069	-3.43944	0.00151681	0.0106279	-3.17145	NEGLFC
TCEAL1	ENSG00000172465	0.572207	2.93134	3.409	0.00151845	0.0106365	3.17113	POSLFC
GART	ENSG00000159131	-0.437185	4.42867	-3.41203	0.00152034	0.0106469	-3.17077	NEGLFC
HLF	ENSG00000108924	0.477092	6.45692	3.41542	0.00152402	0.0106698	3.17007	POSLFC
HTR5A	ENSG00000157219	0.579331	2.33288	3.36796	0.00152444	0.0106698	3.16999	POSLFC
AL356413.1	ENSG00000285834	1.51765	-1.71831	3.40365	0.00152662	0.0106822	3.16958	POSLFC
DDX11	ENSG00000013573	-1.23819	2.79399	-3.40863	0.00152758	0.0106861	-3.16939	NEGLFC
AC124290.1	ENSG00000253452	0.591599	5.27494	3.3658	0.00152848	0.0106895	3.16922	POSLFC
ABCA10	ENSG00000154263	-0.301533	6.60822	-3.45216	0.00152966	0.0106949	-3.169	NEGLFC
ANO10	ENSG00000160746	0.275666	6.70543	3.3654	0.00153027	0.0106962	3.16888	POSLFC
AL450345.2	ENSG00000287550	-1.98686	-1.63772	-3.43136	0.00153266	0.01071	-3.16843	NEGLFC
SLMAP	ENSG00000163681	0.342546	6.72739	3.36386	0.00153714	0.0107385	3.16758	POSLFC
LINC02356	ENSG00000257595	1.14585	0.717473	3.40478	0.00153771	0.0107396	3.16747	POSLFC
PAQR9	ENSG00000188582	0.637488	2.09287	3.42092	0.00153924	0.0107473	3.16718	POSLFC
TMEM144	ENSG00000164124	-3.00408	3.50735	-3.36953	0.00153976	0.0107481	-3.16708	NEGLFC
MRPS23	ENSG00000181610	0.449609	3.20533	3.37361	0.00154062	0.0107491	3.16692	POSLFC
SLC25A2	ENSG00000120329	-1.52564	-2.52494	-3.37861	0.00154073	0.0107491	-3.1669	NEGLFC
CLN5	ENSG00000102805	-0.489849	2.79105	-3.3704	0.00154199	0.010755	-3.16666	NEGLFC
AL353796.1	ENSG00000259994	0.949382	0.948752	3.36231	0.00154411	0.0107669	3.16626	POSLFC
NRAP	ENSG00000197893	1.48972	-0.940326	3.41381	0.00154635	0.0107797	3.16584	POSLFC
BDP1	ENSG00000145734	-0.434029	8.07565	-3.42615	0.00154786	0.0107873	-3.16556	NEGLFC
TRIM59	ENSG00000213186	-2.15302	1.55424	-3.36472	0.00155054	0.010803	-3.16505	NEGLFC
PCNX3	ENSG00000197136	-0.513492	3.15253	-3.42622	0.00155404	0.0108245	-3.1644	NEGLFC
RASGRF2-AS1	ENSG00000251450	-0.994748	2.58643	-3.37423	0.00155516	0.0108277	-3.16419	NEGLFC
ANKRD23	ENSG00000163126	-0.54928	4.22971	-3.41146	0.00155533	0.0108277	-3.16416	NEGLFC
ABRAXAS2	ENSG00000165660	0.294697	4.55785	3.3959	0.00155685	0.0108329	3.16387	POSLFC
AL360181.2	ENSG00000235245	-1.14458	-0.382931	-3.4134	0.00155691	0.0108329	-3.16386	NEGLFC
A4GALT	ENSG00000128274	1.33413	-2.65128	3.40418	0.00156033	0.0108526	3.16322	POSLFC
AC003986.1	ENSG00000229533	-1.4761	-1.82767	-3.41237	0.00156058	0.0108526	-3.16318	NEGLFC
Z69733.1	ENSG00000234405	0.641282	1.16224	3.40236	0.00156164	0.0108571	3.16298	POSLFC
SULT2A1	ENSG00000105398	1.08326	-1.42294	3.41707	0.00156261	0.0108609	3.1628	POSLFC
CA8	ENSG00000178538	1.30548	2.05924	3.36191	0.00156332	0.0108629	3.16267	POSLFC
AFF4	ENSG00000072364	0.256292	7.2185	3.35777	0.00156467	0.0108677	3.16241	POSLFC
BCKDK	ENSG00000103507	-0.919935	1.91932	-3.40876	0.00156484	0.0108677	-3.16238	NEGLFC
LINC00852	ENSG00000231177	-0.841978	0.181214	-3.36737	0.00156692	0.0108772	-3.162	NEGLFC
SERTM1	ENSG00000180440	0.861254	2.82593	3.37409	0.00156714	0.0108772	3.16195	POSLFC
INCENP	ENSG00000149503	-0.347997	4.29982	-3.42823	0.00156786	0.0108772	-3.16182	NEGLFC
LARS	ENSG00000133706	-0.270952	6.28817	-3.42282	0.00156788	0.0108772	-3.16182	NEGLFC
AC010745.2	ENSG00000228876	1.10512	-2.59597	3.39959	0.00157	0.010889	3.16142	POSLFC
PANK1	ENSG00000152782	0.378375	4.30283	3.37787	0.00157164	0.010895	3.16112	POSLFC
EEF1B2	ENSG00000114942	-1.66037	1.23881	-3.35622	0.00157171	0.010895	-3.16111	NEGLFC
KCNV1	ENSG00000164794	0.64961	4.06474	3.43662	0.001576	0.0109218	3.16031	POSLFC
TMLHE-AS1	ENSG00000224533	-0.666587	3.43007	-3.37758	0.00158056	0.0109505	-3.15947	NEGLFC
MACROD2	ENSG00000172264	0.427271	9.65652	3.37932	0.00158139	0.0109533	3.15932	POSLFC
RBM15B	ENSG00000259956	0.89851	1.2702	3.38381	0.00158244	0.0109577	3.15912	POSLFC
NUAK1	ENSG00000074590	0.437052	7.44449	3.38907	0.00158366	0.0109632	3.1589	POSLFC
AC113370.1	ENSG00000286625	-2.66269	-1.7225	-3.37772	0.00158523	0.0109712	-3.15861	NEGLFC
AC231533.1	ENSG00000232828	0.345452	4.12317	3.38272	0.00158636	0.0109761	3.1584	POSLFC
ZNF749	ENSG00000186230	-0.431913	3.42017	-3.35485	0.00158806	0.0109849	-3.15809	NEGLFC
PACSIN3	ENSG00000165912	-1.98068	-1.12424	-3.35914	0.00159169	0.011007	-3.15743	NEGLFC
AC135782.1	ENSG00000256982	-0.658274	3.93636	-3.39515	0.00159611	0.0110334	-3.15662	NEGLFC
AC011751.1	ENSG00000286201	0.762742	1.35568	3.42011	0.00159661	0.0110334	3.15653	POSLFC
AC005845.1	ENSG00000255775	-1.7482	-3.20278	-3.35078	0.00159678	0.0110334	-3.15649	NEGLFC
CD101	ENSG00000134256	0.835489	0.915087	3.35439	0.00159805	0.0110393	3.15626	POSLFC
AC112481.2	ENSG00000288102	-1.52817	1.26492	-3.37537	0.00159932	0.0110451	-3.15603	NEGLFC
CCDC90B	ENSG00000137500	0.518455	3.24052	3.3513	0.00160109	0.0110515	3.15571	POSLFC
SOAT1	ENSG00000057252	0.465481	3.42811	3.35402	0.0016011	0.0110515	3.15571	POSLFC
NIFK-AS1	ENSG00000236859	-0.33722	5.46353	-3.41825	0.00160358	0.0110657	-3.15526	NEGLFC
AC092747.4	ENSG00000275764	-0.507622	2.00838	-3.39179	0.00160473	0.0110701	-3.15505	NEGLFC
LINC02615	ENSG00000251432	0.520237	3.99178	3.36312	0.00160507	0.0110701	3.15498	POSLFC
PSEN2	ENSG00000143801	-0.468846	3.12372	-3.4044	0.00160679	0.011079	-3.15467	NEGLFC
HSD11B1L	ENSG00000167733	-0.653628	4.09645	-3.37442	0.00161053	0.0111016	-3.15399	NEGLFC
C11orf49	ENSG00000149179	0.317401	7.49079	3.37041	0.00161091	0.0111016	3.15392	POSLFC
ZMAT4	ENSG00000165061	0.50342	8.03869	3.34727	0.00161317	0.0111103	3.15352	POSLFC
TNFSF13B	ENSG00000102524	0.730513	4.49415	3.36838	0.00161327	0.0111103	3.1535	POSLFC
ERVMER34-1	ENSG00000226887	1.30217	0.239569	3.34842	0.00161346	0.0111103	3.15346	POSLFC
AP3B1	ENSG00000132842	-0.409637	5.97434	-3.43629	0.00161477	0.0111164	-3.15322	NEGLFC
AL589935.3	ENSG00000287380	-1.4815	-4.09546	-3.40179	0.00161764	0.0111332	-3.15271	NEGLFC
BSN	ENSG00000164061	0.367673	7.37667	3.39013	0.00161838	0.0111353	3.15257	POSLFC
ACOT12	ENSG00000172497	0.878287	0.705063	3.34493	0.00162619	0.0111861	3.15117	POSLFC
ZSCAN25	ENSG00000197037	-0.270473	3.61727	-3.38434	0.00163149	0.0112195	-3.15022	NEGLFC
KANSL1	ENSG00000120071	0.626005	8.32677	3.41661	0.00163205	0.0112204	3.15012	POSLFC
FGFR2	ENSG00000066468	-1.44169	4.86762	-3.34281	0.00163419	0.0112322	-3.14973	NEGLFC
EFCAB10	ENSG00000185055	0.550673	2.03853	3.34603	0.00163637	0.0112442	3.14935	POSLFC
LPCAT1	ENSG00000153395	-0.314586	4.60211	-3.37316	0.00163713	0.011246	-3.14921	NEGLFC
FBXL8	ENSG00000135722	-0.617213	2.04751	-3.371	0.0016375	0.011246	-3.14914	NEGLFC
STARD4	ENSG00000164211	0.674103	3.27195	3.34194	0.00163836	0.011249	3.14899	POSLFC
TDO2	ENSG00000151790	0.784351	3.9154	3.35186	0.0016402	0.0112566	3.14866	POSLFC
POLR3E	ENSG00000058600	-0.475314	4.05217	-3.37965	0.00164072	0.0112566	-3.14857	NEGLFC
PEX14	ENSG00000142655	0.315834	5.94797	3.37401	0.00164101	0.0112566	3.14852	POSLFC
MTPN	ENSG00000105887	0.778841	4.89591	3.38567	0.00164121	0.0112566	3.14848	POSLFC
ADCK5	ENSG00000173137	-0.449234	4.35628	-3.39663	0.00164168	0.0112569	-3.1484	NEGLFC
CDH3	ENSG00000062038	0.618096	4.5316	3.37738	0.00164371	0.0112674	3.14804	POSLFC
KLKB1	ENSG00000164344	1.17646	2.41646	3.34343	0.00164409	0.0112674	3.14797	POSLFC
MPPED2-AS1	ENSG00000254489	0.898274	1.45332	3.34217	0.00164782	0.0112899	3.14731	POSLFC
CARD11	ENSG00000198286	-1.21927	-0.0747399	-3.42347	0.00164823	0.0112899	-3.14723	NEGLFC
EHBP1L1	ENSG00000173442	-0.604165	3.29751	-3.35381	0.00164905	0.0112925	-3.14709	NEGLFC
LINC00309	ENSG00000230923	1.28499	-1.80047	3.33939	0.00165051	0.0112995	3.14683	POSLFC
TCEA3	ENSG00000204219	1.18724	1.1837	3.36524	0.00165155	0.0113037	3.14665	POSLFC
AP002840.1	ENSG00000256757	-1.29703	-3.05406	-3.38702	0.00165295	0.0113103	-3.1464	NEGLFC
VPS29	ENSG00000111237	0.41931	4.44929	3.34487	0.00165511	0.0113221	3.14602	POSLFC
MYH6	ENSG00000197616	1.43871	-2.95968	3.38235	0.00165814	0.0113398	3.14548	POSLFC
RLF	ENSG00000117000	0.217553	6.80479	3.37265	0.0016628	0.0113683	3.14466	POSLFC
FER	ENSG00000151422	0.528002	7.69657	3.39148	0.00166352	0.0113683	3.14453	POSLFC
RASD2	ENSG00000100302	0.843283	2.51802	3.36178	0.00166368	0.0113683	3.14451	POSLFC
PRAP1	ENSG00000165828	-1.69944	-2.61912	-3.37344	0.00166406	0.0113683	-3.14444	NEGLFC
AP5M1	ENSG00000053770	0.572246	4.76202	3.35941	0.00166495	0.0113714	3.14428	POSLFC
LEMD2	ENSG00000161904	-0.482564	4.50339	-3.3754	0.00166844	0.0113922	-3.14367	NEGLFC
MAPK6	ENSG00000069956	0.500608	5.22721	3.33503	0.00167152	0.0114087	3.14313	POSLFC
GPAT4	ENSG00000158669	-0.416947	4.45476	-3.3776	0.00167173	0.0114087	-3.14309	NEGLFC
MRPL27	ENSG00000108826	-0.684915	2.30872	-3.33477	0.00167279	0.0114115	-3.14291	NEGLFC
AL392172.1	ENSG00000228106	0.71289	1.77629	3.34411	0.00167302	0.0114115	3.14287	POSLFC
AL359504.2	ENSG00000271576	-0.80901	0.554255	-3.35327	0.00167417	0.0114164	-3.14266	NEGLFC
ZGRF1	ENSG00000138658	-0.314954	4.4258	-3.38445	0.00167595	0.0114255	-3.14235	NEGLFC
TMUB2	ENSG00000168591	-0.53697	3.91605	-3.35518	0.00167796	0.0114362	-3.142	NEGLFC
TRMT2A	ENSG00000099899	-0.82795	2.63562	-3.34181	0.00167928	0.0114422	-3.14177	NEGLFC
PCDHB10	ENSG00000120324	-0.628654	2.08586	-3.3332	0.00168076	0.0114493	-3.14151	NEGLFC
PARP2	ENSG00000129484	-0.472714	4.05761	-3.36846	0.00168303	0.0114614	-3.14112	NEGLFC
AC027237.2	ENSG00000259215	0.723221	0.188259	3.33332	0.00168343	0.0114614	3.14105	POSLFC
RAC2	ENSG00000128340	-1.54712	-0.796827	-3.36874	0.00168431	0.0114618	-3.1409	NEGLFC
TLN2	ENSG00000171914	0.345832	8.28629	3.3541	0.00168436	0.0114618	3.14089	POSLFC
DPY19L3	ENSG00000178904	0.492928	4.8301	3.38395	0.00168588	0.0114691	3.14062	POSLFC
GLB1L2	ENSG00000149328	-0.517978	2.13339	-3.34443	0.00168808	0.0114783	-3.14024	NEGLFC
STARD3	ENSG00000131748	-0.364129	5.19069	-3.39109	0.00168811	0.0114783	-3.14024	NEGLFC
CLCN2	ENSG00000114859	-0.456079	3.01327	-3.38982	0.00169073	0.0114931	-3.13978	NEGLFC
ZNF354B	ENSG00000178338	-0.298261	3.71827	-3.35122	0.00169145	0.011495	-3.13966	NEGLFC
QTRT1	ENSG00000213339	-0.571091	6.01007	-3.4573	0.00169294	0.0115021	-3.1394	NEGLFC
UHRF1BP1	ENSG00000065060	0.292008	5.08967	3.3678	0.001694	0.0115063	3.13922	POSLFC
TOMM6	ENSG00000214736	-0.702533	2.8947	-3.34298	0.00169463	0.0115075	-3.13911	NEGLFC
KCNK10	ENSG00000100433	0.353625	6.15877	3.38342	0.00169757	0.0115245	3.1386	POSLFC
LRCH3	ENSG00000186001	0.348525	6.62845	3.33085	0.0016983	0.0115265	3.13847	POSLFC
AP005717.2	ENSG00000286362	1.02632	-0.155811	3.37222	0.00169975	0.0115332	3.13822	POSLFC
LINC00265	ENSG00000188185	-0.587105	2.97769	-3.37238	0.00170336	0.0115547	-3.1376	NEGLFC
GCC2-AS1	ENSG00000214184	0.655584	1.10672	3.35093	0.00170627	0.0115715	3.1371	POSLFC
ARHGEF10	ENSG00000104728	-0.73782	4.80578	-3.35618	0.00170993	0.0115914	-3.13647	NEGLFC
RIC3	ENSG00000166405	-0.190504	6.1661	-3.36169	0.0017101	0.0115914	-3.13644	NEGLFC
COQ10A	ENSG00000135469	-0.907828	1.11606	-3.34128	0.00171507	0.011622	-3.13559	NEGLFC
ANAPC2	ENSG00000176248	-0.666434	2.60198	-3.35071	0.00171743	0.011635	-3.13519	NEGLFC
HRNR	ENSG00000197915	-2.35414	-1.81678	-3.3606	0.00171865	0.0116389	-3.13498	NEGLFC
SNX16	ENSG00000104497	0.477483	3.61511	3.38299	0.0017189	0.0116389	3.13494	POSLFC
AL023882.1	ENSG00000287855	-3.09541	-1.30578	-3.36551	0.00172069	0.011648	-3.13463	NEGLFC
STOX2	ENSG00000173320	0.325817	7.81409	3.39199	0.00172199	0.0116534	3.13441	POSLFC
AC005224.2	ENSG00000266378	1.6786	-0.45257	3.32716	0.0017224	0.0116534	3.13434	POSLFC
AC136297.1	ENSG00000287935	-1.0272	0.0789508	-3.33772	0.00172641	0.0116776	-3.13366	NEGLFC
TDRD1	ENSG00000095627	1.42659	-0.254212	3.33357	0.00172895	0.0116883	3.13323	POSLFC
GDPD1	ENSG00000153982	0.490186	6.39198	3.36411	0.00172909	0.0116883	3.13321	POSLFC
PGBD1	ENSG00000137338	-0.408181	4.89828	-3.35397	0.00172968	0.0116883	-3.1331	NEGLFC
PKD1L1	ENSG00000158683	0.664851	4.70382	3.32789	0.0017302	0.0116883	3.13302	POSLFC
DNAH11	ENSG00000105877	0.760302	1.6254	3.32471	0.00173043	0.0116883	3.13298	POSLFC
C3orf18	ENSG00000088543	-0.473852	2.44327	-3.32773	0.0017307	0.0116883	-3.13293	NEGLFC
TNPO3	ENSG00000064419	0.257353	5.94544	3.42238	0.00173227	0.0116958	3.13267	POSLFC
RAMP3	ENSG00000122679	-0.902408	2.34735	-3.3627	0.00173275	0.0116961	-3.13258	NEGLFC
R3HDM4	ENSG00000198858	0.393747	3.4052	3.38631	0.00173474	0.0117064	3.13225	POSLFC
TUT1	ENSG00000149016	-0.46872	2.83505	-3.33308	0.00173758	0.0117226	-3.13177	NEGLFC
C12orf73	ENSG00000204954	0.692395	3.0272	3.34988	0.00174021	0.0117348	3.13132	POSLFC
KHK	ENSG00000138030	-0.524883	1.86035	-3.35501	0.00174029	0.0117348	-3.13131	NEGLFC
IER5	ENSG00000162783	1.08653	1.6983	3.33242	0.00174154	0.0117401	3.1311	POSLFC
GYPE	ENSG00000197465	-0.761199	1.54042	-3.32061	0.0017429	0.0117463	-3.13087	NEGLFC
FBXO30	ENSG00000118496	0.448339	2.78727	3.37015	0.00174421	0.0117521	3.13065	POSLFC
DBF4	ENSG00000006634	-0.333147	3.62546	-3.33323	0.00174641	0.0117638	-3.13028	NEGLFC
AC010210.1	ENSG00000250608	0.526544	5.67195	3.40872	0.00175016	0.011786	3.12965	POSLFC
DOK7	ENSG00000175920	-1.7252	-0.823061	-3.34602	0.00175729	0.0118309	-3.12845	NEGLFC
KCNH1-IT1	ENSG00000234233	-1.26611	-1.19052	-3.37485	0.00175932	0.0118416	-3.12811	NEGLFC
AC138028.1	ENSG00000182376	-1.00819	0.2407	-3.36382	0.00176089	0.011849	-3.12785	NEGLFC
STAP1	ENSG00000035720	1.33747	-0.944128	3.36376	0.00176214	0.011854	3.12764	POSLFC
AC024560.5	ENSG00000287286	-1.43437	-0.83045	-3.35105	0.00176254	0.011854	-3.12758	NEGLFC
MIGA2	ENSG00000148343	-0.34468	4.85977	-3.3544	0.00176521	0.0118689	-3.12713	NEGLFC
HP1BP3	ENSG00000127483	0.415879	6.85285	3.31523	0.00177023	0.0118971	3.1263	POSLFC
DPY19L1	ENSG00000173852	0.470577	6.00462	3.31521	0.00177032	0.0118971	3.12628	POSLFC
WWTR1	ENSG00000018408	0.622296	3.48528	3.31506	0.00177109	0.0118992	3.12615	POSLFC
CHMP4B	ENSG00000101421	0.442535	4.48609	3.36536	0.00177201	0.0119023	3.126	POSLFC
ACTR8	ENSG00000113812	-0.506095	2.55669	-3.33807	0.00177341	0.0119087	-3.12577	NEGLFC
AC008915.1	ENSG00000259782	0.818315	0.20378	3.35823	0.00177418	0.0119107	3.12564	POSLFC
PTK2B	ENSG00000120899	0.392645	7.98239	3.39909	0.00177661	0.011924	3.12524	POSLFC
AC079584.2	ENSG00000257226	1.56565	-1.59271	3.31575	0.00178226	0.0119588	3.1243	POSLFC
ELFN1	ENSG00000225968	-2.1787	-0.232556	-3.35828	0.00178324	0.0119623	-3.12414	NEGLFC
SHD	ENSG00000105251	-0.89119	1.7863	-3.33524	0.00178488	0.0119702	-3.12387	NEGLFC
AL807742.1	ENSG00000283380	-0.764701	5.3606	-3.32659	0.00179002	0.0120015	-3.12303	NEGLFC
BCAP29	ENSG00000075790	0.452417	5.9185	3.33609	0.0017981	0.012052	3.1217	POSLFC
TRPV6	ENSG00000165125	-1.69802	-1.42866	-3.39072	0.00179847	0.012052	-3.12164	NEGLFC
MRPL44	ENSG00000135900	0.692128	2.01011	3.33617	0.00180326	0.0120799	3.12086	POSLFC
BPHL	ENSG00000137274	-0.52431	4.22211	-3.31279	0.00180357	0.0120799	-3.12081	NEGLFC
GRM7-AS3	ENSG00000226258	0.714842	2.36048	3.32824	0.00180495	0.0120825	3.12058	POSLFC
PADI2	ENSG00000117115	-1.65497	2.30478	-3.33311	0.0018053	0.0120825	-3.12052	NEGLFC
ABCD4	ENSG00000119688	-0.422614	4.49378	-3.37077	0.00180535	0.0120825	-3.12052	NEGLFC
SNRPD1	ENSG00000167088	0.439711	3.4258	3.3215	0.00180637	0.0120861	3.12035	POSLFC
FAS	ENSG00000026103	1.06509	1.17543	3.31078	0.00180682	0.0120861	3.12028	POSLFC
L3MBTL3	ENSG00000198945	0.438096	4.41556	3.38759	0.00180813	0.0120918	3.12006	POSLFC
PPARA	ENSG00000186951	-1.84576	0.976167	-3.36177	0.00180914	0.0120954	-3.1199	NEGLFC
SERP2	ENSG00000151778	0.262871	5.16602	3.34442	0.00181005	0.0120983	3.11975	POSLFC
AP000821.1	ENSG00000261257	-1.48662	-3.82441	-3.31125	0.00181061	0.012099	-3.11966	NEGLFC
LINC02313	ENSG00000258474	1.08089	-1.08098	3.32756	0.00181233	0.0121074	3.11938	POSLFC
RASSF3	ENSG00000153179	0.785467	2.97826	3.30845	0.00181496	0.0121218	3.11895	POSLFC
WBP1L	ENSG00000166272	0.338539	5.5442	3.3065	0.0018155	0.0121223	3.11886	POSLFC
TFAM	ENSG00000108064	0.459264	2.89658	3.31659	0.00181654	0.0121262	3.11869	POSLFC
MSANTD4	ENSG00000170903	0.464061	4.27721	3.32831	0.00182074	0.012151	3.11801	POSLFC
TMEM138	ENSG00000149483	-0.325813	2.6401	-3.33293	0.00182172	0.0121545	-3.11786	NEGLFC
KCTD6	ENSG00000168301	0.442906	3.35837	3.30642	0.00182442	0.0121614	3.11742	POSLFC
LINC01836	ENSG00000267530	1.27158	-0.96661	3.30476	0.00182464	0.0121614	3.11738	POSLFC
AC002550.1	ENSG00000261312	-1.03926	-1.59699	-3.33586	0.00182504	0.0121614	-3.11732	NEGLFC
TMED7	ENSG00000134970	0.604233	3.1098	3.33458	0.00182533	0.0121614	3.11727	POSLFC
HIP1	ENSG00000127946	-2.40069	4.02178	-3.32314	0.00182566	0.0121614	-3.11722	NEGLFC
TNFRSF18	ENSG00000186891	-1.40521	0.621484	-3.33668	0.00182568	0.0121614	-3.11721	NEGLFC
ISCA1	ENSG00000135070	0.41661	4.09468	3.347	0.00182646	0.0121614	3.11709	POSLFC
CKB	ENSG00000166165	-1.01645	6.20579	-3.33373	0.0018265	0.0121614	-3.11708	NEGLFC
NUP54	ENSG00000138750	-0.30359	5.16823	-3.32217	0.00182814	0.0121668	-3.11682	NEGLFC
C10orf90	ENSG00000154493	-2.80537	3.22724	-3.30618	0.00182839	0.0121668	-3.11678	NEGLFC
SMCHD1	ENSG00000101596	-0.283134	6.82739	-3.34217	0.00182871	0.0121668	-3.11673	NEGLFC
FERMT1	ENSG00000101311	-1.3862	0.884508	-3.32298	0.00183032	0.0121743	-3.11647	NEGLFC
AC023421.1	ENSG00000266968	-1.56637	-3.42699	-3.30374	0.00183197	0.0121814	-3.1162	NEGLFC
MAP2K4	ENSG00000065559	0.528166	7.53777	3.3397	0.00183233	0.0121814	3.11614	POSLFC
AL356776.2	ENSG00000286340	0.816646	0.369285	3.34091	0.00184198	0.0122425	3.11459	POSLFC
RFK	ENSG00000135002	0.701459	2.79599	3.32358	0.00184517	0.0122606	3.11408	POSLFC
AC139530.1	ENSG00000262049	-0.74026	0.672258	-3.33503	0.00184635	0.0122652	-3.1139	NEGLFC
KLK7	ENSG00000169035	-1.07598	1.87324	-3.34992	0.00184943	0.0122796	-3.1134	NEGLFC
AC020594.1	ENSG00000237133	0.511937	1.81169	3.30007	0.00184955	0.0122796	3.11338	POSLFC
HCFC2	ENSG00000111727	-0.309606	4.79295	-3.31537	0.00184992	0.0122796	-3.11332	NEGLFC
TAF4	ENSG00000130699	-0.285047	5.69374	-3.33247	0.00185208	0.0122907	-3.11298	NEGLFC
CDHR3	ENSG00000128536	0.594937	6.41838	3.39015	0.00185536	0.0123094	3.11246	POSLFC
SLC27A3	ENSG00000143554	-0.869605	2.10135	-3.31776	0.00185732	0.0123171	-3.11215	NEGLFC
EMX1	ENSG00000135638	-0.418395	4.71732	-3.29858	0.00185748	0.0123171	-3.11212	NEGLFC
CAPN2	ENSG00000162909	-0.412007	4.4189	-3.33144	0.001859	0.0123216	-3.11188	NEGLFC
TNFRSF8	ENSG00000120949	1.31512	-1.03318	3.33509	0.00185962	0.0123216	3.11178	POSLFC
MICALL1	ENSG00000100139	-1.84015	0.4897	-3.36076	0.00185969	0.0123216	-3.11177	NEGLFC
AC017050.1	ENSG00000286415	1.11989	2.4836	3.2981	0.00186005	0.0123216	3.11171	POSLFC
MAST2	ENSG00000086015	0.247929	5.63671	3.29726	0.00186456	0.0123483	3.111	POSLFC
MINDY2	ENSG00000128923	0.305774	5.99586	3.29863	0.0018674	0.012364	3.11055	POSLFC
TRMT1	ENSG00000104907	-0.431078	4.33284	-3.34959	0.00186804	0.0123651	-3.11045	NEGLFC
SNAP23	ENSG00000092531	0.679203	3.89972	3.31093	0.00187117	0.0123819	3.10995	POSLFC
C2CD2	ENSG00000157617	0.434868	5.3119	3.29587	0.0018725	0.0123819	3.10974	POSLFC
EXTL1	ENSG00000158008	-0.697437	4.89728	-3.34506	0.00187268	0.0123819	-3.10971	NEGLFC
ZNF675	ENSG00000197372	0.483992	5.86815	3.29913	0.00187274	0.0123819	3.1097	POSLFC
MARCH3	ENSG00000173926	1.3741	2.30071	3.2957	0.00187297	0.0123819	3.10967	POSLFC
NBL1	ENSG00000158747	0.524924	4.01195	3.35378	0.0018752	0.0123935	3.10932	POSLFC
RAD23A	ENSG00000179262	-0.551363	3.95112	-3.30885	0.00188339	0.0124444	-3.10803	NEGLFC
HHLA3	ENSG00000197568	0.476515	2.18684	3.32692	0.00188572	0.0124567	3.10766	POSLFC
TKT	ENSG00000163931	-0.399094	4.30843	-3.31218	0.00188808	0.0124691	-3.1073	NEGLFC
SSR3	ENSG00000114850	0.575365	3.03162	3.30637	0.00188923	0.0124723	3.10711	POSLFC
ZFP37	ENSG00000136866	-0.660743	2.83441	-3.34993	0.00188952	0.0124723	-3.10707	NEGLFC
AP000676.5	ENSG00000285835	1.38919	-0.48064	3.29196	0.00189328	0.0124939	3.10648	POSLFC
SEC63	ENSG00000025796	-0.249036	6.34965	-3.31082	0.00189438	0.012498	-3.10631	NEGLFC
ECHDC2	ENSG00000121310	-0.423457	5.5455	-3.34483	0.00189496	0.0124986	-3.10622	NEGLFC
SMARCC1	ENSG00000173473	0.29612	6.42825	3.29356	0.00189644	0.0125053	3.10599	POSLFC
AC093240.1	ENSG00000286839	-1.8519	-2.58507	-3.30027	0.00190032	0.0125277	-3.10538	NEGLFC
SLC2A1-AS1	ENSG00000227533	0.480372	4.54116	3.31893	0.0019018	0.0125342	3.10515	POSLFC
CDH1	ENSG00000039068	-2.25637	0.664107	-3.34798	0.00190269	0.0125363	-3.10502	NEGLFC
TGS1	ENSG00000137574	0.307	4.87281	3.29017	0.0019031	0.0125363	3.10495	POSLFC
DNAJC5G	ENSG00000163793	-0.628526	4.97919	-3.35979	0.00190358	0.0125363	-3.10488	NEGLFC
AL356608.3	ENSG00000286575	0.544665	1.84838	3.31973	0.00190451	0.0125363	3.10473	POSLFC
CSTF2	ENSG00000101811	-0.460516	2.61063	-3.33359	0.00190464	0.0125363	-3.10471	NEGLFC
BAALC-AS2	ENSG00000236939	1.02725	0.344597	3.35518	0.001905	0.0125363	3.10466	POSLFC
MOBP	ENSG00000168314	-2.9603	3.39883	-3.31854	0.00190771	0.0125508	-3.10424	NEGLFC
PBX2	ENSG00000204304	-0.509005	3.70071	-3.30598	0.00191197	0.0125718	-3.10358	NEGLFC
PDPK1	ENSG00000140992	0.376993	5.47683	3.32641	0.0019123	0.0125718	3.10353	POSLFC
FAM160A2	ENSG00000051009	-0.46154	4.28651	-3.3015	0.00191253	0.0125718	-3.10349	NEGLFC
IQCE	ENSG00000106012	-0.25046	5.8028	-3.33596	0.00191282	0.0125718	-3.10344	NEGLFC
TEDC2	ENSG00000162062	-0.615003	1.41791	-3.34353	0.0019148	0.0125804	-3.10314	NEGLFC
ZNF623	ENSG00000183309	0.343697	4.8753	3.31857	0.0019151	0.0125804	3.10309	POSLFC
AC004837.4	ENSG00000287584	0.77876	0.321717	3.28759	0.00191729	0.0125916	3.10275	POSLFC
LINC00243	ENSG00000214894	1.15974	-1.33676	3.2872	0.00191945	0.0126026	3.10242	POSLFC
RASIP1	ENSG00000105538	-0.39614	3.06786	-3.33229	0.00192046	0.012606	-3.10226	NEGLFC
C10orf82	ENSG00000165863	1.29091	-1.17486	3.3366	0.00192192	0.0126124	3.10204	POSLFC
PDHB	ENSG00000168291	-0.644341	2.91245	-3.28658	0.00192289	0.0126156	-3.10189	NEGLFC
GRAMD4	ENSG00000075240	-0.378038	6.0303	-3.34073	0.00192764	0.0126436	-3.10116	NEGLFC
MFSD2B	ENSG00000205639	0.820332	0.710959	3.28805	0.00193598	0.0126928	3.09988	POSLFC
PSMD10	ENSG00000101843	1.13331	0.97225	3.31108	0.00193612	0.0126928	3.09986	POSLFC
AC003992.1	ENSG00000282859	1.44279	-2.27318	3.31249	0.00194132	0.0127237	3.09907	POSLFC
ZSWIM3	ENSG00000132801	0.394181	3.34721	3.32144	0.00194182	0.0127237	3.09899	POSLFC
TRABD	ENSG00000170638	-0.735768	3.29685	-3.36832	0.00194345	0.0127312	-3.09874	NEGLFC
NASP	ENSG00000132780	-0.71943	5.59443	-3.30841	0.00194789	0.0127544	-3.09807	NEGLFC
POLR1B	ENSG00000125630	-0.272514	3.61844	-3.28204	0.00194817	0.0127544	-3.09802	NEGLFC
GCNT1	ENSG00000187210	0.595706	4.29344	3.28536	0.00194847	0.0127544	3.09798	POSLFC
FIRRE	ENSG00000213468	-2.10178	-0.00460309	-3.30564	0.00195077	0.0127663	-3.09763	NEGLFC
AC097534.2	ENSG00000272870	0.649977	2.55084	3.29814	0.00195141	0.0127673	3.09753	POSLFC
GOLGA8Q	ENSG00000178115	-1.5207	-1.2399	-3.32131	0.00195411	0.0127817	-3.09712	NEGLFC
CYP2C8	ENSG00000138115	-0.733528	2.12612	-3.3008	0.00195791	0.0128033	-3.09654	NEGLFC
RNF10	ENSG00000022840	0.18586	5.77508	3.27933	0.00196342	0.0128361	3.09571	POSLFC
TMEM9	ENSG00000116857	0.454157	4.14719	3.34654	0.00196497	0.012843	3.09548	POSLFC
YPEL2	ENSG00000175155	0.392001	6.18825	3.2957	0.0019672	0.0128544	3.09514	POSLFC
PCDHB14	ENSG00000120327	-0.457953	3.56224	-3.27808	0.00197066	0.0128737	-3.09462	NEGLFC
SLC27A1	ENSG00000130304	-0.395548	5.79177	-3.3178	0.00197429	0.0128942	-3.09407	NEGLFC
GPR161	ENSG00000143147	0.680302	3.47692	3.35112	0.00197498	0.0128955	3.09397	POSLFC
KPNA5	ENSG00000196911	0.313483	5.50131	3.27713	0.00197588	0.0128975	3.09383	POSLFC
SPAG16	ENSG00000144451	0.494494	7.11002	3.27973	0.00197629	0.0128975	3.09377	POSLFC
PNPT1	ENSG00000138035	-0.403885	5.51668	-3.3084	0.00197711	0.0128996	-3.09365	NEGLFC
MAPK8IP3	ENSG00000138834	-0.439615	7.63205	-3.35073	0.0019776	0.0128996	-3.09358	NEGLFC
PPP6R1	ENSG00000105063	-0.350983	5.51632	-3.31547	0.00197954	0.012909	-3.09328	NEGLFC
AC008083.3	ENSG00000258181	-1.32156	1.44514	-3.30596	0.00198006	0.0129091	-3.09321	NEGLFC
NOTCH1	ENSG00000148400	-2.47713	-0.146293	-3.35525	0.00198106	0.0129124	-3.09306	NEGLFC
AL451069.2	ENSG00000231705	-0.883718	0.942709	-3.36362	0.0019828	0.0129205	-3.0928	NEGLFC
PSME1	ENSG00000092010	-1.34687	-0.0411286	-3.27744	0.00198534	0.0129339	-3.09242	NEGLFC
CCT6A	ENSG00000146731	-0.357101	4.10318	-3.27454	0.00199068	0.0129602	-3.09162	NEGLFC
LRRC63	ENSG00000173988	-2.67017	0.974064	-3.31291	0.00199103	0.0129602	-3.09157	NEGLFC
PARP3	ENSG00000041880	-0.82966	1.45015	-3.28011	0.00199116	0.0129602	-3.09155	NEGLFC
BX324167.2	ENSG00000279954	-1.14405	-1.29924	-3.29881	0.00199138	0.0129602	-3.09151	NEGLFC
XRCC5	ENSG00000079246	0.275794	6.47946	3.27425	0.00199231	0.012963	3.09138	POSLFC
AC034111.2	ENSG00000286622	0.512615	3.04604	3.27825	0.00199423	0.012969	3.09109	POSLFC
TEX51	ENSG00000237524	1.56876	-2.62184	3.32635	0.00199424	0.012969	3.09109	POSLFC
FRMPD4	ENSG00000169933	0.375212	10.3129	3.28873	0.00199651	0.0129805	3.09075	POSLFC
CHRNA5	ENSG00000169684	1.17514	0.152091	3.27549	0.00200171	0.0130111	3.08998	POSLFC
MIR600HG	ENSG00000236901	-0.556786	2.191	-3.34729	0.00200391	0.0130221	-3.08965	NEGLFC
ANKDD1A	ENSG00000166839	0.319568	6.43201	3.29889	0.00200491	0.0130254	3.0895	POSLFC
BOD1L1	ENSG00000038219	-0.353636	6.63103	-3.29223	0.00200712	0.0130365	-3.08918	NEGLFC
DSE	ENSG00000111817	0.57562	5.64222	3.27443	0.00201072	0.0130566	3.08864	POSLFC
AC011595.1	ENSG00000257438	-1.87004	-2.39669	-3.27084	0.00201195	0.013059	-3.08846	NEGLFC
AC013480.1	ENSG00000226398	0.921192	0.197933	3.29019	0.0020121	0.013059	3.08844	POSLFC
ACSS3	ENSG00000111058	0.842073	2.83882	3.30994	0.00201374	0.0130663	3.0882	POSLFC
ZNF438	ENSG00000183621	0.330884	5.92262	3.27045	0.00201422	0.0130663	3.08813	POSLFC
SMIM38	ENSG00000284713	-1.02636	0.367381	-3.34176	0.00201634	0.0130749	-3.08781	NEGLFC
AC007922.4	ENSG00000287611	1.03843	0.233026	3.31771	0.00201656	0.0130749	3.08778	POSLFC
HDHD5-AS1	ENSG00000185837	0.6838	2.65432	3.31744	0.00201712	0.0130751	3.0877	POSLFC
ARHGAP44	ENSG00000006740	0.270238	8.01685	3.29557	0.00201825	0.0130751	3.08753	POSLFC
AC008969.2	ENSG00000286949	0.789778	0.967899	3.3308	0.00201834	0.0130751	3.08752	POSLFC
CLIC2	ENSG00000155962	-0.473022	3.37538	-3.31618	0.0020186	0.0130751	-3.08748	NEGLFC
F8	ENSG00000185010	-0.546625	2.77741	-3.30016	0.00202289	0.0130996	-3.08685	NEGLFC
GADD45G	ENSG00000130222	-1.73931	-1.20691	-3.26987	0.0020238	0.0131022	-3.08672	NEGLFC
AL353709.1	ENSG00000287364	1.09819	2.66443	3.26948	0.00203146	0.0131485	3.08559	POSLFC
AP001029.2	ENSG00000267199	-0.913305	1.21299	-3.26723	0.00203292	0.0131548	-3.08538	NEGLFC
PIEZO2	ENSG00000154864	-2.44437	2.57622	-3.33287	0.00203467	0.0131628	-3.08512	NEGLFC
AC004083.1	ENSG00000254180	0.467996	5.25795	3.26885	0.00204227	0.0132057	3.08402	POSLFC
URB1	ENSG00000142207	-0.301763	5.09745	-3.29264	0.00204233	0.0132057	-3.08401	NEGLFC
CNTN6	ENSG00000134115	-0.795081	6.04636	-3.26753	0.00204715	0.0132336	-3.08331	NEGLFC
RHOU	ENSG00000116574	-2.28876	1.613	-3.27576	0.00205089	0.0132535	-3.08276	NEGLFC
SYNJ2BP	ENSG00000213463	0.284757	3.97986	3.28748	0.00205124	0.0132535	3.08271	POSLFC
MED30	ENSG00000164758	0.604843	2.57575	3.26387	0.0020526	0.013259	3.08251	POSLFC
LINC00430	ENSG00000233528	1.13792	-1.16025	3.26723	0.00205434	0.0132669	3.08226	POSLFC
NCBP2-AS1	ENSG00000225578	-1.02182	-1.22521	-3.28105	0.00205532	0.0132699	-3.08212	NEGLFC
IRF9	ENSG00000213928	-0.802733	1.77127	-3.29407	0.00205961	0.0132943	-3.0815	NEGLFC
PDE4DIP	ENSG00000178104	-0.361274	7.54827	-3.3132	0.00206112	0.0133008	-3.08128	NEGLFC
MDFIC2	ENSG00000242120	-1.32235	-2.00484	-3.32092	0.00206207	0.0133036	-3.08114	NEGLFC
GPRC5B	ENSG00000167191	-1.94831	2.7205	-3.26838	0.00206294	0.0133059	-3.08102	NEGLFC
AC021483.2	ENSG00000261229	1.36149	-1.43401	3.31122	0.00206363	0.013307	3.08092	POSLFC
ADAMTS19	ENSG00000145808	0.357467	6.16703	3.29278	0.00206674	0.0133238	3.08047	POSLFC
EFEMP2	ENSG00000172638	-1.41338	0.064776	-3.30612	0.00207085	0.013347	-3.07988	NEGLFC
UBAC1	ENSG00000130560	-0.346802	4.2926	-3.29958	0.00207571	0.013375	-3.07918	NEGLFC
MLST8	ENSG00000167965	-0.662084	3.34882	-3.30358	0.00207669	0.013378	-3.07904	NEGLFC
STAU2	ENSG00000040341	0.366179	7.9018	3.2595	0.00207853	0.0133865	3.07878	POSLFC
MPLKIP	ENSG00000168303	0.520257	3.14694	3.28882	0.00208027	0.0133944	3.07853	POSLFC
AC079148.2	ENSG00000287849	1.07188	-1.55452	3.32605	0.00208323	0.0134101	3.0781	POSLFC
CTU2	ENSG00000174177	-0.815451	2.12161	-3.25814	0.00208667	0.0134289	-3.07761	NEGLFC
RNH1	ENSG00000023191	-1.02639	3.207	-3.28736	0.00208961	0.0134445	-3.07719	NEGLFC
CNTROB	ENSG00000170037	-0.630959	3.04845	-3.29815	0.00209518	0.013477	-3.0764	NEGLFC
SPOP	ENSG00000121067	0.28997	6.04296	3.28339	0.00209642	0.0134817	3.07622	POSLFC
CCDC180	ENSG00000197816	-0.263943	5.53696	-3.32658	0.00209745	0.0134849	-3.07607	NEGLFC
AC133550.2	ENSG00000260570	-1.89449	-1.76027	-3.29525	0.00210002	0.0134981	-3.07571	NEGLFC
N4BP2	ENSG00000078177	0.760913	4.29766	3.26159	0.00210245	0.0135082	3.07536	POSLFC
ECE2	ENSG00000145194	0.963262	3.51778	3.29243	0.00210262	0.0135082	3.07534	POSLFC
TBC1D2B	ENSG00000167202	0.274712	5.43809	3.27845	0.00210647	0.0135295	3.0748	POSLFC
AC100786.1	ENSG00000246731	-1.81453	-2.26939	-3.28038	0.00210956	0.013546	-3.07436	NEGLFC
MRPL12	ENSG00000262814	-0.655272	1.97556	-3.29444	0.0021114	0.0135545	-3.0741	NEGLFC
LINC01299	ENSG00000254081	-2.53341	-0.932144	-3.28063	0.00211324	0.013563	-3.07384	NEGLFC
AL138756.1	ENSG00000259953	0.627719	2.61561	3.28005	0.002114	0.0135645	3.07373	POSLFC
MYLK-AS1	ENSG00000239523	0.655898	3.12201	3.26714	0.00212047	0.0135996	3.07282	POSLFC
PCDHGB5	ENSG00000276547	-1.02679	-0.0940836	-3.33619	0.00212053	0.0135996	-3.07281	NEGLFC
LRRC37A3	ENSG00000176809	0.479494	5.21399	3.31461	0.00212107	0.0135996	3.07273	POSLFC
USP48	ENSG00000090686	-0.219981	6.81548	-3.27116	0.00212156	0.0135996	-3.07267	NEGLFC
SLC17A5	ENSG00000119899	0.325602	5.97799	3.294	0.00212407	0.0136123	3.07231	POSLFC
METTL9	ENSG00000197006	0.33969	5.10728	3.27507	0.00212828	0.0136359	3.07172	POSLFC
CAMSAP1	ENSG00000130559	-0.279181	6.36398	-3.30237	0.00213074	0.0136462	-3.07138	NEGLFC
AC012363.1	ENSG00000224789	0.507106	2.85873	3.25081	0.00213094	0.0136462	3.07135	POSLFC
BBS9	ENSG00000122507	0.429022	7.30001	3.25123	0.00213293	0.0136556	3.07107	POSLFC
ZNF175	ENSG00000105497	-0.27911	3.52121	-3.27489	0.00213378	0.0136577	-3.07095	NEGLFC
OSBPL2	ENSG00000130703	-0.285905	4.81738	-3.35846	0.00213515	0.0136602	-3.07076	NEGLFC
SNRK	ENSG00000163788	0.354997	4.9566	3.27883	0.00213523	0.0136602	3.07075	POSLFC
AC012065.4	ENSG00000270100	-0.785789	-0.785017	-3.24987	0.00213671	0.0136663	-3.07054	NEGLFC
C9orf153	ENSG00000187753	0.9894	2.76862	3.26335	0.00214347	0.0137061	3.0696	POSLFC
AL121992.1	ENSG00000237301	0.772111	0.842848	3.24866	0.00214412	0.0137061	3.06951	POSLFC
CLOCK	ENSG00000134852	0.353324	6.37328	3.29578	0.00214452	0.0137061	3.06945	POSLFC
ZYG11A	ENSG00000203995	1.35296	-1.6294	3.27642	0.00214688	0.0137179	3.06912	POSLFC
CYP4Z1	ENSG00000186160	-0.43165	3.30234	-3.24875	0.0021478	0.0137204	-3.069	NEGLFC
BEST4	ENSG00000142959	-1.35169	0.569454	-3.26826	0.0021553	0.0137649	-3.06795	NEGLFC
CTDSPL2	ENSG00000137770	0.385301	5.80786	3.24649	0.00215746	0.0137753	3.06765	POSLFC
SLC9A2	ENSG00000115616	-0.93438	1.03375	-3.2495	0.00215984	0.0137871	-3.06732	NEGLFC
TRIM17	ENSG00000162931	-0.598946	3.55877	-3.24597	0.00216073	0.0137894	-3.0672	NEGLFC
MATN1-AS1	ENSG00000186056	-1.10158	-0.782739	-3.31139	0.00216286	0.0137996	-3.06691	NEGLFC
BCL2	ENSG00000171791	0.714782	6.43345	3.2477	0.002166	0.0138139	3.06647	POSLFC
LINC00844	ENSG00000237949	-2.23635	0.856282	-3.26057	0.00216616	0.0138139	-3.06645	NEGLFC
GNAO1	ENSG00000087258	0.339051	8.10912	3.27465	0.00217003	0.0138351	3.06592	POSLFC
KRBOX4	ENSG00000147121	0.275721	4.53516	3.25555	0.00217073	0.0138362	3.06582	POSLFC
KIAA2013	ENSG00000116685	-0.487532	4.00282	-3.28454	0.00217138	0.013837	-3.06573	NEGLFC
SERINC3	ENSG00000132824	0.488289	5.43219	3.27901	0.00217384	0.0138492	3.06539	POSLFC
IL1RAPL2	ENSG00000189108	1.2693	7.03278	3.24258	0.00218176	0.0138963	3.06431	POSLFC
HCG11	ENSG00000228223	0.944943	0.998779	3.27804	0.00218789	0.0139293	3.06347	POSLFC
GLDC	ENSG00000178445	0.539721	4.57952	3.26001	0.00218801	0.0139293	3.06345	POSLFC
AL354754.1	ENSG00000231901	-1.83085	-3.38567	-3.26898	0.00219069	0.0139429	-3.06308	NEGLFC
AC011374.2	ENSG00000272112	1.23422	-1.64769	3.26955	0.0021924	0.013947	3.06285	POSLFC
C3orf14	ENSG00000114405	0.410987	3.77293	3.25281	0.00219278	0.013947	3.0628	POSLFC
CCNA1	ENSG00000133101	-0.837145	1.49728	-3.24394	0.00219294	0.013947	-3.06278	NEGLFC
AC009133.1	ENSG00000238045	-1.25385	0.53102	-3.26272	0.00219476	0.0139551	-3.06253	NEGLFC
ZNF331	ENSG00000130844	0.208482	5.69675	3.28292	0.00219593	0.0139592	3.06237	POSLFC
SP1	ENSG00000185591	0.426359	3.90987	3.24021	0.00219658	0.0139599	3.06228	POSLFC
MARCH1	ENSG00000145416	0.551872	9.13154	3.26198	0.00219765	0.0139632	3.06213	POSLFC
BSX	ENSG00000188909	1.38449	-2.87051	3.30437	0.00220159	0.013983	3.0616	POSLFC
AK1	ENSG00000106992	-0.516582	3.81232	-3.27326	0.00220215	0.013983	-3.06152	NEGLFC
AL359921.1	ENSG00000230325	-0.492552	2.1535	-3.26616	0.00220254	0.013983	-3.06147	NEGLFC
LRWD1	ENSG00000161036	-0.819653	1.47942	-3.23974	0.00220292	0.013983	-3.06142	NEGLFC
AC007952.4	ENSG00000262202	1.22185	1.32272	3.29589	0.00220809	0.0140108	3.06072	POSLFC
AL080276.2	ENSG00000227627	0.527289	2.21994	3.23834	0.00220837	0.0140108	3.06068	POSLFC
SLC6A1	ENSG00000157103	-1.80556	2.93791	-3.25683	0.00220981	0.0140165	-3.06048	NEGLFC
CNOT8	ENSG00000155508	0.422111	3.98047	3.23724	0.00221532	0.014048	3.05974	POSLFC
KLHL15	ENSG00000174010	0.489847	2.65502	3.23925	0.00221718	0.0140564	3.05949	POSLFC
AKAP8L	ENSG00000011243	-0.256186	7.57703	-3.30594	0.00222291	0.0140893	-3.05871	NEGLFC
GTF2A1	ENSG00000165417	0.365386	5.01308	3.254	0.00222359	0.0140901	3.05862	POSLFC
POMP	ENSG00000132963	0.432008	3.43115	3.23551	0.0022263	0.0141039	3.05825	POSLFC
PARP8	ENSG00000151883	0.536139	7.45365	3.24137	0.00223114	0.0141311	3.0576	POSLFC
TMC8	ENSG00000167895	-1.69387	-0.917034	-3.23727	0.00223231	0.0141327	-3.05745	NEGLFC
STXBP1	ENSG00000136854	0.225059	8.58591	3.2981	0.00223249	0.0141327	3.05742	POSLFC
ZNF419	ENSG00000105136	-0.441852	2.88392	-3.23687	0.00223393	0.0141385	-3.05723	NEGLFC
NPRL3	ENSG00000103148	0.302132	5.97299	3.28652	0.00223575	0.014141	3.05699	POSLFC
CDC42	ENSG00000070831	0.343524	5.49738	3.27579	0.00223595	0.014141	3.05696	POSLFC
LINC01114	ENSG00000234177	-0.517795	1.96694	-3.24912	0.00223597	0.014141	-3.05696	NEGLFC
PCDHGB6	ENSG00000253305	-0.64072	1.90019	-3.23367	0.00223808	0.0141509	-3.05667	NEGLFC
LINC01648	ENSG00000233399	-1.15469	-1.58033	-3.26943	0.00224427	0.0141866	-3.05584	NEGLFC
OBI1	ENSG00000152193	0.364691	4.02939	3.25381	0.00224801	0.0142068	3.05535	POSLFC
UVSSA	ENSG00000163945	-0.759034	4.20637	-3.25881	0.0022498	0.0142146	-3.05511	NEGLFC
USP28	ENSG00000048028	0.277561	5.9491	3.25748	0.00225474	0.0142402	3.05445	POSLFC
AP000561.1	ENSG00000226043	1.35687	-1.66415	3.27891	0.00225532	0.0142402	3.05437	POSLFC
AC011939.2	ENSG00000261544	0.850412	1.29967	3.27434	0.0022555	0.0142402	3.05435	POSLFC
CHMP6	ENSG00000176108	0.573915	2.91179	3.26809	0.00225966	0.0142601	3.0538	POSLFC
AC005414.1	ENSG00000285734	-1.78439	-1.1614	-3.24076	0.00225974	0.0142601	-3.05378	NEGLFC
MPZL1	ENSG00000197965	0.295936	5.04199	3.23003	0.00226144	0.0142617	3.05356	POSLFC
EFHD2	ENSG00000142634	0.734349	4.03826	3.2431	0.00226168	0.0142617	3.05353	POSLFC
RBL1	ENSG00000080839	0.389689	4.52021	3.27137	0.00226236	0.0142617	3.05344	POSLFC
USP40	ENSG00000085982	-0.487513	5.37779	-3.29071	0.00226244	0.0142617	-3.05343	NEGLFC
AC104117.5	ENSG00000272431	0.961583	-1.69156	3.29814	0.0022631	0.0142617	3.05334	POSLFC
AC136431.1	ENSG00000260126	0.953023	-0.100405	3.24581	0.00226373	0.0142617	3.05326	POSLFC
NDUFS6	ENSG00000145494	-0.472356	3.70756	-3.22966	0.00226384	0.0142617	-3.05324	NEGLFC
AC009102.1	ENSG00000260198	0.801	0.622191	3.27533	0.00226584	0.0142709	3.05298	POSLFC
ADAMTS18	ENSG00000140873	-2.41341	0.849446	-3.2534	0.00226672	0.0142729	-3.05286	NEGLFC
AC104653.2	ENSG00000244063	1.24372	-1.96778	3.229	0.00226813	0.0142779	3.05267	POSLFC
PAIP1	ENSG00000172239	0.349057	4.69352	3.22892	0.00226861	0.0142779	3.05261	POSLFC
FAM180A	ENSG00000189320	1.14332	-2.33795	3.26317	0.00226977	0.0142817	3.05246	POSLFC
RPRD1A	ENSG00000141425	0.441717	6.80718	3.24206	0.0022776	0.0143275	3.05142	POSLFC
DST	ENSG00000151914	-0.361457	9.49403	-3.30016	0.00228671	0.0143783	-3.05022	NEGLFC
SPINDOC	ENSG00000168005	0.598225	3.13008	3.24748	0.00228677	0.0143783	3.05022	POSLFC
MLEC	ENSG00000110917	0.329119	4.49857	3.25862	0.00228755	0.0143797	3.05011	POSLFC
ILF2	ENSG00000143621	-0.432997	2.79218	-3.26548	0.00229007	0.0143908	-3.04978	NEGLFC
RER1	ENSG00000157916	-0.308649	4.23324	-3.22814	0.00229043	0.0143908	-3.04974	NEGLFC
TRIO	ENSG00000038382	0.248318	9.28601	3.2252	0.00229284	0.0143966	3.04942	POSLFC
LINC01731	ENSG00000234283	-0.919312	-0.478459	-3.2628	0.00229287	0.0143966	-3.04942	NEGLFC
ESR1	ENSG00000091831	0.706999	3.61288	3.2362	0.00229301	0.0143966	3.0494	POSLFC
SHISA5	ENSG00000164054	0.67795	3.38245	3.23735	0.00229377	0.0143978	3.0493	POSLFC
PATJ	ENSG00000132849	0.324352	7.44999	3.2627	0.00229864	0.0144247	3.04866	POSLFC
PPP3CB	ENSG00000107758	0.370359	7.08189	3.25043	0.00229915	0.0144247	3.04859	POSLFC
AL590302.1	ENSG00000223942	-1.07704	2.12488	-3.22844	0.00231062	0.0144931	-3.0471	NEGLFC
TSGA10	ENSG00000135951	-0.3467	6.47957	-3.28136	0.0023117	0.0144964	-3.04696	NEGLFC
MOSPD2	ENSG00000130150	-0.657534	3.81211	-3.22216	0.00231282	0.0144999	-3.04681	NEGLFC
RSPO3	ENSG00000146374	1.74112	1.58125	3.23784	0.00231605	0.0145167	3.04639	POSLFC
NR1H4	ENSG00000012504	1.44704	-1.93504	3.26015	0.00231857	0.014529	3.04607	POSLFC
TRNT1	ENSG00000072756	-0.418585	3.59556	-3.27026	0.00231956	0.0145317	-3.04594	NEGLFC
NR2F1-AS1	ENSG00000237187	0.423533	8.26214	3.25139	0.00232243	0.0145461	3.04557	POSLFC
CASP6	ENSG00000138794	0.604257	2.58275	3.25291	0.00232486	0.0145555	3.04525	POSLFC
MFSD13A	ENSG00000138111	-0.43842	4.51703	-3.24049	0.00232504	0.0145555	-3.04523	NEGLFC
DUS4L	ENSG00000105865	-0.503396	1.99137	-3.21903	0.00233353	0.0146051	-3.04413	NEGLFC
SYNGR4	ENSG00000105467	1.04762	-1.72936	3.25642	0.00233982	0.0146409	3.04332	POSLFC
PAOX	ENSG00000148832	-0.530241	2.61623	-3.25749	0.00234098	0.0146447	-3.04317	NEGLFC
CHRNE	ENSG00000108556	0.78132	2.53976	3.23891	0.00234177	0.014646	3.04307	POSLFC
TTC14	ENSG00000163728	-0.332261	6.58749	-3.21899	0.0023428	0.014649	-3.04294	NEGLFC
TMEM150A	ENSG00000168890	-1.12376	0.560481	-3.23596	0.00234555	0.0146626	-3.04259	NEGLFC
PAX5	ENSG00000196092	0.932853	0.141873	3.24251	0.00234668	0.0146662	3.04244	POSLFC
PPDPF	ENSG00000125534	-0.819345	2.66856	-3.23821	0.00235009	0.014684	-3.042	NEGLFC
TCEANC2	ENSG00000116205	0.423666	2.92419	3.23158	0.00235246	0.0146952	3.0417	POSLFC
EEF2KMT	ENSG00000118894	-1.03707	-0.149241	-3.2285	0.00235791	0.0147257	-3.041	NEGLFC
AC108667.2	ENSG00000287012	0.857156	0.375352	3.24962	0.00236523	0.0147679	3.04007	POSLFC
GPSM1	ENSG00000160360	-0.472471	4.71746	-3.2673	0.0023674	0.0147779	-3.03979	NEGLFC
ARMC9	ENSG00000135931	0.387072	7.71438	3.22813	0.00238282	0.0148695	3.03784	POSLFC
MYO1C	ENSG00000197879	-0.839732	2.29448	-3.23381	0.00238322	0.0148695	-3.03779	NEGLFC
CRLS1	ENSG00000088766	0.472306	5.07971	3.22428	0.00238552	0.0148757	3.0375	POSLFC
AC023480.1	ENSG00000287720	-0.627994	5.98735	-3.32053	0.00238599	0.0148757	-3.03744	NEGLFC
AC110285.1	ENSG00000262223	-2.48864	1.77141	-3.23153	0.00238646	0.0148757	-3.03738	NEGLFC
WNK2	ENSG00000165238	-0.264845	8.00003	-3.23784	0.0023865	0.0148757	-3.03737	NEGLFC
ADGRD2	ENSG00000180264	1.30311	-1.58647	3.21079	0.00238897	0.0148875	3.03706	POSLFC
PAXBP1	ENSG00000159086	-0.420971	5.63239	-3.22365	0.00239022	0.0148894	-3.0369	NEGLFC
ADGRE2	ENSG00000127507	-1.96405	-0.301624	-3.25975	0.00239041	0.0148894	-3.03688	NEGLFC
PIGX	ENSG00000163964	0.312213	4.00489	3.21007	0.00239386	0.0149073	3.03644	POSLFC
LYL1	ENSG00000104903	-1.83063	-3.11859	-3.23405	0.0023958	0.0149136	-3.0362	NEGLFC
NUDT15	ENSG00000136159	0.853468	0.282116	3.24909	0.00239603	0.0149136	3.03617	POSLFC
AC121334.4	ENSG00000286576	-1.4413	-3.53253	-3.21274	0.00240024	0.0149362	-3.03564	NEGLFC
CIZ1	ENSG00000148337	-0.275515	5.51801	-3.26451	0.00240339	0.0149522	-3.03525	NEGLFC
LRP8	ENSG00000157193	-0.430338	5.53014	-3.2238	0.00240466	0.0149544	-3.03509	NEGLFC
KDM4D	ENSG00000186280	-0.590353	1.07089	-3.24711	0.00240516	0.0149544	-3.03502	NEGLFC
ARHGEF26	ENSG00000114790	0.907679	2.2644	3.21034	0.00240546	0.0149544	3.03499	POSLFC
ZMYM6	ENSG00000163867	-0.273828	5.25662	-3.24029	0.00240623	0.0149556	-3.03489	NEGLFC
SEC24B	ENSG00000138802	0.36511	5.99449	3.20727	0.00241308	0.0149914	3.03403	POSLFC
NR3C1	ENSG00000113580	0.444912	7.63536	3.25984	0.00241314	0.0149914	3.03403	POSLFC
AC087164.1	ENSG00000266677	0.73005	2.02285	3.27602	0.00241444	0.0149959	3.03386	POSLFC
AC062029.1	ENSG00000287686	-1.41748	-2.8308	-3.25568	0.00241672	0.0150064	-3.03358	NEGLFC
GPBP1	ENSG00000062194	0.404136	6.49449	3.21131	0.002418	0.0150108	3.03342	POSLFC
SYT1	ENSG00000067715	0.564324	11.3467	3.28118	0.00242048	0.0150226	3.03311	POSLFC
ASNS	ENSG00000070669	-0.564378	2.37742	-3.22152	0.00242562	0.0150509	-3.03247	NEGLFC
PPP2R3B	ENSG00000167393	-0.938014	2.87264	-3.25822	0.00242641	0.0150522	-3.03237	NEGLFC
THBS2	ENSG00000186340	-2.19181	-0.311935	-3.26051	0.00242754	0.0150556	-3.03223	NEGLFC
AL353801.1	ENSG00000223462	-1.31968	-2.6502	-3.20723	0.00242947	0.0150618	-3.03199	NEGLFC
RFX2	ENSG00000087903	0.602473	5.31375	3.20659	0.0024297	0.0150618	3.03196	POSLFC
ESS2	ENSG00000100056	-0.404528	2.20142	-3.23369	0.00243116	0.0150673	-3.03178	NEGLFC
FREM3	ENSG00000183090	-1.24542	4.23093	-3.22028	0.00243214	0.0150688	-3.03166	NEGLFC
RNF220	ENSG00000187147	-2.58952	4.99235	-3.23784	0.00243256	0.0150688	-3.03161	NEGLFC
SPATA33	ENSG00000167523	-0.357198	3.82697	-3.24069	0.00243456	0.0150775	-3.03136	NEGLFC
ALDH1A1	ENSG00000165092	1.60007	2.66326	3.20635	0.002438	0.0150952	3.03093	POSLFC
BTBD7	ENSG00000011114	0.322733	6.19149	3.20308	0.00244194	0.0151161	3.03044	POSLFC
MKKS	ENSG00000125863	-0.420867	3.45174	-3.23362	0.0024457	0.0151357	-3.02998	NEGLFC
ARHGAP18	ENSG00000146376	0.729793	4.01155	3.20246	0.0024463	0.0151358	3.02991	POSLFC
MAFK	ENSG00000198517	-0.747826	3.9089	-3.20343	0.00244703	0.0151368	-3.02982	NEGLFC
SYT2	ENSG00000143858	-0.797185	2.79097	-3.24473	0.00244965	0.0151493	-3.02949	NEGLFC
TAF15	ENSG00000270647	0.343473	7.01767	3.20311	0.00245156	0.0151576	3.02926	POSLFC
UBTF	ENSG00000108312	-0.408756	5.09457	-3.2574	0.0024522	0.0151577	-3.02918	NEGLFC
HEG1	ENSG00000173706	-1.89104	0.497602	-3.24353	0.00245275	0.0151577	-3.02911	NEGLFC
CCND2	ENSG00000118971	0.379135	5.93513	3.23835	0.00245397	0.0151616	3.02896	POSLFC
CD82	ENSG00000085117	-2.1834	0.0102882	-3.23796	0.00245738	0.0151791	-3.02854	NEGLFC
GALM	ENSG00000143891	1.03365	1.85524	3.22651	0.00245861	0.0151831	3.02839	POSLFC
HPN-AS1	ENSG00000227392	-2.88162	0.768647	-3.2653	0.00246205	0.0152007	-3.02797	NEGLFC
RAPGEF2	ENSG00000109756	0.581316	8.65537	3.25887	0.00246478	0.0152139	3.02763	POSLFC
AIFM2	ENSG00000042286	-0.450403	4.50448	-3.22993	0.00246619	0.0152179	-3.02746	NEGLFC
PSD3	ENSG00000156011	0.389054	8.10021	3.19955	0.00246659	0.0152179	3.02741	POSLFC
FAM226B	ENSG00000269911	-0.450056	2.42412	-3.20184	0.00246733	0.0152188	-3.02732	NEGLFC
AL358075.2	ENSG00000227857	1.57386	-1.72747	3.20081	0.00247573	0.0152644	3.02629	POSLFC
GPR20	ENSG00000204882	-1.32483	-0.0503825	-3.23064	0.00247589	0.0152644	-3.02627	NEGLFC
EXOSC7	ENSG00000075914	0.276906	4.31009	3.22394	0.0024798	0.0152849	3.0258	POSLFC
EPB41L4A	ENSG00000129595	-0.740808	4.59936	-3.20028	0.00248357	0.0152987	-3.02534	NEGLFC
LGMN	ENSG00000100600	0.469555	4.61885	3.22163	0.00248368	0.0152987	3.02532	POSLFC
CYP39A1	ENSG00000146233	1.51741	0.838537	3.21866	0.00248381	0.0152987	3.02531	POSLFC
AP000282.1	ENSG00000227757	-2.7139	0.00354551	-3.22429	0.00248492	0.0153019	-3.02517	NEGLFC
SFRP2	ENSG00000145423	1.25449	-0.600324	3.23672	0.00248908	0.0153238	3.02467	POSLFC
DNASE1L2	ENSG00000167968	-1.27204	1.5176	-3.21865	0.00249363	0.0153482	-3.02411	NEGLFC
C11orf54	ENSG00000182919	0.413548	4.6925	3.19829	0.0024952	0.0153519	3.02392	POSLFC
AC234781.1	ENSG00000224216	-0.865524	0.321225	-3.22628	0.00249541	0.0153519	-3.0239	NEGLFC
CDKL5	ENSG00000008086	0.357578	7.98442	3.21706	0.00249604	0.0153521	3.02382	POSLFC
KAT8	ENSG00000103510	0.279348	4.75128	3.24665	0.0024983	0.0153624	3.02355	POSLFC
SULT1A3	ENSG00000261052	-0.577535	3.50508	-3.25414	0.00249987	0.0153684	-3.02336	NEGLFC
MARS	ENSG00000166986	-0.319653	6.03623	-3.24659	0.00250531	0.0153982	-3.0227	NEGLFC
AC007099.1	ENSG00000231172	1.14272	1.72802	3.22597	0.00250748	0.0154079	3.02244	POSLFC
AC073111.4	ENSG00000284691	-0.50545	2.95764	-3.2286	0.00250823	0.0154089	-3.02235	NEGLFC
DUXAP8	ENSG00000206195	-0.73801	4.32766	-3.21132	0.00250931	0.0154118	-3.02222	NEGLFC
AL158800.1	ENSG00000285584	-0.737815	0.200824	-3.25037	0.00251173	0.0154231	-3.02192	NEGLFC
AC005480.1	ENSG00000258891	0.755122	2.3951	3.24098	0.00251299	0.0154272	3.02177	POSLFC
SLC12A5	ENSG00000124140	-0.476498	6.74122	-3.20492	0.00251438	0.0154316	-3.02161	NEGLFC
AC093525.4	ENSG00000261140	-0.845906	0.824977	-3.21349	0.0025149	0.0154316	-3.02154	NEGLFC
KBTBD11	ENSG00000176595	0.440207	5.15841	3.22255	0.00251598	0.0154346	3.02141	POSLFC
H1FX-AS1	ENSG00000206417	-0.499287	2.51741	-3.23272	0.00252205	0.0154682	-3.02068	NEGLFC
NEU1	ENSG00000204386	-0.696348	1.88621	-3.24449	0.00252658	0.0154923	-3.02014	NEGLFC
AC023202.1	ENSG00000253891	1.32913	-0.101631	3.22215	0.00253098	0.0155061	3.01961	POSLFC
LMX1B	ENSG00000136944	1.20971	-1.39692	3.19043	0.00253132	0.0155061	3.01957	POSLFC
STX10	ENSG00000104915	-0.700682	2.69046	-3.19037	0.00253176	0.0155061	-3.01952	NEGLFC
FNDC4	ENSG00000115226	-0.646295	2.82987	-3.19032	0.00253212	0.0155061	-3.01948	NEGLFC
ZNF778	ENSG00000170100	-0.320386	3.41757	-3.23493	0.0025324	0.0155061	-3.01944	NEGLFC
RIPK1	ENSG00000137275	-0.236218	5.35369	-3.25271	0.00253241	0.0155061	-3.01944	NEGLFC
AC011317.1	ENSG00000287688	-1.0073	-1.15973	-3.19171	0.00253583	0.0155233	-3.01903	NEGLFC
TRA2A	ENSG00000164548	0.45548	6.92903	3.1895	0.00253803	0.0155332	3.01877	POSLFC
NPTN-IT1	ENSG00000281183	0.572979	3.73366	3.20158	0.00254111	0.0155482	3.0184	POSLFC
AC132872.5	ENSG00000287737	-0.462967	2.33937	-3.25311	0.00254169	0.0155482	-3.01833	NEGLFC
AC106799.2	ENSG00000248973	0.843349	-1.34002	3.20479	0.00254935	0.0155914	3.01742	POSLFC
PRB1	ENSG00000251655	0.899251	2.38204	3.18803	0.00255064	0.0155955	3.01727	POSLFC
INPP5D	ENSG00000168918	-1.03627	2.50013	-3.20884	0.00255122	0.0155955	-3.0172	NEGLFC
TOMM40L	ENSG00000158882	-0.659018	2.12498	-3.23768	0.00255258	0.0156002	-3.01704	NEGLFC
RUNX1	ENSG00000159216	1.06284	4.14639	3.20222	0.00255586	0.0156143	3.01665	POSLFC
CA14	ENSG00000118298	-2.02758	-1.94942	-3.22746	0.00255609	0.0156143	-3.01662	NEGLFC
ANTKMT	ENSG00000103254	-0.84717	2.87318	-3.2232	0.00255778	0.0156209	-3.01642	NEGLFC
CRY1	ENSG00000008405	0.639402	3.77107	3.20779	0.00256136	0.015639	3.016	POSLFC
RFXANK	ENSG00000064490	-1.22261	-0.0444184	-3.21245	0.00256241	0.015639	-3.01587	NEGLFC
CSRNP3	ENSG00000178662	0.451904	8.15629	3.20795	0.00256254	0.015639	3.01586	POSLFC
NPIPB11	ENSG00000254206	-0.581639	2.2833	-3.24747	0.0025697	0.015679	-3.01501	NEGLFC
FAHD2B	ENSG00000144199	-0.623628	3.4611	-3.21025	0.00257136	0.0156834	-3.01482	NEGLFC
PCDHA1	ENSG00000204970	-1.0218	-0.420327	-3.18623	0.00257163	0.0156834	-3.01478	NEGLFC
SST	ENSG00000157005	-2.53678	-1.96471	-3.18395	0.00257829	0.0157191	-3.014	NEGLFC
PCDHGB7	ENSG00000254122	-0.919622	0.606361	-3.19761	0.0025787	0.0157191	-3.01395	NEGLFC
SLC9A3R1	ENSG00000109062	-2.00407	-0.864374	-3.20224	0.00258151	0.0157326	-3.01362	NEGLFC
COG5	ENSG00000164597	0.387353	7.18094	3.18535	0.00258266	0.0157359	3.01348	POSLFC
TTC7A	ENSG00000068724	-0.464078	5.59717	-3.23784	0.002584	0.0157404	-3.01333	NEGLFC
COLGALT1	ENSG00000130309	-0.393901	4.20834	-3.20649	0.00258787	0.0157602	-3.01287	NEGLFC
MAT1A	ENSG00000151224	-1.51082	-3.30283	-3.2432	0.00259095	0.0157753	-3.01251	NEGLFC
SLC26A9	ENSG00000174502	-1.62991	-2.94809	-3.2149	0.00259677	0.0158067	-3.01183	NEGLFC
SIAH2-AS1	ENSG00000244265	0.511645	2.85704	3.1893	0.00259733	0.0158067	3.01177	POSLFC
ZNF432	ENSG00000256087	-0.350694	4.30391	-3.19855	0.00260012	0.01582	-3.01144	NEGLFC
LCN12	ENSG00000184925	-1.26524	-0.108375	-3.20655	0.00260226	0.0158293	-3.01119	NEGLFC
HSPA2	ENSG00000126803	-1.77906	0.226733	-3.1833	0.00260487	0.0158415	-3.01089	NEGLFC
ZNF263	ENSG00000006194	0.330815	4.28015	3.21731	0.00260579	0.0158433	3.01078	POSLFC
SNX22	ENSG00000157734	-2.62293	-0.715566	-3.21392	0.00260696	0.0158467	-3.01064	NEGLFC
UPK3BL1	ENSG00000267368	-0.897136	3.46737	-3.20038	0.00260978	0.0158602	-3.01031	NEGLFC
TBCE	ENSG00000285053	0.491181	5.51229	3.23116	0.00261279	0.0158748	3.00996	POSLFC
TBCE	ENSG00000284770	0.491181	5.51229	3.23116	0.00261279	0.0158748	3.00996	POSLFC
TMEM108-AS1	ENSG00000251011	1.49973	-1.28127	3.19897	0.00261599	0.0158853	3.00959	POSLFC
ALMS1	ENSG00000116127	-0.231851	6.8558	-3.2159	0.00261624	0.0158853	-3.00956	NEGLFC
LIG3	ENSG00000005156	-0.413905	3.94585	-3.20812	0.00261637	0.0158853	-3.00955	NEGLFC
NOC3L	ENSG00000173145	-0.438577	3.1527	-3.17852	0.00261827	0.0158902	-3.00933	NEGLFC
LDB3	ENSG00000122367	-2.13296	2.76305	-3.22265	0.00261839	0.0158902	-3.00931	NEGLFC
TMEM182	ENSG00000170417	0.579052	2.60971	3.19656	0.00262162	0.0159061	3.00894	POSLFC
FAM9B	ENSG00000177138	1.1254	-0.393245	3.19183	0.00262329	0.0159125	3.00874	POSLFC
PGLYRP1	ENSG00000008438	-1.62677	-0.279695	-3.19991	0.0026248	0.0159179	-3.00857	NEGLFC
DLK2	ENSG00000171462	-0.587101	2.08182	-3.17719	0.0026333	0.0159658	-3.00759	NEGLFC
AC096733.2	ENSG00000273472	1.12432	-0.94354	3.17588	0.00263791	0.01599	3.00706	POSLFC
CITED2	ENSG00000164442	0.973165	1.37027	3.21589	0.002639	0.0159929	3.00693	POSLFC
CREBL2	ENSG00000111269	0.436503	3.62331	3.18973	0.00264123	0.0160026	3.00667	POSLFC
TAGLN	ENSG00000149591	-0.869563	2.55347	-3.21619	0.00264876	0.0160445	-3.00581	NEGLFC
AL669970.1	ENSG00000223795	-0.934086	1.02036	-3.23228	0.00265065	0.0160522	-3.00559	NEGLFC
AL135910.1	ENSG00000272848	-0.43423	3.04863	-3.17382	0.00265336	0.0160649	-3.00528	NEGLFC
CMTM6	ENSG00000091317	0.557085	2.87361	3.17341	0.0026564	0.0160796	3.00493	POSLFC
AL590822.3	ENSG00000287356	-1.63817	-2.33542	-3.17324	0.00265768	0.0160836	-3.00479	NEGLFC
SPTAN1	ENSG00000197694	-0.365567	8.28393	-3.20842	0.00265973	0.0160922	-3.00455	NEGLFC
GIPC1	ENSG00000123159	-0.492122	6.25277	-3.22262	0.00266257	0.0161057	-3.00423	NEGLFC
AL590550.1	ENSG00000287097	-0.658142	3.41747	-3.18065	0.00267092	0.0161511	-3.00327	NEGLFC
TLR6	ENSG00000174130	-1.07724	-1.72414	-3.22796	0.00267134	0.0161511	-3.00323	NEGLFC
SPIRE2	ENSG00000204991	-0.359577	5.7338	-3.19151	0.00267568	0.0161704	-3.00273	NEGLFC
TMX2	ENSG00000213593	0.222542	5.25224	3.24846	0.00267577	0.0161704	3.00272	POSLFC
DMKN	ENSG00000161249	-0.47663	3.54547	-3.21253	0.00267804	0.0161758	-3.00246	NEGLFC
ZNF529-AS1	ENSG00000233527	0.380374	4.19992	3.17195	0.00267829	0.0161758	3.00243	POSLFC
DPH6-DT	ENSG00000248079	0.717498	5.77633	3.17171	0.00267852	0.0161758	3.00241	POSLFC
DSTN	ENSG00000125868	0.397339	5.59869	3.21417	0.00267962	0.0161786	3.00228	POSLFC
NEFH	ENSG00000100285	-0.794843	2.9825	-3.18766	0.00268144	0.0161845	-3.00208	NEGLFC
POU3F3	ENSG00000198914	-0.580818	4.31149	-3.16993	0.00268271	0.0161845	-3.00193	NEGLFC
AC012494.1	ENSG00000227088	-2.08304	3.99094	-3.22165	0.00268284	0.0161845	-3.00192	NEGLFC
PWRN4	ENSG00000260232	1.17057	3.0173	3.18706	0.00268325	0.0161845	3.00187	POSLFC
AL158058.2	ENSG00000286040	0.5562	2.26687	3.17144	0.0026837	0.0161845	3.00182	POSLFC
GAS1	ENSG00000180447	1.43056	-1.04456	3.16955	0.0026856	0.0161922	3.00161	POSLFC
CCDC50	ENSG00000152492	0.867992	3.66369	3.17155	0.00268714	0.0161977	3.00143	POSLFC
AC097522.2	ENSG00000287999	-0.613843	2.64604	-3.20907	0.00269058	0.0162146	-3.00104	NEGLFC
GMPR2	ENSG00000100938	-0.705171	2.06288	-3.1687	0.00269205	0.0162197	-3.00088	NEGLFC
ABHD13	ENSG00000139826	0.651608	3.76119	3.19114	0.00269529	0.0162355	3.00051	POSLFC
ZNF804B	ENSG00000182348	-0.582414	8.46353	-3.19559	0.00269647	0.0162388	-3.00038	NEGLFC
FER1L5	ENSG00000249715	-0.425365	3.7798	-3.20019	0.00270194	0.0162645	-2.99976	NEGLFC
UBXN1	ENSG00000162191	-0.842818	2.09373	-3.22651	0.00270199	0.0162645	-2.99975	NEGLFC
ADAT2	ENSG00000189007	-0.600659	3.12704	-3.18026	0.00270549	0.0162818	-2.99936	NEGLFC
ADGRA1	ENSG00000197177	-0.60304	5.39063	-3.19056	0.0027073	0.016289	-2.99915	NEGLFC
PHLDB1	ENSG00000019144	-2.41965	2.96677	-3.18049	0.00271025	0.0163029	-2.99882	NEGLFC
PEX1	ENSG00000127980	-0.383466	4.94688	-3.19408	0.00271311	0.0163163	-2.9985	NEGLFC
POGZ	ENSG00000143442	0.321375	7.55813	3.19847	0.0027138	0.0163167	2.99842	POSLFC
OTULINL	ENSG00000145569	0.421749	3.63964	3.21431	0.00271952	0.0163473	2.99778	POSLFC
NCKAP5L	ENSG00000167566	-0.427859	4.40843	-3.1978	0.00272097	0.0163522	-2.99762	NEGLFC
METRN	ENSG00000103260	-0.829507	3.09788	-3.17568	0.00272258	0.0163581	-2.99744	NEGLFC
DNAJC30	ENSG00000176410	0.479401	2.39237	3.18639	0.00272382	0.0163618	2.9973	POSLFC
ARHGAP29	ENSG00000137962	0.572286	3.76742	3.16536	0.00272592	0.016368	2.99707	POSLFC
AC128707.1	ENSG00000258084	0.802034	1.5736	3.1679	0.00272653	0.016368	2.997	POSLFC
BRD4	ENSG00000141867	0.218187	7.07676	3.19761	0.00272673	0.016368	2.99697	POSLFC
GAS6-AS1	ENSG00000233695	-1.32181	-0.160226	-3.19998	0.00273125	0.0163913	-2.99647	NEGLFC
LYPD5	ENSG00000159871	0.434397	4.42499	3.21539	0.00273468	0.0164081	2.99609	POSLFC
DNAJC22	ENSG00000178401	-1.42216	-0.252211	-3.24795	0.00273691	0.0164177	-2.99584	NEGLFC
KDM3A	ENSG00000115548	0.335133	4.88354	3.19037	0.00273897	0.0164262	2.99561	POSLFC
MGAM2	ENSG00000257743	1.25579	-1.07606	3.18543	0.00274586	0.0164637	2.99484	POSLFC
POLR2D	ENSG00000144231	0.305442	3.19592	3.16153	0.00274716	0.0164678	2.9947	POSLFC
MRPL20-AS1	ENSG00000224870	-0.957172	0.180501	-3.1872	0.00274866	0.0164729	-2.99453	NEGLFC
CCDC57	ENSG00000176155	-0.358245	7.86986	-3.20028	0.00275136	0.0164832	-2.99423	NEGLFC
KIAA0895	ENSG00000164542	0.488504	4.40237	3.18779	0.00275242	0.0164832	2.99412	POSLFC
AL450423.1	ENSG00000273919	1.06347	-1.54409	3.2162	0.00275266	0.0164832	2.99409	POSLFC
AVL9	ENSG00000105778	0.367894	6.86534	3.17726	0.0027529	0.0164832	2.99406	POSLFC
TRPV4	ENSG00000111199	0.971014	-0.83184	3.18043	0.00275397	0.0164858	2.99394	POSLFC
CHD5	ENSG00000116254	-0.525456	8.89722	-3.24419	0.00275657	0.0164975	-2.99365	NEGLFC
TAGLN3	ENSG00000144834	0.538644	5.38896	3.24191	0.00276334	0.0165309	2.99291	POSLFC
EIF3I	ENSG00000084623	-0.54102	2.69756	-3.17203	0.00276343	0.0165309	-2.9929	NEGLFC
ZNF454	ENSG00000178187	-0.326684	3.23256	-3.15924	0.00276511	0.0165372	-2.99271	NEGLFC
PRR11	ENSG00000068489	0.587769	1.21288	3.162	0.00277025	0.0165641	2.99214	POSLFC
NAA50	ENSG00000121579	0.471111	5.27651	3.2086	0.00277525	0.0165902	2.99159	POSLFC
AC240565.1	ENSG00000280136	-1.00298	-0.968586	-3.19091	0.0027768	0.0165956	-2.99142	NEGLFC
P2RY8	ENSG00000182162	1.17973	-1.40281	3.18711	0.00277972	0.0166093	2.9911	POSLFC
FAM204A	ENSG00000165669	0.33057	5.10372	3.17612	0.00278058	0.0166106	2.99101	POSLFC
CDC42-AS1	ENSG00000285752	0.900434	0.00884687	3.15678	0.00279051	0.0166661	2.98992	POSLFC
AL590434.1	ENSG00000284640	1.33569	-0.672485	3.17884	0.00279503	0.0166879	2.98943	POSLFC
PLAC8L1	ENSG00000173261	0.418656	3.17239	3.17502	0.00279546	0.0166879	2.98938	POSLFC
LINC01099	ENSG00000251504	-2.20287	0.142111	-3.16379	0.00279782	0.0166982	-2.98912	NEGLFC
TUSC3	ENSG00000104723	0.50414	6.70103	3.18198	0.00279865	0.0166993	2.98903	POSLFC
AC005487.1	ENSG00000225647	1.08928	0.606276	3.18052	0.00280458	0.0167309	2.98838	POSLFC
SULT1A1	ENSG00000196502	-0.438926	6.66932	-3.23706	0.00280582	0.0167344	-2.98825	NEGLFC
PDGFA	ENSG00000197461	-0.49388	4.39202	-3.18478	0.00281535	0.0167874	-2.98721	NEGLFC
TMEM217	ENSG00000172738	-0.902293	-2.11461	-3.15447	0.00281762	0.0167971	-2.98696	NEGLFC
ZAN	ENSG00000146839	1.06139	-0.439864	3.18566	0.0028239	0.0168307	2.98628	POSLFC
OSTF1	ENSG00000134996	0.355597	5.18978	3.15159	0.0028253	0.0168351	2.98613	POSLFC
PCDHGA10	ENSG00000253846	-0.560947	3.05293	-3.17141	0.00282604	0.0168357	-2.98605	NEGLFC
AP005019.1	ENSG00000256633	-1.49573	-2.37529	-3.19908	0.00282729	0.0168386	-2.98592	NEGLFC
GTPBP4	ENSG00000107937	-0.229291	4.41254	-3.20821	0.00282783	0.0168386	-2.98586	NEGLFC
COPA	ENSG00000122218	-0.264096	6.22604	-3.18763	0.00283165	0.0168575	-2.98545	NEGLFC
AL513165.1	ENSG00000234160	0.991053	-1.0494	3.16286	0.00283546	0.0168763	2.98503	POSLFC
FAM53B-AS1	ENSG00000233334	-1.90126	-0.505786	-3.19422	0.00283659	0.0168792	-2.98491	NEGLFC
POLR2C	ENSG00000102978	-0.491065	2.95343	-3.14963	0.00284098	0.0168954	-2.98444	NEGLFC
AL445248.1	ENSG00000203325	0.577012	2.18351	3.19928	0.00284155	0.0168954	2.98438	POSLFC
MTTP	ENSG00000138823	0.804185	-0.462822	3.18733	0.00284162	0.0168954	2.98437	POSLFC
TPSD1	ENSG00000095917	-1.81202	-3.26472	-3.17336	0.00284192	0.0168954	-2.98434	NEGLFC
DHX37	ENSG00000150990	-0.362253	3.53529	-3.18051	0.0028433	0.0168998	-2.98419	NEGLFC
PCM1	ENSG00000078674	-0.306747	7.74631	-3.15107	0.00284459	0.0169035	-2.98405	NEGLFC
ALG9	ENSG00000086848	0.263276	4.60071	3.14847	0.00285028	0.0169323	2.98344	POSLFC
SPECC1	ENSG00000128487	0.491182	7.8975	3.14908	0.00285074	0.0169323	2.98339	POSLFC
CBWD2	ENSG00000136682	-0.404066	3.90765	-3.17685	0.00285469	0.0169519	-2.98297	NEGLFC
WDR54	ENSG00000005448	-0.667463	2.54695	-3.1558	0.00285636	0.0169574	-2.98279	NEGLFC
AC093516.1	ENSG00000285882	0.860038	0.742705	3.15949	0.00285691	0.0169574	2.98273	POSLFC
SLC12A3	ENSG00000070915	1.25716	-0.00598583	3.17294	0.00286122	0.0169791	2.98227	POSLFC
AP001341.1	ENSG00000222042	1.23083	2.77702	3.16291	0.00286217	0.0169808	2.98217	POSLFC
LONP2	ENSG00000102910	0.180634	7.3207	3.18659	0.00286411	0.0169884	2.98196	POSLFC
PSTK	ENSG00000179988	-0.329238	4.59061	-3.17518	0.00286535	0.0169919	-2.98183	NEGLFC
SHISA9	ENSG00000237515	0.57025	9.12252	3.16728	0.00287088	0.017018	2.98124	POSLFC
YJU2	ENSG00000105248	-0.284438	3.12572	-3.19897	0.00287105	0.017018	-2.98122	NEGLFC
AC073957.2	ENSG00000257607	-0.849082	0.258645	-3.14559	0.00287351	0.0170286	-2.98096	NEGLFC
FBXL6	ENSG00000182325	-0.983082	2.74613	-3.14542	0.00287487	0.0170328	-2.98081	NEGLFC
AL031651.2	ENSG00000277829	-2.06101	-2.62809	-3.14759	0.00287703	0.0170418	-2.98058	NEGLFC
PLAAT4	ENSG00000133321	-1.93831	-2.86633	-3.17542	0.00288207	0.0170653	-2.98004	NEGLFC
POU6F1	ENSG00000184271	-0.3273	5.38602	-3.14446	0.00288264	0.0170653	-2.97998	NEGLFC
RAD21	ENSG00000164754	0.451027	4.90112	3.15559	0.00288298	0.0170653	2.97995	POSLFC
CBWD1	ENSG00000172785	0.387248	4.54747	3.16736	0.00288639	0.0170786	2.97959	POSLFC
AC068616.2	ENSG00000287026	-0.513776	1.6146	-3.16903	0.00288715	0.0170786	-2.9795	NEGLFC
ZRANB2-AS2	ENSG00000229956	-0.540573	4.36282	-3.18303	0.0028872	0.0170786	-2.9795	NEGLFC
LINC00992	ENSG00000248663	1.02346	-0.916575	3.16313	0.002888	0.0170794	2.97941	POSLFC
CEP72	ENSG00000112877	-0.621258	1.98082	-3.16069	0.00289018	0.0170884	-2.97918	NEGLFC
RGPD6	ENSG00000183054	1.0815	-0.832614	3.14302	0.00289438	0.0171094	2.97874	POSLFC
PSPH	ENSG00000146733	0.555012	4.089	3.17202	0.00289503	0.0171094	2.97867	POSLFC
HTRA2	ENSG00000115317	-0.828075	1.66957	-3.14283	0.00289596	0.0171109	-2.97857	NEGLFC
ADGRL4	ENSG00000162618	1.36423	2.07707	3.1547	0.00289803	0.0171193	2.97835	POSLFC
Z98742.4	ENSG00000286562	1.22728	-0.746803	3.14886	0.00290167	0.0171369	2.97797	POSLFC
RABGAP1L-DT	ENSG00000227373	0.744375	0.16878	3.14387	0.0029044	0.0171491	2.97768	POSLFC
KCNQ3	ENSG00000184156	0.363309	9.58796	3.14149	0.00290686	0.0171597	2.97742	POSLFC
MBNL2	ENSG00000139793	0.497885	8.34712	3.14946	0.0029081	0.0171632	2.97729	POSLFC
MPP4	ENSG00000082126	0.419849	2.92789	3.1481	0.00291348	0.017191	2.97672	POSLFC
ARRB1	ENSG00000137486	0.3316	6.21068	3.17965	0.00291547	0.0171988	2.97651	POSLFC
AL365184.1	ENSG00000226919	-1.47765	-2.26255	-3.14034	0.00291627	0.0171996	-2.97643	NEGLFC
GPR85	ENSG00000164604	0.598693	2.72879	3.17484	0.00292186	0.0172268	2.97584	POSLFC
AL731566.3	ENSG00000276742	1.52341	-2.96395	3.16689	0.00292283	0.0172268	2.97574	POSLFC
ZNF774	ENSG00000196391	0.39724	3.89852	3.14177	0.00292287	0.0172268	2.97573	POSLFC
RASSF8-AS1	ENSG00000246695	-0.681224	3.35657	-3.17369	0.00292483	0.0172321	-2.97553	NEGLFC
ST7L	ENSG00000007341	0.384216	5.46409	3.15973	0.0029251	0.0172321	2.9755	POSLFC
TMEM145	ENSG00000167619	-0.637288	4.62806	-3.16232	0.00292704	0.0172397	-2.9753	NEGLFC
BCDIN3D	ENSG00000186666	0.517331	0.929906	3.14915	0.00293064	0.0172532	2.97492	POSLFC
SPRED2	ENSG00000198369	0.787982	6.20369	3.20651	0.00293067	0.0172532	2.97492	POSLFC
FAM166C	ENSG00000173557	1.32429	-1.96467	3.13835	0.00293265	0.0172563	2.97471	POSLFC
TASOR2	ENSG00000108021	-0.243662	6.6147	-3.17266	0.00293314	0.0172563	-2.97466	NEGLFC
PSMD12	ENSG00000197170	0.429625	4.64982	3.14571	0.00293318	0.0172563	2.97466	POSLFC
RASAL1	ENSG00000111344	-0.508773	5.60787	-3.17214	0.00293448	0.01726	-2.97452	NEGLFC
KHDRBS3	ENSG00000131773	0.423499	9.46377	3.15448	0.00293549	0.017262	2.97441	POSLFC
RPS6KA1	ENSG00000117676	-0.970731	1.99778	-3.13774	0.00293769	0.0172673	-2.97418	NEGLFC
PLXNA1	ENSG00000114554	-0.579331	5.53029	-3.18945	0.00293771	0.0172673	-2.97418	NEGLFC
AC124319.2	ENSG00000276863	-0.847076	-0.550563	-3.14873	0.00294158	0.0172853	-2.97378	NEGLFC
AC073336.1	ENSG00000236408	-1.69778	-0.670875	-3.16394	0.00294211	0.0172853	-2.97372	NEGLFC
AC025810.1	ENSG00000260042	-1.84018	-2.60195	-3.13693	0.00294484	0.0172974	-2.97344	NEGLFC
TMEM150C	ENSG00000249242	0.246389	5.92316	3.17353	0.00294557	0.0172978	2.97336	POSLFC
AC034228.1	ENSG00000223548	-1.82082	-2.58562	-3.15947	0.002947	0.0173023	-2.97321	NEGLFC
COL8A1	ENSG00000144810	0.963075	0.765538	3.16573	0.00295394	0.0173391	2.97249	POSLFC
LINC01249	ENSG00000231532	1.06963	-2.7756	3.13518	0.00295898	0.0173648	2.97197	POSLFC
JAK3	ENSG00000105639	-0.524207	3.15946	-3.16586	0.00295973	0.0173653	-2.97189	NEGLFC
EP300	ENSG00000100393	0.211833	6.67002	3.16345	0.00296287	0.0173798	2.97156	POSLFC
AC008946.1	ENSG00000267939	0.484529	2.80966	3.17312	0.00296363	0.0173803	2.97149	POSLFC
SMG1	ENSG00000157106	-0.282103	7.37974	-3.23045	0.00296502	0.0173845	-2.97134	NEGLFC
ANKRD10-IT1	ENSG00000229152	0.623887	1.83578	3.14941	0.00296703	0.0173924	2.97113	POSLFC
CCND2-AS1	ENSG00000255920	0.439775	4.52825	3.13393	0.00296964	0.0174038	2.97086	POSLFC
DHH	ENSG00000139549	1.64105	-2.97518	3.15197	0.00297058	0.0174054	2.97077	POSLFC
KPNA2	ENSG00000182481	-0.585756	3.42265	-3.16761	0.00297127	0.0174055	-2.97069	NEGLFC
LINC02482	ENSG00000251580	0.531765	3.39245	3.17181	0.002977	0.0174351	2.9701	POSLFC
AMH	ENSG00000104899	-1.27846	0.476532	-3.16806	0.00297815	0.0174379	-2.96998	NEGLFC
AL353576.1	ENSG00000287925	0.460924	3.8806	3.15249	0.00298057	0.0174481	2.96973	POSLFC
TMEM26-AS1	ENSG00000237233	0.945515	-0.0909379	3.15726	0.00298138	0.0174489	2.96965	POSLFC
SLC15A5	ENSG00000188991	1.02501	-0.414654	3.16212	0.00298492	0.0174633	2.96929	POSLFC
PTPRS	ENSG00000105426	-0.420408	8.22084	-3.18875	0.00298545	0.0174633	-2.96923	NEGLFC
FRRS1L	ENSG00000260230	0.345417	7.53439	3.1628	0.00298585	0.0174633	2.96919	POSLFC
AKAP11	ENSG00000023516	0.350034	6.62915	3.17996	0.00299032	0.0174855	2.96873	POSLFC
AL162731.1	ENSG00000275297	-1.30461	-3.42987	-3.1722	0.00299644	0.0175173	-2.9681	NEGLFC
ARHGEF9	ENSG00000131089	0.328229	7.08427	3.15417	0.00299801	0.0175226	2.96794	POSLFC
RTL8B	ENSG00000212747	1.04507	-0.920953	3.1449	0.00299903	0.0175246	2.96784	POSLFC
PRPH	ENSG00000135406	-1.84015	-3.59045	-3.12974	0.00300455	0.0175529	-2.96727	NEGLFC
LYRM7	ENSG00000186687	0.507563	4.05114	3.12959	0.00300582	0.0175564	2.96714	POSLFC
AC068790.6	ENSG00000270095	-0.707342	-0.169031	-3.16119	0.00300759	0.0175628	-2.96696	NEGLFC
ZWINT	ENSG00000122952	-1.09845	-0.127166	-3.12914	0.00300959	0.0175705	-2.96676	NEGLFC
RTP1	ENSG00000175077	1.15753	-0.724256	3.12895	0.00301121	0.017576	2.96659	POSLFC
ADGRB2	ENSG00000121753	-0.65122	6.47994	-3.1656	0.00301439	0.0175906	-2.96627	NEGLFC
AC005482.1	ENSG00000233423	-1.84914	-0.852038	-3.15025	0.00301733	0.0176038	-2.96597	NEGLFC
GEMIN6	ENSG00000152147	0.642363	1.34597	3.16293	0.00302063	0.0176191	2.96563	POSLFC
BRPF1	ENSG00000156983	-0.510114	2.66729	-3.13946	0.00302205	0.0176234	-2.96549	NEGLFC
MELTF-AS1	ENSG00000228109	-0.891831	1.89503	-3.12882	0.00302559	0.0176382	-2.96513	NEGLFC
RABIF	ENSG00000183155	0.340747	2.65655	3.12721	0.00302594	0.0176382	2.96509	POSLFC
JPT2	ENSG00000206053	-0.345133	3.87366	-3.16206	0.00302831	0.0176481	-2.96485	NEGLFC
RCAN3	ENSG00000117602	-2.20154	-0.195802	-3.17671	0.00303467	0.0176811	-2.9642	NEGLFC
LYRM1	ENSG00000102897	0.366095	3.49158	3.14119	0.00303717	0.0176917	2.96395	POSLFC
PITHD1	ENSG00000057757	0.389848	3.8502	3.15407	0.00303869	0.0176944	2.9638	POSLFC
AL355672.1	ENSG00000286474	3.68589	0.496361	3.16925	0.00303899	0.0176944	2.96377	POSLFC
AP001804.1	ENSG00000285561	1.24324	-0.925696	3.1477	0.00304096	0.0177019	2.96357	POSLFC
CHADL	ENSG00000100399	-1.46606	1.09999	-3.16759	0.00304332	0.0177116	-2.96333	NEGLFC
ALG1L2	ENSG00000251287	-1.04229	2.05955	-3.14395	0.00304484	0.0177165	-2.96317	NEGLFC
AC008050.1	ENSG00000259124	0.532064	4.10013	3.16303	0.00304928	0.0177384	2.96273	POSLFC
DHX58	ENSG00000108771	-0.774197	1.30317	-3.12556	0.00305207	0.0177507	-2.96244	NEGLFC
LIMS1	ENSG00000169756	0.429135	5.34979	3.12384	0.00305476	0.0177624	2.96217	POSLFC
NNAT	ENSG00000053438	-0.736478	3.47229	-3.12322	0.00306008	0.0177873	-2.96164	NEGLFC
MTERF4	ENSG00000122085	-0.282002	4.97439	-3.18047	0.00306093	0.0177873	-2.96155	NEGLFC
AC026367.3	ENSG00000275759	1.18984	-0.559052	3.1231	0.00306112	0.0177873	2.96153	POSLFC
FAM189B	ENSG00000160767	-0.397248	4.56048	-3.16039	0.0030618	0.0177874	-2.96146	NEGLFC
RAF1	ENSG00000132155	0.261904	5.96367	3.14375	0.00306356	0.0177936	2.96129	POSLFC
AC008674.1	ENSG00000287003	0.908993	-1.56291	3.12494	0.00306659	0.0178072	2.96098	POSLFC
JPT1	ENSG00000189159	0.304617	3.80142	3.17383	0.00307164	0.0178326	2.96048	POSLFC
AC093525.7	ENSG00000269937	-0.562378	1.5578	-3.14854	0.00307273	0.0178349	-2.96037	NEGLFC
YEATS2-AS1	ENSG00000233885	-1.37874	-0.776206	-3.14187	0.00307542	0.0178465	-2.9601	NEGLFC
SYK	ENSG00000165025	-2.17021	-0.702861	-3.13827	0.00307814	0.0178583	-2.95982	NEGLFC
TGFA	ENSG00000163235	-0.869092	1.49045	-3.15376	0.00307938	0.0178615	-2.9597	NEGLFC
RAPGEFL1	ENSG00000108352	-0.372048	6.7088	-3.14603	0.00308254	0.0178758	-2.95938	NEGLFC
NUP133	ENSG00000069248	-0.364164	5.63969	-3.16702	0.00308954	0.0179124	-2.95869	NEGLFC
PBX4	ENSG00000105717	0.51776	4.14943	3.14056	0.0030926	0.0179262	2.95838	POSLFC
MTM1	ENSG00000171100	0.268071	5.59364	3.14572	0.0030947	0.0179343	2.95817	POSLFC
PKIG	ENSG00000168734	0.481802	6.80688	3.11874	0.00309877	0.017954	2.95777	POSLFC
TAF1D	ENSG00000166012	-0.50038	5.84335	-3.14283	0.00310117	0.0179638	-2.95753	NEGLFC
AL160191.1	ENSG00000258422	0.867588	1.06093	3.12023	0.00310694	0.0179932	2.95695	POSLFC
U82671.1	ENSG00000286939	-1.40216	-3.84149	-3.14632	0.00310777	0.017994	-2.95687	NEGLFC
SLC35F6	ENSG00000213699	0.461637	2.00855	3.16708	0.00311182	0.0180082	2.95647	POSLFC
RILP	ENSG00000167705	-0.929915	0.2662	-3.1303	0.00311199	0.0180082	-2.95645	NEGLFC
GPR180	ENSG00000152749	0.282047	5.17174	3.14984	0.00311295	0.0180082	2.95636	POSLFC
LINC02098	ENSG00000272575	-1.32237	-2.90196	-3.11711	0.003113	0.0180082	-2.95635	NEGLFC
AC092756.1	ENSG00000259771	-1.5236	-3.12369	-3.16826	0.00311375	0.0180086	-2.95628	NEGLFC
GDF6	ENSG00000156466	-0.762141	0.52455	-3.1169	0.00311481	0.0180107	-2.95617	NEGLFC
CAPN13	ENSG00000162949	-1.44089	0.328343	-3.12783	0.00311879	0.0180297	-2.95578	NEGLFC
SRPX	ENSG00000101955	0.758646	1.04575	3.11884	0.00311966	0.0180307	2.95569	POSLFC
SEM1	ENSG00000127922	0.599898	5.28377	3.12015	0.00312148	0.0180372	2.95551	POSLFC
RNF212	ENSG00000178222	-0.77083	2.93404	-3.11598	0.00312316	0.0180429	-2.95535	NEGLFC
PDK4	ENSG00000004799	-2.55332	-0.773692	-3.15137	0.00312991	0.0180779	-2.95468	NEGLFC
PFDN6	ENSG00000204220	-0.856936	1.41253	-3.11533	0.00313866	0.0181244	-2.95382	NEGLFC
GSDMA	ENSG00000167914	1.06675	-1.33304	3.12016	0.00313944	0.0181249	2.95374	POSLFC
PJA1	ENSG00000181191	0.694388	3.14444	3.15678	0.00314304	0.0181416	2.95339	POSLFC
LINC02074	ENSG00000266357	0.855826	2.04155	3.12143	0.003148	0.0181662	2.9529	POSLFC
TTC9C	ENSG00000162222	0.408989	4.29991	3.16836	0.00314917	0.018167	2.95279	POSLFC
LINC01937	ENSG00000234279	-1.33302	4.67139	-3.13929	0.00314953	0.018167	-2.95275	NEGLFC
GLUL	ENSG00000135821	-2.22188	1.61665	-3.12685	0.00315083	0.0181704	-2.95263	NEGLFC
MAMDC4	ENSG00000177943	-1.29827	1.18598	-3.13212	0.00315312	0.0181796	-2.9524	NEGLFC
AXIN1	ENSG00000103126	-0.396784	6.02735	-3.15588	0.00315629	0.0181939	-2.95209	NEGLFC
PIP4P2	ENSG00000155099	0.538987	4.27508	3.12633	0.00316032	0.018213	2.9517	POSLFC
METRNL	ENSG00000176845	-1.9386	-1.15909	-3.11109	0.00316596	0.0182415	-2.95115	NEGLFC
SDHB	ENSG00000117118	0.248705	4.98867	3.1529	0.00317118	0.0182675	2.95064	POSLFC
AC138512.1	ENSG00000261273	-0.951378	3.6937	-3.16025	0.00317534	0.0182874	-2.95023	NEGLFC
ZNF256	ENSG00000152454	-0.463042	1.19406	-3.15212	0.00317978	0.0183059	-2.9498	NEGLFC
AC109782.1	ENSG00000286447	-0.963925	-1.16662	-3.13667	0.00317996	0.0183059	-2.94978	NEGLFC
AL589669.1	ENSG00000284377	-2.30875	-1.02531	-3.10908	0.00318444	0.0183257	-2.94935	NEGLFC
PPFIA1	ENSG00000131626	0.183474	6.58208	3.1603	0.00318481	0.0183257	2.94931	POSLFC
BRD1	ENSG00000100425	-0.295547	5.85552	-3.15003	0.00318603	0.0183287	-2.94919	NEGLFC
AGRP	ENSG00000159723	-1.54365	-2.51406	-3.16691	0.00318793	0.0183355	-2.94901	NEGLFC
XPO6	ENSG00000169180	0.26596	6.19084	3.10852	0.00318883	0.0183366	2.94892	POSLFC
AL132709.7	ENSG00000230805	-0.893796	1.77325	-3.12824	0.0031924	0.0183531	-2.94858	NEGLFC
DENND4C	ENSG00000137145	0.284314	6.22046	3.11583	0.00319795	0.018381	2.94804	POSLFC
TEP1	ENSG00000129566	-1.01822	1.54329	-3.14148	0.00320024	0.01839	-2.94782	NEGLFC
PLEKHH1	ENSG00000054690	-1.93118	4.69645	-3.12562	0.0032028	0.0184007	-2.94757	NEGLFC
HSCB	ENSG00000100209	0.485358	4.06152	3.13284	0.00320481	0.0184081	2.94738	POSLFC
CASKIN2	ENSG00000177303	-0.884576	0.560586	-3.10954	0.00321116	0.0184405	-2.94677	NEGLFC
ZNF573	ENSG00000189144	0.324231	4.78672	3.10583	0.00321295	0.0184467	2.94659	POSLFC
SOX8	ENSG00000005513	-0.829404	2.74334	-3.13342	0.00321633	0.0184621	-2.94627	NEGLFC
S1PR5	ENSG00000180739	-2.25332	-2.12377	-3.11992	0.00321826	0.0184691	-2.94608	NEGLFC
NME5	ENSG00000112981	0.473923	6.46965	3.12229	0.00321947	0.0184719	2.94597	POSLFC
DSC2	ENSG00000134755	-0.514536	1.78987	-3.13296	0.00322578	0.0185041	-2.94536	NEGLFC
LINC00320	ENSG00000224924	-0.940015	4.4895	-3.10659	0.00322864	0.0185164	-2.94509	NEGLFC
XKR6	ENSG00000171044	0.364637	9.18013	3.12275	0.0032294	0.0185167	2.94501	POSLFC
NCKAP1	ENSG00000061676	0.439341	7.26583	3.13263	0.00323372	0.0185373	2.9446	POSLFC
PRSS53	ENSG00000151006	-0.601487	2.44847	-3.12995	0.00323686	0.0185512	-2.9443	NEGLFC
BIN1	ENSG00000136717	-1.22092	5.89446	-3.14227	0.0032418	0.0185727	-2.94383	NEGLFC
ENDOG	ENSG00000167136	-0.953399	0.997363	-3.10261	0.00324203	0.0185727	-2.94381	NEGLFC
PCDH11X	ENSG00000102290	1.02743	6.32987	3.10542	0.00324338	0.0185751	2.94368	POSLFC
HCG17	ENSG00000270604	-0.382006	6.68707	-3.14812	0.00324389	0.0185751	-2.94363	NEGLFC
KCNH2	ENSG00000055118	-0.439329	3.43967	-3.12843	0.00324967	0.018604	-2.94308	NEGLFC
CABLES2	ENSG00000149679	-0.54717	3.25507	-3.13679	0.00325037	0.018604	-2.94301	NEGLFC
AC092296.2	ENSG00000267053	-0.593716	3.92702	-3.14446	0.00325431	0.0186223	-2.94264	NEGLFC
TMEM130	ENSG00000166448	0.338487	6.63882	3.17739	0.003255	0.0186223	2.94257	POSLFC
AP001255.1	ENSG00000286222	-1.55762	-1.77018	-3.10454	0.00325652	0.0186269	-2.94243	NEGLFC
AHNAK2	ENSG00000185567	-0.724187	3.73836	-3.13956	0.00325876	0.0186356	-2.94221	NEGLFC
AL133375.1	ENSG00000245261	-1.10821	-1.07302	-3.10055	0.00326069	0.0186426	-2.94203	NEGLFC
AL512308.1	ENSG00000286364	-2.21865	-1.37945	-3.11961	0.00326748	0.0186773	-2.94138	NEGLFC
CEP85L	ENSG00000111860	0.275964	6.6914	3.11198	0.00326834	0.0186781	2.9413	POSLFC
ZNF285	ENSG00000267508	-0.477317	2.25614	-3.11732	0.00327179	0.0186937	-2.94098	NEGLFC
COA8	ENSG00000256053	-0.33742	3.05755	-3.11302	0.00327275	0.0186951	-2.94089	NEGLFC
SLC33A1	ENSG00000169359	0.333058	4.33321	3.09912	0.00327379	0.0186969	2.94079	POSLFC
ANGPTL2	ENSG00000136859	-2.10029	-0.416061	-3.12362	0.00328302	0.0187455	-2.93991	NEGLFC
TEX46	ENSG00000227868	1.09501	-0.147702	3.12698	0.00328529	0.0187543	2.9397	POSLFC
AC021242.2	ENSG00000254237	1.34754	-1.60476	3.09764	0.00328737	0.018762	2.93951	POSLFC
AC145285.3	ENSG00000260796	0.796274	0.445006	3.13466	0.00328929	0.0187689	2.93932	POSLFC
MBOAT7	ENSG00000125505	0.405028	5.36794	3.12968	0.00329354	0.0187859	2.93892	POSLFC
CSNK2A1	ENSG00000101266	0.257048	6.19991	3.12664	0.00329377	0.0187859	2.9389	POSLFC
CPB1	ENSG00000153002	-2.41887	-0.744709	-3.09687	0.00329444	0.0187859	-2.93884	NEGLFC
PLRG1	ENSG00000171566	-0.423008	3.92449	-3.13562	0.00329641	0.0187927	-2.93865	NEGLFC
CLIC4	ENSG00000169504	-2.74179	1.40962	-3.10909	0.00329709	0.0187927	-2.93859	NEGLFC
AL049552.1	ENSG00000234084	-1.77242	-1.10742	-3.11376	0.00329937	0.0188016	-2.93838	NEGLFC
ZC3H11B	ENSG00000215817	-1.14507	-0.426431	-3.096	0.00330246	0.0188151	-2.93809	NEGLFC
AC087241.2	ENSG00000257023	0.973107	-1.74861	3.09598	0.00331231	0.0188671	2.93716	POSLFC
TF	ENSG00000091513	-2.02467	4.41593	-3.13251	0.00331643	0.0188864	-2.93678	NEGLFC
RPA2	ENSG00000117748	0.38089	3.38354	3.09426	0.00331856	0.0188944	2.93658	POSLFC
PI4KB	ENSG00000143393	0.287745	5.1072	3.12167	0.0033255	0.0189298	2.93593	POSLFC
AC027796.4	ENSG00000262903	-0.98376	-0.181817	-3.09283	0.00333183	0.0189616	-2.93534	NEGLFC
PTTG2	ENSG00000250254	-0.805747	-0.742015	-3.10948	0.00333479	0.0189712	-2.93506	NEGLFC
ACTN4	ENSG00000130402	-0.299368	7.504	-3.12382	0.00333499	0.0189712	-2.93505	NEGLFC
WASHC5	ENSG00000164961	-0.304514	5.04175	-3.09235	0.00333634	0.0189712	-2.93492	NEGLFC
ZGLP1	ENSG00000220201	-0.65449	3.62805	-3.12125	0.00333643	0.0189712	-2.93491	NEGLFC
GMPPA	ENSG00000144591	-0.782133	2.15302	-3.12775	0.00333994	0.018987	-2.93459	NEGLFC
MAOB	ENSG00000069535	0.397196	5.92846	3.10895	0.00335575	0.0190727	2.93312	POSLFC
PRAM1	ENSG00000133246	-1.03892	1.60901	-3.10772	0.00335742	0.019078	-2.93296	NEGLFC
AC004528.1	ENSG00000266990	1.08617	-2.12251	3.13439	0.0033623	0.0191016	2.93251	POSLFC
CD109	ENSG00000156535	0.597487	1.99885	3.12938	0.00336438	0.0191092	2.93232	POSLFC
CBX4	ENSG00000141582	-0.599705	3.22509	-3.14321	0.00336547	0.0191112	-2.93222	NEGLFC
TMEM273	ENSG00000204161	-2.53888	-1.37711	-3.10759	0.00336678	0.0191145	-2.9321	NEGLFC
LRRC27	ENSG00000148814	-0.336568	4.828	-3.1255	0.00336764	0.0191149	-2.93202	NEGLFC
ZFHX4-AS1	ENSG00000253661	-1.40159	-0.297478	-3.14728	0.00336833	0.0191149	-2.93196	NEGLFC
ZNF35	ENSG00000169981	-0.323061	2.79825	-3.10538	0.00337294	0.0191352	-2.93153	NEGLFC
FIGN	ENSG00000182263	1.21718	5.26562	3.08839	0.00337338	0.0191352	2.93149	POSLFC
SLC39A7	ENSG00000112473	-0.604641	2.25176	-3.10911	0.00337417	0.0191355	-2.93142	NEGLFC
WFDC11	ENSG00000180083	-1.13439	-2.5684	-3.11314	0.00338414	0.0191875	-2.9305	NEGLFC
RNASEK	ENSG00000219200	-0.719273	3.33974	-3.09468	0.00338481	0.0191875	-2.93044	NEGLFC
RIN2	ENSG00000132669	-2.01259	2.65823	-3.10958	0.00338727	0.0191972	-2.93022	NEGLFC
AC092636.1	ENSG00000286654	0.604034	0.334713	3.0866	0.00339026	0.0192083	2.92994	POSLFC
CD2BP2	ENSG00000169217	-0.721168	2.63913	-3.08656	0.00339069	0.0192083	-2.9299	NEGLFC
BCL10	ENSG00000142867	0.416412	1.88737	3.09815	0.00339704	0.01924	2.92932	POSLFC
CABLES1	ENSG00000134508	0.494612	5.30968	3.15454	0.00340155	0.0192614	2.92891	POSLFC
TGFB2	ENSG00000092969	0.629722	2.64357	3.11593	0.00340308	0.0192622	2.92877	POSLFC
CCDC183-AS1	ENSG00000228544	-0.911815	-0.0596733	-3.16544	0.00340319	0.0192622	-2.92876	NEGLFC
GNB3	ENSG00000111664	-0.751057	3.2179	-3.08468	0.0034085	0.0192881	-2.92827	NEGLFC
PPP1R15B	ENSG00000158615	0.491343	2.66181	3.11836	0.00341053	0.0192954	2.92809	POSLFC
AC087500.1	ENSG00000261879	0.351934	6.54541	3.1228	0.00341422	0.019312	2.92775	POSLFC
OSGIN1	ENSG00000140961	-1.31	-0.256372	-3.14246	0.0034175	0.0193249	-2.92745	NEGLFC
NUDT11	ENSG00000196368	0.938596	2.38743	3.13445	0.00341822	0.0193249	2.92739	POSLFC
CCER2	ENSG00000262484	-0.741763	1.42287	-3.10396	0.00341872	0.0193249	-2.92734	NEGLFC
PCDHB8	ENSG00000120322	-1.16842	0.060105	-3.08635	0.00342236	0.0193375	-2.92701	NEGLFC
ZNF222	ENSG00000159885	-0.619421	1.17442	-3.10451	0.00342244	0.0193375	-2.927	NEGLFC
AC004464.1	ENSG00000287027	1.26362	0.332884	3.08187	0.00343528	0.0194058	2.92584	POSLFC
LINC02391	ENSG00000277851	-1.69245	-1.78067	-3.10475	0.00343841	0.0194193	-2.92556	NEGLFC
SAMD4A	ENSG00000020577	0.612994	5.97528	3.094	0.00343985	0.0194224	2.92543	POSLFC
GPS2	ENSG00000132522	-0.573287	4.16125	-3.11974	0.00344046	0.0194224	-2.92537	NEGLFC
BCL2L12	ENSG00000126453	-0.957012	-1.13175	-3.13262	0.00344402	0.0194383	-2.92505	NEGLFC
RCC1	ENSG00000180198	0.687505	3.24624	3.11779	0.00344557	0.0194428	2.92491	POSLFC
AC244213.1	ENSG00000286009	-1.61748	-2.6713	-3.10628	0.00344727	0.0194457	-2.92476	NEGLFC
TSTD2	ENSG00000136925	-0.254181	4.55649	-3.10163	0.00344757	0.0194457	-2.92473	NEGLFC
SCN2B	ENSG00000149575	0.661389	3.80312	3.11607	0.00345499	0.0194832	2.92406	POSLFC
GPR63	ENSG00000112218	0.58256	4.77074	3.09251	0.00345622	0.019486	2.92395	POSLFC
SYNPO2	ENSG00000172403	0.470276	6.93243	3.07944	0.00345862	0.0194953	2.92373	POSLFC
RMI1	ENSG00000178966	0.54786	2.17505	3.09216	0.00346032	0.0194984	2.92358	POSLFC
CAMSAP2	ENSG00000118200	0.304938	7.59016	3.17447	0.00346071	0.0194984	2.92354	POSLFC
PIK3R5	ENSG00000141506	-1.84502	-1.26527	-3.10693	0.00346143	0.0194984	-2.92348	NEGLFC
TUBA4A	ENSG00000127824	-0.847716	3.8739	-3.10162	0.00346479	0.019512	-2.92318	NEGLFC
AL023284.4	ENSG00000260418	-1.36003	0.956284	-3.09441	0.0034659	0.019512	-2.92308	NEGLFC
SCO2	ENSG00000284194	-1.81234	-0.278513	-3.09238	0.00346609	0.019512	-2.92306	NEGLFC
MT1E	ENSG00000169715	-1.90534	-1.95373	-3.07993	0.00346992	0.0195293	-2.92272	NEGLFC
SEPTIN10	ENSG00000186522	-1.73796	0.898305	-3.10715	0.00347074	0.0195297	-2.92264	NEGLFC
AL137847.1	ENSG00000229109	1.2165	-0.706488	3.10154	0.00347412	0.0195416	2.92234	POSLFC
MAP11	ENSG00000146826	-0.997291	1.85186	-3.07781	0.00347437	0.0195416	-2.92232	NEGLFC
MAPT	ENSG00000186868	0.241234	9.04762	3.12697	0.00347598	0.0195464	2.92217	POSLFC
MAGEB3	ENSG00000198798	-1.25251	-4.14708	-3.11048	0.00347936	0.0195612	-2.92187	NEGLFC
EAF1-AS1	ENSG00000249786	0.730648	0.533907	3.07717	0.00348056	0.0195638	2.92176	POSLFC
CFAP100	ENSG00000163885	-0.685913	1.6048	-3.08465	0.0034841	0.0195794	-2.92145	NEGLFC
FGD6	ENSG00000180263	0.425808	4.63702	3.08108	0.00348559	0.0195813	2.92131	POSLFC
AC009093.4	ENSG00000260953	-1.62773	-1.89328	-3.07662	0.00348595	0.0195813	-2.92128	NEGLFC
SCRT1	ENSG00000261678	-0.539248	3.40526	-3.12389	0.0034902	0.019601	-2.9209	NEGLFC
TIMM23	ENSG00000265354	0.324466	4.35513	3.09884	0.00349155	0.0196043	2.92078	POSLFC
ANKRD34C	ENSG00000235711	0.995199	-0.0612175	3.07593	0.00349266	0.0196063	2.92068	POSLFC
SMAD5	ENSG00000113658	0.382396	4.48885	3.1851	0.00349483	0.0196142	2.92049	POSLFC
AC124854.1	ENSG00000249776	0.586804	5.75886	3.09817	0.0034969	0.0196216	2.9203	POSLFC
LINC02811	ENSG00000284678	1.21929	-0.973904	3.07668	0.00349773	0.0196221	2.92023	POSLFC
CBFA2T3	ENSG00000129993	-0.599711	4.52539	-3.09954	0.00350079	0.019635	-2.91996	NEGLFC
DDX39B	ENSG00000198563	-0.509083	5.18673	-3.09701	0.00350397	0.0196486	-2.91967	NEGLFC
LINC00887	ENSG00000214145	0.649087	0.750274	3.09433	0.0035055	0.0196529	2.91954	POSLFC
FASTKD2	ENSG00000118246	-0.277791	5.32826	-3.09148	0.00351241	0.0196874	-2.91892	NEGLFC
AZI2	ENSG00000163512	-0.438683	4.09173	-3.08496	0.00351387	0.0196913	-2.9188	NEGLFC
ST3GAL1	ENSG00000008513	-0.397234	6.24748	-3.10076	0.00351749	0.0197069	-2.91847	NEGLFC
ZBTB6	ENSG00000186130	0.551956	1.91996	3.08507	0.00351817	0.0197069	2.91841	POSLFC
ADSL	ENSG00000239900	0.373818	4.17298	3.10353	0.00351924	0.0197086	2.91832	POSLFC
HHIP	ENSG00000164161	-2.46953	2.5488	-3.12649	0.00352252	0.0197228	-2.91803	NEGLFC
NXF5	ENSG00000126952	-0.616144	1.71909	-3.10989	0.00352328	0.0197228	-2.91796	NEGLFC
LINC02568	ENSG00000259459	1.16152	-1.54885	3.07262	0.00352497	0.019728	2.91781	POSLFC
ATP2B2-IT2	ENSG00000224771	-0.801615	0.994176	-3.11088	0.00352796	0.0197402	-2.91755	NEGLFC
PTCD2	ENSG00000049883	0.348845	3.55236	3.07435	0.00352867	0.0197402	2.91748	POSLFC
HAUS5	ENSG00000249115	-0.607037	2.4663	-3.10486	0.00352993	0.019743	-2.91737	NEGLFC
BX255925.3	ENSG00000284976	-0.877313	2.52701	-3.1465	0.0035309	0.0197441	-2.91729	NEGLFC
AL161668.3	ENSG00000258471	-1.32796	-2.2136	-3.0918	0.00353601	0.0197667	-2.91684	NEGLFC
ZNF213-AS1	ENSG00000263072	0.314594	3.77096	3.1115	0.00353645	0.0197667	2.9168	POSLFC
POC1B	ENSG00000139323	0.376207	5.19953	3.07022	0.00354863	0.0198296	2.91573	POSLFC
ARPP21	ENSG00000172995	0.347383	9.43384	3.07011	0.00354965	0.0198296	2.91564	POSLFC
AREL1	ENSG00000119682	-0.279958	5.04247	-3.08185	0.00355001	0.0198296	-2.9156	NEGLFC
SLC20A2	ENSG00000168575	0.324847	7.42914	3.11028	0.00355402	0.0198476	2.91525	POSLFC
AC026316.3	ENSG00000244738	-1.45764	-2.86966	-3.07177	0.00355475	0.0198476	-2.91519	NEGLFC
CSNK2A2	ENSG00000070770	0.280557	4.74053	3.06947	0.003556	0.0198479	2.91508	POSLFC
ABCG4	ENSG00000172350	-0.534163	2.41178	-3.0711	0.00355634	0.0198479	-2.91505	NEGLFC
OIP5	ENSG00000104147	0.731826	0.817514	3.07671	0.003559	0.0198585	2.91481	POSLFC
AC005280.1	ENSG00000251393	0.848689	0.120646	3.06991	0.00356236	0.019873	2.91452	POSLFC
AC093525.6	ENSG00000261613	-0.67938	1.48355	-3.07855	0.00356424	0.0198792	-2.91436	NEGLFC
AC010536.1	ENSG00000226180	-1.32959	-2.54833	-3.14565	0.00356762	0.0198938	-2.91406	NEGLFC
HGSNAT	ENSG00000165102	-0.458828	6.7579	-3.06988	0.0035688	0.0198954	-2.91396	NEGLFC
APOL1	ENSG00000100342	1.45189	-1.54159	3.06811	0.00356944	0.0198954	2.9139	POSLFC
TEKT5	ENSG00000153060	0.906714	1.36594	3.08136	0.00357024	0.0198956	2.91383	POSLFC
CHMP4A	ENSG00000254505	-0.374372	3.70143	-3.10858	0.00357391	0.0199118	-2.91351	NEGLFC
ELK4	ENSG00000158711	0.458419	4.15278	3.09223	0.00357471	0.019912	2.91344	POSLFC
AC092384.2	ENSG00000259881	-1.37206	-1.79545	-3.09036	0.00357963	0.0199351	-2.91301	NEGLFC
ITPR2	ENSG00000123104	-0.495984	7.72755	-3.06819	0.00358086	0.0199377	-2.9129	NEGLFC
AC209154.1	ENSG00000276399	-1.72067	-3.57121	-3.06915	0.0035829	0.0199446	-2.91273	NEGLFC
AHCYL1	ENSG00000168710	0.452955	5.16872	3.06669	0.00358364	0.0199446	2.91266	POSLFC
VPS37B	ENSG00000139722	0.383463	5.39502	3.1427	0.00358961	0.0199736	2.91214	POSLFC
AC024060.2	ENSG00000271870	-0.937447	-0.374525	-3.08235	0.00359226	0.0199822	-2.91191	NEGLFC
GPAT2	ENSG00000186281	-1.14227	0.404501	-3.09109	0.0035927	0.0199822	-2.91187	NEGLFC
PIP5KL1	ENSG00000167103	-0.616751	1.14523	-3.08352	0.003594	0.0199851	-2.91176	NEGLFC
NR2C2AP	ENSG00000184162	-0.958091	0.295129	-3.06549	0.00359554	0.0199875	-2.91163	NEGLFC
LINC02439	ENSG00000255814	1.04931	-1.99623	3.06545	0.00359597	0.0199875	2.91159	POSLFC
GPR89A	ENSG00000117262	0.397987	4.43877	3.10739	0.00359951	0.0200002	2.91128	POSLFC
AC130324.2	ENSG00000265334	0.477451	4.17102	3.11735	0.0036002	0.0200002	2.91122	POSLFC
ERO1A	ENSG00000197930	0.311145	5.0555	3.06499	0.00360056	0.0200002	2.91119	POSLFC
TMED1	ENSG00000099203	-0.854698	-0.359022	-3.06467	0.0036038	0.0200128	-2.91091	NEGLFC
SELENOK	ENSG00000113811	0.674681	2.03819	3.08638	0.00360437	0.0200128	2.91086	POSLFC
NARS2	ENSG00000137513	0.469672	4.91563	3.07278	0.00360856	0.0200318	2.9105	POSLFC
NLRX1	ENSG00000160703	-0.440299	3.33375	-3.10972	0.00361022	0.0200367	-2.91035	NEGLFC
SLC35B3	ENSG00000124786	-0.489319	3.7832	-3.07008	0.00361344	0.0200503	-2.91007	NEGLFC
NOTUM	ENSG00000185269	-1.40098	-0.73814	-3.09652	0.00361611	0.0200608	-2.90984	NEGLFC
AC022150.1	ENSG00000268886	1.17489	-1.96029	3.06715	0.00362492	0.0201054	2.90908	POSLFC
ZNF670	ENSG00000277462	0.311438	4.15956	3.09055	0.00362986	0.0201272	2.90866	POSLFC
CA11	ENSG00000063180	-0.44425	6.16306	-3.16242	0.00363072	0.0201272	-2.90858	NEGLFC
FAM201A	ENSG00000204860	-0.90709	0.440144	-3.06195	0.00363117	0.0201272	-2.90854	NEGLFC
CASK	ENSG00000147044	0.21124	6.93525	3.06187	0.00363198	0.0201274	2.90847	POSLFC
FIP1L1	ENSG00000145216	0.326627	5.99196	3.06318	0.00363652	0.0201482	2.90808	POSLFC
LAPTM4B	ENSG00000104341	0.396295	3.86708	3.09671	0.00363769	0.0201504	2.90798	POSLFC
PRKDC	ENSG00000253729	-0.225212	7.26354	-3.06559	0.00364304	0.0201758	-2.90752	NEGLFC
AC016383.2	ENSG00000285695	-1.97139	-2.35507	-3.06169	0.00364406	0.0201771	-2.90744	NEGLFC
CCNG2	ENSG00000138764	0.768414	4.11233	3.06299	0.003645	0.020178	2.90735	POSLFC
AC013562.1	ENSG00000253726	0.660302	0.847557	3.07666	0.00364657	0.0201824	2.90722	POSLFC
CNTN2	ENSG00000184144	-1.2875	4.4825	-3.08325	0.0036475	0.0201832	-2.90714	NEGLFC
DLGAP2-AS1	ENSG00000253267	-1.4822	0.81806	-3.08699	0.00364914	0.020188	-2.907	NEGLFC
UBAP2	ENSG00000137073	0.310148	6.21377	3.05984	0.00365244	0.020202	2.90672	POSLFC
SLC12A2	ENSG00000064651	-0.335056	6.93787	-3.07867	0.00365522	0.020213	-2.90648	NEGLFC
GPR162	ENSG00000250510	-0.716219	4.49838	-3.05867	0.0036644	0.0202577	-2.90569	NEGLFC
TRPM3	ENSG00000083067	0.608618	7.78504	3.05862	0.00366485	0.0202577	2.90566	POSLFC
EHMT2-AS1	ENSG00000237080	-1.67165	-1.74726	-3.08008	0.00367064	0.0202853	-2.90516	NEGLFC
AC009754.1	ENSG00000259935	1.17146	-0.821639	3.05904	0.00367233	0.0202867	2.90502	POSLFC
PPIP5K2	ENSG00000145725	-0.264625	6.43563	-3.11176	0.00367245	0.0202867	-2.90501	NEGLFC
RAB38	ENSG00000123892	1.23555	-1.43229	3.07492	0.00367808	0.0203135	2.90453	POSLFC
RNF111	ENSG00000157450	0.315692	6.4974	3.07638	0.00368283	0.0203354	2.90412	POSLFC
HEBP2	ENSG00000051620	1.34467	0.281896	3.05737	0.00368403	0.0203377	2.90402	POSLFC
NDUFB11	ENSG00000147123	-1.65042	0.470216	-3.11317	0.00368633	0.0203461	-2.90383	NEGLFC
C17orf99	ENSG00000187997	1.1969	-1.88534	3.05789	0.00368883	0.0203556	2.90361	POSLFC
TINCR	ENSG00000223573	0.537986	2.62274	3.09946	0.00370271	0.0204257	2.90244	POSLFC
AC015712.7	ENSG00000278456	0.864096	-1.01439	3.09304	0.00370311	0.0204257	2.9024	POSLFC
ZC3H7B	ENSG00000100403	-0.2748	6.0998	-3.10246	0.00370446	0.0204273	-2.90229	NEGLFC
MYH3	ENSG00000109063	-0.631623	1.42243	-3.06938	0.00370498	0.0204273	-2.90225	NEGLFC
TAB2	ENSG00000055208	0.35636	6.17008	3.06073	0.00371245	0.0204642	2.90161	POSLFC
ABCA3	ENSG00000167972	-0.303058	7.2501	-3.10795	0.00371458	0.0204679	-2.90143	NEGLFC
DGKA	ENSG00000065357	-0.521201	5.31826	-3.05375	0.0037147	0.0204679	-2.90142	NEGLFC
PSMD13	ENSG00000185627	-0.407313	4.37846	-3.07144	0.00371772	0.0204802	-2.90117	NEGLFC
HCG22	ENSG00000228789	-1.95796	-3.14328	-3.05453	0.0037218	0.0204983	-2.90083	NEGLFC
TYRP1	ENSG00000107165	1.17943	-0.911305	3.05677	0.00372464	0.0205096	2.90059	POSLFC
LRTM2	ENSG00000166159	-0.597722	3.24426	-3.07514	0.00373013	0.0205355	-2.90013	NEGLFC
IFI44L	ENSG00000137959	-2.00649	-2.15807	-3.05378	0.003731	0.0205359	-2.90005	NEGLFC
ZNF696	ENSG00000185730	-0.492933	3.20693	-3.09561	0.00373333	0.0205444	-2.89986	NEGLFC
GALC	ENSG00000054983	0.303582	4.38203	3.09313	0.00373438	0.0205458	2.89977	POSLFC
NOVA2	ENSG00000104967	0.341167	6.29652	3.09649	0.0037355	0.0205476	2.89967	POSLFC
AC010809.1	ENSG00000259287	0.589173	2.44339	3.08797	0.0037371	0.0205521	2.89954	POSLFC
PLAAT2	ENSG00000133328	1.10012	-2.37587	3.09719	0.00374776	0.0206063	2.89865	POSLFC
CBSL	ENSG00000274276	-1.50496	-2.79598	-3.05001	0.00375512	0.0206388	-2.89803	NEGLFC
OBSCN	ENSG00000154358	-0.880042	3.99554	-3.07356	0.00375526	0.0206388	-2.89802	NEGLFC
CHSY3	ENSG00000198108	0.465041	8.84676	3.06677	0.00376068	0.0206643	2.89757	POSLFC
AC093535.1	ENSG00000250602	1.50823	0.159133	3.0633	0.00376761	0.0206938	2.89699	POSLFC
DRP2	ENSG00000102385	-0.289205	6.22339	-3.04865	0.00376766	0.0206938	-2.89699	NEGLFC
WNT9A	ENSG00000143816	-0.765228	2.08955	-3.08408	0.0037692	0.020698	-2.89686	NEGLFC
CA2	ENSG00000104267	-2.87371	0.420501	-3.06844	0.00377084	0.0207026	-2.89672	NEGLFC
MTERF2	ENSG00000120832	-0.288376	3.65746	-3.07465	0.00377502	0.0207211	-2.89637	NEGLFC
POU2F3	ENSG00000137709	1.23187	-1.33695	3.07062	0.00377903	0.0207388	2.89604	POSLFC
CCT3	ENSG00000163468	0.394883	4.51563	3.07229	0.00378069	0.0207435	2.8959	POSLFC
CPNE4	ENSG00000196353	0.518263	7.96581	3.04732	0.00378158	0.020744	2.89583	POSLFC
CLSTN1	ENSG00000171603	0.210984	7.84107	3.08317	0.00378703	0.0207695	2.89538	POSLFC
AC099778.1	ENSG00000260236	0.515198	1.7102	3.07658	0.0037895	0.0207787	2.89517	POSLFC
AC004014.1	ENSG00000229603	1.43303	-1.57868	3.04638	0.00379139	0.0207803	2.89502	POSLFC
CENPA	ENSG00000115163	0.577595	1.76722	3.04652	0.00379217	0.0207803	2.89495	POSLFC
NBPF12	ENSG00000268043	-0.442054	6.02047	-3.08989	0.0037922	0.0207803	-2.89495	NEGLFC
AP001816.1	ENSG00000254531	-0.925932	0.890548	-3.05923	0.00379471	0.0207897	-2.89474	NEGLFC
NECAP2	ENSG00000157191	-0.439619	2.87877	-3.06301	0.00379737	0.0207969	-2.89452	NEGLFC
Z97832.2	ENSG00000272374	0.698723	1.47667	3.05411	0.00379764	0.0207969	2.8945	POSLFC
PELP1	ENSG00000141456	-0.315624	5.07611	-3.07929	0.00380087	0.0208074	-2.89423	NEGLFC
CCR3	ENSG00000183625	0.94279	-2.13903	3.04546	0.00380114	0.0208074	2.89421	POSLFC
AL442125.1	ENSG00000276248	-0.482985	2.33612	-3.05644	0.0038105	0.0208542	-2.89344	NEGLFC
SND1	ENSG00000197157	0.347043	7.53142	3.06179	0.00381167	0.0208562	2.89334	POSLFC
CMTM8	ENSG00000170293	1.38894	2.35367	3.04428	0.00381354	0.020862	2.89319	POSLFC
AC132192.2	ENSG00000268403	0.875967	-0.174231	3.04637	0.00381762	0.02088	2.89285	POSLFC
FAM181B	ENSG00000182103	-2.04979	-1.24809	-3.0584	0.00382178	0.0208983	-2.89251	NEGLFC
AC011625.1	ENSG00000223436	-1.49863	-1.80438	-3.07364	0.00382329	0.020901	-2.89238	NEGLFC
CDK13	ENSG00000065883	0.30682	7.6704	3.05722	0.00382445	0.020901	2.89229	POSLFC
AKIRIN2	ENSG00000135334	0.443106	3.70603	3.06795	0.00382468	0.020901	2.89227	POSLFC
PACERR	ENSG00000273129	-0.936257	-1.67567	-3.07038	0.00382586	0.020903	-2.89217	NEGLFC
WASHC2A	ENSG00000099290	-0.359893	4.71517	-3.07503	0.00383014	0.0209217	-2.89182	NEGLFC
MBNL3	ENSG00000076770	-2.11851	-1.08156	-3.05793	0.0038309	0.0209217	-2.89176	NEGLFC
MYO15A	ENSG00000091536	-0.586725	3.74794	-3.05154	0.0038352	0.0209408	-2.89141	NEGLFC
DCN	ENSG00000011465	-1.87551	-1.69107	-3.04391	0.00384173	0.020972	-2.89087	NEGLFC
RAB27B	ENSG00000041353	0.413922	6.68943	3.07109	0.00384465	0.0209836	2.89063	POSLFC
ELOVL7	ENSG00000164181	0.347983	4.68844	3.05514	0.00384811	0.0209981	2.89035	POSLFC
RAB9A	ENSG00000123595	0.507999	2.95357	3.04078	0.00385157	0.0210125	2.89007	POSLFC
SLC38A3	ENSG00000188338	-1.53037	-2.93907	-3.11473	0.00385394	0.021021	-2.88988	NEGLFC
ETHE1	ENSG00000105755	0.363058	3.16263	3.0783	0.00385576	0.0210266	2.88973	POSLFC
AC005280.2	ENSG00000284930	1.16002	-0.344845	3.07878	0.00385787	0.0210317	2.88956	POSLFC
SCRT2	ENSG00000215397	-0.954245	-0.227221	-3.06286	0.00385862	0.0210317	-2.88949	NEGLFC
ITGA6	ENSG00000091409	1.29637	1.5671	3.03999	0.00385913	0.0210317	2.88945	POSLFC
ACBD3	ENSG00000182827	0.287484	5.05964	3.03925	0.00386707	0.0210687	2.88881	POSLFC
FYB1	ENSG00000082074	-1.68134	0.0334193	-3.05908	0.00386754	0.0210687	-2.88877	NEGLFC
ZDHHC22	ENSG00000177108	0.530821	3.82351	3.05216	0.00387108	0.0210835	2.88848	POSLFC
RANGRF	ENSG00000108961	-0.870055	0.707583	-3.03847	0.00387535	0.0210983	-2.88813	NEGLFC
CCDC112	ENSG00000164221	-0.303793	4.81212	-3.03847	0.00387541	0.0210983	-2.88813	NEGLFC
NEK9	ENSG00000119638	-0.261602	5.32959	-3.0877	0.00388004	0.0211149	-2.88775	NEGLFC
PRKCB	ENSG00000166501	0.396268	9.9285	3.05962	0.0038801	0.0211149	2.88775	POSLFC
ZSCAN30	ENSG00000186814	-0.280697	4.77473	-3.05677	0.00388158	0.0211186	-2.88763	NEGLFC
NPTX1	ENSG00000171246	0.677097	6.35653	3.08565	0.00388966	0.0211581	2.88697	POSLFC
AC012511.1	ENSG00000272564	-1.59528	-2.98221	-3.0367	0.00389441	0.0211795	-2.88659	NEGLFC
AHCY	ENSG00000101444	-0.405337	2.30861	-3.0657	0.00390313	0.0212225	-2.88589	NEGLFC
SCAI	ENSG00000173611	0.387071	8.22983	3.03565	0.0039057	0.021232	2.88568	POSLFC
SAMD9L	ENSG00000177409	-1.55284	-1.80995	-3.05823	0.00391004	0.0212512	-2.88533	NEGLFC
DTX3	ENSG00000178498	-0.553747	4.70669	-3.03516	0.00391671	0.021283	-2.88479	NEGLFC
UNG	ENSG00000076248	0.431155	2.96136	3.05636	0.00391787	0.0212848	2.8847	POSLFC
EHHADH	ENSG00000113790	-0.513258	2.51036	-3.04253	0.00391868	0.0212848	-2.88463	NEGLFC
AC010997.3	ENSG00000270087	-1.53248	4.50271	-3.054	0.00392698	0.0213254	-2.88397	NEGLFC
AF001548.2	ENSG00000263335	-1.89112	-1.62885	-3.04969	0.00393076	0.0213415	-2.88367	NEGLFC
NUAK2	ENSG00000163545	-1.39294	-2.15454	-3.05441	0.00393249	0.021346	-2.88353	NEGLFC
PPOX	ENSG00000143224	-0.506325	2.80982	-3.06828	0.00393324	0.021346	-2.88347	NEGLFC
AL031716.1	ENSG00000260022	-1.21611	-4.18903	-3.03263	0.00393851	0.0213701	-2.88305	NEGLFC
XYLT2	ENSG00000015532	-0.473782	3.48117	-3.0611	0.00394207	0.0213817	-2.88276	NEGLFC
VWA1	ENSG00000179403	-1.71586	-0.865038	-3.04983	0.00394229	0.0213817	-2.88274	NEGLFC
UMAD1	ENSG00000219545	0.481002	6.78505	3.04898	0.00394411	0.0213871	2.8826	POSLFC
NBAT1	ENSG00000260455	0.700155	0.203809	3.03185	0.00394698	0.0213982	2.88237	POSLFC
MED25	ENSG00000104973	-0.356877	4.61945	-3.07078	0.00394915	0.0214055	-2.8822	NEGLFC
GNPTAB	ENSG00000111670	-0.300764	6.72275	-3.03173	0.00395009	0.0214059	-2.88212	NEGLFC
AL391121.1	ENSG00000272933	-0.605405	1.6261	-3.0552	0.00395087	0.0214059	-2.88206	NEGLFC
RAB30-DT	ENSG00000246067	0.423507	5.19195	3.03411	0.00395372	0.0214169	2.88183	POSLFC
STARD7	ENSG00000084090	0.561586	4.90567	3.03776	0.00395848	0.0214363	2.88145	POSLFC
REEP2	ENSG00000132563	-0.329119	6.14896	-3.07113	0.00395967	0.0214363	-2.88136	NEGLFC
AC107918.6	ENSG00000287798	-1.02475	-0.584302	-3.05502	0.00395978	0.0214363	-2.88135	NEGLFC
AL133284.1	ENSG00000230894	-1.76182	-2.32455	-3.03012	0.00396589	0.0214649	-2.88086	NEGLFC
CTSV	ENSG00000136943	-1.11054	-1.48705	-3.02999	0.00396736	0.0214684	-2.88075	NEGLFC
CFAP300	ENSG00000137691	0.800239	1.59344	3.03249	0.00397338	0.0214922	2.88027	POSLFC
GABRG2	ENSG00000113327	0.465862	7.28088	3.05668	0.00397342	0.0214922	2.88026	POSLFC
NCAM1-AS1	ENSG00000227487	-1.38985	-1.96965	-3.06262	0.00397602	0.0215018	-2.88006	NEGLFC
ZNF90	ENSG00000213988	-1.94709	-1.74148	-3.05507	0.00397722	0.0215029	-2.87996	NEGLFC
YWHAE	ENSG00000108953	0.223773	6.39314	3.05446	0.00397868	0.0215029	2.87985	POSLFC
AC073863.1	ENSG00000257359	-1.39625	-2.55577	-3.02891	0.00397913	0.0215029	-2.87981	NEGLFC
UNC13C	ENSG00000137766	0.467843	7.30996	3.06397	0.00397954	0.0215029	2.87978	POSLFC
AC115618.1	ENSG00000204620	0.900396	-1.17619	3.03762	0.0039811	0.0215069	2.87966	POSLFC
OGFOD1	ENSG00000087263	0.271878	3.98477	3.02941	0.00398335	0.0215146	2.87948	POSLFC
AC005520.5	ENSG00000273711	0.792338	0.240978	3.05247	0.00399536	0.0215699	2.87853	POSLFC
CYP21A2	ENSG00000231852	-1.78954	-1.51202	-3.07099	0.00399604	0.0215699	-2.87847	NEGLFC
CLYBL	ENSG00000125246	0.361828	5.35359	3.04864	0.00399609	0.0215699	2.87847	POSLFC
FABP3	ENSG00000121769	0.421932	2.66555	3.04227	0.00399899	0.0215811	2.87824	POSLFC
ATP2A2	ENSG00000174437	0.377819	6.99873	3.05238	0.00400525	0.021604	2.87775	POSLFC
SMURF2	ENSG00000108854	0.34436	5.67425	3.10627	0.0040055	0.021604	2.87773	POSLFC
PRR14L	ENSG00000183530	0.192868	6.85417	3.07222	0.00400573	0.021604	2.87771	POSLFC
SYTL3	ENSG00000164674	1.04089	1.92307	3.0251	0.00402156	0.0216849	2.87647	POSLFC
AC011899.2	ENSG00000233038	-1.44496	-1.49352	-3.06882	0.00402721	0.0217108	-2.87602	NEGLFC
TPCN1	ENSG00000186815	-0.360896	5.71602	-3.09847	0.00403531	0.0217484	-2.87539	NEGLFC
DNMT3B	ENSG00000088305	0.828268	1.19804	3.02375	0.00403626	0.0217484	2.87531	POSLFC
ISY1	ENSG00000240682	0.215099	4.36326	3.04972	0.00403669	0.0217484	2.87528	POSLFC
HSD17B10	ENSG00000072506	-1.07989	0.0323393	-3.02324	0.00404199	0.0217724	-2.87487	NEGLFC
LIG1	ENSG00000105486	-0.364217	3.75164	-3.05935	0.00404547	0.0217866	-2.87459	NEGLFC
KLHL12	ENSG00000117153	0.382669	3.85727	3.02758	0.00405415	0.0218288	2.87392	POSLFC
GLT1D1	ENSG00000151948	0.275114	6.35805	3.0954	0.00405595	0.0218304	2.87378	POSLFC
AP002360.1	ENSG00000255135	0.591552	1.21119	3.02197	0.00405611	0.0218304	2.87376	POSLFC
AC006019.1	ENSG00000203335	-1.4291	-2.44811	-3.06433	0.00406103	0.0218523	-2.87338	NEGLFC
SCTR	ENSG00000080293	-1.23385	0.678153	-3.04312	0.00406212	0.0218537	-2.8733	NEGLFC
AL645728.1	ENSG00000215014	0.697819	0.540709	3.02127	0.00406403	0.0218594	2.87315	POSLFC
AC005828.3	ENSG00000263644	-0.909467	0.38152	-3.09083	0.00406615	0.0218608	-2.87298	NEGLFC
FABP7	ENSG00000164434	1.24365	-0.260178	3.02546	0.0040662	0.0218608	2.87298	POSLFC
MFSD14C	ENSG00000196312	0.244764	6.36972	3.0595	0.00406681	0.0218608	2.87293	POSLFC
AC008700.1	ENSG00000248125	-1.11544	-1.0243	-3.03898	0.00407197	0.021884	-2.87253	NEGLFC
LTB4R	ENSG00000213903	-0.828811	0.848956	-3.07322	0.00407306	0.0218853	-2.87245	NEGLFC
PABPN1	ENSG00000100836	-0.482389	6.7101	-3.06089	0.00407527	0.0218885	-2.87228	NEGLFC
AC011442.1	ENSG00000266936	-1.52562	-1.30234	-3.03814	0.00407533	0.0218885	-2.87227	NEGLFC
CRYM	ENSG00000103316	0.52371	5.83692	3.04943	0.00407661	0.0218899	2.87217	POSLFC
CEBPZ	ENSG00000115816	-0.345621	3.66946	-3.02008	0.00407729	0.0218899	-2.87212	NEGLFC
NEDD4L	ENSG00000049759	0.379117	8.35583	3.01974	0.00408112	0.0219056	2.87182	POSLFC
AL078590.2	ENSG00000232310	-2.07956	1.96022	-3.07229	0.00408189	0.0219056	-2.87176	NEGLFC
AC097534.1	ENSG00000248774	0.768192	0.84743	3.03433	0.00408872	0.0219377	2.87123	POSLFC
SMAP2	ENSG00000084070	0.309104	6.41714	3.03758	0.00409094	0.0219451	2.87106	POSLFC
CEMP1	ENSG00000205923	-1.24828	-3.25037	-3.04773	0.00409238	0.0219483	-2.87095	NEGLFC
AL022397.1	ENSG00000287343	-1.66318	-2.07001	-3.05121	0.00409378	0.0219512	-2.87084	NEGLFC
IQCF3	ENSG00000229972	-1.67987	-1.73559	-3.0393	0.00410137	0.0219874	-2.87026	NEGLFC
LINC01006	ENSG00000182648	-0.690374	5.00117	-3.04101	0.00410321	0.0219927	-2.87012	NEGLFC
PPP1R3E	ENSG00000235194	-0.372251	4.98872	-3.06635	0.00410436	0.0219943	-2.87003	NEGLFC
CAPN3	ENSG00000092529	-1.44149	3.33944	-3.03187	0.00411043	0.0220223	-2.86956	NEGLFC
SEPTIN1	ENSG00000180096	0.713847	2.88973	3.01672	0.00411532	0.022044	2.86918	POSLFC
C4A	ENSG00000244731	-1.30401	-3.12198	-3.0344	0.00411702	0.0220485	-2.86905	NEGLFC
LINC00461	ENSG00000245526	-0.237292	7.91964	-3.09321	0.00411828	0.0220507	-2.86896	NEGLFC
AC125494.1	ENSG00000219410	-1.34586	-1.74264	-3.03553	0.00411915	0.0220509	-2.86889	NEGLFC
TMC7	ENSG00000170537	-1.05995	3.46894	-3.02648	0.00412095	0.0220539	-2.86875	NEGLFC
RRAS2	ENSG00000133818	0.352663	5.12792	3.03686	0.00412168	0.0220539	2.8687	POSLFC
NDUFAF7	ENSG00000003509	-0.208654	4.88272	-3.05724	0.00412227	0.0220539	-2.86865	NEGLFC
ARHGAP12	ENSG00000165322	0.7077	4.66266	3.01474	0.00413782	0.0221326	2.86746	POSLFC
RNF19A	ENSG00000034677	0.312063	6.28995	3.03072	0.00414844	0.0221848	2.86665	POSLFC
IFT22	ENSG00000128581	0.355147	3.26995	3.03772	0.00415177	0.022198	2.86639	POSLFC
GNAQ	ENSG00000156052	0.432951	8.62232	3.05931	0.00415576	0.0222148	2.86609	POSLFC
AC093297.2	ENSG00000272335	0.821196	2.99149	3.01296	0.00415812	0.0222228	2.86591	POSLFC
WARS	ENSG00000140105	-0.332482	4.66153	-3.04494	0.00416016	0.0222292	-2.86576	NEGLFC
AL512353.1	ENSG00000228192	-1.42826	-0.534417	-3.01238	0.00416479	0.0222493	-2.8654	NEGLFC
AC002454.1	ENSG00000237819	-0.774033	1.89549	-3.04088	0.00417234	0.0222791	-2.86483	NEGLFC
LINC01849	ENSG00000234988	1.10301	-2.10399	3.04229	0.00417258	0.0222791	2.86481	POSLFC
CLEC3B	ENSG00000163815	-1.34838	-3.1329	-3.0484	0.00417294	0.0222791	-2.86478	NEGLFC
FAM117B	ENSG00000138439	0.322572	6.13997	3.08512	0.00417388	0.0222795	2.86471	POSLFC
NDUFV2	ENSG00000178127	0.467714	4.29405	3.01139	0.00417612	0.0222868	2.86454	POSLFC
LVRN	ENSG00000172901	0.785065	1.30976	3.01132	0.00417696	0.0222868	2.86448	POSLFC
AC016722.2	ENSG00000228925	-1.39584	-1.60656	-3.04123	0.00417784	0.0222869	-2.86441	NEGLFC
DCAF15	ENSG00000132017	-0.588792	2.85179	-3.04467	0.0041843	0.0223169	-2.86392	NEGLFC
FAM162B	ENSG00000183807	0.658033	3.09118	3.01186	0.00418606	0.0223217	2.86379	POSLFC
UBR4	ENSG00000127481	-0.327676	6.87539	-3.07497	0.00419274	0.0223489	-2.86328	NEGLFC
AL353612.2	ENSG00000286740	-1.62294	-3.03373	-3.03058	0.00419407	0.0223489	-2.86318	NEGLFC
DIAPH1	ENSG00000131504	0.254589	6.36994	3.00966	0.00419613	0.0223489	2.86303	POSLFC
CFAP53	ENSG00000172361	0.767321	1.94516	3.01256	0.00419614	0.0223489	2.86303	POSLFC
CYP19A1	ENSG00000137869	1.27821	-2.32996	3.03375	0.00419738	0.0223489	2.86293	POSLFC
AL355773.1	ENSG00000258784	0.491905	2.12807	3.0397	0.00419779	0.0223489	2.8629	POSLFC
AC138028.2	ENSG00000224888	-0.87573	0.81688	-3.07031	0.004198	0.0223489	-2.86289	NEGLFC
AL031600.3	ENSG00000261641	-1.49418	-1.93472	-3.04754	0.00419805	0.0223489	-2.86288	NEGLFC
FAM153B	ENSG00000182230	-0.496163	7.12908	-3.03317	0.00420186	0.0223611	-2.8626	NEGLFC
FGF12	ENSG00000114279	0.349386	10.3934	3.03752	0.00420231	0.0223611	2.86256	POSLFC
POU3F2	ENSG00000184486	0.621146	2.85803	3.00907	0.00420293	0.0223611	2.86251	POSLFC
AC007192.2	ENSG00000269145	-1.32673	-0.345543	-3.07408	0.00420433	0.022364	-2.86241	NEGLFC
CCDC192	ENSG00000230561	-0.570428	2.65281	-3.04106	0.00420793	0.0223746	-2.86214	NEGLFC
PPA2	ENSG00000138777	0.398083	6.54988	3.03226	0.00420805	0.0223746	2.86213	POSLFC
GNG10	ENSG00000242616	0.454227	3.18949	3.00899	0.00421027	0.0223818	2.86196	POSLFC
AC008149.2	ENSG00000287454	1.22195	-1.24294	3.0083	0.0042118	0.0223854	2.86185	POSLFC
C1QTNF8	ENSG00000184471	-1.33595	-3.85954	-3.01107	0.00421454	0.0223953	-2.86164	NEGLFC
ZNF121	ENSG00000197961	-0.239178	3.71872	-3.04323	0.00421818	0.0224101	-2.86137	NEGLFC
INSR	ENSG00000171105	0.273067	7.20383	3.04462	0.00422074	0.0224175	2.86117	POSLFC
EXD2	ENSG00000081177	0.267999	5.29759	3.03979	0.00422129	0.0224175	2.86113	POSLFC
CDH8	ENSG00000150394	0.571028	8.04382	3.02198	0.00422575	0.0224346	2.8608	POSLFC
SSH2	ENSG00000141298	0.374286	8.29817	3.06164	0.00422624	0.0224346	2.86076	POSLFC
ANKRD13D	ENSG00000172932	-0.461146	5.16802	-3.03897	0.00422947	0.0224471	-2.86052	NEGLFC
HSF1	ENSG00000185122	-0.314485	4.74467	-3.04833	0.0042352	0.0224689	-2.86009	NEGLFC
SPAST	ENSG00000021574	0.33628	5.65636	3.00628	0.00423531	0.0224689	2.86008	POSLFC
DHODH	ENSG00000102967	-0.60757	1.70358	-3.01073	0.00423945	0.0224863	-2.85977	NEGLFC
AC108673.3	ENSG00000273437	0.989086	0.360981	3.01691	0.00424073	0.0224885	2.85968	POSLFC
HS3ST3B1	ENSG00000125430	1.10886	1.44301	3.01711	0.00424243	0.0224929	2.85955	POSLFC
GFI1	ENSG00000162676	-1.49671	-3.0098	-3.00531	0.00424669	0.0225109	-2.85923	NEGLFC
PHGDH	ENSG00000092621	-1.42986	-0.0187115	-3.03113	0.00425226	0.0225359	-2.85882	NEGLFC
SLC38A1	ENSG00000111371	0.290916	6.46001	3.01996	0.00425354	0.022538	2.85872	POSLFC
WDR17	ENSG00000150627	-0.328604	7.63141	-3.00463	0.00425464	0.0225389	-2.85864	NEGLFC
PTENP1-AS	ENSG00000281128	-0.476619	1.79667	-3.00852	0.00425543	0.0225389	-2.85858	NEGLFC
YIF1A	ENSG00000174851	-1.22671	0.19635	-3.01964	0.00425646	0.0225394	-2.8585	NEGLFC
MTHFD2L	ENSG00000163738	0.565893	5.07074	3.00724	0.0042578	0.0225394	2.8584	POSLFC
BOLA2	ENSG00000183336	-0.529492	1.53547	-3.03204	0.00425814	0.0225394	-2.85838	NEGLFC
LINC01841	ENSG00000266913	1.00251	-0.103109	3.00417	0.00426029	0.0225441	2.85822	POSLFC
SMIM41	ENSG00000284791	-1.1095	-0.814268	-3.03918	0.00426076	0.0225441	-2.85818	NEGLFC
GHRHR	ENSG00000106128	1.51726	-2.17856	3.00558	0.00426699	0.0225725	2.85772	POSLFC
LINC00906	ENSG00000267339	-1.36804	-1.21623	-3.05283	0.00426797	0.022573	-2.85765	NEGLFC
CCT4	ENSG00000115484	0.252997	4.78684	3.0195	0.00427196	0.0225896	2.85735	POSLFC
CATSPERB	ENSG00000133962	0.590696	2.60534	3.0046	0.00427654	0.0226091	2.85701	POSLFC
GLRA1	ENSG00000145888	0.997691	-0.0856271	3.02171	0.00428014	0.0226192	2.85674	POSLFC
CEP85	ENSG00000130695	-0.395147	4.19905	-3.00245	0.00428018	0.0226192	-2.85674	NEGLFC
RBCK1	ENSG00000125826	-0.447591	4.25979	-3.0369	0.0042846	0.022638	-2.85641	NEGLFC
RNPC3	ENSG00000185946	-0.401247	6.88318	-3.02165	0.00428575	0.0226394	-2.85633	NEGLFC
XKR7	ENSG00000260903	0.425569	3.89098	3.02793	0.00428782	0.0226458	2.85617	POSLFC
GFAP	ENSG00000131095	-2.14387	0.863576	-3.02002	0.00429019	0.0226537	-2.856	NEGLFC
RMND5B	ENSG00000145916	-0.290312	5.1647	-3.03858	0.00429378	0.022668	-2.85573	NEGLFC
FSBP	ENSG00000265817	0.752329	1.63647	3.00094	0.00429803	0.0226858	2.85542	POSLFC
CHRNA4	ENSG00000101204	-0.639443	3.3253	-3.0492	0.00431042	0.0227459	-2.8545	NEGLFC
KLHL4	ENSG00000102271	-0.503568	6.10745	-3.02654	0.00431115	0.0227459	-2.85445	NEGLFC
LRRC56	ENSG00000161328	-0.538477	2.02345	-3.04432	0.00431471	0.02276	-2.85419	NEGLFC
XG	ENSG00000124343	1.0807	-1.13737	3.01503	0.00431706	0.0227654	2.85401	POSLFC
AL138689.1	ENSG00000274204	1.06149	-1.45365	3.03011	0.00431749	0.0227654	2.85398	POSLFC
TRIM45	ENSG00000134253	-0.628145	1.5408	-3.02582	0.00433008	0.0228272	-2.85306	NEGLFC
AC010325.1	ENSG00000261341	0.600342	1.16155	3.00109	0.00433099	0.0228273	2.85299	POSLFC
LINC01320	ENSG00000228262	0.856439	3.32225	2.99852	0.00433359	0.0228364	2.8528	POSLFC
ILDR2	ENSG00000143195	0.387823	6.20123	3.02721	0.00433614	0.0228452	2.85261	POSLFC
POLR2B	ENSG00000047315	0.288172	5.01667	2.99712	0.00434335	0.0228785	2.85209	POSLFC
AL158077.2	ENSG00000286685	-0.665289	5.99304	-3.02238	0.004352	0.0229195	-2.85145	NEGLFC
AL137140.1	ENSG00000287270	-1.65505	-1.89842	-2.99632	0.00435292	0.0229197	-2.85139	NEGLFC
Z84468.1	ENSG00000281732	-1.27787	-0.897993	-2.9961	0.00435558	0.022929	-2.85119	NEGLFC
POLR2J3	ENSG00000285437	-0.574109	7.52152	-3.01655	0.00435693	0.0229315	-2.85109	NEGLFC
AC021736.1	ENSG00000253735	0.929331	-0.195661	3.03006	0.00435913	0.0229364	2.85093	POSLFC
ANTXR2	ENSG00000163297	0.766006	3.59591	2.99755	0.00436035	0.0229364	2.85084	POSLFC
HMCES	ENSG00000183624	0.330662	4.18524	2.99568	0.0043605	0.0229364	2.85083	POSLFC
AC114689.3	ENSG00000265533	0.68831	3.0225	2.9951	0.00437204	0.0229924	2.84999	POSLFC
FLYWCH1	ENSG00000059122	-0.319551	5.75376	-3.04952	0.00437614	0.0230076	-2.84969	NEGLFC
ARHGEF26-AS1	ENSG00000243069	1.09367	2.57581	2.99468	0.00437683	0.0230076	2.84964	POSLFC
AP003108.1	ENSG00000255931	0.70855	1.71323	3.00954	0.00437759	0.0230076	2.84959	POSLFC
AC006435.2	ENSG00000263345	-1.08001	-0.541357	-3.01028	0.00438089	0.0230203	-2.84935	NEGLFC
ABCA2	ENSG00000107331	-1.34792	5.33617	-3.0143	0.00438301	0.023025	-2.84919	NEGLFC
AC003005.2	ENSG00000268266	-1.0736	0.50392	-2.99376	0.00438356	0.023025	-2.84915	NEGLFC
ATP11A	ENSG00000068650	-0.321426	6.55137	-3.03833	0.00438562	0.0230266	-2.84901	NEGLFC
ZNF880	ENSG00000221923	-0.547687	2.74948	-2.99421	0.00438563	0.0230266	-2.849	NEGLFC
ZMYM1	ENSG00000197056	0.429342	3.50953	3.00034	0.00439184	0.0230544	2.84855	POSLFC
TBC1D31	ENSG00000156787	-0.271276	4.55547	-3.00658	0.00439307	0.0230544	-2.84847	NEGLFC
RGS10	ENSG00000148908	-1.73733	-1.54985	-3.01532	0.00439448	0.0230544	-2.84836	NEGLFC
MED29	ENSG00000063322	0.268514	3.29449	3.0351	0.00439449	0.0230544	2.84836	POSLFC
LINC02769	ENSG00000259815	-1.50163	-2.60071	-3.02919	0.00440149	0.0230865	-2.84786	NEGLFC
MARCKS	ENSG00000277443	0.632568	4.34906	3.04946	0.00440425	0.0230942	2.84766	POSLFC
AC137810.1	ENSG00000248969	1.01611	0.177033	3.04421	0.00440544	0.0230942	2.84757	POSLFC
LINC02775	ENSG00000283518	1.04895	-0.821207	3.03169	0.00440632	0.0230942	2.84751	POSLFC
KIF3B	ENSG00000101350	0.205652	5.73675	3.08161	0.00440652	0.0230942	2.84749	POSLFC
AC016825.1	ENSG00000232767	-1.47579	-3.69079	-3.02387	0.00440808	0.0230977	-2.84738	NEGLFC
CBX1	ENSG00000108468	0.298026	4.85605	3.01083	0.00441118	0.0231093	2.84716	POSLFC
AC025809.1	ENSG00000267662	0.769988	5.4464	3.01463	0.00441308	0.0231113	2.84702	POSLFC
CLDN34	ENSG00000234469	-1.36853	-1.33208	-3.01233	0.00441333	0.0231113	-2.847	NEGLFC
GABPB2	ENSG00000143458	0.422073	5.71969	3.01151	0.00441827	0.0231325	2.84664	POSLFC
CELF2-DT	ENSG00000270111	0.624439	4.37838	3.00013	0.00442034	0.0231349	2.8465	POSLFC
SIGLEC10	ENSG00000142512	1.20257	-1.58981	3.0269	0.00442051	0.0231349	2.84648	POSLFC
COPS6	ENSG00000168090	-0.483531	3.61666	-3.00891	0.00442364	0.0231466	-2.84626	NEGLFC
NSF	ENSG00000073969	0.470791	6.82456	3.01773	0.00442897	0.0231698	2.84587	POSLFC
USP20	ENSG00000136878	-0.283873	5.44119	-3.02174	0.00443105	0.0231745	-2.84572	NEGLFC
THSD1	ENSG00000136114	0.456012	2.26685	2.99242	0.00443182	0.0231745	2.84567	POSLFC
NOL3	ENSG00000140939	-0.597249	3.08223	-3.02183	0.0044327	0.0231745	-2.84561	NEGLFC
LINC01140	ENSG00000267272	0.700479	1.84754	3.02568	0.00443381	0.0231745	2.84553	POSLFC
TMEM38B	ENSG00000095209	-0.35067	3.89516	-3.0186	0.00443434	0.0231745	-2.84549	NEGLFC
SP6	ENSG00000189120	-1.20887	-3.20242	-3.02927	0.00443757	0.0231827	-2.84526	NEGLFC
SLC25A17	ENSG00000100372	0.31685	4.29144	2.99042	0.00443769	0.0231827	2.84525	POSLFC
LINC01747	ENSG00000230400	1.03076	-3.03232	3.04348	0.00443923	0.0231861	2.84514	POSLFC
SPP1	ENSG00000118785	-2.10651	1.34083	-3.05356	0.0044406	0.0231886	-2.84504	NEGLFC
AC078905.1	ENSG00000259761	-1.29589	-2.26641	-3.03349	0.00444307	0.0231934	-2.84486	NEGLFC
OR14I1	ENSG00000189181	-0.73438	1.18583	-2.98878	0.00444394	0.0231934	-2.8448	NEGLFC
PGRMC1	ENSG00000101856	0.84956	3.63778	3.02238	0.0044442	0.0231934	2.84478	POSLFC
TLE2	ENSG00000065717	-0.862646	3.96681	-3.00029	0.0044506	0.0232221	-2.84432	NEGLFC
TRUB1	ENSG00000165832	0.463428	4.36586	3.00912	0.00445542	0.0232427	2.84398	POSLFC
GANC	ENSG00000214013	-0.425979	4.61169	-3.00744	0.00445665	0.0232444	-2.84389	NEGLFC
AC087286.4	ENSG00000259453	1.14344	-2.54532	3.01055	0.00446497	0.0232831	2.8433	POSLFC
CHST13	ENSG00000180767	-1.0162	-0.952394	-2.99954	0.00447424	0.0233267	-2.84263	NEGLFC
ZDHHC1	ENSG00000159714	0.341816	4.08427	3.00927	0.00447779	0.0233406	2.84238	POSLFC
ERCC5	ENSG00000134899	-0.264195	5.71239	-3.02043	0.00447878	0.0233411	-2.84231	NEGLFC
AC005520.3	ENSG00000270140	-1.11259	-1.28941	-2.98722	0.00448427	0.023365	-2.84192	NEGLFC
EIF5A2	ENSG00000163577	0.549301	1.84749	3.00386	0.00448813	0.0233804	2.84165	POSLFC
AP000787.1	ENSG00000245552	0.596888	2.89018	3.00979	0.00448998	0.0233805	2.84151	POSLFC
AC055811.3	ENSG00000266498	1.07376	-0.701278	3.00434	0.00449052	0.0233805	2.84148	POSLFC
RBM33	ENSG00000184863	0.253906	7.02701	3.01608	0.00449085	0.0233805	2.84145	POSLFC
FZD3	ENSG00000104290	0.504731	6.85114	3.00993	0.00449726	0.0234092	2.841	POSLFC
FOXD4L4	ENSG00000184659	-1.29268	-3.3127	-2.98422	0.00450051	0.0234214	-2.84077	NEGLFC
DYDC2	ENSG00000133665	-0.901145	-0.168544	-2.99198	0.0045027	0.0234281	-2.84061	NEGLFC
CCZ1B	ENSG00000146574	-0.555392	4.17508	-2.99495	0.00450551	0.023438	-2.84041	NEGLFC
KIF4A	ENSG00000090889	0.654398	0.438578	2.99329	0.00451202	0.0234672	2.83995	POSLFC
NMI	ENSG00000123609	-1.54383	-1.25614	-3.00721	0.0045151	0.0234785	-2.83973	NEGLFC
MMP17	ENSG00000198598	-0.515212	6.75725	-3.01767	0.00451717	0.0234826	-2.83959	NEGLFC
MON2	ENSG00000061987	-0.239161	7.78053	-2.98492	0.0045177	0.0234826	-2.83955	NEGLFC
SYN3	ENSG00000185666	0.617964	9.98056	2.99494	0.00452289	0.0235049	2.83918	POSLFC
PCAT5	ENSG00000280719	1.30103	-2.06184	2.98221	0.00452474	0.0235098	2.83905	POSLFC
ZC3H15	ENSG00000065548	-0.295835	5.11223	-2.9822	0.00453199	0.0235428	-2.83854	NEGLFC
EPB41L1	ENSG00000088367	0.223657	7.28291	3.01572	0.00453459	0.0235516	2.83836	POSLFC
PGBD2	ENSG00000185220	-0.446277	1.71147	-2.98114	0.00453794	0.0235642	-2.83813	NEGLFC
GPM6A	ENSG00000150625	0.47533	9.48243	3.00622	0.00454373	0.0235892	2.83772	POSLFC
HDLBP	ENSG00000115677	-0.216428	6.26175	-2.99711	0.00454457	0.0235892	-2.83766	NEGLFC
SPOUT1	ENSG00000198917	-0.496658	3.31608	-3.02066	0.00455629	0.0236415	-2.83684	NEGLFC
AL035461.2	ENSG00000275632	1.07759	-0.725184	2.98133	0.00455646	0.0236415	2.83682	POSLFC
NCBP3	ENSG00000074356	-0.393469	5.09497	-3.00415	0.00456384	0.0236751	-2.83631	NEGLFC
AL392046.1	ENSG00000230534	0.667398	1.11319	2.97943	0.00456773	0.0236905	2.83604	POSLFC
HDC	ENSG00000140287	-1.3879	-1.2105	-3.08241	0.00457017	0.0236936	-2.83587	NEGLFC
AC091544.4	ENSG00000260337	0.870727	0.870785	3.01202	0.00457085	0.0236936	2.83582	POSLFC
AC009242.1	ENSG00000283031	-1.56447	-0.762916	-2.99636	0.00457106	0.0236936	-2.8358	NEGLFC
LCAT	ENSG00000213398	-1.84604	-2.60578	-2.97824	0.00457413	0.0237048	-2.83559	NEGLFC
RAPGEF4	ENSG00000091428	0.308426	8.68772	3.00047	0.00457774	0.0237188	2.83534	POSLFC
LINC01162	ENSG00000232790	1.14731	-1.76462	2.98088	0.00458934	0.0237741	2.83453	POSLFC
RHBDD2	ENSG00000005486	0.557236	4.69113	3.01905	0.00459728	0.0238105	2.83398	POSLFC
AP005482.3	ENSG00000267249	0.850301	-0.835815	3.0267	0.00460574	0.0238496	2.83339	POSLFC
LINC02600	ENSG00000250986	-1.16478	-0.755305	-2.9857	0.00461528	0.0238942	-2.83273	NEGLFC
AC105429.1	ENSG00000276337	0.391203	2.36499	3.00217	0.00461693	0.0238943	2.83261	POSLFC
OPLAH	ENSG00000178814	-2.02708	-1.52864	-2.97482	0.00461714	0.0238943	-2.8326	NEGLFC
PCGF5	ENSG00000180628	0.45222	6.43302	2.97476	0.00462339	0.0239219	2.83217	POSLFC
GABRA2	ENSG00000151834	0.476663	6.97613	2.98811	0.00463187	0.0239609	2.83158	POSLFC
IKZF1	ENSG00000185811	-1.8416	-0.839376	-2.985	0.00463412	0.0239609	-2.83142	NEGLFC
KCNC2	ENSG00000166006	0.562506	7.86245	2.98979	0.00463439	0.0239609	2.83141	POSLFC
AL139379.1	ENSG00000286780	-1.0554	2.60663	-2.98959	0.00463461	0.0239609	-2.83139	NEGLFC
SQOR	ENSG00000137767	1.01198	0.0592624	2.99675	0.00463856	0.0239765	2.83112	POSLFC
TAF13	ENSG00000197780	0.451581	2.80463	2.98265	0.00463967	0.0239775	2.83104	POSLFC
IGSF10	ENSG00000152580	-1.31607	0.771003	-2.97255	0.00464588	0.0240048	-2.83061	NEGLFC
AC009396.3	ENSG00000258874	-1.82238	-2.65447	-2.97225	0.00464975	0.02402	-2.83035	NEGLFC
RABGAP1L-IT1	ENSG00000223525	0.745047	0.451961	2.99421	0.00465284	0.0240312	2.83013	POSLFC
PBX1	ENSG00000185630	0.495919	9.03449	2.98811	0.00465885	0.0240574	2.82972	POSLFC
TRAPPC12	ENSG00000171853	-0.23981	6.94406	-3.04238	0.00467086	0.0241147	-2.8289	NEGLFC
CACNG2	ENSG00000166862	0.412567	7.24103	3.04491	0.00467313	0.0241216	2.82874	POSLFC
HEPACAM	ENSG00000165478	-2.57907	0.80514	-2.98542	0.00467507	0.0241268	-2.82861	NEGLFC
LINC02389	ENSG00000255693	0.485554	6.52019	2.99943	0.00468237	0.0241578	2.82811	POSLFC
TAMM41	ENSG00000144559	0.415554	5.93002	2.96965	0.00468294	0.0241578	2.82807	POSLFC
HTR1D	ENSG00000179546	1.34572	-2.75848	2.99165	0.00469112	0.0241952	2.82751	POSLFC
PLOD2	ENSG00000152952	0.933264	3.68004	2.96871	0.00469497	0.024207	2.82725	POSLFC
FAM230A	ENSG00000277870	-1.39372	-2.82494	-2.98897	0.00469527	0.024207	-2.82723	NEGLFC
ABCC12	ENSG00000140798	-0.970809	1.73181	-2.98492	0.00469993	0.0242242	-2.82691	NEGLFC
SDCBP	ENSG00000137575	0.689905	3.59472	2.98693	0.00470134	0.0242242	2.82682	POSLFC
EVI2B	ENSG00000185862	-1.9495	-0.354295	-3.01494	0.00470141	0.0242242	-2.82681	NEGLFC
RNF138	ENSG00000134758	0.389584	4.68184	2.96817	0.00470956	0.0242614	2.82626	POSLFC
AC092142.1	ENSG00000261235	0.556281	3.5855	2.98152	0.00471255	0.024272	2.82605	POSLFC
RBBP4	ENSG00000162521	0.498481	5.63818	2.96714	0.00471518	0.0242807	2.82587	POSLFC
DSP	ENSG00000096696	1.53836	-1.64245	2.9953	0.00471823	0.0242916	2.82567	POSLFC
TBC1D1	ENSG00000065882	0.322776	7.2949	3.07152	0.00472292	0.0243097	2.82535	POSLFC
PARP6	ENSG00000137817	-0.261154	4.97475	-2.99355	0.00472362	0.0243097	-2.8253	NEGLFC
TRDN	ENSG00000186439	1.04481	0.033342	2.96842	0.00472635	0.0243153	2.82512	POSLFC
PDGFC	ENSG00000145431	0.440399	5.91463	2.98207	0.00472656	0.0243153	2.8251	POSLFC
SNTN	ENSG00000188817	0.998319	-0.826497	2.98233	0.00473214	0.0243391	2.82472	POSLFC
IL17RD	ENSG00000144730	0.761847	0.859924	2.9967	0.00473636	0.024356	2.82444	POSLFC
PCSK6	ENSG00000140479	-1.13171	5.69527	-2.98415	0.00473734	0.0243562	-2.82437	NEGLFC
AC005696.1	ENSG00000262050	-0.931971	-1.59711	-3.00526	0.00474221	0.0243764	-2.82404	NEGLFC
SH2B2	ENSG00000160999	0.634069	2.28121	2.96486	0.00474459	0.0243839	2.82388	POSLFC
ZNF350-AS1	ENSG00000269235	0.66279	2.56916	2.97919	0.00475266	0.0244205	2.82334	POSLFC
LRRC45	ENSG00000169683	-0.729606	2.29604	-2.99588	0.00475642	0.024435	-2.82308	NEGLFC
PDPN	ENSG00000162493	0.6682	1.78928	2.9652	0.00475966	0.0244468	2.82287	POSLFC
NDUFA11	ENSG00000174886	-0.543635	3.09172	-2.97764	0.00476233	0.0244557	-2.82269	NEGLFC
HPS5	ENSG00000110756	-0.254272	4.2333	-2.99914	0.00476659	0.0244727	-2.8224	NEGLFC
OR2L3	ENSG00000198128	0.781997	3.32373	2.97296	0.00477134	0.0244893	2.82208	POSLFC
AP3M2	ENSG00000070718	0.331717	4.2944	2.98421	0.00477171	0.0244893	2.82205	POSLFC
AL358115.1	ENSG00000236364	-1.38242	-1.3449	-2.9766	0.0047762	0.0245075	-2.82175	NEGLFC
AC097634.3	ENSG00000277855	0.431231	4.25943	2.9648	0.00478317	0.0245384	2.82129	POSLFC
AC079174.1	ENSG00000258355	1.39056	-1.69403	2.99506	0.00478422	0.024539	2.82121	POSLFC
PIH1D2	ENSG00000150773	-0.712727	-0.0988896	-2.96884	0.0047916	0.024572	-2.82072	NEGLFC
SPDYE2B	ENSG00000173678	-1.42567	-2.08123	-2.97786	0.00479628	0.0245906	-2.82041	NEGLFC
PTP4A2	ENSG00000184007	0.624886	4.41508	2.96893	0.00479713	0.0245906	2.82035	POSLFC
ARHGEF6	ENSG00000129675	0.340951	4.13132	2.96216	0.00479827	0.0245916	2.82027	POSLFC
SIRT2	ENSG00000068903	-0.324945	6.15849	-3.00606	0.00480319	0.024612	-2.81994	NEGLFC
AC091180.5	ENSG00000262039	0.75249	0.73955	2.96225	0.00480974	0.0246392	2.81951	POSLFC
CHMP1B	ENSG00000255112	0.6383	3.29052	2.9756	0.00481107	0.0246392	2.81942	POSLFC
AC016957.2	ENSG00000276136	1.08554	-1.10704	2.96174	0.00481134	0.0246392	2.8194	POSLFC
SSH3	ENSG00000172830	-0.699753	2.35685	-2.97088	0.00481543	0.0246552	-2.81913	NEGLFC
AC092598.1	ENSG00000223523	1.5383	-1.24414	2.9616	0.00482584	0.0247037	2.81843	POSLFC
MEOX2	ENSG00000106511	0.911557	1.76955	2.96133	0.0048276	0.0247064	2.81832	POSLFC
FAM71C	ENSG00000180219	-1.66098	-3.447	-2.95846	0.00482827	0.0247064	-2.81827	NEGLFC
CCL28	ENSG00000151882	0.777532	0.68966	2.95815	0.00483231	0.0247222	2.818	POSLFC
WDR89	ENSG00000140006	0.329597	3.85824	2.99594	0.00484048	0.0247591	2.81746	POSLFC
AC004522.3	ENSG00000237640	-0.65406	2.80008	-2.95921	0.00484155	0.0247597	-2.81739	NEGLFC
TNKS1BP1	ENSG00000149115	-0.539903	4.63526	-2.98881	0.00484361	0.0247648	-2.81725	NEGLFC
ZFYVE28	ENSG00000159733	-0.334938	8.49946	-2.99143	0.00484515	0.0247648	-2.81715	NEGLFC
STRIP2	ENSG00000128578	-0.370084	4.38044	-2.97324	0.00484542	0.0247648	-2.81713	NEGLFC
FCSK	ENSG00000157353	-0.344818	3.96539	-2.98457	0.00484917	0.0247739	-2.81689	NEGLFC
CD200R1	ENSG00000163606	-0.609964	2.31332	-2.97814	0.00484972	0.0247739	-2.81685	NEGLFC
KCNK12	ENSG00000184261	0.433194	4.94053	2.96548	0.00485005	0.0247739	2.81683	POSLFC
LINC00886	ENSG00000240875	-1.47926	-0.59313	-3.0078	0.00485322	0.0247852	-2.81662	NEGLFC
ZBTB41	ENSG00000177888	0.378136	5.06463	3.01441	0.00486307	0.0248306	2.81597	POSLFC
PROZ	ENSG00000126231	-1.02944	-2.11973	-2.95833	0.00486705	0.0248461	-2.8157	NEGLFC
AC093849.4	ENSG00000288025	0.465356	4.1798	2.97207	0.00487051	0.0248526	2.81548	POSLFC
CNTLN	ENSG00000044459	0.573476	4.01737	2.95765	0.00487195	0.0248526	2.81538	POSLFC
NTM-AS1	ENSG00000224795	-1.6251	-0.895283	-2.99767	0.00487218	0.0248526	-2.81537	NEGLFC
MIP	ENSG00000135517	1.13186	-1.0363	2.97187	0.00487294	0.0248526	2.81532	POSLFC
LEKR1	ENSG00000197980	-0.626659	2.06487	-2.96281	0.00487311	0.0248526	-2.8153	NEGLFC
ZBTB20-AS5	ENSG00000242290	-1.83545	-2.33516	-2.98844	0.00488267	0.0248964	-2.81467	NEGLFC
AC011330.2	ENSG00000275601	1.00833	1.08819	2.95415	0.00488528	0.0249048	2.8145	POSLFC
BDNF-AS	ENSG00000245573	-0.602905	4.28898	-2.96532	0.00489075	0.0249238	-2.81414	NEGLFC
SDF2	ENSG00000132581	-0.334602	2.9866	-2.96746	0.00489091	0.0249238	-2.81413	NEGLFC
WDR76	ENSG00000092470	0.974201	0.867708	2.97349	0.0048955	0.0249423	2.81383	POSLFC
CDKN1C	ENSG00000129757	-1.77682	-0.10873	-2.95319	0.00489804	0.0249503	-2.81366	NEGLFC
H2AFY	ENSG00000113648	0.26873	6.11001	2.98817	0.0048993	0.0249519	2.81358	POSLFC
RNF151	ENSG00000179580	-1.01816	-3.74308	-3.00158	0.00490216	0.0249574	-2.81339	NEGLFC
AC018653.3	ENSG00000256967	-1.19805	-1.76313	-2.96816	0.00490231	0.0249574	-2.81338	NEGLFC
CHAD	ENSG00000136457	1.67659	-0.266295	2.97025	0.0049074	0.0249784	2.81305	POSLFC
NME8	ENSG00000086288	-1.44718	-3.91398	-2.95233	0.00490965	0.024985	-2.8129	NEGLFC
IPO13	ENSG00000117408	-1.05082	3.28933	-3.0003	0.00491293	0.0249926	-2.81269	NEGLFC
SLC11A1	ENSG00000018280	-1.06096	0.669915	-2.96176	0.00491307	0.0249926	-2.81268	NEGLFC
NEUROD1	ENSG00000162992	1.13873	2.13722	2.95536	0.00491665	0.0250059	2.81244	POSLFC
BICRAL	ENSG00000112624	0.281974	7.40828	2.99586	0.00491946	0.0250153	2.81226	POSLFC
USP12-AS2	ENSG00000230641	0.959936	-0.915879	2.99116	0.00492289	0.0250243	2.81204	POSLFC
SLC35C2	ENSG00000080189	-0.415935	4.27822	-3.01059	0.00492317	0.0250243	-2.81202	NEGLFC
EPHB4	ENSG00000196411	-1.23593	-1.45439	-2.95089	0.00492884	0.0250438	-2.81165	NEGLFC
ATM	ENSG00000149311	-0.372631	6.31348	-2.97387	0.00492892	0.0250438	-2.81164	NEGLFC
AC012414.5	ENSG00000260409	-0.897082	1.69956	-2.98654	0.00493347	0.0250613	-2.81135	NEGLFC
AC133065.1	ENSG00000262151	0.782019	1.43091	2.95044	0.00493494	0.0250613	2.81125	POSLFC
SLC25A5	ENSG00000005022	-1.26677	1.24314	-2.95164	0.00493526	0.0250613	-2.81123	NEGLFC
HSD17B8	ENSG00000204228	-1.48155	-2.45376	-2.95006	0.00494006	0.0250808	-2.81092	NEGLFC
SAMD11	ENSG00000187634	-1.45529	-2.60439	-2.94972	0.0049446	0.0250963	-2.81062	NEGLFC
FUT1	ENSG00000174951	0.866563	-0.379123	2.96687	0.00494582	0.0250963	2.81054	POSLFC
PDE10A	ENSG00000112541	-0.788544	9.54947	-2.94962	0.00494603	0.0250963	-2.81053	NEGLFC
LINC01789	ENSG00000229457	0.955592	-1.34257	2.97402	0.00495315	0.0251276	2.81006	POSLFC
ERMARD	ENSG00000130023	-0.525186	3.61577	-2.96497	0.00495907	0.0251527	-2.80968	NEGLFC
AC087664.1	ENSG00000253260	1.29973	-2.24887	2.95028	0.00496721	0.025189	2.80915	POSLFC
SCOC	ENSG00000153130	0.715111	4.10548	2.99348	0.00497219	0.0252065	2.80883	POSLFC
ZNF516	ENSG00000101493	0.596825	5.09084	2.94878	0.00497259	0.0252065	2.8088	POSLFC
AC239802.2	ENSG00000255148	-1.43486	-3.4079	-2.97417	0.00497383	0.0252078	-2.80872	NEGLFC
C6orf141	ENSG00000197261	-1.75127	0.976467	-2.94744	0.0049769	0.0252185	-2.80852	NEGLFC
LMO4	ENSG00000143013	0.425138	7.79896	2.98691	0.00498235	0.0252412	2.80817	POSLFC
BTG3-AS1	ENSG00000280594	0.980242	0.681594	2.97133	0.00499034	0.0252718	2.80766	POSLFC
USP21	ENSG00000143258	-0.573703	2.59553	-2.97673	0.00499034	0.0252718	-2.80766	NEGLFC
CALCOCO1	ENSG00000012822	-0.346945	5.42892	-2.94847	0.00499234	0.025277	-2.80753	NEGLFC
PPRC1	ENSG00000148840	-0.315409	3.23854	-2.95633	0.00499563	0.0252887	-2.80732	NEGLFC
LINC00158	ENSG00000185433	0.558067	3.8971	2.99057	0.00499697	0.0252906	2.80723	POSLFC
AP001062.3	ENSG00000241728	-1.35395	-3.74121	-2.98201	0.00499987	0.0253003	-2.80704	NEGLFC
BRCC3	ENSG00000185515	-0.279051	4.92177	-2.9586	0.00500581	0.0253255	-2.80666	NEGLFC
MIR5689HG	ENSG00000229401	1.19951	-1.81271	3.00814	0.00501033	0.0253411	2.80637	POSLFC
PCP4	ENSG00000183036	0.616513	3.29452	3.00295	0.00501137	0.0253411	2.8063	POSLFC
SRI	ENSG00000075142	0.430374	3.53955	2.95917	0.00501182	0.0253411	2.80627	POSLFC
LINC01322	ENSG00000244128	0.694135	6.67213	2.94701	0.00501537	0.0253501	2.80604	POSLFC
EDA2R	ENSG00000131080	-1.66379	-3.16598	-2.94449	0.00501557	0.0253501	-2.80603	NEGLFC
CASP3	ENSG00000164305	0.309025	3.36914	2.9593	0.00501685	0.0253517	2.80595	POSLFC
PRMT5	ENSG00000100462	-0.445148	2.94742	-2.98153	0.00501892	0.0253529	-2.80582	NEGLFC
ZNF790-AS1	ENSG00000267254	0.317593	4.46612	2.94423	0.00501904	0.0253529	2.80581	POSLFC
AC239727.1	ENSG00000227303	0.840101	-1.49245	2.99502	0.00502187	0.0253622	2.80563	POSLFC
DNAJC17	ENSG00000104129	-0.312677	4.83397	-2.99562	0.00503149	0.0254059	-2.80501	NEGLFC
TUG1	ENSG00000253352	-0.411687	4.73788	-2.94205	0.00504896	0.0254891	-2.80389	NEGLFC
ZNF467	ENSG00000181444	-1.65752	-0.887201	-2.94237	0.00507603	0.0256208	-2.80217	NEGLFC
LINC02209	ENSG00000253279	1.09118	-2.89942	2.94218	0.00508103	0.0256404	2.80185	POSLFC
AL034417.3	ENSG00000284716	0.880308	-0.104034	2.97776	0.00508265	0.0256404	2.80175	POSLFC
AC051619.4	ENSG00000259519	-0.642609	1.71886	-2.95265	0.00508286	0.0256404	-2.80174	NEGLFC
AC116534.1	ENSG00000287962	-0.622957	2.15141	-2.97297	0.00508651	0.0256538	-2.8015	NEGLFC
INTS6-AS1	ENSG00000236778	0.317786	3.66036	2.94084	0.00509254	0.0256792	2.80112	POSLFC
Z83844.2	ENSG00000233360	-1.12481	0.174708	-2.95937	0.00509942	0.0257089	-2.80069	NEGLFC
CSNK1E	ENSG00000213923	0.350581	6.02662	2.96063	0.00510048	0.0257093	2.80062	POSLFC
GSE1	ENSG00000131149	-0.475551	7.79743	-2.96604	0.00510249	0.0257118	-2.80049	NEGLFC
GPRASP2	ENSG00000158301	0.524565	3.7718	2.96705	0.00510297	0.0257118	2.80046	POSLFC
DMC1	ENSG00000100206	0.974656	0.168494	2.97265	0.0051072	0.0257282	2.80019	POSLFC
ACTR10	ENSG00000131966	0.345116	5.57208	2.93743	0.00511272	0.0257477	2.79984	POSLFC
TMCC1	ENSG00000172765	0.392204	7.81439	2.94932	0.00511307	0.0257477	2.79982	POSLFC
RAB6A	ENSG00000175582	0.320984	7.29701	2.93729	0.00511469	0.025749	2.79972	POSLFC
STARD13	ENSG00000133121	0.577406	6.77181	2.9525	0.00511531	0.025749	2.79968	POSLFC
AC023794.3	ENSG00000249388	-1.20233	-2.74523	-2.97208	0.00512077	0.0257716	-2.79934	NEGLFC
TMEM236	ENSG00000148483	1.30235	-0.68151	2.96846	0.00512398	0.0257827	2.79913	POSLFC
TBP	ENSG00000112592	-0.42447	3.70376	-2.95199	0.00512818	0.0257988	-2.79887	NEGLFC
DPP7	ENSG00000176978	-0.585409	5.77755	-2.97206	0.00513722	0.0258393	-2.7983	NEGLFC
FAM216A	ENSG00000204856	0.335819	4.49995	2.95239	0.00514223	0.0258595	2.79799	POSLFC
SHPK	ENSG00000197417	-0.331112	4.21947	-2.96986	0.00514537	0.0258641	-2.79779	NEGLFC
AFG3L2	ENSG00000141385	-0.277267	5.32382	-2.9356	0.00514599	0.0258641	-2.79775	NEGLFC
TMEM50A	ENSG00000183726	0.281936	4.5482	2.94341	0.00514613	0.0258641	2.79774	POSLFC
IDH3B	ENSG00000101365	-0.876315	1.96385	-2.93551	0.00515122	0.0258814	-2.79742	NEGLFC
OTOA	ENSG00000155719	0.75954	1.77789	2.94401	0.00515163	0.0258814	2.7974	POSLFC
EIF4EBP3	ENSG00000243056	-1.14907	0.165257	-2.93458	0.00515256	0.0258814	-2.79734	NEGLFC
AL596214.1	ENSG00000286548	-0.590115	3.74175	-2.97829	0.00515389	0.025883	-2.79725	NEGLFC
GNPTG	ENSG00000090581	-0.285359	5.84415	-2.98204	0.00515791	0.0258982	-2.797	NEGLFC
TPBG	ENSG00000146242	-0.772057	3.09826	-2.93409	0.0051594	0.0259002	-2.79691	NEGLFC
STIM1	ENSG00000167323	0.259348	6.46229	2.93538	0.00516181	0.0259002	2.79676	POSLFC
KISS1	ENSG00000170498	1.25686	-2.32495	2.9643	0.00516207	0.0259002	2.79674	POSLFC
ADARB2	ENSG00000185736	-2.62032	3.82305	-2.94824	0.00516229	0.0259002	-2.79673	NEGLFC
AC005208.1	ENSG00000230258	1.25307	-0.544171	2.93444	0.00517044	0.0259361	2.79622	POSLFC
ARNTL	ENSG00000133794	0.359906	6.54811	2.95096	0.00517145	0.0259361	2.79616	POSLFC
FNBP1L	ENSG00000137942	0.760203	4.99981	2.93413	0.00517393	0.0259436	2.796	POSLFC
LINC02538	ENSG00000272549	-1.62769	-2.83399	-2.9683	0.00518601	0.0259991	-2.79525	NEGLFC
SPDYE2	ENSG00000205238	-1.40913	0.457201	-2.97238	0.00519447	0.0260365	-2.79472	NEGLFC
JARID2	ENSG00000008083	0.275375	7.26722	2.95542	0.00519721	0.0260452	2.79455	POSLFC
FSCN2	ENSG00000186765	-1.01364	-0.730837	-2.93064	0.00520797	0.0260941	-2.79388	NEGLFC
LINC01241	ENSG00000236306	-1.39197	-2.02299	-2.95612	0.00521293	0.0261139	-2.79357	NEGLFC
TTC37	ENSG00000198677	-0.269522	7.28421	-2.95842	0.00521863	0.0261374	-2.79322	NEGLFC
FSCN1	ENSG00000075618	-0.47571	4.46634	-2.96343	0.00521968	0.0261376	-2.79315	NEGLFC
KIF27	ENSG00000165115	-0.28485	4.58632	-2.94882	0.00522165	0.0261393	-2.79303	NEGLFC
LMBRD2	ENSG00000164187	0.397661	5.81486	2.95797	0.00522202	0.0261393	2.79301	POSLFC
DPP10	ENSG00000175497	0.472912	11.0485	2.92948	0.0052244	0.0261462	2.79286	POSLFC
PTGES	ENSG00000148344	1.37279	-0.125582	2.94901	0.00522609	0.0261496	2.79276	POSLFC
RUNDC3A	ENSG00000108309	-0.596964	5.74442	-2.95879	0.0052297	0.0261626	-2.79253	NEGLFC
FARSB	ENSG00000116120	-0.248668	5.78675	-2.96971	0.0052341	0.0261796	-2.79226	NEGLFC
AP005899.2	ENSG00000286765	-1.15165	-4.02516	-2.92828	0.00524142	0.0262111	-2.79181	NEGLFC
AP001453.3	ENSG00000286264	-1.31738	-3.98748	-2.96319	0.0052429	0.0262135	-2.79172	NEGLFC
LRRC74A	ENSG00000100565	1.24114	-2.68707	2.93007	0.00525438	0.0262652	2.79101	POSLFC
CHGB	ENSG00000089199	0.506458	3.94354	2.94181	0.00525526	0.0262652	2.79096	POSLFC
TXNDC16	ENSG00000087301	0.301109	6.0584	2.92717	0.00525723	0.02627	2.79083	POSLFC
CCT7	ENSG00000135624	-0.551459	2.89468	-2.92705	0.00525891	0.0262733	-2.79073	NEGLFC
ITPR1-DT	ENSG00000231249	0.492008	0.837101	2.92689	0.00526113	0.0262793	2.79059	POSLFC
ZNF566	ENSG00000186017	0.309485	4.74628	2.97059	0.00526422	0.0262897	2.7904	POSLFC
TRAF3	ENSG00000131323	0.300761	7.34251	2.92631	0.0052694	0.0263106	2.79009	POSLFC
SPATS2	ENSG00000123352	0.348845	7.40652	2.92616	0.00527161	0.0263165	2.78995	POSLFC
DDX20	ENSG00000064703	-0.397269	2.20014	-2.926	0.00527391	0.026323	-2.78981	NEGLFC
SMOC2	ENSG00000112562	-1.30216	-0.224641	-2.95029	0.00528656	0.026381	-2.78903	NEGLFC
AC097375.5	ENSG00000286720	0.622529	1.21104	2.93313	0.00529295	0.0264078	2.78864	POSLFC
AC008549.2	ENSG00000249021	0.954944	-1.16483	2.92521	0.0053008	0.0264377	2.78816	POSLFC
SEMA4B	ENSG00000185033	-0.291737	5.8404	-2.97952	0.00530097	0.0264377	-2.78815	NEGLFC
LTF	ENSG00000012223	0.936847	-2.18457	2.95846	0.00530663	0.0264608	2.78781	POSLFC
AC108156.1	ENSG00000249752	-1.61006	-2.89745	-2.93969	0.00530881	0.0264666	-2.78767	NEGLFC
FCHO2	ENSG00000157107	0.34848	6.45528	2.9245	0.00531305	0.0264789	2.78741	POSLFC
PES1	ENSG00000100029	-0.455236	2.83858	-2.96639	0.00531331	0.0264789	-2.7874	NEGLFC
AC144836.1	ENSG00000262213	0.867045	-0.212482	2.95841	0.00531686	0.0264898	2.78718	POSLFC
ZNF791	ENSG00000173875	0.29104	4.92872	2.9509	0.00531755	0.0264898	2.78714	POSLFC
DENND5B	ENSG00000170456	0.304739	8.0216	2.92285	0.0053191	0.0264907	2.78705	POSLFC
SREBF1	ENSG00000072310	-0.965583	4.36899	-2.934	0.00531975	0.0264907	-2.78701	NEGLFC
AL121672.2	ENSG00000235159	0.932865	-0.669521	2.92247	0.00532459	0.0265085	2.78671	POSLFC
AC144521.1	ENSG00000272477	0.89098	-0.124458	2.93908	0.00532538	0.0265085	2.78666	POSLFC
AC106028.3	ENSG00000260361	1.03818	-1.54693	2.92514	0.00532879	0.0265204	2.78646	POSLFC
MCFD2	ENSG00000180398	0.306151	3.90201	2.92194	0.00533225	0.0265325	2.78625	POSLFC
AC073091.3	ENSG00000287172	0.610583	7.42737	2.92341	0.00533446	0.0265385	2.78611	POSLFC
AL590705.2	ENSG00000235494	-0.952278	-0.071711	-2.94699	0.00533594	0.0265407	-2.78602	NEGLFC
UBE2S	ENSG00000108106	-1.02086	1.54783	-2.92199	0.00534035	0.0265576	-2.78575	NEGLFC
PRPF39	ENSG00000185246	-0.321115	5.21251	-2.96595	0.0053433	0.0265672	-2.78557	NEGLFC
ZNF470	ENSG00000197016	-0.27021	3.41422	-2.93554	0.00535154	0.0266031	-2.78507	NEGLFC
ZMAT5	ENSG00000100319	0.336748	2.88071	2.97444	0.00535441	0.0266072	2.7849	POSLFC
AL049552.2	ENSG00000287094	-1.37858	-1.63814	-2.93812	0.00535526	0.0266072	-2.78485	NEGLFC
LINC02384	ENSG00000251301	1.15824	-1.17274	2.94643	0.00535545	0.0266072	2.78484	POSLFC
RAB2A	ENSG00000104388	0.25556	6.72362	2.93178	0.00535841	0.0266168	2.78466	POSLFC
FARSA	ENSG00000179115	-0.35229	4.11134	-2.95111	0.00536178	0.0266284	-2.78446	NEGLFC
BAMBI	ENSG00000095739	-1.60902	-1.72216	-2.91971	0.00536458	0.0266373	-2.78429	NEGLFC
XKR8	ENSG00000158156	-0.721074	0.73781	-2.95421	0.00536677	0.0266388	-2.78415	NEGLFC
AC068491.3	ENSG00000270190	-0.862938	0.418041	-2.9602	0.00536693	0.0266388	-2.78414	NEGLFC
CCDC188	ENSG00000234409	-1.49268	-2.74673	-2.91887	0.00537683	0.0266827	-2.78355	NEGLFC
SMAD2	ENSG00000175387	0.339076	6.06369	2.93575	0.00537783	0.0266827	2.78349	POSLFC
SH3BP5-AS1	ENSG00000224660	-0.508845	2.28049	-2.95659	0.00538038	0.0266902	-2.78333	NEGLFC
SPATA13	ENSG00000182957	-1.09788	3.94641	-2.92435	0.00539863	0.0267756	-2.78223	NEGLFC
SMAP1	ENSG00000112305	0.288816	7.01749	2.91778	0.00540637	0.0268089	2.78177	POSLFC
RAB14	ENSG00000119396	0.353559	5.03678	2.948	0.00541119	0.0268277	2.78148	POSLFC
AC136604.3	ENSG00000250999	0.457338	2.16854	2.92418	0.00542303	0.0268813	2.78077	POSLFC
ZNF787	ENSG00000142409	-0.404971	4.34478	-2.96737	0.00542771	0.0268895	-2.78049	NEGLFC
AP000446.1	ENSG00000255234	0.333937	4.09766	2.93238	0.00542772	0.0268895	2.78049	POSLFC
B3GALT4	ENSG00000235863	-0.482858	1.65905	-2.94545	0.00542781	0.0268895	-2.78048	NEGLFC
ST6GAL1	ENSG00000073849	0.555359	5.90369	2.92738	0.00543247	0.0269075	2.7802	POSLFC
RRP12	ENSG00000052749	0.370057	5.41555	2.941	0.00543364	0.0269082	2.78013	POSLFC
AC109361.1	ENSG00000249635	-0.539137	2.29269	-2.9367	0.00544121	0.0269398	-2.77968	NEGLFC
MYRFL	ENSG00000166268	1.40614	1.39771	2.93445	0.00544211	0.0269398	2.77963	POSLFC
MAST4-IT1	ENSG00000249057	1.02349	0.418754	2.9247	0.00544585	0.026951	2.77941	POSLFC
JKAMP	ENSG00000050130	-0.263894	4.32245	-2.91412	0.00544644	0.026951	-2.77937	NEGLFC
SEC14L1	ENSG00000129657	0.401362	5.95818	2.91394	0.00544908	0.0269589	2.77921	POSLFC
RNLS	ENSG00000184719	0.489333	5.99416	2.91322	0.0054604	0.0270098	2.77854	POSLFC
COQ8A	ENSG00000163050	-0.256187	5.64458	-2.91293	0.0054639	0.0270188	-2.77833	NEGLFC
MIR762HG	ENSG00000260083	0.37947	3.46675	2.95725	0.0054643	0.0270188	2.77831	POSLFC
CNGB3	ENSG00000170289	0.959197	1.13746	2.91726	0.00547385	0.0270609	2.77774	POSLFC
LINC02556	ENSG00000236611	1.44405	-1.99545	2.92472	0.00547601	0.0270664	2.77761	POSLFC
AC137630.2	ENSG00000235236	-0.981125	-1.38689	-2.94811	0.00548855	0.0271232	-2.77687	NEGLFC
AC110491.2	ENSG00000279658	-1.51693	-2.24013	-2.92534	0.00549278	0.0271389	-2.77662	NEGLFC
STMN3	ENSG00000197457	-0.357632	5.78297	-2.94298	0.00550167	0.0271737	-2.77609	NEGLFC
SRF	ENSG00000112658	0.422678	2.97218	2.94139	0.0055019	0.0271737	2.77608	POSLFC
LRRC23	ENSG00000010626	0.375397	4.35168	2.93953	0.00550486	0.0271831	2.7759	POSLFC
SHF	ENSG00000138606	0.396508	3.98031	2.95681	0.00550702	0.0271886	2.77578	POSLFC
AC093642.7	ENSG00000287971	-1.9218	-2.5833	-2.91042	0.00550879	0.0271922	-2.77567	NEGLFC
CARS	ENSG00000110619	-0.339551	5.53252	-2.9372	0.00551462	0.0272158	-2.77533	NEGLFC
AL583829.1	ENSG00000286823	-0.505477	2.9968	-2.94031	0.00551795	0.0272225	-2.77513	NEGLFC
PRICKLE4	ENSG00000278224	-0.822611	0.290916	-2.94418	0.00551808	0.0272225	-2.77512	NEGLFC
SCAMP5	ENSG00000198794	0.238055	6.78406	2.94215	0.00552138	0.0272307	2.77493	POSLFC
AC093424.1	ENSG00000270457	-1.4034	-2.34703	-2.90903	0.00552184	0.0272307	-2.7749	NEGLFC
PCDHGC3	ENSG00000240184	-0.724839	0.479729	-2.95487	0.00552433	0.0272379	-2.77475	NEGLFC
ARHGEF33	ENSG00000214694	0.279395	4.09511	2.92076	0.00552661	0.0272439	2.77462	POSLFC
TLE4	ENSG00000106829	0.603889	6.36418	2.9332	0.0055352	0.0272811	2.77412	POSLFC
CIRBP	ENSG00000099622	-0.97991	5.79514	-2.92812	0.00554442	0.0273213	-2.77357	NEGLFC
PMP22	ENSG00000109099	-1.55353	1.7941	-2.91109	0.00554877	0.0273334	-2.77332	NEGLFC
GTF3C4	ENSG00000125484	0.349613	3.35968	2.93239	0.00554897	0.0273334	2.77331	POSLFC
AC026124.1	ENSG00000250280	0.886663	0.0972581	2.90703	0.00555184	0.0273423	2.77314	POSLFC
HCN3	ENSG00000143630	-0.632844	2.45779	-2.91793	0.0055614	0.0273842	-2.77258	NEGLFC
NLRP12	ENSG00000142405	0.9066	0.474817	2.93599	0.00556974	0.0274175	2.77209	POSLFC
LINC02427	ENSG00000271538	-0.691278	3.0225	-2.95481	0.00557027	0.0274175	-2.77206	NEGLFC
MRPL4	ENSG00000105364	-0.534302	3.9069	-2.91454	0.00557353	0.0274284	-2.77187	NEGLFC
OPHN1	ENSG00000079482	0.238636	6.93115	2.94306	0.00557722	0.0274352	2.77165	POSLFC
AC010196.1	ENSG00000258185	-1.28807	-2.27336	-2.92245	0.00557729	0.0274352	-2.77165	NEGLFC
ZNF16	ENSG00000170631	-0.451322	3.69841	-2.92277	0.00557809	0.0274352	-2.7716	NEGLFC
LINC02245	ENSG00000237638	0.376756	6.69166	2.94503	0.00557981	0.0274354	2.7715	POSLFC
SNCAIP	ENSG00000064692	0.445056	3.8487	2.90514	0.00558024	0.0274354	2.77148	POSLFC
HGH1	ENSG00000235173	-0.790053	1.00795	-2.93234	0.00558438	0.0274506	-2.77124	NEGLFC
ZFX	ENSG00000005889	0.328922	4.94571	2.91352	0.0055917	0.0274813	2.77081	POSLFC
GEMIN5	ENSG00000082516	-0.275313	4.67911	-2.93142	0.00559365	0.0274857	-2.7707	NEGLFC
KIAA1109	ENSG00000138688	-0.206533	7.68942	-2.94444	0.00559525	0.0274874	-2.7706	NEGLFC
TMEM161B-AS1	ENSG00000247828	0.481708	8.28393	2.90662	0.00559612	0.0274874	2.77055	POSLFC
DR1	ENSG00000117505	0.480595	3.35914	2.92209	0.00559897	0.0274963	2.77039	POSLFC
DIMT1	ENSG00000086189	0.411425	3.40246	2.91686	0.00560615	0.0275263	2.76997	POSLFC
USP37	ENSG00000135913	0.231576	5.86782	2.92644	0.00561746	0.0275718	2.76931	POSLFC
ANAPC5	ENSG00000089053	-0.394601	6.11641	-2.92009	0.00561754	0.0275718	-2.76931	NEGLFC
AP000941.1	ENSG00000255176	-1.48981	-2.05286	-2.91549	0.00562447	0.0276006	-2.76891	NEGLFC
TMEM121B	ENSG00000183307	0.575268	1.89768	2.92349	0.00562971	0.0276211	2.7686	POSLFC
TRMT61A	ENSG00000166166	-0.546747	1.95864	-2.90934	0.00563443	0.027639	-2.76833	NEGLFC
AC073048.1	ENSG00000287488	0.996375	0.964987	2.91374	0.00563848	0.0276446	2.7681	POSLFC
AC069280.2	ENSG00000286466	0.959036	-1.51522	2.92618	0.00563861	0.0276446	2.76809	POSLFC
NTN5	ENSG00000142233	-0.728256	1.52085	-2.92538	0.00563876	0.0276446	-2.76808	NEGLFC
LRP4	ENSG00000134569	-2.27372	0.80592	-2.90991	0.00564141	0.0276524	-2.76793	NEGLFC
RBM42	ENSG00000126254	-0.605735	1.62143	-2.91503	0.00564338	0.0276568	-2.76781	NEGLFC
FNDC10	ENSG00000228594	0.919535	1.18939	2.93012	0.00564706	0.027669	2.7676	POSLFC
AC133919.2	ENSG00000261172	-1.90934	-3.27342	-2.9005	0.00565054	0.027669	-2.7674	NEGLFC
AC068491.2	ENSG00000229118	-1.29063	-2.10657	-2.92489	0.00565079	0.027669	-2.76739	NEGLFC
AC093627.3	ENSG00000240093	-0.810962	1.16366	-2.91982	0.00565105	0.027669	-2.76737	NEGLFC
SLC39A3	ENSG00000141873	-0.590973	1.86368	-2.90282	0.0056512	0.027669	-2.76736	NEGLFC
MARVELD3	ENSG00000140832	0.76338	-0.715438	2.90009	0.00565692	0.0276918	2.76703	POSLFC
EDN1	ENSG00000078401	-0.637029	1.19718	-2.90163	0.00566109	0.027707	-2.76679	NEGLFC
CD59	ENSG00000085063	0.484537	3.72276	2.92299	0.00566306	0.0277114	2.76668	POSLFC
PTPRC	ENSG00000081237	-2.11455	-1.14505	-2.92124	0.00567031	0.0277417	-2.76626	NEGLFC
MAP4K1	ENSG00000104814	-0.896549	0.0190208	-2.91297	0.00567531	0.0277609	-2.76597	NEGLFC
SEMA7A	ENSG00000138623	-0.390286	4.1442	-2.89873	0.0056776	0.0277669	-2.76584	NEGLFC
CDKAL1	ENSG00000145996	0.412396	7.36067	2.94827	0.0056859	0.0278023	2.76537	POSLFC
AC114930.1	ENSG00000286134	1.26748	2.35167	2.90301	0.00568714	0.0278031	2.76529	POSLFC
LINC00954	ENSG00000228784	1.18258	-1.66023	2.93375	0.00569105	0.027817	2.76507	POSLFC
KIAA1841	ENSG00000162929	-0.280479	6.49543	-2.92684	0.00569307	0.0278216	-2.76495	NEGLFC
AC111006.1	ENSG00000285454	0.570676	4.10654	2.91323	0.00569528	0.0278271	2.76483	POSLFC
VSIG10L2	ENSG00000283703	-1.62235	-2.21591	-2.89725	0.00570029	0.0278387	-2.76454	NEGLFC
CPT1B	ENSG00000205560	-0.765614	3.37699	-2.92474	0.00570052	0.0278387	-2.76453	NEGLFC
AC091691.3	ENSG00000287693	1.15348	-0.340706	2.9348	0.00570085	0.0278387	2.76451	POSLFC
KIAA1958	ENSG00000165185	0.720283	5.86789	2.8993	0.00570223	0.0278401	2.76443	POSLFC
SCGB1A1	ENSG00000149021	1.0366	-0.719832	2.92808	0.00570593	0.027853	2.76422	POSLFC
AL022345.4	ENSG00000285884	0.877837	-0.535636	2.92153	0.00570817	0.0278587	2.76409	POSLFC
RSRC2	ENSG00000111011	-0.322108	5.31424	-2.91546	0.00571212	0.0278728	-2.76386	NEGLFC
FHIT	ENSG00000189283	0.646857	7.82916	2.91465	0.00571684	0.0278841	2.7636	POSLFC
AP002387.2	ENSG00000254682	0.658434	0.588808	2.89616	0.00571709	0.0278841	2.76358	POSLFC
AC005726.1	ENSG00000258472	0.645378	5.4669	2.92052	0.00571767	0.0278841	2.76355	POSLFC
AC073320.1	ENSG00000244036	0.542626	1.47175	2.92399	0.00571949	0.0278877	2.76344	POSLFC
ZNF785	ENSG00000197162	0.350676	5.21399	2.94661	0.00572384	0.0278996	2.7632	POSLFC
AC107463.1	ENSG00000248434	-1.26142	-2.00661	-2.91233	0.00572406	0.0278996	-2.76318	NEGLFC
DUSP1	ENSG00000120129	1.91731	-0.494742	2.89564	0.00572517	0.0278997	2.76312	POSLFC
AC012459.1	ENSG00000287299	-1.74682	0.963268	-2.94764	0.00574301	0.0279804	-2.7621	NEGLFC
NSUN4	ENSG00000117481	0.313728	4.54665	2.90987	0.00574388	0.0279804	2.76206	POSLFC
SRSF8	ENSG00000263465	0.60551	2.89657	2.92435	0.00575626	0.0280355	2.76135	POSLFC
CASP7	ENSG00000165806	0.979981	0.387157	2.89775	0.00576139	0.0280552	2.76106	POSLFC
OR2G6	ENSG00000188558	-0.816751	0.92629	-2.93637	0.0057632	0.0280587	-2.76096	NEGLFC
TSR3	ENSG00000007520	-0.902625	1.46055	-2.89293	0.00576718	0.0280728	-2.76073	NEGLFC
SFTPD-AS1	ENSG00000273372	0.736286	1.8445	2.90049	0.00577055	0.028084	2.76054	POSLFC
AC110615.1	ENSG00000229717	1.16517	-0.931373	2.90961	0.00577316	0.0280914	2.76039	POSLFC
TRAPPC6B	ENSG00000182400	0.319764	5.15238	2.8977	0.00578101	0.0281244	2.75995	POSLFC
WIZ	ENSG00000011451	-0.451079	2.72398	-2.92301	0.00578489	0.02813	-2.75973	NEGLFC
NEGR1	ENSG00000172260	0.65552	10.5535	2.92681	0.00578518	0.02813	2.75972	POSLFC
LIPT1	ENSG00000144182	-0.566613	0.63723	-2.89323	0.00578593	0.02813	-2.75967	NEGLFC
CPD	ENSG00000108582	0.320854	5.96507	2.89203	0.0057865	0.02813	2.75964	POSLFC
HIST1H1C	ENSG00000187837	-1.61276	-1.99151	-2.91544	0.00579284	0.0281556	-2.75928	NEGLFC
LGR5	ENSG00000139292	-1.95487	1.23029	-2.90604	0.00579423	0.028157	-2.7592	NEGLFC
ZXDC	ENSG00000070476	0.21615	5.98572	2.93024	0.00579728	0.0281666	2.75903	POSLFC
LAP3	ENSG00000002549	-0.598141	2.816	-2.91531	0.00580228	0.0281806	-2.75875	NEGLFC
KCTD20	ENSG00000112078	0.294301	4.62556	2.89067	0.00580233	0.0281806	2.75875	POSLFC
CSGALNACT2	ENSG00000169826	0.37169	4.9444	2.89207	0.00580576	0.0281893	2.75855	POSLFC
ACTL6B	ENSG00000077080	-0.374238	5.73316	-2.92185	0.0058063	0.0281893	-2.75852	NEGLFC
ECT2L	ENSG00000203734	0.684981	1.79946	2.8918	0.00580833	0.0281939	2.75841	POSLFC
AL589843.1	ENSG00000224848	0.345241	6.2546	2.91626	0.00581272	0.0282095	2.75816	POSLFC
IMMP2L	ENSG00000184903	0.50188	8.1804	2.90313	0.00581372	0.0282095	2.75811	POSLFC
AC137494.1	ENSG00000287256	-2.11917	-2.15259	-2.91309	0.00581498	0.0282104	-2.75804	NEGLFC
C2orf80	ENSG00000188674	0.309706	4.52925	2.9114	0.00582062	0.0282325	2.75772	POSLFC
FLVCR1-DT	ENSG00000198468	-0.828876	0.29541	-2.90901	0.00582585	0.0282526	-2.75743	NEGLFC
AC025569.1	ENSG00000258168	0.602311	2.37905	2.90246	0.00584403	0.0283354	2.75641	POSLFC
PSD4	ENSG00000125637	-0.63466	1.57529	-2.90413	0.00585066	0.0283611	-2.75604	NEGLFC
TMEM120A	ENSG00000189077	-0.496754	2.9259	-2.92061	0.00585151	0.0283611	-2.75599	NEGLFC
AC091057.6	ENSG00000285077	-1.03769	-2.26295	-2.91443	0.0058543	0.0283693	-2.75583	NEGLFC
PKNOX2-AS1	ENSG00000254880	1.10362	-0.97459	2.88699	0.00586018	0.0283925	2.7555	POSLFC
COG6	ENSG00000133103	-0.291246	6.87572	-2.88688	0.00586194	0.0283957	-2.75541	NEGLFC
TJP1	ENSG00000104067	0.381708	8.64562	2.88826	0.00586421	0.0284014	2.75528	POSLFC
BPIFB4	ENSG00000186191	1.04366	-2.35063	2.91217	0.00586595	0.0284046	2.75518	POSLFC
ABI2	ENSG00000138443	0.375695	7.73686	2.8977	0.00587767	0.028456	2.75453	POSLFC
IFT43	ENSG00000119650	0.372249	6.37542	2.90259	0.00588252	0.0284718	2.75426	POSLFC
AC012557.1	ENSG00000271843	0.984436	-1.71529	2.90074	0.00588311	0.0284718	2.75423	POSLFC
MAGI3	ENSG00000081026	0.281944	7.80243	2.8909	0.00588591	0.0284786	2.75407	POSLFC
FMR1	ENSG00000102081	0.362489	4.76769	2.89411	0.00588707	0.0284786	2.75401	POSLFC
RGL4	ENSG00000159496	-1.5703	-1.65179	-2.92226	0.00588782	0.0284786	-2.75396	NEGLFC
LINC01827	ENSG00000234919	1.22358	-2.34994	2.90938	0.00588962	0.028482	2.75386	POSLFC
C5orf51	ENSG00000205765	0.376918	3.37521	2.88456	0.00589865	0.0285169	2.75336	POSLFC
CLPSL2	ENSG00000196748	-1.42071	-2.87013	-2.88725	0.00589902	0.0285169	-2.75334	NEGLFC
ATG4B	ENSG00000168397	-0.29493	6.03638	-2.92121	0.00590344	0.0285329	-2.7531	NEGLFC
HIST1H2BC	ENSG00000180596	-1.38426	-1.56526	-2.88653	0.00590464	0.0285334	-2.75303	NEGLFC
KLHDC10	ENSG00000128607	0.273141	6.72556	2.89469	0.00591236	0.0285654	2.7526	POSLFC
MED11	ENSG00000161920	-0.585084	1.37826	-2.8864	0.00591633	0.0285669	-2.75238	NEGLFC
MRPL36	ENSG00000171421	-0.933564	0.514312	-2.88341	0.00591698	0.0285669	-2.75235	NEGLFC
HSPB3	ENSG00000169271	-1.13864	-0.534172	-2.9042	0.00591718	0.0285669	-2.75234	NEGLFC
IQANK1	ENSG00000203499	-0.493309	3.79589	-2.94987	0.00591738	0.0285669	-2.75233	NEGLFC
PUS7	ENSG00000091127	0.262064	5.76447	2.88333	0.00591817	0.0285669	2.75228	POSLFC
DRAP1	ENSG00000175550	-0.775026	2.2348	-2.88256	0.00593044	0.0286208	-2.7516	NEGLFC
IGDCC3	ENSG00000174498	0.794944	3.17299	2.89032	0.00593244	0.0286251	2.75149	POSLFC
LINC00574	ENSG00000231690	-0.517688	1.49523	-2.8819	0.00594098	0.028661	-2.75102	NEGLFC
GORAB-AS1	ENSG00000231407	0.728139	0.154192	2.88779	0.00594416	0.0286711	2.75085	POSLFC
MRI1	ENSG00000037757	-0.437604	4.64184	-2.90653	0.00594536	0.0286715	-2.75078	NEGLFC
CEBPA	ENSG00000245848	1.01514	0.179115	2.88286	0.00595019	0.0286895	2.75051	POSLFC
RYK	ENSG00000163785	0.360042	6.70088	2.88901	0.00595463	0.0287056	2.75027	POSLFC
ZNF266	ENSG00000174652	-0.400571	4.13977	-2.91928	0.00595645	0.028709	-2.75017	NEGLFC
XYLB	ENSG00000093217	-0.278441	6.03195	-2.91882	0.00595791	0.0287107	-2.75009	NEGLFC
SOS2	ENSG00000100485	0.222644	6.30876	2.89768	0.0059642	0.0287312	2.74974	POSLFC
TRADD	ENSG00000102871	-0.888362	0.505535	-2.90529	0.00596437	0.0287312	-2.74973	NEGLFC
LRRC39	ENSG00000122477	-0.518388	3.17899	-2.90177	0.00596601	0.0287338	-2.74964	NEGLFC
CLCN6	ENSG00000011021	0.256194	4.91436	2.88584	0.0059798	0.0287948	2.74889	POSLFC
NR2C2	ENSG00000177463	0.268163	5.45214	2.92363	0.00598496	0.0288143	2.7486	POSLFC
AC073288.1	ENSG00000239628	1.2165	-1.9379	2.91021	0.00598635	0.0288157	2.74853	POSLFC
PAX6	ENSG00000007372	-1.81873	-0.128083	-2.88266	0.00598983	0.0288271	-2.74834	NEGLFC
PLSCR4	ENSG00000114698	1.1691	0.981838	2.87878	0.00599275	0.0288358	2.74818	POSLFC
TFRC	ENSG00000072274	-0.302929	4.6113	-2.8982	0.00599627	0.0288474	-2.74799	NEGLFC
NMRAL1	ENSG00000153406	-0.511355	4.04431	-2.88959	0.00600649	0.0288912	-2.74743	NEGLFC
TMEM62	ENSG00000137842	-0.25705	5.2395	-2.89093	0.00600787	0.0288925	-2.74735	NEGLFC
AC011447.3	ENSG00000267383	0.384255	3.99857	2.89635	0.00602881	0.0289878	2.74621	POSLFC
ZCCHC18	ENSG00000166707	0.489871	0.97796	2.88575	0.00603176	0.0289967	2.74605	POSLFC
GATAD2B	ENSG00000143614	0.217792	7.53788	2.88896	0.00603717	0.029015	2.74576	POSLFC
AC024941.2	ENSG00000281333	-0.882815	0.901617	-2.88979	0.0060378	0.029015	-2.74572	NEGLFC
PIGW	ENSG00000277161	0.970124	-0.600052	2.88527	0.00604347	0.0290368	2.74541	POSLFC
ABAT	ENSG00000183044	0.199994	6.18376	2.92486	0.0060461	0.0290386	2.74527	POSLFC
TMEM187	ENSG00000177854	0.716008	0.896594	2.87535	0.00604658	0.0290386	2.74524	POSLFC
BX324167.1	ENSG00000235091	-1.03859	-1.71151	-2.94309	0.006049	0.0290386	-2.74511	NEGLFC
KLRD1	ENSG00000134539	0.848669	3.78374	2.87663	0.00604998	0.0290386	2.74506	POSLFC
PPM1A	ENSG00000100614	0.343346	5.90783	2.91525	0.00605042	0.0290386	2.74504	POSLFC
RAB19	ENSG00000146955	0.961472	-1.04971	2.89447	0.00605055	0.0290386	2.74503	POSLFC
BX470102.2	ENSG00000285867	-1.33909	-1.85276	-2.87499	0.00605239	0.0290421	-2.74493	NEGLFC
ROR2	ENSG00000169071	1.2995	1.90727	2.8999	0.0060572	0.0290598	2.74467	POSLFC
ISYNA1	ENSG00000105655	-1.41119	0.532249	-2.87415	0.00606603	0.029092	-2.74419	NEGLFC
AL133338.1	ENSG00000260000	-0.89688	-0.651879	-2.89818	0.00606616	0.029092	-2.74418	NEGLFC
RNF114	ENSG00000124226	0.251269	4.79265	2.87457	0.00606841	0.0290974	2.74406	POSLFC
AC026369.3	ENSG00000256948	-1.59463	-2.10489	-2.90192	0.00607149	0.0291069	-2.7439	NEGLFC
SF3A2	ENSG00000104897	-0.413221	3.1419	-2.90408	0.00607548	0.0291206	-2.74368	NEGLFC
TPP1	ENSG00000166340	-0.552414	3.6563	-2.89971	0.00607673	0.0291212	-2.74361	NEGLFC
AC016590.1	ENSG00000267605	-0.905634	4.21675	-2.88904	0.00608427	0.029152	-2.7432	NEGLFC
NKIRAS1	ENSG00000197885	0.251516	3.88632	2.88322	0.00609458	0.0291924	2.74265	POSLFC
G3BP1	ENSG00000145907	0.41527	4.76199	2.87948	0.00609495	0.0291924	2.74263	POSLFC
AC007432.1	ENSG00000286387	1.28366	-1.92607	2.87212	0.00609924	0.0292075	2.7424	POSLFC
RASGEF1A	ENSG00000198915	-0.365107	6.29693	-2.89751	0.00611481	0.029275	-2.74156	NEGLFC
MEGF6	ENSG00000162591	-0.716807	2.10609	-2.88438	0.00611678	0.029275	-2.74145	NEGLFC
NCBP2AS2	ENSG00000270170	-1.0804	0.0613839	-2.871	0.0061175	0.029275	-2.74142	NEGLFC
GJB1	ENSG00000169562	-1.96758	-1.71002	-2.87272	0.00611785	0.029275	-2.7414	NEGLFC
LINC01471	ENSG00000239921	0.831141	0.97856	2.87044	0.00612684	0.0293127	2.74091	POSLFC
AC130456.3	ENSG00000260592	1.24996	-2.55837	2.88995	0.0061342	0.0293425	2.74052	POSLFC
AL133516.1	ENSG00000282564	0.520943	2.91058	2.87904	0.00613788	0.0293547	2.74032	POSLFC
PCDH1	ENSG00000156453	-0.413888	5.25726	-2.89712	0.00614957	0.0294052	-2.7397	NEGLFC
CAPS	ENSG00000105519	-1.22363	1.38008	-2.8936	0.00615126	0.0294079	-2.73961	NEGLFC
AL662884.5	ENSG00000286974	-1.97771	-1.57952	-2.88434	0.00615743	0.0294275	-2.73928	NEGLFC
FAM13C	ENSG00000148541	0.562856	6.17522	2.86857	0.00615764	0.0294275	2.73927	POSLFC
BRDT	ENSG00000137948	1.00366	-0.972391	2.90178	0.00616011	0.0294339	2.73913	POSLFC
DPY30	ENSG00000162961	0.371366	4.46354	2.87263	0.00616195	0.0294373	2.73904	POSLFC
AC009228.1	ENSG00000242628	-0.347706	3.42677	-2.93914	0.00616575	0.02945	-2.73883	NEGLFC
RALGPS2	ENSG00000116191	0.324498	6.15909	2.86847	0.00617581	0.0294926	2.7383	POSLFC
AC018953.2	ENSG00000287844	-0.921313	2.55117	-2.87246	0.00618055	0.0295098	-2.73805	NEGLFC
ARL6IP4	ENSG00000182196	-0.544811	4.14442	-2.8809	0.00618623	0.0295248	-2.73774	NEGLFC
LSM8	ENSG00000128534	0.500467	3.48137	2.86885	0.00618678	0.0295248	2.73771	POSLFC
HS3ST2	ENSG00000122254	1.02468	6.13627	2.86679	0.00618708	0.0295248	2.7377	POSLFC
BLNK	ENSG00000095585	-1.80815	-0.704143	-2.88747	0.00619195	0.0295426	-2.73744	NEGLFC
DENND5B-AS1	ENSG00000255867	0.576223	0.893301	2.86629	0.0061953	0.029549	2.73726	POSLFC
PCCA-AS1	ENSG00000234650	-1.63362	-1.65741	-2.86627	0.00619578	0.029549	-2.73724	NEGLFC
DNAAF3	ENSG00000167646	1.45641	-2.09076	2.86785	0.00619757	0.029549	2.73714	POSLFC
NAXE	ENSG00000163382	-0.745569	1.24591	-2.899	0.00619786	0.029549	-2.73713	NEGLFC
CECR2	ENSG00000099954	-2.30888	1.77109	-2.86944	0.0062054	0.0295778	-2.73673	NEGLFC
RAB43	ENSG00000172780	0.36779	4.68746	2.88039	0.00620617	0.0295778	2.73668	POSLFC
ARSK	ENSG00000164291	0.404843	3.21272	2.87694	0.00620759	0.0295791	2.73661	POSLFC
AC116337.4	ENSG00000287701	-1.09754	-2.11221	-2.9062	0.00620889	0.0295799	-2.73654	NEGLFC
MRPL23	ENSG00000214026	-0.74685	2.03379	-2.88683	0.00621519	0.0296045	-2.73621	NEGLFC
LARP1	ENSG00000155506	0.183769	7.13609	2.91386	0.0062175	0.0296101	2.73608	POSLFC
DEPP1	ENSG00000165507	1.4343	-0.820791	2.87804	0.00622631	0.0296451	2.73562	POSLFC
SLF1	ENSG00000133302	-0.291451	6.37021	-2.88554	0.00622714	0.0296451	-2.73558	NEGLFC
STAG3	ENSG00000066923	-0.682273	2.47416	-2.87851	0.00623363	0.0296706	-2.73523	NEGLFC
CEMIP2	ENSG00000135048	0.505741	6.08768	2.88669	0.00623571	0.029675	2.73512	POSLFC
MTMR3	ENSG00000100330	0.272104	5.53532	2.87448	0.00623929	0.0296866	2.73493	POSLFC
TMEM254	ENSG00000133678	0.24586	3.99853	2.88356	0.0062423	0.0296955	2.73477	POSLFC
TSEN2	ENSG00000154743	0.287527	6.01397	2.88068	0.00624657	0.0297104	2.73455	POSLFC
HIST1H4H	ENSG00000158406	0.850564	-0.706272	2.87289	0.00625524	0.0297462	2.73409	POSLFC
AC108488.1	ENSG00000242282	-1.14469	-0.512949	-2.86227	0.00626252	0.0297648	-2.73371	NEGLFC
NDUFAF4	ENSG00000123545	0.40495	2.74586	2.88815	0.00626341	0.0297648	2.73366	POSLFC
RGS18	ENSG00000150681	-1.62845	-2.95092	-2.91089	0.00626357	0.0297648	-2.73365	NEGLFC
RAB11FIP1	ENSG00000156675	0.481106	4.60744	2.86207	0.00626579	0.0297648	2.73354	POSLFC
AC093849.3	ENSG00000286226	0.737133	0.788821	2.86202	0.00626673	0.0297648	2.73349	POSLFC
CTSO	ENSG00000256043	-0.895378	1.14702	-2.881	0.00626712	0.0297648	-2.73347	NEGLFC
N4BP2L2	ENSG00000244754	0.381808	8.07377	2.86327	0.00626717	0.0297648	2.73347	POSLFC
KLHL41	ENSG00000239474	-0.427938	1.61826	-2.87461	0.0062688	0.0297671	-2.73338	NEGLFC
POLR1D	ENSG00000186184	0.266971	4.69902	2.86585	0.00628297	0.0298289	2.73264	POSLFC
CLEC7A	ENSG00000172243	-1.51378	-1.93637	-2.86282	0.00629317	0.029869	-2.7321	NEGLFC
BSN-DT	ENSG00000226913	0.586593	0.516128	2.8604	0.00629399	0.029869	2.73206	POSLFC
AC125616.1	ENSG00000256008	0.433301	3.60312	2.88605	0.00629543	0.029869	2.73198	POSLFC
PTPRN	ENSG00000054356	-0.363665	6.41516	-2.90448	0.0062964	0.029869	-2.73193	NEGLFC
TMEM202-AS1	ENSG00000261423	0.577653	3.05694	2.87365	0.00629717	0.029869	2.73189	POSLFC
ATP6V0E2-AS1	ENSG00000204934	0.262479	2.10082	2.88637	0.00630206	0.0298867	2.73164	POSLFC
RLIM	ENSG00000131263	0.575711	3.98114	2.88075	0.00630472	0.0298904	2.7315	POSLFC
CCR10	ENSG00000184451	-0.582047	2.20417	-2.87011	0.00630513	0.0298904	-2.73148	NEGLFC
FAM217B	ENSG00000196227	0.487835	4.85487	2.88493	0.00630639	0.0298909	2.73141	POSLFC
AC011373.1	ENSG00000272239	1.16742	-2.29554	2.86399	0.00631175	0.0299107	2.73113	POSLFC
DDX19B	ENSG00000157349	0.306202	5.02883	2.89842	0.00631306	0.0299107	2.73106	POSLFC
DBI	ENSG00000155368	-1.04341	0.643597	-2.85921	0.00631402	0.0299107	-2.73101	NEGLFC
AL136979.1	ENSG00000227914	-1.33359	-3.67925	-2.89795	0.00631889	0.0299283	-2.73076	NEGLFC
USP46-AS1	ENSG00000248866	-0.997345	-0.0902034	-2.859	0.00634196	0.0300321	-2.72956	NEGLFC
FDXR	ENSG00000161513	-0.63516	1.23637	-2.89821	0.00634474	0.0300398	-2.72941	NEGLFC
PAPPA	ENSG00000182752	-1.41454	0.637892	-2.85858	0.0063475	0.0300474	-2.72927	NEGLFC
CFAP157	ENSG00000160401	-0.647862	-0.261645	-2.85709	0.00634994	0.0300535	-2.72914	NEGLFC
AC010983.1	ENSG00000235056	0.961551	-0.259036	2.85898	0.0063569	0.0300809	2.72878	POSLFC
PPP2R3A	ENSG00000073711	-0.606863	5.44269	-2.86988	0.00637489	0.0301605	-2.72785	NEGLFC
FO393415.1	ENSG00000175967	0.733886	0.225052	2.86282	0.00638035	0.0301809	2.72757	POSLFC
PRDM14	ENSG00000147596	1.07137	-2.81986	2.85518	0.00638247	0.0301854	2.72746	POSLFC
AL353072.2	ENSG00000285718	0.965365	1.24193	2.8811	0.00639199	0.030225	2.72696	POSLFC
CLCN4	ENSG00000073464	0.253843	5.54031	2.87008	0.0063988	0.0302516	2.72661	POSLFC
LINC02516	ENSG00000261083	1.47507	-1.53941	2.85424	0.00639997	0.0302517	2.72655	POSLFC
AC003044.1	ENSG00000287523	0.703728	3.42086	2.87646	0.00640259	0.0302585	2.72642	POSLFC
LAMB4	ENSG00000091128	1.28519	-0.00855377	2.87132	0.00641456	0.0303096	2.7258	POSLFC
TADA2A	ENSG00000276234	0.251167	5.23891	2.85469	0.00641868	0.0303235	2.72559	POSLFC
AL365181.2	ENSG00000272068	1.13117	-2.02163	2.85283	0.00642467	0.0303463	2.72528	POSLFC
KRTCAP2	ENSG00000163463	-0.74664	1.59444	-2.85227	0.00643233	0.030377	-2.72489	NEGLFC
SAP18	ENSG00000150459	0.723494	2.93193	2.88686	0.00643964	0.030406	2.72451	POSLFC
AP003128.1	ENSG00000255005	0.954368	-1.86179	2.85155	0.00644488	0.0304252	2.72424	POSLFC
AMPD3	ENSG00000133805	-0.539398	4.833	-2.86799	0.00644679	0.0304286	-2.72415	NEGLFC
AF106564.1	ENSG00000272163	0.545535	1.62073	2.85713	0.00644996	0.0304381	2.72398	POSLFC
POLR1A	ENSG00000068654	-0.280737	5.60481	-2.86829	0.00645621	0.030462	-2.72366	NEGLFC
AC007906.1	ENSG00000261291	0.858163	-2.19525	2.90891	0.00646925	0.030518	2.723	POSLFC
ENGASE	ENSG00000167280	-0.722333	2.84794	-2.87336	0.0064766	0.0305471	-2.72262	NEGLFC
UFL1-AS1	ENSG00000233797	-0.545021	3.99096	-2.85889	0.00647777	0.0305471	-2.72256	NEGLFC
RIC8A	ENSG00000177963	-0.689962	2.90182	-2.84882	0.00649205	0.0306089	-2.72184	NEGLFC
ZFC3H1	ENSG00000133858	-0.298062	6.34944	-2.86569	0.00650001	0.0306382	-2.72143	NEGLFC
U62631.1	ENSG00000269553	-1.8591	-3.14321	-2.84833	0.00650061	0.0306382	-2.7214	NEGLFC
AC005674.2	ENSG00000261490	0.987107	-0.578873	2.85634	0.0065031	0.0306443	2.72127	POSLFC
GYS2	ENSG00000111713	0.979107	0.421159	2.85354	0.0065116	0.0306788	2.72084	POSLFC
LY6G5B	ENSG00000240053	-0.578672	2.93395	-2.84836	0.00651367	0.030683	-2.72074	NEGLFC
NLRP3	ENSG00000162711	-0.852553	2.248	-2.87664	0.00652639	0.0307373	-2.72009	NEGLFC
ODR4	ENSG00000157181	-0.292386	5.3048	-2.8481	0.00652842	0.0307413	-2.71999	NEGLFC
LINC02056	ENSG00000248371	0.885836	-0.0712247	2.86108	0.0065314	0.0307498	2.71984	POSLFC
NPC1L1	ENSG00000015520	2.05404	-2.04674	2.84898	0.00653324	0.0307529	2.71974	POSLFC
AL162493.1	ENSG00000288016	0.915306	4.61419	2.84625	0.00653676	0.0307639	2.71957	POSLFC
PET100	ENSG00000229833	-0.683164	1.80141	-2.84614	0.00653869	0.0307674	-2.71947	NEGLFC
PTEN	ENSG00000171862	0.412752	6.68048	2.85975	0.00654824	0.0308067	2.71899	POSLFC
CACNB3	ENSG00000167535	-0.439778	4.47701	-2.86219	0.00655074	0.0308129	-2.71886	NEGLFC
VLDLR	ENSG00000147852	-0.469615	3.64444	-2.85723	0.00655814	0.0308422	-2.71849	NEGLFC
AC104123.1	ENSG00000251314	0.492115	4.99695	2.84635	0.00656097	0.0308457	2.71834	POSLFC
CBFA2T2	ENSG00000078699	0.254832	7.24165	2.84485	0.00656128	0.0308457	2.71833	POSLFC
BHLHE22	ENSG00000180828	1.16447	0.0372902	2.85964	0.00656556	0.0308603	2.71811	POSLFC
CHIC2	ENSG00000109220	0.463132	5.37731	2.87195	0.00656934	0.0308725	2.71792	POSLFC
TRAPPC9	ENSG00000167632	-0.351241	7.88463	-2.90462	0.00657718	0.0308981	-2.71753	NEGLFC
FAXC	ENSG00000146267	0.306658	6.28904	2.85801	0.00657718	0.0308981	2.71753	POSLFC
AC025434.1	ENSG00000254163	-1.31947	-1.49778	-2.87489	0.00658367	0.030923	-2.7172	NEGLFC
AC015921.1	ENSG00000262884	-1.35849	-1.8265	-2.88006	0.00658808	0.0309363	-2.71698	NEGLFC
SZRD1	ENSG00000055070	0.317769	3.79936	2.84328	0.00658889	0.0309363	2.71694	POSLFC
RABGGTA	ENSG00000100949	-0.835047	1.22121	-2.84947	0.00659463	0.0309577	-2.71665	NEGLFC
AC010980.1	ENSG00000267034	0.929517	0.0305124	2.87649	0.00659582	0.0309577	2.71659	POSLFC
AC008780.1	ENSG00000249436	0.621242	3.09407	2.84462	0.0065984	0.0309622	2.71646	POSLFC
APBA1	ENSG00000107282	0.353995	7.533	2.86345	0.00659916	0.0309622	2.71642	POSLFC
ZC4H2	ENSG00000126970	-0.347767	6.11668	-2.86129	0.00660117	0.030966	-2.71632	NEGLFC
TARM1	ENSG00000248385	1.08488	-2.0528	2.88213	0.00660717	0.0309885	2.71602	POSLFC
MOV10L1	ENSG00000073146	-0.653089	3.63304	-2.87409	0.00661113	0.0310015	-2.71582	NEGLFC
STC2	ENSG00000113739	1.29344	-2.52564	2.84167	0.00661718	0.0310205	2.71552	POSLFC
TUSC2	ENSG00000114383	0.730183	2.17758	2.86561	0.00661757	0.0310205	2.7155	POSLFC
ILF3	ENSG00000129351	-0.282337	5.36668	-2.87323	0.00662195	0.0310355	-2.71528	NEGLFC
AC006062.1	ENSG00000287171	1.05682	-1.84069	2.85493	0.00662686	0.0310512	2.71504	POSLFC
AC092332.1	ENSG00000260064	0.91909	-0.279126	2.85692	0.00662845	0.0310512	2.71496	POSLFC
AC004674.1	ENSG00000231216	-1.01387	-1.63244	-2.84099	0.00662917	0.0310512	-2.71492	NEGLFC
ACTN3	ENSG00000248746	1.16698	-1.89187	2.84132	0.00663009	0.0310512	2.71487	POSLFC
NTHL1	ENSG00000065057	-0.47507	2.341	-2.87283	0.00663972	0.0310871	-2.71439	NEGLFC
CCDC160	ENSG00000203952	-1.40579	-1.76316	-2.89825	0.00664014	0.0310871	-2.71437	NEGLFC
ZMYND12	ENSG00000066185	0.64308	0.572504	2.84441	0.00664168	0.0310887	2.7143	POSLFC
TMEM212-AS1	ENSG00000234717	0.737383	2.3553	2.84132	0.00665065	0.031125	2.71385	POSLFC
ALKAL1	ENSG00000196711	1.18286	-2.10162	2.86152	0.00665268	0.0311289	2.71375	POSLFC
PPP6C	ENSG00000119414	0.339696	5.41762	2.83945	0.00665657	0.0311415	2.71355	POSLFC
NOP14-AS1	ENSG00000249673	-0.946649	1.24275	-2.86688	0.00665794	0.0311423	-2.71349	NEGLFC
SCN3A	ENSG00000153253	0.348136	7.74218	2.85344	0.00665983	0.0311456	2.71339	POSLFC
RIPK2	ENSG00000104312	0.411388	3.54351	2.83914	0.00666204	0.0311462	2.71328	POSLFC
CFTR	ENSG00000001626	-1.15596	1.09451	-2.86787	0.00666236	0.0311462	-2.71327	NEGLFC
DPM3	ENSG00000179085	-1.08238	0.714287	-2.83877	0.00666868	0.0311701	-2.71295	NEGLFC
IARS2	ENSG00000067704	-0.351215	4.09978	-2.83977	0.00666988	0.0311701	-2.71289	NEGLFC
QSOX2	ENSG00000165661	-0.284373	4.32746	-2.85788	0.00667293	0.0311746	-2.71274	NEGLFC
AC092301.1	ENSG00000269148	-1.26033	-2.06462	-2.85273	0.00667325	0.0311746	-2.71273	NEGLFC
AC005392.3	ENSG00000272396	-1.21325	-2.31418	-2.85046	0.00667687	0.0311859	-2.71255	NEGLFC
NRIP3	ENSG00000175352	0.787726	2.44941	2.84691	0.00668058	0.0311936	2.71236	POSLFC
HPN	ENSG00000105707	-1.02791	1.52395	-2.85975	0.00668184	0.0311936	-2.7123	NEGLFC
ATP11C	ENSG00000101974	-1.1007	1.17718	-2.84588	0.00668211	0.0311936	-2.71229	NEGLFC
KLHL24	ENSG00000114796	0.302201	6.61418	2.83954	0.00668691	0.0312104	2.71205	POSLFC
ABHD10	ENSG00000144827	0.598577	3.28005	2.84533	0.00669513	0.0312349	2.71164	POSLFC
AL450322.1	ENSG00000228353	-0.530452	1.28703	-2.87255	0.00669612	0.0312349	-2.71159	NEGLFC
FBXO44	ENSG00000132879	-0.437856	5.22064	-2.84641	0.00669711	0.0312349	-2.71154	NEGLFC
LINC01484	ENSG00000253686	0.983896	3.42631	2.83818	0.00669737	0.0312349	2.71153	POSLFC
AL645568.1	ENSG00000203739	0.365571	6.12689	2.84842	0.00669817	0.0312349	2.71149	POSLFC
LDHD	ENSG00000166816	-1.07057	-0.571727	-2.83916	0.00670403	0.031254	-2.7112	NEGLFC
SEC22C	ENSG00000093183	0.276116	4.55571	2.85079	0.00670469	0.031254	2.71117	POSLFC
ARL6IP5	ENSG00000144746	0.509637	4.571	2.84964	0.00670822	0.0312649	2.71099	POSLFC
GCSH	ENSG00000140905	-0.384118	2.85781	-2.85405	0.00672682	0.031346	-2.71007	NEGLFC
SPSB4	ENSG00000175093	-1.18339	0.334252	-2.87794	0.00674443	0.0314224	-2.70921	NEGLFC
ELOVL5	ENSG00000012660	0.655401	4.47653	2.83517	0.00674682	0.0314279	2.70909	POSLFC
CENPS	ENSG00000175279	0.404874	2.71011	2.86185	0.00676111	0.0314888	2.70839	POSLFC
VRTN	ENSG00000133980	0.977146	-1.38132	2.86154	0.00676657	0.0315086	2.70812	POSLFC
AL135999.2	ENSG00000273618	-1.06343	-1.27155	-2.87911	0.00677023	0.03152	-2.70794	NEGLFC
HNRNPD	ENSG00000138668	0.3517	5.72838	2.83391	0.00677453	0.0315344	2.70773	POSLFC
C16orf58	ENSG00000140688	-0.31318	4.32187	-2.86577	0.00677595	0.0315353	-2.70766	NEGLFC
GRM7	ENSG00000196277	0.582886	9.69752	2.84733	0.00677934	0.0315414	2.70749	POSLFC
C1QTNF9	ENSG00000240654	-1.24311	-2.53892	-2.85104	0.00678052	0.0315414	-2.70744	NEGLFC
SPOCK1	ENSG00000152377	0.516024	8.52677	2.84318	0.00678091	0.0315414	2.70742	POSLFC
RAB3IL1	ENSG00000167994	-1.12856	-1.08575	-2.84883	0.00678255	0.0315414	-2.70734	NEGLFC
TTC5	ENSG00000136319	0.262698	4.8165	2.86875	0.00678383	0.0315414	2.70727	POSLFC
CITED1	ENSG00000125931	-0.845229	-0.855045	-2.8323	0.00678455	0.0315414	-2.70724	NEGLFC
AC145350.2	ENSG00000260141	-1.25181	-1.84967	-2.85968	0.00678641	0.0315444	-2.70715	NEGLFC
DAPL1	ENSG00000163331	1.02285	0.258711	2.86318	0.00679196	0.0315631	2.70688	POSLFC
SRD5A3	ENSG00000128039	-0.483554	3.76104	-2.83378	0.00679285	0.0315631	-2.70683	NEGLFC
AC103923.1	ENSG00000235545	0.506074	1.6286	2.8337	0.00680223	0.0315909	2.70637	POSLFC
MAGEE1	ENSG00000198934	0.470022	3.47885	2.86725	0.00680311	0.0315909	2.70633	POSLFC
CCDC183	ENSG00000213213	-0.524456	2.43177	-2.83127	0.00680324	0.0315909	-2.70633	NEGLFC
MTX2	ENSG00000128654	0.504361	5.98436	2.84047	0.00680405	0.0315909	2.70629	POSLFC
R3HCC1	ENSG00000104679	-0.393734	2.58046	-2.85129	0.00680493	0.0315909	-2.70624	NEGLFC
AC007655.2	ENSG00000286107	0.974175	-0.785565	2.86103	0.00681192	0.0316177	2.7059	POSLFC
CUBN	ENSG00000107611	0.770055	2.58347	2.83343	0.00681689	0.0316351	2.70566	POSLFC
LINC01965	ENSG00000256637	-0.831353	1.78475	-2.83841	0.00681974	0.0316427	-2.70552	NEGLFC
AP001360.3	ENSG00000286992	-1.82971	-1.39679	-2.87085	0.00682242	0.0316471	-2.70539	NEGLFC
AC006019.2	ENSG00000233363	-1.36176	-3.22412	-2.84911	0.00682312	0.0316471	-2.70536	NEGLFC
AC121320.1	ENSG00000266237	1.11852	-0.393572	2.85953	0.00682667	0.0316579	2.70518	POSLFC
AC021678.2	ENSG00000253690	1.01479	-1.09977	2.86899	0.00683224	0.0316781	2.70491	POSLFC
AC090510.2	ENSG00000274403	-1.216	-2.3613	-2.85281	0.00684449	0.0317292	-2.70432	NEGLFC
IL17RC	ENSG00000163702	-0.686537	2.30469	-2.83974	0.00684796	0.0317396	-2.70415	NEGLFC
PEPD	ENSG00000124299	-0.376889	5.69196	-2.85159	0.00685494	0.0317663	-2.70381	NEGLFC
MDN1	ENSG00000112159	-0.235689	7.3155	-2.88397	0.00685881	0.0317786	-2.70362	NEGLFC
AL162872.1	ENSG00000258426	1.07382	-1.85809	2.85464	0.00686911	0.0318206	2.70312	POSLFC
WDR4	ENSG00000160193	-0.291763	4.12993	-2.84403	0.00687177	0.0318273	-2.703	NEGLFC
CDS1	ENSG00000163624	0.2767	4.52756	2.84551	0.00687385	0.0318295	2.70289	POSLFC
NMT1	ENSG00000136448	0.241424	6.15929	2.87126	0.0068747	0.0318295	2.70285	POSLFC
TMEM74	ENSG00000164841	0.39316	3.0299	2.84281	0.00688088	0.0318524	2.70255	POSLFC
BEND5	ENSG00000162373	-0.552629	2.63287	-2.84548	0.00688506	0.0318656	-2.70235	NEGLFC
MEIS1	ENSG00000143995	-0.91729	3.22805	-2.82672	0.00688618	0.0318656	-2.7023	NEGLFC
NACAD	ENSG00000136274	-1.07731	2.16412	-2.84493	0.00688928	0.0318743	-2.70215	NEGLFC
AP004550.1	ENSG00000254573	-1.13598	-1.93476	-2.86077	0.00689815	0.0319096	-2.70172	NEGLFC
C5AR1	ENSG00000197405	0.781819	3.16095	2.84556	0.00690037	0.0319142	2.70161	POSLFC
LINC02388	ENSG00000257259	0.940462	0.50807	2.84929	0.00691033	0.0319546	2.70113	POSLFC
AC027307.1	ENSG00000267092	-1.13894	-0.862099	-2.82963	0.00691202	0.0319567	-2.70105	NEGLFC
RAB5B	ENSG00000111540	0.391342	4.53193	2.83169	0.00691534	0.0319664	2.70089	POSLFC
MS4A5	ENSG00000166930	-0.996982	-3.0684	-2.82641	0.00691806	0.0319732	-2.70076	NEGLFC
AC093292.1	ENSG00000250418	1.25063	-1.12354	2.82963	0.00692264	0.0319832	2.70054	POSLFC
PPIL3	ENSG00000240344	-0.327509	3.78157	-2.84953	0.00692268	0.0319832	-2.70054	NEGLFC
Z94057.1	ENSG00000260990	-1.55674	-2.03597	-2.83982	0.00693046	0.0320135	-2.70017	NEGLFC
LINC02300	ENSG00000258175	1.08151	-0.793684	2.84331	0.00694096	0.0320563	2.69966	POSLFC
AC097499.2	ENSG00000286206	1.23871	-2.52434	2.82504	0.00695721	0.0321225	2.69889	POSLFC
ABCD1	ENSG00000101986	-0.915227	0.0966218	-2.83704	0.00695778	0.0321225	-2.69886	NEGLFC
TSC22D2	ENSG00000196428	0.438639	5.88811	2.96125	0.00696143	0.0321337	2.69868	POSLFC
DBNDD2	ENSG00000244274	-1.4276	1.1726	-2.82235	0.00696669	0.0321522	-2.69843	NEGLFC
AL352979.2	ENSG00000258985	-1.11833	-4.16339	-2.82458	0.00697088	0.0321658	-2.69823	NEGLFC
ZNF433-AS1	ENSG00000219665	0.434284	3.48863	2.83099	0.00697211	0.0321658	2.69817	POSLFC
SLC25A16	ENSG00000122912	0.34328	5.75235	2.83267	0.00697426	0.03217	2.69807	POSLFC
AC073325.1	ENSG00000225537	1.36918	-2.19546	2.8242	0.00697732	0.0321784	2.69792	POSLFC
SPPL2A	ENSG00000138600	0.251493	5.61452	2.871	0.00697907	0.0321808	2.69784	POSLFC
AC073896.4	ENSG00000258199	-1.29312	-2.17991	-2.8783	0.00698248	0.0321852	-2.69768	NEGLFC
AL627171.1	ENSG00000278002	0.846154	-0.905481	2.8233	0.00698252	0.0321852	2.69768	POSLFC
PTTG1	ENSG00000164611	0.744819	-0.762581	2.83555	0.0069861	0.032196	2.69751	POSLFC
AC093249.2	ENSG00000260167	0.433887	3.24244	2.84782	0.00700431	0.0322742	2.69664	POSLFC
GOSR2	ENSG00000108433	0.303997	5.45006	2.84572	0.00700697	0.0322808	2.69651	POSLFC
EDC3	ENSG00000179151	0.254039	4.33476	2.82006	0.00700931	0.0322858	2.6964	POSLFC
OSGEPL1-AS1	ENSG00000253559	0.580066	0.234571	2.84365	0.00702051	0.0323182	2.69587	POSLFC
AGPAT3	ENSG00000160216	-0.163024	6.47942	-2.85044	0.0070225	0.0323182	-2.69578	NEGLFC
C19orf73	ENSG00000221916	-1.14665	-1.67365	-2.82931	0.00702281	0.0323182	-2.69576	NEGLFC
TNFRSF9	ENSG00000049249	1.08035	-1.93507	2.84354	0.00702313	0.0323182	2.69575	POSLFC
CDR2	ENSG00000140743	0.312719	6.97385	2.86572	0.00702332	0.0323182	2.69574	POSLFC
AC022239.1	ENSG00000269954	-1.31764	-2.9073	-2.81927	0.00702391	0.0323182	-2.69571	NEGLFC
DYRK2	ENSG00000127334	0.406572	2.99454	2.84387	0.00702506	0.0323182	2.69565	POSLFC
ZNF547	ENSG00000152433	0.329655	2.66229	2.82116	0.0070267	0.0323201	2.69558	POSLFC
ZDHHC17	ENSG00000186908	0.334331	6.323	2.81847	0.00703895	0.0323707	2.695	POSLFC
IGLV5-52	ENSG00000211643	-1.02771	-2.33552	-2.84854	0.00704281	0.0323827	-2.69481	NEGLFC
AHCYL2	ENSG00000158467	0.381925	7.34093	2.88	0.00705071	0.0324133	2.69444	POSLFC
FSD1L	ENSG00000106701	-0.215813	6.46676	-2.82633	0.00705295	0.0324179	-2.69433	NEGLFC
GRIN2A	ENSG00000183454	0.350728	10.2289	2.83643	0.00705943	0.0324419	2.69403	POSLFC
TEX26	ENSG00000175664	0.995943	0.67356	2.8173	0.00706089	0.0324429	2.69396	POSLFC
GDAP1	ENSG00000104381	0.366037	7.99776	2.84469	0.00706487	0.0324554	2.69377	POSLFC
YAF2	ENSG00000015153	0.319803	6.43334	2.83443	0.00706709	0.0324599	2.69367	POSLFC
AC126177.3	ENSG00000257398	1.05828	0.30128	2.81683	0.00706974	0.0324663	2.69354	POSLFC
LINC01353	ENSG00000231507	-0.461406	1.42545	-2.83641	0.0070762	0.0324902	-2.69324	NEGLFC
INO80B	ENSG00000115274	-0.51883	3.06307	-2.84525	0.00708293	0.0325154	-2.69292	NEGLFC
EFCAB14	ENSG00000159658	0.30365	3.99071	2.81579	0.00708919	0.0325346	2.69263	POSLFC
LRRIQ4	ENSG00000188306	0.853167	-0.337115	2.81789	0.00708962	0.0325346	2.69261	POSLFC
TOP3B	ENSG00000100038	-0.431307	2.56246	-2.84909	0.00709348	0.0325466	-2.69242	NEGLFC
PKD2	ENSG00000118762	0.300893	7.1353	2.83066	0.00710091	0.0325749	2.69207	POSLFC
GMPPB	ENSG00000173540	-0.808432	0.433405	-2.8158	0.00710582	0.0325917	-2.69184	NEGLFC
CFAP74	ENSG00000142609	-0.404711	5.1913	-2.84038	0.0071129	0.0326184	-2.69151	NEGLFC
GLIS2-AS1	ENSG00000262686	-0.697824	0.736659	-2.81432	0.00711705	0.0326317	-2.69132	NEGLFC
STN1	ENSG00000107960	-0.424247	2.9158	-2.8144	0.00712422	0.0326588	-2.69098	NEGLFC
PRPF6	ENSG00000101161	-0.244516	5.33843	-2.84767	0.00712562	0.0326594	-2.69092	NEGLFC
ATRIP	ENSG00000164053	-0.503753	2.40985	-2.82483	0.00712699	0.0326599	-2.69085	NEGLFC
HTT-AS	ENSG00000251075	0.427576	2.20749	2.84206	0.00714182	0.0327221	2.69016	POSLFC
TLX2	ENSG00000115297	-1.17395	-1.45265	-2.83892	0.00714463	0.0327252	-2.69003	NEGLFC
AC073270.2	ENSG00000287985	0.751425	0.603212	2.83839	0.00714502	0.0327252	2.69001	POSLFC
AC104041.1	ENSG00000259692	0.797434	2.64199	2.8176	0.0071571	0.0327748	2.68944	POSLFC
AC092364.1	ENSG00000268184	1.08939	-1.75122	2.81169	0.00716675	0.0328132	2.68899	POSLFC
ZNF358	ENSG00000198816	0.363616	3.57935	2.84696	0.00717139	0.0328286	2.68878	POSLFC
MPO	ENSG00000005381	-1.13582	-1.20479	-2.82764	0.00717775	0.0328501	-2.68848	NEGLFC
DMBT1	ENSG00000187908	-1.74136	-3.22806	-2.82739	0.00717861	0.0328501	-2.68844	NEGLFC
POLD4	ENSG00000175482	-1.15492	1.18531	-2.81674	0.00718628	0.0328782	-2.68809	NEGLFC
IGF2R	ENSG00000197081	-0.212976	6.15451	-2.8243	0.00718728	0.0328782	-2.68804	NEGLFC
AC002070.1	ENSG00000248636	0.362489	5.38108	2.83934	0.0071888	0.0328794	2.68797	POSLFC
WDR86	ENSG00000187260	-0.938959	3.69333	-2.8116	0.007191	0.0328836	-2.68787	NEGLFC
FP325330.3	ENSG00000279712	-0.546753	2.48636	-2.83545	0.0071988	0.0329135	-2.68751	NEGLFC
DPPA4	ENSG00000121570	1.15985	-3.00248	2.82742	0.00720249	0.0329246	2.68733	POSLFC
HSPA8	ENSG00000109971	-1.09696	3.95365	-2.84708	0.00721212	0.0329628	-2.68689	NEGLFC
TANC1	ENSG00000115183	-1.48254	2.72448	-2.82027	0.00721456	0.0329681	-2.68677	NEGLFC
DYRK1B	ENSG00000105204	-0.453531	2.9644	-2.8197	0.0072181	0.0329785	-2.68661	NEGLFC
KCNG2	ENSG00000178342	-1.89621	0.802342	-2.80892	0.00721963	0.0329797	-2.68654	NEGLFC
GLIDR	ENSG00000278175	-0.367842	2.86831	-2.83897	0.00722388	0.0329903	-2.68634	NEGLFC
PDC	ENSG00000116703	-1.71699	-1.90554	-2.80865	0.00722478	0.0329903	-2.6863	NEGLFC
PRCD	ENSG00000214140	-0.506769	2.25076	-2.84165	0.00722576	0.0329903	-2.68626	NEGLFC
HOPX	ENSG00000171476	0.741048	5.05031	2.80843	0.00722906	0.0329996	2.6861	POSLFC
CENPV	ENSG00000166582	0.30456	3.81387	2.80834	0.00723076	0.0330016	2.68603	POSLFC
GABPA	ENSG00000154727	0.305426	4.06656	2.82515	0.00723209	0.0330018	2.68596	POSLFC
CLMP	ENSG00000166250	0.90619	4.08877	2.82233	0.00723665	0.0330168	2.68575	POSLFC
IP6K3	ENSG00000161896	-2.09551	-1.52033	-2.80747	0.00724754	0.0330607	-2.68525	NEGLFC
GALNT16	ENSG00000100626	0.295367	5.66208	2.82929	0.00725198	0.0330751	2.68505	POSLFC
YIPF7	ENSG00000177752	0.602651	3.27311	2.82021	0.00725537	0.0330848	2.68489	POSLFC
LINC02733	ENSG00000255553	0.954847	-0.828165	2.80841	0.00726086	0.033104	2.68464	POSLFC
BET1L	ENSG00000177951	-0.343411	2.81354	-2.82218	0.00726226	0.0331046	-2.68457	NEGLFC
LURAP1L-AS1	ENSG00000235448	-1.40405	2.46289	-2.80842	0.00726829	0.0331262	-2.6843	NEGLFC
CYP4F3	ENSG00000186529	0.863395	0.66421	2.824	0.00727018	0.0331291	2.68421	POSLFC
AL357153.1	ENSG00000245466	0.633566	0.902997	2.81506	0.00727331	0.0331375	2.68406	POSLFC
NSFL1C	ENSG00000088833	0.250314	4.80354	2.83405	0.00727494	0.0331391	2.68399	POSLFC
ADM	ENSG00000148926	-1.5152	-3.21883	-2.80802	0.00728208	0.0331658	-2.68366	NEGLFC
AL365318.1	ENSG00000237993	-1.54129	-3.00749	-2.8055	0.00728538	0.033175	-2.68351	NEGLFC
WDR24	ENSG00000127580	-0.715972	1.40342	-2.80456	0.00730354	0.0332519	-2.68268	NEGLFC
CPSF2	ENSG00000165934	0.260646	4.22906	2.82004	0.00730822	0.0332674	2.68246	POSLFC
AC104574.2	ENSG00000259616	-0.603524	1.5605	-2.83598	0.00731732	0.0333009	-2.68205	NEGLFC
INSIG1	ENSG00000186480	0.809633	2.62068	2.8079	0.00731815	0.0333009	2.68201	POSLFC
TCEAL2	ENSG00000184905	0.44566	3.87839	2.82508	0.00732238	0.0333143	2.68182	POSLFC
ATF3	ENSG00000162772	-1.14218	-0.379024	-2.82751	0.00733087	0.0333471	-2.68143	NEGLFC
LINC00629	ENSG00000227060	0.945501	0.860786	2.80767	0.00733469	0.0333586	2.68125	POSLFC
TMPO	ENSG00000120802	0.417979	4.32011	2.80864	0.00733714	0.033364	2.68114	POSLFC
AL158212.1	ENSG00000225292	0.465107	2.86392	2.83246	0.00734721	0.0334039	2.68068	POSLFC
TINF2	ENSG00000092330	-0.797823	0.645812	-2.80221	0.00734926	0.0334074	-2.68059	NEGLFC
HDAC7	ENSG00000061273	-0.339973	5.40008	-2.8331	0.00735398	0.033423	-2.68037	NEGLFC
LINC00391	ENSG00000238230	-1.70172	-2.50517	-2.80181	0.00735704	0.033431	-2.68024	NEGLFC
AC026333.3	ENSG00000256249	1.24685	-1.18473	2.80401	0.00735908	0.0334316	2.68014	POSLFC
AC132153.1	ENSG00000285755	-0.891721	1.79665	-2.80806	0.00735974	0.0334316	-2.68011	NEGLFC
NLGN4X	ENSG00000146938	0.352397	7.36521	2.8212	0.0073722	0.0334823	2.67955	POSLFC
TNFRSF13C	ENSG00000159958	-1.12682	-1.88323	-2.841	0.00738299	0.0335255	-2.67906	NEGLFC
LHX2	ENSG00000106689	0.312642	5.36297	2.84958	0.00738649	0.0335355	2.6789	POSLFC
APOA1	ENSG00000118137	-1.24083	-1.6373	-2.83908	0.00739212	0.0335552	-2.67864	NEGLFC
AC024610.1	ENSG00000263435	-1.43441	-2.26938	-2.82025	0.00739816	0.033573	-2.67837	NEGLFC
MYL6	ENSG00000092841	-0.905276	3.26861	-2.8052	0.00739863	0.033573	-2.67835	NEGLFC
AC069431.1	ENSG00000240063	1.0051	-1.84422	2.79948	0.00740259	0.0335851	2.67817	POSLFC
HTR2A	ENSG00000102468	0.379753	5.90838	2.82675	0.00740391	0.0335852	2.67811	POSLFC
AL365361.1	ENSG00000259834	0.940149	2.04385	2.79965	0.00741854	0.0336457	2.67745	POSLFC
LEPROT	ENSG00000213625	0.435198	2.31915	2.80031	0.00742218	0.0336564	2.67728	POSLFC
LINC01164	ENSG00000189275	-0.908045	1.83904	-2.81924	0.0074265	0.0336676	-2.67709	NEGLFC
AL031587.1	ENSG00000222044	-1.73487	-2.7722	-2.79822	0.00742724	0.0336676	-2.67705	NEGLFC
OBSCN-AS1	ENSG00000162913	-1.18691	1.24403	-2.79856	0.00743074	0.0336776	-2.6769	NEGLFC
ZNF224	ENSG00000267680	-0.304611	4.41367	-2.8174	0.00743595	0.0336953	-2.67666	NEGLFC
DNAJB12	ENSG00000148719	-0.254771	4.30524	-2.80451	0.00744732	0.0337409	-2.67615	NEGLFC
LITAF	ENSG00000189067	-1.67206	0.87399	-2.79679	0.00745553	0.0337722	-2.67578	NEGLFC
PARP9	ENSG00000138496	-1.62255	-0.967703	-2.79648	0.00746157	0.0337937	-2.67551	NEGLFC
LAX1	ENSG00000122188	1.30723	-2.91442	2.79635	0.0074644	0.0338006	2.67538	POSLFC
AMN	ENSG00000166126	-1.00552	-1.08426	-2.8067	0.00746858	0.0338136	-2.6752	NEGLFC
LINC02136	ENSG00000261348	1.20212	0.597799	2.79599	0.00747117	0.0338195	2.67508	POSLFC
ZNF587B	ENSG00000269343	0.308343	5.58055	2.81322	0.00747273	0.0338206	2.67501	POSLFC
RPUSD1	ENSG00000007376	-0.903822	1.81745	-2.8075	0.00747487	0.0338244	-2.67491	NEGLFC
DBP	ENSG00000105516	-0.476876	2.53107	-2.8176	0.00748425	0.033861	-2.67449	NEGLFC
ASXL3	ENSG00000141431	0.487234	7.22383	2.81382	0.00748929	0.0338779	2.67427	POSLFC
SLC1A3	ENSG00000079215	-2.56357	2.53636	-2.79757	0.00749426	0.0338903	-2.67404	NEGLFC
BCHE	ENSG00000114200	-1.14813	1.27565	-2.82047	0.00749631	0.0338903	-2.67395	NEGLFC
CGREF1	ENSG00000138028	0.291769	4.60401	2.82577	0.00749632	0.0338903	2.67395	POSLFC
SLC30A7	ENSG00000162695	0.354503	5.20683	2.81129	0.00749725	0.0338903	2.67391	POSLFC
AC087564.1	ENSG00000285367	-2.80104	1.3582	-2.80868	0.00750567	0.0339225	-2.67353	NEGLFC
HSD11B1	ENSG00000117594	-1.67115	-0.130731	-2.80936	0.00750845	0.0339291	-2.67341	NEGLFC
FANK1	ENSG00000203780	0.374246	3.96178	2.80252	0.00751552	0.0339548	2.67309	POSLFC
NPIPA7	ENSG00000214967	-0.538823	1.42014	-2.79499	0.00751675	0.0339548	-2.67304	NEGLFC
MTF1	ENSG00000188786	0.203097	4.28879	2.8125	0.00751898	0.033959	2.67294	POSLFC
LINC02827	ENSG00000236908	-1.43953	-2.17222	-2.81928	0.00752895	0.0339981	-2.6725	NEGLFC
FKBP15	ENSG00000119321	-0.188282	5.34003	-2.8175	0.00753256	0.0340041	-2.67233	NEGLFC
AP002490.1	ENSG00000251143	-1.09758	-1.20895	-2.80443	0.00753291	0.0340041	-2.67232	NEGLFC
DLEU1	ENSG00000176124	-0.623881	4.34121	-2.79673	0.00753672	0.0340154	-2.67215	NEGLFC
GPN2	ENSG00000142751	0.26982	3.71892	2.80737	0.00754678	0.0340549	2.6717	POSLFC
MYPN	ENSG00000138347	1.05099	-1.07968	2.79212	0.00754813	0.0340551	2.67164	POSLFC
TEX55	ENSG00000163424	-1.30385	-3.01634	-2.80232	0.00755024	0.0340587	-2.67155	NEGLFC
NINJ2	ENSG00000171840	-1.68389	2.00905	-2.81506	0.00755441	0.0340716	-2.67136	NEGLFC
AL353688.1	ENSG00000286446	0.467954	2.65547	2.80894	0.0075765	0.0341653	2.67038	POSLFC
ZSWIM4	ENSG00000132003	0.40445	2.79862	2.81561	0.00757789	0.0341656	2.67032	POSLFC
EML3	ENSG00000149499	-1.9008	-1.03994	-2.82208	0.00757962	0.0341675	-2.67024	NEGLFC
ARPC4	ENSG00000241553	0.480166	3.81222	2.8133	0.00758883	0.0342031	2.66984	POSLFC
LZTS3	ENSG00000088899	-0.355211	6.59243	-2.81767	0.0075956	0.0342276	-2.66954	NEGLFC
AP006621.3	ENSG00000255284	-0.474071	4.62298	-2.81875	0.00760204	0.0342481	-2.66925	NEGLFC
WDR27	ENSG00000184465	-0.281873	6.28789	-2.82869	0.00760278	0.0342481	-2.66922	NEGLFC
PTOV1-AS2	ENSG00000269352	-1.48443	-3.17051	-2.79448	0.00761419	0.0342935	-2.66872	NEGLFC
RNF168	ENSG00000163961	0.282008	5.20033	2.82901	0.00761809	0.0343052	2.66854	POSLFC
AC073957.1	ENSG00000225146	-0.873552	0.544126	-2.80311	0.00762177	0.0343158	-2.66838	NEGLFC
DERL1	ENSG00000136986	0.385791	3.47986	2.78806	0.00762942	0.0343443	2.66804	POSLFC
PEX5L-AS2	ENSG00000244302	-1.55771	-0.725226	-2.79856	0.00763295	0.0343542	-2.66789	NEGLFC
AL359881.1	ENSG00000269978	-1.52992	-1.76432	-2.8115	0.00763579	0.0343582	-2.66776	NEGLFC
ZNF517	ENSG00000197363	-0.493186	2.2285	-2.80453	0.00763742	0.0343582	-2.66769	NEGLFC
MXRA8	ENSG00000162576	-1.50434	-2.06348	-2.80125	0.00763859	0.0343582	-2.66764	NEGLFC
SMARCD2	ENSG00000108604	-0.518278	4.28008	-2.80482	0.00763911	0.0343582	-2.66762	NEGLFC
SLC31A2	ENSG00000136867	-1.2791	1.57311	-2.78719	0.00764716	0.0343884	-2.66726	NEGLFC
PCTP	ENSG00000141179	-0.37474	3.96829	-2.82784	0.00764896	0.0343905	-2.66718	NEGLFC
AC124045.1	ENSG00000272077	0.957943	-0.128224	2.78682	0.00765459	0.0344099	2.66694	POSLFC
PRR5L	ENSG00000135362	-2.48785	1.6415	-2.80425	0.00765882	0.0344229	-2.66675	NEGLFC
AC034102.6	ENSG00000258317	-0.745398	-0.878288	-2.78579	0.00767547	0.0344908	-2.66602	NEGLFC
Z95331.1	ENSG00000280383	0.470235	3.44265	2.79847	0.00767658	0.0344908	2.66597	POSLFC
EEF1A2	ENSG00000101210	-0.691195	5.51145	-2.82702	0.007679	0.0344957	-2.66587	NEGLFC
DDN-AS1	ENSG00000257913	0.491779	2.943	2.78714	0.00768038	0.034496	2.66581	POSLFC
PSKH1	ENSG00000159792	0.245408	4.02759	2.81394	0.00768547	0.0345069	2.66558	POSLFC
HRH1	ENSG00000196639	0.494353	5.63048	2.80634	0.00768547	0.0345069	2.66558	POSLFC
TRPV3	ENSG00000167723	-0.464352	3.24397	-2.79369	0.00768996	0.0345211	-2.66539	NEGLFC
LINC02604	ENSG00000273142	-1.6162	-1.53094	-2.79737	0.00769716	0.0345474	-2.66507	NEGLFC
PDZRN4	ENSG00000165966	0.993342	7.75844	2.78636	0.00770365	0.0345684	2.66479	POSLFC
LINC02064	ENSG00000248391	1.21329	-2.57912	2.82379	0.0077045	0.0345684	2.66475	POSLFC
AC115522.1	ENSG00000268601	0.723805	-1.28126	2.80487	0.00770603	0.0345693	2.66469	POSLFC
AL359813.1	ENSG00000287055	0.778979	-0.181187	2.78518	0.00771422	0.0346001	2.66433	POSLFC
DCDC2B	ENSG00000222046	-0.961872	0.583754	-2.80356	0.00772762	0.0346542	-2.66374	NEGLFC
CYP1B1	ENSG00000138061	0.785532	2.03725	2.80091	0.00773143	0.0346653	2.66358	POSLFC
AL355836.2	ENSG00000286551	-0.562869	1.87885	-2.81617	0.0077362	0.0346807	-2.66337	NEGLFC
AC013565.1	ENSG00000260123	0.72982	-0.248899	2.788	0.00774136	0.0346964	2.66315	POSLFC
LEP	ENSG00000174697	1.01589	-2.10908	2.78451	0.00774236	0.0346964	2.6631	POSLFC
VASH1	ENSG00000071246	-0.491453	4.76522	-2.78226	0.00774729	0.0347124	-2.66289	NEGLFC
AC006148.1	ENSG00000242593	0.524898	7.33135	2.78222	0.00774884	0.0347134	2.66282	POSLFC
STK17B	ENSG00000081320	1.01502	0.450029	2.80796	0.00775592	0.0347332	2.66251	POSLFC
AC092681.3	ENSG00000273011	0.970922	-1.03379	2.80762	0.00775635	0.0347332	2.6625	POSLFC
AP006248.6	ENSG00000287303	-1.47775	-3.29582	-2.78865	0.00775727	0.0347332	-2.66246	NEGLFC
LMNB1-DT	ENSG00000251072	0.523943	1.81999	2.79166	0.00775955	0.0347374	2.66236	POSLFC
HTR2A-AS1	ENSG00000224517	1.3334	-2.83089	2.7852	0.00776516	0.0347565	2.66211	POSLFC
LINC01661	ENSG00000237460	1.19679	-1.89162	2.83768	0.00778267	0.0348247	2.66136	POSLFC
MEI4	ENSG00000269964	-0.91911	1.45216	-2.78272	0.00778307	0.0348247	-2.66134	NEGLFC
ZNF169	ENSG00000175787	0.274194	4.34997	2.77989	0.00779572	0.0348753	2.66079	POSLFC
AC103719.1	ENSG00000254040	-1.37368	-0.752435	-2.85644	0.00781695	0.0349642	-2.65988	NEGLFC
BBS5	ENSG00000163093	-0.342655	4.79366	-2.78577	0.00781876	0.0349664	-2.6598	NEGLFC
NDUFA4L2	ENSG00000185633	-0.61528	1.15224	-2.80028	0.00782649	0.0349949	-2.65946	NEGLFC
PCDHGA3	ENSG00000254245	-0.866867	0.0953683	-2.84118	0.00783268	0.0350165	-2.6592	NEGLFC
GPR37	ENSG00000170775	-1.5892	2.12325	-2.77781	0.00783872	0.0350375	-2.65894	NEGLFC
EFNB3	ENSG00000108947	-0.473224	3.56244	-2.78988	0.00784159	0.0350412	-2.65882	NEGLFC
LINC01235	ENSG00000270547	0.928384	-1.62108	2.79253	0.00784224	0.0350412	2.65879	POSLFC
LRRC37A2	ENSG00000238083	0.914962	4.81134	2.80618	0.00784497	0.0350473	2.65867	POSLFC
AL135784.1	ENSG00000287806	-1.4867	-3.31281	-2.80277	0.00785106	0.0350662	-2.65841	NEGLFC
AP003392.5	ENSG00000272186	-1.22066	-1.99795	-2.80323	0.0078519	0.0350662	-2.65837	NEGLFC
AGBL3	ENSG00000146856	-0.376516	5.021	-2.82071	0.00785441	0.0350714	-2.65827	NEGLFC
GNL2	ENSG00000134697	-0.41345	2.8656	-2.78332	0.00785719	0.0350778	-2.65815	NEGLFC
GSR	ENSG00000104687	0.267718	5.07961	2.81083	0.00786849	0.0351222	2.65766	POSLFC
PJA2	ENSG00000198961	0.372704	6.73316	2.80367	0.00787282	0.0351355	2.65748	POSLFC
AL022322.1	ENSG00000272720	-0.760024	1.22731	-2.79112	0.00787477	0.0351382	-2.65739	NEGLFC
AC005899.1	ENSG00000264083	0.535194	1.12414	2.80117	0.00787847	0.0351486	2.65723	POSLFC
SOX1-OT	ENSG00000224243	-0.924799	1.89605	-2.80794	0.00790566	0.0352639	-2.65607	NEGLFC
TPP2	ENSG00000134900	-0.258503	5.9915	-2.79657	0.00790847	0.0352678	-2.65595	NEGLFC
SFRP4	ENSG00000106483	-1.14928	-0.252262	-2.79271	0.00790954	0.0352678	-2.65591	NEGLFC
AP002433.2	ENSG00000285696	0.605263	0.644838	2.8019	0.00791103	0.0352678	2.65584	POSLFC
DMRTC1B	ENSG00000184911	-0.453374	1.63998	-2.81689	0.00791196	0.0352678	-2.6558	NEGLFC
LILRB1	ENSG00000104972	-1.68404	-2.38256	-2.7741	0.00791569	0.0352783	-2.65565	NEGLFC
CSF1R	ENSG00000182578	-1.74076	-0.406758	-2.78739	0.00792263	0.0353	-2.65535	NEGLFC
LINC02817	ENSG00000234754	-1.56405	-3.41824	-2.77374	0.00792327	0.0353	-2.65532	NEGLFC
LINC02054	ENSG00000224153	0.756082	3.36475	2.78779	0.00793863	0.0353572	2.65467	POSLFC
ZNF594	ENSG00000180626	-0.263607	4.72131	-2.78352	0.00793884	0.0353572	-2.65466	NEGLFC
CHORDC1	ENSG00000110172	0.525304	5.05319	2.78998	0.00794583	0.0353823	2.65436	POSLFC
SEC11A	ENSG00000140612	0.29737	4.39219	2.78231	0.00795519	0.0354179	2.65397	POSLFC
LACC1	ENSG00000179630	-1.22874	0.801014	-2.77142	0.00797168	0.0354821	-2.65327	NEGLFC
PCDHA5	ENSG00000204965	-0.529812	1.10749	-2.77139	0.00797235	0.0354821	-2.65324	NEGLFC
RALB	ENSG00000144118	0.283138	3.45466	2.78848	0.0079871	0.0355417	2.65261	POSLFC
AC090115.1	ENSG00000257735	-0.361265	5.2587	-2.80897	0.00799301	0.0355619	-2.65236	NEGLFC
WNT9B	ENSG00000158955	0.683642	1.49025	2.7706	0.00800311	0.0355989	2.65194	POSLFC
MED27	ENSG00000160563	0.260809	7.17837	2.78438	0.00800431	0.0355989	2.65189	POSLFC
AC135050.1	ENSG00000232748	0.719591	0.563382	2.80556	0.00800543	0.0355989	2.65184	POSLFC
PCYOX1L	ENSG00000145882	-0.52231	3.40931	-2.79439	0.00800919	0.0356091	-2.65168	NEGLFC
AC107419.1	ENSG00000228933	1.24316	-0.169205	2.79449	0.00801048	0.0356091	2.65163	POSLFC
TAFA4	ENSG00000163377	-1.93009	0.59154	-2.78259	0.00801189	0.0356093	-2.65157	NEGLFC
MPP2	ENSG00000108852	0.210699	5.75935	2.79646	0.00801638	0.0356232	2.65138	POSLFC
ACER1	ENSG00000167769	0.522909	1.43334	2.79554	0.00802706	0.0356645	2.65093	POSLFC
PLA2G7	ENSG00000146070	-0.518511	3.01851	-2.77915	0.00803816	0.0357077	-2.65046	NEGLFC
TMBIM4	ENSG00000155957	-0.336552	3.91682	-2.76883	0.00804779	0.0357432	-2.65006	NEGLFC
MGAT2	ENSG00000168282	0.851456	-0.0846428	2.78793	0.00804889	0.0357432	2.65001	POSLFC
AC004865.2	ENSG00000239636	0.696273	0.57793	2.79379	0.008055	0.0357642	2.64976	POSLFC
ATE1	ENSG00000107669	0.332888	6.72695	2.76715	0.0080618	0.0357883	2.64947	POSLFC
SH3BGRL	ENSG00000131171	-0.297366	6.34779	-2.79526	0.0080724	0.0358292	-2.64903	NEGLFC
ZFP90	ENSG00000184939	0.286567	6.12515	2.80021	0.00807672	0.0358423	2.64885	POSLFC
OR2T6	ENSG00000198104	0.98701	-0.186231	2.7877	0.00809627	0.0359229	2.64803	POSLFC
SEC62	ENSG00000008952	0.332624	5.51584	2.76474	0.00811299	0.0359909	2.64733	POSLFC
CNEP1R1	ENSG00000205423	0.320384	3.14587	2.78492	0.00812086	0.0360196	2.647	POSLFC
CMBL	ENSG00000164237	0.378844	2.94783	2.78263	0.00812255	0.0360196	2.64693	POSLFC
SETD4	ENSG00000185917	-0.299541	3.96237	-2.76446	0.00812362	0.0360196	-2.64689	NEGLFC
AL137786.1	ENSG00000258702	-0.442454	2.67057	-2.78913	0.00813064	0.0360425	-2.6466	NEGLFC
AC096996.3	ENSG00000288026	0.990787	-1.73177	2.78887	0.00813343	0.0360425	2.64648	POSLFC
ACD	ENSG00000102977	-0.743416	2.34017	-2.7649	0.00813407	0.0360425	-2.64645	NEGLFC
ITGB1	ENSG00000150093	-0.289443	4.64743	-2.77982	0.00813433	0.0360425	-2.64644	NEGLFC
MIF4GD	ENSG00000125457	-0.687809	1.32584	-2.7811	0.00815979	0.0361491	-2.64539	NEGLFC
PCDHA12	ENSG00000251664	-0.832992	1.40911	-2.79114	0.00816834	0.0361808	-2.64503	NEGLFC
KDM1A	ENSG00000004487	0.239343	6.13319	2.81589	0.00817332	0.0361942	2.64482	POSLFC
APOOL	ENSG00000155008	0.265883	4.50603	2.78222	0.00817414	0.0361942	2.64479	POSLFC
AC005363.2	ENSG00000277602	-1.35824	-1.66615	-2.82392	0.00817965	0.0362063	-2.64456	NEGLFC
BRD2	ENSG00000204256	-0.354543	4.53028	-2.7635	0.00817966	0.0362063	-2.64456	NEGLFC
MCL1	ENSG00000143384	0.59578	2.64653	2.76129	0.00818704	0.0362328	2.64426	POSLFC
SNHG18	ENSG00000250786	-1.44791	-2.49728	-2.7625	0.00818974	0.0362353	-2.64415	NEGLFC
ZBTB8A	ENSG00000160062	0.289768	4.05075	2.77623	0.00819146	0.0362353	2.64407	POSLFC
GHRL	ENSG00000157017	-1.11735	-0.517786	-2.78741	0.00819208	0.0362353	-2.64405	NEGLFC
FBXO9	ENSG00000112146	0.226644	5.60527	2.77733	0.00819319	0.0362353	2.644	POSLFC
CLVS1	ENSG00000177182	0.369524	6.90425	2.80888	0.00820135	0.0362652	2.64367	POSLFC
TRAPPC3	ENSG00000054116	0.26905	3.96154	2.76028	0.00820868	0.0362914	2.64336	POSLFC
TMX4	ENSG00000125827	0.350643	5.52895	2.79103	0.00821165	0.0362984	2.64324	POSLFC
OSBPL8	ENSG00000091039	0.298979	7.52519	2.80893	0.00821631	0.0363044	2.64305	POSLFC
STX18	ENSG00000168818	0.323302	5.70197	2.81224	0.00821656	0.0363044	2.64304	POSLFC
ROS1	ENSG00000047936	0.79361	5.28463	2.7722	0.00821721	0.0363044	2.64301	POSLFC
GALNT7	ENSG00000109586	0.279072	6.11161	2.84617	0.00822009	0.036311	2.64289	POSLFC
AL122014.1	ENSG00000287373	-0.979845	3.51863	-2.77259	0.0082292	0.0363451	-2.64252	NEGLFC
ZC3H10	ENSG00000135482	0.618727	1.19823	2.75868	0.00824333	0.0364013	2.64194	POSLFC
AC097532.3	ENSG00000286833	-0.478449	1.7791	-2.76282	0.00824961	0.0364228	-2.64168	NEGLFC
SLC7A14-AS1	ENSG00000285051	-2.53359	3.22889	-2.78191	0.00825586	0.0364442	-2.64142	NEGLFC
CCNT2-AS1	ENSG00000224043	0.415863	6.02561	2.76033	0.00825753	0.0364442	2.64135	POSLFC
PCDHGA8	ENSG00000253767	-0.536289	2.34012	-2.7587	0.00825868	0.0364442	-2.64131	NEGLFC
EFHD1	ENSG00000115468	-1.629	2.23222	-2.78335	0.00826231	0.0364541	-2.64116	NEGLFC
AC104134.1	ENSG00000225420	1.13253	-1.10534	2.75736	0.00827185	0.03649	2.64077	POSLFC
HSD17B11	ENSG00000198189	0.417921	3.86896	2.76565	0.00828951	0.0365581	2.64004	POSLFC
PHF8	ENSG00000172943	0.36247	4.86841	2.76872	0.0082901	0.0365581	2.64002	POSLFC
PCDHGB3	ENSG00000262209	-0.899055	-0.569072	-2.75695	0.00830293	0.0366028	-2.6395	NEGLFC
NSD3	ENSG00000147548	0.166818	7.88309	2.78114	0.00830306	0.0366028	2.63949	POSLFC
AP002495.1	ENSG00000254469	-0.363085	3.99759	-2.75575	0.00830687	0.0366134	-2.63934	NEGLFC
LENG8-AS1	ENSG00000226696	0.359492	2.91908	2.76587	0.00831358	0.0366359	2.63906	POSLFC
STK38L	ENSG00000211455	0.302298	5.68579	2.76768	0.0083148	0.0366359	2.63901	POSLFC
HRCT1	ENSG00000196196	-0.971188	-0.841972	-2.75495	0.00832447	0.0366723	-2.63862	NEGLFC
AL359233.1	ENSG00000258696	-1.09124	-0.466399	-2.77528	0.00832752	0.0366746	-2.63849	NEGLFC
PNLIP	ENSG00000175535	1.10917	-3.20556	2.75657	0.00832782	0.0366746	2.63848	POSLFC
NKAIN1	ENSG00000084628	0.609363	4.22105	2.78619	0.00835437	0.0367853	2.6374	POSLFC
BOC	ENSG00000144857	0.484839	4.11017	2.76968	0.00837616	0.0368708	2.63652	POSLFC
LINC00663	ENSG00000266904	0.355855	3.23503	2.77502	0.00837663	0.0368708	2.6365	POSLFC
TIMP2	ENSG00000035862	0.768568	3.89646	2.75325	0.0083837	0.0368957	2.63621	POSLFC
AC006333.1	ENSG00000230442	1.26848	-1.51822	2.77259	0.00839034	0.0369186	2.63594	POSLFC
C11orf68	ENSG00000175573	0.833419	1.96542	2.77785	0.00839799	0.036946	2.63564	POSLFC
LIPJ	ENSG00000204022	-0.946528	-0.50018	-2.75953	0.00840733	0.0369798	-2.63526	NEGLFC
AC092803.2	ENSG00000286213	-1.00802	-1.72605	-2.77323	0.00840852	0.0369798	-2.63521	NEGLFC
AC010834.1	ENSG00000253722	-1.17903	-3.68322	-2.75079	0.0084157	0.0369967	-2.63492	NEGLFC
AC079942.1	ENSG00000249725	1.06951	-1.73401	2.75194	0.00841583	0.0369967	2.63492	POSLFC
WDTC1	ENSG00000142784	0.243071	5.30555	2.77139	0.00841662	0.0369967	2.63488	POSLFC
IFNGR2	ENSG00000159128	0.290126	4.96749	2.75256	0.00842237	0.0370156	2.63465	POSLFC
SSR1	ENSG00000124783	0.221106	5.4983	2.76822	0.00842377	0.0370156	2.63459	POSLFC
AC090164.2	ENSG00000274139	-1.41354	-1.26171	-2.81357	0.0084401	0.0370789	-2.63394	NEGLFC
AC008170.1	ENSG00000285754	1.08459	-1.21882	2.74965	0.00844104	0.0370789	2.6339	POSLFC
PDZD4	ENSG00000067840	-0.435766	5.50729	-2.79424	0.00844284	0.0370805	-2.63383	NEGLFC
EPOP	ENSG00000273604	0.786101	1.70025	2.78482	0.00844587	0.0370876	2.63371	POSLFC
CDH19	ENSG00000071991	-2.07104	1.77257	-2.75138	0.00845055	0.0371018	-2.63352	NEGLFC
PCSK1	ENSG00000175426	0.756026	4.04787	2.76201	0.00845572	0.0371179	2.63331	POSLFC
CLGN	ENSG00000153132	0.560754	2.32481	2.75828	0.00845706	0.0371179	2.63326	POSLFC
TYMP	ENSG00000025708	-1.68658	-0.484458	-2.74825	0.00847189	0.0371767	-2.63266	NEGLFC
ZNFX1	ENSG00000124201	-0.302554	4.5152	-2.76686	0.00847416	0.0371804	-2.63257	NEGLFC
TRAF4	ENSG00000076604	-1.85202	-1.06418	-2.76865	0.00847827	0.0371921	-2.6324	NEGLFC
CPA4	ENSG00000128510	0.94741	-0.888751	2.74896	0.00848412	0.0372115	2.63217	POSLFC
LINC01823	ENSG00000224655	0.849042	-0.549463	2.76126	0.00849024	0.037232	2.63193	POSLFC
AL162253.2	ENSG00000286162	0.369759	4.94779	2.76686	0.00849495	0.0372464	2.63174	POSLFC
CDK12	ENSG00000167258	0.217152	6.55838	2.75623	0.00849972	0.0372611	2.63155	POSLFC
MTX3	ENSG00000177034	0.346455	4.01476	2.76375	0.00851239	0.0373103	2.63104	POSLFC
AC011379.2	ENSG00000254363	-1.01468	2.43519	-2.75644	0.0085226	0.0373487	-2.63063	NEGLFC
EEF2K	ENSG00000103319	0.327636	5.50829	2.76005	0.00852658	0.0373599	2.63047	POSLFC
AC092979.2	ENSG00000287198	-1.3475	-3.58325	-2.75688	0.00853772	0.0373999	-2.63003	NEGLFC
OLFML2A	ENSG00000185585	1.23175	0.304326	2.76811	0.00853931	0.0373999	2.62997	POSLFC
AL031714.1	ENSG00000261505	-1.1496	-1.26784	-2.76159	0.00854004	0.0373999	-2.62994	NEGLFC
OLAH	ENSG00000152463	1.065	-2.19116	2.76876	0.00854245	0.0374042	2.62984	POSLFC
XK	ENSG00000047597	0.34503	3.69992	2.7691	0.00854509	0.0374094	2.62974	POSLFC
FANCB	ENSG00000181544	-0.464135	2.30173	-2.74438	0.00855831	0.0374578	-2.62921	NEGLFC
KRAS	ENSG00000133703	0.437359	4.22704	2.75634	0.00855901	0.0374578	2.62918	POSLFC
IL4I1	ENSG00000104951	-0.696713	0.178087	-2.74394	0.00856824	0.0374918	-2.62882	NEGLFC
UCHL5	ENSG00000116750	0.309766	4.73903	2.77359	0.00857572	0.0375183	2.62852	POSLFC
PPP1R37	ENSG00000104866	-0.504796	4.04593	-2.78584	0.00857724	0.0375186	-2.62846	NEGLFC
LINC01511	ENSG00000250584	-0.58263	2.12399	-2.75999	0.0085868	0.037554	-2.62808	NEGLFC
DACT2	ENSG00000164488	-1.38906	-2.64731	-2.76403	0.0085934	0.0375766	-2.62782	NEGLFC
LLGL1	ENSG00000131899	-0.794489	2.01494	-2.74305	0.00859646	0.0375815	-2.6277	NEGLFC
LINC01978	ENSG00000262188	-1.84224	-2.15863	-2.77291	0.00859743	0.0375815	-2.62766	NEGLFC
AC020719.1	ENSG00000237035	1.11517	-2.28466	2.75713	0.00863013	0.0377181	2.62637	POSLFC
SUCLG1	ENSG00000163541	0.236377	5.31269	2.76581	0.00863352	0.0377266	2.62624	POSLFC
RARA	ENSG00000131759	-0.444366	4.22858	-2.76345	0.00864398	0.037766	-2.62582	NEGLFC
UBOX5	ENSG00000185019	0.221011	4.43716	2.7587	0.00865333	0.0378005	2.62545	POSLFC
NECTIN3-AS1	ENSG00000242242	-0.829904	4.97817	-2.77406	0.00865493	0.0378011	-2.62539	NEGLFC
AC019077.1	ENSG00000214559	0.655466	1.06954	2.74185	0.00866006	0.0378171	2.62519	POSLFC
LINC00426	ENSG00000238121	0.772501	1.82361	2.76487	0.00866245	0.0378212	2.6251	POSLFC
TCF7L2	ENSG00000148737	0.418789	5.66217	2.73956	0.00866688	0.0378342	2.62492	POSLFC
FUOM	ENSG00000148803	-1.21554	-2.87655	-2.74916	0.00867002	0.0378416	-2.6248	NEGLFC
BANK1	ENSG00000153064	0.44207	2.81477	2.75264	0.00867548	0.037859	2.62458	POSLFC
OPRL1	ENSG00000125510	-0.520166	2.90265	-2.7633	0.00867736	0.0378609	-2.62451	NEGLFC
ACTR1B	ENSG00000115073	-0.340834	5.05343	-2.76632	0.00867926	0.0378628	-2.62444	NEGLFC
FAM83H	ENSG00000180921	-0.619021	2.34161	-2.74517	0.00868549	0.0378774	-2.62419	NEGLFC
AP005436.1	ENSG00000255102	1.45008	-2.90341	2.76215	0.00868553	0.0378774	2.62419	POSLFC
LINC01393	ENSG00000225535	1.34625	-1.63048	2.75431	0.00868893	0.0378859	2.62406	POSLFC
AL161630.1	ENSG00000233569	1.17095	-1.62495	2.7385	0.00869098	0.0378885	2.62398	POSLFC
GNPAT	ENSG00000116906	-0.396338	4.22352	-2.75393	0.0087046	0.0379397	-2.62344	NEGLFC
ZNF385B	ENSG00000144331	0.314306	9.0277	2.73949	0.00870565	0.0379397	2.6234	POSLFC
AL133520.1	ENSG00000273893	1.02412	-1.52252	2.7703	0.00870973	0.0379511	2.62324	POSLFC
AL355512.1	ENSG00000273143	0.755867	1.78453	2.73761	0.00871123	0.0379513	2.62318	POSLFC
GET4	ENSG00000239857	-0.55198	0.946835	-2.77485	0.00871549	0.0379635	-2.62302	NEGLFC
ZNF44	ENSG00000197857	-0.264415	5.2078	-2.74864	0.00871944	0.0379718	-2.62286	NEGLFC
PSMC5	ENSG00000087191	-0.699587	2.93016	-2.7372	0.00872064	0.0379718	-2.62282	NEGLFC
RPS6KB1	ENSG00000108443	0.341489	5.87696	2.77981	0.0087218	0.0379718	2.62277	POSLFC
DENND6B	ENSG00000205593	-0.408514	6.06976	-2.78863	0.00874061	0.0380474	-2.62204	NEGLFC
EBP	ENSG00000147155	-0.650148	2.74965	-2.74697	0.00875208	0.0380909	-2.62159	NEGLFC
KIAA1671	ENSG00000197077	0.338481	7.03651	2.75452	0.00875377	0.0380919	2.62152	POSLFC
SOD3	ENSG00000109610	-1.5953	-3.2343	-2.73673	0.00875524	0.0380919	-2.62147	NEGLFC
PRR3	ENSG00000204576	0.367361	4.33422	2.76915	0.00876249	0.038117	2.62118	POSLFC
NDE1	ENSG00000072864	-1.67032	2.01005	-2.74302	0.00876548	0.0381237	-2.62107	NEGLFC
AC090772.3	ENSG00000265750	0.562548	1.23006	2.73606	0.0087716	0.0381439	2.62083	POSLFC
ST6GALNAC6	ENSG00000160408	0.438344	3.84961	2.74356	0.00878079	0.0381765	2.62047	POSLFC
VCPIP1	ENSG00000175073	0.415384	3.93565	2.75219	0.00878203	0.0381765	2.62042	POSLFC
VPS37D	ENSG00000176428	0.760212	1.01006	2.74857	0.00878581	0.0381865	2.62028	POSLFC
PWWP2B	ENSG00000171813	-0.477023	3.31053	-2.75817	0.00879373	0.0382137	-2.61997	NEGLFC
SLC35F1	ENSG00000196376	0.719104	7.9531	2.73395	0.00879501	0.0382137	2.61992	POSLFC
RASSF2	ENSG00000101265	-2.25898	1.13359	-2.74657	0.00880238	0.0382393	-2.61964	NEGLFC
TNIK	ENSG00000154310	0.316016	7.83687	2.73325	0.00881115	0.038271	2.6193	POSLFC
CAB39	ENSG00000135932	0.272543	6.4068	2.7512	0.00881512	0.0382819	2.61914	POSLFC
AL157871.6	ENSG00000259052	-0.84837	-0.392551	-2.76393	0.00881928	0.0382935	-2.61898	NEGLFC
ZNF33A	ENSG00000189180	0.347608	5.26364	2.73442	0.00882509	0.0383084	2.61876	POSLFC
AC005736.1	ENSG00000262185	0.507874	1.77333	2.75617	0.00882565	0.0383084	2.61873	POSLFC
PDE12	ENSG00000174840	0.377942	3.32242	2.7688	0.00882824	0.0383132	2.61863	POSLFC
MYLK4	ENSG00000145949	0.423355	2.87837	2.73233	0.00883222	0.0383241	2.61848	POSLFC
IMPDH1	ENSG00000106348	-0.494978	2.97464	-2.75029	0.00883619	0.038334	-2.61833	NEGLFC
GJC2	ENSG00000198835	-0.984711	0.921992	-2.73448	0.00883746	0.038334	-2.61828	NEGLFC
CCDC179	ENSG00000255359	1.27386	-2.96805	2.74704	0.00883927	0.0383355	2.61821	POSLFC
DNAH3	ENSG00000158486	0.745346	1.40996	2.7608	0.00884523	0.0383549	2.61798	POSLFC
WDR55	ENSG00000120314	-0.345076	2.69333	-2.75234	0.00885177	0.0383769	-2.61773	NEGLFC
RBMS3	ENSG00000144642	0.95578	5.83377	2.7326	0.0088689	0.0384447	2.61707	POSLFC
RAB7A	ENSG00000075785	0.24968	6.40873	2.73842	0.00887723	0.0384744	2.61675	POSLFC
SCAMP4	ENSG00000227500	-0.299484	4.20596	-2.76244	0.00887941	0.0384774	-2.61666	NEGLFC
GTF2E1	ENSG00000153767	0.4051	1.87389	2.73237	0.00889014	0.0385152	2.61625	POSLFC
LINC01348	ENSG00000280587	1.29224	-1.8779	2.75086	0.00889223	0.0385152	2.61617	POSLFC
ATP5PD	ENSG00000167863	-0.45731	3.03461	-2.73134	0.00889258	0.0385152	-2.61616	NEGLFC
USP24	ENSG00000162402	-0.204748	6.69054	-2.75176	0.00889794	0.038532	-2.61595	NEGLFC
ZNF610	ENSG00000167554	0.461812	2.51176	2.7463	0.00889965	0.038533	2.61588	POSLFC
RAD50	ENSG00000113522	-0.251219	6.39676	-2.74685	0.00890321	0.0385361	-2.61575	NEGLFC
TARBP1	ENSG00000059588	-0.422355	7.9994	-2.7496	0.00890334	0.0385361	-2.61574	NEGLFC
FBXO17	ENSG00000269190	0.433792	5.11869	2.74262	0.00891586	0.0385839	2.61526	POSLFC
SNTG1	ENSG00000147481	0.398684	10.2912	2.73027	0.00892126	0.038595	2.61506	POSLFC
SH2D6	ENSG00000152292	-1.03884	-0.683041	-2.78388	0.0089214	0.038595	-2.61505	NEGLFC
LINC00702	ENSG00000233117	1.4072	-2.37522	2.76106	0.00892666	0.0386113	2.61485	POSLFC
MATK	ENSG00000007264	-0.326793	4.92995	-2.75466	0.00892924	0.0386161	-2.61475	NEGLFC
AC007389.5	ENSG00000281920	-1.09281	-2.54923	-2.74077	0.00893816	0.0386482	-2.61441	NEGLFC
APPL1	ENSG00000157500	0.287074	5.31362	2.72769	0.00893982	0.038649	2.61435	POSLFC
CEP295	ENSG00000166004	-0.227007	5.99525	-2.73317	0.0089451	0.0386653	-2.61415	NEGLFC
LRRC66	ENSG00000188993	0.352008	2.7725	2.73975	0.00894738	0.0386688	2.61406	POSLFC
NDFIP1	ENSG00000131507	0.361058	7.013	2.72814	0.0089654	0.0387402	2.61337	POSLFC
GACAT2	ENSG00000265962	0.55108	2.0729	2.74065	0.00897425	0.0387667	2.61303	POSLFC
NME3	ENSG00000103024	-0.647303	3.83489	-2.72616	0.00897576	0.0387667	-2.61298	NEGLFC
AC009063.1	ENSG00000259914	-1.63103	-3.28735	-2.73485	0.008976	0.0387667	-2.61297	NEGLFC
ATP6V1A	ENSG00000114573	0.214678	6.57593	2.7458	0.00898335	0.0387919	2.61269	POSLFC
AL035448.1	ENSG00000236526	-1.34047	-2.86653	-2.74715	0.00899166	0.0388214	-2.61237	NEGLFC
AC020584.1	ENSG00000286980	0.889951	-0.702401	2.74767	0.00900548	0.0388746	2.61185	POSLFC
AC008147.2	ENSG00000257298	0.764589	-0.0120196	2.73688	0.00900777	0.0388759	2.61176	POSLFC
HMBOX1	ENSG00000147421	0.321208	6.37081	2.72475	0.00900879	0.0388759	2.61172	POSLFC
RFX8	ENSG00000196460	-0.412154	4.52697	-2.75109	0.00901192	0.038883	-2.6116	NEGLFC
ATP2C1	ENSG00000017260	0.315753	7.01662	2.72339	0.00904081	0.0390012	2.61051	POSLFC
AL355347.1	ENSG00000287679	-0.543878	2.7089	-2.73626	0.00904493	0.0390124	-2.61035	NEGLFC
AC007786.4	ENSG00000287272	-0.645239	0.519111	-2.73393	0.00905436	0.0390467	-2.60999	NEGLFC
VPS39	ENSG00000166887	-0.280326	5.32288	-2.7298	0.00905849	0.039058	-2.60984	NEGLFC
PCLO	ENSG00000186472	0.327956	8.9624	2.74042	0.00906423	0.0390762	2.60962	POSLFC
ERG28	ENSG00000133935	0.447195	2.50376	2.73493	0.00907245	0.039105	2.60931	POSLFC
PLEKHA2	ENSG00000169499	0.451492	5.60338	2.73399	0.00907391	0.039105	2.60926	POSLFC
EP400	ENSG00000183495	-0.20279	7.01419	-2.7394	0.00907697	0.0391117	-2.60914	NEGLFC
LINC00599	ENSG00000253230	-0.377959	7.64386	-2.73326	0.00908383	0.0391348	-2.60888	NEGLFC
AC074051.5	ENSG00000285567	0.452485	2.35738	2.72964	0.00908968	0.0391535	2.60866	POSLFC
HERC1	ENSG00000103657	-0.159416	9.08316	-2.74458	0.00909172	0.0391558	-2.60859	NEGLFC
AC092720.1	ENSG00000260750	-0.429496	3.43486	-2.74489	0.0091052	0.039189	-2.60808	NEGLFC
AP2A2	ENSG00000183020	-0.261115	7.26288	-2.7606	0.00910573	0.039189	-2.60806	NEGLFC
AP001266.2	ENSG00000255557	-0.932893	2.49973	-2.74185	0.00910598	0.039189	-2.60805	NEGLFC
TAS2R31	ENSG00000256436	-0.597958	-0.0909197	-2.73535	0.0091065	0.039189	-2.60803	NEGLFC
AP002478.2	ENSG00000266513	0.782217	-0.458176	2.73702	0.00910698	0.039189	2.60801	POSLFC
AC068722.1	ENSG00000259200	0.636573	2.27567	2.74334	0.00910909	0.0391916	2.60793	POSLFC
RANBP6	ENSG00000137040	0.536439	3.10921	2.74558	0.00911427	0.0392073	2.60774	POSLFC
AC024941.1	ENSG00000278011	-1.43309	-2.16568	-2.73074	0.00912172	0.0392328	-2.60746	NEGLFC
PPIL4	ENSG00000131013	0.286738	5.08597	2.71991	0.00912321	0.0392328	2.6074	POSLFC
ZNF280B	ENSG00000275004	0.25358	3.88073	2.72895	0.00912506	0.0392343	2.60733	POSLFC
BDH1	ENSG00000161267	-0.434645	6.86461	-2.76604	0.00912905	0.0392449	-2.60718	NEGLFC
AC009549.1	ENSG00000270607	0.808025	-0.623723	2.74604	0.00914008	0.0392858	2.60677	POSLFC
NSL1	ENSG00000117697	0.364993	5.56363	2.71967	0.0091469	0.0392948	2.60651	POSLFC
SEMA3F-AS1	ENSG00000235016	0.794273	0.124964	2.74739	0.00914697	0.0392948	2.60651	POSLFC
PIK3CD-AS2	ENSG00000231789	1.05581	-1.75279	2.71889	0.0091475	0.0392948	2.60649	POSLFC
C15orf61	ENSG00000189227	0.548186	3.09317	2.73696	0.0091482	0.0392948	2.60647	POSLFC
NCOA7	ENSG00000111912	0.279945	6.99658	2.75426	0.00915426	0.0393143	2.60624	POSLFC
PCF11-AS1	ENSG00000269939	0.793798	0.988046	2.71877	0.00915814	0.0393245	2.60609	POSLFC
ACBD4	ENSG00000181513	-0.339046	3.46341	-2.74944	0.00916284	0.0393381	-2.60592	NEGLFC
AC092546.1	ENSG00000249988	0.664786	1.8158	2.7309	0.00916901	0.0393581	2.60569	POSLFC
ENOX2	ENSG00000165675	-0.604011	4.10196	-2.71782	0.00917303	0.039363	-2.60554	NEGLFC
CNRIP1	ENSG00000119865	0.325245	5.16977	2.73862	0.00917318	0.039363	2.60553	POSLFC
TAB3	ENSG00000157625	0.282722	4.09671	2.72308	0.00917653	0.0393708	2.60541	POSLFC
ROPN1L	ENSG00000145491	0.478387	2.79271	2.75876	0.00918225	0.0393889	2.60519	POSLFC
TTC36	ENSG00000172425	-1.08152	-1.65853	-2.75286	0.00918738	0.0394044	-2.605	NEGLFC
KCNN4	ENSG00000104783	0.80176	0.729035	2.73922	0.00920072	0.0394551	2.6045	POSLFC
AC009107.1	ENSG00000260867	0.840002	-0.602595	2.7274	0.00921079	0.0394917	2.60413	POSLFC
AL589645.1	ENSG00000287368	-0.551741	2.22192	-2.75156	0.00923379	0.0395838	-2.60327	NEGLFC
CAMKV	ENSG00000164076	-0.530496	5.86227	-2.76014	0.00923628	0.039588	-2.60318	NEGLFC
PTPRD	ENSG00000153707	0.366802	11.8101	2.71693	0.00924401	0.0396146	2.6029	POSLFC
AC012645.1	ENSG00000250616	0.54385	1.25238	2.74998	0.00924604	0.0396167	2.60282	POSLFC
PKIA-AS1	ENSG00000254266	1.25324	1.4627	2.74124	0.00924903	0.0396212	2.60271	POSLFC
MAMDC2-AS1	ENSG00000204706	0.400368	4.18933	2.7401	0.00925014	0.0396212	2.60267	POSLFC
DZANK1	ENSG00000089091	-0.244391	5.11463	-2.71492	0.0092542	0.0396321	-2.60252	NEGLFC
KBTBD12	ENSG00000187715	0.427528	4.87332	2.71474	0.00928256	0.0397429	2.60147	POSLFC
EXOC3-AS1	ENSG00000221990	0.619668	1.76929	2.73188	0.00928313	0.0397429	2.60145	POSLFC
DLL4	ENSG00000128917	-0.758791	-0.0111445	-2.75192	0.00928811	0.0397465	-2.60126	NEGLFC
ZNF831	ENSG00000124203	0.397477	5.5691	2.76684	0.00928817	0.0397465	2.60126	POSLFC
ST3GAL6-AS1	ENSG00000239445	0.747983	1.93922	2.73208	0.00928857	0.0397465	2.60125	POSLFC
SMIM12	ENSG00000163866	0.375045	5.74886	2.71213	0.00930973	0.0398247	2.60047	POSLFC
AL445222.1	ENSG00000271833	-0.422033	2.02609	-2.73992	0.00931028	0.0398247	-2.60045	NEGLFC
AICDA	ENSG00000111732	1.07946	-2.83884	2.72549	0.0093118	0.0398247	2.60039	POSLFC
AC096992.3	ENSG00000286915	1.2642	-2.3508	2.72666	0.00931297	0.0398247	2.60035	POSLFC
AC011474.1	ENSG00000264515	-0.482315	6.25122	-2.73533	0.00931814	0.0398402	-2.60016	NEGLFC
AC025470.2	ENSG00000250961	0.745695	1.1021	2.71153	0.00932437	0.0398603	2.59993	POSLFC
LINC01122	ENSG00000233723	0.461695	8.34064	2.72988	0.0093321	0.0398851	2.59964	POSLFC
AC069224.1	ENSG00000260572	-0.851059	0.117492	-2.74981	0.00933325	0.0398851	-2.5996	NEGLFC
VPS33B	ENSG00000184056	-0.294113	4.0428	-2.73868	0.00935396	0.0399671	-2.59884	NEGLFC
AFF3	ENSG00000144218	0.298362	9.46546	2.78675	0.00935806	0.039978	2.59869	POSLFC
ZCCHC17	ENSG00000121766	0.255788	5.65411	2.71056	0.00937445	0.0400415	2.59809	POSLFC
OGT	ENSG00000147162	-0.234764	7.06111	-2.75229	0.00937797	0.0400461	-2.59796	NEGLFC
SH3GLB2	ENSG00000148341	-0.630389	4.87456	-2.75198	0.00937863	0.0400461	-2.59793	NEGLFC
SUMF2	ENSG00000129103	-0.448541	4.93105	-2.73358	0.00938273	0.0400571	-2.59778	NEGLFC
AC005332.3	ENSG00000274561	0.676763	0.649428	2.70887	0.00938892	0.040065	2.59756	POSLFC
FANCM	ENSG00000187790	-0.301693	4.41088	-2.73341	0.00938895	0.040065	-2.59756	NEGLFC
ACADL	ENSG00000115361	-1.41835	-1.50026	-2.70886	0.00938923	0.040065	-2.59755	NEGLFC
AC068888.2	ENSG00000257475	0.573961	0.312882	2.70834	0.00940187	0.0401124	2.59708	POSLFC
LINC02311	ENSG00000258718	-1.01162	-2.84323	-2.72846	0.00940584	0.0401227	-2.59694	NEGLFC
ISOC1	ENSG00000066583	0.750681	0.788101	2.71354	0.00941764	0.0401649	2.59651	POSLFC
FAM169B	ENSG00000283597	0.665952	3.00556	2.71471	0.0094205	0.0401649	2.5964	POSLFC
DCUN1D2-AS	ENSG00000233613	-1.20546	-1.89873	-2.74568	0.0094212	0.0401649	-2.59638	NEGLFC
ANP32D	ENSG00000139223	-0.945362	-1.35953	-2.76383	0.00942191	0.0401649	-2.59635	NEGLFC
IFIT1	ENSG00000185745	0.447952	2.8055	2.71571	0.00943258	0.0402038	2.59596	POSLFC
SUN3	ENSG00000164744	-0.886221	1.88993	-2.71805	0.00945234	0.0402814	-2.59525	NEGLFC
ACADSB	ENSG00000196177	0.262396	5.52209	2.73135	0.00946511	0.0403287	2.59478	POSLFC
PHF6	ENSG00000156531	0.379012	4.16472	2.71451	0.00946914	0.0403287	2.59464	POSLFC
RAB3B	ENSG00000169213	1.03078	1.78419	2.70983	0.00946926	0.0403287	2.59463	POSLFC
ARMH3	ENSG00000120029	0.266251	6.84525	2.70558	0.00946966	0.0403287	2.59462	POSLFC
ADI1	ENSG00000182551	-0.427132	2.82328	-2.71915	0.00947609	0.0403495	-2.59438	NEGLFC
ACOX3	ENSG00000087008	-0.268622	5.40327	-2.73222	0.00948186	0.0403674	-2.59417	NEGLFC
CDCA7L	ENSG00000164649	-1.34368	-0.978651	-2.72552	0.00948715	0.0403834	-2.59398	NEGLFC
LINC01695	ENSG00000236532	0.815928	2.59422	2.7111	0.00949464	0.0404086	2.59371	POSLFC
LEMD3	ENSG00000174106	0.368516	5.36248	2.71698	0.00949651	0.04041	2.59364	POSLFC
DNAJC24	ENSG00000170946	-0.342424	5.12476	-2.73513	0.00951783	0.040494	-2.59287	NEGLFC
PRKAG2-AS1	ENSG00000239911	0.653087	1.60345	2.7273	0.00952381	0.0405128	2.59266	POSLFC
SLC44A2	ENSG00000129353	-0.309651	5.29044	-2.74168	0.00952594	0.0405153	-2.59258	NEGLFC
DNAJC13	ENSG00000138246	-0.246493	5.79326	-2.73064	0.00953142	0.040532	-2.59238	NEGLFC
PCDHGA7	ENSG00000253537	-0.786968	0.549942	-2.70286	0.00953664	0.0405467	-2.59219	NEGLFC
SNAI2	ENSG00000019549	0.922321	-0.740556	2.71797	0.00953885	0.0405467	2.59211	POSLFC
CTNS	ENSG00000040531	-0.401219	2.86671	-2.73248	0.00954034	0.0405467	-2.59206	NEGLFC
RNF130	ENSG00000113269	-0.305199	7.73559	-2.72484	0.00954244	0.0405467	-2.59198	NEGLFC
MBLAC1	ENSG00000214309	-0.63967	0.506995	-2.71253	0.00954351	0.0405467	-2.59194	NEGLFC
ZBTB7A	ENSG00000178951	0.386559	6.60787	2.73412	0.00954462	0.0405467	2.5919	POSLFC
TMEM238L	ENSG00000263429	0.996198	-2.39339	2.70472	0.00954685	0.0405467	2.59182	POSLFC
AC092535.5	ENSG00000273179	-1.11898	-1.68036	-2.71186	0.00954739	0.0405467	-2.5918	NEGLFC
LINC01133	ENSG00000224259	0.973092	0.75797	2.73222	0.00955139	0.0405571	2.59166	POSLFC
NTMT1	ENSG00000148335	-0.402482	2.88519	-2.72725	0.00955357	0.0405597	-2.59158	NEGLFC
CD24	ENSG00000272398	0.794109	1.64987	2.71789	0.00956741	0.0406082	2.59108	POSLFC
TCTEX1D2	ENSG00000213123	0.326812	5.48056	2.72298	0.00956812	0.0406082	2.59106	POSLFC
NRXN1	ENSG00000179915	0.490395	11.5544	2.71681	0.00958677	0.0406807	2.59039	POSLFC
ASB7	ENSG00000183475	0.248917	4.82714	2.71662	0.00959874	0.040714	2.58996	POSLFC
SERPINB1	ENSG00000021355	-0.966376	-0.259606	-2.70027	0.00960098	0.040714	-2.58988	NEGLFC
MAPRE1	ENSG00000101367	0.31512	3.01487	2.72855	0.00960109	0.040714	2.58987	POSLFC
Z99916.1	ENSG00000236641	1.11075	-2.15969	2.72018	0.00960527	0.040714	2.58972	POSLFC
ZNF185	ENSG00000147394	0.587834	0.825286	2.70182	0.00960705	0.040714	2.58966	POSLFC
OLIG1	ENSG00000184221	-2.21433	-0.00471565	-2.70883	0.00960754	0.040714	-2.58964	NEGLFC
KRT15	ENSG00000171346	1.16499	-1.83178	2.72574	0.00960781	0.040714	2.58963	POSLFC
SGSH	ENSG00000181523	-0.682762	1.53628	-2.70537	0.00960813	0.040714	-2.58962	NEGLFC
MAP3K7CL	ENSG00000156265	0.573044	2.71256	2.7107	0.00960969	0.040714	2.58957	POSLFC
ME3	ENSG00000151376	0.271285	7.4575	2.70067	0.00961028	0.040714	2.58955	POSLFC
PDE2A	ENSG00000186642	-0.417861	7.54884	-2.71747	0.00962067	0.040749	-2.58917	NEGLFC
AC138956.2	ENSG00000251414	-1.41663	-1.82932	-2.72139	0.00962168	0.040749	-2.58914	NEGLFC
CALR3	ENSG00000269058	1.05363	-1.97208	2.7271	0.00962527	0.040752	2.58901	POSLFC
TMEM196	ENSG00000173452	0.638062	4.93196	2.71882	0.00962554	0.040752	2.589	POSLFC
Z84468.2	ENSG00000287225	0.582605	2.63896	2.71246	0.00962771	0.0407546	2.58892	POSLFC
EEF1D	ENSG00000104529	-0.387038	4.61771	-2.72112	0.00963032	0.040759	-2.58883	NEGLFC
QPCT	ENSG00000115828	0.464336	2.22431	2.70413	0.009642	0.0408018	2.58841	POSLFC
AASS	ENSG00000008311	-1.89436	1.81177	-2.69794	0.00966285	0.0408737	-2.58767	NEGLFC
SESN1	ENSG00000080546	0.602382	6.9332	2.71793	0.00966327	0.0408737	2.58765	POSLFC
AC012360.3	ENSG00000272994	-0.884759	0.488755	-2.69776	0.00966372	0.0408737	-2.58764	NEGLFC
SLC6A12	ENSG00000111181	-1.94021	-1.02114	-2.74283	0.0096687	0.0408881	-2.58746	NEGLFC
ARV1	ENSG00000173409	0.239841	3.7765	2.72057	0.00967811	0.0409213	2.58712	POSLFC
AL390816.2	ENSG00000258903	-1.18745	-1.52307	-2.69687	0.00968623	0.0409489	-2.58683	NEGLFC
PCDHGB2	ENSG00000253910	-1.13597	-0.66028	-2.69822	0.00969118	0.0409632	-2.58666	NEGLFC
ADD3-AS1	ENSG00000203876	0.66072	3.38302	2.70479	0.00969512	0.0409732	2.58652	POSLFC
MRNIP	ENSG00000161010	-0.260299	5.50122	-2.72946	0.00970253	0.0409978	-2.58625	NEGLFC
OVOL2	ENSG00000125850	0.369178	3.5975	2.75124	0.00970601	0.0410058	2.58613	POSLFC
FMN2	ENSG00000155816	0.356158	9.1372	2.69585	0.00971179	0.0410158	2.58593	POSLFC
CHAC1	ENSG00000128965	0.905372	-0.795139	2.70981	0.00971335	0.0410158	2.58587	POSLFC
FAM13B	ENSG00000031003	0.242779	6.96085	2.69653	0.00971516	0.0410158	2.58581	POSLFC
TPRX1	ENSG00000178928	1.00228	-2.51566	2.7295	0.00971521	0.0410158	2.5858	POSLFC
ASAP1	ENSG00000153317	0.295808	8.4281	2.69567	0.00971627	0.0410158	2.58577	POSLFC
LINC01877	ENSG00000238217	-1.78751	1.43272	-2.71717	0.0097223	0.0410346	-2.58555	NEGLFC
PRKCE	ENSG00000171132	0.303645	9.31027	2.69519	0.00972849	0.0410541	2.58533	POSLFC
GRIN2C	ENSG00000161509	-1.8315	-1.52836	-2.7212	0.00973101	0.041058	-2.58524	NEGLFC
AL135905.2	ENSG00000285976	-1.16173	-2.4407	-2.72613	0.00973624	0.0410734	-2.58506	NEGLFC
AC243830.1	ENSG00000275613	-0.893932	-0.243702	-2.70574	0.00975079	0.041124	-2.58454	NEGLFC
ZNF365	ENSG00000138311	0.572977	6.55031	2.71262	0.0097514	0.041124	2.58452	POSLFC
PHC3	ENSG00000173889	0.326822	6.91493	2.69411	0.00975561	0.0411351	2.58437	POSLFC
LINC01637	ENSG00000237476	-0.496257	2.27577	-2.71654	0.00976312	0.0411601	-2.58411	NEGLFC
AL450998.3	ENSG00000237938	-1.39115	-1.56312	-2.72174	0.00977433	0.0411983	-2.58371	NEGLFC
SSUH2	ENSG00000125046	0.465204	3.02967	2.7025	0.00977536	0.0411983	2.58368	POSLFC
RNF146	ENSG00000118518	0.420475	4.97889	2.70463	0.00977907	0.0412042	2.58355	POSLFC
TMEM109	ENSG00000110108	0.548368	1.62382	2.70829	0.00977994	0.0412042	2.58351	POSLFC
DOK1	ENSG00000115325	-1.3732	-2.31144	-2.72149	0.00978658	0.0412208	-2.58328	NEGLFC
DPF3	ENSG00000205683	0.550239	5.29283	2.71016	0.00978703	0.0412208	2.58326	POSLFC
OTUD1	ENSG00000165312	0.663592	1.30376	2.70061	0.00979617	0.0412502	2.58294	POSLFC
AL024495.1	ENSG00000286592	0.564304	6.3531	2.72019	0.0097972	0.0412502	2.58291	POSLFC
AC008969.1	ENSG00000176593	-0.24852	4.24492	-2.69419	0.00980259	0.0412662	-2.58272	NEGLFC
AC068790.9	ENSG00000275389	-0.604055	1.21076	-2.72957	0.00980628	0.041275	-2.58259	NEGLFC
LINC02371	ENSG00000274659	-0.557904	0.719785	-2.72896	0.00981227	0.0412936	-2.58238	NEGLFC
SOWAHA	ENSG00000198944	1.0766	2.23055	2.70859	0.00981681	0.0413054	2.58222	POSLFC
AL157395.1	ENSG00000213994	-1.36864	-1.19499	-2.71477	0.00981827	0.0413054	-2.58216	NEGLFC
TP53I11	ENSG00000175274	0.64622	2.25568	2.7406	0.00982278	0.0413177	2.58201	POSLFC
FLT3	ENSG00000122025	-0.891077	1.22791	-2.72383	0.00982734	0.0413302	-2.58185	NEGLFC
PRPS1	ENSG00000147224	0.693056	1.52091	2.71206	0.00983188	0.0413366	2.58169	POSLFC
RPL39L	ENSG00000163923	0.608959	0.72193	2.70076	0.00983205	0.0413366	2.58168	POSLFC
NFIA-AS2	ENSG00000237928	0.934207	0.657944	2.69988	0.00984004	0.0413635	2.5814	POSLFC
AC096576.6	ENSG00000286318	0.665318	5.2272	2.73	0.00984321	0.0413702	2.58129	POSLFC
CDH10	ENSG00000040731	0.393911	8.22037	2.70716	0.00984752	0.0413759	2.58114	POSLFC
FAM53B	ENSG00000189319	-0.411475	6.92755	-2.70241	0.00984909	0.0413759	-2.58108	NEGLFC
AC027682.6	ENSG00000276075	0.3735	2.59567	2.69919	0.00984935	0.0413759	2.58107	POSLFC
EFNB1	ENSG00000090776	0.860189	0.48385	2.73487	0.00985436	0.0413902	2.5809	POSLFC
ARL4C	ENSG00000188042	0.671196	3.13555	2.68978	0.0098656	0.0414307	2.5805	POSLFC
SACM1L	ENSG00000211456	0.408336	5.41666	2.68972	0.00986732	0.0414313	2.58044	POSLFC
C11orf52	ENSG00000149300	1.28861	-1.23343	2.69228	0.00987017	0.0414365	2.58034	POSLFC
TIGD3	ENSG00000173825	-1.03529	-1.03586	-2.70716	0.00987177	0.0414365	-2.58029	NEGLFC
CNTN1	ENSG00000018236	0.55604	9.53819	2.71349	0.00987566	0.0414396	2.58015	POSLFC
NRG3	ENSG00000185737	0.45758	11.7137	2.70414	0.0098757	0.0414396	2.58015	POSLFC
AF131215.2	ENSG00000254556	0.525663	2.13315	2.70592	0.00988768	0.0414832	2.57973	POSLFC
LINC01018	ENSG00000250056	1.04137	0.337435	2.69427	0.00989469	0.0415059	2.57949	POSLFC
PLB1	ENSG00000163803	0.315849	3.22984	2.70286	0.00989884	0.0415166	2.57934	POSLFC
SMG6	ENSG00000070366	0.204858	7.13189	2.70079	0.00991121	0.0415563	2.57891	POSLFC
NDST4	ENSG00000138653	1.05257	0.106804	2.68913	0.0099115	0.0415563	2.5789	POSLFC
AL031600.1	ENSG00000260051	-1.30195	-3.88328	-2.6878	0.00991629	0.0415697	-2.57873	NEGLFC
AOAH	ENSG00000136250	-0.623746	4.32671	-2.70689	0.00992574	0.0416026	-2.57841	NEGLFC
AL445237.1	ENSG00000271434	-0.989079	-0.847953	-2.69878	0.00992785	0.0416047	-2.57833	NEGLFC
ATP6V1E2	ENSG00000250565	-0.630834	3.26214	-2.69499	0.0099358	0.0416313	-2.57806	NEGLFC
RAB34	ENSG00000109113	-1.47245	-2.8483	-2.68693	0.00993883	0.0416373	-2.57795	NEGLFC
PARP14	ENSG00000173193	-1.87146	-0.237631	-2.6868	0.009942	0.0416439	-2.57784	NEGLFC
UTS2B	ENSG00000188958	0.658411	-1.34966	2.72292	0.00994661	0.0416565	2.57768	POSLFC
AF111169.4	ENSG00000286437	-1.20952	-1.50066	-2.6881	0.00994973	0.0416622	-2.57757	NEGLFC
KCNE5	ENSG00000176076	-1.22779	-3.63437	-2.70695	0.00995119	0.0416622	-2.57752	NEGLFC
NAALADL2-AS2	ENSG00000226779	1.06558	-2.81207	2.70178	0.00997554	0.0417574	2.57668	POSLFC
DOCK9-DT	ENSG00000260992	1.09053	-1.50692	2.72031	0.00998486	0.0417897	2.57635	POSLFC
AC093821.1	ENSG00000249125	-1.16138	-1.58218	-2.68716	0.0099894	0.0418019	-2.5762	NEGLFC
GCAT	ENSG00000100116	-0.496711	2.68198	-2.6948	0.00999148	0.0418039	-2.57612	NEGLFC
ATG2B	ENSG00000066739	-0.188222	6.49436	-2.72607	0.00999519	0.0418121	-2.576	NEGLFC
AC092848.2	ENSG00000287953	1.13094	-0.101895	2.68658	0.00999735	0.0418121	2.57592	POSLFC
TRIM62	ENSG00000116525	-0.941091	1.91197	-2.7133	0.00999987	0.0418121	-2.57583	NEGLFC
PTGER2	ENSG00000125384	1.37323	-2.25224	2.70859	0.0100118	0.041849	2.57542	POSLFC
AC024996.1	ENSG00000286946	-1.07096	-0.405674	-2.6841	0.0100119	0.041849	-2.57542	NEGLFC
ANKRD17	ENSG00000132466	0.307975	8.2062	2.70897	0.0100177	0.0418663	2.57522	POSLFC
AC012074.1	ENSG00000235072	0.445616	3.19833	2.68371	0.0100219	0.0418721	2.57507	POSLFC
FAM218A	ENSG00000250486	-0.567727	0.440779	-2.716	0.0100223	0.0418721	-2.57506	NEGLFC
SREK1	ENSG00000153914	0.347416	6.19852	2.70093	0.0100268	0.0418842	2.5749	POSLFC
RTL1	ENSG00000254656	-1.27934	-0.231079	-2.71002	0.0100316	0.0418973	-2.57474	NEGLFC
AC018647.2	ENSG00000271122	0.699182	-0.0119172	2.68537	0.0100354	0.0419066	2.57461	POSLFC
GOLGA6A	ENSG00000159289	-1.29977	-3.87844	-2.70109	0.0100395	0.0419172	-2.57446	NEGLFC
ASTN2-AS1	ENSG00000229105	-1.4587	-0.927848	-2.70227	0.010046	0.0419375	-2.57424	NEGLFC
AC244517.11	ENSG00000280029	-1.08144	1.2061	-2.68817	0.0100479	0.0419384	-2.57418	NEGLFC
NIPAL1	ENSG00000163293	0.596516	2.53368	2.68327	0.0100498	0.04194	2.57411	POSLFC
DAPK3	ENSG00000167657	-0.331926	4.42749	-2.72454	0.0100522	0.0419427	-2.57403	NEGLFC
AC108066.2	ENSG00000286965	1.38708	-1.12402	2.68248	0.0100537	0.0419427	2.57398	POSLFC
AC068446.2	ENSG00000247765	0.908726	1.26777	2.69867	0.0100649	0.0419825	2.57359	POSLFC
MTR	ENSG00000116984	-0.251159	6.98737	-2.70439	0.0100707	0.0419974	-2.57339	NEGLFC
AC091096.1	ENSG00000253634	0.990698	-0.0807424	2.68688	0.0100717	0.0419974	2.57336	POSLFC
LINC01624	ENSG00000227508	0.877117	-0.995975	2.7053	0.0100771	0.0420132	2.57317	POSLFC
CFAP70	ENSG00000156042	0.346366	4.77228	2.69479	0.0100866	0.042046	2.57285	POSLFC
ALG12	ENSG00000182858	-0.480388	2.64158	-2.70122	0.0100911	0.0420582	-2.57269	NEGLFC
AL390066.1	ENSG00000224950	0.975002	-1.43133	2.7017	0.0101112	0.0421353	2.572	POSLFC
PIK3R2	ENSG00000105647	-0.421644	4.42955	-2.69506	0.0101215	0.0421696	-2.57165	NEGLFC
LINC01936	ENSG00000235997	-1.31992	-2.957	-2.7465	0.0101227	0.0421696	-2.57161	NEGLFC
PIAS2	ENSG00000078043	0.296682	7.02262	2.69816	0.0101312	0.0421981	2.57132	POSLFC
SLC10A4	ENSG00000145248	-0.690364	-0.916605	-2.67882	0.0101494	0.0422672	-2.5707	NEGLFC
COL4A6	ENSG00000197565	0.912542	-0.92789	2.70604	0.0101538	0.0422788	2.57055	POSLFC
PRDM6	ENSG00000061455	0.612578	2.06381	2.6801	0.0101558	0.0422804	2.57048	POSLFC
AC026401.1	ENSG00000257769	-1.08215	-3.93586	-2.70172	0.0101613	0.0422956	-2.57029	NEGLFC
SLCO2A1	ENSG00000174640	-0.817966	4.82721	-2.67831	0.0101627	0.0422956	-2.57024	NEGLFC
AL031432.5	ENSG00000284657	1.15311	-2.70125	2.70434	0.0101755	0.0423359	2.56981	POSLFC
BMPER	ENSG00000164619	0.337851	8.0032	2.68876	0.0101757	0.0423359	2.5698	POSLFC
VMAC	ENSG00000187650	-0.64976	1.39153	-2.70691	0.0101906	0.0423913	-2.56929	NEGLFC
TM7SF3	ENSG00000064115	0.332401	5.98937	2.67714	0.0101935	0.0423964	2.56919	POSLFC
C5orf30	ENSG00000181751	0.426159	5.12425	2.69201	0.0101951	0.0423964	2.56914	POSLFC
LINC01807	ENSG00000232023	-0.601617	3.05949	-2.68876	0.0102011	0.0424145	-2.56894	NEGLFC
FGFR1OP2	ENSG00000111790	0.473739	5.9713	2.69652	0.010215	0.0424655	2.56846	POSLFC
AL355999.1	ENSG00000287808	-1.13682	0.349271	-2.68356	0.0102168	0.0424662	-2.5684	NEGLFC
PPM1K	ENSG00000163644	0.340846	6.12406	2.68456	0.010223	0.0424808	2.56819	POSLFC
EPHA5-AS1	ENSG00000250846	-0.376779	3.81156	-2.70467	0.0102236	0.0424808	-2.56817	NEGLFC
CD209	ENSG00000090659	1.15798	-2.57758	2.69779	0.010229	0.0424955	2.56799	POSLFC
AC015468.3	ENSG00000254260	-1.42473	-2.16417	-2.6906	0.0102304	0.0424955	-2.56794	NEGLFC
ZNF528	ENSG00000167555	-0.303529	4.81673	-2.69926	0.0102377	0.0425169	-2.56769	NEGLFC
RFX3-AS1	ENSG00000232104	-0.737792	4.99816	-2.69951	0.0102388	0.0425169	-2.56766	NEGLFC
VSNL1	ENSG00000163032	0.421889	8.30313	2.69655	0.0102481	0.0425487	2.56734	POSLFC
PSMB2	ENSG00000126067	0.299724	4.37174	2.68279	0.0102522	0.0425588	2.56721	POSLFC
CCDC106	ENSG00000173581	-0.66219	2.16081	-2.67485	0.0102538	0.0425588	-2.56715	NEGLFC
MIF	ENSG00000240972	-1.38235	2.35623	-2.67448	0.0102637	0.0425929	-2.56682	NEGLFC
DLX4	ENSG00000108813	-1.46328	-0.80996	-2.70273	0.0102771	0.042635	-2.56636	NEGLFC
LINC02235	ENSG00000254689	-0.678362	2.20062	-2.67905	0.0102771	0.042635	-2.56636	NEGLFC
MESD	ENSG00000117899	0.240503	3.90851	2.67381	0.0102821	0.0426473	2.5662	POSLFC
ZFHX4	ENSG00000091656	-1.14802	3.25593	-2.69239	0.0102834	0.0426473	-2.56615	NEGLFC
AC083843.3	ENSG00000259820	0.811396	1.52501	2.67817	0.0102852	0.0426479	2.56609	POSLFC
MSH5	ENSG00000204410	-0.8701	2.18624	-2.69391	0.0102904	0.0426628	-2.56592	NEGLFC
ZNF503	ENSG00000165655	-0.561823	2.78111	-2.68339	0.0102923	0.0426633	-2.56585	NEGLFC
COX5B	ENSG00000135940	-0.764813	2.87397	-2.67335	0.0102938	0.0426633	-2.5658	NEGLFC
RPS6KA2-IT1	ENSG00000232082	-0.781374	-0.849245	-2.72143	0.0102961	0.0426662	-2.56572	NEGLFC
GRIN2D	ENSG00000105464	-1.62929	0.576842	-2.67297	0.0103039	0.0426915	-2.56546	NEGLFC
IKBKB	ENSG00000104365	-0.236493	5.13704	-2.68546	0.0103144	0.0427216	-2.56511	NEGLFC
CCDC190	ENSG00000185860	0.950345	-0.547182	2.67405	0.0103147	0.0427216	2.5651	POSLFC
AL445228.2	ENSG00000271387	0.976823	-1.72748	2.67251	0.0103161	0.0427216	2.56505	POSLFC
SEC13	ENSG00000157020	-0.203998	4.56079	-2.68817	0.0103191	0.0427273	-2.56495	NEGLFC
GLRX	ENSG00000173221	0.666659	3.01165	2.69003	0.01033	0.0427657	2.56458	POSLFC
MIR4300HG	ENSG00000245832	-0.556818	4.3151	-2.67187	0.0103332	0.0427719	-2.56448	NEGLFC
AL022098.1	ENSG00000287920	-0.701955	-1.45181	-2.69566	0.0103375	0.0427814	-2.56433	NEGLFC
FANCC	ENSG00000158169	0.384116	4.81375	2.67376	0.0103387	0.0427814	2.56429	POSLFC
CHTF8	ENSG00000168802	-1.25484	-1.65187	-2.70769	0.0103447	0.0427961	-2.56409	NEGLFC
KIAA0408	ENSG00000189367	0.327749	5.98238	2.69124	0.0103467	0.0427961	2.56402	POSLFC
THNSL1	ENSG00000185875	0.427717	2.12396	2.68604	0.0103472	0.0427961	2.564	POSLFC
RWDD2B	ENSG00000156253	-0.358188	2.68716	-2.67298	0.0103568	0.0428289	-2.56368	NEGLFC
AL445433.2	ENSG00000232825	-0.354663	5.84511	-2.70837	0.0103686	0.0428707	-2.56329	NEGLFC
METTL7B	ENSG00000170439	-1.18997	-2.23143	-2.6715	0.0103768	0.0428944	-2.56301	NEGLFC
PLXDC2	ENSG00000120594	0.529246	7.89314	2.68719	0.0103776	0.0428944	2.56299	POSLFC
ZNF649	ENSG00000198093	-0.418015	2.93947	-2.69539	0.0103836	0.0429121	-2.56279	NEGLFC
PCDHGA5	ENSG00000253485	-0.545347	1.58126	-2.68676	0.0103896	0.0429304	-2.56258	NEGLFC
AC024236.1	ENSG00000286187	-0.971207	-0.862544	-2.67211	0.0103914	0.0429309	-2.56253	NEGLFC
URB1-AS1	ENSG00000256073	-1.53284	-1.61833	-2.68066	0.0103958	0.0429383	-2.56238	NEGLFC
HYOU1	ENSG00000149428	-0.536022	3.80209	-2.69524	0.0103965	0.0429383	-2.56235	NEGLFC
AL139241.1	ENSG00000230928	0.810956	-0.587021	2.71673	0.0103986	0.0429401	2.56228	POSLFC
AC011365.1	ENSG00000254042	-1.32196	-1.59272	-2.66922	0.010404	0.0429558	-2.5621	NEGLFC
LAMC2	ENSG00000058085	0.872429	-1.38951	2.66883	0.0104144	0.0429878	2.56176	POSLFC
AL021155.5	ENSG00000285646	1.11246	-0.893463	2.68456	0.0104151	0.0429878	2.56173	POSLFC
PREP	ENSG00000085377	0.308693	6.35953	2.68224	0.0104245	0.0430189	2.56142	POSLFC
FAM219A	ENSG00000164970	0.310851	6.38647	2.69028	0.010426	0.0430189	2.56137	POSLFC
AL391427.1	ENSG00000224251	-1.21838	-2.28067	-2.69	0.0104297	0.0430274	-2.56125	NEGLFC
LAMB1	ENSG00000091136	-0.508471	6.56519	-2.69538	0.0104319	0.0430296	-2.56118	NEGLFC
BEAN1	ENSG00000166546	0.419932	4.63987	2.69409	0.0104461	0.0430816	2.5607	POSLFC
FLG	ENSG00000143631	-1.62626	-2.51676	-2.68751	0.0104587	0.0431264	-2.56028	NEGLFC
AC099521.1	ENSG00000274698	0.548303	0.49419	2.66691	0.010466	0.0431499	2.56004	POSLFC
LINC02712	ENSG00000273409	-0.85704	0.688419	-2.67154	0.0104718	0.0431632	-2.55985	NEGLFC
AC009163.7	ENSG00000274220	-0.778409	0.0318227	-2.66796	0.0104726	0.0431632	-2.55982	NEGLFC
NT5C3B	ENSG00000141698	-0.402923	3.52414	-2.70134	0.0104775	0.0431731	-2.55966	NEGLFC
MRPL38	ENSG00000204316	-0.46474	3.51795	-2.68198	0.0104788	0.0431731	-2.55961	NEGLFC
C14orf180	ENSG00000184601	-1.59663	-1.9672	-2.69187	0.01048	0.0431731	-2.55958	NEGLFC
MAP4	ENSG00000047849	0.289955	6.42217	2.66616	0.0104862	0.0431919	2.55937	POSLFC
AC016152.1	ENSG00000258312	0.587836	3.67384	2.67793	0.0104892	0.0431976	2.55927	POSLFC
CSRP2	ENSG00000175183	0.893431	1.54374	2.6748	0.0104949	0.0432109	2.55908	POSLFC
ZNF157	ENSG00000147117	0.443924	2.17133	2.67742	0.0104958	0.0432109	2.55905	POSLFC
AC125613.1	ENSG00000239381	-1.59519	0.214039	-2.66485	0.0105217	0.0433093	-2.55819	NEGLFC
AL450267.2	ENSG00000287514	0.554661	1.80467	2.67539	0.0105248	0.0433093	2.55809	POSLFC
AC116666.1	ENSG00000231937	-1.47442	-1.64413	-2.67954	0.010525	0.0433093	-2.55809	NEGLFC
AC007317.2	ENSG00000287468	0.546144	2.58052	2.6793	0.0105264	0.0433093	2.55804	POSLFC
FAM3C	ENSG00000196937	0.408158	5.37163	2.68699	0.010532	0.0433209	2.55785	POSLFC
WARS2-AS1	ENSG00000231365	0.48186	5.31377	2.68036	0.0105336	0.0433209	2.5578	POSLFC
AF123462.1	ENSG00000258416	0.719621	2.06603	2.66597	0.0105342	0.0433209	2.55778	POSLFC
MARVELD2	ENSG00000152939	0.694054	-0.419071	2.66425	0.0105381	0.0433304	2.55765	POSLFC
GSTM2	ENSG00000213366	-0.767685	0.588012	-2.66386	0.0105485	0.043366	-2.55731	NEGLFC
AC015943.1	ENSG00000288036	-0.589235	5.81748	-2.66413	0.0105514	0.0433713	-2.55721	NEGLFC
NEUROD2	ENSG00000171532	0.560045	3.97538	2.68474	0.0105683	0.0434337	2.55666	POSLFC
PSMG1	ENSG00000183527	-0.341448	3.06336	-2.69114	0.0105704	0.0434353	-2.55659	NEGLFC
TTF2	ENSG00000116830	0.487638	4.67292	2.68521	0.0105918	0.0435164	2.55589	POSLFC
ADAD2	ENSG00000140955	-1.09102	-0.692003	-2.69014	0.0106024	0.0435533	-2.55554	NEGLFC
C1QTNF3	ENSG00000082196	-0.7178	2.29575	-2.6616	0.0106103	0.0435786	-2.55528	NEGLFC
C6orf132	ENSG00000188112	0.981229	-1.43406	2.67713	0.0106209	0.0436152	2.55493	POSLFC
AL022311.1	ENSG00000279738	0.261723	3.76866	2.68849	0.0106241	0.0436181	2.55483	POSLFC
AC092279.1	ENSG00000268362	0.30541	3.89524	2.686	0.0106249	0.0436181	2.5548	POSLFC
PPHLN1	ENSG00000134283	0.304015	6.984	2.66073	0.0106339	0.043648	2.55451	POSLFC
GYPC	ENSG00000136732	-1.15621	-1.20978	-2.66055	0.0106388	0.0436614	-2.55434	NEGLFC
VMP1	ENSG00000062716	0.318157	6.35302	2.6598	0.0106595	0.0437391	2.55367	POSLFC
POLN	ENSG00000130997	-0.456273	4.28474	-2.6982	0.0106618	0.0437419	-2.55359	NEGLFC
BRINP3	ENSG00000162670	0.474707	7.83291	2.67356	0.0106753	0.0437901	2.55315	POSLFC
AC133040.1	ENSG00000287567	-1.35075	-0.654841	-2.66009	0.0106781	0.0437947	-2.55306	NEGLFC
MAP6D1	ENSG00000180834	-0.863003	2.98569	-2.65902	0.0106808	0.043799	-2.55297	NEGLFC
RABL6	ENSG00000196642	-0.35896	6.90614	-2.70319	0.0106931	0.0438404	-2.55257	NEGLFC
ATAD5	ENSG00000176208	-0.374066	3.85907	-2.68127	0.0106943	0.0438404	-2.55253	NEGLFC
ADAM32	ENSG00000197140	0.415062	5.22532	2.6602	0.0107121	0.0439065	2.55195	POSLFC
TOMM5	ENSG00000175768	0.544314	2.2543	2.66936	0.010715	0.0439113	2.55186	POSLFC
BRAF	ENSG00000157764	0.321857	7.88818	2.67705	0.010724	0.0439413	2.55157	POSLFC
HRAS	ENSG00000174775	-0.62779	2.54884	-2.65712	0.0107331	0.0439718	-2.55127	NEGLFC
HOMER3-AS1	ENSG00000269019	-1.33804	-3.67462	-2.6742	0.0107386	0.0439824	-2.55109	NEGLFC
KLB	ENSG00000134962	0.886351	-1.41008	2.67094	0.0107391	0.0439824	2.55108	POSLFC
TMX1	ENSG00000139921	0.436893	2.29893	2.66071	0.0107664	0.0440874	2.55019	POSLFC
B4GALT7	ENSG00000027847	-0.528613	1.80462	-2.65771	0.0107751	0.044116	-2.54991	NEGLFC
RASAL3	ENSG00000105122	-1.35656	-2.4362	-2.66765	0.0107833	0.0441426	-2.54964	NEGLFC
CARF	ENSG00000138380	-0.315316	4.52335	-2.66925	0.0108011	0.0442038	-2.54907	NEGLFC
SMG5	ENSG00000198952	-0.347307	4.97522	-2.69846	0.0108016	0.0442038	-2.54905	NEGLFC
PRRT3	ENSG00000163704	-0.379852	3.79057	-2.67402	0.0108141	0.0442477	-2.54865	NEGLFC
SNRPD3	ENSG00000100028	0.278849	3.01836	2.65399	0.01082	0.0442599	2.54846	POSLFC
DISP2	ENSG00000140323	0.318199	4.30305	2.67262	0.0108211	0.0442599	2.54842	POSLFC
AC000050.1	ENSG00000286508	-1.16511	-2.6044	-2.68114	0.0108222	0.0442599	-2.54839	NEGLFC
NAF1	ENSG00000145414	0.394651	5.18597	2.66118	0.0108436	0.0443392	2.5477	POSLFC
ACP6	ENSG00000162836	0.526106	3.44862	2.66518	0.010845	0.0443392	2.54766	POSLFC
CARTPT	ENSG00000164326	1.34796	1.56587	2.67026	0.0108493	0.04435	2.54752	POSLFC
WDR13	ENSG00000101940	-0.385188	4.33078	-2.68287	0.0108525	0.0443559	-2.54741	NEGLFC
NTNG2	ENSG00000196358	0.409882	4.29919	2.66261	0.0108618	0.0443871	2.54711	POSLFC
AC092119.2	ENSG00000274460	0.847536	0.375405	2.65352	0.0108659	0.044397	2.54698	POSLFC
RBMXL2	ENSG00000170748	-1.12087	-2.85331	-2.65211	0.0108723	0.0444162	-2.54678	NEGLFC
ZNF425	ENSG00000204947	0.231687	3.93001	2.68581	0.0108749	0.0444197	2.54669	POSLFC
CATSPER2	ENSG00000166762	0.312382	7.21151	2.67862	0.0108777	0.0444242	2.5466	POSLFC
MMP16	ENSG00000156103	0.426379	8.49553	2.67868	0.0108846	0.0444455	2.54638	POSLFC
AL355310.1	ENSG00000225113	1.28613	-0.101595	2.68149	0.0108963	0.0444837	2.54601	POSLFC
LINC01602	ENSG00000205293	1.11034	-0.871361	2.66768	0.0108974	0.0444837	2.54597	POSLFC
ZNRD2	ENSG00000173465	-0.910864	0.125498	-2.71074	0.0109035	0.0445013	-2.54578	NEGLFC
UBXN11	ENSG00000158062	-0.382105	3.50399	-2.67287	0.0109077	0.0445093	-2.54564	NEGLFC
ACAT1	ENSG00000075239	0.183095	5.40274	2.67751	0.0109088	0.0445093	2.54561	POSLFC
TMEM242	ENSG00000215712	0.243471	4.37735	2.65597	0.010919	0.0445437	2.54528	POSLFC
SEZ6L2	ENSG00000174938	-0.397846	6.10246	-2.6897	0.0109216	0.044545	-2.5452	NEGLFC
TRAF3IP3	ENSG00000009790	-1.63829	-1.746	-2.67028	0.0109227	0.044545	-2.54516	NEGLFC
AL121929.2	ENSG00000273108	-0.489338	2.64753	-2.66328	0.0109397	0.0446073	-2.54462	NEGLFC
PHLDA1	ENSG00000139289	0.601569	1.86191	2.66338	0.0109437	0.0446166	2.54449	POSLFC
PDE1A	ENSG00000115252	0.401791	9.15152	2.699	0.0109459	0.0446183	2.54442	POSLFC
AC147651.2	ENSG00000229380	-1.30063	-2.45223	-2.67245	0.0109546	0.0446467	-2.54415	NEGLFC
PPCDC	ENSG00000138621	0.325029	5.16424	2.67891	0.0109566	0.0446481	2.54408	POSLFC
GALT	ENSG00000213930	-0.355734	3.69461	-2.66547	0.0109689	0.0446912	-2.54369	NEGLFC
MARCH11	ENSG00000183654	0.395451	5.14829	2.65555	0.0109755	0.044711	2.54348	POSLFC
FIG4	ENSG00000112367	0.274038	6.06527	2.65379	0.0109874	0.0447524	2.5431	POSLFC
ZUP1	ENSG00000153975	0.221566	4.00547	2.67442	0.0110025	0.0448071	2.54262	POSLFC
GPATCH2	ENSG00000092978	-0.427885	6.52959	-2.66458	0.0110113	0.044836	-2.54234	NEGLFC
SEC14L3	ENSG00000100012	1.09338	-2.59835	2.68017	0.011016	0.0448421	2.54219	POSLFC
MFSD3	ENSG00000167700	-0.78358	1.55781	-2.65103	0.0110163	0.0448421	-2.54218	NEGLFC
PAF1	ENSG00000006712	-0.617074	1.93532	-2.65433	0.0110248	0.0448697	-2.54191	NEGLFC
XRCC4	ENSG00000152422	-0.408711	3.97241	-2.64659	0.0110275	0.0448736	-2.54183	NEGLFC
LINC01811	ENSG00000226320	0.392121	6.66628	2.64612	0.0110408	0.0449186	2.5414	POSLFC
CEBPZOS	ENSG00000218739	0.622032	4.10638	2.65345	0.011042	0.0449186	2.54137	POSLFC
AC015983.2	ENSG00000234418	-1.75368	-0.394186	-2.64803	0.0110465	0.04493	-2.54122	NEGLFC
CAPN12	ENSG00000182472	-0.872335	0.772298	-2.66079	0.0110489	0.0449325	-2.54115	NEGLFC
AC010618.2	ENSG00000269161	-1.14533	-2.45041	-2.64632	0.0110595	0.0449684	-2.54081	NEGLFC
DPYSL3	ENSG00000113657	0.355619	4.35281	2.66182	0.011065	0.0449799	2.54064	POSLFC
AC005609.5	ENSG00000279726	-0.38621	3.16289	-2.65093	0.0110657	0.0449799	-2.54062	NEGLFC
RBMS1	ENSG00000153250	0.361398	6.25791	2.66605	0.0110727	0.0450011	2.5404	POSLFC
CYB561D1	ENSG00000174151	-0.34513	3.4764	-2.65969	0.0110764	0.045009	-2.54028	NEGLFC
ECI1	ENSG00000167969	-0.43668	2.53107	-2.65809	0.0110821	0.0450253	-2.5401	NEGLFC
TFDP1	ENSG00000198176	-0.250791	5.53828	-2.66859	0.011104	0.0451073	-2.53941	NEGLFC
SYBU	ENSG00000147642	0.413106	7.64416	2.6564	0.0111091	0.0451209	2.53925	POSLFC
SPC24	ENSG00000161888	0.54995	1.2153	2.65689	0.0111138	0.0451329	2.5391	POSLFC
ATXN1	ENSG00000124788	0.331883	9.21459	2.66191	0.0111399	0.0452267	2.53828	POSLFC
PIK3C2G	ENSG00000139144	0.634383	2.54731	2.65342	0.0111404	0.0452267	2.53826	POSLFC
AC055788.1	ENSG00000286937	1.01825	0.558996	2.64278	0.0111564	0.0452845	2.53776	POSLFC
NLRP14	ENSG00000158077	-0.722154	-0.045059	-2.6437	0.011165	0.0452997	-2.53749	NEGLFC
DDX18	ENSG00000088205	-0.366156	4.27126	-2.64175	0.0111652	0.0452997	-2.53749	NEGLFC
AC019131.1	ENSG00000263923	0.719734	1.02774	2.64173	0.0111658	0.0452997	2.53747	POSLFC
AL139407.1	ENSG00000277687	0.891925	-0.98717	2.66045	0.0111671	0.0452997	2.53743	POSLFC
ARHGAP5	ENSG00000100852	0.404956	5.99182	2.64115	0.0111822	0.045354	2.53695	POSLFC
SPATA6	ENSG00000132122	-0.689372	4.98445	-2.65034	0.0111974	0.0454083	-2.53648	NEGLFC
FGF14-IT1	ENSG00000243319	0.563255	2.96116	2.65938	0.0112025	0.0454222	2.53632	POSLFC
AL604028.1	ENSG00000230896	0.911918	-1.86338	2.6401	0.0112125	0.0454555	2.53601	POSLFC
AL138916.2	ENSG00000272397	0.723141	-0.342009	2.63991	0.0112179	0.0454704	2.53584	POSLFC
TDG	ENSG00000139372	-0.297152	4.59063	-2.63981	0.0112207	0.0454746	-2.53575	NEGLFC
FIBIN	ENSG00000176971	1.30633	-2.17167	2.6467	0.0112257	0.0454878	2.53559	POSLFC
CES3	ENSG00000172828	-0.527028	1.83661	-2.64596	0.0112388	0.0455338	-2.53518	NEGLFC
KSR2	ENSG00000171435	0.283619	9.28032	2.65539	0.0112443	0.045549	2.53501	POSLFC
AC092667.1	ENSG00000230393	0.793606	-0.905374	2.65668	0.0112505	0.0455598	2.53482	POSLFC
MAIP1	ENSG00000162972	0.473832	4.42993	2.63998	0.0112505	0.0455598	2.53482	POSLFC
PDE6G	ENSG00000185527	0.752635	-0.624257	2.66429	0.0112571	0.0455793	2.53462	POSLFC
PPP1R26-AS1	ENSG00000225361	0.577723	4.91215	2.65333	0.0112618	0.0455915	2.53447	POSLFC
BIVM	ENSG00000134897	-0.226519	5.35097	-2.66675	0.0112688	0.0456127	-2.53425	NEGLFC
BTBD6	ENSG00000184887	-0.818379	1.76203	-2.63856	0.0112846	0.0456695	-2.53376	NEGLFC
ACSS1	ENSG00000154930	-2.26238	-0.122341	-2.69557	0.0113044	0.0457426	-2.53314	NEGLFC
AL357141.1	ENSG00000287933	-0.956969	-0.658694	-2.63872	0.0113067	0.0457447	-2.53307	NEGLFC
SEPTIN3	ENSG00000100167	0.294205	5.87888	2.65587	0.0113122	0.0457596	2.5329	POSLFC
EXOSC8	ENSG00000120699	-0.389104	2.35671	-2.6726	0.0113157	0.0457666	-2.5328	NEGLFC
FBXW11	ENSG00000072803	0.283279	6.61252	2.6359	0.0113338	0.0458327	2.53224	POSLFC
VSTM5	ENSG00000214376	0.451069	3.34009	2.6356	0.0113425	0.0458599	2.53197	POSLFC
C4orf50	ENSG00000181215	-0.292883	6.74771	-2.66052	0.011344	0.0458599	-2.53192	NEGLFC
AC114730.2	ENSG00000234793	-1.37761	-2.91839	-2.65542	0.0113465	0.0458628	-2.53184	NEGLFC
AL049794.1	ENSG00000273998	0.927234	-1.54607	2.64468	0.0113539	0.0458845	2.53161	POSLFC
LDB1	ENSG00000198728	-0.373059	4.91072	-2.64862	0.0113554	0.0458845	-2.53157	NEGLFC
ABCF2	ENSG00000033050	-0.364027	3.68005	-2.64465	0.0113644	0.0459136	-2.53129	NEGLFC
AC096645.1	ENSG00000286383	0.991843	-2.10734	2.65727	0.0113666	0.0459155	2.53122	POSLFC
IL17REL	ENSG00000188263	-1.52464	-1.17581	-2.63511	0.0113758	0.0459398	-2.53094	NEGLFC
AL033380.1	ENSG00000226454	0.566744	1.29737	2.65065	0.0113762	0.0459398	2.53093	POSLFC
CDC37L1	ENSG00000106993	0.33524	4.0302	2.6451	0.011387	0.0459763	2.53059	POSLFC
AL591926.2	ENSG00000276412	-1.36002	-2.36073	-2.68786	0.0113984	0.0460151	-2.53024	NEGLFC
AC006145.1	ENSG00000223770	-1.33875	-1.69191	-2.64731	0.0114008	0.0460176	-2.53017	NEGLFC
AC084357.2	ENSG00000249753	0.792219	1.11287	2.64398	0.0114029	0.0460192	2.5301	POSLFC
AC092620.1	ENSG00000241772	0.558853	-0.00447293	2.64721	0.0114065	0.0460263	2.52999	POSLFC
PRKAR1A	ENSG00000108946	0.477063	4.96303	2.65133	0.011411	0.0460377	2.52985	POSLFC
AC008591.1	ENSG00000251680	-0.451343	5.80965	-2.67621	0.0114296	0.0461052	-2.52928	NEGLFC
CATSPERD	ENSG00000174898	0.852914	-0.151377	2.65919	0.0114317	0.0461067	2.52922	POSLFC
PURA	ENSG00000185129	0.347595	5.99919	2.64957	0.0114392	0.0461299	2.52899	POSLFC
AC021127.1	ENSG00000248719	0.482305	2.24411	2.63818	0.0114447	0.0461386	2.52882	POSLFC
AL133445.2	ENSG00000273797	0.680332	-0.498039	2.63208	0.0114449	0.0461386	2.52881	POSLFC
LHCGR	ENSG00000138039	0.799169	-0.493394	2.66684	0.0114482	0.0461447	2.52871	POSLFC
AC005597.1	ENSG00000267223	-1.31755	-3.78863	-2.7041	0.0114712	0.0462302	-2.52801	NEGLFC
FAM227A	ENSG00000184949	0.29294	4.73809	2.63155	0.0114784	0.0462431	2.52779	POSLFC
NAA15	ENSG00000164134	0.198304	6.08936	2.63154	0.0114801	0.0462431	2.52773	POSLFC
LINC02511	ENSG00000248869	-1.83316	-1.08089	-2.63088	0.0114803	0.0462431	-2.52773	NEGLFC
AC127459.2	ENSG00000261090	1.195	-0.577978	2.63952	0.0114816	0.0462431	2.52769	POSLFC
DNAJA1	ENSG00000086061	0.578683	4.26072	2.64526	0.0114862	0.046251	2.52755	POSLFC
BAG5	ENSG00000166170	0.32834	4.01329	2.64847	0.0114874	0.046251	2.52751	POSLFC
KLHL28	ENSG00000179454	0.279435	4.34293	2.63778	0.0114888	0.046251	2.52747	POSLFC
TTC39C-AS1	ENSG00000264745	0.992892	-1.1179	2.63699	0.0114957	0.0462713	2.52726	POSLFC
AC087501.4	ENSG00000271851	0.872099	-1.22225	2.66438	0.011509	0.0463106	2.52685	POSLFC
ARID4B	ENSG00000054267	0.233618	7.71877	2.64847	0.011509	0.0463106	2.52685	POSLFC
AGA	ENSG00000038002	-0.757568	1.87906	-2.64131	0.0115177	0.0463383	-2.52659	NEGLFC
NFYC-AS1	ENSG00000272145	0.522018	0.81732	2.63697	0.0115258	0.0463639	2.52634	POSLFC
AC026740.3	ENSG00000286094	-1.01241	0.115578	-2.65004	0.011539	0.0464098	-2.52594	NEGLFC
LINC02259	ENSG00000259783	-1.10451	-0.914706	-2.62965	0.0115429	0.0464183	-2.52582	NEGLFC
AC021491.2	ENSG00000250286	-0.755911	-0.0139234	-2.62867	0.0115454	0.046421	-2.52574	NEGLFC
ZDHHC3	ENSG00000163812	0.201488	4.7165	2.62835	0.0115546	0.0464508	2.52546	POSLFC
ZNF414	ENSG00000133250	-0.555112	2.09359	-2.64053	0.0115569	0.0464527	-2.52539	NEGLFC
KCNJ6	ENSG00000157542	0.411951	7.83309	2.66222	0.0115597	0.0464572	2.52531	POSLFC
AC009312.1	ENSG00000238207	0.792816	0.0987811	2.62806	0.0115634	0.0464643	2.5252	POSLFC
RYR2	ENSG00000198626	0.242202	10.6883	2.64087	0.0115655	0.0464643	2.52513	POSLFC
SCML2	ENSG00000102098	0.403609	2.60994	2.62811	0.0115669	0.0464643	2.52509	POSLFC
AL139275.1	ENSG00000226070	0.543702	2.49439	2.64221	0.0115697	0.0464685	2.525	POSLFC
MIB1	ENSG00000101752	0.356535	6.49354	2.62905	0.0115736	0.0464767	2.52489	POSLFC
CHURC1	ENSG00000258289	0.268967	4.19123	2.62814	0.0115867	0.0465222	2.52449	POSLFC
KANK1	ENSG00000107104	-1.59704	3.02242	-2.6468	0.0115921	0.0465291	-2.52433	NEGLFC
AC091769.2	ENSG00000282915	0.932414	-0.642478	2.64752	0.0115935	0.0465291	2.52428	POSLFC
ACKR1	ENSG00000213088	0.743106	1.29485	2.62703	0.0115938	0.0465291	2.52427	POSLFC
RASAL2	ENSG00000075391	0.313486	8.84689	2.63786	0.0115958	0.04653	2.52421	POSLFC
LINC02715	ENSG00000254659	0.890725	-1.29139	2.62773	0.011598	0.0465318	2.52414	POSLFC
AC079070.1	ENSG00000265380	1.15437	-2.14764	2.64481	0.0116081	0.0465649	2.52384	POSLFC
KIF22	ENSG00000079616	-0.426242	2.74146	-2.62709	0.0116128	0.0465766	-2.5237	NEGLFC
AC010654.1	ENSG00000277369	-0.979662	-1.53569	-2.63934	0.0116264	0.0466239	-2.52329	NEGLFC
PLCH1	ENSG00000114805	0.82097	5.60317	2.67769	0.0116311	0.0466356	2.52314	POSLFC
ARSD	ENSG00000006756	-1.1385	0.105421	-2.64912	0.0116597	0.0467208	-2.52228	NEGLFC
AADAT	ENSG00000109576	-0.308874	3.99357	-2.64659	0.01166	0.0467208	-2.52227	NEGLFC
DOP1A	ENSG00000083097	-0.240343	7.37366	-2.65084	0.0116608	0.0467208	-2.52225	NEGLFC
PCNT	ENSG00000160299	-0.342114	7.46839	-2.66026	0.0116626	0.0467208	-2.52219	NEGLFC
AC017101.1	ENSG00000227227	-0.625654	0.96801	-2.62875	0.011663	0.0467208	-2.52218	NEGLFC
TMEM240	ENSG00000205090	-0.517678	4.3272	-2.65397	0.0116651	0.0467208	-2.52212	NEGLFC
KMT2E	ENSG00000005483	0.206586	7.49128	2.62461	0.0116656	0.0467208	2.5221	POSLFC
C18orf32	ENSG00000177576	0.365646	3.32444	2.63128	0.0116682	0.0467208	2.52202	POSLFC
DUSP8	ENSG00000184545	0.440941	4.43512	2.65016	0.0116685	0.0467208	2.52201	POSLFC
AC026150.3	ENSG00000270016	-1.22486	-2.40489	-2.62438	0.0116723	0.0467289	-2.5219	NEGLFC
SLC1A6	ENSG00000105143	-0.452612	2.93449	-2.6275	0.0116946	0.0468046	-2.52123	NEGLFC
ABHD17C	ENSG00000136379	0.295125	4.4292	2.63868	0.0116948	0.0468046	2.52122	POSLFC
MIR22HG	ENSG00000186594	-0.742521	2.17125	-2.64331	0.0116971	0.0468062	-2.52115	NEGLFC
BOLA3	ENSG00000163170	-0.382142	3.8374	-2.64568	0.0117005	0.0468127	-2.52105	NEGLFC
AC091729.3	ENSG00000229043	-0.600098	0.870061	-2.62995	0.0117204	0.0468852	-2.52045	NEGLFC
SEC24A	ENSG00000113615	0.246938	5.36292	2.63485	0.0117238	0.0468915	2.52035	POSLFC
GLA	ENSG00000102393	-0.852013	-0.150129	-2.62432	0.0117271	0.0468978	-2.52025	NEGLFC
ZNF280C	ENSG00000056277	-0.328284	3.9805	-2.62244	0.0117303	0.0469031	-2.52016	NEGLFC
AC007368.1	ENSG00000255595	0.419353	8.04767	2.63279	0.0117388	0.0469298	2.5199	POSLFC
FUCA2	ENSG00000001036	-0.516263	1.91247	-2.62175	0.0117511	0.0469626	-2.51953	NEGLFC
ADARB2-AS1	ENSG00000205696	-1.58848	-2.539	-2.62174	0.0117513	0.0469626	-2.51953	NEGLFC
LINC02340	ENSG00000275294	-0.777806	2.31116	-2.62267	0.0117524	0.0469626	-2.51949	NEGLFC
AP000402.1	ENSG00000227090	1.54928	-3.31039	2.63599	0.01177	0.0470256	2.51897	POSLFC
PEX16	ENSG00000121680	-0.601242	2.65904	-2.63586	0.0117796	0.0470567	-2.51868	NEGLFC
PCDHGA9	ENSG00000261934	-0.693799	0.843935	-2.6492	0.0118013	0.0471363	-2.51803	NEGLFC
CAMK2N1	ENSG00000162545	0.657456	6.76634	2.64228	0.0118075	0.0471536	2.51785	POSLFC
LINC01509	ENSG00000226825	0.890004	-1.48092	2.61904	0.0118325	0.0472462	2.5171	POSLFC
LZIC	ENSG00000162441	0.297506	3.6383	2.63011	0.0118405	0.0472663	2.51686	POSLFC
ADAM28	ENSG00000042980	-1.37159	0.475447	-2.63753	0.0118421	0.0472663	-2.51682	NEGLFC
CTSK	ENSG00000143387	-0.336502	2.24674	-2.62033	0.011843	0.0472663	-2.51679	NEGLFC
AC092375.2	ENSG00000260306	-0.928944	-0.357164	-2.61979	0.0118593	0.0473242	-2.5163	NEGLFC
AP000766.1	ENSG00000261098	0.50249	2.05401	2.63317	0.0118641	0.0473283	2.51616	POSLFC
RCE1	ENSG00000173653	-0.614861	2.24875	-2.63584	0.0118657	0.0473283	-2.51611	NEGLFC
AC008088.1	ENSG00000266839	0.934972	-0.610582	2.62451	0.0118658	0.0473283	2.51611	POSLFC
FAR1-IT1	ENSG00000254791	-1.12164	-1.98259	-2.61756	0.0118773	0.0473671	-2.51577	NEGLFC
LINC01278	ENSG00000235437	-0.217448	8.13778	-2.66039	0.0118904	0.0474121	-2.51538	NEGLFC
TNFSF10	ENSG00000121858	-1.36946	-2.775	-2.61656	0.0119078	0.0474739	-2.51487	NEGLFC
AC083799.1	ENSG00000203644	-0.706801	-0.586509	-2.62211	0.0119113	0.0474805	-2.51476	NEGLFC
TTC7B	ENSG00000165914	0.203801	7.79393	2.63396	0.0119141	0.0474847	2.51468	POSLFC
PCDHB1	ENSG00000171815	1.01035	-1.92072	2.66208	0.0119237	0.0475155	2.51439	POSLFC
PCDHB9	ENSG00000177839	-0.433404	2.57925	-2.61835	0.0119262	0.0475182	-2.51432	NEGLFC
MOB1B	ENSG00000173542	0.483681	5.71731	2.66868	0.011929	0.047519	2.51424	POSLFC
FADS1	ENSG00000149485	-0.374165	3.99868	-2.64085	0.0119301	0.047519	-2.51421	NEGLFC
AL021917.1	ENSG00000287050	1.24546	-3.72073	2.64178	0.0119349	0.0475253	2.51406	POSLFC
B3GNT5	ENSG00000176597	-1.4913	0.668735	-2.62096	0.0119353	0.0475253	-2.51405	NEGLFC
ACSM1	ENSG00000166743	0.954603	-0.333611	2.61553	0.011939	0.0475296	2.51394	POSLFC
AC109927.1	ENSG00000250195	0.699214	3.72966	2.62617	0.01194	0.0475296	2.51391	POSLFC
PIN4	ENSG00000102309	0.370923	4.68546	2.63566	0.0119543	0.0475737	2.51349	POSLFC
MINK1	ENSG00000141503	-0.230175	6.34877	-2.63708	0.0119551	0.0475737	-2.51347	NEGLFC
DEDD2	ENSG00000160570	-0.256995	2.95346	-2.63762	0.0119575	0.0475737	-2.5134	NEGLFC
NLRP7	ENSG00000167634	1.04502	-1.20561	2.62201	0.0119585	0.0475737	2.51337	POSLFC
AL139106.1	ENSG00000287044	0.46085	2.90552	2.62892	0.0119679	0.0476039	2.51309	POSLFC
NDUFB7	ENSG00000099795	-0.532387	2.6381	-2.62698	0.0119739	0.0476206	-2.51291	NEGLFC
UBXN7-AS1	ENSG00000225822	-1.13743	-3.72677	-2.61373	0.0119937	0.047686	-2.51233	NEGLFC
TXNIP	ENSG00000265972	-2.32166	-0.162285	-2.61373	0.011994	0.047686	-2.51232	NEGLFC
AL035425.3	ENSG00000261409	1.2354	-1.72193	2.63009	0.011998	0.0476944	2.5122	POSLFC
KBTBD2	ENSG00000170852	0.334591	3.69143	2.6275	0.0120031	0.0477011	2.51205	POSLFC
LHFPL5	ENSG00000197753	0.308819	5.30059	2.62843	0.0120033	0.0477011	2.51205	POSLFC
GLB1	ENSG00000170266	0.197076	5.8243	2.63095	0.0120076	0.047711	2.51192	POSLFC
ASS1	ENSG00000130707	-0.547399	3.34277	-2.65193	0.0120283	0.0477857	-2.51131	NEGLFC
FCF1	ENSG00000119616	0.367019	3.26188	2.61254	0.0120301	0.0477857	2.51126	POSLFC
MSLN	ENSG00000102854	-1.24773	-3.18359	-2.62745	0.0120346	0.047796	-2.51113	NEGLFC
ZNF704	ENSG00000164684	0.322396	6.98244	2.61223	0.0120396	0.0478056	2.51098	POSLFC
PSMB9	ENSG00000240065	-1.60055	-2.37484	-2.65987	0.0120426	0.0478056	-2.51089	NEGLFC
MT4	ENSG00000102891	1.14128	-2.61721	2.66554	0.0120442	0.0478056	2.51085	POSLFC
HEY2	ENSG00000135547	-1.96151	-2.09711	-2.61618	0.0120443	0.0478056	-2.51084	NEGLFC
ZNF426-DT	ENSG00000278611	-0.920297	-2.05565	-2.61211	0.0120482	0.0478134	-2.51073	NEGLFC
ALDH1L1-AS2	ENSG00000246022	-1.23971	-2.81554	-2.67437	0.0120567	0.0478359	-2.51048	NEGLFC
AC092675.1	ENSG00000222000	-1.03529	-2.17499	-2.61951	0.0120575	0.0478359	-2.51046	NEGLFC
ATF7IP	ENSG00000171681	0.306583	5.87959	2.62351	0.0120738	0.0478931	2.50998	POSLFC
AC121757.2	ENSG00000287051	-0.622011	1.73625	-2.61722	0.0120797	0.0479094	-2.50981	NEGLFC
FAM66B	ENSG00000215374	-0.325812	5.1606	-2.63728	0.012088	0.0479347	-2.50957	NEGLFC
AC100793.3	ENSG00000267765	-0.816884	0.826279	-2.62875	0.0120947	0.047954	-2.50937	NEGLFC
TMEM173	ENSG00000184584	-1.47486	-0.669822	-2.62804	0.0121002	0.0479686	-2.50921	NEGLFC
STX17-AS1	ENSG00000255145	0.423679	3.40729	2.61199	0.012108	0.0479922	2.50898	POSLFC
ZSCAN12	ENSG00000158691	-0.22021	2.90765	-2.61539	0.0121182	0.0480252	-2.50868	NEGLFC
MIR100HG	ENSG00000255248	-0.359001	7.86181	-2.62698	0.0121379	0.048096	-2.50811	NEGLFC
UROC1	ENSG00000159650	-0.737826	0.473471	-2.62619	0.0121446	0.0481152	-2.50792	NEGLFC
AC095350.1	ENSG00000256343	-1.44672	-1.77635	-2.6281	0.0121498	0.0481286	-2.50776	NEGLFC
XKRX	ENSG00000182489	1.12058	-0.41516	2.60879	0.012161	0.0481656	2.50744	POSLFC
SALL3	ENSG00000256463	-1.50963	-1.53897	-2.62436	0.0121801	0.0482339	-2.50688	NEGLFC
SMIM24	ENSG00000095932	1.25792	-1.83258	2.63504	0.0121939	0.0482753	2.50648	POSLFC
IGFBPL1	ENSG00000137142	0.644649	0.508112	2.62367	0.0121943	0.0482753	2.50647	POSLFC
AC008269.1	ENSG00000229321	0.400748	7.2682	2.62025	0.0121965	0.0482767	2.50641	POSLFC
LINC02641	ENSG00000230131	0.45516	4.00811	2.62897	0.012209	0.0483187	2.50605	POSLFC
TAF6L	ENSG00000162227	-0.368253	3.00211	-2.6338	0.0122201	0.0483555	-2.50572	NEGLFC
PLS1	ENSG00000120756	0.536028	2.9263	2.62062	0.0122577	0.0484967	2.50464	POSLFC
POLE2	ENSG00000100479	0.702409	1.49556	2.61127	0.0122676	0.0485285	2.50435	POSLFC
RRAGD	ENSG00000025039	0.243716	4.66784	2.61957	0.0122733	0.0485438	2.50419	POSLFC
HIRA	ENSG00000100084	0.21692	4.15754	2.63209	0.0122762	0.048548	2.5041	POSLFC
EWSR1	ENSG00000182944	-0.2109	6.06074	-2.62735	0.0122789	0.0485513	-2.50402	NEGLFC
HNRNPA1P48	ENSG00000224578	1.02879	-1.26736	2.63139	0.0122925	0.0485857	2.50363	POSLFC
RRP36	ENSG00000124541	-0.259521	4.1451	-2.63447	0.0122929	0.0485857	-2.50362	NEGLFC
LRRC3	ENSG00000160233	1.50309	-3.05503	2.63197	0.0122933	0.0485857	2.50361	POSLFC
KLRC3	ENSG00000205810	-1.83813	-1.89109	-2.60393	0.0122967	0.0485919	-2.50351	NEGLFC
TSC22D3	ENSG00000157514	0.791689	3.34779	2.61684	0.0123032	0.04861	2.50333	POSLFC
AC006449.6	ENSG00000277969	0.897302	-2.0048	2.61728	0.0123094	0.0486273	2.50315	POSLFC
SULT4A1	ENSG00000130540	0.319221	5.74482	2.62591	0.0123204	0.0486635	2.50283	POSLFC
TMEM252-DT	ENSG00000226337	1.02858	-0.650591	2.61659	0.0123438	0.0487484	2.50216	POSLFC
C21orf91-OT1	ENSG00000240770	-1.03912	-0.743802	-2.62952	0.0123517	0.0487719	-2.50194	NEGLFC
SLAIN2	ENSG00000109171	0.274928	5.5896	2.61366	0.0123545	0.0487759	2.50185	POSLFC
INSL3	ENSG00000248099	1.13442	-1.60273	2.60184	0.0123622	0.0487989	2.50163	POSLFC
PGPEP1	ENSG00000130517	0.268465	4.92912	2.62218	0.0123668	0.0488054	2.5015	POSLFC
SCD	ENSG00000099194	-1.42062	2.57819	-2.60269	0.0123676	0.0488054	-2.50148	NEGLFC
LINC01776	ENSG00000226053	0.570228	2.77477	2.61276	0.012388	0.0488785	2.50089	POSLFC
FKBP11	ENSG00000134285	-0.384791	4.66987	-2.60969	0.012391	0.0488829	-2.50081	NEGLFC
MINPP1	ENSG00000107789	0.298854	4.18206	2.61382	0.0124007	0.0489137	2.50053	POSLFC
U52112.1	ENSG00000273769	-1.11284	-1.9936	-2.6169	0.0124053	0.0489137	-2.5004	NEGLFC
HIF3A	ENSG00000124440	-2.10036	0.0902062	-2.65874	0.0124058	0.0489137	-2.50039	NEGLFC
SUN1	ENSG00000164828	-0.232131	7.08894	-2.61915	0.0124064	0.0489137	-2.50037	NEGLFC
FSHR	ENSG00000170820	1.53679	1.61726	2.60831	0.012416	0.0489441	2.5001	POSLFC
RPP38	ENSG00000152464	-0.617999	3.01947	-2.60001	0.01242	0.0489525	-2.49998	NEGLFC
GMNC	ENSG00000205835	1.06856	-1.82216	2.61053	0.0124257	0.0489675	2.49982	POSLFC
ARID3B	ENSG00000179361	0.359116	3.98822	2.61777	0.01244	0.0490166	2.49941	POSLFC
AGBL4	ENSG00000186094	-0.253424	10.8036	-2.5992	0.0124455	0.04903	-2.49925	NEGLFC
MRPL9	ENSG00000143436	-0.626312	2.11511	-2.59914	0.0124472	0.04903	-2.49921	NEGLFC
AC135803.1	ENSG00000272864	1.20718	-2.09874	2.61457	0.0124522	0.0490353	2.49906	POSLFC
AC004949.1	ENSG00000283117	0.721897	1.59637	2.59898	0.0124523	0.0490353	2.49906	POSLFC
AL592402.1	ENSG00000225233	-0.62796	2.03568	-2.61923	0.0124668	0.0490848	-2.49865	NEGLFC
AP001208.1	ENSG00000254084	1.03331	-2.43904	2.59927	0.0124805	0.0491264	2.49826	POSLFC
AC016588.2	ENSG00000282393	0.39275	2.41422	2.60458	0.0124811	0.0491264	2.49824	POSLFC
AC004832.1	ENSG00000181123	0.994095	-1.82491	2.60843	0.0124891	0.0491504	2.49801	POSLFC
AC092168.2	ENSG00000232034	0.830216	-0.279285	2.61089	0.0124964	0.0491714	2.49781	POSLFC
SIX4	ENSG00000100625	0.637557	1.33207	2.60314	0.0125006	0.0491806	2.49769	POSLFC
AP000465.1	ENSG00000287897	0.921267	-1.30178	2.6065	0.0125107	0.0492129	2.4974	POSLFC
AC026254.2	ENSG00000266313	0.463051	1.07361	2.61124	0.0125242	0.0492586	2.49702	POSLFC
ANKRD50	ENSG00000151458	0.242628	3.90816	2.62958	0.0125349	0.0492933	2.49672	POSLFC
COQ8B	ENSG00000123815	-0.295368	3.97813	-2.62611	0.0125503	0.0493463	-2.49628	NEGLFC
AC095057.3	ENSG00000260296	1.04278	-0.68672	2.59775	0.012558	0.0493693	2.49606	POSLFC
OPA1	ENSG00000198836	0.302385	6.74856	2.59517	0.0125733	0.0494218	2.49563	POSLFC
AC130415.1	ENSG00000257879	-1.37763	-1.58569	-2.59495	0.0125865	0.0494618	-2.49526	NEGLFC
LCNL1	ENSG00000214402	-1.0394	2.54513	-2.61367	0.0125879	0.0494618	-2.49522	NEGLFC
CRISPLD2	ENSG00000103196	0.759443	1.64228	2.60885	0.0125892	0.0494618	2.49518	POSLFC
TNFRSF14-AS1	ENSG00000238164	-0.843879	-1.36436	-2.60945	0.0125995	0.0494948	-2.49489	NEGLFC
GPR89B	ENSG00000188092	0.324798	4.70601	2.5959	0.0126031	0.0495013	2.49479	POSLFC
TMEM26	ENSG00000196932	0.773319	1.15365	2.60188	0.0126424	0.0496482	2.49369	POSLFC
PYCARD-AS1	ENSG00000261359	-1.05691	-2.35544	-2.60203	0.012676	0.0497727	-2.49274	NEGLFC
IMPA1	ENSG00000133731	0.419554	4.30601	2.60004	0.0126808	0.049776	2.49261	POSLFC
AC104083.1	ENSG00000260244	0.80106	1.25042	2.60629	0.0126823	0.049776	2.49257	POSLFC
AC104461.1	ENSG00000230623	1.03622	0.0523601	2.6068	0.0126873	0.049776	2.49243	POSLFC
AC115282.1	ENSG00000286353	0.443865	4.48223	2.60733	0.0126878	0.049776	2.49241	POSLFC
BCAT1	ENSG00000060982	0.402138	4.44146	2.59156	0.0126891	0.049776	2.49238	POSLFC
CFAP73	ENSG00000186710	-0.536812	1.71431	-2.63185	0.0126906	0.049776	-2.49233	NEGLFC
LDLRAD4-AS1	ENSG00000267690	-1.20101	-2.24244	-2.60539	0.0126911	0.049776	-2.49232	NEGLFC
LINC01630	ENSG00000227115	-1.21379	3.53912	-2.60373	0.0126924	0.049776	-2.49228	NEGLFC
N6AMT1	ENSG00000156239	-0.365282	2.15836	-2.5914	0.0126943	0.049776	-2.49223	NEGLFC
PPP2R5B	ENSG00000068971	-0.541835	3.8787	-2.59129	0.0126976	0.049776	-2.49214	NEGLFC
PLCB2	ENSG00000137841	-0.65882	1.26446	-2.6393	0.0126979	0.049776	-2.49213	NEGLFC
REV1	ENSG00000135945	0.211792	6.46514	2.60063	0.0127157	0.0498342	2.49163	POSLFC
NBPF15	ENSG00000266338	-0.332733	4.56612	-2.61308	0.0127174	0.0498342	-2.49159	NEGLFC
DPEP1	ENSG00000015413	1.12684	-1.68287	2.59064	0.0127185	0.0498342	2.49156	POSLFC
AC006249.1	ENSG00000274578	1.01655	-1.62517	2.60052	0.0127323	0.0498757	2.49117	POSLFC
ADRM1	ENSG00000130706	-0.775901	1.78189	-2.5902	0.012733	0.0498757	-2.49115	NEGLFC
LARP4B	ENSG00000107929	0.173887	6.76209	2.65257	0.0127515	0.0499408	2.49064	POSLFC
STEAP3-AS1	ENSG00000229867	0.602939	0.901234	2.58939	0.012759	0.0499607	2.49043	POSLFC
HBEGF	ENSG00000113070	-0.640082	1.68638	-2.59805	0.0127604	0.0499607	-2.49039	NEGLFC
DSCAML1	ENSG00000177103	-0.348136	8.25631	-2.61561	0.0127648	0.0499684	-2.49027	NEGLFC
COX19	ENSG00000240230	0.354675	5.13986	2.61654	0.0127662	0.0499684	2.49022	POSLFC
AC008897.3	ENSG00000271815	0.931774	-1.77693	2.58891	0.0127746	0.0499925	2.48999	POSLFC
SORCS1	ENSG00000108018	0.394602	9.14456	2.61535	0.0127763	0.0499925	2.48995	POSLFC

### Sheet: Exc2
gene	ID	logFC	AveExpr	t	P.Value	adj.P.Val	z.std	LFC
ZFYVE16	ENSG00000039319	-1.67475	8.20735	-8.78407	6.61354e-11	1.21011e-06	-6.52917	NEGLFC
CPEB3	ENSG00000107864	0.801697	7.9096	8.49016	1.31519e-10	1.21011e-06	6.4254	POSLFC
CBL	ENSG00000110395	0.684251	5.89794	8.00953	5.63994e-10	3.45954e-06	6.20018	POSLFC
MAN2A2	ENSG00000196547	-1.18429	6.17189	-7.66528	8.08191e-10	3.71808e-06	-6.14331	NEGLFC
RGS1	ENSG00000090104	3.29524	0.241876	7.6577	1.47314e-09	5.20151e-06	6.04728	POSLFC
ELK1	ENSG00000126767	2.24673	4.36753	7.45823	1.69596e-09	5.20151e-06	6.02454	POSLFC
WASHC2C	ENSG00000172661	-0.76204	5.04807	-7.16978	4.92014e-09	1.20685e-05	-5.84985	NEGLFC
INTS13	ENSG00000064102	-1.27723	4.70885	-7.17369	5.24659e-09	1.20685e-05	-5.83916	NEGLFC
ARHGAP32	ENSG00000134909	0.776401	8.26713	7.08878	5.99543e-09	1.22587e-05	5.81689	POSLFC
FUS	ENSG00000089280	-0.600213	7.1878	-7.32325	7.03697e-09	1.23883e-05	-5.79004	NEGLFC
HIVEP2	ENSG00000010818	0.818083	7.63736	7.1559	7.40527e-09	1.23883e-05	5.78147	POSLFC
SON	ENSG00000159140	-0.658065	7.66604	-7.14088	8.14864e-09	1.24959e-05	-5.76535	NEGLFC
COL9A3	ENSG00000092758	-2.08471	4.55395	-6.91922	1.08381e-08	1.49953e-05	-5.71706	NEGLFC
CELF1	ENSG00000149187	0.642261	7.79279	6.96251	1.14082e-08	1.49953e-05	5.70834	POSLFC
DEAF1	ENSG00000177030	1.04899	6.15862	6.97973	1.55765e-08	1.87225e-05	5.65509	POSLFC
SEPTIN4	ENSG00000108387	-1.72139	6.58653	-6.80283	1.62787e-08	1.87225e-05	-5.64751	NEGLFC
LINC00467	ENSG00000153363	-1.45384	3.48958	-6.79715	2.27316e-08	2.46063e-05	-5.58981	NEGLFC
RAPGEF2	ENSG00000109756	0.559816	8.19858	6.8971	2.67626e-08	2.70803e-05	5.5614	POSLFC
AC018647.1	ENSG00000227544	-2.23172	4.00514	-6.6585	2.79603e-08	2.70803e-05	-5.55375	NEGLFC
CZIB	ENSG00000162384	-1.12812	4.03977	-6.6219	3.06497e-08	2.82008e-05	-5.53768	NEGLFC
SEPTIN4-AS1	ENSG00000264672	-2.61267	2.69515	-8.50484	3.8572e-08	3.08454e-05	-5.49727	NEGLFC
CCDC112	ENSG00000164221	-0.830241	5.22516	-6.60144	4.25721e-08	3.08454e-05	-5.47984	NEGLFC
AC095057.3	ENSG00000260296	2.23317	0.727818	6.56093	4.3799e-08	3.08454e-05	5.47481	POSLFC
PDXK	ENSG00000160209	1.1591	6.69123	6.71904	4.56453e-08	3.08454e-05	5.46749	POSLFC
MOSMO	ENSG00000185716	0.630094	6.8502	6.52225	4.90665e-08	3.08454e-05	5.45466	POSLFC
STX16	ENSG00000124222	-0.804548	7.21772	-6.48448	4.95657e-08	3.08454e-05	-5.45286	NEGLFC
FOSL2	ENSG00000075426	2.03543	3.5592	6.65921	5.02978e-08	3.08454e-05	5.45025	POSLFC
LMBR1	ENSG00000105983	0.382091	6.62887	6.55308	5.05221e-08	3.08454e-05	5.44946	POSLFC
KLF6	ENSG00000067082	1.4403	4.03573	6.67781	5.1795e-08	3.08454e-05	5.44504	POSLFC
PRKCE	ENSG00000171132	0.822606	8.30478	6.55624	5.23224e-08	3.08454e-05	5.44323	POSLFC
PRICKLE2	ENSG00000163637	1.22743	6.6158	6.5257	5.23391e-08	3.08454e-05	5.44318	POSLFC
LIMA1	ENSG00000050405	-1.11391	5.38154	-6.93176	5.36384e-08	3.08454e-05	-5.43881	NEGLFC
HELZ	ENSG00000198265	0.391404	7.10266	6.67374	5.64036e-08	3.14527e-05	5.42984	POSLFC
PIM1	ENSG00000137193	1.77046	2.24323	6.48173	6.03728e-08	3.14884e-05	5.41769	POSLFC
FOS	ENSG00000170345	4.1872	1.32837	6.55977	6.12982e-08	3.14884e-05	5.41497	POSLFC
ZNF189	ENSG00000136870	-0.809679	5.9385	-6.5585	6.16011e-08	3.14884e-05	-5.41409	NEGLFC
CCNE2	ENSG00000175305	-1.77284	3.28063	-6.38272	7.28147e-08	3.62145e-05	-5.38408	NEGLFC
SLC25A23	ENSG00000125648	1.11874	5.92423	6.46672	8.9557e-08	4.32899e-05	5.34673	POSLFC
RORB	ENSG00000198963	1.43874	6.75805	6.3545	9.32397e-08	4.32899e-05	5.33943	POSLFC
SIPA1L2	ENSG00000116991	0.873699	5.65226	6.31808	9.62654e-08	4.32899e-05	5.33364	POSLFC
NMT2	ENSG00000152465	0.808129	5.87695	6.44643	9.64508e-08	4.32899e-05	5.33329	POSLFC
NFU1	ENSG00000169599	-0.792527	5.26894	-6.39656	1.05699e-07	4.63113e-05	-5.31664	NEGLFC
SSH1	ENSG00000084112	0.745376	5.95885	6.2673	1.14176e-07	4.66115e-05	5.30258	POSLFC
CRIM1	ENSG00000150938	0.860991	6.12371	6.24328	1.15181e-07	4.66115e-05	5.30098	POSLFC
SLIRP	ENSG00000119705	-0.887147	5.18204	-6.24106	1.16339e-07	4.66115e-05	-5.29916	NEGLFC
AC007952.4	ENSG00000262202	2.43316	1.88554	6.3678	1.16516e-07	4.66115e-05	5.29888	POSLFC
RSRC2	ENSG00000111011	-0.662212	6.29774	-6.47753	1.19255e-07	4.6692e-05	-5.29463	NEGLFC
MAOB	ENSG00000069535	1.48735	4.70993	6.24005	1.23088e-07	4.71887e-05	5.28885	POSLFC
NDUFB2	ENSG00000090266	-1.13531	4.98587	-6.19745	1.38293e-07	5.1936e-05	-5.2675	NEGLFC
U2SURP	ENSG00000163714	-0.583039	7.24435	-6.31241	1.56138e-07	5.7465e-05	-5.24517	NEGLFC
S100B	ENSG00000160307	-2.1582	5.23748	-6.14033	1.65179e-07	5.88008e-05	-5.23478	NEGLFC
HPRT1	ENSG00000165704	0.666564	6.25844	6.33428	1.66877e-07	5.88008e-05	5.23289	POSLFC
SOCS7	ENSG00000274211	0.795225	5.87323	6.42627	1.69353e-07	5.88008e-05	5.23017	POSLFC
LPAR5	ENSG00000184574	-1.31229	1.70084	-6.66308	1.82848e-07	6.23107e-05	-5.21598	NEGLFC
LRRCC1	ENSG00000133739	-1.0938	3.76725	-6.25865	1.89536e-07	6.34153e-05	-5.20932	NEGLFC
ZBTB16	ENSG00000109906	1.05923	8.0107	6.16067	2.01181e-07	6.45907e-05	5.19824	POSLFC
BRD8	ENSG00000112983	-0.552321	5.91607	-6.0803	2.0345e-07	6.45907e-05	-5.19616	NEGLFC
CAT	ENSG00000121691	-1.11635	4.68553	-6.17123	2.03579e-07	6.45907e-05	-5.19604	NEGLFC
LINC00632	ENSG00000203930	0.693535	8.87122	6.1866	2.08445e-07	6.46056e-05	5.19164	POSLFC
COMMD3	ENSG00000148444	-0.987589	3.61185	-6.07033	2.10648e-07	6.46056e-05	-5.18969	NEGLFC
PTBP3	ENSG00000119314	0.769902	5.62115	6.08731	2.15353e-07	6.49659e-05	5.18557	POSLFC
EFNA5	ENSG00000184349	1.55426	7.50982	6.05468	2.22464e-07	6.60289e-05	5.17951	POSLFC
EFS	ENSG00000100842	-1.91302	4.55066	-6.02819	2.44456e-07	7.14045e-05	-5.1619	NEGLFC
ILRUN	ENSG00000196821	0.656798	5.92725	6.00558	2.63979e-07	7.43556e-05	5.1475	POSLFC
RNH1	ENSG00000023191	-1.19147	5.08314	-6.00454	2.6494e-07	7.43556e-05	-5.14682	NEGLFC
COL9A2	ENSG00000049089	-2.226	5.41419	-6.00268	2.66681e-07	7.43556e-05	-5.14559	NEGLFC
SH3BGRL2	ENSG00000198478	1.08571	5.99741	5.99395	2.74895e-07	7.55018e-05	5.13989	POSLFC
PEX26	ENSG00000215193	0.61097	5.37094	5.97454	2.94489e-07	7.9694e-05	5.12694	POSLFC
DCTN2	ENSG00000175203	-0.659847	5.38744	-6.05276	3.33999e-07	8.90761e-05	-5.10318	NEGLFC
LINC01549	ENSG00000232560	-2.36452	0.74953	-5.94752	3.88555e-07	0.000102146	-5.07448	NEGLFC
MAPK10	ENSG00000109339	0.741301	9.17022	5.97153	4.10452e-07	0.000105577	5.06405	POSLFC
NCBP3	ENSG00000074356	-0.930639	6.36994	-5.91145	4.14526e-07	0.000105577	-5.06216	NEGLFC
TRMT10A	ENSG00000145331	-1.20182	3.41443	-5.87474	4.18821e-07	0.000105577	-5.0602	NEGLFC
SMAD1	ENSG00000170365	0.735433	5.23491	5.87785	4.31137e-07	0.000107213	5.05467	POSLFC
NR3C2	ENSG00000151623	0.854009	7.40718	5.84446	4.68536e-07	0.000114395	5.03877	POSLFC
ATG14	ENSG00000126775	-0.803819	5.60372	-5.98076	4.72451e-07	0.000114395	-5.03718	NEGLFC
ERI2	ENSG00000196678	-0.879952	4.28114	-5.89292	4.8661e-07	0.000116293	-5.03152	NEGLFC
DDX21	ENSG00000165732	-0.694952	4.77323	-5.82328	5.00822e-07	0.000118155	-5.026	NEGLFC
DGKI	ENSG00000157680	0.743773	8.10106	5.81699	5.08786e-07	0.000118189	5.02297	POSLFC
KLHL36	ENSG00000135686	0.964488	4.53889	5.94777	5.1381e-07	0.000118189	5.02108	POSLFC
ETFB	ENSG00000105379	-1.20661	3.96914	-5.79689	5.71685e-07	0.000128898	-5.00054	NEGLFC
AL161449.2	ENSG00000285637	1.48343	1.48832	5.86418	5.77485e-07	0.000128898	4.9986	POSLFC
GRAMD2B	ENSG00000155324	-1.21692	6.13946	-5.93445	5.87547e-07	0.000128898	-4.99527	NEGLFC
INPP4A	ENSG00000040933	0.903316	6.90923	5.8698	5.88385e-07	0.000128898	4.99499	POSLFC
SSBP3	ENSG00000157216	0.71927	7.25474	5.94334	6.32907e-07	0.000137021	4.9809	POSLFC
WSB1	ENSG00000109046	-1.2641	8.74764	-5.74858	6.45288e-07	0.000138077	-4.97715	NEGLFC
RASAL2	ENSG00000075391	0.907436	7.85665	5.73821	6.68763e-07	0.000139999	4.97022	POSLFC
CARNS1	ENSG00000172508	-2.72049	7.14508	-5.73636	6.7307e-07	0.000139999	-4.96898	NEGLFC
VPS52	ENSG00000223501	-0.657311	4.58852	-5.78074	6.79807e-07	0.000139999	-4.96705	NEGLFC
LINC01202	ENSG00000280776	1.56926	3.41818	5.77821	6.92828e-07	0.000139999	4.96336	POSLFC
AGA	ENSG00000038002	-1.27615	3.43923	-5.73778	6.94651e-07	0.000139999	-4.96285	NEGLFC
MGAT4A	ENSG00000071073	0.521338	6.47531	5.82737	7.06027e-07	0.000139999	4.9597	POSLFC
AP5M1	ENSG00000053770	0.709832	5.49318	5.80945	7.07528e-07	0.000139999	4.95929	POSLFC
JUNB	ENSG00000171223	2.32512	2.9484	5.80124	7.27941e-07	0.000141363	4.95376	POSLFC
PPM1L	ENSG00000163590	0.775779	7.58807	5.71303	7.29784e-07	0.000141363	4.95327	POSLFC
NOMO1	ENSG00000103512	-0.984976	4.86379	-5.78364	7.71958e-07	0.000147975	-4.94233	NEGLFC
MFHAS1	ENSG00000147324	0.860732	5.46888	5.71137	8.18255e-07	0.000155232	4.93096	POSLFC
ERMARD	ENSG00000130023	-1.01708	4.54833	-5.75734	8.43994e-07	0.000157915	-4.92491	NEGLFC
OCLN	ENSG00000197822	-1.69981	3.7051	-6.29691	8.49557e-07	0.000157915	-4.92362	NEGLFC
ITSN1	ENSG00000205726	0.482429	7.4457	5.69903	8.69958e-07	0.00016009	4.91898	POSLFC
SATB2	ENSG00000119042	0.879367	7.1939	5.65471	8.93124e-07	0.000162725	4.91383	POSLFC
DUSP1	ENSG00000120129	1.89895	2.36289	5.64421	9.26181e-07	0.000167094	4.90671	POSLFC
NDUFB9	ENSG00000147684	-1.26816	4.30164	-5.68051	9.49169e-07	0.000169547	-4.90189	NEGLFC
C18orf25	ENSG00000152242	0.525355	5.76274	5.63438	9.58207e-07	0.000169547	4.90003	POSLFC
USP16	ENSG00000156256	-0.8145	5.73117	-5.69887	9.83177e-07	0.000172309	-4.89498	NEGLFC
IQCJ-SCHIP1	ENSG00000283154	1.21578	9.3001	5.62348	9.95022e-07	0.00017274	4.89262	POSLFC
TRIO	ENSG00000038382	0.863613	8.32276	6.24091	1.02315e-06	0.000175963	4.88713	POSLFC
ENSA	ENSG00000143420	0.84356	6.99243	5.65526	1.07145e-06	0.000182563	4.87804	POSLFC
CAMTA1	ENSG00000171735	0.380559	8.87868	5.82374	1.09279e-06	0.000184492	4.87415	POSLFC
SF3B1	ENSG00000115524	-0.773173	7.34358	-6.82981	1.13415e-06	0.000189734	-4.86681	NEGLFC
APBA1	ENSG00000107282	0.686386	7.12121	5.57792	1.17453e-06	0.000190312	4.85989	POSLFC
SMARCA2	ENSG00000080503	0.417475	7.7831	5.65902	1.17885e-06	0.000190312	4.85916	POSLFC
CNOT6L	ENSG00000138767	0.430332	6.3061	5.76653	1.17914e-06	0.000190312	4.85911	POSLFC
KCNC4	ENSG00000116396	2.04299	3.79361	5.57419	1.17982e-06	0.000190312	4.859	POSLFC
PAQR6	ENSG00000160781	-1.34551	4.24104	-5.57195	1.18932e-06	0.000190312	-4.85741	NEGLFC
FLNC	ENSG00000128591	-1.78515	2.27766	-5.56483	1.2369e-06	0.000195731	-4.84963	NEGLFC
NCS1	ENSG00000107130	1.54489	6.83388	5.64087	1.24446e-06	0.000195731	4.84842	POSLFC
CHMP2A	ENSG00000130724	-1.5776	2.90791	-5.54578	1.30279e-06	0.000199981	-4.83933	NEGLFC
GRK3	ENSG00000100077	0.671825	7.16159	5.54526	1.30379e-06	0.000199981	4.83918	POSLFC
AC020909.2	ENSG00000268518	-2.79615	3.47254	-5.54519	1.30408e-06	0.000199981	-4.83913	NEGLFC
TTBK2	ENSG00000128881	0.566877	7.70091	6.00094	1.31901e-06	0.000200598	4.83687	POSLFC
NEK3	ENSG00000136098	-1.85066	5.7069	-5.56977	1.34205e-06	0.000201535	-4.83342	NEGLFC
CUEDC2	ENSG00000107874	-0.846033	4.04209	-5.56443	1.34707e-06	0.000201535	-4.83268	NEGLFC
EXOC1	ENSG00000090989	-0.670144	6.75977	-5.62487	1.37351e-06	0.000203834	-4.82881	NEGLFC
CEP85	ENSG00000130695	-1.03416	5.06684	-5.59343	1.44017e-06	0.000209697	-4.81936	NEGLFC
OMA1	ENSG00000162600	-1.5043	3.67814	-5.5941	1.45269e-06	0.000209697	-4.81764	NEGLFC
DIAPH1	ENSG00000131504	1.0084	5.58323	5.54018	1.45518e-06	0.000209697	4.81729	POSLFC
ATP1B3	ENSG00000069849	0.624968	6.18449	5.58231	1.4586e-06	0.000209697	4.81683	POSLFC
DGKH	ENSG00000102780	0.840493	5.6059	5.56634	1.49538e-06	0.000213318	4.81185	POSLFC
RUSC2	ENSG00000198853	0.498182	6.19285	5.57967	1.51844e-06	0.000214941	4.80879	POSLFC
SESN1	ENSG00000080546	0.677918	6.92456	6.17028	1.55942e-06	0.000219057	4.80347	POSLFC
PPIL6	ENSG00000185250	0.904715	3.75978	5.55145	1.57137e-06	0.000219063	4.80194	POSLFC
JUND	ENSG00000130522	1.54919	6.90215	5.68528	1.59871e-06	0.000221199	4.79848	POSLFC
MTIF2	ENSG00000085760	-0.801703	4.41429	-5.52795	1.65073e-06	0.000226692	-4.79207	NEGLFC
APEX1	ENSG00000100823	-1.01471	4.25969	-5.59169	1.71933e-06	0.000229989	-4.78389	NEGLFC
SRP68	ENSG00000167881	-0.705705	4.74044	-5.51115	1.74509e-06	0.000229989	-4.7809	NEGLFC
TENM2	ENSG00000145934	1.55152	8.64837	5.48772	1.74546e-06	0.000229989	4.78086	POSLFC
PTPN4	ENSG00000088179	0.508173	7.46035	6.17584	1.74795e-06	0.000229989	4.78057	POSLFC
NRIP1	ENSG00000180530	0.656878	6.51903	5.51421	1.75729e-06	0.000229989	4.7795	POSLFC
B4GALT5	ENSG00000158470	0.791232	6.23957	5.45829	1.7595e-06	0.000229989	4.77925	POSLFC
AC092110.1	ENSG00000285724	1.87432	1.25018	5.45854	1.76223e-06	0.000229989	4.77894	POSLFC
CA14	ENSG00000118298	-2.24077	2.49628	-5.74307	1.77866e-06	0.000230499	-4.77707	NEGLFC
ANAPC5	ENSG00000089053	-0.878632	7.52508	-5.51802	1.81539e-06	0.000233068	-4.77296	NEGLFC
PARK7	ENSG00000116288	-0.844581	5.04502	-5.62932	1.84375e-06	0.000233068	-4.76984	NEGLFC
FRG1	ENSG00000109536	-0.882352	4.68577	-5.59808	1.86904e-06	0.000233068	-4.76709	NEGLFC
KCND3	ENSG00000171385	1.21557	6.78294	5.52357	1.88847e-06	0.000233068	4.76501	POSLFC
LMNB2	ENSG00000176619	1.19682	3.35888	5.56315	1.88902e-06	0.000233068	4.76495	POSLFC
FOXP1	ENSG00000114861	0.570002	8.30264	5.49403	1.89229e-06	0.000233068	4.7646	POSLFC
AL133166.1	ENSG00000257522	1.56391	3.84582	5.43783	1.89885e-06	0.000233068	4.7639	POSLFC
GFOD1	ENSG00000145990	1.00015	7.16135	5.436	1.8998e-06	0.000233068	4.7638	POSLFC
NDUFB1	ENSG00000183648	-0.751837	4.97902	-5.42701	1.9595e-06	0.000236677	-4.75756	NEGLFC
HEPN1	ENSG00000221932	-3.04475	1.42893	-6.47379	1.97077e-06	0.000236677	-4.7564	NEGLFC
BCS1L	ENSG00000074582	-1.22558	2.58374	-5.4326	1.9817e-06	0.000236677	-4.75528	NEGLFC
BICD2	ENSG00000185963	0.80668	4.96101	5.46657	1.99708e-06	0.000236677	4.75372	POSLFC
ZCCHC2	ENSG00000141664	0.773054	5.84512	5.46121	2.01812e-06	0.000236677	4.7516	POSLFC
DHX16	ENSG00000204560	-0.793684	3.79988	-5.41819	2.01983e-06	0.000236677	-4.75143	NEGLFC
ARHGEF12	ENSG00000196914	0.570608	7.82702	5.71965	2.027e-06	0.000236677	4.75071	POSLFC
STK31	ENSG00000196335	-1.62441	3.22649	-5.51555	2.03212e-06	0.000236677	-4.7502	NEGLFC
ECH1	ENSG00000104823	-0.727662	3.85346	-5.43794	2.06352e-06	0.000238734	-4.7471	NEGLFC
PSMB6	ENSG00000142507	-1.41148	3.15683	-5.45803	2.08858e-06	0.000238734	-4.74466	NEGLFC
LINC01678	ENSG00000225331	-2.05457	1.64233	-5.54224	2.08869e-06	0.000238734	-4.74465	NEGLFC
CD46	ENSG00000117335	-0.804786	6.94692	-5.43993	2.15327e-06	0.000244344	-4.73848	NEGLFC
NOVA2	ENSG00000104967	1.07895	5.94277	5.52337	2.17718e-06	0.000244344	4.73624	POSLFC
PFDN5	ENSG00000123349	-0.922834	5.21359	-5.4238	2.17761e-06	0.000244344	-4.7362	NEGLFC
TM7SF2	ENSG00000149809	-1.1074	4.35811	-5.39392	2.19552e-06	0.00024486	-4.73454	NEGLFC
MTIF3	ENSG00000122033	-0.659004	5.02288	-5.43724	2.21631e-06	0.00024556	-4.73263	NEGLFC
FEM1B	ENSG00000169018	1.4028	6.19199	5.4716	2.22848e-06	0.00024556	4.73152	POSLFC
KRTCAP2	ENSG00000163463	-1.1618	3.48263	-5.45625	2.28547e-06	0.000250341	-4.72639	NEGLFC
AC007656.2	ENSG00000258131	1.97896	0.949719	5.89276	2.31769e-06	0.000252157	4.72354	POSLFC
CCDC78	ENSG00000162004	-1.71837	1.39823	-5.4496	2.32946e-06	0.000252157	-4.72251	NEGLFC
FAAH	ENSG00000117480	-1.013	4.96938	-5.39961	2.34392e-06	0.000252239	-4.72126	NEGLFC
TIA1	ENSG00000116001	-0.920476	6.70595	-5.45521	2.36643e-06	0.00025318	-4.71931	NEGLFC
FBXO33	ENSG00000165355	0.667016	5.93298	5.39807	2.44704e-06	0.000260292	4.71249	POSLFC
TSHZ1	ENSG00000179981	0.808664	5.39153	5.38178	2.55396e-06	0.000270103	4.70377	POSLFC
ARHGEF3	ENSG00000163947	0.736562	6.60676	5.36231	2.63691e-06	0.000277283	4.69725	POSLFC
CMTM4	ENSG00000183723	0.664173	6.64581	5.33265	2.7093e-06	0.000283276	4.69171	POSLFC
AC008505.1	ENSG00000283462	-2.1277	2.42089	-5.3274	2.79109e-06	0.00028923	-4.68562	NEGLFC
RPS6KA3	ENSG00000177189	0.706276	6.37061	5.38183	2.83113e-06	0.00028923	4.68271	POSLFC
STK35	ENSG00000125834	0.715981	4.44484	5.87571	2.83517e-06	0.00028923	4.68241	POSLFC
AIMP1	ENSG00000164022	-0.753841	4.84847	-5.54103	2.85164e-06	0.00028923	-4.68123	NEGLFC
RNF20	ENSG00000155827	-0.530793	5.09335	-5.36627	2.86278e-06	0.00028923	-4.68043	NEGLFC
RAD50	ENSG00000113522	-0.463273	6.9	-5.45548	2.86885e-06	0.00028923	-4.67999	NEGLFC
CLK4	ENSG00000113240	-0.626158	6.10983	-5.51548	2.87626e-06	0.00028923	-4.67946	NEGLFC
GVQW3	ENSG00000179240	0.619816	4.66832	5.40582	2.91364e-06	0.000290065	4.67682	POSLFC
RNF157	ENSG00000141576	0.611433	6.78856	5.38231	2.9161e-06	0.000290065	4.67664	POSLFC
AC009090.3	ENSG00000276663	-1.98311	1.7029	-5.28577	3.18158e-06	0.000314771	-4.65874	NEGLFC
PIGO	ENSG00000165282	-1.27507	2.15889	-5.33308	3.31338e-06	0.000326058	-4.65037	NEGLFC
CCDC130	ENSG00000104957	-0.655749	5.46706	-5.27202	3.33448e-06	0.000326388	-4.64906	NEGLFC
HMGN1	ENSG00000205581	-0.861384	5.82009	-5.32651	3.43387e-06	0.000334339	-4.643	NEGLFC
COTL1	ENSG00000103187	1.04931	3.83876	5.29676	3.49117e-06	0.000338129	4.63958	POSLFC
ARL10	ENSG00000175414	0.569998	5.21293	5.42372	3.53386e-06	0.000339928	4.63707	POSLFC
CERCAM	ENSG00000167123	-2.18292	8.37614	-5.25475	3.54669e-06	0.000339928	-4.63632	NEGLFC
NDUFB3	ENSG00000119013	-1.4426	3.31008	-5.25203	3.57041e-06	0.000340428	-4.63494	NEGLFC
FAM168A	ENSG00000054965	0.427698	7.69154	5.31872	3.6721e-06	0.000348319	4.62913	POSLFC
SLC35B3	ENSG00000124786	-1.06348	5.32596	-5.27487	3.70815e-06	0.000349935	-4.6271	NEGLFC
FAM117B	ENSG00000138439	0.537931	5.73866	6.07763	3.80958e-06	0.000357673	4.62151	POSLFC
MRTFB	ENSG00000186260	1.11314	7.87123	5.21832	4.00616e-06	0.000372833	4.61106	POSLFC
MAGED2	ENSG00000102316	-1.10446	4.47527	-5.29405	4.01158e-06	0.000372833	-4.61078	NEGLFC
UBXN8	ENSG00000104691	-0.960764	3.46709	-5.22544	4.07214e-06	0.000375248	-4.60767	NEGLFC
PIGC	ENSG00000135845	-0.882614	3.9777	-5.25256	4.09452e-06	0.000375248	-4.60653	NEGLFC
RUNX1T1	ENSG00000079102	0.820393	6.82608	5.21162	4.09873e-06	0.000375248	4.60631	POSLFC
JADE2	ENSG00000043143	0.767148	5.61995	5.33057	4.12275e-06	0.000375578	4.6051	POSLFC
LTN1	ENSG00000198862	-0.661443	6.54261	-5.31908	4.16512e-06	0.000377569	-4.60297	NEGLFC
RNF24	ENSG00000101236	0.831438	6.35393	5.5898	4.1929e-06	0.00037761	4.60158	POSLFC
ZFP37	ENSG00000136866	-0.694416	3.97655	-5.35428	4.20661e-06	0.00037761	-4.6009	NEGLFC
LAP3	ENSG00000002549	-1.04506	4.59905	-5.62864	4.23037e-06	0.00037766	-4.59973	NEGLFC
AC011294.1	ENSG00000233539	1.48466	-0.542151	5.21164	4.24821e-06	0.00037766	4.59885	POSLFC
TTLL4	ENSG00000135912	-0.960971	4.66217	-5.19527	4.33393e-06	0.000383428	-4.59469	NEGLFC
AP3S1	ENSG00000177879	0.608462	5.95944	5.19403	4.66405e-06	0.000410659	4.57936	POSLFC
FBXO34	ENSG00000178974	0.746899	6.64066	5.16432	4.81609e-06	0.000420842	4.57264	POSLFC
LIPC	ENSG00000166035	-1.03312	2.48041	-5.26877	4.82543e-06	0.000420842	-4.57224	NEGLFC
NEGR1	ENSG00000172260	0.946045	9.40518	5.3715	4.88781e-06	0.000424271	4.56955	POSLFC
EXOSC8	ENSG00000120699	-1.03627	3.99173	-5.19948	4.93808e-06	0.000425949	-4.5674	NEGLFC
CMTM5	ENSG00000166091	-2.07724	3.29266	-5.15623	4.95344e-06	0.000425949	-4.56675	NEGLFC
ERMN	ENSG00000136541	-2.3347	5.84137	-5.30876	5.11261e-06	0.00043609	-4.56011	NEGLFC
HDAC9	ENSG00000048052	0.69573	7.98226	5.28423	5.11876e-06	0.00043609	4.55986	POSLFC
IRS2	ENSG00000185950	1.0223	6.28542	5.68218	5.19076e-06	0.000438535	4.55693	POSLFC
HSD17B3	ENSG00000130948	-2.17069	0.640364	-5.14113	5.21179e-06	0.000438535	-4.55608	NEGLFC
LINC01378	ENSG00000236922	1.93103	5.83907	5.25494	5.21896e-06	0.000438535	4.55579	POSLFC
DLEU1	ENSG00000176124	-0.844132	5.61038	-5.27947	5.39481e-06	0.000451206	-4.54882	NEGLFC
IMMT	ENSG00000132305	-0.576739	6.12659	-5.15078	5.43757e-06	0.000451206	-4.54716	NEGLFC
BRD7	ENSG00000166164	-0.613795	5.42633	-5.19014	5.4433e-06	0.000451206	-4.54693	NEGLFC
LINC01909	ENSG00000266258	-1.33398	2.19481	-5.22382	5.56795e-06	0.000459468	-4.54216	NEGLFC
BMERB1	ENSG00000166780	0.53396	7.60155	5.24921	5.67329e-06	0.000466071	4.53821	POSLFC
SRSF5	ENSG00000100650	-0.663078	7.67382	-5.1054	5.88512e-06	0.000480147	-4.53048	NEGLFC
FEZ1	ENSG00000149557	-0.938852	7.05989	-5.10434	5.90632e-06	0.000480147	-4.52972	NEGLFC
RNF19A	ENSG00000034677	0.538189	6.30039	5.12445	5.95951e-06	0.000480147	4.52782	POSLFC
CTDSP1	ENSG00000144579	-1.15993	3.14013	-5.10378	5.9749e-06	0.000480147	-4.52728	NEGLFC
HS3ST3A1	ENSG00000153976	1.51062	1.12494	5.10093	5.9751e-06	0.000480147	4.52727	POSLFC
TJAP1	ENSG00000137221	-1.31338	5.72483	-5.09653	6.06496e-06	0.000485249	-4.52411	NEGLFC
ARNT2	ENSG00000172379	0.625642	7.70879	5.12976	6.17849e-06	0.000492193	4.52019	POSLFC
FH	ENSG00000091483	-0.918003	3.98247	-5.12905	6.35253e-06	0.000503876	-4.5143	NEGLFC
SORBS1	ENSG00000095637	1.0145	8.17179	5.13386	6.40917e-06	0.000504974	4.51242	POSLFC
PLEKHA8	ENSG00000106086	0.527227	4.96466	5.14769	6.42874e-06	0.000504974	4.51177	POSLFC
MED28	ENSG00000118579	0.538866	5.33599	5.07752	6.46936e-06	0.000504974	4.51044	POSLFC
USO1	ENSG00000138768	-0.705989	6.50497	-5.17656	6.47614e-06	0.000504974	-4.51022	NEGLFC
FAM126B	ENSG00000155744	0.598723	6.9501	5.27446	6.54687e-06	0.000508336	4.50791	POSLFC
CSRNP3	ENSG00000178662	0.837232	7.66241	5.07275	6.57497e-06	0.000508373	4.507	POSLFC
GPD1	ENSG00000167588	-2.05005	2.04956	-5.2053	6.68e-06	0.000514332	-4.50364	NEGLFC
NDUFA7	ENSG00000267855	-0.856939	3.68166	-5.09239	6.77428e-06	0.000517653	-4.50066	NEGLFC
SLC7A1	ENSG00000139514	0.930661	5.155	5.16435	6.77939e-06	0.000517653	4.5005	POSLFC
AC240274.1	ENSG00000271254	-1.09401	3.33376	-5.07803	6.90502e-06	0.00052439	-4.4966	NEGLFC
ARL15	ENSG00000185305	0.857524	7.49133	5.21009	6.95076e-06	0.00052439	4.49519	POSLFC
DNAH17	ENSG00000187775	-1.70615	4.09135	-5.05679	6.95759e-06	0.00052439	-4.49498	NEGLFC
AC091271.1	ENSG00000273702	-1.49658	1.10328	-5.06711	7.00826e-06	0.00052439	-4.49344	NEGLFC
CCDC85A	ENSG00000055813	1.20502	6.43018	5.05385	7.01011e-06	0.00052439	4.49338	POSLFC
PTPRM	ENSG00000173482	0.974996	7.06926	5.10917	7.07726e-06	0.00052727	4.49135	POSLFC
PTK2B	ENSG00000120899	1.34742	7.02327	5.04278	7.27819e-06	0.000540054	4.48539	POSLFC
LINC01102	ENSG00000235597	-0.698982	5.27541	-5.12504	7.32551e-06	0.000541382	-4.484	NEGLFC
GRHPR	ENSG00000137106	-0.955763	4.68514	-5.03697	7.44815e-06	0.000546879	-4.48046	NEGLFC
SIAH2	ENSG00000181788	0.986231	4.10656	5.14149	7.49492e-06	0.000546879	4.47913	POSLFC
ROGDI	ENSG00000067836	-1.24364	5.60891	-6.10295	7.5176e-06	0.000546879	-4.47848	NEGLFC
ST8SIA1	ENSG00000111728	1.01434	5.96484	5.0414	7.53128e-06	0.000546879	4.47809	POSLFC
AL359915.1	ENSG00000227712	1.53571	1.97895	5.03201	7.54848e-06	0.000546879	4.47761	POSLFC
HADHA	ENSG00000084754	-0.622982	5.37867	-5.09086	7.64452e-06	0.000551664	-4.47491	NEGLFC
PTCHD1	ENSG00000165186	1.22776	3.96455	5.58498	7.7516e-06	0.000557207	4.47193	POSLFC
RFX3	ENSG00000080298	0.71123	7.99324	5.0226	7.83822e-06	0.000561241	4.46956	POSLFC
LINC01949	ENSG00000233828	-2.12296	3.59031	-5.17987	7.87555e-06	0.000561728	-4.46854	NEGLFC
SNX25	ENSG00000109762	0.604711	5.56098	5.03365	7.91926e-06	0.000562665	4.46736	POSLFC
HAS2-AS1	ENSG00000248690	1.56611	1.02664	5.00586	8.247e-06	0.000583697	4.45867	POSLFC
NFKBIA	ENSG00000100906	1.11592	4.12942	5.03993	8.40785e-06	0.000589151	4.45453	POSLFC
RPP14	ENSG00000163684	0.953632	3.95635	4.99974	8.41972e-06	0.000589151	4.45422	POSLFC
HSD17B4	ENSG00000133835	-0.613652	7.08027	-5.08509	8.4201e-06	0.000589151	-4.45421	NEGLFC
NRBP2	ENSG00000185189	-1.06135	6.05403	-5.06767	8.55819e-06	0.000596493	-4.45072	NEGLFC
LUC7L2	ENSG00000146963	-0.741497	7.95589	-5.08504	8.62009e-06	0.000596493	-4.44917	NEGLFC
AC069133.1	ENSG00000253762	2.03114	2.90909	4.99808	8.62228e-06	0.000596493	4.44912	POSLFC
AC004690.2	ENSG00000241345	-2.19462	4.62963	-4.99372	8.80598e-06	0.000606704	-4.44459	NEGLFC
LGALS3BP	ENSG00000108679	-1.63016	2.98245	-4.9868	8.83723e-06	0.000606704	-4.44383	NEGLFC
CRKL	ENSG00000099942	0.762099	5.37842	5.02627	8.86878e-06	0.000606704	4.44306	POSLFC
ST8SIA5	ENSG00000101638	1.07781	6.27021	5.04987	8.97772e-06	0.000611881	4.44044	POSLFC
ZNF385B	ENSG00000144331	1.16864	7.40806	5.00795	9.15965e-06	0.000621977	4.43612	POSLFC
SRRM1	ENSG00000133226	-0.8724	7.11992	-4.98831	9.45163e-06	0.000639444	-4.42935	NEGLFC
ATP2B4	ENSG00000058668	0.791742	7.00739	5.0541	9.74857e-06	0.000652396	4.42268	POSLFC
MXD1	ENSG00000059728	0.656011	5.19704	5.12988	9.80467e-06	0.000652396	4.42144	POSLFC
CCT6B	ENSG00000132141	-1.16256	3.51878	-5.03684	9.80958e-06	0.000652396	-4.42133	NEGLFC
NIT1	ENSG00000158793	-0.991885	3.29667	-4.95423	9.81862e-06	0.000652396	-4.42113	NEGLFC
LMNB1	ENSG00000113368	0.877463	3.14141	4.95807	9.82033e-06	0.000652396	4.42109	POSLFC
STXBP3	ENSG00000116266	-1.13456	6.78479	-4.99049	9.89022e-06	0.00065344	-4.41956	NEGLFC
AC004158.1	ENSG00000260664	-1.03861	6.38631	-5.29594	9.90706e-06	0.00065344	-4.41919	NEGLFC
PIK3R3	ENSG00000117461	0.967462	4.65761	4.95894	9.96378e-06	0.000654834	4.41796	POSLFC
AC025423.4	ENSG00000257181	-1.65279	0.155853	-5.06152	1.00299e-05	0.000656831	-4.41653	NEGLFC
LINC01445	ENSG00000231427	-2.17044	3.13841	-4.97359	1.00989e-05	0.000659006	-4.41505	NEGLFC
QARS	ENSG00000172053	-0.919301	3.69884	-4.94714	1.02042e-05	0.000662954	-4.4128	NEGLFC
AL591463.1	ENSG00000285778	1.88361	0.664115	5.25158	1.0236e-05	0.000662954	4.41213	POSLFC
PNPT1	ENSG00000138035	-0.81491	6.59567	-5.53449	1.02675e-05	0.000662954	-4.41146	NEGLFC
FAM221A	ENSG00000188732	-1.17088	4.87837	-4.94259	1.05063e-05	0.000676004	-4.40648	NEGLFC
ARHGAP35	ENSG00000160007	0.473957	7.79757	5.96699	1.05498e-05	0.000676436	4.40559	POSLFC
WASHC3	ENSG00000120860	-0.968552	5.43729	-4.98061	1.06695e-05	0.000681735	-4.40314	NEGLFC
MAG	ENSG00000105695	-2.24339	6.33008	-4.94538	1.07686e-05	0.000685687	-4.40114	NEGLFC
ALKBH5	ENSG00000091542	0.748367	5.53798	5.02775	1.08868e-05	0.000690823	4.39877	POSLFC
MPC1	ENSG00000060762	-0.775181	5.75491	-4.92533	1.10691e-05	0.000696161	-4.39516	NEGLFC
AP1M1	ENSG00000072958	0.777092	5.5905	4.91847	1.10762e-05	0.000696161	4.39502	POSLFC
NR2F1-AS1	ENSG00000237187	1.29146	6.97112	4.91786	1.10992e-05	0.000696161	4.39457	POSLFC
ENPEP	ENSG00000138792	1.65776	1.26432	4.9408	1.11222e-05	0.000696161	4.39412	POSLFC
ZNF107	ENSG00000196247	-0.984801	3.99676	-4.92193	1.13541e-05	0.000707583	-4.38963	NEGLFC
GUCY1A2	ENSG00000152402	0.993081	7.32193	4.91039	1.13816e-05	0.000707583	4.38911	POSLFC
AC079352.1	ENSG00000226994	-1.9272	7.03026	-4.95396	1.149e-05	0.000711919	-4.38705	NEGLFC
MAP6D1	ENSG00000180834	-1.12848	5.21451	-4.90202	1.17135e-05	0.000723326	-4.38285	NEGLFC
AC021134.1	ENSG00000248431	1.66091	2.05011	4.89876	1.18362e-05	0.000728461	4.38058	POSLFC
SEC24D	ENSG00000150961	0.867073	4.90598	4.92766	1.18952e-05	0.000729652	4.3795	POSLFC
HNRNPA2B1	ENSG00000122566	-0.712429	8.15222	-5.12458	1.1974e-05	0.000730154	-4.37806	NEGLFC
KIAA0895	ENSG00000164542	0.627078	4.48757	4.89467	1.2e-05	0.000730154	4.37759	POSLFC
AIMP2	ENSG00000106305	-0.953286	3.22329	-4.89412	1.20224e-05	0.000730154	-4.37718	NEGLFC
SYBU	ENSG00000147642	1.34051	6.39767	4.9037	1.20899e-05	0.000731834	4.37596	POSLFC
SMIM12	ENSG00000163866	0.64057	4.96874	4.88878	1.22403e-05	0.00073851	4.37326	POSLFC
BAIAP2L1	ENSG00000006453	1.52483	0.462283	4.88497	1.2398e-05	0.000744056	4.37047	POSLFC
MYCN	ENSG00000134323	-1.20319	1.93173	-4.91636	1.24131e-05	0.000744056	-4.3702	NEGLFC
ESD	ENSG00000139684	-0.785422	4.73676	-4.88385	1.25736e-05	0.000751233	-4.3674	NEGLFC
CASC15	ENSG00000272168	1.15647	6.0325	4.899	1.26174e-05	0.000751411	4.36664	POSLFC
STAT2	ENSG00000170581	-0.826997	6.36767	-4.87707	1.27317e-05	0.00075577	-4.36467	NEGLFC
DCC	ENSG00000187323	1.09697	7.78038	4.90813	1.30413e-05	0.000768878	4.35941	POSLFC
CATSPERE	ENSG00000179397	-0.845885	4.73162	-5.02622	1.30589e-05	0.000768878	-4.35912	NEGLFC
MLLT3	ENSG00000171843	0.639263	7.6405	5.00285	1.31144e-05	0.000768878	4.35819	POSLFC
FAM13A	ENSG00000138640	0.904833	6.56695	4.86834	1.31864e-05	0.000768878	4.35699	POSLFC
CNTN3	ENSG00000113805	1.22919	6.73486	4.86661	1.31868e-05	0.000768878	4.35698	POSLFC
ADCY9	ENSG00000162104	0.922002	6.701	4.86624	1.32032e-05	0.000768878	4.35671	POSLFC
INPP1	ENSG00000151689	-1.17314	6.02395	-5.35818	1.32885e-05	0.000771406	-4.3553	NEGLFC
CPEB4	ENSG00000113742	0.460658	8.03148	4.8955	1.34728e-05	0.000779646	4.35228	POSLFC
LINC00836	ENSG00000280809	1.35941	1.15368	4.95573	1.36455e-05	0.000787163	4.34949	POSLFC
AC073365.1	ENSG00000223812	1.68337	5.00597	4.86037	1.39214e-05	0.000798563	4.3451	POSLFC
KHDRBS3	ENSG00000131773	0.909931	8.08603	5.17289	1.39658e-05	0.000798563	4.3444	POSLFC
AC012494.1	ENSG00000227088	-2.16859	7.59127	-4.90944	1.39733e-05	0.000798563	-4.34428	NEGLFC
DAAM1	ENSG00000100592	0.648415	6.82611	5.00712	1.40223e-05	0.000798879	4.34351	POSLFC
SRD5A3-AS1	ENSG00000249700	-1.20522	1.88924	-4.88657	1.4321e-05	0.000811334	-4.33888	NEGLFC
VPS11	ENSG00000160695	-0.647608	4.30348	-4.86846	1.43733e-05	0.000811334	-4.33808	NEGLFC
DDX18	ENSG00000088205	-0.625725	5.17186	-4.90938	1.43783e-05	0.000811334	-4.338	NEGLFC
RPL19	ENSG00000108298	-1.75849	4.12691	-4.84003	1.44172e-05	0.000811334	-4.33741	NEGLFC
PDE8B	ENSG00000113231	0.598866	6.88374	4.8519	1.45241e-05	0.000812283	4.33578	POSLFC
NUDT10	ENSG00000122824	2.27241	2.3189	5.16865	1.46064e-05	0.000812283	4.33454	POSLFC
RAPGEF4	ENSG00000091428	0.962739	7.46319	4.85587	1.46074e-05	0.000812283	4.33453	POSLFC
USB1	ENSG00000103005	1.17497	3.81171	5.09275	1.46381e-05	0.000812283	4.33406	POSLFC
CFTR	ENSG00000001626	-1.59374	3.46236	-4.84574	1.46548e-05	0.000812283	-4.33381	NEGLFC
ATP5PD	ENSG00000167863	-1.27554	4.35288	-4.90191	1.49638e-05	0.00082692	-4.32922	NEGLFC
AC114311.1	ENSG00000286745	1.51912	0.551568	4.88142	1.50199e-05	0.000827532	4.3284	POSLFC
CDC16	ENSG00000130177	-0.499311	6.22228	-4.8785	1.50967e-05	0.0008279	-4.32727	NEGLFC
SLC6A1	ENSG00000157103	-0.656737	7.12584	-4.82825	1.51165e-05	0.0008279	-4.32698	NEGLFC
SRGAP3	ENSG00000196220	0.592325	7.87036	4.81639	1.56062e-05	0.000852184	4.31995	POSLFC
EEF1B2	ENSG00000114942	-1.37701	3.89711	-4.81503	1.56772e-05	0.000853527	-4.31895	NEGLFC
PTGIS	ENSG00000124212	1.807	1.56518	4.8119	1.58426e-05	0.000859989	4.31663	POSLFC
CDYL2	ENSG00000166446	1.24631	5.39922	4.80917	1.59878e-05	0.00086308	4.31462	POSLFC
AC079772.1	ENSG00000288321	1.86521	0.731023	4.80907	1.59934e-05	0.00086308	4.31454	POSLFC
LINC01117	ENSG00000224577	1.55495	3.01208	4.81396	1.61336e-05	0.000868102	4.31261	POSLFC
AC012368.1	ENSG00000225889	-1.00397	2.74862	-4.79812	1.68667e-05	0.000898725	-4.30278	NEGLFC
SNX22	ENSG00000157734	-1.24377	3.73311	-4.79493	1.69055e-05	0.000898725	-4.30227	NEGLFC
Z95114.4	ENSG00000279927	1.87158	0.710405	4.80315	1.69556e-05	0.000898725	4.30162	POSLFC
FBXO27	ENSG00000161243	0.634695	5.35	4.81221	1.70174e-05	0.000898725	4.30081	POSLFC
DHRS12	ENSG00000102796	-0.890166	3.53909	-4.80742	1.7064e-05	0.000898725	-4.3002	NEGLFC
AC008269.1	ENSG00000229321	0.891123	5.72091	4.92927	1.70846e-05	0.000898725	4.29994	POSLFC
FAM227B	ENSG00000166262	-1.36194	4.41656	-4.82246	1.71137e-05	0.000898725	-4.29956	NEGLFC
CYP1B1	ENSG00000138061	1.55056	2.05018	4.78916	1.71371e-05	0.000898725	4.29926	POSLFC
ASXL3	ENSG00000141431	0.746619	6.47224	4.85285	1.71661e-05	0.000898725	4.29888	POSLFC
FAM222A-AS1	ENSG00000255650	-1.70267	2.19426	-4.84554	1.71911e-05	0.000898725	-4.29856	NEGLFC
EPB41L4B	ENSG00000095203	0.924101	5.95107	4.7855	1.73053e-05	0.000901314	4.29709	POSLFC
SEC61A2	ENSG00000065665	-0.462469	5.91917	-4.81336	1.74035e-05	0.000901314	-4.29584	NEGLFC
WBP4	ENSG00000120688	-0.628725	5.29822	-4.84886	1.74336e-05	0.000901314	-4.29545	NEGLFC
DDX46	ENSG00000145833	-0.475125	6.98652	-4.87468	1.74581e-05	0.000901314	-4.29514	NEGLFC
NDUFB11	ENSG00000147123	-1.79329	3.32253	-4.80336	1.74856e-05	0.000901314	-4.29479	NEGLFC
SH2B2	ENSG00000160999	1.44577	2.01366	4.80408	1.78962e-05	0.000913712	4.28964	POSLFC
PTPRT	ENSG00000196090	1.23625	7.91309	4.81635	1.79097e-05	0.000913712	4.28947	POSLFC
C1orf122	ENSG00000197982	-1.08881	4.79779	-5.77849	1.79261e-05	0.000913712	-4.28927	NEGLFC
HIVEP1	ENSG00000095951	0.575102	6.13651	5.46099	1.79702e-05	0.000913712	4.28872	POSLFC
TRIM9	ENSG00000100505	0.491804	8.40069	4.77381	1.7995e-05	0.000913712	4.28842	POSLFC
IDS	ENSG00000010404	1.25473	8.31589	4.79459	1.80245e-05	0.000913712	4.28805	POSLFC
LONRF1	ENSG00000154359	0.625236	5.42271	4.79051	1.8087e-05	0.000913712	4.28729	POSLFC
CAPN2	ENSG00000162909	-0.668919	5.4941	-4.7864	1.81233e-05	0.000913712	-4.28684	NEGLFC
GPR180	ENSG00000152749	0.711432	5.32107	4.77025	1.82106e-05	0.000915603	4.28577	POSLFC
DENND5B	ENSG00000170456	0.399323	7.78894	5.01173	1.83687e-05	0.000921036	4.28385	POSLFC
SLF2	ENSG00000119906	-0.800141	7.41196	-4.80038	1.84844e-05	0.000924322	-4.28245	NEGLFC
MOB1B	ENSG00000173542	0.828705	5.56935	4.76546	1.8562e-05	0.000925688	4.28152	POSLFC
CEMIP2	ENSG00000135048	0.613905	5.49129	4.8534	1.86376e-05	0.000926944	4.28062	POSLFC
TMEM235	ENSG00000204278	-1.93191	5.5452	-4.75929	1.88893e-05	0.00093693	-4.27763	NEGLFC
YME1L1	ENSG00000136758	-0.489283	6.89328	-4.81278	1.89592e-05	0.000937304	-4.27681	NEGLFC
KCNIP4	ENSG00000185774	1.33717	11.2211	4.75756	1.89987e-05	0.000937304	4.27634	POSLFC
CADPS2	ENSG00000081803	1.1953	7.38812	4.75895	1.90825e-05	0.00093892	4.27536	POSLFC
ST7	ENSG00000004866	0.836556	5.84654	4.89104	1.92686e-05	0.000945547	4.2732	POSLFC
RCBTB1	ENSG00000136144	-0.909903	5.77763	-4.81232	1.93928e-05	0.000949113	-4.27177	NEGLFC
MRPL47	ENSG00000136522	-0.954065	3.43733	-4.78543	1.95959e-05	0.000954324	-4.26945	NEGLFC
NBR1	ENSG00000188554	-0.44799	5.98896	-5.07767	1.9603e-05	0.000954324	-4.26937	NEGLFC
MCL1	ENSG00000143384	1.08856	3.71692	5.32745	1.97903e-05	0.000959977	4.26724	POSLFC
CASTOR2	ENSG00000274070	0.724931	5.99509	4.79742	1.98235e-05	0.000959977	4.26687	POSLFC
MAP2K4	ENSG00000065559	0.494637	7.64073	4.79381	1.999e-05	0.000965503	4.265	POSLFC
ASAP1	ENSG00000153317	0.608099	7.92144	4.88094	2.02704e-05	0.000976482	4.26189	POSLFC
AC007368.1	ENSG00000255595	1.26298	5.9986	4.73334	2.05971e-05	0.000989627	4.25832	POSLFC
MED12L	ENSG00000144893	1.08168	7.12383	4.73092	2.07642e-05	0.000993329	4.25651	POSLFC
LINC00622	ENSG00000260941	2.13359	2.38277	4.73895	2.07821e-05	0.000993329	4.25632	POSLFC
AC107952.2	ENSG00000272343	1.69826	1.30564	4.75072	2.10473e-05	0.0010034	4.25348	POSLFC
CYB5R2	ENSG00000166394	-1.77734	2.32928	-4.72586	2.11244e-05	0.00100447	-4.25266	NEGLFC
AK4	ENSG00000162433	1.14985	4.71741	4.74052	2.142e-05	0.0010159	4.24955	POSLFC
RGS17	ENSG00000091844	0.97256	4.88456	4.72022	2.15512e-05	0.0010195	4.24818	POSLFC
BTBD9	ENSG00000183826	0.621756	8.19032	4.7788	2.16124e-05	0.00101977	4.24755	POSLFC
TRAFD1	ENSG00000135148	-0.711745	4.82909	-4.76798	2.17528e-05	0.00102166	-4.2461	NEGLFC
EPB41	ENSG00000159023	1.03906	5.84765	5.2757	2.17635e-05	0.00102166	4.24599	POSLFC
LINC01877	ENSG00000238217	-1.65944	4.82393	-4.71496	2.18979e-05	0.00102535	-4.24461	NEGLFC
SHC3	ENSG00000148082	1.06921	6.43576	4.72653	2.20101e-05	0.001028	4.24346	POSLFC
HMGA1	ENSG00000137309	1.00809	3.79687	4.87787	2.22486e-05	0.00103651	4.24104	POSLFC
MIR17HG	ENSG00000215417	-1.32749	1.62734	-4.71156	2.25371e-05	0.00104729	-4.23815	NEGLFC
RALYL	ENSG00000184672	1.22939	9.04382	4.86566	2.26536e-05	0.00105005	4.23699	POSLFC
FGF10	ENSG00000070193	1.59087	0.722428	4.71952	2.28376e-05	0.00105592	4.23517	POSLFC
PTGDS	ENSG00000107317	-1.94495	8.43328	-4.70028	2.29943e-05	0.0010605	-4.23364	NEGLFC
AC114485.1	ENSG00000233359	-2.69851	0.957342	-4.72153	2.32828e-05	0.00107112	-4.23083	NEGLFC
SNHG14	ENSG00000224078	0.805524	11.1648	4.69489	2.34099e-05	0.00107177	4.22961	POSLFC
LARP6	ENSG00000166173	-0.977212	5.46506	-4.73919	2.34133e-05	0.00107177	-4.22958	NEGLFC
AC034268.2	ENSG00000285939	1.19271	6.66588	4.69373	2.35007e-05	0.0010731	4.22874	POSLFC
XPR1	ENSG00000143324	0.455301	6.47415	4.71344	2.38219e-05	0.00108366	4.22568	POSLFC
RNF125	ENSG00000101695	-1.58407	4.60258	-4.70552	2.38497e-05	0.00108366	-4.22542	NEGLFC
ACAA1	ENSG00000060971	-0.782813	4.37395	-4.68845	2.40645e-05	0.00109073	-4.2234	NEGLFC
ELOVL1	ENSG00000066322	-1.39664	4.22801	-4.68363	2.4403e-05	0.00110335	-4.22025	NEGLFC
FUT11	ENSG00000196968	0.794229	4.27648	4.784	2.45774e-05	0.00110631	4.21865	POSLFC
SERGEF	ENSG00000129158	0.626784	6.24169	4.68011	2.45887e-05	0.00110631	4.21854	POSLFC
LINC01197	ENSG00000248441	1.14128	4.99079	4.67928	2.46572e-05	0.00110669	4.21791	POSLFC
NAALADL2	ENSG00000177694	-1.07424	7.87666	-4.77997	2.47705e-05	0.00110907	-4.21688	NEGLFC
PABPC1L2B	ENSG00000184388	1.81609	1.97323	4.69468	2.53756e-05	0.0011334	4.21143	POSLFC
PTCSC3	ENSG00000259104	-1.9956	0.921474	-4.69239	2.55207e-05	0.00113712	-4.21015	NEGLFC
MICALL1	ENSG00000100139	-1.36104	3.78966	-4.67276	2.57345e-05	0.00114165	-4.20826	NEGLFC
CERS6	ENSG00000172292	0.970843	7.24543	5.10173	2.57544e-05	0.00114165	4.20808	POSLFC
AL353072.2	ENSG00000285718	1.69281	0.30026	4.79688	2.58085e-05	0.00114165	4.20761	POSLFC
ST6GALNAC6	ENSG00000160408	1.2194	4.55937	4.6635	2.59834e-05	0.00114516	4.20608	POSLFC
RHBDL2	ENSG00000158315	-1.44535	4.99742	-4.69519	2.60511e-05	0.00114516	-4.2055	NEGLFC
GPS2	ENSG00000132522	-0.827069	4.69202	-4.68451	2.61124e-05	0.00114516	-4.20496	NEGLFC
ME1	ENSG00000065833	0.561741	6.30376	4.72661	2.61367e-05	0.00114516	4.20475	POSLFC
CACNB4	ENSG00000182389	1.03068	7.86395	4.67963	2.62352e-05	0.00114675	4.2039	POSLFC
PLEKHH1	ENSG00000054690	-1.77207	8.62334	-4.65765	2.64928e-05	0.00115526	-4.20169	NEGLFC
MIR137HG	ENSG00000225206	1.28485	6.46787	4.68111	2.66452e-05	0.00115916	4.20039	POSLFC
CAPN3	ENSG00000092529	-1.76042	6.61565	-4.65434	2.67851e-05	0.0011625	-4.19921	NEGLFC
DYRK1A	ENSG00000157540	0.519447	7.51001	5.06314	2.68632e-05	0.00116314	4.19855	POSLFC
HS2ST1	ENSG00000153936	0.589505	6.45327	4.65123	2.7063e-05	0.00116883	4.19687	POSLFC
KCNQ3	ENSG00000184156	1.05174	8.10374	4.6919	2.71214e-05	0.00116883	4.19638	POSLFC
SLC8A1	ENSG00000183023	0.968359	8.53571	4.66949	2.73004e-05	0.0011713	4.19489	POSLFC
PDCD6IP	ENSG00000170248	-0.568831	6.98076	-4.706	2.73062e-05	0.0011713	-4.19484	NEGLFC
AIFM1	ENSG00000156709	-0.620121	4.78878	-4.70216	2.73756e-05	0.00117155	-4.19427	NEGLFC
DHX29	ENSG00000067248	-0.615752	6.03367	-4.80231	2.74916e-05	0.00117267	-4.19331	NEGLFC
FAM53C	ENSG00000120709	0.725457	5.02468	4.69817	2.75292e-05	0.00117267	4.193	POSLFC
AL359091.1	ENSG00000207955	-2.30679	6.21887	-4.6435	2.77656e-05	0.00118	-4.19106	NEGLFC
ARSD	ENSG00000006756	-1.14053	2.17709	-4.68767	2.79559e-05	0.00118536	-4.18951	NEGLFC
IPO13	ENSG00000117408	-1.01304	5.35264	-4.64153	2.80909e-05	0.00118829	-4.18842	NEGLFC
ZDHHC9	ENSG00000188706	-1.287	6.11273	-4.68055	2.8173e-05	0.00118829	-4.18775	NEGLFC
SF1	ENSG00000168066	-0.673772	7.00685	-4.65903	2.82188e-05	0.00118829	-4.18738	NEGLFC
MEF2C-AS1	ENSG00000248309	1.17381	6.40363	5.0822	2.86256e-05	0.00120267	4.18413	POSLFC
ACTL6A	ENSG00000136518	-1.19213	2.79381	-4.63956	2.87401e-05	0.00120473	-4.18323	NEGLFC
ANKS1B	ENSG00000185046	0.53029	10.3331	4.83004	2.89603e-05	0.00121074	4.18149	POSLFC
SLIT2	ENSG00000145147	0.730753	7.36705	4.67381	2.90152e-05	0.00121074	4.18106	POSLFC
LINC01484	ENSG00000253686	1.93521	1.1485	4.62679	2.93459e-05	0.00122177	4.17848	POSLFC
ZMAT1	ENSG00000166432	-0.712853	6.34649	-4.70924	2.95212e-05	0.0012263	-4.17713	NEGLFC
C1orf21	ENSG00000116667	0.932324	6.45574	4.65614	2.98429e-05	0.0012368	4.17466	POSLFC
C19orf53	ENSG00000104979	-1.37755	2.80818	-4.62642	2.99085e-05	0.0012368	-4.17416	NEGLFC
SENP7	ENSG00000138468	-0.639999	6.96879	-4.69359	2.99838e-05	0.00123714	-4.17359	NEGLFC
USF1	ENSG00000158773	-0.948976	3.26094	-4.65536	3.00898e-05	0.00123873	-4.17279	NEGLFC
SLC12A2	ENSG00000064651	-0.867466	7.70055	-4.66497	3.01837e-05	0.00123982	-4.17208	NEGLFC
PPM1E	ENSG00000175175	1.00986	7.02334	5.00175	3.05706e-05	0.00125267	4.16917	POSLFC
CEBPA	ENSG00000245848	1.87414	1.20905	4.61382	3.06327e-05	0.00125267	4.16871	POSLFC
BSDC1	ENSG00000160058	0.655802	5.99789	5.49553	3.11116e-05	0.00126944	4.16517	POSLFC
HCG11	ENSG00000228223	1.58653	2.43771	4.61492	3.11878e-05	0.00126973	4.16462	POSLFC
TUBA1B	ENSG00000123416	1.98701	7.74942	4.60679	3.1354e-05	0.00127361	4.1634	POSLFC
ADAM20	ENSG00000134007	1.48085	1.33106	4.61977	3.14214e-05	0.00127361	4.16291	POSLFC
NCK2	ENSG00000071051	0.890853	5.40773	4.62787	3.16764e-05	0.00127961	4.16107	POSLFC
EHBP1	ENSG00000115504	0.549515	7.69027	4.66453	3.17086e-05	0.00127961	4.16084	POSLFC
PTPN9	ENSG00000169410	0.72324	6.09407	4.60093	3.19675e-05	0.00128723	4.15898	POSLFC
ARPP21	ENSG00000172995	0.85278	8.23889	4.59948	3.2172e-05	0.00129047	4.15752	POSLFC
CMIP	ENSG00000153815	0.679344	7.53647	4.68191	3.22393e-05	0.00129047	4.15704	POSLFC
MRTFA	ENSG00000196588	0.557835	7.29638	4.63914	3.23257e-05	0.00129047	4.15643	POSLFC
MBP	ENSG00000197971	-1.48722	9.91103	-4.59689	3.23973e-05	0.00129047	-4.15593	NEGLFC
AC120193.1	ENSG00000253535	1.35282	5.54228	4.68828	3.25578e-05	0.00129047	4.1548	POSLFC
ELP6	ENSG00000163832	-0.596372	4.16883	-4.61437	3.25671e-05	0.00129047	-4.15473	NEGLFC
CDKN1A	ENSG00000124762	2.05797	0.647428	4.61618	3.27844e-05	0.00129047	4.15321	POSLFC
ZCWPW1	ENSG00000078487	-1.00972	4.42829	-4.59303	3.28125e-05	0.00129047	-4.15301	NEGLFC
DNAH10OS	ENSG00000250091	1.22339	2.75089	4.60724	3.28399e-05	0.00129047	4.15282	POSLFC
ATP5PO	ENSG00000241837	-0.997428	4.53944	-4.6027	3.28551e-05	0.00129047	-4.15272	NEGLFC
CRPPA	ENSG00000214960	0.644908	6.05249	4.59243	3.28782e-05	0.00129047	4.15256	POSLFC
AKAP13	ENSG00000170776	0.731082	5.82073	4.59232	3.28894e-05	0.00129047	4.15248	POSLFC
CAMK1D	ENSG00000183049	1.22018	8.41331	4.60773	3.30202e-05	0.00129285	4.15157	POSLFC
H2AFV	ENSG00000105968	1.04896	5.96924	4.92906	3.36547e-05	0.00131463	4.14721	POSLFC
KCND2	ENSG00000184408	1.34009	7.93557	4.60409	3.37194e-05	0.00131463	4.14677	POSLFC
HLA-F-AS1	ENSG00000214922	1.92998	0.916714	4.80146	3.38791e-05	0.00131806	4.14569	POSLFC
AL442163.1	ENSG00000258394	1.65648	2.26211	4.66853	3.41056e-05	0.00132186	4.14416	POSLFC
DRD1	ENSG00000184845	1.89515	2.55082	4.5812	3.41204e-05	0.00132186	4.14406	POSLFC
MMP16	ENSG00000156103	1.11544	7.30771	4.61492	3.4204e-05	0.00132231	4.1435	POSLFC
TRHDE	ENSG00000072657	1.11534	6.55278	4.60033	3.42972e-05	0.00132314	4.14288	POSLFC
SMC4	ENSG00000113810	-1.11219	3.89793	-4.60031	3.48003e-05	0.00133974	-4.13954	NEGLFC
BLOC1S1	ENSG00000135441	-1.32	3.38526	-4.57453	3.50688e-05	0.00134726	-4.13778	NEGLFC
GRM7	ENSG00000196277	1.14849	8.16218	4.57217	3.51517e-05	0.00134755	4.13723	POSLFC
LRRC43	ENSG00000158113	1.13453	2.00737	4.57156	3.52228e-05	0.00134755	4.13677	POSLFC
FOLH1	ENSG00000086205	-2.3923	6.78647	-4.88691	3.54155e-05	0.00135211	-4.13552	NEGLFC
TYMSOS	ENSG00000176912	-1.65822	4.21439	-4.61291	3.5935e-05	0.0013691	-4.13217	NEGLFC
TRIM32	ENSG00000119401	1.14065	2.73374	4.56453	3.60489e-05	0.00137011	4.13145	POSLFC
NTRK2	ENSG00000148053	0.737772	8.99355	4.56372	3.61452e-05	0.00137011	4.13083	POSLFC
ZNF226	ENSG00000167380	-0.650281	4.80449	-4.56339	3.61849e-05	0.00137011	-4.13058	NEGLFC
CDH3	ENSG00000062038	1.10155	3.58478	4.55949	3.66539e-05	0.00138502	4.12762	POSLFC
GPR63	ENSG00000112218	1.12894	3.86848	4.55751	3.68937e-05	0.00138929	4.12612	POSLFC
AFF2	ENSG00000155966	1.0383	4.66523	4.56891	3.69179e-05	0.00138929	4.12597	POSLFC
RMST	ENSG00000255794	1.54766	5.19208	4.61811	3.70397e-05	0.00139103	4.12521	POSLFC
SEC11C	ENSG00000166562	-0.920336	4.71309	-4.77587	3.71955e-05	0.00139118	-4.12424	NEGLFC
THRB	ENSG00000151090	1.1511	7.91633	4.55386	3.73405e-05	0.00139118	4.12335	POSLFC
TENT4B	ENSG00000121274	0.623312	5.76685	4.61441	3.73523e-05	0.00139118	4.12328	POSLFC
AL355001.2	ENSG00000275964	-1.58263	0.227014	-4.55424	3.73682e-05	0.00139118	-4.12318	NEGLFC
AC003044.1	ENSG00000287523	1.71722	1.78557	4.56502	3.74303e-05	0.00139118	4.12279	POSLFC
AC010491.2	ENSG00000286970	-1.67867	0.836574	-4.81111	3.74974e-05	0.00139118	-4.12238	NEGLFC
RASSF8-AS1	ENSG00000246695	-0.663325	4.62635	-4.58463	3.76682e-05	0.00139198	-4.12134	NEGLFC
HARS2	ENSG00000112855	-0.776615	3.6222	-4.55119	3.767e-05	0.00139198	-4.12132	NEGLFC
N4BP2	ENSG00000078177	0.88194	4.46607	4.55205	3.78437e-05	0.00139559	4.12027	POSLFC
S100A13	ENSG00000189171	-0.95474	2.95378	-4.54914	3.79256e-05	0.00139581	-4.11977	NEGLFC
HAPLN2	ENSG00000132702	-1.63855	5.96702	-4.54886	3.80222e-05	0.00139658	-4.11918	NEGLFC
AHDC1	ENSG00000126705	1.02449	5.67868	4.57831	3.8503e-05	0.00140642	4.11628	POSLFC
CCND3	ENSG00000112576	0.871048	5.53458	4.55685	3.85175e-05	0.00140642	4.1162	POSLFC
S100A1	ENSG00000160678	-1.60822	2.00182	-4.54442	3.85195e-05	0.00140642	-4.11618	NEGLFC
LHFPL4	ENSG00000156959	1.06601	5.56739	4.5544	3.87742e-05	0.00141009	4.11467	POSLFC
LIPT1	ENSG00000144182	-1.07214	1.92554	-4.55652	3.87935e-05	0.00141009	-4.11455	NEGLFC
NDUFB7	ENSG00000099795	-1.24139	4.34361	-4.54205	3.88498e-05	0.00141009	-4.11422	NEGLFC
XK	ENSG00000047597	1.40511	3.29527	4.54738	3.9246e-05	0.00141886	4.11187	POSLFC
IFT80	ENSG00000068885	-0.773781	7.0335	-4.60165	3.92935e-05	0.00141886	-4.1116	NEGLFC
AL024495.1	ENSG00000286592	1.34732	4.29045	4.58241	3.93227e-05	0.00141886	4.11142	POSLFC
JHY	ENSG00000109944	0.955937	3.33349	4.56475	3.95975e-05	0.00142422	4.10982	POSLFC
CYP2J2	ENSG00000134716	-1.64452	4.78187	-4.53911	3.96263e-05	0.00142422	-4.10965	NEGLFC
N4BP2L1	ENSG00000139597	0.445047	6.41233	4.53512	3.97847e-05	0.00142713	4.10873	POSLFC
CHRM3	ENSG00000133019	1.09078	8.28461	4.5301	4.03777e-05	0.00144344	4.10531	POSLFC
RBFOX2	ENSG00000100320	0.548327	7.98652	4.52953	4.0454e-05	0.00144344	4.10487	POSLFC
SESN2	ENSG00000130766	1.33888	2.80163	4.52892	4.05355e-05	0.00144344	4.10441	POSLFC
LINC02245	ENSG00000237638	0.851742	5.45227	4.71897	4.05531e-05	0.00144344	4.10431	POSLFC
CDK5RAP3	ENSG00000108465	-1.26804	5.65835	-4.52773	4.06941e-05	0.00144566	-4.1035	NEGLFC
ACY3	ENSG00000132744	-1.74995	0.215872	-4.55508	4.07992e-05	0.00144578	-4.10291	NEGLFC
SLC17A5	ENSG00000119899	0.634747	5.65282	5.14986	4.08546e-05	0.00144578	4.10259	POSLFC
PDP2	ENSG00000172840	0.809159	4.14106	4.53561	4.11324e-05	0.00145093	4.10103	POSLFC
LINC01721	ENSG00000230133	1.78454	1.95653	4.52385	4.12167e-05	0.00145093	4.10055	POSLFC
RIMS3	ENSG00000117016	1.68996	5.88733	4.55476	4.12368e-05	0.00145093	4.10044	POSLFC
TRPT1	ENSG00000149743	-1.14112	2.32474	-4.52141	4.1549e-05	0.00145235	-4.09869	NEGLFC
IRAK4	ENSG00000198001	-0.906454	3.56107	-4.52125	4.15711e-05	0.00145235	-4.09857	NEGLFC
ROBO3	ENSG00000154134	-1.06642	3.73028	-4.67739	4.16603e-05	0.00145235	-4.09807	NEGLFC
TPR	ENSG00000047410	-0.549675	6.52651	-4.54791	4.18232e-05	0.00145235	-4.09717	NEGLFC
B3GNT10	ENSG00000214654	-1.46413	0.706414	-4.53577	4.18617e-05	0.00145235	-4.09696	NEGLFC
AL360015.1	ENSG00000287728	1.79551	1.26615	4.52374	4.18966e-05	0.00145235	4.09676	POSLFC
SLC39A14	ENSG00000104635	0.817516	4.82624	4.54225	4.19251e-05	0.00145235	4.09661	POSLFC
HHATL	ENSG00000010282	-1.85251	6.19183	-4.85619	4.19577e-05	0.00145235	-4.09643	NEGLFC
GRAMD2A	ENSG00000175318	1.51533	0.844895	4.52594	4.19909e-05	0.00145235	4.09624	POSLFC
AC093523.1	ENSG00000249335	1.33216	4.38878	4.85915	4.20663e-05	0.00145235	4.09583	POSLFC
RBM39	ENSG00000131051	-0.479239	7.95824	-4.56029	4.23744e-05	0.00146025	-4.09414	NEGLFC
MUS81	ENSG00000172732	-1.18511	3.70783	-5.21429	4.28153e-05	0.00147268	-4.09174	NEGLFC
FXYD6	ENSG00000137726	1.18727	6.5844	4.52495	4.31749e-05	0.00148125	4.0898	POSLFC
ZBTB4	ENSG00000174282	0.372974	6.54923	4.56751	4.32254e-05	0.00148125	4.08953	POSLFC
NELFE	ENSG00000204356	-0.757572	4.19169	-4.57373	4.34779e-05	0.00148714	-4.08818	NEGLFC
HTR1E	ENSG00000168830	1.37567	5.40367	4.53532	4.37743e-05	0.0014945	4.0866	POSLFC
HCP5	ENSG00000206337	1.51346	1.59843	4.54392	4.40898e-05	0.0015015	4.08493	POSLFC
AL360091.3	ENSG00000234915	-1.41897	2.60325	-4.50337	4.41424e-05	0.0015015	-4.08465	NEGLFC
PCM1	ENSG00000078674	-0.498959	8.22663	-4.84405	4.44162e-05	0.00150802	-4.08322	NEGLFC
LINC02693	ENSG00000212719	0.830348	5.64047	4.53534	4.46963e-05	0.00151337	4.08176	POSLFC
RNF181	ENSG00000168894	-1.30141	1.88104	-4.50569	4.47382e-05	0.00151337	-4.08154	NEGLFC
LRFN5	ENSG00000165379	1.28845	7.95046	4.92213	4.49039e-05	0.00151619	4.08068	POSLFC
RORB-AS1	ENSG00000224825	1.57129	2.54884	5.1363	4.50908e-05	0.00151971	4.07972	POSLFC
PLCXD2	ENSG00000240891	1.62629	3.01894	4.49548	4.5243e-05	0.00152189	4.07893	POSLFC
PAQR3	ENSG00000163291	0.63253	4.90838	4.53502	4.53209e-05	0.00152189	4.07853	POSLFC
AC092828.1	ENSG00000253284	1.40888	1.31363	4.49253	4.5876e-05	0.00153507	4.0757	POSLFC
GFM1	ENSG00000168827	-0.547668	5.53486	-4.67973	4.58803e-05	0.00153507	-4.07568	NEGLFC
AC013287.1	ENSG00000228566	1.51388	7.10118	4.62218	4.60382e-05	0.00153622	4.07488	POSLFC
STK4	ENSG00000101109	0.470579	5.89565	4.51726	4.60815e-05	0.00153622	4.07466	POSLFC
AC106881.1	ENSG00000271474	-0.961779	2.51505	-4.49679	4.63411e-05	0.00154005	-4.07335	NEGLFC
SSR4	ENSG00000180879	-1.38974	3.19786	-4.48761	4.6426e-05	0.00154005	-4.07293	NEGLFC
CDH18	ENSG00000145526	1.20239	8.126	4.51052	4.64476e-05	0.00154005	4.07282	POSLFC
USH1C	ENSG00000006611	-1.77255	1.5801	-4.4834	4.70712e-05	0.00155792	-4.06971	NEGLFC
CRY2	ENSG00000121671	0.968628	5.76608	4.50868	4.73502e-05	0.00156434	4.06834	POSLFC
NOS1AP	ENSG00000198929	0.506237	6.65164	4.51401	4.75284e-05	0.00156742	4.06746	POSLFC
AL450998.2	ENSG00000179743	-1.09945	3.38733	-4.51712	4.77664e-05	0.00156812	-4.0663	NEGLFC
UCHL1-AS1	ENSG00000251173	1.49442	0.632316	4.48912	4.78265e-05	0.00156812	4.066	POSLFC
VSTM2B	ENSG00000187135	-0.833056	6.23063	-4.98288	4.78464e-05	0.00156812	-4.06591	NEGLFC
NRXN1	ENSG00000179915	1.03293	10.2955	4.47755	4.79841e-05	0.00156812	4.06523	POSLFC
AL138756.1	ENSG00000259953	1.27167	3.00696	4.49488	4.79844e-05	0.00156812	4.06523	POSLFC
TIAM2	ENSG00000146426	0.489829	7.29076	4.49421	4.8082e-05	0.00156812	4.06476	POSLFC
SORBS2	ENSG00000154556	1.09585	7.36934	4.48934	4.81463e-05	0.00156812	4.06445	POSLFC
CHST1	ENSG00000175264	1.41813	5.50753	4.5361	4.8498e-05	0.00157465	4.06275	POSLFC
TBCCD1	ENSG00000113838	-0.621269	3.48288	-4.5943	4.85179e-05	0.00157465	-4.06265	NEGLFC
AEBP2	ENSG00000139154	0.599269	7.80798	4.86975	4.86471e-05	0.00157606	4.06203	POSLFC
CHKA	ENSG00000110721	-0.766284	7.71331	-4.52597	4.89623e-05	0.00158046	-4.06053	NEGLFC
TPST1	ENSG00000169902	0.881198	6.69375	4.68159	4.89967e-05	0.00158046	4.06036	POSLFC
SNCA	ENSG00000145335	0.759664	7.32166	4.5386	4.90405e-05	0.00158046	4.06015	POSLFC
UFC1	ENSG00000143222	-0.904434	3.34805	-4.46937	4.93061e-05	0.00158573	-4.05889	NEGLFC
AL096854.1	ENSG00000286540	1.43944	2.74584	4.46955	4.93763e-05	0.00158573	4.05856	POSLFC
YPEL1	ENSG00000100027	0.827089	5.3306	4.47099	5.05205e-05	0.00161965	4.05321	POSLFC
SSPO	ENSG00000197558	-1.177	3.23156	-4.54918	5.06784e-05	0.00162098	-4.05248	NEGLFC
CST3	ENSG00000101439	-1.37031	5.74414	-4.47406	5.07382e-05	0.00162098	-4.0522	NEGLFC
ZNF519	ENSG00000175322	0.581408	5.49609	4.59112	5.09283e-05	0.0016215	4.05133	POSLFC
HECA	ENSG00000112406	0.754921	4.43515	4.59062	5.10091e-05	0.0016215	4.05095	POSLFC
KIAA0513	ENSG00000135709	1.15588	6.2402	4.68795	5.10189e-05	0.0016215	4.05091	POSLFC
WASHC5	ENSG00000164961	-0.724811	6.11462	-4.51984	5.13495e-05	0.0016292	-4.0494	NEGLFC
AC092422.1	ENSG00000237838	1.55421	3.81449	4.45563	5.16286e-05	0.00163523	4.04813	POSLFC
AL589843.1	ENSG00000224848	0.736896	5.32973	4.96076	5.17312e-05	0.00163567	4.04766	POSLFC
ZBTB38	ENSG00000177311	0.473017	7.13876	4.55671	5.22129e-05	0.00164806	4.04549	POSLFC
MAFG	ENSG00000197063	1.18947	4.73522	4.79652	5.26218e-05	0.00165685	4.04367	POSLFC
SYN2	ENSG00000157152	1.15161	7.96893	4.47899	5.26712e-05	0.00165685	4.04345	POSLFC
TMEM258	ENSG00000134825	-1.04822	4.33687	-4.4526	5.33469e-05	0.00167127	-4.04046	NEGLFC
AL135878.1	ENSG00000258028	1.65876	1.69723	4.44852	5.337e-05	0.00167127	4.04036	POSLFC
RAB40A	ENSG00000172476	0.976968	2.66255	4.49661	5.34518e-05	0.00167127	4.04	POSLFC
REX1BD	ENSG00000006015	-0.945947	4.58005	-4.45196	5.34929e-05	0.00167127	-4.03982	NEGLFC
FUCA2	ENSG00000001036	-0.839211	3.18104	-4.44014	5.4234e-05	0.00168968	-4.03659	NEGLFC
GRM5	ENSG00000168959	1.06866	8.42755	4.44007	5.4266e-05	0.00168968	4.03645	POSLFC
LINC02347	ENSG00000214043	1.50021	2.57468	4.47913	5.46648e-05	0.00169878	4.03473	POSLFC
NIBAN1	ENSG00000135842	1.50479	1.64604	4.47042	5.47427e-05	0.00169878	4.0344	POSLFC
MIS12	ENSG00000167842	-0.770101	3.60587	-4.43538	5.50834e-05	0.00170647	-4.03294	NEGLFC
CASKIN2	ENSG00000177303	-0.689652	2.90137	-4.44269	5.53275e-05	0.00171115	-4.0319	NEGLFC
SRF	ENSG00000112658	1.041	3.61628	4.49844	5.63033e-05	0.00173841	4.02779	POSLFC
SLC12A9	ENSG00000146828	-0.786225	4.51821	-4.42693	5.66253e-05	0.00174542	-4.02645	NEGLFC
TATDN3	ENSG00000203705	-0.585398	5.75131	-4.53498	5.67933e-05	0.00174768	-4.02575	NEGLFC
FLOT2	ENSG00000132589	0.852066	5.3358	4.43396	5.73323e-05	0.00176132	4.02353	POSLFC
LINC02797	ENSG00000285808	1.734	0.911339	4.4226	5.74869e-05	0.00176312	4.0229	POSLFC
ZKSCAN1	ENSG00000106261	-0.820773	7.82074	-4.44379	5.78964e-05	0.00177273	-4.02122	NEGLFC
HDAC4-AS1	ENSG00000222020	-1.76222	0.773265	-4.60424	5.80681e-05	0.00177276	-4.02053	NEGLFC
LHFPL5	ENSG00000197753	0.892887	4.14878	4.47422	5.80902e-05	0.00177276	4.02044	POSLFC
PRPF39	ENSG00000185246	-0.574157	6.04402	-4.43654	5.83559e-05	0.00177792	-4.01936	NEGLFC
NHLRC3	ENSG00000188811	-0.754807	5.64957	-4.46599	5.86644e-05	0.00178357	-4.01812	NEGLFC
RHOT1	ENSG00000126858	0.314014	7.11538	4.46185	5.8735e-05	0.00178357	4.01784	POSLFC
CD101	ENSG00000134256	1.69369	0.580851	4.44362	5.89332e-05	0.00178596	4.01704	POSLFC
THAP9	ENSG00000168152	-1.10839	3.15231	-4.4143	5.90078e-05	0.00178596	-4.01674	NEGLFC
UBXN2B	ENSG00000215114	0.421154	5.57861	4.42118	5.9161e-05	0.00178765	4.01613	POSLFC
NOMO3	ENSG00000103226	-1.09601	3.29338	-4.4282	5.93568e-05	0.00178892	-4.01535	NEGLFC
RIMS4	ENSG00000101098	1.65801	3.90271	4.41744	5.93972e-05	0.00178892	4.01519	POSLFC
LINC02642	ENSG00000232591	-1.46116	1.04472	-4.47931	5.99699e-05	0.00180321	-4.01293	NEGLFC
AC000065.1	ENSG00000286742	-1.60264	0.65013	-4.42945	6.07199e-05	0.00182215	-4.01	NEGLFC
LINC02427	ENSG00000271538	-1.14787	3.64418	-4.50056	6.07976e-05	0.00182215	-4.00969	NEGLFC
VGLL4	ENSG00000144560	0.539019	7.18288	4.40351	6.1121e-05	0.00182886	4.00844	POSLFC
PACS1	ENSG00000175115	0.59577	6.92912	4.56749	6.18805e-05	0.00184858	4.00552	POSLFC
DDX5	ENSG00000108654	-0.509066	8.09846	-4.51979	6.19907e-05	0.00184887	-4.0051	NEGLFC
RAB11FIP5	ENSG00000135631	1.11288	3.99497	4.42801	6.21626e-05	0.00184985	4.00445	POSLFC
TRIM59	ENSG00000213186	-1.99802	5.62678	-4.98836	6.22246e-05	0.00184985	-4.00421	NEGLFC
KANK4	ENSG00000132854	-1.4827	2.2915	-4.39547	6.27452e-05	0.00186232	-4.00224	NEGLFC
IRF2BPL	ENSG00000119669	1.2243	3.83233	4.42739	6.29338e-05	0.00186491	4.00153	POSLFC
MTA3	ENSG00000057935	0.445683	6.96798	4.39333	6.31837e-05	0.0018693	4.00059	POSLFC
CNKSR2	ENSG00000149970	1.11144	7.86525	4.39178	6.35042e-05	0.00187577	3.9994	POSLFC
NEK4	ENSG00000114904	0.443423	5.42437	4.38971	6.39336e-05	0.00188264	3.9978	POSLFC
DPP10	ENSG00000175497	0.937687	9.94558	4.4313	6.39898e-05	0.00188264	3.99759	POSLFC
AC025180.1	ENSG00000249899	-1.68619	1.90209	-4.39768	6.40436e-05	0.00188264	-3.99739	NEGLFC
SIPA1L1	ENSG00000197555	0.4611	8.8676	4.3883	6.4226e-05	0.00188299	3.99672	POSLFC
ARHGEF6	ENSG00000129675	0.609777	4.45864	4.42638	6.43385e-05	0.00188299	3.99631	POSLFC
LINC02263	ENSG00000228358	1.83564	4.98784	4.38922	6.43626e-05	0.00188299	3.99622	POSLFC
STXBP5-AS1	ENSG00000233452	1.03859	6.45228	4.68829	6.48411e-05	0.00189303	3.99446	POSLFC
NPIPB15	ENSG00000196436	-1.793	2.27783	-4.58116	6.49788e-05	0.00189303	-3.99396	NEGLFC
MAN1C1	ENSG00000117643	0.761427	6.19812	4.38456	6.50142e-05	0.00189303	3.99383	POSLFC
FAM169A	ENSG00000198780	0.628462	6.63028	4.38378	6.54138e-05	0.00190165	3.99238	POSLFC
ZNF276	ENSG00000158805	-0.838215	5.62078	-4.38158	6.56475e-05	0.00190543	-3.99153	NEGLFC
TOX	ENSG00000198846	1.13855	6.41854	4.3864	6.59313e-05	0.00191066	3.99051	POSLFC
FKBP2	ENSG00000173486	-1.64559	0.749571	-4.46426	6.6114e-05	0.00191294	-3.98985	NEGLFC
CCNT2-AS1	ENSG00000224043	0.798605	4.67304	4.42459	6.67611e-05	0.00192863	3.98754	POSLFC
OS9	ENSG00000135506	-0.589949	5.15272	-4.56213	6.71235e-05	0.00193339	-3.98626	NEGLFC
TBC1D14	ENSG00000132405	0.534317	5.86053	4.37438	6.72026e-05	0.00193339	3.98598	POSLFC
LNX2	ENSG00000139517	0.976697	3.45187	4.37661	6.7241e-05	0.00193339	3.98584	POSLFC
AC093297.2	ENSG00000272335	1.2274	3.6158	4.63079	6.74508e-05	0.00193427	3.9851	POSLFC
PRKCQ-AS1	ENSG00000237943	-1.24549	4.15056	-4.40171	6.7482e-05	0.00193427	-3.98499	NEGLFC
AC007996.1	ENSG00000277534	1.42131	1.05193	4.40026	6.77961e-05	0.00194026	3.98389	POSLFC
STRN	ENSG00000115808	-0.885267	7.31174	-4.39267	6.83019e-05	0.00195169	-3.98212	NEGLFC
EVL	ENSG00000196405	0.513935	7.39577	4.44182	6.87887e-05	0.00196256	3.98044	POSLFC
DSCC1	ENSG00000136982	-1.13615	2.44596	-4.47816	6.88976e-05	0.00196262	-3.98006	NEGLFC
ADAMTS9-AS2	ENSG00000241684	1.39451	5.5975	4.39237	6.90823e-05	0.00196484	3.97942	POSLFC
ARL5B	ENSG00000165997	0.612573	4.36342	4.40899	6.93413e-05	0.00196686	3.97853	POSLFC
ZNF358	ENSG00000198816	0.681122	4.89247	4.37789	6.93671e-05	0.00196686	3.97845	POSLFC
TMEM108	ENSG00000144868	1.07425	7.47305	4.68744	6.95617e-05	0.00196935	3.97778	POSLFC
ANKRD7	ENSG00000106013	1.10122	4.76068	4.36728	6.98164e-05	0.00197155	3.97691	POSLFC
AGAP3	ENSG00000133612	0.809475	7.11996	4.40877	6.98741e-05	0.00197155	3.97671	POSLFC
PHLPP2	ENSG00000040199	0.407522	6.11416	4.38593	6.99609e-05	0.00197155	3.97642	POSLFC
PUF60	ENSG00000179950	-0.839137	4.6484	-4.37164	7.02548e-05	0.0019768	-3.97542	NEGLFC
AL732314.6	ENSG00000281849	-1.32406	1.8507	-4.43363	7.07881e-05	0.00198877	-3.97362	NEGLFC
PSMC2	ENSG00000161057	-0.62909	5.17248	-4.35577	7.13936e-05	0.00200272	-3.97159	NEGLFC
NUP133	ENSG00000069248	-0.501776	6.27086	-4.42928	7.15431e-05	0.00200386	-3.97109	NEGLFC
RHBDL3	ENSG00000141314	0.973979	5.89787	4.35304	7.20282e-05	0.00201438	3.96948	POSLFC
DBI	ENSG00000155368	-1.01589	3.74885	-4.35204	7.22632e-05	0.00201609	-3.96871	NEGLFC
ZNF45	ENSG00000124459	-0.890029	2.8409	-4.35221	7.23084e-05	0.00201609	-3.96856	NEGLFC
EXOSC10	ENSG00000171824	-0.485173	5.84972	-4.34956	7.28469e-05	0.00202803	-3.96679	NEGLFC
ZNF483	ENSG00000173258	0.815988	7.88025	4.86496	7.30779e-05	0.00202958	3.96604	POSLFC
CNMD	ENSG00000136110	-1.13281	1.32351	-4.3484	7.31233e-05	0.00202958	-3.96589	NEGLFC
FAT3	ENSG00000165323	1.10692	7.55448	4.34744	7.33515e-05	0.00203285	3.96514	POSLFC
PTPRG	ENSG00000144724	1.07849	7.81527	4.34543	7.3831e-05	0.00204306	3.96359	POSLFC
EFNB2	ENSG00000125266	0.749137	4.96553	4.37435	7.4421e-05	0.00205173	3.96169	POSLFC
TALDO1	ENSG00000177156	-0.850734	5.63439	-4.36953	7.44467e-05	0.00205173	-3.96161	NEGLFC
EFR3B	ENSG00000084710	0.607309	6.52475	4.42	7.44786e-05	0.00205173	3.96151	POSLFC
AL357153.2	ENSG00000257759	0.538635	5.7324	4.36309	7.49173e-05	0.00206073	3.9601	POSLFC
ZCRB1	ENSG00000139168	-0.830133	4.54776	-4.34283	7.51081e-05	0.00206289	-3.9595	NEGLFC
COPS4	ENSG00000138663	-0.583027	5.46728	-4.36786	7.52766e-05	0.00206444	-3.95896	NEGLFC
NEDD4L	ENSG00000049759	0.712422	7.48517	4.36871	7.55758e-05	0.00206956	3.95801	POSLFC
ERC2	ENSG00000187672	0.798707	8.58784	4.35805	7.57323e-05	0.00207077	3.95752	POSLFC
MAST4	ENSG00000069020	0.74733	7.89456	4.35273	7.58965e-05	0.00207218	3.957	POSLFC
PTCD3	ENSG00000132300	-0.326959	6.3364	-4.33498	7.63757e-05	0.00208068	-3.9555	NEGLFC
HOXD1	ENSG00000128645	-2.06132	0.846845	-4.33591	7.64339e-05	0.00208068	-3.95531	NEGLFC
FRMPD4	ENSG00000169933	1.0975	8.42033	4.35422	7.66674e-05	0.00208248	3.95459	POSLFC
CDH2	ENSG00000170558	0.485968	7.30271	4.434	7.67888e-05	0.00208248	3.95421	POSLFC
ZNF587	ENSG00000198466	0.606723	5.30698	4.33311	7.68396e-05	0.00208248	3.95405	POSLFC
LARS	ENSG00000133706	-0.368581	6.8667	-4.7183	7.72289e-05	0.00208995	-3.95284	NEGLFC
ZFPM2	ENSG00000169946	0.892065	7.47265	4.35869	7.73877e-05	0.00209117	3.95235	POSLFC
PPP1R15A	ENSG00000087074	1.4216	2.76448	4.4022	7.78695e-05	0.00209915	3.95086	POSLFC
SLC9B1	ENSG00000164037	-0.993671	4.3032	-4.39606	7.80265e-05	0.00209915	-3.95038	NEGLFC
KCNJ14	ENSG00000182324	1.17148	2.71436	4.35582	7.80811e-05	0.00209915	3.95021	POSLFC
NASP	ENSG00000132780	-0.769569	7.27757	-4.34586	7.81391e-05	0.00209915	-3.95004	NEGLFC
IL4R	ENSG00000077238	1.2829	1.66295	4.41262	7.87047e-05	0.00210978	3.94831	POSLFC
NT5C	ENSG00000125458	-1.37086	2.32158	-4.5545	7.87643e-05	0.00210978	-3.94813	NEGLFC
NDUFS6	ENSG00000145494	-0.866896	4.41907	-4.32579	7.8885e-05	0.00210994	-3.94776	NEGLFC
AC138150.1	ENSG00000224505	-0.891891	4.93005	-4.42413	8.02128e-05	0.00213903	-3.94376	NEGLFC
ST3GAL5	ENSG00000115525	-0.563998	6.65104	-4.33046	8.02667e-05	0.00213903	-3.9436	NEGLFC
ANKRD34C-AS1	ENSG00000259234	1.11243	5.16715	4.33649	8.0321e-05	0.00213903	3.94344	POSLFC
EIF3D	ENSG00000100353	-0.629241	4.13526	-4.32218	8.06681e-05	0.00214517	-3.94241	NEGLFC
MFN1	ENSG00000171109	-0.513403	6.48607	-4.40664	8.09978e-05	0.00215082	-3.94143	NEGLFC
PLPP2	ENSG00000141934	-1.78194	4.25756	-4.31349	8.19959e-05	0.00217419	-3.93849	NEGLFC
EFNB1	ENSG00000090776	1.7264	0.956015	4.30974	8.28822e-05	0.00219453	3.93591	POSLFC
LPXN	ENSG00000110031	-0.799157	4.35869	-4.36821	8.37543e-05	0.00221428	-3.9334	NEGLFC
LDB2	ENSG00000169744	1.05991	8.25377	4.30608	8.38686e-05	0.00221428	3.93307	POSLFC
USP22	ENSG00000124422	1.00277	7.23781	4.57131	8.41705e-05	0.00221906	3.9322	POSLFC
PRKAR2B	ENSG00000005249	0.955329	6.37603	4.30387	8.44705e-05	0.00222127	3.93135	POSLFC
POC1B	ENSG00000139323	-0.827296	5.99003	-4.35551	8.44958e-05	0.00222127	-3.93128	NEGLFC
MAP3K13	ENSG00000073803	0.464224	6.69953	4.31399	8.50166e-05	0.00222743	3.9298	POSLFC
TSPAN9	ENSG00000011105	1.03147	4.46032	4.31256	8.51207e-05	0.00222743	3.92951	POSLFC
PAX7	ENSG00000009709	1.61578	1.22265	4.32226	8.52494e-05	0.00222743	3.92914	POSLFC
C14orf132	ENSG00000227051	1.05776	5.99975	4.4045	8.52856e-05	0.00222743	3.92904	POSLFC
PPP1R1C	ENSG00000150722	1.34377	1.15717	4.30246	8.53351e-05	0.00222743	3.9289	POSLFC
AADAT	ENSG00000109576	-0.558515	4.58544	-4.30471	8.60183e-05	0.00223907	-3.92698	NEGLFC
AC009495.1	ENSG00000229195	1.57716	1.62774	4.30609	8.60523e-05	0.00223907	3.92689	POSLFC
AC114930.1	ENSG00000286134	1.80531	1.1213	4.3213	8.6146e-05	0.00223907	3.92663	POSLFC
ELAVL2	ENSG00000107105	1.2935	6.33267	4.29732	8.62802e-05	0.00223939	3.92625	POSLFC
SLC22A15	ENSG00000163393	-1.03074	7.245	-4.35568	8.65933e-05	0.00224435	-3.92538	NEGLFC
HAX1	ENSG00000143575	-0.808496	3.68535	-4.33823	8.68704e-05	0.00224837	-3.92461	NEGLFC
MAP2	ENSG00000078018	0.980745	8.89799	4.31058	8.7123e-05	0.00225174	3.92391	POSLFC
NSUN3	ENSG00000178694	-0.626779	5.08067	-4.35783	8.72463e-05	0.00225176	-3.92357	NEGLFC
ABAT	ENSG00000183044	0.610043	6.50045	4.32068	8.74624e-05	0.0022539	3.92297	POSLFC
IL3RA	ENSG00000185291	-1.44321	3.15439	-4.3262	8.76954e-05	0.0022539	-3.92233	NEGLFC
TAFA1	ENSG00000183662	1.42003	7.62639	4.29228	8.76967e-05	0.0022539	3.92233	POSLFC
PKIG	ENSG00000168734	0.577587	5.88517	4.29145	8.79323e-05	0.00225681	3.92168	POSLFC
BAALC	ENSG00000164929	0.938044	6.57455	4.48456	8.84717e-05	0.00226749	3.92021	POSLFC
HMOX2	ENSG00000103415	-0.583932	5.41533	-4.47577	8.87918e-05	0.00227253	-3.91934	NEGLFC
PIK3CA	ENSG00000121879	0.434063	6.69864	4.35405	8.92304e-05	0.00228058	3.91815	POSLFC
RBMS1	ENSG00000153250	0.802629	5.4542	4.29834	8.9462e-05	0.00228333	3.91753	POSLFC
NSA2	ENSG00000164346	-0.686468	4.60093	-4.28495	8.97976e-05	0.00228872	-3.91662	NEGLFC
TAF11	ENSG00000064995	-0.531568	5.01623	-4.29079	9.01907e-05	0.00229279	-3.91557	NEGLFC
ATL2	ENSG00000119787	0.544131	6.14056	4.88854	9.02065e-05	0.00229279	3.91553	POSLFC
JOSD1	ENSG00000100221	0.721428	5.45172	4.37034	9.06622e-05	0.00230119	3.91431	POSLFC
BBOX1-AS1	ENSG00000254560	1.3479	2.34069	4.29969	9.12599e-05	0.00230259	3.91273	POSLFC
TTLL7	ENSG00000137941	-0.964964	9.71533	-4.34723	9.13083e-05	0.00230259	-3.9126	NEGLFC
ICK	ENSG00000112144	-0.919836	5.39623	-4.29301	9.14016e-05	0.00230259	-3.91235	NEGLFC
TMEM125	ENSG00000179178	-1.64254	2.73699	-4.2823	9.15366e-05	0.00230259	-3.912	NEGLFC
BACE1	ENSG00000186318	-0.709825	6.37781	-4.3086	9.15392e-05	0.00230259	-3.91199	NEGLFC
COL16A1	ENSG00000084636	-1.12441	6.49297	-4.27905	9.16806e-05	0.00230259	-3.91162	NEGLFC
DEPP1	ENSG00000165507	2.04252	1.05927	4.2988	9.17161e-05	0.00230259	3.91152	POSLFC
THEMIS2	ENSG00000130775	-1.01312	3.24371	-4.27839	9.17181e-05	0.00230259	-3.91152	NEGLFC
GPD1L	ENSG00000152642	0.902458	4.93275	4.56094	9.19697e-05	0.00230576	3.91086	POSLFC
CCDC3	ENSG00000151468	0.938414	6.34888	4.29392	9.25064e-05	0.00231606	3.90945	POSLFC
LINC02223	ENSG00000249937	1.13534	4.58115	4.4319	9.36549e-05	0.00234163	3.90647	POSLFC
PPP1R14A	ENSG00000167641	-1.9081	4.91121	-4.27047	9.40939e-05	0.00234731	-3.90534	NEGLFC
RBM5	ENSG00000003756	-0.593165	7.33121	-4.27033	9.41372e-05	0.00234731	-3.90523	NEGLFC
KCNH7	ENSG00000184611	1.21322	7.39833	4.38896	9.42876e-05	0.00234787	3.90484	POSLFC
GINM1	ENSG00000055211	-0.676139	5.79699	-4.43873	9.48756e-05	0.00235932	-3.90334	NEGLFC
NR4A3	ENSG00000119508	1.61193	1.99858	4.80451	9.54338e-05	0.00236908	3.90192	POSLFC
PRR16	ENSG00000184838	1.22346	5.46175	4.30702	9.55473e-05	0.00236908	3.90163	POSLFC
CAMSAP2	ENSG00000118200	0.433097	7.98743	4.44965	9.57468e-05	0.00236908	3.90112	POSLFC
EFHC2	ENSG00000183690	0.944482	2.62382	4.27376	9.57828e-05	0.00236908	3.90103	POSLFC
AC087473.1	ENSG00000259380	-1.28334	3.37464	-4.27778	9.61029e-05	0.00237381	-3.90023	NEGLFC
FAR1	ENSG00000197601	-0.700196	7.6943	-4.29241	9.63001e-05	0.00237549	-3.89973	NEGLFC
CD24	ENSG00000272398	1.82182	2.3225	5.09414	9.70458e-05	0.00239068	3.89786	POSLFC
CLCA4	ENSG00000016602	-1.72802	3.8032	-4.32262	9.73784e-05	0.00239566	-3.89703	NEGLFC
WNT3	ENSG00000108379	1.38771	2.88513	4.25647	9.88762e-05	0.00242926	3.89333	POSLFC
BHLHE22	ENSG00000180828	2.0081	1.35114	4.34313	9.90751e-05	0.00243091	3.89285	POSLFC
LINC00924	ENSG00000259134	1.26716	2.25429	4.27442	9.95252e-05	0.0024387	3.89175	POSLFC
PADI2	ENSG00000117115	-1.50725	5.82323	-4.25251	9.96994e-05	0.00243972	-3.89132	NEGLFC
SPATA18	ENSG00000163071	1.30773	0.824012	4.29299	0.00010074	0.00246191	3.8888	POSLFC
LARGE1	ENSG00000133424	0.66512	8.16046	4.24683	0.000101541	0.00247819	3.88688	POSLFC
DDT	ENSG00000099977	-1.29649	2.93714	-4.24677	0.000101869	0.00248291	-3.8861	NEGLFC
ZNF831	ENSG00000124203	1.2868	3.51451	4.24431	0.000102368	0.0024916	3.88491	POSLFC
CYB5R1	ENSG00000159348	-0.948034	3.23951	-4.62496	0.00010253	0.0024916	-3.88453	NEGLFC
LRRTM4	ENSG00000176204	1.10816	9.84064	4.24351	0.000102632	0.0024916	3.88428	POSLFC
PKIA	ENSG00000171033	1.05286	5.7193	4.24072	0.000103556	0.00250328	3.88211	POSLFC
PITRM1	ENSG00000107959	-0.415502	5.26129	-4.33282	0.0001036	0.00250328	-3.882	NEGLFC
DPH6	ENSG00000134146	-0.800951	6.52221	-4.33334	0.000103807	0.00250328	-3.88152	NEGLFC
MOG	ENSG00000204655	-2.04455	7.53834	-4.23981	0.000103859	0.00250328	-3.8814	NEGLFC
AL450352.1	ENSG00000287989	1.93339	1.14079	4.24621	0.000103909	0.00250328	3.88128	POSLFC
TRIP6	ENSG00000087077	-1.28644	2.05307	-4.25246	0.000103929	0.00250328	-3.88123	NEGLFC
HDAC6	ENSG00000094631	-0.75691	4.89138	-4.23889	0.000104169	0.00250562	-3.88067	NEGLFC
CPNE8	ENSG00000139117	1.05699	5.93202	4.23871	0.00010437	0.00250562	3.8802	POSLFC
FOXO3	ENSG00000118689	0.438368	7.39085	4.27712	0.000104476	0.00250562	3.87996	POSLFC
KTN1	ENSG00000126777	-0.527544	7.38709	-4.60959	0.000104571	0.00250562	-3.87973	NEGLFC
AMMECR1	ENSG00000101935	0.81985	5.50054	4.25035	0.000105078	0.00251267	3.87856	POSLFC
EMILIN2	ENSG00000132205	-1.5878	1.12398	-4.25245	0.000105258	0.00251267	-3.87814	NEGLFC
KCNQ1DN	ENSG00000237941	-1.63233	-0.307288	-4.54037	0.000105407	0.00251267	-3.8778	NEGLFC
JAK3	ENSG00000105639	1.52389	2.83814	4.3837	0.000105411	0.00251267	3.87779	POSLFC
GCH1	ENSG00000131979	1.23813	1.59831	4.23427	0.000105726	0.00251692	3.87706	POSLFC
RNASE1	ENSG00000129538	-1.59994	4.65037	-4.23917	0.000105869	0.00251706	-3.87673	NEGLFC
COX5B	ENSG00000135940	-1.23895	4.95125	-4.23386	0.000106789	0.00253566	-3.87462	NEGLFC
SNTB2	ENSG00000168807	0.719774	6.20088	4.23039	0.000107054	0.00253657	3.87402	POSLFC
AC124854.1	ENSG00000249776	1.22967	4.37978	4.3257	0.000107103	0.00253657	3.87391	POSLFC
CCZ1B	ENSG00000146574	-0.873576	4.45526	-4.29353	0.000107911	0.00255242	-3.87208	NEGLFC
PPP2R5C	ENSG00000078304	0.363846	7.44018	4.37607	0.000108421	0.00256118	3.87093	POSLFC
RELA-DT	ENSG00000285533	-1.13556	2.67285	-4.67095	0.000108663	0.0025636	-3.87039	NEGLFC
FNDC3B	ENSG00000075420	0.664527	5.85856	4.24644	0.000109182	0.00257257	3.86922	POSLFC
UBE2W	ENSG00000104343	0.472197	6.66203	4.56854	0.000109963	0.00258764	3.86749	POSLFC
SMIM5	ENSG00000204323	-1.65373	2.40013	-4.22007	0.000110666	0.00260086	-3.86593	NEGLFC
ZBED9	ENSG00000232040	1.23849	2.2741	4.22297	0.000111002	0.00260544	3.86519	POSLFC
DDX55	ENSG00000111364	-0.521111	5.02101	-4.21867	0.000111161	0.00260585	-3.86484	NEGLFC
DNAJC5	ENSG00000101152	0.707781	6.6952	4.3844	0.000111367	0.00260736	3.86439	POSLFC
CIT	ENSG00000122966	0.866978	7.31744	4.2376	0.000111662	0.00261094	3.86374	POSLFC
CELF2	ENSG00000048740	1.11665	9.48995	4.21616	0.000112062	0.00261696	3.86287	POSLFC
AC233296.1	ENSG00000280870	-0.826415	6.26385	-4.29121	0.000112651	0.00262737	-3.86159	NEGLFC
ABL2	ENSG00000143322	0.388466	6.77096	4.25404	0.00011281	0.00262775	3.86125	POSLFC
SGSM1	ENSG00000167037	0.79181	6.58659	4.2505	0.000113097	0.00263111	3.86063	POSLFC
LRRC8A	ENSG00000136802	0.678887	4.90122	4.21705	0.000113255	0.00263145	3.86029	POSLFC
PLXNB1	ENSG00000164050	-1.32017	5.84723	-4.21257	0.000113467	0.00263306	-3.85983	NEGLFC
FAM229B	ENSG00000203778	-1.00414	3.815	-4.21222	0.000114841	0.00266159	-3.85689	NEGLFC
TINCR	ENSG00000223573	1.07335	2.27051	4.20759	0.000115189	0.00266629	3.85615	POSLFC
AC133065.1	ENSG00000262151	1.62917	0.0109701	4.25776	0.000115342	0.00266649	3.85582	POSLFC
PET100	ENSG00000229833	-1.15215	3.4336	-4.20664	0.000115555	0.00266807	-3.85537	NEGLFC
TOGARAM1	ENSG00000198718	-0.506836	7.09514	-4.25729	0.000115907	0.00267283	-3.85463	NEGLFC
ETV6	ENSG00000139083	0.67692	6.10115	4.20519	0.000116078	0.00267344	3.85426	POSLFC
AC022893.2	ENSG00000260838	1.92149	1.70623	4.30458	0.000116559	0.00268114	3.85325	POSLFC
KIAA1324	ENSG00000116299	0.731251	5.73768	4.21454	0.000117226	0.00269314	3.85185	POSLFC
SLC2A3	ENSG00000059804	1.10966	4.8667	4.24184	0.000117992	0.00270625	3.85026	POSLFC
AP005230.1	ENSG00000263745	1.127	2.51378	4.19978	0.000118107	0.00270625	3.85002	POSLFC
CHADL	ENSG00000100399	-1.33374	4.29005	-4.21261	0.000118239	0.00270625	-3.84975	NEGLFC
LIX1-AS1	ENSG00000251513	-0.921941	4.3862	-4.27096	0.000118584	0.00271079	-3.84903	NEGLFC
UBALD2	ENSG00000185262	1.0509	3.53311	4.23917	0.000119164	0.00272066	3.84784	POSLFC
C1RL	ENSG00000139178	1.03617	2.64386	4.19804	0.000119417	0.00272306	3.84732	POSLFC
SH3GL1	ENSG00000141985	0.824713	5.29921	4.20781	0.000119802	0.00272613	3.84653	POSLFC
RASSF4	ENSG00000107551	-0.84379	5.95857	-4.19522	0.000119848	0.00272613	-3.84644	NEGLFC
HINT2	ENSG00000137133	-1.48507	1.87959	-4.24967	0.000120111	0.00272874	-3.8459	NEGLFC
LGALS1	ENSG00000100097	-1.824	3.56699	-4.19229	0.000120978	0.00274505	-3.84414	NEGLFC
FGF12	ENSG00000114279	0.957721	8.96532	4.19167	0.000121219	0.00274714	3.84365	POSLFC
TMEM81	ENSG00000174529	1.33643	0.84132	4.19126	0.000121378	0.00274735	3.84333	POSLFC
STK24	ENSG00000102572	0.622138	5.41643	4.19491	0.000122179	0.0027621	3.84171	POSLFC
P2RY12	ENSG00000169313	-1.36622	3.43183	-4.35297	0.000123139	0.00277361	-3.83979	NEGLFC
EXOSC9	ENSG00000123737	-0.62599	3.88336	-4.31702	0.000123202	0.00277361	-3.83967	NEGLFC
RPL36AL	ENSG00000165502	-1.62623	2.73327	-4.18623	0.000123348	0.00277361	-3.83937	NEGLFC
CCNL1	ENSG00000163660	-0.747389	6.14802	-4.20338	0.000123427	0.00277361	-3.83922	NEGLFC
RAD17	ENSG00000152942	-0.451197	5.16065	-4.20492	0.000123442	0.00277361	-3.83919	NEGLFC
LINC01299	ENSG00000254081	-1.82213	3.54127	-4.1937	0.000124844	0.00280168	-3.83641	NEGLFC
NKAP	ENSG00000101882	-0.646473	4.3669	-4.19188	0.00012505	0.00280288	-3.83601	NEGLFC
PDE4D	ENSG00000113448	0.792424	9.74636	4.17986	0.000125891	0.0028183	3.83436	POSLFC
EIF4EBP2	ENSG00000148730	0.628788	4.5133	4.2334	0.000126466	0.00282773	3.83324	POSLFC
UPP2	ENSG00000007001	0.779082	5.48653	4.21199	0.000126671	0.00282887	3.83284	POSLFC
HS6ST1	ENSG00000136720	0.957678	5.63498	4.1934	0.000126861	0.00282969	3.83247	POSLFC
AJM1	ENSG00000232434	1.26853	3.74934	4.1863	0.000127242	0.00283476	3.83174	POSLFC
AC006538.1	ENSG00000261342	1.4033	0.843311	4.24331	0.000127414	0.00283515	3.8314	POSLFC
RFX3-AS1	ENSG00000232104	-1.02158	6.13442	-4.251	0.000127836	0.0028411	-3.83059	NEGLFC
MAGI3	ENSG00000081026	0.859685	6.64388	4.28398	0.000128888	0.00286103	3.82857	POSLFC
FBXL17	ENSG00000145743	0.551441	8.30017	4.44104	0.000129078	0.00286181	3.82821	POSLFC
UQCRC2	ENSG00000140740	-0.379585	6.27291	-4.17163	0.000129248	0.00286212	-3.82789	NEGLFC
RASL10B	ENSG00000270885	1.6528	1.97687	4.17894	0.000129584	0.00286611	3.82725	POSLFC
SHC4	ENSG00000185634	-1.45556	4.97483	-4.168	0.000130757	0.00288858	-3.82503	NEGLFC
PPP1R9B	ENSG00000108819	1.34564	4.56007	4.29253	0.000131353	0.00289826	3.82391	POSLFC
CRTC1	ENSG00000105662	0.790606	6.61907	4.16589	0.000131645	0.00290125	3.82336	POSLFC
ABCF1	ENSG00000204574	-0.570402	5.15568	-4.25123	0.000131804	0.00290126	-3.82306	NEGLFC
DUSP5	ENSG00000138166	1.81465	1.31344	4.2079	0.000132357	0.00290995	3.82203	POSLFC
CAMK2D	ENSG00000145349	0.743045	7.55207	4.79005	0.000132563	0.00291101	3.82165	POSLFC
AL162493.1	ENSG00000288016	1.71599	3.06605	4.16295	0.000132885	0.00291114	3.82105	POSLFC
NR2F1	ENSG00000175745	1.26837	5.46232	4.16605	0.000132886	0.00291114	3.82105	POSLFC
RSKR	ENSG00000167524	0.642955	4.50728	4.21238	0.000133172	0.0029118	3.82052	POSLFC
PLPPR1	ENSG00000148123	-1.01548	6.77278	-4.19054	0.000133232	0.0029118	-3.82041	NEGLFC
AC109466.1	ENSG00000241956	1.58212	5.68071	4.17905	0.000133881	0.00292007	3.81921	POSLFC
OPCML	ENSG00000183715	1.0384	9.95183	4.19326	0.000133928	0.00292007	3.81912	POSLFC
NMRAL1	ENSG00000153406	-0.634287	4.95178	-4.7938	0.000134443	0.00292625	-3.81817	NEGLFC
FP236383.5	ENSG00000281181	-1.97447	-0.0349692	-4.22438	0.000134529	0.00292625	-3.81802	NEGLFC
LASP1	ENSG00000002834	0.968933	5.15134	4.33072	0.000135112	0.00293546	3.81695	POSLFC
INPP5F	ENSG00000198825	0.788559	6.69768	4.23201	0.000135497	0.00294034	3.81625	POSLFC
MSRB3	ENSG00000174099	1.12249	4.37295	4.2785	0.000135758	0.00294117	3.81577	POSLFC
SND1	ENSG00000197157	0.589442	6.82729	4.59575	0.000135922	0.00294117	3.81547	POSLFC
MEOX2	ENSG00000106511	1.50445	1.07608	4.17954	0.000136014	0.00294117	3.81531	POSLFC
ANKRD37	ENSG00000186352	1.18829	2.24607	4.18927	0.000137059	0.00295992	3.81342	POSLFC
PHACTR1	ENSG00000112137	0.965632	9.12561	4.18509	0.000137309	0.00295992	3.81297	POSLFC
TAFA2	ENSG00000198673	1.14271	8.121	4.15235	0.000137463	0.00295992	3.81269	POSLFC
SPRED2	ENSG00000198369	0.843056	5.77877	4.6099	0.00013763	0.00295992	3.81239	POSLFC
LIN7C	ENSG00000148943	1.22696	4.71859	4.5026	0.000137686	0.00295992	3.81229	POSLFC
AC092691.1	ENSG00000239268	0.944013	8.21992	4.16801	0.000138074	0.00296481	3.81159	POSLFC
PRKAA1	ENSG00000132356	-0.491412	5.49602	-4.17995	0.00013885	0.00297799	-3.81021	NEGLFC
LINC01821	ENSG00000225539	1.68511	3.78974	4.17787	0.000139117	0.00298024	3.80973	POSLFC
TRIM69	ENSG00000185880	0.661967	4.35296	4.16558	0.000140335	0.00300283	3.80758	POSLFC
COX4I1	ENSG00000131143	-1.30065	5.33483	-4.14875	0.000142269	0.00303957	-3.80419	NEGLFC
NUDCD1	ENSG00000120526	0.739694	4.46352	4.58103	0.000142489	0.00303957	3.80381	POSLFC
TSHZ2	ENSG00000182463	1.43762	5.8963	4.70327	0.000142547	0.00303957	3.80371	POSLFC
UQCRQ	ENSG00000164405	-1.4616	4.08214	-4.13824	0.000143791	0.00306183	-3.80155	NEGLFC
MIR181A1HG	ENSG00000229989	-1.20555	7.80201	-4.1943	0.000143924	0.00306183	-3.80133	NEGLFC
PLEKHA5	ENSG00000052126	1.01163	8.2896	4.96592	0.000144437	0.00306818	3.80044	POSLFC
TMBIM4	ENSG00000155957	-0.809186	5.3582	-4.16585	0.000145706	0.00308549	-3.79828	NEGLFC
SEPTIN3	ENSG00000100167	1.2542	6.03869	4.1636	0.000146022	0.00308549	3.79774	POSLFC
EVI2B	ENSG00000185862	-1.74961	3.49255	-4.25727	0.000146343	0.00308549	-3.79719	NEGLFC
GULP1	ENSG00000144366	1.03182	5.95394	4.13237	0.00014651	0.00308549	3.79691	POSLFC
TMEM182	ENSG00000170417	1.01794	2.4341	4.13235	0.000146516	0.00308549	3.7969	POSLFC
IDNK	ENSG00000148057	-0.933633	3.47807	-4.2388	0.000146761	0.00308549	-3.79649	NEGLFC
SLC5A3	ENSG00000198743	1.4704	4.783	4.26918	0.000146939	0.00308549	3.79619	POSLFC
SEMA6A-AS2	ENSG00000249167	-1.32681	1.94788	-4.1476	0.00014711	0.00308549	-3.7959	NEGLFC
AL591501.1	ENSG00000233928	1.26808	5.98596	4.13102	0.000147142	0.00308549	3.79584	POSLFC
CCT7	ENSG00000135624	-1.00355	4.09628	-4.14242	0.000147171	0.00308549	-3.7958	NEGLFC
GREB1L	ENSG00000141449	-1.1381	6.79251	-4.17319	0.000147335	0.00308549	-3.79552	NEGLFC
MCM7	ENSG00000166508	-1.0533	3.24728	-4.1305	0.000147383	0.00308549	-3.79544	NEGLFC
NDUFA12	ENSG00000184752	-0.725186	4.02049	-4.12957	0.000147854	0.00308586	-3.79465	NEGLFC
PDK3	ENSG00000067992	0.887705	5.87028	4.15319	0.000147892	0.00308586	3.79458	POSLFC
ZBTB21	ENSG00000173276	1.10824	4.62576	4.6929	0.000147904	0.00308586	3.79456	POSLFC
DUSP8	ENSG00000184545	1.1635	5.12051	4.28971	0.000148446	0.00309366	3.79366	POSLFC
AP001505.1	ENSG00000276529	1.10291	1.98999	4.12748	0.000148808	0.00309742	3.79305	POSLFC
GPR161	ENSG00000143147	1.11008	3.09246	4.12662	0.000149215	0.00309742	3.79237	POSLFC
NUDT3	ENSG00000272325	1.16269	6.36909	4.1334	0.000149313	0.00309742	3.79221	POSLFC
BASP1-AS1	ENSG00000215196	1.12207	6.46168	4.15457	0.000149355	0.00309742	3.79214	POSLFC
TMEM208	ENSG00000168701	-1.18481	2.16865	-4.1287	0.000149468	0.00309742	-3.79195	NEGLFC
MAP3K11	ENSG00000173327	-0.861024	4.56273	-4.12475	0.000150552	0.00311637	-3.79016	NEGLFC
C1orf131	ENSG00000143633	-0.675583	3.46722	-4.12311	0.000150896	0.00311999	-3.78959	NEGLFC
MBOAT1	ENSG00000172197	-1.77708	2.10117	-4.12039	0.000152206	0.00313904	-3.78744	NEGLFC
PPP1R14C	ENSG00000198729	1.34897	4.10193	4.29555	0.000152307	0.00313904	3.78728	POSLFC
BEND7	ENSG00000165626	0.811175	3.07449	4.19668	0.000152329	0.00313904	3.78724	POSLFC
SMARCB1	ENSG00000099956	-0.48642	5.29207	-4.13717	0.000152813	0.00314281	-3.78645	NEGLFC
CERKL	ENSG00000188452	1.63492	1.3459	4.16345	0.000152854	0.00314281	3.78639	POSLFC
SLC26A8	ENSG00000112053	1.29746	3.05401	4.11787	0.000153912	0.00316104	3.78467	POSLFC
NEBL	ENSG00000078114	0.920585	7.84952	4.11618	0.000154261	0.00316468	3.78411	POSLFC
ARHGAP26	ENSG00000145819	0.95476	8.19609	4.12699	0.000155166	0.0031797	3.78265	POSLFC
FAM219A	ENSG00000164970	0.515887	6.09076	4.30676	0.000155589	0.00318481	3.78198	POSLFC
SOX12	ENSG00000177732	0.63713	3.70553	4.19524	0.000156298	0.00319254	3.78084	POSLFC
PPP3CA	ENSG00000138814	0.846787	9.24363	4.11202	0.000156313	0.00319254	3.78082	POSLFC
AC106795.3	ENSG00000250101	1.08384	3.34403	4.11361	0.000156696	0.00319635	3.78021	POSLFC
CHSY1	ENSG00000131873	0.703209	5.141	4.46293	0.000156983	0.00319635	3.77975	POSLFC
HAGLR	ENSG00000224189	-1.92839	1.61874	-4.22102	0.000157021	0.00319635	-3.77969	NEGLFC
ZNF669	ENSG00000188295	-1.03319	1.59304	-4.147	0.00015782	0.00320907	-3.77843	NEGLFC
AC110809.1	ENSG00000287383	-1.4394	0.187804	-4.14722	0.000158003	0.00320924	-3.77814	NEGLFC
LINC00863	ENSG00000224914	-0.951011	3.00156	-4.11223	0.000159088	0.00322589	-3.77644	NEGLFC
TP53TG5	ENSG00000124251	-1.7274	6.08902	-4.12224	0.000159173	0.00322589	-3.7763	NEGLFC
CEBPD	ENSG00000221869	1.72068	2.49531	4.10595	0.000159371	0.00322635	3.77599	POSLFC
DYNC1I2	ENSG00000077380	-0.599246	7.40905	-4.14794	0.000159997	0.00323546	-3.77502	NEGLFC
ASPA	ENSG00000108381	-1.99681	6.92279	-4.10418	0.000160284	0.0032377	-3.77457	NEGLFC
FAM155A	ENSG00000204442	1.02872	9.58664	4.10134	0.000161714	0.00326301	3.77235	POSLFC
IRS1	ENSG00000169047	1.21598	3.70586	4.30872	0.000162136	0.00326795	3.7717	POSLFC
UBP1	ENSG00000153560	0.381444	6.12243	4.12235	0.000162347	0.00326861	3.77138	POSLFC
FLRT2	ENSG00000185070	1.17651	7.56603	4.09599	0.000164484	0.00330242	3.76812	POSLFC
CNTNAP5	ENSG00000155052	1.09094	7.9259	4.10634	0.000164725	0.00330242	3.76775	POSLFC
LINC01006	ENSG00000182648	-0.863432	5.37505	-4.16873	0.000165159	0.00330242	-3.76709	NEGLFC
GSK3B	ENSG00000082701	0.345561	7.71707	4.11336	0.000165338	0.00330242	3.76682	POSLFC
PEX5	ENSG00000139197	0.590271	5.01109	4.12271	0.000165493	0.00330242	3.76659	POSLFC
GSN	ENSG00000148180	-1.38665	7.33621	-4.09399	0.000165533	0.00330242	-3.76653	NEGLFC
RAB23	ENSG00000112210	1.15341	3.33081	4.09373	0.000165671	0.00330242	3.76632	POSLFC
OPALIN	ENSG00000197430	-2.18054	6.50391	-4.10179	0.000165734	0.00330242	-3.76623	NEGLFC
SGPP2	ENSG00000163082	1.29645	4.60146	4.09478	0.000165771	0.00330242	3.76617	POSLFC
TP63	ENSG00000073282	1.45615	0.876132	4.14241	0.000165993	0.00330242	3.76583	POSLFC
SYNPO2	ENSG00000172403	0.951037	5.53599	4.10316	0.000166101	0.00330242	3.76567	POSLFC
PPM1K	ENSG00000163644	0.451177	6.88535	4.09569	0.00016618	0.00330242	3.76555	POSLFC
MRPL21	ENSG00000197345	-1.00092	3.16125	-4.13295	0.00016646	0.00330366	-3.76513	NEGLFC
PARP6	ENSG00000137817	-0.524036	5.89706	-4.09196	0.000166601	0.00330366	-3.76492	NEGLFC
TRIM45	ENSG00000134253	-0.893562	1.79599	-4.177	0.000166937	0.00330675	-3.76442	NEGLFC
PHPT1	ENSG00000054148	-1.08145	3.7045	-4.09076	0.000167274	0.00330986	-3.76392	NEGLFC
AC092650.1	ENSG00000230773	-1.10368	3.3638	-4.14955	0.000167685	0.00331253	-3.7633	NEGLFC
LINC01534	ENSG00000225975	0.855564	2.59575	4.08944	0.000167939	0.00331253	3.76292	POSLFC
MCM3AP	ENSG00000160294	-0.483049	5.99032	-4.11928	0.000167949	0.00331253	-3.76291	NEGLFC
GREM2	ENSG00000180875	1.2823	3.19622	4.09814	0.000168433	0.00331852	3.76219	POSLFC
UFL1	ENSG00000014123	-0.741629	5.67556	-4.12101	0.000168805	0.0033223	-3.76164	NEGLFC
NRG3	ENSG00000185737	1.05201	10.021	4.08589	0.000169844	0.00333713	3.7601	POSLFC
GABRB1	ENSG00000163288	1.01493	7.61302	4.35	0.000170123	0.00333713	3.75969	POSLFC
SPIRE1	ENSG00000134278	0.372266	7.59146	4.17762	0.000170142	0.00333713	3.75966	POSLFC
CEBPG	ENSG00000153879	0.983183	3.45019	4.12384	0.000170303	0.00333713	3.75943	POSLFC
AC063944.1	ENSG00000239828	-1.49097	4.69683	-4.10331	0.000170465	0.00333713	-3.75919	NEGLFC
IFT27	ENSG00000100360	-0.7684	3.66497	-4.28642	0.0001707	0.00333818	-3.75884	NEGLFC
LINC02378	ENSG00000256994	1.68393	-0.364376	4.67804	0.000170896	0.00333845	3.75856	POSLFC
MRPL45	ENSG00000278845	-0.559459	4.31216	-4.13605	0.00017157	0.00334807	-3.75757	NEGLFC
AC006041.2	ENSG00000286376	1.21021	2.17244	4.081	0.000172544	0.00335693	3.75615	POSLFC
BMPER	ENSG00000164619	0.919838	6.17777	4.09126	0.000172665	0.00335693	3.75598	POSLFC
SERPINB9	ENSG00000170542	0.890877	4.2172	4.14918	0.000172807	0.00335693	3.75577	POSLFC
OSBPL8	ENSG00000091039	0.448589	7.39856	4.14202	0.000173163	0.00335693	3.75526	POSLFC
NBEA	ENSG00000172915	0.628244	9.03493	4.20332	0.000173275	0.00335693	3.7551	POSLFC
LRP3	ENSG00000130881	1.19075	3.62625	4.10352	0.00017333	0.00335693	3.75502	POSLFC
PREP	ENSG00000085377	0.642818	5.44438	4.07934	0.00017341	0.00335693	3.7549	POSLFC
STON1	ENSG00000243244	-1.09874	0.972605	-4.10703	0.000173483	0.00335693	-3.7548	NEGLFC
TMEM232	ENSG00000186952	0.794227	7.02871	4.19575	0.000173878	0.00336103	3.75423	POSLFC
TENM3	ENSG00000218336	0.678057	7.30611	4.07881	0.000174632	0.00337207	3.75314	POSLFC
SMIM17	ENSG00000268182	0.990968	3.8265	4.09137	0.000176055	0.00339597	3.75111	POSLFC
PURG	ENSG00000172733	0.53435	5.85292	4.08115	0.000176569	0.00340232	3.75038	POSLFC
SYNPR	ENSG00000163630	1.06834	6.40832	4.07794	0.000177089	0.00340479	3.74964	POSLFC
DPYSL3	ENSG00000113657	0.890417	4.42071	4.11014	0.000177156	0.00340479	3.74954	POSLFC
AC083798.2	ENSG00000272758	-0.882275	3.28702	-4.08898	0.000177252	0.00340479	-3.74941	NEGLFC
TSPAN33	ENSG00000158457	1.31529	2.35808	4.11598	0.000178155	0.00341858	3.74813	POSLFC
MYOCD	ENSG00000141052	1.49525	0.473144	4.07045	0.000178364	0.00341901	3.74784	POSLFC
ANGEL1	ENSG00000013523	-0.498969	5.17067	-4.11563	0.000179136	0.00343024	-3.74676	NEGLFC
AF001548.2	ENSG00000263335	-1.80569	1.7555	-4.07768	0.000179539	0.00343438	-3.74619	NEGLFC
TAB2	ENSG00000055208	0.46199	6.45085	4.12462	0.000180145	0.00344239	3.74535	POSLFC
ANAPC4	ENSG00000053900	-0.553943	5.79359	-4.1002	0.00018054	0.00344637	-3.7448	NEGLFC
TEF	ENSG00000167074	0.529431	5.85688	4.10944	0.000181409	0.00345937	3.74359	POSLFC
FAU	ENSG00000149806	-1.61047	3.79535	-4.06451	0.000181755	0.00346238	-3.74311	NEGLFC
FMN1	ENSG00000248905	1.17515	7.60739	4.06585	0.000182058	0.00346457	3.74269	POSLFC
AKAP17A	ENSG00000197976	-0.774968	4.71991	-4.06807	0.000182919	0.00347513	-3.74151	NEGLFC
IER5	ENSG00000162783	1.78697	2.76146	4.06237	0.000182991	0.00347513	3.74141	POSLFC
AC008574.1	ENSG00000251293	1.76511	4.33155	4.06423	0.00018329	0.00347721	3.741	POSLFC
TMC6	ENSG00000141524	-1.79968	4.97487	-4.0614	0.000183552	0.0034786	-3.74064	NEGLFC
HSPA4L	ENSG00000164070	0.958089	6.04295	4.11544	0.000184093	0.00348527	3.7399	POSLFC
ERO1A	ENSG00000197930	0.657053	5.54582	4.10171	0.000184898	0.00349692	3.7388	POSLFC
AL356379.2	ENSG00000286838	1.30425	0.791842	4.12738	0.000185292	0.00349801	3.73827	POSLFC
SEMA3B	ENSG00000012171	-1.79587	6.22481	-4.05846	0.000185336	0.00349801	-3.73821	NEGLFC
CDC37	ENSG00000105401	-0.741765	5.7263	-4.12516	0.000186054	0.00350195	-3.73724	NEGLFC
DIP2A	ENSG00000160305	-0.621042	7.05314	-4.05767	0.000186061	0.00350195	-3.73723	NEGLFC
FRK	ENSG00000111816	-1.16155	4.31813	-4.0839	0.000186116	0.00350195	-3.73715	NEGLFC
JDP2	ENSG00000140044	0.840954	4.42381	4.07215	0.000186386	0.00350344	3.73679	POSLFC
GRM7-AS3	ENSG00000226258	1.3172	1.22374	4.08887	0.00018675	0.00350672	3.7363	POSLFC
COX5A	ENSG00000178741	-0.730339	4.79401	-4.05566	0.00018772	0.00352132	-3.73499	NEGLFC
RRAS2	ENSG00000133818	0.677111	4.66643	4.11422	0.000188604	0.0035343	3.73381	POSLFC
JPH3	ENSG00000154118	1.41306	5.73487	4.05885	0.000188953	0.00353725	3.73335	POSLFC
SIX4	ENSG00000100625	1.4831	1.50976	4.07182	0.000189197	0.00353771	3.73302	POSLFC
DNAH6	ENSG00000115423	0.845369	5.6514	4.06527	0.000189362	0.00353771	3.7328	POSLFC
AZIN2	ENSG00000142920	-0.53874	5.42062	-4.07302	0.000189665	0.00353977	-3.7324	NEGLFC
RNF11	ENSG00000123091	1.20469	6.72725	4.15146	0.00019034	0.00354877	3.7315	POSLFC
CAHM	ENSG00000270419	-1.5398	2.4838	-4.04885	0.000191244	0.00356093	-3.73031	NEGLFC
AMPH	ENSG00000078053	0.978379	6.86435	4.30723	0.000191379	0.00356093	3.73013	POSLFC
TSC22D4	ENSG00000166925	-1.14327	5.05286	-4.04683	0.000192212	0.00357281	-3.72904	NEGLFC
DCX	ENSG00000077279	1.05043	4.72327	4.62882	0.00019245	0.00357364	3.72873	POSLFC
ABLIM3	ENSG00000173210	0.656397	4.85222	4.08753	0.000193	0.00358022	3.72801	POSLFC
FOXP2	ENSG00000128573	1.08904	5.46246	4.05148	0.000193297	0.00358213	3.72762	POSLFC
PDS5B	ENSG00000083642	0.495154	7.83841	4.17649	0.000193506	0.00358239	3.72735	POSLFC
CLDN4	ENSG00000189143	1.15299	1.53002	4.07506	0.000194142	0.00358459	3.72652	POSLFC
DIAPH2	ENSG00000147202	0.806839	6.73641	4.05026	0.000194203	0.00358459	3.72644	POSLFC
ARHGAP29	ENSG00000137962	1.06256	4.29016	4.04463	0.000194286	0.00358459	3.72633	POSLFC
CNP	ENSG00000173786	-1.43877	7.02547	-4.05795	0.000194404	0.00358459	-3.72618	NEGLFC
NELL2	ENSG00000184613	1.0244	8.03425	4.04251	0.000194851	0.00358924	3.7256	POSLFC
BRIP1	ENSG00000136492	1.05137	2.4625	4.04663	0.00019575	0.00360219	3.72444	POSLFC
PER1	ENSG00000179094	0.918604	5.16723	4.2565	0.000197593	0.00363247	3.72207	POSLFC
IL12A-AS1	ENSG00000244040	0.96822	4.35645	4.04255	0.00019802	0.00363669	3.72153	POSLFC
COX6C	ENSG00000164919	-0.92615	5.24766	-4.04054	0.000198605	0.0036438	-3.72078	NEGLFC
UGCG	ENSG00000148154	0.585761	5.33057	4.06895	0.000199464	0.00364865	3.71969	POSLFC
GSTK1	ENSG00000197448	-0.628801	4.34973	-4.16572	0.00019956	0.00364865	-3.71957	NEGLFC
AC096576.6	ENSG00000286318	1.50834	3.07676	4.03487	0.000199612	0.00364865	3.71951	POSLFC
PPIE	ENSG00000084072	-0.733847	4.82937	-4.03456	0.000199811	0.00364865	-3.71926	NEGLFC
CHSY3	ENSG00000198108	0.959662	7.33659	4.04619	0.000199941	0.00364865	3.71909	POSLFC
ST3GAL5-AS1	ENSG00000232504	-1.83255	2.13976	-4.04186	0.000200059	0.00364865	-3.71894	NEGLFC
SNTG1	ENSG00000147481	1.23983	8.80261	4.09022	0.000200397	0.00365119	3.71852	POSLFC
SMYD3	ENSG00000185420	0.731473	8.4506	4.19515	0.000200906	0.00365685	3.71787	POSLFC
SATB1-AS1	ENSG00000228956	1.09289	5.1659	4.03748	0.000201335	0.00365804	3.71734	POSLFC
UBXN1	ENSG00000162191	-0.856168	3.51189	-4.06178	0.000201369	0.00365804	-3.71729	NEGLFC
USE1	ENSG00000053501	-0.759015	3.17442	-4.03124	0.000201911	0.00366427	-3.71661	NEGLFC
ZNF318	ENSG00000171467	0.298412	6.15494	4.03092	0.000202119	0.00366444	3.71635	POSLFC
ZBTB33	ENSG00000177485	1.49296	3.34091	4.03761	0.000204067	0.00369611	3.71393	POSLFC
SEMA3F-AS1	ENSG00000235016	1.45301	0.225838	4.06437	0.000204565	0.00370147	3.71331	POSLFC
SECISBP2L	ENSG00000138593	-0.622077	8.02764	-4.07484	0.000204919	0.00370193	-3.71287	NEGLFC
PACSIN3	ENSG00000165912	-1.24222	1.82563	-4.02649	0.000204992	0.00370193	-3.71278	NEGLFC
TMTC1	ENSG00000133687	1.00766	6.21451	4.03599	0.00020541	0.00370585	3.71227	POSLFC
DDN-AS1	ENSG00000257913	1.17124	1.81707	4.02866	0.000206656	0.00372131	3.71074	POSLFC
AC090578.1	ENSG00000253553	1.04975	6.20049	4.04255	0.000206672	0.00372131	3.71072	POSLFC
FARP1	ENSG00000152767	0.876084	6.57792	4.05438	0.000207066	0.00372475	3.71024	POSLFC
EEF2K	ENSG00000103319	0.904714	5.2704	4.0345	0.000207557	0.00372995	3.70964	POSLFC
RBM47	ENSG00000163694	0.909569	3.22014	4.06673	0.000207998	0.00373422	3.7091	POSLFC
KCTD1	ENSG00000134504	0.582773	7.13475	4.02077	0.000208697	0.00374311	3.70825	POSLFC
NIPAL4	ENSG00000172548	-1.65628	2.45444	-4.02443	0.000209395	0.00375199	-3.7074	NEGLFC
AC007364.1	ENSG00000231969	-0.879672	6.39181	-4.05862	0.000210711	0.00377187	-3.70582	NEGLFC
DEPDC7	ENSG00000121690	-1.28844	2.30433	-4.01895	0.000211003	0.00377187	-3.70547	NEGLFC
FGF14	ENSG00000102466	0.998826	9.36454	4.01711	0.00021112	0.00377187	3.70532	POSLFC
DNAJC22	ENSG00000178401	-1.47413	2.67084	-4.20365	0.000211625	0.00377724	-3.70472	NEGLFC
SHISA5	ENSG00000164054	0.908713	4.87046	4.03006	0.000212855	0.00379549	3.70325	POSLFC
KCTD16	ENSG00000183775	0.936775	8.15305	4.01372	0.000213387	0.0038013	3.70262	POSLFC
AFF3	ENSG00000144218	0.870396	7.75454	4.0299	0.000214081	0.00380866	3.70179	POSLFC
RECQL	ENSG00000004700	-0.771258	4.33016	-4.18534	0.000214214	0.00380866	-3.70164	NEGLFC
AKR1A1	ENSG00000117448	-0.675137	3.93319	-4.01601	0.000214486	0.00380982	-3.70131	NEGLFC
KYAT3	ENSG00000137944	-0.749701	5.0633	-4.06214	0.000215148	0.0038179	-3.70053	NEGLFC
FOSB	ENSG00000125740	1.77037	1.37399	4.00958	0.000216187	0.00383262	3.69931	POSLFC
ARHGEF2	ENSG00000116584	-0.724445	6.76005	-4.17435	0.000217506	0.0038523	-3.69777	NEGLFC
ZNF564	ENSG00000249709	-0.506047	4.0612	-4.01842	0.00022041	0.00389998	-3.6944	NEGLFC
HID1	ENSG00000167861	-0.729802	5.92253	-4.0027	0.000220921	0.00390528	-3.69381	NEGLFC
TMEM44-AS1	ENSG00000231770	-0.983106	2.57391	-4.03565	0.000221186	0.0039062	-3.6935	NEGLFC
CPLX2	ENSG00000145920	1.36466	6.27659	4.0167	0.000221623	0.00391017	3.693	POSLFC
NAA40	ENSG00000110583	-0.689159	4.72316	-4.25596	0.000222023	0.00391106	-3.69254	NEGLFC
AC068025.2	ENSG00000266111	-1.55474	3.13734	-4.00615	0.000222099	0.00391106	-3.69246	NEGLFC
ATP5ME	ENSG00000169020	-0.86564	5.40632	-4.00169	0.000222818	0.00391998	-3.69163	NEGLFC
GCSH	ENSG00000140905	-0.604606	4.52122	-3.99953	0.000223134	0.00392179	-3.69127	NEGLFC
STXBP5	ENSG00000164506	0.41306	8.22536	4.0006	0.000224038	0.00393392	3.69024	POSLFC
SOX2-OT	ENSG00000242808	-1.14127	8.8876	-4.0331	0.000227051	0.00398303	-3.68685	NEGLFC
MBD3	ENSG00000071655	0.745	5.16026	4.3252	0.000227299	0.00398357	3.68657	POSLFC
PTN	ENSG00000105894	-1.12362	6.65149	-4.01131	0.000228804	0.00399905	-3.68489	NEGLFC
RALGPS2	ENSG00000116191	0.76911	5.45851	3.99954	0.000228829	0.00399905	3.68486	POSLFC
MAP7D1	ENSG00000116871	-0.606357	6.15141	-4.01019	0.000228834	0.00399905	-3.68485	NEGLFC
TUBA1A	ENSG00000167552	-1.06255	7.35116	-3.99133	0.000229095	0.00399982	-3.68456	NEGLFC
MPP7	ENSG00000150054	1.04822	5.1453	3.9913	0.000230053	0.00401274	3.6835	POSLFC
CHCHD5	ENSG00000125611	-0.923157	1.96598	-3.98914	0.000230551	0.00401761	-3.68295	NEGLFC
AC015909.2	ENSG00000253730	1.2559	0.404171	4.03128	0.000232098	0.00404074	3.68124	POSLFC
PDE6B	ENSG00000133256	-1.00518	5.0402	-3.98537	0.000233296	0.00405777	-3.67993	NEGLFC
ABR	ENSG00000159842	1.19776	7.37548	3.99747	0.000233974	0.00406572	3.67919	POSLFC
CHD4	ENSG00000111642	-0.519196	6.60142	-3.98371	0.000234531	0.00407155	-3.67859	NEGLFC
PCLO	ENSG00000186472	0.89856	8.21222	3.99453	0.000235243	0.00408006	3.67781	POSLFC
GJD2	ENSG00000159248	1.5306	0.697323	4.14364	0.000236909	0.00409945	3.67601	POSLFC
NUB1	ENSG00000013374	-0.57806	5.28017	-4.023	0.00023698	0.00409945	-3.67594	NEGLFC
AP000926.2	ENSG00000288061	-0.940124	2.83337	-3.98017	0.000237141	0.00409945	-3.67576	NEGLFC
SMIM10L2B	ENSG00000196972	2.15424	3.72699	3.99504	0.000237252	0.00409945	3.67564	POSLFC
TSPAN14	ENSG00000108219	0.57531	5.24441	4.03003	0.000238674	0.00411868	3.67412	POSLFC
LANCL3	ENSG00000147036	1.28035	2.72528	3.97794	0.000238813	0.00411868	3.67397	POSLFC
MYO10	ENSG00000145555	-0.708011	5.52131	-4.12688	0.000240131	0.00413753	-3.67256	NEGLFC
AC010280.1	ENSG00000248359	1.53462	3.15633	4.14255	0.000241474	0.00414994	3.67114	POSLFC
SEC63	ENSG00000025796	-0.345961	6.63354	-4.00811	0.000241542	0.00414994	-3.67107	NEGLFC
TMEM171	ENSG00000157111	-1.78621	1.56837	-3.98757	0.000241737	0.00414994	-3.67086	NEGLFC
AL445255.1	ENSG00000286385	2.04684	-0.0263027	3.9842	0.000241889	0.00414994	3.6707	POSLFC
CRYAB	ENSG00000109846	-1.92404	5.3472	-3.97379	0.000241978	0.00414994	-3.6706	NEGLFC
CLVS2	ENSG00000146352	1.03544	6.22361	3.97325	0.000242348	0.00415242	3.67021	POSLFC
RARB	ENSG00000077092	1.2922	5.02269	3.97452	0.000242641	0.00415357	3.6699	POSLFC
RIMS2	ENSG00000176406	1.04787	8.81716	4.08536	0.000243915	0.00417061	3.66857	POSLFC
CLEC17A	ENSG00000187912	-1.46968	-0.218351	-4.01072	0.000244221	0.00417061	-3.66824	NEGLFC
PCDH7	ENSG00000169851	0.841693	8.54323	3.97042	0.000244507	0.00417061	3.66795	POSLFC
AGFG2	ENSG00000106351	0.755338	4.10999	4.00136	0.000244543	0.00417061	3.66791	POSLFC
DYNC1LI2	ENSG00000135720	-0.705053	7.31274	-4.26421	0.000244875	0.0041724	-3.66756	NEGLFC
CDK14	ENSG00000058091	0.833416	7.69038	3.98665	0.000245452	0.00417572	3.66696	POSLFC
AC016717.2	ENSG00000273301	1.3931	2.4705	3.96903	0.000245578	0.00417572	3.66683	POSLFC
AC017076.1	ENSG00000271947	1.4414	1.23704	3.98833	0.000245871	0.00417572	3.66652	POSLFC
HECW1	ENSG00000002746	1.04663	7.66734	3.97854	0.000246043	0.00417572	3.66634	POSLFC
KHDRBS2-OT	ENSG00000250686	1.16532	5.05632	3.96907	0.000246233	0.00417572	3.66615	POSLFC
ZEB2-AS1	ENSG00000238057	-1.22156	1.42203	-3.96792	0.000246431	0.00417572	-3.66594	NEGLFC
KSR2	ENSG00000171435	0.990858	7.43151	3.97795	0.000246774	0.00417768	3.66558	POSLFC
OPRM1	ENSG00000112038	1.22355	4.53195	3.97022	0.000247526	0.00418476	3.66481	POSLFC
C18orf54	ENSG00000166845	-1.28064	3.10311	-3.97101	0.000247647	0.00418476	-3.66468	NEGLFC
RTKN	ENSG00000114993	-1.52891	4.76876	-3.96585	0.000248042	0.00418759	-3.66427	NEGLFC
RGS16	ENSG00000143333	1.48431	1.06429	4.13648	0.000248305	0.00418819	3.664	POSLFC
AC103855.2	ENSG00000254746	1.44691	2.90824	4.28951	0.000248602	0.00418935	3.6637	POSLFC
CDH10	ENSG00000040731	0.917423	7.01778	3.96335	0.000250051	0.00420992	3.66221	POSLFC
R3HDM1	ENSG00000048991	0.607695	8.93323	3.96303	0.000250853	0.00421684	3.66139	POSLFC
DNM1L	ENSG00000087470	-0.498934	7.48051	-3.96206	0.000251007	0.00421684	-3.66123	NEGLFC
NPAS2	ENSG00000170485	1.17448	5.87757	3.97389	0.00025115	0.00421684	3.66108	POSLFC
GAB3	ENSG00000160219	1.19764	1.55101	3.97847	0.00025276	0.00423728	3.65945	POSLFC
MYH7B	ENSG00000078814	-1.29668	3.69402	-3.95975	0.000252827	0.00423728	-3.65938	NEGLFC
P3H4	ENSG00000141696	1.04272	3.11594	3.958	0.000254216	0.00425667	3.65798	POSLFC
NEMF	ENSG00000165525	-0.383647	7.39754	-4.04302	0.000254886	0.00426401	-3.6573	NEGLFC
CHRM5	ENSG00000184984	-2.60454	4.11671	-3.963	0.000255287	0.00426684	-3.6569	NEGLFC
PGBD5	ENSG00000177614	0.599148	7.09409	4.10558	0.000255627	0.00426865	3.65656	POSLFC
FNTA	ENSG00000168522	-0.535005	5.7406	-3.96443	0.000258544	0.00431344	-3.65364	NEGLFC
C4orf3	ENSG00000164096	1.45925	5.14831	3.96673	0.000259236	0.00432106	3.65296	POSLFC
ESCO1	ENSG00000141446	-0.453718	5.81562	-4.01073	0.000259798	0.00432651	-3.6524	NEGLFC
ADGRB3	ENSG00000135298	0.727836	10.6318	4.20036	0.000260905	0.00434103	3.65131	POSLFC
LENG1	ENSG00000105617	-1.49318	1.32082	-3.97173	0.000261225	0.00434242	-3.651	NEGLFC
TMEM200C	ENSG00000206432	1.41696	2.72043	3.9685	0.000261537	0.00434369	3.65069	POSLFC
CNPY2	ENSG00000257727	-0.506014	5.73792	-4.01197	0.000262399	0.00435408	-3.64984	NEGLFC
AC018467.1	ENSG00000232451	1.19649	1.81721	3.96676	0.00026302	0.00436044	3.64924	POSLFC
LSM11	ENSG00000155858	1.34702	4.00305	4.29178	0.000265302	0.00439162	3.64702	POSLFC
RNF41	ENSG00000181852	0.75039	4.89469	3.94523	0.000265915	0.00439162	3.64642	POSLFC
ITPR1	ENSG00000150995	0.916167	7.51792	3.95212	0.000265933	0.00439162	3.64641	POSLFC
SHISA9	ENSG00000237515	1.10524	7.26386	3.95243	0.000266169	0.00439162	3.64618	POSLFC
DPYS	ENSG00000147647	1.11027	2.43644	3.94331	0.000266219	0.00439162	3.64613	POSLFC
GJC1	ENSG00000182963	0.992077	2.8986	3.94313	0.000266332	0.00439162	3.64602	POSLFC
CCDC7	ENSG00000216937	-0.540424	6.76332	-4.00814	0.000266685	0.00439349	-3.64568	NEGLFC
AC104248.1	ENSG00000253796	1.4099	1.17663	3.96275	0.000267405	0.00440142	3.64499	POSLFC
SLC35B1	ENSG00000121073	-0.656086	3.5781	-4.00513	0.000268301	0.00440901	-3.64413	NEGLFC
MGME1	ENSG00000125871	-0.760175	3.49423	-3.96484	0.000268346	0.00440901	-3.64408	NEGLFC
CTSO	ENSG00000256043	-1.10407	2.37747	-3.97769	0.000268976	0.00441542	-3.64348	NEGLFC
TMEM63A	ENSG00000196187	-1.95157	6.89235	-3.939	0.000269795	0.00442493	-3.6427	NEGLFC
CENPA	ENSG00000115163	0.71048	2.53818	3.94863	0.000271244	0.00443887	3.64132	POSLFC
MTMR10	ENSG00000166912	-1.06081	6.12671	-3.95752	0.000271424	0.00443887	-3.64115	NEGLFC
LINC01725	ENSG00000233008	0.919067	5.22229	3.9367	0.000271744	0.00443887	3.64085	POSLFC
CYP4F3	ENSG00000186529	1.3486	0.938129	3.9373	0.000271913	0.00443887	3.64069	POSLFC
LINC01128	ENSG00000228794	0.778313	4.62907	4.14482	0.000272052	0.00443887	3.64055	POSLFC
PMF1	ENSG00000160783	-0.667945	4.56118	-3.97889	0.000272092	0.00443887	-3.64052	NEGLFC
CRIPAK	ENSG00000288380	-0.889308	4.01626	-3.99574	0.000272584	0.00444295	-3.64005	NEGLFC
LINC01902	ENSG00000283503	1.26735	2.60353	3.93741	0.000273506	0.00445136	3.63918	POSLFC
GNB5	ENSG00000069966	0.810447	6.25782	3.96984	0.000273583	0.00445136	3.63911	POSLFC
DAPK1	ENSG00000196730	1.15898	6.76027	3.94541	0.000273919	0.00445288	3.63879	POSLFC
AC090015.1	ENSG00000251138	-1.85337	6.37762	-4.40159	0.00027468	0.0044613	-3.63808	NEGLFC
ARHGEF28	ENSG00000214944	0.702317	5.40503	3.94467	0.000275151	0.00446502	3.63764	POSLFC
IGFBP3	ENSG00000146674	1.22224	2.12733	3.92977	0.000277692	0.00449862	3.63527	POSLFC
C11orf80	ENSG00000173715	0.891985	6.26395	3.92975	0.000277711	0.00449862	3.63525	POSLFC
SHANK2	ENSG00000162105	1.05602	7.139	3.92887	0.000278474	0.00450701	3.63454	POSLFC
CEP70	ENSG00000114107	0.535551	5.6895	3.96419	0.000280371	0.00453373	3.63279	POSLFC
NWD2	ENSG00000174145	1.15629	5.33897	3.92599	0.000280992	0.00453978	3.63222	POSLFC
TSHZ3	ENSG00000121297	0.997797	5.07164	3.92709	0.00028235	0.00455772	3.63098	POSLFC
BCL11A	ENSG00000119866	1.0877	5.91349	4.00995	0.000284797	0.00459319	3.62875	POSLFC
CD247	ENSG00000198821	1.29261	3.15778	3.95388	0.000285547	0.00460126	3.62807	POSLFC
CACNG6	ENSG00000130433	1.37728	0.134521	3.95892	0.000286866	0.00461847	3.62688	POSLFC
AJAP1	ENSG00000196581	0.732722	6.41073	3.95953	0.000287434	0.00462356	3.62637	POSLFC
MRPL55	ENSG00000162910	-0.997327	3.4851	-3.92097	0.000287892	0.00462689	-3.62596	NEGLFC
FAM182B	ENSG00000175170	0.93108	4.18149	3.96349	0.000288793	0.00463705	3.62515	POSLFC
BDNF-AS	ENSG00000245573	-0.946062	5.4427	-3.94685	0.000289028	0.00463705	-3.62494	NEGLFC
SEC14L1	ENSG00000129657	0.342366	6.37579	3.91757	0.000289458	0.0046399	3.62456	POSLFC
GHR	ENSG00000112964	1.13185	4.71462	3.94782	0.000291149	0.00466294	3.62305	POSLFC
MDC1	ENSG00000137337	-0.55824	4.00429	-3.91327	0.000292378	0.00467856	-3.62196	NEGLFC
CLVS1	ENSG00000177182	0.585096	6.03468	3.91189	0.000293635	0.00469364	3.62085	POSLFC
AL356124.1	ENSG00000226149	1.14613	3.42389	3.92121	0.000293831	0.00469364	3.62068	POSLFC
ADGRG1	ENSG00000205336	0.807439	4.24151	3.96692	0.000294422	0.00469901	3.62016	POSLFC
SNW1	ENSG00000100603	-0.485242	5.3884	-3.96138	0.000295235	0.00470491	-3.61945	NEGLFC
SKI	ENSG00000157933	0.878149	6.45678	4.47716	0.000295303	0.00470491	3.61939	POSLFC
RSAD2	ENSG00000134321	1.08848	2.51003	3.95087	0.000296644	0.00471425	3.61821	POSLFC
ROS1	ENSG00000047936	1.48595	3.77501	3.91318	0.000296671	0.00471425	3.61819	POSLFC
AC053527.2	ENSG00000250220	-0.915818	5.78385	-3.95414	0.000296751	0.00471425	-3.61812	NEGLFC
A2M	ENSG00000175899	-1.06806	3.46501	-3.91166	0.000296914	0.00471425	-3.61798	NEGLFC
AL353709.1	ENSG00000287364	1.25513	2.20663	3.90895	0.000297306	0.0047164	3.61764	POSLFC
RAB7B	ENSG00000276600	-1.38757	1.45175	-3.91003	0.000297727	0.00471901	-3.61727	NEGLFC
PIH1D1	ENSG00000104872	-0.713965	4.08537	-3.91261	0.000299999	0.00474936	-3.6153	NEGLFC
PREX2	ENSG00000046889	-0.72635	6.68269	-3.90484	0.000300158	0.00474936	-3.61516	NEGLFC
MAP3K20	ENSG00000091436	1.00866	3.40249	3.92407	0.000300526	0.00475109	3.61485	POSLFC
MRPL52	ENSG00000172590	-0.827225	3.5665	-3.91562	0.000301641	0.00476463	-3.61389	NEGLFC
TMEM159	ENSG00000011638	1.45644	1.36247	3.90279	0.000302084	0.00476754	3.61351	POSLFC
AC068389.1	ENSG00000228862	-1.10698	1.9583	-3.9049	0.000302725	0.00477357	-3.61296	NEGLFC
TMEM107	ENSG00000179029	0.874994	2.76911	3.90133	0.000303464	0.00478111	3.61233	POSLFC
ZNF883	ENSG00000285447	-0.731005	3.9279	-3.91684	0.00030444	0.00479239	-3.61149	NEGLFC
SRD5A1	ENSG00000145545	0.739206	4.30219	3.89857	0.000306078	0.00481406	3.6101	POSLFC
KIF2A	ENSG00000068796	-0.532896	7.18207	-3.94567	0.000306752	0.00482044	-3.60953	NEGLFC
CCDC92	ENSG00000119242	0.543321	6.9159	4.59471	0.000307008	0.00482044	3.60931	POSLFC
PYGO2	ENSG00000163348	1.06312	3.55468	3.95844	0.000307443	0.00482143	3.60895	POSLFC
LINC01572	ENSG00000261008	-0.99826	4.75334	-4.10921	0.000307827	0.00482143	-3.60862	NEGLFC
ANAPC7	ENSG00000196510	-0.397134	5.67775	-3.90372	0.000307857	0.00482143	-3.6086	NEGLFC
PI16	ENSG00000164530	-1.71862	4.03933	-4.42852	0.000311389	0.0048726	-3.60564	NEGLFC
LINC02511	ENSG00000248869	-1.69139	2.21689	-3.8943	0.000311957	0.00487735	-3.60516	NEGLFC
CACNB2	ENSG00000165995	1.06205	7.90561	3.89164	0.000312754	0.00488565	3.6045	POSLFC
SLITRK5	ENSG00000165300	1.03854	6.11574	3.96726	0.000315311	0.00492142	3.60238	POSLFC
MYT1L	ENSG00000186487	0.977863	8.42525	3.91289	0.000317433	0.00495034	3.60064	POSLFC
BMPR2	ENSG00000204217	0.450426	7.84785	3.88421	0.000320072	0.0049862	3.59849	POSLFC
AL353572.4	ENSG00000287750	1.35695	0.526691	3.88394	0.000320336	0.0049862	3.59827	POSLFC
SMARCA5	ENSG00000153147	-0.470778	6.746	-3.95791	0.000320545	0.0049862	-3.5981	NEGLFC
CPOX	ENSG00000080819	-0.844189	5.84393	-3.88432	0.000321944	0.00500011	-3.59697	NEGLFC
RBM28	ENSG00000106344	-0.471126	5.74272	-3.8821	0.00032218	0.00500011	-3.59678	NEGLFC
HIP1R	ENSG00000130787	-1.08	6.91952	-3.88202	0.000322255	0.00500011	-3.59672	NEGLFC
FRY	ENSG00000073910	0.573647	7.85423	3.87987	0.000324423	0.00502385	3.59497	POSLFC
FOCAD	ENSG00000188352	0.642416	7.56961	3.88198	0.000324715	0.00502385	3.59474	POSLFC
CCDC160	ENSG00000203952	-1.07574	1.39504	-3.87954	0.000324755	0.00502385	-3.59471	NEGLFC
CIRBP	ENSG00000099622	-0.933979	7.50182	-3.88168	0.000325073	0.00502385	-3.59445	NEGLFC
ZFPL1	ENSG00000162300	-0.875858	3.26954	-3.87915	0.00032515	0.00502385	-3.59439	NEGLFC
RFC1	ENSG00000035928	-0.892386	5.90061	-3.96666	0.000326071	0.00502992	-3.59366	NEGLFC
LRP12	ENSG00000147650	0.565062	5.5505	3.87827	0.000326089	0.00502992	3.59364	POSLFC
VLDLR	ENSG00000147852	-0.595905	4.6755	-3.87701	0.000328453	0.00505989	-3.59176	NEGLFC
AC004982.1	ENSG00000272732	-1.38738	1.83765	-3.87799	0.000328786	0.00505989	-3.5915	NEGLFC
ZMIZ1	ENSG00000108175	0.623382	6.40667	3.92425	0.000328905	0.00505989	3.5914	POSLFC
TNS2	ENSG00000111077	-1.09224	4.21701	-4.10784	0.000329132	0.00505989	-3.59122	NEGLFC
CTIF	ENSG00000134030	0.531715	7.06189	3.87394	0.000330455	0.00507599	3.59018	POSLFC
ENTPD5	ENSG00000187097	-0.605459	3.93624	-3.87763	0.000330936	0.00507914	-3.5898	NEGLFC
CFAP161	ENSG00000156206	0.724136	4.77006	4.02187	0.000331464	0.00508043	3.58938	POSLFC
RFLNB	ENSG00000183688	1.23109	1.60044	3.88535	0.000331573	0.00508043	3.5893	POSLFC
TMEM246-AS1	ENSG00000225376	-1.67913	1.9502	-4.05876	0.00033449	0.00512087	-3.58701	NEGLFC
AL133453.1	ENSG00000258757	-1.37303	0.3216	-3.87529	0.000335383	0.00513027	-3.58632	NEGLFC
CDKL5	ENSG00000008086	0.567843	7.62637	3.95553	0.000337223	0.00515321	3.58489	POSLFC
AL136305.1	ENSG00000287559	1.34449	2.46778	3.8672	0.000337443	0.00515321	3.58472	POSLFC
PARP8	ENSG00000151883	0.947666	6.25264	3.8911	0.000337793	0.00515429	3.58445	POSLFC
MRPS22	ENSG00000175110	-0.676835	4.65988	-3.86884	0.000338459	0.00516016	-3.58393	NEGLFC
KLHL23	ENSG00000213160	0.52835	5.88791	3.86683	0.000338829	0.00516153	3.58365	POSLFC
KLHL7	ENSG00000122550	0.367285	6.04724	3.86805	0.000339165	0.00516153	3.58339	POSLFC
COL21A1	ENSG00000124749	1.13328	4.33576	3.88907	0.00033939	0.00516153	3.58322	POSLFC
AL353576.1	ENSG00000287925	1.20068	2.30964	3.86555	0.000340544	0.00517481	3.58233	POSLFC
PPHLN1	ENSG00000134283	0.426597	6.66452	3.9274	0.000341149	0.00517972	3.58187	POSLFC
RPS25	ENSG00000118181	-1.07998	4.69208	-3.86304	0.000341825	0.00518431	-3.58135	NEGLFC
FAM163A	ENSG00000143340	1.65764	2.11849	3.86286	0.000342015	0.00518431	3.5812	POSLFC
ZNF620	ENSG00000177842	-0.789259	3.14883	-3.9429	0.000343931	0.00520907	-3.57974	NEGLFC
AC079382.2	ENSG00000286854	1.26925	3.52059	3.8637	0.000345271	0.00522506	3.57873	POSLFC
EIF5B	ENSG00000158417	-0.570029	6.08597	-4.22961	0.000345744	0.00522792	-3.57837	NEGLFC
STRADB	ENSG00000082146	-0.562385	4.64257	-3.90743	0.000346185	0.00523029	-3.57804	NEGLFC
PBX1	ENSG00000185630	0.381591	8.47324	3.85809	0.000347107	0.00523993	3.57734	POSLFC
AL096870.8	ENSG00000288044	-1.41127	0.540201	-3.85726	0.000348004	0.00524916	-3.57667	NEGLFC
DUSP3	ENSG00000108861	0.93262	5.22289	4.01748	0.000349069	0.00526091	3.57587	POSLFC
AC022613.3	ENSG00000259644	-1.22372	2.40758	-3.89358	0.00035064	0.00527802	-3.57469	NEGLFC
FAM133B	ENSG00000234545	-0.572348	6.55534	-3.91142	0.000351155	0.00527802	-3.57431	NEGLFC
HPF1	ENSG00000056050	-0.637997	4.92041	-3.86093	0.000351297	0.00527802	-3.5742	NEGLFC
SOCS5	ENSG00000171150	1.21648	4.19257	3.86564	0.000351352	0.00527802	3.57416	POSLFC
AC011472.2	ENSG00000267174	1.28898	1.19526	3.96674	0.000352378	0.00528912	3.5734	POSLFC
CCDC6	ENSG00000108091	0.549381	6.10641	3.85129	0.000354509	0.00531487	3.57182	POSLFC
GLCCI1	ENSG00000106415	0.474059	6.82656	3.88709	0.000354671	0.00531487	3.5717	POSLFC
SLC25A43	ENSG00000077713	0.978315	3.23124	4.13943	0.0003551	0.00531697	3.57138	POSLFC
AC024597.1	ENSG00000288011	-0.958571	3.15341	-3.90009	0.0003568	0.00533807	-3.57013	NEGLFC
RIT2	ENSG00000152214	1.04048	5.663	3.87492	0.000360837	0.00539408	3.56719	POSLFC
PIK3C2A	ENSG00000011405	-0.448488	6.89506	-3.86449	0.000363255	0.00542583	-3.56543	NEGLFC
MRAP2	ENSG00000135324	1.11764	3.89346	3.8492	0.00036396	0.00542947	3.56493	POSLFC
FRAT2	ENSG00000181274	1.22507	1.20807	3.84268	0.000364089	0.00542947	3.56483	POSLFC
DGCR2	ENSG00000070413	0.76646	6.15751	4.25275	0.000365572	0.00544717	3.56377	POSLFC
AL021395.1	ENSG00000233508	1.52393	2.35737	3.84033	0.00036674	0.00546016	3.56293	POSLFC
PTH2R	ENSG00000144407	1.21239	4.49088	3.83971	0.000367452	0.00546482	3.56242	POSLFC
RFXAP	ENSG00000133111	0.551999	4.52206	3.85531	0.000367647	0.00546482	3.56228	POSLFC
SCAI	ENSG00000173611	0.595258	7.62228	4.28318	0.00036909	0.00548184	3.56125	POSLFC
CEP162	ENSG00000135315	-0.525247	5.48354	-3.89601	0.000371134	0.00550728	-3.5598	NEGLFC
AP003066.1	ENSG00000254587	1.63941	2.10654	3.83604	0.000371646	0.00550728	3.55944	POSLFC
SLC31A2	ENSG00000136867	-1.50282	5.07823	-3.8383	0.000371701	0.00550728	-3.5594	NEGLFC
KLHL4	ENSG00000102271	-1.1345	6.87713	-4.08559	0.000372525	0.00551505	-3.55882	NEGLFC
NUP93	ENSG00000102900	0.391956	5.9447	3.83194	0.000376391	0.00556675	3.55611	POSLFC
ADAM32	ENSG00000197140	0.807532	4.58636	3.83384	0.000376622	0.00556675	3.55595	POSLFC
RGS6	ENSG00000182732	1.14287	7.74233	3.83062	0.000377931	0.00558161	3.55503	POSLFC
SPATS2L	ENSG00000196141	0.553144	6.89113	3.8396	0.000378268	0.00558211	3.5548	POSLFC
RHOF	ENSG00000139725	0.805036	2.9975	3.86047	0.000379523	0.00559614	3.55393	POSLFC
AC139768.1	ENSG00000278126	-0.876092	2.34117	-3.82779	0.000381251	0.00561711	-3.55273	NEGLFC
TARSL2	ENSG00000185418	-0.812778	7.27752	-3.84138	0.000382355	0.00562537	-3.55197	NEGLFC
CCN2	ENSG00000118523	1.49048	1.94541	3.8268	0.000382422	0.00562537	3.55193	POSLFC
MOBP	ENSG00000168314	-1.79364	8.53705	-3.82605	0.000383307	0.00563387	-3.55132	NEGLFC
MTUS2	ENSG00000132938	1.08069	7.7822	3.82566	0.000383771	0.00563466	3.551	POSLFC
CRYBG3	ENSG00000080200	-0.969055	6.02347	-3.82509	0.000384437	0.00563466	-3.55054	NEGLFC
XPA	ENSG00000136936	-0.499557	5.65332	-3.85953	0.00038466	0.00563466	-3.55039	NEGLFC
RPL10A	ENSG00000198755	-1.49228	3.83766	-3.82826	0.000384701	0.00563466	-3.55036	NEGLFC
AC104596.1	ENSG00000250326	-1.00409	6.03273	-3.85881	0.000384891	0.00563466	-3.55023	NEGLFC
DDOST	ENSG00000244038	-0.527582	3.65492	-3.825	0.000385879	0.00564462	-3.54956	NEGLFC
SLC7A5	ENSG00000103257	0.997182	4.27712	3.85781	0.000386404	0.00564782	3.5492	POSLFC
AC115282.1	ENSG00000286353	1.24498	2.60186	3.97344	0.000387012	0.00565221	3.54879	POSLFC
LINC02359	ENSG00000284848	1.95068	1.21351	4.18501	0.00038885	0.00567456	3.54754	POSLFC
TPPP3	ENSG00000159713	-1.27696	2.74715	-3.82379	0.000389621	0.00568131	-3.54702	NEGLFC
AC108721.2	ENSG00000286279	-1.86799	5.75869	-3.83741	0.000390278	0.00568638	-3.54657	NEGLFC
SLC41A2	ENSG00000136052	0.848929	5.59973	3.85586	0.00039079	0.00568735	3.54623	POSLFC
TNRC6C-AS1	ENSG00000204282	-1.70429	3.76062	-4.26675	0.000390963	0.00568735	-3.54611	NEGLFC
ANLN	ENSG00000011426	-1.92279	6.83121	-3.86515	0.000392083	0.00569914	-3.54536	NEGLFC
PVALB	ENSG00000100362	-1.58982	2.2272	-3.82799	0.000392825	0.00570541	-3.54486	NEGLFC
SRGN	ENSG00000122862	1.74825	1.28786	3.84746	0.000393527	0.00571111	3.54439	POSLFC
UBE2B	ENSG00000119048	0.490891	6.82058	3.87531	0.000395214	0.00573106	3.54326	POSLFC
MRAS	ENSG00000158186	0.760864	5.61053	3.8237	0.000395638	0.0057314	3.54298	POSLFC
CHST6	ENSG00000183196	-1.18592	3.1497	-3.81962	0.00039586	0.0057314	-3.54283	NEGLFC
PMEPA1	ENSG00000124225	0.730144	4.899	3.86656	0.000397058	0.00574083	3.54203	POSLFC
PPP1R13B	ENSG00000088808	0.615419	6.72328	3.82799	0.000397135	0.00574083	3.54198	POSLFC
KCNMA1	ENSG00000156113	0.867477	8.86903	3.83517	0.000398143	0.00574833	3.54131	POSLFC
CCN1	ENSG00000142871	1.37774	0.808722	3.9496	0.000398278	0.00574833	3.54122	POSLFC
SAMD4A	ENSG00000020577	0.767762	6.27351	3.81293	0.000399161	0.00575655	3.54064	POSLFC
C17orf67	ENSG00000214226	0.890877	3.65738	3.81132	0.000401159	0.00578083	3.53932	POSLFC
ESYT2	ENSG00000117868	0.364497	6.92068	3.84524	0.000401803	0.00578417	3.5389	POSLFC
PALLD	ENSG00000129116	0.833812	5.25394	3.82608	0.000402019	0.00578417	3.53875	POSLFC
BRD4	ENSG00000141867	0.454744	6.96287	3.86667	0.000402773	0.00578419	3.53826	POSLFC
CX3CR1	ENSG00000168329	-1.24633	2.28667	-3.80995	0.000402834	0.00578419	-3.53822	NEGLFC
KCNK2	ENSG00000082482	0.974532	3.25286	3.82668	0.000402963	0.00578419	3.53814	POSLFC
PRKG1	ENSG00000185532	1.01587	7.25251	3.82659	0.000404312	0.00579483	3.53725	POSLFC
PHF11	ENSG00000136147	-0.658656	4.3103	-4.16627	0.000404541	0.00579483	-3.5371	NEGLFC
RNF150	ENSG00000170153	0.874282	6.29969	3.81425	0.000404649	0.00579483	3.53703	POSLFC
CLDN18	ENSG00000066405	1.83897	-0.261838	3.84879	0.000406967	0.00581958	3.53552	POSLFC
WBP1	ENSG00000239779	-0.884084	4.27449	-4.06211	0.000407213	0.00581958	-3.53536	NEGLFC
NUP50-DT	ENSG00000226328	0.516446	5.39514	3.80636	0.000407327	0.00581958	3.53529	POSLFC
PCNX2	ENSG00000135749	0.654424	7.36262	3.8137	0.000408443	0.00583101	3.53457	POSLFC
SH3TC2-DT	ENSG00000250072	-1.83061	4.80977	-3.82083	0.000409051	0.00583515	-3.53417	NEGLFC
HSPA2	ENSG00000126803	-1.72674	4.2484	-4.19175	0.00041019	0.00583976	-3.53344	NEGLFC
TMEM168	ENSG00000146802	-0.557425	5.35454	-3.82709	0.00041019	0.00583976	-3.53344	NEGLFC
MAN1A2	ENSG00000198162	0.297235	7.50284	3.80721	0.000410326	0.00583976	3.53335	POSLFC
SNRPC	ENSG00000124562	-0.556724	3.76401	-3.80339	0.000411064	0.00584574	-3.53288	NEGLFC
IQCK	ENSG00000174628	-0.67068	5.95503	-3.94106	0.000411803	0.00585173	-3.5324	NEGLFC
TRMT13	ENSG00000122435	-0.804101	5.43398	-3.94908	0.000416247	0.00590583	-3.52956	NEGLFC
PRRC2B	ENSG00000130723	0.504183	7.65259	4.07772	0.000416251	0.00590583	3.52956	POSLFC
CCDC88A	ENSG00000115355	-0.748643	9.53846	-4.23346	0.000417158	0.00590679	-3.52898	NEGLFC
BX005019.1	ENSG00000259946	1.51277	2.1878	3.85216	0.00041717	0.00590679	3.52898	POSLFC
ELP1	ENSG00000070061	-0.380398	6.31656	-3.90045	0.000417283	0.00590679	-3.52891	NEGLFC
SASS6	ENSG00000156876	-0.599434	3.89026	-3.82055	0.000418114	0.00591402	-3.52838	NEGLFC
STKLD1	ENSG00000198870	-0.973906	2.27271	-4.26906	0.000418494	0.00591485	-3.52814	NEGLFC
MRPL27	ENSG00000108826	-0.763668	3.50043	-3.79786	0.000419867	0.0059297	-3.52727	NEGLFC
AC010198.2	ENSG00000285517	1.10733	2.27205	3.79615	0.000420337	0.00593178	3.52697	POSLFC
SKAP2	ENSG00000005020	0.52415	5.66198	3.79584	0.000420743	0.00593253	3.52672	POSLFC
RYK	ENSG00000163785	0.440583	6.29029	3.83954	0.000421035	0.00593253	3.52654	POSLFC
ANKRD6	ENSG00000135299	0.779055	5.0633	3.81862	0.00042237	0.00594679	3.5257	POSLFC
CCDC122	ENSG00000151773	-1.25692	5.33732	-3.82645	0.000422826	0.00594866	-3.52541	NEGLFC
ZCCHC3	ENSG00000247315	1.22671	3.27949	4.16958	0.000423598	0.00595496	3.52493	POSLFC
GLA	ENSG00000102393	-0.960997	1.46977	-3.80512	0.000424136	0.00595798	-3.52459	NEGLFC
FBLL1	ENSG00000188573	1.71169	3.50761	3.79292	0.000424547	0.00595921	3.52433	POSLFC
KCNA4	ENSG00000182255	1.76506	2.31668	4.51853	0.000424876	0.00595927	3.52413	POSLFC
BLCAP	ENSG00000166619	1.19911	5.86899	4.25441	0.000425996	0.00597043	3.52343	POSLFC
BCR	ENSG00000186716	0.597653	5.77022	3.81761	0.000427249	0.00598208	3.52265	POSLFC
ANO6	ENSG00000177119	0.811082	4.54526	3.79932	0.000427477	0.00598208	3.52251	POSLFC
SOD2	ENSG00000112096	0.87148	6.3903	4.00877	0.00042847	0.0059893	3.5219	POSLFC
AGAP9	ENSG00000204172	-0.894277	3.75539	-3.79715	0.000428733	0.0059893	-3.52173	NEGLFC
LIN7A	ENSG00000111052	0.932995	5.398	3.78961	0.00042897	0.0059893	3.52159	POSLFC
ERBB3	ENSG00000065361	-1.66042	6.54178	-3.78906	0.000430134	0.00600101	-3.52087	NEGLFC
IBTK	ENSG00000005700	-0.476689	7.18396	-3.84303	0.000432036	0.00602077	-3.5197	NEGLFC
PDZRN3	ENSG00000121440	1.00272	6.7072	3.78711	0.000432205	0.00602077	3.5196	POSLFC
AP003469.4	ENSG00000261087	1.00085	4.06215	4.00933	0.0004349	0.00605372	3.51795	POSLFC
CATSPERB	ENSG00000133962	1.21776	2.47043	3.79508	0.000436123	0.00606569	3.5172	POSLFC
AL513548.1	ENSG00000261584	-1.18602	2.48352	-4.06691	0.000436419	0.00606569	-3.51702	NEGLFC
ZNF253	ENSG00000256771	-0.610924	5.19807	-3.82012	0.000436924	0.00606793	-3.51671	NEGLFC
AC007091.1	ENSG00000223838	1.31252	2.19183	3.78387	0.000437239	0.00606793	3.51652	POSLFC
SLC9A3R1	ENSG00000109062	-1.03899	3.48889	-3.78183	0.000439276	0.0060916	-3.51529	NEGLFC
CLIP1	ENSG00000130779	0.426201	7.26931	3.80022	0.000440852	0.00610885	3.51434	POSLFC
ZFP36L1	ENSG00000185650	1.02839	3.90625	3.80736	0.000441664	0.00611216	3.51385	POSLFC
TRIM16L	ENSG00000108448	-0.876018	3.39058	-3.78845	0.000441755	0.00611216	-3.51379	NEGLFC
AHRR	ENSG00000063438	1.10993	2.83315	3.77949	0.000442444	0.00611524	3.51338	POSLFC
AL354892.1	ENSG00000227704	-1.00649	1.91307	-3.82982	0.00044306	0.00611524	-3.51301	NEGLFC
C18orf21	ENSG00000141428	-0.810482	2.87989	-3.77903	0.000443116	0.00611524	-3.51298	NEGLFC
OSBPL10	ENSG00000144645	0.999836	5.45309	3.77886	0.000443306	0.00611524	3.51286	POSLFC
SNRNP200	ENSG00000144028	-0.365408	5.60627	-3.78896	0.000445071	0.00612651	-3.51181	NEGLFC
LONRF2	ENSG00000170500	0.934747	7.06174	3.78715	0.000445088	0.00612651	3.5118	POSLFC
PRDM8	ENSG00000152784	1.04043	5.01223	4.00831	0.000445123	0.00612651	3.51178	POSLFC
CLDN12	ENSG00000157224	0.559025	5.06732	3.77704	0.000446368	0.00613906	3.51103	POSLFC
CD58	ENSG00000116815	1.2597	2.12452	3.7766	0.000446746	0.00613968	3.51081	POSLFC
COL4A5	ENSG00000188153	-1.93981	7.31387	-3.93218	0.0004493	0.00617016	-3.50929	NEGLFC
EIF4E3	ENSG00000163412	0.601655	5.38915	3.7864	0.000449911	0.00617395	3.50893	POSLFC
MKRN3	ENSG00000179455	-1.22137	5.94215	-3.81318	0.000451739	0.00619153	-3.50785	NEGLFC
BBS4	ENSG00000140463	-0.568756	4.54271	-3.77924	0.000451949	0.00619153	-3.50773	NEGLFC
AVL9	ENSG00000105778	0.351366	6.99725	3.8503	0.000452266	0.00619153	3.50754	POSLFC
SZT2	ENSG00000198198	-0.576398	6.18923	-3.79873	0.000452538	0.00619153	-3.50738	NEGLFC
IDH2	ENSG00000182054	-0.511262	4.95107	-3.77179	0.000453048	0.00619307	-3.50708	NEGLFC
AC026765.3	ENSG00000257817	1.5751	0.331735	3.77147	0.00045349	0.00619307	3.50682	POSLFC
DLG4	ENSG00000132535	1.34415	6.06063	4.11375	0.000453661	0.00619307	3.50672	POSLFC
AASS	ENSG00000008311	-1.26376	6.10964	-3.85709	0.00045493	0.0062058	-3.50598	NEGLFC
GRIA4	ENSG00000152578	0.713936	8.62257	3.77593	0.000455876	0.00621409	3.50543	POSLFC
APBB3	ENSG00000113108	-0.918725	4.19408	-3.93623	0.00045724	0.00622807	-3.50463	NEGLFC
RBIS	ENSG00000176731	-0.784734	3.65299	-3.768	0.000458341	0.0062346	-3.50399	NEGLFC
KCNJ12	ENSG00000184185	1.33804	2.54168	3.76856	0.000458397	0.0062346	3.50396	POSLFC
GOLM1	ENSG00000135052	0.583094	5.64212	3.79913	0.000460752	0.006262	3.50259	POSLFC
SLC9A8	ENSG00000197818	-0.580026	5.41015	-3.82794	0.00046277	0.0062848	-3.50143	NEGLFC
AL513217.1	ENSG00000223774	-1.10274	2.8728	-3.77933	0.000463604	0.00629148	-3.50095	NEGLFC
PDCD4	ENSG00000150593	-0.561379	5.79608	-3.81664	0.000463947	0.00629149	-3.50075	NEGLFC
UBL5	ENSG00000198258	-1.19497	4.19425	-3.76721	0.000464546	0.00629497	-3.50041	NEGLFC
TSNAX	ENSG00000116918	-0.506789	5.51095	-3.77713	0.000465701	0.00630598	-3.49975	NEGLFC
ITGA9	ENSG00000144668	1.02721	5.32287	3.76252	0.000466124	0.00630706	3.4995	POSLFC
ZCCHC14	ENSG00000140948	0.50939	6.24312	3.75918	0.000470925	0.00636735	3.49677	POSLFC
AC016152.1	ENSG00000258312	1.15472	2.14412	3.84604	0.000472108	0.00637866	3.4961	POSLFC
SHROOM1	ENSG00000164403	-1.10797	4.92884	-3.77535	0.000472774	0.00638297	-3.49573	NEGLFC
SEPTIN11	ENSG00000138758	0.719989	6.96943	3.7657	0.000473854	0.00639286	3.49512	POSLFC
GDI2	ENSG00000057608	-0.547444	5.90482	-3.75667	0.000474553	0.0063976	-3.49472	NEGLFC
AL356010.2	ENSG00000234464	1.29024	1.04849	3.75517	0.00047674	0.00641982	3.4935	POSLFC
PACC1	ENSG00000065600	-1.13796	4.62033	-3.75647	0.000477207	0.00641982	-3.49323	NEGLFC
ANO5	ENSG00000171714	0.888095	6.34892	3.76267	0.000477248	0.00641982	3.49321	POSLFC
SCAF1	ENSG00000126461	0.72222	4.85705	4.16548	0.000477748	0.00642078	3.49293	POSLFC
UNC5D	ENSG00000156687	1.26122	7.78409	4.33685	0.000478017	0.00642078	3.49278	POSLFC
ETFBKMT	ENSG00000139160	-0.867779	2.29319	-3.75353	0.00047914	0.00643118	-3.49215	NEGLFC
MYO15B	ENSG00000266714	-1.19375	5.7571	-3.75308	0.000479915	0.0064312	-3.49172	NEGLFC
YEATS2-AS1	ENSG00000233885	-1.60012	1.46242	-3.75297	0.000480146	0.0064312	-3.49159	NEGLFC
FUT9	ENSG00000172461	0.478979	7.98008	3.75296	0.000480191	0.0064312	3.49157	POSLFC
LZTR1	ENSG00000099949	-0.681601	4.37984	-3.78727	0.000480732	0.00643257	-3.49127	NEGLFC
NR6A1	ENSG00000148200	0.463003	6.5443	3.78431	0.000481489	0.00643257	3.49085	POSLFC
MED9	ENSG00000141026	0.808563	3.79505	3.75183	0.000481646	0.00643257	3.49076	POSLFC
LY86-AS1	ENSG00000216863	0.949164	6.00299	3.7518	0.000481691	0.00643257	3.49074	POSLFC
AC005696.4	ENSG00000277200	1.53641	2.08519	4.03078	0.000482263	0.00643553	3.49042	POSLFC
SLC35E1	ENSG00000127526	0.65711	5.06565	3.76625	0.000483484	0.00644479	3.48974	POSLFC
CBLN2	ENSG00000141668	1.13741	7.15279	3.76716	0.000483657	0.00644479	3.48965	POSLFC
RUNDC3B	ENSG00000105784	0.843633	6.21464	3.74997	0.000484406	0.0064501	3.48923	POSLFC
TMED8	ENSG00000100580	0.505635	5.72801	3.75608	0.000484832	0.0064511	3.489	POSLFC
GPR108	ENSG00000125734	-0.741764	3.43717	-3.74927	0.000485445	0.00645459	-3.48866	NEGLFC
PXYLP1	ENSG00000155893	0.559714	5.09762	3.74893	0.000485949	0.00645662	3.48838	POSLFC
COPS6	ENSG00000168090	-0.608357	4.36189	-3.78522	0.000486884	0.00646439	-3.48787	NEGLFC
AP001528.1	ENSG00000255471	0.990685	3.72751	3.82372	0.000488405	0.00647867	3.48704	POSLFC
CD83	ENSG00000112149	1.66155	3.42795	3.74711	0.000488664	0.00647867	3.48689	POSLFC
SLC6A15	ENSG00000072041	0.66197	5.9947	3.82709	0.000489295	0.00647933	3.48655	POSLFC
MPP6	ENSG00000105926	0.881518	6.08228	3.86959	0.000489418	0.00647933	3.48648	POSLFC
SSTR3	ENSG00000278195	1.57764	1.43078	3.7734	0.000490394	0.00648217	3.48595	POSLFC
POU6F2	ENSG00000106536	1.03398	6.43743	3.75708	0.000490998	0.00648217	3.48562	POSLFC
AP002784.1	ENSG00000250519	1.33616	2.4574	3.74544	0.00049117	0.00648217	3.48553	POSLFC
ARHGEF16	ENSG00000130762	-1.40609	0.0671797	-3.78691	0.000491615	0.00648217	-3.48528	NEGLFC
MAP4K3-DT	ENSG00000231312	0.741782	6.69268	3.74506	0.000491746	0.00648217	3.48521	POSLFC
BEST1	ENSG00000167995	-1.39971	4.79812	-3.74493	0.000491953	0.00648217	-3.4851	NEGLFC
AL356776.2	ENSG00000286340	1.26583	1.14962	3.75492	0.000492098	0.00648217	3.48502	POSLFC
MAP3K5	ENSG00000197442	0.91049	6.94258	3.79673	0.000493888	0.0065011	3.48405	POSLFC
HTR3B	ENSG00000149305	1.18342	2.84687	3.74216	0.000496123	0.00652584	3.48284	POSLFC
LINC01793	ENSG00000222030	1.11224	1.92599	3.74151	0.000497108	0.00653413	3.48231	POSLFC
OSBPL11	ENSG00000144909	-0.427218	5.12733	-3.79195	0.000498384	0.00654349	-3.48162	NEGLFC
EPHA3	ENSG00000044524	0.892893	5.3019	3.74126	0.000498531	0.00654349	3.48154	POSLFC
STAMBP	ENSG00000124356	-0.637946	5.36383	-3.74031	0.000498937	0.00654415	-3.48133	NEGLFC
TEAD1	ENSG00000187079	0.571557	6.54585	4.0868	0.000499455	0.00654628	3.48105	POSLFC
ZBTB7A	ENSG00000178951	0.769103	7.40746	3.77832	0.000502086	0.00657607	3.47964	POSLFC
KDM5C	ENSG00000126012	0.516514	5.3746	4.16819	0.000503815	0.00659403	3.47872	POSLFC
TBC1D17	ENSG00000104946	-0.549155	4.98744	-3.77158	0.000509223	0.00665876	-3.47586	NEGLFC
SNED1	ENSG00000162804	1.10046	5.73214	3.89663	0.000509485	0.00665876	3.47572	POSLFC
GSN-AS1	ENSG00000235865	-1.67511	0.206145	-3.73303	0.00051018	0.00666312	-3.47535	NEGLFC
LINC01289	ENSG00000253734	1.61044	1.64955	3.73269	0.00051141	0.00667445	3.47471	POSLFC
CCND2-AS1	ENSG00000255920	1.36903	2.90715	3.74001	0.000512491	0.00668381	3.47414	POSLFC
C2	ENSG00000166278	0.975671	3.373	3.73081	0.00051366	0.00669162	3.47353	POSLFC
AMOTL2	ENSG00000114019	-0.828804	5.49167	-3.75074	0.000514008	0.00669162	-3.47335	NEGLFC
KRTAP5-AS1	ENSG00000233930	0.886318	4.39816	3.75588	0.00051454	0.00669162	3.47307	POSLFC
ARHGEF37	ENSG00000183111	-1.00105	5.34753	-3.73623	0.000514544	0.00669162	-3.47307	NEGLFC
AL139275.1	ENSG00000226070	1.26163	0.824405	3.73045	0.000515137	0.00669459	3.47276	POSLFC
AP005901.5	ENSG00000286293	-1.06441	2.79912	-3.75942	0.000516553	0.00670822	-3.47202	NEGLFC
EXT1	ENSG00000182197	0.529628	7.52182	3.75393	0.000516972	0.00670822	3.4718	POSLFC
CORO2A	ENSG00000106789	0.861085	3.51925	3.73083	0.000517321	0.00670822	3.47162	POSLFC
NACAD	ENSG00000136274	-0.898157	4.65488	-3.74453	0.000517643	0.00670822	-3.47146	NEGLFC
LINC01776	ENSG00000226053	1.34078	1.18016	3.72803	0.000518146	0.00671	3.4712	POSLFC
NAB2	ENSG00000166886	1.26056	4.15048	3.72764	0.000518645	0.00671175	3.47094	POSLFC
AC016687.2	ENSG00000250723	1.9913	2.88065	3.82711	0.000519896	0.0067206	3.47029	POSLFC
EPDR1	ENSG00000086289	1.04469	5.27215	3.72657	0.000520355	0.0067206	3.47005	POSLFC
GIPC2	ENSG00000137960	0.755162	4.97936	3.74218	0.000520424	0.0067206	3.47002	POSLFC
BAP1	ENSG00000163930	0.888202	4.70333	3.75	0.000526639	0.00679608	3.46683	POSLFC
CSMD3	ENSG00000164796	0.831249	8.64899	3.93911	0.000529605	0.00682957	3.46532	POSLFC
DCAF17	ENSG00000115827	-0.569675	5.23254	-3.73973	0.000530596	0.00683756	-3.46482	NEGLFC
SUMO3	ENSG00000184900	1.68772	5.00527	3.85536	0.000531178	0.00684027	3.46452	POSLFC
PARM1	ENSG00000169116	1.04823	5.28781	3.72525	0.000532722	0.00684172	3.46374	POSLFC
NEDD9	ENSG00000111859	0.900361	3.10468	3.71862	0.000533135	0.00684172	3.46353	POSLFC
SPIN3	ENSG00000204271	0.550605	4.89151	3.72687	0.00053314	0.00684172	3.46353	POSLFC
TMEM74	ENSG00000164841	1.03344	3.09601	3.71892	0.000533184	0.00684172	3.46351	POSLFC
MED14	ENSG00000180182	-0.578725	6.07315	-3.74258	0.000533188	0.00684172	-3.4635	NEGLFC
GXYLT1	ENSG00000151233	0.427236	4.51412	3.72083	0.000533564	0.00684172	3.46331	POSLFC
APBB1	ENSG00000166313	-0.541389	6.87725	-3.89767	0.000533893	0.00684172	-3.46315	NEGLFC
CREBRF	ENSG00000164463	0.594498	6.8537	3.74591	0.0005356	0.00685649	3.46229	POSLFC
RHOU	ENSG00000116574	-1.52457	5.92153	-3.7169	0.000535946	0.00685649	-3.46212	NEGLFC
CEBPB	ENSG00000172216	1.42789	3.51938	3.72898	0.000536471	0.00685649	3.46185	POSLFC
MEIS1	ENSG00000143995	-1.22295	5.82637	-3.73206	0.000536536	0.00685649	-3.46182	NEGLFC
CAMK2A	ENSG00000070808	1.35115	8.6425	3.71585	0.000537666	0.00686616	3.46125	POSLFC
NLGN4X	ENSG00000146938	0.582645	6.84728	3.71543	0.00053932	0.0068782	3.46043	POSLFC
MOSPD2	ENSG00000130150	-1.27838	5.63717	-4.22709	0.000539356	0.0068782	-3.46041	NEGLFC
KCNG3	ENSG00000171126	1.19232	3.05766	3.71362	0.000541328	0.00689856	3.45943	POSLFC
TLE5	ENSG00000104964	0.994124	6.64118	3.95855	0.000542316	0.00690637	3.45893	POSLFC
MECP2	ENSG00000169057	0.401824	6.67375	3.907	0.000543318	0.00691434	3.45844	POSLFC
AC092652.2	ENSG00000257277	1.55254	0.650795	4.07103	0.00054395	0.0069161	3.45812	POSLFC
GALNTL6	ENSG00000174473	1.13123	7.64762	3.8438	0.000544208	0.0069161	3.458	POSLFC
RUNX1	ENSG00000159216	0.995075	4.57488	3.72457	0.000545444	0.00692703	3.45739	POSLFC
GNA11	ENSG00000088256	0.760395	5.33149	3.75061	0.000547216	0.00694474	3.45651	POSLFC
REST	ENSG00000084093	-1.14621	4.05193	-3.78314	0.000548191	0.00695232	-3.45603	NEGLFC
AC004918.1	ENSG00000244701	-0.915914	3.30824	-3.70948	0.000548763	0.00695478	-3.45575	NEGLFC
SRSF6	ENSG00000124193	-0.716412	5.92494	-3.75397	0.000554698	0.00702218	-3.45285	NEGLFC
CENPB	ENSG00000125817	1.0363	3.06373	3.81448	0.000554844	0.00702218	3.45278	POSLFC
TNPO1	ENSG00000083312	0.353297	7.13279	4.26848	0.000555332	0.00702352	3.45254	POSLFC
SNHG5	ENSG00000203875	0.526848	6.16531	3.72328	0.000556913	0.00703868	3.45177	POSLFC
DYRK3	ENSG00000143479	0.944111	2.07473	3.70362	0.000558085	0.00704864	3.45121	POSLFC
GLE1	ENSG00000119392	-0.474026	4.98128	-3.80366	0.000560359	0.00707251	-3.45011	NEGLFC
AC068722.1	ENSG00000259200	1.01089	1.76976	3.70344	0.000561075	0.00707669	3.44977	POSLFC
IGF1R	ENSG00000140443	0.484006	7.97229	3.70077	0.000562962	0.00709182	3.44886	POSLFC
ZEB1	ENSG00000148516	0.813701	6.96595	3.70245	0.000563045	0.00709182	3.44882	POSLFC
GNG4	ENSG00000168243	1.04455	3.2965	3.73895	0.000564515	0.00710548	3.44811	POSLFC
NCOA1	ENSG00000084676	0.376142	8.50011	3.7851	0.0005655	0.00711149	3.44764	POSLFC
AC115100.1	ENSG00000286605	1.35715	0.862923	3.71626	0.000565954	0.00711149	3.44743	POSLFC
LINC02024	ENSG00000241213	1.15936	1.79319	3.71718	0.000566152	0.00711149	3.44733	POSLFC
SH3GL2	ENSG00000107295	1.02064	7.28494	3.69859	0.000566705	0.00711358	3.44707	POSLFC
PDXP	ENSG00000241360	1.59874	4.56773	3.80825	0.000572756	0.00716901	3.4442	POSLFC
ITPRIPL2	ENSG00000205730	1.00492	2.29521	3.73739	0.000572779	0.00716901	3.44419	POSLFC
CKS2	ENSG00000123975	1.5812	0.658933	3.91743	0.000572914	0.00716901	3.44412	POSLFC
CNOT1	ENSG00000125107	-0.346458	6.36513	-3.7072	0.000572934	0.00716901	-3.44411	NEGLFC
GNG8	ENSG00000167414	-1.54594	0.675652	-3.69492	0.000573069	0.00716901	-3.44405	NEGLFC
NSRP1	ENSG00000126653	-0.658853	6.36688	-3.73969	0.000575716	0.00719394	-3.4428	NEGLFC
OPRD1	ENSG00000116329	1.17576	4.67975	3.70338	0.000575844	0.00719394	3.44274	POSLFC
ORMDL2	ENSG00000123353	-1.3491	0.964136	-3.69236	0.000577563	0.00721053	-3.44194	NEGLFC
ADCY10	ENSG00000143199	1.16272	2.37033	3.69559	0.000580402	0.00724106	3.44061	POSLFC
MAZ	ENSG00000103495	1.02513	4.62105	3.71578	0.000583164	0.00726291	3.43933	POSLFC
ABHD2	ENSG00000140526	0.435115	6.96815	3.70944	0.000583244	0.00726291	3.43929	POSLFC
KCNC2	ENSG00000166006	1.03764	7.54287	3.69611	0.000583338	0.00726291	3.43925	POSLFC
AL135978.2	ENSG00000286319	-1.19593	1.5511	-3.73671	0.00058449	0.00727233	-3.43871	NEGLFC
CLN5	ENSG00000102805	-0.63202	4.05102	-3.6911	0.00058807	0.0073117	-3.43706	NEGLFC
WASHC2A	ENSG00000099290	-0.412092	4.90376	-3.7679	0.000588643	0.0073117	-3.43679	NEGLFC
TMEM248	ENSG00000106609	0.6254	5.78644	3.88183	0.000588846	0.0073117	3.4367	POSLFC
PDPK1	ENSG00000140992	0.77979	6.09347	3.69976	0.000591881	0.00734443	3.43531	POSLFC
SESN3	ENSG00000149212	0.812554	6.64047	3.68395	0.000592526	0.0073451	3.43501	POSLFC
PLAGL2	ENSG00000126003	0.753443	2.61731	3.72869	0.000592733	0.0073451	3.43492	POSLFC
F5	ENSG00000198734	1.43322	0.669824	3.68374	0.000593517	0.00734855	3.43456	POSLFC
AL139330.1	ENSG00000285642	-1.58136	-0.49681	-3.73456	0.00059381	0.00734855	-3.43443	NEGLFC
DNAH17-AS1	ENSG00000267432	-1.76852	1.19821	-3.7201	0.000594291	0.00734956	-3.43421	NEGLFC
KCNB1	ENSG00000158445	1.19499	7.16707	3.68833	0.00059561	0.00736092	3.43361	POSLFC
COIL	ENSG00000121058	-0.589787	3.60983	-3.70313	0.000597613	0.00738072	-3.4327	NEGLFC
WEE2-AS1	ENSG00000228775	-1.13299	1.26428	-3.68469	0.000599277	0.00739603	-3.43194	NEGLFC
PPP1CB	ENSG00000213639	0.749724	6.76584	3.70437	0.000599816	0.00739603	3.4317	POSLFC
GART	ENSG00000159131	-0.385036	5.08973	-3.71377	0.000600059	0.00739603	-3.43159	NEGLFC
C19orf18	ENSG00000177025	-1.07436	3.477	-3.80601	0.000601944	0.00741431	-3.43074	NEGLFC
CNTN5	ENSG00000149972	1.2325	8.23316	3.87986	0.000605072	0.00744308	3.42933	POSLFC
TBC1D8	ENSG00000204634	0.656112	5.44098	4.10203	0.000605089	0.00744308	3.42932	POSLFC
TRAF3	ENSG00000131323	0.495619	6.49801	3.67556	0.000607826	0.00747175	3.4281	POSLFC
AL355490.1	ENSG00000225850	1.36003	0.933066	3.67407	0.000610568	0.00749812	3.42688	POSLFC
SOAT1	ENSG00000057252	0.623182	4.13968	3.71179	0.000610786	0.00749812	3.42678	POSLFC
OXSR1	ENSG00000172939	0.393674	5.9535	3.77695	0.0006116	0.0075031	3.42642	POSLFC
PLEKHG3	ENSG00000126822	-1.50236	6.1797	-3.67309	0.000612403	0.00750712	-3.42606	NEGLFC
LRRC57	ENSG00000180979	0.558613	4.08296	3.70101	0.000612742	0.00750712	3.42591	POSLFC
AKT1S1	ENSG00000204673	0.977843	3.29896	3.69698	0.000613497	0.00751135	3.42558	POSLFC
TXNRD1	ENSG00000198431	0.440031	5.59078	3.90287	0.000615093	0.00752391	3.42487	POSLFC
MSRA	ENSG00000175806	0.841515	7.80574	3.6713	0.000615728	0.00752391	3.42459	POSLFC
FSTL1	ENSG00000163430	0.987145	2.99496	3.71824	0.000616117	0.00752391	3.42442	POSLFC
PRICKLE1	ENSG00000139174	1.05107	6.42763	3.67107	0.000616157	0.00752391	3.4244	POSLFC
MAN2B1	ENSG00000104774	-0.712077	4.62235	-3.67841	0.00061965	0.00755475	-3.42286	NEGLFC
POLI	ENSG00000101751	-0.558565	4.78912	-3.66895	0.000620147	0.00755475	-3.42265	NEGLFC
GACAT2	ENSG00000265962	1.13358	1.03948	3.76739	0.000620273	0.00755475	3.42259	POSLFC
CDC42EP1	ENSG00000128283	-1.32434	3.96812	-3.67204	0.000620493	0.00755475	-3.42249	NEGLFC
PRKCB	ENSG00000166501	0.769836	8.81101	3.66822	0.000621508	0.00755475	3.42205	POSLFC
BMT2	ENSG00000164603	0.556866	5.3064	3.69862	0.000621519	0.00755475	3.42205	POSLFC
ADGRE5	ENSG00000123146	-1.32638	3.41497	-3.69842	0.000621557	0.00755475	-3.42203	NEGLFC
SGK2	ENSG00000101049	-1.34674	4.48072	-3.67173	0.000622969	0.00756569	-3.42141	NEGLFC
RPL26	ENSG00000161970	-1.41355	3.97609	-3.66728	0.00062328	0.00756569	-3.42128	NEGLFC
NBPF11	ENSG00000263956	-0.578708	4.67212	-3.73803	0.000624529	0.00756637	-3.42073	NEGLFC
UCK1	ENSG00000130717	0.8466	2.83786	3.66647	0.000624822	0.00756637	3.4206	POSLFC
ZNF879	ENSG00000234284	-0.826838	2.09081	-3.6822	0.000624824	0.00756637	-3.4206	NEGLFC
DHPS	ENSG00000095059	-0.673804	3.8428	-3.66762	0.00062498	0.00756637	-3.42054	NEGLFC
EVI2A	ENSG00000126860	-1.75334	4.36433	-3.74673	0.000626548	0.00758037	-3.41985	NEGLFC
LINGO2	ENSG00000174482	1.23179	8.04777	4.15246	0.000629288	0.0076074	3.41867	POSLFC
DBNDD2	ENSG00000244274	-1.13934	5.07812	-3.67256	0.00062961	0.0076074	-3.41853	NEGLFC
INPP4B	ENSG00000109452	0.794823	7.25555	3.67143	0.000630542	0.00761367	3.41812	POSLFC
LIN28B-AS1	ENSG00000203809	1.24957	1.75647	3.66784	0.000631479	0.00761998	3.41772	POSLFC
TMC7	ENSG00000170537	-1.13182	6.19871	-3.6854	0.00063228	0.00762418	-3.41738	NEGLFC
RPS6KA6	ENSG00000072133	0.770277	5.13816	3.66224	0.00063303	0.00762418	3.41705	POSLFC
RFXANK	ENSG00000064490	-1.04695	2.09585	-3.66613	0.000633069	0.00762418	-3.41704	NEGLFC
CCNG2	ENSG00000138764	0.693605	4.57448	3.67613	0.000633964	0.00762996	3.41665	POSLFC
AL008633.1	ENSG00000225689	1.02277	7.47416	3.66692	0.000635033	0.00763783	3.41619	POSLFC
RUFY2	ENSG00000204130	-0.346343	7.67811	-3.71655	0.000636948	0.00765244	-3.41537	NEGLFC
TBP	ENSG00000112592	-0.457358	4.3833	-3.66125	0.00063708	0.00765244	-3.41532	NEGLFC
FRRS1L	ENSG00000260230	0.876429	7.11234	3.65923	0.000638681	0.00766667	3.41463	POSLFC
CENPU	ENSG00000151725	-1.10715	0.800953	-3.67458	0.000640453	0.00768294	-3.41388	NEGLFC
ANO3	ENSG00000134343	0.97529	6.33571	3.65802	0.000641045	0.00768502	3.41363	POSLFC
CCDC191	ENSG00000163617	-0.665976	4.97489	-3.69341	0.000643258	0.00770004	-3.41269	NEGLFC
ARNTL	ENSG00000133794	0.715185	5.4982	3.66379	0.000643316	0.00770004	3.41266	POSLFC
AC231759.2	ENSG00000287215	1.4357	1.46294	3.65915	0.000643553	0.00770004	3.41256	POSLFC
NSD3	ENSG00000147548	0.249025	8.03675	3.69947	0.000644977	0.00771206	3.41196	POSLFC
TOMM7	ENSG00000196683	-0.774937	4.26728	-3.65548	0.000645984	0.00771908	-3.41153	NEGLFC
PRPF40A	ENSG00000196504	-0.359204	6.4259	-3.71453	0.000651623	0.00778142	-3.40916	NEGLFC
NDUFA6	ENSG00000184983	-1.08327	3.11062	-3.65337	0.000652192	0.00778317	-3.40893	NEGLFC
METAP1D	ENSG00000172878	-0.577894	4.44234	-4.03971	0.00065318	0.0077899	-3.40851	NEGLFC
AC097487.1	ENSG00000249675	1.57274	0.243441	3.66691	0.000654287	0.00779604	3.40805	POSLFC
AL359764.2	ENSG00000287516	1.1917	1.89986	3.68238	0.000654542	0.00779604	3.40794	POSLFC
UCK2	ENSG00000143179	0.355637	4.90252	3.67215	0.000655338	0.00779641	3.40761	POSLFC
ZSCAN30	ENSG00000186814	-0.637482	5.06627	-3.65069	0.000655421	0.00779641	-3.40758	NEGLFC
MRPL2	ENSG00000112651	-0.74764	3.19342	-3.65261	0.000656021	0.00779852	-3.40733	NEGLFC
TNFRSF11A	ENSG00000141655	1.20451	2.5175	3.67556	0.000657154	0.00780694	3.40686	POSLFC
AL157769.1	ENSG00000286312	1.57167	0.54794	3.6575	0.000660925	0.00784667	3.4053	POSLFC
ENOSF1	ENSG00000132199	-1.40393	6.74578	-3.66731	0.000662478	0.00785504	-3.40465	NEGLFC
SCRG1	ENSG00000164106	-0.856233	3.85161	-3.64682	0.000663148	0.00785504	-3.40438	NEGLFC
ETFA	ENSG00000140374	-0.46279	5.29302	-3.67027	0.000663387	0.00785504	-3.40428	NEGLFC
NT5DC3	ENSG00000111696	1.18993	5.33463	4.10167	0.000663588	0.00785504	3.4042	POSLFC
AC021733.4	ENSG00000286282	1.31617	2.63324	3.65048	0.000663933	0.00785504	3.40406	POSLFC
GSE1	ENSG00000131149	1.09483	6.17389	3.65187	0.000664191	0.00785504	3.40395	POSLFC
CDC5L	ENSG00000096401	-0.402896	5.48846	-3.69701	0.000664739	0.00785647	-3.40372	NEGLFC
COX6A1	ENSG00000111775	-1.15061	4.62857	-3.64582	0.000665865	0.00786246	-3.40326	NEGLFC
SNPH	ENSG00000101298	1.29476	5.16818	3.65838	0.000666215	0.00786246	3.40312	POSLFC
FMN2	ENSG00000155816	0.802182	7.94765	3.65633	0.000666527	0.00786246	3.40299	POSLFC
AC012467.2	ENSG00000271976	1.11846	1.99725	3.64399	0.000668842	0.00788205	3.40204	POSLFC
DCP2	ENSG00000172795	0.412879	5.59995	3.65317	0.000669045	0.00788205	3.40196	POSLFC
LINC02763	ENSG00000254968	1.2117	1.53964	3.64516	0.000669777	0.00788562	3.40166	POSLFC
WDR37	ENSG00000047056	0.306327	6.5907	3.64329	0.000670445	0.00788844	3.40139	POSLFC
OLFM3	ENSG00000118733	0.953866	7.2554	3.64296	0.000670931	0.00788913	3.40119	POSLFC
NRG4	ENSG00000169752	1.03281	3.67378	3.67061	0.000673026	0.0079087	3.40034	POSLFC
ARHGEF25	ENSG00000240771	1.3821	5.00673	3.65598	0.000674027	0.00791541	3.39993	POSLFC
DGKB	ENSG00000136267	1.00535	8.28781	3.81541	0.000674841	0.00791991	3.3996	POSLFC
PSME4	ENSG00000068878	-0.806113	7.57758	-3.67001	0.00067615	0.00793021	-3.39907	NEGLFC
KHDRBS2	ENSG00000112232	0.98896	8.69072	3.95294	0.000676942	0.00793445	3.39875	POSLFC
MFF	ENSG00000168958	-0.468913	6.25362	-3.82458	0.00067808	0.00794273	-3.39829	NEGLFC
ZNF43	ENSG00000198521	-0.456151	5.22538	-3.70046	0.000679421	0.00795338	-3.39775	NEGLFC
AC016745.2	ENSG00000272563	1.0604	2.82823	3.67393	0.000681956	0.00797463	3.39673	POSLFC
PLXNB3	ENSG00000198753	-1.69077	1.84546	-3.64752	0.000682103	0.00797463	-3.39667	NEGLFC
CIR1	ENSG00000138433	-0.589599	5.82695	-3.9822	0.000682606	0.00797544	-3.39647	NEGLFC
CCSER1	ENSG00000184305	0.968458	8.94465	3.63683	0.000683486	0.00798065	3.39612	POSLFC
AP001347.1	ENSG00000224905	0.88194	5.54073	3.64156	0.000684941	0.00798515	3.39554	POSLFC
KCNQ5	ENSG00000185760	1.11951	8.84514	4.32698	0.000685085	0.00798515	3.39548	POSLFC
NAAA	ENSG00000138744	0.735622	3.85797	3.63586	0.000685494	0.00798515	3.39532	POSLFC
GRK5	ENSG00000198873	0.748227	4.5332	3.63563	0.000685978	0.00798515	3.39512	POSLFC
AL355999.1	ENSG00000287808	-0.980566	2.22801	-3.63877	0.000686041	0.00798515	-3.3951	NEGLFC
CARNMT1	ENSG00000156017	0.389059	5.35677	3.64364	0.000687528	0.0079974	3.3945	POSLFC
TBC1D1	ENSG00000065882	0.672563	6.02648	3.63432	0.000689913	0.00802007	3.39356	POSLFC
C2CD6	ENSG00000155754	-1.04674	3.29008	-3.64535	0.000691223	0.00802891	-3.39304	NEGLFC
NMNAT2	ENSG00000157064	0.967541	7.05532	3.64698	0.000691546	0.00802891	3.39291	POSLFC
ZNF541	ENSG00000118156	1.36554	1.33408	3.63268	0.000692105	0.00803033	3.39269	POSLFC
ELMO2	ENSG00000062598	-0.486265	5.21623	-3.63187	0.0006938	0.00804494	-3.39202	NEGLFC
UNC80	ENSG00000144406	0.891324	7.7721	3.64281	0.000696443	0.0080705	3.39098	POSLFC
CNTN1	ENSG00000018236	0.814805	8.74025	3.67736	0.000697516	0.00807785	3.39055	POSLFC
PIK3C2G	ENSG00000139144	1.14632	1.26838	3.62982	0.000698121	0.00807977	3.39032	POSLFC
LINC00685	ENSG00000226179	-1.10263	4.75156	-3.67819	0.000699134	0.0080864	-3.38992	NEGLFC
ARSJ	ENSG00000180801	1.25231	2.24583	3.64327	0.000699938	0.00809061	3.3896	POSLFC
ZCCHC18	ENSG00000166707	1.21003	0.904861	3.73598	0.000701157	0.00809515	3.38913	POSLFC
ZNF518A	ENSG00000177853	-0.462618	7.12897	-3.67886	0.00070121	0.00809515	-3.38911	NEGLFC
ATG3	ENSG00000144848	-0.809981	4.43457	-3.62722	0.000703625	0.00811454	-3.38816	NEGLFC
KALRN	ENSG00000160145	0.879266	8.97289	3.62721	0.000703772	0.00811454	3.38811	POSLFC
CEP44	ENSG00000164118	-0.572066	5.4172	-3.6364	0.00070454	0.00811488	-3.38781	NEGLFC
TF	ENSG00000091513	-1.83684	8.63685	-4.04851	0.000704755	0.00811488	-3.38772	NEGLFC
AL132709.7	ENSG00000230805	1.3126	0.562162	3.66417	0.000705124	0.00811488	3.38758	POSLFC
ST6GAL2	ENSG00000144057	1.15557	5.01185	3.62629	0.000705591	0.0081151	3.3874	POSLFC
ARHGAP18	ENSG00000146376	0.882139	3.65039	3.62664	0.000706025	0.0081151	3.38723	POSLFC
CDH12	ENSG00000154162	1.01652	7.77392	3.65743	0.000709465	0.0081446	3.38589	POSLFC
MAMLD1	ENSG00000013619	0.796433	4.88117	3.62434	0.000709758	0.0081446	3.38578	POSLFC
GRK2	ENSG00000173020	1.17573	5.64553	4.03778	0.000709919	0.0081446	3.38572	POSLFC
ZBTB7C	ENSG00000184828	0.880693	4.84254	3.73983	0.000713003	0.00817488	3.38453	POSLFC
PLEKHM2	ENSG00000116786	0.453157	5.83292	3.65845	0.000714079	0.00818176	3.38412	POSLFC
GPR37L1	ENSG00000170075	-0.733523	3.68194	-3.64402	0.000714492	0.00818176	-3.38396	NEGLFC
AL513166.1	ENSG00000286863	0.81838	6.66828	3.62185	0.000715645	0.00818986	3.38351	POSLFC
HSD11B1	ENSG00000117594	-1.50942	2.87655	-3.75009	0.000717856	0.00821006	-3.38267	NEGLFC
EMB	ENSG00000170571	0.844697	3.69448	3.62372	0.000719094	0.00821911	3.38219	POSLFC
C11orf96	ENSG00000187479	1.46124	1.74182	3.63941	0.000720411	0.00822754	3.38169	POSLFC
TFIP11	ENSG00000100109	-0.616824	3.46707	-3.62003	0.000720726	0.00822754	-3.38157	NEGLFC
KLRC3	ENSG00000205810	-1.22695	2.1329	-3.61832	0.000723005	0.00824845	-3.3807	NEGLFC
SLC44A5	ENSG00000137968	0.949699	6.73273	3.6244	0.000724564	0.00825662	3.38011	POSLFC
AC079915.1	ENSG00000266371	1.00365	2.47576	3.67535	0.000725012	0.00825662	3.37994	POSLFC
VOPP1	ENSG00000154978	0.793443	5.87035	3.61727	0.000725068	0.00825662	3.37992	POSLFC
DYNC1I1	ENSG00000158560	0.367618	8.03726	3.67142	0.00072568	0.00825848	3.37969	POSLFC
GJB1	ENSG00000169562	-1.56477	2.61476	-3.62848	0.000728998	0.00829111	-3.37843	NEGLFC
RAB33A	ENSG00000134594	-0.8321	3.40753	-3.61636	0.000730977	0.00830356	-3.37769	NEGLFC
RBFOX1	ENSG00000078328	0.896334	10.9662	3.62748	0.000731028	0.00830356	3.37767	POSLFC
BBC3	ENSG00000105327	1.25906	2.7857	3.66859	0.000731446	0.00830356	3.37751	POSLFC
NUFIP2	ENSG00000108256	0.447884	6.83021	3.65031	0.000732417	0.00830946	3.37715	POSLFC
RPS6KA2	ENSG00000071242	0.491848	7.96003	3.62268	0.0007363	0.00834836	3.37569	POSLFC
AC108047.1	ENSG00000233654	-0.736348	4.78072	-3.65215	0.00073776	0.00835568	-3.37515	NEGLFC
HMGCL	ENSG00000117305	-0.745106	3.94727	-3.62109	0.000737854	0.00835568	-3.37511	NEGLFC
PLSCR1	ENSG00000188313	0.938213	3.09835	3.61121	0.000740726	0.00837958	3.37404	POSLFC
SNX27	ENSG00000143376	0.358203	6.46511	3.66473	0.000741207	0.00837958	3.37387	POSLFC
AC069209.2	ENSG00000286248	-1.57119	0.538297	-3.61482	0.00074133	0.00837958	-3.37382	NEGLFC
AAK1	ENSG00000115977	0.388195	8.14898	3.64531	0.000742225	0.00838455	3.37349	POSLFC
RFTN1	ENSG00000131378	1.09601	5.39956	3.60886	0.00074366	0.0083956	3.37296	POSLFC
CLSTN2	ENSG00000158258	0.686471	7.54379	3.64365	0.000745039	0.00840216	3.37245	POSLFC
LDB3	ENSG00000122367	-1.65672	6.73481	-3.60851	0.000745174	0.00840216	-3.3724	NEGLFC
AP001341.1	ENSG00000222042	1.34317	2.01832	3.61232	0.000745611	0.00840216	3.37223	POSLFC
ZNF337-AS1	ENSG00000213742	-0.703816	4.65757	-3.66528	0.000746398	0.00840588	-3.37194	NEGLFC
AC027117.2	ENSG00000253944	-1.09661	3.43715	-3.61275	0.000747646	0.00841479	-3.37148	NEGLFC
AP000229.1	ENSG00000273492	1.03877	2.33922	3.60587	0.000750391	0.00844053	3.37047	POSLFC
BRINP3	ENSG00000162670	0.891374	6.73796	3.60737	0.000751145	0.00844384	3.3702	POSLFC
ZNF197	ENSG00000186448	-0.377004	5.36953	-3.63024	0.000753091	0.00846055	-3.36948	NEGLFC
GRM1	ENSG00000152822	1.07944	6.20068	3.8113	0.000754426	0.00846602	3.369	POSLFC
AC133919.1	ENSG00000260507	1.30444	1.20966	3.69901	0.000754498	0.00846602	3.36897	POSLFC
ATRNL1	ENSG00000107518	0.906803	9.35847	3.60383	0.000755028	0.0084668	3.36878	POSLFC
LGI3	ENSG00000168481	-0.770754	5.79253	-3.6243	0.000761679	0.00853551	-3.36636	NEGLFC
GPR83	ENSG00000123901	1.70323	2.15408	3.60056	0.000762495	0.00853551	3.36606	POSLFC
AC009163.1	ENSG00000203472	-1.44129	0.600053	-3.61843	0.000762546	0.00853551	-3.36604	NEGLFC
PLP1	ENSG00000123560	-1.91643	9.63539	-4.1731	0.000764744	0.00854789	-3.36525	NEGLFC
DXO	ENSG00000204348	-0.651761	2.42672	-3.59948	0.00076496	0.00854789	-3.36517	NEGLFC
RILPL2	ENSG00000150977	0.743577	3.95176	3.62882	0.000765046	0.00854789	3.36514	POSLFC
DCTN3	ENSG00000137100	-1.27483	3.5996	-3.59767	0.000769141	0.00858844	-3.36367	NEGLFC
UHMK1	ENSG00000152332	0.869308	6.08183	3.65875	0.000770019	0.00859069	3.36335	POSLFC
DPM1	ENSG00000000419	0.304749	5.6215	3.61741	0.000770277	0.00859069	3.36326	POSLFC
MARK1	ENSG00000116141	0.57529	6.82114	3.59613	0.000772963	0.00861542	3.3623	POSLFC
BCAS4	ENSG00000124243	0.923374	4.37847	3.59668	0.000773843	0.00862001	3.36199	POSLFC
TAOK2	ENSG00000149930	0.688381	4.74652	3.61454	0.000777033	0.00864466	3.36085	POSLFC
RYR2	ENSG00000198626	0.5711	9.36329	3.61693	0.000777315	0.00864466	3.36075	POSLFC
IQUB	ENSG00000164675	1.01757	2.80926	3.59789	0.000777653	0.00864466	3.36063	POSLFC
EIF2B4	ENSG00000115211	-0.63041	4.42208	-3.7418	0.000777935	0.00864466	-3.36053	NEGLFC
ARHGEF9	ENSG00000131089	0.638968	6.68945	3.60137	0.000778466	0.00864535	3.36034	POSLFC
CEBPZ	ENSG00000115816	-0.612436	4.54242	-3.68309	0.000782637	0.00868642	-3.35886	NEGLFC
AL035587.1	ENSG00000231113	0.792003	4.19098	3.59206	0.000786829	0.00872769	3.35739	POSLFC
TIAL1	ENSG00000151923	-0.554203	6.67291	-3.69402	0.000789998	0.00875229	-3.35628	NEGLFC
KLHL5	ENSG00000109790	-0.509363	6.27764	-3.62396	0.000789999	0.00875229	-3.35628	NEGLFC
ASRGL1	ENSG00000162174	-0.44324	5.21778	-3.59874	0.0007933	0.00878358	-3.35512	NEGLFC
RBCK1	ENSG00000125826	-0.517341	4.87372	-3.61447	0.000794418	0.00879067	-3.35473	NEGLFC
CARF	ENSG00000138380	-0.638695	5.83686	-3.88416	0.000794961	0.00879139	-3.35454	NEGLFC
RAB6B	ENSG00000154917	1.31815	6.77868	3.59864	0.000795457	0.00879159	3.35437	POSLFC
SNX12	ENSG00000147164	1.15145	3.97544	3.73453	0.000797394	0.00880771	3.3537	POSLFC
GABRB3	ENSG00000166206	0.963431	7.91834	3.59242	0.000799963	0.00882846	3.35281	POSLFC
TTN	ENSG00000155657	1.17572	4.44274	3.66687	0.000800232	0.00882846	3.35271	POSLFC
TARS2	ENSG00000143374	-0.591679	4.56108	-4.09916	0.000800734	0.0088287	-3.35254	NEGLFC
HSPB1	ENSG00000106211	1.57837	3.89958	3.6118	0.000803037	0.00884879	3.35175	POSLFC
LHFPL2	ENSG00000145685	0.849357	4.76457	3.59975	0.000805272	0.00886504	3.35098	POSLFC
CYTH3	ENSG00000008256	0.677188	5.7482	3.58634	0.000805475	0.00886504	3.35091	POSLFC
CACNA1C	ENSG00000151067	1.04218	8.08933	3.5907	0.000806578	0.00887188	3.35053	POSLFC
SHISAL1	ENSG00000138944	1.87979	3.89359	3.5902	0.000809437	0.00889629	3.34955	POSLFC
AL035252.3	ENSG00000277938	1.29	0.862905	3.64758	0.000809765	0.00889629	3.34944	POSLFC
POLR2L	ENSG00000177700	-1.16202	3.04072	-3.5825	0.000816084	0.00896036	-3.34728	NEGLFC
PTPRH	ENSG00000080031	-1.24776	2.01766	-3.58392	0.000816702	0.00896181	-3.34707	NEGLFC
AC073957.3	ENSG00000273151	-1.09565	2.28857	-3.5772	0.000817949	0.00897015	-3.34665	NEGLFC
PLEKHA2	ENSG00000169499	0.862479	5.29925	3.57696	0.000818513	0.00897098	3.34646	POSLFC
LIN28B	ENSG00000187772	1.10462	3.44089	3.57686	0.000821372	0.00899695	3.34549	POSLFC
SENP1	ENSG00000079387	-0.510841	4.71589	-3.59315	0.000823991	0.00902028	-3.34461	NEGLFC
MPRIP	ENSG00000133030	0.374114	7.63398	3.62512	0.000824952	0.00902142	3.34428	POSLFC
KLK6	ENSG00000167755	-1.53917	3.91184	-3.58141	0.000825348	0.00902142	-3.34415	NEGLFC
SCYL3	ENSG00000000457	-0.435942	4.47766	-3.60836	0.000825977	0.00902142	-3.34394	NEGLFC
MRPL36	ENSG00000171421	-1.14771	1.9672	-3.5739	0.000826056	0.00902142	-3.34391	NEGLFC
SVEP1	ENSG00000165124	-1.14976	6.35374	-3.58317	0.000829838	0.00905735	-3.34265	NEGLFC
TTC13	ENSG00000143643	-0.422371	5.83159	-3.60819	0.000831735	0.00907043	-3.34201	NEGLFC
ENPP6	ENSG00000164303	-1.11236	3.9716	-3.57152	0.000832023	0.00907043	-3.34192	NEGLFC
ACKR1	ENSG00000213088	1.37035	1.93652	3.57496	0.000832937	0.00907502	3.34161	POSLFC
AL359436.1	ENSG00000286343	1.46358	1.9473	3.58049	0.000837316	0.00911733	3.34016	POSLFC
AL121821.2	ENSG00000258636	1.28091	2.61121	3.5751	0.000839738	0.0091383	3.33935	POSLFC
ARIH2	ENSG00000177479	-0.542671	7.0588	-3.58295	0.000840521	0.00914141	-3.33909	NEGLFC
SEPTIN6	ENSG00000125354	0.903816	4.59291	3.58283	0.000841544	0.00914713	3.33876	POSLFC
DNAJB1	ENSG00000132002	1.30405	4.59722	3.61081	0.000848883	0.00922145	3.33634	POSLFC
TNFSF13B	ENSG00000102524	0.731778	3.9916	3.56834	0.000850313	0.00923154	3.33588	POSLFC
NRG1	ENSG00000157168	1.06546	7.99229	4.03782	0.000851149	0.00923517	3.3356	POSLFC
HCFC2	ENSG00000111727	-0.553538	5.40246	-3.60253	0.000853352	0.00924521	-3.33488	NEGLFC
ZBTB24	ENSG00000112365	-0.549021	3.87166	-3.58076	0.000853573	0.00924521	-3.33481	NEGLFC
NAV3	ENSG00000067798	0.635846	9.35422	3.56296	0.000853582	0.00924521	3.33481	POSLFC
GID8	ENSG00000101193	0.662726	4.78923	3.76485	0.000855289	0.00925825	3.33425	POSLFC
TWF1	ENSG00000151239	-0.571357	4.46893	-3.56147	0.000857384	0.00927548	-3.33357	NEGLFC
GPNMB	ENSG00000136235	1.22754	2.1706	3.56066	0.000859479	0.00929267	3.33289	POSLFC
TMEM65	ENSG00000164983	0.552723	5.98185	3.93321	0.000864675	0.00934337	3.33122	POSLFC
POLR2G	ENSG00000168002	-0.912045	3.4007	-3.70779	0.000865433	0.00934558	-3.33097	NEGLFC
HYI	ENSG00000178922	-1.03711	3.13768	-3.56743	0.000865895	0.00934558	-3.33082	NEGLFC
MIPOL1	ENSG00000151338	0.651099	6.23597	3.56702	0.000868573	0.00936898	3.32996	POSLFC
GDF7	ENSG00000143869	1.37714	1.68221	3.55597	0.000871627	0.00939221	3.32899	POSLFC
TRMT10B	ENSG00000165275	-0.603871	4.64109	-3.56895	0.000871748	0.00939221	-3.32895	NEGLFC
TM2D1	ENSG00000162604	-0.393345	5.81837	-3.57695	0.00087513	0.00942314	-3.32787	NEGLFC
VAMP2	ENSG00000220205	1.23278	7.84237	3.58087	0.000877719	0.00944549	3.32705	POSLFC
ITGA11	ENSG00000137809	1.28797	1.36396	3.55229	0.000881276	0.00947823	3.32592	POSLFC
GABRA4	ENSG00000109158	1.0999	5.98581	3.55177	0.000882651	0.00948746	3.32548	POSLFC
MYRIP	ENSG00000170011	0.798665	7.18088	3.85442	0.000884861	0.00950567	3.32479	POSLFC
DDX1	ENSG00000079785	-0.572362	6.23008	-3.74288	0.00088592	0.0095115	-3.32445	NEGLFC
HIF1AN	ENSG00000166135	0.467111	4.68397	3.58442	0.000887263	0.00952036	3.32403	POSLFC
KCNJ11	ENSG00000187486	1.43124	1.62786	3.55722	0.000889132	0.00953485	3.32344	POSLFC
MME	ENSG00000196549	1.09119	1.5819	3.54902	0.000889937	0.00953792	3.32319	POSLFC
CENPQ	ENSG00000031691	-0.990827	2.74406	-3.54776	0.000893286	0.00956825	-3.32214	NEGLFC
REC8	ENSG00000100918	-0.879704	2.7441	-3.56095	0.000894166	0.0095686	-3.32187	NEGLFC
FZD3	ENSG00000104290	0.920229	6.57632	3.54736	0.000894359	0.0095686	3.32181	POSLFC
GOLGA3	ENSG00000090615	0.356572	6.25291	3.59807	0.000897766	0.00959947	3.32075	POSLFC
KIF13B	ENSG00000197892	-1.12618	7.64808	-3.563	0.000898764	0.00960456	-3.32044	NEGLFC
RIPOR2	ENSG00000111913	0.822696	5.52803	3.54952	0.000899323	0.00960496	3.32026	POSLFC
CDR2	ENSG00000140743	0.483088	6.31569	3.56149	0.000900182	0.00960856	3.32	POSLFC
PEX1	ENSG00000127980	-0.463875	5.70969	-3.5884	0.000902445	0.00962712	-3.3193	NEGLFC
BMP7	ENSG00000101144	-0.89825	3.64431	-3.54344	0.000904893	0.00964765	-3.31854	NEGLFC
C16orf87	ENSG00000155330	0.725674	4.49971	3.5427	0.000906878	0.00966322	3.31793	POSLFC
AL031658.1	ENSG00000226239	1.26653	1.2806	3.55568	0.000907569	0.00966498	3.31772	POSLFC
CMTM1	ENSG00000089505	0.857651	3.15116	3.54691	0.000909416	0.00967556	3.31715	POSLFC
LINC02340	ENSG00000275294	-1.22709	3.82287	-4.02607	0.000909614	0.00967556	-3.31709	NEGLFC
AC011751.1	ENSG00000286201	1.24971	0.860209	4.02529	0.000911273	0.00968761	3.31658	POSLFC
AC005062.1	ENSG00000243004	1.2748	2.3257	3.85273	0.000913626	0.00969672	3.31586	POSLFC
SAP30BP	ENSG00000161526	-0.447558	5.49789	-3.54016	0.000913798	0.00969672	-3.3158	NEGLFC
GPRIN3	ENSG00000185477	0.824178	3.52874	3.54689	0.000914018	0.00969672	3.31574	POSLFC
MLIP	ENSG00000146147	0.991331	6.27095	3.54035	0.000914238	0.00969672	3.31567	POSLFC
COX7A2L	ENSG00000115944	0.702482	5.96114	3.60783	0.000917612	0.00972591	3.31464	POSLFC
TEX41	ENSG00000226674	1.01165	2.91498	3.55256	0.000918047	0.00972591	3.31451	POSLFC
TMEM59	ENSG00000116209	-0.595882	6.24644	-3.54426	0.000919517	0.00973587	-3.31406	NEGLFC
LPIN2	ENSG00000101577	0.50303	5.63768	3.53735	0.000921502	0.00974947	3.31346	POSLFC
NOX4	ENSG00000086991	-1.08019	3.35681	-3.5698	0.00092186	0.00974947	-3.31335	NEGLFC
MIR924HG	ENSG00000267374	1.57251	0.984121	3.74952	0.000922701	0.00975275	3.31309	POSLFC
PDK1	ENSG00000152256	0.770459	4.1506	3.53647	0.000923917	0.00975582	3.31273	POSLFC
SLC2A13	ENSG00000151229	0.875256	7.56835	3.53625	0.00092453	0.00975582	3.31254	POSLFC
PDZRN4	ENSG00000165966	0.971168	6.44833	3.55378	0.000924582	0.00975582	3.31252	POSLFC
HPYR1	ENSG00000253521	1.22243	2.11817	3.53673	0.000925569	0.00976065	3.31223	POSLFC
AFAP1	ENSG00000196526	0.60138	5.22686	3.55419	0.00093025	0.00980439	3.31081	POSLFC
FP236383.4	ENSG00000280614	-1.94112	0.038887	-4.13319	0.00093203	0.00981752	-3.31028	NEGLFC
ARL5A	ENSG00000162980	0.470129	5.41851	3.55704	0.000935673	0.00985026	3.30919	POSLFC
KNOP1	ENSG00000103550	-1.26743	6.20229	-3.53011	0.000941618	0.00990718	-3.30741	NEGLFC
LINC02636	ENSG00000224222	0.954653	3.30881	3.53328	0.000943049	0.00991657	3.30699	POSLFC
C21orf91	ENSG00000154642	-1.28605	5.26999	-3.5349	0.00094365	0.00991722	-3.30681	NEGLFC
AC105339.6	ENSG00000286817	-1.34195	0.4685	-3.54997	0.000944675	0.00992232	-3.30651	NEGLFC
IK	ENSG00000113141	-0.734906	4.83295	-3.60038	0.000949321	0.00996544	-3.30513	NEGLFC
UTRN	ENSG00000152818	0.634637	5.61069	3.52997	0.000949999	0.00996612	3.30493	POSLFC
TLE3	ENSG00000140332	0.834788	3.84401	3.5508	0.000950822	0.00996612	3.30469	POSLFC
TANC2	ENSG00000170921	0.415339	8.41168	3.52742	0.000951185	0.00996612	3.30458	POSLFC
CRELD2	ENSG00000184164	-0.633555	4.18135	-3.88206	0.000951756	0.00996612	-3.30441	NEGLFC
DLL1	ENSG00000198719	-0.871857	4.41879	-3.52623	0.000952564	0.00996612	-3.30417	NEGLFC
CCNB3	ENSG00000147082	-1.39293	1.65008	-3.52705	0.000953145	0.00996612	-3.304	NEGLFC
IARS2	ENSG00000067704	-0.43175	5.29222	-3.55003	0.000954259	0.00996612	-3.30368	NEGLFC
AC025809.1	ENSG00000267662	1.26431	3.71481	3.52799	0.000954848	0.00996612	3.3035	POSLFC
LINC02795	ENSG00000285210	0.976692	1.88114	3.52859	0.000954963	0.00996612	3.30347	POSLFC
CYP1B1-AS1	ENSG00000232973	1.27466	4.0654	3.52554	0.000954969	0.00996612	3.30347	POSLFC
CHKB	ENSG00000100288	-0.757581	4.60849	-3.55175	0.000955494	0.00996612	-3.30331	NEGLFC
NEXMIF	ENSG00000050030	0.867097	5.86511	3.53505	0.000955885	0.00996612	3.3032	POSLFC
LINC01414	ENSG00000253554	1.10844	5.12428	3.534	0.000957152	0.00997368	3.30283	POSLFC
EIF2S2	ENSG00000125977	-0.664262	5.48546	-3.57616	0.000959894	0.00999458	-3.30203	NEGLFC
ZNF350	ENSG00000256683	-0.578003	3.2059	-3.53093	0.000960715	0.00999458	-3.30179	NEGLFC
ILVBL	ENSG00000105135	-0.854143	3.37913	-3.52332	0.000960967	0.00999458	-3.30171	NEGLFC
ZNF548	ENSG00000188785	-0.482021	3.05909	-3.58159	0.000961331	0.00999458	-3.30161	NEGLFC
ABCF3	ENSG00000161204	-0.742127	3.80142	-3.53251	0.000961911	0.00999496	-3.30144	NEGLFC
PLEKHD1	ENSG00000175985	0.999373	2.01395	3.52306	0.000965205	0.0100235	3.30048	POSLFC
PLXNC1	ENSG00000136040	0.595506	5.29031	3.52808	0.000969054	0.0100578	3.29936	POSLFC
ADAMTS4	ENSG00000158859	-1.55484	4.46965	-3.52498	0.000970977	0.0100687	-3.2988	NEGLFC
FAM49A	ENSG00000197872	0.939466	6.66005	3.51972	0.000971198	0.0100687	3.29874	POSLFC
IFNG-AS1	ENSG00000255733	-1.08517	4.0539	-3.5469	0.000976702	0.0101201	-3.29715	NEGLFC
DIS3L	ENSG00000166938	-0.533372	5.16307	-3.55218	0.000977387	0.0101215	-3.29696	NEGLFC
ANTXR2	ENSG00000163297	1.14043	3.05463	3.52739	0.000978483	0.0101271	3.29664	POSLFC
NOL4	ENSG00000101746	0.87525	6.69784	3.51577	0.000982692	0.0101507	3.29544	POSLFC
SNAI3-AS1	ENSG00000260630	0.724798	4.39638	3.51842	0.000982711	0.0101507	3.29543	POSLFC
SNX7	ENSG00000162627	0.620739	4.2056	3.51586	0.000982826	0.0101507	3.2954	POSLFC
MPZL1	ENSG00000197965	0.706573	4.54912	3.52297	0.000982966	0.0101507	3.29536	POSLFC
FAM162B	ENSG00000183807	1.3283	2.18445	3.51973	0.000984621	0.0101621	3.29488	POSLFC
SYF2	ENSG00000117614	-0.548642	4.01659	-3.51749	0.000985869	0.0101655	-3.29453	NEGLFC
RPS10	ENSG00000124614	-1.0296	3.37125	-3.51647	0.000986061	0.0101655	-3.29447	NEGLFC
KATNAL1	ENSG00000102781	0.443477	6.1663	3.56012	0.000989616	0.0101965	3.29346	POSLFC
SNRPB2	ENSG00000125870	-0.912213	4.06455	-3.51269	0.000991733	0.0102126	-3.29286	NEGLFC
EPRS	ENSG00000136628	-0.51659	6.27708	-3.62315	0.000993194	0.0102219	-3.29245	NEGLFC
ADD2	ENSG00000075340	1.21062	6.77926	3.94733	0.000995164	0.0102365	3.29189	POSLFC
LINC02256	ENSG00000261064	-0.953938	3.28671	-3.51765	0.00099754	0.0102552	-3.29122	NEGLFC
AC092939.1	ENSG00000287645	-1.41641	3.22908	-3.51562	0.000999149	0.0102606	-3.29077	NEGLFC
RIOK2	ENSG00000058729	-0.621599	3.66955	-3.51131	0.000999182	0.0102606	-3.29076	NEGLFC
SMIM10L2A	ENSG00000178947	1.75904	3.70684	3.53676	0.00100133	0.0102769	3.29015	POSLFC
HIF1A	ENSG00000100644	0.492194	5.85991	3.51542	0.00100305	0.0102889	3.28967	POSLFC
ZNF774	ENSG00000196391	0.627967	3.629	3.5086	0.0010055	0.0103033	3.28898	POSLFC
MAPK3	ENSG00000102882	0.830425	5.19439	3.50798	0.00100573	0.0103033	3.28892	POSLFC
PRPF6	ENSG00000101161	-0.571089	5.86361	-3.91203	0.00100614	0.0103033	-3.2888	NEGLFC
ADAMTS1	ENSG00000154734	-1.02763	3.91798	-3.58264	0.0010071	0.0103073	-3.28854	NEGLFC
AC090114.2	ENSG00000273270	-0.676435	3.53389	-3.52256	0.00100946	0.0103257	-3.28788	NEGLFC
MRPL43	ENSG00000055950	-0.663414	3.50917	-3.5064	0.00101046	0.0103303	-3.2876	NEGLFC
BAIAP2	ENSG00000175866	1.20405	6.59954	3.5351	0.00101196	0.010332	3.28718	POSLFC
SQLE	ENSG00000104549	-0.659939	5.01097	-3.50833	0.00101206	0.010332	-3.28715	NEGLFC
SPATA6	ENSG00000132122	-0.882523	7.08616	-3.52634	0.00101232	0.010332	-3.28708	NEGLFC
DUSP19	ENSG00000162999	1.05314	2.92213	3.50562	0.00101349	0.0103355	3.28675	POSLFC
SETD4	ENSG00000185917	-0.424582	4.55581	-3.52739	0.00101378	0.0103355	-3.28668	NEGLFC
ZNF623	ENSG00000183309	0.558281	4.71056	3.528	0.00101517	0.0103439	3.28629	POSLFC
ZNF326	ENSG00000162664	-0.507604	6.06701	-3.56429	0.00101591	0.0103457	-3.28608	NEGLFC
ARHGEF11	ENSG00000132694	0.445425	6.62465	3.52501	0.00102027	0.0103772	3.28488	POSLFC
POU5F1	ENSG00000204531	1.3517	0.172778	3.53833	0.00102105	0.0103772	3.28466	POSLFC
CNTN4	ENSG00000144619	0.863651	8.09407	3.5028	0.00102134	0.0103772	3.28458	POSLFC
PAK3	ENSG00000077264	0.903555	7.52596	3.50251	0.00102221	0.0103772	3.28434	POSLFC
AGPAT4	ENSG00000026652	-0.747569	7.87357	-3.51165	0.00102259	0.0103772	-3.28424	NEGLFC
HLF	ENSG00000108924	1.04061	6.21837	3.51528	0.00102291	0.0103772	3.28415	POSLFC
LINC02680	ENSG00000285737	1.0009	2.29649	3.50227	0.00102294	0.0103772	3.28414	POSLFC
AC026471.2	ENSG00000260625	-1.13514	0.820971	-3.50384	0.00102459	0.0103882	-3.28369	NEGLFC
AP005717.2	ENSG00000286362	-1.14581	1.00818	-3.53198	0.00102598	0.0103965	-3.2833	NEGLFC
GABRQ	ENSG00000268089	1.32368	-0.118136	3.51305	0.0010283	0.0104143	3.28267	POSLFC
EZH1	ENSG00000108799	-0.447875	6.51386	-3.4998	0.00103046	0.0104304	-3.28208	NEGLFC
CMPK2	ENSG00000134326	1.25729	1.54265	3.49873	0.00103375	0.0104543	3.28118	POSLFC
GTPBP8	ENSG00000163607	-0.562855	3.38981	-3.50144	0.00103395	0.0104543	-3.28112	NEGLFC
FAM110B	ENSG00000169122	0.735308	5.17491	3.50752	0.00103782	0.0104876	3.28007	POSLFC
GALNT16	ENSG00000100626	0.827091	4.49869	3.51604	0.00103992	0.0105011	3.2795	POSLFC
DHX30	ENSG00000132153	-0.284952	6.20532	-3.542	0.00104093	0.0105011	-3.27922	NEGLFC
ST6GALNAC5	ENSG00000117069	1.09677	7.49344	3.49635	0.00104108	0.0105011	3.27918	POSLFC
KLF11	ENSG00000172059	0.899169	2.02547	3.51658	0.00104143	0.0105011	3.27909	POSLFC
BOD1L1	ENSG00000038219	-0.396406	7.18621	-3.50788	0.00104276	0.0105055	-3.27873	NEGLFC
CHN1	ENSG00000128656	1.21196	8.84317	3.49573	0.00104301	0.0105055	3.27866	POSLFC
DSEL	ENSG00000171451	-0.68787	5.103	-3.50105	0.00104579	0.0105264	-3.27791	NEGLFC
ARRB1	ENSG00000137486	0.681147	6.30258	3.49443	0.00104704	0.0105264	3.27757	POSLFC
AC073050.1	ENSG00000228222	0.93089	6.93583	3.52012	0.00104719	0.0105264	3.27753	POSLFC
RCAN3	ENSG00000117602	-1.06559	3.94144	-3.49645	0.00104737	0.0105264	-3.27748	NEGLFC
HPN	ENSG00000105707	-1.12492	4.09934	-3.49405	0.00104897	0.0105367	-3.27705	NEGLFC
AC026367.3	ENSG00000275759	1.20264	0.76454	3.52813	0.00105305	0.0105718	3.27596	POSLFC
GUCY2C	ENSG00000070019	1.21606	0.0736394	3.51189	0.00105403	0.010576	3.27569	POSLFC
WIPF3	ENSG00000122574	1.14747	5.17207	3.84662	0.00105628	0.0105897	3.27509	POSLFC
PTPN14	ENSG00000152104	0.880702	4.65864	3.49179	0.00105656	0.0105897	3.27502	POSLFC
ELAVL4	ENSG00000162374	1.14783	6.63299	3.49	0.00106088	0.0106273	3.27386	POSLFC
GACAT3	ENSG00000236289	-1.19823	1.66307	-3.50019	0.00106209	0.0106291	-3.27354	NEGLFC
ZNF106	ENSG00000103994	0.363279	6.70453	3.52991	0.00106221	0.0106291	3.27351	POSLFC
AL359881.1	ENSG00000269978	-1.12796	0.782911	-3.56373	0.00106304	0.0106316	-3.27329	NEGLFC
FRMD4A	ENSG00000151474	0.780502	9.54614	3.5	0.00106544	0.0106497	3.27265	POSLFC
CNTNAP2	ENSG00000174469	0.814475	10.6272	3.79053	0.00106821	0.0106717	3.27192	POSLFC
AC024901.1	ENSG00000255910	0.980088	5.66768	3.49338	0.00107036	0.0106732	3.27135	POSLFC
PER3	ENSG00000049246	-0.517747	7.00433	-3.48692	0.00107061	0.0106732	-3.27128	NEGLFC
HS6ST3	ENSG00000185352	1.06375	8.67661	3.48692	0.00107062	0.0106732	3.27128	POSLFC
P4HA2	ENSG00000072682	0.970227	3.20916	3.70438	0.00107166	0.0106732	3.271	POSLFC
CNTNAP4	ENSG00000152910	-0.943257	8.46254	-3.90624	0.00107176	0.0106732	-3.27098	NEGLFC
ADPRHL2	ENSG00000116863	-0.734671	3.42041	-3.53632	0.00107184	0.0106732	-3.27096	NEGLFC
TMEM39A	ENSG00000176142	-0.547377	4.44547	-3.49404	0.00107323	0.0106744	-3.27059	NEGLFC
NOC3L	ENSG00000173145	-0.547384	4.31819	-3.50865	0.0010734	0.0106744	-3.27055	NEGLFC
CEMIP	ENSG00000103888	0.933089	5.03436	3.48888	0.00107371	0.0106744	3.27046	POSLFC
ATP8A2	ENSG00000132932	0.676239	8.15786	3.48575	0.00107433	0.0106748	3.2703	POSLFC
SLC25A22	ENSG00000177542	1.54942	4.3528	3.55739	0.00107826	0.0107022	3.26927	POSLFC
APOE	ENSG00000130203	-1.07978	4.55573	-3.48869	0.00107861	0.0107022	-3.26918	NEGLFC
CNST	ENSG00000162852	0.51453	6.2185	3.48464	0.00107889	0.0107022	3.2691	POSLFC
LINC02447	ENSG00000245468	-1.39631	1.13696	-3.49254	0.00107941	0.0107022	-3.26897	NEGLFC
ADAM22	ENSG00000008277	0.377181	7.70819	3.48315	0.00108307	0.0107327	3.26801	POSLFC
FAM149B1	ENSG00000138286	-0.551137	4.96905	-3.50222	0.00108366	0.0107328	-3.26786	NEGLFC
KCNJ10	ENSG00000177807	-1.06416	5.11991	-3.52791	0.00108998	0.0107896	-3.26621	NEGLFC
TRIM14	ENSG00000106785	0.797065	3.39923	3.48425	0.00109192	0.010803	3.2657	POSLFC
ADNP	ENSG00000101126	0.312721	7.02927	3.49966	0.00109541	0.0108269	3.2648	POSLFC
ERC1	ENSG00000082805	0.474054	7.91897	3.90095	0.00109552	0.0108269	3.26477	POSLFC
ERGIC3	ENSG00000125991	-0.480914	5.05726	-3.48219	0.00109636	0.0108294	-3.26456	NEGLFC
HPCAL4	ENSG00000116983	1.48915	5.7064	3.49797	0.00109922	0.0108519	3.26382	POSLFC
PBRM1	ENSG00000163939	-0.400119	7.17728	-3.51073	0.00110238	0.0108721	-3.263	NEGLFC
SCHIP1	ENSG00000151967	-1.00718	3.50349	-3.47703	0.00110245	0.0108721	-3.26299	NEGLFC
AL442071.2	ENSG00000287422	-1.60225	1.26617	-3.48203	0.00110331	0.0108747	-3.26276	NEGLFC
SLC24A4	ENSG00000140090	1.12629	4.84757	3.47629	0.00110484	0.0108748	3.26237	POSLFC
AC108471.2	ENSG00000255458	-0.885395	2.4455	-3.55524	0.00110504	0.0108748	-3.26232	NEGLFC
KCNJ3	ENSG00000162989	1.00185	7.32515	4.00174	0.00110509	0.0108748	3.26231	POSLFC
APRT	ENSG00000198931	-1.02717	2.1434	-3.49588	0.0011057	0.010875	-3.26215	NEGLFC
SEPTIN7	ENSG00000122545	-0.899448	9.48762	-3.49237	0.00110737	0.0108856	-3.26172	NEGLFC
PITPNC1	ENSG00000154217	0.765472	7.2157	3.49428	0.00111857	0.0109889	3.25887	POSLFC
TMEM265	ENSG00000281991	-0.861826	3.08453	-3.47815	0.00111908	0.0109889	-3.25874	NEGLFC
MKNK2	ENSG00000099875	0.901775	3.65253	3.50018	0.00112039	0.010996	3.25841	POSLFC
ITGA2	ENSG00000164171	-2.09424	5.95953	-3.52965	0.00112106	0.0109967	-3.25824	NEGLFC
PPM1F	ENSG00000100034	0.791152	3.703	3.47402	0.00112182	0.0109982	3.25805	POSLFC
AC092924.2	ENSG00000287706	-1.46978	5.02523	-3.47188	0.00112261	0.011	-3.25785	NEGLFC
IPO9-AS1	ENSG00000231871	-1.21376	2.89173	-3.48219	0.0011232	0.011	-3.2577	NEGLFC
CITED2	ENSG00000164442	1.40087	2.98783	3.47003	0.0011255	0.0110137	3.25712	POSLFC
FBXL16	ENSG00000127585	1.44335	5.91063	3.59099	0.00112697	0.0110137	3.25675	POSLFC
CPSF3	ENSG00000119203	-0.40377	4.62417	-3.49264	0.00112803	0.0110137	-3.25648	NEGLFC
STX3	ENSG00000166900	0.608732	5.02922	3.48212	0.00112814	0.0110137	3.25645	POSLFC
STPG4	ENSG00000239605	-0.710689	2.84927	-3.52404	0.00112844	0.0110137	-3.25638	NEGLFC
DNAJB4	ENSG00000162616	0.771283	4.26056	3.54955	0.00112878	0.0110137	3.25629	POSLFC
ANGPT1	ENSG00000154188	1.10661	2.40662	3.46933	0.00112878	0.0110137	3.25629	POSLFC
NOP2	ENSG00000111641	-0.756115	3.25347	-3.46696	0.00113577	0.0110751	-3.25454	NEGLFC
DLGAP1	ENSG00000170579	0.928583	9.93132	3.47988	0.00113628	0.0110751	3.25441	POSLFC
LINC01934	ENSG00000234663	0.91488	2.12138	3.46682	0.00113828	0.0110761	3.25391	POSLFC
MS4A7	ENSG00000166927	0.990437	0.973515	3.53805	0.00113888	0.0110761	3.25376	POSLFC
CTNNA2	ENSG00000066032	0.849889	9.40684	3.48664	0.00113959	0.0110761	3.25358	POSLFC
C10orf88	ENSG00000119965	-0.478505	4.25126	-3.90392	0.00113964	0.0110761	-3.25357	NEGLFC
DCAF6	ENSG00000143164	0.535722	7.26004	3.73009	0.00113996	0.0110761	3.25349	POSLFC
FAM102B	ENSG00000162636	0.766492	5.20362	3.48771	0.00114024	0.0110761	3.25342	POSLFC
TTC39C	ENSG00000168234	0.879574	5.56796	3.47167	0.0011406	0.0110761	3.25333	POSLFC
NHS	ENSG00000188158	0.867259	5.19927	3.47007	0.00114165	0.0110805	3.25307	POSLFC
GALNT17	ENSG00000185274	0.973281	7.92525	3.46462	0.00114367	0.0110919	3.25257	POSLFC
ADI1	ENSG00000182551	-0.720853	4.02064	-3.73381	0.00114403	0.0110919	-3.25248	NEGLFC
ATP5MF	ENSG00000241468	-1.09091	4.17745	-3.47723	0.00114563	0.0110999	-3.25208	NEGLFC
CPNE4	ENSG00000196353	0.961	6.47073	3.78245	0.00114606	0.0110999	3.25198	POSLFC
SETDB1	ENSG00000143379	-0.395117	5.38692	-3.51856	0.00114734	0.0111064	-3.25166	NEGLFC
PTEN	ENSG00000171862	0.325543	7.02319	3.47146	0.00114929	0.011114	3.25118	POSLFC
CELF2-DT	ENSG00000270111	1.30982	2.93953	3.46294	0.00114933	0.011114	3.25116	POSLFC
FGFR2	ENSG00000066468	-1.20191	7.82149	-3.46244	0.00115106	0.0111249	-3.25074	NEGLFC
RNF214	ENSG00000167257	-0.449781	5.32166	-3.49487	0.0011527	0.0111342	-3.25033	NEGLFC
LINC01923	ENSG00000236653	1.4114	1.94125	3.47086	0.00115385	0.0111342	3.25005	POSLFC
TMEM212-AS1	ENSG00000234717	1.12046	1.52124	3.46151	0.00115421	0.0111342	3.24996	POSLFC
CLASP2	ENSG00000163539	-0.62439	9.84029	-3.49938	0.00115454	0.0111342	-3.24988	NEGLFC
CTNS	ENSG00000040531	-0.676528	3.34406	-3.50605	0.00115504	0.0111342	-3.24976	NEGLFC
LINC01088	ENSG00000249307	1.08906	3.1788	3.48171	0.00115689	0.0111461	3.2493	POSLFC
APLF	ENSG00000169621	-0.813058	4.69981	-3.48791	0.00115858	0.0111566	-3.24889	NEGLFC
SLC35F2	ENSG00000110660	1.04715	2.05256	3.46817	0.00116007	0.011165	3.24852	POSLFC
NQO2	ENSG00000124588	0.556266	5.93518	3.45941	0.00116141	0.0111691	3.24819	POSLFC
WDR82	ENSG00000164091	0.833777	6.34963	3.50415	0.0011617	0.0111691	3.24812	POSLFC
AL355488.1	ENSG00000273373	0.932898	2.67383	3.48542	0.00116639	0.0112055	3.24697	POSLFC
UBE2K	ENSG00000078140	0.317764	7.8085	3.72464	0.00116671	0.0112055	3.2469	POSLFC
GNA12	ENSG00000146535	0.443317	5.53612	3.45723	0.0011689	0.0112207	3.24636	POSLFC
FAM181B	ENSG00000182103	-0.843392	2.7882	-3.45648	0.00117147	0.0112359	-3.24574	NEGLFC
MACC1	ENSG00000183742	1.01683	1.26738	3.45642	0.0011717	0.0112359	3.24568	POSLFC
MUSK	ENSG00000030304	-1.3054	1.56517	-3.4625	0.00117236	0.0112363	-3.24552	NEGLFC
TMEM132D	ENSG00000151952	0.93886	7.89239	3.46278	0.00117487	0.0112545	3.24491	POSLFC
NPTXR	ENSG00000221890	1.48695	6.71017	3.64191	0.00117679	0.0112671	3.24445	POSLFC
ENTPD1-AS1	ENSG00000226688	-0.720097	6.74209	-3.48961	0.00117755	0.0112685	-3.24426	NEGLFC
C2CD4C	ENSG00000183186	1.60417	2.91865	3.45859	0.00118012	0.0112844	3.24364	POSLFC
APOD	ENSG00000189058	-1.27452	5.49674	-3.63166	0.00118045	0.0112844	-3.24356	NEGLFC
TUBGCP5	ENSG00000275835	-0.434279	5.79868	-3.47564	0.00118117	0.0112855	-3.24339	NEGLFC
MYLK4	ENSG00000145949	0.877861	2.65742	3.72597	0.00118256	0.0112929	3.24305	POSLFC
SLC48A1	ENSG00000211584	-0.720453	5.78291	-3.45232	0.00118596	0.0113196	-3.24223	NEGLFC
SALL1	ENSG00000103449	-1.07539	3.86585	-3.508	0.00118898	0.0113425	-3.24151	NEGLFC
AC104083.1	ENSG00000260244	1.25128	2.41345	3.45521	0.00119265	0.011366	3.24063	POSLFC
LINC02217	ENSG00000248455	1.0473	4.4818	3.45368	0.00119269	0.011366	3.24062	POSLFC
FAM216A	ENSG00000204856	0.421948	4.79847	3.45125	0.00119545	0.0113865	3.23996	POSLFC
PNLDC1	ENSG00000146453	0.980331	1.84625	3.44911	0.00119723	0.0113976	3.23954	POSLFC
ARHGAP28	ENSG00000088756	1.26753	3.21361	3.47867	0.00119902	0.0114086	3.23911	POSLFC
AL078590.2	ENSG00000232310	-1.73093	5.61442	-3.4649	0.00120223	0.0114333	-3.23835	NEGLFC
DDX50	ENSG00000107625	-0.408841	5.80738	-3.75457	0.001204	0.0114442	-3.23793	NEGLFC
BSN	ENSG00000164061	1.11817	6.63617	3.4687	0.00120588	0.0114562	3.23749	POSLFC
KCNIP4-IT1	ENSG00000280650	1.15771	5.09733	3.61446	0.00120801	0.0114705	3.23698	POSLFC
ZZEF1	ENSG00000074755	-0.382474	6.84411	-3.47159	0.00121397	0.0115212	-3.23558	NEGLFC
DIPK2A	ENSG00000181744	-0.431598	6.19378	-3.48277	0.00121661	0.0115402	-3.23496	NEGLFC
AL355773.1	ENSG00000258784	1.16568	1.03459	3.45987	0.00121964	0.011556	3.23425	POSLFC
EDEM1	ENSG00000134109	0.561472	4.60703	3.49005	0.00122012	0.011556	3.23414	POSLFC
ZNRF1	ENSG00000186187	0.387198	6.0146	3.48354	0.00122015	0.011556	3.23413	POSLFC
TRAM2	ENSG00000065308	0.940058	3.43681	3.44487	0.00122236	0.0115669	3.23361	POSLFC
NT5DC1	ENSG00000178425	-0.969179	7.16667	-3.46298	0.00122266	0.0115669	-3.23354	NEGLFC
GALNT6	ENSG00000139629	-1.36931	4.78198	-3.44182	0.00122325	0.0115669	-3.2334	NEGLFC
CARD8	ENSG00000105483	-0.802911	3.93387	-3.54331	0.00122413	0.0115669	-3.2332	NEGLFC
PKP2	ENSG00000057294	0.814007	2.85102	3.44149	0.00122445	0.0115669	3.23312	POSLFC
MIR3681HG	ENSG00000224184	0.809785	3.65163	3.47144	0.00122575	0.0115733	3.23282	POSLFC
BCL9L	ENSG00000186174	1.01545	3.66983	3.58466	0.00122723	0.0115813	3.23248	POSLFC
PSEN1	ENSG00000080815	-0.931889	7.95833	-3.46777	0.00122845	0.0115868	-3.23219	NEGLFC
AC079793.1	ENSG00000228655	1.41707	2.24523	3.43975	0.00123155	0.0116102	3.23147	POSLFC
AC016831.7	ENSG00000285106	0.693292	6.42715	3.46807	0.00123599	0.011646	3.23044	POSLFC
F13A1	ENSG00000124491	1.41491	1.74631	3.43704	0.00124061	0.0116835	3.22938	POSLFC
ITM2A	ENSG00000078596	-1.04862	2.70548	-3.43762	0.001243	0.011697	-3.22883	NEGLFC
TTBK1	ENSG00000146216	0.554247	5.48368	3.45499	0.00124331	0.011697	3.22875	POSLFC
AC125613.1	ENSG00000239381	-1.12722	3.64646	-3.44424	0.00124553	0.0117119	-3.22824	NEGLFC
NIPAL2	ENSG00000104361	0.922537	5.82309	3.43462	0.00125229	0.0117695	3.22669	POSLFC
SART1	ENSG00000175467	-0.487596	4.59036	-3.43795	0.00125547	0.0117933	-3.22597	NEGLFC
ASB7	ENSG00000183475	0.403051	4.56204	3.4479	0.00125881	0.0118187	3.22521	POSLFC
HOMER2	ENSG00000103942	0.617335	5.08841	3.79447	0.00126204	0.0118384	3.22448	POSLFC
MPHOSPH10	ENSG00000124383	-0.481681	4.84597	-3.53144	0.0012622	0.0118384	-3.22444	NEGLFC
KLHL9	ENSG00000198642	0.773553	4.77943	3.46851	0.0012641	0.0118468	3.22401	POSLFC
ANKRD34C	ENSG00000235711	1.541	0.925235	3.44236	0.00126438	0.0118468	3.22394	POSLFC
AC103563.7	ENSG00000233850	-1.23059	-0.544383	-3.46273	0.00126731	0.0118682	-3.22328	NEGLFC
SERPING1	ENSG00000149131	0.911723	2.37889	3.44143	0.00127322	0.0119175	3.22195	POSLFC
EBPL	ENSG00000123179	0.605058	3.45711	3.42859	0.00127581	0.0119356	3.22137	POSLFC
AC110285.2	ENSG00000262877	-1.2813	4.03657	-3.44341	0.00127775	0.0119478	-3.22093	NEGLFC
ZNF598	ENSG00000167962	-0.907961	3.24238	-3.44294	0.00128401	0.0120002	-3.21953	NEGLFC
NYAP2	ENSG00000144460	1.21602	4.75393	3.70344	0.00128542	0.0120023	3.21921	POSLFC
DDIT4	ENSG00000168209	1.21461	2.76901	3.43057	0.00128554	0.0120023	3.21919	POSLFC
RAP2B	ENSG00000181467	1.09448	3.59868	3.53527	0.00128814	0.0120204	3.21861	POSLFC
ZNF195	ENSG00000005801	-0.573206	5.1161	-3.43269	0.00129054	0.0120368	-3.21807	NEGLFC
ABCC5	ENSG00000114770	0.375323	7.1473	3.45124	0.00129168	0.0120373	3.21782	POSLFC
ARHGEF40	ENSG00000165801	-0.904778	3.21883	-3.45375	0.0012919	0.0120373	-3.21777	NEGLFC
DNAJC17	ENSG00000104129	-0.519138	4.76324	-3.45542	0.00129337	0.0120405	-3.21745	NEGLFC
LINC02712	ENSG00000273409	-1.3132	2.28892	-3.42278	0.00129374	0.0120405	-3.21736	NEGLFC
PROX1-AS1	ENSG00000230461	-0.966694	4.03136	-3.47629	0.00129433	0.0120405	-3.21724	NEGLFC
MACROD2	ENSG00000172264	0.609043	8.6146	3.42248	0.00129488	0.0120405	3.21711	POSLFC
RBM20	ENSG00000203867	1.06815	2.61691	3.45309	0.00129553	0.0120405	3.21697	POSLFC
LINC00997	ENSG00000281332	1.29511	0.768893	3.68713	0.00129631	0.0120417	3.2168	POSLFC
TDRD5	ENSG00000162782	1.20884	2.04279	3.56166	0.0012979	0.0120505	3.21644	POSLFC
NIBAN2	ENSG00000136830	1.04577	2.31358	3.42289	0.00130099	0.012073	3.21576	POSLFC
ELOVL2	ENSG00000197977	-0.855495	3.15179	-3.42117	0.00130215	0.0120744	-3.21551	NEGLFC
MIR222HG	ENSG00000270069	1.12802	3.80475	3.4205	0.00130247	0.0120744	3.21544	POSLFC
TSC2	ENSG00000103197	-0.615505	6.1335	-3.4201	0.00130394	0.0120744	-3.21511	NEGLFC
LINC00174	ENSG00000179406	-0.664533	5.6566	-3.43394	0.00130395	0.0120744	-3.21511	NEGLFC
SRP54	ENSG00000100883	-0.554686	6.06828	-3.44149	0.00130442	0.0120744	-3.21501	NEGLFC
KY	ENSG00000174611	1.16099	2.9304	3.43077	0.00130633	0.012086	3.21458	POSLFC
THRA	ENSG00000126351	0.512458	6.45704	3.78266	0.00130777	0.0120932	3.21427	POSLFC
DAXX	ENSG00000204209	0.598073	3.36046	3.44841	0.00130865	0.0120953	3.21408	POSLFC
LINC02150	ENSG00000248150	1.27866	1.82641	3.41911	0.00131255	0.0121161	3.21322	POSLFC
PPFIA4	ENSG00000143847	1.19904	5.57234	3.42345	0.00131266	0.0121161	3.2132	POSLFC
RBPJ	ENSG00000168214	-0.78881	7.89642	-3.44678	0.00131287	0.0121161	-3.21315	NEGLFC
SLC26A2	ENSG00000155850	0.634459	3.21712	3.46968	0.00131786	0.012156	3.21206	POSLFC
AC073475.1	ENSG00000250938	-0.492862	5.7986	-3.46092	0.00132195	0.0121859	-3.21117	NEGLFC
PLCXD3	ENSG00000182836	0.934437	4.67386	3.41531	0.00132243	0.0121859	3.21107	POSLFC
SEL1L3	ENSG00000091490	0.866527	4.07825	3.41951	0.0013242	0.012187	3.21068	POSLFC
VPS37D	ENSG00000176428	1.28034	1.77003	3.43886	0.00132436	0.012187	3.21065	POSLFC
JPH4	ENSG00000092051	1.01492	6.24885	3.41477	0.00132453	0.012187	3.21061	POSLFC
AC084018.2	ENSG00000274292	-1.08741	-0.475086	-3.42634	0.00132612	0.012192	-3.21027	NEGLFC
RPARP-AS1	ENSG00000269609	0.630175	3.36778	3.41975	0.0013264	0.012192	3.21021	POSLFC
AL445207.1	ENSG00000287880	1.34358	1.29027	3.43465	0.0013295	0.0122144	3.20953	POSLFC
EIF3K	ENSG00000178982	-0.414844	5.73376	-3.44935	0.00133083	0.0122205	-3.20925	NEGLFC
AC092958.1	ENSG00000239922	-1.69181	4.33927	-3.62463	0.00133378	0.0122416	-3.20861	NEGLFC
SYNE1	ENSG00000131018	0.588057	8.98789	3.4328	0.00133469	0.012242	3.20841	POSLFC
AUP1	ENSG00000115307	-0.681658	4.60522	-3.41461	0.00133516	0.012242	-3.20831	NEGLFC
ZNF804A	ENSG00000170396	1.04498	6.51562	3.41364	0.00134161	0.012295	3.20693	POSLFC
ENTPD3-AS1	ENSG00000223797	-0.959011	5.22759	-3.42974	0.00134313	0.0123028	-3.2066	NEGLFC
ARHGAP10	ENSG00000071205	1.05289	4.42158	3.49813	0.00134892	0.0123497	3.20536	POSLFC
PACRG	ENSG00000112530	0.694061	6.11495	3.40713	0.00135453	0.0123949	3.20417	POSLFC
AC016588.2	ENSG00000282393	0.666831	2.82425	3.46652	0.00135629	0.0123955	3.20379	POSLFC
PAXBP1	ENSG00000159086	-0.581187	6.72889	-3.56765	0.00135644	0.0123955	-3.20376	NEGLFC
PAM	ENSG00000145730	0.81919	6.786	3.41314	0.00135729	0.0123955	3.20358	POSLFC
ROBO2	ENSG00000185008	0.774829	9.7662	3.4258	0.00135812	0.0123955	3.20341	POSLFC
CARNMT1-AS1	ENSG00000203321	1.10601	2.20955	3.4181	0.00135812	0.0123955	3.20341	POSLFC
AC015943.1	ENSG00000288036	0.976465	3.45973	3.40968	0.00135864	0.0123955	3.2033	POSLFC
DMTN	ENSG00000158856	1.21551	6.50832	3.41318	0.00135937	0.012396	3.20314	POSLFC
PRPF4B	ENSG00000112739	-0.392603	6.56412	-3.40573	0.00136009	0.0123964	-3.20299	NEGLFC
RASAL1	ENSG00000111344	-0.829671	6.05909	-3.41067	0.00136267	0.0124138	-3.20244	NEGLFC
RMND1	ENSG00000155906	-0.310938	4.78936	-3.45467	0.00136565	0.0124348	-3.20181	NEGLFC
AL353604.1	ENSG00000223944	0.908519	3.36504	3.40307	0.00137075	0.0124704	3.20074	POSLFC
GTF2H2C	ENSG00000183474	-0.783203	3.42466	-3.41586	0.00137134	0.0124704	-3.20062	NEGLFC
MYSM1	ENSG00000162601	-0.417715	6.84022	-3.42124	0.00137159	0.0124704	-3.20056	NEGLFC
UGT8	ENSG00000174607	-1.58558	7.23894	-3.40265	0.00137247	0.0124722	-3.20038	NEGLFC
IVNS1ABP	ENSG00000116679	-0.686844	5.77496	-3.40203	0.00137492	0.0124883	-3.19987	NEGLFC
KLF9	ENSG00000119138	0.834677	5.74562	3.45486	0.00137969	0.0125254	3.19887	POSLFC
CLK1	ENSG00000013441	-0.827611	7.26943	-3.61413	0.00138283	0.0125478	-3.19821	NEGLFC
IFI27L2	ENSG00000119632	-1.02858	2.97995	-3.40166	0.00138781	0.0125867	-3.19717	NEGLFC
NR2C1	ENSG00000120798	-0.371423	6.3854	-3.44867	0.00138941	0.0125951	-3.19684	NEGLFC
FLT1	ENSG00000102755	1.27862	2.83164	3.57684	0.00139456	0.0126355	3.19577	POSLFC
AL162457.2	ENSG00000225106	1.69733	1.05015	3.3961	0.00139901	0.0126696	3.19486	POSLFC
COX17	ENSG00000138495	-0.557671	3.51971	-3.40741	0.00140144	0.0126833	-3.19435	NEGLFC
PTPN3	ENSG00000070159	0.968802	4.1264	3.40035	0.0014019	0.0126833	3.19426	POSLFC
YOD1	ENSG00000180667	0.961674	3.59416	3.40613	0.0014041	0.012697	3.19381	POSLFC
OTUD3	ENSG00000169914	0.444543	4.85184	3.45503	0.00140576	0.0127036	3.19347	POSLFC
FAIM	ENSG00000158234	-0.604933	3.77189	-3.39678	0.00140631	0.0127036	-3.19335	NEGLFC
AL033539.2	ENSG00000286954	1.35534	1.39215	3.39502	0.00140691	0.0127036	3.19323	POSLFC
HS3ST2	ENSG00000122254	1.14483	4.65479	3.40244	0.00140855	0.0127106	3.19289	POSLFC
AL031056.1	ENSG00000228408	1.31122	-0.19481	3.43905	0.00140906	0.0127106	3.19279	POSLFC
AC005329.3	ENSG00000280486	-1.30903	0.694572	-3.3934	0.0014101	0.0127137	-3.19258	NEGLFC
PTPRQ	ENSG00000139304	1.11235	3.0801	3.39307	0.00141148	0.0127199	3.19229	POSLFC
PIP4K2B	ENSG00000276293	0.811165	6.54428	3.4237	0.00141646	0.0127585	3.19128	POSLFC
PWWP2B	ENSG00000171813	1.53262	2.51819	3.39156	0.00141773	0.0127637	3.19102	POSLFC
TTC6	ENSG00000139865	1.42719	3.34983	3.50818	0.00141944	0.0127691	3.19067	POSLFC
RSPH9	ENSG00000172426	1.13191	1.73261	3.39108	0.00141971	0.0127691	3.19061	POSLFC
NGRN	ENSG00000182768	1.10486	6.20645	3.40012	0.00142124	0.012774	3.1903	POSLFC
GOLGA1	ENSG00000136935	-0.429549	5.82662	-3.41182	0.00142237	0.012774	-3.19007	NEGLFC
CXXC4	ENSG00000168772	0.704944	4.76278	3.4067	0.00142275	0.012774	3.19	POSLFC
NDUFS5	ENSG00000168653	-0.954137	5.05289	-3.41035	0.00142304	0.012774	-3.18994	NEGLFC
CDKN2D	ENSG00000129355	1.6437	4.13338	3.42026	0.001426	0.0127944	3.18934	POSLFC
KAT14	ENSG00000149474	-0.446693	4.63955	-3.39743	0.00142958	0.0128202	-3.18861	NEGLFC
AP1G1	ENSG00000166747	-0.365601	6.7825	-3.4086	0.00143255	0.0128406	-3.18801	NEGLFC
KIAA0408	ENSG00000189367	0.716633	6.33514	3.39497	0.00143559	0.0128616	3.1874	POSLFC
GRIK5	ENSG00000105737	1.04954	5.53011	3.38628	0.0014398	0.012893	3.18655	POSLFC
LIPA	ENSG00000107798	-0.735689	7.34181	-3.39717	0.00144192	0.0129058	-3.18612	NEGLFC
ATP23	ENSG00000166896	0.976066	2.14807	3.38432	0.00144804	0.0129542	3.1849	POSLFC
MAN1A1	ENSG00000111885	1.0579	5.44913	3.38398	0.0014495	0.012961	3.18461	POSLFC
CCDC68	ENSG00000166510	1.17759	2.29605	3.38374	0.00145145	0.0129722	3.18422	POSLFC
LINC02389	ENSG00000255693	0.917933	5.16507	3.39222	0.0014542	0.0129841	3.18367	POSLFC
TUBGCP2	ENSG00000130640	-0.507495	5.89126	-3.39971	0.0014544	0.0129841	-3.18363	NEGLFC
AC124290.1	ENSG00000253452	1.10146	4.13926	3.38315	0.00145491	0.0129841	3.18353	POSLFC
OSGEP	ENSG00000092094	-0.514916	5.28718	-3.8555	0.00145815	0.0130054	-3.18289	NEGLFC
GPR12	ENSG00000132975	1.04979	2.94075	3.38173	0.00145907	0.0130054	3.1827	POSLFC
C15orf61	ENSG00000189227	1.18636	4.00121	3.38347	0.00146006	0.0130054	3.18251	POSLFC
C4orf47	ENSG00000205129	0.789583	3.61094	3.40349	0.00146012	0.0130054	3.1825	POSLFC
CYTH1	ENSG00000108669	-0.648222	7.08411	-3.38093	0.00146245	0.0130157	-3.18203	NEGLFC
IL1RAP	ENSG00000196083	0.811576	4.70078	3.38191	0.0014627	0.0130157	3.18198	POSLFC
CREBZF	ENSG00000137504	-0.406201	6.12788	-3.39885	0.0014643	0.0130237	-3.18167	NEGLFC
SLC5A4-AS1	ENSG00000242082	1.34704	4.80556	3.47133	0.00146686	0.0130402	3.18116	POSLFC
TMEM132E	ENSG00000181291	1.15721	2.45177	3.37924	0.00146971	0.0130592	3.1806	POSLFC
PVALEF	ENSG00000225180	-0.714066	3.31039	-3.38619	0.00147184	0.0130718	-3.18018	NEGLFC
BZW2	ENSG00000136261	0.412866	5.25831	3.37727	0.0014782	0.0131219	3.17893	POSLFC
SYN3	ENSG00000185666	1.18317	7.52366	3.4821	0.00148083	0.0131336	3.17841	POSLFC
SLC14A2	ENSG00000132874	1.04059	1.61477	3.37665	0.00148093	0.0131336	3.17839	POSLFC
CXCL12	ENSG00000107562	1.35196	1.02501	3.38938	0.00148313	0.0131467	3.17796	POSLFC
AC004160.1	ENSG00000230333	0.850102	2.85502	3.37749	0.00148517	0.0131584	3.17757	POSLFC
ZNF182	ENSG00000147118	-0.642592	3.39814	-3.37499	0.00148807	0.0131778	-3.177	NEGLFC
CACNA2D3	ENSG00000157445	0.851933	8.42804	3.38378	0.00149276	0.013213	3.17609	POSLFC
AC099343.3	ENSG00000271646	-1.25181	1.58807	-3.38024	0.00149522	0.0132284	-3.17561	NEGLFC
AC096577.1	ENSG00000248373	1.26561	0.880474	3.3723	0.00149976	0.0132605	3.17473	POSLFC
RNF31	ENSG00000092098	-0.501397	4.21807	-3.38714	0.00150029	0.0132605	-3.17463	NEGLFC
BDH2	ENSG00000164039	-0.897089	3.39286	-3.37113	0.00150493	0.0132951	-3.17373	NEGLFC
AC036108.3	ENSG00000261616	0.833298	2.00334	3.40994	0.00150609	0.0132989	3.17351	POSLFC
CUX2	ENSG00000111249	1.32932	6.63539	3.37019	0.00150905	0.0133187	3.17294	POSLFC
ZDHHC18	ENSG00000204160	0.48513	4.19162	3.37242	0.00151013	0.0133219	3.17273	POSLFC
LINC00623	ENSG00000226067	0.950174	3.76823	3.47449	0.00151457	0.013352	3.17188	POSLFC
ITGA9-AS1	ENSG00000235257	0.636641	5.27384	3.36884	0.00151499	0.013352	3.1718	POSLFC
HMBS	ENSG00000256269	-0.789558	2.5592	-3.60157	0.00151661	0.0133598	-3.17149	NEGLFC
TMEM106C	ENSG00000134291	0.991431	2.87998	3.36829	0.00151743	0.0133607	3.17133	POSLFC
CBX7	ENSG00000100307	0.511003	5.9509	3.37415	0.00152085	0.0133671	3.17068	POSLFC
PCGF2	ENSG00000277258	1.00094	3.2814	3.36748	0.00152099	0.0133671	3.17065	POSLFC
RDX	ENSG00000137710	-0.889339	7.2472	-3.38404	0.00152106	0.0133671	-3.17064	NEGLFC
CSNKA2IP	ENSG00000283434	1.13993	2.36251	3.37709	0.00152107	0.0133671	3.17063	POSLFC
AF131215.2	ENSG00000254556	1.07243	1.07659	3.5127	0.00152378	0.0133845	3.17012	POSLFC
LINC02307	ENSG00000258969	1.36745	1.22586	3.38789	0.00153266	0.0134561	3.16843	POSLFC
UFSP2	ENSG00000109775	-0.752826	4.54757	-3.56106	0.00153598	0.0134786	-3.1678	NEGLFC
LINC02054	ENSG00000224153	1.25383	2.27099	3.36863	0.0015372	0.0134786	3.16757	POSLFC
AC009975.1	ENSG00000282890	1.15078	2.15075	3.41141	0.0015378	0.0134786	3.16745	POSLFC
ADSSL1	ENSG00000185100	-1.25023	1.65518	-3.39353	0.00153871	0.0134786	-3.16728	NEGLFC
PRR18	ENSG00000176381	-1.56209	4.29774	-3.43083	0.00153889	0.0134786	-3.16725	NEGLFC
PRAG1	ENSG00000275342	1.05883	4.94423	3.36293	0.00154133	0.0134936	3.16679	POSLFC
ACVR1B	ENSG00000135503	0.833244	5.58884	3.50401	0.00154303	0.0134946	3.16647	POSLFC
STK11	ENSG00000118046	0.823649	4.79989	3.42894	0.0015431	0.0134946	3.16645	POSLFC
SEPTIN9	ENSG00000184640	0.868483	5.64789	3.3674	0.00154364	0.0134946	3.16635	POSLFC
PDE8A	ENSG00000073417	-1.24997	8.80529	-3.37866	0.00154503	0.0135003	-3.16609	NEGLFC
LINC01616	ENSG00000261340	1.52343	0.679052	3.36429	0.00154679	0.0135041	3.16576	POSLFC
TUSC2	ENSG00000114383	1.25756	3.72038	3.36168	0.00154693	0.0135041	3.16573	POSLFC
DENND1A	ENSG00000119522	0.417776	7.71506	3.37227	0.00154787	0.0135059	3.16556	POSLFC
SLC16A12	ENSG00000152779	1.31934	-0.118982	3.36253	0.00154873	0.013507	3.16539	POSLFC
UAP1L1	ENSG00000197355	-0.984316	3.55547	-3.36159	0.00155073	0.013518	-3.16502	NEGLFC
FAM53B-AS1	ENSG00000233334	-1.27055	1.54221	-3.36979	0.00155283	0.0135299	-3.16462	NEGLFC
ARHGAP44	ENSG00000006740	0.784149	6.62349	3.36614	0.00156248	0.0136076	3.16282	POSLFC
CYP46A1	ENSG00000036530	0.832718	5.93175	3.36389	0.00156416	0.0136154	3.16251	POSLFC
ZMAT3	ENSG00000172667	0.824872	6.04339	3.45249	0.00156486	0.0136154	3.16238	POSLFC
AL022341.2	ENSG00000262528	-1.16901	1.31976	-3.35736	0.00156651	0.0136233	-3.16207	NEGLFC
CSAD	ENSG00000139631	-0.50407	6.44946	-3.35678	0.00156914	0.0136397	-3.16158	NEGLFC
YTHDF1	ENSG00000149658	-0.382988	4.31178	-3.3574	0.00157451	0.0136703	-3.16059	NEGLFC
ACLY	ENSG00000131473	-0.591048	4.81844	-3.36314	0.00157486	0.0136703	-3.16052	NEGLFC
PANK3	ENSG00000120137	0.496879	6.11039	3.36492	0.00157544	0.0136703	3.16042	POSLFC
SCNM1	ENSG00000163156	-0.784114	2.74334	-3.36353	0.00157563	0.0136703	-3.16038	NEGLFC
EHHADH	ENSG00000113790	-0.867209	2.63032	-3.35966	0.00157821	0.0136737	-3.1599	NEGLFC
CDC26	ENSG00000176386	0.593871	3.21366	3.36068	0.00157839	0.0136737	3.15987	POSLFC
LINC02355	ENSG00000248210	1.04819	2.33094	3.35805	0.00157893	0.0136737	3.15977	POSLFC
MRPS5	ENSG00000144029	-0.427186	6.48703	-3.371	0.00157899	0.0136737	-3.15976	NEGLFC
AC099343.4	ENSG00000286292	-1.3884	1.65317	-3.35681	0.00158483	0.0137114	-3.15868	NEGLFC
FDPS	ENSG00000160752	-0.465302	5.2855	-3.48159	0.00158483	0.0137114	-3.15868	NEGLFC
TBR1	ENSG00000136535	1.31056	5.11881	3.43887	0.00158742	0.0137273	3.15821	POSLFC
AGMO	ENSG00000187546	-1.23444	3.7774	-3.35161	0.00159297	0.0137688	-3.15719	NEGLFC
AC004540.1	ENSG00000214870	1.0013	3.88835	3.3888	0.00159487	0.0137739	3.15684	POSLFC
DOK6	ENSG00000206052	0.760623	6.86643	3.35115	0.00159506	0.0137739	3.15681	POSLFC
LPCAT2	ENSG00000087253	-0.901101	4.50372	-3.47428	0.00159744	0.013788	-3.15637	NEGLFC
PRKAB2	ENSG00000131791	0.39651	4.59826	3.35158	0.00159903	0.0137944	3.15608	POSLFC
C2orf27A	ENSG00000287151	0.648743	5.11151	3.36126	0.00159968	0.0137944	3.15596	POSLFC
RAB39B	ENSG00000155961	1.01957	3.95791	3.35973	0.00160409	0.013826	3.15516	POSLFC
CD163	ENSG00000177575	2.17597	0.265112	3.48986	0.00160501	0.0138274	3.155	POSLFC
AC058791.1	ENSG00000273319	-1.13389	0.307838	-3.38723	0.00160953	0.013853	-3.15418	NEGLFC
TMEM181	ENSG00000146433	0.296181	6.76881	3.37994	0.00160995	0.013853	3.1541	POSLFC
ASMTL	ENSG00000169093	-0.558321	4.27682	-3.48218	0.00161024	0.013853	-3.15405	NEGLFC
HS3ST5	ENSG00000249853	-0.892693	7.54478	-3.37222	0.00161477	0.0138791	-3.15323	NEGLFC
ZNF775	ENSG00000196456	-0.775254	3.41481	-3.35407	0.00161555	0.0138791	-3.15308	NEGLFC
AC009262.1	ENSG00000236212	1.26967	2.08595	3.35065	0.0016162	0.0138791	3.15297	POSLFC
PSPN	ENSG00000125650	1.29167	1.42792	3.34661	0.00161628	0.0138791	3.15295	POSLFC
DENND1B	ENSG00000213047	0.804429	5.3734	3.34579	0.00162011	0.0139054	3.15226	POSLFC
PID1	ENSG00000153823	0.822478	5.92377	3.35218	0.00162258	0.0139082	3.15182	POSLFC
RABGAP1L	ENSG00000152061	0.313148	8.67554	3.3669	0.00162297	0.0139082	3.15175	POSLFC
DUS4L	ENSG00000105865	-0.549653	2.91303	-3.36009	0.00162311	0.0139082	-3.15172	NEGLFC
ASCL1	ENSG00000139352	1.06871	2.07819	3.34488	0.0016244	0.0139082	3.15149	POSLFC
MRPS16	ENSG00000182180	0.617354	4.6021	3.35648	0.00162443	0.0139082	3.15148	POSLFC
CFL2	ENSG00000165410	-0.860433	4.79722	-3.34643	0.00162496	0.0139082	-3.15139	NEGLFC
ZBTB47	ENSG00000114853	0.523953	4.70724	3.35616	0.00162979	0.013943	3.15052	POSLFC
B4GALT6	ENSG00000118276	1.02134	5.61987	3.4476	0.00163655	0.0139944	3.14931	POSLFC
RN7SL832P	ENSG00000243819	-1.11489	1.22843	-3.34201	0.001638	0.0140002	-3.14905	NEGLFC
ILK	ENSG00000166333	-0.481963	4.47891	-3.34178	0.00163909	0.0140031	-3.14886	NEGLFC
AC021736.1	ENSG00000253735	1.25446	-0.0677529	3.34908	0.0016423	0.014024	3.14829	POSLFC
SAAL1	ENSG00000166788	-0.50169	3.58899	-3.34688	0.00164386	0.0140307	-3.14801	NEGLFC
PLS1	ENSG00000120756	0.868344	2.64767	3.40451	0.00164463	0.0140308	3.14787	POSLFC
LYST	ENSG00000143669	0.316329	7.30017	3.39527	0.00164677	0.0140425	3.14749	POSLFC
MRPL58	ENSG00000167862	-0.716333	3.08388	-3.33984	0.00164838	0.0140459	-3.14721	NEGLFC
USP43	ENSG00000154914	0.893707	4.78696	3.34022	0.00164869	0.0140459	3.14715	POSLFC
AC108690.1	ENSG00000286329	1.5561	-0.342968	3.36907	0.00165088	0.0140559	3.14676	POSLFC
BTG1	ENSG00000133639	0.742035	3.77122	3.33921	0.00165139	0.0140559	3.14667	POSLFC
AP006623.1	ENSG00000250397	1.31438	0.980467	3.3574	0.00165558	0.0140851	3.14593	POSLFC
MAATS1	ENSG00000183833	0.769169	3.96866	3.42101	0.00165727	0.014093	3.14563	POSLFC
TMEM164	ENSG00000157600	0.647696	4.5004	3.35461	0.00166471	0.0141497	3.14432	POSLFC
LINC-PINT	ENSG00000231721	0.58795	5.25384	3.34654	0.00166796	0.0141708	3.14375	POSLFC
TNR	ENSG00000116147	0.827455	7.23096	3.34887	0.00166953	0.0141752	3.14348	POSLFC
LRRTM3	ENSG00000198739	0.521823	7.74654	3.33529	0.0016703	0.0141752	3.14334	POSLFC
PTBP2	ENSG00000117569	-0.848516	8.25436	-3.36386	0.0016708	0.0141752	-3.14326	NEGLFC
PSMC1	ENSG00000100764	-0.545167	5.12493	-3.37253	0.00167197	0.0141786	-3.14305	NEGLFC
LAYN	ENSG00000204381	-1.44984	3.34418	-3.66694	0.00167284	0.0141795	-3.1429	NEGLFC
RPP21	ENSG00000241370	-0.823196	2.75988	-3.35275	0.00167381	0.0141812	-3.14273	NEGLFC
AC093627.3	ENSG00000240093	-1.08468	1.92122	-3.49677	0.001679	0.0142079	-3.14182	NEGLFC
PSD	ENSG00000059915	1.10503	5.84065	3.34011	0.00167923	0.0142079	3.14178	POSLFC
TRIM5	ENSG00000132256	1.2046	1.87638	3.33689	0.00167928	0.0142079	3.14177	POSLFC
AC010980.1	ENSG00000267034	1.61649	1.61738	3.66328	0.00168139	0.0142191	3.14141	POSLFC
SEMA3C	ENSG00000075223	-0.965635	5.64751	-3.36519	0.00168458	0.0142396	-3.14085	NEGLFC
ATP5F1C	ENSG00000165629	-0.489384	5.6306	-3.34826	0.00168598	0.0142449	-3.14061	NEGLFC
MICOS13	ENSG00000174917	-0.90371	3.94332	-3.33144	0.00168907	0.0142587	-3.14007	NEGLFC
CBX6	ENSG00000183741	0.806097	6.26167	3.33578	0.00168944	0.0142587	3.14001	POSLFC
GPR19	ENSG00000183150	0.894114	3.12838	3.33224	0.00168994	0.0142587	3.13992	POSLFC
MS4A6A	ENSG00000110077	1.44316	0.904995	3.3529	0.00169084	0.0142598	3.13976	POSLFC
NKX2-2	ENSG00000125820	-1.36185	3.92321	-3.34544	0.00169369	0.0142773	-3.13927	NEGLFC
BCL2L2	ENSG00000129473	0.909269	4.83187	3.40938	0.00169642	0.0142906	3.1388	POSLFC
ELMO1-AS1	ENSG00000224101	-1.6575	1.04242	-3.32985	0.00169683	0.0142906	-3.13873	NEGLFC
CSMD1	ENSG00000183117	0.949683	10.6155	3.90943	0.00169964	0.0143011	3.13824	POSLFC
LINC02731	ENSG00000204241	1.17783	1.85477	3.3327	0.00170006	0.0143011	3.13817	POSLFC
ABCA8	ENSG00000141338	-1.77527	6.93652	-3.40222	0.0017006	0.0143011	-3.13808	NEGLFC
C5orf30	ENSG00000181751	0.346445	5.45538	3.38236	0.00170178	0.0143011	3.13787	POSLFC
PSME1	ENSG00000092010	-1.00054	2.43878	-3.32873	0.00170246	0.0143011	-3.13776	NEGLFC
DRAP1	ENSG00000175550	-0.893093	3.83627	-3.33721	0.00170273	0.0143011	-3.13771	NEGLFC
KCNB2	ENSG00000182674	0.99561	6.6649	3.32828	0.0017058	0.0143203	3.13718	POSLFC
PCDH11X	ENSG00000102290	0.760237	5.76163	3.3315	0.00170736	0.0143269	3.13691	POSLFC
MCAM	ENSG00000076706	-0.873845	5.28455	-3.3285	0.001711	0.0143509	-3.13629	NEGLFC
ZNF700	ENSG00000196757	-0.507381	4.45793	-3.33239	0.00171638	0.0143874	-3.13537	NEGLFC
COG2	ENSG00000135775	-0.395908	5.02146	-3.34142	0.00171692	0.0143874	-3.13528	NEGLFC
FRYL	ENSG00000075539	-1.01966	9.06266	-3.35118	0.00171795	0.0143895	-3.1351	NEGLFC
CLDN16	ENSG00000113946	1.05813	2.29809	3.34797	0.0017232	0.0144159	3.13421	POSLFC
SLC16A1	ENSG00000155380	-0.781319	4.338	-3.4094	0.00172343	0.0144159	-3.13417	NEGLFC
ZEB2	ENSG00000169554	-0.83304	9.34336	-3.35167	0.00172345	0.0144159	-3.13416	NEGLFC
CYP2D6	ENSG00000100197	-1.35124	1.34346	-3.36752	0.00172456	0.0144186	-3.13397	NEGLFC
ZNF839	ENSG00000022976	-0.579038	4.35835	-3.39815	0.00172581	0.0144225	-3.13376	NEGLFC
NBPF1	ENSG00000219481	-0.606167	4.50452	-3.32504	0.00172796	0.014434	-3.1334	NEGLFC
AC093817.2	ENSG00000286133	1.05463	3.19972	3.32554	0.00173586	0.0144933	3.13206	POSLFC
KRCC1	ENSG00000172086	-0.669378	5.12192	-3.35097	0.00173784	0.0144977	-3.13172	NEGLFC
SLC9B2	ENSG00000164038	0.48226	5.37127	3.33174	0.00173797	0.0144977	3.1317	POSLFC
FSIP1	ENSG00000150667	0.891075	3.88136	3.32121	0.00173996	0.0144983	3.13136	POSLFC
GHRL	ENSG00000157017	-1.25645	-0.294113	-3.37348	0.00174024	0.0144983	-3.13132	NEGLFC
LINC00884	ENSG00000233058	0.774916	4.06081	3.32105	0.00174065	0.0144983	3.13125	POSLFC
PPP2R2C	ENSG00000074211	0.686051	7.79274	3.44296	0.00174118	0.0144983	3.13116	POSLFC
LINC01811	ENSG00000226320	1.08135	4.63138	3.32054	0.00174958	0.0145616	3.12975	POSLFC
EPN2	ENSG00000072134	-0.62007	8.0635	-3.34573	0.00175404	0.0145875	-3.129	NEGLFC
SEMA6D	ENSG00000137872	0.38272	7.09512	3.34876	0.00175427	0.0145875	3.12896	POSLFC
ATG4C	ENSG00000125703	-0.970242	7.35495	-3.33933	0.00175609	0.014596	-3.12865	NEGLFC
ACVR2A	ENSG00000121989	0.376629	5.63594	3.3493	0.00175777	0.0145993	3.12837	POSLFC
AC066613.2	ENSG00000259678	-1.29769	4.34914	-3.31769	0.00175807	0.0145993	-3.12832	NEGLFC
EHD3	ENSG00000013016	1.16145	5.12861	3.38983	0.00176573	0.0146563	3.12704	POSLFC
SLC35F1	ENSG00000196376	0.706161	7.34769	3.333	0.00176779	0.0146667	3.1267	POSLFC
CBR3-AS1	ENSG00000236830	0.769297	3.11978	3.31867	0.0017687	0.0146677	3.12655	POSLFC
AL356019.2	ENSG00000258768	1.23979	1.5984	3.3552	0.00177019	0.0146735	3.1263	POSLFC
LARP1	ENSG00000155506	0.526217	7.46748	3.57201	0.00177107	0.0146741	3.12616	POSLFC
HCG25	ENSG00000232940	-0.963585	1.99321	-3.31457	0.00177364	0.0146888	-3.12573	NEGLFC
FRMD3	ENSG00000172159	0.541129	4.98632	3.31405	0.00177807	0.0147057	3.125	POSLFC
FAM169B	ENSG00000283597	1.18256	1.91568	3.31522	0.00177859	0.0147057	3.12491	POSLFC
NMD3	ENSG00000169251	0.407226	5.68651	3.31344	0.00177941	0.0147057	3.12478	POSLFC
PTCHD1-AS	ENSG00000233067	0.845354	6.2063	3.31405	0.00177966	0.0147057	3.12473	POSLFC
CDH8	ENSG00000150394	0.493529	7.23338	3.31499	0.00177968	0.0147057	3.12473	POSLFC
NDUFA2	ENSG00000131495	-0.916403	3.72228	-3.31264	0.00178758	0.0147644	-3.12343	NEGLFC
OR9Q1	ENSG00000186509	0.964301	0.964223	3.32537	0.00178954	0.0147739	3.1231	POSLFC
RNF213	ENSG00000173821	-0.634248	6.29843	-3.31121	0.00179094	0.0147789	-3.12287	NEGLFC
PSMC5	ENSG00000087191	-0.890027	4.46741	-3.39213	0.00179181	0.0147794	-3.12273	NEGLFC
APBA2	ENSG00000034053	0.390229	7.22547	3.32941	0.00179452	0.0147886	3.12229	POSLFC
COX20	ENSG00000203667	-0.478652	4.51367	-3.31052	0.00179453	0.0147886	-3.12229	NEGLFC
ATP13A4	ENSG00000127249	-0.673114	5.45613	-3.45437	0.00179908	0.0148131	-3.12154	NEGLFC
DSCAM	ENSG00000171587	0.854795	8.78811	3.30954	0.00179963	0.0148131	3.12145	POSLFC
BRD9	ENSG00000028310	-0.446088	5.32848	-3.31003	0.00179991	0.0148131	-3.1214	NEGLFC
PTGIR	ENSG00000160013	1.19378	-0.0775958	3.32723	0.00180129	0.0148136	3.12118	POSLFC
BAMBI	ENSG00000095739	-0.937367	1.88296	-3.30925	0.00180159	0.0148136	-3.12113	NEGLFC
MIR4422HG	ENSG00000231090	1.20675	0.366299	3.32274	0.00180499	0.0148349	3.12057	POSLFC
AC064829.1	ENSG00000286217	-1.26847	2.79968	-3.31214	0.00180821	0.0148547	-3.12005	NEGLFC
PARP4	ENSG00000102699	-1.03993	4.67487	-3.30856	0.00181295	0.014887	-3.11928	NEGLFC
FUT8	ENSG00000033170	-0.868565	8.77303	-3.34082	0.00181397	0.0148876	-3.11911	NEGLFC
LINC01608	ENSG00000253877	-1.71938	7.67447	-3.56567	0.00181463	0.0148876	-3.11901	NEGLFC
NOC2L	ENSG00000188976	0.620393	4.71365	3.34621	0.00181655	0.0148967	3.11869	POSLFC
CRTC2	ENSG00000160741	-0.837177	3.51749	-3.33495	0.00181888	0.0149092	-3.11831	NEGLFC
DUT	ENSG00000128951	-0.494211	5.81164	-3.31709	0.00182	0.0149117	-3.11813	NEGLFC
MICU1	ENSG00000107745	0.334562	7.1574	3.34431	0.00183269	0.0150088	3.11609	POSLFC
TMEM163	ENSG00000152128	0.900769	4.92694	3.37594	0.00183348	0.0150088	3.11596	POSLFC
CNR1	ENSG00000118432	0.961224	5.14975	3.30317	0.00183552	0.0150141	3.11563	POSLFC
PRKCA	ENSG00000154229	0.478673	8.23304	3.32962	0.00183576	0.0150141	3.11559	POSLFC
UBIAD1	ENSG00000120942	-0.587999	3.56723	-3.48287	0.00183754	0.015022	-3.11531	NEGLFC
ANKRD33B	ENSG00000164236	0.960108	5.40631	3.3064	0.0018392	0.0150289	3.11504	POSLFC
DNAH3	ENSG00000158486	1.08663	1.34854	3.31464	0.0018407	0.0150289	3.1148	POSLFC
EMC10	ENSG00000161671	-0.808713	5.51961	-3.30168	0.00184091	0.0150289	-3.11477	NEGLFC
ST6GAL1	ENSG00000073849	0.759115	5.59254	3.32141	0.00184166	0.0150289	3.11465	POSLFC
ELAC2	ENSG00000006744	-0.489329	4.34846	-3.31762	0.00184431	0.0150421	-3.11422	NEGLFC
MTCL1	ENSG00000168502	0.628954	5.99528	3.30097	0.00184491	0.0150421	3.11413	POSLFC
SPR	ENSG00000116096	1.16978	0.404522	3.39692	0.00184689	0.0150511	3.11381	POSLFC
CDH1	ENSG00000039068	-1.14991	5.21652	-3.33437	0.00184765	0.0150511	-3.11369	NEGLFC
EFCAB3	ENSG00000172421	1.19086	0.38801	3.31434	0.00184946	0.0150592	3.1134	POSLFC
PQBP1	ENSG00000102103	-0.608769	3.28742	-3.31308	0.00185047	0.0150608	-3.11324	NEGLFC
LINC02327	ENSG00000258038	1.31285	0.798901	3.33808	0.00185446	0.0150866	3.1126	POSLFC
PIK3AP1	ENSG00000155629	1.08305	2.19938	3.31422	0.00185577	0.0150905	3.11239	POSLFC
MDS2	ENSG00000197880	-1.46418	1.73765	-3.43856	0.00185871	0.0151045	-3.11193	NEGLFC
AC026746.1	ENSG00000248529	-1.50735	-0.128576	-3.55493	0.00185912	0.0151045	-3.11186	NEGLFC
JADE1	ENSG00000077684	0.393071	5.15934	3.29705	0.00186571	0.0151513	3.11082	POSLFC
LRRK2	ENSG00000188906	0.703306	5.79543	3.29859	0.00186797	0.0151629	3.11046	POSLFC
HCN1	ENSG00000164588	0.889114	7.6826	3.30073	0.00186993	0.0151722	3.11015	POSLFC
GPR27	ENSG00000170837	1.72195	2.5289	3.29602	0.00187328	0.0151926	3.10962	POSLFC
TMEM87A	ENSG00000103978	-0.637683	6.57944	-3.40755	0.00187447	0.0151956	-3.10943	NEGLFC
NDUFB4	ENSG00000065518	-0.803253	4.28107	-3.29996	0.00187649	0.0152053	-3.10911	NEGLFC
AQP4-AS1	ENSG00000260372	0.792163	6.30748	3.29809	0.00188197	0.015243	3.10825	POSLFC
PLXNA2	ENSG00000076356	0.938602	6.48123	3.29823	0.00188352	0.0152488	3.10801	POSLFC
ATP10A	ENSG00000206190	0.885188	2.81388	3.30178	0.00188872	0.0152842	3.10719	POSLFC
NOL7	ENSG00000225921	-0.664088	4.33792	-3.39615	0.00189282	0.0153107	-3.10655	NEGLFC
FAM135B	ENSG00000147724	0.674098	6.58548	3.30053	0.00189863	0.0153509	3.10565	POSLFC
CCDC158	ENSG00000163749	0.807775	3.22779	3.29062	0.00190059	0.01536	3.10534	POSLFC
COA6	ENSG00000168275	-0.71705	3.65017	-3.34961	0.00190235	0.0153675	-3.10507	NEGLFC
FOXK1	ENSG00000164916	0.389246	6.5881	3.29014	0.00190324	0.0153679	3.10493	POSLFC
C11orf65	ENSG00000166323	-1.06005	3.77498	-3.30096	0.00190967	0.015413	-3.10393	NEGLFC
MRPS6	ENSG00000243927	0.967728	4.42889	3.44275	0.00191261	0.01543	3.10348	POSLFC
CNDP2	ENSG00000133313	-0.663012	5.46968	-3.29303	0.00191419	0.015436	-3.10323	NEGLFC
RNF208	ENSG00000212864	1.27477	4.62116	3.28733	0.0019187	0.0154573	3.10254	POSLFC
LCP2	ENSG00000043462	0.959152	2.65791	3.29056	0.00191903	0.0154573	3.10249	POSLFC
LRRC7	ENSG00000033122	0.432649	9.34849	3.60292	0.00191935	0.0154573	3.10244	POSLFC
SRD5A3	ENSG00000128039	-0.590853	4.45774	-3.2866	0.00192297	0.0154756	-3.10188	NEGLFC
TEDC1	ENSG00000185347	-0.818261	2.82785	-3.29113	0.00192331	0.0154756	-3.10183	NEGLFC
TMEM14C	ENSG00000111843	-0.712312	3.68453	-3.28948	0.00192617	0.0154918	-3.10139	NEGLFC
CBR1	ENSG00000159228	-1.10432	5.20124	-3.28719	0.00192934	0.0155106	-3.1009	NEGLFC
ATP5F1E	ENSG00000124172	-1.03062	5.22754	-3.28504	0.0019314	0.0155201	-3.10058	NEGLFC
CGN	ENSG00000143375	-0.898631	3.26925	-3.58573	0.00193248	0.0155201	-3.10042	NEGLFC
MSH5	ENSG00000204410	-0.692494	3.17609	-3.31008	0.00193306	0.0155201	-3.10033	NEGLFC
ZNF596	ENSG00000172748	-0.630413	3.53646	-3.4287	0.00193995	0.0155632	-3.09928	NEGLFC
LATS1	ENSG00000131023	-0.298408	6.57586	-3.31738	0.00194069	0.0155632	-3.09916	NEGLFC
AC007402.1	ENSG00000231918	0.978353	3.3272	3.34193	0.00194106	0.0155632	3.09911	POSLFC
HOMER1	ENSG00000152413	0.802892	6.85776	3.28318	0.00194181	0.0155632	3.09899	POSLFC
CEP126	ENSG00000110318	0.522782	6.57097	3.463	0.00194591	0.0155867	3.09837	POSLFC
HHIP-AS1	ENSG00000248890	-0.755272	2.22955	-3.28235	0.00194644	0.0155867	-3.09829	NEGLFC
RPL5	ENSG00000122406	-0.678007	5.48437	-3.28199	0.00194846	0.0155955	-3.09798	NEGLFC
COBLL1	ENSG00000082438	0.954405	4.19875	3.2881	0.00194972	0.0155955	3.09779	POSLFC
CYYR1-AS1	ENSG00000197934	1.25994	1.42771	3.2817	0.00195007	0.0155955	3.09773	POSLFC
URB1-AS1	ENSG00000256073	-1.29855	0.528243	-3.35128	0.00195374	0.015618	-3.09718	NEGLFC
ATM	ENSG00000149311	-0.630986	7.53722	-3.67258	0.00195954	0.0156576	-3.0963	NEGLFC
PRUNE1	ENSG00000143363	0.639234	4.13049	3.2933	0.00196603	0.0157026	3.09532	POSLFC
TIGD5	ENSG00000179886	0.96596	1.78638	3.43472	0.00196872	0.0157114	3.09491	POSLFC
RPS24	ENSG00000138326	-0.8701	5.15517	-3.27837	0.00196884	0.0157114	-3.09489	NEGLFC
STAU2	ENSG00000040341	0.275642	7.80722	3.28822	0.00197194	0.0157293	3.09443	POSLFC
FAM160A1	ENSG00000164142	1.17436	2.74271	3.27696	0.00197984	0.0157856	3.09324	POSLFC
AC023509.6	ENSG00000285692	-1.17256	2.56653	-3.30156	0.00198755	0.0158401	-3.09209	NEGLFC
PRSS12	ENSG00000164099	1.0529	2.82552	3.27398	0.00199459	0.0158811	3.09104	POSLFC
SEC14L6	ENSG00000214491	0.869457	1.37014	3.28593	0.00199487	0.0158811	3.091	POSLFC
NFIC	ENSG00000141905	0.529399	7.46906	3.80556	0.00199566	0.0158811	3.09088	POSLFC
FLCN	ENSG00000154803	0.65043	6.26853	3.28241	0.00199614	0.0158811	3.09081	POSLFC
FSTL5	ENSG00000168843	0.814316	6.56947	3.38803	0.00200492	0.0159385	3.0895	POSLFC
RAPGEF1	ENSG00000107263	0.400052	6.23539	3.31074	0.00200509	0.0159385	3.08948	POSLFC
DNAL4	ENSG00000100246	1.53304	1.9321	3.30947	0.00200877	0.0159609	3.08893	POSLFC
HNRNPM	ENSG00000099783	-0.334283	6.64332	-3.27823	0.00201045	0.0159674	-3.08868	NEGLFC
TRIM2	ENSG00000109654	-0.733133	9.54597	-3.28548	0.00201193	0.0159722	-3.08847	NEGLFC
CTTNBP2	ENSG00000077063	-0.587772	7.78682	-3.28182	0.00201592	0.0159969	-3.08788	NEGLFC
THUMPD3	ENSG00000134077	-0.550328	3.93051	-3.32079	0.0020181	0.0160074	-3.08756	NEGLFC
AC006504.7	ENSG00000281468	1.00272	1.10233	3.26948	0.00201982	0.016009	3.0873	POSLFC
TMEFF2	ENSG00000144339	-0.811038	8.76436	-3.30391	0.00202005	0.016009	-3.08727	NEGLFC
HPS4	ENSG00000100099	-0.401916	5.34144	-3.26897	0.00202277	0.0160169	-3.08687	NEGLFC
UROD	ENSG00000126088	-0.757742	3.51097	-3.28995	0.00202279	0.0160169	-3.08687	NEGLFC
AC090365.1	ENSG00000265994	0.90852	-0.559893	3.26831	0.00202665	0.0160406	3.0863	POSLFC
JMJD1C	ENSG00000171988	0.370836	9.2458	3.30466	0.00203063	0.0160652	3.08572	POSLFC
CCDC152	ENSG00000198865	-0.827324	2.54233	-3.35114	0.00203223	0.0160671	-3.08548	NEGLFC
MB21D2	ENSG00000180611	0.493894	5.24444	3.27934	0.00203262	0.0160671	3.08542	POSLFC
RASD1	ENSG00000108551	1.63883	4.38962	3.26705	0.00203395	0.0160707	3.08523	POSLFC
AL035530.2	ENSG00000271913	0.416168	5.14455	3.30097	0.00203504	0.0160725	3.08507	POSLFC
PDZD2	ENSG00000133401	0.707656	8.42948	3.29064	0.0020376	0.0160857	3.0847	POSLFC
IL17D	ENSG00000172458	0.530362	4.22284	3.2693	0.0020392	0.0160915	3.08446	POSLFC
CCDC32	ENSG00000128891	0.498593	4.71662	3.2656	0.00204245	0.0161038	3.08399	POSLFC
LINC02796	ENSG00000227016	1.17188	1.40994	3.26694	0.00204259	0.0161038	3.08397	POSLFC
ZNF273	ENSG00000198039	0.625238	5.3525	3.26619	0.00204339	0.0161038	3.08385	POSLFC
AAGAB	ENSG00000103591	0.323499	5.39459	3.26465	0.00204802	0.016125	3.08318	POSLFC
ABHD13	ENSG00000139826	0.737206	4.06529	3.26565	0.00204878	0.016125	3.08307	POSLFC
CYGB	ENSG00000161544	1.30156	2.37075	3.26845	0.00204911	0.016125	3.08302	POSLFC
ABHD17B	ENSG00000107362	-0.720798	6.38835	-3.29206	0.00204958	0.016125	-3.08295	NEGLFC
RPL12	ENSG00000197958	-1.08861	4.02096	-3.26415	0.002051	0.0161293	-3.08275	NEGLFC
ADGRL4	ENSG00000162618	1.034	1.85245	3.28886	0.0020522	0.0161318	3.08257	POSLFC
CTDSPL	ENSG00000144677	0.614875	6.70747	3.34188	0.00205528	0.0161491	3.08213	POSLFC
LINC00551	ENSG00000272274	1.26459	3.08987	3.26283	0.00205905	0.0161718	3.08158	POSLFC
VMA21	ENSG00000160131	1.3429	4.47008	3.3978	0.00206133	0.01618	3.08125	POSLFC
STS	ENSG00000101846	0.683013	5.72843	3.56835	0.00206346	0.01618	3.08094	POSLFC
RTCA-AS1	ENSG00000224616	-0.75066	3.71146	-3.2706	0.00206375	0.01618	-3.0809	NEGLFC
DMRT2	ENSG00000173253	-1.04897	1.97884	-3.26189	0.00206432	0.01618	-3.08082	NEGLFC
NFE2L3	ENSG00000050344	-1.22264	1.02935	-3.60149	0.00206449	0.01618	-3.08079	NEGLFC
TRANK1	ENSG00000168016	0.960666	5.81564	3.26158	0.00206614	0.0161861	3.08056	POSLFC
AP001042.1	ENSG00000205622	1.06443	1.08859	3.2921	0.00207291	0.0162322	3.07958	POSLFC
NTRK3	ENSG00000140538	0.942055	7.92167	3.26496	0.0020738	0.0162323	3.07945	POSLFC
CCNF	ENSG00000162063	0.763749	3.07962	3.25953	0.00207836	0.0162598	3.0788	POSLFC
WDR11	ENSG00000120008	-0.474202	6.14073	-3.3251	0.00207938	0.0162598	-3.07865	NEGLFC
AL110292.1	ENSG00000258081	1.36171	1.98195	3.4169	0.00207997	0.0162598	3.07857	POSLFC
AC022146.2	ENSG00000271717	-1.18041	2.64728	-3.29287	0.00208324	0.0162784	-3.0781	NEGLFC
PTS	ENSG00000150787	-0.486806	5.52161	-3.27047	0.00208736	0.0163037	-3.07751	NEGLFC
HBS1L	ENSG00000112339	-0.70372	7.00108	-3.28392	0.0020893	0.0163119	-3.07724	NEGLFC
CRK	ENSG00000167193	0.352646	6.02006	3.28967	0.00209556	0.0163431	3.07634	POSLFC
KIF3C	ENSG00000084731	0.710905	6.90487	3.30161	0.00209564	0.0163431	3.07633	POSLFC
SNRNP35	ENSG00000184209	-0.512709	4.53397	-3.26901	0.00209595	0.0163431	-3.07629	NEGLFC
ATXN7L3	ENSG00000087152	1.30648	5.4947	3.33225	0.00209796	0.0163478	3.076	POSLFC
AFMID	ENSG00000183077	-0.833878	6.55879	-3.2651	0.00209833	0.0163478	-3.07595	NEGLFC
LNX1	ENSG00000072201	0.906773	5.86683	3.2559	0.00210008	0.0163545	3.0757	POSLFC
ZNF212	ENSG00000170260	-0.568648	3.47607	-3.28242	0.00210096	0.0163545	-3.07558	NEGLFC
KIAA0319	ENSG00000137261	0.780444	5.87138	3.25775	0.00210237	0.0163585	3.07538	POSLFC
C8orf86	ENSG00000196166	1.05095	2.80592	3.25478	0.00210687	0.0163866	3.07474	POSLFC
LINC00609	ENSG00000257585	-1.83988	7.38324	-3.40023	0.00210874	0.0163942	-3.07447	NEGLFC
GLIS3	ENSG00000107249	1.19132	5.98305	3.61438	0.00211154	0.0164021	3.07408	POSLFC
ZNF649	ENSG00000198093	-0.648218	3.41455	-3.27432	0.00211154	0.0164021	-3.07408	NEGLFC
NSMCE1-DT	ENSG00000245888	-0.943549	2.85302	-3.25863	0.00211581	0.0164238	-3.07348	NEGLFC
CU633906.5	ENSG00000288187	1.6365	0.747732	3.30075	0.00211612	0.0164238	3.07343	POSLFC
BOC	ENSG00000144857	0.821737	3.02858	3.27815	0.00211919	0.0164407	3.073	POSLFC
UBA1	ENSG00000130985	-0.458077	5.63734	-3.25528	0.00212321	0.016465	-3.07243	NEGLFC
YPEL3	ENSG00000090238	0.763489	6.51056	3.26763	0.00212459	0.0164687	3.07224	POSLFC
EPM2A	ENSG00000112425	-0.480654	5.64191	-3.28517	0.00212918	0.0164973	-3.0716	NEGLFC
HSPA1B	ENSG00000204388	1.99353	3.78014	3.37682	0.00213237	0.0165151	3.07115	POSLFC
Z84468.2	ENSG00000287225	1.59101	1.97284	3.25057	0.00213407	0.0165213	3.07091	POSLFC
KIF1BP	ENSG00000198954	-0.544198	5.218	-3.25792	0.00213846	0.0165422	-3.0703	NEGLFC
AMIGO2	ENSG00000139211	1.51488	0.84446	3.24957	0.00213856	0.0165422	3.07028	POSLFC
AC128707.1	ENSG00000258084	1.3315	0.910903	3.24914	0.00214115	0.0165552	3.06992	POSLFC
GPSM2	ENSG00000121957	-0.922712	6.11381	-3.25399	0.0021425	0.0165587	-3.06973	NEGLFC
PRKAG2	ENSG00000106617	0.825076	6.83625	3.24868	0.00214399	0.0165632	3.06953	POSLFC
AC006511.4	ENSG00000282080	1.11008	2.03023	3.57669	0.00214936	0.0165978	3.06878	POSLFC
CTNND2	ENSG00000169862	0.365814	9.89146	3.2578	0.0021507	0.0166012	3.06859	POSLFC
NFIL3	ENSG00000165030	0.950882	2.32452	3.28054	0.00215196	0.0166039	3.06842	POSLFC
AC011990.1	ENSG00000267109	1.398	0.551385	3.29826	0.0021533	0.0166073	3.06823	POSLFC
AP000766.1	ENSG00000261098	0.692627	2.82504	3.2467	0.00215618	0.0166218	3.06783	POSLFC
GLI2	ENSG00000074047	1.02761	2.03235	3.27435	0.00215699	0.0166218	3.06772	POSLFC
FBXO31	ENSG00000103264	0.36432	5.43	3.24599	0.00216058	0.0166426	3.06722	POSLFC
UCKL1	ENSG00000198276	-0.812408	4.54586	-3.28874	0.00216438	0.0166649	-3.0667	NEGLFC
EMC7	ENSG00000134153	-0.570735	3.92439	-3.24478	0.00216809	0.0166864	-3.06619	NEGLFC
STIM1	ENSG00000167323	0.63307	5.7567	3.24767	0.0021702	0.0166957	3.06589	POSLFC
LINC01234	ENSG00000249550	0.970952	2.58224	3.24551	0.00217117	0.0166961	3.06576	POSLFC
AC018697.1	ENSG00000266573	1.1839	2.45642	3.24456	0.00217331	0.0167056	3.06547	POSLFC
JPH1	ENSG00000104369	0.72563	5.11326	3.45829	0.00217527	0.0167137	3.0652	POSLFC
PTPDC1	ENSG00000158079	-0.713003	5.92702	-3.24952	0.00217855	0.0167319	-3.06475	NEGLFC
GEMIN6	ENSG00000152147	0.856948	2.43881	3.24599	0.00217977	0.0167343	3.06458	POSLFC
AC010735.2	ENSG00000272622	1.01742	1.14652	3.27351	0.00218099	0.0167367	3.06441	POSLFC
MAP3K21	ENSG00000143674	0.956707	4.19992	3.24397	0.00218211	0.0167383	3.06426	POSLFC
B3GLCT	ENSG00000187676	0.4325	5.04739	3.25432	0.00218619	0.0167626	3.0637	POSLFC
CCDC82	ENSG00000149231	-0.558047	6.5456	-3.37391	0.00218932	0.0167797	-3.06327	NEGLFC
IGFBP4	ENSG00000141753	1.32496	1.92716	3.24047	0.00219501	0.0168162	3.06249	POSLFC
TLNRD1	ENSG00000140406	1.05394	3.55756	3.45541	0.00219905	0.0168362	3.06194	POSLFC
FBXO7	ENSG00000100225	-0.883733	6.4236	-3.24498	0.00219945	0.0168362	-3.06189	NEGLFC
ZER1	ENSG00000160445	0.514118	7.2473	3.2493	0.00220243	0.0168428	3.06148	POSLFC
LINC02821	ENSG00000257139	-1.44807	3.60324	-3.23928	0.00220245	0.0168428	-3.06148	NEGLFC
CKAP4	ENSG00000136026	0.795036	3.9674	3.2432	0.0022031	0.0168428	3.06139	POSLFC
LINC01122	ENSG00000233723	0.449165	6.92069	3.25479	0.00220397	0.0168428	3.06127	POSLFC
LINC01331	ENSG00000248673	1.03572	4.45884	3.23934	0.00220601	0.0168514	3.061	POSLFC
ANKRA2	ENSG00000164331	-0.601543	4.35978	-3.32098	0.00220958	0.0168716	-3.06051	NEGLFC
SURF1	ENSG00000148290	-0.5595	3.13929	-3.23795	0.00221089	0.0168746	-3.06034	NEGLFC
STRBP	ENSG00000165209	0.507637	7.27062	3.23777	0.00221198	0.0168759	3.06019	POSLFC
AC022523.1	ENSG00000259199	1.16383	1.44634	3.42376	0.00221489	0.0168912	3.05979	POSLFC
RHOG	ENSG00000177105	-1.17571	3.12688	-3.23759	0.00221651	0.0168914	-3.05958	NEGLFC
UBE2H	ENSG00000186591	0.308024	7.33474	3.24591	0.00221676	0.0168914	3.05954	POSLFC
ATP5MC1	ENSG00000159199	-1.06282	4.12428	-3.23853	0.00222038	0.016912	-3.05905	NEGLFC
TEP1	ENSG00000129566	-0.532532	3.36156	-3.25914	0.00222301	0.016925	-3.0587	NEGLFC
TLR2	ENSG00000137462	1.14154	2.03307	3.24036	0.00222727	0.0169505	3.05812	POSLFC
TREH	ENSG00000118094	-1.63426	0.480194	-3.25213	0.00223035	0.0169669	-3.05771	NEGLFC
AL158055.1	ENSG00000226530	0.922453	2.92337	3.23596	0.00223493	0.0169918	3.0571	POSLFC
NEURL1B	ENSG00000214357	0.763042	4.01975	3.24184	0.00223628	0.0169918	3.05692	POSLFC
ENDOD1	ENSG00000149218	-0.87947	5.78125	-3.24084	0.00223676	0.0169918	-3.05685	NEGLFC
LINC01018	ENSG00000250056	1.48124	1.64471	3.23415	0.00223732	0.0169918	3.05678	POSLFC
ZNF462	ENSG00000148143	-0.530132	6.51882	-3.25573	0.00224024	0.0170069	-3.05638	NEGLFC
AC092802.1	ENSG00000226026	-0.796352	2.42593	-3.23336	0.0022453	0.0170351	-3.05571	NEGLFC
BAALC-AS1	ENSG00000247081	0.960718	3.34302	3.2493	0.0022458	0.0170351	3.05564	POSLFC
VASN	ENSG00000168140	1.1877	1.66658	3.24054	0.00224675	0.0170353	3.05551	POSLFC
TRAK1	ENSG00000182606	0.369249	6.41647	3.24697	0.00224851	0.0170416	3.05528	POSLFC
KIAA1549L	ENSG00000110427	0.988331	7.58977	3.23189	0.0022495	0.0170421	3.05515	POSLFC
ZCCHC4	ENSG00000168228	-0.672737	4.08391	-3.24103	0.00225391	0.0170685	-3.05456	NEGLFC
HEPH	ENSG00000089472	-1.07501	3.86064	-3.2321	0.00225563	0.0170745	-3.05433	NEGLFC
GLCE	ENSG00000138604	-0.413298	6.35792	-3.24965	0.00225872	0.0170909	-3.05392	NEGLFC
KIAA1109	ENSG00000138688	-0.236173	8.34635	-3.27913	0.0022603	0.0170914	-3.05371	NEGLFC
AC048341.1	ENSG00000257354	-0.741517	3.98238	-3.38764	0.00226065	0.0170914	-3.05366	NEGLFC
LACC1	ENSG00000179630	-0.948969	4.1002	-3.23517	0.00226281	0.0171007	-3.05338	NEGLFC
ZNF605	ENSG00000196458	0.37057	5.28314	3.23219	0.00226695	0.0171173	3.05283	POSLFC
MRPL22	ENSG00000082515	-0.574522	4.1364	-3.24624	0.00226777	0.0171173	-3.05272	NEGLFC
MYLK3	ENSG00000140795	1.27189	1.82093	3.39665	0.00226814	0.0171173	3.05267	POSLFC
CAMK4	ENSG00000152495	0.834082	6.79981	3.22877	0.00226961	0.0171173	3.05248	POSLFC
SEPTIN10	ENSG00000186522	-0.892173	4.66389	-3.2298	0.00226966	0.0171173	-3.05247	NEGLFC
SLC16A7	ENSG00000118596	0.323331	6.43084	3.22795	0.00227493	0.0171264	3.05177	POSLFC
AC132803.1	ENSG00000251031	0.917598	4.33283	3.22795	0.00227573	0.0171264	3.05167	POSLFC
XKR6	ENSG00000171044	0.800313	7.48	3.23396	0.00227644	0.0171264	3.05158	POSLFC
ARL16	ENSG00000214087	-0.692071	3.36093	-3.28974	0.00227761	0.0171264	-3.05142	NEGLFC
ZNF3	ENSG00000166526	-0.631157	4.70347	-3.22781	0.0022779	0.0171264	-3.05138	NEGLFC
TTC39B	ENSG00000155158	0.7996	5.42105	3.38569	0.00227821	0.0171264	3.05134	POSLFC
GRIK2	ENSG00000164418	0.792154	8.82899	3.24034	0.0022783	0.0171264	3.05133	POSLFC
EDF1	ENSG00000107223	-0.840618	4.87881	-3.26215	0.00227873	0.0171264	-3.05127	NEGLFC
HEG1	ENSG00000173706	-0.78564	4.5447	-3.24874	0.00228043	0.0171264	-3.05105	NEGLFC
LINC02609	ENSG00000233593	0.486079	3.99296	3.22956	0.00228086	0.0171264	3.05099	POSLFC
LINC00407	ENSG00000237585	0.912968	3.76455	3.22688	0.00228188	0.0171264	3.05086	POSLFC
FAM107A	ENSG00000168309	0.909042	5.15369	3.22686	0.00228203	0.0171264	3.05084	POSLFC
KAT6B	ENSG00000156650	0.300408	7.41814	3.23726	0.002285	0.0171355	3.05045	POSLFC
AC107068.1	ENSG00000259959	0.802011	2.36096	3.24653	0.0022851	0.0171355	3.05044	POSLFC
ERRFI1	ENSG00000116285	0.451559	4.82133	3.24034	0.00228631	0.0171376	3.05028	POSLFC
LAMA3	ENSG00000053747	0.889956	3.42046	3.47819	0.00229149	0.0171655	3.0496	POSLFC
PROS1	ENSG00000184500	0.732597	3.74166	3.33463	0.00229191	0.0171655	3.04954	POSLFC
UBE2Q1	ENSG00000160714	0.918321	5.08491	3.23555	0.00229847	0.0172077	3.04868	POSLFC
CARMIL1	ENSG00000079691	0.841879	6.76764	3.22459	0.00230244	0.0172256	3.04816	POSLFC
SLC35G2	ENSG00000168917	0.6807	4.11409	3.22349	0.00230407	0.0172256	3.04795	POSLFC
COPS5	ENSG00000121022	-0.498224	4.48848	-3.2234	0.00230466	0.0172256	-3.04787	NEGLFC
ANKRD13A	ENSG00000076513	-0.644787	5.62863	-3.23596	0.00230533	0.0172256	-3.04779	NEGLFC
ZNF311	ENSG00000197935	-0.993073	0.341727	-3.44354	0.00230555	0.0172256	-3.04776	NEGLFC
CSNK1E	ENSG00000213923	0.473745	6.65019	3.35645	0.00230802	0.0172358	3.04744	POSLFC
GCNT4	ENSG00000176928	1.04628	4.00629	3.24497	0.00230879	0.0172358	3.04734	POSLFC
NHSL2	ENSG00000204131	0.868806	3.67217	3.22241	0.00231119	0.0172428	3.04702	POSLFC
VIPAS39	ENSG00000151445	-0.384885	4.60747	-3.25611	0.00231159	0.0172428	-3.04697	NEGLFC
GLT1D1	ENSG00000151948	0.794178	5.11658	3.33629	0.00231579	0.0172617	3.04643	POSLFC
NAGK	ENSG00000124357	-0.5581	5.22886	-3.22168	0.002316	0.0172617	-3.0464	NEGLFC
GABRA5	ENSG00000186297	1.19885	4.499	3.29944	0.0023194	0.01728	3.04596	POSLFC
TUB	ENSG00000166402	1.21552	4.75984	3.25487	0.00232195	0.01729	3.04563	POSLFC
NOMO2	ENSG00000185164	-0.711953	3.01565	-3.23444	0.00232263	0.01729	-3.04554	NEGLFC
HPCAL1	ENSG00000115756	1.1004	5.91112	3.22701	0.00232649	0.0173115	3.04504	POSLFC
NDUFB10	ENSG00000140990	-0.966338	3.84463	-3.22636	0.00232739	0.0173115	-3.04492	NEGLFC
TRPM6	ENSG00000119121	-1.44262	4.77222	-3.49235	0.00232899	0.0173164	-3.04472	NEGLFC
STAMBPL1	ENSG00000138134	0.74137	5.22881	3.2195	0.00233041	0.0173199	3.04453	POSLFC
SORCS1	ENSG00000108018	0.973531	7.31421	3.55594	0.00233191	0.0173241	3.04434	POSLFC
GJA9	ENSG00000131233	-1.34204	2.00569	-3.2192	0.00233494	0.0173395	-3.04395	NEGLFC
FAM110C	ENSG00000184731	0.975146	1.84208	3.22344	0.00233587	0.0173395	3.04383	POSLFC
ITGA3	ENSG00000005884	0.975015	4.45578	3.21816	0.00233946	0.0173591	3.04337	POSLFC
NR4A1	ENSG00000123358	1.14528	3.58934	3.24302	0.00234522	0.0173922	3.04263	POSLFC
Z97989.1	ENSG00000255389	0.861579	1.2301	3.22904	0.00234581	0.0173922	3.04255	POSLFC
AC019330.1	ENSG00000225421	1.03281	1.39038	3.22817	0.00234924	0.0174106	3.04211	POSLFC
AKAP8	ENSG00000105127	-0.454441	5.14389	-3.21652	0.00235031	0.0174116	-3.04198	NEGLFC
BICD1	ENSG00000151746	0.36654	7.78784	3.24086	0.00235211	0.0174179	3.04175	POSLFC
ALG10B	ENSG00000175548	0.696593	3.11153	3.21451	0.00236381	0.0174975	3.04025	POSLFC
TTC9C	ENSG00000162222	0.37862	4.54218	3.23474	0.00236772	0.0175194	3.03975	POSLFC
IFFO2	ENSG00000169991	0.555019	4.54347	3.24495	0.00237154	0.0175394	3.03927	POSLFC
AC107419.1	ENSG00000228933	1.50197	0.243292	3.22689	0.00237302	0.0175394	3.03908	POSLFC
WDR91	ENSG00000105875	-0.480799	4.35003	-3.21312	0.00237329	0.0175394	-3.03905	NEGLFC
MCTP1	ENSG00000175471	0.709559	7.63323	3.42	0.00237452	0.0175415	3.03889	POSLFC
KCNH8	ENSG00000183960	-1.51349	8.22748	-3.22568	0.00237828	0.0175609	-3.03841	NEGLFC
MBOAT7	ENSG00000125505	0.792546	5.69727	3.2277	0.00237906	0.0175609	3.03831	POSLFC
NUDT11	ENSG00000196368	1.85552	3.40386	3.31496	0.00238014	0.0175619	3.03818	POSLFC
SCGB2B2	ENSG00000205209	-0.685214	5.93818	-3.22717	0.00238862	0.0176174	-3.03711	NEGLFC
MIR1915HG	ENSG00000204682	1.02045	1.49702	3.48428	0.0023923	0.0176375	3.03664	POSLFC
PKNOX2	ENSG00000165495	1.05267	6.36939	3.21557	0.00239331	0.0176378	3.03651	POSLFC
PSMC4	ENSG00000013275	-0.532432	4.10165	-3.22962	0.00239667	0.0176555	-3.03609	NEGLFC
AL512422.1	ENSG00000231441	-1.38703	0.905276	-3.21203	0.00240077	0.0176786	-3.03558	NEGLFC
LHFPL6	ENSG00000183722	0.574449	6.75819	3.51242	0.00240285	0.0176869	3.03531	POSLFC
AC092903.2	ENSG00000248787	1.0481	1.04631	3.20945	0.00240894	0.0177246	3.03455	POSLFC
MRPL46	ENSG00000259494	-0.760056	2.62301	-3.21318	0.00242232	0.0178159	-3.03288	NEGLFC
RBM24	ENSG00000112183	1.22002	2.5993	3.21899	0.00242572	0.0178339	3.03246	POSLFC
NBL1	ENSG00000158747	1.16271	4.81887	3.20491	0.0024293	0.017853	3.03201	POSLFC
LINC02398	ENSG00000256287	0.989162	4.45071	3.20555	0.00243468	0.0178774	3.03134	POSLFC
LINC00535	ENSG00000246662	0.785676	4.27686	3.20428	0.00243531	0.0178774	3.03127	POSLFC
LINC01001	ENSG00000230724	-1.32566	0.979775	-3.21324	0.00243553	0.0178774	-3.03124	NEGLFC
FAM234A	ENSG00000167930	-0.4786	5.21982	-3.2429	0.00244019	0.017898	-3.03066	NEGLFC
LINC02296	ENSG00000258859	1.49711	4.09911	3.20348	0.00244029	0.017898	3.03065	POSLFC
BCAS1	ENSG00000064787	-1.46028	7.62734	-3.20351	0.00244336	0.0178999	-3.03027	NEGLFC
CRB2	ENSG00000148204	-0.99301	3.95098	-3.20287	0.00244345	0.0178999	-3.03026	NEGLFC
LSAMP	ENSG00000185565	0.5072	10.5084	3.36584	0.00244346	0.0178999	3.03026	POSLFC
UACA	ENSG00000137831	-1.22218	5.39502	-3.22505	0.00244499	0.017904	-3.03007	NEGLFC
AURKAIP1	ENSG00000175756	-0.922213	3.83299	-3.2108	0.00244746	0.0179149	-3.02976	NEGLFC
AC078842.2	ENSG00000231114	-1.0963	-0.911255	-3.20204	0.0024492	0.017919	-3.02955	NEGLFC
MMP21	ENSG00000154485	-1.12919	0.510723	-3.20226	0.00244996	0.017919	-3.02945	NEGLFC
C2orf81	ENSG00000284308	0.685059	1.79065	3.23644	0.00245176	0.0179208	3.02923	POSLFC
PLCE1	ENSG00000138193	0.76645	3.97352	3.20782	0.00245215	0.0179208	3.02918	POSLFC
AC018450.1	ENSG00000241679	1.06532	0.731381	3.20142	0.00245354	0.0179238	3.02901	POSLFC
LAMTOR2	ENSG00000116586	-0.858322	3.06409	-3.20282	0.00245552	0.0179311	-3.02877	NEGLFC
EPB41L1	ENSG00000088367	0.571441	7.51822	3.29829	0.00246081	0.0179627	3.02812	POSLFC
SHF	ENSG00000138606	0.692383	3.28645	3.20546	0.00246209	0.0179649	3.02796	POSLFC
NPC1	ENSG00000141458	-1.05891	6.75169	-3.41243	0.00246643	0.0179894	-3.02743	NEGLFC
ARMC9	ENSG00000135931	0.732097	6.02078	3.20114	0.00247172	0.0180131	3.02678	POSLFC
TRIM62	ENSG00000116525	-0.913538	4.24122	-3.21094	0.00247209	0.0180131	-3.02674	NEGLFC
AL356295.1	ENSG00000287722	1.31149	4.13807	3.19867	0.00247281	0.0180131	3.02665	POSLFC
CACNG7	ENSG00000105605	0.430591	5.73126	3.20856	0.00247445	0.0180131	3.02645	POSLFC
AC018521.5	ENSG00000264920	-0.963272	1.34934	-3.21135	0.00247472	0.0180131	-3.02641	NEGLFC
AC006059.1	ENSG00000230084	-1.26719	6.02994	-3.21425	0.00247703	0.0180131	-3.02613	NEGLFC
CSRP1	ENSG00000159176	-1.06213	5.63437	-3.19803	0.00247757	0.0180131	-3.02607	NEGLFC
ZFHX4-AS1	ENSG00000253661	-0.983299	2.87104	-3.48535	0.00247911	0.0180131	-3.02588	NEGLFC
MGAT1	ENSG00000131446	0.442086	4.39616	3.20111	0.00247947	0.0180131	3.02584	POSLFC
TRAF4	ENSG00000076604	-1.00911	3.13012	-3.19809	0.00247947	0.0180131	-3.02584	NEGLFC
WSCD2	ENSG00000075035	1.00889	4.36228	3.20474	0.00248063	0.0180144	3.02569	POSLFC
LINC01322	ENSG00000244128	0.841063	6.16211	3.21398	0.00248449	0.0180295	3.02522	POSLFC
SMPD1	ENSG00000166311	-0.688183	3.74203	-3.19724	0.00248538	0.0180295	-3.02512	NEGLFC
RPL24	ENSG00000114391	-0.824461	4.67379	-3.19676	0.00248624	0.0180295	-3.02501	NEGLFC
COX7A2	ENSG00000112695	-0.930983	4.36206	-3.19822	0.00248727	0.0180295	-3.02489	NEGLFC
Z68323.1	ENSG00000224404	1.12129	1.78113	3.21028	0.00248761	0.0180295	3.02484	POSLFC
SLC25A51	ENSG00000122696	0.510034	5.26931	3.44836	0.00249157	0.0180498	3.02436	POSLFC
PAK5	ENSG00000101349	0.538922	6.64269	3.19589	0.00249237	0.0180498	3.02427	POSLFC
AL078602.1	ENSG00000235538	1.12939	1.42822	3.19879	0.00249756	0.0180767	3.02364	POSLFC
PON2	ENSG00000105854	-1.01055	5.78851	-3.21787	0.00249805	0.0180767	-3.02358	NEGLFC
SMC3	ENSG00000108055	-0.395478	5.38665	-3.41222	0.00250416	0.0181138	-3.02284	NEGLFC
AC006270.1	ENSG00000264513	-1.46774	2.1127	-3.26192	0.00250745	0.0181256	-3.02244	NEGLFC
CCDC117	ENSG00000159873	0.696301	3.90671	3.1956	0.00250776	0.0181256	3.0224	POSLFC
AC093330.1	ENSG00000266844	-1.48262	0.387168	-3.54091	0.0025097	0.0181324	-3.02217	NEGLFC
AL355310.1	ENSG00000225113	1.37103	1.18969	3.21345	0.00251067	0.0181324	3.02205	POSLFC
ACAA2	ENSG00000167315	-0.683101	2.65425	-3.19282	0.00251424	0.018151	-3.02162	NEGLFC
SCN3A	ENSG00000153253	0.727254	6.66297	3.19284	0.00251563	0.018154	3.02145	POSLFC
CHMP1A	ENSG00000131165	0.622721	4.88173	3.21872	0.00251835	0.0181665	3.02113	POSLFC
PHGDH	ENSG00000092621	-1.06491	3.54929	-3.20806	0.00252221	0.0181872	-3.02066	NEGLFC
AL442128.2	ENSG00000277767	1.25008	0.642664	3.2937	0.0025242	0.0181944	3.02043	POSLFC
CNTN2	ENSG00000184144	-1.04835	7.51343	-3.19126	0.0025254	0.0181959	-3.02028	NEGLFC
MEX3B	ENSG00000183496	1.07746	1.45765	3.19557	0.00252805	0.0182077	3.01996	POSLFC
LRRC61	ENSG00000127399	1.05725	0.590081	3.19112	0.00252901	0.0182077	3.01985	POSLFC
ORAI2	ENSG00000160991	0.819552	4.3079	3.19415	0.00253614	0.0182345	3.019	POSLFC
DNMBP	ENSG00000107554	0.64295	4.28728	3.20197	0.00253664	0.0182345	3.01894	POSLFC
STXBP5L	ENSG00000145087	0.826123	9.3233	3.19969	0.00253666	0.0182345	3.01893	POSLFC
AL035409.1	ENSG00000230498	1.15762	2.48786	3.19071	0.00253698	0.0182345	3.0189	POSLFC
RASGRP3	ENSG00000152689	-1.51312	5.75893	-3.19274	0.0025377	0.0182345	-3.01881	NEGLFC
UPF3A	ENSG00000169062	-0.41953	7.17815	-3.59209	0.0025396	0.0182411	-3.01858	NEGLFC
TMEM117	ENSG00000139173	0.555839	7.13938	3.19539	0.00254388	0.0182647	3.01807	POSLFC
AFG3L2	ENSG00000141385	-0.309066	5.66667	-3.20955	0.00255311	0.0183238	-3.01698	NEGLFC
AC069228.1	ENSG00000258162	-1.10892	5.63626	-3.24742	0.00256041	0.0183518	-3.01611	NEGLFC
FNBP1	ENSG00000187239	-0.837072	8.7362	-3.1948	0.00256066	0.0183518	-3.01608	NEGLFC
TBC1D24	ENSG00000162065	0.832546	5.23574	3.22886	0.00256242	0.0183518	3.01587	POSLFC
URGCP	ENSG00000106608	0.286562	6.4183	3.20986	0.00256251	0.0183518	3.01586	POSLFC
ASTE1	ENSG00000034533	-0.701116	2.95574	-3.3316	0.00256293	0.0183518	-3.01581	NEGLFC
TMEM63B	ENSG00000137216	0.63197	5.74553	3.21001	0.002563	0.0183518	3.0158	POSLFC
ITPR3	ENSG00000096433	1.15987	0.76691	3.47498	0.00257462	0.0184279	3.01443	POSLFC
FAM226B	ENSG00000269911	1.06729	1.72309	3.21148	0.0025765	0.0184342	3.01421	POSLFC
PPP2CB	ENSG00000104695	0.614642	6.65158	3.34673	0.00257788	0.0184369	3.01405	POSLFC
RGMB	ENSG00000174136	0.941282	4.51338	3.18372	0.00257992	0.0184414	3.01381	POSLFC
TPP2	ENSG00000134900	-0.412098	6.49481	-3.30853	0.00258051	0.0184414	-3.01374	NEGLFC
FAM207A	ENSG00000160256	-0.588938	2.96332	-3.23827	0.00258654	0.0184704	-3.01303	NEGLFC
AC069120.1	ENSG00000253361	1.19511	1.13121	3.18469	0.00258658	0.0184704	3.01302	POSLFC
GSTO1	ENSG00000148834	-0.688737	4.379	-3.20753	0.00258861	0.0184778	-3.01279	NEGLFC
LINC01140	ENSG00000267272	1.4423	1.17343	3.18186	0.00259359	0.0185061	3.0122	POSLFC
ZNF528	ENSG00000167555	-0.31032	4.82295	-3.2637	0.00259493	0.0185085	-3.01205	NEGLFC
AP001977.1	ENSG00000286044	1.56141	2.61656	3.1824	0.00260033	0.0185398	3.01142	POSLFC
RGS7	ENSG00000182901	0.822376	8.84362	3.18073	0.00260301	0.0185517	3.0111	POSLFC
ITPK1	ENSG00000100605	0.567674	6.85775	3.18136	0.00260592	0.0185653	3.01076	POSLFC
VAT1L	ENSG00000171724	0.787854	4.03446	3.18605	0.00261256	0.0186054	3.00999	POSLFC
SNRPG	ENSG00000143977	-0.545145	3.58358	-3.19278	0.00261873	0.0186421	-3.00927	NEGLFC
SLC4A10	ENSG00000144290	0.744964	8.33235	3.17809	0.00262148	0.0186542	3.00896	POSLFC
MAP2K3	ENSG00000034152	1.13137	3.72344	3.22129	0.00262246	0.0186542	3.00884	POSLFC
PISD	ENSG00000241878	0.420055	5.75552	3.17773	0.00262409	0.0186586	3.00865	POSLFC
ZNF215	ENSG00000149054	1.21043	1.56326	3.17639	0.00263875	0.0187556	3.00696	POSLFC
TPK1	ENSG00000196511	0.525033	5.92072	3.17561	0.00263991	0.0187566	3.00683	POSLFC
ZNF728	ENSG00000269067	-1.09505	0.863001	-3.17791	0.00264131	0.0187593	-3.00666	NEGLFC
ZNF30-AS1	ENSG00000270876	-1.0544	0.569674	-3.20598	0.00264236	0.0187595	-3.00654	NEGLFC
ZKSCAN7	ENSG00000196345	-0.642918	2.96649	-3.27283	0.00264704	0.018785	-3.00601	NEGLFC
ZW10	ENSG00000086827	-0.426752	4.3226	-3.18857	0.00265067	0.018785	-3.00559	NEGLFC
DST	ENSG00000151914	-0.654747	10.3801	-3.5742	0.0026517	0.018785	-3.00547	NEGLFC
STAC2	ENSG00000141750	1.1307	4.83724	3.1739	0.00265274	0.018785	3.00535	POSLFC
MESD	ENSG00000117899	-0.38108	4.90031	-3.19688	0.00265275	0.018785	-3.00535	NEGLFC
PPP1R36	ENSG00000165807	-0.925382	2.58989	-3.19735	0.00265422	0.018785	-3.00518	NEGLFC
TUFT1	ENSG00000143367	0.861804	2.54597	3.22366	0.00265445	0.018785	3.00516	POSLFC
TRIP13	ENSG00000071539	1.40346	0.86232	3.18131	0.00265504	0.018785	3.00509	POSLFC
LANCL1	ENSG00000115365	-0.686571	7.75668	-3.18212	0.00265514	0.018785	-3.00508	NEGLFC
GSTZ1	ENSG00000100577	-0.597466	2.864	-3.17341	0.00265641	0.0187868	-3.00493	NEGLFC
WDTC1	ENSG00000142784	0.356308	5.66376	3.17874	0.0026619	0.0188156	3.0043	POSLFC
LINC00640	ENSG00000258479	1.17324	0.550773	3.17284	0.00266271	0.0188156	3.00421	POSLFC
PVT1	ENSG00000249859	0.956905	5.41168	3.46444	0.00266354	0.0188156	3.00412	POSLFC
SGMS1-AS1	ENSG00000226200	-0.9764	2.5766	-3.18715	0.00266467	0.0188163	-3.00399	NEGLFC
SUFU	ENSG00000107882	0.483671	5.45395	3.17174	0.00266895	0.0188319	3.0035	POSLFC
RPL6	ENSG00000089009	-0.822716	5.38016	-3.17164	0.00266973	0.0188319	-3.00341	NEGLFC
PPFIA3	ENSG00000177380	1.01014	5.56815	3.59786	0.00266995	0.0188319	3.00338	POSLFC
ATP7B	ENSG00000123191	0.599198	3.80332	3.17221	0.00267107	0.0188326	3.00326	POSLFC
PTPN2	ENSG00000175354	0.373062	5.81674	3.1743	0.00267754	0.0188709	3.00252	POSLFC
DGCR6	ENSG00000183628	0.955284	2.22249	3.18714	0.00268074	0.0188863	3.00216	POSLFC
LINC02218	ENSG00000249662	1.06291	0.691733	3.17005	0.00268179	0.0188865	3.00204	POSLFC
ELFN2	ENSG00000166897	1.16187	4.1751	3.17197	0.00268761	0.0189202	3.00138	POSLFC
NSUN5	ENSG00000130305	-0.595631	3.80492	-3.1851	0.00269128	0.0189388	-3.00096	NEGLFC
DNAJA4	ENSG00000140403	0.720607	5.23679	3.21156	0.00269602	0.0189649	3.00043	POSLFC
AC015726.1	ENSG00000270091	1.22679	1.51128	3.17056	0.00270531	0.0190229	2.99938	POSLFC
AKT3	ENSG00000117020	0.340275	8.92781	3.58254	0.00270758	0.0190317	2.99912	POSLFC
MYH3	ENSG00000109063	-0.895615	2.44635	-3.16688	0.00271447	0.0190728	-2.99835	NEGLFC
PWP1	ENSG00000136045	-0.400037	4.87181	-3.183	0.00271732	0.0190856	-2.99803	NEGLFC
DCAF5	ENSG00000139990	0.257363	6.27916	3.21512	0.00271879	0.0190886	2.99786	POSLFC
CCDC173	ENSG00000154479	1.04162	1.5803	3.41108	0.00272217	0.019105	2.99749	POSLFC
GYG2	ENSG00000056998	1.12944	2.45888	3.16435	0.00272536	0.0191185	2.99713	POSLFC
OR2L5	ENSG00000197454	0.957639	2.59755	3.44817	0.00272617	0.0191185	2.99704	POSLFC
SCN8A	ENSG00000196876	0.814514	7.81225	3.16837	0.00274041	0.019211	2.99545	POSLFC
CD27-AS1	ENSG00000215039	-0.573561	4.91833	-3.1637	0.00274576	0.0192412	-2.99485	NEGLFC
AC008119.1	ENSG00000287202	-1.26481	0.599744	-3.17585	0.00275029	0.0192657	-2.99435	NEGLFC
LARP7	ENSG00000174720	-0.463163	5.20986	-3.17706	0.00275533	0.0192753	-2.99379	NEGLFC
ATIC	ENSG00000138363	-0.439621	5.01201	-3.16512	0.002756	0.0192753	-2.99372	NEGLFC
LINC01676	ENSG00000230768	1.15873	0.791132	3.16403	0.00275619	0.0192753	2.9937	POSLFC
AC092813.1	ENSG00000225605	1.2534	1.26026	3.19961	0.0027574	0.0192753	2.99356	POSLFC
CDIP1	ENSG00000089486	0.863174	5.96637	3.20155	0.0027576	0.0192753	2.99354	POSLFC
NDUFS7	ENSG00000115286	-0.61864	5.48694	-3.16014	0.00275795	0.0192753	-2.9935	NEGLFC
GABRA2	ENSG00000151834	0.689035	6.33756	3.1593	0.00276459	0.0193143	2.99277	POSLFC
TRAPPC2	ENSG00000196459	0.768349	4.39156	3.15856	0.00277288	0.0193649	2.99185	POSLFC
UNC5B	ENSG00000107731	-0.829755	5.53254	-3.39025	0.00277532	0.0193678	-2.99159	NEGLFC
MAPK1	ENSG00000100030	0.63985	7.67515	3.17036	0.0027754	0.0193678	2.99158	POSLFC
ZNF211	ENSG00000121417	-0.657747	3.43517	-3.18599	0.00277813	0.0193795	-2.99128	NEGLFC
TSGA10	ENSG00000135951	-0.43565	6.6052	-3.16847	0.00278098	0.0193895	-2.99096	NEGLFC
PLEKHM3	ENSG00000178385	0.287523	6.84329	3.15743	0.00278255	0.0193895	2.99079	POSLFC
MIR4435-2HG	ENSG00000172965	0.708799	4.58736	3.16382	0.00278272	0.0193895	2.99077	POSLFC
ZNF692	ENSG00000171163	-0.811022	4.97478	-3.16147	0.00278878	0.0194244	-2.99011	NEGLFC
ZNF391	ENSG00000124613	0.999041	2.78304	3.15515	0.00279704	0.0194745	2.98921	POSLFC
RAP2C-AS1	ENSG00000232160	-0.675444	4.2003	-3.17668	0.00280278	0.0195071	-2.98858	NEGLFC
NEUROD2	ENSG00000171532	1.30982	4.48232	3.15419	0.00280499	0.0195151	2.98834	POSLFC
RPL30	ENSG00000156482	-1.11913	4.39234	-3.15398	0.00280632	0.019517	-2.98819	NEGLFC
ICAM1	ENSG00000090339	1.34289	0.313008	3.31086	0.00280958	0.0195304	2.98784	POSLFC
SNRPN	ENSG00000128739	0.77301	7.44807	3.15959	0.00281037	0.0195304	2.98775	POSLFC
RNPS1	ENSG00000205937	0.550218	6.50242	3.34179	0.00281151	0.0195309	2.98763	POSLFC
KDM6B	ENSG00000132510	0.830247	3.6591	3.15731	0.00281678	0.0195552	2.98706	POSLFC
NPTN-IT1	ENSG00000281183	0.909339	2.25531	3.15398	0.00281713	0.0195552	2.98702	POSLFC
FBXO16	ENSG00000214050	0.855154	5.11644	3.15554	0.00282053	0.0195707	2.98665	POSLFC
FAM182A	ENSG00000125804	0.635159	3.64985	3.1819	0.00282149	0.0195707	2.98654	POSLFC
ANXA2	ENSG00000182718	1.34191	0.501268	3.20011	0.00282448	0.019584	2.98622	POSLFC
IRF2BP2	ENSG00000168264	0.496693	5.58863	3.17548	0.00282767	0.0195988	2.98588	POSLFC
TRIB3	ENSG00000101255	0.784527	2.07088	3.15347	0.00283	0.0196075	2.98562	POSLFC
DDAH1	ENSG00000153904	0.766198	6.14512	3.1554	0.00283347	0.0196242	2.98525	POSLFC
PIP5K1C	ENSG00000186111	0.706864	5.81782	3.17672	0.00283811	0.0196489	2.98475	POSLFC
OIP5-AS1	ENSG00000247556	0.86362	7.23569	3.45887	0.00284034	0.019657	2.98451	POSLFC
NEURL1	ENSG00000107954	0.982957	5.50182	3.36825	0.00284588	0.019688	2.98391	POSLFC
AC092111.2	ENSG00000276417	0.857295	1.89567	3.14849	0.00285151	0.0197195	2.98331	POSLFC
OR2L13	ENSG00000196071	1.01331	1.79404	3.14743	0.0028586	0.0197578	2.98255	POSLFC
DESI1	ENSG00000100418	0.479764	4.74346	3.15725	0.00285921	0.0197578	2.98248	POSLFC
ZNF91	ENSG00000167232	0.319648	7.32029	3.1472	0.00286047	0.0197592	2.98235	POSLFC
CCDC170	ENSG00000120262	1.13661	2.25838	3.34389	0.00286577	0.0197884	2.98178	POSLFC
RNF44	ENSG00000146083	0.795698	4.75027	3.16123	0.00286936	0.0198057	2.9814	POSLFC
STK32A	ENSG00000169302	0.799933	2.75181	3.18594	0.00287395	0.0198299	2.98091	POSLFC
CENPN	ENSG00000166451	-0.768094	1.77342	-3.14525	0.00287621	0.0198381	-2.98067	NEGLFC
NSMCE4A	ENSG00000107672	-0.592414	4.10714	-3.36997	0.00287939	0.0198526	-2.98033	NEGLFC
ASCC2	ENSG00000100325	-0.431247	4.6929	-3.16808	0.00288134	0.0198586	-2.98012	NEGLFC
AC098679.5	ENSG00000286558	-1.48258	4.27758	-3.14585	0.00288704	0.0198904	-2.97952	NEGLFC
STARD3NL	ENSG00000010270	0.403754	4.41402	3.16125	0.00289138	0.0199004	2.97906	POSLFC
AL034405.1	ENSG00000235189	-1.19719	4.88031	-3.15752	0.00289172	0.0199004	-2.97902	NEGLFC
FZD4-DT	ENSG00000246523	0.875654	1.69315	3.14393	0.00289215	0.0199004	2.97897	POSLFC
AC095032.1	ENSG00000224613	0.876591	2.92251	3.21856	0.00289281	0.0199004	2.9789	POSLFC
MRPS36	ENSG00000134056	-0.492018	4.19567	-3.16642	0.0028988	0.0199304	-2.97827	NEGLFC
ARPC3	ENSG00000111229	-0.362926	5.47528	-3.15868	0.00289935	0.0199304	-2.97821	NEGLFC
RAB3C	ENSG00000152932	0.949921	6.76961	3.15196	0.00290194	0.0199408	2.97794	POSLFC
SOX5	ENSG00000134532	0.810124	8.05569	3.23632	0.00290364	0.019945	2.97776	POSLFC
NDUFS3	ENSG00000213619	-0.667684	4.10698	-3.1475	0.00290695	0.0199603	-2.97741	NEGLFC
BIN2	ENSG00000110934	-1.09741	1.76877	-3.15183	0.00291343	0.0199973	-2.97673	NEGLFC
AC132153.1	ENSG00000285755	-0.770949	4.33583	-3.22286	0.00291533	0.0200029	-2.97653	NEGLFC
GLB1L3	ENSG00000166105	0.903856	4.46889	3.14863	0.00291937	0.0200232	2.9761	POSLFC
AL590999.1	ENSG00000235033	-1.33661	0.997954	-3.15022	0.00292275	0.0200389	-2.97575	NEGLFC
RIMS1	ENSG00000079841	0.66862	7.89573	3.13909	0.00292654	0.0200574	2.97535	POSLFC
LRCH2	ENSG00000130224	0.446863	5.25378	3.14029	0.00292882	0.0200656	2.97511	POSLFC
GATAD1	ENSG00000157259	-0.622251	6.67624	-3.13818	0.0029341	0.0200943	-2.97456	NEGLFC
ZNF322	ENSG00000181315	-0.332455	4.33633	-3.16984	0.00293686	0.0201018	-2.97427	NEGLFC
FBXW7	ENSG00000109670	0.507818	8.12256	3.14369	0.00293738	0.0201018	2.97422	POSLFC
MAMDC2	ENSG00000165072	0.91382	3.5741	3.22459	0.00294205	0.0201262	2.97373	POSLFC
AC105383.1	ENSG00000250241	-0.531275	6.00518	-3.16272	0.00294576	0.0201441	-2.97334	NEGLFC
FAM124A	ENSG00000150510	-1.01631	6.47699	-3.13636	0.00294916	0.0201599	-2.97299	NEGLFC
NUCB2	ENSG00000070081	0.412904	5.29779	3.16212	0.00295376	0.0201839	2.97251	POSLFC
EXOSC6	ENSG00000223496	0.933322	5.72845	3.31396	0.00295657	0.0201955	2.97222	POSLFC
RAP1GAP2	ENSG00000132359	0.946063	6.90358	3.13908	0.00295917	0.0202058	2.97195	POSLFC
CTSH	ENSG00000103811	-1.00974	2.91418	-3.40835	0.00296594	0.0202373	-2.97125	NEGLFC
ADSS	ENSG00000035687	-0.508711	6.78359	-3.14474	0.00296597	0.0202373	-2.97124	NEGLFC
ARSI	ENSG00000183876	-1.39889	2.59442	-3.13418	0.00296798	0.0202434	-2.97103	NEGLFC
RHEB	ENSG00000106615	0.50795	5.92153	3.15312	0.00297057	0.0202463	2.97077	POSLFC
STARD7	ENSG00000084090	0.495964	6.27361	3.34751	0.00297061	0.0202463	2.97076	POSLFC
R3HDM4	ENSG00000198858	0.819998	3.9859	3.50948	0.00297188	0.0202475	2.97063	POSLFC
GCLC	ENSG00000001084	-0.696596	6.06278	-3.14534	0.00297514	0.0202574	-2.97029	NEGLFC
TMEM221	ENSG00000188051	0.934726	1.34719	3.13486	0.00297553	0.0202574	2.97025	POSLFC
ARMCX5-GPRASP2	ENSG00000286237	0.510994	5.55104	3.13576	0.00297859	0.0202597	2.96994	POSLFC
ARMCX5-GPRASP2	ENSG00000271147	0.510994	5.55104	3.13576	0.00297859	0.0202597	2.96994	POSLFC
PITPNM2	ENSG00000090975	1.05537	5.7679	3.13279	0.00297892	0.0202597	2.9699	POSLFC
AC021086.1	ENSG00000247877	-1.06028	2.4057	-3.13633	0.0029795	0.0202597	-2.96985	NEGLFC
RNF145	ENSG00000145860	0.434331	6.44385	3.15047	0.00298027	0.0202597	2.96977	POSLFC
SFR1	ENSG00000156384	-1.04704	1.9562	-3.13223	0.00298357	0.0202746	-2.96943	NEGLFC
FAM174C	ENSG00000228300	-0.778126	2.74343	-3.26103	0.00299296	0.0203309	-2.96846	NEGLFC
SREBF1	ENSG00000072310	-0.844861	5.95534	-3.13092	0.00299462	0.0203347	-2.96829	NEGLFC
AL121987.1	ENSG00000225279	-1.14384	1.06254	-3.13713	0.00299772	0.0203482	-2.96797	NEGLFC
ACOT13	ENSG00000112304	-0.559107	4.02208	-3.14271	0.00300318	0.0203585	-2.96741	NEGLFC
LINC00940	ENSG00000235049	-1.30171	0.74419	-3.13153	0.00300436	0.0203585	-2.96729	NEGLFC
TMEM98	ENSG00000006042	-1.35263	5.35321	-3.13009	0.00300492	0.0203585	-2.96723	NEGLFC
SLC25A12	ENSG00000115840	0.444176	7.41323	3.12951	0.0030065	0.0203585	2.96707	POSLFC
AL136985.3	ENSG00000283445	1.40477	1.44938	3.1295	0.00300661	0.0203585	2.96706	POSLFC
AC007566.1	ENSG00000244055	-0.810141	6.45636	-3.30223	0.00300775	0.0203585	-2.96694	NEGLFC
VEZF1	ENSG00000136451	-0.85286	5.0837	-3.13546	0.00300792	0.0203585	-2.96693	NEGLFC
MAPT	ENSG00000186868	0.398963	8.85115	3.17143	0.00300808	0.0203585	2.96691	POSLFC
SPART	ENSG00000133104	-0.47152	6.87675	-3.17998	0.00301056	0.0203605	-2.96666	NEGLFC
RGL2	ENSG00000237441	-0.939254	3.3746	-3.44889	0.00301059	0.0203605	-2.96665	NEGLFC
LINC01284	ENSG00000230317	0.860751	3.48225	3.12775	0.00302171	0.0204282	2.96552	POSLFC
NR2F2-AS1	ENSG00000247809	1.12088	3.17144	3.13722	0.00302862	0.0204673	2.96482	POSLFC
FP565260.6	ENSG00000280433	-0.916489	1.84814	-3.13297	0.00303173	0.0204809	-2.9645	NEGLFC
RPRM	ENSG00000177519	1.35286	0.909725	3.13076	0.00303403	0.0204889	2.96427	POSLFC
AC012494.2	ENSG00000229494	-1.21984	-0.191771	-3.12629	0.00303521	0.0204894	-2.96415	NEGLFC
PIK3CB	ENSG00000051382	0.217118	7.24934	3.14153	0.00303694	0.0204935	2.96397	POSLFC
GATD3B	ENSG00000280071	-0.964253	2.79148	-3.44664	0.00303988	0.0205058	-2.96368	NEGLFC
PPP2R5E	ENSG00000154001	0.281261	7.22604	3.15243	0.00304195	0.0205122	2.96347	POSLFC
NBPF12	ENSG00000268043	-0.626266	5.6715	-3.13155	0.00304351	0.0205152	-2.96331	NEGLFC
SATL1	ENSG00000184788	1.00818	2.50373	3.12429	0.00305176	0.0205633	2.96248	POSLFC
TTL	ENSG00000114999	-0.475423	6.57258	-3.14919	0.00305728	0.020593	-2.96192	NEGLFC
AL139042.1	ENSG00000234426	1.17751	0.186787	3.12281	0.00306362	0.0206158	2.96128	POSLFC
AC005487.1	ENSG00000225647	1.32231	0.197216	3.12266	0.00306487	0.0206158	2.96116	POSLFC
AC087521.2	ENSG00000246250	-0.957627	0.660105	-3.12265	0.003065	0.0206158	-2.96114	NEGLFC
AC012074.1	ENSG00000235072	1.03681	1.98637	3.12263	0.00306514	0.0206158	2.96113	POSLFC
ENPP2	ENSG00000136960	-1.69626	8.10748	-3.397	0.00306826	0.0206292	-2.96082	NEGLFC
TRPV6	ENSG00000165125	-1.43	1.67528	-3.12162	0.00307387	0.0206594	-2.96025	NEGLFC
LRCH1	ENSG00000136141	0.808258	5.38376	3.12403	0.00307613	0.020667	2.96003	POSLFC
PILRB	ENSG00000121716	-0.747624	5.59281	-3.12815	0.00308041	0.0206882	-2.9596	NEGLFC
PACSIN1	ENSG00000124507	1.06984	6.28042	3.1276	0.0030836	0.0207021	2.95928	POSLFC
SLCO4C1	ENSG00000173930	1.06217	2.23534	3.12289	0.00308995	0.0207292	2.95864	POSLFC
CNGB1	ENSG00000070729	1.43529	2.9521	3.17722	0.00309063	0.0207292	2.95858	POSLFC
LAMC1	ENSG00000135862	0.760535	4.68579	3.12096	0.00309125	0.0207292	2.95852	POSLFC
AL080250.1	ENSG00000225793	-0.880848	2.98177	-3.13787	0.00309214	0.0207292	-2.95843	NEGLFC
USP40	ENSG00000085982	-0.586713	6.75885	-3.13074	0.00309495	0.0207405	-2.95815	NEGLFC
CHST15	ENSG00000182022	0.913875	5.01863	3.12749	0.00309623	0.0207415	2.95802	POSLFC
RAB27B	ENSG00000041353	0.800745	5.65541	3.12176	0.00309862	0.0207419	2.95778	POSLFC
PSMB10	ENSG00000205220	-0.934682	1.98791	-3.11896	0.00309916	0.0207419	-2.95773	NEGLFC
AC053513.1	ENSG00000250166	-0.931799	3.58527	-3.13964	0.00309967	0.0207419	-2.95768	NEGLFC
AL050309.1	ENSG00000227486	-0.692458	5.9142	-3.1348	0.00310914	0.0207973	-2.95674	NEGLFC
NF2	ENSG00000186575	0.374221	5.34538	3.12225	0.00311021	0.0207973	2.95663	POSLFC
AC007563.2	ENSG00000236886	1.15762	5.71754	3.16812	0.0031153	0.0208175	2.95613	POSLFC
CRHBP	ENSG00000145708	-0.871453	2.97337	-3.17223	0.0031155	0.0208175	-2.95611	NEGLFC
LYAR	ENSG00000145220	-0.605867	3.19225	-3.11698	0.00312045	0.020843	-2.95562	NEGLFC
KYNU	ENSG00000115919	1.10556	1.01982	3.12017	0.00312574	0.0208708	2.95509	POSLFC
BMPR1A	ENSG00000107779	0.394285	6.61448	3.14089	0.00312914	0.0208848	2.95476	POSLFC
BRINP1	ENSG00000078725	0.873194	6.40212	3.11515	0.00313011	0.0208848	2.95466	POSLFC
LINC01250	ENSG00000234423	0.930919	6.57763	3.11439	0.00313685	0.0209222	2.954	POSLFC
ZNF471	ENSG00000196263	-0.550861	5.35305	-3.13382	0.00314136	0.0209369	-2.95356	NEGLFC
SMC2	ENSG00000136824	-0.565548	4.00933	-3.12029	0.00314232	0.0209369	-2.95346	NEGLFC
LINC01411	ENSG00000249306	-1.02279	5.17846	-3.11375	0.00314247	0.0209369	-2.95345	NEGLFC
FKBP15	ENSG00000119321	-0.368248	5.62405	-3.12638	0.00314471	0.0209378	-2.95323	NEGLFC
ZFYVE28	ENSG00000159733	0.66726	6.8784	3.11347	0.00314488	0.0209378	2.95321	POSLFC
AL022068.1	ENSG00000228412	0.719526	3.46916	3.11426	0.00314856	0.0209547	2.95285	POSLFC
C1QL1	ENSG00000131094	0.882685	2.12006	3.12273	0.00315077	0.0209619	2.95263	POSLFC
NME2	ENSG00000243678	-0.998348	4.19797	-3.11244	0.003154	0.0209754	-2.95232	NEGLFC
FHDC1	ENSG00000137460	0.988081	2.02799	3.12958	0.00315509	0.0209754	2.95221	POSLFC
AC005920.1	ENSG00000247011	-1.42729	0.845577	-3.12279	0.00315876	0.020986	-2.95185	NEGLFC
THOC1	ENSG00000079134	-0.572802	6.31891	-3.1903	0.00315895	0.020986	-2.95183	NEGLFC
MGAM	ENSG00000257335	1.14295	1.71991	3.1114	0.00316323	0.0209986	2.95141	POSLFC
MESP1	ENSG00000166823	1.03187	1.70933	3.18422	0.00316335	0.0209986	2.9514	POSLFC
CCDC26	ENSG00000229140	0.965424	2.9715	3.12131	0.00316428	0.0209986	2.95131	POSLFC
AC079052.1	ENSG00000286328	1.3211	0.678765	3.11073	0.00316913	0.0210232	2.95084	POSLFC
VCL	ENSG00000035403	0.717385	5.06371	3.10935	0.00318145	0.0210973	2.94964	POSLFC
KCNJ6	ENSG00000157542	0.817366	6.5218	3.11637	0.00318632	0.021122	2.94917	POSLFC
MMP24	ENSG00000125966	0.911561	4.26289	3.23496	0.00318972	0.0211369	2.94884	POSLFC
LINC00667	ENSG00000263753	-0.449631	5.3703	-3.10803	0.00319322	0.0211525	-2.9485	NEGLFC
ABCA2	ENSG00000107331	-0.852088	8.22362	-3.10636	0.00320941	0.0212521	-2.94693	NEGLFC
SURF4	ENSG00000148248	0.563549	4.96208	3.1117	0.00321235	0.0212639	2.94665	POSLFC
HPD	ENSG00000158104	1.09757	0.0557998	3.10569	0.00321416	0.0212682	2.94648	POSLFC
COPB1	ENSG00000129083	-0.39627	5.8698	-3.10596	0.00321651	0.0212688	-2.94625	NEGLFC
DDO	ENSG00000203797	-1.03636	2.29664	-3.10576	0.00321656	0.0212688	-2.94625	NEGLFC
MYH11	ENSG00000133392	-1.11108	2.27179	-3.10749	0.00321845	0.0212705	-2.94607	NEGLFC
HNRNPLL	ENSG00000143889	0.400728	5.70411	3.44388	0.00321913	0.0212705	2.946	POSLFC
SCARB2	ENSG00000138760	-0.604034	7.21901	-3.11521	0.00322249	0.0212771	-2.94568	NEGLFC
SLIT1	ENSG00000187122	0.876352	6.52613	3.12768	0.00322259	0.0212771	2.94567	POSLFC
LINC01260	ENSG00000283440	0.846713	2.14862	3.10458	0.00322419	0.0212771	2.94551	POSLFC
NGB	ENSG00000165553	1.01706	3.20552	3.13586	0.00322587	0.0212771	2.94535	POSLFC
ST8SIA3	ENSG00000177511	1.12317	6.40234	3.11502	0.0032259	0.0212771	2.94535	POSLFC
CELF3	ENSG00000159409	1.31267	4.51471	3.11099	0.00322714	0.0212776	2.94523	POSLFC
NCK1-DT	ENSG00000239213	-0.834195	2.911	-3.43269	0.0032294	0.0212797	-2.94501	NEGLFC
SOBP	ENSG00000112320	0.289754	7.78577	3.11271	0.00322992	0.0212797	2.94496	POSLFC
AMER3	ENSG00000178171	1.1048	3.37485	3.2727	0.00323092	0.0212797	2.94487	POSLFC
CDC42SE1	ENSG00000197622	-0.417071	4.86997	-3.11113	0.00323361	0.0212897	-2.94461	NEGLFC
CEP170B	ENSG00000099814	1.19396	5.49925	3.23727	0.00323721	0.0212994	2.94427	POSLFC
ZNF430	ENSG00000118620	-0.515326	4.94778	-3.10298	0.00323865	0.0212994	-2.94413	NEGLFC
SETX	ENSG00000107290	-0.346849	7.19742	-3.10905	0.00323973	0.0212994	-2.94403	NEGLFC
GNPAT	ENSG00000116906	-0.423048	4.97397	-3.10275	0.00324072	0.0212994	-2.94393	NEGLFC
RPS9	ENSG00000170889	-0.82193	4.81454	-3.10274	0.00324087	0.0212994	-2.94392	NEGLFC
SECISBP2	ENSG00000187742	-0.363054	6.42232	-3.12245	0.00324454	0.0213151	-2.94357	NEGLFC
COL11A2	ENSG00000204248	-0.979825	3.72219	-3.11066	0.00324617	0.0213151	-2.94341	NEGLFC
FAM83D	ENSG00000101447	0.966718	1.70696	3.1089	0.00324672	0.0213151	2.94336	POSLFC
MIR181A2HG	ENSG00000224020	-1.26508	4.22117	-3.2019	0.00324916	0.0213235	-2.94313	NEGLFC
RORA	ENSG00000069667	0.661758	8.85303	3.24367	0.00325182	0.0213334	2.94287	POSLFC
AC009163.7	ENSG00000274220	-1.00623	1.26424	-3.10133	0.00325359	0.0213373	-2.9427	NEGLFC
INE1	ENSG00000224975	-0.880266	1.33161	-3.10839	0.00325655	0.0213492	-2.94242	NEGLFC
SERPINH1	ENSG00000149257	1.47211	0.672503	3.11558	0.0032602	0.0213655	2.94208	POSLFC
ANKRD20A4	ENSG00000172014	0.923991	2.30992	3.10402	0.00326387	0.0213819	2.94173	POSLFC
CEP112	ENSG00000154240	0.776035	6.01657	3.17349	0.00326665	0.0213849	2.94146	POSLFC
TMCC3	ENSG00000057704	-1.12744	5.52666	-3.10798	0.00326776	0.0213849	-2.94136	NEGLFC
GOLGA5	ENSG00000066455	-0.352481	4.80735	-3.11228	0.00326782	0.0213849	-2.94135	NEGLFC
EPHA7	ENSG00000135333	0.673886	5.40494	3.10164	0.00326918	0.0213862	2.94122	POSLFC
HMGCLL1	ENSG00000146151	0.710809	5.10394	3.0997	0.00327091	0.0213864	2.94106	POSLFC
ALKBH7	ENSG00000125652	-0.929744	3.01642	-3.10035	0.00327153	0.0213864	-2.941	NEGLFC
EXOC7	ENSG00000182473	-0.495216	6.2197	-3.14316	0.00327727	0.0214116	-2.94046	NEGLFC
DHX38	ENSG00000140829	-0.416831	4.42208	-3.09933	0.00327786	0.0214116	-2.9404	NEGLFC
ARMC2	ENSG00000118690	0.452167	5.67543	3.10398	0.00328056	0.0214116	2.94015	POSLFC
SYT16	ENSG00000139973	0.738057	7.33115	3.09836	0.00328076	0.0214116	2.94013	POSLFC
LINC00395	ENSG00000231061	1.25296	-0.975007	3.13524	0.0032812	0.0214116	2.94009	POSLFC
NME1	ENSG00000239672	-1.01831	3.58182	-3.10226	0.00328717	0.0214429	-2.93952	NEGLFC
ZNF280D	ENSG00000137871	-0.595078	7.69947	-3.33472	0.00329672	0.0214858	-2.93862	NEGLFC
EFHD2	ENSG00000142634	1.15611	4.56306	3.1146	0.00329707	0.0214858	2.93859	POSLFC
TIMM29	ENSG00000142444	0.399347	3.94493	3.10032	0.00329724	0.0214858	2.93858	POSLFC
PRSS23	ENSG00000150687	0.761828	3.11926	3.10115	0.00330152	0.0215007	2.93817	POSLFC
ATP10B	ENSG00000118322	-1.32526	6.70104	-3.10059	0.00330191	0.0215007	-2.93814	NEGLFC
CYTH2	ENSG00000105443	-0.442444	3.95141	-3.11519	0.00330304	0.0215007	-2.93803	NEGLFC
RNF13	ENSG00000082996	-0.759812	7.56292	-3.11095	0.00330825	0.021527	-2.93754	NEGLFC
MTUS1	ENSG00000129422	-1.19567	7.51996	-3.09524	0.00330947	0.0215274	-2.93743	NEGLFC
SPPL2B	ENSG00000005206	-0.769794	5.48245	-3.24946	0.0033156	0.0215535	-2.93685	NEGLFC
TMEM225B	ENSG00000244219	-0.96737	1.24693	-3.09876	0.00331583	0.0215535	-2.93683	NEGLFC
THAP9-AS1	ENSG00000251022	-0.597696	4.08584	-3.28565	0.00331707	0.021554	-2.93672	NEGLFC
AL133325.3	ENSG00000278041	-1.02125	3.33657	-3.09583	0.00332031	0.0215674	-2.93641	NEGLFC
TBL2	ENSG00000106638	-0.514321	3.21601	-3.11243	0.00333154	0.0216303	-2.93537	NEGLFC
TMEM165	ENSG00000134851	-1.24572	8.822	-3.10302	0.00333259	0.0216303	-2.93527	NEGLFC
FAM189A1	ENSG00000104059	0.741706	6.3026	3.10684	0.00333353	0.0216303	2.93518	POSLFC
PCDH20	ENSG00000280165	1.46606	3.01681	3.09163	0.00334299	0.021684	2.9343	POSLFC
PLCB1	ENSG00000182621	0.836645	9.4022	3.09135	0.00334561	0.0216934	2.93406	POSLFC
ELOVL4	ENSG00000118402	0.621951	5.0053	3.09053	0.0033533	0.0217307	2.93335	POSLFC
ZSWIM8	ENSG00000214655	-0.543507	5.47345	-3.0991	0.00335373	0.0217307	-2.93331	NEGLFC
SLC35D2	ENSG00000130958	-1.2551	4.98644	-3.09216	0.00335641	0.0217405	-2.93306	NEGLFC
KCNH5	ENSG00000140015	0.849173	6.07976	3.0895	0.00336293	0.0217751	2.93246	POSLFC
NORAD	ENSG00000260032	1.25903	7.50775	3.09932	0.00336446	0.0217773	2.93231	POSLFC
AP002370.2	ENSG00000255311	-1.03966	2.99132	-3.11045	0.00336864	0.0217867	-2.93193	NEGLFC
BLVRB	ENSG00000090013	-0.577183	3.49454	-3.08977	0.00336871	0.0217867	-2.93192	NEGLFC
CCDC62	ENSG00000130783	0.690757	4.13396	3.11753	0.00336947	0.0217867	2.93185	POSLFC
LHX2	ENSG00000106689	0.928712	4.10437	3.08971	0.0033738	0.0218071	2.93145	POSLFC
ADCY2	ENSG00000078295	0.758936	7.45972	3.09198	0.00337499	0.0218071	2.93134	POSLFC
AL365361.1	ENSG00000259834	1.16115	3.1913	3.08914	0.00338418	0.0218515	2.9305	POSLFC
DDX39B	ENSG00000198563	-0.454981	5.91588	-3.24575	0.00338423	0.0218515	-2.93049	NEGLFC
TCP11L2	ENSG00000166046	-0.991052	5.50639	-3.09163	0.0033857	0.0218533	-2.93036	NEGLFC
ATP5MC2	ENSG00000135390	-0.449812	5.69797	-3.09421	0.00338817	0.0218615	-2.93013	NEGLFC
PGGT1B	ENSG00000164219	-0.460608	4.57333	-3.19407	0.00339099	0.0218721	-2.92987	NEGLFC
SEMA6A	ENSG00000092421	-0.943967	7.11899	-3.09492	0.00339291	0.0218768	-2.9297	NEGLFC
QRSL1	ENSG00000130348	-0.494218	4.62432	-3.09198	0.00339429	0.021878	-2.92957	NEGLFC
AMPD3	ENSG00000133805	-0.785589	5.46489	-3.08585	0.00339778	0.0218928	-2.92925	NEGLFC
POLM	ENSG00000122678	-0.640385	3.09362	-3.10124	0.00340059	0.0219033	-2.929	NEGLFC
ANKRD36C	ENSG00000174501	-0.435668	8.10905	-3.09737	0.00340216	0.0219057	-2.92885	NEGLFC
LRFN2	ENSG00000156564	1.06558	5.77329	3.08736	0.00340355	0.021907	2.92873	POSLFC
SNAPIN	ENSG00000143553	-0.866934	2.72959	-3.08806	0.00340701	0.0219213	-2.92841	NEGLFC
FSD1L	ENSG00000106701	0.312008	6.12115	3.08463	0.003409	0.0219213	2.92823	POSLFC
PHF7	ENSG00000010318	-0.369318	4.36731	-3.11979	0.00340934	0.0219213	-2.9282	NEGLFC
LINC01435	ENSG00000229981	1.03158	2.8897	3.08438	0.00341134	0.0219265	2.92801	POSLFC
PDZD4	ENSG00000067840	1.13252	5.6154	3.30489	0.00341548	0.0219454	2.92764	POSLFC
C5	ENSG00000106804	-0.762399	3.97166	-3.16805	0.0034195	0.0219636	-2.92727	NEGLFC
SLC16A14	ENSG00000163053	0.871528	4.01541	3.08231	0.00343108	0.0220274	2.92622	POSLFC
AP001816.1	ENSG00000254531	-1.18596	1.4544	-3.08559	0.00343183	0.0220274	-2.92615	NEGLFC
CCNI	ENSG00000118816	0.594538	6.84629	3.08172	0.00343674	0.0220446	2.92571	POSLFC
TRIM3	ENSG00000110171	-0.429814	4.20436	-3.18678	0.0034369	0.0220446	-2.92569	NEGLFC
C2CD2	ENSG00000157617	0.604211	4.753	3.33743	0.00343966	0.0220545	2.92544	POSLFC
STEAP2	ENSG00000157214	1.0348	5.37946	3.08403	0.00345067	0.0221174	2.92445	POSLFC
GLT8D1	ENSG00000016864	-0.623366	3.8762	-3.08131	0.00345542	0.0221402	-2.92402	NEGLFC
CALN1	ENSG00000183166	0.501523	7.14607	3.08683	0.00345744	0.0221455	2.92384	POSLFC
TXNDC9	ENSG00000115514	-0.404188	3.78547	-3.08221	0.00346952	0.0222151	-2.92275	NEGLFC
PPP2R3B	ENSG00000167393	-0.694075	4.13792	-3.07774	0.00347525	0.022244	-2.92224	NEGLFC
SNX1	ENSG00000028528	-0.497618	6.93994	-3.08344	0.00347649	0.0222442	-2.92213	NEGLFC
AC010327.5	ENSG00000267649	-1.07733	0.334508	-3.10621	0.00348147	0.0222672	-2.92168	NEGLFC
HUS1	ENSG00000136273	-0.386409	3.70039	-3.07697	0.00348251	0.0222672	-2.92159	NEGLFC
FMO4	ENSG00000076258	-0.984404	2.91517	-3.09891	0.0034872	0.022283	-2.92117	NEGLFC
CSDC2	ENSG00000172346	1.12621	2.4317	3.0807	0.00348807	0.022283	2.92109	POSLFC
HHAT	ENSG00000054392	0.656021	4.89853	3.08031	0.00348861	0.022283	2.92104	POSLFC
RPS7	ENSG00000171863	-0.855225	4.46786	-3.0759	0.00349296	0.0223031	-2.92066	NEGLFC
LRIG2	ENSG00000198799	-0.387775	6.01987	-3.09373	0.00350264	0.0223571	-2.91979	NEGLFC
GATM	ENSG00000171766	-0.789407	6.19226	-3.07436	0.00350794	0.0223815	-2.91932	NEGLFC
GLRX2	ENSG00000023572	0.698689	3.78801	3.08056	0.0035089	0.0223815	2.91924	POSLFC
ARNTL2	ENSG00000029153	0.873309	4.90593	3.07556	0.00352244	0.0224601	2.91804	POSLFC
EFR3A	ENSG00000132294	0.536736	7.0144	3.40227	0.00353034	0.0225027	2.91734	POSLFC
TMEM14B	ENSG00000137210	0.39834	7.25835	3.08787	0.00353296	0.0225044	2.91711	POSLFC
XRCC4	ENSG00000152422	-0.623021	5.23306	-3.08679	0.00353305	0.0225044	-2.9171	NEGLFC
NDUFA3	ENSG00000170906	-0.897896	4.5109	-3.07494	0.00353619	0.0225145	-2.91682	NEGLFC
FKTN	ENSG00000106692	-0.340421	5.9862	-3.09442	0.00353708	0.0225145	-2.91674	NEGLFC
NPHP3	ENSG00000113971	-0.760671	6.29552	-3.07482	0.00355021	0.0225903	-2.91559	NEGLFC
UNC13C	ENSG00000137766	0.813103	6.20013	3.32636	0.00356385	0.0226692	2.91439	POSLFC
CFAP221	ENSG00000163075	0.753319	5.28316	3.07594	0.00357035	0.0227027	2.91382	POSLFC
GTPBP10	ENSG00000105793	-0.352047	5.46304	-3.07268	0.00357425	0.0227196	-2.91348	NEGLFC
APOA1-AS	ENSG00000235910	-1.46475	0.142012	-3.32118	0.00358966	0.0228097	-2.91214	NEGLFC
DLEU2L	ENSG00000116652	0.887565	2.0212	3.06557	0.00359827	0.0228565	2.91139	POSLFC
IRGQ	ENSG00000167378	0.604733	4.51458	3.13159	0.00360266	0.0228765	2.91101	POSLFC
AC023481.1	ENSG00000231401	-1.1842	1.87059	-3.07537	0.00360755	0.0228996	-2.91058	NEGLFC
FUZ	ENSG00000010361	-0.654324	3.05202	-3.21666	0.00361768	0.022956	-2.90971	NEGLFC
TMTC4	ENSG00000125247	-1.04789	6.56407	-3.06753	0.00362059	0.0229628	-2.90946	NEGLFC
ABLIM1	ENSG00000099204	0.720428	7.41917	3.06289	0.00362167	0.0229628	2.90936	POSLFC
HSD17B7	ENSG00000132196	-0.626933	4.30694	-3.0675	0.00362249	0.0229628	-2.90929	NEGLFC
NPY1R	ENSG00000164128	0.876016	4.48826	3.0674	0.00362518	0.022972	2.90906	POSLFC
PIK3IP1	ENSG00000100100	-0.584659	4.41842	-3.07617	0.00362792	0.0229814	-2.90882	NEGLFC
FGD1	ENSG00000102302	0.823422	3.85433	3.06168	0.00363386	0.0230105	2.90831	POSLFC
NPIPB5	ENSG00000243716	-0.559399	5.76379	-3.07033	0.00363501	0.0230105	-2.90821	NEGLFC
AL162511.1	ENSG00000258844	-1.67753	4.23533	-3.12003	0.00363709	0.0230157	-2.90803	NEGLFC
FOXN2	ENSG00000170802	-0.919555	6.76443	-3.07143	0.00363961	0.0230238	-2.90782	NEGLFC
SUPT7L	ENSG00000119760	-0.458316	4.88275	-3.06217	0.00364533	0.0230338	-2.90733	NEGLFC
DCBLD1	ENSG00000164465	0.449676	4.13671	3.06078	0.00364539	0.0230338	2.90732	POSLFC
PPP1R18	ENSG00000146112	0.944781	1.22827	3.07873	0.00364553	0.0230338	2.90731	POSLFC
AC016598.1	ENSG00000249429	1.07684	3.3715	3.06457	0.0036462	0.0230338	2.90725	POSLFC
C1GALT1	ENSG00000106392	-0.555372	6.25757	-3.08814	0.00365268	0.0230637	-2.9067	NEGLFC
ADAM23	ENSG00000114948	0.565362	7.5679	3.06664	0.00365345	0.0230637	2.90663	POSLFC
SYNJ2	ENSG00000078269	-0.826723	7.89726	-3.05943	0.00365668	0.0230762	-2.90635	NEGLFC
PRB2	ENSG00000121335	1.08541	3.24439	3.05882	0.0036633	0.02311	2.90579	POSLFC
ARC	ENSG00000198576	1.30857	1.98326	3.08917	0.00366767	0.0231188	2.90541	POSLFC
PPP4R4	ENSG00000119698	0.699295	5.876	3.05834	0.00366775	0.0231188	2.90541	POSLFC
PDE7B	ENSG00000171408	0.893379	5.82972	3.05827	0.00366845	0.0231188	2.90535	POSLFC
CSF2RA	ENSG00000198223	-0.789382	2.92505	-3.05733	0.00367949	0.0231804	-2.90441	NEGLFC
AC016727.1	ENSG00000270820	-0.511796	3.65824	-3.08968	0.0036872	0.0232028	-2.90375	NEGLFC
AC021231.1	ENSG00000259336	-0.75878	4.77916	-3.08299	0.00368758	0.0232028	-2.90372	NEGLFC
TRHDE-AS1	ENSG00000236333	0.943249	3.645	3.05826	0.00368769	0.0232028	2.90371	POSLFC
TP53BP2	ENSG00000143514	-0.663647	4.93809	-3.05634	0.00368809	0.0232028	-2.90368	NEGLFC
RAB11B-AS1	ENSG00000269386	-0.828241	3.5916	-3.06638	0.00369077	0.0232117	-2.90345	NEGLFC
MOB4	ENSG00000115540	0.385918	5.60664	3.06179	0.0036945	0.0232273	2.90313	POSLFC
PRC1-AS1	ENSG00000258725	0.93073	2.74029	3.06695	0.00370157	0.0232638	2.90253	POSLFC
CHN2	ENSG00000106069	-1.3139	1.68091	-3.05423	0.00371064	0.0233128	-2.90177	NEGLFC
SERPINE1	ENSG00000106366	1.3078	0.0468612	3.07335	0.00371619	0.0233281	2.9013	POSLFC
ADGRF5	ENSG00000069122	0.852217	3.41408	3.05359	0.00371636	0.0233281	2.90128	POSLFC
AL354809.1	ENSG00000273507	-1.34837	5.54928	-3.1076	0.00371688	0.0233281	-2.90124	NEGLFC
AL109946.1	ENSG00000236064	1.07083	1.90894	3.05325	0.00371991	0.0233334	2.90099	POSLFC
COX6B1	ENSG00000126267	-1.06554	4.71999	-3.05358	0.00372026	0.0233334	-2.90096	NEGLFC
CDHR3	ENSG00000128536	0.845467	5.09913	3.05841	0.00372464	0.0233468	2.90059	POSLFC
CYREN	ENSG00000122783	-0.553145	5.00189	-3.05715	0.00372493	0.0233468	-2.90056	NEGLFC
ZDHHC13	ENSG00000177054	0.325434	4.7467	3.20968	0.00372874	0.0233627	2.90024	POSLFC
SLC2A14	ENSG00000173262	1.15832	0.855545	3.1776	0.00373173	0.0233735	2.89999	POSLFC
MAFF	ENSG00000185022	1.4674	1.49787	3.0666	0.00373484	0.0233803	2.89973	POSLFC
AL121908.1	ENSG00000238194	-1.11123	0.865983	-3.05178	0.00373536	0.0233803	-2.89969	NEGLFC
BAG4	ENSG00000156735	0.711842	5.94042	3.06339	0.00374284	0.0234192	2.89906	POSLFC
FNBP1L	ENSG00000137942	0.73059	5.12963	3.05335	0.00374418	0.0234196	2.89895	POSLFC
VMAC	ENSG00000187650	-0.908041	1.88134	-3.05209	0.00374687	0.0234284	-2.89872	NEGLFC
GSTP1	ENSG00000084207	-0.827762	3.71989	-3.04939	0.00376168	0.023513	-2.89748	NEGLFC
AC010226.1	ENSG00000249249	-0.82541	1.70019	-3.05039	0.003764	0.0235158	-2.89729	NEGLFC
NELL1	ENSG00000165973	0.781716	6.90036	3.04893	0.00376468	0.0235158	2.89723	POSLFC
CLOCK	ENSG00000134852	0.249159	6.61865	3.07276	0.0037812	0.023611	2.89586	POSLFC
TNFAIP8L1	ENSG00000185361	1.07695	3.78456	3.04697	0.00378528	0.0236285	2.89552	POSLFC
LPAR1	ENSG00000198121	-1.28818	7.66291	-3.06215	0.00379296	0.0236641	-2.89489	NEGLFC
POLR3F	ENSG00000132664	-0.461278	4.26838	-3.04691	0.00379356	0.0236641	-2.89484	NEGLFC
ATXN7	ENSG00000163635	0.339595	5.84162	3.04591	0.00379641	0.0236659	2.8946	POSLFC
C3orf67	ENSG00000163689	0.865562	2.42361	3.04635	0.00379643	0.0236659	2.8946	POSLFC
DISP3	ENSG00000204624	0.957923	2.74638	3.06046	0.00380181	0.0236914	2.89415	POSLFC
C3orf70	ENSG00000187068	0.714518	4.33788	3.04747	0.00380395	0.0236917	2.89398	POSLFC
FAM8A1	ENSG00000137414	0.759347	4.54374	3.05393	0.00380442	0.0236917	2.89394	POSLFC
TTC5	ENSG00000136319	0.549773	4.6284	3.13183	0.00380675	0.0236982	2.89375	POSLFC
L3MBTL3	ENSG00000198945	0.3805	4.07399	3.04684	0.00380815	0.0236989	2.89363	POSLFC
CSMD2	ENSG00000121904	0.529242	7.19532	3.04434	0.00381289	0.0237203	2.89324	POSLFC
JAZF1-AS1	ENSG00000234336	0.83916	3.70173	3.04904	0.00382136	0.0237606	2.89254	POSLFC
TMEM229B	ENSG00000198133	0.626821	4.24733	3.05331	0.00382194	0.0237606	2.8925	POSLFC
GSR	ENSG00000104687	0.393089	5.43843	3.04335	0.00382333	0.0237612	2.89238	POSLFC
DAAM2	ENSG00000146122	-1.38034	7.44433	-3.04312	0.00382585	0.0237688	-2.89217	NEGLFC
GUCY1B1	ENSG00000061918	1.00999	6.12565	3.04162	0.0038417	0.0238592	2.89088	POSLFC
SEMA4D	ENSG00000187764	-0.823801	7.87119	-3.04133	0.00384488	0.0238691	-2.89062	NEGLFC
AC004816.1	ENSG00000259153	0.912533	2.23412	3.04326	0.00384588	0.0238691	2.89053	POSLFC
GPR37	ENSG00000170775	-1.25741	5.91701	-3.05019	0.00384717	0.0238691	-2.89043	NEGLFC
PCBP4	ENSG00000090097	-0.887381	5.86464	-3.04136	0.0038486	0.0238699	-2.89031	NEGLFC
LYPLA1	ENSG00000120992	0.514557	4.82964	3.04085	0.00384997	0.0238704	2.8902	POSLFC
DDX39A	ENSG00000123136	-0.729609	3.39738	-3.04053	0.0038533	0.0238829	-2.88993	NEGLFC
ZNF823	ENSG00000197933	0.687209	3.22786	3.07049	0.00385713	0.0238986	2.88962	POSLFC
ZFAND4	ENSG00000172671	-0.698496	4.25612	-3.04744	0.00385954	0.0239055	-2.88942	NEGLFC
DPM3	ENSG00000179085	-0.688064	2.79132	-3.03985	0.00386313	0.0239197	-2.88913	NEGLFC
SETBP1	ENSG00000152217	0.666023	7.24983	3.03949	0.00386448	0.02392	2.88902	POSLFC
PYROXD1	ENSG00000121350	-0.540271	4.53071	-3.22075	0.00386763	0.0239314	-2.88876	NEGLFC
SCML4	ENSG00000146285	1.05955	0.916239	3.05794	0.00387435	0.023965	2.88822	POSLFC
GLIS2	ENSG00000126603	1.15752	1.64817	3.04093	0.00388384	0.0240156	2.88745	POSLFC
EIF5AL1	ENSG00000253626	1.09415	1.1183	3.06307	0.0038878	0.024032	2.88712	POSLFC
GRIA1	ENSG00000155511	0.760748	7.41655	3.04523	0.00389413	0.0240581	2.88661	POSLFC
AC004223.2	ENSG00000267457	-1.09877	0.530826	-3.03668	0.00389464	0.0240581	-2.88657	NEGLFC
TRAPPC10	ENSG00000160218	-0.665307	6.66874	-3.04884	0.00389897	0.0240702	-2.88622	NEGLFC
LRRC63	ENSG00000173988	-1.41767	5.02914	-3.14836	0.00389921	0.0240702	-2.8862	NEGLFC
TBC1D30	ENSG00000111490	0.739818	4.64856	3.03546	0.00390779	0.0241151	2.88551	POSLFC
SLCO1A2	ENSG00000084453	-1.53436	7.15843	-3.09731	0.00391233	0.024135	-2.88515	NEGLFC
PRKCSH	ENSG00000130175	-0.512859	5.81098	-3.03482	0.00391465	0.0241412	-2.88496	NEGLFC
VPS16	ENSG00000215305	-0.453841	4.33011	-3.03454	0.00391771	0.024152	-2.88471	NEGLFC
WASHC1	ENSG00000181404	-0.660757	5.43226	-3.05488	0.00391973	0.0241563	-2.88455	NEGLFC
FBXL19	ENSG00000099364	0.663134	5.0248	3.07839	0.00392189	0.0241616	2.88438	POSLFC
ALKBH2	ENSG00000189046	-0.825803	2.13052	-3.04186	0.00392468	0.0241707	-2.88415	NEGLFC
KIAA1211L	ENSG00000196872	0.910902	6.62136	3.03836	0.00392743	0.0241795	2.88393	POSLFC
TMEM132B	ENSG00000139364	0.673431	8.23187	3.04069	0.00392968	0.0241853	2.88375	POSLFC
MZT2B	ENSG00000152082	-0.605228	4.71355	-3.04783	0.00393367	0.024196	-2.88343	NEGLFC
IGIP	ENSG00000182700	0.798355	5.00505	3.15725	0.00393406	0.024196	2.8834	POSLFC
TXLNB	ENSG00000164440	1.03766	1.32425	3.03184	0.00394729	0.0242693	2.88234	POSLFC
ZDBF2	ENSG00000204186	0.806796	5.62432	3.03605	0.00394869	0.0242698	2.88223	POSLFC
AC096642.1	ENSG00000277007	0.95502	0.896001	3.04273	0.00395209	0.0242826	2.88196	POSLFC
RPS3A	ENSG00000145425	-0.861634	4.84125	-3.03124	0.00395368	0.0242843	-2.88183	NEGLFC
AC104964.3	ENSG00000261451	0.825825	2.98434	3.03208	0.00396375	0.024338	2.88103	POSLFC
AC104806.2	ENSG00000250075	0.732904	5.2142	3.03038	0.0039661	0.0243443	2.88085	POSLFC
ZMAT4	ENSG00000165061	0.859431	6.53359	3.03523	0.00396904	0.0243542	2.88061	POSLFC
NRSN1	ENSG00000152954	0.892483	5.64427	3.04472	0.00397169	0.0243623	2.8804	POSLFC
ZSCAN31	ENSG00000235109	0.80815	3.66617	3.03548	0.00398721	0.0244494	2.87917	POSLFC
CBWD1	ENSG00000172785	0.507123	4.36549	3.03157	0.00399546	0.0244918	2.87852	POSLFC
AGPAT2	ENSG00000169692	1.34829	1.68895	3.06205	0.00399913	0.0245062	2.87823	POSLFC
KIAA1324L	ENSG00000164659	-0.689244	7.21778	-3.039	0.00400388	0.0245271	-2.87786	NEGLFC
AC123768.5	ENSG00000285948	-0.717001	1.51905	-3.04102	0.00400734	0.0245401	-2.87758	NEGLFC
LRRIQ1	ENSG00000133640	0.97718	3.39364	3.02812	0.00401061	0.024552	2.87733	POSLFC
ANKMY1	ENSG00000144504	-0.586246	5.23223	-3.03745	0.00401467	0.0245687	-2.87701	NEGLFC
KLF5	ENSG00000102554	0.998836	1.78827	3.02627	0.00401863	0.0245847	2.8767	POSLFC
PATJ	ENSG00000132849	0.544134	6.55415	3.02457	0.00402719	0.0246278	2.87602	POSLFC
CSNK1G1	ENSG00000169118	0.313258	6.28619	3.03621	0.00402835	0.0246278	2.87593	POSLFC
POU3F4	ENSG00000196767	1.04006	0.563129	3.03517	0.00403634	0.0246638	2.87531	POSLFC
AL591043.2	ENSG00000236021	-0.775261	4.65129	-3.03848	0.00403703	0.0246638	-2.87525	NEGLFC
TLN1	ENSG00000137076	-0.571112	4.40823	-3.02357	0.00403826	0.0246638	-2.87516	NEGLFC
PRMT6	ENSG00000198890	0.899578	2.34816	3.03464	0.00404213	0.0246714	2.87486	POSLFC
AL162595.2	ENSG00000233920	-1.2051	0.750069	-3.02438	0.00404219	0.0246714	-2.87485	NEGLFC
TMEM250	ENSG00000238227	1.16213	3.34073	3.22128	0.00405643	0.0247486	2.87374	POSLFC
AL139294.1	ENSG00000229294	-1.589	2.0668	-3.02364	0.00405752	0.0247486	-2.87366	NEGLFC
FHOD3	ENSG00000134775	0.685622	6.32417	3.02081	0.00406912	0.0248033	2.87275	POSLFC
TTYH1	ENSG00000167614	-0.410114	6.3805	-3.10447	0.00406918	0.0248033	-2.87275	NEGLFC
CHD8	ENSG00000100888	-0.251226	6.54394	-3.0397	0.00407737	0.0248449	-2.87211	NEGLFC
MTBP	ENSG00000172167	-0.449645	4.25146	-3.05011	0.00409117	0.0249208	-2.87105	NEGLFC
KIAA1257	ENSG00000114656	0.641612	3.43995	3.19587	0.00409409	0.0249304	2.87082	POSLFC
ROR2	ENSG00000169071	0.72249	2.49162	3.01827	0.00409894	0.0249516	2.87045	POSLFC
RTKN2	ENSG00000182010	1.01486	3.02399	3.02154	0.00410216	0.0249556	2.8702	POSLFC
PRKCH	ENSG00000027075	0.822488	3.04503	3.01787	0.00410232	0.0249556	2.87019	POSLFC
PPAT	ENSG00000128059	0.403304	4.22553	3.01764	0.00410495	0.0249634	2.86998	POSLFC
HMGN2	ENSG00000198830	-0.498977	5.22968	-3.28542	0.00411295	0.0250038	-2.86937	NEGLFC
AP002495.1	ENSG00000254469	-0.732941	4.71214	-3.03109	0.00411985	0.0250375	-2.86884	NEGLFC
AC087636.1	ENSG00000258773	1.04403	0.286269	3.04945	0.00412469	0.0250586	2.86846	POSLFC
PSMC3	ENSG00000165916	-0.819732	3.94243	-3.03178	0.00412993	0.0250822	-2.86806	NEGLFC
RAPGEF4-AS1	ENSG00000228016	0.947708	2.28185	3.01637	0.00413226	0.025088	2.86789	POSLFC
RBM42	ENSG00000126254	-0.675391	3.25407	-3.01853	0.00413656	0.0251059	-2.86756	NEGLFC
LINC02664	ENSG00000272381	1.14123	1.31275	3.01346	0.00415241	0.0251938	2.86635	POSLFC
PLCH1	ENSG00000114805	0.747052	5.48703	3.04527	0.00416061	0.0252352	2.86572	POSLFC
MAP4K5	ENSG00000012983	-0.753842	8.34323	-3.02975	0.00416501	0.0252535	-2.86539	NEGLFC
CACNG3	ENSG00000006116	0.885744	6.40945	3.01581	0.00416819	0.0252645	2.86514	POSLFC
PTPRR	ENSG00000153233	0.821217	6.15506	3.1492	0.00417891	0.0253211	2.86433	POSLFC
TMEM196	ENSG00000173452	0.999183	4.07103	3.01094	0.00418193	0.0253311	2.8641	POSLFC
WTIP	ENSG00000142279	1.02265	2.69333	3.01326	0.0041835	0.0253323	2.86398	POSLFC
AC002460.2	ENSG00000287292	0.766735	5.96562	3.02027	0.00418721	0.0253464	2.8637	POSLFC
AC093827.4	ENSG00000284968	-0.844689	2.36945	-3.01499	0.00418913	0.0253497	-2.86356	NEGLFC
DARS	ENSG00000115866	-0.468298	5.8332	-3.24757	0.00419792	0.0253873	-2.86289	NEGLFC
MAGEE2	ENSG00000186675	1.10507	-0.156198	3.0095	0.00419889	0.0253873	2.86282	POSLFC
HNRNPDL	ENSG00000152795	-0.536126	8.09626	-3.20885	0.00419948	0.0253873	-2.86278	NEGLFC
FAM222A	ENSG00000139438	-1.22492	5.15832	-3.01144	0.00422994	0.025563	-2.86048	NEGLFC
NFS1	ENSG00000244005	-0.505787	4.22234	-3.00922	0.00423356	0.0255765	-2.86021	NEGLFC
ITGAV	ENSG00000138448	-0.597204	6.21766	-3.07782	0.0042391	0.0255933	-2.8598	NEGLFC
PTPRE	ENSG00000132334	0.425564	6.89462	3.02622	0.00423945	0.0255933	2.85977	POSLFC
RASGEF1A	ENSG00000198915	0.97031	4.73424	3.01054	0.00424096	0.0255933	2.85966	POSLFC
KLHL21	ENSG00000162413	0.477383	4.39741	3.01688	0.00424191	0.0255933	2.85959	POSLFC
ARSA	ENSG00000100299	-0.662687	4.36054	-3.00895	0.00425151	0.0256428	-2.85887	NEGLFC
NDE1	ENSG00000072864	-1.43014	6.18587	-3.01057	0.00426491	0.0257152	-2.85787	NEGLFC
RTTN	ENSG00000176225	-0.691706	6.16177	-3.01992	0.0042676	0.0257204	-2.85767	NEGLFC
MCRIP1	ENSG00000225663	0.625948	5.00683	3.02527	0.00426856	0.0257204	2.8576	POSLFC
CACNA1B	ENSG00000148408	0.855258	8.06445	3.00947	0.00427585	0.0257559	2.85706	POSLFC
AP001605.1	ENSG00000231236	-1.20656	1.31484	-3.00194	0.00428618	0.0258022	-2.85629	NEGLFC
IKBKG	ENSG00000269335	-0.681827	3.50896	-3.01987	0.00428634	0.0258022	-2.85628	NEGLFC
COPRS	ENSG00000172301	1.19039	4.70615	3.18654	0.00429371	0.0258381	2.85574	POSLFC
PDP1	ENSG00000164951	1.2302	6.20564	3.26672	0.00429914	0.0258623	2.85534	POSLFC
STUM	ENSG00000203685	1.30091	4.18012	3.01064	0.0043026	0.025866	2.85508	POSLFC
PAF1	ENSG00000006712	-0.618592	3.65791	-3.02853	0.00430443	0.025866	-2.85495	NEGLFC
MAP3K8	ENSG00000107968	0.731922	2.13912	3.04174	0.00430453	0.025866	2.85494	POSLFC
SELENOS	ENSG00000131871	-0.597629	3.60505	-3.17406	0.00430538	0.025866	-2.85488	NEGLFC
AL133304.3	ENSG00000258342	-1.28125	5.58959	-3.0014	0.0043084	0.0258757	-2.85465	NEGLFC
AL158151.1	ENSG00000204055	1.07213	1.82765	2.99855	0.00432635	0.025975	2.85333	POSLFC
ENO4	ENSG00000188316	-0.988157	3.16136	-2.99859	0.0043376	0.0260341	-2.85251	NEGLFC
CTNNAL1	ENSG00000119326	0.663221	5.33913	3.29298	0.00435899	0.0261464	2.85094	POSLFC
AC022762.1	ENSG00000254444	1.16743	0.698688	3.02073	0.00435915	0.0261464	2.85093	POSLFC
ADAM28	ENSG00000042980	-0.813041	3.74436	-2.99726	0.00436777	0.0261895	-2.8503	NEGLFC
AL162231.2	ENSG00000230074	0.486939	3.46209	2.99692	0.00437129	0.0261958	2.85005	POSLFC
MRPL1	ENSG00000169288	-0.318389	5.59105	-3.01679	0.00437166	0.0261958	-2.85002	NEGLFC
PIP5K1B	ENSG00000107242	0.819709	5.72582	2.99408	0.00437974	0.0262357	2.84943	POSLFC
ASB8	ENSG00000177981	-0.504229	4.84439	-3.0082	0.00438151	0.0262378	-2.8493	NEGLFC
LRFN1	ENSG00000128011	1.10313	3.42515	3.1125	0.00439998	0.0263398	2.84796	POSLFC
CFAP299	ENSG00000197826	0.848572	4.1779	2.99276	0.00440654	0.0263704	2.84749	POSLFC
PSTK	ENSG00000179988	-0.490385	4.55833	-3.26859	0.00441094	0.0263882	-2.84717	NEGLFC
UNC5C	ENSG00000182168	-0.905308	9.53056	-3.00734	0.00441512	0.0264046	-2.84687	NEGLFC
CNIH1	ENSG00000100528	0.604038	4.85149	3.18212	0.00441745	0.02641	2.8467	POSLFC
DDHD1	ENSG00000100523	-0.336529	7.01697	-3.02331	0.00442047	0.0264195	-2.84649	NEGLFC
AC026979.2	ENSG00000271869	-0.88844	1.72362	-3.04946	0.00442365	0.0264299	-2.84626	NEGLFC
DENND5A	ENSG00000184014	-0.58314	7.76524	-3.00569	0.00442959	0.0264568	-2.84583	NEGLFC
VPS28	ENSG00000160948	-0.546357	4.81133	-3.00847	0.00443671	0.0264829	-2.84532	NEGLFC
AL162385.2	ENSG00000231521	-1.0233	0.436808	-2.98936	0.00443684	0.0264829	-2.84531	NEGLFC
MR1	ENSG00000153029	0.83878	1.63685	2.98915	0.00443936	0.0264893	2.84513	POSLFC
LINC01715	ENSG00000229388	-1.14369	1.29076	-2.99441	0.00444735	0.0265284	-2.84456	NEGLFC
AC060765.1	ENSG00000253503	1.29457	2.85279	3.00921	0.00444929	0.0265314	2.84442	POSLFC
RIPOR1	ENSG00000039523	0.730793	5.37084	3.00059	0.0044534	0.026536	2.84412	POSLFC
ING2	ENSG00000168556	0.74316	3.00544	3.00233	0.00445371	0.026536	2.8441	POSLFC
HIRIP3	ENSG00000149929	-0.738238	2.49731	-2.98927	0.00445438	0.026536	-2.84405	NEGLFC
CDK5R1	ENSG00000176749	1.48204	5.91378	3.06566	0.00445654	0.026537	2.8439	POSLFC
LZTS1	ENSG00000061337	1.23051	4.97762	3.18961	0.00445744	0.026537	2.84383	POSLFC
RTN4	ENSG00000115310	-0.63617	9.65212	-3.0052	0.00446386	0.0265666	-2.84337	NEGLFC
NAA50	ENSG00000121579	0.341677	5.52914	3.12612	0.00446822	0.0265759	2.84306	POSLFC
LINC02473	ENSG00000261121	-1.38144	2.86827	-2.98772	0.00446959	0.0265759	-2.84297	NEGLFC
PTGES	ENSG00000148344	1.21889	0.558811	2.98656	0.00447106	0.0265759	2.84286	POSLFC
CPNE5	ENSG00000124772	1.05235	5.68582	3.17072	0.00447321	0.0265759	2.84271	POSLFC
DGCR9	ENSG00000273032	0.915059	6.8111	2.98636	0.00447352	0.0265759	2.84269	POSLFC
NDUFS8	ENSG00000110717	-0.706403	4.49403	-2.98631	0.00447409	0.0265759	-2.84264	NEGLFC
LONRF3	ENSG00000175556	1.08271	2.22408	2.98979	0.00448049	0.0266003	2.84219	POSLFC
CHD3	ENSG00000170004	0.925515	5.79244	3.00589	0.00448123	0.0266003	2.84214	POSLFC
C19orf12	ENSG00000131943	0.458475	5.90321	3.01041	0.00448353	0.0266003	2.84197	POSLFC
STX4	ENSG00000103496	-0.576968	4.47928	-2.98574	0.00448502	0.0266003	-2.84187	NEGLFC
PAK6	ENSG00000137843	1.28318	3.57883	2.98837	0.00448629	0.0266003	2.84178	POSLFC
AC244502.1	ENSG00000251002	-1.06911	1.06056	-3.011	0.00448687	0.0266003	-2.84174	NEGLFC
YAF2	ENSG00000015153	0.287928	6.49506	3.00938	0.00449304	0.0266283	2.8413	POSLFC
CAPN9	ENSG00000135773	-1.45949	1.52477	-3.09089	0.0044999	0.0266547	-2.84081	NEGLFC
GLDN	ENSG00000186417	-1.21565	7.18842	-2.99332	0.00450039	0.0266547	-2.84078	NEGLFC
SMG1	ENSG00000157106	-0.258434	7.50939	-3.00431	0.00450457	0.0266648	-2.84048	NEGLFC
NUDT2	ENSG00000164978	-0.542473	3.60991	-2.9838	0.004505	0.0266648	-2.84045	NEGLFC
ADGRL2	ENSG00000117114	0.864911	7.71479	3.26302	0.00451597	0.0267212	2.83967	POSLFC
RIMBP2	ENSG00000060709	0.943237	6.69764	2.98922	0.00452518	0.0267671	2.83902	POSLFC
AC005562.1	ENSG00000214719	-0.364863	4.9993	-2.99842	0.00452845	0.0267778	-2.83879	NEGLFC
LINC01680	ENSG00000233882	1.31722	0.631682	2.98327	0.00453932	0.0268335	2.83803	POSLFC
ACYP1	ENSG00000119640	-0.540185	4.75528	-2.98568	0.00455026	0.0268895	-2.83726	NEGLFC
FAM13C	ENSG00000148541	-0.727302	7.49654	-2.98921	0.00456233	0.0269522	-2.83641	NEGLFC
SYNGR2	ENSG00000108639	-0.923099	3.69435	-3.00453	0.00456678	0.0269698	-2.8361	NEGLFC
TBC1D12	ENSG00000108239	-0.900994	6.9202	-3.18191	0.00457233	0.0269939	-2.83571	NEGLFC
PUM1	ENSG00000134644	0.338907	7.54478	2.97812	0.00457559	0.0270045	2.83549	POSLFC
KCNS2	ENSG00000156486	1.54056	2.57301	3.14361	0.00457829	0.0270115	2.8353	POSLFC
ZNF285	ENSG00000267508	-0.548716	2.75541	-2.97804	0.00458182	0.0270115	-2.83505	NEGLFC
IL1RAPL2	ENSG00000189108	0.909964	5.83533	2.98199	0.00458268	0.0270115	2.83499	POSLFC
IFI27L1	ENSG00000165948	-0.632924	2.77689	-2.97754	0.00458291	0.0270115	-2.83498	NEGLFC
HMOX1	ENSG00000100292	1.14543	0.490741	2.97737	0.00458656	0.0270115	2.83472	POSLFC
FAM76B	ENSG00000077458	-0.536127	4.80249	-2.97945	0.00458669	0.0270115	-2.83471	NEGLFC
IMPDH2	ENSG00000178035	-0.509317	3.49537	-2.99738	0.00458705	0.0270115	-2.83469	NEGLFC
GDPD1	ENSG00000153982	0.344109	6.44077	2.98966	0.00460105	0.0270844	2.83371	POSLFC
NTNG1	ENSG00000162631	0.811281	5.89883	2.97865	0.00460237	0.0270844	2.83362	POSLFC
ARID3A	ENSG00000116017	0.861058	4.056	2.97558	0.00460759	0.0271064	2.83326	POSLFC
TMEM170B	ENSG00000205269	0.536454	5.40245	2.97531	0.00461096	0.0271175	2.83303	POSLFC
PERP	ENSG00000112378	1.05803	0.749008	2.97478	0.00461762	0.0271481	2.83256	POSLFC
DNAL1	ENSG00000119661	0.640272	5.07133	3.12351	0.00463216	0.0272248	2.83156	POSLFC
KIN	ENSG00000151657	-0.309713	4.90605	-2.98272	0.0046408	0.0272631	-2.83096	NEGLFC
TIRAP	ENSG00000150455	0.83955	2.88538	2.97542	0.00464261	0.0272631	2.83084	POSLFC
MYO6	ENSG00000196586	-0.597484	8.42922	-3.1927	0.00464311	0.0272631	-2.8308	NEGLFC
GUF1	ENSG00000151806	-0.315118	4.90001	-2.98028	0.0046579	0.0273412	-2.82979	NEGLFC
DMWD	ENSG00000185800	0.707652	5.21036	2.97692	0.00466258	0.02736	2.82947	POSLFC
RAI14	ENSG00000039560	-0.827267	4.44237	-3.05882	0.00467136	0.0273975	-2.82886	NEGLFC
TDP2	ENSG00000111802	0.40431	4.88892	3.00041	0.00467195	0.0273975	2.82882	POSLFC
RUBCN	ENSG00000145016	0.319654	6.14872	2.97745	0.00467705	0.0274186	2.82847	POSLFC
CYP27A1	ENSG00000135929	-1.13853	5.24872	-3.02536	0.00468392	0.0274466	-2.828	NEGLFC
LINC01950	ENSG00000251027	1.28064	2.4797	3.07573	0.0046848	0.0274466	2.82794	POSLFC
WNT5A	ENSG00000114251	0.870292	2.37113	2.97654	0.00469091	0.0274665	2.82753	POSLFC
ZFP36	ENSG00000128016	1.55457	1.53593	2.9765	0.00469118	0.0274665	2.82751	POSLFC
UTP23	ENSG00000147679	0.550469	5.52235	3.07801	0.00469693	0.0274777	2.82712	POSLFC
COPB2	ENSG00000184432	-0.394026	5.37896	-2.97944	0.00469727	0.0274777	-2.82709	NEGLFC
COQ5	ENSG00000110871	-0.621993	4.8378	-2.9701	0.00469758	0.0274777	-2.82707	NEGLFC
ITGB1	ENSG00000150093	-0.532802	5.45472	-3.01853	0.00470799	0.0275299	-2.82636	NEGLFC
PUS7	ENSG00000091127	0.403731	5.42193	2.98275	0.00470968	0.027531	2.82625	POSLFC
ATP13A1	ENSG00000105726	-0.64008	3.95288	-2.96842	0.00471194	0.0275312	-2.82609	NEGLFC
ZBTB8A	ENSG00000160062	-0.483229	4.78408	-2.9674	0.00471271	0.0275312	-2.82604	NEGLFC
SOGA3	ENSG00000214338	0.426991	5.76442	2.98806	0.00471816	0.0275543	2.82567	POSLFC
MCUR1	ENSG00000050393	0.519742	4.4451	2.96652	0.00472314	0.0275746	2.82533	POSLFC
UBTD2	ENSG00000168246	0.362511	5.00236	2.9723	0.00472676	0.027587	2.82509	POSLFC
SLC30A9	ENSG00000014824	-0.231294	6.75744	-2.96606	0.0047291	0.0275919	-2.82493	NEGLFC
GRM8	ENSG00000179603	0.701567	5.61194	2.96564	0.00473457	0.0276151	2.82456	POSLFC
CADPS	ENSG00000163618	0.674778	8.25172	2.9728	0.00473884	0.027624	2.82427	POSLFC
SLC25A13	ENSG00000004864	-0.993555	7.01718	-2.97405	0.00473911	0.027624	-2.82425	NEGLFC
GRM3	ENSG00000198822	-0.740826	8.36953	-2.98193	0.00474605	0.0276557	-2.82378	NEGLFC
GPR155	ENSG00000163328	0.499553	6.83957	2.9781	0.00474798	0.0276582	2.82365	POSLFC
LINC01170	ENSG00000253807	-1.3214	6.88479	-2.98085	0.00475152	0.0276701	-2.82341	NEGLFC
AC107223.1	ENSG00000251600	0.721031	7.17035	2.9634	0.00476351	0.0277271	2.82261	POSLFC
CEP131	ENSG00000141577	-0.635002	2.75861	-2.96334	0.00476433	0.0277271	-2.82255	NEGLFC
ZFHX2-AS1	ENSG00000157306	-0.655155	4.79524	-2.9715	0.00476687	0.0277331	-2.82238	NEGLFC
MUTYH	ENSG00000132781	-0.692317	3.36584	-3.05909	0.0047693	0.0277385	-2.82222	NEGLFC
GALNT8	ENSG00000130035	0.399463	4.87307	2.97239	0.00477281	0.0277502	2.82198	POSLFC
PPP2R5A	ENSG00000066027	-0.630237	6.07465	-2.97101	0.00478034	0.0277851	-2.82147	NEGLFC
EGLN1	ENSG00000135766	0.290749	5.92058	2.97829	0.00478371	0.0277929	2.82125	POSLFC
AMN	ENSG00000166126	-0.9237	-0.254298	-2.97616	0.0047847	0.0277929	-2.82118	NEGLFC
FBRS	ENSG00000156860	-0.486487	4.03427	-2.97917	0.00479381	0.0278371	-2.82057	NEGLFC
METTL24	ENSG00000053328	0.763259	3.71974	2.96589	0.00479731	0.0278486	2.82034	POSLFC
PBX4	ENSG00000105717	0.868427	3.21212	2.95945	0.00481525	0.0279439	2.81914	POSLFC
MKX	ENSG00000150051	0.899494	3.64369	3.01669	0.00481768	0.0279492	2.81898	POSLFC
FLII	ENSG00000177731	-0.492641	4.75348	-2.95896	0.0048217	0.0279564	-2.81871	NEGLFC
OTUD1	ENSG00000165312	1.03285	2.39301	2.98036	0.00482195	0.0279564	2.81869	POSLFC
RMND5A	ENSG00000153561	0.455009	5.74375	2.97467	0.00482839	0.0279845	2.81827	POSLFC
SMIM29	ENSG00000186577	1.10208	4.29571	2.95876	0.00482984	0.0279845	2.81817	POSLFC
NIPAL1	ENSG00000163293	0.931613	1.64854	3.003	0.00483821	0.0280242	2.81761	POSLFC
KCNT2	ENSG00000162687	0.808002	6.274	2.9979	0.00484026	0.0280272	2.81748	POSLFC
ABI2	ENSG00000138443	0.415487	7.73629	3.21541	0.00484709	0.0280556	2.81702	POSLFC
RFX4	ENSG00000111783	0.777436	3.99228	2.97859	0.0048482	0.0280556	2.81695	POSLFC
SELENBP1	ENSG00000143416	-0.854943	1.92386	-2.98532	0.00485156	0.0280642	-2.81673	NEGLFC
ERCC8	ENSG00000049167	-0.385984	5.45042	-2.99242	0.00485274	0.0280642	-2.81665	NEGLFC
SRSF11	ENSG00000116754	-0.346943	8.36396	-2.97167	0.00485455	0.0280646	-2.81653	NEGLFC
AP000282.1	ENSG00000227757	-1.16511	4.32141	-2.95653	0.00485587	0.0280646	-2.81644	NEGLFC
KLRD1	ENSG00000134539	1.1146	3.63188	3.03261	0.00486508	0.028109	2.81583	POSLFC
INSIG2	ENSG00000125629	0.463451	4.60832	2.95653	0.00486841	0.0281194	2.81561	POSLFC
SUGP1	ENSG00000105705	-0.323628	5.22606	-2.95474	0.00487747	0.0281629	-2.81502	NEGLFC
TRIM44	ENSG00000166326	0.312478	7.31888	2.95462	0.004879	0.0281629	2.81492	POSLFC
POMGNT1	ENSG00000085998	-0.566425	5.1064	-2.96626	0.00488687	0.0281995	-2.8144	NEGLFC
WDR66	ENSG00000158023	0.536661	4.09891	2.96556	0.00489041	0.0282111	2.81417	POSLFC
CFAP52	ENSG00000166596	1.01682	2.75153	2.9584	0.00489691	0.0282397	2.81374	POSLFC
TMEM259	ENSG00000182087	-0.692007	6.24948	-3.01717	0.00490161	0.0282485	-2.81343	NEGLFC
ILDR2	ENSG00000143195	0.481776	5.59873	2.96932	0.0049022	0.0282485	2.81339	POSLFC
CENPE	ENSG00000138778	-0.690386	2.17745	-2.95282	0.00490304	0.0282485	-2.81334	NEGLFC
RRP12	ENSG00000052749	0.668726	4.67661	2.95262	0.00490578	0.0282555	2.81316	POSLFC
ITGAX	ENSG00000140678	-1.00062	2.75087	-2.95185	0.00491634	0.0283074	-2.81246	NEGLFC
CCDC144NL-AS1	ENSG00000233098	1.0085	3.5926	2.9519	0.00492265	0.0283349	2.81205	POSLFC
NXF1	ENSG00000162231	-0.787204	4.38065	-2.95139	0.00492442	0.0283362	-2.81194	NEGLFC
HAUS2	ENSG00000137814	0.456091	4.20601	3.16333	0.00493019	0.0283537	2.81156	POSLFC
NPAP1	ENSG00000185823	-1.35334	0.595846	-2.95286	0.00493055	0.0283537	-2.81154	NEGLFC
OGFRL1	ENSG00000119900	0.939391	5.68952	3.04548	0.00493659	0.0283796	2.81114	POSLFC
USP54	ENSG00000166348	-0.888054	8.27029	-2.9594	0.00494661	0.0284249	-2.81049	NEGLFC
PANK1	ENSG00000152782	0.590398	3.87619	3.01531	0.00494821	0.0284249	2.81039	POSLFC
DPYSL5	ENSG00000157851	-0.740106	6.66122	-2.95518	0.00494909	0.0284249	-2.81033	NEGLFC
PIAS2	ENSG00000078043	0.249486	6.89051	2.96615	0.00495215	0.0284335	2.81013	POSLFC
PXK	ENSG00000168297	-1.0321	8.70952	-2.9489	0.00495575	0.0284453	-2.8099	NEGLFC
HUNK	ENSG00000142149	0.63325	4.89812	2.94846	0.00496167	0.0284704	2.80951	POSLFC
COPS7B	ENSG00000144524	0.341828	4.74193	2.96234	0.00496524	0.028482	2.80928	POSLFC
POP4	ENSG00000105171	-0.646739	2.77057	-3.02237	0.00497506	0.0285219	-2.80864	NEGLFC
AC026401.3	ENSG00000280206	-1.15831	1.77638	-2.94852	0.00497528	0.0285219	-2.80863	NEGLFC
EDRF1-DT	ENSG00000224023	-0.694599	2.60934	-3.10144	0.00498255	0.0285465	-2.80816	NEGLFC
ZSCAN26	ENSG00000197062	-0.420538	4.80546	-2.95229	0.00498268	0.0285465	-2.80815	NEGLFC
C5orf24	ENSG00000181904	0.74961	5.41843	2.95057	0.00500099	0.0286425	2.80697	POSLFC
ERCC3	ENSG00000163161	-0.280066	5.38646	-2.94532	0.0050042	0.028652	-2.80676	NEGLFC
P3H2	ENSG00000090530	0.717594	4.73929	3.1054	0.00500838	0.0286535	2.80649	POSLFC
AL022328.3	ENSG00000273188	1.06993	0.94663	2.94973	0.00500864	0.0286535	2.80648	POSLFC
HSD17B6	ENSG00000025423	-0.687286	2.89088	-2.96536	0.00500914	0.0286535	-2.80645	NEGLFC
RTL6	ENSG00000188636	1.27475	3.66767	2.94476	0.00501191	0.0286541	2.80627	POSLFC
HNRNPR	ENSG00000125944	-0.404851	6.36638	-2.9557	0.00501236	0.0286541	-2.80624	NEGLFC
COL10A1	ENSG00000123500	0.958824	2.18209	2.95338	0.00503938	0.028799	2.80451	POSLFC
AC078881.1	ENSG00000250131	-0.891682	5.7413	-2.9577	0.00504084	0.028799	-2.80441	NEGLFC
ZNF445	ENSG00000185219	0.292623	5.51393	2.94641	0.00504326	0.0288039	2.80426	POSLFC
SNAP47	ENSG00000143740	0.572371	4.28466	2.94496	0.00505148	0.0288418	2.80373	POSLFC
AP4M1	ENSG00000221838	-0.632277	3.54718	-2.94174	0.00505322	0.0288429	-2.80362	NEGLFC
CLPB	ENSG00000162129	0.372213	4.89892	2.94272	0.00506626	0.0289083	2.80279	POSLFC
DCAF12	ENSG00000198876	0.36667	4.39078	2.94049	0.00507046	0.0289151	2.80252	POSLFC
BRD3OS	ENSG00000235106	1.17223	3.42083	2.94886	0.00507133	0.0289151	2.80247	POSLFC
RNF144B	ENSG00000137393	0.828522	2.54194	2.94836	0.00507583	0.0289151	2.80218	POSLFC
PJA1	ENSG00000181191	1.08048	3.95378	3.05525	0.00507584	0.0289151	2.80218	POSLFC
PNN	ENSG00000100941	-0.352616	6.2253	-2.95405	0.00507619	0.0289151	-2.80216	NEGLFC
FIRRE	ENSG00000213468	-1.06945	3.68833	-2.94071	0.00507688	0.0289151	-2.80211	NEGLFC
ZNF85	ENSG00000105750	-0.602027	3.14149	-2.99854	0.00508022	0.0289195	-2.8019	NEGLFC
SLC19A2	ENSG00000117479	0.505436	3.71733	2.94482	0.00508079	0.0289195	2.80187	POSLFC
AL354892.3	ENSG00000266896	-0.909424	1.07237	-2.95073	0.0050826	0.0289208	-2.80175	NEGLFC
FGF14-IT1	ENSG00000243319	1.18069	1.5049	3.20227	0.00508776	0.0289392	2.80142	POSLFC
UBASH3B	ENSG00000154127	0.764341	4.75949	2.93924	0.00508897	0.0289392	2.80135	POSLFC
DGKZ	ENSG00000149091	0.732969	7.26567	2.95118	0.00509673	0.0289605	2.80086	POSLFC
VPS41	ENSG00000006715	0.266462	7.13934	2.95062	0.00509722	0.0289605	2.80082	POSLFC
PJVK	ENSG00000204311	-0.493885	3.56441	-2.96112	0.00509744	0.0289605	-2.80081	NEGLFC
PLRG1	ENSG00000171566	-0.406403	4.83492	-2.93731	0.00511446	0.0290482	-2.79973	NEGLFC
DUS3L	ENSG00000141994	-0.692906	2.51818	-2.96165	0.00511985	0.029061	-2.7994	NEGLFC
MRPL53	ENSG00000204822	-1.14463	-0.539788	-2.99628	0.00512089	0.029061	-2.79933	NEGLFC
AC104383.2	ENSG00000286959	-1.03257	2.08378	-2.93843	0.0051215	0.029061	-2.79929	NEGLFC
CYP4F26P	ENSG00000226562	0.825232	3.24331	2.94528	0.00512303	0.029061	2.79919	POSLFC
SH3D19	ENSG00000109686	-0.801829	8.0264	-2.95479	0.00514104	0.0291542	-2.79806	NEGLFC
NUMA1	ENSG00000137497	-0.388677	6.86952	-2.93461	0.00515201	0.0292074	-2.79737	NEGLFC
AC099344.3	ENSG00000285569	0.937299	1.23116	2.94317	0.00515499	0.0292153	2.79719	POSLFC
ADHFE1	ENSG00000147576	-0.722147	4.86767	-2.94685	0.00515952	0.029232	-2.7969	NEGLFC
SPTBN4	ENSG00000160460	0.812898	7.8183	2.93937	0.00516186	0.0292338	2.79676	POSLFC
TRIM41	ENSG00000146063	0.417688	4.13556	2.9348	0.00516302	0.0292338	2.79668	POSLFC
MNT	ENSG00000070444	0.660785	4.1908	3.04998	0.00516552	0.029239	2.79653	POSLFC
PANK4	ENSG00000157881	-0.671259	3.03213	-2.93997	0.00516802	0.0292441	-2.79637	NEGLFC
FP671120.7	ENSG00000281383	-1.30965	0.194579	-2.96523	0.00517046	0.029249	-2.79622	NEGLFC
KBTBD8	ENSG00000163376	1.12471	1.79074	3.134	0.00517495	0.0292653	2.79594	POSLFC
ALOXE3	ENSG00000179148	1.03848	0.839139	2.93321	0.00517872	0.0292777	2.7957	POSLFC
PWRN4	ENSG00000260232	1.03875	3.61645	2.97582	0.00518224	0.0292886	2.79548	POSLFC
CXCL16	ENSG00000161921	1.08526	0.449067	2.93312	0.005186	0.0292895	2.79525	POSLFC
PLEKHG1	ENSG00000120278	-0.434612	5.50644	-2.93218	0.00518613	0.0292895	-2.79524	NEGLFC
HSPA1A	ENSG00000204389	1.4768	3.67335	2.94351	0.00518801	0.0292895	2.79512	POSLFC
TCEAL1	ENSG00000172465	0.806479	4.16688	2.94495	0.00518926	0.0292895	2.79504	POSLFC
AL592148.3	ENSG00000272750	1.28863	0.6379	2.93185	0.00519082	0.0292895	2.79495	POSLFC
AC008438.2	ENSG00000253965	-0.864625	2.06805	-2.95391	0.00519195	0.0292895	-2.79488	NEGLFC
MAMDC2-AS1	ENSG00000204706	0.922384	3.05901	2.93473	0.00519559	0.0292949	2.79465	POSLFC
HIST1H4C	ENSG00000197061	-1.57758	3.57588	-2.93456	0.0051961	0.0292949	-2.79462	NEGLFC
VRK2	ENSG00000028116	-1.51852	6.89593	-3.14159	0.00520313	0.0293256	-2.79418	NEGLFC
TPCN1	ENSG00000186815	-0.457439	6.34187	-2.9388	0.00521197	0.0293647	-2.79363	NEGLFC
MAP3K9	ENSG00000006432	0.957954	5.08296	2.93141	0.00521326	0.0293647	2.79355	POSLFC
HMX1	ENSG00000215612	-1.26707	0.701642	-2.92964	0.00522202	0.029405	-2.79301	NEGLFC
CATSPER2	ENSG00000166762	0.5019	6.25942	3.11632	0.00522795	0.0294294	2.79264	POSLFC
TUSC3	ENSG00000104723	0.672492	5.9455	2.92883	0.0052335	0.0294516	2.7923	POSLFC
UNK	ENSG00000132478	-0.401199	5.77638	-2.94473	0.0052418	0.0294893	-2.79179	NEGLFC
PIGF	ENSG00000151665	-0.586685	4.59407	-2.93047	0.00526189	0.0295927	-2.79055	NEGLFC
RTF2	ENSG00000022277	-0.469713	4.92635	-2.93868	0.00526467	0.0295927	-2.79038	NEGLFC
FAM107B	ENSG00000065809	-1.40312	7.38457	-2.93188	0.005265	0.0295927	-2.79036	NEGLFC
VWDE	ENSG00000146530	1.10897	2.36661	2.93455	0.00527031	0.029612	2.79003	POSLFC
MTRF1L	ENSG00000112031	-0.447493	3.81032	-2.92616	0.00527164	0.029612	-2.78995	NEGLFC
LPGAT1	ENSG00000123684	-0.848231	8.19353	-2.93808	0.00527703	0.0296332	-2.78962	NEGLFC
NDUFA4	ENSG00000189043	-1.06321	5.74533	-3.12274	0.00528183	0.0296511	-2.78932	NEGLFC
LIN37	ENSG00000267796	-0.617402	2.96757	-2.93696	0.00528923	0.0296836	-2.78887	NEGLFC
DOLK	ENSG00000175283	-0.937232	0.799862	-2.92716	0.00529636	0.0297145	-2.78843	NEGLFC
AC092745.5	ENSG00000286895	0.712375	5.42006	2.92803	0.00529931	0.0297155	2.78825	POSLFC
SEPSECS-AS1	ENSG00000281501	-0.875756	1.71264	-2.94169	0.00530129	0.0297155	-2.78813	NEGLFC
GGA3	ENSG00000125447	0.400887	5.54426	2.93008	0.00530138	0.0297155	2.78813	POSLFC
GMDS	ENSG00000112699	0.475528	6.60753	2.93194	0.00530498	0.0297266	2.78791	POSLFC
PLA2R1	ENSG00000153246	0.725842	4.10492	2.9309	0.00532832	0.0298483	2.78648	POSLFC
RGP1	ENSG00000107185	0.534501	3.82149	2.93274	0.00533157	0.0298493	2.78629	POSLFC
SOS1	ENSG00000115904	0.355212	7.40162	2.96936	0.00533173	0.0298493	2.78628	POSLFC
AC091729.3	ENSG00000229043	-0.691413	2.13691	-2.92683	0.00533894	0.0298805	-2.78584	NEGLFC
HLA-DPA1	ENSG00000231389	-1.07177	0.859866	-2.93513	0.00534282	0.0298931	-2.7856	NEGLFC
TTC37	ENSG00000198677	-0.295497	7.50645	-2.94329	0.0053487	0.0299169	-2.78525	NEGLFC
DCLRE1C	ENSG00000152457	-0.442201	3.85289	-2.93269	0.00535388	0.0299368	-2.78493	NEGLFC
KIAA1191	ENSG00000122203	0.804921	5.0537	3.02509	0.00536329	0.0299803	2.78436	POSLFC
MON2	ENSG00000061987	-0.429972	8.17265	-3.11717	0.00536533	0.0299826	-2.78424	NEGLFC
CHRNA5	ENSG00000169684	1.06569	0.765728	2.93209	0.00536885	0.0299928	2.78403	POSLFC
TET2	ENSG00000168769	-0.484694	6.3502	-2.93477	0.00537041	0.0299928	-2.78393	NEGLFC
RPL11	ENSG00000142676	-0.859424	4.54658	-2.91903	0.00537453	0.0300067	-2.78368	NEGLFC
PODXL	ENSG00000128567	0.712066	3.50172	3.0514	0.00538853	0.0300757	2.78284	POSLFC
TTYH2	ENSG00000141540	-1.30446	6.56643	-2.91725	0.00540048	0.0301333	-2.78212	NEGLFC
CLCN6	ENSG00000011021	0.490232	5.57099	2.91675	0.00540768	0.0301643	2.78169	POSLFC
AC003659.1	ENSG00000237994	-1.1027	2.2099	-2.93859	0.00541417	0.0301914	-2.7813	NEGLFC
RCN3	ENSG00000142552	0.85263	1.60565	2.95455	0.0054228	0.030219	2.78078	POSLFC
TSC22D1	ENSG00000102804	0.752886	8.23129	3.13188	0.00542312	0.030219	2.78076	POSLFC
MELTF	ENSG00000163975	0.934797	2.45019	2.91563	0.00542417	0.030219	2.7807	POSLFC
TMEM144	ENSG00000164124	-1.59233	8.45936	-2.96295	0.00542569	0.030219	-2.78061	NEGLFC
TMEM62	ENSG00000137842	-0.404715	5.27077	-2.92698	0.00542735	0.0302191	-2.78051	NEGLFC
GPR158	ENSG00000151025	0.753617	6.91961	2.91822	0.00543376	0.0302456	2.78013	POSLFC
ADCYAP1R1	ENSG00000078549	0.818075	4.4239	2.91656	0.00543966	0.0302626	2.77977	POSLFC
PPP3R1	ENSG00000221823	0.632132	7.41205	2.91896	0.00544157	0.0302626	2.77966	POSLFC
KCNJ4	ENSG00000168135	1.30139	4.58482	2.9143	0.00544371	0.0302626	2.77953	POSLFC
SHTN1	ENSG00000187164	-0.961096	9.19411	-3.2552	0.005446	0.0302626	-2.7794	NEGLFC
DDX52	ENSG00000278053	-0.352362	5.14214	-2.9185	0.00544695	0.0302626	-2.77934	NEGLFC
ATOX1	ENSG00000177556	-0.641024	4.74989	-2.91548	0.00544798	0.0302626	-2.77928	NEGLFC
DLEU2	ENSG00000231607	-0.766969	8.13998	-2.98951	0.00544832	0.0302626	-2.77926	NEGLFC
AL392086.3	ENSG00000287277	-1.00006	5.24168	-2.9138	0.00545107	0.0302687	-2.77909	NEGLFC
CA2	ENSG00000104267	-1.09621	5.63463	-2.91614	0.00545271	0.0302687	-2.779	NEGLFC
PBLD	ENSG00000108187	-0.625565	3.32371	-2.91326	0.00546001	0.0302982	-2.77856	NEGLFC
C1orf115	ENSG00000162817	1.46126	4.76636	2.95354	0.00546174	0.0302982	2.77846	POSLFC
AL357054.2	ENSG00000271727	0.632632	3.77854	2.91349	0.00546296	0.0302982	2.77839	POSLFC
LRP11	ENSG00000120256	0.414758	6.08015	2.93849	0.00547382	0.0303493	2.77774	POSLFC
GAL3ST1	ENSG00000128242	-0.872668	4.8179	-2.91194	0.00547858	0.0303665	-2.77746	NEGLFC
HEPACAM	ENSG00000165478	-0.951097	6.10189	-2.95648	0.00549385	0.030442	-2.77655	NEGLFC
RTN4RL2	ENSG00000186907	1.05715	4.0438	2.9164	0.00549647	0.0304474	2.7764	POSLFC
HOOK1	ENSG00000134709	0.722575	5.07669	2.91004	0.00550679	0.0304905	2.77579	POSLFC
SPATA17	ENSG00000162814	0.878818	1.98727	2.91215	0.00550758	0.0304905	2.77574	POSLFC
PNMA2	ENSG00000240694	1.20369	6.30273	2.91361	0.00551126	0.0305017	2.77553	POSLFC
PRKAA2	ENSG00000162409	0.563869	5.94807	2.9088	0.00552524	0.030559	2.7747	POSLFC
SLC30A1	ENSG00000170385	0.928648	2.92294	2.91533	0.00552645	0.030559	2.77463	POSLFC
RPS10-NUDT3	ENSG00000270800	0.789784	3.26596	2.90871	0.00552659	0.030559	2.77462	POSLFC
KCNK13	ENSG00000152315	0.905386	2.80278	3.11382	0.00553204	0.0305799	2.7743	POSLFC
KDM3B	ENSG00000120733	-0.324924	6.74258	-3.07565	0.005537	0.0305981	-2.77401	NEGLFC
DCLK1	ENSG00000133083	0.776343	8.48772	2.91534	0.00554705	0.0306445	2.77342	POSLFC
Z99572.1	ENSG00000213062	0.664616	2.83879	2.91759	0.00555997	0.0307067	2.77266	POSLFC
KRI1	ENSG00000129347	-0.646549	4.01854	-2.90625	0.00556348	0.0307168	-2.77246	NEGLFC
PHC2	ENSG00000134686	0.383249	6.5078	2.91722	0.00556807	0.0307329	2.77219	POSLFC
FSIP2	ENSG00000188738	-1.08607	1.94919	-2.9057	0.0055718	0.0307443	-2.77197	NEGLFC
GIPC1	ENSG00000123159	-0.576704	6.717	-3.06099	0.00557816	0.0307616	-2.7716	NEGLFC
ING1	ENSG00000153487	0.596032	3.02979	2.91549	0.00557828	0.0307616	2.77159	POSLFC
AC021054.1	ENSG00000177406	-1.038	2.23811	-3.02921	0.00559389	0.0308385	-2.77068	NEGLFC
ST3GAL4	ENSG00000110080	-0.766914	5.31278	-3.06984	0.00559711	0.0308415	-2.7705	NEGLFC
CTBP1	ENSG00000159692	0.601813	6.1818	3.0472	0.00559937	0.0308415	2.77036	POSLFC
RIF1	ENSG00000080345	-0.330934	7.45063	-2.9385	0.00559947	0.0308415	-2.77036	NEGLFC
DNAJB11	ENSG00000090520	-0.626121	4.1555	-2.90278	0.00561597	0.0309187	-2.7694	NEGLFC
ADARB1	ENSG00000197381	0.711363	5.70046	2.90865	0.0056177	0.0309187	2.7693	POSLFC
ZBTB34	ENSG00000177125	0.467298	3.8311	2.90438	0.00561852	0.0309187	2.76925	POSLFC
CAPRIN1	ENSG00000135387	-0.403817	6.23659	-2.90177	0.00563121	0.0309793	-2.76852	NEGLFC
AC011603.2	ENSG00000258017	0.572467	5.71531	3.12174	0.00563446	0.0309878	2.76833	POSLFC
AC010503.1	ENSG00000268191	-1.75435	0.656978	-2.91867	0.0056624	0.0311319	-2.76672	NEGLFC
GEN1	ENSG00000178295	-0.472152	3.81751	-2.92125	0.00566455	0.0311319	-2.76659	NEGLFC
AC004241.1	ENSG00000257433	-0.910509	1.39582	-2.89951	0.00566573	0.0311319	-2.76652	NEGLFC
CELF4	ENSG00000101489	0.824066	7.6808	2.9091	0.00567058	0.0311437	2.76625	POSLFC
VPS13A	ENSG00000197969	0.602102	7.1406	2.90409	0.00567126	0.0311437	2.76621	POSLFC
IQCN	ENSG00000130518	-0.777607	2.81915	-2.90205	0.00567607	0.0311608	-2.76593	NEGLFC
NR2E1	ENSG00000112333	0.871343	1.46655	2.89867	0.00567862	0.0311617	2.76578	POSLFC
EBNA1BP2	ENSG00000117395	-0.72724	3.78154	-2.95166	0.00567991	0.0311617	-2.76571	NEGLFC
IPCEF1	ENSG00000074706	0.870523	6.68556	3.07936	0.00568131	0.0311617	2.76563	POSLFC
KDM4A	ENSG00000066135	-0.243834	5.5311	-2.91131	0.00568615	0.0311664	-2.76535	NEGLFC
TMEM268	ENSG00000157693	0.623247	5.06359	3.02618	0.00568724	0.0311664	2.76529	POSLFC
ZFYVE9	ENSG00000157077	0.314471	6.8952	2.90513	0.0056885	0.0311664	2.76522	POSLFC
NTN4	ENSG00000074527	0.789209	4.44642	2.89799	0.00568894	0.0311664	2.76519	POSLFC
AL160254.1	ENSG00000285588	-1.2169	2.46613	-2.89977	0.00569228	0.031167	-2.765	NEGLFC
TET1	ENSG00000138336	-0.529093	5.40124	-2.97347	0.00569244	0.031167	-2.76499	NEGLFC
ABCD3	ENSG00000117528	-0.404361	5.84279	-2.90334	0.00570569	0.0312303	-2.76423	NEGLFC
AC110285.1	ENSG00000262223	-1.3145	6.11486	-2.91169	0.00570987	0.0312419	-2.76399	NEGLFC
MGAT5B	ENSG00000167889	1.1644	5.60251	2.89652	0.00571152	0.0312419	2.7639	POSLFC
TRIM37	ENSG00000108395	0.553089	7.15888	3.00809	0.0057129	0.0312419	2.76382	POSLFC
SAMM50	ENSG00000100347	-0.408148	4.24383	-2.91053	0.00572593	0.031303	-2.76308	NEGLFC
LINC02346	ENSG00000206187	0.966282	1.69118	2.89551	0.00572749	0.031303	2.76299	POSLFC
AC007922.3	ENSG00000266489	1.48731	0.581999	2.89507	0.00573401	0.0313293	2.76262	POSLFC
SYT10	ENSG00000110975	0.967603	2.71818	2.89454	0.00575208	0.0314188	2.76159	POSLFC
ZNF146	ENSG00000167635	-0.723958	6.8351	-2.89993	0.00577702	0.031539	-2.76018	NEGLFC
PPP6R1	ENSG00000105063	0.444278	5.32204	2.89221	0.00577834	0.031539	2.7601	POSLFC
AC007923.4	ENSG00000266877	1.07663	0.330769	2.89212	0.00577968	0.031539	2.76003	POSLFC
ZNF346	ENSG00000113761	0.376052	5.95768	2.95641	0.00578133	0.031539	2.75993	POSLFC
GPX3	ENSG00000211445	1.52861	3.22885	2.89193	0.00578266	0.031539	2.75986	POSLFC
TP53I11	ENSG00000175274	1.25116	2.45201	2.94651	0.0057881	0.0315593	2.75955	POSLFC
ZBED5-AS1	ENSG00000247271	-0.735005	3.33357	-2.90668	0.00579446	0.0315846	-2.75919	NEGLFC
ZNF695	ENSG00000197472	1.06599	0.971096	2.89395	0.0057968	0.031588	2.75906	POSLFC
AC093675.1	ENSG00000286904	0.886956	1.06555	2.89131	0.00580276	0.0316017	2.75872	POSLFC
NT5M	ENSG00000205309	0.577115	3.88784	2.8906	0.00580346	0.0316017	2.75868	POSLFC
RRP8	ENSG00000132275	-0.487527	3.32056	-2.89054	0.00580446	0.0316017	-2.75863	NEGLFC
SPAG7	ENSG00000091640	-0.613324	3.7835	-2.90174	0.00580677	0.0316049	-2.7585	NEGLFC
SRRM4	ENSG00000139767	0.776349	7.0894	2.89712	0.00581002	0.0316132	2.75832	POSLFC
AC243829.1	ENSG00000274767	1.25194	1.83945	2.89003	0.0058124	0.0316168	2.75818	POSLFC
FXYD7	ENSG00000221946	1.06998	5.85656	2.96821	0.00583537	0.0317285	2.75689	POSLFC
RNF227	ENSG00000179859	0.904423	1.44696	2.88903	0.00583638	0.0317285	2.75683	POSLFC
TFDP2	ENSG00000114126	0.395265	7.30669	2.94243	0.00584125	0.0317343	2.75656	POSLFC
AC010145.1	ENSG00000226764	-1.3292	1.33956	-2.88814	0.00584204	0.0317343	-2.75652	NEGLFC
ARGLU1	ENSG00000134884	-0.423411	8.45302	-2.91327	0.00584278	0.0317343	-2.75648	NEGLFC
IGSF21	ENSG00000117154	0.884228	6.13212	2.88799	0.00584435	0.0317343	2.75639	POSLFC
CHTOP	ENSG00000160679	-0.448914	5.44027	-3.01377	0.00585332	0.0317737	-2.75589	NEGLFC
C12orf49	ENSG00000111412	0.756452	4.43958	2.89367	0.00585654	0.0317818	2.75571	POSLFC
TRERF1	ENSG00000124496	0.746998	6.0208	2.88679	0.00586331	0.0318055	2.75533	POSLFC
ATP8A1	ENSG00000124406	-0.579057	9.22799	-2.89621	0.00586547	0.0318055	-2.75521	NEGLFC
MIR3659HG	ENSG00000224592	0.904097	2.98161	2.88661	0.0058661	0.0318055	2.75517	POSLFC
GPAA1	ENSG00000197858	-0.816741	4.45016	-3.24449	0.00588009	0.031872	-2.75439	NEGLFC
KLF3	ENSG00000109787	-0.585124	5.08142	-2.88535	0.00588603	0.0318948	-2.75406	NEGLFC
LMO7	ENSG00000136153	0.321146	6.86227	2.90138	0.00589555	0.0319269	2.75353	POSLFC
RAB18	ENSG00000099246	0.418097	5.95236	2.88468	0.00589679	0.0319269	2.75347	POSLFC
AC011726.2	ENSG00000253430	1.28441	-0.0150272	3.13861	0.00589776	0.0319269	2.75341	POSLFC
TBC1D4	ENSG00000136111	0.558974	5.6802	2.88454	0.00589889	0.0319269	2.75335	POSLFC
PMP2	ENSG00000147588	-1.07965	4.58885	-3.01401	0.00590089	0.0319283	-2.75324	NEGLFC
FMC1	ENSG00000164898	-0.754936	2.40372	-2.88404	0.00590688	0.0319393	-2.75291	NEGLFC
JMY	ENSG00000152409	0.272864	6.09633	2.88948	0.00590736	0.0319393	2.75288	POSLFC
GABBR2	ENSG00000136928	0.884374	8.11133	2.88393	0.00590856	0.0319393	2.75281	POSLFC
NAP1L4	ENSG00000205531	-0.39117	6.94988	-2.88385	0.00590986	0.0319393	-2.75274	NEGLFC
TRAK2	ENSG00000115993	0.317094	6.27281	2.88678	0.00592586	0.0320164	2.75186	POSLFC
CAMK2B	ENSG00000058404	1.04897	7.70661	2.89011	0.00592894	0.032018	2.75169	POSLFC
AC011978.2	ENSG00000261542	1.04521	0.987928	2.88253	0.00593095	0.032018	2.75157	POSLFC
AC025160.1	ENSG00000286662	1.09644	2.22357	2.88552	0.00593139	0.032018	2.75155	POSLFC
HIPK1	ENSG00000163349	0.551675	5.6381	2.89208	0.00593542	0.0320304	2.75133	POSLFC
ALDH18A1	ENSG00000059573	0.480103	4.24809	2.92843	0.00594477	0.0320715	2.75081	POSLFC
AC087564.1	ENSG00000285367	-0.849389	6.40231	-2.89476	0.00595195	0.0321008	-2.75042	NEGLFC
AC135178.4	ENSG00000265749	-1.31944	0.874521	-3.22221	0.0059592	0.0321305	-2.75002	NEGLFC
AC036108.1	ENSG00000259475	0.807223	4.08538	2.87973	0.00597569	0.0322099	2.74911	POSLFC
MBD6	ENSG00000166987	-0.655039	4.07406	-2.89764	0.00598371	0.0322386	-2.74867	NEGLFC
C2CD5	ENSG00000111731	0.336041	7.50276	2.95343	0.00598452	0.0322386	2.74863	POSLFC
CALHM2	ENSG00000138172	1.18057	1.2025	2.89113	0.00599425	0.0322816	2.7481	POSLFC
SPESP1	ENSG00000258484	-0.478002	4.46307	-2.89484	0.00599836	0.0322943	-2.74787	NEGLFC
SLC45A3	ENSG00000158715	-1.10136	3.89135	-2.87792	0.0060053	0.0323222	-2.74749	NEGLFC
LINC02006	ENSG00000238755	0.752521	2.20748	2.89768	0.00601556	0.032368	2.74693	POSLFC
RAP1GDS1	ENSG00000138698	-0.481577	7.66913	-2.88784	0.00602023	0.0323836	-2.74668	NEGLFC
AC006288.1	ENSG00000260970	1.17169	0.388306	2.90878	0.00602361	0.0323923	2.74649	POSLFC
RAP2A	ENSG00000125249	0.819197	6.05007	2.8765	0.0060279	0.0324059	2.74626	POSLFC
CSE1L	ENSG00000124207	-0.418038	5.90952	-2.88228	0.00603068	0.0324114	-2.74611	NEGLFC
MAD2L1	ENSG00000164109	1.03921	1.33901	2.95134	0.00603998	0.0324421	2.7456	POSLFC
PTGFRN	ENSG00000134247	1.03715	3.86356	2.96537	0.00604005	0.0324421	2.7456	POSLFC
C22orf23	ENSG00000128346	-1.10937	1.0516	-2.87565	0.00604169	0.0324421	-2.74551	NEGLFC
CCDC175	ENSG00000151838	0.889478	3.19351	2.88288	0.00605366	0.0324926	2.74486	POSLFC
SLC16A10	ENSG00000112394	0.867378	4.49813	2.87477	0.00605597	0.0324926	2.74474	POSLFC
IL12RB2	ENSG00000081985	0.784288	3.62555	2.87742	0.00605639	0.0324926	2.74471	POSLFC
TMEM161B-AS1	ENSG00000247828	0.472495	7.97227	2.88994	0.00606139	0.0325002	2.74444	POSLFC
HINT3	ENSG00000111911	0.652989	5.52225	2.92913	0.00606218	0.0325002	2.7444	POSLFC
MRPL20	ENSG00000242485	-0.353483	4.92917	-2.9079	0.00606311	0.0325002	-2.74435	NEGLFC
DAPK2	ENSG00000035664	-0.991096	5.74551	-2.87386	0.00607071	0.0325315	-2.74394	NEGLFC
IFI44L	ENSG00000137959	-0.946496	1.72196	-2.88633	0.0060776	0.032559	-2.74356	NEGLFC
AC067956.1	ENSG00000236451	0.892136	5.86534	2.87335	0.00608162	0.0325655	2.74335	POSLFC
GABRR2	ENSG00000111886	1.25209	0.290838	2.8732	0.00608333	0.0325655	2.74326	POSLFC
TMC3-AS1	ENSG00000259343	0.583245	2.84289	2.87689	0.00608413	0.0325655	2.74321	POSLFC
GALNT11	ENSG00000178234	0.396164	6.52965	2.87265	0.00609052	0.0325902	2.74287	POSLFC
ATF7IP2	ENSG00000166669	0.762156	5.39815	2.87241	0.00609449	0.032602	2.74265	POSLFC
BICDL1	ENSG00000135127	0.809946	5.82801	2.87285	0.00610923	0.0326714	2.74186	POSLFC
AL110114.1	ENSG00000286787	-0.738254	3.99947	-2.89468	0.00611409	0.0326878	-2.7416	NEGLFC
ROCK2	ENSG00000134318	0.477001	7.92005	2.87109	0.00611614	0.0326893	2.74149	POSLFC
NAA38	ENSG00000183011	-0.610805	4.13868	-2.87021	0.00613049	0.0327565	-2.74072	NEGLFC
DOK5	ENSG00000101134	0.94393	4.58072	2.87088	0.0061353	0.0327625	2.74046	POSLFC
HTRA2	ENSG00000115317	-0.616132	2.90393	-2.8762	0.00613591	0.0327625	-2.74043	NEGLFC
EHBP1L1	ENSG00000173442	0.791198	3.73781	3.1096	0.00613697	0.0327625	2.74037	POSLFC
COL18A1	ENSG00000182871	-0.993633	4.29238	-2.97281	0.00614776	0.0328107	-2.73979	NEGLFC
PGPEP1	ENSG00000130517	0.580341	4.32337	2.87166	0.00615292	0.0328287	2.73952	POSLFC
LMO3	ENSG00000048540	0.847949	7.14862	2.86702	0.00618323	0.0329808	2.7379	POSLFC
PHACTR2	ENSG00000112419	0.409555	5.72567	2.8848	0.0061861	0.0329866	2.73775	POSLFC
IQSEC3	ENSG00000120645	0.996904	5.02132	2.99805	0.0061943	0.0330207	2.73731	POSLFC
PLAAT3	ENSG00000176485	-1.12201	6.66826	-2.87261	0.00619688	0.0330249	-2.73718	NEGLFC
TMEM243	ENSG00000135185	0.631189	3.05166	2.91627	0.00620586	0.0330586	2.7367	POSLFC
PITPNM3	ENSG00000091622	0.805648	4.82963	2.87269	0.00620699	0.0330586	2.73664	POSLFC
RRM2	ENSG00000171848	1.06979	1.13396	2.86549	0.00620859	0.0330586	2.73656	POSLFC
SP2	ENSG00000167182	0.364804	3.87767	2.86506	0.00621578	0.0330873	2.73618	POSLFC
TRPM3	ENSG00000083067	0.693153	6.89373	2.87656	0.00622394	0.0331212	2.73574	POSLFC
STX12	ENSG00000117758	0.253709	6.23277	2.8895	0.00622818	0.0331341	2.73552	POSLFC
HTT	ENSG00000197386	0.272085	7.28498	2.86366	0.00623919	0.0331831	2.73494	POSLFC
RELN	ENSG00000189056	0.91542	5.23199	2.86664	0.00624466	0.0332026	2.73465	POSLFC
SPRED3	ENSG00000188766	0.782663	3.18668	2.99914	0.00624903	0.0332162	2.73442	POSLFC
IL1RL2	ENSG00000115598	0.888876	2.08437	2.88881	0.00625183	0.0332215	2.73427	POSLFC
AC011337.1	ENSG00000271795	0.963615	0.091377	2.87785	0.00626543	0.0332842	2.73356	POSLFC
CXorf40B	ENSG00000197021	-1.11081	0.748662	-2.93162	0.00627513	0.0333261	-2.73305	NEGLFC
C1QTNF3	ENSG00000082196	-0.846597	4.23861	-2.87089	0.00627732	0.0333281	-2.73293	NEGLFC
GNG2	ENSG00000186469	0.978251	5.5136	2.86256	0.00628085	0.0333335	2.73275	POSLFC
STX1B	ENSG00000099365	0.993182	6.06166	2.953	0.00628226	0.0333335	2.73267	POSLFC
RGCC	ENSG00000102760	-0.948396	5.45205	-2.86096	0.00628453	0.0333335	-2.73255	NEGLFC
HAUS1	ENSG00000152240	-0.417489	3.67401	-2.86113	0.00628671	0.0333335	-2.73244	NEGLFC
BPIFC	ENSG00000184459	1.08076	0.34262	2.8608	0.00628738	0.0333335	2.7324	POSLFC
ALKBH6	ENSG00000239382	-0.648913	3.09162	-2.96449	0.00629324	0.0333441	-2.7321	NEGLFC
NTM-AS1	ENSG00000224795	-1.10901	3.23771	-2.86039	0.00629419	0.0333441	-2.73205	NEGLFC
SHROOM4	ENSG00000158352	-1.24937	7.28971	-2.8683	0.00629662	0.0333441	-2.73192	NEGLFC
PEA15	ENSG00000162734	0.896541	6.26769	2.8709	0.00629664	0.0333441	2.73192	POSLFC
CD96	ENSG00000153283	0.726536	1.41834	2.85964	0.00630681	0.0333884	2.73139	POSLFC
AC022325.2	ENSG00000286494	1.23306	3.1611	3.06444	0.00632229	0.0334519	2.73058	POSLFC
GDAP1	ENSG00000104381	0.314834	7.59017	2.8588	0.00632246	0.0334519	2.73057	POSLFC
PLEKHB1	ENSG00000021300	-1.08402	5.29616	-3.01322	0.00632635	0.0334629	-2.73037	NEGLFC
AP001972.3	ENSG00000255136	1.08438	3.50308	2.85794	0.00633548	0.0335016	2.72989	POSLFC
ADGRL3	ENSG00000150471	0.535838	9.55618	2.87313	0.00633842	0.0335075	2.72974	POSLFC
KIAA1755	ENSG00000149633	-1.19205	6.30238	-2.86675	0.0063409	0.033511	-2.72961	NEGLFC
LMTK2	ENSG00000164715	0.497125	6.8904	2.91902	0.00635082	0.0335538	2.7291	POSLFC
KLF12	ENSG00000118922	0.694551	6.32458	2.85668	0.0063573	0.0335783	2.72876	POSLFC
CASP2	ENSG00000106144	-0.61993	4.11326	-3.03242	0.0063632	0.0335999	-2.72845	NEGLFC
FAM168B	ENSG00000152102	0.458579	6.60528	2.87791	0.0063694	0.0336029	2.72813	POSLFC
PPP2R3A	ENSG00000073711	-0.798795	6.75636	-2.86239	0.0063696	0.0336029	-2.72812	NEGLFC
HTR4	ENSG00000164270	0.697295	4.2221	2.85637	0.00637194	0.0336029	2.728	POSLFC
EMX1	ENSG00000135638	1.01278	3.11489	2.85595	0.00637431	0.0336029	2.72788	POSLFC
COL8A1	ENSG00000144810	1.06631	0.943703	2.85888	0.00637437	0.0336029	2.72788	POSLFC
ECHDC1	ENSG00000093144	-0.401423	5.51475	-2.86156	0.00637473	0.0336029	-2.72786	NEGLFC
AL035071.1	ENSG00000260257	0.804943	3.26895	2.85921	0.00638931	0.0336701	2.7271	POSLFC
COG4	ENSG00000103051	-0.404869	4.98842	-2.86473	0.0063973	0.0337005	-2.72669	NEGLFC
EPHA1-AS1	ENSG00000229153	0.968548	1.37123	2.85445	0.00639874	0.0337005	2.72662	POSLFC
C20orf203	ENSG00000198547	0.818744	3.1609	2.85698	0.00640736	0.0337363	2.72617	POSLFC
MLH1	ENSG00000076242	-0.40074	5.36962	-2.86347	0.00641068	0.0337441	-2.726	NEGLFC
DRD5	ENSG00000169676	1.05677	-0.215	2.85401	0.00642319	0.0338003	2.72536	POSLFC
UBA6	ENSG00000033178	-0.392305	6.66808	-2.86785	0.00643098	0.0338205	-2.72496	NEGLFC
ATXN7L1	ENSG00000146776	0.384327	6.70502	2.85232	0.00643148	0.0338205	2.72493	POSLFC
SMIM27	ENSG00000235453	-0.736621	2.10276	-2.85706	0.00643333	0.0338205	-2.72484	NEGLFC
RPL22L1	ENSG00000163584	-0.958321	1.08704	-2.85211	0.00643548	0.0338205	-2.72473	NEGLFC
PGM2	ENSG00000169299	0.795085	2.53732	2.85205	0.00643622	0.0338205	2.72469	POSLFC
VHL	ENSG00000134086	0.350341	4.88456	2.96675	0.00643867	0.0338237	2.72456	POSLFC
LINC02055	ENSG00000254101	1.12936	5.87965	2.85718	0.00644851	0.0338657	2.72406	POSLFC
SSX2IP	ENSG00000117155	0.665157	6.49999	2.85119	0.0064511	0.0338697	2.72393	POSLFC
ACER3	ENSG00000078124	-0.635288	7.24147	-2.86929	0.00645591	0.0338852	-2.72368	NEGLFC
ACTR3C	ENSG00000106526	0.853341	2.64767	2.85505	0.00645944	0.0338941	2.7235	POSLFC
AL591115.1	ENSG00000286438	-1.42512	1.8562	-2.86034	0.00646146	0.0338951	-2.7234	NEGLFC
OLIG1	ENSG00000184221	-0.77918	5.18276	-2.85023	0.00646757	0.0339174	-2.72308	NEGLFC
ERCC5	ENSG00000134899	-0.259474	5.87585	-2.85375	0.00647253	0.0339338	-2.72283	NEGLFC
C2orf69	ENSG00000178074	0.598122	4.77093	2.95901	0.00647817	0.0339537	2.72254	POSLFC
MRPS30	ENSG00000112996	0.503006	4.77641	2.87567	0.00648857	0.0339985	2.72201	POSLFC
JAKMIP1	ENSG00000152969	1.33397	3.17324	2.86263	0.0064937	0.0339985	2.72175	POSLFC
LINC00844	ENSG00000237949	-1.17598	5.30603	-2.84861	0.00649567	0.0339985	-2.72165	NEGLFC
SOCS2-AS1	ENSG00000246985	0.833041	1.18047	2.85025	0.00649713	0.0339985	2.72158	POSLFC
ADAMTS14	ENSG00000138316	-1.37503	4.19449	-2.85154	0.0064984	0.0339985	-2.72151	NEGLFC
DHX36	ENSG00000174953	-0.315528	6.64545	-2.86305	0.00649947	0.0339985	-2.72146	NEGLFC
CANT1	ENSG00000171302	0.632304	3.52149	2.85819	0.00649965	0.0339985	2.72145	POSLFC
FAM81A	ENSG00000157470	0.539814	6.39321	2.84774	0.00651073	0.0340423	2.72089	POSLFC
SMCO4	ENSG00000166002	0.828419	2.51529	2.85985	0.00651173	0.0340423	2.72083	POSLFC
EMP1	ENSG00000134531	1.72471	0.382684	2.88569	0.00652049	0.0340784	2.72039	POSLFC
AL390195.2	ENSG00000260948	0.794893	1.75369	2.87327	0.00652466	0.0340813	2.72018	POSLFC
TMEM178A	ENSG00000152154	0.747262	6.55855	2.86798	0.00652577	0.0340813	2.72012	POSLFC
THRB-AS1	ENSG00000228791	0.983292	1.17049	2.87471	0.0065266	0.0340813	2.72008	POSLFC
CUL1	ENSG00000055130	0.229468	6.74561	2.84643	0.00653356	0.034108	2.71973	POSLFC
HIST1H1E	ENSG00000168298	-1.60597	1.65407	-2.86936	0.00654515	0.0341538	-2.71914	NEGLFC
TEX264	ENSG00000164081	-0.631008	2.97187	-2.84565	0.00654718	0.0341538	-2.71904	NEGLFC
MDP1	ENSG00000213920	-0.591811	2.61386	-3.09645	0.00654894	0.0341538	-2.71895	NEGLFC
AC116158.3	ENSG00000286786	0.933514	1.66372	2.85969	0.00654977	0.0341538	2.71891	POSLFC
ZFYVE26	ENSG00000072121	-0.365511	4.9547	-2.86447	0.00655384	0.0341552	-2.7187	NEGLFC
SGCG	ENSG00000102683	0.970832	1.75401	2.84571	0.00655599	0.0341552	2.71859	POSLFC
LINC02595	ENSG00000231566	1.11897	2.35081	2.84511	0.00655676	0.0341552	2.71856	POSLFC
AL359317.1	ENSG00000258520	0.850621	1.56344	2.85178	0.00655754	0.0341552	2.71852	POSLFC
MEG8	ENSG00000225746	0.680751	7.92903	2.84487	0.00656096	0.0341552	2.71834	POSLFC
ADRA1B	ENSG00000170214	1.11669	3.32327	2.84564	0.00656116	0.0341552	2.71833	POSLFC
APCDD1	ENSG00000154856	-0.725517	4.4561	-2.8552	0.00656667	0.0341742	-2.71806	NEGLFC
CYTOR	ENSG00000222041	0.684074	3.05948	2.85721	0.00657248	0.0341947	2.71776	POSLFC
KBTBD6	ENSG00000165572	1.10868	4.362	2.86762	0.00658156	0.0342323	2.71731	POSLFC
FARS2	ENSG00000145982	0.390702	7.24844	2.84342	0.00658631	0.0342473	2.71707	POSLFC
P4HTM	ENSG00000178467	-0.486598	5.35433	-2.94809	0.00658835	0.0342483	-2.71697	NEGLFC
DTNA	ENSG00000134769	0.454443	8.47755	2.99782	0.00659192	0.0342558	2.71679	POSLFC
IDH3B	ENSG00000101365	-0.707088	3.77714	-2.84301	0.00659353	0.0342558	-2.71671	NEGLFC
HOMER3	ENSG00000051128	-0.958161	2.86136	-2.84319	0.00660151	0.0342876	-2.71631	NEGLFC
TRAPPC13	ENSG00000113597	-0.325593	5.60075	-2.86194	0.00660552	0.0342988	-2.7161	NEGLFC
MMACHC	ENSG00000132763	-0.549459	3.01425	-2.84197	0.00661187	0.0343221	-2.71579	NEGLFC
DNTTIP2	ENSG00000067334	-0.530296	4.00078	-2.85388	0.00661628	0.0343353	-2.71556	NEGLFC
KLF10	ENSG00000155090	1.20993	2.4403	2.84136	0.00662274	0.0343591	2.71524	POSLFC
PCID2	ENSG00000126226	0.473814	5.48878	2.90279	0.00662614	0.034367	2.71507	POSLFC
UBE2T	ENSG00000077152	0.904743	2.39435	2.84097	0.00662958	0.0343721	2.7149	POSLFC
SEPSECS	ENSG00000109618	-0.583548	3.91298	-2.85805	0.00663086	0.0343721	-2.71484	NEGLFC
KCNQ2	ENSG00000075043	1.08987	6.67195	2.84883	0.00663534	0.0343857	2.71461	POSLFC
NETO1	ENSG00000166342	0.631819	6.64054	2.84047	0.00663841	0.0343919	2.71446	POSLFC
SHH	ENSG00000164690	1.07989	0.651347	2.85722	0.00665257	0.0344465	2.71375	POSLFC
SLIT3	ENSG00000184347	0.798707	6.10277	2.8435	0.00665278	0.0344465	2.71374	POSLFC
HIST2H2BE	ENSG00000184678	0.967942	1.67374	2.84475	0.00665456	0.0344465	2.71365	POSLFC
EPHA4	ENSG00000116106	0.9293	6.98285	2.84342	0.00666066	0.0344684	2.71335	POSLFC
OXR1	ENSG00000164830	0.611993	8.88005	2.839	0.00666449	0.0344785	2.71316	POSLFC
FAM162A	ENSG00000114023	0.472174	5.10588	2.85069	0.0066671	0.0344823	2.71303	POSLFC
C12orf4	ENSG00000047621	-0.294522	5.26479	-2.95081	0.0066732	0.0344987	-2.71273	NEGLFC
ADAMTS3	ENSG00000156140	0.906516	4.55803	2.83868	0.00667403	0.0344987	2.71269	POSLFC
SUCLG2	ENSG00000172340	-0.700471	5.03285	-2.84549	0.00668326	0.0345326	-2.71223	NEGLFC
SUN2	ENSG00000100242	-0.684356	6.58811	-2.83788	0.00668441	0.0345326	-2.71217	NEGLFC
SPATA6L	ENSG00000106686	0.601993	4.55337	2.88548	0.00668622	0.0345326	2.71208	POSLFC
ARF5	ENSG00000004059	-1.26389	2.0915	-2.84107	0.00670236	0.0345993	-2.71128	NEGLFC
MCM5	ENSG00000100297	-1.00099	1.48007	-2.9504	0.00670288	0.0345993	-2.71126	NEGLFC
CNKSR3	ENSG00000153721	-0.951236	5.95311	-2.84057	0.00672497	0.0347035	-2.71017	NEGLFC
AP3B1	ENSG00000132842	-0.711355	7.11273	-3.08803	0.00672714	0.034705	-2.71006	NEGLFC
DCUN1D1	ENSG00000043093	-0.361225	6.47798	-2.84635	0.00673111	0.0347158	-2.70986	NEGLFC
GPR26	ENSG00000154478	1.25191	3.06148	2.84248	0.00674712	0.0347886	2.70907	POSLFC
SULT4A1	ENSG00000130540	1.19431	6.01858	2.83928	0.00675325	0.034809	2.70877	POSLFC
RASSF2	ENSG00000101265	-0.954475	5.76547	-2.83484	0.00675486	0.034809	-2.70869	NEGLFC
HIVEP3	ENSG00000127124	0.470718	7.33023	2.8437	0.00676157	0.0348338	2.70836	POSLFC
CACNA1E	ENSG00000198216	0.594925	7.13228	2.84151	0.00676436	0.0348353	2.70823	POSLFC
