## Supplemental Table 3 for "Characterizing cell type specific transcriptional differences between the living and postmortem human brain" (part 3 of 3)

### Sheet: Exc2 (continued)
gene	ID	logFC	AveExpr	t	P.Value	adj.P.Val	z.std	LFC
AC126121.3	ENSG00000243295	0.850413	2.94291	2.83335	0.00676564	0.0348353	2.70816	POSLFC
OXA1L	ENSG00000155463	-0.494753	4.17961	-2.8338	0.00676836	0.0348395	-2.70803	NEGLFC
TMEM223	ENSG00000168569	-0.557111	3.12678	-2.85679	0.0067709	0.0348429	-2.70791	NEGLFC
ANKRD42	ENSG00000137494	0.752155	4.41598	2.83302	0.00678105	0.0348714	2.70741	POSLFC
DNAJB6	ENSG00000105993	0.415073	6.66051	2.85778	0.0067811	0.0348714	2.70741	POSLFC
PDE3B	ENSG00000152270	0.698569	6.08958	2.83951	0.00678364	0.0348714	2.70728	POSLFC
NFAT5	ENSG00000102908	0.369576	7.91476	2.85823	0.00678674	0.0348714	2.70713	POSLFC
TENM4	ENSG00000149256	0.759113	7.17559	2.84096	0.00678755	0.0348714	2.70709	POSLFC
ARHGAP23	ENSG00000275832	-0.714655	7.27385	-2.8321	0.00678827	0.0348714	-2.70706	NEGLFC
AC116565.1	ENSG00000283183	0.779707	5.64274	2.84308	0.00679006	0.0348714	2.70697	POSLFC
CAP2	ENSG00000112186	1.0131	6.95279	2.83472	0.0067916	0.0348714	2.70689	POSLFC
ICOSLG	ENSG00000160223	-1.11976	3.7367	-2.83148	0.00679941	0.0348885	-2.70651	NEGLFC
MTMR2	ENSG00000087053	-0.501941	6.68048	-2.94857	0.00680047	0.0348885	-2.70646	NEGLFC
LEPR	ENSG00000116678	0.631128	4.57475	2.87138	0.00680062	0.0348885	2.70645	POSLFC
RAB22A	ENSG00000124209	0.553969	5.5579	2.84642	0.00681502	0.0349421	2.70575	POSLFC
LMAN1	ENSG00000074695	-0.396072	5.31964	-2.84369	0.00681647	0.0349421	-2.70568	NEGLFC
NDUFA13	ENSG00000186010	-0.73486	5.7099	-2.83734	0.00681677	0.0349421	-2.70567	NEGLFC
CORIN	ENSG00000145244	1.06067	2.14891	2.90862	0.00682789	0.0349809	2.70512	POSLFC
ZNF248	ENSG00000198105	0.266322	6.9094	2.84031	0.00682814	0.0349809	2.70511	POSLFC
ZNF516	ENSG00000101493	0.758569	4.5661	2.84469	0.00683166	0.0349847	2.70494	POSLFC
CCDC58	ENSG00000160124	-0.414533	3.55825	-2.83985	0.00683345	0.0349847	-2.70485	NEGLFC
ZNF676	ENSG00000196109	-1.22115	3.26956	-2.83079	0.00683506	0.0349847	-2.70478	NEGLFC
AC097717.1	ENSG00000232732	0.947996	1.16427	2.83889	0.00683648	0.0349847	2.70471	POSLFC
AL138927.1	ENSG00000285638	1.22475	2.73163	2.90035	0.00684165	0.035001	2.70446	POSLFC
PROX1	ENSG00000117707	-0.853703	5.4973	-2.83708	0.00684346	0.035001	-2.70437	NEGLFC
RSPO3	ENSG00000146374	0.982649	1.99616	2.82884	0.00685018	0.0350256	2.70404	POSLFC
AC104574.2	ENSG00000259616	0.923181	1.93065	2.82952	0.00685902	0.035061	2.70361	POSLFC
CCAR1	ENSG00000060339	-0.246392	7.19865	-2.8541	0.00687109	0.0351061	-2.70303	NEGLFC
ERLIN2	ENSG00000147475	-0.530846	3.71101	-2.82746	0.00687262	0.0351061	-2.70295	NEGLFC
SIDT1	ENSG00000072858	0.797934	5.60477	2.83094	0.00687355	0.0351061	2.70291	POSLFC
HGS	ENSG00000185359	-0.437017	5.16434	-3.10891	0.00688156	0.0351372	-2.70252	NEGLFC
GPR55	ENSG00000135898	1.18724	0.274613	2.82931	0.00689443	0.0351932	2.7019	POSLFC
TSC22D3	ENSG00000157514	0.5633	5.66235	2.82845	0.00689714	0.0351972	2.70177	POSLFC
GAPDH	ENSG00000111640	-1.299	7.30091	-2.82598	0.00690214	0.0352077	-2.70153	NEGLFC
AC008415.1	ENSG00000253693	1.02753	4.98735	2.82777	0.00690486	0.0352077	2.7014	POSLFC
TNXB	ENSG00000168477	0.933659	3.76681	2.82569	0.00690512	0.0352077	2.70139	POSLFC
TCAF1	ENSG00000198420	0.519134	6.39596	2.97378	0.00690684	0.0352077	2.7013	POSLFC
AC008676.1	ENSG00000248544	-1.28106	0.906937	-2.83563	0.00691888	0.0352592	-2.70072	NEGLFC
PCDH9-AS2	ENSG00000228842	-1.2801	3.84835	-2.82563	0.00692138	0.0352622	-2.7006	NEGLFC
USP20	ENSG00000136878	0.353447	5.30961	2.83351	0.00692594	0.0352757	2.70038	POSLFC
GMFB	ENSG00000197045	0.974355	5.24002	2.82966	0.00692807	0.0352768	2.70028	POSLFC
PPP1R26-AS1	ENSG00000225361	1.09425	2.87749	2.82754	0.00693214	0.0352878	2.70009	POSLFC
SRXN1	ENSG00000271303	0.990291	2.56724	2.82393	0.00694111	0.0353196	2.69966	POSLFC
EML6	ENSG00000214595	0.651604	7.25455	2.82367	0.00694223	0.0353196	2.6996	POSLFC
PPIP5K1	ENSG00000168781	0.537824	5.87135	2.83038	0.00696047	0.0354026	2.69873	POSLFC
HNRNPH1	ENSG00000169045	-0.348303	7.24671	-2.85707	0.0069658	0.0354108	-2.69848	NEGLFC
NCBP2AS2	ENSG00000270170	-1.01934	1.95252	-2.82276	0.00696592	0.0354108	-2.69847	NEGLFC
AC008267.5	ENSG00000237310	-0.63511	2.07489	-2.87607	0.0069715	0.0354207	-2.6982	NEGLFC
PIGH	ENSG00000100564	-0.426041	3.08047	-2.82264	0.00697173	0.0354207	-2.69819	NEGLFC
C5orf64	ENSG00000178722	-1.13219	6.05045	-2.93511	0.00697475	0.0354263	-2.69805	NEGLFC
EPHA6	ENSG00000080224	0.995255	7.78483	3.14216	0.00698236	0.0354551	2.69768	POSLFC
DNAJC10	ENSG00000077232	-0.396563	6.19907	-2.91938	0.00698618	0.0354648	-2.6975	NEGLFC
ZNF853	ENSG00000236609	0.713814	2.52904	2.82084	0.0069948	0.0354974	2.69709	POSLFC
FRAS1	ENSG00000138759	0.778236	6.22107	2.82081	0.00699647	0.0354974	2.69701	POSLFC
RGS7BP	ENSG00000186479	0.782928	5.96619	2.82601	0.00700098	0.0355105	2.6968	POSLFC
SLC26A6	ENSG00000225697	-0.85514	2.57552	-2.82187	0.00701296	0.0355615	-2.69623	NEGLFC
LMO4	ENSG00000143013	1.02622	8.13396	2.82583	0.00702073	0.0355911	2.69586	POSLFC
ARL2BP	ENSG00000102931	0.833174	4.58127	2.89202	0.00702775	0.0355981	2.69553	POSLFC
BIN1	ENSG00000136717	-0.641772	7.67146	-2.81956	0.00702798	0.0355981	-2.69552	NEGLFC
MRPS33	ENSG00000090263	-0.54808	3.7216	-2.81929	0.00702837	0.0355981	-2.6955	NEGLFC
AF106564.1	ENSG00000272163	1.10765	2.0813	2.81896	0.00702986	0.0355981	2.69543	POSLFC
FADS1	ENSG00000149485	-0.551149	5.43166	-2.82075	0.00703301	0.0356042	-2.69528	NEGLFC
MAN2A1	ENSG00000112893	-1.07314	9.32587	-3.28083	0.00704301	0.0356396	-2.6948	NEGLFC
TEAD4	ENSG00000197905	1.30274	0.901917	2.86649	0.00704556	0.0356396	2.69468	POSLFC
BCAR3	ENSG00000137936	0.558211	4.34809	2.8181	0.00704579	0.0356396	2.69467	POSLFC
ZNF518B	ENSG00000178163	0.787126	3.70339	2.83999	0.00705708	0.0356868	2.69414	POSLFC
DCDC1	ENSG00000170959	0.649696	3.42553	2.82386	0.00706483	0.0357162	2.69377	POSLFC
TMEM271	ENSG00000273238	1.39135	3.12884	2.90181	0.00706989	0.035732	2.69353	POSLFC
ANO10	ENSG00000160746	0.378743	6.15733	3.04637	0.00707459	0.0357459	2.69331	POSLFC
HRH1	ENSG00000196639	0.842785	4.22881	2.81859	0.00707847	0.0357468	2.69313	POSLFC
LSG1	ENSG00000041802	-0.465617	4.3851	-2.83988	0.00707885	0.0357468	-2.69311	NEGLFC
LAMTOR4	ENSG00000188186	-0.410828	4.83321	-2.88325	0.00708059	0.0357468	-2.69303	NEGLFC
CHD5	ENSG00000116254	1.08385	7.65614	2.82823	0.00708446	0.0357521	2.69285	POSLFC
PRDX5	ENSG00000126432	-0.843066	4.3092	-2.82373	0.00708747	0.0357521	-2.69271	NEGLFC
ANKRD18B	ENSG00000230453	0.972996	3.81493	2.86914	0.00708747	0.0357521	2.69271	POSLFC
PAXBP1-AS1	ENSG00000238197	-0.700643	3.74073	-2.9035	0.00709165	0.0357585	-2.69251	NEGLFC
ANKRD30BL	ENSG00000163046	0.766883	6.88108	2.82332	0.00709264	0.0357585	2.69246	POSLFC
LCMT1-AS1	ENSG00000260448	-0.822508	2.53862	-2.81754	0.00709717	0.0357716	-2.69225	NEGLFC
ZYG11B	ENSG00000162378	0.55778	7.09402	2.83411	0.00710975	0.0358252	2.69166	POSLFC
TMEM178B	ENSG00000261115	0.733433	8.18681	2.81399	0.00712327	0.0358835	2.69103	POSLFC
ASIC3	ENSG00000213199	-0.847406	3.23026	-2.83503	0.00712578	0.0358863	-2.69091	NEGLFC
TMEM167B	ENSG00000215717	0.738153	4.07695	2.95713	0.0071278	0.0358867	2.69081	POSLFC
ECM1	ENSG00000143369	-0.657196	3.30902	-2.82345	0.00713706	0.0359235	-2.69038	NEGLFC
NBPF20	ENSG00000162825	0.689609	3.91087	2.83297	0.00715558	0.0360068	2.68952	POSLFC
VASH2	ENSG00000143494	0.822576	1.65967	2.81183	0.00716408	0.0360339	2.68912	POSLFC
EID3	ENSG00000255150	0.907521	1.04937	2.86251	0.00716601	0.0360339	2.68903	POSLFC
RPS6KA1	ENSG00000117676	-0.746391	4.00053	-2.81295	0.00716683	0.0360339	-2.68899	NEGLFC
MSH6	ENSG00000116062	-0.495447	4.96308	-2.82895	0.00718248	0.0361027	-2.68826	NEGLFC
ZNF675	ENSG00000197372	0.34618	5.61205	2.81242	0.00718891	0.0361114	2.68796	POSLFC
PTPRO	ENSG00000151490	0.875035	6.4832	2.85329	0.00719146	0.0361114	2.68785	POSLFC
AC093898.1	ENSG00000286046	1.20763	1.18729	2.95388	0.00719176	0.0361114	2.68783	POSLFC
IGSF3	ENSG00000143061	0.831991	3.59176	2.85697	0.00719207	0.0361114	2.68782	POSLFC
LINC00654	ENSG00000205181	1.00662	2.44433	2.81222	0.00720244	0.0361537	2.68734	POSLFC
LINC01900	ENSG00000265758	1.13668	-0.368078	2.82812	0.00721912	0.0362131	2.68656	POSLFC
SH3RF3	ENSG00000172985	0.76422	6.11832	2.81175	0.00721989	0.0362131	2.68653	POSLFC
EIF1B-AS1	ENSG00000280739	-0.707945	5.41745	-2.82248	0.00722045	0.0362131	-2.6865	NEGLFC
AC066613.1	ENSG00000259668	-1.22101	1.8505	-2.80975	0.00722215	0.0362131	-2.68642	NEGLFC
NPM2	ENSG00000158806	0.693772	4.88531	2.80843	0.00722908	0.0362276	2.6861	POSLFC
TUBA1C	ENSG00000167553	0.860731	2.98048	2.83421	0.0072298	0.0362276	2.68607	POSLFC
SLC4A8	ENSG00000050438	-0.405835	7.66882	-2.80833	0.00723095	0.0362276	-2.68602	NEGLFC
KRTAP5-11	ENSG00000204571	0.990615	0.694442	2.80794	0.00723842	0.0362384	2.68567	POSLFC
TSPYL4	ENSG00000187189	1.1947	6.03921	2.81867	0.00723975	0.0362384	2.68561	POSLFC
DECR1	ENSG00000104325	-0.400172	5.12031	-2.87554	0.00724082	0.0362384	-2.68556	NEGLFC
C9orf85	ENSG00000155621	-0.661815	5.93929	-2.8177	0.00724098	0.0362384	-2.68555	NEGLFC
SLC17A7	ENSG00000104888	1.18206	7.20895	2.95916	0.00725474	0.0362973	2.68492	POSLFC
AC100810.1	ENSG00000253982	-0.92767	2.11779	-2.80694	0.0072576	0.0363018	-2.68479	NEGLFC
IDH3G	ENSG00000067829	-0.678633	4.10455	-2.80741	0.00726598	0.0363339	-2.6844	NEGLFC
AC244090.1	ENSG00000197180	-0.990753	1.25845	-2.81411	0.00727921	0.0363901	-2.68379	NEGLFC
ZNF621	ENSG00000172888	-0.63743	5.23192	-2.80828	0.00728994	0.0364339	-2.6833	NEGLFC
ITCH	ENSG00000078747	-0.498386	7.9137	-2.82339	0.00729764	0.0364625	-2.68295	NEGLFC
AC117383.1	ENSG00000249417	0.969558	1.53453	2.80944	0.00730591	0.0364938	2.68257	POSLFC
HIC2	ENSG00000169635	0.623391	3.79051	2.82068	0.00730866	0.0364977	2.68244	POSLFC
AC012184.3	ENSG00000261777	-0.743296	3.00221	-2.81448	0.00731626	0.0365257	-2.6821	NEGLFC
AC017048.3	ENSG00000272551	1.16342	0.102429	2.82057	0.00732289	0.0365489	2.68179	POSLFC
DAD1	ENSG00000129562	-0.566241	4.01012	-2.96326	0.00733016	0.0365753	-2.68146	NEGLFC
LINC01618	ENSG00000250302	0.837483	2.00751	2.80248	0.00734403	0.0366287	2.68083	POSLFC
SNX31	ENSG00000174226	1.38673	2.20476	2.97722	0.00734485	0.0366287	2.68079	POSLFC
BIRC3	ENSG00000023445	0.932745	1.71666	2.82232	0.00736207	0.0367046	2.68001	POSLFC
PRR22	ENSG00000212123	-1.09961	1.30303	-3.03346	0.00737091	0.03672	-2.6796	NEGLFC
TERF2	ENSG00000132604	0.4215	5.691	2.81392	0.007371	0.03672	2.6796	POSLFC
PRNCR1	ENSG00000282961	-1.27434	2.05991	-2.81116	0.00737113	0.03672	-2.67959	NEGLFC
LINC02302	ENSG00000258998	1.02068	-0.501606	2.81634	0.00738364	0.0367723	2.67903	POSLFC
SPAAR	ENSG00000235387	1.00468	0.958943	2.81569	0.0073872	0.0367738	2.67887	POSLFC
ASPHD2	ENSG00000128203	0.814692	3.23684	2.80015	0.00738948	0.0367738	2.67876	POSLFC
AC005821.1	ENSG00000265702	-0.907923	2.02266	-2.80409	0.00738992	0.0367738	-2.67874	NEGLFC
BCL6	ENSG00000113916	0.997573	5.18357	2.80333	0.00739673	0.0367892	2.67843	POSLFC
GALNT18	ENSG00000110328	0.793962	6.5022	2.99365	0.0073977	0.0367892	2.67839	POSLFC
AC022075.1	ENSG00000245648	-1.20371	2.63339	-2.79965	0.00739926	0.0367892	-2.67832	NEGLFC
KIF9-AS1	ENSG00000227398	0.452584	6.82365	2.81591	0.00740629	0.0367892	2.678	POSLFC
AL365255.1	ENSG00000236948	1.08345	1.97361	2.79926	0.0074069	0.0367892	2.67797	POSLFC
CD226	ENSG00000150637	-0.812007	3.8385	-2.96022	0.0074075	0.0367892	-2.67795	NEGLFC
ANAPC11	ENSG00000141552	-0.68592	3.32939	-2.90456	0.00740845	0.0367892	-2.6779	NEGLFC
AL589787.1	ENSG00000287326	-1.37051	0.198813	-2.80175	0.00740901	0.0367892	-2.67788	NEGLFC
TLE1	ENSG00000196781	0.464355	5.34997	2.79949	0.00744301	0.0369395	2.67634	POSLFC
HILPDA	ENSG00000135245	1.22513	1.96347	2.79946	0.00744331	0.0369395	2.67633	POSLFC
LINC00276	ENSG00000230448	0.856345	4.17618	2.81071	0.00744805	0.0369531	2.67612	POSLFC
SATB1	ENSG00000182568	0.827825	6.22101	2.83334	0.00745266	0.036966	2.67591	POSLFC
HAS1	ENSG00000105509	1.11559	0.776615	2.79798	0.00746401	0.0369957	2.6754	POSLFC
ZRANB2	ENSG00000132485	-0.272897	7.43212	-2.80519	0.00746438	0.0369957	-2.67538	NEGLFC
GFPT1	ENSG00000198380	0.30684	6.01444	2.79958	0.00746586	0.0369957	2.67532	POSLFC
STARD3	ENSG00000131748	-0.488826	5.13612	-2.79622	0.00746669	0.0369957	-2.67528	NEGLFC
MTG1	ENSG00000148824	-0.431595	5.57052	-2.79597	0.00747166	0.0370104	-2.67506	NEGLFC
MIR3936HG	ENSG00000233006	0.522021	5.58775	2.80155	0.00747416	0.0370128	2.67494	POSLFC
XIAP	ENSG00000101966	0.286495	6.43239	2.79513	0.00748823	0.0370725	2.67431	POSLFC
HSPA8	ENSG00000109971	-1.24942	6.67263	-2.80988	0.00749231	0.0370741	-2.67413	NEGLFC
AC020930.1	ENSG00000287783	1.13207	0.642013	2.79592	0.00749259	0.0370741	2.67412	POSLFC
CNIH2	ENSG00000174871	1.22094	3.88088	2.88338	0.00750896	0.0371365	2.67339	POSLFC
AL445623.2	ENSG00000283982	0.803999	4.4845	2.79452	0.00750923	0.0371365	2.67337	POSLFC
ARMCX1	ENSG00000126947	0.588047	3.88124	2.82002	0.00751311	0.0371457	2.6732	POSLFC
SYNJ2BP	ENSG00000213463	0.534565	4.32571	2.87185	0.00752018	0.0371567	2.67289	POSLFC
ACTN2	ENSG00000077522	-0.668881	6.12972	-2.80047	0.00752034	0.0371567	-2.67288	NEGLFC
AC135507.1	ENSG00000272182	-0.914108	2.39926	-2.79346	0.00752139	0.0371567	-2.67283	NEGLFC
VARS	ENSG00000204394	-0.571034	3.86213	-2.93696	0.0075295	0.0371791	-2.67247	NEGLFC
TRMT9B	ENSG00000250305	0.730857	5.42822	2.79878	0.00752998	0.0371791	2.67245	POSLFC
AL358472.5	ENSG00000284738	-1.22983	1.55598	-2.79269	0.00756073	0.037321	-2.67108	NEGLFC
CACNA1A	ENSG00000141837	0.802659	8.32387	2.79728	0.00756649	0.0373394	2.67083	POSLFC
TTC9	ENSG00000133985	1.1342	3.76154	2.8055	0.00756869	0.0373402	2.67073	POSLFC
PLD1	ENSG00000075651	-1.18223	7.42802	-2.79999	0.00757534	0.0373589	-2.67043	NEGLFC
CCDC30	ENSG00000186409	0.477417	6.17579	2.8313	0.00757653	0.0373589	2.67038	POSLFC
UVRAG	ENSG00000198382	-0.550394	7.73089	-2.81015	0.00758086	0.0373702	-2.67019	NEGLFC
REXO4	ENSG00000148300	-0.603904	4.2024	-2.8012	0.00759145	0.0374124	-2.66972	NEGLFC
PRRG3	ENSG00000130032	1.10008	3.538	2.95563	0.00759825	0.0374334	2.66942	POSLFC
FAXC	ENSG00000146267	0.84087	5.63134	2.82058	0.00760004	0.0374334	2.66934	POSLFC
HEATR5A	ENSG00000129493	-0.534571	6.38091	-2.80432	0.00760182	0.0374334	-2.66926	NEGLFC
SOX13	ENSG00000143842	-0.60161	3.83826	-2.81664	0.00760619	0.0374449	-2.66907	NEGLFC
DCDC2	ENSG00000146038	0.877887	2.67433	2.79294	0.00761853	0.0374956	2.66852	POSLFC
GALNT10	ENSG00000164574	-0.594777	5.01785	-2.79693	0.00763681	0.0375745	-2.66772	NEGLFC
TNRC6A	ENSG00000090905	0.306883	9.02683	2.8446	0.00763863	0.0375745	2.66764	POSLFC
DSTYK	ENSG00000133059	0.378096	6.13599	2.80129	0.0076423	0.0375825	2.66748	POSLFC
AL391840.1	ENSG00000231533	0.434603	6.16426	2.80101	0.00765287	0.0376244	2.66701	POSLFC
RTCA	ENSG00000137996	-0.438376	5.33463	-2.78662	0.00765868	0.0376429	-2.66676	NEGLFC
SATB2-AS1	ENSG00000225953	1.02552	3.29351	2.80967	0.00766257	0.0376507	2.66659	POSLFC
AC079298.3	ENSG00000280241	0.875024	3.09638	2.79644	0.00766436	0.0376507	2.66651	POSLFC
ZNF503-AS2	ENSG00000237149	1.02329	-0.00838238	2.79996	0.00767785	0.0377069	2.66592	POSLFC
AP002833.1	ENSG00000254938	-1.12994	0.734349	-2.79835	0.00768433	0.0377287	-2.66563	NEGLFC
CDH9	ENSG00000113100	0.809115	6.74867	2.79472	0.00768997	0.0377375	2.66539	POSLFC
MINDY1	ENSG00000143409	-0.982094	3.74217	-2.78671	0.00769077	0.0377375	-2.66535	NEGLFC
ZC3H7A	ENSG00000122299	-0.232339	5.86874	-2.78797	0.00769329	0.0377375	-2.66524	NEGLFC
NME6	ENSG00000172113	-0.546799	2.87685	-2.78541	0.00769433	0.0377375	-2.6652	NEGLFC
TTC7B	ENSG00000165914	0.300892	7.19279	2.78463	0.00769885	0.0377496	2.665	POSLFC
RRP9	ENSG00000114767	-0.688557	2.35586	-2.79005	0.00770744	0.0377816	-2.66462	NEGLFC
SLC35F3	ENSG00000183780	0.639505	7.37237	2.78735	0.00771901	0.0378159	2.66412	POSLFC
AC073091.3	ENSG00000287172	0.954678	5.43226	2.79012	0.00771944	0.0378159	2.6641	POSLFC
FHL2	ENSG00000115641	0.695636	3.90278	2.78599	0.00772059	0.0378159	2.66405	POSLFC
ACACB	ENSG00000076555	-0.649353	5.72277	-2.99292	0.00772476	0.0378184	-2.66387	NEGLFC
AC108673.3	ENSG00000273437	0.756202	2.16858	2.78355	0.00772717	0.0378184	2.66376	POSLFC
AL513477.2	ENSG00000272420	1.20844	1.14889	2.78745	0.00772727	0.0378184	2.66376	POSLFC
RBM3	ENSG00000102317	-0.411468	5.21525	-2.78851	0.00773226	0.0378328	-2.66354	NEGLFC
TTLL9	ENSG00000131044	-0.696781	4.44958	-2.78306	0.00774053	0.0378632	-2.66318	NEGLFC
GABRA6	ENSG00000145863	0.96888	3.02238	2.78117	0.00776978	0.0379961	2.66191	POSLFC
PM20D2	ENSG00000146281	0.438015	4.04812	2.78367	0.0077878	0.0380741	2.66113	POSLFC
MGAT4C	ENSG00000182050	0.71239	7.52223	2.79019	0.00779715	0.0380897	2.66073	POSLFC
GANC	ENSG00000214013	-0.641046	5.8638	-2.79045	0.00779839	0.0380897	-2.66068	NEGLFC
ME3	ENSG00000151376	0.733166	5.79106	2.78116	0.00779969	0.0380897	2.66062	POSLFC
SDHC	ENSG00000143252	0.348599	5.97347	2.8072	0.00779992	0.0380897	2.66061	POSLFC
GLTP	ENSG00000139433	-0.733129	5.95655	-2.78592	0.00780132	0.0380897	-2.66055	NEGLFC
PLEKHG4	ENSG00000196155	-1.19259	0.986557	-3.06027	0.00781237	0.0381335	-2.66007	NEGLFC
CDK11B	ENSG00000248333	-0.539756	4.56346	-2.78236	0.0078346	0.0382319	-2.65912	NEGLFC
AL591895.1	ENSG00000242861	-1.22624	5.0719	-2.77774	0.00784008	0.0382484	-2.65888	NEGLFC
ALCAM	ENSG00000170017	-0.820238	8.61808	-3.0337	0.00784292	0.0382522	-2.65876	NEGLFC
RPL39L	ENSG00000163923	1.06152	1.28439	2.78299	0.00785663	0.0383089	2.65817	POSLFC
MTO1	ENSG00000135297	-0.339179	5.16649	-2.79712	0.00786129	0.0383214	-2.65797	NEGLFC
TMOD1	ENSG00000136842	0.4102	5.37922	2.7763	0.00786991	0.0383533	2.6576	POSLFC
MYBL1	ENSG00000185697	-0.620444	3.44491	-2.83149	0.00787214	0.038354	-2.65751	NEGLFC
ENDOG	ENSG00000167136	-0.878683	2.91769	-2.84138	0.00787745	0.0383697	-2.65728	NEGLFC
CAVIN4	ENSG00000170681	-0.710444	3.60701	-2.78609	0.00788979	0.0384197	-2.65675	NEGLFC
MRPS18B	ENSG00000204568	-0.563815	3.83613	-2.78679	0.00789372	0.0384286	-2.65658	NEGLFC
LINC00240	ENSG00000224843	-0.803313	3.96181	-2.78077	0.00789757	0.0384286	-2.65642	NEGLFC
PCDHB12	ENSG00000120328	0.70048	2.36853	2.77495	0.00789789	0.0384286	2.6564	POSLFC
DCAF13	ENSG00000164934	-0.469294	3.52352	-2.77426	0.00791245	0.0384893	-2.65578	NEGLFC
AC073332.1	ENSG00000237773	0.617855	4.68312	2.77396	0.00792024	0.038517	2.65545	POSLFC
TMEM123	ENSG00000152558	-1.24721	5.5151	-2.83708	0.0079234	0.0385222	-2.65532	NEGLFC
NCALD	ENSG00000104490	0.757633	7.57283	2.90362	0.00793501	0.0385561	2.65482	POSLFC
SLC35F4	ENSG00000151812	0.728614	3.88825	2.79142	0.00793693	0.0385561	2.65474	POSLFC
BEAN1	ENSG00000166546	0.921199	3.14554	2.80103	0.00793732	0.0385561	2.65472	POSLFC
EPAS1	ENSG00000116016	1.00245	2.85965	2.93059	0.00794063	0.0385561	2.65458	POSLFC
CLDN5	ENSG00000184113	1.34262	1.17417	2.78091	0.00794085	0.0385561	2.65457	POSLFC
SMCR8	ENSG00000176994	0.85678	3.56759	2.78522	0.00794823	0.0385781	2.65426	POSLFC
ARAP2	ENSG00000047365	-0.670874	9.0599	-2.788	0.00794958	0.0385781	-2.6542	NEGLFC
POLR3C	ENSG00000186141	-0.346006	4.3048	-2.89684	0.00796312	0.0386336	-2.65363	NEGLFC
PRB1	ENSG00000251655	1.18211	0.928399	2.80142	0.00796619	0.0386383	2.6535	POSLFC
PYY	ENSG00000131096	0.799571	2.08757	2.77598	0.00796983	0.0386458	2.65335	POSLFC
PARD6G-AS1	ENSG00000267270	0.766459	2.78118	2.77907	0.00797616	0.0386645	2.65308	POSLFC
ZNF793-AS1	ENSG00000266916	-0.984616	0.97908	-2.77113	0.00797788	0.0386645	-2.653	NEGLFC
MAPK1IP1L	ENSG00000168175	0.301379	5.70976	2.78483	0.00798421	0.0386849	2.65274	POSLFC
NOTCH1	ENSG00000148400	-0.708382	4.57483	-2.77328	0.00798928	0.0386945	-2.65252	NEGLFC
RPL27	ENSG00000131469	-0.678428	4.27254	-2.77053	0.0079904	0.0386945	-2.65248	NEGLFC
XYLT1	ENSG00000103489	0.608116	7.3268	2.7703	0.00799532	0.0387082	2.65227	POSLFC
AL031587.4	ENSG00000273214	-1.20849	0.857362	-2.77596	0.00799749	0.0387082	-2.65218	NEGLFC
PRTG	ENSG00000166450	-0.47396	2.78546	-2.7701	0.00799952	0.0387082	-2.65209	NEGLFC
SGCD	ENSG00000170624	0.554693	7.83005	2.77936	0.0080269	0.0388304	2.65094	POSLFC
SC5D	ENSG00000109929	0.696914	5.3582	2.77285	0.00804053	0.0388862	2.65036	POSLFC
KCNH1	ENSG00000143473	0.573638	8.06581	2.76765	0.00805134	0.0389206	2.64991	POSLFC
OTUD7B	ENSG00000264522	-0.836034	6.90813	-2.77639	0.00805188	0.0389206	-2.64989	NEGLFC
Z96074.1	ENSG00000283692	1.12208	0.629603	2.77326	0.00806165	0.03895	2.64948	POSLFC
FAXDC2	ENSG00000170271	-1.03565	6.26498	-2.77293	0.00806219	0.03895	-2.64945	NEGLFC
RANGAP1	ENSG00000100401	0.486734	6.866	2.78943	0.0080691	0.0389731	2.64916	POSLFC
AL121749.1	ENSG00000273312	1.01899	0.413556	2.77147	0.00809333	0.0390762	2.64815	POSLFC
CHD7	ENSG00000171316	-0.859042	6.92063	-2.90615	0.00809468	0.0390762	-2.64809	NEGLFC
PEG3	ENSG00000198300	0.76661	7.23348	2.77641	0.00810185	0.0391005	2.6478	POSLFC
NUDT4	ENSG00000173598	1.06485	5.87969	2.78032	0.00810776	0.0391134	2.64755	POSLFC
BTC	ENSG00000174808	1.08966	1.80312	2.76513	0.00811099	0.0391134	2.64741	POSLFC
AC010230.1	ENSG00000246316	1.22949	1.31772	2.77336	0.00811428	0.0391134	2.64728	POSLFC
RAB3GAP1	ENSG00000115839	0.227434	7.06702	2.98015	0.0081151	0.0391134	2.64724	POSLFC
AL033523.1	ENSG00000228793	-2.05761	6.41413	-2.76464	0.00811516	0.0391134	-2.64724	NEGLFC
ZNF287	ENSG00000141040	-0.31349	3.99929	-2.76242	0.0081802	0.0394166	-2.64454	NEGLFC
PRTFDC1	ENSG00000099256	-0.586868	6.09044	-2.77298	0.00818568	0.0394261	-2.64431	NEGLFC
LINC01992	ENSG00000260019	-1.16414	2.04689	-2.76128	0.00818722	0.0394261	-2.64425	NEGLFC
GLRA3	ENSG00000145451	0.935724	4.85397	2.76576	0.00818859	0.0394261	2.64419	POSLFC
B4GALT7	ENSG00000027847	-0.907345	2.52449	-2.7625	0.00819175	0.039431	-2.64406	NEGLFC
TSTD2	ENSG00000136925	-0.318686	4.97794	-2.76908	0.00820138	0.039467	-2.64367	NEGLFC
SPATA1	ENSG00000122432	-0.735626	2.16901	-2.76217	0.00820486	0.0394734	-2.64352	NEGLFC
SOWAHB	ENSG00000186212	1.33685	1.77938	2.82599	0.00820778	0.0394771	2.6434	POSLFC
PKD1L1	ENSG00000158683	0.634402	4.04772	2.76016	0.00821143	0.0394844	2.64325	POSLFC
PIANP	ENSG00000139200	1.28304	4.60516	2.92741	0.008215	0.0394913	2.6431	POSLFC
AL136317.2	ENSG00000274893	0.853622	3.08259	2.75972	0.00822269	0.0395179	2.64279	POSLFC
LINC02208	ENSG00000250891	0.928975	2.28311	2.76006	0.00823771	0.0395797	2.64217	POSLFC
NDUFS4	ENSG00000164258	-0.392291	5.95653	-2.76814	0.0082423	0.0395915	-2.64198	NEGLFC
AGBL4	ENSG00000186094	0.766501	8.72415	2.76733	0.00825264	0.0396308	2.64156	POSLFC
PLAUR	ENSG00000011422	0.931174	1.76257	2.75803	0.00825736	0.0396431	2.64136	POSLFC
COL26A1	ENSG00000160963	0.940166	6.26968	2.7573	0.00827318	0.0397009	2.64071	POSLFC
HIPK1-AS1	ENSG00000235527	-0.931536	1.34817	-2.79678	0.00827372	0.0397009	-2.64069	NEGLFC
PCSK2	ENSG00000125851	0.749928	7.20469	2.7622	0.00828277	0.03972	2.64032	POSLFC
MRPS30-DT	ENSG00000251141	0.298426	5.92679	2.7785	0.00828296	0.03972	2.64031	POSLFC
PSAT1	ENSG00000135069	-0.712259	5.41422	-2.81354	0.00828418	0.03972	-2.64026	NEGLFC
PCDH19	ENSG00000165194	0.933242	5.11947	2.75625	0.00829597	0.0397662	2.63978	POSLFC
RBL2	ENSG00000103479	-0.329199	6.60916	-2.76728	0.00830105	0.0397802	-2.63957	NEGLFC
RAB11FIP1	ENSG00000156675	0.894655	3.33523	2.75778	0.00831049	0.0398151	2.63919	POSLFC
DDX6	ENSG00000110367	0.352869	7.1362	2.77932	0.00831708	0.0398362	2.63892	POSLFC
AC020911.2	ENSG00000267275	1.00776	2.40937	2.75508	0.00832159	0.0398475	2.63874	POSLFC
AC124852.1	ENSG00000248994	0.867982	5.91763	2.75622	0.00833085	0.0398723	2.63836	POSLFC
LINC02241	ENSG00000251629	-0.841048	3.4567	-2.75464	0.00833129	0.0398723	-2.63834	NEGLFC
TRMO	ENSG00000136932	-0.70261	2.82112	-2.82134	0.00833518	0.0398723	-2.63818	NEGLFC
INKA2	ENSG00000197852	0.754195	4.60927	2.76003	0.00833544	0.0398723	2.63817	POSLFC
ASPH	ENSG00000198363	0.337743	6.74123	2.77786	0.00835101	0.0399345	2.63754	POSLFC
AP005530.1	ENSG00000263305	-0.890363	-0.759308	-2.7537	0.00835391	0.0399345	-2.63742	NEGLFC
RAI2	ENSG00000131831	0.961474	2.64704	2.75998	0.00835494	0.0399345	2.63738	POSLFC
NRP2	ENSG00000118257	0.534212	3.63921	2.79878	0.00836578	0.0399759	2.63694	POSLFC
FAM43A	ENSG00000185112	0.833931	1.66015	2.75524	0.00837101	0.0399905	2.63673	POSLFC
ARF1	ENSG00000143761	0.804955	6.25842	2.76252	0.00837383	0.0399936	2.63661	POSLFC
TRIP12	ENSG00000153827	-0.315048	7.69998	-2.76589	0.00838132	0.040019	-2.63631	NEGLFC
PHLDB1	ENSG00000019144	-1.26607	7.50794	-2.75187	0.00839205	0.0400598	-2.63588	NEGLFC
MRPL40	ENSG00000185608	-0.983451	1.8737	-2.75254	0.00840702	0.0401208	-2.63527	NEGLFC
ARHGAP39	ENSG00000147799	0.71761	5.29528	2.75293	0.0084155	0.0401437	2.63493	POSLFC
AP001318.2	ENSG00000255062	0.863291	2.3643	2.76062	0.00841618	0.0401437	2.6349	POSLFC
HRK	ENSG00000135116	1.13671	2.86795	2.78436	0.00842585	0.0401795	2.63451	POSLFC
AC018730.1	ENSG00000269707	-0.503065	5.73488	-2.83362	0.00843018	0.0401897	-2.63434	NEGLFC
PPP4R1	ENSG00000154845	-0.357339	6.11448	-2.76669	0.00844578	0.0402536	-2.63371	NEGLFC
RFPL1S	ENSG00000225465	0.856554	6.17066	2.86717	0.00845721	0.0402912	2.63325	POSLFC
SPC25	ENSG00000152253	0.787414	1.4753	2.75893	0.0084589	0.0402912	2.63318	POSLFC
TYMS	ENSG00000176890	-1.16432	2.33436	-2.74878	0.00846023	0.0402912	-2.63313	NEGLFC
MFSD12	ENSG00000161091	-0.419459	4.94111	-2.76261	0.00846908	0.0403229	-2.63277	NEGLFC
PRR5L	ENSG00000135362	-1.22628	6.27958	-2.75148	0.00848813	0.0404002	-2.63201	NEGLFC
RIOX1	ENSG00000170468	0.830265	1.49835	2.75912	0.00848971	0.0404002	2.63195	POSLFC
AL356599.1	ENSG00000235652	-0.505981	4.91515	-2.75995	0.00849337	0.0404072	-2.6318	NEGLFC
TMEM241	ENSG00000134490	0.629886	5.77846	2.74909	0.00849704	0.0404119	2.63165	POSLFC
AC008443.5	ENSG00000250222	-0.90576	1.42652	-2.76214	0.00849874	0.0404119	-2.63159	NEGLFC
MAPKBP1	ENSG00000137802	0.435715	6.61075	2.74682	0.00850385	0.0404236	2.63138	POSLFC
CRTC3-AS1	ENSG00000259736	-0.695684	2.83342	-2.75507	0.00850561	0.0404236	-2.63131	NEGLFC
SBF1	ENSG00000100241	-0.588172	5.14577	-2.75031	0.00851855	0.0404746	-2.63079	NEGLFC
CYP4X1	ENSG00000186377	0.818949	4.28344	2.74882	0.00852426	0.0404889	2.63057	POSLFC
CACNA1D	ENSG00000157388	0.657425	7.28864	2.74865	0.00852595	0.0404889	2.6305	POSLFC
AC006112.1	ENSG00000286635	1.04052	1.53975	2.96298	0.0085309	0.040502	2.6303	POSLFC
ARHGEF4	ENSG00000136002	0.517427	6.33413	2.76885	0.00853457	0.0405089	2.63016	POSLFC
CCDC178	ENSG00000166960	1.14963	1.9832	2.83976	0.00853764	0.0405091	2.63003	POSLFC
CCSER2	ENSG00000107771	-0.296025	7.59761	-2.74524	0.00853901	0.0405091	-2.62998	NEGLFC
FGF2	ENSG00000138685	0.629161	3.61167	2.74961	0.00855603	0.0405794	2.6293	POSLFC
GXYLT2	ENSG00000172986	-0.577685	5.19207	-2.75132	0.00856808	0.0406261	-2.62882	NEGLFC
YIPF7	ENSG00000177752	0.685812	2.7602	2.74792	0.00857387	0.0406368	2.62859	POSLFC
SLC44A2	ENSG00000129353	-0.394738	5.5415	-2.76458	0.00857475	0.0406368	-2.62856	NEGLFC
LRRC4C	ENSG00000148948	0.48081	9.00864	2.96168	0.00858026	0.0406431	2.62834	POSLFC
AC109492.1	ENSG00000249061	-1.11766	1.19121	-2.75296	0.0085805	0.0406431	-2.62833	NEGLFC
ZKSCAN3	ENSG00000189298	-0.678141	2.41371	-2.74654	0.00859807	0.0407082	-2.62763	NEGLFC
UBB	ENSG00000170315	-1.02768	5.94462	-2.75216	0.00859868	0.0407082	-2.62761	NEGLFC
NUDT12	ENSG00000112874	-0.580608	3.60108	-2.74233	0.00861249	0.0407626	-2.62706	NEGLFC
RPS6	ENSG00000137154	-0.745241	4.8114	-2.74187	0.00861458	0.0407626	-2.62698	NEGLFC
KLHL18	ENSG00000114648	0.306663	5.42015	2.74447	0.00861999	0.0407717	2.62677	POSLFC
GABPB2	ENSG00000143458	-0.409531	6.56148	-2.75862	0.00862095	0.0407717	-2.62673	NEGLFC
RSPH3	ENSG00000130363	0.526925	4.90905	2.74881	0.00862924	0.0407966	2.6264	POSLFC
ZNF625	ENSG00000257591	-0.590216	3.49903	-2.74213	0.00863066	0.0407966	-2.62635	NEGLFC
KMT5B	ENSG00000110066	-0.222819	6.83718	-2.76395	0.00863618	0.0408123	-2.62613	NEGLFC
GALNT15	ENSG00000131386	-0.991484	5.2121	-2.85627	0.00864175	0.0408188	-2.62591	NEGLFC
ZDHHC22	ENSG00000177108	0.826295	3.83343	2.74066	0.00864199	0.0408188	2.6259	POSLFC
MYH15	ENSG00000144821	-0.83622	2.71501	-2.74064	0.00865092	0.0408505	-2.62555	NEGLFC
SOX10	ENSG00000100146	-0.965475	5.20972	-2.74008	0.00865515	0.04086	-2.62538	NEGLFC
AC110014.1	ENSG00000285550	1.02704	2.52559	2.89442	0.00866416	0.040872	2.62503	POSLFC
KCNK1	ENSG00000135750	0.517027	6.48632	2.74876	0.00866425	0.040872	2.62503	POSLFC
SLC38A1	ENSG00000111371	0.570317	6.5978	2.74968	0.00866436	0.040872	2.62502	POSLFC
LMCD1-AS1	ENSG00000227110	-0.798521	7.7385	-2.74927	0.00867224	0.0408986	-2.62471	NEGLFC
SERAC1	ENSG00000122335	-0.471705	5.14417	-2.73914	0.00867646	0.0409026	-2.62455	NEGLFC
GLIDR	ENSG00000278175	-0.579743	3.46535	-2.7391	0.00867751	0.0409026	-2.6245	NEGLFC
NIPSNAP2	ENSG00000146729	-0.294595	6.37784	-2.74821	0.0086985	0.0409832	-2.62368	NEGLFC
SPATS2	ENSG00000123352	0.457336	6.56148	2.90487	0.00869907	0.0409832	2.62366	POSLFC
ANXA4	ENSG00000196975	-0.659937	6.24872	-2.75034	0.00870232	0.040988	-2.62353	NEGLFC
AC002070.1	ENSG00000248636	0.732114	4.02181	2.77468	0.00870477	0.040989	2.62344	POSLFC
AC011287.1	ENSG00000229618	0.848174	7.17619	2.73762	0.00871111	0.0410084	2.62319	POSLFC
FAM163B	ENSG00000196990	1.30625	1.24143	2.74198	0.00872257	0.0410518	2.62274	POSLFC
WDR75	ENSG00000115368	-0.227323	5.59143	-2.7466	0.00873855	0.0410993	-2.62212	NEGLFC
ELK4	ENSG00000158711	0.301209	4.77881	2.75626	0.00873932	0.0410993	2.62209	POSLFC
DZIP1	ENSG00000134874	0.621658	5.9791	2.7381	0.00873936	0.0410993	2.62209	POSLFC
ASB3	ENSG00000115239	0.329017	7.6199	2.75369	0.00877221	0.0412433	2.62081	POSLFC
FBXL2	ENSG00000153558	0.490563	6.03316	2.73485	0.00877683	0.0412545	2.62063	POSLFC
KLRK1	ENSG00000213809	-1.04639	0.831243	-2.82698	0.00877931	0.0412556	-2.62053	NEGLFC
NEDD1	ENSG00000139350	-0.68609	3.62015	-2.7418	0.00878341	0.0412621	-2.62037	NEGLFC
ZNF492	ENSG00000229676	-0.976963	0.300467	-2.75354	0.00878571	0.0412621	-2.62028	NEGLFC
TIMMDC1	ENSG00000113845	-0.382055	5.02286	-2.73705	0.00878742	0.0412621	-2.62022	NEGLFC
GLYCTK	ENSG00000168237	-1.06139	1.5984	-2.7363	0.00879504	0.0412873	-2.61992	NEGLFC
CYFIP2	ENSG00000055163	0.609396	7.23728	2.73328	0.0088104	0.0413425	2.61932	POSLFC
PSMD7	ENSG00000103035	-0.499013	5.03521	-2.93047	0.00881129	0.0413425	-2.61929	NEGLFC
AC002066.1	ENSG00000237813	1.00795	2.67395	2.80512	0.00881843	0.0413579	2.61901	POSLFC
POLK	ENSG00000122008	-0.426978	6.80241	-2.75737	0.00881907	0.0413579	-2.61899	NEGLFC
DMXL1	ENSG00000172869	-0.289933	7.55085	-2.75338	0.00882581	0.041379	-2.61873	NEGLFC
THEGL	ENSG00000249693	1.05128	0.663762	2.73708	0.00883271	0.041395	2.61846	POSLFC
AC092142.1	ENSG00000261235	0.716443	3.01462	2.74326	0.00883534	0.041395	2.61836	POSLFC
BCL2L14	ENSG00000121380	-0.840743	2.61822	-2.73645	0.00883598	0.041395	-2.61834	NEGLFC
AL513128.3	ENSG00000286810	-1.22689	0.995546	-2.73961	0.00884117	0.0414088	-2.61814	NEGLFC
ADRM1	ENSG00000130706	-0.613287	3.44267	-2.73265	0.00884529	0.0414175	-2.61798	NEGLFC
ADAM15	ENSG00000143537	-0.513433	4.41636	-2.73235	0.00885028	0.0414304	-2.61778	NEGLFC
DNAH14	ENSG00000185842	0.627095	5.09452	2.73858	0.00885603	0.0414468	2.61756	POSLFC
ZNF503	ENSG00000165655	0.959122	2.86571	2.94298	0.00887357	0.0415183	2.61689	POSLFC
AL023284.4	ENSG00000260418	-0.930894	2.92866	-2.81315	0.0088839	0.0415523	-2.61649	NEGLFC
PHKG2	ENSG00000156873	-0.684246	3.89565	-2.78989	0.00888536	0.0415523	-2.61643	NEGLFC
ADAM9	ENSG00000168615	0.497484	5.57291	2.74082	0.00889857	0.0416035	2.61593	POSLFC
RIMKLA	ENSG00000177181	0.797272	4.94736	2.78029	0.00890302	0.0416137	2.61576	POSLFC
TENT4A	ENSG00000112941	0.287429	5.72879	2.75228	0.00890778	0.0416254	2.61557	POSLFC
AC005726.3	ENSG00000264608	0.973221	2.72542	2.73074	0.00891218	0.0416292	2.6154	POSLFC
LINC00706	ENSG00000281186	-1.54606	1.52483	-2.73277	0.00891456	0.0416292	-2.61531	NEGLFC
PTCHD4	ENSG00000244694	0.934452	5.44489	2.84985	0.00891538	0.0416292	2.61528	POSLFC
PARVA	ENSG00000197702	0.79324	4.11342	2.73215	0.00892073	0.0416437	2.61508	POSLFC
HADHB	ENSG00000138029	-0.413215	5.50605	-2.74668	0.00892675	0.0416612	-2.61485	NEGLFC
AMER1	ENSG00000184675	0.859838	1.35829	2.72811	0.00893002	0.0416659	2.61472	POSLFC
PLD2	ENSG00000129219	-0.485344	3.50438	-2.72882	0.00893708	0.0416825	-2.61445	NEGLFC
TRMT11	ENSG00000066651	0.346315	7.22171	2.75377	0.0089381	0.0416825	2.61441	POSLFC
AL139383.1	ENSG00000230490	-0.875348	6.03669	-2.72736	0.00894758	0.0417161	-2.61405	NEGLFC
PDGFB	ENSG00000100311	0.916257	2.77326	2.72691	0.00895804	0.0417543	2.61365	POSLFC
DPH7	ENSG00000148399	-0.504015	5.08927	-2.77045	0.00898475	0.0418682	-2.61263	NEGLFC
NDUFV1	ENSG00000167792	-0.531721	6.36727	-2.72866	0.00898722	0.0418691	-2.61254	NEGLFC
GNPTG	ENSG00000090581	-0.405558	5.83606	-2.72528	0.00899626	0.0419006	-2.6122	NEGLFC
OR2L3	ENSG00000198128	0.679572	2.88497	2.74927	0.0089998	0.0419064	2.61206	POSLFC
HEXIM2	ENSG00000168517	-0.644187	1.57533	-2.7372	0.00900856	0.0419114	-2.61173	NEGLFC
POMT2	ENSG00000009830	-0.508067	5.02957	-2.72467	0.00901053	0.0419114	-2.61165	NEGLFC
TBC1D10A	ENSG00000099992	0.738254	2.84037	2.77074	0.00901068	0.0419114	2.61165	POSLFC
AL031651.2	ENSG00000277829	-0.971927	1.39512	-2.74534	0.00901139	0.0419114	-2.61162	NEGLFC
LINC01503	ENSG00000233901	0.791725	2.58252	2.7247	0.00901225	0.0419114	2.61159	POSLFC
MAP6	ENSG00000171533	0.487195	5.82069	2.73084	0.00901723	0.0419213	2.6114	POSLFC
ADARB2-AS1	ENSG00000205696	-1.36364	1.00593	-2.72446	0.00901893	0.0419213	-2.61134	NEGLFC
PLXNA4	ENSG00000221866	0.842688	6.9961	2.72792	0.00902565	0.0419419	2.61108	POSLFC
PPIL3	ENSG00000240344	-0.44858	4.47127	-2.73516	0.00903712	0.0419846	-2.61065	NEGLFC
DCAF16	ENSG00000163257	-0.439776	5.02821	-2.72263	0.00905869	0.0420742	-2.60983	NEGLFC
SDF4	ENSG00000078808	-0.508361	5.31059	-2.88216	0.0090634	0.0420855	-2.60965	NEGLFC
ALDH6A1	ENSG00000119711	-0.601735	5.11985	-2.87361	0.00906852	0.0420986	-2.60946	NEGLFC
AL133325.2	ENSG00000233492	-1.03654	-0.274141	-2.75434	0.00907219	0.042105	-2.60932	NEGLFC
DUSP10	ENSG00000143507	-0.984376	4.91332	-2.72569	0.00907533	0.042109	-2.6092	NEGLFC
ELOB	ENSG00000103363	-0.967511	4.88113	-2.72161	0.00909033	0.0421595	-2.60864	NEGLFC
ZNF771	ENSG00000179965	0.44738	4.03726	2.72731	0.00909081	0.0421595	2.60862	POSLFC
LINC00641	ENSG00000258441	0.870225	4.40663	2.73648	0.00909389	0.0421632	2.6085	POSLFC
AC005609.5	ENSG00000279726	0.811405	2.1759	2.77658	0.00909829	0.042173	2.60834	POSLFC
SLC22A1	ENSG00000175003	1.02938	1.76289	2.72415	0.00910404	0.042189	2.60812	POSLFC
ZNF7	ENSG00000147789	-0.55947	3.90158	-2.72283	0.00911304	0.0422201	-2.60778	NEGLFC
DLGAP1-AS4	ENSG00000263878	0.911521	4.54706	2.72085	0.00913233	0.0422988	2.60706	POSLFC
B3GALT4	ENSG00000235863	-0.521237	2.25568	-2.73583	0.00913841	0.0423066	-2.60683	NEGLFC
TSPYL1	ENSG00000189241	1.29038	7.23699	2.72525	0.00913997	0.0423066	2.60677	POSLFC
TPRKB	ENSG00000144034	-0.507946	3.4158	-2.71944	0.00914387	0.0423066	-2.60663	NEGLFC
MIF	ENSG00000240972	-1.12353	5.28142	-2.72087	0.00914492	0.0423066	-2.60659	NEGLFC
CAPN5	ENSG00000149260	0.762919	2.80421	2.72545	0.00914716	0.0423066	2.6065	POSLFC
MED23	ENSG00000112282	-0.283221	5.9256	-2.76307	0.00914781	0.0423066	-2.60648	NEGLFC
NUP43	ENSG00000120253	-0.488455	4.54493	-2.72143	0.0091608	0.0423489	-2.60599	NEGLFC
C3orf52	ENSG00000114529	1.09122	0.299914	2.82026	0.00916155	0.0423489	2.60597	POSLFC
PRPF38B	ENSG00000134186	-0.453783	5.87324	-2.72639	0.00917353	0.0423936	-2.60552	NEGLFC
ADA2	ENSG00000093072	-0.587619	2.50867	-2.94911	0.00918675	0.0424347	-2.60503	NEGLFC
ADAMTS19-AS1	ENSG00000249421	0.896082	2.00819	2.71758	0.00918704	0.0424347	2.60501	POSLFC
SLC19A3	ENSG00000135917	0.888094	1.18523	2.75406	0.00919351	0.0424477	2.60477	POSLFC
TTC1	ENSG00000113312	-0.373202	5.91525	-2.71682	0.00919675	0.0424477	-2.60465	NEGLFC
DCUN1D2	ENSG00000150401	0.261842	5.80337	2.72151	0.00919678	0.0424477	2.60465	POSLFC
AC008771.1	ENSG00000249042	-0.645649	4.69566	-2.82332	0.00920979	0.0424971	-2.60417	NEGLFC
AP000317.1	ENSG00000214955	0.970192	2.71571	2.71612	0.00921357	0.0424974	2.60403	POSLFC
VIRMA	ENSG00000164944	-0.320466	5.74542	-2.73764	0.00921446	0.0424974	-2.60399	NEGLFC
AC106886.3	ENSG00000274678	-0.856441	-0.390845	-2.71577	0.009222	0.0425215	-2.60371	NEGLFC
NDST3	ENSG00000164100	0.792252	6.60606	2.82576	0.00922642	0.0425312	2.60355	POSLFC
LYRM4	ENSG00000214113	0.355214	5.88675	2.71524	0.00924247	0.0425945	2.60295	POSLFC
AC010327.8	ENSG00000287170	-0.934754	-0.0280333	-2.7158	0.0092554	0.0426424	-2.60247	NEGLFC
NENF	ENSG00000117691	-0.652611	5.04555	-2.71889	0.00925855	0.0426424	-2.60236	NEGLFC
PAAF1	ENSG00000175575	-0.469238	6.22242	-2.72306	0.00925981	0.0426424	-2.60231	NEGLFC
SLC13A3	ENSG00000158296	-0.546939	6.79828	-2.72125	0.00926698	0.0426648	-2.60204	NEGLFC
COLGALT2	ENSG00000198756	-0.667323	7.44359	-2.72057	0.00927446	0.0426885	-2.60177	NEGLFC
Z69733.1	ENSG00000234405	0.69648	1.84027	2.71733	0.00927822	0.0426951	2.60163	POSLFC
AL583827.1	ENSG00000285634	1.10164	2.79254	2.71307	0.00928697	0.0427247	2.60131	POSLFC
KLHL26	ENSG00000167487	0.612684	3.62395	2.76283	0.0092934	0.0427428	2.60107	POSLFC
RNF141	ENSG00000110315	-0.622279	5.05979	-2.71399	0.00929554	0.0427428	-2.60099	NEGLFC
MEF2C	ENSG00000081189	0.75822	8.67084	2.71228	0.00930613	0.042776	2.6006	POSLFC
OPLAH	ENSG00000178814	-0.960714	2.17686	-2.71224	0.00930742	0.042776	-2.60055	NEGLFC
SSTR2	ENSG00000180616	0.943686	4.6117	2.71233	0.00931575	0.0428036	2.60024	POSLFC
SNX6	ENSG00000129515	-0.420865	6.67696	-2.72576	0.00933637	0.0428876	-2.59949	NEGLFC
GP6	ENSG00000088053	0.76252	2.96906	2.71214	0.00934194	0.0429025	2.59928	POSLFC
PCDH9-AS4	ENSG00000233840	-1.31115	1.03724	-2.72361	0.0093482	0.0429145	-2.59905	NEGLFC
PWWP3A	ENSG00000160953	-0.298857	6.90306	-2.71951	0.00934921	0.0429145	-2.59901	NEGLFC
ANTKMT	ENSG00000103254	-0.659995	3.69657	-2.71021	0.00935648	0.0429371	-2.59875	NEGLFC
PLCB3	ENSG00000149782	1.2368	1.41032	2.97214	0.00936737	0.0429764	2.59835	POSLFC
AC007686.4	ENSG00000285966	0.898025	1.88016	2.72377	0.0093729	0.0429894	2.59814	POSLFC
DYRK2	ENSG00000127334	0.705553	3.41372	2.71771	0.00937488	0.0429894	2.59807	POSLFC
LINC01115	ENSG00000237667	1.42757	1.57965	2.71867	0.00937772	0.0429917	2.59797	POSLFC
LGI1	ENSG00000108231	0.73516	5.06868	2.70906	0.00938435	0.043008	2.59773	POSLFC
LINC01841	ENSG00000266913	0.993976	0.465144	2.88189	0.00938594	0.043008	2.59767	POSLFC
YARS2	ENSG00000139131	-0.408742	4.52307	-2.70874	0.00939209	0.043008	-2.59744	NEGLFC
ARHGAP1	ENSG00000175220	-0.575447	6.71819	-2.73369	0.00939235	0.043008	-2.59743	NEGLFC
DOCK11	ENSG00000147251	0.415912	4.98827	2.70874	0.00939348	0.043008	2.59739	POSLFC
NRSN2-AS1	ENSG00000225377	0.762125	4.0052	2.70861	0.00939542	0.043008	2.59732	POSLFC
PDE4A	ENSG00000065989	0.954291	5.62448	2.75108	0.00939762	0.043008	2.59724	POSLFC
SHPK	ENSG00000197417	-0.606627	4.53013	-2.71757	0.00940779	0.0430263	-2.59687	NEGLFC
SLTM	ENSG00000137776	-0.403155	7.12049	-2.91477	0.00940851	0.0430263	-2.59684	NEGLFC
NEUROD1	ENSG00000162992	1.26211	2.66815	2.70807	0.00940864	0.0430263	2.59684	POSLFC
STX6	ENSG00000135823	0.264589	5.89686	2.71792	0.00941488	0.0430441	2.59661	POSLFC
SLC25A42	ENSG00000181035	0.541389	5.07171	2.72774	0.00942142	0.0430563	2.59637	POSLFC
CACNG2	ENSG00000166862	0.791198	5.58559	2.70839	0.00942223	0.0430563	2.59634	POSLFC
CHTF18	ENSG00000127586	-1.0047	3.10278	-2.72496	0.00943426	0.0431006	-2.5959	NEGLFC
DPF1	ENSG00000011332	0.63652	5.23746	2.71766	0.00944166	0.0431237	2.59563	POSLFC
CACUL1	ENSG00000151893	0.227245	6.40589	2.70606	0.00945795	0.043187	2.59504	POSLFC
PURA	ENSG00000185129	0.449775	6.89395	2.72198	0.00946021	0.043187	2.59496	POSLFC
AC010325.1	ENSG00000261341	1.04121	0.57006	2.7868	0.00946466	0.0431966	2.5948	POSLFC
KCNMB2	ENSG00000197584	0.811164	7.16593	2.73962	0.00948462	0.043277	2.59407	POSLFC
AKAP3	ENSG00000111254	-0.801088	1.73734	-2.71021	0.00948965	0.0432892	-2.59389	NEGLFC
TFB1M	ENSG00000029639	-0.420512	5.01667	-2.72875	0.00949712	0.0433125	-2.59362	NEGLFC
CDNF	ENSG00000185267	-0.914329	1.80099	-2.70607	0.00950252	0.0433264	-2.59343	NEGLFC
GPR157	ENSG00000180758	1.01002	0.863332	2.70975	0.00950907	0.0433455	2.59319	POSLFC
MED13L	ENSG00000123066	0.349194	8.29384	2.90953	0.00952008	0.043385	2.59279	POSLFC
TBCE	ENSG00000285053	0.607088	4.73882	2.7088	0.00953543	0.0434442	2.59224	POSLFC
TBCE	ENSG00000284770	0.607088	4.73882	2.7088	0.00953543	0.0434442	2.59224	POSLFC
CAPN13	ENSG00000162949	-0.972128	2.78753	-2.70593	0.00953906	0.04345	-2.59211	NEGLFC
TMEM229A	ENSG00000234224	-1.019	1.39	-2.70189	0.00956085	0.0435384	-2.59132	NEGLFC
RAD9A	ENSG00000172613	0.719952	6.33758	2.70067	0.00959104	0.0436651	2.59024	POSLFC
AC015922.3	ENSG00000276855	1.1795	0.748053	2.88742	0.00959445	0.0436681	2.59011	POSLFC
ACADVL	ENSG00000072778	-0.709614	5.73146	-2.73023	0.00959748	0.0436681	-2.59	NEGLFC
FAM71E1	ENSG00000142530	-0.961284	0.674427	-2.70302	0.00959881	0.0436681	-2.58996	NEGLFC
HECTD1	ENSG00000092148	-0.304536	7.34217	-2.75724	0.00961132	0.0437142	-2.58951	NEGLFC
AC002116.2	ENSG00000267698	-0.92262	0.979462	-2.69916	0.00963255	0.0437999	-2.58875	NEGLFC
LEO1	ENSG00000166477	-0.274636	4.66398	-2.70127	0.00963685	0.0438086	-2.58859	NEGLFC
TTC23	ENSG00000103852	-0.644611	3.8371	-2.69921	0.00963995	0.0438096	-2.58848	NEGLFC
ART3	ENSG00000156219	0.744404	4.18889	2.70001	0.00964182	0.0438096	2.58842	POSLFC
RPH3AL	ENSG00000181031	0.798765	2.8786	2.70641	0.00964961	0.0438342	2.58814	POSLFC
AC100830.1	ENSG00000259635	-0.947239	1.14631	-2.69796	0.00966149	0.0438773	-2.58771	NEGLFC
RAB6C	ENSG00000222014	-1.04622	0.570581	-2.69792	0.00966548	0.0438846	-2.58757	NEGLFC
SNORC	ENSG00000182600	-0.447809	3.91515	-2.70536	0.00967006	0.0438945	-2.58741	NEGLFC
MCMDC2	ENSG00000178460	-0.665301	2.20466	-2.69874	0.00968755	0.0439631	-2.58679	NEGLFC
FRMD4B	ENSG00000114541	-1.18357	8.70572	-2.69679	0.0096964	0.0439869	-2.58647	NEGLFC
RFTN2	ENSG00000162944	-1.19138	7.04207	-2.79962	0.00969758	0.0439869	-2.58643	NEGLFC
MYO1E	ENSG00000157483	-1.08535	6.91223	-2.69919	0.00971751	0.0440665	-2.58572	NEGLFC
NPM1	ENSG00000181163	-0.494295	5.33421	-2.70461	0.00972137	0.0440731	-2.58559	NEGLFC
SMCHD1	ENSG00000101596	-0.332849	7.36642	-2.85445	0.00973486	0.044115	-2.58511	NEGLFC
AP001781.1	ENSG00000254990	0.986117	0.379382	2.69491	0.00973541	0.044115	2.58509	POSLFC
HLTF	ENSG00000071794	-0.324804	6.32834	-2.7493	0.00975465	0.0441817	-2.58441	NEGLFC
BCAM	ENSG00000187244	1.13298	0.608223	2.7068	0.00975492	0.0441817	2.5844	POSLFC
AL358944.1	ENSG00000254532	-1.49203	2.14436	-2.69595	0.00976817	0.0442308	-2.58393	NEGLFC
FAM228B	ENSG00000219626	-0.361249	6.64265	-2.70764	0.00978242	0.0442816	-2.58343	NEGLFC
PHYHIP	ENSG00000168490	1.23442	6.91961	2.69913	0.0097842	0.0442816	2.58336	POSLFC
TRPV3	ENSG00000167723	-0.532705	4.37883	-2.69244	0.00981892	0.0444278	-2.58214	NEGLFC
PNMA5	ENSG00000198883	1.35278	2.08473	2.78984	0.00984082	0.0445159	2.58137	POSLFC
OST4	ENSG00000228474	-0.900246	2.72011	-2.69091	0.00984365	0.0445178	-2.58127	NEGLFC
YES1	ENSG00000176105	-0.717271	4.04353	-2.71369	0.0098473	0.0445233	-2.58115	NEGLFC
C4orf50	ENSG00000181215	0.915275	5.09556	2.90645	0.00986516	0.0445931	2.58052	POSLFC
AC091138.1	ENSG00000263958	0.878786	3.917	2.68961	0.00987009	0.0446011	2.58035	POSLFC
OSMR	ENSG00000145623	1.17722	1.11574	2.69616	0.00987178	0.0446011	2.58029	POSLFC
AC107398.3	ENSG00000260918	0.869879	4.9664	2.68945	0.00987427	0.0446014	2.5802	POSLFC
UXT	ENSG00000126756	-0.689575	2.94496	-2.6889	0.00988824	0.0446517	-2.57971	NEGLFC
LURAP1	ENSG00000171357	-0.522213	4.34832	-2.69455	0.00989186	0.0446517	-2.57959	NEGLFC
MARCH10	ENSG00000173838	0.792305	1.27988	2.68873	0.00989268	0.0446517	2.57956	POSLFC
ZNF561	ENSG00000171469	-0.467368	3.84036	-2.69095	0.0098951	0.0446517	-2.57947	NEGLFC
MEST	ENSG00000106484	0.600062	4.32189	2.68827	0.00990428	0.0446821	2.57915	POSLFC
CTNNA3	ENSG00000183230	-1.49053	10.1251	-2.99518	0.00990841	0.0446898	-2.57901	NEGLFC
GCLM	ENSG00000023909	0.471821	4.61134	2.68782	0.00991581	0.0447122	2.57875	POSLFC
NFKBID	ENSG00000167604	0.907421	1.96345	2.73739	0.00992232	0.0447307	2.57852	POSLFC
FAM217B	ENSG00000196227	0.721407	6.28971	2.76841	0.00993004	0.0447545	2.57826	POSLFC
ZNF32	ENSG00000169740	-0.421627	3.62265	-2.68671	0.00994478	0.0448008	-2.57774	NEGLFC
EML5	ENSG00000165521	0.369781	6.26246	2.70325	0.00994755	0.0448008	2.57765	POSLFC
ATRAID	ENSG00000138085	-0.538554	2.95082	-2.68659	0.00994761	0.0448008	-2.57765	NEGLFC
C21orf91-OT1	ENSG00000240770	-1.2667	2.22398	-2.68866	0.00995261	0.0448123	-2.57747	NEGLFC
AL022313.4	ENSG00000261675	1.24341	2.82968	2.74443	0.00995731	0.0448225	2.57731	POSLFC
OSTF1	ENSG00000134996	-0.450626	5.60103	-2.69191	0.00996379	0.0448407	-2.57708	NEGLFC
LINC01376	ENSG00000236204	-0.746126	5.03879	-2.74616	0.00996844	0.0448499	-2.57692	NEGLFC
PSMD8	ENSG00000099341	-0.541644	4.71059	-2.69719	0.0099707	0.0448499	-2.57684	NEGLFC
PRELP	ENSG00000188783	1.02683	1.62461	2.68506	0.00999229	0.0449287	2.5761	POSLFC
C2orf50	ENSG00000150873	1.14176	1.27844	2.90691	0.0099952	0.0449287	2.576	POSLFC
SLC6A11	ENSG00000132164	0.819261	4.00421	2.68774	0.00999556	0.0449287	2.57598	POSLFC
AC021683.5	ENSG00000285535	1.13573	1.90234	2.68662	0.0100006	0.0449405	2.57581	POSLFC
DOC2B	ENSG00000272636	1.07118	3.47111	2.68413	0.0100304	0.0450555	2.57478	POSLFC
SYNM	ENSG00000182253	0.541124	5.26576	2.7061	0.0100325	0.0450555	2.57471	POSLFC
ZNF347	ENSG00000197937	-0.497593	4.98944	-2.68488	0.0100355	0.0450555	-2.5746	NEGLFC
CDON	ENSG00000064309	0.616711	5.02277	2.68317	0.010036	0.0450555	2.57459	POSLFC
FBXL14	ENSG00000171823	0.429822	4.27295	2.70039	0.0100446	0.0450723	2.57429	POSLFC
AL137003.2	ENSG00000272341	0.935602	2.26607	2.71392	0.0100447	0.0450723	2.57429	POSLFC
SEMA6B	ENSG00000167680	1.03591	4.96341	2.6824	0.0100558	0.0451114	2.5739	POSLFC
LINC01719	ENSG00000233396	0.570639	3.19736	2.69044	0.0100676	0.0451535	2.5735	POSLFC
AL353746.1	ENSG00000260412	0.952002	3.14596	2.68125	0.0100858	0.0452161	2.57287	POSLFC
ANP32B	ENSG00000136938	-0.440032	4.74559	-2.68122	0.0100865	0.0452161	-2.57285	NEGLFC
AL158077.2	ENSG00000286685	-0.623993	5.83114	-2.6963	0.0100891	0.0452166	-2.57276	NEGLFC
AC002069.2	ENSG00000233420	0.828527	3.55493	2.69571	0.0100922	0.0452195	2.57265	POSLFC
DMXL2	ENSG00000104093	0.41537	7.32186	2.70287	0.0100997	0.045238	2.5724	POSLFC
TEC	ENSG00000135605	1.02973	2.0565	2.68087	0.0101012	0.045238	2.57234	POSLFC
LINC00158	ENSG00000185433	0.715462	3.05654	2.68119	0.0101062	0.0452493	2.57217	POSLFC
GPRASP2	ENSG00000158301	1.07006	4.51892	2.68312	0.0101207	0.0453029	2.57168	POSLFC
AC098588.3	ENSG00000285783	0.60443	6.04173	2.70914	0.010124	0.0453071	2.57156	POSLFC
COPS9	ENSG00000172428	-0.602392	4.12795	-2.69353	0.0101268	0.0453082	-2.57147	NEGLFC
PLA2G4B	ENSG00000243708	-0.756795	4.20296	-2.70592	0.0101298	0.0453108	-2.57137	NEGLFC
SMARCE1	ENSG00000073584	-0.401487	5.05855	-2.67945	0.0101329	0.0453137	-2.57126	NEGLFC
SLC6A17	ENSG00000197106	1.06323	5.9223	2.68391	0.0101449	0.0453562	2.57085	POSLFC
PPP2R2B	ENSG00000156475	-0.74665	10.6677	-2.6932	0.0101494	0.0453654	-2.5707	NEGLFC
RUFY1	ENSG00000176783	-0.324942	6.25417	-2.68722	0.0101609	0.0454057	-2.57031	NEGLFC
KTN1-AS1	ENSG00000186615	0.544417	3.96689	2.6792	0.0101733	0.0454503	2.56988	POSLFC
FRMPD3	ENSG00000147234	0.868081	2.19241	2.71929	0.0101782	0.045461	2.56972	POSLFC
NREP	ENSG00000134986	0.845129	5.42938	2.69172	0.0101852	0.0454729	2.56948	POSLFC
PARVB	ENSG00000188677	0.684474	4.3829	2.68223	0.0101858	0.0454729	2.56946	POSLFC
G6PC3	ENSG00000141349	-0.586882	2.63521	-2.6763	0.0102176	0.0456036	-2.56838	NEGLFC
MRPL54	ENSG00000183617	-0.813435	2.2003	-2.67629	0.0102262	0.0456204	-2.56809	NEGLFC
DGKG	ENSG00000058866	0.685174	6.37393	2.71305	0.0102292	0.0456204	2.56798	POSLFC
HSP90AB1	ENSG00000096384	0.978298	8.62224	2.69442	0.0102302	0.0456204	2.56795	POSLFC
GRIN2B	ENSG00000273079	0.785898	8.33912	2.67571	0.0102312	0.0456204	2.56791	POSLFC
MEF2D	ENSG00000116604	0.519195	6.13387	2.70901	0.0102422	0.045658	2.56754	POSLFC
OGA	ENSG00000198408	0.222901	7.75551	2.6856	0.0102469	0.0456592	2.56738	POSLFC
NACC1	ENSG00000160877	0.654377	4.20528	2.75341	0.0102485	0.0456592	2.56733	POSLFC
AC024614.4	ENSG00000283417	-0.964079	0.750593	-2.69027	0.0102499	0.0456592	-2.56728	NEGLFC
NVL	ENSG00000143748	-0.359541	6.20929	-2.69854	0.0102571	0.0456802	-2.56704	NEGLFC
KIF17	ENSG00000117245	0.97427	3.18176	2.67461	0.0102603	0.0456836	2.56693	POSLFC
YWHAE	ENSG00000108953	-0.400313	7.39351	-2.69086	0.0102662	0.0456986	-2.56673	NEGLFC
CCDC177	ENSG00000267909	1.08634	0.79162	2.68405	0.0102742	0.045714	2.56646	POSLFC
RAB11FIP2	ENSG00000107560	0.332269	6.3873	2.68177	0.0102746	0.045714	2.56645	POSLFC
CHD1L	ENSG00000131778	-0.647376	2.43679	-2.71586	0.01028	0.0457272	-2.56626	NEGLFC
EXOC6	ENSG00000138190	0.296959	7.12138	2.68293	0.010287	0.0457469	2.56603	POSLFC
KIAA1549	ENSG00000122778	0.739703	5.70916	2.67783	0.0102918	0.045752	2.56587	POSLFC
UTP20	ENSG00000120800	-0.414145	5.30195	-2.68025	0.0102931	0.045752	-2.56583	NEGLFC
OARD1	ENSG00000124596	-0.5414	4.30912	-2.67291	0.0103054	0.0457959	-2.56541	NEGLFC
SOCS6	ENSG00000170677	-0.447448	4.99892	-2.67244	0.0103179	0.0458359	-2.56499	NEGLFC
MAML1	ENSG00000161021	0.381997	5.51523	2.86212	0.0103194	0.0458359	2.56494	POSLFC
GBGT1	ENSG00000148288	0.866457	1.6695	2.67219	0.0103246	0.0458479	2.56476	POSLFC
PCA3	ENSG00000225937	-0.872793	3.14772	-2.6733	0.0103341	0.0458791	-2.56444	NEGLFC
AC015849.1	ENSG00000270240	1.05981	0.889381	2.67336	0.0103498	0.0459375	2.56392	POSLFC
FAR2	ENSG00000064763	0.639128	5.6317	2.67438	0.0103574	0.0459603	2.56366	POSLFC
SLC4A7	ENSG00000033867	0.373614	5.93317	2.86038	0.0103621	0.0459699	2.56351	POSLFC
LRP2	ENSG00000081479	-1.53642	6.58267	-2.7559	0.0103711	0.0459911	-2.56321	NEGLFC
MAP3K14-AS1	ENSG00000267278	1.13616	0.544659	2.67042	0.0103719	0.0459911	2.56318	POSLFC
RTL10	ENSG00000215012	0.683875	3.71678	2.67229	0.0103803	0.0460173	2.5629	POSLFC
THBS2	ENSG00000186340	-1.10006	3.99814	-2.75234	0.0103842	0.0460236	-2.56277	NEGLFC
KCNE1	ENSG00000180509	-0.990329	1.32019	-2.66972	0.0103906	0.0460411	-2.56255	NEGLFC
NTSR1	ENSG00000101188	0.999193	0.631041	2.6863	0.0104157	0.0461349	2.56172	POSLFC
KLF16	ENSG00000129911	1.23653	3.1461	2.76462	0.0104176	0.0461349	2.56165	POSLFC
AC060780.1	ENSG00000267002	0.438126	4.20527	2.71935	0.0104193	0.0461349	2.56159	POSLFC
ANKFN1	ENSG00000153930	0.675192	3.94649	2.67054	0.0104445	0.0462288	2.56075	POSLFC
AL359851.1	ENSG00000260585	0.823284	1.67293	2.76154	0.0104456	0.0462288	2.56072	POSLFC
COQ6	ENSG00000119723	-0.296775	4.2135	-2.66682	0.0104685	0.0463191	-2.55996	NEGLFC
CSGALNACT1	ENSG00000147408	0.64128	6.50039	2.87225	0.0104725	0.0463257	2.55982	POSLFC
E4F1	ENSG00000167967	-0.596888	4.2818	-2.70529	0.0104777	0.0463378	-2.55965	NEGLFC
USF3	ENSG00000176542	0.317625	5.39583	2.66595	0.010492	0.0463698	2.55918	POSLFC
SH3BP4	ENSG00000130147	-1.14869	5.06178	-2.66793	0.0104938	0.0463698	-2.55912	NEGLFC
MPHOSPH6	ENSG00000135698	0.340427	4.97027	2.66587	0.0104942	0.0463698	2.55911	POSLFC
MAF1	ENSG00000179632	0.681476	3.68569	2.66578	0.0104967	0.0463698	2.55902	POSLFC
GADD45GIP1	ENSG00000179271	-0.977505	3.1017	-2.66575	0.0104992	0.0463698	-2.55894	NEGLFC
CDR2L	ENSG00000109089	-0.624048	3.63714	-2.66586	0.0105001	0.0463698	-2.55891	NEGLFC
FAM155A-IT1	ENSG00000227248	0.949012	1.27771	2.68592	0.0105295	0.0464885	2.55794	POSLFC
PWWP3B	ENSG00000157502	0.938391	3.97824	2.66438	0.0105346	0.0464997	2.55777	POSLFC
CHRNE	ENSG00000108556	0.78071	2.71272	2.66479	0.0105591	0.0465902	2.55696	POSLFC
SLC1A3	ENSG00000079215	-0.556137	7.72437	-2.75854	0.0105601	0.0465902	-2.55693	NEGLFC
PCBP1	ENSG00000169564	0.796855	5.06938	2.6704	0.0105722	0.0466324	2.55653	POSLFC
AC012213.1	ENSG00000253477	1.08815	2.27526	2.66792	0.0105869	0.0466857	2.55605	POSLFC
GGA2	ENSG00000103365	0.312839	6.09042	2.66218	0.0105944	0.0467076	2.5558	POSLFC
KNDC1	ENSG00000171798	0.928124	5.99503	2.66581	0.0105994	0.0467188	2.55563	POSLFC
AC092813.2	ENSG00000230027	0.906819	-0.579831	2.66602	0.010606	0.0467364	2.55542	POSLFC
RXYLT1	ENSG00000118600	-0.456087	3.85057	-2.66156	0.0106113	0.0467414	-2.55524	NEGLFC
AC008459.1	ENSG00000286647	1.02162	1.11221	2.66387	0.0106122	0.0467414	2.55522	POSLFC
AL445228.2	ENSG00000271387	0.854034	-0.673543	2.67522	0.0106248	0.0467856	2.5548	POSLFC
CAD	ENSG00000084774	-0.567071	3.95438	-2.66294	0.0106487	0.0468798	-2.55402	NEGLFC
GRHL1	ENSG00000134317	0.824729	3.1644	2.65971	0.010674	0.0469801	2.55319	POSLFC
ALDH3B1	ENSG00000006534	-1.01732	1.09769	-2.65878	0.0106876	0.0470285	-2.55275	NEGLFC
AL034347.1	ENSG00000228679	0.810805	1.34378	2.66264	0.0106935	0.0470433	2.55256	POSLFC
CEP192	ENSG00000101639	-0.277754	6.99846	-2.68385	0.0107046	0.0470809	-2.5522	NEGLFC
EMC3	ENSG00000125037	-0.351792	5.21086	-2.66348	0.0107127	0.0471054	-2.55193	NEGLFC
KIAA0825	ENSG00000185261	0.401905	6.68428	2.73058	0.0107184	0.0471121	2.55175	POSLFC
AC010210.1	ENSG00000250608	0.431907	4.79485	2.65758	0.0107212	0.0471121	2.55166	POSLFC
EGR3	ENSG00000179388	1.50862	4.34356	2.71717	0.010722	0.0471121	2.55163	POSLFC
COMMD4	ENSG00000140365	-0.422417	3.86247	-2.65745	0.0107252	0.0471153	-2.55153	NEGLFC
AC123768.4	ENSG00000276724	0.726765	1.58929	2.66219	0.0107369	0.0471553	2.55115	POSLFC
AC021851.2	ENSG00000287621	0.662391	3.73718	2.65708	0.0107424	0.0471603	2.55097	POSLFC
CSNK1D	ENSG00000141551	0.381641	5.91466	2.67186	0.0107432	0.0471603	2.55094	POSLFC
AF038458.3	ENSG00000267786	0.806904	2.09835	2.6565	0.0107502	0.0471797	2.55072	POSLFC
ST18	ENSG00000147488	-1.50409	9.75994	-2.77183	0.010754	0.0471854	-2.55059	NEGLFC
DNAJC13	ENSG00000138246	-0.284703	6.30638	-2.66695	0.0107602	0.0472001	-2.55039	NEGLFC
AC103706.1	ENSG00000261220	1.078	1.21888	2.66011	0.0107627	0.0472001	2.55031	POSLFC
BEGAIN	ENSG00000183092	1.17864	4.58878	2.65696	0.0107651	0.0472001	2.55023	POSLFC
ITPA	ENSG00000125877	-0.447266	4.65312	-2.65728	0.0107882	0.0472901	-2.54949	NEGLFC
LUZP1	ENSG00000169641	0.684644	6.34814	2.65503	0.0107911	0.0472917	2.54939	POSLFC
EWSR1	ENSG00000182944	-0.207885	6.73875	-2.69752	0.0108077	0.0473424	-2.54885	NEGLFC
AKAP12	ENSG00000131016	0.678895	6.28168	2.6641	0.0108078	0.0473424	2.54885	POSLFC
NSMF	ENSG00000165802	0.828016	5.77841	2.70163	0.0108157	0.0473584	2.5486	POSLFC
MRPL48	ENSG00000175581	-0.403539	5.2917	-2.66961	0.0108166	0.0473584	-2.54857	NEGLFC
GLIS1	ENSG00000174332	0.799935	4.60209	2.65334	0.0108381	0.047441	2.54788	POSLFC
RPRML	ENSG00000179673	0.956604	3.31816	2.66217	0.0108462	0.047463	2.54762	POSLFC
FZD4	ENSG00000174804	0.794409	2.62027	2.65715	0.0108482	0.047463	2.54755	POSLFC
CCZ1	ENSG00000122674	-0.338535	5.13055	-2.6573	0.0108862	0.0476179	-2.54633	NEGLFC
HIRA	ENSG00000100084	0.403654	4.23179	2.65706	0.0108986	0.0476607	2.54593	POSLFC
SLAIN1	ENSG00000139737	-0.890219	8.40484	-2.66018	0.0109114	0.0477053	-2.54552	NEGLFC
CHIC2	ENSG00000109220	0.376725	5.27695	2.68421	0.0109169	0.0477178	2.54535	POSLFC
BTF3	ENSG00000145741	-0.77364	4.14059	-2.65102	0.0109371	0.0477949	-2.5447	NEGLFC
OOEP	ENSG00000203907	0.829824	1.52365	2.77502	0.0109551	0.0478601	2.54413	POSLFC
TMEM63C	ENSG00000165548	0.720838	5.23472	2.84517	0.0109572	0.0478601	2.54406	POSLFC
AC061961.1	ENSG00000287900	0.90427	2.25221	2.64962	0.0109606	0.0478628	2.54395	POSLFC
AL035401.1	ENSG00000233358	1.23381	0.626436	2.65251	0.0109637	0.0478628	2.54385	POSLFC
PPIH	ENSG00000171960	-0.514329	3.7589	-2.66164	0.0109656	0.0478628	-2.54379	NEGLFC
SERPINA3	ENSG00000196136	1.77516	-0.128766	2.79014	0.0109698	0.0478696	2.54366	POSLFC
CA10	ENSG00000154975	0.756112	7.20902	2.64822	0.0109814	0.0479087	2.54329	POSLFC
TMEM18	ENSG00000151353	-0.451617	3.75283	-2.66362	0.0109861	0.0479178	-2.54314	NEGLFC
PPP1R12B	ENSG00000077157	-0.466193	8.15131	-2.66259	0.0110142	0.0480291	-2.54225	NEGLFC
SLC25A32	ENSG00000164933	0.357792	4.97266	2.65942	0.0110185	0.0480368	2.54211	POSLFC
SUSD6	ENSG00000100647	0.220461	5.27771	2.64861	0.0110227	0.0480436	2.54198	POSLFC
ZNF799	ENSG00000196466	-0.748693	1.88914	-2.65417	0.011034	0.0480812	-2.54162	NEGLFC
PPP1R1B	ENSG00000131771	0.95245	3.8896	2.74671	0.0110615	0.0481896	2.54075	POSLFC
GRIP1	ENSG00000155974	0.797535	7.67002	2.67632	0.0110645	0.0481914	2.54066	POSLFC
FGF13	ENSG00000129682	0.693426	5.72218	2.64809	0.0110717	0.0482112	2.54043	POSLFC
PKN2-AS1	ENSG00000237505	0.586565	5.71437	2.64748	0.0110748	0.0482134	2.54033	POSLFC
AC105339.3	ENSG00000259442	-1.27223	0.874591	-2.64482	0.0110777	0.0482146	-2.54024	NEGLFC
DOCK7	ENSG00000116641	0.44248	6.42156	2.66331	0.0110815	0.04822	2.54012	POSLFC
TMCO6	ENSG00000113119	-0.643002	1.56067	-2.64445	0.011088	0.0482366	-2.53991	NEGLFC
COX7B	ENSG00000131174	-0.727063	4.66295	-2.6446	0.0111174	0.0483433	-2.53899	NEGLFC
GTF3C1	ENSG00000077235	0.379254	6.17526	2.6633	0.0111178	0.0483433	2.53898	POSLFC
ST3GAL3	ENSG00000126091	0.339538	6.69788	2.65456	0.0111314	0.0483911	2.53855	POSLFC
AC084816.1	ENSG00000256995	0.923412	3.74374	2.66778	0.0111416	0.0484243	2.53822	POSLFC
HMSD	ENSG00000221887	-1.38105	0.575538	-2.82065	0.0111561	0.0484757	-2.53777	NEGLFC
DUSP2	ENSG00000158050	1.12672	1.08031	2.64184	0.0111627	0.0484928	2.53756	POSLFC
MAP4K4	ENSG00000071054	-0.626928	9.10609	-2.65022	0.0111703	0.0485143	-2.53733	NEGLFC
YKT6	ENSG00000106636	0.633459	3.98722	2.64292	0.0111824	0.0485452	2.53695	POSLFC
NECTIN3	ENSG00000177707	0.439726	6.47212	2.6413	0.0111826	0.0485452	2.53694	POSLFC
LINC00326	ENSG00000231023	1.32233	3.99133	2.64391	0.0111858	0.0485476	2.53684	POSLFC
BEND6	ENSG00000151917	0.366073	5.7718	2.64828	0.0111897	0.0485528	2.53672	POSLFC
LINC00265	ENSG00000188185	-0.62636	3.16643	-2.6411	0.0111946	0.0485628	-2.53656	NEGLFC
SCD	ENSG00000099194	-0.948105	6.85949	-2.63975	0.0112224	0.0486718	-2.5357	NEGLFC
PLGRKT	ENSG00000107020	-0.456858	4.74198	-2.65585	0.0112261	0.0486765	-2.53558	NEGLFC
SLITRK4	ENSG00000179542	1.15382	5.39087	2.64161	0.0112352	0.0487045	2.5353	POSLFC
DCAF11	ENSG00000100897	0.545277	4.31492	2.64187	0.0112393	0.0487106	2.53517	POSLFC
AAAS	ENSG00000094914	-0.434872	4.30352	-2.64076	0.0112498	0.048729	-2.53484	NEGLFC
AC009435.1	ENSG00000253880	0.730733	2.32944	2.6388	0.0112539	0.048729	2.53471	POSLFC
MTAP	ENSG00000099810	-0.474246	5.79767	-2.64383	0.0112546	0.048729	-2.53469	NEGLFC
AP003393.1	ENSG00000254561	0.988126	2.07416	2.63858	0.011256	0.048729	2.53465	POSLFC
NRK	ENSG00000123572	1.06283	0.683645	2.70751	0.0112568	0.048729	2.53463	POSLFC
AMY2B	ENSG00000240038	-0.348199	5.59236	-2.66959	0.0113054	0.0489063	-2.53311	NEGLFC
RPRD1A	ENSG00000141425	0.319458	7.21775	2.82635	0.0113101	0.0489063	2.53297	POSLFC
AL021707.2	ENSG00000228274	-0.810156	1.65465	-2.63667	0.0113115	0.0489063	-2.53292	NEGLFC
TTF1	ENSG00000125482	-0.349314	4.49492	-2.63939	0.0113129	0.0489063	-2.53288	NEGLFC
MTRR	ENSG00000124275	-0.357894	5.50149	-2.64013	0.0113141	0.0489063	-2.53284	NEGLFC
NUAK1	ENSG00000074590	0.644922	7.33519	2.67338	0.011315	0.0489063	2.53282	POSLFC
IFT88	ENSG00000032742	-0.449494	6.41677	-2.65721	0.0113163	0.0489063	-2.53278	NEGLFC
SST	ENSG00000157005	-1.61086	2.63878	-2.63694	0.0113261	0.048937	-2.53247	NEGLFC
XPO5	ENSG00000124571	0.242499	5.34533	2.64565	0.0113312	0.0489476	2.53232	POSLFC
NAPA-AS1	ENSG00000268061	-0.857629	1.18548	-2.63568	0.01134	0.0489678	-2.53204	NEGLFC
TMEM240	ENSG00000205090	0.925257	4.31692	2.63733	0.0113412	0.0489678	2.53201	POSLFC
AP1S3	ENSG00000152056	0.541465	3.99246	2.63619	0.0113572	0.0490123	2.53151	POSLFC
OPN3	ENSG00000054277	0.731428	4.71276	2.64635	0.0113574	0.0490123	2.5315	POSLFC
AL442636.1	ENSG00000287460	1.47923	0.738409	2.70227	0.0113595	0.0490123	2.53144	POSLFC
SOS2	ENSG00000100485	-0.30164	6.83727	-2.66138	0.011363	0.0490158	-2.53133	NEGLFC
PRR34-AS1	ENSG00000241990	-0.765789	1.45513	-2.63421	0.0113829	0.0490904	-2.53072	NEGLFC
LMTK3	ENSG00000142235	0.618934	5.96423	2.9145	0.0114445	0.0493443	2.52883	POSLFC
RNF144A-AS1	ENSG00000228203	0.806398	2.61325	2.63145	0.0114634	0.0494141	2.52825	POSLFC
SLC45A4	ENSG00000022567	0.959899	4.83305	2.63349	0.0114698	0.0494248	2.52805	POSLFC
FBXO17	ENSG00000269190	0.759924	4.37038	2.63119	0.0114712	0.0494248	2.52801	POSLFC
LRRFIP1	ENSG00000124831	0.618836	6.87342	2.63688	0.0114826	0.0494621	2.52766	POSLFC
ADPRHL1	ENSG00000153531	0.803808	3.18003	2.63054	0.0114903	0.0494838	2.52742	POSLFC
DLEU7	ENSG00000186047	0.730891	4.26766	2.63044	0.0114931	0.0494843	2.52734	POSLFC
SLC24A2	ENSG00000155886	-0.677671	10.0052	-2.64139	0.0115074	0.0495196	-2.5269	NEGLFC
AC133550.3	ENSG00000261766	-0.816894	1.12397	-2.64169	0.0115075	0.0495196	-2.5269	NEGLFC
PPOX	ENSG00000143224	-0.512512	3.55515	-2.64044	0.0115094	0.0495196	-2.52684	NEGLFC
KIF27	ENSG00000165115	-0.332519	5.02185	-2.64637	0.0115294	0.0495734	-2.52623	NEGLFC
TWIST2	ENSG00000233608	1.11563	1.20711	2.62911	0.0115323	0.0495734	2.52614	POSLFC
SAE1	ENSG00000142230	0.362365	5.77187	2.63306	0.0115323	0.0495734	2.52614	POSLFC
RBM15B	ENSG00000259956	0.953395	2.99906	2.64472	0.0115326	0.0495734	2.52613	POSLFC
SPATA2L	ENSG00000158792	0.900461	2.84878	2.62911	0.0115407	0.0495966	2.52588	POSLFC
IMMP1L	ENSG00000148950	-0.432588	5.52731	-2.68507	0.0115457	0.0495999	-2.52573	NEGLFC
LINC00601	ENSG00000235180	-1.372	3.50944	-2.62926	0.0115469	0.0495999	-2.5257	NEGLFC
CCDC174	ENSG00000154781	-0.41725	4.44443	-2.62921	0.0115753	0.0497102	-2.52483	NEGLFC
DOCK10	ENSG00000135905	-1.1657	9.11748	-2.77931	0.0115797	0.0497175	-2.5247	NEGLFC
IFIT3	ENSG00000119917	-0.810743	3.1416	-2.62738	0.0115834	0.049722	-2.52459	NEGLFC
MSC	ENSG00000178860	1.10662	0.00723579	2.63113	0.0115905	0.0497406	2.52437	POSLFC
MARCH11	ENSG00000183654	0.880317	4.06278	2.62846	0.0115964	0.0497543	2.52419	POSLFC
THAP11	ENSG00000168286	0.986108	2.56452	2.62666	0.0116046	0.0497701	2.52395	POSLFC
EIF2AK1	ENSG00000086232	-0.335319	5.59363	-2.77325	0.0116054	0.0497701	-2.52392	NEGLFC
MTX1	ENSG00000173171	-0.608267	2.07601	-2.63077	0.0116181	0.0498046	-2.52354	NEGLFC
LINC01896	ENSG00000263146	-0.782421	2.02141	-2.69139	0.0116189	0.0498046	-2.52351	NEGLFC
LINC00909	ENSG00000264247	-0.428685	3.3504	-2.62594	0.0116261	0.0498187	-2.5233	NEGLFC
UQCR11	ENSG00000127540	-0.676068	4.63721	-2.75661	0.0116311	0.0498187	-2.52314	NEGLFC
ANKUB1	ENSG00000206199	-0.937837	3.73386	-2.63355	0.0116317	0.0498187	-2.52312	NEGLFC
RGS22	ENSG00000132554	0.74815	2.21384	2.62642	0.011633	0.0498187	2.52309	POSLFC
ARHGAP33	ENSG00000004777	-0.617038	4.80965	-2.76405	0.0116479	0.0498709	-2.52264	NEGLFC
AC015871.4	ENSG00000278600	0.760385	1.31636	2.792	0.0116514	0.0498742	2.52253	POSLFC
PHF24	ENSG00000122733	1.12924	4.74238	2.63745	0.0116595	0.0498971	2.52229	POSLFC
TCF4	ENSG00000196628	0.285338	9.28713	2.69857	0.0116645	0.0499071	2.52213	POSLFC
NELFCD	ENSG00000101158	-0.340489	4.92917	-2.62701	0.0116702	0.0499196	-2.52196	NEGLFC
TTYH3	ENSG00000136295	0.943139	5.20828	2.75937	0.0116738	0.0499237	2.52185	POSLFC
C3orf67-AS1	ENSG00000242428	0.916773	3.76315	2.62585	0.0116781	0.0499305	2.52172	POSLFC
POU2AF1	ENSG00000110777	-1.1044	2.14294	-2.70658	0.011685	0.0499481	-2.52152	NEGLFC
OSMR-AS1	ENSG00000249740	1.09363	1.84675	2.62562	0.0116947	0.0499782	2.52122	POSLFC

### Sheet: Exc3
gene	ID	logFC	AveExpr	t	P.Value	adj.P.Val	z.std	LFC
SPPL2B	ENSG00000005206	-2.20132	6.1575	-10.7839	2.89375e-13	2.39603e-09	-7.29925	NEGLFC
LAS1L	ENSG00000001497	-1.71572	5.84269	-9.31056	1.31405e-11	3.72342e-08	-6.76708	NEGLFC
CDK5RAP3	ENSG00000108465	-2.59966	5.64906	-9.19057	1.6864e-11	3.72342e-08	-6.73088	NEGLFC
THBS3	ENSG00000169231	-2.19575	5.2087	-9.36424	1.79875e-11	3.72342e-08	-6.72149	NEGLFC
NPEPL1	ENSG00000215440	-2.03573	6.38931	-9.07818	2.79122e-11	3.91622e-08	-6.65718	NEGLFC
RHOT2	ENSG00000140983	-2.33438	6.44081	-9.08557	2.83784e-11	3.91622e-08	-6.65475	NEGLFC
GOLGA8B	ENSG00000215252	-1.93871	7.61916	-8.98432	5.90056e-11	6.92086e-08	-6.54624	NEGLFC
TAF1C	ENSG00000103168	-2.04837	5.09168	-8.87368	6.90004e-11	6.92086e-08	-6.52281	NEGLFC
NPIPA1	ENSG00000183426	-1.99365	5.96344	-8.69042	7.52268e-11	6.92086e-08	-6.50985	NEGLFC
ACAP3	ENSG00000131584	-2.08817	8.01776	-8.61696	1.04839e-10	8.68066e-08	-6.4598	NEGLFC
ABCC10	ENSG00000124574	-1.33057	5.841	-8.94773	1.24638e-10	9.38182e-08	-6.43357	NEGLFC
FOXP1	ENSG00000114861	1.66224	8.60847	8.49993	1.47117e-10	1.0151e-07	6.40834	POSLFC
GPC1	ENSG00000063660	-2.15463	7.03493	-8.16696	1.70856e-10	1.04782e-07	-6.38548	NEGLFC
EXOSC10	ENSG00000171824	-1.85643	6.13858	-8.44538	1.77168e-10	1.04782e-07	-6.37993	NEGLFC
EFNA5	ENSG00000184349	2.05627	8.5955	8.306	2.32077e-10	1.21687e-07	6.33846	POSLFC
ACADVL	ENSG00000072778	-2.6991	5.97691	-8.39933	2.35144e-10	1.21687e-07	-6.33643	NEGLFC
AC009041.2	ENSG00000260807	-2.54164	7.93172	-8.34274	2.82871e-10	1.34838e-07	-6.30789	NEGLFC
EME2	ENSG00000197774	-2.40072	5.54926	-8.46643	2.93125e-10	1.34838e-07	-6.30237	NEGLFC
SF3B1	ENSG00000115524	-1.42299	7.03113	-8.88347	3.5633e-10	1.55285e-07	-6.27205	NEGLFC
COL16A1	ENSG00000084636	-2.67445	5.58598	-7.91357	3.96691e-10	1.6423e-07	-6.25532	NEGLFC
GOLGA8A	ENSG00000175265	-1.88206	8.00159	-8.428	4.76135e-10	1.87733e-07	-6.22677	NEGLFC
SAT2	ENSG00000141504	-2.51741	4.93489	-7.94235	6.89034e-10	2.59327e-07	-6.16859	NEGLFC
SOHLH1	ENSG00000165643	-2.38555	4.71949	-8.22767	7.78888e-10	2.804e-07	-6.14917	NEGLFC
KIFC2	ENSG00000167702	-2.15281	7.42663	-8.15563	8.20007e-10	2.82902e-07	-6.14101	NEGLFC
STAT2	ENSG00000170581	-1.6253	6.09472	-7.97508	9.43826e-10	3.12595e-07	-6.11863	NEGLFC
ABHD11	ENSG00000106077	-2.45344	3.90402	-7.62429	1.15039e-09	3.66355e-07	-6.08701	NEGLFC
NRG3	ENSG00000185737	1.65507	10.6294	7.74432	1.36475e-09	4.12124e-07	6.05958	POSLFC
RGS11	ENSG00000076344	-2.09589	6.3678	-7.72759	1.39366e-09	4.12124e-07	-6.05621	NEGLFC
BIN1	ENSG00000136717	-2.23284	6.32153	-8.86566	1.70599e-09	4.81232e-07	-6.02358	NEGLFC
BRSK2	ENSG00000174672	-1.57422	7.19084	-7.77465	1.7436e-09	4.81232e-07	-6.02005	NEGLFC
SDF4	ENSG00000078808	-2.13756	5.57417	-7.72778	1.86263e-09	4.94587e-07	-6.00935	NEGLFC
AKAP17A	ENSG00000197976	-2.36153	4.12414	-7.83565	1.91145e-09	4.94587e-07	-6.00516	NEGLFC
WASHC1	ENSG00000181404	-2.12642	5.41243	-7.87282	2.3062e-09	5.6502e-07	-5.97463	NEGLFC
ARSA	ENSG00000100299	-2.6868	4.37837	-7.85811	2.42435e-09	5.6502e-07	-5.96647	NEGLFC
PILRB	ENSG00000121716	-2.09893	6.6329	-7.38302	2.43699e-09	5.6502e-07	-5.96563	NEGLFC
STK11IP	ENSG00000144589	-2.33719	4.64201	-7.54504	2.48763e-09	5.6502e-07	-5.96227	NEGLFC
TMEM259	ENSG00000182087	-2.54804	6.10761	-7.51811	2.52485e-09	5.6502e-07	-5.95984	NEGLFC
ENTR1	ENSG00000165689	-1.82841	4.59491	-7.53194	2.94824e-09	6.35619e-07	-5.93445	NEGLFC
CORO6	ENSG00000167549	-2.15965	5.91635	-7.62695	2.99386e-09	6.35619e-07	-5.93193	NEGLFC
FAM50A	ENSG00000071859	-2.26005	5.1783	-7.7705	3.58903e-09	7.42929e-07	-5.9021	NEGLFC
RNF112	ENSG00000128482	-2.31445	6.05287	-7.22998	4.12209e-09	8.32462e-07	-5.87922	NEGLFC
SHC2	ENSG00000129946	-1.68914	6.7926	-7.37826	4.23597e-09	8.35091e-07	-5.87471	NEGLFC
ELAC2	ENSG00000006744	-1.7613	4.79231	-7.4168	4.45766e-09	8.49414e-07	-5.86625	NEGLFC
ZNF316	ENSG00000205903	-1.73452	5.45481	-7.42877	4.51379e-09	8.49414e-07	-5.86417	NEGLFC
RPS6KL1	ENSG00000198208	-1.87308	5.79595	-7.15296	5.37522e-09	9.89041e-07	-5.83512	NEGLFC
FGF14	ENSG00000102466	1.59328	10.0823	7.12723	5.87392e-09	1.02138e-06	5.82031	POSLFC
CERS6	ENSG00000172292	1.24209	8.548	7.3343	6.02854e-09	1.02138e-06	5.81596	POSLFC
ZNF276	ENSG00000158805	-1.71794	5.61359	-7.41405	6.03168e-09	1.02138e-06	-5.81588	NEGLFC
ROGDI	ENSG00000067836	-2.00989	5.17071	-7.46522	6.14162e-09	1.02138e-06	-5.81286	NEGLFC
CPSF1	ENSG00000071894	-1.8787	4.8135	-7.57197	6.21515e-09	1.02138e-06	-5.81086	NEGLFC
KAT2A	ENSG00000108773	-1.8543	6.49535	-7.11815	6.29111e-09	1.02138e-06	-5.80883	NEGLFC
CCNL2	ENSG00000221978	-1.36533	6.68612	-7.53872	6.74532e-09	1.07406e-06	-5.79715	NEGLFC
NR6A1	ENSG00000148200	1.42017	6.41999	7.32291	7.59006e-09	1.18577e-06	5.77732	POSLFC
SLC2A6	ENSG00000160326	-1.47603	4.98683	-7.23325	7.88742e-09	1.20941e-06	-5.77085	NEGLFC
ULK3	ENSG00000140474	-2.04172	6.16671	-7.32569	9.29665e-09	1.39957e-06	-5.74309	NEGLFC
AP1G2	ENSG00000213983	-1.81026	6.51346	-7.01838	1.29884e-08	1.92043e-06	-5.68622	NEGLFC
NRXN1	ENSG00000179915	1.41951	10.8337	7.2508	1.39734e-08	2.02982e-06	5.67371	POSLFC
RGL2	ENSG00000237441	-2.60037	3.78478	-6.85571	1.50892e-08	2.15412e-06	-5.66055	NEGLFC
ZYX	ENSG00000159840	-2.02031	6.08603	-7.12383	1.62409e-08	2.27923e-06	-5.64791	NEGLFC
SELENOO	ENSG00000073169	-1.48042	6.64801	-6.87976	1.65312e-08	2.2813e-06	-5.64486	NEGLFC
PPP1R12C	ENSG00000125503	-1.5857	5.84121	-6.81062	1.75785e-08	2.38606e-06	-5.63429	NEGLFC
COL5A3	ENSG00000080573	-3.11314	5.56368	-6.95541	2.00359e-08	2.67577e-06	-5.61169	NEGLFC
CTC1	ENSG00000178971	-1.52834	5.31271	-6.76609	2.06035e-08	2.70788e-06	-5.60686	NEGLFC
CLK2	ENSG00000176444	-1.60293	4.88861	-6.73818	2.25284e-08	2.86507e-06	-5.59137	NEGLFC
TUBGCP6	ENSG00000128159	-1.77044	5.61844	-7.00414	2.25809e-08	2.86507e-06	-5.59097	NEGLFC
NPDC1	ENSG00000107281	-1.84769	6.58981	-6.80332	2.28375e-08	2.86507e-06	-5.589	NEGLFC
KHDRBS3	ENSG00000131773	1.47186	8.36202	6.73269	2.32816e-08	2.87719e-06	5.58566	POSLFC
LTBP4	ENSG00000090006	-2.14281	5.04023	-6.66634	2.88868e-08	3.5174e-06	-5.54805	NEGLFC
L1CAM	ENSG00000198910	-1.56501	5.83595	-6.65672	2.98648e-08	3.53997e-06	-5.54223	NEGLFC
PDIA2	ENSG00000185615	-1.75309	6.59846	-6.86524	2.99273e-08	3.53997e-06	-5.54186	NEGLFC
NTRK2	ENSG00000148053	1.36581	8.67049	6.94506	3.14516e-08	3.66787e-06	5.53316	POSLFC
SGSM2	ENSG00000141258	-1.43624	6.96937	-6.63659	3.22808e-08	3.7123e-06	-5.52859	NEGLFC
RXRB	ENSG00000204231	-2.01397	4.45991	-7.13413	3.49382e-08	3.96286e-06	-5.5147	NEGLFC
RIT2	ENSG00000152214	2.14262	7.71908	6.72089	3.63768e-08	4.07027e-06	5.5076	POSLFC
AGAP2	ENSG00000135439	-1.78599	6.68234	-6.57296	3.991e-08	4.36451e-06	-5.49125	NEGLFC
BRAT1	ENSG00000106009	-2.1907	4.79905	-6.70123	4.00607e-08	4.36451e-06	-5.49058	NEGLFC
DUS1L	ENSG00000169718	-2.15733	4.81066	-6.58521	4.17343e-08	4.48779e-06	-5.48335	NEGLFC
NISCH	ENSG00000010322	-1.21903	7.38914	-6.54941	4.32989e-08	4.59634e-06	-5.47684	NEGLFC
CACNG3	ENSG00000006116	1.43335	7.35576	6.6332	4.50455e-08	4.72122e-06	5.46984	POSLFC
NDFIP1	ENSG00000131507	1.0754	6.98885	6.53382	4.67758e-08	4.76345e-06	5.46315	POSLFC
GAA	ENSG00000171298	-1.73394	5.29944	-6.78227	4.78712e-08	4.76345e-06	-5.45904	NEGLFC
CHTF18	ENSG00000127586	-2.64014	4.34533	-6.64978	4.84026e-08	4.76345e-06	-5.45708	NEGLFC
ABTB1	ENSG00000114626	-1.70137	5.16147	-6.78233	4.86796e-08	4.76345e-06	-5.45607	NEGLFC
ARFGAP1	ENSG00000101199	-2.14217	5.41291	-6.81034	4.8863e-08	4.76345e-06	-5.4554	NEGLFC
KMT2B	ENSG00000272333	-2.03482	5.53989	-6.51427	4.89001e-08	4.76345e-06	-5.45526	NEGLFC
GABRB2	ENSG00000145864	1.24223	8.28805	6.59775	4.98962e-08	4.80396e-06	5.45168	POSLFC
PKD1	ENSG00000008710	-1.88206	8.56232	-6.65046	5.24553e-08	4.9923e-06	-5.44278	NEGLFC
DOC2A	ENSG00000149927	-1.60091	6.99003	-6.63949	5.422e-08	5.10161e-06	-5.43689	NEGLFC
CSAD	ENSG00000139631	-1.39906	6.49548	-6.46729	5.75377e-08	5.32665e-06	-5.42629	NEGLFC
ELAVL2	ENSG00000107105	1.42401	6.1152	6.46548	5.78984e-08	5.32665e-06	5.42517	POSLFC
TUBGCP2	ENSG00000130640	-1.41025	6.2123	-6.92953	6.12569e-08	5.54523e-06	-5.41509	NEGLFC
CTSA	ENSG00000064601	-1.64577	4.81931	-6.8727	6.16137e-08	5.54523e-06	-5.41405	NEGLFC
L3MBTL2	ENSG00000100395	-1.33757	5.06239	-6.50522	6.34319e-08	5.56423e-06	-5.40885	NEGLFC
ZNF692	ENSG00000171163	-1.80071	5.5935	-6.69101	6.37918e-08	5.56423e-06	-5.40783	NEGLFC
KCNT1	ENSG00000107147	-1.55754	7.93722	-6.43621	6.4114e-08	5.56423e-06	-5.40693	NEGLFC
PRRC2A	ENSG00000204469	-1.59985	5.92246	-6.43519	6.46558e-08	5.56423e-06	-5.40542	NEGLFC
IGF1R	ENSG00000140443	1.15754	7.88256	6.43124	6.51848e-08	5.56423e-06	5.40396	POSLFC
TAFA1	ENSG00000183662	1.53738	8.509	6.59051	7.69348e-08	6.5002e-06	5.37417	POSLFC
NRXN3	ENSG00000021645	1.02479	11.3568	6.3725	7.98834e-08	6.68115e-06	5.36739	POSLFC
WSB1	ENSG00000109046	-1.34722	8.68631	-6.66543	9.05395e-08	7.49667e-06	-5.34475	NEGLFC
CFAP46	ENSG00000171811	-1.6644	6.9829	-6.45465	9.33663e-08	7.65419e-06	-5.33918	NEGLFC
SNAP25	ENSG00000132639	0.999279	9.43301	7.0496	9.43265e-08	7.6571e-06	5.33733	POSLFC
AL445623.2	ENSG00000283982	1.51331	5.41593	6.31727	9.84216e-08	7.91195e-06	5.32961	POSLFC
RALGDS	ENSG00000160271	-1.32199	6.00587	-6.62976	9.99494e-08	7.95751e-06	-5.32682	NEGLFC
ABHD2	ENSG00000140526	1.24196	7.45221	6.30116	1.02254e-07	8.06347e-06	5.32267	POSLFC
DCAF6	ENSG00000143164	1.36841	7.19919	6.29805	1.03359e-07	8.0737e-06	5.32072	POSLFC
TUBG2	ENSG00000037042	-1.58525	5.49488	-6.28575	1.07853e-07	8.34605e-06	-5.31297	NEGLFC
TUSC3	ENSG00000104723	1.56963	6.44343	6.32735	1.1279e-07	8.58635e-06	5.30481	POSLFC
FTO	ENSG00000140718	0.981201	7.82092	6.27215	1.1305e-07	8.58635e-06	5.30439	POSLFC
JAG2	ENSG00000184916	-1.97401	5.49289	-6.49341	1.14712e-07	8.58635e-06	-5.30173	NEGLFC
GAP43	ENSG00000172020	1.23532	6.73849	6.46554	1.15107e-07	8.58635e-06	5.3011	POSLFC
PLXNB2	ENSG00000196576	-1.8261	5.8364	-6.35385	1.16256e-07	8.59462e-06	-5.29929	NEGLFC
PABPN1	ENSG00000100836	-1.15181	7.64939	-6.47563	1.18355e-07	8.67237e-06	-5.29602	NEGLFC
CHRD	ENSG00000090539	-2.1867	4.78132	-6.43194	1.21139e-07	8.79851e-06	-5.29177	NEGLFC
CCDC6	ENSG00000108091	1.82569	6.30027	6.27813	1.22989e-07	8.80688e-06	5.289	POSLFC
ZMYM3	ENSG00000147130	-1.64897	5.16683	-6.24687	1.23381e-07	8.80688e-06	-5.28841	NEGLFC
TECPR1	ENSG00000205356	-1.54074	6.55325	-6.52413	1.30352e-07	9.22493e-06	-5.27835	NEGLFC
NEIL1	ENSG00000140398	-1.63001	5.65682	-6.34034	1.32282e-07	9.28213e-06	-5.27566	NEGLFC
FAM155A	ENSG00000204442	1.23352	10.5282	6.22374	1.3366e-07	9.30002e-06	5.27376	POSLFC
TOMM20	ENSG00000173726	1.89062	5.15705	6.21343	1.38513e-07	9.55742e-06	5.26721	POSLFC
PCBP4	ENSG00000090097	-1.83864	5.16728	-6.40665	1.45852e-07	9.98059e-06	-5.25772	NEGLFC
SNRNP70	ENSG00000104852	-1.41205	8.13423	-6.18097	1.54964e-07	1.0411e-05	-5.24656	NEGLFC
CDYL2	ENSG00000166446	1.77443	6.29786	6.21323	1.586e-07	1.0411e-05	5.24228	POSLFC
SMPD4	ENSG00000136699	-1.10786	6.37249	-6.31457	1.59085e-07	1.0411e-05	-5.24172	NEGLFC
DPH7	ENSG00000148399	-1.2819	5.35607	-6.17172	1.60004e-07	1.0411e-05	-5.24066	NEGLFC
TMEM145	ENSG00000167619	-1.47389	5.45081	-6.26061	1.60217e-07	1.0411e-05	-5.24041	NEGLFC
AC005909.2	ENSG00000287907	2.77893	4.44568	6.31185	1.60848e-07	1.0411e-05	5.23969	POSLFC
FTCDNL1	ENSG00000226124	1.52048	5.54889	6.17003	1.60942e-07	1.0411e-05	5.23958	POSLFC
TJAP1	ENSG00000137221	-2.06818	4.62811	-6.1889	1.63167e-07	1.04682e-05	-5.23705	NEGLFC
GRIPAP1	ENSG00000068400	-1.08732	6.95861	-6.36006	1.64356e-07	1.04682e-05	-5.23571	NEGLFC
DNAH1	ENSG00000114841	-1.33535	5.76674	-6.15933	1.67006e-07	1.05464e-05	-5.23275	NEGLFC
ANKZF1	ENSG00000163516	-1.53739	5.49333	-6.27878	1.69103e-07	1.05464e-05	-5.23044	NEGLFC
AC096576.6	ENSG00000286318	1.97285	5.40475	6.2298	1.69405e-07	1.05464e-05	5.23012	POSLFC
PTDSS2	ENSG00000174915	-1.54196	5.67882	-6.15285	1.70789e-07	1.05533e-05	-5.22861	NEGLFC
B4GALNT1	ENSG00000135454	-1.76803	5.45186	-6.35615	1.73215e-07	1.06238e-05	-5.226	NEGLFC
SHFL	ENSG00000130813	-1.30518	5.19785	-6.24391	1.74797e-07	1.06421e-05	-5.22432	NEGLFC
PGP	ENSG00000184207	-1.89177	5.31273	-6.13425	1.82131e-07	1.09366e-05	-5.21671	NEGLFC
FBXW5	ENSG00000159069	-2.38781	4.14329	-6.27043	1.82277e-07	1.09366e-05	-5.21656	NEGLFC
RNF11	ENSG00000123091	1.81286	5.36419	6.19596	1.87896e-07	1.11927e-05	5.21093	POSLFC
NUDT3	ENSG00000272325	1.5685	5.33759	6.09886	2.05825e-07	1.2173e-05	5.194	POSLFC
DCLK1	ENSG00000133083	1.2403	9.96645	6.21343	2.07961e-07	1.22122e-05	5.19208	POSLFC
FAM106A	ENSG00000273018	-1.8115	6.36771	-6.09279	2.10962e-07	1.23012e-05	-5.18941	NEGLFC
KCNH3	ENSG00000135519	-1.64149	7.61306	-6.17715	2.16475e-07	1.25344e-05	-5.1846	NEGLFC
CLCN7	ENSG00000103249	-1.59874	6.2049	-6.80535	2.21312e-07	1.27254e-05	-5.18048	NEGLFC
ARHGEF1	ENSG00000076928	-1.28405	5.49833	-6.31988	2.26515e-07	1.29348e-05	-5.17615	NEGLFC
SNAPC4	ENSG00000165684	-1.26391	5.89034	-6.06834	2.2871e-07	1.29707e-05	-5.17435	NEGLFC
TSC22D1	ENSG00000102804	1.42096	7.72759	6.05409	2.40252e-07	1.34878e-05	5.16515	POSLFC
RING1	ENSG00000204227	-1.79368	5.18225	-6.05308	2.41086e-07	1.34878e-05	-5.1645	NEGLFC
DGKQ	ENSG00000145214	-1.66056	4.80564	-6.02687	2.63928e-07	1.46666e-05	-5.14754	NEGLFC
AC092683.1	ENSG00000230606	-1.64524	6.62738	-6.10233	2.67596e-07	1.47713e-05	-5.14495	NEGLFC
ARPP19	ENSG00000128989	1.65796	6.69529	6.1042	2.73119e-07	1.49763e-05	5.14111	POSLFC
CTSF	ENSG00000174080	-1.94868	4.36689	-6.11893	3.03611e-07	1.64755e-05	-5.12119	NEGLFC
NOL6	ENSG00000165271	-2.15811	3.61241	-5.98825	3.05643e-07	1.64755e-05	-5.11993	NEGLFC
AP2B1	ENSG00000006125	1.08168	6.90737	6.04189	3.07559e-07	1.64755e-05	5.11876	POSLFC
DDX51	ENSG00000185163	-1.65754	5.43338	-6.11808	3.08419e-07	1.64755e-05	-5.11823	NEGLFC
AL135999.1	ENSG00000258727	-2.94257	4.30152	-5.98711	3.14752e-07	1.67061e-05	-5.11439	NEGLFC
PLEKHG3	ENSG00000126822	-2.65819	3.19138	-6.18652	3.34248e-07	1.75895e-05	-5.10304	NEGLFC
ZCCHC7	ENSG00000147905	1.3917	7.41597	6.05102	3.36871e-07	1.75895e-05	5.10156	POSLFC
APP	ENSG00000142192	1.23354	8.80704	6.03087	3.3777e-07	1.75895e-05	5.10105	POSLFC
SBF1	ENSG00000100241	-1.79745	4.69404	-6.09127	3.52078e-07	1.82201e-05	-5.0932	NEGLFC
HIVEP2	ENSG00000010818	1.0984	7.76329	5.93063	3.67875e-07	1.89193e-05	5.08487	POSLFC
TMOD3	ENSG00000138594	1.04943	5.66364	6.00646	3.78987e-07	1.93705e-05	5.07922	POSLFC
C1orf21	ENSG00000116667	1.38698	6.99806	5.92909	3.86498e-07	1.96332e-05	5.07549	POSLFC
REXO1	ENSG00000079313	-1.20868	5.32725	-6.08694	3.93079e-07	1.97304e-05	-5.07228	NEGLFC
DHX38	ENSG00000140829	-1.66779	4.4068	-6.11596	3.93704e-07	1.97304e-05	-5.07198	NEGLFC
PRICKLE2	ENSG00000163637	1.58315	7.85672	5.90929	3.95961e-07	1.97304e-05	5.07089	POSLFC
POMGNT1	ENSG00000085998	-1.85809	4.98966	-6.03793	3.97944e-07	1.97304e-05	-5.06994	NEGLFC
RHPN1	ENSG00000158106	-2.11664	4.50847	-6.1663	4.03672e-07	1.98953e-05	-5.06722	NEGLFC
AC092111.1	ENSG00000275367	-1.58073	5.12391	-5.99684	4.20318e-07	2.05754e-05	-5.05952	NEGLFC
CHN1	ENSG00000128656	1.20865	8.12188	6.0549	4.28034e-07	2.05754e-05	5.05605	POSLFC
COL11A2	ENSG00000204248	-2.0641	4.56958	-5.89369	4.28365e-07	2.05754e-05	-5.0559	NEGLFC
SLC9A3-AS1	ENSG00000225138	-2.09594	4.2516	-6.34043	4.29642e-07	2.05754e-05	-5.05533	NEGLFC
ZSWIM8	ENSG00000214655	-1.52416	5.95668	-6.04778	4.29897e-07	2.05754e-05	-5.05522	NEGLFC
PRKCSH	ENSG00000130175	-1.55765	5.03058	-5.88614	4.41569e-07	2.08835e-05	-5.0501	NEGLFC
THAP9-AS1	ENSG00000251022	-1.83378	3.84416	-6.11526	4.42133e-07	2.08835e-05	-5.04986	NEGLFC
DVL3	ENSG00000161202	-1.51706	4.98534	-5.87613	4.439e-07	2.08835e-05	-5.0491	NEGLFC
RAP1GAP	ENSG00000076864	-1.43078	7.8276	-5.86467	4.61766e-07	2.16012e-05	-5.04155	NEGLFC
PDLIM5	ENSG00000163110	1.71083	5.97986	5.85697	4.74186e-07	2.20576e-05	5.03647	POSLFC
RNF207	ENSG00000158286	-1.6071	4.68108	-5.9367	5.04287e-07	2.32335e-05	-5.02467	NEGLFC
TSPOAP1	ENSG00000005379	-1.60061	6.76438	-6.5328	5.05077e-07	2.32335e-05	-5.02437	NEGLFC
DTX3	ENSG00000178498	-1.56199	5.04265	-5.84975	5.08759e-07	2.32736e-05	-5.02298	NEGLFC
MAN1B1	ENSG00000177239	-1.59879	5.20884	-6.1384	5.16496e-07	2.34977e-05	-5.02008	NEGLFC
NXF1	ENSG00000162231	-1.82426	4.43667	-5.83966	5.1971e-07	2.35147e-05	-5.01889	NEGLFC
ANO10	ENSG00000160746	1.08707	6.47906	6.08095	5.30555e-07	2.3875e-05	5.01492	POSLFC
NPIPA5	ENSG00000183793	-2.19496	3.60286	-5.82079	5.4097e-07	2.42121e-05	-5.01118	NEGLFC
PLA2G4B	ENSG00000243708	-2.07589	5.10277	-5.95745	5.4713e-07	2.43395e-05	-5.009	NEGLFC
TAMM41	ENSG00000144559	1.37347	5.80707	5.81431	5.49696e-07	2.43395e-05	5.0081	POSLFC
AUP1	ENSG00000115307	-2.02032	4.35467	-5.86733	5.90543e-07	2.60068e-05	-4.99428	NEGLFC
MAP4K2	ENSG00000168067	-1.60153	4.88913	-5.79595	5.93632e-07	2.60068e-05	-4.99328	NEGLFC
RTEL1	ENSG00000258366	-1.63099	5.67945	-5.9548	5.97001e-07	2.60167e-05	-4.99218	NEGLFC
ATP13A1	ENSG00000105726	-1.92096	4.17861	-6.01409	6.01997e-07	2.60971e-05	-4.99058	NEGLFC
ACAA1	ENSG00000060971	-1.72478	4.51199	-5.78346	6.10717e-07	2.63372e-05	-4.9878	NEGLFC
ATXN2L	ENSG00000168488	-1.45914	6.00208	-5.77761	6.23133e-07	2.65204e-05	-4.98391	NEGLFC
PPIL2	ENSG00000100023	-1.09186	6.25315	-5.77747	6.23427e-07	2.65204e-05	-4.98381	NEGLFC
FKBP1A	ENSG00000088832	1.61221	5.46031	5.77694	6.24574e-07	2.65204e-05	4.98346	POSLFC
PDZRN3	ENSG00000121440	1.65507	8.17841	5.89364	6.45763e-07	2.72802e-05	4.977	POSLFC
RGS7BP	ENSG00000186479	1.47844	6.57662	6.21323	6.49391e-07	2.72942e-05	4.97592	POSLFC
BRSK1	ENSG00000160469	-1.63636	7.65869	-6.76858	6.56024e-07	2.73412e-05	-4.97395	NEGLFC
FAM160B2	ENSG00000158863	-1.96145	5.294	-5.93993	6.57112e-07	2.73412e-05	-4.97363	NEGLFC
OBSL1	ENSG00000124006	-1.73955	5.11593	-5.94273	6.76763e-07	2.8018e-05	-4.96792	NEGLFC
FMN1	ENSG00000248905	1.17247	9.30959	5.86702	6.87074e-07	2.83033e-05	4.96498	POSLFC
KNDC1	ENSG00000171798	-1.0912	7.22417	-5.97268	7.14239e-07	2.92767e-05	-4.95745	NEGLFC
PICK1	ENSG00000100151	-1.3983	5.05231	-5.73127	7.58108e-07	3.07914e-05	-4.94585	NEGLFC
CARNS1	ENSG00000172508	-3.49882	3.69224	-5.8882	7.58628e-07	3.07914e-05	-4.94572	NEGLFC
DCTN1	ENSG00000204843	-1.16986	5.56205	-6.01138	7.6544e-07	3.08485e-05	-4.94398	NEGLFC
FER	ENSG00000151422	1.44958	7.50668	5.95585	7.67488e-07	3.08485e-05	4.94346	POSLFC
EXTL1	ENSG00000158008	-1.66481	5.49397	-5.71231	7.79936e-07	3.11974e-05	-4.94032	NEGLFC
ABCA2	ENSG00000107331	-2.53914	5.87093	-5.84206	7.83952e-07	3.11982e-05	-4.93932	NEGLFC
INTS3	ENSG00000143624	-1.2602	6.52752	-5.7095	7.87491e-07	3.11982e-05	-4.93844	NEGLFC
SRRM2	ENSG00000167978	-1.08891	7.97855	-5.86273	7.9494e-07	3.13434e-05	-4.93661	NEGLFC
REX1BD	ENSG00000006015	-1.78566	4.6871	-5.87874	7.99993e-07	3.13931e-05	-4.93537	NEGLFC
CAPN10	ENSG00000142330	-1.80346	4.00818	-5.71339	8.05888e-07	3.14752e-05	-4.93394	NEGLFC
EXOC7	ENSG00000182473	-1.47671	6.58114	-5.69927	8.1565e-07	3.16228e-05	-4.93159	NEGLFC
TEAD1	ENSG00000187079	1.59675	6.94214	5.78791	8.17304e-07	3.16228e-05	4.93119	POSLFC
CIAO3	ENSG00000103245	-1.80933	5.12499	-5.96936	8.53778e-07	3.28393e-05	-4.92266	NEGLFC
LINC00106	ENSG00000236871	-1.66612	5.2827	-5.79045	8.56677e-07	3.28393e-05	-4.92199	NEGLFC
CD22	ENSG00000012124	-3.13288	3.64328	-5.83619	8.71956e-07	3.32709e-05	-4.91853	NEGLFC
ZNF718	ENSG00000250312	1.1153	5.31024	5.89608	8.76834e-07	3.33036e-05	4.91744	POSLFC
CPNE7	ENSG00000178773	-1.94693	4.78883	-5.67168	8.96715e-07	3.35131e-05	-4.91305	NEGLFC
RPL37A	ENSG00000197756	1.64555	5.58434	5.75937	8.96761e-07	3.35131e-05	4.91304	POSLFC
CES4A	ENSG00000172824	-1.69976	5.9857	-5.92651	8.99687e-07	3.35131e-05	-4.9124	NEGLFC
TARS2	ENSG00000143374	-1.36541	5.12317	-5.67002	9.01811e-07	3.35131e-05	-4.91194	NEGLFC
TSC2	ENSG00000103197	-1.60072	6.60996	-6.25716	9.02588e-07	3.35131e-05	-4.91177	NEGLFC
AL136305.1	ENSG00000287559	1.91593	4.3297	5.72702	9.39064e-07	3.47118e-05	4.904	POSLFC
B4GALNT4	ENSG00000182272	-1.83476	6.24245	-5.89481	9.44906e-07	3.47725e-05	-4.90278	NEGLFC
PIGQ	ENSG00000007541	-1.16303	5.75348	-5.7482	9.54876e-07	3.48448e-05	-4.90072	NEGLFC
RASL10A	ENSG00000100276	-2.26493	3.87482	-5.6855	9.55285e-07	3.48448e-05	-4.90063	NEGLFC
MICAL1	ENSG00000135596	-1.74413	5.46828	-5.65017	9.65373e-07	3.50583e-05	-4.89857	NEGLFC
GPS2	ENSG00000132522	-1.70581	4.77137	-5.64709	1.00618e-06	3.63806e-05	-4.89043	NEGLFC
MAPK11	ENSG00000185386	-1.54494	6.54774	-5.76363	1.03502e-06	3.72607e-05	-4.88486	NEGLFC
CCDC159	ENSG00000183401	-1.55861	5.04552	-6.14982	1.10883e-06	3.97451e-05	-4.87127	NEGLFC
MAN2A2	ENSG00000196547	-1.54956	5.63028	-5.60598	1.12333e-06	4.00913e-05	-4.8687	NEGLFC
SMAD1	ENSG00000170365	1.29187	5.83619	5.75948	1.15393e-06	4.10066e-05	4.86339	POSLFC
PPP3CA	ENSG00000138814	1.46755	8.71198	6.2332	1.19721e-06	4.23627e-05	4.8561	POSLFC
HERC2	ENSG00000128731	-0.857491	8.42352	-6.61346	1.21048e-06	4.26503e-05	-4.85391	NEGLFC
SH3BGRL2	ENSG00000198478	1.38246	6.65033	5.58147	1.22171e-06	4.28635e-05	4.85208	POSLFC
ZMIZ2	ENSG00000122515	-1.22074	6.28809	-5.58014	1.22729e-06	4.28776e-05	-4.85118	NEGLFC
NDUFV1	ENSG00000167792	-1.13906	5.81059	-5.74327	1.29243e-06	4.49636e-05	-4.84091	NEGLFC
FOXO3	ENSG00000118689	1.4941	6.4185	5.59812	1.33879e-06	4.62347e-05	4.83391	POSLFC
RPL37	ENSG00000145592	1.79082	4.75256	5.55445	1.34014e-06	4.62347e-05	4.83371	POSLFC
INPP4B	ENSG00000109452	1.62258	9.14134	5.65333	1.35634e-06	4.65997e-05	4.83131	POSLFC
WBP1	ENSG00000239779	-1.93263	4.17374	-6.33003	1.38647e-06	4.74378e-05	-4.82694	NEGLFC
ZNF148	ENSG00000163848	1.17699	6.80931	5.67831	1.41449e-06	4.81974e-05	4.82295	POSLFC
LINC00342	ENSG00000232931	-1.64434	8.27439	-5.53159	1.44916e-06	4.91765e-05	-4.81812	NEGLFC
LIME1	ENSG00000203896	-1.6659	4.28527	-5.59854	1.4693e-06	4.96563e-05	-4.81537	NEGLFC
KCNIP4-IT1	ENSG00000280650	1.74834	7.39839	5.63645	1.48498e-06	4.98342e-05	4.81325	POSLFC
KCND2	ENSG00000184408	1.48594	8.88749	5.52413	1.4866e-06	4.98342e-05	4.81303	POSLFC
TP53TG5	ENSG00000124251	-2.36587	3.74027	-5.5822	1.54516e-06	5.15504e-05	-4.8053	NEGLFC
FLNA	ENSG00000196924	-2.00082	4.70242	-5.69153	1.55025e-06	5.15504e-05	-4.80465	NEGLFC
AOPEP	ENSG00000148120	0.810413	7.91711	5.72387	1.56238e-06	5.17459e-05	4.80309	POSLFC
HSF4	ENSG00000102878	-1.63213	4.63913	-5.5657	1.56967e-06	5.17459e-05	-4.80215	NEGLFC
ATF6B	ENSG00000213676	-1.38248	5.91469	-5.592	1.57487e-06	5.17459e-05	-4.80149	NEGLFC
ADGRB3	ENSG00000135298	1.17286	11.4986	5.50472	1.58864e-06	5.19919e-05	4.79975	POSLFC
ZFAND3	ENSG00000156639	1.04255	8.07568	5.558	1.64127e-06	5.35028e-05	4.79322	POSLFC
SH3GLB2	ENSG00000148341	-1.60124	5.58146	-5.49299	1.65362e-06	5.36941e-05	-4.79171	NEGLFC
LPCAT4	ENSG00000176454	-1.17579	6.26492	-5.70559	1.6794e-06	5.43181e-05	-4.78861	NEGLFC
OPALIN	ENSG00000197430	-3.28167	3.26832	-5.61595	1.725e-06	5.55614e-05	-4.78323	NEGLFC
MMP17	ENSG00000198598	-1.40738	7.4262	-5.57685	1.7408e-06	5.55614e-05	-4.7814	NEGLFC
CENPT	ENSG00000102901	-1.29034	5.7118	-5.47783	1.74148e-06	5.55614e-05	-4.78132	NEGLFC
DVL1	ENSG00000107404	-1.95306	4.34026	-6.20391	1.74468e-06	5.55614e-05	-4.78095	NEGLFC
RASSF4	ENSG00000107551	-2.43576	4.24718	-5.54115	1.78137e-06	5.65124e-05	-4.77677	NEGLFC
AL157911.1	ENSG00000258553	-1.61015	4.31529	-5.67306	1.78916e-06	5.65428e-05	-4.77589	NEGLFC
HMGN1	ENSG00000205581	-1.49689	5.1295	-5.52389	1.8188e-06	5.72612e-05	-4.77258	NEGLFC
SHISA7	ENSG00000187902	-1.42759	5.70968	-5.6077	1.84536e-06	5.78234e-05	-4.76966	NEGLFC
RNF123	ENSG00000164068	-1.50161	5.13851	-5.55046	1.85063e-06	5.78234e-05	-4.76909	NEGLFC
VSNL1	ENSG00000163032	1.2364	7.27343	5.45211	1.90135e-06	5.91849e-05	4.76364	POSLFC
MC1R	ENSG00000258839	-1.80693	4.27743	-5.45089	1.90925e-06	5.92081e-05	-4.7628	NEGLFC
HAGHL	ENSG00000103253	-1.95674	5.26715	-5.57852	1.92838e-06	5.93328e-05	-4.76079	NEGLFC
AC104806.2	ENSG00000250075	1.77972	5.25782	5.67377	1.93839e-06	5.93328e-05	4.75974	POSLFC
HDAC6	ENSG00000094631	-1.56186	5.28267	-5.56904	1.94264e-06	5.93328e-05	-4.7593	NEGLFC
GALNT17	ENSG00000185274	1.05858	8.69772	5.53876	1.94492e-06	5.93328e-05	4.75907	POSLFC
MCM3AP	ENSG00000160294	-1.44425	5.70813	-5.4856	1.9491e-06	5.93328e-05	-4.75863	NEGLFC
CNTN4	ENSG00000144619	1.44224	9.84181	5.51041	1.96138e-06	5.9488e-05	4.75736	POSLFC
CLASP1	ENSG00000074054	1.01141	8.03462	5.44317	1.96948e-06	5.95157e-05	4.75653	POSLFC
GPRASP1	ENSG00000198932	-1.30375	6.88095	-5.60475	2.03585e-06	6.12975e-05	-4.74983	NEGLFC
CNTNAP1	ENSG00000108797	-1.55075	6.0648	-5.57529	2.05947e-06	6.17751e-05	-4.7475	NEGLFC
KIAA0895L	ENSG00000196123	-1.62002	5.22473	-5.48652	2.06663e-06	6.17751e-05	-4.7468	NEGLFC
NARS	ENSG00000134440	-1.23007	5.24354	-5.42567	2.08081e-06	6.19753e-05	-4.74541	NEGLFC
SPG7	ENSG00000197912	-1.06201	7.3791	-5.42286	2.10087e-06	6.22015e-05	-4.74347	NEGLFC
DGAT1	ENSG00000185000	-1.79919	4.4328	-5.47961	2.10343e-06	6.22015e-05	-4.74322	NEGLFC
GALNTL6	ENSG00000174473	1.58984	8.55708	5.4485	2.11617e-06	6.23555e-05	4.742	POSLFC
C1orf35	ENSG00000143793	-1.56286	5.18556	-5.52976	2.15621e-06	6.30321e-05	-4.7382	NEGLFC
GAK	ENSG00000178950	-1.12541	7.26097	-5.53377	2.15956e-06	6.30321e-05	-4.73789	NEGLFC
ZNF512B	ENSG00000196700	-1.65113	4.9801	-5.57084	2.17134e-06	6.30321e-05	-4.73679	NEGLFC
ERBB3	ENSG00000065361	-3.00817	2.95952	-5.54188	2.17256e-06	6.30321e-05	-4.73667	NEGLFC
AL158152.1	ENSG00000269929	1.23618	4.73758	5.489	2.1783e-06	6.30321e-05	4.73614	POSLFC
RPRD1A	ENSG00000141425	0.880777	6.73973	5.47274	2.18935e-06	6.30321e-05	4.73511	POSLFC
PAN2	ENSG00000135473	-1.7285	4.72844	-5.48165	2.19242e-06	6.30321e-05	-4.73483	NEGLFC
GBA	ENSG00000177628	-1.97003	5.45719	-5.41301	2.20681e-06	6.30441e-05	-4.7335	NEGLFC
KCTD1	ENSG00000134504	1.19206	8.16075	5.40826	2.20807e-06	6.30441e-05	4.73338	POSLFC
BDP1	ENSG00000145734	-1.02506	8.65132	-5.60126	2.24498e-06	6.38779e-05	-4.73002	NEGLFC
NCAM2	ENSG00000154654	1.41559	9.51776	5.53215	2.27358e-06	6.43611e-05	4.72745	POSLFC
VPS9D1	ENSG00000075399	-1.25832	7.14506	-5.50808	2.27751e-06	6.43611e-05	-4.7271	NEGLFC
LRCH4	ENSG00000077454	-1.67737	4.75163	-5.39517	2.30884e-06	6.50245e-05	-4.72432	NEGLFC
ARRDC1	ENSG00000197070	-1.34443	5.08187	-5.54747	2.3276e-06	6.53307e-05	-4.72268	NEGLFC
COL9A2	ENSG00000049089	-2.67617	2.99358	-5.49976	2.34699e-06	6.54912e-05	-4.72099	NEGLFC
LTBP3	ENSG00000168056	-1.4977	6.40742	-5.42868	2.34914e-06	6.54912e-05	-4.7208	NEGLFC
SLC22A10	ENSG00000184999	-2.28021	6.99179	-5.38691	2.37471e-06	6.58501e-05	-4.7186	NEGLFC
PKIG	ENSG00000168734	1.40199	6.55006	5.56118	2.37792e-06	6.58501e-05	4.71833	POSLFC
CACNA1G	ENSG00000006283	-1.579	6.21528	-5.44835	2.39678e-06	6.59406e-05	-4.71672	NEGLFC
NRBP2	ENSG00000185189	-1.62369	5.90275	-6.1265	2.39712e-06	6.59406e-05	-4.71669	NEGLFC
RAB3C	ENSG00000152932	1.21745	6.01569	5.4673	2.44533e-06	6.70443e-05	4.71264	POSLFC
DPP7	ENSG00000176978	-1.99672	5.79294	-5.45286	2.49101e-06	6.80711e-05	-4.70886	NEGLFC
JAZF1	ENSG00000153814	1.17315	8.18257	5.36811	2.53174e-06	6.87998e-05	4.70556	POSLFC
AK4	ENSG00000162433	1.45567	4.7833	5.37076	2.53429e-06	6.87998e-05	4.70535	POSLFC
NUDT4	ENSG00000173598	1.3251	5.46488	5.36609	2.54914e-06	6.89768e-05	4.70416	POSLFC
PPP3R1	ENSG00000221823	1.33988	6.72457	5.5053	2.61091e-06	7.02164e-05	4.69927	POSLFC
ARL15	ENSG00000185305	1.12875	7.542	5.56733	2.61191e-06	7.02164e-05	4.69919	POSLFC
PLA2G12A	ENSG00000123739	1.44951	5.03791	5.35768	2.62315e-06	7.02902e-05	4.69832	POSLFC
ATAD3B	ENSG00000160072	-1.53288	5.79748	-5.43449	2.64327e-06	7.03921e-05	-4.69676	NEGLFC
OGFR	ENSG00000060491	-1.16257	6.41062	-5.48439	2.65139e-06	7.03921e-05	-4.69613	NEGLFC
SGSM3	ENSG00000100359	-1.68081	5.84755	-5.35297	2.66557e-06	7.03921e-05	-4.69504	NEGLFC
CLK3	ENSG00000179335	-1.72739	3.92161	-5.47271	2.66747e-06	7.03921e-05	-4.69489	NEGLFC
LINC02853	ENSG00000259245	2.0503	3.91704	5.42813	2.67267e-06	7.03921e-05	4.69449	POSLFC
NELFCD	ENSG00000101158	-1.38771	4.91469	-5.46186	2.67796e-06	7.03921e-05	-4.69409	NEGLFC
TENM2	ENSG00000145934	1.21258	9.24651	5.45022	2.72361e-06	7.12201e-05	4.69063	POSLFC
FXYD6	ENSG00000137726	1.53045	5.69332	5.34631	2.72666e-06	7.12201e-05	4.6904	POSLFC
ANKRD36C	ENSG00000174501	-1.14361	8.67159	-5.34388	2.74929e-06	7.15853e-05	-4.68871	NEGLFC
ARHGEF9	ENSG00000131089	0.738434	7.35486	5.41395	2.77542e-06	7.20392e-05	4.68678	POSLFC
TSPYL2	ENSG00000184205	-1.25196	6.52188	-5.33775	2.8072e-06	7.26363e-05	-4.68444	NEGLFC
GNAQ	ENSG00000156052	1.09749	8.0253	5.33333	2.84984e-06	7.351e-05	4.68136	POSLFC
WDR90	ENSG00000161996	-1.98291	4.05356	-5.36641	2.90766e-06	7.47683e-05	-4.67724	NEGLFC
MAN2C1	ENSG00000140400	-1.7745	6.79486	-5.62109	2.96167e-06	7.58513e-05	-4.67346	NEGLFC
PDE6B	ENSG00000133256	-1.85531	4.90404	-5.49984	2.9681e-06	7.58513e-05	-4.67302	NEGLFC
EEF1A2	ENSG00000101210	-1.20843	5.66432	-5.49725	2.97875e-06	7.58894e-05	-4.67228	NEGLFC
CKB	ENSG00000166165	-1.40863	6.32317	-5.40731	3.01943e-06	7.66898e-05	-4.66949	NEGLFC
CCDC144A	ENSG00000170160	-1.76005	7.91773	-5.31546	3.03259e-06	7.67884e-05	-4.6686	NEGLFC
ASMTL-AS1	ENSG00000236017	-2.05523	5.05843	-5.46789	3.06955e-06	7.73917e-05	-4.66611	NEGLFC
SSBP2	ENSG00000145687	1.18758	7.95756	5.72869	3.0751e-06	7.73917e-05	4.66574	POSLFC
MSRB3	ENSG00000174099	2.06919	5.53296	5.41012	3.09676e-06	7.76066e-05	4.6643	POSLFC
FAM168A	ENSG00000054965	1.12991	7.59971	5.53889	3.10239e-06	7.76066e-05	4.66392	POSLFC
NLGN2	ENSG00000169992	-1.37683	5.16454	-5.30492	3.13865e-06	7.80891e-05	-4.66153	NEGLFC
TMED8	ENSG00000100580	1.16547	5.73519	5.34463	3.14054e-06	7.80891e-05	4.66141	POSLFC
UBE2H	ENSG00000186591	1.13822	6.85775	5.45483	3.22029e-06	7.98322e-05	4.65625	POSLFC
APBB3	ENSG00000113108	-1.67256	3.86919	-5.4905	3.25522e-06	8.04575e-05	-4.65402	NEGLFC
ABCA7	ENSG00000064687	-1.41372	5.76078	-5.42904	3.3281e-06	8.20139e-05	-4.64946	NEGLFC
CIC	ENSG00000079432	-1.75126	4.37106	-5.29775	3.3597e-06	8.25468e-05	-4.64751	NEGLFC
AL157396.1	ENSG00000280660	1.90689	5.08935	5.28353	3.48788e-06	8.54428e-05	4.63978	POSLFC
ZNF155	ENSG00000204920	-1.38209	5.29539	-5.26714	3.5933e-06	8.77657e-05	-4.63362	NEGLFC
ANKRD33B	ENSG00000164236	1.31869	6.54967	5.36722	3.60669e-06	8.78334e-05	4.63285	POSLFC
VTI1A	ENSG00000151532	1.10137	7.68294	5.33087	3.731e-06	9.05943e-05	4.62583	POSLFC
AC084816.1	ENSG00000256995	1.79813	5.93989	5.27223	3.81383e-06	9.23152e-05	4.62128	POSLFC
TNFRSF25	ENSG00000215788	-1.93453	5.4693	-5.24671	3.82417e-06	9.23152e-05	-4.62072	NEGLFC
PDLIM7	ENSG00000196923	-1.58119	5.3497	-5.28266	3.89198e-06	9.36093e-05	-4.61707	NEGLFC
EIF3H	ENSG00000147677	1.25753	5.10497	5.24089	3.90039e-06	9.36093e-05	4.61662	POSLFC
FARS2	ENSG00000145982	1.10314	8.0639	5.29661	4.00502e-06	9.58427e-05	4.61112	POSLFC
NKTR	ENSG00000114857	-0.807974	7.86349	-5.32095	4.02977e-06	9.6157e-05	-4.60984	NEGLFC
CSNK1G3	ENSG00000151292	1.16277	5.82023	5.22685	4.09038e-06	9.73228e-05	4.60674	POSLFC
UTP23	ENSG00000147679	1.2412	5.76186	5.35703	4.26568e-06	0.000101203	4.598	POSLFC
RNPC3	ENSG00000185946	-0.917597	7.33231	-5.21071	4.32018e-06	0.000102203	-4.59535	NEGLFC
MLLT3	ENSG00000171843	1.17568	7.26849	5.218	4.35707e-06	0.000102782	4.59358	POSLFC
CACUL1	ENSG00000151893	1.10882	6.23665	5.31915	4.38275e-06	0.000103094	4.59235	POSLFC
SLC22A17	ENSG00000092096	-1.7413	6.32069	-5.22264	4.40515e-06	0.000103328	-4.59129	NEGLFC
CNPY2	ENSG00000257727	-1.08644	5.843	-5.29812	4.43922e-06	0.000103833	-4.58968	NEGLFC
SRRT	ENSG00000087087	-1.55639	5.04679	-5.20161	4.45538e-06	0.000103917	-4.58892	NEGLFC
BOD1L1	ENSG00000038219	-0.994202	6.86669	-5.29014	4.48221e-06	0.000104249	-4.58767	NEGLFC
ERC1	ENSG00000082805	0.914149	8.29212	5.19556	4.54744e-06	0.000105091	4.58465	POSLFC
RFX3	ENSG00000080298	1.1555	6.98558	5.35756	4.55259e-06	0.000105091	4.58441	POSLFC
KLHDC10	ENSG00000128607	1.24166	6.5874	5.51805	4.55647e-06	0.000105091	4.58424	POSLFC
LZTR1	ENSG00000099949	-1.78941	4.89105	-5.30649	4.56946e-06	0.000105098	-4.58364	NEGLFC
TEPSIN	ENSG00000167302	-2.02455	3.82601	-5.25956	4.60362e-06	0.000105468	-4.58209	NEGLFC
AP005901.5	ENSG00000286293	-1.44444	5.37899	-5.33802	4.61106e-06	0.000105468	-4.58175	NEGLFC
CDK9	ENSG00000136807	-1.5978	5.96844	-5.24123	4.66006e-06	0.000106296	-4.57954	NEGLFC
PHC1	ENSG00000111752	-1.0956	6.45371	-5.18604	4.69627e-06	0.000106827	-4.57792	NEGLFC
MIR222HG	ENSG00000270069	1.79212	5.0864	5.31867	4.84462e-06	0.0001099	4.57141	POSLFC
RUNDC3A	ENSG00000108309	-1.41856	6.0891	-5.24232	4.90443e-06	0.000110953	-4.56884	NEGLFC
PTBP1	ENSG00000011304	-1.23847	4.91156	-5.28775	4.92811e-06	0.000111185	-4.56782	NEGLFC
WDR18	ENSG00000065268	-1.92957	4.19874	-5.47672	4.96164e-06	0.000111637	-4.5664	NEGLFC
HEXD	ENSG00000169660	-1.2113	5.1909	-5.22377	5.03107e-06	0.000112892	-4.56349	NEGLFC
PLEKHH1	ENSG00000054690	-2.56046	5.67055	-5.27363	5.05323e-06	0.000113083	-4.56257	NEGLFC
DYRK1A	ENSG00000157540	1.33571	7.20709	5.55798	5.14829e-06	0.0001149	4.55865	POSLFC
KMT2D	ENSG00000167548	-1.01496	5.9118	-5.31977	5.18026e-06	0.000115302	-4.55735	NEGLFC
EXOC4	ENSG00000131558	1.04368	8.1245	5.22488	5.26084e-06	0.000116782	4.55411	POSLFC
CPEB3	ENSG00000107864	1.16927	7.87032	5.14585	5.37953e-06	0.000119098	4.54941	POSLFC
FBXL17	ENSG00000145743	1.05154	8.53837	5.18262	5.48448e-06	0.000121097	4.54535	POSLFC
GP1BB	ENSG00000203618	-1.60677	5.8497	-5.33179	5.50619e-06	0.000121253	-4.54451	NEGLFC
CA11	ENSG00000063180	-1.16774	6.41492	-5.20751	5.53605e-06	0.000121588	-4.54338	NEGLFC
FLII	ENSG00000177731	-1.90581	4.49517	-5.33798	5.59441e-06	0.000122544	-4.54117	NEGLFC
DAZAP1	ENSG00000071626	-1.2554	5.8776	-5.26069	5.65555e-06	0.000123557	-4.53887	NEGLFC
ULK1	ENSG00000177169	-1.2605	6.36119	-5.24743	5.67049e-06	0.000123557	-4.53832	NEGLFC
CDK10	ENSG00000185324	-1.30445	6.34329	-5.23524	5.70751e-06	0.000124037	-4.53694	NEGLFC
MATK	ENSG00000007264	-1.23397	4.81312	-5.32545	5.76955e-06	0.000125057	-4.53466	NEGLFC
HGS	ENSG00000185359	-1.47566	5.32854	-5.19417	5.80501e-06	0.000125311	-4.53337	NEGLFC
EDC4	ENSG00000038358	-1.65525	4.52978	-5.46164	5.81151e-06	0.000125311	-4.53313	NEGLFC
SYT1	ENSG00000067715	1.23805	11.4863	5.18116	5.83433e-06	0.000125476	4.53231	POSLFC
ANAPC5	ENSG00000089053	-0.762944	6.76162	-5.12959	5.85847e-06	0.000125669	-4.53143	NEGLFC
BOP1	ENSG00000261236	-1.95045	4.15706	-5.18416	5.9317e-06	0.000126911	-4.52881	NEGLFC
CUL9	ENSG00000112659	-1.42192	5.73278	-5.11084	6.0543e-06	0.0001292	-4.52448	NEGLFC
DDX23	ENSG00000174243	-1.55528	4.10875	-5.16627	6.42123e-06	0.000136678	-4.51202	NEGLFC
CWC25	ENSG00000273559	-1.10133	4.85329	-5.09162	6.45952e-06	0.000137064	-4.51076	NEGLFC
NLK	ENSG00000087095	1.26009	8.25327	5.13915	6.47246e-06	0.000137064	4.51034	POSLFC
ELOVL4	ENSG00000118402	1.2936	5.04015	5.08894	6.51816e-06	0.00013768	4.50884	POSLFC
MAPKAP1	ENSG00000119487	0.978242	6.75993	5.16264	6.60052e-06	0.000139064	4.50618	POSLFC
AUH	ENSG00000148090	0.825157	6.67058	5.14875	6.65887e-06	0.000139938	4.50431	POSLFC
PRELID2	ENSG00000186314	1.60817	7.14837	5.54314	6.67756e-06	0.000139975	4.50372	POSLFC
SLC6A7	ENSG00000011083	-1.67959	5.44151	-5.14179	6.72345e-06	0.000140581	-4.50226	NEGLFC
SREBF1	ENSG00000072310	-1.84906	5.05992	-5.07384	6.85821e-06	0.000143038	-4.49804	NEGLFC
C1orf159	ENSG00000131591	-1.27577	6.07885	-5.11571	7.14441e-06	0.000148307	-4.48934	NEGLFC
BCL2L13	ENSG00000099968	1.24561	6.36737	5.0616	7.1467e-06	0.000148307	4.48927	POSLFC
FADS3	ENSG00000221968	-1.31584	6.03818	-5.06343	7.21481e-06	0.000149347	-4.48725	NEGLFC
KIAA0100	ENSG00000007202	-1.28733	5.96349	-5.04964	7.4401e-06	0.000153387	-4.48069	NEGLFC
RNF24	ENSG00000101236	1.20162	6.44892	5.04936	7.44707e-06	0.000153387	4.48049	POSLFC
MIB2	ENSG00000197530	-1.82059	5.48649	-5.05494	7.55967e-06	0.00015532	-4.47729	NEGLFC
PLEC	ENSG00000178209	-1.22908	7.15468	-5.13841	7.74935e-06	0.000158823	-4.47199	NEGLFC
FMN2	ENSG00000155816	1.28662	9.09753	5.12327	7.77008e-06	0.000158855	4.47142	POSLFC
GBA2	ENSG00000070610	-1.4796	5.12827	-5.04229	7.98985e-06	0.000162946	-4.46546	NEGLFC
MAPK15	ENSG00000181085	-2.1152	3.48569	-5.02761	8.09607e-06	0.000164706	-4.46263	NEGLFC
ZNF609	ENSG00000180357	0.877215	7.67366	5.07604	8.11749e-06	0.000164737	4.46206	POSLFC
COL18A1	ENSG00000182871	-1.92287	3.96281	-5.20608	8.21646e-06	0.000166041	-4.45946	NEGLFC
MAPK8IP3	ENSG00000138834	-1.15081	7.73446	-5.01991	8.22182e-06	0.000166041	-4.45932	NEGLFC
PHF1	ENSG00000112511	-1.55531	5.13344	-5.14885	8.28402e-06	0.00016689	-4.45771	NEGLFC
ENSA	ENSG00000143420	1.37732	6.93769	5.01603	8.32971e-06	0.000167403	4.45653	POSLFC
ADAM11	ENSG00000073670	-1.39185	6.32967	-5.01467	8.36798e-06	0.000167765	-4.45555	NEGLFC
PUM1	ENSG00000134644	0.911744	6.76594	5.01351	8.49524e-06	0.000169626	4.45231	POSLFC
MDC1	ENSG00000137337	-1.56975	4.38129	-5.04732	8.51055e-06	0.000169626	-4.45192	NEGLFC
GABRB3	ENSG00000166206	1.05109	9.40387	5.07305	8.52225e-06	0.000169626	4.45163	POSLFC
ARRDC2	ENSG00000105643	-2.23862	3.3389	-5.01015	8.54312e-06	0.000169633	-4.4511	NEGLFC
DSTN	ENSG00000125868	1.17844	5.80359	5.10133	8.63185e-06	0.000170985	4.44888	POSLFC
POLE	ENSG00000177084	-1.43683	4.33541	-5.15895	8.68591e-06	0.000171645	-4.44754	NEGLFC
HAUS7	ENSG00000213397	-2.02108	4.00107	-5.00097	8.76174e-06	0.000172731	-4.44567	NEGLFC
ITGA2	ENSG00000164171	-3.0003	3.1359	-5.07162	8.78281e-06	0.000172736	-4.44516	NEGLFC
MRPL41	ENSG00000182154	-2.08977	5.98575	-5.12165	8.82119e-06	0.000173079	-4.44422	NEGLFC
ZNF514	ENSG00000144026	-1.58928	4.82717	-5.20431	8.87418e-06	0.000173707	-4.44293	NEGLFC
SYT5	ENSG00000129990	-1.36414	5.3802	-5.038	9.11138e-06	0.00017793	-4.43725	NEGLFC
E4F1	ENSG00000167967	-1.80878	4.90894	-5.00744	9.13995e-06	0.000178068	-4.43658	NEGLFC
TMEM235	ENSG00000204278	-2.60983	2.83676	-5.06638	9.20386e-06	0.000178892	-4.43508	NEGLFC
TBC1D17	ENSG00000104946	-1.53146	4.35405	-4.98437	9.26351e-06	0.000179447	-4.43369	NEGLFC
CLUH	ENSG00000132361	-1.54465	4.82645	-5.19807	9.27579e-06	0.000179447	-4.4334	NEGLFC
CSRNP3	ENSG00000178662	1.10517	7.78113	5.17522	9.35663e-06	0.000180589	4.43153	POSLFC
MFSD10	ENSG00000109736	-2.11742	4.70361	-5.10089	9.43803e-06	0.000181737	-4.42966	NEGLFC
POLN	ENSG00000130997	-1.58983	4.95264	-5.16708	9.46383e-06	0.000181811	-4.42907	NEGLFC
HPRT1	ENSG00000165704	1.09184	6.40241	5.12524	9.49294e-06	0.000181948	4.42841	POSLFC
TSPYL1	ENSG00000189241	1.94804	5.55616	5.03271	9.76196e-06	0.000186373	4.42238	POSLFC
LMF1	ENSG00000103227	-1.20845	7.39509	-5.08628	9.76883e-06	0.000186373	-4.42223	NEGLFC
HACD2	ENSG00000206527	1.26102	4.96479	4.96183	9.99039e-06	0.000190162	4.41738	POSLFC
ASTN1	ENSG00000152092	1.23611	8.40088	4.9577	1.01295e-05	0.000192368	4.41439	POSLFC
AC009063.2	ENSG00000260788	-2.86744	2.99101	-5.10294	1.01927e-05	0.000193124	-4.41305	NEGLFC
NDFIP2	ENSG00000102471	1.01406	6.92204	4.95306	1.02884e-05	0.000194492	4.41102	POSLFC
LIN7A	ENSG00000111052	1.15226	7.42783	4.95887	1.03514e-05	0.000195239	4.4097	POSLFC
LMBR1	ENSG00000105983	1.10985	6.40126	5.02381	1.03953e-05	0.000195298	4.40878	POSLFC
AMT	ENSG00000145020	-1.65752	4.94682	-5.13844	1.04017e-05	0.000195298	-4.40865	NEGLFC
MYBBP1A	ENSG00000132382	-1.72576	4.45717	-5.04202	1.06189e-05	0.000198713	-4.40417	NEGLFC
ENOSF1	ENSG00000132199	-2.55718	4.05806	-5.20141	1.06316e-05	0.000198713	-4.40391	NEGLFC
ANKRD13B	ENSG00000198720	-1.57564	4.99689	-5.06384	1.07075e-05	0.00019968	-4.40237	NEGLFC
LMO3	ENSG00000048540	1.02403	7.56315	4.93436	1.09528e-05	0.000203797	4.39745	POSLFC
AL391807.1	ENSG00000230910	-1.26375	6.44026	-4.93706	1.11962e-05	0.000207687	-4.39268	NEGLFC
GGA1	ENSG00000100083	-1.29094	5.53582	-5.04793	1.12193e-05	0.000207687	-4.39223	NEGLFC
MED13L	ENSG00000123066	1.04697	7.96069	4.96715	1.12372e-05	0.000207687	4.39189	POSLFC
OLA1	ENSG00000138430	1.05922	6.74416	4.92459	1.13165e-05	0.000208687	4.39036	POSLFC
GABRA4	ENSG00000109158	1.19965	6.09157	4.97037	1.15685e-05	0.000212861	4.38556	POSLFC
MAP1B	ENSG00000131711	0.797582	9.08895	5.00831	1.1601e-05	0.000212951	4.38495	POSLFC
RPS3	ENSG00000149273	1.50634	4.61109	4.98061	1.16249e-05	0.000212951	4.38451	POSLFC
ELK1	ENSG00000126767	1.77109	4.22242	4.91056	1.18599e-05	0.000216777	4.38015	POSLFC
CDKL5	ENSG00000008086	0.987102	8.38356	4.97327	1.18875e-05	0.000216803	4.37964	POSLFC
HIP1R	ENSG00000130787	-2.4048	4.39638	-5.08132	1.19395e-05	0.000217273	-4.37869	NEGLFC
CPT1B	ENSG00000205560	-1.77846	4.61583	-4.90139	1.22315e-05	0.000222098	-4.37342	NEGLFC
AHCYL2	ENSG00000158467	1.01774	6.89112	4.89897	1.23282e-05	0.000223364	4.3717	POSLFC
CHD4	ENSG00000111642	-0.888596	5.95996	-5.05123	1.26995e-05	0.000229588	-4.36522	NEGLFC
MOG	ENSG00000204655	-3.12958	4.0106	-4.99902	1.2853e-05	0.000231594	-4.36259	NEGLFC
OIP5-AS1	ENSG00000247556	1.29228	5.46982	4.9236	1.28663e-05	0.000231594	4.36237	POSLFC
SEC16A	ENSG00000148396	-0.850478	6.07166	-5.01332	1.2954e-05	0.000232666	-4.36088	NEGLFC
DENND1A	ENSG00000119522	0.919619	8.05708	4.88857	1.30362e-05	0.000233635	4.3595	POSLFC
NCLN	ENSG00000125912	-1.0423	5.44171	-4.93907	1.31235e-05	0.000234692	-4.35804	NEGLFC
RYBP	ENSG00000163602	1.4409	6.11572	4.8754	1.33372e-05	0.000237999	4.3545	POSLFC
ZFYVE16	ENSG00000039319	-1.21631	6.9153	-4.93457	1.34492e-05	0.000239483	-4.35267	NEGLFC
PRKAR2B	ENSG00000005249	1.16971	6.80871	4.87224	1.34784e-05	0.000239488	4.35219	POSLFC
HARS	ENSG00000170445	-1.09385	5.77045	-4.87679	1.35861e-05	0.000240214	-4.35045	NEGLFC
PNKP	ENSG00000039650	-1.41811	4.58626	-4.92624	1.36207e-05	0.000240214	-4.34989	NEGLFC
CCDC130	ENSG00000104957	-0.914379	5.54947	-4.95945	1.3629e-05	0.000240214	-4.34975	NEGLFC
DSCAM	ENSG00000171587	1.33099	9.96483	4.86877	1.36353e-05	0.000240214	4.34965	POSLFC
PKN2-AS1	ENSG00000237505	1.32836	6.74285	4.90446	1.36928e-05	0.000240714	4.34873	POSLFC
NECAB3	ENSG00000125967	-1.08315	4.86197	-4.89591	1.42994e-05	0.000250845	-4.33921	NEGLFC
ENO2	ENSG00000111674	-1.38953	6.59605	-4.92252	1.44734e-05	0.000253361	-4.33655	NEGLFC
PFDN5	ENSG00000123349	-1.48396	4.45576	-4.88821	1.46562e-05	0.00025602	-4.33379	NEGLFC
CNTN2	ENSG00000184144	-1.89434	4.81512	-4.95356	1.47542e-05	0.000257189	-4.33233	NEGLFC
LINC01580	ENSG00000258785	2.08653	5.16269	4.84415	1.48012e-05	0.000257466	4.33163	POSLFC
DDX24	ENSG00000089737	-1.16496	6.44448	-4.85658	1.48394e-05	0.000257589	-4.33106	NEGLFC
USF2	ENSG00000105698	-1.05928	5.63576	-4.89743	1.49254e-05	0.000257841	-4.32979	NEGLFC
TANC2	ENSG00000170921	0.852396	9.16157	4.93367	1.49641e-05	0.000257841	4.32922	POSLFC
PSMD3	ENSG00000108344	-1.19599	4.72934	-4.90774	1.4978e-05	0.000257841	-4.32901	NEGLFC
GTDC1	ENSG00000121964	1.12081	7.75619	4.91371	1.49784e-05	0.000257841	4.32901	POSLFC
CNN3	ENSG00000117519	1.18838	5.16165	4.87539	1.50218e-05	0.00025805	4.32837	POSLFC
C5orf64	ENSG00000178722	-2.86801	3.11338	-4.95878	1.5205e-05	0.000260658	-4.3257	NEGLFC
ANKH	ENSG00000154122	0.911049	7.61905	4.83352	1.53347e-05	0.000262337	4.32383	POSLFC
SNRNP200	ENSG00000144028	-1.60096	5.33933	-4.82568	1.57399e-05	0.000268713	-4.31807	NEGLFC
ITPRID2	ENSG00000138434	-1.30983	5.6797	-4.95004	1.57834e-05	0.000268902	-4.31746	NEGLFC
AARSD1	ENSG00000266967	-1.12391	5.67162	-4.87541	1.58842e-05	0.000269796	-4.31606	NEGLFC
SPTBN5	ENSG00000137877	-1.72895	5.30369	-4.82262	1.5901e-05	0.000269796	-4.31582	NEGLFC
MAPK12	ENSG00000188130	-1.79982	5.44837	-5.08059	1.59581e-05	0.000270211	-4.31503	NEGLFC
ARHGAP33	ENSG00000004777	-1.49463	5.31526	-4.81623	1.62421e-05	0.000273944	-4.31113	NEGLFC
IDUA	ENSG00000127415	-1.47168	4.11358	-5.17833	1.62447e-05	0.000273944	-4.3111	NEGLFC
ADGRB1	ENSG00000181790	-1.34088	6.52608	-4.93136	1.62834e-05	0.000274037	-4.31057	NEGLFC
MBNL2	ENSG00000139793	0.848555	7.76962	4.80841	1.66701e-05	0.000279976	4.30538	POSLFC
CAMK1D	ENSG00000183049	0.808753	9.74911	4.86761	1.67778e-05	0.000280885	4.30395	POSLFC
FA2H	ENSG00000103089	-3.09883	3.6752	-4.9153	1.6792e-05	0.000280885	-4.30376	NEGLFC
SYT16	ENSG00000139973	0.966225	8.03303	4.80506	1.6858e-05	0.000281359	4.3029	POSLFC
CYSTM1	ENSG00000120306	1.43543	4.79019	4.84854	1.69105e-05	0.000281359	4.30221	POSLFC
TPD52	ENSG00000076554	1.07589	7.01393	5.0825	1.69556e-05	0.000281359	4.30162	POSLFC
MYRF	ENSG00000124920	-3.03799	3.65998	-4.90578	1.69563e-05	0.000281359	-4.30161	NEGLFC
MAU2	ENSG00000129933	-0.860951	6.57928	-4.80185	1.70374e-05	0.00028214	-4.30055	NEGLFC
VPS33B	ENSG00000184056	-1.30772	4.60333	-4.80067	1.71044e-05	0.000282684	-4.29968	NEGLFC
CCDC88A	ENSG00000115355	-0.88241	8.52362	-4.88429	1.74001e-05	0.000286997	-4.29588	NEGLFC
LZTS3	ENSG00000088899	-0.984903	7.01257	-4.79282	1.75561e-05	0.000288995	-4.2939	NEGLFC
SLC5A11	ENSG00000158865	-3.41704	3.83873	-4.9005	1.75954e-05	0.000289068	-4.2934	NEGLFC
NEDD4L	ENSG00000049759	0.914769	8.35202	4.796	1.77081e-05	0.000290342	4.29199	POSLFC
COL6A1	ENSG00000142156	-1.84523	4.81259	-4.87334	1.78371e-05	0.00029188	-4.29038	NEGLFC
REPS2	ENSG00000169891	0.898515	7.24824	4.78688	1.79061e-05	0.00029243	4.28952	POSLFC
ANKHD1	ENSG00000131503	-0.714216	7.33661	-4.7855	1.79882e-05	0.000293193	-4.2885	NEGLFC
MAEA	ENSG00000090316	-1.13496	5.54206	-4.78397	1.80801e-05	0.000294112	-4.28737	NEGLFC
GALNS	ENSG00000141012	-1.16899	4.81205	-4.93144	1.81952e-05	0.000295405	-4.28596	NEGLFC
PHF21A	ENSG00000135365	1.08277	7.04829	4.83432	1.82688e-05	0.000296019	4.28506	POSLFC
AC019257.1	ENSG00000253764	-1.8038	3.47689	-4.87133	1.83681e-05	0.000297047	-4.28386	NEGLFC
LINC02389	ENSG00000255693	1.25835	5.56004	4.78047	1.86146e-05	0.000300446	4.28089	POSLFC
HDAC10	ENSG00000100429	-1.49728	4.81411	-4.95841	1.88683e-05	0.000303949	-4.27788	NEGLFC
CPNE2	ENSG00000140848	-2.47678	3.22524	-4.96336	1.89411e-05	0.000304528	-4.27702	NEGLFC
CERCAM	ENSG00000167123	-3.17263	4.79471	-4.98734	1.90773e-05	0.000306124	-4.27543	NEGLFC
APEX1	ENSG00000100823	-1.65228	4.13548	-4.84642	1.91749e-05	0.000307095	-4.27429	NEGLFC
RALYL	ENSG00000184672	1.20472	10.174	4.76502	1.9253e-05	0.000307751	4.27338	POSLFC
NEURL4	ENSG00000215041	-1.63871	4.4251	-4.76364	1.93416e-05	0.000308571	-4.27236	NEGLFC
ZNF711	ENSG00000147180	-1.27562	4.60354	-4.76006	1.95726e-05	0.00031081	-4.26971	NEGLFC
NORAD	ENSG00000260032	1.57435	5.68748	4.81468	1.95928e-05	0.00031081	4.26948	POSLFC
CDK11B	ENSG00000248333	-1.37926	5.00587	-4.893	1.95945e-05	0.00031081	-4.26946	NEGLFC
SEMA6D	ENSG00000137872	1.30215	9.02541	4.7583	1.96871e-05	0.000311443	4.26841	POSLFC
PPA2	ENSG00000138777	1.05719	6.16374	5.31766	1.97385e-05	0.000311443	4.26783	POSLFC
NCAPH2	ENSG00000025770	-1.63499	4.62379	-4.75795	1.97664e-05	0.000311443	-4.26751	NEGLFC
FLRT2	ENSG00000185070	1.07998	8.41745	4.80221	1.97849e-05	0.000311443	4.2673	POSLFC
ABHD17A	ENSG00000129968	-1.55296	4.61555	-4.82018	1.9968e-05	0.000313729	-4.26525	NEGLFC
RCE1	ENSG00000173653	-1.5719	3.85433	-4.75145	2.01386e-05	0.000315809	-4.26335	NEGLFC
NAA10	ENSG00000102030	-1.74958	4.28478	-4.83402	2.02055e-05	0.000316259	-4.26261	NEGLFC
PSMD2	ENSG00000175166	-1.36718	5.05085	-4.74908	2.02978e-05	0.000317106	-4.26159	NEGLFC
AL121895.1	ENSG00000232406	-1.44201	4.15564	-4.80759	2.03385e-05	0.000317143	-4.26114	NEGLFC
MOBP	ENSG00000168314	-3.08695	4.90537	-4.81221	2.04006e-05	0.000317513	-4.26046	NEGLFC
MARCH11	ENSG00000183654	1.71177	4.71723	4.74536	2.06185e-05	0.000320302	4.25809	POSLFC
TSPAN7	ENSG00000156298	1.00085	7.17753	4.74117	2.08366e-05	0.000323054	4.25573	POSLFC
PAPSS1	ENSG00000138801	1.04305	6.60268	4.79813	2.08737e-05	0.000323054	4.25533	POSLFC
ZNF841	ENSG00000197608	-1.72824	3.94651	-4.86356	2.09954e-05	0.000324332	-4.25403	NEGLFC
SESN3	ENSG00000149212	1.20023	5.95892	4.80111	2.11599e-05	0.000326264	4.25229	POSLFC
SPOPL	ENSG00000144228	1.32378	5.16481	4.80596	2.15881e-05	0.000332248	4.2478	POSLFC
MAP1LC3A	ENSG00000101460	-1.64794	4.98252	-4.79493	2.17609e-05	0.000333788	-4.24601	NEGLFC
AC093523.1	ENSG00000249335	1.68144	5.46578	4.86095	2.17959e-05	0.000333788	4.24565	POSLFC
PNCK	ENSG00000130822	-1.37227	5.50715	-4.72739	2.18091e-05	0.000333788	-4.24552	NEGLFC
STK25	ENSG00000115694	-0.986346	6.07067	-4.84581	2.18502e-05	0.0003338	-4.24509	NEGLFC
AC016590.1	ENSG00000267605	-1.35456	5.01991	-4.89672	2.20831e-05	0.000336737	-4.24272	NEGLFC
FRRS1L	ENSG00000260230	1.05654	7.3448	4.75602	2.23168e-05	0.000339513	4.24035	POSLFC
KIAA0930	ENSG00000100364	-1.17394	7.78367	-4.97092	2.23472e-05	0.000339513	-4.24005	NEGLFC
RABL6	ENSG00000196642	-0.830566	7.15492	-4.86234	2.26795e-05	0.000343931	-4.23673	NEGLFC
SPATA20	ENSG00000006282	-1.60686	4.2841	-4.81123	2.27641e-05	0.000344583	-4.2359	NEGLFC
AL359091.1	ENSG00000207955	-2.70073	3.19769	-4.81374	2.29219e-05	0.000346339	-4.23434	NEGLFC
PCDH9	ENSG00000184226	1.13423	12.0659	4.75889	2.29803e-05	0.000346587	4.23377	POSLFC
TIGAR	ENSG00000078237	-1.15443	5.78143	-4.83282	2.32701e-05	0.00035032	-4.23096	NEGLFC
PTPRK	ENSG00000152894	1.28753	8.89167	4.76553	2.36025e-05	0.000354679	4.22776	POSLFC
SLC2A13	ENSG00000151229	0.943108	8.34095	4.73446	2.36501e-05	0.000354751	4.22731	POSLFC
SUPT5H	ENSG00000196235	-1.23661	5.87033	-4.72887	2.39128e-05	0.000357664	-4.22482	NEGLFC
CHD3	ENSG00000170004	-1.26713	6.77871	-5.05538	2.39307e-05	0.000357664	-4.22466	NEGLFC
GNG2	ENSG00000186469	1.47478	7.21287	4.69619	2.41934e-05	0.000360939	4.2222	POSLFC
PPP1CB	ENSG00000213639	1.33899	5.48477	4.6942	2.43374e-05	0.000362434	4.22086	POSLFC
PTPRT	ENSG00000196090	1.29092	9.13259	4.69296	2.46322e-05	0.000366082	4.21814	POSLFC
PTK2B	ENSG00000120899	0.884711	7.28955	4.86609	2.46707e-05	0.000366082	4.21779	POSLFC
SGCZ	ENSG00000185053	1.87079	8.93276	4.72843	2.49079e-05	0.000368939	4.21563	POSLFC
BRAF	ENSG00000157764	0.84785	7.61457	4.68178	2.53561e-05	0.000374628	4.21161	POSLFC
IGSF8	ENSG00000162729	-1.56241	6.15695	-4.78283	2.53824e-05	0.000374628	-4.21137	NEGLFC
LRRTM4	ENSG00000176204	1.55971	8.99854	4.75503	2.55784e-05	0.000376849	4.20963	POSLFC
NUP50-DT	ENSG00000226328	0.997498	5.83972	4.68415	2.56335e-05	0.000376965	4.20915	POSLFC
AC240274.1	ENSG00000271254	-1.87762	3.77672	-4.72951	2.56774e-05	0.000376965	-4.20876	NEGLFC
FBRSL1	ENSG00000112787	-1.25638	6.09591	-4.742	2.57841e-05	0.000377342	-4.20782	NEGLFC
CARMIL1	ENSG00000079691	1.351	8.11838	4.81108	2.57941e-05	0.000377342	4.20774	POSLFC
LINC00685	ENSG00000226179	-1.68963	5.35771	-4.67473	2.59533e-05	0.000379	-4.20635	NEGLFC
MAP2K4	ENSG00000065559	1.13226	7.38419	4.80164	2.61098e-05	0.000380171	4.20499	POSLFC
MRI1	ENSG00000037757	-1.34928	4.91798	-4.67712	2.61253e-05	0.000380171	-4.20485	NEGLFC
NELL2	ENSG00000184613	1.05736	9.35019	4.73059	2.61878e-05	0.000380412	4.20431	POSLFC
SRSF5	ENSG00000100650	-1.1328	6.77324	-5.08546	2.63591e-05	0.000381948	-4.20284	NEGLFC
LSAMP	ENSG00000185565	1.25635	12.0694	4.73618	2.63858e-05	0.000381948	4.20261	POSLFC
QTRT1	ENSG00000213339	-1.28351	6.70449	-4.7109	2.65346e-05	0.000383432	-4.20133	NEGLFC
TNK2	ENSG00000061938	-1.09515	6.9581	-4.66668	2.66512e-05	0.00038427	-4.20034	NEGLFC
SUN2	ENSG00000100242	-1.80681	4.08223	-4.77156	2.66854e-05	0.00038427	-4.20005	NEGLFC
PLPPR5	ENSG00000117598	1.54342	5.34802	4.7282	2.68009e-05	0.000385262	4.19907	POSLFC
SCNN1D	ENSG00000162572	-1.60528	4.47899	-4.78413	2.68716e-05	0.00038561	-4.19848	NEGLFC
XKR6	ENSG00000171044	1.13457	8.57448	4.65923	2.73141e-05	0.000391282	4.19478	POSLFC
EPHB6	ENSG00000106123	-0.969151	6.48523	-4.77834	2.75027e-05	0.000393302	-4.19322	NEGLFC
HNRNPDL	ENSG00000152795	-1.25796	6.94269	-4.75378	2.7552e-05	0.000393328	-4.19281	NEGLFC
ARHGEF3	ENSG00000163947	1.09033	6.43732	4.65363	2.78224e-05	0.000396505	4.19059	POSLFC
PDE4D	ENSG00000113448	1.13989	10.4667	5.23715	2.79298e-05	0.000397352	4.18972	POSLFC
SUGP2	ENSG00000064607	-0.812696	7.93467	-4.72599	2.81165e-05	0.000399322	-4.18821	NEGLFC
NHS	ENSG00000188158	1.42491	6.33771	4.89824	2.86612e-05	0.000406361	4.18385	POSLFC
TRMT1	ENSG00000104907	-1.31506	4.74564	-4.642	2.89087e-05	0.00040917	-4.1819	NEGLFC
TMEM117	ENSG00000139173	0.879395	6.9555	4.80179	2.89879e-05	0.00040959	4.18128	POSLFC
NMNAT2	ENSG00000157064	1.15044	7.7423	4.69272	2.93473e-05	0.000413393	4.17847	POSLFC
SRSF2	ENSG00000161547	-1.19225	4.82972	-4.70881	2.93571e-05	0.000413393	-4.1784	NEGLFC
SH3TC2	ENSG00000169247	-2.79688	3.37302	-4.70701	2.94155e-05	0.000413393	-4.17794	NEGLFC
ZNF133	ENSG00000125846	-0.814524	6.30905	-4.81452	2.94972e-05	0.000413393	-4.17731	NEGLFC
COL9A3	ENSG00000092758	-2.27839	2.91014	-4.75994	2.95067e-05	0.000413393	-4.17724	NEGLFC
DPYS	ENSG00000147647	1.65004	5.15253	4.89217	2.99164e-05	0.000417672	4.1741	POSLFC
SGPP2	ENSG00000163082	1.49929	4.86598	4.63848	2.99515e-05	0.000417672	4.17383	POSLFC
SNX3	ENSG00000112335	1.36149	5.04431	4.69712	2.99635e-05	0.000417672	4.17374	POSLFC
PBX1	ENSG00000185630	1.14465	7.45671	5.2329	3.04067e-05	0.000423138	4.1704	POSLFC
AZI2	ENSG00000163512	-1.17169	4.56152	-4.62561	3.05101e-05	0.000423866	-4.16962	NEGLFC
ILF3	ENSG00000129351	-0.980317	5.86254	-4.62412	3.06603e-05	0.000424746	-4.16851	NEGLFC
TAF1D	ENSG00000166012	-1.0935	6.10412	-4.65813	3.06761e-05	0.000424746	-4.16839	NEGLFC
MRPS30-DT	ENSG00000251141	1.32491	6.32238	4.87644	3.07512e-05	0.000425075	4.16783	POSLFC
KCNC2	ENSG00000166006	1.0518	8.49801	4.68565	3.0855e-05	0.000425799	4.16706	POSLFC
TMEM30A	ENSG00000112697	1.2844	5.06794	4.91865	3.09619e-05	0.000426263	4.16627	POSLFC
TUBGCP5	ENSG00000275835	-1.30416	5.43968	-4.62051	3.1026e-05	0.000426263	-4.1658	NEGLFC
RANBP9	ENSG00000010017	1.25034	6.19602	4.63064	3.10431e-05	0.000426263	4.16568	POSLFC
NSMCE2	ENSG00000156831	1.06259	7.21837	4.69889	3.12664e-05	0.000428619	4.16404	POSLFC
AC120193.1	ENSG00000253535	1.56843	6.59893	4.65837	3.16351e-05	0.000432269	4.16137	POSLFC
CCNL1	ENSG00000163660	-1.21979	5.23	-4.72729	3.16371e-05	0.000432269	-4.16135	NEGLFC
MFHAS1	ENSG00000147324	0.917854	5.98066	4.61181	3.19261e-05	0.0004355	4.15927	POSLFC
EIF4G1	ENSG00000114867	-1.43817	5.21994	-4.67434	3.22081e-05	0.00043798	-4.15726	NEGLFC
GPS1	ENSG00000169727	-1.48741	4.10033	-4.67582	3.22501e-05	0.00043798	-4.15697	NEGLFC
CSNK1G1	ENSG00000169118	1.02984	6.33472	4.60753	3.23788e-05	0.00043798	4.15606	POSLFC
TCF25	ENSG00000141002	-0.867553	8.21467	-4.73425	3.23992e-05	0.00043798	-4.15591	NEGLFC
LMF2	ENSG00000100258	-1.5259	5.05552	-4.6072	3.24132e-05	0.00043798	-4.15581	NEGLFC
DBNL	ENSG00000136279	-1.20955	5.16321	-4.7488	3.24254e-05	0.00043798	-4.15573	NEGLFC
CPD	ENSG00000108582	0.968837	6.13883	4.62182	3.25316e-05	0.0004387	4.15498	POSLFC
COL4A5	ENSG00000188153	-3.01692	3.85201	-4.68894	3.26849e-05	0.000440051	-4.1539	NEGLFC
ZNF441	ENSG00000197044	-1.56466	4.58631	-4.59946	3.32476e-05	0.0004469	-4.15	NEGLFC
GDI1	ENSG00000203879	-1.16776	6.57166	-4.87789	3.35427e-05	0.00044943	-4.14798	NEGLFC
TBC1D26	ENSG00000214946	-1.50586	3.64959	-4.69714	3.35631e-05	0.00044943	-4.14784	NEGLFC
AL024495.1	ENSG00000286592	1.41392	5.19984	4.59626	3.35987e-05	0.00044943	4.14759	POSLFC
RTN1	ENSG00000139970	1.14105	8.35221	4.58701	3.46343e-05	0.000461852	4.14064	POSLFC
MTPN	ENSG00000105887	1.46877	4.85601	4.68867	3.46389e-05	0.000461852	4.14061	POSLFC
TMEM65	ENSG00000164983	1.01809	5.28499	4.69176	3.49053e-05	0.000464656	4.13885	POSLFC
SON	ENSG00000159140	-1.00646	6.99327	-4.86797	3.50315e-05	0.000465181	-4.13802	NEGLFC
PLP1	ENSG00000123560	-3.87285	5.34112	-4.67695	3.50571e-05	0.000465181	-4.13785	NEGLFC
AL391840.1	ENSG00000231533	1.14901	7.20283	4.57729	3.57559e-05	0.000473694	4.13332	POSLFC
GNL3	ENSG00000163938	-1.31429	4.11645	-4.68541	3.58705e-05	0.000474454	-4.13259	NEGLFC
VRK2	ENSG00000028116	-2.76133	3.47997	-4.63597	3.60194e-05	0.000475105	-4.13163	NEGLFC
MAST3	ENSG00000099308	-0.925419	7.64582	-4.67713	3.60345e-05	0.000475105	-4.13154	NEGLFC
MYL5	ENSG00000215375	-1.93511	3.38875	-4.7593	3.62939e-05	0.000477764	-4.12989	NEGLFC
SLC8A1	ENSG00000183023	1.14328	9.60767	4.69452	3.65982e-05	0.000481005	4.12797	POSLFC
ARFGAP2	ENSG00000149182	-1.32797	4.71908	-4.67487	3.68282e-05	0.00048326	-4.12653	NEGLFC
PCDHGA12	ENSG00000253159	-1.64859	2.65499	-4.56503	3.72225e-05	0.000487662	-4.12408	NEGLFC
SLC29A2	ENSG00000174669	-1.50161	4.46729	-4.61261	3.75077e-05	0.000489975	-4.12232	NEGLFC
SORBS1	ENSG00000095637	0.869558	9.89198	4.66796	3.75174e-05	0.000489975	4.12226	POSLFC
ZDHHC8	ENSG00000099904	-1.25036	5.14456	-4.56062	3.77638e-05	0.000492416	-4.12075	NEGLFC
CHD5	ENSG00000116254	-1.32127	9.11058	-4.88965	3.83054e-05	0.000498693	-4.11747	NEGLFC
GOLGA2	ENSG00000167110	-1.07171	5.87028	-4.88263	3.84871e-05	0.000500271	-4.11638	NEGLFC
GPR176	ENSG00000166073	1.65985	4.3767	4.55394	3.85983e-05	0.000500931	4.11571	POSLFC
DGKZ	ENSG00000149091	-1.06553	8.68413	-4.62357	3.87376e-05	0.000501952	-4.11488	NEGLFC
AKT3	ENSG00000117020	0.817809	8.72235	4.55008	3.90891e-05	0.000505716	4.1128	POSLFC
CAMKV	ENSG00000164076	-1.21982	6.22907	-4.65482	3.95485e-05	0.000510861	-4.1101	NEGLFC
NEK3	ENSG00000136098	-2.1506	3.75479	-4.65058	3.9857e-05	0.000514044	-4.10831	NEGLFC
ARHGAP26	ENSG00000145819	0.997031	9.26192	4.88936	4.02685e-05	0.000518543	4.10593	POSLFC
CCDC191	ENSG00000163617	-1.03795	5.34035	-4.54335	4.04226e-05	0.000519719	-4.10505	NEGLFC
NME3	ENSG00000103024	-1.34772	4.50529	-4.63353	4.06761e-05	0.00052168	-4.10361	NEGLFC
MTA1	ENSG00000182979	-1.34054	5.01169	-4.56213	4.07254e-05	0.00052168	-4.10333	NEGLFC
CELSR3	ENSG00000008300	-1.40259	4.76631	-4.57271	4.07641e-05	0.00052168	-4.10311	NEGLFC
AP4S1	ENSG00000100478	1.0961	5.65095	4.53232	4.14275e-05	0.000529352	4.09937	POSLFC
LAMC1	ENSG00000135862	1.20473	5.37643	4.59135	4.16138e-05	0.000530912	4.09833	POSLFC
MAP2K5	ENSG00000137764	0.827563	7.4007	4.53029	4.17095e-05	0.000531315	4.0978	POSLFC
CPE	ENSG00000109472	1.11928	7.17381	4.52976	4.17749e-05	0.000531331	4.09744	POSLFC
KANK1	ENSG00000107104	-2.43465	3.7542	-4.60859	4.21488e-05	0.00053477	-4.09537	NEGLFC
ADGRL3	ENSG00000150471	1.24475	9.51403	5.04088	4.21912e-05	0.00053477	4.09514	POSLFC
EIF2B4	ENSG00000115211	-1.57131	4.36838	-4.61538	4.2239e-05	0.00053477	-4.09488	NEGLFC
UCHL1	ENSG00000154277	-1.17997	7.60964	-4.61577	4.23964e-05	0.000535942	-4.09402	NEGLFC
DHPS	ENSG00000095059	-1.29045	3.77699	-4.52121	4.29793e-05	0.000542483	-4.09085	NEGLFC
Z83843.1	ENSG00000271533	1.18001	5.18641	4.65421	4.32598e-05	0.000545192	4.08934	POSLFC
NDE1	ENSG00000072864	-2.38254	3.34175	-4.66088	4.34614e-05	0.0005469	-4.08826	NEGLFC
ARRB2	ENSG00000141480	-1.37465	4.87542	-4.51806	4.37307e-05	0.000548724	-4.08683	NEGLFC
SH3D21	ENSG00000214193	-1.27469	5.81538	-4.65559	4.37388e-05	0.000548724	-4.08679	NEGLFC
HHATL	ENSG00000010282	-2.7984	3.4535	-4.5121	4.42552e-05	0.000554362	-4.08406	NEGLFC
PLXNA3	ENSG00000130827	-1.52835	4.91961	-4.50978	4.45948e-05	0.000557772	-4.08229	NEGLFC
MOSMO	ENSG00000185716	1.19446	6.75551	4.5071	4.49834e-05	0.000561784	4.08027	POSLFC
FAM49B	ENSG00000153310	0.945266	8.05041	4.57659	4.52262e-05	0.000563966	4.07902	POSLFC
HS6ST3	ENSG00000185352	1.11549	8.92741	4.55224	4.62574e-05	0.000575957	4.07377	POSLFC
DPP10	ENSG00000175497	0.997088	10.6511	5.12637	4.6631e-05	0.000579737	4.0719	POSLFC
RAD18	ENSG00000070950	1.24549	5.89559	4.51758	4.73429e-05	0.000587705	4.06837	POSLFC
GTF2F2	ENSG00000188342	1.42956	4.99639	4.4906	4.76176e-05	0.000590231	4.06702	POSLFC
SCAMP1	ENSG00000085365	1.09841	5.65326	4.48563	4.82454e-05	0.000597118	4.06397	POSLFC
NFYC	ENSG00000066136	0.919557	5.67487	4.48201	4.88181e-05	0.000603304	4.06121	POSLFC
SEMA3B	ENSG00000012171	-2.56338	3.21072	-4.62324	4.90413e-05	0.00060516	-4.06015	NEGLFC
DPY19L3	ENSG00000178904	1.32749	4.83147	4.57339	4.92171e-05	0.000605828	4.05931	POSLFC
FAM66D	ENSG00000255052	-1.11497	6.55099	-4.47935	4.92418e-05	0.000605828	-4.0592	NEGLFC
LAMTOR5-AS1	ENSG00000224699	1.33781	5.01682	4.47098	5.06035e-05	0.000621658	4.05282	POSLFC
LUC7L3	ENSG00000108848	-0.800892	8.7207	-4.55563	5.11487e-05	0.000627424	-4.05032	NEGLFC
TLN1	ENSG00000137076	-0.932615	4.62637	-4.61807	5.19778e-05	0.000636651	-4.04655	NEGLFC
MAGI2	ENSG00000187391	0.764183	10.6031	4.51635	5.27833e-05	0.000645562	4.04295	POSLFC
IK	ENSG00000113141	-1.36199	4.6676	-4.45595	5.31385e-05	0.000648948	-4.04138	NEGLFC
AF121898.1	ENSG00000253500	1.70491	4.68278	4.53267	5.3705e-05	0.000654206	4.03889	POSLFC
COL11A1	ENSG00000060718	-2.68614	3.70949	-4.45256	5.3727e-05	0.000654206	-4.03879	NEGLFC
APBA1	ENSG00000107282	0.978319	7.28482	4.47515	5.38269e-05	0.000654459	4.03836	POSLFC
AL592156.2	ENSG00000286475	1.60352	5.19011	4.51827	5.3995e-05	0.000654509	4.03763	POSLFC
SARS2	ENSG00000104835	-1.2982	4.54423	-4.53137	5.40579e-05	0.000654509	-4.03735	NEGLFC
KCTD17	ENSG00000100379	-1.33397	5.23859	-4.5047	5.40681e-05	0.000654509	-4.03731	NEGLFC
DNMT1	ENSG00000130816	-0.864513	6.12672	-4.51311	5.48251e-05	0.000662703	-4.03404	NEGLFC
P3H3	ENSG00000110811	-1.17985	4.73263	-4.43815	5.63028e-05	0.000679229	-4.02779	NEGLFC
SUB1	ENSG00000113387	1.49085	5.2314	4.48006	5.63563e-05	0.000679229	4.02757	POSLFC
STIM1	ENSG00000167323	0.914374	6.45482	4.47197	5.67744e-05	0.000683274	4.02583	POSLFC
TMEM63A	ENSG00000196187	-2.95133	3.55207	-4.50243	5.68773e-05	0.000683518	-4.02541	NEGLFC
PRR5L	ENSG00000135362	-2.51965	3.30717	-4.56128	5.70351e-05	0.000684421	-4.02475	NEGLFC
CEP112	ENSG00000154240	1.14542	6.19416	4.47993	5.72126e-05	0.000685558	4.02402	POSLFC
UQCRB	ENSG00000156467	1.54043	3.94825	4.43195	5.74478e-05	0.000687382	4.02306	POSLFC
TMEM135	ENSG00000166575	1.10112	6.54036	4.54147	5.76509e-05	0.000688221	4.02223	POSLFC
RHEB	ENSG00000106615	1.23928	5.48023	4.46694	5.76842e-05	0.000688221	4.02209	POSLFC
PRKAR1A	ENSG00000108946	1.18918	5.29414	4.48346	5.78203e-05	0.000688851	4.02153	POSLFC
FOLH1	ENSG00000086205	-2.68944	3.66085	-4.54328	5.83122e-05	0.000693714	-4.01954	NEGLFC
TAB2	ENSG00000055208	0.828666	6.36431	4.42587	5.85928e-05	0.000694457	4.01841	POSLFC
CREB3L2	ENSG00000182158	1.2562	5.17409	4.45032	5.86549e-05	0.000694457	4.01816	POSLFC
CDC37	ENSG00000105401	-1.05011	6.04107	-4.45291	5.86889e-05	0.000694457	-4.01802	NEGLFC
NAA50	ENSG00000121579	1.06978	5.291	4.63538	5.87101e-05	0.000694457	4.01794	POSLFC
FAM171B	ENSG00000144369	0.987203	6.99155	4.45623	5.88326e-05	0.000694523	4.01744	POSLFC
FOCAD	ENSG00000188352	0.801755	7.92568	4.43722	5.88835e-05	0.000694523	4.01724	POSLFC
SPATS2L	ENSG00000196141	1.27418	6.26915	4.46165	5.92489e-05	0.000697081	4.01578	POSLFC
STX16	ENSG00000124222	-0.719852	6.80998	-4.53041	5.92687e-05	0.000697081	-4.0157	NEGLFC
TF	ENSG00000091513	-2.19431	5.36188	-4.50682	5.94704e-05	0.000698461	-4.0149	NEGLFC
RAPGEFL1	ENSG00000108352	-0.813116	7.09484	-4.45276	6.00531e-05	0.000704306	-4.0126	NEGLFC
CPLANE1	ENSG00000197603	-0.759932	7.97803	-4.41401	6.08895e-05	0.000712623	-4.00934	NEGLFC
KRBA1	ENSG00000133619	-1.16207	4.34046	-4.41378	6.09345e-05	0.000712623	-4.00916	NEGLFC
ACVR1B	ENSG00000135503	1.18158	5.61314	4.66735	6.12941e-05	0.000713613	4.00777	POSLFC
TAF15	ENSG00000270647	0.792935	7.07575	4.71096	6.13869e-05	0.000713613	4.00742	POSLFC
MAPK1	ENSG00000100030	0.966596	7.21689	4.46547	6.14023e-05	0.000713613	4.00736	POSLFC
WDR46	ENSG00000227057	-1.64829	4.71933	-4.50016	6.1422e-05	0.000713613	-4.00728	NEGLFC
LTN1	ENSG00000198862	-0.878524	6.03219	-4.41095	6.14956e-05	0.000713613	-4.007	NEGLFC
ANK2	ENSG00000145362	0.873637	10.319	4.41075	6.15362e-05	0.000713613	4.00684	POSLFC
EXOC6	ENSG00000138190	0.924168	7.59572	4.40956	6.17749e-05	0.00071538	4.00593	POSLFC
ASPSCR1	ENSG00000169696	-1.26795	5.22032	-4.40588	6.25143e-05	0.000722931	-4.00311	NEGLFC
ATP8A2	ENSG00000132932	0.942205	8.74573	4.53407	6.27017e-05	0.000724087	4.00241	POSLFC
GUSB	ENSG00000169919	-0.914218	6.02363	-4.40368	6.29619e-05	0.000726079	-4.00143	NEGLFC
CRIM1	ENSG00000150938	0.962481	6.19371	4.40103	6.35056e-05	0.000731331	3.99939	POSLFC
TMC7	ENSG00000170537	-1.74674	4.10804	-4.39932	6.39159e-05	0.000734161	-3.99787	NEGLFC
PRPF31	ENSG00000105618	-1.24288	4.31741	-4.39906	6.39287e-05	0.000734161	-3.99782	NEGLFC
VWA5B2	ENSG00000145198	-1.89072	3.86031	-4.48574	6.46549e-05	0.000741471	-3.99514	NEGLFC
PCED1A	ENSG00000132635	-1.47502	4.31128	-4.39497	6.50411e-05	0.000744869	-3.99373	NEGLFC
VGLL4	ENSG00000144560	0.851223	6.94427	4.45708	6.55269e-05	0.000749238	3.99197	POSLFC
UBE2D1	ENSG00000072401	1.09661	4.35047	4.46853	6.56036e-05	0.000749238	3.99169	POSLFC
TTLL11	ENSG00000175764	0.93783	8.27869	4.42871	6.59517e-05	0.000752176	3.99044	POSLFC
MGAT4A	ENSG00000071073	1.18215	5.60674	4.38856	6.61216e-05	0.00075244	3.98983	POSLFC
NCOA3	ENSG00000124151	1.12224	5.82933	4.38839	6.61566e-05	0.00075244	3.9897	POSLFC
SYBU	ENSG00000147642	0.740574	7.82139	4.41675	6.64416e-05	0.000754645	3.98868	POSLFC
OGDHL	ENSG00000197444	-1.3617	4.97201	-4.48036	6.66185e-05	0.000755618	-3.98805	NEGLFC
MAPRE2	ENSG00000166974	1.02659	6.8828	4.38341	6.78245e-05	0.000768244	3.98379	POSLFC
BASP1	ENSG00000176788	0.838811	7.64421	4.37692	6.86567e-05	0.000776609	3.98089	POSLFC
BTBD9	ENSG00000183826	0.937989	8.28451	4.63298	6.90959e-05	0.00078051	3.97938	POSLFC
NAT10	ENSG00000135372	-0.825399	5.92817	-4.37673	6.93974e-05	0.000782848	-3.97834	NEGLFC
PPP1R14C	ENSG00000198729	1.27514	5.09625	4.45634	7.00124e-05	0.000788711	3.97624	POSLFC
SIN3B	ENSG00000127511	-0.892532	6.93091	-4.70889	7.0402e-05	0.000792023	-3.97492	NEGLFC
PLCG1	ENSG00000124181	-1.25549	5.23172	-4.36833	7.05899e-05	0.000793059	-3.97429	NEGLFC
APPL2	ENSG00000136044	-0.991689	6.08964	-4.36765	7.07446e-05	0.00079372	-3.97377	NEGLFC
GSK3B	ENSG00000082701	1.23266	7.16241	4.36691	7.09138e-05	0.000794527	3.9732	POSLFC
AGAP9	ENSG00000204172	-1.39923	4.50748	-4.4108	7.10942e-05	0.000794527	-3.97259	NEGLFC
KNOP1	ENSG00000103550	-1.57894	4.57406	-4.36543	7.12534e-05	0.000794527	-3.97206	NEGLFC
BRD9	ENSG00000028310	-1.11532	5.64537	-4.4124	7.12568e-05	0.000794527	-3.97205	NEGLFC
RBM5	ENSG00000003756	-0.858953	7.32686	-4.36702	7.12963e-05	0.000794527	-3.97192	NEGLFC
CROCC	ENSG00000058453	-1.13943	6.07886	-4.37106	7.15782e-05	0.000795749	-3.97098	NEGLFC
AL583827.1	ENSG00000285634	1.60755	4.10948	4.42715	7.15982e-05	0.000795749	3.97091	POSLFC
ELAVL4	ENSG00000162374	1.35374	5.02069	4.42344	7.22246e-05	0.000801635	3.96884	POSLFC
PRIM2	ENSG00000146143	1.16365	5.07542	4.35987	7.25444e-05	0.000803679	3.96778	POSLFC
KLHL2	ENSG00000109466	0.883695	6.89438	4.35923	7.2695e-05	0.000803679	3.96729	POSLFC
PLGLB1	ENSG00000183281	-1.48748	3.47732	-4.41142	7.26999e-05	0.000803679	-3.96727	NEGLFC
NPHP3	ENSG00000113971	-1.23253	5.48441	-4.39501	7.32675e-05	0.000808067	-3.96542	NEGLFC
A1BG-AS1	ENSG00000268895	-1.24013	4.66918	-4.51476	7.32921e-05	0.000808067	-3.96534	NEGLFC
GPD2	ENSG00000115159	1.05988	6.19947	4.35234	7.43285e-05	0.000818404	3.96199	POSLFC
NEGR1	ENSG00000172260	1.34421	8.93366	4.35048	7.47769e-05	0.000822248	3.96055	POSLFC
VARS2	ENSG00000137411	-1.4222	5.29536	-4.41702	7.5005e-05	0.000823662	-3.95982	NEGLFC
CSNK1G2	ENSG00000133275	-1.27203	5.30443	-4.66403	7.61024e-05	0.000834606	-3.95635	NEGLFC
DDX5	ENSG00000108654	-0.999748	7.70878	-4.89574	7.62327e-05	0.00083493	-3.95594	NEGLFC
KAT6B	ENSG00000156650	0.815794	7.29093	4.34218	7.68057e-05	0.000840094	3.95415	POSLFC
PTPRN2	ENSG00000155093	-0.86432	11.1397	-4.38545	7.73497e-05	0.000843208	-3.95247	NEGLFC
DYNLT3	ENSG00000165169	1.25376	3.85206	4.42651	7.73959e-05	0.000843208	3.95232	POSLFC
UBE2E1	ENSG00000170142	1.34913	5.20431	4.34921	7.74215e-05	0.000843208	3.95224	POSLFC
SLC27A1	ENSG00000130304	-1.04543	6.28556	-4.3394	7.74978e-05	0.000843208	-3.95201	NEGLFC
MAP6	ENSG00000171533	0.714517	7.03796	4.38189	7.77428e-05	0.000843775	3.95125	POSLFC
RASAL2	ENSG00000075391	0.861318	8.16717	4.33837	7.77537e-05	0.000843775	3.95122	POSLFC
THRB	ENSG00000151090	0.995113	8.70462	4.3347	7.86786e-05	0.000852695	3.94839	POSLFC
SATB2	ENSG00000119042	1.16348	8.72884	4.53164	7.95205e-05	0.000859933	3.94584	POSLFC
DKK3	ENSG00000050165	0.954333	6.83333	4.35241	7.95542e-05	0.000859933	3.94574	POSLFC
PPP2R5E	ENSG00000154001	1.01543	6.78523	4.39686	8.01572e-05	0.000865321	3.94393	POSLFC
ACSF3	ENSG00000176715	-0.968924	5.48509	-4.42572	8.05978e-05	0.000868945	-3.94262	NEGLFC
MMD	ENSG00000108960	1.25112	4.78497	4.3546	8.08867e-05	0.000870926	3.94176	POSLFC
ST18	ENSG00000147488	-3.78993	5.34603	-4.47058	8.17482e-05	0.000877914	-3.93922	NEGLFC
SLX4	ENSG00000188827	-1.30288	4.31271	-4.32409	8.1804e-05	0.000877914	-3.93905	NEGLFC
SYT13	ENSG00000019505	1.14061	5.03431	4.32358	8.18538e-05	0.000877914	3.93891	POSLFC
PLLP	ENSG00000102934	-2.43987	3.0926	-4.40075	8.26425e-05	0.000885226	-3.93661	NEGLFC
ILRUN	ENSG00000196821	1.16366	5.49185	4.42297	8.38269e-05	0.000896753	3.93319	POSLFC
GPM6A	ENSG00000150625	1.15987	9.4624	5.07409	8.44262e-05	0.000901999	3.93148	POSLFC
PTPRG	ENSG00000144724	1.27427	8.46775	4.34177	8.45898e-05	0.000902582	3.93101	POSLFC
ATG2A	ENSG00000110046	-1.37551	4.41852	-4.52148	8.53015e-05	0.000909004	-3.929	NEGLFC
CAPRIN2	ENSG00000110888	-0.952816	6.56643	-4.31354	8.54263e-05	0.000909165	-3.92864	NEGLFC
NOXA1	ENSG00000188747	-1.4803	5.81135	-4.31891	8.7202e-05	0.000926871	-3.92369	NEGLFC
TOX2	ENSG00000124191	-2.10867	3.65491	-4.35167	8.76114e-05	0.000930028	-3.92256	NEGLFC
SGCD	ENSG00000170624	1.26918	9.03187	4.37394	8.81002e-05	0.00093402	3.92122	POSLFC
LINC00276	ENSG00000230448	1.25482	4.56825	4.59402	8.84747e-05	0.000936312	3.9202	POSLFC
RNGTT	ENSG00000111880	0.909135	6.40856	4.35844	8.85426e-05	0.000936312	3.92002	POSLFC
PFKL	ENSG00000141959	-1.46687	5.72558	-4.33518	8.86913e-05	0.000936688	-3.91961	NEGLFC
RPL34-AS1	ENSG00000234492	1.4377	4.14196	4.2974	8.89776e-05	0.000938515	3.91884	POSLFC
PPM1H	ENSG00000111110	0.882758	7.49277	4.29479	8.946e-05	0.000942403	3.91753	POSLFC
CAMSAP3	ENSG00000076826	-1.16482	5.19846	-4.39265	8.9591e-05	0.000942584	-3.91718	NEGLFC
ENPP2	ENSG00000136960	-3.11739	4.31014	-4.38122	8.98732e-05	0.000943341	-3.91642	NEGLFC
MTMR4	ENSG00000108389	-1.09347	5.54768	-4.29329	8.98908e-05	0.000943341	-3.91637	NEGLFC
LINC00882	ENSG00000242759	1.14321	8.41499	4.38974	9.03345e-05	0.000946797	3.91519	POSLFC
MCHR2	ENSG00000152034	-1.65607	7.88048	-4.39085	9.2262e-05	0.000965776	-3.91009	NEGLFC
DMPK	ENSG00000104936	-1.30213	5.67045	-4.30967	9.2463e-05	0.000965876	-3.90956	NEGLFC
ARHGEF26-AS1	ENSG00000243069	1.77854	3.78504	4.31638	9.25048e-05	0.000965876	3.90945	POSLFC
RPS6KB2	ENSG00000175634	-1.71943	4.68871	-4.35412	9.50498e-05	0.000991199	-3.90289	NEGLFC
PPP1R16A	ENSG00000160972	-1.52166	4.25607	-4.36347	9.54841e-05	0.000994407	-3.90179	NEGLFC
CMC1	ENSG00000187118	1.20266	5.06801	4.27411	9.55976e-05	0.000994407	3.9015	POSLFC
SNRPN	ENSG00000128739	0.990506	7.40358	4.39247	9.61707e-05	0.000998688	3.90006	POSLFC
ZYG11B	ENSG00000162378	1.06938	6.09737	4.3316	9.62504e-05	0.000998688	3.89985	POSLFC
CASC15	ENSG00000272168	1.19467	5.62719	4.31603	9.68819e-05	0.00100398	3.89827	POSLFC
CRKL	ENSG00000099942	1.19553	4.70698	4.30302	9.74807e-05	0.00100882	3.89678	POSLFC
EFHD1	ENSG00000115468	-2.11003	3.4415	-4.33904	9.75921e-05	0.00100882	-3.8965	NEGLFC
ABLIM1	ENSG00000099204	0.986292	8.11583	4.267	9.78019e-05	0.00100973	3.89598	POSLFC
NOP56	ENSG00000101361	-1.34289	5.74445	-4.3195	9.82754e-05	0.00101209	-3.89481	NEGLFC
PRPF4B	ENSG00000112739	-0.829027	6.12042	-4.36983	9.82754e-05	0.00101209	-3.89481	NEGLFC
KATNAL1	ENSG00000102781	1.22744	5.94896	4.26308	9.90394e-05	0.00101869	3.89293	POSLFC
TIA1	ENSG00000116001	-1.16726	6.22112	-4.28652	9.93616e-05	0.00102074	-3.89215	NEGLFC
AC068722.1	ENSG00000259200	1.65649	3.95067	4.37669	9.96592e-05	0.00102253	3.89142	POSLFC
KLHL1	ENSG00000150361	1.40385	6.64647	4.25966	0.000100128	0.00102606	3.89028	POSLFC
MED27	ENSG00000160563	0.945873	7.8167	4.29709	0.000100465	0.00102825	3.88947	POSLFC
SEPTIN11	ENSG00000138758	0.8584	8.42679	4.25767	0.000100769	0.00103009	3.88873	POSLFC
RORA	ENSG00000069667	1.07689	8.81424	4.30554	0.000101184	0.00103248	3.88774	POSLFC
PDSS2	ENSG00000164494	1.06327	6.14932	4.38532	0.000101253	0.00103248	3.88757	POSLFC
STX18	ENSG00000168818	1.08184	5.71743	4.25568	0.000101412	0.00103283	3.88719	POSLFC
NRIP1	ENSG00000180530	1.23399	5.69323	4.71619	0.000101538	0.00103284	3.88689	POSLFC
PAK5	ENSG00000101349	0.979218	7.63109	4.29167	0.000102159	0.00103613	3.88541	POSLFC
EHMT2	ENSG00000204371	-1.30656	5.65906	-4.33465	0.000102228	0.00103613	-3.88524	NEGLFC
AC105345.1	ENSG00000205959	-1.33151	4.97678	-4.52396	0.000102237	0.00103613	-3.88522	NEGLFC
TRPC4	ENSG00000133107	1.21886	6.55183	4.73514	0.000102598	0.00103852	3.88437	POSLFC
GRIP1	ENSG00000155974	1.13754	8.65302	4.25002	0.000103266	0.00104401	3.88279	POSLFC
COP1	ENSG00000143207	0.789782	7.72638	4.27406	0.000103396	0.00104405	3.88248	POSLFC
WDR11-AS1	ENSG00000227165	1.25175	4.92155	4.31903	0.0001036	0.00104483	3.882	POSLFC
DTNBP1	ENSG00000047579	1.3121	4.82731	4.2484	0.000103849	0.00104568	3.88142	POSLFC
CST3	ENSG00000101439	-2.76476	3.02051	-4.25049	0.000103937	0.00104568	-3.88121	NEGLFC
PWWP3A	ENSG00000160953	-0.868388	6.34912	-4.24582	0.000104843	0.00105263	-3.8791	NEGLFC
PSMB2	ENSG00000126067	1.37534	4.46284	4.27883	0.000104882	0.00105263	3.87901	POSLFC
PPM1L	ENSG00000163590	0.830443	7.89302	4.24235	0.00010612	0.00106304	3.87616	POSLFC
CHKB	ENSG00000100288	-1.51471	5.23163	-4.24134	0.000106175	0.00106304	-3.87603	NEGLFC
CAMTA1	ENSG00000171735	0.613942	8.9074	4.28344	0.00010697	0.00106833	3.87421	POSLFC
RAI2	ENSG00000131831	1.35364	4.96161	4.54065	0.000107063	0.00106833	3.874	POSLFC
PRPF8	ENSG00000174231	-0.994153	5.96069	-4.23932	0.000107091	0.00106833	-3.87394	NEGLFC
KCNQ3	ENSG00000184156	1.09346	10.0988	4.23618	0.000107942	0.00107552	3.87201	POSLFC
TYK2	ENSG00000105397	-1.12652	5.70816	-4.2843	0.000108181	0.00107661	-3.87147	NEGLFC
PADI2	ENSG00000117115	-2.32327	3.38403	-4.37541	0.000108416	0.00107765	-3.87094	NEGLFC
PEA15	ENSG00000162734	1.04421	5.18891	4.27757	0.000111729	0.00110823	3.8636	POSLFC
AL033523.1	ENSG00000228793	-3.04447	3.80876	-4.33585	0.00011176	0.00110823	-3.86353	NEGLFC
BCAS3	ENSG00000141376	0.782624	8.26194	4.21954	0.000113834	0.00112745	3.85904	POSLFC
DDX46	ENSG00000145833	-0.659188	6.6932	-4.34748	0.000114011	0.00112785	-3.85866	NEGLFC
HAPLN2	ENSG00000132702	-2.07561	3.68888	-4.27001	0.000114555	0.00113188	-3.85749	NEGLFC
RPE	ENSG00000197713	1.1605	5.31077	4.34697	0.000115169	0.00113659	3.85619	POSLFC
TMEM33	ENSG00000109133	1.29386	4.04752	4.21283	0.000116298	0.00114637	3.8538	POSLFC
MAOB	ENSG00000069535	1.3088	4.59604	4.20794	0.000118127	0.00116195	3.84998	POSLFC
KCNK4	ENSG00000182450	-1.49973	4.20661	-4.24577	0.000118159	0.00116195	-3.84991	NEGLFC
POMT1	ENSG00000130714	-1.21233	5.63173	-4.27342	0.000118904	0.00116788	-3.84838	NEGLFC
MDFIC	ENSG00000135272	1.73095	3.77219	4.24288	0.000119153	0.00116866	3.84786	POSLFC
FBXW11	ENSG00000072803	0.963751	6.26752	4.20493	0.000119266	0.00116866	3.84763	POSLFC
PTGDS	ENSG00000107317	-3.22676	4.35025	-4.27129	0.000120044	0.0011749	-3.84604	NEGLFC
USP16	ENSG00000156256	-1.16067	4.87231	-4.26161	0.000120582	0.00117768	-3.84494	NEGLFC
DDX55	ENSG00000111364	-1.11608	5.23833	-4.20407	0.000120617	0.00117768	-3.84487	NEGLFC
YWHAG	ENSG00000170027	1.04346	6.29211	4.22966	0.000120755	0.00117768	3.84459	POSLFC
ACSS3	ENSG00000111058	1.63197	4.38809	4.19987	0.000121204	0.00117967	3.84368	POSLFC
TELO2	ENSG00000100726	-1.53804	4.04988	-4.19996	0.000121244	0.00117967	-3.8436	NEGLFC
CDIP1	ENSG00000089486	1.23618	5.06842	4.21278	0.000121489	0.00118066	3.8431	POSLFC
CNDP1	ENSG00000150656	-2.65514	3.84448	-4.24438	0.000123557	0.00119936	-3.83896	NEGLFC
KALRN	ENSG00000160145	0.873129	10.7957	4.22048	0.000126774	0.00122914	3.83264	POSLFC
SLC25A51	ENSG00000122696	1.00008	5.04078	4.2151	0.00012746	0.00123412	3.83132	POSLFC
MCOLN1	ENSG00000090674	-1.05469	4.55859	-4.27353	0.000127585	0.00123412	-3.83107	NEGLFC
CNTRL	ENSG00000119397	-0.918835	5.96871	-4.18685	0.000127994	0.00123559	-3.83029	NEGLFC
TRIO	ENSG00000038382	0.559974	9.23047	4.18266	0.000128036	0.00123559	3.83021	POSLFC
SLC5A3	ENSG00000198743	1.95623	3.80914	4.23908	0.000128427	0.00123793	3.82945	POSLFC
PARP8	ENSG00000151883	1.11456	6.32656	4.26903	0.000128846	0.00124052	3.82865	POSLFC
SILC1	ENSG00000232044	-2.57613	3.50896	-4.27058	0.000129104	0.00124156	-3.82816	NEGLFC
MPP7	ENSG00000150054	1.49852	7.01436	4.20082	0.000129958	0.00124792	3.82654	POSLFC
LINC01877	ENSG00000238217	-2.17206	3.17254	-4.17771	0.000130067	0.00124792	-3.82633	NEGLFC
MBD6	ENSG00000166987	-1.42717	3.87392	-4.23507	0.000131272	0.00125802	-3.82406	NEGLFC
NPTXR	ENSG00000221890	0.873022	5.81477	4.20312	0.000131468	0.00125845	3.82369	POSLFC
COG1	ENSG00000166685	-1.10209	5.67013	-4.2506	0.000131948	0.00126158	-3.82279	NEGLFC
BSCL2	ENSG00000168000	-0.904268	6.25149	-4.27638	0.000132554	0.00126364	-3.82166	NEGLFC
GAB1	ENSG00000109458	1.12691	7.96586	4.17287	0.000132615	0.00126364	3.82155	POSLFC
RFTN2	ENSG00000162944	-2.60503	3.68964	-4.24295	0.000132622	0.00126364	-3.82154	NEGLFC
CPEB4	ENSG00000113742	0.933496	7.49013	4.17103	0.000132859	0.00126445	3.8211	POSLFC
HS2ST1	ENSG00000153936	1.18238	6.03281	4.1694	0.000133548	0.00126763	3.81982	POSLFC
RAB12	ENSG00000206418	1.13408	6.15029	4.20032	0.000133703	0.00126763	3.81954	POSLFC
AC010210.1	ENSG00000250608	1.319	5.45999	4.21295	0.000133843	0.00126763	3.81928	POSLFC
MTA3	ENSG00000057935	0.673475	7.61249	4.19637	0.000133919	0.00126763	3.81914	POSLFC
AC124798.1	ENSG00000260196	-1.31403	3.89452	-4.16844	0.000133958	0.00126763	-3.81907	NEGLFC
SEMA5B	ENSG00000082684	-1.34087	4.74927	-4.18893	0.000134347	0.00126898	-3.81835	NEGLFC
ZBTB16	ENSG00000109906	1.52027	7.37315	4.16756	0.000134408	0.00126898	3.81824	POSLFC
BCAS1	ENSG00000064787	-2.98372	3.97918	-4.24064	0.000137133	0.00129324	-3.81328	NEGLFC
DPH6-DT	ENSG00000248079	1.44552	5.75711	4.16017	0.000137526	0.00129524	3.81258	POSLFC
CLDN11	ENSG00000013297	-2.32565	3.63075	-4.2494	0.000137659	0.00129524	-3.81234	NEGLFC
PNPT1	ENSG00000138035	-0.941585	5.80555	-4.15838	0.000138719	0.00130374	-3.81044	NEGLFC
SDHC	ENSG00000143252	0.990908	5.42879	4.15657	0.000139103	0.00130446	3.80976	POSLFC
RNF126	ENSG00000070423	-1.04501	4.46513	-4.15656	0.00013911	0.00130446	-3.80974	NEGLFC
LENG8	ENSG00000167615	-0.860178	7.30063	-4.24203	0.000141565	0.00132414	-3.80542	NEGLFC
B4GALT5	ENSG00000158470	1.01985	5.53946	4.15102	0.000141578	0.00132414	3.80539	POSLFC
NRF1	ENSG00000106459	0.874721	6.61556	4.15077	0.000141689	0.00132414	3.8052	POSLFC
GPC6	ENSG00000183098	1.23063	7.12955	4.19188	0.000141939	0.00132498	3.80476	POSLFC
ESRRG	ENSG00000196482	1.61595	8.29572	4.19967	0.000142286	0.00132672	3.80416	POSLFC
C17orf67	ENSG00000214226	1.57686	4.16347	4.30123	0.000142823	0.00133023	3.80323	POSLFC
COX7A2L	ENSG00000115944	0.802888	6.52407	4.19847	0.000144621	0.00134508	3.80013	POSLFC
MAIP1	ENSG00000162972	1.16829	4.53773	4.18126	0.000144742	0.00134508	3.79992	POSLFC
SIK2	ENSG00000170145	1.19144	7.38656	4.14301	0.000145223	0.00134804	3.7991	POSLFC
ARHGEF4	ENSG00000136002	-0.958136	7.41071	-4.43184	0.000145813	0.00135199	-3.79809	NEGLFC
C1orf122	ENSG00000197982	-1.71491	3.38511	-4.22976	0.000146496	0.00135431	-3.79693	NEGLFC
ARF1	ENSG00000143761	1.38067	5.11241	4.14139	0.000146564	0.00135431	3.79682	POSLFC
U2AF2	ENSG00000063244	-1.35192	4.48496	-4.21278	0.000146606	0.00135431	-3.79675	NEGLFC
UHMK1	ENSG00000152332	1.15707	4.80008	4.16872	0.000146804	0.00135431	3.79641	POSLFC
KHDRBS2-OT	ENSG00000250686	1.04984	6.27501	4.17172	0.00014688	0.00135431	3.79629	POSLFC
SELENOI	ENSG00000138018	1.07464	5.21962	4.19391	0.000147551	0.00135898	3.79516	POSLFC
MED4	ENSG00000136146	0.975961	5.65916	4.19117	0.00014782	0.0013593	3.7947	POSLFC
KDM4B	ENSG00000127663	-0.810323	8.02801	-4.19085	0.000147915	0.0013593	-3.79454	NEGLFC
KCNIP4	ENSG00000185774	1.20081	13.8206	4.17818	0.000148321	0.00136153	3.79386	POSLFC
SSRP1	ENSG00000149136	-1.30996	4.87161	-4.41267	0.000149164	0.00136723	-3.79246	NEGLFC
UFL1-AS1	ENSG00000233797	-1.30768	4.44809	-4.13762	0.000149412	0.00136723	-3.79204	NEGLFC
MED28	ENSG00000118579	0.965684	5.08941	4.13398	0.000149438	0.00136723	3.792	POSLFC
ERCC8	ENSG00000049167	-0.980598	5.80898	-4.13165	0.000150547	0.00137586	-3.79017	NEGLFC
SYT9	ENSG00000170743	-1.70896	3.44628	-4.24563	0.00015106	0.00137902	-3.78932	NEGLFC
NR2F1-AS1	ENSG00000237187	0.881696	7.86763	4.21979	0.000151656	0.00138294	3.78834	POSLFC
GPR162	ENSG00000250510	-1.71675	4.8751	-4.21809	0.000152347	0.00138752	-3.78721	NEGLFC
GNB1	ENSG00000078369	0.607375	7.72258	4.25795	0.000152615	0.00138752	3.78677	POSLFC
PPM1E	ENSG00000175175	1.44742	7.85331	4.62755	0.000152661	0.00138752	3.7867	POSLFC
CHSY3	ENSG00000198108	1.13571	9.06199	4.15533	0.000154009	0.00139824	3.78451	POSLFC
ZMAT3	ENSG00000172667	1.26326	4.98602	4.17525	0.00015523	0.00140778	3.78255	POSLFC
VPS13C	ENSG00000129003	-0.893367	8.23657	-4.20806	0.000156311	0.00141604	-3.78082	NEGLFC
COMMD1	ENSG00000173163	0.957263	6.93865	4.1197	0.00015652	0.00141626	3.78049	POSLFC
UGDH	ENSG00000109814	1.28132	4.43045	4.19636	0.000156679	0.00141626	3.78024	POSLFC
FAM126B	ENSG00000155744	0.833764	6.66372	4.16036	0.000156944	0.00141712	3.77982	POSLFC
LEMD3	ENSG00000174106	1.01296	5.55348	4.11812	0.000157136	0.00141731	3.77951	POSLFC
STEAP2	ENSG00000157214	1.17604	4.29644	4.19941	0.000157865	0.00142233	3.77836	POSLFC
HOMER1	ENSG00000152413	1.24722	7.51537	4.11421	0.000159092	0.00143105	3.77643	POSLFC
RPS6KA5	ENSG00000100784	1.08068	7.62818	4.11396	0.000159219	0.00143105	3.77623	POSLFC
SLC22A15	ENSG00000163393	-0.966856	6.76819	-4.15022	0.000159351	0.00143105	-3.77602	NEGLFC
KCNMA1	ENSG00000156113	0.787025	10.2433	4.11399	0.000160114	0.00143634	3.77483	POSLFC
PIEZO2	ENSG00000154864	-2.31816	3.78055	-4.20331	0.000160811	0.00144104	-3.77375	NEGLFC
ZDHHC21	ENSG00000175893	0.948457	6.99879	4.14131	0.000161387	0.00144463	3.77286	POSLFC
MOB4	ENSG00000115540	1.14925	4.75883	4.16091	0.000163025	0.00145757	3.77034	POSLFC
FAM185A	ENSG00000222011	-0.902688	5.82475	-4.28137	0.000163306	0.00145757	-3.76991	NEGLFC
AC138969.1	ENSG00000183889	-1.3759	4.10796	-4.21422	0.00016356	0.00145757	-3.76952	NEGLFC
FAM107B	ENSG00000065809	-2.80435	3.89647	-4.1667	0.000163783	0.00145757	-3.76918	NEGLFC
BMT2	ENSG00000164603	1.06612	5.75184	4.12259	0.000163793	0.00145757	3.76917	POSLFC
TTC39C	ENSG00000168234	1.13618	6.75125	4.21032	0.000163889	0.00145757	3.76902	POSLFC
XPC	ENSG00000154767	-0.844608	5.22059	-4.10432	0.000164145	0.00145828	-3.76863	NEGLFC
HMBOX1	ENSG00000147421	1.00811	6.45166	4.31066	0.000164617	0.00146091	3.76791	POSLFC
GOLGA4	ENSG00000144674	-0.682719	8.0027	-4.12599	0.000165155	0.00146411	-3.7671	NEGLFC
DOT1L	ENSG00000104885	-1.03268	5.51816	-4.16456	0.000165368	0.00146444	-3.76678	NEGLFC
PTGR1	ENSG00000106853	1.17222	5.16518	4.18543	0.000166893	0.00147432	3.76448	POSLFC
NLGN1	ENSG00000169760	1.15059	8.61159	4.23356	0.000166922	0.00147432	3.76444	POSLFC
LRP1	ENSG00000123384	-0.835834	7.07331	-4.13396	0.000167018	0.00147432	-3.7643	NEGLFC
ASPA	ENSG00000108381	-2.88601	3.45325	-4.14752	0.000169711	0.00149504	-3.7603	NEGLFC
PCCA	ENSG00000175198	0.866782	7.18785	4.12511	0.000169727	0.00149504	3.76027	POSLFC
RAB18	ENSG00000099246	1.06039	5.45881	4.17024	0.000170043	0.00149623	3.75981	POSLFC
CDH10	ENSG00000040731	0.78539	8.02404	4.09252	0.000170375	0.00149756	3.75932	POSLFC
HDHD2	ENSG00000167220	1.1528	5.13037	4.09542	0.000170748	0.00149925	3.75877	POSLFC
GLB1	ENSG00000170266	0.924623	5.67216	4.15804	0.000171722	0.00150621	3.75735	POSLFC
AC004690.2	ENSG00000241345	-2.2593	2.86315	-4.14839	0.000172184	0.00150856	-3.75668	NEGLFC
BRD8	ENSG00000112983	-0.98222	5.99963	-4.08886	0.000172355	0.00150856	-3.75643	NEGLFC
ARL5A	ENSG00000162980	0.957514	4.79477	4.08787	0.000172896	0.0015117	3.75564	POSLFC
NINJ2	ENSG00000171840	-1.74353	3.15908	-4.19342	0.000173295	0.00151359	-3.75507	NEGLFC
TBL1XR1	ENSG00000177565	0.992156	7.69952	4.08563	0.000174121	0.00151804	3.75388	POSLFC
USE1	ENSG00000053501	-1.36649	3.72223	-4.08627	0.000174451	0.00151804	-3.7534	NEGLFC
LMLN	ENSG00000185621	-1.00102	5.19584	-4.1141	0.000174492	0.00151804	-3.75334	NEGLFC
AC110285.1	ENSG00000262223	-2.07044	3.42831	-4.2511	0.000174588	0.00151804	-3.75321	NEGLFC
CNOT4	ENSG00000080802	0.826984	6.49583	4.13017	0.000174722	0.00151804	3.75301	POSLFC
MYO18A	ENSG00000196535	-0.796623	6.13447	-4.08344	0.000175328	0.00152171	-3.75215	NEGLFC
ANLN	ENSG00000011426	-2.67765	3.74232	-4.29422	0.00017587	0.00152482	-3.75137	NEGLFC
PCBP1-AS1	ENSG00000179818	0.792945	6.5501	4.16017	0.000177645	0.0015386	3.74885	POSLFC
B3GNTL1	ENSG00000175711	-0.983336	5.07971	-4.14152	0.000177967	0.00153977	-3.7484	NEGLFC
SLCO1A2	ENSG00000084453	-2.61011	3.80419	-4.14862	0.000178841	0.00154572	-3.74717	NEGLFC
TLN2	ENSG00000171914	0.750285	7.88828	4.11585	0.000179343	0.00154572	3.74647	POSLFC
POLR2A	ENSG00000181222	-0.757373	5.44372	-4.12673	0.000179377	0.00154572	-3.74642	NEGLFC
FRY	ENSG00000073910	0.879216	7.97565	4.07616	0.000179401	0.00154572	3.74639	POSLFC
RBFOX1	ENSG00000078328	0.930002	12.464	4.12645	0.000179866	0.00154812	3.74574	POSLFC
AC132803.1	ENSG00000251031	1.52391	4.94441	4.25315	0.000180275	0.00155003	3.74516	POSLFC
DOCK5	ENSG00000147459	-3.26035	4.42868	-4.11774	0.00018096	0.00155431	-3.74421	NEGLFC
GOLGB1	ENSG00000173230	-0.7344	7.61448	-4.07892	0.000182082	0.00156232	-3.74266	NEGLFC
GDAP1	ENSG00000104381	1.0185	7.8356	4.06989	0.000182982	0.00156841	3.74142	POSLFC
PMPCA	ENSG00000165688	-1.17734	4.39856	-4.10181	0.000183175	0.00156845	-3.74116	NEGLFC
RHBDL1	ENSG00000103269	-1.53905	4.33355	-4.32009	0.000184073	0.0015745	-3.73993	NEGLFC
ATP5F1B	ENSG00000110955	-1.3216	4.85205	-4.06674	0.000184805	0.00157914	-3.73893	NEGLFC
AVL9	ENSG00000105778	0.937857	6.70095	4.10932	0.000185445	0.00158297	3.73806	POSLFC
MAP3K12	ENSG00000139625	-1.35481	5.75833	-4.16111	0.000186052	0.00158652	-3.73724	NEGLFC
CKMT1B	ENSG00000237289	-1.22994	5.37753	-4.06391	0.000186458	0.00158834	-3.73669	NEGLFC
KANSL1	ENSG00000120071	0.932531	8.23934	4.09345	0.000189539	0.00161201	3.73257	POSLFC
TTYH2	ENSG00000141540	-2.28252	3.40912	-4.11649	0.000189625	0.00161201	-3.73245	NEGLFC
CDKAL1	ENSG00000145996	0.916923	7.1912	4.07045	0.000190093	0.00161433	3.73183	POSLFC
PPARG	ENSG00000132170	1.61592	4.88808	4.05593	0.000191204	0.0016221	3.73036	POSLFC
ERF	ENSG00000105722	-1.25555	4.25542	-4.05545	0.000191492	0.00162288	-3.72998	NEGLFC
SHROOM4	ENSG00000158352	-2.91046	3.36635	-4.11891	0.00019221	0.0016273	-3.72904	NEGLFC
DACH1	ENSG00000276644	1.41497	7.39333	4.05135	0.000193977	0.00164058	3.72673	POSLFC
SMPX	ENSG00000091482	1.39784	3.42267	4.09841	0.000195147	0.0016488	3.72522	POSLFC
TLL1	ENSG00000038295	2.16202	4.64367	4.22491	0.00019694	0.00166225	3.72291	POSLFC
TARSL2	ENSG00000185418	-0.732383	6.42692	-4.12844	0.000198022	0.00166967	-3.72153	NEGLFC
MREG	ENSG00000118242	1.20922	5.74939	4.0444	0.000198259	0.00166997	3.72122	POSLFC
AP5Z1	ENSG00000242802	-1.23133	4.9153	-4.12073	0.000198598	0.00167102	-3.72079	NEGLFC
TAF3	ENSG00000165632	1.16657	5.61974	4.22817	0.000198786	0.00167102	3.72055	POSLFC
C7orf26	ENSG00000146576	-1.16018	4.82685	-4.04565	0.000199163	0.00167218	-3.72008	NEGLFC
SEMA6C	ENSG00000143434	-1.26229	4.39266	-4.04239	0.000199518	0.00167218	-3.71963	NEGLFC
CSMD1	ENSG00000183117	0.948403	12.4165	4.09676	0.00019953	0.00167218	3.71961	POSLFC
SS18L1	ENSG00000184402	-0.838498	5.91671	-4.08136	0.000200188	0.00167272	-3.71878	NEGLFC
SPIN1	ENSG00000106723	0.843618	6.97463	4.07315	0.000200439	0.00167272	3.71846	POSLFC
PLEKHB2	ENSG00000115762	0.99871	5.16014	4.0414	0.000200489	0.00167272	3.7184	POSLFC
SPEG	ENSG00000072195	-1.17298	5.614	-4.16252	0.000200499	0.00167272	-3.71839	NEGLFC
ATRNL1	ENSG00000107518	0.848444	10.1105	4.47575	0.000200605	0.00167272	3.71825	POSLFC
KIFAP3	ENSG00000075945	0.736247	7.25026	4.07781	0.000200938	0.00167381	3.71783	POSLFC
TMEM196	ENSG00000173452	1.55821	5.86542	4.07903	0.000201316	0.00167528	3.71736	POSLFC
ABI1	ENSG00000136754	0.911039	5.89704	4.03845	0.000202	0.00167928	3.7165	POSLFC
NPIPA8	ENSG00000214940	-1.92859	3.0311	-4.28143	0.000202573	0.00168231	-3.71579	NEGLFC
DNM1	ENSG00000106976	-0.571239	8.77919	-4.09119	0.000202771	0.00168231	-3.71554	NEGLFC
SMAP2	ENSG00000084070	0.875587	6.0571	4.03684	0.000203025	0.00168273	3.71522	POSLFC
JUND	ENSG00000130522	1.61953	5.17847	4.06912	0.000203991	0.00168904	3.71402	POSLFC
CAPZA2	ENSG00000198898	0.829057	5.54669	4.03903	0.000204413	0.00169085	3.7135	POSLFC
ZMYM2	ENSG00000121741	0.677114	7.50791	4.03547	0.000204874	0.00169102	3.71293	POSLFC
ALKBH5	ENSG00000091542	0.91824	5.10116	4.0853	0.000204983	0.00169102	3.7128	POSLFC
HID1	ENSG00000167861	-1.29291	4.99052	-4.09633	0.000205047	0.00169102	-3.71272	NEGLFC
HMGN2	ENSG00000198830	-1.1244	4.59289	-4.03245	0.000205843	0.0016959	-3.71174	NEGLFC
ANKRD36B	ENSG00000196912	-0.877389	7.2261	-4.10252	0.000207218	0.00170554	-3.71005	NEGLFC
SV2B	ENSG00000185518	0.864999	8.64257	4.07553	0.000207919	0.0017096	3.7092	POSLFC
CXADR	ENSG00000154639	0.87419	5.77991	4.163	0.000208513	0.00171279	3.70847	POSLFC
FBRS	ENSG00000156860	-1.47126	4.30632	-4.06731	0.000210196	0.00172325	-3.70644	NEGLFC
RPS6KA4	ENSG00000162302	-1.25213	4.4401	-4.08825	0.000210203	0.00172325	-3.70643	NEGLFC
NAPB	ENSG00000125814	0.974945	5.70806	4.05302	0.000211198	0.00172865	3.70523	POSLFC
FUT9	ENSG00000172461	0.948177	8.17042	4.02411	0.000211305	0.00172865	3.7051	POSLFC
ABCA8	ENSG00000141338	-2.66176	3.52011	-4.0678	0.000211488	0.00172865	-3.70488	NEGLFC
ZNRF3	ENSG00000183579	1.34065	5.64005	4.0902	0.000212523	0.0017354	3.70365	POSLFC
STX7	ENSG00000079950	0.835301	5.98654	4.25381	0.000213196	0.00173777	3.70284	POSLFC
PKIA	ENSG00000171033	1.23207	5.59508	4.02155	0.000213234	0.00173777	3.7028	POSLFC
CAP2	ENSG00000112186	0.885146	7.31873	4.07242	0.000214023	0.00174249	3.70186	POSLFC
NARS2	ENSG00000137513	1.07064	5.09914	4.06984	0.000214239	0.00174254	3.70161	POSLFC
MAZ	ENSG00000103495	-1.60381	3.99156	-4.05973	0.000215974	0.00175492	-3.69956	NEGLFC
LINC01608	ENSG00000253877	-2.9418	3.90648	-4.09707	0.000216258	0.0017555	-3.69923	NEGLFC
FAM189A1	ENSG00000104059	1.02371	7.44704	4.0158	0.000216923	0.00175918	3.69845	POSLFC
GALK2	ENSG00000156958	1.04171	6.24774	4.11375	0.000217436	0.00176162	3.69785	POSLFC
TANK	ENSG00000136560	1.03444	5.47097	4.05867	0.000218069	0.00176502	3.69711	POSLFC
INTS12	ENSG00000138785	1.72781	4.8874	4.02338	0.0002189	0.00177001	3.69614	POSLFC
MAPK6	ENSG00000069956	1.11493	5.5401	4.12673	0.000220012	0.00177727	3.69486	POSLFC
NDRG2	ENSG00000165795	-2.48953	3.27027	-4.07444	0.000220808	0.00178143	-3.69394	NEGLFC
THOP1	ENSG00000172009	-1.089	4.91482	-4.00986	0.000220958	0.00178143	-3.69376	NEGLFC
IMMP2L	ENSG00000184903	0.942701	7.69645	4.06059	0.000221786	0.00178637	3.69281	POSLFC
EXOC1	ENSG00000090989	-0.828981	6.29267	-4.04045	0.000222495	0.00179034	-3.692	NEGLFC
AC040168.1	ENSG00000246379	0.887508	6.85848	4.02673	0.000222861	0.00179154	3.69159	POSLFC
AMZ2	ENSG00000196704	-1.25201	4.27688	-4.00587	0.000223735	0.00179683	-3.69059	NEGLFC
CCDC85A	ENSG00000055813	1.24958	7.01093	4.00609	0.000224008	0.00179727	3.69028	POSLFC
PNPLA6	ENSG00000032444	-1.23355	5.87419	-4.03011	0.000225381	0.00180637	-3.68873	NEGLFC
PITRM1	ENSG00000107959	-1.00629	5.47041	-4.00588	0.000225578	0.00180637	-3.6885	NEGLFC
AC013287.1	ENSG00000228566	1.54345	6.15713	4.00155	0.000226783	0.00181318	3.68715	POSLFC
ESRRA	ENSG00000173153	-1.43288	4.61944	-4.00143	0.000226866	0.00181318	-3.68705	NEGLFC
ZNF783	ENSG00000204946	-1.0694	5.40369	-4.01067	0.000227203	0.00181412	-3.68667	NEGLFC
SPOCK3	ENSG00000196104	1.62728	8.49006	4.04933	0.000230591	0.0018394	3.68291	POSLFC
BCAS4	ENSG00000124243	1.2851	4.81559	4.01114	0.000231192	0.00184242	3.68224	POSLFC
RAB30	ENSG00000137502	1.41463	4.85791	4.0475	0.000231844	0.00184584	3.68152	POSLFC
AMPD3	ENSG00000133805	-1.66029	3.75262	-4.04362	0.000232226	0.0018471	-3.6811	NEGLFC
PLCB1	ENSG00000182621	0.812083	9.97086	4.02343	0.000232844	0.00185024	3.68043	POSLFC
DEF8	ENSG00000140995	-1.22892	5.70738	-4.05043	0.000236031	0.00187377	-3.67696	NEGLFC
MVD	ENSG00000167508	-1.06578	6.5529	-4.02245	0.000236534	0.00187596	-3.67642	NEGLFC
SSBP4	ENSG00000130511	-0.893892	6.56826	-3.9878	0.000236771	0.00187604	-3.67616	NEGLFC
CASP8AP2	ENSG00000118412	-0.804554	5.95986	-4.08591	0.000237273	0.0018772	-3.67562	NEGLFC
FRMD4B	ENSG00000114541	-3.0483	4.52966	-4.06184	0.00023737	0.0018772	-3.67552	NEGLFC
DDX39B	ENSG00000198563	-0.887554	5.74511	-4.01476	0.000238138	0.00187997	-3.67469	NEGLFC
ATG16L2	ENSG00000168010	-1.08639	4.63365	-4.0174	0.000238176	0.00187997	-3.67465	NEGLFC
LIN7C	ENSG00000148943	1.2632	4.47207	4.18176	0.000238526	0.00188095	3.67427	POSLFC
CDC42SE2	ENSG00000158985	0.807107	6.77256	4.00634	0.000239206	0.00188452	3.67355	POSLFC
RPL15	ENSG00000174748	1.54929	3.99304	3.98264	0.00024076	0.00189496	3.67189	POSLFC
STK19	ENSG00000204344	-1.17789	4.30634	-3.98164	0.000241351	0.00189762	-3.67127	NEGLFC
ZNF780B	ENSG00000128000	-0.921981	6.74889	-4.05688	0.000241609	0.00189762	-3.67099	NEGLFC
MXD1	ENSG00000059728	1.02145	4.9958	4.11756	0.000241786	0.00189762	3.67081	POSLFC
CIZ1	ENSG00000148337	-0.940393	5.77609	-4.02092	0.000242698	0.0019014	-3.66984	NEGLFC
MFSD13A	ENSG00000138111	-1.01507	5.00111	-4.035	0.000242726	0.0019014	-3.66981	NEGLFC
NASP	ENSG00000132780	-1.07349	6.04213	-4.04149	0.000243116	0.00190265	-3.6694	NEGLFC
WDR97	ENSG00000179698	-1.6881	3.60257	-4.06784	0.000243519	0.001904	-3.66898	NEGLFC
AK1	ENSG00000106992	-1.49905	4.11055	-3.97776	0.000244289	0.00190822	-3.66817	NEGLFC
CC2D1A	ENSG00000132024	-0.963696	6.42118	-4.00592	0.000245586	0.00191654	-3.66682	NEGLFC
PDE6D	ENSG00000156973	1.30079	4.16817	4.0061	0.000245833	0.00191666	3.66656	POSLFC
ADAMTS13	ENSG00000160323	-0.944179	4.95735	-4.00521	0.000246614	0.00192094	-3.66575	NEGLFC
SLC39A9	ENSG00000029364	1.36366	4.90139	3.97425	0.000247311	0.00192456	3.66503	POSLFC
TAOK1	ENSG00000160551	0.55976	7.93691	3.97792	0.000247599	0.00192499	3.66473	POSLFC
C10orf90	ENSG00000154493	-2.89758	4.20028	-4.03745	0.000249387	0.00193708	-3.66289	NEGLFC
CBARP	ENSG00000099625	-1.39388	3.84521	-4.00066	0.000249872	0.00193903	-3.66239	NEGLFC
SIPA1L1	ENSG00000197555	0.730565	9.7801	3.96906	0.000251014	0.00194606	3.66122	POSLFC
ODF2	ENSG00000136811	-1.19613	5.23518	-4.01981	0.000251939	0.00195141	-3.66028	NEGLFC
PTGER3	ENSG00000050628	1.93284	5.30287	3.96515	0.0002541	0.0019663	3.65809	POSLFC
LRFN2	ENSG00000156564	1.09085	8.43229	3.99614	0.000254569	0.00196654	3.65762	POSLFC
MAP2K6	ENSG00000108984	1.38789	5.62391	4.46178	0.000254606	0.00196654	3.65758	POSLFC
RASGRF2	ENSG00000113319	1.19277	7.58867	3.96898	0.000255622	0.00197151	3.65656	POSLFC
AC092296.2	ENSG00000267053	-1.34275	4.44273	-4.02489	0.000255982	0.00197151	-3.6562	NEGLFC
PPP4R2	ENSG00000163605	1.03009	5.63139	4.02093	0.000256156	0.00197151	3.65603	POSLFC
EPB41	ENSG00000159023	0.796861	7.4802	4.0226	0.000256231	0.00197151	3.65595	POSLFC
TSEN54	ENSG00000182173	-1.33828	4.67263	-4.18964	0.000256439	0.00197151	-3.65574	NEGLFC
GSTA4	ENSG00000170899	0.735552	5.7285	3.96118	0.00025726	0.00197599	3.65492	POSLFC
KLC2	ENSG00000174996	-0.980868	5.22972	-4.00856	0.000258703	0.0019848	-3.65349	NEGLFC
SAMHD1	ENSG00000101347	-1.09705	4.52859	-3.96153	0.000258986	0.0019848	-3.65321	NEGLFC
OLFM1	ENSG00000130558	0.811358	6.93172	3.99978	0.000259126	0.0019848	3.65307	POSLFC
UNC79	ENSG00000133958	0.718229	9.00979	3.95657	0.00026098	0.00199715	3.65124	POSLFC
FAM189B	ENSG00000160767	-1.16005	4.98451	-3.95522	0.000262237	0.00200491	-3.65	NEGLFC
ARAP3	ENSG00000120318	-2.12696	4.30774	-3.98656	0.000262652	0.00200623	-3.6496	NEGLFC
CHRM2	ENSG00000181072	1.63951	6.55846	3.96612	0.000264946	0.00202189	3.64736	POSLFC
INTS11	ENSG00000127054	-1.23871	5.17668	-4.00838	0.000266483	0.00203175	-3.64588	NEGLFC
NACC2	ENSG00000148411	-1.972	3.01209	-3.94893	0.000267267	0.00203461	-3.64512	NEGLFC
FAM169A	ENSG00000198780	0.972314	6.31617	3.94901	0.00026735	0.00203461	3.64504	POSLFC
KLF9	ENSG00000119138	1.1683	4.28079	3.94548	0.000270519	0.00205684	3.64201	POSLFC
AL050309.1	ENSG00000227486	-1.50907	6.80559	-3.95182	0.000271108	0.00205936	-3.64145	NEGLFC
NCOA2	ENSG00000140396	0.931481	7.0892	4.21652	0.000271347	0.00205936	3.64122	POSLFC
PLK2	ENSG00000145632	-1.10818	4.64522	-3.95292	0.000273605	0.00207329	-3.63909	NEGLFC
AMPH	ENSG00000078053	1.06217	7.78436	4.22461	0.000273925	0.00207329	3.63879	POSLFC
AC103855.2	ENSG00000254746	1.21474	4.89703	4.00952	0.000273935	0.00207329	3.63878	POSLFC
INTS1	ENSG00000164880	-1.05134	6.51515	-3.97911	0.000275799	0.00208435	-3.63703	NEGLFC
FBXO34	ENSG00000178974	0.877583	6.7958	3.98203	0.000275899	0.00208435	3.63694	POSLFC
PCBD2	ENSG00000132570	1.44313	4.41569	3.97488	0.000278541	0.00210239	3.63448	POSLFC
NAGPA	ENSG00000103174	-0.964721	5.50742	-3.97827	0.000279001	0.00210363	-3.63406	NEGLFC
AC012494.1	ENSG00000227088	-2.76369	4.45135	-3.97755	0.000279213	0.00210363	-3.63386	NEGLFC
KCNH8	ENSG00000183960	-2.72495	4.55776	-3.98331	0.000279734	0.00210385	-3.63338	NEGLFC
MARCH1	ENSG00000145416	1.20572	9.02197	3.96918	0.000279751	0.00210385	3.63336	POSLFC
CCPG1	ENSG00000260916	-0.69989	7.96874	-3.93329	0.000280597	0.00210829	-3.63258	NEGLFC
GFOD1	ENSG00000145990	1.17446	7.70094	3.93289	0.000280942	0.00210898	3.63227	POSLFC
ZMAT1	ENSG00000166432	-1.03986	5.61976	-3.96855	0.000281717	0.00211288	-3.63156	NEGLFC
CMSS1	ENSG00000184220	0.901687	7.09254	4.13411	0.000283414	0.00212368	3.63001	POSLFC
IVD	ENSG00000128928	-0.98168	6.10659	-3.95601	0.000283851	0.00212503	-3.62961	NEGLFC
SZT2	ENSG00000198198	-0.716005	6.05889	-3.92832	0.000284967	0.00213146	-3.6286	NEGLFC
TMEM175	ENSG00000127419	-0.990572	6.28465	-3.9721	0.000286409	0.00214031	-3.62729	NEGLFC
TET3	ENSG00000187605	1.39267	6.58562	4.02834	0.000288083	0.00215088	3.62579	POSLFC
FBXL20	ENSG00000108306	0.692843	7.59834	4.00563	0.000290644	0.00216685	3.6235	POSLFC
AAGAB	ENSG00000103591	1.00294	5.40934	3.92185	0.000290745	0.00216685	3.62341	POSLFC
SNCA	ENSG00000145335	0.829781	7.12744	4.19891	0.000293194	0.00218314	3.62124	POSLFC
SUPT7L	ENSG00000119760	-1.32762	4.6508	-3.93678	0.000294011	0.00218725	-3.62052	NEGLFC
VAPB	ENSG00000124164	0.867418	5.2336	3.91766	0.000294558	0.00218935	3.62004	POSLFC
KTN1	ENSG00000126777	-0.779138	7.16444	-3.94428	0.000295481	0.00219323	-3.61923	NEGLFC
RALGAPA2	ENSG00000188559	0.846618	6.82671	3.91651	0.000295609	0.00219323	3.61912	POSLFC
NPTN	ENSG00000156642	0.896675	7.19785	4.2687	0.000296713	0.00219881	3.61815	POSLFC
AC019211.1	ENSG00000239498	1.076	6.35194	3.91511	0.000296892	0.00219881	3.618	POSLFC
SLC27A4	ENSG00000167114	-0.824592	6.28223	-3.97073	0.000299952	0.00221949	-3.61534	NEGLFC
AFF2	ENSG00000155966	1.65512	7.20864	3.93214	0.000301191	0.00222666	3.61427	POSLFC
STRC	ENSG00000242866	-1.22238	4.27963	-3.90814	0.000303385	0.00224088	-3.61239	NEGLFC
KCNB1	ENSG00000158445	0.798186	7.98086	3.90708	0.000304383	0.00224275	3.61154	POSLFC
ERRFI1	ENSG00000116285	1.18678	4.72542	3.90701	0.000304446	0.00224275	3.61149	POSLFC
AGRN	ENSG00000188157	-1.35321	5.39449	-3.97589	0.00030445	0.00224275	-3.61148	NEGLFC
REEP2	ENSG00000132563	-0.940012	6.32903	-4.10041	0.000305008	0.00224486	-3.61101	NEGLFC
PMS2	ENSG00000122512	-1.05476	5.62512	-3.90545	0.000305922	0.00224959	-3.61023	NEGLFC
AC011995.2	ENSG00000237720	-1.25407	6.90876	-3.90511	0.000306247	0.00224998	-3.60996	NEGLFC
AC079352.1	ENSG00000226994	-2.6744	3.96464	-3.94631	0.000306553	0.00225023	-3.6097	NEGLFC
ARHGEF2	ENSG00000116584	-0.927471	6.40307	-3.95139	0.000308814	0.00226452	-3.60779	NEGLFC
RNF40	ENSG00000103549	-1.21317	4.65785	-3.93998	0.000309047	0.00226452	-3.6076	NEGLFC
ZDHHC2	ENSG00000104219	1.19203	4.62048	3.96061	0.000309879	0.00226861	3.6069	POSLFC
CCK	ENSG00000187094	1.29158	5.85534	3.90343	0.000310465	0.00227089	3.60641	POSLFC
SMG1	ENSG00000157106	-0.755338	7.68629	-3.97362	0.000311793	0.00227859	-3.6053	NEGLFC
PHRF1	ENSG00000070047	-1.1593	5.09691	-3.89729	0.000313759	0.00228993	-3.60367	NEGLFC
ZNF335	ENSG00000198026	-1.07623	5.12471	-3.89715	0.000313897	0.00228993	-3.60355	NEGLFC
CAMK2A	ENSG00000070808	0.680782	8.94378	3.95141	0.000318505	0.0023215	3.59976	POSLFC
TTC8	ENSG00000165533	1.38779	5.3663	3.93233	0.00031884	0.00232189	3.59949	POSLFC
SAMMSON	ENSG00000240405	1.53386	3.87601	3.92995	0.000319504	0.00232469	3.59895	POSLFC
SRCAP	ENSG00000080603	-1.26078	4.99739	-3.95092	0.000320035	0.0023265	-3.59852	NEGLFC
COPS6	ENSG00000168090	-1.2477	4.35882	-4.01571	0.000320735	0.00232955	-3.59795	NEGLFC
PLPP1	ENSG00000067113	1.03212	6.18217	3.91292	0.000322081	0.00233406	3.59686	POSLFC
LNX1	ENSG00000072201	0.969631	7.39789	4.08099	0.000322324	0.00233406	3.59666	POSLFC
EIF5B	ENSG00000158417	-0.855349	5.91745	-3.93006	0.000322403	0.00233406	-3.5966	NEGLFC
FAXC	ENSG00000146267	1.00119	5.84728	3.94132	0.000322632	0.00233406	3.59642	POSLFC
OTUD3	ENSG00000169914	1.03959	5.60861	3.99326	0.000322766	0.00233406	3.59631	POSLFC
MALT1	ENSG00000172175	0.714289	5.4009	3.94088	0.000324913	0.00234754	3.59458	POSLFC
PTPRD	ENSG00000153707	0.821208	10.3035	3.88559	0.000325329	0.00234803	3.59425	POSLFC
ANKRD34C-AS1	ENSG00000259234	1.06881	5.95437	4.05913	0.000325598	0.00234803	3.59403	POSLFC
KIF1A	ENSG00000130294	-0.664351	8.1411	-3.93527	0.000325832	0.00234803	-3.59385	NEGLFC
SPAG5	ENSG00000076382	-1.5211	3.50322	-3.94105	0.000327467	0.00235776	-3.59254	NEGLFC
HDGFL2	ENSG00000167674	-0.879007	5.73411	-3.92822	0.000328187	0.00236089	-3.59197	NEGLFC
RAB26	ENSG00000167964	-1.33063	5.56348	-3.8818	0.000329167	0.00236451	-3.59119	NEGLFC
TMEM170B	ENSG00000205269	1.22917	5.00808	3.92047	0.00032926	0.00236451	3.59112	POSLFC
IFT140	ENSG00000187535	-0.961688	5.86082	-3.93994	0.000329638	0.00236517	-3.59082	NEGLFC
VPS16	ENSG00000215305	-1.23132	4.59673	-3.9839	0.00033154	0.00237569	-3.58932	NEGLFC
PRKCB	ENSG00000166501	0.766051	9.12545	3.95275	0.000331678	0.00237569	3.58921	POSLFC
INCENP	ENSG00000149503	-1.07414	4.20789	-3.94457	0.000333815	0.00238893	-3.58754	NEGLFC
PPP2R3B	ENSG00000167393	-1.24312	4.13376	-3.94096	0.000334266	0.00239009	-3.58719	NEGLFC
PPFIA2	ENSG00000139220	0.672194	9.65906	3.87513	0.000336022	0.00240057	3.58582	POSLFC
GAS2	ENSG00000148935	0.998689	5.5455	3.89235	0.00033663	0.0024018	3.58535	POSLFC
AC110619.1	ENSG00000218416	-1.30954	2.92246	-3.96832	0.000336775	0.0024018	-3.58524	NEGLFC
SGSM1	ENSG00000167037	0.939607	7.1046	3.89718	0.000339075	0.00241613	3.58346	POSLFC
TNPO3	ENSG00000064419	0.597238	6.0935	3.98248	0.00034029	0.0024227	3.58252	POSLFC
TPK1	ENSG00000196511	0.962551	5.756	3.89305	0.000341462	0.00242896	3.58163	POSLFC
ABCB6	ENSG00000115657	-1.23252	4.97236	-3.91341	0.000342046	0.00242966	-3.58118	NEGLFC
ABL2	ENSG00000143322	0.703833	6.90103	3.89343	0.000342148	0.00242966	3.5811	POSLFC
C19orf44	ENSG00000105072	-1.12014	3.82182	-3.90956	0.000343049	0.00243397	-3.58042	NEGLFC
FIBP	ENSG00000172500	-1.47528	3.59802	-3.91552	0.000343919	0.00243806	-3.57975	NEGLFC
TMEM245	ENSG00000106771	0.835856	7.01675	4.27127	0.00034501	0.0024437	3.57893	POSLFC
MIB1	ENSG00000101752	1.06887	6.46328	3.88866	0.000346866	0.00245474	3.57752	POSLFC
CIP2A	ENSG00000163507	-1.14147	4.55646	-3.90755	0.000348663	0.00246536	-3.57617	NEGLFC
ABCF1	ENSG00000204574	-1.25805	4.77629	-3.88722	0.000349255	0.00246744	-3.57573	NEGLFC
MB21D2	ENSG00000180611	1.18833	4.35311	3.89335	0.000350707	0.00247558	3.57464	POSLFC
ARIH1	ENSG00000166233	1.01139	6.92213	3.86041	0.000351646	0.00248009	3.57394	POSLFC
PLXNA1	ENSG00000114554	-1.11563	5.12097	-3.92322	0.000353222	0.00248909	-3.57277	NEGLFC
PPP2R3A	ENSG00000073711	-1.38261	5.84143	-3.88963	0.000353869	0.00249153	-3.57229	NEGLFC
AC073050.1	ENSG00000228222	1.00802	6.49077	3.8573	0.000355042	0.00249766	3.57143	POSLFC
GABRG2	ENSG00000113327	1.06329	6.38208	3.87525	0.000356867	0.00250837	3.57008	POSLFC
LNPEP	ENSG00000113441	0.819893	6.64064	3.85732	0.000358378	0.00251685	3.56898	POSLFC
PTPN18	ENSG00000072135	-0.811012	5.23906	-3.87301	0.000360129	0.00252603	-3.5677	NEGLFC
CCS	ENSG00000173992	-1.23839	5.06363	-3.87734	0.000360295	0.00252603	-3.56758	NEGLFC
COG5	ENSG00000164597	0.845189	7.32736	3.91443	0.000361655	0.00253342	3.56659	POSLFC
H2AFV	ENSG00000105968	1.15394	4.50572	3.90839	0.000365135	0.00255564	3.56408	POSLFC
OR3A2	ENSG00000221882	-1.45166	4.32429	-3.92348	0.000368053	0.00257388	-3.56199	NEGLFC
CCDC82	ENSG00000149231	-0.934724	5.95884	-3.84524	0.000368491	0.00257477	-3.56168	NEGLFC
SLC6A17	ENSG00000197106	1.02298	5.94598	4.12817	0.000369184	0.00257567	3.56119	POSLFC
GLRX3	ENSG00000108010	0.843449	5.71785	3.84458	0.000369242	0.00257567	3.56114	POSLFC
NUMA1	ENSG00000137497	-0.817977	6.44322	-3.84227	0.000371878	0.00259075	-3.55928	NEGLFC
APOD	ENSG00000189058	-2.17391	2.70545	-3.91544	0.00037203	0.00259075	-3.55917	NEGLFC
DST	ENSG00000151914	-0.739236	9.80301	-3.87098	0.000376147	0.00261722	-3.55628	NEGLFC
LINC01170	ENSG00000253807	-2.76756	3.62285	-3.90705	0.000377588	0.00262504	-3.55527	NEGLFC
INTS6	ENSG00000102786	1.0837	5.72	3.83661	0.00037841	0.00262726	3.5547	POSLFC
PROX1	ENSG00000117707	-2.08388	2.94524	-3.86506	0.000378542	0.00262726	-3.55461	NEGLFC
CNNM2	ENSG00000148842	0.96986	7.13874	3.83579	0.000379367	0.00263079	3.55404	POSLFC
FBXW4	ENSG00000107829	0.98094	6.5568	3.94011	0.000380667	0.00263566	3.55314	POSLFC
PNMA3	ENSG00000183837	-1.16304	4.94943	-3.89953	0.000380707	0.00263566	-3.55311	NEGLFC
TIAM2	ENSG00000146426	0.971233	7.75178	3.99786	0.000381642	0.00263993	3.55246	POSLFC
PPIL6	ENSG00000185250	1.25592	4.31703	3.82958	0.000386685	0.00267258	3.54901	POSLFC
GABRA2	ENSG00000151834	0.829619	7.13672	3.85336	0.000388211	0.00268089	3.54797	POSLFC
DENND4B	ENSG00000198837	-1.24344	5.30796	-3.87651	0.000390055	0.00269138	-3.54672	NEGLFC
Z94721.3	ENSG00000285730	-1.27172	3.0469	-3.85653	0.000392321	0.00270476	-3.5452	NEGLFC
EBP	ENSG00000147155	-1.32832	3.90521	-3.82331	0.000396995	0.00273471	-3.54207	NEGLFC
NSL1	ENSG00000117697	0.909009	5.40437	3.87428	0.000397609	0.00273666	3.54167	POSLFC
ANKRD24	ENSG00000089847	-1.0365	7.51475	-3.98077	0.000399622	0.00274823	-3.54033	NEGLFC
DAPK2	ENSG00000035664	-1.58742	3.70552	-3.89283	0.000400423	0.00275145	-3.53981	NEGLFC
CAMTA2	ENSG00000108509	-0.813958	6.16284	-3.81579	0.000403423	0.00276871	-3.53783	NEGLFC
FSTL3	ENSG00000070404	-1.41284	3.3678	-3.88767	0.000403603	0.00276871	-3.53772	NEGLFC
GSE1	ENSG00000131149	-1.04315	7.2186	-3.91393	0.000404861	0.00277504	-3.53689	NEGLFC
EIF2B1	ENSG00000111361	-1.17213	4.49826	-3.9031	0.000407959	0.00279396	-3.53488	NEGLFC
MBP	ENSG00000197971	-3.06519	5.57336	-3.87794	0.000410493	0.00280713	-3.53324	NEGLFC
FUT10	ENSG00000172728	1.26075	4.57337	3.81008	0.000410559	0.00280713	3.5332	POSLFC
RPAP1	ENSG00000103932	-0.997343	4.69567	-3.80958	0.000411179	0.00280905	-3.5328	NEGLFC
CMTM4	ENSG00000183723	0.980696	6.18216	3.80917	0.000411696	0.00281026	3.53247	POSLFC
GLT8D1	ENSG00000016864	-1.23056	4.229	-3.81109	0.000412404	0.00281277	-3.53202	NEGLFC
ADPRHL2	ENSG00000116863	-1.28273	3.58084	-3.80866	0.000413406	0.00281728	-3.53137	NEGLFC
RAB7A	ENSG00000075785	0.810658	6.28911	3.82566	0.000415022	0.00282597	3.53034	POSLFC
RAB6B	ENSG00000154917	0.848406	6.48	3.80618	0.000415493	0.00282686	3.53004	POSLFC
POLL	ENSG00000166169	-0.932527	4.911	-3.83164	0.00041602	0.00282812	-3.52971	NEGLFC
MFSD4A	ENSG00000174514	0.88416	5.73538	3.80501	0.000416995	0.00283132	3.52909	POSLFC
RIMS4	ENSG00000101098	1.07099	4.8921	3.87362	0.000417176	0.00283132	3.52897	POSLFC
VRK1	ENSG00000100749	1.07369	5.59936	3.80453	0.0004176	0.00283188	3.5287	POSLFC
ARHGAP17	ENSG00000140750	0.86093	6.38146	3.80183	0.000421077	0.00285313	3.52651	POSLFC
NSG2	ENSG00000170091	0.991447	6.04629	3.83149	0.0004216	0.00285433	3.52618	POSLFC
RAP2A	ENSG00000125249	1.06862	5.01291	3.80044	0.000422869	0.00286058	3.52538	POSLFC
ZFP41	ENSG00000181638	-1.21261	3.96459	-3.8619	0.000425072	0.00287262	-3.52401	NEGLFC
CREM	ENSG00000095794	0.956433	5.17521	3.79854	0.000425342	0.00287262	3.52384	POSLFC
WDR82	ENSG00000164091	1.15924	4.91853	3.83166	0.000426369	0.00287721	3.5232	POSLFC
DOK5	ENSG00000101134	1.29731	5.15763	3.85912	0.000427504	0.00288252	3.5225	POSLFC
CWC27	ENSG00000153015	0.931	6.35041	3.82836	0.000428487	0.0028868	3.52189	POSLFC
STARD3	ENSG00000131748	-0.949115	5.48871	-3.79556	0.000430238	0.00289623	-3.52081	NEGLFC
PPP2R5B	ENSG00000068971	-1.18985	5.12238	-3.79444	0.000430717	0.00289711	-3.52051	NEGLFC
TANC1	ENSG00000115183	-1.86982	3.91457	-3.85471	0.000433817	0.00291344	-3.51861	NEGLFC
TTBK2	ENSG00000128881	0.715901	6.70408	3.85291	0.00043385	0.00291344	3.51859	POSLFC
HELZ	ENSG00000198265	0.657989	6.63852	3.89016	0.000435883	0.00292473	3.51735	POSLFC
DPYSL3	ENSG00000113657	1.03102	5.10351	3.80762	0.000437625	0.00293403	3.51629	POSLFC
NPM2	ENSG00000158806	-0.789252	5.83768	-3.815	0.000438684	0.00293876	-3.51565	NEGLFC
ARID5B	ENSG00000150347	0.912276	6.92558	3.89833	0.000439556	0.00293999	3.51512	POSLFC
C1D	ENSG00000197223	1.28562	4.82317	3.80561	0.000439899	0.00293999	3.51491	POSLFC
ZNF678	ENSG00000181450	1.19592	4.53581	3.78753	0.000439933	0.00293999	3.51489	POSLFC
TSNARE1	ENSG00000171045	-0.703346	6.38023	-3.8296	0.000441752	0.00294869	-3.5138	NEGLFC
PRKG1	ENSG00000185532	1.59631	6.07113	3.85733	0.000441947	0.00294869	3.51368	POSLFC
SPIRE1	ENSG00000134278	0.614919	7.95518	3.78483	0.000443586	0.00295724	3.5127	POSLFC
PELI1	ENSG00000197329	1.04927	5.75141	3.81615	0.000445255	0.00296598	3.5117	POSLFC
AATK	ENSG00000181409	-1.18287	7.05101	-3.80397	0.000446381	0.00297109	-3.51103	NEGLFC
DLEU1	ENSG00000176124	-1.48794	4.3479	-3.84977	0.000447807	0.00297588	-3.51018	NEGLFC
NAV3	ENSG00000067798	0.860745	11.1674	3.82832	0.000448162	0.00297588	3.50997	POSLFC
HPCAL4	ENSG00000116983	1.08689	4.65873	3.84893	0.000448178	0.00297588	3.50996	POSLFC
EIF4A1	ENSG00000161960	-1.0859	5.22691	-3.79055	0.000448849	0.00297794	-3.50956	NEGLFC
LRP2	ENSG00000081479	-2.39397	3.40439	-3.81164	0.000450058	0.00298311	-3.50884	NEGLFC
CIRBP	ENSG00000099622	-1.21253	6.4997	-3.78306	0.000450349	0.00298311	-3.50867	NEGLFC
MITF	ENSG00000187098	1.89671	5.49026	3.81769	0.00045123	0.00298656	3.50815	POSLFC
CACNB4	ENSG00000182389	0.743215	9.08401	3.82805	0.000451741	0.00298755	3.50785	POSLFC
SCAI	ENSG00000173611	0.818767	7.36875	3.8085	0.000454372	0.0030023	3.50631	POSLFC
PTEN	ENSG00000171862	0.823885	6.71428	3.77674	0.000454696	0.0030023	3.50612	POSLFC
AC091078.1	ENSG00000257060	1.17784	8.52459	3.81623	0.000455423	0.00300471	3.50569	POSLFC
NUAK1	ENSG00000074590	0.802777	6.99527	3.85648	0.000456311	0.00300817	3.50517	POSLFC
GPR63	ENSG00000112218	1.13273	6.17322	3.79357	0.00045807	0.00301736	3.50415	POSLFC
MEN1	ENSG00000133895	-1.60793	3.73355	-3.7725	0.000460629	0.0030318	-3.50266	NEGLFC
PWWP3B	ENSG00000157502	1.48458	4.55594	3.84976	0.000461421	0.00303327	3.50221	POSLFC
CCND2-AS1	ENSG00000255920	0.987109	4.94407	3.80248	0.000461584	0.00303327	3.50211	POSLFC
PUF60	ENSG00000179950	-1.38126	3.93774	-3.76949	0.000464884	0.00305253	-3.50021	NEGLFC
STAMBPL1	ENSG00000138134	1.00227	5.18504	3.82189	0.000467707	0.00306863	3.4986	POSLFC
ERC2-IT1	ENSG00000281708	1.08424	4.73735	3.80097	0.000468677	0.00307256	3.49805	POSLFC
PACS2	ENSG00000179364	-0.979248	6.95733	-3.81243	0.000471654	0.00308964	-3.49636	NEGLFC
OTOGL	ENSG00000165899	0.947606	6.06117	3.76346	0.000473604	0.00309995	3.49526	POSLFC
ELOVL6	ENSG00000170522	0.847938	5.90105	3.76233	0.000475155	0.00310671	3.49439	POSLFC
CHST15	ENSG00000182022	0.987601	6.06061	3.8191	0.000475418	0.00310671	3.49424	POSLFC
CDC73	ENSG00000134371	0.646724	6.13243	3.7625	0.000475777	0.00310671	3.49404	POSLFC
MAP3K14	ENSG00000006062	1.09718	5.19779	3.79866	0.000476137	0.00310671	3.49383	POSLFC
PGBD5	ENSG00000177614	0.745208	7.75801	3.80615	0.000486837	0.00317261	3.4879	POSLFC
NUFIP2	ENSG00000108256	0.870347	6.00711	3.75426	0.000487003	0.00317261	3.4878	POSLFC
TRIM52	ENSG00000183718	-1.18824	4.49971	-3.75386	0.000487716	0.00317476	-3.48741	NEGLFC
RGL1	ENSG00000143344	0.606475	7.4038	3.75329	0.000488447	0.00317701	3.48701	POSLFC
HNRNPH1	ENSG00000169045	-0.774997	6.92412	-3.79901	0.000489223	0.00317712	-3.48659	NEGLFC
AMZ1	ENSG00000174945	-1.33083	6.7244	-3.79116	0.00048923	0.00317712	-3.48658	NEGLFC
STRIP1	ENSG00000143093	-0.982507	5.02227	-3.78757	0.0004926	0.0031965	-3.48475	NEGLFC
NSMF	ENSG00000165802	-1.14412	6.03905	-3.77001	0.000493712	0.0032012	-3.48415	NEGLFC
MACROD2	ENSG00000172264	0.814804	9.03821	3.78234	0.000494656	0.00320379	3.48363	POSLFC
EPM2AIP1	ENSG00000178567	0.867372	4.71718	3.78211	0.000494884	0.00320379	3.48351	POSLFC
ARFRP1	ENSG00000101246	-1.29443	4.89483	-3.79363	0.000498095	0.00322134	-3.48178	NEGLFC
AKR1E2	ENSG00000165568	-1.22615	4.29222	-3.77965	0.000498374	0.00322134	-3.48163	NEGLFC
SULT1A1	ENSG00000196502	-0.853711	6.76957	-3.74369	0.000502951	0.00324787	-3.47918	NEGLFC
USH2A	ENSG00000042781	1.58192	4.45844	3.74348	0.000503263	0.00324787	3.47901	POSLFC
SH3GL2	ENSG00000107295	1.26024	8.48856	3.74191	0.000505683	0.00326094	3.47773	POSLFC
KCNK1	ENSG00000135750	1.04881	6.31163	3.74137	0.000506517	0.00326227	3.47729	POSLFC
CDH12	ENSG00000154162	0.995337	9.95541	3.74127	0.000506676	0.00326227	3.4772	POSLFC
UBE2B	ENSG00000119048	0.601915	6.50029	3.78455	0.000508125	0.00326906	3.47644	POSLFC
CDK5R1	ENSG00000176749	1.2547	4.60792	3.91287	0.000508798	0.00327084	3.47608	POSLFC
AL356124.1	ENSG00000226149	1.17785	5.4347	3.75411	0.000510783	0.00327551	3.47504	POSLFC
WAC	ENSG00000095787	0.979712	6.77031	3.89124	0.000510849	0.00327551	3.475	POSLFC
AARS	ENSG00000090861	-0.660439	6.07374	-3.7385	0.000510952	0.00327551	-3.47495	NEGLFC
RAB6A	ENSG00000175582	0.800791	7.17611	3.73841	0.000511107	0.00327551	3.47487	POSLFC
HNRNPL	ENSG00000104824	-0.999093	5.61435	-3.73735	0.000512759	0.00328144	-3.474	NEGLFC
ELP1	ENSG00000070061	-0.780202	6.69337	-3.8252	0.000512998	0.00328144	-3.47388	NEGLFC
PNN	ENSG00000100941	-1.16488	5.54667	-3.8639	0.000513221	0.00328144	-3.47376	NEGLFC
PNISR	ENSG00000132424	-0.606757	8.33988	-3.73668	0.000513805	0.00328264	-3.47345	NEGLFC
PNPLA7	ENSG00000130653	-1.01391	6.60806	-3.7548	0.000518386	0.00330935	-3.47107	NEGLFC
PPP1CA	ENSG00000172531	-1.00473	4.87098	-3.84277	0.000518913	0.00331017	-3.4708	NEGLFC
PRRT2	ENSG00000167371	-0.839319	6.55346	-3.73341	0.000519824	0.00331171	-3.47033	NEGLFC
NME5	ENSG00000112981	0.809639	6.21588	3.73258	0.000520248	0.00331171	3.47011	POSLFC
KCNH7	ENSG00000184611	1.29169	7.43386	4.0455	0.000520355	0.00331171	3.47005	POSLFC
UBE3D	ENSG00000118420	0.959059	6.37337	3.75544	0.00052106	0.00331365	3.46969	POSLFC
RPS20	ENSG00000008988	1.15546	4.2292	3.75161	0.000522355	0.00331934	3.46902	POSLFC
UNC5C	ENSG00000182168	1.22922	10.2209	3.75731	0.000523923	0.00332675	3.46822	POSLFC
FSIP1	ENSG00000150667	1.31777	4.56964	3.75797	0.000527325	0.00334344	3.46648	POSLFC
TCAF1	ENSG00000198420	0.792958	6.31204	3.72813	0.000527634	0.00334344	3.46632	POSLFC
ZC3H15	ENSG00000065548	-0.706663	5.38748	-3.72786	0.000527763	0.00334344	-3.46625	NEGLFC
PPP2R5C	ENSG00000078304	0.674369	7.86117	3.782	0.000529561	0.00335227	3.46534	POSLFC
NR3C1	ENSG00000113580	0.738641	7.6572	3.7256	0.000531404	0.00336137	3.46441	POSLFC
CHFR	ENSG00000072609	-0.57707	7.02668	-3.80259	0.000532919	0.00336837	-3.46364	NEGLFC
JPH1	ENSG00000104369	0.974123	6.44319	3.72425	0.000533588	0.0033696	3.4633	POSLFC
CASKIN1	ENSG00000167971	-1.24278	5.82318	-4.09668	0.000533927	0.0033696	-3.46313	NEGLFC
CHL1	ENSG00000134121	0.534399	8.21076	3.78731	0.000538769	0.00339609	3.4607	POSLFC
PRKD1	ENSG00000184304	1.03423	7.06196	3.72443	0.000538944	0.00339609	3.46061	POSLFC
STX8	ENSG00000170310	0.939988	6.94139	3.7802	0.000540551	0.00340362	3.45981	POSLFC
PIR	ENSG00000087842	1.11687	5.25243	3.71853	0.000542955	0.00341616	3.45862	POSLFC
LARS	ENSG00000133706	-0.592003	6.81594	-3.7182	0.000543493	0.00341695	-3.45835	NEGLFC
SPTBN1	ENSG00000115306	0.550773	8.72496	3.71785	0.000544069	0.00341795	3.45807	POSLFC
SPNS1	ENSG00000169682	-1.13401	4.46638	-3.74358	0.000544477	0.00341795	-3.45786	NEGLFC
NUP188	ENSG00000095319	-0.848995	5.02297	-3.7524	0.000549958	0.00344973	-3.45516	NEGLFC
RUSC1	ENSG00000160753	-1.05503	5.43698	-3.77849	0.00055172	0.00345817	-3.4543	NEGLFC
STK24	ENSG00000102572	1.07153	5.53186	3.77508	0.000553016	0.00346367	3.45367	POSLFC
TPPP	ENSG00000171368	-0.78181	6.72136	-3.75479	0.000553742	0.0034656	-3.45331	NEGLFC
NUCKS1	ENSG00000069275	0.882102	6.5892	3.71137	0.000554874	0.00347006	3.45276	POSLFC
SNTB2	ENSG00000168807	0.943181	7.34617	3.73417	0.00055574	0.0034714	3.45234	POSLFC
PRMT7	ENSG00000132600	-0.92172	6.11306	-3.71075	0.000555927	0.0034714	-3.45225	NEGLFC
SAMD4A	ENSG00000020577	0.973859	6.65682	3.73956	0.000558393	0.00348417	3.45106	POSLFC
TIMM44	ENSG00000104980	-0.949716	4.86673	-3.70855	0.000560056	0.00348934	-3.45026	NEGLFC
BTRC	ENSG00000166167	0.997504	6.95306	3.75251	0.000560065	0.00348934	3.45025	POSLFC
EGFL7	ENSG00000172889	-1.38667	4.18417	-3.70769	0.000561202	0.0034938	-3.4497	NEGLFC
TMCC3	ENSG00000057704	-2.1172	2.7026	-3.74634	0.000564354	0.00350933	-3.44819	NEGLFC
EXOC3	ENSG00000180104	-1.05806	5.12204	-3.70568	0.000564544	0.00350933	-3.4481	NEGLFC
CDS2	ENSG00000101290	0.876404	5.92565	3.70533	0.000565145	0.00351043	3.44781	POSLFC
EIF4E3	ENSG00000163412	1.03494	5.83206	3.73023	0.000567053	0.00351964	3.4469	POSLFC
ERC2	ENSG00000187672	1.04971	11.3149	3.73826	0.000568394	0.00352532	3.44626	POSLFC
INF2	ENSG00000203485	-1.90668	4.93561	-3.70407	0.000571402	0.00353984	-3.44484	NEGLFC
NPIPB5	ENSG00000243716	-0.967371	6.54778	-3.74533	0.00057159	0.00353984	-3.44475	NEGLFC
ABI2	ENSG00000138443	0.899892	7.69672	3.69928	0.000575594	0.00356197	3.44286	POSLFC
TNKS	ENSG00000173273	0.671679	7.90027	3.7085	0.000576885	0.00356709	3.44226	POSLFC
AMPD2	ENSG00000116337	-1.36036	4.57113	-3.69805	0.000577744	0.00356709	-3.44185	NEGLFC
BCL7C	ENSG00000099385	-1.94321	3.77163	-3.72836	0.000577838	0.00356709	-3.44181	NEGLFC
MZF1	ENSG00000099326	-1.07061	5.46877	-3.72286	0.000578481	0.00356709	-3.44151	NEGLFC
MAN2B2	ENSG00000013288	-0.994952	5.32498	-3.70389	0.000578576	0.00356709	-3.44146	NEGLFC
TMEM74B	ENSG00000125895	-1.23183	4.90606	-3.73157	0.000579225	0.00356844	-3.44116	NEGLFC
MIR137HG	ENSG00000225206	1.05409	7.49561	3.69436	0.000584246	0.0035967	3.43882	POSLFC
CHRM3	ENSG00000133019	0.951027	9.69144	3.78673	0.000586639	0.00360874	3.43772	POSLFC
SYNPR	ENSG00000163630	1.27475	9.21639	4.14588	0.000591019	0.00363248	3.4357	POSLFC
NCKAP1	ENSG00000061676	0.77195	7.01282	3.87201	0.000591374	0.00363248	3.43554	POSLFC
LINC02720	ENSG00000255178	1.3802	3.8423	3.73208	0.000596465	0.00366103	3.43322	POSLFC
GPSM1	ENSG00000160360	-1.19578	5.22004	-3.73874	0.00059756	0.00366181	-3.43272	NEGLFC
TPR	ENSG00000047410	-0.86506	6.17162	-3.68729	0.000597667	0.00366181	-3.43267	NEGLFC
RECQL5	ENSG00000108469	-0.904745	4.73976	-3.75737	0.000597919	0.00366181	-3.43256	NEGLFC
LIN28B	ENSG00000187772	1.06941	4.49896	3.68815	0.000601465	0.00367725	3.43095	POSLFC
HDAC9	ENSG00000048052	1.08448	7.21291	3.70024	0.000601536	0.00367725	3.43092	POSLFC
USP21	ENSG00000143258	-1.10645	3.4656	-3.69535	0.000602027	0.00367725	-3.4307	NEGLFC
FAM172A	ENSG00000113391	0.890517	8.17613	3.70264	0.000602631	0.00367725	3.43043	POSLFC
UBE2D3	ENSG00000109332	0.744998	6.98643	3.68411	0.00060266	0.00367725	3.43041	POSLFC
MCF2L	ENSG00000126217	-0.872344	7.7286	-3.72762	0.000604939	0.00368384	-3.42939	NEGLFC
CTNNA2	ENSG00000066032	1.1451	9.48298	3.68286	0.000604942	0.00368384	3.42939	POSLFC
SHMT1	ENSG00000176974	-1.18965	3.55536	-3.71928	0.000605074	0.00368384	-3.42933	NEGLFC
RBFOX2	ENSG00000100320	0.815677	8.166	3.68222	0.00060611	0.00368743	3.42887	POSLFC
MGAT4B	ENSG00000161013	-1.34294	4.14983	-3.67959	0.000610954	0.00371417	-3.4267	NEGLFC
CNKSR1	ENSG00000142675	-1.4041	3.34023	-3.71248	0.000616087	0.00374263	-3.42443	NEGLFC
GMPS	ENSG00000163655	0.825411	5.0913	3.7076	0.000619115	0.00375827	3.4231	POSLFC
BMS1	ENSG00000165733	-0.723436	5.62323	-3.67395	0.000621459	0.00376973	-3.42207	NEGLFC
LGI1	ENSG00000108231	1.12949	6.43629	3.67299	0.000623261	0.00377789	3.42128	POSLFC
LINC02346	ENSG00000206187	1.4274	5.26121	3.67037	0.000629232	0.00380887	3.41869	POSLFC
MRTFA	ENSG00000196588	0.989783	7.38343	3.80882	0.000629292	0.00380887	3.41866	POSLFC
CYBRD1	ENSG00000071967	-1.35401	2.72535	-3.72109	0.000631856	0.0038216	-3.41756	NEGLFC
NCOR2	ENSG00000196498	-1.14277	7.18889	-3.69222	0.000635655	0.00384177	-3.41593	NEGLFC
ATG7	ENSG00000197548	0.645242	7.46123	3.69339	0.000636504	0.00384207	3.41556	POSLFC
GNG4	ENSG00000168243	1.23564	5.77183	3.88018	0.000636633	0.00384207	3.41551	POSLFC
FAM199X	ENSG00000123575	0.988961	4.45784	3.66539	0.000637718	0.00384582	3.41504	POSLFC
CENPP	ENSG00000188312	1.0416	6.39538	3.66496	0.00063855	0.00384703	3.41469	POSLFC
CNP	ENSG00000173786	-1.92305	3.94606	-3.80541	0.000638849	0.00384703	-3.41456	NEGLFC
ITGA7	ENSG00000135424	-1.12056	6.52287	-3.66378	0.000640835	0.00385489	-3.41372	NEGLFC
MLLT10	ENSG00000078403	0.835842	7.72886	3.715	0.000641085	0.00385489	3.41361	POSLFC
TIMM17A	ENSG00000134375	-0.901527	4.35309	-3.66217	0.00064396	0.00386937	-3.41239	NEGLFC
AP4M1	ENSG00000221838	-1.47033	3.82077	-3.69221	0.000644498	0.00386979	-3.41216	NEGLFC
CELSR2	ENSG00000143126	-0.97698	5.85677	-3.70489	0.000646963	0.00388178	-3.41112	NEGLFC
ZNF471	ENSG00000196263	-1.12526	4.63865	-3.65796	0.000652184	0.00391027	-3.40893	NEGLFC
AL390957.1	ENSG00000285280	1.36453	4.01519	3.67815	0.0006546	0.00392191	3.40792	POSLFC
CEP164	ENSG00000110274	-0.891181	6.50824	-3.7577	0.000658077	0.0039399	-3.40647	NEGLFC
TMEM240	ENSG00000205090	-1.17078	4.91976	-3.65443	0.000659156	0.00394351	-3.40603	NEGLFC
ANKRD36	ENSG00000135976	-0.76069	8.55472	-3.65313	0.000661755	0.00395619	-3.40495	NEGLFC
PDP1	ENSG00000164951	1.03785	5.74974	3.65158	0.000666085	0.00397921	3.40317	POSLFC
KIAA1958	ENSG00000165185	0.838531	6.66498	3.64971	0.000668875	0.003993	3.40203	POSLFC
SPEN	ENSG00000065526	-0.73382	6.4876	-3.64735	0.000673368	0.00401692	-3.4002	NEGLFC
RASA3	ENSG00000185989	-1.10281	6.52878	-3.68328	0.000674699	0.00402197	-3.39966	NEGLFC
GRIN2A	ENSG00000183454	0.845227	9.36418	3.67354	0.000679092	0.00404524	3.39788	POSLFC
CPLX2	ENSG00000145920	0.941602	6.7362	3.64404	0.000680122	0.00404846	3.39747	POSLFC
RUSC2	ENSG00000198853	0.766146	6.06784	3.64144	0.000685579	0.00407801	3.39528	POSLFC
PAG1	ENSG00000076641	1.07178	5.38515	3.66105	0.0006871	0.00408413	3.39468	POSLFC
CFAP161	ENSG00000156206	1.23425	4.82654	3.64018	0.000688056	0.00408618	3.39429	POSLFC
FZD3	ENSG00000104290	0.755096	6.49561	3.65927	0.000688432	0.00408618	3.39415	POSLFC
ATP13A2	ENSG00000159363	-0.781919	6.29551	-3.67174	0.000689977	0.00409241	-3.39353	NEGLFC
EIF2AK2	ENSG00000055332	0.89098	5.76143	3.63883	0.000691539	0.00409875	3.39291	POSLFC
PGBD1	ENSG00000137338	-0.884995	5.45111	-3.63847	0.000694686	0.00411445	-3.39167	NEGLFC
SMIM8	ENSG00000111850	0.797242	5.45823	3.66222	0.000695436	0.00411595	3.39137	POSLFC
BTF3L4	ENSG00000134717	0.901496	5.1987	3.68352	0.000704322	0.00416556	3.38789	POSLFC
CACNB2	ENSG00000165995	0.942755	8.41218	3.64129	0.000705449	0.00416925	3.38745	POSLFC
PHLDB1	ENSG00000019144	-1.8974	4.68248	-3.79369	0.000707405	0.00417783	-3.38669	NEGLFC
TUBA1B	ENSG00000123416	1.51198	5.66355	3.65639	0.000710656	0.00419403	3.38543	POSLFC
TENM3	ENSG00000218336	0.946856	9.21448	3.6543	0.000714164	0.00420993	3.38408	POSLFC
KIAA1755	ENSG00000149633	-2.26672	3.3105	-3.66178	0.000714827	0.00420993	-3.38383	NEGLFC
CALCOCO1	ENSG00000012822	-1.12095	5.53616	-3.68146	0.000715017	0.00420993	-3.38376	NEGLFC
CDK16	ENSG00000102225	-1.14501	4.64126	-3.65891	0.000715628	0.00420993	-3.38352	NEGLFC
FOXRED1	ENSG00000110074	-0.99025	5.17564	-3.65143	0.000715892	0.00420993	-3.38342	NEGLFC
FAAP100	ENSG00000185504	-1.32032	4.42336	-3.6258	0.000718467	0.00422208	-3.38243	NEGLFC
PAXBP1	ENSG00000159086	-0.744431	6.28584	-3.65493	0.000722592	0.00424331	-3.38086	NEGLFC
AKAP9	ENSG00000127914	-0.806105	7.77437	-3.623	0.00072508	0.0042549	-3.37992	NEGLFC
COL7A1	ENSG00000114270	-1.65952	4.15819	-3.70898	0.000726168	0.00425563	-3.3795	NEGLFC
AC008571.2	ENSG00000286749	-2.91884	3.92909	-3.94438	0.000726232	0.00425563	-3.37948	NEGLFC
DNAJC3	ENSG00000102580	1.18447	4.72677	3.62186	0.000727019	0.00425723	3.37918	POSLFC
MEF2C-AS1	ENSG00000248309	0.996151	7.06479	3.61714	0.000737382	0.00431243	3.37529	POSLFC
ATN1	ENSG00000111676	-1.00801	5.29553	-3.76582	0.000737488	0.00431243	-3.37525	NEGLFC
BRD2	ENSG00000204256	-1.05274	4.94486	-3.68744	0.000739349	0.00431838	-3.37456	NEGLFC
C9orf24	ENSG00000164972	1.18116	3.93302	3.70206	0.000739549	0.00431838	3.37448	POSLFC
CATSPERB	ENSG00000133962	1.11623	3.95217	3.65099	0.000742346	0.00433166	3.37344	POSLFC
PIK3R1	ENSG00000145675	0.616784	7.40191	3.61607	0.000743694	0.00433647	3.37294	POSLFC
ABCD4	ENSG00000119688	-0.947961	5.35012	-3.61396	0.000744454	0.00433785	-3.37266	NEGLFC
SLC25A29	ENSG00000197119	-0.901848	5.9265	-3.65655	0.000745577	0.00434133	-3.37225	NEGLFC
CRELD2	ENSG00000184164	-1.32754	4.05036	-3.65609	0.000746865	0.00434578	-3.37177	NEGLFC
IDS	ENSG00000010404	0.671336	7.2999	3.61198	0.000749439	0.00435769	3.37082	POSLFC
MYO9B	ENSG00000099331	-1.00661	7.5336	-3.61135	0.000751154	0.0043646	-3.37019	NEGLFC
CCNI	ENSG00000118816	0.800897	5.87286	3.60961	0.000754233	0.00437942	3.36907	POSLFC
PRICKLE1	ENSG00000139174	1.02913	7.34609	3.60871	0.000756275	0.00438819	3.36832	POSLFC
TMEM205	ENSG00000105518	-1.31557	4.75259	-3.60772	0.000758502	0.00439804	-3.36751	NEGLFC
SPATA6L	ENSG00000106686	1.15405	4.89403	3.63163	0.000760963	0.00440922	3.36662	POSLFC
AL096803.2	ENSG00000229739	1.02139	6.30544	3.606	0.000762438	0.00441468	3.36608	POSLFC
TMSB15B-AS1	ENSG00000231728	-0.878567	5.5777	-3.63547	0.000763162	0.00441578	-3.36582	NEGLFC
BRF1	ENSG00000185024	-0.785939	6.41633	-3.60542	0.000763753	0.00441612	-3.36561	NEGLFC
TRIM46	ENSG00000163462	-0.98519	5.12064	-3.60497	0.00076478	0.00441897	-3.36524	NEGLFC
GALNT8	ENSG00000130035	1.05537	4.75613	3.61899	0.000765439	0.00441969	3.365	POSLFC
USP3	ENSG00000140455	-1.3715	3.3872	-3.65403	0.000767803	0.00443025	-3.36415	NEGLFC
ZNF16	ENSG00000170631	-1.17253	4.12328	-3.60245	0.000770578	0.0044409	-3.36315	NEGLFC
AL133166.1	ENSG00000257522	1.20512	4.57518	3.62142	0.000770721	0.0044409	3.3631	POSLFC
OSBPL5	ENSG00000021762	-0.963411	5.18182	-3.63622	0.00077166	0.00444322	-3.36277	NEGLFC
PRB2	ENSG00000121335	1.29468	4.65669	3.6017	0.000772418	0.00444449	3.36249	POSLFC
B4GALT6	ENSG00000118276	0.916566	4.7978	3.60082	0.000774362	0.00445258	3.3618	POSLFC
LPAR1	ENSG00000198121	-2.51093	3.94917	-3.65234	0.000775609	0.00445666	-3.36136	NEGLFC
ZNF333	ENSG00000160961	-0.799767	5.09099	-3.59874	0.000779189	0.00447393	-3.36008	NEGLFC
ATP6V0E1	ENSG00000113732	1.1216	4.92914	3.59848	0.000779798	0.00447393	3.35987	POSLFC
PBX3	ENSG00000167081	1.21022	5.8157	3.66983	0.000780495	0.00447393	3.35962	POSLFC
VPS11	ENSG00000160695	-1.13472	4.02252	-3.59806	0.000780777	0.00447393	-3.35952	NEGLFC
GIT1	ENSG00000108262	-0.947766	5.39909	-3.6342	0.000782514	0.00447591	-3.35891	NEGLFC
TMEM244	ENSG00000203756	1.12557	4.64608	3.59717	0.000782855	0.00447591	3.35879	POSLFC
MLF1	ENSG00000178053	1.06486	4.57968	3.59715	0.000782906	0.00447591	3.35877	POSLFC
MAST1	ENSG00000105613	-0.815397	7.44561	-3.62888	0.000783284	0.00447591	-3.35864	NEGLFC
FAM98C	ENSG00000130244	-1.13213	4.61196	-3.61657	0.000785058	0.00448295	-3.35801	NEGLFC
SYN3	ENSG00000185666	1.02003	8.83127	3.5959	0.000785836	0.0044843	3.35774	POSLFC
CLASRP	ENSG00000104859	-0.989303	6.78842	-3.59417	0.000789918	0.00450426	-3.3563	NEGLFC
TMEM161B-AS1	ENSG00000247828	0.901528	7.93199	3.67557	0.000790864	0.00450426	3.35597	POSLFC
ASPH	ENSG00000198363	0.798296	6.01167	3.63852	0.000790965	0.00450426	3.35594	POSLFC
PLEKHG5	ENSG00000171680	-1.00422	5.67011	-3.61988	0.000793702	0.00451513	-3.35498	NEGLFC
SH3BGRL	ENSG00000131171	-0.998294	6.39157	-3.59242	0.00079406	0.00451513	-3.35486	NEGLFC
AGAP4	ENSG00000188234	-0.94367	5.09454	-3.61584	0.000794911	0.00451513	-3.35456	NEGLFC
TNFSF13B	ENSG00000102524	1.19339	4.7309	3.62873	0.000795055	0.00451513	3.35451	POSLFC
PUM3	ENSG00000080608	0.793379	6.87033	3.59131	0.000796702	0.00452088	3.35394	POSLFC
DGCR2	ENSG00000070413	0.826205	5.78181	3.59112	0.00079716	0.00452088	3.35378	POSLFC
ANKS1B	ENSG00000185046	0.807986	10.7662	3.59085	0.000798539	0.0045256	3.3533	POSLFC
TTLL3	ENSG00000214021	-0.768235	5.54382	-3.64932	0.000800483	0.00453352	-3.35263	NEGLFC
CCND2	ENSG00000118971	0.908763	5.67717	3.62716	0.000803182	0.00454554	3.3517	POSLFC
HS3ST4	ENSG00000182601	0.931315	8.68008	3.58835	0.000803788	0.00454554	3.35149	POSLFC
MDGA2	ENSG00000139915	0.791375	9.14828	3.6271	0.000804298	0.00454554	3.35131	POSLFC
NAA40	ENSG00000110583	-1.08446	5.05101	-3.62687	0.000804803	0.00454554	-3.35114	NEGLFC
PTPRF	ENSG00000142949	-0.785588	6.11739	-3.62918	0.000805739	0.00454773	-3.35082	NEGLFC
NCSTN	ENSG00000162736	-1.31221	3.57876	-3.66881	0.000808275	0.00455894	-3.34995	NEGLFC
SH2D5	ENSG00000189410	-1.22531	3.76658	-3.58396	0.000814398	0.00459035	-3.34785	NEGLFC
FBXO42	ENSG00000037637	0.682947	6.91194	3.58301	0.000816716	0.00460028	3.34707	POSLFC
GATM	ENSG00000171766	-1.46785	3.93915	-3.64177	0.000819629	0.00460933	-3.34608	NEGLFC
FEM1B	ENSG00000169018	0.957427	4.898	3.59742	0.000819769	0.00460933	3.34603	POSLFC
TNFRSF21	ENSG00000146072	0.883329	5.23007	3.58167	0.000819993	0.00460933	3.34596	POSLFC
MKX	ENSG00000150051	1.24124	5.0236	3.59526	0.00082075	0.00461046	3.3457	POSLFC
LAMA5	ENSG00000130702	-1.21129	4.77313	-3.61627	0.000822866	0.00461921	-3.34499	NEGLFC
LIMS1	ENSG00000169756	0.858992	6.51579	3.58302	0.000824807	0.00462697	3.34433	POSLFC
CAMSAP2	ENSG00000118200	0.63909	7.36166	3.57905	0.000826439	0.00463298	3.34378	POSLFC
PEX1	ENSG00000127980	-0.745399	5.11832	-3.63334	0.000828397	0.00463469	-3.34313	NEGLFC
WDR33	ENSG00000136709	0.599277	6.3541	3.66248	0.000828758	0.00463469	3.34301	POSLFC
LINC01937	ENSG00000234279	-1.70767	4.77485	-3.64909	0.000828803	0.00463469	-3.34299	NEGLFC
DAAM2	ENSG00000146122	-2.33436	3.98958	-3.62078	0.000828982	0.00463469	-3.34293	NEGLFC
INPP1	ENSG00000151689	-1.10799	4.88632	-3.57568	0.000834806	0.00466207	-3.34099	NEGLFC
FSD1	ENSG00000105255	-0.75813	5.8464	-3.60408	0.000835007	0.00466207	-3.34092	NEGLFC
UBE2W	ENSG00000104343	0.919894	6.20598	3.57453	0.000837682	0.00467386	3.34003	POSLFC
PLEKHG1	ENSG00000120278	-2.0887	3.43922	-3.61112	0.00083883	0.00467711	-3.33965	NEGLFC
ZNF37A	ENSG00000075407	-0.933111	6.81302	-3.57501	0.000840047	0.00468075	-3.33925	NEGLFC
ALG9	ENSG00000086848	0.839734	4.74427	3.5727	0.000842705	0.0046924	3.33837	POSLFC
FBXL14	ENSG00000171823	1.45701	3.93111	3.70587	0.000844893	0.00470142	3.33765	POSLFC
CYB5B	ENSG00000103018	0.887839	5.2952	3.69838	0.000846969	0.00470887	3.33697	POSLFC
TSR1	ENSG00000167721	-1.01788	4.30475	-3.59202	0.000847369	0.00470887	-3.33684	NEGLFC
AL359232.1	ENSG00000258561	1.18087	4.80642	3.61435	0.000851619	0.00472931	3.33545	POSLFC
FAM49A	ENSG00000197872	0.928465	6.24249	3.59343	0.000854349	0.00474129	3.33456	POSLFC
SERTAD2	ENSG00000179833	1.00043	4.89034	3.68838	0.00085632	0.004747	3.33392	POSLFC
PPP2CB	ENSG00000104695	0.892598	5.47091	3.56707	0.000856524	0.004747	3.33385	POSLFC
FBXO32	ENSG00000156804	0.950568	6.28572	3.56622	0.000858693	0.00475584	3.33315	POSLFC
PAIP2	ENSG00000120727	0.747208	5.83177	3.70939	0.000859422	0.00475669	3.33291	POSLFC
GAS6	ENSG00000183087	-1.10249	5.34366	-3.74304	0.000863928	0.00477844	-3.33146	NEGLFC
DUSP10	ENSG00000143507	-1.75695	2.91248	-3.59594	0.000866323	0.00478849	-3.33069	NEGLFC
CEP170B	ENSG00000099814	-1.15557	5.3057	-3.59247	0.000869307	0.00480177	-3.32973	NEGLFC
OPHN1	ENSG00000079482	0.695065	6.95525	3.58977	0.000870643	0.00480456	3.3293	POSLFC
RAB8B	ENSG00000166128	1.04042	4.80935	3.59103	0.000870971	0.00480456	3.3292	POSLFC
YWHAZ	ENSG00000164924	0.783738	6.82096	3.56073	0.000875883	0.00482844	3.32763	POSLFC
UGT8	ENSG00000174607	-2.46119	3.59289	-3.59597	0.000876467	0.00482844	-3.32744	NEGLFC
STK39	ENSG00000198648	0.666621	7.76478	3.57535	0.000877572	0.00483066	3.32709	POSLFC
TRPV1	ENSG00000196689	-0.80779	5.3092	-3.57314	0.000878037	0.00483066	-3.32695	NEGLFC
KCNQ5	ENSG00000185760	1.04285	9.78988	3.75112	0.000878808	0.0048317	3.3267	POSLFC
P4HB	ENSG00000185624	-1.12107	4.85014	-3.59722	0.000881282	0.00484208	-3.32592	NEGLFC
RETREG1	ENSG00000154153	0.841855	7.71244	3.55667	0.000883871	0.00485308	3.3251	POSLFC
SEPTIN4	ENSG00000108387	-1.84949	3.69778	-3.61473	0.000893177	0.00490093	-3.32218	NEGLFC
TSHZ1	ENSG00000179981	1.11312	5.10412	3.61583	0.000893967	0.00490202	3.32193	POSLFC
ACTR1B	ENSG00000115073	-0.902137	5.67213	-3.57193	0.000897886	0.00492025	-3.32071	NEGLFC
MFSD4B	ENSG00000173214	0.807288	5.41803	3.57215	0.000900525	0.00492747	3.31989	POSLFC
AL731577.2	ENSG00000249456	0.928277	5.40802	3.57464	0.000900798	0.00492747	3.31981	POSLFC
PDCD10	ENSG00000114209	0.902511	5.3201	3.55008	0.000900989	0.00492747	3.31975	POSLFC
GPRC5B	ENSG00000167191	-2.31983	3.85459	-3.54979	0.000904451	0.0049379	-3.31868	NEGLFC
PRPF39	ENSG00000185246	-0.834453	5.58295	-3.57741	0.00090452	0.0049379	-3.31866	NEGLFC
ASB3	ENSG00000115239	0.820675	7.17938	3.66539	0.000905254	0.0049379	3.31843	POSLFC
FIGN	ENSG00000182263	1.13802	6.2741	3.74439	0.000905281	0.0049379	3.31842	POSLFC
PSMD13	ENSG00000185627	-0.997888	4.8977	-3.54926	0.000906505	0.00494132	-3.31804	NEGLFC
AC005670.3	ENSG00000262879	0.791416	6.40158	3.54737	0.000908282	0.00494775	3.3175	POSLFC
AC008691.1	ENSG00000249738	-1.68767	4.26238	-3.60209	0.000911589	0.0049625	-3.31648	NEGLFC
KLHL23	ENSG00000213160	0.750261	5.67853	3.56786	0.000912437	0.00496385	3.31622	POSLFC
MGAT5	ENSG00000152127	1.0788	8.87325	3.54308	0.000919932	0.00499806	3.31393	POSLFC
EML2	ENSG00000125746	-0.759201	6.92764	-3.57814	0.000919933	0.00499806	-3.31393	NEGLFC
TMEM163	ENSG00000152128	1.03429	7.50311	3.55761	0.000924627	0.00502027	3.31251	POSLFC
ACYP2	ENSG00000170634	0.88158	7.45215	3.60104	0.000926213	0.00502558	3.31203	POSLFC
MIR99AHG	ENSG00000215386	0.934378	8.03348	3.53942	0.000930004	0.00504285	3.31089	POSLFC
MTURN	ENSG00000180354	0.951268	6.13522	3.55615	0.000931021	0.00504506	3.31058	POSLFC
ZNF385B	ENSG00000144331	0.860203	9.41113	3.57759	0.000932757	0.0050483	3.31006	POSLFC
PAQR3	ENSG00000163291	0.807953	4.98722	3.57299	0.000932838	0.0050483	3.31004	POSLFC
ESYT1	ENSG00000139641	-0.999023	4.62522	-3.53858	0.000934839	0.00505413	-3.30944	NEGLFC
KCTD16	ENSG00000183775	1.08376	10.5439	3.564	0.000935136	0.00505413	3.30935	POSLFC
AL117335.1	ENSG00000276649	-0.995262	4.28713	-3.55473	0.000936773	0.00505968	-3.30886	NEGLFC
OCIAD1	ENSG00000109180	0.619048	6.30195	3.57817	0.000937946	0.00506271	3.30851	POSLFC
GRAMD1B	ENSG00000023171	0.614723	7.5809	3.73738	0.000942992	0.00508663	3.30701	POSLFC
ANKRD44	ENSG00000065413	-1.61828	4.44055	-3.55119	0.000959235	0.00517087	-3.30222	NEGLFC
RFX2	ENSG00000087903	1.19916	5.00357	3.56536	0.00096658	0.00520708	3.30008	POSLFC
PON2	ENSG00000105854	-1.81587	3.23378	-3.58279	0.000968421	0.00521361	-3.29954	NEGLFC
EVI2A	ENSG00000126860	-1.86792	2.44834	-3.55931	0.000970242	0.00522002	-3.29902	NEGLFC
MORF4L1	ENSG00000185787	0.943623	5.85816	3.54541	0.000972482	0.00522867	3.29837	POSLFC
SEMA6A	ENSG00000092421	-2.0795	4.14649	-3.56875	0.00097712	0.0052502	-3.29703	NEGLFC
GRAMD4	ENSG00000075240	-0.77181	6.0991	-3.55456	0.000978063	0.0052512	-3.29676	NEGLFC
SNX2	ENSG00000205302	0.932838	5.15841	3.55128	0.000978575	0.0052512	3.29662	POSLFC
FGFR2	ENSG00000066468	-2.67207	4.07063	-3.59733	0.000980949	0.00526053	-3.29593	NEGLFC
CNTN1	ENSG00000018236	1.09708	8.78329	3.67811	0.000986194	0.00528383	3.29444	POSLFC
TTF1	ENSG00000125482	-0.95283	4.61065	-3.56547	0.00098657	0.00528383	-3.29433	NEGLFC
CACNA2D1	ENSG00000153956	0.958065	8.81654	3.51885	0.000988526	0.00529079	3.29377	POSLFC
AP5M1	ENSG00000053770	1.01235	4.8021	3.54422	0.000989147	0.00529079	3.2936	POSLFC
TLE4	ENSG00000106829	0.970075	6.64644	3.51584	0.000997375	0.00532875	3.29127	POSLFC
ADD2	ENSG00000075340	0.670165	7.62818	3.51579	0.000997531	0.00532875	3.29122	POSLFC
ABHD3	ENSG00000158201	1.40493	4.00364	3.5872	0.000999649	0.00533662	3.29063	POSLFC
ABHD5	ENSG00000011198	0.895968	4.52254	3.51393	0.00100322	0.00535221	3.28962	POSLFC
AMDHD2	ENSG00000162066	-0.97439	4.83889	-3.53506	0.00101112	0.00538704	-3.28741	NEGLFC
BRINP1	ENSG00000078725	0.930315	7.63834	3.53747	0.00101133	0.00538704	3.28735	POSLFC
BCKDHB	ENSG00000083123	1.02823	6.03829	3.51161	0.0010117	0.00538704	3.28725	POSLFC
VPS41	ENSG00000006715	0.788813	7.1074	3.51017	0.00101567	0.00540293	3.28615	POSLFC
ATAD3A	ENSG00000197785	-1.0403	4.38172	-3.51219	0.00101599	0.00540293	-3.28606	NEGLFC
DCAF10	ENSG00000122741	0.789163	6.41342	3.50669	0.00102477	0.00544616	3.28364	POSLFC
IRF2	ENSG00000168310	1.23806	4.98387	3.50517	0.00102978	0.00546599	3.28226	POSLFC
GREB1L	ENSG00000141449	-1.40997	4.46313	-3.5315	0.00102982	0.00546599	-3.28225	NEGLFC
CPED1	ENSG00000106034	1.56747	4.79045	3.56198	0.00103172	0.00547256	3.28173	POSLFC
PLXDC2	ENSG00000120594	1.02958	8.89208	3.50762	0.00103316	0.00547668	3.28134	POSLFC
SCPEP1	ENSG00000121064	-1.0827	6.07667	-3.50288	0.00103648	0.00549073	-3.28043	NEGLFC
TMEM178B	ENSG00000261115	0.893424	9.67026	3.53459	0.00103763	0.00549336	3.28012	POSLFC
POLR2J3	ENSG00000285437	-0.705262	7.57465	-3.52692	0.0010391	0.00549761	-3.27972	NEGLFC
TTC39B	ENSG00000155158	0.846117	5.85601	3.50005	0.00104512	0.00552593	3.27809	POSLFC
AC090125.1	ENSG00000263655	1.61721	3.89491	3.52129	0.00104655	0.00552994	3.2777	POSLFC
FGF17	ENSG00000158815	-1.13709	4.59331	-3.54574	0.00105003	0.00554352	-3.27677	NEGLFC
MCM7	ENSG00000166508	-1.4499	3.35747	-3.55688	0.00105046	0.00554352	-3.27665	NEGLFC
DCUN1D5	ENSG00000137692	0.923355	4.66611	3.53208	0.0010588	0.00558397	3.27442	POSLFC
FAAH2	ENSG00000165591	-0.889331	6.14348	-3.51687	0.00106619	0.0056194	-3.27245	NEGLFC
AL117336.2	ENSG00000271335	1.06502	5.59963	3.51779	0.00106783	0.00562447	3.27202	POSLFC
AC023469.1	ENSG00000222031	-2.07621	2.9846	-3.53728	0.00106992	0.00563189	-3.27146	NEGLFC
PPHLN1	ENSG00000134283	0.878574	6.76225	3.5477	0.00107375	0.00564842	3.27046	POSLFC
RSU1	ENSG00000148484	0.978425	5.79104	3.52947	0.00108399	0.00569871	3.26777	POSLFC
KCNK12	ENSG00000184261	1.08856	4.06534	3.55736	0.00108799	0.00571535	3.26673	POSLFC
TTC9B	ENSG00000174521	-1.76195	4.29027	-3.55768	0.00108854	0.00571535	-3.26658	NEGLFC
CECR2	ENSG00000099954	-2.07126	3.3994	-3.51927	0.00109039	0.00572145	-3.2661	NEGLFC
WDR41	ENSG00000164253	0.774009	5.41251	3.52671	0.00109369	0.00573512	3.26525	POSLFC
OXA1L	ENSG00000155463	-1.13771	4.10836	-3.5099	0.00109684	0.00574752	-3.26443	NEGLFC
CDC14A	ENSG00000079335	1.32858	4.7645	3.51415	0.00109744	0.00574752	3.26428	POSLFC
PPP1R16B	ENSG00000101445	0.534743	7.20317	3.48289	0.00109941	0.00575418	3.26377	POSLFC
RERE	ENSG00000142599	0.812361	8.61968	3.48286	0.00110111	0.00575946	3.26333	POSLFC
PCM1	ENSG00000078674	-0.602595	7.61498	-3.48176	0.00110308	0.00576608	-3.26282	NEGLFC
PCMTD1	ENSG00000168300	0.84718	6.96826	3.55038	0.00110463	0.00576897	3.26243	POSLFC
SARS	ENSG00000031698	-0.727277	5.4636	-3.54588	0.00110502	0.00576897	-3.26233	NEGLFC
PANK3	ENSG00000120137	0.785188	5.97525	3.51325	0.00110724	0.00577692	3.26176	POSLFC
OXNAD1	ENSG00000154814	0.953884	5.30162	3.56028	0.00110982	0.00578674	3.2611	POSLFC
ARHGEF25	ENSG00000240771	-1.42048	4.77935	-3.5052	0.00111545	0.0058124	-3.25966	NEGLFC
ACSL3	ENSG00000123983	0.773876	6.89608	3.49511	0.00111762	0.00582006	3.25911	POSLFC
ADARB1	ENSG00000197381	0.806335	6.07256	3.47524	0.0011245	0.00584961	3.25737	POSLFC
EXD3	ENSG00000187609	-0.859658	6.73155	-3.60344	0.00112481	0.00584961	-3.25729	NEGLFC
SNX25	ENSG00000109762	0.909064	4.98801	3.49595	0.00112541	0.00584961	3.25714	POSLFC
ST7	ENSG00000004866	0.971005	7.21518	3.69205	0.00112701	0.00585404	3.25674	POSLFC
HLF	ENSG00000108924	0.974631	6.61941	3.50201	0.00112768	0.00585404	3.25657	POSLFC
HYDIN	ENSG00000157423	-0.737888	6.60629	-3.65327	0.00112948	0.00585973	-3.25611	NEGLFC
ELOVL5	ENSG00000012660	1.07426	5.64403	3.47508	0.00113398	0.00587936	3.25499	POSLFC
PLCB4	ENSG00000101333	1.00727	6.00411	3.47129	0.00113999	0.00590685	3.25348	POSLFC
GRM1	ENSG00000152822	0.969504	7.87743	3.49815	0.00114437	0.00592579	3.2524	POSLFC
DLGAP1	ENSG00000170579	0.659245	10.937	3.46897	0.00114544	0.00592763	3.25213	POSLFC
TMEM151B	ENSG00000178233	-0.967373	5.4128	-3.53632	0.00114935	0.0059424	-3.25116	NEGLFC
SLC36A4	ENSG00000180773	-0.834366	5.9708	-3.4677	0.00114972	0.0059424	-3.25107	NEGLFC
UBXN1	ENSG00000162191	-1.15819	3.16766	-3.49271	0.00115217	0.00595131	-3.25046	NEGLFC
CLK1	ENSG00000013441	-1.32261	5.7436	-3.52734	0.00115447	0.00595948	-3.2499	NEGLFC
MAP1A	ENSG00000166963	-1.01074	5.95558	-3.46505	0.00115873	0.00597777	-3.24885	NEGLFC
MPHOSPH6	ENSG00000135698	0.907921	5.01308	3.46453	0.0011605	0.00598316	3.24841	POSLFC
LYRM4	ENSG00000214113	0.931615	6.18843	3.46291	0.00116606	0.00600734	3.24705	POSLFC
VCL	ENSG00000035403	0.653632	5.89836	3.46275	0.00116664	0.00600734	3.24691	POSLFC
AIMP2	ENSG00000106305	-1.07286	4.24929	-3.49411	0.00116744	0.00600772	-3.24672	NEGLFC
UBE2K	ENSG00000078140	0.630522	7.06576	3.51645	0.00117123	0.00602348	3.24579	POSLFC
GMDS	ENSG00000112699	0.733449	7.46538	3.45968	0.00117717	0.00605027	3.24435	POSLFC
TLE2	ENSG00000065717	-1.23619	5.58008	-3.46115	0.00118259	0.00607432	-3.24305	NEGLFC
AC061958.1	ENSG00000287069	-1.50928	2.80145	-3.54548	0.00118507	0.0060833	-3.24245	NEGLFC
TLCD4	ENSG00000152078	1.21608	5.12557	3.48376	0.00118823	0.00609575	3.24169	POSLFC
FAAH	ENSG00000117480	-1.29945	4.54888	-3.48613	0.00118902	0.00609602	-3.2415	NEGLFC
ARL6IP4	ENSG00000182196	-1.22243	4.54125	-3.51073	0.00119193	0.00610717	-3.2408	NEGLFC
GRB2	ENSG00000177885	0.804167	5.89777	3.47379	0.00119926	0.00614092	3.23906	POSLFC
PIK3CA	ENSG00000121879	0.980405	6.4965	3.45302	0.00120046	0.00614326	3.23877	POSLFC
LINC00937	ENSG00000226091	-1.20315	4.92061	-3.50372	0.00120148	0.00614467	-3.23853	NEGLFC
ZNF667	ENSG00000198046	-0.802717	5.98084	-3.45207	0.0012038	0.00615274	-3.23798	NEGLFC
YJEFN3	ENSG00000250067	-0.975591	5.45392	-3.46613	0.00120718	0.00616621	-3.23718	NEGLFC
SLC37A4	ENSG00000137700	-1.2287	3.44659	-3.49181	0.00120922	0.00617044	-3.2367	NEGLFC
CNTNAP2	ENSG00000174469	0.775628	10.5934	3.45047	0.0012095	0.00617044	3.23663	POSLFC
PPFIA3	ENSG00000177380	-0.815091	6.74307	-3.47145	0.00121159	0.00617731	-3.23614	NEGLFC
FAM219A	ENSG00000164970	0.894479	6.24539	3.46936	0.00121243	0.0061778	3.23594	POSLFC
NDUFAF5	ENSG00000101247	0.914647	5.30696	3.44942	0.00121322	0.00617803	3.23575	POSLFC
DOCK1	ENSG00000150760	-2.19299	3.8395	-3.5114	0.00121587	0.00618243	-3.23513	NEGLFC
ZCCHC2	ENSG00000141664	0.877184	5.90514	3.44865	0.00121597	0.00618243	3.23511	POSLFC
DPM1	ENSG00000000419	1.07281	5.21723	3.49717	0.00121706	0.00618243	3.23485	POSLFC
SH2B3	ENSG00000111252	1.03884	5.0735	3.49363	0.00121707	0.00618243	3.23485	POSLFC
CA3	ENSG00000164879	1.21034	4.90373	3.46508	0.00122181	0.00620143	3.23374	POSLFC
TMOD2	ENSG00000128872	0.737986	6.6595	3.46875	0.0012228	0.00620143	3.23351	POSLFC
TNRC6B	ENSG00000100354	0.473821	9.01902	3.4984	0.00122306	0.00620143	3.23345	POSLFC
SNRK	ENSG00000163788	0.936524	4.92382	3.44622	0.00122466	0.00620575	3.23307	POSLFC
RNF31	ENSG00000092098	-1.34685	4.23009	-3.44436	0.00123136	0.00623587	-3.23152	NEGLFC
PDHX	ENSG00000110435	0.858664	5.86507	3.45575	0.00123309	0.0062408	3.23111	POSLFC
B3GAT1	ENSG00000109956	-0.754021	7.24375	-3.44263	0.00123763	0.0062571	-3.23006	NEGLFC
CCDC102B	ENSG00000150636	0.783809	5.50502	3.44268	0.00123782	0.0062571	3.23002	POSLFC
FCHO1	ENSG00000130475	-0.69773	6.05024	-3.49755	0.00123989	0.00626373	-3.22954	NEGLFC
DUSP3	ENSG00000108861	1.16647	4.49105	3.44397	0.00124481	0.00628476	3.22841	POSLFC
TBC1D8	ENSG00000204634	1.00825	5.71001	3.44026	0.00124628	0.00628834	3.22807	POSLFC
ANAPC16	ENSG00000166295	0.898817	5.81028	3.43935	0.00124982	0.00630241	3.22726	POSLFC
NUDCD1	ENSG00000120526	0.998137	4.49514	3.44911	0.00125254	0.00631226	3.22664	POSLFC
TBC1D1	ENSG00000065882	0.881762	6.88623	3.56234	0.00125673	0.00632954	3.22568	POSLFC
GDAP1L1	ENSG00000124194	0.845601	5.42595	3.45602	0.00125803	0.00633221	3.22539	POSLFC
COX10-AS1	ENSG00000236088	0.868517	5.94618	3.45768	0.00126216	0.00634912	3.22445	POSLFC
MCM9	ENSG00000111877	-0.992931	4.73409	-3.46241	0.00126457	0.00635738	-3.2239	NEGLFC
ACTR3	ENSG00000115091	1.01268	4.9611	3.47902	0.00126699	0.00636569	3.22335	POSLFC
WDR7	ENSG00000091157	0.755839	7.94153	3.45456	0.00126984	0.006373	3.22271	POSLFC
CSTF3	ENSG00000176102	0.890522	5.80591	3.45234	0.00126998	0.006373	3.22268	POSLFC
LRWD1	ENSG00000161036	-1.23886	3.06413	-3.46738	0.0012733	0.0063858	-3.22193	NEGLFC
YME1L1	ENSG00000136758	-0.667608	6.59647	-3.43137	0.00127917	0.00641134	-3.22061	NEGLFC
LGMN	ENSG00000100600	0.77017	5.03583	3.50917	0.00128522	0.00643779	3.21926	POSLFC
CLOCK	ENSG00000134852	0.77106	6.08229	3.42865	0.00128939	0.00645474	3.21833	POSLFC
ZNF778	ENSG00000170100	-1.03428	3.85177	-3.65337	0.00129437	0.00647577	-3.21722	NEGLFC
AC092691.1	ENSG00000239268	1.3483	10.2259	3.78695	0.00130171	0.00650159	3.2156	POSLFC
CACNA2D3	ENSG00000157445	0.808842	10.1208	3.44827	0.00130182	0.00650159	3.21558	POSLFC
R3HDM1	ENSG00000048991	0.650756	9.43531	3.51829	0.00130189	0.00650159	3.21556	POSLFC
USP49	ENSG00000164663	0.797844	5.68151	3.42448	0.00130522	0.00651428	3.21483	POSLFC
PDPR	ENSG00000090857	-1.00554	5.99954	-3.42416	0.00130645	0.00651653	-3.21456	NEGLFC
PDZD8	ENSG00000165650	0.814421	5.23302	3.42232	0.00131349	0.00654631	3.21302	POSLFC
PLD1	ENSG00000075651	-2.27399	4.00962	-3.44677	0.001314	0.00654631	-3.2129	NEGLFC
BABAM1	ENSG00000105393	-0.927592	5.30826	-3.44872	0.00131673	0.00655595	-3.21231	NEGLFC
NECAB2	ENSG00000103154	-0.988909	5.10967	-3.44028	0.00132169	0.00657524	-3.21123	NEGLFC
CAPN15	ENSG00000103326	-1.18089	5.16277	-3.45481	0.00132219	0.00657524	-3.21112	NEGLFC
SLMAP	ENSG00000163681	0.822186	6.62289	3.45475	0.00132493	0.00658491	3.21052	POSLFC
KLF7	ENSG00000118263	0.915753	6.39359	3.44189	0.00132974	0.00660485	3.20948	POSLFC
CORO1A	ENSG00000102879	-1.38773	4.30597	-3.41733	0.0013328	0.00661257	-3.20882	NEGLFC
BDNF-AS	ENSG00000245573	-1.14975	4.71217	-3.43051	0.0013329	0.00661257	-3.2088	NEGLFC
LINC01099	ENSG00000251504	-1.71246	2.52389	-3.45641	0.00133417	0.00661491	-3.20853	NEGLFC
POU3F3	ENSG00000198914	-1.53084	3.95389	-3.45051	0.00134051	0.00664238	-3.20716	NEGLFC
SHANK3	ENSG00000251322	-0.742774	6.75219	-3.41409	0.00134548	0.00666303	-3.2061	NEGLFC
SNX24	ENSG00000064652	1.00185	5.29783	3.41374	0.00134688	0.00666595	3.2058	POSLFC
PCMT1	ENSG00000120265	0.766161	6.10444	3.41167	0.00135504	0.00670232	3.20406	POSLFC
WIPF1	ENSG00000115935	-1.92485	3.29367	-3.4432	0.00135747	0.00671036	-3.20354	NEGLFC
RYR2	ENSG00000198626	0.615915	9.99746	3.66131	0.00135864	0.00671214	3.2033	POSLFC
DYNC1LI2	ENSG00000135720	-0.555558	6.68239	-3.41017	0.00136098	0.00671969	-3.2028	NEGLFC
ZNF875	ENSG00000181666	0.912105	5.47517	3.40996	0.0013618	0.00671973	3.20263	POSLFC
TRMT44	ENSG00000155275	-0.880169	5.62642	-3.42314	0.00136322	0.00672271	-3.20233	NEGLFC
SNHG1	ENSG00000255717	-1.25825	3.17147	-3.44719	0.00136702	0.00673744	-3.20153	NEGLFC
TSC22D2	ENSG00000196428	0.961817	5.53145	3.42553	0.00137313	0.00676354	3.20024	POSLFC
KCNJ3	ENSG00000162989	0.996586	7.3965	3.52889	0.00137509	0.00676915	3.19983	POSLFC
ZNF536	ENSG00000198597	-2.33784	5.09659	-3.44159	0.00137964	0.00678688	-3.19888	NEGLFC
CYTH3	ENSG00000008256	0.879287	6.56077	3.40555	0.00138033	0.00678688	3.19873	POSLFC
GRIN2B	ENSG00000273079	0.812136	9.03356	3.43021	0.00138558	0.00680841	3.19764	POSLFC
LINC00571	ENSG00000223685	1.15442	4.26765	3.40401	0.00138635	0.00680841	3.19748	POSLFC
SPP1	ENSG00000118785	-2.09754	3.3101	-3.4267	0.00140447	0.00689331	-3.19373	NEGLFC
RTN4RL1	ENSG00000185924	0.671734	7.47039	3.42806	0.00140625	0.00689796	3.19336	POSLFC
SLC2A11	ENSG00000133460	-0.723224	6.03915	-3.43222	0.00140776	0.00690093	-3.19306	NEGLFC
ATE1	ENSG00000107669	0.671884	7.05171	3.52735	0.00140852	0.00690093	3.1929	POSLFC
XKR7	ENSG00000260903	1.15477	4.99575	3.41816	0.00141443	0.00692354	3.19169	POSLFC
NXN	ENSG00000167693	1.50279	5.21232	3.43295	0.00141481	0.00692354	3.19161	POSLFC
EHD3	ENSG00000013016	0.845562	5.082	3.44971	0.00141811	0.00693559	3.19094	POSLFC
P3H2	ENSG00000090530	1.1216	5.5361	3.44725	0.00142525	0.00696638	3.18949	POSLFC
KCND3	ENSG00000171385	0.848921	7.91097	3.44327	0.00142792	0.00697532	3.18895	POSLFC
GLRA2	ENSG00000101958	1.16011	5.31912	3.43883	0.00143246	0.00699336	3.18803	POSLFC
RPL34	ENSG00000109475	1.52399	4.08041	3.43268	0.00143407	0.00699431	3.1877	POSLFC
NHSL2	ENSG00000204131	1.20954	5.91947	3.3921	0.00143463	0.00699431	3.18759	POSLFC
NAGK	ENSG00000124357	-0.873289	4.9926	-3.39197	0.00143519	0.00699431	-3.18748	NEGLFC
HIPK1	ENSG00000163349	0.804392	4.76879	3.41184	0.0014395	0.00701123	3.18661	POSLFC
MIR29B2CHG	ENSG00000203709	0.691205	7.56767	3.47005	0.00144323	0.00702525	3.18586	POSLFC
UACA	ENSG00000137831	-1.76716	3.1547	-3.41662	0.00145287	0.00706804	-3.18394	NEGLFC
FAM171A1	ENSG00000148468	0.684242	7.82589	3.64872	0.00145612	0.00707969	3.18329	POSLFC
STXBP5-AS1	ENSG00000233452	0.969991	7.64655	3.57747	0.00146267	0.00710351	3.18199	POSLFC
AC244033.2	ENSG00000285184	1.03631	4.35656	3.47797	0.00146274	0.00710351	3.18198	POSLFC
MEIS3	ENSG00000105419	-0.986351	6.46661	-3.38451	0.00146668	0.00711845	-3.1812	NEGLFC
SPTAN1	ENSG00000197694	-0.69543	8.36674	-3.38282	0.00147393	0.00714947	-3.17977	NEGLFC
LUZP1	ENSG00000169641	0.789132	6.33167	3.40408	0.00147679	0.00715916	3.17921	POSLFC
AF117829.1	ENSG00000251136	0.811597	6.54838	3.39223	0.0014797	0.00716556	3.17864	POSLFC
MIPEP	ENSG00000027001	1.27569	6.08922	3.38144	0.00147984	0.00716556	3.17861	POSLFC
ATR	ENSG00000175054	-0.7196	7.24917	-3.45938	0.00148089	0.00716642	-3.1784	NEGLFC
CHID1	ENSG00000177830	-0.997914	4.94615	-3.40986	0.00148194	0.00716732	-3.1782	NEGLFC
MPHOSPH8	ENSG00000196199	-0.670655	7.46732	-3.38025	0.00148498	0.00717491	-3.1776	NEGLFC
GXYLT1	ENSG00000151233	1.00148	4.31319	3.38087	0.00148524	0.00717491	3.17755	POSLFC
LRFN5	ENSG00000165379	0.816932	8.15983	3.3936	0.00148726	0.00718045	3.17716	POSLFC
VPS37B	ENSG00000139722	0.919568	5.6019	3.37817	0.00149398	0.0072087	3.17585	POSLFC
LEPR	ENSG00000116678	1.12436	4.55196	3.37777	0.00149571	0.00721284	3.17552	POSLFC
SUGT1	ENSG00000165416	0.966517	5.06376	3.38804	0.00149705	0.00721514	3.17525	POSLFC
JMJD1C	ENSG00000171988	0.765342	9.20727	3.37571	0.0015047	0.00724482	3.17378	POSLFC
WASHC2A	ENSG00000099290	-0.95516	5.18124	-3.42835	0.00150496	0.00724482	-3.17372	NEGLFC
ACER2	ENSG00000177076	0.965831	4.56681	3.37432	0.0015109	0.00726618	3.17258	POSLFC
RMST	ENSG00000255794	1.44309	4.71616	3.54456	0.00151115	0.00726618	3.17253	POSLFC
DGKI	ENSG00000157680	0.833034	9.61041	3.37292	0.00151694	0.00728974	3.17142	POSLFC
ICAM5	ENSG00000105376	-1.07582	5.1618	-3.39482	0.00151842	0.00729263	-3.17114	NEGLFC
AP001977.1	ENSG00000286044	1.55642	4.13319	3.39881	0.00152044	0.00729812	3.17075	POSLFC
MRPS5	ENSG00000144029	-0.693701	6.53669	-3.41049	0.00152342	0.0073082	-3.17018	NEGLFC
GRM3	ENSG00000198822	-2.16912	4.78952	-3.43938	0.00152496	0.00731133	-3.16989	NEGLFC
HYOU1	ENSG00000149428	-1.12862	4.12949	-3.37088	0.00152597	0.00731194	-3.1697	NEGLFC
UGP2	ENSG00000169764	0.979606	5.29992	3.5375	0.00152931	0.00732371	3.16906	POSLFC
MGST3	ENSG00000143198	0.864852	5.89051	3.38657	0.0015377	0.00735965	3.16747	POSLFC
MAD1L1	ENSG00000002822	-0.700159	6.54971	-3.41086	0.00155563	0.00744116	-3.1641	NEGLFC
DNAJB2	ENSG00000135924	-1.11672	5.26376	-3.36477	0.00155659	0.00744142	-3.16392	NEGLFC
LCOR	ENSG00000196233	0.852678	7.31082	3.5106	0.00155905	0.00744891	3.16346	POSLFC
RNF2	ENSG00000121481	0.878998	4.52893	3.36469	0.00156199	0.00745862	3.16291	POSLFC
PEX14	ENSG00000142655	1.07658	5.56766	3.38345	0.00156741	0.00747814	3.1619	POSLFC
RNF38	ENSG00000137075	0.551052	6.64165	3.41618	0.00156788	0.00747814	3.16182	POSLFC
PPARGC1A	ENSG00000109819	0.901241	4.74326	3.37871	0.00156977	0.00748282	3.16147	POSLFC
DDX11	ENSG00000013573	-1.5247	3.49479	-3.37477	0.00157198	0.00748907	-3.16106	NEGLFC
SLC27A3	ENSG00000143554	-1.35192	3.085	-3.37822	0.00157937	0.00751995	-3.15969	NEGLFC
WDR6	ENSG00000178252	-0.774362	5.29736	-3.38836	0.0015815	0.00752575	-3.1593	NEGLFC
PSMB4	ENSG00000159377	-1.28499	3.77049	-3.47257	0.00158365	0.00753166	-3.1589	NEGLFC
VWC2	ENSG00000188730	1.2269	6.53176	3.47892	0.00158659	0.00754131	3.15836	POSLFC
KLHL7	ENSG00000122550	0.788767	6.1916	3.3873	0.00159962	0.00759888	3.15598	POSLFC
GPM6B	ENSG00000046653	0.808865	8.44644	3.35216	0.00161109	0.00764897	3.15389	POSLFC
GALNT9	ENSG00000182870	-1.14494	6.54353	-3.53132	0.00161307	0.00765399	-3.15353	NEGLFC
PSMD14	ENSG00000115233	0.941413	5.55303	3.47016	0.00161531	0.00766021	3.15313	POSLFC
GRIP2	ENSG00000144596	-1.8703	2.90224	-3.39488	0.0016182	0.00766211	-3.15261	NEGLFC
EPHA7	ENSG00000135333	0.828162	6.62543	3.35064	0.00161822	0.00766211	3.1526	POSLFC
MFSD12	ENSG00000161091	-1.19704	4.07112	-3.41335	0.00161848	0.00766211	-3.15256	NEGLFC
SLC12A5	ENSG00000124140	-0.700387	6.55125	-3.37142	0.00162149	0.00767198	-3.15201	NEGLFC
RNF217	ENSG00000146373	1.07077	5.37724	3.35226	0.00162729	0.00769501	3.15097	POSLFC
PRNP	ENSG00000171867	1.26849	5.56304	3.38508	0.00162842	0.00769597	3.15077	POSLFC
GNAI3	ENSG00000065135	0.533618	5.90572	3.37564	0.00163778	0.0077358	3.14909	POSLFC
SSH3	ENSG00000172830	-1.54557	2.54817	-3.4826	0.00164107	0.00774464	-3.14851	NEGLFC
CEP83	ENSG00000173588	-0.721051	5.86153	-3.34568	0.00164163	0.00774464	-3.14841	NEGLFC
CADM2	ENSG00000175161	0.887738	10.9796	3.56527	0.00164246	0.00774464	3.14826	POSLFC
UBAC2	ENSG00000134882	0.925683	6.39252	3.54339	0.00164888	0.00777046	3.14712	POSLFC
ACTR3B	ENSG00000133627	0.650849	6.62341	3.36091	0.00166424	0.00783841	3.14441	POSLFC
FRAS1	ENSG00000138759	0.885993	9.63004	3.34025	0.00166761	0.0078498	3.14382	POSLFC
AL731769.2	ENSG00000288107	-1.11296	5.25051	-3.38292	0.00167124	0.00786241	-3.14318	NEGLFC
MRPS27	ENSG00000113048	1.01729	5.0882	3.34071	0.00167625	0.0078815	3.1423	POSLFC
P4HA1	ENSG00000122884	0.924626	5.53827	3.35227	0.00168102	0.00789947	3.14147	POSLFC
AL357153.2	ENSG00000257759	0.760946	6.52351	3.37782	0.00169165	0.00794491	3.13962	POSLFC
HOMER2	ENSG00000103942	0.781855	6.24543	3.35077	0.00170134	0.00798586	3.13795	POSLFC
ABLIM3	ENSG00000173210	0.791229	6.20011	3.35161	0.00170444	0.00799588	3.13742	POSLFC
KHSRP	ENSG00000088247	-0.820796	5.44437	-3.33167	0.00170946	0.00801489	-3.13655	NEGLFC
CAPN13	ENSG00000162949	-1.49818	4.30042	-3.37365	0.00171956	0.00805772	-3.13483	NEGLFC
MAP3K10	ENSG00000130758	-0.785617	5.95467	-3.36276	0.00172248	0.00806355	-3.13433	NEGLFC
TRIM3	ENSG00000110171	-0.921549	4.61246	-3.35545	0.00172276	0.00806355	-3.13428	NEGLFC
SPOCK1	ENSG00000152377	0.902687	10.0711	3.32738	0.00173076	0.00809646	3.13292	POSLFC
PREP	ENSG00000085377	0.699701	6.04134	3.32715	0.00173191	0.00809724	3.13273	POSLFC
GNAL	ENSG00000141404	1.08381	6.28956	3.36507	0.00174213	0.00814042	3.131	POSLFC
UBE2E2	ENSG00000182247	0.643597	8.83698	3.34762	0.00174965	0.00817096	3.12973	POSLFC
SHISA9	ENSG00000237515	1.00407	8.74997	3.33744	0.00175493	0.00819099	3.12885	POSLFC
CNRIP1	ENSG00000119865	0.868174	5.05754	3.32207	0.00175747	0.00819822	3.12842	POSLFC
VSTM2B	ENSG00000187135	-0.953341	7.04762	-3.34718	0.00176008	0.00820273	-3.12799	NEGLFC
CDH6	ENSG00000113361	1.00161	6.24865	3.32239	0.00176042	0.00820273	3.12793	POSLFC
MAST4	ENSG00000069020	0.841009	7.95308	3.7619	0.00176226	0.00820316	3.12762	POSLFC
MIR646HG	ENSG00000228340	1.43231	5.89166	3.34527	0.00176249	0.00820316	3.12758	POSLFC
UBXN11	ENSG00000158062	-0.864354	4.29631	-3.4695	0.00176388	0.008205	-3.12735	NEGLFC
TRMT11	ENSG00000066651	0.617898	7.67245	3.36568	0.00176609	0.00820973	3.12698	POSLFC
RAB3GAP1	ENSG00000115839	0.729855	7.20129	3.60376	0.00176743	0.00820973	3.12676	POSLFC
CCZ1	ENSG00000122674	-0.969701	4.56666	-3.32116	0.00176787	0.00820973	-3.12669	NEGLFC
PRKCQ	ENSG00000065675	-1.26762	3.85044	-3.32874	0.00176923	0.00821144	-3.12646	NEGLFC
FBXL2	ENSG00000153558	0.763826	7.2458	3.31756	0.00178047	0.00825897	3.1246	POSLFC
FGF10	ENSG00000070193	1.32391	4.04275	3.35694	0.00178354	0.00826859	3.12409	POSLFC
ATP2A2	ENSG00000174437	0.73272	7.13113	3.33657	0.00178844	0.00828452	3.12329	POSLFC
CDK18	ENSG00000117266	-1.03723	6.75574	-3.33978	0.00178935	0.00828452	-3.12314	NEGLFC
EZH1	ENSG00000108799	-0.589083	6.52899	-3.34883	0.00178998	0.00828452	-3.12303	NEGLFC
GOLPH3	ENSG00000113384	0.780178	4.96746	3.32919	0.00179331	0.00829532	3.12249	POSLFC
STAU2	ENSG00000040341	0.733894	7.5737	3.34217	0.00179664	0.00830605	3.12194	POSLFC
TLE1	ENSG00000196781	0.828338	5.53153	3.34011	0.00179791	0.00830731	3.12173	POSLFC
MUTYH	ENSG00000132781	-1.21401	3.29379	-3.31501	0.00179978	0.00831129	-3.12143	NEGLFC
C16orf58	ENSG00000140688	-1.10774	4.36626	-3.49604	0.00180577	0.00833431	-3.12045	NEGLFC
P4HTM	ENSG00000178467	-0.917225	5.72591	-3.31207	0.00180888	0.00834112	-3.11994	NEGLFC
B3GAT3	ENSG00000149541	-1.20941	4.59065	-3.43606	0.00180926	0.00834112	-3.11988	NEGLFC
LRRTM3	ENSG00000198739	0.823382	8.01362	3.3102	0.00181862	0.00837964	3.11836	POSLFC
ZNF831	ENSG00000124203	0.890659	5.26598	3.32291	0.00182308	0.00839547	3.11764	POSLFC
SETD3	ENSG00000183576	0.817526	6.27358	3.3091	0.00182453	0.00839752	3.1174	POSLFC
WNT2B	ENSG00000134245	1.11563	4.22125	3.33096	0.00182682	0.00840338	3.11703	POSLFC
SESN1	ENSG00000080546	1.05956	6.37105	3.30843	0.00182795	0.00840389	3.11685	POSLFC
NRG1	ENSG00000157168	1.12199	10.7182	3.40521	0.0018303	0.00841002	3.11647	POSLFC
ERO1A	ENSG00000197930	1.1386	4.81291	3.30796	0.00183336	0.00841944	3.11598	POSLFC
PRR16	ENSG00000184838	1.06385	5.66272	3.3082	0.00183812	0.00843662	3.11521	POSLFC
CLMN	ENSG00000165959	-1.94912	4.65547	-3.33866	0.00184076	0.00844404	-3.11479	NEGLFC
MAN1C1	ENSG00000117643	0.954472	7.6461	3.31141	0.00184487	0.00845819	3.11413	POSLFC
ZNF235	ENSG00000159917	0.890855	5.4062	3.3546	0.00184611	0.0084592	3.11393	POSLFC
AL121578.3	ENSG00000259977	1.33607	4.21562	3.31556	0.00185812	0.00850925	3.11202	POSLFC
ARFGEF2	ENSG00000124198	0.565404	7.67964	3.30255	0.00185909	0.00850925	3.11187	POSLFC
ECM1	ENSG00000143369	-1.44978	3.30869	-3.30196	0.00186225	0.0085158	-3.11137	NEGLFC
ANTXR2	ENSG00000163297	0.97796	4.23949	3.3019	0.00186257	0.0085158	3.11131	POSLFC
ZNRF2	ENSG00000180233	0.962037	4.58456	3.31796	0.00186532	0.00851863	3.11088	POSLFC
CELF2	ENSG00000048740	0.862978	11.0618	3.30137	0.00186543	0.00851863	3.11086	POSLFC
GRIK2	ENSG00000164418	1.07245	9.02431	3.30121	0.00186628	0.00851863	3.11073	POSLFC
MMP25-AS1	ENSG00000261971	-1.03833	4.3237	-3.33609	0.00187575	0.00855712	-3.10923	NEGLFC
ZFC3H1	ENSG00000133858	-0.768377	6.72146	-3.31163	0.0018772	0.00855906	-3.109	NEGLFC
CTTNBP2NL	ENSG00000143079	0.950331	5.51643	3.29765	0.00188547	0.00859204	3.1077	POSLFC
LINC02755	ENSG00000254530	1.13954	4.77581	3.33037	0.00188901	0.00860342	3.10715	POSLFC
CATSPER2	ENSG00000166762	0.722613	7.20914	3.3138	0.00189008	0.00860355	3.10698	POSLFC
INPP5F	ENSG00000198825	0.811109	5.89538	3.34409	0.00189495	0.00862099	3.10622	POSLFC
PPP2R2B	ENSG00000156475	0.844486	9.94167	3.3167	0.0018979	0.00862966	3.10576	POSLFC
PDE8B	ENSG00000113231	0.666595	7.75311	3.3692	0.00190607	0.00866205	3.10449	POSLFC
APH1B	ENSG00000138613	0.896594	4.96662	3.30726	0.00191094	0.00867943	3.10374	POSLFC
AL138701.2	ENSG00000287923	1.06437	5.97791	3.30414	0.00192159	0.00872301	3.10209	POSLFC
MTG2	ENSG00000101181	-0.912651	5.17029	-3.29058	0.00192417	0.00872675	-3.10169	NEGLFC
KLHL5	ENSG00000109790	-1.57117	4.18823	-3.34336	0.00192452	0.00872675	-3.10164	NEGLFC
DGKA	ENSG00000065357	-0.856525	5.57145	-3.31522	0.0019323	0.00875722	-3.10045	NEGLFC
EIF3M	ENSG00000149100	0.823067	4.94638	3.28864	0.00193487	0.00876408	3.10005	POSLFC
FIP1L1	ENSG00000145216	0.733227	6.13053	3.3867	0.00193669	0.00876551	3.09977	POSLFC
BTBD1	ENSG00000064726	0.697874	5.43911	3.28821	0.0019373	0.00876551	3.09968	POSLFC
AL451070.1	ENSG00000229044	1.47053	3.27258	3.37003	0.00194141	0.00877618	3.09905	POSLFC
AL589843.1	ENSG00000224848	0.76265	6.66783	3.35167	0.00194178	0.00877618	3.09899	POSLFC
RBM39	ENSG00000131051	-0.554826	7.61712	-3.28683	0.00194824	0.00880057	-3.09801	NEGLFC
GUCY1B1	ENSG00000061918	0.784521	5.7413	3.30961	0.00196221	0.00885882	3.09589	POSLFC
SPTBN2	ENSG00000173898	-0.882014	5.96457	-3.3176	0.00196403	0.00886224	-3.09562	NEGLFC
PSD	ENSG00000059915	-0.750548	6.47224	-3.30923	0.00196916	0.00888054	-3.09484	NEGLFC
HACD3	ENSG00000074696	0.739555	6.1964	3.28208	0.00197163	0.00888682	3.09447	POSLFC
HIP1	ENSG00000127946	-2.27237	4.96597	-3.30738	0.00197373	0.00889144	-3.09416	NEGLFC
SH3YL1	ENSG00000035115	-0.579519	6.32769	-3.2803	0.00198173	0.00892199	-3.09296	NEGLFC
TMEM268	ENSG00000157693	0.772503	5.60773	3.28014	0.00198267	0.00892199	3.09282	POSLFC
SKAP2	ENSG00000005020	0.908376	6.45217	3.27891	0.00198967	0.0089425	3.09177	POSLFC
ZNF844	ENSG00000223547	-0.992985	3.7669	-3.3183	0.00199096	0.0089425	-3.09158	NEGLFC
RER1	ENSG00000157916	-0.958529	4.58982	-3.27852	0.00199185	0.0089425	-3.09145	NEGLFC
ART3	ENSG00000156219	1.46508	4.84282	3.31555	0.0019919	0.0089425	3.09144	POSLFC
FAF2	ENSG00000113194	0.952751	5.46682	3.27827	0.00199328	0.0089425	3.09123	POSLFC
NDOR1	ENSG00000188566	-0.856344	4.8094	-3.48278	0.0019937	0.0089425	-3.09117	NEGLFC
TRAF3IP2-AS1	ENSG00000231889	0.712256	6.91788	3.27726	0.00199905	0.00896165	3.09037	POSLFC
DNAJC11	ENSG00000007923	-0.631541	6.03123	-3.27617	0.00200534	0.00898495	-3.08944	NEGLFC
LINC01004	ENSG00000228393	0.976505	5.57308	3.2746	0.00201437	0.00901604	3.08811	POSLFC
R3HCC1L	ENSG00000166024	0.785866	5.97941	3.43858	0.00201445	0.00901604	3.08809	POSLFC
RIMKLA	ENSG00000177181	0.859094	5.03348	3.27234	0.00202743	0.00906922	3.08618	POSLFC
ATP10B	ENSG00000118322	-2.04253	3.764	-3.29751	0.00203528	0.00909616	-3.08504	NEGLFC
CDH1	ENSG00000039068	-1.72201	2.65226	-3.29197	0.00203565	0.00909616	-3.08498	NEGLFC
TRPM2	ENSG00000142185	-0.883013	7.05921	-3.27073	0.00203681	0.00909644	-3.08481	NEGLFC
NFAT5	ENSG00000102908	0.637176	7.91467	3.2722	0.00203815	0.00909751	3.08462	POSLFC
ACTL6B	ENSG00000077080	-0.947337	5.91525	-3.28571	0.0020406	0.00910355	-3.08426	NEGLFC
RABGAP1L	ENSG00000152061	0.884773	8.78745	3.26903	0.0020467	0.00912586	3.08337	POSLFC
BRICD5	ENSG00000182685	-1.036	4.12332	-3.28512	0.00204979	0.0091347	-3.08292	NEGLFC
STXBP4	ENSG00000166263	0.85945	4.94878	3.26805	0.00205249	0.00913759	3.08253	POSLFC
AP001528.1	ENSG00000255471	1.05489	4.40572	3.26826	0.00205266	0.00913759	3.08251	POSLFC
SMARCA2	ENSG00000080503	0.784422	7.8573	3.26783	0.00205375	0.00913759	3.08235	POSLFC
ARL6IP1	ENSG00000170540	1.1894	4.70865	3.27938	0.00205643	0.0091446	3.08196	POSLFC
BLCAP	ENSG00000166619	0.863936	5.19665	3.30858	0.00206199	0.00916439	3.08116	POSLFC
RNF220	ENSG00000187147	-2.8566	5.22224	-3.30022	0.00207346	0.00920939	-3.0795	NEGLFC
TCF3	ENSG00000071564	-1.04057	4.21208	-3.2802	0.00207434	0.00920939	-3.07938	NEGLFC
MUC6	ENSG00000184956	-1.53748	3.09833	-3.37256	0.00208738	0.00926232	-3.07751	NEGLFC
SSBP3	ENSG00000157216	0.585266	7.36526	3.26176	0.00209549	0.00929333	3.07635	POSLFC
LINC00599	ENSG00000253230	-0.575828	8.1083	-3.29172	0.00209794	0.00929923	-3.07601	NEGLFC
TMUB1	ENSG00000164897	-1.08969	3.13509	-3.35804	0.00210086	0.00930716	-3.07559	NEGLFC
HECTD3	ENSG00000126107	-1.16147	3.77995	-3.25809	0.00211177	0.00935053	-3.07405	NEGLFC
CHM	ENSG00000188419	0.842674	5.94669	3.28195	0.00211827	0.00937415	3.07313	POSLFC
TTC14	ENSG00000163728	-0.690006	6.86868	-3.25683	0.00211937	0.00937415	-3.07297	NEGLFC
PHF14	ENSG00000106443	0.830166	7.47805	3.27477	0.00213019	0.00941696	3.07145	POSLFC
AC010280.1	ENSG00000248359	1.22716	4.46582	3.29198	0.00213326	0.00942551	3.07102	POSLFC
ABCB8	ENSG00000197150	-0.813273	5.51852	-3.34074	0.00213839	0.00943591	-3.07031	NEGLFC
FAM157C	ENSG00000260528	-1.59895	3.32024	-3.25361	0.00213897	0.00943591	-3.07023	NEGLFC
PCNT	ENSG00000160299	-0.674834	7.97633	-3.31394	0.00213903	0.00943591	-3.07022	NEGLFC
SPAG16	ENSG00000144451	0.659553	6.72478	3.28654	0.00214655	0.00946404	3.06917	POSLFC
MAMLD1	ENSG00000013619	1.09676	5.66266	3.2514	0.00215946	0.00951439	3.06738	POSLFC
RAD23B	ENSG00000119318	0.754534	5.51362	3.25013	0.00216027	0.00951439	3.06727	POSLFC
FAM13B	ENSG00000031003	0.575829	6.97903	3.27804	0.00216554	0.00953252	3.06654	POSLFC
LMBRD1	ENSG00000168216	0.531078	7.54457	3.24808	0.002173	0.00956025	3.06551	POSLFC
ARHGEF17	ENSG00000110237	-0.917864	5.71823	-3.24524	0.00219066	0.00963283	-3.06309	NEGLFC
MINDY1	ENSG00000143409	-1.64987	2.62151	-3.32821	0.00219608	0.00965157	-3.06235	NEGLFC
IQCJ-SCHIP1	ENSG00000283154	0.70651	11.1112	3.2818	0.00219775	0.00965379	3.06212	POSLFC
PDZD7	ENSG00000186862	-1.02802	5.38445	-3.27022	0.0022031	0.00967214	-3.06139	NEGLFC
LINC00159	ENSG00000230323	0.91264	5.08556	3.25595	0.00221373	0.00971367	3.05995	POSLFC
LGI4	ENSG00000153902	-0.959424	6.55494	-3.26339	0.0022183	0.00972472	-3.05933	NEGLFC
TMEM106B	ENSG00000106460	0.950097	5.22145	3.26149	0.0022186	0.00972472	3.05929	POSLFC
SMAD5	ENSG00000113658	0.76135	4.79075	3.23965	0.00222668	0.00975497	3.0582	POSLFC
AP000787.1	ENSG00000245552	1.01989	3.65247	3.30192	0.00222792	0.00975525	3.05804	POSLFC
CTNND2	ENSG00000169862	0.547592	9.83958	3.23862	0.00223233	0.00976941	3.05744	POSLFC
RBM25	ENSG00000119707	-0.686693	8.60203	-3.29441	0.00223526	0.00977707	-3.05705	NEGLFC
SLC9B2	ENSG00000164038	0.802258	5.51325	3.23794	0.00223668	0.00977808	3.05686	POSLFC
LONRF2	ENSG00000170500	0.791174	6.51646	3.23694	0.00224307	0.00980023	3.05601	POSLFC
SUPT3H	ENSG00000196284	0.830739	8.00186	3.25586	0.00224411	0.00980023	3.05587	POSLFC
MBD2	ENSG00000134046	0.804242	6.26723	3.23784	0.0022466	0.00980355	3.05553	POSLFC
MAPK4	ENSG00000141639	0.94368	5.8997	3.24521	0.00224724	0.00980355	3.05545	POSLFC
SCLT1	ENSG00000151466	-0.718454	7.36644	-3.24958	0.00226562	0.00987852	-3.05301	NEGLFC
MFSD14A	ENSG00000156875	0.875704	5.08776	3.27681	0.00227157	0.00989552	3.05222	POSLFC
MNAT1	ENSG00000020426	0.694722	8.40808	3.23245	0.00227191	0.00989552	3.05217	POSLFC
FAM53C	ENSG00000120709	0.83081	4.83531	3.2526	0.00227538	0.00990543	3.05172	POSLFC
RTN3	ENSG00000133318	0.615572	8.42055	3.46076	0.00227769	0.0099103	3.05141	POSLFC
FAM162A	ENSG00000114023	0.892085	4.70831	3.24522	0.00228795	0.00994968	3.05006	POSLFC
LHFPL4	ENSG00000156959	0.776134	6.48434	3.2427	0.00229062	0.00995607	3.04971	POSLFC
SNTG1	ENSG00000147481	0.783443	9.89531	3.29853	0.00229966	0.00999014	3.04853	POSLFC
MLLT1	ENSG00000130382	-0.911971	4.41781	-3.26214	0.00230309	0.00999976	-3.04808	NEGLFC
ZNF197	ENSG00000186448	-0.680004	5.21494	-3.25564	0.00231625	0.0100497	-3.04637	NEGLFC
COPA	ENSG00000122218	-0.707834	6.56726	-3.22554	0.00231702	0.0100497	-3.04627	NEGLFC
CELF1	ENSG00000149187	0.71541	8.03688	3.24608	0.00232199	0.010066	3.04562	POSLFC
FRMD4A	ENSG00000151474	0.687416	11.327	3.22456	0.00232346	0.0100671	3.04543	POSLFC
RERG	ENSG00000134533	1.533	5.12699	3.24048	0.00232721	0.0100781	3.04495	POSLFC
PECR	ENSG00000115425	0.739062	4.96718	3.22374	0.00233001	0.0100849	3.04459	POSLFC
AL592183.1	ENSG00000273748	-1.50946	5.67731	-3.24358	0.00233365	0.0100954	-3.04412	NEGLFC
BAIAP3	ENSG00000007516	-1.54986	4.59486	-3.24601	0.00234428	0.0101361	-3.04275	NEGLFC
CCND3	ENSG00000112576	1.06326	6.22103	3.37221	0.00235868	0.010193	3.04091	POSLFC
ZSCAN16	ENSG00000196812	-1.30325	2.43569	-3.29046	0.00236359	0.010206	-3.04028	NEGLFC
TMEM181	ENSG00000146433	0.534142	7.11172	3.23303	0.00236414	0.010206	3.04021	POSLFC
CCDC3	ENSG00000151468	0.998979	7.75691	3.22482	0.00238028	0.0102703	3.03816	POSLFC
FBXO44	ENSG00000132879	-0.842524	5.81501	-3.24096	0.00238725	0.010295	-3.03728	NEGLFC
PLAAT3	ENSG00000176485	-1.83163	3.66405	-3.22959	0.00239034	0.0103012	-3.03689	NEGLFC
SCG5	ENSG00000166922	0.766273	5.79052	3.2154	0.00239142	0.0103012	3.03675	POSLFC
ZCCHC24	ENSG00000165424	-1.87943	3.49336	-3.24024	0.00239241	0.0103012	-3.03663	NEGLFC
ADCK5	ENSG00000173137	-1.18955	4.63516	-3.23282	0.00239541	0.0103087	-3.03625	NEGLFC
TBPL1	ENSG00000028839	0.928126	4.6302	3.21363	0.00239669	0.0103089	3.03609	POSLFC
NELFB	ENSG00000188986	-0.922085	4.83352	-3.23196	0.00240067	0.0103206	-3.03559	NEGLFC
SECISBP2	ENSG00000187742	-0.672753	6.04919	-3.21504	0.00240284	0.0103206	-3.03532	NEGLFC
SRSF7	ENSG00000115875	-0.933977	4.91162	-3.21293	0.00240317	0.0103206	-3.03527	NEGLFC
AL096794.1	ENSG00000286084	-0.693208	6.19532	-3.25605	0.00240458	0.0103214	-3.0351	NEGLFC
LINC00662	ENSG00000261824	-0.824651	7.03841	-3.23076	0.00240923	0.010336	-3.03451	NEGLFC
USP22	ENSG00000124422	0.637011	6.22135	3.21136	0.00241214	0.0103424	3.03415	POSLFC
HS3ST1	ENSG00000002587	1.05665	4.34686	3.24963	0.00241324	0.0103424	3.03401	POSLFC
DDX19A	ENSG00000168872	-0.731097	5.52495	-3.21091	0.00241523	0.0103456	-3.03376	NEGLFC
RUNX1T1	ENSG00000079102	0.940179	7.30981	3.21058	0.00241752	0.0103467	3.03348	POSLFC
LINC00486	ENSG00000230876	-0.795098	6.54298	-3.24575	0.00241797	0.0103467	-3.03342	NEGLFC
PTPN23	ENSG00000076201	-1.02172	4.53712	-3.21002	0.00242133	0.0103557	-3.033	NEGLFC
FAM222B	ENSG00000173065	0.696808	7.28569	3.22972	0.00242531	0.0103673	3.03251	POSLFC
DDX27	ENSG00000124228	-0.73092	5.71164	-3.22978	0.00242953	0.01038	-3.03198	NEGLFC
EPC1	ENSG00000120616	0.692805	6.51346	3.20798	0.00243539	0.0103997	3.03126	POSLFC
TMEM132A	ENSG00000006118	-1.10183	4.27806	-3.25976	0.00243741	0.0104026	-3.03101	NEGLFC
AUXG01000058.1	ENSG00000286214	1.03518	5.28472	3.22286	0.00243859	0.0104026	3.03086	POSLFC
UGCG	ENSG00000148154	1.01955	4.85978	3.20727	0.00244135	0.0104091	3.03052	POSLFC
NDUFB6	ENSG00000165264	0.839286	4.72206	3.20668	0.00244442	0.0104136	3.03014	POSLFC
SEPTIN5	ENSG00000184702	-1.14559	4.36684	-3.28338	0.00244564	0.0104136	-3.02999	NEGLFC
PVALEF	ENSG00000225180	-1.13682	3.72839	-3.23073	0.0024462	0.0104136	-3.02992	NEGLFC
FP700111.1	ENSG00000224363	-1.16052	3.31476	-3.41315	0.0024493	0.0104215	-3.02954	NEGLFC
SAFB2	ENSG00000130254	-0.686147	7.00157	-3.20572	0.00245105	0.0104236	-3.02932	NEGLFC
PDZD4	ENSG00000067840	-0.738261	5.94073	-3.31904	0.00245454	0.0104331	-3.02889	NEGLFC
BAG4	ENSG00000156735	0.866528	5.27876	3.22474	0.00246184	0.0104587	3.02799	POSLFC
PLEKHM3	ENSG00000178385	0.772293	6.99489	3.23489	0.00247209	0.0104969	3.02674	POSLFC
CACNA1H	ENSG00000196557	-1.15302	4.35169	-3.22122	0.00247638	0.0105097	-3.02621	NEGLFC
RAB39A	ENSG00000179331	1.34067	3.49153	3.2217	0.00248778	0.0105527	3.02482	POSLFC
TOMM70	ENSG00000154174	0.907598	4.75478	3.2573	0.00250504	0.010619	3.02273	POSLFC
FGF5	ENSG00000138675	1.07677	3.88937	3.25307	0.00250597	0.010619	3.02262	POSLFC
PPP1R37	ENSG00000104866	-0.992846	4.47015	-3.20996	0.00251129	0.0106361	-3.02198	NEGLFC
TMEM161B	ENSG00000164180	0.936621	5.33938	3.19621	0.00251797	0.0106543	3.02117	POSLFC
DBT	ENSG00000137992	0.940872	5.10159	3.19618	0.00251818	0.0106543	3.02115	POSLFC
SPATA13	ENSG00000182957	-1.45432	4.4436	-3.24506	0.00252915	0.0106938	-3.01983	NEGLFC
TBKBP1	ENSG00000198933	-1.11832	3.83175	-3.22624	0.00253009	0.0106938	-3.01972	NEGLFC
OXCT1	ENSG00000083720	0.841457	5.62312	3.19392	0.00253451	0.0107069	3.01919	POSLFC
CREG2	ENSG00000175874	0.757158	6.43829	3.23815	0.00253578	0.0107069	3.01904	POSLFC
CFAP61	ENSG00000089101	0.747698	4.92465	3.21667	0.00254914	0.0107579	3.01745	POSLFC
CHRM5	ENSG00000184984	-1.5753	3.00987	-3.19161	0.00255088	0.0107597	-3.01724	NEGLFC
CSMD3	ENSG00000164796	0.688415	9.07658	3.19122	0.00255374	0.0107663	3.0169	POSLFC
SERGEF	ENSG00000129158	0.67643	6.72144	3.18866	0.00257225	0.0108388	3.01471	POSLFC
EXT1	ENSG00000182197	0.863564	7.05447	3.188	0.00257704	0.0108535	3.01415	POSLFC
NPNT	ENSG00000168743	1.74811	4.0547	3.18515	0.00260245	0.0109549	3.01117	POSLFC
LINC00698	ENSG00000244342	1.30244	4.1415	3.30602	0.0026217	0.0110303	3.00893	POSLFC
AC067956.1	ENSG00000236451	0.958201	6.0063	3.20658	0.00262619	0.0110436	3.00841	POSLFC
CORO7	ENSG00000262246	-0.871694	5.432	-3.18098	0.00262864	0.0110483	-3.00813	NEGLFC
NCKAP5L	ENSG00000167566	-0.837196	4.71188	-3.29711	0.00263353	0.0110632	-3.00756	NEGLFC
RBM3	ENSG00000102317	-0.905158	4.96971	-3.23329	0.00263523	0.0110647	-3.00737	NEGLFC
DYNC1H1	ENSG00000197102	-0.658976	8.63577	-3.21776	0.00263784	0.0110701	-3.00706	NEGLFC
SRRM1	ENSG00000133226	-0.757467	6.61551	-3.17956	0.00264053	0.0110758	-3.00675	NEGLFC
FBLN5	ENSG00000140092	1.21235	4.31806	3.17891	0.00264406	0.011085	3.00635	POSLFC
ACVR2A	ENSG00000121989	0.846208	5.11964	3.19309	0.00265382	0.0111203	3.00523	POSLFC
AC008269.1	ENSG00000229321	0.682738	7.17143	3.20192	0.00265802	0.0111322	3.00475	POSLFC
HAX1	ENSG00000143575	-1.03399	3.63257	-3.19619	0.00267357	0.0111884	-3.00297	NEGLFC
CDK11A	ENSG00000008128	-0.959822	5.246	-3.32866	0.00267414	0.0111884	-3.00291	NEGLFC
TSEN15	ENSG00000198860	0.808495	5.35205	3.17142	0.00270049	0.0112929	2.99992	POSLFC
EFR3A	ENSG00000132294	0.700113	6.35848	3.17112	0.00270972	0.0113258	2.99888	POSLFC
EIF3E	ENSG00000104408	0.877535	4.99249	3.19896	0.00271984	0.0113624	2.99775	POSLFC
STK35	ENSG00000125834	1.12586	5.18754	3.17133	0.00273276	0.0114106	2.9963	POSLFC
YWHAQ	ENSG00000134308	0.955203	5.69089	3.18358	0.00273729	0.0114238	2.9958	POSLFC
MCPH1	ENSG00000147316	0.695309	6.94685	3.34244	0.0027415	0.0114354	2.99533	POSLFC
DENND1B	ENSG00000213047	0.97301	5.70374	3.16594	0.00274284	0.0114354	2.99518	POSLFC
GDAP2	ENSG00000196505	0.774285	5.15023	3.16523	0.00274804	0.0114513	2.9946	POSLFC
LINC01122	ENSG00000233723	0.995982	6.66612	3.17603	0.00275011	0.0114542	2.99437	POSLFC
OSGEP	ENSG00000092094	-1.03099	5.47475	-3.16459	0.00275299	0.0114604	-2.99405	NEGLFC
LINC01414	ENSG00000253554	1.07246	5.59644	3.17758	0.00276692	0.0115126	2.99251	POSLFC
MMS19	ENSG00000155229	-0.674781	6.34934	-3.16226	0.00277675	0.0115429	-2.99143	NEGLFC
C11orf87	ENSG00000185742	0.795844	5.28422	3.20579	0.00277699	0.0115429	2.9914	POSLFC
PYGB	ENSG00000100994	-0.633573	6.31789	-3.18924	0.0027915	0.011591	-2.98981	NEGLFC
ZZEF1	ENSG00000074755	-0.596748	6.76009	-3.15956	0.00279219	0.011591	-2.98974	NEGLFC
CLK4	ENSG00000113240	-0.851331	5.44543	-3.22949	0.00279276	0.011591	-2.98967	NEGLFC
EIF4G2	ENSG00000110321	-0.955772	4.92711	-3.18275	0.00279694	0.0116025	-2.98922	NEGLFC
GABRB1	ENSG00000163288	0.88662	8.24283	3.15819	0.00280301	0.0116219	2.98855	POSLFC
TMX4	ENSG00000125827	0.728755	5.45219	3.1973	0.00280728	0.0116338	2.98809	POSLFC
ARMH4	ENSG00000139971	0.76202	6.44597	3.33025	0.0028255	0.0117034	2.98611	POSLFC
RIMS3	ENSG00000117016	0.56526	6.62033	3.26216	0.00283432	0.0117341	2.98516	POSLFC
SMARCD2	ENSG00000108604	-0.865333	5.06012	-3.15498	0.00283837	0.011745	-2.98472	NEGLFC
UBE2L3	ENSG00000185651	0.806637	5.60847	3.17285	0.00283987	0.0117453	2.98456	POSLFC
IFFO1	ENSG00000010295	-0.859305	4.99446	-3.1657	0.00285102	0.0117856	-2.98336	NEGLFC
SLC7A14-AS1	ENSG00000285051	-2.21507	4.403	-3.15144	0.00288391	0.0119156	-2.97985	NEGLFC
AK5	ENSG00000154027	0.874982	9.75207	3.16349	0.002901	0.0119802	2.97804	POSLFC
EDEM1	ENSG00000134109	0.914614	5.12762	3.16254	0.00290859	0.0120056	2.97724	POSLFC
NCOA1	ENSG00000084676	0.700104	7.96631	3.15721	0.00291312	0.0120183	2.97676	POSLFC
MBNL1	ENSG00000152601	0.801359	7.46786	3.22174	0.00291782	0.0120316	2.97627	POSLFC
TMEM94	ENSG00000177728	-1.01914	5.34193	-3.14364	0.00291996	0.0120323	-2.97604	NEGLFC
GRK3	ENSG00000100077	0.488621	7.19838	3.14342	0.00292174	0.0120323	2.97585	POSLFC
DCAF7	ENSG00000136485	0.847973	5.61172	3.16213	0.00292273	0.0120323	2.97575	POSLFC
MBD1	ENSG00000141644	-0.873782	5.10776	-3.14317	0.0029238	0.0120323	-2.97564	NEGLFC
USP46	ENSG00000109189	0.622428	5.57855	3.22672	0.00292815	0.012044	2.97518	POSLFC
PJA2	ENSG00000198961	0.724843	6.57962	3.14246	0.00292964	0.012044	2.97503	POSLFC
SGPP1	ENSG00000126821	0.980442	5.34463	3.16211	0.0029313	0.012044	2.97485	POSLFC
ATF7IP	ENSG00000171681	0.58601	6.20183	3.16817	0.00293244	0.012044	2.97473	POSLFC
ANKRD16	ENSG00000134461	0.646301	5.84666	3.22922	0.00293694	0.0120564	2.97426	POSLFC
AP3D1	ENSG00000065000	-0.619023	6.4173	-3.15364	0.002944	0.0120794	-2.97353	NEGLFC
MRAS	ENSG00000158186	0.703686	5.95135	3.13848	0.00296245	0.0121491	2.97161	POSLFC
RFX1	ENSG00000132005	-0.768581	5.92765	-3.13853	0.00296945	0.012169	-2.97088	NEGLFC
DSE	ENSG00000111817	0.726875	5.98707	3.15291	0.00297023	0.012169	2.9708	POSLFC
AC018362.1	ENSG00000261684	1.16071	4.1706	3.19676	0.00298999	0.01224	2.96877	POSLFC
DDRGK1	ENSG00000198171	-0.793821	5.49856	-3.13512	0.00299052	0.01224	-2.96871	NEGLFC
ADAMTS3	ENSG00000156140	-1.20541	5.88919	-3.14771	0.00301432	0.0123293	-2.96627	NEGLFC
DOCK11	ENSG00000147251	0.888798	5.13062	3.14093	0.00301532	0.0123293	2.96617	POSLFC
CYHR1	ENSG00000187954	-1.08414	5.17012	-3.20269	0.00302278	0.0123537	-2.96541	NEGLFC
MAMDC2	ENSG00000165072	1.0688	7.78154	3.29466	0.00302626	0.0123618	2.96506	POSLFC
AL807742.1	ENSG00000283380	-1.31467	4.83363	-3.1465	0.00302854	0.0123645	-2.96483	NEGLFC
MTUS1	ENSG00000129422	-1.737	4.61975	-3.16453	0.00302991	0.0123645	-2.96469	NEGLFC
LRCH1	ENSG00000136141	0.988308	5.45777	3.21684	0.00304133	0.012405	2.96353	POSLFC
TMOD1	ENSG00000136842	1.11861	5.58221	3.12875	0.00304991	0.0124339	2.96266	POSLFC
CLN8	ENSG00000182372	0.952798	4.78533	3.14049	0.00305153	0.0124344	2.9625	POSLFC
CNOT6	ENSG00000113300	0.758222	5.95548	3.14981	0.00306294	0.0124747	2.96135	POSLFC
SLC35E2B	ENSG00000189339	-0.762772	5.55181	-3.14247	0.00306477	0.0124761	-2.96117	NEGLFC
KPNA3	ENSG00000102753	0.730015	6.00808	3.12586	0.00306905	0.012484	2.96074	POSLFC
AC021851.2	ENSG00000287621	0.96145	4.48596	3.12661	0.00306975	0.012484	2.96067	POSLFC
STOX2	ENSG00000173320	0.737485	7.27444	3.27672	0.00307657	0.0125057	2.95998	POSLFC
SYT7	ENSG00000011347	-0.755847	8.16185	-3.14241	0.00308063	0.012516	-2.95958	NEGLFC
U2SURP	ENSG00000163714	-0.586831	6.72392	-3.12279	0.00309557	0.0125705	-2.95809	NEGLFC
ADCY9	ENSG00000162104	0.768542	7.66192	3.25696	0.00310246	0.0125923	2.9574	POSLFC
MEGF8	ENSG00000105429	-0.711395	6.31931	-3.13165	0.00310879	0.0126104	-2.95677	NEGLFC
SMARCA1	ENSG00000102038	-0.849517	6.47391	-3.12098	0.0031112	0.0126104	-2.95653	NEGLFC
ABCC3	ENSG00000108846	-1.17486	6.28872	-3.12095	0.00311149	0.0126104	-2.9565	NEGLFC
TVP23C	ENSG00000175106	0.782581	6.29889	3.12165	0.0031157	0.0126213	2.95609	POSLFC
MRPS31	ENSG00000102738	0.933535	5.11986	3.1527	0.00311729	0.0126216	2.95593	POSLFC
TMTC1	ENSG00000133687	0.810413	6.07463	3.15117	0.00311896	0.0126222	2.95576	POSLFC
NTM	ENSG00000182667	0.803266	9.31617	3.11873	0.00313108	0.0126581	2.95457	POSLFC
PRKCD	ENSG00000163932	-1.10308	3.84402	-3.14819	0.00313114	0.0126581	-2.95456	NEGLFC
RYK	ENSG00000163785	0.64335	6.83045	3.11855	0.00313242	0.0126581	2.95444	POSLFC
MTMR8	ENSG00000102043	-0.70709	4.78577	-3.11787	0.00313837	0.0126759	-2.95385	NEGLFC
AL356356.1	ENSG00000237781	-1.29784	2.71963	-3.1163	0.00315216	0.0127254	-2.9525	NEGLFC
ACIN1	ENSG00000100813	-0.522773	6.6365	-3.13144	0.00316062	0.0127534	-2.95167	NEGLFC
AL157834.1	ENSG00000231829	-0.866879	4.35947	-3.11502	0.00316349	0.0127588	-2.95139	NEGLFC
COL27A1	ENSG00000196739	-1.33332	4.93811	-3.14046	0.00318379	0.0128344	-2.94941	NEGLFC
CYFIP2	ENSG00000055163	0.482691	7.40565	3.12064	0.00318691	0.0128407	2.94911	POSLFC
FP236383.3	ENSG00000280441	-1.62904	3.63934	-3.15327	0.00319253	0.0128509	-2.94856	NEGLFC
MPZL1	ENSG00000197965	0.934649	5.06403	3.12642	0.00319255	0.0128509	2.94856	POSLFC
RNF175	ENSG00000145428	0.807939	5.94456	3.17364	0.00320143	0.0128804	2.9477	POSLFC
ARL8B	ENSG00000134108	0.668163	6.00007	3.11956	0.00320396	0.0128843	2.94746	POSLFC
AC233296.1	ENSG00000280870	-2.04868	4.06297	-3.15608	0.0032063	0.0128874	-2.94723	NEGLFC
PARP2	ENSG00000129484	-0.986011	4.70295	-3.11876	0.00322438	0.0129538	-2.9455	NEGLFC
PANX2	ENSG00000073150	-1.46008	3.51805	-3.12851	0.00322867	0.0129648	-2.94508	NEGLFC
TTC28	ENSG00000100154	0.691335	8.11736	3.17128	0.00323077	0.0129669	2.94488	POSLFC
EIF4E	ENSG00000151247	0.842348	5.38049	3.11518	0.0032355	0.0129751	2.94443	POSLFC
PAK1	ENSG00000149269	0.634643	7.02723	3.13842	0.00323611	0.0129751	2.94437	POSLFC
KDM4C	ENSG00000107077	0.665195	7.54906	3.1071	0.0032375	0.0129751	2.94424	POSLFC
CCDC28B	ENSG00000160050	-0.987919	2.99685	-3.15521	0.00324491	0.0129985	-2.94353	NEGLFC
UBXN6	ENSG00000167671	-0.743807	5.24654	-3.16546	0.00324676	0.0129996	-2.94335	NEGLFC
DNAJC1	ENSG00000136770	0.89091	6.33435	3.10791	0.00326519	0.0130671	2.9416	POSLFC
BRINP3	ENSG00000162670	0.993647	6.47922	3.10284	0.00327281	0.0130912	2.94088	POSLFC
SLC25A36	ENSG00000114120	-0.62419	6.43862	-3.11775	0.00327467	0.0130923	-2.9407	NEGLFC
SLC44A2	ENSG00000129353	-0.822826	6.31054	-3.11712	0.00328306	0.0131195	-2.93991	NEGLFC
DPYSL2	ENSG00000092964	0.486011	8.08856	3.11653	0.00328743	0.0131307	2.9395	POSLFC
GPATCH2L	ENSG00000089916	0.615077	6.35594	3.10094	0.0032902	0.0131354	2.93924	POSLFC
GAS7	ENSG00000007237	0.422337	8.05037	3.10036	0.0032955	0.0131502	2.93874	POSLFC
CLDND1	ENSG00000080822	-1.20973	4.52689	-3.12962	0.00329731	0.0131511	-2.93857	NEGLFC
DGCR8	ENSG00000128191	-0.957278	5.49339	-3.1659	0.00330044	0.0131513	-2.93828	NEGLFC
VPS13D	ENSG00000048707	0.825157	9.05101	3.09981	0.00330054	0.0131513	2.93827	POSLFC
PTP4A3	ENSG00000184489	-1.28073	3.51414	-3.09928	0.00330546	0.0131646	-2.9378	NEGLFC
NIM1K	ENSG00000177453	0.853128	6.52128	3.24621	0.00330833	0.0131697	2.93753	POSLFC
KCNG3	ENSG00000171126	0.840122	4.85482	3.12837	0.00331468	0.0131886	2.93694	POSLFC
SVEP1	ENSG00000165124	-0.964622	5.26348	-3.11376	0.00333037	0.0132401	-2.93547	NEGLFC
NCBP3	ENSG00000074356	-0.890078	5.27678	-3.12947	0.00333082	0.0132401	-2.93543	NEGLFC
HCN2	ENSG00000099822	-0.919269	4.97474	-3.13561	0.00333481	0.0132496	-2.93506	NEGLFC
KLHL8	ENSG00000145332	0.789214	4.85992	3.13283	0.00334663	0.0132902	2.93396	POSLFC
AP3S1	ENSG00000177879	0.652915	5.83869	3.22612	0.00335399	0.0133131	2.93328	POSLFC
AL390198.1	ENSG00000226465	0.898553	4.57514	3.11642	0.00335751	0.0133206	2.93296	POSLFC
ADAM19	ENSG00000135074	0.775801	6.36516	3.105	0.00336389	0.0133396	2.93237	POSLFC
KSR2	ENSG00000171435	0.6471	8.73685	3.09452	0.00336726	0.0133465	2.93206	POSLFC
TEX2	ENSG00000136478	0.787211	7.12249	3.09185	0.00337451	0.0133689	2.93139	POSLFC
MARC2	ENSG00000117791	0.710675	5.11669	3.09151	0.00337768	0.0133698	2.9311	POSLFC
ABCA9	ENSG00000154258	-0.829124	5.54747	-3.09148	0.00337798	0.0133698	-2.93107	NEGLFC
MARCH6	ENSG00000145495	0.662348	6.9768	3.1057	0.00338484	0.0133906	2.93044	POSLFC
TRMU	ENSG00000100416	-0.950295	5.5484	-3.16553	0.00338873	0.0133996	-2.93008	NEGLFC
FREM3	ENSG00000183090	-1.29953	2.48527	-3.10892	0.00339535	0.0134183	-2.92948	NEGLFC
AC138627.1	ENSG00000261404	1.10731	4.57322	3.08949	0.00339671	0.0134183	2.92935	POSLFC
AC104964.4	ENSG00000272505	-0.978342	4.56778	-3.11985	0.00341025	0.0134654	-2.92811	NEGLFC
CACNG2	ENSG00000166862	1.00244	7.07076	3.10256	0.00341344	0.0134715	2.92782	POSLFC
TCF4	ENSG00000196628	0.738828	8.67404	3.11145	0.00342133	0.0134962	2.92711	POSLFC
ATF1	ENSG00000123268	0.771652	5.29162	3.18894	0.00345188	0.0136056	2.92434	POSLFC
GCN1	ENSG00000089154	-0.773365	5.89325	-3.08356	0.00345323	0.0136056	-2.92422	NEGLFC
STRBP	ENSG00000165209	0.653965	7.68813	3.22538	0.00345397	0.0136056	2.92415	POSLFC
CHCHD3	ENSG00000106554	0.748231	7.18288	3.09648	0.00345746	0.0136112	2.92384	POSLFC
GCA	ENSG00000115271	-0.855247	4.37533	-3.12769	0.00345869	0.0136112	-2.92373	NEGLFC
CLNS1A	ENSG00000074201	0.637195	5.94501	3.11572	0.00346092	0.0136135	2.92352	POSLFC
ASXL3	ENSG00000141431	0.653768	6.21831	3.08088	0.00347901	0.0136782	2.9219	POSLFC
MARF1	ENSG00000166783	-0.749831	5.59511	-3.13467	0.00348205	0.0136835	-2.92163	NEGLFC
RNF44	ENSG00000146083	-0.928611	4.62912	-3.1031	0.00348367	0.0136835	-2.92149	NEGLFC
DCHS2	ENSG00000197410	0.959454	6.3546	3.0798	0.00348948	0.0136998	2.92097	POSLFC
SOX8	ENSG00000005513	-1.2521	3.80969	-3.25001	0.00349757	0.0137251	-2.92024	NEGLFC
RHOA	ENSG00000067560	0.711261	5.27242	3.07496	0.00353658	0.0138716	2.91679	POSLFC
POU6F2	ENSG00000106536	0.925614	7.92766	3.07351	0.00355091	0.0139212	2.91552	POSLFC
SYT4	ENSG00000132872	0.927486	5.60333	3.09062	0.00355668	0.0139372	2.91502	POSLFC
UNC5D	ENSG00000156687	1.01405	9.59183	3.17159	0.0035648	0.0139624	2.91431	POSLFC
MAP3K5	ENSG00000197442	0.79912	7.42752	3.07139	0.00357187	0.0139835	2.91369	POSLFC
SPSB1	ENSG00000171621	-1.34143	3.2116	-3.15495	0.00357999	0.0140054	-2.91298	NEGLFC
EDF1	ENSG00000107223	-1.36365	3.55362	-3.07141	0.00358223	0.0140054	-2.91278	NEGLFC
BCAP29	ENSG00000075790	0.752789	6.4252	3.14777	0.00358349	0.0140054	2.91267	POSLFC
UBASH3B	ENSG00000154127	1.09989	5.35579	3.07014	0.00358423	0.0140054	2.91261	POSLFC
CDH2	ENSG00000170558	1.0919	8.10722	3.14218	0.00359049	0.0140232	2.91206	POSLFC
RSRC2	ENSG00000111011	-0.714983	5.68282	-3.06883	0.00359724	0.0140412	-2.91148	NEGLFC
DOCK10	ENSG00000135905	-2.63976	5.19762	-3.0861	0.00359849	0.0140412	-2.91137	NEGLFC
CDC27	ENSG00000004897	0.644321	6.97867	3.08358	0.00361195	0.0140871	2.9102	POSLFC
AC007563.2	ENSG00000236886	1.09628	7.10767	3.21849	0.00361614	0.0140968	2.90984	POSLFC
AC092813.1	ENSG00000225605	1.35096	3.01811	3.12227	0.0036256	0.014127	2.90902	POSLFC
ENTPD5	ENSG00000187097	-0.828523	3.70752	-3.1337	0.00364426	0.0141931	-2.90742	NEGLFC
SRSF11	ENSG00000116754	-0.627232	8.36418	-3.06346	0.00365116	0.0142131	-2.90683	NEGLFC
C3	ENSG00000125730	-1.82261	2.96271	-3.13099	0.00365284	0.0142131	-2.90668	NEGLFC
PPP1R13B	ENSG00000088808	0.661916	7.3979	3.06316	0.0036601	0.0142347	2.90606	POSLFC
C9orf85	ENSG00000155621	0.867368	5.04198	3.08623	0.00366614	0.0142515	2.90554	POSLFC
C7orf50	ENSG00000146540	-0.59842	7.07568	-3.06131	0.003673	0.0142714	-2.90496	NEGLFC
AIG1	ENSG00000146416	0.649159	7.71007	3.07653	0.00367864	0.0142866	2.90448	POSLFC
FRS2	ENSG00000166225	0.639363	6.37811	3.08255	0.00368644	0.0143089	2.90382	POSLFC
ERN1	ENSG00000178607	0.946237	4.86727	3.07861	0.00368782	0.0143089	2.9037	POSLFC
HS1BP3	ENSG00000118960	0.798399	5.2399	3.05934	0.00369301	0.0143168	2.90326	POSLFC
AC005537.1	ENSG00000232006	0.93385	4.85806	3.05998	0.003694	0.0143168	2.90317	POSLFC
TRAK1	ENSG00000182606	0.715943	6.91849	3.05903	0.00369624	0.0143168	2.90299	POSLFC
GFAP	ENSG00000131095	-1.95479	3.24647	-3.07739	0.00369677	0.0143168	-2.90294	NEGLFC
HTRA1	ENSG00000166033	-1.86403	3.39345	-3.07768	0.00370165	0.014329	-2.90253	NEGLFC
SGTA	ENSG00000104969	-0.785798	5.27287	-3.0572	0.00371518	0.0143746	-2.90138	NEGLFC
KCNQ2	ENSG00000075043	-0.649594	7.82135	-3.07057	0.00371871	0.0143799	-2.90109	NEGLFC
LINC02150	ENSG00000248150	1.32094	4.02482	3.07578	0.00372002	0.0143799	2.90098	POSLFC
STAT6	ENSG00000166888	-1.04774	5.22579	-3.11154	0.00372772	0.0144015	-2.90033	NEGLFC
GPATCH8	ENSG00000186566	0.638436	8.31213	3.05661	0.00372909	0.0144015	2.90021	POSLFC
PEAK1	ENSG00000173517	0.863139	7.3769	3.05545	0.00373299	0.0144049	2.89989	POSLFC
KCNJ6	ENSG00000157542	1.29503	5.83349	3.07169	0.00373345	0.0144049	2.89985	POSLFC
EFTUD2	ENSG00000108883	-0.591659	5.54468	-3.1994	0.00373867	0.0144184	-2.89941	NEGLFC
FAM102B	ENSG00000162636	0.628836	6.69427	3.05529	0.00375231	0.0144576	2.89827	POSLFC
ZNF208	ENSG00000160321	-1.50802	4.35296	-3.0734	0.00375235	0.0144576	-2.89826	NEGLFC
EPHA5	ENSG00000145242	0.704524	6.33942	3.0788	0.00376969	0.0145177	2.89682	POSLFC
CSDE1	ENSG00000009307	0.57803	6.33235	3.09261	0.00377571	0.0145341	2.89632	POSLFC
FAM153A	ENSG00000170074	-0.751142	6.28997	-3.06572	0.00378237	0.0145526	-2.89576	NEGLFC
TYRO3	ENSG00000092445	-0.627133	6.36699	-3.07859	0.00378402	0.0145526	-2.89563	NEGLFC
FAM168B	ENSG00000152102	0.799544	6.03494	3.04918	0.00379826	0.0146005	2.89445	POSLFC
SHOC2	ENSG00000108061	0.642714	6.25396	3.04837	0.00380754	0.0146294	2.89368	POSLFC
WBP11	ENSG00000084463	-0.761123	4.46794	-3.07016	0.00381691	0.0146586	-2.89291	NEGLFC
PAXIP1	ENSG00000157212	0.886241	5.05503	3.08371	0.00382886	0.0146977	2.89193	POSLFC
LINC00630	ENSG00000223546	0.770292	5.50634	3.13872	0.00385525	0.014792	2.88977	POSLFC
BRMS1L	ENSG00000100916	0.882477	5.1055	3.04362	0.00385699	0.014792	2.88963	POSLFC
KLHDC3	ENSG00000124702	-0.815346	5.7426	-3.05544	0.00386389	0.0148116	-2.88907	NEGLFC
AC022655.1	ENSG00000263594	1.4019	3.38073	3.06334	0.00386962	0.0148267	2.8886	POSLFC
DNMBP	ENSG00000107554	0.894607	5.17302	3.04179	0.00387656	0.0148464	2.88804	POSLFC
ST3GAL6	ENSG00000064225	0.847599	5.78012	3.04138	0.00388091	0.0148562	2.88768	POSLFC
FANCM	ENSG00000187790	-0.698505	4.80922	-3.06397	0.00389073	0.0148869	-2.88689	NEGLFC
LDB3	ENSG00000122367	-1.26793	5.11337	-3.06215	0.00389563	0.0148988	-2.88649	NEGLFC
LINC02641	ENSG00000230131	1.09709	4.38653	3.12364	0.00390635	0.0149328	2.88563	POSLFC
IFT172	ENSG00000138002	-0.575549	6.93593	-3.13157	0.00390995	0.0149397	-2.88534	NEGLFC
SNX27	ENSG00000143376	0.753144	5.76246	3.0379	0.00391831	0.0149648	2.88466	POSLFC
SUPT6H	ENSG00000109111	-0.687457	6.05808	-3.18866	0.00392068	0.0149669	-2.88447	NEGLFC
WDR55	ENSG00000120314	-0.837837	3.49777	-3.07863	0.00393247	0.0150036	-2.88353	NEGLFC
CLVS2	ENSG00000146352	0.878472	6.24731	3.04879	0.0039339	0.0150036	2.88341	POSLFC
SIPA1L2	ENSG00000116991	0.834666	4.89767	3.14855	0.00394764	0.015049	2.88232	POSLFC
SNX10	ENSG00000086300	0.867476	6.06964	3.04905	0.00395634	0.0150752	2.88162	POSLFC
DLC1	ENSG00000164741	-1.53966	6.94877	-3.03388	0.00396191	0.0150895	-2.88118	NEGLFC
GLDN	ENSG00000186417	-1.98698	4.09955	-3.05876	0.00398216	0.0151597	-2.87957	NEGLFC
DCP1A	ENSG00000272886	0.927581	6.13655	3.03059	0.00399798	0.0152129	2.87832	POSLFC
ZEB2	ENSG00000169554	0.709367	8.61012	3.02912	0.00402104	0.0152936	2.87651	POSLFC
PRLR	ENSG00000113494	1.34699	5.87151	3.02863	0.00402414	0.0152984	2.87626	POSLFC
SLC1A4	ENSG00000115902	0.716316	5.2725	3.04515	0.00402665	0.0153009	2.87607	POSLFC
NEK11	ENSG00000114670	0.884352	5.97655	3.02879	0.00404854	0.0153714	2.87435	POSLFC
MARCH8	ENSG00000165406	0.861713	5.10313	3.03515	0.00404892	0.0153714	2.87433	POSLFC
ENGASE	ENSG00000167280	-1.16927	3.70762	-3.04822	0.00405353	0.0153819	-2.87397	NEGLFC
MADD	ENSG00000110514	-0.470318	6.9453	-3.0242	0.00406898	0.0154334	-2.87276	NEGLFC
RXRA	ENSG00000186350	-1.55608	3.42838	-3.02402	0.00407124	0.0154349	-2.87259	NEGLFC
GIGYF1	ENSG00000146830	-0.796978	6.8444	-3.11054	0.00408579	0.015483	-2.87146	NEGLFC
DENND4C	ENSG00000137145	0.781836	6.25207	3.02176	0.00409634	0.0155159	2.87065	POSLFC
SPATA5	ENSG00000145375	0.888191	5.56844	3.02116	0.00410348	0.0155358	2.8701	POSLFC
AHI1	ENSG00000135541	-0.441224	8.92362	-3.05285	0.00411534	0.0155736	-2.86918	NEGLFC
FMNL1	ENSG00000184922	-1.12474	3.94345	-3.01905	0.00412694	0.0156077	-2.86829	NEGLFC
SRPK1	ENSG00000096063	1.00426	6.67607	3.01895	0.00412813	0.0156077	2.8682	POSLFC
KIAA1211	ENSG00000109265	-1.72555	3.36481	-3.03971	0.0041368	0.0156269	-2.86754	NEGLFC
LRRC37A3	ENSG00000176809	0.636202	5.51273	3.03335	0.00413697	0.0156269	2.86752	POSLFC
ANKRD26	ENSG00000107890	-0.790188	7.64742	-3.0918	0.00414962	0.0156675	-2.86656	NEGLFC
FDX2	ENSG00000267673	-0.980437	4.16137	-3.05406	0.00416029	0.0157006	-2.86575	NEGLFC
TMEM131L	ENSG00000121210	0.701218	5.64384	3.10255	0.0041745	0.0157471	2.86467	POSLFC
ROBO1	ENSG00000169855	1.12437	8.13886	3.09218	0.00417987	0.0157602	2.86426	POSLFC
CCDC28A	ENSG00000024862	-0.727986	5.01593	-3.01322	0.00419362	0.0158048	-2.86322	NEGLFC
RAPGEF2	ENSG00000109756	0.778295	8.16886	3.17476	0.00422109	0.0159011	2.86115	POSLFC
EEF1D	ENSG00000104529	-0.8407	5.10503	-3.03913	0.00422637	0.0159137	-2.86075	NEGLFC
MAP7D1	ENSG00000116871	-0.805916	5.14662	-3.02728	0.00425434	0.0160118	-2.85866	NEGLFC
CREBZF	ENSG00000137504	-0.789155	5.83228	-3.00758	0.00425895	0.0160219	-2.85832	NEGLFC
ABHD12	ENSG00000100997	0.665797	6.11692	3.007	0.00426569	0.0160377	2.85782	POSLFC
FUS	ENSG00000089280	-0.760568	6.83091	-3.09094	0.00426703	0.0160377	-2.85772	NEGLFC
FAM135B	ENSG00000147724	-2.1246	4.29343	-3.01921	0.00428069	0.0160817	-2.8567	NEGLFC
CCDC91	ENSG00000123106	0.7272	6.85207	3.00554	0.00428287	0.0160826	2.85654	POSLFC
CSNK1A1	ENSG00000113712	0.543925	7.02649	3.00525	0.00428631	0.0160882	2.85628	POSLFC
ATP2B1-AS1	ENSG00000271614	-0.907466	4.01977	-3.00466	0.00429353	0.0160926	-2.85575	NEGLFC
SYT12	ENSG00000173227	-1.39841	5.19925	-3.02378	0.00429459	0.0160926	-2.85567	NEGLFC
SOX2	ENSG00000181449	-1.73209	3.25696	-3.02276	0.00429913	0.0160926	-2.85534	NEGLFC
PLOD3	ENSG00000106397	-1.083	4.67632	-3.00427	0.00429935	0.0160926	-2.85532	NEGLFC
SLC39A7	ENSG00000112473	-1.20461	3.10817	-3.0231	0.00429944	0.0160926	-2.85531	NEGLFC
BBS2	ENSG00000125124	-0.554291	5.92869	-3.03158	0.00429981	0.0160926	-2.85529	NEGLFC
RIPOR2	ENSG00000111913	1.0491	5.54714	3.01994	0.0043022	0.0160926	2.85511	POSLFC
MAPK1IP1L	ENSG00000168175	0.841223	5.13928	3.02432	0.00430303	0.0160926	2.85505	POSLFC
AUTS2	ENSG00000158321	0.688134	9.60974	3.00351	0.00430715	0.0161008	2.85474	POSLFC
AC061961.1	ENSG00000287900	-0.866395	3.85551	-3.0019	0.00432578	0.0161631	-2.85337	NEGLFC
AC106881.1	ENSG00000271474	-0.964863	3.73725	-3.02193	0.00432888	0.0161672	-2.85315	NEGLFC
MSL1	ENSG00000188895	-0.742066	6.02697	-3.00148	0.00433078	0.0161672	-2.85301	NEGLFC
STK36	ENSG00000163482	-0.75269	5.4952	-3.00069	0.00434013	0.0161948	-2.85232	NEGLFC
CACNA1D	ENSG00000157388	0.654941	8.6299	2.99932	0.00435641	0.0162482	2.85113	POSLFC
SESTD1	ENSG00000187231	0.710279	6.88802	3.02326	0.00436447	0.0162709	2.85054	POSLFC
CNOT6L	ENSG00000138767	0.739908	5.92289	3.01391	0.00437174	0.0162907	2.85001	POSLFC
OSBPL10	ENSG00000144645	0.850677	5.9167	3.10936	0.00437845	0.0163084	2.84953	POSLFC
CCNY	ENSG00000108100	0.760346	7.97428	2.99741	0.00438052	0.0163088	2.84937	POSLFC
ZNF302	ENSG00000089335	-0.983985	4.93427	-3.01812	0.00438527	0.0163191	-2.84903	NEGLFC
GIPC2	ENSG00000137960	0.918127	4.3435	3.02642	0.00439056	0.0163314	2.84865	POSLFC
GNA13	ENSG00000120063	0.802308	5.14225	2.99612	0.00439477	0.0163398	2.84834	POSLFC
WARS2-AS1	ENSG00000231365	1.00924	5.11533	3.00677	0.00441009	0.0163894	2.84723	POSLFC
AC034195.1	ENSG00000223727	1.02283	5.29896	3.04879	0.00443075	0.0164588	2.84575	POSLFC
CDK6	ENSG00000105810	0.808053	6.95252	2.99286	0.00443412	0.0164639	2.8455	POSLFC
ZSCAN31	ENSG00000235109	0.959334	4.45824	3.01109	0.00444026	0.0164793	2.84506	POSLFC
PRKN	ENSG00000185345	0.736095	8.44743	2.99214	0.00444295	0.0164819	2.84487	POSLFC
SYNRG	ENSG00000275066	0.628805	5.86159	2.99187	0.00444617	0.0164865	2.84464	POSLFC
JTB	ENSG00000143543	-1.28796	3.44902	-3.01875	0.00445826	0.0165239	-2.84377	NEGLFC
ST7L	ENSG00000007341	1.09589	5.3204	3.02316	0.00448183	0.0166038	2.84209	POSLFC
TMEM144	ENSG00000164124	-1.94498	5.11732	-3.01025	0.00450298	0.0166747	-2.84059	NEGLFC
SMYD3	ENSG00000185420	0.561653	8.96054	2.987	0.00450575	0.0166775	2.8404	POSLFC
SCP2	ENSG00000116171	0.776557	5.7577	2.98589	0.00451946	0.0167208	2.83943	POSLFC
GABRA1	ENSG00000022355	0.938397	5.67531	3.01091	0.00452391	0.0167298	2.83911	POSLFC
ZNF704	ENSG00000164684	0.877141	6.75337	3.09113	0.00452689	0.0167333	2.8389	POSLFC
NAA15	ENSG00000164134	0.669627	5.99538	2.98471	0.0045341	0.0167525	2.8384	POSLFC
BTBD3	ENSG00000132640	0.813686	5.84948	2.99565	0.00453665	0.0167544	2.83822	POSLFC
HMG20A	ENSG00000140382	0.805559	5.68551	3.0009	0.00454154	0.016765	2.83787	POSLFC
JPH4	ENSG00000092051	-0.760417	7.41344	-2.99644	0.00454603	0.0167694	-2.83756	NEGLFC
LAMA2	ENSG00000196569	-1.83055	4.44511	-2.9994	0.00454676	0.0167694	-2.8375	NEGLFC
MAP2K2	ENSG00000126934	-0.689703	5.57986	-3.03837	0.0045529	0.0167705	-2.83707	NEGLFC
TBC1D9B	ENSG00000197226	-0.79147	6.30533	-3.00121	0.00455394	0.0167705	-2.837	NEGLFC
USP11	ENSG00000102226	-0.582919	6.56014	-2.99539	0.00455433	0.0167705	-2.83697	NEGLFC
BRINP2	ENSG00000198797	0.7739	8.06224	2.98375	0.00455518	0.0167705	2.83691	POSLFC
LINC01331	ENSG00000248673	1.32905	4.2934	3.01419	0.00457646	0.0168413	2.83543	POSLFC
RAB11FIP2	ENSG00000107560	0.684865	5.44323	2.98115	0.00457849	0.0168413	2.83528	POSLFC
SMG5	ENSG00000198952	-0.544134	5.41675	-2.99538	0.00458569	0.0168603	-2.83478	NEGLFC
NDUFAF2	ENSG00000164182	0.771981	5.89298	2.98967	0.00459833	0.0168993	2.8339	POSLFC
ZFR2	ENSG00000105278	-0.642729	7.6461	-3.0016	0.00460661	0.0169222	-2.83333	NEGLFC
SMIM4	ENSG00000168273	0.892817	4.14921	2.99315	0.00461455	0.0169387	2.83278	POSLFC
CEP295	ENSG00000166004	-0.671352	6.09131	-2.97896	0.00461517	0.0169387	-2.83273	NEGLFC
CDH18	ENSG00000145526	0.95519	7.44765	2.9776	0.00462286	0.0169575	2.8322	POSLFC
AC116565.1	ENSG00000283183	-0.680819	7.333	-2.97748	0.0046244	0.0169575	-2.8321	NEGLFC
CBX1	ENSG00000108468	0.790877	5.14009	2.97668	0.00463451	0.0169871	2.8314	POSLFC
SYNGAP1	ENSG00000197283	-0.619324	6.6387	-3.01304	0.00464433	0.0170155	-2.83072	NEGLFC
SLC4A3	ENSG00000114923	-1.26275	4.15974	-2.99076	0.00465128	0.0170335	-2.83024	NEGLFC
WDR60	ENSG00000126870	-0.52186	8.138	-3.0419	0.00465784	0.0170499	-2.82979	NEGLFC
PLA2G4C	ENSG00000105499	-0.73255	6.57432	-2.97299	0.00468145	0.0171288	-2.82817	NEGLFC
ATF6	ENSG00000118217	0.786467	7.0849	2.98386	0.00469781	0.017181	2.82706	POSLFC
SSTR2	ENSG00000180616	0.788465	5.68449	3.00436	0.00470345	0.0171941	2.82667	POSLFC
ATCAY	ENSG00000167654	-0.520101	7.78876	-2.99201	0.00471572	0.0172313	-2.82584	NEGLFC
ATXN1	ENSG00000124788	0.758927	8.78772	2.99063	0.00471888	0.0172352	2.82562	POSLFC
NOM1	ENSG00000146909	-0.808503	4.81277	-2.96926	0.00474459	0.0173215	-2.82388	NEGLFC
GRM5	ENSG00000168959	0.709403	9.03909	2.96728	0.0047571	0.0173535	2.82304	POSLFC
MAFK	ENSG00000198517	-1.23824	3.42812	-2.97044	0.00475755	0.0173535	-2.82301	NEGLFC
YPEL1	ENSG00000100027	0.951226	5.6739	2.96618	0.00476902	0.0173784	2.82224	POSLFC
RNF213	ENSG00000173821	-0.829057	5.63505	-3.02769	0.00476988	0.0173784	-2.82218	NEGLFC
ACOX3	ENSG00000087008	-0.746778	5.66835	-2.98751	0.00477067	0.0173784	-2.82212	NEGLFC
AC124852.1	ENSG00000248994	-0.628895	8.04191	-2.98841	0.0047863	0.0174277	-2.82108	NEGLFC
TCERG1	ENSG00000113649	-0.708396	7.13565	-2.98329	0.00479065	0.0174359	-2.82078	NEGLFC
MICALL2	ENSG00000164877	-0.970169	4.85697	-2.98706	0.0048034	0.0174746	-2.81993	NEGLFC
TESPA1	ENSG00000135426	0.987021	6.25344	2.98281	0.00481492	0.0175086	2.81916	POSLFC
MYO15A	ENSG00000091536	-0.868786	4.33892	-2.9625	0.00481698	0.0175086	-2.81902	NEGLFC
EGLN2	ENSG00000269858	-1.10264	4.21651	-2.99608	0.00482244	0.0175208	-2.81866	NEGLFC
TRAPPC12	ENSG00000171853	-0.565257	6.75939	-2.96079	0.0048395	0.017575	-2.81753	NEGLFC
TFDP2	ENSG00000114126	0.724767	7.28624	2.96102	0.00484974	0.0176045	2.81685	POSLFC
GLDC	ENSG00000178445	1.00713	5.72608	2.96338	0.00485599	0.0176193	2.81643	POSLFC
BTBD10	ENSG00000148925	0.494346	6.56759	2.95952	0.00485807	0.0176193	2.8163	POSLFC
CYP2E1	ENSG00000130649	-0.793209	4.72682	-2.98297	0.00486201	0.0176232	-2.81604	NEGLFC
ERCC2	ENSG00000104884	-1.00805	4.42969	-2.97275	0.00486341	0.0176232	-2.81594	NEGLFC
KIAA0586	ENSG00000100578	-0.82442	5.67337	-2.97814	0.00490863	0.0177793	-2.81297	NEGLFC
ZCCHC17	ENSG00000121766	0.874527	5.67843	2.95483	0.00491921	0.0178098	2.81228	POSLFC
SLC25A46	ENSG00000164209	0.873059	5.49918	2.95401	0.00492952	0.0178394	2.8116	POSLFC
TIMM23	ENSG00000265354	0.845005	4.5901	2.97221	0.00494186	0.0178762	2.8108	POSLFC
WASHC2C	ENSG00000172661	-0.811345	5.30995	-2.95373	0.00494773	0.0178896	-2.81042	NEGLFC
SMAD2	ENSG00000175387	0.839098	5.87078	2.95066	0.00497451	0.0179786	2.80868	POSLFC
ZNF708	ENSG00000182141	-0.691309	5.33706	-3.02612	0.0049836	0.0180036	-2.80809	NEGLFC
ST8SIA1	ENSG00000111728	0.805376	6.06237	2.94876	0.00500033	0.0180562	2.80701	POSLFC
C18orf25	ENSG00000152242	1.00059	5.46811	2.94837	0.00500561	0.0180664	2.80667	POSLFC
LRRK1	ENSG00000154237	-1.59299	4.29717	-2.98073	0.00500754	0.0180664	-2.80655	NEGLFC
CCDC57	ENSG00000176155	-0.543511	7.82407	-2.94729	0.00502024	0.0181043	-2.80573	NEGLFC
RNF215	ENSG00000099999	-0.843856	4.30023	-2.94656	0.00503017	0.0181323	-2.8051	NEGLFC
PDE2A	ENSG00000186642	-0.768038	8.03103	-2.94502	0.00505128	0.0181943	-2.80375	NEGLFC
LASP1	ENSG00000002834	0.930513	5.32182	2.96313	0.00505365	0.0181943	2.80359	POSLFC
AGFG1	ENSG00000173744	0.684415	6.32759	2.94482	0.00505398	0.0181943	2.80357	POSLFC
TCAIM	ENSG00000179152	0.927035	5.56518	2.94178	0.00510071	0.0183546	2.8006	POSLFC
ZNF607	ENSG00000198182	-0.78378	4.17113	-2.96848	0.00510354	0.0183568	-2.80042	NEGLFC
AL050341.2	ENSG00000259943	-1.11317	2.42365	-2.98685	0.00510768	0.0183637	-2.80016	NEGLFC
TNS1	ENSG00000079308	-1.62266	3.85444	-2.95473	0.00511241	0.0183669	-2.79986	NEGLFC
UBE2R2	ENSG00000107341	0.619799	7.21662	2.94091	0.00511301	0.0183669	2.79983	POSLFC
PRPF38B	ENSG00000134186	-0.889819	4.82582	-2.9414	0.00512121	0.0183793	-2.79931	NEGLFC
PURG	ENSG00000172733	0.713833	5.48365	2.99201	0.00512182	0.0183793	2.79927	POSLFC
LINC00205	ENSG00000223768	-0.902575	4.75644	-2.94165	0.00512527	0.0183793	-2.79905	NEGLFC
ZC4H2	ENSG00000126970	-0.782962	6.41297	-2.93965	0.00512534	0.0183793	-2.79905	NEGLFC
SEPTIN3	ENSG00000100167	0.529442	6.15708	2.93927	0.00513057	0.0183901	2.79872	POSLFC
PREX2	ENSG00000046889	-1.86341	3.84135	-2.95852	0.00513607	0.0184018	-2.79837	NEGLFC
GPD1L	ENSG00000152642	0.982901	4.5416	2.9558	0.00514155	0.0184135	2.79803	POSLFC
ZSWIM6	ENSG00000130449	0.692806	7.7618	2.97654	0.00517291	0.0185178	2.79606	POSLFC
PIAS2	ENSG00000078043	0.725359	6.98644	2.96351	0.00517707	0.0185247	2.7958	POSLFC
AKAP8L	ENSG00000011243	-0.632412	7.87939	-2.93528	0.00518639	0.0185481	-2.79522	NEGLFC
ATF7IP2	ENSG00000166669	0.748633	6.6431	2.94591	0.00518809	0.0185481	2.79512	POSLFC
DUBR	ENSG00000243701	0.708153	6.3053	2.97256	0.00520351	0.0185952	2.79416	POSLFC
PXYLP1	ENSG00000155893	0.738813	6.59382	2.94456	0.00523191	0.0186886	2.7924	POSLFC
DOCK8	ENSG00000107099	-1.7486	3.14808	-2.95201	0.00524248	0.0187151	-2.79174	NEGLFC
CHMP1A	ENSG00000131165	-0.858838	4.27234	-2.98951	0.00524386	0.0187151	-2.79166	NEGLFC
BAZ2A	ENSG00000076108	-0.546926	6.49	-2.95896	0.0052878	0.0188638	-2.78896	NEGLFC
NEK9	ENSG00000119638	-0.582578	5.6357	-2.95935	0.00532671	0.0189945	-2.78658	NEGLFC
AGO3	ENSG00000126070	0.697332	7.1555	2.92796	0.00533178	0.0190044	2.78627	POSLFC
PDE4DIP	ENSG00000178104	-0.546159	7.6547	-2.92475	0.00533616	0.0190118	-2.78601	NEGLFC
LMBR1L	ENSG00000139636	-0.658217	5.84528	-2.93879	0.00535014	0.0190533	-2.78516	NEGLFC
SOBP	ENSG00000112320	0.695168	8.37933	3.03193	0.00535242	0.0190533	2.78502	POSLFC
ADGRB2	ENSG00000121753	-0.953091	6.83406	-2.93736	0.00535659	0.01906	-2.78477	NEGLFC
PCSK6	ENSG00000140479	-2.1389	4.6424	-2.94436	0.00541195	0.0192487	-2.78143	NEGLFC
ANKRD6	ENSG00000135299	1.08717	5.05871	2.92616	0.00541718	0.0192526	2.78112	POSLFC
HHIP	ENSG00000164161	-1.81126	4.13789	-2.94374	0.0054177	0.0192526	-2.78109	NEGLFC
P2RX6	ENSG00000099957	-1.0617	3.94777	-3.03817	0.00543898	0.0193169	-2.77982	NEGLFC
USP5	ENSG00000111667	-0.963899	4.57083	-2.91758	0.00544047	0.0193169	-2.77973	NEGLFC
PPP1R12A	ENSG00000058272	0.728951	7.60355	2.92873	0.00548014	0.0194481	2.77737	POSLFC
AL354809.1	ENSG00000273507	-1.39842	3.55182	-3.00988	0.00548212	0.0194481	-2.77725	NEGLFC
ASCC1	ENSG00000138303	0.719001	5.55125	2.9144	0.00548747	0.0194588	2.77693	POSLFC
PKNOX2	ENSG00000165495	0.688782	7.20468	2.92878	0.0055057	0.0195142	2.77585	POSLFC
STK4	ENSG00000101109	0.700211	6.13088	2.99298	0.00550885	0.0195142	2.77567	POSLFC
FAM110B	ENSG00000169122	0.900266	6.59194	2.91266	0.0055132	0.0195142	2.77541	POSLFC
DGKG	ENSG00000058866	0.808797	6.9215	2.93846	0.00551331	0.0195142	2.7754	POSLFC
WWTR1	ENSG00000018408	1.02404	4.72157	2.91255	0.00551489	0.0195142	2.77531	POSLFC
GGT7	ENSG00000131067	-0.457277	7.40781	-2.93512	0.005552	0.0196371	-2.77313	NEGLFC
NOL8	ENSG00000198000	-0.703882	4.66668	-2.9109	0.00555651	0.0196447	-2.77287	NEGLFC
RPS29	ENSG00000213741	0.833314	4.63942	2.93085	0.00555982	0.019648	2.77267	POSLFC
CACHD1	ENSG00000158966	1.04113	7.32176	2.94704	0.00557033	0.0196768	2.77206	POSLFC
AL359546.1	ENSG00000287564	1.15335	3.86198	2.90701	0.00559781	0.0197654	2.77045	POSLFC
HOOK2	ENSG00000095066	-0.852581	5.96757	-2.99289	0.00561215	0.0197996	-2.76962	NEGLFC
MEGF10	ENSG00000145794	-1.58907	3.97725	-2.92572	0.00561229	0.0197996	-2.76961	NEGLFC
PRRC2C	ENSG00000117523	-0.504569	8.1619	-2.9637	0.00562006	0.0198025	-2.76916	NEGLFC
GTPBP2	ENSG00000172432	-0.970554	4.41394	-2.92713	0.005622	0.0198025	-2.76905	NEGLFC
SAMD5	ENSG00000203727	0.882476	5.45991	2.90532	0.00562338	0.0198025	2.76897	POSLFC
WHRN	ENSG00000095397	-1.65689	2.86802	-2.92203	0.00562426	0.0198025	-2.76892	NEGLFC
GAB2	ENSG00000033327	0.693706	7.25397	2.90707	0.00562692	0.0198025	2.76877	POSLFC
PNMA2	ENSG00000240694	0.843472	5.00324	2.91715	0.00562745	0.0198025	2.76873	POSLFC
EPHB1	ENSG00000154928	0.879764	6.08855	2.90256	0.00566519	0.0199268	2.76656	POSLFC
CFAP299	ENSG00000197826	0.849163	5.5779	2.9412	0.0057126	0.0200851	2.76384	POSLFC
PITPNB	ENSG00000180957	0.682446	5.17043	2.90783	0.00571536	0.0200862	2.76368	POSLFC
ANKRD46	ENSG00000186106	0.751995	5.26541	2.89989	0.00572373	0.0201071	2.7632	POSLFC
ECD	ENSG00000122882	-0.832188	5.07494	-2.91317	0.00573725	0.0201461	-2.76243	NEGLFC
NOC4L	ENSG00000184967	-1.0155	3.38435	-2.93703	0.00574282	0.0201567	-2.76212	NEGLFC
AZIN1	ENSG00000155096	0.790852	4.97059	2.90818	0.00574515	0.0201567	2.76198	POSLFC
TENM4	ENSG00000149256	0.813578	10.2695	2.9101	0.00575019	0.0201658	2.7617	POSLFC
UQCC1	ENSG00000101019	0.613251	6.29946	2.91593	0.00576234	0.0201955	2.76101	POSLFC
CADPS2	ENSG00000081803	0.851291	9.95587	2.89617	0.00576352	0.0201955	2.76094	POSLFC
SUSD6	ENSG00000100647	0.902681	5.40094	2.89574	0.0057702	0.0202045	2.76056	POSLFC
KIF5C	ENSG00000168280	0.49692	8.26893	2.91609	0.00577096	0.0202045	2.76052	POSLFC
PSMC1	ENSG00000100764	-0.894635	4.75925	-2.89546	0.00577954	0.020226	-2.76003	NEGLFC
MBD4	ENSG00000129071	-0.754758	4.4711	-2.91003	0.00579079	0.0202568	-2.7594	NEGLFC
LINC02207	ENSG00000258476	1.19899	5.4037	2.91089	0.00579569	0.0202653	2.75912	POSLFC
CDK5RAP2	ENSG00000136861	-0.630861	6.57877	-2.89353	0.00580454	0.0202877	-2.75862	NEGLFC
POLA1	ENSG00000101868	0.639757	5.77022	2.89268	0.00581774	0.0203253	2.75788	POSLFC
RAB11A	ENSG00000103769	0.909891	4.85987	2.93389	0.00583878	0.0203841	2.7567	POSLFC
ZMAT2	ENSG00000146007	-0.723143	4.30726	-2.8913	0.0058395	0.0203841	-2.75666	NEGLFC
FKBP5	ENSG00000096060	1.28375	5.87718	2.89053	0.0058586	0.0204421	2.75559	POSLFC
NCL	ENSG00000115053	-0.949437	4.94418	-2.9043	0.00587415	0.0204873	-2.75473	NEGLFC
HMGCLL1	ENSG00000146151	0.791681	6.0938	2.90564	0.00587648	0.0204873	2.7546	POSLFC
POU5F2	ENSG00000248483	0.961894	3.73153	2.93286	0.00588144	0.0204875	2.75432	POSLFC
PINX1	ENSG00000254093	0.888125	4.45872	2.8885	0.00588336	0.0204875	2.75421	POSLFC
SPON2	ENSG00000159674	-1.30209	4.15628	-2.89823	0.00588398	0.0204875	-2.75418	NEGLFC
PAGR1	ENSG00000280789	-0.991235	5.02566	-2.90322	0.00589759	0.0205263	-2.75342	NEGLFC
RHOU	ENSG00000116574	-1.81075	3.17297	-2.97401	0.00592938	0.0206283	-2.75166	NEGLFC
HNRNPC	ENSG00000092199	0.61869	6.69716	2.90503	0.00593226	0.0206296	2.7515	POSLFC
XPR1	ENSG00000143324	0.776231	5.85583	2.88448	0.00594729	0.0206651	2.75067	POSLFC
ZNF770	ENSG00000198146	0.914572	4.05269	2.88447	0.00594746	0.0206651	2.75066	POSLFC
ZNF709	ENSG00000242852	0.901533	4.92123	2.90434	0.00595131	0.0206698	2.75045	POSLFC
MINDY2	ENSG00000128923	0.583581	7.0149	2.88331	0.00596587	0.0207117	2.74965	POSLFC
LINC02609	ENSG00000233593	1.19306	4.28004	2.88239	0.00598986	0.0207863	2.74834	POSLFC
RPL39	ENSG00000198918	1.3251	3.34669	2.88505	0.00602039	0.0208798	2.74667	POSLFC
MTMR3	ENSG00000100330	0.622537	5.66725	2.87983	0.00602185	0.0208798	2.74659	POSLFC
LINC01923	ENSG00000236653	0.942575	4.44106	2.91226	0.00603598	0.02092	2.74582	POSLFC
TUBA1A	ENSG00000167552	-1.11994	5.10628	-2.9056	0.00604334	0.0209308	-2.74542	NEGLFC
JAZF1-AS1	ENSG00000234336	0.829679	4.7092	2.87906	0.00604415	0.0209308	2.74538	POSLFC
C1orf115	ENSG00000162817	0.913394	4.45298	2.89366	0.00604981	0.0209416	2.74507	POSLFC
ATP6V1H	ENSG00000047249	0.507817	8.20418	2.87461	0.00610656	0.0211293	2.742	POSLFC
LRP12	ENSG00000147650	0.843873	5.26368	2.88379	0.0061096	0.021131	2.74184	POSLFC
BCLAF1	ENSG00000029363	-0.548669	6.40253	-2.89791	0.00612913	0.0211869	-2.74079	NEGLFC
MKLN1	ENSG00000128585	0.697555	7.82287	2.97639	0.00613091	0.0211869	2.7407	POSLFC
KCNAB3	ENSG00000170049	-1.31202	3.07712	-2.87176	0.00615333	0.0212556	-2.7395	NEGLFC
MIATNB	ENSG00000244625	1.06363	3.95125	2.88132	0.00615867	0.0212637	2.73921	POSLFC
GNB2	ENSG00000172354	-0.982143	4.37829	-2.8732	0.00616294	0.0212637	-2.73898	NEGLFC
NAP1L3	ENSG00000186310	1.20168	4.10904	2.90146	0.00616339	0.0212637	2.73896	POSLFC
PLIN3	ENSG00000105355	-1.51969	2.47629	-2.88336	0.00618361	0.0213246	-2.73788	NEGLFC
PGM2L1	ENSG00000165434	0.827091	5.30442	2.88369	0.006187	0.0213274	2.7377	POSLFC
DIP2A	ENSG00000160305	-0.563727	7.35572	-2.89255	0.0062047	0.0213795	-2.73676	NEGLFC
EHBP1L1	ENSG00000173442	-1.19457	3.82746	-2.86827	0.00621116	0.021391	-2.73642	NEGLFC
AC102953.2	ENSG00000273230	-1.12133	3.1901	-2.88354	0.00621321	0.021391	-2.73631	NEGLFC
VAPA	ENSG00000101558	0.73445	5.86098	2.86633	0.00624339	0.021486	2.73472	POSLFC
CFAP74	ENSG00000142609	-0.65742	5.54035	-2.87713	0.00625499	0.0215126	-2.73411	NEGLFC
BMP6	ENSG00000153162	1.23881	3.86621	2.88418	0.00625634	0.0215126	2.73404	POSLFC
POLG	ENSG00000140521	-0.751144	4.92897	-2.91187	0.00627563	0.02157	-2.73302	NEGLFC
CDC25B	ENSG00000101224	-0.599899	6.39279	-2.86337	0.00629293	0.0216205	-2.73211	NEGLFC
DNAJC10	ENSG00000077232	-0.639847	6.48947	-2.88652	0.00631029	0.0216712	-2.73121	NEGLFC
ICA1	ENSG00000003147	0.679397	7.28397	2.87295	0.00631554	0.0216802	2.73093	POSLFC
LHFPL5	ENSG00000197753	0.691512	5.73789	2.86164	0.00632212	0.0216938	2.73059	POSLFC
LINC00639	ENSG00000259070	-1.75088	3.65495	-2.90783	0.00632582	0.0216975	-2.7304	NEGLFC
DCX	ENSG00000077279	0.78862	5.40568	2.86067	0.00633844	0.0217318	2.72974	POSLFC
NGRN	ENSG00000182768	0.883925	4.65232	2.87329	0.00635109	0.0217662	2.72908	POSLFC
TCF20	ENSG00000100207	0.537536	6.78282	2.86897	0.00637075	0.0218245	2.72806	POSLFC
PLA2G4A	ENSG00000116711	1.24976	5.8057	2.85777	0.00638771	0.0218736	2.72719	POSLFC
LINC01949	ENSG00000233828	-1.28089	2.65349	-2.85595	0.00643282	0.0220189	-2.72486	NEGLFC
GREM1	ENSG00000166923	-1.28515	3.26148	-2.8794	0.00644583	0.0220543	-2.7242	NEGLFC
ADK	ENSG00000156110	0.792143	8.02993	2.85417	0.00644951	0.0220578	2.72401	POSLFC
HDAC7	ENSG00000061273	-0.887883	5.00626	-2.87727	0.00645302	0.0220607	-2.72383	NEGLFC
TMEM59	ENSG00000116209	0.707756	5.11364	2.9036	0.00647371	0.0221223	2.72277	POSLFC
PHYKPL	ENSG00000175309	-0.849468	5.31247	-2.85252	0.00647778	0.0221225	-2.72256	NEGLFC
NADSYN1	ENSG00000172890	-0.833287	4.92323	-2.88782	0.0064791	0.0221225	-2.7225	NEGLFC
KRAS	ENSG00000133703	0.807943	4.37662	2.85113	0.00650184	0.0221909	2.72134	POSLFC
CRYBG3	ENSG00000080200	-0.983104	4.72794	-2.85022	0.00651773	0.022236	-2.72053	NEGLFC
TMEM266	ENSG00000169758	0.756778	5.33423	2.86156	0.00652119	0.0222387	2.72035	POSLFC
L3MBTL1	ENSG00000185513	-0.56802	6.72429	-2.84922	0.00654154	0.0222989	-2.71932	NEGLFC
DPYSL4	ENSG00000151640	-0.852304	5.15688	-2.84771	0.00656149	0.0223577	-2.71832	NEGLFC
PCSK5	ENSG00000099139	1.07975	6.26596	2.89144	0.00656995	0.0223682	2.71789	POSLFC
GOLGA1	ENSG00000136935	-0.559548	5.74577	-2.87122	0.00656999	0.0223682	-2.71789	NEGLFC
ELFN1	ENSG00000225968	-1.41158	2.82122	-2.85201	0.00659114	0.022431	-2.71683	NEGLFC
AC009093.2	ENSG00000260517	-1.44931	3.1186	-2.87216	0.00659909	0.0224488	-2.71643	NEGLFC
DGKE	ENSG00000153933	0.601561	5.78585	2.87025	0.00660422	0.0224571	2.71617	POSLFC
ANK3	ENSG00000151150	0.600215	9.77706	2.84506	0.00660784	0.0224602	2.71599	POSLFC
LRP8	ENSG00000157193	-0.895371	5.22243	-2.84967	0.00661298	0.0224684	-2.71573	NEGLFC
RFTN1	ENSG00000131378	0.735515	7.15003	2.85654	0.00661915	0.0224801	2.71542	POSLFC
NF1	ENSG00000196712	0.513124	8.05973	2.84399	0.00662667	0.0224965	2.71505	POSLFC
CPSF6	ENSG00000111605	0.876697	6.42826	2.87187	0.00666251	0.0226088	2.71326	POSLFC
USP40	ENSG00000085982	-0.595452	5.76709	-2.86869	0.00666698	0.0226147	-2.71304	NEGLFC
MRPL3	ENSG00000114686	0.865619	4.5675	2.84015	0.00669487	0.0226879	2.71165	POSLFC
ATP8B1	ENSG00000081923	0.782256	7.81504	2.84009	0.00669587	0.0226879	2.7116	POSLFC
AKAP6	ENSG00000151320	0.570587	9.41942	2.84004	0.00669675	0.0226879	2.71156	POSLFC
HSPA12A	ENSG00000165868	0.613081	8.74204	2.85464	0.00671367	0.0227359	2.71072	POSLFC
PDGFRA	ENSG00000134853	-1.51836	2.70851	-2.83881	0.00671869	0.0227436	-2.71048	NEGLFC
AC099517.1	ENSG00000287176	1.26088	5.01631	2.85058	0.006742	0.0228131	2.70933	POSLFC
GLE1	ENSG00000119392	-0.668883	5.0558	-2.88725	0.00674485	0.0228135	-2.70919	NEGLFC
CD47	ENSG00000196776	0.637301	6.89067	2.85582	0.00675309	0.022832	2.70878	POSLFC
AL163541.1	ENSG00000285534	-1.46992	3.91461	-2.86165	0.0067676	0.0228717	-2.70807	NEGLFC
CAMK4	ENSG00000152495	0.637675	7.07036	2.85272	0.0068123	0.0230134	2.70588	POSLFC
BMPR1A	ENSG00000107779	0.993851	6.17914	2.83164	0.00684785	0.0231241	2.70415	POSLFC
TRPS1	ENSG00000104447	1.06421	7.13295	2.83146	0.00685119	0.0231259	2.70399	POSLFC
RUFY3	ENSG00000018189	0.563519	7.77817	2.83131	0.00685714	0.0231366	2.7037	POSLFC
RPS6KA3	ENSG00000177189	0.601997	6.93997	2.83074	0.00686439	0.0231516	2.70335	POSLFC
AC079760.1	ENSG00000235450	-1.19746	5.86896	-2.82891	0.00690055	0.0232624	-2.70161	NEGLFC
CEP126	ENSG00000110318	-0.450554	7.21111	-2.84657	0.00690288	0.0232624	-2.70149	NEGLFC
C4orf3	ENSG00000164096	1.15658	3.9276	2.85747	0.00690813	0.0232693	2.70124	POSLFC
SLC5A4-AS1	ENSG00000242082	1.03528	6.31712	2.84085	0.00691054	0.0232693	2.70112	POSLFC
GLS	ENSG00000115419	0.478888	8.65034	2.85424	0.00691967	0.0232906	2.70069	POSLFC
WNT3	ENSG00000108379	1.07177	5.88993	2.83138	0.0069336	0.023328	2.70002	POSLFC
MTFR1L	ENSG00000117640	-0.943401	4.76829	-2.89061	0.00694735	0.0233648	-2.69936	NEGLFC
SFMBT1	ENSG00000163935	0.6321	5.61986	2.84231	0.00696606	0.0234182	2.69846	POSLFC
INPPL1	ENSG00000165458	-1.14582	3.42381	-2.91201	0.00697106	0.0234255	-2.69822	NEGLFC
SMAD3	ENSG00000166949	0.515435	6.67067	2.85342	0.00698359	0.0234581	2.69763	POSLFC
TRHDE	ENSG00000072657	0.911857	8.759	2.8343	0.00699342	0.0234816	2.69716	POSLFC
PLRG1	ENSG00000171566	-0.770366	4.49404	-2.82168	0.0070313	0.0235992	-2.69536	NEGLFC
NCKAP5	ENSG00000176771	-2.25904	5.04823	-2.85036	0.00703876	0.0236146	-2.695	NEGLFC
AFF1	ENSG00000172493	1.07073	6.73644	2.81921	0.00707741	0.0237218	2.69318	POSLFC
GRM2	ENSG00000164082	-0.84948	3.6458	-2.88065	0.00708045	0.0237218	-2.69304	NEGLFC
UBN2	ENSG00000157741	0.460055	7.22766	2.81897	0.00708187	0.0237218	2.69297	POSLFC
MAPK9	ENSG00000050748	0.426189	6.29599	2.84137	0.00708216	0.0237218	2.69296	POSLFC
TTC1	ENSG00000113312	0.654276	5.72549	2.81814	0.00709763	0.0237574	2.69223	POSLFC
SNX4	ENSG00000114520	0.607482	5.83397	2.81845	0.00709854	0.0237574	2.69219	POSLFC
AKAP8	ENSG00000105127	-0.699937	5.6943	-2.81784	0.00710327	0.0237637	-2.69196	NEGLFC
SNAP23	ENSG00000092531	1.00717	4.57508	2.84769	0.00712273	0.0238191	2.69105	POSLFC
HHAT	ENSG00000054392	1.25396	4.90351	2.82438	0.00714435	0.0238818	2.69004	POSLFC
POU6F1	ENSG00000184271	-0.749112	5.35186	-2.81527	0.00715178	0.023897	-2.68969	NEGLFC
MTX2	ENSG00000128654	0.790486	5.72821	2.81986	0.00718417	0.0239955	2.68818	POSLFC
PKD2	ENSG00000118762	0.701504	7.19197	2.82598	0.00722272	0.0241145	2.6864	POSLFC
HEATR1	ENSG00000119285	-0.742845	5.49362	-2.87067	0.00722747	0.0241207	-2.68618	NEGLFC
GRID1	ENSG00000182771	0.599982	8.89884	2.81101	0.00724888	0.0241824	2.68519	POSLFC
PANK1	ENSG00000152782	0.928323	4.05875	2.80972	0.00727582	0.0242625	2.68395	POSLFC
PALLD	ENSG00000129116	1.15565	5.20693	2.809	0.00727878	0.0242626	2.68381	POSLFC
FAM160A2	ENSG00000051009	-0.753768	4.47731	-2.82828	0.00728366	0.0242691	-2.68359	NEGLFC
EEFSEC	ENSG00000132394	0.817446	5.54404	2.80774	0.00729565	0.0242993	2.68304	POSLFC
SGCE	ENSG00000127990	0.716943	5.46779	2.80708	0.00731193	0.0243437	2.68229	POSLFC
SMC1A	ENSG00000072501	-0.741736	4.88539	-2.84119	0.00736278	0.024503	-2.67997	NEGLFC
ELL2	ENSG00000118985	0.610938	6.47976	2.81422	0.00736569	0.024503	2.67984	POSLFC
CRADD	ENSG00000169372	1.04654	6.30316	2.88767	0.00737028	0.0245084	2.67963	POSLFC
AP4B1	ENSG00000134262	-1.00127	4.14409	-2.8037	0.00737386	0.0245105	-2.67947	NEGLFC
EYA3	ENSG00000158161	0.577481	6.20336	2.80407	0.00738349	0.0245326	2.67903	POSLFC
POU2F1	ENSG00000143190	0.565047	7.61472	2.80288	0.00738986	0.0245439	2.67875	POSLFC
D2HGDH	ENSG00000180902	-0.993881	4.70926	-2.89113	0.00739971	0.0245668	-2.6783	NEGLFC
NETO1	ENSG00000166342	0.760006	8.08097	2.80185	0.00740993	0.0245909	2.67784	POSLFC
MED12L	ENSG00000144893	0.729123	7.92763	2.82843	0.00742553	0.0246306	2.67713	POSLFC
ATP8A1	ENSG00000124406	0.565607	8.35975	2.81501	0.00742861	0.0246306	2.67699	POSLFC
MMP16	ENSG00000156103	0.9134	9.36095	2.81113	0.00743083	0.0246306	2.67689	POSLFC
ZBTB46	ENSG00000130584	-0.712921	6.88144	-2.80853	0.0074412	0.0246551	-2.67643	NEGLFC
ST3GAL5	ENSG00000115525	0.68126	6.37357	2.81904	0.00744714	0.0246649	2.67616	POSLFC
GAD1	ENSG00000128683	-1.54982	3.03531	-2.81327	0.00746056	0.0246959	-2.67556	NEGLFC
ZBBX	ENSG00000169064	-0.908003	5.27406	-2.79918	0.00746246	0.0246959	-2.67547	NEGLFC
FBXO16	ENSG00000214050	0.772413	6.29292	2.81106	0.00747153	0.024716	2.67506	POSLFC
ADGRA1	ENSG00000197177	-0.99824	4.7085	-2.79851	0.00747565	0.0247198	-2.67488	NEGLFC
TTC3	ENSG00000182670	-0.426232	9.47437	-2.85121	0.00750652	0.024812	-2.6735	NEGLFC
CHRNA4	ENSG00000101204	-1.08878	4.52734	-2.87014	0.00752958	0.0248783	-2.67247	NEGLFC
SAT1	ENSG00000130066	-0.920909	5.36236	-2.81738	0.00755006	0.0249291	-2.67156	NEGLFC
PARP6	ENSG00000137817	-0.620569	5.47478	-2.81282	0.00755208	0.0249291	-2.67147	NEGLFC
AC005162.3	ENSG00000272568	0.874003	5.82597	2.84988	0.00755401	0.0249291	2.67138	POSLFC
KLHL20	ENSG00000076321	-0.745645	5.26138	-2.79364	0.00757212	0.024979	-2.67058	NEGLFC
BEGAIN	ENSG00000183092	-0.844264	5.40095	-2.81811	0.00758507	0.0250117	-2.67	NEGLFC
ITPR1	ENSG00000150995	0.620215	8.8185	2.81101	0.0076099	0.0250836	2.66891	POSLFC
LONP1	ENSG00000196365	-0.798523	5.04854	-2.82466	0.00761508	0.0250907	-2.66868	NEGLFC
SGK3	ENSG00000104205	0.637009	6.98953	2.81246	0.007625	0.0251134	2.66824	POSLFC
BBX	ENSG00000114439	0.888463	6.4487	2.79185	0.00765432	0.0251999	2.66695	POSLFC
PPAN	ENSG00000130810	-0.954153	3.83281	-2.8113	0.00765809	0.0252023	-2.66678	NEGLFC
RAB10	ENSG00000084733	0.692087	6.60791	2.82155	0.00768937	0.0252952	2.66541	POSLFC
SND1	ENSG00000197157	0.86249	7.10128	2.78673	0.00771128	0.0253486	2.66446	POSLFC
AC104123.1	ENSG00000251314	1.04359	4.39606	2.80682	0.00771347	0.0253486	2.66436	POSLFC
TMEM14B	ENSG00000137210	0.450679	7.39446	2.80198	0.00771478	0.0253486	2.6643	POSLFC
SFSWAP	ENSG00000061936	-0.495331	7.19189	-2.79803	0.00773706	0.0254032	-2.66333	NEGLFC
TGFB2	ENSG00000092969	1.17281	3.49793	2.79654	0.00773754	0.0254032	2.66331	POSLFC
AL645568.1	ENSG00000203739	0.906107	6.04309	2.78456	0.00775548	0.025452	2.66253	POSLFC
RAB30-DT	ENSG00000246067	0.867411	5.31202	2.81413	0.00778421	0.0255362	2.66129	POSLFC
MARCKS	ENSG00000277443	0.91142	4.76472	2.78298	0.0077877	0.0255375	2.66114	POSLFC
CNKSR3	ENSG00000153721	-1.78398	3.37615	-2.78227	0.00780243	0.0255757	-2.6605	NEGLFC
PIGZ	ENSG00000119227	-1.02824	5.70518	-2.82972	0.00780941	0.0255884	-2.6602	NEGLFC
IQCA1	ENSG00000132321	-0.789138	5.41709	-2.78088	0.00783084	0.0256485	-2.65928	NEGLFC
DGKH	ENSG00000102780	0.649779	7.19427	2.78047	0.00783926	0.0256659	2.65892	POSLFC
DZIP3	ENSG00000198919	-0.498863	7.47785	-2.79503	0.00784782	0.0256838	-2.65855	NEGLFC
KAZN	ENSG00000189337	0.659034	10.9231	2.79101	0.00785284	0.02569	2.65833	POSLFC
AMMECR1	ENSG00000101935	0.775968	6.22638	2.77967	0.00785594	0.02569	2.6582	POSLFC
ERCC5	ENSG00000134899	-0.658136	6.08329	-2.77797	0.00789104	0.0257946	-2.6567	NEGLFC
PSPC1	ENSG00000121390	0.584853	7.06628	2.78621	0.00793633	0.0259324	2.65477	POSLFC
HMCES	ENSG00000183624	0.9977	4.38081	2.78711	0.00796555	0.0260177	2.65353	POSLFC
AL354740.1	ENSG00000225339	-1.02302	5.7201	-2.773	0.00799466	0.0261024	-2.6523	NEGLFC
APLP1	ENSG00000105290	-1.01361	5.68887	-2.92949	0.00800187	0.0261157	-2.65199	NEGLFC
ATM	ENSG00000149311	-0.677276	6.96973	-2.84704	0.00801195	0.0261383	-2.65157	NEGLFC
GNL3L	ENSG00000130119	-0.777192	4.57945	-2.77206	0.00801619	0.0261418	-2.65139	NEGLFC
BAHCC1	ENSG00000266074	-0.967153	5.13019	-2.77155	0.00802513	0.0261607	-2.65101	NEGLFC
ZNF605	ENSG00000196458	-0.566967	5.55354	-2.79565	0.00808127	0.0263252	-2.64866	NEGLFC
PCF11	ENSG00000165494	-0.660657	5.17944	-2.77985	0.00808387	0.0263252	-2.64855	NEGLFC
ZNF528	ENSG00000167555	-0.856925	5.21744	-2.76871	0.00808516	0.0263252	-2.64849	NEGLFC
LMTK2	ENSG00000164715	0.505195	7.52169	2.76799	0.00810054	0.026365	2.64785	POSLFC
INPP5J	ENSG00000185133	-1.11738	3.46892	-2.81403	0.00811773	0.0263989	-2.64713	NEGLFC
FAM222A	ENSG00000139438	-1.15396	2.95723	-2.79574	0.00811874	0.0263989	-2.64709	NEGLFC
MTMR2	ENSG00000087053	-0.600656	5.89614	-2.76705	0.00812053	0.0263989	-2.64702	NEGLFC
BNIP3L	ENSG00000104765	0.697119	6.91754	2.78377	0.00813734	0.0264432	2.64632	POSLFC
PLXNC1	ENSG00000136040	0.61037	6.01314	2.76491	0.0081663	0.0265269	2.64512	POSLFC
ATP2B1	ENSG00000070961	0.440226	9.13823	2.76417	0.00818576	0.0265797	2.64431	POSLFC
WDR73	ENSG00000177082	-0.71588	4.89145	-2.81963	0.00819842	0.0266103	-2.64379	NEGLFC
PUS1	ENSG00000177192	-0.872448	4.64979	-2.78072	0.00821038	0.0266387	-2.64329	NEGLFC
G3BP1	ENSG00000145907	0.67606	5.00012	2.78954	0.00822045	0.0266609	2.64288	POSLFC
TET2	ENSG00000168769	-0.718958	5.47726	-2.77177	0.00823298	0.0266855	-2.64236	NEGLFC
ASAP1	ENSG00000153317	0.651408	8.67832	2.76173	0.00823449	0.0266855	2.6423	POSLFC
GFM1	ENSG00000168827	-0.71049	5.25457	-2.78243	0.00824862	0.0267209	-2.64172	NEGLFC
PUS10	ENSG00000162927	0.868407	4.72276	2.77528	0.00825775	0.02674	2.64135	POSLFC
SLC25A43	ENSG00000077713	1.08338	4.77455	2.7714	0.00828089	0.0267993	2.6404	POSLFC
PDE4C	ENSG00000105650	-0.752013	6.36109	-2.78066	0.00828254	0.0267993	-2.64033	NEGLFC
LINC02062	ENSG00000248489	0.743115	5.56078	2.78726	0.00829934	0.0268432	2.63964	POSLFC
PPP2R2A	ENSG00000221914	0.690036	6.66307	2.82305	0.00831506	0.0268835	2.639	POSLFC
TMEM248	ENSG00000106609	0.77219	5.0131	2.75716	0.00833368	0.0269332	2.63824	POSLFC
VWC2L	ENSG00000174453	1.06669	4.18577	2.7774	0.00834444	0.0269575	2.63781	POSLFC
WBP2	ENSG00000132471	-1.13642	4.56644	-2.81208	0.00836299	0.0269975	-2.63705	NEGLFC
CALN1	ENSG00000183166	0.668477	8.37932	2.7558	0.00836335	0.0269975	2.63704	POSLFC
RASSF5	ENSG00000266094	0.976867	4.52216	2.76593	0.00837915	0.0270379	2.6364	POSLFC
LINC01811	ENSG00000226320	1.02531	5.48677	2.76817	0.0084082	0.0271154	2.63522	POSLFC
SETD1A	ENSG00000099381	-0.986332	4.2699	-2.76873	0.0084097	0.0271154	-2.63516	NEGLFC
BRD1	ENSG00000100425	-0.661745	6.10698	-2.77147	0.00841988	0.0271342	-2.63475	NEGLFC
KLC4	ENSG00000137171	-0.634128	5.20212	-2.75312	0.0084221	0.0271342	-2.63466	NEGLFC
EGLN1	ENSG00000135766	0.860555	5.50974	2.77888	0.00844104	0.0271845	2.6339	POSLFC
MSRA	ENSG00000175806	0.744283	9.49182	2.75212	0.00844426	0.0271845	2.63377	POSLFC
NUDCD3	ENSG00000015676	0.55032	6.56564	2.75217	0.008468	0.0272503	2.63282	POSLFC
AGK	ENSG00000006530	0.677178	5.66873	2.76113	0.00849622	0.0273305	2.63169	POSLFC
PCGF5	ENSG00000180628	0.851569	6.02212	2.8016	0.00853012	0.0274121	2.63033	POSLFC
WNT10B	ENSG00000169884	-0.797991	4.73093	-2.7659	0.00853354	0.0274121	-2.6302	NEGLFC
NUP153	ENSG00000124789	0.72374	5.95257	2.74803	0.008535	0.0274121	2.63014	POSLFC
UBE2I	ENSG00000103275	-0.801275	5.19647	-2.75591	0.00853528	0.0274121	-2.63013	NEGLFC
ZFYVE21	ENSG00000100711	-0.543079	5.80912	-2.77517	0.00853813	0.0274121	-2.63001	NEGLFC
INSYN2A	ENSG00000188916	1.30422	4.03185	2.76727	0.0085595	0.02747	2.62916	POSLFC
UBE2Z	ENSG00000159202	0.785668	5.41734	2.75327	0.00857785	0.0275182	2.62844	POSLFC
PLAGL1	ENSG00000118495	0.703073	5.76311	2.74562	0.00858877	0.0275426	2.628	POSLFC
LINC-PINT	ENSG00000231721	0.898613	5.14799	2.74439	0.00861645	0.0276207	2.62691	POSLFC
PRKCZ	ENSG00000067606	-0.54497	7.83597	-2.75587	0.00866063	0.0277515	-2.62517	NEGLFC
ELFN2	ENSG00000166897	-0.9359	4.19644	-2.78262	0.00868539	0.0278116	-2.6242	NEGLFC
CRLS1	ENSG00000088766	0.912559	4.95596	2.7569	0.0086861	0.0278116	2.62417	POSLFC
LINC01630	ENSG00000227115	-1.56542	4.35704	-2.75191	0.00868959	0.0278121	-2.62403	NEGLFC
HECW2	ENSG00000138411	0.586367	8.04314	2.74084	0.00869662	0.0278238	2.62376	POSLFC
RABEP2	ENSG00000177548	-0.826571	4.18822	-2.73952	0.0087267	0.0279093	-2.62258	NEGLFC
PCDH17	ENSG00000118946	0.691074	6.2369	2.73904	0.0087377	0.0279336	2.62215	POSLFC
DCAF5	ENSG00000139990	0.628687	6.52443	2.73817	0.00876016	0.0279947	2.62127	POSLFC
CHL1-AS2	ENSG00000224318	1.06311	4.27078	2.78802	0.0087645	0.0279977	2.62111	POSLFC
MINDY3	ENSG00000148481	0.836267	6.17384	2.7421	0.00878378	0.0280384	2.62036	POSLFC
EPB41L4A	ENSG00000129595	0.821168	6.76342	2.73701	0.00878402	0.0280384	2.62035	POSLFC
KHDRBS2	ENSG00000112232	0.642348	10.129	2.7505	0.0088012	0.0280742	2.61968	POSLFC
LIMCH1	ENSG00000064042	0.692629	8.77726	2.73622	0.008802	0.0280742	2.61965	POSLFC
PARVA	ENSG00000197702	0.976566	4.39609	2.74754	0.00881775	0.0281136	2.61904	POSLFC
NOC2L	ENSG00000188976	-0.75963	4.65037	-2.7499	0.00882568	0.0281186	-2.61873	NEGLFC
MARS	ENSG00000166986	-0.683684	6.58314	-2.7483	0.00882611	0.0281186	-2.61872	NEGLFC
ZNF182	ENSG00000147118	-1.10423	3.4506	-2.75289	0.00883575	0.0281385	-2.61834	NEGLFC
RNF170	ENSG00000120925	0.626675	5.63979	2.73429	0.00884647	0.0281618	2.61793	POSLFC
NOL4	ENSG00000101746	0.666648	6.90667	2.74774	0.00886129	0.0281981	2.61736	POSLFC
TBCA	ENSG00000171530	0.592588	6.0661	2.73208	0.00889757	0.0283027	2.61597	POSLFC
ZBTB47	ENSG00000114853	-0.680849	4.5328	-2.74713	0.0089415	0.0284229	-2.61428	NEGLFC
RDH13	ENSG00000160439	-0.699491	5.55895	-2.73003	0.00894502	0.0284229	-2.61415	NEGLFC
STX17	ENSG00000136874	0.785201	4.98567	2.73828	0.00894566	0.0284229	2.61412	POSLFC
ARPC3	ENSG00000111229	-0.58297	5.18639	-2.73001	0.00894938	0.0284238	-2.61398	NEGLFC
ERICH1	ENSG00000104714	-0.676668	5.69917	-2.73139	0.00895682	0.028427	-2.6137	NEGLFC
TSC1	ENSG00000165699	-0.612743	7.01425	-2.72951	0.00895724	0.028427	-2.61368	NEGLFC
LMBRD2	ENSG00000164187	0.689633	5.54615	2.77283	0.00896953	0.0284551	2.61321	POSLFC
SLC16A10	ENSG00000112394	0.827547	5.12003	2.74037	0.00897433	0.0284594	2.61303	POSLFC
CADPS	ENSG00000163618	0.753414	10.616	2.74264	0.00899107	0.0285016	2.61239	POSLFC
ADCY6	ENSG00000174233	-0.804996	5.6716	-2.75659	0.00900479	0.0285297	-2.61187	NEGLFC
ZBTB20	ENSG00000181722	-1.45482	6.09516	-2.75387	0.00900685	0.0285297	-2.61179	NEGLFC
ERP44	ENSG00000023318	0.525473	5.87477	2.72496	0.00906384	0.0286976	2.60964	POSLFC
VAV2	ENSG00000160293	-1.58268	3.3889	-2.73905	0.00906678	0.0286976	-2.60953	NEGLFC
SECISBP2L	ENSG00000138593	-0.502876	6.95513	-2.72418	0.00908239	0.028736	-2.60894	NEGLFC
TM2D1	ENSG00000162604	0.73347	5.06978	2.7239	0.00908887	0.0287456	2.60869	POSLFC
CEP350	ENSG00000135837	-0.367918	7.18292	-2.72361	0.00909581	0.0287565	-2.60843	NEGLFC
SLAIN2	ENSG00000109171	0.733558	6.19971	2.73096	0.00911479	0.0288055	2.60772	POSLFC
PTBP3	ENSG00000119314	0.825153	6.35303	2.72227	0.00913154	0.0288475	2.60709	POSLFC
BACE2	ENSG00000182240	1.20165	6.4672	2.7222	0.00914894	0.0288914	2.60644	POSLFC
SORCS3	ENSG00000156395	0.875536	8.76625	2.75549	0.00918413	0.0289915	2.60512	POSLFC
WDR78	ENSG00000152763	0.879598	4.84956	2.71958	0.00919143	0.0290035	2.60485	POSLFC
XPO6	ENSG00000169180	0.597365	6.62222	2.7191	0.00920303	0.029029	2.60442	POSLFC
TYW1B	ENSG00000277149	1.02674	5.33139	2.73109	0.0092225	0.0290793	2.60369	POSLFC
NRBP1	ENSG00000115216	-0.684163	5.18077	-2.7191	0.00923257	0.0291	-2.60332	NEGLFC
SCHLAP1	ENSG00000281131	-1.64096	3.01981	-2.72786	0.00924308	0.029122	-2.60293	NEGLFC
DENND3	ENSG00000105339	-0.569455	7.16102	-2.7338	0.00925015	0.0291332	-2.60267	NEGLFC
AC090945.1	ENSG00000287042	0.757906	5.4705	2.72302	0.00926393	0.0291655	2.60216	POSLFC
LINC01378	ENSG00000236922	1.68203	4.97471	2.71798	0.00927174	0.029179	2.60187	POSLFC
HULC	ENSG00000285219	0.75149	6.74394	2.71606	0.00927586	0.0291809	2.60172	POSLFC
MBIP	ENSG00000151332	0.737167	4.17714	2.71466	0.00930972	0.0292763	2.60047	POSLFC
PDE4B	ENSG00000184588	-2.23557	6.38828	-2.73131	0.00931764	0.0292901	-2.60017	NEGLFC
PTCHD1-AS	ENSG00000233067	0.740906	6.62317	2.73299	0.00933202	0.0293241	2.59965	POSLFC
ZNFX1	ENSG00000124201	-0.755989	5.14756	-2.71293	0.00935146	0.0293741	-2.59893	NEGLFC
RPRD2	ENSG00000163125	0.590929	7.51651	2.72298	0.00937088	0.0294239	2.59822	POSLFC
ZSCAN18	ENSG00000121413	-0.87853	5.34926	-2.71081	0.00940319	0.0295142	-2.59704	NEGLFC
SLC6A1	ENSG00000157103	-1.83708	3.80561	-2.72779	0.00940797	0.029518	-2.59686	NEGLFC
MFN1	ENSG00000171109	-0.597352	5.86059	-2.74802	0.00948224	0.0297398	-2.59416	NEGLFC
SLC9A1	ENSG00000090020	0.769177	4.79713	2.71977	0.00950163	0.0297893	2.59346	POSLFC
POLR3A	ENSG00000148606	-0.650731	5.9174	-2.7426	0.0095165	0.0298246	-2.59292	NEGLFC
TRRAP	ENSG00000196367	-0.5743	6.9647	-2.70549	0.00953367	0.0298671	-2.5923	NEGLFC
AL356295.1	ENSG00000287722	1.51043	3.6675	2.72115	0.00960146	0.0300681	2.58986	POSLFC
APC2	ENSG00000115266	-0.676123	5.94564	-2.725	0.00965357	0.0302199	-2.588	NEGLFC
TPCN2	ENSG00000162341	-0.564179	6.06619	-2.71748	0.00969003	0.0303193	-2.5867	NEGLFC
FRMD5	ENSG00000171877	0.813145	9.21172	2.6991	0.00969266	0.0303193	2.58661	POSLFC
RNF146	ENSG00000118518	0.673218	5.02914	2.71222	0.00970664	0.0303516	2.58611	POSLFC
LINC02458	ENSG00000246363	1.23645	4.21136	2.70046	0.00971361	0.0303544	2.58586	POSLFC
PIP5K1C	ENSG00000186111	-0.681901	6.59015	-2.71599	0.00971489	0.0303544	-2.58582	NEGLFC
EPB41L2	ENSG00000079819	0.528701	7.93846	2.69822	0.0097277	0.030383	2.58536	POSLFC
UVSSA	ENSG00000163945	-0.843177	4.61426	-2.69802	0.00976086	0.0304676	-2.58419	NEGLFC
EIF3B	ENSG00000106263	-0.722221	5.28	-2.70383	0.00976213	0.0304676	-2.58414	NEGLFC
GRINA	ENSG00000178719	-1.29963	4.31805	-2.71141	0.00977725	0.0304962	-2.58361	NEGLFC
PXDNL	ENSG00000147485	0.70194	4.53608	2.72462	0.00977867	0.0304962	2.58356	POSLFC
DVL2	ENSG00000004975	-0.868075	4.30205	-2.69524	0.00978984	0.0305195	-2.58317	NEGLFC
AC007785.1	ENSG00000267922	0.838367	5.49993	2.70118	0.0097997	0.0305388	2.58282	POSLFC
KCNT2	ENSG00000162687	0.795423	7.39465	2.6949	0.00980691	0.0305497	2.58256	POSLFC
GATD1	ENSG00000177225	-0.662016	5.21848	-2.69321	0.00984126	0.0306452	-2.58136	NEGLFC
CARM1	ENSG00000142453	-0.482594	5.9337	-2.77746	0.00984836	0.030648	-2.58111	NEGLFC
MFN2	ENSG00000116688	-0.558881	5.57949	-2.70809	0.00984954	0.030648	-2.58107	NEGLFC
MOSPD3	ENSG00000106330	-1.10747	3.03418	-2.70114	0.00988507	0.0307398	-2.57982	NEGLFC
ZNF146	ENSG00000167635	-0.644597	5.46476	-2.69523	0.00988649	0.0307398	-2.57977	NEGLFC
DLGAP2	ENSG00000198010	-0.705142	11.4319	-2.69067	0.00990595	0.0307888	-2.5791	NEGLFC
TMEM241	ENSG00000134490	0.648712	7.1445	2.69075	0.00994488	0.0308982	2.57774	POSLFC
ZNF384	ENSG00000126746	-0.730856	4.35407	-2.68892	0.00995087	0.0309052	-2.57753	NEGLFC
WDSUB1	ENSG00000196151	0.655031	5.23431	2.69579	0.0099589	0.0309185	2.57725	POSLFC
CRY1	ENSG00000008405	1.1313	4.24071	2.69735	0.00997841	0.0309675	2.57658	POSLFC
ADAMTS10	ENSG00000142303	-0.726441	5.99505	-2.69609	0.00999128	0.0309903	-2.57613	NEGLFC
LINC02646	ENSG00000236303	1.05734	5.2984	2.68725	0.009994	0.0309903	2.57604	POSLFC
ARHGAP21	ENSG00000107863	-0.516597	9.03146	-2.82792	0.00999699	0.0309903	-2.57593	NEGLFC
NFKB1	ENSG00000109320	0.698431	5.91043	2.68654	0.0100123	0.0310262	2.5754	POSLFC
PET100	ENSG00000229833	-1.21511	3.11568	-2.71274	0.0100642	0.031169	-2.57362	NEGLFC
FAM126A	ENSG00000122591	0.770103	5.34238	2.68536	0.0100659	0.031169	2.57356	POSLFC
ACTN2	ENSG00000077522	-1.4095	4.16895	-2.77055	0.0100762	0.0311801	-2.5732	NEGLFC
TNRC6A	ENSG00000090905	0.34899	9.45958	2.69806	0.010077	0.0311801	2.57317	POSLFC
RNF139-AS1	ENSG00000245149	1.00259	3.85699	2.68439	0.010081	0.0311807	2.57304	POSLFC
SLC27A5	ENSG00000083807	-0.745077	4.80042	-2.68348	0.0100914	0.0312013	-2.57268	NEGLFC
FGFR3	ENSG00000068078	-1.56879	2.68336	-2.68318	0.0100994	0.0312144	-2.57241	NEGLFC
HADHA	ENSG00000084754	-0.644317	4.96597	-2.7039	0.0101701	0.0314211	-2.56999	NEGLFC
ING4	ENSG00000111653	-0.727868	5.17644	-2.68995	0.0101802	0.0314406	-2.56965	NEGLFC
KIAA0895	ENSG00000164542	0.629943	4.68885	2.68851	0.0102203	0.0315362	2.56828	POSLFC
COQ4	ENSG00000167113	-0.873985	5.58565	-2.71656	0.0102215	0.0315362	-2.56825	NEGLFC
STX1A	ENSG00000106089	-0.843172	5.85555	-2.73455	0.0102226	0.0315362	-2.56821	NEGLFC
ST3GAL3	ENSG00000126091	0.761029	6.99797	2.70415	0.0102387	0.0315662	2.56766	POSLFC
PLEKHA2	ENSG00000169499	0.718809	5.56687	2.67781	0.01024	0.0315662	2.56762	POSLFC
TMEFF2	ENSG00000144339	0.797074	7.58807	2.68461	0.0102827	0.0316861	2.56618	POSLFC
IRF3	ENSG00000126456	-1.06304	3.12441	-2.70347	0.0102883	0.0316915	-2.56599	NEGLFC
YIPF3	ENSG00000137207	-0.82121	3.5467	-2.67527	0.0103072	0.031738	-2.56535	NEGLFC
ZNF469	ENSG00000225614	-1.11311	2.66956	-2.67441	0.0103301	0.0317967	-2.56458	NEGLFC
USP36	ENSG00000055483	-0.508033	6.50882	-2.67403	0.0103401	0.0318157	-2.56424	NEGLFC
DNAJC17	ENSG00000104129	-0.751459	4.94404	-2.67333	0.0103599	0.0318649	-2.56358	NEGLFC
C9orf147	ENSG00000230185	0.999765	3.77593	2.67426	0.0103653	0.0318696	2.5634	POSLFC
SETD1B	ENSG00000139718	-0.794047	4.53697	-2.68426	0.0103837	0.0319143	-2.56278	NEGLFC
AP003559.1	ENSG00000256443	-0.969441	4.4894	-2.68279	0.0103979	0.0319459	-2.56231	NEGLFC
ST5	ENSG00000166444	0.894917	5.01436	2.6831	0.0104033	0.0319507	2.56213	POSLFC
SMIM7	ENSG00000214046	0.616171	5.6431	2.67136	0.0104152	0.0319755	2.56173	POSLFC
UFL1	ENSG00000014123	-0.663885	4.66104	-2.67016	0.0104437	0.0320512	-2.56078	NEGLFC
RHOT1	ENSG00000126858	0.634958	6.9609	2.66957	0.0104595	0.0320861	2.56026	POSLFC
ARHGEF10	ENSG00000104728	-0.910241	5.80584	-2.71856	0.0104629	0.0320861	-2.56014	NEGLFC
UBA3	ENSG00000144744	0.569383	5.34914	2.67396	0.0105737	0.032414	2.55648	POSLFC
AL035530.2	ENSG00000271913	0.685755	5.59935	2.67314	0.0105806	0.0324233	2.55625	POSLFC
ZFX	ENSG00000005889	0.610554	5.30354	2.67013	0.0105933	0.0324501	2.55584	POSLFC
SORCS2	ENSG00000184985	-1.56796	5.15183	-2.66343	0.0106257	0.032528	-2.55477	NEGLFC
DDAH1	ENSG00000153904	0.797033	5.89468	2.69687	0.0106266	0.032528	2.55474	POSLFC
PHTF2	ENSG00000006576	0.630329	6.93304	2.67562	0.0106342	0.032532	2.55449	POSLFC
ZFPM1	ENSG00000179588	-1.15471	3.34179	-2.66787	0.0106358	0.032532	-2.55444	NEGLFC
SNAP25-AS1	ENSG00000227906	0.866166	5.70548	2.66889	0.0106981	0.0327106	2.55241	POSLFC
MTUS2	ENSG00000132938	0.58221	9.49872	2.66056	0.0107057	0.0327216	2.55216	POSLFC
GLRB	ENSG00000109738	0.646159	6.22026	2.66033	0.0107108	0.0327251	2.552	POSLFC
RCAN2	ENSG00000172348	0.899598	8.41177	2.65936	0.0107442	0.0328153	2.55091	POSLFC
RBM10	ENSG00000182872	-0.546439	5.65649	-2.65837	0.0107845	0.0329261	-2.54961	NEGLFC
TRO	ENSG00000067445	-1.12617	4.40193	-2.67635	0.0108044	0.0329746	-2.54896	NEGLFC
FANCG	ENSG00000221829	-1.04337	3.35116	-2.68938	0.0108129	0.0329776	-2.54869	NEGLFC
KCNQ1OT1	ENSG00000269821	-0.759409	7.65552	-2.66729	0.0108133	0.0329776	-2.54867	NEGLFC
ROR1	ENSG00000185483	-1.50474	3.22605	-2.79508	0.0108272	0.0330079	-2.54823	NEGLFC
UBA1	ENSG00000130985	-0.667495	5.58158	-2.66907	0.0108483	0.0330399	-2.54755	NEGLFC
DDX49	ENSG00000105671	-0.78636	3.95921	-2.67026	0.0108485	0.0330399	-2.54754	NEGLFC
DHX16	ENSG00000204560	-0.772932	4.03784	-2.66259	0.0108497	0.0330399	-2.5475	NEGLFC
HCFC1R1	ENSG00000103145	-0.871557	4.08028	-2.69276	0.0108557	0.0330461	-2.54731	NEGLFC
DPP9	ENSG00000142002	-0.595667	5.38531	-2.66594	0.0108696	0.0330762	-2.54686	NEGLFC
GTF3C5	ENSG00000148308	-0.714262	4.77979	-2.65402	0.0108852	0.0331036	-2.54636	NEGLFC
RAPGEF4	ENSG00000091428	0.484769	7.95473	2.6679	0.0108866	0.0331036	2.54632	POSLFC
LINC02798	ENSG00000227082	-1.17686	6.13503	-2.67699	0.0108991	0.0331295	-2.54592	NEGLFC
OGFRL1	ENSG00000119900	0.803279	4.63487	2.66001	0.0109088	0.0331468	2.54561	POSLFC
DHX37	ENSG00000150990	-0.7125	4.26495	-2.69111	0.010927	0.0331771	-2.54502	NEGLFC
BTBD11	ENSG00000151136	-1.65899	2.90062	-2.65538	0.0109277	0.0331771	-2.545	NEGLFC
GNB5	ENSG00000069966	0.499001	6.88656	2.7598	0.0109308	0.0331771	2.5449	POSLFC
RARB	ENSG00000077092	1.16551	4.32672	2.70364	0.0109506	0.0332047	2.54427	POSLFC
GOLGA3	ENSG00000090615	-0.495441	6.61426	-2.66746	0.0109514	0.0332047	-2.54424	NEGLFC
RASD1	ENSG00000108551	1.22929	3.50196	2.67221	0.0109519	0.0332047	2.54423	POSLFC
CLCN4	ENSG00000073464	0.562053	5.54281	2.66952	0.0109671	0.0332384	2.54375	POSLFC
RAB2A	ENSG00000104388	0.59831	6.52438	2.66057	0.0109784	0.0332605	2.54339	POSLFC
CEP162	ENSG00000135315	-0.609905	5.51985	-2.69231	0.0110072	0.0333357	-2.54247	NEGLFC
SLC9A6	ENSG00000198689	0.632989	5.37463	2.66515	0.0110143	0.0333448	2.54225	POSLFC
LETM1	ENSG00000168924	-0.68808	5.25668	-2.6483	0.0110459	0.0334285	-2.54124	NEGLFC
NCS1	ENSG00000107130	0.636706	6.27217	2.66498	0.0111223	0.0336473	2.53883	POSLFC
ANKRD13D	ENSG00000172932	-0.786384	5.33173	-2.65949	0.0111504	0.03372	-2.53795	NEGLFC
REEP5	ENSG00000129625	0.530214	5.48839	2.69721	0.0111601	0.0337369	2.53765	POSLFC
NUP210	ENSG00000132182	-0.643532	4.989	-2.64393	0.0111702	0.0337551	-2.53733	NEGLFC
MSL2	ENSG00000174579	0.833346	5.1793	2.65312	0.0111746	0.0337562	2.53719	POSLFC
FHIT	ENSG00000189283	0.766119	7.8425	2.64255	0.0112121	0.0338571	2.53602	POSLFC
RBBP6	ENSG00000122257	-0.531232	6.51463	-2.65202	0.0112331	0.0339075	-2.53536	NEGLFC
FIG4	ENSG00000112367	0.694495	6.01576	2.66426	0.011237	0.0339075	2.53524	POSLFC
SUSD4	ENSG00000143502	-0.590776	8.12692	-2.64062	0.011265	0.0339722	-2.53437	NEGLFC
FASTK	ENSG00000164896	-0.788218	5.11037	-2.64153	0.0112666	0.0339722	-2.53432	NEGLFC
ESYT2	ENSG00000117868	0.512039	7.25051	2.63934	0.011302	0.0340663	2.53322	POSLFC
DHTKD1	ENSG00000181192	-0.545265	5.34409	-2.66333	0.0113277	0.0341292	-2.53242	NEGLFC
LINC00641	ENSG00000258441	0.784451	3.66156	2.64599	0.011331	0.0341292	2.53232	POSLFC
TSPYL4	ENSG00000187189	1.11829	4.58009	2.65659	0.0113547	0.034188	2.53159	POSLFC
PVT1	ENSG00000249859	0.827582	6.26654	2.7337	0.011363	0.0342005	2.53133	POSLFC
MNS1	ENSG00000138587	-0.730268	4.35064	-2.63729	0.0113829	0.0342215	-2.53072	NEGLFC
PRKCI	ENSG00000163558	0.578259	6.44128	2.6365	0.0113841	0.0342215	2.53068	POSLFC
LRRC8B	ENSG00000197147	0.558082	6.78313	2.65565	0.0113862	0.0342215	2.53062	POSLFC
EMB	ENSG00000170571	0.704192	4.50164	2.63802	0.0113865	0.0342215	2.53061	POSLFC
LINC01954	ENSG00000271952	0.970914	4.91011	2.65925	0.0113957	0.0342244	2.53032	POSLFC
SMG7	ENSG00000116698	0.667295	5.6223	2.6361	0.0113957	0.0342244	2.53032	POSLFC
SLC30A7	ENSG00000162695	0.743932	5.24622	2.63533	0.0114181	0.0342792	2.52963	POSLFC
ATXN10	ENSG00000130638	0.674748	7.14774	2.6343	0.0114483	0.0343537	2.52871	POSLFC
CORO2A	ENSG00000106789	0.877733	4.37732	2.64301	0.0114512	0.0343537	2.52862	POSLFC
SLC29A1	ENSG00000112759	-1.21228	3.23744	-2.64919	0.0114744	0.0344108	-2.52791	NEGLFC
BAG6	ENSG00000204463	-0.848103	4.14715	-2.65292	0.0114927	0.0344531	-2.52735	NEGLFC
AC084198.2	ENSG00000286699	0.671528	5.62115	2.63202	0.011522	0.0345285	2.52646	POSLFC
EPB41L3	ENSG00000082397	0.713778	6.47434	2.752	0.01155	0.0345913	2.5256	POSLFC
TRERF1	ENSG00000124496	0.696543	6.10064	2.64339	0.0115513	0.0345913	2.52556	POSLFC
MTMR12	ENSG00000150712	0.531827	6.42203	2.64218	0.0115565	0.0345943	2.52541	POSLFC
CACNB1	ENSG00000067191	-0.639553	5.26319	-2.63152	0.0115646	0.0346061	-2.52516	NEGLFC
SUN1	ENSG00000164828	-0.654899	7.02214	-2.70091	0.0115711	0.0346129	-2.52496	NEGLFC
SCOC	ENSG00000153130	1.01922	4.51053	2.66107	0.0115842	0.0346397	2.52456	POSLFC
LRRC4C	ENSG00000148948	0.620119	8.64892	2.62824	0.0116265	0.0347535	2.52328	POSLFC
TAZ	ENSG00000102125	-0.717584	5.90704	-2.70127	0.0116622	0.0348361	-2.5222	NEGLFC
FBXO28	ENSG00000143756	0.713083	5.84278	2.65762	0.0116655	0.0348361	2.5221	POSLFC
CUEDC1	ENSG00000180891	-1.33442	4.41057	-2.63445	0.0116688	0.0348361	-2.52201	NEGLFC
LMO4	ENSG00000143013	0.50934	8.27175	2.63848	0.0116713	0.0348361	2.52193	POSLFC
ZFYVE9	ENSG00000157077	0.517911	7.27501	2.64167	0.0116751	0.0348361	2.52181	POSLFC
DENND6A	ENSG00000174839	0.636909	6.27523	2.64989	0.0116894	0.0348597	2.52138	POSLFC
CHST3	ENSG00000122863	-1.37856	2.59699	-2.63373	0.0116932	0.0348597	-2.52127	NEGLFC
SOCS7	ENSG00000274211	0.768335	5.31968	2.64104	0.0116996	0.0348597	2.52108	POSLFC
NDRG1	ENSG00000104419	-0.991306	4.41007	-2.64855	0.0116999	0.0348597	-2.52107	NEGLFC
APTR	ENSG00000214293	0.926573	4.40151	2.62546	0.0117094	0.0348636	2.52078	POSLFC
ZMYM4	ENSG00000146463	0.45105	6.83033	2.65092	0.0117096	0.0348636	2.52078	POSLFC
RHOBTB2	ENSG00000008853	-0.551537	6.222	-2.62442	0.0117403	0.0349425	-2.51985	NEGLFC
SMARCD3	ENSG00000082014	-0.975887	5.48377	-2.63356	0.0117765	0.0350374	-2.51877	NEGLFC
LINC00323	ENSG00000226496	-1.2595	2.19329	-2.64973	0.0117812	0.035039	-2.51863	NEGLFC
WDFY2	ENSG00000139668	0.800001	5.85911	2.62209	0.0118102	0.0351125	2.51777	POSLFC
ARPP21	ENSG00000172995	0.759491	9.18149	2.62172	0.0118212	0.0351327	2.51744	POSLFC
ST6GALNAC6	ENSG00000160408	-0.819265	4.24296	-2.63656	0.0118503	0.0352066	-2.51657	NEGLFC
SOS1	ENSG00000115904	0.588244	7.75731	2.62352	0.0118929	0.0353204	2.51531	POSLFC
RAPGEF5	ENSG00000136237	0.65241	8.44271	2.69128	0.0119125	0.0353659	2.51473	POSLFC
HIVEP1	ENSG00000095951	0.755991	5.9249	2.61809	0.0119656	0.0355046	2.51316	POSLFC
GABRD	ENSG00000187730	-0.868302	5.26401	-2.69181	0.0119678	0.0355046	-2.51309	NEGLFC
LGI3	ENSG00000168481	-1.01035	4.34602	-2.62896	0.0119827	0.0355362	-2.51265	NEGLFC
NALCN	ENSG00000102452	0.553441	8.04104	2.62926	0.0119985	0.0355701	2.51219	POSLFC
GMEB2	ENSG00000101216	-0.87296	3.87983	-2.61558	0.0120072	0.0355831	-2.51193	NEGLFC
NUS1	ENSG00000153989	-0.562871	5.62664	-2.61529	0.0120162	0.0355973	-2.51167	NEGLFC
PRRX1	ENSG00000116132	1.31636	3.59773	2.6288	0.0120237	0.0356068	2.51145	POSLFC
UBE2QL1	ENSG00000215218	0.792596	5.4643	2.61216	0.012112	0.0358554	2.50886	POSLFC
XPO5	ENSG00000124571	-0.664407	5.38729	-2.61215	0.0121184	0.0358616	-2.50868	NEGLFC
CEP70	ENSG00000114107	0.835082	6.39306	2.62362	0.0121438	0.0359238	2.50794	POSLFC
JAKMIP3	ENSG00000188385	-0.679375	7.78169	-2.72703	0.0121951	0.0360627	-2.50645	NEGLFC
TTC33	ENSG00000113638	0.693869	4.57461	2.60844	0.012227	0.0361319	2.50552	POSLFC
FBXO7	ENSG00000100225	-0.789485	4.93683	-2.60843	0.0122272	0.0361319	-2.50552	NEGLFC
ST8SIA3	ENSG00000177511	0.644747	6.30329	2.60825	0.0122328	0.0361354	2.50536	POSLFC
SMAD4	ENSG00000141646	0.671889	5.29101	2.61872	0.0122385	0.0361394	2.50519	POSLFC
EIF1AX	ENSG00000173674	0.979702	4.52475	2.62487	0.0122443	0.0361437	2.50502	POSLFC
CHGA	ENSG00000100604	-1.06827	4.26901	-2.61663	0.0122608	0.0361746	-2.50455	NEGLFC
STRN3	ENSG00000196792	0.774916	6.81649	2.60726	0.0122635	0.0361746	2.50447	POSLFC
CCDC59	ENSG00000133773	0.891529	5.04076	2.64473	0.0122752	0.036196	2.50413	POSLFC
RPS23	ENSG00000186468	1.18728	3.02449	2.62273	0.0122929	0.0362353	2.50362	POSLFC
LINC00320	ENSG00000224924	-1.19697	4.40341	-2.61811	0.0123272	0.036314	-2.50264	NEGLFC
UMAD1	ENSG00000219545	0.873205	6.18353	2.60518	0.0123283	0.036314	2.5026	POSLFC
NFRKB	ENSG00000170322	-0.727866	5.54811	-2.60709	0.0123367	0.0363256	-2.50236	NEGLFC
AL136119.1	ENSG00000287231	1.34311	7.33618	2.68782	0.0123652	0.0363967	2.50155	POSLFC
MTF1	ENSG00000188786	0.718176	4.50819	2.61301	0.0124347	0.0365881	2.49956	POSLFC
PRELID3A	ENSG00000141391	-0.54627	5.27335	-2.64	0.0124615	0.036654	-2.4988	NEGLFC
RALY	ENSG00000125970	0.936806	4.86418	2.61727	0.0124742	0.0366783	2.49844	POSLFC
UXS1	ENSG00000115652	0.714823	5.39364	2.59925	0.0125151	0.0367856	2.49728	POSLFC
GRIN1	ENSG00000176884	-0.656925	8.78274	-2.6111	0.0125372	0.0368355	-2.49665	NEGLFC
AL445433.2	ENSG00000232825	0.956553	5.44865	2.59844	0.012541	0.0368355	2.49654	POSLFC
RPL27A	ENSG00000166441	0.909706	3.35511	2.62268	0.0125545	0.0368622	2.49616	POSLFC
STK32C	ENSG00000165752	-0.702634	6.9538	-2.62557	0.0125677	0.0368878	-2.49579	NEGLFC
PPP1R12B	ENSG00000077157	0.737049	8.25182	2.65644	0.0125794	0.0369091	2.49546	POSLFC
FKBP8	ENSG00000105701	-0.836453	5.34033	-2.60569	0.0126338	0.0370555	-2.49393	NEGLFC
SF3B2	ENSG00000087365	-0.655793	5.61047	-2.59527	0.012642	0.0370664	-2.4937	NEGLFC
LIN52	ENSG00000205659	0.77217	5.62724	2.5953	0.012668	0.0371296	2.49297	POSLFC
NFATC3	ENSG00000072736	0.803661	5.90278	2.5997	0.0127034	0.0372201	2.49198	POSLFC
PRKACB	ENSG00000142875	0.560176	7.77335	2.70146	0.012771	0.0374051	2.49009	POSLFC
PIGG	ENSG00000174227	-0.65586	5.74089	-2.60101	0.0127877	0.0374408	-2.48963	NEGLFC
PARD3B	ENSG00000116117	-1.58653	3.34707	-2.60782	0.0127989	0.0374603	-2.48932	NEGLFC
SH2B1	ENSG00000178188	-0.579077	6.30236	-2.58911	0.0128472	0.0375882	-2.48798	NEGLFC
FLACC1	ENSG00000155749	-0.666125	5.40417	-2.58745	0.0128945	0.0377132	-2.48667	NEGLFC
UBE2J2	ENSG00000160087	-0.828644	5.07569	-2.61243	0.0129424	0.03784	-2.48535	NEGLFC
RNF180	ENSG00000164197	0.568984	6.29001	2.58443	0.0129931	0.0379749	2.48396	POSLFC
GOT1	ENSG00000120053	0.635729	5.18613	2.58359	0.0130204	0.0380413	2.48321	POSLFC
KIAA0825	ENSG00000185261	0.664135	7.26776	2.61758	0.0130257	0.0380433	2.48307	POSLFC
NAP1L1	ENSG00000187109	0.405304	7.10425	2.59006	0.013042	0.0380693	2.48262	POSLFC
FBXL7	ENSG00000183580	-1.9741	4.30944	-2.66532	0.0130438	0.0380693	-2.48257	NEGLFC
GRIK3	ENSG00000163873	-1.72324	4.4587	-2.59264	0.0130887	0.0381868	-2.48135	NEGLFC
ZFHX4	ENSG00000091656	-1.58608	3.7097	-2.59507	0.013097	0.0381977	-2.48112	NEGLFC
AC091138.1	ENSG00000263958	0.722194	5.26589	2.63394	0.0131102	0.0382227	2.48076	POSLFC
TSPAN9	ENSG00000011105	0.796812	4.99009	2.58044	0.0131244	0.0382505	2.48038	POSLFC
CACYBP	ENSG00000116161	0.990354	4.08868	2.58886	0.0132471	0.0385817	2.47706	POSLFC
FAM133B	ENSG00000234545	-0.726897	5.79283	-2.57711	0.0132473	0.0385817	-2.47705	NEGLFC
ZNF365	ENSG00000138311	0.712059	6.64054	2.58565	0.0132717	0.0386392	2.47639	POSLFC
NUP93	ENSG00000102900	0.636758	6.32142	2.57581	0.0132787	0.0386458	2.47621	POSLFC
ATPAF1	ENSG00000123472	0.62525	5.37162	2.6024	0.0132914	0.0386693	2.47586	POSLFC
G3BP2	ENSG00000138757	0.613647	6.28466	2.57495	0.0133074	0.0387023	2.47543	POSLFC
SNHG22	ENSG00000267322	0.836195	4.42447	2.59151	0.01333	0.0387543	2.47483	POSLFC
CD81-AS1	ENSG00000238184	-0.849687	4.7315	-2.58611	0.013339	0.038767	-2.47459	NEGLFC
DHX34	ENSG00000134815	-0.67118	5.2347	-2.5838	0.0133581	0.0388089	-2.47408	NEGLFC
AC092821.3	ENSG00000284634	-0.724952	5.19716	-2.6171	0.0135226	0.0392728	-2.4697	NEGLFC
UHRF1BP1L	ENSG00000111647	0.708063	6.15368	2.56816	0.0135368	0.0393003	2.46933	POSLFC
OTUD7B	ENSG00000264522	-0.782217	5.36877	-2.60926	0.0135676	0.039376	-2.46851	NEGLFC
WIPF2	ENSG00000171475	0.467463	6.80682	2.56697	0.0135773	0.0393904	2.46826	POSLFC
CCDC146	ENSG00000135205	0.891998	6.18383	2.56745	0.0135953	0.0394288	2.46778	POSLFC
FAHD2B	ENSG00000144199	-0.859114	3.966	-2.57722	0.013609	0.0394547	-2.46742	NEGLFC
LRCH3	ENSG00000186001	0.569546	6.8619	2.64771	0.0136199	0.0394723	2.46714	POSLFC
ADGRG1	ENSG00000205336	-1.32388	2.9301	-2.56457	0.0136596	0.0395737	-2.46609	NEGLFC
DLG2	ENSG00000150672	0.493503	11.8248	2.56355	0.0136945	0.039661	2.46518	POSLFC
LINC01725	ENSG00000233008	0.881709	5.93582	2.5636	0.0137172	0.0397127	2.46459	POSLFC
GNAO1	ENSG00000087258	0.655056	9.58739	2.56243	0.0137331	0.039745	2.46417	POSLFC
FHL1	ENSG00000022267	-0.537259	6.61515	-2.5614	0.013772	0.0398398	-2.46316	NEGLFC
GANAB	ENSG00000089597	-0.611024	5.1978	-2.57022	0.0137755	0.0398398	-2.46306	NEGLFC
LINC02774	ENSG00000226828	0.789585	4.68483	2.56871	0.0137859	0.039856	2.46279	POSLFC
MTAP	ENSG00000099810	-0.629227	5.77268	-2.56083	0.013794	0.0398653	-2.46258	NEGLFC
CTDP1	ENSG00000060069	-0.808004	4.75603	-2.56718	0.0138181	0.0399212	-2.46196	NEGLFC
LINC01357	ENSG00000224167	0.736019	4.65224	2.57343	0.0138316	0.0399461	2.46161	POSLFC
POLR1A	ENSG00000068654	-0.629303	5.9296	-2.5686	0.0138566	0.0400044	-2.46096	NEGLFC
NR3C2	ENSG00000151623	0.655483	6.863	2.56222	0.0139255	0.0401892	2.45918	POSLFC
ENOX1	ENSG00000120658	0.791503	9.7594	2.56118	0.0140335	0.0404853	2.4564	POSLFC
CNTLN	ENSG00000044459	0.645353	5.02989	2.56121	0.0140378	0.0404853	2.45629	POSLFC
TRUB2	ENSG00000167112	-0.681019	4.28674	-2.55322	0.0140542	0.0405184	-2.45588	NEGLFC
HNRNPA2B1	ENSG00000122566	-0.677043	7.07243	-2.56934	0.0140638	0.040532	-2.45563	NEGLFC
FAR2	ENSG00000064763	0.593566	7.12691	2.55277	0.0140702	0.0405364	2.45547	POSLFC
SC5D	ENSG00000109929	0.686592	4.39872	2.56587	0.0140809	0.0405529	2.45519	POSLFC
WASL	ENSG00000106299	0.770243	5.1786	2.56118	0.0141124	0.0406114	2.45439	POSLFC
HR	ENSG00000168453	-1.1943	3.65523	-2.59448	0.014114	0.0406114	-2.45435	NEGLFC
ZDHHC11B	ENSG00000206077	-0.975628	6.03757	-2.55147	0.0141159	0.0406114	-2.4543	NEGLFC
UPP1	ENSG00000183696	-0.6459	4.86601	-2.55714	0.0141935	0.0408205	-2.45233	NEGLFC
NPFFR2	ENSG00000056291	-1.35295	3.22871	-2.57738	0.0142959	0.0411006	-2.44974	NEGLFC
NAB1	ENSG00000138386	0.634896	5.49765	2.54453	0.0143636	0.041281	2.44804	POSLFC
SURF4	ENSG00000148248	0.585412	4.4808	2.56352	0.0143736	0.0412953	2.44779	POSLFC
LINC00909	ENSG00000264247	-0.859922	3.44407	-2.55704	0.0144067	0.0413762	-2.44696	NEGLFC
B3GALNT2	ENSG00000162885	0.663573	5.59755	2.54295	0.0144205	0.0414014	2.44662	POSLFC
C1S	ENSG00000182326	0.812258	4.35522	2.55202	0.0144255	0.0414014	2.44649	POSLFC
PHKG1	ENSG00000164776	-0.949292	3.05592	-2.56979	0.0144706	0.0415166	-2.44536	NEGLFC
TDRP	ENSG00000180190	-0.644415	5.65449	-2.54112	0.0144875	0.0415274	-2.44494	NEGLFC
DCUN1D4	ENSG00000109184	0.550155	6.49391	2.55214	0.0144898	0.0415274	2.44489	POSLFC
NAF1	ENSG00000145414	0.765603	5.82957	2.54095	0.0144927	0.0415274	2.44481	POSLFC
UBTF	ENSG00000108312	-0.639976	5.0394	-2.57122	0.0144945	0.0415274	-2.44477	NEGLFC
ORMDL1	ENSG00000128699	-0.737682	5.01281	-2.5405	0.0145089	0.0415544	-2.44441	NEGLFC
ZNF281	ENSG00000162702	-0.955669	3.57794	-2.53988	0.0145314	0.0416046	-2.44385	NEGLFC
AC098588.3	ENSG00000285783	0.751911	6.89897	2.54098	0.0145502	0.041644	2.44338	POSLFC
MTHFD2L	ENSG00000163738	0.862508	4.67558	2.55261	0.0145652	0.0416723	2.44301	POSLFC
ANKRD17	ENSG00000132466	0.546469	8.28652	2.60419	0.0145716	0.0416762	2.44286	POSLFC
AP3S2	ENSG00000157823	0.68281	5.60113	2.53641	0.0146582	0.0419095	2.44072	POSLFC
LDB2	ENSG00000169744	0.712452	8.41323	2.54624	0.0146692	0.0419263	2.44045	POSLFC
DPP4	ENSG00000197635	1.28608	3.7187	2.55076	0.0146942	0.0419834	2.43983	POSLFC
AL137009.1	ENSG00000253194	-1.15167	3.35019	-2.54917	0.0147453	0.042115	-2.43857	NEGLFC
SH3RF2	ENSG00000156463	1.41349	4.10784	2.5388	0.0147838	0.0422104	2.43763	POSLFC
TMEM165	ENSG00000134851	-1.15407	6.27564	-2.54408	0.0147958	0.04223	-2.43734	NEGLFC
TMEM232	ENSG00000186952	0.652056	7.16599	2.60753	0.0148109	0.0422584	2.43697	POSLFC
SLC4A10	ENSG00000144290	0.54806	9.41704	2.53156	0.0148366	0.0423173	2.43634	POSLFC
PCNP	ENSG00000081154	0.683927	5.22962	2.53025	0.014885	0.0424408	2.43516	POSLFC
DLGAP4	ENSG00000080845	0.553545	7.65971	2.52871	0.0149425	0.0425802	2.43377	POSLFC
SLC35A1	ENSG00000164414	0.609952	6.04102	2.62791	0.0149442	0.0425802	2.43373	POSLFC
RRNAD1	ENSG00000143303	-1.01404	3.61994	-2.52824	0.0149601	0.0426	-2.43334	NEGLFC
UNC45A	ENSG00000140553	-0.835207	5.38667	-2.53906	0.0149614	0.0426	-2.43331	NEGLFC
UBE2V2	ENSG00000169139	0.604205	5.36552	2.53613	0.0150168	0.042743	2.43197	POSLFC
DDX6	ENSG00000110367	0.508603	5.93446	2.59476	0.0150538	0.0428334	2.43108	POSLFC
SNX16	ENSG00000104497	0.862303	4.09962	2.54455	0.0150864	0.0428996	2.4303	POSLFC
CRELD1	ENSG00000163703	-0.630765	5.49715	-2.53984	0.0150925	0.0428996	-2.43015	NEGLFC
CALCRL	ENSG00000064989	1.22056	3.94527	2.53338	0.0150926	0.0428996	2.43015	POSLFC
AL591501.1	ENSG00000233928	0.803095	7.89077	2.53196	0.015098	0.0429002	2.43002	POSLFC
SREK1IP1	ENSG00000153006	0.681671	4.7538	2.52347	0.0151388	0.0430014	2.42904	POSLFC
PLCL1	ENSG00000115896	0.771116	8.7928	2.52311	0.0151523	0.0430232	2.42872	POSLFC
RNLS	ENSG00000184719	0.602311	5.57017	2.54514	0.0151569	0.0430232	2.42861	POSLFC
SLC8B1	ENSG00000089060	-1.26569	3.93371	-2.54161	0.0151999	0.0431307	-2.42758	NEGLFC
ITM2B	ENSG00000136156	0.857404	5.78246	2.52167	0.0152069	0.0431358	2.42741	POSLFC
PAPOLA	ENSG00000090060	0.729682	5.92592	2.53866	0.0152389	0.0432047	2.42665	POSLFC
AC087564.1	ENSG00000285367	-1.57712	3.42852	-2.53135	0.0152442	0.0432047	-2.42653	NEGLFC
XYLT1	ENSG00000103489	-1.21087	6.39903	-2.52061	0.0152469	0.0432047	-2.42646	NEGLFC
SOD2	ENSG00000112096	0.748952	4.83055	2.51968	0.0152871	0.0432909	2.4255	POSLFC
AATF	ENSG00000275700	0.591204	5.31362	2.52024	0.0152877	0.0432909	2.42549	POSLFC
SMOC1	ENSG00000198732	-1.33149	2.66462	-2.53031	0.0153066	0.0433296	-2.42504	NEGLFC
WDR20	ENSG00000140153	0.774779	6.04568	2.53442	0.0153182	0.0433475	2.42477	POSLFC
AC113414.1	ENSG00000254186	-0.826185	4.16917	-2.54468	0.0153283	0.0433613	-2.42453	NEGLFC
TADA2A	ENSG00000276234	0.595987	5.15167	2.51796	0.0153478	0.0434016	2.42407	POSLFC
SMIM12	ENSG00000163866	0.827021	5.7262	2.51757	0.0153629	0.0434295	2.42371	POSLFC
DDX21	ENSG00000165732	-0.692623	4.63241	-2.5165	0.0154038	0.0435302	-2.42274	NEGLFC
PACS1	ENSG00000175115	0.579365	7.51073	2.52631	0.0154105	0.0435341	2.42259	POSLFC
KCMF1	ENSG00000176407	0.624714	5.51753	2.57231	0.0154244	0.0435503	2.42226	POSLFC
MTERF4	ENSG00000122085	-0.641063	5.53044	-2.51995	0.0154267	0.0435503	-2.4222	NEGLFC
PDK1	ENSG00000152256	0.841934	4.10133	2.52101	0.015434	0.043556	2.42203	POSLFC
TAGLN3	ENSG00000144834	0.751886	5.9985	2.52438	0.015469	0.0436399	2.42121	POSLFC
ZDHHC11	ENSG00000188818	-0.722008	5.24698	-2.52261	0.0154992	0.0437103	-2.4205	NEGLFC
MRPL33	ENSG00000243147	0.945072	5.35672	2.51779	0.0155506	0.043835	2.4193	POSLFC
TENT2	ENSG00000164329	0.534601	6.66384	2.52352	0.015554	0.043835	2.41922	POSLFC
EHHADH	ENSG00000113790	-0.970275	3.20558	-2.51208	0.0155739	0.0438762	-2.41875	NEGLFC
PRKDC	ENSG00000253729	-0.461203	7.20659	-2.52842	0.0155876	0.0438998	-2.41843	NEGLFC
RNF144A	ENSG00000151692	0.657896	8.56416	2.511	0.0156155	0.0439634	2.41778	POSLFC
SEZ6L2	ENSG00000174938	-0.543709	6.30631	-2.51089	0.0156379	0.0440116	-2.41726	NEGLFC
ZNF608	ENSG00000168916	-1.49289	3.91652	-2.52827	0.0156949	0.044157	-2.41593	NEGLFC
PDXK	ENSG00000160209	-0.558544	7.10977	-2.51874	0.0157086	0.0441804	-2.41562	NEGLFC
CHKA	ENSG00000110721	-0.54336	7.10609	-2.50823	0.0157234	0.044207	-2.41527	NEGLFC
SEPTIN8	ENSG00000164402	-0.602677	5.73055	-2.50797	0.0157335	0.0442204	-2.41504	NEGLFC
SPIRE2	ENSG00000204991	-0.61715	6.08512	-2.54215	0.0157513	0.0442554	-2.41463	NEGLFC
TTC19	ENSG00000011295	0.565457	6.58904	2.506	0.0158107	0.0444072	2.41326	POSLFC
BECN1	ENSG00000126581	-0.610498	4.37051	-2.5058	0.0158186	0.0444144	-2.41307	NEGLFC
IL17D	ENSG00000172458	0.68481	5.62923	2.51094	0.015828	0.0444218	2.41286	POSLFC
ILDR2	ENSG00000143195	0.785801	5.11752	2.50546	0.015832	0.0444218	2.41277	POSLFC
PHF20L1	ENSG00000129292	-0.598368	6.72334	-2.51306	0.0159146	0.0446385	-2.41087	NEGLFC
TRNP1	ENSG00000253368	-0.844461	3.40534	-2.52315	0.0159558	0.0447389	-2.40992	NEGLFC
ABCA3	ENSG00000167972	-0.663979	7.16335	-2.51326	0.0159855	0.0448071	-2.40925	NEGLFC
HDAC5	ENSG00000108840	-0.652238	5.8327	-2.50591	0.0160198	0.0448879	-2.40846	NEGLFC
PLPPR1	ENSG00000148123	-1.70264	3.90273	-2.50844	0.0160927	0.0450728	-2.40681	NEGLFC
ZNF644	ENSG00000122482	0.451654	6.68043	2.51001	0.0160967	0.0450728	2.40672	POSLFC
PTCH2	ENSG00000117425	-0.543651	5.73368	-2.498	0.0161356	0.0451301	-2.40583	NEGLFC
PEX6	ENSG00000124587	-0.622494	5.42509	-2.51385	0.0161362	0.0451301	-2.40582	NEGLFC
SGK1	ENSG00000118515	-0.899982	6.04888	-2.60248	0.0161369	0.0451301	-2.4058	NEGLFC
CHAF1A	ENSG00000167670	-0.807602	4.11949	-2.5285	0.0161389	0.0451301	-2.40576	NEGLFC
AC018638.6	ENSG00000271344	-0.799355	3.5795	-2.50329	0.0162339	0.0453805	-2.40361	NEGLFC
NFIA	ENSG00000162599	0.919618	7.41062	2.53048	0.0162815	0.0454981	2.40254	POSLFC
AKAP13	ENSG00000170776	0.603492	7.26703	2.49371	0.0162995	0.0455329	2.40214	POSLFC
DNAH7	ENSG00000118997	0.635855	6.92609	2.49335	0.016314	0.0455582	2.40181	POSLFC
ADCY2	ENSG00000078295	0.569466	9.0014	2.50372	0.0163308	0.0455896	2.40144	POSLFC
SLC38A10	ENSG00000157637	-0.673138	5.48894	-2.50573	0.0163439	0.0456109	-2.40114	NEGLFC
ANKRD13C	ENSG00000118454	0.476564	6.44345	2.49834	0.0163866	0.0457147	2.40019	POSLFC
WSB2	ENSG00000176871	0.685601	5.11958	2.49091	0.0164128	0.0457722	2.39961	POSLFC
BBS9	ENSG00000122507	0.632229	7.36133	2.48885	0.0165439	0.0461225	2.39669	POSLFC
ATXN2	ENSG00000204842	0.439016	7.70009	2.48753	0.0165501	0.0461241	2.39655	POSLFC
SATB1	ENSG00000182568	-0.950988	4.71333	-2.48681	0.0165796	0.0461909	-2.3959	NEGLFC
NBEA	ENSG00000172915	0.444875	10.264	2.50055	0.0166008	0.0462008	2.39543	POSLFC
AHCYL1	ENSG00000168710	0.634095	5.34729	2.48626	0.0166023	0.0462008	2.3954	POSLFC
UPP2	ENSG00000007001	0.704272	6.72756	2.48624	0.0166031	0.0462008	2.39538	POSLFC
SSH2	ENSG00000141298	0.60389	8.12906	2.48618	0.0166055	0.0462008	2.39533	POSLFC
AC139887.2	ENSG00000249592	-0.619152	6.38433	-2.50272	0.0166487	0.0463054	-2.39438	NEGLFC
KLHL3	ENSG00000146021	0.540835	6.15988	2.48429	0.0166832	0.0463729	2.39362	POSLFC
RBMS3	ENSG00000144642	0.966696	5.95854	2.485	0.0166842	0.0463729	2.3936	POSLFC
ERI3	ENSG00000117419	0.754186	6.37684	2.48402	0.0166944	0.0463858	2.39337	POSLFC
ADAM22	ENSG00000008277	0.798788	8.48935	2.48384	0.0167019	0.0463909	2.39321	POSLFC
DPP10-AS1	ENSG00000235026	0.640903	4.96693	2.52405	0.0167447	0.0464944	2.39227	POSLFC
PTH1R	ENSG00000160801	-1.24906	2.68576	-2.51843	0.0167834	0.0465862	-2.39142	NEGLFC
SPIN3	ENSG00000204271	0.694144	4.97364	2.48024	0.0168508	0.0467574	2.38995	POSLFC
FLYWCH1	ENSG00000059122	-0.612922	5.98486	-2.4798	0.0168689	0.0467922	-2.38955	NEGLFC
TOM1L1	ENSG00000141198	0.742681	5.7156	2.47892	0.0169056	0.0468782	2.38875	POSLFC
PEMT	ENSG00000133027	-0.66087	4.8293	-2.50008	0.0169448	0.0469713	-2.3879	NEGLFC
KMT5A	ENSG00000183955	-0.756848	4.42975	-2.47913	0.0169526	0.0469771	-2.38773	NEGLFC
GTPBP6	ENSG00000178605	-0.669148	4.80989	-2.48811	0.0169586	0.0469778	-2.3876	NEGLFC
SLC35E3	ENSG00000175782	0.537766	5.93329	2.47759	0.0169642	0.0469778	2.38748	POSLFC
ANKRD42	ENSG00000137494	0.590875	4.92694	2.47746	0.0169848	0.0470191	2.38704	POSLFC
ZNF706	ENSG00000120963	0.597712	5.90657	2.47563	0.0170433	0.0471653	2.38577	POSLFC
STX12	ENSG00000117758	0.680799	6.27798	2.4743	0.017099	0.0473037	2.38457	POSLFC
LINC02197	ENSG00000250387	0.889434	5.24616	2.48124	0.0171235	0.0473555	2.38405	POSLFC
FAM135A	ENSG00000082269	0.43058	7.1169	2.49677	0.0171883	0.0475188	2.38266	POSLFC
RNASEL	ENSG00000135828	-0.921573	3.00917	-2.48182	0.0171966	0.047526	-2.38248	NEGLFC
ZBTB7C	ENSG00000184828	0.964635	4.79922	2.48391	0.0172221	0.0475805	2.38193	POSLFC
AC104964.1	ENSG00000253641	-0.716937	5.4942	-2.51421	0.0172331	0.047595	-2.3817	NEGLFC
DMWD	ENSG00000185800	-0.55911	5.92203	-2.48844	0.0172421	0.0476041	-2.3815	NEGLFC
R3HCC1	ENSG00000104679	-0.828992	3.43768	-2.48772	0.0172866	0.0477111	-2.38055	NEGLFC
AC004540.1	ENSG00000214870	0.677653	4.88754	2.48132	0.017321	0.0477901	2.37982	POSLFC
CHIC2	ENSG00000109220	0.715616	5.11676	2.47016	0.0173286	0.0477951	2.37966	POSLFC
SHC3	ENSG00000148082	0.612644	8.05868	2.5264	0.0173598	0.0478652	2.379	POSLFC
AMER2	ENSG00000165566	-1.36191	4.3232	-2.47866	0.0173905	0.0479338	-2.37835	NEGLFC
PRKAB2	ENSG00000131791	0.621987	4.51566	2.4762	0.0174001	0.0479443	2.37814	POSLFC
DCTN5	ENSG00000166847	0.636698	5.39781	2.47252	0.0174103	0.0479532	2.37793	POSLFC
MAP2	ENSG00000078018	0.500644	8.97753	2.46683	0.0174165	0.0479532	2.3778	POSLFC
ATP8B2	ENSG00000143515	-0.467788	6.6352	-2.46673	0.0174207	0.0479532	-2.37771	NEGLFC
NBPF11	ENSG00000263956	-0.761016	4.41721	-2.46568	0.0174655	0.0480607	-2.37676	NEGLFC
EPRS	ENSG00000136628	-0.532829	5.71792	-2.46597	0.0175068	0.0481427	-2.37589	NEGLFC
PHACTR1	ENSG00000112137	0.667346	10.0947	2.46473	0.017507	0.0481427	2.37588	POSLFC
SENP7	ENSG00000138468	-0.602435	5.99861	-2.4647	0.0175171	0.0481545	-2.37567	NEGLFC
EIF5	ENSG00000100664	-0.643922	5.08656	-2.47208	0.0175245	0.0481588	-2.37552	NEGLFC
RNF145	ENSG00000145860	0.5676	5.98433	2.52351	0.0175763	0.0482853	2.37442	POSLFC
LRRC8C	ENSG00000171488	0.591423	5.14781	2.46255	0.0176007	0.048323	2.37391	POSLFC
USP54	ENSG00000166348	-0.977944	5.79137	-2.51959	0.0176017	0.048323	-2.37389	NEGLFC
HAUS2	ENSG00000137814	0.798362	4.45712	2.46259	0.0176121	0.0483355	2.37367	POSLFC
EIF3A	ENSG00000107581	-0.483725	6.15364	-2.46203	0.017623	0.0483494	-2.37345	NEGLFC
BCLAF3	ENSG00000173681	-0.62684	5.7231	-2.46321	0.0176308	0.0483547	-2.37328	NEGLFC
PRKCE	ENSG00000171132	0.57778	9.12589	2.47145	0.017642	0.0483694	2.37305	POSLFC
CRYM	ENSG00000103316	1.14161	4.46566	2.49891	0.0176566	0.0483862	2.37274	POSLFC
TMED10	ENSG00000170348	0.693371	4.68816	2.47995	0.0176598	0.0483862	2.37268	POSLFC
LPCAT1	ENSG00000153395	-0.77625	4.73586	-2.46063	0.0176838	0.0484359	-2.37217	NEGLFC
FTCD	ENSG00000160282	-1.22405	4.53838	-2.45963	0.0177644	0.0486405	-2.37049	NEGLFC
DENND11	ENSG00000257093	0.692462	5.78402	2.45525	0.0179188	0.0490472	2.36729	POSLFC
DYM	ENSG00000141627	0.559779	7.32409	2.46267	0.0179335	0.0490711	2.36699	POSLFC
ELP3	ENSG00000134014	0.738869	5.34731	2.46158	0.0179486	0.0490962	2.36668	POSLFC
SCN4B	ENSG00000177098	0.877686	4.01726	2.47643	0.0179726	0.0491358	2.36618	POSLFC
C4orf50	ENSG00000181215	-0.602484	7.43591	-2.46248	0.0179749	0.0491358	-2.36613	NEGLFC
RAPGEF6	ENSG00000158987	0.573539	8.07395	2.53523	0.018032	0.0492626	2.36496	POSLFC
SNX9	ENSG00000130340	0.491967	6.41747	2.45258	0.0180362	0.0492626	2.36487	POSLFC
SIAH2	ENSG00000181788	0.651904	4.35129	2.46236	0.0180392	0.0492626	2.36481	POSLFC
C1GALT1	ENSG00000106392	0.935214	6.30193	2.5104	0.0180479	0.0492704	2.36463	POSLFC
MACF1	ENSG00000127603	-0.446318	9.43739	-2.45192	0.0180653	0.0493015	-2.36428	NEGLFC
CKMT2-AS1	ENSG00000247572	0.790483	5.59696	2.45008	0.0181472	0.0495088	2.3626	POSLFC
KIAA1257	ENSG00000114656	0.782081	4.61259	2.46186	0.0181756	0.0495699	2.36202	POSLFC
TLE5	ENSG00000104964	0.500434	5.85618	2.46324	0.018203	0.0496281	2.36146	POSLFC
AKAP12	ENSG00000131016	0.723469	6.67827	2.44785	0.0182462	0.0497297	2.36058	POSLFC
ATG4D	ENSG00000130734	-0.621156	4.22845	-2.46268	0.0182632	0.0497595	-2.36024	NEGLFC
MAPK3	ENSG00000102882	-0.721026	4.68272	-2.46638	0.0182735	0.0497712	-2.36003	NEGLFC
ZNF444	ENSG00000167685	-0.606714	5.09719	-2.45421	0.0183365	0.0499265	-2.35875	NEGLFC

### Sheet: Int1
gene	ID	logFC	AveExpr	t	P.Value	adj.P.Val	z.std	LFC
SLC5A3	ENSG00000198743	1.44568	5.2686	7.9631	2.5937e-09	4.96979e-05	5.95544	POSLFC
SLITRK4	ENSG00000179542	1.46006	5.20098	7.14326	2.24545e-08	0.000215126	5.59194	POSLFC
UGCG	ENSG00000148154	0.814633	5.03989	6.62741	4.96263e-08	0.000316963	5.45264	POSLFC
CDK5RAP3	ENSG00000108465	-1.48642	5.06687	-6.71154	7.85217e-08	0.000347866	-5.37049	NEGLFC
TMEM35A	ENSG00000126950	1.36877	3.97456	6.48351	9.07744e-08	0.000347866	5.34429	POSLFC
PTPN9	ENSG00000169410	0.638046	6.4031	6.40783	1.28412e-07	0.000410084	5.2811	POSLFC
CD247	ENSG00000198821	1.45387	4.48383	6.15017	1.70529e-07	0.000419339	5.22889	POSLFC
MAN2A2	ENSG00000196547	-0.957805	5.32864	-6.44157	1.7508e-07	0.000419339	-5.22402	NEGLFC
WDR82	ENSG00000164091	0.98011	5.30351	6.26989	2.82998e-07	0.000562029	5.13443	POSLFC
NAAA	ENSG00000138744	1.02078	5.46964	6.14743	2.93319e-07	0.000562029	5.12769	POSLFC
IFFO1	ENSG00000010295	-0.92252	4.33977	-6.23853	3.67532e-07	0.000640208	-5.08505	NEGLFC
LSM11	ENSG00000155858	0.941825	3.19567	5.83866	4.71956e-07	0.000702157	5.03738	POSLFC
AC099482.2	ENSG00000285613	2.48851	0.291767	6.03322	4.76386e-07	0.000702157	5.03559	POSLFC
CDK5R1	ENSG00000176749	1.25154	4.48795	6.03365	5.39859e-07	0.000738875	5.01158	POSLFC
WNT3	ENSG00000108379	1.19841	3.53581	5.77734	5.83878e-07	0.000745846	4.99647	POSLFC
FOSL2	ENSG00000075426	1.37642	3.50899	6.24675	6.97823e-07	0.000770216	4.96197	POSLFC
ZYG11B	ENSG00000162378	0.693628	6.70328	5.87187	7.20466e-07	0.000770216	4.95576	POSLFC
ENSA	ENSG00000143420	0.937004	7.57491	5.80569	7.30162e-07	0.000770216	4.95316	POSLFC
RNF24	ENSG00000101236	0.609473	7.12111	5.6934	7.81145e-07	0.000770216	4.94002	POSLFC
TLNRD1	ENSG00000140406	0.733643	3.30819	6.02283	8.03941e-07	0.000770216	4.93441	POSLFC
AL035458.2	ENSG00000250917	0.840624	3.67917	5.66298	8.72399e-07	0.000796002	4.91843	POSLFC
TMEM41B	ENSG00000166471	0.643942	6.05496	5.64567	9.21522e-07	0.00079664	4.9077	POSLFC
MFN1	ENSG00000171109	-0.544031	6.37232	-5.95008	9.56251e-07	0.00079664	-4.90043	NEGLFC
GPR12	ENSG00000132975	1.28625	3.26769	5.75612	1.12192e-06	0.000895715	4.86895	POSLFC
HMGCR	ENSG00000113161	0.955642	4.86307	5.53846	1.33474e-06	0.001023	4.83451	POSLFC
AC012442.2	ENSG00000243389	1.22162	3.09989	5.61799	1.39633e-06	0.00102904	4.82553	POSLFC
CPEB3	ENSG00000107864	0.679444	8.39807	5.59166	1.49827e-06	0.00103839	4.81147	POSLFC
CCND3	ENSG00000112576	1.02049	5.38991	5.62675	1.51802e-06	0.00103839	4.80885	POSLFC
C8orf82	ENSG00000213563	-1.94586	1.81648	-5.48713	1.59319e-06	0.00103839	-4.79918	NEGLFC
B4GALT5	ENSG00000158470	0.728537	5.76443	5.48124	1.62579e-06	0.00103839	4.79512	POSLFC
LMAN2L	ENSG00000114988	0.644291	5.07203	5.46575	1.84182e-06	0.00113842	4.77005	POSLFC
NRBP2	ENSG00000185189	-1.01692	5.30526	-5.63629	1.91289e-06	0.00114465	-4.76242	NEGLFC
GIPC2	ENSG00000137960	0.921544	4.73711	5.54536	1.99286e-06	0.00114465	4.75415	POSLFC
ALG10B	ENSG00000175548	1.4966	2.28532	5.57428	2.1098e-06	0.00114465	4.74261	POSLFC
AP1M1	ENSG00000072958	0.61711	5.24879	5.72801	2.13843e-06	0.00114465	4.73988	POSLFC
RSKR	ENSG00000167524	0.943076	4.84043	5.52526	2.15058e-06	0.00114465	4.73873	POSLFC
IRS1	ENSG00000169047	0.959499	5.25891	5.52003	2.3958e-06	0.00123136	4.7168	POSLFC
RNF41	ENSG00000181852	0.542719	4.70957	5.57098	2.46634e-06	0.00123136	4.71089	POSLFC
ACVR1B	ENSG00000135503	0.566969	5.52079	5.47078	2.55073e-06	0.00123136	4.70403	POSLFC
NPIPA1	ENSG00000183426	-1.01496	4.87132	-5.89284	2.57055e-06	0.00123136	-4.70245	NEGLFC
ATR	ENSG00000175054	-0.740705	6.6673	-5.44948	2.66346e-06	0.00124475	-4.6952	NEGLFC
AMT	ENSG00000145020	-1.16659	3.4955	-5.52925	2.76588e-06	0.00126183	-4.68748	NEGLFC
DRAIC	ENSG00000245750	0.951242	4.46541	5.31935	2.85407e-06	0.00127179	4.68105	POSLFC
MCM3AP	ENSG00000160294	-0.588444	5.88534	-5.71418	2.98811e-06	0.00130125	-4.67164	NEGLFC
INTS3	ENSG00000143624	-0.571968	5.77691	-5.52934	3.12732e-06	0.00133161	-4.66228	NEGLFC
AP1B1	ENSG00000100280	-0.48961	5.52332	-5.51796	3.31524e-06	0.00138094	-4.65026	NEGLFC
JUND	ENSG00000130522	1.82954	4.84302	5.35494	3.5128e-06	0.0014321	4.6383	POSLFC
GNB1	ENSG00000078369	0.370277	7.68723	5.34142	4.04771e-06	0.0016158	4.60892	POSLFC
ARHGAP35	ENSG00000160007	0.457991	7.59139	5.19257	4.44791e-06	0.00173931	4.58927	POSLFC
EXOC7	ENSG00000182473	-0.703748	6.09854	-5.3345	4.80208e-06	0.00178355	-4.57325	NEGLFC
ZMIZ2	ENSG00000122515	-0.88304	5.44957	-5.77643	4.80229e-06	0.00178355	-4.57324	NEGLFC
SPPL2B	ENSG00000005206	-1.20272	5.40693	-5.56992	4.84028e-06	0.00178355	-4.57159	NEGLFC
BAG4	ENSG00000156735	0.713853	5.25259	5.41299	5.20883e-06	0.00188314	4.5562	POSLFC
GOLGA8B	ENSG00000215252	-1.08093	7.50716	-5.19895	5.5555e-06	0.00195348	-4.54264	NEGLFC
CES4A	ENSG00000172824	-0.960244	5.73097	-5.44769	5.60729e-06	0.00195348	-4.54068	NEGLFC
AC012636.1	ENSG00000249825	2.06275	1.73938	5.38543	5.99522e-06	0.00205133	4.52656	POSLFC
BRI3BP	ENSG00000184992	0.638405	5.4028	5.15259	6.22773e-06	0.00208579	4.51851	POSLFC
LGI1	ENSG00000108231	0.747099	6.07585	5.16082	6.41673e-06	0.00208579	4.51217	POSLFC
AC012368.1	ENSG00000225889	-1.01774	2.2015	-5.25606	6.50648e-06	0.00208579	-4.50923	NEGLFC
PNKP	ENSG00000039650	-0.884969	3.93095	-5.26979	6.53136e-06	0.00208579	-4.50842	NEGLFC
CDH3	ENSG00000062038	1.00929	4.94622	5.07372	6.65334e-06	0.00208991	4.50449	POSLFC
MTMR4	ENSG00000108389	-0.554445	5.48111	-5.24783	6.85232e-06	0.0021177	-4.49822	NEGLFC
YME1L1	ENSG00000136758	-0.390895	6.54664	-5.12622	7.60916e-06	0.00231427	-4.4759	NEGLFC
MICAL1	ENSG00000135596	-1.0856	5.09756	-5.26801	7.78616e-06	0.0023311	-4.47098	NEGLFC
CCN2	ENSG00000118523	2.10595	2.07676	5.19676	8.03229e-06	0.0023678	4.46432	POSLFC
SOCS5	ENSG00000171150	1.36958	3.79894	5.1393	8.17698e-06	0.00237392	4.4605	POSLFC
NF2	ENSG00000186575	0.566922	5.85764	5.06502	9.86929e-06	0.00282247	4.42002	POSLFC
ZSCAN18	ENSG00000121413	-0.717399	5.06723	-5.04234	1.01865e-05	0.00282645	-4.41318	NEGLFC
CDKN2D	ENSG00000129355	1.45461	2.42867	5.0222	1.0359e-05	0.00282645	4.40954	POSLFC
AP005901.5	ENSG00000286293	-1.44323	2.8974	-5.17735	1.04437e-05	0.00282645	-4.40778	NEGLFC
ELAVL4	ENSG00000162374	0.716965	6.61422	5.10038	1.04733e-05	0.00282645	4.40716	POSLFC
LINC01786	ENSG00000230415	-1.1468	2.95964	-5.08179	1.07567e-05	0.00286261	-4.40138	NEGLFC
CFAP46	ENSG00000171811	-1.05493	5.05377	-5.13016	1.13444e-05	0.0029583	-4.38982	NEGLFC
MRTFA	ENSG00000196588	0.47878	7.71629	4.91124	1.1425e-05	0.0029583	4.38828	POSLFC
PILRB	ENSG00000121716	-0.981617	6.019	-5.04885	1.1662e-05	0.00297941	-4.38381	NEGLFC
TIAM2	ENSG00000146426	0.556228	7.71366	5.20928	1.19971e-05	0.00298047	4.37764	POSLFC
GID4	ENSG00000141034	0.711286	3.66395	4.92089	1.20331e-05	0.00298047	4.37699	POSLFC
PPM1D	ENSG00000170836	0.735537	4.92623	4.88852	1.22824e-05	0.00298047	4.37251	POSLFC
CHTF18	ENSG00000127586	-1.76496	2.49723	-5.03931	1.25544e-05	0.00298047	-4.36773	NEGLFC
H2AFV	ENSG00000105968	1.14007	4.69388	4.94956	1.26003e-05	0.00298047	4.36693	POSLFC
TMEM248	ENSG00000106609	0.582943	4.97876	4.93459	1.29353e-05	0.00298047	4.3612	POSLFC
DCAF12	ENSG00000198876	0.57575	4.25945	4.87091	1.29979e-05	0.00298047	4.36014	POSLFC
RTEL1	ENSG00000258366	-0.708833	4.78167	-5.07959	1.31443e-05	0.00298047	-4.35769	NEGLFC
RASA3	ENSG00000185989	-0.865576	5.74066	-4.99284	1.32918e-05	0.00298047	-4.35524	NEGLFC
TRMU	ENSG00000100416	-0.698186	4.61471	-5.11378	1.34493e-05	0.00298047	-4.35267	NEGLFC
HOOK2	ENSG00000095066	-0.810166	5.90526	-4.86114	1.35598e-05	0.00298047	-4.35087	NEGLFC
GAA	ENSG00000171298	-1.1916	4.35465	-5.01015	1.36226e-05	0.00298047	-4.34986	NEGLFC
AC245297.3	ENSG00000274265	-0.727837	5.46623	-4.8555	1.36883e-05	0.00298047	-4.3488	NEGLFC
ARHGEF2	ENSG00000116584	-1.294	4.96169	-5.01464	1.38753e-05	0.00298723	-4.34583	NEGLFC
PDE6B	ENSG00000133256	-1.75023	3.36427	-5.05809	1.48419e-05	0.00315985	-4.33102	NEGLFC
UNC45A	ENSG00000140553	-0.812801	5.15163	-4.96971	1.50804e-05	0.00317534	-4.32751	NEGLFC
TMEM106B	ENSG00000106460	0.794478	5.50482	4.95576	1.55373e-05	0.00323598	4.32093	POSLFC
CASTOR2	ENSG00000274070	0.770569	6.41177	4.85767	1.67945e-05	0.00346021	4.30373	POSLFC
WSB1	ENSG00000109046	-1.06573	7.9324	-4.90242	1.73439e-05	0.00353539	-4.2966	NEGLFC
SNRNP200	ENSG00000144028	-0.692745	5.15595	-4.8346	1.82941e-05	0.00366234	-4.28475	NEGLFC
ZNF93	ENSG00000184635	1.08088	3.31496	4.78104	1.86559e-05	0.00366234	4.2804	POSLFC
POU3F4	ENSG00000196767	1.24862	3.0257	4.83175	1.86619e-05	0.00366234	4.28033	POSLFC
TSC2	ENSG00000103197	-0.696121	5.65794	-4.9305	1.87312e-05	0.00366234	-4.2795	NEGLFC
EXOC1	ENSG00000090989	-0.554751	6.11084	-4.85604	1.91242e-05	0.0037014	-4.27488	NEGLFC
FKTN	ENSG00000106692	-0.560582	5.98817	-4.80632	2.0259e-05	0.00386414	-4.26202	NEGLFC
AL133325.3	ENSG00000278041	-2.63406	0.377727	-4.89529	2.03684e-05	0.00386414	-4.26081	NEGLFC
ERCC8	ENSG00000049167	-0.771688	5.4814	-4.8516	2.11487e-05	0.00397285	-4.2524	NEGLFC
GPD1L	ENSG00000152642	0.523342	4.96053	4.7151	2.18877e-05	0.00401415	4.24471	POSLFC
RENBP	ENSG00000102032	-2.00833	1.4982	-5.01191	2.19478e-05	0.00401415	-4.24409	NEGLFC
HPRT1	ENSG00000165704	0.630469	6.19068	4.88137	2.19971e-05	0.00401415	4.24359	POSLFC
DUSP3	ENSG00000108861	0.680184	3.65715	4.88025	2.3187e-05	0.00414009	4.23176	POSLFC
TMEM65	ENSG00000164983	0.801932	6.15081	4.97552	2.3479e-05	0.00414009	4.22895	POSLFC
PAXBP1-AS1	ENSG00000238197	-1.00337	3.58488	-4.87903	2.35247e-05	0.00414009	-4.22851	NEGLFC
BRMS1L	ENSG00000100916	0.576091	4.9254	4.76909	2.35515e-05	0.00414009	4.22825	POSLFC
CCDC117	ENSG00000159873	0.961661	3.05315	4.76076	2.45243e-05	0.00426027	4.21913	POSLFC
FBXO27	ENSG00000161243	0.656748	5.60885	4.73666	2.49744e-05	0.00426027	4.21503	POSLFC
AC011603.2	ENSG00000258017	0.871145	5.93057	4.67552	2.50703e-05	0.00426027	4.21417	POSLFC
AL670729.3	ENSG00000287315	-1.66836	2.26903	-4.67837	2.51245e-05	0.00426027	-4.21368	NEGLFC
ZNF276	ENSG00000158805	-0.854162	5.05202	-4.77766	2.62739e-05	0.0044161	-4.20357	NEGLFC
ARG2	ENSG00000081181	0.816844	4.51889	4.65311	2.6895e-05	0.00448118	4.19828	POSLFC
BNIP3L	ENSG00000104765	0.872367	6.42134	4.71228	2.73874e-05	0.00452388	4.19417	POSLFC
ESYT1	ENSG00000139641	-1.06402	3.74539	-4.74603	2.82612e-05	0.00462832	-4.18704	NEGLFC
MTRES1	ENSG00000130349	0.579834	4.36694	4.63415	2.86393e-05	0.00462851	4.18402	POSLFC
INPP5F	ENSG00000198825	0.572391	6.64836	4.77796	2.89707e-05	0.00462851	4.18141	POSLFC
NR2F1	ENSG00000175745	0.675986	5.76757	4.76155	2.90989e-05	0.00462851	4.18041	POSLFC
AGRN	ENSG00000188157	-1.91277	2.85456	-4.75743	2.92286e-05	0.00462851	-4.17939	NEGLFC
MPHOSPH6	ENSG00000135698	0.591516	5.09984	4.64549	3.06585e-05	0.00481514	4.16852	POSLFC
CDS2	ENSG00000101290	0.47782	6.42672	4.66066	3.13994e-05	0.00489141	4.16307	POSLFC
B3GALT6	ENSG00000176022	1.58373	1.93739	4.71158	3.17346e-05	0.00490047	4.16065	POSLFC
OBSL1	ENSG00000124006	-1.03522	5.30669	-4.81533	3.1969e-05	0.00490047	-4.15897	NEGLFC
BSDC1	ENSG00000160058	0.522398	5.99145	4.73056	3.28413e-05	0.00497873	4.15281	POSLFC
PPP2R3A	ENSG00000073711	-0.75833	6.22445	-4.68616	3.29993e-05	0.00497873	-4.15172	NEGLFC
UNC5B	ENSG00000107731	-0.665801	5.84258	-4.68104	3.4255e-05	0.00512781	-4.14316	NEGLFC
GBA2	ENSG00000070610	-0.876371	4.59978	-4.6071	3.47211e-05	0.00515729	-4.14006	NEGLFC
AHI1	ENSG00000135541	-0.584592	9.2057	-4.79779	3.51228e-05	0.00517683	-4.13742	NEGLFC
ZNF445	ENSG00000185219	0.497741	5.64763	4.56769	3.56753e-05	0.00521812	4.13384	POSLFC
HGS	ENSG00000185359	-0.870666	4.38507	-4.67983	3.60355e-05	0.00523088	-4.13153	NEGLFC
SHISA7	ENSG00000187902	-0.817865	4.55416	-4.89866	3.63303e-05	0.00523402	-4.12966	NEGLFC
USP22	ENSG00000124422	0.598499	6.44299	4.65418	3.7177e-05	0.00531603	4.12436	POSLFC
SC5D	ENSG00000109929	1.00471	4.61046	4.57838	3.76972e-05	0.00535049	4.12116	POSLFC
RNF123	ENSG00000164068	-0.761098	3.81801	-4.73843	3.9036e-05	0.00549977	-4.11311	NEGLFC
RNF11	ENSG00000123091	0.722165	5.85551	4.67166	3.99185e-05	0.00555185	4.10795	POSLFC
E4F1	ENSG00000167967	-0.922764	3.95461	-4.62232	3.99851e-05	0.00555185	-4.10757	NEGLFC
NKX2-2	ENSG00000125820	-3.70959	0.997774	-4.61845	4.1811e-05	0.0057636	-4.09724	NEGLFC
ZSWIM8	ENSG00000214655	-0.942487	5.21201	-4.60943	4.21699e-05	0.00577155	-4.09526	NEGLFC
GVQW3	ENSG00000179240	0.537803	4.76567	4.51173	4.28926e-05	0.00580145	4.09132	POSLFC
DLX1	ENSG00000144355	1.00692	5.14986	4.66009	4.29939e-05	0.00580145	4.09077	POSLFC
SETDB1	ENSG00000143379	-0.601006	5.33026	-4.60662	4.3583e-05	0.00581744	-4.08762	NEGLFC
AC016597.1	ENSG00000261329	-3.3776	2.31487	-4.69888	4.37196e-05	0.00581744	-4.08689	NEGLFC
C3orf70	ENSG00000187068	0.615765	5.16696	4.63765	4.43225e-05	0.00583921	4.08371	POSLFC
DNAJC10	ENSG00000077232	-0.56279	5.69174	-4.59421	4.44927e-05	0.00583921	-4.08282	NEGLFC
AC133065.1	ENSG00000262151	1.77882	1.21714	4.50105	4.5505e-05	0.0059083	4.07759	POSLFC
AKNAD1	ENSG00000162641	0.714818	4.76208	4.49058	4.59764e-05	0.0059083	4.07519	POSLFC
KLK6	ENSG00000167755	-3.32005	0.679636	-4.60228	4.61619e-05	0.0059083	-4.07425	NEGLFC
SOCS7	ENSG00000274211	0.433722	5.82543	4.54815	4.62526e-05	0.0059083	4.0738	POSLFC
APTR	ENSG00000214293	0.788587	4.6273	4.54505	5.05117e-05	0.00640963	4.05325	POSLFC
FBRS	ENSG00000156860	-0.833788	3.55974	-4.62666	5.19182e-05	0.00647148	-4.04682	NEGLFC
TLE5	ENSG00000104964	0.632714	5.7873	4.57842	5.20542e-05	0.00647148	4.04621	POSLFC
TGIF2	ENSG00000118707	-2.2826	0.146901	-4.45256	5.20755e-05	0.00647148	-4.04611	NEGLFC
C4orf3	ENSG00000164096	1.3737	3.23932	4.56907	5.25998e-05	0.00647148	4.04376	POSLFC
AC107993.1	ENSG00000267222	1.06112	2.19245	4.60144	5.35956e-05	0.00647148	4.03937	POSLFC
RHOT2	ENSG00000140983	-0.925179	5.40625	-4.57031	5.36148e-05	0.00647148	-4.03928	NEGLFC
PDP1	ENSG00000164951	0.741953	4.50353	4.54343	5.37499e-05	0.00647148	4.03869	POSLFC
UBE2V2	ENSG00000169139	0.491016	5.2763	4.57158	5.38509e-05	0.00647148	4.03825	POSLFC
AC079915.1	ENSG00000266371	1.41233	2.48966	4.49335	5.40388e-05	0.00647148	4.03744	POSLFC
KCNB1	ENSG00000158445	0.525823	7.85157	4.43944	5.44524e-05	0.00648051	4.03565	POSLFC
FBXO42	ENSG00000037637	0.688632	7.0527	4.44087	5.57778e-05	0.00655085	4.03	POSLFC
ITGAX	ENSG00000140678	-3.26277	1.32428	-4.5247	5.57909e-05	0.00655085	-4.02994	NEGLFC
EIF2AK3	ENSG00000172071	0.678696	5.34228	4.51068	5.60691e-05	0.00655085	4.02877	POSLFC
AC008147.2	ENSG00000257298	0.973553	1.81682	4.46134	5.71244e-05	0.00660081	4.02438	POSLFC
YTHDF2	ENSG00000198492	0.51377	4.77372	4.46481	5.75882e-05	0.00660081	4.02248	POSLFC
RBM24	ENSG00000112183	0.930089	2.83217	4.42103	5.77269e-05	0.00660081	4.02192	POSLFC
FBLL1	ENSG00000188573	1.71187	2.68	4.49516	5.78746e-05	0.00660081	4.02131	POSLFC
SPNS2	ENSG00000183018	-0.777983	5.55003	-4.64517	5.97771e-05	0.00677745	-4.01369	NEGLFC
LINC01978	ENSG00000262188	-2.81017	-0.230917	-4.41186	6.02078e-05	0.00678612	-4.012	NEGLFC
KCTD12	ENSG00000178695	1.27814	3.26911	4.44826	6.16456e-05	0.00690755	4.00642	POSLFC
RGL2	ENSG00000237441	-1.46371	3.5589	-4.48071	6.34888e-05	0.00706153	-3.99945	NEGLFC
DYSF	ENSG00000135636	-1.71074	4.41824	-4.48397	6.37569e-05	0.00706153	-3.99846	NEGLFC
VASH2	ENSG00000143494	1.00163	3.73973	4.3844	6.50476e-05	0.00715295	3.99371	POSLFC
AP000487.1	ENSG00000246889	0.699013	4.79583	4.42448	6.53289e-05	0.00715295	3.99269	POSLFC
RAB27A	ENSG00000069974	0.819917	5.10834	4.50914	6.67275e-05	0.00722147	3.98766	POSLFC
AK4	ENSG00000162433	0.808295	4.60914	4.44817	6.72861e-05	0.00722147	3.98568	POSLFC
ASPHD2	ENSG00000128203	0.733181	2.91656	4.43786	6.72945e-05	0.00722147	3.98565	POSLFC
PGAP1	ENSG00000197121	0.540286	6.27748	4.4944	6.78156e-05	0.00722147	3.98382	POSLFC
PDK3	ENSG00000067992	0.564292	5.83049	4.37148	6.78391e-05	0.00722147	3.98374	POSLFC
RMND5A	ENSG00000153561	0.48288	5.19411	4.52159	6.85253e-05	0.00723682	3.98135	POSLFC
UBAP1L	ENSG00000246922	0.353839	6.14132	4.6848	6.87387e-05	0.00723682	3.98061	POSLFC
HPN	ENSG00000105707	-2.323	2.1778	-4.44132	6.94529e-05	0.00727206	-3.97815	NEGLFC
MAP3K13	ENSG00000073803	0.499282	7.17439	4.35888	7.0676e-05	0.00733108	3.974	POSLFC
HMGN2	ENSG00000198830	-0.700798	4.65099	-4.48147	7.07818e-05	0.00733108	-3.97364	NEGLFC
SGSM1	ENSG00000167037	0.495308	7.25328	4.44925	7.30127e-05	0.00740858	3.96625	POSLFC
SLC25A24	ENSG00000085491	-0.702146	4.05903	-4.39885	7.30612e-05	0.00740858	-3.96609	NEGLFC
S100B	ENSG00000160307	-2.852	1.97822	-4.44486	7.33319e-05	0.00740858	-3.96521	NEGLFC
RASSF4	ENSG00000107551	-0.745177	5.41117	-4.49403	7.35602e-05	0.00740858	-3.96447	NEGLFC
TTBK2	ENSG00000128881	0.449212	7.56731	4.48052	7.35823e-05	0.00740858	3.9644	POSLFC
CYB5R1	ENSG00000159348	-0.975434	3.26277	-4.44786	7.40149e-05	0.00740858	-3.963	NEGLFC
AC006270.1	ENSG00000264513	-2.57299	0.58104	-4.41873	7.46001e-05	0.00740858	-3.96112	NEGLFC
VSTM2B	ENSG00000187135	-0.923106	5.38054	-4.42497	7.46233e-05	0.00740858	-3.96104	NEGLFC
KIF3C	ENSG00000084731	0.527266	6.5183	4.37783	7.52488e-05	0.00743217	3.95905	POSLFC
TMEM259	ENSG00000182087	-1.12215	5.84126	-4.41252	7.77769e-05	0.00759992	-3.95115	NEGLFC
CREBRF	ENSG00000164463	0.489967	6.10724	4.3929	7.80734e-05	0.00759992	3.95024	POSLFC
HDAC6	ENSG00000094631	-0.730219	4.88564	-4.41902	7.81371e-05	0.00759992	-3.95004	NEGLFC
CMTM4	ENSG00000183723	0.450587	6.14656	4.3255	7.92812e-05	0.00766109	3.94656	POSLFC
PPP2CB	ENSG00000104695	0.638288	6.32095	4.3521	7.95656e-05	0.00766109	3.9457	POSLFC
ZNF441	ENSG00000197044	-0.822801	3.97723	-4.317	8.09568e-05	0.00771877	-3.94155	NEGLFC
RPRM	ENSG00000177519	1.81556	1.25935	4.44399	8.12101e-05	0.00771877	3.9408	POSLFC
CFAP161	ENSG00000156206	0.90488	6.41299	4.3578	8.13732e-05	0.00771877	3.94032	POSLFC
FDX2	ENSG00000267673	-1.05596	3.29086	-4.40655	8.34873e-05	0.00784574	-3.93416	NEGLFC
ERBB3	ENSG00000065361	-3.15266	3.2388	-4.41896	8.35306e-05	0.00784574	-3.93404	NEGLFC
PHF20	ENSG00000025293	0.42389	6.63092	4.4433	8.54852e-05	0.00799016	3.92848	POSLFC
UBE2H	ENSG00000186591	0.554531	7.15521	4.41022	8.63381e-05	0.0080307	3.92609	POSLFC
SACS	ENSG00000151835	0.344283	7.1448	4.29118	8.8008e-05	0.00810288	3.92148	POSLFC
TMEM230	ENSG00000089063	0.509459	5.69346	4.47842	8.8201e-05	0.00810288	3.92095	POSLFC
SUMO2	ENSG00000188612	0.635999	4.66072	4.41893	8.83827e-05	0.00810288	3.92045	POSLFC
PLOD3	ENSG00000106397	-0.93594	4.08693	-4.40199	9.01325e-05	0.00822395	-3.91573	NEGLFC
AL109615.4	ENSG00000287562	0.820058	2.13999	4.28144	9.22295e-05	0.0083754	3.91017	POSLFC
TUBG2	ENSG00000037042	-0.86655	4.60749	-4.34326	9.2853e-05	0.00839225	-3.90855	NEGLFC
AC015712.4	ENSG00000259604	-2.65861	0.0455023	-4.32475	9.58066e-05	0.00858297	-3.90097	NEGLFC
FZD3	ENSG00000104290	0.673902	5.98476	4.3208	9.5859e-05	0.00858297	3.90084	POSLFC
OSBPL5	ENSG00000021762	-0.480217	5.72839	-4.35307	9.86117e-05	0.00878837	-3.89398	NEGLFC
CRYAB	ENSG00000109846	-2.04521	2.4812	-4.43824	9.90791e-05	0.00878914	-3.89284	NEGLFC
RASGRP3	ENSG00000152689	-2.82572	3.14614	-4.32734	0.000100369	0.00886253	-3.8897	NEGLFC
AC018647.1	ENSG00000227544	-3.14825	1.06005	-4.31419	0.000103506	0.00909763	-3.88222	NEGLFC
AC005332.6	ENSG00000278730	0.741376	3.47417	4.23251	0.000106412	0.00931033	3.87549	POSLFC
PEX1	ENSG00000127980	-0.404224	5.34785	-4.34799	0.00010727	0.00934274	-3.87353	NEGLFC
RGS10	ENSG00000148908	-1.85496	2.42048	-4.32989	0.00011072	0.00959961	-3.86581	NEGLFC
THBS3	ENSG00000169231	-0.956508	3.40435	-4.31386	0.000111755	0.00960974	-3.86354	NEGLFC
GPR27	ENSG00000170837	1.58663	2.15446	4.30847	0.00011184	0.00960974	3.86335	POSLFC
RFX2	ENSG00000087903	0.745441	4.9729	4.3504	0.000113338	0.00965745	3.8601	POSLFC
ANAPC16	ENSG00000166295	0.652359	5.94381	4.30478	0.000113404	0.00965745	3.85996	POSLFC
TSHZ2	ENSG00000182463	0.987494	7.61851	4.20991	0.000114334	0.00968727	3.85797	POSLFC
BLCAP	ENSG00000166619	0.804599	5.26941	4.3521	0.000114765	0.00968727	3.85705	POSLFC
AF274853.1	ENSG00000287918	-1.26945	2.74074	-4.34611	0.000115665	0.00971756	-3.85514	NEGLFC
SV2A	ENSG00000159164	0.779292	6.48271	4.31361	0.000116138	0.00971756	3.85414	POSLFC
ST8SIA3	ENSG00000177511	0.776009	5.38336	4.31874	0.000117272	0.00973913	3.85176	POSLFC
SLC9A6	ENSG00000198689	0.770991	5.28587	4.28618	0.000117948	0.00973913	3.85035	POSLFC
AUXG01000058.1	ENSG00000286214	0.903749	5.58396	4.22682	0.000117965	0.00973913	3.85032	POSLFC
SMIM12	ENSG00000163866	0.567395	5.2385	4.19816	0.000118724	0.00973913	3.84875	POSLFC
LMNA	ENSG00000160789	0.667953	4.84974	4.28539	0.000119381	0.00973913	3.84739	POSLFC
ARHGEF33	ENSG00000214694	0.676803	3.3818	4.27395	0.000119445	0.00973913	3.84726	POSLFC
VGLL4	ENSG00000144560	0.488771	7.12967	4.1988	0.000120385	0.00975614	3.84534	POSLFC
KAT8	ENSG00000103510	0.573934	4.85412	4.43458	0.000120673	0.00975614	3.84476	POSLFC
KCNIP3	ENSG00000115041	-0.809838	4.15329	-4.29966	0.000121465	0.00977894	-3.84315	NEGLFC
CCDC113	ENSG00000103021	-0.699498	3.4196	-4.18712	0.000123043	0.00984919	-3.83998	NEGLFC
CARMIL3	ENSG00000186648	-1.0205	4.26825	-4.24851	0.000123365	0.00984919	-3.83934	NEGLFC
COL9A3	ENSG00000092758	-2.24399	1.84324	-4.30981	0.000127907	0.0101324	-3.83045	NEGLFC
FBXO16	ENSG00000214050	0.667217	6.35233	4.27997	0.000127971	0.0101324	3.83033	POSLFC
RAB39A	ENSG00000179331	1.06439	3.8914	4.26548	0.000128633	0.010143	3.82906	POSLFC
ATF1	ENSG00000123268	0.463041	5.53018	4.29713	0.000130962	0.0102778	3.82464	POSLFC
RGMB	ENSG00000174136	0.818354	4.98479	4.28091	0.000131416	0.0102778	3.82379	POSLFC
FAM149A	ENSG00000109794	-0.711277	4.21135	-4.16553	0.00013263	0.0103163	-3.82152	NEGLFC
EXOSC6	ENSG00000223496	0.824769	4.71306	4.28558	0.000132985	0.0103163	3.82086	POSLFC
UBE2R2	ENSG00000107341	0.502019	7.21256	4.24205	0.0001368	0.0105695	3.81388	POSLFC
SNHG29	ENSG00000175061	0.505143	4.65049	4.19881	0.000140268	0.0107939	3.8077	POSLFC
SLC16A1-AS1	ENSG00000226419	0.590779	7.22808	4.2371	0.00014306	0.0109647	3.80282	POSLFC
TMEM246	ENSG00000165152	0.820821	4.38324	4.21435	0.000144081	0.0109727	3.80106	POSLFC
GLCE	ENSG00000138604	-0.650235	6.01026	-4.27534	0.00014431	0.0109727	-3.80066	NEGLFC
ZNF223	ENSG00000178386	-0.613843	3.00721	-4.18975	0.000145896	0.0110246	-3.79795	NEGLFC
LINC00159	ENSG00000230323	0.802277	4.81422	4.26112	0.000146143	0.0110246	3.79753	POSLFC
WBP1	ENSG00000239779	-1.16708	3.22435	-4.21382	0.000147561	0.0110879	-3.79514	NEGLFC
AC104806.2	ENSG00000250075	0.716987	5.75731	4.16035	0.000148873	0.0111031	3.79294	POSLFC
FUS	ENSG00000089280	-0.456567	7.16187	-4.12724	0.000148922	0.0111031	-3.79286	NEGLFC
MAP4K2	ENSG00000168067	-0.751654	4.37431	-4.16461	0.000151322	0.0112213	-3.78889	NEGLFC
ZNF483	ENSG00000173258	0.638341	7.56708	4.21168	0.000151678	0.0112213	3.78831	POSLFC
ZYX	ENSG00000159840	-0.957986	4.53187	-4.27778	0.000154855	0.011385	-3.78315	NEGLFC
CUBN	ENSG00000107611	0.726722	4.41465	4.15937	0.000155671	0.011385	3.78184	POSLFC
VMA21	ENSG00000160131	1.446	3.6761	4.20396	0.000155674	0.011385	3.78184	POSLFC
BMERB1	ENSG00000166780	0.525533	8.28475	4.15908	0.000158729	0.0114648	3.777	POSLFC
HSPA13	ENSG00000155304	1.14458	4.35114	4.2004	0.000158774	0.0114648	3.77693	POSLFC
CASC3	ENSG00000108349	0.353537	6.01049	4.1509	0.000159461	0.0114648	3.77585	POSLFC
PNCK	ENSG00000130822	-0.661837	5.01896	-4.24626	0.000160216	0.0114648	-3.77467	NEGLFC
NME5	ENSG00000112981	0.566219	6.09024	4.15602	0.000160233	0.0114648	3.77465	POSLFC
CHRNA4	ENSG00000101204	1.04945	3.90821	4.2546	0.000160432	0.0114648	3.77434	POSLFC
PDP2	ENSG00000172840	0.654791	3.60528	4.10282	0.000160954	0.0114648	3.77353	POSLFC
TP53TG5	ENSG00000124251	-2.43837	3.57505	-4.23144	0.000161933	0.0114919	-3.77202	NEGLFC
C11orf80	ENSG00000173715	0.531194	6.92675	4.09801	0.000163435	0.0115557	3.76971	POSLFC
ARHGAP4	ENSG00000089820	-1.15834	2.48429	-4.15931	0.000164445	0.0115843	-3.76818	NEGLFC
AC005740.5	ENSG00000287726	0.773491	4.70815	4.1235	0.000165741	0.0115927	3.76622	POSLFC
LINC02642	ENSG00000232591	-2.79385	0.181397	-4.09353	0.000165774	0.0115927	-3.76617	NEGLFC
CCDC191	ENSG00000163617	-0.664674	4.83648	-4.17586	0.000166757	0.011619	-3.76469	NEGLFC
LYRM7	ENSG00000186687	0.637276	4.61918	4.14637	0.00016824	0.0116382	3.76248	POSLFC
TTLL12	ENSG00000100304	-0.766236	3.69828	-4.20747	0.000168247	0.0116382	-3.76246	NEGLFC
CFAP70	ENSG00000156042	0.608964	5.31222	4.16766	0.000169364	0.0116733	3.76081	POSLFC
MYO3B	ENSG00000071909	0.818931	4.22771	4.14612	0.000170743	0.0117262	3.75878	POSLFC
AC082651.1	ENSG00000240687	-2.84132	0.783288	-4.08107	0.000172464	0.0118021	-3.75627	NEGLFC
CORO6	ENSG00000167549	-0.985261	5.74112	-4.21729	0.00017342	0.0118253	-3.75489	NEGLFC
NUCB2	ENSG00000070081	0.626407	5.68573	4.17803	0.000174411	0.0118507	3.75346	POSLFC
PPIL6	ENSG00000185250	1.0627	3.41666	4.07484	0.000177412	0.0119859	3.74918	POSLFC
AKAP8	ENSG00000105127	-0.532895	5.05419	-4.26656	0.000177653	0.0119859	-3.74884	NEGLFC
DNAJB4	ENSG00000162616	1.00168	2.98623	4.15594	0.000180135	0.0121107	3.74536	POSLFC
RHOT1	ENSG00000126858	0.572071	7.03696	4.52024	0.000183002	0.0121417	3.74139	POSLFC
TNRC6B	ENSG00000100354	0.423424	9.24903	4.25419	0.000183584	0.0121417	3.7406	POSLFC
AF279873.3	ENSG00000253642	0.962974	5.66848	4.11286	0.000183957	0.0121417	3.74009	POSLFC
ATP6V0A4	ENSG00000105929	1.9644	0.51169	4.14761	0.000183963	0.0121417	3.74008	POSLFC
DNAAF2	ENSG00000165506	0.706484	2.83052	4.10532	0.000184193	0.0121417	3.73976	POSLFC
EFS	ENSG00000100842	-2.91507	1.29964	-4.1937	0.000185158	0.0121417	-3.73845	NEGLFC
NME9	ENSG00000181322	0.902586	5.31134	4.12121	0.000185189	0.0121417	3.73841	POSLFC
AC110285.1	ENSG00000262223	-2.15966	3.7483	-4.14101	0.000185982	0.0121417	-3.73733	NEGLFC
REX1BD	ENSG00000006015	-1.43288	3.747	-4.13673	0.000187402	0.0121417	-3.73542	NEGLFC
MECP2	ENSG00000169057	0.360017	6.49281	4.09272	0.000187445	0.0121417	3.73536	POSLFC
ZNF157	ENSG00000147117	0.706113	3.3543	4.1794	0.000187814	0.0121417	3.73487	POSLFC
KAT2A	ENSG00000108773	-0.885462	5.59644	-4.13633	0.000188199	0.0121417	-3.73435	NEGLFC
PRRC2B	ENSG00000130723	0.348895	7.43003	4.142	0.0001922	0.0123582	3.72905	POSLFC
IER5L	ENSG00000188483	-1.41707	2.27773	-4.08052	0.000192939	0.0123642	-3.72809	NEGLFC
C12orf65	ENSG00000130921	0.620718	4.83985	4.08591	0.00019827	0.0126635	3.72121	POSLFC
AC022893.2	ENSG00000260838	1.53721	1.81398	4.07986	0.000198999	0.0126678	3.72028	POSLFC
CDK9	ENSG00000136807	-0.961931	5.13097	-4.14202	0.000200598	0.0127274	-3.71826	NEGLFC
DOK5	ENSG00000101134	0.642284	6.19993	4.08682	0.000204118	0.012908	3.71386	POSLFC
GCNA	ENSG00000147174	0.631923	4.30332	4.03011	0.000205796	0.0129712	3.71179	POSLFC
MYO15B	ENSG00000266714	-2.17095	3.23519	-4.15305	0.000206775	0.0129902	-3.71059	NEGLFC
PRNP	ENSG00000171867	1.05269	6.63204	4.12306	0.000207798	0.0130118	3.70934	POSLFC
SMAD3	ENSG00000166949	-1.09812	4.00726	-4.13749	0.000210818	0.013158	-3.70569	NEGLFC
MGST3	ENSG00000143198	0.493798	5.99128	4.01482	0.000212647	0.0132221	3.7035	POSLFC
SHC2	ENSG00000129946	-0.63083	6.31507	-4.14145	0.000213226	0.0132221	-3.70281	NEGLFC
EED	ENSG00000074266	0.487167	4.46704	4.10187	0.000214189	0.013239	3.70167	POSLFC
LMBRD2	ENSG00000164187	0.539174	5.44605	4.10735	0.000216124	0.0133156	3.69938	POSLFC
CLCN7	ENSG00000103249	-0.605907	5.24534	-4.0859	0.000222212	0.0135947	-3.69233	NEGLFC
SUMO1	ENSG00000116030	0.448629	4.67863	4.06246	0.000222978	0.0135947	3.69145	POSLFC
CRB2	ENSG00000148204	-2.39228	0.820546	-4.13386	0.000223045	0.0135947	-3.69137	NEGLFC
MUS81	ENSG00000172732	-1.51462	2.87038	-4.01065	0.000224362	0.0135947	-3.68988	NEGLFC
NINJ2	ENSG00000171840	-3.33325	2.71244	-4.07608	0.000224797	0.0135947	-3.68938	NEGLFC
PTBP1	ENSG00000011304	-0.768555	4.11179	-4.09329	0.000225396	0.0135947	-3.68871	NEGLFC
ARL6IP1	ENSG00000170540	1.10118	5.64883	4.09048	0.000225863	0.0135947	3.68818	POSLFC
IMPAD1	ENSG00000104331	0.653129	4.65004	4.12228	0.00022633	0.0135947	3.68766	POSLFC
SRD5A3-AS1	ENSG00000249700	-1.36026	1.60832	-3.99885	0.000229009	0.0136745	-3.68466	NEGLFC
SLC1A4	ENSG00000115902	0.471787	4.88089	4.09732	0.000229307	0.0136745	3.68433	POSLFC
PEX26	ENSG00000215193	0.377024	5.15035	3.99045	0.000229799	0.0136745	3.68378	POSLFC
NUDT3	ENSG00000272325	0.869996	4.91167	4.01188	0.000230837	0.0136937	3.68263	POSLFC
IZUMO4	ENSG00000099840	-1.44199	2.89153	-4.00449	0.00023202	0.0137214	-3.68133	NEGLFC
LMF1	ENSG00000103227	-0.624464	6.2459	-4.08481	0.000237083	0.0139485	-3.67582	NEGLFC
POR	ENSG00000127948	0.464098	5.62754	4.10446	0.00023752	0.0139485	3.67535	POSLFC
PDXP	ENSG00000241360	1.29726	3.33193	4.01155	0.000238396	0.0139485	3.67441	POSLFC
CEACAM19	ENSG00000186567	0.810829	4.13635	4.02559	0.000239093	0.0139485	3.67367	POSLFC
PIEZO2	ENSG00000154864	-2.33399	4.49693	-4.05101	0.000239849	0.0139485	-3.67286	NEGLFC
VPS9D1	ENSG00000075399	-0.631224	6.08232	-4.03959	0.000240227	0.0139485	-3.67246	NEGLFC
UQCRFS1	ENSG00000169021	-0.786265	2.875	-3.99676	0.000241545	0.0139716	-3.67106	NEGLFC
NFIL3	ENSG00000165030	0.955	2.43032	3.97428	0.000242083	0.0139716	3.67049	POSLFC
ENOX2	ENSG00000165675	-0.881279	4.58633	-4.06244	0.000245561	0.0141252	-3.66685	NEGLFC
TAF1C	ENSG00000103168	-1.04964	3.96547	-4.05886	0.000246716	0.0141252	-3.66564	NEGLFC
RPA1	ENSG00000132383	0.481193	4.98062	4.00291	0.00024708	0.0141252	3.66527	POSLFC
CASTOR3	ENSG00000239521	0.497261	7.6687	3.96629	0.000247694	0.0141252	3.66463	POSLFC
TUBA1B	ENSG00000123416	1.69259	5.13323	3.98757	0.000249525	0.0141874	3.66275	POSLFC
AC020909.2	ENSG00000268518	-3.28941	0.390818	-4.12071	0.000252851	0.0142989	-3.65935	NEGLFC
CABCOCO1	ENSG00000183346	-1.44485	3.29229	-4.05824	0.000253047	0.0142989	-3.65916	NEGLFC
FEM1B	ENSG00000169018	1.00596	4.82387	4.01474	0.00025421	0.0142989	3.65798	POSLFC
ADAM9	ENSG00000168615	0.453437	5.24784	4.00174	0.000254471	0.0142989	3.65772	POSLFC
NFATC3	ENSG00000072736	0.58249	6.46101	3.95467	0.000257499	0.0144267	3.65468	POSLFC
PKD1	ENSG00000008710	-0.664028	7.57854	-4.04387	0.000259	0.0144685	-3.65319	NEGLFC
ZCCHC3	ENSG00000247315	1.49717	2.50835	3.97219	0.000261503	0.0145296	3.65072	POSLFC
GPCPD1	ENSG00000125772	-0.733711	4.84957	-4.01137	0.000262174	0.0145296	-3.65006	NEGLFC
AC005480.1	ENSG00000258891	1.06262	3.39552	4.00142	0.000262368	0.0145296	3.64988	POSLFC
WDTC1	ENSG00000142784	0.469953	5.3927	4.03803	0.000264143	0.0145857	3.64814	POSLFC
IL1RAP	ENSG00000196083	0.654833	5.7857	3.94478	0.000266471	0.0146355	3.64589	POSLFC
PACS2	ENSG00000179364	-0.469126	6.99299	-4.04222	0.000266571	0.0146355	-3.64579	NEGLFC
SPRY4-AS1	ENSG00000231185	-2.39302	6.61742	-3.95341	0.000268301	0.0146883	-3.64413	NEGLFC
NECAP2	ENSG00000157191	-0.865251	3.26265	-3.95771	0.000269818	0.0146901	-3.64268	NEGLFC
ATXN2L	ENSG00000168488	-0.646556	5.42495	-4.00618	0.000270328	0.0146901	-3.64219	NEGLFC
MAML1	ENSG00000161021	0.474654	5.76545	4.00665	0.000270633	0.0146901	3.6419	POSLFC
PRUNE1	ENSG00000143363	0.463809	4.29655	4.01667	0.000273959	0.0147874	3.63876	POSLFC
ZNF789	ENSG00000198556	0.564617	5.29635	4.01684	0.00027457	0.0147874	3.63818	POSLFC
NXN	ENSG00000167693	0.706895	6.07208	3.93308	0.000275103	0.0147874	3.63768	POSLFC
MAG	ENSG00000105695	-3.03704	2.80112	-4.31974	0.000275512	0.0147874	-3.6373	NEGLFC
RAD51C	ENSG00000108384	0.669464	4.35232	3.98413	0.00027784	0.0148706	3.63513	POSLFC
BFAR	ENSG00000103429	0.41229	4.5176	3.98156	0.000279652	0.0149259	3.63345	POSLFC
TFDP2	ENSG00000114126	0.475059	7.95329	3.92736	0.000283155	0.0150288	3.63024	POSLFC
LINC02054	ENSG00000224153	1.04371	2.76938	3.99937	0.000283355	0.0150288	3.63006	POSLFC
AL591895.1	ENSG00000242861	-2.32548	2.13346	-4.05289	0.000283932	0.0150288	-3.62954	NEGLFC
TAGLN3	ENSG00000144834	0.670959	5.23905	4.01008	0.000289067	0.0152585	3.62491	POSLFC
GFM1	ENSG00000168827	-0.553864	5.13701	-3.97042	0.000290054	0.0152685	-3.62402	NEGLFC
SMAD9	ENSG00000120693	0.729635	4.8611	3.96811	0.000292791	0.0153703	3.6216	POSLFC
ATP6V1G1	ENSG00000136888	0.791815	3.98496	3.97363	0.00029504	0.0153828	3.61962	POSLFC
SOHLH2	ENSG00000120669	-1.52949	2.00692	-4.00923	0.000295226	0.0153828	-3.61945	NEGLFC
CNPY2	ENSG00000257727	-0.554905	5.61164	-4.00649	0.000295437	0.0153828	-3.61927	NEGLFC
P3H3	ENSG00000110811	-0.647911	4.68007	-4.01791	0.000296386	0.0153904	-3.61844	NEGLFC
DNAJC27-AS1	ENSG00000224165	0.582135	5.73723	3.92502	0.000297211	0.0153915	3.61772	POSLFC
PDZRN3	ENSG00000121440	0.778111	8.41242	3.97185	0.000298501	0.0154167	3.6166	POSLFC
FA2H	ENSG00000103089	-3.23341	3.71114	-3.97488	0.000302765	0.0155269	-3.61292	NEGLFC
LINC00836	ENSG00000280809	1.03291	3.40728	3.90179	0.00030335	0.0155269	3.61242	POSLFC
LINC01588	ENSG00000214900	0.878399	4.21309	3.92483	0.000303697	0.0155269	3.61213	POSLFC
RECQL	ENSG00000004700	-0.626537	3.50606	-3.92601	0.000304239	0.0155269	-3.61166	NEGLFC
BAMBI	ENSG00000095739	-2.29448	-0.384161	-3.9008	0.000304688	0.0155269	-3.61128	NEGLFC
CYGB	ENSG00000161544	1.12909	3.42275	3.94577	0.000305911	0.0155479	3.61024	POSLFC
ACSL3	ENSG00000123983	0.525431	6.70685	3.89727	0.000307323	0.0155716	3.60905	POSLFC
POGLUT2	ENSG00000134901	0.617641	2.66278	3.95844	0.000309076	0.0155716	3.60757	POSLFC
DLC1	ENSG00000164741	-0.918235	7.22172	-3.94545	0.000309454	0.0155716	-3.60725	NEGLFC
YPEL1	ENSG00000100027	0.707228	5.49483	3.951	0.000309628	0.0155716	3.60711	POSLFC
CANT1	ENSG00000171302	0.725044	2.96232	4.06731	0.00031291	0.0156863	3.60437	POSLFC
ECRG4	ENSG00000119147	-2.17745	-0.49792	-3.89083	0.000313546	0.0156863	-3.60384	NEGLFC
HIPK1	ENSG00000163349	0.605051	5.35623	3.98131	0.000314724	0.0157043	3.60287	POSLFC
SLC22A10	ENSG00000184999	-1.31722	4.46239	-3.9824	0.000315576	0.0157058	-3.60217	NEGLFC
TNS2	ENSG00000111077	-1.16804	3.8896	-3.9482	0.000316727	0.0157223	-3.60122	NEGLFC
KCNC4	ENSG00000116396	0.721833	4.13023	3.94904	0.000318226	0.0157559	3.59999	POSLFC
ANKMY1	ENSG00000144504	-0.863616	5.62001	-4.06381	0.000319525	0.0157675	-3.59893	NEGLFC
GIMAP8	ENSG00000171115	-2.1057	-0.338952	-3.91773	0.000320105	0.0157675	-3.59846	NEGLFC
GASK1A	ENSG00000144649	0.732529	4.7885	3.88227	0.000322008	0.0158205	3.59692	POSLFC
AL161804.1	ENSG00000259039	-1.02593	1.72938	-3.89059	0.000323945	0.015875	-3.59536	NEGLFC
TRIM38	ENSG00000112343	-2.302	-0.0502506	-3.8762	0.000328137	0.0160394	-3.59201	NEGLFC
ATAD3B	ENSG00000160072	-0.661252	4.7711	-3.975	0.000330227	0.0161005	-3.59036	NEGLFC
ACAA1	ENSG00000060971	-0.896686	3.87399	-3.94299	0.000333357	0.0162118	-3.5879	NEGLFC
SPOPL	ENSG00000144228	0.526276	5.6435	3.93455	0.000335605	0.0162798	3.58614	POSLFC
AC087500.1	ENSG00000261879	0.503796	6.27759	3.95984	0.000337782	0.0163045	3.58446	POSLFC
KTN1-AS1	ENSG00000186615	0.648855	4.48126	3.91453	0.000338048	0.0163045	3.58425	POSLFC
AL442128.2	ENSG00000277767	1.47766	0.613031	3.86563	0.000339085	0.0163045	3.58345	POSLFC
LINC01357	ENSG00000224167	0.575249	5.04542	3.92327	0.000339518	0.0163045	3.58312	POSLFC
NPPC	ENSG00000163273	2.03417	1.44685	3.89268	0.000340392	0.0163056	3.58245	POSLFC
CLDN4	ENSG00000189143	0.925392	2.00942	3.88161	0.000346145	0.0165398	3.57807	POSLFC
SOX10	ENSG00000100146	-2.60892	2.13234	-3.9274	0.000351274	0.0167432	-3.57422	NEGLFC
AL445248.1	ENSG00000203325	1.21767	1.78051	3.85455	0.000353254	0.0167958	3.57275	POSLFC
CSF2RA	ENSG00000198223	-1.75495	2.52046	-3.89885	0.000355639	0.0168673	-3.57099	NEGLFC
CEP152	ENSG00000103995	-1.58606	1.58413	-3.86149	0.00036001	0.0170127	-3.56779	NEGLFC
ARHGAP5	ENSG00000100852	0.446059	7.31729	3.88289	0.000360479	0.0170127	3.56744	POSLFC
CTDP1	ENSG00000060069	-0.711255	4.40779	-3.91752	0.000363713	0.0171231	-3.5651	NEGLFC
RNH1	ENSG00000023191	-1.14385	3.733	-3.8846	0.000369484	0.01724	-3.56097	NEGLFC
FAM53B-AS1	ENSG00000233334	-2.4294	-0.233747	-3.89727	0.000369569	0.01724	-3.56091	NEGLFC
DDO	ENSG00000203797	-2.21758	0.185446	-3.83777	0.000369661	0.01724	-3.56085	NEGLFC
NCOA4	ENSG00000266412	0.517521	4.36227	3.89705	0.000371046	0.01724	3.55986	POSLFC
CCDC14	ENSG00000175455	-0.518726	5.92984	-3.83602	0.000371665	0.01724	-3.55943	NEGLFC
CDC37	ENSG00000105401	-0.912977	4.57601	-4.24368	0.000372321	0.01724	-3.55896	NEGLFC
MAP3K9	ENSG00000006432	0.428381	6.1529	3.83548	0.000372493	0.01724	3.55884	POSLFC
FBXO34	ENSG00000178974	0.440123	6.26138	4.03696	0.000374839	0.0172971	3.55719	POSLFC
TRIM69	ENSG00000185880	0.758467	4.00877	3.90697	0.000376035	0.0172971	3.55636	POSLFC
SPATA1	ENSG00000122432	-1.9424	0.582123	-3.83364	0.000376436	0.0172971	-3.55608	NEGLFC
DNAJC5	ENSG00000101152	0.405448	6.24696	3.87536	0.000379892	0.0174142	3.55367	POSLFC
ACADVL	ENSG00000072778	-1.07098	5.03836	-3.95928	0.000381533	0.0174476	-3.55254	NEGLFC
AP001341.1	ENSG00000222042	1.31251	3.35496	3.865	0.00038292	0.0174693	3.55158	POSLFC
SRPRA	ENSG00000182934	-0.941908	3.12565	-3.83456	0.000386549	0.017593	-3.5491	NEGLFC
YIPF6	ENSG00000181704	0.448995	4.22937	3.88591	0.000387467	0.017593	3.54848	POSLFC
TMCC3	ENSG00000057704	-2.35103	2.99783	-3.90139	0.000390257	0.0176446	-3.54659	NEGLFC
ZMYND8	ENSG00000101040	0.522232	7.84678	3.82344	0.000390444	0.0176446	3.54646	POSLFC
B3GNT5	ENSG00000176597	-2.25956	1.59303	-3.8682	0.000393143	0.0177247	-3.54464	NEGLFC
CACNG3	ENSG00000006116	0.598593	7.21948	3.8592	0.000394976	0.0177503	3.54342	POSLFC
UBE2B	ENSG00000119048	0.53573	6.04192	3.83793	0.00039604	0.0177503	3.54271	POSLFC
WASHC2C	ENSG00000172661	-0.522859	4.93782	-3.89819	0.000396809	0.0177503	-3.5422	NEGLFC
CLCN6	ENSG00000011021	0.346951	5.32891	3.99899	0.000397416	0.0177503	3.54179	POSLFC
DNAH7	ENSG00000118997	-0.645235	4.96631	-3.87401	0.000399886	0.0178191	-3.54016	NEGLFC
PVR	ENSG00000073008	0.575113	5.14997	3.8274	0.000406314	0.0179365	3.53595	POSLFC
HSP90AB1	ENSG00000096384	1.2178	7.05863	3.89138	0.000406513	0.0179365	3.53582	POSLFC
ERVK3-1	ENSG00000142396	-0.648826	3.96521	-3.82878	0.00040664	0.0179365	-3.53574	NEGLFC
AL035587.1	ENSG00000231113	0.616656	4.90399	3.92429	0.000406776	0.0179365	3.53565	POSLFC
NEK3	ENSG00000136098	-1.52725	3.87422	-3.84681	0.000407535	0.0179365	-3.53516	NEGLFC
BCAS4	ENSG00000124243	0.470706	5.0621	3.82798	0.000408136	0.0179365	3.53477	POSLFC
C7orf26	ENSG00000146576	-0.625209	3.98524	-4.08985	0.000413874	0.0181468	-3.53108	NEGLFC
GARNL3	ENSG00000136895	0.357966	8.32576	3.80023	0.000415235	0.0181468	3.53021	POSLFC
RIPOR2	ENSG00000111913	0.594593	7.463	3.82554	0.000416917	0.0181468	3.52914	POSLFC
UBE2K	ENSG00000078140	0.309163	7.30727	3.79713	0.000419077	0.0181468	3.52777	POSLFC
GARS-DT	ENSG00000196295	-0.377184	6.73566	-3.84084	0.000419881	0.0181468	-3.52726	NEGLFC
SARNP	ENSG00000205323	0.38284	6.27145	3.80847	0.000420807	0.0181468	3.52668	POSLFC
ILRUN	ENSG00000196821	0.468218	5.67559	3.84997	0.000420941	0.0181468	3.52659	POSLFC
VWA5B2	ENSG00000145198	-1.10495	4.7139	-3.88808	0.000421294	0.0181468	-3.52637	NEGLFC
TSHZ1	ENSG00000179981	0.550634	5.95081	3.88269	0.000421447	0.0181468	3.52628	POSLFC
AP001360.3	ENSG00000286992	-2.78832	-0.0312725	-3.81391	0.000425323	0.0182727	-3.52385	NEGLFC
ANKRD16	ENSG00000134461	0.499322	5.59757	3.80871	0.000427463	0.0183235	3.52252	POSLFC
AL022328.4	ENSG00000273253	-1.15072	1.57261	-3.87324	0.000428758	0.018338	-3.52172	NEGLFC
RCSD1	ENSG00000198771	-2.11158	1.26374	-3.85118	0.000430418	0.0183581	-3.52069	NEGLFC
COL9A2	ENSG00000049089	-3.0754	2.13518	-3.9258	0.000431863	0.0183581	-3.51981	NEGLFC
AC092939.1	ENSG00000287645	-2.31913	1.39904	-3.82285	0.000432192	0.0183581	-3.5196	NEGLFC
LINC00240	ENSG00000224843	-1.19908	3.50419	-3.78647	0.000433059	0.0183581	-3.51907	NEGLFC
LINC01268	ENSG00000227502	-2.25515	-0.300531	-3.83689	0.00044063	0.0185999	-3.51447	NEGLFC
TARSL2	ENSG00000185418	-0.623319	6.66306	-3.80298	0.00044096	0.0185999	-3.51427	NEGLFC
CHROMR	ENSG00000223960	0.720021	3.71108	3.78006	0.000441676	0.0185999	3.51384	POSLFC
CNTLN	ENSG00000044459	0.577942	5.6166	3.88873	0.000446577	0.0187531	3.51091	POSLFC
ARID5B	ENSG00000150347	0.599135	7.40491	3.77596	0.000447272	0.0187531	3.5105	POSLFC
IFT52	ENSG00000101052	0.449605	5.56276	3.86893	0.000448791	0.0187757	3.50959	POSLFC
KYAT1	ENSG00000171097	0.457714	6.53268	3.77178	0.000453052	0.0189127	3.50708	POSLFC
AP001462.1	ENSG00000269038	-1.00141	2.60053	-3.83576	0.000455026	0.0189249	-3.50592	NEGLFC
ADCY9	ENSG00000162104	0.48258	7.26792	3.8007	0.00045532	0.0189249	3.50575	POSLFC
MGAM	ENSG00000257335	1.41917	2.43015	3.76936	0.000456436	0.0189302	3.5051	POSLFC
SH3BP4	ENSG00000130147	-2.73583	2.21892	-3.84372	0.000458122	0.0189585	-3.50412	NEGLFC
DNAH1	ENSG00000114841	-0.721456	4.84517	-3.92801	0.000459362	0.0189585	-3.5034	NEGLFC
LAS1L	ENSG00000001497	-0.557274	5.10984	-3.87375	0.000460934	0.0189585	-3.50249	NEGLFC
ZNF765	ENSG00000196417	0.508525	4.4998	3.76625	0.000461076	0.0189585	3.50241	POSLFC
XYLT1	ENSG00000103489	-1.38734	5.45513	-3.81451	0.000462682	0.0189838	-3.50148	NEGLFC
MIR503HG	ENSG00000223749	-2.07656	-0.639906	-3.83506	0.000463735	0.0189864	-3.50087	NEGLFC
ROBO3	ENSG00000154134	-2.43582	1.10475	-3.79654	0.000464844	0.0189912	-3.50024	NEGLFC
MOG	ENSG00000204655	-3.67733	3.86424	-3.83956	0.000466869	0.0190334	-3.49908	NEGLFC
PLD1	ENSG00000075651	-2.30382	4.73882	-3.84303	0.000468406	0.0190555	-3.4982	NEGLFC
RAI2	ENSG00000131831	0.652012	4.19075	3.80752	0.000469731	0.0190689	3.49745	POSLFC
ARHGAP22	ENSG00000128805	-0.929204	5.77	-3.80733	0.000474498	0.0192217	-3.49475	NEGLFC
DNAJC5G	ENSG00000163793	-2.23601	0.522256	-3.83638	0.000481627	0.0193694	-3.49077	NEGLFC
SMIM8	ENSG00000111850	0.445153	5.49177	3.93164	0.000481713	0.0193694	3.49072	POSLFC
HOOK1	ENSG00000134709	0.514416	5.52465	3.77058	0.000481851	0.0193694	3.49065	POSLFC
SESN2	ENSG00000130766	0.514834	3.66295	3.81418	0.000482973	0.0193694	3.49003	POSLFC
LIMK2	ENSG00000182541	0.590886	4.74045	3.79621	0.000484046	0.0193694	3.48943	POSLFC
ELK1	ENSG00000126767	0.691382	3.85573	3.79834	0.00048421	0.0193694	3.48934	POSLFC
KLF11	ENSG00000172059	1.10194	2.06645	3.78924	0.000485415	0.0193772	3.48868	POSLFC
ZBTB8B	ENSG00000273274	1.03234	3.49028	3.74682	0.000489516	0.0194764	3.48643	POSLFC
ZFYVE1	ENSG00000165861	0.416786	4.69479	3.74626	0.000489934	0.0194764	3.4862	POSLFC
NAT9	ENSG00000109065	-0.873978	3.11328	-3.78706	0.000493134	0.0195567	-3.48446	NEGLFC
PTP4A3	ENSG00000184489	-1.19926	3.67433	-3.78117	0.000493995	0.0195567	-3.48399	NEGLFC
ZNF692	ENSG00000171163	-0.770725	4.71119	-3.80763	0.00049586	0.01959	-3.48298	NEGLFC
MAN2B1	ENSG00000104774	-0.68998	4.38967	-3.81633	0.000497738	0.0195919	-3.48197	NEGLFC
TIAM1	ENSG00000156299	0.585652	8.93949	3.86073	0.000498696	0.0195919	3.48146	POSLFC
LINC00649	ENSG00000237945	1.20016	1.20486	3.78412	0.000499258	0.0195919	3.48115	POSLFC
SPATA6L	ENSG00000106686	0.678462	5.98127	3.76417	0.000499997	0.0195919	3.48076	POSLFC
RNF112	ENSG00000128482	-0.958309	4.50951	-3.841	0.000503128	0.0196511	-3.47909	NEGLFC
CASC15	ENSG00000272168	0.637659	5.73606	3.77921	0.000503825	0.0196511	3.47871	POSLFC
PHPT1	ENSG00000054148	-1.46696	1.79661	-3.73589	0.000505741	0.0196511	-3.4777	NEGLFC
CX3CR1	ENSG00000168329	-2.90249	1.00829	-3.89632	0.000506109	0.0196511	-3.4775	NEGLFC
TENT4B	ENSG00000121274	0.493626	5.81421	3.73531	0.000506635	0.0196511	3.47722	POSLFC
CSF3R	ENSG00000119535	-2.18528	0.96457	-3.80993	0.000509474	0.0196805	-3.47573	NEGLFC
FAM66C	ENSG00000226711	-0.480296	6.24661	-3.73296	0.000510291	0.0196805	-3.4753	NEGLFC
FRMD4B	ENSG00000114541	-1.58378	6.77765	-3.80242	0.000510475	0.0196805	-3.4752	NEGLFC
AC078881.1	ENSG00000250131	-1.26429	4.07759	-3.76865	0.000514587	0.0197992	-3.47305	NEGLFC
LINC01844	ENSG00000236714	-2.43656	2.05756	-3.73213	0.000520612	0.0199909	-3.46992	NEGLFC
RAP2C-AS1	ENSG00000232160	-0.979312	3.87701	-3.75319	0.000522937	0.0200201	-3.46872	NEGLFC
RRAD	ENSG00000166592	-1.51584	1.10346	-4.0107	0.00052363	0.0200201	-3.46837	NEGLFC
SPINT2	ENSG00000167642	0.527755	4.69257	3.78377	0.000524509	0.0200201	3.46792	POSLFC
ATXN7L3	ENSG00000087152	0.998149	3.9554	3.75632	0.000531902	0.0202445	3.46415	POSLFC
LEPR	ENSG00000116678	0.910686	4.52275	3.71901	0.000532499	0.0202445	3.46385	POSLFC
ARL16	ENSG00000214087	-0.800124	2.702	-3.72553	0.000535771	0.0203285	-3.4622	NEGLFC
HBB	ENSG00000244734	-2.60058	-1.36448	-3.71489	0.000539234	0.0204195	-3.46047	NEGLFC
RFX3-AS1	ENSG00000232104	-0.97806	5.57699	-3.8168	0.000543392	0.0204999	-3.4584	NEGLFC
SUFU	ENSG00000107882	0.52902	5.79346	3.73557	0.00054351	0.0204999	3.45834	POSLFC
RASL10A	ENSG00000100276	-1.79956	1.50159	-3.77413	0.000546015	0.0204999	-3.4571	NEGLFC
PDZD7	ENSG00000186862	-0.862192	3.84635	-3.79476	0.000546441	0.0204999	-3.45689	NEGLFC
AL162274.2	ENSG00000277959	-1.80735	0.22652	-3.81105	0.000546707	0.0204999	-3.45676	NEGLFC
ULK3	ENSG00000140474	-0.951036	5.09806	-3.76089	0.000549054	0.0205167	-3.45561	NEGLFC
AL590807.1	ENSG00000286746	-1.29477	3.30572	-3.80121	0.000549297	0.0205167	-3.45549	NEGLFC
MLLT6	ENSG00000275023	-0.402483	5.56975	-3.7875	0.000551421	0.0205357	-3.45445	NEGLFC
AC025470.2	ENSG00000250961	1.6795	1.7374	3.77666	0.000552376	0.0205357	3.45398	POSLFC
ARHGAP33	ENSG00000004777	-0.70301	4.43508	-3.75728	0.000553195	0.0205357	-3.45358	NEGLFC
TTC17	ENSG00000052841	-0.34797	7.62945	-3.80392	0.000554585	0.0205357	-3.4529	NEGLFC
INSR	ENSG00000171105	0.399351	7.8883	3.74925	0.000556249	0.0205357	3.4521	POSLFC
COX16	ENSG00000133983	0.498374	4.58918	3.70447	0.000557348	0.0205357	3.45156	POSLFC
KLHL20	ENSG00000076321	-0.579366	5.27324	-3.72765	0.000557687	0.0205357	-3.4514	NEGLFC
PRKD3	ENSG00000115825	-1.96605	1.56179	-3.72254	0.000559009	0.0205357	-3.45076	NEGLFC
SNHG5	ENSG00000203875	0.474176	6.10679	3.79524	0.00055945	0.0205357	3.45055	POSLFC
LTN1	ENSG00000198862	-0.532482	5.72505	-3.79731	0.000561184	0.0205512	-3.44971	NEGLFC
SMIM13	ENSG00000224531	0.638221	4.5376	3.75947	0.000562018	0.0205512	3.44931	POSLFC
SGPP2	ENSG00000163082	0.573497	4.72195	3.69896	0.000566067	0.0206598	3.44737	POSLFC
PLPP7	ENSG00000160539	0.564196	5.48839	3.69818	0.000567799	0.0206836	3.44655	POSLFC
SYK	ENSG00000165025	-1.97651	1.94473	-3.76916	0.000571815	0.0207418	-3.44464	NEGLFC
SYN3	ENSG00000185666	0.788669	9.16787	3.83954	0.000572592	0.0207418	3.44428	POSLFC
PLXND1	ENSG00000004399	-1.85294	2.14908	-3.76909	0.000572643	0.0207418	-3.44425	NEGLFC
AP006545.1	ENSG00000260949	0.942448	1.90615	3.76169	0.000574547	0.0207715	3.44335	POSLFC
AP2A1	ENSG00000196961	-0.404139	5.46783	-3.77315	0.000575982	0.0207842	-3.44268	NEGLFC
ATP6V1D	ENSG00000100554	-0.628309	4.84042	-3.76944	0.000578752	0.0208061	-3.44138	NEGLFC
TCTEX1D2	ENSG00000213123	0.458735	5.83424	3.71299	0.000578797	0.0208061	3.44136	POSLFC
CNIH1	ENSG00000100528	0.702067	4.53094	3.69094	0.000580058	0.0208061	3.44077	POSLFC
GABRR2	ENSG00000111886	1.41408	2.02382	3.69013	0.000581713	0.0208061	3.44	POSLFC
CD84	ENSG00000066294	-2.1368	0.30029	-3.7408	0.000582152	0.0208061	-3.4398	NEGLFC
ZNF783	ENSG00000204946	-0.494841	5.27973	-3.80807	0.000583256	0.0208061	-3.43928	NEGLFC
BDNF-AS	ENSG00000245573	-0.585074	5.13104	-3.73041	0.000584191	0.0208061	-3.43885	NEGLFC
HMGXB3	ENSG00000113716	-0.490212	4.80603	-3.74569	0.000586828	0.020837	-3.43763	NEGLFC
AP001347.1	ENSG00000224905	0.832996	7.51593	3.89817	0.000588228	0.020837	3.43699	POSLFC
PPIH	ENSG00000171960	-0.428582	3.20983	-3.6879	0.000588395	0.020837	-3.43691	NEGLFC
ZNF675	ENSG00000197372	0.622942	6.05034	3.71258	0.000589409	0.020837	3.43644	POSLFC
AC092958.1	ENSG00000239922	-2.91804	1.45581	-3.78682	0.000592282	0.0208514	-3.43512	NEGLFC
ZNF517	ENSG00000197363	-0.680668	2.86298	-3.6879	0.000594356	0.0208514	-3.43418	NEGLFC
LDB3	ENSG00000122367	-3.18162	3.55264	-3.75197	0.000594649	0.0208514	-3.43404	NEGLFC
AL355835.1	ENSG00000259072	-1.90614	0.858075	-3.68448	0.000595052	0.0208514	-3.43386	NEGLFC
ENTPD1	ENSG00000138185	-1.38996	2.72425	-3.68243	0.000595258	0.0208514	-3.43377	NEGLFC
SUMO3	ENSG00000184900	1.16325	3.64122	3.75564	0.000598127	0.0209137	3.43246	POSLFC
ABCB8	ENSG00000197150	-0.369403	5.2484	-3.78367	0.000600308	0.0209517	-3.43148	NEGLFC
PCBP4	ENSG00000090097	-0.839855	5.18787	-3.78009	0.000601966	0.0209714	-3.43073	NEGLFC
DUSP8	ENSG00000184545	0.781983	4.25277	3.73273	0.000603971	0.0210031	3.42982	POSLFC
CCNE1	ENSG00000105173	-0.771769	2.53633	-3.67747	0.000607541	0.0210048	-3.42823	NEGLFC
DENND5B	ENSG00000170456	0.340036	8.08836	3.70652	0.000608182	0.0210048	3.42794	POSLFC
EOGT	ENSG00000163378	-0.55051	4.22394	-3.70437	0.000608278	0.0210048	-3.4279	NEGLFC
NPDC1	ENSG00000107281	-0.681964	5.9031	-3.70817	0.000608406	0.0210048	-3.42784	NEGLFC
FLRT2	ENSG00000185070	0.765392	8.27225	3.75367	0.000610345	0.0210339	3.42698	POSLFC
TRAP1	ENSG00000126602	0.525309	6.37861	3.71727	0.000612612	0.0210518	3.42597	POSLFC
AC024597.1	ENSG00000288011	-0.839452	2.53008	-3.74403	0.000613064	0.0210518	-3.42577	NEGLFC
VPS11	ENSG00000160695	-0.809682	3.55963	-3.70021	0.000617236	0.0211031	-3.42393	NEGLFC
AMPD3	ENSG00000133805	-1.23387	4.01077	-3.77323	0.00061728	0.0211031	-3.42391	NEGLFC
ABLIM1	ENSG00000099204	0.513695	8.79041	3.68865	0.000618898	0.0211031	3.42319	POSLFC
INSIG2	ENSG00000125629	0.502103	4.24603	3.66931	0.000619462	0.0211031	3.42295	POSLFC
COPG2	ENSG00000158623	-0.455903	5.96492	-3.71182	0.000620114	0.0211031	-3.42266	NEGLFC
LONP1	ENSG00000196365	-0.55768	4.7657	-3.76235	0.000621166	0.0211031	-3.4222	NEGLFC
RELL2	ENSG00000164620	-1.35577	3.24909	-3.66839	0.000624494	0.0211786	-3.42075	NEGLFC
BIN1	ENSG00000136717	-0.94475	6.36599	-3.74071	0.000626617	0.0211818	-3.41982	NEGLFC
MOB1B	ENSG00000173542	0.530033	5.25169	3.68748	0.000626799	0.0211818	3.41974	POSLFC
MSTO1	ENSG00000125459	-1.07844	3.0408	-3.68327	0.000629284	0.0212284	-3.41867	NEGLFC
NES	ENSG00000132688	1.10498	1.68856	3.73762	0.000632009	0.0212828	3.41749	POSLFC
CYP2D6	ENSG00000100197	-1.77469	1.59636	-3.66037	0.00063649	0.0213757	-3.41557	NEGLFC
RCC1	ENSG00000180198	1.06159	3.57171	3.7351	0.000636997	0.0213757	3.41535	POSLFC
MRPS6	ENSG00000243927	0.691506	5.63752	3.68691	0.000642477	0.0215219	3.41302	POSLFC
AL360181.2	ENSG00000235245	-1.8286	-0.294527	-3.74762	0.000646976	0.0216127	-3.41112	NEGLFC
ELK3	ENSG00000111145	-1.60128	1.16022	-3.66733	0.000647445	0.0216127	-3.41092	NEGLFC
LMF1-AS1	ENSG00000260439	-2.09815	-0.0360058	-3.76084	0.000653225	0.0217677	-3.40849	NEGLFC
SORCS2	ENSG00000184985	-0.757026	6.22949	-3.66977	0.000654397	0.0217689	-3.408	NEGLFC
FAM171B	ENSG00000144369	0.46628	6.51542	3.71915	0.000657565	0.021829	3.40669	POSLFC
WASHC5	ENSG00000164961	-0.574504	5.31423	-3.67424	0.000658482	0.021829	-3.40631	NEGLFC
AC091544.4	ENSG00000260337	1.66062	0.376904	3.68491	0.000661214	0.0218817	3.40518	POSLFC
KIAA0895L	ENSG00000196123	-0.853811	4.93706	-3.82281	0.000670588	0.0221537	-3.40133	NEGLFC
PCSK6	ENSG00000140479	-1.46139	5.94358	-3.70214	0.000673586	0.022177	-3.40011	NEGLFC
ZCCHC24	ENSG00000165424	-2.62715	3.37981	-3.86861	0.00067454	0.022177	-3.39972	NEGLFC
SLC5A4-AS1	ENSG00000242082	1.26518	5.62731	3.68083	0.000674765	0.022177	3.39963	POSLFC
PTGS1	ENSG00000095303	-2.10733	-0.181954	-3.64205	0.000677742	0.0222367	-3.39843	NEGLFC
PIANP	ENSG00000139200	0.871366	3.77575	3.69952	0.000680068	0.0222729	3.39749	POSLFC
OSGEP	ENSG00000092094	-0.55132	5.24509	-3.70427	0.000681389	0.0222729	-3.39696	NEGLFC
TTYH2	ENSG00000141540	-2.56419	3.18357	-3.7173	0.000682333	0.0222729	-3.39658	NEGLFC
EML2	ENSG00000125746	-0.3478	6.96533	-3.72389	0.000684865	0.0223175	-3.39557	NEGLFC
CREBBP	ENSG00000005339	0.289841	7.43807	3.67375	0.00069011	0.0224227	3.39348	POSLFC
KCNQ1	ENSG00000053918	-1.51041	2.82715	-3.63349	0.000690432	0.0224227	-3.39335	NEGLFC
CUL9	ENSG00000112659	-0.473501	5.1354	-3.68717	0.000693287	0.0224666	-3.39222	NEGLFC
SKA2	ENSG00000182628	0.468145	4.8875	3.77783	0.000694129	0.0224666	3.39189	POSLFC
CHMP6	ENSG00000176108	0.966268	2.98219	3.79139	0.000696477	0.022495	3.39096	POSLFC
KBTBD6	ENSG00000165572	1.2013	3.71171	3.67405	0.000697356	0.022495	3.39062	POSLFC
VHL	ENSG00000134086	0.440803	4.22452	3.69581	0.000699778	0.0225352	3.38967	POSLFC
DXO	ENSG00000204348	-1.53743	1.41277	-3.63724	0.000702056	0.0225365	-3.38877	NEGLFC
LSM12	ENSG00000161654	0.437947	4.41977	3.6279	0.000702172	0.0225365	3.38873	POSLFC
FAM102A	ENSG00000167106	-0.78963	5.21012	-3.66743	0.000706812	0.0226475	-3.38692	NEGLFC
C16orf95	ENSG00000260456	0.71639	4.93439	3.96268	0.000711629	0.0227638	3.38506	POSLFC
HPN-AS1	ENSG00000227392	-3.02033	2.51498	-3.7167	0.000716183	0.0228713	-3.38331	NEGLFC
TOB1-AS1	ENSG00000229980	0.698893	3.35357	3.65823	0.000721983	0.0230182	3.38109	POSLFC
AREL1	ENSG00000119682	-0.501295	5.04567	-3.91344	0.000732875	0.0232101	-3.37698	NEGLFC
ACSM5	ENSG00000183549	-1.70745	0.0244355	-3.67757	0.000733729	0.0232101	-3.37666	NEGLFC
WASF3	ENSG00000132970	0.414155	6.58954	3.64782	0.000733804	0.0232101	3.37663	POSLFC
MIR22HG	ENSG00000186594	-1.28558	2.13484	-3.61386	0.00073486	0.0232101	-3.37623	NEGLFC
NSG2	ENSG00000170091	0.645158	6.98307	3.78544	0.000734915	0.0232101	3.37621	POSLFC
AC023787.2	ENSG00000286525	-2.57712	-0.0746294	-3.61492	0.000735665	0.0232101	-3.37593	NEGLFC
ZBTB8OS	ENSG00000176261	0.592058	7.22294	3.63609	0.000736481	0.0232101	3.37563	POSLFC
NCOA3	ENSG00000124151	0.385676	6.28134	3.61097	0.000738962	0.02325	3.3747	POSLFC
BCAS1	ENSG00000064787	-2.35791	4.88354	-3.68928	0.000740229	0.0232517	-3.37423	NEGLFC
CERCAM	ENSG00000167123	-2.74285	5.07588	-3.67345	0.000742593	0.0232878	-3.37335	NEGLFC
SNRNP70	ENSG00000104852	-0.555838	8.01841	-3.66185	0.000746457	0.023348	-3.37192	NEGLFC
OIP5-AS1	ENSG00000247556	0.879166	6.4129	3.6704	0.000746952	0.023348	3.37174	POSLFC
DLEU1	ENSG00000176124	-1.59413	4.36417	-3.63284	0.000753007	0.0234811	-3.36951	NEGLFC
MAP3K5	ENSG00000197442	0.573377	7.24741	3.63666	0.000754539	0.0234811	3.36895	POSLFC
CPQ	ENSG00000104324	-0.773261	6.00006	-3.65999	0.000754884	0.0234811	-3.36883	NEGLFC
ABCF1	ENSG00000204574	-0.567168	4.7011	-3.66049	0.000756747	0.0235009	-3.36815	NEGLFC
AC018362.1	ENSG00000261684	0.954264	3.29913	3.68888	0.000760305	0.0235731	3.36686	POSLFC
RPS10-NUDT3	ENSG00000270800	0.750271	3.30355	3.6811	0.000762925	0.0236162	3.36591	POSLFC
GXYLT1	ENSG00000151233	0.497025	4.23425	3.59857	0.000767059	0.0237058	3.36442	POSLFC
NKD1	ENSG00000140807	-1.10603	3.03096	-3.59774	0.00076898	0.0237263	-3.36373	NEGLFC
LINC02473	ENSG00000261121	-2.81809	0.398919	-3.66034	0.000770198	0.0237263	-3.36329	NEGLFC
SH3YL1	ENSG00000035115	-0.458373	6.18063	-3.69999	0.000771515	0.0237287	-3.36282	NEGLFC
C6orf118	ENSG00000112539	1.34876	1.41881	3.59517	0.000775753	0.0237992	3.3613	POSLFC
FAIM2	ENSG00000135472	0.533241	6.27378	3.76865	0.00077629	0.0237992	3.36111	POSLFC
UBASH3B	ENSG00000154127	0.51173	8.02704	3.63557	0.000777718	0.0238049	3.36061	POSLFC
PDS5A	ENSG00000121892	0.337036	7.34778	3.64345	0.000779173	0.0238114	3.36009	POSLFC
RIMS4	ENSG00000101098	0.611256	4.82095	3.61116	0.000782045	0.0238455	3.35907	POSLFC
TUBA1C	ENSG00000167553	0.838975	3.13959	3.64537	0.000782778	0.0238455	3.35881	POSLFC
PLCXD2	ENSG00000240891	0.722798	2.84541	3.61418	0.000785942	0.0238726	3.3577	POSLFC
KIAA0513	ENSG00000135709	0.412025	6.33113	3.61548	0.000786574	0.0238726	3.35748	POSLFC
AC107398.3	ENSG00000260918	0.680488	4.66816	3.64827	0.000787407	0.0238726	3.35718	POSLFC
EXOC6	ENSG00000138190	-0.372868	6.58582	-3.58782	0.000792259	0.0239452	-3.35549	NEGLFC
CD22	ENSG00000012124	-3.27867	3.16459	-3.66618	0.000792301	0.0239452	-3.35547	NEGLFC
DAAM2	ENSG00000146122	-2.95376	4.36666	-3.63586	0.00079507	0.0239779	-3.35451	NEGLFC
SCRG1	ENSG00000164106	-1.02684	2.41311	-3.59646	0.000795886	0.0239779	-3.35422	NEGLFC
EIF2B1	ENSG00000111361	-0.47175	4.26908	-3.62842	0.000800554	0.0240584	-3.3526	NEGLFC
BRD9	ENSG00000028310	-0.607364	4.64175	-3.58419	0.000801069	0.0240584	-3.35243	NEGLFC
AC092652.2	ENSG00000257277	1.55414	2.56726	3.58776	0.00080347	0.0240928	3.3516	POSLFC
NPIPB15	ENSG00000196436	-2.03614	2.46489	-3.63176	0.000807271	0.0241689	-3.35029	NEGLFC
BEND4	ENSG00000188848	1.0567	2.85515	3.61924	0.000815116	0.0243389	3.34761	POSLFC
SDF4	ENSG00000078808	-0.647916	5.05931	-3.65746	0.000815489	0.0243389	-3.34748	NEGLFC
LSMEM2	ENSG00000179564	-2.04775	0.00217321	-3.57386	0.00082615	0.0246188	-3.34388	NEGLFC
TP53BP1	ENSG00000067369	0.298588	7.11042	3.57183	0.000831183	0.0247256	3.3422	POSLFC
LINC00863	ENSG00000224914	-1.06041	2.67979	-3.64947	0.000832315	0.0247256	-3.34182	NEGLFC
AC011379.2	ENSG00000254363	-1.52769	2.77027	-3.63244	0.000835831	0.0247556	-3.34065	NEGLFC
ETFDH	ENSG00000171503	-0.460317	5.78327	-3.62104	0.000837724	0.0247556	-3.34002	NEGLFC
AGAP9	ENSG00000204172	-0.737358	3.79411	-3.63678	0.000838173	0.0247556	-3.33987	NEGLFC
UTP23	ENSG00000147679	0.640699	5.8436	3.79231	0.000838494	0.0247556	3.33976	POSLFC
DNER	ENSG00000187957	0.542641	8.94155	3.63662	0.000840449	0.0247751	3.33912	POSLFC
SIN3A	ENSG00000169375	0.361235	5.22353	3.70236	0.000841954	0.0247814	3.33862	POSLFC
GPC1	ENSG00000063660	-0.855083	6.23848	-3.6525	0.000844369	0.0248143	-3.33783	NEGLFC
SF3B1	ENSG00000115524	-0.522588	6.53886	-3.60913	0.000846819	0.0248156	-3.33702	NEGLFC
TERF2	ENSG00000132604	0.473077	5.01035	3.56609	0.000848898	0.0248156	3.33634	POSLFC
GNAL	ENSG00000141404	0.566905	7.60511	3.591	0.000849116	0.0248156	3.33627	POSLFC
AL008633.1	ENSG00000225689	-0.68033	7.67456	-3.62418	0.000850543	0.0248156	-3.3358	NEGLFC
COPA	ENSG00000122218	-0.426602	6.2702	-3.63215	0.000850889	0.0248156	-3.33569	NEGLFC
RAMP2-AS1	ENSG00000197291	0.722739	2.38544	3.62668	0.000854684	0.0248885	3.33445	POSLFC
SLC5A11	ENSG00000158865	-3.87621	4.16115	-3.75668	0.0008625	0.025078	-3.33192	NEGLFC
PCDH1	ENSG00000156453	-0.60794	4.13727	-3.62336	0.000866255	0.025149	-3.33071	NEGLFC
CHKA	ENSG00000110721	-0.809535	6.51215	-3.69432	0.000873493	0.0252937	-3.32839	NEGLFC
HMGN1	ENSG00000205581	-0.676166	5.3895	-3.65263	0.000873881	0.0252937	-3.32827	NEGLFC
AC109927.1	ENSG00000250195	0.949276	5.17257	3.60982	0.000876367	0.0253244	3.32748	POSLFC
PAIP2	ENSG00000120727	0.468575	6.24945	3.58304	0.000881298	0.0253244	3.32591	POSLFC
AP000688.1	ENSG00000230212	1.17553	1.79386	3.59837	0.000881718	0.0253244	3.32578	POSLFC
HCG22	ENSG00000228789	-2.14832	-0.986913	-3.55209	0.000881796	0.0253244	-3.32575	NEGLFC
ASPA	ENSG00000108381	-3.3225	3.39173	-3.61661	0.000882015	0.0253244	-3.32568	NEGLFC
AC010789.2	ENSG00000286489	0.873041	2.11942	3.5922	0.000883629	0.0253244	3.32518	POSLFC
SH3TC2-DT	ENSG00000250072	-4.17202	1.94374	-3.816	0.000884193	0.0253244	-3.325	NEGLFC
SPHK2	ENSG00000063176	-0.516788	4.31716	-3.63183	0.000886599	0.0253554	-3.32424	NEGLFC
SEMA4A	ENSG00000196189	0.627304	4.16377	3.56989	0.000891566	0.0254595	3.32268	POSLFC
RBFA	ENSG00000101546	-0.521676	3.87705	-3.54788	0.00089296	0.0254613	-3.32225	NEGLFC
ENGASE	ENSG00000167280	-1.11225	3.28878	-3.54758	0.0008949	0.0254787	-3.32164	NEGLFC
AC100786.1	ENSG00000246731	-2.09148	-0.779938	-3.54681	0.000898026	0.0255021	-3.32067	NEGLFC
N4BP2	ENSG00000078177	0.634333	6.0529	3.54572	0.00089874	0.0255021	3.32045	POSLFC
MYO5B	ENSG00000167306	-1.23131	2.75489	-3.56099	0.000900197	0.0255021	-3.31999	NEGLFC
SAMHD1	ENSG00000101347	0.49059	4.91006	3.54486	0.000901043	0.0255021	3.31973	POSLFC
LRRC37A3	ENSG00000176809	0.4495	5.84646	3.6071	0.000902548	0.025507	3.31926	POSLFC
AC009041.2	ENSG00000260807	-1.88255	5.10161	-3.66572	0.00090674	0.0255877	-3.31797	NEGLFC
NCLN	ENSG00000125912	-0.534122	4.9472	-3.60822	0.000911479	0.0256674	-3.31651	NEGLFC
ARF1	ENSG00000143761	0.574158	5.06323	3.60541	0.000912244	0.0256674	3.31628	POSLFC
LAPTM5	ENSG00000162511	-2.35304	0.165482	-3.53838	0.000918651	0.0258098	-3.31432	NEGLFC
AL590302.1	ENSG00000223942	-1.12524	2.17477	-3.5376	0.000921011	0.0258382	-3.31361	NEGLFC
WASHC3	ENSG00000120860	-0.934015	3.99364	-3.69598	0.000923701	0.0258758	-3.31279	NEGLFC
NUDT10	ENSG00000122824	1.39893	1.26815	3.58993	0.000927682	0.0259494	3.31159	POSLFC
GSEC	ENSG00000280832	1.17069	0.943714	3.53335	0.000932544	0.0259842	3.31012	POSLFC
IREB2	ENSG00000136381	0.325802	6.05126	3.63006	0.000932608	0.0259842	3.31011	POSLFC
DAG1	ENSG00000173402	0.496229	4.95032	3.56787	0.000932997	0.0259842	3.30999	POSLFC
AP4M1	ENSG00000221838	-0.823918	3.07327	-3.56831	0.000937477	0.0260711	-3.30865	NEGLFC
NLRP12	ENSG00000142405	1.32221	0.387191	3.59987	0.000941029	0.026132	3.30759	POSLFC
CARNS1	ENSG00000172508	-3.35997	3.37105	-3.58173	0.000942455	0.0261337	-3.30716	NEGLFC
ATP11C	ENSG00000101974	0.587161	5.84634	3.56355	0.000943963	0.0261377	3.30672	POSLFC
Z93403.1	ENSG00000231772	-1.81581	1.95496	-3.54738	0.000949433	0.0262453	-3.3051	NEGLFC
LINC01006	ENSG00000182648	-1.0572	4.97638	-3.59127	0.000950591	0.0262453	-3.30476	NEGLFC
RALGDS	ENSG00000160271	-0.546347	6.00071	-3.58834	0.000953483	0.0262766	-3.3039	NEGLFC
RCAN3	ENSG00000117602	-0.779949	3.34306	-3.52596	0.000954465	0.0262766	-3.30362	NEGLFC
CACNG4	ENSG00000075461	0.570114	6.40355	3.55452	0.000957361	0.0263185	3.30277	POSLFC
FAM178B	ENSG00000168754	-2.05121	1.7273	-3.78208	0.000967293	0.0264194	-3.29987	NEGLFC
RBBP4	ENSG00000162521	0.425638	6.03437	3.52042	0.000969175	0.0264194	3.29933	POSLFC
SEC14L2	ENSG00000100003	-0.610998	3.72698	-3.65408	0.000970209	0.0264194	-3.29903	NEGLFC
BICRA-AS1	ENSG00000269806	-1.70851	0.863759	-3.56439	0.000971781	0.0264194	-3.29857	NEGLFC
FAM149B1	ENSG00000138286	-0.431674	4.89578	-3.51923	0.000972625	0.0264194	-3.29833	NEGLFC
AL158828.1	ENSG00000235819	1.06826	2.24542	3.53283	0.000974348	0.0264194	3.29783	POSLFC
APLF	ENSG00000169621	-1.85959	2.3161	-3.70655	0.000975053	0.0264194	-3.29763	NEGLFC
HGSNAT	ENSG00000165102	-0.534608	6.88987	-3.55722	0.000975709	0.0264194	-3.29744	NEGLFC
TMEM235	ENSG00000204278	-3.22368	2.02205	-3.57035	0.000976356	0.0264194	-3.29725	NEGLFC
RAB11FIP1	ENSG00000156675	0.364623	4.7672	3.57803	0.000976725	0.0264194	3.29715	POSLFC
TRAPPC10	ENSG00000160218	-0.529302	5.99222	-3.58123	0.000979769	0.0264194	-3.29627	NEGLFC
PAFAH1B2	ENSG00000168092	0.61807	5.6217	3.51888	0.000980971	0.0264194	3.29593	POSLFC
NBPF11	ENSG00000263956	-0.71427	4.41019	-3.58083	0.000982404	0.0264194	-3.29552	NEGLFC
TRAPPC9	ENSG00000167632	-0.469065	8.16943	-3.56404	0.000983275	0.0264194	-3.29527	NEGLFC
MAFB	ENSG00000204103	1.15706	3.65964	3.53852	0.000983589	0.0264194	3.29518	POSLFC
B3GNTL1	ENSG00000175711	-0.560182	4.18819	-3.59428	0.000985575	0.0264194	-3.29461	NEGLFC
TOX4	ENSG00000092203	-0.500526	4.64219	-3.58161	0.000985803	0.0264194	-3.29455	NEGLFC
TCERG1	ENSG00000113649	-0.262139	6.91845	-3.5717	0.000985852	0.0264194	-3.29453	NEGLFC
EPN2-AS1	ENSG00000235397	-2.2086	0.456204	-3.68029	0.000988435	0.0264517	-3.2938	NEGLFC
KLRD1	ENSG00000134539	1.16249	3.55444	3.5136	0.000991078	0.0264854	3.29305	POSLFC
CCDC34	ENSG00000109881	0.765324	3.20817	3.52875	0.000994582	0.0265232	3.29205	POSLFC
MPV17L	ENSG00000156968	0.54244	4.37318	3.51116	0.000996254	0.0265232	3.29158	POSLFC
POMGNT1	ENSG00000085998	-0.608035	4.64748	-3.57291	0.000998013	0.0265232	-3.29109	NEGLFC
CPED1	ENSG00000106034	-1.41998	2.90375	-3.53131	0.000999387	0.0265232	-3.2907	NEGLFC
GEN1	ENSG00000178295	-0.703205	3.50439	-3.5101	0.000999412	0.0265232	-3.29069	NEGLFC
OPALIN	ENSG00000197430	-3.1328	2.8862	-3.60971	0.00100473	0.0266275	-3.2892	NEGLFC
CSRNP3	ENSG00000178662	0.521696	8.15626	3.54853	0.00101142	0.0267676	3.28733	POSLFC
PDCD2	ENSG00000071994	-0.875891	3.09864	-3.50551	0.00101315	0.0267742	-3.28685	NEGLFC
SPDYE5	ENSG00000170092	-2.08666	0.808588	-3.53983	0.00101446	0.0267742	-3.28649	NEGLFC
MYO5C	ENSG00000128833	-0.920146	3.52205	-3.55699	0.00101742	0.0267995	-3.28567	NEGLFC
PITPNC1	ENSG00000154217	0.579814	8.68104	3.5037	0.0010192	0.0267995	3.28517	POSLFC
IVD	ENSG00000128928	-0.392222	5.61936	-3.57524	0.00101961	0.0267995	-3.28506	NEGLFC
RASA2	ENSG00000155903	-0.319061	6.89656	-3.50375	0.00102108	0.0268012	-3.28465	NEGLFC
LINC02712	ENSG00000273409	-2.80222	1.12289	-3.54268	0.00102613	0.0268969	-3.28326	NEGLFC
DNAJC12	ENSG00000108176	0.713452	3.72582	3.49896	0.00103305	0.0270415	3.28137	POSLFC
RNF157	ENSG00000141576	0.318633	7.14411	3.53191	0.0010367	0.027097	3.28037	POSLFC
SNAP29	ENSG00000099940	0.614808	4.2633	3.55295	0.001038	0.027097	3.28002	POSLFC
UBE2Z	ENSG00000159202	0.607228	5.33295	3.49497	0.0010462	0.0272738	3.2778	POSLFC
PCP4	ENSG00000183036	0.862885	3.47403	3.49404	0.00104822	0.0272894	3.27725	POSLFC
FAM8A1	ENSG00000137414	0.668354	3.76603	3.51399	0.00105126	0.0272954	3.27644	POSLFC
LIMD2	ENSG00000136490	-2.29383	1.00712	-3.56507	0.00105412	0.0272954	-3.27567	NEGLFC
DNAH10OS	ENSG00000250091	0.871354	2.40263	3.52518	0.00105466	0.0272954	3.27553	POSLFC
SMAD1	ENSG00000170365	0.539051	4.99657	3.49335	0.00105473	0.0272954	3.27551	POSLFC
AC018730.1	ENSG00000269707	-0.644321	5.706	-3.53815	0.00105557	0.0272954	-3.27528	NEGLFC
LARP1	ENSG00000155506	0.334358	7.72122	3.51481	0.00106351	0.0274636	3.27316	POSLFC
DNAAF4	ENSG00000256061	0.490729	4.50258	3.54333	0.00106694	0.0274952	3.27225	POSLFC
CAPN1	ENSG00000014216	-0.626103	4.14545	-3.56682	0.00106761	0.0274952	-3.27208	NEGLFC
KMT2A	ENSG00000118058	0.30444	8.2547	3.5391	0.00106933	0.0275025	3.27162	POSLFC
HPYR1	ENSG00000253521	1.03638	2.6937	3.52405	0.00107306	0.0275616	3.27063	POSLFC
HIP1R	ENSG00000130787	-1.3118	5.18059	-3.54917	0.00107787	0.0276481	-3.26937	NEGLFC
SEPTIN6	ENSG00000125354	0.474204	6.03387	3.52068	0.0010826	0.0277322	3.26813	POSLFC
AP000446.1	ENSG00000255234	0.722319	4.25992	3.48255	0.00108803	0.0278341	3.26672	POSLFC
AC090152.1	ENSG00000167912	1.53501	0.56536	3.50902	0.00109048	0.0278597	3.26608	POSLFC
GSTO2	ENSG00000065621	0.536083	5.39865	3.53035	0.00109349	0.0278994	3.2653	POSLFC
AC009403.1	ENSG00000216895	-0.916024	1.97977	-3.6192	0.00110598	0.0281806	-3.26208	NEGLFC
OGFR	ENSG00000060491	-0.673436	5.1952	-3.53542	0.00110873	0.028213	-3.26138	NEGLFC
AC079382.2	ENSG00000286854	1.09646	4.08165	3.51021	0.00111337	0.0282812	3.26019	POSLFC
NRN1	ENSG00000124785	-1.65768	1.52592	-3.48845	0.00111436	0.0282812	-3.25994	NEGLFC
ASB3	ENSG00000115239	0.467139	7.81079	3.47312	0.00111589	0.0282825	3.25955	POSLFC
AC092652.1	ENSG00000231758	1.8661	1.36246	3.48465	0.00111983	0.0283231	3.25855	POSLFC
CXXC4-AS1	ENSG00000245384	-0.67512	5.63253	-3.50239	0.00112045	0.0283231	-3.25839	NEGLFC
LPAR1	ENSG00000198121	-2.61068	4.48047	-3.62268	0.00112572	0.0283859	-3.25706	NEGLFC
KDM4A	ENSG00000066135	-0.393286	5.30812	-3.46957	0.00112761	0.0283859	-3.25659	NEGLFC
PPP1R16A	ENSG00000160972	-0.606092	3.23798	-3.53069	0.00112878	0.0283859	-3.25629	NEGLFC
KIAA0100	ENSG00000007202	-0.608532	5.45637	-3.62443	0.00112989	0.0283859	-3.25601	NEGLFC
TTC39C	ENSG00000168234	0.487269	7.2267	3.46888	0.00113058	0.0283859	3.25584	POSLFC
URGCP	ENSG00000106608	0.41338	6.70025	3.53622	0.00113208	0.0283859	3.25546	POSLFC
ZDHHC5	ENSG00000156599	0.417306	4.38597	3.50253	0.0011333	0.0283859	3.25516	POSLFC
FAM126B	ENSG00000155744	0.426477	6.56805	3.46561	0.00114031	0.028524	3.25341	POSLFC
NRIP3	ENSG00000175352	0.647886	6.60575	3.5101	0.00114316	0.0285581	3.2527	POSLFC
SYT4	ENSG00000132872	1.26102	4.5529	3.51264	0.00114759	0.0286314	3.2516	POSLFC
AC096564.2	ENSG00000249604	-1.57974	0.248116	-3.45998	0.00115943	0.0288344	-3.24868	NEGLFC
PLEKHH2	ENSG00000152527	-2.11393	2.03139	-3.50456	0.00116022	0.0288344	-3.24848	NEGLFC
KIF5C	ENSG00000168280	0.319771	8.50687	3.48948	0.00116024	0.0288344	3.24848	POSLFC
AC244131.2	ENSG00000275119	-1.28285	4.04815	-3.48441	0.00116196	0.0288399	-3.24806	NEGLFC
ZBTB21	ENSG00000173276	0.750716	3.95483	3.64336	0.00117085	0.028996	3.24589	POSLFC
CMTM5	ENSG00000166091	-2.58304	0.132521	-3.51051	0.00117184	0.028996	-3.24565	NEGLFC
PLEKHB1	ENSG00000021300	-2.10164	1.8586	-3.54556	0.00117377	0.028996	-3.24518	NEGLFC
AC008026.3	ENSG00000264546	1.28085	1.75203	3.49907	0.00117547	0.028996	3.24477	POSLFC
MAN2C1	ENSG00000140400	-0.770071	5.78004	-3.4928	0.00117582	0.028996	-3.24468	NEGLFC
CCND2	ENSG00000118971	0.509139	6.17372	3.4921	0.00118057	0.0290758	3.24353	POSLFC
KIF6	ENSG00000164627	-1.39952	4.80457	-3.52282	0.00118418	0.0291086	-3.24266	NEGLFC
PDHB	ENSG00000168291	-0.881286	3.21131	-3.48164	0.00118495	0.0291086	-3.24248	NEGLFC
COL16A1	ENSG00000084636	-1.22556	4.95882	-3.51716	0.00119126	0.0291985	-3.24096	NEGLFC
COL11A2	ENSG00000204248	-0.87271	3.26771	-3.47979	0.00119383	0.0291985	-3.24035	NEGLFC
AL139260.1	ENSG00000228436	0.524664	7.45361	3.50351	0.0011943	0.0291985	3.24024	POSLFC
ZNF22	ENSG00000165512	0.679939	2.69417	3.51849	0.0011947	0.0291985	3.24014	POSLFC
SMARCA2	ENSG00000080503	0.407051	8.4403	3.47082	0.00120069	0.0293075	3.23872	POSLFC
CRK	ENSG00000167193	0.518936	5.86006	3.56849	0.00120224	0.029308	3.23835	POSLFC
KCNH8	ENSG00000183960	-2.27935	5.503	-3.49624	0.00120892	0.0294184	-3.23677	NEGLFC
ADCY10	ENSG00000143199	1.23797	2.68829	3.48872	0.00120984	0.0294184	3.23655	POSLFC
GABRA4	ENSG00000109158	0.73351	6.39923	3.46961	0.00121725	0.0295611	3.23481	POSLFC
RCOR2	ENSG00000167771	-1.49706	1.48958	-3.47482	0.00122158	0.0295953	-3.23379	NEGLFC
BMPR2	ENSG00000204217	0.391877	7.88861	3.44207	0.00122267	0.0295953	3.23354	POSLFC
XIAP	ENSG00000101966	0.450469	5.81402	3.46203	0.00122329	0.0295953	3.23339	POSLFC
LPCAT2	ENSG00000087253	-0.820353	4.32825	-3.46459	0.00122562	0.0295976	-3.23285	NEGLFC
ASMTL-AS1	ENSG00000236017	-1.06152	3.79965	-3.45916	0.00122678	0.0295976	-3.23258	NEGLFC
TMEM192	ENSG00000170088	0.409305	5.38146	3.47874	0.00122802	0.0295976	3.23229	POSLFC
ERICH1	ENSG00000104714	-0.644507	5.32729	-3.49561	0.00123226	0.0296212	-3.23131	NEGLFC
CDC42EP1	ENSG00000128283	-2.06335	0.96493	-3.48792	0.00123288	0.0296212	-3.23116	NEGLFC
P2RY14	ENSG00000174944	-1.84662	1.50642	-3.45468	0.00123491	0.0296212	-3.23069	NEGLFC
AC105285.1	ENSG00000245213	1.16101	4.37344	3.47434	0.00123846	0.0296626	3.22987	POSLFC
SPATA33	ENSG00000167523	-0.411868	3.46294	-3.50885	0.00124129	0.0296634	-3.22922	NEGLFC
MCUB	ENSG00000005059	0.591301	4.6272	3.46164	0.00124159	0.0296634	3.22915	POSLFC
CATSPERE	ENSG00000179397	-0.824047	4.26529	-3.46736	0.00124495	0.0296856	-3.22838	NEGLFC
VRK2	ENSG00000028116	-2.43484	3.97648	-3.49546	0.00124699	0.0296856	-3.22791	NEGLFC
ADNP	ENSG00000101126	0.31805	6.8822	3.50821	0.00124717	0.0296856	3.22787	POSLFC
CEBPB	ENSG00000172216	1.19896	2.17119	3.47406	0.00124948	0.0297037	3.22734	POSLFC
TEKT5	ENSG00000153060	1.40716	1.77471	3.47749	0.00125546	0.029745	3.22597	POSLFC
ABCC4	ENSG00000125257	-0.813581	4.55197	-3.46536	0.00125588	0.029745	-3.22588	NEGLFC
IRF2BP2	ENSG00000168264	0.871605	4.36799	3.43216	0.00125859	0.029745	3.22526	POSLFC
ZFYVE26	ENSG00000072121	-0.392062	4.98768	-3.43178	0.00125992	0.029745	-3.22496	NEGLFC
XPC	ENSG00000154767	-0.326077	5.53076	-3.51905	0.00126003	0.029745	-3.22493	NEGLFC
TRIM46	ENSG00000163462	-0.640791	4.40222	-3.47611	0.00126116	0.029745	-3.22468	NEGLFC
C10orf90	ENSG00000154493	-3.43763	4.5341	-3.47692	0.00126208	0.029745	-3.22447	NEGLFC
C5orf24	ENSG00000181904	0.84697	4.21582	3.47356	0.00126523	0.0297827	3.22375	POSLFC
IDS	ENSG00000010404	0.642628	7.06746	3.4803	0.00126851	0.0298233	3.22301	POSLFC
AP000282.1	ENSG00000227757	-1.47639	3.02253	-3.45584	0.00127408	0.0298562	-3.22175	NEGLFC
LUC7L2	ENSG00000146963	-0.41252	7.6454	-3.47335	0.00127435	0.0298562	-3.22169	NEGLFC
GAS2	ENSG00000148935	-0.512069	5.25732	-3.42778	0.00127483	0.0298562	-3.22159	NEGLFC
NGRN	ENSG00000182768	0.80234	4.9501	3.47842	0.00127837	0.0298562	3.22079	POSLFC
AC004690.2	ENSG00000241345	-3.10662	1.8387	-3.46428	0.00127897	0.0298562	-3.22066	NEGLFC
SLC12A9	ENSG00000146828	-0.569172	4.31109	-3.45578	0.00127926	0.0298562	-3.22059	NEGLFC
DAPK1	ENSG00000196730	0.536971	7.4694	3.42579	0.00128243	0.0298937	3.21988	POSLFC
SMS	ENSG00000102172	0.363486	5.34029	3.42399	0.00128911	0.030013	3.21839	POSLFC
PHRF1	ENSG00000070047	-0.507903	4.77829	-3.49684	0.00129329	0.0300583	-3.21746	NEGLFC
PI16	ENSG00000164530	-2.94456	0.794314	-3.45442	0.00129612	0.0300583	-3.21684	NEGLFC
AC092910.3	ENSG00000242622	0.779265	3.51038	3.43777	0.00129672	0.0300583	3.2167	POSLFC
AC006538.1	ENSG00000261342	1.09741	0.401131	3.50953	0.00129733	0.0300583	3.21657	POSLFC
ISG20	ENSG00000172183	-1.80203	0.107509	-3.48693	0.00130516	0.0301607	-3.21484	NEGLFC
AP001318.2	ENSG00000255062	0.710319	3.75144	3.44697	0.00130516	0.0301607	3.21484	POSLFC
SNX10	ENSG00000086300	0.482769	6.22489	3.4468	0.00130647	0.0301607	3.21455	POSLFC
KCNMB4	ENSG00000135643	-0.953869	5.15671	-3.46713	0.0013091	0.0301849	-3.21398	NEGLFC
EIF2B2	ENSG00000119718	-0.837734	2.44217	-3.41779	0.00131284	0.0302348	-3.21316	NEGLFC
HAUS1	ENSG00000152240	0.565777	3.56711	3.44721	0.00132305	0.0303971	3.21093	POSLFC
SCNN1G	ENSG00000166828	1.35712	1.82736	3.43737	0.00132306	0.0303971	3.21093	POSLFC
DNA2	ENSG00000138346	0.640928	4.34012	3.48132	0.00132795	0.0304729	3.20987	POSLFC
ANKS3	ENSG00000168096	-0.264068	5.94593	-3.49177	0.00133246	0.0305398	-3.2089	NEGLFC
STOX1	ENSG00000165730	0.55687	4.49379	3.42973	0.00133514	0.0305645	3.20832	POSLFC
APOD	ENSG00000189058	-2.1899	2.04591	-3.44973	0.00133805	0.0305645	-3.20769	NEGLFC
AC073475.1	ENSG00000250938	-0.662462	5.22565	-3.47523	0.00133833	0.0305645	-3.20763	NEGLFC
GPRIN3	ENSG00000185477	0.670597	5.26988	3.43481	0.00134224	0.0306174	3.20679	POSLFC
CELF1	ENSG00000149187	0.368581	7.48232	3.40983	0.00134429	0.0306279	3.20635	POSLFC
KCNJ10	ENSG00000177807	-2.03794	2.08224	-3.43421	0.00135691	0.0308785	-3.20366	NEGLFC
HERC2	ENSG00000128731	-0.370393	7.77312	-3.44158	0.00135918	0.0308935	-3.20318	NEGLFC
DGKQ	ENSG00000145214	-0.843861	3.75723	-3.43659	0.0013664	0.0309424	-3.20166	NEGLFC
TAPT1	ENSG00000169762	0.402742	5.57757	3.42966	0.00136784	0.0309424	3.20135	POSLFC
VAT1L	ENSG00000171724	0.683241	5.60784	3.40374	0.00136806	0.0309424	3.20131	POSLFC
SMIM10L2A	ENSG00000178947	1.26076	2.46549	3.43481	0.00136867	0.0309424	3.20118	POSLFC
ARMH4	ENSG00000139971	0.55248	6.1242	3.40527	0.0013694	0.0309424	3.20102	POSLFC
TTC39B	ENSG00000155158	0.455477	6.31371	3.42491	0.00138035	0.0311531	3.19873	POSLFC
NRSN2-AS1	ENSG00000225377	0.691253	4.99809	3.4433	0.00138268	0.0311616	3.19824	POSLFC
ANAPC2	ENSG00000176248	-0.971575	2.48759	-3.43322	0.00138429	0.0311616	-3.19791	NEGLFC
ITGA2	ENSG00000164171	-2.95219	3.09563	-3.53323	0.00138561	0.0311616	-3.19763	NEGLFC
TOM1L2	ENSG00000175662	0.333353	7.24397	3.4624	0.00139043	0.0312334	3.19663	POSLFC
ST3GAL4	ENSG00000110080	-0.792787	4.63021	-3.54842	0.00140428	0.0315076	-3.19377	NEGLFC
AL021155.5	ENSG00000285646	1.75018	0.0988387	3.43911	0.00140969	0.0315748	3.19266	POSLFC
TECPR1	ENSG00000205356	-0.43954	5.48905	-3.49877	0.00141058	0.0315748	-3.19248	NEGLFC
RORA	ENSG00000069667	0.52612	10.3815	3.39206	0.00141564	0.0316234	3.19144	POSLFC
RAPGEF2	ENSG00000109756	0.425877	7.75143	3.42621	0.00141605	0.0316234	3.19136	POSLFC
CFAP221	ENSG00000163075	-0.531458	5.67509	-3.44023	0.00142703	0.0317955	-3.18913	NEGLFC
TSEN54	ENSG00000182173	-0.75418	3.93107	-3.44184	0.00142707	0.0317955	-3.18912	NEGLFC
CHADL	ENSG00000100399	-1.93168	1.89398	-3.40807	0.00143857	0.0320144	-3.1868	NEGLFC
ZZEF1	ENSG00000074755	-0.364363	6.71931	-3.41099	0.00144324	0.0320812	-3.18586	NEGLFC
CRYBG1	ENSG00000112297	-1.22639	2.06197	-3.38381	0.00145021	0.0321738	-3.18447	NEGLFC
RNF220	ENSG00000187147	-3.14827	6.17507	-3.4144	0.00145202	0.0321738	-3.18411	NEGLFC
HMGB1	ENSG00000189403	0.626939	8.00425	3.38349	0.00145245	0.0321738	3.18402	POSLFC
SLC22A15	ENSG00000163393	-0.908754	6.20702	-3.42045	0.00145594	0.0322139	-3.18333	NEGLFC
ZIC1	ENSG00000152977	-2.9672	1.89703	-3.50072	0.00145801	0.0322224	-3.18291	NEGLFC
TACR1	ENSG00000115353	0.658294	5.61882	3.4345	0.00146163	0.0322652	3.1822	POSLFC
TIMP3	ENSG00000100234	-1.1582	3.18671	-3.38134	0.00146637	0.0323326	-3.18126	NEGLFC
P4HA1	ENSG00000122884	0.544966	5.07591	3.3789	0.0014784	0.0323729	3.17889	POSLFC
AC090518.1	ENSG00000260392	1.00698	3.71715	3.40493	0.00147845	0.0323729	3.17888	POSLFC
SLC7A1	ENSG00000139514	0.393376	5.02006	3.41808	0.00147904	0.0323729	3.17877	POSLFC
NCOR2	ENSG00000196498	-0.542737	7.33914	-3.40575	0.00147959	0.0323729	-3.17866	NEGLFC
PRRC2A	ENSG00000204469	-0.501514	5.39849	-3.41853	0.00148007	0.0323729	-3.17856	NEGLFC
WDR45	ENSG00000196998	0.741038	3.83288	3.43951	0.00148353	0.0323729	3.17789	POSLFC
MYH11	ENSG00000133392	-1.279	4.43236	-3.37545	0.00148604	0.0323729	-3.1774	NEGLFC
TPCN2	ENSG00000162341	-0.520833	4.64548	-3.43207	0.00148649	0.0323729	-3.17731	NEGLFC
AC009495.1	ENSG00000229195	1.51293	2.26322	3.37759	0.00148704	0.0323729	3.1772	POSLFC
TNFRSF19	ENSG00000127863	0.643839	4.11471	3.3744	0.00149063	0.0323729	3.1765	POSLFC
ZNF706	ENSG00000120963	0.656591	5.88741	3.40517	0.00149089	0.0323729	3.17645	POSLFC
MAP7D2	ENSG00000184368	0.491377	6.52627	3.41075	0.00149164	0.0323729	3.17631	POSLFC
SLC22A17	ENSG00000092096	-0.716249	6.24796	-3.42019	0.00149411	0.0323729	-3.17583	NEGLFC
MTAP	ENSG00000099810	-0.756492	4.99895	-3.4341	0.00149434	0.0323729	-3.17578	NEGLFC
PRSS51	ENSG00000253649	-1.76317	1.85811	-3.40987	0.00149498	0.0323729	-3.17566	NEGLFC
DPH7	ENSG00000148399	-0.631657	4.64084	-3.42797	0.00149607	0.0323729	-3.17544	NEGLFC
ZNF649	ENSG00000198093	-0.509452	3.56167	-3.51393	0.00149692	0.0323729	-3.17528	NEGLFC
NHSL2	ENSG00000204131	0.600875	4.33118	3.4002	0.0015003	0.0324095	3.17463	POSLFC
AL391807.1	ENSG00000230910	-0.648767	6.05994	-3.45974	0.00150426	0.0324585	-3.17386	NEGLFC
NEDD4L	ENSG00000049759	0.485271	8.67812	3.37048	0.00150777	0.0324976	3.17318	POSLFC
KAT5	ENSG00000172977	-1.19924	3.03126	-3.37783	0.00151277	0.0325505	-3.17222	NEGLFC
RFPL1S	ENSG00000225465	0.412256	6.45499	3.39804	0.00151406	0.0325505	3.17197	POSLFC
SASH1	ENSG00000111961	-1.2508	5.37736	-3.42209	0.00151569	0.0325505	-3.17166	NEGLFC
PIP5KL1	ENSG00000167103	-1.10049	1.84805	-3.40093	0.00151815	0.0325505	-3.17119	NEGLFC
LINC01563	ENSG00000236819	0.519029	5.15314	3.3678	0.0015203	0.0325505	3.17078	POSLFC
KHDC4	ENSG00000132680	-0.402778	5.28115	-3.42569	0.0015222	0.0325505	-3.17042	NEGLFC
PADI2	ENSG00000117115	-2.10928	3.2734	-3.42964	0.00152407	0.0325505	-3.17006	NEGLFC
AL049749.1	ENSG00000234688	0.842978	2.39827	3.36856	0.00152484	0.0325505	3.16991	POSLFC
PEX5L-AS2	ENSG00000244302	-1.91303	-0.134876	-3.38505	0.00152599	0.0325505	-3.1697	NEGLFC
FASTKD2	ENSG00000118246	-0.465733	5.15024	-3.38943	0.00153011	0.0325505	-3.16891	NEGLFC
LINC00685	ENSG00000226179	-1.24062	4.18648	-3.41334	0.00153209	0.0325505	-3.16854	NEGLFC
SIK2	ENSG00000170145	0.359411	7.00592	3.38742	0.00153443	0.0325505	3.16809	POSLFC
CNNM1	ENSG00000119946	0.513887	6.35214	3.37869	0.00153694	0.0325505	3.16762	POSLFC
AC124016.2	ENSG00000273156	0.894384	2.55779	3.41594	0.00154031	0.0325505	3.16698	POSLFC
AL136115.2	ENSG00000269967	1.07667	2.09034	3.40751	0.00154406	0.0325505	3.16627	POSLFC
CNN3	ENSG00000117519	0.575088	4.46638	3.54317	0.00154656	0.0325505	3.1658	POSLFC
BCL6	ENSG00000113916	0.697337	4.93689	3.36148	0.00154784	0.0325505	3.16556	POSLFC
MIOS	ENSG00000164654	-0.461862	4.63591	-3.36492	0.0015487	0.0325505	-3.1654	NEGLFC
KIAA1755	ENSG00000149633	-3.03447	2.92654	-3.42193	0.00155017	0.0325505	-3.16512	NEGLFC
GOLGA8A	ENSG00000175265	-0.726879	7.58151	-3.38645	0.00155267	0.0325505	-3.16465	NEGLFC
AXL	ENSG00000167601	-1.77688	1.36727	-3.43248	0.00155334	0.0325505	-3.16453	NEGLFC
NOXA1	ENSG00000188747	-0.849057	4.75628	-3.43997	0.00155349	0.0325505	-3.1645	NEGLFC
SSUH2	ENSG00000125046	1.35174	1.30178	3.35985	0.00155519	0.0325505	3.16418	POSLFC
LAP3	ENSG00000002549	-0.762983	3.58007	-3.38367	0.00155549	0.0325505	-3.16413	NEGLFC
MIR31HG	ENSG00000171889	-1.55404	1.87615	-3.38452	0.0015567	0.0325505	-3.1639	NEGLFC
OS9	ENSG00000135506	-0.395567	5.00131	-3.35947	0.00155692	0.0325505	-3.16386	NEGLFC
MTFMT	ENSG00000103707	-0.45505	5.3897	-3.41428	0.00155777	0.0325505	-3.1637	NEGLFC
THAP9	ENSG00000168152	-1.06195	1.79204	-3.40109	0.00155779	0.0325505	-3.1637	NEGLFC
KCNA4	ENSG00000182255	0.907004	2.01285	3.35798	0.00156369	0.0326377	3.1626	POSLFC
ZNF385D-AS2	ENSG00000223351	-2.15391	0.533471	-3.37999	0.00156537	0.0326377	-3.16228	NEGLFC
LPIN2	ENSG00000101577	0.514193	6.37561	3.38866	0.00156964	0.0326912	3.16149	POSLFC
MED13	ENSG00000108510	0.263901	7.29273	3.40771	0.00157228	0.0327106	3.161	POSLFC
ARHGAP8	ENSG00000241484	0.934359	2.44096	3.40639	0.00158951	0.0330034	3.15782	POSLFC
AL031651.2	ENSG00000277829	-2.40405	-0.869257	-3.43227	0.00159141	0.0330034	-3.15748	NEGLFC
LRP2	ENSG00000081479	-2.79415	3.53744	-3.52051	0.00159177	0.0330034	-3.15741	NEGLFC
SBNO2	ENSG00000064932	-0.634446	3.52497	-3.35155	0.00159324	0.0330034	-3.15714	NEGLFC
MOK	ENSG00000080823	0.450679	6.06057	3.41245	0.00160732	0.0332591	3.15457	POSLFC
EHMT2	ENSG00000204371	-0.456288	5.8805	-3.39847	0.00161151	0.0333098	-3.15382	NEGLFC
TRAK1	ENSG00000182606	0.388741	6.70089	3.34722	0.00161341	0.033313	3.15347	POSLFC
NECTIN3	ENSG00000177707	0.62293	5.65239	3.34644	0.00161709	0.0333531	3.15281	POSLFC
ZCCHC14	ENSG00000140948	0.300883	6.80941	3.42091	0.00162207	0.0334198	3.15191	POSLFC
PLLP	ENSG00000102934	-2.86154	3.10071	-3.41358	0.0016252	0.0334316	-3.15135	NEGLFC
MGST2	ENSG00000085871	0.479634	4.59143	3.41537	0.00162613	0.0334316	3.15118	POSLFC
TARS2	ENSG00000143374	-0.472216	4.68213	-3.38844	0.00163068	0.0334729	-3.15036	NEGLFC
NELFCD	ENSG00000101158	-0.703899	4.50014	-3.38109	0.00163163	0.0334729	-3.15019	NEGLFC
ABCF3	ENSG00000161204	-1.06743	3.08369	-3.38578	0.00164896	0.0337152	-3.1471	NEGLFC
SETMAR	ENSG00000170364	-0.564606	2.89148	-3.36234	0.00165006	0.0337152	-3.14691	NEGLFC
GRAMD2B	ENSG00000155324	-2.28094	2.98369	-3.38624	0.0016501	0.0337152	-3.1469	NEGLFC
ZNF195	ENSG00000005801	-0.312157	4.80095	-3.40912	0.00165048	0.0337152	-3.14683	NEGLFC
KDM2B-DT	ENSG00000256742	0.58851	5.15655	3.36785	0.00165271	0.0337247	3.14644	POSLFC
AL590434.1	ENSG00000284640	1.52175	1.1663	3.38873	0.00165565	0.0337488	3.14592	POSLFC
PAOX	ENSG00000148832	-1.07129	2.25127	-3.33649	0.00166449	0.0338929	-3.14436	NEGLFC
B4GALT6	ENSG00000118276	0.675794	6.42605	3.36974	0.00166806	0.0339296	3.14374	POSLFC
AL157396.1	ENSG00000280660	0.590953	4.65167	3.38042	0.00167421	0.0339891	3.14266	POSLFC
MICALL2	ENSG00000164877	-0.555315	4.6663	-3.40954	0.00167453	0.0339891	-3.1426	NEGLFC
APBB1IP	ENSG00000077420	-1.97	3.20505	-3.39248	0.00167738	0.0340006	-3.14211	NEGLFC
AC093249.2	ENSG00000260167	0.696929	3.3922	3.38991	0.00167865	0.0340006	3.14188	POSLFC
FRK	ENSG00000111816	-1.51182	2.36536	-3.37749	0.00168472	0.0340072	-3.14083	NEGLFC
CDIP1	ENSG00000089486	0.438512	5.18465	3.37006	0.00168488	0.0340072	3.1408	POSLFC
LINC01482	ENSG00000267659	-1.79849	0.661649	-3.33216	0.0016855	0.0340072	-3.14069	NEGLFC
LINC02613	ENSG00000231367	0.941831	3.47411	3.33566	0.00168607	0.0340072	3.14059	POSLFC
ST8SIA5	ENSG00000101638	0.520874	7.58166	3.33153	0.00169233	0.0340329	3.13951	POSLFC
DENND4B	ENSG00000198837	-0.593858	4.79446	-3.4036	0.00169272	0.0340329	-3.13944	NEGLFC
TTC39A	ENSG00000085831	-0.989344	1.85611	-3.38445	0.001695	0.0340329	-3.13904	NEGLFC
SPECC1	ENSG00000128487	0.470657	7.92979	3.43701	0.00169614	0.0340329	3.13885	POSLFC
ZFP90	ENSG00000184939	0.404508	6.49193	3.32998	0.00169623	0.0340329	3.13883	POSLFC
AC096564.1	ENSG00000245293	-1.10956	4.45108	-3.36816	0.00169825	0.0340379	-3.13848	NEGLFC
CNDP1	ENSG00000150656	-2.97692	3.84413	-3.3695	0.0017065	0.0341195	-3.13706	NEGLFC
SNX3	ENSG00000112335	0.496488	5.32374	3.33822	0.00170659	0.0341195	3.13705	POSLFC
CCDC28B	ENSG00000160050	-0.581552	2.42239	-3.39333	0.00170767	0.0341195	-3.13686	NEGLFC
ARHGDIB	ENSG00000111348	-1.78106	-0.311956	-3.55287	0.0017109	0.0341484	-3.13631	NEGLFC
SGSM3	ENSG00000100359	-0.610757	5.29548	-3.36878	0.00172427	0.0343561	-3.13402	NEGLFC
ZNF613	ENSG00000176024	-0.876059	1.95732	-3.36355	0.00172489	0.0343561	-3.13392	NEGLFC
PLCD4	ENSG00000115556	0.836778	2.98279	3.34235	0.00173203	0.0344626	3.13271	POSLFC
C17orf67	ENSG00000214226	0.785407	3.571	3.32247	0.00173831	0.0345111	3.13164	POSLFC
CYP4A22-AS1	ENSG00000225506	-0.857999	2.6823	-3.45451	0.00173837	0.0345111	-3.13163	NEGLFC
SLC2A12	ENSG00000146411	0.841755	3.5277	3.36455	0.00174179	0.0345111	3.13106	POSLFC
UAP1L1	ENSG00000197355	-1.03054	2.81531	-3.32066	0.00174262	0.0345111	-3.13092	NEGLFC
PDK1	ENSG00000152256	0.542628	4.29835	3.32894	0.00174547	0.0345111	3.13044	POSLFC
USP50	ENSG00000170236	-1.32553	0.878448	-3.33305	0.00174884	0.0345111	-3.12987	NEGLFC
LINC01004	ENSG00000228393	0.449495	5.86879	3.31954	0.0017493	0.0345111	3.12979	POSLFC
UBE2L3	ENSG00000185651	0.384788	5.53794	3.44055	0.00175045	0.0345111	3.1296	POSLFC
AL365226.1	ENSG00000224349	-1.7533	-1.07553	-3.33851	0.00175068	0.0345111	-3.12956	NEGLFC
TAS2R4	ENSG00000127364	0.846261	2.91383	3.32565	0.00176956	0.0348474	3.12641	POSLFC
ATP9A	ENSG00000054793	0.311114	7.66021	3.5643	0.00177323	0.0348547	3.1258	POSLFC
LPAR6	ENSG00000139679	-1.90847	1.5193	-3.34185	0.00177357	0.0348547	-3.12574	NEGLFC
TDRKH	ENSG00000182134	0.632267	3.31601	3.37063	0.00178768	0.0350766	3.12341	POSLFC
CD37	ENSG00000104894	-1.96621	-0.560549	-3.35995	0.00178852	0.0350766	-3.12327	NEGLFC
DHX29	ENSG00000067248	-0.455316	5.57956	-3.32342	0.00179369	0.0351384	-3.12242	NEGLFC
AC079015.1	ENSG00000253988	-2.22441	-0.01582	-3.33933	0.00179712	0.0351384	-3.12186	NEGLFC
AKAP17A	ENSG00000197976	-0.81353	3.40656	-3.45124	0.0017989	0.0351384	-3.12157	NEGLFC
C17orf75	ENSG00000108666	0.412097	4.14609	3.30968	0.00179901	0.0351384	3.12155	POSLFC
CLEC7A	ENSG00000172243	-1.75139	-0.0155115	-3.3641	0.00180644	0.0352476	-3.12034	NEGLFC
HCN2	ENSG00000099822	-0.55695	4.92873	-3.36659	0.00181651	0.035408	-3.1187	NEGLFC
SUGT1	ENSG00000165416	0.515798	5.42806	3.35901	0.00182669	0.0355507	3.11705	POSLFC
TCEAL9	ENSG00000185222	1.00237	2.4772	3.36086	0.00183047	0.0355507	3.11644	POSLFC
TFEB	ENSG00000112561	-1.10765	4.43668	-3.33944	0.0018308	0.0355507	-3.11639	NEGLFC
TRPM2	ENSG00000142185	-0.529304	6.18349	-3.4906	0.00183125	0.0355507	-3.11632	NEGLFC
CHD4	ENSG00000111642	-0.441084	5.85693	-3.3013	0.00184295	0.035715	-3.11444	NEGLFC
INHBA-AS1	ENSG00000224116	0.61575	5.3647	3.30121	0.00184344	0.035715	3.11436	POSLFC
TMEM63A	ENSG00000196187	-3.10384	3.41796	-3.3217	0.00184678	0.0357436	-3.11383	NEGLFC
FBXL20	ENSG00000108306	0.375828	7.80775	3.29964	0.00185183	0.0358051	3.11302	POSLFC
PPEF2	ENSG00000156194	1.20983	1.40327	3.34052	0.00185403	0.0358112	3.11267	POSLFC
PTPRG	ENSG00000144724	0.555845	9.23733	3.31811	0.00185588	0.0358112	3.11238	POSLFC
EHD4	ENSG00000103966	-1.0925	1.6256	-3.37592	0.00186177	0.0358653	-3.11144	NEGLFC
SLX4	ENSG00000188827	-0.511819	4.03464	-3.36904	0.00186243	0.0358653	-3.11134	NEGLFC
ADAMTSL4-AS1	ENSG00000203804	-0.68243	4.09255	-3.34145	0.00187278	0.0360284	-3.1097	NEGLFC
AC073167.1	ENSG00000259589	-1.80407	1.19368	-3.32284	0.0018878	0.0362509	-3.10734	NEGLFC
HSD11B1	ENSG00000117594	-2.23012	0.440637	-3.29291	0.00188813	0.0362509	-3.10729	NEGLFC
TRIM16L	ENSG00000108448	-0.837467	2.91695	-3.30318	0.00189008	0.0362521	-3.10698	NEGLFC
SORBS1	ENSG00000095637	0.454264	8.47548	3.28833	0.00191321	0.036659	3.10338	POSLFC
TSC22D1	ENSG00000102804	0.52074	7.81565	3.32837	0.0019232	0.0368137	3.10184	POSLFC
CLPB	ENSG00000162129	0.365941	4.70287	3.32255	0.00192664	0.0368426	3.10131	POSLFC
RGS20	ENSG00000147509	0.752635	4.37374	3.38528	0.00193058	0.0368811	3.10071	POSLFC
MAST3	ENSG00000099308	-1.22042	4.45256	-3.33694	0.00193771	0.0369765	-3.09962	NEGLFC
IL16	ENSG00000172349	0.713055	3.35508	3.33625	0.00194069	0.0369765	3.09916	POSLFC
SLC9A3-AS1	ENSG00000225138	-1.43855	3.27842	-3.39804	0.00194166	0.0369765	-3.09901	NEGLFC
LINC01768	ENSG00000228420	2.03731	0.320971	3.50064	0.00194468	0.0369765	3.09855	POSLFC
DEAF1	ENSG00000177030	0.355777	6.01139	3.36089	0.00194565	0.0369765	3.0984	POSLFC
NDUFS6	ENSG00000145494	-0.624199	3.70511	-3.3089	0.00194715	0.0369765	-3.09818	NEGLFC
PFKFB3	ENSG00000170525	-0.630892	5.17101	-3.34034	0.00195156	0.0370008	-3.09751	NEGLFC
AC069281.1	ENSG00000225807	2.00671	-0.174073	3.32917	0.00195229	0.0370008	3.0974	POSLFC
LMNB1	ENSG00000113368	0.59777	4.20916	3.28081	0.00195511	0.0370176	3.09697	POSLFC
ZNF316	ENSG00000205903	-0.600712	4.64381	-3.30447	0.00195848	0.0370449	-3.09646	NEGLFC
OPHN1	ENSG00000079482	0.375461	7.08993	3.30653	0.00196485	0.0371044	3.09549	POSLFC
JHY	ENSG00000109944	0.430087	5.02504	3.33543	0.00196585	0.0371044	3.09534	POSLFC
ANKRD18A	ENSG00000180071	-1.11861	4.04846	-3.29042	0.00196874	0.0371044	-3.09491	NEGLFC
AL445193.2	ENSG00000235038	-2.04854	-0.117925	-3.30973	0.00196938	0.0371044	-3.09481	NEGLFC
ZNF852	ENSG00000178917	0.548917	3.2431	3.27734	0.00197472	0.0371685	3.09401	POSLFC
ZNF620	ENSG00000177842	-0.812001	2.54496	-3.28584	0.00197875	0.0371807	-3.0934	NEGLFC
EIF1B-AS1	ENSG00000280739	-0.637091	4.91345	-3.32701	0.00197925	0.0371807	-3.09333	NEGLFC
SRF	ENSG00000112658	0.737692	2.6921	3.27711	0.00198269	0.037209	3.09281	POSLFC
SLC25A30	ENSG00000174032	0.690311	2.90491	3.27631	0.00198896	0.03729	3.09188	POSLFC
ASTE1	ENSG00000034533	-0.985386	2.51131	-3.29511	0.00199134	0.0372982	-3.09152	NEGLFC
AL034405.1	ENSG00000235189	-1.4578	2.70822	-3.34256	0.00199488	0.037328	-3.09099	NEGLFC
FBXO31	ENSG00000103264	0.424383	5.85158	3.30485	0.00199689	0.0373291	3.0907	POSLFC
AC105290.1	ENSG00000248545	1.01048	3.12849	3.29751	0.00200084	0.0373666	3.09011	POSLFC
STARD4	ENSG00000164211	0.890272	3.24008	3.27226	0.00200375	0.0373845	3.08968	POSLFC
LINC00996	ENSG00000242258	-1.98333	-0.370462	-3.27172	0.00200695	0.0374077	-3.0892	NEGLFC
AC092924.2	ENSG00000287706	-2.68085	2.12408	-3.29915	0.00200897	0.0374091	-3.0889	NEGLFC
NBPF1	ENSG00000219481	-0.540858	4.83743	-3.27022	0.00201552	0.0374896	-3.08794	NEGLFC
KBTBD7	ENSG00000120696	1.08179	2.37372	3.31235	0.00201777	0.0374896	3.0876	POSLFC
PTPA	ENSG00000119383	0.384964	4.96938	3.32353	0.00201917	0.0374896	3.0874	POSLFC
RNF216	ENSG00000011275	0.20725	7.36724	3.2687	0.00202433	0.0375204	3.08664	POSLFC
TBC1D8	ENSG00000204634	0.473168	6.52435	3.29017	0.00202706	0.0375204	3.08624	POSLFC
BET1L	ENSG00000177951	-0.536764	3.04135	-3.3092	0.00203131	0.0375204	-3.08562	NEGLFC
MAN2B2	ENSG00000013288	-0.494894	3.87813	-3.33067	0.00203134	0.0375204	-3.08561	NEGLFC
HS3ST2	ENSG00000122254	-1.05475	3.66183	-3.31751	0.00203139	0.0375204	-3.0856	NEGLFC
CDC42SE1	ENSG00000197622	-0.521109	4.3296	-3.32704	0.00203258	0.0375204	-3.08543	NEGLFC
SNX2	ENSG00000205302	0.428628	5.49928	3.27931	0.00204096	0.0376247	3.08421	POSLFC
KCNS2	ENSG00000156486	1.01218	1.71596	3.26565	0.00204215	0.0376247	3.08403	POSLFC
SVEP1	ENSG00000165124	-0.479929	6.75413	-3.35729	0.00204641	0.0376274	-3.08341	NEGLFC
AC093297.2	ENSG00000272335	1.12974	2.03118	3.26456	0.00204854	0.0376274	3.0831	POSLFC
GDAP1L1	ENSG00000124194	0.479688	5.51285	3.27921	0.00204918	0.0376274	3.08301	POSLFC
A2M	ENSG00000175899	-2.39319	1.54751	-3.30073	0.00205135	0.0376274	-3.0827	NEGLFC
ARHGEF9	ENSG00000131089	0.352513	6.80823	3.28199	0.00205212	0.0376274	3.08258	POSLFC
SLC35E3	ENSG00000175782	0.578852	6.30973	3.48294	0.00205751	0.0376903	3.0818	POSLFC
WDR81	ENSG00000167716	-0.583787	3.6549	-3.29756	0.00206107	0.0376944	-3.08129	NEGLFC
PARP16	ENSG00000138617	0.458854	5.20589	3.27939	0.00206167	0.0376944	3.0812	POSLFC
AL096854.1	ENSG00000286540	-1.82708	1.2027	-3.28424	0.00206788	0.037756	-3.08031	NEGLFC
SREBF1	ENSG00000072310	-0.79023	4.71217	-3.3175	0.00207051	0.037756	-3.07993	NEGLFC
MGAT4A	ENSG00000071073	0.530722	5.55823	3.28343	0.00207229	0.037756	3.07967	POSLFC
RHBDL2	ENSG00000158315	-1.6863	3.30521	-3.29181	0.00207293	0.037756	-3.07958	NEGLFC
ADAMTS4	ENSG00000158859	-2.56574	1.14432	-3.25991	0.00207692	0.0377689	-3.07901	NEGLFC
VPS9D1-AS1	ENSG00000261373	-1.94514	0.192587	-3.25966	0.00207757	0.0377689	-3.07891	NEGLFC
AC007952.4	ENSG00000262202	1.74207	0.957421	3.29965	0.00208391	0.0378482	3.07801	POSLFC
PCMTD2	ENSG00000203880	0.499308	5.34292	3.25658	0.00209599	0.0379645	3.07628	POSLFC
INSYN2A	ENSG00000188916	0.522188	5.1774	3.27813	0.00209623	0.0379645	3.07625	POSLFC
WDR66	ENSG00000158023	0.827003	3.5107	3.25673	0.00209626	0.0379645	3.07624	POSLFC
RBM5	ENSG00000003756	-0.493462	6.87429	-3.374	0.00209995	0.0379828	-3.07572	NEGLFC
VTA1	ENSG00000009844	-0.426473	5.11422	-3.25571	0.00210124	0.0379828	-3.07554	NEGLFC
IRAK1	ENSG00000184216	-1.30711	1.8436	-3.25655	0.00210925	0.0380918	-3.0744	NEGLFC
RNF170	ENSG00000120925	0.380798	5.90751	3.27948	0.00211364	0.0381128	3.07378	POSLFC
AL353138.1	ENSG00000286811	-1.13355	1.3185	-3.25353	0.00211439	0.0381128	-3.07368	NEGLFC
AC027312.1	ENSG00000253591	-2.08325	0.825851	-3.27945	0.00212998	0.0383509	-3.07148	NEGLFC
SLITRK3	ENSG00000121871	0.597486	4.15179	3.30296	0.00213161	0.0383509	3.07126	POSLFC
DOCK5	ENSG00000147459	-2.40714	5.40728	-3.30192	0.00214556	0.0385658	-3.06931	NEGLFC
BEST1	ENSG00000167995	-1.8734	2.4106	-3.49887	0.00216095	0.0387878	-3.06717	NEGLFC
TIGD1	ENSG00000221944	-0.941573	1.86753	-3.26807	0.00216196	0.0387878	-3.06703	NEGLFC
PEG3	ENSG00000198300	0.56913	7.04415	3.29877	0.00216445	0.0387906	3.06669	POSLFC
GYPC	ENSG00000136732	-1.41255	0.823294	-3.25727	0.00216617	0.0387906	-3.06645	NEGLFC
PLA2G4B	ENSG00000243708	-0.736231	4.82521	-3.2429	0.00217978	0.0389979	-3.06458	NEGLFC
EPM2AIP1	ENSG00000178567	0.687495	5.29064	3.26307	0.00219237	0.0390234	3.06285	POSLFC
TMC6	ENSG00000141524	-2.73683	1.42445	-3.32075	0.00219369	0.0390234	-3.06267	NEGLFC
DIMT1	ENSG00000086189	0.712944	3.57587	3.24054	0.00219456	0.0390234	3.06256	POSLFC
TSPYL5	ENSG00000180543	0.741653	3.09105	3.31742	0.0021957	0.0390234	3.0624	POSLFC
ADGRA1-AS1	ENSG00000256925	-0.95247	2.83202	-3.28366	0.00219629	0.0390234	-3.06232	NEGLFC
ELOA-AS1	ENSG00000236810	0.432762	4.84831	3.24086	0.00219703	0.0390234	3.06222	POSLFC
LINC02802	ENSG00000232527	-0.804062	2.71339	-3.28612	0.00219734	0.0390234	-3.06218	NEGLFC
KCTD4	ENSG00000180332	1.55373	0.406575	3.27013	0.00219945	0.0390234	3.06189	POSLFC
IDH2	ENSG00000182054	-0.455534	4.77834	-3.2897	0.00219954	0.0390234	-3.06188	NEGLFC
ZRANB2-AS2	ENSG00000229956	-0.684399	5.08971	-3.25369	0.00220912	0.0391573	-3.06058	NEGLFC
SPOCK2	ENSG00000107742	0.541352	6.64105	3.2798	0.00221183	0.0391689	3.06021	POSLFC
TYMSOS	ENSG00000176912	-1.81499	1.79359	-3.30677	0.00222739	0.0393602	-3.05811	NEGLFC
SMIM17	ENSG00000268182	0.752418	5.51398	3.24249	0.00222867	0.0393602	3.05794	POSLFC
TUBGCP2	ENSG00000130640	-0.414359	5.51819	-3.36753	0.00222879	0.0393602	-3.05792	NEGLFC
CNTNAP3	ENSG00000106714	-0.873665	3.21368	-3.27791	0.00224128	0.0395443	-3.05625	NEGLFC
CCNG2	ENSG00000138764	0.64665	5.26455	3.33338	0.00224397	0.0395553	3.05589	POSLFC
CPT2	ENSG00000157184	-1.3358	1.36689	-3.26082	0.00224859	0.0395884	-3.05527	NEGLFC
AC079793.1	ENSG00000228655	1.8555	3.68859	3.23305	0.00224998	0.0395884	3.05508	POSLFC
PARD3	ENSG00000148498	0.571521	7.94368	3.25129	0.00226013	0.0397306	3.05373	POSLFC
CCDC50	ENSG00000152492	0.448186	5.21901	3.24672	0.0022819	0.0400322	3.05086	POSLFC
ASPSCR1	ENSG00000169696	-0.697109	4.90432	-3.36961	0.00228204	0.0400322	-3.05084	NEGLFC
MRPL50	ENSG00000136897	0.812154	2.58729	3.29528	0.00228356	0.0400322	3.05064	POSLFC
TPCN1	ENSG00000186815	-0.466257	5.68636	-3.28644	0.00230082	0.040298	-3.04838	NEGLFC
SHC4	ENSG00000185634	-1.99225	2.62589	-3.23595	0.00231587	0.0405246	-3.04642	NEGLFC
PIP4K2C	ENSG00000166908	-0.612262	3.51354	-3.25483	0.00232677	0.0406338	-3.045	NEGLFC
C2orf69	ENSG00000178074	0.595669	3.53633	3.29928	0.00232855	0.0406338	3.04477	POSLFC
AC098617.1	ENSG00000233766	-1.93029	1.39527	-3.21948	0.00233053	0.0406338	-3.04452	NEGLFC
AOAH	ENSG00000136250	-1.27014	4.3099	-3.24922	0.00233198	0.0406338	-3.04433	NEGLFC
PCBP1-AS1	ENSG00000179818	0.440025	7.57474	3.21916	0.00233271	0.0406338	3.04424	POSLFC
ZBTB16	ENSG00000109906	0.483092	9.17826	3.2382	0.00234313	0.0407781	3.0429	POSLFC
LEMD3	ENSG00000174106	0.391619	5.65665	3.25565	0.00234559	0.0407838	3.04258	POSLFC
ZNF770	ENSG00000198146	0.542639	4.22116	3.27528	0.00235242	0.0408468	3.04171	POSLFC
QRICH2	ENSG00000129646	0.548269	5.18304	3.26017	0.00235347	0.0408468	3.04157	POSLFC
AC021054.1	ENSG00000177406	-1.21102	1.64874	-3.22005	0.0023575	0.0408688	-3.04106	NEGLFC
AL358937.1	ENSG00000254571	1.57102	1.62262	3.25652	0.002359	0.0408688	3.04086	POSLFC
AC012404.1	ENSG00000259481	-1.83213	1.58645	-3.23689	0.00236446	0.0408988	-3.04017	NEGLFC
GABRG3-AS1	ENSG00000228740	-1.63812	3.11698	-3.23446	0.00236586	0.0408988	-3.03999	NEGLFC
SYNGR2	ENSG00000108639	-1.29179	1.71826	-3.21615	0.00236714	0.0408988	-3.03983	NEGLFC
AL109910.1	ENSG00000230960	-1.87137	-1.13503	-3.21302	0.00237383	0.0409775	-3.03898	NEGLFC
SERHL2	ENSG00000183569	-0.957763	2.24418	-3.26778	0.00237722	0.040999	-3.03855	NEGLFC
GNL3	ENSG00000163938	-0.52072	3.5686	-3.22525	0.00239305	0.0412187	-3.03655	NEGLFC
DNAJC18	ENSG00000170464	0.366341	5.3196	3.21002	0.00239426	0.0412187	3.03639	POSLFC
DNASE1L1	ENSG00000013563	-1.00775	1.87457	-3.2996	0.00240748	0.0414091	-3.03473	NEGLFC
CPNE7	ENSG00000178773	-0.919546	5.41045	-3.20709	0.00241603	0.0415129	-3.03366	NEGLFC
OSGIN1	ENSG00000140961	-1.36936	0.648356	-3.20711	0.0024181	0.0415129	-3.03341	NEGLFC
AC110296.1	ENSG00000250243	-2.43174	1.58998	-3.22592	0.00242001	0.0415129	-3.03317	NEGLFC
NRAV	ENSG00000248008	0.829338	2.12897	3.20527	0.00242891	0.0416282	3.03206	POSLFC
GMFB	ENSG00000197045	0.77475	3.74022	3.25318	0.0024379	0.0416898	3.03094	POSLFC
MEG9	ENSG00000223403	-0.919184	3.55541	-3.25253	0.00243898	0.0416898	-3.03081	NEGLFC
ATP5MG	ENSG00000167283	0.404708	5.51325	3.21901	0.00243903	0.0416898	3.0308	POSLFC
MED9	ENSG00000141026	0.482263	3.94382	3.21262	0.00245861	0.0419868	3.02839	POSLFC
AC026401.3	ENSG00000280206	-2.01064	-0.242374	-3.20038	0.00246079	0.0419868	-3.02812	NEGLFC
PCGF3	ENSG00000185619	-0.425243	5.2618	-3.22149	0.00246322	0.0419909	-3.02782	NEGLFC
MAIP1	ENSG00000162972	0.60013	4.43347	3.19975	0.00246805	0.0420012	3.02723	POSLFC
ANXA5	ENSG00000164111	-1.03122	2.02645	-3.29008	0.00246821	0.0420012	-3.02721	NEGLFC
ADAM28	ENSG00000042980	-2.08509	2.17144	-3.23083	0.00247114	0.0420137	-3.02685	NEGLFC
CFTR	ENSG00000001626	-1.84377	1.57924	-3.29398	0.00247403	0.0420256	-3.0265	NEGLFC
SMIM5	ENSG00000204323	-2.03116	-0.0802846	-3.23962	0.0024813	0.0420898	-3.02561	NEGLFC
SYNDIG1L	ENSG00000183379	0.864917	3.47568	3.24647	0.0024822	0.0420898	3.0255	POSLFC
PGP	ENSG00000184207	-0.672053	4.74756	-3.28042	0.00248968	0.0421793	-3.02459	NEGLFC
TUBA8	ENSG00000183785	0.776101	3.34479	3.22372	0.002498	0.0422811	3.02358	POSLFC
EEPD1	ENSG00000122547	0.391087	7.44365	3.22716	0.00250011	0.0422811	3.02333	POSLFC
PLXNB3	ENSG00000198753	-2.13593	-0.368956	-3.22897	0.00251245	0.0424524	-3.02184	NEGLFC
AL357497.1	ENSG00000235051	1.13845	2.24464	3.2252	0.00251561	0.0424685	3.02146	POSLFC
NUAK2	ENSG00000163545	-1.93338	-0.184058	-3.22912	0.00251948	0.0424963	-3.02099	NEGLFC
AC010735.2	ENSG00000272622	1.20602	2.32789	3.21276	0.00252332	0.042509	3.02053	POSLFC
PKD1L3	ENSG00000277481	1.23074	1.53336	3.21859	0.00252795	0.042509	3.01998	POSLFC
ADORA1	ENSG00000163485	-0.82177	3.85358	-3.19064	0.00252982	0.042509	-3.01975	NEGLFC
MDGA1	ENSG00000112139	0.702787	4.29541	3.19034	0.002532	0.042509	3.01949	POSLFC
EFCAB12	ENSG00000172771	1.19526	1.17526	3.24122	0.00253262	0.042509	3.01942	POSLFC
TLR6	ENSG00000174130	-1.85285	-0.235249	-3.19009	0.00253375	0.042509	-3.01928	NEGLFC
DOCK1	ENSG00000150760	-2.38403	4.54157	-3.23821	0.00253576	0.042509	-3.01904	NEGLFC
AC006355.2	ENSG00000281120	-1.5616	0.591605	-3.28872	0.0025411	0.0425612	-3.0184	NEGLFC
STX16	ENSG00000124222	-0.380118	6.43038	-3.24501	0.00254579	0.0425866	-3.01785	NEGLFC
CDK10	ENSG00000185324	-0.648437	5.2001	-3.21389	0.00254893	0.0425866	-3.01747	NEGLFC
WBP1L	ENSG00000166272	0.372337	5.88062	3.18794	0.00254929	0.0425866	3.01743	POSLFC
DNAJC5B	ENSG00000147570	1.23262	0.730357	3.23065	0.00255537	0.042651	3.01671	POSLFC
SLC25A29	ENSG00000197119	-0.570391	5.89594	-3.30589	0.00256025	0.0426953	-3.01613	NEGLFC
NT5DC3	ENSG00000111696	0.420683	5.81786	3.20356	0.00256535	0.0427326	3.01553	POSLFC
NUP50	ENSG00000093000	-0.450038	4.22703	-3.19685	0.00256695	0.0427326	-3.01534	NEGLFC
CCDC181	ENSG00000117477	0.5727	3.2817	3.19756	0.00257767	0.042857	3.01407	POSLFC
AF038458.3	ENSG00000267786	0.967052	2.43002	3.21964	0.00257889	0.042857	3.01393	POSLFC
AFAP1L2	ENSG00000169129	0.635925	3.91877	3.18268	0.00258756	0.0429287	3.01291	POSLFC
PBX1	ENSG00000185630	0.534006	9.10272	3.19927	0.00258939	0.0429287	3.0127	POSLFC
HBA2	ENSG00000188536	-2.68141	-0.794801	-3.20899	0.00258993	0.0429287	-3.01263	NEGLFC
PLEKHG3	ENSG00000126822	-1.58382	3.76023	-3.21781	0.00259718	0.0430117	-3.01178	NEGLFC
GCNT2	ENSG00000111846	0.559745	5.41538	3.2192	0.00260283	0.0430681	3.01112	POSLFC
RBM15-AS1	ENSG00000227963	0.95349	2.20105	3.22666	0.00260786	0.043114	3.01054	POSLFC
CCDC112	ENSG00000164221	-0.451681	4.92677	-3.26874	0.0026125	0.0431448	-3.01	NEGLFC
ZBTB7A	ENSG00000178951	0.436542	6.44433	3.238	0.00261422	0.0431448	3.0098	POSLFC
EIF4E1B	ENSG00000175766	0.742262	2.66496	3.19501	0.00261654	0.0431459	3.00953	POSLFC
TEX14	ENSG00000121101	0.826702	2.03368	3.23719	0.00261942	0.0431562	3.00919	POSLFC
PVALEF	ENSG00000225180	-0.616524	3.25864	-3.22913	0.00262389	0.0431927	-3.00868	NEGLFC
MS4A7	ENSG00000166927	-2.14299	-0.412099	-3.1765	0.00263328	0.04331	-3.00759	NEGLFC
RASD1	ENSG00000108551	1.18143	2.36675	3.20478	0.00263889	0.0433563	3.00694	POSLFC
AL158154.3	ENSG00000267559	1.27001	0.982844	3.21248	0.00264062	0.0433563	3.00674	POSLFC
ZNF467	ENSG00000181444	-1.03658	2.04058	-3.19844	0.00265328	0.0435188	-3.00529	NEGLFC
WDR83OS	ENSG00000105583	1.03597	2.07522	3.18311	0.00265505	0.0435188	3.00509	POSLFC
ATL3	ENSG00000184743	0.408917	4.33439	3.20391	0.00266197	0.0435948	3.0043	POSLFC
KMT2E-AS1	ENSG00000239569	-1.23402	0.887624	-3.27727	0.00266967	0.0436834	-3.00342	NEGLFC
C21orf91-OT1	ENSG00000240770	-1.89467	0.188423	-3.22815	0.0026771	0.0436834	-3.00257	NEGLFC
PAQR6	ENSG00000160781	-1.89125	2.01684	-3.19815	0.0026786	0.0436834	-3.0024	NEGLFC
AC104596.1	ENSG00000250326	-0.848908	6.10246	-3.20349	0.00268013	0.0436834	-3.00223	NEGLFC
LCMT1	ENSG00000205629	0.367847	5.85545	3.18816	0.00268104	0.0436834	3.00212	POSLFC
AC016590.1	ENSG00000267605	-0.890213	3.97315	-3.21437	0.00268106	0.0436834	-3.00212	NEGLFC
LINC02006	ENSG00000238755	0.910182	3.89626	3.17084	0.00268346	0.0436855	3.00185	POSLFC
WIPF2	ENSG00000171475	0.26892	6.48045	3.19709	0.00269069	0.0437659	3.00103	POSLFC
LRFN1	ENSG00000128011	0.65429	3.2781	3.19401	0.00270107	0.0438975	2.99986	POSLFC
AC104417.2	ENSG00000261710	-1.75422	-1.03575	-3.16702	0.00270487	0.0439129	-2.99943	NEGLFC
DLG4	ENSG00000132535	0.413685	5.56492	3.18952	0.0027066	0.0439129	2.99923	POSLFC
AP000229.1	ENSG00000273492	0.686625	3.64048	3.27293	0.002711	0.0439471	2.99874	POSLFC
NDUFAF6	ENSG00000156170	0.483359	6.04768	3.21271	0.00271376	0.0439546	2.99843	POSLFC
ZBTB38	ENSG00000177311	0.405384	6.62895	3.16479	0.00272196	0.0439828	2.99751	POSLFC
AC007389.1	ENSG00000204929	-1.17079	6.19144	-3.1646	0.00272342	0.0439828	-2.99735	NEGLFC
LRP1	ENSG00000123384	-0.440745	6.66417	-3.17752	0.00272415	0.0439828	-2.99726	NEGLFC
AC004464.1	ENSG00000287027	1.84122	0.00285903	3.1914	0.00272627	0.0439828	2.99703	POSLFC
PRSS48	ENSG00000189099	-2.10815	-0.464189	-3.16388	0.002729	0.0439828	-2.99672	NEGLFC
NPEPL1	ENSG00000215440	-0.744979	4.02696	-3.218	0.00273149	0.0439828	-2.99644	NEGLFC
TMC3-AS1	ENSG00000259343	0.531475	4.31462	3.1662	0.00273157	0.0439828	2.99643	POSLFC
SSH1	ENSG00000084112	0.308082	6.634	3.16223	0.00274174	0.0441095	2.9953	POSLFC
LINC02199	ENSG00000250198	-2.35778	0.0787354	-3.16165	0.00274621	0.0441444	-2.9948	NEGLFC
SLITRK5	ENSG00000165300	0.50145	6.0367	3.20141	0.00275006	0.0441692	2.99438	POSLFC
ZNF586	ENSG00000083828	0.438189	6.93828	3.16064	0.00275403	0.0441877	2.99394	POSLFC
NPTN-IT1	ENSG00000281183	0.649617	3.08642	3.19339	0.00275582	0.0441877	2.99374	POSLFC
SCN3B	ENSG00000166257	0.457709	5.63194	3.23204	0.00276896	0.0443612	2.99229	POSLFC
RAPGEF5	ENSG00000136237	-1.30366	6.6415	-3.19566	0.00277359	0.0443982	-2.99178	NEGLFC
KITLG	ENSG00000049130	0.614592	5.64526	3.1946	0.00277975	0.0444309	2.9911	POSLFC
AKIRIN2	ENSG00000135334	0.532937	4.15986	3.17867	0.00278043	0.0444309	2.99103	POSLFC
UBE2D4	ENSG00000078967	-0.434475	4.27364	-3.43024	0.00278307	0.0444309	-2.99073	NEGLFC
AKAP12	ENSG00000131016	0.40839	6.09113	3.18385	0.0027849	0.0444309	2.99053	POSLFC
EDRF1-DT	ENSG00000224023	-0.837907	2.04265	-3.16062	0.00278831	0.0444483	-2.99016	NEGLFC
ZNF625	ENSG00000257591	-0.54991	3.80081	-3.19171	0.0027962	0.0445269	-2.9893	NEGLFC
ENPP6	ENSG00000164303	-1.56026	2.25464	-3.15675	0.00279789	0.0445269	-2.98911	NEGLFC
AC004704.1	ENSG00000249815	1.72261	1.27652	3.16522	0.00280206	0.0445563	2.98866	POSLFC
IFT122	ENSG00000163913	0.356611	5.19472	3.21949	0.00281314	0.0446237	2.98745	POSLFC
LRRC61	ENSG00000127399	0.944128	1.70726	3.18585	0.0028137	0.0446237	2.98739	POSLFC
SNX22	ENSG00000157734	-1.85002	1.45427	-3.21112	0.00281412	0.0446237	-2.98734	NEGLFC
AC093227.1	ENSG00000267152	1.03628	2.12168	3.15281	0.00281562	0.0446237	2.98718	POSLFC
RBP7	ENSG00000162444	-1.9049	0.450505	-3.18669	0.00282145	0.044679	-2.98655	NEGLFC
LENG1	ENSG00000105617	-1.4609	0.348748	-3.15178	0.00282385	0.044679	-2.98629	NEGLFC
POLR2L	ENSG00000177700	-1.84058	1.16819	-3.31498	0.0028261	0.044679	-2.98605	NEGLFC
RASSF8-AS1	ENSG00000246695	-0.496685	4.34593	-3.19561	0.0028332	0.0447543	-2.98528	NEGLFC
CARS	ENSG00000110619	-0.431859	5.33261	-3.17749	0.00283901	0.0448091	-2.98465	NEGLFC
PIK3R5	ENSG00000141506	-2.17366	1.08088	-3.16469	0.00284651	0.0448493	-2.98384	NEGLFC
ZNF346	ENSG00000113761	0.406592	6.19605	3.14891	0.00284677	0.0448493	2.98382	POSLFC
GLIS1	ENSG00000174332	0.52918	6.35955	3.14805	0.00285362	0.0448493	2.98308	POSLFC
TMEM98	ENSG00000006042	-3.09842	2.01986	-3.16802	0.00285453	0.0448493	-2.98298	NEGLFC
GDI2	ENSG00000057608	-0.358893	5.19026	-3.17921	0.00285868	0.0448493	-2.98254	NEGLFC
LRCH2	ENSG00000130224	0.519379	5.80747	3.14736	0.00285924	0.0448493	2.98248	POSLFC
SPAAR	ENSG00000235387	1.17803	1.25069	3.17275	0.00285948	0.0448493	2.98245	POSLFC
ORC1	ENSG00000085840	1.33409	0.419905	3.14723	0.00286028	0.0448493	2.98237	POSLFC
BRD1	ENSG00000100425	-0.38163	5.69756	-3.19357	0.00286267	0.04485	-2.98211	NEGLFC
RHOA	ENSG00000067560	0.455715	5.34901	3.1566	0.00288698	0.0451716	2.97952	POSLFC
HAUS2	ENSG00000137814	0.521499	3.75675	3.18692	0.00288791	0.0451716	2.97942	POSLFC
MRPL37	ENSG00000116221	0.462729	3.70591	3.21988	0.00289641	0.0452676	2.97852	POSLFC
CBX1	ENSG00000108468	0.377405	5.49184	3.14272	0.00290097	0.0452731	2.97804	POSLFC
VDR	ENSG00000111424	1.68672	-0.361874	3.16412	0.00290149	0.0452731	2.97799	POSLFC
MAPT-IT1	ENSG00000279685	-0.706756	2.39459	-3.15523	0.00290504	0.0452917	-2.97761	NEGLFC
AC093690.1	ENSG00000223522	-1.77625	-0.371558	-3.14142	0.0029074	0.0452917	-2.97736	NEGLFC
USP49	ENSG00000164663	0.360948	6.25629	3.14098	0.00291108	0.0453121	2.97698	POSLFC
ADSL	ENSG00000239900	0.476975	4.2497	3.14041	0.00291573	0.0453477	2.97649	POSLFC
GALNT17	ENSG00000185274	0.492693	9.89148	3.21901	0.00292028	0.0453816	2.97601	POSLFC
ROR2	ENSG00000169071	0.847723	5.67315	3.13894	0.00292783	0.0454621	2.97521	POSLFC
POLR2M	ENSG00000255529	0.536009	3.46243	3.18639	0.00293533	0.0455415	2.97443	POSLFC
ZNF331	ENSG00000130844	0.295923	5.93526	3.1591	0.00293984	0.0455746	2.97396	POSLFC
AC005726.1	ENSG00000258472	0.750829	5.80556	3.15604	0.00295121	0.0457139	2.97278	POSLFC
SSPO	ENSG00000197558	-0.615603	3.82255	-3.23735	0.00296113	0.0457794	-2.97174	NEGLFC
SERPINB1	ENSG00000021355	-1.89816	0.212235	-3.15528	0.00296207	0.0457794	-2.97165	NEGLFC
AC100810.1	ENSG00000253982	-1.42198	0.834426	-3.13452	0.00296448	0.0457794	-2.9714	NEGLFC
CRIM1	ENSG00000150938	0.561554	6.66883	3.15296	0.00296523	0.0457794	2.97132	POSLFC
LINC01411	ENSG00000249306	-1.23783	4.25204	-3.14744	0.00296966	0.0457794	-2.97086	NEGLFC
TIGAR	ENSG00000078237	-0.517399	5.06111	-3.26117	0.00297224	0.0457794	-2.97059	NEGLFC
ENOSF1	ENSG00000132199	-1.02844	5.32198	-3.18576	0.0029744	0.0457794	-2.97037	NEGLFC
MRPL27	ENSG00000108826	-0.870636	2.47755	-3.13331	0.00297455	0.0457794	-2.97036	NEGLFC
RTN3	ENSG00000133318	0.38633	8.74048	3.19472	0.00298403	0.045853	2.96938	POSLFC
ABHD3	ENSG00000158201	0.708883	4.46449	3.1634	0.00298516	0.045853	2.96926	POSLFC
SLC25A43	ENSG00000077713	0.71166	4.66675	3.15795	0.00298651	0.045853	2.96912	POSLFC
SRGAP3	ENSG00000196220	0.330266	8.87488	3.13325	0.0029914	0.0458725	2.96862	POSLFC
ITSN1	ENSG00000205726	0.34094	7.87343	3.13116	0.00299257	0.0458725	2.9685	POSLFC
PHYKPL	ENSG00000175309	-0.465452	5.1969	-3.18548	0.00299894	0.0459334	-2.96785	NEGLFC
AP2B1	ENSG00000006125	0.328406	6.82944	3.14792	0.00300717	0.0460226	2.967	POSLFC
SEMA3C	ENSG00000075223	-0.857852	4.91868	-3.12801	0.00301923	0.0461703	-2.96577	NEGLFC
GAS6-AS1	ENSG00000233695	-1.78224	0.345662	-3.16892	0.00302301	0.0461913	-2.96539	NEGLFC
AC009275.1	ENSG00000273297	0.91976	2.08566	3.14125	0.00302904	0.0462465	2.96478	POSLFC
Z94721.3	ENSG00000285730	-1.31353	1.43726	-3.19704	0.00303706	0.0462672	-2.96396	NEGLFC
GPATCH2	ENSG00000092978	-0.517483	5.78845	-3.15758	0.00303741	0.0462672	-2.96393	NEGLFC
SLC35D2	ENSG00000130958	-2.03445	2.18205	-3.14331	0.00303926	0.0462672	-2.96374	NEGLFC
SRPK1	ENSG00000096063	0.327508	5.70328	3.14202	0.00304665	0.0462672	2.96299	POSLFC
LZTR1	ENSG00000099949	-0.696758	3.90847	-3.15763	0.00304804	0.0462672	-2.96285	NEGLFC
CCDC78	ENSG00000162004	-1.83656	0.201982	-3.1453	0.00304962	0.0462672	-2.96269	NEGLFC
AL162391.1	ENSG00000228392	-2.27569	-0.533688	-3.12434	0.00305045	0.0462672	-2.96261	NEGLFC
ANKDD1A	ENSG00000166839	0.452719	6.1412	3.13832	0.00305153	0.0462672	2.9625	POSLFC
FAM107A	ENSG00000168309	0.835897	3.70352	3.12656	0.00305286	0.0462672	2.96236	POSLFC
UBXN2A	ENSG00000173960	0.461509	6.01051	3.18206	0.00305454	0.0462672	2.9622	POSLFC
CDKL1	ENSG00000100490	0.546171	6.1114	3.12336	0.00305992	0.0463121	2.96165	POSLFC
MED28	ENSG00000118579	0.451845	4.8019	3.13974	0.00306565	0.0463454	2.96108	POSLFC
RMI1	ENSG00000178966	0.534576	3.29231	3.12242	0.00306696	0.0463454	2.96095	POSLFC
LVRN	ENSG00000172901	1.17044	1.64909	3.12212	0.00306951	0.0463474	2.96069	POSLFC
C3	ENSG00000125730	-2.21119	2.70481	-3.15077	0.00307742	0.0463999	-2.9599	NEGLFC
RGS11	ENSG00000076344	-0.769607	5.29783	-3.25818	0.00307783	0.0463999	-2.95986	NEGLFC
LINC02427	ENSG00000271538	-1.09558	3.21887	-3.13879	0.00310749	0.0467891	-2.9569	NEGLFC
AL450322.2	ENSG00000229672	-1.67576	-0.107992	-3.18116	0.00310853	0.0467891	-2.9568	NEGLFC
MIR3681HG	ENSG00000224184	-0.990175	3.03022	-3.1479	0.00312138	0.0469455	-2.95552	NEGLFC
AC005562.1	ENSG00000214719	0.340588	5.29026	3.15356	0.00312382	0.0469455	2.95528	POSLFC
UACA	ENSG00000137831	-2.00986	2.75477	-3.16095	0.00312805	0.0469707	-2.95487	NEGLFC
PRR14L	ENSG00000183530	0.30318	6.46829	3.11512	0.0031304	0.0469707	2.95463	POSLFC
NEIL1	ENSG00000140398	-0.66599	4.54025	-3.14285	0.00314305	0.0471145	-2.95339	NEGLFC
AC067852.3	ENSG00000267632	0.6084	4.24984	3.12784	0.0031449	0.0471145	2.95321	POSLFC
FBXO30	ENSG00000118496	0.6625	3.63404	3.14052	0.00315065	0.0471638	2.95264	POSLFC
PAPLN	ENSG00000100767	-1.74069	0.386013	-3.13497	0.00315592	0.0471918	-2.95213	NEGLFC
ZNF317	ENSG00000130803	0.381809	3.54924	3.16817	0.00315971	0.0471918	2.95176	POSLFC
LIN7C	ENSG00000148943	0.832874	3.8247	3.15283	0.00316077	0.0471918	2.95165	POSLFC
GOLGA1	ENSG00000136935	-0.338282	5.58471	-3.13727	0.0031644	0.0471918	-2.9513	NEGLFC
IFT81	ENSG00000122970	0.329517	5.3205	3.11116	0.00316648	0.0471918	2.9511	POSLFC
MOSMO	ENSG00000185716	0.413841	6.71279	3.16906	0.0031673	0.0471918	2.95102	POSLFC
TEDC1	ENSG00000185347	-1.18757	1.53182	-3.14539	0.00317214	0.0472271	-2.95055	NEGLFC
AC064829.1	ENSG00000286217	-1.63915	1.95751	-3.12472	0.00319116	0.0474735	-2.9487	NEGLFC
RRP12	ENSG00000052749	0.598912	4.42773	3.12606	0.00319901	0.047496	2.94794	POSLFC
CORO7	ENSG00000262246	-0.677069	4.58945	-3.27834	0.00319989	0.047496	-2.94785	NEGLFC
LSM6	ENSG00000164167	0.531307	3.66051	3.13201	0.00320019	0.047496	2.94782	POSLFC
POP5	ENSG00000167272	-1.24576	1.8544	-3.13518	0.00320259	0.047496	-2.94759	NEGLFC
TOMM20	ENSG00000173726	0.65627	5.03719	3.15761	0.00321095	0.0475832	2.94679	POSLFC
TCP11L2	ENSG00000166046	-0.607134	4.65898	-3.11698	0.00321674	0.0476321	-2.94623	NEGLFC
LINC00840	ENSG00000226808	1.5271	0.169287	3.11859	0.00322255	0.0476505	2.94567	POSLFC
AC025180.1	ENSG00000249899	-2.18161	0.529826	-3.10438	0.00322594	0.0476505	-2.94535	NEGLFC
MYRF	ENSG00000124920	-2.77948	3.44937	-3.13565	0.00322681	0.0476505	-2.94526	NEGLFC
DMC1	ENSG00000100206	1.53713	0.381001	3.12155	0.00322793	0.0476505	2.94516	POSLFC
EIF1	ENSG00000173812	1.13841	4.31225	3.1169	0.00323114	0.0476612	2.94485	POSLFC
AC011751.1	ENSG00000286201	1.24547	0.8513	3.14281	0.00323899	0.0477242	2.9441	POSLFC
TSPOAP1	ENSG00000005379	-0.597281	5.59827	-3.2092	0.00324039	0.0477242	-2.94396	NEGLFC
UHRF1BP1	ENSG00000065060	0.412892	5.85534	3.12451	0.00324954	0.0478221	2.94309	POSLFC
AC012447.1	ENSG00000265451	1.46031	0.75702	3.14548	0.00325327	0.0478403	2.94273	POSLFC
MSANTD2	ENSG00000120458	-0.382132	4.92098	-3.11161	0.0032566	0.0478526	-2.94242	NEGLFC
SGSM2	ENSG00000141258	-0.498028	6.07669	-3.14252	0.00326556	0.0479475	-2.94157	NEGLFC
USP40	ENSG00000085982	-0.555869	5.93714	-3.14304	0.00327355	0.0479955	-2.94081	NEGLFC
AC087477.2	ENSG00000259275	-0.928567	3.80346	-3.12243	0.003278	0.0479955	-2.94039	NEGLFC
CREG2	ENSG00000175874	0.744381	5.37609	3.11987	0.003278	0.0479955	2.94039	POSLFC
STK32A-AS1	ENSG00000250343	1.47891	0.575076	3.09857	0.00327885	0.0479955	2.94031	POSLFC
AC087672.2	ENSG00000254288	1.21581	0.873265	3.10041	0.00328761	0.0480869	2.93948	POSLFC
ADAMTS14	ENSG00000138316	-2.12265	1.64775	-3.14785	0.00329103	0.0481002	-2.93916	NEGLFC
TBC1D32	ENSG00000146350	-0.485982	6.76954	-3.11858	0.00329835	0.0481057	-2.93847	NEGLFC
PPP1R14A	ENSG00000167641	-2.1778	1.4494	-3.17759	0.00329881	0.0481057	-2.93843	NEGLFC
ANKUB1	ENSG00000206199	-1.12617	3.61785	-3.16301	0.00329894	0.0481057	-2.93842	NEGLFC
TGFBR3	ENSG00000069702	0.700533	5.3265	3.11454	0.00330385	0.0481163	2.93795	POSLFC
LEKR1	ENSG00000197980	-0.885764	2.64149	-3.13344	0.00330736	0.0481163	-2.93763	NEGLFC
NSD2	ENSG00000109685	0.263405	7.27779	3.15045	0.00330915	0.0481163	2.93746	POSLFC
AL353604.1	ENSG00000223944	-1.88222	0.804955	-3.09522	0.00330971	0.0481163	-2.93741	NEGLFC
ADGRE5	ENSG00000123146	-1.21987	2.31907	-3.13223	0.00331839	0.048206	-2.93659	NEGLFC
NOX1	ENSG00000007952	1.47197	-0.0273765	3.11475	0.00332782	0.0482984	2.93571	POSLFC
SPTBN2	ENSG00000173898	-0.481686	5.2799	-3.12193	0.00333208	0.0482984	-2.93532	NEGLFC
OR6A2	ENSG00000184933	-1.01235	1.28968	-3.09424	0.00333231	0.0482984	-2.93529	NEGLFC
AC020704.1	ENSG00000259403	-1.05246	3.12911	-3.13979	0.0033371	0.0483312	-2.93485	NEGLFC
HSF2BP	ENSG00000160207	-1.25246	1.61751	-3.09188	0.00334072	0.048347	-2.93451	NEGLFC
GUCY1B1	ENSG00000061918	0.583158	5.92218	3.12582	0.00335192	0.0484725	2.93347	POSLFC
LINC00639	ENSG00000259070	-2.95745	3.82531	-3.23016	0.00335543	0.0484867	-2.93315	NEGLFC
TTC37	ENSG00000198677	-0.349962	7.16747	-3.10828	0.0033591	0.0485032	-2.93281	NEGLFC
CYBC1	ENSG00000178927	-0.914077	3.10249	-3.13258	0.00336431	0.0485419	-2.93233	NEGLFC
TPST1	ENSG00000169902	0.366944	7.88036	3.13426	0.00337077	0.0485985	2.93173	POSLFC
ELFN2	ENSG00000166897	0.620035	4.84734	3.12961	0.00337573	0.0486333	2.93128	POSLFC
VOPP1	ENSG00000154978	0.378406	7.1126	3.11046	0.00339102	0.048817	2.92987	POSLFC
ARHGEF1	ENSG00000076928	-0.446853	4.82255	-3.13349	0.00341933	0.0491762	-2.92729	NEGLFC
AC091153.2	ENSG00000235085	-1.76285	0.626706	-3.09028	0.00342111	0.0491762	-2.92713	NEGLFC
TTL	ENSG00000114999	-0.605737	5.22896	-3.10308	0.00342666	0.0492191	-2.92662	NEGLFC
KIF9-AS1	ENSG00000227398	0.418255	7.41695	3.21702	0.00343703	0.0493311	2.92568	POSLFC
NARS	ENSG00000134440	-0.599069	4.851	-3.10077	0.00345313	0.0494923	-2.92423	NEGLFC
TRNT1	ENSG00000072756	-0.516978	3.92492	-3.07998	0.00345343	0.0494923	-2.9242	NEGLFC
INPP1	ENSG00000151689	-0.652731	5.04212	-3.10422	0.00347889	0.0498198	-2.92191	NEGLFC
AC108721.2	ENSG00000286279	-3.12789	2.75165	-3.19244	0.00348378	0.0498526	-2.92148	NEGLFC
MIR124-2HG	ENSG00000254377	-0.398109	6.71501	-3.11296	0.00349205	0.0498701	-2.92074	NEGLFC
ARHGEF3	ENSG00000163947	0.476138	6.63746	3.08956	0.00349408	0.0498701	2.92056	POSLFC
EYA3	ENSG00000158161	0.356104	6.10125	3.07625	0.00349457	0.0498701	2.92051	POSLFC
SNN	ENSG00000184602	1.08858	2.0887	3.07755	0.00349541	0.0498701	2.92044	POSLFC
NRXN2	ENSG00000110076	0.483048	7.35105	3.10288	0.0035028	0.0499383	2.91978	POSLFC
NEK4	ENSG00000114904	0.364165	5.31972	3.07447	0.00350688	0.0499579	2.91942	POSLFC
AZI2	ENSG00000163512	-0.411009	4.95813	-3.11748	0.00350938	0.0499579	-2.91919	NEGLFC

### Sheet: Int2
gene	ID	logFC	AveExpr	t	P.Value	adj.P.Val	z.std	LFC
HMGN2	ENSG00000198830	-1.16169	4.26714	-8.99316	5.33274e-11	5.21831e-07	-6.56134	NEGLFC
SIK2	ENSG00000170145	0.754761	6.95855	8.31245	8.7386e-11	5.21831e-07	6.4873	POSLFC
ARID5B	ENSG00000150347	1.02085	7.15569	8.29262	9.35032e-11	5.21831e-07	6.4771	POSLFC
MAN2A2	ENSG00000196547	-1.28926	5.20469	-8.8336	1.11282e-10	5.21831e-07	-6.45077	NEGLFC
CDK5RAP3	ENSG00000108465	-1.70839	5.01245	-8.24056	3.5645e-10	1.33719e-06	-6.272	NEGLFC
TSC2	ENSG00000103197	-0.857869	5.68095	-8.29561	7.63375e-10	2.05794e-06	-6.15236	NEGLFC
TMEM35A	ENSG00000126950	1.49076	4.02823	8.13912	7.68012e-10	2.05794e-06	6.1514	POSLFC
MGST3	ENSG00000143198	0.729779	6.24451	7.5462	1.26435e-09	2.96444e-06	6.07186	POSLFC
NUDT3	ENSG00000272325	1.16837	5.04665	7.52671	2.17397e-09	4.5308e-06	5.98424	POSLFC
ZSWIM8	ENSG00000214655	-1.17046	5.26338	-7.51829	2.44258e-09	4.58156e-06	-5.96525	NEGLFC
ELAVL4	ENSG00000162374	0.929931	6.6448	7.50545	2.90478e-09	4.80499e-06	5.93689	POSLFC
SDF4	ENSG00000078808	-1.27509	4.9283	-7.73045	3.07404e-09	4.80499e-06	-5.92759	NEGLFC
INPP5F	ENSG00000198825	0.756203	6.6418	7.77195	3.53957e-09	5.10706e-06	5.90439	POSLFC
CPEB3	ENSG00000107864	0.795084	8.37451	7.15428	4.77091e-09	6.39199e-06	5.85497	POSLFC
TMEM65	ENSG00000164983	1.01751	6.17876	7.12822	5.30469e-09	6.63334e-06	5.83732	POSLFC
PHACTR2	ENSG00000112419	0.901435	7.21669	7.05364	6.77756e-09	7.7109e-06	5.79635	POSLFC
NRBP2	ENSG00000185189	-1.19658	5.03196	-7.49886	7.32031e-09	7.7109e-06	-5.78341	NEGLFC
ZNF276	ENSG00000158805	-0.942591	5.10076	-7.4915	7.3997e-09	7.7109e-06	-5.78159	NEGLFC
RALGDS	ENSG00000160271	-0.866855	6.16311	-7.27659	8.65668e-09	8.26854e-06	-5.75515	NEGLFC
ZYG11B	ENSG00000162378	0.725669	6.59927	7.12848	8.81649e-09	8.26854e-06	5.75206	POSLFC
TMEM259	ENSG00000182087	-1.586	5.62574	-7.12429	9.36938e-09	8.36864e-06	-5.74177	NEGLFC
AGRN	ENSG00000188157	-2.68489	2.65938	-7.14654	1.17305e-08	9.61578e-06	-5.7036	NEGLFC
ATP5MG	ENSG00000167283	0.714226	5.79728	7.11686	1.19781e-08	9.61578e-06	5.70004	POSLFC
MAPK1	ENSG00000100030	0.466042	6.97543	7.09345	1.23036e-08	9.61578e-06	5.69547	POSLFC
RAB21	ENSG00000080371	0.625837	5.22738	7.23278	1.79988e-08	1.35042e-05	5.63021	POSLFC
PLCXD2	ENSG00000240891	1.48511	2.89053	6.79806	2.1393e-08	1.54334e-05	5.60034	POSLFC
ENSA	ENSG00000143420	0.988243	7.40765	6.93228	2.63456e-08	1.81991e-05	5.56413	POSLFC
UBE2H	ENSG00000186591	0.683986	7.3631	6.65638	2.71672e-08	1.81991e-05	5.55878	POSLFC
SPPL2B	ENSG00000005206	-1.31432	5.7896	-6.73607	3.40148e-08	2.20005e-05	-5.51941	NEGLFC
PTDSS2	ENSG00000174915	-0.704042	5.12451	-6.8345	4.01069e-08	2.50761e-05	-5.49038	NEGLFC
TSEN54	ENSG00000182173	-1.09053	4.05926	-6.61142	5.0842e-08	3.07627e-05	-5.44834	NEGLFC
WDR82	ENSG00000164091	0.943564	5.15282	6.67792	5.40231e-08	3.1666e-05	5.43753	POSLFC
SNRNP70	ENSG00000104852	-0.81578	8.03768	-6.7227	5.681e-08	3.22904e-05	-5.42856	NEGLFC
ARG2	ENSG00000081181	1.05652	4.57102	6.42602	6.4584e-08	3.56294e-05	5.40562	POSLFC
NUCB2	ENSG00000070081	0.910478	5.39357	6.39504	6.84219e-08	3.66683e-05	5.39527	POSLFC
RBM5	ENSG00000003756	-0.616838	6.7988	-6.70134	7.21811e-08	3.73604e-05	-5.38566	NEGLFC
SOCS7	ENSG00000274211	0.520005	5.83276	6.45429	7.62419e-08	3.73604e-05	5.3758	POSLFC
TMEM47	ENSG00000147027	1.63582	3.98487	6.58455	8.07487e-08	3.73604e-05	5.36545	POSLFC
FUS	ENSG00000089280	-0.577755	7.10521	-6.33906	8.24158e-08	3.73604e-05	-5.36176	NEGLFC
CDKN2D	ENSG00000129355	1.42562	2.26545	6.66085	8.31808e-08	3.73604e-05	5.36009	POSLFC
CNST	ENSG00000162852	0.601066	6.08164	6.43576	8.36296e-08	3.73604e-05	5.35912	POSLFC
PKIG	ENSG00000168734	0.615551	5.71177	6.78968	8.48125e-08	3.73604e-05	5.35658	POSLFC
STAT2	ENSG00000170581	-1.0598	5.31117	-6.72613	8.61738e-08	3.73604e-05	-5.3537	NEGLFC
UNC45A	ENSG00000140553	-0.915911	5.1075	-6.63436	8.76397e-08	3.73604e-05	-5.35065	NEGLFC
ZMIZ2	ENSG00000122515	-1.13008	5.16436	-6.48947	9.09722e-08	3.79192e-05	-5.34389	NEGLFC
GLRA2	ENSG00000101958	1.0185	5.68633	6.2871	9.88279e-08	3.84044e-05	5.32887	POSLFC
WDR91	ENSG00000105875	-0.644388	4.28503	-6.74427	9.92695e-08	3.84044e-05	-5.32806	NEGLFC
HPRT1	ENSG00000165704	0.909124	6.14163	6.40843	9.93323e-08	3.84044e-05	5.32794	POSLFC
CPNE7	ENSG00000178773	-1.90797	3.6318	-6.34284	1.00326e-07	3.84044e-05	-5.32613	NEGLFC
RNH1	ENSG00000023191	-1.32443	3.72304	-6.36996	1.08888e-07	4.02374e-05	-5.31123	NEGLFC
DIP2A	ENSG00000160305	-0.453043	7.36262	-6.46897	1.09405e-07	4.02374e-05	-5.31037	NEGLFC
TECPR1	ENSG00000205356	-0.783162	5.46278	-6.5739	1.13127e-07	4.03246e-05	-5.30427	NEGLFC
TIGD4	ENSG00000169989	1.1772	2.29858	6.33544	1.13942e-07	4.03246e-05	5.30296	POSLFC
TLN2	ENSG00000171914	0.652844	8.10009	6.29542	1.35272e-07	4.65233e-05	5.27156	POSLFC
B4GALT5	ENSG00000158470	0.725617	5.8947	6.19005	1.38711e-07	4.65233e-05	5.26695	POSLFC
PAIP2	ENSG00000120727	0.54494	6.01939	6.32434	1.4044e-07	4.65233e-05	5.26467	POSLFC
TTLL12	ENSG00000100304	-1.12324	4.259	-6.34768	1.41378e-07	4.65233e-05	-5.26345	NEGLFC
NPIPA1	ENSG00000183426	-1.36293	4.78136	-6.41579	1.49239e-07	4.79528e-05	-5.2535	NEGLFC
PPP2CB	ENSG00000104695	0.784108	6.0044	6.17402	1.50835e-07	4.79528e-05	5.25154	POSLFC
NPDC1	ENSG00000107281	-0.951632	5.68997	-6.29905	1.58949e-07	4.90183e-05	-5.24188	NEGLFC
PDK3	ENSG00000067992	0.791054	6.07326	6.15021	1.59413e-07	4.90183e-05	5.24134	POSLFC
SF3B1	ENSG00000115524	-0.765381	6.62821	-6.26668	2.14725e-07	6.49612e-05	-5.18612	NEGLFC
SORBS1	ENSG00000095637	0.800931	8.93927	6.05424	2.22805e-07	6.63356e-05	5.17923	POSLFC
TUBGCP2	ENSG00000130640	-0.63408	5.5867	-6.26667	2.42457e-07	7.1059e-05	-5.16344	NEGLFC
GOLGA8B	ENSG00000215252	-1.26958	7.48248	-6.02675	2.47406e-07	7.13936e-05	-5.15965	NEGLFC
FBXO42	ENSG00000037637	0.618129	6.91733	6.20058	2.62634e-07	7.46399e-05	5.14846	POSLFC
FEM1B	ENSG00000169018	1.07307	4.67247	6.28103	2.74796e-07	7.51016e-05	5.13996	POSLFC
HMGN1	ENSG00000205581	-1.03446	5.12111	-6.13624	2.77514e-07	7.51016e-05	-5.13811	NEGLFC
PILRB	ENSG00000121716	-1.06446	5.95107	-6.14928	2.79893e-07	7.51016e-05	-5.13651	NEGLFC
TUBG2	ENSG00000037042	-1.2282	4.9119	-6.20509	2.80275e-07	7.51016e-05	-5.13625	NEGLFC
SND1	ENSG00000197157	0.644915	7.52327	6.0157	2.84956e-07	7.52804e-05	5.13313	POSLFC
CD47	ENSG00000196776	0.509385	6.6952	6.29547	2.92006e-07	7.60716e-05	5.12853	POSLFC
ACAA1	ENSG00000060971	-1.12679	4.25663	-6.09455	2.9895e-07	7.68139e-05	-5.12411	NEGLFC
FBXO34	ENSG00000178974	0.688033	6.76084	5.95692	3.12746e-07	7.85805e-05	5.1156	POSLFC
ERCC8	ENSG00000049167	-0.665885	5.50793	-6.06347	3.14205e-07	7.85805e-05	-5.11472	NEGLFC
AKAP17A	ENSG00000197976	-1.43186	3.69735	-6.03681	3.21097e-07	7.91523e-05	-5.11062	NEGLFC
ZNF692	ENSG00000171163	-0.985694	4.95297	-6.21909	3.24931e-07	7.91523e-05	-5.10838	NEGLFC
CELF1	ENSG00000149187	0.487562	7.60044	6.06285	3.372e-07	8.06816e-05	5.10137	POSLFC
WSB1	ENSG00000109046	-1.0055	8.05279	-6.14626	3.39812e-07	8.06816e-05	-5.09991	NEGLFC
CSAD	ENSG00000139631	-0.541776	6.03258	-6.03347	3.59961e-07	8.43974e-05	-5.089	NEGLFC
CES4A	ENSG00000172824	-1.17492	4.83828	-6.07345	3.76003e-07	8.70702e-05	-5.08072	NEGLFC
ECM1	ENSG00000143369	-1.45693	3.87959	-5.89143	3.97826e-07	9.02142e-05	-5.06999	NEGLFC
PAQR6	ENSG00000160781	-2.70249	1.41461	-5.89534	3.99199e-07	9.02142e-05	-5.06934	NEGLFC
GBA2	ENSG00000070610	-0.943972	4.99348	-5.96017	4.29376e-07	9.55973e-05	-5.05545	NEGLFC
IRS2	ENSG00000185950	0.656992	5.34965	5.86326	4.33213e-07	9.55973e-05	5.05375	POSLFC
TTBK2	ENSG00000128881	0.576695	7.69933	5.85801	4.41191e-07	9.62257e-05	5.05027	POSLFC
SMYD3	ENSG00000185420	0.567203	9.6787	5.82406	4.96444e-07	0.000106182	5.02768	POSLFC
NFYC	ENSG00000066136	0.607197	5.9682	6.0606	4.98163e-07	0.000106182	5.02702	POSLFC
PEX1	ENSG00000127980	-0.597241	5.56339	-5.93429	5.27813e-07	0.000110037	-5.01592	NEGLFC
LIN7C	ENSG00000148943	1.11558	3.47469	6.04379	5.30407e-07	0.000110037	5.01497	POSLFC
AP001596.1	ENSG00000232692	1.69095	1.15257	5.92753	5.37767e-07	0.000110037	5.01232	POSLFC
MACO1	ENSG00000204178	0.41506	6.45743	5.81002	5.39713e-07	0.000110037	5.01163	POSLFC
SNRNP200	ENSG00000144028	-0.785557	5.15085	-5.85825	5.49983e-07	0.000110925	-5.008	NEGLFC
GABRA4	ENSG00000109158	0.995552	6.43733	5.9057	5.74199e-07	0.000111904	4.9997	POSLFC
SLC5A3	ENSG00000198743	1.18324	5.18848	5.9756	5.7852e-07	0.000111904	4.99825	POSLFC
S100B	ENSG00000160307	-3.29334	1.82903	-5.86269	5.80873e-07	0.000111904	-4.99747	NEGLFC
SHISA7	ENSG00000187902	-0.76671	5.02284	-5.92714	5.83473e-07	0.000111904	-4.99661	NEGLFC
PACS2	ENSG00000179364	-0.580934	6.96009	-6.0827	5.84668e-07	0.000111904	-4.99621	NEGLFC
PRKAR2B	ENSG00000005249	0.849324	5.60563	5.85152	6.0872e-07	0.000115331	4.98843	POSLFC
NPEPL1	ENSG00000215440	-1.17265	3.87085	-5.9763	6.20669e-07	0.000116223	-4.98467	NEGLFC
AC079915.1	ENSG00000266371	1.4367	2.71629	5.911	6.25822e-07	0.000116223	4.98307	POSLFC
TMEM249	ENSG00000261587	-1.82976	1.93751	-5.78846	6.47534e-07	0.000119076	-4.97647	NEGLFC
WDR90	ENSG00000161996	-1.18596	3.33308	-5.74845	6.66308e-07	0.000119164	-4.97094	NEGLFC
AC093523.1	ENSG00000249335	1.30118	5.29936	5.8557	6.67467e-07	0.000119164	4.9706	POSLFC
MAD1L1	ENSG00000002822	-0.703305	6.37779	-5.96002	6.67479e-07	0.000119164	-4.97059	NEGLFC
MAN2C1	ENSG00000140400	-1.01532	5.86002	-5.85466	6.75591e-07	0.000119164	-4.96825	NEGLFC
MICAL1	ENSG00000135596	-1.07947	5.47846	-6.03865	6.79777e-07	0.000119164	-4.96705	NEGLFC
CACNB4	ENSG00000182389	0.72188	9.45786	5.71335	7.28965e-07	0.000126604	4.95348	POSLFC
CREBRF	ENSG00000164463	0.552751	6.09867	5.89146	8.16216e-07	0.000139656	4.93145	POSLFC
MOB4	ENSG00000115540	0.643467	4.81684	5.76662	8.19007e-07	0.000139656	4.93078	POSLFC
LINC01678	ENSG00000225331	-2.91141	-0.483376	-5.80748	8.49706e-07	0.000142969	-4.92359	NEGLFC
RHOT2	ENSG00000140983	-1.30734	5.70604	-5.83264	8.53685e-07	0.000142969	-4.92268	NEGLFC
MAP4K2	ENSG00000168067	-0.722848	4.55114	-5.84494	8.70149e-07	0.000144407	-4.91894	NEGLFC
GTPBP6	ENSG00000178605	-0.742052	4.1398	-5.90881	8.77667e-07	0.000144407	-4.91725	NEGLFC
SPINT2	ENSG00000167642	0.726911	4.56934	5.73934	9.54095e-07	0.000155617	4.90088	POSLFC
PNPLA2	ENSG00000177666	-1.07711	3.19626	-5.70414	9.70446e-07	0.000155686	-4.89754	NEGLFC
ESYT1	ENSG00000139641	-1.1728	3.98996	-5.90859	9.71116e-07	0.000155686	-4.8974	NEGLFC
PREB	ENSG00000138073	-1.64127	2.35149	-5.63108	1.01753e-06	0.000161745	-4.88822	NEGLFC
MAG	ENSG00000105695	-4.01393	2.40581	-5.72411	1.06738e-06	0.000168243	-4.87879	NEGLFC
LAS1L	ENSG00000001497	-0.851928	5.3471	-5.73502	1.09108e-06	0.000170545	-4.87446	NEGLFC
STMP1	ENSG00000243317	0.656513	4.6933	5.71432	1.1319e-06	0.000175396	4.8672	POSLFC
AGAP4	ENSG00000188234	-0.807119	4.57464	-5.74198	1.14082e-06	0.000175396	-4.86565	NEGLFC
ARHGAP35	ENSG00000160007	0.487559	7.77478	6.01083	1.16911e-06	0.000177959	4.8608	POSLFC
SYNDIG1	ENSG00000101463	-0.955144	6.83183	-5.72918	1.17646e-06	0.000177959	-4.85956	NEGLFC
HDAC6	ENSG00000094631	-0.769731	4.96117	-5.77184	1.23412e-06	0.000183081	-4.85008	NEGLFC
EPB41	ENSG00000159023	0.939957	6.85425	5.56268	1.23446e-06	0.000183081	4.85003	POSLFC
PPP1R12C	ENSG00000125503	-0.758554	5.35585	-5.66628	1.23961e-06	0.000183081	-4.8492	NEGLFC
CEP112	ENSG00000154240	0.686565	6.78709	5.71669	1.28751e-06	0.00018867	4.84167	POSLFC
AC020909.2	ENSG00000268518	-3.43317	0.342706	-5.70838	1.29769e-06	0.000188688	-4.84011	NEGLFC
GVQW3	ENSG00000179240	0.741227	5.03437	5.54373	1.31068e-06	0.000189112	4.83813	POSLFC
CST3	ENSG00000101439	-2.60497	2.05711	-5.65629	1.32744e-06	0.000190067	-4.8356	NEGLFC
SUPT5H	ENSG00000196235	-0.644168	5.2427	-5.7338	1.35722e-06	0.000192858	-4.83119	NEGLFC
CNNM2	ENSG00000148842	0.533046	7.83352	5.56851	1.37807e-06	0.000194349	4.82815	POSLFC
CNIH1	ENSG00000100528	0.855278	4.1732	5.55997	1.42049e-06	0.000198837	4.82211	POSLFC
CDK5R1	ENSG00000176749	1.32882	3.95815	5.65326	1.45145e-06	0.000200121	4.81781	POSLFC
HOMER1	ENSG00000152413	0.703567	6.39536	5.867	1.45687e-06	0.000200121	4.81706	POSLFC
SON	ENSG00000159140	-0.694295	6.85479	-5.55701	1.46168e-06	0.000200121	-4.81641	NEGLFC
UBE2B	ENSG00000119048	0.455868	6.23111	5.61379	1.52413e-06	0.000207161	4.80805	POSLFC
ILRUN	ENSG00000196821	0.657879	5.80153	5.4927	1.56288e-06	0.000210899	4.80302	POSLFC
NELFCD	ENSG00000101158	-0.937602	4.29596	-5.55859	1.58591e-06	0.000211431	-4.80009	NEGLFC
DVL3	ENSG00000161202	-0.884541	4.59184	-5.54799	1.59332e-06	0.000211431	-4.79916	NEGLFC
GUCY1B1	ENSG00000061918	0.965746	5.30999	5.64746	1.60064e-06	0.000211431	4.79824	POSLFC
PCBP1-AS1	ENSG00000179818	0.55336	7.35021	5.4821	1.62616e-06	0.000212789	4.79507	POSLFC
IGF1R	ENSG00000140443	0.538895	8.22601	5.49653	1.63853e-06	0.000212789	4.79355	POSLFC
HMBOX1	ENSG00000147421	0.498514	6.66306	5.62281	1.653e-06	0.000212789	4.79179	POSLFC
SOHLH1	ENSG00000165643	-1.55432	3.49029	-5.76419	1.6563e-06	0.000212789	-4.79139	NEGLFC
ZNF195	ENSG00000005801	-0.642904	4.8536	-5.66205	1.68453e-06	0.000213376	-4.788	NEGLFC
KMT2B	ENSG00000272333	-0.784066	5.22331	-5.71769	1.68623e-06	0.000213376	-4.7878	NEGLFC
TIAM2	ENSG00000146426	0.602828	7.32443	5.56376	1.70462e-06	0.000213376	4.78562	POSLFC
BRD8	ENSG00000112983	-0.658869	5.38988	-5.46612	1.71522e-06	0.000213376	-4.78437	NEGLFC
HES4	ENSG00000188290	-1.62843	3.4088	-5.4741	1.71775e-06	0.000213376	-4.78408	NEGLFC
MUS81	ENSG00000172732	-1.60229	3.06212	-5.49703	1.79755e-06	0.000218998	-4.77495	NEGLFC
CDK10	ENSG00000185324	-0.951015	5.19387	-5.53361	1.80022e-06	0.000218998	-4.77465	NEGLFC
CDC37	ENSG00000105401	-0.952005	4.50384	-5.72535	1.80362e-06	0.000218998	-4.77427	NEGLFC
LTN1	ENSG00000198862	-0.648808	5.89044	-5.63381	1.81704e-06	0.000218998	-4.77278	NEGLFC
ABCF3	ENSG00000161204	-1.07584	3.70385	-5.87738	1.82138e-06	0.000218998	-4.7723	NEGLFC
LINC01004	ENSG00000228393	0.724111	5.67964	5.62902	1.84435e-06	0.000220347	4.76977	POSLFC
KAT2A	ENSG00000108773	-1.1393	5.93892	-5.5513	1.87147e-06	0.000221379	-4.76683	NEGLFC
SOD2	ENSG00000112096	0.853933	4.98799	5.49229	1.87659e-06	0.000221379	4.76628	POSLFC
PLCG1	ENSG00000124181	-0.772652	4.84565	-5.61622	1.9406e-06	0.000225928	-4.75951	NEGLFC
LINC00844	ENSG00000237949	-3.16464	1.93628	-5.4276	1.95547e-06	0.000225928	-4.75797	NEGLFC
NOP2	ENSG00000111641	-1.08188	3.27881	-5.51383	1.96083e-06	0.000225928	-4.75742	NEGLFC
SF1	ENSG00000168066	-0.807405	5.7729	-5.51147	1.97307e-06	0.000225928	-4.75616	NEGLFC
MED28	ENSG00000118579	0.650264	4.96679	5.52587	1.98066e-06	0.000225928	4.75539	POSLFC
RNF11	ENSG00000123091	0.852325	5.6192	5.53249	1.98742e-06	0.000225928	4.7547	POSLFC
MTMR4	ENSG00000108389	-0.788307	5.90072	-5.61223	2.03751e-06	0.00023021	-4.74967	NEGLFC
FAM8A1	ENSG00000137414	0.855064	3.7732	5.50199	2.05001e-06	0.00023021	4.74843	POSLFC
SUMO1	ENSG00000116030	0.57942	4.6691	5.52375	2.06192e-06	0.00023021	4.74726	POSLFC
CLK2	ENSG00000176444	-0.864809	4.10243	-5.44828	2.11563e-06	0.00023481	-4.74205	NEGLFC
VPS52	ENSG00000223501	-0.811716	3.68997	-5.47259	2.13202e-06	0.000235237	-4.74049	NEGLFC
SLC35E3	ENSG00000175782	0.669299	6.31496	5.53829	2.18521e-06	0.000239696	4.73549	POSLFC
ABLIM1	ENSG00000099204	0.605339	8.70085	5.39191	2.21073e-06	0.000241085	4.73314	POSLFC
AC008505.1	ENSG00000283462	-3.08784	-0.0825326	-5.39211	2.28869e-06	0.000248144	-4.7261	NEGLFC
PKD2	ENSG00000118762	0.512212	7.77539	5.54442	2.36464e-06	0.000254906	4.71947	POSLFC
ADCY9	ENSG00000162104	0.590332	7.2832	5.36158	2.45331e-06	0.000262044	4.71197	POSLFC
TMEM246	ENSG00000165152	0.974373	4.46546	5.55986	2.4588e-06	0.000262044	4.71152	POSLFC
SNHG29	ENSG00000175061	0.649909	4.79542	5.42936	2.47807e-06	0.000262606	4.70993	POSLFC
CHKB	ENSG00000100288	-0.866406	4.96449	-5.49841	2.50295e-06	0.000263752	-4.70789	NEGLFC
ULK3	ENSG00000140474	-1.29645	5.22296	-5.51275	2.53457e-06	0.000265456	-4.70533	NEGLFC
PTBP1	ENSG00000011304	-0.877167	4.12335	-5.50432	2.54743e-06	0.000265456	-4.7043	NEGLFC
E4F1	ENSG00000167967	-0.970258	4.44911	-5.4906	2.59083e-06	0.000268487	-4.70085	NEGLFC
DPH7	ENSG00000148399	-0.843424	4.93538	-5.4427	2.64796e-06	0.0002729	-4.69639	NEGLFC
ATP9A	ENSG00000054793	0.335251	7.57943	5.43207	2.66464e-06	0.000273118	4.69511	POSLFC
MTA1	ENSG00000182979	-0.88055	4.23567	-5.56028	2.74427e-06	0.000279626	-4.68909	NEGLFC
AIG1	ENSG00000146416	0.418809	8.24737	5.32729	2.75954e-06	0.000279626	4.68795	POSLFC
MICALL2	ENSG00000164877	-1.37895	4.07635	-5.49246	2.78407e-06	0.000279626	-4.68614	NEGLFC
ACVR1B	ENSG00000135503	0.602986	5.50742	5.32432	2.78776e-06	0.000279626	4.68587	POSLFC
ADORA1	ENSG00000163485	-1.9259	2.77123	-5.37909	2.86841e-06	0.000286185	-4.68002	NEGLFC
FBXO16	ENSG00000214050	0.80423	6.63847	5.43169	2.90123e-06	0.000287928	4.67769	POSLFC
POMGNT1	ENSG00000085998	-0.84856	4.60267	-5.35323	2.93039e-06	0.000289145	-4.67564	NEGLFC
BCAP29	ENSG00000075790	0.591849	5.71407	5.53024	2.95528e-06	0.000289145	4.6739	POSLFC
UBXN7	ENSG00000163960	0.504281	5.67956	5.30685	2.95974e-06	0.000289145	4.67359	POSLFC
VWA5B2	ENSG00000145198	-1.31203	5.127	-5.43448	3.00863e-06	0.000292398	-4.67023	NEGLFC
DCAF12	ENSG00000198876	0.715077	4.21212	5.29933	3.03693e-06	0.000293628	4.66831	POSLFC
TNRC6C-AS1	ENSG00000204282	-3.05074	0.647406	-5.39955	3.05465e-06	0.000293826	-4.66711	NEGLFC
OCLN	ENSG00000197822	-1.6699	2.09374	-5.3197	3.13455e-06	0.000299749	-4.6618	NEGLFC
DYNC1LI1	ENSG00000144635	0.552742	5.81844	5.55233	3.14819e-06	0.000299749	4.66091	POSLFC
P4HA1	ENSG00000122884	0.670651	5.29688	5.46423	3.21901e-06	0.00030412	4.65633	POSLFC
TENM2	ENSG00000145934	0.963652	10.9316	5.36791	3.22652e-06	0.00030412	4.65585	POSLFC
CPNE2	ENSG00000140848	-2.32535	3.38922	-5.27849	3.26215e-06	0.000305941	-4.65358	NEGLFC
C11orf80	ENSG00000173715	0.573891	6.91028	5.35717	3.32786e-06	0.00031055	4.64947	POSLFC
TYK2	ENSG00000105397	-0.625965	4.70851	-5.47465	3.36818e-06	0.000312757	-4.64699	NEGLFC
PNCK	ENSG00000130822	-0.860362	4.96538	-5.45306	3.42762e-06	0.0003163	-4.64338	NEGLFC
PLCB4	ENSG00000101333	0.940182	6.09732	5.26176	3.45359e-06	0.0003163	4.64182	POSLFC
STK11IP	ENSG00000144589	-1.00806	3.39134	-5.48439	3.45902e-06	0.0003163	-4.64149	NEGLFC
HSPA13	ENSG00000155304	1.05028	4.13087	5.48804	3.47378e-06	0.0003163	4.64061	POSLFC
RAB23	ENSG00000112210	1.03784	3.17752	5.35589	3.60692e-06	0.000325617	4.63283	POSLFC
PLD1	ENSG00000075651	-2.19588	5.0617	-5.35773	3.62509e-06	0.000325617	-4.6318	NEGLFC
NCOA3	ENSG00000124151	0.681832	6.54573	5.49743	3.64395e-06	0.000325617	4.63072	POSLFC
ZNF133	ENSG00000125846	-0.551144	6.02136	-5.24606	3.64555e-06	0.000325617	-4.63063	NEGLFC
SCRIB	ENSG00000180900	-1.33201	3.19744	-5.27864	3.68015e-06	0.00032715	-4.62867	NEGLFC
HR	ENSG00000168453	-1.75593	2.2736	-5.24412	3.71981e-06	0.000329115	-4.62645	NEGLFC
ELAVL2	ENSG00000107105	0.937982	8.07179	5.31729	3.80444e-06	0.000335023	4.62179	POSLFC
ARHGEF2	ENSG00000116584	-0.840742	5.75576	-5.34703	3.87348e-06	0.000338916	-4.61806	NEGLFC
SUMO3	ENSG00000184900	1.26239	3.30699	5.4272	3.88479e-06	0.000338916	4.61745	POSLFC
ZZEF1	ENSG00000074755	-0.296333	6.81353	-5.37342	3.94464e-06	0.000342544	-4.61428	NEGLFC
ANAPC16	ENSG00000166295	0.844485	5.99893	5.34596	4.05922e-06	0.00035087	4.60833	POSLFC
SMIM17	ENSG00000268182	0.957565	5.25095	5.26726	4.16222e-06	0.000358123	4.60311	POSLFC
AC104806.2	ENSG00000250075	0.789737	5.73496	5.39875	4.19107e-06	0.000358469	4.60167	POSLFC
CORO6	ENSG00000167549	-1.23685	6.44967	-5.39083	4.20447e-06	0.000358469	-4.60101	NEGLFC
BAG4	ENSG00000156735	0.584194	5.23834	5.31342	4.26596e-06	0.000361046	4.59799	POSLFC
RNF24	ENSG00000101236	0.569381	7.17801	5.19941	4.27319e-06	0.000361046	4.59763	POSLFC
DEF8	ENSG00000140995	-0.782373	5.04217	-5.35964	4.37797e-06	0.000366601	-4.59258	NEGLFC
AL034417.2	ENSG00000238290	1.602	2.27235	5.27087	4.37803e-06	0.000366601	4.59258	POSLFC
TNRC6B	ENSG00000100354	0.44682	9.13221	5.27215	4.46305e-06	0.000372059	4.58856	POSLFC
HPN-AS1	ENSG00000227392	-3.63519	2.34585	-5.44762	4.53699e-06	0.00037655	-4.58513	NEGLFC
ST8SIA1	ENSG00000111728	0.672739	7.48844	5.17987	4.5676e-06	0.000377352	4.58373	POSLFC
AL050309.1	ENSG00000227486	-1.04792	5.3165	-5.32338	4.58689e-06	0.000377352	-4.58285	NEGLFC
LRRC37A3	ENSG00000176809	0.676485	5.86376	5.38418	4.60809e-06	0.000377441	4.58188	POSLFC
PPP2R5E	ENSG00000154001	0.523983	7.40438	5.23589	4.64509e-06	0.000378817	4.58021	POSLFC
ETV6	ENSG00000139083	0.609833	7.73045	5.17732	4.67747e-06	0.000379807	4.57876	POSLFC
GOLGA8A	ENSG00000175265	-0.953411	7.48365	-5.33961	4.69778e-06	0.000379812	-4.57785	NEGLFC
MAML1	ENSG00000161021	0.595694	5.83303	5.16927	4.7355e-06	0.000381218	4.57618	POSLFC
SDHC	ENSG00000143252	0.622241	5.98191	5.25359	4.86526e-06	0.00038716	4.57052	POSLFC
TMEM106B	ENSG00000106460	0.626616	5.46566	5.33701	4.87965e-06	0.00038716	4.5699	POSLFC
KIAA0895L	ENSG00000196123	-1.11223	4.61258	-5.20277	4.89444e-06	0.00038716	-4.56926	NEGLFC
ACSL3	ENSG00000123983	0.535365	6.9647	5.24361	4.90538e-06	0.00038716	4.56879	POSLFC
SGSM3	ENSG00000100359	-1.06418	5.31401	-5.26411	4.91252e-06	0.00038716	-4.56849	NEGLFC
URGCP	ENSG00000106608	0.456139	6.75898	5.21092	4.97134e-06	0.000390157	4.56599	POSLFC
SPG7	ENSG00000197912	-0.455128	6.92215	-5.4175	5.07519e-06	0.000396647	-4.56166	NEGLFC
SREBF1	ENSG00000072310	-1.10079	4.78242	-5.27583	5.26523e-06	0.000409792	-4.55393	NEGLFC
AL356124.1	ENSG00000226149	1.64583	4.75358	5.24798	5.30216e-06	0.000410443	4.55246	POSLFC
AC099850.1	ENSG00000224738	1.01633	2.63491	5.1358	5.31736e-06	0.000410443	4.55186	POSLFC
FAAH	ENSG00000117480	-0.90175	4.11184	-5.15456	5.35971e-06	0.000412017	-4.55019	NEGLFC
FBRS	ENSG00000156860	-0.905774	3.7792	-5.23491	5.42831e-06	0.000414272	-4.54751	NEGLFC
WBP1L	ENSG00000166272	0.565435	5.8948	5.1289	5.43322e-06	0.000414272	4.54732	POSLFC
CASTOR2	ENSG00000274070	0.697522	6.0858	5.24137	5.50873e-06	0.000416164	4.54442	POSLFC
AMT	ENSG00000145020	-1.008	3.63274	-5.1799	5.53515e-06	0.000416164	-4.54341	NEGLFC
ARHGAP33	ENSG00000004777	-0.966814	3.96725	-5.28919	5.54054e-06	0.000416164	-4.5432	NEGLFC
WASHC2C	ENSG00000172661	-0.542363	5.21122	-5.12946	5.54679e-06	0.000416164	-4.54297	NEGLFC
HOMER3	ENSG00000051128	-1.37125	3.35978	-5.27899	5.60665e-06	0.00041898	-4.5407	NEGLFC
LPAR1	ENSG00000198121	-2.15997	5.60471	-5.134	5.67483e-06	0.000421009	-4.53816	NEGLFC
PLLP	ENSG00000102934	-3.31843	3.11614	-5.1747	5.6787e-06	0.000421009	-4.53801	NEGLFC
RELL2	ENSG00000164620	-1.47872	3.94421	-5.17921	5.72958e-06	0.000421993	-4.53613	NEGLFC
AC012442.2	ENSG00000243389	0.88459	3.17942	5.50861	5.73696e-06	0.000421993	4.53586	POSLFC
DDRGK1	ENSG00000198171	-0.681126	4.16422	-5.28234	5.76119e-06	0.000422072	-4.53497	NEGLFC
IDS	ENSG00000010404	0.577192	7.32732	5.32014	5.78304e-06	0.000422072	4.53417	POSLFC
NDUFS1	ENSG00000023228	0.406823	6.88999	5.10197	6.01256e-06	0.000437122	4.52595	POSLFC
TEAD1	ENSG00000187079	0.757904	7.33285	5.09509	6.09484e-06	0.000441393	4.52307	POSLFC
ASB3	ENSG00000115239	0.598613	7.70788	5.09151	6.21431e-06	0.000448314	4.51896	POSLFC
SPIN1	ENSG00000106723	0.513963	7.62386	5.08559	6.29458e-06	0.000452365	4.51625	POSLFC
OSGEP	ENSG00000092094	-0.668202	5.25393	-5.20134	6.35268e-06	0.000454799	-4.5143	NEGLFC
PKD1	ENSG00000008710	-0.864365	7.63808	-5.27688	6.4135e-06	0.000457407	-4.51228	NEGLFC
OBSL1	ENSG00000124006	-0.959003	5.45334	-5.37271	6.53544e-06	0.00046285	-4.50828	NEGLFC
TENT4B	ENSG00000121274	0.500191	5.48325	5.07359	6.55632e-06	0.00046285	4.50761	POSLFC
RPS6KL1	ENSG00000198208	-0.879149	5.21122	-5.14183	6.56385e-06	0.00046285	-4.50736	NEGLFC
CAMK2D	ENSG00000145349	0.700912	7.63795	5.34309	6.63113e-06	0.000463813	4.5052	POSLFC
ANKMY1	ENSG00000144504	-0.861561	5.57161	-5.28388	6.64701e-06	0.000463813	-4.50469	NEGLFC
IFFO1	ENSG00000010295	-0.824815	4.97779	-5.20201	6.65168e-06	0.000463813	-4.50454	NEGLFC
TSC22D1	ENSG00000102804	0.705022	7.96524	5.2005	6.73399e-06	0.000467813	4.50193	POSLFC
PLA2G4B	ENSG00000243708	-1.04294	4.33738	-5.36827	6.79552e-06	0.000470346	-4.49999	NEGLFC
ANKZF1	ENSG00000163516	-0.708274	4.94649	-5.17243	6.96043e-06	0.000479918	-4.49489	NEGLFC
BRD9	ENSG00000028310	-0.863927	4.84489	-5.09369	6.985e-06	0.000479918	-4.49415	NEGLFC
LINC02347	ENSG00000214043	1.38358	2.69437	5.16343	7.06397e-06	0.000482992	4.49175	POSLFC
AC010280.1	ENSG00000248359	1.217	4.34265	5.17991	7.11221e-06	0.000482992	4.4903	POSLFC
TMEM14B	ENSG00000137210	0.504824	7.70372	5.1743	7.13437e-06	0.000482992	4.48964	POSLFC
BNIP3L	ENSG00000104765	0.864196	6.14712	5.26285	7.15227e-06	0.000482992	4.48911	POSLFC
KAT5	ENSG00000172977	-0.900262	3.17146	-5.05256	7.19535e-06	0.000482992	-4.48783	NEGLFC
VMA21	ENSG00000160131	1.77017	2.92883	5.138	7.21079e-06	0.000482992	4.48737	POSLFC
C1orf159	ENSG00000131591	-0.567972	5.70272	-5.20901	7.22152e-06	0.000482992	-4.48705	NEGLFC
SNX27	ENSG00000143376	0.529791	6.20205	5.10837	7.23574e-06	0.000482992	4.48663	POSLFC
ERMN	ENSG00000136541	-3.37992	2.39488	-5.18749	7.35207e-06	0.000483546	-4.48323	NEGLFC
H2AFV	ENSG00000105968	1.01442	4.40601	5.08404	7.35698e-06	0.000483546	4.48309	POSLFC
PDZD7	ENSG00000186862	-0.924078	4.40129	-5.20987	7.35926e-06	0.000483546	-4.48302	NEGLFC
DCTN1	ENSG00000204843	-0.797383	5.19758	-5.14247	7.36986e-06	0.000483546	-4.48272	NEGLFC
MOB1B	ENSG00000173542	0.791744	5.57078	5.08011	7.38007e-06	0.000483546	4.48242	POSLFC
CHTF18	ENSG00000127586	-1.85518	2.57768	-5.10045	7.41628e-06	0.000483546	-4.48138	NEGLFC
TSNAXIP1	ENSG00000102904	-0.823272	3.32853	-5.03691	7.42449e-06	0.000483546	-4.48114	NEGLFC
ATXN2L	ENSG00000168488	-0.704465	5.52731	-5.23547	7.46073e-06	0.000484225	-4.4801	NEGLFC
SYT4	ENSG00000132872	1.18334	4.4638	5.24456	7.51416e-06	0.000486011	4.47858	POSLFC
EIF2AK3	ENSG00000172071	0.716166	4.8939	5.01654	7.95439e-06	0.00051106	4.46641	POSLFC
COL9A2	ENSG00000049089	-3.91588	1.78964	-5.08518	7.95593e-06	0.00051106	-4.46637	NEGLFC
ZCCHC2	ENSG00000141664	0.477814	5.52798	5.01444	8.01124e-06	0.000511628	4.46488	POSLFC
COL23A1	ENSG00000050767	-0.949824	4.53076	-5.10882	8.01933e-06	0.000511628	-4.46467	NEGLFC
ZYX	ENSG00000159840	-1.0845	5.10553	-5.16825	8.06432e-06	0.000512754	-4.46347	NEGLFC
GAA	ENSG00000171298	-1.1631	4.7566	-5.04499	8.30645e-06	0.000526365	-4.45713	NEGLFC
CFLAR	ENSG00000003402	-0.790117	4.96064	-5.00568	8.34284e-06	0.000526891	-4.45619	NEGLFC
AC018647.1	ENSG00000227544	-2.94908	0.667381	-5.16422	8.44177e-06	0.00053135	-4.45366	NEGLFC
GSTK1	ENSG00000197448	-0.761011	4.78778	-5.23176	8.84458e-06	0.000554842	-4.44365	NEGLFC
LRCH4	ENSG00000077454	-1.15295	4.01388	-5.07156	8.99851e-06	0.000557325	-4.43994	NEGLFC
BRI3BP	ENSG00000184992	0.583418	5.63074	5.0648	9.00528e-06	0.000557325	4.43978	POSLFC
ATG2A	ENSG00000110046	-0.961782	3.78895	-5.05939	9.05207e-06	0.000557325	-4.43866	NEGLFC
AL591895.1	ENSG00000242861	-2.87019	2.04273	-4.97823	9.05864e-06	0.000557325	-4.4385	NEGLFC
NAGPA	ENSG00000103174	-0.987917	4.05615	-5.0481	9.05977e-06	0.000557325	-4.43848	NEGLFC
CFAP161	ENSG00000156206	0.973401	6.93786	4.97797	9.06244e-06	0.000557325	4.43841	POSLFC
RASSF2	ENSG00000101265	-2.491	2.66274	-5.0308	9.2956e-06	0.000569796	-4.43294	NEGLFC
SNHG10	ENSG00000247092	0.943053	3.47769	4.97932	9.38421e-06	0.000572027	4.4309	POSLFC
EXOC7	ENSG00000182473	-0.742769	6.18463	-5.3549	9.42149e-06	0.000572027	-4.43004	NEGLFC
ADPRHL2	ENSG00000116863	-1.18834	2.87037	-5.04669	9.44852e-06	0.000572027	-4.42942	NEGLFC
SESN3	ENSG00000149212	0.867663	6.60018	5.1546	9.45398e-06	0.000572027	4.4293	POSLFC
PPP1R14A	ENSG00000167641	-2.84625	1.47088	-4.96448	9.48486e-06	0.00057205	-4.4286	NEGLFC
FAM168A	ENSG00000054965	0.47199	7.75125	5.00604	9.61551e-06	0.000578071	4.42564	POSLFC
UGCG	ENSG00000148154	0.595544	4.99474	5.041	9.81881e-06	0.000587206	4.42113	POSLFC
HIP1R	ENSG00000130787	-1.89353	4.90842	-5.04047	9.83008e-06	0.000587206	-4.42088	NEGLFC
ZBTB8OS	ENSG00000176261	0.65549	7.05246	5.0199	9.90768e-06	0.000589963	4.41918	POSLFC
NUFIP2	ENSG00000108256	0.559298	6.00856	4.95797	9.94013e-06	0.000590022	4.41847	POSLFC
KIF3C	ENSG00000084731	0.474024	6.7487	5.06712	9.97235e-06	0.000590067	4.41777	POSLFC
ZNF226	ENSG00000167380	-0.686023	4.20318	-4.94716	1.00562e-05	0.000593157	-4.41596	NEGLFC
UMAD1	ENSG00000219545	0.817892	7.48599	5.02867	1.01033e-05	0.000594033	4.41495	POSLFC
APEX1	ENSG00000100823	-1.15707	3.60197	-5.03777	1.02234e-05	0.000594033	-4.41239	NEGLFC
OPALIN	ENSG00000197430	-3.76539	2.61241	-5.09193	1.02434e-05	0.000594033	-4.41197	NEGLFC
EFNA5	ENSG00000184349	0.874975	7.82531	4.94075	1.02754e-05	0.000594033	4.4113	POSLFC
NF2	ENSG00000186575	0.562132	5.77068	5.29278	1.02789e-05	0.000594033	4.41122	POSLFC
ACADVL	ENSG00000072778	-1.33531	5.17244	-5.22497	1.03673e-05	0.000594033	-4.40937	NEGLFC
ENTR1	ENSG00000165689	-0.776532	4.24684	-5.02652	1.03695e-05	0.000594033	-4.40932	NEGLFC
INO80D	ENSG00000114933	0.518935	5.92944	5.02054	1.0382e-05	0.000594033	4.40906	POSLFC
ATR	ENSG00000175054	-0.433589	7.03615	-5.09354	1.0412e-05	0.000594033	-4.40844	NEGLFC
SCLT1	ENSG00000151466	-0.683155	6.97278	-5.01259	1.04178e-05	0.000594033	-4.40831	NEGLFC
USP49	ENSG00000164663	0.581954	6.14832	4.99058	1.04806e-05	0.000594033	4.40701	POSLFC
PLEKHG5	ENSG00000171680	-0.796514	4.07307	-5.16602	1.04896e-05	0.000594033	-4.40683	NEGLFC
EXOSC10	ENSG00000171824	-0.569122	5.91434	-5.10975	1.05087e-05	0.000594033	-4.40643	NEGLFC
NEK3	ENSG00000136098	-2.23782	3.36528	-5.0354	1.05144e-05	0.000594033	-4.40631	NEGLFC
STX12	ENSG00000117758	0.442702	6.2645	5.0366	1.05638e-05	0.000595029	4.4053	POSLFC
CCDC85A	ENSG00000055813	1.07825	6.07508	4.93051	1.06359e-05	0.000597301	4.40382	POSLFC
CORO7	ENSG00000262246	-0.795843	4.4476	-5.05427	1.08761e-05	0.000608965	-4.39898	NEGLFC
PRRC2A	ENSG00000204469	-0.684514	5.37199	-5.14188	1.09852e-05	0.000610281	-4.39681	NEGLFC
CARNS1	ENSG00000172508	-4.22117	3.30799	-4.99973	1.0995e-05	0.000610281	-4.39662	NEGLFC
NEIL1	ENSG00000140398	-0.702557	5.1769	-5.02027	1.09972e-05	0.000610281	-4.39658	NEGLFC
AC012368.1	ENSG00000225889	-1.55823	0.876598	-4.91745	1.11145e-05	0.000614714	-4.39427	NEGLFC
ZFPM2	ENSG00000169946	1.0724	7.03134	4.9682	1.11426e-05	0.000614714	4.39372	POSLFC
MBD1	ENSG00000141644	-0.558545	4.43159	-5.0181	1.13085e-05	0.000622031	-4.39051	NEGLFC
LGI1	ENSG00000108231	0.687169	5.93099	4.96542	1.13456e-05	0.000622248	4.3898	POSLFC
SYT17	ENSG00000103528	0.699128	5.58683	5.02603	1.14705e-05	0.000627268	4.38742	POSLFC
AL139260.1	ENSG00000228436	0.584433	7.38758	5.07876	1.15366e-05	0.000629047	4.38617	POSLFC
SIAH2	ENSG00000181788	0.859793	3.69983	5.03106	1.18859e-05	0.000642429	4.37967	POSLFC
MSI2	ENSG00000153944	0.593949	8.22328	4.95293	1.18979e-05	0.000642429	4.37945	POSLFC
GPS1	ENSG00000169727	-1.18693	3.59498	-4.9268	1.19565e-05	0.000642429	-4.37838	NEGLFC
TMEM235	ENSG00000204278	-3.68453	1.9463	-4.9621	1.20428e-05	0.000642429	-4.37681	NEGLFC
EFS	ENSG00000100842	-3.09795	1.30887	-4.98935	1.20604e-05	0.000642429	-4.37649	NEGLFC
CKMT1B	ENSG00000237289	-0.840344	5.81544	-4.94976	1.20622e-05	0.000642429	-4.37646	NEGLFC
AC005487.1	ENSG00000225647	2.49159	-0.456308	5.04902	1.2066e-05	0.000642429	4.37639	POSLFC
SHC2	ENSG00000129946	-0.773093	6.58495	-5.02939	1.20888e-05	0.000642429	-4.37598	NEGLFC
TARS2	ENSG00000143374	-0.528361	4.77942	-5.03851	1.20903e-05	0.000642429	-4.37595	NEGLFC
ABHD13	ENSG00000139826	1.00331	3.41748	4.97925	1.2158e-05	0.000644203	4.37474	POSLFC
CLCN7	ENSG00000103249	-0.941192	5.07927	-4.98429	1.22901e-05	0.000649369	-4.37238	NEGLFC
ENOX1	ENSG00000120658	0.551355	9.62537	5.01808	1.24306e-05	0.000654945	4.3699	POSLFC
REX1BD	ENSG00000006015	-1.36922	4.18067	-4.88249	1.25902e-05	0.000658954	-4.36711	NEGLFC
GPD1	ENSG00000167588	-2.70415	0.206616	-4.87893	1.26524e-05	0.000658954	-4.36603	NEGLFC
RUNX2	ENSG00000124813	1.07976	7.23629	4.87879	1.26581e-05	0.000658954	4.36593	POSLFC
MOSMO	ENSG00000185716	0.553607	6.6083	5.02308	1.26784e-05	0.000658954	4.36558	POSLFC
DHX38	ENSG00000140829	-0.948805	3.60105	-4.93855	1.26823e-05	0.000658954	-4.36552	NEGLFC
GABRB2	ENSG00000145864	0.78205	8.95228	4.997	1.27176e-05	0.00065896	4.36491	POSLFC
TFDP2	ENSG00000114126	0.522698	7.82278	4.96234	1.27782e-05	0.000660066	4.36387	POSLFC
TSPOAP1	ENSG00000005379	-0.786275	6.27916	-5.01248	1.28093e-05	0.000660066	-4.36334	NEGLFC
MMP25-AS1	ENSG00000261971	-0.88024	4.5541	-4.95941	1.29339e-05	0.000664659	-4.36122	NEGLFC
LYPLA1	ENSG00000120992	0.672255	5.43995	4.86828	1.31131e-05	0.000672026	4.35821	POSLFC
ELK1	ENSG00000126767	0.763666	3.54756	4.86671	1.31825e-05	0.000673744	4.35705	POSLFC
ALG10B	ENSG00000175548	1.35291	2.03808	4.95837	1.33858e-05	0.000682267	4.3537	POSLFC
KPTN	ENSG00000118162	-1.06001	1.88966	-4.98767	1.3429e-05	0.000682267	-4.35299	NEGLFC
PCBP4	ENSG00000090097	-1.15796	5.56524	-4.94556	1.34584e-05	0.000682267	-4.35252	NEGLFC
TARSL2	ENSG00000185418	-0.457363	6.97483	-4.91687	1.35354e-05	0.000683547	-4.35127	NEGLFC
TMED8	ENSG00000100580	0.454801	5.77428	5.0336	1.35718e-05	0.000683547	4.35068	POSLFC
PREP	ENSG00000085377	0.502599	6.10866	5.25981	1.3593e-05	0.000683547	4.35034	POSLFC
PIGG	ENSG00000174227	-0.750366	4.84706	-4.97141	1.36374e-05	0.000683947	-4.34962	NEGLFC
P3H2	ENSG00000090530	0.774182	5.91966	4.8491	1.39852e-05	0.000699056	4.34409	POSLFC
YME1L1	ENSG00000136758	-0.414512	6.22156	-4.92709	1.40132e-05	0.000699056	-4.34365	NEGLFC
PPIL6	ENSG00000185250	1.06306	3.42961	4.84768	1.40586e-05	0.000699463	4.34294	POSLFC
KCNMB2	ENSG00000197584	0.576231	9.81136	4.84512	1.4173e-05	0.00070329	4.34116	POSLFC
SLIT2	ENSG00000145147	1.03622	9.38025	4.83714	1.45579e-05	0.000715417	4.33527	POSLFC
HAX1	ENSG00000143575	-1.10511	2.97716	-4.86359	1.45822e-05	0.000715417	-4.33491	NEGLFC
DENND5B	ENSG00000170456	0.438595	8.22835	4.83641	1.45931e-05	0.000715417	4.33474	POSLFC
MRTFA	ENSG00000196588	0.421899	7.24177	4.83632	1.45978e-05	0.000715417	4.33467	POSLFC
USP8	ENSG00000138592	0.387815	6.37845	4.97182	1.46081e-05	0.000715417	4.33452	POSLFC
SAE1	ENSG00000142230	0.448893	5.45237	5.13124	1.48051e-05	0.000723175	4.33157	POSLFC
OIP5-AS1	ENSG00000247556	0.920386	6.37871	4.95519	1.49028e-05	0.000726055	4.33012	POSLFC
EEF1AKMT2	ENSG00000203791	0.539748	6.04895	4.82899	1.49611e-05	0.000727007	4.32926	POSLFC
ERRFI1	ENSG00000116285	0.537255	4.27319	4.86817	1.50785e-05	0.000730822	4.32754	POSLFC
NMNAT2	ENSG00000157064	0.706455	8.58244	4.82562	1.51309e-05	0.000731468	4.32677	POSLFC
LZTR1	ENSG00000099949	-1.03254	3.91659	-4.89589	1.5298e-05	0.000736776	-4.32435	NEGLFC
ZNF346	ENSG00000113761	0.530538	6.2366	4.8884	1.53192e-05	0.000736776	4.32405	POSLFC
BRAT1	ENSG00000106009	-0.857621	4.58918	-4.91311	1.53873e-05	0.000738159	-4.32307	NEGLFC
PLEKHA3	ENSG00000116095	0.609227	4.50704	4.94486	1.54384e-05	0.00073872	4.32234	POSLFC
KIAA0930	ENSG00000100364	-0.926493	6.61316	-5.12756	1.55086e-05	0.00074019	-4.32134	NEGLFC
CYGB	ENSG00000161544	1.16756	3.40949	4.92908	1.56508e-05	0.000745083	4.31932	POSLFC
RPRD2	ENSG00000163125	0.469692	7.71139	4.96211	1.57222e-05	0.000745146	4.31832	POSLFC
USP22	ENSG00000124422	0.556659	6.53655	4.89084	1.57316e-05	0.000745146	4.31819	POSLFC
AUXG01000058.1	ENSG00000286214	0.830612	5.55772	4.91402	1.59228e-05	0.000750739	4.31552	POSLFC
AIF1L	ENSG00000126878	-2.70435	1.30028	-4.81029	1.59297e-05	0.000750739	-4.31542	NEGLFC
MAP3K13	ENSG00000073803	0.559019	7.11484	4.80908	1.59925e-05	0.00075181	4.31455	POSLFC
DENND4B	ENSG00000198837	-0.726309	5.07895	-4.89804	1.60349e-05	0.000751915	-4.31397	NEGLFC
CD247	ENSG00000198821	1.08931	4.04401	4.92465	1.62084e-05	0.000758156	4.31159	POSLFC
HERC2	ENSG00000128731	-0.431433	7.83418	-4.98702	1.62856e-05	0.000759282	-4.31054	NEGLFC
MGST2	ENSG00000085871	0.790202	4.47822	4.80313	1.63143e-05	0.000759282	4.31015	POSLFC
CAMSAP2	ENSG00000118200	0.387649	7.66638	4.89088	1.64636e-05	0.000759282	4.30814	POSLFC
LMF1-AS1	ENSG00000260439	-2.08456	-0.119396	-4.93576	1.64925e-05	0.000759282	-4.30775	NEGLFC
ARMH3	ENSG00000120029	0.400731	7.16144	4.80094	1.64953e-05	0.000759282	4.30771	POSLFC
SSH1	ENSG00000084112	0.365312	6.53727	5.07792	1.64961e-05	0.000759282	4.3077	POSLFC
RGS11	ENSG00000076344	-1.22478	5.39587	-4.95263	1.65158e-05	0.000759282	-4.30744	NEGLFC
BRSK2	ENSG00000174672	-0.604061	5.98022	-4.94758	1.65818e-05	0.000760351	-4.30655	NEGLFC
MAST3	ENSG00000099308	-1.89129	3.71287	-4.97279	1.66201e-05	0.000760351	-4.30604	NEGLFC
UBE2L3	ENSG00000185651	0.473557	5.63423	4.87201	1.67081e-05	0.000762517	4.30487	POSLFC
KTN1-AS1	ENSG00000186615	0.566607	4.20968	4.84433	1.68251e-05	0.000765993	4.30333	POSLFC
BLCAP	ENSG00000166619	0.828092	5.43841	4.92219	1.6947e-05	0.000768576	4.30173	POSLFC
ZNF780B	ENSG00000128000	-0.53755	6.56419	-4.93692	1.69638e-05	0.000768576	-4.30151	NEGLFC
DAG1	ENSG00000173402	0.547754	4.73111	4.84934	1.71955e-05	0.000777197	4.2985	POSLFC
GSR	ENSG00000104687	0.538957	5.85337	4.78648	1.72488e-05	0.000777728	4.29782	POSLFC
TMTC1	ENSG00000133687	0.585544	7.88885	5.09314	1.7329e-05	0.000779473	4.29679	POSLFC
SSBP2	ENSG00000145687	0.756825	7.90544	4.93984	1.74954e-05	0.000781565	4.29467	POSLFC
KIAA1211	ENSG00000109265	0.69435	7.95364	5.0013	1.75103e-05	0.000781565	4.29448	POSLFC
C3orf33	ENSG00000174928	0.585867	4.18045	4.78157	1.75343e-05	0.000781565	4.29418	POSLFC
ZMAT3	ENSG00000172667	0.627085	5.26424	4.89285	1.76038e-05	0.000781565	4.2933	POSLFC
CSNK1G1	ENSG00000169118	0.434936	6.07928	4.7802	1.76148e-05	0.000781565	4.29316	POSLFC
BTF3L4	ENSG00000134717	0.599638	5.38267	4.8266	1.76255e-05	0.000781565	4.29302	POSLFC
KIF9-AS1	ENSG00000227398	0.63636	7.78778	4.78074	1.77035e-05	0.000783173	4.29204	POSLFC
PPARG	ENSG00000132170	0.918414	6.36946	4.86585	1.78583e-05	0.000788162	4.29011	POSLFC
AP002360.1	ENSG00000255135	1.18809	1.82646	4.77303	1.80419e-05	0.000794393	4.28784	POSLFC
AL513548.1	ENSG00000261584	-1.89122	1.45637	-4.77093	1.81692e-05	0.000798124	-4.28628	NEGLFC
FLII	ENSG00000177731	-0.82002	3.96406	-4.89883	1.82869e-05	0.000801418	-4.28484	NEGLFC
SUPT7L	ENSG00000119760	-0.667317	4.3991	-4.85756	1.84799e-05	0.000807992	-4.28251	NEGLFC
RGL2	ENSG00000237441	-1.35394	3.86848	-5.03361	1.85693e-05	0.000809013	-4.28143	NEGLFC
ABHD11	ENSG00000106077	-1.40296	2.28942	-4.91299	1.85896e-05	0.000809013	-4.28119	NEGLFC
ST8SIA4	ENSG00000113532	0.973209	6.14943	4.92971	1.86494e-05	0.00080974	4.28048	POSLFC
IP6K1	ENSG00000176095	0.294663	6.38597	4.75809	1.89652e-05	0.000820479	4.27674	POSLFC
LGALS3BP	ENSG00000108679	-1.90922	1.37593	-4.76191	1.89843e-05	0.000820479	-4.27651	NEGLFC
MOG	ENSG00000204655	-3.86429	3.8279	-4.84857	1.90505e-05	0.000821448	-4.27574	NEGLFC
RRP9	ENSG00000114767	-1.51678	1.43208	-4.78837	1.91486e-05	0.000823786	-4.27459	NEGLFC
FBXO11	ENSG00000138081	0.390154	7.43362	4.85893	1.92671e-05	0.000826697	4.27322	POSLFC
AGAP9	ENSG00000204172	-0.821937	3.98824	-4.82354	1.93798e-05	0.000826697	-4.27192	NEGLFC
AP3M2	ENSG00000070718	0.617435	4.69033	4.81921	1.93994e-05	0.000826697	4.27169	POSLFC
CMPK1	ENSG00000162368	0.589746	4.79528	4.78063	1.94229e-05	0.000826697	4.27142	POSLFC
CLMP	ENSG00000166250	0.969471	6.28092	4.75073	1.94367e-05	0.000826697	4.27127	POSLFC
DRAM1	ENSG00000136048	1.02101	3.5445	4.78231	1.95041e-05	0.000827691	4.27049	POSLFC
LINC02473	ENSG00000261121	-3.09208	0.000472887	-4.85972	2.01305e-05	0.000852343	-4.26344	NEGLFC
MCM7	ENSG00000166508	-1.25977	2.20877	-4.77217	2.0348e-05	0.000859612	-4.26104	NEGLFC
KCNK12	ENSG00000184261	0.566241	5.45105	4.74011	2.05908e-05	0.000867912	4.25839	POSLFC
ARSA	ENSG00000100299	-0.953085	3.77944	-4.9287	2.0777e-05	0.000872048	-4.25637	NEGLFC
TBC1D8	ENSG00000204634	0.566592	6.3125	4.81193	2.08078e-05	0.000872048	4.25604	POSLFC
NXF1	ENSG00000162231	-1.29405	4.10159	-4.74753	2.08619e-05	0.000872048	-4.25546	NEGLFC
ZNF91	ENSG00000167232	0.469103	7.47614	4.73303	2.08748e-05	0.000872048	4.25532	POSLFC
SPATS2	ENSG00000123352	0.592729	6.48008	4.73103	2.09545e-05	0.00087343	4.25447	POSLFC
RLF	ENSG00000117000	0.331353	6.75555	4.95411	2.10015e-05	0.00087345	4.25397	POSLFC
SH3TC2-DT	ENSG00000250072	-3.99409	1.96537	-4.77344	2.10829e-05	0.000874289	-4.2531	NEGLFC
DNAJC5	ENSG00000101152	0.45827	6.14538	4.81706	2.11149e-05	0.000874289	4.25276	POSLFC
NCOA4	ENSG00000266412	0.604826	4.36474	4.78346	2.12872e-05	0.000876724	4.25094	POSLFC
WIPF3	ENSG00000122574	0.710497	6.08337	4.72776	2.14173e-05	0.000876724	4.24958	POSLFC
RASA3	ENSG00000185989	-0.552969	5.49097	-4.9635	2.14438e-05	0.000876724	-4.2493	NEGLFC
SAMD5	ENSG00000203727	0.774878	7.77978	4.72124	2.14448e-05	0.000876724	4.24929	POSLFC
AKAP12	ENSG00000131016	0.576217	5.71535	4.78615	2.14499e-05	0.000876724	4.24924	POSLFC
C11orf87	ENSG00000185742	0.855342	5.00495	4.85407	2.14877e-05	0.000876724	4.24884	POSLFC
ERICH1	ENSG00000104714	-0.594713	5.68322	-4.88468	2.15009e-05	0.000876724	-4.24871	NEGLFC
TRIM46	ENSG00000163462	-0.883133	4.39167	-4.92506	2.15983e-05	0.000878784	-4.24769	NEGLFC
ANKH	ENSG00000154122	0.442555	7.75935	4.76487	2.20994e-05	0.000897226	4.24255	POSLFC
MYBPC1	ENSG00000196091	1.42008	3.58942	4.71957	2.21865e-05	0.000898818	4.24167	POSLFC
OCRL	ENSG00000122126	0.611918	4.74786	4.88822	2.23117e-05	0.000901943	4.2404	POSLFC
FAF2	ENSG00000113194	0.373096	5.82148	4.77078	2.23824e-05	0.000902852	4.23969	POSLFC
GRHPR	ENSG00000137106	-0.900746	3.34971	-4.80922	2.25271e-05	0.00090674	-4.23825	NEGLFC
JUND	ENSG00000130522	1.32701	4.81555	4.81601	2.26048e-05	0.000907919	4.23747	POSLFC
INTS3	ENSG00000143624	-0.496987	5.75282	-4.80709	2.293e-05	0.000919014	-4.23427	NEGLFC
NDFIP1	ENSG00000131507	0.498334	7.04048	4.6983	2.3178e-05	0.000926256	4.23185	POSLFC
AC064829.1	ENSG00000286217	-3.13164	0.803438	-4.78083	2.32122e-05	0.000926256	-4.23152	NEGLFC
CUX1	ENSG00000257923	0.382738	8.63916	4.79455	2.32928e-05	0.000926256	4.23074	POSLFC
RHOBTB3	ENSG00000164292	0.671608	6.21505	4.6962	2.33083e-05	0.000926256	4.23059	POSLFC
NDUFAF6	ENSG00000156170	0.700367	5.91355	4.7608	2.34627e-05	0.000928552	4.2291	POSLFC
BEST1	ENSG00000167995	-2.37829	2.00499	-4.74824	2.3465e-05	0.000928552	-4.22908	NEGLFC
AC092910.3	ENSG00000242622	1.01958	3.37174	4.74325	2.35345e-05	0.00092934	4.22841	POSLFC
RPA1	ENSG00000132383	0.564549	4.71688	4.69024	2.37746e-05	0.00093545	4.22613	POSLFC
PATJ	ENSG00000132849	0.553897	7.42674	4.69676	2.3789e-05	0.00093545	4.22599	POSLFC
RASSF4	ENSG00000107551	-0.795299	5.89151	-4.84503	2.40671e-05	0.000943573	-4.22337	NEGLFC
POR	ENSG00000127948	0.406531	5.36937	4.95094	2.40961e-05	0.000943573	4.2231	POSLFC
SEMA3B	ENSG00000012171	-3.63882	2.5394	-4.75544	2.44258e-05	0.000954489	-4.22004	NEGLFC
TXNDC11	ENSG00000153066	0.44188	5.40125	4.67945	2.46428e-05	0.000960966	4.21805	POSLFC
GAK	ENSG00000178950	-0.576754	6.24327	-5.02727	2.47505e-05	0.000962489	-4.21706	NEGLFC
AC105290.1	ENSG00000248545	1.44987	2.74995	4.72597	2.47845e-05	0.000962489	4.21675	POSLFC
NFATC3	ENSG00000072736	0.551607	6.4973	4.77269	2.48606e-05	0.000962921	4.21606	POSLFC
AC008269.1	ENSG00000229321	0.617295	6.95988	4.67635	2.48983e-05	0.000962921	4.21572	POSLFC
APTR	ENSG00000214293	0.949797	4.47376	4.67496	2.50133e-05	0.000965379	4.21468	POSLFC
SMAD9	ENSG00000120693	0.925022	4.23778	4.67612	2.51778e-05	0.000969733	4.2132	POSLFC
GFPT1	ENSG00000198380	0.484361	6.01172	4.70085	2.55808e-05	0.000983234	4.20961	POSLFC
AL445123.2	ENSG00000287976	0.70649	5.03609	4.88927	2.58162e-05	0.000990254	4.20754	POSLFC
UBE2D2	ENSG00000131508	0.414141	6.55177	4.66259	2.6062e-05	0.000997641	4.2054	POSLFC
SLC1A4	ENSG00000115902	0.504145	5.0802	4.72866	2.64553e-05	0.00101037	4.20201	POSLFC
TUBA1B	ENSG00000123416	1.89638	4.78489	4.65754	2.65023e-05	0.00101037	4.20161	POSLFC
MCM3AP	ENSG00000160294	-0.542907	5.86108	-4.93011	2.66058e-05	0.00101226	-4.20073	NEGLFC
BIN1	ENSG00000136717	-1.30558	6.12101	-4.77985	2.67935e-05	0.00101734	-4.19914	NEGLFC
PCGF3	ENSG00000185619	-0.602683	5.29603	-4.90618	2.69289e-05	0.00102041	-4.19799	NEGLFC
DAZAP1	ENSG00000071626	-0.531899	5.63042	-4.75006	2.70324e-05	0.00102162	-4.19713	NEGLFC
ADA	ENSG00000196839	-2.25797	-0.0620862	-4.65115	2.70697e-05	0.00102162	-4.19681	NEGLFC
GLCE	ENSG00000138604	-0.781253	5.55161	-4.75529	2.77314e-05	0.00104421	-4.19134	NEGLFC
BMPR2	ENSG00000204217	0.434606	8.05277	4.64465	2.77845e-05	0.00104421	4.1909	POSLFC
FAM126B	ENSG00000155744	0.481592	6.83793	4.71141	2.78353e-05	0.00104421	4.19049	POSLFC
UBE2V2	ENSG00000169139	0.687478	5.17894	4.73566	2.794e-05	0.00104605	4.18964	POSLFC
INSIG2	ENSG00000125629	0.714135	3.93215	4.63964	2.81227e-05	0.00105079	4.18816	POSLFC
AP001781.1	ENSG00000254990	1.15828	1.31673	4.6704	2.85816e-05	0.00106582	4.18448	POSLFC
IRGQ	ENSG00000167378	0.700937	3.92875	4.78061	2.87268e-05	0.00106911	4.18333	POSLFC
PUM1	ENSG00000134644	0.401823	6.76897	4.66522	2.88474e-05	0.00107	4.18238	POSLFC
PIK3R3	ENSG00000117461	0.752911	5.74673	4.63178	2.8865e-05	0.00107	4.18224	POSLFC
FBXL20	ENSG00000108306	0.464959	7.83547	4.86057	2.90953e-05	0.00107641	4.18043	POSLFC
NBPF11	ENSG00000263956	-0.599481	4.12106	-4.74054	2.93003e-05	0.00108186	-4.17884	NEGLFC
RPP14	ENSG00000163684	0.563378	3.73096	4.62606	2.94167e-05	0.00108403	4.17794	POSLFC
LPIN2	ENSG00000101577	0.514368	6.12468	4.66916	2.96291e-05	0.00108971	4.1763	POSLFC
RTEL1	ENSG00000258366	-0.709711	4.86541	-4.77364	2.9843e-05	0.00109342	-4.17466	NEGLFC
TLNRD1	ENSG00000140406	0.716909	3.74621	4.7066	2.98466e-05	0.00109342	4.17463	POSLFC
ATP13A1	ENSG00000105726	-1.02438	3.22535	-4.68963	2.99933e-05	0.00109427	-4.17352	NEGLFC
RHOT1	ENSG00000126858	0.419001	6.973	4.7953	3.002e-05	0.00109427	4.17331	POSLFC
GTF2H4	ENSG00000213780	-1.30176	2.4586	-4.90649	3.00447e-05	0.00109427	-4.17313	NEGLFC
LINC02006	ENSG00000238755	1.64481	1.45708	4.69031	3.03473e-05	0.00110315	4.17084	POSLFC
ADAM32	ENSG00000197140	0.908233	4.75616	4.61524	3.04895e-05	0.00110617	4.16978	POSLFC
TRPV6	ENSG00000165125	-2.44629	0.027553	-4.75016	3.09004e-05	0.00111701	-4.16673	NEGLFC
AC079382.2	ENSG00000286854	1.27135	4.39129	4.66042	3.09073e-05	0.00111701	4.16668	POSLFC
LSM11	ENSG00000155858	0.715985	4.08335	4.68811	3.10327e-05	0.00111939	4.16575	POSLFC
MTRES1	ENSG00000130349	0.484745	4.63638	4.65956	3.11254e-05	0.00112026	4.16507	POSLFC
ELAC2	ENSG00000006744	-0.827226	3.75176	-4.69139	3.11764e-05	0.00112026	-4.1647	NEGLFC
GLYCTK	ENSG00000168237	-1.54878	1.81234	-4.63367	3.12403e-05	0.00112041	-4.16423	NEGLFC
ITGB8	ENSG00000105855	-1.34204	4.25313	-4.60954	3.15841e-05	0.00113058	-4.16173	NEGLFC
MAP1LC3A	ENSG00000101460	-1.20213	5.02923	-4.66844	3.19503e-05	0.00114151	-4.1591	NEGLFC
SMARCC1	ENSG00000173473	0.412693	6.7593	4.65309	3.24188e-05	0.00115605	4.15577	POSLFC
AC009495.1	ENSG00000229195	1.55435	2.20263	4.60873	3.25088e-05	0.00115705	4.15514	POSLFC
CHROMR	ENSG00000223960	0.751959	4.1877	4.66216	3.25816e-05	0.00115745	4.15463	POSLFC
TIA1	ENSG00000116001	-0.682515	5.79176	-4.68284	3.27743e-05	0.00116209	-4.15328	NEGLFC
GMIP	ENSG00000089639	-1.27684	1.99191	-4.59167	3.29609e-05	0.00116651	-4.15198	NEGLFC
FAM169A	ENSG00000198780	0.512195	6.36977	4.86965	3.31196e-05	0.00116991	4.15088	POSLFC
CYB5RL	ENSG00000215883	0.65909	2.3798	4.60262	3.34477e-05	0.00117807	4.14863	POSLFC
PARP16	ENSG00000138617	0.598252	5.34892	4.63734	3.34761e-05	0.00117807	4.14843	POSLFC
QARS	ENSG00000172053	-1.25673	2.76055	-4.62569	3.37009e-05	0.00118376	-4.1469	NEGLFC
HSF4	ENSG00000102878	-1.00203	4.68057	-4.61786	3.37984e-05	0.00118497	-4.14624	NEGLFC
GDPD1	ENSG00000153982	0.638933	6.76802	4.58028	3.4224e-05	0.00119526	4.14337	POSLFC
DUSP19	ENSG00000162999	0.98894	2.64396	4.70098	3.42701e-05	0.00119526	4.14306	POSLFC
CBFA2T2	ENSG00000078699	0.462452	7.44779	4.58263	3.43314e-05	0.00119526	4.14265	POSLFC
ERBB3	ENSG00000065361	-2.61211	3.43171	-4.62475	3.43469e-05	0.00119526	-4.14255	NEGLFC
AC010280.2	ENSG00000248884	1.43378	0.581338	4.71203	3.48061e-05	0.001209	4.1395	POSLFC
TYMSOS	ENSG00000176912	-2.77533	1.24881	-4.58426	3.51704e-05	0.00121939	-4.13711	NEGLFC
SLC22A17	ENSG00000092096	-0.786609	6.27524	-4.66047	3.5882e-05	0.00124177	-4.13251	NEGLFC
MPP6	ENSG00000105926	0.576857	6.87918	4.56469	3.60309e-05	0.00124462	4.13156	POSLFC
AFF1	ENSG00000172493	0.621831	6.30836	4.62799	3.64351e-05	0.00125627	4.129	POSLFC
MBD6	ENSG00000166987	-0.973214	3.5074	-4.55859	3.67621e-05	0.00126078	-4.12694	NEGLFC
NINJ2	ENSG00000171840	-2.95628	2.8544	-4.65142	3.67727e-05	0.00126078	-4.12687	NEGLFC
MAP7D1	ENSG00000116871	-0.730299	6.16763	-4.66619	3.68289e-05	0.00126078	-4.12652	NEGLFC
CUL9	ENSG00000112659	-0.6097	5.15281	-4.83663	3.68346e-05	0.00126078	-4.12649	NEGLFC
ARL16	ENSG00000214087	-0.844174	2.87225	-4.6145	3.71147e-05	0.00126805	-4.12474	NEGLFC
GNPDA1	ENSG00000113552	0.634094	4.03969	4.5957	3.72916e-05	0.00127047	4.12365	POSLFC
ZMYND8	ENSG00000101040	0.471874	7.93495	4.64	3.73208e-05	0.00127047	4.12347	POSLFC
CD22	ENSG00000012124	-4.06112	2.97641	-4.69342	3.74227e-05	0.00127163	-4.12284	NEGLFC
AL031658.1	ENSG00000226239	1.31192	2.47696	4.59594	3.75735e-05	0.00127444	4.12192	POSLFC
DOK5	ENSG00000101134	0.729442	5.74938	4.5485	3.80052e-05	0.00128577	4.11928	POSLFC
PRKCQ	ENSG00000065675	-0.818253	5.10269	-4.5681	3.80446e-05	0.00128577	-4.11905	NEGLFC
BEST4	ENSG00000142959	-1.26641	2.53109	-4.63073	3.82769e-05	0.0012913	-4.11764	NEGLFC
ASPSCR1	ENSG00000169696	-0.83319	5.13096	-4.59287	3.83736e-05	0.00129207	-4.11706	NEGLFC
NOXA1	ENSG00000188747	-0.890756	5.27078	-4.73499	3.84376e-05	0.00129207	-4.11668	NEGLFC
EIF3E	ENSG00000104408	0.560266	5.29429	4.54304	3.88684e-05	0.00130421	4.11411	POSLFC
LMF1	ENSG00000103227	-0.74757	5.75991	-4.62308	3.91172e-05	0.00131019	-4.11263	NEGLFC
TMEM205	ENSG00000105518	-1.04366	4.00817	-4.62552	3.92006e-05	0.00131019	-4.11214	NEGLFC
ANXA11	ENSG00000122359	0.598735	5.29588	4.60505	3.92562e-05	0.00131019	4.11181	POSLFC
CDC42EP1	ENSG00000128283	-2.5933	0.676093	-4.54241	3.94647e-05	0.00131481	-4.11059	NEGLFC
MYOM1	ENSG00000101605	1.1407	3.55888	4.53799	3.95426e-05	0.00131507	4.11014	POSLFC
PLOD3	ENSG00000106397	-0.930594	3.94939	-4.65333	3.96448e-05	0.00131614	-4.10954	NEGLFC
KLHL4	ENSG00000102271	-2.79723	3.907	-4.65202	4.01266e-05	0.00132957	-4.10675	NEGLFC
SMAD1	ENSG00000170365	0.688267	5.25628	4.58039	4.01911e-05	0.00132957	4.10638	POSLFC
PPM1E	ENSG00000175175	0.714906	8.26649	4.6083	4.05915e-05	0.00133989	4.10409	POSLFC
NME5	ENSG00000112981	0.631812	6.14925	4.57077	4.06459e-05	0.00133989	4.10378	POSLFC
AL670729.3	ENSG00000287315	-1.32384	2.84536	-4.52603	4.09893e-05	0.00134631	-4.10183	NEGLFC
PDE6B	ENSG00000133256	-1.52209	3.69851	-4.70606	4.10452e-05	0.00134631	-4.10152	NEGLFC
EXTL3	ENSG00000012232	0.521873	5.44771	4.52647	4.10562e-05	0.00134631	4.10145	POSLFC
ALDH16A1	ENSG00000161618	-1.44752	1.35209	-4.56312	4.12947e-05	0.00135177	-4.10011	NEGLFC
UGDH	ENSG00000109814	0.620435	4.19247	4.5457	4.15502e-05	0.00135776	4.09869	POSLFC
GNAL	ENSG00000141404	0.760698	7.41998	4.51931	4.18371e-05	0.00136253	4.09709	POSLFC
LRP1	ENSG00000123384	-0.583131	6.5489	-4.58139	4.18412e-05	0.00136253	-4.09707	NEGLFC
TTYH2	ENSG00000141540	-3.2941	2.99432	-4.55253	4.21231e-05	0.00136933	-4.09551	NEGLFC
SARNP	ENSG00000205323	0.446	6.11891	4.59048	4.22596e-05	0.00137139	4.09477	POSLFC
TMEM98	ENSG00000006042	-3.55628	1.96349	-5.05073	4.23388e-05	0.00137159	-4.09433	NEGLFC
ASH1L	ENSG00000116539	0.327414	8.36134	4.64442	4.24513e-05	0.00137286	4.09372	POSLFC
HPN	ENSG00000105707	-1.85006	2.31045	-4.58862	4.28115e-05	0.00138213	-4.09176	NEGLFC
UBN2	ENSG00000157741	0.370647	7.09753	4.50726	4.35271e-05	0.00140281	4.08791	POSLFC
WBP1	ENSG00000239779	-1.31962	2.95437	-4.56101	4.3741e-05	0.00140729	-4.08678	NEGLFC
RFX3	ENSG00000080298	0.751092	7.46036	4.61211	4.39766e-05	0.00141245	4.08553	POSLFC
BMERB1	ENSG00000166780	0.40707	7.89592	4.62119	4.41259e-05	0.00141482	4.08474	POSLFC
OSBPL8	ENSG00000091039	0.509355	7.9397	4.5024	4.43271e-05	0.00141807	4.08368	POSLFC
NSG2	ENSG00000170091	0.632086	6.76411	4.56396	4.43784e-05	0.00141807	4.08342	POSLFC
SGPP2	ENSG00000163082	0.82598	4.47498	4.49889	4.47401e-05	0.00142719	4.08153	POSLFC
KCNH3	ENSG00000135519	-0.960777	5.46912	-4.61531	4.48443e-05	0.00142809	-4.08099	NEGLFC
NICN1	ENSG00000145029	-0.94621	3.24264	-4.49895	4.49594e-05	0.00142837	-4.08039	NEGLFC
GARNL3	ENSG00000136895	0.38412	8.53665	4.49805	4.50845e-05	0.00142837	4.07975	POSLFC
AC124016.2	ENSG00000273156	1.02441	2.287	4.53112	4.50928e-05	0.00142837	4.07971	POSLFC
WDFY4	ENSG00000128815	-1.77901	0.629688	-4.63774	4.51576e-05	0.00142837	-4.07937	NEGLFC
PARM1	ENSG00000169116	0.622004	6.08425	4.49381	4.54915e-05	0.00143651	4.07766	POSLFC
WDR11	ENSG00000120008	-0.542843	5.67268	-4.54871	4.57268e-05	0.00144151	-4.07646	NEGLFC
SNAPC4	ENSG00000165684	-0.597748	4.96286	-4.62971	4.61922e-05	0.00145374	-4.0741	NEGLFC
UAP1L1	ENSG00000197355	-1.57399	2.77049	-4.51098	4.64277e-05	0.0014587	-4.07292	NEGLFC
ARHGAP18	ENSG00000146376	1.21782	4.70555	4.55994	4.70078e-05	0.00147263	4.07003	POSLFC
NISCH	ENSG00000010322	-0.550746	6.33185	-4.54536	4.7028e-05	0.00147263	-4.06993	NEGLFC
PAFAH1B2	ENSG00000168092	0.662704	5.50424	4.52683	4.74077e-05	0.00148204	4.06805	POSLFC
UBXN6	ENSG00000167671	-0.794874	3.76286	-4.53802	4.81995e-05	0.00150183	-4.06419	NEGLFC
ZSCAN18	ENSG00000121413	-0.692631	4.68295	-4.53079	4.82007e-05	0.00150183	-4.06418	NEGLFC
NCBP3	ENSG00000074356	-0.472404	5.65627	-4.56243	4.83623e-05	0.0015041	-4.0634	NEGLFC
LCNL1	ENSG00000214402	-1.90227	3.70861	-4.5183	4.84441e-05	0.0015041	-4.06301	NEGLFC
B4GALT6	ENSG00000118276	0.533694	6.06877	4.61158	4.85141e-05	0.0015041	4.06267	POSLFC
HOOK2	ENSG00000095066	-0.667286	6.33911	-4.47444	4.90463e-05	0.00151809	-4.06013	NEGLFC
PMPCA	ENSG00000165688	-0.773184	3.68804	-4.48315	4.91457e-05	0.00151866	-4.05965	NEGLFC
ZSCAN26	ENSG00000197062	-0.577942	4.8932	-4.4926	4.97794e-05	0.00153461	-4.05666	NEGLFC
LINC00601	ENSG00000235180	-3.19476	0.485368	-4.55865	4.98254e-05	0.00153461	-4.05644	NEGLFC
ASCC1	ENSG00000138303	0.437798	5.99681	4.54931	5.00658e-05	0.00153948	4.05532	POSLFC
OPRD1	ENSG00000116329	0.810623	7.01784	4.46559	5.02221e-05	0.00154176	4.05459	POSLFC
ARHGAP8	ENSG00000241484	1.01139	3.96025	4.46262	5.03878e-05	0.00154432	4.05382	POSLFC
GPC3	ENSG00000147257	1.68335	0.847202	4.55356	5.05585e-05	0.00154702	4.05303	POSLFC
ZNF445	ENSG00000185219	0.382831	5.72008	4.45995	5.08302e-05	0.0015528	4.05178	POSLFC
SMIM10L2A	ENSG00000178947	1.31263	2.19853	4.48352	5.10647e-05	0.00155743	4.0507	POSLFC
MATN1-AS1	ENSG00000186056	-2.06921	-0.116715	-4.50713	5.14485e-05	0.00156405	-4.04895	NEGLFC
MAP3K12	ENSG00000139625	-0.765913	5.12692	-4.55403	5.14486e-05	0.00156405	-4.04895	NEGLFC
SLC39A14	ENSG00000104635	0.578817	5.58596	4.45485	5.16872e-05	0.00156664	4.04786	POSLFC
GAS6-AS1	ENSG00000233695	-1.79184	0.547226	-4.54901	5.17008e-05	0.00156664	-4.0478	NEGLFC
AQP11	ENSG00000178301	0.794773	3.16751	4.472	5.22275e-05	0.00157727	4.04543	POSLFC
CYP2D6	ENSG00000100197	-1.46179	1.56931	-4.45149	5.22581e-05	0.00157727	-4.04529	NEGLFC
FBXW5	ENSG00000159069	-1.34711	3.38152	-4.45145	5.23037e-05	0.00157727	-4.04509	NEGLFC
ACAD8	ENSG00000151498	-0.795166	3.36931	-4.5977	5.26498e-05	0.00158271	-4.04354	NEGLFC
FLRT2	ENSG00000185070	0.89122	7.5705	4.55078	5.26528e-05	0.00158271	4.04353	POSLFC
TMEM74B	ENSG00000125895	-0.789608	4.20297	-4.44814	5.28336e-05	0.0015834	-4.04272	NEGLFC
APOO	ENSG00000184831	0.569747	5.53997	4.44807	5.28448e-05	0.0015834	4.04268	POSLFC
TCF3	ENSG00000071564	-1.22213	3.28019	-4.46289	5.3685e-05	0.00160601	-4.03898	NEGLFC
DNAJC10	ENSG00000077232	-0.508173	5.78972	-4.46227	5.39535e-05	0.00161147	-4.03781	NEGLFC
SLC5A4-AS1	ENSG00000242082	1.24613	5.35195	4.50045	5.41099e-05	0.00161358	4.03713	POSLFC
ARL6IP1	ENSG00000170540	1.0639	5.02475	4.54143	5.47592e-05	0.00163035	4.03433	POSLFC
KLKB1	ENSG00000164344	0.899019	4.21206	4.48502	5.50048e-05	0.00163506	4.03328	POSLFC
CDK3	ENSG00000250506	-1.74095	1.90153	-4.48067	5.52947e-05	0.00164108	-4.03204	NEGLFC
RGS9	ENSG00000108370	1.27035	3.01447	4.50523	5.5909e-05	0.00165669	4.02944	POSLFC
CDR2	ENSG00000140743	0.685217	7.27448	4.4747	5.62944e-05	0.00166548	4.02783	POSLFC
LONP1	ENSG00000196365	-0.564504	5.00781	-4.49987	5.64915e-05	0.00166868	-4.02701	NEGLFC
ERMARD	ENSG00000130023	-0.655139	4.08657	-4.58049	5.66861e-05	0.00166938	-4.0262	NEGLFC
IFT81	ENSG00000122970	0.52669	5.63909	4.42591	5.68143e-05	0.00166938	4.02567	POSLFC
ZFP28	ENSG00000196867	-1.05719	2.73397	-4.42577	5.68413e-05	0.00166938	-4.02555	NEGLFC
CKMT1A	ENSG00000223572	-0.579448	3.85331	-4.5847	5.68767e-05	0.00166938	-4.02541	NEGLFC
TP53TG5	ENSG00000124251	-2.04302	3.9796	-4.45171	5.69602e-05	0.00166938	-4.02506	NEGLFC
SCGB1A1	ENSG00000149021	1.27669	1.91463	4.42782	5.75286e-05	0.00168341	4.02273	POSLFC
AC011603.2	ENSG00000258017	0.7631	6.12941	4.52394	5.78267e-05	0.00168729	4.02151	POSLFC
JARID2	ENSG00000008083	0.377767	7.58362	4.51176	5.78639e-05	0.00168729	4.02136	POSLFC
MTFR1L	ENSG00000117640	-0.561925	4.75062	-4.52028	5.79496e-05	0.00168729	-4.02101	NEGLFC
INTS11	ENSG00000127054	-0.708133	5.08058	-4.45413	5.80972e-05	0.00168729	-4.02041	NEGLFC
CHD4	ENSG00000111642	-0.599059	5.65659	-4.47563	5.81792e-05	0.00168729	-4.02008	NEGLFC
FAM117B	ENSG00000138439	0.480655	5.90282	4.52168	5.8262e-05	0.00168729	4.01974	POSLFC
CRELD2	ENSG00000184164	-0.985791	3.44356	-4.54793	5.8291e-05	0.00168729	-4.01962	NEGLFC
GCNA	ENSG00000147174	0.707876	4.32457	4.46392	5.85686e-05	0.00169242	4.0185	POSLFC
PPTC7	ENSG00000196850	0.537117	4.33996	4.41855	5.86486e-05	0.00169242	4.01818	POSLFC
TRAF3IP2-AS1	ENSG00000231889	0.572293	8.0463	4.48744	5.87767e-05	0.00169249	4.01767	POSLFC
ROBO3	ENSG00000154134	-2.43341	0.740005	-4.46752	5.89403e-05	0.00169249	-4.01701	NEGLFC
RNF14	ENSG00000013561	0.443622	4.52417	4.54014	5.89866e-05	0.00169249	4.01683	POSLFC
ATF6B	ENSG00000213676	-0.599947	5.47557	-4.51203	5.9012e-05	0.00169249	-4.01673	NEGLFC
DAAM2	ENSG00000146122	-2.71561	4.54291	-4.43362	5.91407e-05	0.00169359	-4.01621	NEGLFC
STXBP5-AS1	ENSG00000233452	0.85812	7.61869	4.7283	5.97682e-05	0.00170895	4.01372	POSLFC
TCF25	ENSG00000141002	-0.445272	7.54912	-4.57	6.0143e-05	0.00171705	-4.01225	NEGLFC
SELENOI	ENSG00000138018	0.467587	5.39967	4.40745	6.03414e-05	0.0017201	4.01147	POSLFC
DUS1L	ENSG00000169718	-0.92403	4.00219	-4.41154	6.04883e-05	0.00172167	-4.0109	NEGLFC
TSPYL2	ENSG00000184205	-0.656939	6.78336	-4.4054	6.07458e-05	0.00172638	-4.00989	NEGLFC
PAN2	ENSG00000135473	-0.72754	4.48335	-4.4586	6.11225e-05	0.00173446	-4.00843	NEGLFC
TP63	ENSG00000073282	1.5146	1.58677	4.43539	6.13135e-05	0.00173725	4.0077	POSLFC
POMT1	ENSG00000130714	-0.76622	5.68191	-4.48895	6.20625e-05	0.00175042	-4.00483	NEGLFC
IKBKG	ENSG00000269335	-1.33378	2.26476	-4.45566	6.21277e-05	0.00175042	-4.00458	NEGLFC
SLITRK4	ENSG00000179542	0.825895	4.70274	4.46205	6.21875e-05	0.00175042	4.00435	POSLFC
RASIP1	ENSG00000105538	-1.64905	0.740556	-4.40098	6.22357e-05	0.00175042	-4.00417	NEGLFC
RAB27A	ENSG00000069974	0.832338	4.80503	4.43746	6.22543e-05	0.00175042	4.0041	POSLFC
SIN3B	ENSG00000127511	-0.504052	6.23607	-4.4022	6.24213e-05	0.00175042	-4.00347	NEGLFC
AC004982.1	ENSG00000272732	-1.26155	0.990419	-4.41581	6.24315e-05	0.00175042	-4.00343	NEGLFC
SH3BP4	ENSG00000130147	-2.47107	2.7314	-4.44541	6.26274e-05	0.00175092	-4.00269	NEGLFC
NAA10	ENSG00000102030	-0.931526	3.71302	-4.55227	6.26362e-05	0.00175092	-4.00265	NEGLFC
POFUT2	ENSG00000186866	-0.868793	3.83574	-4.39536	6.28161e-05	0.00175334	-4.00197	NEGLFC
RGS7BP	ENSG00000186479	0.676381	6.96134	4.42689	6.30456e-05	0.00175459	4.00111	POSLFC
AC004690.2	ENSG00000241345	-3.52545	1.61551	-4.4953	6.30482e-05	0.00175459	-4.0011	NEGLFC
ASPA	ENSG00000108381	-3.51026	3.28676	-4.46239	6.35633e-05	0.00176411	-3.99918	NEGLFC
AHCYL2	ENSG00000158467	0.49564	7.33071	4.4564	6.36201e-05	0.00176411	3.99897	POSLFC
LRP11	ENSG00000120256	0.384638	5.90045	4.42769	6.36722e-05	0.00176411	3.99877	POSLFC
ANKRD16	ENSG00000134461	0.458676	5.99172	4.43165	6.39294e-05	0.00176862	3.99782	POSLFC
KIAA0100	ENSG00000007202	-0.637855	5.61784	-4.47781	6.41216e-05	0.00177132	-3.99711	NEGLFC
ARHGEF10	ENSG00000104728	-0.760758	5.487	-4.48214	6.47263e-05	0.0017854	-3.99488	NEGLFC
CBL	ENSG00000110395	0.463331	5.8786	4.42767	6.50732e-05	0.00179233	3.99362	POSLFC
DNAJC27-AS1	ENSG00000224165	0.689912	5.34867	4.59569	6.58045e-05	0.00180982	3.99097	POSLFC
MIR1-1HG-AS1	ENSG00000174403	-2.06413	0.300394	-4.39077	6.59996e-05	0.00181252	-3.99026	NEGLFC
AC069224.1	ENSG00000260572	-1.30258	0.798058	-4.4234	6.61224e-05	0.00181324	-3.98982	NEGLFC
PHKG2	ENSG00000156873	-0.804579	3.61674	-4.38199	6.64447e-05	0.00181736	-3.98867	NEGLFC
KITLG	ENSG00000049130	0.832701	4.3875	4.39024	6.64662e-05	0.00181736	3.98859	POSLFC
IRS1	ENSG00000169047	0.670347	4.68253	4.40453	6.68643e-05	0.00182558	3.98718	POSLFC
IDUA	ENSG00000127415	-0.813076	3.37116	-4.46847	6.72708e-05	0.00182957	-3.98574	NEGLFC
ANKLE2	ENSG00000176915	-0.520531	5.12469	-4.44319	6.72974e-05	0.00182957	-3.98564	NEGLFC
AP000229.1	ENSG00000273492	0.944918	3.38792	4.40024	6.73031e-05	0.00182957	3.98562	POSLFC
CHADL	ENSG00000100399	-2.06849	1.90312	-4.37316	6.76415e-05	0.00183611	-3.98443	NEGLFC
LINC02821	ENSG00000257139	-2.24432	1.24983	-4.53192	6.81179e-05	0.00184637	-3.98277	NEGLFC
AC007220.1	ENSG00000263033	0.895159	4.17457	4.37314	6.89188e-05	0.00186538	3.97999	POSLFC
VRK2	ENSG00000028116	-2.85104	3.86628	-4.40543	6.91471e-05	0.00186886	-3.9792	NEGLFC
HPYR1	ENSG00000253521	0.961966	3.70073	4.50071	6.97098e-05	0.00188062	3.97727	POSLFC
SDR39U1	ENSG00000100445	-1.19202	2.94105	-4.36914	6.97825e-05	0.00188062	-3.97703	NEGLFC
UACA	ENSG00000137831	-2.58443	2.38899	-4.4307	6.99908e-05	0.00188353	-3.97632	NEGLFC
CCDC14	ENSG00000175455	-0.504523	5.60807	-4.4134	7.04697e-05	0.0018937	-3.97469	NEGLFC
MADD	ENSG00000110514	-0.52525	6.1923	-4.36167	7.07217e-05	0.00189775	-3.97384	NEGLFC
SH3YL1	ENSG00000035115	-0.435117	6.06526	-4.39555	7.13302e-05	0.00191134	-3.9718	NEGLFC
CCNE1	ENSG00000105173	-0.720514	2.6542	-4.35986	7.16011e-05	0.00191532	-3.9709	NEGLFC
MRPS31	ENSG00000102738	0.550358	5.32796	4.35533	7.16828e-05	0.00191532	3.97063	POSLFC
RGMB	ENSG00000174136	0.972694	3.37477	4.35827	7.21566e-05	0.00192419	3.96906	POSLFC
INTS13	ENSG00000064102	-0.990006	3.17936	-4.35423	7.222e-05	0.00192419	-3.96885	NEGLFC
LIMD2	ENSG00000136490	-2.0943	0.986274	-4.56727	7.24341e-05	0.00192716	-3.96815	NEGLFC
CLNS1A	ENSG00000074201	0.519831	6.12745	4.35848	7.2695e-05	0.00192988	3.96729	POSLFC
FAM160A1	ENSG00000164142	1.50837	1.26672	4.44349	7.27422e-05	0.00192988	3.96713	POSLFC
HSPB8	ENSG00000152137	0.962108	2.49606	4.37715	7.29539e-05	0.00193276	3.96644	POSLFC
KCND2	ENSG00000184408	0.882682	9.96281	4.42207	7.33341e-05	0.0019401	3.9652	POSLFC
AC016597.1	ENSG00000261329	-3.19493	2.28564	-4.42887	7.37329e-05	0.00194427	-3.96391	NEGLFC
AMPH	ENSG00000078053	0.516331	7.60434	4.34612	7.37666e-05	0.00194427	3.9638	POSLFC
FAM149B1	ENSG00000138286	-0.455974	4.91639	-4.34514	7.39001e-05	0.00194427	-3.96337	NEGLFC
PCSK6	ENSG00000140479	-1.35626	6.48903	-4.40891	7.39695e-05	0.00194427	-3.96314	NEGLFC
PBX1	ENSG00000185630	0.579523	8.91494	4.36214	7.40102e-05	0.00194427	3.96301	POSLFC
RAB12	ENSG00000206418	0.415108	5.93447	4.34355	7.42819e-05	0.00194868	3.96214	POSLFC
ATP11A	ENSG00000068650	-0.608975	6.12157	-4.39017	7.43963e-05	0.00194895	-3.96177	NEGLFC
SLC23A2	ENSG00000089057	0.34638	7.72978	4.34234	7.45746e-05	0.0019509	3.9612	POSLFC
PIK3R2	ENSG00000105647	-0.670549	4.19381	-4.41351	7.47335e-05	0.00195233	-3.96069	NEGLFC
KRI1	ENSG00000129347	-0.954826	3.07066	-4.42717	7.50338e-05	0.00195476	-3.95973	NEGLFC
SMOC1	ENSG00000198732	-2.00798	2.42825	-4.34011	7.51158e-05	0.00195476	-3.95947	NEGLFC
SPNS1	ENSG00000169682	-0.773648	3.79267	-4.33967	7.52225e-05	0.00195476	-3.95913	NEGLFC
RHEB	ENSG00000106615	0.556914	5.35487	4.47802	7.54956e-05	0.00195476	3.95827	POSLFC
BCAS4	ENSG00000124243	0.533169	5.84788	4.36225	7.55766e-05	0.00195476	3.95801	POSLFC
GPC1	ENSG00000063660	-1.12114	6.37338	-4.34102	7.55787e-05	0.00195476	-3.958	NEGLFC
SNRPN	ENSG00000128739	0.645683	9.335	4.41848	7.56141e-05	0.00195476	3.95789	POSLFC
RNF123	ENSG00000164068	-0.936532	4.03751	-4.5531	7.56602e-05	0.00195476	-3.95775	NEGLFC
ABHD2	ENSG00000140526	0.420918	7.29488	4.3519	7.58029e-05	0.00195576	3.9573	POSLFC
FBRSL1	ENSG00000112787	-0.63551	5.69134	-4.41634	7.61204e-05	0.00195939	-3.9563	NEGLFC
DOK6	ENSG00000206052	0.717277	8.1819	4.35649	7.61615e-05	0.00195939	3.95617	POSLFC
MSTO1	ENSG00000125459	-1.22636	2.94446	-4.3416	7.62573e-05	0.00195939	-3.95587	NEGLFC
TRIM69	ENSG00000185880	0.751707	4.46522	4.43094	7.64021e-05	0.00196043	3.95541	POSLFC
AL033523.1	ENSG00000228793	-3.4345	3.74986	-4.35093	7.66529e-05	0.00196418	-3.95463	NEGLFC
SLC16A1-AS1	ENSG00000226419	0.553516	6.83931	4.44878	7.69345e-05	0.00196835	3.95375	POSLFC
TLE2	ENSG00000065717	-0.838812	5.49394	-4.62421	7.70255e-05	0.00196835	-3.95347	NEGLFC
ADAMTS9-AS2	ENSG00000241684	0.969807	8.64268	4.33052	7.74872e-05	0.00197745	3.95204	POSLFC
NARS2	ENSG00000137513	0.705443	5.41283	4.33066	7.78204e-05	0.00198166	3.95102	POSLFC
ROGDI	ENSG00000067836	-1.62748	3.88429	-4.32816	7.80841e-05	0.00198166	-3.95021	NEGLFC
ERCC3	ENSG00000163161	-0.407108	5.39392	-4.44017	7.81464e-05	0.00198166	-3.95001	NEGLFC
TPST2	ENSG00000128294	0.547556	5.68526	4.33163	7.82941e-05	0.00198166	3.94956	POSLFC
CFTR	ENSG00000001626	-1.85013	1.9351	-4.37526	7.84173e-05	0.00198166	-3.94919	NEGLFC
TMEM230	ENSG00000089063	0.537983	5.60302	4.32904	7.84184e-05	0.00198166	3.94918	POSLFC
ABAT	ENSG00000183044	0.452583	7.58791	4.43099	7.84546e-05	0.00198166	3.94907	POSLFC
CERCAM	ENSG00000167123	-3.88161	4.52709	-4.4345	7.84974e-05	0.00198166	-3.94894	NEGLFC
R3HDM2	ENSG00000179912	0.419815	8.3572	4.36803	7.86276e-05	0.00198228	3.94855	POSLFC
HDHD5-AS1	ENSG00000185837	0.886446	3.56449	4.43512	7.87751e-05	0.00198334	3.9481	POSLFC
TBL3	ENSG00000183751	-1.23308	2.18948	-4.35409	8.01143e-05	0.00201387	-3.94406	NEGLFC
LUZP1	ENSG00000169641	0.546779	7.0864	4.31989	8.02027e-05	0.00201387	3.94379	POSLFC
RFTN2	ENSG00000162944	-3.40961	3.51024	-4.39548	8.03644e-05	0.0020152	-3.94331	NEGLFC
TMEM214	ENSG00000119777	-1.25673	2.28946	-4.31886	8.04704e-05	0.0020152	-3.94299	NEGLFC
PSMD3	ENSG00000108344	-0.560247	4.1261	-4.34515	8.07113e-05	0.00201719	-3.94228	NEGLFC
DGKQ	ENSG00000145214	-1.04835	3.94599	-4.35484	8.07648e-05	0.00201719	-3.94212	NEGLFC
AL356608.3	ENSG00000286575	0.952954	2.30041	4.3832	8.11286e-05	0.00202357	3.94104	POSLFC
ZFAND2B	ENSG00000158552	-0.921048	3.67477	-4.36477	8.20304e-05	0.00204335	-3.93839	NEGLFC
SEPTIN4	ENSG00000108387	-0.837931	5.31504	-4.3578	8.21744e-05	0.00204423	-3.93797	NEGLFC
LIG1	ENSG00000105486	-0.541113	4.17072	-4.39589	8.23212e-05	0.00204469	-3.93754	NEGLFC
MLLT10	ENSG00000078403	0.374245	7.74772	4.31136	8.24477e-05	0.00204469	3.93717	POSLFC
KAT6B	ENSG00000156650	0.467105	7.69392	4.32948	8.25202e-05	0.00204469	3.93696	POSLFC
AC087457.1	ENSG00000250007	0.680354	5.64744	4.34699	8.29314e-05	0.00205066	3.93577	POSLFC
DDX51	ENSG00000185163	-0.91705	4.75407	-4.34841	8.29795e-05	0.00205066	-3.93563	NEGLFC
TMEM131L	ENSG00000121210	0.488628	6.8331	4.30869	8.31633e-05	0.00205217	3.9351	POSLFC
FDX1	ENSG00000137714	0.545219	4.42912	4.30834	8.32597e-05	0.00205217	3.93482	POSLFC
HMGB1	ENSG00000189403	0.512708	8.26811	4.49549	8.37809e-05	0.00205993	3.93332	POSLFC
C1QL1	ENSG00000131094	1.09361	4.27308	4.34156	8.37942e-05	0.00205993	3.93328	POSLFC
TRIM73	ENSG00000178809	-0.865137	3.46627	-4.40255	8.43863e-05	0.00207177	-3.93159	NEGLFC
COMMD1	ENSG00000173163	0.438518	6.85659	4.54138	8.4725e-05	0.00207737	3.93063	POSLFC
MXD1	ENSG00000059728	0.515982	4.89503	4.39938	8.4949e-05	0.00208014	3.92999	POSLFC
CLCA4	ENSG00000016602	-2.95209	0.462711	-4.3977	8.58186e-05	0.0020987	-3.92754	NEGLFC
DNAI1	ENSG00000122735	0.918911	4.7957	4.30262	8.62642e-05	0.00210684	3.9263	POSLFC
ZNF33A	ENSG00000189180	0.432492	5.95535	4.42654	8.65477e-05	0.00211102	3.92551	POSLFC
ZNF10	ENSG00000256223	-0.549756	5.14709	-4.33314	8.71036e-05	0.00212182	-3.92396	NEGLFC
FA2H	ENSG00000103089	-3.56015	3.49059	-4.39778	8.75946e-05	0.00213101	-3.92261	NEGLFC
PWWP3A	ENSG00000160953	-0.442976	6.82157	-4.35524	8.78566e-05	0.00213462	-3.92189	NEGLFC
PDXP	ENSG00000241360	1.1435	3.08078	4.36424	8.81396e-05	0.00213873	3.92112	POSLFC
NUDT4	ENSG00000173598	0.784294	4.247	4.29996	8.83687e-05	0.00214151	3.92049	POSLFC
AL022341.2	ENSG00000262528	-1.89875	-0.269327	-4.28989	8.85693e-05	0.00214194	-3.91994	NEGLFC
NAAA	ENSG00000138744	0.6465	4.59529	4.35143	8.86148e-05	0.00214194	3.91982	POSLFC
ZCCHC24	ENSG00000165424	-2.91065	3.02431	-4.31246	8.95071e-05	0.00216073	-3.91741	NEGLFC
PFAS	ENSG00000178921	-0.737603	2.84749	-4.3763	8.98259e-05	0.00216564	-3.91655	NEGLFC
HNRNPAB	ENSG00000197451	-1.21595	2.03064	-4.28432	8.99802e-05	0.00216657	-3.91613	NEGLFC
GAD2	ENSG00000136750	0.542333	8.0254	4.42806	9.00996e-05	0.00216666	3.91581	POSLFC
NIPAL4	ENSG00000172548	-2.59388	-0.0363261	-4.28344	9.04387e-05	0.00217204	-3.91491	NEGLFC
AL391807.1	ENSG00000230910	-0.674545	6.65325	-4.38021	9.12123e-05	0.00218781	-3.91285	NEGLFC
SGTB	ENSG00000197860	0.564486	5.05684	4.3165	9.14109e-05	0.00218977	3.91233	POSLFC
HS3ST1	ENSG00000002587	0.669854	5.2238	4.28242	9.17854e-05	0.00219594	3.91134	POSLFC
RABGAP1L	ENSG00000152061	0.447587	8.95986	4.27873	9.22081e-05	0.00220324	3.91023	POSLFC
GLG1	ENSG00000090863	0.262004	7.81692	4.38512	9.23649e-05	0.00220384	3.90982	POSLFC
UTP23	ENSG00000147679	0.71459	5.72938	4.28124	9.24681e-05	0.00220384	3.90955	POSLFC
ERCC2	ENSG00000104884	-0.7868	3.76091	-4.32297	9.2683e-05	0.00220616	-3.90899	NEGLFC
ABCC10	ENSG00000124574	-0.553196	5.00589	-4.3269	9.2894e-05	0.00220838	-3.90844	NEGLFC
SIDT2	ENSG00000149577	-0.584038	4.42152	-4.33097	9.3307e-05	0.00221465	-3.90737	NEGLFC
NASP	ENSG00000132780	-0.827348	5.8018	-4.31275	9.33937e-05	0.00221465	-3.90714	NEGLFC
SOX10	ENSG00000100146	-2.36001	2.20817	-4.34201	9.39832e-05	0.00222581	-3.90562	NEGLFC
STX16	ENSG00000124222	-0.448704	6.37373	-4.35953	9.43592e-05	0.0022319	-3.90466	NEGLFC
MST1	ENSG00000173531	-1.65317	2.26547	-4.26698	9.51576e-05	0.00224795	-3.90262	NEGLFC
ZNF483	ENSG00000173258	0.500058	7.24644	4.35969	9.53217e-05	0.00224899	3.9022	POSLFC
SERPINI1	ENSG00000163536	0.686636	7.91173	4.26578	9.55281e-05	0.00225103	3.90168	POSLFC
MYO15B	ENSG00000266714	-2.493	2.69837	-4.2657	9.57341e-05	0.00225149	-3.90116	NEGLFC
ZNF706	ENSG00000120963	0.586836	5.76783	4.28856	9.57876e-05	0.00225149	3.90102	POSLFC
NPIPB15	ENSG00000196436	-2.15481	2.19268	-4.34153	9.60137e-05	0.00225398	-3.90045	NEGLFC
JAG2	ENSG00000184916	-1.14384	4.04908	-4.36082	9.64952e-05	0.0022592	-3.89924	NEGLFC
TRIM59	ENSG00000213186	-1.90239	3.22648	-4.26977	9.65424e-05	0.0022592	-3.89912	NEGLFC
LINC01222	ENSG00000233410	-2.40107	-0.655628	-4.37871	9.65974e-05	0.0022592	-3.89898	NEGLFC
CDK9	ENSG00000136807	-0.914482	4.74547	-4.36918	9.68824e-05	0.00226304	-3.89827	NEGLFC
CRYAB	ENSG00000109846	-2.17315	2.10651	-4.26623	9.71755e-05	0.00226706	-3.89754	NEGLFC
AMPD3	ENSG00000133805	-1.47799	3.87903	-4.28813	9.77248e-05	0.00227705	-3.89617	NEGLFC
AMY2A	ENSG00000243480	-1.86118	-0.557559	-4.34331	9.79447e-05	0.00227934	-3.89563	NEGLFC
RAB8B	ENSG00000166128	0.549387	5.68094	4.25702	9.82639e-05	0.0022796	3.89484	POSLFC
UBE2K	ENSG00000078140	0.461474	7.27941	4.25672	9.83578e-05	0.0022796	3.89461	POSLFC
LEPR	ENSG00000116678	0.940843	4.46748	4.25657	9.84045e-05	0.0022796	3.89449	POSLFC
GNPAT	ENSG00000116906	-0.558962	4.35569	-4.32015	9.84846e-05	0.0022796	-3.8943	NEGLFC
DDX5	ENSG00000108654	-0.45973	6.95707	-4.38891	9.85635e-05	0.0022796	-3.8941	NEGLFC
PLEKHM3	ENSG00000178385	0.389313	6.64424	4.33609	9.91238e-05	0.00228974	3.89273	POSLFC
CRKL	ENSG00000099942	0.505531	4.57204	4.29399	9.93541e-05	0.00229223	3.89216	POSLFC
ARL3	ENSG00000138175	0.436183	5.7568	4.46863	9.96174e-05	0.00229369	3.89152	POSLFC
MAPRE2	ENSG00000166974	0.510364	7.42486	4.29192	9.97524e-05	0.00229369	3.89119	POSLFC
BICD1	ENSG00000151746	0.372149	8.41103	4.25225	9.97842e-05	0.00229369	3.89112	POSLFC
PDK1	ENSG00000152256	0.662016	4.00614	4.25053	0.000100339	0.00230175	3.88977	POSLFC
AL645568.1	ENSG00000203739	0.459409	6.67272	4.52673	0.00010038	0.00230175	3.88967	POSLFC
AL445623.2	ENSG00000283982	0.744154	7.60813	4.59934	0.00010061	0.00230419	3.88912	POSLFC
NTPCR	ENSG00000135778	0.597632	4.59784	4.24733	0.000101378	0.00231896	3.88727	POSLFC
UHRF1BP1	ENSG00000065060	0.447315	6.37162	4.49318	0.00010181	0.002326	3.88624	POSLFC
AC069133.1	ENSG00000253762	1.54285	1.82463	4.25386	0.000102284	0.00233398	3.88511	POSLFC
KBTBD6	ENSG00000165572	1.05396	3.3435	4.3271	0.000102464	0.00233525	3.88468	POSLFC
FAM20B	ENSG00000116199	0.402739	5.26609	4.24303	0.000102864	0.00234153	3.88374	POSLFC
CHD1L	ENSG00000131778	-1.27351	1.38451	-4.26361	0.000103896	0.0023603	-3.88131	NEGLFC
AC133065.1	ENSG00000262151	1.38609	1.43176	4.31116	0.00010394	0.0023603	3.8812	POSLFC
CCDC50	ENSG00000152492	0.590203	5.24127	4.2907	0.000104332	0.00236634	3.88029	POSLFC
RAB3GAP1	ENSG00000115839	0.436052	6.5503	4.23992	0.000104755	0.00237305	3.87931	POSLFC
OPN3	ENSG00000054277	1.27592	2.34297	4.28955	0.000105342	0.00238347	3.87795	POSLFC
SEC14L5	ENSG00000103184	-2.24251	4.50314	-4.27767	0.000107126	0.00242093	-3.87386	NEGLFC
FOLH1	ENSG00000086205	-3.07396	3.53584	-4.33864	0.000107968	0.00243699	-3.87195	NEGLFC
NRSN1	ENSG00000152954	0.483507	6.57416	4.27787	0.000108107	0.00243699	3.87164	POSLFC
DVL1	ENSG00000107404	-1.02184	3.59949	-4.3747	0.000108354	0.00243699	-3.87108	NEGLFC
PCOLCE	ENSG00000106333	-1.16866	1.41462	-4.25721	0.00010843	0.00243699	-3.87091	NEGLFC
TOP1MT	ENSG00000184428	-0.67043	4.90666	-4.26754	0.000108487	0.00243699	-3.87078	NEGLFC
AC096564.2	ENSG00000249604	-1.78545	0.370681	-4.31834	0.000108915	0.00244368	-3.86982	NEGLFC
EME2	ENSG00000197774	-1.33846	3.97291	-4.26075	0.000109279	0.00244891	-3.86901	NEGLFC
AC106779.1	ENSG00000261302	0.871497	2.82178	4.26414	0.000109819	0.00245782	3.86781	POSLFC
RTN3	ENSG00000133318	0.411512	8.55594	4.57209	0.000109938	0.00245782	3.86754	POSLFC
NFIX	ENSG00000008441	-2.00045	4.65063	-4.23345	0.00011018	0.00245834	-3.86701	NEGLFC
GABRB1	ENSG00000163288	0.603409	8.50937	4.27996	0.000110336	0.00245834	3.86666	POSLFC
COL9A3	ENSG00000092758	-2.56708	1.57536	-4.30142	0.000110396	0.00245834	-3.86653	NEGLFC
SPPL2A	ENSG00000138600	0.506473	5.81106	4.22084	0.000110486	0.00245834	3.86633	POSLFC
ZMAT4	ENSG00000165061	0.724343	8.97926	4.21921	0.000110971	0.00246622	3.86526	POSLFC
AL078590.2	ENSG00000232310	-2.55417	3.19355	-4.28928	0.000111391	0.00247261	-3.86434	NEGLFC
LSM12	ENSG00000161654	0.487545	4.35289	4.30055	0.000111874	0.0024804	3.86328	POSLFC
BRD2	ENSG00000204256	-0.655518	4.946	-4.31625	0.000112745	0.00249578	-3.86139	NEGLFC
PGP	ENSG00000184207	-0.826127	4.86591	-4.35359	0.000112834	0.00249578	-3.86119	NEGLFC
SCN7A	ENSG00000136546	1.04502	3.86183	4.21372	0.000113263	0.00250232	3.86027	POSLFC
C11orf49	ENSG00000149179	0.355697	7.37868	4.21477	0.00011449	0.00252647	3.85763	POSLFC
NGRN	ENSG00000182768	0.907942	4.67905	4.26329	0.000116065	0.0025582	3.85429	POSLFC
EIF4E1B	ENSG00000175766	0.744716	3.58989	4.20737	0.000116269	0.00255969	3.85386	POSLFC
NUDCD1	ENSG00000120526	0.478063	4.50044	4.23718	0.000116801	0.00256839	3.85274	POSLFC
HBB	ENSG00000244734	-2.58667	-1.1894	-4.20269	0.000117013	0.00257004	-3.8523	NEGLFC
PRNP	ENSG00000171867	0.899659	6.34985	4.30228	0.000117875	0.00258594	3.8505	POSLFC
RASAL1	ENSG00000111344	-2.29519	2.89797	-4.22158	0.000118317	0.00259261	-3.84959	NEGLFC
MYH7B	ENSG00000078814	-1.2501	2.30673	-4.22799	0.000118758	0.00259923	-3.84868	NEGLFC
DENND1A	ENSG00000119522	0.359961	8.03554	4.2005	0.000118914	0.00259961	3.84835	POSLFC
INPP5J	ENSG00000185133	-0.800246	4.99005	-4.25435	0.000119863	0.00261172	-3.84641	NEGLFC
CD46	ENSG00000117335	-0.44978	6.23897	-4.2815	0.000119879	0.00261172	-3.84637	NEGLFC
C1orf21	ENSG00000116667	0.529823	7.20551	4.19512	0.000119886	0.00261172	3.84636	POSLFC
COL4A5	ENSG00000188153	-3.34057	3.84977	-4.29894	0.000120383	0.00261952	-3.84534	NEGLFC
PICK1	ENSG00000100151	-0.550372	4.4911	-4.23722	0.000120924	0.00262825	-3.84424	NEGLFC
MFHAS1	ENSG00000147324	0.597129	6.24712	4.19039	0.000121715	0.00264238	3.84265	POSLFC
AC092683.1	ENSG00000230606	-1.00137	6.10557	-4.38647	0.000122591	0.00265832	-3.84089	NEGLFC
CHSY3	ENSG00000198108	0.691989	7.65531	4.5869	0.000122835	0.00266053	3.8404	POSLFC
SMIM5	ENSG00000204323	-2.31519	-0.112675	-4.18555	0.000123753	0.00267732	-3.83857	NEGLFC
SPOPL	ENSG00000144228	0.49087	5.49984	4.22194	0.000124813	0.00269285	3.83648	POSLFC
CAPN10	ENSG00000142330	-0.912562	3.0038	-4.183	0.000124891	0.00269285	-3.83632	NEGLFC
PRICKLE2	ENSG00000163637	0.600858	8.08751	4.18233	0.000124901	0.00269285	3.8363	POSLFC
RTKN	ENSG00000114993	-2.50466	1.8401	-4.24009	0.000126132	0.00271626	-3.83389	NEGLFC
BCL2L13	ENSG00000099968	0.462559	5.83695	4.17604	0.000127441	0.0027413	3.83135	POSLFC
PRUNE1	ENSG00000143363	0.568097	4.04836	4.23844	0.000128124	0.00275283	3.83004	POSLFC
BMPR1A	ENSG00000107779	0.476902	6.73239	4.20422	0.000128526	0.00275831	3.82927	POSLFC
MARC2	ENSG00000117791	0.665007	4.0104	4.17228	0.000128981	0.00276189	3.8284	POSLFC
TMEM69	ENSG00000159596	0.965411	2.91349	4.18422	0.000128987	0.00276189	3.82838	POSLFC
PHF1	ENSG00000112511	-0.852887	4.96319	-4.16896	0.000130356	0.00278571	-3.82579	NEGLFC
TMC6	ENSG00000141524	-2.89891	1.45305	-4.28331	0.000130397	0.00278571	-3.82571	NEGLFC
RNF125	ENSG00000101695	-1.67238	2.56188	-4.22431	0.000130643	0.00278778	-3.82524	NEGLFC
ADAMTS14	ENSG00000138316	-2.88894	1.12164	-4.21297	0.000130909	0.00279029	-3.82474	NEGLFC
UBAP2	ENSG00000137073	0.384387	6.23514	4.22065	0.000131387	0.00279599	3.82384	POSLFC
AL731577.2	ENSG00000249456	0.519392	5.34556	4.16629	0.000131474	0.00279599	3.82368	POSLFC
RMND5A	ENSG00000153561	0.46688	4.82248	4.19721	0.000131776	0.00279923	3.82312	POSLFC
AC110285.1	ENSG00000262223	-2.41559	3.46675	-4.21029	0.000132011	0.00280105	-3.82268	NEGLFC
FMNL3	ENSG00000161791	-1.49987	2.71414	-4.19671	0.000132917	0.00281577	-3.82099	NEGLFC
ABCG1	ENSG00000160179	-0.482391	5.64675	-4.1875	0.000133005	0.00281577	-3.82083	NEGLFC
MYRF	ENSG00000124920	-3.15708	3.47403	-4.19338	0.000133984	0.00283331	-3.81902	NEGLFC
C10orf90	ENSG00000154493	-3.75879	4.38331	-4.24345	0.000134947	0.00285046	-3.81725	NEGLFC
LPP	ENSG00000145012	0.455105	7.76186	4.2405	0.000135262	0.00285388	3.81668	POSLFC
IL1RAP	ENSG00000196083	0.722953	5.60199	4.18559	0.000136669	0.00288034	3.81412	POSLFC
PPP2R5C	ENSG00000078304	0.325008	7.39562	4.15222	0.000137519	0.002895	3.81259	POSLFC
NAP1L2	ENSG00000186462	1.06551	3.85114	4.22438	0.0001377	0.00289556	3.81226	POSLFC
PLD2	ENSG00000129219	-1.04133	2.65889	-4.16178	0.000138448	0.00290637	-3.81092	NEGLFC
SVEP1	ENSG00000165124	-1.44124	4.93985	-4.17131	0.000138524	0.00290637	-3.81079	NEGLFC
CGN	ENSG00000143375	-0.664215	4.31926	-4.23239	0.000139465	0.00292285	-3.80911	NEGLFC
TMEM208	ENSG00000168701	-1.60493	1.09983	-4.14933	0.000141443	0.00296099	-3.80563	NEGLFC
NAPB	ENSG00000125814	0.536702	5.91423	4.24587	0.000141962	0.00296644	3.80472	POSLFC
NEURL4	ENSG00000215041	-0.896622	3.85053	-4.15464	0.000142047	0.00296644	-3.80458	NEGLFC
NECTIN3	ENSG00000177707	0.586887	5.45376	4.19614	0.000142178	0.00296644	3.80435	POSLFC
UBAP1L	ENSG00000246922	0.310062	6.32419	4.14568	0.000142522	0.00297031	3.80375	POSLFC
SLC5A11	ENSG00000158865	-4.15941	3.9489	-4.22595	0.000143195	0.00298103	-3.80258	NEGLFC
CACNG6	ENSG00000130433	1.43467	0.766982	4.20066	0.000144669	0.0030053	3.80005	POSLFC
HGS	ENSG00000185359	-0.682875	4.62689	-4.20494	0.000144681	0.0030053	-3.80003	NEGLFC
FIGNL1	ENSG00000132436	-0.839566	2.404	-4.13556	0.000145028	0.00300582	-3.79943	NEGLFC
ASAP1	ENSG00000153317	0.354368	8.21923	4.13886	0.000145114	0.00300582	3.79929	POSLFC
E2F4	ENSG00000205250	-1.04865	2.9593	-4.1907	0.000145187	0.00300582	-3.79916	NEGLFC
TEPSIN	ENSG00000167302	-1.26891	2.734	-4.21065	0.00014578	0.00301353	-3.79815	NEGLFC
CMBL	ENSG00000164237	0.778023	3.35632	4.13372	0.000145881	0.00301353	3.79798	POSLFC
TMEM87A	ENSG00000103978	-0.590827	5.92644	-4.17516	0.000146746	0.00301978	-3.79651	NEGLFC
ZNF593	ENSG00000142684	-1.47256	0.423614	-4.13175	0.000146796	0.00301978	-3.79643	NEGLFC
CYTH3	ENSG00000008256	0.528491	7.60271	4.17037	0.000146813	0.00301978	3.7964	POSLFC
MED13	ENSG00000108510	0.391099	7.05855	4.13675	0.000146827	0.00301978	3.79638	POSLFC
AC027312.1	ENSG00000253591	-2.28358	-0.0240627	-4.17374	0.00014743	0.00302885	-3.79536	NEGLFC
HMGXB3	ENSG00000113716	-0.603245	4.98612	-4.15372	0.000148468	0.00304477	-3.79362	NEGLFC
AC006041.2	ENSG00000286376	1.04023	3.02456	4.15395	0.000148529	0.00304477	3.79352	POSLFC
CAP2	ENSG00000112186	0.559705	7.10511	4.12737	0.000148859	0.0030482	3.79296	POSLFC
TMEM182	ENSG00000170417	0.941527	3.22273	4.16146	0.00014921	0.00305205	3.79238	POSLFC
NKX2-2	ENSG00000125820	-2.97276	0.974124	-4.1641	0.000149774	0.00306024	-3.79144	NEGLFC
PPP2R1A	ENSG00000105568	0.670501	5.32866	4.19122	0.000150016	0.00306185	3.79104	POSLFC
SUPT6H	ENSG00000109111	-0.476881	5.86595	-4.30834	0.000150367	0.00306569	-3.79046	NEGLFC
SPIRE1	ENSG00000134278	0.394523	7.85151	4.1216	0.00015162	0.00308788	3.7884	POSLFC
SLC5A6	ENSG00000138074	-1.0146	3.37703	-4.1651	0.000151948	0.0030912	-3.78786	NEGLFC
HAUS5	ENSG00000249115	-0.792523	3.32789	-4.11937	0.0001527	0.00310073	-3.78664	NEGLFC
AC107021.2	ENSG00000261051	1.6661	0.503169	4.2253	0.000152747	0.00310073	3.78656	POSLFC
KDM2A	ENSG00000173120	0.357768	7.42919	4.1188	0.000152985	0.00310221	3.78617	POSLFC
EPM2AIP1	ENSG00000178567	0.581082	5.14137	4.19022	0.000153179	0.00310278	3.78586	POSLFC
AC104596.1	ENSG00000250326	-0.966375	5.18701	-4.18549	0.000153945	0.00311494	-3.78462	NEGLFC
CLUH	ENSG00000132361	-0.659392	4.60804	-4.20833	0.000154359	0.00311995	-3.78395	NEGLFC
AVL9	ENSG00000105778	0.368134	6.95402	4.11517	0.000155089	0.00313126	3.78278	POSLFC
COX16	ENSG00000133983	0.58368	4.49606	4.12628	0.000155252	0.00313126	3.78251	POSLFC
ATF1	ENSG00000123268	0.485332	5.57874	4.20338	0.000155465	0.00313218	3.78217	POSLFC
LCOR	ENSG00000196233	0.528977	7.47194	4.15687	0.000155907	0.00313772	3.78147	POSLFC
SPTBN2	ENSG00000173898	-0.657555	5.84559	-4.17939	0.000156241	0.00313995	-3.78093	NEGLFC
TNRC6A	ENSG00000090905	0.369804	10.2294	4.15972	0.000156353	0.00313995	3.78076	POSLFC
PGRMC1	ENSG00000101856	1.00602	3.97087	4.17653	0.000159206	0.00319129	3.77625	POSLFC
GALNT6	ENSG00000139629	-3.08775	1.48129	-4.10608	0.000159293	0.00319129	-3.77612	NEGLFC
ENO2	ENSG00000111674	-0.908999	6.18695	-4.28248	0.00015942	0.00319129	-3.77592	NEGLFC
ANKRD52	ENSG00000139645	-0.465037	5.2475	-4.19343	0.000159737	0.00319423	-3.77542	NEGLFC
MEG9	ENSG00000223403	-1.13209	3.64477	-4.30672	0.000160042	0.00319692	-3.77495	NEGLFC
NT5C	ENSG00000125458	-1.69476	0.797942	-4.17456	0.000161458	0.00322177	-3.77275	NEGLFC
DXO	ENSG00000204348	-1.45395	1.36092	-4.11579	0.000163476	0.00325858	-3.76965	NEGLFC
UCKL1	ENSG00000198276	-1.20211	3.49974	-4.14541	0.000164042	0.00326638	-3.76879	NEGLFC
TNS2	ENSG00000111077	-1.29257	3.594	-4.10742	0.000164248	0.00326702	-3.76848	NEGLFC
SNHG3	ENSG00000242125	0.973061	1.91355	4.11384	0.000164551	0.00326957	3.76802	POSLFC
DHX16	ENSG00000204560	-0.75725	3.37612	-4.09495	0.000165028	0.00327333	-3.76729	NEGLFC
TBPL1	ENSG00000028839	0.545964	4.18779	4.15741	0.0001654	0.00327333	3.76673	POSLFC
SLC30A6	ENSG00000152683	0.504141	5.12792	4.09411	0.000165471	0.00327333	3.76662	POSLFC
PRIMA1	ENSG00000175785	-2.92324	1.16292	-4.09388	0.000165591	0.00327333	-3.76644	NEGLFC
RPS10-NUDT3	ENSG00000270800	0.836977	3.83278	4.11842	0.000165613	0.00327333	3.76641	POSLFC
GSTA4	ENSG00000170899	0.412415	6.37578	4.34568	0.000166213	0.00328174	3.76551	POSLFC
HCG20	ENSG00000228022	0.911218	1.5924	4.14825	0.000167065	0.00329509	3.76423	POSLFC
DVL2	ENSG00000004975	-0.802898	3.36817	-4.10587	0.000167704	0.00330423	-3.76327	NEGLFC
PTPN9	ENSG00000169410	0.508845	6.54249	4.08832	0.000168542	0.00331403	3.76203	POSLFC
DNAH17	ENSG00000187775	-1.62592	1.94882	-4.15116	0.000168555	0.00331403	-3.76201	NEGLFC
KLHL7	ENSG00000122550	0.380816	6.18322	4.08679	0.000169361	0.00332584	3.76082	POSLFC
JMJD8	ENSG00000161999	-1.27294	1.62457	-4.08651	0.00016951	0.00332584	-3.76059	NEGLFC
KCNC2	ENSG00000166006	0.888717	9.88773	4.16969	0.000169928	0.00333056	3.75998	POSLFC
RNF157	ENSG00000141576	0.352617	7.42222	4.17059	0.000170328	0.0033349	3.75939	POSLFC
SCAMP3	ENSG00000116521	-0.729017	3.60203	-4.11391	0.000170572	0.00333558	-3.75903	NEGLFC
MAL	ENSG00000172005	-2.89636	2.50593	-4.22879	0.000170718	0.00333558	-3.75882	NEGLFC
MPV17L	ENSG00000156968	0.542348	4.28882	4.11034	0.000171521	0.00334777	3.75764	POSLFC
PLOD2	ENSG00000152952	0.626547	5.78239	4.0964	0.000173333	0.00337687	3.75501	POSLFC
PLPP2	ENSG00000141934	-2.52138	1.15264	-4.13059	0.000173624	0.00337687	-3.75459	NEGLFC
KIAA1755	ENSG00000149633	-3.09696	2.75774	-4.17872	0.000173641	0.00337687	-3.75457	NEGLFC
KLK6	ENSG00000167755	-2.73387	0.74972	-4.32186	0.000173824	0.00337687	-3.7543	NEGLFC
C10orf88	ENSG00000119965	-0.475878	3.64533	-4.18723	0.000173961	0.00337687	-3.75411	NEGLFC
TAMM41	ENSG00000144559	0.616279	5.88688	4.09592	0.000174097	0.00337687	3.75391	POSLFC
CELF2	ENSG00000048740	0.510024	9.73482	4.08221	0.000174272	0.00337687	3.75366	POSLFC
CMTM6	ENSG00000091317	0.652448	3.39051	4.09918	0.0001746	0.00337974	3.75319	POSLFC
ITPR1	ENSG00000150995	0.685915	7.72283	4.07975	0.000174838	0.00338085	3.75285	POSLFC
C21orf91-OT1	ENSG00000240770	-2.14186	-0.392462	-4.12035	0.000175212	0.0033846	-3.75231	NEGLFC
CYB5R1	ENSG00000159348	-0.986305	3.25661	-4.18346	0.000175488	0.00338555	-3.75192	NEGLFC
PARP6	ENSG00000137817	-0.519365	5.08891	-4.07767	0.000175622	0.00338555	-3.75173	NEGLFC
FAM216A	ENSG00000204856	0.558342	5.02319	4.12226	0.000176071	0.00339073	3.75108	POSLFC
RNF32	ENSG00000105982	-1.70716	0.541987	-4.15878	0.000176283	0.00339108	-3.75078	NEGLFC
SULF1	ENSG00000137573	0.895369	6.21669	4.34352	0.000176483	0.00339108	3.7505	POSLFC
ZNF441	ENSG00000197044	-0.8296	3.20259	-4.08572	0.000176632	0.00339108	-3.75029	NEGLFC
NCALD	ENSG00000104490	0.611824	8.86857	4.07226	0.000177349	0.00340136	3.74927	POSLFC
LRCH1	ENSG00000136141	0.465234	7.02701	4.07419	0.000177692	0.00340446	3.74879	POSLFC
ARHGEF1	ENSG00000076928	-0.688449	4.68729	-4.12065	0.000177983	0.00340655	-3.74838	NEGLFC
OCIAD1	ENSG00000109180	0.392892	6.39328	4.07009	0.000178572	0.00341435	3.74755	POSLFC
ADSSL1	ENSG00000185100	-2.00057	-0.608956	-4.13908	0.000179273	0.00342083	-3.74656	NEGLFC
FAM156A	ENSG00000268350	0.506718	4.4442	4.07069	0.000179276	0.00342083	3.74656	POSLFC
GPR176	ENSG00000166073	0.544241	6.71605	4.10653	0.000179527	0.00342214	3.74621	POSLFC
HBA2	ENSG00000188536	-2.72888	-0.721756	-4.13705	0.000180067	0.00342895	-3.74546	NEGLFC
PI16	ENSG00000164530	-2.92753	0.821073	-4.29427	0.000180516	0.00343401	-3.74483	NEGLFC
GREM2	ENSG00000180875	0.870567	5.22616	4.06593	0.000180936	0.00343521	3.74425	POSLFC
PANK4	ENSG00000157881	-0.895047	2.85236	-4.16271	0.000180945	0.00343521	-3.74423	NEGLFC
CCDC112	ENSG00000164221	-0.776961	4.02908	-4.06928	0.000181308	0.00343633	-3.74373	NEGLFC
BCAS1	ENSG00000064787	-3.29939	4.21212	-4.12448	0.000181448	0.00343633	-3.74354	NEGLFC
GPATCH8	ENSG00000186566	0.391304	8.23313	4.08435	0.000181636	0.00343633	3.74328	POSLFC
AC084198.2	ENSG00000286699	0.564521	6.16484	4.16234	0.000181737	0.00343633	3.74314	POSLFC
NCEH1	ENSG00000144959	0.420228	6.41899	4.10255	0.000182688	0.00345083	3.74183	POSLFC
EIF2B4	ENSG00000115211	-0.935896	3.76996	-4.08866	0.000182995	0.00345315	-3.7414	NEGLFC
AC113370.1	ENSG00000286625	-2.51377	0.0179417	-4.17853	0.000184425	0.00347397	-3.73945	NEGLFC
PPP2R5B	ENSG00000068971	-0.618974	4.65252	-4.15324	0.000184468	0.00347397	-3.73939	NEGLFC
SMIM10L2B	ENSG00000196972	1.07025	2.4973	4.15663	0.000184765	0.00347492	3.73899	POSLFC
CBR1	ENSG00000159228	-1.70336	2.59939	-4.05911	0.00018489	0.00347492	-3.73882	NEGLFC
RAB10	ENSG00000084733	0.354609	6.61175	4.05868	0.000185142	0.00347619	3.73847	POSLFC
AFF3	ENSG00000144218	0.402038	8.71834	4.05741	0.000185884	0.00348033	3.73747	POSLFC
AL691432.4	ENSG00000286989	-1.49941	1.71068	-4.05883	0.000185908	0.00348033	-3.73743	NEGLFC
EIF2B3	ENSG00000070785	0.431599	6.25061	4.1251	0.00018594	0.00348033	3.73739	POSLFC
ADAMTSL1	ENSG00000178031	-1.63262	5.81887	-4.05704	0.000186105	0.00348033	-3.73717	NEGLFC
SRRT	ENSG00000087087	-0.643957	4.52388	-4.17915	0.000187554	0.00350071	-3.73522	NEGLFC
ZNF487	ENSG00000243660	0.562021	5.40865	4.05456	0.000187568	0.00350071	3.7352	POSLFC
MFSD10	ENSG00000109736	-1.30278	3.30018	-4.15035	0.000187827	0.00350206	-3.73485	NEGLFC
KCNH8	ENSG00000183960	-2.96833	4.74426	-4.12074	0.000188326	0.00350787	-3.73418	NEGLFC
CAPN1	ENSG00000014216	-0.681717	4.5637	-4.09863	0.000188893	0.00351494	-3.73343	NEGLFC
SUN2	ENSG00000100242	-1.65833	3.7938	-4.05172	0.000189261	0.00351831	-3.73294	NEGLFC
AC090360.1	ENSG00000267127	-1.18422	1.96521	-4.08973	0.00018993	0.00352724	-3.73205	NEGLFC
GPS2	ENSG00000132522	-0.834513	3.99301	-4.12608	0.000190286	0.00353036	-3.73158	NEGLFC
DCP1A	ENSG00000272886	0.368135	5.84809	4.04729	0.000192219	0.00356096	3.72903	POSLFC
NSL1	ENSG00000117697	0.485994	5.69461	4.24371	0.000192315	0.00356096	3.7289	POSLFC
DOCK2	ENSG00000134516	-1.67509	1.95369	-4.08338	0.000192525	0.00356133	-3.72863	NEGLFC
DNAH1	ENSG00000114841	-0.764772	4.97089	-4.18494	0.000193068	0.00356785	-3.72792	NEGLFC
ANKRD34C-AS1	ENSG00000259234	0.605276	7.46635	4.045	0.000193708	0.00357615	3.72708	POSLFC
SEZ6L	ENSG00000100095	0.872649	6.51467	4.08032	0.000196943	0.00363231	3.72291	POSLFC
C4orf3	ENSG00000164096	1.39737	3.38481	4.09587	0.000197274	0.00363483	3.72248	POSLFC
ASTE1	ENSG00000034533	-0.958373	2.2196	-4.04032	0.000198164	0.00364766	-3.72135	NEGLFC
LYRM7	ENSG00000186687	0.624796	4.6641	4.05246	0.000198931	0.00365404	3.72037	POSLFC
SOS1	ENSG00000115904	0.435344	7.75483	4.08717	0.00019912	0.00365404	3.72013	POSLFC
ANKRD36C	ENSG00000174501	-0.368449	8.55011	-4.04033	0.000199254	0.00365404	-3.71996	NEGLFC
SNX2	ENSG00000205302	0.405976	5.20527	4.06562	0.00019929	0.00365404	3.71991	POSLFC
USE1	ENSG00000053501	-1.04362	2.52953	-4.0338	0.000200288	0.00366876	-3.71865	NEGLFC
RING1	ENSG00000204227	-0.764071	4.7581	-4.03227	0.000201587	0.00368894	-3.71702	NEGLFC
AC132938.1	ENSG00000260011	-1.05346	1.90552	-4.0711	0.00020195	0.00369199	-3.71656	NEGLFC
SCN2B	ENSG00000149575	0.769207	4.64743	4.14636	0.000202737	0.00370276	3.71558	POSLFC
ESYT2	ENSG00000117868	0.379391	7.27695	4.0666	0.000203444	0.00371206	3.7147	POSLFC
AC105285.1	ENSG00000245213	1.12073	3.64424	4.04548	0.00020417	0.00372169	3.7138	POSLFC
ATP10B	ENSG00000118322	-3.0688	3.52984	-4.12647	0.000204635	0.00372654	-3.71322	NEGLFC
ORMDL1	ENSG00000128699	-0.582746	5.02767	-4.03338	0.000205465	0.00373803	-3.7122	NEGLFC
LDB3	ENSG00000122367	-2.81765	3.79043	-4.07512	0.000205731	0.00373923	-3.71187	NEGLFC
SMARCD2	ENSG00000108604	-0.784575	3.54368	-4.11093	0.00020773	0.00377192	-3.70943	NEGLFC
STIM1	ENSG00000167323	0.400423	6.14008	4.02159	0.000208158	0.00377604	3.7089	POSLFC
AL160269.1	ENSG00000285269	-2.85245	0.229536	-4.06203	0.000212021	0.00384239	-3.70425	NEGLFC
NPPC	ENSG00000163273	1.31774	2.73772	4.18265	0.000212589	0.00384897	3.70357	POSLFC
ASTN2	ENSG00000148219	0.423431	10.4786	4.01445	0.000213218	0.00385094	3.70282	POSLFC
RAB6A	ENSG00000175582	0.318216	7.17527	4.01376	0.000213357	0.00385094	3.70265	POSLFC
SETDB1	ENSG00000143379	-0.479826	5.23602	-4.05045	0.00021347	0.00385094	-3.70252	NEGLFC
FGF1	ENSG00000113578	-1.7178	3.65916	-4.06112	0.000213521	0.00385094	-3.70246	NEGLFC
RSPO2	ENSG00000147655	0.716162	7.21073	4.01322	0.000213724	0.00385094	3.70222	POSLFC
AP000487.1	ENSG00000246889	0.64491	4.52675	4.07243	0.000214219	0.00385431	3.70163	POSLFC
METTL9	ENSG00000197006	0.486851	4.87489	4.01233	0.000214322	0.00385431	3.70151	POSLFC
AC007216.4	ENSG00000263307	0.539867	4.15687	4.14232	0.000214825	0.00385965	3.70091	POSLFC
UBE2W	ENSG00000104343	0.515262	6.24023	4.01072	0.000215413	0.00386651	3.70022	POSLFC
NDRG3	ENSG00000101079	0.412007	6.54266	4.05524	0.000216031	0.00387389	3.69949	POSLFC
TCERG1L	ENSG00000176769	-1.19374	4.43126	-4.06197	0.000216314	0.00387526	-3.69916	NEGLFC
HIVEP2	ENSG00000010818	0.596676	8.13108	4.06396	0.000217117	0.00388594	3.69822	POSLFC
IZUMO4	ENSG00000099840	-2.1343	1.71693	-4.1141	0.00021869	0.003908	-3.69639	NEGLFC
MB21D2	ENSG00000180611	0.660094	6.40659	4.28916	0.000218766	0.003908	3.6963	POSLFC
CCND3	ENSG00000112576	0.693056	5.44477	4.05225	0.000220016	0.00392659	3.69485	POSLFC
ZNF649	ENSG00000198093	-1.10792	2.60374	-4.02242	0.000220913	0.00393885	-3.69382	NEGLFC
CREG2	ENSG00000175874	0.801739	4.946	4.04736	0.000221201	0.00394023	3.69349	POSLFC
C2CD4D-AS1	ENSG00000234614	-1.45958	0.800026	-4.00179	0.000221667	0.00394229	-3.69295	NEGLFC
RRP12	ENSG00000052749	0.616888	5.03296	4.03415	0.000221858	0.00394229	3.69273	POSLFC
CLDN11	ENSG00000013297	-2.71348	3.69743	-4.04895	0.000221978	0.00394229	-3.69259	NEGLFC
ZFYVE21	ENSG00000100711	-0.724446	3.78802	-4.05845	0.000222157	0.00394229	-3.69239	NEGLFC
AL451070.1	ENSG00000229044	1.29644	2.98317	4.05899	0.000222902	0.00395177	3.69154	POSLFC
PNMA2	ENSG00000240694	0.785324	5.77563	4.09355	0.000223812	0.00396416	3.6905	POSLFC
PLEKHB2	ENSG00000115762	0.571407	4.96377	4.04135	0.00022442	0.00397117	3.68981	POSLFC
ADK	ENSG00000156110	0.461258	8.19459	3.9973	0.00022471	0.00397234	3.68948	POSLFC
REC8	ENSG00000100918	-1.28449	2.12371	-3.99701	0.000224909	0.00397234	-3.68926	NEGLFC
VGLL4	ENSG00000144560	0.411942	7.44516	4.26598	0.000225291	0.00397533	3.68883	POSLFC
CYYR1-AS1	ENSG00000197934	1.16352	2.56319	4.05299	0.000225766	0.00397998	3.68829	POSLFC
NCK2	ENSG00000071051	0.540421	6.39492	3.99466	0.000226578	0.00398804	3.68738	POSLFC
LINC01786	ENSG00000230415	-0.868429	3.40772	-4.11477	0.000226649	0.00398804	-3.6873	NEGLFC
ARL5A	ENSG00000162980	0.475564	4.98203	4.02041	0.000228312	0.00401354	3.68544	POSLFC
TEKT5	ENSG00000153060	1.29731	1.43938	4.04124	0.000229942	0.00403842	3.68362	POSLFC
STRC	ENSG00000242866	-0.952594	2.80997	-4.09288	0.000230438	0.00404333	-3.68307	NEGLFC
TMEM116	ENSG00000198270	0.642385	4.34676	3.988	0.000231376	0.004056	3.68204	POSLFC
AC007368.1	ENSG00000255595	0.682717	6.87851	4.03306	0.00023345	0.00408618	3.67976	POSLFC
LINC01534	ENSG00000225975	0.804955	2.29061	4.02698	0.000233662	0.00408618	3.67953	POSLFC
CANT1	ENSG00000171302	0.664819	2.84482	4.04761	0.000233751	0.00408618	3.67944	POSLFC
ST3GAL4	ENSG00000110080	-0.939518	4.02056	-4.05664	0.000234485	0.0040952	-3.67864	NEGLFC
PIK3CA	ENSG00000121879	0.54238	6.71304	4.01996	0.000234953	0.00409954	3.67813	POSLFC
CNKSR3	ENSG00000153721	-2.45135	2.85371	-4.02006	0.000235819	0.00411083	-3.67719	NEGLFC
BSN-DT	ENSG00000226913	1.10187	1.10111	3.9807	0.000236744	0.00412313	3.67619	POSLFC
ZNF718	ENSG00000250312	0.642658	6.26378	4.02465	0.00023732	0.00412932	3.67557	POSLFC
XKR6	ENSG00000171044	0.478734	8.93066	3.97931	0.000237776	0.00413343	3.67508	POSLFC
MRPS6	ENSG00000243927	0.634175	5.67791	4.00601	0.000238023	0.00413388	3.67481	POSLFC
CASP3	ENSG00000164305	0.471345	4.12844	3.97817	0.000238636	0.0041407	3.67416	POSLFC
TMEM63A	ENSG00000196187	-3.24624	3.33255	-4.00994	0.000238968	0.00414263	-3.6738	NEGLFC
TMEM246-AS1	ENSG00000225376	-2.13277	0.0586372	-4.04445	0.000239752	0.00415237	-3.67297	NEGLFC
ANKRD6	ENSG00000135299	0.676134	5.33649	3.99055	0.000241516	0.00417908	3.67109	POSLFC
PLEKHG3	ENSG00000126822	-1.90371	3.61902	-4.00928	0.000241783	0.00417984	-3.67081	NEGLFC
AC139530.1	ENSG00000262049	-1.14407	1.13549	-4.03303	0.000242591	0.00418994	-3.66996	NEGLFC
SLCO4C1	ENSG00000173930	1.06653	2.87353	3.98054	0.000242947	0.00419224	3.66958	POSLFC
GFM1	ENSG00000168827	-0.527503	5.12364	-4.0224	0.00024352	0.00419825	-3.66898	NEGLFC
SFSWAP	ENSG00000061936	-0.27497	6.83628	-4.05536	0.000245379	0.00422642	-3.66704	NEGLFC
SNX10	ENSG00000086300	0.587333	6.05919	3.98505	0.000246504	0.00423602	3.66586	POSLFC
SATB1-AS1	ENSG00000228956	0.850129	7.76041	3.96841	0.000246799	0.00423602	3.66556	POSLFC
AL354809.1	ENSG00000273507	-1.97022	3.46205	-3.97717	0.000246813	0.00423602	-3.66554	NEGLFC
PLEKHH1	ENSG00000054690	-1.64707	6.38056	-4.03394	0.00024684	0.00423602	-3.66552	NEGLFC
POLR3E	ENSG00000058600	-0.521718	4.45428	-3.96663	0.000247431	0.00424085	-3.6649	NEGLFC
HSD17B3	ENSG00000130948	-1.4252	-1.25206	-4.02151	0.000247728	0.00424085	-3.6646	NEGLFC
MKLN1	ENSG00000128585	0.451976	8.16069	3.96869	0.0002478	0.00424085	3.66452	POSLFC
JAZF1	ENSG00000153814	0.467226	8.61412	4.00556	0.000248337	0.0042437	3.66397	POSLFC
ATXN2	ENSG00000204842	0.337742	8.003	4.10629	0.000248418	0.0042437	3.66389	POSLFC
PHLDB1	ENSG00000019144	-1.82103	5.00799	-3.98423	0.000250518	0.00427567	-3.66173	NEGLFC
CHM	ENSG00000188419	0.385668	6.25538	4.08017	0.000252089	0.00429858	3.66013	POSLFC
C7orf26	ENSG00000146576	-0.620384	4.20727	-3.97216	0.000253233	0.00431417	-3.65897	NEGLFC
UBE2R2	ENSG00000107341	0.490932	7.16163	4.05842	0.000254599	0.0043335	3.65759	POSLFC
ZIC1	ENSG00000152977	-2.62481	2.11787	-4.00318	0.000255291	0.00434014	-3.65689	NEGLFC
PLXNB3	ENSG00000198753	-2.27631	-0.583351	-3.95925	0.000255654	0.00434014	-3.65653	NEGLFC
AC007381.1	ENSG00000228590	1.56766	0.6315	3.98122	0.000255918	0.00434014	3.65626	POSLFC
BRINP3	ENSG00000162670	1.75421	6.7739	3.95585	0.00025594	0.00434014	3.65624	POSLFC
ARIH1	ENSG00000166233	0.435402	7.44944	3.95536	0.000256331	0.00434014	3.65585	POSLFC
IFT43	ENSG00000119650	0.402507	6.38193	3.98709	0.000256469	0.00434014	3.65571	POSLFC
RNF20	ENSG00000155827	-0.450408	4.72325	-3.96163	0.000256609	0.00434014	-3.65557	NEGLFC
PADI2	ENSG00000117115	-2.02488	3.16426	-3.96997	0.000257225	0.00434595	-3.65496	NEGLFC
TCEA3	ENSG00000204219	1.14038	4.22843	3.96264	0.000257416	0.00434595	3.65477	POSLFC
HBA1	ENSG00000206172	-1.99033	-0.833867	-4.05545	0.00025841	0.00435482	-3.65378	NEGLFC
MAEL	ENSG00000143194	-1.27652	2.36492	-4.01916	0.000259042	0.00435482	-3.65315	NEGLFC
MAGI1	ENSG00000151276	0.414116	9.92799	3.95476	0.000259097	0.00435482	3.6531	POSLFC
ATP6V1G1	ENSG00000136888	0.811939	3.93247	4.02977	0.000259158	0.00435482	3.65304	POSLFC
L3MBTL3	ENSG00000198945	0.808424	3.66386	3.95355	0.000259183	0.00435482	3.65301	POSLFC
CAMKK1	ENSG00000004660	-0.608289	5.28485	-4.03281	0.000259559	0.00435482	-3.65264	NEGLFC
SUPT3H	ENSG00000196284	0.620085	8.76771	3.98765	0.000259567	0.00435482	3.65263	POSLFC
ARHGEF17	ENSG00000110237	-0.536788	5.2601	-3.99328	0.000260614	0.00436499	-3.6516	NEGLFC
COL6A1	ENSG00000142156	-1.76563	3.92863	-3.96438	0.000260782	0.00436499	-3.65143	NEGLFC
SGSM2	ENSG00000141258	-0.56981	6.29914	-4.08524	0.000260871	0.00436499	-3.65134	NEGLFC
LINC00863	ENSG00000224914	-1.01852	2.78523	-3.96649	0.000261186	0.00436637	-3.65103	NEGLFC
RIMS4	ENSG00000101098	0.631347	5.25699	3.98841	0.00026218	0.00437908	3.65006	POSLFC
LINC00862	ENSG00000203721	0.870043	4.86157	3.94775	0.000262582	0.0043819	3.64967	POSLFC
MCF2L	ENSG00000126217	-0.465371	7.57031	-4.03169	0.000263561	0.00439194	-3.64871	NEGLFC
AP5Z1	ENSG00000242802	-0.727501	4.00526	-3.95361	0.000263652	0.00439194	-3.64862	NEGLFC
SLC38A1	ENSG00000111371	0.400913	6.98721	3.94441	0.000265277	0.00441509	3.64704	POSLFC
RAB1A	ENSG00000138069	0.428813	6.05638	3.94229	0.000267032	0.00444035	3.64535	POSLFC
ANKRD50	ENSG00000151458	0.622426	5.24346	4.02085	0.000267912	0.00445104	3.6445	POSLFC
SNX9	ENSG00000130340	0.384365	7.02942	3.98025	0.000268394	0.0044551	3.64404	POSLFC
COL11A2	ENSG00000204248	-1.10238	3.2913	-3.94006	0.000268903	0.00445828	-3.64355	NEGLFC
ZNF587B	ENSG00000269343	0.444665	5.69765	3.94372	0.000269061	0.00445828	3.6434	POSLFC
AL589843.1	ENSG00000224848	0.562886	5.40712	3.99589	0.000270004	0.00446996	3.6425	POSLFC
FAM3C	ENSG00000196937	0.696829	5.69462	4.02698	0.000270258	0.00447023	3.64226	POSLFC
AC005355.1	ENSG00000250994	0.93874	2.90922	3.9375	0.000271144	0.00447962	3.64141	POSLFC
MLX	ENSG00000108788	-1.15357	2.78128	-3.97419	0.000271967	0.00447962	-3.64063	NEGLFC
SLC12A2	ENSG00000064651	-0.798445	6.08432	-3.99039	0.000272138	0.00447962	-3.64047	NEGLFC
NNT-AS1	ENSG00000248092	0.447858	5.61715	3.93617	0.000272195	0.00447962	3.64042	POSLFC
C5AR1	ENSG00000197405	1.12541	3.11275	3.96161	0.000272359	0.00447962	3.64026	POSLFC
TTC33	ENSG00000113638	0.423685	4.92985	3.93582	0.000272495	0.00447962	3.64013	POSLFC
AC024610.2	ENSG00000279668	0.715319	4.07473	3.99359	0.000272498	0.00447962	3.64013	POSLFC
PLXNB1	ENSG00000164050	-2.59428	2.6152	-3.961	0.000273666	0.00449488	-3.63903	NEGLFC
PLEKHB1	ENSG00000021300	-2.29262	1.81158	-4.01522	0.000274909	0.00450717	-3.63786	NEGLFC
CARMIL3	ENSG00000186648	-0.809465	4.11463	-3.93404	0.000275317	0.00450717	-3.63748	NEGLFC
RNF220	ENSG00000187147	-3.81972	5.84587	-3.98027	0.000275623	0.00450717	-3.6372	NEGLFC
HSPD1	ENSG00000144381	-0.555262	5.65112	-4.05089	0.00027563	0.00450717	-3.63719	NEGLFC
AC021097.1	ENSG00000272661	-1.9877	1.54579	-3.99648	0.000276081	0.00450717	-3.63677	NEGLFC
LMF2	ENSG00000100258	-1.1268	3.54149	-3.9982	0.000276089	0.00450717	-3.63676	NEGLFC
AL354824.1	ENSG00000230506	1.00471	3.48954	3.96755	0.000276333	0.00450717	3.63653	POSLFC
GOLGA2	ENSG00000167110	-0.463946	5.8941	-4.00322	0.000276337	0.00450717	-3.63653	NEGLFC
NRIP1	ENSG00000180530	0.58014	6.61956	4.00471	0.000276929	0.0045129	3.63598	POSLFC
CPSF4	ENSG00000160917	-0.827094	4.49205	-3.95924	0.000277742	0.00452222	-3.63522	NEGLFC
SLC2A6	ENSG00000160326	-0.761719	4.40889	-3.98993	0.000279286	0.00454343	-3.63379	NEGLFC
ABCA2	ENSG00000107331	-1.78332	5.50221	-3.94654	0.000280564	0.00455832	-3.63261	NEGLFC
RASL10A	ENSG00000100276	-2.27477	0.650991	-3.92614	0.000280861	0.00455832	-3.63234	NEGLFC
TAOK1	ENSG00000160551	0.343443	7.87931	3.92595	0.000281033	0.00455832	3.63218	POSLFC
OXA1L	ENSG00000155463	-0.824542	3.64899	-3.9949	0.000281174	0.00455832	-3.63205	NEGLFC
AC022893.2	ENSG00000260838	1.19381	1.02016	3.97532	0.000281983	0.00456748	3.63131	POSLFC
AP4S1	ENSG00000100478	0.394051	5.77017	3.96116	0.000282476	0.00457153	3.63086	POSLFC
S1PR5	ENSG00000180739	-2.17765	-0.527376	-3.92241	0.000284155	0.00459474	-3.62933	NEGLFC
DNER	ENSG00000187957	0.510863	8.11175	3.963	0.000285293	0.00460917	3.6283	POSLFC
ZNF34	ENSG00000196378	-0.744596	3.10456	-3.92075	0.000285627	0.0046106	-3.628	NEGLFC
LINC00685	ENSG00000226179	-1.21649	4.03165	-3.97126	0.000286386	0.00461487	-3.62731	NEGLFC
DOCK5	ENSG00000147459	-3.376	4.81488	-3.97817	0.000286833	0.00461487	-3.62691	NEGLFC
GASK1A	ENSG00000144649	0.615037	4.44004	3.94204	0.000286912	0.00461487	3.62684	POSLFC
AC004083.1	ENSG00000254180	0.712206	5.78946	4.01803	0.000286985	0.00461487	3.62677	POSLFC
KEL	ENSG00000197993	-2.10418	1.28237	-4.00357	0.000287313	0.00461487	-3.62648	NEGLFC
GIPC2	ENSG00000137960	0.801934	4.01247	3.96059	0.000287434	0.00461487	3.62637	POSLFC
ITGA2	ENSG00000164171	-3.07404	2.86762	-3.99704	0.000287615	0.00461487	-3.62621	NEGLFC
IGSF8	ENSG00000162729	-0.701781	5.1562	-3.95195	0.000288182	0.0046197	-3.6257	NEGLFC
AL136305.1	ENSG00000287559	0.995573	3.14586	3.9403	0.00028858	0.0046197	3.62534	POSLFC
PGBD1	ENSG00000137338	-0.451257	5.09903	-3.94698	0.000288654	0.0046197	-3.62527	NEGLFC
SGSM1	ENSG00000167037	0.441827	7.81901	3.91702	0.000288974	0.00462088	3.62499	POSLFC
KCNJ10	ENSG00000177807	-2.25495	1.80758	-3.96347	0.000289322	0.00462249	-3.62468	NEGLFC
AKIRIN2	ENSG00000135334	0.680333	3.4727	3.97213	0.0002896	0.004623	3.62443	POSLFC
CD9	ENSG00000010278	-2.56786	1.56361	-3.94324	0.000290279	0.00462635	-3.62382	NEGLFC
SEC16A	ENSG00000148396	-0.580646	5.31676	-4.01373	0.000290303	0.00462635	-3.6238	NEGLFC
DNAJB6	ENSG00000105993	0.477178	5.80365	3.91428	0.000291464	0.0046409	3.62277	POSLFC
SC5D	ENSG00000109929	0.726518	4.3567	3.9738	0.000292573	0.00465462	3.62179	POSLFC
AC009063.3	ENSG00000261103	-1.6717	0.262584	-3.98202	0.000293798	0.00467014	-3.62071	NEGLFC
EIF3B	ENSG00000106263	-0.583325	4.5587	-3.92516	0.000294411	0.00467107	-3.62017	NEGLFC
NEGR1	ENSG00000172260	0.856348	10.3195	3.97048	0.000294721	0.00467107	3.6199	POSLFC
AL353151.2	ENSG00000287759	0.815236	4.16646	3.98184	0.000294987	0.00467107	3.61966	POSLFC
CNOT6L	ENSG00000138767	0.436173	5.96998	3.94729	0.000295028	0.00467107	3.61963	POSLFC
ATAD2	ENSG00000156802	0.553253	4.84761	4.067	0.000295102	0.00467107	3.61956	POSLFC
SBF1	ENSG00000100241	-0.917081	3.8247	-3.98401	0.000296734	0.00469021	-3.61813	NEGLFC
AC016933.1	ENSG00000251471	1.2373	1.4587	3.90844	0.000296811	0.00469021	3.61807	POSLFC
AL513210.1	ENSG00000225879	-1.63719	-1.33953	-3.94597	0.000297338	0.00469387	-3.61761	NEGLFC
NCLN	ENSG00000125912	-0.547064	4.92879	-3.93976	0.000297543	0.00469387	-3.61743	NEGLFC
LINC00158	ENSG00000185433	0.902073	3.22807	3.94931	0.00029813	0.00469918	3.61692	POSLFC
TMC7	ENSG00000170537	-1.00618	4.54381	-3.90627	0.000299495	0.00471674	-3.61574	NEGLFC
AC015983.2	ENSG00000234418	-1.91911	0.973075	-3.94379	0.000299827	0.00471679	-3.61545	NEGLFC
MED9	ENSG00000141026	0.459475	4.15032	4.0188	0.000300158	0.00471679	3.61516	POSLFC
HMGCLL1	ENSG00000146151	0.614995	6.01508	3.96508	0.000300253	0.00471679	3.61508	POSLFC
CENPS	ENSG00000175279	0.857184	2.78008	3.90167	0.000304447	0.00477858	3.61149	POSLFC
GCDH	ENSG00000105607	-0.818388	3.75224	-3.9281	0.000305041	0.00477858	-3.61098	NEGLFC
DNAJC21	ENSG00000168724	0.521448	5.43295	3.89962	0.000305081	0.00477858	3.61095	POSLFC
SH3TC2	ENSG00000169247	-3.31568	2.8112	-3.98733	0.000305206	0.00477858	-3.61084	NEGLFC
UBE2D3	ENSG00000109332	0.455765	7.02323	3.93931	0.000305928	0.00478214	3.61023	POSLFC
ARHGEF9	ENSG00000131089	0.395234	6.82472	3.89872	0.000305943	0.00478214	3.61022	POSLFC
WDSUB1	ENSG00000196151	0.477341	5.90717	3.89807	0.00030656	0.00478781	3.60969	POSLFC
AL353693.1	ENSG00000229312	-1.76861	0.103727	-3.93287	0.000307289	0.00479519	-3.60908	NEGLFC
PMM1	ENSG00000100417	-0.730169	3.12897	-3.92618	0.000308021	0.00480261	-3.60846	NEGLFC
CCDC74A	ENSG00000163040	-1.40008	0.571993	-3.89605	0.000308489	0.00480592	-3.60807	NEGLFC
ARHGAP29	ENSG00000137962	0.71135	4.85019	3.89527	0.000309239	0.00481278	3.60743	POSLFC
SCP2	ENSG00000116171	0.275955	5.89283	3.98099	0.000309443	0.00481278	3.60726	POSLFC
GABRG3	ENSG00000182256	0.646697	9.62957	3.92466	0.000311035	0.00483354	3.60593	POSLFC
HIP1	ENSG00000127946	-1.7623	5.69164	-3.91505	0.000311752	0.00484067	-3.60533	NEGLFC
AGAP2	ENSG00000135439	-0.8063	5.31604	-3.88912	0.000315391	0.00489313	-3.60232	NEGLFC
NAA50	ENSG00000121579	0.601735	5.41047	3.8884	0.000315924	0.00489734	3.60188	POSLFC
MED11	ENSG00000161920	-0.863156	1.91689	-3.95416	0.000316255	0.00489843	-3.60161	NEGLFC
PREX1	ENSG00000124126	-1.97763	4.20787	-3.9331	0.00031714	0.00490808	-3.60088	NEGLFC
NOL6	ENSG00000165271	-1.50668	2.31384	-3.97614	0.000317415	0.00490828	-3.60066	NEGLFC
AC009148.1	ENSG00000260495	0.824022	2.46724	3.88616	0.000318139	0.00491544	3.60006	POSLFC
AC012494.1	ENSG00000227088	-3.23241	4.51277	-3.92759	0.000320442	0.00494694	-3.59819	NEGLFC
AC007405.1	ENSG00000234350	0.59711	5.37215	3.88352	0.000320761	0.0049478	3.59793	POSLFC
MTAP	ENSG00000099810	-0.552317	5.27571	-3.97538	0.00032142	0.00495388	-3.5974	NEGLFC
RNF216	ENSG00000011275	0.269684	7.21473	3.88721	0.000322541	0.00496414	3.59649	POSLFC
RPS6KA1	ENSG00000117676	-0.82374	3.42777	-3.96765	0.000322867	0.00496414	-3.59623	NEGLFC
ST7L	ENSG00000007341	0.442502	5.8713	3.96195	0.00032288	0.00496414	3.59622	POSLFC
LRRC4C	ENSG00000148948	0.910506	10.369	3.88006	0.00032423	0.00498082	3.59513	POSLFC
XKR7	ENSG00000260903	0.551881	4.37211	3.94311	0.000324938	0.00498762	3.59456	POSLFC
PIDD1	ENSG00000177595	-1.17538	3.82046	-3.89555	0.000325949	0.00499905	-3.59375	NEGLFC
MDC1	ENSG00000137337	-0.489257	3.64574	-3.921	0.000326377	0.00500152	-3.59341	NEGLFC
DPAGT1	ENSG00000172269	-1.0947	1.64479	-3.87718	0.000327138	0.00500631	-3.5928	NEGLFC
CMTM4	ENSG00000183723	0.323448	5.79509	4.01968	0.000327302	0.00500631	3.59267	POSLFC
CNDP2	ENSG00000133313	-0.756881	4.08014	-3.91139	0.000327742	0.00500631	-3.59232	NEGLFC
AC110285.2	ENSG00000262877	-1.32453	2.8045	-3.92626	0.000327757	0.00500631	-3.59231	NEGLFC
NDST4	ENSG00000138653	1.21495	5.31724	4.00111	0.000329208	0.00502437	3.59116	POSLFC
CNP	ENSG00000173786	-1.63524	3.95714	-3.87478	0.000329587	0.00502607	-3.59086	NEGLFC
NDUFB11	ENSG00000147123	-1.72294	1.32605	-3.87412	0.000330267	0.00503234	-3.59032	NEGLFC
RAPGEF2	ENSG00000109756	0.511616	7.96485	3.91771	0.000330895	0.00503782	3.58983	POSLFC
SHROOM4	ENSG00000158352	-3.25794	3.84264	-3.93808	0.000332576	0.00505931	-3.58851	NEGLFC
ANLN	ENSG00000011426	-2.34505	4.01613	-3.87667	0.000334755	0.00508833	-3.5868	NEGLFC
ZNF442	ENSG00000198342	-1.56445	0.633473	-3.89917	0.000336254	0.00510551	-3.58564	NEGLFC
AC244033.2	ENSG00000285184	0.721945	4.90317	3.88729	0.000336441	0.00510551	3.58549	POSLFC
BOK	ENSG00000176720	-1.96001	1.58761	-3.869	0.000336702	0.00510551	-3.58529	NEGLFC
WNT7A	ENSG00000154764	-1.0719	3.09847	-3.91805	0.000337708	0.00511663	-3.58451	NEGLFC
NMT2	ENSG00000152465	0.47025	5.96567	3.91294	0.000339414	0.00513833	3.5832	POSLFC
RNASE1	ENSG00000129538	-2.07556	1.00298	-3.86923	0.000339764	0.00513947	-3.58293	NEGLFC
ASMTL-AS1	ENSG00000236017	-1.13728	3.75071	-3.91726	0.000340245	0.00514261	-3.58256	NEGLFC
AL034405.1	ENSG00000235189	-1.72482	2.12635	-3.94426	0.000341366	0.00515539	-3.5817	NEGLFC
ZNF335	ENSG00000198026	-0.495511	4.46398	-3.9245	0.000341711	0.00515645	-3.58144	NEGLFC
GARS-DT	ENSG00000196295	-0.329986	6.48048	-3.92097	0.000342183	0.00515943	-3.58107	NEGLFC
TSN	ENSG00000211460	0.573668	3.89408	3.86376	0.000343456	0.00517333	3.5801	POSLFC
PRR5L	ENSG00000135362	-2.98523	3.05615	-3.91426	0.000344201	0.00517333	-3.57954	NEGLFC
RHOU	ENSG00000116574	-2.61885	2.53705	-3.87863	0.000344558	0.00517333	-3.57927	NEGLFC
ARMC5	ENSG00000140691	-1.04625	1.92253	-3.86049	0.000344639	0.00517333	-3.57921	NEGLFC
RPS6KA4	ENSG00000162302	-0.68734	3.82658	-3.90974	0.000344709	0.00517333	-3.57915	NEGLFC
BICRAL	ENSG00000112624	0.30203	7.84395	3.87269	0.000344842	0.00517333	3.57905	POSLFC
ENPP2	ENSG00000136960	-2.78014	4.7144	-3.892	0.000345248	0.00517333	-3.57874	NEGLFC
LURAP1L-AS1	ENSG00000235448	-1.59692	3.83623	-3.86159	0.000345611	0.00517333	-3.57847	NEGLFC
GUCY1A2	ENSG00000152402	0.624866	7.218	3.85983	0.000345937	0.00517333	3.57822	POSLFC
AC008969.1	ENSG00000176593	-0.495515	4.20044	-3.85963	0.000345969	0.00517333	-3.5782	NEGLFC
CBX5	ENSG00000094916	0.493699	5.39825	3.91593	0.000346379	0.00517333	3.57789	POSLFC
MSL1	ENSG00000188895	-0.411487	5.73409	-3.85884	0.000346415	0.00517333	-3.57786	NEGLFC
UQCC1	ENSG00000101019	0.404775	6.55158	3.85793	0.00034729	0.00518227	3.5772	POSLFC
TMEM170B	ENSG00000205269	0.39923	5.0301	3.87793	0.0003481	0.00519023	3.57659	POSLFC
SRPK1	ENSG00000096063	0.357286	6.08015	3.85906	0.000350368	0.0052199	3.5749	POSLFC
SYN3	ENSG00000185666	0.856949	8.35361	3.85527	0.000351354	0.00523043	3.57416	POSLFC
SLC17A5	ENSG00000119899	0.520145	6.10492	3.85182	0.000353924	0.00526452	3.57225	POSLFC
PROX1	ENSG00000117707	-2.59181	2.15157	-3.87057	0.000354253	0.00526523	-3.57201	NEGLFC
NME4	ENSG00000103202	-0.944591	3.89185	-3.85025	0.000355654	0.00527778	-3.57098	NEGLFC
TRPC4	ENSG00000133107	0.72717	7.37316	3.8731	0.00035566	0.00527778	3.57097	POSLFC
TMCC1-AS1	ENSG00000271270	0.754254	2.87049	3.86848	0.000356016	0.00527889	3.57071	POSLFC
AP000446.1	ENSG00000255234	0.832721	4.03159	3.88803	0.000356495	0.00528182	3.57036	POSLFC
UQCRQ	ENSG00000164405	-1.39008	2.10458	-3.92636	0.000357916	0.00529868	-3.56932	NEGLFC
MAPK9	ENSG00000050748	0.305237	6.46795	3.90375	0.000358598	0.0053046	3.56882	POSLFC
CHN1	ENSG00000128656	0.622056	6.70012	3.90421	0.000359034	0.00530685	3.5685	POSLFC
KIAA0319	ENSG00000137261	0.467237	6.60469	3.84703	0.000359467	0.00530907	3.56818	POSLFC
THEMIS	ENSG00000172673	-2.13412	0.468889	-3.84598	0.000360384	0.00531772	-3.56751	NEGLFC
SLC9A3-AS1	ENSG00000225138	-1.16946	4.21041	-3.84577	0.000360619	0.00531772	-3.56734	NEGLFC
LINC02224	ENSG00000249203	1.46252	3.39288	3.862	0.000361081	0.00532034	3.56701	POSLFC
HNRNPDL	ENSG00000152795	-0.625007	6.92996	-3.93339	0.00036201	0.00532235	-3.56633	NEGLFC
SOCS5	ENSG00000171150	0.906973	3.58875	3.8843	0.000362024	0.00532235	3.56632	POSLFC
AL162391.1	ENSG00000228392	-2.12965	-0.319636	-3.88141	0.000362069	0.00532235	-3.56629	NEGLFC
TRAPPC9	ENSG00000167632	-0.462062	8.14084	-3.92198	0.000363508	0.00533497	-3.56525	NEGLFC
FRMD4A	ENSG00000151474	0.481178	11.3114	3.84295	0.000363786	0.00533497	3.56505	POSLFC
PPP2R3A	ENSG00000073711	-0.533626	6.50131	-3.87932	0.000363913	0.00533497	-3.56496	NEGLFC
AC009065.5	ENSG00000261123	-1.19629	1.13721	-3.96193	0.000364068	0.00533497	-3.56485	NEGLFC
LSM8	ENSG00000128534	0.751607	3.86461	3.86386	0.000364416	0.00533497	3.5646	POSLFC
LINC01896	ENSG00000263146	-1.88401	-0.350333	-3.89958	0.000364826	0.00533497	-3.5643	NEGLFC
ZNF711	ENSG00000147180	-0.70011	4.19057	-3.85133	0.000364918	0.00533497	-3.56424	NEGLFC
AL117336.2	ENSG00000271335	0.461412	4.98003	3.85741	0.000366559	0.00535478	3.56306	POSLFC
AC092376.1	ENSG00000261722	0.82374	2.78146	3.84126	0.000370481	0.00540679	3.56026	POSLFC
CHTF8	ENSG00000168802	-1.53732	-0.735349	-3.88874	0.000370789	0.00540679	-3.56005	NEGLFC
MYO16	ENSG00000041515	0.623223	8.7635	3.83626	0.000371398	0.00540679	3.55962	POSLFC
AF038458.3	ENSG00000267786	0.972382	2.40014	3.89372	0.000371504	0.00540679	3.55954	POSLFC
AL355310.1	ENSG00000225113	1.91978	0.470035	3.90326	0.000371806	0.00540679	3.55933	POSLFC
SDHA	ENSG00000073578	-0.346845	5.82305	-3.89932	0.000372053	0.00540679	-3.55915	NEGLFC
ABHD17C	ENSG00000136379	0.464757	4.67316	3.87175	0.000372136	0.00540679	3.55909	POSLFC
GJD2	ENSG00000159248	1.31056	1.56793	3.92253	0.000374272	0.00543288	3.55759	POSLFC
ANKDD1A	ENSG00000166839	0.515946	5.75324	3.87999	0.000374511	0.00543288	3.55742	POSLFC
UBE2S	ENSG00000108106	-1.18094	1.95882	-3.83389	0.000375736	0.00544643	-3.55656	NEGLFC
AC120193.1	ENSG00000253535	1.02988	6.53785	3.94966	0.00037607	0.00544706	3.55633	POSLFC
IGFBPL1	ENSG00000137142	1.12503	1.55077	3.8316	0.000376789	0.00545024	3.55583	POSLFC
EIF4E3	ENSG00000163412	0.348192	5.44821	3.87726	0.000376871	0.00545024	3.55577	POSLFC
TAZ	ENSG00000102125	-0.677364	5.96567	-3.98281	0.00037812	0.00546409	-3.5549	NEGLFC
CCDC159	ENSG00000183401	-0.933952	3.29956	-3.92325	0.000379856	0.00548495	-3.5537	NEGLFC
LINC01978	ENSG00000262188	-2.14275	-0.249184	-3.90618	0.000380905	0.00549306	-3.55297	NEGLFC
ST18	ENSG00000147488	-4.10894	5.58769	-3.90636	0.000381096	0.00549306	-3.55284	NEGLFC
IL16	ENSG00000172349	0.814599	3.73888	3.85759	0.000381296	0.00549306	3.5527	POSLFC
ANKRD13C	ENSG00000118454	0.404324	6.67212	3.82737	0.000381748	0.00549399	3.55239	POSLFC
CORIN	ENSG00000145244	1.09434	2.82417	3.8272	0.000381946	0.00549399	3.55225	POSLFC
AC026202.2	ENSG00000233912	-1.65785	0.275475	-3.90913	0.000382564	0.00549866	-3.55183	NEGLFC
ZBTB24	ENSG00000112365	-0.870136	3.16558	-3.92053	0.00038367	0.00551034	-3.55107	NEGLFC
AARS2	ENSG00000124608	-0.720326	4.27597	-3.92373	0.000384126	0.00551266	-3.55076	NEGLFC
PNKP	ENSG00000039650	-0.710519	4.07868	-3.88827	0.000385181	0.00552216	-3.55003	NEGLFC
SGPL1	ENSG00000166224	0.42975	4.87663	3.84824	0.000385376	0.00552216	3.5499	POSLFC
AC012459.1	ENSG00000287299	-1.8588	2.09194	-3.89362	0.000385853	0.00552477	-3.54958	NEGLFC
WASF3	ENSG00000132970	0.451626	6.76132	3.82336	0.000386498	0.00552978	3.54914	POSLFC
LINC01001	ENSG00000230724	-1.67228	0.926709	-3.90371	0.00038775	0.00554075	-3.54828	NEGLFC
CAD	ENSG00000084774	-0.688243	3.70169	-3.85898	0.000387855	0.00554075	-3.54821	NEGLFC
DOCK1	ENSG00000150760	-2.74388	4.35983	-3.84679	0.000388474	0.00554528	-3.54779	NEGLFC
SHISA9	ENSG00000237515	0.742273	9.0997	3.82324	0.000388764	0.00554528	3.5476	POSLFC
DAPK2	ENSG00000035664	-2.44248	2.81321	-3.8519	0.000389174	0.00554691	-3.54732	NEGLFC
AC010997.3	ENSG00000270087	-1.52897	1.03526	-3.90991	0.000389869	0.0055526	-3.54685	NEGLFC
CECR2	ENSG00000099954	-2.3395	3.33329	-3.85198	0.00039027	0.0055541	-3.54658	NEGLFC
TUBA4A	ENSG00000127824	-1.17128	3.40093	-3.82079	0.000390627	0.00555496	-3.54634	NEGLFC
AP4M1	ENSG00000221838	-0.851444	3.00531	-3.8722	0.000393084	0.00558566	-3.54468	NEGLFC
AC092652.2	ENSG00000257277	2.11297	0.571947	3.87074	0.000393651	0.00558949	3.5443	POSLFC
RASAL2	ENSG00000075391	0.525574	8.80037	3.85951	0.000394033	0.00559068	3.54405	POSLFC
STON1	ENSG00000243244	-1.71366	-0.611614	-3.81686	0.000394341	0.00559082	-3.54384	NEGLFC
AC009090.3	ENSG00000276663	-1.84327	-0.791916	-3.81652	0.000394751	0.0055924	-3.54357	NEGLFC
DESI1	ENSG00000100418	0.39343	4.64459	3.86416	0.00039593	0.0056	3.54278	POSLFC
RASGRP3	ENSG00000152689	-2.33384	3.10766	-3.8334	0.000396025	0.0056	-3.54272	NEGLFC
KIF5C	ENSG00000168280	0.25551	8.47801	3.91308	0.000396351	0.0056	3.5425	POSLFC
CYB5R2	ENSG00000166394	-1.86055	-0.191024	-3.81658	0.000396482	0.0056	-3.54241	NEGLFC
AKNAD1	ENSG00000162641	0.580072	4.58544	3.85835	0.000396985	0.0056029	3.54208	POSLFC
SLC35F4	ENSG00000151812	0.753446	7.10697	3.81373	0.000398164	0.00561346	3.5413	POSLFC
SLC22A15	ENSG00000163393	-0.789143	6.32105	-3.88542	0.000398332	0.00561346	-3.54119	NEGLFC
SYNJ2	ENSG00000078269	-2.55284	4.60467	-3.85591	0.00039904	0.00561922	-3.54072	NEGLFC
ARRDC2	ENSG00000105643	-2.1026	0.768179	-3.80995	0.000402833	0.00566745	-3.53822	NEGLFC
AC011751.1	ENSG00000286201	1.37649	0.985655	3.91647	0.00040307	0.00566745	3.53807	POSLFC
APC2	ENSG00000115266	-0.492708	5.34997	-3.8695	0.000403624	0.00567099	-3.5377	NEGLFC
MYO3A	ENSG00000095777	1.29784	2.64475	3.82924	0.000404802	0.00568329	3.53693	POSLFC
HOMER2	ENSG00000103942	0.332092	5.04595	3.89475	0.00040596	0.00569528	3.53618	POSLFC
AL355999.1	ENSG00000287808	-1.17843	1.45669	-3.82883	0.000407632	0.00571446	-3.53509	NEGLFC
PRICKLE1	ENSG00000139174	0.522605	7.20748	3.92828	0.00040876	0.00572599	3.53436	POSLFC
ZBTB38	ENSG00000177311	0.374622	6.96174	3.96647	0.000409519	0.00572843	3.53387	POSLFC
NUCKS1	ENSG00000069275	0.411456	6.78586	3.83242	0.000409544	0.00572843	3.53386	POSLFC
RNF126	ENSG00000070423	-0.662495	3.38793	-3.89251	0.000410424	0.00573646	-3.53329	NEGLFC
MAP6D1	ENSG00000180834	-1.951	2.37313	-3.81025	0.000411649	0.0057493	-3.5325	NEGLFC
ARFGEF2	ENSG00000124198	0.416135	7.36003	3.88916	0.000412902	0.00576251	3.5317	POSLFC
DGCR2	ENSG00000070413	0.381052	5.96911	3.85182	0.00041338	0.00576488	3.53139	POSLFC
NAA40	ENSG00000110583	-0.497303	4.91675	-3.84377	0.000413893	0.00576775	-3.53106	NEGLFC
CYBC1	ENSG00000178927	-0.959669	2.94055	-3.85799	0.000414606	0.0057734	-3.53061	NEGLFC
PLEKHA5	ENSG00000052126	0.566801	8.83844	3.84146	0.000415717	0.00578234	3.5299	POSLFC
ANKRD65	ENSG00000235098	-1.79157	0.447185	-3.85937	0.000416119	0.00578234	-3.52964	NEGLFC
ABHD10	ENSG00000144827	0.759469	3.35887	3.80877	0.000416173	0.00578234	3.52961	POSLFC
SPAST	ENSG00000021574	0.391595	6.28779	3.82784	0.000417328	0.00579409	3.52888	POSLFC
UCHL5	ENSG00000116750	0.533232	4.81767	3.84012	0.000417998	0.0057991	3.52845	POSLFC
FAXDC2	ENSG00000170271	-2.22201	3.34478	-3.84485	0.000418349	0.00579969	-3.52823	NEGLFC
COASY	ENSG00000068120	-1.25365	2.58118	-3.79679	0.000419509	0.00581147	-3.5275	NEGLFC
STK35	ENSG00000125834	0.474376	4.68235	3.79805	0.000421773	0.00583852	3.52607	POSLFC
CMTM5	ENSG00000166091	-2.55262	0.0598377	-3.79393	0.00042323	0.00584584	-3.52516	NEGLFC
DGCR8	ENSG00000128191	-0.456337	5.16395	-3.83606	0.000423514	0.00584584	-3.52498	NEGLFC
MTSS1	ENSG00000170873	0.392181	8.3936	3.82443	0.000423525	0.00584584	3.52497	POSLFC
SMIM12	ENSG00000163866	0.565608	5.34964	3.8089	0.000423668	0.00584584	3.52488	POSLFC
SLC2A13	ENSG00000151229	0.478628	8.0406	3.79378	0.00042386	0.00584584	3.52476	POSLFC
IL17D	ENSG00000172458	0.527026	4.7266	3.81376	0.000424877	0.00585401	3.52413	POSLFC
RCC1	ENSG00000180198	0.837512	3.62837	3.84802	0.000425077	0.00585401	3.524	POSLFC
AC027031.2	ENSG00000254615	-0.637448	4.608	-3.89597	0.000425392	0.00585405	-3.52381	NEGLFC
ARHGAP26	ENSG00000145819	0.428975	8.63591	3.795	0.000426173	0.0058605	3.52332	POSLFC
CARS	ENSG00000110619	-0.458663	5.85998	-3.85206	0.000429787	0.00590585	-3.52108	NEGLFC
ENOSF1	ENSG00000132199	-1.66949	4.29465	-3.85042	0.000430296	0.00590585	-3.52077	NEGLFC
EHMT2	ENSG00000204371	-0.554172	5.97163	-3.81177	0.000430415	0.00590585	-3.5207	NEGLFC
AL590807.1	ENSG00000286746	-1.06858	3.10659	-3.80807	0.000431576	0.00590959	-3.51998	NEGLFC
TMEM132A	ENSG00000006118	-0.762942	4.02403	-3.79648	0.000431727	0.00590959	-3.51989	NEGLFC
PDP2	ENSG00000172840	0.523181	3.50314	3.7874	0.000431822	0.00590959	3.51983	POSLFC
PHF21A	ENSG00000135365	0.43849	7.27421	3.78731	0.000431948	0.00590959	3.51975	POSLFC
CSPG5	ENSG00000114646	0.571072	4.59283	3.88012	0.000433351	0.00592446	3.51889	POSLFC
AC245427.2	ENSG00000286569	-1.7623	-1.0985	-3.84725	0.000433921	0.00592793	-3.51854	NEGLFC
SLC44A2	ENSG00000129353	-0.50574	5.55906	-3.83968	0.000435159	0.005937	-3.51779	NEGLFC
TLE5	ENSG00000104964	0.536827	5.8852	3.8559	0.000435261	0.005937	3.51773	POSLFC
U2AF1L4	ENSG00000161265	-1.12978	2.21581	-3.84879	0.00043558	0.005937	-3.51753	NEGLFC
PLCXD3	ENSG00000182836	0.571952	7.33406	3.78438	0.00043585	0.005937	3.51737	POSLFC
TTC9C	ENSG00000162222	0.396129	4.4327	3.8419	0.000436705	0.00594221	3.51685	POSLFC
PRRG3	ENSG00000130032	0.790416	3.52874	3.81455	0.000436897	0.00594221	3.51673	POSLFC
TXLNG	ENSG00000086712	0.29621	5.94173	3.78388	0.000437564	0.00594221	3.51633	POSLFC
NECTIN1-AS1	ENSG00000255247	-1.66573	-0.174465	-3.86772	0.000437648	0.00594221	-3.51627	NEGLFC
ANKHD1	ENSG00000131503	-0.297088	7.06234	-3.85484	0.000437817	0.00594221	-3.51617	NEGLFC
TIMM44	ENSG00000104980	-0.558099	4.55585	-3.83794	0.000441436	0.00598683	-3.51399	NEGLFC
ARL8B	ENSG00000134108	0.426146	5.50541	3.81651	0.000441743	0.00598683	3.5138	POSLFC
AL162511.1	ENSG00000258844	-2.48233	1.60947	-3.80022	0.000442889	0.00599803	-3.51311	NEGLFC
PRDM1	ENSG00000057657	0.703085	5.71521	3.82265	0.000443976	0.00600841	3.51246	POSLFC
CNTN2	ENSG00000184144	-1.2536	5.37165	-3.79618	0.000445154	0.00602001	-3.51176	NEGLFC
CAPN10-DT	ENSG00000260942	1.11602	1.86185	3.80287	0.000447512	0.00604753	3.51035	POSLFC
SLA2	ENSG00000101082	1.3008	1.59925	3.81877	0.000449607	0.00606934	3.50911	POSLFC
GMPS	ENSG00000163655	0.298841	5.40912	3.8321	0.000449772	0.00606934	3.50901	POSLFC
AP1M1	ENSG00000072958	0.447623	5.08691	3.81011	0.000450569	0.00607158	3.50854	POSLFC
AL139289.2	ENSG00000234694	-1.65298	0.248618	-3.77661	0.000450806	0.00607158	-3.5084	NEGLFC
LINC00342	ENSG00000232931	-0.624578	8.16821	-3.85715	0.000451094	0.00607158	-3.50823	NEGLFC
TRPT1	ENSG00000149743	-1.20033	1.93251	-3.83489	0.000451504	0.00607158	-3.50799	NEGLFC
MAN1B1	ENSG00000177239	-0.743686	4.11754	-3.77319	0.000451557	0.00607158	-3.50796	NEGLFC
AL731769.2	ENSG00000288107	-1.18301	3.8628	-3.79716	0.000452632	0.00608167	-3.50733	NEGLFC
RTCA-AS1	ENSG00000224616	-0.815133	3.47254	-3.81583	0.000454137	0.00609753	-3.50644	NEGLFC
THBS3	ENSG00000169231	-0.848053	3.83017	-3.77064	0.000454955	0.00609789	-3.50597	NEGLFC
NOL10	ENSG00000115761	0.333688	6.05289	3.78885	0.000455068	0.00609789	3.5059	POSLFC
NOMO1	ENSG00000103512	-0.576823	4.04705	-3.82073	0.000455472	0.00609789	-3.50566	NEGLFC
TSPYL1	ENSG00000189241	1.13058	5.26704	3.83882	0.000455755	0.00609789	3.5055	POSLFC
ADAMTS4	ENSG00000158859	-2.44724	1.22211	-3.95825	0.00045579	0.00609789	-3.50548	NEGLFC
ARHGEF33	ENSG00000214694	0.534228	3.76296	3.76808	0.000458345	0.00612542	3.50399	POSLFC
CTDP1	ENSG00000060069	-0.481577	4.33551	-3.87202	0.0004585	0.00612542	-3.5039	NEGLFC
AC006452.1	ENSG00000285904	1.01625	1.65561	3.8129	0.000459517	0.00613463	3.50331	POSLFC
SPRY4-AS1	ENSG00000231185	-1.70593	7.3664	-3.76676	0.000460664	0.00614034	-3.50264	NEGLFC
SPNS2	ENSG00000183018	-0.525881	5.63144	-3.79931	0.000460829	0.00614034	-3.50255	NEGLFC
AL591518.1	ENSG00000284999	1.0144	2.85091	3.76617	0.000460926	0.00614034	3.50249	POSLFC
ACAP3	ENSG00000131584	-0.777648	6.5764	-3.83606	0.000461678	0.00614469	-3.50206	NEGLFC
TSC1	ENSG00000165699	-0.310957	6.73909	-3.94766	0.000461909	0.00614469	-3.50193	NEGLFC
PRR18	ENSG00000176381	-2.25263	1.1858	-3.76506	0.000462569	0.00614772	-3.50154	NEGLFC
CDKL5	ENSG00000008086	0.447471	7.52227	3.76485	0.000462792	0.00614772	3.50142	POSLFC
SELENOO	ENSG00000073169	-0.520481	6.02035	-3.82004	0.000464342	0.00616395	-3.50053	NEGLFC
RPGR	ENSG00000156313	0.65847	4.40482	3.84791	0.000464761	0.00616514	3.50029	POSLFC
EGLN1	ENSG00000135766	0.413662	5.9218	3.79466	0.000465447	0.00616622	3.49989	POSLFC
LSMEM2	ENSG00000179564	-1.7488	0.0679782	-3.76295	0.000465499	0.00616622	-3.49986	NEGLFC
ABI1	ENSG00000136754	0.474044	6.39753	3.77238	0.000468844	0.00620614	3.49795	POSLFC
PPP3R1	ENSG00000221823	0.484513	6.4338	3.80836	0.000473834	0.00626778	3.49513	POSLFC
CHST3	ENSG00000122863	-2.83252	1.17111	-3.76186	0.000476085	0.00629312	-3.49386	NEGLFC
AC092422.1	ENSG00000237838	0.969744	5.86893	3.75507	0.00047689	0.00629931	3.49341	POSLFC
IQUB	ENSG00000164675	0.895918	3.05043	3.77345	0.000478254	0.00631288	3.49265	POSLFC
HS3ST5	ENSG00000249853	-1.33475	5.68464	-3.84884	0.000482216	0.0063607	-3.49045	NEGLFC
RNF112	ENSG00000128482	-0.87938	4.22468	-3.7664	0.000483372	0.00637147	-3.48981	NEGLFC
CFAP46	ENSG00000171811	-0.846197	6.20885	-3.81194	0.000484456	0.00638128	-3.48921	NEGLFC
SLC12A9	ENSG00000146828	-0.942842	3.22286	-3.75112	0.000485433	0.00638966	-3.48867	NEGLFC
PLEC	ENSG00000178209	-0.649087	6.39755	-3.81591	0.000487898	0.00641334	-3.48731	NEGLFC
RPS6KB1	ENSG00000108443	0.366231	5.95503	3.75807	0.000488135	0.00641334	3.48718	POSLFC
CDC42EP3	ENSG00000163171	0.531184	4.66009	3.77557	0.000488258	0.00641334	3.48712	POSLFC
POLR2C	ENSG00000102978	-0.699042	3.32178	-3.74501	0.000491815	0.00645076	-3.48518	NEGLFC
RBM24	ENSG00000112183	0.785727	2.58151	3.75471	0.000491909	0.00645076	3.48512	POSLFC
UBTF	ENSG00000108312	-0.556676	4.7792	-3.82517	0.000492138	0.00645076	-3.485	NEGLFC
FOXO3	ENSG00000118689	0.448648	7.06455	3.7715	0.000493709	0.00646683	3.48415	POSLFC
BSDC1	ENSG00000160058	0.475005	5.84038	3.77391	0.000497797	0.00651583	3.48194	POSLFC
MOBP	ENSG00000168314	-3.00342	4.92102	-3.78047	0.000502048	0.00656096	-3.47966	NEGLFC
CLVS2	ENSG00000146352	0.605573	6.99297	3.75616	0.000502607	0.00656096	3.47936	POSLFC
CAPRIN2	ENSG00000110888	-0.377973	6.49911	-3.77962	0.000502789	0.00656096	-3.47927	NEGLFC
PRKG1	ENSG00000185532	0.825594	9.20848	3.80943	0.000502837	0.00656096	3.47924	POSLFC
OSBPL5	ENSG00000021762	-0.441046	5.27171	-3.7936	0.000502994	0.00656096	-3.47916	NEGLFC
SARS2	ENSG00000104835	-0.558659	4.0585	-3.77552	0.000503894	0.0065638	-3.47868	NEGLFC
SLC35G2	ENSG00000168917	0.547288	4.72952	3.74549	0.000503912	0.0065638	3.47867	POSLFC
WDR83	ENSG00000123154	-0.819622	3.24071	-3.75054	0.000504878	0.0065706	-3.47816	NEGLFC
CYP2J2	ENSG00000134716	-2.43888	1.55205	-3.8626	0.000505486	0.0065706	-3.47783	NEGLFC
IRF8	ENSG00000140968	-1.90906	-0.4511	-3.73604	0.0005055	0.0065706	-3.47782	NEGLFC
CCNG2	ENSG00000138764	0.931027	4.26294	3.76685	0.000506298	0.0065706	3.4774	POSLFC
ZNF131	ENSG00000172262	0.316688	7.01551	3.73544	0.000506434	0.0065706	3.47733	POSLFC
RNF40	ENSG00000103549	-0.565391	4.30855	-3.86991	0.000506536	0.0065706	-3.47728	NEGLFC
TBC1D32	ENSG00000146350	-0.45442	6.8419	-3.74948	0.000507158	0.00657413	-3.47695	NEGLFC
GALNT15	ENSG00000131386	-1.57276	2.90986	-3.75695	0.000509286	0.00659715	-3.47582	NEGLFC
CPNE8	ENSG00000139117	0.747863	5.36669	3.7508	0.00051158	0.00661686	3.47462	POSLFC
AC015871.1	ENSG00000180953	0.53424	4.21401	3.74093	0.000511867	0.00661686	3.47447	POSLFC
AC012313.6	ENSG00000269054	-1.06805	1.46184	-3.74923	0.000512133	0.00661686	-3.47433	NEGLFC
SLC29A1	ENSG00000112759	-0.602617	5.12689	-3.76836	0.000512514	0.00661686	-3.47413	NEGLFC
ABTB2	ENSG00000166016	-1.07293	4.31302	-3.74394	0.000512571	0.00661686	-3.4741	NEGLFC
COPA	ENSG00000122218	-0.468984	6.21472	-3.72938	0.000515908	0.00665536	-3.47236	NEGLFC
AC009063.2	ENSG00000260788	-2.93504	2.34884	-3.75649	0.00051639	0.006657	-3.47211	NEGLFC
ALAD	ENSG00000148218	-0.592821	4.04753	-3.72866	0.000517044	0.00666084	-3.47177	NEGLFC
AC087164.1	ENSG00000266677	0.92288	1.7924	3.77172	0.000517624	0.00666375	3.47147	POSLFC
VPS9D1-AS1	ENSG00000261373	-1.80932	0.518197	-3.7271	0.000519504	0.00668336	-3.47049	NEGLFC
LINC01445	ENSG00000231427	-2.70195	1.17828	-3.82279	0.000522684	0.00671966	-3.46885	NEGLFC
C1orf122	ENSG00000197982	-1.21166	3.14495	-3.72412	0.000524257	0.00673526	-3.46805	NEGLFC
KMT2D	ENSG00000167548	-0.601596	5.32557	-3.74466	0.000528887	0.00678666	-3.46568	NEGLFC
ARFGAP1	ENSG00000101199	-0.761777	4.8255	-3.73906	0.000529332	0.00678666	-3.46546	NEGLFC
GGA1	ENSG00000100083	-0.503075	5.34139	-3.76493	0.000529461	0.00678666	-3.46539	NEGLFC
RHOA	ENSG00000067560	0.413482	5.08069	3.74326	0.000529936	0.00678666	3.46515	POSLFC
TMEM145	ENSG00000167619	-0.676215	5.69895	-3.72051	0.000530066	0.00678666	-3.46508	NEGLFC
PAM	ENSG00000145730	0.489036	9.05209	3.71996	0.000530963	0.00679048	3.46463	POSLFC
LINC00639	ENSG00000259070	-2.99136	3.62682	-3.75202	0.000531089	0.00679048	-3.46457	NEGLFC
TTC39B	ENSG00000155158	0.442297	6.47695	3.75278	0.00053221	0.00680018	3.464	POSLFC
AL157786.1	ENSG00000232934	1.15205	1.65531	3.771	0.000534619	0.00682631	3.46278	POSLFC
ABCA8	ENSG00000141338	-2.86992	3.67382	-3.75153	0.00053554	0.00683342	-3.46232	NEGLFC
ABI2	ENSG00000138443	0.388183	7.18	3.71989	0.000540404	0.00689079	3.45989	POSLFC
PEAK3	ENSG00000188305	-1.52192	-0.575946	-3.71345	0.00054161	0.00689866	-3.45929	NEGLFC
MYO3B	ENSG00000071909	0.777777	4.68044	3.81221	0.000541757	0.00689866	3.45921	POSLFC
SMIM14	ENSG00000163683	0.405783	6.19687	3.71176	0.000544407	0.0069277	3.4579	POSLFC
GPT2	ENSG00000166123	-0.422574	5.49498	-3.7106	0.000546351	0.00694773	-3.45694	NEGLFC
CKAP4	ENSG00000136026	0.597942	3.486	3.7716	0.000549386	0.00697798	3.45544	POSLFC
MYBBP1A	ENSG00000132382	-0.762119	3.80075	-3.75984	0.000549495	0.00697798	-3.45539	NEGLFC
IDH3B	ENSG00000101365	-1.06934	2.40081	-3.71305	0.000550056	0.00697798	-3.45512	NEGLFC
NREP	ENSG00000134986	0.660779	5.33124	3.78521	0.000550218	0.00697798	3.45504	POSLFC
S100A13	ENSG00000189171	-1.77388	-0.161215	-3.70775	0.00055112	0.00698164	-3.4546	NEGLFC
ULK1	ENSG00000177169	-0.412584	5.9584	-3.76694	0.000551251	0.00698164	-3.45453	NEGLFC
GCGR	ENSG00000215644	-1.69155	-1.44278	-3.75571	0.000552566	0.00699357	-3.45389	NEGLFC
LINC00535	ENSG00000246662	0.862045	6.05696	3.75871	0.000553109	0.00699391	3.45362	POSLFC
AC020558.1	ENSG00000264666	0.862613	2.9022	3.73634	0.000553338	0.00699391	3.45351	POSLFC
TRO	ENSG00000067445	-0.726909	5.30906	-3.75786	0.000554833	0.00700808	-3.45278	NEGLFC
MAP3K9	ENSG00000006432	0.451045	6.44126	3.85262	0.00055557	0.00701267	3.45243	POSLFC
BRICD5	ENSG00000182685	-0.665714	3.69204	-3.75115	0.000556058	0.00701411	-3.45219	NEGLFC
EXOC1	ENSG00000090989	-0.432646	6.05944	-3.83105	0.000557537	0.00702804	-3.45147	NEGLFC
PFDN5	ENSG00000123349	-0.830445	4.16058	-3.70288	0.000559359	0.00704628	-3.45059	NEGLFC
ARPC1A	ENSG00000241685	0.337869	5.28434	3.73393	0.000559757	0.00704655	3.4504	POSLFC
ST8SIA6	ENSG00000148488	1.36509	1.35219	3.69889	0.000566233	0.00711819	3.44729	POSLFC
DNAJC18	ENSG00000170464	0.41902	5.48533	3.69877	0.000566402	0.00711819	3.44721	POSLFC
LINC02482	ENSG00000251580	0.661887	3.61328	3.73913	0.000566586	0.00711819	3.44713	POSLFC
TSPAN15	ENSG00000099282	-2.38482	1.87305	-3.76264	0.000568274	0.00712928	-3.44632	NEGLFC
TMED7	ENSG00000134970	0.720714	3.24896	3.77383	0.000568316	0.00712928	3.4463	POSLFC
PPP1R3E	ENSG00000235194	-0.414505	5.3834	-3.72819	0.000568609	0.00712928	-3.44616	NEGLFC
AC009961.1	ENSG00000226266	0.413143	4.54456	3.74653	0.000570487	0.00714805	3.44527	POSLFC
UTP20	ENSG00000120800	-0.463037	4.4166	-3.72333	0.000570985	0.0071495	-3.44504	NEGLFC
PTPRG	ENSG00000144724	0.659091	9.71085	3.69566	0.00057179	0.00715017	3.44465	POSLFC
LPCAT2	ENSG00000087253	-1.09096	3.28182	-3.70234	0.0005718	0.00715017	-3.44465	NEGLFC
AP001318.2	ENSG00000255062	0.68678	3.83321	3.72554	0.00057367	0.00716877	3.44377	POSLFC
CNR1	ENSG00000118432	0.673896	4.67863	3.74823	0.000574931	0.00717974	3.44317	POSLFC
CDK11B	ENSG00000248333	-0.589707	4.40793	-3.79349	0.000576754	0.00719772	-3.44232	NEGLFC
HAGLR	ENSG00000224189	-2.15512	-0.63111	-3.6967	0.000577588	0.00720334	-3.44193	NEGLFC
INPP1	ENSG00000151689	-0.772822	5.03105	-3.71194	0.00057798	0.00720344	-3.44174	NEGLFC
NUP50-DT	ENSG00000226328	0.434252	5.93595	3.70828	0.000579716	0.00722028	3.44093	POSLFC
COL24A1	ENSG00000171502	-1.25115	4.67649	-3.69241	0.000580571	0.00722613	-3.44053	NEGLFC
NORAD	ENSG00000260032	0.993987	5.45055	3.75706	0.000582067	0.00723994	3.43984	POSLFC
AC063944.1	ENSG00000239828	-1.4637	2.6662	-3.73363	0.00058275	0.00724179	-3.43952	NEGLFC
PRKCA	ENSG00000154229	0.442247	8.76607	3.81472	0.000582988	0.00724179	3.43941	POSLFC
PPFIBP1	ENSG00000110841	-0.680306	6.18876	-3.74132	0.000584513	0.00725593	-3.4387	NEGLFC
TGFA	ENSG00000163235	-1.26792	2.1664	-3.70759	0.000585634	0.00726504	-3.43818	NEGLFC
DDX21	ENSG00000165732	-0.633049	3.83494	-3.68747	0.00058622	0.00726751	-3.43791	NEGLFC
CAPN3	ENSG00000092529	-1.62563	4.37682	-3.6867	0.000587593	0.00727971	-3.43728	NEGLFC
AC020907.1	ENSG00000179066	-1.99674	-0.167927	-3.80399	0.00058832	0.0072839	-3.43694	NEGLFC
NPC1	ENSG00000141458	-0.937048	5.18378	-3.72651	0.000588859	0.00728577	-3.43669	NEGLFC
LINC01549	ENSG00000232560	-1.98999	-1.03428	-3.73243	0.000589488	0.00728874	-3.43641	NEGLFC
PRPF8	ENSG00000174231	-0.353366	5.71685	-3.72964	0.000590072	0.00729116	-3.43614	NEGLFC
ANKRD7	ENSG00000106013	0.468493	5.64184	3.6983	0.000590496	0.0072916	3.43594	POSLFC
SREK1	ENSG00000153914	0.452226	6.39836	3.72753	0.000591228	0.00729584	3.43561	POSLFC
NT5C2	ENSG00000076685	0.376402	6.7923	3.80476	0.000591885	0.00729913	3.43531	POSLFC
TSGA10	ENSG00000135951	-0.469817	6.08661	-3.74174	0.000593375	0.00730818	-3.43462	NEGLFC
HECTD3	ENSG00000126107	-0.877417	3.00031	-3.74875	0.000593569	0.00730818	-3.43454	NEGLFC
BLNK	ENSG00000095585	-1.46839	0.699882	-3.72792	0.000593787	0.00730818	-3.43444	NEGLFC
HTRA2	ENSG00000115317	-1.19564	1.81459	-3.6829	0.000594423	0.00731015	-3.43415	NEGLFC
AC007877.1	ENSG00000287255	1.59139	1.40473	3.70807	0.00059507	0.00731015	3.43385	POSLFC
AHI1	ENSG00000135541	-0.446148	9.49407	-3.95175	0.000595117	0.00731015	-3.43383	NEGLFC
SLC25A17	ENSG00000100372	0.400044	4.90749	3.72028	0.000596149	0.00731804	3.43336	POSLFC
POU2AF1	ENSG00000110777	-2.0124	0.0346312	-3.68167	0.000597109	0.00732503	-3.43292	NEGLFC
SOAT1	ENSG00000057252	0.427721	4.10297	3.68093	0.000597977	0.00733088	3.43253	POSLFC
PIK3CB	ENSG00000051382	0.409811	6.99694	3.68037	0.000598996	0.00733859	3.43207	POSLFC
FTO	ENSG00000140718	0.35368	8.1722	3.68115	0.000602013	0.00736997	3.43071	POSLFC
WASHC2A	ENSG00000099290	-0.504153	4.84216	-3.7647	0.000602344	0.00736997	-3.43056	NEGLFC
TNNT2	ENSG00000118194	-2.23666	0.138191	-3.71568	0.000603518	0.00737463	-3.43003	NEGLFC
HHAT	ENSG00000054392	0.740342	4.66931	3.67867	0.000603833	0.00737463	3.42989	POSLFC
FBXO27	ENSG00000161243	0.497865	5.7283	3.7268	0.000603904	0.00737463	3.42985	POSLFC
NCKAP5	ENSG00000176771	-2.62585	5.54251	-3.77143	0.00060521	0.00738577	-3.42927	NEGLFC
CLASP1	ENSG00000074054	0.365442	8.18214	3.69146	0.000606899	0.00739283	3.42851	POSLFC
CUL4B	ENSG00000158290	0.448966	4.89086	3.71131	0.000606965	0.00739283	3.42848	POSLFC
WDR89	ENSG00000140006	0.56137	4.08943	3.67602	0.000606971	0.00739283	3.42848	POSLFC
TNK2	ENSG00000061938	-0.554857	6.70833	-3.77264	0.000611089	0.00743816	-3.42664	NEGLFC
NSUN4	ENSG00000117481	0.403165	4.71637	3.71176	0.000611791	0.00744187	3.42633	POSLFC
PRMT2	ENSG00000160310	-0.490748	5.93548	-3.82156	0.000612802	0.00744934	-3.42588	NEGLFC
PLAAT3	ENSG00000176485	-2.65438	3.10838	-3.72344	0.000614019	0.00745929	-3.42535	NEGLFC
OGFR	ENSG00000060491	-0.762947	5.59457	-3.72339	0.000615449	0.00747183	-3.42471	NEGLFC
VPS39	ENSG00000166887	-0.371326	5.51754	-3.67092	0.000616448	0.00747458	-3.42427	NEGLFC
AC079352.1	ENSG00000226994	-3.10567	3.85974	-3.70806	0.000616752	0.00747458	-3.42414	NEGLFC
ZFYVE16	ENSG00000039319	-0.57387	7.38066	-3.72632	0.000617112	0.00747458	-3.42398	NEGLFC
WDR55	ENSG00000120314	-0.601524	2.95979	-3.7258	0.00061727	0.00747458	-3.42391	NEGLFC
COX7A2L	ENSG00000115944	0.612117	4.88271	3.81516	0.000618037	0.00747904	3.42357	POSLFC
APBA1	ENSG00000107282	0.388848	7.68747	3.74216	0.000620544	0.00750454	3.42247	POSLFC
SLC25A36	ENSG00000114120	-0.483717	6.16476	-3.73331	0.000623519	0.00753566	-3.42117	NEGLFC
TSPAN7	ENSG00000156298	0.414599	7.61972	3.73583	0.000624957	0.00754818	3.42055	POSLFC
RAP1GAP	ENSG00000076864	-0.516997	6.5324	-3.69908	0.000625572	0.00755074	-3.42028	NEGLFC
CLIC4	ENSG00000169504	-2.2642	3.2888	-3.67933	0.000626052	0.00755168	-3.42007	NEGLFC
AMBRA1	ENSG00000110497	0.313955	7.24431	3.66531	0.000627026	0.00755673	3.41965	POSLFC
ZNF14	ENSG00000105708	-0.558723	4.82481	-3.75387	0.000627319	0.00755673	-3.41952	NEGLFC
LINC01608	ENSG00000253877	-3.07798	4.18511	-3.73593	0.000627679	0.00755673	-3.41936	NEGLFC
LMBRD2	ENSG00000164187	0.421477	5.31779	3.68718	0.000628688	0.00756402	3.41893	POSLFC
L2HGDH	ENSG00000087299	0.395642	6.38126	3.6917	0.000629365	0.00756661	3.41863	POSLFC
ZNF224	ENSG00000267680	-0.453578	4.44959	-3.72199	0.000630084	0.00756661	-3.41832	NEGLFC
TMEM68	ENSG00000167904	0.49944	4.5829	3.66658	0.000630114	0.00756661	3.41831	POSLFC
LRCH2	ENSG00000130224	0.533797	5.23372	3.70629	0.000632137	0.00758604	3.41744	POSLFC
TMEM94	ENSG00000177728	-0.473935	5.17027	-3.78649	0.000632782	0.00758893	-3.41716	NEGLFC
ALS2CL	ENSG00000178038	-1.44197	1.81557	-3.71815	0.000633825	0.00759659	-3.41671	NEGLFC
MINAR1	ENSG00000169330	0.559267	4.4758	3.77144	0.000634427	0.00759894	3.41645	POSLFC
CFDP1	ENSG00000153774	0.247342	6.1856	3.7057	0.000636794	0.00762243	3.41544	POSLFC
GUCY1A1	ENSG00000164116	0.585757	5.3888	3.65905	0.000639031	0.00764432	3.41448	POSLFC
VAMP2	ENSG00000220205	0.974893	6.13404	3.73884	0.000641184	0.0076652	3.41357	POSLFC
SLC52A2	ENSG00000185803	-1.22041	1.32022	-3.65921	0.000643061	0.00768254	-3.41277	NEGLFC
AC011899.2	ENSG00000233038	-1.71389	-0.765266	-3.71467	0.000643454	0.00768254	-3.4126	NEGLFC
TOMM20	ENSG00000173726	0.779346	5.16318	3.73549	0.000644829	0.00769406	3.41202	POSLFC
FZD3	ENSG00000104290	0.527318	6.32159	3.71434	0.000645518	0.00769739	3.41173	POSLFC
PNPT1	ENSG00000138035	-0.510977	5.67404	-3.70563	0.000646148	0.00769899	-3.41146	NEGLFC
FAM160B2	ENSG00000158863	-0.690033	4.35415	-3.77653	0.00064739	0.00769899	-3.41094	NEGLFC
CDIPT	ENSG00000103502	-0.66723	3.53603	-3.70587	0.000647481	0.00769899	-3.4109	NEGLFC
ZNF529-AS1	ENSG00000233527	0.470306	4.42864	3.75115	0.000647611	0.00769899	3.41085	POSLFC
LRRC37A2	ENSG00000238083	1.05518	5.0785	3.71663	0.000648065	0.00769899	3.41066	POSLFC
SLC31A2	ENSG00000136867	-1.79926	2.73246	-3.66679	0.000648115	0.00769899	-3.41064	NEGLFC
ATL2	ENSG00000119787	0.490224	5.68854	3.65337	0.000650138	0.00771813	3.40979	POSLFC
ABCF1	ENSG00000204574	-0.489711	4.79063	-3.66571	0.000650759	0.00771857	-3.40953	NEGLFC
NDRG4	ENSG00000103034	-0.475348	6.84699	-3.73352	0.000650998	0.00771857	-3.40943	NEGLFC
LINC01138	ENSG00000274020	0.497996	6.8981	3.65238	0.000652074	0.00772644	3.40898	POSLFC
CCDC78	ENSG00000162004	-1.8164	0.327764	-3.70081	0.000653355	0.00773624	-3.40844	NEGLFC
FAM13A	ENSG00000138640	0.701531	5.36356	3.68351	0.000653726	0.00773624	3.40828	POSLFC
AF106564.1	ENSG00000272163	1.24607	1.65231	3.66281	0.000655645	0.00775291	3.40749	POSLFC
SBNO2	ENSG00000064932	-0.729737	3.45573	-3.72916	0.000655962	0.00775291	-3.40735	NEGLFC
PPP1CB	ENSG00000213639	0.574645	5.70663	3.6816	0.000658116	0.00777347	3.40646	POSLFC
MEF2C-AS1	ENSG00000248309	0.663133	8.15037	3.64812	0.000660544	0.00779725	3.40545	POSLFC
FMNL1	ENSG00000184922	-0.568466	4.28446	-3.69309	0.000661936	0.00780876	-3.40488	NEGLFC
AL356356.1	ENSG00000237781	-1.75626	0.00881063	-3.68165	0.000662471	0.00781016	-3.40466	NEGLFC
MIR1-1HG	ENSG00000174407	-1.58617	0.343477	-3.70095	0.000663537	0.00781761	-3.40422	NEGLFC
PDCD11	ENSG00000148843	-0.390098	4.37835	-3.6851	0.000663937	0.00781761	-3.40405	NEGLFC
CLDN4	ENSG00000189143	0.82886	2.03616	3.69328	0.00066916	0.0078736	3.40191	POSLFC
AC025839.1	ENSG00000287677	-1.86836	-0.515228	-3.70949	0.000669531	0.0078736	-3.40176	NEGLFC
CLDN12	ENSG00000157224	0.371166	5.54041	3.64313	0.000670584	0.00788105	3.40133	POSLFC
ARMCX4	ENSG00000196440	-0.353165	6.75343	-3.64197	0.00067296	0.00790402	-3.40036	NEGLFC
SPATA20	ENSG00000006282	-0.820901	3.55546	-3.80758	0.00067363	0.00790693	-3.40009	NEGLFC
OLA1	ENSG00000138430	0.459872	7.05507	3.67174	0.000674862	0.00791644	3.39959	POSLFC
ATG101	ENSG00000123395	-1.47073	0.827133	-3.64253	0.000675471	0.00791863	-3.39935	NEGLFC
NUMBL	ENSG00000105245	-0.438075	4.36763	-3.6992	0.000676821	0.0079295	-3.3988	NEGLFC
FUT9	ENSG00000172461	0.581829	7.43503	3.75518	0.000679124	0.0079476	3.39787	POSLFC
SLC38A4	ENSG00000139209	-2.07422	0.0168155	-3.86225	0.000679213	0.0079476	-3.39784	NEGLFC
SYK	ENSG00000165025	-1.62364	0.609558	-3.68171	0.000681092	0.00796462	-3.39708	NEGLFC
LMNB1	ENSG00000113368	0.581914	3.73259	3.64148	0.000683735	0.00799054	3.39602	POSLFC
RNF150	ENSG00000170153	0.495396	6.52339	3.636	0.000685208	0.00800276	3.39543	POSLFC
NUDCD3	ENSG00000015676	0.318637	6.53963	3.75164	0.00068639	0.00801159	3.39496	POSLFC
CSRP1	ENSG00000159176	-1.65673	2.51457	-3.63477	0.000687748	0.00801801	-3.39442	NEGLFC
SCAMP1	ENSG00000085365	0.489501	5.99914	3.69076	0.000687795	0.00801801	3.3944	POSLFC
MED12	ENSG00000184634	-0.635343	3.53596	-3.63452	0.000688267	0.00801852	-3.39421	NEGLFC
UBA1	ENSG00000130985	-0.452508	5.0689	-3.70484	0.000689531	0.00802621	-3.39371	NEGLFC
TSEN34	ENSG00000170892	-1.10421	1.356	-3.6337	0.000689994	0.00802621	-3.39352	NEGLFC
SLX4	ENSG00000188827	-0.577356	4.1991	-3.6378	0.00069048	0.00802621	-3.39333	NEGLFC
AC015712.4	ENSG00000259604	-2.10333	0.0930672	-3.63324	0.000690937	0.00802621	-3.39315	NEGLFC
SOX11	ENSG00000176887	0.69351	3.36495	3.68733	0.000691066	0.00802621	3.3931	POSLFC
GOLIM4	ENSG00000173905	0.470387	5.54274	3.66107	0.000691869	0.00803056	3.39278	POSLFC
TP53BP1	ENSG00000067369	0.305567	7.1073	3.69939	0.000692784	0.00803621	3.39242	POSLFC
MYLK-AS1	ENSG00000239523	0.60357	3.63979	3.64148	0.000694135	0.00804691	3.39189	POSLFC
ZNF385B	ENSG00000144331	0.866071	8.41124	3.63128	0.000695036	0.00805055	3.39153	POSLFC
ABCD4	ENSG00000119688	-0.407674	5.20779	-3.67309	0.000695308	0.00805055	-3.39142	NEGLFC
GBA	ENSG00000177628	-0.855055	3.75415	-3.67328	0.000697657	0.00807277	-3.3905	NEGLFC
CNDP1	ENSG00000150656	-3.08287	3.72272	-3.68472	0.000700853	0.00810204	-3.38925	NEGLFC
TGFBR3	ENSG00000069702	0.574203	5.39288	3.63898	0.000701051	0.00810204	3.38917	POSLFC
NUDT21	ENSG00000167005	0.651259	4.64407	3.65746	0.000703114	0.00811608	3.38836	POSLFC
ARHGEF3	ENSG00000163947	0.567729	6.06453	3.79455	0.000703131	0.00811608	3.38836	POSLFC
CDH2	ENSG00000170558	0.673171	7.53309	3.67969	0.000704301	0.00812295	3.3879	POSLFC
GOLGA1	ENSG00000136935	-0.260402	5.62922	-3.71316	0.000704592	0.00812295	-3.38779	NEGLFC
PPP1R2	ENSG00000184203	0.553492	4.89908	3.62571	0.000707833	0.0081553	3.38653	POSLFC
MPHOSPH6	ENSG00000135698	0.473642	5.05393	3.62366	0.000712182	0.00820037	3.38485	POSLFC
LINC00882	ENSG00000242759	0.466313	8.97468	3.87847	0.000712875	0.00820331	3.38458	POSLFC
EPB41L3	ENSG00000082397	0.461565	8.17218	3.64894	0.000713635	0.00820702	3.38429	POSLFC
ADAM15	ENSG00000143537	-0.882614	3.84824	-3.62162	0.000717228	0.00824328	-3.38291	NEGLFC
MBP	ENSG00000197971	-1.76631	7.34468	-3.66159	0.000718125	0.00824854	-3.38256	NEGLFC
SHANK3	ENSG00000251322	-0.554391	6.14264	-3.65225	0.000721878	0.00828657	-3.38113	NEGLFC
PDS5B	ENSG00000083642	0.458799	7.64555	3.64826	0.000722916	0.00829238	3.38074	POSLFC
SLC7A1	ENSG00000139514	0.401052	5.26755	3.65799	0.000723268	0.00829238	3.3806	POSLFC
AC021127.1	ENSG00000248719	-2.04054	-0.525657	-3.81946	0.000724612	0.00829649	-3.38009	NEGLFC
LINC00240	ENSG00000224843	-0.911304	3.65117	-3.63654	0.000725175	0.00829649	-3.37988	NEGLFC
CNTNAP2	ENSG00000174469	0.675293	12.9239	3.65459	0.000725259	0.00829649	3.37985	POSLFC
PYY	ENSG00000131096	0.780711	3.16389	3.61692	0.000725818	0.00829649	3.37964	POSLFC
GALNTL6	ENSG00000174473	1.02625	9.39707	3.67556	0.000726058	0.00829649	3.37955	POSLFC
FANCG	ENSG00000221829	-0.962023	2.40339	-3.6167	0.000726338	0.00829649	-3.37944	NEGLFC
FAM49B	ENSG00000153310	0.415285	8.57334	3.61651	0.000726723	0.00829649	3.37929	POSLFC
SNX3	ENSG00000112335	0.553498	4.86071	3.63644	0.000729118	0.00830931	3.37839	POSLFC
IARS	ENSG00000196305	-0.269179	6.09665	-3.70333	0.000729235	0.00830931	-3.37834	NEGLFC
MFSD11	ENSG00000092931	0.395218	6.47941	3.61528	0.00072943	0.00830931	3.37827	POSLFC
CD83	ENSG00000112149	0.66311	3.36465	3.66049	0.000729617	0.00830931	3.3782	POSLFC
PCDHA11	ENSG00000249158	-1.19566	0.806673	-3.6635	0.000730453	0.00831247	-3.37789	NEGLFC
TYRO3	ENSG00000092445	-1.56501	3.15231	-3.6508	0.000730781	0.00831247	-3.37776	NEGLFC
GPBP1L1	ENSG00000159592	0.42236	5.82178	3.61365	0.000733228	0.00833525	3.37684	POSLFC
ZNF449	ENSG00000173275	-0.905964	3.59159	-3.63691	0.000735493	0.00835593	-3.37599	NEGLFC
SHFL	ENSG00000130813	-0.736193	4.35596	-3.61134	0.000738394	0.00838381	-3.37491	NEGLFC
GSK3B	ENSG00000082701	0.366665	7.65038	3.64963	0.000740328	0.00840069	3.37419	POSLFC
ANAPC5	ENSG00000089053	-0.423719	6.555	-3.70733	0.000740868	0.00840173	-3.37399	NEGLFC
CDS2	ENSG00000101290	0.301261	6.25994	3.63875	0.000743042	0.00842129	3.37318	POSLFC
GPD2	ENSG00000115159	0.485741	5.31915	3.73197	0.000743699	0.00842365	3.37294	POSLFC
SMG5	ENSG00000198952	-0.390185	5.06787	-3.66256	0.000744572	0.00842635	-3.37262	NEGLFC
SPCS2	ENSG00000118363	0.503878	4.70605	3.62803	0.000744836	0.00842635	3.37252	POSLFC
NPAS3	ENSG00000151322	0.780715	10.0567	3.60808	0.00074541	0.00842776	3.37231	POSLFC
KIAA0825	ENSG00000185261	0.438552	7.44779	3.60744	0.000748307	0.00845542	3.37124	POSLFC
SLCO1A2	ENSG00000084453	-2.78371	3.63412	-3.64016	0.000749938	0.00846835	-3.37064	NEGLFC
AC107398.3	ENSG00000260918	0.756248	3.67853	3.60589	0.000750355	0.00846835	3.37049	POSLFC
MBIP	ENSG00000151332	0.569271	3.86654	3.62848	0.000752365	0.00848594	3.36975	POSLFC
KSR2	ENSG00000171435	0.467349	8.93099	3.60431	0.000753933	0.00848816	3.36918	POSLFC
TRMT11	ENSG00000066651	0.39762	8.27596	3.65268	0.000754398	0.00848816	3.36901	POSLFC
PHF20	ENSG00000025293	0.359958	6.56474	3.60708	0.000754618	0.00848816	3.36893	POSLFC
MCU	ENSG00000156026	0.485966	5.93047	3.61038	0.000754757	0.00848816	3.36887	POSLFC
H1FX-AS1	ENSG00000206417	-0.82591	2.77039	-3.60709	0.00075488	0.00848816	-3.36883	NEGLFC
GLIS3	ENSG00000107249	0.908514	5.20941	3.6125	0.000755377	0.00848816	3.36865	POSLFC
HERC4	ENSG00000148634	0.364318	7.64376	3.73846	0.000755952	0.00848816	3.36844	POSLFC
AC019186.1	ENSG00000234584	1.08605	1.36131	3.62561	0.000756183	0.00848816	3.36835	POSLFC
FAM122B	ENSG00000156504	-0.637734	2.9409	-3.68755	0.000757652	0.00849513	-3.36782	NEGLFC
EVI5L	ENSG00000142459	-0.563682	5.60999	-3.72202	0.000757709	0.00849513	-3.3678	NEGLFC
CHCHD3	ENSG00000106554	0.435394	7.67679	3.63438	0.000760088	0.00851671	3.36693	POSLFC
THAP10	ENSG00000129028	0.746805	1.77693	3.62897	0.000762441	0.00853797	3.36608	POSLFC
DDX39B	ENSG00000198563	-0.49583	5.53562	-3.62272	0.000763858	0.00854874	-3.36557	NEGLFC
CNNM1	ENSG00000119946	0.474824	6.84271	3.59926	0.000765471	0.00855502	3.36499	POSLFC
SUGP2	ENSG00000064607	-0.516422	7.65901	-3.68112	0.000766286	0.00855502	-3.36469	NEGLFC
PRR26	ENSG00000180525	-1.58225	0.328742	-3.63994	0.00076633	0.00855502	-3.36468	NEGLFC
KCNC4	ENSG00000116396	0.661352	3.34367	3.63898	0.000766465	0.00855502	3.36463	POSLFC
RSAD1	ENSG00000136444	-0.501908	4.06468	-3.63128	0.000766699	0.00855502	-3.36455	NEGLFC
EFCAB2	ENSG00000203666	0.474471	7.14007	3.6208	0.000768289	0.00856766	3.36397	POSLFC
RERE	ENSG00000142599	0.426703	9.20011	3.60075	0.00076956	0.00857673	3.36352	POSLFC
CLYBL	ENSG00000125246	0.497281	5.49556	3.59728	0.00077004	0.00857698	3.36335	POSLFC
CSMD2	ENSG00000121904	0.485914	8.08565	3.80823	0.000772278	0.00859271	3.36254	POSLFC
PSMD2	ENSG00000175166	-0.659923	4.59773	-3.60437	0.000772515	0.00859271	-3.36246	NEGLFC
DPF3	ENSG00000205683	-2.01628	3.33471	-3.62668	0.000772826	0.00859271	-3.36235	NEGLFC
NOP58	ENSG00000055044	0.310976	6.21272	3.65251	0.000775285	0.00861494	3.36147	POSLFC
GRM3	ENSG00000198822	-2.3289	4.90018	-3.61072	0.000777571	0.00863097	-3.36066	NEGLFC
TBCA	ENSG00000171530	0.369668	6.33533	3.60797	0.000777648	0.00863097	3.36063	POSLFC
CASS4	ENSG00000087589	1.191	1.2665	3.69002	0.000778335	0.00863349	3.36039	POSLFC
PFDN4	ENSG00000101132	0.622981	3.04873	3.63501	0.000779304	0.00863913	3.36004	POSLFC
NBPF19	ENSG00000271383	-1.4712	2.12982	-3.60027	0.000780831	0.00864518	-3.3595	NEGLFC
TMED1	ENSG00000099203	-1.3317	0.190079	-3.62257	0.000780922	0.00864518	-3.35947	NEGLFC
MIR4435-2HG	ENSG00000172965	0.60898	6.51117	3.62534	0.000781233	0.00864518	3.35936	POSLFC
HHIP	ENSG00000164161	-2.49956	3.87804	-3.61937	0.000783211	0.00866196	-3.35866	NEGLFC
KPNA6	ENSG00000025800	0.305446	6.20227	3.65354	0.000784461	0.00867067	3.35822	POSLFC
TMEM30A	ENSG00000112697	0.725814	4.78075	3.66261	0.000789255	0.008718	3.35654	POSLFC
MARCH9	ENSG00000139266	-0.722845	3.03924	-3.65439	0.000789673	0.008718	-3.35639	NEGLFC
LINC02245	ENSG00000237638	0.45376	6.86644	3.58885	0.000793548	0.00875563	3.35504	POSLFC
TRHDE	ENSG00000072657	1.09028	7.73788	3.58647	0.000795484	0.00877184	3.35436	POSLFC
UNC5D	ENSG00000156687	0.70058	9.65084	3.62186	0.000799318	0.00880893	3.35303	POSLFC
GPR135	ENSG00000181619	0.574074	5.63449	3.621	0.000802049	0.00882963	3.35209	POSLFC
FLACC1	ENSG00000155749	-0.732252	4.81144	-3.58419	0.000802137	0.00882963	-3.35206	NEGLFC
TCERG1	ENSG00000113649	-0.307808	7.00878	-3.679	0.000808201	0.00889095	-3.34997	NEGLFC
RRBP1	ENSG00000125844	-0.878992	4.00284	-3.58099	0.000808656	0.00889095	-3.34981	NEGLFC
TSC22D2	ENSG00000196428	0.431267	5.86482	3.61417	0.000809204	0.00889176	3.34963	POSLFC
FANK1	ENSG00000203780	0.683342	4.40616	3.62218	0.000809816	0.00889246	3.34942	POSLFC
AC107993.1	ENSG00000267222	1.0975	2.07163	3.58214	0.000810215	0.00889246	3.34928	POSLFC
RBX1	ENSG00000100387	0.556849	5.47669	3.57982	0.0008115	0.00890135	3.34884	POSLFC
DYNC2LI1	ENSG00000138036	-0.398972	5.82261	-3.60603	0.000812088	0.00890259	-3.34864	NEGLFC
SMS	ENSG00000102172	0.363841	5.43045	3.58224	0.000812985	0.00890384	3.34834	POSLFC
WASHC3	ENSG00000120860	-0.821399	3.92259	-3.58301	0.00081327	0.00890384	-3.34824	NEGLFC
LINC02199	ENSG00000250198	-2.27737	-0.187244	-3.63857	0.000813626	0.00890384	-3.34812	NEGLFC
PPDPF	ENSG00000125534	-1.07808	1.92676	-3.5842	0.00081574	0.00891689	-3.3474	NEGLFC
LINC02062	ENSG00000248489	0.455191	5.94817	3.61387	0.00081577	0.00891689	3.34739	POSLFC
USP46-AS1	ENSG00000248866	-1.36489	0.665022	-3.61702	0.000816493	0.0089196	-3.34714	NEGLFC
SPHKAP	ENSG00000153820	0.620608	6.38374	3.60957	0.000817229	0.00892245	3.34689	POSLFC
CDK18	ENSG00000117266	-2.33227	4.53778	-3.58448	0.000821465	0.00895429	-3.34546	NEGLFC
CPE	ENSG00000109472	0.536897	6.18355	3.57563	0.000821786	0.00895429	3.34535	POSLFC
SEPTIN6	ENSG00000125354	0.449858	6.60123	3.62669	0.000821987	0.00895429	3.34528	POSLFC
MARS	ENSG00000166986	-0.39709	5.76349	-3.65014	0.000822055	0.00895429	-3.34526	NEGLFC
PVALEF	ENSG00000225180	-0.655975	3.49818	-3.64982	0.000823151	0.00896102	-3.34489	NEGLFC
ATP2A2	ENSG00000174437	0.432612	6.90907	3.61386	0.000828913	0.00901852	3.34296	POSLFC
AP005671.1	ENSG00000266288	0.609627	3.18763	3.60968	0.000834102	0.00906633	3.34122	POSLFC
GINS1	ENSG00000101003	1.00348	2.23529	3.59572	0.000834275	0.00906633	3.34117	POSLFC
TRAK1	ENSG00000182606	0.497208	6.85237	3.57001	0.000835735	0.00907695	3.34068	POSLFC
TEP1	ENSG00000129566	-1.09575	2.08926	-3.68248	0.000839691	0.00911323	-3.33937	NEGLFC
GNG4	ENSG00000168243	0.625602	5.48008	3.61002	0.000840047	0.00911323	3.33925	POSLFC
SNRK	ENSG00000163788	0.466354	5.61669	3.57986	0.000842509	0.00913465	3.33844	POSLFC
TMUB2	ENSG00000168591	-0.642181	3.89461	-3.58174	0.000844885	0.0091499	-3.33766	NEGLFC
TSEN2	ENSG00000154743	0.370132	6.33454	3.56638	0.000844891	0.0091499	3.33765	POSLFC
MEGF10	ENSG00000145794	-2.52259	3.62681	-3.65158	0.000846664	0.00916381	-3.33707	NEGLFC
DYRK1A	ENSG00000157540	0.482772	7.36125	3.60671	0.000848314	0.00917637	3.33653	POSLFC
ABCB8	ENSG00000197150	-0.476198	5.16951	-3.56617	0.000850062	0.00918507	-3.33596	NEGLFC
GLDN	ENSG00000186417	-1.57446	5.05533	-3.58631	0.000850097	0.00918507	-3.33595	NEGLFC
AL359091.1	ENSG00000207955	-3.20789	2.43725	-3.59117	0.000851705	0.00918623	-3.33542	NEGLFC
PSRC1	ENSG00000134222	-2.04497	1.51033	-3.61492	0.000851787	0.00918623	-3.33539	NEGLFC
UBP1	ENSG00000153560	0.279448	6.09339	3.58664	0.000851996	0.00918623	3.33533	POSLFC
B3GAT1	ENSG00000109956	-0.630262	5.47214	-3.59161	0.000852164	0.00918623	-3.33527	NEGLFC
MXRA8	ENSG00000162576	-1.62808	-0.676285	-3.59293	0.0008542	0.00919781	-3.33461	NEGLFC
TMEM123	ENSG00000152558	-1.75336	2.58921	-3.62516	0.00085524	0.00919781	-3.33427	NEGLFC
RSBN1	ENSG00000081019	0.365179	5.02866	3.57404	0.000855378	0.00919781	3.33422	POSLFC
CCDC88A	ENSG00000115355	-0.380697	9.0793	-3.66832	0.000855479	0.00919781	-3.33419	NEGLFC
ARID1B	ENSG00000049618	0.407358	8.75682	3.56553	0.000856127	0.00919781	3.33398	POSLFC
ATF2	ENSG00000115966	0.467995	5.96533	3.59882	0.00085618	0.00919781	3.33396	POSLFC
NHSL2	ENSG00000204131	0.759426	4.5281	3.56131	0.000857872	0.0092107	3.33341	POSLFC
COL16A1	ENSG00000084636	-2.35598	3.03307	-3.59737	0.000858391	0.00921101	-3.33325	NEGLFC
NDE1	ENSG00000072864	-2.30468	3.27851	-3.58887	0.000861506	0.00923915	-3.33224	NEGLFC
SAMD4A	ENSG00000020577	0.46822	7.30529	3.55973	0.000864294	0.00926375	3.33134	POSLFC
ZNRF1	ENSG00000186187	0.3485	6.42838	3.55804	0.000866393	0.00928095	3.33066	POSLFC
BZW2	ENSG00000136261	0.506033	4.95691	3.55799	0.000867578	0.00928833	3.33028	POSLFC
ZDHHC14	ENSG00000175048	0.466192	7.45419	3.5748	0.00087316	0.00934277	3.3285	POSLFC
AC114485.1	ENSG00000233359	-2.22408	-0.352498	-3.60921	0.000873725	0.00934348	-3.32832	NEGLFC
SLC25A39	ENSG00000013306	-0.909946	3.64975	-3.56408	0.000875962	0.00936207	-3.3276	NEGLFC
OSBPL7	ENSG00000006025	-0.640299	3.55462	-3.61201	0.000878014	0.0093735	-3.32695	NEGLFC
ZNF770	ENSG00000198146	0.604541	3.77456	3.60618	0.000878375	0.0093735	3.32684	POSLFC
ANKRD20A1	ENSG00000260691	-0.592663	2.80812	-3.55642	0.000878531	0.0093735	-3.32679	NEGLFC
CYB561D2	ENSG00000271858	-0.76209	2.43666	-3.55291	0.000879634	0.00937993	-3.32644	NEGLFC
CYB561D2	ENSG00000114395	-0.76209	2.43666	-3.55291	0.000879634	0.00937993	-3.32644	NEGLFC
LINC01135	ENSG00000234807	0.78322	4.9644	3.55179	0.000882716	0.00940744	3.32546	POSLFC
ANGPTL2	ENSG00000136859	-1.68866	1.07655	-3.58425	0.000883686	0.00941244	-3.32516	NEGLFC
RASSF3	ENSG00000153179	0.72042	4.95811	3.54996	0.000887422	0.00944687	3.32398	POSLFC
CIC	ENSG00000079432	-0.664898	3.60955	-3.62208	0.000889309	0.00946158	-3.32339	NEGLFC
CCDC9	ENSG00000105321	-0.855207	2.53295	-3.54919	0.000891861	0.00948336	-3.32259	NEGLFC
KCNIP3	ENSG00000115041	-1.11497	2.95367	-3.56889	0.000893464	0.00949501	-3.32209	NEGLFC
ERC2	ENSG00000187672	0.424016	9.82465	3.59789	0.000898151	0.00953942	3.32063	POSLFC
ATXN7	ENSG00000163635	0.332699	6.14305	3.58109	0.000900471	0.00955865	3.31991	POSLFC
ZNF783	ENSG00000204946	-0.411834	5.19504	-3.64037	0.000901265	0.00955971	-3.31966	NEGLFC
LINC00106	ENSG00000236871	-0.62891	4.30536	-3.58849	0.00090159	0.00955971	-3.31956	NEGLFC
TTC7A	ENSG00000068724	-0.508724	5.374	-3.57826	0.000904881	0.00958918	-3.31854	NEGLFC
MPLKIP	ENSG00000168303	0.760311	3.2749	3.5873	0.000906615	0.00960213	3.31801	POSLFC
ROCK2	ENSG00000134318	0.2859	7.28745	3.54399	0.000908126	0.00961271	3.31754	POSLFC
NAGPA-AS1	ENSG00000267072	-1.54405	0.743441	-3.54133	0.000910605	0.00963352	-3.31678	NEGLFC
PDSS2	ENSG00000164494	0.489798	6.31967	3.70937	0.000911237	0.00963476	3.31659	POSLFC
AF001548.2	ENSG00000263335	-1.88438	-0.492779	-3.64859	0.000912073	0.00963817	-3.31633	NEGLFC
ASGR1	ENSG00000141505	-0.892038	2.54299	-3.54115	0.000912944	0.00964194	-3.31607	NEGLFC
TAF1C	ENSG00000103168	-0.915328	3.88176	-3.5555	0.000914787	0.00965099	-3.3155	NEGLFC
ZNF444	ENSG00000167685	-0.553685	4.40779	-3.56389	0.000914854	0.00965099	-3.31548	NEGLFC
AC079447.1	ENSG00000241962	0.339381	7.04633	3.59229	0.000915344	0.00965099	3.31533	POSLFC
LDLRAP1	ENSG00000157978	-2.14803	1.31399	-3.56721	0.000915889	0.00965131	-3.31517	NEGLFC
AC092958.1	ENSG00000239922	-2.32929	1.33473	-3.6575	0.000920942	0.00969542	-3.31363	NEGLFC
EXOC3	ENSG00000180104	-0.552655	4.84155	-3.55053	0.000921109	0.00969542	-3.31358	NEGLFC
SFT2D2	ENSG00000213064	-1.84739	0.994104	-3.53935	0.000922156	0.009701	-3.31326	NEGLFC
ERICH2	ENSG00000204334	0.832194	1.57354	3.60293	0.000925724	0.00973308	3.31218	POSLFC
C19orf53	ENSG00000104979	-1.29779	1.24572	-3.57684	0.000927654	0.0097479	-3.3116	NEGLFC
SQSTM1	ENSG00000161011	-0.332575	5.68502	-3.60702	0.000928789	0.00975436	-3.31125	NEGLFC
AC240274.1	ENSG00000271254	-0.792436	3.77555	-3.57217	0.00093509	0.00981505	-3.30936	NEGLFC
SUFU	ENSG00000107882	0.43655	5.94417	3.56001	0.000935933	0.0098184	3.30911	POSLFC
AC093765.2	ENSG00000286637	0.985347	4.20869	3.57809	0.000939906	0.00985456	3.30792	POSLFC
LINC00320	ENSG00000224924	-2.13492	3.28961	-3.56211	0.000942925	0.00988069	-3.30703	NEGLFC
CNOT10	ENSG00000182973	0.295544	5.87287	3.58867	0.000944214	0.00988465	3.30664	POSLFC
AP005203.1	ENSG00000266268	0.860705	3.40033	3.53857	0.000944357	0.00988465	3.3066	POSLFC
ZSCAN1	ENSG00000152467	-0.957582	2.4786	-3.55656	0.000945344	0.00988882	-3.30631	NEGLFC
FAM241A	ENSG00000174749	-1.44354	2.37895	-3.53978	0.000945809	0.00988882	-3.30617	NEGLFC
MAN2B1	ENSG00000104774	-0.705611	4.23807	-3.5691	0.000946617	0.00988902	-3.30593	NEGLFC
SHC4	ENSG00000185634	-2.19298	2.36016	-3.52995	0.000947094	0.00988902	-3.30579	NEGLFC
C5orf66	ENSG00000224186	1.33497	1.47783	3.54851	0.000947905	0.00988902	3.30555	POSLFC
INA	ENSG00000148798	0.539143	4.95898	3.54501	0.000947938	0.00988902	3.30554	POSLFC
ERC2-IT1	ENSG00000281708	0.860101	2.94695	3.55784	0.000948688	0.00989135	3.30532	POSLFC
STAG1	ENSG00000118007	0.395265	7.79923	3.55804	0.000949772	0.00989715	3.305	POSLFC
SERTM1	ENSG00000180440	0.877205	2.54466	3.56003	0.000953985	0.00993188	3.30376	POSLFC
FBLL1	ENSG00000188573	1.15387	2.84972	3.59383	0.000954339	0.00993188	3.30365	POSLFC
AC127521.1	ENSG00000262823	-1.03884	1.87078	-3.64241	0.000954751	0.00993188	-3.30353	NEGLFC
SLC26A10	ENSG00000135502	-1.09382	2.63409	-3.54583	0.000955223	0.00993188	-3.30339	NEGLFC
AC090015.1	ENSG00000251138	-2.70246	3.55904	-3.58212	0.000956635	0.00994105	-3.30298	NEGLFC
STK32A	ENSG00000169302	1.21538	2.72217	3.52454	0.000957539	0.00994489	3.30271	POSLFC
NSD2	ENSG00000109685	0.279666	7.24729	3.58902	0.00095866	0.00994489	3.30239	POSLFC
SNRPD1	ENSG00000167088	0.50254	3.5655	3.53847	0.000959092	0.00994489	3.30226	POSLFC
RRP15	ENSG00000067533	0.493596	4.07621	3.52364	0.000959937	0.00994489	3.30201	POSLFC
AC087564.1	ENSG00000285367	-2.40567	3.14637	-3.58997	0.000960029	0.00994489	-3.30199	NEGLFC
NUP93	ENSG00000102900	0.342289	6.97772	3.52341	0.000960605	0.00994489	3.30182	POSLFC
BAG6	ENSG00000204463	-0.728159	3.76475	-3.54089	0.000960716	0.00994489	-3.30179	NEGLFC
IP6K2	ENSG00000068745	0.346795	5.71753	3.53161	0.000961709	0.00994968	3.3015	POSLFC
SLC41A2	ENSG00000136052	0.396829	6.33063	3.52246	0.000963318	0.00996083	3.30103	POSLFC
IMPAD1	ENSG00000104331	0.558788	4.48152	3.58129	0.000965152	0.0099743	3.30049	POSLFC
ALDH18A1	ENSG00000059573	0.488533	4.17596	3.52119	0.000966957	0.00998355	3.29997	POSLFC
KCNJ6	ENSG00000157542	0.543219	7.6407	3.5208	0.000968091	0.00998355	3.29964	POSLFC
SKIV2L	ENSG00000204351	-1.13346	2.42739	-3.53982	0.000968425	0.00998355	-3.29954	NEGLFC
PDGFC	ENSG00000145431	0.588474	5.55586	3.53211	0.000968576	0.00998355	3.2995	POSLFC
PPM1D	ENSG00000170836	0.582694	4.86129	3.52076	0.000969044	0.00998355	3.29936	POSLFC
ADI1	ENSG00000182551	-0.511491	3.8986	-3.54852	0.000969241	0.00998355	-3.29931	NEGLFC
AC068587.4	ENSG00000283674	-0.939718	6.23819	-3.55994	0.00096982	0.00998403	-3.29914	NEGLFC
PANK3	ENSG00000120137	0.361748	5.66054	3.56867	0.000970458	0.00998513	3.29895	POSLFC
IQGAP1	ENSG00000140575	-0.950373	5.65034	-3.54386	0.000972404	0.00998881	-3.29839	NEGLFC
UPP2	ENSG00000007001	0.590676	6.01998	3.53027	0.000972411	0.00998881	3.29839	POSLFC
ATP2C2	ENSG00000064270	-1.21084	1.23582	-3.51922	0.000972662	0.00998881	-3.29832	NEGLFC
ZSWIM5	ENSG00000162415	0.308179	7.2942	3.54625	0.000972946	0.00998881	3.29824	POSLFC
LINC00173	ENSG00000196668	0.59751	3.71812	3.51795	0.000977019	0.0100203	3.29706	POSLFC
AC010476.2	ENSG00000287963	0.788174	2.36765	3.51765	0.000977202	0.0100203	3.29701	POSLFC
CCDC62	ENSG00000130783	0.683496	3.82944	3.53544	0.000977619	0.0100203	3.29689	POSLFC
FCHO1	ENSG00000130475	-0.460006	5.61918	-3.55658	0.000980783	0.0100473	-3.29598	NEGLFC
PRKCH	ENSG00000027075	1.39575	3.15889	3.60083	0.000982468	0.0100545	3.2955	POSLFC
AP000721.2	ENSG00000256824	-0.781994	4.81476	-3.54954	0.000982558	0.0100545	-3.29547	NEGLFC
PIGO	ENSG00000165282	-1.10285	1.70514	-3.52396	0.000985025	0.0100742	-3.29477	NEGLFC
NGFR	ENSG00000064300	-1.61519	-1.10106	-3.55692	0.000986401	0.0100785	-3.29438	NEGLFC
CRLF2	ENSG00000205755	1.54466	-0.482959	3.56594	0.000986755	0.0100785	3.29428	POSLFC
GCN1	ENSG00000089154	-0.442258	5.17639	-3.57621	0.000987548	0.0100785	-3.29405	NEGLFC
CHKA	ENSG00000110721	-0.656985	6.56336	-3.56974	0.00098773	0.0100785	-3.294	NEGLFC
ATP8A2	ENSG00000132932	0.403243	9.71948	3.51392	0.000988131	0.0100785	3.29388	POSLFC
CNOT6	ENSG00000113300	0.359985	5.21295	3.56728	0.000988862	0.0100805	3.29368	POSLFC
PTPRF	ENSG00000142949	-0.583275	5.07867	-3.56835	0.000994488	0.0101323	-3.29208	NEGLFC
SLC25A29	ENSG00000197119	-0.68692	5.34487	-3.54572	0.000995674	0.0101366	-3.29175	NEGLFC
NRG4	ENSG00000169752	0.660744	4.39779	3.55756	0.000996106	0.0101366	3.29162	POSLFC
PTCSC3	ENSG00000259104	-2.07773	-0.629437	-3.54257	0.000996533	0.0101366	-3.2915	NEGLFC
PCYOX1	ENSG00000116005	0.63173	4.55907	3.5412	0.000997633	0.0101423	3.29119	POSLFC
GABRA1	ENSG00000022355	0.561482	6.63336	3.55089	0.000998822	0.0101452	3.29086	POSLFC
TCAIM	ENSG00000179152	0.469448	6.7244	3.51024	0.000998995	0.0101452	3.29081	POSLFC
AC100786.1	ENSG00000246731	-1.82429	-0.725311	-3.51101	0.00100063	0.0101547	-3.29035	NEGLFC
NOC4L	ENSG00000184967	-1.88897	1.68264	-3.62444	0.00100101	0.0101547	-3.29024	NEGLFC
PAXBP1	ENSG00000159086	-0.37982	5.9057	-3.55928	0.00100288	0.0101681	-3.28972	NEGLFC
RNF170	ENSG00000120925	0.428686	5.90446	3.50869	0.0010036	0.0101699	3.28952	POSLFC
CCDC142	ENSG00000135637	-0.562246	3.93148	-3.54427	0.0010116	0.0102454	-3.28728	NEGLFC
ADAMTS1	ENSG00000154734	-1.7065	1.21282	-3.50618	0.00101299	0.0102492	-3.28689	NEGLFC
UHMK1	ENSG00000152332	0.448992	4.46408	3.51727	0.00101307	0.0102492	3.28687	POSLFC
TMEM273	ENSG00000204161	-2.24047	0.247636	-3.55227	0.00101932	0.010307	-3.28514	NEGLFC
SUGT1	ENSG00000165416	0.503141	5.28677	3.54559	0.00102029	0.0103112	3.28487	POSLFC
RBFOX2	ENSG00000100320	0.407389	8.59838	3.52661	0.00102107	0.0103136	3.28465	POSLFC
AC244131.2	ENSG00000275119	-1.13402	5.02932	-3.51365	0.00102234	0.0103207	-3.28431	NEGLFC
MEIS1	ENSG00000143995	-1.86914	3.34352	-3.50229	0.00102764	0.0103653	-3.28285	NEGLFC
TBC1D26	ENSG00000214946	-1.42095	-0.199369	-3.56644	0.00102797	0.0103653	-3.28276	NEGLFC
DSE	ENSG00000111817	0.56184	5.77151	3.52958	0.00102841	0.0103653	3.28264	POSLFC
ZFPM1	ENSG00000179588	-0.761417	3.5324	-3.53474	0.0010309	0.0103849	-3.28195	NEGLFC
TMC3-AS1	ENSG00000259343	0.735447	3.48915	3.5002	0.00103624	0.0104313	3.2805	POSLFC
SLC35A4	ENSG00000176087	-1.04502	0.722914	-3.52266	0.00103662	0.0104313	-3.28039	NEGLFC
ZNF675	ENSG00000197372	0.626129	5.74204	3.5215	0.00103842	0.0104345	3.27991	POSLFC
C2	ENSG00000166278	0.611399	4.45563	3.57667	0.00103853	0.0104345	3.27987	POSLFC
LINC01992	ENSG00000260019	-2.10045	0.0994658	-3.52325	0.00103876	0.0104345	-3.27981	NEGLFC
HTR7	ENSG00000148680	0.650881	4.40867	3.49829	0.00103916	0.0104345	3.2797	POSLFC
MTA3	ENSG00000057935	0.372731	6.58938	3.54149	0.0010405	0.0104398	3.27934	POSLFC
ZBTB34	ENSG00000177125	0.638113	3.45292	3.54113	0.0010408	0.0104398	3.27926	POSLFC
CERS1	ENSG00000223802	-0.787077	2.47	-3.52348	0.00104532	0.0104792	-3.27804	NEGLFC
SPECC1	ENSG00000128487	0.502982	7.84123	3.56406	0.00104585	0.0104792	3.27789	POSLFC
CSNK1E	ENSG00000213923	0.359526	6.15437	3.55241	0.00105262	0.0105414	3.27607	POSLFC
AIFM3	ENSG00000183773	-1.01617	2.69427	-3.53691	0.00105671	0.0105767	-3.27497	NEGLFC
DENND2A	ENSG00000146966	0.507617	6.47296	3.5502	0.00105896	0.0105936	3.27437	POSLFC
REXO4	ENSG00000148300	-0.497946	4.02555	-3.54346	0.00106538	0.0106521	-3.27267	NEGLFC
ARHGAP21	ENSG00000107863	-0.62081	7.82172	-3.53106	0.00106601	0.0106527	-3.2725	NEGLFC
SLC4A3	ENSG00000114923	-0.614803	5.22569	-3.53887	0.00106922	0.0106791	-3.27165	NEGLFC
AC011921.1	ENSG00000259349	-1.59782	0.343048	-3.48653	0.00107184	0.0106995	-3.27096	NEGLFC
IQSEC2	ENSG00000124313	0.457912	6.01787	3.56269	0.00107914	0.0107667	3.26904	POSLFC
AL359317.1	ENSG00000258520	0.937212	3.14798	3.48587	0.00108155	0.010781	3.26841	POSLFC
TMEM86B	ENSG00000180089	-1.00776	2.57574	-3.54866	0.00108172	0.010781	-3.26836	NEGLFC
MGAT4B	ENSG00000161013	-0.919658	2.7444	-3.51181	0.00108301	0.0107881	-3.26802	NEGLFC
RETREG3	ENSG00000141699	0.463675	5.00353	3.48257	0.0010845	0.0107929	3.26764	POSLFC
NSUN5	ENSG00000130305	-0.762273	3.03869	-3.48238	0.00108512	0.0107929	-3.26747	NEGLFC
PHF10	ENSG00000130024	0.559412	4.28028	3.4822	0.00108576	0.0107929	3.26731	POSLFC
HLA-F	ENSG00000204642	-1.60567	0.703823	-3.48217	0.00108579	0.0107929	-3.2673	NEGLFC
MORN5	ENSG00000185681	1.34492	1.17032	3.49803	0.00108748	0.010804	3.26686	POSLFC
AC104088.1	ENSG00000232555	1.24995	1.78273	3.5287	0.00108855	0.0108089	3.26658	POSLFC
MRPS35	ENSG00000061794	0.47517	4.63736	3.49212	0.0010926	0.0108433	3.26553	POSLFC
MECP2	ENSG00000169057	0.274863	6.53345	3.5217	0.00109641	0.0108707	3.26454	POSLFC
CSMD1	ENSG00000183117	0.470323	11.8683	3.481	0.00109652	0.0108707	3.26451	POSLFC
FAM66D	ENSG00000255052	-0.553064	6.10749	-3.47863	0.00109724	0.0108721	-3.26433	NEGLFC
CPEB4	ENSG00000113742	0.418532	6.98003	3.47689	0.00110288	0.0109222	3.26288	POSLFC
L3MBTL2	ENSG00000100395	-0.563141	4.32833	-3.50011	0.00110603	0.0109477	-3.26207	NEGLFC
FHOD1	ENSG00000135723	-1.00801	2.19528	-3.50047	0.00110839	0.0109653	-3.26146	NEGLFC
TAB2	ENSG00000055208	0.474643	6.40358	3.496	0.0011094	0.0109695	3.2612	POSLFC
TTC9	ENSG00000133985	0.576431	4.11941	3.53173	0.00111045	0.01097	3.26094	POSLFC
FARS2	ENSG00000145982	0.468353	7.52866	3.5487	0.00111063	0.01097	3.26089	POSLFC
CHMP6	ENSG00000176108	0.669343	3.04176	3.52893	0.00111122	0.0109701	3.26074	POSLFC
HDAC11	ENSG00000163517	-0.435265	4.42093	-3.5061	0.00111239	0.0109705	-3.26044	NEGLFC
C15orf61	ENSG00000189227	0.880327	2.91717	3.49952	0.00111243	0.0109705	3.26043	POSLFC
PCED1A	ENSG00000132635	-0.819829	3.85023	-3.47391	0.00111518	0.0109892	-3.25973	NEGLFC
DYNC1LI2	ENSG00000135720	-0.462609	6.2074	-3.52013	0.0011155	0.0109892	-3.25965	NEGLFC
AC090517.5	ENSG00000285331	0.57436	5.51016	3.47298	0.00111662	0.0109944	3.25937	POSLFC
WNT2B	ENSG00000134245	0.641382	3.69274	3.47653	0.00111842	0.0109982	3.25891	POSLFC
LAMB4	ENSG00000091128	1.3174	0.875728	3.47416	0.0011185	0.0109982	3.25889	POSLFC
HELZ	ENSG00000198265	0.313382	6.99602	3.50601	0.00111939	0.0109982	3.25866	POSLFC
BORCS7	ENSG00000166275	0.688466	3.88058	3.47172	0.00111988	0.0109982	3.25854	POSLFC
FNBP1L	ENSG00000137942	0.517272	6.34406	3.4723	0.00111994	0.0109982	3.25852	POSLFC
CCDC148	ENSG00000153237	0.520748	6.09088	3.58236	0.00112148	0.0110076	3.25813	POSLFC
C8orf88	ENSG00000253250	1.30192	1.89157	3.49504	0.00112762	0.0110622	3.25658	POSLFC
EEF1B2	ENSG00000114942	-1.88475	1.86078	-3.47484	0.0011297	0.0110767	-3.25606	NEGLFC
FOXRED1	ENSG00000110074	-0.435908	5.08636	-3.51573	0.00113115	0.0110851	-3.2557	NEGLFC
LINC02389	ENSG00000255693	0.612708	7.51691	3.51464	0.00113404	0.0111077	3.25497	POSLFC
BCL2L2-PABPN1	ENSG00000258643	0.475909	4.6103	3.55017	0.0011375	0.0111345	3.2541	POSLFC
PAOX	ENSG00000148832	-1.03423	2.03162	-3.47684	0.00113797	0.0111345	-3.25399	NEGLFC
ABLIM3	ENSG00000173210	0.432337	6.44242	3.48353	0.0011401	0.0111456	3.25346	POSLFC
GSS	ENSG00000100983	-0.595424	3.76512	-3.46562	0.00114029	0.0111456	-3.25341	NEGLFC
AC060780.1	ENSG00000267002	0.51624	5.16247	3.46577	0.00114205	0.011157	3.25297	POSLFC
PARVA	ENSG00000197702	0.532321	5.60255	3.46478	0.00114312	0.0111617	3.2527	POSLFC
AC008571.2	ENSG00000286749	-2.34704	4.67614	-3.52262	0.00114518	0.0111759	-3.25219	NEGLFC
AL049795.1	ENSG00000224066	-1.38845	0.833502	-3.46393	0.00114599	0.011178	-3.25199	NEGLFC
ADGRE2	ENSG00000127507	-1.34909	1.64931	-3.46194	0.00115274	0.0112289	-3.25032	NEGLFC
VPS11	ENSG00000160695	-0.864355	3.49087	-3.46194	0.00115275	0.0112289	-3.25032	NEGLFC
DDX17	ENSG00000100201	-0.36285	8.23748	-3.50438	0.001153	0.0112289	-3.25026	NEGLFC
TF	ENSG00000091513	-2.21493	5.59905	-3.50878	0.00115391	0.0112319	-3.25003	NEGLFC
LAT	ENSG00000213658	-0.82643	3.04173	-3.47246	0.0011545	0.0112319	-3.24989	NEGLFC
AC108721.2	ENSG00000286279	-2.90421	2.65771	-3.52988	0.00115515	0.0112323	-3.24973	NEGLFC
PLXNB2	ENSG00000196576	-0.790683	4.20609	-3.4846	0.00115668	0.0112414	-3.24935	NEGLFC
DKK3	ENSG00000050165	0.424338	6.22735	3.51715	0.00115798	0.0112482	3.24903	POSLFC
EXOSC6	ENSG00000223496	0.652904	4.50912	3.50393	0.0011667	0.011327	3.2469	POSLFC
MPL	ENSG00000117400	-1.45042	-0.762087	-3.49709	0.0011677	0.0113309	-3.24665	NEGLFC
CYTOR	ENSG00000222041	0.560252	4.54871	3.48055	0.0011686	0.0113337	3.24643	POSLFC
KCNH1	ENSG00000143473	0.490992	8.9715	3.66638	0.00117206	0.0113539	3.24559	POSLFC
ANKRD30BL	ENSG00000163046	-0.543145	7.90275	-3.45887	0.00117224	0.0113539	-3.24555	NEGLFC
NAT9	ENSG00000109065	-0.701494	3.22313	-3.49632	0.0011725	0.0113539	-3.24549	NEGLFC
MORF4L1	ENSG00000185787	0.564289	6.11923	3.4845	0.00117312	0.011354	3.24534	POSLFC
SSPO	ENSG00000197558	-0.740647	4.08009	-3.45703	0.00117659	0.0113779	-3.24449	NEGLFC
HCG11	ENSG00000228223	1.21072	0.900116	3.51474	0.0011768	0.0113779	3.24445	POSLFC
TBC1D1	ENSG00000065882	0.456011	6.14974	3.47219	0.0011795	0.0113976	3.24379	POSLFC
EFCAB14	ENSG00000159658	0.420875	4.35387	3.455	0.00118005	0.0113976	3.24366	POSLFC
MAP7D2	ENSG00000184368	0.512961	6.61018	3.49047	0.00118079	0.0113989	3.24348	POSLFC
FSD1	ENSG00000105255	-0.499264	5.05309	-3.48672	0.00118203	0.0114047	-3.24318	NEGLFC
AL157396.1	ENSG00000280660	0.682829	4.37912	3.47932	0.0011826	0.0114047	3.24304	POSLFC
WSCD1	ENSG00000179314	-0.779168	4.62012	-3.55917	0.00118499	0.0114218	-3.24247	NEGLFC
LUZP2	ENSG00000187398	0.761192	7.9894	3.46995	0.00118618	0.0114274	3.24218	POSLFC
ZNF354A	ENSG00000169131	-0.593618	3.48436	-3.46596	0.00118695	0.011429	-3.242	NEGLFC
KANSL1L	ENSG00000144445	0.559375	6.95244	3.46775	0.0011879	0.0114323	3.24177	POSLFC
FRG1	ENSG00000109536	-0.626168	3.81926	-3.45121	0.00118984	0.0114451	-3.2413	NEGLFC
AL442067.3	ENSG00000286416	0.820226	3.65234	3.47538	0.00119257	0.0114655	3.24065	POSLFC
AP003486.1	ENSG00000255455	0.882683	2.46554	3.4498	0.00119481	0.011481	3.24012	POSLFC
TPR	ENSG00000047410	-0.440303	5.93715	-3.44951	0.00119674	0.0114938	-3.23966	NEGLFC
KCNA2	ENSG00000177301	0.63811	5.5444	3.62379	0.00119942	0.01151	3.23902	POSLFC
AL357153.2	ENSG00000257759	0.405632	6.174	3.46987	0.00119966	0.01151	3.23896	POSLFC
WIPF1	ENSG00000115935	-1.09536	4.50615	-3.4475	0.001205	0.0115554	-3.23769	NEGLFC
CHRD	ENSG00000090539	-0.854956	5.60584	-3.4729	0.00120681	0.0115616	-3.23727	NEGLFC
TMEM144	ENSG00000164124	-2.61554	5.11435	-3.49262	0.00120689	0.0115616	-3.23725	NEGLFC
AC007389.1	ENSG00000204929	-1.70525	6.72989	-3.44549	0.00121061	0.0115913	-3.23637	NEGLFC
ZCCHC3	ENSG00000247315	0.941465	2.14094	3.47227	0.00121172	0.0115961	3.23611	POSLFC
CLEC14A	ENSG00000176435	-1.65643	-1.06219	-3.51541	0.00121338	0.011606	-3.23572	NEGLFC
THBS2	ENSG00000186340	-1.92908	1.0581	-3.49475	0.00121501	0.0116156	-3.23533	NEGLFC
IGSF21	ENSG00000117154	0.661493	6.28226	3.46314	0.00121636	0.0116226	3.23502	POSLFC
CERS6	ENSG00000172292	0.535318	8.25213	3.50273	0.0012176	0.0116286	3.23472	POSLFC
PEX11G	ENSG00000104883	-1.3306	1.53026	-3.44277	0.00121984	0.011644	-3.2342	NEGLFC
ZNF511	ENSG00000198546	-0.874661	1.91648	-3.4663	0.00122532	0.0116904	-3.23292	NEGLFC
SMC4	ENSG00000113810	-1.26516	1.82089	-3.46267	0.00122889	0.0117142	-3.23209	NEGLFC
ILK	ENSG00000166333	-0.694822	3.80866	-3.4627	0.00122906	0.0117142	-3.23205	NEGLFC
ELF1	ENSG00000120690	-1.13881	3.96939	-3.44063	0.00123013	0.0117184	-3.2318	NEGLFC
AC104383.2	ENSG00000286959	-1.50735	0.796737	-3.4504	0.00123293	0.0117391	-3.23115	NEGLFC
TCAF1	ENSG00000198420	0.308392	5.86568	3.45623	0.00123686	0.0117669	3.23024	POSLFC
TBC1D9B	ENSG00000197226	-0.440084	5.40426	-3.60156	0.00123792	0.0117669	-3.23	NEGLFC
SLC35F1	ENSG00000196376	0.380931	8.93118	3.4692	0.00123819	0.0117669	3.22993	POSLFC
GLB1L	ENSG00000163521	-1.34414	0.79131	-3.51041	0.00123836	0.0117669	-3.22989	NEGLFC
YEATS2-AS1	ENSG00000233885	-1.77059	-0.215414	-3.43681	0.00124141	0.0117824	-3.22919	NEGLFC
APLP1	ENSG00000105290	-0.909368	4.79962	-3.4367	0.00124182	0.0117824	-3.2291	NEGLFC
ALOX12	ENSG00000108839	-1.88774	-0.293771	-3.49162	0.00124314	0.0117824	-3.22879	NEGLFC
PDGFD	ENSG00000170962	1.97108	2.56363	3.47054	0.00124451	0.0117824	3.22848	POSLFC
DNAL4	ENSG00000100246	1.43748	0.976115	3.43588	0.00124484	0.0117824	3.2284	POSLFC
CEP70	ENSG00000114107	0.428219	5.90447	3.49494	0.00124527	0.0117824	3.2283	POSLFC
PTGDS	ENSG00000107317	-2.67997	4.23311	-3.51532	0.00124606	0.0117824	-3.22812	NEGLFC
RBM39	ENSG00000131051	-0.244133	7.38364	-3.48213	0.0012467	0.0117824	-3.22797	NEGLFC
SLC5A4	ENSG00000100191	-1.61053	0.633934	-3.45484	0.00124681	0.0117824	-3.22795	NEGLFC
EML1	ENSG00000066629	-0.587311	5.47191	-3.44988	0.00124727	0.0117824	-3.22784	NEGLFC
SDC3	ENSG00000162512	0.482612	4.76632	3.47572	0.00124794	0.0117824	3.22769	POSLFC
NRBP1	ENSG00000115216	-0.389018	5.00219	-3.43487	0.00124855	0.0117824	-3.22755	NEGLFC
PAPOLA	ENSG00000090060	0.530213	6.22696	3.48847	0.0012487	0.0117824	3.22752	POSLFC
SCPEP1	ENSG00000121064	-0.68389	4.51988	-3.49561	0.0012494	0.0117824	-3.22736	NEGLFC
ANKS1B	ENSG00000185046	0.329417	10.8445	3.52913	0.00125025	0.0117824	3.22716	POSLFC
PSMD9	ENSG00000110801	0.416686	4.4396	3.43434	0.00125049	0.0117824	3.22711	POSLFC
AC090518.1	ENSG00000260392	0.927775	3.57586	3.46251	0.00125066	0.0117824	3.22707	POSLFC
AC009041.2	ENSG00000260807	-2.59826	3.12743	-3.50658	0.00125214	0.0117877	-3.22673	NEGLFC
CHDH	ENSG00000016391	-1.44125	0.917055	-3.55712	0.00125259	0.0117877	-3.22663	NEGLFC
AL162171.2	ENSG00000258983	-1.35379	0.263179	-3.43414	0.00125312	0.0117877	-3.22651	NEGLFC
NQO1	ENSG00000181019	-0.993126	1.17335	-3.56909	0.00125596	0.0118063	-3.22586	NEGLFC
PRCP	ENSG00000137509	0.502778	4.94141	3.43256	0.00125707	0.0118063	3.2256	POSLFC
AGMO	ENSG00000187546	-1.85226	1.29368	-3.49743	0.00125756	0.0118063	-3.22549	NEGLFC
LASP1	ENSG00000002834	0.435892	5.42329	3.45329	0.00125761	0.0118063	3.22548	POSLFC
ZNF322	ENSG00000181315	-0.49773	4.0246	-3.43241	0.00125879	0.0118114	-3.22521	NEGLFC
TFDP1	ENSG00000198176	-0.390032	5.33463	-3.48651	0.00126398	0.0118543	-3.22403	NEGLFC
ABHD3	ENSG00000158201	0.612538	4.82646	3.46438	0.00126521	0.0118592	3.22376	POSLFC
HDGFL2	ENSG00000167674	-0.451741	4.56729	-3.48482	0.00126577	0.0118592	-3.22363	NEGLFC
ITGA9-AS1	ENSG00000235257	0.405559	6.79616	3.4293	0.00126916	0.011885	3.22286	POSLFC
FREM2	ENSG00000150893	-1.44513	1.43208	-3.42939	0.00127017	0.0118869	-3.22264	NEGLFC
UVSSA	ENSG00000163945	-0.58227	4.94317	-3.46853	0.00127063	0.0118869	-3.22253	NEGLFC
CLIP1	ENSG00000130779	0.286571	7.7167	3.42892	0.00127218	0.0118954	3.22218	POSLFC
ATAD3B	ENSG00000160072	-0.60346	5.05096	-3.48613	0.00127366	0.0119034	-3.22185	NEGLFC
GPD1L	ENSG00000152642	0.366399	4.84401	3.42715	0.00127723	0.0119308	3.22105	POSLFC
LRRC45	ENSG00000169683	-0.975157	2.53227	-3.43732	0.00127789	0.011931	-3.2209	NEGLFC
ST7	ENSG00000004866	0.59772	6.84416	3.42642	0.00127996	0.0119444	3.22044	POSLFC
DNPEP	ENSG00000123992	-0.673692	3.21493	-3.42621	0.00128311	0.0119603	-3.21973	NEGLFC
AC013716.1	ENSG00000286932	1.04553	1.60869	3.44652	0.0012834	0.0119603	3.21967	POSLFC
UQCRH	ENSG00000173660	0.437784	5.14613	3.48364	0.0012842	0.0119603	3.21949	POSLFC
AADAT	ENSG00000109576	-0.431425	4.23853	-3.44693	0.00128484	0.0119603	-3.21934	NEGLFC
AC022098.1	ENSG00000267169	-1.55152	1.05966	-3.45425	0.00128501	0.0119603	-3.21931	NEGLFC
LRWD1	ENSG00000161036	-1.25723	1.60119	-3.42483	0.00128596	0.0119603	-3.2191	NEGLFC
B4GALNT1	ENSG00000135454	-0.583099	4.36936	-3.44966	0.00128613	0.0119603	-3.21906	NEGLFC
PRR11	ENSG00000068489	1.10601	1.28793	3.45904	0.001287	0.0119603	3.21886	POSLFC
SLC9A6	ENSG00000198689	0.529332	5.00587	3.43618	0.00128741	0.0119603	3.21877	POSLFC
NEDD8	ENSG00000129559	0.38627	4.53142	3.44211	0.00128805	0.0119603	3.21863	POSLFC
AC010809.1	ENSG00000259287	0.685463	2.89619	3.42336	0.00129154	0.0119868	3.21785	POSLFC
AC113347.4	ENSG00000251033	-1.44113	3.29657	-3.42228	0.00129561	0.0120187	-3.21695	NEGLFC
AL392023.2	ENSG00000259048	-1.33021	3.65065	-3.43733	0.00129755	0.0120265	-3.21652	NEGLFC
RFX3-AS1	ENSG00000232104	-0.7181	5.51969	-3.49539	0.00129774	0.0120265	-3.21648	NEGLFC
TUBG1	ENSG00000131462	-1.02067	1.72069	-3.42045	0.00130259	0.0120601	-3.21541	NEGLFC
RSKR	ENSG00000167524	0.644719	4.9549	3.4571	0.00130265	0.0120601	3.2154	POSLFC
PTGES2	ENSG00000148334	-0.940367	3.61289	-3.41942	0.00130654	0.0120818	-3.21454	NEGLFC
LRP2	ENSG00000081479	-3.03415	2.98778	-3.45761	0.00130671	0.0120818	-3.2145	NEGLFC
CFAP43	ENSG00000197748	0.603643	4.4687	3.42421	0.00130765	0.0120818	3.2143	POSLFC
LMCD1-AS1	ENSG00000227110	-0.932062	6.81905	-3.41912	0.00130772	0.0120818	-3.21428	NEGLFC
MAGED1	ENSG00000179222	0.328622	7.03423	3.52167	0.00130861	0.0120818	3.21408	POSLFC
MMP16	ENSG00000156103	0.667013	8.29378	3.43858	0.00130885	0.0120818	3.21403	POSLFC
AC092939.1	ENSG00000287645	-2.08702	0.804205	-3.43907	0.00131173	0.0121024	-3.2134	NEGLFC
AC068193.1	ENSG00000287875	-1.84879	-0.835875	-3.45094	0.00131416	0.0121178	-3.21287	NEGLFC
SIPA1L1	ENSG00000197555	0.444916	9.23324	3.41727	0.00131481	0.0121178	3.21273	POSLFC
AL049552.1	ENSG00000234084	-1.99803	-0.175938	-3.41714	0.00131534	0.0121178	-3.21261	NEGLFC
ATP6V0E1	ENSG00000113732	0.395256	4.93529	3.43276	0.00131939	0.0121491	3.21173	POSLFC
SYBU	ENSG00000147642	0.494465	7.1538	3.5427	0.00132033	0.0121519	3.21152	POSLFC
AC092924.2	ENSG00000287706	-2.69909	1.84441	-3.4781	0.001323	0.0121704	-3.21094	NEGLFC
PTP4A3	ENSG00000184489	-0.928779	3.46834	-3.46807	0.00132411	0.0121747	-3.2107	NEGLFC
VSTM2B	ENSG00000187135	-0.528122	6.19324	-3.45587	0.00133232	0.0122442	-3.20892	NEGLFC
OXNAD1	ENSG00000154814	0.363523	5.84847	3.43673	0.00133325	0.0122467	3.20873	POSLFC
MARCH6	ENSG00000145495	0.387564	7.05869	3.46862	0.00133832	0.0122872	3.20763	POSLFC
KDM2B-DT	ENSG00000256742	0.585559	5.08382	3.48726	0.00133931	0.0122903	3.20742	POSLFC
AC021594.2	ENSG00000267780	-2.09748	0.238975	-3.51016	0.00134374	0.012319	-3.20647	NEGLFC
FAM50A	ENSG00000071859	-0.662884	4.45698	-3.46627	0.00134379	0.012319	-3.20646	NEGLFC
CPB1	ENSG00000153002	-2.48157	0.686772	-3.45248	0.00134441	0.012319	-3.20633	NEGLFC
NBPF12	ENSG00000268043	-0.460825	5.3421	-3.44252	0.0013465	0.0123322	-3.20588	NEGLFC
AR	ENSG00000169083	0.560555	4.16189	3.40898	0.0013472	0.0123326	3.20573	POSLFC
LRP8	ENSG00000157193	-0.923271	7.75304	-3.4092	0.00134835	0.0123371	-3.20549	NEGLFC
TRPM6	ENSG00000119121	-2.16711	1.96551	-3.42607	0.00136233	0.0124589	-3.20251	NEGLFC
LYRM4	ENSG00000214113	0.338461	6.12967	3.42764	0.00136558	0.0124779	3.20183	POSLFC
LINC02552	ENSG00000256422	1.02495	3.05675	3.40425	0.00136602	0.0124779	3.20174	POSLFC
AS3MT	ENSG00000214435	0.436859	4.65067	3.49725	0.0013664	0.0124779	3.20166	POSLFC
CCDC22	ENSG00000101997	-0.950467	2.54907	-3.40274	0.00137208	0.0125236	-3.20046	NEGLFC
PLSCR1	ENSG00000188313	0.620745	3.71034	3.40241	0.00137458	0.0125404	3.19994	POSLFC
RASSF5	ENSG00000266094	0.467316	5.35241	3.42256	0.00137669	0.0125535	3.1995	POSLFC
DDX24	ENSG00000089737	-0.462369	6.66195	-3.44678	0.00138318	0.0126065	-3.19814	NEGLFC
LHFPL4	ENSG00000156959	0.403714	6.89887	3.43405	0.0013895	0.012645	3.19682	POSLFC
VRK1	ENSG00000100749	0.377471	4.84107	3.42339	0.00138956	0.012645	3.19681	POSLFC
SPATS2L	ENSG00000196141	0.468484	7.66102	3.39833	0.00138991	0.012645	3.19674	POSLFC
MCOLN1	ENSG00000090674	-0.858606	3.27488	-3.42687	0.0013901	0.012645	-3.1967	NEGLFC
FBXW11	ENSG00000072803	0.310758	6.65099	3.42852	0.00139111	0.0126473	3.19649	POSLFC
NPIPA5	ENSG00000183793	-1.14009	2.2983	-3.4179	0.0013917	0.0126473	-3.19637	NEGLFC
ZNF418	ENSG00000196724	-0.512029	3.4353	-3.45207	0.00139341	0.0126567	-3.19601	NEGLFC
CA2	ENSG00000104267	-1.76812	2.74929	-3.47186	0.00139444	0.01266	-3.1958	NEGLFC
TMEM107	ENSG00000179029	0.951967	2.0898	3.39675	0.00139953	0.0127	3.19475	POSLFC
TGM1	ENSG00000092295	-1.03615	1.52122	-3.39525	0.00140251	0.012721	-3.19413	NEGLFC
CAMTA2	ENSG00000108509	-0.38614	5.39635	-3.44293	0.001405	0.0127338	-3.19362	NEGLFC
CCNI	ENSG00000118816	0.496759	5.94551	3.41565	0.0014058	0.0127338	3.19346	POSLFC
ZNF763	ENSG00000197054	-0.786339	2.59772	-3.41879	0.00140596	0.0127338	-3.19342	NEGLFC
PPA2	ENSG00000138777	0.372922	6.78072	3.47605	0.00140724	0.0127392	3.19316	POSLFC
SLC7A14-AS1	ENSG00000285051	-2.39342	5.01947	-3.44323	0.00140901	0.0127491	-3.1928	NEGLFC
IRAK1	ENSG00000184216	-1.01936	2.27475	-3.39347	0.0014108	0.0127543	-3.19243	NEGLFC
ZNF488	ENSG00000265763	-1.32989	1.09167	-3.3932	0.00141095	0.0127543	-3.1924	NEGLFC
ATXN7L1	ENSG00000146776	0.325392	7.15723	3.39279	0.00141264	0.0127634	3.19206	POSLFC
OGFRL1	ENSG00000119900	0.553496	4.28045	3.40515	0.00142048	0.0128263	3.19046	POSLFC
MAPK1IP1L	ENSG00000168175	0.47319	4.93608	3.4339	0.00142097	0.0128263	3.19036	POSLFC
MANEA	ENSG00000172469	0.750396	2.03609	3.41517	0.00142386	0.0128462	3.18977	POSLFC
AC092329.4	ENSG00000284428	0.584413	3.51328	3.43002	0.00142583	0.0128579	3.18937	POSLFC
DYSF	ENSG00000135636	-0.913689	5.14382	-3.42927	0.00142662	0.0128587	-3.18921	NEGLFC
PSMB6	ENSG00000142507	-1.23274	1.38043	-3.39129	0.00142839	0.0128685	-3.18885	NEGLFC
AGA	ENSG00000038002	-1.50301	1.34971	-3.3965	0.00143344	0.0129078	-3.18783	NEGLFC
SFT2D3	ENSG00000173349	0.974555	1.49709	3.38706	0.0014365	0.0129292	3.18721	POSLFC
TRAP1	ENSG00000126602	0.452922	6.54889	3.41096	0.00143868	0.0129409	3.18678	POSLFC
YIPF4	ENSG00000119820	0.431592	5.95038	3.38642	0.00143919	0.0129409	3.18667	POSLFC
DYNC1H1	ENSG00000197102	-0.319973	8.28475	-3.45309	0.00144204	0.0129604	-3.1861	NEGLFC
FAM169B	ENSG00000283597	1.15505	1.60431	3.38441	0.00144766	0.0130047	3.18498	POSLFC
LINC02795	ENSG00000285210	0.77655	3.70406	3.38789	0.001449	0.0130105	3.18471	POSLFC
KCNE1	ENSG00000180509	-1.41916	1.89016	-3.4329	0.00145043	0.0130171	-3.18442	NEGLFC
APBB3	ENSG00000113108	-0.744178	3.42071	-3.41352	0.00145536	0.0130551	-3.18344	NEGLFC
DCUN1D5	ENSG00000137692	0.388708	4.48582	3.4078	0.00145678	0.0130616	3.18316	POSLFC
KDR	ENSG00000128052	-1.74722	-0.801664	-3.43378	0.00145934	0.0130783	-3.18265	NEGLFC
CDK13	ENSG00000065883	0.309918	7.66695	3.42836	0.00146587	0.0131305	3.18136	POSLFC
RNF141	ENSG00000110315	-0.800096	3.2708	-3.39485	0.00146717	0.0131359	-3.1811	NEGLFC
PHGDH	ENSG00000092621	-1.62998	0.916621	-3.37856	0.00147264	0.0131754	-3.18002	NEGLFC
TELO2	ENSG00000100726	-0.703318	3.57943	-3.46102	0.00147299	0.0131754	-3.17995	NEGLFC
EXD3	ENSG00000187609	-0.38307	6.6343	-3.4246	0.00147396	0.0131778	-3.17976	NEGLFC
LINC02254	ENSG00000259664	-1.62631	1.21532	-3.37752	0.00147708	0.0131995	-3.17915	NEGLFC
AP001099.1	ENSG00000265728	1.26594	0.298909	3.4045	0.00147846	0.0132055	3.17888	POSLFC
ZFYVE9	ENSG00000157077	0.294677	7.80217	3.37667	0.00148079	0.0132199	3.17842	POSLFC
MYO18A	ENSG00000196535	-0.376031	6.41881	-3.41396	0.00148392	0.0132367	-3.17781	NEGLFC
WARS2-AS1	ENSG00000231365	0.637045	5.51686	3.42354	0.00148407	0.0132367	3.17778	POSLFC
LIPE	ENSG00000079435	-0.577275	3.93042	-3.40978	0.00148846	0.0132695	-3.17692	NEGLFC
EXOC4	ENSG00000131558	0.409827	8.42182	3.39351	0.00149147	0.0132819	3.17634	POSLFC
PA2G4	ENSG00000170515	-0.660199	3.9568	-3.38075	0.00149234	0.0132819	-3.17617	NEGLFC
SOX8	ENSG00000005513	-2.08496	1.42137	-3.37396	0.00149255	0.0132819	-3.17613	NEGLFC
BCL2L11	ENSG00000153094	0.685474	2.6514	3.40021	0.00149268	0.0132819	3.1761	POSLFC
ZFP90	ENSG00000184939	0.376773	6.45859	3.39274	0.00149365	0.0132842	3.17591	POSLFC
AL117329.1	ENSG00000224271	-1.89095	3.5315	-3.42156	0.0014962	0.0133006	-3.17542	NEGLFC
CTC1	ENSG00000178971	-0.408602	4.6435	-3.3923	0.00149723	0.0133034	-3.17522	NEGLFC
SRPX	ENSG00000101955	0.981107	1.80557	3.37262	0.00149838	0.0133074	3.175	POSLFC
USP40	ENSG00000085982	-0.460585	6.28502	-3.44274	0.00150172	0.013328	-3.17435	NEGLFC
EYA3	ENSG00000158161	0.378396	5.9608	3.38917	0.00150236	0.013328	3.17423	POSLFC
RAB40B	ENSG00000141542	-0.696056	5.68393	-3.40039	0.00150363	0.013328	-3.17398	NEGLFC
LINC00407	ENSG00000237585	0.41655	4.74166	3.38667	0.00150412	0.013328	3.17389	POSLFC
D2HGDH	ENSG00000180902	-0.692876	4.87715	-3.43578	0.00150425	0.013328	-3.17386	NEGLFC
SORCS2	ENSG00000184985	-0.706671	6.37364	-3.39619	0.00151026	0.0133749	-3.1727	NEGLFC
CDIP1	ENSG00000089486	0.455158	5.24603	3.41094	0.0015126	0.0133893	3.17225	POSLFC
AL928654.1	ENSG00000251602	-1.02545	1.24577	-3.36831	0.00151737	0.0134251	-3.17134	NEGLFC
ADAP2	ENSG00000184060	0.779694	3.10176	3.39496	0.00151932	0.0134361	3.17097	POSLFC
HMG20A	ENSG00000140382	0.321524	5.79082	3.36625	0.00152649	0.0134931	3.1696	POSLFC
PARN	ENSG00000140694	0.30315	6.23537	3.40835	0.00152871	0.0135038	3.16918	POSLFC
LINC00159	ENSG00000230323	0.829653	4.46824	3.36565	0.00152915	0.0135038	3.16909	POSLFC
ABL1	ENSG00000097007	0.315931	6.76993	3.38255	0.00153432	0.0135432	3.16811	POSLFC
UNC5B	ENSG00000107731	-0.835514	5.10828	-3.44348	0.00153643	0.0135441	-3.16771	NEGLFC
LINC01847	ENSG00000253311	1.45514	0.324548	3.41806	0.00153644	0.0135441	3.16771	POSLFC
SKA2	ENSG00000182628	0.550444	4.29981	3.3642	0.00153659	0.0135441	3.16768	POSLFC
PRR22	ENSG00000212123	-1.24787	1.21692	-3.36357	0.00153842	0.0135539	-3.16734	NEGLFC
ARHGEF40	ENSG00000165801	-0.792876	3.67302	-3.38726	0.00154005	0.0135591	-3.16703	NEGLFC
TUG1	ENSG00000253352	-0.474819	5.15718	-3.36312	0.00154046	0.0135591	-3.16695	NEGLFC
AC099343.3	ENSG00000271646	-1.56065	-0.371582	-3.36335	0.00154169	0.0135636	-3.16672	NEGLFC
TMEM232	ENSG00000186952	0.409046	7.32974	3.36177	0.00154653	0.0135997	3.16581	POSLFC
TRPM2-AS	ENSG00000230061	-1.44624	-0.331564	-3.42309	0.00154768	0.0136035	-3.16559	NEGLFC
ORC6	ENSG00000091651	-0.886516	1.36872	-3.36113	0.0015494	0.0136099	-3.16527	NEGLFC
LINC01358	ENSG00000237352	1.14412	2.98865	3.38262	0.00154999	0.0136099	3.16516	POSLFC
FPGS	ENSG00000136877	-0.401303	4.59996	-3.408	0.00155143	0.0136099	-3.16489	NEGLFC
GRK3	ENSG00000100077	0.557528	8.43106	3.36059	0.00155187	0.0136099	3.1648	POSLFC
TSPYL4	ENSG00000187189	1.05449	4.44247	3.41156	0.0015535	0.0136099	3.1645	POSLFC
COL5A3	ENSG00000080573	-1.38467	3.40383	-3.38205	0.00155425	0.0136099	-3.16436	NEGLFC
DRD4	ENSG00000069696	-1.03823	2.28546	-3.45504	0.00155461	0.0136099	-3.16429	NEGLFC
RNF41	ENSG00000181852	0.43548	4.32422	3.3806	0.00155596	0.0136099	3.16404	POSLFC
LINC01618	ENSG00000250302	0.901265	2.30125	3.40501	0.00155641	0.0136099	3.16396	POSLFC
MAN2B2	ENSG00000013288	-0.810946	3.70569	-3.40209	0.00155661	0.0136099	-3.16392	NEGLFC
SLC9A9	ENSG00000181804	0.677354	8.7727	3.40173	0.00155707	0.0136099	3.16383	POSLFC
AP002383.2	ENSG00000256469	-1.88549	-0.414545	-3.3875	0.00155712	0.0136099	-3.16382	NEGLFC
AC093849.3	ENSG00000286226	1.10357	1.17107	3.36151	0.00155881	0.0136183	3.16351	POSLFC
LINC01563	ENSG00000236819	0.504465	4.5723	3.40099	0.00156048	0.0136266	3.16319	POSLFC
SH3BGRL2	ENSG00000198478	0.427454	5.19392	3.36776	0.0015633	0.0136404	3.16267	POSLFC
ZNF680	ENSG00000173041	0.589384	4.83577	3.37612	0.00156402	0.0136404	3.16253	POSLFC
PPP6R1	ENSG00000105063	-0.453747	4.98074	-3.38943	0.00156424	0.0136404	-3.16249	NEGLFC
OGFOD3	ENSG00000181396	-0.403588	4.66098	-3.35829	0.00156748	0.0136623	-3.16189	NEGLFC
LDB2	ENSG00000169744	0.627526	7.86223	3.35692	0.00156852	0.013665	3.1617	POSLFC
IRAK4	ENSG00000198001	-0.988278	2.16777	-3.35605	0.0015725	0.0136933	-3.16096	NEGLFC
CTSB	ENSG00000164733	0.48375	5.18499	3.38978	0.00157643	0.0137212	3.16023	POSLFC
TMEM161B-AS1	ENSG00000247828	0.491326	8.54814	3.35762	0.00157803	0.0137287	3.15994	POSLFC
EWSR1	ENSG00000182944	-0.277065	6.30865	-3.40971	0.00158086	0.0137443	-3.15941	NEGLFC
SMCR5	ENSG00000226746	-1.93404	1.88093	-3.36386	0.00158129	0.0137443	-3.15934	NEGLFC
PLPP7	ENSG00000160539	0.385306	5.47031	3.43253	0.00158202	0.0137443	3.1592	POSLFC
INCENP	ENSG00000149503	-0.491398	3.426	-3.39325	0.00158461	0.0137576	-3.15872	NEGLFC
SH3D21	ENSG00000214193	-0.667807	4.39492	-3.40225	0.00158553	0.0137576	-3.15856	NEGLFC
AC012636.1	ENSG00000249825	1.31503	1.61517	3.40459	0.00158645	0.0137576	3.15839	POSLFC
FGF22	ENSG00000070388	-0.90729	1.72271	-3.43288	0.00158648	0.0137576	-3.15838	NEGLFC
SEMA4D	ENSG00000187764	-1.13773	5.93552	-3.38517	0.00159678	0.0138405	-3.15649	NEGLFC
C7orf50	ENSG00000146540	-0.450472	6.22702	-3.38997	0.00159894	0.0138468	-3.1561	NEGLFC
DCP2	ENSG00000172795	0.382122	5.23645	3.36728	0.00159899	0.0138468	3.15609	POSLFC
HID1	ENSG00000167861	-0.68619	4.93096	-3.37214	0.00160039	0.0138504	-3.15584	NEGLFC
SMG6	ENSG00000070366	0.277182	7.29623	3.37514	0.00160088	0.0138504	3.15575	POSLFC
ERC1	ENSG00000082805	0.448243	9.20644	3.47803	0.00160183	0.0138523	3.15557	POSLFC
SELENOT	ENSG00000198843	0.502671	4.84835	3.35941	0.00160525	0.0138755	3.15495	POSLFC
GNB5	ENSG00000069966	0.333229	6.63027	3.39001	0.00160631	0.0138782	3.15476	POSLFC
ST3GAL3	ENSG00000126091	0.316925	7.49681	3.34854	0.00160721	0.0138796	3.1546	POSLFC
FAM168B	ENSG00000152102	0.350399	6.27316	3.36192	0.00160977	0.0138953	3.15413	POSLFC
MAP3K20	ENSG00000091436	0.830219	3.774	3.35648	0.00161116	0.0139009	3.15388	POSLFC
CRABP1	ENSG00000166426	1.29881	0.221822	3.37375	0.00161341	0.0139139	3.15347	POSLFC
DBNL	ENSG00000136279	-0.464889	4.67971	-3.34726	0.00161532	0.013924	-3.15313	NEGLFC
AL136441.1	ENSG00000285572	1.15728	1.47495	3.34625	0.00161797	0.0139404	3.15265	POSLFC
TTC39A	ENSG00000085831	0.503029	4.44918	3.37475	0.00162077	0.0139539	3.15214	POSLFC
PWRN4	ENSG00000260232	1.04281	5.69263	3.38493	0.00162127	0.0139539	3.15205	POSLFC
PPFIBP2	ENSG00000166387	-1.26646	3.6493	-3.36288	0.00162177	0.0139539	-3.15196	NEGLFC
NLGN2	ENSG00000169992	-0.516208	4.97889	-3.3771	0.00162425	0.0139688	-3.15152	NEGLFC
NKX6-2	ENSG00000148826	-2.30149	1.1042	-3.34445	0.00162647	0.0139815	-3.15112	NEGLFC
TPCN1	ENSG00000186815	-0.42349	5.93861	-3.38656	0.00163136	0.0140171	-3.15024	NEGLFC
SGO2	ENSG00000163535	-0.890266	2.35685	-3.34267	0.00163488	0.0140409	-3.14961	NEGLFC
PLEKHM1	ENSG00000225190	-0.435283	5.17328	-3.36231	0.00163634	0.0140471	-3.14935	NEGLFC
GMPR2	ENSG00000100938	-1.02603	2.14671	-3.40453	0.00163954	0.0140681	-3.14878	NEGLFC
LINC01010	ENSG00000236700	-1.33156	0.971834	-3.34465	0.00164212	0.0140779	-3.14832	NEGLFC
THYN1	ENSG00000151500	-0.863901	2.75299	-3.37335	0.00164219	0.0140779	-3.14831	NEGLFC
FGF12	ENSG00000114279	0.553947	11.1594	3.36611	0.00164326	0.0140782	3.14812	POSLFC
GRM8	ENSG00000179603	0.692766	7.09623	3.34371	0.00164372	0.0140782	3.14803	POSLFC
BBS2	ENSG00000125124	-0.327162	5.92004	-3.35092	0.00164669	0.0140972	-3.14751	NEGLFC
FAM106A	ENSG00000273018	-0.815111	5.77744	-3.35277	0.00164883	0.0141088	-3.14713	NEGLFC
NDRG1	ENSG00000104419	-1.78205	3.40454	-3.3539	0.00164955	0.0141088	-3.147	NEGLFC
CTSC	ENSG00000109861	0.723649	2.42801	3.33918	0.00165154	0.0141194	3.14665	POSLFC
MOSPD2	ENSG00000130150	-0.780762	4.25426	-3.37767	0.0016539	0.0141331	-3.14623	NEGLFC
TWIST1	ENSG00000122691	-1.58743	-0.304933	-3.43398	0.00166063	0.0141842	-3.14504	NEGLFC
SLC25A16	ENSG00000122912	0.368063	6.1672	3.33701	0.00166198	0.0141892	3.1448	POSLFC
HPS1	ENSG00000107521	-0.428973	3.99686	-3.33787	0.00166531	0.0142112	-3.14422	NEGLFC
AC017074.1	ENSG00000227359	1.36216	0.744708	3.34579	0.00167125	0.0142554	3.14318	POSLFC
MARK3	ENSG00000075413	0.305392	7.67497	3.36932	0.0016725	0.0142595	3.14296	POSLFC
PTEN	ENSG00000171862	0.418724	6.71688	3.36328	0.00167549	0.0142786	3.14244	POSLFC
ASIC3	ENSG00000213199	-1.03063	2.44423	-3.3546	0.00167707	0.0142856	-3.14216	NEGLFC
CCDC154	ENSG00000197599	-1.21079	2.22684	-3.36061	0.00168002	0.0142992	-3.14164	NEGLFC
VPS28	ENSG00000160948	-0.976943	3.77539	-3.35492	0.0016802	0.0142992	-3.14161	NEGLFC
SCOC	ENSG00000153130	0.876976	4.27548	3.38063	0.00168284	0.0143152	3.14115	POSLFC
JMJD1C	ENSG00000171988	0.374498	9.09122	3.3603	0.0016858	0.0143339	3.14064	POSLFC
MRPS18C	ENSG00000163319	0.631153	3.33169	3.35398	0.00168712	0.0143386	3.14041	POSLFC
POMT2	ENSG00000009830	-0.407945	4.6844	-3.34984	0.00168997	0.0143542	-3.13992	NEGLFC
PCMT1	ENSG00000120265	0.287569	5.56507	3.33114	0.00169049	0.0143542	3.13982	POSLFC
GPR12	ENSG00000132975	0.786634	2.94445	3.36773	0.00169259	0.0143655	3.13946	POSLFC
ZNF841	ENSG00000197608	-0.829246	2.31895	-3.36487	0.00169695	0.014396	-3.13871	NEGLFC
SZT2	ENSG00000198198	-0.433658	5.8112	-3.32917	0.00170022	0.0144173	-3.13814	NEGLFC
LINC01676	ENSG00000230768	1.13334	1.0787	3.36099	0.00170218	0.0144274	3.13781	POSLFC
SLC29A2	ENSG00000174669	-0.72897	3.74105	-3.3666	0.00170733	0.0144645	-3.13692	NEGLFC
NUDT10	ENSG00000122824	1.14119	1.24705	3.36126	0.00170971	0.0144781	3.13651	POSLFC
ADAMTS13	ENSG00000160323	-0.600985	4.5544	-3.34794	0.0017187	0.0145477	-3.13497	NEGLFC
AL591115.1	ENSG00000286438	-2.32137	-0.328633	-3.38967	0.00172977	0.0146305	-3.13309	NEGLFC
ARAP1	ENSG00000186635	-0.764323	4.30747	-3.34065	0.00173071	0.0146305	-3.13293	NEGLFC
AC099343.4	ENSG00000286292	-1.56006	-0.169472	-3.36943	0.00173082	0.0146305	-3.13291	NEGLFC
ATG7	ENSG00000197548	0.303396	8.23971	3.32438	0.00173599	0.0146675	3.13204	POSLFC
ARL5B	ENSG00000165997	0.742282	3.2341	3.35899	0.00173701	0.0146696	3.13186	POSLFC
DCHS2	ENSG00000197410	-1.41918	3.12341	-3.3271	0.00174134	0.0146995	-3.13113	NEGLFC
PTK2B	ENSG00000120899	-0.800321	4.54575	-3.31944	0.00174971	0.0147635	-3.12972	NEGLFC
COL18A1	ENSG00000182871	-1.56417	3.09409	-3.37625	0.00175589	0.014809	-3.12869	NEGLFC
NAGLU	ENSG00000108784	-1.07661	2.48302	-3.35769	0.00176301	0.0148624	-3.1275	NEGLFC
SPDYE16	ENSG00000185040	-1.45865	0.59658	-3.36035	0.00176547	0.0148764	-3.12709	NEGLFC
ITIH4	ENSG00000055955	-0.646211	4.07888	-3.39152	0.00176805	0.0148812	-3.12666	NEGLFC
CENPT	ENSG00000102901	-0.584814	4.16632	-3.3218	0.00176807	0.0148812	-3.12666	NEGLFC
RAD23A	ENSG00000179262	-0.561647	4.11932	-3.42626	0.00176842	0.0148812	-3.1266	NEGLFC
ATP1B3	ENSG00000069849	0.339603	5.98574	3.31513	0.00177072	0.0148939	3.12621	POSLFC
CPOX	ENSG00000080819	-0.939069	3.89123	-3.31719	0.00178058	0.0149701	-3.12458	NEGLFC
LPCAT4	ENSG00000176454	-0.578166	6.56099	-3.40621	0.00178142	0.0149705	-3.12444	NEGLFC
NTRK2	ENSG00000148053	0.535952	10.2283	3.34967	0.00178261	0.0149738	3.12425	POSLFC
ME3	ENSG00000151376	0.486045	7.86134	3.31248	0.00178436	0.0149817	3.12396	POSLFC
STRN3	ENSG00000196792	0.379171	7.01541	3.33802	0.00178775	0.0149974	3.1234	POSLFC
CACNB2	ENSG00000165995	0.74197	7.70989	3.34524	0.00178782	0.0149974	3.12339	POSLFC
MAP11	ENSG00000146826	-0.973089	2.60423	-3.31119	0.00179121	0.0150191	-3.12283	NEGLFC
GLIPR1	ENSG00000139278	0.541693	3.67156	3.33621	0.00179473	0.0150419	3.12225	POSLFC
ABRAXAS2	ENSG00000165660	0.408344	4.48913	3.34664	0.0017972	0.0150559	3.12185	POSLFC
KHDC4	ENSG00000132680	-0.373783	5.23757	-3.36036	0.00179948	0.0150682	-3.12147	NEGLFC
TOX3	ENSG00000103460	0.731169	7.30987	3.30939	0.00180193	0.015082	3.12107	POSLFC
TRIM3	ENSG00000110171	-0.432029	4.03942	-3.41324	0.00180378	0.0150902	-3.12077	NEGLFC
CHD6	ENSG00000124177	0.257845	7.97918	3.3086	0.00180451	0.0150902	3.12065	POSLFC
KCP	ENSG00000135253	-0.747701	4.10076	-3.31939	0.00180787	0.0151115	-3.12011	NEGLFC
ATP6V0A4	ENSG00000105929	1.05888	1.37097	3.30747	0.00181225	0.0151413	3.11939	POSLFC
AC009065.2	ENSG00000259933	-1.57731	0.0251159	-3.37667	0.00181682	0.0151709	-3.11865	NEGLFC
TMEM255A	ENSG00000125355	1.05825	2.44035	3.32117	0.00181781	0.0151709	3.11849	POSLFC
AC027682.6	ENSG00000276075	0.622751	2.50076	3.30598	0.00181821	0.0151709	3.11842	POSLFC
HECA	ENSG00000112406	0.526152	3.96127	3.33902	0.00182449	0.0152165	3.11741	POSLFC
PRPF4	ENSG00000136875	-0.738798	3.05437	-3.31967	0.00182627	0.0152246	-3.11712	NEGLFC
RIMS3	ENSG00000117016	0.516979	4.76997	3.41872	0.00183046	0.0152528	3.11644	POSLFC
ARFIP2	ENSG00000132254	-0.826668	2.66624	-3.33031	0.00183162	0.0152556	-3.11626	NEGLFC
SCN8A	ENSG00000196876	0.389597	8.28148	3.48584	0.00183915	0.0153115	3.11505	POSLFC
FAM178B	ENSG00000168754	-1.77586	1.62067	-3.33416	0.00184414	0.0153463	-3.11425	NEGLFC
KIAA1191	ENSG00000122203	0.670852	4.26718	3.32373	0.00184561	0.0153517	3.11401	POSLFC
CDC42BPB	ENSG00000198752	-0.214154	6.88154	-3.3506	0.00184832	0.0153675	-3.11358	NEGLFC
VAPB	ENSG00000124164	0.329703	5.36499	3.32421	0.00185013	0.0153746	3.11329	POSLFC
AC008050.1	ENSG00000259124	0.435779	5.0252	3.33095	0.00185082	0.0153746	3.11318	POSLFC
CBX4	ENSG00000141582	-0.781904	3.45874	-3.33678	0.00186461	0.0154823	-3.11099	NEGLFC
ARHGAP44	ENSG00000006740	0.329933	7.95101	3.29706	0.00186567	0.0154842	3.11082	POSLFC
LINC01968	ENSG00000237222	1.11938	1.0515	3.29814	0.00187226	0.0155321	3.10978	POSLFC
WDR92	ENSG00000243667	0.500821	4.89209	3.33487	0.00187675	0.0155624	3.10907	POSLFC
LPAR5	ENSG00000184574	-1.54911	-0.301152	-3.29543	0.00188097	0.0155905	-3.10841	NEGLFC
MANSC1	ENSG00000111261	0.450288	4.03597	3.29441	0.00188914	0.0156513	3.10713	POSLFC
DUSP3	ENSG00000108861	0.60593	3.74498	3.3222	0.00189375	0.0156779	3.10641	POSLFC
SHISA5	ENSG00000164054	0.512686	3.78168	3.3485	0.00189442	0.0156779	3.1063	POSLFC
LIPT1	ENSG00000144182	-1.24937	0.675227	-3.29167	0.00189486	0.0156779	-3.10624	NEGLFC
TMEM245	ENSG00000106771	0.307346	6.48981	3.29109	0.00189804	0.0156973	3.10574	POSLFC
KCNN2	ENSG00000080709	0.529357	6.19022	3.29043	0.00190163	0.0157201	3.10518	POSLFC
AC144833.1	ENSG00000261426	0.783161	2.41835	3.29063	0.00190862	0.0157709	3.1041	POSLFC
AL121895.1	ENSG00000232406	-0.966139	1.76304	-3.32736	0.00191021	0.0157771	-3.10385	NEGLFC
CYP20A1	ENSG00000119004	0.43398	5.20896	3.3947	0.00191149	0.0157807	3.10365	POSLFC
CADPS	ENSG00000163618	0.419168	10.2487	3.28837	0.001913	0.0157862	3.10342	POSLFC
AFAP1	ENSG00000196526	0.429513	7.46907	3.32659	0.00191703	0.0158125	3.10279	POSLFC
PIGP	ENSG00000185808	0.74632	2.7809	3.30322	0.00192015	0.0158313	3.10231	POSLFC
DGUOK	ENSG00000114956	0.402521	4.50135	3.28649	0.00192334	0.0158507	3.10182	POSLFC
TSPAN14	ENSG00000108219	0.474961	4.59713	3.2925	0.00192749	0.0158778	3.10118	POSLFC
GAS2L1	ENSG00000185340	-1.09496	3.19496	-3.29633	0.00193022	0.0158933	-3.10076	NEGLFC
AC008966.1	ENSG00000247796	1.12524	1.01041	3.30625	0.00193176	0.015894	3.10053	POSLFC
CYB5B	ENSG00000103018	0.366597	4.91229	3.2849	0.00193222	0.015894	3.10046	POSLFC
INTS1	ENSG00000164880	-0.648698	5.7754	-3.3472	0.00193284	0.015894	-3.10036	NEGLFC
PTK6	ENSG00000101213	-1.47691	-0.604474	-3.32285	0.0019377	0.0159206	-3.09962	NEGLFC
NHS	ENSG00000188158	0.583344	8.24443	3.2839	0.00193776	0.0159206	3.09961	POSLFC
AL022328.4	ENSG00000273253	-0.932222	1.84819	-3.28449	0.0019389	0.0159229	-3.09944	NEGLFC
CCDC126	ENSG00000169193	0.363813	4.17894	3.30399	0.00194109	0.015931	3.0991	POSLFC
C18orf32	ENSG00000177576	0.46864	3.94303	3.32177	0.00194159	0.015931	3.09902	POSLFC
SST	ENSG00000157005	-1.78647	4.52406	-3.33726	0.00194309	0.0159356	-3.0988	NEGLFC
PPP2R3B	ENSG00000167393	-0.839782	3.43499	-3.3104	0.00194385	0.0159356	-3.09868	NEGLFC
TAX1BP3	ENSG00000213977	-0.822125	1.21863	-3.33824	0.00194507	0.0159387	-3.09849	NEGLFC
MAFB	ENSG00000204103	0.754236	4.93408	3.32999	0.0019465	0.0159434	3.09828	POSLFC
RNF213	ENSG00000173821	-1.12775	4.32962	-3.33837	0.00194889	0.0159524	-3.09791	NEGLFC
DBN1	ENSG00000113758	-0.545277	4.2927	-3.34735	0.00194929	0.0159524	-3.09785	NEGLFC
SLC7A14	ENSG00000013293	0.349944	6.62746	3.29884	0.00195347	0.0159796	3.09722	POSLFC
ARHGAP23	ENSG00000275832	-0.504135	6.30727	-3.30539	0.00195856	0.0160143	-3.09645	NEGLFC
AL035252.3	ENSG00000277938	0.937882	1.53388	3.2981	0.00196109	0.016028	3.09606	POSLFC
FBXL17	ENSG00000145743	0.431175	8.99381	3.27973	0.00196519	0.0160491	3.09544	POSLFC
HSD17B11	ENSG00000198189	0.497897	4.24683	3.27898	0.00196538	0.0160491	3.09541	POSLFC
CMTR1	ENSG00000137200	-0.420706	4.9192	-3.30499	0.00196665	0.0160525	-3.09522	NEGLFC
CCDC117	ENSG00000159873	0.771009	2.85036	3.2872	0.00197514	0.0161145	3.09394	POSLFC
SETX	ENSG00000107290	-0.303611	6.56512	-3.29964	0.00197597	0.0161145	-3.09382	NEGLFC
DHRS7B	ENSG00000109016	0.430866	5.60457	3.31868	0.00197926	0.0161343	3.09333	POSLFC
AGBL5	ENSG00000084693	-0.721929	2.62896	-3.27546	0.00198538	0.0161744	-3.09241	NEGLFC
ELOVL2	ENSG00000197977	-1.36666	0.880151	-3.27956	0.00198591	0.0161744	-3.09233	NEGLFC
TGIF2	ENSG00000118707	-1.50892	-0.291951	-3.32269	0.00198791	0.0161775	-3.09203	NEGLFC
HIPK3	ENSG00000110422	0.346	5.69574	3.33872	0.00198848	0.0161775	3.09195	POSLFC
AC007448.5	ENSG00000285877	0.657552	3.07321	3.27475	0.00198948	0.0161775	3.0918	POSLFC
RORA	ENSG00000069667	0.675149	10.5335	3.2747	0.00198974	0.0161775	3.09176	POSLFC
PRORP	ENSG00000100890	0.363597	5.6651	3.31612	0.00199897	0.0162437	3.09038	POSLFC
ZNF57	ENSG00000171970	-0.730317	1.82232	-3.29925	0.00199961	0.0162437	-3.09029	NEGLFC
PEA15	ENSG00000162734	0.596213	4.35209	3.32256	0.00200321	0.016265	3.08976	POSLFC
ASPHD2	ENSG00000128203	0.59005	3.05921	3.27222	0.00200397	0.016265	3.08964	POSLFC
SPEF1	ENSG00000101222	-1.26926	1.58972	-3.30458	0.00200605	0.0162749	-3.08934	NEGLFC
SLITRK5	ENSG00000165300	0.603627	6.0357	3.30349	0.00200714	0.0162767	3.08917	POSLFC
LAMTOR5-AS1	ENSG00000224699	0.409851	4.59119	3.30148	0.00200874	0.0162811	3.08894	POSLFC
SLC6A1-AS1	ENSG00000232287	-1.40766	1.40194	-3.31713	0.00200943	0.0162811	-3.08884	NEGLFC
PSMB2	ENSG00000126067	0.511539	4.42121	3.27054	0.00201431	0.0163137	3.08811	POSLFC
ESR2	ENSG00000140009	0.486837	4.47214	3.2954	0.00201542	0.0163156	3.08795	POSLFC
ERI2	ENSG00000196678	-0.517023	3.7644	-3.28983	0.00201778	0.0163276	-3.0876	NEGLFC
ALPL	ENSG00000162551	-1.26773	-0.431174	-3.34909	0.00201925	0.0163325	-3.08739	NEGLFC
MSL2	ENSG00000174579	0.416803	5.41633	3.30409	0.00202329	0.0163446	3.08679	POSLFC
GLIPR2	ENSG00000122694	-1.63819	1.79784	-3.26887	0.00202338	0.0163446	-3.08678	NEGLFC
COL21A1	ENSG00000124749	0.666501	5.22737	3.37505	0.00202345	0.0163446	3.08677	POSLFC
AL365259.1	ENSG00000237742	-2.03348	0.429877	-3.28976	0.00202423	0.0163446	-3.08665	NEGLFC
CCDC189	ENSG00000196118	-1.05845	1.16425	-3.26904	0.00202523	0.0163456	-3.08651	NEGLFC
TESK1	ENSG00000107140	-0.932503	3.03486	-3.2687	0.00202859	0.0163657	-3.08601	NEGLFC
AP000547.3	ENSG00000283633	-1.77522	-0.555905	-3.2691	0.00203347	0.016398	-3.0853	NEGLFC
CREBBP	ENSG00000005339	0.238885	7.29286	3.26695	0.00203454	0.0163996	3.08514	POSLFC
GALE	ENSG00000117308	-0.793302	3.04523	-3.30137	0.00203921	0.0164272	-3.08446	NEGLFC
KATNB1	ENSG00000140854	-0.723913	3.87434	-3.26825	0.00203971	0.0164272	-3.08439	NEGLFC
NEBL	ENSG00000078114	0.391455	8.7236	3.26497	0.00204614	0.0164697	3.08345	POSLFC
UNC5A	ENSG00000113763	-0.450721	5.17768	-3.32923	0.00204674	0.0164697	-3.08336	NEGLFC
QRFPR	ENSG00000186867	1.2527	2.79687	3.27177	0.0020482	0.0164743	3.08315	POSLFC
ZNF426	ENSG00000130818	-0.658738	2.48622	-3.2674	0.00205082	0.0164883	-3.08277	NEGLFC
NUMA1	ENSG00000137497	-0.332838	6.36327	-3.32635	0.00205381	0.0165004	-3.08234	NEGLFC
MOCS2	ENSG00000164172	0.554709	3.31255	3.27373	0.00205408	0.0165004	3.0823	POSLFC
BAMBI	ENSG00000095739	-1.76815	-0.488941	-3.26326	0.00205624	0.0165107	-3.08199	NEGLFC
AL157911.1	ENSG00000258553	-0.554758	3.76982	-3.26648	0.00206135	0.016542	-3.08125	NEGLFC
ZNF512	ENSG00000243943	0.321444	4.96828	3.29255	0.00206191	0.016542	3.08117	POSLFC
ZNF316	ENSG00000205903	-0.641326	4.70938	-3.32466	0.00206888	0.0165892	-3.08016	NEGLFC
COX5B	ENSG00000135940	-0.836084	3.51778	-3.26101	0.00206955	0.0165892	-3.08007	NEGLFC
NUDT14	ENSG00000183828	-1.59832	0.454882	-3.28015	0.00207067	0.0165899	-3.07991	NEGLFC
NRF1	ENSG00000106459	0.398954	6.73698	3.2607	0.00207142	0.0165899	3.0798	POSLFC
MTMR3	ENSG00000100330	0.373929	5.90187	3.25983	0.00207676	0.0166256	3.07903	POSLFC
SLC27A1	ENSG00000130304	-0.444059	6.63878	-3.28463	0.00208102	0.0166464	-3.07842	NEGLFC
LMBR1L	ENSG00000139636	-0.428395	5.01216	-3.29315	0.00208237	0.0166464	-3.07823	NEGLFC
IL18BP	ENSG00000137496	-1.02947	1.1341	-3.2844	0.00208265	0.0166464	-3.07819	NEGLFC
ARAP2	ENSG00000047365	-1.50554	6.21377	-3.29138	0.0020829	0.0166464	-3.07815	NEGLFC
TSNARE1	ENSG00000171045	-0.47883	6.0584	-3.25809	0.00208694	0.0166715	-3.07757	NEGLFC
TSEN15	ENSG00000198860	0.429984	5.26817	3.2607	0.00209067	0.0166942	3.07704	POSLFC
NKD1	ENSG00000140807	-1.65592	1.64981	-3.25729	0.00209177	0.0166959	-3.07688	NEGLFC
ZBTB41	ENSG00000177888	0.52609	4.70002	3.27573	0.00209405	0.0167035	3.07656	POSLFC
SEPTIN4-AS1	ENSG00000264672	-1.50245	1.21514	-3.25683	0.00209451	0.0167035	-3.07649	NEGLFC
CALN1	ENSG00000183166	0.678071	8.58674	3.2918	0.00209725	0.0167183	3.0761	POSLFC
AC073578.2	ENSG00000275232	-1.67792	0.204189	-3.25568	0.00210141	0.0167443	-3.07551	NEGLFC
SPEG	ENSG00000072195	-0.584005	5.18316	-3.32819	0.00210663	0.0167788	-3.07477	NEGLFC
HAPLN2	ENSG00000132702	-1.44364	3.5722	-3.26552	0.00210853	0.0167868	-3.0745	NEGLFC
MICALL1	ENSG00000100139	-0.491458	4.22372	-3.28839	0.00211188	0.0168063	-3.07403	NEGLFC
EFR3B	ENSG00000084710	0.361309	7.66343	3.28294	0.00211584	0.0168307	3.07347	POSLFC
LNPEP	ENSG00000113441	0.403331	5.97771	3.25245	0.00212099	0.0168645	3.07275	POSLFC
MAP2K5	ENSG00000137764	0.323584	7.59019	3.2538	0.0021223	0.0168678	3.07256	POSLFC
THEMIS2	ENSG00000130775	-1.62065	0.748716	-3.28977	0.00212388	0.0168732	-3.07234	NEGLFC
AC025262.1	ENSG00000215159	0.735353	3.14713	3.25189	0.0021249	0.0168741	3.0722	POSLFC
ZCCHC14	ENSG00000140948	0.247219	6.68045	3.29833	0.00212608	0.0168764	3.07203	POSLFC
AL031714.1	ENSG00000261505	-1.10839	-0.448489	-3.41786	0.00212854	0.0168888	-3.07169	NEGLFC
PIK3C2B	ENSG00000133056	-0.422285	6.21174	-3.29073	0.00213155	0.0169029	-3.07126	NEGLFC
SLC37A4	ENSG00000137700	-1.01685	1.96281	-3.25062	0.00213213	0.0169029	-3.07118	NEGLFC
VAT1L	ENSG00000171724	0.680985	5.45257	3.27324	0.00213343	0.0169061	3.071	POSLFC
AC036108.3	ENSG00000261616	0.881232	1.68383	3.26288	0.00213818	0.0169327	3.07034	POSLFC
AL358075.2	ENSG00000227857	1.83294	-0.0496774	3.24976	0.0021386	0.0169327	3.07028	POSLFC
AC018730.1	ENSG00000269707	-0.628569	5.07318	-3.31651	0.00214037	0.0169396	-3.07003	NEGLFC
TIGAR	ENSG00000078237	-0.45198	4.98264	-3.2971	0.00214524	0.016971	-3.06935	NEGLFC
PABPC1L2B	ENSG00000184388	1.09356	1.23416	3.24757	0.00215086	0.0170083	3.06857	POSLFC
HEATR1	ENSG00000119285	-0.389097	4.98795	-3.24738	0.00215198	0.01701	-3.06841	NEGLFC
PCDHGB4	ENSG00000253953	-1.19269	0.000678541	-3.28807	0.00215646	0.0170382	-3.06779	NEGLFC
TMX2	ENSG00000213593	0.240296	5.57533	3.31766	0.00215851	0.0170472	3.06751	POSLFC
CTDSP1	ENSG00000144579	-1.38916	1.05526	-3.27283	0.00216132	0.0170576	-3.06712	NEGLFC
LMAN2L	ENSG00000114988	0.447896	4.83375	3.26309	0.00216266	0.0170576	3.06693	POSLFC
AC008569.2	ENSG00000267474	-1.27287	-0.153783	-3.32415	0.00216308	0.0170576	-3.06688	NEGLFC
IDH2	ENSG00000182054	-0.531629	4.05524	-3.27353	0.00216347	0.0170576	-3.06682	NEGLFC
AL157886.1	ENSG00000285987	0.873066	1.40128	3.29655	0.00216471	0.0170603	3.06665	POSLFC
PRDM5	ENSG00000138738	-0.583655	4.59814	-3.248	0.00216871	0.0170744	-3.0661	NEGLFC
AC092969.1	ENSG00000240086	0.520356	6.31429	3.25331	0.00216882	0.0170744	3.06608	POSLFC
ZBTB1	ENSG00000126804	0.68663	5.99887	3.25971	0.00216923	0.0170744	3.06603	POSLFC
LINC00200	ENSG00000229205	-2.0792	0.294117	-3.24485	0.00217048	0.017077	-3.06586	NEGLFC
SKOR1	ENSG00000188779	-0.848263	1.99768	-3.2464	0.00217766	0.0171263	-3.06487	NEGLFC
GGCX	ENSG00000115486	-0.654528	3.62309	-3.24911	0.00218114	0.0171465	-3.06439	NEGLFC
CSRNP3	ENSG00000178662	0.495687	8.14381	3.27496	0.00218677	0.0171836	3.06362	POSLFC
GLDC	ENSG00000178445	0.557291	4.85133	3.24091	0.00219222	0.0172192	3.06288	POSLFC
AATK	ENSG00000181409	-0.640094	7.23728	-3.27451	0.00219345	0.0172216	-3.06271	NEGLFC
SESN1	ENSG00000080546	0.501426	6.65836	3.35863	0.00219496	0.0172263	3.0625	POSLFC
AC131025.3	ENSG00000285736	1.05124	0.728854	3.2988	0.00219674	0.017233	3.06226	POSLFC
ANKRD46	ENSG00000186106	0.362268	5.09691	3.28326	0.00219986	0.017246	3.06183	POSLFC
AL672277.1	ENSG00000237531	-1.56335	0.0444987	-3.26383	0.00220022	0.017246	-3.06178	NEGLFC
ASIC2	ENSG00000108684	0.469254	9.65389	3.27971	0.00220419	0.0172698	3.06125	POSLFC
CAMSAP3	ENSG00000076826	-0.638635	4.57102	-3.27187	0.00220539	0.017272	-3.06108	NEGLFC
ALKBH7	ENSG00000125652	-1.03425	1.41436	-3.23948	0.00221404	0.0173325	-3.05991	NEGLFC
AC018450.1	ENSG00000241679	0.887903	2.50422	3.2358	0.00222446	0.0174069	3.0585	POSLFC
USP2	ENSG00000036672	-0.463108	3.81904	-3.24655	0.00223392	0.0174736	-3.05723	NEGLFC
DNMT1	ENSG00000130816	-0.362611	5.69813	-3.28879	0.00223523	0.0174766	-3.05705	NEGLFC
FAXC	ENSG00000146267	0.358837	6.25473	3.24547	0.00223954	0.0175029	3.05648	POSLFC
SEMA4C	ENSG00000168758	-1.09585	2.92935	-3.23907	0.00224112	0.017508	-3.05627	NEGLFC
TMEM41B	ENSG00000166471	0.451544	5.90212	3.23293	0.00224279	0.0175137	3.05604	POSLFC
ACAT1	ENSG00000075239	0.371078	5.66694	3.2596	0.00224809	0.0175478	3.05534	POSLFC
PSMG2	ENSG00000128789	0.381597	5.75225	3.25134	0.00225092	0.0175626	3.05496	POSLFC
NMT1	ENSG00000136448	0.339114	6.51528	3.27589	0.00225522	0.0175889	3.05439	POSLFC
HSD17B6	ENSG00000025423	1.04188	1.93379	3.23137	0.00225753	0.0175995	3.05408	POSLFC
EFR3A	ENSG00000132294	0.456369	6.68273	3.30938	0.00225893	0.0176031	3.05389	POSLFC
AC009133.1	ENSG00000238045	-1.21338	0.701119	-3.22974	0.00226334	0.0176211	-3.05331	NEGLFC
PSMD8	ENSG00000099341	-0.503512	4.06937	-3.22955	0.00226453	0.0176211	-3.05315	NEGLFC
DAAM1	ENSG00000100592	0.348942	8.07053	3.24801	0.00226455	0.0176211	3.05315	POSLFC
IKBKB	ENSG00000104365	-0.300923	5.12776	-3.25785	0.00226499	0.0176211	-3.05309	NEGLFC
CIAO3	ENSG00000103245	-0.565845	4.698	-3.22923	0.00226663	0.0176253	-3.05287	NEGLFC
ACACA	ENSG00000278540	0.296789	8.02956	3.25015	0.00226741	0.0176253	3.05277	POSLFC
ACO1	ENSG00000122729	-0.331659	6.04485	-3.31299	0.0022762	0.0176863	-3.05161	NEGLFC
USP37	ENSG00000135913	0.292426	5.78875	3.24963	0.00227988	0.0177076	3.05112	POSLFC
ANKUB1	ENSG00000206199	-1.05173	3.29196	-3.2302	0.00228328	0.0177235	-3.05067	NEGLFC
WASHC1	ENSG00000181404	-0.770594	4.98843	-3.25195	0.00228421	0.0177235	-3.05055	NEGLFC
AC096576.6	ENSG00000286318	1.02869	2.14316	3.25591	0.00228539	0.0177235	3.0504	POSLFC
PLXNC1	ENSG00000136040	0.461626	6.43503	3.26733	0.00228572	0.0177235	3.05035	POSLFC
DHX33	ENSG00000005100	-0.411499	4.56527	-3.22617	0.00228911	0.0177425	-3.04991	NEGLFC
MKRN3	ENSG00000179455	-0.792901	5.22996	-3.22445	0.00229779	0.0177983	-3.04877	NEGLFC
VPS9D1	ENSG00000075399	-0.502081	6.73942	-3.31539	0.00229821	0.0177983	-3.04872	NEGLFC
GNB4	ENSG00000114450	0.602522	3.75293	3.23385	0.00230282	0.0178201	3.04811	POSLFC
AC123768.4	ENSG00000276724	0.978549	0.922667	3.28176	0.00230292	0.0178201	3.0481	POSLFC
TAF3	ENSG00000165632	0.356153	6.15655	3.26628	0.00231388	0.0178907	3.04667	POSLFC
LINC00706	ENSG00000281186	-1.65043	-0.658604	-3.22186	0.00231483	0.0178907	-3.04655	NEGLFC
TOM1L2	ENSG00000175662	0.261006	7.33742	3.25697	0.00231507	0.0178907	3.04652	POSLFC
NAP1L3	ENSG00000186310	0.971655	4.70958	3.26399	0.00231701	0.0178907	3.04627	POSLFC
CIAO1	ENSG00000144021	-0.438221	5.68391	-3.24367	0.00231836	0.0178907	-3.04609	NEGLFC
DNA2	ENSG00000138346	0.620701	4.29079	3.23835	0.00231836	0.0178907	3.04609	POSLFC
MYLK4	ENSG00000145949	0.706052	2.91441	3.22127	0.00231872	0.0178907	3.04605	POSLFC
AL033504.1	ENSG00000227681	0.523303	7.48203	3.22104	0.00232024	0.0178951	3.04585	POSLFC
ZNF512B	ENSG00000196700	-0.782279	4.60419	-3.27831	0.00232385	0.0179155	-3.04538	NEGLFC
LINC02516	ENSG00000261083	1.28268	0.490693	3.25914	0.00232535	0.0179197	3.04519	POSLFC
WDR46	ENSG00000227057	-0.815317	3.41914	-3.24176	0.00232741	0.0179283	-3.04492	NEGLFC
FBXO28	ENSG00000143756	0.355055	5.88294	3.24207	0.00233431	0.0179731	3.04403	POSLFC
CAPN2	ENSG00000162909	-0.417671	5.51688	-3.24527	0.00233598	0.0179731	-3.04382	NEGLFC
BCL2L14	ENSG00000121380	-1.41638	1.84958	-3.21969	0.00233611	0.0179731	-3.0438	NEGLFC
SPCS3	ENSG00000129128	0.487566	4.33554	3.25635	0.00234112	0.0180043	3.04315	POSLFC
IKBIP	ENSG00000166130	0.851253	2.22111	3.26251	0.00234313	0.0180123	3.0429	POSLFC
TBL1XR1	ENSG00000177565	0.432585	7.33193	3.28726	0.00234634	0.0180126	3.04248	POSLFC
AL138820.1	ENSG00000277151	0.767859	1.34418	3.26312	0.00234651	0.0180126	3.04246	POSLFC
AL442128.2	ENSG00000277767	0.9282	0.952447	3.23376	0.00234752	0.0180126	3.04233	POSLFC
TOR1B	ENSG00000136816	0.458482	4.17458	3.22467	0.00234753	0.0180126	3.04233	POSLFC
DENND6A	ENSG00000174839	0.342321	6.04887	3.21687	0.00234796	0.0180126	3.04228	POSLFC
TRIP6	ENSG00000087077	-1.63679	-0.430139	-3.2534	0.00235881	0.0180884	-3.04089	NEGLFC
ZNF691	ENSG00000164011	-1.00966	1.33631	-3.21406	0.00236895	0.0181587	-3.0396	NEGLFC
ANTKMT	ENSG00000103254	-0.888109	2.69815	-3.21585	0.00237002	0.0181595	-3.03946	NEGLFC
SH3KBP1	ENSG00000147010	0.303876	7.59778	3.21327	0.00237313	0.0181759	3.03907	POSLFC
FBXO32	ENSG00000156804	0.532384	5.6491	3.22908	0.00237814	0.0182068	3.03843	POSLFC
BMT2	ENSG00000164603	0.474146	5.58794	3.27631	0.0023795	0.0182099	3.03826	POSLFC
FGF13	ENSG00000129682	0.609295	7.63987	3.21189	0.00238148	0.0182143	3.03801	POSLFC
FGD4	ENSG00000139132	0.43316	6.64183	3.30015	0.00238203	0.0182143	3.03794	POSLFC
LINC01191	ENSG00000234199	1.20812	0.71474	3.23681	0.00238661	0.0182397	3.03736	POSLFC
AC004918.1	ENSG00000244701	-1.14234	1.82325	-3.22516	0.00238729	0.0182397	-3.03727	NEGLFC
RFPL1S	ENSG00000225465	0.365102	6.92629	3.23928	0.00239058	0.0182536	3.03686	POSLFC
PDE3A	ENSG00000172572	1.0486	3.39056	3.21053	0.00239136	0.0182536	3.03676	POSLFC
CNTNAP1	ENSG00000108797	-0.499719	5.81152	-3.26436	0.00239203	0.0182536	-3.03668	NEGLFC
LINC01414	ENSG00000253554	0.559271	6.39731	3.20996	0.0023946	0.0182642	3.03635	POSLFC
AC068888.1	ENSG00000257337	-1.08469	2.49651	-3.22825	0.00239537	0.0182642	-3.03625	NEGLFC
AASS	ENSG00000008311	-1.9091	2.89073	-3.29021	0.0023978	0.0182753	-3.03595	NEGLFC
NECAP2	ENSG00000157191	-0.449749	3.22654	-3.22102	0.0024002	0.0182795	-3.03565	NEGLFC
ZNF707	ENSG00000181135	-0.583137	2.31432	-3.20913	0.0024003	0.0182795	-3.03563	NEGLFC
AFMID	ENSG00000183077	-1.61821	3.751	-3.20823	0.00240646	0.018319	-3.03486	NEGLFC
ZNF333	ENSG00000160961	-0.320477	5.00663	-3.2468	0.00240876	0.0183291	-3.03457	NEGLFC
DUS3L	ENSG00000141994	-1.01474	2.08049	-3.20755	0.00241124	0.0183405	-3.03426	NEGLFC
SPSB1	ENSG00000171621	-1.69535	2.32985	-3.21855	0.00241549	0.0183653	-3.03373	NEGLFC
ZNF429	ENSG00000197013	0.399593	4.9861	3.20574	0.00242357	0.0184034	3.03272	POSLFC
DDX6	ENSG00000110367	0.399602	6.18603	3.22427	0.00242375	0.0184034	3.0327	POSLFC
UXS1	ENSG00000115652	0.444727	5.82718	3.25016	0.00242394	0.0184034	3.03268	POSLFC
AL160272.1	ENSG00000284977	-1.71248	1.12622	-3.24375	0.00242511	0.0184034	-3.03253	NEGLFC
ARHGAP10	ENSG00000071205	0.623767	4.64542	3.21206	0.00242552	0.0184034	3.03248	POSLFC
N4BP2	ENSG00000078177	0.664603	5.23274	3.22796	0.00242637	0.0184034	3.03238	POSLFC
YWHAG	ENSG00000170027	0.566076	6.51014	3.25911	0.00243022	0.0184251	3.0319	POSLFC
LINC02283	ENSG00000248184	-1.75185	-0.355356	-3.24738	0.00243293	0.0184382	-3.03156	NEGLFC
TPCN2	ENSG00000162341	-0.504589	5.34205	-3.23626	0.00243597	0.0184538	-3.03118	NEGLFC
ZNF446	ENSG00000083838	-0.767858	2.75221	-3.22032	0.00244224	0.0184892	-3.03041	NEGLFC
TAF15	ENSG00000270647	0.302299	7.15111	3.20641	0.00244445	0.0184892	3.03013	POSLFC
SPCS1	ENSG00000114902	0.549975	3.43665	3.22829	0.00244445	0.0184892	3.03013	POSLFC
TMEM8A	ENSG00000129925	-0.632516	3.47644	-3.21114	0.0024446	0.0184892	-3.03012	NEGLFC
FAN1	ENSG00000198690	-0.366686	5.24596	-3.23859	0.0024456	0.0184894	-3.02999	NEGLFC
AC092111.1	ENSG00000275367	-0.642512	4.2115	-3.2283	0.002451	0.0185227	-3.02933	NEGLFC
LMTK2	ENSG00000164715	0.240044	6.52568	3.20035	0.00246147	0.0185944	3.02804	POSLFC
AC087521.2	ENSG00000246250	-1.51212	0.185374	-3.22865	0.00246509	0.0186142	-3.02759	NEGLFC
AC004884.2	ENSG00000242154	-1.38229	-1.29971	-3.2391	0.0024662	0.0186151	-3.02746	NEGLFC
DIAPH1	ENSG00000131504	0.319267	5.83484	3.1995	0.00246804	0.0186215	3.02723	POSLFC
B4GALT3	ENSG00000158850	-0.866167	2.54053	-3.21824	0.00247108	0.018637	-3.02686	NEGLFC
PPP6R3	ENSG00000110075	0.271469	7.34304	3.21506	0.00247292	0.0186433	3.02664	POSLFC
LARP1	ENSG00000155506	0.274163	7.40027	3.2222	0.00247887	0.0186787	3.02591	POSLFC
DDIT4	ENSG00000168209	0.95829	0.985173	3.2538	0.00248045	0.0186787	3.02572	POSLFC
RAD18	ENSG00000070950	0.455686	5.40976	3.20077	0.0024806	0.0186787	3.0257	POSLFC
TRIM56	ENSG00000169871	-1.8054	0.961953	-3.19704	0.00248424	0.0186986	-3.02525	NEGLFC
CACUL1	ENSG00000151893	0.305926	5.95753	3.22115	0.00248719	0.0187133	3.0249	POSLFC
TMEM175	ENSG00000127419	-0.435099	5.37984	-3.21969	0.00248821	0.0187135	-3.02477	NEGLFC
HCFC2	ENSG00000111727	-0.322043	4.98951	-3.20156	0.00249294	0.0187282	-3.0242	NEGLFC
FRG1-DT	ENSG00000245685	0.741441	4.6226	3.23258	0.0024931	0.0187282	3.02418	POSLFC
EPN2-AS1	ENSG00000235397	-1.86571	-0.17491	-3.19568	0.00249387	0.0187282	-3.02408	NEGLFC
SGMS1-AS1	ENSG00000226200	-1.18979	1.60681	-3.23114	0.00249416	0.0187282	-3.02405	NEGLFC
TMEM140	ENSG00000146859	-1.61247	0.825561	-3.2405	0.00249526	0.0187289	-3.02392	NEGLFC
SRD5A3-AS1	ENSG00000249700	-0.97464	1.47526	-3.22801	0.00250418	0.0187884	-3.02284	NEGLFC
NADSYN1	ENSG00000172890	-0.465688	4.82105	-3.21411	0.00250594	0.0187941	-3.02262	NEGLFC
PDE1C	ENSG00000154678	-0.866097	7.79625	-3.19257	0.002516	0.018862	-3.02141	NEGLFC
TTC19	ENSG00000011295	0.264401	6.62674	3.20922	0.00252238	0.0189022	3.02064	POSLFC
AC126121.3	ENSG00000243295	0.800283	3.86078	3.2117	0.00252388	0.0189059	3.02046	POSLFC
RBBP4	ENSG00000162521	0.322895	5.90686	3.2292	0.00252772	0.0189272	3.02	POSLFC
VWDE	ENSG00000146530	-1.22297	1.8746	-3.19066	0.00252968	0.0189343	-3.01977	NEGLFC
AC005899.5	ENSG00000266385	0.526578	2.84729	3.23567	0.00253367	0.0189523	3.01929	POSLFC
RPS6KB2	ENSG00000175634	-0.780739	4.00845	-3.21168	0.00253483	0.0189523	-3.01915	NEGLFC
CMSS1	ENSG00000184220	0.448278	7.16651	3.20312	0.00253512	0.0189523	3.01912	POSLFC
AC079305.3	ENSG00000229337	0.635197	2.71411	3.1883	0.00254669	0.0190311	3.01774	POSLFC
TRIM5	ENSG00000132256	1.29314	1.8269	3.20101	0.00255149	0.0190594	3.01717	POSLFC
ZBTB26	ENSG00000171448	0.565667	3.50088	3.20038	0.00255435	0.0190639	3.01683	POSLFC
CDH19	ENSG00000071991	-2.47488	2.69179	-3.20706	0.00255448	0.0190639	-3.01681	NEGLFC
TBC1D17	ENSG00000104946	-0.567211	4.0095	-3.21645	0.00255513	0.0190639	-3.01674	NEGLFC
LINC02604	ENSG00000273142	-1.66662	-0.479685	-3.19887	0.00255823	0.0190794	-3.01637	NEGLFC
HUWE1	ENSG00000086758	-0.282348	7.02052	-3.23028	0.00255953	0.0190815	-3.01621	NEGLFC
MORC2	ENSG00000133422	-0.409348	4.43154	-3.19554	0.00256163	0.0190896	-3.01596	NEGLFC
AC107884.1	ENSG00000251364	-1.06988	1.69166	-3.21712	0.00256301	0.0190923	-3.0158	NEGLFC
DNAJC12	ENSG00000108176	0.690888	3.17595	3.18568	0.00256565	0.0190961	3.01549	POSLFC
AL158071.4	ENSG00000237422	0.851995	2.33118	3.18714	0.00256602	0.0190961	3.01545	POSLFC
NOL12	ENSG00000273899	-0.688269	3.08972	-3.21152	0.00256658	0.0190961	-3.01538	NEGLFC
BMP8A	ENSG00000183682	-1.0067	1.30633	-3.2278	0.00257295	0.0191359	-3.01463	NEGLFC
CTNNA3	ENSG00000183230	-2.43441	6.79763	-3.20824	0.00258701	0.0192256	-3.01297	NEGLFC
AC010996.1	ENSG00000287016	1.32479	-0.0129748	3.24067	0.00258806	0.0192256	3.01285	POSLFC
KMT2E-AS1	ENSG00000239569	-1.15797	1.04927	-3.22561	0.00258808	0.0192256	-3.01285	NEGLFC
ADGRA1-AS1	ENSG00000256925	-0.816669	3.24418	-3.21509	0.00259074	0.0192376	-3.01254	NEGLFC
CRCP	ENSG00000241258	0.452304	5.2771	3.18211	0.00259175	0.0192376	3.01242	POSLFC
AC082651.1	ENSG00000240687	-2.22073	0.716129	-3.22935	0.00259343	0.0192406	-3.01222	NEGLFC
TPBG	ENSG00000146242	-1.56543	-0.0196765	-3.26931	0.00259512	0.0192406	-3.01202	NEGLFC
EVI5	ENSG00000067208	0.338217	7.31386	3.19659	0.00259524	0.0192406	3.01201	POSLFC
RSBN1L	ENSG00000187257	0.287903	6.11657	3.18111	0.00259912	0.0192618	3.01156	POSLFC
Z94721.3	ENSG00000285730	-0.816233	1.90035	-3.18085	0.00260102	0.019265	-3.01133	NEGLFC
TRAPPC6B	ENSG00000182400	0.426979	5.48381	3.18058	0.00260301	0.019265	3.0111	POSLFC
GALNT7	ENSG00000109586	0.417267	7.25842	3.21216	0.00260332	0.019265	3.01107	POSLFC
SYVN1	ENSG00000162298	-0.88133	2.46445	-3.2134	0.00260366	0.019265	-3.01103	NEGLFC
DEAF1	ENSG00000177030	0.450812	6.15673	3.26295	0.0026093	0.0192983	3.01037	POSLFC
FMO5	ENSG00000131781	-1.23569	1.41321	-3.18217	0.0026105	0.0192983	-3.01023	NEGLFC
CXXC4-AS1	ENSG00000245384	-0.544415	6.3937	-3.19744	0.00261124	0.0192983	-3.01014	NEGLFC
INSR	ENSG00000171105	0.366722	7.89872	3.2002	0.00261828	0.0193427	3.00933	POSLFC
LINGO1	ENSG00000169783	-0.532513	4.85862	-3.22565	0.00262087	0.0193532	-3.00903	NEGLFC
EXTL2	ENSG00000162694	0.409396	5.05294	3.25462	0.00262177	0.0193532	3.00892	POSLFC
DOCK10	ENSG00000135905	-1.33645	7.03969	-3.24646	0.00262412	0.019363	-3.00865	NEGLFC
SLC25A51	ENSG00000122696	0.325649	4.87682	3.17826	0.00263374	0.0194263	3.00754	POSLFC
WAC	ENSG00000095787	0.368929	6.60754	3.17741	0.00263499	0.0194279	3.00739	POSLFC
SEM1	ENSG00000127922	0.630218	6.04381	3.19093	0.00264259	0.0194762	3.00652	POSLFC
PDE1B	ENSG00000123360	-0.551606	3.74615	-3.17432	0.0026496	0.0195202	-3.00571	NEGLFC
POLDIP2	ENSG00000004142	-0.578569	3.55388	-3.17367	0.00265492	0.0195518	-3.0051	NEGLFC
ADNP	ENSG00000101126	0.280539	6.75964	3.20256	0.00265882	0.0195728	3.00466	POSLFC
CFB	ENSG00000243649	-1.59205	-0.283384	-3.30176	0.00266264	0.0195932	-3.00422	NEGLFC
PPP1R16A	ENSG00000160972	-0.663374	3.67426	-3.22925	0.00266393	0.0195951	-3.00407	NEGLFC
USP19	ENSG00000172046	-0.634622	2.93388	-3.21292	0.00266653	0.0196065	-3.00377	NEGLFC
ST3GAL5-AS1	ENSG00000232504	-1.63423	-0.0772461	-3.23791	0.00267295	0.0196452	-3.00304	NEGLFC
RAB39A	ENSG00000179331	0.803295	3.50057	3.19233	0.00267389	0.0196452	3.00294	POSLFC
CDC16	ENSG00000130177	-0.359733	5.52084	-3.17979	0.00267914	0.0196761	-3.00234	NEGLFC
RAI2	ENSG00000131831	0.477182	4.77653	3.18265	0.00268024	0.0196764	3.00221	POSLFC
TMX4	ENSG00000125827	0.421781	5.42262	3.1953	0.00268613	0.0197119	3.00155	POSLFC
ZNF211	ENSG00000121417	-0.68981	2.82783	-3.18031	0.00268872	0.0197232	-3.00125	NEGLFC
DGCR11	ENSG00000273311	0.76356	1.88774	3.17053	0.00269148	0.0197357	3.00094	POSLFC
STOX2	ENSG00000173320	0.331224	8.09348	3.18458	0.0026935	0.0197391	3.00071	POSLFC
ZC3H12C	ENSG00000149289	0.34532	5.95505	3.19174	0.00269447	0.0197391	3.0006	POSLFC
ZC3H18	ENSG00000158545	-0.311513	5.02952	-3.20175	0.00269509	0.0197391	-3.00053	NEGLFC
PRKAR2A	ENSG00000114302	0.271392	6.94388	3.19636	0.00269637	0.0197407	3.00039	POSLFC
C3orf67-AS1	ENSG00000242428	0.622649	5.90512	3.1878	0.00269807	0.0197455	3.00019	POSLFC
AC104083.1	ENSG00000260244	0.927134	1.85121	3.18823	0.00270022	0.0197536	2.99995	POSLFC
AC007952.4	ENSG00000262202	1.87459	0.794296	3.26907	0.00270461	0.0197779	2.99946	POSLFC
KPNA5	ENSG00000196911	0.27016	5.71349	3.18256	0.00270797	0.0197906	2.99908	POSLFC
DRAIC	ENSG00000245750	0.559407	4.15315	3.16655	0.00270846	0.0197906	2.99902	POSLFC
FMN2	ENSG00000155816	0.408816	8.73817	3.16627	0.00271063	0.0197988	2.99878	POSLFC
AC012184.3	ENSG00000261777	-0.94486	2.19561	-3.17784	0.00271169	0.0197988	-2.99866	NEGLFC
TALDO1	ENSG00000177156	-0.538632	4.35278	-3.1659	0.00271343	0.0198038	-2.99846	NEGLFC
AC005332.6	ENSG00000278730	0.677043	3.37268	3.18173	0.00271487	0.0198039	2.9983	POSLFC
DUXAP8	ENSG00000206195	-1.33159	1.79502	-3.19335	0.00271555	0.0198039	-2.99823	NEGLFC
GRIPAP1	ENSG00000068400	-0.496719	6.79846	-3.20659	0.00272301	0.0198505	-2.99739	NEGLFC
LINC01948	ENSG00000248727	0.565689	2.86621	3.16347	0.00273214	0.0199024	2.99637	POSLFC
GPRC5D-AS1	ENSG00000247498	1.36839	1.48652	3.16571	0.00273302	0.0199024	2.99627	POSLFC
DDX18	ENSG00000088205	-0.517098	4.47237	-3.1703	0.00273331	0.0199024	-2.99624	NEGLFC
AC022601.1	ENSG00000268873	-1.56548	-0.12367	-3.18456	0.00273482	0.0199057	-2.99607	NEGLFC
PLSCR3	ENSG00000187838	-1.11051	1.68222	-3.16228	0.00274134	0.0199454	-2.99535	NEGLFC
SERINC5	ENSG00000164300	0.450829	6.91615	3.177	0.00274261	0.0199469	2.9952	POSLFC
NR1H3	ENSG00000025434	0.59253	3.97259	3.16128	0.00274912	0.0199865	2.99448	POSLFC
C3orf62	ENSG00000188315	0.578457	3.73082	3.2103	0.00275112	0.0199933	2.99426	POSLFC
CSNK1G2	ENSG00000133275	-0.566675	4.78266	-3.19285	0.0027554	0.0200167	-2.99379	NEGLFC
MPST	ENSG00000128309	-1.60066	1.00157	-3.18434	0.00276164	0.0200543	-2.99309	NEGLFC
HSP90AB1	ENSG00000096384	0.88547	7.04697	3.20579	0.0027682	0.0200941	2.99237	POSLFC
KNDC1	ENSG00000171798	-0.481335	6.51199	-3.19527	0.0027751	0.0201331	-2.99161	NEGLFC
AC017101.1	ENSG00000227227	-1.54879	1.05027	-3.17061	0.00277572	0.0201331	-2.99154	NEGLFC
BABAM2	ENSG00000158019	0.27623	7.89478	3.206	0.00277939	0.020152	2.99114	POSLFC
CNTN3	ENSG00000113805	0.574978	6.98824	3.15723	0.00278073	0.0201539	2.99099	POSLFC
ASMTL	ENSG00000169093	-0.639699	3.54899	-3.19385	0.00278492	0.0201753	-2.99053	NEGLFC
DNAJB4	ENSG00000162616	0.929661	2.50403	3.21436	0.00278681	0.0201753	2.99033	POSLFC
GSN	ENSG00000148180	-1.63169	4.71656	-3.17041	0.00278691	0.0201753	-2.99031	NEGLFC
ARHGEF4	ENSG00000136002	-0.26906	6.87297	-3.19048	0.00279035	0.0201924	-2.98994	NEGLFC
APOD	ENSG00000189058	-1.67631	2.06409	-3.21182	0.00279384	0.0202098	-2.98955	NEGLFC
PLPP3	ENSG00000162407	-1.03201	3.40567	-3.16614	0.00280372	0.0202734	-2.98848	NEGLFC
AL158071.3	ENSG00000230537	0.509488	4.26898	3.16011	0.00280482	0.0202736	2.98836	POSLFC
CRYGS	ENSG00000213139	-0.553792	2.82379	-3.18039	0.00280835	0.0202874	-2.98797	NEGLFC
COL11A1	ENSG00000060718	-1.08357	5.12399	-3.15366	0.00280889	0.0202874	-2.98791	NEGLFC
SLC7A8	ENSG00000092068	0.410589	6.71693	3.18598	0.0028102	0.0202891	2.98777	POSLFC
FP565260.3	ENSG00000277117	-1.37899	-1.29811	-3.15316	0.00281279	0.0202927	-2.98749	NEGLFC
OGDHL	ENSG00000197444	-0.606586	5.20889	-3.21649	0.00281287	0.0202927	-2.98748	NEGLFC
VARS2	ENSG00000137411	-0.629946	4.75124	-3.17229	0.00281873	0.0203271	-2.98684	NEGLFC
MAPK8IP3	ENSG00000138834	-0.354284	7.5945	-3.1948	0.00282023	0.0203301	-2.98668	NEGLFC
CDC27	ENSG00000004897	0.356409	6.47887	3.23469	0.00282145	0.0203306	2.98655	POSLFC
ZNF641	ENSG00000167528	-0.696941	5.10345	-3.15435	0.00282246	0.0203306	-2.98644	NEGLFC
DHX29	ENSG00000067248	-0.394247	5.60059	-3.15161	0.00282516	0.0203354	-2.98615	NEGLFC
AL139393.1	ENSG00000231863	0.539548	5.09689	3.16495	0.0028253	0.0203354	2.98613	POSLFC
NAALADL2	ENSG00000177694	-0.671968	6.85076	-3.18089	0.00282899	0.0203542	-2.98573	NEGLFC
TRMU	ENSG00000100416	-0.440703	5.07822	-3.16607	0.00283176	0.0203654	-2.98543	NEGLFC
FAM163A	ENSG00000143340	1.42375	1.62937	3.16447	0.00283272	0.0203654	2.98533	POSLFC
EIF2B1	ENSG00000111361	-0.445246	4.2428	-3.15773	0.00283778	0.020394	-2.98478	NEGLFC
AC100801.1	ENSG00000253154	-1.66435	-0.605135	-3.14978	0.00283976	0.0204004	-2.98457	NEGLFC
SAMM50	ENSG00000100347	-0.429603	4.43096	-3.15794	0.00284357	0.0204199	-2.98416	NEGLFC
CD82	ENSG00000085117	-1.68811	1.61024	-3.16636	0.00284681	0.0204353	-2.98381	NEGLFC
VCL	ENSG00000035403	0.361415	5.87467	3.14779	0.00285572	0.0204901	2.98286	POSLFC
CLDN16	ENSG00000113946	0.936017	3.01168	3.20008	0.00285699	0.0204901	2.98272	POSLFC
KCNB1	ENSG00000158445	0.455015	7.52637	3.14754	0.00285772	0.0204901	2.98264	POSLFC
MAGED2	ENSG00000102316	-0.786467	3.58107	-3.16248	0.00286196	0.0205127	-2.98219	NEGLFC
ROPN1L	ENSG00000145491	0.657087	2.98663	3.16203	0.00286836	0.0205507	2.9815	POSLFC
AC092902.4	ENSG00000284624	-0.964928	3.87068	-3.21692	0.00287255	0.0205729	-2.98106	NEGLFC
DENND1B	ENSG00000213047	0.489704	6.85168	3.14524	0.00287631	0.020592	2.98066	POSLFC
FKBP2	ENSG00000173486	-1.69093	0.54205	-3.17795	0.00288493	0.0206458	-2.97974	NEGLFC
AL035587.1	ENSG00000231113	0.47053	4.8223	3.18633	0.00288642	0.0206486	2.97958	POSLFC
GORASP1	ENSG00000114745	-0.477547	3.29988	-3.15458	0.00289323	0.0206894	-2.97886	NEGLFC
LINC02196	ENSG00000250974	-1.04007	3.13665	-3.16277	0.00289862	0.0207167	-2.97829	NEGLFC
NLGN4X	ENSG00000146938	0.464807	8.01286	3.14524	0.00289926	0.0207167	2.97822	POSLFC
KHDC1	ENSG00000135314	0.408034	4.94872	3.17776	0.00290258	0.0207326	2.97787	POSLFC
TANGO6	ENSG00000103047	0.321322	6.8543	3.14176	0.0029047	0.0207398	2.97765	POSLFC
YPEL5	ENSG00000119801	0.643429	4.11045	3.14214	0.00291598	0.0208124	2.97646	POSLFC
CDH13	ENSG00000140945	0.716079	9.18336	3.1401	0.00291828	0.0208209	2.97622	POSLFC
TCIM	ENSG00000176907	1.12172	2.10837	3.1588	0.00292273	0.0208435	2.97575	POSLFC
C16orf86	ENSG00000159761	-1.04432	1.14424	-3.17646	0.00292367	0.0208435	-2.97565	NEGLFC
MAPK8IP1	ENSG00000121653	-0.423528	4.71455	-3.175	0.00292647	0.0208555	-2.97536	NEGLFC
JMY	ENSG00000152409	0.275149	5.73492	3.16703	0.00293399	0.0208946	2.97457	POSLFC
ASTN1	ENSG00000152092	0.424066	8.63658	3.13813	0.00293445	0.0208946	2.97452	POSLFC
NR3C2	ENSG00000151623	0.479841	7.50143	3.19561	0.00293529	0.0208946	2.97444	POSLFC
C12orf65	ENSG00000130921	0.374947	4.96986	3.15914	0.00293856	0.02091	2.97409	POSLFC
BRSK1	ENSG00000160469	-0.451781	6.83443	-3.18232	0.00294654	0.0209521	-2.97326	NEGLFC
HEATR4	ENSG00000187105	0.451669	4.57535	3.16619	0.00294686	0.0209521	2.97323	POSLFC
GOLPH3L	ENSG00000143457	0.596952	3.96734	3.14851	0.00294853	0.0209521	2.97305	POSLFC
IDH3G	ENSG00000067829	-0.913676	3.31317	-3.15416	0.00294895	0.0209521	-2.97301	NEGLFC
ABHD17A	ENSG00000129968	-0.73053	3.82763	-3.13622	0.00295027	0.0209535	-2.97287	NEGLFC
AC025171.2	ENSG00000215068	-1.87732	0.307429	-3.13597	0.00295234	0.0209603	-2.97266	NEGLFC
CLCNKA	ENSG00000186510	-1.80055	-0.0509882	-3.13715	0.00295473	0.0209679	-2.97241	NEGLFC
USP16	ENSG00000156256	-0.37931	5.01384	-3.13544	0.00295676	0.0209679	-2.9722	NEGLFC
TMEM127	ENSG00000135956	0.542685	4.24094	3.1863	0.00295677	0.0209679	2.9722	POSLFC
AC137494.1	ENSG00000287256	-1.98333	-0.643377	-3.14155	0.00296214	0.0209898	-2.97164	NEGLFC
OPA1	ENSG00000198836	0.270112	6.78776	3.16372	0.0029623	0.0209898	2.97162	POSLFC
HS6ST2	ENSG00000171004	0.700518	6.24974	3.13467	0.00296322	0.0209898	2.97153	POSLFC
NDRG2	ENSG00000165795	-1.45189	3.03924	-3.13451	0.00296451	0.0209911	-2.97139	NEGLFC
TNFAIP2	ENSG00000185215	-1.01802	3.46192	-3.15585	0.00296687	0.0209998	-2.97115	NEGLFC
GLI3	ENSG00000106571	1.2933	3.19016	3.1542	0.00296992	0.0210114	2.97083	POSLFC
SCAT1	ENSG00000267123	1.47896	-0.0668169	3.25074	0.00297074	0.0210114	2.97075	POSLFC
CCSAP	ENSG00000154429	0.257498	5.35337	3.17433	0.00297422	0.0210208	2.97039	POSLFC
ZBTB16	ENSG00000109906	0.495748	7.44031	3.15792	0.00297432	0.0210208	2.97038	POSLFC
ATP2B1-AS1	ENSG00000271614	-0.86677	2.09956	-3.13326	0.0029762	0.0210262	-2.97019	NEGLFC
MED13L	ENSG00000123066	0.470566	8.20858	3.17429	0.00298809	0.0211023	2.96896	POSLFC
LINC01411	ENSG00000249306	-1.49677	2.93339	-3.13149	0.0029898	0.0211064	-2.96879	NEGLFC
GPR37	ENSG00000170775	-2.06267	2.42238	-3.15266	0.00299244	0.0211171	-2.96851	NEGLFC
MIR548A1HG	ENSG00000283408	0.966166	2.24576	3.15035	0.00299692	0.0211395	2.96805	POSLFC
FAM107B	ENSG00000065809	-1.68511	4.78428	-3.13892	0.00299874	0.0211395	-2.96787	NEGLFC
AC005740.5	ENSG00000287726	0.733768	4.22494	3.14304	0.00299928	0.0211395	2.96781	POSLFC
MEST	ENSG00000106484	0.474389	4.33005	3.1302	0.00300067	0.0211395	2.96767	POSLFC
PHTF1	ENSG00000116793	-0.298769	6.64728	-3.13134	0.00300126	0.0211395	-2.96761	NEGLFC
TTC28	ENSG00000100154	0.372604	8.22445	3.1421	0.00301235	0.0212097	2.96647	POSLFC
SLC35B3	ENSG00000124786	-0.635854	3.68452	-3.14258	0.00301703	0.0212347	-2.966	NEGLFC
MINDY3	ENSG00000148481	0.420167	5.49636	3.1369	0.00301974	0.0212458	2.96572	POSLFC
ZBTB48	ENSG00000204859	-0.815827	3.25768	-3.14094	0.00302475	0.0212616	-2.96521	NEGLFC
LINC01299	ENSG00000254081	-2.19295	0.531067	-3.17703	0.0030248	0.0212616	-2.96521	NEGLFC
FAM124A	ENSG00000150510	-1.87253	3.74526	-3.16654	0.00302702	0.0212616	-2.96498	NEGLFC
RAB6B	ENSG00000154917	0.428679	6.30141	3.14857	0.00302778	0.0212616	2.9649	POSLFC
LINC01877	ENSG00000238217	-2.11434	2.18785	-3.13987	0.00302782	0.0212616	-2.9649	NEGLFC
AC011995.2	ENSG00000237720	-0.702646	4.92705	-3.18022	0.00302878	0.0212616	-2.9648	NEGLFC
PDGFRA	ENSG00000134853	-1.09186	2.43878	-3.1266	0.00303119	0.0212705	-2.96456	NEGLFC
MAP4K3-DT	ENSG00000231312	0.351219	7.35741	3.12614	0.00303504	0.0212848	2.96417	POSLFC
LRRC63	ENSG00000173988	-1.28782	3.72383	-3.12619	0.0030358	0.0212848	-2.96409	NEGLFC
SAC3D1	ENSG00000168061	-0.872172	1.42641	-3.126	0.00303663	0.0212848	-2.964	NEGLFC
PDS5A	ENSG00000121892	0.31513	7.37751	3.1366	0.00303827	0.0212883	2.96384	POSLFC
ACTN2	ENSG00000077522	-1.02097	4.13136	-3.14823	0.0030403	0.0212885	-2.96363	NEGLFC
RARB	ENSG00000077092	0.802098	6.73049	3.1255	0.00304056	0.0212885	2.96361	POSLFC
RASA1	ENSG00000145715	0.476745	7.86047	3.19043	0.00304262	0.021295	2.9634	POSLFC
TPK1	ENSG00000196511	0.468882	6.27683	3.13774	0.00304407	0.0212971	2.96325	POSLFC
Z93930.2	ENSG00000226471	0.501682	5.44557	3.16036	0.00304569	0.0213006	2.96309	POSLFC
AC108463.3	ENSG00000271590	0.927386	1.24984	3.15711	0.00304944	0.0213188	2.96271	POSLFC
AL512308.1	ENSG00000286364	-1.98648	-0.182055	-3.12417	0.00305195	0.0213284	-2.96246	NEGLFC
AP005901.5	ENSG00000286293	-0.837415	2.8854	-3.15136	0.00305568	0.0213465	-2.96208	NEGLFC
ZNF107	ENSG00000196247	-0.546467	3.50355	-3.15104	0.00306059	0.0213651	-2.96159	NEGLFC
SLC6A8	ENSG00000130821	-0.659354	3.66781	-3.15719	0.00306061	0.0213651	-2.96158	NEGLFC
LINC01572	ENSG00000261008	-0.583021	3.97644	-3.18667	0.00306688	0.0214009	-2.96095	NEGLFC
ALDOA	ENSG00000149925	-1.2446	0.938985	-3.1448	0.00307318	0.0214368	-2.96032	NEGLFC
AC007292.1	ENSG00000267980	-1.32965	0.286442	-3.22429	0.0030757	0.0214464	-2.96007	NEGLFC
RNF138	ENSG00000134758	0.59595	4.8772	3.12117	0.00307777	0.0214529	2.95986	POSLFC
KCNH7	ENSG00000184611	0.769653	7.86408	3.12001	0.00308775	0.0215139	2.95886	POSLFC
C15orf40	ENSG00000169609	0.492261	4.39713	3.14209	0.00308882	0.0215139	2.95876	POSLFC
AC095350.1	ENSG00000256343	-1.53673	-0.466525	-3.1503	0.00309487	0.0215427	-2.95815	NEGLFC
TMTC4	ENSG00000125247	-0.931956	5.10561	-3.14083	0.00309525	0.0215427	-2.95812	NEGLFC
LINC01844	ENSG00000236714	-1.4776	3.33917	-3.12287	0.00309908	0.0215614	-2.95774	NEGLFC
TNFSF13B	ENSG00000102524	0.736143	3.84953	3.13589	0.00310156	0.0215706	2.95749	POSLFC
CCDC191	ENSG00000163617	-0.443631	5.06249	-3.14233	0.00311661	0.0216649	-2.956	NEGLFC
KNOP1	ENSG00000103550	-0.970874	4.73403	-3.13851	0.00311742	0.0216649	-2.95592	NEGLFC
AC087473.1	ENSG00000259380	-1.18771	1.53895	-3.15876	0.00312149	0.0216845	-2.95551	NEGLFC
APBB1	ENSG00000166313	-0.383852	6.10153	-3.15148	0.00312255	0.0216845	-2.95541	NEGLFC
GIPR	ENSG00000010310	-1.70642	1.19371	-3.11735	0.00312572	0.0216984	-2.9551	NEGLFC
DDX49	ENSG00000105671	-0.539708	3.43226	-3.15968	0.00312698	0.0216991	-2.95497	NEGLFC
HERC6	ENSG00000138642	0.333427	5.46434	3.12699	0.0031308	0.0217176	2.9546	POSLFC
SLC3A2	ENSG00000168003	0.354323	5.06268	3.11479	0.00313327	0.0217251	2.95435	POSLFC
UNC13B	ENSG00000198722	-0.649458	4.87636	-3.11469	0.0031342	0.0217251	-2.95426	NEGLFC
AC007614.1	ENSG00000279249	-1.79973	0.01682	-3.12968	0.00314199	0.0217648	-2.95349	NEGLFC
AZI2	ENSG00000163512	-0.351195	5.08234	-3.13063	0.00314224	0.0217648	-2.95347	NEGLFC
C16orf72	ENSG00000182831	0.394693	4.18067	3.1257	0.00314575	0.0217704	2.95312	POSLFC
GET1	ENSG00000182093	0.464562	4.7275	3.11385	0.00314748	0.0217704	2.95295	POSLFC
MAST2	ENSG00000086015	0.25824	6.66588	3.11313	0.00314791	0.0217704	2.95291	POSLFC
AC016026.2	ENSG00000286990	-1.52258	0.0252992	-3.1518	0.00314791	0.0217704	-2.95291	NEGLFC
PRKCZ	ENSG00000067606	-0.285626	7.14419	-3.16112	0.00314885	0.0217704	-2.95282	NEGLFC
KYAT1	ENSG00000171097	0.412233	6.50153	3.11267	0.003152	0.0217841	2.95251	POSLFC
RUSC1	ENSG00000160753	-0.501085	5.50289	-3.15165	0.00315682	0.0218094	-2.95204	NEGLFC
TPGS2	ENSG00000134779	0.431267	5.27928	3.1119	0.00315881	0.0218151	2.95185	POSLFC
NKAIN1	ENSG00000084628	-1.67939	2.36236	-3.13228	0.00316958	0.0218814	-2.95079	NEGLFC
NEK5	ENSG00000197168	-1.21175	1.62703	-3.11518	0.00317629	0.0219197	-2.95014	NEGLFC
POM121	ENSG00000196313	0.254959	6.52015	3.10926	0.00318223	0.0219475	2.94956	POSLFC
AC132153.1	ENSG00000285755	-1.55924	1.97804	-3.21753	0.00318266	0.0219475	-2.94952	NEGLFC
C17orf100	ENSG00000256806	0.44443	4.18628	3.11085	0.00318392	0.0219481	2.9494	POSLFC
FKTN	ENSG00000106692	-0.31292	5.77114	-3.10893	0.00318516	0.0219486	-2.94928	NEGLFC
XIAP	ENSG00000101966	0.375112	5.69273	3.12537	0.00318665	0.0219508	2.94913	POSLFC
CBX1	ENSG00000108468	0.382384	5.2803	3.11655	0.0031918	0.0219782	2.94864	POSLFC
AP000943.2	ENSG00000255929	0.639412	7.18732	3.10801	0.00319334	0.0219807	2.94849	POSLFC
LSAMP	ENSG00000185565	0.476964	11.0798	3.23796	0.00319933	0.0220139	2.94791	POSLFC
AKAP8	ENSG00000105127	-0.371455	5.1905	-3.13769	0.00320599	0.0220461	-2.94726	NEGLFC
CCNL2	ENSG00000221978	-0.385796	6.29426	-3.15294	0.00320636	0.0220461	-2.94723	NEGLFC
IMPDH1	ENSG00000106348	-0.584958	3.50709	-3.12237	0.00320841	0.0220521	-2.94703	NEGLFC
FRMD4B	ENSG00000114541	-1.08146	7.15633	-3.13196	0.00321618	0.022092	-2.94628	NEGLFC
RABGAP1L-IT1	ENSG00000223525	1.11453	0.559927	3.14581	0.00321657	0.022092	2.94625	POSLFC
LITAF	ENSG00000189067	-1.83257	1.87471	-3.13487	0.00321981	0.0221061	-2.94593	NEGLFC
LINC01500	ENSG00000258583	0.775074	3.37303	3.10481	0.0032221	0.0221077	2.94571	POSLFC
PPM1K-DT	ENSG00000246375	1.13054	2.79073	3.12543	0.0032224	0.0221077	2.94569	POSLFC
THAP9-AS1	ENSG00000251022	-0.601185	3.40464	-3.13195	0.00322377	0.022109	-2.94555	NEGLFC
AC010491.2	ENSG00000286970	-1.51879	-0.312685	-3.10422	0.00322741	0.0221151	-2.9452	NEGLFC
EDA2R	ENSG00000131080	-1.46496	-1.01732	-3.12914	0.00322829	0.0221151	-2.94512	NEGLFC
LAMTOR2	ENSG00000116586	-0.906734	1.85512	-3.11162	0.00323009	0.0221151	-2.94495	NEGLFC
ARL1	ENSG00000120805	0.704564	3.60677	3.10451	0.0032305	0.0221151	2.94491	POSLFC
TGS1	ENSG00000137574	0.289023	5.27278	3.11989	0.00323055	0.0221151	2.9449	POSLFC
P3H3	ENSG00000110811	-0.504408	4.84457	-3.10333	0.00323545	0.0221406	-2.94443	NEGLFC
BTBD11	ENSG00000151136	0.691728	9.02028	3.10245	0.00324343	0.0221871	2.94367	POSLFC
TMEM43	ENSG00000170876	-0.354756	4.37022	-3.10945	0.0032473	0.0222054	-2.9433	NEGLFC
JHY	ENSG00000109944	0.507508	4.85346	3.17593	0.00325069	0.0222121	2.94298	POSLFC
HINT3	ENSG00000111911	0.580693	4.43651	3.10153	0.00325177	0.0222121	2.94288	POSLFC
CPB2	ENSG00000080618	-1.50123	-0.383367	-3.12977	0.00325262	0.0222121	-2.9428	NEGLFC
SYT5	ENSG00000129990	-0.765563	4.29254	-3.10167	0.003253	0.0222121	-2.94276	NEGLFC
PDE10A	ENSG00000112541	-0.498148	8.78206	-3.10134	0.00325469	0.0222155	-2.9426	NEGLFC
PLXND1	ENSG00000004399	-1.99356	1.54134	-3.12818	0.00325869	0.0222347	-2.94222	NEGLFC
TNFSF4	ENSG00000117586	0.779794	2.3302	3.09951	0.00327027	0.0222973	2.94112	POSLFC
AC093227.1	ENSG00000267152	0.903712	2.09539	3.09946	0.00327073	0.0222973	2.94108	POSLFC
PHTF2	ENSG00000006576	0.378854	6.52165	3.11198	0.00327267	0.0222973	2.94089	POSLFC
B3GAT3	ENSG00000149541	-0.547612	4.74357	-3.11606	0.00327326	0.0222973	-2.94084	NEGLFC
LPAR2	ENSG00000064547	-0.910054	2.37196	-3.12594	0.0032738	0.0222973	-2.94079	NEGLFC
NEU1	ENSG00000204386	-1.04398	1.81578	-3.09901	0.00327917	0.0223212	-2.94028	NEGLFC
HLCS	ENSG00000159267	0.288465	7.46712	3.11494	0.00328129	0.0223212	2.94008	POSLFC
RINT1	ENSG00000135249	-0.331487	4.91124	-3.14747	0.00328238	0.0223212	-2.93998	NEGLFC
FOXRED2	ENSG00000100350	0.528574	3.43215	3.14323	0.00328295	0.0223212	2.93992	POSLFC
TGFB3	ENSG00000119699	-1.01009	1.60033	-3.10905	0.00328327	0.0223212	-2.93989	NEGLFC
NMRAL1	ENSG00000153406	-0.470131	4.37238	-3.09792	0.00328482	0.0223237	-2.93975	NEGLFC
AL365361.1	ENSG00000259834	0.727657	4.15303	3.12719	0.00328933	0.0223462	2.93932	POSLFC
LLGL1	ENSG00000131899	-0.824111	2.50088	-3.09727	0.00329079	0.022348	-2.93918	NEGLFC
POLD3	ENSG00000077514	0.337057	5.04555	3.13513	0.00329645	0.0223784	2.93865	POSLFC
AL096865.1	ENSG00000271857	0.785084	2.74189	3.11035	0.00329913	0.0223885	2.9384	POSLFC
MROH8	ENSG00000101353	0.48088	5.20011	3.09598	0.00330266	0.0224043	2.93807	POSLFC
LINC01630	ENSG00000227115	-1.4408	4.53082	-3.09581	0.00330425	0.022407	-2.93792	NEGLFC
AC003044.1	ENSG00000287523	0.881587	3.56134	3.10932	0.00330796	0.022424	2.93757	POSLFC
PRLR	ENSG00000113494	1.60853	2.0968	3.12269	0.00331376	0.0224496	2.93703	POSLFC
TMEM164	ENSG00000157600	0.407667	4.82404	3.09474	0.00331412	0.0224496	2.93699	POSLFC
GALNT9	ENSG00000182870	-0.560043	5.39023	-3.12594	0.00331674	0.0224576	-2.93675	NEGLFC
NOVA2	ENSG00000104967	0.458838	6.05493	3.13431	0.00331769	0.0224576	2.93666	POSLFC
PALLD	ENSG00000129116	0.465773	7.05518	3.16932	0.00332383	0.0224862	2.93609	POSLFC
TSHR	ENSG00000165409	-1.12964	2.85657	-3.1092	0.00332432	0.0224862	-2.93604	NEGLFC
VTI1A	ENSG00000151532	0.353367	7.80902	3.11024	0.00332591	0.0224888	2.93589	POSLFC
NCOA1	ENSG00000084676	0.39531	8.79817	3.14473	0.00332749	0.0224914	2.93574	POSLFC
DNAJC2	ENSG00000105821	-0.448871	4.43113	-3.11433	0.0033287	0.0224915	-2.93563	NEGLFC
LINC01993	ENSG00000204277	1.22037	0.474085	3.12986	0.00333388	0.0225184	2.93515	POSLFC
GRK6	ENSG00000198055	-0.641162	2.76669	-3.09222	0.00333754	0.0225345	-2.93481	NEGLFC
AP002381.2	ENSG00000285693	0.547314	3.33029	3.09397	0.00333867	0.0225345	2.9347	POSLFC
MID2	ENSG00000080561	0.483419	4.37463	3.11369	0.00334323	0.0225572	2.93428	POSLFC
AC011726.2	ENSG00000253430	1.66672	-0.19693	3.11798	0.00334633	0.02257	2.93399	POSLFC
AP5M1	ENSG00000053770	0.361508	4.96904	3.11963	0.00334843	0.0225701	2.9338	POSLFC
NACA	ENSG00000196531	0.517988	4.42033	3.13468	0.00334875	0.0225701	2.93377	POSLFC
HIST1H4C	ENSG00000197061	-2.13494	1.00034	-3.09764	0.0033512	0.0225785	-2.93354	NEGLFC
TACR1	ENSG00000115353	0.597804	5.56617	3.09015	0.00335686	0.0226085	2.93302	POSLFC
ZNF816	ENSG00000180257	-1.332	-0.824907	-3.11942	0.00335951	0.0226182	-2.93277	NEGLFC
PPHLN1	ENSG00000134283	0.355866	6.44624	3.17907	0.00336312	0.0226339	2.93244	POSLFC
SSUH2	ENSG00000125046	0.899354	1.57223	3.09196	0.00336426	0.0226339	2.93233	POSLFC
GTSE1	ENSG00000075218	0.980689	0.373206	3.12159	0.00336853	0.0226545	2.93194	POSLFC
ADGRE5	ENSG00000123146	-1.41407	1.7042	-3.10828	0.00337	0.0226563	-2.9318	NEGLFC
C5orf24	ENSG00000181904	0.601757	4.01207	3.11384	0.00337542	0.0226641	2.9313	POSLFC
USP11	ENSG00000102226	-0.501036	6.3914	-3.12299	0.00337549	0.0226641	-2.9313	NEGLFC
SPOP	ENSG00000121067	0.332288	6.11098	3.09395	0.00337583	0.0226641	2.93127	POSLFC
DNAL1	ENSG00000119661	0.363756	4.44183	3.11429	0.00337599	0.0226641	2.93125	POSLFC
ZNF558	ENSG00000167785	-0.810785	2.19537	-3.08697	0.00338843	0.0227394	-2.93011	NEGLFC
AP4B1	ENSG00000134262	-0.617224	3.9591	-3.10725	0.00339028	0.0227437	-2.92994	NEGLFC
GPATCH3	ENSG00000198746	-0.875934	2.3232	-3.09067	0.00341318	0.0228863	-2.92785	NEGLFC
AC096564.1	ENSG00000245293	-0.878465	4.35823	-3.09841	0.00341397	0.0228863	-2.92778	NEGLFC
DCAKD	ENSG00000172992	0.444937	6.15361	3.10274	0.00341586	0.0228908	2.9276	POSLFC
HCN2	ENSG00000099822	-0.434828	5.37251	-3.11857	0.00342151	0.0229204	-2.92709	NEGLFC
TIMELESS	ENSG00000111602	-0.974223	1.5867	-3.08306	0.00342389	0.0229258	-2.92687	NEGLFC
ZCCHC12	ENSG00000174460	1.1292	1.78304	3.12674	0.00342476	0.0229258	2.92679	POSLFC
PIANP	ENSG00000139200	0.750072	3.70106	3.12582	0.00343153	0.022963	2.92618	POSLFC
AC006547.1	ENSG00000236540	-1.78952	0.566492	-3.09785	0.00343896	0.0230045	-2.92551	NEGLFC
C3orf38	ENSG00000179021	0.444628	4.69026	3.11692	0.00344092	0.0230094	2.92533	POSLFC
CPT2	ENSG00000157184	-0.754779	1.58814	-3.08427	0.00344404	0.023022	-2.92505	NEGLFC
CHSY1	ENSG00000131873	0.383311	5.88861	3.08059	0.00344757	0.0230374	2.92473	POSLFC
BEGAIN	ENSG00000183092	-0.699763	4.68823	-3.07879	0.00346651	0.0231475	-2.92302	NEGLFC
SAT2	ENSG00000141504	-0.826437	4.27008	-3.09205	0.00346651	0.0231475	-2.92302	NEGLFC
MAF	ENSG00000178573	0.635934	6.66179	3.14317	0.00346864	0.0231535	2.92283	POSLFC
TTYH1	ENSG00000167614	-1.84104	2.59234	-3.10906	0.00347075	0.0231593	-2.92264	NEGLFC
ERBB4	ENSG00000178568	0.775463	12.4692	3.10775	0.00347561	0.0231835	2.92221	POSLFC
DPP8	ENSG00000074603	0.286326	6.16211	3.07719	0.00348037	0.023207	2.92178	POSLFC
FAM13B	ENSG00000031003	0.325635	7.33571	3.08998	0.00348502	0.0232297	2.92136	POSLFC
KMT5A	ENSG00000183955	-0.524203	3.76734	-3.10138	0.00349405	0.0232787	-2.92056	NEGLFC
OSBPL10	ENSG00000144645	0.448647	7.88825	3.0757	0.00349484	0.0232787	2.92049	POSLFC
LRRIQ3	ENSG00000162620	1.20906	1.92334	3.08647	0.00350056	0.0232953	2.91998	POSLFC
ANP32B	ENSG00000136938	-0.607482	3.60389	-3.0751	0.0035007	0.0232953	-2.91997	NEGLFC
FAM131C	ENSG00000185519	0.592978	3.19434	3.10898	0.00350106	0.0232953	2.91993	POSLFC
NUP133	ENSG00000069248	-0.330321	5.61323	-3.0867	0.00350321	0.0232983	-2.91974	NEGLFC
AL358334.3	ENSG00000258745	1.5021	-0.183171	3.10782	0.00350399	0.0232983	2.91967	POSLFC
LINC01792	ENSG00000237166	-2.18054	1.46248	-3.13433	0.00350556	0.0233004	-2.91953	NEGLFC
AC113615.1	ENSG00000251408	0.921942	1.13712	3.07359	0.00351577	0.0233538	2.91863	POSLFC
PPP6R2	ENSG00000100239	-0.27823	7.9619	-3.07353	0.00351609	0.0233538	-2.9186	NEGLFC
LINC00891	ENSG00000281852	-1.65924	-0.726942	-3.10184	0.00352235	0.0233871	-2.91804	NEGLFC
LSM6	ENSG00000164167	0.578882	3.30474	3.09364	0.00352705	0.0234101	2.91763	POSLFC
EFNA1	ENSG00000169242	-1.54103	1.19903	-3.07169	0.00353406	0.0234421	-2.91701	NEGLFC
RNGTT	ENSG00000111880	0.328264	6.70607	3.0828	0.00353438	0.0234421	2.91698	POSLFC
PINK1	ENSG00000158828	-0.576744	4.44087	-3.10153	0.00353624	0.0234462	-2.91682	NEGLFC
DDI2	ENSG00000197312	0.321467	5.50465	3.07101	0.00354083	0.0234544	2.91641	POSLFC
CGREF1	ENSG00000138028	0.514179	4.57795	3.07098	0.00354108	0.0234544	2.91639	POSLFC
LETM2	ENSG00000165046	0.542421	3.91268	3.11435	0.00354133	0.0234544	2.91637	POSLFC
ZAN	ENSG00000146839	1.04537	-0.0706748	3.10915	0.00354248	0.0234544	2.91627	POSLFC
DPH6-DT	ENSG00000248079	0.877426	5.7286	3.07175	0.0035449	0.0234622	2.91605	POSLFC
SLC25A12	ENSG00000115840	0.333246	8.43243	3.07111	0.00354873	0.0234792	2.91572	POSLFC
WHRN	ENSG00000095397	-1.97724	2.6126	-3.07116	0.00355319	0.0234961	-2.91532	NEGLFC
SFMBT2	ENSG00000198879	0.461291	8.02429	3.06961	0.00355457	0.0234961	2.9152	POSLFC
ERLIN1	ENSG00000107566	0.423156	3.9561	3.07484	0.00355505	0.0234961	2.91516	POSLFC
PCM1	ENSG00000078674	-0.30763	7.92745	-3.09454	0.00355751	0.023503	-2.91494	NEGLFC
CNPY2	ENSG00000257727	-0.33642	5.72053	-3.11021	0.00355919	0.023503	-2.9148	NEGLFC
STK36	ENSG00000163482	-0.461592	4.82342	-3.08767	0.00355984	0.023503	-2.91474	NEGLFC
C4orf48	ENSG00000243449	-1.31736	2.41552	-3.06888	0.00356187	0.0235081	-2.91456	NEGLFC
CCDC30	ENSG00000186409	0.355889	6.7585	3.0748	0.00356603	0.0235235	2.9142	POSLFC
ASXL1	ENSG00000171456	0.235791	6.8536	3.06839	0.00356672	0.0235235	2.91414	POSLFC
CYP3A5	ENSG00000106258	-1.82568	-0.188713	-3.06815	0.00356907	0.023529	-2.91393	NEGLFC
AC108047.1	ENSG00000233654	0.382301	5.06593	3.08847	0.00357037	0.023529	2.91382	POSLFC
AIMP1	ENSG00000164022	-0.296443	4.2121	-3.08419	0.0035713	0.023529	-2.91374	NEGLFC
PPIG	ENSG00000138398	0.290328	6.55008	3.17338	0.00358206	0.0235913	2.9128	POSLFC
NCS1	ENSG00000107130	0.349312	6.68266	3.10763	0.00358328	0.0235913	2.91269	POSLFC
PAK2	ENSG00000180370	0.265787	6.138	3.08309	0.0035864	0.0236036	2.91242	POSLFC
FARP2	ENSG00000006607	-0.410034	5.99858	-3.08935	0.0035884	0.0236084	-2.91225	NEGLFC
IK	ENSG00000113141	-0.441812	4.33887	-3.10096	0.00360228	0.0236871	-2.91104	NEGLFC
SOBP	ENSG00000112320	0.240783	7.8276	3.06543	0.00360288	0.0236871	2.91099	POSLFC
SLC39A11	ENSG00000133195	-1.25929	5.44878	-3.12057	0.00360996	0.0237253	-2.91037	NEGLFC
LRRC17	ENSG00000128606	0.585769	2.98978	3.09394	0.00361603	0.0237424	2.90985	POSLFC
NSF	ENSG00000073969	0.411635	7.05486	3.1115	0.00361643	0.0237424	2.90981	POSLFC
ZNF182	ENSG00000147118	-0.572667	3.18179	-3.07066	0.00361661	0.0237424	-2.9098	NEGLFC
BOP1	ENSG00000261236	-0.935998	2.62606	-3.07463	0.00361762	0.0237424	-2.90971	NEGLFC
P2RX6	ENSG00000099957	-0.923752	2.50107	-3.09431	0.00362136	0.0237586	-2.90939	NEGLFC
ERH	ENSG00000100632	0.490942	3.06878	3.06708	0.0036308	0.0238122	2.90858	POSLFC
NPIPB5	ENSG00000243716	-0.588135	5.622	-3.08666	0.00363218	0.023813	-2.90846	NEGLFC
PUM3	ENSG00000080608	0.276728	6.37423	3.09206	0.0036356	0.0238257	2.90816	POSLFC
ZNF566	ENSG00000186017	0.376783	5.01365	3.0614	0.00363666	0.0238257	2.90807	POSLFC
IPO13	ENSG00000117408	-0.995525	3.62586	-3.06413	0.00363879	0.0238312	-2.90789	NEGLFC
CHST11	ENSG00000171310	0.512109	6.52107	3.06438	0.0036422	0.0238453	2.90759	POSLFC
PPP3CA	ENSG00000138814	0.496747	8.37104	3.07668	0.00364641	0.0238645	2.90723	POSLFC
KCNJ2	ENSG00000123700	-1.79132	1.91175	-3.07149	0.0036495	0.0238764	-2.90697	NEGLFC
EIF4EBP2	ENSG00000148730	0.472876	4.10294	3.09287	0.00365555	0.0239077	2.90645	POSLFC
TLE1	ENSG00000196781	0.465981	4.80507	3.06054	0.00365928	0.0239237	2.90613	POSLFC
SPAG8	ENSG00000137098	-0.913815	1.67833	-3.10149	0.00366805	0.0239727	-2.90538	NEGLFC
GPM6A	ENSG00000150625	0.519353	8.98892	3.09802	0.00367072	0.0239772	2.90515	POSLFC
DTNBP1	ENSG00000047579	0.377299	5.29297	3.06785	0.0036713	0.0239772	2.9051	POSLFC
UBR4	ENSG00000127481	-0.345158	6.91942	-3.13659	0.00367374	0.0239843	-2.9049	NEGLFC
HEG1	ENSG00000173706	-0.804586	4.63973	-3.07527	0.00367494	0.0239843	-2.90479	NEGLFC
NSFL1C	ENSG00000088833	0.307396	5.20525	3.09686	0.00367681	0.0239882	2.90464	POSLFC
ZNF469	ENSG00000225614	-0.955949	1.59138	-3.09326	0.00367903	0.0239943	-2.90445	NEGLFC
SIAH2-AS1	ENSG00000244265	0.77437	2.59405	3.09184	0.00368191	0.0240047	2.9042	POSLFC
ZNF708	ENSG00000182141	-0.506596	5.70978	-3.06926	0.00368554	0.0240157	-2.90389	NEGLFC
HIPK2	ENSG00000064393	-0.953369	6.30829	-3.05653	0.00368615	0.0240157	-2.90384	NEGLFC
PAG1	ENSG00000076641	0.511577	5.42025	3.05587	0.00369292	0.0240514	2.90327	POSLFC
RPS27L	ENSG00000185088	0.623903	3.79285	3.06555	0.00369444	0.024053	2.90314	POSLFC
TTC25	ENSG00000204815	0.521347	4.2634	3.07393	0.00369883	0.0240732	2.90277	POSLFC
LRRK1	ENSG00000154237	-0.614902	4.81528	-3.09243	0.00371178	0.0241392	-2.90167	NEGLFC
RPUSD3	ENSG00000156990	-0.420924	3.72138	-3.07986	0.00371267	0.0241392	-2.9016	NEGLFC
ARMCX5-GPRASP2	ENSG00000271147	0.408111	6.31604	3.0696	0.00371397	0.0241392	2.90149	POSLFC
ARMCX5-GPRASP2	ENSG00000286237	0.408111	6.31604	3.0696	0.00371397	0.0241392	2.90149	POSLFC
CEACAM19	ENSG00000186567	0.499871	3.79275	3.06709	0.00371411	0.0241392	2.90147	POSLFC
UBAC2	ENSG00000134882	0.312011	7.0754	3.08844	0.00371608	0.0241436	2.90131	POSLFC
GALT	ENSG00000213930	-0.471791	4.40299	-3.0987	0.00371761	0.0241452	-2.90118	NEGLFC
KLHL36	ENSG00000135686	0.357593	4.3852	3.10788	0.00372213	0.0241662	2.9008	POSLFC
PSPH	ENSG00000146733	0.545993	4.25413	3.08804	0.00372939	0.0242026	2.90019	POSLFC
ANKS1A	ENSG00000064999	0.354422	8.04048	3.08178	0.00373032	0.0242026	2.90011	POSLFC
STX8	ENSG00000170310	0.353744	6.56831	3.06632	0.00373351	0.0242149	2.89984	POSLFC
UBA6	ENSG00000033178	-0.316058	6.11079	-3.07398	0.00373836	0.0242317	-2.89944	NEGLFC
ZNF598	ENSG00000167962	-0.924704	2.44241	-3.10236	0.00373869	0.0242317	-2.89941	NEGLFC
PKNOX2	ENSG00000165495	0.646663	8.54848	3.05106	0.0037425	0.024236	2.89909	POSLFC
RTN1	ENSG00000139970	0.349069	8.15066	3.12029	0.0037434	0.024236	2.89901	POSLFC
RBCK1	ENSG00000125826	-0.440943	4.44348	-3.05095	0.00374372	0.024236	-2.89899	NEGLFC
GRM1	ENSG00000152822	0.782046	6.89345	3.07099	0.00374452	0.024236	2.89892	POSLFC
HJV	ENSG00000168509	1.33152	0.18035	3.07387	0.00375266	0.0242803	2.89824	POSLFC
NOL4L	ENSG00000197183	-0.362122	6.55607	-3.07463	0.00375525	0.0242887	-2.89802	NEGLFC
HAPLN1	ENSG00000145681	0.732363	3.19276	3.04992	0.0037638	0.0243337	2.89731	POSLFC
SGK2	ENSG00000101049	-1.45844	2.26317	-3.06234	0.00376481	0.0243337	-2.89722	NEGLFC
ALKBH5	ENSG00000091542	0.50036	4.80607	3.06739	0.00376721	0.0243409	2.89702	POSLFC
AC004158.1	ENSG00000260664	-0.655781	5.08213	-3.04847	0.00376957	0.0243477	-2.89683	NEGLFC
EEF1D	ENSG00000104529	-0.463099	4.74703	-3.08198	0.00378565	0.0244432	-2.89549	NEGLFC
TTC28-AS1	ENSG00000235954	0.338798	5.96629	3.04822	0.00378881	0.0244433	2.89523	POSLFC
ANKRD18A	ENSG00000180071	-0.460697	5.83525	-3.06273	0.00378902	0.0244433	-2.89521	NEGLFC
NDUFAF4	ENSG00000123545	0.59012	2.75995	3.04655	0.00378958	0.0244433	2.89517	POSLFC
AP001462.1	ENSG00000269038	-0.784074	2.2367	-3.07194	0.00379314	0.0244579	-2.89487	NEGLFC
EPCAM	ENSG00000119888	-1.40579	0.717196	-3.07715	0.00379672	0.0244726	-2.89457	NEGLFC
PPP3CB	ENSG00000107758	0.23632	7.05839	3.06771	0.00380346	0.0245076	2.89402	POSLFC
IREB2	ENSG00000136381	0.303758	5.87915	3.06752	0.0038073	0.0245239	2.8937	POSLFC
AC105450.1	ENSG00000231482	-1.27916	0.892904	-3.08167	0.00381498	0.0245649	-2.89307	NEGLFC
FAM222A-AS1	ENSG00000255650	-1.45564	1.32239	-3.08389	0.00381651	0.0245663	-2.89294	NEGLFC
MIS18BP1	ENSG00000129534	-0.873608	2.63621	-3.0796	0.00382439	0.0245944	-2.89229	NEGLFC
SNX12	ENSG00000147164	0.791974	2.40666	3.06455	0.00382507	0.0245944	2.89224	POSLFC
GRB2	ENSG00000177885	0.263143	5.86344	3.08094	0.00382553	0.0245944	2.8922	POSLFC
TYMS	ENSG00000176890	-1.75359	-0.231326	-3.04309	0.00382612	0.0245944	-2.89215	NEGLFC
WDR11-AS1	ENSG00000227165	0.416626	6.17494	3.04276	0.0038296	0.0246083	2.89187	POSLFC
ZBTB21	ENSG00000173276	0.602092	3.90405	3.0455	0.00383185	0.0246083	2.89168	POSLFC
FAM53B-AS1	ENSG00000233334	-1.7038	0.0707565	-3.06337	0.00383221	0.0246083	-2.89165	NEGLFC
AP000866.1	ENSG00000245498	-0.74432	1.93207	-3.04215	0.00383606	0.0246246	-2.89134	NEGLFC
LINC01470	ENSG00000249484	-0.807112	4.52318	-3.04196	0.00383808	0.0246247	-2.89117	NEGLFC
LTBP3	ENSG00000168056	-0.453955	5.51776	-3.06866	0.0038387	0.0246247	-2.89112	NEGLFC
SNAPC1	ENSG00000023608	0.549244	3.67792	3.07228	0.0038442	0.0246515	2.89067	POSLFC
LINC00609	ENSG00000257585	-2.35179	4.62905	-3.05104	0.00384788	0.0246667	-2.89037	NEGLFC
TLN1	ENSG00000137076	-0.453948	3.77636	-3.07945	0.00385254	0.02468	-2.88999	NEGLFC
NDUFB7	ENSG00000099795	-0.724184	2.9777	-3.0406	0.00385259	0.02468	-2.88999	NEGLFC
MITF	ENSG00000187098	0.518677	6.64538	3.04983	0.00385456	0.0246842	2.88983	POSLFC
RHBDL1	ENSG00000103269	-0.754518	3.62297	-3.05603	0.00386871	0.0247659	-2.88867	NEGLFC
PHRF1	ENSG00000070047	-0.516748	4.88435	-3.03919	0.00386995	0.0247659	-2.88857	NEGLFC
TVP23A	ENSG00000166676	0.354357	6.23532	3.03786	0.00388189	0.0248337	2.8876	POSLFC
PRKDC	ENSG00000253729	-0.20304	6.9955	-3.0729	0.0038851	0.0248458	-2.88734	NEGLFC
CNTRL	ENSG00000119397	-0.24144	6.08888	-3.05383	0.00390202	0.0249455	-2.88598	NEGLFC
ACOT9	ENSG00000123130	0.424816	4.74243	3.08365	0.00390755	0.0249637	2.88553	POSLFC
DHRS3	ENSG00000162496	0.774753	2.11812	3.06251	0.00390765	0.0249637	2.88552	POSLFC
PMP2	ENSG00000147588	-1.64652	1.32123	-3.0483	0.00390885	0.0249637	-2.88543	NEGLFC
PIGS	ENSG00000087111	-0.54788	3.06511	-3.06144	0.0039136	0.0249855	-2.88504	NEGLFC
PALM	ENSG00000099864	-0.376851	5.67747	-3.07767	0.00391922	0.0250129	-2.88459	NEGLFC
IGDCC4	ENSG00000103742	0.619886	3.69745	3.075	0.00392216	0.0250231	2.88436	POSLFC
VTI1B	ENSG00000100568	0.343249	4.89078	3.03392	0.00392451	0.0250296	2.88417	POSLFC
PRKAA2	ENSG00000162409	0.374952	6.2202	3.04986	0.00392607	0.025031	2.88404	POSLFC
BLM	ENSG00000197299	0.748962	4.10985	3.04027	0.00393269	0.0250619	2.88351	POSLFC
AC067852.3	ENSG00000267632	0.547332	4.17339	3.05924	0.00393359	0.0250619	2.88344	POSLFC
HARS2	ENSG00000112855	-0.870221	3.23313	-3.04144	0.00393659	0.0250619	-2.8832	NEGLFC
FER	ENSG00000151422	0.444556	8.07614	3.03278	0.00393688	0.0250619	2.88318	POSLFC
CLSTN1	ENSG00000171603	0.332897	7.60288	3.08717	0.00393812	0.0250619	2.88308	POSLFC
CUTA	ENSG00000112514	-1.10616	2.33272	-3.03871	0.00393968	0.0250619	-2.88295	NEGLFC
STXBP1	ENSG00000136854	0.247527	7.75498	3.05953	0.00394146	0.0250619	2.88281	POSLFC
STAMBPL1	ENSG00000138134	0.474841	5.50337	3.05228	0.00394229	0.0250619	2.88274	POSLFC
NSD3	ENSG00000147548	0.212331	7.95244	3.06242	0.00394294	0.0250619	2.88269	POSLFC
CASTOR1	ENSG00000239282	-1.06049	0.409646	-3.03445	0.00394583	0.0250718	-2.88246	NEGLFC
AC022182.1	ENSG00000254777	-1.66839	0.580484	-3.07334	0.00395517	0.0251156	-2.88172	NEGLFC
FDXR	ENSG00000161513	-0.9861	1.81602	-3.0311	0.0039554	0.0251156	-2.8817	NEGLFC
ICOSLG	ENSG00000160223	-1.99629	0.548978	-3.0497	0.00395732	0.0251193	-2.88154	NEGLFC
RXRB	ENSG00000204231	-0.753446	3.72895	-3.06113	0.00396989	0.0251906	-2.88054	NEGLFC
AC020594.1	ENSG00000237133	0.697403	1.74921	3.03013	0.00397223	0.0251969	2.88036	POSLFC
GSPT1	ENSG00000103342	0.224658	5.79521	3.06735	0.00398701	0.0252806	2.87919	POSLFC
MALT1	ENSG00000172175	0.308515	5.31873	3.03652	0.00399011	0.0252806	2.87894	POSLFC
RBM18	ENSG00000119446	0.521334	4.20493	3.05437	0.0039906	0.0252806	2.8789	POSLFC
CPSF6	ENSG00000111605	0.395885	6.78757	3.05417	0.00399144	0.0252806	2.87884	POSLFC
CRHBP	ENSG00000145708	0.54145	4.29262	3.06471	0.00399217	0.0252806	2.87878	POSLFC
BRF1	ENSG00000185024	-0.250537	5.91486	-3.06299	0.00399475	0.0252884	-2.87858	NEGLFC
SEPTIN14	ENSG00000154997	1.24238	0.0652848	3.04021	0.0039962	0.025289	2.87846	POSLFC
PLP1	ENSG00000123560	-2.27149	5.892	-3.03912	0.00399872	0.0252964	-2.87826	NEGLFC
CC2D1A	ENSG00000132024	-0.393535	6.23915	-3.07076	0.00400131	0.0253043	-2.87806	NEGLFC
ZNF197	ENSG00000186448	-0.319964	5.65267	-3.03602	0.00400464	0.0253168	-2.8778	NEGLFC
C11orf74	ENSG00000166352	0.640925	3.68806	3.02637	0.00400719	0.0253177	2.8776	POSLFC
SDC2	ENSG00000169439	0.63132	4.01671	3.02634	0.00400748	0.0253177	2.87757	POSLFC
LACC1	ENSG00000179630	-0.882423	2.32777	-3.0255	0.00401688	0.0253685	-2.87683	NEGLFC
SLC12A6	ENSG00000140199	0.287024	6.07713	3.02506	0.00402165	0.0253901	2.87646	POSLFC
TPST1	ENSG00000169902	0.3904	7.79399	3.05457	0.00402327	0.0253918	2.87633	POSLFC
WASHC5	ENSG00000164961	-0.462898	5.17868	-3.03793	0.00402638	0.0254029	-2.87609	NEGLFC
WWOX	ENSG00000186153	0.374474	9.52464	3.02389	0.00403469	0.0254468	2.87544	POSLFC
EDNRB	ENSG00000136160	-1.27347	0.147262	-3.0232	0.00404245	0.0254872	-2.87483	NEGLFC
GACAT3	ENSG00000236289	-1.45575	-0.0901046	-3.02264	0.00404867	0.0255178	-2.87434	NEGLFC
RNF44	ENSG00000146083	-0.525879	4.35114	-3.08044	0.00406534	0.0256143	-2.87305	NEGLFC
SLC22A10	ENSG00000184999	-0.98139	3.95303	-3.04949	0.00407003	0.0256352	-2.87268	NEGLFC
GPCPD1	ENSG00000125772	-0.490764	4.72294	-3.06197	0.00407232	0.025641	-2.8725	NEGLFC
PGLYRP1	ENSG00000008438	-1.54167	0.0875084	-3.02223	0.00407472	0.0256475	-2.87232	NEGLFC
APAF1	ENSG00000120868	0.435869	3.98501	3.05379	0.00407721	0.025652	2.87213	POSLFC
AIMP2	ENSG00000106305	-0.799203	2.72154	-3.02645	0.00407817	0.025652	-2.87205	NEGLFC
STX7	ENSG00000079950	0.350295	5.87747	3.01941	0.00408487	0.0256855	2.87153	POSLFC
UFSP2	ENSG00000109775	-0.387739	3.84889	-3.05327	0.00409546	0.0257364	-2.87071	NEGLFC
UBE2D3-AS1	ENSG00000246560	0.625652	3.03561	3.02288	0.00409571	0.0257364	2.87069	POSLFC
ABCB6	ENSG00000115657	-0.573323	4.17629	-3.02391	0.00410083	0.02576	-2.8703	NEGLFC
POLG	ENSG00000140521	-0.51489	4.1085	-3.02886	0.0041068	0.0257824	-2.86984	NEGLFC
HECW1	ENSG00000002746	0.695915	7.99803	3.08421	0.00410752	0.0257824	2.86978	POSLFC
AL606923.2	ENSG00000288088	-1.41641	0.8969	-3.04691	0.00410853	0.0257824	-2.86971	NEGLFC
POLR3A	ENSG00000148606	-0.328404	5.90123	-3.03849	0.00411294	0.0258015	-2.86937	NEGLFC
AC084064.1	ENSG00000261472	-1.45314	0.0100398	-3.04867	0.00412642	0.0258761	-2.86833	NEGLFC
PHC1	ENSG00000111752	-0.402281	6.10908	-3.02648	0.00412759	0.0258761	-2.86824	NEGLFC
SSR3	ENSG00000114850	0.531582	3.19437	3.0457	0.00413496	0.025906	2.86768	POSLFC
RAB18	ENSG00000099246	0.385243	5.27834	3.01498	0.00413513	0.025906	2.86767	POSLFC
ZNF880	ENSG00000221923	-0.657478	2.86948	-3.01499	0.00414275	0.0259451	-2.86708	NEGLFC
SUSD6	ENSG00000100647	0.399112	4.95158	3.01366	0.00415019	0.025983	2.86651	POSLFC
NPTXR	ENSG00000221890	0.622338	5.51989	3.04419	0.00415808	0.0260237	2.86591	POSLFC
CHMP1B	ENSG00000255112	0.670962	3.24775	3.01257	0.0041626	0.0260433	2.86557	POSLFC
LINC02054	ENSG00000224153	0.801931	3.73022	3.03	0.00416446	0.0260463	2.86543	POSLFC
NT5M	ENSG00000205309	0.592878	5.00561	3.03068	0.00416821	0.0260574	2.86514	POSLFC
WDFY1	ENSG00000085449	0.264144	5.40743	3.01199	0.00416932	0.0260574	2.86506	POSLFC
APLF	ENSG00000169621	-1.51265	2.09027	-3.04914	0.0041704	0.0260574	-2.86498	NEGLFC
HMSD	ENSG00000221887	-1.54453	-1.04433	-3.05223	0.00417759	0.0260868	-2.86443	NEGLFC
ATG4B	ENSG00000168397	-0.288562	5.79764	-3.04458	0.00417789	0.0260868	-2.86441	NEGLFC
SEMA3C	ENSG00000075223	-1.6295	3.02043	-3.01993	0.00418322	0.0261114	-2.864	NEGLFC
RRM2B	ENSG00000048392	0.563749	3.83014	3.01696	0.00418494	0.0261134	2.86387	POSLFC
ADGRL3	ENSG00000150471	0.578658	10.3738	3.03267	0.00418771	0.026122	2.86366	POSLFC
KCTD20	ENSG00000112078	0.284136	4.96433	3.01022	0.00419313	0.0261471	2.86325	POSLFC
EP300	ENSG00000100393	0.187629	6.80037	3.0275	0.0042065	0.0262131	2.86225	POSLFC
PCDH10	ENSG00000138650	0.557717	5.67538	3.0451	0.00420651	0.0262131	2.86225	POSLFC
AC136604.3	ENSG00000250999	0.775099	2.46578	3.00847	0.0042099	0.0262255	2.86199	POSLFC
PCBP1	ENSG00000169564	0.859885	3.07044	3.01811	0.00421611	0.0262555	2.86152	POSLFC
AC027128.1	ENSG00000286962	0.792726	2.12559	3.03794	0.00421799	0.0262585	2.86138	POSLFC
PPM1L	ENSG00000163590	0.412461	7.58883	3.01337	0.00422	0.0262596	2.86123	POSLFC
ANKRD39	ENSG00000213337	-0.519891	3.28843	-3.02175	0.00422097	0.0262596	-2.86116	NEGLFC
STX4	ENSG00000103496	-0.808235	2.98637	-3.01117	0.00422326	0.0262651	-2.86099	NEGLFC
ZNF852	ENSG00000178917	0.419581	3.53268	3.03667	0.00423302	0.0263171	2.86025	POSLFC
SRRM2	ENSG00000167978	-0.418741	8.0532	-3.05532	0.00424183	0.0263632	-2.85959	NEGLFC
KIAA1211L	ENSG00000196872	-0.942694	5.11502	-3.00553	0.00424511	0.0263748	-2.85935	NEGLFC
TMEM229B	ENSG00000198133	0.459148	4.56717	3.00499	0.00425037	0.0263987	2.85896	POSLFC
KATNAL2	ENSG00000167216	0.418499	6.28609	3.00481	0.00425247	0.026403	2.8588	POSLFC
FMN1	ENSG00000248905	0.499	8.85315	3.00464	0.00425443	0.0264065	2.85865	POSLFC
HNRNPLL	ENSG00000143889	0.434015	4.87864	3.02187	0.0042634	0.0264468	2.85799	POSLFC
ACVR2A	ENSG00000121989	0.426118	5.79921	3.02177	0.00426375	0.0264468	2.85796	POSLFC
NOTCH1	ENSG00000148400	-1.92372	1.37272	-3.04501	0.00427457	0.0264976	-2.85716	NEGLFC
MBTD1	ENSG00000011258	0.35668	6.31846	3.05227	0.00427476	0.0264976	2.85714	POSLFC
ADAMTS20	ENSG00000173157	1.07653	3.73829	3.02012	0.00427716	0.0265037	2.85696	POSLFC
AMN1	ENSG00000151743	0.31021	6.43809	3.04399	0.00428752	0.0265536	2.8562	POSLFC
MICOS10	ENSG00000173436	0.478333	4.6581	3.00178	0.00428805	0.0265536	2.85616	POSLFC
BBS9	ENSG00000122507	0.38813	7.7158	3.00368	0.00429015	0.0265575	2.856	POSLFC
NOL8	ENSG00000198000	-0.475037	4.09724	-3.00149	0.00429151	0.0265575	-2.8559	NEGLFC
CELF2-AS2	ENSG00000237986	-1.67624	0.362746	-3.0186	0.00430344	0.0266226	-2.85502	NEGLFC
FRY	ENSG00000073910	0.369749	7.72057	3.00187	0.00430568	0.0266276	2.85485	POSLFC
SOX7	ENSG00000171056	-0.911668	1.76171	-3.00009	0.00430804	0.0266335	-2.85468	NEGLFC
RASGRF2-AS1	ENSG00000251450	-1.41873	4.62474	-3.00963	0.00431003	0.026637	-2.85453	NEGLFC
ZNF891	ENSG00000214029	0.436976	4.42502	3.01457	0.00431291	0.026646	2.85432	POSLFC
AC135507.1	ENSG00000272182	-1.54901	0.111942	-3.03326	0.00431791	0.0266681	-2.85395	NEGLFC
GPAA1	ENSG00000197858	-1.08393	2.95017	-3.00148	0.00432366	0.0266948	-2.85353	NEGLFC
MAU2	ENSG00000129933	-0.320108	6.29828	-3.02734	0.00432964	0.0267213	-2.85309	NEGLFC
TAS2R4	ENSG00000127364	0.661178	2.76949	3.00291	0.0043308	0.0267213	2.853	POSLFC
DHFR	ENSG00000228716	0.596282	2.92207	3.00777	0.00434011	0.02677	2.85232	POSLFC
GPIHBP1	ENSG00000277494	-1.59119	-0.606756	-2.99668	0.0043486	0.0268135	-2.8517	NEGLFC
PLCH2	ENSG00000149527	-0.615385	5.64516	-3.03774	0.00435322	0.0268332	-2.85136	NEGLFC
SMIM4	ENSG00000168273	0.436178	3.92045	3.01717	0.00436398	0.0268907	2.85058	POSLFC
SRRM5	ENSG00000226763	0.9583	1.34579	2.99634	0.00436861	0.0269091	2.85024	POSLFC
PECR	ENSG00000115425	0.335452	5.14385	2.99827	0.00436984	0.0269091	2.85015	POSLFC
AC105345.1	ENSG00000205959	-0.422295	3.85575	-2.99618	0.00437258	0.0269171	-2.84995	NEGLFC
THOC1	ENSG00000079134	-0.252481	6.06703	-3.04038	0.00437439	0.0269194	-2.84982	NEGLFC
ZNF875	ENSG00000181666	0.296523	5.65576	2.99325	0.00439066	0.0270107	2.84864	POSLFC
AC005009.2	ENSG00000233073	0.486545	4.73594	3.07122	0.00439693	0.0270404	2.84819	POSLFC
AC026471.4	ENSG00000261474	0.52684	3.43604	3.01016	0.00440125	0.0270581	2.84787	POSLFC
BBOX1-AS1	ENSG00000254560	1.08252	3.10949	3.042	0.00440383	0.0270651	2.84769	POSLFC
CSPP1	ENSG00000104218	0.268347	6.98165	2.99168	0.00440872	0.0270863	2.84733	POSLFC
ZNF577	ENSG00000161551	-0.431322	5.05483	-2.99257	0.00442391	0.0271582	-2.84624	NEGLFC
H1F0	ENSG00000189060	0.816677	2.82084	3.03731	0.00442444	0.0271582	2.8462	POSLFC
PLRG1	ENSG00000171566	-0.481581	4.03397	-2.99793	0.00442477	0.0271582	-2.84618	NEGLFC
AL021368.1	ENSG00000271761	0.975992	1.13858	3.00289	0.00443291	0.0271993	2.84559	POSLFC
TMEM169	ENSG00000163449	0.308155	4.64717	3.01896	0.00443911	0.0272283	2.84515	POSLFC
ETS2	ENSG00000157557	0.598162	3.61204	2.98863	0.00444572	0.02726	2.84467	POSLFC
BTRC	ENSG00000166167	0.348788	7.24985	2.98842	0.0044483	0.0272652	2.84449	POSLFC
AL606760.1	ENSG00000226754	-1.41216	0.0480935	-3.01544	0.00444948	0.0272652	-2.8444	NEGLFC
SEC23A	ENSG00000100934	0.336039	5.66532	2.98808	0.00445244	0.0272712	2.84419	POSLFC
AL121933.2	ENSG00000286646	-1.34301	-1.28554	-3.01396	0.00445336	0.0272712	-2.84412	NEGLFC
YIF1A	ENSG00000174851	-1.35514	1.20634	-2.9901	0.00446054	0.0273062	-2.84361	NEGLFC
CTDSPL2	ENSG00000137770	0.361744	5.88585	3.04431	0.00447278	0.0273722	2.84274	POSLFC
TSPAN12	ENSG00000106025	0.900328	1.1713	2.98618	0.00447575	0.0273815	2.84253	POSLFC
AL022322.1	ENSG00000272720	-1.02943	1.14921	-2.99743	0.00448649	0.0274382	-2.84176	NEGLFC
SPATA6L	ENSG00000106686	0.488286	5.3717	3.0059	0.00448856	0.0274419	2.84162	POSLFC
SH3GL2	ENSG00000107295	0.427113	7.40313	2.98409	0.00450396	0.0275271	2.84052	POSLFC
NBPF26	ENSG00000273136	-1.02053	1.66823	-2.98306	0.00451417	0.0275806	-2.8398	NEGLFC
RNF31	ENSG00000092098	-0.585757	3.95712	-3.02474	0.00451591	0.0275822	-2.83968	NEGLFC
ELP1	ENSG00000070061	-0.259951	6.31609	-3.02871	0.00451748	0.0275828	-2.83957	NEGLFC
UGT8	ENSG00000174607	-1.9764	4.07671	-3.00582	0.00452094	0.0275914	-2.83932	NEGLFC
TMEM266	ENSG00000169758	0.416758	6.21182	3.08831	0.00452183	0.0275914	2.83926	POSLFC
AC040173.1	ENSG00000263257	0.969854	2.27856	2.98929	0.00452502	0.0276019	2.83903	POSLFC
MMP25	ENSG00000008516	-1.5918	-0.519252	-2.9813	0.00453598	0.0276598	-2.83826	NEGLFC
DPY30	ENSG00000162961	0.348351	4.78828	2.98106	0.00453892	0.0276687	2.83806	POSLFC
PRKCQ-AS1	ENSG00000237943	-1.43816	1.72368	-3.05933	0.00454446	0.0276934	-2.83767	NEGLFC
ELMSAN1	ENSG00000156030	0.278035	5.09881	2.99706	0.00454955	0.0277155	2.83731	POSLFC
POGLUT2	ENSG00000134901	0.513633	2.82794	3.01036	0.00455482	0.0277386	2.83694	POSLFC
ERP44	ENSG00000023318	0.380365	5.81229	2.97952	0.00455815	0.0277447	2.83671	POSLFC
TBCE	ENSG00000285053	0.520576	5.29063	3.03937	0.0045589	0.0277447	2.83665	POSLFC
TBCE	ENSG00000284770	0.520576	5.29063	3.03937	0.0045589	0.0277447	2.83665	POSLFC
TTF2	ENSG00000116830	0.738949	4.34097	3.00935	0.00456046	0.0277447	2.83654	POSLFC
AL162411.1	ENSG00000236924	0.801529	2.90314	2.98078	0.00456405	0.0277447	2.83629	POSLFC
CACNB3	ENSG00000167535	-0.801104	2.4925	-3.00172	0.00456503	0.0277447	-2.83622	NEGLFC
CNEP1R1	ENSG00000205423	0.617432	3.11408	2.97883	0.00456671	0.0277447	2.83611	POSLFC
LIMCH1	ENSG00000064042	0.365332	9.66995	2.97979	0.00456718	0.0277447	2.83607	POSLFC
NARS	ENSG00000134440	-0.474874	5.29159	-3.00523	0.00456766	0.0277447	-2.83604	NEGLFC
LILRB1	ENSG00000104972	-1.32341	-0.812544	-3.01205	0.00458313	0.0278273	-2.83496	NEGLFC
RGS3	ENSG00000138835	-1.08791	2.17843	-2.9774	0.00458468	0.0278273	-2.83485	NEGLFC
RBL1	ENSG00000080839	0.38455	5.50742	3.06704	0.00458571	0.0278273	2.83478	POSLFC
TSSK3	ENSG00000162526	0.542444	2.6597	2.99452	0.00458951	0.0278312	2.83452	POSLFC
DOT1L	ENSG00000104885	-0.474713	4.67296	-3.00356	0.00458955	0.0278312	-2.83451	NEGLFC
CDS1	ENSG00000163624	0.356342	5.62321	2.98763	0.00459081	0.0278312	2.83443	POSLFC
LINC-PINT	ENSG00000231721	0.337745	5.44153	3.03059	0.0045941	0.0278422	2.8342	POSLFC
PITHD1	ENSG00000057757	0.445858	4.0721	2.97814	0.00459699	0.0278507	2.834	POSLFC
CCDC178	ENSG00000166960	1.07192	2.53001	3.0012	0.00459986	0.0278591	2.8338	POSLFC
NDUFV2	ENSG00000178127	0.427121	4.72598	3.00238	0.00460417	0.0278762	2.8335	POSLFC
C18orf25	ENSG00000152242	0.357954	5.50725	2.98444	0.00460613	0.027879	2.83336	POSLFC
SBF2-AS1	ENSG00000246273	0.520519	3.59558	2.9902	0.0046091	0.027888	2.83316	POSLFC
INF2	ENSG00000203485	-1.85957	2.55217	-3.08169	0.00461556	0.0279076	-2.83271	NEGLFC
SAP30BP	ENSG00000161526	-0.356025	4.7645	-3.00981	0.00461566	0.0279076	-2.8327	NEGLFC
AC023095.1	ENSG00000285971	-0.977345	3.2145	-2.99813	0.0046168	0.0279076	-2.83262	NEGLFC
TMCC1	ENSG00000172765	0.303931	7.90326	2.97452	0.00462099	0.0279239	2.83233	POSLFC
GPR108	ENSG00000125734	-0.941156	2.42709	-2.97362	0.00463237	0.0279837	-2.83154	NEGLFC
SRGAP3	ENSG00000196220	0.326373	9.02059	2.97331	0.00463632	0.0279865	2.83127	POSLFC
SNTG1	ENSG00000147481	0.587319	10.359	2.98725	0.00463712	0.0279865	2.83122	POSLFC
PMS1	ENSG00000064933	0.279553	5.8903	2.99712	0.0046373	0.0279865	2.8312	POSLFC
POLD4	ENSG00000175482	-1.18996	1.43105	-2.97307	0.00463932	0.0279881	-2.83107	NEGLFC
MTCH1	ENSG00000137409	-0.515587	5.82726	-2.97296	0.00464111	0.0279881	-2.83094	NEGLFC
PTGES3	ENSG00000110958	0.394487	5.30911	2.98095	0.00464205	0.0279881	2.83088	POSLFC
NKAIN3	ENSG00000185942	-0.950162	5.97895	-2.97248	0.0046572	0.0280704	-2.82984	NEGLFC
LAPTM4B	ENSG00000104341	0.442602	5.21846	3.00443	0.00466104	0.0280845	2.82957	POSLFC
CTNND2	ENSG00000169862	0.335954	10.6763	2.97196	0.00467602	0.0281658	2.82854	POSLFC
SLC26A6	ENSG00000225697	-1.20291	1.50573	-2.96947	0.00468523	0.0282122	-2.82791	NEGLFC
LINC00368	ENSG00000225870	-1.12048	-1.42186	-3.01238	0.00469259	0.0282474	-2.82741	NEGLFC
GJB1	ENSG00000169562	-1.72144	-0.394571	-3.01302	0.00470027	0.0282703	-2.82689	NEGLFC
PRPF18	ENSG00000165630	0.27304	5.00987	2.96821	0.00470137	0.0282703	2.82681	POSLFC
FRS2	ENSG00000166225	0.296417	6.42598	2.96816	0.004702	0.0282703	2.82677	POSLFC
CU638689.4	ENSG00000280145	-1.63999	-0.42859	-2.96813	0.00470242	0.0282703	-2.82674	NEGLFC
PACRG-AS1	ENSG00000281692	-1.73153	0.254509	-3.01812	0.00471035	0.0283089	-2.8262	NEGLFC
DGKG	ENSG00000058866	-0.692885	7.0464	-2.96583	0.00473204	0.0284301	-2.82473	NEGLFC
SRCAP	ENSG00000080603	-0.341609	4.81257	-2.98389	0.00474167	0.0284789	-2.82408	NEGLFC
LY86	ENSG00000112799	-1.5953	0.489945	-2.98484	0.00474945	0.0285164	-2.82355	NEGLFC
HIGD1A	ENSG00000181061	0.861777	2.51864	3.00182	0.00475153	0.0285198	2.82341	POSLFC
IMMP2L	ENSG00000184903	0.518256	8.31897	2.97896	0.00476048	0.028559	2.82281	POSLFC
CYTH2	ENSG00000105443	-0.468246	3.51259	-2.98858	0.00476111	0.028559	-2.82277	NEGLFC
COPS6	ENSG00000168090	-0.522384	3.83576	-2.9626	0.00477395	0.0286269	-2.8219	NEGLFC
AC010789.2	ENSG00000286489	0.691633	2.08991	2.96736	0.00478036	0.0286477	2.82147	POSLFC
LNCSRLR	ENSG00000240032	0.852832	1.77048	2.96295	0.00478047	0.0286477	2.82147	POSLFC
TAFA4	ENSG00000163377	0.641076	6.51143	2.97064	0.00478282	0.0286482	2.82131	POSLFC
AL023284.4	ENSG00000260418	-1.242	1.64289	-2.97233	0.00478361	0.0286482	-2.82126	NEGLFC
BRD3	ENSG00000169925	-0.424161	4.44956	-2.97832	0.00478728	0.0286575	-2.82101	NEGLFC
RIT2	ENSG00000152214	0.768456	4.82022	2.97679	0.00478822	0.0286575	2.82095	POSLFC
DGKZ	ENSG00000149091	-0.344875	7.07055	-3.00292	0.00479638	0.0286972	-2.8204	NEGLFC
COG5	ENSG00000164597	0.339011	7.79036	2.9938	0.00480415	0.0287281	2.81988	POSLFC
SLC35D2	ENSG00000130958	-2.08676	1.41142	-2.99083	0.0048046	0.0287281	-2.81985	NEGLFC
MSH4	ENSG00000057468	0.576524	4.60882	2.97972	0.00480914	0.0287429	2.81955	POSLFC
LINC00467	ENSG00000153363	-1.22578	1.72128	-2.96006	0.00481357	0.0287429	-2.81925	NEGLFC
SMPD2	ENSG00000135587	-1.42971	-0.408062	-2.99146	0.00481378	0.0287429	-2.81924	NEGLFC
A2M	ENSG00000175899	-1.97604	0.666103	-2.96829	0.00481444	0.0287429	-2.81919	NEGLFC
FLNA	ENSG00000196924	-0.955295	3.20895	-3.05886	0.00481475	0.0287429	-2.81917	NEGLFC
PRRT3	ENSG00000163704	-0.516441	3.5611	-2.99054	0.00482771	0.0288111	-2.81831	NEGLFC
NDUFA4L2	ENSG00000185633	-0.940891	1.66399	-2.97575	0.00483047	0.0288185	-2.81813	NEGLFC
PRPF4B	ENSG00000112739	-0.368639	6.13331	-2.97373	0.00484939	0.0289221	-2.81687	NEGLFC
ZNF883	ENSG00000285447	-0.684569	3.79147	-2.96495	0.0048531	0.028935	-2.81663	NEGLFC
AP2B1	ENSG00000006125	0.304213	6.9278	2.96807	0.00485676	0.0289477	2.81638	POSLFC
OPRL1	ENSG00000125510	-1.05484	0.633779	-2.97278	0.00486036	0.0289599	-2.81615	NEGLFC
TSR1	ENSG00000167721	-0.51615	3.64718	-2.95514	0.0048722	0.0290109	-2.81536	NEGLFC
SYT16	ENSG00000139973	0.397627	8.47752	2.95506	0.00487319	0.0290109	2.8153	POSLFC
KCNQ1OT1	ENSG00000269821	-0.536712	7.78486	-2.99675	0.00487356	0.0290109	-2.81527	NEGLFC
AC021752.1	ENSG00000273674	0.558847	4.29186	2.97556	0.00487568	0.0290143	2.81513	POSLFC
C1orf115	ENSG00000162817	0.97172	1.71711	2.95646	0.00488065	0.0290224	2.81481	POSLFC
FAM114A1	ENSG00000197712	-1.28209	2.12076	-2.96835	0.00488078	0.0290224	-2.8148	NEGLFC
MYL5	ENSG00000215375	-0.971007	2.46861	-2.95454	0.00488168	0.0290224	-2.81474	NEGLFC
AC007406.4	ENSG00000256577	-1.4166	-1.15755	-2.98285	0.00488435	0.0290291	-2.81456	NEGLFC
NDUFV1	ENSG00000167792	-0.513279	5.65133	-2.97533	0.00488732	0.0290375	-2.81437	NEGLFC
UFM1	ENSG00000120686	0.469215	4.25444	2.96823	0.00488952	0.0290414	2.81422	POSLFC
TMEM171	ENSG00000157111	-1.57256	0.0397586	-2.95449	0.00489112	0.0290417	-2.81412	NEGLFC
ZNF687	ENSG00000143373	-0.891644	1.46611	-2.97152	0.00489382	0.0290485	-2.81394	NEGLFC
ZCCHC7	ENSG00000147905	0.421272	7.85977	2.96955	0.00491091	0.0291407	2.81282	POSLFC
RPS29	ENSG00000213741	0.755132	4.29201	2.95571	0.00491975	0.0291775	2.81224	POSLFC
SNU13	ENSG00000100138	0.675757	4.32016	2.96414	0.00492021	0.0291775	2.81221	POSLFC
KIAA0895	ENSG00000164542	0.369879	4.53172	2.97546	0.00492506	0.029197	2.81189	POSLFC
RNF144B	ENSG00000137393	0.535589	5.36786	2.95769	0.00493031	0.0292189	2.81155	POSLFC
MAPT-AS1	ENSG00000264589	0.527041	4.68831	2.95144	0.00493399	0.0292315	2.81131	POSLFC
PPP3CC	ENSG00000120910	0.273789	6.53319	2.96479	0.00496917	0.0294306	2.80903	POSLFC
PITPNM1	ENSG00000110697	-0.652486	3.47663	-2.96784	0.00497716	0.0294686	-2.80851	NEGLFC
TM7SF2	ENSG00000149809	-0.718547	3.21707	-2.95594	0.00497911	0.0294709	-2.80838	NEGLFC
GXYLT2	ENSG00000172986	-0.621257	4.55199	-2.94697	0.00498184	0.0294777	-2.80821	NEGLFC
GPR37L1	ENSG00000170075	-1.64526	0.425563	-2.94769	0.00499187	0.02952	-2.80756	NEGLFC
KANK1	ENSG00000107104	-1.28332	4.72246	-2.95249	0.00499214	0.02952	-2.80754	NEGLFC
ATXN1	ENSG00000124788	0.279663	9.19899	2.96717	0.00500468	0.0295836	2.80673	POSLFC
AL136295.2	ENSG00000259321	-1.15291	-0.819072	-2.95469	0.00500604	0.0295836	-2.80665	NEGLFC
DEPDC7	ENSG00000121690	-1.45632	-0.449782	-2.94493	0.00500957	0.0295918	-2.80642	NEGLFC
MYO1F	ENSG00000142347	-1.30996	1.34235	-2.97881	0.00501059	0.0295918	-2.80635	NEGLFC
HSPA8	ENSG00000109971	-1.19798	4.4264	-2.96651	0.00502165	0.0296478	-2.80564	NEGLFC
ADAMTS16	ENSG00000145536	-1.43825	1.18503	-2.94303	0.00503564	0.0297211	-2.80474	NEGLFC
CXXC5	ENSG00000171604	-0.737963	3.95995	-2.9434	0.00503809	0.0297217	-2.80459	NEGLFC
ACTR10	ENSG00000131966	0.380839	5.41236	2.94371	0.00503892	0.0297217	2.80454	POSLFC
C18orf54	ENSG00000166845	-1.43564	0.808462	-2.96942	0.00504629	0.0297558	-2.80406	NEGLFC
AC008056.1	ENSG00000258637	-1.3378	2.72999	-2.96177	0.00505007	0.0297688	-2.80382	NEGLFC
MFSD14A	ENSG00000156875	0.301885	5.0319	2.94291	0.00505253	0.0297739	2.80367	POSLFC
AC073320.1	ENSG00000244036	0.799778	1.50786	2.94759	0.00505604	0.0297852	2.80344	POSLFC
AC006230.1	ENSG00000287778	0.486317	4.87518	2.95784	0.00505819	0.0297886	2.8033	POSLFC
LENG8	ENSG00000167615	-0.461371	6.45784	-2.9939	0.00506418	0.0298144	-2.80292	NEGLFC
RALGPS2	ENSG00000116191	0.457968	6.81567	2.95265	0.00506738	0.0298239	2.80272	POSLFC
MLLT6	ENSG00000275023	-0.386311	5.44408	-2.95986	0.00507323	0.0298454	-2.80235	NEGLFC
LILRB4	ENSG00000186818	-1.42838	-0.50485	-2.97616	0.00507421	0.0298454	-2.80228	NEGLFC
AC016907.2	ENSG00000233862	0.510351	3.22584	2.95754	0.00508123	0.0298773	2.80184	POSLFC
PTPN4	ENSG00000088179	0.317476	7.53769	2.95526	0.00508756	0.0299052	2.80144	POSLFC
SEC24B	ENSG00000138802	0.306026	6.32374	2.93938	0.00509883	0.029962	2.80072	POSLFC
C21orf91	ENSG00000154642	-2.11909	1.99001	-2.96401	0.00510071	0.0299637	-2.8006	NEGLFC
SLC2A8	ENSG00000136856	-0.51641	3.43762	-2.93805	0.00510419	0.0299747	-2.80038	NEGLFC
CCDC122	ENSG00000151773	-0.722298	4.32546	-2.93827	0.00513029	0.0301167	-2.79874	NEGLFC
AL359764.2	ENSG00000287516	0.861064	1.97801	2.9527	0.00513158	0.0301167	2.79866	POSLFC
ITPRID2	ENSG00000138434	-0.388762	6.31556	-2.98614	0.00514148	0.0301654	-2.79803	NEGLFC
SIAH3	ENSG00000215475	0.450929	6.61266	2.93506	0.00514577	0.0301811	2.79776	POSLFC
ZFHX4-AS1	ENSG00000253661	-1.3766	0.37642	-2.95484	0.00514995	0.0301962	-2.7975	NEGLFC
PSMC3IP	ENSG00000131470	-0.907029	0.643453	-2.99146	0.00515258	0.0302021	-2.79734	NEGLFC
AC096570.1	ENSG00000228999	0.982678	1.81297	2.96754	0.00515699	0.0302186	2.79706	POSLFC
GACAT2	ENSG00000265962	0.867387	2.21326	2.95486	0.00516796	0.0302734	2.79637	POSLFC
GABPB1	ENSG00000104064	0.526446	4.21516	2.95057	0.00517286	0.0302927	2.79607	POSLFC
UBXN2A	ENSG00000173960	0.375222	5.78495	2.95558	0.00517575	0.0303001	2.79589	POSLFC
OSBPL2	ENSG00000130703	-0.319741	5.48707	-2.96177	0.00518684	0.0303556	-2.79519	NEGLFC
AF131215.4	ENSG00000254936	0.624402	2.40254	2.95071	0.00518889	0.0303581	2.79507	POSLFC
TRMT1	ENSG00000104907	-0.527312	3.92368	-2.95729	0.0051961	0.0303833	-2.79462	NEGLFC
ARF1	ENSG00000143761	0.439258	5.22179	2.96943	0.00519644	0.0303833	2.7946	POSLFC
INPP5E	ENSG00000148384	-0.65806	3.84094	-2.95345	0.00519963	0.0303925	-2.7944	NEGLFC
TMEM178A	ENSG00000152154	0.357125	7.53251	2.93289	0.00520343	0.0303964	2.79416	POSLFC
HECW2	ENSG00000138411	0.348613	8.5046	2.93095	0.00520355	0.0303964	2.79416	POSLFC
MYH9	ENSG00000100345	-0.70048	4.3195	-2.95112	0.00520867	0.0304103	-2.79384	NEGLFC
SEC61G	ENSG00000132432	0.686775	2.42597	2.9547	0.00520916	0.0304103	2.79381	POSLFC
AL049749.1	ENSG00000234688	0.705947	3.37214	2.93042	0.00521104	0.0304118	2.79369	POSLFC
EIF4EBP3	ENSG00000243056	-1.41388	0.267557	-2.97899	0.00521965	0.0304525	-2.79316	NEGLFC
CTHRC1	ENSG00000164932	-1.16747	0.174322	-2.95335	0.00522137	0.0304531	-2.79305	NEGLFC
DCHS1	ENSG00000166341	-0.804431	3.8106	-2.92973	0.00522736	0.0304786	-2.79268	NEGLFC
DPYSL4	ENSG00000151640	-0.507448	4.38388	-2.959	0.00523958	0.0305403	-2.79192	NEGLFC
CNTN4	ENSG00000144619	0.516903	9.67046	2.9288	0.00524575	0.0305539	2.79154	POSLFC
PSMA6	ENSG00000100902	0.309409	5.25151	2.92882	0.00524773	0.0305539	2.79142	POSLFC
AL022068.1	ENSG00000228412	0.84506	2.79183	2.96925	0.0052481	0.0305539	2.7914	POSLFC
PCCA	ENSG00000175198	0.28048	7.75255	2.9401	0.00524875	0.0305539	2.79136	POSLFC
DIRAS3	ENSG00000162595	-0.885204	3.01098	-2.92781	0.00525008	0.0305539	-2.79128	NEGLFC
RNF168	ENSG00000163961	0.283929	5.7306	2.96839	0.00525168	0.0305539	2.79118	POSLFC
AC002550.1	ENSG00000261312	-1.42085	-0.824537	-2.97756	0.00526268	0.0306084	-2.7905	NEGLFC
C12orf49	ENSG00000111412	0.617082	3.35615	2.94315	0.00526482	0.0306113	2.79037	POSLFC
MED31	ENSG00000108590	0.359139	3.46885	2.94657	0.00527397	0.030655	2.78981	POSLFC
DEGS2	ENSG00000168350	-1.18896	1.42512	-2.95642	0.00527614	0.0306582	-2.78967	NEGLFC
WIPF2	ENSG00000171475	0.282267	6.5525	2.97098	0.00527993	0.0306707	2.78944	POSLFC
IFI16	ENSG00000163565	-1.45723	1.61212	-2.9301	0.00528407	0.0306852	-2.78919	NEGLFC
CACNG2	ENSG00000166862	0.447222	8.04906	2.92452	0.00529504	0.0307394	2.78851	POSLFC
TBC1D3L	ENSG00000274512	-1.55613	-0.0894789	-2.95553	0.00529963	0.0307565	-2.78823	NEGLFC
MIR181A2HG	ENSG00000224020	-1.41938	2.30318	-2.94395	0.00530486	0.0307774	-2.78791	NEGLFC
DCAF1	ENSG00000145041	0.328236	5.19904	2.92246	0.00532478	0.0308834	2.7867	POSLFC
FSIP2	ENSG00000188738	-1.22155	1.94824	-2.94567	0.00533306	0.0309219	-2.7862	NEGLFC
AC019205.1	ENSG00000229852	0.321958	5.75904	2.92165	0.00533646	0.030932	2.78599	POSLFC
AL160314.2	ENSG00000258458	0.646524	3.87022	2.92223	0.00534774	0.0309878	2.7853	POSLFC
AC243830.2	ENSG00000275720	-1.17002	0.615253	-2.92071	0.00535001	0.0309914	-2.78517	NEGLFC
TRPM3	ENSG00000083067	0.958653	7.23758	2.92028	0.00535636	0.0310186	2.78478	POSLFC
RNF207	ENSG00000158286	-0.458461	4.13232	-2.93428	0.0053597	0.0310284	-2.78458	NEGLFC
SP100	ENSG00000067066	-1.60447	0.815002	-2.93105	0.00536328	0.031032	-2.78436	NEGLFC
RNF25	ENSG00000163481	-0.521899	2.84389	-2.91977	0.00536364	0.031032	-2.78434	NEGLFC
AL772363.1	ENSG00000203987	-1.32606	-0.426653	-2.94531	0.00536998	0.0310591	-2.78396	NEGLFC
POLR2F	ENSG00000100142	-0.911312	6.6971	-2.91864	0.00538012	0.0311082	-2.78335	NEGLFC
CNKSR1	ENSG00000142675	-0.729208	2.53393	-2.91869	0.00538694	0.031138	-2.78294	NEGLFC
F11R	ENSG00000158769	-0.773144	2.19237	-2.91789	0.00539104	0.0311521	-2.78269	NEGLFC
ANO8	ENSG00000074855	-0.703738	4.32194	-2.94325	0.00539288	0.0311528	-2.78258	NEGLFC
DMC1	ENSG00000100206	1.13638	0.799718	2.91766	0.00539448	0.0311528	2.78248	POSLFC
MRPL41	ENSG00000182154	-0.923698	5.85023	-2.94956	0.00539685	0.0311569	-2.78234	NEGLFC
ZNF362	ENSG00000160094	0.40524	5.14279	2.91725	0.0054005	0.0311684	2.78212	POSLFC
TCF4	ENSG00000196628	0.491301	10.0493	2.94009	0.00540358	0.0311765	2.78194	POSLFC
ZNF257	ENSG00000197134	-1.16748	0.439464	-2.95661	0.00541139	0.031212	-2.78147	NEGLFC
AC090983.1	ENSG00000280118	0.647223	2.56679	2.928	0.00541328	0.0312133	2.78135	POSLFC
DGAT1	ENSG00000185000	-0.633854	3.9505	-2.91893	0.00542013	0.0312432	-2.78094	NEGLFC
AC008780.1	ENSG00000249436	1.61803	0.340642	2.94023	0.00542328	0.0312518	2.78075	POSLFC
LRRTM4	ENSG00000176204	0.532675	10.9131	2.93597	0.00542769	0.0312676	2.78049	POSLFC
APEH	ENSG00000164062	-0.750732	2.9389	-2.91507	0.00543387	0.0312889	-2.78012	NEGLFC
ZGPAT	ENSG00000197114	0.364274	4.44276	2.93337	0.00543557	0.0312889	2.78002	POSLFC
AC007923.4	ENSG00000266877	0.745307	2.11643	2.93668	0.00543639	0.0312889	2.77997	POSLFC
LINC01006	ENSG00000182648	-0.931694	4.3178	-2.92146	0.00543991	0.0312995	-2.77976	NEGLFC
CPVL	ENSG00000106066	-1.19775	1.19667	-2.94259	0.00544232	0.0313037	-2.77962	NEGLFC
TPP1	ENSG00000166340	-0.589496	3.7907	-2.92521	0.00545564	0.0313539	-2.77882	NEGLFC
CEP131	ENSG00000141577	-0.638369	3.02687	-2.91339	0.00545711	0.0313539	-2.77873	NEGLFC
CDKAL1	ENSG00000145996	0.359303	7.1552	2.93346	0.00545849	0.0313539	2.77865	POSLFC
CRTC2	ENSG00000160741	-1.1962	2.73928	-2.91314	0.00546079	0.0313539	-2.77852	NEGLFC
PTPRM	ENSG00000173482	0.440801	9.9707	2.91313	0.00546101	0.0313539	2.7785	POSLFC
AL050403.2	ENSG00000270792	-1.30107	2.76189	-2.91345	0.00546132	0.0313539	-2.77848	NEGLFC
YPEL1	ENSG00000100027	0.69238	5.35212	2.9281	0.00546274	0.0313539	2.7784	POSLFC
ZNF787	ENSG00000142409	-0.545283	3.61815	-2.94512	0.0054673	0.0313705	-2.77813	NEGLFC
THRB	ENSG00000151090	0.465091	8.81163	3.00004	0.00548121	0.031439	2.7773	POSLFC
PACRG-AS3	ENSG00000225683	-1.25828	1.60753	-2.958	0.00548259	0.031439	-2.77722	NEGLFC
FZD4-DT	ENSG00000246523	0.860492	2.06826	2.91102	0.00549223	0.0314846	2.77665	POSLFC
DHDDS	ENSG00000117682	-0.384861	5.43975	-2.91026	0.00550495	0.0315479	-2.7759	NEGLFC
ENTPD3	ENSG00000168032	0.427496	6.15409	2.90961	0.00551325	0.031576	2.77541	POSLFC
HMCN2	ENSG00000148357	0.525135	3.5189	2.94342	0.00551381	0.031576	2.77537	POSLFC
PNKD	ENSG00000127838	0.392284	6.1803	2.9095	0.00551491	0.031576	2.77531	POSLFC
FTSJ3	ENSG00000108592	-0.725908	2.11862	-2.93616	0.00551702	0.0315785	-2.77519	NEGLFC
AL392172.1	ENSG00000228106	0.635267	2.19029	2.91297	0.00552638	0.0316139	2.77463	POSLFC
MYLK3	ENSG00000140795	0.84808	1.17373	2.93815	0.00552658	0.0316139	2.77462	POSLFC
SLC45A3	ENSG00000158715	-1.74655	1.19423	-2.95472	0.00552831	0.0316142	-2.77452	NEGLFC
TMEM248	ENSG00000106609	0.447259	4.76576	2.91547	0.00553993	0.031671	2.77384	POSLFC
CPQ	ENSG00000104324	-0.996963	5.02433	-2.93285	0.00554613	0.0316967	-2.77347	NEGLFC
ZBTB4	ENSG00000174282	0.28949	6.62491	2.9386	0.00554953	0.0317065	2.77327	POSLFC
RGPD4	ENSG00000196862	1.1246	0.555924	2.93693	0.00557428	0.0318383	2.77183	POSLFC
MAP2K6	ENSG00000108984	0.429355	5.38888	2.90542	0.00557671	0.0318424	2.77168	POSLFC
RIN3	ENSG00000100599	-1.01307	2.74755	-2.91127	0.00558786	0.0318964	-2.77103	NEGLFC
PSMC5	ENSG00000087191	-0.94958	2.94436	-2.90408	0.00559629	0.0319348	-2.77054	NEGLFC
TRAPPC6A	ENSG00000007255	-0.66554	2.83886	-2.94593	0.0056017	0.0319559	-2.77023	NEGLFC
MRPL10	ENSG00000159111	-0.657786	2.08928	-2.95182	0.00560392	0.0319567	-2.7701	NEGLFC
PAK5	ENSG00000101349	0.357801	7.96857	2.90348	0.00560524	0.0319567	2.77002	POSLFC
LTBP4	ENSG00000090006	-0.47801	4.81776	-2.91536	0.0056097	0.0319724	-2.76976	NEGLFC
FGFRL1	ENSG00000127418	-1.05574	1.72595	-2.91334	0.00561882	0.0320147	-2.76923	NEGLFC
NCBP2AS2	ENSG00000270170	-1.29458	0.577243	-2.91808	0.00562142	0.0320195	-2.76908	NEGLFC
BASP1	ENSG00000176788	0.462071	6.67866	2.93236	0.00562636	0.0320195	2.7688	POSLFC
ZDHHC17	ENSG00000186908	0.314921	6.28502	2.91343	0.00562696	0.0320195	2.76876	POSLFC
CIRBP	ENSG00000099622	-0.831391	6.31388	-2.92508	0.00562857	0.0320195	-2.76867	NEGLFC
STAU2	ENSG00000040341	0.273613	8.28172	2.90194	0.00562864	0.0320195	2.76867	POSLFC
PARP4	ENSG00000102699	-1.677	1.71435	-2.96325	0.00562997	0.0320195	-2.76859	NEGLFC
METTL15	ENSG00000169519	0.310243	6.72592	2.9343	0.00563162	0.0320195	2.76849	POSLFC
RAPH1	ENSG00000173166	0.333722	6.21865	2.91182	0.00563513	0.0320294	2.76829	POSLFC
MIB2	ENSG00000197530	-0.516443	4.98459	-2.93414	0.00563679	0.0320294	-2.76819	NEGLFC
FP565260.6	ENSG00000280433	-1.19022	0.130989	-2.9212	0.00564809	0.0320839	-2.76754	NEGLFC
SKIDA1	ENSG00000180592	-1.20965	0.540578	-2.9023	0.00565239	0.0320986	-2.76729	NEGLFC
HLA-A	ENSG00000206503	-1.36904	2.06287	-2.9022	0.00565897	0.0321263	-2.76691	NEGLFC
AC015712.1	ENSG00000232386	-1.58149	-0.242975	-2.95501	0.00566722	0.0321612	-2.76644	NEGLFC
MTHFS	ENSG00000136371	0.502844	4.54258	2.92954	0.00566854	0.0321612	2.76636	POSLFC
COPG2	ENSG00000158623	-0.267864	6.13617	-2.89903	0.00567305	0.032177	-2.7661	NEGLFC
FAM185A	ENSG00000222011	-0.373968	5.38708	-2.96526	0.00567897	0.0322009	-2.76576	NEGLFC
AC017028.1	ENSG00000286307	-1.45386	0.328523	-2.91794	0.00568426	0.0322211	-2.76546	NEGLFC
AC110809.1	ENSG00000287383	-1.49409	-0.695343	-2.91987	0.00569246	0.0322578	-2.76499	NEGLFC
SNX22	ENSG00000157734	-1.95645	0.572376	-2.9231	0.00570888	0.0323411	-2.76405	NEGLFC
ZFYVE19	ENSG00000166140	-0.680691	3.2111	-2.90094	0.00571703	0.0323608	-2.76358	NEGLFC
NF1	ENSG00000196712	0.302503	8.8599	2.99486	0.00571746	0.0323608	2.76356	POSLFC
ZNF829	ENSG00000185869	0.554361	2.21477	2.92189	0.00571753	0.0323608	2.76356	POSLFC
FAM214B	ENSG00000005238	-0.616056	2.55904	-2.90908	0.00572067	0.0323688	-2.76338	NEGLFC
ATPAF1	ENSG00000123472	0.269697	5.96475	2.92257	0.00575537	0.0325553	2.7614	POSLFC
ERGIC1	ENSG00000113719	0.349042	6.65646	2.98936	0.00575712	0.0325554	2.7613	POSLFC
SPRED3	ENSG00000188766	-1.19393	3.52119	-2.92422	0.00576365	0.0325825	-2.76093	NEGLFC
PSAT1	ENSG00000135069	-1.05958	3.31625	-2.89286	0.00577079	0.032611	-2.76053	NEGLFC
KLHL13	ENSG00000003096	0.59441	5.02093	2.90338	0.00577217	0.032611	2.76045	POSLFC
Z84468.2	ENSG00000287225	0.751555	2.39583	2.91304	0.00577542	0.0326196	2.76027	POSLFC
OVCH1	ENSG00000187950	0.59396	4.16979	2.9033	0.00577881	0.0326289	2.76007	POSLFC
THSD7B	ENSG00000144229	1.52476	5.23803	2.89954	0.00578277	0.0326414	2.75985	POSLFC
TTLL9	ENSG00000131044	0.418612	4.40181	2.89198	0.00578585	0.032649	2.75968	POSLFC
HBEGF	ENSG00000113070	-0.689189	2.44937	-2.90355	0.00578886	0.0326561	-2.75951	NEGLFC
NUAK1	ENSG00000074590	0.29657	6.37496	2.90464	0.00579311	0.0326648	2.75927	POSLFC
AC007364.1	ENSG00000231969	-0.394829	6.55136	-2.91552	0.00579482	0.0326648	-2.75917	NEGLFC
BAG2	ENSG00000112208	0.473894	3.59937	2.91879	0.00579562	0.0326648	2.75913	POSLFC
AP003100.2	ENSG00000285769	-1.37452	0.974453	-2.90742	0.005801	0.0326853	-2.75882	NEGLFC
SLMAP	ENSG00000163681	0.329909	6.8925	2.97446	0.00580275	0.0326853	2.75872	POSLFC
RNF19A	ENSG00000034677	0.331812	6.11759	2.97846	0.00580592	0.0326934	2.75855	POSLFC
EMILIN3	ENSG00000183798	-1.53476	-0.914326	-2.88983	0.00581557	0.0327379	-2.758	NEGLFC
GNB1	ENSG00000078369	0.238682	7.47404	2.90255	0.00582198	0.0327637	2.75764	POSLFC
PLCB2	ENSG00000137841	-1.29475	0.850848	-2.91617	0.00582365	0.0327637	-2.75755	NEGLFC
HHATL	ENSG00000010282	-0.966926	5.07193	-2.89844	0.00582831	0.0327801	-2.75729	NEGLFC
DDOST	ENSG00000244038	-0.508023	3.1951	-2.88898	0.00583075	0.032784	-2.75715	NEGLFC
HOOK1	ENSG00000134709	0.389648	5.62004	2.88822	0.00584087	0.032831	2.75658	POSLFC
NACAD	ENSG00000136274	-1.01542	2.85291	-2.89882	0.00584893	0.0328665	-2.75613	NEGLFC
DYRK1B	ENSG00000105204	-0.51306	3.28539	-2.91526	0.00585577	0.0328891	-2.75575	NEGLFC
PLCB1	ENSG00000182621	0.511969	10.6421	3.01895	0.00585645	0.0328891	2.75571	POSLFC
LINC01725	ENSG00000233008	0.576092	5.18725	2.88852	0.00586058	0.0329024	2.75548	POSLFC
EFEMP2	ENSG00000172638	-1.11648	1.56399	-2.88656	0.00586689	0.0329279	-2.75513	NEGLFC
PIH1D2	ENSG00000150773	-1.35058	0.198039	-2.89567	0.00587171	0.0329424	-2.75486	NEGLFC
ZMYM4	ENSG00000146463	0.29582	7.13468	2.88618	0.00587297	0.0329424	2.75479	POSLFC
ZNF625	ENSG00000257591	-0.454739	3.75103	-2.88591	0.0058773	0.0329568	-2.75455	NEGLFC
RAD51C	ENSG00000108384	0.475159	4.09768	2.8987	0.00588147	0.0329703	2.75432	POSLFC
BMP1	ENSG00000168487	-0.699109	2.88487	-2.90554	0.00589087	0.0330132	-2.75379	NEGLFC
RFXAP	ENSG00000133111	0.421877	4.44194	2.8977	0.00589716	0.0330386	2.75345	POSLFC
DHRS9	ENSG00000073737	-1.27731	-1.12403	-2.89071	0.00590198	0.0330461	-2.75318	NEGLFC
RTN4RL1	ENSG00000185924	0.469887	6.88604	2.88426	0.00590339	0.0330461	2.7531	POSLFC
KDM1A	ENSG00000004487	0.280995	6.02431	2.89465	0.00590379	0.0330461	2.75308	POSLFC
RAB26	ENSG00000167964	-0.65258	4.80668	-2.92389	0.0059082	0.0330597	-2.75283	NEGLFC
MYH14	ENSG00000105357	-0.3706	5.73392	-2.93787	0.00590975	0.0330597	-2.75275	NEGLFC
ATG5	ENSG00000057663	0.414287	6.66101	2.88375	0.00591158	0.0330601	2.75265	POSLFC
AC104964.1	ENSG00000253641	-0.570082	4.57903	-2.89002	0.00591491	0.0330688	-2.75246	NEGLFC
FDX2	ENSG00000267673	-0.655248	3.29983	-2.89802	0.00591826	0.0330777	-2.75228	NEGLFC
FSIP1	ENSG00000150667	0.51538	5.06187	2.90288	0.00592453	0.0331029	2.75193	POSLFC
ARRDC1	ENSG00000197070	-0.575226	4.17199	-2.91007	0.00593319	0.0331414	-2.75145	NEGLFC
AC110751.1	ENSG00000249513	-1.17776	0.410012	-2.90735	0.00593849	0.0331612	-2.75116	NEGLFC
MYLIP	ENSG00000007944	-0.880877	2.62421	-2.88827	0.00594243	0.0331733	-2.75094	NEGLFC
PITRM1	ENSG00000107959	-0.465171	4.94157	-2.89655	0.00594869	0.0331983	-2.7506	NEGLFC
GRIA4	ENSG00000152578	0.571099	9.51877	2.88099	0.0059556	0.033227	2.75022	POSLFC
FUZ	ENSG00000010361	-0.999469	1.89498	-2.89379	0.00595816	0.0332314	-2.75008	NEGLFC
LCMT2	ENSG00000168806	0.811628	1.17274	2.89745	0.00596264	0.0332465	2.74983	POSLFC
CANX	ENSG00000127022	0.359981	6.1239	2.91612	0.00597247	0.0332914	2.74929	POSLFC
DDX41	ENSG00000183258	-1.19269	2.568	-2.88163	0.00598087	0.0333283	-2.74883	NEGLFC
SH2D3C	ENSG00000095370	-0.445047	4.72411	-2.8889	0.00599928	0.0334047	-2.74782	NEGLFC
STARD3	ENSG00000131748	-0.496064	4.87448	-2.9548	0.00600018	0.0334047	-2.74777	NEGLFC
PIN4	ENSG00000102309	0.546994	4.41513	2.87893	0.00600134	0.0334047	2.74771	POSLFC
NAXE	ENSG00000163382	-0.984876	1.74895	-2.89069	0.00600169	0.0334047	-2.74769	NEGLFC
ENGASE	ENSG00000167280	-0.591646	4.08746	-2.89552	0.00600736	0.0334263	-2.74738	NEGLFC
LINC00237	ENSG00000225127	-0.729418	1.39805	-2.90077	0.00601283	0.0334376	-2.74708	NEGLFC
ZNF609	ENSG00000180357	0.331659	7.81316	2.87742	0.00601296	0.0334376	2.74707	POSLFC
CDK8	ENSG00000132964	0.26206	7.26461	2.87718	0.00601694	0.0334498	2.74686	POSLFC
CA11	ENSG00000063180	-0.40504	4.64264	-2.91505	0.00601922	0.0334526	-2.74673	NEGLFC
AC253536.3	ENSG00000232545	-1.13327	-0.153401	-2.95707	0.00602981	0.0335015	-2.74616	NEGLFC
CXXC4	ENSG00000168772	0.797758	4.58117	2.89593	0.00604754	0.0335901	2.74519	POSLFC
KCNK15-AS1	ENSG00000244558	0.451595	3.9748	2.87257	0.0060958	0.0338481	2.74258	POSLFC
ZFYVE1	ENSG00000165861	0.356076	4.505	2.89333	0.00610453	0.0338865	2.74211	POSLFC
AC005670.3	ENSG00000262879	0.281074	6.56578	2.87175	0.00611444	0.0339315	2.74158	POSLFC
KLHL12	ENSG00000117153	0.398692	4.3459	2.88415	0.00611646	0.0339327	2.74147	POSLFC
AC073878.1	ENSG00000261570	0.636348	3.18437	2.87597	0.0061261	0.0339761	2.74095	POSLFC
CX3CR1	ENSG00000168329	-1.52784	0.580278	-2.87088	0.00612847	0.0339792	-2.74083	NEGLFC
NCKAP1	ENSG00000061676	0.31557	6.96361	2.89102	0.00613559	0.0340086	2.74045	POSLFC
AXIN2	ENSG00000168646	0.325854	4.44997	2.90223	0.00614139	0.0340308	2.74014	POSLFC
CCDC144A	ENSG00000170160	-0.683545	7.56739	-2.86939	0.00614414	0.0340312	-2.73999	NEGLFC
AC111152.2	ENSG00000259647	-1.41909	-1.01262	-2.86978	0.00614562	0.0340312	-2.73991	NEGLFC
CD63	ENSG00000135404	-1.04936	2.38068	-2.86982	0.00614691	0.0340312	-2.73984	NEGLFC
SFMBT1	ENSG00000163935	0.269888	6.04562	2.86962	0.00615142	0.0340461	2.7396	POSLFC
NME2	ENSG00000243678	-0.999236	2.89991	-2.86875	0.00616136	0.034091	-2.73907	NEGLFC
ACSF3	ENSG00000176715	-0.399981	4.99614	-2.89736	0.00616575	0.0341053	-2.73883	NEGLFC
LINC01320	ENSG00000228262	1.09556	2.44589	2.88823	0.00616971	0.0341171	2.73862	POSLFC
XRCC4	ENSG00000152422	-0.545429	4.24029	-2.86882	0.0061845	0.034175	-2.73784	NEGLFC
MPP7	ENSG00000150054	0.487388	5.57898	2.88211	0.00618462	0.034175	2.73783	POSLFC
TMEM151B	ENSG00000178233	-0.527337	5.72824	-2.88645	0.00618564	0.034175	-2.73778	NEGLFC
COG1	ENSG00000166685	-0.534472	4.54744	-2.88608	0.00620077	0.0342389	-2.73697	NEGLFC
CFAP70	ENSG00000156042	0.423234	5.04031	2.89584	0.00620086	0.0342389	2.73697	POSLFC
KIF7	ENSG00000166813	-0.807	2.19284	-2.8714	0.00620388	0.0342455	-2.73681	NEGLFC
RTL5	ENSG00000242732	0.763514	2.56125	2.87468	0.00621373	0.0342898	2.73628	POSLFC
ZNF630	ENSG00000221994	0.335284	3.89968	2.87696	0.00621826	0.0343047	2.73604	POSLFC
HIKESHI	ENSG00000149196	0.348937	4.40668	2.86464	0.00622278	0.0343189	2.73581	POSLFC
KLHL9	ENSG00000198642	0.56521	3.68357	2.90936	0.00622449	0.0343189	2.73572	POSLFC
KRTAP5-AS1	ENSG00000233930	0.453207	5.88577	2.88146	0.00622655	0.0343201	2.73561	POSLFC
SSRP1	ENSG00000149136	-0.476354	4.0483	-2.89216	0.0062288	0.0343224	-2.73549	NEGLFC
SSH2	ENSG00000141298	0.377077	8.44832	2.86519	0.00623137	0.0343265	2.73535	POSLFC
ZDHHC11B	ENSG00000206077	-0.671029	5.36924	-2.89621	0.00624022	0.0343652	-2.73488	NEGLFC
AP001360.3	ENSG00000286992	-2.02915	-0.184581	-2.88846	0.00624498	0.0343813	-2.73463	NEGLFC
TUBA1A	ENSG00000167552	-1.08211	4.73346	-2.86245	0.00625947	0.034451	-2.73387	NEGLFC
NDST2	ENSG00000166507	-0.500602	3.63774	-2.86263	0.00626473	0.0344692	-2.73359	NEGLFC
JADE1	ENSG00000077684	0.318223	5.11613	2.86203	0.00626653	0.0344692	2.7335	POSLFC
ZNF223	ENSG00000178386	-0.491066	2.87696	-2.86185	0.00626948	0.0344692	-2.73334	NEGLFC
PDCD2L	ENSG00000126249	-0.602075	2.28851	-2.89665	0.00627014	0.0344692	-2.73331	NEGLFC
PACS1	ENSG00000175115	0.254364	7.3616	2.89539	0.0062861	0.03454	2.73247	POSLFC
GSG1L2	ENSG00000214978	1.02256	1.25633	2.89593	0.00628669	0.03454	2.73244	POSLFC
JAKMIP3	ENSG00000188385	-0.314826	7.04941	-2.89765	0.00630164	0.0346025	-2.73166	NEGLFC
AL160408.1	ENSG00000228044	-0.821064	1.26897	-2.86112	0.00630176	0.0346025	-2.73165	NEGLFC
ZNF467	ENSG00000181444	-1.02859	2.30699	-2.85969	0.00630589	0.034615	-2.73144	NEGLFC
ANKRD23	ENSG00000163126	-0.512409	4.56248	-2.88678	0.00631452	0.0346522	-2.73099	NEGLFC
AL352984.1	ENSG00000258386	0.875363	2.17945	2.86527	0.00631839	0.0346633	2.73078	POSLFC
PAQR9	ENSG00000188582	0.68528	2.19277	2.87998	0.00633576	0.0347485	2.72988	POSLFC
AFF2	ENSG00000155966	0.561595	6.85041	2.8652	0.0063395	0.034756	2.72968	POSLFC
ELOVL4	ENSG00000118402	0.420911	5.22124	2.86423	0.00634083	0.034756	2.72962	POSLFC
ZNF771	ENSG00000179965	0.45679	4.27638	2.87935	0.00635537	0.0348142	2.72886	POSLFC
ZBTB8B	ENSG00000273274	0.926347	2.52534	2.89372	0.00635665	0.0348142	2.72879	POSLFC
NCOR2	ENSG00000196498	-0.424539	7.17727	-2.90648	0.00635896	0.0348142	-2.72867	NEGLFC
COX11	ENSG00000166260	0.299569	5.01148	2.86924	0.0063606	0.0348142	2.72859	POSLFC
KRBA1	ENSG00000133619	-0.626296	3.56113	-2.8574	0.00636124	0.0348142	-2.72856	NEGLFC
EIF2AK2	ENSG00000055332	0.252342	5.95338	2.87263	0.00636319	0.0348142	2.72845	POSLFC
FAM53C	ENSG00000120709	0.331614	4.48808	2.86347	0.00636444	0.0348142	2.72839	POSLFC
DPT	ENSG00000143196	1.12492	1.50541	2.85548	0.00637735	0.0348746	2.72772	POSLFC
AL021937.3	ENSG00000234626	-1.86365	-0.211702	-2.89511	0.00638504	0.0349065	-2.72732	NEGLFC
RB1-DT	ENSG00000231473	-1.0778	-0.190773	-2.85464	0.00639174	0.0349329	-2.72698	NEGLFC
GLUL	ENSG00000135821	-1.07769	4.15896	-2.85421	0.00639904	0.0349473	-2.7266	NEGLFC
ARRDC1-AS1	ENSG00000203993	-0.591517	2.26871	-2.87641	0.00640287	0.0349473	-2.7264	NEGLFC
STK31	ENSG00000196335	-0.829472	2.99155	-2.86436	0.00640387	0.0349473	-2.72635	NEGLFC
LINC02693	ENSG00000212719	0.388881	6.07298	2.86446	0.00640564	0.0349473	2.72626	POSLFC
BRMS1L	ENSG00000100916	0.465723	4.59253	2.85379	0.00640624	0.0349473	2.72623	POSLFC
FBXO17	ENSG00000269190	0.557296	5.88431	2.92032	0.0064072	0.0349473	2.72618	POSLFC
XYLT1	ENSG00000103489	0.520804	8.10716	2.92422	0.0064074	0.0349473	2.72617	POSLFC
ADD2	ENSG00000075340	0.333567	7.28737	2.87411	0.00641488	0.0349779	2.72579	POSLFC
GPR162	ENSG00000250510	-0.764567	4.01038	-2.85253	0.0064279	0.0350387	-2.72512	NEGLFC
GJC1	ENSG00000182963	0.933548	2.12708	2.85986	0.00643247	0.0350489	2.72488	POSLFC
TXNDC16	ENSG00000087301	0.3549	6.24723	2.85221	0.00643351	0.0350489	2.72483	POSLFC
MYL6	ENSG00000092841	-0.690112	4.5294	-2.88196	0.00644005	0.0350743	-2.72449	NEGLFC
PNMA1	ENSG00000176903	0.935771	3.10584	2.86679	0.00644692	0.0350784	2.72414	POSLFC
CHMP3	ENSG00000115561	-0.383986	4.83401	-2.85131	0.00644887	0.0350784	-2.72404	NEGLFC
HNRNPA2B1	ENSG00000122566	-0.38223	7.15755	-2.88593	0.00644947	0.0350784	-2.72401	NEGLFC
CADM1	ENSG00000182985	0.456379	8.42822	2.86632	0.00644964	0.0350784	2.724	POSLFC
AC018845.3	ENSG00000261173	0.713482	1.33191	2.87348	0.00645014	0.0350784	2.72398	POSLFC
ZNF41	ENSG00000147124	0.379769	4.92106	2.86265	0.00645648	0.0351027	2.72365	POSLFC
CBFA2T3	ENSG00000129993	-0.838388	3.13857	-2.84935	0.00648276	0.0352354	-2.72231	NEGLFC
LINC01410	ENSG00000238113	-1.1501	1.10911	-2.84885	0.00649158	0.0352648	-2.72186	NEGLFC
DGKE	ENSG00000153933	0.345935	6.26134	2.86543	0.00649195	0.0352648	2.72184	POSLFC
HIF1A	ENSG00000100644	0.381706	4.73638	2.84868	0.00649441	0.035268	2.72172	POSLFC
MPC1	ENSG00000060762	-0.353323	5.70963	-2.88546	0.00649845	0.035277	-2.72151	NEGLFC
PCDHGC5	ENSG00000240764	-1.24828	0.18883	-2.88499	0.00649984	0.035277	-2.72144	NEGLFC
CRISPLD2	ENSG00000103196	0.887222	1.30018	2.86869	0.00651338	0.0353403	2.72075	POSLFC
TMEM170A	ENSG00000166822	0.425708	3.77011	2.84816	0.00651698	0.0353496	2.72057	POSLFC
RAD9A	ENSG00000172613	0.401715	7.48143	2.91249	0.00652543	0.0353812	2.72014	POSLFC
MTMR10	ENSG00000166912	-1.05299	3.87097	-2.84727	0.006527	0.0353812	-2.72006	NEGLFC
USP5	ENSG00000111667	-0.838605	3.63935	-2.84753	0.00652846	0.0353812	-2.71999	NEGLFC
SCARF1	ENSG00000074660	-0.71457	2.3406	-2.86067	0.0065359	0.0354113	-2.71961	NEGLFC
AC105941.1	ENSG00000286541	-2.1102	-0.00221484	-2.86679	0.00653953	0.0354207	-2.71943	NEGLFC
LINC01933	ENSG00000254226	0.956872	2.6141	2.84585	0.00654379	0.0354336	2.71921	POSLFC
EML2	ENSG00000125746	-0.332594	7.27452	-2.88638	0.00654574	0.0354339	-2.71911	NEGLFC
HADH	ENSG00000138796	0.476684	4.60978	2.84502	0.00655833	0.0354879	2.71848	POSLFC
AL359636.2	ENSG00000234156	-1.34589	0.749443	-2.84547	0.00655949	0.0354879	-2.71842	NEGLFC
ARHGEF11	ENSG00000132694	0.321579	7.22455	2.84466	0.0065645	0.0355007	2.71817	POSLFC
SLC16A8	ENSG00000100156	-1.37813	-0.564143	-2.8446	0.00656564	0.0355007	-2.71811	NEGLFC
FBLIM1	ENSG00000162458	-0.540829	4.04507	-2.84565	0.00656767	0.0355014	-2.71801	NEGLFC
PDE4A	ENSG00000065989	0.437727	6.28863	2.86014	0.00657323	0.0355212	2.71773	POSLFC
PHPT1	ENSG00000054148	-1.1819	1.93525	-2.8436	0.00658326	0.0355651	-2.71722	NEGLFC
NEK9	ENSG00000119638	-0.272412	5.54712	-2.86574	0.00660328	0.035663	-2.71622	NEGLFC
TFEB	ENSG00000112561	-0.740571	4.83199	-2.84995	0.00660823	0.0356657	-2.71597	NEGLFC
MRPS30	ENSG00000112996	0.539499	3.7288	2.85844	0.00660844	0.0356657	2.71596	POSLFC
KLRC3	ENSG00000205810	-1.52834	-0.484443	-2.84195	0.00661221	0.0356657	-2.71577	NEGLFC
SGCG	ENSG00000102683	-1.24042	0.294957	-2.85224	0.00661383	0.0356657	-2.71569	NEGLFC
MYO1B	ENSG00000128641	0.65323	6.53406	2.8418	0.00661488	0.0356657	2.71563	POSLFC
DNASE1L2	ENSG00000167968	-0.921336	2.25253	-2.85591	0.00661519	0.0356657	-2.71562	NEGLFC
MGAT5	ENSG00000152127	0.393565	7.73637	2.86179	0.00662572	0.0357123	2.71509	POSLFC
ITPRIPL2	ENSG00000205730	0.680514	1.55293	2.84094	0.00663012	0.0357187	2.71487	POSLFC
MAP4K3	ENSG00000011566	0.411923	7.60987	2.8563	0.00663072	0.0357187	2.71484	POSLFC
STX18	ENSG00000168818	0.354778	5.987	2.85208	0.00663824	0.0357489	2.71447	POSLFC
LINC02763	ENSG00000254968	1.04758	1.96463	2.85139	0.0066516	0.0358106	2.7138	POSLFC
ZKSCAN1	ENSG00000106261	-0.398688	7.11744	-2.87087	0.00666062	0.0358488	-2.71335	NEGLFC
AC084361.1	ENSG00000257095	-1.41248	1.75006	-2.86805	0.00666769	0.0358766	-2.713	NEGLFC
LINC01324	ENSG00000241767	1.426	0.576824	2.83902	0.00669319	0.0359981	2.71174	POSLFC
TUBGCP6	ENSG00000128159	-0.699598	4.61973	-2.84537	0.00669411	0.0359981	-2.71169	NEGLFC
ZDHHC9	ENSG00000188706	-0.836617	4.18798	-2.83671	0.00670535	0.0360482	-2.71113	NEGLFC
CXCL13	ENSG00000156234	0.847468	2.63798	2.84084	0.00671712	0.0361011	2.71055	POSLFC
PRKD1	ENSG00000184304	0.432896	7.25671	2.83602	0.00672531	0.0361348	2.71015	POSLFC
PSMA3-AS1	ENSG00000257621	-0.296055	5.38288	-2.83881	0.00674004	0.0362036	-2.70942	NEGLFC
NET1	ENSG00000173848	0.637856	3.30658	2.83442	0.00674642	0.0362146	2.70911	POSLFC
CD2BP2	ENSG00000169217	-0.83725	2.60606	-2.83862	0.00674913	0.0362146	-2.70898	NEGLFC
EGF	ENSG00000138798	-0.89081	3.12829	-2.83426	0.00674937	0.0362146	-2.70896	NEGLFC
AL135978.2	ENSG00000286319	-0.980783	1.16455	-2.84925	0.00674982	0.0362146	-2.70894	NEGLFC
KCNK13	ENSG00000152315	0.582642	4.45519	2.84405	0.00675522	0.0362333	2.70868	POSLFC
CTSF	ENSG00000174080	-0.652748	4.21237	-2.83373	0.00675882	0.0362422	-2.7085	NEGLFC
MRPS5	ENSG00000144029	-0.231756	6.13925	-2.85592	0.00676599	0.0362609	-2.70815	NEGLFC
AL133477.2	ENSG00000286835	-1.39816	-0.831012	-2.85127	0.00676618	0.0362609	-2.70814	NEGLFC
PRIMPOL	ENSG00000164306	0.324933	5.05083	2.86173	0.00677244	0.0362841	2.70783	POSLFC
RYK	ENSG00000163785	0.359788	6.19661	2.83283	0.00677514	0.0362849	2.7077	POSLFC
BRIP1	ENSG00000136492	0.859778	2.39469	2.83774	0.00677646	0.0362849	2.70763	POSLFC
AC004834.1	ENSG00000284523	0.650486	2.84338	2.83876	0.00679247	0.0363603	2.70685	POSLFC
TCTEX1D2	ENSG00000213123	0.464839	6.00865	2.8312	0.00680465	0.0364151	2.70626	POSLFC
FAM126A	ENSG00000122591	-1.52766	3.02836	-2.87333	0.00681297	0.0364492	-2.70585	NEGLFC
GNL3	ENSG00000163938	-0.529489	3.44406	-2.83018	0.00682305	0.0364902	-2.70536	NEGLFC
KCNK3	ENSG00000171303	0.453803	5.16419	2.8301	0.00682453	0.0364902	2.70529	POSLFC
DESI2	ENSG00000121644	0.375918	4.77541	2.82821	0.00686549	0.0366968	2.7033	POSLFC
ACAP2	ENSG00000114331	0.272949	7.14156	2.88398	0.00686769	0.0366968	2.70319	POSLFC
MMP17	ENSG00000198598	-0.691006	5.69702	-2.82766	0.00686903	0.0366968	-2.70313	NEGLFC
AC015845.2	ENSG00000265542	0.800511	2.35673	2.85198	0.0068894	0.0367951	2.70214	POSLFC
SNHG5	ENSG00000203875	0.375901	5.34426	2.85285	0.0069009	0.0368435	2.70159	POSLFC
AC025178.1	ENSG00000250764	0.662302	3.04105	2.83267	0.00690239	0.0368435	2.70152	POSLFC
DPP10	ENSG00000175497	0.789768	12.7449	2.84723	0.00690903	0.0368685	2.7012	POSLFC
AUP1	ENSG00000115307	-0.719272	3.38387	-2.82848	0.00691577	0.0368939	-2.70087	NEGLFC
IPO7	ENSG00000205339	0.300865	5.71279	2.83137	0.0069246	0.0369306	2.70045	POSLFC
MTX2	ENSG00000128654	0.461861	6.27967	2.83147	0.00693166	0.0369577	2.70011	POSLFC
SLC9A3R1	ENSG00000109062	-1.46716	0.315841	-2.85248	0.00694377	0.0370118	-2.69953	NEGLFC
SLC35E1	ENSG00000127526	0.35837	4.4685	2.85253	0.00695138	0.0370417	2.69916	POSLFC
NCK1	ENSG00000158092	0.314433	5.1025	2.84346	0.00695514	0.0370513	2.69898	POSLFC
KCNJ3	ENSG00000162989	0.629564	8.26906	2.84021	0.00695889	0.0370607	2.69881	POSLFC
TRPC7	ENSG00000069018	-1.54582	2.78563	-2.84743	0.00697808	0.0371524	-2.69789	NEGLFC
FNDC5	ENSG00000160097	-0.5021	4.26558	-2.82198	0.0069877	0.037193	-2.69743	NEGLFC
DNAJC15	ENSG00000120675	0.494486	4.44745	2.84919	0.00699363	0.037214	2.69715	POSLFC
SLC6A17	ENSG00000197106	0.355569	6.26332	2.86388	0.00700045	0.0372398	2.69682	POSLFC
AC092844.1	ENSG00000286836	0.85297	2.26567	2.83388	0.00700656	0.0372546	2.69653	POSLFC
FBXO38	ENSG00000145868	-0.257794	5.48443	-2.83425	0.00700855	0.0372546	-2.69644	NEGLFC
ZNF514	ENSG00000144026	-0.408686	4.1573	-2.85522	0.00700919	0.0372546	-2.69641	NEGLFC
WDPCP	ENSG00000143951	-0.315467	8.17199	-2.84383	0.00701868	0.0372897	-2.69596	NEGLFC
ACSL4	ENSG00000068366	0.28025	6.13946	2.81941	0.00702143	0.0372897	2.69583	POSLFC
DNAJC7	ENSG00000168259	0.201548	6.06762	2.85643	0.00702177	0.0372897	2.69581	POSLFC
SRXN1	ENSG00000271303	1.03337	1.58528	2.81996	0.00703273	0.0373374	2.69529	POSLFC
ERCC1	ENSG00000012061	-0.399958	4.81753	-2.84337	0.00703784	0.0373539	-2.69505	NEGLFC
ZNF573	ENSG00000189144	0.338458	5.39882	2.81834	0.00704132	0.037358	2.69488	POSLFC
P2RX7	ENSG00000089041	-0.804799	5.48637	-2.83783	0.0070426	0.037358	-2.69482	NEGLFC
IFI27L2	ENSG00000119632	-1.55026	0.799711	-2.84823	0.00704991	0.0373762	-2.69448	NEGLFC
DOCK8	ENSG00000107099	-1.58366	1.9027	-2.82809	0.00705	0.0373762	-2.69447	NEGLFC
ARHGAP5	ENSG00000100852	0.354863	6.87577	2.88987	0.00706991	0.0374711	2.69353	POSLFC
ARNTL	ENSG00000133794	0.404776	5.7645	2.81656	0.00707474	0.0374862	2.69331	POSLFC
AC098679.5	ENSG00000286558	-1.83201	1.15555	-2.85385	0.00707823	0.037494	-2.69314	NEGLFC
AGO3	ENSG00000126070	0.302394	7.1902	2.82407	0.00708362	0.037512	2.69289	POSLFC
RBMS1	ENSG00000153250	0.344239	6.7191	2.81606	0.00709682	0.0375412	2.69227	POSLFC
CHL1-AS2	ENSG00000224318	1.09217	2.39119	2.81554	0.00709764	0.0375412	2.69223	POSLFC
FFAR1	ENSG00000126266	-1.46792	-1.10957	-2.81646	0.0070982	0.0375412	-2.6922	NEGLFC
LINC00278	ENSG00000231535	-1.32316	-0.0179251	-2.83067	0.00710123	0.0375412	-2.69206	NEGLFC
ZRANB1	ENSG00000019995	0.338053	5.62483	2.81501	0.00710401	0.0375412	2.69193	POSLFC
AC016027.2	ENSG00000234913	0.509226	4.10151	2.82943	0.00710431	0.0375412	2.69191	POSLFC
TNNI3K	ENSG00000116783	0.584176	5.57566	2.85027	0.00710613	0.0375412	2.69183	POSLFC
CCNQ	ENSG00000262919	-0.937262	1.91703	-2.8154	0.00710914	0.0375412	-2.69169	NEGLFC
ECPAS	ENSG00000136813	-0.204697	7.15766	-2.84512	0.00710943	0.0375412	-2.69167	NEGLFC
CLPB	ENSG00000162129	0.364452	4.62193	2.83389	0.00711039	0.0375412	2.69163	POSLFC
ZNF595	ENSG00000272602	0.422302	4.47138	2.84074	0.00711275	0.0375412	2.69152	POSLFC
CBWD6	ENSG00000215126	-0.450721	3.49079	-2.83966	0.00711344	0.0375412	-2.69149	NEGLFC
DOP1A	ENSG00000083097	-0.238436	7.29382	-2.85012	0.00711516	0.0375412	-2.69141	NEGLFC
APRT	ENSG00000198931	-1.28542	0.286781	-2.8148	0.00713729	0.0376474	-2.69037	NEGLFC
TST	ENSG00000128311	-1.4829	0.0421899	-2.81248	0.00715187	0.0377043	-2.68969	NEGLFC
LHFPL2	ENSG00000145685	0.6441	4.9268	2.82278	0.00715209	0.0377043	2.68968	POSLFC
PTPN22	ENSG00000134242	0.99778	1.25967	2.81344	0.00715418	0.0377047	2.68958	POSLFC
FHIT	ENSG00000189283	0.40856	9.1633	2.81288	0.00716919	0.0377715	2.68888	POSLFC
PKD1L3	ENSG00000277481	1.09245	1.38879	2.83233	0.00717089	0.0377715	2.6888	POSLFC
DNAJB2	ENSG00000135924	-0.59988	5.52579	-2.81126	0.00717508	0.0377742	-2.68861	NEGLFC
RPS6KA2-IT1	ENSG00000232082	-1.09808	0.231488	-2.81173	0.00717544	0.0377742	-2.68859	NEGLFC
GALNT17	ENSG00000185274	0.434558	9.29716	2.81075	0.00718471	0.0378125	2.68816	POSLFC
AC007991.3	ENSG00000253939	1.25752	0.216039	2.8254	0.00720517	0.0379095	2.68721	POSLFC
HPCAL4	ENSG00000116983	0.549291	4.54317	2.83861	0.00720825	0.037915	2.68707	POSLFC
ARRDC4	ENSG00000140450	-0.709294	1.90756	-2.80965	0.00721353	0.0379322	-2.68682	NEGLFC
SNCAIP	ENSG00000064692	0.523041	5.08384	2.809	0.00721816	0.0379459	2.68661	POSLFC
EIF2B5	ENSG00000145191	-0.411381	4.46499	-2.81479	0.00723278	0.0380087	-2.68593	NEGLFC
AC104803.1	ENSG00000249883	-1.67002	-0.274765	-2.82239	0.00723416	0.0380087	-2.68587	NEGLFC
CDH3	ENSG00000062038	0.534217	4.86835	2.89155	0.007239	0.0380235	2.68564	POSLFC
LGR4	ENSG00000205213	0.38202	5.89269	2.82126	0.00724371	0.0380376	2.68543	POSLFC
AKAIN1	ENSG00000231824	0.703282	3.81741	2.81505	0.00724908	0.0380552	2.68518	POSLFC
AF131215.2	ENSG00000254556	0.737952	2.16292	2.81575	0.00725746	0.0380798	2.68479	POSLFC
DEDD	ENSG00000158796	-0.450902	2.94257	-2.83073	0.00725785	0.0380798	-2.68478	NEGLFC
AL353748.3	ENSG00000287769	0.690351	1.42169	2.83434	0.00726585	0.0381093	2.68441	POSLFC
AC135782.1	ENSG00000256982	-0.609745	4.46773	-2.83244	0.00726752	0.0381093	-2.68433	NEGLFC
TRERF1	ENSG00000124496	0.541331	7.95857	2.80561	0.00728325	0.0381811	2.68361	POSLFC
RAB3C	ENSG00000152932	0.4495	8.41554	2.83348	0.0072864	0.038187	2.68346	POSLFC
AC136604.2	ENSG00000244945	-1.05448	0.871728	-2.81345	0.00729474	0.0382199	-2.68308	NEGLFC
KLHL17	ENSG00000187961	-1.01113	2.11436	-2.81626	0.00729699	0.0382211	-2.68298	NEGLFC
ADAMTS19	ENSG00000145808	-0.80935	6.50887	-2.81107	0.00731934	0.0383274	-2.68195	NEGLFC
TRNT1	ENSG00000072756	-0.438642	3.90923	-2.80341	0.00732592	0.0383333	-2.68165	NEGLFC
AVEN	ENSG00000169857	0.543161	4.84666	2.80843	0.00732658	0.0383333	2.68162	POSLFC
PDE4B	ENSG00000184588	-0.877013	8.8249	-2.84552	0.00732712	0.0383333	-2.6816	NEGLFC
RTL6	ENSG00000188636	0.987869	2.21412	2.82976	0.00732864	0.0383333	2.68153	POSLFC
HCP5	ENSG00000206337	1.31214	1.30004	2.82768	0.00733335	0.0383472	2.68131	POSLFC
KIF26B-AS1	ENSG00000232192	-1.07964	2.07085	-2.81928	0.00734125	0.0383779	-2.68095	NEGLFC
CHFR	ENSG00000072609	-0.226626	6.66155	-2.83312	0.00734366	0.0383798	-2.68084	NEGLFC
C12orf10	ENSG00000139637	-0.760359	2.2597	-2.80228	0.00734797	0.0383916	-2.68065	NEGLFC
BCS1L	ENSG00000074582	-1.08388	1.57271	-2.80654	0.00735057	0.0383945	-2.68053	NEGLFC
GPX4	ENSG00000167468	-0.728077	4.13641	-2.82082	0.00735758	0.0384204	-2.68021	NEGLFC
TRMT13	ENSG00000122435	-0.430769	4.68149	-2.80139	0.00736527	0.0384483	-2.67986	NEGLFC
RIDA	ENSG00000132541	0.536734	3.12009	2.81153	0.00736701	0.0384483	2.67978	POSLFC
CRTAC1	ENSG00000095713	0.423771	6.95097	2.80031	0.00738637	0.0385386	2.6789	POSLFC
GAMT	ENSG00000130005	-0.465016	3.91998	-2.8262	0.00739337	0.0385644	-2.67859	NEGLFC
PPP1R13B	ENSG00000088808	0.323783	7.60623	2.80051	0.00740231	0.0386002	2.67818	POSLFC
AC073316.3	ENSG00000236708	1.18415	0.829485	2.80074	0.00740588	0.0386082	2.67802	POSLFC
AKAP11	ENSG00000023516	0.273927	6.40682	2.82454	0.00741584	0.0386485	2.67757	POSLFC
SMIM7	ENSG00000214046	0.322336	5.5476	2.79841	0.00742357	0.0386485	2.67722	POSLFC
SPAG16	ENSG00000144451	0.428177	8.04083	2.81448	0.00742525	0.0386485	2.67715	POSLFC
PRKAG2-AS1	ENSG00000239911	0.890489	1.85087	2.79835	0.00742529	0.0386485	2.67714	POSLFC
CDH20	ENSG00000101542	-1.17409	6.26868	-2.79817	0.00742824	0.0386485	-2.67701	NEGLFC
SGCD	ENSG00000170624	0.717045	7.57599	2.79873	0.00743277	0.0386485	2.67681	POSLFC
LZIC	ENSG00000162441	0.440153	4.23011	2.81532	0.00743285	0.0386485	2.6768	POSLFC
FMO4	ENSG00000076258	-1.67619	0.35642	-2.87685	0.00743292	0.0386485	-2.6768	NEGLFC
AMMECR1	ENSG00000101935	0.529907	6.89691	2.82076	0.00743396	0.0386485	2.67675	POSLFC
MAP3K3	ENSG00000198909	0.244369	6.46703	2.82978	0.0074356	0.0386485	2.67668	POSLFC
AL109838.1	ENSG00000235292	-1.35011	-0.0347396	-2.82934	0.00743636	0.0386485	-2.67664	NEGLFC
SMKR1	ENSG00000240204	1.12162	0.937567	2.79848	0.00743834	0.0386485	2.67655	POSLFC
SRPRA	ENSG00000182934	-0.862604	2.90957	-2.81958	0.00745216	0.0387095	-2.67593	NEGLFC
ZNF18	ENSG00000154957	-0.826499	2.79862	-2.79642	0.0074646	0.0387634	-2.67537	NEGLFC
SMPD4	ENSG00000136699	-0.399433	5.85886	-2.85327	0.00747006	0.038781	-2.67513	NEGLFC
RUFY3	ENSG00000018189	0.2212	7.68013	2.86257	0.00747236	0.0387816	2.67503	POSLFC
AC007389.3	ENSG00000235725	-1.61198	-0.271955	-2.79584	0.0074743	0.0387816	-2.67494	NEGLFC
OLIG1	ENSG00000184221	-1.58714	1.62619	-2.80533	0.00748421	0.0388223	-2.67449	NEGLFC
MIR17HG	ENSG00000215417	-1.51637	-0.49258	-2.81843	0.00748692	0.0388256	-2.67437	NEGLFC
FAM53A	ENSG00000174137	-0.715679	2.72161	-2.81712	0.00749236	0.0388431	-2.67413	NEGLFC
AL592183.1	ENSG00000273748	-1.81392	5.76641	-2.80754	0.00750426	0.038894	-2.6736	NEGLFC
TRUB1	ENSG00000165832	0.435334	4.42124	2.81228	0.00750835	0.0389044	2.67341	POSLFC
HGF	ENSG00000019991	0.69171	4.31619	2.79372	0.00751634	0.0389346	2.67306	POSLFC
AC024560.5	ENSG00000287286	-1.52791	0.0908735	-2.81282	0.00751832	0.0389346	-2.67297	NEGLFC
CPEB1	ENSG00000214575	-0.356157	6.28153	-2.79312	0.00752813	0.0389746	-2.67253	NEGLFC
RPL37A	ENSG00000197756	0.753288	4.47701	2.79208	0.00754891	0.0390684	2.67161	POSLFC
NRAV	ENSG00000248008	0.767343	1.9999	2.79795	0.00755041	0.0390684	2.67154	POSLFC
TBCCD1	ENSG00000113838	-0.483758	3.17073	-2.79395	0.00755372	0.0390748	-2.67139	NEGLFC
SPHK2	ENSG00000063176	-0.440174	4.35148	-2.80665	0.00757487	0.0391686	-2.67045	NEGLFC
ZNF326	ENSG00000162664	-0.248246	5.27948	-2.80973	0.00757603	0.0391686	-2.6704	NEGLFC
SLC4A10	ENSG00000144290	0.433541	9.31864	2.80869	0.00759348	0.039248	2.66963	POSLFC
CD74	ENSG00000019582	-1.60575	0.233464	-2.81263	0.00761271	0.0393289	-2.66878	NEGLFC
PLSCR2	ENSG00000163746	1.43344	1.26569	2.81895	0.00761333	0.0393289	2.66875	POSLFC
TMLHE-AS1	ENSG00000224533	-0.750226	3.25105	-2.81444	0.00762118	0.0393559	-2.66841	NEGLFC
WNT16	ENSG00000002745	0.76735	2.66072	2.81298	0.00762274	0.0393559	2.66834	POSLFC
MSH5	ENSG00000204410	-1.14141	1.84909	-2.7881	0.00762871	0.0393758	-2.66808	NEGLFC
C5orf64	ENSG00000178722	-1.5967	3.61338	-2.80306	0.00763261	0.0393851	-2.6679	NEGLFC
AC024257.3	ENSG00000269514	-0.893696	2.4178	-2.80631	0.00763889	0.0394067	-2.66763	NEGLFC
SURF2	ENSG00000148291	-1.05944	1.1764	-2.80258	0.00764147	0.0394091	-2.66751	NEGLFC
AC068234.2	ENSG00000263293	0.804597	1.59462	2.79452	0.00765098	0.0394315	2.6671	POSLFC
KATNAL1	ENSG00000102781	0.374702	5.11172	2.78701	0.00765169	0.0394315	2.66706	POSLFC
ECT2L	ENSG00000203734	0.716184	2.409	2.81227	0.00765212	0.0394315	2.66705	POSLFC
WDR61	ENSG00000140395	-0.309162	4.9244	-2.78707	0.00765627	0.0394421	-2.66686	NEGLFC
PXN	ENSG00000089159	-0.576024	3.38805	-2.84296	0.00765853	0.0394429	-2.66676	NEGLFC
DGKI	ENSG00000157680	0.347761	8.92345	2.78628	0.00766546	0.0394677	2.66646	POSLFC
MED23	ENSG00000112282	-0.296352	5.74638	-2.80285	0.00767827	0.0395229	-2.6659	NEGLFC
SDR42E2	ENSG00000183921	-1.16538	0.340615	-2.80081	0.00769459	0.039596	-2.66519	NEGLFC
MIR4500HG	ENSG00000228824	0.886447	4.62024	2.78926	0.00770138	0.0396185	2.66489	POSLFC
LINC02642	ENSG00000232591	-1.44718	-0.638953	-2.78442	0.00770318	0.0396185	-2.66481	NEGLFC
AC020687.1	ENSG00000259560	0.850311	1.55629	2.78419	0.00770793	0.039632	2.6646	POSLFC
UBE3A	ENSG00000114062	-0.254621	6.69746	-2.80595	0.00771956	0.0396809	-2.6641	NEGLFC
UBXN1	ENSG00000162191	-0.88294	2.23308	-2.78542	0.00772245	0.0396849	-2.66397	NEGLFC
AC145207.1	ENSG00000235296	0.597356	4.31384	2.7931	0.00773578	0.0397355	2.66339	POSLFC
VHL	ENSG00000134086	0.517425	3.94979	2.79048	0.00773653	0.0397355	2.66336	POSLFC
CSNK1G3	ENSG00000151292	0.33518	5.73274	2.79611	0.00774486	0.0397481	2.66299	POSLFC
FAM66C	ENSG00000226711	-0.263243	6.20512	-2.78227	0.00774702	0.0397481	-2.6629	NEGLFC
ERF	ENSG00000105722	-1.08757	2.80687	-2.79666	0.00774732	0.0397481	-2.66289	NEGLFC
BAIAP3	ENSG00000007516	-0.692128	5.13643	-2.7963	0.00774745	0.0397481	-2.66288	NEGLFC
SRP54	ENSG00000100883	-0.361904	5.19929	-2.79366	0.00776537	0.0398291	-2.6621	NEGLFC
USH1C	ENSG00000006611	-1.85612	-0.256981	-2.78087	0.00777571	0.0398713	-2.66166	NEGLFC
AC078881.1	ENSG00000250131	-1.00029	3.79042	-2.78204	0.00777801	0.0398722	-2.66156	NEGLFC
SMAD7	ENSG00000101665	-0.471002	3.68815	-2.79878	0.00778844	0.0399147	-2.66111	NEGLFC
AC104530.1	ENSG00000288156	-1.16715	-0.509449	-2.78181	0.00779225	0.0399233	-2.66094	NEGLFC
AC006581.2	ENSG00000282022	0.496372	4.92747	2.7984	0.00779525	0.0399278	2.66081	POSLFC
NAT16	ENSG00000167011	-1.25898	1.20218	-2.7949	0.00779844	0.0399332	-2.66067	NEGLFC
AL683813.1	ENSG00000232611	0.383806	5.08216	2.79784	0.0078008	0.0399344	2.66057	POSLFC
PNMA3	ENSG00000183837	-0.641468	5.3211	-2.7794	0.00781078	0.0399746	-2.66014	NEGLFC
AC136489.1	ENSG00000229491	-1.63141	-0.222405	-2.80728	0.00783784	0.0400962	-2.65898	NEGLFC
LRRC4	ENSG00000128594	0.455477	5.01259	2.77777	0.00783954	0.0400962	2.6589	POSLFC
PIH1D1	ENSG00000104872	-0.602776	3.18404	-2.80569	0.00784096	0.0400962	-2.65884	NEGLFC
LINC01588	ENSG00000214900	0.555959	4.18676	2.8089	0.0078502	0.0401137	2.65845	POSLFC
STAG2	ENSG00000101972	0.398752	6.15404	2.7967	0.00785053	0.0401137	2.65843	POSLFC
HEY2	ENSG00000135547	-1.36829	0.152411	-2.81182	0.00785097	0.0401137	-2.65841	NEGLFC
DLK2	ENSG00000171462	-1.05229	1.08974	-2.77802	0.00785294	0.0401137	-2.65833	NEGLFC
CCDC160	ENSG00000203952	-1.29732	-0.683749	-2.77736	0.00786463	0.040153	-2.65783	NEGLFC
AL592166.1	ENSG00000225721	0.762259	1.14084	2.78777	0.0078649	0.040153	2.65782	POSLFC
AC025682.1	ENSG00000263766	0.498868	4.59359	2.78363	0.00787075	0.0401691	2.65756	POSLFC
ODC1	ENSG00000115758	-0.788764	1.49591	-2.77618	0.00787234	0.0401691	-2.6575	NEGLFC
IL12RB2	ENSG00000081985	0.994616	3.53311	2.78751	0.00787582	0.0401759	2.65735	POSLFC
KHDRBS2-OT	ENSG00000250686	0.476059	5.93741	2.86378	0.00787986	0.0401785	2.65717	POSLFC
GPATCH4	ENSG00000160818	-0.574422	2.576	-2.77579	0.00788061	0.0401785	-2.65714	NEGLFC
AC017050.1	ENSG00000286415	1.03991	2.24787	2.78643	0.00789998	0.0402653	2.65632	POSLFC
DNAJC14	ENSG00000135392	0.785865	1.61803	2.7821	0.00790193	0.0402653	2.65623	POSLFC
AKR1C1	ENSG00000187134	-0.722445	2.5875	-2.78805	0.0079053	0.0402715	-2.65609	NEGLFC
SLC20A1	ENSG00000144136	-0.523221	4.41838	-2.78359	0.00791073	0.0402882	-2.65586	NEGLFC
AC016831.7	ENSG00000285106	0.410801	7.14908	2.77374	0.00792336	0.0403416	2.65532	POSLFC
DBH-AS1	ENSG00000225756	-1.16241	-0.224803	-2.81981	0.00792647	0.0403465	-2.65519	NEGLFC
XPR1	ENSG00000143324	0.27803	6.65512	2.79155	0.00793399	0.0403738	2.65487	POSLFC
SLC41A3	ENSG00000114544	0.369182	4.94133	2.7951	0.00794583	0.0404183	2.65436	POSLFC
IFT52	ENSG00000101052	0.384994	5.35859	2.78425	0.00794703	0.0404183	2.65431	POSLFC
NDP	ENSG00000124479	-1.34853	-0.0704518	-2.89127	0.0079511	0.0404269	-2.65414	NEGLFC
C1D	ENSG00000197223	0.449831	4.862	2.77629	0.00795395	0.0404269	2.65402	POSLFC
TTBK1	ENSG00000146216	-0.378658	5.65414	-2.80306	0.0079552	0.0404269	-2.65397	NEGLFC
MCTP1	ENSG00000175471	0.405866	8.51115	2.78144	0.00796798	0.0404716	2.65342	POSLFC
UBE2G1	ENSG00000132388	0.283154	6.12899	2.81537	0.0079683	0.0404716	2.65341	POSLFC
C2CD2	ENSG00000157617	0.400876	4.65013	2.78163	0.0079741	0.04049	2.65316	POSLFC
ABCC3	ENSG00000108846	-1.01748	1.55153	-2.77715	0.00798847	0.0405396	-2.65256	NEGLFC
FIRRE	ENSG00000213468	-1.73182	1.06695	-2.82528	0.00799036	0.0405396	-2.65248	NEGLFC
AC100830.1	ENSG00000259635	0.829459	1.72614	2.77045	0.00799213	0.0405396	2.6524	POSLFC
PBX4	ENSG00000105717	0.487584	3.99131	2.79758	0.00799251	0.0405396	2.65239	POSLFC
ZHX2	ENSG00000178764	-0.687878	5.66409	-2.78036	0.00800443	0.0405864	-2.65188	NEGLFC
GGT7	ENSG00000131067	-0.295676	7.25795	-2.82797	0.00800606	0.0405864	-2.65181	NEGLFC
NOC3L	ENSG00000173145	-0.454527	3.72759	-2.76963	0.00800945	0.0405926	-2.65167	NEGLFC
LINC00884	ENSG00000233058	0.365835	5.12457	2.78016	0.0080168	0.0406189	2.65136	POSLFC
ACTR3	ENSG00000115091	0.371088	4.83732	2.78472	0.00802461	0.040641	2.65103	POSLFC
LAYN	ENSG00000204381	-1.43754	1.39464	-2.76887	0.0080255	0.040641	-2.65099	NEGLFC
PGM2L1	ENSG00000165434	0.478582	5.40648	2.79657	0.00802937	0.0406459	2.65083	POSLFC
TRIM37	ENSG00000108395	0.279639	6.88427	2.76862	0.00803079	0.0406459	2.65077	POSLFC
AL662907.3	ENSG00000284721	0.908258	1.34557	2.77016	0.00804616	0.0407127	2.65013	POSLFC
GTF2IRD1	ENSG00000006704	0.457851	7.53655	2.78613	0.00806244	0.040784	2.64944	POSLFC
AC110619.1	ENSG00000218416	-0.93532	1.08897	-2.80094	0.00806703	0.0407962	-2.64925	NEGLFC
LGI4	ENSG00000153902	-1.56962	2.02393	-2.79194	0.00808087	0.0408472	-2.64867	NEGLFC
CAMTA1	ENSG00000171735	0.318994	9.75452	2.81535	0.00808147	0.0408472	2.64865	POSLFC
CASC1	ENSG00000118307	0.440021	4.6079	2.76596	0.00808703	0.0408643	2.64841	POSLFC
DCUN1D3	ENSG00000188215	0.909068	1.41256	2.7666	0.00809024	0.0408696	2.64828	POSLFC
ZBTB7B	ENSG00000160685	-1.11676	0.674866	-2.82452	0.00809395	0.0408773	-2.64813	NEGLFC
AC068875.1	ENSG00000259434	-1.06486	0.604481	-2.76484	0.00811096	0.0409521	-2.64742	NEGLFC
PHF14	ENSG00000106443	0.357362	7.75409	2.76446	0.00811905	0.0409718	2.64708	POSLFC
EXOSC7	ENSG00000075914	0.306738	4.48461	2.76445	0.00811923	0.0409718	2.64707	POSLFC
FGD2	ENSG00000146192	-1.43419	0.177734	-2.79983	0.00812849	0.0410076	-2.64669	NEGLFC
GK	ENSG00000198814	0.4333	4.69121	2.76376	0.00813509	0.0410298	2.64641	POSLFC
UBL3	ENSG00000122042	0.372636	6.58193	2.7633	0.00814387	0.0410631	2.64605	POSLFC
FGF8	ENSG00000107831	-1.02833	0.0287884	-2.76479	0.00814642	0.0410649	-2.64594	NEGLFC
BFAR	ENSG00000103429	0.370932	4.46038	2.77589	0.00815469	0.0410955	2.6456	POSLFC
VASH1-AS1	ENSG00000258301	-0.699247	2.31093	-2.7783	0.00816102	0.0411164	-2.64533	NEGLFC
SPATA9	ENSG00000145757	0.893153	1.64219	2.77567	0.0081793	0.0411974	2.64458	POSLFC
CAT	ENSG00000121691	-1.70532	1.34316	-2.84603	0.00818218	0.0412009	-2.64446	NEGLFC
AC069281.1	ENSG00000225807	1.49699	-0.686303	2.7947	0.00818459	0.0412019	2.64436	POSLFC
SYNPO2	ENSG00000172403	0.494187	5.01793	2.81517	0.00819068	0.0412215	2.64411	POSLFC
NEUROD2	ENSG00000171532	-1.28284	0.283754	-2.81724	0.00819751	0.0412448	-2.64382	NEGLFC
TAF4	ENSG00000130699	-0.309513	5.82492	-2.7819	0.0082013	0.0412528	-2.64367	NEGLFC
TOB1	ENSG00000141232	0.556389	3.30032	2.79008	0.00820722	0.0412678	2.64342	POSLFC
AC104162.2	ENSG00000285399	0.381688	4.24382	2.77017	0.00820868	0.0412678	2.64336	POSLFC
SLC16A5	ENSG00000170190	-0.955691	-0.622901	-2.79982	0.00821107	0.0412688	-2.64327	NEGLFC
COMMD4	ENSG00000140365	-0.591876	3.28735	-2.76054	0.00821756	0.0412903	-2.643	NEGLFC
COA6-AS1	ENSG00000231663	-0.895158	0.776605	-2.7597	0.0082213	0.0412981	-2.64284	NEGLFC
TRAF7	ENSG00000131653	-0.651242	2.98695	-2.80501	0.00826951	0.0415291	-2.64086	NEGLFC
AP000477.3	ENSG00000287801	-1.85409	-0.0931736	-2.78984	0.00827592	0.041541	-2.6406	NEGLFC
CHMP4B	ENSG00000101421	0.484772	4.0703	2.7873	0.00827796	0.041541	2.64052	POSLFC
AC008147.2	ENSG00000257298	0.767289	1.69628	2.80275	0.00827853	0.041541	2.64049	POSLFC
USH2A	ENSG00000042781	0.881884	2.89911	2.756	0.00831645	0.0417144	2.63894	POSLFC
FBXO36	ENSG00000153832	0.334629	5.22535	2.76047	0.00831753	0.0417144	2.6389	POSLFC
TCEAL1	ENSG00000172465	0.637901	3.10997	2.78061	0.00834006	0.0418007	2.63798	POSLFC
AP1B1	ENSG00000100280	-0.321141	5.55751	-2.77729	0.00834128	0.0418007	-2.63793	NEGLFC
LINC02511	ENSG00000248869	-1.67277	0.670235	-2.75436	0.00834311	0.0418007	-2.63786	NEGLFC
CTSL	ENSG00000135047	-0.554342	3.84249	-2.75847	0.00834366	0.0418007	-2.63784	NEGLFC
REXO1	ENSG00000079313	-0.486106	4.00387	-2.77997	0.0083492	0.0418173	-2.63761	NEGLFC
AC012306.2	ENSG00000272667	-1.14863	-0.599712	-2.76994	0.00835423	0.0418272	-2.63741	NEGLFC
ARL15	ENSG00000185305	0.526169	8.28111	2.75352	0.00835563	0.0418272	2.63735	POSLFC
STARD4	ENSG00000164211	0.706883	3.13969	2.75325	0.00836169	0.0418424	2.63711	POSLFC
NRXN2	ENSG00000110076	0.344484	7.00143	2.7826	0.00836314	0.0418424	2.63705	POSLFC
AC076968.2	ENSG00000286069	0.918772	4.77653	2.76764	0.00836602	0.0418457	2.63693	POSLFC
Z93022.1	ENSG00000235834	0.951088	0.638963	2.76546	0.00837331	0.0418551	2.63663	POSLFC
SCX	ENSG00000260428	-0.728554	3.45811	-2.76906	0.0083739	0.0418551	-2.63661	NEGLFC
SMPD1	ENSG00000166311	-1.12948	1.73334	-2.75266	0.00837459	0.0418551	-2.63658	NEGLFC
CA14	ENSG00000118298	-1.76577	-0.344495	-2.75247	0.00837868	0.0418644	-2.63642	NEGLFC
ZNF324B	ENSG00000249471	-0.728538	2.19322	-2.75353	0.00838756	0.0418976	-2.63606	NEGLFC
GLT8D1	ENSG00000016864	-0.604147	3.5342	-2.75469	0.00839417	0.0419194	-2.63579	NEGLFC
TANC2	ENSG00000170921	0.320085	8.5643	2.7675	0.00839639	0.0419194	2.6357	POSLFC
OSBPL9	ENSG00000117859	0.284808	7.22648	2.79831	0.00840028	0.0419276	2.63554	POSLFC
ST3GAL6	ENSG00000064225	0.378429	5.43593	2.75962	0.00841251	0.0419775	2.63505	POSLFC
PAXBP1-AS1	ENSG00000238197	-0.608831	3.32231	-2.75142	0.00841531	0.0419803	-2.63494	NEGLFC
KLHDC10	ENSG00000128607	0.212918	6.7474	2.76235	0.00842672	0.0420261	2.63448	POSLFC
ITGB1-DT	ENSG00000229656	0.760919	2.61993	2.74978	0.00843813	0.0420694	2.63402	POSLFC
TBC1D22A	ENSG00000054611	-0.23208	7.74871	-2.869	0.0084399	0.0420694	-2.63395	NEGLFC
CALCOCO1	ENSG00000012822	-0.313064	5.73851	-2.84789	0.0084662	0.0421893	-2.63289	NEGLFC
UNC79	ENSG00000133958	0.258937	9.03183	2.74801	0.0084773	0.0422334	2.63244	POSLFC
ECHDC1	ENSG00000093144	-0.382723	4.72366	-2.74774	0.00848322	0.0422458	-2.63221	NEGLFC
FASTKD3	ENSG00000124279	-0.66328	2.30647	-2.7572	0.00848429	0.0422458	-2.63216	NEGLFC
CDKL3	ENSG00000006837	0.262955	5.97613	2.74734	0.00849221	0.042274	2.63185	POSLFC
TMBIM4	ENSG00000155957	-0.399243	4.43781	-2.7471	0.00849749	0.042289	-2.63164	NEGLFC
DCLRE1C	ENSG00000152457	-0.594332	2.99446	-2.74766	0.00850005	0.0422905	-2.63153	NEGLFC
LSG1	ENSG00000041802	-0.556551	3.49497	-2.74529	0.0085379	0.0424605	-2.63002	NEGLFC
LEPROTL1	ENSG00000104660	0.416042	4.13059	2.74519	0.00854022	0.0424605	2.62993	POSLFC
FRY-AS1	ENSG00000237637	0.756425	2.36319	2.74507	0.00854283	0.0424605	2.62983	POSLFC
LIPE-AS1	ENSG00000213904	0.336124	5.93116	2.74505	0.00854326	0.0424605	2.62981	POSLFC
MRPS7	ENSG00000125445	-0.662235	2.92795	-2.74672	0.00855886	0.0425268	-2.62919	NEGLFC
NRSN2	ENSG00000125841	0.43673	5.04239	2.74392	0.00856925	0.0425671	2.62878	POSLFC
NOMO2	ENSG00000185164	-0.69144	2.42288	-2.75993	0.00858172	0.0426064	-2.62828	NEGLFC
UBAP1	ENSG00000165006	0.226007	6.20045	2.752	0.00858347	0.0426064	2.62821	POSLFC
IFT122	ENSG00000163913	0.300655	5.20559	2.74324	0.00858397	0.0426064	2.62819	POSLFC
ITGA6	ENSG00000091409	-1.03288	1.68981	-2.74323	0.00859278	0.0426222	-2.62784	NEGLFC
HAP1	ENSG00000173805	-0.784244	2.69254	-2.74282	0.0085932	0.0426222	-2.62783	NEGLFC
AP3B1	ENSG00000132842	-0.397063	6.2798	-2.74512	0.00859409	0.0426222	-2.62779	NEGLFC
EPOP	ENSG00000273604	1.38857	0.0676936	2.74269	0.00859625	0.0426222	2.62771	POSLFC
SMIM19	ENSG00000176209	0.472474	3.15803	2.76016	0.00860073	0.0426332	2.62753	POSLFC
SASH1	ENSG00000111961	0.448018	7.31719	2.74231	0.00860473	0.0426417	2.62737	POSLFC
LINC02745	ENSG00000255300	1.1082	-0.00246643	2.75981	0.00860993	0.0426459	2.62717	POSLFC
SHC1	ENSG00000160691	-0.598425	2.50811	-2.74201	0.00861149	0.0426459	-2.6271	NEGLFC
BTBD16	ENSG00000138152	-0.934151	1.12095	-2.74257	0.00861239	0.0426459	-2.62707	NEGLFC
TRMT2B	ENSG00000188917	0.571246	3.79946	2.75834	0.00861679	0.0426564	2.6269	POSLFC
CHRM2	ENSG00000181072	0.678499	6.19475	2.74821	0.00861946	0.0426584	2.62679	POSLFC
ADGRL4	ENSG00000162618	1.24365	1.29493	2.74247	0.0086248	0.0426735	2.62658	POSLFC
BOLA1	ENSG00000178096	-0.851201	0.720937	-2.74763	0.0086279	0.0426776	-2.62646	NEGLFC
AL139246.5	ENSG00000272449	-0.742302	2.25626	-2.76888	0.00863566	0.0427048	-2.62615	NEGLFC
RAB11FIP1	ENSG00000156675	0.41496	3.7454	2.76059	0.00864146	0.0427188	2.62592	POSLFC
AC068308.1	ENSG00000241231	-1.44475	0.957163	-2.75829	0.00864307	0.0427188	-2.62586	NEGLFC
BRINP2	ENSG00000198797	0.295793	7.23104	2.74181	0.00865573	0.0427701	2.62536	POSLFC
TERF2	ENSG00000132604	0.37513	4.69155	2.74962	0.00866001	0.04278	2.62519	POSLFC
FRMD8	ENSG00000126391	-0.412057	3.65559	-2.75866	0.00867688	0.042849	-2.62453	NEGLFC
CARD8	ENSG00000105483	-1.10787	1.96458	-2.7392	0.00867853	0.042849	-2.62446	NEGLFC
MED24	ENSG00000008838	-0.332039	5.33276	-2.75541	0.00868876	0.0428882	-2.62406	NEGLFC
MLLT3	ENSG00000171843	0.483616	8.16243	2.74133	0.0087026	0.0429404	2.62352	POSLFC
PCDHGA5	ENSG00000253485	-0.70292	2.21952	-2.75198	0.00870391	0.0429404	-2.62347	NEGLFC
UQCRB	ENSG00000156467	0.68215	3.92581	2.73772	0.00871649	0.0429911	2.62298	POSLFC
PMEPA1	ENSG00000124225	-0.525783	4.28132	-2.75889	0.00872894	0.0430412	-2.62249	NEGLFC
AL139340.1	ENSG00000287150	1.16125	0.388962	2.74749	0.00873447	0.0430504	2.62228	POSLFC
RPP38	ENSG00000152464	-0.57545	3.59078	-2.74868	0.00873539	0.0430504	-2.62224	NEGLFC
TMEM191C	ENSG00000206140	-0.688418	2.76136	-2.75159	0.00874501	0.0430865	-2.62186	NEGLFC
LINC00620	ENSG00000224514	-0.808332	2.05217	-2.76503	0.00875468	0.0431228	-2.62149	NEGLFC
ECHDC2	ENSG00000121310	-0.366748	5.5963	-2.76474	0.00876646	0.0431694	-2.62103	NEGLFC
AC012414.5	ENSG00000260409	-1.02449	2.1095	-2.76698	0.00876977	0.0431745	-2.6209	NEGLFC
GPR85	ENSG00000164604	0.704427	2.05283	2.75586	0.00878447	0.0432354	2.62033	POSLFC
THAP3	ENSG00000041988	-0.557573	3.10482	-2.73428	0.0087875	0.0432354	-2.62021	NEGLFC
AL078604.4	ENSG00000286533	0.535248	4.71892	2.76517	0.00878907	0.0432354	2.62015	POSLFC
BSN	ENSG00000164061	0.326232	6.56201	2.76529	0.00879832	0.0432696	2.61979	POSLFC
VPS33B	ENSG00000184056	-0.361778	4.2195	-2.74109	0.00880248	0.0432787	-2.61963	NEGLFC
CLASRP	ENSG00000104859	-0.38178	6.33709	-2.79794	0.00881607	0.0433259	-2.61911	NEGLFC
GLCCI1	ENSG00000106415	0.334645	7.39335	2.86441	0.0088167	0.0433259	2.61908	POSLFC
NR1D2	ENSG00000174738	0.245156	6.20087	2.76675	0.00882899	0.0433697	2.61861	POSLFC
AP003555.2	ENSG00000255191	0.592454	4.21868	2.73238	0.00883134	0.0433697	2.61851	POSLFC
SPATA13	ENSG00000182957	-0.950946	4.98929	-2.73695	0.00883257	0.0433697	-2.61847	NEGLFC
KIF4A	ENSG00000090889	0.929789	0.828732	2.74373	0.00884893	0.0434387	2.61784	POSLFC
MRPL11	ENSG00000174547	0.697132	2.211	2.74257	0.00886144	0.0434815	2.61735	POSLFC
CRYBG1	ENSG00000112297	0.719891	3.80852	2.73103	0.00886228	0.0434815	2.61732	POSLFC
PSME2	ENSG00000100911	-0.7877	2.93805	-2.77773	0.00887228	0.0435192	-2.61694	NEGLFC
CCDC85C	ENSG00000205476	-0.351575	3.77726	-2.75472	0.00888992	0.0435927	-2.61626	NEGLFC
SARS	ENSG00000031698	-0.356924	5.46708	-2.74577	0.00889192	0.0435927	-2.61618	NEGLFC
STX10	ENSG00000104915	-0.826772	2.30954	-2.77378	0.00890147	0.0436281	-2.61582	NEGLFC
GMDS-DT	ENSG00000250903	-0.40418	7.51794	-2.78573	0.00890628	0.0436403	-2.61563	NEGLFC
AC097534.2	ENSG00000272870	0.871059	2.30003	2.7284	0.00892508	0.0437136	2.61491	POSLFC
VSTM2A	ENSG00000170419	0.563708	6.23203	2.7547	0.00892693	0.0437136	2.61484	POSLFC
DQX1	ENSG00000144045	-1.1231	-0.510611	-2.74431	0.00892823	0.0437136	-2.61479	NEGLFC
ELOVL6	ENSG00000170522	0.330071	6.23679	2.73607	0.00894361	0.0437775	2.6142	POSLFC
MAIP1	ENSG00000162972	0.623331	4.26069	2.73577	0.00895244	0.0437986	2.61387	POSLFC
AC007785.1	ENSG00000267922	0.382484	5.38279	2.74789	0.00895259	0.0437986	2.61386	POSLFC
GRIN2B	ENSG00000273079	0.395262	9.92985	2.74735	0.00896038	0.0438253	2.61356	POSLFC
KCNQ2	ENSG00000075043	-0.387442	7.10395	-2.75259	0.00897238	0.0438679	-2.6131	NEGLFC
HCG27	ENSG00000206344	0.616346	2.93822	2.72624	0.00897377	0.0438679	2.61305	POSLFC
GRIN2C	ENSG00000161509	-1.07324	3.04841	-2.72602	0.00898303	0.0439017	-2.6127	NEGLFC
PRKG1-AS1	ENSG00000236671	0.659953	3.59913	2.72736	0.00899222	0.0439352	2.61235	POSLFC
LINC00265	ENSG00000188185	-0.44724	3.84918	-2.72603	0.00899691	0.0439466	-2.61217	NEGLFC
AC026765.3	ENSG00000257817	0.946575	0.240838	2.76721	0.00900356	0.0439677	2.61192	POSLFC
AC006148.1	ENSG00000242593	0.493672	8.77064	2.72476	0.00900855	0.0439765	2.61173	POSLFC
RUSC2	ENSG00000198853	0.244152	6.48491	2.74003	0.00901007	0.0439765	2.61167	POSLFC
MAFK	ENSG00000198517	-0.95044	2.73984	-2.72476	0.00901683	0.0439981	-2.61142	NEGLFC
REEP1	ENSG00000068615	0.316442	6.84321	2.72331	0.00904258	0.0441123	2.61044	POSLFC
Z95115.1	ENSG00000261188	1.02791	0.671828	2.72779	0.00906658	0.0442178	2.60953	POSLFC
AC066613.2	ENSG00000259678	-1.47398	2.24491	-2.78251	0.00907975	0.04426	-2.60904	NEGLFC
ZNF517	ENSG00000197363	-0.685536	2.69106	-2.73376	0.00908055	0.04426	-2.60901	NEGLFC
PPAN	ENSG00000130810	-0.654584	2.92601	-2.74419	0.00908231	0.04426	-2.60894	NEGLFC
TYROBP	ENSG00000011600	-1.30177	-1.03934	-2.7211	0.00909491	0.0443099	-2.60847	NEGLFC
SEMA3A	ENSG00000075213	-0.965839	3.84702	-2.73704	0.00909935	0.0443201	-2.6083	NEGLFC
DNAJC13	ENSG00000138246	-0.261837	5.773	-2.7419	0.00910522	0.0443307	-2.60808	NEGLFC
ZBTB20	ENSG00000181722	-0.891124	7.8433	-2.72077	0.00910626	0.0443307	-2.60804	NEGLFC
TFRC	ENSG00000072274	-0.334603	5.20169	-2.75938	0.00913805	0.0444739	-2.60685	NEGLFC
TAFA2	ENSG00000198673	0.545437	10.1615	2.73432	0.00914238	0.0444834	2.60668	POSLFC
NIPAL1	ENSG00000163293	0.859101	2.19147	2.73259	0.00917852	0.0446417	2.60533	POSLFC
PIGH	ENSG00000100564	0.556821	2.71568	2.71889	0.00917966	0.0446417	2.60529	POSLFC
EIF4ENIF1	ENSG00000184708	-0.261492	4.80456	-2.72771	0.00919187	0.0446852	-2.60483	NEGLFC
HSD17B1	ENSG00000108786	-1.01878	0.585144	-2.76418	0.00919339	0.0446852	-2.60478	NEGLFC
AC008771.1	ENSG00000249042	-0.638618	3.79765	-2.71935	0.00919783	0.0446953	-2.60461	NEGLFC
AL357873.1	ENSG00000231606	-1.26562	3.30264	-2.73341	0.00922362	0.044809	-2.60365	NEGLFC
CFAP410	ENSG00000160226	-0.731387	2.83768	-2.73492	0.00923016	0.0448224	-2.60341	NEGLFC
MPPED2	ENSG00000066382	0.436558	6.34641	2.71537	0.00923171	0.0448224	2.60335	POSLFC
MAEA	ENSG00000090316	-0.328906	5.65405	-2.7233	0.00923355	0.0448224	-2.60328	NEGLFC
SEPTIN11	ENSG00000138758	0.431769	7.69796	2.71502	0.00924007	0.044834	2.60304	POSLFC
CEBPB	ENSG00000172216	0.940712	1.48015	2.73068	0.00924071	0.044834	2.60302	POSLFC
TTC4	ENSG00000243725	-0.404005	3.83618	-2.71488	0.00924637	0.0448498	-2.60281	NEGLFC
AL353138.1	ENSG00000286811	-1.28733	0.468523	-2.7967	0.00925054	0.0448584	-2.60265	NEGLFC
PHACTR1	ENSG00000112137	0.371401	9.07948	2.7275	0.00926569	0.0449203	2.60209	POSLFC
TXNIP	ENSG00000265972	-1.54765	2.00317	-2.71376	0.00927032	0.0449311	-2.60192	NEGLFC
CASC15	ENSG00000272168	0.459878	5.79332	2.71508	0.0092733	0.0449339	2.60181	POSLFC
LINC02057	ENSG00000249279	-1.28209	-0.471061	-2.71345	0.00927779	0.0449396	-2.60164	NEGLFC
ALDH1A1	ENSG00000165092	-1.23238	0.950467	-2.71335	0.00928038	0.0449396	-2.60155	NEGLFC
PXDN	ENSG00000130508	-0.779987	2.7416	-2.71696	0.00928166	0.0449396	-2.6015	NEGLFC
PDCD6	ENSG00000249915	-0.295443	5.74163	-2.77325	0.00928801	0.0449587	-2.60127	NEGLFC
SPSB4	ENSG00000175093	-1.01256	2.32668	-2.75242	0.00929912	0.0450009	-2.60086	NEGLFC
AC007001.1	ENSG00000267055	-1.20114	-0.89431	-2.74112	0.00931061	0.0450363	-2.60043	NEGLFC
RAB37	ENSG00000172794	0.497996	5.71172	2.72452	0.00931123	0.0450363	2.60041	POSLFC
GPKOW	ENSG00000068394	-0.40405	2.76006	-2.74231	0.00931497	0.0450428	-2.60027	NEGLFC
PRCD	ENSG00000214140	-0.652512	2.89719	-2.73115	0.00933905	0.0451476	-2.59939	NEGLFC
PLA2G4A	ENSG00000116711	0.776994	1.57438	2.71068	0.00934499	0.0451646	2.59917	POSLFC
AC073578.1	ENSG00000256209	-1.40941	-0.503296	-2.72202	0.00935529	0.0451895	-2.59879	NEGLFC
PDE6D	ENSG00000156973	0.389991	4.26987	2.71768	0.00935544	0.0451895	2.59878	POSLFC
FAM227B	ENSG00000166262	-1.06734	2.72729	-2.71168	0.00935737	0.0451895	-2.59871	NEGLFC
TMEM97	ENSG00000109084	0.826635	2.3142	2.72094	0.00936418	0.0452108	2.59846	POSLFC
MCM8-AS1	ENSG00000278719	-0.873922	-0.247429	-2.73424	0.00936806	0.0452179	-2.59832	NEGLFC
AFG3L2	ENSG00000141385	-0.288393	5.72432	-2.7158	0.00937129	0.0452218	-2.5982	NEGLFC
ATF5	ENSG00000169136	-0.904893	0.91235	-2.70919	0.00938117	0.0452579	-2.59784	NEGLFC
DONSON	ENSG00000159147	-0.501055	3.51999	-2.72159	0.00938422	0.045261	-2.59773	NEGLFC
LINC02636	ENSG00000224222	0.415414	4.93805	2.72282	0.00939812	0.0453132	2.59722	POSLFC
SNX31	ENSG00000174226	1.28005	2.53806	2.72536	0.00939989	0.0453132	2.59716	POSLFC
TINCR	ENSG00000223573	0.615638	2.71852	2.72649	0.00941131	0.0453413	2.59674	POSLFC
AL391811.1	ENSG00000286719	-1.40345	-0.896114	-2.73066	0.00941314	0.0453413	-2.59667	NEGLFC
GTF3C5	ENSG00000148308	-0.431352	4.11926	-2.7078	0.00941509	0.0453413	-2.5966	NEGLFC
LDLRAD3	ENSG00000179241	-0.711755	4.61503	-2.72438	0.00941539	0.0453413	-2.59659	NEGLFC
LRGUK	ENSG00000155530	0.615603	4.06851	2.7097	0.00942899	0.0453952	2.5961	POSLFC
UNC119B	ENSG00000175970	0.599801	2.69471	2.73694	0.00944901	0.0454739	2.59537	POSLFC
P4HTM	ENSG00000178467	-0.431657	5.28443	-2.72172	0.00945019	0.0454739	-2.59532	NEGLFC
GXYLT1	ENSG00000151233	0.454145	4.10193	2.70615	0.00945572	0.0454888	2.59512	POSLFC
TRPC1	ENSG00000144935	0.296631	7.33657	2.71833	0.0094623	0.045502	2.59488	POSLFC
PGPEP1	ENSG00000130517	0.367723	4.73921	2.75561	0.00946332	0.045502	2.59485	POSLFC
EIF2S2	ENSG00000125977	-0.414799	4.55102	-2.70549	0.00947174	0.0455308	-2.59454	NEGLFC
PLEKHA8	ENSG00000106086	0.317888	5.06605	2.71366	0.00947848	0.0455516	2.5943	POSLFC
CSNK1A1	ENSG00000113712	0.215477	6.92261	2.70442	0.00949825	0.0456349	2.59358	POSLFC
RAPGEFL1	ENSG00000108352	-0.343177	6.17067	-2.72462	0.00950519	0.0456487	-2.59333	NEGLFC
WDR45B	ENSG00000141580	0.331675	5.68096	2.70995	0.0095083	0.0456487	2.59322	POSLFC
AC079779.2	ENSG00000228643	0.878695	1.90223	2.72814	0.00951127	0.0456487	2.59311	POSLFC
MRPL4	ENSG00000105364	-0.499992	4.06891	-2.73176	0.00951308	0.0456487	-2.59304	NEGLFC
USP45	ENSG00000123552	0.504911	5.3996	2.70381	0.00951329	0.0456487	2.59304	POSLFC
WNT9B	ENSG00000158955	-1.02282	0.845451	-2.73703	0.0095281	0.0457024	-2.5925	NEGLFC
FGF14	ENSG00000102466	0.52096	10.8401	2.71575	0.00952947	0.0457024	2.59245	POSLFC
AC093297.2	ENSG00000272335	0.744265	2.74519	2.70552	0.00953405	0.0457024	2.59229	POSLFC
RAG1	ENSG00000166349	0.697999	1.17979	2.70296	0.00953424	0.0457024	2.59228	POSLFC
DARS2	ENSG00000117593	0.652907	2.54603	2.7106	0.00955562	0.0457932	2.59151	POSLFC
EGLN2	ENSG00000269858	-0.481297	3.73712	-2.70852	0.00955839	0.0457948	-2.59141	NEGLFC
CCDC175	ENSG00000151838	0.55152	2.80365	2.7038	0.00956152	0.0457981	2.5913	POSLFC
LMNA	ENSG00000160789	0.465517	5.31518	2.70924	0.00957388	0.0458377	2.59085	POSLFC
MRPL2	ENSG00000112651	-0.729242	2.74867	-2.73707	0.00957467	0.0458377	-2.59082	NEGLFC
CTTN	ENSG00000085733	-0.209467	6.30859	-2.73701	0.00958617	0.0458759	-2.59041	NEGLFC
AARS	ENSG00000090861	-0.279356	5.8968	-2.73566	0.00958754	0.0458759	-2.59036	NEGLFC
RSPH4A	ENSG00000111834	-1.17782	0.420687	-2.69988	0.00961089	0.0459759	-2.58952	NEGLFC
SPRYD7	ENSG00000123178	0.518322	3.9907	2.70551	0.00961352	0.0459768	2.58943	POSLFC
RYR2	ENSG00000198626	0.31499	9.95379	2.70008	0.00962259	0.0460084	2.5891	POSLFC
CMTM1	ENSG00000089505	0.609656	2.25229	2.7	0.00963399	0.0460512	2.5887	POSLFC
CCNL1	ENSG00000163660	-0.511834	5.11263	-2.71391	0.00964055	0.0460636	-2.58846	NEGLFC
COBL	ENSG00000106078	-1.48044	5.60936	-2.71156	0.0096415	0.0460636	-2.58843	NEGLFC
NFIL3	ENSG00000165030	0.588067	2.35526	2.71363	0.00964994	0.0460917	2.58813	POSLFC
CC2D1B	ENSG00000154222	-0.479886	3.63563	-2.7081	0.00965388	0.0460917	-2.58799	NEGLFC
SPSB3	ENSG00000162032	-0.835485	3.20347	-2.69804	0.00965675	0.0460917	-2.58788	NEGLFC
ILF3	ENSG00000129351	-0.275305	5.88222	-2.7326	0.00965722	0.0460917	-2.58787	NEGLFC
HOOK3	ENSG00000168172	0.200814	7.17894	2.76702	0.00966396	0.0461122	2.58763	POSLFC
ANKRD62	ENSG00000181626	-1.36666	0.418763	-2.72369	0.00966723	0.046116	-2.58751	NEGLFC
AP003469.4	ENSG00000261087	0.758442	2.57451	2.6971	0.00968028	0.0461665	2.58705	POSLFC
SLC66A2	ENSG00000122490	-0.291126	5.48582	-2.72487	0.00969152	0.0462084	-2.58665	NEGLFC
ARHGAP28	ENSG00000088756	0.746761	4.44623	2.70247	0.00971766	0.0463213	2.58572	POSLFC
NDUFV2-AS1	ENSG00000266053	0.768963	1.91201	2.69626	0.00972931	0.0463548	2.5853	POSLFC
RAB7B	ENSG00000276600	-1.4326	-0.435514	-2.695	0.00973326	0.0463548	-2.58516	NEGLFC
AC011416.3	ENSG00000283897	-1.27112	-0.410686	-2.6948	0.00973834	0.0463548	-2.58498	NEGLFC
DRAP1	ENSG00000175550	-0.837249	2.50584	-2.69472	0.00974025	0.0463548	-2.58492	NEGLFC
CPNE6	ENSG00000100884	-0.497431	3.82405	-2.7047	0.00974251	0.0463548	-2.58484	NEGLFC
AL022238.3	ENSG00000272834	-1.20242	-1.5133	-2.71726	0.00974363	0.0463548	-2.5848	NEGLFC
AC100797.5	ENSG00000282375	-0.960047	0.881809	-2.72555	0.00974453	0.0463548	-2.58477	NEGLFC
PLCH1	ENSG00000114805	0.550657	7.95316	2.70687	0.00974605	0.0463548	2.58471	POSLFC
EPB41L4A	ENSG00000129595	1.04145	5.13437	2.69446	0.00974695	0.0463548	2.58468	POSLFC
TTL	ENSG00000114999	-0.308368	5.60616	-2.7079	0.00975208	0.0463675	-2.5845	NEGLFC
KIF1A	ENSG00000130294	-0.363075	7.6512	-2.72974	0.0097748	0.0464637	-2.5837	NEGLFC
MARCH11	ENSG00000183654	0.42667	6.93325	2.69316	0.00977976	0.0464755	2.58352	POSLFC
CHD7	ENSG00000171316	-1.69264	3.94594	-2.7107	0.00979066	0.0465156	-2.58314	NEGLFC
MZF1	ENSG00000099326	-0.440941	5.19998	-2.70538	0.00982405	0.0466624	-2.58196	NEGLFC
FAM222A	ENSG00000139438	-0.423253	5.10162	-2.69833	0.00983212	0.0466889	-2.58168	NEGLFC
PNMA8A	ENSG00000182013	0.777055	3.79832	2.72297	0.00983841	0.0467069	2.58146	POSLFC
PRPF39	ENSG00000185246	-0.331031	5.40985	-2.72167	0.00985104	0.0467551	-2.58101	NEGLFC
MEIS3	ENSG00000105419	-0.647928	4.16254	-2.714	0.0098549	0.0467594	-2.58088	NEGLFC
AL365258.1	ENSG00000224901	-1.18693	-1.33019	-2.75412	0.00985745	0.0467594	-2.58079	NEGLFC
SLIT1	ENSG00000187122	0.391184	7.20008	2.77037	0.00985944	0.0467594	2.58072	POSLFC
CACNB1	ENSG00000067191	-0.432473	4.22565	-2.71435	0.00986834	0.0467898	-2.58041	NEGLFC
MFSD12	ENSG00000161091	-0.527877	3.60031	-2.68942	0.00987823	0.0468249	-2.58006	NEGLFC
STEAP2	ENSG00000157214	0.325205	4.99298	2.71094	0.00988475	0.0468439	2.57984	POSLFC
AL023882.1	ENSG00000287855	-1.7808	-0.296839	-2.76885	0.00988856	0.0468502	-2.5797	NEGLFC
MOGS	ENSG00000115275	-0.603779	3.34449	-2.72696	0.00989853	0.0468647	-2.57935	NEGLFC
AL109615.4	ENSG00000287562	0.614468	2.26099	2.68955	0.00989932	0.0468647	2.57933	POSLFC
AP001341.1	ENSG00000222042	1.26419	2.30806	2.71126	0.00990084	0.0468647	2.57927	POSLFC
F8	ENSG00000185010	-0.729253	2.46955	-2.69277	0.00990163	0.0468647	-2.57925	NEGLFC
NBEAL1	ENSG00000144426	0.303129	6.42575	2.68989	0.00994661	0.0470657	2.57768	POSLFC
EFNB2	ENSG00000125266	0.453262	4.34064	2.69738	0.00995388	0.0470882	2.57743	POSLFC
FHOD3	ENSG00000134775	0.363901	8.22551	2.68575	0.00996903	0.047148	2.5769	POSLFC
SNX25	ENSG00000109762	0.254632	6.2752	2.68686	0.00997207	0.0471505	2.5768	POSLFC
FAM222B	ENSG00000173065	0.319293	7.52847	2.74058	0.00999178	0.0472318	2.57611	POSLFC
HIPK1	ENSG00000163349	0.409309	4.76766	2.71595	0.0100094	0.0472914	2.5755	POSLFC
FRRS1L	ENSG00000260230	0.297757	7.23073	2.69634	0.0100254	0.0473465	2.57495	POSLFC
C9orf153	ENSG00000187753	0.9627	2.96584	2.68355	0.0100261	0.0473465	2.57493	POSLFC
ZNF513	ENSG00000163795	-0.914163	1.00889	-2.68822	0.0100459	0.0474279	-2.57425	NEGLFC
KCTD15	ENSG00000153885	-1.1944	1.59117	-2.68277	0.010052	0.0474445	-2.57404	NEGLFC
TGFB2	ENSG00000092969	0.617906	4.40113	2.6855	0.0100567	0.0474549	2.57387	POSLFC
MARC1	ENSG00000186205	0.416244	3.98427	2.68803	0.0100609	0.0474627	2.57373	POSLFC
TMEM258	ENSG00000134825	-0.821978	2.35062	-2.68094	0.0100938	0.0476038	-2.5726	NEGLFC
RMDN1	ENSG00000176623	-0.402106	4.1636	-2.69144	0.0100974	0.0476038	-2.57248	NEGLFC
AL137027.1	ENSG00000229607	0.650088	2.32442	2.69521	0.0100984	0.0476038	2.57244	POSLFC
NRXN3	ENSG00000021645	0.437284	12.6358	2.69419	0.0101084	0.0476388	2.5721	POSLFC
AP3S2	ENSG00000157823	0.265495	5.97164	2.7023	0.0101123	0.0476449	2.57197	POSLFC
CD37	ENSG00000104894	-1.30244	-0.813837	-2.70069	0.0101147	0.0476449	-2.57188	NEGLFC
C2orf27A	ENSG00000287151	0.537359	6.5616	2.67994	0.0101201	0.0476582	2.5717	POSLFC
EED	ENSG00000074266	0.292689	4.73884	2.67903	0.0101439	0.0477583	2.57088	POSLFC
AC096667.1	ENSG00000283839	0.850969	1.29905	2.69059	0.0101503	0.0477765	2.57067	POSLFC
AC104417.2	ENSG00000261710	-1.40858	-0.867095	-2.67961	0.0101574	0.0477973	-2.57042	NEGLFC
ERG	ENSG00000157554	1.22135	1.69184	2.68107	0.0101598	0.0477973	2.57034	POSLFC
TUBA1C	ENSG00000167553	0.74826	2.65771	2.6909	0.0101662	0.0478154	2.57012	POSLFC
UBE2N	ENSG00000177889	0.335074	5.23689	2.68955	0.0101741	0.0478407	2.56985	POSLFC
PEX14	ENSG00000142655	0.308189	6.16232	2.68661	0.0101804	0.0478579	2.56964	POSLFC
AP005131.1	ENSG00000267136	-1.2624	0.190702	-2.74469	0.0101834	0.0478602	-2.56954	NEGLFC
MAMDC2	ENSG00000165072	0.531147	5.26347	2.68316	0.0101949	0.0479021	2.56915	POSLFC
DENND4A	ENSG00000174485	0.339786	7.31984	2.67915	0.0101974	0.0479021	2.56906	POSLFC
CHURC1	ENSG00000258289	0.360331	4.62235	2.6763	0.0102156	0.0479662	2.56844	POSLFC
NUMB	ENSG00000133961	0.278177	6.29561	2.68848	0.0102164	0.0479662	2.56842	POSLFC
ABHD5	ENSG00000011198	0.329437	4.5966	2.70982	0.0102195	0.0479662	2.56831	POSLFC
LARS	ENSG00000133706	-0.242029	6.40351	-2.70223	0.0102213	0.0479662	-2.56825	NEGLFC
AC090515.6	ENSG00000286897	1.0523	-0.265973	2.70235	0.0102269	0.0479805	2.56806	POSLFC
FKBP1A	ENSG00000088832	0.338168	4.03135	2.69625	0.0102426	0.0480419	2.56753	POSLFC
LINC00663	ENSG00000266904	0.412519	3.52664	2.7056	0.0102544	0.0480854	2.56713	POSLFC
EVI2A	ENSG00000126860	-1.61231	1.52435	-2.67471	0.0102601	0.0480999	-2.56694	NEGLFC
GID4	ENSG00000141034	0.475658	3.37722	2.68171	0.0102722	0.0481431	2.56653	POSLFC
TIPIN	ENSG00000075131	0.457861	4.62281	2.69687	0.0102754	0.0481431	2.56642	POSLFC
SLC35B1	ENSG00000121073	-0.665194	2.52401	-2.67977	0.0102795	0.0481431	-2.56628	NEGLFC
AP003498.2	ENSG00000285933	-1.10641	-1.35583	-2.73078	0.0102806	0.0481431	-2.56624	NEGLFC
PTN	ENSG00000105894	-1.02368	4.42513	-2.67379	0.0102821	0.0481431	-2.5662	NEGLFC
PSMC3	ENSG00000165916	-0.845085	2.59409	-2.67363	0.0102862	0.048147	-2.56606	NEGLFC
CCDC6	ENSG00000108091	0.314563	6.07859	2.67358	0.0102881	0.048147	2.56599	POSLFC
PCMTD1	ENSG00000168300	0.302384	7.02998	2.6855	0.0103018	0.0481994	2.56553	POSLFC
PARD6G	ENSG00000178184	0.347928	4.55005	2.67288	0.0103061	0.0482072	2.56539	POSLFC
MYO1D	ENSG00000176658	-1.23051	5.54632	-2.68403	0.010318	0.0482511	-2.56498	NEGLFC
SLC33A1	ENSG00000169359	0.33569	4.50425	2.67227	0.0103224	0.0482594	2.56484	POSLFC
DNAJC4	ENSG00000110011	-0.616888	3.24506	-2.67238	0.0103262	0.0482654	-2.56471	NEGLFC
BRD7	ENSG00000166164	-0.305622	4.62804	-2.70318	0.01033	0.048271	-2.56458	NEGLFC
GDAP1L1	ENSG00000124194	0.415635	5.79655	2.67171	0.0103373	0.0482839	2.56434	POSLFC
ARFRP1	ENSG00000101246	-0.483438	4.32002	-2.69408	0.0103379	0.0482839	-2.56432	NEGLFC
DERA	ENSG00000023697	-0.564285	3.13817	-2.67252	0.010356	0.0483565	-2.56371	NEGLFC
RHBDL2	ENSG00000158315	-1.2905	3.18114	-2.6948	0.0103717	0.0484075	-2.56318	NEGLFC
ATP9B	ENSG00000166377	-0.193646	7.52459	-2.68577	0.0103733	0.0484075	-2.56313	NEGLFC
TRPS1	ENSG00000104447	0.531247	7.2617	2.6799	0.0103752	0.0484075	2.56307	POSLFC
RANGRF	ENSG00000108961	-0.721134	1.60713	-2.67021	0.0103773	0.0484075	-2.563	NEGLFC
AL008727.1	ENSG00000260316	-0.897112	1.26025	-2.67004	0.0103842	0.0484278	-2.56277	NEGLFC
SIRT2	ENSG00000068903	-0.35573	5.87488	-2.68933	0.0103917	0.0484508	-2.56251	NEGLFC
TENM4	ENSG00000149256	0.684725	9.06446	2.66931	0.0104016	0.048476	2.56218	POSLFC
PLEKHH2	ENSG00000152527	-0.748352	4.05847	-2.6814	0.0104023	0.048476	-2.56216	NEGLFC
TTLL7	ENSG00000137941	-0.516527	8.55296	-2.73878	0.0104049	0.048476	-2.56208	NEGLFC
ZNF844	ENSG00000223547	-1.2601	1.0056	-2.66905	0.0104108	0.0484914	-2.56188	NEGLFC
AP005230.1	ENSG00000263745	0.829318	3.22248	2.68138	0.0104182	0.0485138	2.56163	POSLFC
AL133325.3	ENSG00000278041	-1.75079	0.408225	-2.7319	0.0104586	0.0486901	-2.56029	NEGLFC
AC093330.1	ENSG00000266844	-1.17584	-0.395599	-2.66685	0.0104677	0.0487172	-2.55998	NEGLFC
SORCS3	ENSG00000156395	-0.687559	6.20909	-2.67888	0.0104696	0.0487172	-2.55992	NEGLFC
ITPK1	ENSG00000100605	-0.311303	6.19475	-2.69045	0.0104816	0.0487608	-2.55952	NEGLFC
MLKL	ENSG00000168404	-1.19489	0.0165327	-2.6933	0.0104958	0.0488145	-2.55905	NEGLFC
EIF1AX	ENSG00000173674	0.699357	4.2364	2.68347	0.0105026	0.0488343	2.55883	POSLFC
CDC42SE1	ENSG00000197622	-0.373503	4.36325	-2.69653	0.0105055	0.0488357	-2.55873	NEGLFC
ANKS3	ENSG00000168096	-0.288576	5.84333	-2.68543	0.0105133	0.048853	-2.55847	NEGLFC
DPH2	ENSG00000132768	-0.82428	2.02151	-2.66512	0.0105145	0.048853	-2.55843	NEGLFC
AC005400.1	ENSG00000287249	-0.813222	1.96722	-2.67243	0.0105229	0.0488748	-2.55815	NEGLFC
KLHL1	ENSG00000150361	1.00244	3.67238	2.68099	0.0105243	0.0488748	2.55811	POSLFC
AC108673.3	ENSG00000273437	0.81745	1.12307	2.67813	0.0105278	0.0488786	2.55799	POSLFC
AC105094.2	ENSG00000267175	-0.838907	1.99097	-2.66438	0.0105346	0.0488919	-2.55777	NEGLFC
DHX37	ENSG00000150990	-0.572948	2.90863	-2.73262	0.0105375	0.0488919	-2.55767	NEGLFC
VWA7	ENSG00000204396	-1.08947	-0.0531787	-2.69208	0.0105385	0.0488919	-2.55764	NEGLFC
CTSA	ENSG00000064601	-0.501681	4.54074	-2.66995	0.0105561	0.0489618	-2.55706	NEGLFC
FYCO1	ENSG00000163820	-1.25435	1.16995	-2.67828	0.0105644	0.0489879	-2.55679	NEGLFC
AL590302.1	ENSG00000223942	-1.27156	0.788967	-2.67997	0.0105832	0.0490629	-2.55617	NEGLFC
FAM102A	ENSG00000167106	-0.567981	4.99454	-2.67288	0.0105946	0.0491038	-2.55579	NEGLFC
ANO10	ENSG00000160746	0.272609	7.06525	2.66197	0.0106	0.0491167	2.55562	POSLFC
PSG8	ENSG00000124467	-1.32729	0.382452	-2.69063	0.0106036	0.0491213	-2.5555	NEGLFC
BIRC3	ENSG00000023445	0.869601	1.33893	2.69199	0.0106134	0.0491545	2.55518	POSLFC
IDI2-AS1	ENSG00000232656	-0.480975	4.24337	-2.66814	0.0106264	0.0492025	-2.55475	NEGLFC
ZDHHC6	ENSG00000023041	-0.284645	3.96464	-2.67295	0.0106463	0.0492823	-2.5541	NEGLFC
SENP5	ENSG00000119231	-0.148277	6.75401	-2.69784	0.0106576	0.0493227	-2.55373	NEGLFC
VPS13B-DT	ENSG00000253948	0.393796	4.73251	2.66701	0.0106788	0.0494087	2.55304	POSLFC
RFPL2	ENSG00000128253	0.872712	3.08873	2.6592	0.0106883	0.0494402	2.55273	POSLFC
TRIM67	ENSG00000119283	-0.678809	5.54044	-2.67639	0.0107058	0.049509	-2.55216	NEGLFC
ZSCAN30	ENSG00000186814	-0.402628	4.65381	-2.6689	0.0107282	0.0496002	-2.55143	NEGLFC
ADAMTS15	ENSG00000166106	0.95272	2.14649	2.67387	0.0107345	0.0496172	2.55122	POSLFC
EEF1A2	ENSG00000101210	-0.59958	5.31424	-2.68301	0.0107371	0.0496172	-2.55114	NEGLFC
ATXN7L3	ENSG00000087152	0.720476	3.86555	2.67171	0.0107454	0.0496431	2.55087	POSLFC
OSER1-DT	ENSG00000223891	0.417393	3.10092	2.6553	0.0107835	0.0498071	2.54964	POSLFC
TAGLN3	ENSG00000144834	0.42099	5.09123	2.67943	0.0107892	0.049821	2.54945	POSLFC
METTL6	ENSG00000206562	0.280201	6.24432	2.67518	0.0107921	0.049822	2.54936	POSLFC
POLR2M	ENSG00000255529	0.452875	3.36011	2.69062	0.0107952	0.0498242	2.54926	POSLFC
ACMSD	ENSG00000153086	-1.24484	-0.0856606	-2.70468	0.010818	0.0499173	-2.54852	NEGLFC
RGMA	ENSG00000182175	-0.939048	1.85563	-2.65836	0.0108288	0.0499545	-2.54818	NEGLFC

### Sheet: Oli
gene	ID	logFC	AveExpr	t	P.Value	adj.P.Val	z.std	LFC
DDX23	ENSG00000174243	-0.703351	4.07209	-10.9359	1.64998e-14	3.82465e-10	-7.67533	NEGLFC
AL133523.1	ENSG00000258982	-1.24051	2.38858	-10.3722	1.18654e-13	1.3752e-09	-7.41828	NEGLFC
SEPTIN4-AS1	ENSG00000264672	-2.70627	3.59071	-10.4752	2.28032e-13	1.76193e-09	-7.33124	NEGLFC
TNS2	ENSG00000111077	-1.34462	5.13448	-10.32	6.57137e-13	2.97375e-09	-7.18807	NEGLFC
LIPT1	ENSG00000144182	-1.24142	2.1704	-9.76362	6.89128e-13	2.97375e-09	-7.18158	NEGLFC
AL355999.1	ENSG00000287808	-1.54393	3.05589	-9.90931	8.19373e-13	2.97375e-09	-7.15787	NEGLFC
SUPT7L	ENSG00000119760	-1.00236	4.61102	-9.68243	8.98026e-13	2.97375e-09	-7.1453	NEGLFC
CCDC112	ENSG00000164221	-0.972348	5.65286	-10.0432	1.16477e-12	3.37493e-09	-7.10948	NEGLFC
ALKBH2	ENSG00000189046	-1.39354	2.27231	-9.59758	1.3515e-12	3.48086e-09	-7.08893	NEGLFC
SON	ENSG00000159140	-0.690364	7.57799	-9.5086	1.58706e-12	3.6788e-09	-7.06666	NEGLFC
ASTE1	ENSG00000034533	-1.44282	3.10654	-9.45164	1.91413e-12	4.0336e-09	-7.0406	NEGLFC
NBPF11	ENSG00000263956	-1.10248	4.82319	-9.90077	2.35219e-12	4.31696e-09	-7.01183	NEGLFC
UBXN8	ENSG00000104691	-1.01249	3.65679	-9.41265	2.42107e-12	4.31696e-09	-7.00779	NEGLFC
TIA1	ENSG00000116001	-1.15016	6.78996	-10.1832	2.68229e-12	4.4411e-09	-6.99344	NEGLFC
ERMARD	ENSG00000130023	-1.03222	4.96625	-9.93902	3.46465e-12	4.83161e-09	-6.95746	NEGLFC
ZFYVE26	ENSG00000072121	-0.659667	5.08638	-9.65132	3.53778e-12	4.83161e-09	-6.95451	NEGLFC
JUND	ENSG00000130522	1.71853	6.07389	10.4718	3.56006e-12	4.83161e-09	6.95363	POSLFC
TARS2	ENSG00000143374	-0.918238	4.62714	-9.24796	3.7519e-12	4.83161e-09	-6.94623	NEGLFC
LINC00863	ENSG00000224914	-1.31108	3.90886	-9.59319	4.24515e-12	5.17908e-09	-6.92877	NEGLFC
CSAD	ENSG00000139631	-0.781633	6.6438	-9.18637	4.60306e-12	5.33495e-09	-6.91731	NEGLFC
ATG14	ENSG00000126775	-0.853318	5.98653	-9.7599	5.71763e-12	6.31117e-09	-6.88651	NEGLFC
LINC01549	ENSG00000232560	-1.92515	1.96221	-9.08936	6.35706e-12	6.69802e-09	-6.87141	NEGLFC
ERI2	ENSG00000196678	-1.1028	4.36247	-9.40841	9.49068e-12	9.56495e-09	-6.81402	NEGLFC
BRD8	ENSG00000112983	-0.7486	5.82548	-9.47611	1.05518e-11	1.01913e-08	-6.79877	NEGLFC
AC007952.4	ENSG00000262202	3.21487	0.503797	9.54713	1.24542e-11	1.15476e-08	6.77484	POSLFC
DDX18	ENSG00000088205	-0.855845	4.92184	-9.40458	1.98388e-11	1.7687e-08	-6.7072	NEGLFC
AC009163.7	ENSG00000274220	-1.49825	2.28458	-9.04068	2.19669e-11	1.8859e-08	-6.69231	NEGLFC
ZNF197	ENSG00000186448	-0.719633	5.86557	-9.03484	2.82829e-11	2.27495e-08	-6.65524	NEGLFC
EXOSC8	ENSG00000120699	-0.890657	4.06879	-9.01354	2.84615e-11	2.27495e-08	-6.65432	NEGLFC
MID1IP1	ENSG00000165175	1.99064	3.55562	9.15524	3.52717e-11	2.72532e-08	6.62269	POSLFC
CCDC191	ENSG00000163617	-0.878806	5.21585	-9.00331	4.15415e-11	3.10623e-08	-6.59847	NEGLFC
HDAC6	ENSG00000094631	-0.902578	4.95003	-8.76228	4.97417e-11	3.60316e-08	-6.57171	NEGLFC
VPS52	ENSG00000223501	-0.770788	4.49044	-8.51151	5.35331e-11	3.66185e-08	-6.56076	NEGLFC
TGFBR3	ENSG00000069702	1.98082	1.77341	8.45542	5.37113e-11	3.66185e-08	6.56027	POSLFC
SRSF5	ENSG00000100650	-0.87663	7.66316	-8.64385	5.59893e-11	3.70809e-08	-6.55407	NEGLFC
CDC16	ENSG00000130177	-0.620779	6.24913	-8.57131	6.33675e-11	4.0688e-08	-6.53557	NEGLFC
AC093330.1	ENSG00000266844	-2.95939	0.308597	-8.78683	6.49463e-11	4.0688e-08	-6.53189	NEGLFC
LIMA1	ENSG00000050405	-1.27563	6.05809	-9.06451	8.11168e-11	4.94812e-08	-6.49851	NEGLFC
TTLL4	ENSG00000135912	-1.19113	5.05215	-8.23253	1.14801e-10	6.82331e-08	-6.44605	NEGLFC
SMIM12	ENSG00000163866	0.709568	4.55261	8.21196	1.23164e-10	7.13735e-08	6.43538	POSLFC
ADPRHL2	ENSG00000116863	-1.18501	3.88119	-8.40901	1.28677e-10	7.27496e-08	-6.42873	NEGLFC
AGBL5	ENSG00000084693	-0.990639	2.9211	-8.16742	1.43438e-10	7.90875e-08	-6.4122	NEGLFC
INTS13	ENSG00000064102	-1.21879	5.27537	-8.33124	1.46711e-10	7.90875e-08	-6.40876	NEGLFC
RTCA-AS1	ENSG00000224616	-1.00411	4.48534	-8.15166	1.5139e-10	7.97551e-08	-6.40397	NEGLFC
CAHM	ENSG00000270419	-1.42595	3.57706	-8.3808	1.66222e-10	8.5623e-08	-6.38969	NEGLFC
AC020909.2	ENSG00000268518	-2.41534	4.7212	-8.28664	1.8035e-10	8.93375e-08	-6.3772	NEGLFC
TMED7	ENSG00000134970	1.08533	3.96801	8.29724	1.83275e-10	8.93375e-08	6.37474	POSLFC
CA14	ENSG00000118298	-1.95154	3.57868	-8.11151	1.8672e-10	8.93375e-08	-6.37188	NEGLFC
LTN1	ENSG00000198862	-0.779007	6.65524	-8.66748	1.8885e-10	8.93375e-08	-6.37014	NEGLFC
ZSCAN29	ENSG00000140265	-0.818504	3.19281	-8.05253	2.12675e-10	9.85962e-08	-6.3519	NEGLFC
YME1L1	ENSG00000136758	-0.687513	6.82779	-8.50426	2.18864e-10	9.94759e-08	-6.34748	NEGLFC
FAM8A1	ENSG00000137414	0.900534	3.45061	8.35186	2.28611e-10	1.01908e-07	6.34078	POSLFC
STAT2	ENSG00000170581	-1.37599	6.87446	-8.04331	2.44402e-10	1.06891e-07	-6.33048	NEGLFC
HSP90AB1	ENSG00000096384	1.85009	6.30038	8.3973	2.79816e-10	1.17768e-07	6.30957	POSLFC
VIPAS39	ENSG00000151445	-0.612131	4.58377	-7.9742	2.84506e-10	1.17768e-07	-6.30699	NEGLFC
PEX1	ENSG00000127980	-0.702339	5.71736	-8.37308	2.84514e-10	1.17768e-07	-6.30699	NEGLFC
AC073389.1	ENSG00000268584	-2.15469	0.248529	-8.14228	3.45745e-10	1.40603e-07	-6.27674	NEGLFC
CRKL	ENSG00000099942	0.55846	4.71471	7.88896	3.73259e-10	1.48993e-07	6.26482	POSLFC
ATAD5	ENSG00000176208	-0.761574	4.0195	-8.15597	3.8438e-10	1.48993e-07	-6.26024	NEGLFC
AL022341.2	ENSG00000262528	-1.57624	2.14612	-8.1184	3.87113e-10	1.48993e-07	-6.25914	NEGLFC
ZNF7	ENSG00000147789	-0.785273	4.0194	-7.87468	3.92088e-10	1.48993e-07	-6.25715	NEGLFC
MDC1	ENSG00000137337	-0.835905	4.10636	-8.10737	4.22925e-10	1.56857e-07	-6.24532	NEGLFC
AC000065.1	ENSG00000286742	-1.87441	1.85575	-7.88119	4.26316e-10	1.56857e-07	-6.24407	NEGLFC
AC025180.1	ENSG00000249899	-1.75172	3.747	-7.83917	4.43153e-10	1.60504e-07	-6.23802	NEGLFC
MTMR4	ENSG00000108389	-0.548426	5.91743	-8.33639	4.59507e-10	1.63867e-07	-6.23234	NEGLFC
HPS4	ENSG00000100099	-0.587761	5.54039	-8.28607	4.71939e-10	1.65751e-07	-6.22816	NEGLFC
ZFYVE16	ENSG00000039319	-1.4042	9.18651	-8.22935	6.11685e-10	2.11625e-07	-6.18739	NEGLFC
AC244636.3	ENSG00000287757	-1.19391	1.52463	-7.96508	6.36938e-10	2.11828e-07	-6.18101	NEGLFC
AC106881.1	ENSG00000271474	-1.07983	3.01704	-7.73297	6.39415e-10	2.11828e-07	-6.18039	NEGLFC
AIMP1	ENSG00000164022	-0.770678	4.93438	-7.87694	6.39688e-10	2.11828e-07	-6.18033	NEGLFC
C1orf122	ENSG00000197982	-1.21935	5.00036	-7.83905	7.08924e-10	2.31449e-07	-6.16408	NEGLFC
CDK5RAP3	ENSG00000108465	-1.43949	5.80434	-7.69747	7.22914e-10	2.32738e-07	-6.16099	NEGLFC
KBTBD6	ENSG00000165572	1.37018	2.70555	7.68965	7.42752e-10	2.33827e-07	6.1567	POSLFC
DDX5	ENSG00000108654	-0.905726	7.90262	-8.3259	7.4647e-10	2.33827e-07	-6.15591	NEGLFC
THUMPD1	ENSG00000066654	-0.653677	5.00054	-7.78364	7.72667e-10	2.38806e-07	-6.15044	NEGLFC
KCNE1	ENSG00000180509	-1.52105	2.00467	-7.67947	7.89382e-10	2.40761e-07	-6.14705	NEGLFC
RIOK3	ENSG00000101782	-0.538115	5.97926	-7.66764	8.03199e-10	2.41794e-07	-6.14429	NEGLFC
LPCAT2	ENSG00000087253	-1.0724	5.15361	-7.75322	8.15873e-10	2.42461e-07	-6.14181	NEGLFC
TRIM26	ENSG00000234127	-0.592139	4.97954	-7.7259	8.26843e-10	2.4261e-07	-6.13969	NEGLFC
AC004982.1	ENSG00000272732	-1.52758	2.13578	-7.94763	8.97565e-10	2.57887e-07	-6.12664	NEGLFC
MED8	ENSG00000159479	-0.805425	3.17765	-7.65041	9.0116e-10	2.57887e-07	-6.126	NEGLFC
COL9A2	ENSG00000049089	-1.67789	6.80209	-7.79283	9.7539e-10	2.75726e-07	-6.11339	NEGLFC
TMEM30A	ENSG00000112697	1.30275	4.73414	8.48396	1.00896e-09	2.81491e-07	6.10799	POSLFC
INTU	ENSG00000164066	-1.15958	6.05573	-7.81204	1.02007e-09	2.81491e-07	-6.10624	NEGLFC
EXOC1	ENSG00000090989	-0.650599	6.71118	-7.95221	1.0622e-09	2.89668e-07	-6.09977	NEGLFC
COL9A3	ENSG00000092758	-1.81906	5.52206	-9.19336	1.07544e-09	2.89869e-07	-6.09779	NEGLFC
AL355001.2	ENSG00000275964	-1.90885	0.962126	-7.73853	1.15584e-09	3.07958e-07	-6.08625	NEGLFC
B4GAT1	ENSG00000174684	2.39561	2.19288	7.67648	1.2077e-09	3.18118e-07	6.07922	POSLFC
CDC42SE1	ENSG00000197622	-0.709837	4.85467	-7.7793	1.22266e-09	3.18442e-07	-6.07724	NEGLFC
ADCY9	ENSG00000162104	1.27241	5.59098	7.64277	1.26641e-09	3.2617e-07	6.0716	POSLFC
SLC35B3	ENSG00000124786	-0.897235	5.69102	-7.96374	1.34119e-09	3.41526e-07	-6.06238	NEGLFC
SOCS5	ENSG00000171150	1.1877	2.78489	7.51601	1.3555e-09	3.41526e-07	6.06068	POSLFC
ZFP28	ENSG00000196867	-0.758881	3.78041	-8.14606	1.37924e-09	3.43773e-07	-6.05788	NEGLFC
SNX3	ENSG00000112335	0.769947	4.98845	7.6291	1.46429e-09	3.61089e-07	6.04825	POSLFC
FAM76B	ENSG00000077458	-0.71307	4.77779	-7.74686	1.51207e-09	3.68946e-07	-6.04307	NEGLFC
SNRNP200	ENSG00000144028	-0.714835	5.11161	-7.62579	1.5885e-09	3.83557e-07	-6.03511	NEGLFC
TWF1	ENSG00000151239	-0.815125	4.75957	-7.59001	1.61222e-09	3.85272e-07	-6.03272	NEGLFC
AL391121.1	ENSG00000272933	-1.302	1.52807	-7.44998	1.70466e-09	4.03203e-07	-6.02371	NEGLFC
ZNF300	ENSG00000145908	-1.03592	2.72396	-7.70675	1.79577e-09	4.20464e-07	-6.01528	NEGLFC
AC079915.1	ENSG00000266371	1.24237	2.41828	7.90169	1.92205e-09	4.45531e-07	6.00426	POSLFC
GOLGA8N	ENSG00000232653	-1.12975	3.37521	-7.64091	1.98078e-09	4.54599e-07	-5.99938	NEGLFC
PAXIP1-AS1	ENSG00000273344	-0.845773	3.48083	-8.68665	2.03705e-09	4.62929e-07	-5.99483	NEGLFC
EZH1	ENSG00000108799	-0.740943	7.01277	-7.99034	2.05939e-09	4.63464e-07	-5.99305	NEGLFC
UQCRC2	ENSG00000140740	-0.488557	5.85878	-7.49663	2.13312e-09	4.75439e-07	-5.98733	NEGLFC
SLC12A9	ENSG00000146828	-0.808058	5.10998	-7.73604	2.27566e-09	4.99847e-07	-5.9768	NEGLFC
AC007114.1	ENSG00000263004	-1.30043	2.2474	-7.38668	2.28576e-09	4.99847e-07	-5.97608	NEGLFC
GOLGA1	ENSG00000136935	-0.509267	6.00853	-7.52833	2.50624e-09	5.33408e-07	-5.96105	NEGLFC
RECQL	ENSG00000004700	-0.546823	4.51054	-7.94671	2.51294e-09	5.33408e-07	-5.96061	NEGLFC
U2SURP	ENSG00000163714	-0.511053	7.36597	-7.88057	2.52529e-09	5.33408e-07	-5.95981	NEGLFC
VMA21	ENSG00000160131	1.55381	2.67667	7.61867	2.53628e-09	5.33408e-07	5.9591	POSLFC
SLC5A3	ENSG00000198743	3.13777	2.4559	7.4848	2.55428e-09	5.33408e-07	5.95795	POSLFC
ZEB2-AS1	ENSG00000238057	-1.47321	2.12357	-7.29541	2.91785e-09	6.03891e-07	-5.93615	NEGLFC
ZCRB1	ENSG00000139168	-0.704772	4.32161	-7.46953	2.98715e-09	6.10233e-07	-5.9323	NEGLFC
ZNF3	ENSG00000166526	-0.896857	5.65225	-7.42763	3.00115e-09	6.10233e-07	-5.93154	NEGLFC
OCLN	ENSG00000197822	-1.54712	4.33974	-7.51396	3.12246e-09	6.24132e-07	-5.92503	NEGLFC
PRPF4B	ENSG00000112739	-0.646341	6.64423	-7.61462	3.12335e-09	6.24132e-07	-5.92498	NEGLFC
TUG1	ENSG00000253352	-0.695976	5.95534	-7.27141	3.17216e-09	6.27236e-07	-5.92243	NEGLFC
EFS	ENSG00000100842	-1.39389	5.93165	-7.55232	3.19301e-09	6.27236e-07	-5.92135	NEGLFC
AL732314.6	ENSG00000281849	-1.10462	2.63189	-7.31079	3.47156e-09	6.73336e-07	-5.90759	NEGLFC
RASSF8-AS1	ENSG00000246695	-1.10531	4.70154	-7.56998	3.48578e-09	6.73336e-07	-5.90691	NEGLFC
AC026979.2	ENSG00000271869	-1.42009	1.82347	-7.30562	3.68647e-09	7.06219e-07	-5.89768	NEGLFC
KDM4A	ENSG00000066135	-0.603011	5.4459	-7.35803	3.7843e-09	7.19018e-07	-5.89336	NEGLFC
WASHC2C	ENSG00000172661	-0.648766	4.90842	-7.9433	3.90345e-09	7.35627e-07	-5.88823	NEGLFC
ERICH1	ENSG00000104714	-0.718436	5.67387	-7.56264	4.06666e-09	7.48161e-07	-5.88146	NEGLFC
ZSCAN18	ENSG00000121413	-0.778274	5.43807	-7.19843	4.0904e-09	7.48161e-07	-5.8805	NEGLFC
DPH7	ENSG00000148399	-0.701072	5.34674	-7.20829	4.09755e-09	7.48161e-07	-5.88021	NEGLFC
THAP9-AS1	ENSG00000251022	-1.22173	3.71681	-7.67804	4.09907e-09	7.48161e-07	-5.88014	NEGLFC
MIR17HG	ENSG00000215417	-1.33635	2.26494	-7.24593	4.15238e-09	7.51969e-07	-5.87801	NEGLFC
DMRTA2	ENSG00000142700	-2.18665	0.686858	-7.19036	4.20706e-09	7.55966e-07	-5.87584	NEGLFC
ARL6IP1	ENSG00000170540	1.79245	3.91238	7.66716	4.30951e-09	7.68419e-07	5.87185	POSLFC
CCDC78	ENSG00000162004	-2.53645	0.496605	-7.21653	4.37946e-09	7.73421e-07	-5.86918	NEGLFC
AL133166.1	ENSG00000257522	2.61063	0.997945	7.34172	4.40429e-09	7.73421e-07	5.86825	POSLFC
MAN2A2	ENSG00000196547	-1.09228	6.78608	-7.44068	4.5109e-09	7.86186e-07	-5.86428	NEGLFC
USP16	ENSG00000156256	-0.594092	5.93247	-7.35974	4.64302e-09	7.98179e-07	-5.85949	NEGLFC
CHAMP1	ENSG00000198824	-0.887988	3.8325	-7.32695	4.64859e-09	7.98179e-07	-5.85929	NEGLFC
ADI1	ENSG00000182551	-0.744497	3.89878	-7.47695	4.79416e-09	8.17122e-07	-5.85416	NEGLFC
C2CD4D-AS1	ENSG00000234614	-1.14506	2.01335	-7.16622	4.8785e-09	8.25396e-07	-5.85126	NEGLFC
CD46	ENSG00000117335	-0.868158	7.13043	-7.44042	4.94401e-09	8.25396e-07	-5.84905	NEGLFC
NSUN3	ENSG00000178694	-0.703507	5.27387	-7.47707	4.94953e-09	8.25396e-07	-5.84886	NEGLFC
ZNF350	ENSG00000256683	-0.831754	3.52467	-7.30952	5.07793e-09	8.4076e-07	-5.8446	NEGLFC
AIMP2	ENSG00000106305	-0.951304	3.48409	-7.12977	5.19669e-09	8.54321e-07	-5.84075	NEGLFC
DHX29	ENSG00000067248	-0.557633	5.97913	-7.46008	5.26551e-09	8.59538e-07	-5.83856	NEGLFC
HADHA	ENSG00000084754	-0.628054	5.57911	-7.24025	5.33798e-09	8.65275e-07	-5.83628	NEGLFC
NRBP2	ENSG00000185189	-1.57945	6.2378	-7.47012	5.43458e-09	8.71418e-07	-5.83329	NEGLFC
C2CD6	ENSG00000155754	-1.56963	4.31155	-7.24325	5.45106e-09	8.71418e-07	-5.83278	NEGLFC
ZNF133	ENSG00000125846	-0.685886	5.75212	-7.2002	5.66029e-09	8.94096e-07	-5.8265	NEGLFC
AC018647.1	ENSG00000227544	-1.47942	5.17374	-7.10537	5.67879e-09	8.94096e-07	-5.82595	NEGLFC
AC104506.1	ENSG00000273204	-1.84338	-0.434218	-7.31314	5.70863e-09	8.94096e-07	-5.82508	NEGLFC
LZTR1	ENSG00000099949	-0.757386	4.30556	-7.19821	6.12679e-09	9.53148e-07	-5.81326	NEGLFC
STX16	ENSG00000124222	-1.05646	7.70783	-8.60628	6.50141e-09	1.00107e-06	-5.80332	NEGLFC
PHF13	ENSG00000116273	0.77946	2.68085	7.57812	6.52122e-09	1.00107e-06	5.80281	POSLFC
PAXBP1-AS1	ENSG00000238197	-1.08524	4.30429	-7.18356	6.68487e-09	1.01944e-06	-5.79866	NEGLFC
WASHC2A	ENSG00000099290	-0.641224	4.70881	-7.13859	6.99526e-09	1.05293e-06	-5.79104	NEGLFC
PLEKHG4	ENSG00000196155	-1.71217	1.48549	-7.06313	7.0132e-09	1.05293e-06	-5.79061	NEGLFC
ZDBF2	ENSG00000204186	2.47517	2.77316	7.09736	7.04071e-09	1.05293e-06	5.78995	POSLFC
C10orf88	ENSG00000119965	-0.653191	4.08558	-7.06747	7.21804e-09	1.07253e-06	-5.78577	NEGLFC
NPTXR	ENSG00000221890	1.91317	4.24453	7.03351	7.27097e-09	1.07351e-06	5.78454	POSLFC
TTF1	ENSG00000125482	-0.624383	4.56105	-7.18432	7.43407e-09	1.09064e-06	-5.78081	NEGLFC
ZBTB24	ENSG00000112365	-0.754955	3.91446	-7.02789	8.01927e-09	1.1691e-06	-5.76805	NEGLFC
TUBGCP5	ENSG00000275835	-0.559453	5.80512	-7.20249	8.13415e-09	1.17613e-06	-5.76565	NEGLFC
DUS4L	ENSG00000105865	-0.923526	2.91223	-7.54636	8.169e-09	1.17613e-06	-5.76493	NEGLFC
VSIG4	ENSG00000155659	3.07753	-1.81949	7.23732	8.39325e-09	1.19608e-06	5.76036	POSLFC
ROGDI	ENSG00000067836	-1.65233	5.72099	-8.14505	8.41072e-09	1.19608e-06	-5.76001	NEGLFC
AC092296.2	ENSG00000267053	-1.1184	3.92831	-7.0692	8.71203e-09	1.23137e-06	-5.75407	NEGLFC
WBP1	ENSG00000239779	-1.12118	4.24753	-7.15873	9.08911e-09	1.27688e-06	-5.74691	NEGLFC
IDNK	ENSG00000148057	-1.05472	4.16755	-7.06912	9.25531e-09	1.29095e-06	-5.74384	NEGLFC
KANK4	ENSG00000132854	-2.19957	4.27938	-6.96957	9.30061e-09	1.29095e-06	-5.74301	NEGLFC
CCNE2	ENSG00000175305	-1.19451	4.2236	-7.0163	9.56763e-09	1.3201e-06	-5.73822	NEGLFC
ZNF276	ENSG00000158805	-0.851091	6.24098	-7.13906	9.67527e-09	1.32706e-06	-5.73633	NEGLFC
MYLK3	ENSG00000140795	1.39253	0.742861	7.08659	1.00144e-08	1.3655e-06	5.73048	POSLFC
ZNF16	ENSG00000170631	-0.849198	3.47861	-7.30538	1.03024e-08	1.39256e-06	-5.72567	NEGLFC
SSPO	ENSG00000197558	-1.63996	3.67707	-6.96019	1.03331e-08	1.39256e-06	-5.72517	NEGLFC
HSPA1A	ENSG00000204389	3.87477	2.03893	7.20406	1.04147e-08	1.39545e-06	5.72383	POSLFC
PCDH20	ENSG00000280165	3.38594	-0.189314	7.1306	1.05225e-08	1.4018e-06	5.72208	POSLFC
DNAJA1	ENSG00000086061	1.07224	4.30276	7.16019	1.0651e-08	1.41081e-06	5.72002	POSLFC
AC068025.2	ENSG00000266111	-1.23886	4.59296	-7.37696	1.09747e-08	1.44542e-06	-5.71493	NEGLFC
SF3B1	ENSG00000115524	-0.802115	7.34236	-8.37742	1.13106e-08	1.48049e-06	-5.7098	NEGLFC
ZSWIM8	ENSG00000214655	-0.853432	5.46905	-6.90554	1.13688e-08	1.48049e-06	-5.70893	NEGLFC
AL450998.2	ENSG00000179743	-1.10916	4.11834	-7.14715	1.14344e-08	1.48073e-06	-5.70795	NEGLFC
LINC00467	ENSG00000153363	-1.59192	4.36905	-7.15915	1.17281e-08	1.51031e-06	-5.70363	NEGLFC
AC093606.1	ENSG00000287968	2.8278	-2.1282	7.0041	1.18676e-08	1.51984e-06	5.70162	POSLFC
RTN3	ENSG00000133318	0.578086	7.96542	7.11217	1.20318e-08	1.52434e-06	5.69928	POSLFC
AC009974.1	ENSG00000272555	-1.61478	0.0852913	-7.01476	1.20342e-08	1.52434e-06	-5.69924	NEGLFC
SCN1A-AS1	ENSG00000236107	2.78675	1.92756	7.03476	1.3556e-08	1.70776e-06	5.67891	POSLFC
ZNF75D	ENSG00000186376	-0.601552	4.78346	-7.14661	1.36636e-08	1.71201e-06	-5.67755	NEGLFC
TMEM62	ENSG00000137842	-0.642997	5.27807	-6.94496	1.38315e-08	1.72176e-06	-5.67546	NEGLFC
SLC25A23	ENSG00000125648	0.695847	4.81309	7.18955	1.38899e-08	1.72176e-06	5.67474	POSLFC
TMEM42	ENSG00000169964	-0.899096	3.36086	-6.84613	1.40611e-08	1.72663e-06	-5.67264	NEGLFC
FAM149B1	ENSG00000138286	-0.787931	5.47152	-7.08074	1.40782e-08	1.72663e-06	-5.67243	NEGLFC
LINC01018	ENSG00000250056	3.57877	-1.84426	8.65077	1.46785e-08	1.79077e-06	5.66528	POSLFC
ACTN2	ENSG00000077522	-1.69321	6.74537	-6.83117	1.4927e-08	1.81156e-06	-5.6624	NEGLFC
LINC02447	ENSG00000245468	-1.60737	2.0894	-6.83095	1.52232e-08	1.83789e-06	-5.65903	NEGLFC
CRIM1	ENSG00000150938	1.30351	4.89418	6.90315	1.55671e-08	1.86412e-06	5.65519	POSLFC
PYGO2	ENSG00000163348	1.36436	2.27903	6.81581	1.56014e-08	1.86412e-06	5.65482	POSLFC
MIS12	ENSG00000167842	-0.84705	4.07589	-7.30396	1.58809e-08	1.8798e-06	-5.65176	NEGLFC
THBS1	ENSG00000137801	2.77744	-2.40303	6.80966	1.58948e-08	1.8798e-06	5.65161	POSLFC
CTSV	ENSG00000136943	-2.37826	0.245303	-6.99443	1.60388e-08	1.88721e-06	-5.65006	NEGLFC
NTRK2	ENSG00000148053	1.02876	7.46257	6.96609	1.75016e-08	2.04893e-06	5.63504	POSLFC
AC008505.1	ENSG00000283462	-1.42829	3.73242	-6.79655	1.76238e-08	2.05286e-06	-5.63384	NEGLFC
DHX38	ENSG00000140829	-0.731301	4.38854	-6.92002	1.78938e-08	2.06701e-06	-5.63122	NEGLFC
TMBIM6	ENSG00000139644	0.943172	5.67881	6.9461	1.79236e-08	2.06701e-06	5.63093	POSLFC
AC103855.2	ENSG00000254746	3.46807	-0.433541	6.7661	1.85099e-08	2.12406e-06	5.62538	POSLFC
GLIDR	ENSG00000278175	-1.18048	3.88462	-6.90632	1.92172e-08	2.19436e-06	-5.6189	NEGLFC
LMLN2	ENSG00000283654	-2.03248	-0.0599388	-6.75167	1.94678e-08	2.21208e-06	-5.61667	NEGLFC
HSD17B3	ENSG00000130948	-1.68139	1.63006	-6.87463	1.95638e-08	2.21214e-06	-5.61582	NEGLFC
MSTO1	ENSG00000125459	-1.09604	2.96666	-7.29183	1.98451e-08	2.22791e-06	-5.61335	NEGLFC
MCM3AP	ENSG00000160294	-0.56186	6.10273	-7.01395	1.99804e-08	2.22791e-06	-5.61217	NEGLFC
EHHADH	ENSG00000113790	-1.30518	2.31866	-6.82714	2.00245e-08	2.22791e-06	-5.61179	NEGLFC
DNTTIP1	ENSG00000101457	-0.787652	3.12993	-6.7427	2.00878e-08	2.22791e-06	-5.61124	NEGLFC
AL353194.1	ENSG00000229539	-1.1411	1.29429	-6.73556	2.05955e-08	2.27335e-06	-5.60692	NEGLFC
COA4	ENSG00000181924	-0.704762	3.78062	-6.71995	2.17513e-08	2.38955e-06	-5.59746	NEGLFC
ZSCAN26	ENSG00000197062	-0.900292	5.03412	-6.95594	2.2178e-08	2.42494e-06	-5.59409	NEGLFC
IGFBP4	ENSG00000141753	3.21818	-1.30172	6.70853	2.26376e-08	2.46356e-06	5.59053	POSLFC
AL031963.3	ENSG00000272277	-2.06219	0.00352425	-6.73964	2.28443e-08	2.46991e-06	-5.58895	NEGLFC
TRAFD1	ENSG00000135148	-0.717756	5.36194	-7.46862	2.2909e-08	2.46991e-06	-5.58846	NEGLFC
TSTD2	ENSG00000136925	-0.528019	5.23977	-6.70264	2.31086e-08	2.47151e-06	-5.58695	NEGLFC
ZNF18	ENSG00000154957	-0.73385	3.37781	-6.92342	2.31371e-08	2.47151e-06	-5.58674	NEGLFC
NIPAL4	ENSG00000172548	-1.28533	4.24591	-6.70197	2.39982e-08	2.55173e-06	-5.58039	NEGLFC
NFKBIA	ENSG00000100906	1.63836	3.28585	6.79625	2.42725e-08	2.56912e-06	5.57841	POSLFC
EXTL3-AS1	ENSG00000246339	-1.29292	2.44698	-6.68313	2.47404e-08	2.60674e-06	-5.57509	NEGLFC
DACH2	ENSG00000126733	1.77404	2.16304	7.22886	2.50218e-08	2.62446e-06	5.57312	POSLFC
AC097532.3	ENSG00000286833	-1.12941	2.1816	-6.74224	2.51468e-08	2.62568e-06	-5.57225	NEGLFC
MPHOSPH10	ENSG00000124383	-0.562916	4.55999	-6.71951	2.53555e-08	2.63123e-06	-5.57081	NEGLFC
C22orf23	ENSG00000128346	-1.51585	2.03525	-6.76881	2.54895e-08	2.63123e-06	-5.56989	NEGLFC
KAT5	ENSG00000172977	-0.774913	3.88827	-6.77359	2.55983e-08	2.63123e-06	-5.56915	NEGLFC
SC5D	ENSG00000109929	1.03185	4.03691	6.90796	2.56539e-08	2.63123e-06	5.56877	POSLFC
HDAC4-AS1	ENSG00000222020	-1.39523	1.61573	-6.6778	2.63017e-08	2.68578e-06	-5.56443	NEGLFC
AL137779.2	ENSG00000259088	-1.83557	0.317435	-6.65892	2.6927e-08	2.73758e-06	-5.56033	NEGLFC
LMF1	ENSG00000103227	-0.947016	7.0673	-6.65046	2.77361e-08	2.80753e-06	-5.55516	NEGLFC
VLDLR	ENSG00000147852	-0.882548	5.12862	-6.66032	2.79498e-08	2.81685e-06	-5.55382	NEGLFC
AC069540.2	ENSG00000286876	2.61454	-2.51271	6.79976	2.8186e-08	2.82582e-06	5.55235	POSLFC
PCBP1	ENSG00000169564	1.52387	3.42804	6.92978	2.82826e-08	2.82582e-06	5.55175	POSLFC
TRIP6	ENSG00000087077	-1.13566	2.68691	-6.71841	2.88789e-08	2.87301e-06	-5.5481	NEGLFC
ALDH1A3	ENSG00000184254	-1.03803	2.67691	-6.79245	2.94644e-08	2.91873e-06	-5.54459	NEGLFC
PNPT1	ENSG00000138035	-0.714726	6.98867	-6.79445	2.98951e-08	2.9488e-06	-5.54205	NEGLFC
RNH1	ENSG00000023191	-0.971127	5.53397	-6.81701	3.05193e-08	2.99762e-06	-5.53843	NEGLFC
TMED9	ENSG00000184840	1.0258	2.29166	6.61873	3.09913e-08	3.03113e-06	5.53574	POSLFC
GEN1	ENSG00000178295	-0.922895	3.70264	-7.08029	3.18634e-08	3.10333e-06	-5.53088	NEGLFC
FKTN	ENSG00000106692	-0.694298	6.1739	-6.74973	3.23475e-08	3.1373e-06	-5.52823	NEGLFC
NFYB	ENSG00000120837	-0.690174	4.79831	-6.96296	3.26416e-08	3.15264e-06	-5.52664	NEGLFC
CSRP2	ENSG00000175183	2.51903	-0.405387	6.71721	3.29064e-08	3.16502e-06	5.52523	POSLFC
CEP295	ENSG00000166004	-0.476818	5.6147	-6.59578	3.35823e-08	3.21669e-06	-5.52165	NEGLFC
LINC00265	ENSG00000188185	-0.786415	3.79626	-8.26549	3.39504e-08	3.23856e-06	-5.51974	NEGLFC
PDCD6IP	ENSG00000170248	-0.667602	7.17592	-6.93802	3.41796e-08	3.24706e-06	-5.51856	NEGLFC
ZNF287	ENSG00000141040	-0.566031	3.71482	-6.60762	3.5587e-08	3.36285e-06	-5.51146	NEGLFC
AL359091.1	ENSG00000207955	-1.9577	7.75454	-6.85894	3.56886e-08	3.36285e-06	-5.51096	NEGLFC
PHF5A	ENSG00000100410	0.632533	3.23244	6.88021	3.59095e-08	3.36997e-06	5.50987	POSLFC
PCM1	ENSG00000078674	-0.644913	8.34426	-6.57429	3.64229e-08	3.40436e-06	-5.50737	NEGLFC
BNIP1	ENSG00000113734	-1.00146	3.4754	-8.71021	3.71497e-08	3.45835e-06	-5.50389	NEGLFC
KCNA4	ENSG00000182255	3.09254	-0.920456	6.76636	3.77738e-08	3.50239e-06	5.50096	POSLFC
ARHGEF12	ENSG00000196914	0.888473	6.52867	6.66791	3.80267e-08	3.50274e-06	5.49978	POSLFC
AC012313.6	ENSG00000269054	-1.17679	1.58663	-6.58221	3.80798e-08	3.50274e-06	-5.49953	NEGLFC
TPR	ENSG00000047410	-0.58994	6.43625	-6.96763	3.87365e-08	3.54906e-06	-5.49652	NEGLFC
CCDC130	ENSG00000104957	-0.748752	5.73119	-6.54673	3.98672e-08	3.63828e-06	-5.49144	NEGLFC
PSMD10	ENSG00000101843	1.24712	1.95658	6.58492	4.01758e-08	3.65206e-06	5.49008	POSLFC
WSB1	ENSG00000109046	-1.30558	9.29825	-8.479	4.11699e-08	3.72781e-06	-5.48576	NEGLFC
CCDC160	ENSG00000203952	-1.16268	1.9543	-6.57545	4.1477e-08	3.741e-06	-5.48444	NEGLFC
LINC01909	ENSG00000266258	-1.07425	2.23819	-6.56162	4.16726e-08	3.74407e-06	-5.48361	NEGLFC
ZNF688	ENSG00000229809	-0.759072	3.6295	-7.22462	4.1939e-08	3.75346e-06	-5.48249	NEGLFC
HSPA13	ENSG00000155304	1.27031	3.18108	6.61776	4.2169e-08	3.75953e-06	5.48152	POSLFC
ZNF322	ENSG00000181315	-0.557859	4.36199	-6.66864	4.23566e-08	3.76178e-06	-5.48073	NEGLFC
ZSCAN30	ENSG00000186814	-0.946741	5.82887	-6.77814	4.26458e-08	3.76919e-06	-5.47953	NEGLFC
POP4	ENSG00000105171	-0.678188	2.11568	-6.72811	4.27651e-08	3.76919e-06	-5.47904	NEGLFC
SLC25A36	ENSG00000114120	-0.701328	6.52465	-6.84594	4.32087e-08	3.79386e-06	-5.47721	NEGLFC
RASL11A	ENSG00000122035	-1.65663	-0.347384	-6.68024	4.37483e-08	3.80209e-06	-5.47501	NEGLFC
AGA	ENSG00000038002	-1.0808	4.0845	-6.67631	4.38735e-08	3.80209e-06	-5.47451	NEGLFC
AC087883.2	ENSG00000287014	3.27406	-0.233895	6.72938	4.403e-08	3.80209e-06	5.47387	POSLFC
C1orf131	ENSG00000143633	-0.687158	3.7241	-6.51792	4.40943e-08	3.80209e-06	-5.47362	NEGLFC
NBPF12	ENSG00000268043	-1.00915	6.21981	-6.76152	4.41226e-08	3.80209e-06	-5.4735	NEGLFC
CCND3	ENSG00000112576	1.68772	3.31627	6.63388	4.44198e-08	3.81352e-06	5.47231	POSLFC
SERAC1	ENSG00000122335	-0.799895	5.61887	-6.51464	4.46033e-08	3.81514e-06	-5.47158	NEGLFC
MRPS6	ENSG00000243927	2.67234	2.57857	6.63264	4.49321e-08	3.82887e-06	5.47028	POSLFC
AC010327.5	ENSG00000267649	-1.6487	0.78519	-6.52622	4.50941e-08	3.82887e-06	-5.46964	NEGLFC
LINC00622	ENSG00000260941	3.34746	-0.796699	6.73806	4.64423e-08	3.92895e-06	5.46442	POSLFC
ADSSL1	ENSG00000185100	-1.59857	2.12067	-6.50119	4.67514e-08	3.94072e-06	-5.46324	NEGLFC
ZNF45	ENSG00000124459	-0.942732	3.37047	-8.05062	4.75989e-08	3.9737e-06	-5.46005	NEGLFC
CFTR	ENSG00000001626	-1.69406	4.83838	-6.49489	4.77938e-08	3.9737e-06	-5.45933	NEGLFC
DIP2A	ENSG00000160305	-0.870085	7.64804	-6.49439	4.78764e-08	3.9737e-06	-5.45902	NEGLFC
RMND1	ENSG00000155906	-0.4703	4.50925	-6.54065	4.80053e-08	3.9737e-06	-5.45854	NEGLFC
CD59	ENSG00000085063	1.34655	3.04589	6.52657	4.8039e-08	3.9737e-06	5.45842	POSLFC
HEPN1	ENSG00000221932	-2.58169	1.80299	-6.60957	4.82782e-08	3.9737e-06	-5.45754	NEGLFC
AC123768.5	ENSG00000285948	-1.60083	1.88835	-6.99749	4.85102e-08	3.9737e-06	-5.45669	NEGLFC
LINC01102	ENSG00000235597	-1.18771	5.92077	-8.12385	4.86601e-08	3.9737e-06	-5.45614	NEGLFC
ZNF107	ENSG00000196247	-0.731672	4.70219	-6.71417	4.8822e-08	3.9737e-06	-5.45555	NEGLFC
MTERF2	ENSG00000120832	-0.598508	3.72319	-6.51567	4.8857e-08	3.9737e-06	-5.45542	NEGLFC
IRF2BPL	ENSG00000119669	1.38595	2.04695	6.56966	4.99214e-08	4.04607e-06	5.45159	POSLFC
AP000926.2	ENSG00000288061	-0.90246	3.47917	-6.5135	5.07823e-08	4.10151e-06	-5.44855	NEGLFC
PPP3CA	ENSG00000138814	1.04818	7.36594	6.47549	5.11486e-08	4.11675e-06	5.44727	POSLFC
ZKSCAN1	ENSG00000106261	-1.10655	8.82757	-6.45802	5.43715e-08	4.36101e-06	-5.43639	NEGLFC
CBL	ENSG00000110395	0.631581	5.26979	6.84072	5.53975e-08	4.42798e-06	5.43305	POSLFC
LINC02234	ENSG00000248202	-1.13956	1.44209	-6.466	5.58766e-08	4.45093e-06	-5.43152	NEGLFC
MTRF1L	ENSG00000112031	-0.806186	3.34918	-6.49081	5.64932e-08	4.48463e-06	-5.42956	NEGLFC
IQCG	ENSG00000114473	-0.611466	4.09526	-6.4546	5.69554e-08	4.50589e-06	-5.42811	NEGLFC
KLHL13	ENSG00000003096	1.09659	4.20149	6.47721	5.79573e-08	4.56956e-06	5.42499	POSLFC
MFN1	ENSG00000171109	-0.453269	6.26229	-6.78989	5.81814e-08	4.57167e-06	-5.4243	NEGLFC
PLCXD2	ENSG00000240891	2.15537	0.0146406	6.51636	5.85374e-08	4.58411e-06	5.42321	POSLFC
SRD5A3	ENSG00000128039	-0.784191	5.11858	-7.0359	5.93984e-08	4.63587e-06	-5.4206	NEGLFC
PPP1R3E	ENSG00000235194	-0.81275	6.15737	-6.44008	5.98586e-08	4.65611e-06	-5.41922	NEGLFC
ASB8	ENSG00000177981	-0.766178	4.22223	-6.64511	6.14189e-08	4.7615e-06	-5.41462	NEGLFC
ZKSCAN3	ENSG00000189298	-0.915212	2.44976	-6.68883	6.23062e-08	4.81419e-06	-5.41205	NEGLFC
PDP1	ENSG00000164951	1.79348	3.11366	6.44955	6.38464e-08	4.91366e-06	5.40768	POSLFC
TMEM246-AS1	ENSG00000225376	-1.30962	3.92277	-6.41132	6.40175e-08	4.91366e-06	-5.4072	NEGLFC
AC107071.1	ENSG00000286136	-1.25447	0.364164	-6.41057	6.62191e-08	5.06029e-06	-5.40114	NEGLFC
RHOA	ENSG00000067560	0.442578	5.48425	6.69071	6.63644e-08	5.06029e-06	5.40075	POSLFC
ANKRD36C	ENSG00000174501	-0.705905	8.25283	-6.56068	6.80502e-08	5.14756e-06	-5.39624	NEGLFC
ST8SIA1	ENSG00000111728	2.46916	3.42637	6.40167	6.82135e-08	5.14756e-06	5.39581	POSLFC
AC091271.1	ENSG00000273702	-1.53265	1.25182	-6.39201	6.84889e-08	5.14756e-06	-5.39509	NEGLFC
AP000820.2	ENSG00000285842	-1.98894	1.77757	-6.39167	6.85708e-08	5.14756e-06	-5.39488	NEGLFC
AC080013.5	ENSG00000272247	-2.4226	-1.0667	-6.86522	6.86193e-08	5.14756e-06	-5.39475	NEGLFC
UFSP2	ENSG00000109775	-0.725893	4.77028	-6.38828	6.94013e-08	5.18943e-06	-5.39271	NEGLFC
BAMBI	ENSG00000095739	-1.21768	2.72769	-6.39278	7.09103e-08	5.28522e-06	-5.38885	NEGLFC
PRELP	ENSG00000188783	2.55476	-1.01478	6.37951	7.15478e-08	5.30328e-06	5.38724	POSLFC
VAMP2	ENSG00000220205	1.54516	6.01799	7.66271	7.16103e-08	5.30328e-06	5.38708	POSLFC
IKZF4	ENSG00000123411	-0.45047	4.65386	-6.62598	7.27591e-08	5.37119e-06	-5.38422	NEGLFC
AC096588.1	ENSG00000249392	-1.57765	-0.123706	-6.38631	7.32345e-08	5.38913e-06	-5.38305	NEGLFC
KCNQ1DN	ENSG00000237941	-1.89957	0.245553	-6.37955	7.41335e-08	5.43802e-06	-5.38085	NEGLFC
RBM47	ENSG00000163694	1.95589	1.41215	6.54646	7.62699e-08	5.57708e-06	5.37574	POSLFC
CXADR	ENSG00000154639	-0.590336	6.53871	-6.35877	7.69277e-08	5.5904e-06	-5.37419	NEGLFC
ARL8A	ENSG00000143862	0.831715	5.66025	7.05543	7.69344e-08	5.5904e-06	5.37417	POSLFC
CYP1B1	ENSG00000138061	2.36626	-0.935651	6.4245	7.78679e-08	5.64055e-06	5.372	POSLFC
MOB1B	ENSG00000173542	0.777814	4.08383	6.38714	7.82776e-08	5.65257e-06	5.37105	POSLFC
SETDB1	ENSG00000143379	-0.625507	5.63624	-6.85756	7.97934e-08	5.74413e-06	-5.3676	NEGLFC
AC025164.1	ENSG00000245904	-1.23289	1.60028	-6.42521	8.10242e-08	5.80451e-06	-5.36483	NEGLFC
DHRS12	ENSG00000102796	-1.03811	4.22976	-6.55365	8.11329e-08	5.80451e-06	-5.36459	NEGLFC
SHISA7	ENSG00000187902	-0.716623	5.16384	-6.40221	8.40788e-08	5.99676e-06	-5.35815	NEGLFC
UFL1-AS1	ENSG00000233797	-0.978381	5.08979	-6.50934	8.47886e-08	6.02883e-06	-5.35663	NEGLFC
AL121821.2	ENSG00000258636	2.90613	-0.838216	6.46583	9.0209e-08	6.39463e-06	5.34542	POSLFC
HSPB1	ENSG00000106211	3.71619	0.521969	6.49174	9.16275e-08	6.47538e-06	5.34259	POSLFC
GNG10	ENSG00000242616	0.726282	2.97722	6.43151	9.23554e-08	6.4958e-06	5.34116	POSLFC
NOMO1	ENSG00000103512	-0.732788	5.17395	-6.60391	9.24769e-08	6.4958e-06	-5.34092	NEGLFC
SFR1	ENSG00000156384	-1.01862	2.41669	-6.49139	9.31334e-08	6.52215e-06	-5.33964	NEGLFC
ASPH	ENSG00000198363	0.600163	5.99534	6.53881	9.43192e-08	6.5853e-06	5.33734	POSLFC
NANOG	ENSG00000111704	-1.69582	0.371176	-6.55165	9.61908e-08	6.69581e-06	-5.33378	NEGLFC
LINC01289	ENSG00000253734	3.47247	-1.11883	6.53952	9.67963e-08	6.69898e-06	5.33264	POSLFC
OMA1	ENSG00000162600	-1.06402	4.27424	-6.61663	9.68144e-08	6.69898e-06	-5.3326	NEGLFC
SMIM19	ENSG00000176209	-0.703278	3.8336	-6.30745	9.88614e-08	6.82026e-06	-5.3288	NEGLFC
MPC1	ENSG00000060762	-0.654494	5.89355	-6.8972	9.97488e-08	6.86106e-06	-5.32718	NEGLFC
Z84468.2	ENSG00000287225	2.6228	-0.869955	6.28693	1.00695e-07	6.90564e-06	5.32547	POSLFC
TSC22D1	ENSG00000102804	0.925471	6.80639	6.35731	1.01378e-07	6.93199e-06	5.32424	POSLFC
AC099343.3	ENSG00000271646	-1.5412	2.59808	-7.41307	1.03044e-07	7.02516e-06	-5.32127	NEGLFC
SMIM29	ENSG00000186577	1.60032	2.7048	6.28633	1.03733e-07	7.0422e-06	5.32006	POSLFC
LINC01089	ENSG00000212694	-0.967438	3.91852	-6.30477	1.03901e-07	7.0422e-06	-5.31977	NEGLFC
SLF2	ENSG00000119906	-0.869342	8.24138	-6.26668	1.06137e-07	7.14754e-06	-5.31589	NEGLFC
AC009090.3	ENSG00000276663	-1.45858	2.51784	-6.28215	1.06167e-07	7.14754e-06	-5.31584	NEGLFC
DPF2	ENSG00000133884	-0.418729	5.29426	-6.3855	1.06381e-07	7.14754e-06	-5.31547	NEGLFC
GUCY1B1	ENSG00000061918	1.67456	3.40779	6.26604	1.06912e-07	7.16246e-06	5.31457	POSLFC
GMPR2	ENSG00000100938	-0.974634	2.93097	-6.88899	1.07421e-07	7.17586e-06	-5.3137	NEGLFC
EBLN3P	ENSG00000281649	-0.71432	4.41675	-6.25314	1.11985e-07	7.4592e-06	-5.30612	NEGLFC
LINC00587	ENSG00000204250	2.17556	-2.76475	6.24807	1.1327e-07	7.52319e-06	5.30404	POSLFC
RAB7B	ENSG00000276600	-2.66686	2.48142	-6.3735	1.1442e-07	7.57786e-06	-5.30219	NEGLFC
PCDH19	ENSG00000165194	2.03205	2.28318	6.28399	1.166e-07	7.68091e-06	5.29875	POSLFC
AC022613.3	ENSG00000259644	-0.858941	3.1499	-6.31516	1.16834e-07	7.68091e-06	-5.29838	NEGLFC
FZD3	ENSG00000104290	1.527	4.04283	6.23886	1.1697e-07	7.68091e-06	5.29817	POSLFC
AF038458.3	ENSG00000267786	1.75468	1.32007	6.50088	1.18072e-07	7.71301e-06	5.29646	POSLFC
GPR12	ENSG00000132975	2.41756	-0.112122	6.31717	1.18124e-07	7.71301e-06	5.29637	POSLFC
CEBPD	ENSG00000221869	3.48113	-0.885995	6.23373	1.19085e-07	7.75237e-06	5.29489	POSLFC
TOE1	ENSG00000132773	-0.981563	1.52623	-6.24265	1.19396e-07	7.75237e-06	-5.29442	NEGLFC
AC068722.1	ENSG00000259200	2.23249	-0.453758	6.39964	1.20007e-07	7.77027e-06	5.29349	POSLFC
HMGN1	ENSG00000205581	-1.07567	5.78238	-6.56931	1.20813e-07	7.80071e-06	-5.29226	NEGLFC
C16orf70	ENSG00000125149	-0.5629	5.72247	-6.43469	1.21497e-07	7.81806e-06	-5.29123	NEGLFC
SPPL2B	ENSG00000005206	-0.854921	5.5916	-6.39389	1.21798e-07	7.81806e-06	-5.29078	NEGLFC
ZNF514	ENSG00000144026	-0.863339	5.0312	-6.45692	1.22094e-07	7.81806e-06	-5.29033	NEGLFC
FAM122C	ENSG00000156500	-0.565112	4.16541	-6.44268	1.22587e-07	7.82799e-06	-5.2896	NEGLFC
ZNF226	ENSG00000167380	-0.825293	5.30627	-6.21927	1.25257e-07	7.94224e-06	-5.28565	NEGLFC
NCBP3	ENSG00000074356	-0.847929	7.10042	-6.35668	1.25403e-07	7.94224e-06	-5.28544	NEGLFC
AL078581.2	ENSG00000233330	-2.10537	-1.02313	-6.27023	1.25404e-07	7.94224e-06	-5.28544	NEGLFC
AC018521.5	ENSG00000264920	-1.64428	0.618371	-6.23524	1.2587e-07	7.95007e-06	-5.28476	NEGLFC
MEAF6	ENSG00000163875	-0.440328	5.19719	-6.28017	1.28854e-07	8.11641e-06	-5.28047	NEGLFC
HSPA1B	ENSG00000204388	4.99802	1.10637	6.39382	1.29714e-07	8.14569e-06	5.27925	POSLFC
AL606489.1	ENSG00000226330	-1.45104	1.87101	-6.20858	1.30022e-07	8.14569e-06	-5.27882	NEGLFC
ZNF426	ENSG00000130818	-0.648342	3.57549	-6.30994	1.30735e-07	8.16832e-06	-5.27781	NEGLFC
CLN5	ENSG00000102805	-0.741276	4.44035	-6.48467	1.34871e-07	8.40405e-06	-5.2721	NEGLFC
PER3	ENSG00000049246	-0.824718	7.35378	-6.19078	1.38358e-07	8.59821e-06	-5.26742	NEGLFC
FAM13A	ENSG00000138640	1.32475	4.54568	6.39834	1.43413e-07	8.88855e-06	5.26082	POSLFC
ANKMY1	ENSG00000144504	-0.724732	5.95345	-6.72895	1.44725e-07	8.94595e-06	-5.25915	NEGLFC
ZNF625	ENSG00000257591	-0.809593	3.31465	-6.18102	1.46329e-07	9.02103e-06	-5.25712	NEGLFC
MUS81	ENSG00000172732	-1.22309	3.78453	-6.18667	1.47403e-07	9.06312e-06	-5.25577	NEGLFC
AC012170.3	ENSG00000259618	-1.83328	0.252042	-6.70661	1.4782e-07	9.06472e-06	-5.25525	NEGLFC
PIGO	ENSG00000165282	-1.02854	1.97105	-6.19107	1.48821e-07	9.08281e-06	-5.25401	NEGLFC
ACTR5	ENSG00000101442	-0.644491	3.59825	-6.26866	1.49081e-07	9.08281e-06	-5.25369	NEGLFC
TMEM200C	ENSG00000206432	2.8877	-0.525628	6.16809	1.49764e-07	9.08281e-06	5.25285	POSLFC
AC131237.1	ENSG00000287421	-1.82278	0.916765	-6.22262	1.49776e-07	9.08281e-06	-5.25283	NEGLFC
AC019077.1	ENSG00000214559	-0.921974	1.34023	-6.60446	1.50074e-07	9.08281e-06	-5.25247	NEGLFC
CDKN1A	ENSG00000124762	3.42168	-1.40206	6.16095	1.53553e-07	9.26916e-06	5.24825	POSLFC
H2AFV	ENSG00000105968	0.636756	5.00098	6.19014	1.54338e-07	9.29238e-06	5.24731	POSLFC
NFKBIL1	ENSG00000204498	-0.905479	2.5441	-6.16161	1.55132e-07	9.30277e-06	-5.24636	NEGLFC
EMX2OS	ENSG00000229847	2.22308	0.03389	6.32271	1.55314e-07	9.30277e-06	5.24615	POSLFC
AC022424.1	ENSG00000250579	2.58132	-1.77772	6.15215	1.58337e-07	9.42723e-06	5.24259	POSLFC
FGF14-AS2	ENSG00000272143	-1.41601	-0.114214	-6.17661	1.58897e-07	9.42723e-06	-5.24194	NEGLFC
MYSM1	ENSG00000162601	-0.647301	6.73129	-6.29997	1.58963e-07	9.42723e-06	-5.24186	NEGLFC
MSANTD3	ENSG00000066697	-0.638022	4.33083	-6.15163	1.59018e-07	9.42723e-06	-5.2418	NEGLFC
AL009179.2	ENSG00000287252	2.63715	-2.18531	6.14414	1.62826e-07	9.61626e-06	5.23743	POSLFC
AP000787.1	ENSG00000245552	-0.75669	3.41239	-6.18607	1.63037e-07	9.61626e-06	-5.23719	NEGLFC
RUFY2	ENSG00000204130	-0.445976	7.89515	-6.32729	1.65295e-07	9.7216e-06	-5.23465	NEGLFC
TRIM16L	ENSG00000108448	-0.948107	4.54864	-6.14333	1.65661e-07	9.7216e-06	-5.23424	NEGLFC
CAT	ENSG00000121691	-0.975509	4.99276	-6.64627	1.66258e-07	9.73196e-06	-5.23358	NEGLFC
VPS11	ENSG00000160695	-0.91476	4.01535	-6.12879	1.71782e-07	1.003e-05	-5.22754	NEGLFC
FLII	ENSG00000177731	-0.854699	4.68585	-6.23666	1.72364e-07	1.00387e-05	-5.22691	NEGLFC
SORBS1	ENSG00000095637	1.51505	6.03113	6.37225	1.75465e-07	1.01626e-05	5.22361	POSLFC
MMUT	ENSG00000146085	-0.643585	4.56546	-6.15129	1.75504e-07	1.01626e-05	-5.22357	NEGLFC
HIVEP1	ENSG00000095951	0.680689	5.5235	6.14903	1.76221e-07	1.01626e-05	5.22282	POSLFC
TTC14	ENSG00000163728	-0.595394	6.72833	-6.12144	1.76246e-07	1.01626e-05	-5.22279	NEGLFC
TUT1	ENSG00000149016	-0.497172	3.53752	-6.3555	1.77564e-07	1.02132e-05	-5.22141	NEGLFC
AZIN2	ENSG00000142920	-0.740903	5.89056	-6.11886	1.78596e-07	1.02472e-05	-5.22034	NEGLFC
DEXI	ENSG00000182108	1.49601	0.982239	6.18036	1.80961e-07	1.03572e-05	5.2179	POSLFC
HIP1R	ENSG00000130787	-1.13961	8.06873	-6.10876	1.84219e-07	1.05177e-05	-5.2146	NEGLFC
IRGQ	ENSG00000167378	0.624426	3.62755	6.201	1.8596e-07	1.0591e-05	5.21285	POSLFC
ELAVL2	ENSG00000107105	2.65955	2.57684	6.16004	1.90012e-07	1.07953e-05	5.20885	POSLFC
LINC00324	ENSG00000178977	-1.81454	-0.405991	-6.16111	1.9064e-07	1.08045e-05	-5.20824	NEGLFC
ZNF30-AS1	ENSG00000270876	-1.7965	1.00162	-6.15535	1.91255e-07	1.08129e-05	-5.20764	NEGLFC
FANCM	ENSG00000187790	-0.809887	4.65204	-6.60725	1.91824e-07	1.08187e-05	-5.20709	NEGLFC
ARL8B	ENSG00000134108	0.389247	6.00668	6.09528	1.93094e-07	1.08639e-05	5.20587	POSLFC
IMPAD1	ENSG00000104331	0.702671	4.91972	6.20107	1.94654e-07	1.09252e-05	5.20437	POSLFC
KMT5A	ENSG00000183955	-0.500188	4.89744	-6.19772	1.97285e-07	1.10327e-05	-5.20188	NEGLFC
GSN-AS1	ENSG00000235865	-2.47073	1.38449	-6.16564	1.97776e-07	1.10327e-05	-5.20142	NEGLFC
AC090152.1	ENSG00000167912	2.53081	-1.46921	6.0878	1.98192e-07	1.10327e-05	5.20103	POSLFC
COA6-AS1	ENSG00000231663	-1.44632	1.75385	-6.0874	1.98474e-07	1.10327e-05	-5.20076	NEGLFC
SNHG17	ENSG00000196756	-0.770903	2.64013	-6.74316	1.99947e-07	1.1088e-05	-5.19939	NEGLFC
B4GALT5	ENSG00000158470	0.651974	5.79191	6.13757	2.01177e-07	1.11296e-05	5.19825	POSLFC
RRAS2	ENSG00000133818	1.40878	3.22044	6.72535	2.02851e-07	1.11829e-05	5.19671	POSLFC
GLRA3	ENSG00000145451	2.96781	1.62827	6.19109	2.03124e-07	1.11829e-05	5.19646	POSLFC
CNPY2	ENSG00000257727	-1.06321	6.12986	-6.41043	2.03885e-07	1.11829e-05	-5.19576	NEGLFC
ARHGAP33	ENSG00000004777	-1.09589	4.82063	-6.62656	2.04071e-07	1.11829e-05	-5.19559	NEGLFC
THOC1	ENSG00000079134	-0.564292	6.67965	-6.21599	2.04571e-07	1.11839e-05	-5.19513	NEGLFC
C4orf3	ENSG00000164096	1.65969	2.71792	6.25256	2.07446e-07	1.13144e-05	5.19254	POSLFC
RASGRF1	ENSG00000058335	-1.41398	6.87348	-6.07371	2.08177e-07	1.13276e-05	-5.19188	NEGLFC
UGCG	ENSG00000148154	0.661443	4.13345	6.54003	2.13753e-07	1.15553e-05	5.18696	POSLFC
EXOC7	ENSG00000182473	-0.760231	6.28815	-6.22427	2.14343e-07	1.15553e-05	-5.18645	NEGLFC
LIX1L-AS1	ENSG00000234222	-1.22482	2.51458	-6.68771	2.14721e-07	1.15553e-05	-5.18612	NEGLFC
ZNF211	ENSG00000121417	-0.953149	3.43376	-6.24621	2.1492e-07	1.15553e-05	-5.18595	NEGLFC
NECTIN1-AS1	ENSG00000255247	-2.35862	0.806502	-6.24471	2.15242e-07	1.15553e-05	-5.18567	NEGLFC
SLC5A4-AS1	ENSG00000242082	2.24628	2.63583	6.55135	2.15353e-07	1.15553e-05	5.18557	POSLFC
CPEB3	ENSG00000107864	0.724068	7.51362	6.24025	2.17489e-07	1.1643e-05	5.18373	POSLFC
SENP7	ENSG00000138468	-0.593786	7.26706	-6.23281	2.18276e-07	1.16581e-05	-5.18306	NEGLFC
ANKRA2	ENSG00000164331	-0.752257	4.53776	-6.93455	2.20863e-07	1.17692e-05	-5.18086	NEGLFC
DOCK11	ENSG00000147251	0.68255	4.67523	6.06119	2.22326e-07	1.182e-05	5.17963	POSLFC
STAG3	ENSG00000066923	-1.26228	2.92691	-6.16353	2.23068e-07	1.18274e-05	-5.17901	NEGLFC
PFN1	ENSG00000108518	1.47938	2.76918	6.11797	2.23738e-07	1.18274e-05	5.17845	POSLFC
ZNF175	ENSG00000105497	-0.508306	3.799	-6.06392	2.23996e-07	1.18274e-05	-5.17823	NEGLFC
NUDT10	ENSG00000122824	3.24098	-1.30111	6.14698	2.29491e-07	1.209e-05	5.17371	POSLFC
C17orf67	ENSG00000214226	1.24839	3.2783	6.20602	2.32399e-07	1.22154e-05	5.17136	POSLFC
LINC01970	ENSG00000265692	-1.64347	-0.0710998	-6.05376	2.33215e-07	1.22306e-05	-5.1707	NEGLFC
MTBP	ENSG00000172167	-0.554752	4.16016	-6.18894	2.34486e-07	1.22695e-05	-5.16969	NEGLFC
GPD1	ENSG00000167588	-1.7523	3.23757	-6.05266	2.36267e-07	1.23348e-05	-5.16827	NEGLFC
COMMD3	ENSG00000148444	-0.890747	3.45428	-6.1155	2.38554e-07	1.24263e-05	-5.16647	NEGLFC
HSPB8	ENSG00000152137	2.63126	0.0382018	6.12204	2.44628e-07	1.26912e-05	5.16177	POSLFC
AC010729.2	ENSG00000242540	-2.34976	-0.454281	-6.0401	2.44735e-07	1.26912e-05	-5.16169	NEGLFC
NDFIP2	ENSG00000102471	0.602241	6.22958	6.02627	2.45621e-07	1.27087e-05	5.16101	POSLFC
CEBPB	ENSG00000172216	3.75443	-0.578363	6.18423	2.47793e-07	1.27925e-05	5.15936	POSLFC
PPP2R1A	ENSG00000105568	0.775087	5.01408	6.12303	2.5092e-07	1.29251e-05	5.15701	POSLFC
UFC1	ENSG00000143222	-0.704497	2.69499	-6.018	2.52806e-07	1.29934e-05	-5.15561	NEGLFC
STAMBP	ENSG00000124356	-0.776039	6.14977	-6.01625	2.54348e-07	1.30438e-05	-5.15447	NEGLFC
AL135791.1	ENSG00000236514	-1.67239	0.0197681	-6.01425	2.56124e-07	1.31059e-05	-5.15317	NEGLFC
KRT222	ENSG00000213424	2.57507	0.254674	6.00846	2.61346e-07	1.33436e-05	5.14938	POSLFC
RNF187	ENSG00000168159	1.70815	3.24973	6.13435	2.62396e-07	1.33678e-05	5.14863	POSLFC
MS4A6A	ENSG00000110077	2.73224	-1.71471	6.13639	2.63064e-07	1.33724e-05	5.14815	POSLFC
NDRG3	ENSG00000101079	0.556873	5.5285	6.1441	2.63703e-07	1.33756e-05	5.1477	POSLFC
ANAPC5	ENSG00000089053	-0.729907	8.03133	-6.14011	2.6802e-07	1.35431e-05	-5.14465	NEGLFC
TRNT1	ENSG00000072756	-0.644764	4.29864	-6.00106	2.68174e-07	1.35431e-05	-5.14454	NEGLFC
AC083798.2	ENSG00000272758	-0.872266	4.25771	-5.99404	2.74817e-07	1.38484e-05	-5.13995	NEGLFC
AC138781.1	ENSG00000247130	2.07399	-2.53672	6.15785	2.75722e-07	1.38639e-05	5.13933	POSLFC
MIR762HG	ENSG00000260083	-0.950623	3.08988	-6.04959	2.78643e-07	1.39782e-05	-5.13735	NEGLFC
CERCAM	ENSG00000167123	-1.31389	10.0847	-6.11635	2.79202e-07	1.39782e-05	-5.13697	NEGLFC
ZNF396	ENSG00000186496	-1.05678	1.31107	-6.02153	2.80962e-07	1.40237e-05	-5.13579	NEGLFC
DIAPH1	ENSG00000131504	1.01088	4.03351	6.0039	2.81321e-07	1.40237e-05	5.13555	POSLFC
DNAH17	ENSG00000187775	-1.32484	5.68847	-6.0446	2.83822e-07	1.4118e-05	-5.13388	NEGLFC
AL359095.1	ENSG00000230001	2.65773	-2.60051	6.98121	2.84656e-07	1.41241e-05	5.13333	POSLFC
MPZL1	ENSG00000197965	1.7563	2.37823	5.98309	2.85499e-07	1.41241e-05	5.13278	POSLFC
ZNF571-AS1	ENSG00000267470	-0.936212	2.56112	-5.99269	2.86009e-07	1.41241e-05	-5.13244	NEGLFC
ACAD11	ENSG00000240303	-0.604151	6.55352	-5.98181	2.8677e-07	1.41241e-05	-5.13194	NEGLFC
RN7SL832P	ENSG00000243819	-1.10467	1.76592	-6.13437	2.8699e-07	1.41241e-05	-5.1318	NEGLFC
LINC02604	ENSG00000273142	-1.53175	1.59314	-5.97923	2.89359e-07	1.42104e-05	-5.13025	NEGLFC
AC124854.1	ENSG00000249776	2.93848	1.35878	6.21282	2.91204e-07	1.42672e-05	5.12905	POSLFC
PEA15	ENSG00000162734	1.23211	4.23984	6.23043	2.91744e-07	1.42672e-05	5.1287	POSLFC
LINC01202	ENSG00000280776	3.18457	0.358564	6.13649	2.97388e-07	1.45048e-05	5.12509	POSLFC
IAH1	ENSG00000134330	-0.477643	4.66903	-5.97575	2.97856e-07	1.45048e-05	-5.1248	NEGLFC
SUPT5H	ENSG00000196235	-0.546921	5.65712	-6.26464	2.99097e-07	1.45347e-05	-5.12402	NEGLFC
HSPA4L	ENSG00000164070	1.49847	3.94605	5.97308	3.02593e-07	1.46738e-05	5.12182	POSLFC
AL590807.1	ENSG00000286746	-1.53849	3.96939	-5.98956	3.04615e-07	1.47154e-05	-5.12057	NEGLFC
ECRG4	ENSG00000119147	2.24921	-1.52117	5.96438	3.04719e-07	1.47154e-05	5.1205	POSLFC
ZNF883	ENSG00000285447	-1.25795	4.30333	-6.76981	3.06127e-07	1.47527e-05	-5.11964	NEGLFC
AKAP17A	ENSG00000197976	-1.03437	4.90611	-6.83002	3.08047e-07	1.48144e-05	-5.11846	NEGLFC
C7orf26	ENSG00000146576	-0.68769	4.60524	-6.06924	3.09191e-07	1.48386e-05	-5.11776	NEGLFC
AL513548.1	ENSG00000261584	-1.72925	2.90766	-5.95719	3.1245e-07	1.4964e-05	-5.11578	NEGLFC
CHST1	ENSG00000175264	3.06448	2.13305	5.95416	3.15757e-07	1.50912e-05	5.11379	POSLFC
ERCC5	ENSG00000134899	-0.43577	5.78247	-6.10518	3.17359e-07	1.51366e-05	-5.11284	NEGLFC
RBFA	ENSG00000101546	-0.486508	3.83683	-5.9903	3.18522e-07	1.51609e-05	-5.11214	NEGLFC
TMEM259	ENSG00000182087	-1.02192	6.21444	-5.95092	3.1934e-07	1.51687e-05	-5.11166	NEGLFC
ZNF23	ENSG00000167377	-0.599882	4.03468	-6.70051	3.22529e-07	1.52888e-05	-5.10978	NEGLFC
ETAA1	ENSG00000143971	-0.651256	3.9337	-6.01157	3.29393e-07	1.55586e-05	-5.1058	NEGLFC
ARHGEF16	ENSG00000130762	-2.08584	0.630571	-5.97053	3.29563e-07	1.55586e-05	-5.10571	NEGLFC
GUCY1A2	ENSG00000152402	2.20611	4.57479	6.42698	3.34176e-07	1.57443e-05	5.10308	POSLFC
USP50	ENSG00000170236	-1.26721	2.61936	-5.96869	3.45068e-07	1.62149e-05	-5.09701	NEGLFC
SEMA6A-AS2	ENSG00000249167	-1.20575	2.93068	-5.9893	3.45563e-07	1.62149e-05	-5.09673	NEGLFC
ZNF561	ENSG00000171469	-0.539384	4.0801	-6.09545	3.46561e-07	1.62289e-05	-5.09619	NEGLFC
LINC00342	ENSG00000232931	-0.918638	7.61955	-6.14856	3.47398e-07	1.62352e-05	-5.09573	NEGLFC
BOD1L1	ENSG00000038219	-0.610326	7.46004	-6.02673	3.51437e-07	1.63909e-05	-5.09354	NEGLFC
HESX1	ENSG00000163666	-1.09429	2.14433	-5.96903	3.56926e-07	1.66135e-05	-5.0906	NEGLFC
LINC01798	ENSG00000232046	-1.83491	0.844874	-6.35195	3.6234e-07	1.68318e-05	-5.08775	NEGLFC
ZNF780B	ENSG00000128000	-0.707411	6.61512	-6.02865	3.67367e-07	1.70311e-05	-5.08513	NEGLFC
AL512625.1	ENSG00000170161	-1.34606	1.44535	-6.01233	3.68155e-07	1.70336e-05	-5.08473	NEGLFC
CENPB	ENSG00000125817	1.67998	1.16142	5.90755	3.71369e-07	1.71481e-05	5.08308	POSLFC
POSTN	ENSG00000133110	2.68776	-0.548304	6.07059	3.73664e-07	1.72198e-05	5.08191	POSLFC
ERICH3	ENSG00000178965	2.3661	2.13143	5.95145	3.7482e-07	1.72388e-05	5.08132	POSLFC
ZSCAN12	ENSG00000158691	-0.546791	2.98339	-6.03232	3.75737e-07	1.72467e-05	-5.08086	NEGLFC
INTS3	ENSG00000143624	-0.583091	5.85917	-6.22142	3.80695e-07	1.74277e-05	-5.07837	NEGLFC
ASXL3	ENSG00000141431	0.531416	6.06187	6.00781	3.81183e-07	1.74277e-05	5.07812	POSLFC
PIK3C2A	ENSG00000011405	-0.600409	6.8858	-6.0273	3.82725e-07	1.74637e-05	-5.07735	NEGLFC
KCNJ3	ENSG00000162989	2.64268	3.89149	5.98505	3.851e-07	1.75131e-05	5.07618	POSLFC
PIGG	ENSG00000174227	-0.552848	5.36125	-5.9932	3.85319e-07	1.75131e-05	-5.07607	NEGLFC
SELENOM	ENSG00000198832	2.0812	1.2954	6.05071	3.89728e-07	1.76377e-05	5.07391	POSLFC
DGKE	ENSG00000153933	0.818696	4.31007	5.89635	3.90089e-07	1.76377e-05	5.07373	POSLFC
VAT1	ENSG00000108828	1.07046	1.88148	6.02695	3.90343e-07	1.76377e-05	5.07361	POSLFC
VSTM2B	ENSG00000187135	-1.09495	7.05557	-6.01983	3.94322e-07	1.7761e-05	-5.07168	NEGLFC
AC069133.1	ENSG00000253762	3.76259	-0.0316272	6.12646	3.94603e-07	1.7761e-05	5.07154	POSLFC
RSRP1	ENSG00000117616	-0.594794	7.65399	-6.09966	3.96571e-07	1.78149e-05	-5.0706	NEGLFC
LINC00870	ENSG00000243083	-1.51784	3.25119	-6.01498	3.99445e-07	1.79093e-05	-5.06922	NEGLFC
CCNB3	ENSG00000147082	-1.22731	3.19098	-5.88787	4.0136e-07	1.7932e-05	-5.06831	NEGLFC
PMFBP1	ENSG00000118557	-1.21406	2.47972	-7.26402	4.02041e-07	1.7932e-05	-5.06799	NEGLFC
RAD50	ENSG00000113522	-0.609932	6.97518	-7.69375	4.02271e-07	1.7932e-05	-5.06788	NEGLFC
AMY2B	ENSG00000240038	-0.691419	5.43612	-6.11989	4.05789e-07	1.80541e-05	-5.06622	NEGLFC
AC114811.2	ENSG00000260641	-0.982939	2.93933	-6.12231	4.08982e-07	1.81613e-05	-5.06473	NEGLFC
SLC39A14	ENSG00000104635	1.37742	3.11962	5.93565	4.10618e-07	1.81991e-05	5.06397	POSLFC
RBMS3	ENSG00000144642	1.64718	5.36434	5.90966	4.13002e-07	1.82367e-05	5.06286	POSLFC
TMEM171	ENSG00000157111	-1.53095	2.90899	-5.90354	4.1304e-07	1.82367e-05	-5.06285	NEGLFC
NR2C1	ENSG00000120798	-0.439468	6.23417	-6.02448	4.15034e-07	1.82899e-05	-5.06193	NEGLFC
AC012368.1	ENSG00000225889	-1.02416	3.27414	-6.13316	4.21349e-07	1.8533e-05	-5.05905	NEGLFC
SUMF2	ENSG00000129103	-0.771631	5.29432	-5.89349	4.23849e-07	1.86076e-05	-5.05792	NEGLFC
AC007938.2	ENSG00000270823	-1.70056	-1.00858	-6.01248	4.2689e-07	1.87057e-05	-5.05656	NEGLFC
CDC37L1-DT	ENSG00000273061	-1.31971	0.938524	-5.86627	4.28711e-07	1.875e-05	-5.05575	NEGLFC
SERGEF	ENSG00000129158	0.49716	5.88791	6.05418	4.30816e-07	1.87701e-05	5.05481	POSLFC
FNDC3B	ENSG00000075420	0.712792	5.48873	5.86475	4.30993e-07	1.87701e-05	5.05473	POSLFC
LAMA3	ENSG00000053747	1.96748	1.19984	5.86969	4.31599e-07	1.87701e-05	5.05446	POSLFC
SPESP1	ENSG00000258484	-0.829858	5.03842	-6.25759	4.4874e-07	1.9479e-05	-5.04703	NEGLFC
ZEB1-AS1	ENSG00000237036	2.53543	0.705993	5.98233	4.54944e-07	1.97114e-05	5.0444	POSLFC
PRPF39	ENSG00000185246	-0.503747	6.13088	-6.07262	4.55836e-07	1.97132e-05	-5.04403	NEGLFC
INPP1	ENSG00000151689	-1.10748	6.64315	-7.02252	4.58805e-07	1.98047e-05	-5.04278	NEGLFC
DVL3	ENSG00000161202	-0.697062	4.63885	-6.32357	4.63273e-07	1.99604e-05	-5.04093	NEGLFC
SIGLEC10	ENSG00000142512	2.15393	-1.63828	5.99446	4.70179e-07	2.02203e-05	5.0381	POSLFC
ACKR1	ENSG00000213088	2.96413	-1.81414	5.83813	4.72749e-07	2.02835e-05	5.03705	POSLFC
INHBA-AS1	ENSG00000224116	2.64455	-0.355165	5.83774	4.73399e-07	2.02835e-05	5.03679	POSLFC
CHD8	ENSG00000100888	-0.320414	6.41393	-5.97017	4.83455e-07	2.06565e-05	-5.03277	NEGLFC
SPTSSA	ENSG00000165389	0.817223	2.72683	6.0582	4.84319e-07	2.06565e-05	5.03242	POSLFC
LINC00471	ENSG00000181798	-1.02168	1.13415	-5.8309	4.84777e-07	2.06565e-05	-5.03224	NEGLFC
CARD14	ENSG00000141527	-1.14509	2.77948	-5.82932	4.87451e-07	2.06955e-05	-5.03119	NEGLFC
TUBGCP2	ENSG00000130640	-0.585638	5.86787	-5.95317	4.87477e-07	2.06955e-05	-5.03118	NEGLFC
GPR155	ENSG00000163328	0.782392	5.17942	5.82461	4.95494e-07	2.09973e-05	5.02805	POSLFC
ERVK3-1	ENSG00000142396	-0.658575	3.75348	-5.87735	4.96564e-07	2.10043e-05	-5.02764	NEGLFC
AL365361.1	ENSG00000259834	3.05663	-0.0716378	5.82328	4.9778e-07	2.10174e-05	5.02717	POSLFC
ERLIN2	ENSG00000147475	-0.504926	4.11979	-5.93798	4.9951e-07	2.10521e-05	-5.0265	NEGLFC
STARD3	ENSG00000131748	-0.722718	5.31762	-5.81907	5.05117e-07	2.12497e-05	-5.02436	NEGLFC
AC020637.1	ENSG00000258231	1.91647	-0.29074	5.92523	5.09078e-07	2.13776e-05	5.02286	POSLFC
AC009163.1	ENSG00000203472	-2.08971	1.52647	-5.82853	5.10094e-07	2.13815e-05	-5.02248	NEGLFC
EPHA7	ENSG00000135333	2.03812	3.16932	5.89439	5.12362e-07	2.14239e-05	5.02162	POSLFC
AC007285.1	ENSG00000227014	-0.732595	3.24061	-5.84432	5.14576e-07	2.14239e-05	-5.0208	NEGLFC
A4GALT	ENSG00000128274	2.4172	-2.25738	6.06321	5.15019e-07	2.14239e-05	5.02063	POSLFC
AC016549.1	ENSG00000287581	1.91121	-3.15745	5.96465	5.15767e-07	2.14239e-05	5.02035	POSLFC
AC131568.1	ENSG00000287195	-1.747	2.03726	-6.18269	5.16426e-07	2.14239e-05	-5.02011	NEGLFC
LHFPL2	ENSG00000145685	1.66814	3.96306	5.9231	5.16651e-07	2.14239e-05	5.02002	POSLFC
TMEM65	ENSG00000164983	0.863651	5.04924	6.12612	5.20889e-07	2.15475e-05	5.01845	POSLFC
AC137630.1	ENSG00000223343	-1.54761	-0.00550557	-6.01185	5.22058e-07	2.15475e-05	-5.01802	NEGLFC
TP53TG5	ENSG00000124251	-1.50416	7.80849	-5.98476	5.23811e-07	2.15475e-05	-5.01738	NEGLFC
ZNF596	ENSG00000172748	-0.657619	3.7341	-5.8085	5.24005e-07	2.15475e-05	-5.01731	NEGLFC
LINC02016	ENSG00000244215	2.01607	-1.9957	6.0036	5.24306e-07	2.15475e-05	5.0172	POSLFC
LINC02256	ENSG00000261064	-1.14333	4.12862	-6.00816	5.25385e-07	2.15475e-05	-5.0168	NEGLFC
NAP1L2	ENSG00000186462	2.46003	1.76146	5.91528	5.26894e-07	2.15475e-05	5.01625	POSLFC
AL121908.1	ENSG00000238194	-0.948439	1.71732	-5.94336	5.27068e-07	2.15475e-05	-5.01619	NEGLFC
EZR	ENSG00000092820	2.61389	0.0484569	5.80486	5.3068e-07	2.1657e-05	5.01487	POSLFC
LINC01310	ENSG00000205632	-1.53484	2.98517	-5.8036	5.33004e-07	2.17136e-05	-5.01403	NEGLFC
FOS	ENSG00000170345	5.15122	-1.22498	5.91461	5.35073e-07	2.17406e-05	5.01329	POSLFC
POFUT2	ENSG00000186866	-0.790051	3.22435	-5.85056	5.35542e-07	2.17406e-05	-5.01312	NEGLFC
LMO3	ENSG00000048540	2.48383	3.51793	5.79959	5.4048e-07	2.19027e-05	5.01136	POSLFC
AC009041.2	ENSG00000260807	-1.32525	7.47263	-5.92894	5.41517e-07	2.19064e-05	-5.01099	NEGLFC
NELFCD	ENSG00000101158	-0.714246	4.57938	-5.8574	5.43985e-07	2.19679e-05	-5.01011	NEGLFC
MARF1	ENSG00000166783	-0.360253	6.36817	-5.94833	5.46532e-07	2.20324e-05	-5.00921	NEGLFC
CCNL1	ENSG00000163660	-0.713865	6.40868	-5.93017	5.52989e-07	2.2254e-05	-5.00695	NEGLFC
MSRB3	ENSG00000174099	2.42304	1.78822	5.89855	5.54199e-07	2.2264e-05	5.00653	POSLFC
C18orf21	ENSG00000141428	-0.798354	2.49431	-5.81665	5.5668e-07	2.2325e-05	-5.00567	NEGLFC
NUP43	ENSG00000120253	-0.643362	4.89635	-5.95215	5.61589e-07	2.24632e-05	-5.00398	NEGLFC
KATNBL1	ENSG00000134152	-0.473232	6.89681	-5.90585	5.62063e-07	2.24632e-05	-5.00382	NEGLFC
SCN2A	ENSG00000136531	2.40012	4.70857	5.8039	5.72251e-07	2.27942e-05	5.00035	POSLFC
STX4	ENSG00000103496	-0.848726	4.90654	-5.86219	5.72888e-07	2.27942e-05	-5.00014	NEGLFC
WDR91	ENSG00000105875	-0.575391	4.40634	-5.967	5.73513e-07	2.27942e-05	-4.99993	NEGLFC
MYH9	ENSG00000100345	-0.652874	6.06411	-5.88709	5.74749e-07	2.27942e-05	-4.99951	NEGLFC
CZIB	ENSG00000162384	-0.828639	4.22171	-5.85446	5.75264e-07	2.27942e-05	-4.99934	NEGLFC
DNAH17-AS1	ENSG00000267432	-2.42067	2.42951	-5.93536	5.77027e-07	2.28251e-05	-4.99875	NEGLFC
RELA-DT	ENSG00000285533	-0.8071	3.40911	-5.9161	5.94246e-07	2.34661e-05	-4.99308	NEGLFC
AC010491.2	ENSG00000286970	-1.47073	2.25359	-5.7771	5.97728e-07	2.35635e-05	-4.99195	NEGLFC
AC010980.1	ENSG00000267034	3.03781	-2.03689	5.9934	6.01986e-07	2.36911e-05	4.99058	POSLFC
TMEM109	ENSG00000110108	1.61612	1.07616	6.43883	6.04285e-07	2.36924e-05	4.98984	POSLFC
SRD5A3-AS1	ENSG00000249700	-0.97629	2.79776	-5.77681	6.04448e-07	2.36924e-05	-4.98979	NEGLFC
ZNF224	ENSG00000267680	-0.633549	4.87777	-5.97332	6.05087e-07	2.36924e-05	-4.98959	NEGLFC
SSH3	ENSG00000172830	-0.787701	3.66396	-5.85325	6.08886e-07	2.38003e-05	-4.98838	NEGLFC
SRRM2-AS1	ENSG00000205913	-0.72457	2.6779	-5.90727	6.09894e-07	2.38003e-05	-4.98806	NEGLFC
ZBTB14	ENSG00000198081	-0.635357	2.94018	-5.92447	6.15588e-07	2.39698e-05	-4.98626	NEGLFC
ZNF658	ENSG00000274349	-0.99877	2.83582	-7.64231	6.16307e-07	2.39698e-05	-4.98604	NEGLFC
AL355474.1	ENSG00000287969	-1.99828	0.527897	-5.81963	6.17517e-07	2.39766e-05	-4.98566	NEGLFC
SCN7A	ENSG00000136546	2.5953	0.138566	5.89875	6.19487e-07	2.39857e-05	4.98504	POSLFC
LIG4	ENSG00000174405	-0.716053	4.1482	-5.83691	6.21098e-07	2.39857e-05	-4.98454	NEGLFC
NPTX1	ENSG00000171246	3.58175	2.10237	6.01217	6.21183e-07	2.39857e-05	4.98451	POSLFC
PRKD1	ENSG00000184304	1.01166	6.50614	5.81687	6.21889e-07	2.39857e-05	4.98429	POSLFC
SCAMP1-AS1	ENSG00000245556	-0.770153	2.05641	-5.93722	6.29474e-07	2.42379e-05	-4.98195	NEGLFC
EPOP	ENSG00000273604	3.16841	-0.702122	5.75202	6.37497e-07	2.44827e-05	4.9795	POSLFC
PGBD1	ENSG00000137338	-0.634748	4.87293	-5.84385	6.39226e-07	2.44827e-05	-4.97897	NEGLFC
PHF11	ENSG00000136147	-0.557265	4.73947	-6.31322	6.39502e-07	2.44827e-05	-4.97889	NEGLFC
TJAP1	ENSG00000137221	-1.00774	6.82808	-5.85176	6.40058e-07	2.44827e-05	-4.97872	NEGLFC
GNPAT	ENSG00000116906	-0.569124	5.17325	-5.79366	6.42845e-07	2.45488e-05	-4.97788	NEGLFC
ATP6AP2	ENSG00000182220	0.722392	4.14864	5.76517	6.45236e-07	2.45639e-05	4.97716	POSLFC
HOXD1	ENSG00000128645	-1.6874	1.94881	-5.76488	6.47051e-07	2.45639e-05	-4.97662	NEGLFC
LINC02427	ENSG00000271538	-1.14103	4.31477	-5.98066	6.47161e-07	2.45639e-05	-4.97658	NEGLFC
PRKAR2B	ENSG00000005249	1.58822	3.67215	5.76988	6.47477e-07	2.45639e-05	4.97649	POSLFC
SETX	ENSG00000107290	-0.498464	7.47975	-5.83207	6.52622e-07	2.47186e-05	-4.97496	NEGLFC
MAP2	ENSG00000078018	1.85265	5.88315	5.74402	6.55423e-07	2.47842e-05	4.97413	POSLFC
CPT2	ENSG00000157184	-0.922244	2.61765	-5.97599	6.57862e-07	2.48359e-05	-4.97341	NEGLFC
MTRR	ENSG00000124275	-0.62063	5.68823	-5.8339	6.66941e-07	2.51377e-05	-4.97075	NEGLFC
PDE11A	ENSG00000128655	-1.02511	3.49838	-5.73375	6.79181e-07	2.55575e-05	-4.96722	NEGLFC
FUZ	ENSG00000010361	-0.753119	3.15962	-5.73064	6.86565e-07	2.57935e-05	-4.96513	NEGLFC
PTCD3	ENSG00000132300	-0.421719	6.24315	-5.86966	6.87768e-07	2.57969e-05	-4.96479	NEGLFC
EXOSC10	ENSG00000171824	-0.538441	5.67913	-5.95842	6.93332e-07	2.58999e-05	-4.96322	NEGLFC
TSC1	ENSG00000165699	-0.421905	6.57095	-5.95471	6.9366e-07	2.58999e-05	-4.96313	NEGLFC
SCN9A	ENSG00000169432	2.29091	1.47595	6.0332	6.93866e-07	2.58999e-05	4.96307	POSLFC
LINC01001	ENSG00000230724	-1.83364	1.04193	-5.87392	6.95412e-07	2.59158e-05	-4.96264	NEGLFC
STOM	ENSG00000148175	1.62908	1.23496	5.74339	6.97011e-07	2.59337e-05	4.96219	POSLFC
PRMT2	ENSG00000160310	-0.588764	7.26709	-5.75783	6.9825e-07	2.59382e-05	-4.96185	NEGLFC
NAPB	ENSG00000125814	0.536932	5.3302	5.83662	7.04392e-07	2.61245e-05	4.96015	POSLFC
RBM5	ENSG00000003756	-0.661217	7.53626	-7.01812	7.08271e-07	2.62004e-05	-4.95908	NEGLFC
ZFP57	ENSG00000204644	-2.18544	-0.121992	-5.77174	7.087e-07	2.62004e-05	-4.95896	NEGLFC
MGAT4A	ENSG00000071073	0.527997	5.9472	5.80206	7.13239e-07	2.63135e-05	4.95772	POSLFC
OPRM1	ENSG00000112038	2.31135	1.42914	5.83122	7.14646e-07	2.63135e-05	4.95734	POSLFC
C4orf33	ENSG00000151470	-0.826503	3.25437	-5.84404	7.15165e-07	2.63135e-05	-4.9572	NEGLFC
SRRT	ENSG00000087087	-0.582333	5.04485	-5.72037	7.17606e-07	2.63615e-05	-4.95654	NEGLFC
PLIN5	ENSG00000214456	1.49186	1.64329	5.85904	7.20927e-07	2.64416e-05	4.95564	POSLFC
MMACHC	ENSG00000132763	-0.780578	3.51991	-5.71372	7.2804e-07	2.66603e-05	-4.95373	NEGLFC
SEPTIN3	ENSG00000100167	2.07267	2.66507	5.71312	7.29549e-07	2.66734e-05	4.95333	POSLFC
TAF1D	ENSG00000166012	-0.576347	6.04138	-5.80663	7.35865e-07	2.6862e-05	-4.95165	NEGLFC
AL022068.1	ENSG00000228412	1.22609	2.35083	5.81563	7.43672e-07	2.71043e-05	4.9496	POSLFC
LINC02318	ENSG00000258390	1.4063	-2.03333	5.70645	7.466e-07	2.71683e-05	4.94883	POSLFC
FAM106A	ENSG00000273018	-0.89	6.043	-5.75536	7.56149e-07	2.74341e-05	-4.94636	NEGLFC
ZCCHC12	ENSG00000174460	3.17317	-1.15519	6.46851	7.56272e-07	2.74341e-05	4.94633	POSLFC
HAUS4	ENSG00000092036	-0.677542	2.99458	-5.70119	7.63992e-07	2.76708e-05	-4.94435	NEGLFC
LINC02343	ENSG00000271850	-2.45819	2.68553	-5.69936	7.65935e-07	2.76979e-05	-4.94385	NEGLFC
DCTN1-AS1	ENSG00000237737	-1.47958	2.85932	-5.69492	7.95223e-07	2.867e-05	-4.93654	NEGLFC
TMEM106B	ENSG00000106460	0.591011	5.24353	5.722	7.9529e-07	2.867e-05	4.93652	POSLFC
APLP2	ENSG00000084234	0.929553	4.70036	5.68068	8.16332e-07	2.93829e-05	4.93142	POSLFC
RCAN3AS	ENSG00000286061	-1.60739	0.50921	-5.68833	8.21717e-07	2.95308e-05	-4.93014	NEGLFC
AHSA1	ENSG00000100591	1.09939	3.63029	5.8665	8.23336e-07	2.95432e-05	4.92975	POSLFC
ERCC3	ENSG00000163161	-0.487647	5.41142	-5.83081	8.28451e-07	2.96808e-05	-4.92854	NEGLFC
CCDC178	ENSG00000166960	2.55625	-0.10782	5.78505	8.33501e-07	2.98157e-05	4.92736	POSLFC
CABCOCO1	ENSG00000183346	-1.29519	4.4451	-5.67402	8.38795e-07	2.99087e-05	-4.92612	NEGLFC
GATAD1	ENSG00000157259	-0.961248	7.47053	-5.68182	8.39204e-07	2.99087e-05	-4.92602	NEGLFC
NHLRC3	ENSG00000188811	-0.777916	6.30024	-5.83003	8.407e-07	2.99087e-05	-4.92567	NEGLFC
SEC13	ENSG00000157020	-0.461149	4.40233	-5.78364	8.42505e-07	2.99087e-05	-4.92525	NEGLFC
FAAH2	ENSG00000165591	-0.718998	4.71941	-5.79901	8.42553e-07	2.99087e-05	-4.92524	NEGLFC
TRAM2	ENSG00000065308	1.39403	2.47698	5.70199	8.47506e-07	3.00385e-05	4.9241	POSLFC
NRBP1	ENSG00000115216	-0.379559	5.26433	-5.72529	8.52565e-07	3.01717e-05	-4.92293	NEGLFC
RABL2B	ENSG00000079974	-0.549502	4.57953	-5.7598	8.54189e-07	3.01831e-05	-4.92256	NEGLFC
BICC1	ENSG00000122870	2.34457	2.90892	5.9826	8.56611e-07	3.02226e-05	4.92201	POSLFC
COL16A1	ENSG00000084636	-1.13753	7.46447	-5.66488	8.63722e-07	3.04142e-05	-4.92039	NEGLFC
CCDC14	ENSG00000175455	-0.676692	6.01861	-5.74407	8.64667e-07	3.04142e-05	-4.92018	NEGLFC
NUMA1	ENSG00000137497	-0.623668	7.25311	-5.82809	8.71015e-07	3.05911e-05	-4.91874	NEGLFC
ADAM23	ENSG00000114948	1.27929	5.37067	5.66106	8.73698e-07	3.06376e-05	4.91814	POSLFC
RALY-AS1	ENSG00000285230	-0.921169	2.60396	-5.66575	8.74982e-07	3.06376e-05	-4.91785	NEGLFC
UNC119	ENSG00000109103	2.81614	0.0507408	5.6596	8.78142e-07	3.07018e-05	4.91715	POSLFC
ZNF804A	ENSG00000170396	2.98986	3.66748	5.82864	8.85026e-07	3.08959e-05	4.91562	POSLFC
CMBL	ENSG00000164237	1.9019	0.430607	5.65533	8.91203e-07	3.10648e-05	4.91426	POSLFC
NRCAM	ENSG00000091129	2.57825	5.27474	5.73153	8.95215e-07	3.11578e-05	4.91338	POSLFC
PSMA3-AS1	ENSG00000257621	-0.503605	5.8098	-5.75333	9.12565e-07	3.16124e-05	-4.90961	NEGLFC
AC011379.2	ENSG00000254363	-1.58442	2.07863	-5.89806	9.1334e-07	3.16124e-05	-4.90945	NEGLFC
AC092802.1	ENSG00000226026	-0.94198	3.22823	-5.64812	9.13726e-07	3.16124e-05	-4.90936	NEGLFC
HERC2	ENSG00000128731	-0.406615	8.03164	-5.9022	9.13732e-07	3.16124e-05	-4.90936	NEGLFC
SLC7A10	ENSG00000130876	2.52279	-1.41574	5.72991	9.20674e-07	3.17775e-05	4.90788	POSLFC
ZBTB33	ENSG00000177485	1.11282	1.79126	5.72513	9.22033e-07	3.17775e-05	4.90759	POSLFC
PPP2R5B	ENSG00000068971	-0.574228	4.80313	-5.84125	9.22616e-07	3.17775e-05	-4.90746	NEGLFC
PCBP3	ENSG00000183570	-0.756057	5.75066	-5.6444	9.25561e-07	3.18316e-05	-4.90684	NEGLFC
MAOB	ENSG00000069535	2.7342	1.34443	5.79436	9.28328e-07	3.18795e-05	4.90625	POSLFC
FAAH	ENSG00000117480	-0.903749	5.3494	-5.68182	9.3846e-07	3.21797e-05	-4.90412	NEGLFC
AP002813.1	ENSG00000286369	-1.09599	3.12311	-5.79575	9.69042e-07	3.31793e-05	-4.89782	NEGLFC
RXYLT1	ENSG00000118600	-0.641784	4.06339	-5.67494	9.72588e-07	3.32516e-05	-4.89711	NEGLFC
SNX27	ENSG00000143376	0.363814	6.18472	5.72362	9.80327e-07	3.34668e-05	4.89555	POSLFC
VPS39	ENSG00000166887	-0.362868	5.79613	-5.76295	9.85812e-07	3.36046e-05	-4.89445	NEGLFC
KLHL20	ENSG00000076321	-0.63839	5.51095	-5.87204	9.90807e-07	3.37253e-05	-4.89346	NEGLFC
AC104072.1	ENSG00000260878	2.91944	-0.588515	5.62253	9.98298e-07	3.39304e-05	4.89197	POSLFC
AL157931.1	ENSG00000262198	2.39458	-2.60488	5.77189	1.00002e-06	3.39391e-05	4.89163	POSLFC
ZNF516	ENSG00000101493	2.47337	1.72424	5.63132	1.00422e-06	3.4032e-05	4.89081	POSLFC
TRHDE	ENSG00000072657	2.39154	3.78206	5.8847	1.032e-06	3.49191e-05	4.88544	POSLFC
NME9	ENSG00000181322	-0.835408	5.51249	-5.66195	1.03341e-06	3.49191e-05	-4.88517	NEGLFC
ARMC10	ENSG00000170632	-0.722702	5.45714	-6.00552	1.03554e-06	3.494e-05	-4.88476	NEGLFC
ITM2B	ENSG00000136156	0.628953	5.98021	5.77009	1.0423e-06	3.51171e-05	4.88348	POSLFC
C18orf25	ENSG00000152242	0.430625	5.32265	5.69136	1.05039e-06	3.53384e-05	4.88195	POSLFC
SMG1	ENSG00000157106	-0.467038	7.58056	-5.89685	1.0603e-06	3.55879e-05	-4.8801	NEGLFC
PIM1	ENSG00000137193	2.23479	-0.173484	5.60495	1.06088e-06	3.55879e-05	4.88	POSLFC
PRNP	ENSG00000171867	0.939012	6.0451	6.17833	1.07126e-06	3.58349e-05	4.87808	POSLFC
SRRM1	ENSG00000133226	-0.735581	7.77245	-5.77509	1.07134e-06	3.58349e-05	-4.87806	NEGLFC
TMEM189	ENSG00000240849	0.841285	4.80838	5.74483	1.08221e-06	3.60584e-05	4.87607	POSLFC
CHTOP	ENSG00000160679	-0.513216	5.69509	-6.03299	1.08293e-06	3.60584e-05	-4.87594	NEGLFC
SUPT6H	ENSG00000109111	-0.480954	6.02778	-5.77351	1.08296e-06	3.60584e-05	-4.87593	NEGLFC
TRIM13	ENSG00000204977	-0.700078	5.5946	-5.67998	1.08618e-06	3.60584e-05	-4.87535	NEGLFC
AC026746.1	ENSG00000248529	-2.55326	0.768429	-5.68864	1.0873e-06	3.60584e-05	-4.87514	NEGLFC
AL158058.2	ENSG00000286040	2.11957	-0.519603	5.69452	1.08735e-06	3.60584e-05	4.87513	POSLFC
COIL	ENSG00000121058	-0.492468	3.41578	-5.62635	1.09251e-06	3.61743e-05	-4.8742	NEGLFC
RAMP3	ENSG00000122679	-2.00693	1.29067	-5.60821	1.09397e-06	3.61743e-05	-4.87394	NEGLFC
AC125613.1	ENSG00000239381	-1.1873	4.22545	-5.66691	1.11277e-06	3.66718e-05	-4.87057	NEGLFC
AP005329.1	ENSG00000264235	-2.01505	-0.430921	-5.59787	1.11347e-06	3.66718e-05	-4.87045	NEGLFC
FAM155B	ENSG00000130054	2.30419	-2.41703	5.59087	1.11376e-06	3.66718e-05	4.87039	POSLFC
AC073840.1	ENSG00000286035	-2.0586	0.380632	-7.1858	1.11578e-06	3.66861e-05	-4.87004	NEGLFC
AC013287.1	ENSG00000228566	1.89066	5.17666	5.60472	1.11996e-06	3.67369e-05	4.8693	POSLFC
RNF34	ENSG00000170633	-0.562118	5.65277	-5.58881	1.12172e-06	3.67369e-05	-4.86899	NEGLFC
ASCC2	ENSG00000100325	-0.470252	4.94287	-5.64672	1.12241e-06	3.67369e-05	-4.86886	NEGLFC
KIDINS220	ENSG00000134313	-0.583747	8.5749	-5.70279	1.12366e-06	3.67369e-05	-4.86864	NEGLFC
PLSCR4	ENSG00000114698	2.26757	0.87961	5.68398	1.12785e-06	3.67458e-05	4.86791	POSLFC
TSEN54	ENSG00000182173	-0.661383	4.34018	-5.68001	1.12816e-06	3.67458e-05	-4.86785	NEGLFC
ZNF32	ENSG00000169740	-0.702114	3.83539	-5.58702	1.12869e-06	3.67458e-05	-4.86776	NEGLFC
GPR22	ENSG00000172209	2.56885	0.578697	5.69932	1.13632e-06	3.69051e-05	4.86643	POSLFC
SLC2A13	ENSG00000151229	2.15664	4.61919	5.6646	1.13791e-06	3.69051e-05	4.86615	POSLFC
NFU1	ENSG00000169599	-0.468309	5.40956	-5.71734	1.13879e-06	3.69051e-05	-4.866	NEGLFC
EXOC3	ENSG00000180104	-0.536701	5.02108	-5.72162	1.13995e-06	3.69051e-05	-4.8658	NEGLFC
NR2F1	ENSG00000175745	2.76538	1.87557	5.87364	1.14643e-06	3.70631e-05	4.86468	POSLFC
GABRB2	ENSG00000145864	2.58638	4.59263	5.63102	1.14902e-06	3.7095e-05	4.86423	POSLFC
FSIP2-AS1	ENSG00000231646	-0.882056	5.55886	-5.6969	1.16873e-06	3.76789e-05	-4.86087	NEGLFC
TMEM44-AS1	ENSG00000231770	-0.920918	3.76378	-6.04387	1.17756e-06	3.7911e-05	-4.85938	NEGLFC
CSGALNACT2	ENSG00000169826	-0.649451	5.97076	-5.57393	1.18089e-06	3.79323e-05	-4.85882	NEGLFC
ELMO2	ENSG00000062598	-0.593524	5.65281	-5.64429	1.1815e-06	3.79323e-05	-4.85872	NEGLFC
CPLANE1	ENSG00000197603	-0.413478	7.3771	-5.64327	1.18745e-06	3.80021e-05	-4.85772	NEGLFC
TRAF4	ENSG00000076604	-0.916079	4.19815	-5.57213	1.18824e-06	3.80021e-05	-4.85759	NEGLFC
AL355310.1	ENSG00000225113	1.88772	0.599122	5.77088	1.18859e-06	3.80021e-05	4.85753	POSLFC
TRIM59	ENSG00000213186	-1.21436	7.15464	-5.56972	1.19818e-06	3.82105e-05	-4.85594	NEGLFC
SF1	ENSG00000168066	-0.580166	7.34201	-5.70052	1.19975e-06	3.82105e-05	-4.85568	NEGLFC
NORAD	ENSG00000260032	1.59218	4.76315	5.70107	1.20146e-06	3.82105e-05	4.8554	POSLFC
TCF7	ENSG00000081059	-1.46402	1.25832	-6.42629	1.20306e-06	3.82105e-05	-4.85513	NEGLFC
PRPF19	ENSG00000110107	0.806334	3.55968	5.56848	1.20335e-06	3.82105e-05	4.85508	POSLFC
SEPTIN4	ENSG00000108387	-1.08917	7.3927	-5.72001	1.20557e-06	3.82178e-05	-4.85472	NEGLFC
PBLD	ENSG00000108187	-0.723787	3.98925	-5.74023	1.20688e-06	3.82178e-05	-4.8545	NEGLFC
AL157911.1	ENSG00000258553	-0.839659	3.67041	-5.61666	1.21565e-06	3.84431e-05	-4.85307	NEGLFC
AC040173.1	ENSG00000263257	1.57097	0.775249	5.74568	1.2253e-06	3.86621e-05	4.8515	POSLFC
DUSP5	ENSG00000138166	2.88738	-1.78598	5.56523	1.22591e-06	3.86621e-05	4.8514	POSLFC
HEG1	ENSG00000173706	-0.90883	5.81759	-5.56224	1.22955e-06	3.87243e-05	-4.85081	NEGLFC
FAM241A	ENSG00000174749	-0.951874	5.29642	-5.87491	1.23641e-06	3.88873e-05	-4.84971	NEGLFC
ELAC1	ENSG00000141642	-0.783239	3.30856	-5.56769	1.24316e-06	3.90467e-05	-4.84863	NEGLFC
AL078581.4	ENSG00000281021	-1.78043	0.608261	-5.57131	1.2503e-06	3.92177e-05	-4.8475	NEGLFC
GABRA4	ENSG00000109158	2.99284	2.40258	5.58194	1.25666e-06	3.9364e-05	4.84649	POSLFC
AC110491.1	ENSG00000261292	2.95818	-1.01688	5.72101	1.25929e-06	3.93933e-05	4.84607	POSLFC
SIPA1L2	ENSG00000116991	0.790239	4.45198	5.56177	1.26336e-06	3.94594e-05	4.84543	POSLFC
ARL15	ENSG00000185305	0.795624	6.65772	5.70342	1.26481e-06	3.94594e-05	4.8452	POSLFC
CTDSP1	ENSG00000144579	-0.834365	3.91623	-5.55594	1.26845e-06	3.95185e-05	-4.84463	NEGLFC
JUNB	ENSG00000171223	3.48771	-0.0465409	5.62975	1.27012e-06	3.95185e-05	4.84437	POSLFC
AP002370.2	ENSG00000255311	-1.80916	3.65745	-5.66339	1.28928e-06	4.0061e-05	-4.8414	NEGLFC
KHDRBS3	ENSG00000131773	1.34673	6.21122	5.77535	1.29581e-06	4.02099e-05	4.8404	POSLFC
RGS1	ENSG00000090104	3.04787	-1.93165	5.54281	1.31484e-06	4.07459e-05	4.8375	POSLFC
LINC02054	ENSG00000224153	1.79696	0.00874877	5.54245	1.31768e-06	4.0767e-05	4.83707	POSLFC
ZNF200	ENSG00000010539	-0.70206	2.61871	-5.54156	1.32054e-06	4.0767e-05	-4.83664	NEGLFC
TLR2	ENSG00000137462	2.55934	-0.544117	5.59599	1.3208e-06	4.0767e-05	4.8366	POSLFC
NBN	ENSG00000104320	-0.595366	5.29805	-5.68981	1.32913e-06	4.09698e-05	-4.83535	NEGLFC
CELF1	ENSG00000149187	0.567861	7.02899	5.53804	1.33666e-06	4.11076e-05	4.83422	POSLFC
PAQR6	ENSG00000160781	-1.13844	4.96789	-6.11159	1.33715e-06	4.11076e-05	-4.83415	NEGLFC
ZNF174	ENSG00000103343	-1.0735	1.68099	-7.14319	1.34008e-06	4.11432e-05	-4.83372	NEGLFC
AL139274.2	ENSG00000272008	-1.44375	-0.121632	-5.53567	1.34764e-06	4.13204e-05	-4.8326	NEGLFC
TOX4	ENSG00000092203	-0.545184	4.68367	-5.61234	1.36098e-06	4.16744e-05	-4.83064	NEGLFC
KANK2	ENSG00000197256	1.62435	2.03365	5.53523	1.36389e-06	4.17064e-05	4.83021	POSLFC
ITPA	ENSG00000125877	-0.780672	4.75336	-5.53554	1.36562e-06	4.17064e-05	-4.82996	NEGLFC
LANCL3	ENSG00000147036	1.22392	1.24706	5.55983	1.36993e-06	4.17827e-05	4.82933	POSLFC
RPL28	ENSG00000108107	1.72977	3.44249	5.87853	1.37704e-06	4.19446e-05	4.8283	POSLFC
PPP2R3B	ENSG00000167393	-0.742334	4.59295	-5.59746	1.38046e-06	4.19654e-05	-4.82781	NEGLFC
AL445426.1	ENSG00000231246	2.04406	-0.290364	5.52993	1.38135e-06	4.19654e-05	4.82768	POSLFC
DAG1	ENSG00000173402	0.682264	4.1428	5.88403	1.3864e-06	4.20638e-05	4.82695	POSLFC
KIAA1109	ENSG00000138688	-0.452546	8.37502	-5.77496	1.39059e-06	4.21357e-05	-4.82635	NEGLFC
KIF27	ENSG00000165115	-0.45906	4.8328	-5.52183	1.41354e-06	4.27754e-05	-4.82309	NEGLFC
ADAMTS9-AS2	ENSG00000241684	3.46626	2.22329	5.70269	1.42434e-06	4.30459e-05	4.82157	POSLFC
AC007953.2	ENSG00000270321	2.41269	-2.44352	5.51837	1.43053e-06	4.31765e-05	4.8207	POSLFC
HPN	ENSG00000105707	-1.06119	5.74289	-5.51693	1.43764e-06	4.33348e-05	-4.81971	NEGLFC
STARD6	ENSG00000174448	-1.70641	0.623842	-5.51623	1.44329e-06	4.34487e-05	-4.81893	NEGLFC
CNKSR2	ENSG00000149970	2.42678	4.33402	5.57902	1.44626e-06	4.34816e-05	4.81852	POSLFC
CHTF18	ENSG00000127586	-1.12487	2.99664	-5.5314	1.45979e-06	4.38315e-05	-4.81666	NEGLFC
AC079163.2	ENSG00000286225	2.03266	-0.900186	5.65838	1.46761e-06	4.40092e-05	4.8156	POSLFC
ATXN2L	ENSG00000168488	-0.570287	5.39304	-5.51057	1.46951e-06	4.40093e-05	-4.81534	NEGLFC
RAD17	ENSG00000152942	-0.388676	5.14748	-5.65	1.48377e-06	4.4379e-05	-4.81341	NEGLFC
GPM6A	ENSG00000150625	2.39237	5.82103	5.57181	1.48934e-06	4.44883e-05	4.81266	POSLFC
C21orf58	ENSG00000160298	-0.823564	3.67834	-5.51936	1.54424e-06	4.60688e-05	-4.80542	NEGLFC
MBD4	ENSG00000129071	-0.465505	4.31355	-5.49414	1.55514e-06	4.62874e-05	-4.80402	NEGLFC
SLC46A3	ENSG00000139508	-0.600046	4.19752	-6.10479	1.55556e-06	4.62874e-05	-4.80396	NEGLFC
KIAA0355	ENSG00000166398	-0.517695	6.56006	-5.49475	1.5652e-06	4.63821e-05	-4.80273	NEGLFC
AC091685.1	ENSG00000229881	1.95989	-1.77775	5.67568	1.56686e-06	4.63821e-05	4.80251	POSLFC
FEZ1	ENSG00000149557	-0.664692	7.72173	-5.49193	1.56787e-06	4.63821e-05	-4.80239	NEGLFC
RPS6KA3	ENSG00000177189	0.812289	5.25151	5.49992	1.57122e-06	4.63821e-05	4.80196	POSLFC
PRKAA1	ENSG00000132356	-0.471906	5.62548	-5.64067	1.57158e-06	4.63821e-05	-4.80191	NEGLFC
CACNG4	ENSG00000075461	2.51873	0.708551	5.491	1.57204e-06	4.63821e-05	4.80185	POSLFC
DDX24	ENSG00000089737	-0.804096	6.00083	-5.57956	1.57275e-06	4.63821e-05	-4.80176	NEGLFC
CAPN9	ENSG00000135773	-1.22067	2.98434	-5.51238	1.58646e-06	4.67269e-05	-4.80003	NEGLFC
HS3ST1	ENSG00000002587	2.91172	-0.949209	5.49845	1.59035e-06	4.67822e-05	4.79953	POSLFC
TAF7	ENSG00000178913	-0.561939	4.79309	-5.54756	1.60187e-06	4.70612e-05	-4.79809	NEGLFC
PLA2G4C-AS1	ENSG00000269420	-2.26037	-0.849762	-5.47955	1.63529e-06	4.79289e-05	-4.79395	NEGLFC
ZNF497	ENSG00000174586	-0.883316	2.74178	-5.4854	1.63554e-06	4.79289e-05	-4.79392	NEGLFC
IARS2	ENSG00000067704	-0.407362	5.31478	-5.47903	1.63823e-06	4.79471e-05	-4.79359	NEGLFC
TYW5	ENSG00000162971	-0.470008	4.46808	-5.68126	1.64483e-06	4.80796e-05	-4.79278	NEGLFC
AC113383.1	ENSG00000250320	-0.862625	4.99353	-5.84196	1.64981e-06	4.81049e-05	-4.79218	NEGLFC
AC108488.3	ENSG00000287126	-1.40329	0.418908	-5.47698	1.64985e-06	4.81049e-05	-4.79217	NEGLFC
CARNS1	ENSG00000172508	-1.82452	8.74842	-6.63032	1.65995e-06	4.83389e-05	-4.79095	NEGLFC
CCZ1B	ENSG00000146574	-0.787544	4.62569	-5.60373	1.66703e-06	4.8484e-05	-4.79009	NEGLFC
KIN	ENSG00000151657	-0.525805	4.782	-5.54831	1.67009e-06	4.84883e-05	-4.78973	NEGLFC
NEK3	ENSG00000136098	-1.1256	7.10242	-5.56202	1.67136e-06	4.84883e-05	-4.78957	NEGLFC
GPRIN3	ENSG00000185477	2.08806	0.858252	5.61243	1.67528e-06	4.85413e-05	4.7891	POSLFC
FEM1B	ENSG00000169018	0.868463	4.8124	5.55048	1.68216e-06	4.86797e-05	4.78828	POSLFC
AGRN	ENSG00000188157	-0.918504	4.32654	-5.58206	1.68754e-06	4.87745e-05	-4.78764	NEGLFC
BMPR1B	ENSG00000138696	1.87332	2.34876	5.5633	1.69697e-06	4.8986e-05	4.78652	POSLFC
CAPN3	ENSG00000092529	-1.24449	7.96582	-5.71206	1.69942e-06	4.89958e-05	-4.78623	NEGLFC
AL352979.4	ENSG00000288045	-1.55079	-0.444727	-5.58111	1.7091e-06	4.92137e-05	-4.78509	NEGLFC
PNKP	ENSG00000039650	-0.849098	3.46534	-5.53497	1.72171e-06	4.95151e-05	-4.78361	NEGLFC
TIGD6	ENSG00000164296	-1.14302	1.4387	-5.46331	1.72937e-06	4.96739e-05	-4.78272	NEGLFC
AC115100.1	ENSG00000286605	1.97681	-1.39292	5.57931	1.73466e-06	4.9764e-05	4.78211	POSLFC
MRC1	ENSG00000260314	1.48135	0.274782	5.46196	1.73744e-06	4.97688e-05	4.78179	POSLFC
DHX16	ENSG00000204560	-0.590059	3.7096	-5.55734	1.73912e-06	4.97688e-05	-4.78159	NEGLFC
AC133550.3	ENSG00000261766	-0.921143	1.7791	-5.61923	1.75602e-06	5.01906e-05	-4.77965	NEGLFC
FAIM	ENSG00000158234	-0.583862	4.0144	-5.66576	1.76094e-06	5.02443e-05	-4.77909	NEGLFC
LRFN5	ENSG00000165379	2.95988	4.50176	5.55687	1.76224e-06	5.02443e-05	4.77894	POSLFC
LINC01793	ENSG00000222030	2.32987	-0.33432	5.87868	1.77329e-06	5.04974e-05	4.77768	POSLFC
CEP104	ENSG00000116198	-0.46821	5.91107	-5.56988	1.77796e-06	5.05683e-05	-4.77715	NEGLFC
ATM	ENSG00000149311	-0.781408	8.14303	-5.53672	1.78377e-06	5.06714e-05	-4.77649	NEGLFC
WIPF3	ENSG00000122574	2.52262	1.5818	5.52213	1.7926e-06	5.08598e-05	4.7755	POSLFC
FAM222A-AS1	ENSG00000255650	-1.85721	3.19284	-5.50432	1.80172e-06	5.1056e-05	-4.77448	NEGLFC
PDCD7	ENSG00000090470	-0.503282	5.76332	-5.71307	1.80551e-06	5.10899e-05	-4.77406	NEGLFC
RGS7BP	ENSG00000186479	2.56125	2.33441	5.49775	1.80732e-06	5.10899e-05	4.77386	POSLFC
TIGD1	ENSG00000221944	-1.20518	1.93047	-5.61208	1.82742e-06	5.15951e-05	-4.77163	NEGLFC
DHX32	ENSG00000089876	-0.605804	5.76179	-6.00767	1.83075e-06	5.16263e-05	-4.77126	NEGLFC
HCFC2	ENSG00000111727	-0.530749	5.54393	-5.49537	1.85027e-06	5.19487e-05	-4.76913	NEGLFC
ROS1	ENSG00000047936	2.89489	0.755243	5.52655	1.85215e-06	5.19487e-05	4.76892	POSLFC
CDK2AP1	ENSG00000111328	0.911577	3.42272	5.85995	1.85249e-06	5.19487e-05	4.76888	POSLFC
AC007336.1	ENSG00000261997	-1.1769	1.12602	-5.51912	1.85377e-06	5.19487e-05	-4.76875	NEGLFC
CDC37	ENSG00000105401	-1.06707	4.73315	-5.53796	1.85383e-06	5.19487e-05	-4.76874	NEGLFC
IL1RAP	ENSG00000196083	2.42834	1.85072	5.67241	1.85563e-06	5.19487e-05	4.76854	POSLFC
ST3GAL5	ENSG00000115525	-0.766133	7.24178	-5.4395	1.87707e-06	5.24854e-05	-4.76623	NEGLFC
AC008532.1	ENSG00000286669	-1.43181	-1.24324	-5.51227	1.90169e-06	5.31099e-05	-4.7636	NEGLFC
KMT2E-AS1	ENSG00000239569	-1.32553	1.67566	-5.49776	1.91145e-06	5.33182e-05	-4.76257	NEGLFC
MAP6D1	ENSG00000180834	-0.907993	6.23566	-5.56674	1.9194e-06	5.34757e-05	-4.76173	NEGLFC
C14orf28	ENSG00000179476	-0.74865	2.78881	-5.43165	1.92842e-06	5.36623e-05	-4.76078	NEGLFC
AL133257.1	ENSG00000285941	2.18091	-1.58096	5.4295	1.94277e-06	5.39968e-05	4.75929	POSLFC
DNAH1	ENSG00000114841	-1.01484	5.2144	-5.52676	1.95532e-06	5.42806e-05	-4.75799	NEGLFC
C1RL	ENSG00000139178	2.40365	-0.279298	5.42467	1.97532e-06	5.47704e-05	4.75593	POSLFC
AC007317.2	ENSG00000287468	2.85604	-1.35439	5.53246	1.98464e-06	5.49234e-05	4.75498	POSLFC
HMSD	ENSG00000221887	-1.42039	1.97352	-5.42316	1.98558e-06	5.49234e-05	-4.75489	NEGLFC
AC021086.1	ENSG00000247877	-0.986295	3.31438	-5.4212	1.99903e-06	5.52295e-05	-4.75352	NEGLFC
NAB2	ENSG00000166886	2.54531	1.04465	5.42062	2.003e-06	5.52733e-05	4.75312	POSLFC
LUC7L2	ENSG00000146963	-0.703458	8.23061	-5.58083	2.01554e-06	5.54733e-05	-4.75186	NEGLFC
FNBP4	ENSG00000109920	-0.463146	7.39501	-5.50781	2.01714e-06	5.54733e-05	-4.7517	NEGLFC
DNAJC27	ENSG00000115137	-0.486201	4.8858	-5.50401	2.01743e-06	5.54733e-05	-4.75167	NEGLFC
MICALL1	ENSG00000100139	-1.05248	5.24601	-5.41685	2.02916e-06	5.57297e-05	-4.7505	NEGLFC
GFM1	ENSG00000168827	-0.606276	5.32862	-5.47256	2.03993e-06	5.59592e-05	-4.74943	NEGLFC
LAMTOR1	ENSG00000149357	0.903069	3.11069	5.91541	2.05433e-06	5.62877e-05	4.748	POSLFC
AC110795.1	ENSG00000286074	-1.25798	2.68012	-5.41556	2.05848e-06	5.63006e-05	-4.7476	NEGLFC
AL162274.2	ENSG00000277959	-1.09345	0.888584	-5.56464	2.05966e-06	5.63006e-05	-4.74748	NEGLFC
AC005920.1	ENSG00000247011	-1.07971	2.40066	-5.41201	2.06314e-06	5.63294e-05	-4.74714	NEGLFC
SLC8A1	ENSG00000183023	2.58813	5.02138	5.46494	2.07059e-06	5.6396e-05	4.74641	POSLFC
CHL1-AS2	ENSG00000224318	2.76279	-0.16539	5.41068	2.07262e-06	5.6396e-05	4.74621	POSLFC
SENP1	ENSG00000079387	-0.501732	4.8306	-5.41065	2.07288e-06	5.6396e-05	-4.74619	NEGLFC
STIM1	ENSG00000167323	1.58705	3.67748	5.43256	2.08354e-06	5.66037e-05	4.74515	POSLFC
AC244131.2	ENSG00000275119	-1.18584	4.63719	-5.50815	2.08768e-06	5.66037e-05	-4.74475	NEGLFC
FARP1	ENSG00000152767	2.70104	3.29924	5.44503	2.08823e-06	5.66037e-05	4.74469	POSLFC
ZNF839	ENSG00000022976	-0.825065	4.7938	-5.49367	2.09201e-06	5.66037e-05	-4.74433	NEGLFC
GFRA1	ENSG00000151892	2.33642	0.33587	5.45916	2.09273e-06	5.66037e-05	4.74426	POSLFC
TMEM251	ENSG00000153485	-1.02007	1.0495	-5.63746	2.10644e-06	5.69074e-05	-4.74293	NEGLFC
FAN1	ENSG00000198690	-0.566486	6.23559	-5.54915	2.10887e-06	5.69074e-05	-4.7427	NEGLFC
C1QTNF9	ENSG00000240654	-1.36833	0.953227	-5.40848	2.13976e-06	5.7674e-05	-4.73976	NEGLFC
TRMT13	ENSG00000122435	-0.714704	5.97443	-5.55324	2.14606e-06	5.77766e-05	-4.73916	NEGLFC
AL034397.3	ENSG00000274536	2.23624	-1.884	5.4923	2.16186e-06	5.81344e-05	4.73767	POSLFC
ZNF730	ENSG00000183850	-1.08173	1.57852	-5.59367	2.16514e-06	5.81553e-05	-4.73737	NEGLFC
TBP	ENSG00000112592	-0.610154	4.31748	-5.54394	2.17086e-06	5.81956e-05	-4.73683	NEGLFC
RAB3C	ENSG00000152932	2.26735	3.30102	5.44363	2.17166e-06	5.81956e-05	4.73676	POSLFC
RAB14	ENSG00000119396	0.43979	5.49995	5.46452	2.1841e-06	5.84249e-05	4.7356	POSLFC
SELENOT	ENSG00000198843	0.624034	4.83531	6.48422	2.18526e-06	5.84249e-05	4.73549	POSLFC
LIX1-AS1	ENSG00000251513	-0.814176	5.1827	-5.69385	2.20057e-06	5.87664e-05	-4.73407	NEGLFC
NAT8L	ENSG00000185818	1.64702	3.15225	5.3918	2.21155e-06	5.89917e-05	4.73306	POSLFC
ORMDL1	ENSG00000128699	-0.521033	4.67514	-5.48846	2.23068e-06	5.93823e-05	-4.73132	NEGLFC
AFG3L2	ENSG00000141385	-0.438106	5.29492	-5.50407	2.23132e-06	5.93823e-05	-4.73126	NEGLFC
AL136441.1	ENSG00000285572	1.53	0.919209	5.3876	2.24373e-06	5.9644e-05	4.73013	POSLFC
PLK2	ENSG00000145632	3.07209	0.698304	5.38685	2.2495e-06	5.96812e-05	4.72961	POSLFC
AC012360.3	ENSG00000272994	-0.892569	2.35331	-5.45639	2.25027e-06	5.96812e-05	-4.72954	NEGLFC
HIVEP2	ENSG00000010818	0.630639	7.29708	5.43456	2.25604e-06	5.97657e-05	4.72902	POSLFC
RGS11	ENSG00000076344	-1.67001	4.74442	-5.417	2.2688e-06	5.99662e-05	-4.72788	NEGLFC
HPCAL4	ENSG00000116983	3.65486	1.35235	5.52246	2.26977e-06	5.99662e-05	4.72779	POSLFC
ANKRD65	ENSG00000235098	-1.1308	3.64965	-5.67529	2.27137e-06	5.99662e-05	-4.72765	NEGLFC
BAIAP2-DT	ENSG00000226137	1.52685	0.929025	5.48209	2.27523e-06	5.99997e-05	4.7273	POSLFC
L3MBTL2	ENSG00000100395	-0.613645	4.22544	-5.5095	2.30359e-06	6.0592e-05	-4.72478	NEGLFC
AC005355.1	ENSG00000250994	2.13367	-0.591066	5.51659	2.30498e-06	6.0592e-05	4.72466	POSLFC
AC231981.1	ENSG00000235078	-1.59871	0.801081	-5.39453	2.30553e-06	6.0592e-05	-4.72461	NEGLFC
SCYL3	ENSG00000000457	-0.618868	4.41854	-5.37932	2.30839e-06	6.05985e-05	-4.72436	NEGLFC
CXCL16	ENSG00000161921	2.04518	-0.943911	5.3798	2.32475e-06	6.09589e-05	4.72293	POSLFC
AC073957.3	ENSG00000273151	-1.10267	3.64388	-5.39085	2.33871e-06	6.12556e-05	-4.72171	NEGLFC
AC123768.3	ENSG00000262728	-0.833243	2.76964	-5.37374	2.35307e-06	6.15623e-05	-4.72046	NEGLFC
MIR193BHG	ENSG00000262454	-0.860745	3.98796	-5.48489	2.36402e-06	6.17789e-05	-4.71952	NEGLFC
SLITRK3	ENSG00000121871	3.08946	-0.239068	5.4844	2.37131e-06	6.18497e-05	4.71889	POSLFC
AC087239.1	ENSG00000278743	-2.00772	-0.288204	-5.45654	2.37206e-06	6.18497e-05	-4.71883	NEGLFC
CNTN1	ENSG00000018236	2.13129	5.92563	6.20573	2.37831e-06	6.1943e-05	4.71829	POSLFC
ERCC8	ENSG00000049167	-0.55111	5.8476	-5.45276	2.40526e-06	6.25392e-05	-4.716	NEGLFC
PKP2	ENSG00000057294	1.74195	1.11206	5.36719	2.4066e-06	6.25392e-05	4.71589	POSLFC
TSC2	ENSG00000103197	-0.672009	6.26357	-5.54913	2.4138e-06	6.25945e-05	-4.71528	NEGLFC
AC135507.1	ENSG00000272182	-0.991191	3.13459	-5.36628	2.41413e-06	6.25945e-05	-4.71525	NEGLFC
RNF24	ENSG00000101236	0.853325	5.2257	6.11528	2.42367e-06	6.27717e-05	4.71445	POSLFC
SGMS1-AS1	ENSG00000226200	-1.36961	3.22064	-5.64971	2.43707e-06	6.30483e-05	-4.71332	NEGLFC
C20orf194	ENSG00000088854	-0.407324	8.38193	-5.45409	2.44455e-06	6.31097e-05	-4.7127	NEGLFC
AL590999.1	ENSG00000235033	-1.76321	1.79712	-5.41035	2.44489e-06	6.31097e-05	-4.71267	NEGLFC
NDEL1	ENSG00000166579	-0.48075	5.56088	-5.47425	2.46356e-06	6.35209e-05	-4.71112	NEGLFC
ARHGEF1	ENSG00000076928	-0.75881	6.07526	-5.36003	2.46647e-06	6.35253e-05	-4.71088	NEGLFC
ANGEL2	ENSG00000174606	-0.504992	5.65727	-5.4544	2.48402e-06	6.38887e-05	-4.70944	NEGLFC
IFIT3	ENSG00000119917	-1.65486	3.85317	-5.42727	2.48609e-06	6.38887e-05	-4.70927	NEGLFC
AC110285.2	ENSG00000262877	-1.29409	4.9549	-5.45367	2.49205e-06	6.39709e-05	-4.70878	NEGLFC
NUP50	ENSG00000093000	-0.551812	4.1014	-5.43881	2.50318e-06	6.41856e-05	-4.70787	NEGLFC
USE1	ENSG00000053501	-0.728902	2.96145	-5.48369	2.51031e-06	6.42971e-05	-4.70729	NEGLFC
DPY19L2	ENSG00000177990	2.28167	2.73072	5.54038	2.52863e-06	6.46949e-05	4.70581	POSLFC
SCML4	ENSG00000146285	2.46168	-1.27766	5.35328	2.54248e-06	6.49777e-05	4.70469	POSLFC
AL135925.1	ENSG00000272447	-1.35144	0.556985	-5.35793	2.55519e-06	6.52305e-05	-4.70368	NEGLFC
ZNF333	ENSG00000160961	-0.505928	5.54853	-5.40929	2.58774e-06	6.59888e-05	-4.70109	NEGLFC
AKAP12	ENSG00000131016	1.99843	2.94836	5.36897	2.59189e-06	6.6022e-05	4.70076	POSLFC
PPIL3	ENSG00000240344	-0.67676	4.24568	-5.79003	2.6243e-06	6.67742e-05	-4.69823	NEGLFC
SEMA3A	ENSG00000075213	1.74605	2.66984	5.40641	2.62923e-06	6.68262e-05	4.69784	POSLFC
GNB5	ENSG00000069966	1.16386	3.9487	5.38629	2.63309e-06	6.68262e-05	4.69754	POSLFC
SIDT2	ENSG00000149577	-0.74346	5.02705	-5.43738	2.63499e-06	6.68262e-05	-4.6974	NEGLFC
SNX21	ENSG00000124104	-0.769193	3.69713	-5.39927	2.64625e-06	6.70384e-05	-4.69652	NEGLFC
ATP9B	ENSG00000166377	-0.507505	7.94227	-5.33744	2.66512e-06	6.74426e-05	-4.69507	NEGLFC
PTGES3	ENSG00000110958	1.03177	6.10872	5.45538	2.68611e-06	6.78279e-05	4.69347	POSLFC
SLC4A10	ENSG00000144290	2.3335	5.00369	5.38379	2.6862e-06	6.78279e-05	4.69346	POSLFC
TENT4B	ENSG00000121274	0.66556	5.39742	5.39526	2.6895e-06	6.78374e-05	4.69321	POSLFC
USO1	ENSG00000138768	-0.542609	6.588	-5.50078	2.69476e-06	6.78962e-05	-4.69281	NEGLFC
NPTX2	ENSG00000106236	2.8807	2.14799	5.41357	2.70619e-06	6.81103e-05	4.69195	POSLFC
GK5	ENSG00000175066	-0.786381	5.8165	-5.37874	2.71172e-06	6.81754e-05	-4.69153	NEGLFC
SERPINE3	ENSG00000253309	-1.62322	0.549449	-5.33154	2.71962e-06	6.82999e-05	-4.69093	NEGLFC
AP5B1	ENSG00000254470	0.816741	2.46859	5.39994	2.74083e-06	6.87581e-05	4.68934	POSLFC
TMEM108	ENSG00000144868	1.76237	5.28398	5.32866	2.7466e-06	6.88283e-05	4.68891	POSLFC
HEATR6	ENSG00000068097	-0.547845	4.81152	-5.32574	2.77448e-06	6.9452e-05	-4.68685	NEGLFC
GLYCTK	ENSG00000168237	-1.58952	1.96366	-5.55028	2.77939e-06	6.94997e-05	-4.68648	NEGLFC
APH1A	ENSG00000117362	1.16632	2.92787	5.33628	2.78748e-06	6.96269e-05	4.68589	POSLFC
AL096870.8	ENSG00000288044	-1.00399	1.09955	-5.82425	2.80747e-06	7.00508e-05	-4.68442	NEGLFC
LINC01856	ENSG00000237574	-1.4008	1.05931	-5.37824	2.82025e-06	7.0294e-05	-4.68349	NEGLFC
ZZEF1	ENSG00000074755	-0.439417	7.07536	-5.45235	2.8354e-06	7.05958e-05	-4.6824	NEGLFC
CLVS2	ENSG00000146352	2.33499	2.8149	5.36639	2.84005e-06	7.06357e-05	4.68206	POSLFC
RELN	ENSG00000189056	1.9326	4.25463	5.5841	2.84856e-06	7.07713e-05	4.68145	POSLFC
MBOAT1	ENSG00000172197	-1.76927	3.88266	-5.32132	2.85368e-06	7.08227e-05	-4.68108	NEGLFC
CPNE8	ENSG00000139117	2.46446	2.66599	5.39182	2.85779e-06	7.08487e-05	4.68078	POSLFC
AC009902.2	ENSG00000254027	-1.7857	-1.01897	-5.42601	2.86717e-06	7.10053e-05	-4.68011	NEGLFC
FZD7	ENSG00000155760	2.11723	-2.44209	5.39995	2.87424e-06	7.11046e-05	4.67961	POSLFC
AC011751.1	ENSG00000286201	1.68987	0.242847	5.51064	2.88025e-06	7.1157e-05	4.67918	POSLFC
ERMAP	ENSG00000164010	-0.850011	3.42019	-5.3381	2.8825e-06	7.1157e-05	-4.67902	NEGLFC
XPO6	ENSG00000169180	-0.490168	7.12545	-5.45303	2.88923e-06	7.11843e-05	-4.67854	NEGLFC
ARHGAP42	ENSG00000165895	2.55332	1.96243	5.6039	2.88975e-06	7.11843e-05	4.6785	POSLFC
FNTA	ENSG00000168522	-0.521056	6.06514	-5.3126	2.90198e-06	7.14097e-05	-4.67764	NEGLFC
AP003307.1	ENSG00000288012	-1.61429	-1.01571	-5.31108	2.91715e-06	7.17068e-05	-4.67657	NEGLFC
SH3YL1	ENSG00000035115	-0.655043	6.55873	-5.51077	2.92137e-06	7.17345e-05	-4.67627	NEGLFC
SLC9B1	ENSG00000164037	-1.00263	5.39867	-5.38971	2.9278e-06	7.17398e-05	-4.67582	NEGLFC
STK31	ENSG00000196335	-1.39769	4.07231	-5.55872	2.93048e-06	7.17398e-05	-4.67563	NEGLFC
MIR4500HG	ENSG00000228824	2.02117	2.13127	5.4611	2.93087e-06	7.17398e-05	4.67561	POSLFC
AC027117.2	ENSG00000253944	-1.36678	4.76548	-5.34626	2.9352e-06	7.17699e-05	-4.6753	NEGLFC
RTN4RL2	ENSG00000186907	2.86084	0.0945586	5.44607	2.95504e-06	7.21789e-05	4.67392	POSLFC
EPHB4	ENSG00000196411	-1.33652	1.45159	-5.39833	2.96754e-06	7.2408e-05	-4.67305	NEGLFC
KIF1BP	ENSG00000198954	-0.424943	4.40144	-5.76857	3.00071e-06	7.30648e-05	-4.67077	NEGLFC
AC026471.2	ENSG00000260625	-1.2933	0.951904	-5.38113	3.00076e-06	7.30648e-05	-4.67077	NEGLFC
DEGS2	ENSG00000168350	-1.07967	1.44564	-5.30627	3.01918e-06	7.34178e-05	-4.66951	NEGLFC
NOP14-AS1	ENSG00000249673	-0.756799	3.21717	-5.30856	3.02159e-06	7.34178e-05	-4.66935	NEGLFC
DPYD-IT1	ENSG00000232542	-1.38431	-0.211316	-5.30036	3.0262e-06	7.34528e-05	-4.66903	NEGLFC
HID1	ENSG00000167861	-0.848393	6.68281	-5.4157	3.02971e-06	7.34609e-05	-4.6688	NEGLFC
TOMM20	ENSG00000173726	0.90567	4.94183	5.3401	3.03849e-06	7.3597e-05	4.6682	POSLFC
RALGPS2	ENSG00000116191	2.07062	2.80597	5.32166	3.05996e-06	7.40048e-05	4.66675	POSLFC
PLPPR4	ENSG00000117600	2.22944	2.70868	5.31839	3.06374e-06	7.40048e-05	4.6665	POSLFC
PRSS12	ENSG00000164099	2.28543	0.102118	5.47518	3.06491e-06	7.40048e-05	4.66642	POSLFC
AC018730.1	ENSG00000269707	-0.800575	6.46514	-5.45004	3.10578e-06	7.48726e-05	-4.6637	NEGLFC
AC069185.1	ENSG00000255046	-1.13875	0.8924	-5.29264	3.10731e-06	7.48726e-05	-4.6636	NEGLFC
DMBT1	ENSG00000187908	-1.30072	2.21748	-5.30514	3.1176e-06	7.50425e-05	-4.66292	NEGLFC
TMEM33	ENSG00000109133	0.609248	4.42819	5.30318	3.12359e-06	7.51087e-05	4.66252	POSLFC
MIR137HG	ENSG00000225206	1.72845	4.00531	5.41388	3.13094e-06	7.52075e-05	4.66204	POSLFC
FBLL1	ENSG00000188573	3.00519	-0.25622	5.3061	3.13682e-06	7.52708e-05	4.66165	POSLFC
NELL2	ENSG00000184613	2.59622	4.35641	5.33026	3.1712e-06	7.6017e-05	4.65941	POSLFC
AP003068.2	ENSG00000254614	2.36884	-2.08975	5.33823	3.19089e-06	7.64099e-05	4.65813	POSLFC
TSPYL4	ENSG00000187189	1.29479	3.31779	5.34224	3.19622e-06	7.64395e-05	4.65779	POSLFC
SPDYE16	ENSG00000185040	-1.5966	0.387451	-5.28417	3.19872e-06	7.64395e-05	-4.65763	NEGLFC
NRDE2	ENSG00000119720	-0.544015	6.17015	-5.33983	3.2099e-06	7.65944e-05	-4.65691	NEGLFC
TRIM38	ENSG00000112343	2.10831	-1.03106	5.40636	3.21428e-06	7.65944e-05	4.65663	POSLFC
SNW1	ENSG00000100603	-0.435903	5.3363	-5.43837	3.21562e-06	7.65944e-05	-4.65654	NEGLFC
AC093297.2	ENSG00000272335	1.03624	2.40956	5.28224	3.21993e-06	7.65944e-05	4.65627	POSLFC
BBC3	ENSG00000105327	2.64142	-0.13245	5.28251	3.22172e-06	7.65944e-05	4.65615	POSLFC
NSMCE1-DT	ENSG00000245888	-0.826989	3.89585	-5.28104	3.23317e-06	7.67878e-05	-4.65542	NEGLFC
FAM228B	ENSG00000219626	-0.549238	7.11932	-5.39266	3.26973e-06	7.75375e-05	-4.65311	NEGLFC
DZIP3	ENSG00000198919	-0.483437	6.55873	-5.28354	3.27143e-06	7.75375e-05	-4.653	NEGLFC
NR2F1-AS1	ENSG00000237187	2.78121	3.67486	5.34826	3.27636e-06	7.75752e-05	4.65269	POSLFC
CEP164	ENSG00000110274	-0.544733	6.72358	-5.35324	3.28105e-06	7.76069e-05	-4.65239	NEGLFC
DDX17	ENSG00000100201	-0.596058	9.53024	-5.65879	3.29137e-06	7.77716e-05	-4.65175	NEGLFC
AC010761.2	ENSG00000265073	-0.992667	1.35367	-5.27344	3.31833e-06	7.83289e-05	-4.65006	NEGLFC
AP001059.3	ENSG00000278158	-1.54526	0.692394	-5.37452	3.33967e-06	7.87472e-05	-4.64874	NEGLFC
SDCBP	ENSG00000137575	0.836348	3.06672	5.3822	3.34285e-06	7.87472e-05	4.64854	POSLFC
TTLL3	ENSG00000214021	-0.808943	5.7397	-5.35337	3.35745e-06	7.90109e-05	-4.64765	NEGLFC
SMC4	ENSG00000113810	-0.76616	4.38654	-5.33962	3.40053e-06	7.98844e-05	-4.64501	NEGLFC
ZNF669	ENSG00000188295	-0.9516	1.67095	-5.2717	3.40146e-06	7.98844e-05	-4.64496	NEGLFC
LINC00271	ENSG00000231028	-0.931449	4.87962	-5.43038	3.41892e-06	8.02131e-05	-4.6439	NEGLFC
MYBPC1	ENSG00000196091	2.01694	0.365431	5.26415	3.42547e-06	8.02856e-05	4.64351	POSLFC
HARS2	ENSG00000112855	-0.909539	3.64589	-5.26267	3.44285e-06	8.06113e-05	-4.64246	NEGLFC
AC092939.1	ENSG00000287645	-1.17535	4.75486	-5.3355	3.47533e-06	8.11543e-05	-4.64052	NEGLFC
AL050309.1	ENSG00000227486	-0.892413	7.07314	-5.36151	3.47641e-06	8.11543e-05	-4.64046	NEGLFC
AC009299.3	ENSG00000235724	-1.11289	2.07146	-5.38626	3.47654e-06	8.11543e-05	-4.64045	NEGLFC
AC095057.3	ENSG00000260296	2.05241	-1.32025	5.30202	3.51142e-06	8.18506e-05	4.63839	POSLFC
TTC23L	ENSG00000205838	-1.07386	3.45507	-5.25673	3.51343e-06	8.18506e-05	-4.63827	NEGLFC
GABRA2	ENSG00000151834	2.42972	3.06094	5.29492	3.52968e-06	8.21466e-05	4.63731	POSLFC
CAMK4	ENSG00000152495	2.46523	3.53408	5.31649	3.54408e-06	8.23989e-05	4.63647	POSLFC
AC004982.2	ENSG00000272894	-0.88959	3.17658	-5.34443	3.57214e-06	8.29681e-05	-4.63484	NEGLFC
AC113167.1	ENSG00000214942	2.04975	-2.51435	5.3477	3.59119e-06	8.32501e-05	4.63374	POSLFC
CCNI	ENSG00000118816	0.431783	5.72245	5.28395	3.59146e-06	8.32501e-05	4.63372	POSLFC
AKAP8	ENSG00000105127	-0.444714	5.16836	-5.42597	3.59943e-06	8.33267e-05	-4.63327	NEGLFC
ATP6V1E2	ENSG00000250565	-0.945494	3.45538	-5.39558	3.60196e-06	8.33267e-05	-4.63312	NEGLFC
NRTN	ENSG00000171119	-1.66014	-0.303442	-5.26226	3.63125e-06	8.39206e-05	-4.63144	NEGLFC
AC233296.1	ENSG00000280870	-0.88993	7.69204	-5.34254	3.63523e-06	8.3929e-05	-4.63122	NEGLFC
AC004918.1	ENSG00000244701	-0.918179	3.77578	-5.24752	3.65648e-06	8.43355e-05	-4.63001	NEGLFC
RIPPLY2	ENSG00000203877	1.33999	1.27741	5.26862	3.66028e-06	8.43392e-05	4.6298	POSLFC
LRIG2-DT	ENSG00000238198	-0.638346	4.16445	-5.2438	3.67222e-06	8.45304e-05	-4.62912	NEGLFC
NEFM	ENSG00000104722	2.14583	2.46493	5.2564	3.67849e-06	8.45657e-05	4.62877	POSLFC
AL391730.2	ENSG00000286668	1.63353	-2.78449	5.29757	3.68105e-06	8.45657e-05	4.62862	POSLFC
AC124283.1	ENSG00000261845	-1.83268	0.194211	-5.2483	3.69457e-06	8.47596e-05	-4.62786	NEGLFC
GLI2	ENSG00000074047	2.4365	-0.451857	5.33134	3.69681e-06	8.47596e-05	4.62774	POSLFC
REXO4	ENSG00000148300	-0.66054	4.24808	-5.385	3.7243e-06	8.53057e-05	-4.6262	NEGLFC
ADGRF5	ENSG00000069122	2.37024	0.236696	5.23906	3.73214e-06	8.54007e-05	4.62577	POSLFC
NT5C	ENSG00000125458	-1.33868	2.32703	-5.26541	3.7685e-06	8.61405e-05	-4.62376	NEGLFC
TRMT10A	ENSG00000145331	-0.870723	4.05082	-5.32453	3.77538e-06	8.61405e-05	-4.62338	NEGLFC
TSPYL1	ENSG00000189241	2.11858	3.26837	5.25842	3.77562e-06	8.61405e-05	4.62337	POSLFC
ANKLE2	ENSG00000176915	-0.48303	5.29636	-5.281	3.79247e-06	8.64399e-05	-4.62244	NEGLFC
TAPBP	ENSG00000231925	0.739988	3.59694	5.23808	3.803e-06	8.65947e-05	4.62187	POSLFC
EMILIN2	ENSG00000132205	-2.17619	1.7538	-5.31408	3.81845e-06	8.68613e-05	-4.62103	NEGLFC
FLT1	ENSG00000102755	2.33043	0.568226	5.3072	3.83967e-06	8.72299e-05	4.61988	POSLFC
AL591519.1	ENSG00000287683	1.63947	2.4008	5.38705	3.84587e-06	8.72299e-05	4.61954	POSLFC
ZRANB2	ENSG00000132485	-0.536845	7.14095	-5.34739	3.84594e-06	8.72299e-05	-4.61954	NEGLFC
ACVR1	ENSG00000115170	0.489288	4.84306	5.24108	3.856e-06	8.73726e-05	4.619	POSLFC
CAVIN4	ENSG00000170681	-0.770095	4.66773	-5.22911	3.86126e-06	8.73741e-05	-4.61871	NEGLFC
MYCN	ENSG00000134323	-1.036	2.13994	-5.24188	3.86361e-06	8.73741e-05	-4.61859	NEGLFC
LINC01678	ENSG00000225331	-1.86015	3.38836	-6.05158	3.88702e-06	8.78179e-05	-4.61733	NEGLFC
AC002550.1	ENSG00000261312	-1.68384	-0.347044	-5.274	3.89396e-06	8.7889e-05	-4.61696	NEGLFC
FAM200A	ENSG00000221909	-0.581756	3.62921	-5.3944	3.94236e-06	8.88948e-05	-4.6144	NEGLFC
EPB41	ENSG00000159023	1.82725	3.32446	5.23072	3.95441e-06	8.908e-05	4.61376	POSLFC
FKBP14	ENSG00000106080	-0.855965	3.80758	-5.34375	3.99772e-06	8.99682e-05	-4.6115	NEGLFC
AL158198.1	ENSG00000227803	-1.31797	0.998134	-5.21801	4.01034e-06	9.01645e-05	-4.61085	NEGLFC
EHMT2	ENSG00000204371	-0.510846	5.65676	-5.2788	4.0229e-06	9.03378e-05	-4.6102	NEGLFC
RCAN3	ENSG00000117602	-0.826113	5.17079	-5.68554	4.0291e-06	9.03378e-05	-4.60988	NEGLFC
CD58	ENSG00000116815	1.70043	0.624897	5.2166	4.02974e-06	9.03378e-05	4.60984	POSLFC
RAB5B	ENSG00000111540	0.369893	5.01928	5.27773	4.042e-06	9.05252e-05	4.60921	POSLFC
LINC02245	ENSG00000237638	0.806844	4.29944	5.22672	4.05064e-06	9.0631e-05	4.60877	POSLFC
MYH11	ENSG00000133392	-1.89698	3.49234	-5.22832	4.08596e-06	9.13332e-05	-4.60696	NEGLFC
WDR66	ENSG00000158023	0.706884	3.63768	5.3363	4.09796e-06	9.15132e-05	4.60635	POSLFC
IFIT2	ENSG00000119922	-0.994756	3.06854	-5.21167	4.11256e-06	9.17509e-05	-4.60561	NEGLFC
AP2A1	ENSG00000196961	-0.450484	5.56042	-5.37349	4.1336e-06	9.21316e-05	-4.60455	NEGLFC
MAP7D2	ENSG00000184368	1.72912	2.76239	5.20644	4.18007e-06	9.30779e-05	4.60222	POSLFC
SPANXA2-OT1	ENSG00000277215	-0.888839	6.77671	-5.20541	4.18661e-06	9.3134e-05	-4.6019	NEGLFC
AC093627.3	ENSG00000240093	-0.813057	2.91238	-5.20033	4.25979e-06	9.4671e-05	-4.59829	NEGLFC
CTXN3	ENSG00000205279	2.88922	-1.2232	5.19894	4.28006e-06	9.50304e-05	4.5973	POSLFC
PLK4	ENSG00000142731	-1.55256	0.621849	-5.22564	4.29673e-06	9.53094e-05	-4.59649	NEGLFC
LINC02797	ENSG00000285808	2.66784	-1.43539	5.58519	4.31358e-06	9.55915e-05	4.59567	POSLFC
MAP3K8	ENSG00000107968	2.59421	-0.311098	5.2704	4.32085e-06	9.56613e-05	4.59532	POSLFC
GOLGA8Q	ENSG00000178115	-1.94422	-0.571621	-5.78003	4.33492e-06	9.58812e-05	-4.59464	NEGLFC
SMARCA5	ENSG00000153147	-0.486179	6.68811	-5.35101	4.35075e-06	9.61396e-05	-4.59388	NEGLFC
RNMT	ENSG00000101654	-0.390752	6.056	-5.34937	4.36608e-06	9.63863e-05	-4.59315	NEGLFC
AC091938.1	ENSG00000286961	2.60935	-1.17532	5.1921	4.38103e-06	9.66245e-05	4.59244	POSLFC
IQCN	ENSG00000130518	-0.897122	3.77967	-5.18982	4.41517e-06	9.71638e-05	-4.59082	NEGLFC
CCDC6	ENSG00000108091	0.49395	5.25082	5.30192	4.41742e-06	9.71638e-05	4.59071	POSLFC
ZFP36L1	ENSG00000185650	2.57616	0.911711	5.18963	4.41806e-06	9.71638e-05	4.59068	POSLFC
CTTN	ENSG00000085733	-0.54379	7.06862	-5.18941	4.42296e-06	9.71794e-05	-4.59045	NEGLFC
AC008969.1	ENSG00000176593	-0.598912	5.23366	-5.22938	4.44502e-06	9.75646e-05	-4.58941	NEGLFC
EQTN	ENSG00000120160	-1.18664	2.22118	-5.21295	4.44891e-06	9.75646e-05	-4.58923	NEGLFC
CLK2	ENSG00000176444	-0.562048	4.34107	-5.18661	4.46381e-06	9.77988e-05	-4.58853	NEGLFC
HAPLN2	ENSG00000132702	-1.11225	7.39282	-5.19174	4.47845e-06	9.80269e-05	-4.58784	NEGLFC
FOLH1	ENSG00000086205	-1.47225	8.4503	-5.2697	4.50593e-06	9.85353e-05	-4.58657	NEGLFC
SLC13A3	ENSG00000158296	-0.941819	7.85257	-5.19922	4.51756e-06	9.86965e-05	-4.58603	NEGLFC
ST3GAL4	ENSG00000110080	-0.985856	6.87482	-5.18236	4.52888e-06	9.88088e-05	-4.58551	NEGLFC
FAIM2	ENSG00000135472	0.639566	5.86916	5.37348	4.53122e-06	9.88088e-05	4.5854	POSLFC
TMEM35A	ENSG00000126950	2.42516	0.515146	5.31758	4.53884e-06	9.88266e-05	4.58505	POSLFC
SGMS2	ENSG00000164023	-1.82328	1.28948	-5.18718	4.54057e-06	9.88266e-05	-4.58497	NEGLFC
IQCJ	ENSG00000214216	1.67567	-0.965525	5.18034	4.56027e-06	9.91623e-05	4.58406	POSLFC
ARHGEF2	ENSG00000116584	-0.701231	7.58089	-5.18003	4.56504e-06	9.9173e-05	-4.58384	NEGLFC
GNE	ENSG00000159921	-0.343138	5.80061	-5.18714	4.58944e-06	9.96098e-05	-4.58273	NEGLFC
INSIG2	ENSG00000125629	0.500536	4.0447	5.18159	4.61303e-06	9.99682e-05	4.58166	POSLFC
AC012170.2	ENSG00000259298	-1.50174	-1.31161	-5.18384	4.61458e-06	9.99682e-05	-4.58159	NEGLFC
RBM24	ENSG00000112183	2.76694	-0.632242	5.36213	4.63469e-06	0.00010031	4.58068	POSLFC
AC242022.2	ENSG00000285945	2.62698	-2.39609	5.17505	4.64326e-06	0.000100402	4.58029	POSLFC
MTHFSD	ENSG00000103248	-0.613323	4.07133	-5.30522	4.66425e-06	0.000100762	-4.57935	NEGLFC
NUP133	ENSG00000069248	-0.481936	6.278	-5.30435	4.70286e-06	0.000101472	-4.57762	NEGLFC
MAL2	ENSG00000147676	2.73924	1.11867	5.2653	4.70587e-06	0.000101472	4.57749	POSLFC
AC074237.1	ENSG00000265980	1.44848	-2.47676	5.28192	4.7121e-06	0.000101512	4.57721	POSLFC
PILRB	ENSG00000121716	-0.794485	5.54108	-5.20341	4.71773e-06	0.000101538	-4.57696	NEGLFC
AL591378.1	ENSG00000287700	2.78389	-1.28328	5.22144	4.72847e-06	0.00010167	4.57649	POSLFC
ALAD	ENSG00000148218	-0.498855	4.76415	-5.17877	4.73261e-06	0.00010167	-4.5763	NEGLFC
LINC02340	ENSG00000275294	-1.28481	4.49908	-5.32653	4.74144e-06	0.000101765	-4.57591	NEGLFC
CTNS	ENSG00000040531	-0.651451	4.14574	-5.16858	4.74669e-06	0.000101784	-4.57568	NEGLFC
TLE2	ENSG00000065717	-1.0784	4.01792	-5.16779	4.75948e-06	0.000101941	-4.57512	NEGLFC
MYH3	ENSG00000109063	-0.867066	3.34194	-5.35433	4.7628e-06	0.000101941	-4.57497	NEGLFC
SLC35F6	ENSG00000213699	0.687108	2.58327	5.59095	4.7693e-06	0.000101986	4.57469	POSLFC
ZNF285	ENSG00000267508	-0.713212	2.50604	-5.16566	4.79424e-06	0.000102424	-4.5736	NEGLFC
TMEM54	ENSG00000121900	1.77957	-0.345682	5.2372	4.79892e-06	0.00010243	4.57339	POSLFC
TM6SF2	ENSG00000213996	2.17499	-1.90551	5.2174	4.81107e-06	0.000102542	4.57286	POSLFC
CDKL4	ENSG00000205111	1.32877	0.000657247	5.17053	4.813e-06	0.000102542	4.57278	POSLFC
TRMT112	ENSG00000173113	1.22414	1.41663	5.48114	4.8566e-06	0.000103376	4.57089	POSLFC
AC010422.1	ENSG00000230310	-1.61423	-0.910425	-5.24496	4.87083e-06	0.000103569	-4.57028	NEGLFC
RPL18	ENSG00000063177	1.682	2.53503	5.18903	4.8769e-06	0.000103569	4.57001	POSLFC
AGGF1	ENSG00000164252	-0.415217	5.18574	-5.1996	4.87911e-06	0.000103569	-4.56992	NEGLFC
HK1	ENSG00000156515	2.21212	2.73782	5.15844	4.91348e-06	0.000104204	4.56845	POSLFC
KIFC3	ENSG00000140859	-0.708605	5.5384	-5.28104	4.96612e-06	0.000105224	-4.56621	NEGLFC
MYO15B	ENSG00000266714	-0.991704	7.11808	-5.15435	4.98247e-06	0.000105474	-4.56552	NEGLFC
NKTR	ENSG00000114857	-0.570888	8.16776	-5.15412	4.9952e-06	0.000105647	-4.56499	NEGLFC
RNF11	ENSG00000123091	0.667233	5.38557	5.2537	5.00993e-06	0.000105862	4.56437	POSLFC
LINC02359	ENSG00000284848	2.26698	-1.19522	5.7837	5.03038e-06	0.000106197	4.56352	POSLFC
C16orf58	ENSG00000140688	-0.518935	4.44572	-5.51427	5.04114e-06	0.000106207	-4.56307	NEGLFC
GLT6D1	ENSG00000204007	1.82223	-2.55356	5.29517	5.04329e-06	0.000106207	4.56298	POSLFC
CTSD	ENSG00000117984	1.31436	4.18306	5.17531	5.0446e-06	0.000106207	4.56292	POSLFC
AL121932.2	ENSG00000287279	2.02946	-1.25968	5.20778	5.10279e-06	0.000107335	4.56052	POSLFC
RIMS4	ENSG00000101098	3.02214	0.156417	5.14696	5.10943e-06	0.000107377	4.56024	POSLFC
AC016933.1	ENSG00000251471	1.87096	-1.32803	5.14587	5.12836e-06	0.000107677	4.55947	POSLFC
EPHA4	ENSG00000116106	3.0379	3.08804	5.16746	5.19918e-06	0.000109065	4.55659	POSLFC
LINC02511	ENSG00000248869	-1.83676	4.26516	-5.14118	5.22738e-06	0.00010949	-4.55545	NEGLFC
HFE	ENSG00000010704	-1.26878	0.539652	-5.15344	5.22889e-06	0.00010949	-4.55539	NEGLFC
IGFBP3	ENSG00000146674	2.65402	-1.49903	5.22946	5.2342e-06	0.000109492	4.55518	POSLFC
AP001605.1	ENSG00000231236	-1.08346	2.42224	-5.13973	5.24293e-06	0.000109492	-4.55482	NEGLFC
UBE3B	ENSG00000151148	-0.426072	5.85675	-5.14322	5.24315e-06	0.000109492	-4.55482	NEGLFC
PDS5B	ENSG00000083642	0.628522	7.37468	5.17313	5.26234e-06	0.000109794	4.55405	POSLFC
AC009133.1	ENSG00000238045	-1.3429	0.944281	-5.20162	5.2864e-06	0.000110197	-4.55309	NEGLFC
EXOSC6	ENSG00000223496	0.886023	4.32099	5.14071	5.32599e-06	0.000110835	4.55152	POSLFC
AC069224.1	ENSG00000260572	-1.22403	0.971618	-5.18458	5.32785e-06	0.000110835	-4.55145	NEGLFC
LINC01572	ENSG00000261008	-0.924553	5.7371	-5.22056	5.33135e-06	0.000110835	-4.55131	NEGLFC
MEF2C-AS1	ENSG00000248309	2.45462	3.53164	5.1566	5.3376e-06	0.000110865	4.55106	POSLFC
UBE2V2	ENSG00000169139	0.32518	5.30696	5.13232	5.3842e-06	0.000111733	4.54923	POSLFC
SYT1	ENSG00000067715	2.58691	6.61047	5.17468	5.39662e-06	0.000111817	4.54875	POSLFC
GDA	ENSG00000119125	2.18639	2.90627	5.40244	5.39791e-06	0.000111817	4.5487	POSLFC
TEX45	ENSG00000198723	-1.06654	1.80706	-5.13052	5.40329e-06	0.000111829	-4.54849	NEGLFC
RNF8	ENSG00000112130	-0.554285	5.20923	-5.27045	5.428e-06	0.000112161	-4.54753	NEGLFC
AC114956.1	ENSG00000248240	-1.64529	-0.856414	-5.1702	5.42901e-06	0.000112161	-4.54749	NEGLFC
CEP85	ENSG00000130695	-0.753906	5.86289	-5.17824	5.44517e-06	0.000112394	-4.54686	NEGLFC
ZSCAN16	ENSG00000196812	-1.02289	1.77032	-5.13773	5.45745e-06	0.000112548	-4.54639	NEGLFC
ARF1	ENSG00000143761	0.87318	4.83328	5.20389	5.47709e-06	0.000112683	4.54563	POSLFC
LAP3	ENSG00000002549	-0.674071	4.65985	-5.19611	5.4778e-06	0.000112683	-4.5456	NEGLFC
PPWD1	ENSG00000113593	-0.649379	5.8513	-5.18455	5.47861e-06	0.000112683	-4.54557	NEGLFC
COQ6	ENSG00000119723	-0.568702	3.70194	-5.1288	5.5116e-06	0.000113145	-4.54431	NEGLFC
ZNF33B	ENSG00000196693	0.917144	3.67582	5.15429	5.514e-06	0.000113145	4.54422	POSLFC
CHL1	ENSG00000134121	2.29981	4.62029	5.17951	5.51569e-06	0.000113145	4.54415	POSLFC
APBB3	ENSG00000113108	-1.12317	3.56678	-5.4332	5.59162e-06	0.000114601	-4.54127	NEGLFC
FRG1	ENSG00000109536	-0.679185	4.43138	-5.48608	5.62346e-06	0.000115152	-4.54007	NEGLFC
LINC01445	ENSG00000231427	-1.48387	5.41899	-5.1175	5.69004e-06	0.000116412	-4.53759	NEGLFC
ALKBH3	ENSG00000166199	-0.522379	4.70948	-5.11485	5.69902e-06	0.000116493	-4.53726	NEGLFC
TRIM39	ENSG00000204599	-0.515117	2.92256	-5.90299	5.71504e-06	0.000116718	-4.53667	NEGLFC
TUBGCP4	ENSG00000137822	-0.457365	4.13031	-5.15982	5.7338e-06	0.000116998	-4.53597	NEGLFC
ATP2B1	ENSG00000070961	1.00408	6.41407	5.11163	5.82979e-06	0.000118827	4.53247	POSLFC
ANO3	ENSG00000134343	2.51969	2.76922	5.17582	5.83369e-06	0.000118827	4.53233	POSLFC
LAMTOR5	ENSG00000134248	0.683609	2.50037	5.13142	5.83973e-06	0.000118845	4.53211	POSLFC
CYB561D2	ENSG00000271858	-0.58146	3.37988	-5.12255	5.84779e-06	0.00011888	-4.53182	NEGLFC
CYB561D2	ENSG00000114395	-0.58146	3.37988	-5.12255	5.84779e-06	0.00011888	-4.53182	NEGLFC
BRIP1	ENSG00000136492	1.48005	0.811241	5.56312	5.85579e-06	0.00011888	4.53153	POSLFC
ATG4A	ENSG00000101844	-0.563739	3.77075	-5.12533	5.85679e-06	0.00011888	-4.53149	NEGLFC
STRN	ENSG00000115808	-0.688331	8.08193	-5.21568	5.8739e-06	0.000119122	-4.53088	NEGLFC
NUDT11	ENSG00000196368	3.38283	-0.5927	5.1316	5.88636e-06	0.000119167	4.53043	POSLFC
LINC02694	ENSG00000175779	1.86591	0.626128	5.15609	5.88637e-06	0.000119167	4.53043	POSLFC
CARTPT	ENSG00000164326	3.46988	-1.00624	5.12733	5.91565e-06	0.000119655	4.52938	POSLFC
AGAP4	ENSG00000188234	-0.707918	4.26566	-5.94311	5.93242e-06	0.00011989	-4.52878	NEGLFC
MIR3976HG	ENSG00000261738	2.51595	0.326625	5.10084	5.97694e-06	0.000120472	4.5272	POSLFC
MAD2L1BP	ENSG00000124688	-0.920631	1.5917	-5.10028	5.98829e-06	0.000120472	-4.5268	NEGLFC
ZNFX1	ENSG00000124201	-0.402761	4.72837	-5.22369	5.99013e-06	0.000120472	-4.52674	NEGLFC
GAS1	ENSG00000180447	0.92698	1.11765	5.26686	5.99135e-06	0.000120472	4.52669	POSLFC
AC104066.4	ENSG00000286161	-1.35524	0.739669	-5.10903	5.99243e-06	0.000120472	-4.52666	NEGLFC
CLGN	ENSG00000153132	2.07134	-0.473572	5.10008	5.99243e-06	0.000120472	4.52666	POSLFC
ZBED6	ENSG00000257315	-1.46427	-0.0890664	-5.35274	5.99897e-06	0.000120499	-4.52643	NEGLFC
CFAP70	ENSG00000156042	-0.40993	4.85895	-5.19226	6.01606e-06	0.000120738	-4.52582	NEGLFC
AC034268.2	ENSG00000285939	2.1031	3.79438	5.09728	6.04962e-06	0.000121305	4.52465	POSLFC
MGAM	ENSG00000257335	1.26552	1.53062	5.24552	6.05479e-06	0.000121305	4.52447	POSLFC
PPP1R15B	ENSG00000158615	0.636324	3.63023	5.32017	6.06712e-06	0.000121374	4.52404	POSLFC
AC012306.2	ENSG00000272667	-1.33045	0.228522	-5.09635	6.06869e-06	0.000121374	-4.52398	NEGLFC
TRMO	ENSG00000136932	-0.800654	3.16195	-5.11018	6.09471e-06	0.000121789	-4.52308	NEGLFC
FGF5	ENSG00000138675	2.62788	-0.576837	5.09684	6.11173e-06	0.000121957	4.52249	POSLFC
AC005562.1	ENSG00000214719	-0.537611	5.12194	-5.35539	6.11363e-06	0.000121957	-4.52242	NEGLFC
PLEKHA5	ENSG00000052126	1.21134	6.49137	5.09382	6.12112e-06	0.000122001	4.52216	POSLFC
ENOPH1	ENSG00000145293	0.618418	4.3231	5.1947	6.1451e-06	0.00012236	4.52133	POSLFC
C11orf24	ENSG00000171067	-0.77398	3.32333	-5.39966	6.15432e-06	0.00012236	-4.52102	NEGLFC
RALYL	ENSG00000184672	2.58652	5.54861	5.17017	6.15497e-06	0.00012236	4.52099	POSLFC
SLCO4C1	ENSG00000173930	2.22473	-0.546194	5.09193	6.16048e-06	0.000122365	4.52081	POSLFC
AL023284.4	ENSG00000260418	-1.21502	3.16282	-5.1647	6.17209e-06	0.000122491	-4.52041	NEGLFC
IER5	ENSG00000162783	2.37734	-0.116008	5.09037	6.19329e-06	0.000122759	4.51968	POSLFC
TUSC3	ENSG00000104723	2.24534	2.82865	5.14163	6.19883e-06	0.000122759	4.51949	POSLFC
DOCK4-AS1	ENSG00000225572	-2.14589	-0.706033	-5.14369	6.20148e-06	0.000122759	-4.5194	NEGLFC
VSIR	ENSG00000107738	2.69236	0.412398	5.5476	6.22623e-06	0.000123079	4.51856	POSLFC
BX088651.4	ENSG00000237357	-1.56648	0.453962	-5.09847	6.23183e-06	0.000123079	-4.51837	NEGLFC
ZNF195	ENSG00000005801	-0.530523	5.4788	-5.25779	6.23357e-06	0.000123079	-4.51831	NEGLFC
RTN1	ENSG00000139970	0.65977	7.56483	5.21956	6.24338e-06	0.000123167	4.51798	POSLFC
PPP3R1	ENSG00000221823	0.655784	6.14974	5.16492	6.30597e-06	0.000124296	4.51586	POSLFC
AC005908.3	ENSG00000287243	2.85695	-1.63461	5.44858	6.31448e-06	0.000124358	4.51558	POSLFC
LPCAT1	ENSG00000153395	2.0168	1.39906	5.08407	6.32707e-06	0.0001245	4.51515	POSLFC
RIOK2	ENSG00000058729	-0.656629	3.41646	-5.14607	6.372e-06	0.000124996	-4.51365	NEGLFC
MKS1	ENSG00000011143	-0.449094	3.56162	-5.08181	6.37594e-06	0.000124996	-4.51352	NEGLFC
AC022915.2	ENSG00000253608	2.16286	-1.27834	5.2298	6.37869e-06	0.000124996	4.51343	POSLFC
ZFPM2	ENSG00000169946	1.98629	5.32832	5.55207	6.38233e-06	0.000124996	4.51331	POSLFC
TBC1D8	ENSG00000204634	0.745908	4.97423	5.14526	6.383e-06	0.000124996	4.51329	POSLFC
RRN3	ENSG00000085721	-0.496594	4.22261	-5.33229	6.38509e-06	0.000124996	-4.51322	NEGLFC
UBALD2	ENSG00000185262	0.973577	3.17651	5.17542	6.39001e-06	0.000124996	4.51306	POSLFC
NKX2-2	ENSG00000125820	-1.03502	6.01861	-5.1426	6.41741e-06	0.000125426	-4.51215	NEGLFC
EIF1	ENSG00000173812	1.39044	4.34688	5.19894	6.43364e-06	0.000125638	4.51161	POSLFC
AL139041.1	ENSG00000271631	-1.56203	-0.627223	-5.24526	6.45516e-06	0.000125836	-4.5109	NEGLFC
ZNF483	ENSG00000173258	0.458711	7.10131	5.12171	6.45769e-06	0.000125836	4.51082	POSLFC
CHIC2	ENSG00000109220	0.417185	5.11922	5.27673	6.462e-06	0.000125836	4.51068	POSLFC
XRCC3	ENSG00000126215	-1.18448	1.5274	-5.09904	6.4667e-06	0.000125836	-4.51053	NEGLFC
KITLG	ENSG00000049130	2.94387	1.08885	5.07745	6.47095e-06	0.000125836	4.51039	POSLFC
AC093535.1	ENSG00000250602	-1.47224	2.31018	-5.13671	6.47872e-06	0.000125882	-4.51013	NEGLFC
SBF1	ENSG00000100241	-0.840049	5.27898	-5.41229	6.49556e-06	0.000126103	-4.50958	NEGLFC
BMP6	ENSG00000153162	2.47929	-0.402434	5.07674	6.57919e-06	0.00012762	4.50687	POSLFC
NT5DC3	ENSG00000111696	1.7033	2.53422	5.0711	6.62727e-06	0.000128445	4.50532	POSLFC
AC022893.2	ENSG00000260838	2.82218	-1.74136	5.69056	6.63795e-06	0.000128544	4.50498	POSLFC
SENP5	ENSG00000119231	-0.356449	6.80785	-5.2175	6.66243e-06	0.000128878	-4.5042	NEGLFC
SLC6A11	ENSG00000132164	3.1694	0.273166	5.63203	6.66628e-06	0.000128878	4.50407	POSLFC
FH	ENSG00000091483	-0.693361	3.61549	-5.36567	6.68823e-06	0.000129194	-4.50338	NEGLFC
ADAMTS9	ENSG00000163638	2.10551	0.304899	5.06715	6.70102e-06	0.000129333	4.50297	POSLFC
LINC02172	ENSG00000251632	2.12212	-2.222	5.20055	6.72172e-06	0.000129625	4.50232	POSLFC
AC027601.6	ENSG00000287431	-1.26251	2.6608	-5.06521	6.77876e-06	0.000130616	-4.50052	NEGLFC
RPS10-NUDT3	ENSG00000270800	0.948213	3.10935	5.16419	6.83427e-06	0.000131577	4.49879	POSLFC
GBA2	ENSG00000070610	-0.64259	4.61755	-5.0608	6.84697e-06	0.000131712	-4.49839	NEGLFC
PDP2	ENSG00000172840	0.747107	2.98465	5.2151	6.85727e-06	0.000131801	4.49807	POSLFC
ZNF35	ENSG00000169981	-0.618148	3.43428	-5.07488	6.87033e-06	0.000131942	-4.49767	NEGLFC
AL591501.1	ENSG00000233928	2.48536	2.94857	5.11601	6.8775e-06	0.000131971	4.49744	POSLFC
CCDC85B	ENSG00000175602	2.04688	1.70234	5.05999	6.90099e-06	0.000132312	4.49672	POSLFC
SLC1A3	ENSG00000079215	-0.696309	7.99095	-5.05802	6.91177e-06	0.000132409	-4.49639	NEGLFC
SPAG7	ENSG00000091640	-0.492637	3.54764	-5.12168	6.93516e-06	0.000132747	-4.49567	NEGLFC
ST8SIA3	ENSG00000177511	3.12263	2.31792	5.13703	6.94685e-06	0.000132809	4.49531	POSLFC
SGCZ	ENSG00000185053	2.13538	5.49443	5.13099	6.94983e-06	0.000132809	4.49522	POSLFC
PNMA2	ENSG00000240694	2.81169	2.06887	5.08278	7.02021e-06	0.000134043	4.49307	POSLFC
AC107373.2	ENSG00000272157	2.29031	-2.78617	5.17911	7.05007e-06	0.000134503	4.49217	POSLFC
AC034222.2	ENSG00000286164	-1.82879	-0.709473	-5.07144	7.08745e-06	0.000135104	-4.49105	NEGLFC
ST7	ENSG00000004866	0.702411	4.67836	5.05691	7.11448e-06	0.000135489	4.49023	POSLFC
CDYL2	ENSG00000166446	2.41115	1.96256	5.04929	7.11929e-06	0.000135489	4.49009	POSLFC
PTPDC1	ENSG00000158079	-0.745214	6.79957	-5.04802	7.15012e-06	0.000135964	-4.48917	NEGLFC
GJD2	ENSG00000159248	2.17255	-2.31341	5.1739	7.21607e-06	0.000137105	4.48721	POSLFC
AC093227.1	ENSG00000267152	0.683869	2.63959	5.04884	7.24347e-06	0.000137513	4.48641	POSLFC
PSTPIP1	ENSG00000140368	-1.82404	0.421647	-5.05905	7.25224e-06	0.000137567	-4.48615	NEGLFC
AL160171.1	ENSG00000285923	-1.39575	0.376611	-5.07429	7.2717e-06	0.000137823	-4.48558	NEGLFC
NUDT12	ENSG00000112874	-0.532634	3.72692	-5.32125	7.28426e-06	0.000137949	-4.48521	NEGLFC
EDEM1	ENSG00000134109	0.50023	3.82503	5.17173	7.33303e-06	0.000138759	4.48379	POSLFC
PLEKHH1	ENSG00000054690	-1.3325	10.3187	-5.13146	7.35412e-06	0.000139044	-4.48317	NEGLFC
NFE2L3	ENSG00000050344	-1.27615	2.22786	-5.03941	7.36179e-06	0.000139076	-4.48295	NEGLFC
NXF5	ENSG00000126952	-1.34373	1.83975	-5.04286	7.37374e-06	0.000139188	-4.4826	NEGLFC
CD27-AS1	ENSG00000215039	-0.785561	5.33442	-5.09695	7.37975e-06	0.000139188	-4.48243	NEGLFC
MMP16	ENSG00000156103	2.366	4.02921	5.16012	7.40945e-06	0.000139635	4.48157	POSLFC
LINC01616	ENSG00000261340	2.41944	-2.1381	5.16066	7.43962e-06	0.00014009	4.48071	POSLFC
PXN-AS1	ENSG00000255857	-0.411969	4.16197	-5.13473	7.52225e-06	0.000141531	-4.47835	NEGLFC
PIK3IP1	ENSG00000100100	-0.69495	5.11078	-5.31991	7.65526e-06	0.000143916	-4.47461	NEGLFC
AC026202.2	ENSG00000233912	-1.256	2.03212	-5.08466	7.71364e-06	0.000144896	-4.47298	NEGLFC
OGFRL1	ENSG00000119900	1.90822	2.78853	5.03972	7.75612e-06	0.000145576	4.47181	POSLFC
EFHC1	ENSG00000096093	-0.470118	5.0887	-5.02216	7.80466e-06	0.000146369	-4.47047	NEGLFC
MAST3	ENSG00000099308	-0.560861	7.09118	-5.19386	7.86807e-06	0.000147439	-4.46874	NEGLFC
AC010198.2	ENSG00000285517	1.8633	-0.185593	5.14183	7.88376e-06	0.000147613	4.46832	POSLFC
SEPTIN11	ENSG00000138758	1.188	4.68168	5.01843	7.90374e-06	0.00014784	4.46778	POSLFC
SMPD1	ENSG00000166311	-0.815789	3.53306	-5.1583	7.90859e-06	0.00014784	-4.46764	NEGLFC
SYT13	ENSG00000019505	2.99555	0.992229	5.04296	7.97088e-06	0.000148869	4.46596	POSLFC
AC005082.2	ENSG00000285926	1.83619	-0.950224	5.19442	7.97649e-06	0.000148869	4.46581	POSLFC
AL360091.3	ENSG00000234915	-1.07011	3.95447	-5.01499	7.99636e-06	0.000149119	-4.46528	NEGLFC
PGM2L1	ENSG00000165434	2.10334	3.06701	5.70151	8.00579e-06	0.000149175	4.46503	POSLFC
ANKRD30BL	ENSG00000163046	3.04081	3.5759	5.05702	8.06448e-06	0.000150148	4.46346	POSLFC
AAAS	ENSG00000094914	-0.532445	4.07242	-5.01247	8.0741e-06	0.000150207	-4.46321	NEGLFC
AL162385.2	ENSG00000231521	-1.33197	1.23941	-5.03736	8.1477e-06	0.000151454	-4.46127	NEGLFC
IRAK4	ENSG00000198001	-0.816623	3.95808	-5.00917	8.15541e-06	0.000151476	-4.46106	NEGLFC
SYT4	ENSG00000132872	2.83086	2.03425	5.04446	8.17043e-06	0.000151535	4.46067	POSLFC
HEATR5B	ENSG00000008869	-0.310984	6.44754	-5.08396	8.17165e-06	0.000151535	-4.46064	NEGLFC
AC022211.3	ENSG00000265800	1.61473	-0.356963	5.19074	8.17941e-06	0.000151558	4.46043	POSLFC
LINC01622	ENSG00000286785	2.7733	-0.734146	5.00731	8.20678e-06	0.00015186	4.45972	POSLFC
AL513190.1	ENSG00000278831	-2.18812	-0.128361	-5.00795	8.21408e-06	0.00015186	-4.45953	NEGLFC
AP1S1	ENSG00000106367	1.93487	1.69719	5.06022	8.21539e-06	0.00015186	4.45949	POSLFC
AF001548.2	ENSG00000263335	-1.0598	3.4772	-5.57063	8.25833e-06	0.000152532	-4.45838	NEGLFC
SYNPR	ENSG00000163630	2.8286	2.88102	5.10214	8.27058e-06	0.000152637	4.45806	POSLFC
PLXNB1	ENSG00000164050	-0.946484	6.99819	-5.00473	8.27881e-06	0.000152667	-4.45784	NEGLFC
ENPP6	ENSG00000164303	-1.26359	5.68729	-5.00349	8.31476e-06	0.000153208	-4.45691	NEGLFC
TMEM63A	ENSG00000196187	-1.16523	8.76373	-5.00297	8.328e-06	0.000153231	-4.45657	NEGLFC
AC093305.1	ENSG00000250761	2.22047	-2.33205	5.00293	8.32923e-06	0.000153231	4.45654	POSLFC
AL136980.1	ENSG00000225408	-1.03346	0.578205	-5.00889	8.34306e-06	0.000153364	-4.45619	NEGLFC
MTIF3	ENSG00000122033	-0.633416	5.00716	-5.00104	8.3828e-06	0.000153947	-4.45517	NEGLFC
CADPS2	ENSG00000081803	2.38429	4.04954	5.02857	8.38806e-06	0.000153947	4.45503	POSLFC
LINC01916	ENSG00000264232	1.78227	-2.12517	5.0742	8.39496e-06	0.000153952	4.45486	POSLFC
C1orf162	ENSG00000143110	-0.838405	1.86868	-5.73217	8.43123e-06	0.000154495	-4.45393	NEGLFC
FBXO34	ENSG00000178974	0.673875	5.67066	5.16513	8.51025e-06	0.000155748	4.45193	POSLFC
VSTM2A-OT1	ENSG00000224223	2.34116	0.292403	5.13379	8.51306e-06	0.000155748	4.45186	POSLFC
AC007938.3	ENSG00000270953	1.95141	-0.122814	4.99485	8.55988e-06	0.000156481	4.45068	POSLFC
MYOF	ENSG00000138119	1.74617	0.326982	4.99468	8.61464e-06	0.000157358	4.44931	POSLFC
RIMS2	ENSG00000176406	2.37665	5.76927	5.09077	8.62339e-06	0.000157394	4.44909	POSLFC
ELP1	ENSG00000070061	-0.315129	6.12448	-5.14908	8.67018e-06	0.000158123	-4.44793	NEGLFC
ZNRF1	ENSG00000186187	0.377781	5.83406	5.0933	8.70671e-06	0.000158665	4.44703	POSLFC
LINC00920	ENSG00000246898	-2.6193	-0.00204486	-5.10235	8.77305e-06	0.000159748	-4.4454	NEGLFC
IKBKG	ENSG00000269335	-0.873556	2.85479	-5.02003	8.81845e-06	0.000160449	-4.44429	NEGLFC
NPHP3	ENSG00000113971	-0.85935	7.00057	-4.98443	8.86663e-06	0.000161199	-4.44311	NEGLFC
DCTN2	ENSG00000175203	-0.36664	5.03538	-4.98395	8.88129e-06	0.000161339	-4.44276	NEGLFC
UACA	ENSG00000137831	-1.07266	6.75765	-4.98307	8.90762e-06	0.00016169	-4.44212	NEGLFC
AIFM1	ENSG00000156709	-0.497793	5.02682	-5.00955	8.94911e-06	0.000162316	-4.44112	NEGLFC
FAM160A1	ENSG00000164142	2.16538	0.172826	5.0841	8.96046e-06	0.000162395	4.44085	POSLFC
CAMK1G	ENSG00000008118	3.43302	0.336795	5.07693	8.98373e-06	0.000162586	4.44029	POSLFC
HLA-F-AS1	ENSG00000214922	2.16366	-1.22539	4.98758	8.98501e-06	0.000162586	4.44026	POSLFC
KMT2D	ENSG00000167548	-0.375915	5.6054	-5.11133	8.99808e-06	0.000162695	-4.43995	NEGLFC
LRIG2	ENSG00000198799	-0.441831	6.32947	-5.05427	9.00709e-06	0.000162731	-4.43973	NEGLFC
CA5B	ENSG00000169239	-0.392149	5.55554	-5.00705	9.09608e-06	0.000164211	-4.43762	NEGLFC
AC091138.1	ENSG00000263958	3.03517	0.460444	4.97528	9.14512e-06	0.000164898	4.43646	POSLFC
P3H4	ENSG00000141696	1.23267	1.66999	4.97531	9.14834e-06	0.000164898	4.43638	POSLFC
ZNF182	ENSG00000147118	-0.648602	3.47648	-4.99288	9.17635e-06	0.000165232	-4.43572	NEGLFC
FAM66C	ENSG00000226711	-0.540725	6.15367	-5.10599	9.18115e-06	0.000165232	-4.43561	NEGLFC
AL445242.1	ENSG00000286422	1.96709	-1.67537	5.19993	9.20697e-06	0.000165383	4.43501	POSLFC
POP1	ENSG00000104356	-0.640159	4.02536	-5.84026	9.20951e-06	0.000165383	-4.43495	NEGLFC
TDG	ENSG00000139372	-0.46165	4.68968	-4.97316	9.21094e-06	0.000165383	-4.43491	NEGLFC
YWHAG	ENSG00000170027	0.736313	6.22797	5.10823	9.22473e-06	0.000165503	4.43459	POSLFC
STRADB	ENSG00000082146	-0.650845	4.43651	-5.02642	9.25272e-06	0.000165789	-4.43394	NEGLFC
SMIM10L1	ENSG00000256537	-0.645222	2.76708	-5.63494	9.25501e-06	0.000165789	-4.43388	NEGLFC
TMEM235	ENSG00000204278	-1.13625	7.15884	-4.97149	9.26279e-06	0.0001658	-4.4337	NEGLFC
AP003025.1	ENSG00000237654	-1.44296	1.53327	-5.01949	9.27587e-06	0.000165906	-4.4334	NEGLFC
TAF7L	ENSG00000102387	2.38544	-1.21697	4.97031	9.2999e-06	0.000166128	4.43284	POSLFC
WBP4	ENSG00000120688	-0.509672	5.44334	-5.06997	9.30439e-06	0.000166128	-4.43274	NEGLFC
HNRNPDL	ENSG00000152795	-0.760001	8.05903	-5.98096	9.30978e-06	0.000166128	-4.43261	NEGLFC
SLC25A28	ENSG00000155287	-0.622873	4.57475	-4.9946	9.39294e-06	0.000167447	-4.4307	NEGLFC
ENO4	ENSG00000188316	-1.53517	3.68028	-5.00975	9.39815e-06	0.000167447	-4.43058	NEGLFC
ZMAT1	ENSG00000166432	-0.62923	7.0556	-5.07138	9.57618e-06	0.000170488	-4.42653	NEGLFC
HCN1	ENSG00000164588	2.41175	4.37829	4.9977	9.60017e-06	0.000170784	4.42599	POSLFC
POMGNT1	ENSG00000085998	-0.62137	4.63411	-5.03276	9.61551e-06	0.0001709	-4.42564	NEGLFC
TBCCD1	ENSG00000113838	-0.63264	3.57947	-4.98951	9.62221e-06	0.0001709	-4.42549	NEGLFC
AP000892.1	ENSG00000250699	-1.47161	2.29161	-5.06454	9.6288e-06	0.0001709	-4.42535	NEGLFC
ZNF155	ENSG00000204920	-0.665147	4.95069	-4.95969	9.67194e-06	0.000171481	-4.42438	NEGLFC
AL137802.2	ENSG00000261135	-1.23407	0.82385	-4.97331	9.68317e-06	0.000171481	-4.42413	NEGLFC
URB1-AS1	ENSG00000256073	-1.37359	-0.328727	-4.95813	9.69022e-06	0.000171481	-4.42397	NEGLFC
BLACAT1	ENSG00000281406	1.88723	-2.9676	4.96969	9.6911e-06	0.000171481	4.42395	POSLFC
FGF2	ENSG00000138685	1.0922	2.61761	5.19262	9.70764e-06	0.000171635	4.42359	POSLFC
SLC38A11	ENSG00000169507	2.69489	1.26936	4.99392	9.7165e-06	0.000171635	4.42339	POSLFC
GNG2	ENSG00000186469	2.66722	1.67296	4.99824	9.72201e-06	0.000171635	4.42327	POSLFC
ZMAT3	ENSG00000172667	0.971905	4.12023	4.95649	9.74383e-06	0.000171889	4.42278	POSLFC
DYRK1A	ENSG00000157540	0.525653	7.46216	5.0345	9.76064e-06	0.000172054	4.42241	POSLFC
PRR7-AS1	ENSG00000246334	-0.838409	2.92526	-4.96874	9.80413e-06	0.00017269	-4.42145	NEGLFC
MERTK	ENSG00000153208	2.21302	1.71508	5.06048	9.82028e-06	0.000172843	4.42109	POSLFC
PPIH	ENSG00000171960	-0.497279	3.66943	-5.09164	9.87664e-06	0.000173703	-4.41986	NEGLFC
UNC13C	ENSG00000137766	2.30366	3.27023	4.99591	9.89138e-06	0.00017383	4.41953	POSLFC
BRINP3	ENSG00000162670	2.39688	3.72819	5.07486	9.97809e-06	0.000175221	4.41765	POSLFC
HLX-AS1	ENSG00000257551	-1.80243	0.554067	-4.94859	1.00072e-05	0.000175599	-4.41702	NEGLFC
DGCR9	ENSG00000273032	3.05748	2.92969	4.97575	1.00416e-05	0.000175943	4.41628	POSLFC
HTR5A	ENSG00000157219	2.59447	-0.928504	4.94756	1.00419e-05	0.000175943	4.41627	POSLFC
MLH3	ENSG00000119684	-0.575758	6.90778	-4.94723	1.0053e-05	0.000176004	-4.41603	NEGLFC
B2M	ENSG00000166710	1.19036	3.3595	4.98414	1.00712e-05	0.000176189	4.41564	POSLFC
NPIPA5	ENSG00000183793	-1.21071	2.51648	-4.98346	1.00876e-05	0.000176343	-4.41529	NEGLFC
CRELD2	ENSG00000184164	-0.813221	4.05384	-5.1111	1.01141e-05	0.000176672	-4.41472	NEGLFC
ADAMTS13	ENSG00000160323	-0.638556	3.88876	-4.9775	1.01296e-05	0.00017681	-4.41439	NEGLFC
AC025265.1	ENSG00000257681	2.00015	-0.931267	4.99476	1.01375e-05	0.000176815	4.41422	POSLFC
USP22	ENSG00000124422	0.495105	6.46712	5.11154	1.01852e-05	0.000177513	4.4132	POSLFC
AC022973.3	ENSG00000253720	-1.11052	1.00281	-4.94223	1.0224e-05	0.000178056	-4.41238	NEGLFC
PSRC1	ENSG00000134222	-0.946516	5.45413	-4.94165	1.02443e-05	0.000178275	-4.41195	NEGLFC
CCDC144A	ENSG00000170160	-0.897851	7.69304	-4.94137	1.02539e-05	0.000178309	-4.41175	NEGLFC
GAS2L2	ENSG00000270765	2.11081	-2.75206	4.94079	1.02738e-05	0.000178521	4.41133	POSLFC
RBM17	ENSG00000134453	-0.313091	5.71027	-5.01323	1.03245e-05	0.000179267	-4.41026	NEGLFC
OFD1	ENSG00000046651	-0.487088	6.14969	-5.01675	1.03695e-05	0.000179913	-4.40932	NEGLFC
AC024619.3	ENSG00000263709	-2.05702	1.45817	-5.00462	1.03958e-05	0.000180168	-4.40877	NEGLFC
HGF	ENSG00000019991	2.08479	0.076274	5.0288	1.03997e-05	0.000180168	4.40869	POSLFC
ULK2	ENSG00000083290	-0.496211	7.04216	-5.01276	1.04139e-05	0.000180214	-4.4084	NEGLFC
PPP1R15A	ENSG00000087074	1.91016	0.35414	5.09143	1.04179e-05	0.000180214	4.40831	POSLFC
ARHGAP20	ENSG00000137727	2.14787	2.46303	5.03669	1.04726e-05	0.000181024	4.40718	POSLFC
STKLD1	ENSG00000198870	-0.930987	2.71795	-5.20368	1.04813e-05	0.00018104	-4.407	NEGLFC
AP001267.1	ENSG00000254873	-1.97154	-1.89633	-4.93406	1.05096e-05	0.000181394	-4.40641	NEGLFC
PRPF3	ENSG00000117360	-0.422479	5.99916	-5.0593	1.06424e-05	0.00018355	-4.40369	NEGLFC
ZNF311	ENSG00000197935	-1.50059	0.677255	-4.9301	1.06507e-05	0.000183557	-4.40352	NEGLFC
PLEKHM1	ENSG00000225190	-0.599643	5.56211	-5.00992	1.06852e-05	0.000184014	-4.40282	NEGLFC
AL356599.1	ENSG00000235652	-0.947213	5.33772	-5.03731	1.06964e-05	0.00018407	-4.40259	NEGLFC
SERPING1	ENSG00000149131	2.40386	-0.628006	4.927	1.07626e-05	0.000185071	4.40126	POSLFC
MAP7D1	ENSG00000116871	-0.519836	6.29671	-5.0858	1.08126e-05	0.000185794	-4.40025	NEGLFC
RPS6KL1	ENSG00000198208	-0.697081	4.79616	-5.51325	1.08318e-05	0.000185827	-4.39987	NEGLFC
GINM1	ENSG00000055211	-0.514928	6.09574	-4.93877	1.0832e-05	0.000185827	-4.39986	NEGLFC
ZNF451-AS1	ENSG00000226803	-1.57175	1.87377	-4.93164	1.08386e-05	0.000185827	-4.39973	NEGLFC
AL078602.1	ENSG00000235538	1.96751	-0.373177	5.03201	1.08609e-05	0.000186071	4.39928	POSLFC
KLHL23	ENSG00000213160	0.66029	4.64339	4.92906	1.08879e-05	0.000186339	4.39875	POSLFC
CDK5R2	ENSG00000171450	3.04461	-0.113111	4.92344	1.08925e-05	0.000186339	4.39865	POSLFC
PBRM1	ENSG00000163939	-0.45742	7.56527	-5.18865	1.09458e-05	0.000187096	-4.39759	NEGLFC
ZNF446	ENSG00000083838	-0.785508	2.68552	-4.97556	1.09529e-05	0.000187096	-4.39745	NEGLFC
CD163	ENSG00000177575	2.86907	-1.92278	4.92409	1.09895e-05	0.000187582	4.39673	POSLFC
AL157756.1	ENSG00000254718	-1.36407	-0.299725	-4.91988	1.10239e-05	0.00018803	-4.39605	NEGLFC
VASH1-AS1	ENSG00000258301	-0.660944	2.51268	-4.91938	1.10424e-05	0.000188209	-4.39568	NEGLFC
AC010260.1	ENSG00000251675	-2.19781	0.0634216	-4.92201	1.10634e-05	0.000188313	-4.39527	NEGLFC
LINC02445	ENSG00000257750	-1.94279	-0.531515	-4.98108	1.10648e-05	0.000188313	-4.39524	NEGLFC
SYN2	ENSG00000157152	2.7311	4.16439	4.96261	1.1084e-05	0.000188502	4.39487	POSLFC
AC084018.2	ENSG00000274292	-1.65763	-1.18605	-5.03977	1.11086e-05	0.000188781	-4.39439	NEGLFC
AC015967.1	ENSG00000274400	-1.31191	0.686532	-4.96226	1.11185e-05	0.00018881	-4.39419	NEGLFC
DNAJC22	ENSG00000178401	-0.941166	3.76729	-4.91886	1.11462e-05	0.000189142	-4.39365	NEGLFC
GAB3	ENSG00000160219	2.11511	-0.459841	4.99754	1.1185e-05	0.000189662	4.3929	POSLFC
RPL13	ENSG00000167526	1.34366	4.47218	4.91485	1.12123e-05	0.000189987	4.39237	POSLFC
LINC02362	ENSG00000249096	-0.866671	2.97578	-4.91572	1.12912e-05	0.000191183	-4.39084	NEGLFC
NEXMIF	ENSG00000050030	2.22308	2.85292	4.96404	1.13032e-05	0.000191247	4.39061	POSLFC
EIF2B2	ENSG00000119718	-0.569254	2.90852	-4.92038	1.13628e-05	0.000192036	-4.38947	NEGLFC
NEUROD1	ENSG00000162992	2.50272	-0.902937	4.98985	1.14289e-05	0.000192952	4.38821	POSLFC
KANSL2	ENSG00000139620	-0.34757	4.81781	-5.02655	1.14385e-05	0.000192973	-4.38802	NEGLFC
HMGN5	ENSG00000198157	-0.552857	3.38045	-5.1485	1.14495e-05	0.000193017	-4.38782	NEGLFC
IDH2	ENSG00000182054	-0.62507	5.23715	-5.01599	1.1493e-05	0.000193604	-4.38699	NEGLFC
AC093843.1	ENSG00000224819	2.64953	1.40806	4.94428	1.15091e-05	0.000193604	4.38669	POSLFC
COL23A1	ENSG00000050767	1.45948	2.19143	4.90708	1.15093e-05	0.000193604	4.38668	POSLFC
AMOTL1	ENSG00000166025	1.58602	1.87686	4.90615	1.15452e-05	0.000194067	4.386	POSLFC
AJM1	ENSG00000232434	1.20005	1.81076	4.99115	1.15548e-05	0.000194086	4.38582	POSLFC
ARHGAP18	ENSG00000146376	1.67718	1.61844	4.90445	1.16118e-05	0.000194904	4.38475	POSLFC
MBP	ENSG00000197971	-1.14508	11.6239	-4.99773	1.17371e-05	0.000196864	-4.38242	NEGLFC
CCDC34	ENSG00000109881	1.40029	0.985096	4.94701	1.17582e-05	0.000197076	4.38202	POSLFC
GULP1	ENSG00000144366	1.70453	3.63239	4.96149	1.18126e-05	0.000197844	4.38102	POSLFC
CTBP1-DT	ENSG00000196810	-0.421508	4.32066	-4.90109	1.18282e-05	0.000197962	-4.38073	NEGLFC
TBC1D24	ENSG00000162065	0.883546	3.4017	4.90248	1.18513e-05	0.000198206	4.38031	POSLFC
TM4SF19-AS1	ENSG00000235897	-1.2066	0.691735	-6.07101	1.18673e-05	0.00019833	-4.38001	NEGLFC
CYTH3	ENSG00000008256	0.944206	4.35133	4.91265	1.18893e-05	0.000198554	4.37961	POSLFC
RPL37A	ENSG00000197756	1.02449	4.90921	4.98149	1.19374e-05	0.000199215	4.37873	POSLFC
TESPA1	ENSG00000135426	2.71479	1.98514	4.92004	1.19901e-05	0.000199874	4.37777	POSLFC
SPNS2	ENSG00000183018	-0.652142	6.77379	-4.89482	1.19942e-05	0.000199874	-4.37769	NEGLFC
RAB6B	ENSG00000154917	1.72646	3.26453	4.92108	1.20097e-05	0.000199989	4.37741	POSLFC
AC003681.1	ENSG00000279159	-1.53336	0.844677	-4.89809	1.20394e-05	0.000200334	-4.37687	NEGLFC
C15orf61	ENSG00000189227	1.15525	1.77543	4.89349	1.20477e-05	0.000200334	4.37672	POSLFC
PDCL3	ENSG00000115539	-0.579244	2.83148	-4.90109	1.20571e-05	0.000200347	-4.37655	NEGLFC
AC093323.1	ENSG00000170846	-0.738134	2.11527	-4.93427	1.20725e-05	0.000200459	-4.37627	NEGLFC
ELOVL4	ENSG00000118402	0.99993	2.86474	4.898	1.20931e-05	0.000200658	4.3759	POSLFC
PRPF8	ENSG00000174231	-0.339225	5.69597	-4.93248	1.21515e-05	0.000201278	-4.37485	NEGLFC
AC116345.1	ENSG00000249743	2.29176	-2.33696	4.89065	1.21632e-05	0.000201278	4.37464	POSLFC
ARHGAP31	ENSG00000031081	1.74823	1.80324	5.33435	1.21653e-05	0.000201278	4.3746	POSLFC
AL513550.1	ENSG00000228506	-0.66594	3.55532	-4.88986	1.21959e-05	0.000201609	-4.37406	NEGLFC
IPO13	ENSG00000117408	-0.897173	6.2058	-4.94733	1.22027e-05	0.000201609	-4.37394	NEGLFC
ALOX12	ENSG00000108839	-1.86074	-0.00693141	-5.02924	1.22471e-05	0.000202164	-4.37314	NEGLFC
ZNF136	ENSG00000196646	-0.568811	3.89583	-4.96928	1.22537e-05	0.000202164	-4.37302	NEGLFC
FMO2	ENSG00000094963	2.05182	-2.46567	5.01857	1.22628e-05	0.00020217	4.37286	POSLFC
LINC01284	ENSG00000230317	2.47578	0.538734	5.01989	1.22838e-05	0.000202373	4.37249	POSLFC
RASGRF2	ENSG00000113319	-0.80303	8.55301	-4.88705	1.23115e-05	0.000202588	-4.372	NEGLFC
R3HDM4	ENSG00000198858	0.988393	2.78903	4.91299	1.23143e-05	0.000202588	4.37195	POSLFC
RABL2A	ENSG00000144134	-0.47316	4.74032	-4.92986	1.23267e-05	0.000202647	-4.37173	NEGLFC
AC016252.1	ENSG00000272609	2.06721	-3.01719	5.32111	1.2427e-05	0.000204151	4.36996	POSLFC
ATRNL1	ENSG00000107518	2.48256	6.03214	4.93778	1.24545e-05	0.00020441	4.36948	POSLFC
LINC02009	ENSG00000283646	2.19737	-2.77249	5.00873	1.24604e-05	0.00020441	4.36937	POSLFC
FOSL2	ENSG00000075426	2.32119	0.251435	4.92475	1.2473e-05	0.000204473	4.36915	POSLFC
ST8SIA5	ENSG00000101638	1.24309	4.37607	4.93371	1.24846e-05	0.000204519	4.36895	POSLFC
LIN7A	ENSG00000111052	2.60455	2.06934	4.98118	1.24987e-05	0.000204605	4.3687	POSLFC
DCAF16	ENSG00000163257	-0.48386	5.15504	-4.93509	1.25181e-05	0.000204777	-4.36836	NEGLFC
RASD1	ENSG00000108551	3.03742	0.589014	4.88182	1.2537e-05	0.000204943	4.36803	POSLFC
C11orf87	ENSG00000185742	3.36277	1.4647	5.14539	1.25793e-05	0.000205489	4.3673	POSLFC
IL13RA1	ENSG00000131724	-0.914116	2.58629	-5.06184	1.26579e-05	0.000206626	-4.36594	NEGLFC
AL161449.2	ENSG00000285637	2.5089	-1.05737	5.138	1.28113e-05	0.000208984	4.3633	POSLFC
AC011287.1	ENSG00000229618	2.79783	3.89284	4.94626	1.29264e-05	0.000210671	4.36135	POSLFC
SLC17A6	ENSG00000091664	2.32077	-0.674513	4.93681	1.29329e-05	0.000210671	4.36124	POSLFC
PTMS	ENSG00000159335	3.3049	1.08914	4.87216	1.29433e-05	0.000210692	4.36106	POSLFC
PTS	ENSG00000150787	-0.685109	6.05337	-4.96621	1.29607e-05	0.000210828	-4.36077	NEGLFC
SLA	ENSG00000155926	1.98442	-0.974928	4.86923	1.30713e-05	0.000212371	4.35891	POSLFC
AC079352.1	ENSG00000226994	-1.26043	8.9984	-4.96408	1.30739e-05	0.000212371	-4.35886	NEGLFC
CBLN2	ENSG00000141668	3.30171	3.17305	4.91557	1.31079e-05	0.000212773	4.3583	POSLFC
MLLT3	ENSG00000171843	0.530463	7.58597	4.92214	1.31526e-05	0.00021335	4.35755	POSLFC
XAF1	ENSG00000132530	2.11026	0.294361	4.92397	1.31831e-05	0.000213504	4.35704	POSLFC
AC135893.1	ENSG00000286755	-1.34709	1.20486	-4.88823	1.31839e-05	0.000213504	-4.35703	NEGLFC
CC2D2A	ENSG00000048342	-0.598636	4.43531	-4.88754	1.31897e-05	0.000213504	-4.35693	NEGLFC
PRKG2	ENSG00000138669	2.33336	1.32545	4.95217	1.32011e-05	0.00021354	4.35674	POSLFC
SZT2	ENSG00000198198	-0.472515	6.24643	-4.86581	1.32225e-05	0.000213736	-4.35639	NEGLFC
AL359881.2	ENSG00000270035	-1.67381	-1.01204	-4.87556	1.32648e-05	0.000214271	-4.35569	NEGLFC
PCDH18	ENSG00000189184	2.45897	-1.77381	4.9504	1.33239e-05	0.000215075	4.35472	POSLFC
TFIP11	ENSG00000100109	-0.519975	2.96897	-4.94896	1.33793e-05	0.00021582	-4.35381	NEGLFC
EPHB2	ENSG00000133216	-0.897333	6.556	-4.93963	1.34731e-05	0.000217182	-4.35228	NEGLFC
CCDC82	ENSG00000149231	-0.817478	6.74529	-5.02126	1.34879e-05	0.000217269	-4.35204	NEGLFC
GPR88	ENSG00000181656	2.67314	-2.0885	5.53993	1.35014e-05	0.000217335	4.35182	POSLFC
AC079921.1	ENSG00000249207	-0.881102	3.68979	-4.86848	1.35335e-05	0.0002177	-4.3513	NEGLFC
SLC7A14	ENSG00000013293	-0.966393	5.50426	-4.99991	1.35469e-05	0.000217764	-4.35108	NEGLFC
FAM229B	ENSG00000203778	-0.823842	4.41595	-4.85788	1.35792e-05	0.000217919	-4.35056	NEGLFC
NPIPB15	ENSG00000196436	-2.23394	2.38364	-5.15164	1.35845e-05	0.000217919	-4.35047	NEGLFC
MEIS1-AS2	ENSG00000230749	-1.66646	-0.361859	-4.86301	1.35847e-05	0.000217919	-4.35047	NEGLFC
INPP5F	ENSG00000198825	0.623649	5.63456	4.93212	1.36168e-05	0.000218283	4.34995	POSLFC
EGR1	ENSG00000120738	3.51248	-0.378452	4.96929	1.36601e-05	0.000218825	4.34926	POSLFC
SCRN3	ENSG00000144306	-0.579262	4.32282	-4.85528	1.36983e-05	0.000219257	-4.34864	NEGLFC
CMTM5	ENSG00000166091	-1.23083	4.60967	-5.13946	1.37059e-05	0.000219257	-4.34852	NEGLFC
SPART-AS1	ENSG00000120664	-1.20886	1.46166	-4.88006	1.37443e-05	0.000219719	-4.34791	NEGLFC
KHDC4	ENSG00000132680	-0.3783	5.24704	-5.08573	1.37541e-05	0.000219724	-4.34775	NEGLFC
THNSL1	ENSG00000185875	-0.899838	2.44593	-4.86684	1.37794e-05	0.000219976	-4.34735	NEGLFC
TMEM106C	ENSG00000134291	2.48537	-0.0979582	5.01096	1.37925e-05	0.000220034	4.34714	POSLFC
PYROXD1	ENSG00000121350	-0.548353	4.61124	-4.85236	1.38329e-05	0.000220527	-4.3465	NEGLFC
C12orf56	ENSG00000185306	-1.38201	2.36119	-4.90109	1.3855e-05	0.000220728	-4.34615	NEGLFC
NR2F2	ENSG00000185551	3.05518	-1.4269	4.85135	1.38803e-05	0.000220978	4.34575	POSLFC
FOXG1	ENSG00000176165	2.93562	1.32389	4.90453	1.40483e-05	0.000223437	4.3431	POSLFC
ZW10	ENSG00000086827	-0.587602	4.4451	-5.00822	1.40592e-05	0.000223437	-4.34293	NEGLFC
AFAP1L2	ENSG00000169129	3.01488	0.268519	5.44103	1.40694e-05	0.000223437	4.34278	POSLFC
NMRAL1	ENSG00000153406	-0.778959	5.01338	-4.85008	1.40732e-05	0.000223437	-4.34272	NEGLFC
UTP20	ENSG00000120800	-0.603027	5.82587	-5.4174	1.41018e-05	0.000223737	-4.34227	NEGLFC
FAM227B	ENSG00000166262	-0.849697	5.65061	-4.91887	1.41792e-05	0.000224812	-4.34107	NEGLFC
GRIK5	ENSG00000105737	2.94848	1.78204	4.84397	1.4228e-05	0.000225122	4.34031	POSLFC
AGAP9	ENSG00000204172	-1.05843	4.21757	-4.8887	1.42311e-05	0.000225122	-4.34027	NEGLFC
TET1	ENSG00000138336	-0.506827	6.07169	-4.84376	1.42382e-05	0.000225122	-4.34015	NEGLFC
LIN7C	ENSG00000148943	0.768712	3.08652	4.87983	1.42503e-05	0.000225122	4.33997	POSLFC
SPR	ENSG00000116096	2.1299	-1.98193	4.98298	1.42539e-05	0.000225122	4.33991	POSLFC
RORB-AS1	ENSG00000224825	1.89072	0.745935	4.84383	1.42571e-05	0.000225122	4.33986	POSLFC
SDHC	ENSG00000143252	0.380436	5.51624	4.84264	1.42915e-05	0.000225512	4.33933	POSLFC
AC022916.1	ENSG00000266947	-1.33515	1.55182	-4.86616	1.43233e-05	0.00022586	-4.33885	NEGLFC
FBXO21	ENSG00000135108	-0.442981	6.6463	-5.27668	1.438e-05	0.0002266	-4.33798	NEGLFC
PCSK5	ENSG00000099139	1.18207	3.53826	4.93008	1.4408e-05	0.000226887	4.33755	POSLFC
GRAMD2B	ENSG00000155324	-0.813086	7.06091	-4.91887	1.44459e-05	0.00022733	-4.33697	NEGLFC
ZNF266	ENSG00000174652	-0.510839	4.98527	-4.89613	1.45613e-05	0.000228872	-4.33522	NEGLFC
RMND5A	ENSG00000153561	0.399643	5.49902	4.85589	1.45637e-05	0.000228872	4.33519	POSLFC
AL161772.1	ENSG00000278291	1.5933	1.09314	4.83663	1.45826e-05	0.000229014	4.3349	POSLFC
AC104596.1	ENSG00000250326	-0.857135	7.23123	-4.94558	1.46062e-05	0.000229119	-4.33454	NEGLFC
PNN	ENSG00000100941	-0.60919	6.41357	-5.15697	1.46141e-05	0.000229119	-4.33443	NEGLFC
CCDC88A	ENSG00000115355	-0.733976	10.2176	-5.25144	1.46189e-05	0.000229119	-4.33435	NEGLFC
SRSF6	ENSG00000124193	-0.855692	5.93976	-5.10097	1.46355e-05	0.000229184	-4.3341	NEGLFC
MOG	ENSG00000204655	-1.22943	9.19045	-4.93697	1.46429e-05	0.000229184	-4.33399	NEGLFC
PRDM4	ENSG00000110851	-0.394498	4.57253	-4.83303	1.47598e-05	0.000230815	-4.33224	NEGLFC
ZCCHC10	ENSG00000155329	-0.415069	4.71883	-4.9529	1.4767e-05	0.000230815	-4.33214	NEGLFC
RNPC3	ENSG00000185946	-0.389008	6.75192	-5.1194	1.479e-05	0.000230895	-4.33179	NEGLFC
RGS20	ENSG00000147509	2.2848	1.49607	4.95311	1.4792e-05	0.000230895	4.33176	POSLFC
AL358472.5	ENSG00000284738	-1.232	2.46648	-4.86914	1.48161e-05	0.000231116	-4.3314	NEGLFC
SPAG8	ENSG00000137098	-0.960836	1.75665	-4.84705	1.48508e-05	0.000231501	-4.33089	NEGLFC
AC104383.2	ENSG00000286959	-1.07592	3.4077	-4.91395	1.48988e-05	0.000232093	-4.33018	NEGLFC
C1orf115	ENSG00000162817	3.14466	0.335385	4.90525	1.4983e-05	0.000233231	4.32894	POSLFC
SLC22A15	ENSG00000163393	-0.897932	8.5564	-4.89798	1.4992e-05	0.000233231	-4.32881	NEGLFC
POGK	ENSG00000143157	-0.495821	4.81194	-4.89279	1.50813e-05	0.000234463	-4.3275	NEGLFC
LRRC25	ENSG00000175489	2.1196	-2.62863	4.82569	1.51271e-05	0.000235018	4.32683	POSLFC
TBC1D32	ENSG00000146350	-0.435248	6.91905	-4.91036	1.51441e-05	0.000235124	-4.32658	NEGLFC
GTF2H3	ENSG00000111358	-0.379493	5.18851	-5.12394	1.52184e-05	0.00023612	-4.3255	NEGLFC
FUCA2	ENSG00000001036	-0.719036	3.06886	-4.82351	1.52381e-05	0.000236267	-4.32522	NEGLFC
IER5L	ENSG00000188483	2.77456	-0.280205	4.91424	1.52606e-05	0.000236439	4.32489	POSLFC
NUP37	ENSG00000075188	-0.551912	3.49644	-4.84102	1.52696e-05	0.000236439	-4.32476	NEGLFC
NOL10	ENSG00000115761	0.317898	6.10546	5.0886	1.52799e-05	0.000236441	4.32461	POSLFC
KCNC2	ENSG00000166006	2.68637	4.02504	4.86635	1.53113e-05	0.000236769	4.32416	POSLFC
RAB20	ENSG00000139832	2.08721	-1.69446	4.824	1.54119e-05	0.000238166	4.32272	POSLFC
PRR26	ENSG00000180525	-1.2074	2.01046	-4.82036	1.54513e-05	0.000238587	-4.32215	NEGLFC
XK	ENSG00000047597	1.94637	0.33435	4.8192	1.54598e-05	0.000238587	4.32203	POSLFC
MOB4	ENSG00000115540	0.471182	5.2315	4.87165	1.55545e-05	0.000239889	4.32069	POSLFC
AP003066.1	ENSG00000254587	2.27274	0.055497	4.81713	1.55675e-05	0.00023993	4.3205	POSLFC
AP1M1	ENSG00000072958	0.477327	4.70064	4.83638	1.55946e-05	0.000240188	4.32012	POSLFC
AP001372.2	ENSG00000254837	-0.651825	2.75909	-4.81937	1.56205e-05	0.000240306	-4.31975	NEGLFC
CHDH	ENSG00000016391	1.21871	3.53888	4.82558	1.5623e-05	0.000240306	4.31972	POSLFC
CDH10	ENSG00000040731	2.32696	3.7359	4.8921	1.57064e-05	0.000241428	4.31854	POSLFC
MCCC2	ENSG00000131844	-0.340751	5.34331	-4.94902	1.57297e-05	0.000241626	-4.31821	NEGLFC
KCNIP3	ENSG00000115041	2.07159	3.00495	5.10312	1.5794e-05	0.000242454	4.31731	POSLFC
MFSD14C	ENSG00000196312	-0.542968	7.15837	-4.85856	1.58154e-05	0.000242621	-4.31701	NEGLFC
ZKSCAN7-AS1	ENSG00000236869	-0.59933	4.7851	-4.81284	1.58415e-05	0.000242861	-4.31665	NEGLFC
CCDC180	ENSG00000197816	-0.54437	4.84695	-5.07719	1.59409e-05	0.000244093	-4.31527	NEGLFC
HIST1H2BN	ENSG00000233822	-1.25759	1.94796	-4.81083	1.59429e-05	0.000244093	-4.31524	NEGLFC
MAN2B1	ENSG00000104774	-0.62454	5.30762	-4.93294	1.60011e-05	0.000244822	-4.31444	NEGLFC
BAIAP2	ENSG00000175866	3.12045	2.26763	4.80866	1.60152e-05	0.000244877	4.31424	POSLFC
PAK3	ENSG00000077264	2.58595	3.95667	4.84657	1.60612e-05	0.000245126	4.31361	POSLFC
LINC01551	ENSG00000186960	2.79801	1.33311	4.84761	1.60619e-05	0.000245126	4.3136	POSLFC
SNAPIN	ENSG00000143553	-0.923447	2.29699	-5.51009	1.60632e-05	0.000245126	-4.31358	NEGLFC
ABCF1	ENSG00000204574	-0.447932	5.04574	-4.90211	1.61336e-05	0.000246037	-4.31261	NEGLFC
RTL6	ENSG00000188636	1.63246	1.18547	4.89701	1.61837e-05	0.000246639	4.31193	POSLFC
KCNA1	ENSG00000111262	2.50863	0.68071	4.98824	1.62253e-05	0.000246989	4.31136	POSLFC
SLC17A5	ENSG00000119899	0.702679	4.72693	4.92663	1.6228e-05	0.000246989	4.31132	POSLFC
ARSJ	ENSG00000180801	2.50082	-0.484969	5.17098	1.62408e-05	0.000247022	4.31115	POSLFC
SUN1	ENSG00000164828	-0.408457	6.59995	-4.89257	1.6252e-05	0.000247031	-4.311	NEGLFC
DGKI	ENSG00000157680	0.678113	6.83132	4.80406	1.63125e-05	0.000247787	4.31018	POSLFC
CCDC174	ENSG00000154781	-0.433551	4.5891	-4.80231	1.63665e-05	0.000248445	-4.30944	NEGLFC
DLX6	ENSG00000006377	2.25273	-2.32403	4.80432	1.64339e-05	0.000249305	4.30854	POSLFC
DST	ENSG00000151914	-0.875279	11.3036	-4.89747	1.64739e-05	0.000249749	-4.308	NEGLFC
PYGL	ENSG00000100504	1.41209	1.9897	4.81473	1.65749e-05	0.000251034	4.30665	POSLFC
AC008957.2	ENSG00000274441	-2.07052	1.06386	-4.86551	1.65804e-05	0.000251034	-4.30657	NEGLFC
TNFRSF21	ENSG00000146072	-1.00838	4.27738	-4.8037	1.66293e-05	0.00025161	-4.30592	NEGLFC
AASDH	ENSG00000157426	-0.485314	5.17046	-5.37995	1.66983e-05	0.00025249	-4.305	NEGLFC
AC091646.1	ENSG00000286642	-1.54044	1.33736	-4.91968	1.6732e-05	0.00025271	-4.30456	NEGLFC
PDK1	ENSG00000152256	0.856214	3.56245	4.80527	1.67347e-05	0.00025271	4.30452	POSLFC
KLK6	ENSG00000167755	-1.14367	5.47414	-4.79878	1.67612e-05	0.000252945	-4.30417	NEGLFC
FBXO17	ENSG00000269190	2.13277	2.52152	4.8315	1.68072e-05	0.000253475	4.30356	POSLFC
AC007364.1	ENSG00000231969	-0.970888	7.54976	-4.79388	1.68271e-05	0.000253611	-4.3033	NEGLFC
AC120193.1	ENSG00000253535	1.65447	3.23174	4.81564	1.6849e-05	0.000253776	4.30301	POSLFC
AC093827.4	ENSG00000284968	-0.713454	3.5362	-4.79323	1.68639e-05	0.000253834	-4.30282	NEGLFC
CDK5RAP1	ENSG00000101391	-0.319022	5.41359	-4.88593	1.69046e-05	0.000254281	-4.30229	NEGLFC
HNF4A-AS1	ENSG00000229005	1.56768	-2.43858	4.82406	1.70613e-05	0.00025619	4.30024	POSLFC
AP002495.1	ENSG00000254469	-0.616539	5.77562	-4.7897	1.7064e-05	0.00025619	-4.30021	NEGLFC
SLC6A1-AS1	ENSG00000232287	-1.78268	0.509917	-4.85485	1.70646e-05	0.00025619	-4.3002	NEGLFC
CHD1L	ENSG00000131778	-0.897816	2.54334	-4.84355	1.71208e-05	0.000256707	-4.29947	NEGLFC
KYNU	ENSG00000115919	2.33145	-1.50832	4.87198	1.71212e-05	0.000256707	4.29946	POSLFC
CYP4F3	ENSG00000186529	2.12413	-0.214708	4.90802	1.71458e-05	0.00025691	4.29915	POSLFC
KCNH7	ENSG00000184611	2.6114	4.08351	4.84339	1.72048e-05	0.000257573	4.29838	POSLFC
MED23	ENSG00000112282	-0.478132	5.60775	-5.42806	1.7219e-05	0.000257573	-4.2982	NEGLFC
ADNP-AS1	ENSG00000259456	-0.961723	0.805393	-4.81243	1.72378e-05	0.000257573	-4.29796	NEGLFC
MARCKSL1	ENSG00000175130	1.215	4.99521	5.10862	1.7245e-05	0.000257573	4.29787	POSLFC
SEMA3D	ENSG00000153993	1.65548	0.222566	4.78654	1.72456e-05	0.000257573	4.29786	POSLFC
ADAM29	ENSG00000168594	2.0584	-0.665807	4.78601	1.72759e-05	0.000257859	4.29747	POSLFC
SUOX	ENSG00000139531	-0.657169	2.57278	-4.81144	1.73097e-05	0.000258198	-4.29704	NEGLFC
AL354754.1	ENSG00000231901	-1.19034	0.791566	-4.85583	1.73925e-05	0.000259265	-4.29598	NEGLFC
SHC4	ENSG00000185634	-0.991351	6.126	-4.78628	1.74519e-05	0.000259984	-4.29522	NEGLFC
LINC01896	ENSG00000263146	-1.59164	1.76577	-4.78265	1.74712e-05	0.000260105	-4.29498	NEGLFC
AC106795.3	ENSG00000250101	1.28279	1.6888	4.78715	1.75215e-05	0.000260686	4.29434	POSLFC
AC110809.1	ENSG00000287383	-2.35414	1.48495	-4.78236	1.75376e-05	0.000260758	-4.29413	NEGLFC
PALMD	ENSG00000099260	2.71935	-0.94119	5.05124	1.75651e-05	0.000260999	4.29379	POSLFC
TMEM271	ENSG00000273238	2.36721	-0.513671	4.79763	1.75859e-05	0.000261141	4.29352	POSLFC
PRH1	ENSG00000231887	-0.699194	7.54654	-4.77878	1.76984e-05	0.000262643	-4.29211	NEGLFC
CDH18	ENSG00000145526	2.37152	4.81074	4.85779	1.77171e-05	0.000262753	4.29187	POSLFC
RPA1	ENSG00000132383	0.393955	5.15336	4.77704	1.78017e-05	0.000263838	4.29082	POSLFC
TMEM26-AS1	ENSG00000237233	2.19672	-1.97307	4.77704	1.78302e-05	0.000263941	4.29046	POSLFC
AC117461.1	ENSG00000288105	1.76539	-1.16036	4.83	1.78314e-05	0.000263941	4.29045	POSLFC
PPP1CB	ENSG00000213639	0.517236	5.816	4.82055	1.78455e-05	0.000263982	4.29027	POSLFC
MRVI1	ENSG00000072952	1.97777	0.941496	4.80919	1.79426e-05	0.000265248	4.28907	POSLFC
LINC01322	ENSG00000244128	1.88225	3.50095	5.01873	1.79608e-05	0.000265348	4.28884	POSLFC
LMLN	ENSG00000185621	-0.714793	4.27217	-4.87787	1.79731e-05	0.000265361	-4.28869	NEGLFC
TARSL2	ENSG00000185418	-0.742603	8.09831	-5.27587	1.80392e-05	0.000266167	-4.28787	NEGLFC
ATP6V1D	ENSG00000100554	-0.700908	4.85219	-5.28477	1.81156e-05	0.000267124	-4.28693	NEGLFC
STXBP5L	ENSG00000145087	3.0042	5.70392	4.83149	1.81898e-05	0.000267902	4.28603	POSLFC
TTLL5	ENSG00000119685	-0.628765	7.40629	-4.77056	1.81915e-05	0.000267902	-4.28601	NEGLFC
TBC1D4	ENSG00000136111	1.87096	3.12386	5.00478	1.8228e-05	0.00026827	4.28556	POSLFC
RRP36	ENSG00000124541	-0.410631	4.64131	-5.09463	1.82736e-05	0.00026877	-4.285	NEGLFC
PWWP2B	ENSG00000171813	2.89683	-1.08965	4.77771	1.82868e-05	0.000268794	4.28484	POSLFC
AC107032.2	ENSG00000257526	-0.737517	3.8465	-4.8414	1.83108e-05	0.000268977	-4.28455	NEGLFC
LANCL2	ENSG00000132434	-0.470498	6.48643	-5.25946	1.83545e-05	0.000269447	-4.28402	NEGLFC
UVSSA	ENSG00000163945	-0.67059	5.23019	-4.76838	1.84728e-05	0.00027086	-4.28259	NEGLFC
RAB11FIP5	ENSG00000135631	1.39928	1.40592	4.76599	1.84829e-05	0.00027086	4.28247	POSLFC
GRAMD1C	ENSG00000178075	2.01002	1.55799	4.84225	1.84858e-05	0.00027086	4.28244	POSLFC
ALOX15B	ENSG00000179593	1.9271	-2.92508	4.83335	1.85055e-05	0.000270977	4.2822	POSLFC
CEP112	ENSG00000154240	1.494	3.74053	4.79817	1.85835e-05	0.000271947	4.28126	POSLFC
UBXN4	ENSG00000144224	-0.323778	6.89562	-4.82851	1.86057e-05	0.000272101	-4.281	NEGLFC
AC025470.2	ENSG00000250961	2.05781	-1.63057	4.82812	1.86329e-05	0.000272209	4.28067	POSLFC
AL139330.1	ENSG00000285642	-2.50814	0.373222	-4.76642	1.86365e-05	0.000272209	-4.28063	NEGLFC
EFNB1	ENSG00000090776	2.15607	-1.08072	5.38456	1.86589e-05	0.000272364	4.28036	POSLFC
PTPRM	ENSG00000173482	1.32439	6.00679	4.8375	1.86887e-05	0.000272496	4.28001	POSLFC
FBXW7	ENSG00000109670	0.681288	6.73945	4.76977	1.86963e-05	0.000272496	4.27992	POSLFC
AC104689.2	ENSG00000286664	1.80757	-0.330737	4.76246	1.87033e-05	0.000272496	4.27983	POSLFC
EPM2A	ENSG00000112425	-0.570964	6.2576	-4.81596	1.87212e-05	0.000272586	-4.27962	NEGLFC
LIPC	ENSG00000166035	-1.73833	2.7623	-4.76993	1.87897e-05	0.000273412	-4.27881	NEGLFC
LINC02556	ENSG00000236611	2.00092	-2.89988	4.82214	1.88202e-05	0.000273684	4.27845	POSLFC
RAP2B	ENSG00000181467	1.38581	1.14268	4.75997	1.88466e-05	0.000273896	4.27813	POSLFC
CNR1	ENSG00000118432	2.87731	1.83506	4.81079	1.89151e-05	0.000274719	4.27733	POSLFC
LCTL	ENSG00000188501	-1.46479	0.0172483	-4.80605	1.89751e-05	0.000275418	-4.27662	NEGLFC
AC005153.1	ENSG00000286658	-1.34147	0.211079	-4.87833	1.90336e-05	0.000275945	-4.27594	NEGLFC
XPR1	ENSG00000143324	0.47661	5.89053	4.89901	1.90352e-05	0.000275945	4.27592	POSLFC
EMC7	ENSG00000134153	-0.594618	3.22094	-4.75803	1.90681e-05	0.000276249	-4.27553	NEGLFC
AC080132.1	ENSG00000286891	1.8954	-0.464008	4.90341	1.91498e-05	0.000277259	4.27458	POSLFC
MFF	ENSG00000168958	-0.541289	6.34768	-4.82058	1.92157e-05	0.00027804	-4.27381	NEGLFC
CKMT2	ENSG00000131730	-1.17126	1.76639	-4.75897	1.9261e-05	0.000278521	-4.27329	NEGLFC
LINC02646	ENSG00000236303	0.887661	2.72256	4.76292	1.9301e-05	0.000278747	4.27283	POSLFC
PARP8	ENSG00000151883	1.76308	3.61981	4.82366	1.93035e-05	0.000278747	4.2728	POSLFC
PTCSC3	ENSG00000259104	-2.04927	2.43842	-4.7814	1.93127e-05	0.000278747	-4.27269	NEGLFC
ANGEL1	ENSG00000013523	-0.439737	5.23349	-4.82707	1.93247e-05	0.000278747	-4.27255	NEGLFC
VMAC	ENSG00000187650	-0.555998	3.02695	-5.14367	1.936e-05	0.000279082	-4.27215	NEGLFC
LINC01821	ENSG00000225539	2.84984	0.826274	4.89593	1.94222e-05	0.000279806	4.27143	POSLFC
AC090114.2	ENSG00000273270	-0.598594	4.33715	-4.74824	1.95986e-05	0.000282171	-4.26942	NEGLFC
AC027801.3	ENSG00000254039	2.20748	-1.66119	4.74792	1.96198e-05	0.000282301	4.26917	POSLFC
SPAG16-DT	ENSG00000196096	-1.32888	0.462278	-4.79848	1.96702e-05	0.000282779	-4.2686	NEGLFC
GREM2	ENSG00000180875	2.20748	0.324191	4.86884	1.96774e-05	0.000282779	4.26852	POSLFC
PRICKLE2	ENSG00000163637	1.06691	4.7906	4.76857	1.97161e-05	0.000283159	4.26808	POSLFC
TMEM164	ENSG00000157600	0.985425	3.42318	5.26393	1.97397e-05	0.000283322	4.26782	POSLFC
AC024597.1	ENSG00000288011	-1.03763	3.68825	-4.82748	1.98064e-05	0.000284004	-4.26706	NEGLFC
ADCYAP1R1	ENSG00000078549	2.78478	0.979686	4.745	1.98117e-05	0.000284004	4.267	POSLFC
CYP4X1	ENSG00000186377	2.61963	0.901144	4.79427	1.99721e-05	0.000286126	4.2652	POSLFC
GCC2	ENSG00000135968	-0.398528	6.39282	-4.78828	1.99986e-05	0.00028633	-4.26491	NEGLFC
PIGB	ENSG00000069943	-0.768717	3.83337	-5.21423	2.00548e-05	0.000286956	-4.26428	NEGLFC
HTR3B	ENSG00000149305	1.43216	1.36264	4.75583	2.01374e-05	0.000287961	4.26336	POSLFC
AC009974.2	ENSG00000286154	-2.42103	-0.0807245	-4.83546	2.01594e-05	0.000288098	-4.26312	NEGLFC
EMB	ENSG00000170571	2.17415	0.789602	4.8017	2.01816e-05	0.000288238	4.26287	POSLFC
RMC1	ENSG00000141452	-0.425335	4.70369	-4.78904	2.02159e-05	0.000288549	-4.26249	NEGLFC
ETFA	ENSG00000140374	-0.741943	5.48416	-5.1666	2.03084e-05	0.000289691	-4.26147	NEGLFC
AL391839.3	ENSG00000286409	-1.16092	0.747535	-4.74351	2.03425e-05	0.000289999	-4.2611	NEGLFC
RSRC2	ENSG00000111011	-0.434574	6.04519	-4.73525	2.04666e-05	0.00029144	-4.25974	NEGLFC
MYH15	ENSG00000144821	-1.2754	3.51677	-4.80733	2.04895e-05	0.00029144	-4.25949	NEGLFC
ATP6V0C	ENSG00000185883	1.65863	4.18956	4.79409	2.0493e-05	0.00029144	4.25945	POSLFC
STAMBPL1	ENSG00000138134	2.35005	1.97126	4.7637	2.04938e-05	0.00029144	4.25944	POSLFC
PCDH11X	ENSG00000102290	2.00603	3.29519	4.76229	2.05787e-05	0.00029238	4.25852	POSLFC
KIAA0513	ENSG00000135709	0.905796	4.22779	4.73397	2.05851e-05	0.00029238	4.25845	POSLFC
SLC7A1	ENSG00000139514	0.737428	4.22609	4.89941	2.06433e-05	0.000292769	4.25782	POSLFC
BTN3A1	ENSG00000026950	-0.966612	1.92639	-4.78114	2.06473e-05	0.000292769	-4.25777	NEGLFC
SLC41A2	ENSG00000136052	1.46962	3.50781	4.78508	2.0662e-05	0.000292769	4.25761	POSLFC
PTPRZ1	ENSG00000106278	1.69367	4.06907	4.78121	2.06631e-05	0.000292769	4.2576	POSLFC
SDC2	ENSG00000169439	1.82554	1.51825	4.88233	2.08637e-05	0.00029543	4.25544	POSLFC
GABRG2	ENSG00000113327	2.19495	3.09849	4.74521	2.09164e-05	0.000295997	4.25488	POSLFC
ANKRD49	ENSG00000168876	-0.615691	3.28099	-4.73113	2.0934e-05	0.000296064	-4.25469	NEGLFC
NOXRED1	ENSG00000165555	-0.688142	2.95665	-5.05125	2.09853e-05	0.000296609	-4.25414	NEGLFC
HOOK1	ENSG00000134709	1.68686	2.01765	4.74058	2.10374e-05	0.000297035	4.25359	POSLFC
SH3GLB2	ENSG00000148341	-1.11365	6.55872	-4.75602	2.1041e-05	0.000297035	-4.25355	NEGLFC
SPOCK2	ENSG00000107742	1.90726	2.55492	4.726	2.11072e-05	0.000297788	4.25284	POSLFC
ADGRE5	ENSG00000123146	-1.09101	4.93038	-4.82342	2.11736e-05	0.000298471	-4.25214	NEGLFC
MRPL10	ENSG00000159111	-0.860297	2.59702	-4.77513	2.11814e-05	0.000298471	-4.25206	NEGLFC
DCTN4	ENSG00000132912	-0.370419	5.81748	-4.76911	2.11984e-05	0.000298529	-4.25188	NEGLFC
FAM53B-AS1	ENSG00000233334	-1.14452	3.42378	-4.9412	2.13846e-05	0.000300968	-4.24992	NEGLFC
DPP10-AS1	ENSG00000235026	2.56596	0.191279	4.78214	2.14563e-05	0.000301794	4.24917	POSLFC
L3MBTL3	ENSG00000198945	0.566093	3.44526	4.7437	2.15147e-05	0.000302432	4.24856	POSLFC
PAK5	ENSG00000101349	1.55202	4.55506	5.05412	2.16033e-05	0.000303494	4.24764	POSLFC
LINC00310	ENSG00000227456	2.79495	0.0485994	4.77732	2.16931e-05	0.000304571	4.24671	POSLFC
TCP11L1	ENSG00000176148	-0.417125	5.91062	-4.71698	2.17509e-05	0.000305117	-4.24612	NEGLFC
AL450384.2	ENSG00000240291	-0.593329	4.36346	-4.82149	2.17584e-05	0.000305117	-4.24604	NEGLFC
TMEM258	ENSG00000134825	-1.04551	5.17459	-4.8194	2.18053e-05	0.000305591	-4.24555	NEGLFC
AL627171.1	ENSG00000278002	-0.96758	0.759247	-4.74249	2.18486e-05	0.000306012	-4.24511	NEGLFC
SCART1	ENSG00000214279	-1.24809	4.34481	-4.81331	2.1886e-05	0.000306183	-4.24473	NEGLFC
ZMYM6	ENSG00000163867	-0.401224	5.71351	-4.79803	2.18872e-05	0.000306183	-4.24471	NEGLFC
AC092650.1	ENSG00000230773	-0.817793	4.53491	-4.81764	2.20685e-05	0.000308533	-4.24286	NEGLFC
AC016687.2	ENSG00000250723	3.27715	0.046764	4.77566	2.21604e-05	0.000309631	4.24193	POSLFC
FMO4	ENSG00000076258	-0.9243	4.10082	-4.90129	2.21812e-05	0.000309735	-4.24172	NEGLFC
SH2B2	ENSG00000160999	1.45326	1.10208	4.75028	2.22004e-05	0.000309817	4.24153	POSLFC
C11orf80	ENSG00000173715	1.18039	4.11433	4.73648	2.22348e-05	0.000310109	4.24118	POSLFC
SPRYD3	ENSG00000167778	1.19591	2.41036	4.71372	2.2252e-05	0.000310163	4.24101	POSLFC
CENPVL3	ENSG00000224109	1.87903	-3.1286	4.9126	2.22792e-05	0.000310355	4.24073	POSLFC
AC079336.4	ENSG00000266599	-1.8592	1.1239	-4.74434	2.23926e-05	0.000311588	-4.23959	NEGLFC
CAPN7	ENSG00000131375	-0.535883	6.56027	-4.727	2.23945e-05	0.000311588	-4.23957	NEGLFC
MAN1A1	ENSG00000111885	3.15655	1.83554	4.89345	2.24141e-05	0.000311673	4.23938	POSLFC
MAP10	ENSG00000212916	-1.12365	1.30733	-4.7105	2.24768e-05	0.000312357	-4.23875	NEGLFC
TSN	ENSG00000211460	0.492715	4.34949	4.77851	2.2496e-05	0.000312437	4.23856	POSLFC
LINC02796	ENSG00000227016	2.13441	-0.802595	4.76272	2.2517e-05	0.000312542	4.23835	POSLFC
SNRNP70	ENSG00000104852	-0.837875	8.47534	-5.53696	2.25489e-05	0.000312686	-4.23803	NEGLFC
ABR	ENSG00000159842	3.56045	3.19707	4.70609	2.25544e-05	0.000312686	4.23798	POSLFC
NETO2	ENSG00000171208	2.20116	2.515	4.96293	2.25899e-05	0.000312991	4.23762	POSLFC
AC073050.1	ENSG00000228222	1.41871	4.91147	4.81301	2.26361e-05	0.000313439	4.23716	POSLFC
MBTPS2	ENSG00000012174	-0.43175	4.63054	-4.73116	2.26493e-05	0.000313439	-4.23703	NEGLFC
AL356108.1	ENSG00000236230	1.36233	0.313043	4.80637	2.27034e-05	0.000314	4.2365	POSLFC
RPS29	ENSG00000213741	0.75907	4.70588	4.71195	2.27283e-05	0.000314157	4.23625	POSLFC
PPP1R3F	ENSG00000049769	-0.436432	5.22202	-4.70172	2.28843e-05	0.000316044	-4.23471	NEGLFC
OSBPL5	ENSG00000021762	-0.67999	5.85051	-5.09999	2.2892e-05	0.000316044	-4.23464	NEGLFC
ARL5A	ENSG00000162980	0.465373	4.79711	4.84533	2.29626e-05	0.000316644	4.23395	POSLFC
ARHGAP32	ENSG00000134909	0.66367	7.1115	4.7472	2.29629e-05	0.000316644	4.23394	POSLFC
PLA2R1	ENSG00000153246	2.27379	1.02969	4.70033	2.29904e-05	0.000316835	4.23367	POSLFC
AC131944.1	ENSG00000286618	-1.54991	1.55143	-4.70704	2.30588e-05	0.00031759	-4.23301	NEGLFC
AC021054.1	ENSG00000177406	-1.47826	3.14081	-4.73929	2.31469e-05	0.000318614	-4.23215	NEGLFC
SGPP2	ENSG00000163082	2.21569	1.10067	4.73371	2.31938e-05	0.00031907	4.23169	POSLFC
AC005329.1	ENSG00000248015	-1.27696	1.60897	-5.84316	2.32558e-05	0.000319733	-4.23109	NEGLFC
NID2	ENSG00000087303	-1.21109	2.73798	-4.70703	2.32814e-05	0.000319895	-4.23085	NEGLFC
FASTKD3	ENSG00000124279	-0.815613	2.65324	-4.9338	2.33761e-05	0.000321006	-4.22993	NEGLFC
ZIC2	ENSG00000043355	2.8364	-1.61285	5.47208	2.34471e-05	0.000321791	4.22925	POSLFC
AC006547.1	ENSG00000236540	-1.85623	1.13811	-4.71521	2.34716e-05	0.000321936	-4.22902	NEGLFC
FKBP1B	ENSG00000119782	2.51688	-0.64668	4.72332	2.35205e-05	0.000322415	4.22855	POSLFC
OXA1L	ENSG00000155463	-0.579401	3.74462	-4.70741	2.3567e-05	0.000322862	-4.2281	NEGLFC
AL359881.1	ENSG00000269978	-1.50822	0.825016	-5.01028	2.36105e-05	0.000323183	-4.22769	NEGLFC
ZFHX4-AS1	ENSG00000253661	-0.795663	3.83504	-4.74369	2.36183e-05	0.000323183	-4.22761	NEGLFC
KIF5A	ENSG00000155980	1.1348	4.19861	4.77412	2.36475e-05	0.000323392	4.22734	POSLFC
SCAMP1	ENSG00000085365	0.433761	5.55745	4.69139	2.36844e-05	0.000323706	4.22698	POSLFC
PVALEF	ENSG00000225180	-0.936749	4.08793	-4.73748	2.37453e-05	0.000324333	-4.22641	NEGLFC
KIAA1324	ENSG00000116299	0.896263	4.54531	4.73747	2.37744e-05	0.000324333	4.22613	POSLFC
ZNF517	ENSG00000197363	-0.748455	2.732	-5.09791	2.38018e-05	0.000324333	-4.22587	NEGLFC
ABHD3	ENSG00000158201	1.23522	3.49959	4.74097	2.38126e-05	0.000324333	4.22577	POSLFC
AC068389.1	ENSG00000228862	-0.862618	2.73918	-5.30019	2.38134e-05	0.000324333	-4.22576	NEGLFC
AL117344.2	ENSG00000286482	-1.12276	0.828365	-4.74686	2.38142e-05	0.000324333	-4.22575	NEGLFC
PSTK	ENSG00000179988	-0.504693	5.05926	-4.68936	2.38444e-05	0.000324552	-4.22547	NEGLFC
ZNF667	ENSG00000198046	-0.555046	5.35137	-4.76441	2.39253e-05	0.000325462	-4.22471	NEGLFC
AC098617.1	ENSG00000233766	-2.16169	1.75304	-4.71554	2.39503e-05	0.000325612	-4.22447	NEGLFC
MYO5A	ENSG00000197535	-0.392696	8.90093	-4.68724	2.4013e-05	0.000326273	-4.22388	NEGLFC
DPYSL3	ENSG00000113657	2.22104	1.2482	4.70782	2.40953e-05	0.0003272	4.22311	POSLFC
NUDT4	ENSG00000173598	1.68641	2.72935	4.74304	2.41467e-05	0.000327594	4.22263	POSLFC
MALT1	ENSG00000172175	0.759689	4.18274	4.70407	2.41526e-05	0.000327594	4.22258	POSLFC
ADARB1	ENSG00000197381	1.2646	3.49158	4.80127	2.42165e-05	0.000328097	4.22198	POSLFC
SLC24A1	ENSG00000074621	-1.00262	1.37075	-4.83675	2.4218e-05	0.000328097	-4.22197	NEGLFC
BNIP3	ENSG00000176171	0.834032	3.94552	4.85741	2.43254e-05	0.000329359	4.22097	POSLFC
PTPRH	ENSG00000080031	-1.19355	3.17752	-4.69144	2.43867e-05	0.00032989	-4.2204	NEGLFC
TSGA10	ENSG00000135951	-0.571079	7.18052	-4.68252	2.43931e-05	0.00032989	-4.22034	NEGLFC
PPIL2	ENSG00000100023	-0.334027	5.71569	-4.81568	2.44743e-05	0.000330671	-4.21959	NEGLFC
PAM	ENSG00000145730	2.11983	3.77696	4.72376	2.44808e-05	0.000330671	4.21953	POSLFC
AC092058.1	ENSG00000285885	-1.88327	1.00742	-4.7363	2.44936e-05	0.000330671	-4.21942	NEGLFC
HHATL	ENSG00000010282	-1.4392	7.54953	-4.83445	2.47765e-05	0.000334295	-4.21683	NEGLFC
AC021231.1	ENSG00000259336	-0.887984	5.53839	-4.91705	2.48094e-05	0.000334545	-4.21653	NEGLFC
LINC00909	ENSG00000264247	-0.756766	3.44947	-4.67608	2.49202e-05	0.000335772	-4.21552	NEGLFC
H2AFX	ENSG00000188486	1.46456	2.28351	4.71201	2.49294e-05	0.000335772	4.21544	POSLFC
AC002383.1	ENSG00000227863	1.7733	-1.2237	4.851	2.50224e-05	0.000336829	4.2146	POSLFC
RAVER2	ENSG00000162437	2.55768	1.43307	4.70852	2.50532e-05	0.000337047	4.21432	POSLFC
NINJ1	ENSG00000131669	1.03907	1.17763	5.50877	2.52036e-05	0.000338874	4.21297	POSLFC
UPF3A	ENSG00000169062	-0.509662	7.45651	-5.56955	2.52527e-05	0.000339337	-4.21253	NEGLFC
WDR83OS	ENSG00000105583	1.16961	2.75891	4.72973	2.52834e-05	0.000339553	4.21225	POSLFC
ERI3-IT1	ENSG00000233602	1.58795	-1.58877	4.75173	2.53059e-05	0.000339659	4.21205	POSLFC
NPAS2	ENSG00000170485	2.65725	2.25476	4.76097	2.53388e-05	0.000339903	4.21176	POSLFC
NECAP2	ENSG00000157191	-0.356425	3.37194	-4.85064	2.53916e-05	0.00034033	-4.21129	NEGLFC
IRS4	ENSG00000133124	2.23408	-1.96379	4.90947	2.54e-05	0.00034033	4.21122	POSLFC
MAP3K5	ENSG00000197442	2.27534	3.81269	4.70632	2.54718e-05	0.000341095	4.21058	POSLFC
AC097382.3	ENSG00000287104	-0.84217	0.935966	-4.71718	2.54929e-05	0.00034118	-4.21039	NEGLFC
ZNF490	ENSG00000188033	-0.417662	4.92809	-4.72892	2.5542e-05	0.000341641	-4.20996	NEGLFC
AKAP9	ENSG00000127914	-0.502888	8.37899	-4.81641	2.55707e-05	0.000341828	-4.2097	NEGLFC
SMARCE1	ENSG00000073584	-0.539967	4.97207	-4.7942	2.55884e-05	0.000341867	-4.20955	NEGLFC
CD274	ENSG00000120217	1.95442	-1.43443	4.66682	2.57474e-05	0.000343546	4.20815	POSLFC
AL162595.2	ENSG00000233920	-1.36228	1.29211	-4.72629	2.57535e-05	0.000343546	-4.20809	NEGLFC
TVP23A	ENSG00000166676	2.74059	1.47116	4.6922	2.57585e-05	0.000343546	4.20805	POSLFC
AL392172.2	ENSG00000287684	2.28813	-0.942235	4.75256	2.57889e-05	0.000343754	4.20778	POSLFC
SOCS7	ENSG00000274211	0.388763	5.3503	4.73877	2.58712e-05	0.000344652	4.20706	POSLFC
HRH3	ENSG00000101180	3.21138	-0.200141	4.66398	2.59415e-05	0.000345391	4.20645	POSLFC
ABLIM1	ENSG00000099204	2.61596	4.03044	4.68669	2.59797e-05	0.0003457	4.20612	POSLFC
XPA	ENSG00000136936	-0.35737	5.91718	-4.74657	2.60089e-05	0.00034589	-4.20586	NEGLFC
LINC00174	ENSG00000179406	-0.630491	6.65614	-4.71338	2.60924e-05	0.000346802	-4.20514	NEGLFC
AC007569.1	ENSG00000257221	-1.76878	-1.57146	-4.68266	2.61461e-05	0.000347316	-4.20467	NEGLFC
MAFB	ENSG00000204103	1.72244	0.409947	4.66117	2.61852e-05	0.000347613	4.20433	POSLFC
MLLT10	ENSG00000078403	0.446798	7.75185	5.3869	2.61984e-05	0.000347613	4.20422	POSLFC
RAB27B	ENSG00000041353	2.29273	2.35378	4.69151	2.63087e-05	0.000348877	4.20327	POSLFC
AC016571.1	ENSG00000251405	-1.58713	0.0673946	-4.68321	2.6446e-05	0.00035033	-4.20209	NEGLFC
MRAP2	ENSG00000135324	2.34333	0.44978	5.36663	2.64486e-05	0.00035033	4.20207	POSLFC
ZRANB3	ENSG00000121988	-0.37122	6.83712	-4.76022	2.65012e-05	0.000350827	-4.20162	NEGLFC
C18orf54	ENSG00000166845	-0.855764	4.06849	-4.71377	2.65887e-05	0.000351784	-4.20087	NEGLFC
AC066613.1	ENSG00000259668	-1.15048	3.05281	-4.65766	2.66278e-05	0.0003521	-4.20054	NEGLFC
RPL35	ENSG00000136942	1.36718	2.52291	4.70276	2.67272e-05	0.000353214	4.1997	POSLFC
PDK3	ENSG00000067992	0.78818	3.84769	4.65515	2.67576e-05	0.00035325	4.19944	POSLFC
N6AMT1	ENSG00000156239	-0.595125	4.05695	-4.70561	2.67605e-05	0.00035325	-4.19942	NEGLFC
LINC00867	ENSG00000232139	1.79104	-0.717719	4.66952	2.68785e-05	0.000354502	4.19842	POSLFC
ETV1	ENSG00000006468	1.68302	1.3449	4.65321	2.68858e-05	0.000354502	4.19836	POSLFC
AC090578.1	ENSG00000253553	2.40217	3.13387	4.70005	2.69427e-05	0.000355049	4.19788	POSLFC
ADAMTS5	ENSG00000154736	2.22555	-0.790557	4.81725	2.69626e-05	0.00035511	4.19771	POSLFC
AL513128.2	ENSG00000285254	-1.28544	-0.0260287	-4.652	2.69943e-05	0.000355325	-4.19745	NEGLFC
CFAP161	ENSG00000156206	0.991774	3.91279	4.77102	2.70307e-05	0.000355602	4.19714	POSLFC
AC147067.1	ENSG00000244459	-1.76662	-0.203372	-4.65131	2.70888e-05	0.000356068	-4.19665	NEGLFC
MTR	ENSG00000116984	-0.307039	6.74414	-4.74862	2.71206e-05	0.000356068	-4.19639	NEGLFC
JPH4	ENSG00000092051	3.0004	2.18063	4.65044	2.71343e-05	0.000356068	4.19627	POSLFC
PLEKHG1	ENSG00000120278	-1.33507	6.34309	-4.65044	2.71359e-05	0.000356068	-4.19626	NEGLFC
ZNF257	ENSG00000197134	-0.861398	2.67419	-4.65726	2.71429e-05	0.000356068	-4.1962	NEGLFC
AL021395.1	ENSG00000233508	2.67644	-1.01253	4.73299	2.71732e-05	0.000356264	4.19595	POSLFC
AP003559.1	ENSG00000256443	2.45871	-1.0717	4.652	2.72539e-05	0.00035712	4.19528	POSLFC
AC017101.1	ENSG00000227227	-1.99409	0.972465	-4.80214	2.7451e-05	0.000359499	-4.19364	NEGLFC
NUDCD1	ENSG00000120526	0.498833	3.88539	4.66558	2.75089e-05	0.000360055	4.19316	POSLFC
GALNTL6	ENSG00000174473	2.5125	4.55413	4.70167	2.75869e-05	0.000360872	4.19252	POSLFC
FZD4	ENSG00000174804	1.7654	0.0407599	4.77836	2.76899e-05	0.000362014	4.19168	POSLFC
DDHD1	ENSG00000100523	-0.43264	7.26204	-4.75684	2.77346e-05	0.000362395	-4.19131	NEGLFC
JAKMIP1	ENSG00000152969	2.78895	-0.43434	4.78499	2.78289e-05	0.000363422	4.19054	POSLFC
SH3RF3	ENSG00000172985	3.12613	2.7004	4.77301	2.79859e-05	0.000365266	4.18927	POSLFC
LINC00298	ENSG00000235665	2.48109	-0.749993	4.71056	2.80245e-05	0.000365565	4.18895	POSLFC
MEF2C	ENSG00000081189	2.41839	4.97027	4.65982	2.80451e-05	0.000365628	4.18879	POSLFC
AP000229.1	ENSG00000273492	1.63857	0.646114	4.6812	2.81268e-05	0.000366168	4.18813	POSLFC
ZIM2	ENSG00000269699	-0.842536	2.44711	-4.74379	2.81319e-05	0.000366168	-4.18808	NEGLFC
GPD1L	ENSG00000152642	0.618885	3.70394	4.66969	2.81339e-05	0.000366168	4.18807	POSLFC
FGD4	ENSG00000139132	-0.622618	6.55704	-4.63844	2.82353e-05	0.000367102	-4.18725	NEGLFC
ACAN	ENSG00000157766	1.89923	-1.6036	4.63841	2.82374e-05	0.000367102	4.18723	POSLFC
COX20	ENSG00000203667	-0.509233	4.78463	-4.83397	2.8287e-05	0.000367541	-4.18684	NEGLFC
FAM219A	ENSG00000164970	0.31579	5.80946	4.69036	2.83463e-05	0.000368105	4.18636	POSLFC
AC110995.1	ENSG00000236120	1.82805	-1.15878	4.73308	2.83708e-05	0.000368217	4.18616	POSLFC
CAP2	ENSG00000112186	2.3973	3.26605	5.0096	2.83917e-05	0.000368281	4.186	POSLFC
TOB1	ENSG00000141232	0.646831	3.81268	4.638	2.84466e-05	0.000368787	4.18556	POSLFC
ATCAY	ENSG00000167654	2.65088	3.16155	4.63564	2.84986e-05	0.000369256	4.18514	POSLFC
C1orf105	ENSG00000180999	-1.23035	2.08254	-4.92901	2.85577e-05	0.000369814	-4.18467	NEGLFC
PDIA5	ENSG00000065485	0.856613	2.77877	4.63733	2.85801e-05	0.00036989	4.18449	POSLFC
ITPR2	ENSG00000123104	1.38656	6.13153	4.64155	2.85954e-05	0.00036989	4.18437	POSLFC
IARS	ENSG00000196305	-0.303922	6.24638	-4.69556	2.86607e-05	0.000370527	-4.18385	NEGLFC
LINC02024	ENSG00000241213	1.84084	0.135247	4.73632	2.87484e-05	0.000371148	4.18316	POSLFC
ZNF385B	ENSG00000144331	2.46665	3.91085	4.6914	2.8761e-05	0.000371148	4.18306	POSLFC
SEMA3B	ENSG00000012171	-1.29295	7.79353	-4.6326	2.87864e-05	0.000371148	-4.18286	NEGLFC
PITHD1	ENSG00000057757	0.483659	4.00435	4.67898	2.88019e-05	0.000371148	4.18274	POSLFC
CACNA1G	ENSG00000006283	3.05244	0.285963	4.67264	2.88107e-05	0.000371148	4.18267	POSLFC
TRPV6	ENSG00000165125	-1.5859	3.42281	-4.7541	2.88113e-05	0.000371148	-4.18266	NEGLFC
TAGLN3	ENSG00000144834	2.08732	2.31133	4.64389	2.88208e-05	0.000371148	4.18259	POSLFC
CCDC85A	ENSG00000055813	2.13805	3.3412	4.68027	2.89305e-05	0.000372205	4.18173	POSLFC
UNC80	ENSG00000144406	2.26139	4.5953	4.66291	2.8935e-05	0.000372205	4.18169	POSLFC
DCAF8	ENSG00000132716	-0.38811	7.01096	-4.69355	2.89764e-05	0.00037253	-4.18137	NEGLFC
AC007786.1	ENSG00000267498	-0.815171	0.987234	-4.62831	2.91998e-05	0.000374822	-4.17962	NEGLFC
AL445928.2	ENSG00000285530	-1.25678	1.91328	-4.64458	2.92018e-05	0.000374822	-4.1796	NEGLFC
THG1L	ENSG00000113272	-0.770812	2.45879	-4.66618	2.92031e-05	0.000374822	-4.17959	NEGLFC
DDX21	ENSG00000165732	-0.526508	4.24532	-4.65949	2.92212e-05	0.000374847	-4.17945	NEGLFC
SCN1A	ENSG00000144285	2.36794	4.39338	4.64234	2.92824e-05	0.000375218	4.17898	POSLFC
TSPAN7	ENSG00000156298	1.18628	4.92556	4.7949	2.92888e-05	0.000375218	4.17893	POSLFC
RIC3	ENSG00000166405	-0.632707	5.08853	-5.13664	2.92988e-05	0.000375218	-4.17885	NEGLFC
AC107031.1	ENSG00000271065	-2.11582	-1.06781	-4.62711	2.9315e-05	0.000375219	-4.17872	NEGLFC
SCN11A	ENSG00000168356	-0.786066	3.46832	-4.64727	2.93546e-05	0.000375518	-4.17842	NEGLFC
VSIG8	ENSG00000243284	-1.67424	-0.719541	-4.62547	2.94741e-05	0.000376838	-4.17749	NEGLFC
SLCO2B1	ENSG00000137491	2.58632	1.02259	4.6588	2.94972e-05	0.000376838	4.17731	POSLFC
AC005746.2	ENSG00000267131	-1.76121	0.491878	-4.66427	2.95065e-05	0.000376838	-4.17724	NEGLFC
XKR8	ENSG00000158156	-0.748532	1.58668	-4.62398	2.96201e-05	0.000377868	-4.17637	NEGLFC
EIF4E1B	ENSG00000175766	2.48057	-1.17685	4.62471	2.96277e-05	0.000377868	4.17631	POSLFC
DPH6	ENSG00000134146	-0.767319	7.37463	-4.70926	2.96512e-05	0.000377868	-4.17613	NEGLFC
PTTG1	ENSG00000164611	2.15089	-2.0521	4.62365	2.96523e-05	0.000377868	4.17612	POSLFC
ATP2C2	ENSG00000064270	-1.24994	2.17057	-4.62316	2.97003e-05	0.000378137	-4.17575	NEGLFC
PARM1	ENSG00000169116	1.63189	2.49272	4.63505	2.97061e-05	0.000378137	4.17571	POSLFC
AC240274.1	ENSG00000271254	-1.18377	3.89393	-4.71178	2.98572e-05	0.000379852	-4.17455	NEGLFC
RORB	ENSG00000198963	1.37233	4.80883	4.64649	2.99653e-05	0.000380802	4.17373	POSLFC
SEC23IP	ENSG00000107651	-0.419757	5.74128	-4.62047	2.99663e-05	0.000380802	-4.17372	NEGLFC
SRXN1	ENSG00000271303	1.86795	-0.166146	4.62003	3.00103e-05	0.000380802	4.17339	POSLFC
ANKRD34C-AS1	ENSG00000259234	2.86552	1.6109	4.66138	3.00129e-05	0.000380802	4.17337	POSLFC
DONSON	ENSG00000159147	-0.678659	4.45559	-4.6559	3.0014e-05	0.000380802	-4.17336	NEGLFC
UHMK1	ENSG00000152332	0.507182	4.79087	4.6516	3.00507e-05	0.000381059	4.17308	POSLFC
USH1C	ENSG00000006611	-1.75053	3.31703	-4.62836	3.01013e-05	0.000381492	-4.1727	NEGLFC
DDX20	ENSG00000064703	-0.770599	2.01175	-4.61841	3.01713e-05	0.000382028	-4.17217	NEGLFC
IFT80	ENSG00000068885	-0.782661	7.76109	-4.61821	3.01918e-05	0.000382028	-4.17201	NEGLFC
SBK1	ENSG00000188322	1.63577	1.40458	4.61819	3.0193e-05	0.000382028	4.17201	POSLFC
LPIN2	ENSG00000101577	0.417938	4.80141	4.61837	3.02946e-05	0.000383104	4.17124	POSLFC
AC004816.1	ENSG00000259153	2.64321	-1.05184	4.61625	3.03883e-05	0.000384079	4.17054	POSLFC
SLC6A17	ENSG00000197106	3.33464	1.44745	5.36718	3.04403e-05	0.000384356	4.17015	POSLFC
AL356019.2	ENSG00000258768	1.46157	-0.65132	4.6157	3.04434e-05	0.000384356	4.17012	POSLFC
AL133245.1	ENSG00000272754	-0.964898	1.90742	-4.73466	3.04934e-05	0.000384777	-4.16975	NEGLFC
CRYL1	ENSG00000165475	-0.6699	7.25796	-4.9376	3.05162e-05	0.000384833	-4.16958	NEGLFC
PCGF3	ENSG00000185619	-0.338236	5.40095	-4.77232	3.0531e-05	0.000384833	-4.16947	NEGLFC
PLD2	ENSG00000129219	-0.567607	3.52968	-4.61394	3.06212e-05	0.000385761	-4.1688	NEGLFC
AL031590.1	ENSG00000284633	2.74378	-1.09629	4.6613	3.08417e-05	0.000388328	4.16716	POSLFC
HNRNPA2B1	ENSG00000122566	-0.521059	8.17508	-4.85577	3.09468e-05	0.000389011	-4.16638	NEGLFC
GACAT3	ENSG00000236289	-1.17272	3.74213	-4.64254	3.0948e-05	0.000389011	-4.16638	NEGLFC
ZDHHC6	ENSG00000023041	-0.419449	3.99319	-4.69173	3.09493e-05	0.000389011	-4.16637	NEGLFC
TPM1	ENSG00000140416	1.24143	3.53911	4.61058	3.09631e-05	0.000389011	4.16626	POSLFC
AASS	ENSG00000008311	-0.96388	7.18972	-4.80544	3.10194e-05	0.000389333	-4.16585	NEGLFC
NASP	ENSG00000132780	-0.629753	7.96747	-4.61	3.10224e-05	0.000389333	-4.16583	NEGLFC
DOCK7	ENSG00000116641	0.954872	5.13489	4.64896	3.1075e-05	0.000389783	4.16544	POSLFC
OPRD1	ENSG00000116329	2.8024	0.89788	4.66887	3.1205e-05	0.000391079	4.16449	POSLFC
AFF2	ENSG00000155966	1.53578	2.35116	4.78241	3.12121e-05	0.000391079	4.16444	POSLFC
ZMIZ2	ENSG00000122515	-0.772297	5.78582	-4.69775	3.12731e-05	0.000391541	-4.16399	NEGLFC
ZCCHC2	ENSG00000141664	0.658009	5.81137	4.65617	3.12895e-05	0.000391541	4.16387	POSLFC
RHOB	ENSG00000143878	0.890265	4.57456	4.6771	3.12996e-05	0.000391541	4.1638	POSLFC
AL022318.5	ENSG00000288106	-1.21406	0.0180463	-4.6206	3.1508e-05	0.000393847	-4.16228	NEGLFC
COL21A1	ENSG00000124749	1.95895	1.72414	4.63953	3.15308e-05	0.000393847	4.16212	POSLFC
LINC02078	ENSG00000267719	1.91038	-2.53288	4.60492	3.15499e-05	0.000393847	4.16198	POSLFC
TPPP	ENSG00000171368	0.632897	7.09539	5.16781	3.15606e-05	0.000393847	4.1619	POSLFC
EIF4EBP1	ENSG00000187840	1.75729	-1.04264	4.67149	3.15689e-05	0.000393847	4.16184	POSLFC
PPP1R10	ENSG00000204569	-0.418514	5.42207	-4.64905	3.16111e-05	0.000394161	-4.16154	NEGLFC
CREBRF	ENSG00000164463	0.582463	6.3689	4.721	3.16441e-05	0.000394258	4.1613	POSLFC
AC010226.1	ENSG00000249249	-1.2518	2.15681	-4.60763	3.16619e-05	0.000394258	-4.16117	NEGLFC
CSE1L-AS1	ENSG00000227431	-1.36923	-0.647119	-4.69828	3.16699e-05	0.000394258	-4.16111	NEGLFC
STEAP2	ENSG00000157214	2.50153	1.93384	4.91068	3.17211e-05	0.000394683	4.16075	POSLFC
LINC01877	ENSG00000238217	-1.50429	6.48777	-5.15203	3.17529e-05	0.000394867	-4.16052	NEGLFC
ITSN1	ENSG00000205726	0.404416	6.71207	4.66062	3.18455e-05	0.000395807	4.15985	POSLFC
LDLRAD4	ENSG00000168675	-0.602184	8.21869	-4.64397	3.19756e-05	0.000397211	-4.15892	NEGLFC
MAP4K3-DT	ENSG00000231312	0.914225	4.88622	4.60407	3.21015e-05	0.000398561	4.15802	POSLFC
BCL9L	ENSG00000186174	1.2957	2.47923	5.07737	3.21657e-05	0.000399143	4.15757	POSLFC
SLC39A12	ENSG00000148482	1.80042	0.179961	4.59869	3.22048e-05	0.000399415	4.15729	POSLFC
FAM163B	ENSG00000196990	2.45967	-1.8427	4.72614	3.23362e-05	0.000400831	4.15636	POSLFC
AC117944.1	ENSG00000236676	2.20462	-2.25644	4.59706	3.23791e-05	0.000401148	4.15605	POSLFC
ERMN	ENSG00000136541	-1.07971	6.83977	-4.65194	3.24581e-05	0.000401911	-4.1555	NEGLFC
ZC3H12B	ENSG00000102053	-0.439053	5.90169	-4.68355	3.25231e-05	0.000402502	-4.15504	NEGLFC
LRRK2	ENSG00000188906	2.05681	2.77373	4.59537	3.25605e-05	0.000402749	4.15478	POSLFC
ELMO1-AS1	ENSG00000224101	-1.91665	2.37327	-4.598	3.2598e-05	0.000402998	-4.15451	NEGLFC
HSPA4	ENSG00000170606	0.47746	5.51452	4.64835	3.26421e-05	0.000403329	4.1542	POSLFC
PMF1	ENSG00000160783	-0.503798	5.27123	-4.67316	3.2686e-05	0.000403655	-4.1539	NEGLFC
PIGL	ENSG00000108474	-0.363153	6.76854	-4.72433	3.29552e-05	0.000406763	-4.15202	NEGLFC
DDX50	ENSG00000107625	-0.392331	5.69392	-4.63294	3.30148e-05	0.000407282	-4.15161	NEGLFC
DLGAP1	ENSG00000170579	2.95074	6.23307	4.66621	3.30414e-05	0.000407318	4.15142	POSLFC
LINC02398	ENSG00000256287	1.94152	1.91605	4.81657	3.30528e-05	0.000407318	4.15134	POSLFC
NEBL	ENSG00000078114	2.57107	4.36514	4.61603	3.30965e-05	0.000407639	4.15104	POSLFC
HMGCL	ENSG00000117305	-0.60697	4.80655	-4.74411	3.31736e-05	0.000408371	-4.15051	NEGLFC
ENPP1	ENSG00000197594	1.20073	1.2556	4.60123	3.32322e-05	0.000408876	4.15011	POSLFC
TUBA1A	ENSG00000167552	-0.692705	7.3787	-4.67822	3.33406e-05	0.000409987	-4.14936	NEGLFC
SLC27A2	ENSG00000140284	2.21302	-0.560758	4.58797	3.33663e-05	0.000409987	4.14918	POSLFC
ARHGAP10	ENSG00000071205	2.3556	1.79701	4.64846	3.33756e-05	0.000409987	4.14912	POSLFC
LDB3	ENSG00000122367	-1.29985	8.72726	-4.59491	3.33935e-05	0.00040999	-4.149	NEGLFC
CPE	ENSG00000109472	1.54507	4.12683	4.76649	3.34232e-05	0.000410137	4.14879	POSLFC
AL033539.2	ENSG00000286954	2.46666	-1.08601	4.6331	3.35137e-05	0.00041103	4.14817	POSLFC
TMTC1	ENSG00000133687	1.87004	3.36547	4.74643	3.35416e-05	0.000411155	4.14798	POSLFC
AC009312.1	ENSG00000238207	1.3748	-1.64346	4.70839	3.36266e-05	0.00041198	4.1474	POSLFC
AC074351.1	ENSG00000234707	-1.39335	0.868963	-4.58361	3.38498e-05	0.000414495	-4.14589	NEGLFC
CCNG1	ENSG00000113328	-0.709604	2.3907	-4.58344	3.38684e-05	0.000414504	-4.14576	NEGLFC
MPP6	ENSG00000105926	1.79814	3.11513	4.8379	3.3924e-05	0.000414965	4.14539	POSLFC
ZNF558	ENSG00000167785	-0.466255	3.68727	-5.11624	3.39588e-05	0.000415171	-4.14515	NEGLFC
AL356295.1	ENSG00000287722	2.20238	1.51494	4.63519	3.40535e-05	0.00041611	4.14451	POSLFC
SLC49A4	ENSG00000138463	-0.483165	4.80782	-4.65518	3.4109e-05	0.000416569	-4.14414	NEGLFC
TMEM47	ENSG00000147027	1.82144	1.10065	4.58079	3.41666e-05	0.000417052	4.14375	POSLFC
ADPRM	ENSG00000170222	-0.656308	2.30593	-4.58037	3.42136e-05	0.000417406	-4.14344	NEGLFC
SCYL2	ENSG00000136021	-0.406965	5.92353	-4.65129	3.42534e-05	0.000417671	-4.14317	NEGLFC
DYRK4	ENSG00000010219	-0.596237	3.51263	-4.70841	3.43081e-05	0.000418056	-4.14281	NEGLFC
AGPAT4	ENSG00000026652	-0.912294	9.24223	-4.58088	3.4321e-05	0.000418056	-4.14272	NEGLFC
MAPK1	ENSG00000100030	0.383537	6.80377	4.71315	3.43812e-05	0.00041857	4.14232	POSLFC
SCGB2B2	ENSG00000205209	-0.732782	6.88027	-4.6264	3.44918e-05	0.000419696	-4.14158	NEGLFC
TM4SF5	ENSG00000142484	1.47732	-2.78662	4.67483	3.45763e-05	0.000420503	4.14102	POSLFC
AC233976.1	ENSG00000229151	2.65536	0.20014	4.6857	3.45991e-05	0.00042056	4.14087	POSLFC
GSN	ENSG00000148180	-1.06523	8.96627	-4.57676	3.46243e-05	0.000420645	-4.1407	NEGLFC
NOL8	ENSG00000198000	-0.49764	5.16546	-4.75362	3.4715e-05	0.000421526	-4.1401	NEGLFC
PRKCQ-AS1	ENSG00000237943	-0.898648	5.24073	-4.57577	3.47372e-05	0.000421575	-4.13996	NEGLFC
NUDT13	ENSG00000166321	-0.77892	2.47119	-4.61501	3.4805e-05	0.000422176	-4.13951	NEGLFC
CEP44	ENSG00000164118	-0.511504	5.67697	-4.65736	3.4991e-05	0.000424211	-4.13829	NEGLFC
MYT1L	ENSG00000186487	2.85045	4.57383	4.62225	3.50116e-05	0.000424217	4.13815	POSLFC
AL022157.1	ENSG00000226310	-0.981072	-0.125394	-4.64812	3.50523e-05	0.000424217	-4.13788	NEGLFC
CENPU	ENSG00000151725	-0.953425	1.11807	-4.57585	3.50655e-05	0.000424217	-4.1378	NEGLFC
CDK3	ENSG00000250506	-0.863725	2.70918	-4.57285	3.50847e-05	0.000424217	-4.13767	NEGLFC
RNF139-AS1	ENSG00000245149	-0.626703	2.59036	-4.58647	3.50974e-05	0.000424217	-4.13759	NEGLFC
MTA1	ENSG00000182979	-0.764515	4.81963	-4.60983	3.51013e-05	0.000424217	-4.13756	NEGLFC
EGFL7	ENSG00000172889	3.3837	-0.419899	4.79015	3.51475e-05	0.000424554	4.13726	POSLFC
AC003102.1	ENSG00000260793	-0.923691	2.57154	-4.57775	3.52197e-05	0.000425081	-4.13679	NEGLFC
PIANP	ENSG00000139200	3.00053	0.460052	4.63089	3.52278e-05	0.000425081	4.13674	POSLFC
YBX3	ENSG00000060138	2.23654	-0.0700889	4.65347	3.5257e-05	0.000425212	4.13655	POSLFC
ADAMTS1	ENSG00000154734	-0.706382	4.61698	-4.6724	3.53432e-05	0.00042603	-4.13599	NEGLFC
AL499604.1	ENSG00000287070	-1.41407	-0.328862	-4.57671	3.54137e-05	0.000426658	-4.13553	NEGLFC
PAXBP1	ENSG00000159086	-0.533864	7.15698	-4.65872	3.54322e-05	0.000426659	-4.13541	NEGLFC
DPP10	ENSG00000175497	2.25889	7.15513	4.59414	3.54508e-05	0.000426662	4.13529	POSLFC
FAM155A	ENSG00000204442	2.60799	6.05162	4.63419	3.55539e-05	0.00042768	4.13462	POSLFC
ASPA	ENSG00000108381	-1.33458	8.52965	-4.56781	3.56617e-05	0.000428499	-4.13393	NEGLFC
MT2A	ENSG00000125148	1.50656	2.12893	4.85817	3.57142e-05	0.000428499	4.13359	POSLFC
DNM1L	ENSG00000087470	-0.544195	7.19423	-4.94996	3.57148e-05	0.000428499	-4.13358	NEGLFC
AC104248.1	ENSG00000253796	1.34693	0.277884	4.66725	3.57301e-05	0.000428499	4.13349	POSLFC
CACNA1I	ENSG00000100346	3.02591	0.273608	4.56721	3.57325e-05	0.000428499	4.13347	POSLFC
FUS	ENSG00000089280	-0.406657	7.38228	-4.67374	3.57329e-05	0.000428499	-4.13347	NEGLFC
RPL36	ENSG00000130255	1.63521	2.09897	4.56508	3.59952e-05	0.000431207	4.13179	POSLFC
RBKS	ENSG00000171174	-0.604877	3.36421	-4.56735	3.5996e-05	0.000431207	-4.13178	NEGLFC
NBR1	ENSG00000188554	-0.394352	6.02603	-4.59737	3.60761e-05	0.000431945	-4.13127	NEGLFC
ADAM32	ENSG00000197140	0.654522	4.1203	4.6413	3.61839e-05	0.000433011	4.13059	POSLFC
ADAMTS12	ENSG00000151388	-1.89106	1.03152	-4.89821	3.62534e-05	0.000433421	-4.13015	NEGLFC
AC055854.1	ENSG00000253125	2.21916	-1.89567	4.5628	3.62555e-05	0.000433421	4.13013	POSLFC
RAB39A	ENSG00000179331	2.01634	-0.193142	4.66435	3.65212e-05	0.000436372	4.12845	POSLFC
TUBA1B	ENSG00000123416	2.01441	3.88412	4.58086	3.65769e-05	0.000436813	4.1281	POSLFC
KIF21A	ENSG00000139116	-0.351367	7.21275	-4.59815	3.66865e-05	0.000437895	-4.12741	NEGLFC
AC100810.1	ENSG00000253982	-0.897056	2.11326	-4.55883	3.67338e-05	0.000437985	-4.12712	NEGLFC
LIMK2	ENSG00000182541	-0.813393	3.94131	-4.90567	3.67339e-05	0.000437985	-4.12712	NEGLFC
RYR3	ENSG00000198838	2.36928	3.4515	4.59802	3.67526e-05	0.000437985	4.127	POSLFC
GUSB	ENSG00000169919	-0.565479	4.59895	-4.55853	3.67696e-05	0.000437985	-4.12689	NEGLFC
AF274853.1	ENSG00000287918	-1.34936	2.23552	-4.57814	3.68098e-05	0.000438239	-4.12664	NEGLFC
LINC00924	ENSG00000259134	1.74231	0.425961	4.88866	3.69329e-05	0.000439479	4.12587	POSLFC
C1orf159	ENSG00000131591	-0.536313	5.8285	-4.60475	3.70299e-05	0.000440407	-4.12527	NEGLFC
SNX31	ENSG00000174226	2.83037	0.20755	4.57666	3.7102e-05	0.000441038	4.12482	POSLFC
HS6ST3	ENSG00000185352	3.02871	4.7784	4.60821	3.71967e-05	0.000441808	4.12424	POSLFC
ST8SIA6	ENSG00000148488	1.2794	0.877602	4.65496	3.72048e-05	0.000441808	4.12419	POSLFC
ANKAR	ENSG00000151687	-0.474076	6.19835	-4.7078	3.72825e-05	0.000442503	-4.12371	NEGLFC
FKBP1C	ENSG00000198225	2.13138	-1.47917	4.65467	3.73114e-05	0.000442619	4.12353	POSLFC
BNC2	ENSG00000173068	1.47257	1.36638	4.55341	3.73949e-05	0.000443383	4.12301	POSLFC
KIT	ENSG00000157404	2.11877	2.59389	4.55405	3.74428e-05	0.000443723	4.12272	POSLFC
ZNF20	ENSG00000132010	-0.560433	1.86004	-4.61253	3.74814e-05	0.000443954	-4.12248	NEGLFC
FAM53A	ENSG00000174137	-0.882571	4.93036	-4.59517	3.76649e-05	0.0004459	-4.12136	NEGLFC
DNAH7	ENSG00000118997	2.03884	2.61539	4.63628	3.81122e-05	0.000450883	4.11864	POSLFC
PGRMC1	ENSG00000101856	0.811913	4.00315	4.71354	3.81247e-05	0.000450883	4.11856	POSLFC
LINC01786	ENSG00000230415	-0.617413	2.77811	-4.61855	3.81867e-05	0.000451386	-4.11819	NEGLFC
RBM39	ENSG00000131051	-0.345391	7.95581	-4.65496	3.85653e-05	0.000455399	-4.11591	NEGLFC
STXBP1	ENSG00000136854	0.991409	5.8464	4.54975	3.85655e-05	0.000455399	4.11591	POSLFC
AL162231.2	ENSG00000230074	0.738718	3.03341	4.78319	3.86123e-05	0.000455692	4.11563	POSLFC
ELAC2	ENSG00000006744	-0.520334	3.9332	-4.89288	3.86296e-05	0.000455692	-4.11553	NEGLFC
AL078604.4	ENSG00000286533	0.892926	2.73	4.54973	3.87385e-05	0.000456577	4.11488	POSLFC
FIRRE	ENSG00000213468	-1.1892	5.07664	-4.54827	3.87441e-05	0.000456577	-4.11484	NEGLFC
ZNF513	ENSG00000163795	-1.55145	0.896591	-4.60706	3.88843e-05	0.000457997	-4.11401	NEGLFC
LINC00463	ENSG00000234056	1.57077	2.91461	4.6623	3.89694e-05	0.000458767	4.11351	POSLFC
WHAMM	ENSG00000156232	-0.357024	4.87112	-4.59024	3.8994e-05	0.000458822	-4.11336	NEGLFC
AC244517.2	ENSG00000272154	-1.93697	-1.1711	-4.63925	3.91636e-05	0.000460375	-4.11236	NEGLFC
FAM126B	ENSG00000155744	0.375774	6.21817	4.6347	3.91656e-05	0.000460375	4.11235	POSLFC
CSMD3	ENSG00000164796	1.44784	6.86337	4.89362	3.92282e-05	0.000460846	4.11198	POSLFC
ZCCHC18	ENSG00000166707	1.72586	-1.16836	4.53875	3.92455e-05	0.000460846	4.11188	POSLFC
SESN2	ENSG00000130766	1.08664	1.54837	4.62726	3.92723e-05	0.000460927	4.11172	POSLFC
WARS2	ENSG00000116874	-0.538795	4.51766	-4.5747	3.93328e-05	0.000461349	-4.11136	NEGLFC
CASC18	ENSG00000257859	1.84335	-2.61918	4.5466	3.93764e-05	0.000461349	4.11111	POSLFC
NEDD8	ENSG00000129559	0.369621	4.61618	4.58279	3.93828e-05	0.000461349	4.11107	POSLFC
GAGE10	ENSG00000215274	1.72736	-0.912496	4.53775	3.93879e-05	0.000461349	4.11104	POSLFC
AC095050.1	ENSG00000248551	2.23558	-0.971859	4.57147	3.94794e-05	0.000462188	4.11051	POSLFC
FGF12-AS1	ENSG00000231383	2.17051	-2.47764	4.57098	3.95689e-05	0.000463002	4.10998	POSLFC
DAW1	ENSG00000123977	2.30275	-1.48139	4.66333	3.95952e-05	0.000463076	4.10983	POSLFC
SDF2	ENSG00000132581	-0.481364	3.67848	-4.53579	3.96422e-05	0.000463392	-4.10955	NEGLFC
PRRX1	ENSG00000116132	2.12277	0.456097	4.61307	3.96884e-05	0.000463698	4.10929	POSLFC
ACSL4	ENSG00000068366	-0.404516	6.87185	-4.58946	3.98894e-05	0.000465812	-4.10812	NEGLFC
SNPH	ENSG00000101298	3.49412	0.516716	4.80895	4.01787e-05	0.000468954	4.10645	POSLFC
ATG2A	ENSG00000110046	-0.562875	3.90982	-4.5906	4.02671e-05	0.000469749	-4.10594	NEGLFC
RSPO2	ENSG00000147655	1.19016	3.34345	4.52996	4.03985e-05	0.000471045	4.10519	POSLFC
SLITRK5	ENSG00000165300	1.37483	3.92953	4.62321	4.04859e-05	0.000471827	4.10469	POSLFC
AP001462.1	ENSG00000269038	-0.858634	2.1699	-4.77446	4.05477e-05	0.00047231	-4.10434	NEGLFC
AC018832.1	ENSG00000228351	-1.99086	-0.344067	-4.59291	4.06001e-05	0.000472588	-4.10404	NEGLFC
SNX22	ENSG00000157734	-1.15844	4.77069	-4.76703	4.06124e-05	0.000472588	-4.10397	NEGLFC
PTENP1-AS	ENSG00000281128	-0.736931	2.11845	-4.53424	4.06634e-05	0.000472944	-4.10368	NEGLFC
AL359504.2	ENSG00000271576	-0.840536	2.66564	-4.56739	4.0725e-05	0.000473191	-4.10333	NEGLFC
NPIPB5	ENSG00000243716	-0.762422	6.17906	-5.02658	4.07255e-05	0.000473191	-4.10332	NEGLFC
HSPH1	ENSG00000120694	1.24449	5.13877	4.73488	4.09161e-05	0.000474998	4.10224	POSLFC
RYK	ENSG00000163785	0.444637	5.99725	4.6078	4.0922e-05	0.000474998	4.10221	POSLFC
TMBIM1	ENSG00000135926	-0.76611	4.26187	-4.52789	4.09606e-05	0.000475098	-4.10199	NEGLFC
P4HA2	ENSG00000072682	1.34622	1.72927	4.52559	4.09818e-05	0.000475098	4.10187	POSLFC
AC040977.1	ENSG00000262089	-1.18293	1.00046	-4.64885	4.09921e-05	0.000475098	-4.10182	NEGLFC
FIGN	ENSG00000182263	0.985535	7.25471	4.53354	4.10627e-05	0.000475679	4.10142	POSLFC
ALPK1	ENSG00000073331	2.23269	0.119318	4.88066	4.13064e-05	0.000478262	4.10005	POSLFC
FIGNL1	ENSG00000132436	-0.583777	3.05759	-4.52207	4.14583e-05	0.000479782	-4.0992	NEGLFC
LYNX1	ENSG00000180155	1.61981	2.49739	4.52556	4.1501e-05	0.000480036	4.09896	POSLFC
AC023300.2	ENSG00000277749	1.70791	-2.60345	5.02206	4.15247e-05	0.000480071	4.09883	POSLFC
CDKN2D	ENSG00000129355	1.60564	1.39254	4.52658	4.16156e-05	0.00048073	4.09832	POSLFC
MAGED2	ENSG00000102316	-0.750259	3.55959	-4.56165	4.16231e-05	0.00048073	-4.09828	NEGLFC
ZFPL1	ENSG00000162300	-0.690801	3.70075	-4.5326	4.17106e-05	0.000481499	-4.09779	NEGLFC
C18orf32	ENSG00000177576	0.548138	4.17356	4.53617	4.18088e-05	0.000482394	4.09725	POSLFC
SLC9A7	ENSG00000065923	2.21437	1.69465	4.56635	4.18882e-05	0.000482913	4.09681	POSLFC
AC068875.1	ENSG00000259434	-1.09088	2.20706	-4.53863	4.18955e-05	0.000482913	-4.09677	NEGLFC
PRKCE	ENSG00000171132	0.575757	7.60098	4.61865	4.19857e-05	0.000483712	4.09627	POSLFC
LINC02755	ENSG00000254530	1.46136	1.34052	4.57994	4.20703e-05	0.000484446	4.09581	POSLFC
UFL1	ENSG00000014123	-0.537147	5.83103	-4.51643	4.22349e-05	0.0004861	-4.0949	NEGLFC
AC096576.6	ENSG00000286318	2.93862	-0.158432	4.56374	4.2323e-05	0.000486872	4.09442	POSLFC
OTUD3	ENSG00000169914	0.387834	4.08998	4.54621	4.24137e-05	0.000487673	4.09392	POSLFC
AP3S1	ENSG00000177879	0.503975	5.19364	4.54714	4.2512e-05	0.000488562	4.09339	POSLFC
AC107068.1	ENSG00000259959	0.931567	1.48303	4.72151	4.26613e-05	0.000489797	4.09257	POSLFC
AL020995.1	ENSG00000236065	-1.74348	0.64668	-4.56825	4.26618e-05	0.000489797	-4.09257	NEGLFC
NRSN1	ENSG00000152954	2.29625	2.10906	4.53858	4.27181e-05	0.000490201	4.09226	POSLFC
Z93241.1	ENSG00000270022	1.70191	-2.3908	4.62749	4.27711e-05	0.000490544	4.09198	POSLFC
COMMD9	ENSG00000110442	-0.751356	3.05841	-4.57131	4.27903e-05	0.000490544	-4.09187	NEGLFC
CD226	ENSG00000150637	-0.81142	4.87556	-4.53424	4.30571e-05	0.000493358	-4.09043	NEGLFC
AC100779.1	ENSG00000287209	2.15493	-1.95253	4.56346	4.3229e-05	0.000495083	4.08951	POSLFC
POLR3E	ENSG00000058600	-0.371738	4.76438	-4.56752	4.32554e-05	0.000495112	-4.08937	NEGLFC
PNMA8B	ENSG00000204851	1.78464	1.84453	4.54077	4.32742e-05	0.000495112	4.08926	POSLFC
AC016773.1	ENSG00000270195	-0.978798	0.265337	-4.50845	4.33562e-05	0.000495805	-4.08883	NEGLFC
DHX57	ENSG00000163214	-0.485538	5.16937	-4.56652	4.34625e-05	0.000496663	-4.08826	NEGLFC
KCNJ11	ENSG00000187486	2.25053	-1.91247	4.50763	4.34741e-05	0.000496663	4.0882	POSLFC
CD247	ENSG00000198821	1.03342	2.89924	4.54688	4.36758e-05	0.000498722	4.08712	POSLFC
AC074183.1	ENSG00000232019	1.89512	-1.70033	4.50606	4.36983e-05	0.000498733	4.087	POSLFC
ANO5	ENSG00000171714	2.18325	3.11773	4.55728	4.37966e-05	0.000499608	4.08648	POSLFC
CDC20	ENSG00000117399	-1.62391	-0.352827	-4.50482	4.38767e-05	0.000500276	-4.08606	NEGLFC
MAP3K11	ENSG00000173327	-0.643453	5.42966	-4.57401	4.39231e-05	0.00050056	-4.08581	NEGLFC
ADD2	ENSG00000075340	2.52659	2.72726	4.51495	4.39799e-05	0.00050096	4.08551	POSLFC
WWC1	ENSG00000113645	2.21102	1.98802	4.55895	4.40975e-05	0.000502025	4.08489	POSLFC
CARD11	ENSG00000198286	2.24712	0.118664	4.54702	4.41167e-05	0.000502025	4.08479	POSLFC
GNB3	ENSG00000111664	2.11656	0.164558	4.50296	4.41454e-05	0.000502105	4.08464	POSLFC
ORC2	ENSG00000115942	-0.460596	6.35822	-4.58217	4.42351e-05	0.000502835	-4.08417	NEGLFC
AP003086.1	ENSG00000254420	-1.5582	4.52108	-4.56399	4.42593e-05	0.000502835	-4.08404	NEGLFC
PPARG	ENSG00000132170	2.15896	1.40895	4.5363	4.42746e-05	0.000502835	4.08396	POSLFC
AL513534.2	ENSG00000260400	-0.878517	2.14227	-4.81739	4.44094e-05	0.000503749	-4.08325	NEGLFC
MPP7	ENSG00000150054	2.0965	2.15227	4.75651	4.44098e-05	0.000503749	4.08325	POSLFC
AL139275.1	ENSG00000226070	2.42247	-1.9267	4.50099	4.44316e-05	0.000503749	4.08314	POSLFC
ANKRD10	ENSG00000088448	-0.491652	6.77245	-4.61734	4.44612e-05	0.000503749	-4.08298	NEGLFC
KCNQ3	ENSG00000184156	2.20529	5.31219	4.64792	4.44638e-05	0.000503749	4.08297	POSLFC
TMEM139	ENSG00000178826	-1.18259	0.693872	-4.50921	4.449e-05	0.0005038	-4.08283	NEGLFC
TLL1	ENSG00000038295	2.03241	0.719206	4.57778	4.46406e-05	0.000505259	4.08205	POSLFC
IBTK	ENSG00000005700	-0.53986	7.38459	-4.54042	4.46882e-05	0.00050555	-4.0818	NEGLFC
ZNF189	ENSG00000136870	-0.902895	6.46303	-4.5624	4.47219e-05	0.000505685	-4.08163	NEGLFC
LINC02263	ENSG00000228358	3.07983	1.8359	4.56628	4.47989e-05	0.000506308	4.08123	POSLFC
DUSP3	ENSG00000108861	0.617346	3.99716	4.61511	4.48655e-05	0.000506388	4.08088	POSLFC
NREP	ENSG00000134986	1.9522	2.30801	4.56812	4.48702e-05	0.000506388	4.08086	POSLFC
PIGF	ENSG00000151665	-0.588848	5.16359	-4.49799	4.48715e-05	0.000506388	-4.08085	NEGLFC
TEP1	ENSG00000129566	-0.499123	3.75002	-4.59399	4.50837e-05	0.000508294	-4.07975	NEGLFC
AC004690.2	ENSG00000241345	-1.52306	6.69409	-4.49642	4.51031e-05	0.000508294	-4.07965	NEGLFC
RPS17	ENSG00000182774	1.4729	1.61369	4.51373	4.51062e-05	0.000508294	4.07964	POSLFC
HGS	ENSG00000185359	-0.527271	4.72284	-4.49605	4.51581e-05	0.000508632	-4.07937	NEGLFC
AGAP2	ENSG00000135439	2.79501	1.7413	4.51673	4.52168e-05	0.000508915	4.07907	POSLFC
SYBU	ENSG00000147642	2.48979	2.75603	4.52931	4.52272e-05	0.000508915	4.07901	POSLFC
PLCXD3	ENSG00000182836	2.35119	1.68318	4.58707	4.5316e-05	0.000509668	4.07856	POSLFC
AC027251.1	ENSG00000286934	2.15402	-1.71493	4.57526	4.56386e-05	0.000513047	4.07691	POSLFC
PARP6	ENSG00000137817	-0.576099	6.40153	-5.01899	4.56632e-05	0.000513074	-4.07678	NEGLFC
BTNL9	ENSG00000165810	2.70349	-0.409592	4.53461	4.57707e-05	0.000514033	4.07624	POSLFC
AC078816.1	ENSG00000286273	1.91468	-2.58077	4.49414	4.58087e-05	0.000514211	4.07604	POSLFC
CCND2	ENSG00000118971	2.54826	1.6641	4.5082	4.58463e-05	0.000514384	4.07585	POSLFC
RUNX1T1	ENSG00000079102	1.15497	5.22591	4.52878	4.58739e-05	0.000514445	4.07571	POSLFC
CMTR1	ENSG00000137200	-0.34301	4.87979	-4.67507	4.59306e-05	0.000514801	-4.07542	NEGLFC
ALDH3B1	ENSG00000006534	-0.960589	2.27474	-4.52431	4.59797e-05	0.000514801	-4.07518	NEGLFC
LINC01378	ENSG00000236922	3.59824	2.27549	4.54327	4.60055e-05	0.000514801	4.07504	POSLFC
MESP1	ENSG00000166823	1.94191	-1.00794	4.68574	4.60081e-05	0.000514801	4.07503	POSLFC
HMGXB4	ENSG00000100281	-0.470861	5.89035	-4.49557	4.60318e-05	0.000514801	-4.07491	NEGLFC
FBXO43	ENSG00000156509	-1.35654	-0.0522309	-4.50391	4.60389e-05	0.000514801	-4.07488	NEGLFC
LAMP5-AS1	ENSG00000225988	1.93107	-2.76225	4.54615	4.60649e-05	0.000514843	4.07474	POSLFC
CCSER1	ENSG00000184305	2.24194	5.92068	4.54738	4.61157e-05	0.000515007	4.07449	POSLFC
ZNF268	ENSG00000090612	-0.459315	4.10354	-4.56475	4.6124e-05	0.000515007	-4.07445	NEGLFC
HCLS1	ENSG00000180353	1.65264	-0.378907	4.56124	4.61707e-05	0.00051528	4.07421	POSLFC
AC108721.1	ENSG00000258214	-1.82135	0.176979	-4.5189	4.62427e-05	0.000515835	-4.07385	NEGLFC
AC009262.1	ENSG00000236212	2.81729	-1.22671	4.48859	4.62774e-05	0.000515974	4.07367	POSLFC
GGH	ENSG00000137563	1.44307	0.798914	4.52071	4.63603e-05	0.00051665	4.07326	POSLFC
EXD3	ENSG00000187609	-0.628932	6.05343	-4.48715	4.64971e-05	0.000517925	-4.07257	NEGLFC
FNBP1L	ENSG00000137942	1.30727	2.92427	4.49915	4.68654e-05	0.000521777	4.07073	POSLFC
AKT1S1	ENSG00000204673	1.1374	2.46402	4.49224	4.68938e-05	0.000521842	4.07059	POSLFC
LINC00106	ENSG00000236871	-0.628267	4.33484	-4.56969	4.69209e-05	0.000521894	-4.07046	NEGLFC
PCYOX1	ENSG00000116005	0.639662	3.65654	4.49918	4.6979e-05	0.00052229	4.07017	POSLFC
SOX12	ENSG00000177732	0.643246	3.38874	4.59042	4.70305e-05	0.000522612	4.06991	POSLFC
TUBE1	ENSG00000074935	-0.458055	5.34684	-4.59279	4.71942e-05	0.000524179	-4.0691	NEGLFC
AC078842.2	ENSG00000231114	-2.68014	-1.39392	-4.66485	4.72197e-05	0.000524211	-4.06898	NEGLFC
HK2	ENSG00000159399	1.94478	0.571213	4.50189	4.73234e-05	0.000525111	4.06847	POSLFC
PADI2	ENSG00000117115	-1.13512	7.39645	-4.53397	4.73489e-05	0.000525142	-4.06834	NEGLFC
B4GALNT1	ENSG00000135454	2.84815	0.383173	4.52213	4.74007e-05	0.000525465	4.06809	POSLFC
AC005537.1	ENSG00000232006	2.54162	0.664293	4.48091	4.74578e-05	0.000525847	4.06781	POSLFC
AC012254.1	ENSG00000266957	-0.999723	1.28611	-4.48075	4.74823e-05	0.000525867	-4.06769	NEGLFC
ATP2B3	ENSG00000067842	1.96415	1.54296	4.48019	4.75705e-05	0.000526592	4.06725	POSLFC
DNAJC13	ENSG00000138246	-0.367586	6.12037	-4.57472	4.76441e-05	0.000527121	-4.06689	NEGLFC
ZNF85	ENSG00000105750	-0.532082	3.23394	-4.65823	4.76638e-05	0.000527121	-4.0668	NEGLFC
TUSC1	ENSG00000198680	1.18188	0.35814	4.51853	4.77161e-05	0.000527448	4.06654	POSLFC
ARID4A	ENSG00000032219	-0.381681	6.64483	-4.54759	4.77451e-05	0.000527517	-4.0664	NEGLFC
GRK5	ENSG00000198873	1.00874	3.71528	4.54767	4.79146e-05	0.000529137	4.06557	POSLFC
SYT10	ENSG00000110975	2.69698	-0.379272	4.48151	4.79429e-05	0.000529198	4.06544	POSLFC
NPTN	ENSG00000156642	0.681375	5.77316	4.47685	4.80931e-05	0.000530384	4.06471	POSLFC
SGO2	ENSG00000163535	-0.587149	3.2188	-4.68309	4.80961e-05	0.000530384	-4.06469	NEGLFC
ZNF471	ENSG00000196263	-0.743692	6.01193	-4.47905	4.82026e-05	0.000531306	-4.06418	NEGLFC
IL15	ENSG00000164136	2.41156	-1.20034	5.24022	4.84784e-05	0.000534092	4.06284	POSLFC
DBT	ENSG00000137992	-0.320959	5.18252	-4.5481	4.85339e-05	0.000534449	-4.06258	NEGLFC
GLE1	ENSG00000119392	-0.423197	5.04285	-4.54288	4.86221e-05	0.000535111	-4.06215	NEGLFC
SV2A	ENSG00000159164	1.03253	4.04846	4.4734	4.86402e-05	0.000535111	4.06207	POSLFC
TCERG1L	ENSG00000176769	2.98374	1.56564	4.47274	4.87464e-05	0.000536025	4.06156	POSLFC
APEX1	ENSG00000100823	-1.11618	3.25453	-4.49553	4.88337e-05	0.00053673	-4.06114	NEGLFC
PITRM1	ENSG00000107959	-0.537071	4.94298	-4.50525	4.88708e-05	0.000536884	-4.06096	NEGLFC
AC117435.1	ENSG00000286956	-1.62606	-0.8211	-4.54045	4.90117e-05	0.000538177	-4.06029	NEGLFC
PACRGL	ENSG00000163138	-0.450608	6.05131	-4.54583	4.90997e-05	0.000538888	-4.05987	NEGLFC
FAM110C	ENSG00000184731	1.38054	-0.150485	4.46998	4.91883e-05	0.000539605	4.05945	POSLFC
THEM4	ENSG00000159445	-0.513218	5.33045	-4.55201	4.92675e-05	0.000540018	-4.05908	NEGLFC
AC004466.1	ENSG00000268069	-0.91488	2.20498	-4.53892	4.92725e-05	0.000540018	-4.05905	NEGLFC
KCNQ5	ENSG00000185760	2.46645	5.39187	4.54403	4.94471e-05	0.000541675	4.05822	POSLFC
HPSE	ENSG00000173083	1.90317	-1.59151	4.54104	4.9498e-05	0.000541838	4.05798	POSLFC
Z73420.1	ENSG00000287236	1.89686	-1.33697	4.5636	4.95331e-05	0.000541838	4.05782	POSLFC
ZNF37A	ENSG00000075407	-0.564505	7.1626	-4.53793	4.95649e-05	0.000541838	-4.05767	NEGLFC
COX15	ENSG00000014919	-0.52222	4.90098	-4.69776	4.95735e-05	0.000541838	-4.05763	NEGLFC
FZD9	ENSG00000188763	2.14837	-1.66724	4.46757	4.95789e-05	0.000541838	4.0576	POSLFC
FZD1	ENSG00000157240	2.01519	-1.61948	4.46733	4.9638e-05	0.000542229	4.05732	POSLFC
AC122707.1	ENSG00000248285	2.19611	-1.15318	4.65765	4.96708e-05	0.000542331	4.05717	POSLFC
CHN2	ENSG00000106069	-0.987851	3.40986	-4.46646	4.97588e-05	0.000543037	-4.05676	NEGLFC
SLC19A3	ENSG00000135917	1.98213	-1.00224	4.46568	4.98866e-05	0.000544175	4.05616	POSLFC
LUZP2	ENSG00000187398	1.50495	3.99459	4.5323	5.0036e-05	0.000545548	4.05546	POSLFC
HIST1H2BF	ENSG00000277224	1.80678	-2.4048	4.51227	5.02046e-05	0.000547055	4.05467	POSLFC
MAGI3	ENSG00000081026	1.0958	4.53373	4.48102	5.02214e-05	0.000547055	4.05459	POSLFC
AC055714.1	ENSG00000287899	1.54834	-1.16276	4.46306	5.03155e-05	0.000547823	4.05416	POSLFC
EGF	ENSG00000138798	1.93099	-0.27948	4.46283	5.03539e-05	0.000547983	4.05398	POSLFC
SNX25	ENSG00000109762	0.601858	5.14525	4.48064	5.03949e-05	0.000548172	4.05379	POSLFC
EPDR1	ENSG00000086289	0.998561	4.09741	4.48966	5.06047e-05	0.000550195	4.05282	POSLFC
IRS2	ENSG00000185950	0.738198	5.40206	4.49566	5.07998e-05	0.00055205	4.05192	POSLFC
GPT2	ENSG00000166123	-0.463996	5.82047	-4.73593	5.08229e-05	0.00055205	-4.05181	NEGLFC
MIR181A2HG	ENSG00000224020	-1.09353	5.68163	-4.45978	5.08583e-05	0.000552176	-4.05165	NEGLFC
MADCAM1	ENSG00000099866	-0.754728	3.37464	-4.67443	5.10439e-05	0.000553776	-4.05079	NEGLFC
AC025034.1	ENSG00000258302	-0.88288	4.05481	-4.50536	5.10534e-05	0.000553776	-4.05075	NEGLFC
LRATD1	ENSG00000162981	2.33908	0.786825	4.45826	5.11134e-05	0.000554167	4.05048	POSLFC
USP1	ENSG00000162607	-0.395579	3.79661	-4.45782	5.11872e-05	0.000554707	-4.05014	NEGLFC
NWD2	ENSG00000174145	2.9778	1.69695	4.52813	5.12353e-05	0.000554716	4.04992	POSLFC
AC010894.3	ENSG00000236449	-1.34761	2.5462	-4.48625	5.12358e-05	0.000554716	-4.04992	NEGLFC
IQUB	ENSG00000164675	1.05979	1.7556	4.52024	5.13285e-05	0.000555332	4.04949	POSLFC
SLCO4A1	ENSG00000101187	3.18938	-0.754326	5.98048	5.13406e-05	0.000555332	4.04944	POSLFC
AC080013.3	ENSG00000271778	1.45643	-0.675579	4.55243	5.16891e-05	0.00055884	4.04786	POSLFC
LIPA	ENSG00000107798	-0.775966	8.44264	-4.45391	5.18448e-05	0.000560262	-4.04715	NEGLFC
COPRS	ENSG00000172301	1.67772	2.34023	4.75908	5.18999e-05	0.000560345	4.0469	POSLFC
HSPE1	ENSG00000115541	1.08361	3.19891	4.47584	5.19008e-05	0.000560345	4.0469	POSLFC
LINC01749	ENSG00000272259	1.61865	-0.842734	4.58898	5.19762e-05	0.000560897	4.04656	POSLFC
SCOC	ENSG00000153130	0.830283	4.13215	4.49192	5.205e-05	0.000561433	4.04623	POSLFC
RSPH1	ENSG00000160188	2.07055	-0.24884	4.45197	5.21755e-05	0.000562524	4.04566	POSLFC
AC008105.1	ENSG00000233175	2.27826	-1.66035	4.50013	5.22126e-05	0.000562663	4.0455	POSLFC
KIAA1211L	ENSG00000196872	2.82366	2.75682	4.46951	5.22771e-05	0.000563096	4.04521	POSLFC
SCN8A	ENSG00000196876	1.39951	4.93861	4.45457	5.23841e-05	0.000563679	4.04473	POSLFC
AC079296.1	ENSG00000253973	1.84756	0.413897	4.45028	5.24647e-05	0.000563679	4.04437	POSLFC
DDX39B	ENSG00000198563	-0.543607	5.8667	-4.51853	5.24922e-05	0.000563679	-4.04424	NEGLFC
HMGXB3	ENSG00000113716	-0.459868	5.09619	-4.72463	5.25042e-05	0.000563679	-4.04419	NEGLFC
AC124016.1	ENSG00000272677	-0.696545	2.54379	-4.54871	5.25298e-05	0.000563679	-4.04408	NEGLFC
AP002852.1	ENSG00000253633	1.72903	-1.80822	4.56132	5.25328e-05	0.000563679	4.04406	POSLFC
IGHMBP2	ENSG00000132740	-0.459752	3.59533	-4.48063	5.25357e-05	0.000563679	-4.04405	NEGLFC
AC079148.2	ENSG00000287849	1.89784	-1.8603	4.62991	5.25399e-05	0.000563679	4.04403	POSLFC
LINC01511	ENSG00000250584	1.96397	-1.68593	4.51752	5.25501e-05	0.000563679	4.04399	POSLFC
LINC01197	ENSG00000248441	2.67628	1.41903	4.46941	5.27231e-05	0.000565069	4.04322	POSLFC
PPP2R5E	ENSG00000154001	0.286714	7.05309	4.52842	5.27284e-05	0.000565069	4.04319	POSLFC
SCLT1	ENSG00000151466	-0.539096	6.7674	-4.50867	5.27588e-05	0.000565133	-4.04306	NEGLFC
BRK1	ENSG00000254999	0.580301	3.5495	4.46801	5.28544e-05	0.000565896	4.04263	POSLFC
CFAP58	ENSG00000120051	1.3141	-0.48076	4.47059	5.31477e-05	0.000568466	4.04134	POSLFC
LRRCC1	ENSG00000133739	-0.635952	4.08712	-4.50575	5.31654e-05	0.000568466	-4.04126	NEGLFC
S100B	ENSG00000160307	-1.28629	6.1748	-4.44624	5.3168e-05	0.000568466	-4.04125	NEGLFC
C3orf33	ENSG00000174928	0.336715	4.3475	4.48077	5.32261e-05	0.000568825	4.04099	POSLFC
CA5A	ENSG00000174990	1.49671	-1.28065	4.52288	5.35506e-05	0.000571904	4.03956	POSLFC
CBFA2T3	ENSG00000129993	2.81321	-0.79884	4.44394	5.35635e-05	0.000571904	4.03951	POSLFC
ACAA1	ENSG00000060971	-0.740715	3.98136	-4.4431	5.37115e-05	0.00057314	-4.03886	NEGLFC
KLF3-AS1	ENSG00000231160	-0.455465	6.12766	-4.52205	5.37288e-05	0.00057314	-4.03878	NEGLFC
ETFDH	ENSG00000171503	-0.466946	6.02343	-4.50254	5.38415e-05	0.00057397	-4.03829	NEGLFC
ASMTL	ENSG00000169093	-0.551004	4.03286	-4.47249	5.38561e-05	0.00057397	-4.03823	NEGLFC
GEM	ENSG00000164949	1.70014	-1.39824	4.44131	5.40266e-05	0.000575523	4.03749	POSLFC
NRN1	ENSG00000124785	2.63393	0.932749	4.5454	5.44926e-05	0.00058022	4.03547	POSLFC
EHBP1	ENSG00000115504	0.442454	7.13043	4.51801	5.47083e-05	0.000582249	4.03454	POSLFC
TALDO1	ENSG00000177156	-0.646572	6.33761	-4.43715	5.47666e-05	0.000582602	-4.03429	NEGLFC
HECTD4	ENSG00000173064	-0.260284	7.91265	-4.50844	5.48697e-05	0.000583432	-4.03385	NEGLFC
CXCL12	ENSG00000107562	2.10201	-1.44083	4.43576	5.50152e-05	0.000584548	4.03323	POSLFC
AL133325.3	ENSG00000278041	-0.977678	4.68975	-4.43571	5.50251e-05	0.000584548	-4.03319	NEGLFC
LINC00662	ENSG00000261824	-0.423072	6.21651	-4.96287	5.52362e-05	0.000586273	-4.03229	NEGLFC
IQCJ-SCHIP1	ENSG00000283154	0.615486	8.46854	4.52303	5.52382e-05	0.000586273	4.03228	POSLFC
AC078962.1	ENSG00000225195	1.78236	-2.51144	4.43496	5.52834e-05	0.000586484	4.03209	POSLFC
NLRP1	ENSG00000091592	1.66498	1.59604	4.4337	5.5388e-05	0.000587257	4.03164	POSLFC
SAMM50	ENSG00000100347	-0.3698	3.72522	-4.49009	5.54069e-05	0.000587257	-4.03156	NEGLFC
HCG25	ENSG00000232940	-0.693995	2.81221	-4.6209	5.54647e-05	0.000587602	-4.03132	NEGLFC
AC005740.5	ENSG00000287726	-1.21511	4.28738	-4.43582	5.55883e-05	0.000588642	-4.0308	NEGLFC
PRRT1	ENSG00000204314	1.34831	2.63228	4.45273	5.56294e-05	0.000588808	4.03062	POSLFC
LPXN	ENSG00000110031	-0.598435	4.84039	-4.49461	5.59299e-05	0.000591719	-4.02936	NEGLFC
MBD6	ENSG00000166987	-0.783007	4.24593	-4.45317	5.5966e-05	0.00059183	-4.0292	NEGLFC
AC026765.3	ENSG00000257817	1.76236	-0.722277	4.4893	5.60727e-05	0.000592187	4.02876	POSLFC
KCND2	ENSG00000184408	3.00124	4.5261	4.60111	5.60842e-05	0.000592187	4.02871	POSLFC
PYROXD2	ENSG00000119943	-0.754025	4.01795	-4.43001	5.60976e-05	0.000592187	-4.02865	NEGLFC
PPM1E	ENSG00000175175	1.18351	5.17175	4.58743	5.61019e-05	0.000592187	4.02863	POSLFC
COX8A	ENSG00000176340	1.18572	1.71169	4.46426	5.61786e-05	0.000592726	4.02831	POSLFC
SF3A2	ENSG00000104897	-0.509065	3.62337	-4.53395	5.6229e-05	0.000592936	-4.0281	NEGLFC
PUS7L	ENSG00000129317	-0.418017	5.5388	-4.42897	5.62496e-05	0.000592936	-4.02802	NEGLFC
RMST	ENSG00000255794	2.79691	2.13166	4.52284	5.65103e-05	0.000595413	4.02693	POSLFC
GDE1	ENSG00000006007	0.56552	3.97821	4.44252	5.66107e-05	0.0005962	4.02651	POSLFC
OSGEPL1	ENSG00000128694	-0.755061	3.57896	-4.45245	5.66589e-05	0.000596436	-4.02631	NEGLFC
WAC	ENSG00000095787	0.468353	7.49616	4.45968	5.70902e-05	0.000600703	4.02453	POSLFC
AC009309.1	ENSG00000273080	-2.01796	-0.873792	-5.59544	5.71219e-05	0.000600764	-4.0244	NEGLFC
EIF3B	ENSG00000106263	-0.515208	4.85966	-4.45853	5.71688e-05	0.000600985	-4.0242	NEGLFC
KIF3C	ENSG00000084731	0.684841	5.55532	4.75786	5.72301e-05	0.000601357	4.02395	POSLFC
AL449363.2	ENSG00000287413	-1.26036	1.66108	-4.42886	5.73357e-05	0.000602194	-4.02352	NEGLFC
PTPN14	ENSG00000152104	1.83242	1.70348	4.43397	5.77207e-05	0.000605804	4.02194	POSLFC
PLCH2	ENSG00000149527	-1.08085	5.38769	-4.5902	5.77317e-05	0.000605804	-4.0219	NEGLFC
CRTC3-AS1	ENSG00000259736	-1.02416	4.01769	-4.96623	5.7808e-05	0.00060633	-4.02158	NEGLFC
OOSP1	ENSG00000284873	1.77467	-2.00015	4.42042	5.79075e-05	0.000607099	4.02118	POSLFC
AP001970.1	ENSG00000254710	-1.61171	-1.24423	-4.47046	5.80513e-05	0.000608331	-4.0206	NEGLFC
AP001442.1	ENSG00000233783	-1.78902	1.6617	-4.45677	5.81251e-05	0.000608579	-4.0203	NEGLFC
MUSK	ENSG00000030304	-1.17133	2.47534	-4.47567	5.81275e-05	0.000608579	-4.02029	NEGLFC
DDX19B	ENSG00000157349	-0.323636	4.95714	-4.5261	5.83913e-05	0.000611065	-4.01922	NEGLFC
SPTLC3	ENSG00000172296	1.61506	-0.714231	4.46307	5.85091e-05	0.000612023	4.01874	POSLFC
GART	ENSG00000159131	-0.407505	4.98862	-4.43403	5.8601e-05	0.000612706	-4.01837	NEGLFC
ZFC3H1	ENSG00000133858	-0.377318	6.81757	-4.66854	5.89198e-05	0.000615762	-4.0171	NEGLFC
CLASRP	ENSG00000104859	-0.617619	7.47179	-4.41402	5.9062e-05	0.000616971	-4.01653	NEGLFC
AL353709.1	ENSG00000287364	2.31851	-0.533735	4.45498	5.92068e-05	0.000618205	4.01595	POSLFC
AL591428.1	ENSG00000285652	2.16117	-2.35651	4.41258	5.93403e-05	0.000619157	4.01542	POSLFC
NOL4	ENSG00000101746	2.27164	3.61829	4.446	5.93515e-05	0.000619157	4.01537	POSLFC
AL590009.1	ENSG00000286691	1.72123	-2.53772	4.41181	5.94907e-05	0.00062033	4.01482	POSLFC
EME1	ENSG00000154920	-1.0811	-0.0768242	-4.41295	5.96005e-05	0.000621196	-4.01439	NEGLFC
HECW1-IT1	ENSG00000181211	2.16445	-2.03221	4.44456	5.96419e-05	0.000621348	4.01422	POSLFC
LMNB1	ENSG00000113368	1.03329	1.77435	4.41081	5.96843e-05	0.000621511	4.01406	POSLFC
ARL11	ENSG00000152213	1.78686	-1.53239	4.41016	5.98304e-05	0.000622752	4.01348	POSLFC
AL133338.1	ENSG00000260000	-1.08744	-0.241696	-4.49482	5.99951e-05	0.000624185	-4.01283	NEGLFC
FBXO25	ENSG00000147364	-0.365695	5.59374	-4.77618	6.00256e-05	0.000624211	-4.01271	NEGLFC
PCA3	ENSG00000225937	-1.29144	3.97688	-4.47551	6.00513e-05	0.000624211	-4.01261	NEGLFC
DAAM1	ENSG00000100592	0.719529	5.13819	4.47555	6.04158e-05	0.000627718	4.01118	POSLFC
PDE3A	ENSG00000172572	1.98002	1.90634	4.46081	6.05825e-05	0.000629109	4.01053	POSLFC
AL391807.1	ENSG00000230910	-0.819653	6.16479	-4.45134	6.0604e-05	0.000629109	-4.01045	NEGLFC
CTTNBP2	ENSG00000077063	-0.636656	8.57838	-4.40581	6.06656e-05	0.000629368	-4.01021	NEGLFC
AC009107.2	ENSG00000260927	-0.738408	2.81278	-4.49032	6.06833e-05	0.000629368	-4.01014	NEGLFC
ANAPC4	ENSG00000053900	-0.407211	6.00945	-4.4851	6.10589e-05	0.000632981	-4.00868	NEGLFC
PCLO	ENSG00000186472	1.197	5.85053	4.40517	6.12312e-05	0.000634483	4.00802	POSLFC
PTGDR	ENSG00000168229	1.77579	-2.33975	4.40239	6.13461e-05	0.000635111	4.00757	POSLFC
STIP1	ENSG00000168439	0.987764	4.61601	4.4782	6.13466e-05	0.000635111	4.00757	POSLFC
AC006355.2	ENSG00000281120	-1.9066	1.12366	-4.40123	6.15875e-05	0.00063732	-4.00664	NEGLFC
VSNL1	ENSG00000163032	2.29045	3.93609	4.43671	6.19507e-05	0.000640793	4.00525	POSLFC
KCNH5	ENSG00000140015	2.20322	2.61921	4.42857	6.20604e-05	0.000641197	4.00484	POSLFC
DUSP14	ENSG00000276023	1.08874	1.21782	4.39875	6.20777e-05	0.000641197	4.00477	POSLFC
ELAVL4	ENSG00000162374	2.82168	2.494	4.71133	6.20959e-05	0.000641197	4.0047	POSLFC
KAT14	ENSG00000149474	-0.39644	4.43558	-4.4736	6.21315e-05	0.000641197	-4.00457	NEGLFC
LINC02217	ENSG00000248455	3.01095	0.924334	4.44716	6.21442e-05	0.000641197	4.00452	POSLFC
Z95114.4	ENSG00000279927	1.79425	-0.862994	4.39836	6.21557e-05	0.000641197	4.00447	POSLFC
ALDH1L1	ENSG00000144908	2.72765	0.0347601	4.39813	6.22032e-05	0.000641401	4.00429	POSLFC
DLG3	ENSG00000082458	0.647893	3.48198	4.39863	6.23628e-05	0.000642761	4.00369	POSLFC
AC079154.1	ENSG00000228400	2.5336	-1.02171	4.46059	6.25097e-05	0.000643967	4.00313	POSLFC
AC092691.1	ENSG00000239268	1.34246	6.40434	4.46159	6.25354e-05	0.000643967	4.00303	POSLFC
AC104463.2	ENSG00000226862	-0.971507	0.624812	-4.39531	6.27765e-05	0.000646163	-4.00212	NEGLFC
CYP24A1	ENSG00000019186	2.23781	-2.37864	5.21189	6.29508e-05	0.00064756	4.00147	POSLFC
AGT	ENSG00000135744	1.49117	1.695	4.39438	6.29681e-05	0.00064756	4.0014	POSLFC
PLRG1	ENSG00000171566	-0.485445	4.35025	-4.60374	6.3057e-05	0.000648079	-4.00107	NEGLFC
AC096675.1	ENSG00000287197	-1.03604	0.753571	-4.39386	6.30744e-05	0.000648079	-4.001	NEGLFC
AC025871.2	ENSG00000254370	1.82526	-2.9516	4.39356	6.31354e-05	0.000648418	4.00077	POSLFC
ZADH2	ENSG00000180011	-0.491076	4.40805	-4.3929	6.32714e-05	0.000649527	-4.00027	NEGLFC
WDFY4	ENSG00000128815	1.81702	-0.137356	4.43397	6.35922e-05	0.000651698	3.99907	POSLFC
GREB1L	ENSG00000141449	-1.02192	8.24174	-4.40181	6.35967e-05	0.000651698	-3.99905	NEGLFC
APOBEC2	ENSG00000124701	-2.05266	-0.708068	-4.40392	6.36116e-05	0.000651698	-3.999	NEGLFC
ELOVL1	ENSG00000066322	-0.923921	5.00756	-4.39467	6.36241e-05	0.000651698	-3.99895	NEGLFC
ANKRD50	ENSG00000151458	0.511995	3.77831	4.39111	6.36419e-05	0.000651698	3.99888	POSLFC
ALKBH6	ENSG00000239382	-0.856958	2.34039	-4.54592	6.36516e-05	0.000651698	-3.99885	NEGLFC
NOMO3	ENSG00000103226	-0.67701	4.07719	-4.40206	6.37252e-05	0.000652164	-3.99857	NEGLFC
RAPGEF4-AS1	ENSG00000228016	2.01042	-0.236678	4.44442	6.39169e-05	0.000653718	3.99786	POSLFC
AC074117.1	ENSG00000234072	-0.557236	2.99721	-4.46612	6.39335e-05	0.000653718	-3.9978	NEGLFC
PAQR9	ENSG00000188582	2.63455	-1.06792	4.42853	6.40091e-05	0.000653774	3.99752	POSLFC
RPL17	ENSG00000265681	1.07641	3.56069	4.39225	6.40107e-05	0.000653774	3.99752	POSLFC
AC002463.1	ENSG00000223646	-1.45566	2.19496	-4.43554	6.40236e-05	0.000653774	-3.99747	NEGLFC
RNF145	ENSG00000145860	0.399235	5.23458	4.3891	6.40591e-05	0.000653849	3.99734	POSLFC
RNF212	ENSG00000178222	-1.27173	1.68245	-4.50739	6.41549e-05	0.000654538	-3.99698	NEGLFC
EPAS1	ENSG00000116016	2.09113	-0.00882521	4.49385	6.42214e-05	0.000654928	3.99674	POSLFC
AL450352.1	ENSG00000287989	2.62615	-1.09547	4.38807	6.42742e-05	0.000655179	3.99654	POSLFC
TBR1	ENSG00000136535	3.05991	0.659671	4.42298	6.43326e-05	0.000655486	3.99633	POSLFC
HCN4	ENSG00000138622	2.11879	-1.9478	4.41897	6.44847e-05	0.000656747	3.99577	POSLFC
SUSD1	ENSG00000106868	1.87817	1.89275	4.47091	6.47138e-05	0.00065879	3.99493	POSLFC
EPHA6	ENSG00000080224	2.67082	4.32881	4.52782	6.47961e-05	0.000659339	3.99463	POSLFC
SRP68	ENSG00000167881	-0.420801	4.51227	-4.65468	6.49423e-05	0.000660536	-3.99409	NEGLFC
AC073263.1	ENSG00000217702	-0.723637	3.42188	-4.3846	6.50044e-05	0.000660716	-3.99387	NEGLFC
ORMDL3	ENSG00000172057	1.32496	0.986922	4.38454	6.50169e-05	0.000660716	3.99382	POSLFC
FAM78A	ENSG00000126882	1.77183	-0.436612	4.43633	6.5179e-05	0.000661936	3.99323	POSLFC
APBB1	ENSG00000166313	-0.542368	7.15063	-4.89646	6.52327e-05	0.000661936	-3.99304	NEGLFC
MIR34AHG	ENSG00000228526	1.60433	2.79074	4.39725	6.52472e-05	0.000661936	3.99298	POSLFC
TMF1	ENSG00000144747	-0.291	5.528	-4.41823	6.52513e-05	0.000661936	-3.99297	NEGLFC
COL11A2	ENSG00000204248	-1.00417	3.65611	-4.52384	6.52937e-05	0.000662077	-3.99281	NEGLFC
WDR88	ENSG00000166359	-1.13814	1.19637	-4.38771	6.56194e-05	0.000665088	-3.99163	NEGLFC
AC099565.1	ENSG00000287703	1.93603	-2.19341	4.38311	6.57532e-05	0.000666154	3.99115	POSLFC
ZNF563	ENSG00000188868	-0.595924	2.39569	-4.52522	6.58173e-05	0.000666512	-3.99092	NEGLFC
CCDC3	ENSG00000151468	0.577217	5.35418	4.51731	6.58702e-05	0.000666753	3.99073	POSLFC
TBC1D2	ENSG00000095383	-0.899498	6.42396	-4.42666	6.59001e-05	0.000666753	-3.99062	NEGLFC
CNTNAP3B	ENSG00000154529	1.32834	2.50306	4.40264	6.59279e-05	0.000666753	3.99052	POSLFC
HOXD3	ENSG00000128652	-1.30937	-1.07895	-4.41311	6.59562e-05	0.000666753	-3.99042	NEGLFC
SYNRG	ENSG00000275066	-0.317221	6.77267	-4.49564	6.62415e-05	0.000669345	-3.9894	NEGLFC
PRRX2	ENSG00000167157	1.72261	-1.71886	4.4337	6.63813e-05	0.000670412	3.9889	POSLFC
MYO9B	ENSG00000099331	-0.7441	8.42726	-4.37805	6.64049e-05	0.000670412	-3.98881	NEGLFC
PSMD5	ENSG00000095261	-0.381092	5.33505	-4.4074	6.65562e-05	0.000671647	-3.98827	NEGLFC
IL12A-AS1	ENSG00000244040	1.39184	2.12282	4.44632	6.66399e-05	0.000671987	3.98797	POSLFC
PDGFRA	ENSG00000134853	2.21504	1.22053	4.45417	6.66479e-05	0.000671987	3.98795	POSLFC
ENHO	ENSG00000168913	2.06119	0.117211	4.92299	6.66812e-05	0.00067203	3.98783	POSLFC
AC109635.7	ENSG00000287538	-1.66645	-0.706201	-4.40351	6.67651e-05	0.000672584	-3.98753	NEGLFC
C9orf129	ENSG00000204352	2.57838	0.473791	4.62311	6.68378e-05	0.000673023	3.98727	POSLFC
AP000331.1	ENSG00000286153	2.24514	-2.09698	5.12532	6.69401e-05	0.000673486	3.98691	POSLFC
LINC02223	ENSG00000249937	2.15616	1.71024	4.49946	6.69419e-05	0.000673486	3.9869	POSLFC
AC138655.1	ENSG00000235760	1.56154	-1.81393	4.5163	6.70794e-05	0.000674577	3.98641	POSLFC
CFAP410	ENSG00000160226	-0.819682	3.03253	-4.46291	6.71096e-05	0.000674589	-3.98631	NEGLFC
COL18A1	ENSG00000182871	-1.65194	5.30885	-4.42259	6.72431e-05	0.000675637	-3.98584	NEGLFC
METTL7A	ENSG00000185432	1.7091	3.38439	4.42289	6.74071e-05	0.000676992	3.98526	POSLFC
RFC1	ENSG00000035928	-0.591041	6.51467	-4.37322	6.74566e-05	0.000677195	-3.98508	NEGLFC
POLG	ENSG00000140521	-0.410441	4.53157	-4.41814	6.75317e-05	0.000677559	-3.98482	NEGLFC
ELMOD1	ENSG00000110675	2.31606	2.67071	4.38989	6.75895e-05	0.000677559	3.98462	POSLFC
IQCA1	ENSG00000132321	2.9665	1.42327	4.40899	6.76009e-05	0.000677559	3.98458	POSLFC
AC145285.6	ENSG00000275807	-1.47004	0.167005	-4.38976	6.76097e-05	0.000677559	-3.98454	NEGLFC
FLYWCH1	ENSG00000059122	-0.475007	5.55645	-4.4582	6.80804e-05	0.000681749	-3.9829	NEGLFC
MAU2	ENSG00000129933	-0.579464	6.92547	-4.41498	6.80866e-05	0.000681749	-3.98287	NEGLFC
ZNF671	ENSG00000083814	-1.03485	1.6417	-4.4269	6.84195e-05	0.000684786	-3.98172	NEGLFC
EGLN1	ENSG00000135766	0.419747	5.79466	4.40643	6.88072e-05	0.000688198	3.98037	POSLFC
LRFN1	ENSG00000128011	2.09465	0.510728	4.62007	6.88372e-05	0.000688198	3.98027	POSLFC
LCP1	ENSG00000136167	-1.02654	2.07167	-4.36694	6.88495e-05	0.000688198	-3.98023	NEGLFC
GRM7-AS1	ENSG00000236202	-1.09755	2.16654	-4.37032	6.91734e-05	0.000691138	-3.97911	NEGLFC
NAA40	ENSG00000110583	-0.725332	4.3477	-4.40086	6.92091e-05	0.000691197	-3.97899	NEGLFC
ZMYM5	ENSG00000132950	-0.463876	6.28827	-4.36451	6.93939e-05	0.000692744	-3.97835	NEGLFC
TLE3	ENSG00000140332	1.8377	1.04497	4.41671	6.95241e-05	0.000693637	3.97791	POSLFC
E2F6	ENSG00000169016	-0.363292	4.24695	-4.36385	6.95433e-05	0.000693637	-3.97784	NEGLFC
FBXO38	ENSG00000145868	-0.411174	5.68092	-4.4182	6.97102e-05	0.000695003	-3.97727	NEGLFC
NR2F2-AS1	ENSG00000247809	2.50976	0.642766	4.36289	6.9761e-05	0.00069521	3.9771	POSLFC
AL110114.1	ENSG00000286787	-0.6662	5.04302	-4.36201	6.996e-05	0.000696894	-3.97642	NEGLFC
NFATC4	ENSG00000100968	2.42718	-1.91303	4.88194	7.01375e-05	0.000698362	3.97582	POSLFC
LINC02585	ENSG00000228350	-0.877232	1.21173	-4.3648	7.02976e-05	0.000699656	-3.97528	NEGLFC
ADO	ENSG00000181915	0.645794	2.4761	4.54809	7.03338e-05	0.000699716	3.97515	POSLFC
AL355881.1	ENSG00000286887	-1.83135	1.05544	-4.37228	7.06174e-05	0.000702236	-3.9742	NEGLFC
EML5	ENSG00000165521	0.6209	5.60729	4.41493	7.08994e-05	0.000704737	3.97325	POSLFC
PPP1R12B	ENSG00000077157	-0.704565	8.9489	-4.35758	7.09754e-05	0.000705191	-3.97299	NEGLFC
AL109761.1	ENSG00000244676	-1.95551	-0.28947	-4.35738	7.10215e-05	0.000705346	-3.97284	NEGLFC
ZNF793	ENSG00000188227	-0.322608	5.1854	-4.41904	7.1178e-05	0.000706262	-3.97231	NEGLFC
FAM71E2	ENSG00000180043	1.31571	-2.93902	4.45601	7.12192e-05	0.000706262	3.97218	POSLFC
EPHB3	ENSG00000182580	2.3981	-1.60985	4.35647	7.12308e-05	0.000706262	3.97214	POSLFC
SFRP1	ENSG00000104332	1.05159	3.32534	4.3884	7.12633e-05	0.000706262	3.97203	POSLFC
KCNK3	ENSG00000171303	2.54133	-0.936156	4.35632	7.12661e-05	0.000706262	3.97202	POSLFC
BBS4	ENSG00000140463	-0.453625	4.5967	-4.40966	7.13014e-05	0.000706311	-3.9719	NEGLFC
CNTNAP5	ENSG00000155052	2.81112	4.47397	4.42684	7.1403e-05	0.000706634	3.97156	POSLFC
AL021308.1	ENSG00000287619	-1.17107	0.852312	-4.38332	7.14074e-05	0.000706634	-3.97155	NEGLFC
STOX1	ENSG00000165730	1.67669	1.82677	4.40628	7.14255e-05	0.000706634	3.97149	POSLFC
FLRT2	ENSG00000185070	3.1045	3.65073	4.38339	7.15493e-05	0.000707557	3.97107	POSLFC
EIF4ENIF1	ENSG00000184708	-0.382969	4.78939	-4.35496	7.15808e-05	0.000707567	-3.97097	NEGLFC
FOXG1-AS1	ENSG00000257126	2.4202	0.305973	4.43648	7.16802e-05	0.000708247	3.97064	POSLFC
KLC3	ENSG00000104892	1.73117	-1.51174	4.46596	7.17471e-05	0.000708605	3.97042	POSLFC
RNGTT	ENSG00000111880	0.348752	6.70704	4.43842	7.20107e-05	0.000710907	3.96954	POSLFC
SLC9A3R1	ENSG00000109062	-0.777069	3.99361	-4.35294	7.20529e-05	0.000710988	-3.9694	NEGLFC
DNAJC10	ENSG00000077232	-0.50363	5.63624	-4.41742	7.20803e-05	0.000710988	-3.96931	NEGLFC
ZNF10	ENSG00000256223	-0.470486	5.11774	-4.4044	7.21207e-05	0.000711084	-3.96918	NEGLFC
HPCAL1	ENSG00000115756	0.797424	4.71115	4.4765	7.22422e-05	0.000711979	3.96878	POSLFC
AC090993.1	ENSG00000253108	2.15557	-0.941301	4.42111	7.23393e-05	0.000712346	3.96846	POSLFC
BGN	ENSG00000182492	1.94893	-2.16521	4.43355	7.23602e-05	0.000712346	3.96839	POSLFC
PLCE1	ENSG00000138193	1.4197	2.05738	4.35154	7.23817e-05	0.000712346	3.96832	POSLFC
WASHC3	ENSG00000120860	-0.671717	6.0566	-4.4246	7.24024e-05	0.000712346	-3.96825	NEGLFC
AL591463.1	ENSG00000285778	1.97932	-1.53899	4.43081	7.24957e-05	0.000712962	3.96794	POSLFC
PLPPR5	ENSG00000117598	2.30225	1.75698	4.36979	7.26314e-05	0.000713993	3.9675	POSLFC
YTHDF1	ENSG00000149658	-0.416212	4.42307	-4.384	7.30275e-05	0.000717582	-3.9662	NEGLFC
NDUFB2-AS1	ENSG00000240889	-1.16283	-0.0103645	-4.41764	7.32713e-05	0.000719673	-3.96541	NEGLFC
ADGRA2	ENSG00000020181	2.15789	0.224051	4.35254	7.33757e-05	0.000720393	3.96507	POSLFC
AC008438.2	ENSG00000253965	-1.00067	2.8763	-4.42682	7.36157e-05	0.000722443	-3.96429	NEGLFC
AC009623.1	ENSG00000253100	-1.72946	0.291772	-4.35398	7.37076e-05	0.000722735	-3.96399	NEGLFC
GRIN2B	ENSG00000273079	2.91562	4.23139	4.36778	7.37078e-05	0.000722735	3.96399	POSLFC
DOK6	ENSG00000206052	1.81036	3.75195	4.38216	7.3803e-05	0.000723363	3.96368	POSLFC
NOL6	ENSG00000165271	-0.928359	2.54589	-4.34675	7.39594e-05	0.00072459	-3.96318	NEGLFC
AP3M1	ENSG00000185009	-0.358541	4.56255	-4.3738	7.40845e-05	0.000725509	-3.96277	NEGLFC
AL121895.1	ENSG00000232406	-1.08617	2.88295	-4.34278	7.44682e-05	0.000728791	-3.96154	NEGLFC
AC009802.1	ENSG00000283667	-1.17681	-0.316057	-4.40937	7.44826e-05	0.000728791	-3.96149	NEGLFC
AC069209.2	ENSG00000286248	-1.13309	1.27675	-4.34368	7.45399e-05	0.000729044	-3.96131	NEGLFC
ARHGEF28	ENSG00000214944	0.726729	4.07949	4.34848	7.45976e-05	0.000729301	3.96112	POSLFC
RAPGEF4	ENSG00000091428	1.46989	5.20176	4.87338	7.4944e-05	0.000732378	3.96002	POSLFC
LINC02259	ENSG00000259783	-1.36038	-0.0924983	-4.34293	7.49953e-05	0.000732571	-3.95985	NEGLFC
MDM2	ENSG00000135679	-0.374313	6.45502	-4.40075	7.51689e-05	0.000733957	-3.9593	NEGLFC
LGI1	ENSG00000108231	2.32416	1.6146	4.54547	7.52789e-05	0.000734722	3.95895	POSLFC
C1orf21	ENSG00000116667	1.96811	3.4406	4.34845	7.53803e-05	0.000735295	3.95863	POSLFC
SMIM5	ENSG00000204323	-1.0098	4.0768	-4.35915	7.54011e-05	0.000735295	-3.95857	NEGLFC
AL096854.1	ENSG00000286540	1.90686	0.663753	4.39733	7.58278e-05	0.000739146	3.95722	POSLFC
AL121956.4	ENSG00000280850	-1.21561	0.774791	-4.69716	7.5869e-05	0.000739236	-3.95709	NEGLFC
TRAP1	ENSG00000126602	0.426734	5.78344	4.46639	7.60509e-05	0.000740697	3.95652	POSLFC
AC005546.1	ENSG00000266897	1.30978	-1.53499	4.52715	7.64424e-05	0.000744198	3.95529	POSLFC
AL157938.2	ENSG00000236986	-1.92517	1.01735	-4.34445	7.66679e-05	0.00074608	-3.95458	NEGLFC
MIR22HG	ENSG00000186594	-1.85382	1.05131	-4.34346	7.67361e-05	0.00074643	-3.95437	NEGLFC
NXPH2	ENSG00000144227	2.42338	0.250679	4.42199	7.67686e-05	0.000746433	3.95427	POSLFC
GJC1	ENSG00000182963	2.05938	-0.123631	4.3327	7.69472e-05	0.000747856	3.95371	POSLFC
CERKL	ENSG00000188452	2.05105	-0.798071	4.33577	7.73297e-05	0.000751258	3.95253	POSLFC
WDR27	ENSG00000184465	-0.480016	5.99781	-4.35822	7.74059e-05	0.000751683	-3.95229	NEGLFC
EIF5A	ENSG00000132507	1.12936	1.57529	4.35773	7.74997e-05	0.000752279	3.952	POSLFC
NHS	ENSG00000188158	1.19307	3.41393	4.35895	7.7536e-05	0.000752317	3.95189	POSLFC
AHRR	ENSG00000063438	0.749166	2.3582	4.41832	7.76081e-05	0.000752701	3.95167	POSLFC
AC087636.1	ENSG00000258773	2.34794	-1.86607	4.9326	7.79607e-05	0.000755805	3.95058	POSLFC
SP9	ENSG00000217236	2.06196	-2.451	4.32829	7.80494e-05	0.000756348	3.95031	POSLFC
ADAMTSL4-AS1	ENSG00000203804	-0.795249	3.41301	-4.34772	7.80845e-05	0.000756372	-3.9502	NEGLFC
VPS4A	ENSG00000132612	-0.391829	4.32845	-4.42673	7.81806e-05	0.000756374	-3.94991	NEGLFC
AC006230.1	ENSG00000287778	2.60046	-0.247346	4.3326	7.82083e-05	0.000756374	3.94983	POSLFC
LINC00606	ENSG00000226567	-1.79663	-1.51062	-4.36145	7.82119e-05	0.000756374	-3.94981	NEGLFC
PPFIA4	ENSG00000143847	2.63987	1.84986	4.34819	7.82152e-05	0.000756374	3.9498	POSLFC
ARRDC1-AS1	ENSG00000203993	-0.612408	2.94459	-4.4665	7.8478e-05	0.000758599	-3.949	NEGLFC
NCDN	ENSG00000020129	1.27036	3.74634	4.39121	7.8659e-05	0.000759778	3.94845	POSLFC
AC093690.1	ENSG00000223522	-0.840739	0.933988	-4.36443	7.86655e-05	0.000759778	-3.94843	NEGLFC
RWDD2B	ENSG00000156253	-0.85528	2.12638	-4.33183	7.87186e-05	0.000759903	-3.94827	NEGLFC
AP001267.3	ENSG00000255435	-0.882253	1.63473	-4.32556	7.8744e-05	0.000759903	-3.94819	NEGLFC
TUB	ENSG00000166402	2.5145	0.880755	4.32438	7.90446e-05	0.000762364	3.94728	POSLFC
OGFOD1	ENSG00000087263	-0.480924	4.02252	-4.35217	7.90683e-05	0.000762364	-3.94721	NEGLFC
LINC02424	ENSG00000258220	1.77593	-2.52118	4.32385	7.91809e-05	0.000762364	3.94687	POSLFC
TSACC	ENSG00000163467	-1.34027	-0.421117	-4.3259	7.91911e-05	0.000762364	-3.94683	NEGLFC
KCNJ6	ENSG00000157542	2.27299	2.82405	4.35017	7.92047e-05	0.000762364	3.94679	POSLFC
AC009951.5	ENSG00000283118	-2.05871	0.0894792	-4.35367	7.92087e-05	0.000762364	-3.94678	NEGLFC
CHMP6	ENSG00000176108	0.994038	3.00542	4.39746	7.92293e-05	0.000762364	3.94672	POSLFC
AC008056.1	ENSG00000258637	-1.69334	1.27971	-4.37952	7.94129e-05	0.000763813	-3.94617	NEGLFC
SATB1-AS1	ENSG00000228956	2.28565	2.25242	4.35573	7.94823e-05	0.000764164	3.94596	POSLFC
KNDC1	ENSG00000171798	3.12518	1.7893	4.32238	7.95588e-05	0.000764387	3.94573	POSLFC
FAM50B	ENSG00000145945	1.5677	-0.472554	4.37813	7.95714e-05	0.000764387	3.94569	POSLFC
AL110292.1	ENSG00000258081	1.83682	0.414644	4.39966	7.99982e-05	0.000768169	3.94441	POSLFC
RHEB	ENSG00000106615	0.396242	5.10462	4.95912	8.04589e-05	0.000772272	3.94303	POSLFC
CEP57	ENSG00000166037	-0.375117	5.65455	-4.38212	8.05707e-05	0.000773025	-3.9427	NEGLFC
GRHPR	ENSG00000137106	-0.614577	5.06232	-4.31845	8.06192e-05	0.00077317	-3.94255	NEGLFC
MYH7	ENSG00000092054	1.96407	-2.82121	4.4283	8.09148e-05	0.000775684	3.94167	POSLFC
AL136964.1	ENSG00000274718	1.69444	-2.66311	4.3487	8.09824e-05	0.000776012	3.94147	POSLFC
PSMC2	ENSG00000161057	-0.504533	4.86597	-4.38502	8.10824e-05	0.000776649	-3.94118	NEGLFC
ESCO1	ENSG00000141446	-0.358459	5.85551	-4.32265	8.12573e-05	0.000778003	-3.94066	NEGLFC
AC068724.3	ENSG00000285080	-0.594892	4.01359	-4.4301	8.15128e-05	0.000780127	-3.93991	NEGLFC
AC006450.3	ENSG00000236668	2.10529	-2.40326	4.50942	8.1587e-05	0.000780389	3.93969	POSLFC
TIFA	ENSG00000145365	1.67367	-2.3177	4.31445	8.16273e-05	0.000780389	3.93957	POSLFC
ARSD	ENSG00000006756	-1.24578	2.26419	-4.51824	8.16482e-05	0.000780389	-3.93951	NEGLFC
MAK16	ENSG00000198042	-0.813795	2.00814	-4.35872	8.16749e-05	0.000780389	-3.93943	NEGLFC
AP006545.3	ENSG00000286677	1.97986	-1.77778	4.38212	8.18489e-05	0.00078173	3.93892	POSLFC
ZNF700	ENSG00000196757	-0.397135	4.66408	-4.32976	8.19439e-05	0.000782157	-3.93864	NEGLFC
ASAH2	ENSG00000188611	1.442	-1.21279	4.381	8.19611e-05	0.000782157	3.93859	POSLFC
[truncated: 1,560,436 more chars]
