## Supplemental Table 4 for "Characterizing cell type specific transcriptional differences between the living and postmortem human brain" (part 1 of 3)

### Sheet: PDonly-All
Supplemental Table 4: LIV-PM DE from each replication dataset for comparioson against original pseudobulk LIV-PM DE signal (PD only pseudobulk, LBP bulk)
column	key
gene	HGNC symbol
logFC	Log fold-change
t	t-statistic
AveExpr	mean normalized expression
P.Value	p-value significance
adj.P.Val	FDR corrected p-value
z.std	signed z-statisic from p-value
DEG	Denotes if gene is differntially expressed
LFC	logFC direction
gene	logFC	AveExpr	t	P.Value	adj.P.Val	z.std	DEG	LFC
AC078842.2	-4.54968	-2.73943	-5.80926	2.84485e-06	0.000102883	-4.68171	DEG	NEGLFC
FP236383.4	-3.99235	-3.09615	-5.09385	3.72063e-05	0.000531015	-4.12418	DEG	NEGLFC
AC009704.1	-3.87471	-3.18309	-6.34009	1.59152e-06	7.32376e-05	-4.79939	DEG	NEGLFC
AC021915.1	-3.80769	-2.51881	-6.34737	5.50899e-07	4.14066e-05	-5.00768	DEG	NEGLFC
AC020909.2	-3.80135	3.34506	-7.8808	8.13025e-08	1.51424e-05	-5.36421	DEG	NEGLFC
CARNS1	-3.685	7.0497	-7.73944	1.05113e-07	1.73042e-05	-5.31765	DEG	NEGLFC
AC009974.2	-3.61229	-1.46008	-6.36037	4.41946e-07	3.63119e-05	-5.04994	DEG	NEGLFC
AP001180.4	-3.5987	-3.89061	-5.64622	3.36838e-06	0.000114888	-4.64697	DEG	NEGLFC
LMLN2	-3.58124	-1.56288	-6.7699	2.82764e-07	2.74072e-05	-5.13459	DEG	NEGLFC
AL139330.1	-3.56006	-1.1896	-4.95095	2.47182e-05	0.00040315	-4.21736	DEG	NEGLFC
KCNQ1DN	-3.53374	-1.3987	-7.213	7.6192e-07	4.89585e-05	-4.94488	DEG	NEGLFC
AC108721.1	-3.50307	-1.5825	-5.66913	3.65531e-06	0.000120598	-4.63008	DEG	NEGLFC
AL033523.1	-3.42388	7.0125	-4.36279	0.000264592	0.00208966	-3.64771	DEG	NEGLFC
DNAH17-AS1	-3.42224	0.953036	-6.55468	2.55842e-07	2.60688e-05	-5.15337	DEG	NEGLFC
CPB2	-3.40478	-0.180954	-4.38643	0.000123514	0.00120203	-3.83904	DEG	NEGLFC
CA14	-3.39747	2.12671	-7.34147	2.14787e-07	2.369e-05	-5.18606	DEG	NEGLFC
AC215217.1	-3.39329	-3.71836	-5.98976	1.2646e-06	6.56575e-05	-4.84524	DEG	NEGLFC
HOXD1	-3.36798	0.281866	-6.34491	1.3194e-06	6.6987e-05	-4.83681	DEG	NEGLFC
AL359091.1	-3.34639	6.10018	-7.19789	2.5398e-07	2.60688e-05	-5.15474	DEG	NEGLFC
ACY3	-3.33472	-0.583209	-7.43457	9.10477e-08	1.6179e-05	-5.34374	DEG	NEGLFC
NCKAP5-AS1	-3.29649	-1.95899	-5.42807	7.70239e-06	0.000192139	-4.47329	DEG	NEGLFC
NKX2-2-AS1	-3.29079	-3.76288	-5.60532	7.05318e-06	0.000182099	-4.49208	DEG	NEGLFC
LINC00996	-3.25743	0.102152	-7.65058	1.85117e-07	2.19134e-05	-5.21369	DEG	NEGLFC
TRPV6	-3.24612	1.76543	-6.73107	1.09703e-06	5.99246e-05	-4.87338	DEG	NEGLFC
AC026746.1	-3.23355	-0.381509	-5.5852	6.95187e-06	0.000180673	-4.49516	DEG	NEGLFC
HSD17B3	-3.23294	0.166866	-6.68616	5.14104e-07	3.97837e-05	-5.02097	DEG	NEGLFC
HEPN1	-3.20625	1.12982	-6.20654	6.84292e-07	4.63236e-05	-4.96577	DEG	NEGLFC
AL031587.1	-3.17909	-0.624062	-5.69454	2.93348e-06	0.000104513	-4.67542	DEG	NEGLFC
AL589935.3	-3.17182	-2.81358	-5.29398	1.18453e-05	0.000252126	-4.38042	DEG	NEGLFC
AL049637.2	-3.15521	-4.18663	-4.95029	3.55018e-05	0.000514857	-4.13496	DEG	NEGLFC
ZFP57	-3.13257	-1.52167	-6.57013	3.48653e-07	3.07874e-05	-5.09505	DEG	NEGLFC
ZBTB20-AS2	-3.13212	-2.4154	-4.42164	0.000111798	0.00112411	-3.86345	DEG	NEGLFC
GSN-AS1	-3.13059	0.153899	-5.46158	5.71618e-06	0.000159645	-4.53662	DEG	NEGLFC
FP236383.5	-3.1252	-3.03523	-4.1443	0.000423621	0.00293143	-3.52491	DEG	NEGLFC
PTCSC3	-3.11849	1.16886	-4.95464	3.15097e-05	0.000475154	-4.16227	DEG	NEGLFC
AL078590.1	-3.11712	-2.92154	-5.84631	6.64438e-06	0.000175801	-4.50477	DEG	NEGLFC
LINC00920	-3.11683	-1.33896	-5.87305	3.85041e-06	0.000125104	-4.6193	DEG	NEGLFC
ZBTB20-AS3	-3.11095	-2.5615	-5.25892	1.02216e-05	0.000228101	-4.41243	DEG	NEGLFC
AC023787.1	-3.10993	-3.39134	-3.94411	0.000551681	0.00354018	-3.45432	DEG	NEGLFC
AC008966.3	-3.1003	-2.72742	-4.60886	9.221e-05	0.000978798	-3.91023	DEG	NEGLFC
LINC01678	-3.08333	2.00674	-9.94205	3.19754e-09	3.68191e-06	-5.92112	DEG	NEGLFC
AC061958.1	-3.08105	2.60946	-4.33673	0.000222341	0.00184241	-3.69218	DEG	NEGLFC
AL133304.2	-3.08001	-4.04089	-4.85181	5.31815e-05	0.000669351	-4.04119	DEG	NEGLFC
AC021915.2	-3.07521	-2.62288	-4.44688	0.00012427	0.00120449	-3.83755	DEG	NEGLFC
AC110809.1	-3.03373	0.5056	-4.79021	3.91537e-05	0.000545856	-4.11242	DEG	NEGLFC
LINC01549	-3.01712	0.424331	-6.98081	1.73929e-07	2.10373e-05	-5.22524	DEG	NEGLFC
AL590783.1	-3.0149	-2.25057	-3.84456	0.000607652	0.00378789	-3.42818	DEG	NEGLFC
AC103831.1	-2.99193	-1.45878	-4.89516	3.36212e-05	0.000495573	-4.14744	DEG	NEGLFC
AC004690.2	-2.97407	5.07578	-5.13243	1.46924e-05	0.000291088	-4.33325	DEG	NEGLFC
AC009090.2	-2.93951	-3.66142	-5.49075	5.25768e-06	0.0001509	-4.55423	DEG	NEGLFC
COL9A3	-2.93673	4.22382	-8.32843	2.08454e-09	3.33376e-06	-5.99108	DEG	NEGLFC
CMTM5	-2.926	3.0412	-6.62531	8.36102e-07	5.14292e-05	-4.92675	DEG	NEGLFC
SH3TC2-DT	-2.91519	5.64309	-6.27969	2.45724e-06	9.46943e-05	-4.71165	DEG	NEGLFC
AC087277.1	-2.91047	-4.61222	-5.82595	2.05676e-06	8.47037e-05	-4.74777	DEG	NEGLFC
HMSD	-2.89691	0.469188	-5.70947	4.01807e-06	0.00012863	-4.61045	DEG	NEGLFC
AC009268.3	-2.88851	-2.9283	-3.11753	0.00465102	0.0167738	-2.83026	DEG	NEGLFC
AL732437.3	-2.88823	-3.28547	-4.59477	0.000117606	0.00116261	-3.85106	DEG	NEGLFC
CERCAM	-2.87095	8.42305	-7.95377	5.58427e-09	4.49021e-06	-5.82875	DEG	NEGLFC
LINC01877	-2.86614	4.90086	-6.26597	2.35773e-06	9.17189e-05	-4.72006	DEG	NEGLFC
AL359094.1	-2.86087	-0.7866	-5.34987	9.98866e-06	0.000224995	-4.41742	DEG	NEGLFC
COL9A2	-2.83413	5.41825	-7.69162	4.96366e-08	1.21092e-05	-5.45261	DEG	NEGLFC
AL360013.2	-2.82776	-3.35105	-3.94313	0.0005407	0.00348447	-3.45974	DEG	NEGLFC
AC011853.2	-2.8194	-3.25089	-3.83765	0.000749373	0.00438281	-3.37085	DEG	NEGLFC
AC016571.1	-2.81428	-1.42077	-5.40957	2.50385e-05	0.000406304	-4.21445	DEG	NEGLFC
LINC02511	-2.81419	2.8657	-4.68476	8.35603e-05	0.000914954	-3.93395	DEG	NEGLFC
AC018647.1	-2.81083	3.65846	-7.61333	8.72644e-08	1.57992e-05	-5.35142	DEG	NEGLFC
LINC02815	-2.80731	-2.77344	-4.66025	5.78291e-05	0.000707191	-4.0215	DEG	NEGLFC
AC009090.3	-2.80313	1.06942	-6.36613	9.1632e-07	5.42687e-05	-4.90881	DEG	NEGLFC
TREH	-2.80304	-0.0660755	-7.28265	5.67135e-08	1.25586e-05	-5.42887	DEG	NEGLFC
SLCO1B1	-2.80128	-1.69644	-4.0346	0.000443566	0.00302582	-3.51271	DEG	NEGLFC
AC012494.2	-2.79424	-1.02241	-4.95635	3.53393e-05	0.000514053	-4.13601	DEG	NEGLFC
FOLH1	-2.79105	6.86799	-6.19845	2.41371e-06	9.32662e-05	-4.71529	DEG	NEGLFC
NALT1	-2.78811	-2.00787	-6.5345	8.95972e-07	5.35111e-05	-4.91321	DEG	NEGLFC
DMBT1	-2.78291	0.694006	-6.51448	9.9615e-07	5.67713e-05	-4.8924	DEG	NEGLFC
HAGLROS	-2.77265	-3.49395	-5.57487	1.8088e-05	0.000333996	-4.28727	DEG	NEGLFC
AC008505.1	-2.77072	2.20186	-6.08378	1.82075e-06	7.97778e-05	-4.77236	DEG	NEGLFC
MEIS1-AS2	-2.76536	-1.61427	-6.14388	8.15351e-07	5.08041e-05	-4.93166	DEG	NEGLFC
AC010729.1	-2.76399	-3.95681	-5.59625	3.89093e-06	0.000125852	-4.61713	DEG	NEGLFC
P2RX2	-2.75019	-4.21352	-3.97301	0.000396478	0.00279193	-3.54242	DEG	NEGLFC
ELMO1-AS1	-2.75005	1.10007	-5.39068	7.07605e-06	0.000182525	-4.49139	DEG	NEGLFC
AC138360.1	-2.74527	-2.48098	-2.92473	0.00721973	0.0235054	-2.68654	DEG	NEGLFC
NIPAL4	-2.74506	2.58435	-6.68827	5.06611e-07	3.95216e-05	-5.02379	DEG	NEGLFC
MOG	-2.74501	7.47885	-6.34732	1.86381e-06	8.09251e-05	-4.76766	DEG	NEGLFC
AC245427.1	-2.74171	-2.90289	-5.44512	5.99235e-06	0.00016539	-4.52666	DEG	NEGLFC
AP002008.4	-2.74056	-4.47281	-6.2414	1.49139e-06	7.15542e-05	-4.81239	DEG	NEGLFC
TMEM235	-2.73651	5.42075	-7.41616	2.36651e-08	7.92383e-06	-5.58282	DEG	NEGLFC
AC092053.5	-2.73027	-2.83099	-4.71539	4.89379e-05	0.000633708	-4.06064	DEG	NEGLFC
AL359881.2	-2.73014	-2.21818	-6.9609	8.24871e-08	1.52215e-05	-5.3616	DEG	NEGLFC
SST	-2.7277	1.24353	-5.71083	7.23295e-06	0.000184098	-4.48672	DEG	NEGLFC
FP671120.7	-2.72346	-2.25584	-4.90518	0.000105323	0.00107882	-3.87799	DEG	NEGLFC
AC010503.1	-2.72167	-1.4509	-3.48478	0.00186763	0.0084627	-3.11051	DEG	NEGLFC
ISL2	-2.72024	-3.36608	-4.4836	9.43546e-05	0.00099494	-3.90467	DEG	NEGLFC
AL031587.4	-2.71771	0.335436	-6.01661	1.91486e-06	8.16372e-05	-4.76221	DEG	NEGLFC
CHRM5	-2.71534	5.09659	-2.74251	0.0114136	0.0332553	-2.52978	DEG	NEGLFC
PIP	-2.70657	-2.66509	-3.85096	0.000624347	0.00386305	-3.42081	DEG	NEGLFC
TP53TG5	-2.70597	6.2367	-6.43247	1.65474e-06	7.52529e-05	-4.79158	DEG	NEGLFC
AC007786.2	-2.70281	-2.21366	-7.56147	9.29914e-07	5.45202e-05	-4.90592	DEG	NEGLFC
EFS	-2.70137	4.51714	-8.39265	2.24748e-08	7.70218e-06	-5.59178	DEG	NEGLFC
AL354793.1	-2.70064	-0.429011	-4.90305	4.97226e-05	0.000638432	-4.05693	DEG	NEGLFC
FAM222A-AS1	-2.69558	2.13432	-6.94398	2.10776e-07	2.36398e-05	-5.18957	DEG	NEGLFC
AL157935.1	-2.69507	-2.87545	-5.32398	1.35115e-05	0.00027566	-4.35165	DEG	NEGLFC
AC005261.2	-2.68686	-3.03582	-4.79379	3.87555e-05	0.000543728	-4.11478	DEG	NEGLFC
LINC02518	-2.68543	-3.6903	-3.76064	0.000903384	0.00499054	-3.31901	DEG	NEGLFC
ASPA	-2.6844	6.91407	-5.89641	6.36248e-06	0.000172166	-4.51397	DEG	NEGLFC
OPALIN	-2.67849	6.12235	-6.9342	8.44996e-07	5.18654e-05	-4.92468	DEG	NEGLFC
AC100786.2	-2.67643	-2.35778	-5.35803	1.06608e-05	0.000233201	-4.40332	DEG	NEGLFC
SUCNR1	-2.66393	-2.33463	-5.58043	4.06651e-06	0.000129159	-4.60795	DEG	NEGLFC
HSD17B3-AS1	-2.65748	-3.62814	-4.48957	9.22118e-05	0.000978798	-3.91022	DEG	NEGLFC
AL732323.1	-2.65483	-4.07978	-3.64161	0.00125488	0.00630214	-3.2261	DEG	NEGLFC
LDB3	-2.65155	7.06876	-6.16637	3.05965e-06	0.000107939	-4.66677	DEG	NEGLFC
AC012494.1	-2.64684	8.08427	-5.64858	1.38781e-05	0.000280196	-4.34578	DEG	NEGLFC
AC131237.1	-2.64208	-0.324005	-5.5891	6.13673e-06	0.000168246	-4.52162	DEG	NEGLFC
AC025180.1	-2.63007	2.31495	-6.15943	1.54969e-06	7.29275e-05	-4.80472	DEG	NEGLFC
AC099314.1	-2.61995	-2.29046	-4.17406	0.000224677	0.00185643	-3.68952	DEG	NEGLFC
WASHC5-AS1	-2.61448	-2.80404	-3.66978	0.00110407	0.00574528	-3.26257	DEG	NEGLFC
SEMA3B	-2.61345	6.2305	-7.1376	4.42043e-07	3.63119e-05	-5.0499	DEG	NEGLFC
AC097381.3	-2.61073	-2.9807	-4.26437	0.000223597	0.00184963	-3.69075	DEG	NEGLFC
GPD1	-2.59624	1.81955	-7.75677	7.58618e-08	1.44625e-05	-5.3767	DEG	NEGLFC
AC007349.1	-2.59312	-2.19389	-4.86453	3.16573e-05	0.00047688	-4.16121	DEG	NEGLFC
AC079305.1	-2.58595	-3.70593	-5.06114	1.83031e-05	0.0003356	-4.28464	DEG	NEGLFC
AC009831.3	-2.58507	-2.27534	-4.47237	9.68231e-05	0.00101281	-3.89842	DEG	NEGLFC
AL627316.1	-2.58075	-0.643089	-4.91622	2.73034e-05	0.000431385	-4.19487	DEG	NEGLFC
AC011243.1	-2.56844	-4.79929	-3.68595	0.00102235	0.00543862	-3.2843	DEG	NEGLFC
CFTR	-2.56768	3.49691	-6.93475	2.24672e-07	2.44062e-05	-5.17767	DEG	NEGLFC
HSD17B8	-2.56362	-0.592131	-7.4006	4.51641e-08	1.15056e-05	-5.46937	DEG	NEGLFC
AL162511.1	-2.56331	4.66594	-4.96866	3.20229e-05	0.00048049	-4.15858	DEG	NEGLFC
AC110597.3	-2.56263	-4.22571	-4.48294	0.000158198	0.00144298	-3.77783	DEG	NEGLFC
LINC02642	-2.55993	1.66054	-6.91357	1.02929e-07	1.71273e-05	-5.32148	DEG	NEGLFC
LINC02278	-2.5597	-1.77196	-4.3313	0.000282842	0.0021917	-3.63053	DEG	NEGLFC
AC004542.2	-2.55937	-4.49801	-5.57842	7.58305e-06	0.000190317	-4.47663	DEG	NEGLFC
AC068946.3	-2.55929	-1.64281	-4.79464	4.87377e-05	0.00063366	-4.0616	DEG	NEGLFC
AL513128.2	-2.55706	-1.63517	-5.29845	1.41532e-05	0.000284121	-4.34147	DEG	NEGLFC
AC103563.7	-2.55021	-1.77372	-6.97793	2.52148e-07	2.60688e-05	-5.1561	DEG	NEGLFC
KLK6	-2.54711	3.84674	-5.73058	6.46476e-06	0.000173279	-4.51059	DEG	NEGLFC
AL513128.3	-2.54647	0.975855	-5.46079	1.21523e-05	0.000255637	-4.37484	DEG	NEGLFC
S100B	-2.53612	4.90296	-7.13035	5.16906e-08	1.22369e-05	-5.44539	DEG	NEGLFC
HAGLR	-2.53432	1.81571	-5.61777	5.69571e-06	0.000159496	-4.53738	DEG	NEGLFC
SLC2A2	-2.53178	-3.08106	-3.96754	0.000435382	0.00298458	-3.51765	DEG	NEGLFC
LINC02219	-2.53003	-3.45409	-4.7799	8.49102e-05	0.000925712	-3.9301	DEG	NEGLFC
AC018695.8	-2.52689	-3.19596	-5.33535	8.33151e-06	0.000201137	-4.45648	DEG	NEGLFC
AC106886.3	-2.51904	-1.28586	-6.78586	1.34133e-07	1.83277e-05	-5.27311	DEG	NEGLFC
LINC01445	-2.51363	4.11128	-4.8706	4.28634e-05	0.000582857	-4.09148	DEG	NEGLFC
AP005530.1	-2.51321	-2.38136	-4.61162	8.45446e-05	0.000922938	-3.93114	DEG	NEGLFC
AC092825.1	-2.51302	-4.1279	-4.66434	9.02547e-05	0.000964068	-3.9154	DEG	NEGLFC
AL022315.1	-2.51182	-2.92326	-5.8516	1.20374e-05	0.000254421	-4.37691	DEG	NEGLFC
LINC01299	-2.51146	3.49519	-5.3296	1.30684e-05	0.000268905	-4.35896	DEG	NEGLFC
TMEM246-AS1	-2.50514	2.32898	-6.56425	9.6305e-07	5.55577e-05	-4.89904	DEG	NEGLFC
TMEM125	-2.50404	2.0485	-6.07351	4.12034e-06	0.000130057	-4.60522	DEG	NEGLFC
AC022001.3	-2.50132	-3.34726	-4.5756	7.2211e-05	0.000830831	-3.96888	DEG	NEGLFC
AL360181.4	-2.50095	-4.13496	-4.80391	5.50246e-05	0.000684526	-4.03319	DEG	NEGLFC
AL355001.2	-2.49967	0.0114549	-7.95169	5.61529e-09	4.49021e-06	-5.82783	DEG	NEGLFC
USH1C	-2.4982	2.59215	-6.11501	8.84969e-07	5.29638e-05	-4.91563	DEG	NEGLFC
ZNF705G	-2.48765	-1.96266	-3.48849	0.0019938	0.0088948	-3.09115	DEG	NEGLFC
DEFB131B	-2.485	-3.5152	-4.31572	0.000198053	0.00169936	-3.72149	DEG	NEGLFC
AC100800.1	-2.48464	-0.223173	-4.9655	2.70226e-05	0.000428583	-4.19721	DEG	NEGLFC
AC002511.2	-2.48241	-3.49161	-5.20391	2.04708e-05	0.000361541	-4.25969	DEG	NEGLFC
LINC00609	-2.48062	8.12297	-4.62241	0.000111144	0.0011191	-3.86488	DEG	NEGLFC
AC108002.2	-2.47918	-0.68069	-5.07153	2.46935e-05	0.00040315	-4.21758	DEG	NEGLFC
AC002407.1	-2.47807	-3.56931	-4.0415	0.000325464	0.00242825	-3.59414	DEG	NEGLFC
LINC01726	-2.47564	-2.33881	-4.81261	5.37964e-05	0.00067314	-4.03849	DEG	NEGLFC
APOBEC2	-2.47285	-1.61718	-4.16495	0.000230612	0.00188919	-3.68288	DEG	NEGLFC
TMEM63A	-2.46567	7.13505	-6.10312	2.93159e-06	0.000104513	-4.67556	DEG	NEGLFC
ITGA2	-2.46504	6.40194	-4.85271	5.58018e-05	0.000692265	-4.02989	DEG	NEGLFC
ERMN	-2.46331	5.26664	-5.63002	6.98239e-06	0.000181189	-4.49422	DEG	NEGLFC
SEPTIN4-AS1	-2.46134	2.87241	-8.19036	5.49802e-09	4.49021e-06	-5.83135	DEG	NEGLFC
PEX5L-AS2	-2.4601	-0.328939	-4.04768	0.000325457	0.00242825	-3.59415	DEG	NEGLFC
PEX5L-AS1	-2.45631	-0.817622	-3.63425	0.00121988	0.00618141	-3.23419	DEG	NEGLFC
AC079352.1	-2.45166	7.58046	-5.82968	5.598e-06	0.000157813	-4.54103	DEG	NEGLFC
RNASE1	-2.45075	3.52952	-5.45736	1.29165e-05	0.000266353	-4.36151	DEG	NEGLFC
AC084866.1	-2.44826	-3.43733	-4.45556	0.00013002	0.00124472	-3.82642	DEG	NEGLFC
C11orf88	-2.44381	-2.60679	-5.1126	2.47322e-05	0.00040315	-4.21723	DEG	NEGLFC
TMEM171	-2.44178	1.49899	-5.29943	1.13848e-05	0.000245029	-4.38905	DEG	NEGLFC
LINC01764	-2.4417	-3.03892	-5.23888	1.41081e-05	0.000283611	-4.34217	DEG	NEGLFC
AC011478.1	-2.4417	-2.66704	-5.14789	3.16481e-05	0.00047688	-4.16127	DEG	NEGLFC
CYB5R2	-2.44071	1.75957	-7.66271	9.84375e-08	1.69684e-05	-5.32958	DEG	NEGLFC
HBB	-2.44048	-1.64119	-2.12127	0.0440379	0.0943805	-2.01373	NOTDEG	NEGLFC
AL589787.1	-2.44003	0.040579	-4.0515	0.000399254	0.0028053	-3.54058	DEG	NEGLFC
AC108449.1	-2.43994	0.279622	-4.40137	0.000120374	0.00118065	-3.84536	DEG	NEGLFC
AC000065.1	-2.43376	0.584592	-5.85651	3.75322e-06	0.000123139	-4.6246	DEG	NEGLFC
AC091053.2	-2.43101	-4.90955	-3.96008	0.000408122	0.0028516	-3.53478	DEG	NEGLFC
AC092924.2	-2.42944	5.29613	-6.17452	3.12959e-06	0.000109512	-4.66213	DEG	NEGLFC
AC020550.2	-2.42911	-4.14919	-4.4464	0.000117898	0.0011639	-3.85046	DEG	NEGLFC
AL358976.2	-2.42508	-3.79418	-3.93557	0.000588603	0.00370121	-3.43681	DEG	NEGLFC
HHATL	-2.41816	6.32233	-6.54314	2.64256e-07	2.65057e-05	-5.1473	DEG	NEGLFC
FP671120.6	-2.41437	-4.73047	-3.73004	0.000942482	0.0051346	-3.30716	DEG	NEGLFC
AC104170.2	-2.41417	-3.26812	-3.3818	0.00205189	0.0090762	-3.08262	DEG	NEGLFC
AL365318.1	-2.40986	-2.5167	-3.6702	0.000905056	0.00499498	-3.31849	DEG	NEGLFC
AL035588.1	-2.40816	-0.782202	-4.62993	6.18633e-05	0.000744462	-4.00559	DEG	NEGLFC
AC026740.1	-2.40789	-3.68862	-5.01544	2.05484e-05	0.000362456	-4.25885	DEG	NEGLFC
AC109439.2	-2.40311	-2.92165	-4.18317	0.00026594	0.00209456	-3.6464	DEG	NEGLFC
AC019064.1	-2.40105	-5.21171	-3.84724	0.000733554	0.00432102	-3.37672	DEG	NEGLFC
AL359881.1	-2.39887	-0.143132	-6.1573	1.18731e-05	0.000252431	-4.3799	DEG	NEGLFC
ZBTB20-AS5	-2.3965	0.981871	-4.37173	0.000138233	0.00130427	-3.81131	DEG	NEGLFC
CLEC12B	-2.3953	-2.66203	-3.92049	0.000563784	0.00359222	-3.44846	DEG	NEGLFC
MUSK	-2.39388	1.04135	-5.84293	3.30348e-06	0.000113315	-4.65099	DEG	NEGLFC
DHRS9	-2.3932	0.0105451	-6.39574	3.99993e-07	3.39658e-05	-5.06896	DEG	NEGLFC
TRPV5	-2.39232	2.57483	-6.2074	2.03082e-06	8.41912e-05	-4.75033	DEG	NEGLFC
NEK3	-2.3913	5.62933	-7.49014	1.24594e-07	1.76786e-05	-5.28662	DEG	NEGLFC
PLA2G3	-2.38347	-3.51952	-5.13149	3.67936e-05	0.000528004	-4.12674	DEG	NEGLFC
PLEKHH1	-2.38118	8.74902	-6.77822	6.92042e-07	4.63236e-05	-4.96358	DEG	NEGLFC
AP003307.1	-2.3796	-1.83711	-4.99561	2.17498e-05	0.000375132	-4.24613	DEG	NEGLFC
DOCK9-AS1	-2.37947	-3.61097	-3.28461	0.00253756	0.0106361	-3.01883	DEG	NEGLFC
AC117435.1	-2.3787	-1.90369	-5.051	1.8557e-05	0.000337955	-4.28158	DEG	NEGLFC
AL022341.2	-2.37814	1.20014	-8.63982	2.60408e-08	8.42287e-06	-5.56616	DEG	NEGLFC
AC025259.1	-2.37606	-3.5329	-3.65831	0.000934768	0.00510417	-3.30946	DEG	NEGLFC
AL596188.1	-2.37318	-2.82867	-5.16239	3.27635e-05	0.00048692	-4.15336	DEG	NEGLFC
MAG	-2.37208	6.01058	-5.94898	4.65263e-06	0.00013973	-4.57987	DEG	NEGLFC
GACAT3	-2.36907	2.07319	-6.58574	8.05941e-07	5.0546e-05	-4.93392	DEG	NEGLFC
AP000867.5	-2.36852	-2.46737	-2.31733	0.0273644	0.0653021	-2.20628	NOTDEG	NEGLFC
AC069547.2	-2.36491	-2.59634	-3.00886	0.00609375	0.0206718	-2.74269	DEG	NEGLFC
AL035106.1	-2.36255	-1.27073	-4.62323	7.11927e-05	0.000823724	-3.97226	DEG	NEGLFC
AC009432.2	-2.36082	0.659896	-3.41306	0.00204435	0.00905364	-3.08371	DEG	NEGLFC
TRIM59	-2.36071	5.57771	-5.89244	4.95136e-06	0.000145444	-4.56684	DEG	NEGLFC
AC110285.2	-2.36012	3.71822	-5.53717	7.4906e-06	0.000188783	-4.47925	DEG	NEGLFC
AC118469.2	-2.3593	-3.96022	-5.01552	3.43058e-05	0.0005036	-4.14282	DEG	NEGLFC
AC008883.1	-2.35775	-1.65317	-3.29571	0.00246461	0.0104286	-3.02765	DEG	NEGLFC
ADAMTS14	-2.35366	4.3796	-5.23131	2.04611e-05	0.000361541	-4.2598	DEG	NEGLFC
NKX2-4	-2.35169	-4.05771	-4.28576	0.000262682	0.00207896	-3.64957	DEG	NEGLFC
AC010974.2	-2.35145	1.19094	-5.60881	3.81925e-06	0.000124513	-4.62098	DEG	NEGLFC
PI16	-2.34968	4.16256	-6.1392	3.64337e-06	0.000120554	-4.63075	DEG	NEGLFC
AL109659.1	-2.34955	-2.16791	-4.93453	2.60871e-05	0.000418451	-4.20518	DEG	NEGLFC
LINC00251	-2.34948	-0.373602	-4.20158	0.000250189	0.00200618	-3.66207	DEG	NEGLFC
SMIM5	-2.34431	2.41575	-6.2783	5.57217e-07	4.15452e-05	-5.00548	DEG	NEGLFC
AC114485.1	-2.33941	1.36687	-2.49173	0.0196339	0.050406	-2.33327	NOTDEG	NEGLFC
AL139351.2	-2.33593	-2.13304	-6.13458	1.76208e-05	0.000328318	-4.29308	DEG	NEGLFC
CST3	-2.33411	4.80358	-6.74234	1.64612e-07	2.04656e-05	-5.23542	DEG	NEGLFC
AC005220.1	-2.33274	-3.56707	-5.56335	9.66111e-06	0.000220358	-4.42462	DEG	NEGLFC
AC025423.4	-2.33022	0.0242768	-5.12049	1.8164e-05	0.000334756	-4.28634	DEG	NEGLFC
AP005120.1	-2.32874	-1.99025	-4.60408	7.11033e-05	0.000823351	-3.97256	DEG	NEGLFC
AL078622.1	-2.32588	-1.36532	-3.55545	0.0014617	0.00706008	-3.18218	DEG	NEGLFC
AC092757.3	-2.32284	-1.96446	-5.49926	2.27948e-05	0.000383563	-4.23559	DEG	NEGLFC
AC090527.1	-2.31525	-0.415936	-5.34177	2.18564e-05	0.00037563	-4.24503	DEG	NEGLFC
CPB1	-2.31518	3.50752	-3.86307	0.00061898	0.003841	-3.42316	DEG	NEGLFC
PAQR6	-2.31493	3.87631	-7.43817	2.22914e-08	7.70218e-06	-5.59321	DEG	NEGLFC
AC012170.2	-2.31439	-2.63185	-5.50691	5.63885e-06	0.000158521	-4.5395	DEG	NEGLFC
RTP4	-2.31428	-2.15625	-5.96364	2.22279e-06	8.82587e-05	-4.73204	DEG	NEGLFC
AL049812.3	-2.3107	-3.96277	-5.01521	2.05881e-05	0.000362932	-4.25842	DEG	NEGLFC
AC005523.2	-2.30972	-1.98776	-3.83892	0.000570401	0.00361916	-3.44531	DEG	NEGLFC
AP002768.1	-2.30643	-3.34059	-4.3992	0.000120966	0.00118484	-3.84416	DEG	NEGLFC
MOBP	-2.30494	8.58394	-5.22311	2.86057e-05	0.000444399	-4.18429	DEG	NEGLFC
AC090015.1	-2.30296	6.79263	-4.73758	9.13877e-05	0.000972201	-3.91239	DEG	NEGLFC
AC104984.5	-2.29964	-3.70081	-3.04849	0.00467523	0.0168422	-2.8286	DEG	NEGLFC
SLC16A8	-2.29862	0.0469266	-5.9135	1.56985e-06	7.32376e-05	-4.80213	DEG	NEGLFC
AC093575.1	-2.29828	-2.49904	-3.7357	0.000757065	0.00441548	-3.36803	DEG	NEGLFC
NECTIN1-AS1	-2.28779	-0.036793	-3.6123	0.00110007	0.00572861	-3.2636	DEG	NEGLFC
CCNE2	-2.28723	2.82529	-7.54822	5.80771e-08	1.26657e-05	-5.42462	DEG	NEGLFC
AL078590.2	-2.28667	6.16138	-5.2157	3.298e-05	0.000489127	-4.15185	DEG	NEGLFC
AP000477.3	-2.2846	2.61247	-4.99439	6.93524e-05	0.000809261	-3.9785	DEG	NEGLFC
PICSAR	-2.28366	-4.88208	-3.30834	0.00238413	0.0101858	-3.03767	DEG	NEGLFC
AC068831.4	-2.28144	-3.62627	-3.97078	0.000510446	0.00333857	-3.47521	DEG	NEGLFC
AL591115.1	-2.28073	2.0801	-3.75068	0.00104383	0.00551152	-3.27844	DEG	NEGLFC
AL035448.1	-2.27903	-2.0656	-3.864	0.000619805	0.00384284	-3.4228	DEG	NEGLFC
DNAH17	-2.27646	4.15543	-7.58815	7.34661e-08	1.4258e-05	-5.38248	DEG	NEGLFC
AL133330.2	-2.27628	-3.70042	-3.60036	0.00140848	0.00686638	-3.19291	DEG	NEGLFC
SPATA42	-2.27457	-3.70422	-5.64451	1.02578e-05	0.000228287	-4.41167	DEG	NEGLFC
ZNF30-AS1	-2.27268	0.082702	-8.44428	4.01815e-09	4.13109e-06	-5.88344	DEG	NEGLFC
AC009951.5	-2.26618	-0.849456	-4.2783	0.000248405	0.00199532	-3.6639	DEG	NEGLFC
PTGDS	-2.26565	7.83345	-5.81544	2.07655e-06	8.5275e-05	-4.74583	DEG	NEGLFC
AL050331.2	-2.26461	-4.09103	-3.56941	0.00142143	0.00690756	-3.19026	DEG	NEGLFC
USP30-AS1	-2.26234	-4.50524	-4.38545	0.000123857	0.00120374	-3.83836	DEG	NEGLFC
AC010145.1	-2.26179	1.70383	-5.4611	1.3787e-05	0.000279525	-4.34723	DEG	NEGLFC
POU2AF1	-2.25605	2.45383	-6.00391	2.18421e-06	8.76945e-05	-4.73559	DEG	NEGLFC
CHP2	-2.25483	-3.95741	-4.92361	3.61913e-05	0.000521441	-4.13054	DEG	NEGLFC
AC008277.1	-2.25351	-2.74475	-3.28771	0.00259183	0.0108242	-3.01241	DEG	NEGLFC
AL021707.3	-2.25332	-3.7243	-4.03596	0.000570945	0.00362102	-3.44505	DEG	NEGLFC
AC009271.2	-2.25187	-3.05721	-4.75333	4.35049e-05	0.000588246	-4.08803	DEG	NEGLFC
ENPP6	-2.251	4.25537	-5.16105	2.40529e-05	0.000397025	-4.22351	DEG	NEGLFC
MBOAT1	-2.25078	2.88544	-5.16403	2.71754e-05	0.000429834	-4.19593	DEG	NEGLFC
AC245427.2	-2.25023	0.34691	-5.00836	4.55409e-05	0.000605816	-4.07741	DEG	NEGLFC
LINC00606	-2.24921	-2.94355	-4.6786	5.42451e-05	0.00067719	-4.03654	DEG	NEGLFC
AC011043.2	-2.24749	-3.83829	-2.89384	0.0069082	0.022747	-2.70124	DEG	NEGLFC
CTLA4	-2.24665	-3.70539	-3.42865	0.00175184	0.00808305	-3.12937	DEG	NEGLFC
AC008269.2	-2.24642	-3.84247	-3.93573	0.000597169	0.00374199	-3.4329	DEG	NEGLFC
COL4A5	-2.24248	7.49817	-5.11545	2.54443e-05	0.000411497	-4.21082	DEG	NEGLFC
KRT83	-2.2403	-3.3559	-4.45258	0.000182481	0.0015962	-3.74211	DEG	NEGLFC
AC009542.1	-2.24022	-1.58987	-3.40864	0.00182874	0.00833994	-3.11672	DEG	NEGLFC
AL162595.2	-2.23869	-0.112946	-7.30877	3.17059e-08	9.50749e-06	-5.53175	DEG	NEGLFC
AC099343.3	-2.23236	1.3773	-7.50048	4.81798e-08	1.19565e-05	-5.4579	DEG	NEGLFC
AL512631.1	-2.23209	-3.60799	-4.2064	0.000296232	0.00226094	-3.61857	DEG	NEGLFC
AC104506.1	-2.23111	-1.03778	-8.19465	2.95756e-09	3.54747e-06	-5.93394	DEG	NEGLFC
NRTN	-2.22894	-1.15467	-5.82659	2.83924e-06	0.000102825	-4.68212	DEG	NEGLFC
AC005920.1	-2.22802	1.02807	-7.31443	2.84726e-07	2.74127e-05	-5.13329	DEG	NEGLFC
HAPLN2	-2.22645	5.79683	-6.75768	1.4503e-07	1.9023e-05	-5.25876	DEG	NEGLFC
AC147067.1	-2.22616	-1.28286	-5.7138	5.92806e-06	0.00016393	-4.52894	DEG	NEGLFC
AC009163.1	-2.22538	0.492362	-5.25947	1.14488e-05	0.000245672	-4.38783	DEG	NEGLFC
AC117490.2	-2.22395	-3.54889	-3.88419	0.000595081	0.00373297	-3.43385	DEG	NEGLFC
AC008957.2	-2.22347	1.68059	-5.03887	3.72051e-05	0.000531015	-4.12418	DEG	NEGLFC
AL596094.1	-2.21885	-3.08394	-5.04132	1.90792e-05	0.000344857	-4.2754	DEG	NEGLFC
PCDH9-AS4	-2.21755	0.831143	-3.46962	0.00161684	0.00761144	-3.15285	DEG	NEGLFC
AC012511.1	-2.21156	-0.454768	-5.08594	1.67881e-05	0.000317321	-4.30382	DEG	NEGLFC
AC009974.1	-2.20587	-0.900654	-5.03355	2.31192e-05	0.000386263	-4.23242	DEG	NEGLFC
ABALON	-2.20489	-3.98107	-4.30292	0.000196617	0.00168855	-3.72332	DEG	NEGLFC
C1GALT1C1L	-2.20437	-2.97787	-4.74058	4.51183e-05	0.000602701	-4.07957	DEG	NEGLFC
TYMSOS	-2.20368	4.06628	-6.056	3.93044e-06	0.000126561	-4.61503	DEG	NEGLFC
AL354754.1	-2.20212	-0.253727	-5.72303	2.70398e-06	0.000100698	-4.69211	DEG	NEGLFC
AP002008.1	-2.1995	-3.22367	-4.69714	8.41032e-05	0.000918816	-3.9324	DEG	NEGLFC
GOLGA6B	-2.19552	-3.75839	-5.06523	1.83898e-05	0.000336761	-4.28359	DEG	NEGLFC
AC002470.1	-2.19245	-2.3717	-6.0944	9.38304e-07	5.4678e-05	-4.90416	DEG	NEGLFC
PPP1R14A	-2.18956	4.21537	-5.49063	1.11717e-05	0.000241622	-4.39316	DEG	NEGLFC
AP000439.2	-2.18782	-1.72346	-5.34877	1.31829e-05	0.000270296	-4.35705	DEG	NEGLFC
AC007406.4	-2.18708	-0.336619	-4.67453	5.4478e-05	0.000679105	-4.03554	DEG	NEGLFC
AL355881.1	-2.18465	0.0190467	-4.43055	0.000109011	0.00110496	-3.86961	DEG	NEGLFC
CX3CR1	-2.18306	3.13688	-6.71098	1.04585e-06	5.82288e-05	-4.88281	DEG	NEGLFC
AC012170.3	-2.18165	-0.710256	-7.55872	2.1269e-07	2.36398e-05	-5.18789	DEG	NEGLFC
AC011139.1	-2.17767	-2.57017	-4.5376	0.000152264	0.00140084	-3.78735	DEG	NEGLFC
TYMS	-2.17704	1.67555	-6.02476	1.94865e-06	8.2827e-05	-4.75868	DEG	NEGLFC
AP000289.1	-2.17565	-3.25605	-4.32952	0.000251034	0.00201071	-3.6612	DEG	NEGLFC
TF	-2.17409	8.64881	-4.75236	4.36262e-05	0.000589056	-4.08739	DEG	NEGLFC
HPR	-2.17345	-2.0615	-4.86428	3.16795e-05	0.000476965	-4.16105	DEG	NEGLFC
AC005482.1	-2.17282	-2.33891	-3.70017	0.000882116	0.0049079	-3.32565	DEG	NEGLFC
AC051619.8	-2.16963	-3.58257	-3.50638	0.00140874	0.00686649	-3.19285	DEG	NEGLFC
AC080013.5	-2.16873	-1.90022	-7.60357	1.62687e-08	6.48722e-06	-5.64762	DEG	NEGLFC
DEPDC7	-2.16814	1.66931	-6.51477	9.51638e-07	5.52315e-05	-4.90138	DEG	NEGLFC
ENOSF1	-2.16672	6.85993	-6.92358	6.87195e-07	4.63236e-05	-4.96495	DEG	NEGLFC
CCDC78	-2.16146	0.807222	-7.29285	1.4538e-07	1.9023e-05	-5.25832	DEG	NEGLFC
CAPN9	-2.16083	1.58034	-5.96482	2.05268e-06	8.46569e-05	-4.74817	DEG	NEGLFC
MBP	-2.16039	10.0145	-5.66982	3.14842e-06	0.000109859	-4.66089	DEG	NEGLFC
AL136979.1	-2.15915	-2.79627	-4.03657	0.000358516	0.00260286	-3.56888	DEG	NEGLFC
AC011997.2	-2.15913	-0.477506	-3.37564	0.00216565	0.00945155	-3.06652	DEG	NEGLFC
AL133370.1	-2.15875	-4.35764	-3.76356	0.000800545	0.00459565	-3.35261	DEG	NEGLFC
LINC01222	-2.15828	1.2743	-4.74748	9.85838e-05	0.00102742	-3.89405	DEG	NEGLFC
AC000032.1	-2.15816	-4.20556	-3.6423	0.00112682	0.005831	-3.25678	DEG	NEGLFC
NUTM2A	-2.15793	-3.28056	-3.72199	0.000901186	0.00498243	-3.31969	DEG	NEGLFC
AL138966.2	-2.15733	-3.09793	-3.42917	0.00174777	0.00806945	-3.13005	DEG	NEGLFC
AC092756.1	-2.15705	-1.19948	-4.90158	3.95598e-05	0.000549088	-4.11004	DEG	NEGLFC
PWRN2	-2.15482	-3.97618	-2.84324	0.00783546	0.0250136	-2.65908	DEG	NEGLFC
CLCA4	-2.15472	3.67268	-5.55463	7.4092e-06	0.000186931	-4.48158	DEG	NEGLFC
LINC02604	-2.1504	0.647533	-6.19002	7.15391e-07	4.73425e-05	-4.95714	DEG	NEGLFC
AC234917.1	-2.14931	-2.36475	-4.89804	2.87624e-05	0.000446352	-4.18305	DEG	NEGLFC
PCSK6-AS1	-2.149	-2.61447	-3.50576	0.00141169	0.0068727	-3.19225	DEG	NEGLFC
AL591895.1	-2.14745	5.01237	-5.69642	1.21153e-05	0.000255317	-4.3755	DEG	NEGLFC
AL355353.1	-2.14604	-2.5937	-5.25841	1.02368e-05	0.000228161	-4.41211	DEG	NEGLFC
ST3GAL5-AS1	-2.14388	2.3211	-6.58916	1.76364e-06	7.82281e-05	-4.77878	DEG	NEGLFC
TNRC6C-AS1	-2.14324	3.80892	-5.80048	2.16721e-06	8.74285e-05	-4.73717	DEG	NEGLFC
ELFN1-AS1	-2.14119	-4.68135	-4.72122	4.76829e-05	0.000625107	-4.0667	DEG	NEGLFC
SLC18A1	-2.1398	-1.3882	-3.36287	0.00206472	0.0091173	-3.08076	DEG	NEGLFC
AL589702.1	-2.13892	-3.32945	-3.87557	0.000526105	0.00341334	-3.4671	DEG	NEGLFC
S100A1	-2.13857	0.856154	-7.69171	1.22489e-08	6.02124e-06	-5.69623	DEG	NEGLFC
MTRNR2L8	-2.13833	0.941734	-4.26192	0.000399603	0.00280677	-3.54035	DEG	NEGLFC
CAHM	-2.13753	2.41031	-7.57871	1.52376e-08	6.48722e-06	-5.65887	DEG	NEGLFC
SEPTIN4	-2.13292	6.00769	-7.04946	2.26372e-07	2.44957e-05	-5.17627	DEG	NEGLFC
AP001178.2	-2.13232	-3.4022	-3.52766	0.00133051	0.00658184	-3.20932	DEG	NEGLFC
AC006270.1	-2.13194	2.23533	-5.28803	1.85108e-05	0.000337902	-4.28214	DEG	NEGLFC
FGFBP2	-2.13052	-4.91281	-3.09685	0.00467413	0.0168403	-2.82867	DEG	NEGLFC
AC005343.1	-2.13027	-2.37083	-4.08596	0.000287504	0.00221733	-3.62631	DEG	NEGLFC
AL354733.3	-2.12751	0.550953	-3.12252	0.0038727	0.0145787	-2.88835	DEG	NEGLFC
RBP2	-2.12676	-1.18489	-3.23168	0.00294906	0.0119234	-2.973	DEG	NEGLFC
AC093110.1	-2.12529	-1.24827	-2.88402	0.00723915	0.0235499	-2.68564	DEG	NEGLFC
TMC6	-2.12317	5.04403	-6.22583	1.95702e-06	8.2827e-05	-4.75781	DEG	NEGLFC
AC092881.2	-2.12105	0.233953	-3.89465	0.00052235	0.0033951	-3.46903	DEG	NEGLFC
AC002465.2	-2.11989	-2.99036	-1.67271	0.104449	0.184929	-1.62366	NOTDEG	NEGLFC
AC015914.1	-2.1197	-0.687249	-4.43621	0.000143557	0.00133654	-3.80196	DEG	NEGLFC
AF001548.2	-2.11923	1.96801	-5.62464	5.84592e-06	0.000162282	-4.53189	DEG	NEGLFC
LRP2	-2.11795	6.81272	-3.61816	0.00126243	0.00633018	-3.22439	DEG	NEGLFC
AC069549.1	-2.11715	-2.44808	-3.41776	0.00193072	0.00868025	-3.10069	DEG	NEGLFC
AC009133.2	-2.11467	-3.54992	-4.46619	0.000132225	0.00126029	-3.82228	DEG	NEGLFC
AC016825.1	-2.11132	-4.25582	-3.06169	0.00572987	0.0197021	-2.76285	DEG	NEGLFC
AC107031.1	-2.1101	-1.9924	-5.10497	1.63357e-05	0.000313087	-4.30986	DEG	NEGLFC
APOE	-2.10955	4.06243	-6.1199	1.32963e-06	6.73873e-05	-4.83527	DEG	NEGLFC
AC133552.5	-2.10867	-1.04229	-5.67178	3.13088e-06	0.000109512	-4.66204	DEG	NEGLFC
AL158829.1	-2.10776	-2.44524	-3.59911	0.00117285	0.00600636	-3.2454	DEG	NEGLFC
AC090503.1	-2.10665	-3.70326	-3.62115	0.00103424	0.00547797	-3.28104	DEG	NEGLFC
TRIP6	-2.10583	1.93592	-10.3167	1.38763e-09	3.20728e-06	-6.05691	DEG	NEGLFC
AC099343.4	-2.10575	1.60992	-5.83004	6.50665e-06	0.000174239	-4.50922	DEG	NEGLFC
LINC02712	-2.10471	3.2699	-6.45503	3.38489e-07	3.06123e-05	-5.10065	DEG	NEGLFC
AL109761.1	-2.10439	-1.32465	-4.23626	0.000224833	0.00185718	-3.68934	DEG	NEGLFC
BTG4	-2.10369	-1.24365	-4.71967	5.74548e-05	0.000705325	-4.02303	DEG	NEGLFC
AC010638.1	-2.10216	-2.36637	-3.77415	0.000807298	0.00461838	-3.35028	DEG	NEGLFC
RASSF10	-2.10168	-2.49424	-4.80426	9.10161e-05	0.000969923	-3.91337	DEG	NEGLFC
ADGRE5	-2.1015	3.50742	-6.53938	1.30636e-06	6.66774e-05	-4.83878	DEG	NEGLFC
AL355073.1	-2.10119	-3.9988	-3.8204	0.000600299	0.00375506	-3.43148	DEG	NEGLFC
HINT2	-2.09851	0.667092	-6.92721	1.1747e-07	1.76786e-05	-5.29739	DEG	NEGLFC
RBAKDN	-2.09673	-1.3913	-3.84139	0.000717163	0.00425279	-3.38293	DEG	NEGLFC
AC098679.1	-2.09331	-1.73884	-6.38675	6.48253e-07	4.52943e-05	-4.97626	DEG	NEGLFC
AL023581.1	-2.09328	-3.68018	-2.69827	0.0111771	0.0327486	-2.53711	DEG	NEGLFC
AC135507.1	-2.09302	1.64813	-4.76267	4.66111e-05	0.000615356	-4.072	DEG	NEGLFC
SLC5A9	-2.09155	-1.79271	-4.80502	3.86144e-05	0.000543301	-4.11562	DEG	NEGLFC
PRH2	-2.09113	-3.29884	-3.55792	0.0017511	0.00808099	-3.12949	DEG	NEGLFC
AL589669.1	-2.08961	3.11715	-4.38472	0.000155288	0.0014223	-3.78246	DEG	NEGLFC
CAPN3	-2.08854	6.59776	-5.90599	3.10338e-06	0.000109081	-4.66386	DEG	NEGLFC
IFI44L	-2.08843	2.0353	-6.97235	1.99716e-07	2.29053e-05	-5.1996	DEG	NEGLFC
TRPM6	-2.085	4.76072	-5.07739	3.04977e-05	0.000464272	-4.16972	DEG	NEGLFC
PLPP2	-2.08411	4.07474	-5.4184	1.13888e-05	0.000245029	-4.38897	DEG	NEGLFC
AP006248.6	-2.08037	-0.982964	-4.53995	8.29162e-05	0.000910686	-3.93581	DEG	NEGLFC
AC018832.1	-2.0773	-1.16839	-4.65323	9.95481e-05	0.00103401	-3.89169	DEG	NEGLFC
PTPRH	-2.0757	1.85152	-6.48079	1.44843e-06	7.07909e-05	-4.81822	DEG	NEGLFC
ERBB3	-2.07276	6.56519	-5.73528	8.34866e-06	0.000201284	-4.45604	DEG	NEGLFC
SGK2	-2.07078	4.48988	-6.11019	3.40031e-06	0.000115483	-4.64503	DEG	NEGLFC
LINC00892	-2.069	-3.93151	-3.2759	0.00259617	0.0108356	-3.0119	DEG	NEGLFC
AC004884.2	-2.06849	-1.07806	-4.20414	0.000206487	0.00175338	-3.71095	DEG	NEGLFC
FAM53B-AS1	-2.06584	1.93685	-6.83279	1.17672e-07	1.76786e-05	-5.29708	DEG	NEGLFC
AC009396.3	-2.06444	-3.38981	-2.60102	0.0141186	0.039177	-2.45423	DEG	NEGLFC
PLEKHG4	-2.06371	0.767118	-7.35128	4.31062e-08	1.11793e-05	-5.47763	DEG	NEGLFC
CCNB3	-2.06312	1.98729	-6.94985	5.32238e-07	4.08895e-05	-5.01431	DEG	NEGLFC
AC060814.3	-2.06109	-4.03217	-3.25644	0.00273178	0.0112503	-2.99641	DEG	NEGLFC
AL355474.1	-2.05824	-0.467468	-4.45037	0.000120147	0.00117883	-3.84583	DEG	NEGLFC
HHATL-AS1	-2.05642	-1.99054	-4.12697	0.00025642	0.00204249	-3.65576	DEG	NEGLFC
FABP1	-2.0563	-2.82888	-2.88463	0.00771319	0.0247205	-2.66437	DEG	NEGLFC
C12orf56	-2.05607	1.34148	-5.95382	1.39948e-06	6.91027e-05	-4.82508	DEG	NEGLFC
ZEB2-AS1	-2.05559	1.05553	-7.45302	6.5842e-08	1.33478e-05	-5.40216	DEG	NEGLFC
U82671.1	-2.05545	-2.24734	-3.70365	0.000964935	0.00522626	-3.30056	DEG	NEGLFC
AC011595.1	-2.05532	-3.16976	-3.23978	0.00289411	0.0117462	-2.97877	DEG	NEGLFC
AC021701.1	-2.05473	-1.9517	-5.42773	8.61078e-06	0.000205367	-4.44941	DEG	NEGLFC
DMRT2	-2.05454	1.04975	-4.89086	3.17518e-05	0.000477554	-4.16052	DEG	NEGLFC
ZBTB20-AS1	-2.05442	-0.869701	-3.50065	0.00157457	0.00746127	-3.16058	DEG	NEGLFC
SLC25A2	-2.05382	-2.84886	-3.68731	0.00103974	0.00549749	-3.27955	DEG	NEGLFC
SLC5A11	-2.05282	8.25774	-4.09634	0.000438809	0.00300048	-3.51557	DEG	NEGLFC
AL158211.3	-2.05217	-3.72122	-3.36131	0.00207325	0.00913977	-3.07953	DEG	NEGLFC
EML2-AS1	-2.04924	-3.50031	-4.02197	0.000343652	0.00251979	-3.57996	DEG	NEGLFC
ABCA8	-2.04909	7.05366	-4.52456	0.000138353	0.00130497	-3.81109	DEG	NEGLFC
IGSF9	-2.04831	-1.82303	-4.28388	0.000164995	0.00148274	-3.76734	DEG	NEGLFC
ADAMTS4	-2.04661	4.15472	-4.80252	7.31602e-05	0.000837195	-3.96577	DEG	NEGLFC
IFNG-AS1	-2.04629	3.57659	-5.92466	8.41499e-06	0.000202037	-4.45434	DEG	NEGLFC
AL513190.1	-2.04626	-0.983355	-5.06301	1.79296e-05	0.000331922	-4.28923	DEG	NEGLFC
PROX2	-2.04596	-2.94294	-3.56372	0.00120745	0.00614008	-3.23711	DEG	NEGLFC
AL132982.1	-2.04517	-4.30269	-3.69922	0.000836302	0.00473391	-3.34049	DEG	NEGLFC
DAAM2	-2.04407	7.88104	-4.93017	4.31321e-05	0.000585404	-4.09003	DEG	NEGLFC
AC010503.2	-2.04253	-3.73443	-3.42013	0.00245677	0.0104091	-3.02862	DEG	NEGLFC
FMO4	-2.04171	2.86922	-6.25575	7.85829e-07	4.99215e-05	-4.93885	DEG	NEGLFC
MUC5B-AS1	-2.04104	-4.56044	-4.01874	0.000346756	0.00253997	-3.57761	DEG	NEGLFC
PLA2G4C-AS1	-2.04045	-1.65158	-3.909	0.000470135	0.00314886	-3.49722	DEG	NEGLFC
CLCA2	-2.04032	-1.66447	-6.40824	9.19058e-07	5.42687e-05	-4.90822	DEG	NEGLFC
DNM3OS	-2.03738	-1.44386	-3.99467	0.000391458	0.00277013	-3.54578	DEG	NEGLFC
AC005153.1	-2.03713	-1.24058	-5.25505	1.14382e-05	0.000245672	-4.38803	DEG	NEGLFC
AL157813.1	-2.03642	-2.18465	-6.82122	2.72202e-07	2.68352e-05	-5.14174	DEG	NEGLFC
AL139384.1	-2.03578	-1.63738	-4.85694	3.23523e-05	0.000482803	-4.15624	DEG	NEGLFC
MYRF-AS1	-2.03507	-2.35968	-5.29236	3.46945e-05	0.000507753	-4.14024	DEG	NEGLFC
AC109492.1	-2.03501	1.43116	-3.9498	0.000455658	0.00308345	-3.50555	DEG	NEGLFC
TPPP3	-2.03362	1.62367	-6.51432	1.48309e-06	7.13941e-05	-4.8135	DEG	NEGLFC
AC110285.1	-2.03256	6.39051	-6.16868	3.02115e-06	0.000106843	-4.66938	DEG	NEGLFC
AC010491.2	-2.03202	0.938525	-5.63949	4.23135e-06	0.00013197	-4.59968	DEG	NEGLFC
AP003086.1	-2.03196	3.4918	-4.61504	9.90024e-05	0.00102962	-3.89302	DEG	NEGLFC
PLXNB3	-2.03119	2.08283	-5.57607	1.63878e-05	0.000313532	-4.30916	DEG	NEGLFC
MIR1-1HG-AS1	-2.03049	-1.18178	-4.93321	0.000371702	0.00267438	-3.5594	DEG	NEGLFC
AL121956.4	-2.02976	0.277006	-9.70478	2.93753e-10	1.69125e-06	-6.30204	DEG	NEGLFC
AL162385.2	-2.02904	0.159527	-5.40791	1.21838e-05	0.000255637	-4.37427	DEG	NEGLFC
AC092939.1	-2.02603	3.31708	-5.38179	9.9395e-06	0.0002247	-4.41849	DEG	NEGLFC
AL365259.1	-2.0259	3.02124	-6.77479	4.42341e-07	3.63119e-05	-5.04977	DEG	NEGLFC
AP001059.3	-2.02588	-0.634126	-5.24343	1.08551e-05	0.000236017	-4.3994	DEG	NEGLFC
AP001360.3	-2.02358	2.85124	-5.03781	1.92719e-05	0.000346737	-4.27316	DEG	NEGLFC
AC008875.2	-2.02081	-3.25888	-6.08065	1.03762e-05	0.00022969	-4.40918	DEG	NEGLFC
FXYD4	-2.01603	-1.71785	-3.86923	0.000750755	0.00438828	-3.37034	DEG	NEGLFC
AMY2A	-2.01399	-0.933199	-4.73245	0.000205352	0.00174534	-3.71234	DEG	NEGLFC
AC108721.2	-2.0137	6.3099	-4.02774	0.000513342	0.00335045	-3.4737	DEG	NEGLFC
CTSV	-2.01271	-0.416117	-5.86989	3.47293e-06	0.000117239	-4.64066	DEG	NEGLFC
MIR302CHG	-2.01069	-4.28443	-4.22637	0.000193981	0.00167009	-3.72673	DEG	NEGLFC
AC015845.1	-2.01039	-0.8741	-4.49883	8.98188e-05	0.000960838	-3.91657	DEG	NEGLFC
AL080316.1	-2.00824	-4.41223	-3.5611	0.00146294	0.00706485	-3.18194	DEG	NEGLFC
ALG13-AS1	-2.00787	-1.73421	-2.90906	0.00670257	0.0222315	-2.71127	DEG	NEGLFC
P2RY13	-2.00632	0.735982	-6.45643	2.39311e-06	9.25949e-05	-4.71703	DEG	NEGLFC
MTRNR2L12	-2.00601	2.16459	-2.97002	0.00698006	0.0229221	-2.69779	DEG	NEGLFC
AL391261.4	-2.00506	-5.0111	-4.11484	0.000334308	0.00247269	-3.58715	DEG	NEGLFC
FFAR1	-2.00442	0.872514	-3.439	0.00178477	0.00819561	-3.12389	DEG	NEGLFC
AC100791.3	-2.00318	-3.99303	-5.50221	1.73551e-05	0.000325262	-4.29645	DEG	NEGLFC
SEMA3B-AS1	-2.00183	-1.95908	-4.3393	0.000164534	0.00148014	-3.76804	DEG	NEGLFC
AL031963.3	-1.99826	-0.678075	-4.57884	7.27808e-05	0.000834718	-3.96701	DEG	NEGLFC
AC008750.4	-1.99796	-2.08524	-3.68322	0.000879057	0.00489733	-3.32662	DEG	NEGLFC
AC099522.2	-1.99654	-1.00361	-6.41867	3.76375e-07	3.25366e-05	-5.08053	DEG	NEGLFC
PRSS48	-1.99559	-0.437494	-3.37696	0.00198909	0.00888164	-3.09186	DEG	NEGLFC
AL137779.2	-1.99528	-0.30277	-5.06857	1.7659e-05	0.000328816	-4.2926	DEG	NEGLFC
PCYT1B-AS1	-1.99454	-1.35391	-5.88455	1.70494e-06	7.63598e-05	-4.78558	DEG	NEGLFC
LINC01978	-1.99386	2.31243	-5.40854	1.04785e-05	0.000230791	-4.40706	DEG	NEGLFC
AL133304.3	-1.99368	6.10273	-4.17092	0.000306895	0.00232245	-3.60941	DEG	NEGLFC
AC008060.4	-1.99201	-2.80762	-2.56274	0.015529	0.0420895	-2.4198	DEG	NEGLFC
CLEC9A	-1.99031	-0.0352249	-5.35074	2.23281e-05	0.000379882	-4.24024	DEG	NEGLFC
AC093330.1	-1.99024	0.0765631	-6.79918	1.71121e-07	2.08731e-05	-5.22825	DEG	NEGLFC
AC068535.1	-1.98836	-2.71867	-5.77215	5.00246e-06	0.000146199	-4.56468	DEG	NEGLFC
AC104699.1	-1.98652	-1.16474	-3.62344	0.00115341	0.00593125	-3.25016	DEG	NEGLFC
AL033397.2	-1.98621	-3.92587	-4.07684	0.00032991	0.00244961	-3.59061	DEG	NEGLFC
AL133325.2	-1.98539	-0.320505	-7.69002	6.78934e-08	1.35766e-05	-5.39666	DEG	NEGLFC
PRR26	-1.98433	0.899611	-5.93508	1.47625e-06	7.1184e-05	-4.81442	DEG	NEGLFC
IFNA6	-1.98326	-1.786	-4.26939	0.000171867	0.00152484	-3.75714	DEG	NEGLFC
AC019129.2	-1.98307	-1.97048	-5.82988	2.03262e-06	8.41912e-05	-4.75015	DEG	NEGLFC
C9orf139	-1.98189	0.753037	-6.71656	3.34817e-07	3.0405e-05	-5.10271	DEG	NEGLFC
PCDH9-AS3	-1.97864	-0.880494	-2.61396	0.0138576	0.0386324	-2.46093	DEG	NEGLFC
AC026401.1	-1.97841	-3.64892	-4.31953	0.000288109	0.00221896	-3.62576	DEG	NEGLFC
NKX2-2	-1.97819	4.69315	-6.54847	1.05217e-06	5.82288e-05	-4.88162	DEG	NEGLFC
AC073389.1	-1.97807	-0.424204	-5.30829	9.22807e-06	0.000214947	-4.43451	DEG	NEGLFC
AC005845.1	-1.97799	-0.411312	-5.29611	2.21065e-05	0.000377449	-4.24248	DEG	NEGLFC
AL161430.1	-1.9769	0.398357	-3.84855	0.000555483	0.00355744	-3.45247	DEG	NEGLFC
AC068193.1	-1.97505	1.16943	-5.67029	5.83465e-06	0.000162125	-4.53229	DEG	NEGLFC
AL136985.1	-1.97492	-1.87475	-4.14386	0.000385245	0.00274383	-3.54999	DEG	NEGLFC
LINC01608	-1.97435	7.90287	-4.07411	0.000417011	0.00289544	-3.52908	DEG	NEGLFC
IL1A	-1.97309	-1.8777	-5.3209	8.55673e-06	0.000204587	-4.45076	DEG	NEGLFC
AL137789.1	-1.97281	-3.57226	-3.88845	0.000585647	0.00368826	-3.43818	DEG	NEGLFC
CNDP1	-1.96954	7.42841	-4.71779	8.15995e-05	0.000900002	-3.93965	DEG	NEGLFC
APOA1-AS	-1.96833	-0.331531	-3.75015	0.000748969	0.00438223	-3.371	DEG	NEGLFC
DNAJC22	-1.96741	2.31751	-5.87209	4.68313e-06	0.000139848	-4.5785	DEG	NEGLFC
AC092958.1	-1.96684	4.4992	-4.736	6.86345e-05	0.000802971	-3.98097	DEG	NEGLFC
AC090877.2	-1.96572	-3.66576	-3.84659	0.000599802	0.00375277	-3.4317	DEG	NEGLFC
AC023200.1	-1.96538	-3.67032	-4.62567	6.26172e-05	0.000750129	-4.00272	DEG	NEGLFC
LINC02345	-1.96534	-1.26476	-4.15656	0.000296411	0.00226094	-3.61842	DEG	NEGLFC
ARSI	-1.96526	3.2577	-4.38283	0.000140299	0.00131514	-3.80764	DEG	NEGLFC
AL512329.2	-1.96468	-2.02767	-4.77795	0.000113213	0.00113438	-3.86037	DEG	NEGLFC
AL020993.1	-1.96433	-3.44385	-3.15445	0.00356146	0.0137284	-2.9146	DEG	NEGLFC
HRNR	-1.96368	-2.07438	-3.16335	0.00449643	0.0163391	-2.84106	DEG	NEGLFC
PACSIN3	-1.96333	1.5981	-6.89973	3.98149e-07	3.39289e-05	-5.06984	DEG	NEGLFC
ANLN	-1.96287	6.71778	-4.20183	0.000272119	0.00213056	-3.64049	DEG	NEGLFC
IFITM1	-1.96118	-4.44125	-3.14289	0.00456073	0.0165311	-2.83653	DEG	NEGLFC
AL929472.2	-1.95924	-3.83751	-3.69672	0.000842029	0.00475657	-3.3386	DEG	NEGLFC
AC244213.1	-1.95881	-2.96939	-3.13336	0.00383931	0.0144928	-2.89107	DEG	NEGLFC
ANKRD65	-1.95873	2.37606	-6.35957	1.19835e-06	6.34883e-05	-4.85591	DEG	NEGLFC
EHMT2-AS1	-1.95456	-1.28533	-3.16266	0.00348662	0.0135297	-2.92122	DEG	NEGLFC
AL049637.1	-1.95436	-1.89593	-2.83411	0.0083494	0.0262281	-2.6376	DEG	NEGLFC
OCLN	-1.95431	3.58791	-6.71982	1.62636e-07	2.03556e-05	-5.23765	DEG	NEGLFC
AC009063.1	-1.95405	-0.116463	-4.68029	5.35893e-05	0.000671637	-4.03939	DEG	NEGLFC
AL355999.1	-1.95366	2.1794	-7.93106	2.14587e-08	7.70218e-06	-5.59981	DEG	NEGLFC
TMEM95	-1.95353	-4.23452	-3.90919	0.000471768	0.00315612	-3.49629	DEG	NEGLFC
AC004593.1	-1.95337	-2.45079	-2.88168	0.00712486	0.023286	-2.69095	DEG	NEGLFC
LINC00945	-1.95185	-3.55293	-3.81763	0.000900843	0.00498224	-3.31979	DEG	NEGLFC
AC073349.4	-1.94779	-2.62194	-2.53419	0.0165393	0.0441339	-2.39679	DEG	NEGLFC
CU634019.5	-1.947	-1.96521	-4.91652	2.72798e-05	0.000431249	-4.19506	DEG	NEGLFC
TMEM88B	-1.94667	0.144408	-6.74129	3.083e-07	2.89089e-05	-5.1183	DEG	NEGLFC
AC112219.2	-1.94572	-1.37597	-4.24261	0.000329074	0.00244686	-3.59127	DEG	NEGLFC
MPEG1	-1.94554	-1.32814	-4.15784	0.000251959	0.00201649	-3.66026	DEG	NEGLFC
EVI2A	-1.94553	3.71176	-4.15306	0.000292159	0.00223702	-3.62215	DEG	NEGLFC
CYP2J2	-1.94243	4.90752	-5.99635	1.2399e-06	6.47787e-05	-4.84915	DEG	NEGLFC
ENPP2	-1.94094	8.13985	-4.11196	0.000387765	0.0027562	-3.54827	DEG	NEGLFC
AC068707.1	-1.93817	2.52877	-4.69436	0.000105755	0.00108071	-3.87699	DEG	NEGLFC
AL079307.2	-1.934	-3.8986	-3.87625	0.00125631	0.00630497	-3.22578	DEG	NEGLFC
AC026401.3	-1.93339	1.74183	-4.50458	9.47303e-05	0.000997805	-3.90371	DEG	NEGLFC
NAV2-AS3	-1.93254	-2.70328	-3.20781	0.00310123	0.0123851	-2.95752	DEG	NEGLFC
AC023824.3	-1.93022	-1.6713	-2.77851	0.00974174	0.0295341	-2.58486	DEG	NEGLFC
KCNH8	-1.92902	8.32288	-4.24714	0.000273537	0.00213685	-3.63915	DEG	NEGLFC
LINC00334	-1.92887	-1.15465	-3.25799	0.00279722	0.0114527	-2.98919	DEG	NEGLFC
AC022447.1	-1.92851	-4.80261	-3.26821	0.00292303	0.0118414	-2.97572	DEG	NEGLFC
LAYN	-1.92674	3.16446	-5.76648	3.95266e-06	0.000126993	-4.61386	DEG	NEGLFC
AC004466.1	-1.92641	0.796443	-5.00877	3.61668e-05	0.000521349	-4.1307	DEG	NEGLFC
SPATA22	-1.92614	2.81075	-5.59593	4.51025e-06	0.000137197	-4.58637	DEG	NEGLFC
AC005083.1	-1.92529	-4.97439	-4.07711	0.00041086	0.0028644	-3.53301	DEG	NEGLFC
ALB	-1.92397	-1.31767	-3.66425	0.00219209	0.0095364	-3.06289	DEG	NEGLFC
GSN	-1.92298	7.5806	-6.07836	2.57443e-06	9.76418e-05	-4.70214	DEG	NEGLFC
AC093151.2	-1.92282	-4.27322	-3.28311	0.00338237	0.0132276	-2.93067	DEG	NEGLFC
ELOVL1	-1.92264	3.67003	-5.06728	2.75953e-05	0.000433618	-4.19245	DEG	NEGLFC
ST18	-1.92197	10.1299	-3.58668	0.00113493	0.00585717	-3.25475	DEG	NEGLFC
AC092596.1	-1.92177	-1.32797	-4.09525	0.000280136	0.00217659	-3.63301	DEG	NEGLFC
LINC00844	-1.92146	4.99959	-4.84585	4.39722e-05	0.000592062	-4.08555	DEG	NEGLFC
AP000365.1	-1.91759	-2.49782	-2.92749	0.00727342	0.0236427	-2.68406	DEG	NEGLFC
AC098617.1	-1.91675	1.49747	-3.84433	0.00059592	0.00373661	-3.43346	DEG	NEGLFC
AC005329.2	-1.91505	-2.7577	-4.00667	0.000358598	0.00260286	-3.56882	DEG	NEGLFC
AL157938.2	-1.91441	0.59972	-3.19268	0.0032346	0.0127771	-2.94452	DEG	NEGLFC
KCNAB1-AS2	-1.91414	-4.15611	-3.72398	0.00145145	0.00702235	-3.18422	DEG	NEGLFC
TP53TG3D	-1.91306	-2.91499	-3.30115	0.00243243	0.0103332	-3.03162	DEG	NEGLFC
AC068506.1	-1.91287	-1.72585	-5.2974	9.21918e-06	0.000214947	-4.43472	DEG	NEGLFC
AC112196.1	-1.91202	-1.92422	-3.64376	0.000975224	0.00526225	-3.29758	DEG	NEGLFC
AP000282.1	-1.91059	4.84048	-5.59081	7.11834e-06	0.000182559	-4.49012	DEG	NEGLFC
AP001059.1	-1.90961	-2.48803	-4.57519	7.24574e-05	0.000832995	-3.96807	DEG	NEGLFC
HCG22	-1.90789	-0.243903	-1.82639	0.077436	0.146568	-1.76576	NOTDEG	NEGLFC
LINC00467	-1.90758	3.66073	-8.03355	5.4718e-08	1.2306e-05	-5.43526	DEG	NEGLFC
AC004522.5	-1.907	-1.15435	-6.31182	5.06855e-07	3.95216e-05	-5.0237	DEG	NEGLFC
AC015813.4	-1.90637	-1.05697	-4.68909	5.22613e-05	0.000660714	-4.04528	DEG	NEGLFC
TPH1	-1.90635	0.350513	-5.03046	2.29883e-05	0.000385418	-4.2337	DEG	NEGLFC
LINC00351	-1.90499	1.29928	-4.36134	0.000185913	0.00161937	-3.73743	DEG	NEGLFC
P2RY12	-1.90466	4.33496	-5.64012	7.84075e-06	0.000194011	-4.46949	DEG	NEGLFC
KEL	-1.90385	3.97164	-4.98735	3.91226e-05	0.000545856	-4.1126	DEG	NEGLFC
AL592430.1	-1.90379	-0.749338	-2.89016	0.00749569	0.0241769	-2.67398	DEG	NEGLFC
RASL11A	-1.90286	-1.14813	-5.81662	2.06956e-06	8.51093e-05	-4.74651	DEG	NEGLFC
AC110926.2	-1.90273	-3.41277	-3.0643	0.0044903	0.0163189	-2.84149	DEG	NEGLFC
PLEKHG3	-1.90142	6.30836	-5.64229	7.62078e-06	0.000190765	-4.47557	DEG	NEGLFC
GOLGA6A	-1.9002	-3.92031	-3.41743	0.00194275	0.00871808	-3.09885	DEG	NEGLFC
AC022028.2	-1.89896	-4.37455	-3.34247	0.00217907	0.00949575	-3.06467	DEG	NEGLFC
SLC45A3	-1.89875	3.8167	-4.63128	7.64442e-05	0.000861281	-3.95528	DEG	NEGLFC
LINC01268	-1.89871	0.919407	-7.85605	2.23657e-08	7.70218e-06	-5.59263	DEG	NEGLFC
AL442071.2	-1.89779	1.72546	-5.74675	3.53039e-06	0.000118227	-4.63727	DEG	NEGLFC
AL133325.3	-1.89719	3.37438	-5.94766	1.71949e-06	7.66894e-05	-4.78387	DEG	NEGLFC
PKDREJ	-1.8971	-3.6819	-4.54626	0.000108186	0.00109931	-3.87146	DEG	NEGLFC
CRYAB	-1.89677	4.21951	-3.80463	0.000702657	0.00419638	-3.38854	DEG	NEGLFC
SHC4	-1.89566	4.84733	-5.02718	2.63569e-05	0.000420932	-4.20286	DEG	NEGLFC
LURAP1L-AS1	-1.89542	5.17979	-2.0314	0.0509036	0.10568	-1.95229	NOTDEG	NEGLFC
LINC02817	-1.89412	-1.03851	-4.19338	0.000269533	0.00211649	-3.64295	DEG	NEGLFC
LINC00706	-1.89375	1.2659	-3.4861	0.00150881	0.00721855	-3.17298	DEG	NEGLFC
EQTN	-1.89349	1.08507	-5.23712	2.36224e-05	0.000391941	-4.22757	DEG	NEGLFC
AC008555.5	-1.89241	-1.01733	-5.18411	1.32585e-05	0.000271508	-4.35579	DEG	NEGLFC
PCDH9-AS1	-1.89123	-1.34593	-2.98225	0.00555389	0.019229	-2.77302	DEG	NEGLFC
NT5C	-1.89033	1.83707	-7.056	6.34319e-08	1.3043e-05	-5.40885	DEG	NEGLFC
PVRIG	-1.89001	-4.14948	-3.35167	0.00271301	0.0111942	-2.99851	DEG	NEGLFC
AC005329.1	-1.88956	0.350683	-7.27256	3.50018e-08	1.0033e-05	-5.51438	DEG	NEGLFC
AC124283.1	-1.888	-0.217772	-4.28402	0.000166471	0.00149012	-3.76512	DEG	NEGLFC
STK31	-1.8878	3.21922	-5.60088	7.8056e-06	0.000194002	-4.47045	DEG	NEGLFC
AC096675.1	-1.88667	-0.561286	-4.54427	7.89408e-05	0.000881845	-3.94759	DEG	NEGLFC
SELENBP1	-1.88667	1.9805	-7.9361	1.37685e-07	1.85937e-05	-5.26831	DEG	NEGLFC
PCCA-AS1	-1.88646	-1.30458	-3.68155	0.000877541	0.00489118	-3.3271	DEG	NEGLFC
AP001360.1	-1.88516	-2.8299	-3.63099	0.00100672	0.0053847	-3.28864	DEG	NEGLFC
AC005726.2	-1.88444	-4.65359	-4.08022	0.000485286	0.00322259	-3.48875	DEG	NEGLFC
AL031651.2	-1.88306	1.51567	-4.51069	8.68435e-05	0.000939641	-3.92468	DEG	NEGLFC
AC023855.1	-1.88289	-2.65066	-3.31523	0.00274707	0.0112907	-2.99471	DEG	NEGLFC
AC018752.1	-1.88078	-3.2214	-2.90779	0.00742587	0.0240135	-2.67712	DEG	NEGLFC
AC012511.2	-1.88036	-3.2196	-3.06816	0.00523888	0.0183917	-2.79197	DEG	NEGLFC
VRK2	-1.87935	6.99368	-3.54863	0.00157264	0.00745457	-3.16093	DEG	NEGLFC
AC127070.1	-1.87851	-2.60843	-4.7529	4.37032e-05	0.000589543	-4.08698	DEG	NEGLFC
CDHR5	-1.87837	-1.76675	-3.64927	0.00132599	0.00656538	-3.2103	DEG	NEGLFC
LINC02029	-1.87817	-3.11504	-4.67388	5.45794e-05	0.000679575	-4.0351	DEG	NEGLFC
LINC02830	-1.87634	-4.94888	-3.48151	0.00150579	0.00721011	-3.17357	DEG	NEGLFC
AL158839.1	-1.87493	-4.86585	-3.20033	0.00316211	0.0125694	-2.95152	DEG	NEGLFC
PLAAT4	-1.87424	0.413706	-5.49331	8.69557e-06	0.000206996	-4.4473	DEG	NEGLFC
AL357141.1	-1.87419	-0.150189	-5.22512	2.07057e-05	0.000364157	-4.25714	DEG	NEGLFC
AC010761.3	-1.87141	-2.94348	-3.30268	0.0030337	0.0121852	-2.9643	DEG	NEGLFC
AC015712.4	-1.87046	2.76921	-4.70483	7.05013e-05	0.000817696	-3.97459	DEG	NEGLFC
PPP3CB-AS1	-1.86907	2.25562	-5.1471	1.55605e-05	0.000302556	-4.3206	DEG	NEGLFC
ADSSL1	-1.868	1.25186	-5.66571	4.31767e-06	0.000133361	-4.59547	DEG	NEGLFC
AL133406.2	-1.86779	-3.97147	-3.29211	0.00248802	0.0104943	-3.02479	DEG	NEGLFC
AL121933.2	-1.86777	-1.4365	-4.72003	6.91196e-05	0.0008072	-3.9793	DEG	NEGLFC
LRRC63	-1.86753	5.60418	-3.61668	0.00126272	0.00633052	-3.22432	DEG	NEGLFC
AL139351.3	-1.86702	0.79067	-5.25067	1.04666e-05	0.000230705	-4.4073	DEG	NEGLFC
PRR18	-1.86584	3.93964	-4.42573	0.000144063	0.00134082	-3.80109	DEG	NEGLFC
RASGRP3	-1.86553	5.99951	-3.86992	0.000647632	0.00396738	-3.41084	DEG	NEGLFC
AC130371.1	-1.86452	-4.55997	-3.50224	0.00142494	0.00691858	-3.18955	DEG	NEGLFC
AC008655.1	-1.86402	-3.12112	-3.89993	0.00055623	0.00355985	-3.45211	DEG	NEGLFC
AC021016.3	-1.86345	-2.59174	-5.12813	3.11034e-05	0.000471001	-4.16523	DEG	NEGLFC
AC105941.1	-1.86294	2.796	-3.96037	0.000616607	0.00383044	-3.4242	DEG	NEGLFC
ROGDI	-1.86229	5.08974	-9.16571	2.45989e-10	1.69125e-06	-6.32948	DEG	NEGLFC
CU633906.2	-1.86209	-2.39305	-4.18457	0.000246751	0.00198636	-3.66561	DEG	NEGLFC
SMAD1-AS1	-1.86119	-4.44314	-3.51814	0.00188936	0.00852689	-3.10709	DEG	NEGLFC
MYRF	-1.86083	7.10428	-4.51881	0.000151013	0.00139155	-3.7894	DEG	NEGLFC
AC100810.7	-1.85986	-2.19712	-2.99277	0.00539744	0.0188175	-2.7823	DEG	NEGLFC
AP003025.2	-1.85965	1.23506	-5.27585	1.04376e-05	0.000230419	-4.4079	DEG	NEGLFC
AL162391.1	-1.85923	2.02592	-4.46986	0.000125012	0.00120925	-3.83608	DEG	NEGLFC
AC026202.3	-1.85867	-3.58904	-4.14693	0.000633345	0.00390158	-3.41692	DEG	NEGLFC
AL161851.2	-1.85836	-3.56025	-3.56505	0.00161223	0.00759517	-3.15368	DEG	NEGLFC
AC018558.7	-1.85674	-3.23542	-2.3851	0.0233732	0.0577231	-2.26728	NOTDEG	NEGLFC
LINC01213	-1.85635	-3.58227	-3.2944	0.00247311	0.0104527	-3.02661	DEG	NEGLFC
AC007786.3	-1.85624	-2.8762	-4.17281	0.000401668	0.00281882	-3.53899	DEG	NEGLFC
AL049820.1	-1.85589	-2.40885	-2.83805	0.00851368	0.026625	-2.63099	DEG	NEGLFC
AC009163.7	-1.8541	1.31889	-9.07852	8.39895e-10	2.80518e-06	-6.1372	DEG	NEGLFC
GOLGA6D	-1.8533	-3.27473	-5.91452	1.24117e-05	0.000259473	-4.37023	DEG	NEGLFC
AC087742.1	-1.85287	-1.05757	-5.02414	2.00422e-05	0.000356806	-4.26442	DEG	NEGLFC
BCAS1	-1.85276	7.84616	-4.22218	0.000260671	0.00206663	-3.65154	DEG	NEGLFC
AC023787.2	-1.85259	2.65974	-3.8158	0.000741828	0.00435106	-3.37363	DEG	NEGLFC
C21orf91-OT1	-1.85254	2.4357	-4.38359	0.000136914	0.00129437	-3.81368	DEG	NEGLFC
AL163636.1	-1.85211	-1.69208	-3.27498	0.00317436	0.0125955	-2.95033	DEG	NEGLFC
AL161757.2	-1.85007	-3.26681	-3.06682	0.00446146	0.0162449	-2.84355	DEG	NEGLFC
TNC	-1.84958	2.1007	-3.63274	0.00100385	0.00537232	-3.28945	DEG	NEGLFC
AC008569.1	-1.84928	-1.55794	-4.59517	0.00010396	0.00107035	-3.88116	DEG	NEGLFC
AC008914.1	-1.84927	-4.70819	-3.71863	0.000850998	0.00478751	-3.33565	DEG	NEGLFC
AC117382.2	-1.84839	-1.19235	-5.46134	5.72016e-06	0.000159645	-4.53648	DEG	NEGLFC
AP001062.3	-1.84795	-3.45364	-3.10972	0.00475239	0.0170476	-2.82336	DEG	NEGLFC
AC008686.1	-1.84748	-2.51124	-2.93423	0.00624342	0.0210727	-2.73472	DEG	NEGLFC
AC097652.1	-1.84618	-4.88455	-2.56024	0.0155534	0.0421358	-2.41923	DEG	NEGLFC
AP002761.3	-1.8454	-3.90217	-3.29666	0.00245845	0.0104119	-3.02841	DEG	NEGLFC
CD27	-1.84503	-2.30993	-3.50455	0.00141568	0.00688401	-3.19143	DEG	NEGLFC
A2M	-1.84472	3.82665	-8.65858	3.36532e-08	9.78559e-06	-5.52128	DEG	NEGLFC
PHLDB1	-1.84427	7.62383	-5.47187	1.37317e-05	0.000278769	-4.34811	DEG	NEGLFC
KCNK16	-1.84244	-4.1715	-4.06559	0.000572291	0.00362795	-3.44442	DEG	NEGLFC
AL139120.1	-1.84242	-2.83539	-3.20001	0.00329651	0.0129623	-2.93864	DEG	NEGLFC
AC092431.1	-1.84213	-1.37203	-3.99358	0.000406783	0.00284432	-3.53564	DEG	NEGLFC
CDH1	-1.84081	5.0923	-5.70509	9.37389e-06	0.00021657	-4.43113	DEG	NEGLFC
SLC34A3	-1.84034	-3.97826	-4.4939	0.000200954	0.00171872	-3.71781	DEG	NEGLFC
AC069114.1	-1.83888	-0.744828	-3.55144	0.00157575	0.00746562	-3.16036	DEG	NEGLFC
ST7-AS1	-1.83792	-0.101782	-5.34528	7.97891e-06	0.000195813	-4.46575	DEG	NEGLFC
LINC01054	-1.8379	-3.41312	-3.07009	0.00488259	0.0174083	-2.81468	DEG	NEGLFC
GSTA1	-1.83696	-4.12419	-3.21148	0.00373141	0.0141902	-2.90002	DEG	NEGLFC
HPN	-1.83599	4.3819	-5.52044	1.13725e-05	0.000245029	-4.38928	DEG	NEGLFC
BEST1	-1.8355	4.84908	-5.13651	2.06891e-05	0.000364157	-4.25732	DEG	NEGLFC
AC007250.1	-1.83393	-3.09207	-3.2933	0.0024804	0.0104789	-3.02572	DEG	NEGLFC
AL031668.1	-1.83378	-3.38771	-3.03973	0.00478085	0.0171198	-2.82144	DEG	NEGLFC
AL136018.1	-1.8335	-1.41049	-3.99801	0.000478291	0.00318865	-3.49263	DEG	NEGLFC
MMP25	-1.83323	-2.06801	-2.77566	0.0102336	0.0306709	-2.56784	DEG	NEGLFC
ZMYND15	-1.8328	0.00159075	-9.0362	2.69209e-09	3.54747e-06	-5.94935	DEG	NEGLFC
AL365229.1	-1.83208	-3.47877	-3.08352	0.00427469	0.0157317	-2.85715	DEG	NEGLFC
EPB41L4A-DT	-1.8314	-3.86207	-3.54273	0.00128073	0.0063941	-3.22026	DEG	NEGLFC
SH3TC2	-1.83069	6.53039	-3.9844	0.000381493	0.00272439	-3.55257	DEG	NEGLFC
AP000820.2	-1.83037	1.01672	-4.7333	4.74606e-05	0.000623573	-4.06779	DEG	NEGLFC
AL359541.1	-1.8298	-3.55668	-2.64144	0.0131075	0.0370182	-2.48083	DEG	NEGLFC
CCDC188	-1.82921	-3.08033	-3.38032	0.00197959	0.00884882	-3.09328	DEG	NEGLFC
MYO15B	-1.82887	6.00122	-7.37094	1.45156e-07	1.9023e-05	-5.2586	DEG	NEGLFC
AL021707.1	-1.82844	1.96284	-4.86218	3.7985e-05	0.0005377	-4.11941	DEG	NEGLFC
TREML1	-1.82759	-1.00123	-5.8561	1.84907e-06	8.06501e-05	-4.76926	DEG	NEGLFC
PCDH9-AS2	-1.82739	3.88745	-3.73605	0.000804871	0.00460908	-3.35111	DEG	NEGLFC
EME1	-1.82701	-1.27935	-5.40254	6.7706e-06	0.000177541	-4.50078	DEG	NEGLFC
AL513548.1	-1.82675	2.15958	-5.53972	4.56938e-06	0.000138095	-4.58365	DEG	NEGLFC
PLP1	-1.82605	9.00868	-4.02549	0.00058718	0.00369635	-3.43747	DEG	NEGLFC
AC024619.3	-1.82591	1.05221	-4.01247	0.000352852	0.00257414	-3.57305	DEG	NEGLFC
MAP6D1	-1.82537	4.82902	-6.76921	6.74299e-07	4.63236e-05	-4.96862	DEG	NEGLFC
AC068025.2	-1.82312	3.40961	-7.19284	1.69773e-07	2.07968e-05	-5.22971	DEG	NEGLFC
AF186192.1	-1.82295	-1.9348	-4.83119	3.48251e-05	0.000509147	-4.13938	DEG	NEGLFC
AL135791.1	-1.82273	-0.811377	-4.96847	2.35088e-05	0.000390733	-4.22866	DEG	NEGLFC
AC004982.1	-1.82159	1.57763	-5.88745	1.69091e-06	7.60565e-05	-4.78724	DEG	NEGLFC
CHADL	-1.81933	4.41567	-6.13403	1.70561e-06	7.63598e-05	-4.7855	DEG	NEGLFC
AP000802.1	-1.81811	-0.92781	-7.71097	6.03351e-08	1.29617e-05	-5.41781	DEG	NEGLFC
ZFYVE16	-1.817	8.11881	-7.47119	1.65647e-07	2.04656e-05	-5.23426	DEG	NEGLFC
LINC00707	-1.81672	-0.376725	-5.06125	1.80514e-05	0.000333534	-4.28772	DEG	NEGLFC
KANK4	-1.81627	3.38836	-5.08561	3.44915e-05	0.000505296	-4.14158	DEG	NEGLFC
YTHDF3-AS1	-1.8129	-1.66689	-5.30059	9.07013e-06	0.000212797	-4.43823	DEG	NEGLFC
TBC1D3D	-1.81191	-3.0789	-1.00698	0.321741	0.436123	-0.990887	NOTDEG	NEGLFC
GALNT6	-1.81158	5.03207	-4.63643	0.000118007	0.00116436	-3.85023	DEG	NEGLFC
AC009141.1	-1.81061	-4.07391	-2.65745	0.0128698	0.0365161	-2.48735	DEG	NEGLFC
RHOU	-1.81045	5.80424	-4.83876	5.91484e-05	0.000720569	-4.01618	DEG	NEGLFC
NTM-AS1	-1.81014	3.02188	-5.26989	1.14889e-05	0.000245715	-4.38707	DEG	NEGLFC
AL360219.1	-1.80993	-3.67968	-4.12279	0.000259378	0.00206092	-3.65282	DEG	NEGLFC
OVOL3	-1.80912	-2.69376	-3.08908	0.00421422	0.0155673	-2.86167	DEG	NEGLFC
AC104633.2	-1.80802	-3.4463	-3.86496	0.000530931	0.00343536	-3.46465	DEG	NEGLFC
CR392039.4	-1.80704	-2.05299	-3.48996	0.00147211	0.00709369	-3.18013	DEG	NEGLFC
LINC02473	-1.8063	3.15278	-4.2081	0.000265646	0.00209352	-3.64668	DEG	NEGLFC
AC097526.1	-1.80629	-3.9509	-3.35589	0.00210314	0.00924041	-3.07527	DEG	NEGLFC
FLNC	-1.80605	1.77323	-4.97737	3.59624e-05	0.000518662	-4.132	DEG	NEGLFC
CD38	-1.80598	3.04842	-6.72012	7.43413e-07	4.83425e-05	-4.94967	DEG	NEGLFC
PACRG-AS1	-1.80403	2.78563	-3.81273	0.000757754	0.00441658	-3.36778	DEG	NEGLFC
AC112236.3	-1.8037	-0.694772	-4.24141	0.000270266	0.0021203	-3.64225	DEG	NEGLFC
AC004263.1	-1.8029	-2.94611	-4.16712	0.000236107	0.00192284	-3.67688	DEG	NEGLFC
AL353801.1	-1.80099	-2.48855	-4.17018	0.000242107	0.00195828	-3.67047	DEG	NEGLFC
RTKN	-1.80087	4.88658	-5.85536	4.65722e-06	0.00013973	-4.57966	DEG	NEGLFC
PRR22	-1.7996	1.00238	-4.86614	5.22524e-05	0.000660714	-4.04532	DEG	NEGLFC
GJB1	-1.79847	1.85915	-3.63351	0.00103403	0.00547787	-3.2811	DEG	NEGLFC
AC087190.1	-1.79833	-3.54814	-2.81841	0.00948882	0.028949	-2.59392	DEG	NEGLFC
RD3	-1.7978	-4.64984	-3.00428	0.00606898	0.0206121	-2.74403	DEG	NEGLFC
AC009102.2	-1.79771	-3.85249	-2.78121	0.0100624	0.0302492	-2.57368	DEG	NEGLFC
TMEM144	-1.79728	8.55066	-3.69746	0.00108268	0.00566126	-3.26811	DEG	NEGLFC
AC066613.1	-1.79704	1.63219	-3.84757	0.000556983	0.00356308	-3.45174	DEG	NEGLFC
UACA	-1.79517	5.61296	-5.19873	2.19643e-05	0.000376585	-4.24393	DEG	NEGLFC
PLD4	-1.79516	0.0162309	-6.40208	2.88828e-06	0.000104191	-4.67861	DEG	NEGLFC
OPLAH	-1.79443	1.87757	-6.83701	1.16301e-07	1.76786e-05	-5.29922	DEG	NEGLFC
AL121908.1	-1.79436	0.366998	-5.08517	1.84221e-05	0.000337138	-4.2832	DEG	NEGLFC
FIRRE	-1.79428	4.3332	-5.11276	2.25641e-05	0.000381416	-4.23788	DEG	NEGLFC
RBBP8NL	-1.79293	-3.86971	-3.44605	0.00238088	0.010181	-3.03808	DEG	NEGLFC
AL139041.1	-1.79133	-1.68915	-3.62619	0.00117918	0.00603144	-3.24387	DEG	NEGLFC
HDAC4-AS1	-1.78945	0.663117	-7.22305	4.0081e-08	1.06834e-05	-5.49049	DEG	NEGLFC
LINC01221	-1.78934	-1.24926	-3.21072	0.00339264	0.0132533	-2.92972	DEG	NEGLFC
AC083862.2	-1.78771	-1.88955	-3.539	0.00164935	0.00773237	-3.14704	DEG	NEGLFC
AC063944.1	-1.78739	4.74973	-4.88849	6.01424e-05	0.000729137	-4.01225	DEG	NEGLFC
AC009120.4	-1.78643	-1.69688	-3.43957	0.00168426	0.0078526	-3.14091	DEG	NEGLFC
AC005726.4	-1.78515	-3.63317	-3.15049	0.00463456	0.0167197	-2.83139	DEG	NEGLFC
C1QTNF9	-1.7836	-0.223475	-5.69632	5.23727e-06	0.000150464	-4.55505	DEG	NEGLFC
SLC31A2	-1.78314	5.17891	-4.43528	0.000146431	0.00135846	-3.79705	DEG	NEGLFC
AL162713.1	-1.78183	-3.21354	-3.30582	0.00273492	0.0112593	-2.99606	DEG	NEGLFC
TMEM258	-1.78139	3.83696	-6.7369	9.27249e-07	5.4475e-05	-4.90648	DEG	NEGLFC
AC062029.1	-1.78105	-2.1668	-5.75238	1.59684e-05	0.000308306	-4.31489	DEG	NEGLFC
RNF125	-1.78018	4.63196	-5.7011	6.98648e-06	0.000181189	-4.4941	DEG	NEGLFC
SLCO1A2	-1.77878	7.19894	-3.73433	0.000759906	0.00442343	-3.367	DEG	NEGLFC
AC010883.3	-1.77643	-2.17118	-4.5749	0.000117502	0.00116199	-3.85128	DEG	NEGLFC
EVI2B	-1.77575	3.35144	-4.69036	5.20731e-05	0.000658913	-4.04612	DEG	NEGLFC
PTK6	-1.77463	-0.589223	-4.29849	0.000247757	0.00199264	-3.66457	DEG	NEGLFC
SMIM6	-1.77262	-1.97835	-3.61866	0.00104091	0.00550216	-3.27923	DEG	NEGLFC
PRKCQ-AS1	-1.77111	3.76376	-5.19476	2.43482e-05	0.000400234	-4.22076	DEG	NEGLFC
AL365295.2	-1.77045	-3.01155	-3.2804	0.00300958	0.0121052	-2.96676	DEG	NEGLFC
LILRB4	-1.77007	0.999714	-6.9806	2.69552e-07	2.66652e-05	-5.14358	DEG	NEGLFC
AC105339.3	-1.76948	0.0968523	-3.67974	0.000926411	0.00506988	-3.31197	DEG	NEGLFC
AL031055.1	-1.769	-3.4224	-4.00406	0.000361205	0.00261454	-3.56692	DEG	NEGLFC
TLCD1	-1.76794	-1.14554	-5.08839	1.79174e-05	0.000331922	-4.28938	DEG	NEGLFC
PRR5L	-1.76665	6.64572	-4.00729	0.000357974	0.00259986	-3.56927	DEG	NEGLFC
LACC1	-1.76641	3.46642	-4.28521	0.000185504	0.00161723	-3.73798	DEG	NEGLFC
AC060234.3	-1.76621	-3.68582	-3.2981	0.00326074	0.0128638	-2.94202	DEG	NEGLFC
SERTAD4-AS1	-1.76582	0.450619	-3.97225	0.000532021	0.00344009	-3.46409	DEG	NEGLFC
AC010260.1	-1.76546	-0.290255	-3.23005	0.0029267	0.0118514	-2.97533	DEG	NEGLFC
AL139294.1	-1.76474	2.06746	-3.21772	0.00323147	0.0127734	-2.94482	DEG	NEGLFC
AC073869.5	-1.76433	-2.73499	-3.0757	0.00470289	0.0169206	-2.82671	DEG	NEGLFC
C9orf131	-1.76105	-2.86652	-2.91964	0.0073338	0.023804	-2.68129	DEG	NEGLFC
AC016556.1	-1.75976	-4.09732	-2.7802	0.0101731	0.0305213	-2.56989	DEG	NEGLFC
NDUFB11	-1.75963	1.49099	-4.81421	3.90255e-05	0.000545618	-4.11317	DEG	NEGLFC
AL031768.2	-1.75948	-1.22587	-2.78528	0.00946303	0.0289001	-2.59486	DEG	NEGLFC
AC023590.1	-1.75917	2.64755	-2.71806	0.0108273	0.0319546	-2.54822	DEG	NEGLFC
AC034222.2	-1.75804	-1.41616	-4.73187	8.73511e-05	0.000943202	-3.92328	DEG	NEGLFC
AL160269.1	-1.75707	3.33064	-4.30502	0.00019904	0.0017063	-3.72023	DEG	NEGLFC
CDC20	-1.75648	-1.22467	-5.49679	5.16752e-06	0.000149205	-4.55787	DEG	NEGLFC
LINC01896	-1.75605	2.75632	-9.14195	2.36721e-08	7.92383e-06	-5.58277	DEG	NEGLFC
AP000281.2	-1.75568	-1.57864	-5.15339	1.38354e-05	0.000279691	-4.34646	DEG	NEGLFC
AC008676.1	-1.75501	0.986085	-4.59397	0.000111871	0.00112435	-3.86329	DEG	NEGLFC
MIR181A2HG	-1.75491	4.54449	-5.80091	4.50889e-06	0.000137197	-4.58643	DEG	NEGLFC
TMTC4	-1.75468	6.48958	-4.68162	8.02737e-05	0.000889468	-3.94358	DEG	NEGLFC
SAMMSON	-1.75447	3.63237	-4.31799	0.000229889	0.00188488	-3.68368	DEG	NEGLFC
KRT5	-1.75351	-3.49055	-2.63034	0.0145705	0.0400727	-2.44288	DEG	NEGLFC
TBC1D3	-1.75278	-4.39439	-1.24988	0.22361	0.331636	-1.21699	NOTDEG	NEGLFC
LINC01375	-1.75249	-3.02655	-3.39034	0.00218133	0.00950271	-3.06436	DEG	NEGLFC
AC099524.1	-1.75222	-3.29839	-3.275	0.00260254	0.01085	-3.01116	DEG	NEGLFC
AL606534.1	-1.75212	-3.30134	-2.93088	0.00629617	0.0212126	-2.73194	DEG	NEGLFC
TMEM37	-1.75187	-1.40301	-4.43361	0.000161914	0.00146481	-3.77205	DEG	NEGLFC
CTNNA3	-1.7516	10.3596	-3.54512	0.00169545	0.00789244	-3.13897	DEG	NEGLFC
LINC00891	-1.75012	0.778186	-3.49157	0.00171972	0.00797447	-3.1348	DEG	NEGLFC
SLC6A1-AS1	-1.74702	0.314275	-3.63274	0.00126733	0.00634592	-3.22328	DEG	NEGLFC
URB1-AS1	-1.74635	-0.663941	-7.8684	1.47755e-08	6.48722e-06	-5.66415	DEG	NEGLFC
PRR29	-1.74633	-2.31834	-4.45398	0.000174309	0.00154347	-3.75361	DEG	NEGLFC
C18orf54	-1.74597	2.70185	-5.63757	6.95401e-06	0.000180673	-4.49509	DEG	NEGLFC
AF131216.1	-1.7453	-2.48188	-3.94469	0.000427319	0.00294971	-3.52261	DEG	NEGLFC
ATP10B	-1.74498	7.17217	-4.19078	0.000214378	0.00179555	-3.70144	DEG	NEGLFC
RNF220	-1.74277	10.1349	-4.03933	0.000488351	0.00323464	-3.48707	DEG	NEGLFC
AC083805.2	-1.74276	-2.03597	-3.20647	0.00316876	0.0125851	-2.95087	DEG	NEGLFC
AC064874.1	-1.74225	-2.57387	-2.86475	0.00825775	0.0260111	-2.64135	DEG	NEGLFC
AL138930.1	-1.74219	-4.45851	-3.38115	0.00215477	0.00941833	-3.06803	DEG	NEGLFC
AC009318.4	-1.74155	-0.959939	-3.6209	0.0012946	0.00644546	-3.21717	DEG	NEGLFC
AC104984.3	-1.74078	-1.92906	-2.71182	0.0108228	0.0319453	-2.54837	DEG	NEGLFC
AC005329.3	-1.74001	0.436358	-6.60798	3.49723e-07	3.07874e-05	-5.09447	DEG	NEGLFC
OR4N2	-1.73975	-0.924804	-3.52518	0.00134048	0.00661329	-3.20717	DEG	NEGLFC
AC026316.5	-1.73946	2.17833	-5.17249	1.55852e-05	0.000302733	-4.32025	DEG	NEGLFC
RSPH4A	-1.73776	-0.219062	-4.0167	0.000440369	0.00300828	-3.51463	DEG	NEGLFC
AC079203.2	-1.73775	-3.24574	-3.19749	0.00349161	0.0135389	-2.92078	DEG	NEGLFC
MIR17HG	-1.73664	1.29377	-5.99385	2.95078e-06	0.000104999	-4.67422	DEG	NEGLFC
AC008667.4	-1.73642	-0.863074	-3.9899	0.000375701	0.00269439	-3.55659	DEG	NEGLFC
HIST1H1E	-1.73524	0.215643	-2.80811	0.00929302	0.0284836	-2.60108	DEG	NEGLFC
IFNA2	-1.73521	-0.353975	-5.86527	1.80323e-06	7.92512e-05	-4.77431	DEG	NEGLFC
SLC35D2	-1.73413	4.87295	-4.81955	7.41343e-05	0.00084519	-3.96261	DEG	NEGLFC
ART4	-1.73399	-2.55008	-3.73286	0.000846452	0.00477219	-3.33714	DEG	NEGLFC
AL512328.1	-1.73299	1.28742	-4.75602	7.62186e-05	0.000859423	-3.95599	DEG	NEGLFC
ALOX12	-1.73125	-0.357125	-3.44431	0.00166312	0.00778176	-3.1446	DEG	NEGLFC
AC109597.2	-1.73081	-3.59687	-3.54359	0.00142245	0.00691106	-3.19006	DEG	NEGLFC
LINC00870	-1.73062	2.09043	-4.83335	4.12949e-05	0.000567425	-4.10011	DEG	NEGLFC
OLFML3	-1.73045	-0.596718	-5.03555	1.98687e-05	0.000354636	-4.26636	DEG	NEGLFC
AC126283.1	-1.72984	-2.38379	-4.9488	3.18435e-05	0.000478684	-4.15987	DEG	NEGLFC
AC009623.1	-1.72958	-0.69108	-3.54891	0.00136889	0.00672463	-3.20113	DEG	NEGLFC
LINC01023	-1.72878	-0.80345	-5.81245	2.14333e-06	8.71468e-05	-4.73942	DEG	NEGLFC
AL512598.1	-1.72836	-1.49382	-4.10809	0.000270328	0.0021203	-3.64219	DEG	NEGLFC
NPIPB15	-1.72827	2.27706	-3.59385	0.00111368	0.00577754	-3.26011	DEG	NEGLFC
RBP7	-1.72715	2.59932	-5.46642	2.12318e-05	0.000370425	-4.25153	DEG	NEGLFC
RCAN3	-1.72587	3.82423	-5.9178	3.90874e-06	0.000126286	-4.61618	DEG	NEGLFC
AL359233.1	-1.72579	0.976975	-4.7786	5.04276e-05	0.000644895	-4.05364	DEG	NEGLFC
AC012459.1	-1.72403	4.40447	-4.10046	0.000318367	0.00239012	-3.59988	DEG	NEGLFC
AC110491.2	-1.72394	-1.9063	-3.24971	0.00311611	0.0124295	-2.95605	DEG	NEGLFC
AC073342.2	-1.72289	-0.228728	-3.46463	0.00160598	0.00757145	-3.15482	DEG	NEGLFC
GNG8	-1.72282	-0.0214514	-5.06207	1.79772e-05	0.000332376	-4.28864	DEG	NEGLFC
IFIT3	-1.72222	3.05251	-5.30246	9.17507e-06	0.000214662	-4.43575	DEG	NEGLFC
LINC01792	-1.7221	4.6609	-3.48004	0.00180536	0.00825722	-3.12051	DEG	NEGLFC
AC026304.1	-1.72019	-1.75487	-6.04834	1.06947e-06	5.87536e-05	-4.8784	DEG	NEGLFC
AC019257.9	-1.72002	-3.94422	-2.99583	0.00565396	0.019518	-2.7672	DEG	NEGLFC
AC021054.1	-1.71986	2.26936	-5.42143	8.09952e-06	0.000197276	-4.46254	DEG	NEGLFC
FA2H	-1.71944	7.39646	-4.02771	0.000498515	0.00328167	-3.48155	DEG	NEGLFC
AC012645.3	-1.71906	-2.72153	-2.67888	0.0117138	0.0338911	-2.52065	DEG	NEGLFC
AC096588.1	-1.71851	-1.11723	-4.26886	0.000215267	0.00179985	-3.70039	DEG	NEGLFC
AC004223.2	-1.7183	0.0565625	-5.66162	4.55544e-06	0.000138039	-4.58428	DEG	NEGLFC
LANCL1-AS1	-1.71797	2.11995	-3.18543	0.00368289	0.0140657	-2.90412	DEG	NEGLFC
GPC5-AS2	-1.71744	-0.818111	-3.40196	0.00267361	0.0110614	-3.00297	DEG	NEGLFC
AP000941.1	-1.71633	1.09006	-5.61201	5.05883e-06	0.000147397	-4.56233	DEG	NEGLFC
C1orf122	-1.71486	4.04503	-7.13896	6.51694e-08	1.33052e-05	-5.404	DEG	NEGLFC
AL606469.1	-1.7148	-2.96663	-3.82496	0.000592737	0.00372165	-3.43492	DEG	NEGLFC
LINC02447	-1.71395	1.15584	-7.26464	1.13395e-07	1.76786e-05	-5.30383	DEG	NEGLFC
AC087393.2	-1.71323	-3.08875	-3.78958	0.000739823	0.00434373	-3.37438	DEG	NEGLFC
AC020913.1	-1.71319	-0.471821	-3.84419	0.000562195	0.00358508	-3.44923	DEG	NEGLFC
DDO	-1.71318	2.31294	-5.03202	1.95943e-05	0.000351441	-4.26946	DEG	NEGLFC
AL121956.6	-1.71277	0.147804	-4.57634	8.79812e-05	0.000947518	-3.92155	DEG	NEGLFC
HOXD3	-1.71209	-2.22328	-3.81372	0.00110911	0.00576315	-3.26128	DEG	NEGLFC
AC021028.1	-1.71164	-3.68058	-3.12081	0.00390566	0.014674	-2.88568	DEG	NEGLFC
AP001267.1	-1.71147	-2.21781	-3.89797	0.000488911	0.00323695	-3.48676	DEG	NEGLFC
CBR1	-1.71135	4.44105	-4.83377	6.01557e-05	0.000729137	-4.0122	DEG	NEGLFC
HHIP	-1.71071	7.11919	-3.83057	0.000801355	0.00459717	-3.35233	DEG	NEGLFC
AC137494.1	-1.71053	2.32868	-4.06013	0.000333217	0.0024668	-3.58801	DEG	NEGLFC
AC133550.2	-1.71031	-1.94272	-2.36822	0.0267554	0.0641732	-2.21507	NOTDEG	NEGLFC
DUXB	-1.70935	-2.654	-2.52324	0.0177207	0.0464934	-2.3714	DEG	NEGLFC
CDRT8	-1.70904	-4.65442	-3.90588	0.000535882	0.00345884	-3.46215	DEG	NEGLFC
SAPCD1	-1.70791	0.30409	-7.54257	4.60968e-07	3.735e-05	-5.04189	DEG	NEGLFC
AC027117.2	-1.70679	4.70903	-6.33133	4.79693e-07	3.83581e-05	-5.03426	DEG	NEGLFC
AP002370.2	-1.70503	2.95859	-3.49132	0.001691	0.00787554	-3.13974	DEG	NEGLFC
OPN1SW	-1.70498	-3.3534	-2.54951	0.0159525	0.0429705	-2.41	DEG	NEGLFC
AC092650.1	-1.70432	3.35314	-7.69004	1.16172e-07	1.76786e-05	-5.29942	DEG	NEGLFC
SLC22A31	-1.70369	-4.48896	-2.86289	0.00746188	0.0240948	-2.6755	DEG	NEGLFC
AC138474.1	-1.70345	-1.19998	-4.67404	5.45668e-05	0.000679575	-4.03515	DEG	NEGLFC
FRMD4B	-1.70289	8.87941	-3.92167	0.000634048	0.00390508	-3.41662	DEG	NEGLFC
FARSA-AS1	-1.70237	-4.00347	-2.91992	0.00647633	0.0216507	-2.72264	DEG	NEGLFC
AC145207.2	-1.70133	-3.50749	-3.51836	0.00217096	0.00947188	-3.06579	DEG	NEGLFC
PLAC4	-1.70119	-4.18279	-2.53141	0.0172651	0.045614	-2.38101	DEG	NEGLFC
RCAN3AS	-1.70107	-0.40898	-6.31646	1.3044e-06	6.66774e-05	-4.83908	DEG	NEGLFC
CLDN11	-1.70008	7.20183	-4.18658	0.000386187	0.0027477	-3.54935	DEG	NEGLFC
AC008507.2	-1.69968	-4.83033	-2.56956	0.0156042	0.0422457	-2.41804	DEG	NEGLFC
TPPP2	-1.69852	-3.20337	-3.99166	0.000565312	0.00359797	-3.44773	DEG	NEGLFC
YEATS2-AS1	-1.69816	1.59976	-3.61155	0.00106115	0.00558041	-3.27379	DEG	NEGLFC
AL163192.1	-1.69771	-3.9095	-3.8055	0.00127521	0.00637315	-3.2215	DEG	NEGLFC
AP000547.3	-1.69743	2.063	-4.2084	0.000250817	0.00200954	-3.66142	DEG	NEGLFC
AC009041.2	-1.69717	7.31069	-6.1633	7.04759e-06	0.000182099	-4.49225	DEG	NEGLFC
AL136298.1	-1.69625	0.207654	-3.01882	0.00554521	0.0192163	-2.77353	DEG	NEGLFC
AC124069.1	-1.69609	-3.97109	-2.74322	0.0100201	0.0301567	-2.57513	DEG	NEGLFC
AL133284.1	-1.69602	-2.11345	-3.04105	0.00516822	0.0182036	-2.79636	DEG	NEGLFC
AL049840.2	-1.69588	-0.946947	-3.17128	0.00350077	0.0135617	-2.91996	DEG	NEGLFC
AL031673.1	-1.69429	-1.67743	-4.40873	0.00011596	0.00115347	-3.85451	DEG	NEGLFC
AC104417.2	-1.69402	0.644868	-3.76736	0.000694248	0.00416274	-3.39184	DEG	NEGLFC
AC010542.2	-1.69341	-3.90974	-3.03428	0.0055477	0.0192203	-2.77338	DEG	NEGLFC
IL25	-1.69298	-3.94009	-3.11776	0.00393922	0.0147689	-2.88299	DEG	NEGLFC
AC112250.2	-1.69244	-3.06762	-3.44794	0.00176605	0.0081356	-3.12699	DEG	NEGLFC
AC010883.2	-1.69212	-2.98517	-3.56448	0.00120499	0.00613081	-3.2377	DEG	NEGLFC
CDK18	-1.6916	7.79318	-4.16271	0.000336791	0.00248468	-3.58522	DEG	NEGLFC
LRCOL1	-1.69149	-2.66803	-4.52412	0.000168719	0.00150508	-3.76176	DEG	NEGLFC
CDC42EP1	-1.69133	3.70152	-4.51832	0.000128494	0.00123239	-3.82933	DEG	NEGLFC
AL355388.2	-1.69001	0.0428794	-4.8789	4.48197e-05	0.000599826	-4.08112	DEG	NEGLFC
SLC9A3R1	-1.68981	3.4738	-8.08229	3.97472e-09	4.13109e-06	-5.88524	DEG	NEGLFC
AC063919.1	-1.68849	0.49823	-5.13345	3.25857e-05	0.000485279	-4.1546	DEG	NEGLFC
ARAP1-AS2	-1.68664	-3.24219	-2.43781	0.0216528	0.0544384	-2.2964	NOTDEG	NEGLFC
PCP2	-1.68652	-4.38943	-3.35792	0.0025349	0.0106296	-3.01914	DEG	NEGLFC
EPN2-AS1	-1.68516	2.04501	-5.36781	7.60715e-06	0.000190755	-4.47595	DEG	NEGLFC
LGALS3BP	-1.6846	2.34076	-4.2889	0.000200491	0.00171618	-3.7184	DEG	NEGLFC
AC093791.2	-1.68394	2.69568	-3.62148	0.00161114	0.00759207	-3.15388	DEG	NEGLFC
SHROOM4	-1.68388	7.53123	-3.65943	0.00115722	0.00594658	-3.24922	DEG	NEGLFC
AC090502.2	-1.68378	-3.14043	-2.58652	0.0154257	0.0418726	-2.42223	DEG	NEGLFC
AC093388.1	-1.68376	-4.21896	-3.43774	0.00205028	0.00907183	-3.08285	DEG	NEGLFC
AC114730.2	-1.68322	-2.6394	-2.96492	0.00691719	0.0227678	-2.7008	DEG	NEGLFC
KNOP1	-1.68244	6.43222	-4.05223	0.000431308	0.0029668	-3.52015	DEG	NEGLFC
AF230666.1	-1.68073	-3.51895	-2.41609	0.0230108	0.0570257	-2.27326	NOTDEG	NEGLFC
LINC01727	-1.67959	4.06407	-4.14131	0.000246351	0.00198622	-3.66602	DEG	NEGLFC
IFNA13	-1.6783	0.104001	-4.35549	0.000218619	0.00181983	-3.69647	DEG	NEGLFC
AC095030.1	-1.67765	-2.4359	-2.70972	0.0108712	0.0320449	-2.54681	DEG	NEGLFC
GOLGA8T	-1.67763	-3.37548	-3.27501	0.00260214	0.0108499	-3.0112	DEG	NEGLFC
CNP	-1.6773	6.14315	-4.26713	0.000281411	0.00218358	-3.63184	DEG	NEGLFC
AGA	-1.67724	3.10054	-6.56076	5.02308e-07	3.9508e-05	-5.02543	DEG	NEGLFC
AC092068.1	-1.67722	-2.57251	-2.88599	0.0081015	0.0256311	-2.64781	DEG	NEGLFC
CXXC5-AS1	-1.67708	-1.42374	-4.39646	0.000193597	0.00166859	-3.72723	DEG	NEGLFC
AC007100.1	-1.67599	1.78324	-4.90216	4.65894e-05	0.000615356	-4.07211	DEG	NEGLFC
AC010761.2	-1.67591	0.0497269	-6.11796	1.37987e-06	6.84866e-05	-4.82789	DEG	NEGLFC
ZNF300	-1.67577	1.55786	-6.56407	2.81307e-07	2.73581e-05	-5.13556	DEG	NEGLFC
CAPN13	-1.67545	2.87869	-5.3652	1.20276e-05	0.000254421	-4.37709	DEG	NEGLFC
AL589787.2	-1.67519	1.70601	-3.80951	0.000618455	0.00384026	-3.42339	DEG	NEGLFC
AL157392.4	-1.675	-2.94746	-3.51431	0.00223352	0.0096657	-3.05729	DEG	NEGLFC
PDC	-1.67469	-2.12434	-2.93496	0.00623198	0.0210415	-2.73532	DEG	NEGLFC
GIMAP1	-1.67443	-0.612716	-6.10721	2.66348e-06	9.95761e-05	-4.6952	DEG	NEGLFC
EFCAB14-AS1	-1.67421	-2.94835	-2.92115	0.00669094	0.022198	-2.71185	DEG	NEGLFC
AC009065.1	-1.67358	-1.53708	-3.93668	0.000435475	0.00298458	-3.5176	DEG	NEGLFC
AC021097.1	-1.67351	1.70566	-5.63603	6.09616e-06	0.000167453	-4.52303	DEG	NEGLFC
RPL19	-1.67324	1.863	-3.35659	0.00209927	0.00922844	-3.07582	DEG	NEGLFC
AL360013.3	-1.67189	-4.68891	-2.64434	0.0142829	0.0394817	-2.45007	DEG	NEGLFC
COA6-AS1	-1.67172	1.17057	-4.97039	2.41724e-05	0.000398768	-4.22239	DEG	NEGLFC
LINC01532	-1.6708	-1.76026	-4.21373	0.000289314	0.00222389	-3.62468	DEG	NEGLFC
LINC01992	-1.67024	2.50524	-6.07035	4.01229e-06	0.00012863	-4.61074	DEG	NEGLFC
AL354809.1	-1.66897	5.93445	-4.44238	0.000192033	0.00165858	-3.72927	DEG	NEGLFC
ZBTB20-AS4	-1.66792	-2.4462	-3.66732	0.000961927	0.00521292	-3.30143	DEG	NEGLFC
KCNV2	-1.66745	-1.89	-2.89377	0.00690936	0.022747	-2.70118	DEG	NEGLFC
MKRN3	-1.66729	6.29327	-4.86763	5.39536e-05	0.000674553	-4.03781	DEG	NEGLFC
AC103874.1	-1.66698	1.12857	-5.75465	8.80103e-06	0.00020839	-4.44471	DEG	NEGLFC
GPIHBP1	-1.66675	1.91937	-3.53306	0.00147869	0.00711231	-3.17883	DEG	NEGLFC
LINC01949	-1.66598	3.9547	-3.04326	0.00554621	0.0192175	-2.77347	DEG	NEGLFC
FAR1-IT1	-1.66521	-1.52613	-4.28061	0.000219132	0.00182211	-3.69587	DEG	NEGLFC
AC005363.2	-1.66488	-0.653052	-5.68657	4.96867e-06	0.000145655	-4.56611	DEG	NEGLFC
NFE2L3	-1.66485	1.16987	-5.34808	1.07537e-05	0.000234521	-4.40143	DEG	NEGLFC
AC027117.1	-1.66484	1.51252	-5.54884	4.58374e-06	0.000138315	-4.58299	DEG	NEGLFC
AL139286.2	-1.66423	-2.74462	-4.02818	0.000337764	0.0024893	-3.58447	DEG	NEGLFC
IL26	-1.6637	-2.8647	-3.03048	0.00575394	0.0197636	-2.76148	DEG	NEGLFC
AASS	-1.6629	6.22627	-6.17717	1.52091e-06	7.23677e-05	-4.80847	DEG	NEGLFC
AC027601.2	-1.66272	-3.55537	-3.77925	0.000911719	0.00502021	-3.31644	DEG	NEGLFC
UGT8	-1.66179	7.18479	-3.57898	0.00115879	0.00595255	-3.24883	DEG	NEGLFC
CD22	-1.66097	7.07891	-3.88359	0.000732307	0.00431633	-3.37719	DEG	NEGLFC
SHROOM1	-1.66088	4.87604	-5.54469	1.02745e-05	0.000228287	-4.41132	DEG	NEGLFC
AC009065.3	-1.66058	-3.04738	-2.33402	0.0293751	0.0689432	-2.17842	NOTDEG	NEGLFC
MYH11	-1.66042	3.00487	-4.38582	0.000139294	0.0013087	-3.80942	DEG	NEGLFC
LINC00324	-1.6594	-0.77961	-4.54812	0.000128814	0.00123441	-3.82871	DEG	NEGLFC
AL031717.1	-1.65878	-3.48635	-2.60665	0.0163461	0.0437767	-2.40109	DEG	NEGLFC
AP003096.1	-1.6584	-4.68948	-3.07849	0.0043304	0.0158903	-2.85303	DEG	NEGLFC
RNH1	-1.65827	4.58634	-7.61516	1.08282e-07	1.76786e-05	-5.31225	DEG	NEGLFC
AP001830.1	-1.65742	0.735114	-6.00908	1.88777e-06	8.1364e-05	-4.76508	DEG	NEGLFC
AC006059.1	-1.6571	5.9469	-5.04794	4.33303e-05	0.000587177	-4.08896	DEG	NEGLFC
AC092802.2	-1.65462	-2.62033	-3.07387	0.00455839	0.0165246	-2.83669	DEG	NEGLFC
SENCR	-1.65302	-3.90768	-4.97066	7.25881e-05	0.000832995	-3.96764	DEG	NEGLFC
AL109910.1	-1.65241	0.510242	-3.76561	0.000862804	0.00483503	-3.33182	DEG	NEGLFC
WDFY3-AS1	-1.65222	-1.78333	-2.71677	0.0114858	0.0333981	-2.52756	DEG	NEGLFC
AC005301.2	-1.65143	-2.92198	-2.76057	0.00960419	0.0292042	-2.58976	DEG	NEGLFC
PYGM	-1.65131	1.48593	-4.34029	0.000229669	0.00188361	-3.68393	DEG	NEGLFC
AL662884.1	-1.65116	-3.75312	-3.19908	0.00348276	0.0135192	-2.92157	DEG	NEGLFC
AL589684.1	-1.65076	-5.42039	-2.94854	0.00664275	0.0220789	-2.71424	DEG	NEGLFC
RHBDL2	-1.64964	5.17871	-5.31159	8.78828e-06	0.00020839	-4.44502	DEG	NEGLFC
COL16A1	-1.64851	6.4956	-6.6769	1.81704e-07	2.16145e-05	-5.21714	DEG	NEGLFC
TUBA1A	-1.64817	6.19775	-6.04075	2.63608e-06	9.91278e-05	-4.69731	DEG	NEGLFC
CLEC17A	-1.64727	-0.0688628	-4.58255	7.17063e-05	0.000827007	-3.97055	DEG	NEGLFC
SNX22	-1.64677	3.83703	-6.18742	1.12293e-06	6.0992e-05	-4.86877	DEG	NEGLFC
IPO13	-1.64501	4.9286	-6.19806	1.27881e-06	6.59732e-05	-4.84302	DEG	NEGLFC
AC010245.1	-1.64468	-4.26726	-2.10503	0.0454924	0.0968201	-2.00007	NOTDEG	NEGLFC
STARD6	-1.64443	0.132068	-4.35054	0.000136705	0.00129324	-3.81406	DEG	NEGLFC
AL117341.1	-1.64364	-4.8759	-3.13316	0.00427517	0.0157317	-2.85711	DEG	NEGLFC
ABCA2	-1.64334	7.90349	-5.0103	4.01285e-05	0.00055456	-4.10674	DEG	NEGLFC
AC009268.2	-1.64255	-3.67787	-3.14193	0.00367848	0.0140541	-2.90449	DEG	NEGLFC
LINC01845	-1.64249	-3.82101	-2.95792	0.0063513	0.0213542	-2.72907	DEG	NEGLFC
MICALL1	-1.64028	4.10133	-6.82307	6.50976e-07	4.53745e-05	-4.97545	DEG	NEGLFC
AC142116.2	-1.63807	0.561762	-3.48559	0.00152158	0.00727001	-3.17054	DEG	NEGLFC
ZNF311	-1.63759	-0.0681729	-5.19397	1.45636e-05	0.000289532	-4.33519	DEG	NEGLFC
AC103770.1	-1.63755	2.91861	-4.23664	0.000214619	0.00179652	-3.70116	DEG	NEGLFC
AP002833.2	-1.63754	-3.60634	-2.4484	0.022976	0.0569773	-2.27383	NOTDEG	NEGLFC
AC068389.3	-1.6375	-3.7622	-2.86727	0.0073811	0.0239037	-2.67914	DEG	NEGLFC
AC007130.1	-1.63718	-2.2321	-2.47812	0.0200963	0.051332	-2.32455	NOTDEG	NEGLFC
UNC5CL	-1.63651	0.388479	-4.5005	8.93948e-05	0.000959153	-3.91771	DEG	NEGLFC
FAM107B	-1.63633	7.52526	-3.61426	0.00130128	0.00646978	-3.2157	DEG	NEGLFC
SPDYE2	-1.63623	0.26387	-2.85615	0.00882406	0.0273479	-2.6188	DEG	NEGLFC
AL358334.4	-1.63619	-1.07778	-2.83509	0.00844963	0.0264736	-2.63355	DEG	NEGLFC
RASSF10-DT	-1.63619	-1.90152	-3.39617	0.00213593	0.00936731	-3.07065	DEG	NEGLFC
AC004943.3	-1.63482	-3.65829	-3.52045	0.00152996	0.00729791	-3.16894	DEG	NEGLFC
LINC01645	-1.6345	-0.954783	-3.94344	0.000427391	0.00294971	-3.52257	DEG	NEGLFC
AC097369.2	-1.63439	-2.45015	-4.68971	8.85439e-05	0.000951797	-3.92001	DEG	NEGLFC
USP50	-1.63239	1.61382	-6.76631	5.58711e-07	4.15452e-05	-5.00497	DEG	NEGLFC
AL391244.1	-1.63213	-3.73198	-4.84238	8.96656e-05	0.000960269	-3.91698	DEG	NEGLFC
PLXNB1	-1.63199	5.92604	-5.95964	2.55144e-06	9.70253e-05	-4.70398	DEG	NEGLFC
PRNCR1	-1.63143	0.899459	-3.65661	0.00128245	0.00640047	-3.21988	DEG	NEGLFC
LINC01431	-1.63141	-1.35618	-5.33186	8.29203e-06	0.000200506	-4.4575	DEG	NEGLFC
AL162171.2	-1.63086	0.538105	-3.94178	0.000605649	0.00377949	-3.42907	DEG	NEGLFC
AP001469.1	-1.63067	-2.29681	-2.64577	0.0132031	0.037259	-2.47824	DEG	NEGLFC
AC122129.1	-1.62912	-1.66917	-4.46881	0.000199548	0.00171015	-3.71959	DEG	NEGLFC
AC016493.1	-1.62901	-0.810921	-2.67223	0.0119033	0.0343209	-2.515	DEG	NEGLFC
LINC00863	-1.6287	3.17822	-7.00015	2.11522e-07	2.36398e-05	-5.18892	DEG	NEGLFC
AC073046.1	-1.62836	-4.08285	-3.11801	0.00391241	0.0146879	-2.88514	DEG	NEGLFC
LINC02445	-1.62815	-1.43245	-3.81404	0.000917279	0.00504022	-3.31474	DEG	NEGLFC
AC093732.1	-1.62798	-3.89582	-2.84226	0.00785383	0.0250359	-2.65829	DEG	NEGLFC
TMEM139	-1.62665	-0.374432	-4.59253	9.01895e-05	0.000964068	-3.91557	DEG	NEGLFC
AL031663.3	-1.62614	-1.65037	-3.91575	0.000461447	0.0031102	-3.50219	DEG	NEGLFC
AC005746.2	-1.62536	0.198833	-3.96083	0.000407279	0.0028464	-3.53532	DEG	NEGLFC
AC010976.2	-1.62518	-3.60921	-2.48713	0.0201875	0.0515285	-2.32284	NOTDEG	NEGLFC
AC009309.1	-1.62516	-1.74824	-3.27411	0.0026083	0.0108662	-3.01049	DEG	NEGLFC
AC083806.2	-1.62405	-3.94317	-3.05445	0.00505004	0.0178484	-2.80382	DEG	NEGLFC
AL121830.1	-1.62379	-4.44711	-2.38014	0.024892	0.0606026	-2.24307	NOTDEG	NEGLFC
RPE65	-1.62311	-1.75545	-3.45144	0.00216547	0.00945155	-3.06655	DEG	NEGLFC
NRBP2	-1.62282	5.87405	-8.42713	1.61268e-09	3.20728e-06	-6.03267	DEG	NEGLFC
AL590399.1	-1.62224	-1.82727	-6.25515	5.94926e-07	4.27155e-05	-4.99286	DEG	NEGLFC
TMEM210	-1.62002	-4.6995	-2.75475	0.00975249	0.0295552	-2.58448	DEG	NEGLFC
HIP1R	-1.6197	7.10273	-6.98486	3.30369e-07	3.03515e-05	-5.10524	DEG	NEGLFC
FAU	-1.619	1.11727	-3.01832	0.00504846	0.017845	-2.80393	DEG	NEGLFC
AC069549.2	-1.61792	-3.69372	-2.62711	0.0132661	0.0373962	-2.47655	DEG	NEGLFC
AL109824.1	-1.61782	1.53139	-3.15988	0.00369168	0.0140852	-2.90337	DEG	NEGLFC
IGSF11-AS1	-1.61759	-3.22933	-2.70973	0.0113293	0.033078	-2.53237	DEG	NEGLFC
SLCO6A1	-1.61757	-1.55515	-3.61109	0.00106247	0.00558421	-3.27344	DEG	NEGLFC
LINC00880	-1.6175	0.424462	-4.76006	5.02853e-05	0.000643362	-4.0543	DEG	NEGLFC
AL118556.1	-1.61657	-1.66014	-2.61003	0.0141451	0.0392151	-2.45356	DEG	NEGLFC
VGF	-1.61574	2.89287	-3.87207	0.000737851	0.00433486	-3.37511	DEG	NEGLFC
AC084781.1	-1.61573	-3.93468	-3.56567	0.00120668	0.00613722	-3.2373	DEG	NEGLFC
AC079015.1	-1.61544	1.73544	-4.96368	3.20471e-05	0.00048049	-4.15841	DEG	NEGLFC
LGALS1	-1.61511	1.44852	-3.6228	0.00103444	0.00547801	-3.28099	DEG	NEGLFC
AC146944.4	-1.61477	-2.15709	-3.42527	0.00174962	0.00807672	-3.12974	DEG	NEGLFC
SPINK13	-1.61472	-2.27688	-2.57194	0.0169654	0.0450121	-2.38746	DEG	NEGLFC
AP001453.2	-1.61459	-3.5163	-2.77195	0.00998765	0.0300842	-2.57626	DEG	NEGLFC
AC095055.1	-1.61429	-2.08007	-4.76527	4.20467e-05	0.000575643	-4.09594	DEG	NEGLFC
AL450263.1	-1.6141	-2.58633	-2.77179	0.00957596	0.0291399	-2.59078	DEG	NEGLFC
OMA1	-1.61353	3.33383	-5.74968	4.25893e-06	0.000132452	-4.59833	DEG	NEGLFC
AC100778.3	-1.61067	-2.38098	-3.42495	0.00175111	0.00808099	-3.12949	DEG	NEGLFC
AC046158.1	-1.61017	-1.43378	-2.49047	0.0188793	0.0488784	-2.34791	DEG	NEGLFC
AP002498.1	-1.60977	-1.24303	-3.22046	0.003243	0.0128039	-2.94371	DEG	NEGLFC
AL161665.1	-1.60963	-1.63775	-2.89393	0.00690649	0.0227454	-2.70132	DEG	NEGLFC
AL078581.2	-1.60956	-1.58953	-4.02519	0.00036854	0.00265627	-3.56164	DEG	NEGLFC
NDE1	-1.60934	6.50668	-4.72401	9.61906e-05	0.00100956	-3.90001	DEG	NEGLFC
GALNT15	-1.60837	5.20428	-4.74494	9.49597e-05	0.000999855	-3.90312	DEG	NEGLFC
AL392086.3	-1.60825	6.11178	-4.34078	0.00018682	0.00162575	-3.7362	DEG	NEGLFC
AC078852.1	-1.60701	-2.27031	-2.87445	0.00864887	0.0269649	-2.62563	DEG	NEGLFC
SERINC4	-1.60662	-1.80322	-3.96255	0.000470245	0.00314886	-3.49716	DEG	NEGLFC
AC022960.1	-1.60622	-2.2159	-2.65128	0.0132797	0.0374274	-2.47618	DEG	NEGLFC
FRK	-1.60558	4.26158	-4.89031	4.41379e-05	0.000593183	-4.08468	DEG	NEGLFC
Z98884.1	-1.60487	-0.900617	-3.3938	0.00206969	0.00913245	-3.08005	DEG	NEGLFC
NME8	-1.60487	-1.85245	-3.25423	0.00323077	0.0127734	-2.94488	DEG	NEGLFC
AL590093.1	-1.60357	-3.35681	-2.94973	0.00761899	0.0244704	-2.6685	DEG	NEGLFC
AL133244.2	-1.60344	2.05856	-4.31245	0.000236771	0.0019254	-3.67616	DEG	NEGLFC
PYCARD	-1.60243	-2.71518	-4.32381	0.000150197	0.00138669	-3.79074	DEG	NEGLFC
LINC00601	-1.60099	3.84986	-3.95239	0.000416925	0.00289544	-3.52913	DEG	NEGLFC
DDX43	-1.60049	0.228022	-3.47019	0.00179173	0.00821707	-3.12274	DEG	NEGLFC
AL807761.4	-1.60014	-0.992851	-3.14207	0.00415923	0.015409	-2.86583	DEG	NEGLFC
AC110285.5	-1.60008	-0.916443	-5.66498	4.84279e-06	0.000143425	-4.57149	DEG	NEGLFC
GNRHR	-1.59952	-1.97272	-2.98878	0.00623003	0.0210374	-2.73542	DEG	NEGLFC
AP001767.3	-1.59837	0.370136	-3.82439	0.00066127	0.00402452	-3.40515	DEG	NEGLFC
AC023509.6	-1.5983	2.54433	-3.58787	0.00127251	0.0063641	-3.22211	DEG	NEGLFC
LPAR1	-1.59781	7.59241	-4.04828	0.0004541	0.00307653	-3.50647	DEG	NEGLFC
AL049647.1	-1.59702	-3.91508	-2.58529	0.0160142	0.0430601	-2.40859	DEG	NEGLFC
RPL41	-1.59666	3.32275	-3.31973	0.00231368	0.00994274	-3.0467	DEG	NEGLFC
AC007344.1	-1.59542	1.60786	-6.81281	4.56845e-07	3.71503e-05	-5.0436	DEG	NEGLFC
HIST1H4C	-1.59537	1.62903	-3.31006	0.00246723	0.010434	-3.02733	DEG	NEGLFC
GATA1	-1.59526	-3.20877	-2.46872	0.0197859	0.0506741	-2.33038	NOTDEG	NEGLFC
AL160408.2	-1.59478	-4.28955	-2.43248	0.0209634	0.0530806	-2.30864	NOTDEG	NEGLFC
LINC01899	-1.59354	-1.46269	-4.4264	0.000220954	0.00183514	-3.69377	DEG	NEGLFC
AC015982.2	-1.59244	-0.785921	-8.14534	1.0254e-07	1.71273e-05	-5.32216	DEG	NEGLFC
AC125613.1	-1.59215	4.32418	-8.66335	8.77015e-10	2.80518e-06	-6.13032	DEG	NEGLFC
ROBO3	-1.59206	3.57419	-7.20373	4.22593e-08	1.11607e-05	-5.48114	DEG	NEGLFC
AC011840.1	-1.59131	-5.17532	-3.03117	0.00784464	0.0250193	-2.65868	DEG	NEGLFC
AC011752.1	-1.5911	-2.60956	-2.73375	0.0102541	0.0307133	-2.56714	DEG	NEGLFC
AC091953.1	-1.59021	-2.97151	-3.23339	0.0030625	0.0122666	-2.96139	DEG	NEGLFC
NCBP2AS2	-1.59011	0.56165	-6.28592	5.45342e-07	4.12041e-05	-5.00963	DEG	NEGLFC
AC092757.2	-1.58987	-2.08404	-3.79436	0.000916935	0.00504002	-3.31485	DEG	NEGLFC
AC006547.3	-1.5887	-2.59588	-3.17381	0.00422063	0.0155826	-2.86118	DEG	NEGLFC
AL590399.3	-1.58607	-1.76169	-3.59753	0.00111732	0.00579225	-3.25919	DEG	NEGLFC
AC068481.1	-1.58594	-0.625448	-2.38288	0.0234921	0.0579692	-2.26533	NOTDEG	NEGLFC
BCS1L	-1.58546	1.79725	-4.87341	3.08627e-05	0.000468096	-4.16701	DEG	NEGLFC
TFAP2A-AS2	-1.58518	-2.13858	-3.19241	0.00327922	0.0129172	-2.94027	DEG	NEGLFC
LINC01170	-1.58512	7.29486	-4.00725	0.000535585	0.0034577	-3.4623	DEG	NEGLFC
AP001360.2	-1.58509	-4.46401	-2.55853	0.0174921	0.0460488	-2.3762	DEG	NEGLFC
OMD	-1.58411	-0.602924	-3.4347	0.00172933	0.00800866	-3.13316	DEG	NEGLFC
LINC01099	-1.58395	3.79048	-2.25213	0.03154	0.0729155	-2.15019	NOTDEG	NEGLFC
AC026979.2	-1.58377	1.24823	-6.21525	1.33309e-06	6.74439e-05	-4.83476	DEG	NEGLFC
CCDC163	-1.58325	-0.0414103	-4.02625	0.000346498	0.00253872	-3.5778	DEG	NEGLFC
LILRA4	-1.58295	-1.73748	-3.66748	0.000912293	0.00502162	-3.31626	DEG	NEGLFC
AC026202.2	-1.58266	1.40663	-5.27131	9.86489e-06	0.000223255	-4.42011	DEG	NEGLFC
OGFR-AS1	-1.58221	-2.55008	-3.90447	0.000476735	0.00318048	-3.4935	DEG	NEGLFC
AL359091.5	-1.58162	-0.468776	-4.65804	5.80968e-05	0.000710163	-4.02041	DEG	NEGLFC
AC018946.1	-1.58154	-1.36801	-2.94587	0.00606344	0.0206005	-2.74433	DEG	NEGLFC
SOD2-OT1	-1.58144	-1.57773	-4.99686	2.79917e-05	0.00043795	-4.18922	DEG	NEGLFC
SOX2	-1.58122	6.36837	-5.26757	2.37337e-05	0.000393561	-4.22652	DEG	NEGLFC
AC023137.1	-1.58078	-1.94679	-3.62437	0.00198634	0.00887349	-3.09227	DEG	NEGLFC
MYO1E	-1.58023	7.18842	-3.74474	0.00101668	0.00541582	-3.28587	DEG	NEGLFC
ALDOA	-1.57973	0.673609	-4.60625	0.000124051	0.001204	-3.83798	DEG	NEGLFC
LINC00685	-1.57693	5.52738	-6.73022	1.67379e-06	7.55228e-05	-4.78928	DEG	NEGLFC
AP003392.5	-1.57651	-0.897394	-3.9887	0.000376956	0.00270003	-3.55571	DEG	NEGLFC
AC116666.1	-1.57643	-2.63624	-2.41372	0.0218889	0.0548976	-2.29229	NOTDEG	NEGLFC
VCX	-1.57629	-3.31524	-2.29275	0.0304921	0.0709748	-2.16364	NOTDEG	NEGLFC
AC009021.2	-1.57569	-4.36553	-2.67339	0.0118704	0.0342641	-2.51597	DEG	NEGLFC
AC011377.1	-1.57422	-3.25371	-3.25824	0.00333192	0.0130711	-2.93533	DEG	NEGLFC
LINC00332	-1.57371	-2.90231	-4.05092	0.000497538	0.00327674	-3.48208	DEG	NEGLFC
TRBC1	-1.57312	-4.7443	-3.32653	0.00346128	0.0134543	-2.92349	DEG	NEGLFC
AC066613.2	-1.57295	4.58744	-3.76744	0.000694089	0.00416265	-3.3919	DEG	NEGLFC
TNF	-1.57136	-3.96832	-3.79225	0.00085551	0.00480632	-3.33418	DEG	NEGLFC
AL121894.2	-1.5712	-2.53291	-4.63477	0.000120783	0.00118346	-3.84453	DEG	NEGLFC
SERPINE3	-1.57116	-0.181728	-3.74949	0.000729052	0.0043033	-3.37841	DEG	NEGLFC
TEX33	-1.57089	-2.27884	-4.33607	0.000321807	0.00240878	-3.59708	DEG	NEGLFC
TTYH2	-1.57084	6.70216	-3.69426	0.00110665	0.0057535	-3.26191	DEG	NEGLFC
AP001269.4	-1.57042	-1.28295	-4.60402	6.68748e-05	0.000786408	-3.98714	DEG	NEGLFC
MUS81	-1.56987	3.62862	-6.05389	1.05274e-06	5.82288e-05	-4.88151	DEG	NEGLFC
AC126544.2	-1.56826	-1.46358	-1.05847	0.299405	0.412846	-1.03771	NOTDEG	NEGLFC
MAGI2-AS1	-1.56757	-4.02079	-2.41329	0.0228941	0.0568344	-2.2752	NOTDEG	NEGLFC
AC148477.1	-1.56756	-1.78813	-3.20131	0.00436459	0.0159736	-2.85053	DEG	NEGLFC
AC017007.5	-1.56684	-3.28024	-3.23145	0.00291606	0.0118182	-2.97645	DEG	NEGLFC
HES5	-1.56647	0.455867	-3.8493	0.000762671	0.00443535	-3.366	DEG	NEGLFC
AC011516.1	-1.56604	-3.2497	-2.45876	0.0213779	0.0539215	-2.30124	NOTDEG	NEGLFC
AC073941.1	-1.56594	1.73891	-3.73619	0.000756043	0.00441286	-3.36841	DEG	NEGLFC
LINC01107	-1.56513	-2.65981	-2.53369	0.0170272	0.0451388	-2.38612	DEG	NEGLFC
HSD11B1	-1.56492	2.89751	-4.05051	0.000317935	0.00238849	-3.60023	DEG	NEGLFC
LINC02340	-1.56464	4.04326	-6.51451	8.81511e-07	5.28668e-05	-4.9164	DEG	NEGLFC
CPM	-1.56461	5.9527	-4.4018	0.000164724	0.00148138	-3.76775	DEG	NEGLFC
LINC02851	-1.56297	-0.0299801	-5.13257	3.24966e-05	0.000484454	-4.15523	DEG	NEGLFC
AL591686.2	-1.56223	3.09869	-2.62106	0.0134593	0.0378	-2.47138	DEG	NEGLFC
HSFY2	-1.56219	-2.06385	-2.46386	0.0225453	0.0561957	-2.28105	NOTDEG	NEGLFC
AP005432.2	-1.56169	-4.00554	-3.9534	0.000703289	0.0041964	-3.38829	DEG	NEGLFC
AC010425.1	-1.56147	-3.32877	-4.28453	0.000410949	0.0028644	-3.53295	DEG	NEGLFC
EEF1B2	-1.56118	2.03962	-4.12313	0.000259129	0.00205951	-3.65306	DEG	NEGLFC
ACSM5	-1.56106	1.10388	-6.76957	3.87643e-07	3.33107e-05	-5.07493	DEG	NEGLFC
AC113370.1	-1.55984	2.62582	-3.73389	0.000844025	0.00476317	-3.33794	DEG	NEGLFC
MTCP1	-1.55915	0.143945	-3.16447	0.00352176	0.0136194	-2.9181	DEG	NEGLFC
USP17L7	-1.55828	-4.64669	-2.20213	0.0352388	0.0793631	-2.1056	NOTDEG	NEGLFC
C21orf91	-1.55822	4.89918	-3.76305	0.000845463	0.00476942	-3.33747	DEG	NEGLFC
AC125494.1	-1.55791	-1.70541	-3.4621	0.00158599	0.00750178	-3.15847	DEG	NEGLFC
ITCH-IT1	-1.55656	-3.0708	-3.84803	0.000650016	0.00397536	-3.40984	DEG	NEGLFC
SLC25A35	-1.55637	0.801799	-7.94508	1.48932e-08	6.48722e-06	-5.66279	DEG	NEGLFC
ZNF572	-1.55612	0.290621	-7.76954	5.02271e-08	1.21503e-05	-5.4505	DEG	NEGLFC
SGMS1-AS1	-1.5557	2.55339	-6.56745	1.23919e-06	6.47787e-05	-4.84927	DEG	NEGLFC
AC010884.2	-1.55435	1.19458	-4.2579	0.000217392	0.00181235	-3.6979	DEG	NEGLFC
AC025287.4	-1.55372	-0.717689	-2.60895	0.014128	0.0391923	-2.45399	DEG	NEGLFC
UQCRQ	-1.55365	2.34525	-5.61085	3.72727e-06	0.000122485	-4.62604	DEG	NEGLFC
MATN1-AS1	-1.55337	1.69278	-4.39266	0.000127079	0.00122412	-3.83205	DEG	NEGLFC
NCKAP5-IT1	-1.55282	-2.27014	-3.15914	0.00352681	0.0136332	-2.91765	DEG	NEGLFC
AP003025.1	-1.5519	1.48035	-5.00388	2.62176e-05	0.00041999	-4.20405	DEG	NEGLFC
TMEM123	-1.55169	5.33593	-4.66788	8.3343e-05	0.000913283	-3.93458	DEG	NEGLFC
AC009686.1	-1.55147	-2.50077	-2.33334	0.0262918	0.0633252	-2.22187	NOTDEG	NEGLFC
ZBED6	-1.55112	-0.910297	-5.53743	1.20044e-05	0.000254282	-4.37751	DEG	NEGLFC
AP003068.1	-1.54966	-3.53913	-2.86614	0.00827173	0.0260381	-2.64077	DEG	NEGLFC
TYROBP	-1.54923	0.389002	-5.07016	2.93085e-05	0.000452388	-4.17877	DEG	NEGLFC
WSB1	-1.54898	8.53364	-5.90721	4.27185e-06	0.000132515	-4.5977	DEG	NEGLFC
AC009269.4	-1.54881	-0.405082	-4.77837	5.52422e-05	0.000686937	-4.03226	DEG	NEGLFC
AIF1	-1.54823	-0.152804	-5.47115	1.01723e-05	0.000227659	-4.41348	DEG	NEGLFC
AC105339.6	-1.54757	0.103115	-4.95252	4.58951e-05	0.000608839	-4.0756	DEG	NEGLFC
AC025038.1	-1.54709	-0.317221	-4.1571	0.000297313	0.00226602	-3.61763	DEG	NEGLFC
AC072022.1	-1.54705	-3.44478	-2.43078	0.0219114	0.054928	-2.2919	NOTDEG	NEGLFC
STK16	-1.54701	1.14467	-6.16716	2.15461e-06	8.7236e-05	-4.73835	DEG	NEGLFC
PATL2	-1.54699	1.41104	-5.56993	4.21365e-06	0.00013156	-4.60056	DEG	NEGLFC
ZNF676	-1.54569	3.30749	-4.7357	6.29409e-05	0.00075338	-4.0015	DEG	NEGLFC
AC004052.1	-1.54559	-0.383711	-4.12118	0.000388704	0.00275946	-3.54764	DEG	NEGLFC
AL390067.1	-1.54496	-1.32607	-3.51599	0.00139211	0.00680755	-3.19628	DEG	NEGLFC
S1PR5	-1.5448	1.85109	-3.61203	0.00118044	0.00603685	-3.24356	DEG	NEGLFC
SMLR1	-1.54456	-4.44059	-2.52365	0.0180997	0.0473281	-2.36357	DEG	NEGLFC
FUT8-AS1	-1.54425	-0.839623	-4.21561	0.000200011	0.00171309	-3.719	DEG	NEGLFC
AL157871.1	-1.54326	-3.38731	-3.83278	0.000797083	0.00457996	-3.35381	DEG	NEGLFC
GRIN3B	-1.54246	-2.70531	-3.10143	0.00408279	0.0151947	-2.87169	DEG	NEGLFC
AL669841.1	-1.54223	-4.08682	-2.48989	0.0208414	0.0528506	-2.31085	NOTDEG	NEGLFC
HEPH	-1.54187	4.20312	-6.33622	4.73114e-07	3.80434e-05	-5.03691	DEG	NEGLFC
AL161851.1	-1.54145	-4.5392	-2.75512	0.0108903	0.0320913	-2.5462	DEG	NEGLFC
LINC00323	-1.54133	-1.16685	-2.40832	0.0221621	0.055414	-2.28758	NOTDEG	NEGLFC
AC103719.1	-1.54117	-0.791994	-4.00025	0.000365049	0.00263621	-3.56414	DEG	NEGLFC
BTBD16	-1.5411	2.10315	-4.57685	8.67388e-05	0.000939409	-3.92497	DEG	NEGLFC
AC018766.1	-1.54075	-3.14916	-3.24283	0.00340151	0.013279	-2.92891	DEG	NEGLFC
AP001442.1	-1.54062	1.25335	-2.786	0.00915485	0.028141	-2.60622	DEG	NEGLFC
AC107892.1	-1.54036	-4.36074	-2.95555	0.00675191	0.0223616	-2.70884	DEG	NEGLFC
AC004988.1	-1.53944	-3.36126	-3.06141	0.00452353	0.016421	-2.83914	DEG	NEGLFC
ZDHHC9	-1.53819	5.77383	-5.45388	2.2103e-05	0.000377449	-4.24251	DEG	NEGLFC
LOR	-1.53791	-1.72081	-3.05031	0.00465753	0.016791	-2.82981	DEG	NEGLFC
ZNF513	-1.53723	1.08093	-5.73525	9.00465e-06	0.000212473	-4.43979	DEG	NEGLFC
AF127577.2	-1.5369	-2.27873	-2.56155	0.0157835	0.0426227	-2.41388	DEG	NEGLFC
AL133481.1	-1.53667	-0.509215	-4.29432	0.000342496	0.00251388	-3.58084	DEG	NEGLFC
AL031600.1	-1.53661	-4.49758	-2.91085	0.00744552	0.0240586	-2.67623	DEG	NEGLFC
ARR3	-1.5365	-4.26173	-2.83783	0.00880158	0.0273029	-2.61967	DEG	NEGLFC
NCAM1-AS1	-1.53608	-2.04071	-3.17928	0.00366626	0.0140228	-2.90553	DEG	NEGLFC
LINC01979	-1.53578	-2.81146	-3.14689	0.00363173	0.0139247	-2.9085	DEG	NEGLFC
AC022017.1	-1.53508	-2.46269	-3.30373	0.00302176	0.0121457	-2.96552	DEG	NEGLFC
AL121987.1	-1.53423	1.00499	-4.63185	6.15248e-05	0.000741362	-4.00689	DEG	NEGLFC
LINC01053	-1.53367	-2.7207	-3.96818	0.000402675	0.00282451	-3.53832	DEG	NEGLFC
CCDC160	-1.53339	1.17261	-6.84075	1.33434e-07	1.83277e-05	-5.27407	DEG	NEGLFC
NUTM2G	-1.53247	-1.62584	-2.95103	0.0059852	0.0203991	-2.74859	DEG	NEGLFC
AC044893.1	-1.53238	-0.399381	-2.7471	0.0107678	0.0318378	-2.55015	DEG	NEGLFC
SSPO	-1.53179	3.63876	-7.03877	3.2878e-07	3.03515e-05	-5.10615	DEG	NEGLFC
LINC02394	-1.53092	-3.99997	-2.84311	0.00784028	0.0250158	-2.65887	DEG	NEGLFC
AC009152.3	-1.53077	-3.46949	-3.06612	0.0058238	0.0199393	-2.75754	DEG	NEGLFC
IGFN1	-1.53049	1.31623	-4.22826	0.000303282	0.00229933	-3.61248	DEG	NEGLFC
AC053513.1	-1.53004	4.85303	-5.89899	2.89475e-06	0.000104276	-4.67815	DEG	NEGLFC
AC009630.3	-1.53	-2.89379	-2.64541	0.0135763	0.0380436	-2.46828	DEG	NEGLFC
AL121890.5	-1.52971	-0.89221	-4.03804	0.000328617	0.00244631	-3.59163	DEG	NEGLFC
ANGPTL2	-1.52933	2.73339	-4.54731	7.82624e-05	0.000876004	-3.94966	DEG	NEGLFC
AC011379.2	-1.52932	2.51474	-3.79839	0.000637618	0.00391794	-3.41509	DEG	NEGLFC
AL590302.2	-1.52919	-1.75785	-2.64643	0.0146986	0.0403673	-2.43972	DEG	NEGLFC
AGER	-1.5291	0.693654	-5.84344	1.91707e-06	8.16372e-05	-4.76198	DEG	NEGLFC
LHB	-1.5282	-4.93206	-3.15111	0.00359227	0.0138231	-2.91191	DEG	NEGLFC
AL033527.3	-1.52654	-3.17254	-2.873	0.00793248	0.0252323	-2.65493	DEG	NEGLFC
AC096741.1	-1.52653	-1.46176	-3.3507	0.00269031	0.0111209	-3.00107	DEG	NEGLFC
CU638689.4	-1.5261	1.22212	-4.63335	6.3069e-05	0.00075366	-4.00102	DEG	NEGLFC
AC117386.2	-1.52608	2.76774	-3.46571	0.00181489	0.00829028	-3.11896	DEG	NEGLFC
AL049552.1	-1.52584	-1.34266	-2.54114	0.0165515	0.0441543	-2.39652	DEG	NEGLFC
FGFR2	-1.52551	8.07977	-5.1805	2.39096e-05	0.000395966	-4.22485	DEG	NEGLFC
TMEM98	-1.52491	5.50256	-3.89107	0.000494013	0.003258	-3.48398	DEG	NEGLFC
AL359504.2	-1.52392	1.68951	-5.40659	6.69244e-06	0.000176253	-4.50324	DEG	NEGLFC
AC007029.1	-1.52351	-3.10893	-2.35454	0.0250584	0.060915	-2.2405	NOTDEG	NEGLFC
AC073389.3	-1.5233	-1.5749	-4.29989	0.000287547	0.00221733	-3.62627	DEG	NEGLFC
AC008056.3	-1.52314	-3.58763	-2.47357	0.0195192	0.0501888	-2.33546	NOTDEG	NEGLFC
CRB2	-1.52281	3.91521	-5.90423	3.64166e-06	0.000120554	-4.63085	DEG	NEGLFC
LMF1-AS1	-1.52177	1.92538	-4.20708	0.000204788	0.00174364	-3.71304	DEG	NEGLFC
AC010378.2	-1.51988	-0.14898	-4.77967	5.23565e-05	0.000661628	-4.04485	DEG	NEGLFC
AC017028.1	-1.51985	-0.0773845	-2.8916	0.00742317	0.0240075	-2.67724	DEG	NEGLFC
GPR37	-1.51973	5.52409	-3.33338	0.00266281	0.0110262	-3.0042	DEG	NEGLFC
H2AFJ	-1.51911	1.36588	-4.91746	3.83586e-05	0.000541289	-4.11715	DEG	NEGLFC
AC104383.2	-1.51815	2.38756	-5.73768	4.48532e-06	0.000137057	-4.58752	DEG	NEGLFC
DOCK5	-1.51814	8.8424	-3.63611	0.00125502	0.00630214	-3.22607	DEG	NEGLFC
TNS2	-1.51699	4.47422	-8.23787	8.89576e-09	5.46663e-06	-5.75054	DEG	NEGLFC
MEIS1	-1.51668	6.0395	-4.27668	0.00025685	0.00204478	-3.65533	DEG	NEGLFC
AC130343.1	-1.51645	-3.43242	-2.88982	0.00810757	0.0256475	-2.64756	DEG	NEGLFC
GLIPR1L1	-1.51642	0.328016	-2.57502	0.0156412	0.0423339	-2.41718	DEG	NEGLFC
AP000755.2	-1.51639	-0.782601	-4.14826	0.000451612	0.00306328	-3.50793	DEG	NEGLFC
NCOA7-AS1	-1.51608	-0.37902	-2.86714	0.0076758	0.0246146	-2.66601	DEG	NEGLFC
SSR4	-1.51564	1.45455	-4.3267	0.000146226	0.00135743	-3.79739	DEG	NEGLFC
AC025031.1	-1.51432	-4.33947	-2.53405	0.0165445	0.0441397	-2.39668	DEG	NEGLFC
FOXD3-AS1	-1.51402	-3.80171	-3.21656	0.00454786	0.0164948	-2.83743	DEG	NEGLFC
AL356419.1	-1.51281	-0.534496	-4.29061	0.000200931	0.00171872	-3.71784	DEG	NEGLFC
CRYBA1	-1.51274	-3.01447	-3.7496	0.00112297	0.00581417	-3.25776	DEG	NEGLFC
PDE6B	-1.51259	4.95351	-5.34613	7.95934e-06	0.000195499	-4.46627	DEG	NEGLFC
LTC4S	-1.51249	1.51262	-4.74749	5.75407e-05	0.000705707	-4.02268	DEG	NEGLFC
LINC00412	-1.51245	-2.42115	-4.86421	9.11771e-05	0.000970679	-3.91295	DEG	NEGLFC
AP001059.2	-1.51222	0.106229	-3.4793	0.00151473	0.00724207	-3.17185	DEG	NEGLFC
KRTAP5-10	-1.51192	-2.11306	-4.67731	0.000105345	0.00107882	-3.87794	DEG	NEGLFC
TSPAN8	-1.5118	1.16149	-4.62786	9.78724e-05	0.00102082	-3.89581	DEG	NEGLFC
NINJ2	-1.51172	6.25235	-4.04757	0.000440196	0.00300828	-3.51473	DEG	NEGLFC
AC025810.1	-1.51171	1.55375	-2.82402	0.00858958	0.0268245	-2.62797	DEG	NEGLFC
AC006145.1	-1.51124	-2.10154	-2.54852	0.016683	0.0444309	-2.39362	DEG	NEGLFC
AL158214.2	-1.51075	-2.55691	-4.18172	0.000365568	0.00263815	-3.56377	DEG	NEGLFC
WWOX-AS1	-1.51015	-2.65058	-3.25757	0.00272774	0.0112433	-2.99686	DEG	NEGLFC
AP002505.1	-1.50932	-4.05656	-3.06822	0.00552731	0.0191704	-2.77458	DEG	NEGLFC
STPG3-AS1	-1.50891	-1.49184	-4.86575	6.98524e-05	0.000813118	-3.97679	DEG	NEGLFC
AC244153.1	-1.50863	-3.18602	-2.58077	0.016776	0.0446249	-2.39158	DEG	NEGLFC
TNFSF10	-1.50849	0.237399	-5.43445	1.29301e-05	0.000266442	-4.36128	DEG	NEGLFC
ZNF705A	-1.50835	-3.29994	-3.0658	0.00447305	0.0162789	-2.84272	DEG	NEGLFC
PADI2	-1.5079	6.207	-4.40375	0.000188611	0.00163639	-3.7338	DEG	NEGLFC
TMEM229A	-1.5077	0.87715	-4.33413	0.000162229	0.00146628	-3.77156	DEG	NEGLFC
ZNF728	-1.50743	0.908534	-5.93422	1.9594e-06	8.2827e-05	-4.75757	DEG	NEGLFC
SPINK6	-1.50718	-4.19124	-2.37565	0.0259655	0.0627125	-2.22673	NOTDEG	NEGLFC
C11orf65	-1.50675	4.01074	-6.18618	1.21453e-06	6.40342e-05	-4.85325	DEG	NEGLFC
LGR5	-1.50637	5.41575	-2.90384	0.00731002	0.0237429	-2.68238	DEG	NEGLFC
AL023284.4	-1.50592	2.30601	-4.45057	0.000102999	0.00106236	-3.88342	DEG	NEGLFC
MCAM	-1.50573	4.58487	-4.517	0.000162765	0.00146811	-3.77074	DEG	NEGLFC
AC087257.1	-1.50507	-2.91638	-2.80891	0.00860533	0.0268533	-2.62735	DEG	NEGLFC
AL139023.1	-1.50454	0.0824743	-4.98134	4.51777e-05	0.000603214	-4.07927	DEG	NEGLFC
AIF1L	-1.5045	4.46651	-4.0344	0.00049243	0.00324964	-3.48484	DEG	NEGLFC
AC093295.1	-1.50394	-2.49136	-2.72678	0.0104296	0.0310807	-2.56125	DEG	NEGLFC
RPL10A	-1.50324	2.05869	-2.21751	0.0340517	0.0773613	-2.11946	NOTDEG	NEGLFC
AC099489.3	-1.50318	-2.72443	-3.68365	0.00152403	0.00727928	-3.17007	DEG	NEGLFC
AC002347.1	-1.50248	-3.84037	-3.62217	0.00109035	0.00569036	-3.26611	DEG	NEGLFC
GAPDH	-1.50221	5.22503	-3.17374	0.00338801	0.013246	-2.93015	DEG	NEGLFC
RPL22L1	-1.50197	-0.76195	-2.42729	0.0216183	0.0543646	-2.29701	NOTDEG	NEGLFC
EIF2AK3-DT	-1.50159	-1.59663	-5.49576	9.57905e-06	0.000219408	-4.42646	DEG	NEGLFC
AC010422.1	-1.50112	-1.69304	-4.57784	0.000106711	0.00108701	-3.8748	DEG	NEGLFC
AL121900.1	-1.50095	-1.36052	-2.78755	0.00933826	0.0285949	-2.59942	DEG	NEGLFC
CYP2D6	-1.50033	1.144	-4.97502	4.54941e-05	0.000605634	-4.07765	DEG	NEGLFC
OLR1	-1.50024	2.0128	-4.82228	7.41211e-05	0.00084519	-3.96265	DEG	NEGLFC
AC015712.1	-1.5001	1.82197	-4.69776	7.05633e-05	0.000818086	-3.97438	DEG	NEGLFC
RGL4	-1.49928	-1.91742	-2.63404	0.0152627	0.0415674	-2.42608	DEG	NEGLFC
AC009630.4	-1.49898	-3.43581	-2.78971	0.00894674	0.0276446	-2.61408	DEG	NEGLFC
AC145350.2	-1.49873	-2.52493	-3.23234	0.00304606	0.0122229	-2.96305	DEG	NEGLFC
AC087473.1	-1.49849	3.50201	-4.36247	0.000186601	0.00162434	-3.7365	DEG	NEGLFC
SMIM22	-1.49828	-1.1725	-3.42317	0.00175943	0.00811026	-3.1281	DEG	NEGLFC
AL160254.1	-1.49819	2.67942	-3.63094	0.00125536	0.00630214	-3.22599	DEG	NEGLFC
AC022182.1	-1.49777	3.23046	-5.06634	4.82961e-05	0.000629664	-4.06372	DEG	NEGLFC
OR2K2	-1.49709	-3.37612	-2.74387	0.0109526	0.0322484	-2.54421	DEG	NEGLFC
AC091917.2	-1.49706	-5.04275	-2.89151	0.00694834	0.0228376	-2.69931	DEG	NEGLFC
AC008663.1	-1.49689	-2.93791	-3.17946	0.00333813	0.0130919	-2.93475	DEG	NEGLFC
AC116611.1	-1.49658	0.256565	-3.72786	0.0010837	0.00566386	-3.26784	DEG	NEGLFC
AC010729.2	-1.49593	-0.694163	-4.27427	0.000487873	0.0032338	-3.48733	DEG	NEGLFC
AC005921.2	-1.49576	-1.12765	-2.72678	0.0104297	0.0310807	-2.56125	DEG	NEGLFC
C6orf226	-1.49549	0.262758	-4.5014	9.09369e-05	0.000969556	-3.91358	DEG	NEGLFC
AC022087.1	-1.49421	-2.09017	-2.81423	0.00916921	0.0281731	-2.60568	DEG	NEGLFC
CHTF18	-1.49412	3.23908	-5.24275	1.07069e-05	0.000233855	-4.40238	DEG	NEGLFC
AL355481.1	-1.49356	0.141722	-5.99764	1.90027e-06	8.14746e-05	-4.76375	DEG	NEGLFC
AC068389.2	-1.49355	-2.07695	-3.35183	0.00214224	0.00938071	-3.06977	DEG	NEGLFC
RAB6C	-1.49325	-0.0901048	-4.28316	0.000165326	0.00148402	-3.76684	DEG	NEGLFC
LINC02453	-1.49321	-0.0648127	-5.51268	1.27917e-05	0.000264346	-4.36364	DEG	NEGLFC
LINC02057	-1.49294	1.1584	-4.1212	0.000392626	0.00277431	-3.54499	DEG	NEGLFC
ASCL2	-1.49223	-2.98141	-2.61579	0.0136298	0.0381564	-2.46687	DEG	NEGLFC
INTS13	-1.49212	4.36908	-6.2898	1.00528e-06	5.68547e-05	-4.8906	DEG	NEGLFC
AC026336.2	-1.49179	-1.05334	-4.4072	0.000159832	0.00145191	-3.77527	DEG	NEGLFC
AC004528.2	-1.49178	-5.10007	-2.55665	0.0173102	0.0456828	-2.38005	DEG	NEGLFC
AC073592.1	-1.49157	-1.03158	-2.92206	0.00696654	0.0228803	-2.69844	DEG	NEGLFC
ZIC1	-1.49112	5.7318	-4.99041	3.57834e-05	0.000517117	-4.13314	DEG	NEGLFC
HCFC1-AS1	-1.49085	-4.76058	-2.94336	0.00610182	0.0206967	-2.74226	DEG	NEGLFC
AL442003.1	-1.49077	-0.923923	-2.75731	0.00987518	0.0298391	-2.58017	DEG	NEGLFC
TJAP1	-1.49056	5.58736	-6.46179	3.3212e-07	3.03515e-05	-5.10424	DEG	NEGLFC
AC092567.1	-1.49037	-0.248919	-2.75961	0.00962678	0.0292605	-2.58895	DEG	NEGLFC
CDH19	-1.49028	6.02628	-2.76074	0.01058	0.0313986	-2.55627	DEG	NEGLFC
CHN2	-1.49022	2.1239	-4.78117	4.85671e-05	0.000632053	-4.06242	DEG	NEGLFC
AC092164.1	-1.48975	3.17791	-5.19676	2.18033e-05	0.000375588	-4.24558	DEG	NEGLFC
INPP1	-1.48944	5.78732	-6.06312	1.66057e-06	7.528e-05	-4.79087	DEG	NEGLFC
IQCJ-SCHIP1-AS1	-1.48831	-2.03943	-2.2243	0.0372397	0.0828966	-2.08313	NOTDEG	NEGLFC
AC009902.2	-1.48819	-1.26919	-4.26695	0.000189344	0.00164028	-3.73283	DEG	NEGLFC
KIRREL2	-1.48778	-1.11634	-4.34606	0.000181185	0.00158969	-3.7439	DEG	NEGLFC
AC139887.4	-1.48757	0.614212	-7.0457	2.57537e-07	2.61047e-05	-5.15214	DEG	NEGLFC
AC026470.2	-1.48737	-1.29838	-2.28596	0.0297373	0.0696086	-2.17357	NOTDEG	NEGLFC
AC011591.1	-1.48702	-4.40915	-3.03828	0.00479849	0.0171652	-2.82026	DEG	NEGLFC
TH	-1.48695	-2.538	-3.12598	0.0067171	0.0222643	-2.71055	DEG	NEGLFC
CPA3	-1.48654	-2.93144	-2.67754	0.0120417	0.0346403	-2.51092	DEG	NEGLFC
LINC02814	-1.48623	2.05385	-2.71956	0.0106918	0.0316683	-2.55261	DEG	NEGLFC
DPP10-AS2	-1.48475	-4.81428	-2.76969	0.0129907	0.0367422	-2.48403	DEG	NEGLFC
AL513217.1	-1.48442	2.70476	-4.69037	5.20713e-05	0.000658913	-4.04613	DEG	NEGLFC
LINC01411	-1.48432	5.43701	-5.57807	8.46529e-06	0.000202906	-4.45307	DEG	NEGLFC
WBP1	-1.48414	3.80106	-7.43499	5.73909e-08	1.26116e-05	-5.42675	DEG	NEGLFC
LINC00113	-1.48399	-4.71766	-2.84844	0.00866239	0.0269816	-2.6251	DEG	NEGLFC
AC022916.1	-1.48398	0.931429	-6.05705	2.68573e-06	0.000100278	-4.6935	DEG	NEGLFC
MUCL3	-1.48381	-4.33915	-2.77987	0.00916055	0.0281525	-2.606	DEG	NEGLFC
TMC7	-1.4834	6.18497	-5.52149	1.52516e-05	0.000298064	-4.32502	DEG	NEGLFC
AC008735.4	-1.48267	-3.04841	-4.20814	0.00020418	0.00173898	-3.71379	DEG	NEGLFC
ZNF32-AS2	-1.48205	-3.86946	-2.58707	0.0156921	0.0424396	-2.416	DEG	NEGLFC
AL355076.2	-1.48166	1.71242	-4.64067	0.000150348	0.0013872	-3.79049	DEG	NEGLFC
LINC01080	-1.481	1.41304	-5.74525	2.56156e-06	9.72817e-05	-4.70317	DEG	NEGLFC
AC009292.1	-1.48036	-3.69532	-3.07026	0.00541176	0.0188556	-2.78144	DEG	NEGLFC
AL390774.2	-1.48032	-1.49984	-2.21915	0.0348385	0.0786549	-2.11023	NOTDEG	NEGLFC
AC008119.1	-1.4803	0.66321	-4.46885	9.77956e-05	0.00102074	-3.896	DEG	NEGLFC
MAN2A2	-1.48025	5.96849	-8.56372	1.13291e-09	3.20728e-06	-6.08946	DEG	NEGLFC
AC103794.1	-1.48003	-4.29573	-2.62144	0.0149729	0.0409525	-2.43303	DEG	NEGLFC
AC004893.3	-1.47939	-3.82332	-2.21611	0.0341563	0.0775317	-2.11822	NOTDEG	NEGLFC
AC011468.5	-1.47903	-1.17584	-3.74057	0.000748442	0.00438003	-3.37119	DEG	NEGLFC
AC133919.2	-1.47805	-3.96812	-1.64007	0.112837	0.196054	-1.58557	NOTDEG	NEGLFC
DMRTA2	-1.47749	0.0231187	-3.99624	0.000545201	0.00350563	-3.45751	DEG	NEGLFC
ZIC4	-1.47717	1.23428	-5.71629	2.76463e-06	0.000101793	-4.68757	DEG	NEGLFC
KIRREL3-AS2	-1.47625	-3.84955	-2.44068	0.0206242	0.0524339	-2.31479	NOTDEG	NEGLFC
AL353719.1	-1.4755	-2.97194	-3.98682	0.000426965	0.0029482	-3.52283	DEG	NEGLFC
OVCH2	-1.47424	-3.40171	-2.15322	0.0391935	0.086318	-2.06215	NOTDEG	NEGLFC
SNHG18	-1.47424	0.102403	-3.6054	0.00116103	0.00596087	-3.24828	DEG	NEGLFC
AC005520.2	-1.47295	1.51348	-4.72416	0.000216942	0.00181017	-3.69842	DEG	NEGLFC
AC093690.1	-1.47225	-0.0605794	-4.10557	0.000272171	0.00213056	-3.64044	DEG	NEGLFC
AC107241.1	-1.4721	-1.93286	-3.51122	0.00170714	0.00793405	-3.13695	DEG	NEGLFC
SFR1	-1.47208	1.38061	-6.19163	1.25826e-06	6.55002e-05	-4.84624	DEG	NEGLFC
GOLGA8Q	-1.4708	-0.827473	-3.25677	0.00308251	0.0123313	-2.95939	DEG	NEGLFC
AC108156.1	-1.47019	-3.48551	-2.4715	0.0191514	0.0494125	-2.34257	DEG	NEGLFC
AC005253.1	-1.47003	-0.365656	-3.97565	0.000390867	0.00276721	-3.54617	DEG	NEGLFC
PMP2	-1.46969	3.73535	-4.54859	7.79782e-05	0.000873942	-3.95053	DEG	NEGLFC
AC073957.3	-1.46958	2.44322	-6.06216	1.02829e-06	5.79283e-05	-4.88615	DEG	NEGLFC
GLDN	-1.46957	7.43288	-3.58406	0.00148367	0.00712672	-3.17786	DEG	NEGLFC
AC010998.2	-1.46854	-3.87289	-2.53976	0.0163236	0.0437489	-2.4016	DEG	NEGLFC
SPIN4-AS1	-1.46834	-4.4061	-1.80381	0.0809878	0.151754	-1.74498	NOTDEG	NEGLFC
AL451123.1	-1.46818	-1.77675	-3.07285	0.00477329	0.0170975	-2.82195	DEG	NEGLFC
AC007314.1	-1.46806	-3.14155	-2.35511	0.0260089	0.062796	-2.22608	NOTDEG	NEGLFC
MBNL3	-1.46771	2.88599	-3.91427	0.000463335	0.00312073	-3.5011	DEG	NEGLFC
CDK5RAP3	-1.46695	5.56218	-7.54013	4.61849e-08	1.16625e-05	-5.46541	DEG	NEGLFC
AC092803.3	-1.46687	-3.12036	-4.01607	0.00034935	0.00255182	-3.57566	DEG	NEGLFC
AC012085.2	-1.46658	0.511406	-2.63313	0.013885	0.0386818	-2.46022	DEG	NEGLFC
SYNJ2	-1.466	8.14101	-4.5346	0.000152322	0.00140092	-3.78725	DEG	NEGLFC
CD9	-1.46591	4.54211	-4.19292	0.000313221	0.00236287	-3.60411	DEG	NEGLFC
AC105180.1	-1.46581	-4.64209	-2.94596	0.00606206	0.0206005	-2.74441	DEG	NEGLFC
CCDC15-DT	-1.46559	0.381438	-6.15398	1.4994e-06	7.15808e-05	-4.81132	DEG	NEGLFC
AC024560.5	-1.46555	-0.873633	-3.17315	0.00457857	0.0165765	-2.83528	DEG	NEGLFC
CIRBP	-1.46536	6.87516	-5.23899	1.08231e-05	0.000235677	-4.40004	DEG	NEGLFC
AL645944.2	-1.4649	-1.62807	-2.8158	0.00838507	0.02632	-2.63616	DEG	NEGLFC
AC093642.7	-1.46467	-3.23878	-2.03832	0.0519157	0.107348	-1.94383	NOTDEG	NEGLFC
ITCH-AS1	-1.46451	-2.24423	-3.15863	0.00370501	0.0141229	-2.90224	DEG	NEGLFC
EDRF1-AS1	-1.46438	-0.859269	-3.31139	0.00236507	0.0101284	-3.04009	DEG	NEGLFC
LRRC14B	-1.46345	-4.74353	-3.42688	0.00176403	0.00812759	-3.12733	DEG	NEGLFC
MYH7B	-1.46305	3.795	-5.65814	6.80498e-06	0.000177541	-4.4997	DEG	NEGLFC
AC006547.1	-1.46201	0.879281	-2.6815	0.0116399	0.0337305	-2.52288	DEG	NEGLFC
CFLAR-AS1	-1.46193	-0.357384	-3.48329	0.00195405	0.00875779	-3.09713	DEG	NEGLFC
AL360091.3	-1.46169	2.7421	-4.98594	2.2361e-05	0.000379992	-4.23991	DEG	NEGLFC
PLEKHB1	-1.46164	4.95749	-4.38332	0.000165706	0.0014865	-3.76627	DEG	NEGLFC
POLR2F	-1.46157	8.68184	-4.7068	9.70224e-05	0.00101424	-3.89792	DEG	NEGLFC
PRAP1	-1.46144	-3.59512	-3.08077	0.00531476	0.0186036	-2.78731	DEG	NEGLFC
PDE8A	-1.46143	8.89687	-4.53002	0.000161561	0.00146253	-3.77259	DEG	NEGLFC
AC007598.2	-1.46062	-3.48612	-2.93384	0.0068014	0.0225022	-2.70642	DEG	NEGLFC
CYP27A1	-1.46011	5.45369	-4.16594	0.000281505	0.00218369	-3.63175	DEG	NEGLFC
B3GNT10	-1.45913	0.170758	-5.70181	6.62737e-06	0.000175512	-4.50532	DEG	NEGLFC
ANG	-1.45856	-4.38355	-3.39241	0.00203468	0.00902639	-3.08512	DEG	NEGLFC
AL121894.3	-1.45803	-0.864469	-4.02547	0.000529704	0.00342896	-3.46527	DEG	NEGLFC
AC011120.1	-1.45716	-5.31312	-2.73058	0.0110027	0.0323529	-2.54261	DEG	NEGLFC
AC138956.2	-1.45673	-2.28601	-2.43252	0.0224813	0.056061	-2.28214	NOTDEG	NEGLFC
SRD5A3-AS1	-1.45624	1.94189	-6.43695	4.35701e-07	3.61627e-05	-5.05266	DEG	NEGLFC
AC073342.1	-1.45583	3.75296	-4.51552	0.000109938	0.00111162	-3.86754	DEG	NEGLFC
DPYD-IT1	-1.45555	-1.28331	-4.11514	0.000264984	0.00209046	-3.64733	DEG	NEGLFC
AC023509.2	-1.45419	-3.05858	-2.007	0.0562261	0.114129	-1.90928	NOTDEG	NEGLFC
LINC01798	-1.45367	0.329098	-6.25641	3.17707e-06	0.00011059	-4.65903	DEG	NEGLFC
AL590062.1	-1.45362	0.187832	-4.93888	3.92252e-05	0.000546072	-4.112	DEG	NEGLFC
LINC02427	-1.45321	3.95214	-6.85519	1.31561e-06	6.69125e-05	-4.83738	DEG	NEGLFC
IGHM	-1.45283	-5.4225	-2.21127	0.0367972	0.0821403	-2.08801	NOTDEG	NEGLFC
GIMAP7	-1.45274	-0.95023	-3.74148	0.000776872	0.00449434	-3.36091	DEG	NEGLFC
AL445928.2	-1.45246	1.25906	-4.64716	5.98716e-05	0.000726995	-4.01332	DEG	NEGLFC
SACS-AS1	-1.45229	-2.46903	-2.48632	0.0189642	0.0490541	-2.34623	DEG	NEGLFC
ITGAX	-1.4521	3.37905	-6.01215	1.19492e-06	6.34883e-05	-4.85648	DEG	NEGLFC
AL121981.1	-1.45179	-3.18897	-3.54823	0.00186381	0.00844943	-3.11112	DEG	NEGLFC
LINC01856	-1.4511	0.231354	-4.8024	5.13604e-05	0.000653342	-4.04935	DEG	NEGLFC
YIF1A	-1.45084	1.6298	-5.22873	2.46331e-05	0.000402905	-4.21814	DEG	NEGLFC
AL607028.1	-1.45068	-1.5437	-2.79958	0.00872713	0.0271275	-2.62256	DEG	NEGLFC
AC012081.1	-1.45023	-3.32368	-2.69804	0.0115167	0.0334576	-2.52662	DEG	NEGLFC
RELA-DT	-1.44981	2.36423	-6.70309	4.01167e-07	3.39658e-05	-5.0684	DEG	NEGLFC
OR9A2	-1.44959	-2.03765	-3.01602	0.00527825	0.0185019	-2.78954	DEG	NEGLFC
AC074031.1	-1.4492	-3.80652	-2.42181	0.0218742	0.0548656	-2.29255	NOTDEG	NEGLFC
AC016866.2	-1.44824	-2.68886	-2.31507	0.0288112	0.0678879	-2.18606	NOTDEG	NEGLFC
TACSTD2	-1.44823	-4.12023	-2.49133	0.0196723	0.0504868	-2.33254	NOTDEG	NEGLFC
PCA3	-1.44754	3.0749	-4.54264	0.00011391	0.00113938	-3.85888	DEG	NEGLFC
AL353693.1	-1.44715	-1.08156	-2.4312	0.0215467	0.0542426	-2.29827	NOTDEG	NEGLFC
AC007336.1	-1.447	0.555992	-4.79667	5.44945e-05	0.000679105	-4.03546	DEG	NEGLFC
AL117381.1	-1.44646	1.86817	-3.58957	0.00124089	0.00625262	-3.22931	DEG	NEGLFC
PLLP	-1.44627	6.54344	-3.88463	0.000763394	0.00443867	-3.36574	DEG	NEGLFC
AC242988.1	-1.44515	-1.41277	-4.11535	0.000431123	0.00296626	-3.52026	DEG	NEGLFC
AL049840.3	-1.44438	-2.55718	-3.15599	0.00421664	0.0155729	-2.86148	DEG	NEGLFC
AP000688.2	-1.44395	2.54741	-3.79854	0.000637358	0.00391794	-3.4152	DEG	NEGLFC
AC020922.2	-1.44343	-4.05829	-2.35685	0.0261006	0.0629596	-2.22471	NOTDEG	NEGLFC
AC103739.2	-1.44316	-0.832085	-3.21429	0.00304938	0.0122311	-2.96272	DEG	NEGLFC
AC006355.2	-1.443	0.626472	-3.03747	0.00510151	0.018006	-2.80055	DEG	NEGLFC
AC110285.3	-1.4428	-1.21991	-3.52829	0.0016638	0.00778221	-3.14448	DEG	NEGLFC
C10orf90	-1.44277	8.58219	-3.15283	0.00357642	0.0137713	-2.91329	DEG	NEGLFC
AC093297.1	-1.44252	-2.1275	-2.22265	0.0345069	0.0780445	-2.1141	NOTDEG	NEGLFC
AC026427.1	-1.44213	-3.35663	-2.54833	0.017537	0.0461418	-2.37525	DEG	NEGLFC
C11orf72	-1.44204	-4.26487	-2.84088	0.00788078	0.0250956	-2.65714	DEG	NEGLFC
HPN-AS1	-1.44171	6.00323	-3.54814	0.00167734	0.00782713	-3.14211	DEG	NEGLFC
AP000426.1	-1.44168	-3.76007	-2.34911	0.0283708	0.0670974	-2.19212	NOTDEG	NEGLFC
SULT1A4	-1.44057	-1.97606	-2.71359	0.0115313	0.0334865	-2.52617	DEG	NEGLFC
AC135279.4	-1.44019	-3.77975	-3.24227	0.00307905	0.0123209	-2.95973	DEG	NEGLFC
AC093677.2	-1.43997	-2.86698	-3.14996	0.00360303	0.0138516	-2.91097	DEG	NEGLFC
ITGB2-AS1	-1.43995	0.225066	-5.35455	1.4391e-05	0.00028749	-4.33781	DEG	NEGLFC
AC012405.1	-1.43975	3.75227	-3.11321	0.00396097	0.0148334	-2.88125	DEG	NEGLFC
DMRTA1	-1.43973	-2.07201	-4.24414	0.000359432	0.00260695	-3.56821	DEG	NEGLFC
PRR7-AS1	-1.43956	1.69171	-5.10606	2.88634e-05	0.000447015	-4.18225	DEG	NEGLFC
CSMD2-AS1	-1.43945	-2.43478	-2.9272	0.0072468	0.0235722	-2.68528	DEG	NEGLFC
AF127577.1	-1.43939	-4.18625	-2.77044	0.0100828	0.0302904	-2.57297	DEG	NEGLFC
HES6	-1.4383	2.72134	-4.95645	2.43321e-05	0.000400234	-4.22091	DEG	NEGLFC
HBA2	-1.43777	-0.00474197	-2.31357	0.0304827	0.0709612	-2.16376	NOTDEG	NEGLFC
RNF181	-1.43773	0.225022	-4.425	0.000113015	0.00113357	-3.8608	DEG	NEGLFC
AL135978.2	-1.43741	1.56236	-5.20999	1.17621e-05	0.000250812	-4.38195	DEG	NEGLFC
AC004381.1	-1.43714	0.565851	-4.6473	5.88747e-05	0.000718373	-4.01728	DEG	NEGLFC
HHEX	-1.43704	-1.09979	-4.00383	0.000463625	0.00312123	-3.50094	DEG	NEGLFC
AC002128.1	-1.43659	-2.12662	-3.18362	0.00330238	0.0129818	-2.93809	DEG	NEGLFC
AC112219.1	-1.43614	-2.6667	-2.49732	0.0180328	0.0471746	-2.36494	DEG	NEGLFC
SMCO3	-1.43557	-4.05877	-3.3243	0.00228599	0.00984544	-3.05032	DEG	NEGLFC
AC093424.1	-1.43458	-3.3592	-2.50172	0.0191435	0.0494112	-2.34272	DEG	NEGLFC
IP6K3	-1.43431	3.05977	-2.88127	0.00752633	0.0242485	-2.67261	DEG	NEGLFC
DOCK4-AS1	-1.43364	-0.981836	-2.92437	0.00700619	0.0229922	-2.69655	DEG	NEGLFC
AC093330.3	-1.433	-3.19398	-2.04457	0.0508464	0.105588	-1.95277	NOTDEG	NEGLFC
SLPI	-1.43277	-3.1473	-1.6458	0.111444	0.194069	-1.59174	NOTDEG	NEGLFC
AL139286.3	-1.4327	-1.35267	-2.64224	0.0134089	0.0376845	-2.47272	DEG	NEGLFC
AL136162.1	-1.43246	-3.28151	-3.1489	0.00379943	0.0143799	-2.89435	DEG	NEGLFC
AC078925.1	-1.43223	-3.64104	-2.46412	0.0216919	0.0545081	-2.29572	NOTDEG	NEGLFC
AP001066.1	-1.43187	-3.38433	-2.84486	0.00780345	0.0249348	-2.66046	DEG	NEGLFC
SH3GLB2	-1.43181	5.66534	-5.31509	8.70063e-06	0.000206996	-4.44718	DEG	NEGLFC
GPR34	-1.43178	1.177	-5.67289	4.76205e-06	0.000141617	-4.57501	DEG	NEGLFC
SLC12A9-AS1	-1.43178	0.748769	-5.89559	3.77631e-06	0.000123606	-4.62333	DEG	NEGLFC
AC008056.1	-1.43159	2.3169	-3.26646	0.00281809	0.0115119	-2.98691	DEG	NEGLFC
AC002550.1	-1.43135	-0.880514	-4.43668	0.000176023	0.00155389	-3.75115	DEG	NEGLFC
AKAP17A	-1.43025	4.33002	-8.29301	2.66943e-08	8.46877e-06	-5.56184	DEG	NEGLFC
AC020922.4	-1.43019	-3.87562	-2.62516	0.014344	0.0396178	-2.44853	DEG	NEGLFC
AC073046.3	-1.4301	-0.541101	-2.958	0.00588104	0.0201042	-2.75434	DEG	NEGLFC
AP002802.1	-1.42962	-3.5646	-2.93714	0.00619803	0.0209613	-2.73712	DEG	NEGLFC
AC008945.2	-1.42692	3.58838	-3.87758	0.000573004	0.00363088	-3.44408	DEG	NEGLFC
AC106881.1	-1.42681	2.23341	-7.97541	1.62947e-08	6.48722e-06	-5.64734	DEG	NEGLFC
AL137017.1	-1.42676	0.349854	-5.61388	9.74657e-06	0.000221623	-4.42272	DEG	NEGLFC
TMEM259	-1.42658	5.97966	-7.11676	5.36587e-08	1.22369e-05	-5.43874	DEG	NEGLFC
CYTL1	-1.42639	-0.891119	-6.3569	2.92416e-06	0.000104513	-4.67608	DEG	NEGLFC
AL158195.1	-1.42593	-0.504257	-4.08982	0.000893322	0.00495397	-3.32213	DEG	NEGLFC
AL022323.2	-1.42593	-4.83731	-2.17175	0.0376453	0.0835797	-2.0787	NOTDEG	NEGLFC
AL022397.1	-1.42579	-2.60403	-2.52049	0.0192903	0.04971	-2.33987	DEG	NEGLFC
MDS2	-1.4253	1.80374	-4.42911	0.000198022	0.00169936	-3.72153	DEG	NEGLFC
HMG20B	-1.42446	2.68217	-4.02059	0.000397347	0.00279668	-3.54184	DEG	NEGLFC
AL132857.1	-1.4237	3.82308	-4.79448	4.25577e-05	0.00058062	-4.09314	DEG	NEGLFC
AL096870.6	-1.42262	-3.46877	-3.14653	0.00368013	0.0140579	-2.90435	DEG	NEGLFC
MTUS1	-1.42262	7.71352	-3.89631	0.000604643	0.00377567	-3.42952	DEG	NEGLFC
AC078777.1	-1.42256	-4.49547	-2.52406	0.0176838	0.0464263	-2.37217	DEG	NEGLFC
AC098679.5	-1.42241	4.0959	-3.24528	0.00297591	0.0120083	-2.97022	DEG	NEGLFC
AC103691.1	-1.42235	0.927733	-5.80548	7.73768e-06	0.000192847	-4.47232	DEG	NEGLFC
MAL	-1.42232	5.99773	-3.31346	0.00286535	0.0116552	-2.98183	DEG	NEGLFC
AC073968.2	-1.42189	1.40515	-4.55133	8.55315e-05	0.000930183	-3.92835	DEG	NEGLFC
AC091214.1	-1.42182	0.459041	-3.8965	0.000543211	0.00349518	-3.45849	DEG	NEGLFC
AC009102.4	-1.42074	0.198892	-3.60118	0.00168404	0.0078526	-3.14094	DEG	NEGLFC
RLBP1	-1.41996	0.956827	-5.22756	2.49013e-05	0.00040499	-4.21569	DEG	NEGLFC
AC012615.6	-1.41962	-3.686	-2.59108	0.0173091	0.0456828	-2.38007	DEG	NEGLFC
AC002059.1	-1.41891	-2.68024	-3.81482	0.00114927	0.0059163	-3.25118	DEG	NEGLFC
PLD1	-1.41877	7.55891	-3.46933	0.00191323	0.00861238	-3.10338	DEG	NEGLFC
AC004918.1	-1.41811	3.03458	-5.49938	5.12928e-06	0.000148564	-4.55943	DEG	NEGLFC
BIN2	-1.41793	2.23207	-5.78292	2.28239e-06	8.97584e-05	-4.72666	DEG	NEGLFC
GJA9	-1.41776	1.97035	-4.58138	7.1033e-05	0.000822868	-3.9728	DEG	NEGLFC
NAALADL2-AS3	-1.41775	-3.66796	-2.65958	0.0122716	0.035175	-2.50424	DEG	NEGLFC
CDC37L1-DT	-1.41753	0.411817	-6.73774	3.52213e-07	3.09121e-05	-5.09312	DEG	NEGLFC
AC131568.1	-1.41704	1.70646	-3.74765	0.000732728	0.00431704	-3.37703	DEG	NEGLFC
AC073052.2	-1.41704	-2.51219	-2.33366	0.0272424	0.0650702	-2.20803	NOTDEG	NEGLFC
TMEM273	-1.41696	3.35014	-3.2509	0.00277163	0.0113705	-2.99199	DEG	NEGLFC
BTBD18	-1.41668	-2.01171	-2.21676	0.0348874	0.078738	-2.10966	NOTDEG	NEGLFC
AC092418.2	-1.41571	-1.70286	-4.03528	0.000335026	0.00247609	-3.58659	DEG	NEGLFC
LINC02343	-1.41511	2.4667	-4.05413	0.000410132	0.0028601	-3.53348	DEG	NEGLFC
LINC02097	-1.41451	-3.04567	-2.87538	0.0091286	0.0280813	-2.6072	DEG	NEGLFC
MARCOL	-1.41292	-2.28717	-3.05046	0.00545381	0.0189794	-2.77893	DEG	NEGLFC
AL161725.1	-1.41212	-0.6444	-4.16874	0.000228554	0.00187714	-3.68517	DEG	NEGLFC
APRT	-1.41168	0.615957	-4.66478	5.60127e-05	0.000693522	-4.02901	DEG	NEGLFC
TMCC3	-1.41161	5.77059	-3.82712	0.00076036	0.0044246	-3.36684	DEG	NEGLFC
SLC24A5	-1.41112	-3.25131	-1.9901	0.059546	0.119411	-1.88414	NOTDEG	NEGLFC
AL358472.5	-1.41077	1.49086	-4.56719	0.000113183	0.00113438	-3.86044	DEG	NEGLFC
AC097634.2	-1.41064	-4.09767	-2.73025	0.010342	0.0309122	-2.56418	DEG	NEGLFC
IDH1-AS1	-1.41045	-2.12971	-3.86036	0.000742185	0.00435227	-3.3735	DEG	NEGLFC
DAPK2	-1.41037	6.05458	-4.30985	0.00023685	0.0019255	-3.67607	DEG	NEGLFC
AL023882.1	-1.41034	1.18705	-2.36075	0.0247071	0.0602646	-2.24595	NOTDEG	NEGLFC
AL133477.2	-1.41007	-1.27285	-3.89109	0.00051533	0.00336009	-3.47266	DEG	NEGLFC
AP001001.1	-1.40951	-3.3994	-2.20865	0.0359472	0.0806037	-2.09752	NOTDEG	NEGLFC
LINC00639	-1.40803	7.23474	-3.20958	0.00358405	0.0137933	-2.91262	DEG	NEGLFC
AL352979.4	-1.40794	-1.24248	-5.75339	2.4842e-06	9.54774e-05	-4.70942	DEG	NEGLFC
SLC9B1	-1.40765	4.51801	-5.84428	3.91728e-06	0.000126363	-4.61572	DEG	NEGLFC
EPHB4	-1.4071	0.929094	-6.89351	1.38224e-07	1.85937e-05	-5.26759	DEG	NEGLFC
PWP2	-1.40687	-0.18128	-1.29255	0.205863	0.311315	-1.26502	NOTDEG	NEGLFC
TRAF4	-1.40486	3.31536	-6.42194	3.71539e-07	3.22154e-05	-5.08299	DEG	NEGLFC
COL18A1	-1.40453	4.91137	-5.78808	2.26353e-06	8.93829e-05	-4.72835	DEG	NEGLFC
PCSK6	-1.40419	8.24707	-3.48341	0.00149814	0.00718306	-3.17504	DEG	NEGLFC
LPAR4	-1.40414	-0.274739	-2.89168	0.00774345	0.0247899	-2.66306	DEG	NEGLFC
RBM5-AS1	-1.40352	-1.02518	-2.14427	0.0405206	0.0885632	-2.0484	NOTDEG	NEGLFC
LINC00940	-1.40325	0.700324	-4.85277	3.54311e-05	0.000514138	-4.13542	DEG	NEGLFC
RFX3-AS1	-1.40294	6.44633	-5.31242	2.00627e-05	0.000356949	-4.26419	DEG	NEGLFC
RFTN2	-1.40164	7.48948	-3.59435	0.00130858	0.00649484	-3.21409	DEG	NEGLFC
AL157938.3	-1.4012	0.261645	-1.89903	0.0669019	0.130605	-1.83233	NOTDEG	NEGLFC
HIST1H3E	-1.40116	-1.61714	-3.15454	0.00357315	0.0137643	-2.91358	DEG	NEGLFC
LINC01673	-1.40045	-3.64214	-2.64539	0.0134571	0.0377979	-2.47144	DEG	NEGLFC
AC245297.2	-1.40017	1.0001	-3.6858	0.000873082	0.0048746	-3.32852	DEG	NEGLFC
GPR42	-1.40003	-3.52091	-2.03845	0.052265	0.107853	-1.94094	NOTDEG	NEGLFC
FEZF1-AS1	-1.39937	-1.52754	-2.28717	0.029875	0.0698572	-2.17174	NOTDEG	NEGLFC
AP001136.1	-1.39932	-3.38393	-2.74924	0.0107178	0.0317159	-2.55177	DEG	NEGLFC
FAM124A	-1.39912	6.78639	-3.95985	0.000408384	0.00285274	-3.53461	DEG	NEGLFC
CAVIN3	-1.39789	-2.65313	-3.20417	0.00313073	0.012473	-2.9546	DEG	NEGLFC
SALL1	-1.3977	3.88787	-4.44642	0.000129593	0.00124105	-3.82723	DEG	NEGLFC
LINC01630	-1.39709	6.97075	-3.98156	0.00056116	0.00358184	-3.44972	DEG	NEGLFC
EHF	-1.3968	-0.241488	-3.76286	0.000702855	0.00419638	-3.38846	DEG	NEGLFC
AKAP3	-1.39675	1.26944	-4.66653	6.03996e-05	0.00073128	-4.01124	DEG	NEGLFC
GNA14-AS1	-1.39645	0.213645	-3.00062	0.0062005	0.0209648	-2.73699	DEG	NEGLFC
GAPT	-1.39635	-2.97091	-2.97438	0.00564293	0.0194892	-2.76784	DEG	NEGLFC
C5orf64	-1.39605	6.52457	-4.19158	0.000213899	0.00179362	-3.70201	DEG	NEGLFC
ALDH3B1	-1.39592	1.30124	-6.38908	1.23445e-06	6.47672e-05	-4.85003	DEG	NEGLFC
SCART1	-1.39543	4.202	-4.49394	9.10741e-05	0.000969941	-3.91322	DEG	NEGLFC
AL358944.1	-1.39455	2.41444	-2.21948	0.0350529	0.0790732	-2.10775	NOTDEG	NEGLFC
LINC02821	-1.39441	4.01059	-3.02082	0.00501648	0.0177597	-2.80597	DEG	NEGLFC
RB1-DT	-1.39388	0.162816	-5.04095	1.90991e-05	0.000344857	-4.27517	DEG	NEGLFC
TREM2	-1.39358	-0.599115	-5.35283	1.7824e-05	0.000330819	-4.29054	DEG	NEGLFC
AL512622.1	-1.39322	-0.675665	-4.26975	0.000171694	0.00152407	-3.75739	DEG	NEGLFC
AC007786.1	-1.39306	-0.127592	-5.35263	9.86377e-06	0.000223255	-4.42014	DEG	NEGLFC
FP236315.1	-1.39303	-3.29061	-2.56753	0.0155786	0.0421877	-2.41864	DEG	NEGLFC
PEX11G	-1.39303	2.90551	-5.84712	5.42761e-06	0.00015485	-4.54754	DEG	NEGLFC
AC009065.6	-1.39271	-3.73675	-2.80234	0.0130181	0.0368053	-2.48327	DEG	NEGLFC
IGFLR1	-1.39265	0.131598	-6.08171	9.7273e-07	5.57808e-05	-4.89708	DEG	NEGLFC
IL3RA	-1.39224	3.75546	-3.80152	0.000848564	0.00478036	-3.33645	DEG	NEGLFC
ASTN2-AS1	-1.39216	-0.411303	-2.77267	0.0105196	0.0312678	-2.55826	DEG	NEGLFC
AL139147.1	-1.39148	-0.161629	-2.72374	0.0117381	0.0339467	-2.51992	DEG	NEGLFC
AL022162.1	-1.39145	-2.61483	-3.88495	0.000635963	0.00391353	-3.41579	DEG	NEGLFC
GHRL	-1.39106	0.0477623	-4.47788	0.000123443	0.00120174	-3.83919	DEG	NEGLFC
AL161421.1	-1.3906	-3.21993	-3.55369	0.00167593	0.0078231	-3.14236	DEG	NEGLFC
RGL2	-1.39057	3.71363	-7.52416	2.9912e-07	2.82588e-05	-5.124	DEG	NEGLFC
ZNF750	-1.39041	-1.55949	-2.66619	0.0126182	0.0359929	-2.49437	DEG	NEGLFC
AL928654.2	-1.3904	-3.85242	-2.30215	0.028206	0.0668126	-2.19441	NOTDEG	NEGLFC
TRPT1	-1.39032	1.57403	-6.34898	1.36724e-06	6.83641e-05	-4.82972	DEG	NEGLFC
AL512770.1	-1.39026	-2.46547	-2.71923	0.0106229	0.0315064	-2.55487	DEG	NEGLFC
DOLK	-1.39024	-0.463075	-5.82139	2.22225e-06	8.82587e-05	-4.73209	DEG	NEGLFC
PRB3	-1.38954	-4.66973	-2.27803	0.0297718	0.0696754	-2.17311	NOTDEG	NEGLFC
AL132989.2	-1.38948	-4.07401	-3.09412	0.00479871	0.0171652	-2.82024	DEG	NEGLFC
AC018682.1	-1.38927	0.46685	-3.88374	0.000505838	0.00331617	-3.47765	DEG	NEGLFC
FAM222A	-1.38926	5.50973	-4.22523	0.000267613	0.0021037	-3.64479	DEG	NEGLFC
FP565260.6	-1.38906	0.969099	-6.17009	1.26677e-06	6.56575e-05	-4.8449	DEG	NEGLFC
AL591686.1	-1.38854	-2.54386	-2.31611	0.0284827	0.0672625	-2.19057	NOTDEG	NEGLFC
LSAMP-AS1	-1.38815	-0.171654	-2.30234	0.0293684	0.0689358	-2.17851	NOTDEG	NEGLFC
AC015878.1	-1.38748	0.368535	-3.6195	0.00122709	0.0062114	-3.23251	DEG	NEGLFC
KCNE1	-1.3874	1.76222	-5.18065	1.91655e-05	0.000345688	-4.2744	DEG	NEGLFC
NOC4L	-1.38736	2.23705	-5.00322	2.14659e-05	0.000371804	-4.24907	DEG	NEGLFC
TMEM249	-1.38658	0.771429	-4.13327	0.000451271	0.00306169	-3.50813	DEG	NEGLFC
AC008728.1	-1.38648	-0.579027	-2.78975	0.00922352	0.0283098	-2.60366	DEG	NEGLFC
ENO4	-1.3861	3.51509	-4.37702	0.000126843	0.00122285	-3.83251	DEG	NEGLFC
ZC3H11A	-1.38576	0.315659	-5.3394	1.96201e-05	0.000351683	-4.26917	DEG	NEGLFC
KIAA1755	-1.38572	6.73875	-4.19224	0.000213505	0.00179189	-3.70248	DEG	NEGLFC
AC113410.4	-1.38555	-1.77462	-4.08338	0.000289581	0.00222416	-3.62445	DEG	NEGLFC
AC064852.1	-1.38538	-2.76772	-2.64677	0.0147179	0.0404008	-2.43925	DEG	NEGLFC
AC096992.2	-1.38499	0.401948	-5.40337	1.19795e-05	0.00025413	-4.37796	DEG	NEGLFC
AC136489.1	-1.38486	1.79153	-3.4137	0.00197185	0.00882645	-3.09444	DEG	NEGLFC
TEKT4	-1.38382	-2.15896	-2.33998	0.0266557	0.0639929	-2.21652	NOTDEG	NEGLFC
AL731574.1	-1.38381	-0.157992	-5.02309	3.5958e-05	0.000518662	-4.13203	DEG	NEGLFC
INF2	-1.38305	5.91071	-4.69859	5.08642e-05	0.00064934	-4.05162	DEG	NEGLFC
Z98752.4	-1.38303	-2.74491	-3.38622	0.00228888	0.00985494	-3.04994	DEG	NEGLFC
AC024075.3	-1.38278	-0.19266	-2.4889	0.0183909	0.0479286	-2.35765	DEG	NEGLFC
GREM1	-1.38256	4.9225	-3.13151	0.00382871	0.014468	-2.89194	DEG	NEGLFC
AC011899.1	-1.38255	-4.04862	-1.98365	0.0562113	0.114115	-1.90939	NOTDEG	NEGLFC
AC244131.2	-1.38224	4.79331	-6.44677	1.1222e-06	6.0992e-05	-4.8689	DEG	NEGLFC
SLC51B	-1.38186	-3.4605	-2.5523	0.0158479	0.0427591	-2.4124	DEG	NEGLFC
DOCK10	-1.38131	9.42339	-3.38646	0.00235799	0.0101011	-3.04099	DEG	NEGLFC
AC020907.1	-1.38121	2.38697	-4.54975	7.967e-05	0.00088619	-3.94539	DEG	NEGLFC
LINC01001	-1.38053	1.43451	-4.79811	0.000112038	0.00112456	-3.86292	DEG	NEGLFC
TAL2	-1.37985	-2.51832	-3.35263	0.00212135	0.00930904	-3.0727	DEG	NEGLFC
DBNDD2	-1.37967	3.85042	-3.48281	0.00161549	0.00760633	-3.1531	DEG	NEGLFC
DRD4	-1.37918	2.35369	-4.06543	0.000514012	0.00335301	-3.47335	DEG	NEGLFC
HLA-DPA1	-1.37823	0.361987	-4.08716	0.000332079	0.00246136	-3.5889	DEG	NEGLFC
IZUMO4	-1.378	3.86036	-4.99113	2.20308e-05	0.000377276	-4.24325	DEG	NEGLFC
HSPA8	-1.37789	4.65102	-3.27181	0.00339207	0.0132529	-2.92978	DEG	NEGLFC
LINC00477	-1.37729	-3.83084	-2.51973	0.0189217	0.0489773	-2.34707	DEG	NEGLFC
AP001439.1	-1.37629	-0.708462	-2.37928	0.0240413	0.0590012	-2.25647	NOTDEG	NEGLFC
SUSD3	-1.37529	0.669225	-4.7946	8.47771e-05	0.000924774	-3.93048	DEG	NEGLFC
AC005005.3	-1.37517	-2.71775	-2.76435	0.00951566	0.0289993	-2.59295	DEG	NEGLFC
SMIM35	-1.37445	1.03449	-2.53659	0.0165294	0.0441239	-2.39701	DEG	NEGLFC
SLC26A9	-1.37425	-0.0436498	-3.59353	0.00111414	0.00577886	-3.26	DEG	NEGLFC
CHST6	-1.3742	3.28753	-4.92617	3.54344e-05	0.000514138	-4.1354	DEG	NEGLFC
ZNF90	-1.37416	1.41677	-3.58434	0.00114236	0.00588679	-3.25289	DEG	NEGLFC
BAMBI	-1.37382	1.84381	-4.58148	7.56543e-05	0.00085642	-3.95777	DEG	NEGLFC
ARHGEF16	-1.37367	0.236806	-6.2358	6.28404e-07	4.44469e-05	-4.98228	DEG	NEGLFC
IGSF6	-1.37367	0.480439	-4.40615	0.000163511	0.00147231	-3.7696	DEG	NEGLFC
AC093274.1	-1.37111	-0.813514	-2.99581	0.00542321	0.0188845	-2.78076	DEG	NEGLFC
PAXBP1-AS1	-1.37102	3.69364	-6.66555	5.95023e-07	4.27155e-05	-4.99283	DEG	NEGLFC
SLC22A15	-1.37087	7.52886	-5.11328	3.0745e-05	0.000467043	-4.16788	DEG	NEGLFC
AC073336.1	-1.37032	-1.44043	-2.21597	0.0355927	0.0799911	-2.10155	NOTDEG	NEGLFC
AC007347.1	-1.37018	-1.45807	-2.74045	0.0110361	0.0324377	-2.54155	DEG	NEGLFC
AC109597.1	-1.36944	-1.15544	-2.66508	0.0123116	0.0352686	-2.50308	DEG	NEGLFC
MMRN1	-1.36936	-0.367437	-2.66818	0.0120406	0.0346403	-2.51095	DEG	NEGLFC
AL078581.4	-1.36933	0.151359	-3.67867	0.000920345	0.00504647	-3.31381	DEG	NEGLFC
PACC1	-1.36879	4.65126	-4.97057	3.04977e-05	0.000464272	-4.16972	DEG	NEGLFC
LPP-AS1	-1.36851	-4.08483	-3.14926	0.00500051	0.0177167	-2.807	DEG	NEGLFC
AL031727.2	-1.36818	-0.648605	-5.86547	1.80029e-06	7.92512e-05	-4.77464	DEG	NEGLFC
AP005329.1	-1.36818	-1.01891	-4.15115	0.000239579	0.00194166	-3.67315	DEG	NEGLFC
AC010148.1	-1.36796	0.308222	-5.23849	1.32703e-05	0.000271508	-4.3556	DEG	NEGLFC
REST	-1.36736	3.91544	-5.56732	7.38912e-06	0.000186752	-4.48216	DEG	NEGLFC
EFNA1	-1.367	3.33261	-3.75214	0.000836374	0.00473391	-3.34047	DEG	NEGLFC
AC026726.1	-1.36552	-1.55826	-3.43347	0.0017131	0.00795276	-3.13593	DEG	NEGLFC
ZNF426-DT	-1.36382	-1.98805	-4.8209	3.58653e-05	0.00051778	-4.13262	DEG	NEGLFC
PIEZO2	-1.36341	7.28736	-2.54297	0.0162005	0.0434718	-2.40437	DEG	NEGLFC
FAM227B	-1.36334	4.80836	-5.33392	8.24303e-06	0.000199741	-4.45877	DEG	NEGLFC
TP53INP2	-1.36325	3.04008	-5.1868	1.49181e-05	0.000294344	-4.32989	DEG	NEGLFC
AC027312.1	-1.36302	-1.8394	-2.94937	0.00797237	0.0253228	-2.65324	DEG	NEGLFC
NKX6-2	-1.36244	4.2416	-3.08839	0.00452835	0.0164323	-2.8388	DEG	NEGLFC
AC009093.6	-1.36235	-4.11081	-2.80085	0.00871579	0.027104	-2.62301	DEG	NEGLFC
IKBKG	-1.36229	2.69173	-7.20483	1.19301e-07	1.76786e-05	-5.29456	DEG	NEGLFC
IL4	-1.36164	-4.77098	-2.56254	0.0167044	0.0444674	-2.39315	DEG	NEGLFC
AC104316.1	-1.36135	-0.166622	-3.37211	0.00201481	0.00896175	-3.08804	DEG	NEGLFC
AC008060.3	-1.36098	-2.42217	-3.75432	0.00186156	0.00844181	-3.11147	DEG	NEGLFC
AL731553.1	-1.36062	-3.82886	-2.16274	0.0392919	0.0864823	-2.06112	NOTDEG	NEGLFC
GLIS3-AS1	-1.3605	-2.07067	-3.71863	0.000794975	0.00457333	-3.35454	DEG	NEGLFC
AP001178.1	-1.3597	-3.53208	-2.97036	0.00570059	0.0196275	-2.76452	DEG	NEGLFC
AC011029.1	-1.35941	-1.604	-2.79693	0.0106913	0.0316683	-2.55263	DEG	NEGLFC
AC091271.1	-1.35873	0.630535	-4.90365	2.88672e-05	0.000447015	-4.18222	DEG	NEGLFC
FGF14-AS2	-1.3572	-0.899916	-3.86877	0.000528054	0.00342367	-3.46611	DEG	NEGLFC
Z98949.3	-1.35594	-4.2983	-2.77626	0.010333	0.0309046	-2.56448	DEG	NEGLFC
MNDA	-1.35571	0.102518	-4.46163	0.000125434	0.00121252	-3.83525	DEG	NEGLFC
PAQR4	-1.35549	3.02712	-3.92654	0.00044787	0.00304291	-3.51014	DEG	NEGLFC
NPC1	-1.35545	6.87473	-4.52628	0.000132785	0.00126363	-3.82124	DEG	NEGLFC
AC022395.1	-1.35457	-0.275492	-3.08326	0.00427756	0.0157365	-2.85693	DEG	NEGLFC
CTDSP1	-1.3539	3.09614	-6.37239	5.64091e-07	4.16085e-05	-5.00312	DEG	NEGLFC
AC051619.11	-1.35197	-3.02264	-4.58777	0.000138826	0.00130668	-3.81025	DEG	NEGLFC
AC131097.2	-1.3508	-1.564	-2.62737	0.0158391	0.042745	-2.4126	DEG	NEGLFC
LINC00972	-1.35006	-1.66367	-2.47242	0.0210331	0.053215	-2.30739	NOTDEG	NEGLFC
AC020663.2	-1.34982	-2.80674	-4.21959	0.000560246	0.0035776	-3.45016	DEG	NEGLFC
C1orf229	-1.34842	-2.15995	-4.66502	5.59755e-05	0.00069336	-4.02916	DEG	NEGLFC
GIPR	-1.34838	3.1934	-3.00206	0.00614811	0.0208145	-2.73978	DEG	NEGLFC
AC090952.1	-1.34793	-3.1542	-3.16819	0.00512495	0.0180777	-2.79907	DEG	NEGLFC
KREMEN2	-1.34786	-2.25958	-2.23904	0.0337582	0.0768463	-2.12295	NOTDEG	NEGLFC
GTSCR1	-1.34766	-2.3781	-2.82153	0.0105341	0.0312947	-2.55778	DEG	NEGLFC
PTN	-1.34731	6.74812	-5.6818	4.98078e-06	0.000145752	-4.5656	DEG	NEGLFC
AC067817.2	-1.34731	-1.83073	-2.59128	0.0144738	0.0398772	-2.44528	DEG	NEGLFC
ZNF451-AS1	-1.34708	1.44403	-3.6059	0.0011693	0.00599691	-3.24626	DEG	NEGLFC
SYNGR2	-1.34595	3.22545	-3.93204	0.000533681	0.00344928	-3.46326	DEG	NEGLFC
MEGF10	-1.34534	7.30608	-3.89646	0.000486712	0.00322834	-3.48796	DEG	NEGLFC
LINC02513	-1.34399	-2.87801	-2.15021	0.0415448	0.090257	-2.03805	NOTDEG	NEGLFC
PCAT6	-1.34353	-1.98803	-3.51468	0.00178396	0.00819349	-3.12402	DEG	NEGLFC
AC111152.2	-1.34313	0.0781532	-2.76789	0.00990301	0.0298981	-2.5792	DEG	NEGLFC
TMEM165	-1.34267	8.77094	-3.57025	0.00170179	0.0079143	-3.13787	DEG	NEGLFC
LINC01909	-1.34266	2.44769	-6.57307	3.3966e-07	3.06123e-05	-5.1	DEG	NEGLFC
MRPL55	-1.34224	2.10611	-4.74739	8.78485e-05	0.000946443	-3.92191	DEG	NEGLFC
CPA2	-1.34209	-0.203296	-2.81531	0.00898918	0.0277354	-2.61247	DEG	NEGLFC
AP000892.1	-1.34155	1.71209	-3.44642	0.00211217	0.00927159	-3.07399	DEG	NEGLFC
ZFY-AS1	-1.34131	-2.06436	-2.26266	0.0310389	0.0719636	-2.15657	NOTDEG	NEGLFC
AC011092.3	-1.34123	-0.541692	-2.55781	0.0169814	0.0450506	-2.38711	DEG	NEGLFC
AC114737.1	-1.34067	-2.74382	-2.40387	0.0223896	0.0558759	-2.28369	NOTDEG	NEGLFC
AL160272.1	-1.34004	4.53624	-3.54668	0.00126418	0.00633676	-3.22399	DEG	NEGLFC
HCRTR1	-1.33949	-1.12408	-2.5564	0.0170224	0.0451345	-2.38622	DEG	NEGLFC
RALY-AS1	-1.33867	1.54003	-6.27656	5.59959e-07	4.15452e-05	-5.00454	DEG	NEGLFC
AC022001.2	-1.33855	-2.73358	-2.62386	0.0133695	0.0376179	-2.47377	DEG	NEGLFC
PRIMA1	-1.33802	4.72793	-3.05858	0.00492331	0.0175275	-2.81201	DEG	NEGLFC
THBS2	-1.33793	3.77392	-4.25037	0.000231606	0.00189572	-3.68179	DEG	NEGLFC
AL590787.1	-1.33747	-1.96637	-3.62257	0.00102994	0.00546391	-3.28222	DEG	NEGLFC
MIF	-1.33709	3.02728	-3.08947	0.00421007	0.0155618	-2.86198	DEG	NEGLFC
AC079336.4	-1.3369	0.540553	-3.53076	0.00135497	0.00667217	-3.20408	DEG	NEGLFC
PLET1	-1.33622	-0.322438	-2.78289	0.009923	0.0299409	-2.5785	DEG	NEGLFC
AC011442.1	-1.33467	-1.6624	-2.02052	0.0530368	0.109086	-1.93462	NOTDEG	NEGLFC
AC010336.6	-1.33467	-2.47909	-2.58361	0.0153957	0.041803	-2.42293	DEG	NEGLFC
ZNHIT2	-1.33432	-1.14715	-3.3073	0.00256819	0.010741	-3.01519	DEG	NEGLFC
AC092301.1	-1.33426	-2.30427	-2.60392	0.0145213	0.0399679	-2.4441	DEG	NEGLFC
AL035446.1	-1.33349	-4.61388	-1.95606	0.0595211	0.119378	-1.88432	NOTDEG	NEGLFC
FAM53A	-1.33268	3.79842	-6.8504	5.44381e-07	4.12041e-05	-5.00997	DEG	NEGLFC
AL596218.1	-1.33261	-0.41701	-2.4747	0.0201326	0.051411	-2.32387	NOTDEG	NEGLFC
POU4F1	-1.33067	-3.10266	-2.43139	0.0210451	0.0532359	-2.30717	NOTDEG	NEGLFC
AC073575.2	-1.33024	-2.16475	-2.9996	0.00572168	0.0196786	-2.76332	DEG	NEGLFC
AC134682.1	-1.33021	-2.62796	-3.60494	0.00108028	0.0056574	-3.26874	DEG	NEGLFC
AL512791.1	-1.33007	-4.80749	-1.99732	0.0546325	0.11169	-1.92179	NOTDEG	NEGLFC
DDT	-1.32998	1.14139	-4.80076	3.79905e-05	0.0005377	-4.11937	DEG	NEGLFC
AC010894.3	-1.32995	1.85296	-4.54123	7.99223e-05	0.000887322	-3.94463	DEG	NEGLFC
CPT2	-1.32933	1.93077	-7.15656	4.80987e-08	1.19565e-05	-5.4582	DEG	NEGLFC
AC026471.2	-1.32897	0.281012	-5.18914	1.49752e-05	0.000294882	-4.32905	DEG	NEGLFC
CHRNG	-1.32804	-2.00583	-2.74895	0.00988077	0.0298528	-2.57997	DEG	NEGLFC
MST1	-1.32786	2.36068	-6.65906	2.00041e-06	8.38223e-05	-4.75338	DEG	NEGLFC
AC087273.2	-1.3275	-1.65688	-3.16332	0.00369348	0.0140896	-2.90322	DEG	NEGLFC
S100A14	-1.32713	-2.34049	-3.33668	0.00223459	0.00966889	-3.05714	DEG	NEGLFC
AC092295.2	-1.32692	-2.08405	-4.77515	0.000116748	0.0011577	-3.85286	DEG	NEGLFC
PSME1	-1.3269	1.16898	-5.48972	5.27322e-06	0.000151195	-4.55361	DEG	NEGLFC
AC024145.1	-1.32654	0.210735	-2.73324	0.0109596	0.0322651	-2.54399	DEG	NEGLFC
FOXS1	-1.32643	-3.49892	-2.42379	0.0213873	0.0539225	-2.30108	NOTDEG	NEGLFC
GRID1-AS1	-1.32639	-1.22278	-2.04235	0.0509425	0.105738	-1.95196	NOTDEG	NEGLFC
AC079822.1	-1.32636	-0.488149	-2.1019	0.0444866	0.0951438	-2.00948	NOTDEG	NEGLFC
CCDC17	-1.32628	-0.846442	-4.03117	0.000336852	0.00248468	-3.58518	DEG	NEGLFC
LINC00899	-1.32575	2.05935	-4.4331	0.000138507	0.00130599	-3.81082	DEG	NEGLFC
SMC4	-1.32513	3.38337	-5.34029	1.6619e-05	0.000315783	-4.30606	DEG	NEGLFC
GAL3ST1	-1.3246	4.62469	-4.32755	0.000194127	0.00167065	-3.72654	DEG	NEGLFC
AC096747.1	-1.32457	-3.38835	-2.09798	0.046141	0.0979182	-1.9941	NOTDEG	NEGLFC
APEX1	-1.32456	3.48158	-5.88204	4.07395e-06	0.000129159	-4.60757	DEG	NEGLFC
AC041005.1	-1.32429	1.13684	-2.81482	0.00914244	0.0281149	-2.60668	DEG	NEGLFC
HOMER3	-1.3224	2.60008	-5.42718	6.30864e-06	0.000171489	-4.51577	DEG	NEGLFC
AC005197.1	-1.3223	-1.24995	-2.7646	0.0098929	0.0298832	-2.57955	DEG	NEGLFC
AC090994.1	-1.32227	-2.34268	-4.02539	0.000677289	0.00409088	-3.39861	DEG	NEGLFC
AL157756.1	-1.32227	-0.411393	-5.55843	4.33092e-06	0.000133501	-4.59484	DEG	NEGLFC
ARSD	-1.32225	2.34405	-7.29675	2.55335e-07	2.60688e-05	-5.15375	DEG	NEGLFC
AC093591.2	-1.32205	-1.72075	-4.18784	0.000216153	0.00180464	-3.69935	DEG	NEGLFC
C1orf210	-1.32199	-3.72725	-2.81333	0.00846753	0.026509	-2.63284	DEG	NEGLFC
AP000753.1	-1.32161	-2.85621	-2.40275	0.0239435	0.0588056	-2.25804	NOTDEG	NEGLFC
AL592114.3	-1.32143	-2.61009	-2.5117	0.0185744	0.0482801	-2.35396	DEG	NEGLFC
CNTN2	-1.32135	7.30579	-3.57556	0.00152791	0.00729417	-3.16933	DEG	NEGLFC
AP002813.1	-1.32116	2.40227	-6.419	1.17196e-06	6.30601e-05	-4.86032	DEG	NEGLFC
AC100786.1	-1.32073	1.90555	-3.66238	0.00106264	0.00558421	-3.27339	DEG	NEGLFC
LINC02440	-1.32067	-3.19785	-2.79166	0.00915215	0.0281387	-2.60632	DEG	NEGLFC
HOGA1	-1.32037	3.10635	-5.30863	1.99838e-05	0.000356039	-4.26507	DEG	NEGLFC
ZNF174	-1.32029	0.988597	-6.86057	1.25894e-07	1.76786e-05	-5.28472	DEG	NEGLFC
GAU1	-1.31972	-1.43723	-2.64103	0.0136021	0.0381009	-2.4676	DEG	NEGLFC
ASTE1	-1.31941	2.81452	-6.4294	3.6381e-07	3.17363e-05	-5.08698	DEG	NEGLFC
AC104078.1	-1.31914	0.229307	-3.93882	0.000432893	0.00297486	-3.51917	DEG	NEGLFC
ALKBH2	-1.31865	1.89814	-5.96845	1.58872e-06	7.32376e-05	-4.79974	DEG	NEGLFC
PON2	-1.31855	5.84382	-4.58565	7.01759e-05	0.000815913	-3.97569	DEG	NEGLFC
AC092718.9	-1.31843	-3.08395	-3.78222	0.00103639	0.00548331	-3.28046	DEG	NEGLFC
GOLGA8N	-1.31787	2.85696	-5.70427	5.79924e-06	0.000161297	-4.53358	DEG	NEGLFC
MRPL36	-1.31757	0.7904	-4.96228	2.61801e-05	0.000419625	-4.20438	DEG	NEGLFC
AL078621.4	-1.3175	-3.25403	-2.98777	0.00545508	0.0189794	-2.77886	DEG	NEGLFC
TPSB2	-1.31741	-4.21806	-1.83237	0.0784824	0.14811	-1.75956	NOTDEG	NEGLFC
AC016383.2	-1.31733	1.89151	-4.2786	0.000248418	0.00199532	-3.66389	DEG	NEGLFC
KMT2E-AS1	-1.31729	1.2569	-5.41141	1.08853e-05	0.000236494	-4.3988	DEG	NEGLFC
AP002383.2	-1.31713	-2.01213	-3.15551	0.00377192	0.0143095	-2.89663	DEG	NEGLFC
AC087239.1	-1.31695	-0.625167	-4.22446	0.000195028	0.00167741	-3.72537	DEG	NEGLFC
CRTC2	-1.31685	3.25766	-4.56649	9.70309e-05	0.00101424	-3.8979	DEG	NEGLFC
ADGRE2	-1.3166	3.72157	-4.47782	0.00021071	0.00177828	-3.70582	DEG	NEGLFC
SLC25A13	-1.31655	7.30149	-3.62852	0.00101346	0.0054057	-3.28676	DEG	NEGLFC
AC018445.1	-1.31596	-4.28547	-2.16466	0.0399391	0.0875686	-2.05438	NOTDEG	NEGLFC
HSPA2	-1.31559	3.24222	-3.35654	0.00218496	0.00951421	-3.06387	DEG	NEGLFC
AL034550.1	-1.31531	-3.90921	-2.64107	0.0141824	0.0392726	-2.45261	DEG	NEGLFC
TTLL4	-1.31522	4.48616	-7.94981	1.60938e-08	6.48722e-06	-5.64948	DEG	NEGLFC
CFL2	-1.31517	3.70791	-5.16622	1.88413e-05	0.000341767	-4.2782	DEG	NEGLFC
AL158198.1	-1.31498	0.410359	-4.6656	6.46148e-05	0.000767988	-3.99529	DEG	NEGLFC
AC077690.1	-1.31456	5.60154	-4.59082	0.000106566	0.00108664	-3.87513	DEG	NEGLFC
PSRC1	-1.31427	4.56239	-4.95389	2.45112e-05	0.000401902	-4.21925	DEG	NEGLFC
AC025171.4	-1.3141	-0.365163	-4.57861	7.44044e-05	0.000846927	-3.96174	DEG	NEGLFC
KLHL4	-1.31386	7.19429	-4.37496	0.000212867	0.00178914	-3.70324	DEG	NEGLFC
FCMR	-1.31374	-3.49412	-2.30487	0.0280597	0.0665694	-2.19645	NOTDEG	NEGLFC
UFL1-AS1	-1.31291	5.04303	-7.23327	2.23495e-07	2.44062e-05	-5.17865	DEG	NEGLFC
AL161719.1	-1.31276	-5.07218	-2.57624	0.0168651	0.0447957	-2.38964	DEG	NEGLFC
LINC02259	-1.31228	-0.334167	-3.71344	0.000804507	0.00460791	-3.35124	DEG	NEGLFC
AL672277.1	-1.31122	0.370789	-2.11006	0.0432299	0.0930908	-2.02148	NOTDEG	NEGLFC
LRP4-AS1	-1.31084	0.904844	-3.84751	0.000792579	0.00456046	-3.35537	DEG	NEGLFC
AC007666.2	-1.30947	1.30612	-5.52539	8.48456e-06	0.000203199	-4.45258	DEG	NEGLFC
CCDC198	-1.30938	-2.5154	-2.65556	0.0131355	0.0370863	-2.48007	DEG	NEGLFC
AC108471.3	-1.30888	-0.281967	-3.69627	0.000843054	0.00476049	-3.33826	DEG	NEGLFC
AC022211.2	-1.30847	-1.06919	-4.37346	0.000128128	0.00122989	-3.83003	DEG	NEGLFC
AL109838.1	-1.30833	1.43321	-3.76565	0.000871977	0.00487032	-3.32887	DEG	NEGLFC
LCNL1	-1.30831	4.50059	-6.78986	0.000222091	0.00184112	-3.69246	DEG	NEGLFC
AL136141.1	-1.30826	-2.2971	-3.65693	0.000938294	0.00511954	-3.3084	DEG	NEGLFC
AL645634.2	-1.3081	-3.75298	-3.08114	0.00672332	0.0222798	-2.71025	DEG	NEGLFC
LINC01844	-1.30808	1.84226	-4.79509	8.28186e-05	0.000909962	-3.93609	DEG	NEGLFC
HPDL	-1.30715	-3.31643	-2.60214	0.0163435	0.0437756	-2.40115	DEG	NEGLFC
KCNJ2-AS1	-1.30709	0.706987	-3.81742	0.000828879	0.00470444	-3.34297	DEG	NEGLFC
SPRY4-AS1	-1.30689	6.25918	-4.31007	0.000267557	0.0021037	-3.64484	DEG	NEGLFC
AL035696.4	-1.3067	-1.9295	-1.3765	0.178614	0.278912	-1.34504	NOTDEG	NEGLFC
AC096996.2	-1.30611	-4.62493	-2.4798	0.0187853	0.0487007	-2.34976	DEG	NEGLFC
HLA-DRB5	-1.30567	-0.974727	-2.05298	0.0488184	0.102281	-1.97017	NOTDEG	NEGLFC
AL355334.2	-1.30556	-1.57219	-5.10975	1.56801e-05	0.000303962	-4.31891	DEG	NEGLFC
APBB3	-1.30462	3.5599	-6.74145	6.02228e-07	4.29117e-05	-4.9905	DEG	NEGLFC
AC025171.2	-1.30421	3.07578	-4.21264	0.000239053	0.00194061	-3.67371	DEG	NEGLFC
POMC	-1.30378	-2.99929	-3.26984	0.00281029	0.0114912	-2.98776	DEG	NEGLFC
NOTCH1	-1.30356	4.86922	-6.4279	1.1895e-06	6.34883e-05	-4.85738	DEG	NEGLFC
AL669831.2	-1.30313	-4.69487	-2.24	0.0324009	0.0744571	-2.13943	NOTDEG	NEGLFC
LINC00841	-1.30299	-2.66963	-1.81396	0.0814399	0.152403	-1.74239	NOTDEG	NEGLFC
DUOX1	-1.30248	2.26234	-3.74422	0.000739631	0.00434348	-3.37445	DEG	NEGLFC
AL365434.2	-1.30148	-1.61522	-3.85302	0.000684774	0.00412225	-3.3956	DEG	NEGLFC
AC010636.1	-1.30143	-4.79167	-2.16169	0.0385667	0.0851656	-2.06878	NOTDEG	NEGLFC
ADAMTS1	-1.30113	3.31943	-4.29114	0.000210852	0.00177867	-3.70565	DEG	NEGLFC
AC012066.2	-1.30104	0.357551	-4.30852	0.000182212	0.00159481	-3.74248	DEG	NEGLFC
AC092839.1	-1.30095	0.633849	-2.66909	0.0122458	0.0351116	-2.50498	DEG	NEGLFC
AC016876.1	-1.30024	-0.846665	-4.92845	2.6364e-05	0.000420932	-4.20279	DEG	NEGLFC
BX537318.1	-1.30004	-3.19859	-3.66726	0.000912325	0.00502162	-3.31626	DEG	NEGLFC
LENG9	-1.29955	1.25334	-1.94083	0.0614286	0.122309	-1.8704	NOTDEG	NEGLFC
AC091153.3	-1.29944	-2.43766	-3.9205	0.000461043	0.0031088	-3.50243	DEG	NEGLFC
LCAT	-1.29933	1.39902	-4.74468	7.64733e-05	0.000861281	-3.95519	DEG	NEGLFC
NLGN4Y-AS1	-1.29918	-3.54376	-1.83649	0.0768605	0.145728	-1.7692	NOTDEG	NEGLFC
CREB5	-1.2991	8.22369	-3.02653	0.00592311	0.0202264	-2.75201	DEG	NEGLFC
AC093159.1	-1.29892	-1.88109	-2.20427	0.0350579	0.0790732	-2.10769	NOTDEG	NEGLFC
SLC9A3-AS1	-1.29878	3.93454	-4.19949	0.000375112	0.00269179	-3.557	DEG	NEGLFC
AL358780.1	-1.2987	-2.84139	-3.54038	0.0012858	0.00641355	-3.21913	DEG	NEGLFC
AL138921.1	-1.29782	-3.06698	-3.17626	0.003366	0.0131833	-2.93217	DEG	NEGLFC
LINC01304	-1.29769	-3.57342	-2.20697	0.0390675	0.0861064	-2.06348	NOTDEG	NEGLFC
RPS12	-1.29741	0.893194	-1.59792	0.120205	0.205868	-1.55391	NOTDEG	NEGLFC
AL034550.3	-1.2974	-3.18925	-2.87839	0.00717944	0.0234062	-2.6884	DEG	NEGLFC
AL031600.3	-1.2972	-2.05415	-3.49407	0.00264628	0.0109765	-3.00609	DEG	NEGLFC
BCL2L14	-1.29707	2.31597	-3.18997	0.00349499	0.0135466	-2.92047	DEG	NEGLFC
AL139234.1	-1.2969	-2.98832	-2.92114	0.00882563	0.0273481	-2.61874	DEG	NEGLFC
AC011416.3	-1.29675	1.43415	-4.35124	0.000136434	0.00129187	-3.81454	DEG	NEGLFC
AC004466.3	-1.2967	-3.43376	-2.86993	0.0076668	0.0245937	-2.6664	DEG	NEGLFC
AL512353.1	-1.29635	0.0154049	-6.45037	3.42957e-07	3.06544e-05	-5.09817	DEG	NEGLFC
LINC00482	-1.29595	-2.19547	-3.35544	0.00222059	0.00963003	-3.05902	DEG	NEGLFC
AC010976.1	-1.29592	1.12033	-2.61065	0.0146621	0.0402785	-2.44062	DEG	NEGLFC
AP002812.5	-1.29581	-3.3978	-2.97262	0.00604374	0.0205506	-2.7454	DEG	NEGLFC
AC009063.2	-1.29559	5.86866	-2.47783	0.0188716	0.0488672	-2.34806	DEG	NEGLFC
TMEM140	-1.29551	2.91344	-3.05659	0.00457959	0.0165765	-2.83521	DEG	NEGLFC
AP003392.1	-1.29542	-1.10307	-1.83912	0.0754943	0.143746	-1.77745	NOTDEG	NEGLFC
AC104066.4	-1.29536	0.0700805	-4.56439	8.44658e-05	0.000922426	-3.93136	DEG	NEGLFC
ASZ1	-1.29532	-2.37994	-2.83329	0.00803044	0.0254585	-2.65079	DEG	NEGLFC
LPCAT2	-1.29512	4.78316	-5.02194	3.72387e-05	0.000531188	-4.12398	DEG	NEGLFC
AL512658.2	-1.29499	-1.76447	-4.07347	0.000387275	0.00275407	-3.54861	DEG	NEGLFC
AC100847.1	-1.29464	-0.961795	-4.19804	0.000299087	0.00227593	-3.61609	DEG	NEGLFC
GJC2	-1.29458	2.88014	-4.24197	0.000329434	0.0024486	-3.59098	DEG	NEGLFC
AC010181.1	-1.29449	-3.77089	-2.16385	0.0382984	0.0846771	-2.07165	NOTDEG	NEGLFC
GPR18	-1.294	-3.39969	-2.08344	0.0471902	0.0996819	-1.98459	NOTDEG	NEGLFC
PCBP4	-1.29393	5.63869	-6.35059	1.46673e-05	0.00029099	-4.33363	DEG	NEGLFC
KIF6	-1.29367	7.0065	-3.57215	0.00156885	0.00744026	-3.16164	DEG	NEGLFC
AC016245.1	-1.29366	-4.03214	-2.64853	0.0141434	0.0392151	-2.4536	DEG	NEGLFC
GPR62	-1.29239	1.08851	-3.14215	0.00420101	0.0155323	-2.86266	DEG	NEGLFC
AC237221.1	-1.29204	-1.33935	-2.95264	0.00596104	0.0203342	-2.74992	DEG	NEGLFC
TIPARP-AS1	-1.29164	-3.08349	-3.18546	0.00382419	0.0144552	-2.89231	DEG	NEGLFC
AC022966.2	-1.29088	1.17212	-5.35177	1.2703e-05	0.000263459	-4.36516	DEG	NEGLFC
P2RY1	-1.29041	1.57698	-5.00255	2.13213e-05	0.00037132	-4.25058	DEG	NEGLFC
AL359258.2	-1.28993	-2.67735	-3.42789	0.00173747	0.00803924	-3.13179	DEG	NEGLFC
LINC00200	-1.28984	1.83806	-2.62964	0.0135149	0.0379009	-2.46991	DEG	NEGLFC
CCL5	-1.28974	-3.0215	-1.66478	0.106066	0.187021	-1.61613	NOTDEG	NEGLFC
AC092687.3	-1.28969	-3.83691	-2.55081	0.0171261	0.0453496	-2.38399	DEG	NEGLFC
PLN	-1.28915	-1.79258	-2.54755	0.0167654	0.0446009	-2.39181	DEG	NEGLFC
MINDY1	-1.288	3.82502	-5.01438	5.34221e-05	0.000670539	-4.04013	DEG	NEGLFC
TMPRSS11D	-1.28762	-1.43669	-2.48196	0.0198866	0.0508731	-2.32848	NOTDEG	NEGLFC
AC034228.1	-1.2875	-0.713568	-3.75688	0.000714455	0.0042415	-3.38397	DEG	NEGLFC
AC126614.1	-1.28686	-3.1057	-3.22971	0.00345768	0.0134436	-2.92382	DEG	NEGLFC
AC096564.2	-1.28656	1.75148	-3.98794	0.000464255	0.00312328	-3.50058	DEG	NEGLFC
AC107398.2	-1.28634	-4.86319	-2.15313	0.0393323	0.0865377	-2.06069	NOTDEG	NEGLFC
AC080038.1	-1.28621	-2.80667	-3.30794	0.00259621	0.0108356	-3.0119	DEG	NEGLFC
AC007383.2	-1.2861	-1.07694	-3.85956	0.000563153	0.00358979	-3.44877	DEG	NEGLFC
AC004217.1	-1.2861	-4.03776	-2.48444	0.0202211	0.0516004	-2.32222	NOTDEG	NEGLFC
FLNB-AS1	-1.28607	-4.10416	-2.02885	0.0511373	0.106034	-1.95033	NOTDEG	NEGLFC
HFE	-1.28585	0.405057	-5.43112	9.98678e-06	0.000224995	-4.41746	DEG	NEGLFC
TRMT10A	-1.2858	3.09751	-5.79113	6.60471e-06	0.000175203	-4.50605	DEG	NEGLFC
MSRB1	-1.28564	-0.649916	-5.98943	1.34834e-06	6.77655e-05	-4.83249	DEG	NEGLFC
AP001122.1	-1.28562	-1.84531	-3.29535	0.0024669	0.010434	-3.02737	DEG	NEGLFC
SEMA3G	-1.28547	-1.70863	-1.96525	0.0586352	0.118021	-1.89092	NOTDEG	NEGLFC
AC098679.6	-1.28367	-1.40783	-3.86014	0.000897198	0.00496972	-3.32092	DEG	NEGLFC
FAM174C	-1.28358	1.6955	-4.56979	7.34159e-05	0.000838994	-3.96494	DEG	NEGLFC
AC055811.1	-1.28328	-0.559786	-2.40603	0.0240693	0.0590492	-2.25602	NOTDEG	NEGLFC
AC009227.1	-1.28322	-2.97376	-2.02515	0.0526493	0.108475	-1.93779	NOTDEG	NEGLFC
PPFIA2-AS1	-1.28318	0.786965	-2.5439	0.0164463	0.0439631	-2.39886	DEG	NEGLFC
AC093827.4	-1.28265	2.57297	-5.50477	7.09388e-06	0.000182559	-4.49085	DEG	NEGLFC
AC068308.1	-1.28249	3.47613	-2.24868	0.0317828	0.0733648	-2.14713	NOTDEG	NEGLFC
AC005899.8	-1.28231	0.884745	-3.1231	0.00397283	0.014872	-2.88031	DEG	NEGLFC
POLR2L	-1.28198	1.11706	-3.78936	0.000653625	0.00399149	-3.40833	DEG	NEGLFC
AL365226.1	-1.28187	-1.65912	-3.41374	0.00180413	0.0082542	-3.12071	DEG	NEGLFC
AC109446.3	-1.28174	-2.45284	-1.61328	0.117643	0.20251	-1.56475	NOTDEG	NEGLFC
GRK1	-1.28136	-3.13909	-2.8333	0.00803018	0.0254585	-2.6508	DEG	NEGLFC
AL451165.2	-1.28106	-1.02054	-3.32664	0.00227195	0.00979962	-3.05217	DEG	NEGLFC
AC090625.2	-1.28033	-1.84024	-3.31474	0.00367143	0.0140376	-2.90509	DEG	NEGLFC
AL162377.1	-1.28016	0.0291851	-4.7285	5.11623e-05	0.000651685	-4.05025	DEG	NEGLFC
AC245052.7	-1.27979	-3.24812	-2.25958	0.0323247	0.0743117	-2.14037	NOTDEG	NEGLFC
KRTAP5-8	-1.27973	-2.05254	-2.8738	0.0081227	0.0256785	-2.64693	DEG	NEGLFC
AL583722.1	-1.27959	0.193969	-4.24775	0.000229413	0.00188312	-3.68421	DEG	NEGLFC
AC069228.1	-1.27928	5.55794	-3.48639	0.00148626	0.00713797	-3.17735	DEG	NEGLFC
AL162274.2	-1.27841	0.40795	-5.80292	1.14699e-05	0.000245672	-4.38743	DEG	NEGLFC
AC005034.6	-1.27825	0.829545	-4.96955	2.34362e-05	0.000389897	-4.22936	DEG	NEGLFC
SERPINB8	-1.27815	1.52928	-4.00647	0.000408762	0.00285331	-3.53436	DEG	NEGLFC
AL122017.1	-1.27805	-4.71737	-2.37697	0.0238113	0.0585561	-2.26016	NOTDEG	NEGLFC
CLPSL2	-1.27776	-3.75019	-3.10768	0.00501753	0.0177597	-2.80591	DEG	NEGLFC
AL034405.1	-1.27768	4.76399	-4.19302	0.000260153	0.00206516	-3.65205	DEG	NEGLFC
PTPN7	-1.27763	-0.88659	-2.99674	0.0056698	0.0195563	-2.76629	DEG	NEGLFC
RGS18	-1.27684	-0.14232	-3.7857	0.00108828	0.0056816	-3.26665	DEG	NEGLFC
SH3BP4	-1.27619	5.41326	-3.84775	0.000647251	0.00396603	-3.411	DEG	NEGLFC
RASSF2	-1.27609	5.58585	-3.4316	0.0019597	0.00877738	-3.09627	DEG	NEGLFC
USP46-AS1	-1.27528	0.217557	-4.41775	0.000143279	0.00133572	-3.80244	DEG	NEGLFC
ZFHX4-AS1	-1.27497	3.17052	-5.37973	7.22818e-06	0.000184098	-4.48686	DEG	NEGLFC
AC002429.2	-1.27454	5.9873	-4.72027	9.37186e-05	0.000990047	-3.9063	DEG	NEGLFC
AC093426.2	-1.27421	-3.43749	-2.41099	0.0220265	0.0551389	-2.28991	NOTDEG	NEGLFC
AL157395.1	-1.27392	-1.14875	-3.07969	0.0046196	0.0166849	-2.83243	DEG	NEGLFC
AC108488.1	-1.27296	0.611205	-5.59613	3.8877e-06	0.000125852	-4.6173	DEG	NEGLFC
AWAT1	-1.27294	-3.44255	-2.74942	0.0102794	0.0307699	-2.56629	DEG	NEGLFC
RGS11	-1.27241	5.21858	-6.34367	4.67385e-06	0.000139848	-4.57892	DEG	NEGLFC
AC136188.1	-1.27219	-3.69089	-1.75023	0.0921239	0.167595	-1.6843	NOTDEG	NEGLFC
CTSO	-1.27185	2.34302	-8.50045	1.58069e-08	6.48722e-06	-5.65257	DEG	NEGLFC
AC009093.1	-1.2716	-1.33095	-3.37184	0.00243473	0.0103391	-3.03134	DEG	NEGLFC
FAXDC2	-1.27142	6.4536	-3.81641	0.000827084	0.00469611	-3.34357	DEG	NEGLFC
AC131953.1	-1.27111	-2.23963	-2.70203	0.011348	0.0331112	-2.5318	DEG	NEGLFC
AC087203.3	-1.27085	-0.999353	-3.63535	0.00186478	0.00845111	-3.11096	DEG	NEGLFC
AC123768.5	-1.27074	1.31497	-5.40229	9.17583e-06	0.000214662	-4.43574	DEG	NEGLFC
ZNF98	-1.27065	6.47249	-3.72751	0.00102735	0.00545654	-3.28293	DEG	NEGLFC
AC100810.1	-1.27035	1.51994	-4.97028	3.37242e-05	0.000496756	-4.14674	DEG	NEGLFC
SVEP1	-1.27027	6.42186	-3.79123	0.00077737	0.00449631	-3.36073	DEG	NEGLFC
ARHGEF37	-1.26948	5.41877	-4.51133	0.000114362	0.00114213	-3.85791	DEG	NEGLFC
GMPR2	-1.26916	2.58937	-7.15888	1.29156e-07	1.8003e-05	-5.28004	DEG	NEGLFC
AL354920.1	-1.26882	-0.622162	-6.88976	4.27841e-06	0.000132575	-4.59738	DEG	NEGLFC
AC020913.3	-1.26832	-2.5521	-2.55433	0.0183403	0.0478228	-2.35867	DEG	NEGLFC
AC006019.1	-1.26803	-2.68449	-2.32421	0.0316775	0.0731687	-2.14846	NOTDEG	NEGLFC
AP000944.7	-1.26782	2.35717	-4.58465	0.000123363	0.00120146	-3.83935	DEG	NEGLFC
SPDYE16	-1.26751	0.559829	-4.57565	7.22011e-05	0.000830831	-3.96891	DEG	NEGLFC
SLC25A5	-1.26738	1.99206	-3.62407	0.00102997	0.00546391	-3.28221	DEG	NEGLFC
SPDYE3	-1.26734	1.57727	-2.12144	0.0427832	0.0923862	-2.02582	NOTDEG	NEGLFC
AP000462.3	-1.26724	-3.26988	-2.69447	0.0129365	0.0366374	-2.48551	DEG	NEGLFC
ACP5	-1.26712	-3.37666	-2.6734	0.0118815	0.0342856	-2.51564	DEG	NEGLFC
AP001107.1	-1.26677	-1.46723	-3.14496	0.00451287	0.0163906	-2.83989	DEG	NEGLFC
AC005772.2	-1.26676	-1.69408	-2.45821	0.0197517	0.0506291	-2.33103	NOTDEG	NEGLFC
LINC00960	-1.26669	1.54388	-2.82098	0.00845263	0.026476	-2.63343	DEG	NEGLFC
PSG9	-1.26656	-1.91095	-2.16145	0.0384987	0.0850547	-2.06951	NOTDEG	NEGLFC
AC092803.1	-1.26628	-0.347839	-3.75917	0.000744295	0.00436109	-3.37272	DEG	NEGLFC
AC011921.1	-1.26619	2.50657	-3.99831	0.000467038	0.0031333	-3.49898	DEG	NEGLFC
CAVIN1	-1.26596	2.38356	-4.63257	0.000113749	0.00113896	-3.85922	DEG	NEGLFC
MOSPD2	-1.26569	5.42703	-3.52046	0.00155006	0.00737423	-3.16515	DEG	NEGLFC
RTCA-AS1	-1.26517	4.07484	-7.51161	9.97724e-08	1.70369e-05	-5.32714	DEG	NEGLFC
HMGN1	-1.26482	5.35746	-7.1358	1.2589e-07	1.76786e-05	-5.28473	DEG	NEGLFC
AC021097.2	-1.26469	-1.25569	-3.62687	0.00101802	0.00542094	-3.2855	DEG	NEGLFC
AC017101.1	-1.26465	1.25619	-3.39127	0.00200014	0.0089144	-3.09021	DEG	NEGLFC
AC011416.4	-1.26459	3.99401	-3.62808	0.00101467	0.00540813	-3.28643	DEG	NEGLFC
OPA1-AS1	-1.26453	-1.57232	-2.40817	0.0247515	0.0603372	-2.24526	NOTDEG	NEGLFC
C1QTNF8	-1.2645	-3.36614	-2.37315	0.0263379	0.0634097	-2.22119	NOTDEG	NEGLFC
NUAK2	-1.2643	0.679252	-3.99947	0.000436451	0.00298861	-3.517	DEG	NEGLFC
AC087623.1	-1.2643	-4.2656	-2.00698	0.0535399	0.109872	-1.93054	NOTDEG	NEGLFC
AP000553.2	-1.26411	-2.93905	-3.48101	0.00150781	0.00721496	-3.17318	DEG	NEGLFC
AC011363.1	-1.26392	-1.5917	-3.00459	0.00555491	0.019229	-2.77296	DEG	NEGLFC
AC232271.2	-1.26376	-1.81697	-1.93851	0.0617136	0.122766	-1.86835	NOTDEG	NEGLFC
AL021707.7	-1.26361	-2.69309	-2.49767	0.0199659	0.0510489	-2.32699	NOTDEG	NEGLFC
NACAD	-1.26269	3.49832	-4.03119	0.000505189	0.003315	-3.47799	DEG	NEGLFC
AC004775.1	-1.26255	-3.41177	-3.19191	0.00323208	0.0127734	-2.94476	DEG	NEGLFC
TPRG1-AS1	-1.26229	-1.32861	-3.43786	0.00183107	0.00834336	-3.11635	DEG	NEGLFC
APOD	-1.26192	4.73612	-3.37254	0.00248332	0.0104882	-3.02537	DEG	NEGLFC
LINC01376	-1.26181	5.44129	-4.53365	0.000160912	0.00145803	-3.77359	DEG	NEGLFC
AC105940.1	-1.26173	-2.21749	-2.62592	0.0151799	0.0414005	-2.42806	DEG	NEGLFC
AC010761.4	-1.26168	-4.00153	-2.06629	0.0494687	0.103353	-1.96453	NOTDEG	NEGLFC
CDKN1C	-1.26166	3.07545	-2.82697	0.00915334	0.0281394	-2.60627	DEG	NEGLFC
AC023481.1	-1.26113	2.11639	-3.97709	0.000517775	0.00337145	-3.47139	DEG	NEGLFC
COX14	-1.26112	0.892833	-5.09618	1.6312e-05	0.00031284	-4.31018	DEG	NEGLFC
AC090116.1	-1.25969	-2.94017	-1.98606	0.0565064	0.114585	-1.90711	NOTDEG	NEGLFC
POLR2G	-1.25965	2.52444	-5.84163	3.38675e-06	0.000115242	-4.64585	DEG	NEGLFC
LINC01937	-1.2592	3.52005	-2.28023	0.0308415	0.0716092	-2.15911	NOTDEG	NEGLFC
AC117528.1	-1.25909	1.53642	-6.23734	3.21274e-06	0.000111294	-4.65673	DEG	NEGLFC
AL513523.4	-1.25867	-4.06621	-1.72202	0.0969411	0.174295	-1.65987	NOTDEG	NEGLFC
HECW2-AS1	-1.2586	-4.0271	-2.07931	0.0459505	0.0975572	-1.99585	NOTDEG	NEGLFC
AMOTL2	-1.25848	5.06628	-4.15907	0.000341225	0.00250711	-3.58181	DEG	NEGLFC
LINC02073	-1.25842	5.11599	-3.53117	0.00155778	0.00739997	-3.1637	DEG	NEGLFC
FBXO7	-1.25823	6.08576	-4.00296	0.000440514	0.00300856	-3.51454	DEG	NEGLFC
AL023653.1	-1.25793	-3.30976	-2.90551	0.00782771	0.0249929	-2.65941	DEG	NEGLFC
HR	-1.25791	3.50339	-7.42392	9.95574e-07	5.67713e-05	-4.89251	DEG	NEGLFC
AC079145.1	-1.25694	-0.691728	-4.80269	3.77815e-05	0.000536829	-4.12064	DEG	NEGLFC
AC013564.1	-1.25668	-3.04161	-2.91255	0.00665154	0.0220978	-2.7138	DEG	NEGLFC
UBXN8	-1.25663	3.01646	-6.82316	2.50691e-07	2.60528e-05	-5.15718	DEG	NEGLFC
AC015849.3	-1.25625	0.149979	-2.5052	0.0177037	0.0464616	-2.37176	DEG	NEGLFC
AC004930.1	-1.25525	-0.962272	-3.84687	0.000629341	0.00388403	-3.41864	DEG	NEGLFC
SRGAP3-AS3	-1.25523	-3.83653	-1.97224	0.0575596	0.116311	-1.89904	NOTDEG	NEGLFC
AC130651.1	-1.25503	-4.43764	-2.25695	0.0333626	0.0762255	-2.12769	NOTDEG	NEGLFC
NANOG	-1.25491	0.122586	-5.66875	0.000103274	0.00106443	-3.88277	DEG	NEGLFC
FAM114A1	-1.25469	4.532	-3.85167	0.00070375	0.00419676	-3.38811	DEG	NEGLFC
SYNJ2-IT1	-1.25442	-2.97649	-2.9118	0.0075365	0.0242731	-2.67216	DEG	NEGLFC
CHTF8	-1.25412	-1.23651	-3.52582	0.00201101	0.00894621	-3.0886	DEG	NEGLFC
ALKBH3-AS1	-1.25378	-2.88436	-1.8516	0.0744331	0.142212	-1.78394	NOTDEG	NEGLFC
LCN1	-1.25373	-4.51131	-2.61161	0.0155105	0.0420474	-2.42023	DEG	NEGLFC
AC025171.3	-1.25339	-1.31146	-3.66607	0.00132648	0.00656672	-3.21019	DEG	NEGLFC
AC006148.2	-1.25277	-2.81235	-3.3725	0.00264218	0.0109679	-3.00656	DEG	NEGLFC
AL121829.2	-1.25216	-1.66161	-2.60805	0.0151892	0.0414221	-2.42784	DEG	NEGLFC
TNFRSF13C	-1.25211	0.178768	-4.93067	6.82801e-05	0.000800318	-3.9822	DEG	NEGLFC
AL162584.1	-1.25152	-4.10573	-1.93605	0.0620258	0.123234	-1.86611	NOTDEG	NEGLFC
AL354707.1	-1.25146	-0.385964	-4.42411	0.000203842	0.00173661	-3.71421	DEG	NEGLFC
IFI27L2	-1.25095	1.37434	-4.07717	0.000294642	0.00225104	-3.61997	DEG	NEGLFC
RBMXL2	-1.25026	-3.10392	-3.01374	0.00540051	0.0188259	-2.78212	DEG	NEGLFC
SLC35B3	-1.24978	4.9083	-6.44241	7.9395e-07	5.01216e-05	-4.93685	DEG	NEGLFC
C9orf170	-1.24951	1.54725	-4.57183	9.65454e-05	0.00101137	-3.89911	DEG	NEGLFC
EMC10	-1.24932	4.97912	-5.35636	1.54964e-05	0.00030162	-4.32151	DEG	NEGLFC
AC110795.1	-1.24899	1.94186	-5.01562	2.05375e-05	0.000362456	-4.25897	DEG	NEGLFC
METTL1	-1.24877	-0.30535	-6.34271	2.80688e-06	0.00010254	-4.68447	DEG	NEGLFC
CLEC3B	-1.24876	-2.7616	-2.2684	0.030419	0.0708472	-2.16459	NOTDEG	NEGLFC
AC079921.1	-1.2487	2.91801	-4.89321	3.18652e-05	0.00047876	-4.15971	DEG	NEGLFC
MCM5	-1.24813	1.36794	-5.74556	3.47396e-06	0.000117239	-4.6406	DEG	NEGLFC
GATM	-1.24803	5.65152	-4.20534	0.000254908	0.00203369	-3.65728	DEG	NEGLFC
CRYBG3	-1.24791	6.26946	-5.60837	7.32623e-06	0.000185585	-4.48398	DEG	NEGLFC
AL020996.1	-1.24723	-0.301407	-4.4999	8.95476e-05	0.00095972	-3.9173	DEG	NEGLFC
AL359881.3	-1.2472	-0.705639	-2.86328	0.0114482	0.0333125	-2.52871	DEG	NEGLFC
AC012313.6	-1.24717	1.22716	-8.01475	4.75115e-09	4.39976e-06	-5.85566	DEG	NEGLFC
ANKUB1	-1.24713	3.87647	-3.3647	0.00269981	0.0111484	-3	DEG	NEGLFC
AP000892.3	-1.24687	0.362005	-4.51674	9.62276e-05	0.00100956	-3.89991	DEG	NEGLFC
AC023051.1	-1.24623	-0.662031	-2.1546	0.0407398	0.0889209	-2.04617	NOTDEG	NEGLFC
AC116903.2	-1.24604	0.47062	-3.47086	0.00201935	0.00897775	-3.08737	DEG	NEGLFC
AC016575.1	-1.24598	-0.316632	-4.73509	4.58317e-05	0.000608467	-4.07593	DEG	NEGLFC
PRKCQ	-1.24589	5.45887	-4.47904	0.000149197	0.00137968	-3.7924	DEG	NEGLFC
AL359555.2	-1.24582	-3.72032	-2.13275	0.0409704	0.0893056	-2.04383	NOTDEG	NEGLFC
CDNF	-1.2457	1.9083	-6.28162	9.20601e-07	5.42687e-05	-4.90789	DEG	NEGLFC
CCDC122	-1.24564	5.39807	-3.44818	0.00200992	0.0089458	-3.08876	DEG	NEGLFC
C19orf73	-1.24564	-1.43509	-3.66074	0.000928623	0.00507735	-3.3113	DEG	NEGLFC
AL136980.1	-1.24485	-0.422092	-3.8468	0.00055817	0.00356834	-3.45117	DEG	NEGLFC
AC067969.1	-1.24443	-2.54272	-2.36225	0.02612	0.0629852	-2.22442	NOTDEG	NEGLFC
AC023494.1	-1.2443	-3.67834	-2.26536	0.0352076	0.0793177	-2.10596	NOTDEG	NEGLFC
STARD13-AS	-1.24419	1.66602	-3.65201	0.00122022	0.00618204	-3.23411	DEG	NEGLFC
AC003681.1	-1.24378	1.39954	-3.75065	0.000757772	0.00441658	-3.36778	DEG	NEGLFC
AL391262.1	-1.24366	-2.32391	-3.75219	0.000724425	0.00428277	-3.38016	DEG	NEGLFC
PARP4	-1.24353	4.77933	-4.45323	0.00014336	0.00133572	-3.8023	DEG	NEGLFC
MROH9	-1.24346	-1.48614	-2.52445	0.0181881	0.0475118	-2.36177	DEG	NEGLFC
NKX2-8	-1.24285	-3.45916	-2.09609	0.0453183	0.0965383	-2.00169	NOTDEG	NEGLFC
AP000844.1	-1.24281	-1.68804	-2.83341	0.00922497	0.0283112	-2.6036	DEG	NEGLFC
AC010536.3	-1.2428	-4.12308	-2.27174	0.0301934	0.07043	-2.16754	NOTDEG	NEGLFC
DNAJB7	-1.24208	-3.57149	-2.10615	0.0440061	0.0943263	-2.01403	NOTDEG	NEGLFC
AC107071.1	-1.24162	-0.119023	-6.17228	7.52278e-07	4.85582e-05	-4.94736	DEG	NEGLFC
AC090946.1	-1.24149	0.134908	-4.50287	0.000239463	0.00194126	-3.67327	DEG	NEGLFC
AATK	-1.24131	8.28486	-5.12421	3.71559e-05	0.000531015	-4.12449	DEG	NEGLFC
AL135784.1	-1.24113	-0.827236	-1.68267	0.102655	0.182347	-1.63212	NOTDEG	NEGLFC
AC016644.1	-1.2405	-1.70019	-2.06897	0.0479019	0.100867	-1.97824	NOTDEG	NEGLFC
AC011370.1	-1.24018	-2.8564	-2.3947	0.0235835	0.0581397	-2.26385	NOTDEG	NEGLFC
AC015688.6	-1.24014	-4.61816	-2.29231	0.0288354	0.067918	-2.18573	NOTDEG	NEGLFC
KRTCAP3	-1.23999	0.14789	-4.92765	2.64244e-05	0.000421662	-4.20228	DEG	NEGLFC
AC008060.1	-1.23971	-0.465798	-1.89641	0.067388	0.131304	-1.82908	NOTDEG	NEGLFC
BX255923.2	-1.23967	0.477922	-3.1892	0.00409755	0.0152339	-2.87055	DEG	NEGLFC
AL358781.1	-1.23932	-0.808609	-3.71689	0.000796972	0.00457996	-3.35384	DEG	NEGLFC
AL135905.2	-1.23932	-2.50357	-3.49753	0.00263167	0.0109366	-3.00778	DEG	NEGLFC
AL118516.1	-1.23876	0.552216	-4.54852	7.7992e-05	0.000873942	-3.95049	DEG	NEGLFC
AC025434.1	-1.2387	-1.36576	-2.5318	0.0171834	0.0454566	-2.38276	DEG	NEGLFC
ZNF816	-1.2381	0.0579414	-3.73474	0.000759053	0.00442057	-3.36731	DEG	NEGLFC
AL139383.1	-1.23785	5.7358	-3.27866	0.00286572	0.0116552	-2.98179	DEG	NEGLFC
FP671120.4	-1.23754	2.64443	-2.05284	0.0709092	0.136823	-1.80606	NOTDEG	NEGLFC
SPACA5	-1.23748	-4.26487	-2.17476	0.0373986	0.0831731	-2.08139	NOTDEG	NEGLFC
C1orf105	-1.23741	1.21492	-4.07323	0.000324938	0.00242646	-3.59456	DEG	NEGLFC
GLB1L	-1.23726	0.644945	-6.59713	8.33028e-07	5.14292e-05	-4.92747	DEG	NEGLFC
AC023389.1	-1.23724	1.44335	-3.04077	0.0047682	0.0170875	-2.82229	DEG	NEGLFC
AC104596.1	-1.23712	6.60675	-5.22043	2.43995e-05	0.000400678	-4.22028	DEG	NEGLFC
LINC00240	-1.23703	4.23574	-4.62852	7.7907e-05	0.000873942	-3.95075	DEG	NEGLFC
LARP6	-1.23694	5.16627	-4.98726	3.97055e-05	0.000550579	-4.10919	DEG	NEGLFC
RBP1	-1.23663	1.90992	-4.76669	5.58472e-05	0.000692265	-4.0297	DEG	NEGLFC
AC131571.1	-1.2366	2.43666	-4.28575	0.000234847	0.00191536	-3.67824	DEG	NEGLFC
IGFL2-AS1	-1.23631	-1.45952	-2.05582	0.0489794	0.102543	-1.96877	NOTDEG	NEGLFC
APLF	-1.23614	4.68948	-6.13148	1.1393e-06	6.17649e-05	-4.86591	DEG	NEGLFC
GOLGA6L7	-1.23601	-0.660565	-1.59835	0.121112	0.207058	-1.55012	NOTDEG	NEGLFC
NPHS2	-1.23585	-4.09204	-3.26235	0.00490656	0.017481	-2.81311	DEG	NEGLFC
MAGED2	-1.23552	3.28747	-5.66913	5.32225e-06	0.000152298	-4.55167	DEG	NEGLFC
NUDT8	-1.23552	-1.07181	-4.25564	0.000178651	0.00157129	-3.74744	DEG	NEGLFC
ICOSLG	-1.23548	3.44136	-3.27417	0.00315384	0.0125439	-2.95233	DEG	NEGLFC
FAM181B	-1.2349	2.55515	-7.10553	1.0951e-07	1.76786e-05	-5.31019	DEG	NEGLFC
SMPD1	-1.23459	2.74047	-4.40163	0.000127443	0.00122483	-3.83135	DEG	NEGLFC
S100A11	-1.23445	-1.36838	-3.02819	0.00508879	0.0179743	-2.80136	DEG	NEGLFC
AC004771.4	-1.23428	-1.80915	-3.33369	0.0022415	0.00969297	-3.05622	DEG	NEGLFC
LIPT1	-1.23393	1.53794	-6.04539	1.24774e-06	6.50701e-05	-4.8479	DEG	NEGLFC
FSIP2-AS2	-1.2339	-1.28947	-2.58779	0.0156955	0.0424416	-2.41592	DEG	NEGLFC
LINC01770	-1.23383	-2.42501	-3.75687	0.000949968	0.00516756	-3.30494	DEG	NEGLFC
AC010999.2	-1.23377	-2.21321	-2.84389	0.00782231	0.024984	-2.65964	DEG	NEGLFC
CD74	-1.23371	2.99818	-4.21877	0.000275664	0.00214834	-3.63716	DEG	NEGLFC
GLIPR2	-1.23303	4.19095	-4.11846	0.000444665	0.00302901	-3.51205	DEG	NEGLFC
AC092718.6	-1.23238	-1.60224	-3.15661	0.00354161	0.0136738	-2.91634	DEG	NEGLFC
MSTO1	-1.23185	3.0234	-6.86521	3.62762e-07	3.17363e-05	-5.08753	DEG	NEGLFC
AC012613.1	-1.23116	-2.43813	-2.20686	0.0370079	0.0824954	-2.08568	NOTDEG	NEGLFC
AC019130.1	-1.23103	0.127717	-2.28787	0.0291241	0.0684739	-2.1818	NOTDEG	NEGLFC
THAP9-AS1	-1.23087	3.54294	-5.50921	7.52918e-06	0.00018946	-4.47815	DEG	NEGLFC
AL109628.2	-1.23087	-1.02019	-2.87166	0.00773634	0.0247726	-2.66337	DEG	NEGLFC
AC011897.1	-1.23064	-4.31767	-2.38927	0.0235803	0.0581369	-2.2639	NOTDEG	NEGLFC
CDK3	-1.23059	2.31669	-5.34172	8.06073e-06	0.000196967	-4.46356	DEG	NEGLFC
PUF60	-1.23056	3.67758	-5.96377	3.28295e-06	0.000112911	-4.65227	DEG	NEGLFC
AC026120.3	-1.23008	-3.56108	-2.27623	0.0316871	0.0731848	-2.14834	NOTDEG	NEGLFC
AL137857.1	-1.22997	-2.84743	-2.27594	0.0326755	0.0749865	-2.13605	NOTDEG	NEGLFC
AC079209.2	-1.22851	-2.58629	-2.13337	0.0432324	0.0930908	-2.02146	NOTDEG	NEGLFC
AC188616.1	-1.2285	-3.10312	-2.35855	0.0266123	0.0638993	-2.21716	NOTDEG	NEGLFC
AC021086.1	-1.22823	2.73131	-6.17226	7.52318e-07	4.85582e-05	-4.94735	DEG	NEGLFC
AC114956.3	-1.22821	3.04689	-4.31501	0.000155193	0.00142206	-3.78261	DEG	NEGLFC
AQP6	-1.2281	-0.308521	-4.70282	5.02536e-05	0.000643242	-4.05444	DEG	NEGLFC
TK1	-1.22794	-0.923569	-3.44052	0.00206499	0.0091173	-3.08072	DEG	NEGLFC
AC010883.1	-1.2277	-1.38616	-4.73394	4.59827e-05	0.00060944	-4.07516	DEG	NEGLFC
AGMO	-1.22762	4.03543	-2.44106	0.0206076	0.0524102	-2.3151	NOTDEG	NEGLFC
SEPTIN7	-1.22752	9.05338	-3.93311	0.000637633	0.00391794	-3.41508	DEG	NEGLFC
AC009019.1	-1.2271	-2.92086	-2.76134	0.010423	0.0310807	-2.56147	DEG	NEGLFC
PIGO	-1.22686	1.87723	-7.16209	1.52209e-07	1.93603e-05	-5.24987	DEG	NEGLFC
CALCR	-1.22675	-0.683698	-2.96358	0.00796725	0.0253121	-2.65345	DEG	NEGLFC
AP000755.1	-1.22629	-2.68343	-2.20094	0.0384195	0.0849058	-2.07035	NOTDEG	NEGLFC
AC108159.1	-1.22613	-0.823156	-2.39344	0.0243732	0.059632	-2.2512	NOTDEG	NEGLFC
CAT	-1.22576	4.50044	-7.22438	2.77515e-07	2.71728e-05	-5.13811	DEG	NEGLFC
UBL5	-1.22571	2.1873	-4.49488	0.000124098	0.00120405	-3.83789	DEG	NEGLFC
PITPNA-AS1	-1.22541	-0.0435519	-5.47736	7.14157e-06	0.000182559	-4.48942	DEG	NEGLFC
EN2	-1.22537	-3.10139	-1.79452	0.0833601	0.155039	-1.73151	NOTDEG	NEGLFC
LINC01740	-1.22523	-2.01733	-1.99635	0.0555394	0.113096	-1.91463	NOTDEG	NEGLFC
AC093627.5	-1.22444	0.717053	-5.88645	1.69682e-06	7.62032e-05	-4.78654	DEG	NEGLFC
KCNJ10	-1.22421	5.08126	-4.66591	5.5833e-05	0.000692265	-4.02976	DEG	NEGLFC
AC009269.2	-1.22363	-2.9548	-3.02557	0.00495812	0.0176144	-2.80974	DEG	NEGLFC
AP002449.1	-1.22347	-2.79607	-2.65222	0.0124908	0.0356862	-2.49797	DEG	NEGLFC
AC245033.2	-1.22319	-0.799298	-2.12064	0.0429524	0.0926265	-2.02417	NOTDEG	NEGLFC
GINS4	-1.22269	0.921034	-3.78102	0.000668746	0.00405459	-3.40208	DEG	NEGLFC
GNG3	-1.22217	2.39655	-3.08582	0.00554335	0.0192122	-2.77364	DEG	NEGLFC
MIS12	-1.22215	3.18872	-6.48856	4.61896e-07	3.735e-05	-5.0415	DEG	NEGLFC
DUSP10	-1.22142	4.91546	-3.73294	0.000885281	0.0049217	-3.32465	DEG	NEGLFC
LINC01480	-1.22111	-1.80066	-2.93095	0.00644209	0.0215629	-2.72439	DEG	NEGLFC
C11orf21	-1.22024	-2.58226	-2.25093	0.0328425	0.0752916	-2.134	NOTDEG	NEGLFC
DPEP2	-1.22009	0.0609625	-3.67394	0.000984313	0.00529925	-3.29497	DEG	NEGLFC
RAB7B	-1.22005	2.06069	-3.46333	0.00236161	0.0101151	-3.04053	DEG	NEGLFC
LMCD1-AS1	-1.21988	8.25241	-4.22416	0.000270386	0.0021203	-3.64214	DEG	NEGLFC
RPL26	-1.21985	1.6732	-1.92727	0.0631528	0.125024	-1.85811	NOTDEG	NEGLFC
AC007349.4	-1.21899	-1.76605	-3.21319	0.00305813	0.0122559	-2.96183	DEG	NEGLFC
MRAP	-1.21876	-0.100334	-4.9143	2.74538e-05	0.00043281	-4.19362	DEG	NEGLFC
AL590999.1	-1.2187	1.1889	-3.94498	0.000840407	0.00474927	-3.33913	DEG	NEGLFC
KRT81	-1.21866	-2.12237	-2.06159	0.0477163	0.100587	-1.97989	NOTDEG	NEGLFC
TOE1	-1.2185	1.43461	-6.96511	8.15324e-08	1.51424e-05	-5.3637	DEG	NEGLFC
NDUFB2-AS1	-1.21825	-0.60896	-3.63716	0.00122417	0.0061999	-3.23319	DEG	NEGLFC
APOM	-1.21751	-0.742101	-3.69254	0.000862283	0.00483305	-3.33199	DEG	NEGLFC
CECR2	-1.21747	6.82902	-3.67511	0.00112143	0.00580829	-3.25815	DEG	NEGLFC
AL390816.1	-1.21726	-2.97559	-1.96743	0.0592926	0.119003	-1.88602	NOTDEG	NEGLFC
HLA-DQA1	-1.21704	-0.913002	-2.51377	0.0178413	0.0467705	-2.3689	DEG	NEGLFC
ADPRHL2	-1.21675	3.36183	-6.53165	6.90727e-07	4.63236e-05	-4.96395	DEG	NEGLFC
CARD14	-1.21674	1.82507	-5.12525	2.14318e-05	0.000371804	-4.24943	DEG	NEGLFC
AL357075.4	-1.2163	-3.16385	-2.45334	0.0206847	0.0525366	-2.31369	NOTDEG	NEGLFC
AC073263.1	-1.21596	2.41712	-4.31446	0.000248619	0.00199582	-3.66368	DEG	NEGLFC
ADPGK-AS1	-1.21567	0.0277958	-2.74616	0.0101838	0.0305473	-2.56952	DEG	NEGLFC
SBF1	-1.2146	4.58035	-6.74993	1.48198e-07	1.91065e-05	-5.25478	DEG	NEGLFC
COX5B	-1.21457	3.37005	-5.41642	6.574e-06	0.000174822	-4.50703	DEG	NEGLFC
EGFR-AS1	-1.21455	-3.89173	-1.8172	0.081845	0.152942	-1.74008	NOTDEG	NEGLFC
AL592183.1	-1.21453	6.06621	-3.85432	0.000640801	0.00393404	-3.41373	DEG	NEGLFC
WASHC3	-1.21429	5.19115	-5.4046	1.20651e-05	0.000254566	-4.37641	DEG	NEGLFC
AL034351.4	-1.2136	-1.97071	-3.95727	0.000446765	0.00303972	-3.5108	DEG	NEGLFC
AL928970.1	-1.2127	-0.977473	-3.25302	0.00275636	0.0113199	-2.99368	DEG	NEGLFC
AC007938.2	-1.21241	-1.27161	-3.20087	0.00474097	0.0170109	-2.82413	DEG	NEGLFC
LDLRAP1	-1.21076	4.67121	-3.1017	0.00407994	0.0151881	-2.87191	DEG	NEGLFC
LINC01349	-1.21074	-2.89376	-3.51766	0.0020311	0.00901513	-3.08565	DEG	NEGLFC
ASB4	-1.21019	0.00502129	-3.97977	0.000421543	0.00291987	-3.52622	DEG	NEGLFC
REX1BD	-1.21011	3.73229	-4.6329	0.000126237	0.00121824	-3.83369	DEG	NEGLFC
OTX1	-1.20936	0.00362862	-3.37624	0.0024341	0.0103379	-3.03142	DEG	NEGLFC
AP002748.4	-1.20933	-0.566314	-5.15904	1.66765e-05	0.000315992	-4.30529	DEG	NEGLFC
STIM2-AS1	-1.20895	-3.69768	-3.0413	0.00534582	0.0186872	-2.78542	DEG	NEGLFC
COMMD3	-1.20834	2.8058	-5.24779	1.18988e-05	0.000252791	-4.37943	DEG	NEGLFC
RNF141	-1.20818	4.36777	-5.87481	3.63886e-06	0.000120554	-4.63101	DEG	NEGLFC
C1orf174	-1.20799	2.39833	-6.64649	2.07341e-05	0.000364157	-4.25684	DEG	NEGLFC
MDFIC2	-1.20714	-1.65542	-3.84185	0.000714977	0.00424372	-3.38377	DEG	NEGLFC
COL11A2	-1.20705	3.5552	-6.36071	6.8709e-07	4.63236e-05	-4.96498	DEG	NEGLFC
AC016590.3	-1.20689	-2.58927	-3.13121	0.00378158	0.0143275	-2.89583	DEG	NEGLFC
FAM221A	-1.2067	4.26314	-3.78486	0.000684177	0.00412038	-3.39584	DEG	NEGLFC
HEG1	-1.20627	5.06455	-5.74281	4.75826e-06	0.000141617	-4.57517	DEG	NEGLFC
RASAL1	-1.20615	5.98861	-6.09926	3.6608e-06	0.000120598	-4.62977	DEG	NEGLFC
AC011505.1	-1.20607	-4.61209	-2.34603	0.0286115	0.0675002	-2.1888	NOTDEG	NEGLFC
FP565260.3	-1.20527	0.192642	-2.45767	0.0197894	0.0506775	-2.33032	NOTDEG	NEGLFC
ITPKB-AS1	-1.20524	-1.42283	-3.18465	0.0032935	0.0129557	-2.93893	DEG	NEGLFC
LINC01952	-1.20508	-1.41676	-3.51202	0.00139167	0.00680755	-3.19637	DEG	NEGLFC
AC004974.1	-1.20424	-2.41969	-2.43082	0.0237818	0.0585034	-2.26064	NOTDEG	NEGLFC
AC067773.1	-1.20423	0.314213	-4.3963	0.000215402	0.00180046	-3.70023	DEG	NEGLFC
PLK4	-1.20415	0.49165	-4.66738	5.55998e-05	0.000690786	-4.03075	DEG	NEGLFC
ZKSCAN1	-1.2041	7.86452	-5.52655	2.41944e-05	0.000398903	-4.22219	DEG	NEGLFC
AC011899.3	-1.20404	-4.50121	-2.0229	0.0517812	0.107155	-1.94495	NOTDEG	NEGLFC
AC099489.1	-1.20392	2.97957	-3.92206	0.000664506	0.00403568	-3.40382	DEG	NEGLFC
SOHLH1	-1.20352	3.35334	-4.43871	0.000399145	0.00280522	-3.54065	DEG	NEGLFC
HIST1H4D	-1.20344	-3.7575	-1.87044	0.0745017	0.142296	-1.78352	NOTDEG	NEGLFC
GINS3	-1.20343	3.11066	-7.18027	1.1777e-06	6.32163e-05	-4.85935	DEG	NEGLFC
AC012306.2	-1.20326	-0.455551	-4.57821	7.16763e-05	0.000826993	-3.97065	DEG	NEGLFC
AC099518.2	-1.20304	0.644299	-3.5277	0.00165161	0.00774093	-3.14664	DEG	NEGLFC
MYCBP2-AS1	-1.20288	3.69213	-4.75463	4.33442e-05	0.000587177	-4.08889	DEG	NEGLFC
UBA7	-1.2028	1.17201	-7.60463	1.12e-07	1.76786e-05	-5.30609	DEG	NEGLFC
AL353801.3	-1.20263	-2.17383	-3.09449	0.00415657	0.0154016	-2.86603	DEG	NEGLFC
AC232271.3	-1.20252	-3.35768	-3.24995	0.00277852	0.0113929	-2.99123	DEG	NEGLFC
SEMA4C	-1.20242	4.43908	-4.91004	4.44442e-05	0.000595909	-4.08307	DEG	NEGLFC
ERMARD	-1.20237	4.49993	-7.24892	1.48673e-07	1.91065e-05	-5.2542	DEG	NEGLFC
STX4	-1.20217	4.04885	-5.85512	2.89786e-06	0.000104276	-4.67793	DEG	NEGLFC
TBC1D2	-1.20205	5.19005	-4.72248	9.29777e-05	0.000984026	-3.90822	DEG	NEGLFC
TMEM156	-1.20202	3.04943	-4.17356	0.000250342	0.00200685	-3.66191	DEG	NEGLFC
AMZ2	-1.2018	3.70367	-7.31516	2.66204e-07	2.66084e-05	-5.14593	DEG	NEGLFC
EEF2KMT	-1.2012	0.594443	-6.04268	1.08682e-06	5.94797e-05	-4.87523	DEG	NEGLFC
OR1L8	-1.20119	-0.462749	-2.96624	0.00576021	0.0197828	-2.76113	DEG	NEGLFC
AL049869.3	-1.20088	0.3261	-2.78773	0.00898525	0.0277322	-2.61261	DEG	NEGLFC
MAP3K11	-1.20044	4.50024	-6.2543	2.08813e-06	8.55064e-05	-4.7447	DEG	NEGLFC
AC037487.2	-1.20042	-3.58904	-2.19645	0.0356653	0.0801231	-2.10072	NOTDEG	NEGLFC
GPSM2	-1.20026	6.0793	-4.35712	0.000134186	0.00127401	-3.81865	DEG	NEGLFC
AC116667.1	-1.20013	-0.515371	-3.43011	0.00184593	0.00838813	-3.11396	DEG	NEGLFC
AP000919.3	-1.19968	-3.17473	-2.02862	0.0540296	0.110646	-1.9266	NOTDEG	NEGLFC
PLAAT3	-1.19951	6.66099	-3.29389	0.00320279	0.0126943	-2.94757	DEG	NEGLFC
AC136475.9	-1.19928	-4.03249	-2.38008	0.0279532	0.0663661	-2.19794	NOTDEG	NEGLFC
LINC00906	-1.19893	2.11162	-3.52655	0.00133451	0.00659399	-3.20845	DEG	NEGLFC
AL049840.5	-1.19859	1.95967	-4.66157	5.65287e-05	0.000697765	-4.02685	DEG	NEGLFC
AC006160.1	-1.19852	1.99027	-4.31307	0.000187608	0.00163014	-3.73514	DEG	NEGLFC
HIST1H2BC	-1.19797	1.82639	-2.91284	0.00688116	0.0226749	-2.70254	DEG	NEGLFC
AC069185.1	-1.19783	0.0833757	-4.97515	2.30628e-05	0.000385993	-4.23297	DEG	NEGLFC
TMEM251	-1.19769	0.364593	-4.85087	3.29186e-05	0.000488468	-4.15228	DEG	NEGLFC
S100A13	-1.1972	2.146	-5.24669	3.51627e-05	0.000512048	-4.13716	DEG	NEGLFC
C22orf23	-1.19704	1.37468	-5.7247	2.79918e-06	0.000102389	-4.68503	DEG	NEGLFC
ABCG2	-1.19702	2.46134	-4.03746	0.000490768	0.00324552	-3.48575	DEG	NEGLFC
PSEN1	-1.1966	7.96125	-4.44952	0.000230555	0.00188919	-3.68294	DEG	NEGLFC
AL021707.6	-1.19605	-1.12687	-3.75358	0.000857666	0.00481186	-3.33348	DEG	NEGLFC
TST	-1.19564	2.31677	-4.61419	8.11268e-05	0.000896849	-3.94105	DEG	NEGLFC
SPAG8	-1.19564	1.65955	-5.04633	2.29289e-05	0.000385029	-4.23428	DEG	NEGLFC
AC098820.3	-1.19538	-2.75344	-3.15483	0.0038601	0.0145447	-2.88937	DEG	NEGLFC
AC092171.2	-1.19505	-3.04684	-2.63756	0.0141827	0.0392726	-2.4526	DEG	NEGLFC
ATP11A-AS1	-1.19404	-1.98522	-3.21706	0.00354761	0.0136903	-2.91581	DEG	NEGLFC
AC002480.1	-1.19318	-1.37275	-3.60385	0.0012382	0.00624132	-3.22993	DEG	NEGLFC
AL049552.2	-1.19298	-1.61597	-2.24205	0.0330279	0.0756203	-2.13174	NOTDEG	NEGLFC
AC004047.1	-1.19288	-2.4145	-2.36328	0.0245652	0.0599847	-2.24817	NOTDEG	NEGLFC
IRAK4	-1.19245	3.22532	-5.97515	1.95709e-06	8.2827e-05	-4.75781	DEG	NEGLFC
AC011467.1	-1.19214	-0.808812	-2.65461	0.013161	0.037151	-2.47938	DEG	NEGLFC
AL035681.1	-1.19201	4.53562	-4.29508	0.000257419	0.00204818	-3.65476	DEG	NEGLFC
LINC01846	-1.19191	-1.30114	-2.84056	0.00835863	0.0262485	-2.63723	DEG	NEGLFC
CT66	-1.19168	-0.592315	-3.23768	0.00319864	0.0126831	-2.94797	DEG	NEGLFC
AF067845.2	-1.19149	-2.89021	-1.82554	0.0819391	0.153094	-1.73954	NOTDEG	NEGLFC
FCER1A	-1.19121	-5.13701	-2.03519	0.0504584	0.104953	-1.95606	NOTDEG	NEGLFC
SLC13A5	-1.19074	2.17509	-4.22953	0.000327998	0.0024425	-3.59212	DEG	NEGLFC
LINC02470	-1.19071	0.106539	-1.79896	0.0817882	0.152866	-1.7404	NOTDEG	NEGLFC
CPNE2	-1.19019	6.02178	-3.52834	0.00166447	0.00778221	-3.14437	DEG	NEGLFC
C6orf141	-1.18981	-0.165449	-1.6464	0.10979	0.191895	-1.59914	NOTDEG	NEGLFC
AC005597.1	-1.1897	-0.229862	-3.8882	0.00049795	0.0032787	-3.48186	DEG	NEGLFC
UBE2E1-AS1	-1.18961	-3.88157	-2.1441	0.039977	0.0876279	-2.05399	NOTDEG	NEGLFC
AC023090.1	-1.18952	-4.25009	-2.05942	0.0489348	0.102465	-1.96916	NOTDEG	NEGLFC
AL356966.1	-1.18935	-0.461688	-5.73519	6.36942e-06	0.000172166	-4.51374	DEG	NEGLFC
CPOX	-1.1882	5.44355	-4.92757	3.72926e-05	0.000531456	-4.12364	DEG	NEGLFC
PSORS1C1	-1.18773	0.11952	-1.56411	0.127944	0.215965	-1.52226	NOTDEG	NEGLFC
CNKSR3	-1.18762	6.23819	-3.72389	0.00103007	0.00546391	-3.28218	DEG	NEGLFC
PPP1R27	-1.18747	-3.35532	-2.35058	0.025285	0.0613674	-2.23702	NOTDEG	NEGLFC
USP17L2	-1.18736	-5.09035	-2.07518	0.0463576	0.09832	-1.99212	NOTDEG	NEGLFC
AC006064.2	-1.187	-0.908274	-2.30493	0.0280561	0.0665666	-2.1965	NOTDEG	NEGLFC
TMEM44-AS1	-1.18693	2.7718	-5.74244	7.8125e-06	0.000194002	-4.47026	DEG	NEGLFC
ACOT1	-1.18693	-0.211122	-2.22838	0.0343181	0.0777579	-2.11631	NOTDEG	NEGLFC
FO393419.2	-1.18692	-2.20137	-2.38806	0.0232156	0.0574345	-2.26987	NOTDEG	NEGLFC
SRGAP3-AS4	-1.18652	-1.7518	-3.15987	0.00351189	0.0135919	-2.91897	DEG	NEGLFC
AL157385.2	-1.18642	-2.87107	-2.54557	0.0172572	0.0456014	-2.38118	DEG	NEGLFC
AC138965.1	-1.18632	-5.03547	-2.21004	0.0355891	0.0799894	-2.10159	NOTDEG	NEGLFC
AC104187.1	-1.18597	-2.47691	-2.72468	0.0104831	0.0311753	-2.55947	DEG	NEGLFC
UAP1L1	-1.18558	3.465	-5.16304	1.85465e-05	0.000337955	-4.28171	DEG	NEGLFC
AL627309.4	-1.18554	-5.29838	-2.09168	0.0447622	0.095603	-2.00688	NOTDEG	NEGLFC
TWF1	-1.18538	3.85817	-5.85967	2.30828e-06	9.04059e-05	-4.72437	DEG	NEGLFC
NUDT12	-1.18508	2.99061	-7.37579	5.37396e-08	1.22369e-05	-5.43847	DEG	NEGLFC
PXK	-1.18501	8.63915	-3.51193	0.0013879	0.00679483	-3.19715	DEG	NEGLFC
NOP14-AS1	-1.18483	2.40865	-6.31765	8.49563e-07	5.19244e-05	-4.92362	DEG	NEGLFC
LINC02610	-1.18458	1.01643	-3.47693	0.00179395	0.00822333	-3.12238	DEG	NEGLFC
SEMA6A-AS2	-1.18452	2.18477	-7.22978	9.47555e-07	5.51056e-05	-4.90223	DEG	NEGLFC
AC010226.1	-1.18388	1.99899	-5.92832	3.05661e-06	0.000107939	-4.66698	DEG	NEGLFC
TSPAN32	-1.18373	-2.00691	-2.60709	0.0145037	0.0399347	-2.44454	DEG	NEGLFC
ITGB7	-1.18369	-1.9749	-3.09005	0.00456699	0.0165496	-2.83609	DEG	NEGLFC
TM4SF19-AS1	-1.18358	0.219498	-5.43405	1.06834e-05	0.000233517	-4.40286	DEG	NEGLFC
QARS	-1.18354	2.9037	-6.87029	4.35908e-07	3.61627e-05	-5.05257	DEG	NEGLFC
CYP4F12	-1.18342	-0.994968	-2.68234	0.0116451	0.0337385	-2.52272	DEG	NEGLFC
AC044840.1	-1.18339	-2.69202	-2.10124	0.0443065	0.0948573	-2.01118	NOTDEG	NEGLFC
GIMAP6	-1.18285	-1.78719	-3.55621	0.00172083	0.00797834	-3.13461	DEG	NEGLFC
SPDYE17	-1.1828	-4.00734	-1.7209	0.0953383	0.172015	-1.66789	NOTDEG	NEGLFC
SPINK9	-1.1828	-1.19749	-3.10904	0.00500088	0.0177167	-2.80698	DEG	NEGLFC
AC009988.1	-1.18275	-2.01669	-2.42241	0.0248573	0.0605489	-2.24361	NOTDEG	NEGLFC
SOX3	-1.18272	-2.82553	-2.9884	0.00650969	0.021737	-2.72094	DEG	NEGLFC
AL670729.3	-1.18251	1.19906	-3.27234	0.00371479	0.0141527	-2.90142	DEG	NEGLFC
UBXN7-AS1	-1.18249	-3.0013	-2.08057	0.0458895	0.0974707	-1.99641	NOTDEG	NEGLFC
SPPL2B	-1.18245	5.66986	-9.25917	1.13039e-07	1.76786e-05	-5.30441	DEG	NEGLFC
AP000462.1	-1.18199	0.935193	-2.28583	0.0293838	0.0689551	-2.1783	NOTDEG	NEGLFC
EXOSC4	-1.1819	-0.23749	-4.42947	0.000133384	0.0012685	-3.82012	DEG	NEGLFC
TINF2	-1.18178	1.1546	-5.17316	1.54751e-05	0.000301612	-4.32181	DEG	NEGLFC
KDR	-1.18163	1.35516	-3.87728	0.000646514	0.0039632	-3.41131	DEG	NEGLFC
AL136369.1	-1.18135	-3.93887	-2.08745	0.0471985	0.0996922	-1.98451	NOTDEG	NEGLFC
AC083798.2	-1.18075	3.5322	-6.44417	5.75833e-07	4.18598e-05	-4.99915	DEG	NEGLFC
IL12A	-1.18063	-0.876113	-4.14731	0.000251595	0.00201465	-3.66063	DEG	NEGLFC
ZMYM4-AS1	-1.18042	-1.29783	-1.81058	0.082174	0.153398	-1.73821	NOTDEG	NEGLFC
AP001605.1	-1.17977	1.31702	-3.70288	0.00109202	0.00569493	-3.26568	DEG	NEGLFC
AFMID	-1.17952	6.41981	-4.93239	6.65339e-05	0.00078432	-3.98835	DEG	NEGLFC
TLR4	-1.17942	3.5394	-3.66839	0.000909527	0.00501294	-3.31711	DEG	NEGLFC
ERP27	-1.17928	-2.3387	-3.31601	0.00317177	0.0125889	-2.95058	DEG	NEGLFC
IGLV5-52	-1.17917	-2.8405	-3.36786	0.0027955	0.0114472	-2.98937	DEG	NEGLFC
STAT2	-1.17895	6.25998	-6.20415	1.38542e-06	6.86436e-05	-4.82709	DEG	NEGLFC
SLC25A21-AS1	-1.17883	-0.0740029	-4.13197	0.000346975	0.00254028	-3.57744	DEG	NEGLFC
AC006378.1	-1.17865	-2.70919	-2.36064	0.0260694	0.0629054	-2.22518	NOTDEG	NEGLFC
ZNF883	-1.17864	4.1104	-7.26073	2.76416e-07	2.71577e-05	-5.13886	DEG	NEGLFC
AL360093.1	-1.17829	-4.39238	-2.06204	0.0481878	0.101343	-1.97571	NOTDEG	NEGLFC
AC005414.1	-1.17826	-2.09825	-1.75657	0.0888673	0.162938	-1.7014	NOTDEG	NEGLFC
COA4	-1.17813	2.7739	-5.65624	5.18453e-06	0.000149546	-4.55718	DEG	NEGLFC
MYH3	-1.17812	2.52496	-6.00178	3.5531e-06	0.000118619	-4.63595	DEG	NEGLFC
HNRNPDL	-1.17808	7.2709	-5.63208	3.50747e-06	0.000117883	-4.63862	DEG	NEGLFC
AC008571.2	-1.17782	7.99421	-1.78532	0.0840967	0.156086	-1.7274	NOTDEG	NEGLFC
COX6A1	-1.17738	2.64102	-4.20248	0.000218668	0.00181983	-3.69641	DEG	NEGLFC
GLYCTK	-1.17666	1.92001	-4.10488	0.000472853	0.00315971	-3.49568	DEG	NEGLFC
NAT2	-1.17646	-4.18978	-2.20914	0.0366815	0.0819138	-2.08929	NOTDEG	NEGLFC
CCDC9B	-1.17605	2.03618	-4.68784	5.24485e-05	0.000662498	-4.04444	DEG	NEGLFC
LINC00526	-1.17528	-0.275944	-4.25537	0.000178789	0.00157202	-3.74724	DEG	NEGLFC
AC006538.3	-1.17516	-1.1176	-3.68809	0.00108297	0.00566126	-3.26803	DEG	NEGLFC
PRG4	-1.17507	-4.01521	-2.09536	0.0444412	0.0950751	-2.0099	NOTDEG	NEGLFC
COL18A1-AS1	-1.17467	-3.28149	-2.46249	0.0207845	0.0527389	-2.31188	NOTDEG	NEGLFC
RORA-AS1	-1.17441	4.10402	-4.1404	0.0002469	0.00198664	-3.66545	DEG	NEGLFC
AL158136.1	-1.17424	-3.67714	-2.16821	0.0386415	0.0853113	-2.06798	NOTDEG	NEGLFC
AC074351.1	-1.17419	0.840404	-5.35132	1.16323e-05	0.000248228	-4.38437	DEG	NEGLFC
CDR2L	-1.17382	3.479	-5.2925	2.39482e-05	0.000395966	-4.22449	DEG	NEGLFC
AC125437.3	-1.17371	-1.66288	-2.01583	0.0534586	0.109753	-1.9312	NOTDEG	NEGLFC
CAPS	-1.17364	2.88733	-5.80717	4.94319e-06	0.000145352	-4.56718	DEG	NEGLFC
AC010319.3	-1.17356	-2.85436	-2.62023	0.0134863	0.0378539	-2.47066	DEG	NEGLFC
AL138921.2	-1.17343	-3.60334	-3.01162	0.00587606	0.0200896	-2.75462	DEG	NEGLFC
DPM3	-1.17338	1.36502	-5.54034	4.56124e-06	0.00013807	-4.58402	DEG	NEGLFC
AC005703.3	-1.1733	-3.69435	-3.37453	0.00233561	0.0100187	-3.04386	DEG	NEGLFC
AC016737.1	-1.17298	-2.51376	-3.23115	0.00291829	0.0118256	-2.97622	DEG	NEGLFC
MYL5	-1.17243	2.34145	-5.26263	2.02124e-05	0.000359101	-4.26253	DEG	NEGLFC
AP001011.1	-1.17236	1.20921	-2.24888	0.0324134	0.0744799	-2.13928	NOTDEG	NEGLFC
PABPC3	-1.17178	-2.19635	-3.80719	0.000622401	0.00385562	-3.42166	DEG	NEGLFC
CCDC200	-1.17122	1.38191	-4.4502	0.000105999	0.00108243	-3.87643	DEG	NEGLFC
NMUR2	-1.17118	-0.375753	-1.82859	0.0770982	0.146073	-1.76778	NOTDEG	NEGLFC
AC016722.2	-1.17067	-2.15032	-2.52592	0.0179554	0.0470108	-2.36654	DEG	NEGLFC
TRIM2	-1.16992	9.43897	-3.94515	0.000580005	0.00366234	-3.4408	DEG	NEGLFC
AC025164.1	-1.16986	1.43715	-6.47943	8.57714e-07	5.21718e-05	-4.92176	DEG	NEGLFC
TIGD6	-1.16982	0.81184	-5.57374	4.16392e-06	0.000130716	-4.60303	DEG	NEGLFC
C4BPA	-1.16964	-2.06207	-2.22756	0.0349855	0.0789408	-2.10853	NOTDEG	NEGLFC
CEMP1	-1.16962	-3.88581	-3.07263	0.00592163	0.0202245	-2.75209	DEG	NEGLFC
AC104803.1	-1.16958	-2.17666	-2.40603	0.0242976	0.0594877	-2.25239	NOTDEG	NEGLFC
SNAPIN	-1.16955	1.85771	-4.76226	4.2409e-05	0.000579416	-4.09395	DEG	NEGLFC
AC002463.1	-1.16865	2.00111	-2.85399	0.00799022	0.0253569	-2.65248	DEG	NEGLFC
LRRC46	-1.16795	-2.327	-2.90382	0.00719282	0.0234336	-2.68778	DEG	NEGLFC
AL138689.2	-1.16749	1.94856	-3.39936	0.00214088	0.00937761	-3.06996	DEG	NEGLFC
STAG3	-1.16714	2.74398	-4.41738	0.000126944	0.00122342	-3.83231	DEG	NEGLFC
AL354893.2	-1.16707	-0.605358	-2.95184	0.00597303	0.0203655	-2.74926	DEG	NEGLFC
AC023283.1	-1.1668	1.16855	-4.77216	4.87566e-05	0.00063366	-4.06151	DEG	NEGLFC
LINC00877	-1.16658	5.73168	-2.90623	0.00720347	0.0234577	-2.68729	DEG	NEGLFC
RAB11B-AS1	-1.16625	3.44781	-4.84301	5.34047e-05	0.000670539	-4.0402	DEG	NEGLFC
AC003035.1	-1.16611	-0.88341	-4.49014	9.20636e-05	0.000977946	-3.91061	DEG	NEGLFC
PRKX-AS1	-1.16589	-2.57559	-2.49339	0.0182009	0.0475271	-2.36151	DEG	NEGLFC
SPDYE1	-1.16576	1.02246	-2.0521	0.0490606	0.102646	-1.96806	NOTDEG	NEGLFC
SLC48A1	-1.16555	5.20431	-4.9112	4.42849e-05	0.000594881	-4.08391	DEG	NEGLFC
TIGD1	-1.16543	1.70841	-8.11388	5.99436e-08	1.29617e-05	-5.41897	DEG	NEGLFC
RPL36AL	-1.16489	0.926398	-2.91718	0.00651626	0.0217539	-2.7206	DEG	NEGLFC
AC016650.1	-1.16407	-2.50755	-1.54893	0.135078	0.225302	-1.49437	NOTDEG	NEGLFC
KIF18A	-1.16404	-0.860842	-4.79058	5.28074e-05	0.000665833	-4.04284	DEG	NEGLFC
SZT2-AS1	-1.1637	-3.54954	-2.32482	0.0268024	0.0642699	-2.21438	NOTDEG	NEGLFC
ATXN2-AS	-1.16315	-1.95244	-3.40035	0.00201549	0.00896339	-3.08794	DEG	NEGLFC
TSPEAR-AS2	-1.16277	-2.25079	-2.22905	0.0335106	0.0764639	-2.12591	NOTDEG	NEGLFC
AL353612.2	-1.16266	-4.02884	-1.82122	0.080291	0.150762	-1.749	NOTDEG	NEGLFC
AL356737.2	-1.16254	-0.423272	-2.90686	0.00813154	0.0256904	-2.64656	DEG	NEGLFC
MTMR10	-1.16191	6.08152	-5.32736	8.3997e-06	0.000201867	-4.45473	DEG	NEGLFC
AP000962.1	-1.16147	-1.97801	-2.42173	0.021489	0.0541258	-2.29928	NOTDEG	NEGLFC
OST4	-1.16106	0.704424	-3.96327	0.000404525	0.00283266	-3.53711	DEG	NEGLFC
SRPK3	-1.16065	2.2399	-4.07696	0.000312978	0.00236227	-3.60431	DEG	NEGLFC
SLC4A2	-1.15973	2.84469	-3.65202	0.00105224	0.00554776	-3.27617	DEG	NEGLFC
TLL2	-1.15908	3.52867	-4.30081	0.000246154	0.00198544	-3.66623	DEG	NEGLFC
U2AF1L4	-1.15852	2.5266	-4.82987	3.49566e-05	0.000510534	-4.13851	DEG	NEGLFC
AC099501.1	-1.15844	-2.94361	-2.44185	0.0205144	0.0522238	-2.3168	NOTDEG	NEGLFC
ST3GAL4	-1.15844	5.77519	-6.24352	2.7129e-06	0.000100845	-4.69144	DEG	NEGLFC
AL022322.1	-1.15829	2.13721	-4.74472	4.76859e-05	0.000625107	-4.06669	DEG	NEGLFC
AC073896.4	-1.15771	-2.72827	-2.17968	0.039357	0.0865788	-2.06043	NOTDEG	NEGLFC
GFI1	-1.15742	-3.10952	-2.43882	0.0206586	0.0524842	-2.31417	NOTDEG	NEGLFC
AC087071.2	-1.15711	-0.20437	-2.70124	0.0110969	0.0325731	-2.53963	DEG	NEGLFC
C19orf18	-1.15696	3.71572	-5.79908	8.71994e-06	0.000207284	-4.4467	DEG	NEGLFC
AL353768.2	-1.15603	-2.19942	-2.32587	0.0270517	0.0647115	-2.21077	NOTDEG	NEGLFC
CLEC2A	-1.1559	-0.955549	-1.08791	0.285037	0.397764	-1.06907	NOTDEG	NEGLFC
AC007728.1	-1.15586	-3.24032	-1.80145	0.0824529	0.153729	-1.73663	NOTDEG	NEGLFC
CRIPAK	-1.15492	3.5345	-6.16627	1.27396e-05	0.000263563	-4.36453	DEG	NEGLFC
AC072054.1	-1.15462	-1.23359	-4.12892	0.000254962	0.00203369	-3.65722	DEG	NEGLFC
MAGED4	-1.15434	-4.00675	-1.97921	0.0611977	0.121959	-1.87206	NOTDEG	NEGLFC
ASIC3	-1.15433	2.58034	-6.89737	2.2823e-06	8.97584e-05	-4.72667	DEG	NEGLFC
AL512444.1	-1.15422	-4.85753	-2.16809	0.0395387	0.0868789	-2.05854	NOTDEG	NEGLFC
AC090061.1	-1.15417	0.39251	-4.50657	0.000137331	0.00129746	-3.81293	DEG	NEGLFC
ZFPL1	-1.15405	2.74231	-4.17814	0.000222121	0.00184112	-3.69243	DEG	NEGLFC
AC211433.1	-1.15398	1.68207	-1.98398	0.0561725	0.114077	-1.90969	NOTDEG	NEGLFC
AC009093.4	-1.15346	-2.5908	-1.98157	0.0564554	0.114514	-1.9075	NOTDEG	NEGLFC
TRIM16L	-1.15339	3.66216	-5.42552	8.80267e-06	0.00020839	-4.44467	DEG	NEGLFC
OLIG1	-1.15325	4.4223	-3.40406	0.00185116	0.00840526	-3.11313	DEG	NEGLFC
AL138760.1	-1.15269	-0.179601	-1.97282	0.0578201	0.116724	-1.89706	NOTDEG	NEGLFC
AC097448.1	-1.15234	-2.1668	-2.26089	0.0311015	0.0720578	-2.15577	NOTDEG	NEGLFC
NAALADL2	-1.15197	8.15825	-5.48111	1.70361e-05	0.000320744	-4.30057	DEG	NEGLFC
KIZ-AS1	-1.15193	1.28471	-2.34716	0.0254818	0.0617722	-2.23402	NOTDEG	NEGLFC
AL513487.1	-1.15182	-3.1265	-2.12839	0.0413582	0.0899364	-2.03992	NOTDEG	NEGLFC
AC068888.1	-1.15172	3.81662	-4.66099	5.66212e-05	0.000697901	-4.02647	DEG	NEGLFC
AC010531.6	-1.15172	-1.26848	-3.37768	0.00223063	0.00966047	-3.05767	DEG	NEGLFC
SIGIRR	-1.15165	1.29219	-3.87455	0.000553882	0.00355035	-3.45325	DEG	NEGLFC
AL160035.1	-1.15154	0.0981879	-4.01149	0.000783754	0.00452506	-3.35847	DEG	NEGLFC
AC243830.2	-1.15105	0.0425161	-3.34589	0.00215947	0.00943174	-3.06738	DEG	NEGLFC
ALDOC	-1.15085	3.71362	-4.17681	0.000380427	0.00272015	-3.5533	DEG	NEGLFC
AL031714.1	-1.15082	-1.12304	-2.95331	0.00595091	0.0203069	-2.75047	DEG	NEGLFC
ITPK1-AS1	-1.15073	-1.32119	-2.62046	0.0150225	0.0410414	-2.43184	DEG	NEGLFC
AL050341.2	-1.15066	1.23387	-5.01955	2.03078e-05	0.000360197	-4.26148	DEG	NEGLFC
AC011825.4	-1.15057	-0.967653	-3.40747	0.00228167	0.00983123	-3.05089	DEG	NEGLFC
AC097658.3	-1.15052	-1.52299	-1.92036	0.0654486	0.128447	-1.84218	NOTDEG	NEGLFC
LINC02717	-1.15026	-0.911852	-2.50322	0.0178853	0.046844	-2.36799	DEG	NEGLFC
ZNF404	-1.15023	3.13162	-4.05499	0.000313448	0.0023634	-3.60392	DEG	NEGLFC
AC108050.1	-1.14938	-4.04756	-1.96063	0.06038	0.120694	-1.87801	NOTDEG	NEGLFC
LINC01659	-1.14922	-2.88115	-3.14812	0.00493387	0.0175521	-2.81132	DEG	NEGLFC
TBC1D3E	-1.14917	-5.28693	-1.46961	0.151849	0.245922	-1.43303	NOTDEG	NEGLFC
AL133230.1	-1.14907	-3.44363	-1.96352	0.0600801	0.120242	-1.88021	NOTDEG	NEGLFC
AC018521.5	-1.14874	0.686419	-5.31886	8.60704e-06	0.000205367	-4.4495	DEG	NEGLFC
AC104126.1	-1.14802	-2.50923	-2.79906	0.00948928	0.028949	-2.5939	DEG	NEGLFC
TSC22D4	-1.14787	4.71306	-4.55339	7.69214e-05	0.000864976	-3.95379	DEG	NEGLFC
Z82215.1	-1.14783	0.279942	-3.80457	0.000695495	0.00416935	-3.39135	DEG	NEGLFC
AC124312.2	-1.14719	-4.3796	-1.45868	0.156086	0.251075	-1.41836	NOTDEG	NEGLFC
LINC00653	-1.14713	0.89616	-5.24031	1.42068e-05	0.000284842	-4.34064	DEG	NEGLFC
GLTPD2	-1.1471	-3.48185	-2.34675	0.0261879	0.0631225	-2.22341	NOTDEG	NEGLFC
MYL12A	-1.14612	0.513495	-4.91018	2.77795e-05	0.000435496	-4.19095	DEG	NEGLFC
TMEM262	-1.14537	-3.83069	-2.07319	0.0508594	0.1056	-1.95266	NOTDEG	NEGLFC
LZTS2	-1.14476	4.72497	-4.74634	6.33568e-05	0.000756785	-3.99995	DEG	NEGLFC
TMEM141	-1.14466	0.89812	-3.8196	0.000601534	0.00376116	-3.43092	DEG	NEGLFC
CASQ2	-1.14365	-0.603261	-3.31485	0.0031674	0.0125835	-2.95101	DEG	NEGLFC
AC083864.5	-1.14361	-0.636822	-2.53557	0.0164856	0.0440438	-2.39798	DEG	NEGLFC
AP003117.1	-1.14281	-0.178938	-3.28535	0.00320514	0.0126994	-2.94735	DEG	NEGLFC
SLC28A2	-1.1423	-0.696893	-3.13816	0.0040293	0.0150365	-2.87586	DEG	NEGLFC
TLR10	-1.14219	1.07155	-3.81957	0.00077217	0.00447793	-3.36258	DEG	NEGLFC
CR1	-1.14191	2.15909	-2.44391	0.0207735	0.0527158	-2.31208	NOTDEG	NEGLFC
AL023803.1	-1.14104	-2.54173	-3.27445	0.00286797	0.0116611	-2.98155	DEG	NEGLFC
AC015983.2	-1.14085	4.27433	-3.67666	0.000889296	0.00493926	-3.32339	DEG	NEGLFC
AC011443.1	-1.14069	-1.66532	-1.8592	0.0755029	0.14375	-1.7774	NOTDEG	NEGLFC
PSG4	-1.13991	-2.75129	-2.00354	0.0547887	0.111946	-1.92055	NOTDEG	NEGLFC
AC011511.3	-1.13949	-4.2637	-2.87002	0.0099689	0.030034	-2.57691	DEG	NEGLFC
AL139254.3	-1.13926	-3.08428	-2.92289	0.00686016	0.022642	-2.70356	DEG	NEGLFC
LINC00612	-1.13902	-1.17786	-2.4102	0.0221456	0.0553871	-2.28786	NOTDEG	NEGLFC
CPB2-AS1	-1.13868	6.74684	-2.9036	0.00734398	0.0238237	-2.68083	DEG	NEGLFC
AL138830.2	-1.1378	-4.5666	-1.80187	0.0813467	0.152275	-1.74293	NOTDEG	NEGLFC
UFSP1	-1.13773	-3.08255	-2.16419	0.0382701	0.0846341	-2.07195	NOTDEG	NEGLFC
CXorf40B	-1.13702	0.306136	-4.86733	4.25329e-05	0.000580556	-4.09327	DEG	NEGLFC
BLID	-1.13667	0.153073	-2.92521	0.00638643	0.0214359	-2.72725	DEG	NEGLFC
CU639417.4	-1.13641	-2.76773	-2.4748	0.0199483	0.0510092	-2.32732	NOTDEG	NEGLFC
KIF13B	-1.13637	7.68382	-4.02392	0.00050504	0.00331477	-3.47807	DEG	NEGLFC
CTRB2	-1.1363	-4.4918	-1.99551	0.0548863	0.112113	-1.91977	NOTDEG	NEGLFC
AC099568.1	-1.13612	-2.60558	-2.58447	0.0146855	0.0403388	-2.44004	DEG	NEGLFC
MED4-AS1	-1.13579	-3.6632	-2.03006	0.0547718	0.111927	-1.92068	NOTDEG	NEGLFC
BX470209.2	-1.13572	-4.6679	-1.94179	0.0641795	0.126586	-1.85093	NOTDEG	NEGLFC
AC009299.3	-1.13557	1.52468	-4.66474	6.72996e-05	0.000790756	-3.98564	DEG	NEGLFC
DPH2	-1.13529	1.86573	-4.12823	0.000289567	0.00222416	-3.62446	DEG	NEGLFC
HLX-AS1	-1.1352	0.897969	-3.08589	0.00424888	0.015665	-2.85907	DEG	NEGLFC
PGLYRP1	-1.13476	-0.747247	-1.9139	0.0676431	0.131686	-1.82738	NOTDEG	NEGLFC
AC087564.1	-1.13466	7.13505	-5.08638	2.6662e-05	0.000424513	-4.20025	DEG	NEGLFC
OGN	-1.13447	-0.200508	-2.25236	0.0315241	0.0728844	-2.15039	NOTDEG	NEGLFC
HID1	-1.13436	5.6672	-5.51088	4.96308e-06	0.000145639	-4.56634	DEG	NEGLFC
TCF4-AS2	-1.13425	-3.11356	-2.10815	0.0459066	0.0974927	-1.99625	NOTDEG	NEGLFC
AC068389.1	-1.13405	1.89406	-5.64458	4.02562e-06	0.00012863	-4.61006	DEG	NEGLFC
AC026150.3	-1.13397	-2.27865	-3.26469	0.00304804	0.0122291	-2.96285	DEG	NEGLFC
AC099518.5	-1.1337	-3.48574	-2.29193	0.0316676	0.0731574	-2.14858	NOTDEG	NEGLFC
CARS-AS1	-1.13357	-1.33898	-2.01972	0.0530957	0.109153	-1.93414	NOTDEG	NEGLFC
AC103739.3	-1.13345	-2.94943	-1.76058	0.0881727	0.161928	-1.70512	NOTDEG	NEGLFC
BX088651.4	-1.13275	0.0394855	-3.37851	0.00200772	0.00893986	-3.08909	DEG	NEGLFC
AL136115.1	-1.13215	-3.7123	-1.98681	0.0571613	0.115644	-1.90208	NOTDEG	NEGLFC
AC008063.1	-1.13162	-2.53122	-2.23904	0.0328634	0.0753335	-2.13375	NOTDEG	NEGLFC
CCR7	-1.13156	-3.90264	-1.75525	0.0891645	0.16337	-1.69982	NOTDEG	NEGLFC
XAF1	-1.13128	3.69426	-5.22137	1.13844e-05	0.000245029	-4.38906	DEG	NEGLFC
ARHGAP33	-1.13099	4.57213	-6.38662	8.05434e-07	5.0546e-05	-4.93405	DEG	NEGLFC
LINC02251	-1.1305	-0.452922	-3.20663	0.00319043	0.0126523	-2.94877	DEG	NEGLFC
TAGLN	-1.13042	3.55168	-4.29099	0.000188456	0.00163554	-3.73401	DEG	NEGLFC
BDNF-AS	-1.13034	5.73489	-5.70929	2.81232e-06	0.000102609	-4.68407	DEG	NEGLFC
AC068473.5	-1.13034	0.319162	-4.58824	7.0254e-05	0.000816065	-3.97542	DEG	NEGLFC
AL137802.2	-1.13021	0.227861	-3.78711	0.000726984	0.00429374	-3.37919	DEG	NEGLFC
LINC02649	-1.13016	4.86015	-5.16091	0.000108789	0.0011031	-3.8701	DEG	NEGLFC
LIPE	-1.13013	4.52812	-4.27633	0.000269682	0.0021165	-3.64281	DEG	NEGLFC
AC024060.2	-1.12979	0.219087	-4.35258	0.000135918	0.00128791	-3.81548	DEG	NEGLFC
LAMA5-AS1	-1.12979	-3.10544	-2.40897	0.022255	0.0556002	-2.28599	NOTDEG	NEGLFC
AL731577.1	-1.12973	-2.89442	-2.09342	0.0494418	0.103316	-1.96476	NOTDEG	NEGLFC
NCKAP5	-1.12936	9.30829	-2.84319	0.00783593	0.0250136	-2.65906	DEG	NEGLFC
AC091153.2	-1.12909	0.129858	-2.20682	0.0351224	0.079169	-2.10694	NOTDEG	NEGLFC
LENG1	-1.12889	0.890595	-5.51937	7.83766e-06	0.000194011	-4.46957	DEG	NEGLFC
AC084824.5	-1.12822	0.341994	-3.4108	0.00208262	0.00917122	-3.07819	DEG	NEGLFC
AL158166.2	-1.12808	-1.21592	-2.74872	0.00988651	0.029867	-2.57977	DEG	NEGLFC
ARHGEF2	-1.12736	6.65187	-6.56704	1.47282e-06	7.11375e-05	-4.81489	DEG	NEGLFC
WEE2-AS1	-1.12669	1.25047	-4.39371	0.000151527	0.0013954	-3.78855	DEG	NEGLFC
PIK3C2B	-1.1263	6.9686	-4.86305	5.88933e-05	0.000718373	-4.0172	DEG	NEGLFC
COX4I1	-1.12624	3.60647	-3.74918	0.000729672	0.0043052	-3.37818	DEG	NEGLFC
AP002490.1	-1.12606	-0.724535	-4.88605	7.19267e-05	0.000828884	-3.96982	DEG	NEGLFC
AL136040.1	-1.12514	-1.44266	-3.79911	0.000892689	0.00495142	-3.32233	DEG	NEGLFC
AL117332.1	-1.12489	-2.22995	-2.60915	0.0138477	0.0386137	-2.46119	DEG	NEGLFC
PZP	-1.12464	-0.182822	-2.52258	0.0175076	0.046077	-2.37587	DEG	NEGLFC
LINC02256	-1.12456	3.5874	-4.64922	0.000100326	0.00104	-3.8898	DEG	NEGLFC
PPP2R3A	-1.12449	6.9788	-4.12867	0.000364835	0.00263551	-3.5643	DEG	NEGLFC
ZNF276	-1.12401	5.75076	-8.62171	2.19047e-08	7.70218e-06	-5.59624	DEG	NEGLFC
EMC6	-1.12392	0.27783	-4.49647	0.000110195	0.00111305	-3.86697	DEG	NEGLFC
LILRA1	-1.12355	-1.07498	-4.12188	0.000379056	0.00271237	-3.55425	DEG	NEGLFC
AL109659.2	-1.12276	-1.5967	-3.21746	0.00302434	0.012153	-2.96525	DEG	NEGLFC
AL662884.5	-1.12257	-1.90292	-1.45445	0.15651	0.251617	-1.41691	NOTDEG	NEGLFC
AC018904.1	-1.12238	-4.11428	-1.99129	0.0569387	0.115267	-1.90378	NOTDEG	NEGLFC
AC078850.2	-1.12229	-2.03126	-2.53362	0.0178014	0.0466753	-2.36972	DEG	NEGLFC
LINC01572	-1.12185	5.08412	-4.97663	3.56768e-05	0.00051661	-4.13383	DEG	NEGLFC
CLEC11A	-1.12169	1.15375	-3.97769	0.000388666	0.00275946	-3.54766	DEG	NEGLFC
CENPU	-1.12166	0.320816	-5.27806	2.04518e-05	0.000361541	-4.2599	DEG	NEGLFC
ACAP1	-1.12128	-0.207722	-3.73255	0.000855813	0.00480659	-3.33408	DEG	NEGLFC
ENTPD3-AS1	-1.1212	5.53686	-4.49271	0.000128517	0.00123239	-3.82928	DEG	NEGLFC
AC010285.3	-1.12108	-2.83601	-2.41705	0.0238702	0.0586777	-2.25921	NOTDEG	NEGLFC
AC022469.2	-1.12055	-2.05123	-1.60735	0.120001	0.20566	-1.55477	NOTDEG	NEGLFC
AC003659.1	-1.12021	2.35342	-3.1532	0.00375999	0.0142739	-2.89763	DEG	NEGLFC
AL158840.1	-1.12018	0.861889	-3.26635	0.00361447	0.0138844	-2.90998	DEG	NEGLFC
PMP22	-1.12004	5.36071	-3.48842	0.00187501	0.00848678	-3.10935	DEG	NEGLFC
F11	-1.1197	-0.118249	-4.25405	0.000179663	0.00157826	-3.74602	DEG	NEGLFC
BX323043.1	-1.11948	-3.40629	-2.3722	0.0240717	0.0590501	-2.25598	NOTDEG	NEGLFC
ZNF593	-1.11923	0.0195906	-3.46222	0.00185645	0.00842396	-3.11229	DEG	NEGLFC
AL591767.1	-1.11908	-1.44618	-2.01985	0.0521145	0.107651	-1.94219	NOTDEG	NEGLFC
AL353732.1	-1.11866	-0.529227	-3.21146	0.00308366	0.0123342	-2.95927	DEG	NEGLFC
UCP2	-1.11865	-0.686359	-4.14164	0.000246048	0.00198514	-3.66634	DEG	NEGLFC
THAP9	-1.11858	2.95422	-4.59469	7.73543e-05	0.000869164	-3.95245	DEG	NEGLFC
TMPRSS11A	-1.11804	0.198868	-2.18094	0.0405206	0.0885632	-2.0484	NOTDEG	NEGLFC
ASMTL-AS1	-1.11793	4.22895	-4.8687	8.13555e-05	0.000898343	-3.94037	DEG	NEGLFC
AC091912.3	-1.11732	3.65855	-3.21219	0.00331963	0.0130318	-2.93648	DEG	NEGLFC
TRIM34	-1.11702	-0.6877	-5.3965	3.56876e-05	0.00051661	-4.13376	DEG	NEGLFC
STK4-AS1	-1.11695	-4.47644	-1.82449	0.0777302	0.146977	-1.76401	NOTDEG	NEGLFC
AC007114.1	-1.11689	1.88061	-5.9149	2.83881e-06	0.000102825	-4.68215	DEG	NEGLFC
LINC01219	-1.11686	-1.51098	-2.86688	0.00824311	0.0259821	-2.64195	DEG	NEGLFC
EPO	-1.11685	-3.38572	-2.96526	0.00739089	0.0239219	-2.6787	DEG	NEGLFC
SPDYE9P	-1.11674	-2.39508	-2.23304	0.0337135	0.0767627	-2.12348	NOTDEG	NEGLFC
AF130417.1	-1.11667	-1.50812	-2.0818	0.0461268	0.0978953	-1.99423	NOTDEG	NEGLFC
LMCD1	-1.11618	2.10212	-4.92077	3.37499e-05	0.000496756	-4.14657	DEG	NEGLFC
EXTL3-AS1	-1.11608	1.80112	-5.78259	3.61613e-06	0.000120205	-4.63231	DEG	NEGLFC
RN7SL832P	-1.11575	0.974268	-4.99833	4.04666e-05	0.000557966	-4.1048	DEG	NEGLFC
AC005594.1	-1.11575	-3.81912	-2.23719	0.0326025	0.0748487	-2.13694	NOTDEG	NEGLFC
AC114546.1	-1.11564	-1.64837	-2.5342	0.017158	0.0454144	-2.3833	DEG	NEGLFC
STRA8	-1.11562	-2.27626	-3.28599	0.00285652	0.0116244	-2.98277	DEG	NEGLFC
AC098851.1	-1.11532	-2.42381	-2.23038	0.0330977	0.0757319	-2.1309	NOTDEG	NEGLFC
CADM2-AS1	-1.11496	-0.950108	-1.90946	0.0672202	0.13104	-1.8302	NOTDEG	NEGLFC
AL365434.1	-1.11491	-3.45635	-2.48357	0.018621	0.0483793	-2.35303	DEG	NEGLFC
AC048380.1	-1.11473	-1.44027	-1.94067	0.063887	0.126165	-1.85297	NOTDEG	NEGLFC
AC012368.1	-1.11464	2.64014	-7.02896	3.00761e-07	2.82941e-05	-5.12297	DEG	NEGLFC
DLEU1	-1.11429	6.18861	-4.70319	5.11573e-05	0.000651685	-4.05028	DEG	NEGLFC
AL355075.1	-1.11427	-2.42485	-2.4587	0.0215438	0.0542401	-2.29832	NOTDEG	NEGLFC
AP001994.3	-1.11405	-0.605763	-2.4134	0.0228579	0.0567739	-2.2758	NOTDEG	NEGLFC
ZNF784	-1.11404	0.320625	-4.05326	0.000314966	0.00237168	-3.60267	DEG	NEGLFC
ARHGAP1	-1.11392	6.46149	-5.14144	4.20529e-05	0.000575643	-4.0959	DEG	NEGLFC
AC004585.1	-1.11369	-1.89583	-1.93627	0.06439	0.126858	-1.84947	NOTDEG	NEGLFC
AP003498.2	-1.11338	-3.08499	-2.19271	0.0360957	0.0808691	-2.09585	NOTDEG	NEGLFC
AC008957.1	-1.11327	0.815926	-3.70331	0.000881558	0.00490574	-3.32583	DEG	NEGLFC
TMEM208	-1.11268	1.17143	-4.20698	0.000207096	0.00175653	-3.7102	DEG	NEGLFC
ANKMY1	-1.11253	5.61546	-6.84369	5.70272e-07	4.17917e-05	-5.00102	DEG	NEGLFC
MYCN	-1.11244	1.47487	-5.66906	3.15526e-06	0.000109964	-4.66044	DEG	NEGLFC
LLGL2	-1.11243	4.31062	-3.5626	0.00186382	0.00844943	-3.11112	DEG	NEGLFC
RAI14	-1.11187	4.92778	-4.36291	0.000132008	0.00125915	-3.82268	DEG	NEGLFC
AC009320.1	-1.11121	-4.40756	-1.92152	0.0668941	0.130599	-1.83238	NOTDEG	NEGLFC
RASSF8-AS1	-1.11067	4.53698	-8.06589	7.42939e-08	1.4258e-05	-5.38046	DEG	NEGLFC
AC087362.1	-1.10999	-3.19657	-1.47803	0.14949	0.243024	-1.44134	NOTDEG	NEGLFC
C16orf86	-1.10983	0.752349	-5.61473	1.66387e-05	0.000315948	-4.3058	DEG	NEGLFC
LINC02280	-1.10939	-1.05272	-2.73643	0.0107759	0.0318555	-2.54988	DEG	NEGLFC
AC016597.1	-1.1093	5.83622	-2.38925	0.0243491	0.0595861	-2.25158	NOTDEG	NEGLFC
LINC00967	-1.10928	-4.44635	-1.9324	0.0624918	0.123955	-1.86279	NOTDEG	NEGLFC
TIA1	-1.10821	6.29135	-6.00484	5.71508e-06	0.000159645	-4.53666	DEG	NEGLFC
AC011483.1	-1.10796	1.79479	-2.91448	0.0071085	0.0232458	-2.69172	DEG	NEGLFC
AC110491.3	-1.10792	-1.45721	-3.8754	0.000604097	0.0037739	-3.42977	DEG	NEGLFC
AC007513.1	-1.10756	0.29852	-2.91937	0.00701614	0.0230216	-2.69608	DEG	NEGLFC
CABCOCO1	-1.10741	4.06931	-3.52009	0.00177129	0.0081506	-3.12612	DEG	NEGLFC
GOLGA8O	-1.10702	1.62143	-3.54733	0.00180029	0.00823924	-3.12134	DEG	NEGLFC
HEPACAM	-1.10699	6.09263	-4.91004	2.77905e-05	0.000435496	-4.19085	DEG	NEGLFC
AL365184.1	-1.10677	-3.0437	-1.9827	0.0587028	0.118115	-1.89041	NOTDEG	NEGLFC
CLEC14A	-1.10651	1.00975	-3.75322	0.00090375	0.00499161	-3.31889	DEG	NEGLFC
AC100788.1	-1.10637	-3.70427	-2.23103	0.0330503	0.0756416	-2.13147	NOTDEG	NEGLFC
PLCH2	-1.10636	4.88706	-6.20411	2.65611e-06	9.94298e-05	-4.69576	DEG	NEGLFC
AC025287.3	-1.10632	-1.61385	-4.11321	0.000266422	0.00209721	-3.64593	DEG	NEGLFC
AL606537.1	-1.10563	-4.64618	-2.00743	0.0543935	0.111265	-1.92369	NOTDEG	NEGLFC
AP003465.1	-1.10559	-2.24148	-3.22	0.00300437	0.0120893	-2.96729	DEG	NEGLFC
RTL4	-1.10546	-4.88337	-1.92318	0.0661551	0.12956	-1.83737	NOTDEG	NEGLFC
SF3B5	-1.10529	1.04877	-4.68365	0.00011728	0.00116059	-3.85174	DEG	NEGLFC
DPYD-AS2	-1.10515	-5.36807	-2.07178	0.0484457	0.101722	-1.97344	NOTDEG	NEGLFC
AL590438.1	-1.10498	-4.1934	-1.99255	0.0589844	0.118533	-1.88831	NOTDEG	NEGLFC
ELOVL2	-1.10496	3.83895	-5.42074	6.79353e-06	0.000177541	-4.50006	DEG	NEGLFC
GSDMC	-1.10495	-3.8485	-2.27764	0.0297982	0.0697058	-2.17276	NOTDEG	NEGLFC
LLGL1	-1.10475	3.7916	-4.60074	0.000159949	0.0014525	-3.77509	DEG	NEGLFC
AP000248.1	-1.1047	-2.6402	-1.88149	0.0693256	0.134371	-1.81629	NOTDEG	NEGLFC
DEGS2	-1.10468	1.76585	-4.17872	0.000221757	0.00183969	-3.69285	DEG	NEGLFC
AC009554.1	-1.10461	0.826931	-1.9857	0.0572273	0.115762	-1.90157	NOTDEG	NEGLFC
LINC02823	-1.1045	-3.84102	-2.43422	0.022866	0.0567843	-2.27567	NOTDEG	NEGLFC
MINCR	-1.10449	0.0647065	-6.65723	6.79005e-07	4.63236e-05	-4.96727	DEG	NEGLFC
AC010163.3	-1.10448	-4.029	-2.02264	0.0518092	0.107196	-1.94472	NOTDEG	NEGLFC
AL627232.1	-1.10448	-3.59462	-3.05285	0.0120445	0.0346449	-2.51084	DEG	NEGLFC
AL121603.2	-1.10434	-1.8544	-3.30399	0.00251149	0.0105622	-3.02195	DEG	NEGLFC
AC093799.1	-1.10416	-3.07472	-2.87241	0.0072873	0.0236745	-2.68342	DEG	NEGLFC
AC025211.1	-1.10408	0.0445668	-2.29216	0.0295326	0.0692309	-2.1763	NOTDEG	NEGLFC
AOX1	-1.10394	1.43347	-4.17881	0.00026047	0.00206655	-3.65174	DEG	NEGLFC
AL137003.1	-1.10393	-1.19224	-2.98614	0.00642632	0.021526	-2.7252	DEG	NEGLFC
TSPAN15	-1.10382	5.30592	-2.9796	0.0060084	0.0204594	-2.74732	DEG	NEGLFC
CSRP1	-1.10379	5.19366	-3.85651	0.000543429	0.0034958	-3.45838	DEG	NEGLFC
CR381653.1	-1.10361	1.47963	-3.63121	0.00100611	0.00538246	-3.28881	DEG	NEGLFC
AC138409.3	-1.10347	3.06396	-3.49768	0.00160549	0.00757039	-3.15491	DEG	NEGLFC
SLC1A3	-1.1034	8.46974	-5.35651	7.81749e-06	0.000194002	-4.47012	DEG	NEGLFC
LINC00320	-1.10338	6.62758	-3.14893	0.00413881	0.0153536	-2.86738	DEG	NEGLFC
AP001020.2	-1.1032	-0.901859	-3.46652	0.00173866	0.00804055	-3.13158	DEG	NEGLFC
GRAMD2B	-1.10317	6.59374	-6.04409	1.08247e-06	5.93544e-05	-4.87602	DEG	NEGLFC
AL050309.1	-1.10316	6.47016	-7.21754	7.93025e-07	5.01216e-05	-4.93708	DEG	NEGLFC
CD177	-1.10277	-3.32789	-2.04005	0.0500734	0.104295	-1.95934	NOTDEG	NEGLFC
IDH3B	-1.10269	2.51932	-4.62922	6.19882e-05	0.000745386	-4.00511	DEG	NEGLFC
BRS3	-1.10259	-4.61338	-1.14002	0.263067	0.374341	-1.11917	NOTDEG	NEGLFC
AC016355.1	-1.10257	-2.1467	-3.53077	0.00164	0.00770203	-3.1487	DEG	NEGLFC
UCKL1	-1.10235	3.74471	-4.57243	9.95682e-05	0.00103401	-3.89164	DEG	NEGLFC
TRG-AS1	-1.10232	-0.861978	-3.34257	0.0023993	0.0102309	-3.03576	DEG	NEGLFC
SLC25A45	-1.10154	2.48354	-4.97678	0.000105269	0.00107882	-3.87812	DEG	NEGLFC
AL450998.3	-1.10115	-1.70892	-2.14346	0.0432774	0.0931668	-2.02102	NOTDEG	NEGLFC
MBD6	-1.10103	3.96625	-5.37139	1.53924e-05	0.000300203	-4.323	DEG	NEGLFC
FAM186B	-1.10089	-1.49064	-2.95092	0.00687309	0.022664	-2.70293	DEG	NEGLFC
AC109811.1	-1.10079	-1.05955	-1.881	0.0713621	0.137485	-1.80317	NOTDEG	NEGLFC
AC024267.4	-1.10077	-0.331902	-2.43495	0.0213963	0.0539358	-2.30092	NOTDEG	NEGLFC
CUTA	-1.10069	2.54553	-3.73697	0.000917068	0.00504002	-3.31481	DEG	NEGLFC
PAQR5	-1.10036	1.45171	-4.18517	0.000222725	0.00184506	-3.69174	DEG	NEGLFC
NPIPA5	-1.1002	2.53116	-3.59465	0.00111076	0.00577071	-3.26086	DEG	NEGLFC
VPS11	-1.10013	3.81447	-7.09993	2.96149e-07	2.81362e-05	-5.12588	DEG	NEGLFC
SOD3	-1.09976	0.175828	-3.63698	0.000990483	0.0053211	-3.29322	DEG	NEGLFC
AL354892.3	-1.0993	0.662889	-4.94147	7.25248e-05	0.000832995	-3.96785	DEG	NEGLFC
LINC00837	-1.09912	-5.22506	-1.79609	0.0822335	0.153469	-1.73787	NOTDEG	NEGLFC
AL161725.2	-1.09901	-3.32516	-2.71854	0.0110054	0.0323555	-2.54253	DEG	NEGLFC
AMPD3	-1.09901	5.65604	-4.3857	0.000123768	0.00120369	-3.83854	DEG	NEGLFC
AL353807.5	-1.09886	-1.15163	-3.51571	0.00137392	0.00674241	-3.20008	DEG	NEGLFC
GRM7-AS1	-1.09844	1.56751	-4.40249	0.000118026	0.00116436	-3.85019	DEG	NEGLFC
CD68	-1.0984	-0.419146	-3.90057	0.000904171	0.00499297	-3.31876	DEG	NEGLFC
AL132800.1	-1.09832	0.0978629	-5.00913	2.09234e-05	0.000366152	-4.2548	DEG	NEGLFC
Z94057.1	-1.09792	-2.47994	-1.83799	0.0773068	0.146399	-1.76653	NOTDEG	NEGLFC
AC126755.2	-1.09791	-3.03647	-2.34043	0.0258734	0.0625372	-2.22811	NOTDEG	NEGLFC
GLA	-1.0979	0.816838	-4.39751	0.00014321	0.00133572	-3.80256	DEG	NEGLFC
AL358473.2	-1.0974	-4.60272	-1.74342	0.092561	0.168144	-1.68204	NOTDEG	NEGLFC
CA2	-1.09702	5.25104	-2.76637	0.00946865	0.0289142	-2.59465	DEG	NEGLFC
TFCP2L1	-1.09675	0.932392	-2.81679	0.00933974	0.0285964	-2.59936	DEG	NEGLFC
THNSL2	-1.09636	3.11623	-3.89997	0.00123017	0.00622063	-3.23179	DEG	NEGLFC
AC091729.3	-1.09636	1.56893	-7.74541	7.18225e-08	1.41613e-05	-5.38655	DEG	NEGLFC
DLC1	-1.09574	8.44239	-3.04372	0.00528829	0.018529	-2.78893	DEG	NEGLFC
SPSB3	-1.09544	3.63573	-5.00067	2.14364e-05	0.000371804	-4.24938	DEG	NEGLFC
SEMA4D	-1.09541	8.11946	-3.94302	0.000427889	0.00295175	-3.52226	DEG	NEGLFC
FSIP2	-1.0949	2.40469	-2.91588	0.00654628	0.0218364	-2.71908	DEG	NEGLFC
ROR1-AS1	-1.0948	0.228678	-2.65441	0.0153339	0.0416982	-2.4244	DEG	NEGLFC
AC008649.2	-1.09419	-1.76763	-2.13086	0.0430322	0.0927361	-2.0234	NOTDEG	NEGLFC
AC068875.1	-1.09406	1.67994	-4.85786	4.66428e-05	0.000615356	-4.07184	DEG	NEGLFC
AC010273.2	-1.09391	0.729282	-4.53284	8.15477e-05	0.000899775	-3.93981	DEG	NEGLFC
AC067852.5	-1.0939	-1.17232	-2.82538	0.00818894	0.025851	-2.64418	DEG	NEGLFC
RFFL	-1.09387	7.71234	-3.88965	0.000758061	0.00441658	-3.36767	DEG	NEGLFC
HES1	-1.09252	1.31429	-3.6563	0.00116579	0.00598106	-3.24712	DEG	NEGLFC
AL591926.2	-1.09249	-2.84406	-1.89031	0.0681904	0.132545	-1.82375	NOTDEG	NEGLFC
LINC01785	-1.09228	-3.19187	-1.60075	0.119576	0.205149	-1.55656	NOTDEG	NEGLFC
AC007126.1	-1.09214	-3.30026	-1.94197	0.0612749	0.122056	-1.87151	NOTDEG	NEGLFC
FUZ	-1.09212	2.52685	-6.74282	1.51166e-07	1.93405e-05	-5.25113	DEG	NEGLFC
AL031121.2	-1.09168	0.0282729	-3.00863	0.00534816	0.0186887	-2.78528	DEG	NEGLFC
NDUFAF3	-1.0916	1.24635	-5.62014	1.185e-05	0.000252126	-4.38033	DEG	NEGLFC
MIR22HG	-1.0915	1.94357	-6.1268	3.38336e-06	0.000115242	-4.64606	DEG	NEGLFC
LPAR5	-1.09095	2.12758	-4.18728	0.000341674	0.00250912	-3.58146	DEG	NEGLFC
NAA80	-1.09034	1.28768	-3.23739	0.0028712	0.0116709	-2.9812	DEG	NEGLFC
GREB1L	-1.09011	7.07513	-4.13907	0.000433994	0.00297849	-3.5185	DEG	NEGLFC
HORMAD2-AS1	-1.08978	-0.108735	-3.75682	0.000839914	0.00474742	-3.33929	DEG	NEGLFC
AC068234.3	-1.0896	-2.72761	-2.70001	0.0111433	0.0326796	-2.53817	DEG	NEGLFC
AF274853.1	-1.08948	2.41105	-3.48867	0.00159727	0.00753829	-3.1564	DEG	NEGLFC
CR786580.1	-1.08941	-2.80711	-2.30411	0.0283562	0.0670812	-2.19232	NOTDEG	NEGLFC
MCM7	-1.08936	2.7849	-5.18233	1.27332e-05	0.000263563	-4.36464	DEG	NEGLFC
RPL10	-1.08932	2.90965	-2.49109	0.0184759	0.0481022	-2.35594	DEG	NEGLFC
AL121999.1	-1.08917	-1.26819	-1.45925	0.154556	0.249256	-1.42362	NOTDEG	NEGLFC
NHLH2	-1.08896	0.745504	-2.85299	0.00829854	0.0261106	-2.63968	DEG	NEGLFC
SCD	-1.08853	5.95631	-2.82402	0.00948708	0.028949	-2.59398	DEG	NEGLFC
WIPF1	-1.08828	6.51014	-3.02601	0.00552944	0.0191755	-2.77445	DEG	NEGLFC
AC007998.4	-1.08826	-2.62066	-3.07231	0.00439924	0.0160732	-2.84802	DEG	NEGLFC
AC010997.3	-1.08792	3.2622	-2.03225	0.0527854	0.108684	-1.93667	NOTDEG	NEGLFC
HSFY1	-1.08773	-2.37008	-1.43525	0.164181	0.26125	-1.39115	NOTDEG	NEGLFC
AL035427.1	-1.08747	0.202745	-1.84167	0.0761661	0.144707	-1.77338	NOTDEG	NEGLFC
NKAIN3-IT1	-1.08721	1.21355	-5.5781	1.51839e-05	0.000297549	-4.326	DEG	NEGLFC
AL391497.1	-1.0872	-2.05342	-3.17867	0.00353478	0.0136533	-2.91695	DEG	NEGLFC
AC069200.1	-1.0869	-1.00002	-3.5001	0.00176315	0.00812484	-3.12747	DEG	NEGLFC
AL162274.1	-1.08688	-0.83979	-2.94987	0.00666675	0.0221407	-2.71305	DEG	NEGLFC
AP001885.3	-1.08681	-3.72243	-2.27945	0.0296778	0.0695145	-2.17436	NOTDEG	NEGLFC
BDH2	-1.08629	2.89632	-4.51438	8.59391e-05	0.000933206	-3.9272	DEG	NEGLFC
AL049646.1	-1.08623	0.756967	-2.55567	0.0174642	0.0459929	-2.37679	DEG	NEGLFC
AC008619.1	-1.0862	-3.71105	-2.2486	0.0323972	0.0744571	-2.13947	NOTDEG	NEGLFC
ARRDC2	-1.08612	3.81005	-4.62719	6.2348e-05	0.000748462	-4.00374	DEG	NEGLFC
FP236383.3	-1.0858	3.16467	-1.9721	0.062587	0.124101	-1.86211	NOTDEG	NEGLFC
ZNF705E	-1.08566	-1.78103	-4.05235	0.000321085	0.0024058	-3.59767	DEG	NEGLFC
PMAIP1	-1.08564	-2.87468	-2.29489	0.0332943	0.0761151	-2.12852	NOTDEG	NEGLFC
AC243960.1	-1.08547	-1.89198	-3.77916	0.000676647	0.00408958	-3.39887	DEG	NEGLFC
AC020978.2	-1.08544	-2.98194	-3.20069	0.00324334	0.0128039	-2.94368	DEG	NEGLFC
ETFB	-1.08531	3.53436	-6.11545	3.53198e-06	0.000118227	-4.63718	DEG	NEGLFC
CD63	-1.08523	3.35723	-5.89172	4.20235e-06	0.00013135	-4.60112	DEG	NEGLFC
AC093567.1	-1.08488	-0.770899	-3.13216	0.00377234	0.0143095	-2.8966	DEG	NEGLFC
APOC2	-1.08475	0.266354	-3.66781	0.00166578	0.00778705	-3.14414	DEG	NEGLFC
LINC01006	-1.0846	5.56852	-4.99541	2.17622e-05	0.000375132	-4.246	DEG	NEGLFC
SPDYE2B	-1.08452	-2.22644	-2.1073	0.0444939	0.0951504	-2.00941	NOTDEG	NEGLFC
QKI	-1.08448	10.5597	-2.81945	0.00830983	0.0261251	-2.63921	DEG	NEGLFC
CD37	-1.08398	0.245328	-4.85873	3.21933e-05	0.000481678	-4.15737	DEG	NEGLFC
GTSE1-DT	-1.08357	-3.25754	-2.76827	0.00968818	0.0294075	-2.58676	DEG	NEGLFC
Z98752.1	-1.08336	-4.72305	-1.9031	0.0663495	0.129766	-1.83605	NOTDEG	NEGLFC
RASL10A	-1.08305	3.05312	-4.68761	8.10042e-05	0.000895839	-3.94141	DEG	NEGLFC
AP005901.5	-1.08211	2.94947	-4.13788	0.000248922	0.00199769	-3.66337	DEG	NEGLFC
ASB14	-1.08193	-0.973626	-2.60369	0.0141891	0.0392828	-2.45244	DEG	NEGLFC
AC004039.1	-1.08176	0.524658	-1.99061	0.0559816	0.113801	-1.91118	NOTDEG	NEGLFC
PSMB8	-1.08173	-0.967676	-3.16534	0.00346248	0.0134568	-2.92339	DEG	NEGLFC
LINC01144	-1.08133	-1.99186	-3.31	0.00237374	0.010161	-3.03899	DEG	NEGLFC
AL354977.2	-1.08124	-0.0999011	-3.29273	0.00317044	0.0125869	-2.95071	DEG	NEGLFC
AL445209.1	-1.08065	-1.19174	-2.65088	0.0137958	0.0385055	-2.46254	DEG	NEGLFC
AP001363.2	-1.08051	-3.39092	-3.12799	0.00437281	0.0159929	-2.84994	DEG	NEGLFC
AC078881.1	-1.08	5.90798	-4.06625	0.000303758	0.00230222	-3.61207	DEG	NEGLFC
AC123768.1	-1.07961	-2.19767	-2.18555	0.0370556	0.0825761	-2.08515	NOTDEG	NEGLFC
AC090826.3	-1.07952	-4.85265	-2.05264	0.0521023	0.107633	-1.94229	NOTDEG	NEGLFC
AC018797.3	-1.07897	-0.877859	-1.65504	0.108423	0.19013	-1.60532	NOTDEG	NEGLFC
AC007608.1	-1.07833	-3.95796	-1.7908	0.0830958	0.154647	-1.733	NOTDEG	NEGLFC
RGS3	-1.07823	4.20902	-4.59435	8.01179e-05	0.000888425	-3.94405	DEG	NEGLFC
ACSS1	-1.07805	5.89647	-5.34246	1.66849e-05	0.000315992	-4.30518	DEG	NEGLFC
AL096870.8	-1.078	0.608436	-7.63899	5.39858e-08	1.22369e-05	-5.43766	DEG	NEGLFC
MIR210HG	-1.07795	-0.294566	-3.63029	0.00100861	0.00538982	-3.28811	DEG	NEGLFC
FAAH	-1.07789	4.82064	-5.47296	5.53276e-06	0.000156763	-4.5435	DEG	NEGLFC
AL096701.4	-1.07781	-1.23683	-2.65241	0.0134387	0.0377573	-2.47193	DEG	NEGLFC
SEPTIN10	-1.07752	4.60162	-3.99211	0.000482142	0.00320615	-3.49049	DEG	NEGLFC
HIPK2	-1.07752	8.29885	-3.48061	0.00150944	0.00722036	-3.17286	DEG	NEGLFC
PDF	-1.07736	-3.74541	-2.07552	0.0493467	0.103155	-1.96558	NOTDEG	NEGLFC
NCBP3	-1.07711	6.20891	-5.93696	4.03044e-06	0.00012863	-4.60981	DEG	NEGLFC
AC007192.2	-1.07695	-0.447464	-3.20317	0.00403331	0.0150495	-2.87554	DEG	NEGLFC
HIST1H1C	-1.07625	-0.304328	-2.36813	0.0263603	0.0634476	-2.22086	NOTDEG	NEGLFC
PET100	-1.07607	2.07215	-5.46474	5.66469e-06	0.000158782	-4.53853	DEG	NEGLFC
AC025174.1	-1.07602	-3.2481	-2.24221	0.0346782	0.0783397	-2.1121	NOTDEG	NEGLFC
MYH15	-1.07581	3.05018	-4.15494	0.000237046	0.00192655	-3.67586	DEG	NEGLFC
GRHPR	-1.07474	4.27362	-6.33817	1.42106e-06	6.98078e-05	-4.82203	DEG	NEGLFC
RAB33A	-1.07429	3.0328	-5.21799	1.86012e-05	0.000338264	-4.28105	DEG	NEGLFC
AC010331.1	-1.07368	-0.321023	-3.1622	0.00349076	0.0135374	-2.92085	DEG	NEGLFC
AL121721.1	-1.07349	-2.10807	-1.4249	0.164353	0.261437	-1.39058	NOTDEG	NEGLFC
AL513548.3	-1.07339	-0.79074	-3.89108	0.000723467	0.00427999	-3.38053	DEG	NEGLFC
CHD1L	-1.07334	2.03539	-4.42192	0.00015862	0.00144545	-3.77717	DEG	NEGLFC
AL122058.1	-1.07327	-0.425721	-4.50506	0.000196334	0.00168713	-3.72369	DEG	NEGLFC
PLA2G5	-1.07325	1.09945	-2.41865	0.0217096	0.0545383	-2.29541	NOTDEG	NEGLFC
SP7	-1.07293	-1.14327	-3.03355	0.00519634	0.0182825	-2.7946	DEG	NEGLFC
AC002550.2	-1.07281	-0.869639	-3.32684	0.00251274	0.0105628	-3.0218	DEG	NEGLFC
AL592546.3	-1.07273	-3.60144	-1.7357	0.0947277	0.171289	-1.67097	NOTDEG	NEGLFC
PRR15	-1.07247	-3.5632	-1.72066	0.0969652	0.174328	-1.65975	NOTDEG	NEGLFC
LINC02580	-1.07216	0.751942	-4.47347	0.000163119	0.00146971	-3.7702	DEG	NEGLFC
CRELD2	-1.07198	3.67442	-7.15256	4.87938e-08	1.20054e-05	-5.45565	DEG	NEGLFC
IL17REL	-1.07197	-2.13453	-1.97444	0.0601576	0.120361	-1.87964	NOTDEG	NEGLFC
FAM111A	-1.07189	2.2646	-4.4999	8.95465e-05	0.00095972	-3.9173	DEG	NEGLFC
ZDHHC12	-1.0718	-1.62913	-2.8282	0.00813216	0.0256904	-2.64653	DEG	NEGLFC
AC106820.3	-1.07165	-1.61804	-3.53694	0.0014678	0.00707581	-3.18097	DEG	NEGLFC
LANCL1	-1.07102	7.3903	-3.9039	0.000680974	0.00410968	-3.39713	DEG	NEGLFC
AC098820.1	-1.07082	1.56649	-3.75052	0.000732544	0.00431683	-3.3771	DEG	NEGLFC
AL512625.1	-1.07077	0.814435	-3.70697	0.000818817	0.00466481	-3.34635	DEG	NEGLFC
TTLL7	-1.07059	9.55063	-3.80192	0.000917621	0.00504114	-3.31464	DEG	NEGLFC
AL118511.2	-1.0705	-2.65128	-2.46192	0.0220859	0.0552694	-2.28889	NOTDEG	NEGLFC
AC116913.1	-1.07019	-0.650719	-4.99693	2.16674e-05	0.000374393	-4.24698	DEG	NEGLFC
AC002428.2	-1.07008	-0.860884	-2.93214	0.0063423	0.021342	-2.72954	DEG	NEGLFC
C4orf48	-1.0693	2.87525	-2.65844	0.0124437	0.0355745	-2.49931	DEG	NEGLFC
AC009486.2	-1.06924	-0.698157	-3.78792	0.000922901	0.00505663	-3.31303	DEG	NEGLFC
AC020661.2	-1.06915	-3.90651	-1.57349	0.125758	0.213179	-1.53104	NOTDEG	NEGLFC
AC100830.3	-1.06912	-1.67921	-3.89769	0.000654128	0.00399372	-3.40812	DEG	NEGLFC
AC010285.1	-1.06873	-4.99954	-1.85773	0.0727281	0.139575	-1.79453	NOTDEG	NEGLFC
C2CD6	-1.06836	3.79262	-4.76176	5.70166e-05	0.000702026	-4.02483	DEG	NEGLFC
AC012360.3	-1.06829	1.64216	-5.3318	1.01542e-05	0.000227656	-4.41386	DEG	NEGLFC
PSMB6	-1.0681	1.68804	-4.8286	3.89754e-05	0.000545618	-4.11347	DEG	NEGLFC
CTRL	-1.06767	0.48391	-3.55447	0.001238	0.00624132	-3.22998	DEG	NEGLFC
SEPSECS-AS1	-1.06759	1.65117	-1.90659	0.0658796	0.1291	-1.83924	NOTDEG	NEGLFC
AP005131.1	-1.06705	-0.419638	-1.96886	0.0591952	0.11884	-1.88674	NOTDEG	NEGLFC
AC108718.1	-1.06675	-1.05952	-3.57553	0.00116963	0.00599751	-3.24619	DEG	NEGLFC
ROMO1	-1.0667	0.70853	-2.74209	0.0100477	0.030227	-2.57418	DEG	NEGLFC
AC064829.1	-1.06636	2.33903	-2.8494	0.00784182	0.0250158	-2.65881	DEG	NEGLFC
AC009560.3	-1.06613	-1.61503	-2.48785	0.0184361	0.0480289	-2.35674	DEG	NEGLFC
SRPRA	-1.0656	3.13971	-7.20863	1.72896e-07	2.10007e-05	-5.22634	DEG	NEGLFC
ZSCAN16	-1.06558	1.10558	-7.01032	4.55283e-07	3.71281e-05	-5.04426	DEG	NEGLFC
NEMP2	-1.06499	2.08981	-7.00949	8.94777e-08	1.59987e-05	-5.34689	DEG	NEGLFC
AP003100.1	-1.06496	-2.83858	-2.52421	0.0202847	0.0517486	-2.32104	NOTDEG	NEGLFC
AL357568.1	-1.0648	-3.65449	-1.85492	0.0775992	0.146781	-1.76479	NOTDEG	NEGLFC
TTC36	-1.06476	-1.78702	-2.73905	0.0102468	0.0307015	-2.56739	DEG	NEGLFC
AC026691.1	-1.06471	-0.868303	-3.90054	0.000551895	0.00354076	-3.45422	DEG	NEGLFC
ZNF3	-1.06448	4.79175	-6.73641	1.19495e-06	6.34883e-05	-4.85647	DEG	NEGLFC
ZC3H11B	-1.06435	0.250664	-3.96947	0.000627174	0.00387269	-3.41958	DEG	NEGLFC
AC034231.1	-1.06434	-0.631294	-2.02333	0.052922	0.10891	-1.93556	NOTDEG	NEGLFC
AC093583.1	-1.06429	-2.49838	-1.89944	0.0706805	0.136455	-1.80752	NOTDEG	NEGLFC
AC079411.1	-1.06423	-1.80566	-2.63192	0.0141652	0.0392506	-2.45305	DEG	NEGLFC
AC092140.1	-1.06382	-2.97324	-1.38697	0.175343	0.275119	-1.35523	NOTDEG	NEGLFC
TMEM52B	-1.06375	-1.03655	-3.48593	0.00206336	0.00911537	-3.08096	DEG	NEGLFC
LINC00242	-1.06337	-3.30789	-2.65109	0.0125247	0.0357616	-2.49701	DEG	NEGLFC
AC004830.2	-1.06322	-0.307749	-2.71611	0.0116148	0.0336746	-2.52364	DEG	NEGLFC
AL158832.1	-1.06316	-3.69445	-2.5931	0.0148637	0.0407078	-2.43568	DEG	NEGLFC
ACBD3-AS1	-1.06309	-3.00351	-1.85713	0.074354	0.14208	-1.78443	NOTDEG	NEGLFC
AC134312.3	-1.06288	-3.37502	-1.85708	0.0744729	0.142269	-1.7837	NOTDEG	NEGLFC
HKDC1	-1.06286	0.942286	-4.08724	0.000432787	0.00297484	-3.51924	DEG	NEGLFC
AGRN	-1.06282	4.42746	-5.42081	2.26794e-05	0.000382915	-4.23673	DEG	NEGLFC
AL590286.2	-1.06282	-3.63928	-2.03559	0.0515849	0.10681	-1.94658	NOTDEG	NEGLFC
AC024597.1	-1.06257	2.93947	-5.46521	7.89973e-06	0.0001947	-4.46788	DEG	NEGLFC
CT69	-1.06247	3.31545	-2.49404	0.0206195	0.0524265	-2.31488	NOTDEG	NEGLFC
TFEB	-1.06247	6.3799	-3.42702	0.00208966	0.00919941	-3.07719	DEG	NEGLFC
WHRN	-1.06238	5.83157	-2.83017	0.00809255	0.0256141	-2.64818	DEG	NEGLFC
EFHB	-1.06238	2.76354	-2.29134	0.0290307	0.0682822	-2.18307	NOTDEG	NEGLFC
HLA-B	-1.06235	2.66838	-3.14517	0.00364787	0.0139736	-2.90711	DEG	NEGLFC
BCL2L12	-1.06206	0.482907	-6.56091	7.7303e-07	4.95617e-05	-4.94206	DEG	NEGLFC
AL160396.2	-1.06202	-3.33838	-1.93115	0.0626528	0.124188	-1.86165	NOTDEG	NEGLFC
CUEDC1	-1.062	6.93613	-3.8185	0.000828669	0.00470418	-3.34304	DEG	NEGLFC
AL355501.1	-1.06172	-4.62856	-1.73558	0.09403	0.170231	-1.67451	NOTDEG	NEGLFC
AP003717.4	-1.06094	-2.0466	-2.81206	0.00939705	0.0287352	-2.59726	DEG	NEGLFC
BICRA-AS1	-1.06086	0.804003	-2.23387	0.0342686	0.0776886	-2.1169	NOTDEG	NEGLFC
AC108063.1	-1.06057	-4.18233	-2.1788	0.0413112	0.0898614	-2.04039	NOTDEG	NEGLFC
METTL18	-1.06056	-0.573449	-4.01729	0.000348153	0.00254449	-3.57655	DEG	NEGLFC
AL732314.6	-1.0602	2.25537	-5.46736	6.17365e-06	0.000168818	-4.52035	DEG	NEGLFC
AC073311.1	-1.05986	-1.63402	-1.57456	0.128068	0.216076	-1.52177	NOTDEG	NEGLFC
LINC02773	-1.05976	-2.87477	-2.61623	0.0136793	0.0382615	-2.46558	DEG	NEGLFC
AC091946.2	-1.05966	-1.18567	-2.49682	0.0180682	0.0472543	-2.36422	DEG	NEGLFC
CHRNB1	-1.05966	1.01426	-5.38062	8.2297e-06	0.000199586	-4.45912	DEG	NEGLFC
HIST1H2BN	-1.05952	1.47693	-3.83815	0.000693277	0.00416039	-3.39222	DEG	NEGLFC
AC005481.1	-1.05943	-2.3519	-1.64717	0.112968	0.196223	-1.58499	NOTDEG	NEGLFC
LINC01310	-1.05845	3.51817	-3.03538	0.00483411	0.0172612	-2.81788	DEG	NEGLFC
AC114956.1	-1.05841	-0.67712	-4.03914	0.000328988	0.00244686	-3.59134	DEG	NEGLFC
AC008056.2	-1.05818	0.0131581	-2.74787	0.0105275	0.0312815	-2.558	DEG	NEGLFC
CORO1B	-1.05767	1.53134	-5.93669	1.46947e-06	7.1095e-05	-4.81534	DEG	NEGLFC
AL359711.2	-1.05754	-2.48883	-2.95609	0.00682278	0.0225393	-2.70537	DEG	NEGLFC
AL031121.3	-1.05711	-2.24196	-2.84306	0.00798834	0.0253569	-2.65256	DEG	NEGLFC
CNNM3-DT	-1.05689	-1.06859	-4.47861	0.000159818	0.00145191	-3.7753	DEG	NEGLFC
ADAM28	-1.05679	4.2027	-3.38935	0.00247089	0.0104464	-3.02688	DEG	NEGLFC
AL355916.2	-1.05674	-2.69539	-2.03847	0.0501145	0.104373	-1.95899	NOTDEG	NEGLFC
ST6GALNAC1	-1.05641	-1.45015	-3.05278	0.00657835	0.0219129	-2.71747	DEG	NEGLFC
LIX1L-AS1	-1.0563	1.77766	-4.77383	4.12096e-05	0.000566523	-4.10059	DEG	NEGLFC
BDKRB1	-1.05625	-1.53403	-2.12956	0.0412857	0.0898128	-2.04065	NOTDEG	NEGLFC
AP000813.1	-1.05625	-3.50223	-1.88371	0.0712853	0.137383	-1.80366	NOTDEG	NEGLFC
ZBED3	-1.05615	3.63257	-5.02908	6.23889e-05	0.000748641	-4.00359	DEG	NEGLFC
AL157369.1	-1.05609	-2.77528	-1.84538	0.0759171	0.144357	-1.77488	NOTDEG	NEGLFC
AL606923.2	-1.05601	3.03413	-3.7451	0.000737862	0.00433486	-3.37511	DEG	NEGLFC
PHLDA3	-1.05539	3.0878	-4.03905	0.000354344	0.00258044	-3.57194	DEG	NEGLFC
ENO3	-1.05523	-0.235683	-5.15594	4.94783e-05	0.000636431	-4.05808	DEG	NEGLFC
SLCO1C1	-1.0552	4.46149	-3.36536	0.00241285	0.0102765	-3.03406	DEG	NEGLFC
AC092809.2	-1.05496	-1.9	-2.67304	0.012819	0.0364106	-2.48876	DEG	NEGLFC
EPX	-1.05468	-2.17301	-1.61683	0.116047	0.200363	-1.57158	NOTDEG	NEGLFC
MIS18A-AS1	-1.05457	-0.85268	-3.71847	0.000795419	0.00457497	-3.35438	DEG	NEGLFC
AC084724.1	-1.05454	-1.00906	-2.01778	0.0559348	0.113746	-1.91154	NOTDEG	NEGLFC
AL591721.1	-1.05452	-3.20297	-2.12199	0.0419335	0.090906	-2.03418	NOTDEG	NEGLFC
PPP2R2B-IT1	-1.05403	-0.51991	-2.63394	0.0134049	0.037677	-2.47283	DEG	NEGLFC
CNTNAP4	-1.05349	8.7315	-3.87568	0.000837902	0.00473902	-3.33996	DEG	NEGLFC
AC069224.1	-1.0533	0.528896	-5.05211	2.60783e-05	0.000418451	-4.20526	DEG	NEGLFC
AL450163.1	-1.05325	-1.39046	-1.67726	0.104369	0.184834	-1.62403	NOTDEG	NEGLFC
KCNJ13	-1.05305	-2.13871	-2.08082	0.0481409	0.101259	-1.97612	NOTDEG	NEGLFC
NUDT1	-1.0529	-0.532002	-3.68373	0.000872338	0.00487138	-3.32876	DEG	NEGLFC
TESK2	-1.05271	6.78493	-3.67659	0.00137309	0.00673948	-3.20025	DEG	NEGLFC
PARTICL	-1.05262	0.312246	-4.9462	2.50573e-05	0.000406379	-4.21428	DEG	NEGLFC
MIR1-1HG	-1.0526	-1.47377	-1.68024	0.110228	0.192509	-1.59717	NOTDEG	NEGLFC
LINC01819	-1.05252	-0.830003	-3.60683	0.00120444	0.00613016	-3.23783	DEG	NEGLFC
AC008700.1	-1.05232	-1.85055	-1.80376	0.0821074	0.153323	-1.73859	NOTDEG	NEGLFC
TLR3	-1.05228	-0.5637	-3.28277	0.00262348	0.0109136	-3.00872	DEG	NEGLFC
VLDLR	-1.05205	4.31321	-5.86306	3.75572e-06	0.000123139	-4.62446	DEG	NEGLFC
U62631.1	-1.05204	0.391755	-2.2685	0.0328328	0.0752874	-2.13412	NOTDEG	NEGLFC
AC093484.3	-1.05121	-5.45219	-2.38494	0.0270591	0.0647238	-2.21066	NOTDEG	NEGLFC
AC018628.2	-1.05121	-1.45998	-1.66315	0.106361	0.187427	-1.61477	NOTDEG	NEGLFC
SCAND1	-1.05072	1.68721	-3.38893	0.00192701	0.00866627	-3.10126	DEG	NEGLFC
AC073593.2	-1.05063	0.598127	-3.01456	0.00509693	0.0179936	-2.80084	DEG	NEGLFC
CYBRD1	-1.0504	4.583	-3.66903	0.00100979	0.00539209	-3.28779	DEG	NEGLFC
NASP	-1.05021	6.98914	-5.13562	2.98229e-05	0.000458117	-4.17481	DEG	NEGLFC
PROKR1	-1.05003	-4.13175	-1.76487	0.0925365	0.168119	-1.68217	NOTDEG	NEGLFC
UNC5B	-1.04989	5.86793	-4.59705	6.95963e-05	0.000811779	-3.97766	DEG	NEGLFC
SPDYE5	-1.04973	0.662079	-1.97322	0.058999	0.11855	-1.8882	NOTDEG	NEGLFC
AL353658.1	-1.04972	-3.20264	-1.84954	0.0767333	0.145544	-1.76996	NOTDEG	NEGLFC
RFPL1	-1.04959	-3.52879	-1.99244	0.063457	0.125514	-1.85598	NOTDEG	NEGLFC
PSENEN	-1.0494	0.140689	-3.66057	0.00128731	0.00641804	-3.21879	DEG	NEGLFC
LPGAT1	-1.04884	7.92641	-3.75706	0.00108825	0.0056816	-3.26666	DEG	NEGLFC
MXD3	-1.0488	2.17335	-5.54276	1.26154e-05	0.000262503	-4.36667	DEG	NEGLFC
POP5	-1.04839	1.88946	-4.39053	0.000122089	0.00119179	-3.84189	DEG	NEGLFC
AP000459.2	-1.04815	-2.70124	-2.6928	0.0113264	0.033078	-2.53247	DEG	NEGLFC
DPYSL5	-1.04764	7.00005	-3.17779	0.00398069	0.0148956	-2.87969	DEG	NEGLFC
B3GNT5	-1.04701	2.57384	-3.7321	0.000863934	0.00483701	-3.33145	DEG	NEGLFC
HLA-DRB1	-1.04696	1.28899	-4.05181	0.00034496	0.00252874	-3.57896	DEG	NEGLFC
AC082651.1	-1.04686	3.7507	-2.12899	0.0421162	0.0912408	-2.03237	NOTDEG	NEGLFC
CHKA	-1.04672	7.73268	-6.8901	1.0036e-07	1.70369e-05	-5.32607	DEG	NEGLFC
AC007881.4	-1.04661	-2.70013	-2.09391	0.0445397	0.0952008	-2.00898	NOTDEG	NEGLFC
AC092802.1	-1.0465	2.83982	-5.85172	1.90319e-06	8.14746e-05	-4.76344	DEG	NEGLFC
LINC02199	-1.04627	2.70315	-2.405	0.0227618	0.0566157	-2.27741	NOTDEG	NEGLFC
SAMD9	-1.04626	0.235962	-4.22524	0.00025641	0.00204249	-3.65577	DEG	NEGLFC
AC244517.11	-1.04584	0.679473	-1.95119	0.0605682	0.120961	-1.87663	NOTDEG	NEGLFC
STXBP3	-1.0455	6.34789	-4.49019	0.000146001	0.00135622	-3.79778	DEG	NEGLFC
GPX2	-1.04519	-2.22021	-1.9481	0.0641566	0.12655	-1.85109	NOTDEG	NEGLFC
AL365181.3	-1.04417	-1.30572	-3.7449	0.0013744	0.00674364	-3.19997	DEG	NEGLFC
AC010319.5	-1.04381	-3.94654	-2.14751	0.0413683	0.0899516	-2.03982	NOTDEG	NEGLFC
ANKRD18A	-1.04334	5.61259	-3.14479	0.0036514	0.0139823	-2.90681	DEG	NEGLFC
CCDC80	-1.04316	0.0215408	-2.67264	0.0118915	0.0342998	-2.51535	DEG	NEGLFC
NUDT13	-1.04288	1.67085	-4.95747	2.4261e-05	0.000399543	-4.22157	DEG	NEGLFC
IFIT2	-1.04253	2.22017	-3.52533	0.00134652	0.00663623	-3.20588	DEG	NEGLFC
MYBPC3	-1.04224	-1.71483	-3.07538	0.00436476	0.0159736	-2.85052	DEG	NEGLFC
GSTP1	-1.04214	2.28799	-4.17585	0.000223548	0.00184963	-3.6908	DEG	NEGLFC
TTLL7-IT1	-1.04203	3.17401	-4.00314	0.000414646	0.0028847	-3.53058	DEG	NEGLFC
POLR2I	-1.04195	1.52348	-2.72189	0.0105545	0.0313424	-2.55711	DEG	NEGLFC
PCED1A	-1.04194	4.19221	-5.43904	8.05292e-06	0.000196967	-4.46377	DEG	NEGLFC
MPV17L2	-1.04143	0.142159	-4.88184	3.84904e-05	0.000542617	-4.11636	DEG	NEGLFC
CD55	-1.04109	5.48729	-2.6428	0.0138343	0.0385975	-2.46154	DEG	NEGLFC
LCP1	-1.04106	1.80516	-4.05478	0.000354291	0.00258044	-3.57198	DEG	NEGLFC
AC008592.5	-1.04095	-4.47307	-1.41545	0.168054	0.266222	-1.37848	NOTDEG	NEGLFC
NDRG2	-1.0409	6.1358	-4.07882	0.000293294	0.00224207	-3.62115	DEG	NEGLFC
SP110	-1.04056	4.1119	-3.10436	0.00426902	0.0157191	-2.85757	DEG	NEGLFC
FUOM	-1.04021	-1.88309	-3.08884	0.00421686	0.0155729	-2.86147	DEG	NEGLFC
HEPACAM2	-1.04016	-1.47443	-2.90026	0.00695632	0.0228493	-2.69893	DEG	NEGLFC
AC026888.1	-1.04015	-2.3394	-1.7538	0.0901236	0.164702	-1.69475	NOTDEG	NEGLFC
TMLHE-AS1	-1.04004	3.35971	-3.66797	0.000910555	0.00501658	-3.3168	DEG	NEGLFC
STON1	-1.03976	0.696892	-4.2672	0.000185752	0.00161891	-3.73764	DEG	NEGLFC
U62317.3	-1.03975	-3.34774	-2.17307	0.0375367	0.0834095	-2.07988	NOTDEG	NEGLFC
AL139289.2	-1.03962	2.03487	-3.86487	0.000626386	0.00387031	-3.41992	DEG	NEGLFC
TMPO-AS1	-1.03952	-0.717704	-4.15843	0.000275121	0.00214573	-3.63767	DEG	NEGLFC
LINC02606	-1.03951	-0.0565492	-4.0181	0.000438278	0.00299827	-3.51589	DEG	NEGLFC
AC008532.1	-1.03937	-1.89559	-3.0964	0.0041388	0.0153536	-2.86738	DEG	NEGLFC
SEMA6A	-1.03932	7.26562	-3.52068	0.00135571	0.00667466	-3.20392	DEG	NEGLFC
AL137009.1	-1.03918	3.49186	-3.16678	0.00356767	0.0137505	-2.91406	DEG	NEGLFC
MIR181A1HG	-1.03871	7.84412	-2.94108	0.00681182	0.0225199	-2.70591	DEG	NEGLFC
AC008906.2	-1.03852	-2.57452	-1.99391	0.0576366	0.11645	-1.89845	NOTDEG	NEGLFC
LINC00529	-1.03834	-2.4636	-1.97505	0.0585364	0.117855	-1.89166	NOTDEG	NEGLFC
CEP85	-1.03826	4.98195	-5.0443	3.51138e-05	0.000511809	-4.13748	DEG	NEGLFC
TRIM45	-1.03822	1.54043	-5.30967	2.75162e-05	0.000432911	-4.19311	DEG	NEGLFC
AC022601.1	-1.03804	-1.17364	-2.02073	0.054351	0.111201	-1.92403	NOTDEG	NEGLFC
AL109741.1	-1.03798	-3.17424	-2.594	0.0143565	0.0396395	-2.44822	DEG	NEGLFC
ABCF3	-1.03783	3.17203	-5.44736	1.06433e-05	0.000233201	-4.40367	DEG	NEGLFC
UTS2	-1.03778	-3.20703	-2.1251	0.042442	0.0918009	-2.02916	NOTDEG	NEGLFC
FP565260.1	-1.03757	1.89089	-2.48646	0.0185463	0.0482332	-2.35453	DEG	NEGLFC
AL163953.1	-1.03754	-4.46018	-2.0515	0.0487486	0.102161	-1.97078	NOTDEG	NEGLFC
AL512634.1	-1.0368	-1.6198	-2.93164	0.00775978	0.0248284	-2.66235	DEG	NEGLFC
LINC00427	-1.03672	-2.37293	-2.62534	0.0133759	0.0376304	-2.4736	DEG	NEGLFC
IQGAP1	-1.03631	7.47489	-3.33888	0.00298274	0.0120275	-2.96951	DEG	NEGLFC
TUBA4A	-1.03585	3.40281	-3.39087	0.00245382	0.0104018	-3.02898	DEG	NEGLFC
C1orf185	-1.03558	-0.814057	-3.45234	0.00175857	0.00810942	-3.12824	DEG	NEGLFC
TMTC2	-1.03486	9.59528	-2.58384	0.0147074	0.0403781	-2.43951	DEG	NEGLFC
AC010536.1	-1.03439	-2.03114	-2.53228	0.0166851	0.0444325	-2.39357	DEG	NEGLFC
AC022413.2	-1.03424	-2.79864	-2.7059	0.0109724	0.0322901	-2.54358	DEG	NEGLFC
MGP	-1.03412	-1.67251	-1.71923	0.0979992	0.175781	-1.65463	NOTDEG	NEGLFC
IDH3G	-1.03409	3.10007	-5.19672	1.8246e-05	0.000335407	-4.28534	DEG	NEGLFC
RAPGEF3	-1.0334	5.62712	-4.43188	0.0001086	0.00110196	-3.87053	DEG	NEGLFC
CSF2RA	-1.03295	3.84119	-4.80839	6.20164e-05	0.000745413	-4.005	DEG	NEGLFC
AC022509.3	-1.03293	-2.86167	-1.98423	0.0569143	0.115258	-1.90397	NOTDEG	NEGLFC
ROM1	-1.03293	0.742911	-2.96932	0.00635037	0.0213536	-2.72912	DEG	NEGLFC
LINC01633	-1.03272	-3.97399	-2.63394	0.0176937	0.0464437	-2.37197	DEG	NEGLFC
TM7SF2	-1.03267	3.65352	-4.56242	7.49713e-05	0.000851025	-3.95993	DEG	NEGLFC
AP001021.3	-1.03256	1.62733	-2.60331	0.0141594	0.0392382	-2.45319	DEG	NEGLFC
EML3	-1.03248	2.81251	-4.44263	0.000105342	0.00107882	-3.87795	DEG	NEGLFC
LDHD	-1.03229	0.938455	-4.78977	3.9203e-05	0.000546072	-4.11213	DEG	NEGLFC
AL359921.2	-1.03228	-1.22351	-2.47667	0.0189226	0.0489773	-2.34705	DEG	NEGLFC
AC134312.5	-1.03221	-1.5605	-2.25194	0.0315537	0.0729362	-2.15002	NOTDEG	NEGLFC
AP002414.5	-1.03217	-3.22674	-2.45203	0.0200368	0.0512027	-2.32566	NOTDEG	NEGLFC
KRTAP5-7	-1.03193	-1.01422	-2.3708	0.0241486	0.0591932	-2.25476	NOTDEG	NEGLFC
AC107032.3	-1.03189	-3.16344	-2.50166	0.0179143	0.0469116	-2.36738	DEG	NEGLFC
ZNF211	-1.03174	3.24967	-7.96623	1.2203e-07	1.76786e-05	-5.29043	DEG	NEGLFC
HESX1	-1.03151	1.82932	-4.93502	3.57706e-05	0.000517117	-4.13323	DEG	NEGLFC
AC020611.2	-1.03139	1.06617	-3.52003	0.00150124	0.00719433	-3.17444	DEG	NEGLFC
AC010973.2	-1.03089	-3.4021	-3.35469	0.00386639	0.0145607	-2.88886	DEG	NEGLFC
TUBG1	-1.03035	1.46327	-6.44891	1.31335e-06	6.69125e-05	-4.83772	DEG	NEGLFC
PDCD1LG2	-1.0301	0.224308	-3.66289	0.00111635	0.00578826	-3.25943	DEG	NEGLFC
FGF1	-1.02995	6.05939	-2.66631	0.0120744	0.0347099	-2.50996	DEG	NEGLFC
GADD45GIP1	-1.02987	1.20371	-3.47226	0.00154351	0.0073504	-3.16638	DEG	NEGLFC
RELL2	-1.02964	2.82478	-3.56916	0.00282544	0.0115321	-2.98612	DEG	NEGLFC
AL592295.3	-1.02924	0.122094	-3.79102	0.000650651	0.00397839	-3.40957	DEG	NEGLFC
LINC02759	-1.02917	-1.97731	-1.013	0.321722	0.436118	-0.990926	NOTDEG	NEGLFC
AL121890.2	-1.02915	-0.874088	-2.80987	0.00850867	0.0266203	-2.63119	DEG	NEGLFC
C5orf60	-1.02855	-4.48448	-2.28084	0.0296765	0.0695145	-2.17438	NOTDEG	NEGLFC
VIM	-1.02829	2.10661	-2.66471	0.0127989	0.0363777	-2.48932	DEG	NEGLFC
TALDO1	-1.02828	5.33447	-5.2009	2.94309e-05	0.000454034	-4.17783	DEG	NEGLFC
CARD8	-1.02813	4.16139	-5.40314	7.33006e-06	0.000185585	-4.48387	DEG	NEGLFC
AP000525.1	-1.02802	1.54092	-3.65944	0.0011056	0.00575013	-3.26218	DEG	NEGLFC
UFL1	-1.02769	5.22885	-4.75871	5.76588e-05	0.000705707	-4.02219	DEG	NEGLFC
AC069209.2	-1.02763	0.71162	-3.71805	0.000903214	0.00499054	-3.31906	DEG	NEGLFC
AC135782.3	-1.02759	-3.35007	-1.81759	0.0788042	0.148581	-1.75767	NOTDEG	NEGLFC
AP000919.4	-1.02742	-3.74841	-1.94814	0.0605018	0.120874	-1.87712	NOTDEG	NEGLFC
GLIDR	-1.02739	3.398	-6.24971	1.45947e-06	7.10894e-05	-4.81671	DEG	NEGLFC
AF131216.4	-1.02719	-3.66092	-1.90584	0.0691623	0.134108	-1.81736	NOTDEG	NEGLFC
CD200R1L-AS1	-1.02714	-5.41157	-1.87873	0.069848	0.135165	-1.8129	NOTDEG	NEGLFC
AC093249.6	-1.02713	-0.5275	-2.71908	0.0106269	0.03151	-2.55473	DEG	NEGLFC
BLOC1S1	-1.02704	1.95257	-4.28918	0.000162549	0.00146779	-3.77107	DEG	NEGLFC
ARHGAP23	-1.02694	7.28813	-4.10159	0.000275219	0.00214591	-3.63757	DEG	NEGLFC
ADHFE1	-1.02682	5.12896	-7.67477	1.18623e-07	1.76786e-05	-5.29561	DEG	NEGLFC
AP000919.2	-1.02608	-1.71261	-2.17788	0.0390326	0.0860493	-2.06384	NOTDEG	NEGLFC
CCDC150	-1.02604	3.18132	-3.583	0.00123663	0.00623994	-3.23029	DEG	NEGLFC
AC009063.3	-1.0256	1.59162	-3.26506	0.00273591	0.0112593	-2.99595	DEG	NEGLFC
ZRANB2-AS1	-1.02554	-1.59294	-2.14145	0.0412762	0.0898056	-2.04074	NOTDEG	NEGLFC
AL031291.1	-1.0255	-1.61827	-2.42924	0.0211207	0.0533747	-2.30582	NOTDEG	NEGLFC
CNTFR-AS1	-1.02506	-1.15694	-2.15471	0.0429448	0.0926239	-2.02425	NOTDEG	NEGLFC
CNN2	-1.025	-0.43866	-2.49933	0.0197052	0.0505528	-2.33191	NOTDEG	NEGLFC
AC097382.3	-1.0249	0.226145	-4.72044	6.00348e-05	0.000728286	-4.01267	DEG	NEGLFC
ZFP69	-1.02466	1.42958	-5.58073	4.47026e-06	0.000136754	-4.58823	DEG	NEGLFC
FANCB	-1.02411	3.46388	-3.96623	0.000506586	0.00331886	-3.47725	DEG	NEGLFC
AP001065.3	-1.02409	-2.88707	-2.40258	0.023774	0.0584921	-2.26076	NOTDEG	NEGLFC
AC107032.2	-1.02407	3.13993	-4.38299	0.000217861	0.00181504	-3.69735	DEG	NEGLFC
SERPINB1	-1.02366	1.99719	-3.61315	0.00111301	0.00577716	-3.26028	DEG	NEGLFC
CSNK1G2-AS1	-1.02344	-3.89476	-2.46555	0.0213065	0.0537648	-2.30251	NOTDEG	NEGLFC
CZIB	-1.02334	3.42466	-5.47411	5.51465e-06	0.000156404	-4.54419	DEG	NEGLFC
LINC02656	-1.02332	0.547603	-3.73634	0.000884975	0.00492096	-3.32475	DEG	NEGLFC
AC008440.2	-1.02327	-4.23215	-1.91006	0.0697886	0.135072	-1.81328	NOTDEG	NEGLFC
TEX45	-1.02327	1.08657	-3.56512	0.00120293	0.00612572	-3.23818	DEG	NEGLFC
GJB6	-1.02324	1.88459	-2.70119	0.0114557	0.0333276	-2.52848	DEG	NEGLFC
UBB	-1.02314	3.98181	-2.45948	0.0203946	0.0519786	-2.31901	NOTDEG	NEGLFC
AL133227.1	-1.02313	0.499361	-3.22893	0.00293523	0.0118775	-2.97444	DEG	NEGLFC
AC087521.2	-1.02291	-0.0578792	-2.4055	0.022306	0.0556988	-2.28512	NOTDEG	NEGLFC
AC036103.1	-1.02289	-1.29771	-2.51752	0.0171997	0.0454873	-2.38241	DEG	NEGLFC
AIMP2	-1.02249	3.23637	-6.77538	1.38054e-07	1.85937e-05	-5.26782	DEG	NEGLFC
MRPL24	-1.02227	2.01791	-4.29284	0.00016088	0.00145803	-3.77364	DEG	NEGLFC
C19orf53	-1.0222	1.12259	-3.6702	0.00094412	0.00514158	-3.30667	DEG	NEGLFC
MMP19	-1.02175	-2.71854	-1.6277	0.116258	0.200631	-1.57067	NOTDEG	NEGLFC
AC011466.3	-1.02171	-1.93232	-1.95974	0.061762	0.122845	-1.868	NOTDEG	NEGLFC
HTR2B	-1.02165	-1.31183	-2.0384	0.05203	0.107499	-1.94289	NOTDEG	NEGLFC
AC092119.3	-1.02117	-3.4442	-1.9765	0.0576164	0.116418	-1.8986	NOTDEG	NEGLFC
PLAU	-1.02112	-1.96591	-2.51149	0.0177292	0.0465116	-2.37123	DEG	NEGLFC
TMEM102	-1.02089	-3.26425	-1.72395	0.0973841	0.174884	-1.65767	NOTDEG	NEGLFC
PIGC	-1.02053	4.04247	-5.43046	7.01404e-06	0.000181506	-4.49326	DEG	NEGLFC
EID1	-1.02045	4.77547	-5.22189	3.14509e-05	0.000474516	-4.1627	DEG	NEGLFC
DOCK8-AS1	-1.02044	-2.11644	-3.84014	0.000568506	0.00361191	-3.44621	DEG	NEGLFC
THTPA	-1.01997	-2.85156	-2.26063	0.03429	0.0777188	-2.11664	NOTDEG	NEGLFC
PYCR2	-1.01887	2.93289	-4.05292	0.000315265	0.00237269	-3.60242	DEG	NEGLFC
AC105430.1	-1.01884	-1.27254	-2.20595	0.0349288	0.0788254	-2.10918	NOTDEG	NEGLFC
AC007365.1	-1.01884	-3.26983	-2.24303	0.0327264	0.0750793	-2.13542	NOTDEG	NEGLFC
AC012360.1	-1.0188	-2.42096	-2.62243	0.0141031	0.0391499	-2.45463	DEG	NEGLFC
RNF183	-1.01868	-2.3907	-2.63463	0.0130294	0.0368228	-2.48297	DEG	NEGLFC
C1QTNF3	-1.01841	4.16527	-4.15307	0.000336878	0.00248468	-3.58516	DEG	NEGLFC
AL583804.1	-1.01817	-2.24422	-3.1034	0.00495724	0.0176144	-2.8098	DEG	NEGLFC
SLF2	-1.01786	7.3103	-5.08239	4.33847e-05	0.000587448	-4.08867	DEG	NEGLFC
LRRC8C-DT	-1.01726	4.6694	-3.42882	0.0018911	0.00853126	-3.10682	DEG	NEGLFC
AC022540.1	-1.0169	-1.68585	-1.4885	0.148111	0.241389	-1.44624	NOTDEG	NEGLFC
AL139274.2	-1.01685	-0.44632	-3.04164	0.00475761	0.0170599	-2.823	DEG	NEGLFC
ATF3	-1.01668	1.91894	-2.43336	0.0212801	0.0537077	-2.30298	NOTDEG	NEGLFC
RNF151	-1.01663	-4.23044	-1.72728	0.0952286	0.171898	-1.66844	NOTDEG	NEGLFC
XACT	-1.01623	3.97727	-3.53751	0.0013005	0.006467	-3.21587	DEG	NEGLFC
LINC02593	-1.01597	-3.23193	-1.81348	0.07945	0.149515	-1.75389	NOTDEG	NEGLFC
AC087428.1	-1.01593	-3.54432	-1.82082	0.0783001	0.147824	-1.76064	NOTDEG	NEGLFC
BIN1	-1.01592	7.40107	-4.95153	2.46775e-05	0.00040315	-4.21773	DEG	NEGLFC
LRRC19	-1.01585	-1.53986	-2.65698	0.0123487	0.0353491	-2.50202	DEG	NEGLFC
AC092868.2	-1.01567	0.99803	-3.97239	0.000632664	0.00389874	-3.41721	DEG	NEGLFC
RENBP	-1.01567	3.09058	-3.71913	0.000898008	0.00497325	-3.32067	DEG	NEGLFC
FLG	-1.01559	-3.23357	-1.49155	0.146833	0.239838	-1.45081	NOTDEG	NEGLFC
SPATA6	-1.01547	7.25136	-3.76701	0.000697406	0.00417732	-3.3906	DEG	NEGLFC
AC087362.2	-1.01523	-2.86223	-3.03528	0.00584394	0.0199914	-2.75641	DEG	NEGLFC
TRABD2B	-1.01517	0.545347	-3.13177	0.00377619	0.0143149	-2.89628	DEG	NEGLFC
HLA-A	-1.01504	2.6125	-4.23406	0.000246484	0.00198622	-3.66589	DEG	NEGLFC
AL590822.3	-1.01452	-2.90305	-2.12091	0.0443509	0.0949241	-2.01076	NOTDEG	NEGLFC
AL121895.1	-1.01443	2.81018	-4.97847	2.62797e-05	0.000420518	-4.20352	DEG	NEGLFC
AC010618.2	-1.01416	-2.46649	-3.13188	0.00377732	0.014317	-2.89618	DEG	NEGLFC
DXO	-1.01397	1.52389	-4.51966	9.86125e-05	0.00102742	-3.89398	DEG	NEGLFC
AL139289.1	-1.01395	-2.59613	-2.22501	0.0345947	0.0782034	-2.11307	NOTDEG	NEGLFC
DCUN1D2-AS	-1.01372	-2.33834	-1.69593	0.103395	0.183446	-1.62862	NOTDEG	NEGLFC
FKBP6	-1.01367	-1.82302	-3.12412	0.00385134	0.0145268	-2.89009	DEG	NEGLFC
FAM126A	-1.01308	5.59302	-2.93631	0.0068714	0.022664	-2.70301	DEG	NEGLFC
FAM90A1	-1.01288	0.0825759	-2.46015	0.019663	0.050476	-2.33272	NOTDEG	NEGLFC
SYNE3	-1.0127	4.28913	-3.58537	0.00127478	0.00637214	-3.2216	DEG	NEGLFC
AC009113.1	-1.01243	1.65588	-4.62793	6.60626e-05	0.000780864	-3.99004	DEG	NEGLFC
HPGDS	-1.01221	1.96987	-2.69261	0.0127002	0.0361696	-2.49207	DEG	NEGLFC
APOB	-1.01219	-2.00046	-1.66664	0.107862	0.18933	-1.60788	NOTDEG	NEGLFC
AL121957.1	-1.01202	-4.41402	-1.77599	0.0888698	0.162938	-1.70139	NOTDEG	NEGLFC
ETNPPL	-1.0118	4.16686	-2.60218	0.0143713	0.0396703	-2.44785	DEG	NEGLFC
AC090515.2	-1.0117	-0.0341581	-3.34526	0.00216309	0.00944381	-3.06688	DEG	NEGLFC
MICOS13	-1.01142	2.48987	-4.14546	0.000260102	0.00206516	-3.6521	DEG	NEGLFC
AC023983.1	-1.01118	-1.40622	-1.81445	0.0804091	0.150935	-1.74832	NOTDEG	NEGLFC
NAGLU	-1.01101	3.98682	-5.13541	3.56707e-05	0.00051661	-4.13387	DEG	NEGLFC
AC027688.2	-1.01073	-4.67113	-1.54247	0.134302	0.224401	-1.49735	NOTDEG	NEGLFC
AC005840.4	-1.01063	-2.49298	-2.71586	0.0107102	0.0317002	-2.55201	DEG	NEGLFC
ACTA1	-1.01049	-1.99808	-2.18551	0.0382135	0.0845348	-2.07256	NOTDEG	NEGLFC
TGFB3	-1.00977	2.95863	-4.89319	3.78476e-05	0.000537239	-4.12024	DEG	NEGLFC
IDNK	-1.00974	3.80736	-6.81848	1.27041e-06	6.56575e-05	-4.84433	DEG	NEGLFC
SOX10	-1.00969	5.13867	-2.85151	0.00767587	0.0246146	-2.666	DEG	NEGLFC
AL022097.1	-1.00962	-0.756858	-2.10912	0.0449295	0.0958845	-2.00531	NOTDEG	NEGLFC
AC005697.2	-1.00904	-0.87855	-1.90642	0.0659026	0.129119	-1.83909	NOTDEG	NEGLFC
AC003965.1	-1.00902	-2.76618	-2.25998	0.033039	0.0756337	-2.13161	NOTDEG	NEGLFC
LINC01159	-1.00884	0.652959	-5.16763	1.32818e-05	0.00027155	-4.35541	DEG	NEGLFC
AC024896.1	-1.00871	-2.98367	-1.77818	0.0859621	0.15876	-1.71709	NOTDEG	NEGLFC
SCRIB	-1.0083	3.7045	-5.54365	6.60958e-06	0.000175203	-4.50589	DEG	NEGLFC
ABHD11	-1.00811	2.49115	-6.68317	6.36435e-06	0.000172166	-4.51391	DEG	NEGLFC
AC007495.1	-1.00793	-0.987815	-1.76318	0.0892665	0.163509	-1.69928	NOTDEG	NEGLFC
AL020995.1	-1.00771	0.662269	-2.27234	0.0315607	0.0729455	-2.14993	NOTDEG	NEGLFC
CD46	-1.00751	6.54174	-6.23347	1.49759e-06	7.15808e-05	-4.81156	DEG	NEGLFC
TRIM38	-1.00748	1.79068	-3.68771	0.000969897	0.00524229	-3.29912	DEG	NEGLFC
PKP4-AS1	-1.00691	-0.098536	-2.8354	0.00873819	0.0271544	-2.62213	DEG	NEGLFC
LINC01103	-1.00682	-1.37252	-2.52101	0.0170596	0.0451997	-2.38542	DEG	NEGLFC
FAM218A	-1.0067	1.19593	-4.33094	0.000158852	0.00144711	-3.77681	DEG	NEGLFC
AC113133.1	-1.00665	-1.10182	-2.87288	0.00791207	0.0251813	-2.6558	DEG	NEGLFC
AC005154.4	-1.00651	-0.379288	-3.76601	0.000697091	0.00417718	-3.39072	DEG	NEGLFC
AC147651.3	-1.00639	-2.74794	-1.82483	0.0809801	0.151749	-1.74503	NOTDEG	NEGLFC
AL158207.2	-1.00639	-1.97388	-1.71921	0.0955487	0.172287	-1.66683	NOTDEG	NEGLFC
RASSF4	-1.00577	6.06275	-6.06007	1.03442e-06	5.80917e-05	-4.88497	DEG	NEGLFC
ZMAT1	-1.0055	6.50282	-5.49651	1.38896e-05	0.000280196	-4.3456	DEG	NEGLFC
FCGR1A	-1.00549	-0.0118056	-2.7267	0.0104316	0.0310833	-2.56118	DEG	NEGLFC
ANAPC5	-1.00535	7.1372	-5.06803	4.94437e-05	0.000636397	-4.05824	DEG	NEGLFC
AC083843.2	-1.00507	-2.92288	-3.72721	0.00102841	0.00546112	-3.28264	DEG	NEGLFC
FAT2	-1.00492	-0.356308	-1.81843	0.0792053	0.149161	-1.75532	NOTDEG	NEGLFC
C14orf28	-1.00481	2.22405	-6.05894	1.45243e-06	7.08664e-05	-4.81767	DEG	NEGLFC
AL121827.2	-1.00471	0.225411	-2.96386	0.00668076	0.0221796	-2.71235	DEG	NEGLFC
AC015853.3	-1.00434	0.256977	-1.6891	0.101693	0.181107	-1.6367	NOTDEG	NEGLFC
AC008180.2	-1.00419	-4.26306	-1.88256	0.0699546	0.135317	-1.8122	NOTDEG	NEGLFC
AC018730.1	-1.00417	6.0144	-5.95485	3.12191e-06	0.000109465	-4.66263	DEG	NEGLFC
AC012073.1	-1.004	-3.60349	-2.03282	0.0507132	0.105382	-1.9539	NOTDEG	NEGLFC
AC048382.6	-1.00395	-0.075322	-3.71724	0.000898582	0.00497547	-3.32049	DEG	NEGLFC
PON1	-1.00354	-0.553797	-3.65426	0.00130166	0.00647052	-3.21561	DEG	NEGLFC
MLANA	-1.00352	-1.42614	-2.24565	0.0332004	0.0759428	-2.12965	NOTDEG	NEGLFC
MAP7D3	-1.00348	1.46316	-4.97517	2.50151e-05	0.000406304	-4.21466	DEG	NEGLFC
AC007569.1	-1.00343	-1.42827	-2.28299	0.0295869	0.069347	-2.17558	NOTDEG	NEGLFC
ZNF107	-1.00316	4.09847	-6.86082	1.41305e-07	1.88321e-05	-5.26354	DEG	NEGLFC
AC105001.1	-1.00302	-0.916171	-1.98353	0.0562258	0.114129	-1.90928	NOTDEG	NEGLFC
AL117353.1	-1.00259	-2.92432	-2.8159	0.00950192	0.0289714	-2.59345	DEG	NEGLFC
LINC02362	-1.00255	2.22339	-4.67026	5.61612e-05	0.000694763	-4.02839	DEG	NEGLFC
TUBB2A	-1.00247	4.05798	-3.30429	0.00307881	0.0123209	-2.95976	DEG	NEGLFC
LINC02756	-1.00237	-4.28909	-1.74657	0.0957646	0.172547	-1.66574	NOTDEG	NEGLFC
BLNK	-1.00233	3.33797	-3.29686	0.00309009	0.0123513	-2.95863	DEG	NEGLFC
NUDT14	-1.00185	1.69617	-4.82053	4.96316e-05	0.000637833	-4.05735	DEG	NEGLFC
PREB	-1.00124	2.28891	-5.60793	8.06696e-06	0.000196967	-4.4634	DEG	NEGLFC
AP001775.2	-1.00054	-3.86007	-1.91325	0.0672896	0.131156	-1.82974	NOTDEG	NEGLFC
JAKMIP2-AS1	-1.00052	1.46034	-2.16714	0.038025	0.0841955	-2.07459	NOTDEG	NEGLFC
AC005237.1	-1.00019	2.88674	-2.90398	0.00673531	0.0223162	-2.70966	DEG	NEGLFC
DECR2	-1.00003	1.15216	-5.62741	9.58992e-06	0.000219408	-4.42622	DEG	NEGLFC
SPATA13	-1	7.08432	-2.87497	0.00853262	0.0266669	-2.63023	DEG	NEGLFC
MILR1	-0.999941	1.20434	-3.64231	0.00108301	0.00566126	-3.26802	DEG	NEGLFC
AC020910.5	-0.99988	-0.91261	-2.30015	0.0283332	0.0670525	-2.19264	NOTDEG	NEGLFC
CFAP410	-0.999821	2.65778	-4.3231	0.000164008	0.00147587	-3.76884	DEG	NEGLFC
AL135744.1	-0.99965	-3.92231	-2.12579	0.0424704	0.0918485	-2.02888	NOTDEG	NEGLFC
C16orf89	-0.999021	1.22923	-3.37284	0.00238662	0.0101919	-3.03736	DEG	NEGLFC
LINC02316	-0.998582	-1.06965	-2.63538	0.0137118	0.03833	-2.46473	DEG	NEGLFC
ATP1A1-AS1	-0.998353	4.06737	-3.42145	0.00176751	0.0081375	-3.12675	DEG	NEGLFC
AC027243.3	-0.997925	-0.896098	-2.04859	0.050716	0.105382	-1.95388	NOTDEG	NEGLFC
NOL6	-0.997688	2.8219	-4.84319	0.000166688	0.00149159	-3.76479	DEG	NEGLFC
AC004147.3	-0.997656	-4.1995	-1.64439	0.114509	0.198325	-1.57825	NOTDEG	NEGLFC
TBC1D10C	-0.997392	-1.26848	-6.77884	1.39015e-06	6.876e-05	-4.82641	DEG	NEGLFC
UVSSA	-0.997126	4.87861	-4.51285	8.67176e-05	0.000939409	-3.92503	DEG	NEGLFC
CYP26C1	-0.997065	-1.26034	-1.98235	0.0564224	0.114463	-1.90776	NOTDEG	NEGLFC
AL591043.2	-0.996978	4.93024	-4.39003	0.000208189	0.00176269	-3.70887	DEG	NEGLFC
AC093510.1	-0.996893	-2.8618	-2.76919	0.00978654	0.0296366	-2.58328	DEG	NEGLFC
MRPL40	-0.996802	0.41619	-3.60734	0.00110489	0.00574852	-3.26236	DEG	NEGLFC
EXOSC8	-0.996504	3.51462	-5.91303	9.77938e-06	0.000222193	-4.42199	DEG	NEGLFC
FAM245B	-0.996358	-3.86507	-1.59676	0.122435	0.208701	-1.54463	NOTDEG	NEGLFC
AC007292.1	-0.995741	-0.165901	-3.96967	0.000619106	0.003841	-3.4231	DEG	NEGLFC
ANKRA2	-0.995569	3.87289	-5.11794	3.00995e-05	0.000460401	-4.17271	DEG	NEGLFC
PUSL1	-0.995247	0.298773	-3.28704	0.00314466	0.0125173	-2.95323	DEG	NEGLFC
LITAF	-0.995158	4.87878	-2.89921	0.00776986	0.0248523	-2.66191	DEG	NEGLFC
ACTN2	-0.994821	6.23081	-4.01379	0.000491418	0.00324832	-3.48539	DEG	NEGLFC
AC010096.1	-0.994529	-1.75382	-4.04654	0.00123535	0.00623566	-3.23059	DEG	NEGLFC
ZNF354C	-0.994438	3.65962	-6.16005	7.78807e-07	4.98212e-05	-4.9406	DEG	NEGLFC
FEZ1	-0.994336	6.68802	-4.57514	0.000101764	0.00105188	-3.88635	DEG	NEGLFC
AL162258.2	-0.994057	-0.790134	-4.0151	0.00053969	0.00348076	-3.46024	DEG	NEGLFC
AC026992.2	-0.994022	-2.29111	-2.69014	0.0113994	0.0332273	-2.53021	DEG	NEGLFC
AL161729.1	-0.993703	-2.11496	-3.44826	0.00164567	0.00771815	-3.14769	DEG	NEGLFC
ARHGAP36	-0.993401	-2.31016	-2.44298	0.0206315	0.0524432	-2.31466	NOTDEG	NEGLFC
AL137140.1	-0.993357	1.71666	-2.05252	0.0486435	0.102011	-1.9717	NOTDEG	NEGLFC
ADH4	-0.993173	-2.65395	-2.15183	0.0401617	0.0879057	-2.05208	NOTDEG	NEGLFC
AC022613.3	-0.992956	2.50743	-5.06231	3.66771e-05	0.000526858	-4.12747	DEG	NEGLFC
RCBTB1	-0.992842	5.43792	-4.52876	0.000119529	0.00117392	-3.84709	DEG	NEGLFC
AC090607.1	-0.992517	-4.70356	-1.5331	0.136983	0.227626	-1.48712	NOTDEG	NEGLFC
AC096564.1	-0.992485	6.15705	-2.98776	0.00628731	0.0211925	-2.73241	DEG	NEGLFC
C19orf81	-0.992045	0.205398	-3.68726	0.000863997	0.00483701	-3.33143	DEG	NEGLFC
ADRB2	-0.99178	-0.146887	-3.24654	0.00301407	0.0121182	-2.9663	DEG	NEGLFC
EFNA4	-0.991683	-1.43708	-2.2067	0.0348714	0.0787142	-2.10985	NOTDEG	NEGLFC
ZNF208	-0.991054	4.81192	-3.3004	0.00247741	0.0104693	-3.02609	DEG	NEGLFC
OGFOD2	-0.991012	1.49264	-6.03397	1.11407e-06	6.07398e-05	-4.87034	DEG	NEGLFC
CLIC3	-0.990954	-4.23665	-1.78347	0.0843043	0.15636	-1.72624	NOTDEG	NEGLFC
FAM225A	-0.990615	-2.92547	-2.16763	0.0382085	0.0845304	-2.07261	NOTDEG	NEGLFC
POLD4	-0.99019	2.27654	-5.3467	7.94643e-06	0.000195349	-4.46662	DEG	NEGLFC
SLC52A2	-0.990086	1.12746	-4.87777	6.78563e-05	0.000795998	-3.98368	DEG	NEGLFC
KCNJ2	-0.989916	4.79032	-2.72042	0.0111961	0.0327942	-2.53652	DEG	NEGLFC
AP000866.1	-0.989876	3.09986	-4.00522	0.000390697	0.00276721	-3.54629	DEG	NEGLFC
KRT17	-0.989514	-1.48824	-2.02835	0.0516602	0.106943	-1.94595	NOTDEG	NEGLFC
AC245884.1	-0.989243	-2.4677	-1.8876	0.0707001	0.136474	-1.8074	NOTDEG	NEGLFC
EXOC3L4	-0.989197	-3.87006	-2.32261	0.0285773	0.0674362	-2.18927	NOTDEG	NEGLFC
AL353697.1	-0.989187	-1.84471	-1.64884	0.110492	0.192877	-1.59598	NOTDEG	NEGLFC
AC100810.3	-0.989058	-3.06739	-1.66066	0.106922	0.18814	-1.61218	NOTDEG	NEGLFC
AC104461.1	-0.988793	1.488	-3.17168	0.00355528	0.0137138	-2.91514	DEG	NEGLFC
PHPT1	-0.988751	2.08976	-4.48773	9.26944e-05	0.000981845	-3.90896	DEG	NEGLFC
MCM8-AS1	-0.988714	-0.283159	-4.99989	2.18797e-05	0.000375806	-4.24479	DEG	NEGLFC
MAN2A1	-0.988609	9.33904	-2.52841	0.018023	0.0471535	-2.36515	DEG	NEGLFC
AC087276.3	-0.988608	-3.16077	-2.74187	0.0100531	0.0302338	-2.574	DEG	NEGLFC
AC019068.1	-0.988244	1.47896	-2.98636	0.00598693	0.0204008	-2.7485	DEG	NEGLFC
SAXO1	-0.988164	2.15505	-4.87377	5.1696e-05	0.00065659	-4.04782	DEG	NEGLFC
TMEM42	-0.988161	2.60888	-4.27353	0.000183263	0.00160158	-3.74104	DEG	NEGLFC
AL357140.4	-0.988067	-1.95479	-1.93131	0.0644816	0.127	-1.84884	NOTDEG	NEGLFC
ZNF385D-AS2	-0.987946	-2.38791	-1.54135	0.135917	0.226282	-1.49117	NOTDEG	NEGLFC
SETD9	-0.987792	0.72653	-3.68177	0.000877002	0.00489118	-3.32727	DEG	NEGLFC
CDC42EP2	-0.987717	2.24302	-3.30721	0.00295206	0.011931	-2.97269	DEG	NEGLFC
ACAA2	-0.987195	2.31932	-7.32462	5.14414e-08	1.22369e-05	-5.44625	DEG	NEGLFC
MYO10	-0.987093	5.76165	-5.98333	1.28671e-06	6.6257e-05	-4.8418	DEG	NEGLFC
FO704657.1	-0.987039	-1.34801	-4.24893	0.000234003	0.00191153	-3.67916	DEG	NEGLFC
CST7	-0.986596	-3.85312	-1.30089	0.20517	0.31051	-1.26696	NOTDEG	NEGLFC
AL513314.2	-0.986594	0.742456	-4.16842	0.000228254	0.00187714	-3.6855	DEG	NEGLFC
LIPA	-0.986522	7.35625	-3.87218	0.000748154	0.00437924	-3.3713	DEG	NEGLFC
CREB3L4	-0.986508	0.86125	-5.08536	2.74849e-05	0.000432828	-4.19336	DEG	NEGLFC
IPO9-AS1	-0.986449	3.41035	-3.08968	0.00459669	0.0166237	-2.83402	DEG	NEGLFC
AC016394.1	-0.98613	-0.174548	-3.25457	0.00318204	0.0126225	-2.94958	DEG	NEGLFC
AL121820.2	-0.986024	-0.60561	-3.68027	0.000880587	0.00490318	-3.32614	DEG	NEGLFC
AC074212.1	-0.985799	-1.5752	-2.15686	0.0409232	0.0892349	-2.04431	NOTDEG	NEGLFC
AP002884.3	-0.985536	-0.218986	-3.14954	0.00531433	0.0186036	-2.78734	DEG	NEGLFC
AC026316.3	-0.985066	-0.143178	-2.04812	0.0515215	0.106701	-1.94711	NOTDEG	NEGLFC
AL132655.2	-0.984791	-2.64351	-2.39274	0.0229682	0.0569692	-2.27396	NOTDEG	NEGLFC
DOCK1	-0.984673	8.15255	-3.04157	0.00475841	0.0170607	-2.82295	DEG	NEGLFC
PPP1R14B-AS1	-0.984511	-4.11052	-1.64332	0.111458	0.194069	-1.59167	NOTDEG	NEGLFC
SLC12A9	-0.98444	4.39986	-6.7374	2.41277e-07	2.54419e-05	-5.16435	DEG	NEGLFC
AF129075.2	-0.984124	-3.29638	-2.8681	0.00736583	0.0238732	-2.67984	DEG	NEGLFC
AC124068.2	-0.983936	-3.52595	-2.14856	0.0417028	0.0905092	-2.03647	NOTDEG	NEGLFC
LGALS8-AS1	-0.983863	-3.17547	-2.07197	0.0475212	0.100234	-1.98163	NOTDEG	NEGLFC
AC015563.1	-0.983835	-0.359342	-5.44828	2.68847e-05	0.00042758	-4.19837	DEG	NEGLFC
AC009802.1	-0.9838	-0.480564	-4.6786	0.000110059	0.00111246	-3.86727	DEG	NEGLFC
LRRCC1	-0.983736	3.55709	-5.38705	1.31463e-05	0.000270124	-4.35766	DEG	NEGLFC
AL031587.2	-0.98366	1.28637	-1.88017	0.0712469	0.137355	-1.8039	NOTDEG	NEGLFC
AL355338.1	-0.983395	-1.88087	-2.91096	0.00813909	0.0257077	-2.64624	DEG	NEGLFC
BNIP1	-0.983121	2.89946	-5.72951	2.65439e-06	9.94298e-05	-4.6959	DEG	NEGLFC
KAT5	-0.983067	3.53038	-6.45147	5.82965e-07	4.22716e-05	-4.99678	DEG	NEGLFC
CSF1	-0.982858	3.07321	-3.21638	0.00329317	0.0129557	-2.93896	DEG	NEGLFC
LMLN-AS1	-0.982826	-2.05861	-2.71745	0.010669	0.031617	-2.55336	DEG	NEGLFC
AL034397.3	-0.982569	0.699535	-3.39655	0.00213805	0.00937105	-3.07035	DEG	NEGLFC
AC012615.2	-0.982404	-0.147993	-2.32262	0.028124	0.0666759	-2.19555	NOTDEG	NEGLFC
SIGLEC8	-0.982342	0.404304	-2.87258	0.00745285	0.0240764	-2.6759	DEG	NEGLFC
AC092140.2	-0.982325	0.637301	-4.09405	0.000281075	0.00218212	-3.63215	DEG	NEGLFC
ZDHHC11B	-0.982218	5.70544	-3.8992	0.000820422	0.00467211	-3.34581	DEG	NEGLFC
AL391807.1	-0.982077	6.3486	-4.80943	6.76752e-05	0.000794197	-3.98431	DEG	NEGLFC
AC087289.5	-0.981988	-2.17671	-2.74563	0.0108656	0.0320317	-2.54699	DEG	NEGLFC
ECM1	-0.981576	2.69382	-4.83217	4.21358e-05	0.000576504	-4.09544	DEG	NEGLFC
AL450998.2	-0.981235	3.59939	-4.98766	2.80336e-05	0.00043835	-4.18888	DEG	NEGLFC
AL603824.1	-0.981048	-2.8992	-1.71081	0.0984577	0.176416	-1.65238	NOTDEG	NEGLFC
ENDOG	-0.980996	1.57174	-5.31896	1.42389e-05	0.000285045	-4.34014	DEG	NEGLFC
AL158211.1	-0.980977	-0.488778	-3.02706	0.00522142	0.018355	-2.79305	DEG	NEGLFC
HUS1B	-0.980947	-2.85113	-2.96747	0.00728234	0.0236637	-2.68365	DEG	NEGLFC
AL671710.1	-0.980742	-1.92671	-2.46309	0.0195294	0.050199	-2.33527	NOTDEG	NEGLFC
AC068338.3	-0.980346	-1.2396	-2.82494	0.00819801	0.0258682	-2.6438	DEG	NEGLFC
PREX2	-0.979952	7.20904	-4.49059	9.31934e-05	0.000985945	-3.90766	DEG	NEGLFC
STEAP1B	-0.979579	5.04619	-3.20976	0.0032952	0.0129589	-2.93877	DEG	NEGLFC
RPP25L	-0.979576	-0.316135	-3.25445	0.00274601	0.0112879	-2.99483	DEG	NEGLFC
AC027644.3	-0.979194	1.01553	-5.07584	1.72815e-05	0.000324304	-4.2974	DEG	NEGLFC
ZNF512B	-0.979167	4.36613	-4.74679	8.29568e-05	0.000910784	-3.93569	DEG	NEGLFC
CD84	-0.97899	1.72189	-3.76028	0.0014123	0.00687453	-3.19212	DEG	NEGLFC
PSAT1	-0.978786	5.26244	-4.54198	7.94574e-05	0.000884509	-3.94603	DEG	NEGLFC
AC011899.2	-0.978268	-2.2874	-1.76918	0.0906253	0.165482	-1.69211	NOTDEG	NEGLFC
LINC01201	-0.978128	-3.88602	-2.1599	0.0394802	0.0867854	-2.05915	NOTDEG	NEGLFC
S1PR4	-0.978107	-4.82117	-1.70283	0.0986882	0.176793	-1.65125	NOTDEG	NEGLFC
PLD2	-0.977995	3.31014	-7.76848	1.21455e-07	1.76786e-05	-5.29129	DEG	NEGLFC
AC007014.1	-0.977916	-0.347319	-1.91644	0.0656581	0.128771	-1.84075	NOTDEG	NEGLFC
NENF	-0.977579	4.52382	-4.28657	0.000285674	0.00220736	-3.62796	DEG	NEGLFC
TM4SF20	-0.97753	-2.12537	-2.75827	0.00965827	0.0293407	-2.58783	DEG	NEGLFC
OXCT1-AS1	-0.977525	-1.58424	-2.66017	0.0122542	0.0351322	-2.50474	DEG	NEGLFC
AC145207.6	-0.977337	-2.74904	-1.8752	0.070214	0.135736	-1.81053	NOTDEG	NEGLFC
AC024257.4	-0.977261	-1.78376	-3.3797	0.0019747	0.00883384	-3.09401	DEG	NEGLFC
CU638689.5	-0.977106	-1.20666	-2.75132	0.00989945	0.0298936	-2.57932	DEG	NEGLFC
AL110114.1	-0.976965	4.57043	-5.90358	9.66796e-06	0.000220358	-4.42447	DEG	NEGLFC
HIST1H1T	-0.976955	-3.57938	-1.50465	0.142536	0.234722	-1.46641	NOTDEG	NEGLFC
AC089998.4	-0.976938	-3.03756	-1.94451	0.060956	0.121612	-1.87381	NOTDEG	NEGLFC
IVNS1ABP	-0.97659	5.07651	-3.63691	0.00111595	0.00578722	-3.25953	DEG	NEGLFC
F8A3	-0.976534	-4.00092	-1.26701	0.214856	0.321787	-1.24032	NOTDEG	NEGLFC
AQP4	-0.976489	5.06012	-3.26553	0.00266758	0.0110423	-3.00366	DEG	NEGLFC
RNF32	-0.976476	1.60967	-5.56333	4.27063e-06	0.000132515	-4.59776	DEG	NEGLFC
SLC44A1	-0.976454	9.6963	-2.71212	0.0122175	0.0350445	-2.5058	DEG	NEGLFC
AC007216.1	-0.976218	-3.75143	-2.14522	0.0425524	0.0919774	-2.02808	NOTDEG	NEGLFC
AC023794.2	-0.975917	-2.94514	-2.12378	0.0420122	0.091056	-2.0334	NOTDEG	NEGLFC
LATS2-AS1	-0.975888	-3.31556	-2.253	0.0340755	0.0774025	-2.11918	NOTDEG	NEGLFC
EVA1A	-0.975815	-1.20559	-2.06003	0.0504497	0.104942	-1.95613	NOTDEG	NEGLFC
AC004112.1	-0.975317	2.15945	-3.25839	0.00306728	0.0122806	-2.96091	DEG	NEGLFC
LUARIS	-0.975148	-2.28071	-1.63086	0.115005	0.198956	-1.57609	NOTDEG	NEGLFC
AC024610.1	-0.974945	-3.45696	-1.44562	0.16145	0.257902	-1.40021	NOTDEG	NEGLFC
TCP11L2	-0.974832	5.64238	-3.13431	0.00412526	0.0153231	-2.86842	DEG	NEGLFC
AC090510.3	-0.97469	-2.7735	-2.1837	0.0371638	0.0827662	-2.08396	NOTDEG	NEGLFC
GAS6-AS1	-0.9741	1.43429	-4.75299	6.90574e-05	0.000807128	-3.97951	DEG	NEGLFC
AC068196.1	-0.973784	-4.09096	-1.55557	0.129961	0.218565	-1.51426	NOTDEG	NEGLFC
GLYCTK-AS1	-0.973763	-3.53923	-1.67894	0.104398	0.18485	-1.6239	NOTDEG	NEGLFC
AP000553.3	-0.973754	-3.74716	-1.91414	0.0648725	0.12763	-1.84614	NOTDEG	NEGLFC
AC006130.1	-0.973565	-2.75446	-2.04759	0.0491539	0.102804	-1.96725	NOTDEG	NEGLFC
CYP2A7	-0.973413	-3.9345	-1.65231	0.110584	0.193015	-1.59557	NOTDEG	NEGLFC
MORC1	-0.972388	0.675357	-3.71354	0.000985334	0.00530183	-3.29468	DEG	NEGLFC
FRYL	-0.972347	9.01892	-3.01398	0.00602562	0.0205016	-2.74638	DEG	NEGLFC
ADAT3	-0.972306	-2.68725	-1.96104	0.0636194	0.125741	-1.85484	NOTDEG	NEGLFC
LINC00987	-0.972256	0.828698	-3.83336	0.000665959	0.0040435	-3.40322	DEG	NEGLFC
MMP21	-0.972255	0.246843	-4.15119	0.000339916	0.00249878	-3.58281	DEG	NEGLFC
AC025575.2	-0.97217	-2.5468	-2.34804	0.0280374	0.0665385	-2.19676	NOTDEG	NEGLFC
TAPBPL	-0.972021	1.72296	-6.07199	1.46388e-06	7.1095e-05	-4.8161	DEG	NEGLFC
SNHG11	-0.971998	1.72688	-3.55907	0.00122269	0.00619347	-3.23353	DEG	NEGLFC
LINC01715	-0.971811	1.36106	-4.86242	5.36152e-05	0.000671637	-4.03928	DEG	NEGLFC
LINC02523	-0.971774	-2.49418	-2.11755	0.0439861	0.0943046	-2.01422	NOTDEG	NEGLFC
AC016773.1	-0.971522	-0.390175	-3.75081	0.000730227	0.00430671	-3.37797	DEG	NEGLFC
HIST2H2AC	-0.971149	-1.68722	-2.44795	0.0232756	0.0575236	-2.26888	NOTDEG	NEGLFC
UPK3BL1	-0.970778	3.65221	-3.09243	0.00457909	0.0165765	-2.83524	DEG	NEGLFC
ESRP2	-0.970572	-4.08803	-1.8017	0.0829373	0.154447	-1.73389	NOTDEG	NEGLFC
TCEAL8	-0.970405	1.84316	-4.35243	0.000227535	0.00187506	-3.6863	DEG	NEGLFC
AC009133.4	-0.970224	-1.77504	-3.24323	0.0038325	0.0144747	-2.89163	DEG	NEGLFC
PTGS1	-0.970084	1.07711	-4.67759	7.32106e-05	0.000837312	-3.9656	DEG	NEGLFC
PRODH	-0.969849	2.29259	-4.33923	0.000355288	0.00258536	-3.57125	DEG	NEGLFC
FAM237B	-0.969689	-4.8182	-1.84051	0.0786637	0.148394	-1.75849	NOTDEG	NEGLFC
AC069368.2	-0.969555	-2.33405	-1.93657	0.0619599	0.123148	-1.86658	NOTDEG	NEGLFC
HLA-C	-0.969552	1.68006	-2.50637	0.0176552	0.0463893	-2.37277	DEG	NEGLFC
ELOA3	-0.969178	-4.83771	-1.82188	0.0816805	0.152704	-1.74102	NOTDEG	NEGLFC
AC009563.1	-0.968749	-4.16712	-1.20935	0.235672	0.34445	-1.18587	NOTDEG	NEGLFC
MAGI1-AS1	-0.968628	-0.794126	-1.78741	0.0858606	0.158603	-1.71765	NOTDEG	NEGLFC
LILRB5	-0.968494	-1.89128	-1.52587	0.139261	0.230556	-1.47855	NOTDEG	NEGLFC
DHX38	-0.96835	4.08046	-9.14127	4.85947e-09	4.39976e-06	-5.85191	DEG	NEGLFC
MAP1LC3A	-0.968332	4.50737	-4.74696	5.58631e-05	0.000692265	-4.02964	DEG	NEGLFC
AL136295.17	-0.968225	-3.51703	-1.99398	0.055014	0.112286	-1.91877	NOTDEG	NEGLFC
AC007364.1	-0.968122	6.86591	-4.81889	7.34816e-05	0.00083941	-3.96472	DEG	NEGLFC
AC011405.1	-0.967942	-0.00939197	-2.02063	0.0520285	0.107499	-1.9429	NOTDEG	NEGLFC
AC009396.2	-0.967801	-5.39924	-1.75453	0.0921473	0.167613	-1.68418	NOTDEG	NEGLFC
AL589678.1	-0.967783	-2.31011	-1.50655	0.142909	0.235138	-1.46505	NOTDEG	NEGLFC
AC006205.2	-0.967769	-4.59387	-2.0208	0.0589549	0.11849	-1.88853	NOTDEG	NEGLFC
AC002091.1	-0.967757	-2.56512	-1.83371	0.0807889	0.15147	-1.74613	NOTDEG	NEGLFC
HEY2	-0.967749	2.31775	-2.61222	0.0139055	0.0387211	-2.45969	DEG	NEGLFC
NT5DC1	-0.967662	7.2151	-3.5004	0.00143151	0.00694103	-3.18822	DEG	NEGLFC
SHTN1	-0.9675	9.07921	-2.96611	0.00706078	0.023137	-2.69396	DEG	NEGLFC
EPCAM	-0.967302	2.25812	-4.61402	0.000115654	0.00115083	-3.85516	DEG	NEGLFC
WAKMAR2	-0.96723	-0.0614942	-3.41502	0.00199734	0.00890562	-3.09063	DEG	NEGLFC
AC113143.3	-0.96678	1.14985	-2.89122	0.00754185	0.0242795	-2.67192	DEG	NEGLFC
LTN1	-0.966525	6.12986	-6.20867	5.79665e-06	0.000161297	-4.53367	DEG	NEGLFC
CD226	-0.966497	3.96489	-3.67795	0.000999236	0.00535562	-3.29074	DEG	NEGLFC
CLIC4	-0.966386	6.4891	-2.62081	0.0152019	0.0414396	-2.42753	DEG	NEGLFC
FMC1	-0.966345	1.41361	-5.13982	1.43844e-05	0.00028749	-4.33791	DEG	NEGLFC
PADI1	-0.96624	-2.76354	-2.94824	0.00859705	0.0268391	-2.62768	DEG	NEGLFC
AC018690.1	-0.965903	-2.23024	-2.9675	0.00669823	0.0222196	-2.71149	DEG	NEGLFC
HSPA5	-0.965675	3.702	-3.22214	0.00298768	0.0120389	-2.969	DEG	NEGLFC
AL139130.1	-0.965166	-2.83564	-2.22291	0.0336481	0.0766599	-2.12426	NOTDEG	NEGLFC
AC011389.2	-0.965133	-3.64985	-1.67976	0.105089	0.185688	-1.62067	NOTDEG	NEGLFC
SREBF1	-0.9651	5.93054	-3.89725	0.00048566	0.00322433	-3.48854	DEG	NEGLFC
AC093879.1	-0.964899	2.54346	-2.19776	0.0366414	0.0818805	-2.08974	NOTDEG	NEGLFC
TMBIM1	-0.964722	3.28638	-3.8653	0.000672721	0.00407334	-3.40046	DEG	NEGLFC
AC027290.1	-0.964648	-3.25666	-2.02564	0.0514837	0.106631	-1.94743	NOTDEG	NEGLFC
AC073508.3	-0.964517	-0.110481	-3.77639	0.000756858	0.00441548	-3.36811	DEG	NEGLFC
C14orf119	-0.964436	1.4865	-4.36715	0.000138949	0.00130674	-3.81003	DEG	NEGLFC
DPH6	-0.964271	6.99304	-5.11774	4.76572e-05	0.000625107	-4.06683	DEG	NEGLFC
FKBPL	-0.964163	-1.25464	-3.48616	0.00178078	0.00818247	-3.12455	DEG	NEGLFC
AC005076.1	-0.964049	-2.39488	-2.44851	0.0208802	0.0529164	-2.31014	NOTDEG	NEGLFC
CCT6B	-0.963969	3.30655	-4.58847	0.000167095	0.00149477	-3.76418	DEG	NEGLFC
PDE4B	-0.963859	10.3803	-2.71948	0.0106165	0.031494	-2.55507	DEG	NEGLFC
CYB5R1	-0.963812	3.03665	-5.01344	3.44112e-05	0.000504891	-4.14212	DEG	NEGLFC
RNF217-AS1	-0.96376	5.26211	-3.31789	0.00274286	0.0112782	-2.99518	DEG	NEGLFC
AC104964.2	-0.963612	-2.74574	-1.76325	0.0921834	0.167659	-1.68399	NOTDEG	NEGLFC
MIR503HG	-0.963568	0.469924	-3.36005	0.00276643	0.0113508	-2.99257	DEG	NEGLFC
AL451047.1	-0.963446	-2.99592	-2.26471	0.03169	0.0731858	-2.1483	NOTDEG	NEGLFC
AC104982.2	-0.963182	-3.326	-1.59506	0.120845	0.206712	-1.55124	NOTDEG	NEGLFC
AC005306.1	-0.963111	1.17853	-3.26254	0.0030354	0.01219	-2.96413	DEG	NEGLFC
NIT1	-0.962789	2.94634	-5.72808	4.34309e-06	0.000133716	-4.59425	DEG	NEGLFC
RHOT2	-0.962673	5.7016	-4.244	0.000278354	0.00216594	-3.63465	DEG	NEGLFC
LINC02476	-0.962457	-0.134297	-2.30956	0.0278035	0.0661088	-2.20005	NOTDEG	NEGLFC
AL353807.2	-0.962229	-4.10412	-2.20072	0.0380678	0.0842708	-2.07412	NOTDEG	NEGLFC
TNFRSF18	-0.962132	-0.529161	-2.29857	0.0309353	0.0717594	-2.1579	NOTDEG	NEGLFC
KRTCAP2	-0.96193	2.41706	-4.47899	9.50213e-05	0.00100014	-3.90297	DEG	NEGLFC
SERPINC1	-0.961881	-2.67809	-2.41225	0.0232421	0.057466	-2.26943	NOTDEG	NEGLFC
UBXN1	-0.961605	2.52934	-4.6298	6.18855e-05	0.000744462	-4.0055	DEG	NEGLFC
AC119673.2	-0.961522	4.85456	-0.953776	0.347576	0.462425	-0.939302	NOTDEG	NEGLFC
AC009501.3	-0.96131	0.777767	-2.0811	0.0463755	0.0983362	-1.99196	NOTDEG	NEGLFC
RAD9B	-0.961203	1.24268	-4.93681	4.63528e-05	0.000613433	-4.07329	DEG	NEGLFC
AC093766.1	-0.961114	-3.07314	-1.95952	0.0620936	0.123343	-1.86563	NOTDEG	NEGLFC
HMX1	-0.9611	1.10978	-3.87823	0.000581115	0.00366551	-3.44028	DEG	NEGLFC
AL451085.2	-0.961092	-1.02094	-3.29892	0.00316912	0.0125851	-2.95084	DEG	NEGLFC
OXER1	-0.960746	-2.82864	-2.41226	0.0227627	0.0566157	-2.27739	NOTDEG	NEGLFC
AL160171.1	-0.960681	-0.0246336	-4.45859	0.000100683	0.0010422	-3.88894	DEG	NEGLFC
PPP1R36	-0.960525	2.43503	-3.74711	0.000826579	0.00469501	-3.34374	DEG	NEGLFC
AL596442.3	-0.960317	-4.97642	-1.56579	0.127549	0.215449	-1.52384	NOTDEG	NEGLFC
ARRDC1-AS1	-0.959752	2.44705	-7.56263	4.50686e-08	1.15056e-05	-5.46974	DEG	NEGLFC
C8orf89	-0.959597	-0.960234	-2.74189	0.0100584	0.0302459	-2.57381	DEG	NEGLFC
AL137786.3	-0.95929	-2.16113	-2.37087	0.0281012	0.0666406	-2.19587	NOTDEG	NEGLFC
AP005901.6	-0.959192	-0.31729	-3.63408	0.000998304	0.00535162	-3.291	DEG	NEGLFC
ACAA1	-0.959138	4.17958	-6.07444	1.03633e-06	5.80917e-05	-4.88461	DEG	NEGLFC
AP005717.1	-0.959108	-0.985585	-3.09394	0.00416204	0.0154159	-2.86561	DEG	NEGLFC
LINC02549	-0.959076	-2.20874	-2.72166	0.0105603	0.031353	-2.55692	DEG	NEGLFC
PVALEF	-0.958838	3.66537	-5.94097	4.09488e-06	0.000129538	-4.60651	DEG	NEGLFC
SLFN5	-0.958668	3.47582	-3.59528	0.00132795	0.00657236	-3.20987	DEG	NEGLFC
LGI3	-0.958515	4.99178	-4.02701	0.000564323	0.00359486	-3.44821	DEG	NEGLFC
AC008073.2	-0.958461	-2.89955	-1.84803	0.0767589	0.145564	-1.76981	NOTDEG	NEGLFC
AC023983.2	-0.958243	-0.46938	-2.27603	0.0299055	0.0699058	-2.17134	NOTDEG	NEGLFC
AC021755.3	-0.958157	-3.34068	-2.06104	0.0477723	0.100682	-1.97939	NOTDEG	NEGLFC
SNHG26	-0.957984	0.315026	-2.39187	0.023014	0.0570289	-2.2732	NOTDEG	NEGLFC
CR936218.2	-0.957846	-2.47998	-1.9273	0.0664157	0.12985	-1.83561	NOTDEG	NEGLFC
AP001267.3	-0.957774	1.12897	-3.55729	0.00122856	0.00621663	-3.23217	DEG	NEGLFC
AC011944.1	-0.957232	-1.45798	-1.70356	0.0995857	0.178106	-1.64687	NOTDEG	NEGLFC
STRN	-0.957147	7.13878	-4.73973	0.000104741	0.00107647	-3.87934	DEG	NEGLFC
PHLPP1	-0.957131	9.41563	-2.83175	0.00890409	0.0275319	-2.61571	DEG	NEGLFC
AL355112.1	-0.957041	-4.45715	-1.48427	0.149019	0.242417	-1.443	NOTDEG	NEGLFC
AL627308.3	-0.956821	-3.52312	-1.67118	0.107982	0.189495	-1.60733	NOTDEG	NEGLFC
AC116456.1	-0.956591	-4.09066	-1.91524	0.0655945	0.12869	-1.84118	NOTDEG	NEGLFC
TEDC1	-0.956435	2.19739	-3.97451	0.000517098	0.00336857	-3.47174	DEG	NEGLFC
UFSP2	-0.956292	4.1793	-5.58188	5.98269e-06	0.000165282	-4.527	DEG	NEGLFC
SCRG1	-0.956253	3.15687	-4.80075	3.79922e-05	0.0005377	-4.11936	DEG	NEGLFC
ERI2	-0.955855	4.12978	-5.85715	5.66215e-06	0.000158782	-4.53863	DEG	NEGLFC
AL133338.1	-0.95578	-0.420597	-4.32615	0.000162854	0.00146824	-3.7706	DEG	NEGLFC
RAMP3	-0.955706	1.92021	-4.72005	7.93161e-05	0.000883278	-3.94646	DEG	NEGLFC
RASGRF2-AS1	-0.955526	2.5595	-2.61547	0.0137045	0.038317	-2.46492	DEG	NEGLFC
SMIM32	-0.955228	-3.36169	-2.43501	0.0246019	0.0600488	-2.2476	NOTDEG	NEGLFC
CES4A	-0.954712	5.78247	-5.82797	2.02647e-06	8.41912e-05	-4.75077	DEG	NEGLFC
LINC01691	-0.954451	-4.79998	-1.83778	0.0756959	0.144033	-1.77622	NOTDEG	NEGLFC
FGF20	-0.954059	0.50921	-4.64577	8.46058e-05	0.000923255	-3.93096	DEG	NEGLFC
AL162717.1	-0.954049	-2.16532	-1.84407	0.0769763	0.145882	-1.76851	NOTDEG	NEGLFC
AC093620.1	-0.953419	-3.81725	-2.06255	0.0484648	0.10174	-1.97327	NOTDEG	NEGLFC
USP54	-0.953297	8.20119	-3.53426	0.00170582	0.00792917	-3.13718	DEG	NEGLFC
AC003035.2	-0.953236	-3.13379	-2.22814	0.033279	0.0760863	-2.1287	NOTDEG	NEGLFC
AP000759.1	-0.952935	-2.39136	-2.05923	0.0479563	0.100937	-1.97776	NOTDEG	NEGLFC
AC004253.1	-0.952732	0.0970906	-1.58074	0.125598	0.212982	-1.53169	NOTDEG	NEGLFC
AC091826.2	-0.952461	5.11306	-4.27043	0.00028827	0.00221896	-3.62562	DEG	NEGLFC
MND1	-0.952458	3.43463	-2.54101	0.0170405	0.0451616	-2.38583	DEG	NEGLFC
COASY	-0.952176	2.83841	-4.01584	0.00044523	0.00303213	-3.51171	DEG	NEGLFC
C7orf77	-0.952167	-2.27026	-2.26837	0.030928	0.0717483	-2.158	NOTDEG	NEGLFC
C11orf24	-0.951893	2.67421	-5.27004	2.03252e-05	0.000360284	-4.26129	DEG	NEGLFC
AC006942.1	-0.951885	-3.36205	-1.65952	0.109279	0.191306	-1.60144	NOTDEG	NEGLFC
AC022973.5	-0.951602	-4.31222	-1.60243	0.122847	0.209312	-1.54293	NOTDEG	NEGLFC
LTB	-0.951238	-2.78121	-1.66121	0.106772	0.187955	-1.61288	NOTDEG	NEGLFC
AC040977.1	-0.951097	0.517811	-2.58444	0.0164356	0.0439509	-2.3991	DEG	NEGLFC
SNCG	-0.951059	2.04037	-2.26154	0.0335654	0.0765464	-2.12525	NOTDEG	NEGLFC
GLYATL3	-0.950532	-3.19975	-1.95045	0.0603116	0.1206	-1.87851	NOTDEG	NEGLFC
N6AMT1	-0.950458	3.17988	-5.95684	2.15275e-06	8.7236e-05	-4.73853	DEG	NEGLFC
AC004158.1	-0.950452	6.27045	-4.33511	0.000465655	0.00312977	-3.49977	DEG	NEGLFC
NAA10	-0.950348	3.72339	-5.13275	2.86311e-05	0.000444554	-4.18409	DEG	NEGLFC
ARMCX3-AS1	-0.950275	-4.17677	-1.97342	0.0603149	0.1206	-1.87848	NOTDEG	NEGLFC
MPL	-0.950029	-0.476864	-3.50751	0.00140449	0.00685505	-3.19373	DEG	NEGLFC
AC008771.1	-0.949566	4.27336	-3.00717	0.00534642	0.0186872	-2.78538	DEG	NEGLFC
MYLIP	-0.949535	4.3858	-3.44927	0.00193128	0.0086814	-3.1006	DEG	NEGLFC
AC091906.1	-0.949221	-2.54027	-1.92901	0.0638508	0.126111	-1.85322	NOTDEG	NEGLFC
LINC02181	-0.949097	-4.5722	-1.67174	0.104641	0.185212	-1.62276	NOTDEG	NEGLFC
AL161640.3	-0.948631	-1.66726	-1.65693	0.108278	0.189904	-1.60598	NOTDEG	NEGLFC
LINC02226	-0.948603	0.921062	-3.0523	0.00479948	0.0171652	-2.82019	DEG	NEGLFC
LCN12	-0.948405	0.926611	-3.9513	0.00190594	0.0085903	-3.10451	DEG	NEGLFC
GIMAP8	-0.9484	1.02953	-2.83539	0.00798978	0.0253569	-2.6525	DEG	NEGLFC
CC2D2B	-0.947862	3.76386	-5.30639	1.35626e-05	0.000276311	-4.35083	DEG	NEGLFC
AC018809.2	-0.947431	0.159476	-3.49161	0.00146562	0.00707068	-3.18141	DEG	NEGLFC
CNDP2	-0.947378	4.8985	-4.81661	6.29887e-05	0.000753639	-4.00133	DEG	NEGLFC
ODAPH	-0.947369	0.682668	-2.20518	0.0362075	0.0810692	-2.09459	NOTDEG	NEGLFC
TRAPPC6A	-0.947303	3.66765	-6.9603	5.94573e-07	4.27155e-05	-4.99297	DEG	NEGLFC
CPA6	-0.947132	1.08135	-2.28269	0.0307896	0.0715195	-2.15978	NOTDEG	NEGLFC
ATP5ME	-0.946667	3.94274	-5.07052	2.91332e-05	0.000450405	-4.18014	DEG	NEGLFC
FASTKD3	-0.946626	2.4021	-5.00295	2.88064e-05	0.000446621	-4.1827	DEG	NEGLFC
AL139397.1	-0.946625	-3.68551	-1.67653	0.104927	0.185548	-1.62142	NOTDEG	NEGLFC
PLIN3	-0.946595	4.20336	-2.59529	0.0163817	0.0438556	-2.4003	DEG	NEGLFC
AC011008.1	-0.946494	-3.41203	-2.00756	0.0534752	0.109776	-1.93106	NOTDEG	NEGLFC
AC034226.1	-0.946368	-1.09182	-2.25241	0.0315209	0.0728829	-2.15043	NOTDEG	NEGLFC
AC073475.1	-0.946064	6.37263	-5.09994	2.60923e-05	0.000418451	-4.20514	DEG	NEGLFC
KAT2A	-0.946046	5.86262	-5.60272	1.61744e-05	0.000310878	-4.31205	DEG	NEGLFC
ZFHX4	-0.946029	6.90608	-3.29567	0.00246486	0.0104286	-3.02762	DEG	NEGLFC
GPHA2	-0.945906	-5.51109	-2.2872	0.0303992	0.0708069	-2.16485	NOTDEG	NEGLFC
AC087752.3	-0.94583	-3.0229	-2.95271	0.0059608	0.0203342	-2.74993	DEG	NEGLFC
PGM5P4-AS1	-0.945476	-4.32196	-1.9814	0.0564749	0.114537	-1.90735	NOTDEG	NEGLFC
HMGN2	-0.945334	4.38943	-7.0987	2.35966e-07	2.51584e-05	-5.16851	DEG	NEGLFC
AL139317.1	-0.945332	-1.07512	-2.38982	0.023122	0.0572323	-2.27141	NOTDEG	NEGLFC
ATP13A4-AS1	-0.945238	-3.40865	-1.89276	0.0687328	0.133419	-1.82017	NOTDEG	NEGLFC
LINC01374	-0.945163	4.287	-3.44545	0.00212308	0.00931523	-3.07245	DEG	NEGLFC
AL161640.1	-0.944731	-3.90828	-1.35377	0.187978	0.290277	-1.31658	NOTDEG	NEGLFC
TNFSF8	-0.944608	-0.775089	-2.79337	0.00973616	0.0295275	-2.58506	DEG	NEGLFC
FNBP1	-0.94455	8.80186	-4.2201	0.000329648	0.00244893	-3.59081	DEG	NEGLFC
NDUFA6	-0.944497	1.78712	-5.19809	1.21704e-05	0.000255637	-4.37451	DEG	NEGLFC
AC010359.2	-0.944472	-2.87089	-2.86914	0.0100838	0.0302904	-2.57294	DEG	NEGLFC
OTUD7B	-0.944389	7.05477	-3.60378	0.00150693	0.00721316	-3.17335	DEG	NEGLFC
AL138762.1	-0.944291	-0.870902	-5.59596	5.11027e-06	0.000148296	-4.56021	DEG	NEGLFC
SEMA6A-AS1	-0.944202	3.45955	-5.01877	2.3951e-05	0.000395966	-4.22446	DEG	NEGLFC
PLA2G4C	-0.944148	7.3779	-3.69794	0.00128412	0.00640656	-3.21951	DEG	NEGLFC
TRAPPC2B	-0.944075	-0.0319388	-4.60679	6.60779e-05	0.000780864	-3.98998	DEG	NEGLFC
AC240274.1	-0.943633	3.66271	-3.81205	0.000824282	0.00468852	-3.34451	DEG	NEGLFC
ACTL6A	-0.943118	2.54836	-4.4466	0.000123813	0.00120372	-3.83845	DEG	NEGLFC
AC138150.1	-0.943102	5.13427	-4.82417	7.04693e-05	0.000817654	-3.9747	DEG	NEGLFC
AC107027.1	-0.943036	-1.94339	-2.98455	0.00549976	0.0190988	-2.7762	DEG	NEGLFC
AC007376.2	-0.942714	4.80637	-4.71315	0.000104231	0.00107237	-3.88053	DEG	NEGLFC
MTTP	-0.942558	0.567236	-3.89392	0.000559398	0.00357535	-3.45057	DEG	NEGLFC
CRH	-0.942486	-0.133928	-1.40791	0.170756	0.269448	-1.36978	NOTDEG	NEGLFC
AL162408.1	-0.942105	-5.20965	-1.68402	0.102225	0.181808	-1.63416	NOTDEG	NEGLFC
HBEGF	-0.942094	2.55265	-4.30632	0.000298715	0.00227429	-3.61641	DEG	NEGLFC
AC147651.4	-0.941999	-3.22724	-1.76799	0.0869044	0.160139	-1.71196	NOTDEG	NEGLFC
AL121574.1	-0.941948	-0.74351	-4.22842	0.000205217	0.00174534	-3.71251	DEG	NEGLFC
PFKFB1	-0.941596	1.27304	-4.07158	0.000444536	0.00302884	-3.51213	DEG	NEGLFC
RNF213	-0.941249	6.53851	-5.8803	4.04783e-06	0.000129042	-4.60891	DEG	NEGLFC
AC124319.1	-0.940628	-0.708663	-3.60453	0.00329023	0.01295	-2.93924	DEG	NEGLFC
TIE1	-0.940362	1.29387	-3.61138	0.00119392	0.00609346	-3.24033	DEG	NEGLFC
GPC5-AS1	-0.940271	0.446498	-2.08866	0.0498457	0.103994	-1.96129	NOTDEG	NEGLFC
DCTN1-AS1	-0.940169	2.40031	-5.51422	9.68131e-06	0.000220487	-4.42417	DEG	NEGLFC
AC011611.4	-0.940074	-2.16979	-2.03699	0.0502667	0.104622	-1.95769	NOTDEG	NEGLFC
ARSA	-0.939935	3.92829	-5.34553	1.27446e-05	0.000263563	-4.36444	DEG	NEGLFC
AC026150.1	-0.939849	-1.00663	-2.54158	0.0178483	0.0467782	-2.36875	DEG	NEGLFC
SRSF5	-0.939751	7.22223	-4.94007	3.42263e-05	0.000502947	-4.14335	DEG	NEGLFC
SPDYE6	-0.939534	-1.33786	-1.58398	0.123348	0.209933	-1.54087	NOTDEG	NEGLFC
RGCC	-0.93947	4.95882	-2.95412	0.00593878	0.0202679	-2.75114	DEG	NEGLFC
SUOX	-0.939208	2.49332	-7.69302	1.75338e-07	2.11191e-05	-5.22375	DEG	NEGLFC
COX7A1	-0.939017	0.768034	-2.26317	0.0324815	0.0746067	-2.13843	NOTDEG	NEGLFC
PLA2G4B	-0.938762	4.18034	-5.65183	1.92299e-05	0.000346461	-4.27365	DEG	NEGLFC
TGFA	-0.938435	3.96414	-3.49263	0.00161767	0.00761287	-3.1527	DEG	NEGLFC
HBQ1	-0.938366	-1.64967	-1.9101	0.0662165	0.129636	-1.83696	NOTDEG	NEGLFC
AC009041.1	-0.937629	-2.99135	-2.37637	0.0249166	0.0606317	-2.24269	NOTDEG	NEGLFC
AOAH	-0.937323	5.76926	-4.0984	0.000277681	0.00216219	-3.63528	DEG	NEGLFC
AL353768.1	-0.937147	-0.306436	-2.70764	0.0132168	0.0372828	-2.47787	DEG	NEGLFC
ATP5MF	-0.936259	2.5335	-5.11197	2.49767e-05	0.000405987	-4.21501	DEG	NEGLFC
AC233296.1	-0.935997	7.01048	-4.96354	7.92279e-05	0.000883278	-3.94672	DEG	NEGLFC
AC009869.1	-0.935791	-4.35987	-1.63017	0.113186	0.196471	-1.58404	NOTDEG	NEGLFC
AL591222.1	-0.935522	0.125453	-3.40304	0.00284153	0.0115788	-2.98438	DEG	NEGLFC
MGME1	-0.934861	3.51531	-6.07141	3.29592e-06	0.000113221	-4.65146	DEG	NEGLFC
AC007285.2	-0.934735	-2.70992	-1.73121	0.0970453	0.174439	-1.65935	NOTDEG	NEGLFC
RPL12	-0.934567	2.02052	-1.90649	0.0658939	0.129119	-1.83914	NOTDEG	NEGLFC
C8orf82	-0.934355	1.83899	-5.90904	1.58995e-06	7.32376e-05	-4.79958	DEG	NEGLFC
AC254562.2	-0.934285	-1.1507	-3.40537	0.00253528	0.0106296	-3.0191	DEG	NEGLFC
AATBC	-0.934093	-1.48023	-2.27914	0.0305606	0.0710908	-2.16275	NOTDEG	NEGLFC
CRIP1	-0.933917	-2.43188	-1.76105	0.0907371	0.165634	-1.69152	NOTDEG	NEGLFC
CARF	-0.933915	5.48414	-5.28874	1.37024e-05	0.00027837	-4.34858	DEG	NEGLFC
MXRA8	-0.933807	-0.206486	-3.09169	0.00490074	0.0174666	-2.81349	DEG	NEGLFC
UBE2S	-0.933421	1.87908	-3.99294	0.000372547	0.00267845	-3.5588	DEG	NEGLFC
MYOZ1	-0.933215	-2.02053	-2.36351	0.0255982	0.0619962	-2.23225	NOTDEG	NEGLFC
PIDD1	-0.933181	4.19777	-4.18333	0.000262732	0.00207896	-3.64952	DEG	NEGLFC
PET117	-0.93315	1.90896	-3.96284	0.000785234	0.0045313	-3.35795	DEG	NEGLFC
ANAPC2	-0.933111	2.7959	-4.53214	0.000138897	0.00130668	-3.81012	DEG	NEGLFC
AP001981.2	-0.932895	-1.39324	-2.14986	0.0394805	0.0867854	-2.05914	NOTDEG	NEGLFC
CCDC13-AS1	-0.932782	0.0801389	-2.67539	0.0133855	0.0376454	-2.47335	DEG	NEGLFC
TUBB1	-0.932525	-2.4543	-2.12918	0.0418632	0.0907688	-2.03488	NOTDEG	NEGLFC
AC124283.2	-0.932487	-3.70588	-1.40637	0.173728	0.273255	-1.36032	NOTDEG	NEGLFC
SLC25A29	-0.932482	6.40205	-4.94797	5.19943e-05	0.000658591	-4.04648	DEG	NEGLFC
NAV2-AS1	-0.93241	-3.93797	-1.94016	0.0647559	0.127453	-1.84694	NOTDEG	NEGLFC
AC020659.2	-0.932296	-3.94583	-2.03749	0.0502317	0.104564	-1.95799	NOTDEG	NEGLFC
SYCE1L	-0.932092	1.30134	-3.47073	0.00155976	0.00740818	-3.16333	DEG	NEGLFC
AC131971.1	-0.93204	-4.81301	-1.76706	0.0901145	0.164696	-1.69479	NOTDEG	NEGLFC
AC105450.1	-0.932028	3.62526	-2.92594	0.00835482	0.0262394	-2.63738	DEG	NEGLFC
PPP2R3B	-0.931868	4.11041	-6.75187	1.47401e-07	1.91065e-05	-5.25578	DEG	NEGLFC
AC004765.1	-0.93154	-2.92292	-1.5821	0.127756	0.215765	-1.52301	NOTDEG	NEGLFC
OSGIN1	-0.931382	1.14784	-4.93066	4.35443e-05	0.000588503	-4.08782	DEG	NEGLFC
AC211486.5	-0.931299	-1.5441	-1.78203	0.0866927	0.159843	-1.71311	NOTDEG	NEGLFC
AC027228.1	-0.930268	-2.25952	-2.34699	0.0254917	0.0617893	-2.23387	NOTDEG	NEGLFC
AL157829.1	-0.929987	0.520161	-2.30587	0.0280649	0.0665763	-2.19638	NOTDEG	NEGLFC
SMAD5-AS1	-0.929579	-3.67462	-1.84213	0.0775346	0.146687	-1.76517	NOTDEG	NEGLFC
AC027130.1	-0.929567	0.85711	-2.88454	0.00711499	0.0232617	-2.69141	DEG	NEGLFC
AL133245.1	-0.929145	1.21615	-4.12787	0.000453422	0.00307411	-3.50686	DEG	NEGLFC
AP001107.4	-0.929115	-0.119862	-3.3526	0.00252152	0.0105904	-3.02075	DEG	NEGLFC
ZNF599	-0.928956	1.20575	-5.78676	3.65697e-06	0.000120598	-4.62998	DEG	NEGLFC
OR4F17	-0.928824	-3.92847	-1.91916	0.06421	0.12663	-1.85072	NOTDEG	NEGLFC
AC007325.2	-0.928645	1.0116	-2.86429	0.00860312	0.026851	-2.62744	DEG	NEGLFC
PITX1	-0.928635	-4.91265	-1.87199	0.0706689	0.136451	-1.8076	NOTDEG	NEGLFC
MSX2	-0.92824	-3.25301	-1.44118	0.159559	0.255363	-1.40656	NOTDEG	NEGLFC
AC103808.3	-0.928178	-4.33703	-1.83343	0.0763719	0.144992	-1.77214	NOTDEG	NEGLFC
AC008537.4	-0.928011	0.151105	-2.55044	0.0159179	0.0429093	-2.41079	DEG	NEGLFC
ARMC2-AS1	-0.927859	-3.5499	-1.51449	0.143633	0.236015	-1.4624	NOTDEG	NEGLFC
SDR39U1	-0.927802	3.36627	-5.13049	1.47747e-05	0.000292315	-4.33202	DEG	NEGLFC
LINC02764	-0.927789	-3.36042	-1.55813	0.130555	0.219411	-1.51192	NOTDEG	NEGLFC
LINC02352	-0.927693	2.78679	-4.30513	0.000228529	0.00187714	-3.68519	DEG	NEGLFC
AL109917.1	-0.927522	-2.1896	-2.19577	0.0378991	0.0839748	-2.07594	NOTDEG	NEGLFC
LAP3	-0.927246	4.13911	-7.18101	1.46534e-07	1.90872e-05	-5.25686	DEG	NEGLFC
AC005837.1	-0.92714	-0.151734	-3.25531	0.0027399	0.0112696	-2.99551	DEG	NEGLFC
OSGEPL1	-0.926809	3.04356	-4.6616	5.73956e-05	0.000705325	-4.02327	DEG	NEGLFC
RPLP0	-0.926711	2.08982	-1.99846	0.0545022	0.111463	-1.92282	NOTDEG	NEGLFC
SON	-0.926574	7.31698	-7.3991	2.47885e-08	8.20215e-06	-5.57475	DEG	NEGLFC
TRADD	-0.926507	2.2842	-3.5627	0.0012108	0.00615058	-3.23632	DEG	NEGLFC
FLII	-0.926253	4.28972	-6.82729	2.63305e-07	2.65057e-05	-5.14798	DEG	NEGLFC
VSIG8	-0.925985	-0.863962	-2.87132	0.00763444	0.0245118	-2.66782	DEG	NEGLFC
ZNF620	-0.925962	2.96965	-5.41071	1.02764e-05	0.000228287	-4.41127	DEG	NEGLFC
AL138889.3	-0.925911	-2.4108	-1.73922	0.095226	0.171898	-1.66845	NOTDEG	NEGLFC
HAGHL	-0.925902	4.24739	-4.00882	0.000356452	0.00259055	-3.57039	DEG	NEGLFC
DDR1	-0.92574	4.51018	-3.23587	0.00325452	0.0128428	-2.94262	DEG	NEGLFC
AC106736.1	-0.925731	-1.91084	-2.30967	0.0291922	0.0686004	-2.18088	NOTDEG	NEGLFC
COX6B1	-0.925626	3.0352	-3.57166	0.0011819	0.00604213	-3.24321	DEG	NEGLFC
SPTBN5	-0.925578	1.4369	-2.97195	0.0071902	0.0234278	-2.6879	DEG	NEGLFC
AC025508.1	-0.925289	0.193336	-1.98901	0.0555874	0.11316	-1.91426	NOTDEG	NEGLFC
AC119396.1	-0.924994	0.578753	-2.33584	0.0263531	0.0634408	-2.22097	NOTDEG	NEGLFC
AC008937.2	-0.924935	-2.58043	-1.95653	0.0610904	0.121821	-1.87284	NOTDEG	NEGLFC
ZNF600	-0.924924	2.08823	-3.44815	0.00200258	0.00892112	-3.08985	DEG	NEGLFC
AC104809.2	-0.924892	-5.11919	-1.4299	0.162763	0.25951	-1.39584	NOTDEG	NEGLFC
VWA8-AS1	-0.924858	-0.957887	-4.15923	0.000234212	0.00191216	-3.67893	DEG	NEGLFC
TRIM62	-0.924394	4.85877	-4.19076	0.000265735	0.00209352	-3.6466	DEG	NEGLFC
AC239802.2	-0.924218	-4.08063	-1.56827	0.130289	0.219027	-1.51297	NOTDEG	NEGLFC
AC053527.2	-0.924181	6.2415	-5.35924	2.39458e-05	0.000395966	-4.22451	DEG	NEGLFC
USP27X-AS1	-0.924149	-2.30292	-2.99457	0.00536206	0.0187191	-2.78444	DEG	NEGLFC
SFRP4	-0.924023	0.0397796	-2.58329	0.0157528	0.0425612	-2.41459	DEG	NEGLFC
LILRB2	-0.923377	-1.87645	-2.05622	0.0482639	0.101444	-1.97504	NOTDEG	NEGLFC
AC093627.3	-0.92302	2.12769	-7.39161	2.67711e-08	8.46877e-06	-5.56134	DEG	NEGLFC
AL121827.1	-0.922284	-0.965002	-2.06688	0.0492466	0.102968	-1.96645	NOTDEG	NEGLFC
TMEM119	-0.921766	-0.465738	-3.48606	0.00182346	0.00832017	-3.11757	DEG	NEGLFC
TMEM173	-0.92135	0.380784	-4.05428	0.000548353	0.00352196	-3.45595	DEG	NEGLFC
CLN5	-0.921323	3.92528	-5.67407	3.11044e-06	0.000109195	-4.66339	DEG	NEGLFC
TFAP2A	-0.921063	-2.81689	-2.61905	0.0135244	0.0379238	-2.46965	DEG	NEGLFC
PAQR8	-0.921005	4.27855	-2.63164	0.0140284	0.0389877	-2.45654	DEG	NEGLFC
PGM5	-0.920956	2.63661	-3.08208	0.00509737	0.0179936	-2.80082	DEG	NEGLFC
LPAR6	-0.920874	3.05435	-4.68618	0.000147994	0.00137075	-3.79441	DEG	NEGLFC
AC027307.1	-0.920851	-1.22679	-2.324	0.0283868	0.0671243	-2.1919	NOTDEG	NEGLFC
TP53BP2	-0.920386	4.86099	-5.79626	2.19348e-06	8.78214e-05	-4.73473	DEG	NEGLFC
AC006019.2	-0.920312	-3.22552	-1.95177	0.0638446	0.126108	-1.85326	NOTDEG	NEGLFC
HARS2	-0.920183	3.43743	-5.09159	3.70206e-05	0.000530205	-4.12533	DEG	NEGLFC
AC008764.2	-0.920136	-1.47841	-2.78937	0.00929179	0.0284829	-2.60113	DEG	NEGLFC
LINC01433	-0.91965	-2.19572	-2.08849	0.0453593	0.0966083	-2.00131	NOTDEG	NEGLFC
MRPL27	-0.91964	2.7518	-6.58647	2.34022e-07	2.50439e-05	-5.17006	DEG	NEGLFC
ZSCAN1	-0.919588	1.78949	-3.0184	0.00589004	0.0201302	-2.75384	DEG	NEGLFC
SRD5A3	-0.919525	4.39816	-5.43011	1.62162e-05	0.000311418	-4.31148	DEG	NEGLFC
CDT1	-0.919492	-1.99841	-2.61254	0.0137361	0.0383792	-2.46409	DEG	NEGLFC
AL355835.1	-0.919436	2.16254	-2.64382	0.0128476	0.0364701	-2.48797	DEG	NEGLFC
AC023790.2	-0.919265	1.95677	-3.06752	0.0051778	0.0182306	-2.79576	DEG	NEGLFC
AC005962.2	-0.918997	-2.6719	-2.6141	0.0136879	0.0382817	-2.46535	DEG	NEGLFC
LSS	-0.918646	6.67129	-3.88537	0.000501854	0.00329905	-3.47976	DEG	NEGLFC
AC020910.2	-0.918578	-1.18396	-2.54375	0.016407	0.0438948	-2.39973	DEG	NEGLFC
ZNF621	-0.91841	5.26941	-4.81638	7.11503e-05	0.000823564	-3.97241	DEG	NEGLFC
THAP7	-0.918195	1.34215	-4.57934	7.14468e-05	0.000825668	-3.97142	DEG	NEGLFC
SIGLEC11	-0.917857	-0.145866	-2.9484	0.00819084	0.0258541	-2.6441	DEG	NEGLFC
MTA1	-0.917422	4.72894	-6.27886	1.41946e-06	6.98078e-05	-4.82225	DEG	NEGLFC
NDP-AS1	-0.91737	-2.47058	-2.21172	0.0373631	0.0831289	-2.08177	NOTDEG	NEGLFC
AL589743.4	-0.917277	-3.90628	-1.53274	0.136823	0.227475	-1.48773	NOTDEG	NEGLFC
ZNF337-AS1	-0.91694	4.89078	-5.538	2.27243e-05	0.000383225	-4.23629	DEG	NEGLFC
ICK	-0.916785	5.09459	-3.59477	0.00125266	0.00629483	-3.22661	DEG	NEGLFC
AC011754.1	-0.916451	-2.66183	-2.05127	0.0493607	0.103176	-1.96546	NOTDEG	NEGLFC
AC011753.2	-0.916398	-2.91547	-2.39228	0.0240996	0.0590883	-2.25554	NOTDEG	NEGLFC
AC233992.3	-0.916349	-2.76522	-2.29444	0.0291841	0.0685926	-2.18099	NOTDEG	NEGLFC
AC011477.9	-0.915968	0.406456	-2.33778	0.0282667	0.0669228	-2.19356	NOTDEG	NEGLFC
CACNA1C-AS2	-0.915892	-1.76346	-3.07183	0.00467911	0.0168498	-2.82833	DEG	NEGLFC
AC078880.4	-0.915892	-4.95339	-1.58313	0.128157	0.216201	-1.52141	NOTDEG	NEGLFC
AC006017.1	-0.915882	-1.67236	-3.371	0.00202074	0.00898115	-3.08717	DEG	NEGLFC
REM1	-0.915707	-3.45285	-1.74067	0.0917073	0.166971	-1.68646	NOTDEG	NEGLFC
FZD10	-0.915517	-3.59919	-1.84465	0.0773487	0.146431	-1.76628	NOTDEG	NEGLFC
CCDC154	-0.915389	2.32468	-7.74829	3.43953e-07	3.06544e-05	-5.09762	DEG	NEGLFC
DDX60	-0.915385	2.53367	-5.38226	9.30134e-06	0.000215816	-4.43281	DEG	NEGLFC
WDR5B	-0.91538	1.01566	-3.31417	0.00238063	0.010181	-3.03812	DEG	NEGLFC
AC093535.1	-0.915179	2.09349	-2.23877	0.0341939	0.0775645	-2.11778	NOTDEG	NEGLFC
CFHR4	-0.914997	-2.57988	-1.72662	0.09419	0.170478	-1.6737	NOTDEG	NEGLFC
DPH7	-0.914995	4.92822	-6.61043	2.18832e-07	2.4044e-05	-5.18258	DEG	NEGLFC
AC005522.1	-0.9148	-2.22048	-1.79874	0.0831698	0.154765	-1.73258	NOTDEG	NEGLFC
AC009812.1	-0.914507	1.67014	-6.1742	1.17925e-06	6.32163e-05	-4.85909	DEG	NEGLFC
ACTL10	-0.913845	-4.53214	-1.82178	0.0837646	0.15558	-1.72925	NOTDEG	NEGLFC
OCIAD1-AS1	-0.913191	-1.86886	-1.91546	0.0669184	0.130611	-1.83222	NOTDEG	NEGLFC
AC068831.1	-0.913184	-2.79648	-1.73463	0.0927415	0.168396	-1.68111	NOTDEG	NEGLFC
NUTM2D	-0.913128	-1.48122	-3.01714	0.00637717	0.0214112	-2.72773	DEG	NEGLFC
C19orf54	-0.912971	1.08474	-4.80659	3.73635e-05	0.000531941	-4.12321	DEG	NEGLFC
AC073863.1	-0.912877	-0.183919	-2.66614	0.0138604	0.0386364	-2.46086	DEG	NEGLFC
FOXN2	-0.912772	6.53261	-3.11755	0.00461121	0.0166658	-2.83301	DEG	NEGLFC
CASKIN2	-0.91277	2.53564	-5.41526	1.03966e-05	0.000229783	-4.40876	DEG	NEGLFC
LINC00391	-0.91274	2.2349	-4.38264	0.000238397	0.00193589	-3.67441	DEG	NEGLFC
AC090617.4	-0.912586	-0.269914	-1.88984	0.0681618	0.132517	-1.82394	NOTDEG	NEGLFC
HYI	-0.911876	2.46125	-5.08902	3.54322e-05	0.000514138	-4.13541	DEG	NEGLFC
CNPY1	-0.911847	-4.12996	-1.51251	0.140533	0.232262	-1.47381	NOTDEG	NEGLFC
FDXACB1	-0.911576	-0.685664	-3.89993	0.00107158	0.00562648	-3.27103	DEG	NEGLFC
AC064801.1	-0.911414	-3.29195	-1.97593	0.0583917	0.117632	-1.89275	NOTDEG	NEGLFC
FLVCR1-DT	-0.911407	1.50083	-4.43376	0.000158403	0.00144439	-3.77751	DEG	NEGLFC
AC092617.1	-0.911123	-3.24258	-1.95547	0.0608051	0.121378	-1.87491	NOTDEG	NEGLFC
LST1	-0.911104	1.19719	-3.1259	0.00383631	0.0144872	-2.89132	DEG	NEGLFC
TMEM30B	-0.911061	-3.32226	-1.04036	0.30622	0.419859	-1.02319	NOTDEG	NEGLFC
SLC39A12-AS1	-0.911061	-3.97598	-1.9791	0.0567462	0.115007	-1.90526	NOTDEG	NEGLFC
PLCG1-AS1	-0.910987	2.73652	-8.13021	1.29175e-08	6.02124e-06	-5.68715	DEG	NEGLFC
ZNRD2	-0.91053	0.188185	-3.20647	0.00367378	0.0140448	-2.90489	DEG	NEGLFC
AC095350.1	-0.910482	-2.24486	-1.66705	0.108078	0.189629	-1.60689	NOTDEG	NEGLFC
ATG4C	-0.91046	7.09554	-2.74001	0.0111015	0.0325801	-2.53949	DEG	NEGLFC
TMED1	-0.910442	0.413114	-5.21979	4.71495e-05	0.000621186	-4.06933	DEG	NEGLFC
HS3ST5	-0.910226	7.72513	-3.49213	0.00146358	0.00706678	-3.18181	DEG	NEGLFC
LINC02742	-0.910217	1.72279	-2.10422	0.0455862	0.096984	-1.9992	NOTDEG	NEGLFC
C5	-0.910186	3.95504	-4.90958	7.06293e-05	0.000818521	-3.97416	DEG	NEGLFC
GLUL	-0.909335	6.51994	-3.80877	0.000625911	0.00386903	-3.42013	DEG	NEGLFC
AL391844.1	-0.909252	-4.3419	-1.49107	0.147712	0.240889	-1.44766	NOTDEG	NEGLFC
PYCARD-AS1	-0.909056	-2.28007	-2.41786	0.0216815	0.0544907	-2.2959	NOTDEG	NEGLFC
GTF2IRD2	-0.908989	4.97496	-4.16588	0.000371917	0.00267526	-3.55925	DEG	NEGLFC
AC009133.1	-0.908956	1.23366	-3.59721	0.00122922	0.00621819	-3.23201	DEG	NEGLFC
AL449363.2	-0.908926	0.905145	-3.55145	0.00133428	0.00659396	-3.2085	DEG	NEGLFC
SOX2-OT	-0.908884	9.07418	-3.54743	0.00156639	0.00743106	-3.16209	DEG	NEGLFC
AC073167.1	-0.908851	0.821192	-1.50928	0.142307	0.234386	-1.46725	NOTDEG	NEGLFC
PSME2	-0.908806	2.64459	-6.68819	1.59074e-06	7.32376e-05	-4.79948	DEG	NEGLFC
AC112484.3	-0.908518	-0.438654	-3.40135	0.00186452	0.00845111	-3.11101	DEG	NEGLFC
POU4F3	-0.90845	-3.95854	-1.94632	0.0648521	0.127605	-1.84628	NOTDEG	NEGLFC
DUS3L	-0.908421	2.19247	-4.56248	7.49587e-05	0.000851025	-3.95997	DEG	NEGLFC
ZBED5-AS1	-0.908238	3.45273	-5.53003	4.69807e-06	0.000140149	-4.57784	DEG	NEGLFC
RNASEK	-0.908208	3.60586	-4.19652	0.000243763	0.00197057	-3.66872	DEG	NEGLFC
PHGDH	-0.907777	3.35842	-3.36294	0.0020643	0.00911707	-3.08082	DEG	NEGLFC
WASHC5	-0.907738	5.97756	-4.88328	3.00036e-05	0.000459911	-4.17344	DEG	NEGLFC
CRTC3-AS1	-0.907724	3.45691	-5.53555	1.25649e-05	0.000262106	-4.36755	DEG	NEGLFC
Z99127.4	-0.907603	-1.24689	-2.27917	0.0296965	0.0695414	-2.17412	NOTDEG	NEGLFC
ALDH1A3	-0.907547	1.99064	-4.73105	4.6784e-05	0.000616936	-4.07114	DEG	NEGLFC
AC108471.2	-0.907544	2.33527	-4.89375	2.91325e-05	0.000450405	-4.18014	DEG	NEGLFC
ZNF793-AS1	-0.907139	0.591679	-4.93142	2.74488e-05	0.00043281	-4.19366	DEG	NEGLFC
TBC1D26	-0.907042	1.57307	-3.36598	0.00213642	0.00936804	-3.07058	DEG	NEGLFC
AL356512.1	-0.906723	-0.225594	-3.71417	0.000948323	0.00516056	-3.30543	DEG	NEGLFC
CDC37	-0.906439	5.13687	-5.99825	2.91853e-06	0.000104513	-4.67647	DEG	NEGLFC
AC018462.1	-0.906279	1.32429	-2.56208	0.0154861	0.0419969	-2.42081	DEG	NEGLFC
AP000926.2	-0.906219	2.87297	-4.63511	6.09567e-05	0.000736058	-4.00908	DEG	NEGLFC
NID2	-0.906182	2.17225	-3.79505	0.000800253	0.00459543	-3.35271	DEG	NEGLFC
AC023469.1	-0.905653	2.55669	-1.71455	0.103098	0.182988	-1.63002	NOTDEG	NEGLFC
AC009560.4	-0.905619	0.421933	-3.3729	0.00201061	0.0089458	-3.08866	DEG	NEGLFC
PDHB	-0.905168	3.27973	-5.85206	1.87052e-06	8.10942e-05	-4.76693	DEG	NEGLFC
AL445438.1	-0.905157	0.873038	-3.11009	0.00466997	0.0168274	-2.82896	DEG	NEGLFC
GAL3ST4	-0.905077	1.39939	-4.62228	6.34881e-05	0.000757725	-3.99946	DEG	NEGLFC
AC026191.1	-0.905003	-2.09807	-3.17481	0.00337865	0.0132185	-2.93101	DEG	NEGLFC
AC019257.1	-0.904919	2.47456	-4.40017	0.000154947	0.00142098	-3.783	DEG	NEGLFC
AC068473.3	-0.904878	-1.92013	-3.00968	0.00615319	0.0208292	-2.7395	DEG	NEGLFC
ZNF710-AS1	-0.904805	2.41979	-3.48102	0.00191304	0.00861238	-3.10341	DEG	NEGLFC
AL356599.1	-0.904708	5.26338	-5.18663	3.20971e-05	0.00048092	-4.15805	DEG	NEGLFC
RAMP2	-0.904686	-1.37018	-2.11706	0.0435823	0.0936411	-2.01809	NOTDEG	NEGLFC
AC091196.1	-0.904546	-1.31548	-2.48576	0.0185259	0.048206	-2.35494	DEG	NEGLFC
AL139288.1	-0.904078	-0.973401	-2.71643	0.0114658	0.0333468	-2.52817	DEG	NEGLFC
AL031770.1	-0.903786	-4.45498	-1.58457	0.124541	0.211551	-1.53599	NOTDEG	NEGLFC
CBX4	-0.903768	3.76437	-5.46748	1.67446e-05	0.000316914	-4.30439	DEG	NEGLFC
TSC2	-0.903745	6.06568	-9.50767	1.1046e-08	5.99413e-06	-5.71383	DEG	NEGLFC
AC004846.2	-0.903598	-2.35126	-2.01369	0.0527923	0.108684	-1.93662	NOTDEG	NEGLFC
FAM13C	-0.903569	7.58734	-3.07777	0.00433814	0.0159062	-2.85247	DEG	NEGLFC
AC025766.1	-0.903516	-3.67397	-2.00904	0.0533914	0.109667	-1.93174	NOTDEG	NEGLFC
AURKAIP1	-0.903107	2.15129	-3.44147	0.00167572	0.0078231	-3.14239	DEG	NEGLFC
AC231981.1	-0.90294	0.572394	-3.11973	0.00409922	0.0152381	-2.87042	DEG	NEGLFC
TUBG2	-0.902742	4.88343	-7.00936	7.86627e-07	4.99215e-05	-4.93866	DEG	NEGLFC
AL138686.1	-0.902673	-3.20691	-1.8507	0.0752954	0.143516	-1.77866	NOTDEG	NEGLFC
MMACHC	-0.902191	2.8485	-5.78975	5.888e-06	0.000162979	-4.53037	DEG	NEGLFC
CCDC116	-0.901763	-2.12747	-2.30551	0.0280017	0.0664703	-2.19726	NOTDEG	NEGLFC
AC105114.2	-0.901121	-2.99648	-1.73941	0.0947661	0.171313	-1.67078	NOTDEG	NEGLFC
AC009704.2	-0.901005	-1.27358	-2.34203	0.0257798	0.0623476	-2.22951	NOTDEG	NEGLFC
AC092979.2	-0.900759	-3.13558	-1.50448	0.144282	0.236838	-1.46003	NOTDEG	NEGLFC
ATP6V1D	-0.900544	4.88539	-6.39781	6.31099e-07	4.45281e-05	-4.98145	DEG	NEGLFC
AC008572.1	-0.900494	-2.90927	-2.15108	0.0405583	0.0886053	-2.04802	NOTDEG	NEGLFC
TAT-AS1	-0.900459	-2.69911	-1.85093	0.0740841	0.141695	-1.78609	NOTDEG	NEGLFC
NEK5	-0.900115	3.0438	-6.13796	2.43869e-06	9.41051e-05	-4.71319	DEG	NEGLFC
VPS52	-0.90008	4.17393	-7.10147	1.88686e-07	2.19647e-05	-5.21015	DEG	NEGLFC
SLAIN1	-0.900049	8.46178	-3.05092	0.00562015	0.0194199	-2.76916	DEG	NEGLFC
TLR7	-0.89976	0.242921	-2.7136	0.0107801	0.0318644	-2.54975	DEG	NEGLFC
AC022634.2	-0.899549	-2.40484	-2.43909	0.0206457	0.0524607	-2.3144	NOTDEG	NEGLFC
RGS10	-0.899507	2.78084	-4.58982	0.000219048	0.00182194	-3.69597	DEG	NEGLFC
D2HGDH	-0.899279	4.99162	-4.77807	7.59796e-05	0.00085846	-3.95674	DEG	NEGLFC
AC018616.1	-0.898949	0.490568	-3.55039	0.00126491	0.00633931	-3.22382	DEG	NEGLFC
ERVW-1	-0.898627	-2.47336	-1.63072	0.11307	0.196306	-1.58454	NOTDEG	NEGLFC
PDCL3	-0.898559	2.08253	-5.56193	9.49651e-06	0.000218352	-4.42833	DEG	NEGLFC
TMEM205	-0.898516	4.04157	-3.88399	0.000569768	0.00361674	-3.44561	DEG	NEGLFC
EDF1	-0.898253	3.48572	-3.83461	0.000647884	0.00396738	-3.41073	DEG	NEGLFC
AMER2	-0.898206	7.03346	-2.1693	0.0399849	0.0876387	-2.0539	NOTDEG	NEGLFC
AL590617.2	-0.898048	1.65904	-3.47109	0.00365849	0.0140012	-2.9062	DEG	NEGLFC
FUCA2	-0.897963	2.71219	-5.15203	1.38894e-05	0.000280196	-4.3456	DEG	NEGLFC
ZNF598	-0.897813	2.59633	-4.82561	6.08798e-05	0.000735438	-4.00937	DEG	NEGLFC
AC016596.1	-0.897494	-0.691739	-3.76395	0.000700755	0.00418941	-3.38928	DEG	NEGLFC
AC008663.2	-0.897171	-4.52046	-1.64653	0.109757	0.19185	-1.59928	NOTDEG	NEGLFC
DBI	-0.896974	2.48267	-4.45323	0.000118402	0.00116728	-3.84941	DEG	NEGLFC
TNS1	-0.896944	5.86449	-3.8922	0.00049247	0.00324964	-3.48482	DEG	NEGLFC
MYL6	-0.896792	4.17256	-4.00008	0.000365225	0.00263634	-3.56401	DEG	NEGLFC
EDA2R	-0.895981	0.874337	-2.4953	0.0186382	0.0484064	-2.35269	DEG	NEGLFC
PSMC5	-0.895917	3.40644	-4.31512	0.000272287	0.00213056	-3.64033	DEG	NEGLFC
TRMT13	-0.895615	5.17346	-4.22167	0.000295926	0.00225963	-3.61884	DEG	NEGLFC
IFT80	-0.895576	6.77393	-3.63588	0.00127669	0.00637878	-3.22117	DEG	NEGLFC
PPIF	-0.895491	1.80267	-4.56966	8.68998e-05	0.000939641	-3.92453	DEG	NEGLFC
AC004448.3	-0.89531	-3.26325	-1.48631	0.149389	0.242909	-1.44169	NOTDEG	NEGLFC
NOMO1	-0.89526	4.5232	-5.74192	6.09339e-06	0.000167453	-4.52312	DEG	NEGLFC
APLN	-0.894811	0.332793	-3.62354	0.00465812	0.016791	-2.82977	DEG	NEGLFC
AL451042.1	-0.894641	-3.08028	-2.09594	0.0454684	0.0967835	-2.00029	NOTDEG	NEGLFC
POF1B	-0.894477	-2.3738	-2.07235	0.0478524	0.100777	-1.97868	NOTDEG	NEGLFC
AC009159.3	-0.894426	-2.15712	-2.99812	0.00535466	0.0187012	-2.78489	DEG	NEGLFC
LGALS16	-0.894384	-4.73164	-1.74382	0.0957241	0.172511	-1.66595	NOTDEG	NEGLFC
AP001056.2	-0.894018	-3.0315	-1.59002	0.121978	0.208106	-1.54653	NOTDEG	NEGLFC
NCKAP5-AS2	-0.893391	1.26848	-2.90179	0.00838082	0.0263096	-2.63633	DEG	NEGLFC
AL442071.1	-0.893272	-0.628162	-2.27078	0.0308108	0.0715512	-2.15951	NOTDEG	NEGLFC
CYP17A1	-0.893271	-3.98745	-1.84105	0.0752019	0.143395	-1.77923	NOTDEG	NEGLFC
LINC02769	-0.89258	-3.95763	-1.5815	0.126433	0.21402	-1.52832	NOTDEG	NEGLFC
FAM241A	-0.892551	4.4384	-4.20629	0.000318028	0.00238849	-3.60015	DEG	NEGLFC
AC002310.2	-0.892463	-0.082143	-2.57737	0.0149349	0.0408759	-2.43395	DEG	NEGLFC
CNPY2	-0.89203	5.82967	-5.65555	1.22332e-05	0.000256301	-4.37339	DEG	NEGLFC
AP005329.3	-0.891673	-1.78205	-2.50916	0.0186348	0.048402	-2.35276	DEG	NEGLFC
AC009365.4	-0.89165	-1.3607	-1.62358	0.115114	0.19911	-1.57562	NOTDEG	NEGLFC
RHOG	-0.891232	2.60264	-3.01216	0.00592852	0.0202377	-2.75171	DEG	NEGLFC
AC005614.1	-0.891205	-3.87847	-2.16611	0.0381103	0.0843519	-2.07367	NOTDEG	NEGLFC
WWC3-AS1	-0.89117	-0.433002	-2.00678	0.053562	0.109907	-1.93036	NOTDEG	NEGLFC
AL355303.1	-0.891115	-2.90485	-2.31104	0.0293961	0.0689782	-2.17813	NOTDEG	NEGLFC
AC011773.4	-0.890997	0.235887	-3.94888	0.000420992	0.00291745	-3.52656	DEG	NEGLFC
ACADVL	-0.890935	5.38064	-5.08181	0.000253258	0.00202483	-3.65894	DEG	NEGLFC
BPIFB2	-0.890925	-4.87902	-1.57579	0.128681	0.216894	-1.51932	NOTDEG	NEGLFC
ABCB11	-0.890883	-0.265683	-3.71982	0.00165857	0.00776852	-3.1454	DEG	NEGLFC
AC058791.1	-0.890757	0.212257	-1.4741	0.150966	0.244865	-1.43613	NOTDEG	NEGLFC
SRRM2-AS1	-0.890474	1.88747	-5.54036	8.33557e-06	0.000201137	-4.45638	DEG	NEGLFC
AL450043.1	-0.889854	-1.85121	-2.55655	0.0164986	0.0440663	-2.39769	DEG	NEGLFC
SRSF6	-0.889433	5.36865	-4.21678	0.000281415	0.00218358	-3.63183	DEG	NEGLFC
CTBP1-AS	-0.889205	-0.519377	-1.96354	0.0586066	0.117971	-1.89113	NOTDEG	NEGLFC
SFTPC	-0.889142	1.91927	-3.30439	0.00258452	0.0107968	-3.01327	DEG	NEGLFC
ACP4	-0.889115	-3.37751	-1.82273	0.0827163	0.154122	-1.73514	NOTDEG	NEGLFC
SHCBP1	-0.888966	1.57018	-3.20409	0.00342165	0.0133305	-2.92708	DEG	NEGLFC
AC040169.1	-0.888825	-0.862731	-2.17465	0.0374072	0.0831858	-2.08129	NOTDEG	NEGLFC
LCTL	-0.888523	-0.17812	-3.25874	0.00301276	0.0121163	-2.96643	DEG	NEGLFC
AC131212.1	-0.888374	-3.60792	-1.60822	0.117928	0.20288	-1.56353	NOTDEG	NEGLFC
AL132775.1	-0.888258	-2.54727	-2.11306	0.0427467	0.0923352	-2.02618	NOTDEG	NEGLFC
EVI5L	-0.888233	6.17745	-4.65023	0.000132155	0.00126014	-3.82241	DEG	NEGLFC
S100A4	-0.887706	-3.79841	-1.33272	0.193096	0.29613	-1.30148	NOTDEG	NEGLFC
PLCH1-AS1	-0.887213	-4.67612	-1.27842	0.216486	0.323621	-1.23593	NOTDEG	NEGLFC
AL513534.2	-0.887213	1.57807	-4.24689	0.000240337	0.00194654	-3.67234	DEG	NEGLFC
AL592211.2	-0.887172	-3.59415	-1.79035	0.0844334	0.15658	-1.72552	NOTDEG	NEGLFC
IL13RA1	-0.887171	3.15184	-3.82195	0.000753115	0.00439933	-3.36948	DEG	NEGLFC
AC026401.2	-0.886786	0.870468	-2.12049	0.0450315	0.0960665	-2.00436	NOTDEG	NEGLFC
NDUFB7	-0.886717	3.15632	-4.29997	0.000192157	0.00165866	-3.72911	DEG	NEGLFC
AC012558.1	-0.886578	-5.03157	-1.46607	0.1527	0.24687	-1.43006	NOTDEG	NEGLFC
AC021231.1	-0.886515	5.28543	-4.70086	0.000113816	0.00113899	-3.85908	DEG	NEGLFC
TTC23	-0.886482	4.04617	-4.28748	0.000227955	0.00187597	-3.68583	DEG	NEGLFC
DIPK1C	-0.886266	3.72632	-3.16549	0.00346138	0.0134543	-2.92348	DEG	NEGLFC
TRAF3IP3	-0.886173	1.22052	-2.84024	0.0141284	0.0391923	-2.45398	DEG	NEGLFC
AC007114.2	-0.885884	-0.0942884	-1.93729	0.0636609	0.125805	-1.85455	NOTDEG	NEGLFC
ADA2	-0.885851	2.64603	-6.08246	3.70962e-06	0.000122044	-4.62702	DEG	NEGLFC
FP565260.5	-0.885642	-3.33794	-1.74267	0.0947038	0.171268	-1.67109	NOTDEG	NEGLFC
AC011825.2	-0.885626	-0.452041	-3.37537	0.00199755	0.00890562	-3.0906	DEG	NEGLFC
TEPSIN	-0.885538	3.02117	-4.48361	0.000122887	0.00119795	-3.84029	DEG	NEGLFC
AC092803.4	-0.885239	-4.69483	-1.89427	0.067562	0.131556	-1.82792	NOTDEG	NEGLFC
APBB1IP	-0.884909	5.29472	-3.03875	0.00580215	0.0198794	-2.75876	DEG	NEGLFC
AL450992.2	-0.884846	-0.0858776	-1.99571	0.0548984	0.112122	-1.91968	NOTDEG	NEGLFC
CENPN	-0.884441	1.36482	-4.5118	0.000114266	0.0011419	-3.85811	DEG	NEGLFC
AC097359.2	-0.884436	-2.72979	-2.75181	0.0112155	0.0328377	-2.53591	DEG	NEGLFC
MRPL20-AS1	-0.884435	0.55251	-4.72008	7.22685e-05	0.00083116	-3.96869	DEG	NEGLFC
RDH16	-0.884228	-0.00231996	-3.13536	0.00374136	0.0142181	-2.89918	DEG	NEGLFC
AC139530.1	-0.884151	1.21526	-4.70997	4.92385e-05	0.000635618	-4.05921	DEG	NEGLFC
HIP1	-0.883819	8.48669	-2.56463	0.017059	0.0451997	-2.38543	DEG	NEGLFC
AC103879.1	-0.883735	-3.67776	-1.48727	0.147046	0.240076	-1.45004	NOTDEG	NEGLFC
C7orf61	-0.883687	3.3583	-2.69978	0.0119554	0.0344435	-2.51346	DEG	NEGLFC
HSPA12B	-0.883572	-0.51357	-2.38207	0.0254607	0.0617313	-2.23434	NOTDEG	NEGLFC
NUP37	-0.883447	3.08917	-5.601	6.43313e-06	0.000172991	-4.51163	DEG	NEGLFC
AC007327.2	-0.883431	-4.4182	-1.8106	0.0840847	0.156074	-1.72746	NOTDEG	NEGLFC
AC069542.1	-0.883292	-4.31168	-1.40772	0.171805	0.270793	-1.36643	NOTDEG	NEGLFC
NUF2	-0.883276	1.14796	-3.50177	0.00171724	0.00796556	-3.13522	DEG	NEGLFC
EIF1B-AS1	-0.883258	5.89239	-4.49974	0.000131937	0.00125889	-3.82282	DEG	NEGLFC
DSEL	-0.883206	4.8131	-3.44387	0.00197439	0.00883383	-3.09406	DEG	NEGLFC
AC018695.6	-0.883025	-3.01703	-2.00769	0.0534602	0.109753	-1.93118	NOTDEG	NEGLFC
PREX1	-0.882383	7.50695	-3.41161	0.00181437	0.00828921	-3.11905	DEG	NEGLFC
AC004895.1	-0.882194	-2.08642	-2.60295	0.0144684	0.0398719	-2.44542	DEG	NEGLFC
CLK1	-0.88204	6.4898	-3.36024	0.00207914	0.0091587	-3.07869	DEG	NEGLFC
AC103726.2	-0.882016	-2.76189	-1.76118	0.0911614	0.166208	-1.6893	NOTDEG	NEGLFC
ZRANB2-AS2	-0.881726	5.35406	-5.69692	2.91365e-06	0.000104513	-4.67681	DEG	NEGLFC
AC131944.1	-0.881622	1.54558	-2.71728	0.010802	0.0319064	-2.54904	DEG	NEGLFC
ZNF775	-0.881581	3.51546	-5.89259	1.6663e-06	7.53025e-05	-4.79018	DEG	NEGLFC
TRMO	-0.881546	2.76196	-4.61911	6.37997e-05	0.000759869	-3.9983	DEG	NEGLFC
ITIH2	-0.881522	-0.87075	-1.65489	0.109088	0.191052	-1.60231	NOTDEG	NEGLFC
ZNF32	-0.881199	3.1114	-6.05138	1.06027e-06	5.83594e-05	-4.88011	DEG	NEGLFC
NTN5	-0.880886	1.77637	-4.59899	0.000121666	0.00118973	-3.84274	DEG	NEGLFC
FRG1	-0.880877	4.16526	-6.26133	1.23518e-06	6.47672e-05	-4.84991	DEG	NEGLFC
NELFCD	-0.88053	4.51712	-5.93964	3.42681e-06	0.000116075	-4.64342	DEG	NEGLFC
ZNF708	-0.880413	6.69874	-3.50988	0.00180568	0.00825722	-3.12046	DEG	NEGLFC
USP40	-0.880375	6.72367	-4.66825	8.17301e-05	0.000901071	-3.93927	DEG	NEGLFC
AGPAT4	-0.880315	8.31176	-4.10381	0.000468918	0.00314217	-3.49791	DEG	NEGLFC
AC012065.4	-0.880178	-0.911445	-5.40159	2.70314e-05	0.000428583	-4.19713	DEG	NEGLFC
ARMCX6	-0.879837	1.65557	-5.66395	6.67429e-06	0.000176253	-4.50382	DEG	NEGLFC
SLC35B1	-0.879678	2.89031	-6.17039	2.09967e-06	8.5735e-05	-4.74359	DEG	NEGLFC
EHHADH	-0.879645	3.03778	-7.41234	1.99557e-07	2.29053e-05	-5.19975	DEG	NEGLFC
SSH3	-0.879164	3.14615	-4.92945	6.57121e-05	0.000777818	-3.9913	DEG	NEGLFC
LINC01545	-0.878884	-1.11973	-2.34764	0.0258855	0.0625611	-2.22793	NOTDEG	NEGLFC
AC124283.3	-0.878715	-1.82955	-2.58707	0.0169389	0.0449547	-2.38803	DEG	NEGLFC
TMEM45A	-0.878634	1.85534	-2.94899	0.00604167	0.020546	-2.74551	DEG	NEGLFC
AC073254.1	-0.8786	-1.92749	-1.9781	0.0569367	0.115267	-1.9038	NOTDEG	NEGLFC
AC002553.2	-0.878298	-0.255262	-2.99347	0.00578244	0.0198419	-2.75987	DEG	NEGLFC
AL023806.1	-0.878082	-0.00112606	-4.05995	0.000406166	0.0028407	-3.53604	DEG	NEGLFC
C9orf116	-0.877962	0.296729	-3.52402	0.00168273	0.00784975	-3.14117	DEG	NEGLFC
RIPK3	-0.877919	-2.64788	-2.12551	0.0436784	0.0938055	-2.01716	NOTDEG	NEGLFC
CRACR2B	-0.877904	-1.96395	-2.80482	0.0107865	0.0318767	-2.54954	DEG	NEGLFC
TRIM61	-0.87789	0.252817	-2.95178	0.00616404	0.0208635	-2.73893	DEG	NEGLFC
MVK	-0.877843	3.82363	-6.25255	2.79783e-06	0.000102389	-4.68513	DEG	NEGLFC
CCL20	-0.877786	-3.69068	-1.50834	0.141592	0.233488	-1.46989	NOTDEG	NEGLFC
AL035587.2	-0.877703	0.136351	-3.10927	0.00400508	0.0149694	-2.87776	DEG	NEGLFC
RPL3	-0.877692	2.60089	-1.78357	0.0842872	0.156359	-1.72633	NOTDEG	NEGLFC
AC093323.1	-0.877614	1.97041	-6.32949	2.83969e-06	0.000102825	-4.68209	DEG	NEGLFC
RFXANK	-0.877449	1.36925	-5.55442	1.33595e-05	0.000272944	-4.35413	DEG	NEGLFC
AC114488.3	-0.877311	-2.22685	-2.58796	0.0155712	0.0421722	-2.41881	DEG	NEGLFC
CRPPA-AS1	-0.877268	-1.19286	-1.57785	0.126496	0.214102	-1.52806	NOTDEG	NEGLFC
GDNF-AS1	-0.876916	3.67297	-3.53453	0.00130619	0.00648632	-3.21462	DEG	NEGLFC
CYREN	-0.876777	5.2001	-4.76232	7.56549e-05	0.00085642	-3.95776	DEG	NEGLFC
GBA2	-0.876772	4.82446	-8.42938	3.76273e-08	1.04152e-05	-5.50164	DEG	NEGLFC
PTOV1-AS2	-0.876405	-2.99219	-1.42435	0.166792	0.264585	-1.38259	NOTDEG	NEGLFC
DSCC1	-0.876142	2.04643	-2.52434	0.0169555	0.0449902	-2.38767	DEG	NEGLFC
ARHGEF1	-0.875991	5.49338	-4.96296	3.63804e-05	0.00052338	-4.12934	DEG	NEGLFC
AC073283.1	-0.875525	-2.93013	-1.92006	0.0683958	0.132885	-1.82239	NOTDEG	NEGLFC
STX16	-0.875038	7.16051	-6.65633	8.34391e-07	5.14292e-05	-4.92715	DEG	NEGLFC
AC025917.1	-0.874889	-1.34638	-1.91604	0.0675542	0.131556	-1.82797	NOTDEG	NEGLFC
MORC2-AS1	-0.874845	1.64224	-2.84582	0.00870876	0.0270909	-2.62328	DEG	NEGLFC
LINC02026	-0.874754	-1.43345	-2.63877	0.0151164	0.0412664	-2.42958	DEG	NEGLFC
ZCWPW1	-0.874501	4.39728	-5.78038	5.65395e-06	0.000158782	-4.53893	DEG	NEGLFC
PROCR	-0.874125	1.04893	-3.18795	0.00362323	0.0138976	-2.90923	DEG	NEGLFC
PBLD	-0.874107	3.3084	-5.84651	9.85579e-06	0.000223255	-4.42031	DEG	NEGLFC
ZEB2	-0.874045	9.5308	-3.17094	0.00403487	0.0150514	-2.87542	DEG	NEGLFC
AC091965.4	-0.873952	-2.71018	-1.83781	0.0756916	0.144033	-1.77625	NOTDEG	NEGLFC
MRPL53	-0.873854	-2.10333	-2.9898	0.00547161	0.0190231	-2.77787	DEG	NEGLFC
GANC	-0.873737	5.97492	-4.19049	0.000278389	0.00216594	-3.63462	DEG	NEGLFC
AL391335.1	-0.873691	-2.20426	-1.20735	0.238155	0.347197	-1.17961	NOTDEG	NEGLFC
SF3B1	-0.873581	6.98845	-6.19807	2.006e-06	8.39341e-05	-4.75282	DEG	NEGLFC
OAS1	-0.873302	0.771906	-4.16234	0.000232179	0.00189825	-3.68116	DEG	NEGLFC
RPS6KA1	-0.873236	4.11205	-4.18853	0.000312596	0.00236062	-3.60463	DEG	NEGLFC
GPS1	-0.873037	3.78524	-4.75283	9.64033e-05	0.00101062	-3.89947	DEG	NEGLFC
IGFL3	-0.872938	-4.01811	-1.91066	0.0687485	0.133432	-1.82007	NOTDEG	NEGLFC
AC008883.3	-0.872857	0.605328	-4.24858	0.000183029	0.0016005	-3.74136	DEG	NEGLFC
LINC01126	-0.872814	-2.38138	-2.62581	0.0133258	0.0375315	-2.47494	DEG	NEGLFC
AC104472.4	-0.872711	-0.225309	-2.54927	0.0159617	0.0429791	-2.40979	DEG	NEGLFC
AC118553.1	-0.872606	-1.19157	-2.71851	0.0106415	0.0315455	-2.55425	DEG	NEGLFC
IFI44	-0.87223	2.38723	-4.46745	0.000118706	0.00116947	-3.84878	DEG	NEGLFC
C15orf32	-0.872181	-3.84775	-2.03965	0.06026	0.12053	-1.87889	NOTDEG	NEGLFC
AC245060.2	-0.872124	-3.88589	-1.21052	0.236699	0.345583	-1.18328	NOTDEG	NEGLFC
FGFR3	-0.872052	5.14316	-2.65287	0.0139473	0.0388073	-2.45862	DEG	NEGLFC
CKB	-0.871932	6.48541	-3.50528	0.00187841	0.00849817	-3.10881	DEG	NEGLFC
RPS27A	-0.871866	1.9218	-1.63545	0.11207	0.194901	-1.58896	NOTDEG	NEGLFC
GPC2	-0.871807	0.798022	-4.08277	0.000307511	0.0023265	-3.60889	DEG	NEGLFC
AC114811.2	-0.871606	2.32561	-4.16833	0.000359431	0.00260695	-3.56821	DEG	NEGLFC
AC093797.1	-0.871507	-2.16338	-1.96878	0.0579767	0.116957	-1.89587	NOTDEG	NEGLFC
AC092127.2	-0.871478	-4.5575	-1.52429	0.137573	0.228445	-1.48489	NOTDEG	NEGLFC
AL499604.1	-0.871398	-0.808844	-2.70084	0.0111079	0.0325889	-2.53929	DEG	NEGLFC
ACP7	-0.87123	3.08527	-2.40678	0.0233844	0.0577231	-2.2671	NOTDEG	NEGLFC
ALDH16A1	-0.870852	2.357	-4.42785	0.000109849	0.00111124	-3.86774	DEG	NEGLFC
PARP15	-0.870839	-1.22028	-2.86599	0.00742991	0.0240239	-2.67693	DEG	NEGLFC
AL161457.1	-0.870793	-3.69059	-1.75196	0.0896884	0.164136	-1.69704	NOTDEG	NEGLFC
LINC00539	-0.870764	2.16298	-2.24733	0.0319055	0.0735831	-2.14559	NOTDEG	NEGLFC
AL356805.1	-0.870694	-1.51023	-1.68494	0.104028	0.184332	-1.62563	NOTDEG	NEGLFC
PLPP3	-0.870689	6.10859	-4.38455	0.000124173	0.00120437	-3.83774	DEG	NEGLFC
OXLD1	-0.870588	1.51052	-3.04374	0.00473223	0.0169916	-2.82472	DEG	NEGLFC
S100A16	-0.87049	0.613955	-3.08217	0.00502335	0.0177759	-2.80553	DEG	NEGLFC
UFC1	-0.870208	2.54636	-7.49107	1.0061e-07	1.70369e-05	-5.32562	DEG	NEGLFC
MRPL54	-0.870126	1.01262	-3.65211	0.000950661	0.00516938	-3.30474	DEG	NEGLFC
IFI16	-0.870028	4.33747	-3.33748	0.00257013	0.0107476	-3.01496	DEG	NEGLFC
AC022146.2	-0.869917	3.12475	-1.86462	0.0725764	0.139367	-1.79549	NOTDEG	NEGLFC
AC105402.4	-0.869878	-2.88435	-1.37784	0.181674	0.282511	-1.33562	NOTDEG	NEGLFC
AL451123.2	-0.86982	-1.00514	-2.53428	0.0165355	0.044132	-2.39688	DEG	NEGLFC
ANXA9	-0.869795	-1.25863	-3.33472	0.00259837	0.0108405	-3.01164	DEG	NEGLFC
AIFM3	-0.869781	2.91082	-3.58002	0.0033319	0.0130711	-2.93533	DEG	NEGLFC
AC132938.3	-0.869676	-1.41118	-2.7281	0.0103963	0.0310164	-2.56236	DEG	NEGLFC
AC092068.2	-0.869428	2.63708	-3.85613	0.00073739	0.00433386	-3.37529	DEG	NEGLFC
SDS	-0.869396	0.869425	-2.64312	0.013574	0.0380409	-2.46834	DEG	NEGLFC
ZNF488	-0.869332	2.92944	-3.3758	0.00199525	0.00889948	-3.09094	DEG	NEGLFC
RPL30	-0.869097	2.79877	-1.3783	0.177995	0.278234	-1.34695	NOTDEG	NEGLFC
AMN	-0.868989	-1.05104	-2.79702	0.00937016	0.0286682	-2.59824	DEG	NEGLFC
AC005786.2	-0.868651	-3.1839	-2.53391	0.0195215	0.0501888	-2.33542	NOTDEG	NEGLFC
VASH1-AS1	-0.868337	2.49929	-5.48515	2.14493e-05	0.000371804	-4.24924	DEG	NEGLFC
OARD1	-0.868143	4.32038	-4.20153	0.000267941	0.00210571	-3.64447	DEG	NEGLFC
CCNL1	-0.868039	5.7198	-4.41427	0.000192609	0.00166206	-3.72852	DEG	NEGLFC
LUC7L2	-0.867912	7.84304	-5.0677	1.76891e-05	0.000329144	-4.29223	DEG	NEGLFC
AC016735.1	-0.867749	0.00936337	-2.32073	0.028444	0.0671934	-2.19111	NOTDEG	NEGLFC
LIX1-AS1	-0.867746	4.90486	-5.89197	3.66148e-06	0.000120598	-4.62973	DEG	NEGLFC
NCK1-DT	-0.86731	3.16111	-4.08696	0.000348032	0.00254449	-3.57665	DEG	NEGLFC
AC019080.5	-0.867011	-2.14846	-1.91183	0.0651798	0.128075	-1.84402	NOTDEG	NEGLFC
MRPL32	-0.866812	2.97357	-4.84775	3.32143e-05	0.000491083	-4.15023	DEG	NEGLFC
AL136295.2	-0.866681	-1.45893	-2.55684	0.015679	0.0424126	-2.4163	DEG	NEGLFC
SMIM26	-0.866352	1.34766	-3.92449	0.000564934	0.00359747	-3.44791	DEG	NEGLFC
ZNF514	-0.866112	4.59235	-5.16395	2.88108e-05	0.000446621	-4.18267	DEG	NEGLFC
AC012101.2	-0.866049	-1.67061	-2.15169	0.0393241	0.0865281	-2.06078	NOTDEG	NEGLFC
SRRM1	-0.86583	6.95931	-4.25605	0.00026244	0.00207837	-3.6498	DEG	NEGLFC
ACSM6	-0.865782	-0.796337	-1.59287	0.121337	0.20732	-1.54919	NOTDEG	NEGLFC
AC003956.1	-0.865583	-3.33727	-1.78412	0.0841955	0.156219	-1.72685	NOTDEG	NEGLFC
AL365356.1	-0.865348	0.724962	-2.57027	0.0153867	0.0417855	-2.42315	DEG	NEGLFC
ERF	-0.865095	4.60097	-5.32743	2.09162e-05	0.000366152	-4.25488	DEG	NEGLFC
TUBB4A	-0.865065	5.31662	-3.08851	0.00537886	0.0187709	-2.78342	DEG	NEGLFC
HIPK1-AS1	-0.864837	1.15522	-3.22911	0.00311478	0.0124276	-2.95618	DEG	NEGLFC
AC111194.2	-0.864816	-2.37534	-2.30404	0.0310911	0.0720454	-2.1559	NOTDEG	NEGLFC
AC110751.1	-0.864745	0.161511	-3.30758	0.0023889	0.0101962	-3.03707	DEG	NEGLFC
AC007272.1	-0.864688	-2.94812	-2.47899	0.0188617	0.0488459	-2.34825	DEG	NEGLFC
AC015923.1	-0.864669	1.97887	-1.49035	0.14752	0.24066	-1.44835	NOTDEG	NEGLFC
TMEM150A	-0.864464	1.226	-3.53634	0.00193674	0.00869646	-3.09976	DEG	NEGLFC
AC009835.1	-0.864406	-2.22551	-1.49534	0.145655	0.238507	-1.45505	NOTDEG	NEGLFC
AC090844.2	-0.86423	3.1745	-2.59465	0.0153601	0.0417458	-2.42377	DEG	NEGLFC
MSH5	-0.864117	3.11829	-4.55716	7.6101e-05	0.000858769	-3.95636	DEG	NEGLFC
SPATA1	-0.86409	2.4153	-3.38001	0.00239307	0.0102104	-3.03654	DEG	NEGLFC
AC008608.2	-0.864015	-0.639762	-3.5539	0.00137921	0.0067626	-3.19897	DEG	NEGLFC
AL512658.1	-0.863896	-0.636344	-2.05689	0.0490493	0.10263	-1.96816	NOTDEG	NEGLFC
RPS3A	-0.863896	2.69039	-1.89555	0.0673767	0.131292	-1.82915	NOTDEG	NEGLFC
AC022973.4	-0.863893	-1.01727	-1.87277	0.0722454	0.13888	-1.79757	NOTDEG	NEGLFC
SELENOP	-0.863805	4.91186	-2.14145	0.040975	0.0893056	-2.04378	NOTDEG	NEGLFC
CCDC15	-0.863772	2.31812	-3.31473	0.0025211	0.0105903	-3.0208	DEG	NEGLFC
ORMDL2	-0.863273	0.382399	-3.83214	0.000581145	0.00366551	-3.44027	DEG	NEGLFC
ARHGEF40	-0.863117	3.65825	-5.74048	4.78782e-06	0.00014209	-4.57388	DEG	NEGLFC
AL096712.2	-0.863114	-3.99612	-1.64627	0.111883	0.194655	-1.58979	NOTDEG	NEGLFC
SDF4	-0.863078	4.77302	-7.40994	5.34076e-07	4.08895e-05	-5.01365	DEG	NEGLFC
AC008871.1	-0.862794	-1.86777	-1.542	0.134586	0.224755	-1.49626	NOTDEG	NEGLFC
SH3BGRL3	-0.862674	1.00285	-1.88741	0.0684985	0.133036	-1.82171	NOTDEG	NEGLFC
PLPPR1	-0.862667	7.12425	-4.08598	0.000287488	0.00221733	-3.62632	DEG	NEGLFC
ZFP28	-0.862627	3.45021	-6.97341	5.47179e-07	4.12346e-05	-5.00898	DEG	NEGLFC
AC007389.3	-0.862621	-0.847551	-2.44086	0.0219626	0.0550202	-2.29101	NOTDEG	NEGLFC
PAIP2B	-0.862542	4.12229	-2.90606	0.00717381	0.0234035	-2.68867	DEG	NEGLFC
AC002072.1	-0.862186	2.67627	-4.44996	0.000103177	0.00106381	-3.883	DEG	NEGLFC
LPP-AS2	-0.862125	-1.08279	-3.34121	0.00259918	0.0108423	-3.01155	DEG	NEGLFC
IL20RA	-0.861421	0.0595368	-2.51241	0.0174608	0.0459929	-2.37686	DEG	NEGLFC
GBA	-0.86114	4.26804	-5.33446	6.76185e-05	0.000794179	-3.98451	DEG	NEGLFC
AL354949.1	-0.860856	-2.73818	-1.48138	0.149565	0.243126	-1.44107	NOTDEG	NEGLFC
AC027451.1	-0.860728	-4.05231	-1.66287	0.110673	0.193146	-1.59518	NOTDEG	NEGLFC
AL031846.2	-0.860715	0.360446	-1.89085	0.0713573	0.137485	-1.8032	NOTDEG	NEGLFC
DDX5	-0.860412	7.53962	-6.35302	2.25337e-06	8.92264e-05	-4.72926	DEG	NEGLFC
FGL1	-0.860399	1.79927	-2.05657	0.0482274	0.101401	-1.97536	NOTDEG	NEGLFC
NAXE	-0.860324	1.57198	-2.86008	0.00813272	0.0256904	-2.64651	DEG	NEGLFC
UBL7-AS1	-0.860265	2.37644	-4.11507	0.000287178	0.00221695	-3.6266	DEG	NEGLFC
AL450327.1	-0.860078	-2.33265	-1.73322	0.09381	0.16994	-1.67563	NOTDEG	NEGLFC
CD82	-0.860022	4.44949	-2.75961	0.010707	0.0316939	-2.55212	DEG	NEGLFC
CSAG3	-0.85968	-5.15358	-1.48351	0.15138	0.245343	-1.43467	NOTDEG	NEGLFC
LINC02283	-0.859404	2.1988	-4.05317	0.000436989	0.00299087	-3.51667	DEG	NEGLFC
TEP1	-0.859361	3.41944	-5.7471	3.83236e-06	0.000124799	-4.62027	DEG	NEGLFC
AC131097.1	-0.859286	-4.26093	-1.56716	0.129516	0.218003	-1.51601	NOTDEG	NEGLFC
IQCF3	-0.858847	-3.07929	-1.33496	0.193354	0.296457	-1.30072	NOTDEG	NEGLFC
LINC02746	-0.858798	-2.88353	-1.23747	0.231042	0.339771	-1.19768	NOTDEG	NEGLFC
GCGR	-0.858724	-4.74821	-1.55031	0.13443	0.224585	-1.49686	NOTDEG	NEGLFC
RPS23	-0.858699	1.4055	-1.54726	0.131949	0.221369	-1.50646	NOTDEG	NEGLFC
TRIB1	-0.85869	0.866029	-3.43219	0.00173955	0.00804055	-3.13143	DEG	NEGLFC
KLRC2	-0.858218	-0.159255	-1.85462	0.0732496	0.140407	-1.79127	NOTDEG	NEGLFC
MAD2L1BP	-0.858174	1.41765	-6.00827	1.19856e-06	6.34883e-05	-4.85588	DEG	NEGLFC
POMGNT1	-0.857972	4.61503	-5.68484	6.2673e-06	0.000170551	-4.51717	DEG	NEGLFC
LINC01970	-0.857931	-0.382414	-3.70776	0.00102426	0.00544612	-3.28378	DEG	NEGLFC
MUSTN1	-0.857874	0.468367	-3.14182	0.00368567	0.0140734	-2.90388	DEG	NEGLFC
AC068282.1	-0.857533	2.19836	-1.93329	0.0626589	0.124192	-1.8616	NOTDEG	NEGLFC
ZNF45	-0.857494	2.87464	-4.71811	4.89758e-05	0.000633708	-4.06046	DEG	NEGLFC
AL606489.1	-0.857292	1.48237	-3.32905	0.0022983	0.00988364	-3.04871	DEG	NEGLFC
CSTF3-DT	-0.856802	1.80816	-2.80275	0.00921468	0.028293	-2.60399	DEG	NEGLFC
COQ5	-0.856384	4.60208	-5.37577	1.91032e-05	0.000344857	-4.27512	DEG	NEGLFC
HNRNPAB	-0.856358	2.40349	-4.14684	0.000284844	0.00220248	-3.62871	DEG	NEGLFC
MS4A1	-0.856303	-4.82131	-1.26063	0.220148	0.327683	-1.22614	NOTDEG	NEGLFC
ADAM15	-0.85629	3.99405	-4.15855	0.000292823	0.0022401	-3.62157	DEG	NEGLFC
C11orf98	-0.856185	-2.0649	-3.19839	0.00510515	0.0180167	-2.80032	DEG	NEGLFC
TRAPPC2L	-0.856089	2.24809	-3.699	0.000836814	0.00473455	-3.34032	DEG	NEGLFC
TMEM256	-0.855894	0.75653	-2.70024	0.0113135	0.0330606	-2.53287	DEG	NEGLFC
HDAC6	-0.855711	4.9574	-7.0972	2.27198e-07	2.44957e-05	-5.17559	DEG	NEGLFC
C16orf96	-0.855693	1.6965	-5.0452	3.93234e-05	0.000546771	-4.11142	DEG	NEGLFC
AC022613.2	-0.855538	-1.20667	-1.79734	0.0820303	0.153226	-1.73903	NOTDEG	NEGLFC
AC108134.2	-0.855523	-1.23762	-1.62966	0.116032	0.200361	-1.57165	NOTDEG	NEGLFC
MVB12B	-0.855397	8.19544	-3.28631	0.00323916	0.0127926	-2.94408	DEG	NEGLFC
AL157884.2	-0.855259	-0.975248	-2.76639	0.0104259	0.0310807	-2.56137	DEG	NEGLFC
HIST1H4E	-0.854886	0.243433	-2.25591	0.0346026	0.0782117	-2.11298	NOTDEG	NEGLFC
AC025839.1	-0.854729	2.31335	-3.11593	0.00469231	0.0168898	-2.82743	DEG	NEGLFC
HHIP-AS1	-0.854688	1.49157	-4.63728	8.19738e-05	0.000903092	-3.93856	DEG	NEGLFC
RXRB	-0.854567	3.93734	-3.76542	0.000791968	0.00455917	-3.35559	DEG	NEGLFC
ELOB	-0.854499	3.05738	-2.74998	0.009856	0.0297842	-2.58084	DEG	NEGLFC
PLA2G6	-0.85447	4.54746	-5.02838	1.98e-05	0.000354065	-4.26713	DEG	NEGLFC
LMF2	-0.853764	3.72417	-4.51231	0.000165804	0.0014867	-3.76612	DEG	NEGLFC
IDI1	-0.853657	4.40878	-7.22939	1.86368e-07	2.19134e-05	-5.21244	DEG	NEGLFC
ZNF396	-0.853582	0.94367	-4.98538	2.23967e-05	0.000380374	-4.23955	DEG	NEGLFC
ALKAL2	-0.853553	-0.566092	-2.90724	0.00733317	0.023804	-2.68132	DEG	NEGLFC
AL139022.1	-0.853369	2.09999	-1.84925	0.0800114	0.150394	-1.75062	NOTDEG	NEGLFC
SPDYE21P	-0.853065	0.432246	-1.94997	0.0611466	0.121899	-1.87243	NOTDEG	NEGLFC
AL591888.1	-0.852799	-1.00758	-1.35513	0.190959	0.293833	-1.30775	NOTDEG	NEGLFC
AL035706.1	-0.852565	-3.0436	-1.84243	0.0751087	0.143239	-1.7798	NOTDEG	NEGLFC
LINC01424	-0.852447	-1.22899	-3.07939	0.00432014	0.0158644	-2.85379	DEG	NEGLFC
CHMP2A	-0.85236	2.0475	-4.12148	0.000322459	0.00241233	-3.59655	DEG	NEGLFC
AL353708.3	-0.852099	-1.34384	-1.86256	0.0720247	0.138521	-1.79896	NOTDEG	NEGLFC
KRT10	-0.852074	0.750871	-2.71907	0.0106271	0.03151	-2.55473	DEG	NEGLFC
AC010327.5	-0.85195	0.517442	-3.40847	0.00182959	0.00834155	-3.11658	DEG	NEGLFC
AC005696.1	-0.851948	-1.5318	-2.52934	0.0191017	0.0493389	-2.34354	DEG	NEGLFC
DNLZ	-0.851948	-1.22112	-3.35547	0.00210551	0.00924768	-3.07493	DEG	NEGLFC
AC100793.2	-0.851914	1.96403	-3.37392	0.00272871	0.0112438	-2.99675	DEG	NEGLFC
C16orf91	-0.851808	0.405266	-3.85691	0.000591675	0.00371809	-3.4354	DEG	NEGLFC
SLC13A3	-0.851722	7.2959	-3.96951	0.000612537	0.00380927	-3.426	DEG	NEGLFC
DDX18	-0.851652	4.61403	-5.96317	1.55764e-06	7.29538e-05	-4.8037	DEG	NEGLFC
DCXR	-0.851253	2.44024	-3.62972	0.00123338	0.00622765	-3.23105	DEG	NEGLFC
AC140168.1	-0.851068	1.07715	-1.87104	0.0708049	0.136631	-1.80673	NOTDEG	NEGLFC
FZD2	-0.850971	-1.16609	-2.56572	0.0163442	0.0437756	-2.40114	DEG	NEGLFC
CGN	-0.850947	3.28313	-4.38357	0.000124518	0.00120609	-3.83706	DEG	NEGLFC
GPAA1	-0.850833	3.39082	-3.1503	0.00359987	0.0138431	-2.91125	DEG	NEGLFC
LINC02391	-0.850694	1.70508	-3.2142	0.00305902	0.0122578	-2.96174	DEG	NEGLFC
RPA3	-0.850592	1.25369	-2.79438	0.00950348	0.0289714	-2.59339	DEG	NEGLFC
AC008537.2	-0.850554	-1.42986	-1.99082	0.0572923	0.115885	-1.90107	NOTDEG	NEGLFC
SCGB1B2P	-0.85016	-0.0315132	-2.89584	0.00687363	0.022664	-2.70291	DEG	NEGLFC
FAM90A26	-0.849913	-2.9567	-1.07983	0.288549	0.40155	-1.06131	NOTDEG	NEGLFC
AC007663.3	-0.849675	-1.86526	-2.84406	0.00825313	0.0260023	-2.64153	DEG	NEGLFC
SPNS2	-0.849643	6.07136	-5.39659	1.4147e-05	0.000284121	-4.34157	DEG	NEGLFC
C21orf62	-0.849341	0.478542	-2.88952	0.00698518	0.0229337	-2.69755	DEG	NEGLFC
AC090617.3	-0.849175	-3.81275	-1.71981	0.101945	0.181446	-1.63549	NOTDEG	NEGLFC
E4F1	-0.848934	4.23829	-5.0483	3.21376e-05	0.000481095	-4.15777	DEG	NEGLFC
AL390719.3	-0.848591	0.679135	-1.74208	0.0921841	0.167659	-1.68399	NOTDEG	NEGLFC
COLGALT2	-0.848461	7.44249	-3.0192	0.00503719	0.017816	-2.80465	DEG	NEGLFC
WRAP73	-0.848396	3.25129	-4.95607	2.43585e-05	0.000400234	-4.22066	DEG	NEGLFC
AC008083.3	-0.848333	1.14447	-3.17337	0.00396586	0.0148478	-2.88086	DEG	NEGLFC
VEZF1	-0.848099	4.89014	-2.83543	0.00853139	0.0266659	-2.63028	DEG	NEGLFC
THEMIS2	-0.848047	3.27262	-2.86234	0.00866845	0.0269976	-2.62486	DEG	NEGLFC
EXOC1	-0.847942	6.36019	-5.87165	6.20803e-06	0.000169555	-4.51918	DEG	NEGLFC
AC007450.1	-0.847917	-1.67506	-1.56826	0.126974	0.214671	-1.52614	NOTDEG	NEGLFC
ZNF449	-0.847711	3.29567	-4.35465	0.000176541	0.00155701	-3.75042	DEG	NEGLFC
LIMA1	-0.847611	5.53634	-5.7394	1.56629e-05	0.000303962	-4.31915	DEG	NEGLFC
PNPT1	-0.84747	6.29659	-4.82269	4.99209e-05	0.000639837	-4.056	DEG	NEGLFC
ARHGDIB	-0.84719	0.720858	-2.99718	0.00608681	0.0206628	-2.74307	DEG	NEGLFC
ABHD15-AS1	-0.847072	2.7412	-2.52978	0.0167118	0.0444793	-2.39299	DEG	NEGLFC
TARSL2	-0.846998	7.28372	-4.7578	7.6014e-05	0.00085846	-3.95663	DEG	NEGLFC
LINC00944	-0.846982	-2.80157	-1.59809	0.120206	0.205868	-1.55391	NOTDEG	NEGLFC
EIF2B2	-0.846775	2.59346	-5.7646	2.55079e-06	9.70253e-05	-4.70403	DEG	NEGLFC
AC005695.2	-0.846714	0.401348	-1.80537	0.080738	0.151404	-1.74642	NOTDEG	NEGLFC
TMEM147-AS1	-0.846702	1.66693	-5.1065	1.5827e-05	0.000306192	-4.31685	DEG	NEGLFC
PSMB8-AS1	-0.846556	-1.55573	-3.62887	0.0010125	0.00540443	-3.28703	DEG	NEGLFC
AL445493.2	-0.846524	-3.87664	-1.74976	0.0928408	0.168523	-1.6806	NOTDEG	NEGLFC
POP4	-0.846486	1.82993	-5.76001	3.55604e-06	0.000118619	-4.63577	DEG	NEGLFC
CYP3A7	-0.846437	-1.36292	-1.38392	0.177349	0.277435	-1.34896	NOTDEG	NEGLFC
CYC1	-0.846396	1.98602	-2.3136	0.0274893	0.0655134	-2.2045	NOTDEG	NEGLFC
AC084018.1	-0.84628	-3.43164	-1.64733	0.113696	0.197131	-1.5818	NOTDEG	NEGLFC
AMT	-0.846128	3.52716	-4.27703	0.000256732	0.00204441	-3.65545	DEG	NEGLFC
AC123768.3	-0.846106	2.15237	-3.88147	0.000507804	0.00332533	-3.47661	DEG	NEGLFC
SECISBP2L	-0.845968	7.66642	-4.43298	0.000207196	0.00175686	-3.71008	DEG	NEGLFC
DUSP16	-0.845927	6.58239	-3.04602	0.00536141	0.0187191	-2.78448	DEG	NEGLFC
AC105020.3	-0.845926	-4.37755	-2.1865	0.0403665	0.0883002	-2.04998	NOTDEG	NEGLFC
GPRC5D	-0.845877	-1.64037	-1.69682	0.102161	0.181717	-1.63447	NOTDEG	NEGLFC
TPSD1	-0.84575	-0.895231	-1.32057	0.200689	0.305125	-1.27959	NOTDEG	NEGLFC
LZTR1	-0.84565	4.27784	-6.54486	2.20782e-06	8.80923e-05	-4.73341	DEG	NEGLFC
EMILIN2	-0.845508	1.74894	-3.47388	0.00209257	0.00920941	-3.07677	DEG	NEGLFC
AC099499.1	-0.845462	-4.19416	-1.23808	0.227098	0.335564	-1.20787	NOTDEG	NEGLFC
AL158077.2	-0.8453	6.10406	-4.19081	0.000405668	0.00283859	-3.53637	DEG	NEGLFC
MIF4GD	-0.845177	1.78495	-3.61296	0.00125552	0.00630214	-3.22596	DEG	NEGLFC
LINC00235	-0.845124	-0.870631	-2.68399	0.0146142	0.0401697	-2.4418	DEG	NEGLFC
SCAT2	-0.845093	-0.311506	-1.64849	0.109352	0.191363	-1.60111	NOTDEG	NEGLFC
AC005387.2	-0.845027	-1.33752	-1.75749	0.0923398	0.167816	-1.68318	NOTDEG	NEGLFC
IRF3	-0.844835	3.68678	-5.70819	5.86509e-06	0.000162535	-4.5312	DEG	NEGLFC
DRAP1	-0.844829	2.44756	-4.09814	0.000292484	0.0022381	-3.62187	DEG	NEGLFC
PLCG2	-0.84481	6.30179	-1.292	0.211703	0.318141	-1.2489	NOTDEG	NEGLFC
C9orf43	-0.844593	0.638461	-4.35737	0.000134089	0.00127393	-3.81883	DEG	NEGLFC
NAV2-AS2	-0.844305	-3.03405	-1.47603	0.150028	0.243755	-1.43943	NOTDEG	NEGLFC
ZBTB14	-0.844301	2.40486	-5.49806	3.20335e-05	0.00048049	-4.15851	DEG	NEGLFC
LINC00174	-0.844126	5.8922	-4.98008	3.91563e-05	0.000545856	-4.1124	DEG	NEGLFC
AC022973.3	-0.84386	0.620674	-2.21287	0.0344012	0.0778789	-2.11534	NOTDEG	NEGLFC
AC110611.1	-0.84374	-1.23787	-1.84143	0.0779989	0.147401	-1.76242	NOTDEG	NEGLFC
AC104232.1	-0.843538	-4.48534	-1.58215	0.12602	0.21351	-1.52999	NOTDEG	NEGLFC
AC019117.1	-0.843276	0.596561	-2.80911	0.00878622	0.0272725	-2.62026	DEG	NEGLFC
NBPF1	-0.842832	4.83866	-4.136	0.000249987	0.00200568	-3.66227	DEG	NEGLFC
FAM102A	-0.842772	6.42803	-3.41502	0.00209751	0.00922479	-3.07607	DEG	NEGLFC
CPEB1-AS1	-0.842548	5.08702	-3.34839	0.00261041	0.0108718	-3.01024	DEG	NEGLFC
GIPC1	-0.842403	6.69294	-3.41954	0.00222942	0.0096567	-3.05783	DEG	NEGLFC
AC005785.1	-0.842297	-2.90493	-1.84007	0.0768042	0.145639	-1.76954	NOTDEG	NEGLFC
ZWINT	-0.842231	-0.790742	-2.39409	0.0241627	0.0592209	-2.25453	NOTDEG	NEGLFC
AC108462.1	-0.84194	-3.8628	-1.69338	0.104253	0.184686	-1.62457	NOTDEG	NEGLFC
GPSM3	-0.841681	-0.8676	-2.58958	0.0182105	0.0475401	-2.36131	DEG	NEGLFC
AC023632.5	-0.841302	-4.56805	-1.6513	0.111754	0.194514	-1.59036	NOTDEG	NEGLFC
AC007881.3	-0.84126	-2.10301	-2.79368	0.00887446	0.0274617	-2.61685	DEG	NEGLFC
SF1	-0.841196	6.62636	-4.63455	9.27582e-05	0.000982063	-3.90879	DEG	NEGLFC
LINC01003	-0.841161	1.12629	-5.10439	1.59227e-05	0.000307629	-4.31552	DEG	NEGLFC
ADA	-0.841114	2.61176	-2.26079	0.0326133	0.0748615	-2.13681	NOTDEG	NEGLFC
ZNF729	-0.840715	-2.85349	-2.16157	0.0385439	0.0851348	-2.06902	NOTDEG	NEGLFC
MOB3B	-0.840655	7.63922	-3.07353	0.00438552	0.0160353	-2.84901	DEG	NEGLFC
FAM32A	-0.840548	2.19247	-5.4869	1.98144e-05	0.000354065	-4.26697	DEG	NEGLFC
AC124944.3	-0.840496	-0.88674	-1.80443	0.0849052	0.157292	-1.72291	NOTDEG	NEGLFC
AC015802.7	-0.840438	-4.91346	-1.60124	0.119468	0.205014	-1.55701	NOTDEG	NEGLFC
AL117209.1	-0.839929	-0.700181	-1.62046	0.115494	0.199661	-1.57397	NOTDEG	NEGLFC
AC093433.2	-0.839805	2.03816	-2.55857	0.0165279	0.0441239	-2.39704	DEG	NEGLFC
PAF1	-0.839794	2.66453	-5.88581	9.17944e-06	0.000214662	-4.43565	DEG	NEGLFC
BOK	-0.839654	4.13544	-2.13838	0.040996	0.089331	-2.04357	NOTDEG	NEGLFC
AC020908.1	-0.839637	-2.98113	-1.63893	0.11134	0.193957	-1.5922	NOTDEG	NEGLFC
LPXN	-0.839511	4.38012	-5.30233	9.02487e-06	0.000212601	-4.43931	DEG	NEGLFC
DNAJB11	-0.839465	3.72672	-4.32786	0.000180569	0.00158525	-3.74476	DEG	NEGLFC
RASAL3	-0.839203	1.1543	-3.6114	0.00133593	0.00659873	-3.20815	DEG	NEGLFC
ERLIN2	-0.839182	3.61188	-6.7518	2.24046e-07	2.44062e-05	-5.17819	DEG	NEGLFC
AC005682.2	-0.838949	-1.44679	-1.95283	0.0624428	0.123916	-1.86314	NOTDEG	NEGLFC
CEACAM21	-0.838563	-0.0420675	-2.815	0.00844132	0.0264504	-2.63389	DEG	NEGLFC
AC013553.3	-0.838319	-3.60594	-1.1946	0.241453	0.350833	-1.17136	NOTDEG	NEGLFC
PPDPF	-0.838257	2.9387	-3.60316	0.00108549	0.00567014	-3.26738	DEG	NEGLFC
AL022341.1	-0.838193	-2.02228	-2.71179	0.0116687	0.0337867	-2.52201	DEG	NEGLFC
CCL3	-0.837471	-3.96951	-1.23402	0.228482	0.337021	-1.20428	NOTDEG	NEGLFC
LINC01153	-0.837351	-4.8155	-1.40437	0.170149	0.268742	-1.37172	NOTDEG	NEGLFC
ZBTB12	-0.837249	-0.72106	-2.85143	0.00825217	0.0260021	-2.64157	DEG	NEGLFC
CAVIN4	-0.837069	3.81548	-4.97393	4.50905e-05	0.000602701	-4.07972	DEG	NEGLFC
ZNF296	-0.836985	-0.66655	-2.49227	0.0204292	0.0520566	-2.31837	NOTDEG	NEGLFC
AC107896.1	-0.836642	-4.55359	-1.41254	0.169868	0.26845	-1.37263	NOTDEG	NEGLFC
CNPPD1	-0.836624	2.14208	-3.39755	0.00224885	0.00971743	-3.05523	DEG	NEGLFC
LINC01505	-0.83658	7.0781	-2.54908	0.017291	0.0456516	-2.38046	DEG	NEGLFC
NEK8	-0.836328	1.30115	-5.05757	5.91123e-05	0.000720434	-4.01633	DEG	NEGLFC
PSMB10	-0.83632	0.690963	-3.80623	0.000624541	0.00386305	-3.42073	DEG	NEGLFC
ZNF350	-0.836064	3.03212	-4.79153	4.30781e-05	0.000584948	-4.09032	DEG	NEGLFC
RTCA	-0.836034	4.70335	-5.30434	1.46553e-05	0.000290954	-4.33381	DEG	NEGLFC
RPS6KL1	-0.83589	5.04034	-5.27728	3.92287e-05	0.000546072	-4.11198	DEG	NEGLFC
LINC01359	-0.835874	2.38839	-2.73462	0.0102324	0.0306709	-2.56787	DEG	NEGLFC
AC006065.4	-0.835656	-1.32879	-2.09401	0.0467309	0.0989	-1.98873	NOTDEG	NEGLFC
AL022328.4	-0.83549	1.51451	-3.88773	0.000559653	0.00357578	-3.45045	DEG	NEGLFC
GTF2IRD2B	-0.835461	5.10927	-4.05123	0.00049306	0.00325246	-3.4845	DEG	NEGLFC
TRPV3	-0.835436	4.24071	-5.43094	8.4009e-06	0.000201867	-4.4547	DEG	NEGLFC
RANGRF	-0.835152	1.36847	-3.85712	0.000542526	0.00349233	-3.45883	DEG	NEGLFC
AL606760.1	-0.834405	-0.865704	-2.75376	0.0108601	0.0320186	-2.54717	DEG	NEGLFC
GAREM2	-0.833934	2.55678	-3.82661	0.000850094	0.00478429	-3.33595	DEG	NEGLFC
ANKRD23	-0.833822	5.04445	-4.1056	0.000457731	0.00309313	-3.50435	DEG	NEGLFC
LINC01285	-0.833734	4.33954	-5.40112	1.85386e-05	0.000337955	-4.2818	DEG	NEGLFC
PIP4K2A	-0.833708	9.45506	-1.8365	0.0758897	0.144324	-1.77505	NOTDEG	NEGLFC
LINC01648	-0.833676	-2.64781	-2.36032	0.0259135	0.0626079	-2.22751	NOTDEG	NEGLFC
Z99127.1	-0.833605	0.901316	-2.86753	0.00737629	0.0238961	-2.67936	DEG	NEGLFC
FNDC7	-0.833569	-0.169632	-2.44375	0.0220217	0.0551389	-2.28999	NOTDEG	NEGLFC
ZFP37	-0.833541	3.96727	-5.19631	2.25181e-05	0.000380863	-4.23834	DEG	NEGLFC
AC009107.2	-0.833032	2.17827	-4.66688	5.56785e-05	0.000691411	-4.03041	DEG	NEGLFC
AC011676.3	-0.832911	-3.4136	-1.6474	0.112702	0.195868	-1.58616	NOTDEG	NEGLFC
AL646090.2	-0.832903	-2.25769	-1.56118	0.130894	0.219877	-1.51059	NOTDEG	NEGLFC
PIK3IP1-AS1	-0.832787	3.47116	-3.80192	0.00101519	0.00540989	-3.28628	DEG	NEGLFC
AC079922.2	-0.832712	1.01913	-5.4873	2.85918e-05	0.000444399	-4.1844	DEG	NEGLFC
AC021242.3	-0.832528	-2.76222	-2.33974	0.0269483	0.0645285	-2.21227	NOTDEG	NEGLFC
RAD21-AS1	-0.832521	-2.84611	-1.80196	0.0832732	0.154917	-1.732	NOTDEG	NEGLFC
SGO1	-0.832277	-2.70003	-1.96203	0.0587905	0.118267	-1.88976	NOTDEG	NEGLFC
MYO1A	-0.831998	-1.45213	-2.30206	0.0282121	0.0668154	-2.19432	NOTDEG	NEGLFC
PAOX	-0.831975	3.34696	-5.66743	4.3688e-05	0.000589543	-4.08706	DEG	NEGLFC
PSG8	-0.831973	1.61616	-2.48265	0.0186609	0.0484392	-2.35224	DEG	NEGLFC
AC012433.2	-0.83189	-4.02318	-1.83337	0.0829334	0.154447	-1.73391	NOTDEG	NEGLFC
AC138035.1	-0.831662	-0.946392	-2.62281	0.0139704	0.0388529	-2.45802	DEG	NEGLFC
AL137071.1	-0.83146	-3.91579	-1.95616	0.0595089	0.119362	-1.88441	NOTDEG	NEGLFC
ZBTB20	-0.831357	9.71389	-2.58382	0.0147082	0.0403781	-2.43949	DEG	NEGLFC
AC092378.1	-0.831325	-2.10389	-1.35834	0.1854	0.287093	-1.32431	NOTDEG	NEGLFC
NPB	-0.831155	-1.56403	-2.10423	0.0454144	0.0966828	-2.0008	NOTDEG	NEGLFC
TSACC	-0.831035	-0.924402	-2.36227	0.0251478	0.0611066	-2.23912	NOTDEG	NEGLFC
AP000844.2	-0.830924	-0.265372	-1.92548	0.0640503	0.126387	-1.85183	NOTDEG	NEGLFC
AC025181.2	-0.83048	-0.654712	-3.24933	0.00279786	0.0114536	-2.98912	DEG	NEGLFC
AL035071.2	-0.830327	-0.710131	-1.66151	0.108905	0.190767	-1.60313	NOTDEG	NEGLFC
IQCA1L	-0.830111	-2.96027	-1.84935	0.0739625	0.141482	-1.78685	NOTDEG	NEGLFC
AC096536.2	-0.830012	-4.635	-2.15231	0.0410963	0.0895022	-2.04256	NOTDEG	NEGLFC
LAGE3	-0.830009	0.686404	-3.17661	0.00343883	0.0133848	-2.92552	DEG	NEGLFC
STAT5A	-0.829801	2.30841	-3.56153	0.00146791	0.00707581	-3.18095	DEG	NEGLFC
CNMD	-0.829635	1.16866	-3.65474	0.00104556	0.00551862	-3.27797	DEG	NEGLFC
CENPQ	-0.829617	2.54157	-3.31577	0.00235106	0.0100759	-3.04188	DEG	NEGLFC
NPEPL1	-0.829462	5.05585	-5.07198	4.40826e-05	0.000592994	-4.08497	DEG	NEGLFC
LINC00928	-0.82917	-4.10674	-1.61122	0.119903	0.205533	-1.55518	NOTDEG	NEGLFC
AL138902.1	-0.829009	-2.69045	-1.97059	0.0577575	0.116637	-1.89753	NOTDEG	NEGLFC
AC099541.2	-0.828828	-4.62873	-1.28638	0.207851	0.313661	-1.2595	NOTDEG	NEGLFC
ZBTB24	-0.828534	3.55791	-7.30136	3.2369e-08	9.60625e-06	-5.52812	DEG	NEGLFC
AC010894.2	-0.828426	-3.10242	-2.07305	0.0465678	0.098635	-1.99021	NOTDEG	NEGLFC
AC006213.1	-0.828378	-1.9795	-2.97061	0.00569687	0.0196191	-2.76474	DEG	NEGLFC
BNC1	-0.828352	-3.25081	-1.63947	0.111382	0.194007	-1.59201	NOTDEG	NEGLFC
TRAFD1	-0.82808	4.65021	-4.61952	0.000116493	0.00115677	-3.85339	DEG	NEGLFC
CITED1	-0.828007	-1.07547	-3.32675	0.00551195	0.019135	-2.77548	DEG	NEGLFC
KDM7A-DT	-0.827697	-1.09585	-2.66768	0.0120345	0.0346274	-2.51113	DEG	NEGLFC
AC068282.2	-0.827563	-3.62481	-2.32321	0.0269002	0.0644347	-2.21296	NOTDEG	NEGLFC
AC108861.1	-0.82752	-4.81383	-1.61794	0.117697	0.20258	-1.56451	NOTDEG	NEGLFC
AC004839.2	-0.827425	-2.06739	-2.28943	0.0290223	0.0682709	-2.18318	NOTDEG	NEGLFC
ST7-AS2	-0.82739	0.327243	-1.50809	0.142287	0.234379	-1.46733	NOTDEG	NEGLFC
AP001029.2	-0.827039	2.22282	-2.99504	0.00535563	0.0187012	-2.78483	DEG	NEGLFC
AC006333.2	-0.826959	-0.186173	-3.65528	0.00113025	0.00584137	-3.25592	DEG	NEGLFC
AL360169.3	-0.826799	-3.55428	-1.70843	0.0975519	0.175142	-1.65684	NOTDEG	NEGLFC
SLC37A2	-0.826779	-0.181831	-3.56889	0.00145135	0.00702235	-3.18424	DEG	NEGLFC
RAB34	-0.826555	1.49688	-2.99733	0.00634037	0.0213399	-2.72964	DEG	NEGLFC
AC092574.1	-0.826413	-1.10915	-2.98691	0.00591105	0.0201948	-2.75268	DEG	NEGLFC
LINC01547	-0.826179	-0.10396	-3.86992	0.000593359	0.00372379	-3.43463	DEG	NEGLFC
AC006111.3	-0.825778	-3.11067	-1.88307	0.078053	0.147454	-1.7621	NOTDEG	NEGLFC
AC100814.1	-0.825761	0.221327	-2.666	0.0120834	0.0347324	-2.5097	DEG	NEGLFC
CHD7	-0.825746	7.05057	-2.79366	0.00885519	0.027419	-2.61759	DEG	NEGLFC
AP000442.1	-0.825666	1.4984	-3.14098	0.00368751	0.0140754	-2.90373	DEG	NEGLFC
UNC5C	-0.825586	9.78374	-2.61653	0.0136059	0.0381042	-2.4675	DEG	NEGLFC
AC009271.1	-0.825306	1.0637	-3.2936	0.00273467	0.0112593	-2.99609	DEG	NEGLFC
B4GALT4-AS1	-0.825271	-0.335068	-2.69757	0.0113297	0.033078	-2.53236	DEG	NEGLFC
AC009403.2	-0.825149	2.93793	-4.46009	0.000138608	0.001306	-3.81064	DEG	NEGLFC
AC012186.2	-0.825134	-4.10791	-1.92308	0.0665601	0.130061	-1.83463	NOTDEG	NEGLFC
ZMIZ2	-0.824859	5.76654	-6.21813	2.82416e-06	0.000102728	-4.68321	DEG	NEGLFC
EFHD1	-0.824789	6.6553	-2.03364	0.0522601	0.107853	-1.94098	NOTDEG	NEGLFC
DNM3-IT1	-0.824673	-1.34293	-2.21575	0.0351377	0.0791913	-2.10677	NOTDEG	NEGLFC
DLGAP2-AS1	-0.824668	-0.0916339	-1.52056	0.140828	0.232615	-1.47272	NOTDEG	NEGLFC
POFUT2	-0.824598	3.50033	-6.25122	2.13055e-06	8.68727e-05	-4.74063	DEG	NEGLFC
AC083862.3	-0.82449	1.68239	-2.52743	0.0175059	0.046077	-2.37591	DEG	NEGLFC
LINC01852	-0.824419	0.107247	-3.18798	0.00327133	0.0128896	-2.94102	DEG	NEGLFC
ARF5	-0.824371	0.87516	-2.13354	0.0418639	0.0907688	-2.03487	NOTDEG	NEGLFC
PFDN5	-0.824288	4.29849	-4.32122	0.000148504	0.00137504	-3.79356	DEG	NEGLFC
NHLRC3	-0.824283	5.57779	-4.4007	0.000209382	0.00176966	-3.70742	DEG	NEGLFC
HM13-AS1	-0.824281	-3.08191	-2.00341	0.0540446	0.110661	-1.92648	NOTDEG	NEGLFC
AC108676.1	-0.823968	-2.86423	-1.91169	0.0651986	0.128079	-1.84389	NOTDEG	NEGLFC
SAMD9L	-0.823876	1.8618	-3.54281	0.00136466	0.0067107	-3.20202	DEG	NEGLFC
AC135893.1	-0.823788	1.60008	-4.93679	7.02412e-05	0.000816065	-3.97547	DEG	NEGLFC
DUS4L	-0.823775	2.63063	-5.49207	7.24768e-06	0.000184147	-4.48628	DEG	NEGLFC
IL10RB-DT	-0.823546	-1.86172	-1.78987	0.0845207	0.156711	-1.72504	NOTDEG	NEGLFC
AC067930.8	-0.823452	0.85036	-4.69616	0.000100307	0.00104	-3.88985	DEG	NEGLFC
LINC00265	-0.823338	3.45394	-6.0907	9.74865e-07	5.57921e-05	-4.89665	DEG	NEGLFC
TRIM21	-0.823272	-0.955878	-3.11411	0.00395185	0.014805	-2.88198	DEG	NEGLFC
AP001266.1	-0.823114	-3.41412	-1.61527	0.116386	0.200779	-1.57013	NOTDEG	NEGLFC
AC079329.1	-0.823111	-4.62809	-1.29063	0.208111	0.313939	-1.25878	NOTDEG	NEGLFC
ZNF414	-0.823107	2.61766	-5.03853	3.31821e-05	0.000490859	-4.15045	DEG	NEGLFC
AC007619.1	-0.82293	2.30787	-3.35588	0.00245876	0.0104119	-3.02837	DEG	NEGLFC
AL731563.2	-0.822706	-3.99423	-1.96256	0.0616651	0.122695	-1.8687	NOTDEG	NEGLFC
AC078785.2	-0.822656	-3.73258	-1.48726	0.148143	0.241429	-1.44612	NOTDEG	NEGLFC
CXorf40A	-0.82228	-0.146603	-3.84014	0.000719236	0.00426197	-3.38214	DEG	NEGLFC
CCDC82	-0.822254	6.28247	-4.64771	0.000111626	0.00112316	-3.86382	DEG	NEGLFC
SLC24A2	-0.82218	10.0729	-2.47223	0.0191189	0.04937	-2.3432	DEG	NEGLFC
SUPT7L	-0.821928	4.43337	-6.06053	2.47965e-06	9.54299e-05	-4.7098	DEG	NEGLFC
AC109992.2	-0.821902	-2.38306	-3.22017	0.00300305	0.0120888	-2.96743	DEG	NEGLFC
SLC16A1	-0.821868	4.00411	-4.31865	0.000260517	0.00206655	-3.65169	DEG	NEGLFC
THAP6	-0.821738	4.74724	-4.62632	6.25018e-05	0.00074932	-4.00316	DEG	NEGLFC
CCN6	-0.821582	-2.84401	-2.63074	0.0157936	0.0426382	-2.41365	DEG	NEGLFC
AP002495.1	-0.820945	5.00067	-4.96056	4.63692e-05	0.000613433	-4.07321	DEG	NEGLFC
AC010654.1	-0.820848	-1.58775	-2.32737	0.0273051	0.0651821	-2.20713	NOTDEG	NEGLFC
AC104170.1	-0.820686	2.60512	-2.55704	0.0165944	0.0442456	-2.39557	DEG	NEGLFC
ST7-OT4	-0.820496	-0.574283	-2.96357	0.00579901	0.0198757	-2.75893	DEG	NEGLFC
FCRL3	-0.820409	-4.54228	-1.51961	0.141912	0.233909	-1.46871	NOTDEG	NEGLFC
NOX4	-0.820306	3.62137	-3.21048	0.00425644	0.0156849	-2.8585	DEG	NEGLFC
ADAMTSL5	-0.819975	-1.15194	-2.36603	0.0273782	0.0653135	-2.20608	NOTDEG	NEGLFC
SPIN2B	-0.81997	1.31771	-4.79028	3.91469e-05	0.000545856	-4.11246	DEG	NEGLFC
AC087645.4	-0.819881	-4.43579	-1.3201	0.196467	0.299981	-1.29168	NOTDEG	NEGLFC
AC006001.2	-0.819867	6.67436	-3.98654	0.000674474	0.00408072	-3.39975	DEG	NEGLFC
PTGER1	-0.81982	-2.24255	-2.69173	0.0113556	0.0331265	-2.53156	DEG	NEGLFC
INKA1	-0.819787	-0.825683	-4.07879	0.000293314	0.00224207	-3.62113	DEG	NEGLFC
DDX47	-0.8197	0.106766	-2.94415	0.00608968	0.0206685	-2.74291	DEG	NEGLFC
AL353689.3	-0.819649	-0.992811	-1.82702	0.0781012	0.147522	-1.76181	NOTDEG	NEGLFC
KLK1	-0.819618	-5.43171	-1.81641	0.0791491	0.149079	-1.75564	NOTDEG	NEGLFC
C7orf31	-0.81961	1.95996	-3.14536	0.00372523	0.0141812	-2.90054	DEG	NEGLFC
TMBIM4	-0.819586	5.18065	-4.58751	6.98061e-05	0.000812908	-3.97695	DEG	NEGLFC
AC244502.1	-0.819163	0.881893	-3.19814	0.0038389	0.0144928	-2.89111	DEG	NEGLFC
APEH	-0.818626	2.50812	-3.78147	0.000978397	0.00527634	-3.29667	DEG	NEGLFC
FAM214B	-0.818561	2.98187	-5.51488	4.9335e-06	0.00014528	-4.5676	DEG	NEGLFC
ZNF226	-0.818486	4.78128	-5.386	7.15346e-06	0.000182559	-4.48907	DEG	NEGLFC
AJ011931.2	-0.818311	-1.45808	-2.17454	0.0374167	0.0831928	-2.08119	NOTDEG	NEGLFC
AC092943.2	-0.81829	0.925224	-2.43918	0.0206414	0.0524591	-2.31448	NOTDEG	NEGLFC
AL121890.4	-0.818126	0.342009	-3.63031	0.00138241	0.00677716	-3.1983	DEG	NEGLFC
TUG1	-0.817857	5.52699	-5.44706	1.12951e-05	0.000243925	-4.39077	DEG	NEGLFC
SAMD11	-0.817767	-0.86333	-2.2459	0.0322298	0.0741171	-2.14155	NOTDEG	NEGLFC
PAN2	-0.81738	4.83517	-4.90622	2.81746e-05	0.000439601	-4.18774	DEG	NEGLFC
MRPL9	-0.817345	2.29298	-3.6486	0.00114204	0.00588679	-3.25297	DEG	NEGLFC
USP16	-0.817262	5.30005	-5.11963	2.71484e-05	0.000429831	-4.19616	DEG	NEGLFC
RCOR2	-0.817175	2.27096	-4.08313	0.00071399	0.00424056	-3.38415	DEG	NEGLFC
AC092053.4	-0.816919	-1.8656	-2.3497	0.0253356	0.0614715	-2.23625	NOTDEG	NEGLFC
CFLAR	-0.816724	6.00409	-4.01158	0.000353981	0.00257976	-3.57221	DEG	NEGLFC
AL157402.2	-0.81625	-4.10647	-1.39078	0.176116	0.275971	-1.35281	NOTDEG	NEGLFC
GLTP	-0.816106	5.95028	-3.30874	0.00300064	0.012081	-2.96767	DEG	NEGLFC
IDI2	-0.815949	-2.51016	-2.1517	0.0407871	0.0890088	-2.04569	NOTDEG	NEGLFC
AC004828.2	-0.815397	0.951669	-2.73982	0.01068	0.03164	-2.553	DEG	NEGLFC
Z83745.1	-0.815329	0.847931	-5.6866	3.20798e-06	0.000111294	-4.65703	DEG	NEGLFC
GCLC	-0.815168	5.98225	-3.84445	0.000771351	0.00447499	-3.36288	DEG	NEGLFC
AC026347.1	-0.814946	-1.18565	-2.12653	0.0424862	0.0918758	-2.02873	NOTDEG	NEGLFC
ZNF649	-0.814766	3.49391	-4.66317	7.42099e-05	0.000845717	-3.96237	DEG	NEGLFC
AC019127.1	-0.814741	-2.62277	-1.58652	0.123137	0.209674	-1.54174	NOTDEG	NEGLFC
AC087289.2	-0.814668	-2.46498	-2.93226	0.00749368	0.0241731	-2.67407	DEG	NEGLFC
AC114956.2	-0.814658	-1.08233	-2.89639	0.00734963	0.0238366	-2.68057	DEG	NEGLFC
AC017002.6	-0.814451	0.514804	-2.56539	0.0153652	0.0417517	-2.42366	DEG	NEGLFC
AP001783.1	-0.814325	1.02181	-2.56414	0.0160243	0.0430833	-2.40836	DEG	NEGLFC
GATD3B	-0.813966	2.53103	-2.72306	0.0105245	0.0312759	-2.5581	DEG	NEGLFC
Z99496.2	-0.813857	-1.08127	-1.86185	0.0761548	0.144695	-1.77345	NOTDEG	NEGLFC
AC021087.1	-0.81359	-2.10429	-2.24546	0.034123	0.0774683	-2.11862	NOTDEG	NEGLFC
AC093227.3	-0.813584	-3.43745	-1.40807	0.171489	0.270439	-1.36743	NOTDEG	NEGLFC
USE1	-0.813446	2.77757	-5.06659	2.54984e-05	0.000412141	-4.21034	DEG	NEGLFC
SLC14A1	-0.813316	4.27333	-1.47307	0.150813	0.244685	-1.43667	NOTDEG	NEGLFC
AC009396.1	-0.812865	-4.00557	-1.34975	0.190068	0.292672	-1.31038	NOTDEG	NEGLFC
AL691432.4	-0.812483	0.837019	-2.27036	0.0334078	0.0762959	-2.12715	NOTDEG	NEGLFC
SNRNP70	-0.812446	8.1765	-6.16744	8.24133e-07	5.113e-05	-4.92956	DEG	NEGLFC
ADI1	-0.812235	3.77962	-7.06695	1.22937e-07	1.76786e-05	-5.28907	DEG	NEGLFC
RALGDS	-0.812192	6.65505	-5.01968	4.86426e-05	0.00063275	-4.06205	DEG	NEGLFC
OXA1L	-0.812027	3.68158	-5.10372	2.85662e-05	0.000444265	-4.18461	DEG	NEGLFC
AC008635.1	-0.811977	-4.85581	-1.22823	0.228633	0.337192	-1.20389	NOTDEG	NEGLFC
TMEM254-AS1	-0.81182	3.6526	-5.54329	1.76097e-05	0.000328318	-4.29322	DEG	NEGLFC
AL117350.1	-0.811766	-0.201717	-4.12087	0.000265678	0.00209352	-3.64665	DEG	NEGLFC
ZNF195	-0.811713	4.9509	-5.75665	4.07271e-06	0.000129159	-4.60764	DEG	NEGLFC
AC211486.2	-0.811646	-1.31396	-1.85535	0.078134	0.147559	-1.76162	NOTDEG	NEGLFC
DIO2-AS1	-0.811611	-0.580281	-1.76895	0.0872653	0.160682	-1.71	NOTDEG	NEGLFC
EXOC7	-0.81155	6.15452	-6.86564	1.89087e-06	8.1364e-05	-4.76475	DEG	NEGLFC
PROX1-AS1	-0.810838	4.87491	-4.17982	0.000361023	0.0026141	-3.56705	DEG	NEGLFC
AL109955.1	-0.810746	-0.838687	-2.15122	0.0410315	0.089388	-2.04321	NOTDEG	NEGLFC
LSMEM2	-0.810699	2.50985	-2.05842	0.0490885	0.102689	-1.96782	NOTDEG	NEGLFC
PRMT2	-0.810664	6.54238	-4.25762	0.000244401	0.00197462	-3.66806	DEG	NEGLFC
ATRAID	-0.810587	2.0889	-4.34045	0.000188986	0.00163816	-3.7333	DEG	NEGLFC
AC051619.4	-0.810555	1.83755	-3.83164	0.000593041	0.00372261	-3.43478	DEG	NEGLFC
ZNF146	-0.810524	6.6443	-3.27214	0.00321072	0.0127135	-2.94681	DEG	NEGLFC
AL137779.1	-0.810358	-1.51777	-1.47441	0.153696	0.248216	-1.4266	NOTDEG	NEGLFC
LIPT2	-0.810352	-1.99354	-3.18926	0.00436851	0.0159833	-2.85025	DEG	NEGLFC
AP002807.1	-0.810254	-1.09498	-1.73497	0.0969267	0.174291	-1.65994	NOTDEG	NEGLFC
AL049869.2	-0.810253	-0.229045	-3.68467	0.000877024	0.00489118	-3.32727	DEG	NEGLFC
ERMAP	-0.810013	3.30645	-7.26582	1.19934e-07	1.76786e-05	-5.2936	DEG	NEGLFC
NMB	-0.809965	-1.30498	-2.91025	0.00663047	0.0220584	-2.71486	DEG	NEGLFC
GPR37L1	-0.809809	3.67231	-4.08049	0.000347502	0.00254219	-3.57704	DEG	NEGLFC
PPFIBP2	-0.809787	5.5704	-2.4191	0.0216197	0.0543646	-2.29698	NOTDEG	NEGLFC
C20orf144	-0.809502	-2.76419	-1.4904	0.146971	0.23998	-1.45031	NOTDEG	NEGLFC
LINC02046	-0.809492	-2.25901	-1.24642	0.22766	0.336188	-1.20641	NOTDEG	NEGLFC
LINC00582	-0.808952	-1.57512	-1.7384	0.0938732	0.170011	-1.67531	NOTDEG	NEGLFC
PNP	-0.808863	-0.430221	-3.75513	0.00100804	0.00538776	-3.28827	DEG	NEGLFC
NMRAL1	-0.808811	4.55192	-4.54889	9.60953e-05	0.00100956	-3.90025	DEG	NEGLFC
AP006565.1	-0.808787	0.398577	-1.83527	0.0821406	0.153345	-1.7384	NOTDEG	NEGLFC
TMEM87A	-0.808547	6.53591	-3.82385	0.000837935	0.00473902	-3.33995	DEG	NEGLFC
AF107885.2	-0.808481	0.147919	-1.81237	0.0801407	0.150578	-1.74987	NOTDEG	NEGLFC
CCN5	-0.808426	0.0374495	-2.70079	0.0123129	0.0352689	-2.50305	DEG	NEGLFC
AL391863.2	-0.808381	-5.15951	-1.46547	0.155204	0.250034	-1.42139	NOTDEG	NEGLFC
HAX1	-0.808334	2.99837	-6.0664	2.29279e-06	9.00444e-05	-4.72574	DEG	NEGLFC
GTF3C6	-0.808299	2.06447	-5.85418	8.29552e-06	0.000200506	-4.45741	DEG	NEGLFC
AC092117.1	-0.808187	-0.551662	-2.51934	0.0171508	0.0454078	-2.38346	DEG	NEGLFC
TJP2	-0.808093	5.76249	-2.98376	0.00635275	0.0213566	-2.729	DEG	NEGLFC
LHX4	-0.808019	-1.94523	-1.66607	0.108441	0.190138	-1.60524	NOTDEG	NEGLFC
AC026462.4	-0.807944	-1.29315	-1.21729	0.237284	0.346277	-1.1818	NOTDEG	NEGLFC
AL161668.1	-0.807931	-3.83101	-2.24964	0.0378181	0.08386	-2.07682	NOTDEG	NEGLFC
UBOX5-AS1	-0.807891	1.58449	-1.83356	0.0763372	0.144974	-1.77235	NOTDEG	NEGLFC
DGAT2L6	-0.807844	-2.10054	-2.01122	0.0530668	0.109117	-1.93438	NOTDEG	NEGLFC
DPYD-AS1	-0.807617	2.85703	-1.93987	0.0617766	0.122858	-1.8679	NOTDEG	NEGLFC
AC012414.5	-0.807574	1.48535	-1.59933	0.121017	0.20697	-1.55052	NOTDEG	NEGLFC
ZNF571-AS1	-0.807486	2.11208	-5.11453	2.07338e-05	0.000364157	-4.25684	DEG	NEGLFC
AC018557.3	-0.807418	0.0320498	-1.73356	0.0941393	0.170397	-1.67396	NOTDEG	NEGLFC
AC108169.1	-0.807405	2.86749	-2.68647	0.0119647	0.0344635	-2.51318	DEG	NEGLFC
AC068870.2	-0.807277	-3.47932	-1.55476	0.130153	0.218825	-1.5135	NOTDEG	NEGLFC
AC010320.4	-0.807214	-0.655841	-1.88501	0.0705253	0.13621	-1.80852	NOTDEG	NEGLFC
TSEN54	-0.807126	4.2254	-5.61291	9.04727e-06	0.000212797	-4.43877	DEG	NEGLFC
AC007687.1	-0.807027	-3.74255	-1.46577	0.154307	0.248965	-1.42448	NOTDEG	NEGLFC
APCDD1L	-0.806887	-2.13264	-2.25973	0.034192	0.0775645	-2.1178	NOTDEG	NEGLFC
ATG2A	-0.806744	3.82534	-5.96207	4.65977e-06	0.00013973	-4.57955	DEG	NEGLFC
SLC7A14-AS1	-0.806566	8.47093	-1.49956	0.146623	0.239685	-1.45156	NOTDEG	NEGLFC
FCGR1B	-0.806261	0.0589388	-2.28495	0.0293147	0.0688433	-2.17923	NOTDEG	NEGLFC
KCNRG	-0.806229	-1.46061	-2.95706	0.00739607	0.023936	-2.67846	DEG	NEGLFC
MPST	-0.806227	2.88319	-3.11204	0.00405421	0.0150981	-2.87391	DEG	NEGLFC
IER3-AS1	-0.806021	-2.96469	-2.52601	0.0200885	0.0513167	-2.32469	NOTDEG	NEGLFC
CCDC88A	-0.80589	9.47172	-3.84886	0.00081791	0.00466278	-3.34666	DEG	NEGLFC
AL391425.1	-0.8057	-2.31341	-1.99978	0.0553099	0.112746	-1.91643	NOTDEG	NEGLFC
ZSWIM8	-0.805427	5.57831	-5.50851	2.30362e-05	0.000385772	-4.23323	DEG	NEGLFC
DUS1L	-0.805231	4.1202	-4.63828	6.04087e-05	0.00073128	-4.01121	DEG	NEGLFC
DUSP28	-0.805183	0.661133	-3.91849	0.000484184	0.00321824	-3.48936	DEG	NEGLFC
MUC5B	-0.805152	-2.40872	-1.46763	0.156312	0.251369	-1.41758	NOTDEG	NEGLFC
AP1S2	-0.805029	5.20974	-3.89428	0.000619398	0.00384115	-3.42297	DEG	NEGLFC
APCDD1	-0.804522	5.06985	-3.34966	0.00213808	0.00937105	-3.07035	DEG	NEGLFC
ANXA4	-0.804518	6.40531	-3.30636	0.00292938	0.0118605	-2.97505	DEG	NEGLFC
C21orf58	-0.804382	3.08247	-6.87871	7.67634e-05	0.000863873	-3.95429	DEG	NEGLFC
SBNO1-AS1	-0.804357	-0.379832	-3.66467	0.00251389	0.0105661	-3.02166	DEG	NEGLFC
LINC01160	-0.80427	-2.43161	-2.48218	0.0196946	0.0505301	-2.33212	NOTDEG	NEGLFC
NDUFB10	-0.80414	2.30903	-2.9168	0.00668277	0.0221811	-2.71225	DEG	NEGLFC
AC006262.2	-0.804037	-1.90368	-1.65531	0.107953	0.189467	-1.60746	NOTDEG	NEGLFC
AC010978.1	-0.803973	-1.12249	-1.76002	0.0898294	0.164338	-1.6963	NOTDEG	NEGLFC
KLF3	-0.80396	5.08367	-3.41664	0.00179027	0.00821334	-3.12298	DEG	NEGLFC
SMIM27	-0.803722	1.26857	-3.29649	0.00245955	0.0104137	-3.02827	DEG	NEGLFC
LINC01994	-0.803465	-0.125509	-2.12137	0.0423908	0.0917246	-2.02966	NOTDEG	NEGLFC
DEPTOR	-0.803223	6.72321	-3.01699	0.00611204	0.0207167	-2.74171	DEG	NEGLFC
AC132153.1	-0.80316	4.50264	-2.8438	0.0086621	0.0269816	-2.62511	DEG	NEGLFC
NSMCE1-DT	-0.803146	3.32972	-4.66667	9.20367e-05	0.000977946	-3.91068	DEG	NEGLFC
PAAF1	-0.802939	6.03016	-4.12656	0.000393355	0.00277673	-3.5445	DEG	NEGLFC
VCX3B	-0.802922	-3.1914	-1.73849	0.095265	0.171926	-1.66826	NOTDEG	NEGLFC
LINC02060	-0.802727	2.88359	-4.02657	0.000550957	0.00353711	-3.45467	DEG	NEGLFC
SLC12A2	-0.8026	7.45449	-4.11345	0.000338429	0.00249246	-3.58396	DEG	NEGLFC
DHX58	-0.802582	1.75538	-5.29631	2.73338e-05	0.000431627	-4.19461	DEG	NEGLFC
AL365226.2	-0.802507	-4.09049	-1.72964	0.0961767	0.173148	-1.66368	NOTDEG	NEGLFC
SSNA1	-0.802334	2.16828	-2.77692	0.00922691	0.0283142	-2.60353	DEG	NEGLFC
AL449403.1	-0.802234	-1.80657	-2.11858	0.0422491	0.091466	-2.03106	NOTDEG	NEGLFC
AC007834.1	-0.801913	-1.5798	-2.78405	0.00906692	0.0279214	-2.60952	DEG	NEGLFC
UTP20	-0.80176	5.13576	-5.41112	6.60598e-06	0.000175203	-4.506	DEG	NEGLFC
AC019270.1	-0.80161	-0.800821	-2.06251	0.0490128	0.102576	-1.96848	NOTDEG	NEGLFC
AC004982.2	-0.801491	2.73045	-4.99671	4.82523e-05	0.000629462	-4.06393	DEG	NEGLFC
AC006063.3	-0.801284	-4.0762	-1.3216	0.198207	0.302148	-1.28668	NOTDEG	NEGLFC
AC016642.1	-0.801222	-0.406702	-1.70842	0.0989828	0.177225	-1.6498	NOTDEG	NEGLFC
AC004877.1	-0.8012	-2.10555	-3.00516	0.00522035	0.0183535	-2.79311	DEG	NEGLFC
AC027808.2	-0.801072	1.94219	-2.99278	0.00538632	0.0187855	-2.78297	DEG	NEGLFC
COX4I2	-0.800944	-3.49348	-1.58742	0.122566	0.208883	-1.54409	NOTDEG	NEGLFC
C14orf180	-0.800944	-2.69995	-1.29253	0.209496	0.315548	-1.25495	NOTDEG	NEGLFC
TPCN1	-0.800848	6.75213	-7.07069	5.99712e-07	4.28385e-05	-4.99131	DEG	NEGLFC
AL445253.1	-0.800818	-0.948539	-2.78308	0.00950898	0.028982	-2.59319	DEG	NEGLFC
AL807752.4	-0.800378	-3.88525	-1.93666	0.0662356	0.129665	-1.83683	NOTDEG	NEGLFC
PAXIP1-AS1	-0.800214	2.89901	-5.37159	1.02057e-05	0.0002281	-4.41277	DEG	NEGLFC
ATP13A4	-0.800162	6.19226	-3.46634	0.00173313	0.00802374	-3.13252	DEG	NEGLFC
AL355816.2	-0.799666	-2.95916	-1.40108	0.171122	0.269937	-1.36861	NOTDEG	NEGLFC
AC022382.1	-0.79945	-2.15522	-1.68555	0.101925	0.181421	-1.63559	NOTDEG	NEGLFC
SKOR1	-0.799417	1.20315	-3.64881	0.00130939	0.00649776	-3.21391	DEG	NEGLFC
DNAJB2	-0.799204	6.31312	-2.81553	0.00839063	0.0263298	-2.63593	DEG	NEGLFC
PPP1R17	-0.799061	-2.35467	-1.73324	0.09381	0.16994	-1.67563	NOTDEG	NEGLFC
VSIG10L2	-0.799016	-3.18964	-1.31572	0.199156	0.303339	-1.28396	NOTDEG	NEGLFC
PRSS41	-0.798863	-3.83174	-1.57333	0.125795	0.213222	-1.5309	NOTDEG	NEGLFC
AL022328.1	-0.798797	-2.74951	-2.06298	0.0488966	0.102392	-1.96949	NOTDEG	NEGLFC
AL590727.1	-0.798547	-2.62471	-1.89538	0.0674159	0.131342	-1.82889	NOTDEG	NEGLFC
NCBP2-AS1	-0.798411	-1.20565	-3.16015	0.00384639	0.0145138	-2.89049	DEG	NEGLFC
NKD1	-0.798383	4.30292	-3.47236	0.00154308	0.00734955	-3.16646	DEG	NEGLFC
AC010501.2	-0.798382	-1.93315	-3.19562	0.00395608	0.014819	-2.88164	DEG	NEGLFC
CHKB	-0.798305	4.718	-6.95898	8.60861e-07	5.21718e-05	-4.92104	DEG	NEGLFC
RXYLT1	-0.798288	3.55872	-5.01455	3.02426e-05	0.000461853	-4.17163	DEG	NEGLFC
ULK3	-0.798196	5.09498	-3.5228	0.00201034	0.0089458	-3.0887	DEG	NEGLFC
MFSD10	-0.798024	3.6244	-3.34095	0.00281173	0.0114941	-2.9876	DEG	NEGLFC
AC092718.2	-0.7979	0.767331	-3.13821	0.00423543	0.0156255	-2.86007	DEG	NEGLFC
IGKC	-0.797879	-5.54257	-1.08409	0.288405	0.401389	-1.06163	NOTDEG	NEGLFC
EDNRB	-0.797672	2.79498	-2.57041	0.0159113	0.0428956	-2.41094	DEG	NEGLFC
XKR8	-0.797605	1.2784	-4.00457	0.000539883	0.00348076	-3.46015	DEG	NEGLFC
UROD	-0.797493	2.17674	-2.75447	0.00974842	0.029546	-2.58463	DEG	NEGLFC
HBS1L	-0.797187	6.75592	-3.52449	0.00158583	0.00750178	-3.1585	DEG	NEGLFC
CRNDE	-0.796688	1.03688	-2.05824	0.0500408	0.104257	-1.95962	NOTDEG	NEGLFC
AC011625.1	-0.796675	-2.37057	-1.54168	0.136433	0.226943	-1.48921	NOTDEG	NEGLFC
LINC00437	-0.796534	-3.6677	-1.71699	0.100578	0.179477	-1.64206	NOTDEG	NEGLFC
AL022157.1	-0.796404	-0.151059	-3.26479	0.00304129	0.0122072	-2.96353	DEG	NEGLFC
AC087623.2	-0.796352	-1.34192	-2.27084	0.0302567	0.0705541	-2.16671	NOTDEG	NEGLFC
AL357972.1	-0.796276	0.628974	-2.01372	0.0527886	0.108684	-1.93665	NOTDEG	NEGLFC
REELD1	-0.796231	-1.26909	-2.2912	0.0318513	0.0735018	-2.14627	NOTDEG	NEGLFC
AC145285.6	-0.796224	-0.127504	-3.40313	0.00187109	0.00847437	-3.10997	DEG	NEGLFC
FBXL7	-0.79614	8.74065	-3.11595	0.00393317	0.0147543	-2.88347	DEG	NEGLFC
AC097462.3	-0.795934	0.593729	-3.04558	0.00497988	0.0176634	-2.80833	DEG	NEGLFC
AC145423.2	-0.795565	-1.32245	-1.76488	0.0874611	0.160949	-1.70895	NOTDEG	NEGLFC
SGO2	-0.79551	2.97369	-4.70073	5.82208e-05	0.000711074	-4.01991	DEG	NEGLFC
SYK	-0.795384	3.61619	-2.75822	0.0107042	0.0316887	-2.55221	DEG	NEGLFC
PTS	-0.795347	5.41227	-4.6582	0.00012185	0.00119009	-3.84237	DEG	NEGLFC
FSCN2	-0.795254	-1.06373	-1.9299	0.0659095	0.129123	-1.83904	NOTDEG	NEGLFC
ODC1-DT	-0.795172	-0.0991498	-3.20063	0.00360395	0.0138532	-2.91089	DEG	NEGLFC
AC090644.1	-0.795095	1.47407	-2.59604	0.0166647	0.0443905	-2.39402	DEG	NEGLFC
SLC7A10	-0.795024	2.22913	-1.92928	0.0646675	0.127314	-1.84755	NOTDEG	NEGLFC
AP4B1	-0.794877	3.78253	-4.58612	0.000101869	0.0010522	-3.8861	DEG	NEGLFC
SUCLG2	-0.794666	5.37488	-4.20955	0.000203372	0.00173312	-3.71479	DEG	NEGLFC
FMO5	-0.794631	3.03421	-2.6131	0.013769	0.0384669	-2.46323	DEG	NEGLFC
ATP7A	-0.794564	2.30085	-3.76118	0.000857258	0.0048105	-3.33361	DEG	NEGLFC
IBA57-DT	-0.794521	-1.33908	-2.92719	0.00635476	0.0213584	-2.72889	DEG	NEGLFC
SOX18	-0.794383	-2.02834	-1.59153	0.124498	0.21149	-1.53617	NOTDEG	NEGLFC
AC007193.1	-0.794364	-2.76026	-1.00635	0.32204	0.436424	-0.990274	NOTDEG	NEGLFC
MATN2	-0.793967	5.7827	-2.69059	0.0122946	0.035227	-2.50357	DEG	NEGLFC
VSTM2B	-0.793853	6.50453	-5.83304	5.05075e-06	0.000147311	-4.56267	DEG	NEGLFC
AC090164.2	-0.793789	-1.89986	-1.65761	0.110047	0.192243	-1.59798	NOTDEG	NEGLFC
AC083870.1	-0.793734	4.93618	-2.86774	0.00868648	0.027042	-2.62415	DEG	NEGLFC
MAP4K4	-0.793732	9.17933	-3.22546	0.00355578	0.0137139	-2.9151	DEG	NEGLFC
AC103702.2	-0.793512	-5.07585	-1.11453	0.273619	0.385676	-1.09477	NOTDEG	NEGLFC
GM2A	-0.79344	2.0856	-5.40874	2.04022e-05	0.000361426	-4.26044	DEG	NEGLFC
TGFBR2	-0.793433	3.69761	-3.1952	0.00340046	0.0132767	-2.92901	DEG	NEGLFC
AP001437.1	-0.793412	-2.43582	-1.53903	0.135786	0.226103	-1.49167	NOTDEG	NEGLFC
AC008875.1	-0.79325	-1.96343	-1.89235	0.0678156	0.131968	-1.82623	NOTDEG	NEGLFC
PROX1	-0.7932	5.58456	-3.66699	0.00128596	0.00641355	-3.21909	DEG	NEGLFC
FAM243B	-0.793095	-4.69978	-1.37405	0.179281	0.279681	-1.34297	NOTDEG	NEGLFC
AC024563.1	-0.793088	1.01547	-4.00184	0.000569152	0.00361522	-3.4459	DEG	NEGLFC
ETAA1	-0.792858	3.50046	-4.9537	6.18284e-05	0.000744397	-4.00572	DEG	NEGLFC
AC012443.2	-0.79272	-1.70903	-2.36083	0.026337	0.0634097	-2.22121	NOTDEG	NEGLFC
DDX41	-0.792522	2.48312	-3.27633	0.00259316	0.0108281	-3.01225	DEG	NEGLFC
TMSB10	-0.792497	3.49166	-1.98647	0.0574529	0.116161	-1.89985	NOTDEG	NEGLFC
INSIG1	-0.792459	4.80244	-3.04511	0.00471575	0.0169479	-2.82584	DEG	NEGLFC
PRSS54	-0.792358	-3.59703	-1.46695	0.15249	0.246641	-1.43079	NOTDEG	NEGLFC
AL353658.2	-0.792279	-2.63261	-1.39012	0.176519	0.276467	-1.35155	NOTDEG	NEGLFC
AL450384.1	-0.792249	-3.52717	-1.30199	0.203332	0.308215	-1.27212	NOTDEG	NEGLFC
FBXW5	-0.792141	3.835	-3.76479	0.000699149	0.00418346	-3.38991	DEG	NEGLFC
CSF3R	-0.792087	2.76378	-3.87494	0.00102675	0.00545467	-3.28309	DEG	NEGLFC
LINC02204	-0.792076	-0.906685	-2.13595	0.0424075	0.0917389	-2.0295	NOTDEG	NEGLFC
GRM3	-0.792076	8.5553	-2.6198	0.0135	0.037885	-2.4703	DEG	NEGLFC
TMEM147	-0.791857	1.90855	-3.15589	0.00359677	0.0138337	-2.91152	DEG	NEGLFC
TMEM126B	-0.791854	3.56971	-4.74709	5.29537e-05	0.000667004	-4.04219	DEG	NEGLFC
ETFBKMT	-0.791732	1.78614	-3.99773	0.000376459	0.00269715	-3.55606	DEG	NEGLFC
EDRF1-DT	-0.7914	2.33356	-5.75757	2.52841e-06	9.64044e-05	-4.70583	DEG	NEGLFC
CNBD2	-0.791192	1.32528	-3.44629	0.00165432	0.0077524	-3.14615	DEG	NEGLFC
ACP2	-0.790896	2.122	-4.56178	0.000160129	0.00145323	-3.77481	DEG	NEGLFC
GOLGA8B	-0.790676	7.25219	-2.67909	0.0122295	0.0350718	-2.50545	DEG	NEGLFC
FYCO1	-0.790453	3.93535	-3.3789	0.0019789	0.00884848	-3.09338	DEG	NEGLFC
AL353660.1	-0.790269	0.996338	-1.696	0.10098	0.180095	-1.64012	NOTDEG	NEGLFC
XRCC4	-0.790182	5.29437	-3.73349	0.00089116	0.00494579	-3.32281	DEG	NEGLFC
TUBB2B	-0.790048	2.74866	-5.4475	1.56738e-05	0.000303962	-4.319	DEG	NEGLFC
ENTPD1-AS1	-0.789948	7.20158	-4.20402	0.000328929	0.00244686	-3.59138	DEG	NEGLFC
AC069360.1	-0.789859	-3.56982	-2.11046	0.0430477	0.0927487	-2.02325	NOTDEG	NEGLFC
GAMT	-0.789858	3.98031	-4.42767	0.00022126	0.00183679	-3.69342	DEG	NEGLFC
SLX1A	-0.789771	-1.57583	-2.08192	0.0456954	0.0971445	-1.9982	NOTDEG	NEGLFC
MCM3AP	-0.789566	5.82415	-8.66365	1.14523e-08	5.99413e-06	-5.70769	DEG	NEGLFC
AC005856.1	-0.789506	-0.042057	-2.1242	0.0429994	0.0926861	-2.02372	NOTDEG	NEGLFC
PAMR1	-0.789209	5.5348	-2.54497	0.0173974	0.0458695	-2.3782	DEG	NEGLFC
AC096677.1	-0.789071	4.69353	-2.51182	0.0186508	0.0484304	-2.35244	DEG	NEGLFC
CCDC112	-0.788995	5.19116	-6.34634	3.62993e-06	0.000120524	-4.63152	DEG	NEGLFC
SEC14L5	-0.788894	7.92133	-4.08683	0.000528853	0.00342603	-3.4657	DEG	NEGLFC
AC073896.3	-0.788847	-1.94627	-1.60448	0.118749	0.204025	-1.56004	NOTDEG	NEGLFC
ZNF189	-0.788809	5.74297	-6.04305	1.66676e-05	0.000315992	-4.30541	DEG	NEGLFC
AC012184.3	-0.788671	3.2713	-4.69447	5.39652e-05	0.000674553	-4.03776	DEG	NEGLFC
TNFAIP6	-0.788628	1.66481	-2.43162	0.0227001	0.0565186	-2.27844	NOTDEG	NEGLFC
MED11	-0.788581	2.08364	-4.41527	0.000113832	0.00113899	-3.85904	DEG	NEGLFC
VCAN-AS1	-0.788402	-1.45761	-1.54341	0.13322	0.223033	-1.50152	NOTDEG	NEGLFC
TEX55	-0.788386	-3.86275	-1.98033	0.0591547	0.118784	-1.88704	NOTDEG	NEGLFC
AC007749.2	-0.78834	-4.13117	-1.15345	0.257556	0.368423	-1.13219	NOTDEG	NEGLFC
TMCO6	-0.788131	1.17938	-4.48855	0.000169711	0.00151113	-3.7603	DEG	NEGLFC
AC004875.1	-0.787841	-2.11989	-1.85436	0.0732396	0.140398	-1.79133	NOTDEG	NEGLFC
AC055839.2	-0.787786	-2.11348	-1.67846	0.106608	0.187759	-1.61363	NOTDEG	NEGLFC
AC128709.3	-0.787713	-1.53331	-1.78234	0.084491	0.156676	-1.7252	NOTDEG	NEGLFC
ERVK-28	-0.787664	-2.67629	-1.83528	0.0760754	0.144591	-1.77393	NOTDEG	NEGLFC
MAFIP	-0.787654	1.31159	-1.72426	0.0957841	0.17256	-1.66565	NOTDEG	NEGLFC
PNKP	-0.787567	3.94575	-5.3169	9.32622e-05	0.000986311	-3.90748	DEG	NEGLFC
TMEM92-AS1	-0.787482	-0.415956	-1.79771	0.0841297	0.156127	-1.72721	NOTDEG	NEGLFC
AC120042.1	-0.787474	-2.04532	-3.89931	0.00194307	0.00871808	-3.0988	DEG	NEGLFC
POTEH	-0.787368	-2.90781	-1.10536	0.282139	0.394709	-1.07553	NOTDEG	NEGLFC
ZNF182	-0.787322	3.17616	-5.12123	1.84711e-05	0.000337608	-4.28261	DEG	NEGLFC
KLHL32	-0.787308	8.74793	-3.11167	0.00397668	0.0148845	-2.88001	DEG	NEGLFC
FCHSD1	-0.787069	2.71441	-4.0242	0.000395938	0.00278949	-3.54278	DEG	NEGLFC
DNAJB13	-0.786925	0.534926	-3.2203	0.00371745	0.014159	-2.90119	DEG	NEGLFC
AC027018.1	-0.786805	1.53069	-1.49833	0.145239	0.238017	-1.45655	NOTDEG	NEGLFC
AP001172.2	-0.786561	-4.77537	-1.59924	0.121302	0.207296	-1.54933	NOTDEG	NEGLFC
LINC02674	-0.786369	-2.34205	-1.68433	0.102839	0.182608	-1.63124	NOTDEG	NEGLFC
RBM34	-0.786095	0.19707	-4.52413	8.35908e-05	0.000914954	-3.93386	DEG	NEGLFC
AC022903.2	-0.786024	-3.47272	-1.28801	0.208464	0.314324	-1.2578	NOTDEG	NEGLFC
ZNF232	-0.785735	2.84664	-4.97123	2.33835e-05	0.000389897	-4.22986	DEG	NEGLFC
AC092155.1	-0.785709	0.128379	-2.80052	0.00924559	0.0283594	-2.60284	DEG	NEGLFC
AP001412.1	-0.785555	-2.70851	-1.73294	0.0951752	0.171861	-1.66871	NOTDEG	NEGLFC
AC145423.3	-0.785546	-1.84294	-2.32284	0.0297923	0.0696978	-2.17284	NOTDEG	NEGLFC
RAP2C-AS1	-0.785432	4.61363	-6.1033	5.60271e-06	0.000157813	-4.54085	DEG	NEGLFC
PMFBP1	-0.785314	2.1212	-4.0661	0.00034864	0.00254728	-3.57619	DEG	NEGLFC
DOCK8	-0.785258	5.30656	-2.39355	0.0258371	0.06246	-2.22865	NOTDEG	NEGLFC
RFC1	-0.785235	5.68366	-3.77848	0.000883743	0.004916	-3.32514	DEG	NEGLFC
SAPCD2	-0.785147	0.91693	-3.4057	0.00240732	0.0102605	-3.03475	DEG	NEGLFC
LIPG	-0.785104	0.306302	-2.02882	0.05114	0.106034	-1.9503	NOTDEG	NEGLFC
SRGAP3-AS2	-0.784917	-4.397	-1.2195	0.23472	0.343437	-1.18829	NOTDEG	NEGLFC
C6orf201	-0.784874	-1.56507	-2.15382	0.0391431	0.0862428	-2.06268	NOTDEG	NEGLFC
ATM	-0.78486	7.43993	-3.73197	0.000951856	0.00517295	-3.30438	DEG	NEGLFC
PPP1R35	-0.784817	2.09302	-2.98144	0.0055431	0.0192122	-2.77365	DEG	NEGLFC
AC082651.4	-0.784703	-2.60942	-1.43187	0.163954	0.261005	-1.3919	NOTDEG	NEGLFC
SUN2	-0.784701	6.04314	-2.66532	0.0121033	0.0347792	-2.50912	DEG	NEGLFC
EIF4EBP3	-0.784407	0.585689	-3.22617	0.00295826	0.0119527	-2.97204	DEG	NEGLFC
AC136604.2	-0.784403	0.797188	-2.04044	0.0512347	0.106184	-1.94951	NOTDEG	NEGLFC
MAP10	-0.784374	1.37516	-4.49775	0.000143084	0.00133572	-3.80278	DEG	NEGLFC
NR2C2AP	-0.784323	0.194699	-3.40436	0.00311412	0.0124267	-2.95624	DEG	NEGLFC
PACS2	-0.783943	7.451	-4.04748	0.000430453	0.00296517	-3.52067	DEG	NEGLFC
ZNF492	-0.783827	-0.251323	-3.41018	0.00204798	0.00906585	-3.08318	DEG	NEGLFC
LINC00271	-0.783682	4.8204	-4.15365	0.000463512	0.0031212	-3.501	DEG	NEGLFC
AP000640.2	-0.783648	0.785388	-3.72609	0.00112812	0.00583456	-3.25646	DEG	NEGLFC
NUP43	-0.783631	4.11771	-5.32451	1.86825e-05	0.000339315	-4.28008	DEG	NEGLFC
AC107222.2	-0.78357	-2.33714	-2.00282	0.0553477	0.112816	-1.91614	NOTDEG	NEGLFC
AC234917.3	-0.783528	-0.354016	-3.00326	0.00524521	0.0184071	-2.79158	DEG	NEGLFC
OBI1-AS1	-0.783459	6.72463	-2.03042	0.0523545	0.107999	-1.94021	NOTDEG	NEGLFC
ABRAXAS1	-0.783434	2.94978	-4.52974	0.000121737	0.00118981	-3.8426	DEG	NEGLFC
AC010904.2	-0.782733	-0.888326	-1.79585	0.0831171	0.154677	-1.73288	NOTDEG	NEGLFC
AC134775.1	-0.782405	-3.53187	-2.12967	0.0432164	0.0930702	-2.02161	NOTDEG	NEGLFC
HAUS4	-0.78238	2.68768	-4.90655	3.50029e-05	0.000510709	-4.13821	DEG	NEGLFC
ID4	-0.782224	3.33071	-2.77624	0.010803	0.0319064	-2.54901	DEG	NEGLFC
TRIM47	-0.78204	1.49776	-2.87069	0.00731847	0.0237642	-2.68199	DEG	NEGLFC
AC090618.1	-0.781497	-3.15723	-1.42768	0.163381	0.260294	-1.39379	NOTDEG	NEGLFC
AC010336.1	-0.781351	-0.846377	-3.44369	0.00204208	0.00904669	-3.08404	DEG	NEGLFC
AC090587.2	-0.781239	-4.49951	-1.1426	0.263193	0.374465	-1.11887	NOTDEG	NEGLFC
SLFN13	-0.781182	-1.62296	-2.27253	0.0306937	0.0713371	-2.16102	NOTDEG	NEGLFC
AL118558.4	-0.781153	-0.413262	-2.16568	0.0381458	0.0844126	-2.07328	NOTDEG	NEGLFC
DEPDC4	-0.781121	2.59875	-3.34742	0.00254904	0.010678	-3.01746	DEG	NEGLFC
RDH5	-0.780985	2.00712	-3.89178	0.000567838	0.00360926	-3.44653	DEG	NEGLFC
LINC02163	-0.780432	0.626642	-2.43141	0.0210153	0.0531747	-2.30771	NOTDEG	NEGLFC
AL512506.1	-0.780254	0.713769	-2.31442	0.0301683	0.0703944	-2.16787	NOTDEG	NEGLFC
AC006487.1	-0.780212	-0.290612	-2.51537	0.0172867	0.0456502	-2.38055	DEG	NEGLFC
TRAPPC1	-0.780043	1.69574	-2.28977	0.0305007	0.0709851	-2.16353	NOTDEG	NEGLFC
THRIL	-0.780038	-3.02108	-1.78332	0.0869091	0.160139	-1.71193	NOTDEG	NEGLFC
TMEM225B	-0.780012	0.964421	-2.81751	0.00899451	0.027741	-2.61226	DEG	NEGLFC
PIGA	-0.779782	2.1868	-3.93723	0.000474024	0.00316606	-3.49502	DEG	NEGLFC
PYROXD2	-0.779637	3.39608	-4.36094	0.000132743	0.00126363	-3.82131	DEG	NEGLFC
CATSPERE	-0.779471	5.05836	-4.76948	0.00011603	0.00115377	-3.85437	DEG	NEGLFC
NOC3L	-0.77942	3.90499	-4.92177	5.75761e-05	0.000705707	-4.02253	DEG	NEGLFC
CD79A	-0.779401	-3.82683	-2.18485	0.0366796	0.0819138	-2.08931	NOTDEG	NEGLFC
AC079949.3	-0.779262	-0.87925	-2.13442	0.0423502	0.0916505	-2.03006	NOTDEG	NEGLFC
AC016747.2	-0.779133	-1.75435	-1.81464	0.0792679	0.14924	-1.75495	NOTDEG	NEGLFC
NXF5	-0.778872	1.7987	-2.84034	0.00908806	0.0279775	-2.60872	DEG	NEGLFC
ITM2A	-0.778864	1.78206	-3.25792	0.00340459	0.0132874	-2.92863	DEG	NEGLFC
AC103740.1	-0.778777	-1.39645	-1.60668	0.118588	0.203798	-1.56073	NOTDEG	NEGLFC
MAP7D1	-0.778193	5.64376	-5.59316	7.98734e-06	0.000195853	-4.46552	DEG	NEGLFC
AGT	-0.778169	3.25889	-2.85192	0.00783909	0.0250155	-2.65892	DEG	NEGLFC
RILP	-0.778149	0.504765	-3.3433	0.00251039	0.0105603	-3.02209	DEG	NEGLFC
PLEK	-0.778001	0.786731	-3.03326	0.00516499	0.0181944	-2.79656	DEG	NEGLFC
MPC1	-0.777995	5.59459	-6.69044	5.65149e-07	4.16085e-05	-5.00276	DEG	NEGLFC
CLMN	-0.777446	8.10376	-1.77715	0.085358	0.157897	-1.72041	NOTDEG	NEGLFC
AC009065.2	-0.777256	-0.125883	-1.89892	0.068688	0.13335	-1.82047	NOTDEG	NEGLFC
HTRA1	-0.77719	6.61185	-2.83998	0.00789841	0.0251461	-2.65638	DEG	NEGLFC
Z98885.3	-0.777186	-1.02692	-1.55401	0.134169	0.22424	-1.49786	NOTDEG	NEGLFC
MDC1	-0.777148	3.89336	-6.32283	4.91347e-07	3.9073e-05	-5.02966	DEG	NEGLFC
BMP1	-0.777114	3.49765	-5.19771	1.69895e-05	0.000320286	-4.30118	DEG	NEGLFC
AC004241.3	-0.776913	-2.03704	-1.86754	0.0720153	0.138521	-1.79902	NOTDEG	NEGLFC
TDRKH-AS1	-0.776741	0.840155	-4.08491	0.000294644	0.00225104	-3.61996	DEG	NEGLFC
AC131391.1	-0.77652	-1.84728	-1.91982	0.0641237	0.126498	-1.85132	NOTDEG	NEGLFC
PRKCA-AS1	-0.776408	0.429395	-1.61553	0.1185	0.203706	-1.5611	NOTDEG	NEGLFC
IGFBP7-AS1	-0.776392	0.0311696	-3.70312	0.00112785	0.0058342	-3.25653	DEG	NEGLFC
AC068491.2	-0.776197	-2.97698	-1.9666	0.0600512	0.120207	-1.88042	NOTDEG	NEGLFC
PSME4	-0.776173	7.31927	-3.30267	0.00297444	0.012007	-2.97037	DEG	NEGLFC
AC022433.1	-0.77602	-1.55872	-1.79343	0.0826659	0.154066	-1.73542	NOTDEG	NEGLFC
APLNR	-0.775637	-1.1269	-1.25137	0.220159	0.327684	-1.2261	NOTDEG	NEGLFC
AC060234.1	-0.775481	-2.00791	-2.18435	0.036644	0.0818805	-2.08971	NOTDEG	NEGLFC
RAD51B	-0.775236	7.43354	-2.81428	0.00841651	0.0263928	-2.63489	DEG	NEGLFC
SEPTIN7-AS1	-0.77515	3.44775	-4.0116	0.000397781	0.00279849	-3.54155	DEG	NEGLFC
AC105094.2	-0.774967	0.993229	-2.41345	0.0219025	0.0549163	-2.29205	NOTDEG	NEGLFC
AC233723.1	-0.774773	1.29035	-4.45701	0.000175231	0.00154902	-3.75228	DEG	NEGLFC
TARBP2	-0.774719	1.81898	-3.09215	0.00418122	0.015473	-2.86416	DEG	NEGLFC
AC068672.2	-0.774714	-1.72777	-1.73593	0.0928031	0.168465	-1.68079	NOTDEG	NEGLFC
SLC4A8	-0.774704	7.73339	-3.90869	0.00105999	0.00557961	-3.2741	DEG	NEGLFC
MT3	-0.774652	4.21443	-1.8713	0.0707681	0.136578	-1.80696	NOTDEG	NEGLFC
AC113414.1	-0.774605	5.65868	-3.53751	0.00129576	0.00644898	-3.21692	DEG	NEGLFC
GIMAP2	-0.774515	-0.226349	-2.70667	0.0109834	0.0323193	-2.54323	DEG	NEGLFC
RASL12	-0.7745	0.324288	-1.67774	0.103453	0.183517	-1.62834	NOTDEG	NEGLFC
AC092958.4	-0.774461	-1.76761	-1.37015	0.180484	0.281041	-1.33927	NOTDEG	NEGLFC
COX7B	-0.773701	3.07122	-3.26446	0.00267506	0.0110642	-3.0028	DEG	NEGLFC
AL121985.1	-0.773286	-2.51374	-1.8031	0.0811017	0.151945	-1.74433	NOTDEG	NEGLFC
AC006504.2	-0.773177	-1.49356	-1.21583	0.234243	0.34299	-1.1895	NOTDEG	NEGLFC
COL5A3	-0.773057	6.43071	-1.8675	0.0741806	0.141833	-1.7855	NOTDEG	NEGLFC
EGOT	-0.772705	-1.54834	-1.77072	0.0894711	0.16378	-1.69819	NOTDEG	NEGLFC
AC007566.1	-0.77267	6.68715	-3.29637	0.00316602	0.0125815	-2.95114	DEG	NEGLFC
EIF2B4	-0.772367	4.09201	-6.38195	1.55294e-06	7.29275e-05	-4.8043	DEG	NEGLFC
AC002044.1	-0.77186	-2.13228	-1.82032	0.0852237	0.157726	-1.72115	NOTDEG	NEGLFC
TBC1D12	-0.771839	6.87812	-2.78618	0.0100954	0.0303169	-2.57254	DEG	NEGLFC
AL583824.1	-0.771762	-3.31989	-1.2664	0.215816	0.322889	-1.23773	NOTDEG	NEGLFC
CLDND1	-0.771677	6.28133	-2.00845	0.055306	0.112746	-1.91646	NOTDEG	NEGLFC
ENTPD1	-0.771591	4.36402	-3.29152	0.00249183	0.0104995	-3.02433	DEG	NEGLFC
AP000350.5	-0.771464	-0.7735	-2.78664	0.00935585	0.0286305	-2.59877	DEG	NEGLFC
AC009690.2	-0.77143	2.22212	-1.79146	0.0837576	0.155577	-1.72929	NOTDEG	NEGLFC
SLC38A3	-0.771418	1.56053	-3.04063	0.00476982	0.0170888	-2.82218	DEG	NEGLFC
AP001160.2	-0.771241	-0.917853	-2.60026	0.0141442	0.0392151	-2.45358	DEG	NEGLFC
APBB1	-0.771195	6.43029	-4.54148	0.00011881	0.00116997	-3.84857	DEG	NEGLFC
HES4	-0.770794	2.41583	-2.52508	0.0190175	0.0491522	-2.34519	DEG	NEGLFC
IMPDH2	-0.770503	2.23712	-3.39509	0.00231618	0.00995014	-3.04638	DEG	NEGLFC
DM1-AS	-0.770374	-3.09225	-1.41679	0.166863	0.26467	-1.38235	NOTDEG	NEGLFC
LINC02538	-0.770234	-2.92328	-1.79581	0.0823293	0.153578	-1.73733	NOTDEG	NEGLFC
VWA5B2	-0.770065	4.53751	-2.49265	0.0205047	0.0522086	-2.31698	NOTDEG	NEGLFC
ZNF669	-0.769913	1.41847	-4.80179	3.7879e-05	0.000537419	-4.12005	DEG	NEGLFC
TMCO5A	-0.769713	-3.53116	-1.54983	0.133143	0.222947	-1.50182	NOTDEG	NEGLFC
LINC00456	-0.769693	-2.01121	-1.32977	0.195447	0.298876	-1.29463	NOTDEG	NEGLFC
CEP72	-0.769077	2.20367	-4.39821	0.000119466	0.00117392	-3.84722	DEG	NEGLFC
SYNGAP1-AS1	-0.769041	1.69787	-2.09144	0.0447762	0.095621	-2.00675	NOTDEG	NEGLFC
TCF4-AS1	-0.769002	-0.145042	-1.96518	0.0593813	0.119139	-1.88536	NOTDEG	NEGLFC
AL359555.4	-0.76898	-0.358161	-2.43433	0.0208739	0.0529052	-2.31026	NOTDEG	NEGLFC
NCMAP-DT	-0.768845	-2.62281	-1.90587	0.0667518	0.130339	-1.83334	NOTDEG	NEGLFC
BST1	-0.76884	1.03938	-2.94082	0.0065209	0.0217618	-2.72037	DEG	NEGLFC
TAF7	-0.768833	4.53129	-7.47087	1.20747e-07	1.76786e-05	-5.29236	DEG	NEGLFC
GOLGA8M	-0.768698	1.14277	-4.63593	0.000193953	0.00167009	-3.72677	DEG	NEGLFC
AL691403.2	-0.768655	-4.47946	-1.35019	0.186732	0.28877	-1.32031	NOTDEG	NEGLFC
ZNF257	-0.768538	2.23706	-3.60531	0.00111334	0.00577754	-3.2602	DEG	NEGLFC
AC004797.1	-0.768481	1.96763	-2.36401	0.0248296	0.060507	-2.24404	NOTDEG	NEGLFC
CCT7	-0.768469	3.17837	-4.46873	9.78296e-05	0.00102074	-3.89591	DEG	NEGLFC
ITGB1BP2	-0.768468	-1.45675	-3.11777	0.00410639	0.0152609	-2.86987	DEG	NEGLFC
ABHD17B	-0.767896	6.04676	-3.11024	0.00487228	0.0173759	-2.81536	DEG	NEGLFC
SPATA12	-0.767716	-2.5896	-1.59633	0.121941	0.208069	-1.54668	NOTDEG	NEGLFC
CCDC191	-0.767703	5.11446	-5.80704	6.80052e-06	0.000177541	-4.49984	DEG	NEGLFC
ABHD17A	-0.767661	4.55747	-4.06181	0.000383613	0.0027375	-3.55111	DEG	NEGLFC
AL354892.1	-0.767627	1.98251	-2.34908	0.026117	0.0629839	-2.22447	NOTDEG	NEGLFC
GPANK1	-0.767535	2.35602	-6.3188	4.93201e-05	0.000635839	-4.05883	DEG	NEGLFC
PSG5	-0.767394	-3.15399	-1.30422	0.201761	0.306335	-1.27655	NOTDEG	NEGLFC
DST	-0.767054	10.5875	-3.3652	0.00241692	0.0102902	-3.03355	DEG	NEGLFC
TMIGD3	-0.766944	2.22988	-2.22292	0.0343408	0.077785	-2.11605	NOTDEG	NEGLFC
SCGB2B2	-0.766777	6.30069	-3.30991	0.00283137	0.0115514	-2.98548	DEG	NEGLFC
ELAC1	-0.766757	2.86335	-5.99049	2.96761e-06	0.000105377	-4.67305	DEG	NEGLFC
AC016044.1	-0.766756	-3.29456	-1.44788	0.158683	0.25423	-1.40952	NOTDEG	NEGLFC
AC003102.1	-0.766635	2.42873	-3.7792	0.000740335	0.00434407	-3.37419	DEG	NEGLFC
AC087276.2	-0.76657	-0.471234	-2.24636	0.0319472	0.0736437	-2.14507	NOTDEG	NEGLFC
KHDC1L	-0.766316	-2.51828	-1.67833	0.105033	0.185678	-1.62093	NOTDEG	NEGLFC
MOGS	-0.766147	3.36665	-5.07402	2.79928e-05	0.00043795	-4.18921	DEG	NEGLFC
FUT8	-0.766119	8.74975	-2.9344	0.0071119	0.0232542	-2.69156	DEG	NEGLFC
CR2	-0.765483	-0.916143	-1.78294	0.0872737	0.160688	-1.70996	NOTDEG	NEGLFC
AC087222.1	-0.765218	-0.483917	-3.22704	0.00396151	0.0148335	-2.88121	DEG	NEGLFC
STMN1	-0.765087	5.74424	-3.30275	0.00289435	0.0117462	-2.97874	DEG	NEGLFC
LINC02700	-0.765033	-2.98348	-1.66895	0.108401	0.190102	-1.60542	NOTDEG	NEGLFC
CAPNS2	-0.765005	-3.35912	-1.59866	0.122292	0.208531	-1.54523	NOTDEG	NEGLFC
SNHG27	-0.764876	-0.677957	-1.75082	0.0899703	0.164495	-1.69555	NOTDEG	NEGLFC
AP003100.3	-0.764815	-3.35077	-1.52815	0.136849	0.227492	-1.48763	NOTDEG	NEGLFC
CHAMP1	-0.764632	3.52823	-6.65978	5.7054e-07	4.17917e-05	-5.00093	DEG	NEGLFC
AC010333.2	-0.764578	0.163947	-2.15168	0.039325	0.0865281	-2.06077	NOTDEG	NEGLFC
ALCAM	-0.764208	8.62155	-2.69888	0.0111608	0.0327242	-2.53762	DEG	NEGLFC
AL137060.3	-0.763905	-2.83848	-2.15934	0.0422344	0.0914494	-2.0312	NOTDEG	NEGLFC
CMC4	-0.763845	0.544647	-3.09359	0.00500109	0.0177167	-2.80696	DEG	NEGLFC
AC073648.7	-0.76373	1.57382	-2.98322	0.00551832	0.019148	-2.77511	DEG	NEGLFC
HSD17B7	-0.763586	4.10464	-4.14332	0.000244888	0.00197745	-3.66755	DEG	NEGLFC
AL135925.1	-0.763573	0.107806	-2.40642	0.022259	0.0556031	-2.28592	NOTDEG	NEGLFC
LINC00624	-0.763494	1.38793	-2.62209	0.0148474	0.0406787	-2.43608	DEG	NEGLFC
NME2	-0.763473	2.77354	-2.63465	0.0130287	0.0368228	-2.48298	DEG	NEGLFC
AL109984.1	-0.76329	-0.989897	-1.6493	0.109185	0.191164	-1.60187	NOTDEG	NEGLFC
NBPF11	-0.763214	4.93454	-7.34015	3.9558e-07	3.38916e-05	-5.07107	DEG	NEGLFC
LINC01711	-0.763126	-3.07903	-1.93021	0.0656473	0.128758	-1.84082	NOTDEG	NEGLFC
ACSS2	-0.762981	6.14378	-3.59312	0.00156885	0.00744026	-3.16164	DEG	NEGLFC
AC093817.1	-0.762706	-3.45596	-1.35459	0.185542	0.287253	-1.32388	NOTDEG	NEGLFC
SILC1	-0.762512	6.8575	-2.38732	0.0232546	0.0574866	-2.26923	NOTDEG	NEGLFC
LINC01649	-0.762506	-1.84773	-1.74671	0.0912558	0.166349	-1.68881	NOTDEG	NEGLFC
MRFAP1	-0.762245	3.16322	-3.87485	0.00090815	0.00500766	-3.31754	DEG	NEGLFC
AC064836.2	-0.762148	-2.09678	-1.59888	0.122288	0.208531	-1.54524	NOTDEG	NEGLFC
CORO7	-0.761766	5.58159	-4.77919	6.45401e-05	0.000767417	-3.99557	DEG	NEGLFC
PPP2R2B	-0.761652	11.0696	-3.02925	0.00581718	0.0199238	-2.75791	DEG	NEGLFC
ATP13A5	-0.761276	2.6937	-3.07935	0.0043206	0.0158644	-2.85375	DEG	NEGLFC
LINC01609	-0.761211	1.54836	-1.59565	0.125884	0.213329	-1.53054	NOTDEG	NEGLFC
RBM42	-0.760907	1.94627	-4.07598	0.000431126	0.00296626	-3.52026	DEG	NEGLFC
ACTG1	-0.760662	4.94102	-2.56876	0.0159991	0.0430345	-2.40894	DEG	NEGLFC
MLYCD	-0.76044	4.91928	-7.22595	1.05385e-06	5.82288e-05	-4.88131	DEG	NEGLFC
AC098484.4	-0.760311	2.5464	-4.31785	0.000177149	0.00156142	-3.74955	DEG	NEGLFC
AC025442.2	-0.760289	2.77998	-2.06336	0.0475426	0.100272	-1.98143	NOTDEG	NEGLFC
UQCR10	-0.760268	2.63987	-2.65965	0.0143512	0.0396286	-2.44835	DEG	NEGLFC
AUP1	-0.760204	3.9504	-3.11046	0.0039891	0.0149193	-2.87902	DEG	NEGLFC
AC018445.5	-0.760167	-2.21781	-1.6821	0.10612	0.187084	-1.61588	NOTDEG	NEGLFC
ALG1L2	-0.76012	1.65852	-2.32889	0.028866	0.0679782	-2.18531	NOTDEG	NEGLFC
AFDN-DT	-0.760059	1.23484	-2.75428	0.0104459	0.031113	-2.56071	DEG	NEGLFC
AC008964.1	-0.759912	-2.36863	-1.81076	0.079927	0.150265	-1.75111	NOTDEG	NEGLFC
LINC01465	-0.759657	-3.33978	-1.72076	0.0952636	0.171926	-1.66826	NOTDEG	NEGLFC
AC004687.1	-0.759541	-0.0879236	-2.14438	0.0435421	0.0935757	-2.01847	NOTDEG	NEGLFC
ATP5MC1	-0.7595	2.5412	-2.98495	0.00549416	0.0190831	-2.77654	DEG	NEGLFC
LINC02503	-0.759453	1.04636	-3.04038	0.00501093	0.0177452	-2.80633	DEG	NEGLFC
FAT4	-0.759312	5.24901	-3.09566	0.00463015	0.0167133	-2.8317	DEG	NEGLFC
AJ239322.2	-0.759284	-3.40379	-1.47415	0.152342	0.246472	-1.43131	NOTDEG	NEGLFC
POLM	-0.759251	3.1471	-4.96019	4.89755e-05	0.000633708	-4.06046	DEG	NEGLFC
AC127521.1	-0.75923	0.970449	-3.9311	0.000693673	0.00416102	-3.39207	DEG	NEGLFC
SAP25	-0.759038	2.65801	-2.25697	0.0337886	0.0769033	-2.12259	NOTDEG	NEGLFC
PACRG-AS3	-0.759004	3.75585	-2.09499	0.0449158	0.0958623	-2.00544	NOTDEG	NEGLFC
IFT27	-0.758999	3.8078	-6.76115	1.99868e-05	0.000356039	-4.26504	DEG	NEGLFC
EPM2A	-0.758934	5.95411	-5.17504	1.30024e-05	0.000267739	-4.36007	DEG	NEGLFC
ILVBL	-0.758849	2.61955	-2.91735	0.00651362	0.0217476	-2.72074	DEG	NEGLFC
AL035634.1	-0.758773	-2.00323	-1.25046	0.220488	0.328036	-1.22523	NOTDEG	NEGLFC
AC002558.2	-0.758605	-3.3412	-1.03512	0.308621	0.422381	-1.01812	NOTDEG	NEGLFC
LINC02534	-0.758574	-3.72365	-1.74379	0.0911062	0.16615	-1.68959	NOTDEG	NEGLFC
CD27-AS1	-0.758556	4.55438	-4.00737	0.000425869	0.00294346	-3.52351	DEG	NEGLFC
TGM5	-0.758503	-2.9186	-1.09134	0.283532	0.396189	-1.07242	NOTDEG	NEGLFC
TSHR	-0.758483	1.32735	-2.63427	0.0142005	0.0393029	-2.45215	DEG	NEGLFC
BRCA1	-0.758341	4.56501	-3.66432	0.00122498	0.00620291	-3.233	DEG	NEGLFC
CHTOP	-0.758327	4.97283	-5.54452	4.50704e-06	0.000137197	-4.58652	DEG	NEGLFC
AC013643.2	-0.757935	2.2651	-3.48865	0.00166621	0.00778783	-3.14406	DEG	NEGLFC
DHRS12	-0.757929	3.8366	-5.22351	3.33182e-05	0.000491862	-4.14951	DEG	NEGLFC
XAB2	-0.757639	2.78745	-3.84716	0.00055761	0.0035663	-3.45144	DEG	NEGLFC
ABHD1	-0.757509	1.0255	-4.2409	0.00031979	0.00239734	-3.59872	DEG	NEGLFC
DDX23	-0.757279	3.81675	-8.17345	1.19597e-08	6.02124e-06	-5.7003	DEG	NEGLFC
RBFADN	-0.75718	2.39643	-4.91526	3.14134e-05	0.000474198	-4.16297	DEG	NEGLFC
F8	-0.757164	3.04023	-5.94149	3.56907e-06	0.000118915	-4.63502	DEG	NEGLFC
DDX28	-0.757078	-0.819346	-3.7054	0.00142908	0.00693625	-3.18871	DEG	NEGLFC
AL512422.1	-0.756917	1.19144	-2.38549	0.0239832	0.058883	-2.2574	NOTDEG	NEGLFC
USP12-AS1	-0.756716	-3.00779	-1.21448	0.233736	0.342537	-1.19079	NOTDEG	NEGLFC
ELAC2	-0.756657	3.94117	-6.78732	6.34868e-07	4.46844e-05	-4.9803	DEG	NEGLFC
AL121944.1	-0.756638	0.162303	-2.43814	0.0211448	0.0534178	-2.30539	NOTDEG	NEGLFC
AC008592.4	-0.756596	-3.00785	-1.888	0.0704337	0.136097	-1.80911	NOTDEG	NEGLFC
ALDH1L1-AS1	-0.756134	-3.86218	-1.69213	0.10065	0.179585	-1.64171	NOTDEG	NEGLFC
GOLGA8J	-0.756077	-3.00762	-1.59845	0.120088	0.20576	-1.5544	NOTDEG	NEGLFC
ARHGAP26-AS1	-0.755879	-1.2298	-1.29179	0.206892	0.312559	-1.26216	NOTDEG	NEGLFC
AL031670.1	-0.755874	-3.19965	-1.21459	0.238024	0.34706	-1.17994	NOTDEG	NEGLFC
AGTRAP	-0.755758	1.6325	-3.56799	0.00146401	0.00706766	-3.18172	DEG	NEGLFC
USP19	-0.755712	2.81635	-5.13732	4.45489e-05	0.000597035	-4.08253	DEG	NEGLFC
ANXA2R	-0.7557	-0.55939	-3.42153	0.00176712	0.0081375	-3.12681	DEG	NEGLFC
LINC01137	-0.755518	4.0046	-2.40803	0.0233841	0.0577231	-2.2671	NOTDEG	NEGLFC
KIAA0895L	-0.75541	4.49149	-6.12857	6.39709e-06	0.000172437	-4.51282	DEG	NEGLFC
CASP10	-0.755401	1.3999	-3.29145	0.00256109	0.0107175	-3.01603	DEG	NEGLFC
ZNF799	-0.755339	1.77028	-4.9104	4.33306e-05	0.000587177	-4.08896	DEG	NEGLFC
AC118758.3	-0.755254	-1.91425	-1.99907	0.0577928	0.1167	-1.89727	NOTDEG	NEGLFC
GPC5-IT1	-0.755033	-2.41692	-1.9536	0.0602697	0.120535	-1.87882	NOTDEG	NEGLFC
AL157392.1	-0.754864	-3.79442	-1.40483	0.17663	0.27659	-1.3512	NOTDEG	NEGLFC
HHLA2	-0.754732	-0.937543	-1.64484	0.110109	0.192337	-1.5977	NOTDEG	NEGLFC
PCOTH	-0.754636	-0.957947	-2.14501	0.0398979	0.0875012	-2.0548	NOTDEG	NEGLFC
SEPSECS	-0.754388	3.58673	-4.34017	0.000228235	0.00187714	-3.68552	DEG	NEGLFC
AC008691.1	-0.754268	5.28534	-3.07854	0.0043296	0.0158894	-2.85309	DEG	NEGLFC
FAM131B	-0.754019	3.84477	-3.76683	0.00103318	0.00547638	-3.28133	DEG	NEGLFC
PNN	-0.753896	5.88734	-4.16509	0.000412101	0.00286896	-3.53221	DEG	NEGLFC
AC016716.2	-0.753857	-0.502974	-1.44522	0.159895	0.255802	-1.40542	NOTDEG	NEGLFC
AL355001.1	-0.753653	-0.24697	-1.76022	0.0882357	0.162009	-1.70478	NOTDEG	NEGLFC
AC127164.1	-0.753607	1.04802	-2.13958	0.0403703	0.0883019	-2.04994	NOTDEG	NEGLFC
LEKR1	-0.753562	2.91271	-5.45906	7.11095e-06	0.000182559	-4.49034	DEG	NEGLFC
SKIV2L	-0.753465	2.71755	-3.05498	0.00459847	0.0166281	-2.83389	DEG	NEGLFC
TMEM191B	-0.753463	-0.32246	-1.52636	0.137761	0.228664	-1.48418	NOTDEG	NEGLFC
C12orf76	-0.753416	6.59281	-2.61762	0.0147663	0.0405028	-2.43806	DEG	NEGLFC
AC016629.2	-0.753083	-4.70047	-1.37834	0.180124	0.280628	-1.34037	NOTDEG	NEGLFC
NPIPA9	-0.753045	1.41116	-3.95067	0.000669305	0.00405542	-3.40185	DEG	NEGLFC
ARAP2	-0.752929	8.95986	-2.70652	0.0118604	0.0342522	-2.51627	DEG	NEGLFC
TBC1D17	-0.752797	4.53081	-5.66372	7.92531e-06	0.000194996	-4.46719	DEG	NEGLFC
IGSF10	-0.752566	1.33817	-2.40019	0.0237752	0.0584921	-2.26074	NOTDEG	NEGLFC
IRF8	-0.752556	1.97436	-2.51208	0.0183257	0.0477977	-2.35897	DEG	NEGLFC
TRIM56	-0.752516	3.96776	-2.63323	0.0144827	0.0398923	-2.44506	DEG	NEGLFC
TAZ	-0.752469	5.87546	-4.70512	0.000123201	0.00120061	-3.83967	DEG	NEGLFC
AC009318.1	-0.752421	3.65473	-3.03255	0.00524486	0.0184071	-2.7916	DEG	NEGLFC
LMF1	-0.752343	6.81412	-7.24967	2.76875e-06	0.000101793	-4.68727	DEG	NEGLFC
ZSCAN30	-0.752222	5.27101	-5.57184	7.83338e-06	0.000194011	-4.46969	DEG	NEGLFC
AL450326.1	-0.751927	-0.807307	-3.03004	0.00550297	0.0191067	-2.77601	DEG	NEGLFC
AL357833.1	-0.751902	-0.860828	-1.2743	0.214391	0.321208	-1.24158	NOTDEG	NEGLFC
LPGAT1-AS1	-0.751885	-1.52397	-2.16148	0.0395136	0.0868344	-2.0588	NOTDEG	NEGLFC
AL121890.3	-0.751876	-1.29297	-2.22987	0.0344611	0.0779849	-2.11463	NOTDEG	NEGLFC
AL358473.1	-0.751772	-2.08702	-1.97589	0.0571255	0.115596	-1.90235	NOTDEG	NEGLFC
LINC02361	-0.751288	-1.39737	-2.47915	0.0206107	0.0524135	-2.31504	NOTDEG	NEGLFC
AC091057.3	-0.751269	-0.210966	-1.73795	0.0934875	0.169479	-1.67728	NOTDEG	NEGLFC
AC226118.1	-0.751146	-4.18468	-1.41786	0.167152	0.265054	-1.38141	NOTDEG	NEGLFC
AL390242.1	-0.750878	0.928962	-1.95821	0.059916	0.12001	-1.88141	NOTDEG	NEGLFC
MCMDC2	-0.750763	2.24787	-3.76545	0.000697885	0.00417846	-3.39041	DEG	NEGLFC
MNX1-AS2	-0.75068	-3.5357	-1.61206	0.117085	0.201719	-1.56713	NOTDEG	NEGLFC
LINC01010	-0.750658	2.76736	-2.05015	0.0508482	0.105588	-1.95276	NOTDEG	NEGLFC
BUB1	-0.750559	-1.19965	-2.31334	0.030033	0.0701411	-2.16966	NOTDEG	NEGLFC
AC007557.3	-0.750557	-4.16608	-1.31039	0.200563	0.304998	-1.27995	NOTDEG	NEGLFC
LINC02149	-0.750501	-1.22265	-2.15991	0.0408174	0.0890459	-2.04538	NOTDEG	NEGLFC
GATAD1	-0.750085	6.7582	-3.80106	0.000924077	0.00506019	-3.31268	DEG	NEGLFC
AL358472.2	-0.749898	-0.898513	-2.01598	0.0525393	0.108318	-1.93869	NOTDEG	NEGLFC
DDX11	-0.749851	3.31852	-2.57317	0.0173735	0.0458247	-2.37871	DEG	NEGLFC
VAMP5	-0.749847	-0.0677829	-3.23291	0.00346417	0.0134615	-2.92323	DEG	NEGLFC
ZBED5	-0.749801	6.47822	-2.96062	0.00716557	0.0233859	-2.68905	DEG	NEGLFC
AL139381.1	-0.749788	-2.00237	-2.11452	0.0426135	0.092068	-2.02748	NOTDEG	NEGLFC
TMEM134	-0.749762	3.04319	-3.56345	0.00120836	0.00614251	-3.2369	DEG	NEGLFC
HLA-DRA	-0.749739	1.30909	-1.96343	0.0606247	0.12106	-1.87622	NOTDEG	NEGLFC
IQCN	-0.74971	3.10772	-4.12091	0.000260746	0.00206666	-3.65147	DEG	NEGLFC
PSMC3	-0.749624	2.8324	-4.07577	0.000396977	0.00279476	-3.54209	DEG	NEGLFC
USP6	-0.749535	1.54727	-2.97321	0.00565969	0.0195331	-2.76687	DEG	NEGLFC
AC022098.3	-0.749452	-2.2917	-2.0967	0.0442748	0.0947964	-2.01148	NOTDEG	NEGLFC
RARRES2	-0.748983	0.597899	-3.03082	0.00549259	0.0190799	-2.77663	DEG	NEGLFC
KDM4D	-0.748708	1.66944	-4.991	6.86189e-05	0.000802971	-3.98102	DEG	NEGLFC
MUC6	-0.7485	0.122515	-1.48268	0.150157	0.243883	-1.43898	NOTDEG	NEGLFC
AC007533.1	-0.748358	-1.02194	-1.66708	0.107154	0.188456	-1.61112	NOTDEG	NEGLFC
RABGGTA	-0.748178	1.27043	-2.7258	0.0104545	0.0311321	-2.56042	DEG	NEGLFC
LCA5L	-0.747973	0.876899	-2.65177	0.0125044	0.0357143	-2.49758	DEG	NEGLFC
MRPL43	-0.747917	2.64856	-4.72101	4.77114e-05	0.000625156	-4.06656	DEG	NEGLFC
NTSR2	-0.747776	1.15081	-2.43633	0.0209621	0.0530806	-2.30867	NOTDEG	NEGLFC
LINC01521	-0.747753	1.15101	-5.86023	1.14882e-05	0.000245715	-4.38708	DEG	NEGLFC
AC009137.1	-0.747582	-0.754087	-1.6635	0.107824	0.189283	-1.60805	NOTDEG	NEGLFC
AC127035.1	-0.747296	1.35406	-1.79083	0.0830904	0.154647	-1.73303	NOTDEG	NEGLFC
UNC13D	-0.747094	2.8601	-2.79131	0.00941171	0.0287678	-2.59673	DEG	NEGLFC
SPAG7	-0.747013	3.43271	-7.38261	1.19976e-06	6.34883e-05	-4.85568	DEG	NEGLFC
SIGLEC14	-0.746977	-3.04908	-1.24124	0.223829	0.331893	-1.21641	NOTDEG	NEGLFC
MICALL2	-0.746923	5.27938	-4.72018	0.000191565	0.00165504	-3.72989	DEG	NEGLFC
GAA	-0.746907	4.61657	-5.88611	2.30857e-05	0.000386084	-4.23274	DEG	NEGLFC
RPL8	-0.74686	2.29458	-1.91051	0.0653559	0.128312	-1.84282	NOTDEG	NEGLFC
LINC02045	-0.746532	-3.67616	-1.03804	0.309927	0.423721	-1.01538	NOTDEG	NEGLFC
HTRA2	-0.746523	1.8832	-3.35656	0.00209946	0.00922844	-3.07579	DEG	NEGLFC
DDX54	-0.746351	2.94627	-5.98931	2.75801e-06	0.000101793	-4.68806	DEG	NEGLFC
AC005821.1	-0.746059	2.55564	-3.25173	0.00276561	0.0113491	-2.99266	DEG	NEGLFC
AL627095.2	-0.746059	-2.6836	-2.33442	0.0273763	0.0653135	-2.20611	NOTDEG	NEGLFC
TMEFF1	-0.745972	6.85676	-4.08751	0.00050606	0.00331617	-3.47753	DEG	NEGLFC
RECQL	-0.745538	4.05695	-6.45914	2.02144e-06	8.41912e-05	-4.75127	DEG	NEGLFC
KRT7	-0.745466	-3.35142	-1.48875	0.146657	0.239712	-1.45144	NOTDEG	NEGLFC
PPP2R5B	-0.745457	4.443	-5.15318	3.28376e-05	0.000487517	-4.15284	DEG	NEGLFC
AC005034.4	-0.745431	-2.09245	-1.49495	0.145039	0.237797	-1.45728	NOTDEG	NEGLFC
AL954642.1	-0.745425	-5.4	-0.954665	0.347133	0.461993	-0.940165	NOTDEG	NEGLFC
TNKS2-AS1	-0.745391	-1.85085	-2.61238	0.0138362	0.0385989	-2.46149	DEG	NEGLFC
IGSF8	-0.744918	5.53092	-3.28865	0.00251067	0.0105603	-3.02205	DEG	NEGLFC
AC127522.1	-0.74482	-2.38943	-1.86362	0.0718724	0.138302	-1.79993	NOTDEG	NEGLFC
NBPF26	-0.744777	2.94563	-2.62306	0.0145428	0.0400157	-2.44357	DEG	NEGLFC
SLC35A4	-0.744703	0.697564	-3.6425	0.000975772	0.00526416	-3.29742	DEG	NEGLFC
CLEC7A	-0.744624	1.39149	-2.53949	0.0164969	0.0440657	-2.39773	DEG	NEGLFC
GGACT	-0.744523	-1.10138	-2.30939	0.0278395	0.0661781	-2.19954	NOTDEG	NEGLFC
SLC25A18	-0.744391	5.39855	-2.51498	0.0186051	0.0483466	-2.35335	DEG	NEGLFC
AC015912.3	-0.744352	-4.13558	-1.78425	0.0841748	0.156191	-1.72696	NOTDEG	NEGLFC
DHFR2	-0.744282	2.51635	-3.29938	0.00252499	0.0106019	-3.02033	DEG	NEGLFC
AC008875.3	-0.74427	0.674934	-2.83057	0.00830971	0.0261251	-2.63922	DEG	NEGLFC
AC020661.3	-0.744257	-0.697698	-1.75381	0.0894443	0.163757	-1.69834	NOTDEG	NEGLFC
AC008883.2	-0.743691	-5.24431	-1.36202	0.183009	0.284284	-1.33155	NOTDEG	NEGLFC
AC109460.2	-0.74358	-0.0633239	-1.71234	0.0988503	0.177032	-1.65045	NOTDEG	NEGLFC
AP003352.1	-0.743233	-0.898478	-1.80133	0.0825845	0.153934	-1.73588	NOTDEG	NEGLFC
TTL	-0.743217	6.41419	-4.6173	0.000110297	0.0011133	-3.86675	DEG	NEGLFC
PRKAR2A-AS1	-0.743155	-0.440427	-3.69647	0.00127105	0.00635899	-3.22244	DEG	NEGLFC
LRRC26	-0.742854	-3.1924	-1.33753	0.192253	0.295199	-1.30394	NOTDEG	NEGLFC
AC073529.1	-0.742641	4.29061	-3.15017	0.00360105	0.0138458	-2.91115	DEG	NEGLFC
PHB2	-0.742627	2.20264	-3.46733	0.00156399	0.00742336	-3.16254	DEG	NEGLFC
AP002840.1	-0.74241	-3.84888	-1.40463	0.170159	0.268742	-1.37169	NOTDEG	NEGLFC
AC004672.1	-0.742074	-2.96022	-1.26507	0.216258	0.323399	-1.23654	NOTDEG	NEGLFC
NDUFA11	-0.742072	3.43772	-3.73171	0.000765364	0.00444653	-3.36503	DEG	NEGLFC
DCTN3	-0.742071	2.2487	-2.01924	0.0521811	0.107753	-1.94164	NOTDEG	NEGLFC
ZNF302	-0.741662	5.2587	-4.61929	8.53069e-05	0.000928786	-3.92898	DEG	NEGLFC
NCF4	-0.741613	-0.846148	-2.65197	0.0125211	0.0357549	-2.49711	DEG	NEGLFC
BORA	-0.741607	1.64444	-4.53382	8.54014e-05	0.00092912	-3.92871	DEG	NEGLFC
AC244090.1	-0.741541	0.657957	-4.02884	0.000355541	0.00258655	-3.57106	DEG	NEGLFC
AC090503.2	-0.741539	-2.50466	-1.77528	0.087962	0.161614	-1.70625	NOTDEG	NEGLFC
HSPB3	-0.741507	-1.3204	-1.83291	0.0924519	0.167997	-1.6826	NOTDEG	NEGLFC
ZNF32-AS3	-0.74144	1.36062	-2.93493	0.00737292	0.0238879	-2.67951	DEG	NEGLFC
ELF1	-0.741358	6.15092	-2.41608	0.0229469	0.0569262	-2.27432	NOTDEG	NEGLFC
C3AR1	-0.741324	0.266826	-2.27284	0.0319929	0.0736901	-2.1445	NOTDEG	NEGLFC
AC142472.1	-0.741284	0.690151	-5.20384	1.19716e-05	0.00025413	-4.37811	DEG	NEGLFC
AC092490.2	-0.741274	-0.781715	-1.17602	0.252418	0.362846	-1.1445	NOTDEG	NEGLFC
BX255925.3	-0.740578	3.07808	-2.90243	0.00776822	0.0248523	-2.66198	DEG	NEGLFC
AC011455.1	-0.740541	-3.60052	-1.5194	0.138795	0.230037	-1.48029	NOTDEG	NEGLFC
AC109347.1	-0.740387	-0.371202	-2.94689	0.0060479	0.0205623	-2.74517	DEG	NEGLFC
KAZALD1	-0.740379	-2.56791	-1.53253	0.137771	0.228669	-1.48414	NOTDEG	NEGLFC
PLRG1	-0.740332	4.21284	-8.32184	1.67225e-08	6.50529e-06	-5.64288	DEG	NEGLFC
UQCRHL	-0.740215	1.53652	-1.80592	0.0825937	0.153941	-1.73583	NOTDEG	NEGLFC
AL139095.4	-0.74011	-0.362135	-2.07757	0.04734	0.0999176	-1.98325	NOTDEG	NEGLFC
P2RY6	-0.740099	1.29662	-3.01761	0.00505758	0.0178707	-2.80334	DEG	NEGLFC
ARMC10	-0.740092	4.829	-4.32862	0.000205977	0.00174962	-3.71157	DEG	NEGLFC
MTMR4	-0.740057	5.64195	-8.14222	1.06241e-08	5.96051e-06	-5.72045	DEG	NEGLFC
AL136988.2	-0.739953	-0.963844	-1.51611	0.142318	0.234391	-1.46721	NOTDEG	NEGLFC
AC090360.1	-0.739883	2.13052	-5.20091	3.23496e-05	0.000482803	-4.15626	DEG	NEGLFC
TPRN	-0.739829	4.78886	-3.40578	0.00214144	0.00937861	-3.06988	DEG	NEGLFC
DAPP1	-0.739802	0.141061	-2.29396	0.0287589	0.067787	-2.18678	NOTDEG	NEGLFC
CSKMT	-0.739614	2.16313	-3.45719	0.00171436	0.00795475	-3.13571	DEG	NEGLFC
RPS25	-0.739568	2.84103	-2.02125	0.0519612	0.107411	-1.94345	NOTDEG	NEGLFC
ARHGEF10	-0.73939	6.91059	-2.69708	0.0112094	0.0328248	-2.5361	DEG	NEGLFC
COL17A1	-0.739361	-2.53007	-2.37593	0.0258951	0.0625739	-2.22778	NOTDEG	NEGLFC
AC024382.1	-0.739354	-2.16106	-2.22708	0.0333403	0.0761841	-2.12796	NOTDEG	NEGLFC
ELN-AS1	-0.739136	-2.97153	-1.66803	0.105428	0.186192	-1.61909	NOTDEG	NEGLFC
OAF	-0.739085	4.51416	-2.46615	0.0193914	0.0499347	-2.33792	DEG	NEGLFC
TMSB4Y	-0.738954	-0.685099	-3.11061	0.00421425	0.0155673	-2.86166	DEG	NEGLFC
AC016747.1	-0.738724	0.973454	-3.97696	0.000539879	0.00348076	-3.46015	DEG	NEGLFC
VMAC	-0.738329	2.32199	-4.71795	4.81302e-05	0.000628356	-4.06453	DEG	NEGLFC
FBXO24	-0.738251	0.356398	-4.28541	0.000278518	0.00216636	-3.6345	DEG	NEGLFC
CCDC153	-0.738196	-0.932158	-2.56813	0.0152659	0.0415722	-2.42601	DEG	NEGLFC
AL121672.1	-0.738122	-2.66521	-1.76939	0.0906653	0.165534	-1.6919	NOTDEG	NEGLFC
C16orf74	-0.738121	2.22945	-4.63255	0.000145458	0.00135205	-3.7987	DEG	NEGLFC
AL139099.1	-0.737993	-1.19941	-2.36594	0.0247485	0.060335	-2.24531	NOTDEG	NEGLFC
MRPS7	-0.737697	2.83832	-4.94978	5.64849e-05	0.000697568	-4.02703	DEG	NEGLFC
TRMT10C	-0.737085	2.13543	-3.96554	0.000467636	0.00313503	-3.49864	DEG	NEGLFC
RORC	-0.736992	-3.02014	-1.7963	0.0821994	0.153435	-1.73806	NOTDEG	NEGLFC
LINC02324	-0.736939	0.359702	-1.98506	0.0560482	0.113879	-1.91066	NOTDEG	NEGLFC
METTL3	-0.736835	3.86489	-4.64661	5.89913e-05	0.000719264	-4.01681	DEG	NEGLFC
RAMAC	-0.736758	0.950946	-4.50847	0.000201334	0.00171899	-3.71734	DEG	NEGLFC
HIST1H3A	-0.736557	-4.44152	-1.88079	0.0764817	0.145153	-1.77148	NOTDEG	NEGLFC
AAAS	-0.736536	3.81236	-4.93815	5.09343e-05	0.000649643	-4.0513	DEG	NEGLFC
ZNF213	-0.736473	2.03941	-2.59774	0.0142294	0.0393602	-2.45142	DEG	NEGLFC
AL138787.2	-0.735996	0.51469	-1.66769	0.106455	0.187536	-1.61434	NOTDEG	NEGLFC
ALAD	-0.735964	4.40065	-5.70446	4.19684e-06	0.00013132	-4.60139	DEG	NEGLFC
XKR5	-0.735923	-3.05742	-1.56856	0.129336	0.217782	-1.51673	NOTDEG	NEGLFC
LRATD2	-0.735653	1.70054	-2.41105	0.0220238	0.0551389	-2.28996	NOTDEG	NEGLFC
AC113615.2	-0.73563	-2.26267	-1.12909	0.270108	0.382112	-1.10281	NOTDEG	NEGLFC
AC099329.1	-0.735577	-1.33253	-1.95308	0.0603557	0.120665	-1.87819	NOTDEG	NEGLFC
AC100835.1	-0.735452	-2.11572	-1.9202	0.0640738	0.126422	-1.85167	NOTDEG	NEGLFC
ABTB2	-0.735317	5.87901	-2.76228	0.00956414	0.0291193	-2.5912	DEG	NEGLFC
C1GALT1	-0.735109	6.15666	-3.44297	0.00166906	0.00779736	-3.14356	DEG	NEGLFC
TAGAP	-0.734923	0.0081763	-2.65163	0.0133204	0.0375237	-2.47509	DEG	NEGLFC
AL157911.1	-0.73483	3.90009	-5.04029	3.51658e-05	0.000512048	-4.13714	DEG	NEGLFC
AC010333.3	-0.734636	-3.64215	-1.69369	0.101998	0.181506	-1.63524	NOTDEG	NEGLFC
JADE3	-0.734477	4.25106	-3.42809	0.0017376	0.00803924	-3.13176	DEG	NEGLFC
MHENCR	-0.734476	2.62475	-4.85767	5.85668e-05	0.000714997	-4.01851	DEG	NEGLFC
AC044781.1	-0.734395	0.559077	-1.36311	0.184756	0.286344	-1.32625	NOTDEG	NEGLFC
AL353622.1	-0.734023	-0.191325	-1.16994	0.251144	0.361417	-1.14758	NOTDEG	NEGLFC
SH3D19	-0.733859	8.15064	-3.06981	0.00556624	0.0192637	-2.7723	DEG	NEGLFC
TAS2R31	-0.733589	0.249213	-3.46831	0.00182895	0.00833994	-3.11669	DEG	NEGLFC
PAPPA2	-0.733565	3.8727	-3.073	0.0062059	0.0209781	-2.7367	DEG	NEGLFC
KANSL1-AS1	-0.733538	0.548138	-2.31859	0.0291803	0.0685926	-2.18104	NOTDEG	NEGLFC
LINC02428	-0.733467	0.232428	-2.42914	0.0222133	0.0555081	-2.2867	NOTDEG	NEGLFC
TLR8	-0.733384	-3.53613	-1.56044	0.130711	0.219661	-1.5113	NOTDEG	NEGLFC
INE1	-0.733319	1.47112	-4.88166	3.67773e-05	0.000528004	-4.12685	DEG	NEGLFC
AP000692.2	-0.733222	-2.52436	-2.06969	0.0469023	0.0992267	-1.98718	NOTDEG	NEGLFC
AL627171.1	-0.733206	0.147324	-2.91299	0.00722687	0.023525	-2.68621	DEG	NEGLFC
TCEAL7	-0.733095	2.96052	-4.2951	0.000290668	0.00222899	-3.62348	DEG	NEGLFC
ASPN	-0.732868	-0.703654	-1.51486	0.14032	0.231954	-1.4746	NOTDEG	NEGLFC
FAM240B	-0.732864	-3.69525	-1.25812	0.219292	0.326765	-1.22841	NOTDEG	NEGLFC
DNPH1	-0.732844	0.462235	-3.7099	0.000877258	0.00489118	-3.32719	DEG	NEGLFC
AL158212.5	-0.732467	-2.78143	-1.54008	0.136331	0.226828	-1.48959	NOTDEG	NEGLFC
AC012254.1	-0.732441	1.21577	-3.09731	0.00412618	0.0153245	-2.86835	DEG	NEGLFC
DVL1	-0.732277	4.08246	-4.60546	0.00013129	0.00125438	-3.82403	DEG	NEGLFC
AL031600.2	-0.732229	-2.72441	-2.8313	0.0097952	0.0296534	-2.58298	DEG	NEGLFC
VWA1	-0.732145	2.54811	-1.6768	0.104779	0.185348	-1.62212	NOTDEG	NEGLFC
CBS	-0.732134	1.01577	-3.12292	0.00464266	0.0167458	-2.83084	DEG	NEGLFC
AC018643.1	-0.731783	-2.92459	-1.18977	0.24514	0.355061	-1.16224	NOTDEG	NEGLFC
SVIP	-0.731355	4.8444	-3.01388	0.00579718	0.0198718	-2.75904	DEG	NEGLFC
AC002310.1	-0.731154	-0.00880854	-2.34395	0.0256678	0.062129	-2.2312	NOTDEG	NEGLFC
AC105206.3	-0.730708	-3.72591	-1.77181	0.0885341	0.162426	-1.70318	NOTDEG	NEGLFC
RAB40B	-0.730644	7.31607	-4.69086	0.00012757	0.00122535	-3.8311	DEG	NEGLFC
CCNI2	-0.73059	-0.685824	-2.37892	0.0237055	0.0583656	-2.26187	NOTDEG	NEGLFC
PDE1C	-0.730534	9.09236	-2.66634	0.0120735	0.0347099	-2.50999	DEG	NEGLFC
SRP54	-0.730522	5.65748	-4.04821	0.000470563	0.00314952	-3.49698	DEG	NEGLFC
AC034236.2	-0.730475	0.180291	-3.25549	0.00273858	0.011267	-2.99565	DEG	NEGLFC
AC011451.4	-0.73046	-2.45207	-2.07518	0.047266	0.0997907	-1.98391	NOTDEG	NEGLFC
AL118506.1	-0.730459	-0.784266	-2.85464	0.00761639	0.0244682	-2.66862	DEG	NEGLFC
VPS28	-0.730438	3.81555	-3.73772	0.000843421	0.00476163	-3.33814	DEG	NEGLFC
AC073571.1	-0.730334	0.158656	-1.723	0.0959403	0.172809	-1.66486	NOTDEG	NEGLFC
AC113361.1	-0.730214	-2.63413	-1.99339	0.0550818	0.112409	-1.91823	NOTDEG	NEGLFC
C1orf56	-0.730152	1.07412	-2.47862	0.019204	0.049532	-2.34155	DEG	NEGLFC
DDIT3	-0.730069	1.52076	-2.8969	0.00685554	0.0226293	-2.70378	DEG	NEGLFC
TXNDC17	-0.729924	0.542431	-2.48722	0.0194598	0.0500795	-2.3366	NOTDEG	NEGLFC
CLU	-0.729829	7.0452	-2.1365	0.0423117	0.0915947	-2.03044	NOTDEG	NEGLFC
SOX21	-0.729686	0.614856	-3.4056	0.00249043	0.0104972	-3.0245	DEG	NEGLFC
AL121929.3	-0.729661	-0.265092	-1.71533	0.096266	0.173298	-1.66323	NOTDEG	NEGLFC
AC007655.1	-0.729556	-4.20853	-1.45482	0.155772	0.250724	-1.41944	NOTDEG	NEGLFC
SOX30	-0.729465	-0.160676	-3.03393	0.00485196	0.0173142	-2.8167	DEG	NEGLFC
SRSF2	-0.729303	4.67802	-2.26065	0.0309486	0.0717845	-2.15773	NOTDEG	NEGLFC
SLC1A2	-0.728976	9.22656	-1.8317	0.0781084	0.147522	-1.76177	NOTDEG	NEGLFC
AC009411.2	-0.728729	-2.69296	-1.59506	0.124587	0.211618	-1.5358	NOTDEG	NEGLFC
AC073195.1	-0.728664	-0.400994	-2.88576	0.00704881	0.0231031	-2.69453	DEG	NEGLFC
AL138759.1	-0.728651	-4.91265	-1.42534	0.164051	0.261101	-1.39158	NOTDEG	NEGLFC
ZNF738	-0.728622	3.36047	-3.964	0.00051632	0.00336503	-3.47214	DEG	NEGLFC
LINC02123	-0.728609	-2.21458	-1.31192	0.199181	0.303361	-1.28389	NOTDEG	NEGLFC
B3GALT4	-0.728534	2.25665	-5.28855	2.08499e-05	0.000365658	-4.25559	DEG	NEGLFC
MLX	-0.728523	2.72008	-5.58615	9.22778e-06	0.000214947	-4.43452	DEG	NEGLFC
DONSON	-0.728509	3.8754	-4.04146	0.000373677	0.00268389	-3.55801	DEG	NEGLFC
ATG14	-0.728309	5.55411	-4.42764	0.000168844	0.00150573	-3.76158	DEG	NEGLFC
C19orf48	-0.728056	1.65393	-4.35685	0.000159599	0.00145116	-3.77564	DEG	NEGLFC
SLC37A4	-0.727824	2.0659	-3.69908	0.000836632	0.00473444	-3.34038	DEG	NEGLFC
AC012435.3	-0.727758	-0.185937	-2.78736	0.0109971	0.0323482	-2.54279	DEG	NEGLFC
CIC	-0.727644	4.01823	-4.16915	0.000302885	0.00229693	-3.61282	DEG	NEGLFC
TRNT1	-0.727608	4.0263	-5.7315	2.6393e-06	9.91278e-05	-4.69706	DEG	NEGLFC
ARFGAP1	-0.727495	5.18857	-3.86304	0.000699248	0.00418346	-3.38987	DEG	NEGLFC
SIDT2	-0.727449	4.60981	-5.07526	3.77815e-05	0.000536829	-4.12064	DEG	NEGLFC
AC007391.1	-0.727284	-4.64625	-1.10119	0.279441	0.391983	-1.08158	NOTDEG	NEGLFC
GPR108	-0.727149	2.96	-3.50513	0.00141346	0.00687657	-3.19189	DEG	NEGLFC
SOX5-AS1	-0.72693	-1.88035	-1.55249	0.133313	0.22316	-1.50116	NOTDEG	NEGLFC
ZNF517	-0.726867	2.55857	-5.62719	8.44981e-06	0.000202704	-4.45346	DEG	NEGLFC
U2AF1L5	-0.726865	0.644244	-0.999556	0.325389	0.439764	-0.983445	NOTDEG	NEGLFC
HARBI1	-0.726735	2.74968	-3.92516	0.000869953	0.00486227	-3.32952	DEG	NEGLFC
LINC02250	-0.726587	0.856263	-1.89041	0.070764	0.136578	-1.80699	NOTDEG	NEGLFC
LINC01763	-0.726541	-0.639326	-2.06059	0.047818	0.100749	-1.97898	NOTDEG	NEGLFC
CCDC183-AS1	-0.72654	-0.410708	-2.74258	0.0117797	0.0340533	-2.51868	DEG	NEGLFC
AC017116.1	-0.726374	-3.7819	-2.03165	0.0561159	0.113986	-1.91013	NOTDEG	NEGLFC
STAM-AS1	-0.726301	1.04068	-3.40687	0.00183736	0.00835973	-3.11534	DEG	NEGLFC
SORCS2	-0.726219	7.48381	-3.08925	0.00473383	0.0169916	-2.82461	DEG	NEGLFC
BICDL2	-0.726102	-0.910036	-2.31785	0.0272271	0.0650391	-2.20825	NOTDEG	NEGLFC
HDAC11	-0.726086	5.03662	-3.92814	0.000632322	0.00389862	-3.41736	DEG	NEGLFC
AC008250.1	-0.726056	-1.31819	-2.04686	0.0511843	0.106087	-1.94993	NOTDEG	NEGLFC
AP002961.1	-0.725435	-1.40989	-1.37802	0.179658	0.280088	-1.34181	NOTDEG	NEGLFC
LINC01977	-0.725406	-2.84214	-1.78793	0.0847867	0.157103	-1.72356	NOTDEG	NEGLFC
DLX4	-0.725389	-2.02569	-1.54783	0.135702	0.22599	-1.49199	NOTDEG	NEGLFC
CBX8	-0.725272	0.54415	-3.96405	0.000688811	0.00413733	-3.39399	DEG	NEGLFC
RASSF1-AS1	-0.724727	-2.59595	-1.50938	0.141327	0.233185	-1.47087	NOTDEG	NEGLFC
AC005696.3	-0.72471	-3.4203	-1.45817	0.154963	0.249716	-1.42222	NOTDEG	NEGLFC
BTBD3	-0.724667	6.58645	-3.40055	0.00239607	0.0102201	-3.03617	DEG	NEGLFC
WDR91	-0.724648	4.20051	-8.73984	1.33897e-08	6.11823e-06	-5.68102	DEG	NEGLFC
KLHL7-DT	-0.724633	-0.698857	-1.98681	0.0558433	0.113584	-1.91226	NOTDEG	NEGLFC
GNPAT	-0.724547	4.75099	-5.05143	2.77697e-05	0.000435496	-4.19102	DEG	NEGLFC
AC109472.1	-0.7244	1.2191	-1.3977	0.178289	0.278524	-1.34604	NOTDEG	NEGLFC
ZNF839	-0.724256	4.41507	-6.0341	1.46669e-06	7.1095e-05	-4.81572	DEG	NEGLFC
RPS4X	-0.724185	1.51308	-1.38278	0.176654	0.276592	-1.35113	NOTDEG	NEGLFC
ORMDL1	-0.724139	4.6794	-6.1635	1.88341e-06	8.1364e-05	-4.76555	DEG	NEGLFC
KCTD11	-0.724097	-0.651144	-2.50166	0.0178551	0.0467906	-2.36861	DEG	NEGLFC
RRP9	-0.724015	1.67891	-3.76277	0.000703028	0.00419638	-3.3884	DEG	NEGLFC
BTBD17	-0.723749	-0.115725	-2.50065	0.0178932	0.0468606	-2.36782	DEG	NEGLFC
LINC00943	-0.723597	0.207156	-2.15418	0.0415362	0.0902485	-2.03814	NOTDEG	NEGLFC
EIF3G	-0.723539	2.49763	-1.96984	0.0578473	0.116761	-1.89685	NOTDEG	NEGLFC
PLSCR3	-0.723394	1.70141	-2.24046	0.0332043	0.0759457	-2.1296	NOTDEG	NEGLFC
SP2-AS1	-0.723362	3.26108	-5.13282	1.84722e-05	0.000337608	-4.2826	DEG	NEGLFC
CDH20	-0.723297	9.00409	-2.31309	0.0275206	0.0655715	-2.20405	NOTDEG	NEGLFC
SHISA7	-0.72329	5.02734	-5.48274	1.21753e-05	0.000255637	-4.37442	DEG	NEGLFC
AL355922.4	-0.723238	-1.1535	-1.67462	0.104069	0.184394	-1.62544	NOTDEG	NEGLFC
CCDC27	-0.72311	-3.20719	-1.7544	0.0892436	0.163488	-1.6994	NOTDEG	NEGLFC
THG1L	-0.722917	1.87393	-3.86477	0.000709152	0.00422034	-3.38602	DEG	NEGLFC
AC245519.1	-0.722699	0.163373	-2.15975	0.0394656	0.0867712	-2.0593	NOTDEG	NEGLFC
AC012306.3	-0.722674	1.56532	-3.53106	0.00147387	0.00709862	-3.17978	DEG	NEGLFC
CPQ	-0.72242	7.23645	-2.42549	0.0213037	0.0537626	-2.30256	NOTDEG	NEGLFC
SALL3	-0.722415	3.17053	-2.60488	0.0139895	0.0388946	-2.45753	DEG	NEGLFC
DNAH1	-0.722315	5.21003	-4.1766	0.000284157	0.00219781	-3.62933	DEG	NEGLFC
PTPRD-AS1	-0.72197	1.43777	-3.1261	0.00383176	0.0144738	-2.89169	DEG	NEGLFC
LINC00115	-0.721886	-0.206767	-3.01189	0.00531236	0.0186002	-2.78746	DEG	NEGLFC
PTMA	-0.721813	6.44293	-2.58524	0.0163903	0.0438663	-2.40011	DEG	NEGLFC
PEX11B	-0.721732	3.13846	-3.62435	0.00102497	0.00544828	-3.28358	DEG	NEGLFC
AP3B1	-0.721671	7.13127	-3.38249	0.00227457	0.00980767	-3.05182	DEG	NEGLFC
MRPL10	-0.721339	2.13483	-2.42182	0.0214846	0.0541194	-2.29936	NOTDEG	NEGLFC
SLC22A18	-0.721202	1.43373	-3.9	0.000927083	0.00507086	-3.31177	DEG	NEGLFC
AC008735.1	-0.721184	-0.180276	-2.51585	0.0186597	0.0484392	-2.35226	DEG	NEGLFC
AL132712.2	-0.721179	-3.2785	-1.32132	0.196117	0.299664	-1.29269	NOTDEG	NEGLFC
CFAP73	-0.721003	1.3881	-3.4682	0.00186084	0.00844181	-3.11159	DEG	NEGLFC
C5orf58	-0.720997	-2.87855	-1.29623	0.204469	0.309613	-1.26892	NOTDEG	NEGLFC
TIMELESS	-0.720773	1.92915	-3.74646	0.000870721	0.00486519	-3.32928	DEG	NEGLFC
AC092574.2	-0.720569	1.23831	-1.63864	0.112217	0.195108	-1.58831	NOTDEG	NEGLFC
CCND1	-0.720145	1.81079	-3.45913	0.0017804	0.00818207	-3.12461	DEG	NEGLFC
SCAMP1-AS1	-0.719997	1.64774	-4.70681	4.96853e-05	0.000638237	-4.0571	DEG	NEGLFC
CBSL	-0.719974	-2.54511	-1.472	0.153574	0.248088	-1.42702	NOTDEG	NEGLFC
AC083843.1	-0.71993	-1.22264	-2.4294	0.0228507	0.056761	-2.27592	NOTDEG	NEGLFC
MTAP	-0.719922	6.16504	-5.00782	3.37532e-05	0.000496756	-4.14654	DEG	NEGLFC
AC090519.2	-0.719654	-1.95117	-1.52759	0.138768	0.230005	-1.48039	NOTDEG	NEGLFC
AL161668.3	-0.719582	-0.667281	-1.80626	0.080596	0.151187	-1.74724	NOTDEG	NEGLFC
AC091117.2	-0.719578	-3.42948	-1.19973	0.242205	0.351731	-1.16949	NOTDEG	NEGLFC
AP001992.2	-0.719547	-1.69778	-1.77328	0.0860076	0.158824	-1.71684	NOTDEG	NEGLFC
CTSL	-0.719529	3.53707	-3.96549	0.000444494	0.00302884	-3.51215	DEG	NEGLFC
FAM50A	-0.719528	4.81927	-5.21191	1.81184e-05	0.000334342	-4.2869	DEG	NEGLFC
AC061708.1	-0.719513	4.59311	-1.52793	0.138614	0.229788	-1.48097	NOTDEG	NEGLFC
NGFR	-0.719328	0.434849	-1.54113	0.135401	0.22571	-1.49314	NOTDEG	NEGLFC
SLC35G5	-0.719119	-0.23978	-3.04671	0.00522474	0.0183577	-2.79284	DEG	NEGLFC
AP000254.2	-0.719046	-1.74642	-2.33269	0.0266047	0.0638864	-2.21727	NOTDEG	NEGLFC
NADSYN1	-0.718395	5.46993	-4.4945	9.09309e-05	0.000969556	-3.9136	DEG	NEGLFC
AL360169.2	-0.718365	-0.72626	-2.45393	0.0199486	0.0510092	-2.32731	NOTDEG	NEGLFC
AL359644.1	-0.718342	1.86648	-2.95973	0.00587066	0.0200759	-2.75492	DEG	NEGLFC
DUXAP8	-0.71826	4.02592	-2.73012	0.0103452	0.0309154	-2.56407	DEG	NEGLFC
ATP5F1B	-0.717994	4.70695	-2.81931	0.00959425	0.0291832	-2.59012	DEG	NEGLFC
MTCH1	-0.717983	6.36744	-4.15839	0.000416564	0.00289374	-3.52936	DEG	NEGLFC
FIGNL1	-0.717971	2.80559	-4.85529	3.72553e-05	0.000531188	-4.12387	DEG	NEGLFC
ZCRB1	-0.7179	3.86439	-4.64634	8.49274e-05	0.000925712	-3.93005	DEG	NEGLFC
RPS9	-0.717769	3.72875	-2.3366	0.0260986	0.0629596	-2.22474	NOTDEG	NEGLFC
POTEG	-0.71775	-1.35494	-1.18767	0.247807	0.357881	-1.15569	NOTDEG	NEGLFC
FAM106A	-0.717748	6.29324	-4.27721	0.000168122	0.00150154	-3.76265	DEG	NEGLFC
SHOC1	-0.717725	1.18712	-1.74456	0.0927731	0.168442	-1.68095	NOTDEG	NEGLFC
AC092801.1	-0.717635	-3.99498	-1.43665	0.161544	0.258025	-1.3999	NOTDEG	NEGLFC
HBA1	-0.71747	-0.937716	-0.990921	0.331238	0.445994	-0.971624	NOTDEG	NEGLFC
AP003170.3	-0.717354	-2.84148	-1.40976	0.170192	0.26878	-1.37159	NOTDEG	NEGLFC
AL158151.2	-0.717318	-4.05943	-1.28763	0.211133	0.317449	-1.25046	NOTDEG	NEGLFC
LINC02117	-0.717303	-4.20772	-1.25024	0.221832	0.329594	-1.22167	NOTDEG	NEGLFC
AC233263.6	-0.717153	-0.461761	-3.31323	0.00333651	0.0130873	-2.9349	DEG	NEGLFC
RNF113A	-0.71708	-0.0127914	-2.91383	0.00657128	0.0218969	-2.71782	DEG	NEGLFC
ZCCHC24	-0.717057	6.7328	-2.12072	0.0420485	0.0911277	-2.03304	NOTDEG	NEGLFC
AC004825.2	-0.717012	-3.28748	-1.98339	0.0581083	0.117173	-1.89488	NOTDEG	NEGLFC
ZNF471	-0.716981	5.3769	-4.01526	0.000400859	0.00281452	-3.53952	DEG	NEGLFC
C1QTNF4	-0.716884	3.42064	-2.11881	0.044465	0.0951156	-2.00968	NOTDEG	NEGLFC
EDIL3	-0.716801	9.30931	-2.04334	0.0519796	0.107434	-1.9433	NOTDEG	NEGLFC
ZNF730	-0.716575	2.27314	-4.84406	8.57675e-05	0.000932397	-3.92768	DEG	NEGLFC
AL157392.2	-0.716197	0.91382	-1.66033	0.107409	0.188762	-1.60995	NOTDEG	NEGLFC
CD72	-0.716179	2.22716	-2.96582	0.0057662	0.0197963	-2.76079	DEG	NEGLFC
AC079209.1	-0.716074	0.191243	-3.3889	0.00263818	0.0109573	-3.00703	DEG	NEGLFC
AIMP1	-0.715845	4.48873	-5.40816	9.46027e-06	0.000218041	-4.42916	DEG	NEGLFC
COQ10A	-0.715607	1.52545	-3.81938	0.000958081	0.00519696	-3.30256	DEG	NEGLFC
Z99758.1	-0.715552	-2.07082	-1.31933	0.199089	0.303284	-1.28415	NOTDEG	NEGLFC
GORASP1	-0.715491	3.32994	-7.41767	2.14328e-05	0.000371804	-4.24942	DEG	NEGLFC
AC024243.1	-0.715385	-2.80453	-2.31774	0.0308017	0.071536	-2.15962	NOTDEG	NEGLFC
AC009237.14	-0.715301	-3.1919	-1.60277	0.122571	0.208883	-1.54407	NOTDEG	NEGLFC
MS4A7	-0.715282	1.03288	-1.75313	0.0900874	0.164657	-1.69494	NOTDEG	NEGLFC
NDUFB9	-0.714906	3.47126	-5.30094	9.06105e-06	0.000212797	-4.43845	DEG	NEGLFC
AP002892.1	-0.714887	-1.60087	-1.33452	0.195141	0.298518	-1.29552	NOTDEG	NEGLFC
AC015878.2	-0.714824	-2.67926	-2.82632	0.0107025	0.0316887	-2.55227	DEG	NEGLFC
EXOC3	-0.71481	4.93036	-6.61804	2.1422e-07	2.369e-05	-5.18656	DEG	NEGLFC
FASN	-0.714761	4.43897	-4.17868	0.000392533	0.00277431	-3.54505	DEG	NEGLFC
SSPN	-0.714709	3.86767	-4.34413	0.0001392	0.00130824	-3.80959	DEG	NEGLFC
STAMBP	-0.714494	5.38412	-4.02484	0.000471654	0.00315609	-3.49636	DEG	NEGLFC
DDX17	-0.71448	8.87563	-4.03585	0.000446168	0.00303637	-3.51115	DEG	NEGLFC
AC141002.1	-0.714136	-2.13722	-1.47791	0.150284	0.244047	-1.43853	NOTDEG	NEGLFC
PTBP2	-0.714027	8.16746	-2.87546	0.00839091	0.0263298	-2.63592	DEG	NEGLFC
AC107068.2	-0.71378	0.316252	-1.48629	0.148677	0.242016	-1.44422	NOTDEG	NEGLFC
CTSH	-0.713703	3.22154	-3.56603	0.00152914	0.00729645	-3.16909	DEG	NEGLFC
AC007920.2	-0.713613	-1.1876	-2.30225	0.028357	0.0670812	-2.19231	NOTDEG	NEGLFC
TNFAIP2	-0.713425	2.57843	-3.46969	0.00191114	0.00860969	-3.1037	DEG	NEGLFC
HOMER3-AS1	-0.713223	-0.947109	-2.31692	0.0272869	0.0651496	-2.20739	NOTDEG	NEGLFC
AIFM1	-0.713202	4.38735	-6.28076	9.57491e-07	5.54593e-05	-4.90018	DEG	NEGLFC
AL157997.1	-0.712849	-2.09421	-1.89513	0.0689713	0.133792	-1.81861	NOTDEG	NEGLFC
AL109923.1	-0.712724	-1.79493	-3.20679	0.00442976	0.016156	-2.84582	DEG	NEGLFC
IFIH1	-0.712584	2.03137	-3.42079	0.00180622	0.00825722	-3.12037	DEG	NEGLFC
MRPL2	-0.712502	2.57889	-4.42716	0.000143111	0.00133572	-3.80273	DEG	NEGLFC
IRF9	-0.712192	2.8393	-4.31806	0.000171075	0.00151951	-3.7583	DEG	NEGLFC
GMPPB	-0.712075	0.445617	-3.52934	0.00190201	0.00857662	-3.10512	DEG	NEGLFC
FIBP	-0.711635	2.87909	-2.59669	0.0150085	0.0410234	-2.43217	DEG	NEGLFC
NPHP3	-0.711495	6.23511	-3.70961	0.00110845	0.00576183	-3.26145	DEG	NEGLFC
AC012358.3	-0.711453	2.95658	-2.19655	0.0363834	0.0814186	-2.09262	NOTDEG	NEGLFC
AC138207.4	-0.711369	-2.58452	-1.88167	0.0693006	0.13434	-1.81646	NOTDEG	NEGLFC
AC008734.2	-0.711279	-3.61223	-1.80685	0.0805017	0.15104	-1.74778	NOTDEG	NEGLFC
ACSBG1	-0.71122	5.59051	-2.17733	0.037203	0.0828277	-2.08353	NOTDEG	NEGLFC
RASGEF1C	-0.711163	5.77219	-3.77415	0.000954274	0.00518119	-3.30367	DEG	NEGLFC
ZNF446	-0.711061	2.60656	-4.17566	0.000315974	0.00237678	-3.60184	DEG	NEGLFC
CDPF1	-0.711049	0.665405	-3.76254	0.000703482	0.0041964	-3.38822	DEG	NEGLFC
C10orf88	-0.710921	3.81769	-5.66465	5.49962e-06	0.000156286	-4.54477	DEG	NEGLFC
FBXO43	-0.710869	-0.372518	-2.20385	0.0350907	0.0791286	-2.10731	NOTDEG	NEGLFC
CCNQ	-0.710849	1.83902	-3.3694	0.00202935	0.00900968	-3.0859	DEG	NEGLFC
ZNF630-AS1	-0.710434	-2.5509	-1.5755	0.127297	0.215115	-1.52485	NOTDEG	NEGLFC
CRHBP	-0.71019	2.38392	-3.39656	0.00193601	0.00869547	-3.09988	DEG	NEGLFC
ROBO4	-0.710157	0.701831	-2.85619	0.00857656	0.0267938	-2.62849	DEG	NEGLFC
TUBGCP2	-0.709917	5.78868	-7.72218	1.67095e-07	2.05563e-05	-5.23265	DEG	NEGLFC
TRMT2A	-0.70986	2.78398	-3.9853	0.000437955	0.00299677	-3.51609	DEG	NEGLFC
RFPL3	-0.709838	-3.04893	-1.01359	0.318689	0.43268	-0.997155	NOTDEG	NEGLFC
TTC4	-0.709692	4.46111	-3.13978	0.00371602	0.0141555	-2.90131	DEG	NEGLFC
RPS15	-0.709539	2.59684	-1.38581	0.175735	0.275598	-1.35401	NOTDEG	NEGLFC
LINC02688	-0.709451	-1.95883	-1.53124	0.140381	0.232037	-1.47437	NOTDEG	NEGLFC
CTAG2	-0.709422	-5.62218	-2.19277	0.0436174	0.0937094	-2.01775	NOTDEG	NEGLFC
TAF9B	-0.709414	1.69965	-3.37329	0.00249035	0.0104972	-3.02451	DEG	NEGLFC
SCOC-AS1	-0.709377	2.75918	-3.33323	0.00248412	0.0104885	-3.02527	DEG	NEGLFC
AL353796.2	-0.709181	-3.97942	-1.31827	0.198781	0.302928	-1.28503	NOTDEG	NEGLFC
TBP	-0.709114	4.0379	-4.89415	4.55703e-05	0.000605927	-4.07726	DEG	NEGLFC
AC000068.1	-0.709052	-1.71299	-2.22329	0.03362	0.0766263	-2.1246	NOTDEG	NEGLFC
GSTK1	-0.709046	4.10914	-5.90724	5.09057e-06	0.000147873	-4.56102	DEG	NEGLFC
DVL3	-0.708997	4.72643	-8.40742	8.04792e-08	1.51424e-05	-5.36605	DEG	NEGLFC
PANX3	-0.708776	-3.8873	-1.53396	0.135183	0.225439	-1.49397	NOTDEG	NEGLFC
RTN4	-0.708704	9.00774	-3.13458	0.00458198	0.016583	-2.83504	DEG	NEGLFC
AC010864.1	-0.708547	-1.00032	-1.99065	0.0553976	0.11288	-1.91574	NOTDEG	NEGLFC
SERPIND1	-0.708365	-0.440659	-1.36562	0.18327	0.284625	-1.33075	NOTDEG	NEGLFC
SPATA45	-0.708236	0.953929	-4.06876	0.000341327	0.00250722	-3.58173	DEG	NEGLFC
AL355613.1	-0.708164	-2.77912	-1.22961	0.229189	0.33777	-1.20245	NOTDEG	NEGLFC
AC025048.4	-0.708078	1.84919	-3.68701	0.00115566	0.00593988	-3.2496	DEG	NEGLFC
C6orf223	-0.708005	-3.26353	-2.03785	0.0550282	0.112308	-1.91865	NOTDEG	NEGLFC
AL139424.2	-0.707984	2.99956	-3.64956	0.000961462	0.00521137	-3.30157	DEG	NEGLFC
MYOSLID	-0.707611	0.287885	-3.1879	0.00326694	0.0128794	-2.94144	DEG	NEGLFC
AC100803.3	-0.707541	-4.14601	-1.20303	0.238513	0.347561	-1.17871	NOTDEG	NEGLFC
FAM149B1	-0.707362	5.0362	-5.05101	4.2754e-05	0.0005822	-4.09207	DEG	NEGLFC
LINC01479	-0.707316	-1.43315	-1.2373	0.225268	0.333562	-1.21264	NOTDEG	NEGLFC
DHODH	-0.707198	2.14326	-5.10558	1.58688e-05	0.000306794	-4.31627	DEG	NEGLFC
MRTFA-AS1	-0.706762	-1.5897	-1.08779	0.286933	0.399893	-1.06487	NOTDEG	NEGLFC
SCNM1	-0.706714	2.13671	-4.41877	0.000124009	0.001204	-3.83806	DEG	NEGLFC
RING1	-0.706581	4.59104	-5.40632	2.07461e-05	0.000364157	-4.25671	DEG	NEGLFC
AC007218.3	-0.70656	-0.980754	-2.48163	0.0187052	0.0485317	-2.35135	DEG	NEGLFC
ZNF691	-0.706409	1.51468	-3.83296	0.000682036	0.00411351	-3.3967	DEG	NEGLFC
SQLE	-0.70638	4.25442	-4.42617	0.000162789	0.00146811	-3.7707	DEG	NEGLFC
AC114488.2	-0.706045	-0.44658	-3.11575	0.00393524	0.0147582	-2.88331	DEG	NEGLFC
ZNF18	-0.705528	3.25544	-5.38364	7.14759e-06	0.000182559	-4.48925	DEG	NEGLFC
ITPA	-0.70551	4.30166	-3.7211	0.000887561	0.00493153	-3.32394	DEG	NEGLFC
LINC01644	-0.705271	-2.06876	-1.73088	0.094433	0.170853	-1.67246	NOTDEG	NEGLFC
AL358216.1	-0.705173	1.82911	-2.08326	0.0464946	0.0985306	-1.99088	NOTDEG	NEGLFC
USP5	-0.705064	3.94991	-4.66603	0.000103772	0.00106879	-3.8816	DEG	NEGLFC
MRPL16	-0.704982	2.62566	-4.73705	5.0888e-05	0.00064934	-4.05151	DEG	NEGLFC
SNX21	-0.704925	3.48833	-5.26581	1.00216e-05	0.000225209	-4.41671	DEG	NEGLFC
AC084018.2	-0.704771	-0.717971	-2.08514	0.0476564	0.100482	-1.98042	NOTDEG	NEGLFC
RP1L1	-0.704727	-0.489362	-2.08231	0.0456577	0.0970931	-1.99854	NOTDEG	NEGLFC
AC005753.1	-0.704671	-1.95044	-1.34698	0.187752	0.29002	-1.31726	NOTDEG	NEGLFC
PTGER4	-0.704329	-1.68535	-1.5846	0.123207	0.209744	-1.54145	NOTDEG	NEGLFC
ATP13A1	-0.704253	3.49178	-4.56368	0.000159296	0.00145024	-3.77611	DEG	NEGLFC
AP004147.1	-0.704174	-0.269359	-1.83933	0.076982	0.145882	-1.76847	NOTDEG	NEGLFC
ACER3	-0.704049	7.20814	-2.60098	0.0152814	0.0416027	-2.42564	DEG	NEGLFC
C18orf21	-0.704012	2.30196	-5.56305	6.78421e-06	0.000177541	-4.50035	DEG	NEGLFC
TESK1	-0.703992	2.8084	-3.34299	0.00219254	0.0095364	-3.06283	DEG	NEGLFC
SLC26A6	-0.703853	2.37529	-3.21727	0.00343006	0.013356	-2.92631	DEG	NEGLFC
AC093689.1	-0.703814	-4.24235	-1.5145	0.140824	0.232615	-1.47273	NOTDEG	NEGLFC
ZNF841	-0.703791	2.96152	-4.03496	0.00056742	0.0036074	-3.44673	DEG	NEGLFC
RPS6KB2	-0.703714	4.33909	-3.58772	0.00113174	0.0058454	-3.25555	DEG	NEGLFC
CNFN	-0.703491	-3.64777	-1.60138	0.121952	0.208074	-1.54663	NOTDEG	NEGLFC
ZNF692	-0.703242	5.03302	-5.05307	5.53057e-05	0.000687429	-4.03199	DEG	NEGLFC
SPRTN	-0.702962	2.66286	-3.9227	0.000514164	0.00335325	-3.47327	DEG	NEGLFC
DLL1	-0.70261	4.23156	-5.06456	3.80306e-05	0.000537979	-4.11913	DEG	NEGLFC
AC007546.1	-0.702543	-2.12854	-2.41467	0.021841	0.0547967	-2.29312	NOTDEG	NEGLFC
SYT15	-0.702298	1.08495	-3.69415	0.00408251	0.0151947	-2.87172	DEG	NEGLFC
PPP1R3E	-0.70222	5.63462	-3.90996	0.000626194	0.00386995	-3.42001	DEG	NEGLFC
RTTN	-0.702157	6.1724	-3.13261	0.0042938	0.0157882	-2.85573	DEG	NEGLFC
CDK9	-0.70215	5.13733	-3.80959	0.0012373	0.00624132	-3.23014	DEG	NEGLFC
DISC1-IT1	-0.701906	-2.89147	-1.6274	0.113776	0.197234	-1.58145	NOTDEG	NEGLFC
NME3	-0.701713	4.3725	-3.69307	0.000850442	0.00478532	-3.33583	DEG	NEGLFC
AP000240.1	-0.701707	-1.38087	-2.29863	0.0284299	0.067183	-2.1913	NOTDEG	NEGLFC
PFN4	-0.701517	0.341748	-2.74096	0.0100754	0.0302789	-2.57323	DEG	NEGLFC
AC069155.1	-0.701466	-2.33552	-1.06624	0.295832	0.409075	-1.04541	NOTDEG	NEGLFC
RPS10	-0.701324	1.3501	-1.6412	0.110865	0.19341	-1.59432	NOTDEG	NEGLFC
NSUN3	-0.701282	5.06734	-5.74988	6.35694e-06	0.000172166	-4.51416	DEG	NEGLFC
DLEU2	-0.701093	8.312	-3.52921	0.00193839	0.00870249	-3.09951	DEG	NEGLFC
GNLY	-0.700818	-0.752447	-1.22788	0.228736	0.337292	-1.20362	NOTDEG	NEGLFC
LINC01995	-0.700624	-1.0964	-1.70334	0.0985704	0.176607	-1.65182	NOTDEG	NEGLFC
AL135999.1	-0.700591	0.243533	-2.77594	0.00976564	0.0295857	-2.58402	DEG	NEGLFC
MYO9B	-0.700174	7.61318	-4.09657	0.000488293	0.00323464	-3.4871	DEG	NEGLFC
SIK3	-0.700125	10.0648	-2.73119	0.0123817	0.0354305	-2.50108	DEG	NEGLFC
RBIS	-0.70002	2.85499	-4.56602	7.6203e-05	0.000859423	-3.95604	DEG	NEGLFC
AC005293.1	-0.699719	-4.14578	-1.1898	0.244729	0.354608	-1.16325	NOTDEG	NEGLFC
SLC24A1	-0.699642	1.57139	-4.16154	0.000346917	0.00254028	-3.57748	DEG	NEGLFC
JAM3	-0.699443	7.80719	-2.63856	0.0141992	0.0393029	-2.45218	DEG	NEGLFC
ZFAND2B	-0.69931	3.38886	-3.07002	0.00442511	0.0161432	-2.84615	DEG	NEGLFC
PDE11A	-0.699281	2.80453	-3.79961	0.00075946	0.00442204	-3.36716	DEG	NEGLFC
AC004691.1	-0.699195	-4.33806	-1.29765	0.205693	0.311139	-1.2655	NOTDEG	NEGLFC
HDAC1	-0.699153	4.2924	-4.15846	0.000288287	0.00221896	-3.6256	DEG	NEGLFC
CD164	-0.699146	4.49084	-3.52295	0.00134747	0.00663977	-3.20567	DEG	NEGLFC
AC138969.1	-0.699076	2.84567	-3.12634	0.0052761	0.0184988	-2.78967	DEG	NEGLFC
FAM66E	-0.698826	1.193	-2.03526	0.0517868	0.107158	-1.9449	NOTDEG	NEGLFC
DMAC2L	-0.698821	4.69607	-4.34686	0.000168527	0.00150384	-3.76205	DEG	NEGLFC
CD207	-0.698714	-4.68211	-1.14176	0.262297	0.373572	-1.12098	NOTDEG	NEGLFC
TECPR2	-0.698695	7.78931	-4.34663	0.000268076	0.00210619	-3.64434	DEG	NEGLFC
MED14	-0.698679	5.86509	-4.9862	2.23444e-05	0.000379935	-4.24008	DEG	NEGLFC
DTYMK	-0.69867	2.18213	-4.67705	5.42467e-05	0.00067719	-4.03653	DEG	NEGLFC
AC078983.1	-0.698436	-0.838196	-2.26631	0.0322748	0.0742147	-2.14099	NOTDEG	NEGLFC
LINC01910	-0.698423	-3.63851	-1.74075	0.098806	0.176985	-1.65067	NOTDEG	NEGLFC
AC114760.2	-0.69837	-2.98376	-1.4535	0.156135	0.251126	-1.41819	NOTDEG	NEGLFC
AC093326.1	-0.698194	-4.27063	-1.05211	0.301834	0.415252	-1.03251	NOTDEG	NEGLFC
PITRM1-AS1	-0.698056	0.380357	-1.83177	0.0795081	0.149605	-1.75355	NOTDEG	NEGLFC
TRIM68	-0.697993	0.931026	-4.76134	8.59372e-05	0.000933206	-3.92721	DEG	NEGLFC
ALKBH6	-0.697919	2.48845	-3.37533	0.00216811	0.00946089	-3.06618	DEG	NEGLFC
DIP2A	-0.697592	7.16023	-5.61777	8.57312e-06	0.000204809	-4.45035	DEG	NEGLFC
PRDM16-DT	-0.697537	2.74823	-1.92166	0.0666898	0.130261	-1.83376	NOTDEG	NEGLFC
FKBP2	-0.697391	-0.04477	-2.18509	0.0371381	0.0827217	-2.08424	NOTDEG	NEGLFC
MYBL1	-0.697338	2.75832	-3.91571	0.000533638	0.00344928	-3.46328	DEG	NEGLFC
TAB2-AS1	-0.6973	-3.36145	-1.32968	0.193325	0.296434	-1.30081	NOTDEG	NEGLFC
CTSW	-0.697286	-4.34431	-1.25963	0.219896	0.327376	-1.22681	NOTDEG	NEGLFC
AC092296.2	-0.697268	3.91167	-3.77247	0.000934517	0.00510417	-3.30953	DEG	NEGLFC
AL592435.1	-0.697103	0.19881	-2.86852	0.00735807	0.0238586	-2.68019	DEG	NEGLFC
AC097500.1	-0.697021	2.49535	-3.64612	0.00131746	0.00653105	-3.21215	DEG	NEGLFC
RUSC1-AS1	-0.696964	-0.446793	-3.29744	0.00368814	0.0140754	-2.90367	DEG	NEGLFC
AC015468.3	-0.696765	-3.21465	-1.34435	0.190477	0.293191	-1.30917	NOTDEG	NEGLFC
MBNL1-AS1	-0.696615	-0.0655325	-2.08794	0.0451126	0.0962111	-2.0036	NOTDEG	NEGLFC
AL158063.1	-0.696586	-1.7331	-1.87634	0.0701527	0.135645	-1.81092	NOTDEG	NEGLFC
AL357054.4	-0.696434	-2.75455	-2.7237	0.0120686	0.0347002	-2.51013	DEG	NEGLFC
RABAC1	-0.696389	2.80032	-2.52269	0.0177104	0.0464748	-2.37162	DEG	NEGLFC
TBL1XR1-AS1	-0.696373	-3.68823	-1.1083	0.279038	0.391533	-1.08248	NOTDEG	NEGLFC
ZNF468	-0.696274	0.469839	-4.05466	0.000323878	0.00242042	-3.59541	DEG	NEGLFC
AL360181.2	-0.696253	-0.779927	-1.89756	0.0696595	0.134873	-1.81412	NOTDEG	NEGLFC
AL133313.1	-0.695993	-4.73423	-1.34643	0.188138	0.290476	-1.31611	NOTDEG	NEGLFC
AC011495.2	-0.695895	-3.83188	-1.23857	0.233931	0.342741	-1.19029	NOTDEG	NEGLFC
TTPA	-0.695879	2.2032	-2.58493	0.0154622	0.041952	-2.42137	DEG	NEGLFC
APCDD1L-DT	-0.695846	2.45693	-2.74867	0.0107922	0.0318845	-2.54936	DEG	NEGLFC
GSDMD	-0.695843	0.597111	-1.66396	0.107334	0.188704	-1.61029	NOTDEG	NEGLFC
AC012313.1	-0.695822	0.523015	-3.76303	0.00106067	0.00557961	-3.27392	DEG	NEGLFC
FAM230A	-0.695744	-3.57497	-1.50709	0.146675	0.239729	-1.45138	NOTDEG	NEGLFC
SCNN1D	-0.695739	3.8129	-3.22198	0.00382825	0.014468	-2.89198	DEG	NEGLFC
SHKBP1	-0.695533	2.70359	-4.22332	0.000234213	0.00191216	-3.67893	DEG	NEGLFC
GRM5-AS1	-0.695345	-0.33117	-1.25956	0.21902	0.326443	-1.22914	NOTDEG	NEGLFC
STKLD1	-0.695325	2.45631	-4.90227	5.37024e-05	0.000672436	-4.0389	DEG	NEGLFC
AC023161.1	-0.695229	-1.53806	-1.73929	0.0919054	0.167321	-1.68543	NOTDEG	NEGLFC
LRIG3	-0.694597	3.78258	-2.82927	0.00811054	0.0256541	-2.64743	DEG	NEGLFC
NDUFB3	-0.694248	2.35813	-5.49905	6.25214e-06	0.000170436	-4.51768	DEG	NEGLFC
RHBDF1	-0.694246	1.09511	-3.31045	0.00281255	0.0114958	-2.98752	DEG	NEGLFC
SOX17	-0.694208	-3.16736	-1.25889	0.217466	0.324683	-1.23329	NOTDEG	NEGLFC
MRPS34	-0.694126	1.9292	-2.95382	0.00659249	0.0219498	-2.71676	DEG	NEGLFC
TAC4	-0.694104	-0.0557599	-1.4625	0.154499	0.249211	-1.42382	NOTDEG	NEGLFC
YES1	-0.693948	3.99262	-3.5708	0.00139229	0.00680755	-3.19624	DEG	NEGLFC
CTNS	-0.693944	3.6089	-6.07884	1.64425e-06	7.49647e-05	-4.79285	DEG	NEGLFC
AC069209.1	-0.693802	1.12329	-2.15376	0.0405245	0.088565	-2.04836	NOTDEG	NEGLFC
MAN2B1	-0.693554	4.90635	-6.90381	1.62536e-06	7.45053e-05	-4.79517	DEG	NEGLFC
SCML1	-0.693291	4.1931	-4.97225	7.62724e-05	0.000859693	-3.95582	DEG	NEGLFC
LIX1	-0.693259	1.35795	-2.9075	0.00673715	0.0223163	-2.70957	DEG	NEGLFC
ABCF1	-0.693166	4.81561	-7.04601	4.10458e-07	3.45493e-05	-5.06404	DEG	NEGLFC
AC018761.1	-0.693147	-3.20886	-1.76152	0.0880121	0.161695	-1.70598	NOTDEG	NEGLFC
CPHXL	-0.693135	-1.50107	-1.19751	0.242007	0.351514	-1.16998	NOTDEG	NEGLFC
CALR	-0.693073	3.62512	-2.9849	0.00603701	0.020535	-2.74576	DEG	NEGLFC
AL590302.1	-0.69307	1.09408	-2.09489	0.0484698	0.101743	-1.97323	NOTDEG	NEGLFC
ELF3	-0.693014	-1.40121	-2.57857	0.0149413	0.0408854	-2.4338	DEG	NEGLFC
TTC7A	-0.692885	6.67903	-3.47241	0.0019227	0.00864958	-3.10192	DEG	NEGLFC
AL138716.1	-0.692798	-1.05362	-1.94331	0.0611059	0.121835	-1.87273	NOTDEG	NEGLFC
COX20	-0.692734	4.27541	-4.47463	9.62057e-05	0.00100956	-3.89997	DEG	NEGLFC
AC012150.2	-0.692641	-2.70537	-1.38116	0.177693	0.277867	-1.34789	NOTDEG	NEGLFC
AC111170.1	-0.692508	-3.39128	-1.18532	0.247783	0.357863	-1.15575	NOTDEG	NEGLFC
AC012645.4	-0.692465	-1.25693	-2.19929	0.0354439	0.0797315	-2.10325	NOTDEG	NEGLFC
AP003306.2	-0.692431	-2.15848	-1.79939	0.0820598	0.153249	-1.73886	NOTDEG	NEGLFC
FAR1	-0.692351	7.43435	-3.90499	0.000806742	0.00461612	-3.35047	DEG	NEGLFC
ZNF536	-0.69228	9.3045	-2.58864	0.0161965	0.043465	-2.40446	DEG	NEGLFC
AL034351.3	-0.692152	-3.52817	-1.67691	0.10563	0.186397	-1.61815	NOTDEG	NEGLFC
SYT9	-0.692015	6.26106	-3.17233	0.00340041	0.0132767	-2.92901	DEG	NEGLFC
PARP6	-0.69161	5.82797	-5.09538	3.31127e-05	0.000490337	-4.15093	DEG	NEGLFC
ALDOB	-0.691185	-1.73209	-1.72895	0.10175	0.181176	-1.63643	NOTDEG	NEGLFC
MTRNR2L10	-0.691098	-4.83436	-1.11514	0.27723	0.389717	-1.08656	NOTDEG	NEGLFC
PGAM2	-0.691035	-1.73126	-1.45043	0.156982	0.252235	-1.4153	NOTDEG	NEGLFC
AC099511.1	-0.690932	-1.72446	-1.83914	0.0757716	0.144138	-1.77577	NOTDEG	NEGLFC
AC092171.5	-0.690812	-0.475187	-3.12492	0.00581973	0.0199301	-2.75777	DEG	NEGLFC
PLEKHF1	-0.690229	1.0999	-2.42066	0.022547	0.0561957	-2.28102	NOTDEG	NEGLFC
DENND5A	-0.689948	7.58765	-3.69529	0.00123269	0.00622662	-3.23121	DEG	NEGLFC
LINC02200	-0.689884	-3.05889	-1.34438	0.188581	0.29102	-1.31479	NOTDEG	NEGLFC
GDF9	-0.689816	-1.07785	-2.87655	0.0098395	0.0297545	-2.58142	DEG	NEGLFC
PRSS56	-0.68981	-3.2215	-1.31495	0.200558	0.304998	-1.27996	NOTDEG	NEGLFC
FAAP100	-0.689551	3.70055	-2.11614	0.0424651	0.0918439	-2.02893	NOTDEG	NEGLFC
APLP1	-0.689494	6.46203	-2.56711	0.0176405	0.0463591	-2.37308	DEG	NEGLFC
UBC	-0.689388	4.60596	-1.71048	0.0971689	0.174577	-1.65874	NOTDEG	NEGLFC
ACACB	-0.689248	6.25648	-3.67176	0.000901223	0.00498243	-3.31968	DEG	NEGLFC
PCED1B-AS1	-0.689209	-0.402043	-2.3056	0.0283661	0.0670918	-2.19219	NOTDEG	NEGLFC
SLC25A36	-0.689139	6.4255	-5.73567	1.20325e-05	0.000254421	-4.377	DEG	NEGLFC
SNRNP200	-0.688996	5.28793	-6.83714	4.78356e-07	3.83577e-05	-5.0348	DEG	NEGLFC
TUFM	-0.688974	3.27624	-2.07852	0.0460282	0.0977076	-1.99513	NOTDEG	NEGLFC
MUTYH	-0.688722	3.45797	-4.64921	8.61405e-05	0.00093472	-3.92664	DEG	NEGLFC
TKFC	-0.687961	1.42436	-3.27118	0.00317977	0.0126152	-2.9498	DEG	NEGLFC
AC097450.1	-0.687678	-1.4034	-2.33685	0.0261987	0.0631378	-2.22325	NOTDEG	NEGLFC
IDI2-AS1	-0.687544	4.13105	-3.60449	0.00108161	0.0056601	-3.26839	DEG	NEGLFC
EDDM13	-0.687524	0.448125	-1.6146	0.116796	0.201342	-1.56836	NOTDEG	NEGLFC
EFEMP2	-0.687523	1.6587	-3.30196	0.00627724	0.0211646	-2.73294	DEG	NEGLFC
NUTM2A-AS1	-0.68749	7.21336	-3.00746	0.00662501	0.0220428	-2.71513	DEG	NEGLFC
AGBL5	-0.687406	2.68086	-3.78467	0.000662083	0.00402606	-3.40482	DEG	NEGLFC
FGFRL1	-0.687136	2.34562	-3.24748	0.00334853	0.013122	-2.93379	DEG	NEGLFC
LINC00381	-0.687025	-1.20522	-1.89442	0.0675314	0.131546	-1.82812	NOTDEG	NEGLFC
EGLN2	-0.686969	4.20301	-4.52183	0.00012366	0.00120304	-3.83875	DEG	NEGLFC
AL512408.1	-0.686966	-3.02177	-2.09112	0.0448064	0.0956642	-2.00647	NOTDEG	NEGLFC
AC008937.3	-0.686924	-2.62932	-1.28242	0.209201	0.315186	-1.25577	NOTDEG	NEGLFC
FAM76B	-0.686775	4.3935	-5.02591	3.58577e-05	0.00051778	-4.13267	DEG	NEGLFC
TXNIP	-0.686642	4.61336	-2.30792	0.0295112	0.0691977	-2.17659	NOTDEG	NEGLFC
ABCA9-AS1	-0.686573	0.0215761	-1.79495	0.0829001	0.154403	-1.7341	NOTDEG	NEGLFC
AC114964.2	-0.686528	-1.07768	-1.51839	0.139049	0.230285	-1.47934	NOTDEG	NEGLFC
ACAD8	-0.686512	3.70469	-5.20457	3.06586e-05	0.000466071	-4.16852	DEG	NEGLFC
C4orf36	-0.686482	1.50081	-4.23504	0.000224082	0.0018531	-3.6902	DEG	NEGLFC
SPSB1	-0.686318	5.13134	-2.6645	0.0121271	0.0348406	-2.50842	DEG	NEGLFC
ECM2	-0.686191	0.71152	-1.91815	0.0643435	0.126824	-1.84979	NOTDEG	NEGLFC
AC015802.3	-0.685804	-1.75935	-2.29436	0.0291883	0.0685969	-2.18093	NOTDEG	NEGLFC
ELMO2	-0.685617	5.15776	-5.50564	5.03809e-06	0.000147091	-4.5632	DEG	NEGLFC
MMAB	-0.685486	4.54929	-4.09958	0.000464122	0.00312311	-3.50065	DEG	NEGLFC
AL136169.1	-0.685438	-1.2767	-2.44426	0.0205212	0.0522366	-2.31668	NOTDEG	NEGLFC
AC073611.1	-0.685301	-2.9467	-1.32224	0.195763	0.299248	-1.29372	NOTDEG	NEGLFC
CELF2-AS1	-0.68523	-3.45401	-1.33317	0.196376	0.299914	-1.29195	NOTDEG	NEGLFC
AC109630.1	-0.685127	-2.78327	-1.13135	0.268453	0.380257	-1.10663	NOTDEG	NEGLFC
IGSF21-AS1	-0.68506	-2.72436	-1.15487	0.256969	0.367881	-1.13359	NOTDEG	NEGLFC
AC026801.2	-0.684851	-1.7668	-2.72685	0.0104279	0.0310807	-2.56131	DEG	NEGLFC
ZNF480	-0.684737	3.29843	-3.66713	0.000991996	0.00532474	-3.29279	DEG	NEGLFC
PRRT3-AS1	-0.684679	2.35543	-2.16959	0.0392921	0.0864823	-2.06111	NOTDEG	NEGLFC
PSMB9	-0.684502	1.5073	-2.38629	0.0249773	0.0607691	-2.24175	NOTDEG	NEGLFC
TRIM66	-0.684447	5.082	-4.70246	0.000101825	0.00105213	-3.8862	DEG	NEGLFC
AC048341.1	-0.684228	4.09025	-4.63287	9.27035e-05	0.000981845	-3.90894	DEG	NEGLFC
LINC02044	-0.684166	-3.59639	-1.4535	0.159432	0.255217	-1.40698	NOTDEG	NEGLFC
LIMD2	-0.684085	3.19552	-3.04773	0.00638749	0.0214359	-2.7272	DEG	NEGLFC
ACR	-0.684058	-1.43303	-2.45299	0.0199928	0.051095	-2.32648	NOTDEG	NEGLFC
C1QTNF7	-0.684027	0.167706	-1.80359	0.0838757	0.155746	-1.72863	NOTDEG	NEGLFC
AC011700.1	-0.683944	0.329945	-3.30624	0.00311695	0.0124311	-2.95596	DEG	NEGLFC
AP002336.2	-0.683737	2.92813	-1.85543	0.0744365	0.142212	-1.78392	NOTDEG	NEGLFC
CHD4	-0.683536	6.3818	-5.48492	1.13571e-05	0.000245029	-4.38958	DEG	NEGLFC
GNAS-AS1	-0.683422	1.39544	-3.38328	0.0019561	0.00876286	-3.09682	DEG	NEGLFC
PAPLN	-0.683401	4.26999	-1.67162	0.107734	0.189198	-1.60846	NOTDEG	NEGLFC
TIMM8B	-0.683355	1.13537	-3.12091	0.00388326	0.0146146	-2.88749	DEG	NEGLFC
MAP11	-0.683325	1.98829	-2.57549	0.0165262	0.0441236	-2.39708	DEG	NEGLFC
TAF1C	-0.683302	4.3228	-3.05577	0.00567521	0.0195726	-2.76598	DEG	NEGLFC
CHRAC1	-0.683104	2.24258	-3.08216	0.00444354	0.0161919	-2.84483	DEG	NEGLFC
AC023830.1	-0.683051	-1.33965	-1.91872	0.0669117	0.130611	-1.83227	NOTDEG	NEGLFC
BX255923.1	-0.68304	-3.17773	-1.3553	0.187185	0.289313	-1.31895	NOTDEG	NEGLFC
PGP	-0.682799	4.74445	-3.66323	0.00129732	0.00645341	-3.21657	DEG	NEGLFC
BMP7	-0.682792	4.69479	-3.18028	0.00423393	0.0156219	-2.86019	DEG	NEGLFC
AC016876.3	-0.682606	-3.01457	-1.7061	0.0992135	0.177557	-1.64868	NOTDEG	NEGLFC
ZNF619	-0.682545	0.62377	-3.07792	0.00443905	0.0161796	-2.84515	DEG	NEGLFC
HNRNPL	-0.68239	5.73182	-3.7528	0.000879195	0.00489733	-3.32658	DEG	NEGLFC
AP005328.1	-0.682213	-1.47376	-1.53321	0.135366	0.225666	-1.49327	NOTDEG	NEGLFC
SRRT	-0.682147	4.86099	-7.31957	1.31343e-07	1.81777e-05	-5.27696	DEG	NEGLFC
CDC42SE1	-0.682014	4.55072	-6.01224	3.21227e-06	0.000111294	-4.65676	DEG	NEGLFC
LAS1L	-0.68196	5.20067	-5.56097	1.53405e-05	0.000299395	-4.32374	DEG	NEGLFC
AL354936.1	-0.681893	0.832468	-2.80049	0.0101512	0.0304686	-2.57063	DEG	NEGLFC
TFIP11	-0.681798	2.96665	-7.12824	4.99786e-07	3.9508e-05	-5.0264	DEG	NEGLFC
IDH2	-0.681773	5.16872	-6.40432	3.47924e-06	0.00011728	-4.64029	DEG	NEGLFC
MEG9	-0.681694	2.63101	-2.47546	0.0215655	0.0542662	-2.29794	NOTDEG	NEGLFC
AP000472.1	-0.681694	-4.58399	-1.31493	0.19944	0.303659	-1.28315	NOTDEG	NEGLFC
TDGF1	-0.681665	-3.74202	-0.96435	0.342334	0.457234	-0.949565	NOTDEG	NEGLFC
MORF4L2-AS1	-0.681626	0.863497	-2.80132	0.00881534	0.0273381	-2.61913	DEG	NEGLFC
AL133342.1	-0.681513	-0.818687	-2.46727	0.0193406	0.0498262	-2.3389	DEG	NEGLFC
AC087284.1	-0.681468	0.706401	-3.44197	0.00167546	0.0078231	-3.14244	DEG	NEGLFC
SHPK	-0.681446	4.98538	-6.62382	2.7836e-06	0.000102078	-4.68617	DEG	NEGLFC
MCM3	-0.681374	1.74728	-4.79827	4.43723e-05	0.000595222	-4.08345	DEG	NEGLFC
STK11IP	-0.681129	3.5921	-4.16705	0.000434017	0.00297849	-3.51849	DEG	NEGLFC
SFTA2	-0.681106	-3.02027	-1.29704	0.205333	0.31066	-1.2665	NOTDEG	NEGLFC
AC013472.2	-0.681024	-0.71311	-1.70696	0.100964	0.180078	-1.6402	NOTDEG	NEGLFC
TIMM17A	-0.680953	4.08529	-4.27481	0.000169263	0.00150807	-3.76096	DEG	NEGLFC
FICD	-0.680775	1.58491	-3.611	0.00141047	0.00687023	-3.1925	DEG	NEGLFC
DHX16	-0.680603	3.50853	-6.1067	2.59222e-06	9.80582e-05	-4.70074	DEG	NEGLFC
TMPRSS5	-0.68059	3.68444	-3.68336	0.00106065	0.00557961	-3.27392	DEG	NEGLFC
RNF112	-0.680531	4.44951	-2.93758	0.00765902	0.0245742	-2.66674	DEG	NEGLFC
AL592146.2	-0.680508	0.105051	-3.24334	0.0035611	0.0137284	-2.91463	DEG	NEGLFC
RPP21	-0.680045	1.61234	-2.46219	0.0195705	0.0502656	-2.33448	NOTDEG	NEGLFC
RLN1	-0.679915	-3.31424	-1.7117	0.0969403	0.174295	-1.65987	NOTDEG	NEGLFC
AC021393.1	-0.6798	-4.44652	-1.55313	0.13303	0.222815	-1.50226	NOTDEG	NEGLFC
SLC38A5	-0.679707	0.390596	-1.9407	0.0647801	0.127492	-1.84677	NOTDEG	NEGLFC
XXYLT1-AS2	-0.679468	-3.37524	-1.48945	0.146472	0.2395	-1.45211	NOTDEG	NEGLFC
CYBC1	-0.67928	3.6974	-4.17848	0.000221907	0.0018404	-3.69268	DEG	NEGLFC
ZDHHC4	-0.67892	2.55773	-4.67742	5.40305e-05	0.000675076	-4.03747	DEG	NEGLFC
CDC14C	-0.678873	-4.36418	-1.49707	0.150276	0.244047	-1.43856	NOTDEG	NEGLFC
KRTAP5-9	-0.678739	-1.91762	-1.9704	0.0596605	0.119599	-1.88329	NOTDEG	NEGLFC
DCTN1	-0.678736	5.34861	-4.09772	0.000403787	0.00282887	-3.5376	DEG	NEGLFC
AL357078.2	-0.678573	-0.17252	-3.14345	0.00366404	0.0140187	-2.90572	DEG	NEGLFC
GPRC5B	-0.678457	7.17581	-2.14361	0.0421165	0.0912408	-2.03237	NOTDEG	NEGLFC
SMARCA5-AS1	-0.678323	-3.77809	-1.22987	0.227997	0.336479	-1.20553	NOTDEG	NEGLFC
VIPR1-AS1	-0.678255	-0.317075	-1.47905	0.150047	0.243773	-1.43937	NOTDEG	NEGLFC
AC019080.6	-0.678227	-0.568547	-2.54231	0.016226	0.0435156	-2.40379	DEG	NEGLFC
AC008569.2	-0.678185	-0.370369	-2.74484	0.0123017	0.0352437	-2.50337	DEG	NEGLFC
NXNL1	-0.678156	-0.543144	-1.8913	0.0710826	0.137102	-1.80495	NOTDEG	NEGLFC
IL18BP	-0.678098	1.29618	-4.03056	0.000538522	0.00347432	-3.46083	DEG	NEGLFC
CPXM2	-0.677884	3.56519	-2.4124	0.0239797	0.0588795	-2.25745	NOTDEG	NEGLFC
EMC4	-0.677842	2.50533	-3.10805	0.00433489	0.0158986	-2.8527	DEG	NEGLFC
CYB561D2	-0.67777	2.89205	-4.95222	5.92046e-05	0.000720635	-4.01596	DEG	NEGLFC
ANAPC15	-0.67774	0.793281	-2.77276	0.00932168	0.0285471	-2.60003	DEG	NEGLFC
AC090044.1	-0.677714	-3.28138	-1.48335	0.148077	0.241363	-1.44636	NOTDEG	NEGLFC
AC079760.1	-0.677588	5.55632	-4.31899	0.000222925	0.00184619	-3.69151	DEG	NEGLFC
AURKC	-0.677543	-0.1589	-2.74872	0.0103693	0.0309664	-2.56327	DEG	NEGLFC
TANC1	-0.677487	6.61812	-2.00374	0.0539045	0.110429	-1.9276	NOTDEG	NEGLFC
AL133243.3	-0.677471	3.00838	-6.2245	4.06484e-06	0.000129159	-4.60804	DEG	NEGLFC
CD7	-0.677356	-3.61134	-1.72617	0.0999114	0.178505	-1.64528	NOTDEG	NEGLFC
AC009902.3	-0.677307	-1.27266	-2.49242	0.0182404	0.0476096	-2.3607	DEG	NEGLFC
CLK4	-0.677281	5.67571	-5.63482	9.4533e-06	0.000218041	-4.42931	DEG	NEGLFC
CR381670.2	-0.677153	1.37835	-2.18979	0.039741	0.0872259	-2.05643	NOTDEG	NEGLFC
ZNF688	-0.67715	3.06612	-3.65599	0.00126789	0.0063476	-3.22315	DEG	NEGLFC
UCN2	-0.677066	-4.36728	-1.3399	0.192803	0.295838	-1.30233	NOTDEG	NEGLFC
SERHL2	-0.676867	2.82519	-2.78807	0.00897773	0.027712	-2.6129	DEG	NEGLFC
EXOC3L1	-0.676789	-2.94179	-1.67024	0.106178	0.187174	-1.61561	NOTDEG	NEGLFC
AP001033.2	-0.676771	0.772653	-2.50733	0.0177036	0.0464616	-2.37176	DEG	NEGLFC
RDX	-0.67644	6.99928	-2.73599	0.0113716	0.0331667	-2.53107	DEG	NEGLFC
INTS9-AS1	-0.676398	-3.37418	-1.338	0.19382	0.29694	-1.29936	NOTDEG	NEGLFC
APIP	-0.67619	5.19302	-2.85543	0.00842921	0.0264211	-2.63438	DEG	NEGLFC
AC007620.3	-0.676084	-2.56637	-1.41634	0.166645	0.264411	-1.38306	NOTDEG	NEGLFC
AL451050.2	-0.675938	-1.91835	-1.93376	0.0636191	0.125741	-1.85484	NOTDEG	NEGLFC
TUSC7	-0.675841	-1.76014	-1.01114	0.322004	0.436398	-0.990348	NOTDEG	NEGLFC
ATP5PD	-0.675703	3.21079	-3.77768	0.000826728	0.00469501	-3.34369	DEG	NEGLFC
AL136171.2	-0.675676	-0.232698	-1.62581	0.115043	0.199012	-1.57592	NOTDEG	NEGLFC
AC104984.4	-0.675371	-3.83771	-1.20181	0.242408	0.351954	-1.16899	NOTDEG	NEGLFC
ENDOU	-0.675284	-0.621634	-2.1083	0.0431862	0.0930185	-2.0219	NOTDEG	NEGLFC
ADGRG2	-0.675105	0.470993	-2.0965	0.0473297	0.0999104	-1.98334	NOTDEG	NEGLFC
THAP7-AS1	-0.674885	1.66745	-3.13265	0.00378216	0.0143278	-2.89578	DEG	NEGLFC
AL499616.1	-0.674604	-1.62955	-1.45401	0.156053	0.25105	-1.41847	NOTDEG	NEGLFC
SHB	-0.674361	5.40346	-2.08668	0.0465058	0.0985471	-1.99077	NOTDEG	NEGLFC
NPIPA1	-0.674333	4.91569	-4.70955	0.000104981	0.00107778	-3.87878	DEG	NEGLFC
KRCC1	-0.674332	5.17573	-3.16834	0.00379873	0.0143792	-2.89441	DEG	NEGLFC
MYOT	-0.673969	1.10013	-2.24559	0.0320533	0.073816	-2.14375	NOTDEG	NEGLFC
PSMD2	-0.673931	4.53847	-5.19706	2.57555e-05	0.000415364	-4.20808	DEG	NEGLFC
SRP14	-0.673859	3.49525	-2.55205	0.0168639	0.0447957	-2.38966	DEG	NEGLFC
GFM1	-0.673494	5.14265	-5.26581	1.5092e-05	0.000296757	-4.32734	DEG	NEGLFC
DOK1	-0.673291	-0.274771	-3.35374	0.00211514	0.00928321	-3.07357	DEG	NEGLFC
EPS15	-0.673282	7.48162	-2.88308	0.0083253	0.0261667	-2.63858	DEG	NEGLFC
GPR171	-0.673161	-2.89473	-1.23703	0.226765	0.335296	-1.20873	NOTDEG	NEGLFC
AL359091.4	-0.673084	-0.950478	-1.64712	0.110049	0.192243	-1.59797	NOTDEG	NEGLFC
AC092159.2	-0.673078	-0.730292	-1.46026	0.15767	0.252987	-1.41295	NOTDEG	NEGLFC
LIPF	-0.672913	-4.8285	-1.42384	0.16448	0.261596	-1.39016	NOTDEG	NEGLFC
AC127496.1	-0.672662	-2.59247	-1.59835	0.120108	0.205777	-1.55432	NOTDEG	NEGLFC
AL512288.1	-0.672638	-1.04662	-2.93259	0.00626924	0.02115	-2.73336	DEG	NEGLFC
TBC1D13	-0.672496	5.01526	-3.84705	0.000721204	0.00427012	-3.38139	DEG	NEGLFC
SRCIN1	-0.671475	7.99368	-3.20868	0.00381898	0.0144407	-2.89274	DEG	NEGLFC
AP003062.2	-0.671452	-2.79797	-1.26671	0.216747	0.323825	-1.23522	NOTDEG	NEGLFC
AL591684.1	-0.671446	-1.20297	-1.35223	0.188306	0.290675	-1.31561	NOTDEG	NEGLFC
AL080250.1	-0.67133	2.88805	-3.08574	0.00426878	0.0157191	-2.85758	DEG	NEGLFC
LINC02158	-0.671301	-3.48066	-1.33424	0.193815	0.29694	-1.29938	NOTDEG	NEGLFC
CIART	-0.671269	1.65708	-2.32729	0.0274493	0.065456	-2.20507	NOTDEG	NEGLFC
KIF26B-AS1	-0.671259	-0.571299	-1.57731	0.126611	0.214221	-1.5276	NOTDEG	NEGLFC
CAGE1	-0.671031	-0.967981	-2.78044	0.00916048	0.0281525	-2.60601	DEG	NEGLFC
NLRP14	-0.670914	-0.170988	-2.86294	0.00750716	0.0241922	-2.67347	DEG	NEGLFC
AL356356.1	-0.670871	0.822042	-3.28644	0.0030278	0.0121649	-2.9649	DEG	NEGLFC
AC019080.1	-0.670842	2.21919	-4.9566	2.43213e-05	0.000400234	-4.22101	DEG	NEGLFC
FN1	-0.670803	2.80502	-2.97485	0.00650043	0.0217111	-2.72141	DEG	NEGLFC
CHRM4	-0.670762	-3.89897	-1.44007	0.165343	0.262751	-1.38732	NOTDEG	NEGLFC
PIK3IP1	-0.670747	4.38458	-3.72621	0.00173826	0.00804055	-3.13165	DEG	NEGLFC
GAPDHS	-0.670539	-2.56858	-1.51767	0.142496	0.234671	-1.46656	NOTDEG	NEGLFC
FXYD1	-0.67051	2.33071	-2.64448	0.0147509	0.0404675	-2.43844	DEG	NEGLFC
FARP2	-0.670479	6.69886	-3.32465	0.00287219	0.0116733	-2.9811	DEG	NEGLFC
DIPK2B	-0.670349	3.7639	-1.4994	0.144585	0.237268	-1.45893	NOTDEG	NEGLFC
SUV39H1	-0.670324	0.245318	-2.63345	0.0130663	0.0369162	-2.48196	DEG	NEGLFC
LMO2	-0.670173	1.93726	-2.30723	0.0279591	0.0663746	-2.19786	NOTDEG	NEGLFC
PCDH12	-0.670112	-1.06005	-2.10535	0.0468033	0.0990244	-1.98808	NOTDEG	NEGLFC
TMEM88	-0.670067	-0.995069	-1.38392	0.176299	0.276189	-1.35224	NOTDEG	NEGLFC
PILRB	-0.669952	6.02651	-3.65744	0.00109884	0.00572508	-3.26392	DEG	NEGLFC
BTN3A1	-0.669627	2.34602	-4.57499	0.000121762	0.00118981	-3.84255	DEG	NEGLFC
SMIM1	-0.669576	-3.09455	-1.59582	0.123273	0.209831	-1.54118	NOTDEG	NEGLFC
EHMT2	-0.66952	5.57521	-6.59946	1.57956e-06	7.32376e-05	-4.8009	DEG	NEGLFC
RRS1	-0.669504	-0.283982	-3.22584	0.00383061	0.0144732	-2.89178	DEG	NEGLFC
GRIN2C	-0.669483	4.20163	-1.70327	0.101295	0.180522	-1.63861	NOTDEG	NEGLFC
AC092120.3	-0.669451	0.634209	-1.43078	0.162497	0.259192	-1.39672	NOTDEG	NEGLFC
KCNK17	-0.669229	-2.21174	-1.52973	0.143057	0.235297	-1.4645	NOTDEG	NEGLFC
DLGAP1-AS5	-0.669129	0.54572	-1.08744	0.287045	0.400017	-1.06463	NOTDEG	NEGLFC
AC073236.1	-0.669096	-3.21462	-1.88508	0.0688229	0.133558	-1.81958	NOTDEG	NEGLFC
AGAP9	-0.668862	4.19328	-3.11995	0.00389293	0.0146414	-2.88671	DEG	NEGLFC
CDCA7L	-0.668774	2.29061	-2.81085	0.00865352	0.0269744	-2.62545	DEG	NEGLFC
C7orf26	-0.668682	4.43258	-5.78806	7.49569e-06	0.000188783	-4.4791	DEG	NEGLFC
RAD23A	-0.668585	4.12573	-3.97937	0.000477769	0.00318664	-3.49292	DEG	NEGLFC
AC091607.2	-0.668473	-0.430085	-3.09385	0.00416297	0.0154174	-2.86554	DEG	NEGLFC
LINC02334	-0.668346	-1.23264	-1.96263	0.0587172	0.118136	-1.89031	NOTDEG	NEGLFC
SLC22A16	-0.668236	1.00385	-1.33041	0.197667	0.301485	-1.28823	NOTDEG	NEGLFC
AL356113.1	-0.667954	-2.5932	-1.19081	0.243255	0.352953	-1.16689	NOTDEG	NEGLFC
AC010424.2	-0.667943	-3.94245	-1.21952	0.231845	0.340631	-1.19562	NOTDEG	NEGLFC
ZNF844	-0.667943	3.49717	-3.72178	0.000918247	0.00504125	-3.31445	DEG	NEGLFC
ST3GAL5	-0.667771	6.61956	-5.52375	1.88645e-05	0.000341972	-4.27792	DEG	NEGLFC
AL121581.2	-0.667713	-4.32423	-1.45459	0.159198	0.254959	-1.40777	NOTDEG	NEGLFC
REC8	-0.667535	2.18195	-4.21835	0.000392593	0.00277431	-3.54501	DEG	NEGLFC
DHRS1	-0.667525	3.35169	-4.14515	0.000534865	0.0034546	-3.46266	DEG	NEGLFC
RPS21	-0.667524	1.04096	-1.32228	0.195747	0.299247	-1.29376	NOTDEG	NEGLFC
AC073283.2	-0.667518	-3.24159	-2.01534	0.0526101	0.10841	-1.93811	NOTDEG	NEGLFC
RBPJ	-0.667445	7.70786	-2.53321	0.018467	0.0480916	-2.35612	DEG	NEGLFC
AC007570.1	-0.667423	-2.33983	-1.80904	0.0802961	0.150762	-1.74897	NOTDEG	NEGLFC
TIGD2	-0.667315	0.51944	-2.79225	0.0092428	0.0283594	-2.60294	DEG	NEGLFC
AC025030.2	-0.667244	-4.03116	-1.18024	0.24688	0.356882	-1.15796	NOTDEG	NEGLFC
EME2	-0.666983	3.94197	-3.1344	0.00503633	0.0178153	-2.8047	DEG	NEGLFC
GSTT2B	-0.666756	2.26626	-2.66476	0.0139444	0.0388068	-2.45869	DEG	NEGLFC
CCNG1	-0.666654	2.23253	-4.13083	0.000264072	0.00208727	-3.64821	DEG	NEGLFC
SHISA2	-0.66611	-1.15668	-1.52702	0.136898	0.227561	-1.48744	NOTDEG	NEGLFC
TRMT10B	-0.666085	4.6084	-4.04941	0.00040607	0.0028407	-3.53611	DEG	NEGLFC
ENDOD1	-0.665847	5.53916	-2.74109	0.0110454	0.0324551	-2.54126	DEG	NEGLFC
DBP	-0.665793	2.655	-5.34212	2.64517e-05	0.000421864	-4.20204	DEG	NEGLFC
RPL29	-0.66579	2.23942	-1.81794	0.07875	0.148498	-1.75799	NOTDEG	NEGLFC
GIMAP4	-0.665787	0.0600921	-2.39852	0.0233809	0.0577231	-2.26715	NOTDEG	NEGLFC
RARRES1	-0.665653	1.51677	-2.05457	0.0484323	0.101707	-1.97356	NOTDEG	NEGLFC
BAG6	-0.665618	3.8763	-4.72752	0.000108118	0.00109901	-3.87161	DEG	NEGLFC
SLITRK2	-0.665582	4.7016	-5.92881	6.451e-06	0.000173071	-4.51104	DEG	NEGLFC
ATP6V1E2	-0.66536	3.39596	-3.17688	0.00401306	0.0149914	-2.87713	DEG	NEGLFC
FAM86B1	-0.665279	-0.36105	-2.08225	0.0486666	0.102023	-1.9715	NOTDEG	NEGLFC
LRP10	-0.665029	2.33701	-2.56153	0.0163853	0.0438614	-2.40022	DEG	NEGLFC
AC073046.4	-0.664926	-2.332	-1.64583	0.109921	0.192113	-1.59855	NOTDEG	NEGLFC
HNRNPA2B1	-0.664916	7.59723	-3.77371	0.00077953	0.00450519	-3.35996	DEG	NEGLFC
AL023584.2	-0.664739	-2.16646	-1.17996	0.24847	0.35864	-1.15407	NOTDEG	NEGLFC
ZNF850	-0.664496	2.08936	-4.23949	0.000194003	0.00167009	-3.7267	DEG	NEGLFC
CINP	-0.664459	4.70703	-4.78851	7.49461e-05	0.000851025	-3.96001	DEG	NEGLFC
COMMD4	-0.664292	3.49779	-3.809	0.000619324	0.00384115	-3.42301	DEG	NEGLFC
TSR3	-0.664226	1.99201	-2.32692	0.0271097	0.0648162	-2.20994	NOTDEG	NEGLFC
PARP3	-0.664008	1.63481	-3.3078	0.0023875	0.0101927	-3.03725	DEG	NEGLFC
DUSP23	-0.663816	-0.643557	-2.35408	0.0271135	0.0648162	-2.20988	NOTDEG	NEGLFC
AC008554.1	-0.663799	0.58779	-1.73848	0.0935028	0.169479	-1.6772	NOTDEG	NEGLFC
PPM1M	-0.66364	0.894422	-3.80311	0.000629416	0.00388403	-3.41861	DEG	NEGLFC
CYSLTR1	-0.663552	1.15945	-2.55228	0.0158488	0.0427591	-2.41238	DEG	NEGLFC
DUOX2	-0.663467	-1.80976	-1.72958	0.0963782	0.173446	-1.66267	NOTDEG	NEGLFC
VPS25	-0.663006	1.29128	-3.75537	0.000717408	0.00425279	-3.38284	DEG	NEGLFC
SYDE1	-0.66294	-0.600116	-2.69706	0.01121	0.0328248	-2.53608	DEG	NEGLFC
NRAD1	-0.662861	3.82058	-2.50764	0.0205799	0.0523583	-2.3156	NOTDEG	NEGLFC
AL157823.2	-0.662737	-3.50624	-1.64808	0.109437	0.191431	-1.60073	NOTDEG	NEGLFC
PRTFDC1	-0.662713	6.3429	-3.71448	0.000983082	0.00529565	-3.29532	DEG	NEGLFC
LINC02211	-0.662681	-1.49155	-0.957382	0.347438	0.462314	-0.939571	NOTDEG	NEGLFC
TP53I13	-0.662667	2.83754	-4.2771	0.000508034	0.00332577	-3.47648	DEG	NEGLFC
ECHS1	-0.662627	3.89471	-3.04653	0.00518099	0.0182374	-2.79556	DEG	NEGLFC
AC064807.4	-0.662485	-1.45919	-2.91009	0.0082356	0.0259698	-2.64226	DEG	NEGLFC
ZSCAN29	-0.662336	2.92433	-5.85172	4.33145e-06	0.000133501	-4.59481	DEG	NEGLFC
NAV2-AS4	-0.66223	-3.63173	-1.27547	0.215286	0.322264	-1.23916	NOTDEG	NEGLFC
AL512330.1	-0.662177	-2.05462	-1.10201	0.281778	0.394453	-1.07633	NOTDEG	NEGLFC
AL136040.2	-0.66205	-1.158	-1.63848	0.111433	0.194069	-1.59178	NOTDEG	NEGLFC
PRUNE2	-0.662016	9.08127	-1.85388	0.0732939	0.140476	-1.791	NOTDEG	NEGLFC
AC211476.6	-0.661663	0.717559	-4.95758	2.92575e-05	0.000451842	-4.17917	DEG	NEGLFC
FOXL2NB	-0.661564	-3.91665	-1.64142	0.115831	0.200088	-1.57252	NOTDEG	NEGLFC
NAPA-AS1	-0.661233	1.35306	-3.61446	0.00124429	0.00626325	-3.22853	DEG	NEGLFC
ANKRD36B	-0.661175	6.92422	-5.17677	4.27683e-05	0.0005822	-4.09199	DEG	NEGLFC
FAM217A	-0.66114	-0.817186	-1.64819	0.11002	0.192216	-1.5981	NOTDEG	NEGLFC
NXF1	-0.661036	3.93615	-2.81822	0.00868752	0.0270423	-2.62411	DEG	NEGLFC
AC139530.3	-0.660819	-0.991729	-2.08702	0.0452377	0.0964139	-2.00244	NOTDEG	NEGLFC
ELMO1	-0.660735	9.69326	-2.03728	0.0502364	0.104566	-1.95795	NOTDEG	NEGLFC
C11orf71	-0.660694	1.72507	-3.41384	0.00181111	0.0082756	-3.11958	DEG	NEGLFC
RETSAT	-0.660677	3.34576	-4.7968	0.000109846	0.00111124	-3.86775	DEG	NEGLFC
AC022872.1	-0.660544	0.116197	-1.28727	0.207527	0.313263	-1.26039	NOTDEG	NEGLFC
MICAL1	-0.660529	5.07264	-4.60546	0.000170611	0.00151633	-3.75897	DEG	NEGLFC
GCSH	-0.660457	3.88541	-6.30681	1.59262e-06	7.32376e-05	-4.79925	DEG	NEGLFC
C22orf31	-0.660171	-2.43377	-1.24404	0.224141	0.332233	-1.21559	NOTDEG	NEGLFC
RGS19	-0.660066	1.0009	-2.72191	0.0105539	0.0313424	-2.55713	DEG	NEGLFC
TMEFF2	-0.66003	8.97136	-2.66828	0.013574	0.0380409	-2.46834	DEG	NEGLFC
LAMTOR2	-0.659988	1.77728	-2.92401	0.00640563	0.0214742	-2.72626	DEG	NEGLFC
PDCD6IP	-0.659629	6.63381	-5.22155	6.36332e-05	0.000758513	-3.99892	DEG	NEGLFC
LINC00667	-0.65944	4.86235	-3.08635	0.00481898	0.0172135	-2.81889	DEG	NEGLFC
LINC02028	-0.659338	1.28918	-3.90299	0.000632691	0.00389874	-3.4172	DEG	NEGLFC
PANK4	-0.659328	2.7417	-3.83245	0.000918349	0.00504125	-3.31442	DEG	NEGLFC
ACMSD	-0.659228	-1.09205	-1.06586	0.295891	0.409117	-1.04529	NOTDEG	NEGLFC
KLHL33	-0.659206	-1.93419	-2.46445	0.0195003	0.0501657	-2.33583	NOTDEG	NEGLFC
CIB1	-0.659161	2.09734	-2.47054	0.01971	0.0505606	-2.33182	NOTDEG	NEGLFC
TRAF1	-0.659122	3.3602	-3.38116	0.0019768	0.00884185	-3.0937	DEG	NEGLFC
LIFR	-0.658975	7.24138	-2.67281	0.0118866	0.0342967	-2.51549	DEG	NEGLFC
SEMA3C	-0.658957	6.04217	-3.50531	0.00187491	0.00848678	-3.10936	DEG	NEGLFC
ZSCAN26	-0.658946	4.77749	-5.3728	1.52908e-05	0.000298627	-4.32446	DEG	NEGLFC
STPG4	-0.658466	3.22883	-4.32802	0.00014568	0.00135368	-3.79832	DEG	NEGLFC
LYL1	-0.658323	-0.0316286	-2.88769	0.00916675	0.0281686	-2.60577	DEG	NEGLFC
HMGA2	-0.657998	-0.337182	-2.52719	0.0168951	0.0448629	-2.38898	DEG	NEGLFC
AC105206.2	-0.657981	0.101699	-1.98698	0.0559013	0.113693	-1.9118	NOTDEG	NEGLFC
AC007535.1	-0.657772	-0.903677	-1.0382	0.308624	0.422381	-1.01811	NOTDEG	NEGLFC
LINC00636	-0.657737	-0.345798	-2.41558	0.0217955	0.054719	-2.29391	NOTDEG	NEGLFC
AL049597.2	-0.65743	-1.48455	-2.16926	0.0393619	0.086583	-2.06038	NOTDEG	NEGLFC
LINC01786	-0.65743	3.01067	-4.07076	0.00056229	0.00358508	-3.44918	DEG	NEGLFC
OSGEP	-0.657297	5.05472	-3.8541	0.000708115	0.0042169	-3.38642	DEG	NEGLFC
HGS	-0.657259	4.73166	-5.11331	4.83322e-05	0.00062985	-4.06355	DEG	NEGLFC
TRAPPC12-AS1	-0.65716	-3.52004	-1.12812	0.270243	0.38219	-1.1025	NOTDEG	NEGLFC
C1QTNF12	-0.657065	-0.995857	-1.57175	0.126167	0.213658	-1.52939	NOTDEG	NEGLFC
LINC01340	-0.657058	2.48888	-4.04554	0.000321818	0.00240878	-3.59707	DEG	NEGLFC
AC008443.3	-0.656868	-1.94516	-1.60995	0.1186	0.203804	-1.56068	NOTDEG	NEGLFC
AC007952.2	-0.656591	-3.28322	-1.40772	0.173419	0.272858	-1.3613	NOTDEG	NEGLFC
AC079921.2	-0.656302	-0.652912	-2.50896	0.023873	0.0586777	-2.25917	NOTDEG	NEGLFC
ASB6	-0.656281	2.36109	-3.18483	0.00473265	0.0169916	-2.82469	DEG	NEGLFC
AP4M1	-0.656095	3.40398	-4.70468	0.000120646	0.00118292	-3.84481	DEG	NEGLFC
EDN3	-0.656083	-0.279316	-2.21894	0.0339643	0.077223	-2.1205	NOTDEG	NEGLFC
NOP10	-0.656057	0.762534	-2.48499	0.0197908	0.0506775	-2.33029	NOTDEG	NEGLFC
MRPL51	-0.655849	1.64471	-3.13656	0.00385465	0.0145298	-2.88982	DEG	NEGLFC
RAB32	-0.655564	1.19368	-4.46059	0.000119256	0.00117328	-3.84765	DEG	NEGLFC
C2orf68	-0.655313	3.49805	-3.8274	0.000749324	0.00438281	-3.37087	DEG	NEGLFC
WASHC1	-0.655118	5.1543	-3.05672	0.00564472	0.0194931	-2.76774	DEG	NEGLFC
NOL8	-0.655093	4.63661	-3.9915	0.000417443	0.00289774	-3.5288	DEG	NEGLFC
AC004554.2	-0.655093	0.265568	-3.4023	0.00222093	0.00963005	-3.05898	DEG	NEGLFC
AC107884.1	-0.655033	3.28171	-2.84972	0.00772297	0.0247408	-2.66395	DEG	NEGLFC
AC127502.2	-0.654919	2.75137	-2.43047	0.0210606	0.0532612	-2.3069	NOTDEG	NEGLFC
MX2	-0.654755	1.12435	-3.30063	0.00259695	0.0108361	-3.01181	DEG	NEGLFC
GMDS-DT	-0.654754	7.58703	-5.7221	1.83796e-05	0.000336761	-4.28372	DEG	NEGLFC
GTF2H4	-0.654715	2.59	-2.98764	0.00599251	0.0204125	-2.74819	DEG	NEGLFC
AP006333.2	-0.654352	-2.43181	-2.04032	0.0527385	0.108604	-1.93706	NOTDEG	NEGLFC
LINC00901	-0.654167	-2.04512	-1.3253	0.199258	0.303447	-1.28367	NOTDEG	NEGLFC
BTF3	-0.65395	2.82821	-2.64622	0.012672	0.036107	-2.49286	DEG	NEGLFC
ATP5F1E	-0.653941	3.42984	-2.1451	0.0411229	0.089533	-2.04229	NOTDEG	NEGLFC
AC104667.2	-0.653769	-3.34179	-1.00816	0.324269	0.438706	-0.985724	NOTDEG	NEGLFC
LINC02128	-0.653708	-0.543335	-2.57401	0.015669	0.0423972	-2.41653	DEG	NEGLFC
ZBTB37	-0.653512	5.15458	-2.68434	0.0115602	0.0335535	-2.52529	DEG	NEGLFC
FAM229B	-0.653428	3.87865	-3.41011	0.00217741	0.0094914	-3.0649	DEG	NEGLFC
AIP	-0.653263	1.25176	-2.41342	0.0219039	0.0549163	-2.29203	NOTDEG	NEGLFC
AC010531.5	-0.653122	-1.81318	-0.936954	0.356025	0.470607	-0.922966	NOTDEG	NEGLFC
AL049870.3	-0.652787	-2.01489	-1.92997	0.0633009	0.125257	-1.85707	NOTDEG	NEGLFC
NIFK	-0.652646	2.54799	-3.89716	0.000505838	0.00331617	-3.47765	DEG	NEGLFC
SLC35G3	-0.652603	-4.46739	-1.21666	0.236181	0.344931	-1.18459	NOTDEG	NEGLFC
POP7	-0.652501	0.741361	-2.85543	0.00899484	0.027741	-2.61225	DEG	NEGLFC
FCN2	-0.651872	-4.22934	-1.25796	0.220267	0.327786	-1.22582	NOTDEG	NEGLFC
GXYLT2	-0.651858	5.15085	-2.67154	0.01332	0.0375237	-2.4751	DEG	NEGLFC
TAF9	-0.651723	2.49047	-5.03116	0.000206602	0.00175338	-3.7108	DEG	NEGLFC
AL360181.1	-0.651579	-0.0315585	-3.31781	0.00261495	0.0108857	-3.00971	DEG	NEGLFC
CFB	-0.651541	-0.898291	-1.50635	0.145098	0.23784	-1.45707	NOTDEG	NEGLFC
DNAJC6	-0.651408	8.95178	-2.55914	0.015594	0.042222	-2.41828	DEG	NEGLFC
ZBTB17	-0.651333	4.28502	-4.17649	0.000223151	0.001847	-3.69125	DEG	NEGLFC
CYTH1	-0.651199	7.10615	-3.73051	0.000957425	0.00519438	-3.30275	DEG	NEGLFC
TACR3	-0.651146	2.75608	-2.247	0.0338019	0.0769214	-2.12243	NOTDEG	NEGLFC
ZNHIT1	-0.651024	3.05067	-3.36425	0.00244288	0.0103691	-3.03033	DEG	NEGLFC
NDUFA3	-0.650938	3.0161	-3.07583	0.00435972	0.0159674	-2.85089	DEG	NEGLFC
AC009570.1	-0.650732	-2.74176	-1.72154	0.0951188	0.171802	-1.66899	NOTDEG	NEGLFC
GNG11	-0.650502	-0.891754	-1.66266	0.109576	0.191592	-1.6001	NOTDEG	NEGLFC
INPP5E	-0.650491	3.64617	-5.56635	2.17436e-05	0.000375132	-4.24619	DEG	NEGLFC
AC007389.5	-0.650231	-2.78235	-1.72881	0.0971408	0.174567	-1.65888	NOTDEG	NEGLFC
RPL18A	-0.650027	0.86767	-1.06981	0.292963	0.40594	-1.05164	NOTDEG	NEGLFC
SCHIP1	-0.649797	3.69432	-3.59425	0.00111197	0.00577571	-3.26055	DEG	NEGLFC
AC005070.3	-0.649605	2.1004	-2.47554	0.0199769	0.0510723	-2.32678	NOTDEG	NEGLFC
SNHG17	-0.649509	2.33983	-3.72817	0.00100067	0.00535829	-3.29034	DEG	NEGLFC
TPR	-0.64948	6.1506	-4.24832	0.000182371	0.00159572	-3.74226	DEG	NEGLFC
AL645937.2	-0.649205	-3.93939	-1.26233	0.218907	0.326326	-1.22944	NOTDEG	NEGLFC
OSBPL5	-0.649133	5.65268	-7.40586	2.99404e-07	2.82588e-05	-5.12382	DEG	NEGLFC
NFE2L2	-0.649105	6.25803	-2.61105	0.0147416	0.0404504	-2.43867	DEG	NEGLFC
NUMA1	-0.649035	6.67101	-4.73215	4.66367e-05	0.000615356	-4.07187	DEG	NEGLFC
ZBTB7B	-0.648895	2.24996	-2.71445	0.0114273	0.0332785	-2.52935	DEG	NEGLFC
AL353150.1	-0.648836	0.0876676	-2.8244	0.0103904	0.0310054	-2.56256	DEG	NEGLFC
AC092718.5	-0.648768	-2.04911	-1.24874	0.221107	0.328754	-1.22359	NOTDEG	NEGLFC
NCF1	-0.648499	-0.0318845	-1.76512	0.0905815	0.165423	-1.69234	NOTDEG	NEGLFC
AC055733.2	-0.648424	-0.449758	-1.24438	0.224387	0.332498	-1.21494	NOTDEG	NEGLFC
SLC12A4	-0.648197	1.61513	-3.65933	0.0012382	0.00624132	-3.22993	DEG	NEGLFC
NCMAP	-0.648061	1.07999	-2.23488	0.0345891	0.0781996	-2.11314	NOTDEG	NEGLFC
PAXIP1-AS2	-0.647868	1.56473	-2.30888	0.0277825	0.0660642	-2.20034	NOTDEG	NEGLFC
AC000061.1	-0.64773	-3.19308	-1.19209	0.243417	0.353134	-1.16649	NOTDEG	NEGLFC
ZNF501	-0.647393	0.833463	-3.68528	0.000868667	0.00485748	-3.32993	DEG	NEGLFC
AC009313.1	-0.647383	0.235305	-3.18726	0.00425274	0.0156753	-2.85878	DEG	NEGLFC
LILRB1	-0.647369	1.18335	-1.93621	0.0620049	0.123201	-1.86626	NOTDEG	NEGLFC
FAM151A	-0.647293	-0.858613	-1.40192	0.174081	0.273645	-1.35921	NOTDEG	NEGLFC
LINGO1-AS2	-0.647272	-3.7223	-1.04989	0.303592	0.416981	-1.02876	NOTDEG	NEGLFC
AP001255.1	-0.647245	-2.89845	-1.0923	0.283144	0.395788	-1.07328	NOTDEG	NEGLFC
TOLLIP-AS1	-0.647003	-1.27386	-1.8742	0.0715531	0.137824	-1.80195	NOTDEG	NEGLFC
AC092803.2	-0.646858	-0.207422	-1.11768	0.27229	0.384254	-1.0978	NOTDEG	NEGLFC
AC138956.1	-0.646807	-1.05893	-1.76413	0.0884497	0.162292	-1.70363	NOTDEG	NEGLFC
SELENOW	-0.646728	5.74856	-3.58207	0.00150773	0.00721496	-3.17319	DEG	NEGLFC
CELF2-AS2	-0.646511	0.0462002	-0.933074	0.360082	0.474315	-0.915208	NOTDEG	NEGLFC
DOHH	-0.646374	2.95139	-2.41942	0.0229961	0.057009	-2.2735	NOTDEG	NEGLFC
LHFPL3-AS1	-0.646259	-0.456342	-1.30863	0.201211	0.305693	-1.27811	NOTDEG	NEGLFC
U73166.1	-0.646173	1.57032	-3.33424	0.00260306	0.0108506	-3.0111	DEG	NEGLFC
RPP38	-0.646156	4.11774	-4.76049	4.26243e-05	0.000580978	-4.09277	DEG	NEGLFC
SELPLG	-0.646132	1.11408	-2.38753	0.0245611	0.0599847	-2.24824	NOTDEG	NEGLFC
SLC39A13	-0.64612	2.39374	-3.48773	0.00193543	0.00869465	-3.09997	DEG	NEGLFC
ZNF879	-0.646091	1.79375	-4.76296	4.23254e-05	0.000578547	-4.0944	DEG	NEGLFC
AC021055.1	-0.646035	-0.214331	-1.52458	0.137655	0.228552	-1.48458	NOTDEG	NEGLFC
GNL3	-0.645713	3.65388	-6.23368	1.04498e-06	5.82288e-05	-4.88297	DEG	NEGLFC
AC027688.1	-0.645649	-3.54021	-1.6069	0.120706	0.206549	-1.55182	NOTDEG	NEGLFC
PGLS	-0.645564	3.26009	-4.47165	0.000162038	0.00146547	-3.77186	DEG	NEGLFC
NDUFV1	-0.645075	5.56217	-3.61258	0.00135957	0.00668796	-3.2031	DEG	NEGLFC
ITIH5	-0.645045	2.77786	-2.07969	0.0500634	0.104282	-1.95942	NOTDEG	NEGLFC
ADSS	-0.645003	6.28271	-3.12995	0.0037999	0.0143799	-2.89431	DEG	NEGLFC
AC012485.2	-0.645	-3.91789	-1.23612	0.229843	0.338473	-1.20076	NOTDEG	NEGLFC
TMPRSS11F	-0.644998	-2.30806	-1.54426	0.134516	0.224691	-1.49653	NOTDEG	NEGLFC
AC099811.3	-0.64482	-2.58164	-1.84311	0.0748926	0.14291	-1.78112	NOTDEG	NEGLFC
TBL1X	-0.64479	6.65665	-2.45995	0.0196725	0.0504868	-2.33254	NOTDEG	NEGLFC
ZNF813	-0.644749	1.77282	-3.10395	0.00473255	0.0169916	-2.8247	DEG	NEGLFC
SERTAD3	-0.644692	-0.154495	-2.14295	0.0400766	0.087766	-2.05296	NOTDEG	NEGLFC
HSPG2	-0.644674	2.45049	-3.47772	0.00179317	0.00822234	-3.12251	DEG	NEGLFC
OR2C1	-0.644405	-3.63519	-1.55293	0.131795	0.221198	-1.50706	NOTDEG	NEGLFC
FAM66B	-0.644296	5.19838	-3.94745	0.000658194	0.00401004	-3.40643	DEG	NEGLFC
FLT3LG	-0.644196	1.2806	-4.11519	0.000332091	0.00246136	-3.58889	DEG	NEGLFC
AL451007.3	-0.644194	-1.88173	-1.89739	0.0699368	0.135309	-1.81232	NOTDEG	NEGLFC
TTTY13	-0.644112	-4.91265	-1.16339	0.253697	0.364031	-1.14141	NOTDEG	NEGLFC
CD1D	-0.643833	-3.80903	-1.35345	0.1857	0.287468	-1.32341	NOTDEG	NEGLFC
AF279873.4	-0.643366	-2.78893	-1.39122	0.174065	0.273645	-1.35926	NOTDEG	NEGLFC
NXPE3	-0.643333	6.29796	-2.5132	0.0189592	0.0490455	-2.34633	DEG	NEGLFC
TARS2	-0.643235	4.70363	-5.36418	2.14138e-05	0.000371804	-4.24961	DEG	NEGLFC
LINC01102	-0.642753	5.67698	-5.45045	4.10242e-05	0.000564312	-4.10163	DEG	NEGLFC
AC008522.1	-0.642675	-2.53708	-1.05827	0.298107	0.411489	-1.0405	NOTDEG	NEGLFC
AL589826.2	-0.642558	-1.2082	-1.81773	0.0790544	0.148965	-1.7562	NOTDEG	NEGLFC
AC093895.1	-0.642507	0.709284	-1.73239	0.0932983	0.169193	-1.67825	NOTDEG	NEGLFC
LINC02474	-0.642411	-3.47716	-1.44764	0.158852	0.254458	-1.40894	NOTDEG	NEGLFC
NOMO3	-0.642408	3.53893	-3.97167	0.000395216	0.00278645	-3.54326	DEG	NEGLFC
ANGPTL3	-0.642293	-4.97752	-1.18647	0.247117	0.357117	-1.15738	NOTDEG	NEGLFC
SLC27A1	-0.642287	6.92414	-4.58135	0.000159401	0.00145028	-3.77595	DEG	NEGLFC
FANCG	-0.642182	2.17198	-4.54305	0.00014947	0.00138122	-3.79195	DEG	NEGLFC
TPP1	-0.642038	4.17108	-3.62411	0.00132003	0.00653925	-3.21159	DEG	NEGLFC
AL391121.1	-0.642002	1.74528	-4.06833	0.00040127	0.00281672	-3.53925	DEG	NEGLFC
AC104365.1	-0.641904	-0.163592	-1.28118	0.21034	0.316538	-1.25263	NOTDEG	NEGLFC
LINC01030	-0.64184	-1.073	-1.76102	0.0893924	0.163696	-1.69861	NOTDEG	NEGLFC
LINC02734	-0.641642	-2.86813	-1.24448	0.224068	0.332178	-1.21578	NOTDEG	NEGLFC
ALYREF	-0.641606	0.463537	-2.30978	0.0277266	0.0659585	-2.20113	NOTDEG	NEGLFC
AC090114.2	-0.641429	3.56535	-3.70193	0.00117006	0.00599761	-3.24608	DEG	NEGLFC
MMS22L	-0.640962	4.70196	-2.93297	0.0073338	0.023804	-2.68129	DEG	NEGLFC
AF067845.5	-0.640748	-1.04939	-1.83518	0.0795639	0.14969	-1.75322	NOTDEG	NEGLFC
ZFAND4	-0.640578	4.17948	-3.32584	0.00238451	0.0101859	-3.03762	DEG	NEGLFC
TTC38	-0.64057	3.30328	-3.07566	0.00487586	0.0173865	-2.81512	DEG	NEGLFC
JMJD8	-0.640523	1.62995	-3.61435	0.00105313	0.00555147	-3.27593	DEG	NEGLFC
TMEM151A	-0.640456	3.02482	-1.53952	0.134964	0.225221	-1.49481	NOTDEG	NEGLFC
TBCC	-0.640269	1.04164	-3.04059	0.00523754	0.0183905	-2.79205	DEG	NEGLFC
ERAP2	-0.640013	2.05946	-3.19145	0.00351239	0.013592	-2.91893	DEG	NEGLFC
AL132819.1	-0.640009	-4.13906	-1.37037	0.182519	0.283673	-1.33304	NOTDEG	NEGLFC
HGC6.3	-0.639736	-2.4105	-0.697477	0.490853	0.598833	-0.688953	NOTDEG	NEGLFC
AC147651.1	-0.639576	1.01679	-2.31597	0.027343	0.0652619	-2.20659	NOTDEG	NEGLFC
PPP1R3F	-0.639473	4.53967	-5.05674	1.82764e-05	0.000335538	-4.28497	DEG	NEGLFC
AC004943.2	-0.639354	3.58861	-4.32886	0.000178442	0.00156993	-3.74773	DEG	NEGLFC
FAM166A	-0.639122	-3.0603	-1.74372	0.0911187	0.166162	-1.68953	NOTDEG	NEGLFC
TMEM217	-0.639006	-1.91857	-2.41242	0.0219543	0.0550075	-2.29116	NOTDEG	NEGLFC
SURF1	-0.638996	2.38151	-4.10099	0.000275679	0.00214834	-3.63714	DEG	NEGLFC
AF067845.4	-0.638814	-2.30383	-1.25486	0.223051	0.330961	-1.21845	NOTDEG	NEGLFC
Z80897.1	-0.638603	-2.57069	-1.4269	0.163606	0.260552	-1.39304	NOTDEG	NEGLFC
AC108021.1	-0.638504	-3.71166	-1.11657	0.272756	0.384724	-1.09674	NOTDEG	NEGLFC
NSMCE4A	-0.638504	3.64997	-4.25307	0.000193097	0.00166527	-3.72788	DEG	NEGLFC
RMDN1	-0.638455	4.7124	-4.15142	0.000278882	0.00216861	-3.63417	DEG	NEGLFC
C8orf48	-0.638446	-1.37227	-1.78395	0.0842241	0.156262	-1.72669	NOTDEG	NEGLFC
LATS2	-0.638403	3.29465	-2.71169	0.0108926	0.0320947	-2.54613	DEG	NEGLFC
ENOX2	-0.638277	6.11612	-2.12323	0.0429229	0.0925907	-2.02446	NOTDEG	NEGLFC
COL22A1	-0.638203	1.67517	-2.1011	0.0615469	0.122511	-1.86955	NOTDEG	NEGLFC
LINC02115	-0.638202	0.246464	-2.3407	0.0272772	0.0651371	-2.20753	NOTDEG	NEGLFC
AC130710.1	-0.638112	-2.56801	-1.90764	0.0670102	0.130755	-1.83161	NOTDEG	NEGLFC
NSUN5	-0.638018	3.25484	-3.36745	0.00203982	0.00904222	-3.08437	DEG	NEGLFC
AL024498.1	-0.637668	0.254667	-3.72535	0.000778763	0.00450166	-3.36023	DEG	NEGLFC
DPYD	-0.637628	9.5058	-2.49155	0.021055	0.0532564	-2.307	NOTDEG	NEGLFC
AC239803.1	-0.637605	-1.38553	-1.72879	0.0937961	0.169936	-1.6757	NOTDEG	NEGLFC
SOX8	-0.637552	4.4402	-2.02125	0.0539247	0.110462	-1.92744	NOTDEG	NEGLFC
AL136038.5	-0.63744	3.575	-2.26569	0.033755	0.0768449	-2.12299	NOTDEG	NEGLFC
FAM3A	-0.637276	3.27813	-4.45918	0.000170456	0.00151542	-3.7592	DEG	NEGLFC
ILK	-0.636784	4.17521	-5.31159	2.13206e-05	0.00037132	-4.25059	DEG	NEGLFC
DALRD3	-0.63668	2.39654	-3.07069	0.00441753	0.0161237	-2.8467	DEG	NEGLFC
MCM9	-0.636663	5.14606	-5.09087	1.65525e-05	0.000314948	-4.30694	DEG	NEGLFC
AP005329.2	-0.636599	-1.11818	-1.86186	0.0725729	0.139367	-1.79551	NOTDEG	NEGLFC
KCNQ1OT1	-0.636457	7.86505	-3.17464	0.00413454	0.0153496	-2.86771	DEG	NEGLFC
AC002480.2	-0.636376	0.197924	-2.70944	0.0108785	0.0320631	-2.54658	DEG	NEGLFC
MPHOSPH10	-0.636186	4.17388	-5.80335	3.85808e-06	0.000125133	-4.61888	DEG	NEGLFC
AC007389.1	-0.636174	6.57822	-2.83087	0.00940772	0.0287617	-2.59687	DEG	NEGLFC
COX7C	-0.63614	2.94038	-2.36484	0.024516	0.0598949	-2.24895	NOTDEG	NEGLFC
PARP12	-0.636093	2.66037	-4.57178	7.88766e-05	0.000881795	-3.94779	DEG	NEGLFC
AP5Z1	-0.635974	4.14613	-5.57693	1.75711e-05	0.000328241	-4.29371	DEG	NEGLFC
PDGFA	-0.635731	4.86255	-4.81253	7.43879e-05	0.000846927	-3.9618	DEG	NEGLFC
MYO6	-0.635662	8.37816	-3.64776	0.00123155	0.00622193	-3.23147	DEG	NEGLFC
KHDC3L	-0.635662	-3.3634	-1.42084	0.168384	0.266627	-1.37741	NOTDEG	NEGLFC
AC011445.2	-0.635539	0.154561	-3.02958	0.00490727	0.0174812	-2.81306	DEG	NEGLFC
ASMTL	-0.635531	4.11557	-3.4987	0.00154841	0.00736817	-3.16545	DEG	NEGLFC
NPRL2	-0.635529	2.58865	-4.94288	4.64047e-05	0.000613621	-4.07303	DEG	NEGLFC
SERTAD4	-0.635402	2.0568	-3.67506	0.00133377	0.0065926	-3.20861	DEG	NEGLFC
PCYT1B	-0.635365	4.93843	-3.33684	0.00221165	0.00959995	-3.06023	DEG	NEGLFC
ZNF322	-0.63517	4.14653	-6.83083	1.18318e-07	1.76786e-05	-5.29608	DEG	NEGLFC
CCDC152	-0.635151	2.54242	-3.14939	0.00419025	0.0155005	-2.86347	DEG	NEGLFC
ZNF727	-0.635139	4.2792	-2.80944	0.00881663	0.0273381	-2.61908	DEG	NEGLFC
ERICH6-AS1	-0.635118	2.0838	-3.76385	0.000980675	0.00528664	-3.29601	DEG	NEGLFC
KLRC1	-0.635097	-1.24443	-0.9313	0.358895	0.473271	-0.917473	NOTDEG	NEGLFC
ABHD15	-0.635027	0.496279	-2.81807	0.00838651	0.0263217	-2.6361	DEG	NEGLFC
TP53INP1	-0.634934	2.62466	-3.67155	0.0015632	0.00742203	-3.16269	DEG	NEGLFC
AC073957.1	-0.634916	0.46849	-2.36926	0.0242332	0.0593501	-2.25341	NOTDEG	NEGLFC
C9orf85	-0.634848	5.9431	-3.12292	0.00441079	0.0161032	-2.84718	DEG	NEGLFC
EIF4G2	-0.634753	5.3432	-3.73978	0.00112999	0.00584107	-3.25599	DEG	NEGLFC
FOXL1	-0.634396	-3.21415	-1.20633	0.236814	0.345727	-1.18299	NOTDEG	NEGLFC
FAM221B	-0.63438	-1.95537	-1.433	0.161865	0.258422	-1.39883	NOTDEG	NEGLFC
SNX17	-0.634298	2.60013	-2.71953	0.010845	0.031984	-2.54765	DEG	NEGLFC
USF1	-0.634266	2.78522	-2.8915	0.00694852	0.0228376	-2.6993	DEG	NEGLFC
ADPRH	-0.634225	-1.41664	-2.40425	0.0242102	0.0593089	-2.25378	NOTDEG	NEGLFC
SLC25A5-AS1	-0.634213	0.0650061	-3.40678	0.00265865	0.0110122	-3.00467	DEG	NEGLFC
MBOAT4	-0.634199	-3.24228	-1.66413	0.107442	0.188801	-1.6098	NOTDEG	NEGLFC
LAT	-0.63416	2.84369	-4.2344	0.000354889	0.00258376	-3.57154	DEG	NEGLFC
BOK-AS1	-0.634051	1.43988	-1.6459	0.110202	0.192475	-1.59729	NOTDEG	NEGLFC
BEX5	-0.634049	2.50132	-1.64561	0.120193	0.205868	-1.55396	NOTDEG	NEGLFC
AC090541.1	-0.633492	-2.5465	-1.11101	0.277634	0.390093	-1.08565	NOTDEG	NEGLFC
AC063943.1	-0.633384	-3.01139	-1.65322	0.108431	0.190132	-1.60529	NOTDEG	NEGLFC
PUS3	-0.6333	0.937538	-3.43937	0.00214902	0.00940037	-3.06883	DEG	NEGLFC
Z99716.2	-0.633102	-3.22145	-1.38118	0.179767	0.280212	-1.34147	NOTDEG	NEGLFC
PRICKLE2-AS3	-0.632979	-2.16817	-1.15258	0.259649	0.370689	-1.12722	NOTDEG	NEGLFC
RGR	-0.632872	0.970958	-1.59763	0.135001	0.225237	-1.49467	NOTDEG	NEGLFC
AC073655.2	-0.63286	0.0883757	-3.05496	0.00513149	0.0180919	-2.79866	DEG	NEGLFC
TMEM154	-0.632785	0.844787	-2.72131	0.0116924	0.0338383	-2.52129	DEG	NEGLFC
LINC01214	-0.632579	-2.42156	-1.43539	0.163043	0.259844	-1.39491	NOTDEG	NEGLFC
AC079949.6	-0.632573	-3.6608	-1.2579	0.219846	0.327323	-1.22694	NOTDEG	NEGLFC
AL606834.1	-0.632554	-1.65533	-2.50287	0.0178003	0.0466753	-2.36975	DEG	NEGLFC
ADRM1	-0.632423	2.06063	-3.0058	0.00521159	0.0183271	-2.79366	DEG	NEGLFC
RAD51-AS1	-0.632186	5.0164	-3.37011	0.00251222	0.0105625	-3.02187	DEG	NEGLFC
AL358115.1	-0.632127	-1.77755	-1.14074	0.263595	0.374886	-1.11794	NOTDEG	NEGLFC
AC116345.4	-0.631979	-5.0111	-1.11009	0.275499	0.387775	-1.09049	NOTDEG	NEGLFC
SIGLEC10	-0.631915	0.587707	-1.9796	0.0568482	0.115173	-1.90448	NOTDEG	NEGLFC
CACNA1H	-0.63187	2.01928	-1.66625	0.109998	0.192189	-1.5982	NOTDEG	NEGLFC
C12orf10	-0.631801	1.74323	-2.84856	0.00820238	0.0258792	-2.64362	DEG	NEGLFC
LINC00106	-0.631673	4.52042	-4.22707	0.000398149	0.00279959	-3.54131	DEG	NEGLFC
PLS3	-0.631651	5.89635	-3.63747	0.00158077	0.00748325	-3.15943	DEG	NEGLFC
ZSCAN9	-0.631458	2.43196	-5.30833	9.06569e-06	0.000212797	-4.43834	DEG	NEGLFC
AL122035.1	-0.631437	4.26996	-2.82326	0.00947589	0.0289332	-2.59439	DEG	NEGLFC
MTRR	-0.631421	5.06551	-3.98771	0.000472737	0.00315967	-3.49575	DEG	NEGLFC
GCDH	-0.631366	4.63207	-3.57975	0.00126574	0.00634125	-3.22364	DEG	NEGLFC
AC078909.2	-0.630971	-0.332033	-1.82018	0.0783999	0.147984	-1.76005	NOTDEG	NEGLFC
C12orf81	-0.630343	-4.36512	-1.2441	0.222787	0.330621	-1.21915	NOTDEG	NEGLFC
SIX2	-0.630217	-5.26889	-0.903064	0.373456	0.48767	-0.890019	NOTDEG	NEGLFC
HDAC2-AS2	-0.630209	7.36958	-1.75115	0.0898113	0.16433	-1.69639	NOTDEG	NEGLFC
CLTRN	-0.63019	0.0414657	-2.27381	0.0308713	0.0716585	-2.15873	NOTDEG	NEGLFC
NRN1L	-0.630159	0.0912432	-2.35848	0.0248351	0.0605081	-2.24396	NOTDEG	NEGLFC
PRDX1	-0.630103	3.57963	-2.80262	0.00980505	0.0296739	-2.58263	DEG	NEGLFC
LRRC75B	-0.629941	1.76598	-3.97758	0.000709279	0.00422034	-3.38597	DEG	NEGLFC
SDSL	-0.62978	-0.159519	-2.95666	0.00799103	0.0253569	-2.65245	DEG	NEGLFC
HRC	-0.629654	-2.90028	-1.5475	0.137546	0.228413	-1.48499	NOTDEG	NEGLFC
AC090159.1	-0.629632	-2.40191	-1.02677	0.316396	0.430114	-1.00189	NOTDEG	NEGLFC
KLRC3	-0.629531	1.56481	-2.28181	0.0295213	0.0692101	-2.17645	NOTDEG	NEGLFC
SZT2	-0.62946	5.9583	-5.82044	2.04716e-06	8.46042e-05	-4.74871	DEG	NEGLFC
RBM3	-0.629457	4.56008	-3.25272	0.00296481	0.0119726	-2.97136	DEG	NEGLFC
RRBP1	-0.629361	5.33262	-2.78411	0.00995012	0.0299931	-2.57756	DEG	NEGLFC
PANO1	-0.629333	-0.74353	-1.9996	0.0543729	0.111238	-1.92385	NOTDEG	NEGLFC
CCDC159	-0.629163	4.40928	-4.52635	0.000159259	0.00145024	-3.77617	DEG	NEGLFC
SNHG8	-0.629083	1.46665	-2.58825	0.0145542	0.0400393	-2.44329	DEG	NEGLFC
AC145212.1	-0.62902	-0.766248	-1.17657	0.249331	0.359576	-1.15198	NOTDEG	NEGLFC
AC099788.1	-0.628801	0.38682	-1.08914	0.285943	0.398752	-1.06706	NOTDEG	NEGLFC
AC012464.1	-0.628632	-0.476042	-1.47644	0.151198	0.245103	-1.43531	NOTDEG	NEGLFC
PPIA	-0.628411	5.10275	-2.55788	0.016379	0.0438526	-2.40036	DEG	NEGLFC
LINC02788	-0.628362	-3.01964	-1.45145	0.157293	0.252552	-1.41423	NOTDEG	NEGLFC
WDR24	-0.628248	1.45124	-3.37199	0.00255162	0.0106872	-3.01715	DEG	NEGLFC
AL008729.1	-0.628139	-0.0721691	-3.32773	0.0034896	0.0135354	-2.92095	DEG	NEGLFC
Z83844.2	-0.628102	0.0151568	-1.65123	0.108787	0.190629	-1.60367	NOTDEG	NEGLFC
AL513550.1	-0.62794	3.15899	-4.67471	6.25236e-05	0.00074932	-4.00308	DEG	NEGLFC
PYROXD1	-0.62777	4.11816	-4.39855	0.000152887	0.00140477	-3.78633	DEG	NEGLFC
AC254562.3	-0.627765	1.34598	-1.98424	0.0561424	0.114024	-1.90993	NOTDEG	NEGLFC
AC245060.6	-0.627603	0.485865	-1.54831	0.13409	0.224135	-1.49817	NOTDEG	NEGLFC
LINC00926	-0.627461	1.56458	-3.17267	0.00339742	0.0132684	-2.92929	DEG	NEGLFC
AL390236.1	-0.62736	-3.45852	-1.04751	0.306513	0.420191	-1.02257	NOTDEG	NEGLFC
AC121334.4	-0.627257	-4.6679	-1.12295	0.270183	0.382126	-1.10264	NOTDEG	NEGLFC
LINC02241	-0.627117	3.02313	-2.82352	0.00865931	0.0269808	-2.62522	DEG	NEGLFC
OTOG	-0.627093	-1.48484	-1.77173	0.0862721	0.1592	-1.7154	NOTDEG	NEGLFC
AC068189.2	-0.627058	-4.4615	-1.04026	0.30711	0.420769	-1.02131	NOTDEG	NEGLFC
AC005730.2	-0.626903	-3.19124	-1.92853	0.0659436	0.129173	-1.83881	NOTDEG	NEGLFC
AL096799.1	-0.626717	-1.29463	-1.21486	0.235725	0.34446	-1.18574	NOTDEG	NEGLFC
AC004241.1	-0.626612	1.25571	-3.28983	0.00250886	0.0105558	-3.02227	DEG	NEGLFC
AC007695.1	-0.626497	-1.82789	-1.59233	0.122483	0.208758	-1.54444	NOTDEG	NEGLFC
KLF7-IT1	-0.626098	-0.0515242	-2.99103	0.00541024	0.0188556	-2.78154	DEG	NEGLFC
AL731533.3	-0.626056	-3.74977	-1.00077	0.324685	0.43908	-0.984877	NOTDEG	NEGLFC
PRCD	-0.625997	2.82598	-3.17495	0.00337912	0.0132185	-2.93096	DEG	NEGLFC
GOLGA8H	-0.625994	-1.61165	-1.79596	0.086655	0.159804	-1.71331	NOTDEG	NEGLFC
ZNF441	-0.625954	3.6971	-6.89802	3.48972e-07	3.07874e-05	-5.09487	DEG	NEGLFC
PDCD2	-0.625925	2.98938	-6.03419	2.02845e-06	8.41912e-05	-4.75057	DEG	NEGLFC
ZNF558	-0.625711	3.24766	-5.48517	5.34886e-06	0.000152756	-4.55062	DEG	NEGLFC
AC125618.1	-0.625608	1.51247	-2.89566	0.00687673	0.022669	-2.70276	DEG	NEGLFC
WFDC10B	-0.625602	0.171761	-2.83629	0.00896838	0.027695	-2.61326	DEG	NEGLFC
ATRIP	-0.625575	2.5913	-3.73299	0.000942324	0.0051346	-3.3072	DEG	NEGLFC
AC099518.4	-0.625551	-0.771724	-1.66156	0.106683	0.187857	-1.61328	NOTDEG	NEGLFC
TRAF7	-0.624944	3.04249	-5.19554	4.98489e-05	0.000639587	-4.05633	DEG	NEGLFC
ARHGAP21	-0.624775	9.22536	-3.24829	0.00342995	0.013356	-2.92632	DEG	NEGLFC
TET1	-0.624744	5.55913	-4.97566	3.25586e-05	0.000485127	-4.15479	DEG	NEGLFC
AC026894.1	-0.62472	-0.984962	-1.17465	0.250479	0.36078	-1.14919	NOTDEG	NEGLFC
HMGN3-AS1	-0.624602	-0.411226	-3.00353	0.00524158	0.0183989	-2.7918	DEG	NEGLFC
RAET1G	-0.624568	-4.26668	-1.00095	0.324601	0.439009	-0.985048	NOTDEG	NEGLFC
AC022137.4	-0.624486	0.490674	-1.46557	0.153948	0.248497	-1.42572	NOTDEG	NEGLFC
C10orf25	-0.624459	-1.95493	-2.06835	0.0492561	0.10298	-1.96637	NOTDEG	NEGLFC
INSL6	-0.624422	-1.15889	-1.62201	0.117687	0.202574	-1.56456	NOTDEG	NEGLFC
FAT1	-0.623999	4.55865	-2.68693	0.0119814	0.0345081	-2.51269	DEG	NEGLFC
AC032044.1	-0.623985	-3.22909	-1.01184	0.320439	0.434584	-0.993556	NOTDEG	NEGLFC
SCARB2	-0.623982	6.83132	-3.49711	0.00205813	0.00909817	-3.08171	DEG	NEGLFC
AL451048.1	-0.623639	-2.47291	-1.14421	0.261293	0.372387	-1.12334	NOTDEG	NEGLFC
ZNF426	-0.623488	3.34438	-6.15598	2.75499e-06	0.000101793	-4.68829	DEG	NEGLFC
ZNF443	-0.623395	1.90524	-4.62413	9.72282e-05	0.00101594	-3.89741	DEG	NEGLFC
NDUFS6	-0.623345	3.82321	-5.194	1.91075e-05	0.000344857	-4.27507	DEG	NEGLFC
DACT2	-0.623263	-0.90582	-1.36909	0.180809	0.281455	-1.33827	NOTDEG	NEGLFC
AC018653.3	-0.623215	-2.52667	-1.84688	0.0764171	0.145059	-1.77186	NOTDEG	NEGLFC
LINC01232	-0.623198	-1.09018	-3.21844	0.00360682	0.0138593	-2.91065	DEG	NEGLFC
AC011462.5	-0.623075	-1.22331	-1.73105	0.0951997	0.171884	-1.66858	NOTDEG	NEGLFC
THBS3	-0.622941	3.63655	-3.16908	0.00502617	0.0177837	-2.80535	DEG	NEGLFC
AC026471.1	-0.622909	1.66025	-4.36554	0.000227099	0.00187321	-3.68679	DEG	NEGLFC
KRI1	-0.622503	3.92725	-4.3034	0.000259915	0.00206461	-3.65229	DEG	NEGLFC
FOXP1-AS1	-0.62247	-2.13284	-1.29952	0.206739	0.312392	-1.26258	NOTDEG	NEGLFC
LINC02235	-0.622336	2.24997	-3.05416	0.00460808	0.0166565	-2.83323	DEG	NEGLFC
AC109441.1	-0.622295	-1.06729	-1.04215	0.307132	0.420779	-1.02126	NOTDEG	NEGLFC
LINC02405	-0.62209	0.593927	-1.58164	0.12476	0.211849	-1.5351	NOTDEG	NEGLFC
AC015971.1	-0.622013	0.920943	-1.61791	0.116106	0.200428	-1.57133	NOTDEG	NEGLFC
NAIP	-0.621971	5.67431	-1.76959	0.0898485	0.164345	-1.6962	NOTDEG	NEGLFC
C2CD4D	-0.621892	-1.32021	-1.74075	0.0916454	0.166879	-1.68678	NOTDEG	NEGLFC
TPI1	-0.621851	3.99107	-1.67089	0.110442	0.192801	-1.59621	NOTDEG	NEGLFC
AL360270.3	-0.621684	-4.01786	-1.33472	0.19363	0.29676	-1.29991	NOTDEG	NEGLFC
SET	-0.621662	4.31233	-3.3308	0.00247836	0.0104718	-3.02597	DEG	NEGLFC
AC091057.6	-0.621608	-2.17932	-1.9105	0.0653572	0.128312	-1.84281	NOTDEG	NEGLFC
PRSS51	-0.621453	0.863236	-1.13016	0.268873	0.380702	-1.10566	NOTDEG	NEGLFC
LSM7	-0.621443	3.24473	-3.37605	0.00199389	0.0088948	-3.09114	DEG	NEGLFC
C17orf64	-0.621349	-1.43815	-1.94384	0.0610398	0.121737	-1.87321	NOTDEG	NEGLFC
AC119150.1	-0.621284	-1.9761	-1.6492	0.10924	0.191248	-1.60162	NOTDEG	NEGLFC
RYBP	-0.621248	7.30175	-1.96597	0.0604741	0.120826	-1.87732	NOTDEG	NEGLFC
AC078955.1	-0.621202	-3.42826	-1.17365	0.251504	0.361794	-1.1467	NOTDEG	NEGLFC
AC007218.2	-0.621153	-1.19544	-1.38508	0.176722	0.276649	-1.35092	NOTDEG	NEGLFC
AC021534.1	-0.621131	-4.05716	-1.06659	0.296064	0.409239	-1.04491	NOTDEG	NEGLFC
SLC25A11	-0.621103	2.74853	-3.54237	0.00184832	0.00839368	-3.11358	DEG	NEGLFC
RAET1E	-0.620673	-2.30164	-1.25514	0.221093	0.328754	-1.22363	NOTDEG	NEGLFC
AC009480.1	-0.620416	-4.6167	-1.05366	0.300181	0.413657	-1.03605	NOTDEG	NEGLFC
LDHB	-0.620237	4.86793	-3.86276	0.00107166	0.00562648	-3.271	DEG	NEGLFC
LINC01554	-0.620162	1.87601	-1.36995	0.181131	0.281864	-1.33728	NOTDEG	NEGLFC
CCZ1	-0.620053	4.69336	-4.76528	7.46809e-05	0.000849068	-3.96086	DEG	NEGLFC
AL358472.3	-0.619724	-2.19587	-1.9824	0.059038	0.1186	-1.88791	NOTDEG	NEGLFC
CLDND2	-0.61957	0.620473	-2.5162	0.0172531	0.0455949	-2.38127	DEG	NEGLFC
AL031709.1	-0.619401	0.650737	-2.96167	0.00582691	0.0199428	-2.75737	DEG	NEGLFC
AC124861.1	-0.619279	-3.51736	-1.47216	0.153606	0.248099	-1.42691	NOTDEG	NEGLFC
PLXNA3	-0.619216	3.65824	-2.52174	0.0176924	0.0464437	-2.37199	DEG	NEGLFC
ARAP1	-0.619096	5.33059	-3.30861	0.00238241	0.0101838	-3.03789	DEG	NEGLFC
EOMES	-0.61903	-4.55796	-1.07254	0.294008	0.407002	-1.04937	NOTDEG	NEGLFC
GTPBP6	-0.618937	4.64914	-5.11507	3.8605e-05	0.000543301	-4.11567	DEG	NEGLFC
BACE1	-0.618828	6.25225	-3.75184	0.00114226	0.00588679	-3.25292	DEG	NEGLFC
RNF166	-0.618696	3.03879	-4.35094	0.000139394	0.00130921	-3.80924	DEG	NEGLFC
POLR2J2	-0.618688	0.960864	-1.46042	0.155658	0.250569	-1.41983	NOTDEG	NEGLFC
AC022113.1	-0.618574	-3.36318	-1.48795	0.146866	0.239871	-1.45069	NOTDEG	NEGLFC
DICER1	-0.61855	7.72478	-2.81944	0.00981361	0.0296935	-2.58233	DEG	NEGLFC
OR3A2	-0.618512	2.80019	-2.1815	0.0376508	0.0835855	-2.07864	NOTDEG	NEGLFC
AC104656.1	-0.618276	-2.72061	-1.29028	0.2123	0.318754	-1.24727	NOTDEG	NEGLFC
LINC00596	-0.617881	0.175076	-1.57699	0.127381	0.215207	-1.52451	NOTDEG	NEGLFC
NDUFS7	-0.617843	4.56033	-2.83209	0.00805425	0.0255181	-2.64979	DEG	NEGLFC
KLRB1	-0.617811	-3.02089	-0.980185	0.335764	0.450424	-0.962568	NOTDEG	NEGLFC
AC011933.4	-0.617808	1.08354	-1.77571	0.0867566	0.15994	-1.71276	NOTDEG	NEGLFC
MFSD12	-0.617725	4.59746	-4.2131	0.000201355	0.00171899	-3.71731	DEG	NEGLFC
LRP5	-0.61764	3.33624	-3.1962	0.00364893	0.0139757	-2.90702	DEG	NEGLFC
DYNLRB1	-0.617564	3.13564	-2.2108	0.0358083	0.0803754	-2.0991	NOTDEG	NEGLFC
TMIGD2	-0.61749	-0.663798	-2.75427	0.0101642	0.0304978	-2.57019	DEG	NEGLFC
AL391069.3	-0.617215	-2.76173	-1.49002	0.146324	0.239345	-1.45264	NOTDEG	NEGLFC
SERPINA10	-0.617062	-3.79728	-1.3065	0.202249	0.306914	-1.27517	NOTDEG	NEGLFC
PIGF	-0.617033	4.62255	-3.9297	0.000572545	0.00362877	-3.4443	DEG	NEGLFC
AL110115.2	-0.616948	-3.04217	-1.62725	0.114763	0.198682	-1.57714	NOTDEG	NEGLFC
FAM72A	-0.616938	-1.75267	-2.33375	0.0262674	0.0632771	-2.22223	NOTDEG	NEGLFC
DNASE1L2	-0.616633	1.6546	-2.18636	0.0393135	0.0865162	-2.06089	NOTDEG	NEGLFC
TNFSF15	-0.616501	-2.43388	-1.33771	0.190723	0.293523	-1.30844	NOTDEG	NEGLFC
GLOD5	-0.616441	-2.162	-1.41728	0.16638	0.26405	-1.38393	NOTDEG	NEGLFC
TTLL9	-0.616427	4.68711	-3.69123	0.00113706	0.00586497	-3.25422	DEG	NEGLFC
PQBP1	-0.616352	2.27585	-2.53967	0.0163271	0.043751	-2.40152	DEG	NEGLFC
AP003170.4	-0.616121	-2.2597	-1.49914	0.146539	0.239573	-1.45187	NOTDEG	NEGLFC
AL096828.5	-0.6161	-2.98013	-1.29302	0.2084	0.31426	-1.25798	NOTDEG	NEGLFC
SLC26A3	-0.616075	3.46272	-1.51388	0.147019	0.240045	-1.45014	NOTDEG	NEGLFC
ZNF467	-0.616068	0.819101	-3.20507	0.00399675	0.0149441	-2.87842	DEG	NEGLFC
AC138696.2	-0.615975	-2.05749	-1.51587	0.14108	0.232884	-1.47178	NOTDEG	NEGLFC
AL360020.1	-0.615939	0.363434	-2.17004	0.0377853	0.0838131	-2.07718	NOTDEG	NEGLFC
PEX1	-0.615783	5.42508	-5.36329	5.34763e-05	0.000670773	-4.03989	DEG	NEGLFC
CACTIN-AS1	-0.615627	-3.99256	-1.39525	0.176267	0.276177	-1.35234	NOTDEG	NEGLFC
IFT88	-0.615579	6.4587	-4.13611	0.000380673	0.00272124	-3.55313	DEG	NEGLFC
PAXBP1	-0.615412	6.48658	-4.00658	0.000486931	0.00322904	-3.48784	DEG	NEGLFC
AC002115.1	-0.615326	-4.85855	-1.18617	0.244565	0.354425	-1.16365	NOTDEG	NEGLFC
ATP8A1	-0.615304	9.12565	-2.70972	0.0121895	0.0349918	-2.50661	DEG	NEGLFC
ATP1B4	-0.615081	-4.079	-0.992244	0.328761	0.443338	-0.976613	NOTDEG	NEGLFC
DCAF17	-0.615016	5.04351	-3.60666	0.00121423	0.00616256	-3.23552	DEG	NEGLFC
AC116428.1	-0.615001	-1.51723	-1.66763	0.105515	0.186289	-1.61869	NOTDEG	NEGLFC
AC015921.1	-0.614788	-2.95093	-1.0854	0.288025	0.401053	-1.06246	NOTDEG	NEGLFC
NLGN1-AS1	-0.614709	-1.90401	-1.30356	0.204407	0.309563	-1.2691	NOTDEG	NEGLFC
EIF3B	-0.614582	4.82026	-4.34456	0.000183189	0.00160142	-3.74114	DEG	NEGLFC
CAPN10	-0.614565	3.16709	-4.50044	0.000229562	0.00188327	-3.68404	DEG	NEGLFC
AC002467.1	-0.614564	-0.909689	-2.1187	0.0422322	0.0914494	-2.03122	NOTDEG	NEGLFC
C17orf49	-0.614384	1.18883	-2.61177	0.0149704	0.0409496	-2.43309	DEG	NEGLFC
C11orf16	-0.614262	-3.20832	-1.36723	0.185858	0.287611	-1.32293	NOTDEG	NEGLFC
AL139254.1	-0.614223	-3.36686	-1.52458	0.139831	0.231301	-1.47642	NOTDEG	NEGLFC
SNRPB2	-0.614122	3.32123	-4.6158	7.79784e-05	0.000873942	-3.95053	DEG	NEGLFC
FAM166B	-0.613701	-2.45726	-1.90878	0.0694927	0.1346	-1.8152	NOTDEG	NEGLFC
AC093726.2	-0.613664	-2.54109	-1.25875	0.217517	0.324742	-1.23316	NOTDEG	NEGLFC
AC022167.1	-0.613646	-2.09364	-1.91661	0.06636	0.129771	-1.83598	NOTDEG	NEGLFC
GEMIN8	-0.613591	4.39677	-3.35838	0.00261531	0.0108857	-3.00967	DEG	NEGLFC
FADS1	-0.613257	5.07579	-3.93476	0.000596503	0.00373863	-3.4332	DEG	NEGLFC
AC011754.2	-0.613238	-2.19986	-1.59982	0.120208	0.205868	-1.5539	NOTDEG	NEGLFC
LINC01597	-0.613047	-0.108371	-1.95889	0.0591731	0.118804	-1.88691	NOTDEG	NEGLFC
CBY3	-0.613008	-1.40988	-1.40908	0.17075	0.269448	-1.3698	NOTDEG	NEGLFC
JPT2	-0.612952	4.237	-3.99502	0.000579775	0.00366169	-3.4409	DEG	NEGLFC
IPP	-0.612753	4.06951	-3.75604	0.000913203	0.0050255	-3.31599	DEG	NEGLFC
MEF2B	-0.612648	3.89162	-2.77059	0.011289	0.0330076	-2.53362	DEG	NEGLFC
GEN1	-0.61259	3.80709	-5.40529	3.31315e-05	0.000490364	-4.1508	DEG	NEGLFC
CPPED1	-0.612567	5.87523	-2.8731	0.00859853	0.0268408	-2.62762	DEG	NEGLFC
Z82217.1	-0.612258	-1.04021	-1.30084	0.202899	0.307641	-1.27333	NOTDEG	NEGLFC
AL008729.2	-0.612229	-0.486381	-2.02818	0.0513442	0.106357	-1.94859	NOTDEG	NEGLFC
PABPC4	-0.61214	4.96636	-3.42292	0.00887661	0.0274617	-2.61677	DEG	NEGLFC
PSTPIP1	-0.612123	0.227879	-2.09114	0.0448049	0.0956642	-2.00648	NOTDEG	NEGLFC
LINC02053	-0.612009	-2.04551	-1.58616	0.124596	0.211621	-1.53576	NOTDEG	NEGLFC
SCN11A	-0.611994	3.67181	-3.84506	0.000580668	0.00366492	-3.44049	DEG	NEGLFC
SPOCD1	-0.611846	0.457079	-2.90044	0.00769257	0.0246627	-2.66527	DEG	NEGLFC
AC104088.3	-0.611829	-2.79481	-1.58902	0.124179	0.211161	-1.53747	NOTDEG	NEGLFC
AC003005.2	-0.611814	0.230119	-1.8527	0.0755701	0.14385	-1.77699	NOTDEG	NEGLFC
AL049840.6	-0.611705	-0.382206	-2.52707	0.0181445	0.0474196	-2.36266	DEG	NEGLFC
PPIB	-0.611647	3.39163	-3.74216	0.00101238	0.00540443	-3.28706	DEG	NEGLFC
PHF11	-0.611501	4.19413	-3.95616	0.000664149	0.00403437	-3.40397	DEG	NEGLFC
TSSK6	-0.611396	-0.342547	-2.24971	0.0347333	0.0784579	-2.11145	NOTDEG	NEGLFC
GCA	-0.611362	4.97896	-2.77381	0.0100369	0.0301978	-2.57456	DEG	NEGLFC
ATP6AP1	-0.611328	3.88396	-2.5875	0.0157917	0.0426371	-2.41369	DEG	NEGLFC
AC092131.1	-0.611157	1.19522	-1.29622	0.205317	0.310652	-1.26655	NOTDEG	NEGLFC
GPR143	-0.611139	1.32997	-2.87056	0.0084244	0.0264089	-2.63457	DEG	NEGLFC
AC126768.1	-0.611096	-4.03089	-1.02017	0.317779	0.431649	-0.999033	NOTDEG	NEGLFC
AC062037.3	-0.611065	-3.48167	-1.76397	0.0875909	0.161096	-1.70825	NOTDEG	NEGLFC
EIF3I	-0.611053	2.93844	-5.12329	3.9857e-05	0.000552148	-4.10831	DEG	NEGLFC
BMPR1B-DT	-0.610971	-3.64596	-1.26594	0.215007	0.321949	-1.23991	NOTDEG	NEGLFC
PFKL	-0.610904	5.57066	-3.7692	0.000894873	0.00495875	-3.32165	DEG	NEGLFC
ACTB	-0.610864	6.04474	-1.68431	0.104173	0.184554	-1.62495	NOTDEG	NEGLFC
AC144652.1	-0.610779	0.731887	-1.88861	0.0693694	0.134419	-1.81601	NOTDEG	NEGLFC
Z69706.1	-0.610756	0.0402473	-1.67141	0.104706	0.185295	-1.62245	NOTDEG	NEGLFC
OLFML1	-0.610693	-1.44694	-1.74593	0.0912932	0.166406	-1.68862	NOTDEG	NEGLFC
AL161662.1	-0.610529	-3.53968	-1.25078	0.222125	0.329875	-1.2209	NOTDEG	NEGLFC
AL592078.1	-0.610471	-4.45954	-1.12849	0.268976	0.380791	-1.10542	NOTDEG	NEGLFC
PMF1	-0.610287	4.52383	-4.21848	0.000331747	0.0024607	-3.58916	DEG	NEGLFC
AL136366.1	-0.610063	3.15787	-2.18841	0.0364168	0.0814869	-2.09224	NOTDEG	NEGLFC
INSL5	-0.609872	-3.06202	-1.33684	0.191003	0.293876	-1.30762	NOTDEG	NEGLFC
RABL3	-0.609794	3.9256	-7.14073	1.0255e-07	1.71273e-05	-5.32215	DEG	NEGLFC
AL590490.1	-0.609692	-4.61044	-1.12076	0.2724	0.384391	-1.09755	NOTDEG	NEGLFC
PER3	-0.609636	7.10703	-4.53443	0.000124696	0.00120726	-3.83671	DEG	NEGLFC
DLG1	-0.609286	9.27016	-2.2089	0.0373451	0.0830991	-2.08197	NOTDEG	NEGLFC
FAM240C	-0.609256	-3.21477	-1.55523	0.130043	0.218677	-1.51393	NOTDEG	NEGLFC
AC011471.2	-0.609073	-3.43023	-1.01037	0.322143	0.43651	-0.990064	NOTDEG	NEGLFC
GTF2H2C	-0.608974	3.34506	-3.73433	0.000772524	0.00447909	-3.36246	DEG	NEGLFC
ITGB5-AS1	-0.608935	-1.44282	-1.53569	0.135466	0.225778	-1.49289	NOTDEG	NEGLFC
FN3K	-0.60892	4.99617	-2.8234	0.00822914	0.0259522	-2.64252	DEG	NEGLFC
TBC1D8B	-0.608902	3.51282	-2.15066	0.0401357	0.0878687	-2.05235	NOTDEG	NEGLFC
AC118754.1	-0.608736	-1.49656	-1.51063	0.14101	0.232822	-1.47204	NOTDEG	NEGLFC
PLXND1	-0.60869	5.08096	-3.48283	0.00150049	0.00719309	-3.17459	DEG	NEGLFC
MITF	-0.608493	6.21957	-2.19013	0.0361626	0.0809875	-2.09509	NOTDEG	NEGLFC
ZBED3-AS1	-0.608369	5.60861	-2.335	0.0273847	0.0653234	-2.20599	NOTDEG	NEGLFC
AL592078.2	-0.608316	-2.40542	-1.34636	0.187948	0.29026	-1.31667	NOTDEG	NEGLFC
HSD17B10	-0.608274	0.524592	-2.0694	0.0469312	0.0992731	-1.98692	NOTDEG	NEGLFC
RIN2	-0.607969	7.40518	-2.72435	0.0104916	0.0311941	-2.55919	DEG	NEGLFC
TRAPPC10	-0.607928	6.81702	-3.23353	0.00353702	0.0136598	-2.91675	DEG	NEGLFC
NFKBIL1	-0.60788	2.52192	-4.37175	0.00012875	0.0012342	-3.82884	DEG	NEGLFC
TNNC1	-0.607806	-2.72206	-1.55758	0.129484	0.217967	-1.51614	NOTDEG	NEGLFC
ITPRID1	-0.607799	-0.139659	-1.76702	0.087385	0.160851	-1.70936	NOTDEG	NEGLFC
PI4K2B	-0.607755	4.68127	-2.50072	0.0183947	0.0479341	-2.35758	DEG	NEGLFC
PTH	-0.607709	-0.817334	-1.28659	0.20977	0.315861	-1.2542	NOTDEG	NEGLFC
UCN	-0.607596	2.69674	-2.31264	0.0275489	0.0656227	-2.20365	NOTDEG	NEGLFC
MAP3K2-DT	-0.60731	1.66637	-4.14867	0.000318994	0.00239387	-3.59937	DEG	NEGLFC
BVES-AS1	-0.607246	2.63071	-1.83995	0.0755259	0.143784	-1.77726	NOTDEG	NEGLFC
AC010105.1	-0.607125	-3.24989	-1.05183	0.305209	0.418742	-1.02533	NOTDEG	NEGLFC
BUD13	-0.606896	3.38495	-4.15709	0.000235623	0.00191987	-3.6774	DEG	NEGLFC
AC022148.1	-0.606817	-1.58508	-2.56165	0.0155017	0.0420276	-2.42044	DEG	NEGLFC
FNTA	-0.606676	5.42707	-3.91049	0.000644191	0.00395233	-3.41229	DEG	NEGLFC
RSPO4	-0.606631	2.87171	-1.77463	0.0909735	0.165939	-1.69028	NOTDEG	NEGLFC
TRMT61A	-0.606453	2.03053	-3.77035	0.000874544	0.00488086	-3.32806	DEG	NEGLFC
AC133785.1	-0.606417	-3.66741	-1.84888	0.0789289	0.148787	-1.75694	NOTDEG	NEGLFC
AC087379.1	-0.606415	-2.53122	-1.35646	0.184913	0.286512	-1.32578	NOTDEG	NEGLFC
CCT8L2	-0.606386	-4.07005	-1.11179	0.274782	0.386993	-1.09212	NOTDEG	NEGLFC
FH	-0.606197	3.51399	-3.89673	0.000486358	0.00322822	-3.48816	DEG	NEGLFC
TET2-AS1	-0.6061	-3.58304	-1.04805	0.302717	0.416077	-1.03062	NOTDEG	NEGLFC
UGT2B7	-0.605996	-4.15195	-1.10968	0.278957	0.391494	-1.08267	NOTDEG	NEGLFC
AL161804.1	-0.60539	1.4203	-1.90556	0.0667648	0.130355	-1.83325	NOTDEG	NEGLFC
NAA11	-0.60537	-1.7465	-2.27464	0.0300033	0.0700889	-2.17005	NOTDEG	NEGLFC
NEDD1	-0.604845	3.3366	-3.31062	0.00264248	0.0109679	-3.00653	DEG	NEGLFC
ZYX	-0.604796	4.82404	-3.33326	0.0056059	0.0193845	-2.76998	DEG	NEGLFC
AC010336.3	-0.604792	-2.08465	-0.978453	0.336627	0.451203	-0.96085	NOTDEG	NEGLFC
FKTN	-0.604769	5.96023	-6.25486	5.50677e-06	0.000156335	-4.54449	DEG	NEGLFC
ADCK1	-0.604746	5.02067	-4.44706	0.00010549	0.00107993	-3.8776	DEG	NEGLFC
AC004918.4	-0.604672	0.792703	-2.43666	0.0219457	0.0549923	-2.29131	NOTDEG	NEGLFC
AC008761.1	-0.604568	0.293446	-1.15064	0.258678	0.36963	-1.12952	NOTDEG	NEGLFC
PPP1R3G	-0.604553	-1.18676	-1.86011	0.0745316	0.142343	-1.78334	NOTDEG	NEGLFC
SLCO3A1	-0.604505	8.82851	-2.52094	0.0170624	0.0452005	-2.38536	DEG	NEGLFC
CDH23	-0.604429	4.30465	-1.73528	0.0926462	0.168255	-1.6816	NOTDEG	NEGLFC
C3orf49	-0.604422	-0.810492	-1.20405	0.239018	0.348068	-1.17745	NOTDEG	NEGLFC
AL121672.3	-0.604101	-1.83133	-1.64808	0.110814	0.193346	-1.59454	NOTDEG	NEGLFC
KCNQ5-AS1	-0.604084	-2.4697	-0.871099	0.394371	0.508431	-0.851717	NOTDEG	NEGLFC
AC004067.1	-0.603935	-3.55893	-1.56179	0.129839	0.218386	-1.51474	NOTDEG	NEGLFC
ANGEL2	-0.603906	5.25378	-4.76409	6.51195e-05	0.00077271	-3.99345	DEG	NEGLFC
C12orf57	-0.603653	1.64575	-2.38269	0.023502	0.0579836	-2.26517	NOTDEG	NEGLFC
EPOR	-0.603635	1.55696	-2.80574	0.00992343	0.0299409	-2.57849	DEG	NEGLFC
UTP15	-0.603245	2.37784	-4.54356	0.000165007	0.00148274	-3.76732	DEG	NEGLFC
BTK	-0.603136	0.769132	-2.43305	0.0228142	0.0566997	-2.27653	NOTDEG	NEGLFC
AL031963.1	-0.603106	-0.306178	-1.65432	0.111098	0.193653	-1.59328	NOTDEG	NEGLFC
TRAM1L1	-0.602875	1.40214	-2.87441	0.00791934	0.0251961	-2.65549	DEG	NEGLFC
ASPSCR1	-0.602842	5.10699	-5.4564	2.00789e-05	0.000357018	-4.26401	DEG	NEGLFC
AL392023.2	-0.602746	6.0073	-2.67613	0.0133975	0.0376672	-2.47302	DEG	NEGLFC
AL162719.1	-0.602744	-0.917319	-0.927562	0.362026	0.476331	-0.911512	NOTDEG	NEGLFC
AC006064.4	-0.602742	-2.95645	-1.27271	0.216538	0.323633	-1.23579	NOTDEG	NEGLFC
LINC00297	-0.602728	-3.65642	-1.18537	0.246275	0.356257	-1.15945	NOTDEG	NEGLFC
KLRK1	-0.602686	0.232518	-1.86529	0.0716308	0.137938	-1.80146	NOTDEG	NEGLFC
AC004828.1	-0.602522	1.15708	-2.61062	0.014863	0.0407078	-2.4357	DEG	NEGLFC
SP100	-0.602361	3.76678	-2.69483	0.0116701	0.0337872	-2.52197	DEG	NEGLFC
GLT8D1	-0.60234	3.33162	-3.8006	0.000703065	0.00419638	-3.38838	DEG	NEGLFC
BAIAP2L2	-0.602319	2.90003	-4.71962	4.79017e-05	0.000626203	-4.06564	DEG	NEGLFC
ZNF418	-0.602298	3.99717	-5.19495	1.22807e-05	0.000256921	-4.37254	DEG	NEGLFC
AC011816.2	-0.602198	-2.42674	-1.73866	0.0944464	0.170867	-1.6724	NOTDEG	NEGLFC
SLC6A12	-0.602136	2.44435	-2.22019	0.0338508	0.0770145	-2.12184	NOTDEG	NEGLFC
FAM72C	-0.602064	-3.92554	-1.51888	0.138926	0.230154	-1.4798	NOTDEG	NEGLFC
CD2BP2	-0.601925	2.78413	-3.71157	0.000808618	0.00462317	-3.34983	DEG	NEGLFC
AL513188.1	-0.601686	-0.113382	-1.24552	0.222274	0.330029	-1.2205	NOTDEG	NEGLFC
ZSCAN18	-0.601096	5.26951	-5.36449	1.94304e-05	0.000348898	-4.27134	DEG	NEGLFC
YME1L1	-0.600963	6.58436	-5.87902	9.79079e-06	0.000222229	-4.42174	DEG	NEGLFC
AL162394.1	-0.600906	-1.38151	-1.03006	0.312253	0.426112	-1.01051	NOTDEG	NEGLFC
AC097065.2	-0.60067	-2.96007	-0.97122	0.339019	0.453732	-0.956106	NOTDEG	NEGLFC
TTC30B	-0.600593	-0.0977439	-2.76884	0.00941161	0.0287678	-2.59673	DEG	NEGLFC
AC004900.1	-0.600571	-4.27596	-1.02874	0.312885	0.426792	-1.00919	NOTDEG	NEGLFC
ELDR	-0.600292	-2.05443	-1.53939	0.133855	0.223846	-1.49907	NOTDEG	NEGLFC
SERINC5	-0.600241	7.32483	-2.91966	0.00759858	0.0244266	-2.6694	DEG	NEGLFC
AC021237.1	-0.60023	-3.04435	-1.20657	0.238051	0.347063	-1.17987	NOTDEG	NEGLFC
GBP3	-0.600166	-0.902675	-2.36998	0.0274841	0.065508	-2.20457	NOTDEG	NEGLFC
LINC01089	-0.600125	3.57647	-2.68877	0.0114992	0.0334148	-2.52715	DEG	NEGLFC
FAIM	-0.600071	3.49632	-3.43544	0.00177041	0.00814785	-3.12627	DEG	NEGLFC
TSTA3	-0.600001	1.72762	-2.46743	0.0205967	0.0523916	-2.3153	NOTDEG	NEGLFC
SNX1	-0.599952	6.85006	-3.61194	0.00142324	0.00691374	-3.1899	DEG	NEGLFC
PCDHA12	-0.599908	1.10308	-2.50878	0.0193028	0.0497332	-2.33963	DEG	NEGLFC
COPS7A	-0.599895	3.80497	-5.97944	6.22917e-06	0.000169971	-4.51846	DEG	NEGLFC
AC135178.4	-0.599836	1.12645	-2.09752	0.0472165	0.0997228	-1.98435	NOTDEG	NEGLFC
XRRA1	-0.599817	5.81624	-2.20328	0.0351345	0.0791903	-2.1068	NOTDEG	NEGLFC
AP002518.2	-0.59981	0.376274	-1.35462	0.189273	0.291721	-1.31273	NOTDEG	NEGLFC
AL603832.1	-0.599788	-3.18436	-1.24593	0.226172	0.334609	-1.21028	NOTDEG	NEGLFC
TTF1	-0.599616	4.30247	-6.67879	1.34086e-06	6.75997e-05	-4.8336	DEG	NEGLFC
PAFAH2	-0.599614	3.51252	-3.53857	0.00140512	0.00685535	-3.1936	DEG	NEGLFC
AC002451.1	-0.599477	3.8366	-3.21197	0.00394701	0.0147908	-2.88237	DEG	NEGLFC
AL162464.2	-0.599403	-3.89583	-1.03651	0.307983	0.421744	-1.01946	NOTDEG	NEGLFC
PLCB2	-0.59938	2.52077	-2.83745	0.00811455	0.025664	-2.64727	DEG	NEGLFC
PFDN6	-0.599301	1.78124	-3.31898	0.00244589	0.0103757	-3.02996	DEG	NEGLFC
AL645937.4	-0.599222	-2.766	-1.18177	0.249104	0.359338	-1.15253	NOTDEG	NEGLFC
IDUA	-0.599122	3.30437	-3.95748	0.000783252	0.00452306	-3.35865	DEG	NEGLFC
FANCM	-0.598924	4.45599	-3.91076	0.000735246	0.00432506	-3.37609	DEG	NEGLFC
AC074117.1	-0.598854	2.62178	-4.15203	0.000372691	0.00267882	-3.5587	DEG	NEGLFC
TP53TG1	-0.59879	2.06556	-3.90438	0.000476184	0.00317754	-3.49381	DEG	NEGLFC
AC100801.1	-0.598738	1.46935	-1.22663	0.23046	0.3392	-1.19918	NOTDEG	NEGLFC
GABPB1-AS1	-0.598727	7.11868	-2.19504	0.0390662	0.0861064	-2.06349	NOTDEG	NEGLFC
GABRG3-AS1	-0.598672	1.64549	-1.1809	0.248518	0.358672	-1.15396	NOTDEG	NEGLFC
AC005592.1	-0.598365	-2.37449	-1.26146	0.219631	0.327092	-1.22751	NOTDEG	NEGLFC
MIEN1	-0.598201	1.01497	-2.16989	0.0377983	0.083829	-2.07704	NOTDEG	NEGLFC
BHLHE41	-0.598178	4.28034	-3.40143	0.00198627	0.00887349	-3.09228	DEG	NEGLFC
BPI	-0.597897	-2.19524	-1.3901	0.177922	0.278164	-1.34718	NOTDEG	NEGLFC
EMX2	-0.597866	2.31945	-1.83421	0.0762445	0.144846	-1.7729	NOTDEG	NEGLFC
MMUT	-0.597803	4.317	-4.7804	6.08683e-05	0.000735438	-4.00942	DEG	NEGLFC
EXO5	-0.59778	1.4394	-3.91656	0.000523166	0.0033981	-3.46861	DEG	NEGLFC
DHCR7	-0.59761	2.6497	-2.37052	0.024164	0.0592209	-2.25451	NOTDEG	NEGLFC
HCN2	-0.597595	5.11613	-3.49185	0.00146629	0.00707276	-3.18127	DEG	NEGLFC
CSAD	-0.597319	6.45265	-5.00035	2.14564e-05	0.000371804	-4.24917	DEG	NEGLFC
SREBF2-AS1	-0.597236	0.334381	-2.84262	0.00784685	0.0250235	-2.65859	DEG	NEGLFC
AP004550.1	-0.597188	-2.40359	-1.30881	0.202558	0.307247	-1.2743	NOTDEG	NEGLFC
S100Z	-0.597168	2.18671	-2.03921	0.0501676	0.104453	-1.95853	NOTDEG	NEGLFC
AL021393.1	-0.596919	-1.52549	-1.62392	0.117009	0.201613	-1.56745	NOTDEG	NEGLFC
PPWD1	-0.596857	5.43904	-3.57702	0.00186933	0.00846773	-3.11024	DEG	NEGLFC
POLR3E	-0.596819	4.4121	-4.89585	2.89426e-05	0.000447941	-4.18163	DEG	NEGLFC
MTHFSD	-0.596555	3.84571	-4.50205	0.000127474	0.00122483	-3.83129	DEG	NEGLFC
SOX21-AS1	-0.596482	3.0956	-2.54721	0.0168095	0.0446852	-2.39085	DEG	NEGLFC
AP003071.2	-0.596475	-0.80017	-1.04118	0.308071	0.421845	-1.01928	NOTDEG	NEGLFC
SLIRP	-0.596455	4.90215	-3.67687	0.0011288	0.00583705	-3.25629	DEG	NEGLFC
ZNF266	-0.59637	4.59543	-5.28279	9.57919e-06	0.000219408	-4.42646	DEG	NEGLFC
SUMF2	-0.596248	5.19375	-3.21921	0.00356138	0.0137284	-2.91461	DEG	NEGLFC
THOC1	-0.596079	6.23156	-5.03344	3.71812e-05	0.000531015	-4.12433	DEG	NEGLFC
AC098595.1	-0.596047	-1.26639	-1.9599	0.060458	0.120811	-1.87744	NOTDEG	NEGLFC
ARAF	-0.595942	2.93978	-3.66161	0.00120901	0.00614474	-3.23675	DEG	NEGLFC
WBP4	-0.595932	4.92948	-4.49343	0.000176025	0.00155389	-3.75115	DEG	NEGLFC
AL133480.1	-0.59588	0.597638	-1.26728	0.215432	0.322414	-1.23877	NOTDEG	NEGLFC
AC068305.2	-0.595866	1.17338	-1.99716	0.0547635	0.111918	-1.92075	NOTDEG	NEGLFC
AC010941.1	-0.59583	-2.06115	-0.872989	0.39094	0.505207	-0.857913	NOTDEG	NEGLFC
MED8	-0.595827	3.29116	-5.33934	1.26616e-05	0.000262978	-4.36587	DEG	NEGLFC
H3F3B	-0.595767	3.73929	-1.73686	0.0923406	0.167816	-1.68318	NOTDEG	NEGLFC
AC073842.2	-0.595672	1.60079	-4.21167	0.000227584	0.00187506	-3.68625	DEG	NEGLFC
AF213884.3	-0.59565	-2.13238	-1.26011	0.217033	0.324137	-1.23445	NOTDEG	NEGLFC
AC004148.1	-0.595447	-0.791765	-2.40139	0.024486	0.0598419	-2.24942	NOTDEG	NEGLFC
AC092111.1	-0.595412	4.26553	-3.42955	0.00181699	0.00829724	-3.11862	DEG	NEGLFC
SETDB1	-0.595407	5.4382	-4.58732	0.000157259	0.0014367	-3.77932	DEG	NEGLFC
SLC38A9	-0.595198	6.55306	-2.60141	0.015724	0.0424979	-2.41526	DEG	NEGLFC
BOLA1	-0.595173	0.620772	-2.63577	0.0129938	0.0367473	-2.48394	DEG	NEGLFC
CETN3	-0.595135	4.00616	-3.00357	0.00601344	0.0204693	-2.74705	DEG	NEGLFC
MYO18A	-0.595054	6.93889	-3.39782	0.00188209	0.00850811	-3.10823	DEG	NEGLFC
DBET	-0.594902	-4.58992	-0.96539	0.343344	0.4582	-0.947579	NOTDEG	NEGLFC
DDX24	-0.594898	6.34611	-5.36193	2.24289e-05	0.000380697	-4.23923	DEG	NEGLFC
RHOXF1-AS1	-0.594773	0.680393	-0.921806	0.363749	0.478204	-0.908245	NOTDEG	NEGLFC
SNX11	-0.594736	2.96143	-4.22489	0.000194792	0.00167587	-3.72568	DEG	NEGLFC
AC008937.1	-0.594547	-3.46498	-1.42093	0.170741	0.269448	-1.36983	NOTDEG	NEGLFC
SERAC1	-0.594498	4.95967	-3.91855	0.0006511	0.0039803	-3.40938	DEG	NEGLFC
MYD88	-0.594398	-0.913412	-2.46585	0.0194181	0.0499811	-2.33741	DEG	NEGLFC
SLC9A3R2	-0.594382	1.89176	-3.54433	0.00140718	0.00686236	-3.19317	DEG	NEGLFC
GIN1	-0.594226	3.96842	-4.17763	0.000273239	0.00213511	-3.63943	DEG	NEGLFC
AC022819.1	-0.593982	-1.24187	-1.5034	0.142857	0.235103	-1.46523	NOTDEG	NEGLFC
AL139424.3	-0.593967	0.90261	-2.23439	0.0333376	0.0761839	-2.12799	NOTDEG	NEGLFC
SPTLC2	-0.593807	6.63548	-2.54836	0.0181947	0.0475178	-2.36163	DEG	NEGLFC
AC018742.1	-0.593806	3.17817	-1.35006	0.1877	0.290002	-1.31741	NOTDEG	NEGLFC
LGALS12	-0.593629	-3.35297	-1.95987	0.0629875	0.124731	-1.85928	NOTDEG	NEGLFC
DYSF	-0.593624	6.82743	-2.69081	0.0133445	0.037566	-2.47444	DEG	NEGLFC
ARHGEF15	-0.593579	-1.08197	-1.9253	0.065732	0.128863	-1.84025	NOTDEG	NEGLFC
SMC2	-0.593519	3.28803	-3.73865	0.0008517	0.00478894	-3.33542	DEG	NEGLFC
FSIP2-AS1	-0.59345	5.66414	-3.46051	0.00201666	0.0089672	-3.08777	DEG	NEGLFC
CCP110	-0.593218	6.77031	-2.15485	0.040648	0.0887475	-2.0471	NOTDEG	NEGLFC
AC006019.3	-0.593098	-2.20057	-1.56816	0.133246	0.22306	-1.50142	NOTDEG	NEGLFC
Z97987.1	-0.593084	-3.27098	-1.14013	0.265234	0.376735	-1.11411	NOTDEG	NEGLFC
ZNF677	-0.593076	2.49464	-5.50547	7.53999e-06	0.000189566	-4.47785	DEG	NEGLFC
GNG7	-0.593059	8.28205	-2.77801	0.00920231	0.0282658	-2.60445	DEG	NEGLFC
HIST2H2AB	-0.592989	-3.66378	-1.76139	0.0951641	0.171861	-1.66876	NOTDEG	NEGLFC
PTPDC1	-0.592882	6.0281	-3.82851	0.000994051	0.0053318	-3.2922	DEG	NEGLFC
AC008760.2	-0.592865	-0.719774	-1.54733	0.1342	0.224267	-1.49774	NOTDEG	NEGLFC
AC034228.3	-0.592779	-1.61195	-1.43187	0.163697	0.260668	-1.39274	NOTDEG	NEGLFC
MYMK	-0.59274	-3.43529	-1.18727	0.244141	0.353887	-1.1647	NOTDEG	NEGLFC
TBL3	-0.592285	2.13987	-3.49809	0.00211102	0.00926793	-3.07415	DEG	NEGLFC
CCER2	-0.592173	1.51585	-3.04143	0.00598869	0.0204019	-2.7484	DEG	NEGLFC
SENP7	-0.592061	6.85561	-4.58465	0.00011697	0.00115882	-3.85239	DEG	NEGLFC
FZD10-AS1	-0.592056	-1.84567	-1.52571	0.139453	0.230781	-1.47783	NOTDEG	NEGLFC
PLGRKT	-0.591816	4.89865	-4.45264	0.000197812	0.0016983	-3.72179	DEG	NEGLFC
LINC01733	-0.591785	-4.30168	-1.18342	0.249672	0.35988	-1.15115	NOTDEG	NEGLFC
AC009120.3	-0.591635	-3.67725	-1.05346	0.301888	0.415282	-1.03239	NOTDEG	NEGLFC
LYPD3	-0.591614	-3.37841	-1.16857	0.251484	0.361794	-1.14675	NOTDEG	NEGLFC
TAF11	-0.591476	4.75421	-4.4112	0.000210234	0.0017753	-3.70639	DEG	NEGLFC
PPP2R5A	-0.591389	5.81292	-2.89678	0.00741127	0.0239771	-2.67778	DEG	NEGLFC
TMEM214	-0.591192	2.71042	-4.23889	0.00028816	0.00221896	-3.62572	DEG	NEGLFC
PIP4P1	-0.591116	2.89888	-3.39597	0.00189136	0.00853126	-3.10678	DEG	NEGLFC
ZNF581	-0.591101	0.198711	-2.56839	0.0152563	0.0415579	-2.42624	DEG	NEGLFC
AP001372.2	-0.591063	2.49649	-3.60557	0.00111357	0.00577754	-3.26014	DEG	NEGLFC
ZNF684	-0.59097	3.15083	-4.31162	0.000165137	0.00148324	-3.76713	DEG	NEGLFC
CCDC14	-0.59097	6.00491	-4.8198	6.34098e-05	0.000757104	-3.99975	DEG	NEGLFC
AC121757.2	-0.590969	1.0972	-2.39347	0.0254953	0.0617893	-2.23381	NOTDEG	NEGLFC
CYBA	-0.590482	1.969	-2.54603	0.0161549	0.0433797	-2.4054	DEG	NEGLFC
ANGPTL7	-0.59046	-2.1596	-1.16519	0.253447	0.363817	-1.14202	NOTDEG	NEGLFC
ASB8	-0.590354	4.11153	-3.66506	0.000986999	0.00530881	-3.29421	DEG	NEGLFC
ERCC8	-0.590328	5.705	-5.45473	2.15739e-05	0.000373002	-4.24795	DEG	NEGLFC
SMARCA5	-0.590123	6.16797	-4.23072	0.000290883	0.00223	-3.62329	DEG	NEGLFC
AC128709.2	-0.589739	-4.03492	-1.05239	0.300753	0.414188	-1.03482	NOTDEG	NEGLFC
SAMD13	-0.589664	3.29266	-4.00556	0.000426312	0.00294511	-3.52324	DEG	NEGLFC
AC036214.1	-0.589409	2.65237	-3.20648	0.00346835	0.0134723	-2.92286	DEG	NEGLFC
OLIG2	-0.589174	3.01308	-2.22458	0.0361025	0.0808779	-2.09577	NOTDEG	NEGLFC
PIGG	-0.589172	5.41254	-4.98648	2.23263e-05	0.000379882	-4.24026	DEG	NEGLFC
NOP2	-0.589026	3.26771	-4.91909	0.000323807	0.00242042	-3.59547	DEG	NEGLFC
OLMALINC	-0.58901	6.13603	-1.53963	0.135849	0.226183	-1.49143	NOTDEG	NEGLFC
UTP3	-0.588986	2.29519	-3.23395	0.00326399	0.0128699	-2.94172	DEG	NEGLFC
AC005618.4	-0.588827	0.243742	-2.54723	0.0173716	0.045824	-2.37875	DEG	NEGLFC
LINC02177	-0.588815	1.90281	-2.60233	0.0147069	0.0403781	-2.43952	DEG	NEGLFC
AP002812.2	-0.588521	4.04279	-2.28628	0.0303889	0.0708011	-2.16498	NOTDEG	NEGLFC
TTLL3	-0.588465	5.61477	-4.63873	0.000116926	0.00115882	-3.85248	DEG	NEGLFC
MAST3	-0.58845	6.8148	-4.61039	0.000103495	0.00106632	-3.88225	DEG	NEGLFC
PLVAP	-0.588187	0.545458	-2.13272	0.0409733	0.0893056	-2.0438	NOTDEG	NEGLFC
ZSWIM8-AS1	-0.587991	-0.155733	-2.45379	0.0205372	0.0522681	-2.31639	NOTDEG	NEGLFC
AL031293.1	-0.587985	-0.738964	-0.982435	0.335245	0.450021	-0.963603	NOTDEG	NEGLFC
AC008735.2	-0.587942	1.29673	-1.04458	0.305447	0.418949	-1.02482	NOTDEG	NEGLFC
AC009506.1	-0.587924	-1.68564	-2.15335	0.0420811	0.0911847	-2.03272	NOTDEG	NEGLFC
AP000462.2	-0.587913	-3.2174	-1.06004	0.297315	0.410652	-1.04221	NOTDEG	NEGLFC
AL512343.2	-0.587881	2.85933	-4.02856	0.000467268	0.0031333	-3.49885	DEG	NEGLFC
AC009950.1	-0.587878	2.34758	-2.55418	0.0157776	0.042611	-2.41402	DEG	NEGLFC
ZBTB48	-0.587873	3.26985	-2.54934	0.0164718	0.0440191	-2.39829	DEG	NEGLFC
AC008443.8	-0.58777	0.825458	-2.41715	0.0218199	0.0547676	-2.29349	NOTDEG	NEGLFC
FEN1	-0.587648	0.081212	-3.12875	0.00580743	0.0198927	-2.75846	DEG	NEGLFC
CHCHD2	-0.587612	3.6832	-2.82162	0.00893146	0.0276047	-2.61467	DEG	NEGLFC
ERICH3-AS1	-0.587461	-1.69179	-0.908059	0.370853	0.485173	-0.894877	NOTDEG	NEGLFC
FAM98A	-0.587345	3.89659	-3.23193	0.00315958	0.0125611	-2.95177	DEG	NEGLFC
TRPC4AP	-0.587316	7.34414	-3.79824	0.00103534	0.00548175	-3.28074	DEG	NEGLFC
DPM2	-0.587269	2.63828	-2.96379	0.0064328	0.0215402	-2.72486	DEG	NEGLFC
LINC01345	-0.587115	-4.4744	-1.18753	0.244096	0.353853	-1.16481	NOTDEG	NEGLFC
VAMP8	-0.587038	2.31234	-3.55914	0.00184756	0.00839178	-3.1137	DEG	NEGLFC
CCZ1B	-0.586764	4.43466	-3.81171	0.000830983	0.00471267	-3.34226	DEG	NEGLFC
ALKBH7	-0.58675	1.72199	-2.48416	0.0185953	0.0483257	-2.35355	DEG	NEGLFC
PAK1IP1	-0.586701	3.43749	-4.29814	0.000158491	0.00144474	-3.77737	DEG	NEGLFC
LIMS2	-0.586671	1.93336	-2.16378	0.0419783	0.0909893	-2.03374	NOTDEG	NEGLFC
ZW10	-0.586095	4.1616	-5.17372	2.09727e-05	0.000366604	-4.25428	DEG	NEGLFC
DCLRE1C	-0.58602	3.8993	-4.48528	0.000100146	0.00103888	-3.89024	DEG	NEGLFC
LINC02603	-0.585856	0.899488	-2.6546	0.0124195	0.0355138	-2.49999	DEG	NEGLFC
COA3	-0.585761	1.40356	-2.61228	0.0159758	0.0430019	-2.40947	DEG	NEGLFC
CUTC	-0.585739	3.96408	-4.71894	6.87882e-05	0.000804308	-3.98044	DEG	NEGLFC
AC245140.2	-0.585645	0.767001	-3.24587	0.00334454	0.0131117	-2.93416	DEG	NEGLFC
NEFL	-0.585585	4.88638	-1.33398	0.195396	0.298829	-1.29478	NOTDEG	NEGLFC
AL137246.2	-0.585526	-1.57475	-1.7598	0.0883083	0.162105	-1.70439	NOTDEG	NEGLFC
NIPSNAP3A	-0.585358	2.54876	-3.97164	0.000466921	0.0031333	-3.49905	DEG	NEGLFC
NDUFS5	-0.585199	3.62898	-3.26628	0.00299206	0.012054	-2.96855	DEG	NEGLFC
CREB3L2	-0.585174	5.46812	-2.31487	0.0283531	0.0670812	-2.19237	NOTDEG	NEGLFC
PSG3	-0.585126	-2.78853	-1.04975	0.303111	0.41644	-1.02978	NOTDEG	NEGLFC
AC004771.3	-0.58511	-3.08966	-1.18549	0.246001	0.35595	-1.16012	NOTDEG	NEGLFC
ZNF486	-0.585046	2.38909	-3.97094	0.000434041	0.00297849	-3.51847	DEG	NEGLFC
AP000779.1	-0.584977	-0.609966	-1.58939	0.125382	0.212692	-1.53257	NOTDEG	NEGLFC
MLH3	-0.584859	6.2712	-4.70043	0.00014269	0.00133538	-3.80346	DEG	NEGLFC
AL133297.2	-0.584796	-1.10417	-1.33176	0.193664	0.296782	-1.29982	NOTDEG	NEGLFC
ARHGEF5	-0.584756	-2.81717	-1.33223	0.192495	0.295484	-1.30323	NOTDEG	NEGLFC
ANO4	-0.584708	8.74596	-2.30215	0.0282063	0.0668126	-2.19441	NOTDEG	NEGLFC
AC012510.1	-0.584612	-1.68358	-1.89061	0.0695606	0.134708	-1.81476	NOTDEG	NEGLFC
SH3BP5-AS1	-0.584472	2.95162	-4.43825	0.000106659	0.00108686	-3.87492	DEG	NEGLFC
PP2D1	-0.584411	-1.00497	-1.73716	0.0936952	0.169796	-1.67622	NOTDEG	NEGLFC
AL353704.1	-0.584207	-2.68669	-1.34211	0.189309	0.291737	-1.31263	NOTDEG	NEGLFC
TIMM17B	-0.584092	1.11257	-1.99072	0.0553898	0.11288	-1.91581	NOTDEG	NEGLFC
Z94721.3	-0.58409	1.3888	-3.21962	0.0038692	0.0145693	-2.88863	DEG	NEGLFC
ENGASE	-0.584066	3.67675	-3.19015	0.00331901	0.0130311	-2.93654	DEG	NEGLFC
LINC02608	-0.584047	-2.49565	-0.893407	0.378528	0.492885	-0.880611	NOTDEG	NEGLFC
ETFA	-0.58394	5.37842	-4.32078	0.000235257	0.00191742	-3.6778	DEG	NEGLFC
LINC01327	-0.583939	-3.26368	-1.20426	0.237603	0.34661	-1.181	NOTDEG	NEGLFC
SETMAR	-0.583583	3.09687	-4.5413	7.96122e-05	0.00088589	-3.94556	DEG	NEGLFC
AL590867.1	-0.583469	1.9602	-2.02368	0.0518516	0.107238	-1.94436	NOTDEG	NEGLFC
BRD8	-0.583428	5.67942	-5.08492	1.68403e-05	0.000317889	-4.30313	DEG	NEGLFC
AC009403.1	-0.583156	1.98693	-3.38827	0.00225258	0.00972917	-3.05474	DEG	NEGLFC
CYP27B1	-0.583151	-2.75276	-1.279	0.212022	0.318487	-1.24802	NOTDEG	NEGLFC
TBCCD1	-0.582886	3.34151	-5.3207	1.08508e-05	0.000236017	-4.39949	DEG	NEGLFC
PIFO	-0.582877	-1.11226	-2.18028	0.0380185	0.084191	-2.07465	NOTDEG	NEGLFC
PPIL3	-0.582867	4.09516	-4.0087	0.000433928	0.00297849	-3.51854	DEG	NEGLFC
NCF2	-0.582867	0.234441	-1.98454	0.059065	0.118637	-1.88771	NOTDEG	NEGLFC
AC009060.1	-0.58272	-0.0727019	-1.09188	0.284103	0.396801	-1.07115	NOTDEG	NEGLFC
PIGBOS1	-0.582592	1.73355	-3.99883	0.0004925	0.00324964	-3.4848	DEG	NEGLFC
ACYP1	-0.582586	4.41246	-2.9548	0.00605306	0.0205774	-2.74489	DEG	NEGLFC
PARD3-AS1	-0.582526	-2.33663	-1.35961	0.18749	0.289724	-1.31804	NOTDEG	NEGLFC
DPYSL4	-0.582476	4.35233	-3.71575	0.000817974	0.00466278	-3.34664	DEG	NEGLFC
JUP	-0.582299	3.71219	-2.68978	0.0124443	0.0355745	-2.49929	DEG	NEGLFC
MTIF3	-0.582286	4.69012	-3.97929	0.00054137	0.00348645	-3.4594	DEG	NEGLFC
GALNT12	-0.58172	2.90541	-3.28531	0.00253283	0.010624	-3.01939	DEG	NEGLFC
DTHD1	-0.581569	0.689011	-1.1454	0.26089	0.371996	-1.12429	NOTDEG	NEGLFC
AC006449.3	-0.581115	-2.84519	-1.0472	0.309001	0.422728	-1.01732	NOTDEG	NEGLFC
ANP32B	-0.580821	4.37007	-4.02174	0.000431033	0.00296626	-3.52032	DEG	NEGLFC
C1orf198	-0.580807	4.76071	-1.96531	0.0583929	0.117632	-1.89274	NOTDEG	NEGLFC
TRIM46	-0.580791	4.16941	-2.93505	0.00670502	0.022234	-2.71115	DEG	NEGLFC
AP000763.3	-0.580667	0.344882	-2.23947	0.0324385	0.0745316	-2.13897	NOTDEG	NEGLFC
OCEL1	-0.580654	0.697001	-2.68686	0.0126046	0.0359613	-2.49475	DEG	NEGLFC
HNF4G	-0.580648	2.15435	-2.17726	0.0371954	0.0828225	-2.08361	NOTDEG	NEGLFC
LINC01364	-0.580606	-2.30269	-1.49221	0.146437	0.239488	-1.45223	NOTDEG	NEGLFC
SPOCK3	-0.580512	9.39534	-2.01031	0.0553991	0.11288	-1.91573	NOTDEG	NEGLFC
AC007179.1	-0.580498	-0.558769	-1.2146	0.238644	0.347646	-1.17838	NOTDEG	NEGLFC
AP001351.1	-0.580348	-4.0086	-1.3749	0.179019	0.279403	-1.34378	NOTDEG	NEGLFC
PRKD3	-0.580253	3.51842	-2.45714	0.0198036	0.050693	-2.33005	NOTDEG	NEGLFC
CENPBD1	-0.580118	0.929361	-4.08162	0.000684655	0.00412225	-3.39565	DEG	NEGLFC
AC016737.2	-0.580083	-3.49491	-1.3882	0.180048	0.280559	-1.34061	NOTDEG	NEGLFC
SLC38A4	-0.579858	-1.11754	-0.943081	0.353475	0.468305	-0.92787	NOTDEG	NEGLFC
SRR	-0.57966	3.45669	-4.42778	0.000154619	0.00141843	-3.78353	DEG	NEGLFC
NHLRC1	-0.579635	-0.23411	-3.42216	0.00264744	0.0109784	-3.00596	DEG	NEGLFC
NT5C1B	-0.579577	-4.47854	-0.97886	0.335244	0.450021	-0.963605	NOTDEG	NEGLFC
HCG25	-0.579492	2.2554	-3.64722	0.00148666	0.00713815	-3.17728	DEG	NEGLFC
CGGBP1	-0.579429	5.14004	-2.59864	0.0146306	0.0402112	-2.44139	DEG	NEGLFC
AC107081.2	-0.579254	-0.880507	-1.27936	0.210265	0.316442	-1.25284	NOTDEG	NEGLFC
AC068338.2	-0.579192	-2.05748	-1.97792	0.0568849	0.115222	-1.90419	NOTDEG	NEGLFC
HMBS	-0.57903	2.27346	-3.0485	0.00517563	0.0182252	-2.79589	DEG	NEGLFC
LINC00342	-0.578883	7.82697	-5.17277	4.8971e-05	0.000633708	-4.06048	DEG	NEGLFC
FMNL2	-0.578841	10.1055	-2.59665	0.0142663	0.0394509	-2.45049	DEG	NEGLFC
TBX18	-0.578608	0.0321336	-1.0506	0.301565	0.414954	-1.03308	NOTDEG	NEGLFC
Z84468.1	-0.578603	-1.37829	-1.20723	0.238298	0.347318	-1.17925	NOTDEG	NEGLFC
LINC02406	-0.578574	2.40604	-1.78494	0.0840612	0.15604	-1.72759	NOTDEG	NEGLFC
AL590807.1	-0.57845	4.45817	-3.72383	0.000782004	0.00451829	-3.35909	DEG	NEGLFC
LINC01570	-0.578433	-2.25984	-1.0148	0.319605	0.433726	-0.99527	NOTDEG	NEGLFC
AKR1A1	-0.578397	3.81621	-4.72678	0.000109298	0.0011071	-3.86896	DEG	NEGLFC
LONP1	-0.578322	4.86976	-5.63967	1.11342e-05	0.000241174	-4.39389	DEG	NEGLFC
RNF5	-0.578299	1.35492	-2.75648	0.01006	0.0302459	-2.57376	DEG	NEGLFC
TAX1BP3	-0.578293	1.8516	-2.782	0.00978076	0.0296253	-2.58349	DEG	NEGLFC
CENPX	-0.578278	1.55019	-2.70487	0.0110007	0.0323504	-2.54268	DEG	NEGLFC
AC138028.4	-0.578275	-1.88137	-1.44518	0.160798	0.257019	-1.40239	NOTDEG	NEGLFC
TMC8	-0.578236	2.43497	-2.15838	0.0393771	0.0866031	-2.06022	NOTDEG	NEGLFC
ZNF565	-0.578211	5.69583	-3.34883	0.00265499	0.0110018	-3.00509	DEG	NEGLFC
B3GNT6	-0.578042	-0.0544461	-3.3471	0.00298669	0.0120381	-2.9691	DEG	NEGLFC
AC121761.2	-0.578005	-0.543646	-1.80702	0.0804739	0.151005	-1.74794	NOTDEG	NEGLFC
AC015802.6	-0.577929	-2.42	-1.48412	0.148927	0.242308	-1.44333	NOTDEG	NEGLFC
ACSM3	-0.577911	-0.0458051	-1.3779	0.178682	0.278975	-1.34482	NOTDEG	NEGLFC
NPDC1	-0.577836	5.85161	-3.90392	0.000795578	0.00457497	-3.35433	DEG	NEGLFC
RNF13	-0.577646	7.47185	-2.3792	0.0260694	0.0629054	-2.22518	NOTDEG	NEGLFC
AC010731.2	-0.577565	-4.10737	-0.857168	0.399512	0.513335	-0.842493	NOTDEG	NEGLFC
AC005884.1	-0.577516	0.191602	-2.14384	0.0413553	0.0899364	-2.03995	NOTDEG	NEGLFC
HADHA	-0.577311	5.2523	-4.49754	9.01492e-05	0.000964014	-3.91568	DEG	NEGLFC
KIAA1324L	-0.577271	7.16982	-2.21635	0.0359492	0.0806037	-2.0975	NOTDEG	NEGLFC
AL023583.1	-0.577168	-3.16903	-1.50784	0.144972	0.23774	-1.45752	NOTDEG	NEGLFC
JRKL	-0.577156	2.56879	-4.29427	0.000166111	0.00148769	-3.76566	DEG	NEGLFC
LINC01927	-0.577128	-4.12793	-0.940306	0.35433	0.469122	-0.926222	NOTDEG	NEGLFC
METRN	-0.577126	4.19561	-2.63762	0.0129364	0.0366374	-2.48552	DEG	NEGLFC
NAT9	-0.576984	3.2954	-3.11629	0.00431107	0.0158407	-2.85446	DEG	NEGLFC
MIR4300HG	-0.576859	5.69098	-1.59087	0.123409	0.210001	-1.54062	NOTDEG	NEGLFC
AL050343.2	-0.576841	-2.24459	-1.37363	0.179409	0.27982	-1.34258	NOTDEG	NEGLFC
SALL4	-0.576657	-0.621035	-1.68683	0.102379	0.181997	-1.63343	NOTDEG	NEGLFC
BX649601.1	-0.576605	-3.04533	-1.57998	0.124261	0.211276	-1.53713	NOTDEG	NEGLFC
AC006946.2	-0.576598	0.808705	-2.94557	0.00607244	0.0206214	-2.74384	DEG	NEGLFC
AC073987.1	-0.576584	-3.3079	-1.27604	0.211564	0.317948	-1.24928	NOTDEG	NEGLFC
PATZ1	-0.576454	3.13083	-4.03551	0.000330938	0.00245597	-3.5898	DEG	NEGLFC
AC007637.1	-0.576448	1.09096	-3.40975	0.00188509	0.00851765	-3.10776	DEG	NEGLFC
AL137182.1	-0.576265	0.663034	-1.77769	0.085267	0.15779	-1.72091	NOTDEG	NEGLFC
AL162724.2	-0.576191	-3.78249	-1.51779	0.142645	0.234845	-1.46601	NOTDEG	NEGLFC
POC1B	-0.576124	6.04466	-3.27327	0.00261403	0.0108837	-3.00982	DEG	NEGLFC
AL139393.3	-0.575853	-0.974246	-2.53208	0.020335	0.0518497	-2.32011	NOTDEG	NEGLFC
TAS2R20	-0.575753	-0.238904	-3.26655	0.00458712	0.0165996	-2.83468	DEG	NEGLFC
HIST3H2A	-0.575651	-2.50686	-0.647523	0.522868	0.627865	-0.63893	NOTDEG	NEGLFC
AP003398.2	-0.575421	-3.90652	-1.22064	0.234729	0.343437	-1.18827	NOTDEG	NEGLFC
FOLR2	-0.575228	-1.81448	-1.70961	0.101006	0.180131	-1.63999	NOTDEG	NEGLFC
PTGES2	-0.575198	3.34605	-2.63303	0.0136205	0.0381414	-2.46712	DEG	NEGLFC
AC048382.1	-0.575188	-1.03159	-2.48394	0.0203913	0.051975	-2.31907	NOTDEG	NEGLFC
ZNF75D	-0.575141	4.99218	-6.43211	1.84461e-06	8.05779e-05	-4.76974	DEG	NEGLFC
AC007319.1	-0.575087	4.1585	-1.97813	0.057015	0.115405	-1.9032	NOTDEG	NEGLFC
THUMPD1	-0.57496	4.71325	-5.27807	3.13494e-05	0.00047373	-4.16344	DEG	NEGLFC
AC023449.2	-0.574917	-2.70606	-1.17702	0.25064	0.360939	-1.1488	NOTDEG	NEGLFC
SURF2	-0.574911	1.10105	-2.79149	0.00968335	0.0293983	-2.58694	DEG	NEGLFC
MAP4K5	-0.574828	8.23825	-2.38302	0.0247924	0.0604214	-2.24462	NOTDEG	NEGLFC
MYO1D	-0.574562	8.46421	-2.81366	0.0106358	0.0315317	-2.55444	DEG	NEGLFC
AC093911.1	-0.574509	-3.39185	-1.33918	0.190249	0.292856	-1.30984	NOTDEG	NEGLFC
TOX4	-0.574311	4.65951	-4.6835	8.77738e-05	0.000945992	-3.92212	DEG	NEGLFC
ZNF136	-0.574277	3.66519	-4.29568	0.000176607	0.00155712	-3.75032	DEG	NEGLFC
NFYB	-0.57414	4.30537	-3.41094	0.00215074	0.00940222	-3.06859	DEG	NEGLFC
AC007390.2	-0.574092	2.04724	-2.8311	0.00807429	0.0255662	-2.64895	DEG	NEGLFC
TAP1	-0.573977	0.922201	-3.49965	0.00161233	0.00759517	-3.15367	DEG	NEGLFC
AC138207.7	-0.573891	-1.26261	-1.60365	0.121162	0.207119	-1.54992	NOTDEG	NEGLFC
DPAGT1	-0.573794	2.02053	-3.48229	0.0019155	0.00862054	-3.10303	DEG	NEGLFC
C9orf57	-0.573591	-1.92285	-1.05809	0.29901	0.41242	-1.03856	NOTDEG	NEGLFC
A3GALT2	-0.573529	-0.135897	-1.75803	0.0886134	0.162551	-1.70276	NOTDEG	NEGLFC
RNF130	-0.573491	8.55845	-2.66753	0.0135972	0.038091	-2.46773	DEG	NEGLFC
PLEKHG1	-0.573457	6.14142	-2.86478	0.00845315	0.026476	-2.63341	DEG	NEGLFC
COX15	-0.57331	4.61408	-4.32395	0.000216244	0.00180487	-3.69924	DEG	NEGLFC
EIF2B1	-0.573202	4.52485	-4.67283	8.09342e-05	0.000895408	-3.94162	DEG	NEGLFC
AC026748.3	-0.57319	0.740172	-2.50098	0.0196191	0.0503725	-2.33355	NOTDEG	NEGLFC
TAS2R14	-0.572925	2.40278	-3.67458	0.00171303	0.00795276	-3.13594	DEG	NEGLFC
STX10	-0.572921	2.62951	-2.66907	0.0119944	0.0345387	-2.51231	DEG	NEGLFC
SWSAP1	-0.572913	0.501571	-2.69244	0.0120323	0.034627	-2.5112	DEG	NEGLFC
AC096921.2	-0.572663	-2.90913	-1.60351	0.118983	0.204353	-1.55906	NOTDEG	NEGLFC
AGBL5-AS1	-0.57235	-4.28492	-1.27722	0.211009	0.317313	-1.2508	NOTDEG	NEGLFC
ZNF662	-0.57231	2.666	-5.10907	1.57105e-05	0.000304346	-4.31848	DEG	NEGLFC
LINC01098	-0.572212	2.45061	-1.41887	0.169017	0.267397	-1.37537	NOTDEG	NEGLFC
ZNF285	-0.572176	2.40419	-4.66081	7.30993e-05	0.000837195	-3.96597	DEG	NEGLFC
DNAJC4	-0.572124	2.65236	-2.90179	0.00716631	0.0233859	-2.68902	DEG	NEGLFC
AC090403.1	-0.572105	1.46546	-1.50287	0.142992	0.235218	-1.46474	NOTDEG	NEGLFC
ITGAM	-0.572081	2.29239	-2.40933	0.0230018	0.0570133	-2.2734	NOTDEG	NEGLFC
FAM180B	-0.572049	-2.97749	-1.4101	0.169683	0.268226	-1.37322	NOTDEG	NEGLFC
AC108058.1	-0.572037	0.578648	-2.68527	0.0129532	0.036676	-2.48505	DEG	NEGLFC
LDOC1	-0.571879	3.2124	-3.4358	0.00175868	0.00810942	-3.12822	DEG	NEGLFC
AC027601.6	-0.57147	2.45436	-4.09405	0.000388439	0.00275894	-3.54782	DEG	NEGLFC
AC005674.2	-0.571024	0.576804	-2.16445	0.0396978	0.0871487	-2.05688	NOTDEG	NEGLFC
GPAT2	-0.570451	0.56504	-1.45707	0.156957	0.252209	-1.41538	NOTDEG	NEGLFC
BCKDK	-0.570335	1.7935	-3.06677	0.00514794	0.018141	-2.79763	DEG	NEGLFC
ZNF23	-0.570209	3.74684	-5.43962	1.0002e-05	0.00022512	-4.41713	DEG	NEGLFC
C10orf142	-0.570163	-0.316251	-2.15401	0.0397589	0.0872563	-2.05624	NOTDEG	NEGLFC
CRYL1	-0.570128	6.90658	-3.32246	0.00229714	0.00988046	-3.04886	DEG	NEGLFC
CEP131	-0.569859	2.79887	-7.29068	3.4029e-07	3.06123e-05	-5.09965	DEG	NEGLFC
AP001462.1	-0.569722	2.34353	-3.18858	0.00398641	0.0149112	-2.87924	DEG	NEGLFC
EPN2	-0.569682	8.28791	-3.14023	0.00434351	0.0159196	-2.85207	DEG	NEGLFC
A1BG	-0.569507	1.42807	-3.13325	0.00377626	0.0143149	-2.89627	DEG	NEGLFC
ENG	-0.569347	2.47781	-2.36119	0.0254278	0.0616745	-2.23484	NOTDEG	NEGLFC
ERGIC3	-0.569161	4.72747	-3.76967	0.000972434	0.00525206	-3.29838	DEG	NEGLFC
METTL17	-0.569158	3.9408	-3.64312	0.00140549	0.00685535	-3.19352	DEG	NEGLFC
ZFYVE19	-0.569055	3.13082	-2.96993	0.00578803	0.0198546	-2.75955	DEG	NEGLFC
AC026780.1	-0.568978	-3.78998	-0.970976	0.340709	0.455592	-0.952766	NOTDEG	NEGLFC
AC092338.3	-0.568926	0.878273	-1.61163	0.118159	0.203217	-1.56255	NOTDEG	NEGLFC
STMN4	-0.568772	5.43613	-1.78365	0.0860571	0.158899	-1.71657	NOTDEG	NEGLFC
LINC02011	-0.568766	-4.80445	-1.19581	0.24272	0.352283	-1.16822	NOTDEG	NEGLFC
AC068533.3	-0.568568	1.12825	-1.31613	0.198964	0.303143	-1.28451	NOTDEG	NEGLFC
ARHGAP4	-0.568437	2.76589	-3.90374	0.000481699	0.00320395	-3.49073	DEG	NEGLFC
AL033379.1	-0.568411	-3.79413	-1.05135	0.302802	0.416095	-1.03044	NOTDEG	NEGLFC
HCFC2	-0.568411	5.1715	-4.12919	0.000441515	0.00301325	-3.51394	DEG	NEGLFC
CPEB2	-0.568395	7.01241	-2.13732	0.0425357	0.0919497	-2.02824	NOTDEG	NEGLFC
AC008667.1	-0.568215	4.00706	-3.99483	0.000471959	0.00315666	-3.49619	DEG	NEGLFC
XRCC3	-0.568198	2.03707	-3.27234	0.00262041	0.0109024	-3.00908	DEG	NEGLFC
AC091132.2	-0.56819	-0.523718	-1.49676	0.147442	0.240573	-1.44862	NOTDEG	NEGLFC
GBP7	-0.568127	-2.73679	-1.50667	0.146477	0.2395	-1.45209	NOTDEG	NEGLFC
HEIH	-0.56805	1.51571	-3.05449	0.00553517	0.0191931	-2.77412	DEG	NEGLFC
PCK2	-0.567989	0.385598	-3.51889	0.00179002	0.00821334	-3.12303	DEG	NEGLFC
CLK2	-0.567947	4.40222	-5.23253	1.52335e-05	0.00029793	-4.32528	DEG	NEGLFC
HSF4	-0.567744	4.388	-2.70959	0.013112	0.0370271	-2.48071	DEG	NEGLFC
AL445190.1	-0.567533	-3.39577	-1.02646	0.314362	0.428119	-1.00611	NOTDEG	NEGLFC
AC097532.3	-0.567478	2.19606	-3.42699	0.00215927	0.00943174	-3.0674	DEG	NEGLFC
AC080162.1	-0.567376	2.84759	-2.62161	0.0148448	0.0406756	-2.43614	DEG	NEGLFC
C1orf52	-0.567364	5.11756	-3.86819	0.00107377	0.00563078	-3.27045	DEG	NEGLFC
PARP14	-0.567346	3.67345	-2.29801	0.0301613	0.0703907	-2.16797	NOTDEG	NEGLFC
CDRT15L2	-0.567232	-4.26824	-0.903981	0.372977	0.487221	-0.89091	NOTDEG	NEGLFC
PLG	-0.567209	-2.12357	-1.27088	0.221478	0.329203	-1.22261	NOTDEG	NEGLFC
AC135050.3	-0.566952	4.41808	-2.15738	0.0400332	0.087711	-2.05341	NOTDEG	NEGLFC
BTNL2	-0.566524	-2.02815	-1.3419	0.191998	0.294948	-1.30469	NOTDEG	NEGLFC
AC123786.1	-0.566384	-3.35024	-1.04631	0.30462	0.418053	-1.02658	NOTDEG	NEGLFC
Z98745.2	-0.566267	-3.09646	-1.05653	0.298895	0.41232	-1.03881	NOTDEG	NEGLFC
PCDHA1	-0.566031	0.708581	-2.73817	0.0101441	0.0304536	-2.57088	DEG	NEGLFC
AL357507.1	-0.565957	0.349227	-1.84391	0.0754353	0.143693	-1.77781	NOTDEG	NEGLFC
CYP2A6	-0.565939	-3.65149	-1.01173	0.323212	0.437685	-0.987878	NOTDEG	NEGLFC
PDK4	-0.565891	3.86492	-1.51167	0.141421	0.233287	-1.47052	NOTDEG	NEGLFC
B4GALT7	-0.565786	1.84819	-2.66378	0.0132921	0.037455	-2.47585	DEG	NEGLFC
AC156455.1	-0.565728	0.727157	-3.26837	0.00298705	0.0120381	-2.96907	DEG	NEGLFC
AL138999.2	-0.56566	-1.93254	-1.40433	0.174536	0.274211	-1.35777	NOTDEG	NEGLFC
MFSD3	-0.565582	1.44588	-2.10985	0.0441895	0.094635	-2.01229	NOTDEG	NEGLFC
SYVN1	-0.565473	2.66529	-2.78996	0.00925663	0.0283872	-2.60243	DEG	NEGLFC
SAMD4B	-0.565463	6.83927	-2.72709	0.0122922	0.0352261	-2.50364	DEG	NEGLFC
AC084809.1	-0.565409	-2.26356	-1.15289	0.258483	0.369479	-1.12998	NOTDEG	NEGLFC
AC008429.1	-0.565365	-0.603351	-2.61177	0.0141387	0.0392111	-2.45372	DEG	NEGLFC
AP000866.2	-0.565236	-1.6721	-1.73486	0.0972227	0.174641	-1.65847	NOTDEG	NEGLFC
NIF3L1	-0.565092	2.26048	-5.09931	1.61565e-05	0.000310878	-4.3123	DEG	NEGLFC
AC011933.3	-0.56509	-3.12346	-1.89889	0.0693866	0.134435	-1.81589	NOTDEG	NEGLFC
AC091646.1	-0.564968	1.36311	-1.84215	0.0775119	0.146673	-1.76531	NOTDEG	NEGLFC
AP002026.1	-0.564906	2.9027	-2.40678	0.0227692	0.056622	-2.27729	NOTDEG	NEGLFC
PRSS35	-0.5649	-0.924642	-1.20699	0.236566	0.345428	-1.18361	NOTDEG	NEGLFC
LTB4R	-0.564849	0.939943	-2.95307	0.00634248	0.021342	-2.72953	DEG	NEGLFC
EMC7	-0.564813	3.16942	-4.29916	0.000169881	0.00151217	-3.76005	DEG	NEGLFC
AC016065.1	-0.564339	0.0772559	-2.77508	0.00926876	0.0284214	-2.60198	DEG	NEGLFC
LINC01893	-0.564262	-4.2662	-1.08305	0.287152	0.400109	-1.06439	NOTDEG	NEGLFC
EBNA1BP2	-0.564259	2.79751	-4.50033	8.94383e-05	0.000959262	-3.91759	DEG	NEGLFC
AC005052.2	-0.56423	2.42862	-3.38854	0.00192899	0.00867383	-3.10095	DEG	NEGLFC
GPATCH3	-0.564176	2.54501	-3.73215	0.000950415	0.00516901	-3.30481	DEG	NEGLFC
TOMM7	-0.563946	2.80907	-2.35988	0.0247562	0.0603434	-2.24519	NOTDEG	NEGLFC
DICER1-AS1	-0.563842	4.4822	-3.57519	0.00117068	0.00599969	-3.24593	DEG	NEGLFC
FAM201A	-0.563833	1.05848	-2.11125	0.0429138	0.0925849	-2.02455	NOTDEG	NEGLFC
AC137630.2	-0.563708	-0.997442	-1.98593	0.055946	0.113761	-1.91146	NOTDEG	NEGLFC
LINC00167	-0.563653	-3.18703	-1.4535	0.157829	0.253198	-1.41241	NOTDEG	NEGLFC
NFKBIE	-0.563642	-0.185572	-1.99657	0.0621111	0.123369	-1.8655	NOTDEG	NEGLFC
AL358472.4	-0.563367	-0.897252	-2.3836	0.0261161	0.0629839	-2.22448	NOTDEG	NEGLFC
TMUB2	-0.563285	4.06944	-3.41158	0.00195345	0.00875647	-3.09722	DEG	NEGLFC
IL5	-0.5629	-1.1524	-2.12817	0.0413775	0.0899581	-2.03973	NOTDEG	NEGLFC
PMM1	-0.562823	2.98734	-3.48399	0.00207201	0.00913571	-3.07971	DEG	NEGLFC
ZNF596	-0.562822	3.54859	-3.87968	0.000509797	0.0033361	-3.47556	DEG	NEGLFC
IARS2	-0.562763	4.82384	-4.81147	4.38124e-05	0.000590187	-4.0864	DEG	NEGLFC
USP1	-0.562754	3.38338	-4.18986	0.0002648	0.00208969	-3.6475	DEG	NEGLFC
COX8C	-0.562659	-3.43605	-0.964069	0.344886	0.459555	-0.944556	NOTDEG	NEGLFC
PRDX5	-0.562441	2.57908	-1.93801	0.061776	0.122858	-1.8679	NOTDEG	NEGLFC
IPO4	-0.562271	0.409951	-2.4076	0.0247191	0.0602837	-2.24576	NOTDEG	NEGLFC
LINC01924	-0.562193	0.764311	-1.39951	0.173809	0.273322	-1.36007	NOTDEG	NEGLFC
CEBPA-DT	-0.562168	-2.23968	-1.10052	0.279576	0.392096	-1.08127	NOTDEG	NEGLFC
C3	-0.562048	4.93508	-1.81741	0.0789062	0.148754	-1.75707	NOTDEG	NEGLFC
HINT1	-0.561685	3.79037	-2.13494	0.0407775	0.0889965	-2.04578	NOTDEG	NEGLFC
PRPF4B	-0.5616	6.27278	-4.27927	0.00023152	0.00189555	-3.68188	DEG	NEGLFC
RBM43	-0.56137	1.37789	-4.41696	0.00011329	0.00113475	-3.86021	DEG	NEGLFC
AC093019.2	-0.561337	-0.151013	-1.58337	0.126051	0.213549	-1.52986	NOTDEG	NEGLFC
AC074008.1	-0.561182	-0.718922	-2.31702	0.0285375	0.0673699	-2.18982	NOTDEG	NEGLFC
AC073912.2	-0.561159	-3.40207	-1.49571	0.144922	0.2377	-1.4577	NOTDEG	NEGLFC
AC007952.5	-0.561091	-4.37087	-0.926606	0.361289	0.475535	-0.912911	NOTDEG	NEGLFC
AC015967.1	-0.561088	0.56722	-2.33413	0.0264519	0.0636097	-2.21951	NOTDEG	NEGLFC
CYTH2	-0.561063	3.48209	-4.91192	5.20019e-05	0.000658591	-4.04644	DEG	NEGLFC
Z84486.1	-0.560907	-3.51586	-1.16942	0.25257	0.363028	-1.14413	NOTDEG	NEGLFC
MAN1B1-DT	-0.560881	0.929291	-2.47849	0.0190625	0.0492507	-2.34431	DEG	NEGLFC
AC011043.1	-0.560581	1.28612	-1.5212	0.138474	0.229569	-1.4815	NOTDEG	NEGLFC
AL139011.1	-0.560454	-1.75708	-2.18432	0.0366535	0.0818882	-2.0896	NOTDEG	NEGLFC
HLA-DOA	-0.560427	-1.43106	-1.73869	0.0949747	0.171617	-1.66972	NOTDEG	NEGLFC
AC007736.1	-0.560414	-4.71389	-0.880391	0.385422	0.499624	-0.867949	NOTDEG	NEGLFC
AC048382.5	-0.560209	3.47591	-3.32398	0.00275692	0.0113199	-2.99362	DEG	NEGLFC
WSCD1	-0.560187	4.37757	-3.74256	0.000743007	0.00435531	-3.3732	DEG	NEGLFC
PKD2L2	-0.560178	1.1566	-2.19167	0.0363545	0.0813603	-2.09294	NOTDEG	NEGLFC
KXD1	-0.560045	3.48953	-3.50421	0.00152633	0.00728786	-3.16963	DEG	NEGLFC
AL359918.2	-0.559864	-3.44227	-0.738357	0.466918	0.57727	-0.727503	NOTDEG	NEGLFC
POLG	-0.559772	4.46651	-5.64832	8.78265e-06	0.00020839	-4.44516	DEG	NEGLFC
AC022079.1	-0.559566	-1.49024	-1.80177	0.0840271	0.155987	-1.72778	NOTDEG	NEGLFC
SH3YL1	-0.55935	6.38859	-3.81228	0.000722212	0.00427432	-3.38101	DEG	NEGLFC
AC005082.1	-0.559164	-2.48936	-1.20369	0.240258	0.34945	-1.17434	NOTDEG	NEGLFC
ARL16	-0.559164	2.96522	-4.20926	0.000280728	0.00218001	-3.63246	DEG	NEGLFC
GLI3	-0.559128	5.10563	-1.37808	0.179785	0.280225	-1.34142	NOTDEG	NEGLFC
LNCOC1	-0.559012	1.85535	-2.21117	0.0375089	0.0833542	-2.08018	NOTDEG	NEGLFC
AC092068.3	-0.558861	1.86402	-2.33981	0.0284412	0.0671923	-2.19115	NOTDEG	NEGLFC
AL360091.2	-0.558635	-1.75908	-1.7975	0.0820349	0.153226	-1.739	NOTDEG	NEGLFC
AC060766.6	-0.55848	-3.38441	-1.19794	0.240019	0.349207	-1.17494	NOTDEG	NEGLFC
ZNF225	-0.558401	2.40988	-7.7066	1.25351e-08	6.02124e-06	-5.69228	DEG	NEGLFC
ZNF217	-0.558371	2.41796	-2.59419	0.0144352	0.0398014	-2.44625	DEG	NEGLFC
AC104002.3	-0.558299	-1.97037	-1.09912	0.281403	0.394062	-1.07717	NOTDEG	NEGLFC
WARS2-IT1	-0.558266	-3.16892	-1.12729	0.268852	0.380702	-1.10571	NOTDEG	NEGLFC
IGHG3	-0.558071	-5.44972	-0.755986	0.456519	0.567706	-0.744591	NOTDEG	NEGLFC
LY75	-0.55803	0.848277	-2.26032	0.0311974	0.0722394	-2.15455	NOTDEG	NEGLFC
CLCNKA	-0.558009	-2.61742	-1.05603	0.30318	0.416494	-1.02964	NOTDEG	NEGLFC
PDLIM3	-0.557998	2.37267	-2.38733	0.0232544	0.0574866	-2.26923	NOTDEG	NEGLFC
AL391839.3	-0.557998	0.304424	-2.78598	0.011058	0.032489	-2.54086	DEG	NEGLFC
AC113385.1	-0.557937	-0.626456	-1.33389	0.194112	0.297292	-1.29851	NOTDEG	NEGLFC
AC004936.1	-0.557712	-2.43653	-1.4532	0.164855	0.262117	-1.38893	NOTDEG	NEGLFC
WDR11	-0.557607	6.03008	-4.86529	4.54042e-05	0.000605354	-4.07811	DEG	NEGLFC
HSD17B1	-0.55759	1.70414	-1.98617	0.055971	0.113788	-1.91126	NOTDEG	NEGLFC
CORO6	-0.557569	5.1171	-2.19608	0.0412597	0.0897817	-2.04091	NOTDEG	NEGLFC
LARP7	-0.557555	4.74215	-2.8346	0.00865481	0.0269755	-2.6254	DEG	NEGLFC
OASL	-0.557331	-2.43552	-1.43347	0.163218	0.260072	-1.39433	NOTDEG	NEGLFC
PRR13	-0.557291	2.78904	-3.25911	0.00326372	0.0128699	-2.94174	DEG	NEGLFC
RIOK2	-0.557287	3.25784	-3.85995	0.000573636	0.00363408	-3.44378	DEG	NEGLFC
MFN1	-0.557246	6.03573	-4.49385	0.000170002	0.00151278	-3.75987	DEG	NEGLFC
ZNF99	-0.55723	0.852197	-2.31074	0.0276666	0.0658378	-2.20198	NOTDEG	NEGLFC
NAPRT	-0.557217	1.80023	-2.23021	0.0369552	0.0823908	-2.08626	NOTDEG	NEGLFC
AC010255.1	-0.557173	-2.74888	-1.17985	0.249225	0.359471	-1.15223	NOTDEG	NEGLFC
AKT1	-0.557147	3.92863	-4.58153	0.000662574	0.00402735	-3.40461	DEG	NEGLFC
AC095059.1	-0.557116	-4.31517	-0.994179	0.327833	0.442423	-0.978488	NOTDEG	NEGLFC
DNASE2	-0.557063	1.04582	-3.9381	0.000615198	0.00382251	-3.42482	DEG	NEGLFC
AL513327.1	-0.556863	1.14601	-1.40018	0.173195	0.272595	-1.36201	NOTDEG	NEGLFC
AC104137.1	-0.556805	-2.66586	-1.53102	0.136204	0.226669	-1.49008	NOTDEG	NEGLFC
HEPHL1	-0.556776	-2.26594	-1.86353	0.0729611	0.139938	-1.79307	NOTDEG	NEGLFC
AC002128.2	-0.556669	-3.11314	-1.23894	0.224665	0.332807	-1.21422	NOTDEG	NEGLFC
U2SURP	-0.556577	6.88725	-3.84644	0.000693114	0.00416028	-3.39229	DEG	NEGLFC
NUP133	-0.556538	5.91018	-3.77377	0.000894533	0.00495782	-3.32175	DEG	NEGLFC
NTM	-0.556471	10.4844	-4.10358	0.000273689	0.00213746	-3.63901	DEG	NEGLFC
SRGAP2-AS1	-0.55641	-0.620676	-1.77933	0.0877905	0.161401	-1.70717	NOTDEG	NEGLFC
MS4A5	-0.556384	-3.24528	-1.62962	0.114844	0.198777	-1.57679	NOTDEG	NEGLFC
EMC9	-0.556334	1.4651	-1.94061	0.0614465	0.122336	-1.87027	NOTDEG	NEGLFC
LINC00486	-0.556301	6.58815	-2.64969	0.0156957	0.0424416	-2.41591	DEG	NEGLFC
ACOX2	-0.556295	0.156846	-1.8978	0.0705156	0.1362	-1.80858	NOTDEG	NEGLFC
KIAA2013	-0.556129	4.05951	-3.95878	0.000658014	0.00400979	-3.4065	DEG	NEGLFC
EBLN3P	-0.556054	4.19271	-3.9821	0.00054424	0.00350023	-3.45798	DEG	NEGLFC
AL024474.2	-0.555919	-2.35873	-1.44894	0.158303	0.253794	-1.4108	NOTDEG	NEGLFC
APBB2	-0.555914	8.97474	-2.23078	0.0351906	0.0792918	-2.10616	NOTDEG	NEGLFC
AC091563.1	-0.55582	3.05753	-2.04543	0.0517227	0.107049	-1.94543	NOTDEG	NEGLFC
AC008969.1	-0.55568	4.75918	-5.35705	1.05449e-05	0.000231722	-4.40569	DEG	NEGLFC
AC093752.3	-0.555598	-2.31143	-1.30811	0.203503	0.308442	-1.27164	NOTDEG	NEGLFC
TIAL1	-0.555589	6.08665	-3.59116	0.00124429	0.00626325	-3.22853	DEG	NEGLFC
LINC02435	-0.555301	-3.00046	-1.2346	0.230938	0.33967	-1.19795	NOTDEG	NEGLFC
AC107973.1	-0.555215	-1.67596	-1.52166	0.14205	0.234097	-1.4682	NOTDEG	NEGLFC
GALNT10	-0.555206	5.54898	-3.25602	0.00317183	0.0125889	-2.95058	DEG	NEGLFC
ATP2A1	-0.555096	1.55766	-2.66276	0.0122096	0.0350288	-2.50603	DEG	NEGLFC
AL021707.5	-0.555054	-3.47574	-1.23316	0.226787	0.335312	-1.20868	NOTDEG	NEGLFC
SPAG16-DT	-0.554938	0.366686	-2.88776	0.00701996	0.0230269	-2.6959	DEG	NEGLFC
IL21R-AS1	-0.554887	-0.322641	-1.40936	0.168681	0.266994	-1.37645	NOTDEG	NEGLFC
DYNC1LI2	-0.554729	6.90511	-3.48111	0.00204881	0.00906813	-3.08306	DEG	NEGLFC
GCM2	-0.554716	-2.86712	-1.28435	0.212919	0.319434	-1.24558	NOTDEG	NEGLFC
ZNF462	-0.554712	6.89632	-3.29595	0.00246301	0.0104253	-3.02785	DEG	NEGLFC
RPL38	-0.554413	2.89717	-1.77209	0.0862094	0.159104	-1.71574	NOTDEG	NEGLFC
NICN1	-0.554366	2.91586	-3.65888	0.00133988	0.00661141	-3.2073	DEG	NEGLFC
EVA1C	-0.554124	7.28619	-2.38785	0.0257107	0.0622169	-2.23055	NOTDEG	NEGLFC
TTC21B-AS1	-0.55411	-1.9112	-0.850319	0.402026	0.51577	-0.838009	NOTDEG	NEGLFC
AL139089.1	-0.553981	-0.30615	-2.05007	0.0498814	0.104061	-1.96098	NOTDEG	NEGLFC
SAMSN1	-0.553943	2.96178	-2.10993	0.0467493	0.0989248	-1.98856	NOTDEG	NEGLFC
PWWP3A	-0.553877	6.63478	-4.20934	0.000371094	0.00267134	-3.55983	DEG	NEGLFC
ANKRD39	-0.553813	3.193	-3.20572	0.00311817	0.0124325	-2.95584	DEG	NEGLFC
NECTIN3-AS1	-0.553765	4.54117	-1.64037	0.111562	0.194202	-1.59121	NOTDEG	NEGLFC
KCNMA1-AS3	-0.553763	-1.86284	-0.936342	0.358395	0.472807	-0.918427	NOTDEG	NEGLFC
CEP44	-0.553674	5.04804	-3.38914	0.00266129	0.0110215	-3.00437	DEG	NEGLFC
AC020978.3	-0.553658	-1.38189	-1.38831	0.174938	0.274768	-1.35651	NOTDEG	NEGLFC
AC009163.6	-0.55353	-2.3439	-1.46972	0.151715	0.245746	-1.4335	NOTDEG	NEGLFC
KPTN	-0.55352	2.15941	-3.58125	0.00183935	0.00836721	-3.11502	DEG	NEGLFC
TMEM220	-0.553505	2.61294	-3.4039	0.00206653	0.00912271	-3.0805	DEG	NEGLFC
KCNK7	-0.553423	-0.119727	-2.64387	0.0127437	0.036261	-2.49085	DEG	NEGLFC
DDX39B	-0.553332	5.64505	-3.80291	0.000740692	0.00434529	-3.37406	DEG	NEGLFC
USO1	-0.55331	6.183	-4.40722	0.000236583	0.0019254	-3.67636	DEG	NEGLFC
AC092580.4	-0.553236	-4.14939	-1.30641	0.204414	0.309563	-1.26907	NOTDEG	NEGLFC
GPR20	-0.553129	-1.32792	-1.13059	0.268145	0.379989	-1.10734	NOTDEG	NEGLFC
MAPK7	-0.553071	0.337398	-1.46301	0.153532	0.248048	-1.42717	NOTDEG	NEGLFC
USP51	-0.553003	1.96476	-3.30607	0.00248413	0.0104885	-3.02527	DEG	NEGLFC
POLR2K	-0.552998	1.27922	-2.27672	0.0318816	0.0735399	-2.14589	NOTDEG	NEGLFC
PEX16	-0.552772	3.1186	-3.60659	0.00137014	0.00672848	-3.20087	DEG	NEGLFC
NT5E	-0.552657	2.58344	-2.48443	0.0216256	0.0543748	-2.29688	NOTDEG	NEGLFC
AL359706.1	-0.55259	1.43248	-1.49756	0.144601	0.237268	-1.45887	NOTDEG	NEGLFC
AC006372.3	-0.552508	-1.13298	-1.67288	0.107221	0.188551	-1.61081	NOTDEG	NEGLFC
ZKSCAN3	-0.552472	2.41587	-2.90645	0.00760841	0.02445	-2.66897	DEG	NEGLFC
NFKBIB	-0.552455	2.48504	-3.35508	0.00256761	0.0107402	-3.01526	DEG	NEGLFC
TUBGCP5	-0.552379	5.64663	-3.50737	0.00140499	0.00685535	-3.19362	DEG	NEGLFC
POC5	-0.55234	4.40209	-3.64025	0.00102681	0.00545467	-3.28308	DEG	NEGLFC
AC234582.1	-0.552313	2.08819	-1.7797	0.086952	0.160187	-1.7117	NOTDEG	NEGLFC
AC009511.2	-0.552272	-2.94816	-1.39983	0.173057	0.272422	-1.36245	NOTDEG	NEGLFC
PDE9A	-0.552245	5.10089	-2.53601	0.0174543	0.0459929	-2.377	DEG	NEGLFC
AL358072.1	-0.55224	-0.141533	-1.85902	0.0725405	0.139317	-1.79571	NOTDEG	NEGLFC
AL596330.1	-0.552184	-3.6701	-0.89203	0.380676	0.494943	-0.876651	NOTDEG	NEGLFC
LRRC8D	-0.552008	7.47265	-2.66331	0.0134023	0.0376756	-2.4729	DEG	NEGLFC
AL157413.1	-0.55193	-1.19066	-1.20015	0.241032	0.35031	-1.17241	NOTDEG	NEGLFC
FP475955.1	-0.551909	-3.53238	-0.86271	0.398396	0.512381	-0.844489	NOTDEG	NEGLFC
LINC02590	-0.55183	-4.18872	-1.0951	0.281909	0.39454	-1.07604	NOTDEG	NEGLFC
AC093673.2	-0.551696	-0.193039	-1.57412	0.127695	0.215674	-1.52326	NOTDEG	NEGLFC
LTB4R2	-0.551583	-1.87037	-2.09565	0.0471499	0.0996113	-1.98495	NOTDEG	NEGLFC
GASK1B	-0.551571	3.40706	-2.47455	0.0195824	0.0502915	-2.33426	NOTDEG	NEGLFC
ARHGAP22	-0.551426	7.10586	-2.901	0.00678561	0.0224603	-2.70719	DEG	NEGLFC
AL096869.1	-0.551421	-3.20813	-1.3758	0.178742	0.279052	-1.34464	NOTDEG	NEGLFC
CAV3	-0.551356	0.0834898	-1.24881	0.222663	0.330487	-1.21948	NOTDEG	NEGLFC
PHLDA2	-0.551244	-1.84442	-1.50537	0.1435	0.235879	-1.46288	NOTDEG	NEGLFC
PCDHA2	-0.551052	-3.02097	-1.60424	0.121336	0.20732	-1.54919	NOTDEG	NEGLFC
DCST1	-0.550855	-1.49912	-1.3955	0.17372	0.273255	-1.36035	NOTDEG	NEGLFC
LRRC1	-0.550779	6.26873	-1.32617	0.196126	0.299664	-1.29267	NOTDEG	NEGLFC
FAM71C	-0.550733	-4.62295	-0.699492	0.489461	0.597418	-0.691167	NOTDEG	NEGLFC
HSF2BP	-0.550721	2.5317	-3.39707	0.00188581	0.00851765	-3.10765	DEG	NEGLFC
AL354741.1	-0.550639	-3.98313	-0.866841	0.392771	0.506936	-0.854602	NOTDEG	NEGLFC
ATXN2L	-0.550625	5.48736	-4.63903	0.000127354	0.00122483	-3.83152	DEG	NEGLFC
C1orf94	-0.550517	0.0503757	-2.08252	0.0456374	0.0970642	-1.99873	NOTDEG	NEGLFC
NRDE2	-0.550423	5.56755	-4.46859	0.000173173	0.00153389	-3.75524	DEG	NEGLFC
AC087533.1	-0.550369	-1.14127	-1.73724	0.092289	0.167775	-1.68345	NOTDEG	NEGLFC
LINC00513	-0.550361	3.40775	-1.24736	0.222659	0.330487	-1.21949	NOTDEG	NEGLFC
CDC16	-0.549951	5.8817	-4.11708	0.000339547	0.00249797	-3.58309	DEG	NEGLFC
LINC02271	-0.549942	-2.35626	-1.34447	0.19133	0.294235	-1.30665	NOTDEG	NEGLFC
AC021205.3	-0.5499	1.50517	-4.5434	0.000106599	0.00108664	-3.87506	DEG	NEGLFC
RNF135	-0.549844	1.51412	-2.87846	0.00717972	0.0234062	-2.68839	DEG	NEGLFC
AL355075.2	-0.549828	-4.9795	-0.963673	0.344335	0.459022	-0.945634	NOTDEG	NEGLFC
GPAM	-0.549815	3.84423	-4.33222	0.000214833	0.00179779	-3.7009	DEG	NEGLFC
SPART-AS1	-0.549683	1.44551	-2.79682	0.00898787	0.0277343	-2.61252	DEG	NEGLFC
FAM177B	-0.549642	-0.272475	-1.94463	0.0611648	0.121917	-1.8723	NOTDEG	NEGLFC
PARD3B	-0.549578	6.77516	-2.54629	0.0160743	0.0432056	-2.40722	DEG	NEGLFC
AC005034.2	-0.549563	-3.64086	-1.13932	0.263299	0.374559	-1.11863	NOTDEG	NEGLFC
AC093835.1	-0.549509	0.0149053	-2.76298	0.0096352	0.0292768	-2.58865	DEG	NEGLFC
LYPLAL1	-0.549495	5.85	-3.36196	0.00206966	0.00913245	-3.08005	DEG	NEGLFC
LIFR-AS1	-0.549483	4.11282	-3.20242	0.00380236	0.0143854	-2.89411	DEG	NEGLFC
MED14OS	-0.549468	-3.65894	-1.27588	0.21156	0.317948	-1.24929	NOTDEG	NEGLFC
ESCO2	-0.549363	-0.533928	-2.22964	0.0343405	0.077785	-2.11605	NOTDEG	NEGLFC
ZNF613	-0.549283	2.10673	-4.08387	0.000353961	0.00257976	-3.57222	DEG	NEGLFC
LINC00847	-0.549246	1.79357	-3.39844	0.00187898	0.0084994	-3.10872	DEG	NEGLFC
ITGBL1	-0.549145	2.05998	-1.50063	0.144961	0.23774	-1.45756	NOTDEG	NEGLFC
AC006487.2	-0.549095	-2.95877	-1.03474	0.310341	0.424088	-1.01451	NOTDEG	NEGLFC
CTU2	-0.548761	1.79285	-3.29461	0.00283972	0.011574	-2.98458	DEG	NEGLFC
LINC01427	-0.54865	-3.11676	-1.48621	0.151998	0.246053	-1.43251	NOTDEG	NEGLFC
RUVBL1-AS1	-0.548478	-3.16414	-1.36146	0.184877	0.286487	-1.32589	NOTDEG	NEGLFC
LINC02804	-0.548455	0.477616	-2.8118	0.00846829	0.026509	-2.63281	DEG	NEGLFC
BX470209.1	-0.548364	-4.75002	-0.991876	0.330771	0.445553	-0.972561	NOTDEG	NEGLFC
LINC01287	-0.548084	-2.57949	-1.23252	0.22702	0.335516	-1.20807	NOTDEG	NEGLFC
ALOX5AP	-0.547981	0.175183	-1.80947	0.081143	0.151975	-1.74409	NOTDEG	NEGLFC
AC018761.2	-0.547737	-1.94407	-1.33596	0.194419	0.297671	-1.29762	NOTDEG	NEGLFC
PBX2	-0.547621	3.83954	-4.64329	0.000110991	0.00111824	-3.86522	DEG	NEGLFC
GK-AS1	-0.547593	-1.10719	-0.972398	0.338934	0.45364	-0.956273	NOTDEG	NEGLFC
ANP32D	-0.547523	-1.67817	-1.25247	0.219764	0.327232	-1.22716	NOTDEG	NEGLFC
JAGN1	-0.547497	0.760718	-3.12879	0.00465239	0.0167767	-2.83017	DEG	NEGLFC
AC007098.1	-0.54749	2.26973	-2.02396	0.053579	0.109934	-1.93022	NOTDEG	NEGLFC
AC009242.1	-0.547319	-0.314927	-1.44061	0.161678	0.258189	-1.39945	NOTDEG	NEGLFC
TP53	-0.547284	3.38407	-3.04446	0.00496264	0.0176217	-2.80945	DEG	NEGLFC
CLK3	-0.547234	3.9203	-4.23298	0.000190413	0.00164706	-3.73141	DEG	NEGLFC
AL031432.3	-0.547188	-2.22545	-1.68772	0.105713	0.186502	-1.61777	NOTDEG	NEGLFC
EWSAT1	-0.547158	-0.736342	-1.5069	0.142779	0.235029	-1.46552	NOTDEG	NEGLFC
SOCS6	-0.547066	4.99688	-3.66576	0.000982558	0.00529382	-3.29547	DEG	NEGLFC
C1orf131	-0.546887	3.40322	-3.95567	0.000521888	0.00339286	-3.46926	DEG	NEGLFC
ZNF197	-0.546826	5.60129	-4.74596	7.55098e-05	0.000856125	-3.95822	DEG	NEGLFC
CARHSP1	-0.546664	4.4538	-2.92201	0.00765492	0.0245639	-2.66692	DEG	NEGLFC
CLASRP	-0.546538	6.90438	-4.84313	9.91146e-05	0.00103004	-3.89275	DEG	NEGLFC
SPSB2	-0.546412	-0.0427533	-2.09209	0.0447133	0.0955151	-2.00734	NOTDEG	NEGLFC
AC016821.1	-0.546346	4.91016	-1.2195	0.231852	0.340631	-1.1956	NOTDEG	NEGLFC
GIMAP5	-0.546239	-0.16464	-1.57445	0.125867	0.213313	-1.53061	NOTDEG	NEGLFC
SLC22A17	-0.546166	5.8532	-3.52144	0.00184761	0.00839178	-3.11369	DEG	NEGLFC
NARS	-0.546149	4.91836	-3.62706	0.00133068	0.00658184	-3.20928	DEG	NEGLFC
OCSTAMP	-0.546134	-3.41062	-1.01097	0.321053	0.435334	-0.992297	NOTDEG	NEGLFC
KCNMA1-AS1	-0.545976	0.708721	-0.969395	0.341409	0.456359	-0.951384	NOTDEG	NEGLFC
SMCR5	-0.545972	2.14958	-1.47137	0.151271	0.24518	-1.43506	NOTDEG	NEGLFC
UPK1B	-0.545841	-2.04208	-1.16182	0.255697	0.366334	-1.13662	NOTDEG	NEGLFC
AC114803.1	-0.545801	-3.81881	-0.902639	0.374829	0.489042	-0.887463	NOTDEG	NEGLFC
NCAPD2	-0.545627	4.53187	-3.38805	0.00288993	0.0117338	-2.97921	DEG	NEGLFC
PCOLCE	-0.545556	0.0268612	-2.3573	0.027458	0.0654658	-2.20494	NOTDEG	NEGLFC
BIRC7	-0.545482	-3.70159	-0.987847	0.331777	0.446427	-0.970541	NOTDEG	NEGLFC
AL109811.2	-0.545402	2.84222	-1.85997	0.072402	0.139125	-1.79658	NOTDEG	NEGLFC
AC108727.2	-0.545236	-4.20251	-0.91134	0.369406	0.483852	-0.897586	NOTDEG	NEGLFC
AC016026.2	-0.54514	-0.685171	-1.35328	0.188737	0.291198	-1.31432	NOTDEG	NEGLFC
AL583805.2	-0.54483	-0.955676	-2.00454	0.0538139	0.110283	-1.92833	NOTDEG	NEGLFC
COX6B2	-0.544672	-2.30796	-1.35008	0.186766	0.288792	-1.32021	NOTDEG	NEGLFC
ITGAV	-0.54455	6.09069	-2.84732	0.00842021	0.0264015	-2.63474	DEG	NEGLFC
AL449214.1	-0.544538	-3.06518	-0.935313	0.359015	0.473364	-0.917244	NOTDEG	NEGLFC
MPPE1	-0.544449	5.10796	-3.42729	0.00174025	0.0080412	-3.13131	DEG	NEGLFC
CASD1	-0.544442	6.29246	-3.41392	0.00242096	0.0102988	-3.03305	DEG	NEGLFC
HRAS	-0.543987	2.48551	-2.42716	0.0212222	0.0535757	-2.30401	NOTDEG	NEGLFC
ZNF430	-0.543961	4.84952	-3.92701	0.000617827	0.00383719	-3.42367	DEG	NEGLFC
LINC02456	-0.543897	-1.66624	-1.10519	0.279752	0.392266	-1.08088	NOTDEG	NEGLFC
AL353708.1	-0.543771	-0.763337	-1.76971	0.0883755	0.162197	-1.70403	NOTDEG	NEGLFC
PTAFR	-0.543671	2.05401	-3.27187	0.00366658	0.0140228	-2.90551	DEG	NEGLFC
AC007682.1	-0.543178	-1.89981	-0.967432	0.34359	0.458415	-0.947096	NOTDEG	NEGLFC
MRPS12	-0.543165	0.521294	-2.90274	0.00701758	0.0230216	-2.69601	DEG	NEGLFC
AC112253.1	-0.54315	-3.05877	-1.2003	0.241677	0.351105	-1.17081	NOTDEG	NEGLFC
EMP3	-0.543141	0.687079	-2.15513	0.0390315	0.0860493	-2.06385	NOTDEG	NEGLFC
LINC02450	-0.543079	-1.77232	-1.49128	0.148544	0.241835	-1.4447	NOTDEG	NEGLFC
TADA3	-0.542983	3.80688	-4.17097	0.000321201	0.00240604	-3.59757	DEG	NEGLFC
RNF31	-0.542956	3.98009	-3.3265	0.00257569	0.0107646	-3.0143	DEG	NEGLFC
MTFR2	-0.542912	-1.14659	-2.50584	0.0176805	0.0464218	-2.37224	DEG	NEGLFC
Z83818.2	-0.542818	-2.45804	-0.790752	0.436002	0.547848	-0.778962	NOTDEG	NEGLFC
AC034110.1	-0.542712	-4.36065	-1.14923	0.262577	0.373865	-1.12032	NOTDEG	NEGLFC
AL162419.1	-0.542593	-3.58047	-1.04703	0.304483	0.417885	-1.02687	NOTDEG	NEGLFC
CLEC4A	-0.542551	1.62322	-3.06446	0.00448838	0.016314	-2.84163	DEG	NEGLFC
ASMT	-0.542504	-0.0916592	-1.74729	0.0904886	0.165296	-1.69283	NOTDEG	NEGLFC
AC084757.3	-0.54239	-1.87885	-1.43625	0.160946	0.257175	-1.4019	NOTDEG	NEGLFC
STK24-AS1	-0.542355	-2.40732	-1.26151	0.216539	0.323633	-1.23578	NOTDEG	NEGLFC
ZNF682	-0.542224	4.40326	-3.94114	0.000479361	0.00319356	-3.49203	DEG	NEGLFC
NOP16	-0.542096	0.854811	-4.32788	0.000270866	0.00212348	-3.64168	DEG	NEGLFC
KPNA2	-0.541999	3.36453	-3.97199	0.000688423	0.00413643	-3.39415	DEG	NEGLFC
AC093787.2	-0.541967	0.519679	-2.18583	0.036507	0.0816381	-2.09123	NOTDEG	NEGLFC
PCM1	-0.541886	8.09813	-3.85456	0.000547292	0.00351751	-3.45647	DEG	NEGLFC
CLCNKB	-0.541772	-3.7924	-1.28123	0.211777	0.318213	-1.24869	NOTDEG	NEGLFC
SLC9C1	-0.541694	-0.469445	-1.96189	0.0588521	0.11835	-1.8893	NOTDEG	NEGLFC
AL157831.3	-0.541603	-2.84883	-1.08584	0.286658	0.399614	-1.06548	NOTDEG	NEGLFC
AL122014.1	-0.541465	2.87405	-1.81653	0.0801455	0.150578	-1.74984	NOTDEG	NEGLFC
ZSCAN21	-0.541237	3.49022	-4.23728	0.000212847	0.00178914	-3.70326	DEG	NEGLFC
AC023095.1	-0.541206	4.17181	-1.50867	0.144065	0.236577	-1.46082	NOTDEG	NEGLFC
CU633967.1	-0.541194	-2.87321	-1.04957	0.30203	0.41541	-1.03209	NOTDEG	NEGLFC
DHPS	-0.541123	3.05574	-3.62708	0.0010175	0.00541921	-3.28564	DEG	NEGLFC
TAF6L	-0.541117	3.61319	-4.60949	0.000166148	0.00148769	-3.7656	DEG	NEGLFC
B3GAT3	-0.54107	4.56551	-4.68293	0.000107235	0.00109196	-3.87361	DEG	NEGLFC
ZNF845	-0.541008	2.13627	-4.00124	0.00048159	0.00320395	-3.49079	DEG	NEGLFC
FMO3	-0.540935	-2.97561	-1.19267	0.242048	0.351556	-1.16988	NOTDEG	NEGLFC
TOMM40L	-0.540929	2.10467	-5.81305	1.71513e-05	0.000322492	-4.29907	DEG	NEGLFC
G6PD	-0.540853	1.96544	-2.77564	0.00925602	0.0283872	-2.60245	DEG	NEGLFC
MAN2C1	-0.540746	5.92684	-3.55807	0.00166219	0.00778166	-3.14477	DEG	NEGLFC
FTSJ1	-0.540704	2.65655	-4.89034	7.38935e-05	0.000843446	-3.96339	DEG	NEGLFC
SPATA25	-0.540669	-1.89927	-1.75368	0.0928822	0.168577	-1.68039	NOTDEG	NEGLFC
FCGRT	-0.540471	2.50461	-2.62401	0.0156634	0.0423866	-2.41667	DEG	NEGLFC
AC091132.1	-0.540258	-3.72841	-0.871355	0.390259	0.504538	-0.859148	NOTDEG	NEGLFC
PALM2-AKAP2	-0.540208	9.06179	-1.83688	0.0785336	0.148178	-1.75926	NOTDEG	NEGLFC
CCDC130	-0.53986	5.41517	-4.80141	0.000220945	0.00183514	-3.69378	DEG	NEGLFC
GLCE	-0.539736	6.34413	-3.85123	0.000822509	0.00468028	-3.34511	DEG	NEGLFC
AC009264.1	-0.539689	1.41862	-2.47329	0.0205331	0.0522623	-2.31646	NOTDEG	NEGLFC
LAMA1	-0.539625	3.41936	-1.77521	0.0881504	0.161898	-1.70524	NOTDEG	NEGLFC
ZNF281	-0.539369	3.9365	-2.07843	0.0470562	0.0994717	-1.98579	NOTDEG	NEGLFC
AL591074.1	-0.539348	-4.40089	-1.17916	0.250433	0.360749	-1.1493	NOTDEG	NEGLFC
MAPK8IP1	-0.539301	4.76874	-2.44256	0.020481	0.0521527	-2.31742	NOTDEG	NEGLFC
AL353612.1	-0.539274	-5.11409	-1.04526	0.306569	0.420247	-1.02245	NOTDEG	NEGLFC
TIMM10	-0.539234	0.503172	-2.01492	0.0526911	0.10853	-1.93744	NOTDEG	NEGLFC
KANK1	-0.539106	7.46604	-2.02451	0.0516058	0.106845	-1.94641	NOTDEG	NEGLFC
NCL	-0.539087	5.01955	-2.69561	0.0127772	0.0363384	-2.48992	DEG	NEGLFC
AC063919.2	-0.539066	-3.52029	-1.17446	0.250222	0.360518	-1.14981	NOTDEG	NEGLFC
MIR381HG	-0.539049	0.0847392	-1.32382	0.20865	0.314538	-1.25729	NOTDEG	NEGLFC
ACKR2	-0.538922	0.679484	-3.00724	0.00519256	0.0182755	-2.79484	DEG	NEGLFC
DEDD	-0.538734	3.34677	-6.31359	5.04333e-07	3.95216e-05	-5.02466	DEG	NEGLFC
SMPD2	-0.538698	0.689349	-2.65787	0.0123224	0.0352853	-2.50278	DEG	NEGLFC
AC104521.1	-0.538608	-0.13778	-2.67138	0.0128746	0.0365252	-2.48722	DEG	NEGLFC
LIG4	-0.538546	3.97939	-5.16208	2.70143e-05	0.000428583	-4.19728	DEG	NEGLFC
AC016866.1	-0.538537	-3.8058	-0.946134	0.353064	0.467978	-0.928663	NOTDEG	NEGLFC
CCM2	-0.538409	5.94738	-3.98296	0.000672086	0.00407055	-3.40072	DEG	NEGLFC
AC112484.5	-0.538376	-1.73179	-1.4332	0.161809	0.258362	-1.39901	NOTDEG	NEGLFC
MAK16	-0.538345	1.97372	-3.32646	0.00257685	0.0107679	-3.01417	DEG	NEGLFC
TIPARP	-0.538251	3.68813	-2.55534	0.016078	0.0432115	-2.40714	DEG	NEGLFC
BTNL3	-0.538224	-3.20679	-1.55346	0.131336	0.220517	-1.50886	NOTDEG	NEGLFC
GINM1	-0.538203	5.50097	-4.09517	0.000411718	0.00286768	-3.53246	DEG	NEGLFC
AL450344.1	-0.538139	-3.3989	-1.34969	0.18689	0.288936	-1.31984	NOTDEG	NEGLFC
ATP1A2	-0.538108	6.39622	-1.95562	0.0621193	0.123377	-1.86544	NOTDEG	NEGLFC
ROR1	-0.538084	6.01809	-1.96648	0.0582511	0.117395	-1.8938	NOTDEG	NEGLFC
PXN-AS1	-0.538063	3.49845	-4.15641	0.000479982	0.00319622	-3.49169	DEG	NEGLFC
ILF2	-0.537956	3.19349	-4.33156	0.000202445	0.00172727	-3.71595	DEG	NEGLFC
TUBGCP6	-0.537926	4.6638	-3.47875	0.0021763	0.00948798	-3.06506	DEG	NEGLFC
MRPL17	-0.537925	0.825527	-3.0974	0.00519372	0.0182755	-2.79477	DEG	NEGLFC
LINC01704	-0.537792	-3.26771	-1.51933	0.139312	0.230601	-1.47836	NOTDEG	NEGLFC
AC020558.6	-0.537762	-3.75559	-0.875506	0.388657	0.502775	-0.862056	NOTDEG	NEGLFC
NDST1-AS1	-0.537672	1.82545	-2.73696	0.0122032	0.0350208	-2.50621	DEG	NEGLFC
AC008892.1	-0.537671	0.951954	-1.77429	0.0880933	0.161834	-1.70554	NOTDEG	NEGLFC
AC011092.2	-0.537629	1.52158	-1.59562	0.122061	0.208236	-1.54618	NOTDEG	NEGLFC
SHISA4	-0.537434	2.45592	-2.08962	0.0455803	0.0969802	-1.99926	NOTDEG	NEGLFC
HCST	-0.537402	-2.69073	-1.93397	0.0623856	0.123829	-1.86355	NOTDEG	NEGLFC
AC022182.2	-0.537399	-1.72049	-1.78862	0.0853635	0.157897	-1.72038	NOTDEG	NEGLFC
CARMIL3	-0.537381	2.61297	-2.65679	0.0150022	0.0410156	-2.43233	DEG	NEGLFC
AC103957.2	-0.53738	-3.96121	-1.06787	0.295938	0.409123	-1.04518	NOTDEG	NEGLFC
AL845472.1	-0.537372	0.106994	-2.67983	0.0116869	0.033829	-2.52146	DEG	NEGLFC
LINC01139	-0.537357	-3.19622	-0.909343	0.370756	0.48509	-0.895058	NOTDEG	NEGLFC
BRAT1	-0.537285	4.25733	-3.6347	0.00154135	0.00734375	-3.16678	DEG	NEGLFC
CAD	-0.53717	3.82939	-5.38115	3.71876e-05	0.000531015	-4.12429	DEG	NEGLFC
UPK3B	-0.537137	-0.803418	-2.52843	0.0188448	0.0488109	-2.34859	DEG	NEGLFC
FEZF2	-0.537134	1.04258	-1.6068	0.119252	0.20473	-1.55792	NOTDEG	NEGLFC
ZNF222	-0.536928	1.312	-3.41607	0.00241791	0.0102904	-3.03343	DEG	NEGLFC
GGCX	-0.536872	3.97652	-4.53662	0.000111412	0.00112141	-3.86429	DEG	NEGLFC
VPS9D1-AS1	-0.536791	0.0982392	-1.3263	0.19847	0.302502	-1.28592	NOTDEG	NEGLFC
PTCRA	-0.536666	-3.0227	-1.723	0.0975843	0.175189	-1.65668	NOTDEG	NEGLFC
AC022098.1	-0.536586	2.62464	-1.97059	0.0577568	0.116637	-1.89754	NOTDEG	NEGLFC
AC005899.1	-0.536442	2.05538	-2.85444	0.00871477	0.0271037	-2.62305	DEG	NEGLFC
ZNF280D	-0.536355	7.61978	-3.43334	0.0028632	0.0116482	-2.98206	DEG	NEGLFC
AC084756.1	-0.536271	-4.18327	-0.921968	0.363666	0.478134	-0.908403	NOTDEG	NEGLFC
TCP11X2	-0.536169	-4.79113	-1.21735	0.235467	0.344221	-1.18639	NOTDEG	NEGLFC
HMGCL	-0.536104	4.28185	-4.07807	0.000983427	0.00529652	-3.29523	DEG	NEGLFC
PIK3C2A	-0.536038	6.83999	-5.03673	3.74523e-05	0.00053294	-4.12266	DEG	NEGLFC
ARIH2OS	-0.535931	0.825588	-2.96446	0.00659082	0.0219468	-2.71684	DEG	NEGLFC
AC016931.1	-0.535865	0.88241	-1.97824	0.056926	0.115263	-1.90388	NOTDEG	NEGLFC
LINC02197	-0.535851	2.69949	-2.46348	0.0195118	0.0501819	-2.33561	NOTDEG	NEGLFC
AC124248.2	-0.53575	-3.73387	-0.963299	0.342905	0.45772	-0.948442	NOTDEG	NEGLFC
AC004593.2	-0.535741	-1.61651	-1.16693	0.252138	0.362535	-1.14517	NOTDEG	NEGLFC
BX004987.1	-0.535691	-0.849341	-1.09161	0.283541	0.396189	-1.0724	NOTDEG	NEGLFC
AC024475.3	-0.535678	1.02367	-2.18613	0.0368906	0.0822785	-2.08697	NOTDEG	NEGLFC
KEAP1	-0.535638	3.84038	-3.21767	0.00352967	0.0136387	-2.9174	DEG	NEGLFC
DCXR-DT	-0.535631	-2.08983	-1.4743	0.150484	0.244248	-1.43782	NOTDEG	NEGLFC
AC091133.1	-0.535263	0.498312	-2.34036	0.0259024	0.0625863	-2.22767	NOTDEG	NEGLFC
MIR155HG	-0.535201	-1.89687	-1.15673	0.259001	0.37	-1.12876	NOTDEG	NEGLFC
SLC15A3	-0.535162	0.229477	-2.26303	0.0320743	0.073854	-2.14348	NOTDEG	NEGLFC
SLFN12L	-0.534882	-0.273392	-1.23663	0.225513	0.333804	-1.212	NOTDEG	NEGLFC
PIWIL2	-0.534698	2.41751	-2.41486	0.0233605	0.0577137	-2.26749	NOTDEG	NEGLFC
SLC9A8	-0.53469	5.61188	-3.71174	0.00080824	0.00462193	-3.34996	DEG	NEGLFC
DIO1	-0.53446	-0.969307	-1.83656	0.0767541	0.145564	-1.76984	NOTDEG	NEGLFC
SPATC1	-0.534453	0.36124	-1.99746	0.0567985	0.115096	-1.90486	NOTDEG	NEGLFC
CC2D1B	-0.5344	3.62961	-5.18857	2.7653e-05	0.000434287	-4.19198	DEG	NEGLFC
GET4	-0.534369	1.06596	-2.70637	0.0133872	0.0376454	-2.4733	DEG	NEGLFC
ZNF837	-0.534306	0.565527	-2.11297	0.0427555	0.0923471	-2.02609	NOTDEG	NEGLFC
GSS	-0.534201	3.64333	-3.66009	0.000930276	0.00508542	-3.31081	DEG	NEGLFC
E2F4	-0.534158	3.08871	-2.88192	0.00800172	0.0253852	-2.652	DEG	NEGLFC
C16orf54	-0.534143	-4.31102	-1.12761	0.26819	0.380015	-1.10724	NOTDEG	NEGLFC
AC067852.2	-0.533894	0.397138	-2.13667	0.0424012	0.0917333	-2.02956	NOTDEG	NEGLFC
SUPT4H1	-0.533723	1.70318	-3.16826	0.0038808	0.0146073	-2.88769	DEG	NEGLFC
AL132780.2	-0.533722	-1.04755	-1.77587	0.0884827	0.162342	-1.70346	NOTDEG	NEGLFC
IWS1	-0.533614	6.7174	-2.61942	0.0143811	0.0396845	-2.4476	DEG	NEGLFC
AC007193.2	-0.533589	0.7437	-1.49485	0.150354	0.24412	-1.43828	NOTDEG	NEGLFC
AADAT	-0.533546	4.28498	-5.21002	2.81012e-05	0.000438931	-4.18833	DEG	NEGLFC
SLC35B2	-0.533487	1.51261	-1.95785	0.0593015	0.119007	-1.88595	NOTDEG	NEGLFC
Z95114.2	-0.53346	-1.80391	-1.92113	0.0670605	0.130826	-1.83127	NOTDEG	NEGLFC
UQCC3	-0.533352	0.22056	-1.77994	0.0848904	0.157275	-1.72299	NOTDEG	NEGLFC
DDX4	-0.533286	1.10184	-2.15393	0.0405563	0.0886053	-2.04804	NOTDEG	NEGLFC
AC015917.2	-0.533267	-2.93725	-1.39047	0.176636	0.27659	-1.35119	NOTDEG	NEGLFC
RPS15A	-0.533097	1.50103	-0.913303	0.368181	0.482709	-0.899886	NOTDEG	NEGLFC
HEMGN	-0.532916	-2.04562	-1.44668	0.158768	0.254339	-1.40923	NOTDEG	NEGLFC
AC103746.1	-0.532914	-4.34002	-1.07799	0.289668	0.402796	-1.05885	NOTDEG	NEGLFC
CCDC74A	-0.53287	-0.178369	-1.71352	0.0990289	0.177285	-1.64958	NOTDEG	NEGLFC
AC011468.1	-0.532448	0.851104	-2.9096	0.00664124	0.0220789	-2.71432	DEG	NEGLFC
AL354696.2	-0.532435	3.64716	-2.17413	0.0385171	0.0850887	-2.06931	NOTDEG	NEGLFC
AC037193.1	-0.532378	-3.70102	-1.05858	0.30102	0.414457	-1.03425	NOTDEG	NEGLFC
AP001627.1	-0.532374	-2.49591	-1.12715	0.26833	0.380139	-1.10692	NOTDEG	NEGLFC
C6orf58	-0.532368	0.00934034	-2.80388	0.00897475	0.0277058	-2.61301	DEG	NEGLFC
AL049780.2	-0.532353	1.20177	-2.69067	0.011661	0.033775	-2.52224	DEG	NEGLFC
LINC02487	-0.532206	-4.30444	-0.911472	0.369176	0.483748	-0.898018	NOTDEG	NEGLFC
AC034102.5	-0.532082	1.5084	-2.33401	0.0286662	0.0675906	-2.18805	NOTDEG	NEGLFC
CDRT15	-0.532063	-5.13701	-1.14103	0.267153	0.378881	-1.10964	NOTDEG	NEGLFC
AC016910.1	-0.532052	-0.852082	-1.10115	0.28037	0.392922	-1.07949	NOTDEG	NEGLFC
ZC3H12A	-0.531997	-1.70726	-1.48846	0.146732	0.239771	-1.45117	NOTDEG	NEGLFC
AC022075.1	-0.531973	2.53992	-1.4259	0.16389	0.260932	-1.39211	NOTDEG	NEGLFC
AL137127.1	-0.531823	-0.241523	-2.27521	0.0354975	0.0798244	-2.10264	NOTDEG	NEGLFC
LINC01185	-0.531805	1.56868	-3.5025	0.00164166	0.00770561	-3.1484	DEG	NEGLFC
TP73	-0.531615	-2.15167	-1.53484	0.134967	0.225221	-1.4948	NOTDEG	NEGLFC
SNRNP25	-0.531566	1.30939	-2.17841	0.0371014	0.0826719	-2.08465	NOTDEG	NEGLFC
LINC02183	-0.531447	-4.01388	-0.972748	0.34163	0.456577	-0.95095	NOTDEG	NEGLFC
BX322234.1	-0.531428	2.26876	-2.25365	0.0321421	0.0739924	-2.14264	NOTDEG	NEGLFC
PROM2	-0.531391	1.70952	-4.02499	0.000340772	0.00250442	-3.58215	DEG	NEGLFC
COMMD8	-0.531236	1.57448	-6.01501	8.78533e-06	0.00020839	-4.44509	DEG	NEGLFC
LFNG	-0.531215	1.69588	-1.73532	0.095361	0.172045	-1.66777	NOTDEG	NEGLFC
RASSF9	-0.531096	-2.26052	-1.03563	0.308499	0.42231	-1.01838	NOTDEG	NEGLFC
BRWD1-AS2	-0.531023	-1.79258	-1.60556	0.121674	0.207773	-1.54779	NOTDEG	NEGLFC
ARMC1	-0.530998	5.25556	-4.07733	0.000506835	0.00331974	-3.47712	DEG	NEGLFC
WDYHV1	-0.530993	4.01835	-3.57695	0.00155655	0.00739637	-3.16393	DEG	NEGLFC
LGALS4	-0.530879	0.308183	-2.26294	0.0309025	0.071702	-2.15833	NOTDEG	NEGLFC
ZBTB44-DT	-0.530816	3.11076	-3.55842	0.00149615	0.0071771	-3.17543	DEG	NEGLFC
AL157871.6	-0.530736	0.240071	-2.87792	0.00718788	0.0234229	-2.68801	DEG	NEGLFC
FAM181A	-0.530619	-0.860659	-2.26384	0.0341029	0.0774289	-2.11885	NOTDEG	NEGLFC
SIPA1	-0.530495	1.8664	-2.31237	0.0286488	0.0675607	-2.18829	NOTDEG	NEGLFC
PEBP1	-0.530479	6.15918	-2.51153	0.0207698	0.0527129	-2.31214	NOTDEG	NEGLFC
AC012313.8	-0.53031	-0.162982	-2.30329	0.028134	0.0666798	-2.19541	NOTDEG	NEGLFC
TRIAP1	-0.530029	0.161987	-2.70212	0.0135083	0.0378973	-2.47008	DEG	NEGLFC
FRMPD3-AS1	-0.529955	-2.03171	-1.3076	0.200644	0.305089	-1.27972	NOTDEG	NEGLFC
VEGFB	-0.529881	3.16524	-3.41262	0.0022962	0.00987906	-3.04898	DEG	NEGLFC
ZNF7	-0.529805	4.0812	-4.08805	0.000289281	0.00222389	-3.62471	DEG	NEGLFC
AC108863.2	-0.529765	-2.26377	-0.97189	0.338628	0.453378	-0.95688	NOTDEG	NEGLFC
LINC02824	-0.529648	-3.80045	-1.11779	0.273356	0.385382	-1.09537	NOTDEG	NEGLFC
NDUFA4	-0.529623	4.08122	-2.60159	0.0150139	0.0410258	-2.43204	DEG	NEGLFC
AC004263.2	-0.529517	-1.60784	-2.23316	0.0335864	0.0765823	-2.125	NOTDEG	NEGLFC
FUS	-0.529447	7.17456	-5.16188	3.07609e-05	0.000467043	-4.16776	DEG	NEGLFC
BAZ2B	-0.529273	8.75303	-2.45711	0.02117	0.0534674	-2.30494	NOTDEG	NEGLFC
IMP3	-0.529109	1.65339	-3.75827	0.00110165	0.00573474	-3.26319	DEG	NEGLFC
HEATR6	-0.52908	4.3968	-3.99274	0.000548841	0.00352431	-3.45571	DEG	NEGLFC
NCKAP1L	-0.528906	2.77376	-2.13048	0.0456436	0.0970703	-1.99867	NOTDEG	NEGLFC
PCYT2	-0.528892	3.00411	-2.37928	0.0243874	0.0596547	-2.25097	NOTDEG	NEGLFC
ZBTB9	-0.528875	-0.0539739	-2.95078	0.00789132	0.0251264	-2.65668	DEG	NEGLFC
AL121987.2	-0.528828	-0.677766	-2.2744	0.0300144	0.0701034	-2.1699	NOTDEG	NEGLFC
YBX2	-0.528788	-0.708276	-1.43889	0.163323	0.260217	-1.39398	NOTDEG	NEGLFC
EIF3D	-0.528695	3.58718	-4.40615	0.000133822	0.00127224	-3.81932	DEG	NEGLFC
ZNF333	-0.528646	5.08296	-4.99458	3.89196e-05	0.000545462	-4.1138	DEG	NEGLFC
AZI2	-0.528591	4.67606	-4.51137	0.000139938	0.00131261	-3.80828	DEG	NEGLFC
ASRGL1	-0.528172	5.27608	-3.61354	0.00123808	0.00624132	-3.22996	DEG	NEGLFC
B3GNT9	-0.528149	-0.442497	-1.41563	0.166851	0.264666	-1.38239	NOTDEG	NEGLFC
IL7	-0.528129	1.61048	-1.326	0.196034	0.299608	-1.29293	NOTDEG	NEGLFC
AL136295.7	-0.528006	0.582995	-3.01698	0.00527514	0.0184987	-2.78973	DEG	NEGLFC
C4orf33	-0.527962	3.00614	-3.24459	0.00308436	0.0123353	-2.9592	DEG	NEGLFC
GRIK1-AS1	-0.527928	0.447154	-2.62804	0.0132566	0.0373732	-2.4768	DEG	NEGLFC
WDR97	-0.527833	2.75824	-2.13451	0.0415538	0.0902662	-2.03796	NOTDEG	NEGLFC
RAP2C	-0.527826	2.20769	-3.6265	0.00101903	0.00542532	-3.28522	DEG	NEGLFC
AC117464.1	-0.527675	-0.691068	-1.18476	0.245428	0.355336	-1.16153	NOTDEG	NEGLFC
TSBP1	-0.527626	-0.153741	-1.03635	0.309499	0.423237	-1.01627	NOTDEG	NEGLFC
ERVK3-1	-0.527614	3.74496	-3.97913	0.000395125	0.00278645	-3.54332	DEG	NEGLFC
DSCAM-AS1	-0.52749	-3.90471	-1.06979	0.292973	0.40594	-1.05162	NOTDEG	NEGLFC
TMEM184C	-0.527348	4.34231	-3.48737	0.00155177	0.00737996	-3.16482	DEG	NEGLFC
AC026740.3	-0.527272	-0.127457	-1.55118	0.135989	0.22639	-1.49089	NOTDEG	NEGLFC
LINC02119	-0.527247	-0.363393	-1.36221	0.185262	0.286959	-1.32473	NOTDEG	NEGLFC
ZNF326	-0.527234	5.75661	-4.02893	0.000455094	0.00308036	-3.50588	DEG	NEGLFC
SKAP1-AS1	-0.527211	-0.972315	-1.67777	0.104022	0.184332	-1.62566	NOTDEG	NEGLFC
COQ4	-0.52711	5.43693	-2.7528	0.0104681	0.0311511	-2.55997	DEG	NEGLFC
LRRC69	-0.527055	3.99276	-1.81994	0.0789842	0.148872	-1.75661	NOTDEG	NEGLFC
MYH14	-0.52672	5.74033	-3.39888	0.0023566	0.0100972	-3.04117	DEG	NEGLFC
AC005832.1	-0.52661	-4.20716	-0.835648	0.409748	0.523496	-0.824337	NOTDEG	NEGLFC
DCAF15	-0.526573	2.71716	-2.89819	0.00757685	0.0243704	-2.67037	DEG	NEGLFC
AL021308.1	-0.526477	0.931702	-2.41708	0.0217968	0.054719	-2.29389	NOTDEG	NEGLFC
TTC30A	-0.526354	0.737842	-2.79916	0.00887398	0.0274617	-2.61687	DEG	NEGLFC
RBCK1	-0.526212	4.6658	-4.55189	0.000138571	0.001306	-3.81071	DEG	NEGLFC
TSSK1B	-0.526201	-5.0756	-1.07464	0.290829	0.403844	-1.05631	NOTDEG	NEGLFC
PARP2	-0.52616	3.95937	-3.74185	0.000877106	0.00489118	-3.32724	DEG	NEGLFC
ZNF16	-0.526114	3.64421	-4.74888	0.000127417	0.00122483	-3.8314	DEG	NEGLFC
CABLES2	-0.526022	3.01784	-4.4931	0.000224188	0.00185345	-3.69008	DEG	NEGLFC
AL137802.1	-0.526019	-4.73654	-0.919278	0.365048	0.479518	-0.905788	NOTDEG	NEGLFC
AL451054.4	-0.525932	-3.17866	-1.02304	0.314558	0.428263	-1.0057	NOTDEG	NEGLFC
ZGRF1	-0.52592	4.70171	-4.19295	0.000392523	0.00277431	-3.54506	DEG	NEGLFC
GALK1	-0.525857	0.947533	-2.54809	0.0160062	0.0430466	-2.40877	DEG	NEGLFC
AC018685.3	-0.525829	1.13131	-1.45313	0.159287	0.255065	-1.40747	NOTDEG	NEGLFC
AC008747.1	-0.525821	-2.35499	-1.23546	0.225939	0.334333	-1.21089	NOTDEG	NEGLFC
BOLA2	-0.525748	1.78868	-3.74872	0.00120016	0.00611594	-3.23884	DEG	NEGLFC
EIF2S3	-0.525557	4.82739	-3.73271	0.000773356	0.0044812	-3.36216	DEG	NEGLFC
STUB1	-0.525451	3.10223	-2.0554	0.0483479	0.101576	-1.9743	NOTDEG	NEGLFC
AC103808.4	-0.525383	-4.2869	-1.04228	0.307066	0.420728	-1.0214	NOTDEG	NEGLFC
SH3GL3	-0.525318	9.04034	-2.31739	0.0272553	0.0650957	-2.20784	NOTDEG	NEGLFC
SCRN2	-0.525306	2.42359	-2.38729	0.0258222	0.0624303	-2.22888	NOTDEG	NEGLFC
LINC00907	-0.525271	4.54581	-3.69803	0.00136607	0.00671534	-3.20173	DEG	NEGLFC
ECI1	-0.525241	3.38044	-4.34276	0.000230066	0.00188579	-3.68349	DEG	NEGLFC
SGTA	-0.525223	5.12331	-2.72943	0.0118636	0.0342546	-2.51618	DEG	NEGLFC
ANO3-AS1	-0.52522	-1.37333	-1.16978	0.251006	0.36135	-1.14791	NOTDEG	NEGLFC
KIF19	-0.525139	3.40505	-1.01987	0.315959	0.42969	-1.0028	NOTDEG	NEGLFC
AL139379.1	-0.525111	1.57447	-1.89431	0.0688714	0.133644	-1.81926	NOTDEG	NEGLFC
AP001816.1	-0.525096	0.509121	-1.67958	0.103092	0.182988	-1.63004	NOTDEG	NEGLFC
LINC02275	-0.524896	0.32248	-2.49803	0.020047	0.0512243	-2.32547	NOTDEG	NEGLFC
POLI	-0.524797	4.38477	-2.86518	0.00819172	0.0258541	-2.64406	DEG	NEGLFC
LINC01257	-0.52476	-0.986968	-1.37681	0.178434	0.278694	-1.34559	NOTDEG	NEGLFC
SAYSD1	-0.524594	1.95317	-3.83911	0.000570112	0.00361812	-3.44545	DEG	NEGLFC
TCF12	-0.524588	9.25572	-1.88713	0.0714847	0.137703	-1.80239	NOTDEG	NEGLFC
AL139353.2	-0.524456	0.942986	-1.63846	0.113428	0.196761	-1.58297	NOTDEG	NEGLFC
RPL35	-0.524436	2.69453	-1.30377	0.201912	0.306434	-1.27612	NOTDEG	NEGLFC
CCDC189	-0.524359	0.693806	-1.63303	0.114846	0.198777	-1.57678	NOTDEG	NEGLFC
AC048344.1	-0.524296	-2.94722	-1.67108	0.104773	0.185348	-1.62214	NOTDEG	NEGLFC
ZNF14	-0.524036	4.83	-4.39896	0.00019078	0.00164974	-3.73092	DEG	NEGLFC
ANGEL1	-0.523736	4.89435	-4.70697	7.91429e-05	0.000882715	-3.94698	DEG	NEGLFC
AC240565.2	-0.523733	-2.20467	-1.39765	0.173528	0.273	-1.36095	NOTDEG	NEGLFC
DNAJC10	-0.523571	5.85523	-4.52796	0.000149474	0.00138122	-3.79194	DEG	NEGLFC
INO80E	-0.523571	3.89546	-4.31557	0.000209291	0.00176942	-3.70753	DEG	NEGLFC
BX324167.1	-0.523404	-1.86994	-1.53104	0.142131	0.234176	-1.4679	NOTDEG	NEGLFC
TRMU	-0.523276	4.9225	-3.59859	0.001099	0.00572508	-3.26388	DEG	NEGLFC
AC117480.1	-0.523123	-1.2085	-1.30389	0.201872	0.306422	-1.27624	NOTDEG	NEGLFC
AL096709.1	-0.523073	0.0966917	-1.08331	0.287915	0.400919	-1.06271	NOTDEG	NEGLFC
AC092435.1	-0.523015	-4.90956	-1.1188	0.271821	0.383865	-1.09888	NOTDEG	NEGLFC
AL359715.2	-0.522825	-0.357407	-1.90432	0.0661845	0.129599	-1.83717	NOTDEG	NEGLFC
LTBP1	-0.522674	5.90553	-2.53952	0.0176779	0.0464209	-2.3723	DEG	NEGLFC
AP000880.1	-0.522669	-0.889533	-1.93691	0.0619434	0.12313	-1.8667	NOTDEG	NEGLFC
PLCE1-AS1	-0.522661	-4.75563	-1.15177	0.265712	0.37723	-1.11299	NOTDEG	NEGLFC
AC141930.1	-0.522618	-3.27372	-0.883084	0.385048	0.499217	-0.868633	NOTDEG	NEGLFC
AC064807.1	-0.522587	3.80029	-3.86035	0.000765281	0.00444653	-3.36506	DEG	NEGLFC
AC117834.2	-0.522554	-2.72319	-0.944455	0.352241	0.467193	-0.930252	NOTDEG	NEGLFC
AC005332.1	-0.522498	-2.01436	-1.45488	0.158564	0.254095	-1.40992	NOTDEG	NEGLFC
SNRPB	-0.522444	2.62079	-4.033	0.000333254	0.0024668	-3.58798	DEG	NEGLFC
ESYT1	-0.522443	3.80339	-3.36901	0.00272941	0.0112438	-2.99668	DEG	NEGLFC
NUTM2B	-0.522315	-4.08388	-0.823889	0.418181	0.531627	-0.809581	NOTDEG	NEGLFC
AL021328.1	-0.522191	-2.93111	-0.932397	0.359438	0.473705	-0.916436	NOTDEG	NEGLFC
AC025162.2	-0.522034	-1.58646	-1.65128	0.108778	0.190625	-1.60371	NOTDEG	NEGLFC
AC010998.1	-0.522023	-0.509213	-1.63544	0.112071	0.194901	-1.58895	NOTDEG	NEGLFC
OLAH	-0.52198	-1.34756	-2.12958	0.0444742	0.0951244	-2.00959	NOTDEG	NEGLFC
SECISBP2	-0.521941	6.31771	-3.87273	0.000751268	0.00438955	-3.37015	DEG	NEGLFC
GGA1	-0.521749	5.6073	-4.08372	0.000473597	0.00316395	-3.49526	DEG	NEGLFC
INTS11	-0.521715	5.23795	-3.18882	0.00386574	0.0145601	-2.88891	DEG	NEGLFC
SLK	-0.521525	5.6741	-3.73721	0.000926728	0.00506988	-3.31188	DEG	NEGLFC
RNF212	-0.521522	2.48486	-2.38436	0.0234125	0.0577875	-2.26664	NOTDEG	NEGLFC
AC020765.2	-0.52136	-0.799423	-1.64728	0.109719	0.191818	-1.59946	NOTDEG	NEGLFC
KMT5C	-0.521256	3.75513	-2.96564	0.00677879	0.0224403	-2.70752	DEG	NEGLFC
TCF3	-0.520909	4.27916	-4.9324	4.93218e-05	0.000635839	-4.05882	DEG	NEGLFC
CYP21A2	-0.520851	-1.53696	-0.990569	0.331467	0.446119	-0.971163	NOTDEG	NEGLFC
DCAF13	-0.52083	2.99662	-4.28325	0.000165286	0.00148402	-3.7669	DEG	NEGLFC
LINC00500	-0.520642	-3.22084	-1.21803	0.232402	0.341109	-1.19419	NOTDEG	NEGLFC
MON1B	-0.520473	4.17552	-5.21888	4.19695e-05	0.000575322	-4.09636	DEG	NEGLFC
AL138831.1	-0.520416	0.0913112	-2.28281	0.0300029	0.0700889	-2.17005	NOTDEG	NEGLFC
AC132192.2	-0.520379	0.968605	-2.77073	0.00936822	0.0286653	-2.59832	DEG	NEGLFC
NPIPA3	-0.520286	0.114038	-1.10153	0.281179	0.393807	-1.07767	NOTDEG	NEGLFC
MRPL52	-0.520156	2.59617	-2.89563	0.00688396	0.0226815	-2.70241	DEG	NEGLFC
ERBB2	-0.520097	2.31178	-3.50042	0.00203872	0.00903877	-3.08453	DEG	NEGLFC
ZNF880	-0.519948	2.99758	-3.06907	0.00450762	0.0163757	-2.84026	DEG	NEGLFC
PCDHGB4	-0.519871	-0.635822	-2.18971	0.0395154	0.0868344	-2.05878	NOTDEG	NEGLFC
MFF	-0.519676	5.96365	-3.56038	0.00148679	0.00713815	-3.17725	DEG	NEGLFC
AP000697.1	-0.519674	-4.0382	-0.917775	0.365822	0.480302	-0.904326	NOTDEG	NEGLFC
AC092611.1	-0.519578	-2.98498	-1.19535	0.242194	0.351731	-1.16952	NOTDEG	NEGLFC
AL079301.1	-0.519564	-1.64856	-1.27065	0.216832	0.323904	-1.235	NOTDEG	NEGLFC
MTFR1	-0.519544	5.20852	-2.03769	0.0532551	0.109418	-1.93285	NOTDEG	NEGLFC
TSPO	-0.51954	1.11639	-1.96012	0.0615765	0.122536	-1.86933	NOTDEG	NEGLFC
PYHIN1	-0.519243	-0.649587	-1.49707	0.146132	0.239112	-1.45333	NOTDEG	NEGLFC
HMGXB4	-0.519238	5.34055	-4.09705	0.000457926	0.00309372	-3.50423	DEG	NEGLFC
TRMT5	-0.519212	2.06561	-4.53377	0.00023441	0.00191323	-3.67872	DEG	NEGLFC
SLC49A3	-0.519004	-0.24978	-1.46558	0.154223	0.248857	-1.42477	NOTDEG	NEGLFC
AJUBA	-0.518997	-2.64122	-1.18769	0.243976	0.353731	-1.16511	NOTDEG	NEGLFC
KIAA1143	-0.518972	2.93504	-4.14035	0.000316093	0.00237706	-3.60174	DEG	NEGLFC
CTDP1	-0.518968	4.61816	-4.03706	0.000434335	0.00297979	-3.51829	DEG	NEGLFC
ERICH6	-0.518835	1.21377	-1.89035	0.0699689	0.135335	-1.81211	NOTDEG	NEGLFC
ZBTB3	-0.518818	2.35057	-2.1716	0.0440741	0.0944369	-2.01339	NOTDEG	NEGLFC
HCG9	-0.518728	-2.79671	-1.53119	0.139018	0.230259	-1.47946	NOTDEG	NEGLFC
AL162430.2	-0.518682	-3.04588	-0.975202	0.33875	0.453435	-0.956639	NOTDEG	NEGLFC
C16orf70	-0.518662	5.20498	-3.91537	0.000770379	0.00447115	-3.36322	DEG	NEGLFC
FBRS	-0.518564	3.89583	-6.22881	6.80388e-06	0.000177541	-4.49973	DEG	NEGLFC
GSTZ1	-0.518529	2.68053	-3.90357	0.000495872	0.00326801	-3.48298	DEG	NEGLFC
NOMO2	-0.518495	3.05133	-2.87798	0.00749974	0.0241782	-2.6738	DEG	NEGLFC
ZNF415	-0.51843	3.60942	-2.91738	0.00840053	0.0263571	-2.63553	DEG	NEGLFC
ZFPM2-AS1	-0.518196	3.68292	-1.79171	0.0837798	0.155581	-1.72916	NOTDEG	NEGLFC
LINC00598	-0.518147	4.56777	-2.22846	0.0332381	0.076011	-2.1292	NOTDEG	NEGLFC
ZFP36L2	-0.518086	4.12247	-2.5472	0.0166931	0.0444495	-2.3934	DEG	NEGLFC
SMTNL1	-0.518076	-2.71366	-0.965238	0.343713	0.458465	-0.946854	NOTDEG	NEGLFC
AP001107.5	-0.518075	-2.59172	-1.0286	0.314486	0.428205	-1.00585	NOTDEG	NEGLFC
AL158212.2	-0.518045	-1.08561	-1.31734	0.199197	0.303369	-1.28384	NOTDEG	NEGLFC
TTYH1	-0.518022	6.38666	-3.97207	0.000646961	0.0039651	-3.41112	DEG	NEGLFC
HPS4	-0.517906	5.13811	-5.33497	3.47532e-05	0.000508353	-4.13985	DEG	NEGLFC
LINC00881	-0.517861	-2.75053	-1.44015	0.163224	0.260072	-1.39431	NOTDEG	NEGLFC
LINC01206	-0.517831	-1.04821	-1.81529	0.0815278	0.152518	-1.74189	NOTDEG	NEGLFC
GAB2	-0.517673	8.03733	-1.94392	0.063891	0.126165	-1.85294	NOTDEG	NEGLFC
ALDH1B1	-0.51762	-1.5615	-1.2406	0.227833	0.33634	-1.20596	NOTDEG	NEGLFC
SAP30BP	-0.517546	5.35001	-4.53878	8.01826e-05	0.000888801	-3.94385	DEG	NEGLFC
MYH1	-0.517499	-3.81536	-1.33937	0.190189	0.292779	-1.31002	NOTDEG	NEGLFC
LINC02066	-0.517402	-3.96025	-0.932813	0.359888	0.474103	-0.915578	NOTDEG	NEGLFC
ARMC12	-0.517372	-0.943138	-1.45396	0.157359	0.252643	-1.41401	NOTDEG	NEGLFC
NEURL4	-0.517334	3.87261	-3.23993	0.00341817	0.0133241	-2.92739	DEG	NEGLFC
PTRH2	-0.51732	4.23159	-3.75905	0.000821053	0.00467478	-3.3456	DEG	NEGLFC
LINC01736	-0.51728	-0.791388	-1.64311	0.115152	0.199152	-1.57545	NOTDEG	NEGLFC
LY6G5B	-0.517144	3.08787	-2.3242	0.0268403	0.0643286	-2.21383	NOTDEG	NEGLFC
NPIPA8	-0.517087	0.730364	-0.71881	0.47903	0.588228	-0.707864	NOTDEG	NEGLFC
CLTA	-0.517017	5.87176	-4.1834	0.000323728	0.00242042	-3.59553	DEG	NEGLFC
FPGT	-0.516927	5.12172	-2.67801	0.0128061	0.0363883	-2.48912	DEG	NEGLFC
AL161663.1	-0.516906	-4.40064	-1.13446	0.269509	0.381395	-1.10419	NOTDEG	NEGLFC
MAGT1	-0.516606	4.15007	-3.1419	0.00426163	0.015698	-2.85812	DEG	NEGLFC
AC007383.3	-0.516576	-3.3873	-0.941112	0.356009	0.470607	-0.922997	NOTDEG	NEGLFC
CCNL2	-0.516497	6.57109	-4.4562	0.000159791	0.00145191	-3.77534	DEG	NEGLFC
C12orf60	-0.516449	3.37081	-2.91223	0.00659768	0.0219645	-2.7165	DEG	NEGLFC
AC008629.1	-0.516339	4.61994	-2.24137	0.034569	0.0781603	-2.11337	NOTDEG	NEGLFC
AL096828.1	-0.516292	-2.4124	-0.890196	0.381101	0.495249	-0.875869	NOTDEG	NEGLFC
LINC02139	-0.516258	-2.99591	-1.22502	0.22982	0.338457	-1.20082	NOTDEG	NEGLFC
PHF1	-0.516237	4.56197	-3.25333	0.00385246	0.0145272	-2.89	DEG	NEGLFC
PAN3-AS1	-0.516189	0.181087	-2.70789	0.0109197	0.0321646	-2.54526	DEG	NEGLFC
TESC-AS1	-0.516119	-0.25632	-1.5805	0.125976	0.213472	-1.53017	NOTDEG	NEGLFC
WDR55	-0.516025	2.91763	-4.91462	6.07775e-05	0.000734818	-4.00977	DEG	NEGLFC
AC068473.1	-0.515991	2.33378	-3.10987	0.00422131	0.0155826	-2.86113	DEG	NEGLFC
TMEM17	-0.515911	0.709389	-2.66387	0.0122236	0.0350583	-2.50562	DEG	NEGLFC
AC009884.1	-0.515844	-2.39918	-1.1171	0.273298	0.385337	-1.0955	NOTDEG	NEGLFC
HTATSF1	-0.515843	3.52033	-2.74191	0.0111729	0.0327463	-2.53724	DEG	NEGLFC
RPS6KB2-AS1	-0.515802	-4.08501	-0.768447	0.449577	0.561016	-0.756121	NOTDEG	NEGLFC
AC148477.2	-0.515731	-2.64533	-1.27008	0.220062	0.327572	-1.22636	NOTDEG	NEGLFC
HYAL2	-0.515728	0.0237492	-2.97607	0.00883471	0.0273703	-2.61838	DEG	NEGLFC
AC093525.4	-0.515727	0.886892	-2.17489	0.0373876	0.0831616	-2.08151	NOTDEG	NEGLFC
ZNF627	-0.515723	4.52441	-3.52814	0.00245342	0.0104018	-3.02903	DEG	NEGLFC
KMT5A	-0.515623	4.75197	-6.22614	3.35999e-06	0.000114738	-4.64749	DEG	NEGLFC
DNAJC27	-0.515615	4.51665	-5.31073	2.84482e-05	0.000442909	-4.18555	DEG	NEGLFC
AC022239.1	-0.515552	-2.5006	-1.459	0.160863	0.257107	-1.40218	NOTDEG	NEGLFC
RECQL5	-0.515338	4.42851	-5.08778	2.47534e-05	0.00040315	-4.21704	DEG	NEGLFC
AL049569.1	-0.51524	1.624	-1.09145	0.284279	0.396971	-1.07076	NOTDEG	NEGLFC
LENG8	-0.515186	6.7892	-3.0737	0.00573779	0.0197175	-2.7624	DEG	NEGLFC
ATP5IF1	-0.515036	3.50986	-2.64397	0.0127406	0.0362558	-2.49094	DEG	NEGLFC
FREM2	-0.514982	3.46201	-2.02971	0.0510448	0.105912	-1.9511	NOTDEG	NEGLFC
AL121772.3	-0.514932	-3.15321	-1.15411	0.257278	0.368159	-1.13285	NOTDEG	NEGLFC
PRPF39	-0.514829	5.60822	-4.86144	7.56355e-05	0.00085642	-3.95782	DEG	NEGLFC
AC006146.1	-0.514809	-3.64469	-1.10889	0.278528	0.391026	-1.08363	NOTDEG	NEGLFC
FAM160B2	-0.514149	4.46805	-4.07719	0.000467747	0.00313505	-3.49858	DEG	NEGLFC
AC091057.2	-0.513921	2.03079	-2.90904	0.00718128	0.0234067	-2.68832	DEG	NEGLFC
AC108451.1	-0.513817	-1.71733	-0.943004	0.355156	0.46995	-0.924635	NOTDEG	NEGLFC
LYAR	-0.513816	2.87077	-3.74983	0.00080618	0.00461382	-3.35066	DEG	NEGLFC
CALM2	-0.51376	7.44231	-3.53444	0.00157412	0.00746034	-3.16066	DEG	NEGLFC
TMEM94	-0.513635	5.49448	-4.33067	0.000299557	0.00227883	-3.61568	DEG	NEGLFC
AC018878.1	-0.513624	-3.0107	-0.757844	0.455542	0.566735	-0.746208	NOTDEG	NEGLFC
SNAI1	-0.513601	-1.10063	-1.78595	0.085173	0.157646	-1.72143	NOTDEG	NEGLFC
AC010261.2	-0.513568	-2.51601	-1.00246	0.32611	0.440491	-0.981979	NOTDEG	NEGLFC
AP001330.4	-0.513494	-1.4978	-1.89763	0.0670926	0.130871	-1.83105	NOTDEG	NEGLFC
AC004470.1	-0.513353	-1.68292	-0.991784	0.329464	0.444145	-0.975195	NOTDEG	NEGLFC
MSH6	-0.513317	4.67781	-3.37527	0.00223131	0.00966151	-3.05758	DEG	NEGLFC
IL32	-0.513261	-2.50992	-1.23141	0.227429	0.335967	-1.20701	NOTDEG	NEGLFC
AL591135.2	-0.513253	0.954161	-0.954888	0.348771	0.463616	-0.936976	NOTDEG	NEGLFC
AC090579.1	-0.513216	2.61871	-1.20195	0.239911	0.349103	-1.17521	NOTDEG	NEGLFC
AC114971.1	-0.513091	5.89517	-2.04559	0.0504301	0.104917	-1.9563	NOTDEG	NEGLFC
TNFSF13	-0.513048	0.812491	-2.54834	0.0236248	0.0582123	-2.26318	NOTDEG	NEGLFC
HSD17B12	-0.512986	4.57048	-4.33879	0.000141383	0.00132487	-3.80574	DEG	NEGLFC
LINC02426	-0.51284	-2.30018	-0.904714	0.373536	0.487734	-0.889869	NOTDEG	NEGLFC
FAM200A	-0.512826	3.23488	-5.53416	6.5626e-06	0.000174822	-4.5074	DEG	NEGLFC
AL135999.2	-0.512824	-0.629414	-2.11804	0.0439574	0.094257	-2.0145	NOTDEG	NEGLFC
SPATA20	-0.512751	2.95649	-3.09171	0.00574385	0.0197337	-2.76206	DEG	NEGLFC
MTMR2	-0.512647	6.64467	-3.01109	0.00628213	0.0211785	-2.73268	DEG	NEGLFC
ADARB2-AS1	-0.512625	1.72328	-1.18698	0.244926	0.354788	-1.16276	NOTDEG	NEGLFC
AC096536.3	-0.512487	-0.913614	-1.03702	0.310226	0.423988	-1.01475	NOTDEG	NEGLFC
MAP7	-0.512458	9.50951	-2.16576	0.0417465	0.0905688	-2.03604	NOTDEG	NEGLFC
KHNYN	-0.51239	2.74152	-3.19482	0.00320773	0.0127069	-2.9471	DEG	NEGLFC
ZCCHC4	-0.512336	3.83667	-4.13613	0.000279428	0.00217227	-3.63366	DEG	NEGLFC
SNX29	-0.512332	8.05248	-2.80861	0.010351	0.0309231	-2.56388	DEG	NEGLFC
HEXA-AS1	-0.512332	-0.84112	-1.75685	0.0888183	0.162865	-1.70166	NOTDEG	NEGLFC
AC023483.1	-0.512317	-1.78566	-1.5791	0.124463	0.211481	-1.53631	NOTDEG	NEGLFC
DNAJB5	-0.512277	1.9465	-2.89148	0.0100516	0.0302338	-2.57405	DEG	NEGLFC
AL133523.1	-0.512141	2.54096	-3.9588	0.000409571	0.00285756	-3.53384	DEG	NEGLFC
MRC2	-0.51189	3.23165	-2.18194	0.0368169	0.0821639	-2.08779	NOTDEG	NEGLFC
FLRT1	-0.511806	2.97779	-3.36856	0.00282392	0.0115292	-2.98628	DEG	NEGLFC
ADAMTS8	-0.511749	4.03113	-2.42272	0.0223469	0.055779	-2.28442	NOTDEG	NEGLFC
ATG3	-0.511692	3.86959	-3.69547	0.00112216	0.00581106	-3.25796	DEG	NEGLFC
AL356488.3	-0.511502	1.05187	-2.97699	0.00667523	0.0221663	-2.71263	DEG	NEGLFC
MYBBP1A	-0.511363	4.18671	-3.77129	0.00103337	0.00547638	-3.28128	DEG	NEGLFC
PRR14	-0.511351	3.32419	-2.8148	0.00840575	0.0263706	-2.63532	DEG	NEGLFC
SETD4	-0.511332	4.30475	-4.67415	5.46564e-05	0.000680239	-4.03477	DEG	NEGLFC
DDX21	-0.511318	4.27346	-4.57737	0.000105289	0.00107882	-3.87807	DEG	NEGLFC
AC007622.2	-0.511278	-0.761553	-1.48966	0.147977	0.241241	-1.44671	NOTDEG	NEGLFC
AL136982.2	-0.510866	-3.8497	-1.21026	0.235327	0.344063	-1.18675	NOTDEG	NEGLFC
KLHL20	-0.510832	5.43893	-3.6959	0.00114357	0.00589011	-3.25259	DEG	NEGLFC
AC012557.2	-0.510731	-1.98708	-1.38596	0.175758	0.275619	-1.35393	NOTDEG	NEGLFC
URM1	-0.510471	4.30738	-2.91692	0.00852794	0.026658	-2.63042	DEG	NEGLFC
AC105180.2	-0.510449	2.55088	-1.56445	0.128027	0.216033	-1.52193	NOTDEG	NEGLFC
ANKRD13B	-0.510442	3.91034	-2.56003	0.0168325	0.0447297	-2.39035	DEG	NEGLFC
GUK1	-0.510259	4.23622	-2.32396	0.0268544	0.0643571	-2.21363	NOTDEG	NEGLFC
PTCSC2	-0.51025	2.27237	-1.69465	0.102555	0.182237	-1.63259	NOTDEG	NEGLFC
CCR5AS	-0.510238	-1.65645	-1.22238	0.233717	0.342537	-1.19084	NOTDEG	NEGLFC
AC105460.2	-0.510211	-2.74853	-1.19195	0.242324	0.35185	-1.1692	NOTDEG	NEGLFC
CNOT10-AS1	-0.51014	-3.07308	-0.751886	0.459087	0.570161	-0.74035	NOTDEG	NEGLFC
SLC39A3	-0.50993	1.57047	-2.97774	0.00676713	0.0224044	-2.70809	DEG	NEGLFC
CCDC7	-0.509891	7.02144	-4.03779	0.000328837	0.00244686	-3.59145	DEG	NEGLFC
WASHC4	-0.509803	5.84856	-2.8828	0.00764924	0.0245483	-2.66717	DEG	NEGLFC
SCD5	-0.509664	8.57825	-2.30166	0.028237	0.0668579	-2.19398	NOTDEG	NEGLFC
GART	-0.509599	4.74492	-4.03634	0.000499884	0.00328768	-3.48082	DEG	NEGLFC
AC016586.1	-0.509549	-2.80385	-1.20571	0.237302	0.346277	-1.18176	NOTDEG	NEGLFC
CDC14B	-0.509522	7.94103	-2.27259	0.0328916	0.0753922	-2.1334	NOTDEG	NEGLFC
PITRM1	-0.509351	4.9124	-4.59451	8.52172e-05	0.000928519	-3.92923	DEG	NEGLFC
AC139795.3	-0.509335	-1.28042	-1.68478	0.102074	0.181587	-1.63488	NOTDEG	NEGLFC
FAM25G	-0.509263	-1.75709	-0.783596	0.441501	0.553284	-0.769661	NOTDEG	NEGLFC
ZNF625	-0.509164	3.65664	-4.65879	7.44819e-05	0.000847474	-3.9615	DEG	NEGLFC
AP001007.1	-0.509147	-1.91575	-0.748568	0.460898	0.571813	-0.73737	NOTDEG	NEGLFC
AC129915.3	-0.508992	-0.359151	-1.50209	0.148078	0.241363	-1.44636	NOTDEG	NEGLFC
L3MBTL2	-0.508953	4.35111	-4.93232	5.97286e-05	0.000725795	-4.01388	DEG	NEGLFC
BYSL	-0.508816	0.226718	-2.34526	0.0256009	0.0619962	-2.23221	NOTDEG	NEGLFC
ARMC5	-0.508567	2.09187	-2.72301	0.0110696	0.0325134	-2.54049	DEG	NEGLFC
PHRF1	-0.508223	5.03545	-4.31083	0.000213747	0.00179287	-3.70219	DEG	NEGLFC
TRO	-0.508146	4.85985	-3.38064	0.00256045	0.0107164	-3.0161	DEG	NEGLFC
VAX1	-0.50811	1.44503	-2.54748	0.0171549	0.0454144	-2.38337	DEG	NEGLFC
ZSCAN5B	-0.508087	-3.45127	-1.09195	0.28327	0.395888	-1.073	NOTDEG	NEGLFC
DCDC2B	-0.508046	0.295122	-1.34162	0.191668	0.29456	-1.30566	NOTDEG	NEGLFC
HMGXB3	-0.507972	5.06339	-4.2679	0.000272947	0.00213511	-3.63971	DEG	NEGLFC
MRPS22	-0.507959	4.45879	-1.98957	0.0555223	0.113075	-1.91477	NOTDEG	NEGLFC
UQCRFS1	-0.507916	2.84052	-3.67482	0.000893763	0.0049545	-3.322	DEG	NEGLFC
GTPBP1	-0.507889	4.17613	-3.79913	0.000764531	0.00444438	-3.36533	DEG	NEGLFC
SMAD6	-0.50776	2.25326	-1.52772	0.136721	0.227345	-1.48811	NOTDEG	NEGLFC
EIF5A2	-0.507624	2.19609	-3.37806	0.00218264	0.00950555	-3.06418	DEG	NEGLFC
ANKIB1	-0.507572	8.36337	-2.48793	0.0208318	0.0528309	-2.31102	NOTDEG	NEGLFC
BTBD6	-0.507335	1.66125	-2.11041	0.0429913	0.0926798	-2.02379	NOTDEG	NEGLFC
AC110015.1	-0.50733	-2.98754	-0.900434	0.377535	0.491836	-0.882447	NOTDEG	NEGLFC
SBDS	-0.507255	3.74636	-3.07459	0.00541698	0.0188651	-2.78113	DEG	NEGLFC
SUPT5H	-0.507203	5.52111	-5.70543	5.43296e-06	0.00015485	-4.54733	DEG	NEGLFC
AC092683.2	-0.50711	-3.86563	-0.860601	0.396065	0.510214	-0.848669	NOTDEG	NEGLFC
MRM2	-0.506919	2.242	-5.1898	2.6914e-05	0.00042758	-4.19812	DEG	NEGLFC
GPR141	-0.506892	-3.28578	-0.740343	0.465132	0.575443	-0.730422	NOTDEG	NEGLFC
CRYBB1	-0.506837	-1.12484	-1.56304	0.131959	0.221369	-1.50642	NOTDEG	NEGLFC
ZNF555	-0.506783	3.85361	-5.33581	1.44689e-05	0.000288246	-4.33662	DEG	NEGLFC
PROSER1	-0.50675	3.83683	-3.57875	0.00129324	0.00644204	-3.21748	DEG	NEGLFC
C2orf92	-0.506695	4.67415	-3.7168	0.00138743	0.00679418	-3.19725	DEG	NEGLFC
IFNGR1	-0.506689	4.81126	-3.10836	0.00441574	0.0161192	-2.84683	DEG	NEGLFC
LINC02284	-0.506598	2.98361	-2.65491	0.0126092	0.0359708	-2.49462	DEG	NEGLFC
DNPEP	-0.50648	3.1465	-3.52634	0.00170377	0.00792223	-3.13753	DEG	NEGLFC
PDZD11	-0.506295	0.530286	-1.688	0.1027	0.182405	-1.6319	NOTDEG	NEGLFC
RRNAD1	-0.506274	3.71685	-3.23016	0.0032942	0.0129567	-2.93886	DEG	NEGLFC
OMG	-0.50627	4.65858	-2.39896	0.02328	0.0575295	-2.26881	NOTDEG	NEGLFC
SASH1	-0.506199	7.9424	-2.18279	0.0367481	0.082037	-2.08855	NOTDEG	NEGLFC
CERS2	-0.506096	3.53452	-2.27809	0.0312892	0.0724169	-2.15338	NOTDEG	NEGLFC
ACAP3	-0.506007	7.1109	-3.10191	0.00543105	0.0189072	-2.78029	DEG	NEGLFC
AC092447.5	-0.50594	-3.97497	-0.934052	0.357542	0.471859	-0.92006	NOTDEG	NEGLFC
TRBC2	-0.505857	-1.04551	-1.30157	0.2037	0.308647	-1.27108	NOTDEG	NEGLFC
AC018545.1	-0.505809	-2.68158	-1.2063	0.237974	0.347009	-1.18007	NOTDEG	NEGLFC
AC011498.1	-0.505608	0.919545	-2.80304	0.00906344	0.0279137	-2.60965	DEG	NEGLFC
SLC39A11	-0.505591	8.45624	-1.8863	0.0686534	0.133292	-1.82069	NOTDEG	NEGLFC
AC073525.1	-0.505575	-2.08497	-0.704042	0.48754	0.595752	-0.694227	NOTDEG	NEGLFC
COL3A1	-0.505532	-1.79036	-0.782826	0.44051	0.552379	-0.771333	NOTDEG	NEGLFC
ZNF485	-0.505054	1.749	-3.08115	0.00430079	0.0158098	-2.85521	DEG	NEGLFC
PA2G4	-0.505048	4.00334	-3.52359	0.00171782	0.00796694	-3.13512	DEG	NEGLFC
PLS3-AS1	-0.504825	3.3684	-1.49078	0.147957	0.241234	-1.44679	NOTDEG	NEGLFC
Z73495.1	-0.504819	-3.07191	-0.776573	0.44463	0.556212	-0.764398	NOTDEG	NEGLFC
LRRC47	-0.504782	3.72804	-3.37751	0.00198621	0.00887349	-3.09229	DEG	NEGLFC
AL357873.1	-0.504658	1.79733	-1.04377	0.305883	0.419486	-1.0239	NOTDEG	NEGLFC
AL031728.1	-0.50458	-3.3435	-1.14697	0.260325	0.371411	-1.12562	NOTDEG	NEGLFC
WFDC11	-0.504396	-2.92234	-1.54121	0.13471	0.224902	-1.49578	NOTDEG	NEGLFC
NELFE	-0.50427	3.48645	-3.66586	0.00091579	0.00503588	-3.3152	DEG	NEGLFC
CCS	-0.504176	4.67262	-4.5858	0.000119444	0.00117392	-3.84726	DEG	NEGLFC
AC012404.1	-0.504151	1.17331	-1.16008	0.257565	0.368423	-1.13217	NOTDEG	NEGLFC
GOLGA8A	-0.504098	7.5526	-2.38533	0.0255467	0.0618983	-2.23303	NOTDEG	NEGLFC
IMP4	-0.504067	2.03901	-2.1942	0.0358416	0.0804313	-2.09872	NOTDEG	NEGLFC
STN1	-0.50403	3.65056	-3.30783	0.00238733	0.0101927	-3.03727	DEG	NEGLFC
AC104463.2	-0.503983	0.0184266	-2.1463	0.0397866	0.0873037	-2.05596	NOTDEG	NEGLFC
PLCG1	-0.503943	5.43831	-4.42362	0.00024231	0.00195938	-3.67025	DEG	NEGLFC
RNF167	-0.50392	3.31192	-3.14658	0.00432245	0.0158692	-2.85362	DEG	NEGLFC
ZNF582	-0.503867	2.65493	-3.87189	0.00052096	0.00338814	-3.46974	DEG	NEGLFC
AL606491.1	-0.503729	0.590573	-1.87843	0.0746459	0.142514	-1.78263	NOTDEG	NEGLFC
SRSF7	-0.503696	4.99436	-2.40473	0.0237079	0.0583664	-2.26183	NOTDEG	NEGLFC
DHX29	-0.50367	5.77392	-4.957	4.53248e-05	0.000604618	-4.07851	DEG	NEGLFC
BCHE	-0.503538	3.35228	-2.36454	0.0244954	0.0598557	-2.24927	NOTDEG	NEGLFC
DNM3	-0.50351	9.82941	-1.92565	0.0633628	0.125371	-1.85664	NOTDEG	NEGLFC
CPN2	-0.503361	-1.46666	-1.1611	0.260096	0.371214	-1.12616	NOTDEG	NEGLFC
LINC02715	-0.503166	0.0064397	-2.28276	0.029459	0.069092	-2.17729	NOTDEG	NEGLFC
KARS	-0.503075	3.34166	-4.43423	0.000155781	0.0014259	-3.78167	DEG	NEGLFC
ZNF713	-0.502712	5.70899	-3.30884	0.00308509	0.0123365	-2.95913	DEG	NEGLFC
BOD1L1	-0.502549	7.0982	-3.67749	0.00117424	0.0060094	-3.24506	DEG	NEGLFC
PRPF4	-0.502494	3.15748	-4.62202	9.398e-05	0.000992431	-3.90563	DEG	NEGLFC
CYP3A4	-0.502422	-2.96597	-1.03451	0.310742	0.424533	-1.01367	NOTDEG	NEGLFC
IGFALS	-0.502395	-0.757648	-1.91573	0.0674491	0.131397	-1.82867	NOTDEG	NEGLFC
LEAP2	-0.502374	0.17462	-1.69347	0.1007	0.179662	-1.64147	NOTDEG	NEGLFC
NEFH	-0.502343	3.1405	-1.38806	0.17922	0.279605	-1.34316	NOTDEG	NEGLFC
CCDC106	-0.502334	1.94013	-2.9492	0.00716761	0.0233859	-2.68895	DEG	NEGLFC
AL096701.3	-0.502311	-0.654945	-1.52321	0.137918	0.228858	-1.48359	NOTDEG	NEGLFC
AC005498.2	-0.502311	-1.22059	-2.16606	0.0381148	0.0843555	-2.07362	NOTDEG	NEGLFC
AL121790.2	-0.502288	-3.99292	-0.848181	0.402839	0.516624	-0.836562	NOTDEG	NEGLFC
AL512656.1	-0.502274	-4.00553	-0.849913	0.40189	0.515654	-0.83825	NOTDEG	NEGLFC
AC079414.3	-0.502258	-0.308633	-1.65059	0.109134	0.191103	-1.6021	NOTDEG	NEGLFC
ENTPD2	-0.502077	0.37109	-1.33438	0.194167	0.297345	-1.29835	NOTDEG	NEGLFC
PSMC3IP	-0.501933	0.584427	-1.9885	0.0570879	0.115528	-1.90264	NOTDEG	NEGLFC
C10orf143	-0.501778	3.8421	-2.95626	0.00671899	0.022268	-2.71046	DEG	NEGLFC
AC100793.4	-0.501769	-1.2686	-1.1087	0.276086	0.388478	-1.08915	NOTDEG	NEGLFC
AQP5	-0.501671	-3.46202	-1.2893	0.206832	0.312518	-1.26232	NOTDEG	NEGLFC
UBAC2-AS1	-0.501595	0.578518	-2.30388	0.0280967	0.0666353	-2.19593	NOTDEG	NEGLFC
AC007279.2	-0.501517	-1.12079	-2.41145	0.0233526	0.057699	-2.26762	NOTDEG	NEGLFC
AF165147.1	-0.501451	6.32595	-1.52936	0.141543	0.233448	-1.47007	NOTDEG	NEGLFC
PDE5A	-0.501391	3.38056	-1.34905	0.188371	0.290727	-1.31541	NOTDEG	NEGLFC
WHAMM	-0.501387	4.36595	-3.80785	0.000773887	0.00448195	-3.36197	DEG	NEGLFC
FAN1	-0.501189	5.70217	-3.60835	0.00125096	0.00628912	-3.227	DEG	NEGLFC
AL392089.1	-0.501128	-2.70366	-0.980465	0.336549	0.451203	-0.961005	NOTDEG	NEGLFC
FIBCD1	-0.501015	-1.20263	-1.08049	0.290129	0.403222	-1.05784	NOTDEG	NEGLFC
TBX19	-0.500987	2.04335	-2.60839	0.0159893	0.043022	-2.40916	DEG	NEGLFC
RPUSD1	-0.500816	1.20665	-1.59632	0.122619	0.20894	-1.54387	NOTDEG	NEGLFC
CCR1	-0.500801	-0.605084	-1.27681	0.212759	0.31926	-1.24602	NOTDEG	NEGLFC
POLDIP2	-0.500591	3.51227	-3.67116	0.00121022	0.00614967	-3.23646	DEG	NEGLFC
DIS3L	-0.500561	5.06135	-3.74597	0.000990778	0.0053211	-3.29313	DEG	NEGLFC
AC018437.3	-0.500378	-2.31494	-1.32846	0.197741	0.301535	-1.28801	NOTDEG	NEGLFC
AL121832.1	-0.500104	-3.29673	-0.989079	0.331464	0.446119	-0.971169	NOTDEG	NEGLFC
AC113347.4	-0.500101	0.0174349	-1.02902	0.311431	0.425263	-1.01222	NOTDEG	NEGLFC
TBX5	-0.500083	-2.08264	-0.942568	0.35319	0.468085	-0.92842	NOTDEG	NEGLFC
SDF2	-0.499618	3.36977	-3.80276	0.000715898	0.00424743	-3.38342	DEG	NEGLFC
C9orf106	-0.499609	0.523929	-1.40885	0.169045	0.267424	-1.37528	NOTDEG	NEGLFC
NSMCE1	-0.499493	3.81873	-4.61024	0.00011102	0.00111824	-3.86515	DEG	NEGLFC
NAPSA	-0.499488	-0.633116	-1.77245	0.0861491	0.159024	-1.71607	NOTDEG	NEGLFC
AC100763.1	-0.499306	-1.30283	-1.21548	0.234951	0.343641	-1.1877	NOTDEG	NEGLFC
BEST4	-0.498991	0.339014	-1.44069	0.170523	0.269229	-1.37052	NOTDEG	NEGLFC
HYI-AS1	-0.498965	-0.261235	-2.89266	0.00782657	0.0249921	-2.65946	DEG	NEGLFC
DDX39A	-0.4989	2.82084	-2.78744	0.00899167	0.0277372	-2.61237	DEG	NEGLFC
SLC2A8	-0.498853	3.28521	-3.48154	0.00175739	0.00810608	-3.12844	DEG	NEGLFC
WDR90	-0.498493	3.08794	-3.72784	0.00135659	0.00667785	-3.20373	DEG	NEGLFC
ZNF316	-0.498183	4.68045	-4.1292	0.000447096	0.00304057	-3.5106	DEG	NEGLFC
SAP30L-AS1	-0.497951	3.34029	-2.34541	0.0257287	0.0622397	-2.23028	NOTDEG	NEGLFC
AC104260.3	-0.49784	-4.63208	-0.936833	0.356086	0.470667	-0.922849	NOTDEG	NEGLFC
RTL8A	-0.497753	1.21668	-2.55162	0.0158736	0.0428059	-2.41181	DEG	NEGLFC
ZNF554	-0.497698	2.81799	-3.45198	0.00162944	0.0076616	-3.15058	DEG	NEGLFC
AC068987.1	-0.497542	-2.01017	-1.12877	0.268606	0.380454	-1.10628	NOTDEG	NEGLFC
AZIN1-AS1	-0.497435	6.4796	-2.68766	0.0132078	0.0372649	-2.47812	DEG	NEGLFC
ADAT2	-0.497129	3.06979	-3.37748	0.00207175	0.00913571	-3.07975	DEG	NEGLFC
AC130324.3	-0.497047	-1.47984	-1.68157	0.103414	0.183469	-1.62852	NOTDEG	NEGLFC
ZNF135	-0.496867	5.45109	-3.23671	0.0036444	0.013964	-2.90741	DEG	NEGLFC
ATG10	-0.496854	6.24354	-2.59418	0.0143505	0.0396286	-2.44837	DEG	NEGLFC
THYN1	-0.496639	2.81853	-2.81254	0.00890859	0.0275429	-2.61554	DEG	NEGLFC
POMT1	-0.496436	5.14967	-3.46047	0.00215624	0.00942192	-3.06782	DEG	NEGLFC
AARS2	-0.496397	3.65815	-4.71403	8.06753e-05	0.00089323	-3.94239	DEG	NEGLFC
GJD4	-0.496362	-3.60665	-0.908859	0.370437	0.484893	-0.895656	NOTDEG	NEGLFC
LINC01638	-0.496306	-4.12884	-0.612958	0.544908	0.64715	-0.605408	NOTDEG	NEGLFC
REXO4	-0.496178	4.13663	-3.69026	0.0012496	0.00628334	-3.22731	DEG	NEGLFC
MTX1	-0.495823	1.15129	-1.71671	0.0961758	0.173148	-1.66368	NOTDEG	NEGLFC
COMMD9	-0.495771	3.061	-3.31897	0.00231835	0.00995351	-3.04609	DEG	NEGLFC
CACNA1G-AS1	-0.495559	-3.43497	-1.0842	0.298923	0.412338	-1.03875	NOTDEG	NEGLFC
BBS2	-0.495423	6.74669	-3.76074	0.000879187	0.00489733	-3.32658	DEG	NEGLFC
AL138781.1	-0.495077	-3.02088	-1.18375	0.246852	0.356859	-1.15803	NOTDEG	NEGLFC
COX7A2	-0.494938	2.96691	-2.84748	0.00791889	0.0251961	-2.65551	DEG	NEGLFC
ZNF658	-0.494925	3.03156	-5.33943	8.11383e-06	0.000197441	-4.46216	DEG	NEGLFC
RPS7	-0.494431	2.63619	-1.30107	0.202821	0.307571	-1.27355	NOTDEG	NEGLFC
AC010168.1	-0.494235	0.90646	-1.458	0.154913	0.249676	-1.42239	NOTDEG	NEGLFC
AP003100.2	-0.494148	3.23307	-2.06073	0.0486626	0.102023	-1.97154	NOTDEG	NEGLFC
COA8	-0.494062	3.25414	-4.50678	0.000213326	0.00179166	-3.70269	DEG	NEGLFC
IL6	-0.49404	-4.00159	-0.777604	0.443826	0.555492	-0.765749	NOTDEG	NEGLFC
AF127936.1	-0.49386	-1.93764	-1.07662	0.290878	0.403854	-1.0562	NOTDEG	NEGLFC
ARFGAP2	-0.493667	4.59563	-3.4109	0.00181781	0.00829965	-3.11849	DEG	NEGLFC
AC109322.1	-0.493618	-2.04105	-1.56774	0.127093	0.214847	-1.52567	NOTDEG	NEGLFC
WWC2-AS1	-0.493511	-4.20308	-0.874128	0.390264	0.504538	-0.859138	NOTDEG	NEGLFC
AL589740.1	-0.493308	8.16875	-3.27584	0.00259645	0.0108356	-3.01187	DEG	NEGLFC
EMC2	-0.493303	5.86962	-2.64943	0.0137939	0.0385055	-2.46259	DEG	NEGLFC
AC145207.5	-0.493238	0.162218	-2.23357	0.033413	0.0763018	-2.12708	NOTDEG	NEGLFC
AC005229.4	-0.493148	-1.85748	-2.22728	0.0343563	0.0778138	-2.11587	NOTDEG	NEGLFC
TNNI3	-0.493081	-3.76398	-0.898586	0.3758	0.489953	-0.885661	NOTDEG	NEGLFC
LMOD3	-0.493037	-0.268401	-1.6635	0.112786	0.195978	-1.58579	NOTDEG	NEGLFC
RDH10-AS1	-0.492922	-2.75456	-1.39471	0.175726	0.275598	-1.35403	NOTDEG	NEGLFC
NAA40	-0.49286	4.68584	-3.12573	0.00445565	0.0162299	-2.84396	DEG	NEGLFC
FAM3B	-0.492859	-2.25377	-1.06407	0.295642	0.408901	-1.04582	NOTDEG	NEGLFC
AC003973.1	-0.492796	-1.71783	-1.66755	0.105524	0.186291	-1.61864	NOTDEG	NEGLFC
HPF1	-0.492674	4.31651	-3.34414	0.00263433	0.0109461	-3.00747	DEG	NEGLFC
AC090771.2	-0.492668	-1.17838	-1.02653	0.313239	0.427113	-1.00845	NOTDEG	NEGLFC
AC098484.2	-0.492589	-0.9127	-1.82919	0.0770058	0.145917	-1.76833	NOTDEG	NEGLFC
MTFR1L	-0.492462	4.2205	-2.59677	0.0148666	0.0407082	-2.43561	DEG	NEGLFC
AL137025.1	-0.492444	1.0505	-1.8353	0.0765879	0.145326	-1.77084	NOTDEG	NEGLFC
DDX49	-0.492439	3.45819	-4.67563	0.000163119	0.00146971	-3.7702	DEG	NEGLFC
TUT1	-0.492393	3.26379	-4.55953	0.000109208	0.00110657	-3.86917	DEG	NEGLFC
SEC11C	-0.492301	4.12519	-2.91921	0.00648322	0.0216687	-2.72228	DEG	NEGLFC
AC009269.5	-0.49228	-2.81405	-1.09727	0.282022	0.394623	-1.07579	NOTDEG	NEGLFC
AC009021.1	-0.492242	-3.01934	-0.980545	0.33644	0.45112	-0.961223	NOTDEG	NEGLFC
AC022101.1	-0.492103	-2.14098	-0.986413	0.333292	0.44815	-0.967503	NOTDEG	NEGLFC
AC009119.1	-0.491935	-1.32317	-1.77445	0.0875845	0.161096	-1.70828	NOTDEG	NEGLFC
IMMT	-0.491699	5.72568	-4.4811	0.000119669	0.00117453	-3.8468	DEG	NEGLFC
AC074050.3	-0.491538	-3.65721	-1.04715	0.311808	0.425646	-1.01144	NOTDEG	NEGLFC
RBM5	-0.491488	7.19066	-4.74596	7.76767e-05	0.000872106	-3.95146	DEG	NEGLFC
CCNJ	-0.490993	2.03843	-3.74818	0.000946406	0.00515208	-3.30599	DEG	NEGLFC
LINC02433	-0.490953	-2.71479	-0.866582	0.393229	0.507391	-0.853775	NOTDEG	NEGLFC
AC083880.1	-0.490891	-1.35029	-2.19866	0.0487109	0.1021	-1.97111	NOTDEG	NEGLFC
TCHP	-0.490854	5.13369	-4.32953	0.000145114	0.00134972	-3.79929	DEG	NEGLFC
DENND4B	-0.490827	5.05643	-4.52948	0.000193162	0.00166533	-3.7278	DEG	NEGLFC
MVP	-0.490821	4.75616	-1.79795	0.0850121	0.15744	-1.72232	NOTDEG	NEGLFC
CUEDC2	-0.490762	3.64032	-3.26072	0.00270135	0.0111521	-2.99982	DEG	NEGLFC
AC007036.5	-0.490616	0.266042	-2.27801	0.029773	0.0696754	-2.1731	NOTDEG	NEGLFC
TULP4	-0.490615	7.7115	-3.14112	0.00439664	0.0160658	-2.84821	DEG	NEGLFC
AC015727.1	-0.490489	-0.542223	-1.24057	0.225493	0.333804	-1.21205	NOTDEG	NEGLFC
AZIN2	-0.490386	5.46305	-3.85812	0.000541032	0.00348556	-3.45957	DEG	NEGLFC
AL590666.3	-0.490365	-2.82088	-0.938558	0.358415	0.472811	-0.91839	NOTDEG	NEGLFC
COQ7	-0.490353	3.43417	-3.90747	0.000518383	0.00337388	-3.47107	DEG	NEGLFC
HSD17B6	-0.490331	2.76113	-3.16963	0.00490659	0.017481	-2.8131	DEG	NEGLFC
AC023136.1	-0.490294	-3.777	-0.78747	0.438829	0.550678	-0.774173	NOTDEG	NEGLFC
NRROS	-0.490177	-2.09344	-1.56301	0.130773	0.219751	-1.51106	NOTDEG	NEGLFC
ANTKMT	-0.490121	2.7322	-1.8328	0.076452	0.145116	-1.77165	NOTDEG	NEGLFC
UEVLD	-0.490042	4.82176	-3.5849	0.00164093	0.00770405	-3.14853	DEG	NEGLFC
NDUFA1	-0.489998	2.71978	-2.84101	0.00853789	0.0266804	-2.63002	DEG	NEGLFC
RHBG	-0.489757	-2.4676	-1.23371	0.226584	0.335081	-1.2092	NOTDEG	NEGLFC
AC090510.1	-0.489472	-2.24186	-1.38165	0.178088	0.27831	-1.34666	NOTDEG	NEGLFC
MEOX1	-0.489443	-1.40266	-1.09402	0.28293	0.395563	-1.07376	NOTDEG	NEGLFC
NDEL1	-0.489345	5.20435	-4.59574	6.819e-05	0.000799586	-3.98251	DEG	NEGLFC
BARD1	-0.489232	4.12419	-1.74266	0.0920966	0.167575	-1.68444	NOTDEG	NEGLFC
GGT1	-0.489019	1.82723	-3.63731	0.00145009	0.00701928	-3.18449	DEG	NEGLFC
CAPG	-0.488984	0.445229	-2.01817	0.052298	0.107914	-1.94067	NOTDEG	NEGLFC
AC012467.1	-0.488868	-4.29369	-0.833688	0.410835	0.524489	-0.822425	NOTDEG	NEGLFC
AC004938.2	-0.48881	-1.15714	-1.70555	0.0980943	0.175918	-1.65416	NOTDEG	NEGLFC
AC023886.1	-0.488783	-0.206681	-1.48486	0.148386	0.241674	-1.44526	NOTDEG	NEGLFC
RMRP	-0.488707	3.34568	-0.695013	0.494461	0.602295	-0.683231	NOTDEG	NEGLFC
TGIF2	-0.4887	2.12467	-2.29653	0.028566	0.0674206	-2.18942	NOTDEG	NEGLFC
DAZAP1	-0.488663	6.11078	-3.31244	0.00266574	0.0110367	-3.00387	DEG	NEGLFC
AC136469.1	-0.488597	-2.43898	-1.17519	0.252332	0.362759	-1.1447	NOTDEG	NEGLFC
CRNKL1	-0.48836	3.30143	-3.68757	0.00108224	0.00566126	-3.26822	DEG	NEGLFC
EEPD1	-0.488316	6.77273	-2.24307	0.0344857	0.0780149	-2.11435	NOTDEG	NEGLFC
FERMT2	-0.488256	5.90989	-2.392	0.024248	0.0593813	-2.25318	NOTDEG	NEGLFC
RPL11	-0.488081	2.69663	-1.37267	0.179705	0.280145	-1.34166	NOTDEG	NEGLFC
NCKAP5L	-0.488055	4.97509	-5.56548	1.48042e-05	0.000292693	-4.33158	DEG	NEGLFC
GPX4	-0.488053	4.05218	-2.41835	0.0223441	0.0557771	-2.28447	NOTDEG	NEGLFC
SLC6A9	-0.488052	3.4935	-2.06821	0.0481676	0.101308	-1.97589	NOTDEG	NEGLFC
SDHAF1	-0.487973	0.556371	-1.8586	0.0735398	0.14086	-1.78947	NOTDEG	NEGLFC
AL513365.2	-0.487791	1.33915	-2.27022	0.0311115	0.0720752	-2.15564	NOTDEG	NEGLFC
LINC01731	-0.487786	-1.14541	-1.61171	0.118539	0.203748	-1.56093	NOTDEG	NEGLFC
INPPL1	-0.487739	3.8425	-2.76199	0.011014	0.0323763	-2.54225	DEG	NEGLFC
CEP97	-0.487653	6.01683	-2.68795	0.0125352	0.035788	-2.49671	DEG	NEGLFC
ETFDH	-0.487571	5.71699	-3.53896	0.00166287	0.00778176	-3.14465	DEG	NEGLFC
AC253536.6	-0.487516	-2.78232	-0.540936	0.593801	0.689737	-0.533336	NOTDEG	NEGLFC
AL513548.4	-0.487352	1.08447	-2.28239	0.0299035	0.0699058	-2.17137	NOTDEG	NEGLFC
CASP8	-0.487323	1.13605	-2.07389	0.0488818	0.102374	-1.96962	NOTDEG	NEGLFC
AP002840.2	-0.487278	-1.33971	-1.48131	0.151064	0.244995	-1.43578	NOTDEG	NEGLFC
SEPTIN12	-0.487229	0.608435	-1.21082	0.236087	0.344828	-1.18483	NOTDEG	NEGLFC
KIFC3	-0.487228	5.40668	-4.77885	0.000132302	0.00126029	-3.82213	DEG	NEGLFC
PSG1	-0.48677	-2.76024	-0.696254	0.491458	0.599398	-0.687992	NOTDEG	NEGLFC
IFFO1	-0.486743	4.73915	-4.11325	0.000456774	0.00308955	-3.5049	DEG	NEGLFC
CDK19	-0.486654	8.4864	-2.0661	0.0507519	0.105434	-1.95357	NOTDEG	NEGLFC
MASP1	-0.486402	1.62951	-1.54053	0.133791	0.223791	-1.49932	NOTDEG	NEGLFC
AP003469.2	-0.486117	0.196582	-2.04541	0.0519653	0.107412	-1.94342	NOTDEG	NEGLFC
AC092681.2	-0.486101	-4.07784	-0.758231	0.455984	0.567162	-0.745477	NOTDEG	NEGLFC
RPL7A	-0.486083	2.77973	-1.41445	0.167195	0.265079	-1.38127	NOTDEG	NEGLFC
CASP2	-0.485898	3.97374	-3.96674	0.00047972	0.00319521	-3.49183	DEG	NEGLFC
PSD2	-0.485846	5.3806	-2.60477	0.0218295	0.0547754	-2.29332	NOTDEG	NEGLFC
AC114763.1	-0.485766	3.66458	-1.8502	0.0744902	0.142293	-1.78359	NOTDEG	NEGLFC
CREBZF	-0.485728	5.77752	-3.3871	0.00221359	0.00960689	-3.05997	DEG	NEGLFC
CIPC	-0.485633	4.58927	-2.93137	0.00669052	0.022198	-2.71187	DEG	NEGLFC
AC009318.3	-0.485609	-0.377714	-2.48627	0.0187086	0.0485325	-2.35129	DEG	NEGLFC
AC073389.2	-0.485438	3.43472	-3.56229	0.00177495	0.0081596	-3.12551	DEG	NEGLFC
RPL36	-0.485238	2.41049	-1.2959	0.204576	0.309709	-1.26862	NOTDEG	NEGLFC
FLG2	-0.485133	-3.26327	-0.749613	0.46021	0.571209	-0.738502	NOTDEG	NEGLFC
SAT2	-0.484865	4.33034	-2.06182	0.0485669	0.101874	-1.97237	NOTDEG	NEGLFC
ERICH1	-0.484845	5.6883	-4.58979	0.000142447	0.00133397	-3.80388	DEG	NEGLFC
AC092192.1	-0.484713	-3.22781	-0.982896	0.333268	0.44814	-0.967552	NOTDEG	NEGLFC
AC016700.3	-0.484686	0.429856	-2.1952	0.0375597	0.0834476	-2.07963	NOTDEG	NEGLFC
AC006059.5	-0.484567	-1.79716	-1.45583	0.155599	0.250503	-1.42003	NOTDEG	NEGLFC
CPXM1	-0.484501	-3.10728	-0.83681	0.410145	0.523864	-0.823639	NOTDEG	NEGLFC
AC244517.2	-0.484477	-0.337586	-1.92941	0.064255	0.126684	-1.85041	NOTDEG	NEGLFC
AL445588.1	-0.484471	-4.27008	-0.798402	0.430713	0.542995	-0.787972	NOTDEG	NEGLFC
ZNF559	-0.484347	5.51601	-3.20201	0.00315082	0.0125384	-2.95263	DEG	NEGLFC
MRPL41	-0.484292	4.88906	-1.57358	0.130815	0.219783	-1.5109	NOTDEG	NEGLFC
AC018557.1	-0.484286	0.300812	-1.68486	0.102354	0.18197	-1.63355	NOTDEG	NEGLFC
AC006581.1	-0.484157	-3.55138	-1.17316	0.249668	0.35988	-1.15116	NOTDEG	NEGLFC
SLC39A6	-0.483864	4.04701	-3.39347	0.0021612	0.00943789	-3.06714	DEG	NEGLFC
AC138627.1	-0.483821	5.76136	-2.41799	0.0230696	0.0571322	-2.27228	NOTDEG	NEGLFC
TRIM6	-0.483763	-1.88586	-1.57831	0.126068	0.213553	-1.52979	NOTDEG	NEGLFC
SPP1	-0.483593	5.42588	-0.944014	0.354141	0.468914	-0.926587	NOTDEG	NEGLFC
LINC01254	-0.483587	-3.62425	-0.992034	0.331274	0.44601	-0.971552	NOTDEG	NEGLFC
BORCS8	-0.483364	2.65223	-4.37555	0.000272132	0.00213056	-3.64048	DEG	NEGLFC
AL357992.1	-0.483325	-3.08609	-0.983714	0.334678	0.449448	-0.964735	NOTDEG	NEGLFC
C11orf42	-0.48332	-2.24929	-0.884221	0.386398	0.500595	-0.866169	NOTDEG	NEGLFC
FAHD2B	-0.483115	3.3836	-2.15001	0.0400427	0.0877252	-2.05331	NOTDEG	NEGLFC
SLC25A39	-0.482976	3.54479	-2.90431	0.00785552	0.0250359	-2.65822	DEG	NEGLFC
DDX55	-0.48291	4.91569	-3.79046	0.000651647	0.00398279	-3.40915	DEG	NEGLFC
AL355361.1	-0.482758	-2.19236	-0.680207	0.502694	0.609693	-0.670256	NOTDEG	NEGLFC
AC009716.1	-0.482726	-2.85526	-0.751038	0.460052	0.571112	-0.738761	NOTDEG	NEGLFC
LINC01999	-0.482405	-2.55167	-1.15061	0.259426	0.37046	-1.12775	NOTDEG	NEGLFC
MZF1	-0.482358	5.36528	-5.7314	1.72685e-05	0.000324271	-4.29757	DEG	NEGLFC
SAA1	-0.482282	-4.18944	-0.840833	0.408885	0.522671	-0.825858	NOTDEG	NEGLFC
ZNF408	-0.481898	0.55051	-3.27997	0.00306603	0.012279	-2.96104	DEG	NEGLFC
FGD5-AS1	-0.481897	4.75119	-2.91003	0.00708738	0.0231951	-2.69271	DEG	NEGLFC
METTL26	-0.481774	2.80077	-2.21347	0.03779	0.0838171	-2.07712	NOTDEG	NEGLFC
MFSD5	-0.481733	0.258659	-2.18272	0.0382014	0.084521	-2.07269	NOTDEG	NEGLFC
MRPS26	-0.481726	2.82462	-2.37037	0.0243145	0.0595188	-2.25212	NOTDEG	NEGLFC
AC068944.1	-0.481528	-4.08223	-0.770139	0.447059	0.558596	-0.760328	NOTDEG	NEGLFC
MEIS1-AS3	-0.481491	-1.37013	-1.10134	0.280091	0.392658	-1.08012	NOTDEG	NEGLFC
MIEF1	-0.481427	3.10782	-5.44582	2.47187e-05	0.00040315	-4.21735	DEG	NEGLFC
AC008393.1	-0.481399	0.272283	-2.34334	0.0257034	0.0622047	-2.23066	NOTDEG	NEGLFC
HSP90B1	-0.481337	5.43206	-2.31043	0.0289682	0.0681798	-2.18392	NOTDEG	NEGLFC
PRMT5-AS1	-0.481227	-2.8567	-0.825295	0.417709	0.531186	-0.810402	NOTDEG	NEGLFC
PPP1R3B	-0.481222	0.885591	-1.81422	0.0806629	0.151283	-1.74685	NOTDEG	NEGLFC
TTC12	-0.481063	4.17019	-2.05963	0.0498374	0.103989	-1.96136	NOTDEG	NEGLFC
FIS1	-0.481027	4.28065	-2.70823	0.0121863	0.0349886	-2.5067	DEG	NEGLFC
PEX10	-0.480942	2.075	-2.84548	0.00883068	0.0273608	-2.61854	DEG	NEGLFC
AD001527.1	-0.480861	-2.98426	-0.991035	0.331197	0.445959	-0.971706	NOTDEG	NEGLFC
RSRP1	-0.480773	7.32005	-2.80619	0.00858626	0.026817	-2.6281	DEG	NEGLFC
FADD	-0.480666	-0.0062152	-2.61262	0.0147751	0.040523	-2.43785	DEG	NEGLFC
MAU2	-0.480439	6.49882	-4.81422	0.000114615	0.00114285	-3.85737	DEG	NEGLFC
AC009505.1	-0.48029	-0.387919	-0.993232	0.330151	0.444905	-0.97381	NOTDEG	NEGLFC
TOMM6	-0.480228	2.93977	-3.72153	0.00150096	0.00719415	-3.1745	DEG	NEGLFC
AP001029.1	-0.480203	1.37238	-2.70863	0.0108999	0.032113	-2.54589	DEG	NEGLFC
AL136419.2	-0.480092	-1.93894	-1.26335	0.218004	0.325317	-1.23185	NOTDEG	NEGLFC
INTS3	-0.480028	6.0549	-6.75859	2.30067e-06	9.02309e-05	-4.72504	DEG	NEGLFC
TNNT1	-0.479848	-0.531467	-1.62877	0.114869	0.198783	-1.57668	NOTDEG	NEGLFC
IGHGP	-0.479837	-5.6962	-0.732347	0.469458	0.57949	-0.723361	NOTDEG	NEGLFC
LRRC71	-0.479804	-4.23353	-1.10373	0.280314	0.392882	-1.07961	NOTDEG	NEGLFC
COPA	-0.479577	6.83692	-3.10532	0.00451145	0.0163875	-2.83999	DEG	NEGLFC
Z98745.1	-0.479569	-3.36853	-1.30433	0.204949	0.310193	-1.26758	NOTDEG	NEGLFC
POLG2	-0.479472	3.97775	-4.42111	0.000162493	0.00146774	-3.77116	DEG	NEGLFC
GNE	-0.479404	5.12092	-4.22581	0.000294988	0.00225307	-3.61966	DEG	NEGLFC
NHP2	-0.479369	1.62674	-1.74284	0.092016	0.167459	-1.68486	NOTDEG	NEGLFC
IL12RB1	-0.479264	1.16872	-2.19814	0.0359926	0.0806884	-2.09701	NOTDEG	NEGLFC
DUSP6	-0.479217	2.17084	-2.87711	0.00841136	0.0263795	-2.6351	DEG	NEGLFC
RELT	-0.47917	2.64762	-2.44687	0.0208002	0.0527695	-2.31159	NOTDEG	NEGLFC
PIGS	-0.4789	2.97773	-3.52001	0.00135814	0.00668321	-3.2034	DEG	NEGLFC
AC092143.2	-0.478894	-3.55397	-0.936634	0.357525	0.471859	-0.920092	NOTDEG	NEGLFC
AC084734.1	-0.478726	-2.7426	-0.951992	0.348465	0.463317	-0.93757	NOTDEG	NEGLFC
ARMCX4	-0.478475	6.54018	-5.27142	2.16962e-05	0.000374666	-4.24668	DEG	NEGLFC
AC008781.2	-0.478088	-2.70134	-0.977389	0.336885	0.451401	-0.960338	NOTDEG	NEGLFC
ANXA5	-0.477993	3.78434	-2.98555	0.00564143	0.0194888	-2.76793	DEG	NEGLFC
AC010737.1	-0.477933	-2.41936	-0.718139	0.478116	0.587431	-0.709337	NOTDEG	NEGLFC
AC024560.4	-0.477701	2.76286	-3.28032	0.00389139	0.0146395	-2.88683	DEG	NEGLFC
SLC13A4	-0.477626	0.111867	-1.30012	0.205993	0.311478	-1.26466	NOTDEG	NEGLFC
CENPE	-0.477548	1.78186	-2.74704	0.00992708	0.0299456	-2.57836	DEG	NEGLFC
AL450332.1	-0.477499	-0.191058	-1.12783	0.268286	0.380108	-1.10702	NOTDEG	NEGLFC
SLC10A1	-0.4772	-1.02489	-1.03933	0.309213	0.422885	-1.01687	NOTDEG	NEGLFC
EIF4H	-0.477153	4.49794	-2.84401	0.00781985	0.0249789	-2.65975	DEG	NEGLFC
ADAM8	-0.477127	1.87454	-2.48306	0.019144	0.0494112	-2.34271	DEG	NEGLFC
CCDC84-DT	-0.476957	1.99124	-3.31128	0.00282859	0.0115433	-2.98578	DEG	NEGLFC
NBPF12	-0.476917	6.06471	-3.01308	0.00695129	0.0228406	-2.69917	DEG	NEGLFC
NFS1	-0.476909	3.53729	-3.38563	0.00194391	0.00871913	-3.09867	DEG	NEGLFC
AC104758.4	-0.476828	-4.82045	-0.9935	0.328158	0.442696	-0.97783	NOTDEG	NEGLFC
CYTH4	-0.476614	2.34013	-1.90332	0.0663196	0.12975	-1.83626	NOTDEG	NEGLFC
ENPP4	-0.476595	4.62436	-2.06927	0.0495536	0.103489	-1.9638	NOTDEG	NEGLFC
AC073352.1	-0.476522	-2.91917	-0.962847	0.343075	0.457885	-0.948107	NOTDEG	NEGLFC
AL024508.2	-0.476396	-1.01197	-2.18106	0.0391887	0.0863141	-2.0622	NOTDEG	NEGLFC
NEXN-AS1	-0.476284	-0.0653446	-2.26602	0.0317014	0.0732061	-2.14816	NOTDEG	NEGLFC
KLHL5	-0.476255	6.30725	-2.74277	0.0111038	0.032582	-2.53941	DEG	NEGLFC
UGT2B15	-0.476241	-3.85155	-0.913828	0.369993	0.484383	-0.896486	NOTDEG	NEGLFC
EFCAB11	-0.476048	5.63646	-2.61126	0.0161125	0.043288	-2.40636	DEG	NEGLFC
CSE1L	-0.476011	5.38217	-3.66538	0.00113094	0.00584283	-3.25575	DEG	NEGLFC
SLC5A2	-0.476008	-2.58076	-1.65894	0.114364	0.19811	-1.57888	NOTDEG	NEGLFC
CDKN2B	-0.47599	-1.28161	-1.56119	0.128632	0.216837	-1.51952	NOTDEG	NEGLFC
SINHCAF	-0.475897	0.92299	-1.85674	0.0732954	0.140476	-1.79099	NOTDEG	NEGLFC
KLRC4	-0.475878	-0.730298	-1.6605	0.106898	0.188111	-1.61229	NOTDEG	NEGLFC
AC099792.1	-0.47568	4.4216	-1.47721	0.151039	0.244969	-1.43587	NOTDEG	NEGLFC
KIF2A	-0.475669	6.89303	-2.99034	0.00634555	0.0213449	-2.72937	DEG	NEGLFC
AC008083.2	-0.47563	-2.27893	-0.99466	0.328064	0.442631	-0.97802	NOTDEG	NEGLFC
LINC02648	-0.47556	-1.2053	-1.74182	0.0976336	0.175256	-1.65644	NOTDEG	NEGLFC
FCHO1	-0.475504	6.47694	-2.65662	0.0146346	0.0402184	-2.4413	DEG	NEGLFC
PIAS3	-0.475464	3.06615	-3.11811	0.00391138	0.0146878	-2.88522	DEG	NEGLFC
RPS6	-0.475366	2.85481	-1.35968	0.18374	0.28517	-1.32933	NOTDEG	NEGLFC
RIBC1	-0.475345	-0.750049	-2.5311	0.01883	0.0487814	-2.34888	DEG	NEGLFC
PJVK	-0.475341	3.42477	-4.75964	0.00013453	0.00127686	-3.81802	DEG	NEGLFC
NEK7	-0.475234	6.14479	-1.82835	0.0771341	0.146131	-1.76756	NOTDEG	NEGLFC
AGAP4	-0.475004	4.46375	-4.03734	0.000591172	0.00371574	-3.43563	DEG	NEGLFC
ARIH2	-0.47475	6.94745	-3.55995	0.00171002	0.00794357	-3.13646	DEG	NEGLFC
SIX5	-0.474703	-0.617653	-1.38969	0.180893	0.281571	-1.33801	NOTDEG	NEGLFC
SHISAL2A	-0.474639	0.763179	-2.06278	0.0479381	0.100906	-1.97792	NOTDEG	NEGLFC
AC092338.1	-0.474607	-4.39163	-0.842609	0.407381	0.521212	-0.828512	NOTDEG	NEGLFC
AC069287.3	-0.474595	-3.65979	-0.816905	0.420217	0.533579	-0.806045	NOTDEG	NEGLFC
BIRC5	-0.474567	0.133308	-2.53323	0.0176478	0.0463741	-2.37293	DEG	NEGLFC
ALDH6A1	-0.474565	4.48931	-3.23852	0.00363079	0.0139229	-2.90858	DEG	NEGLFC
EIF1AY	-0.474322	0.439679	-1.90117	0.0669238	0.130613	-1.83219	NOTDEG	NEGLFC
BRMS1	-0.474069	1.97632	-2.79957	0.0091479	0.0281287	-2.60648	DEG	NEGLFC
NDUFB2	-0.473971	4.07428	-4.3214	0.000182114	0.00159444	-3.74262	DEG	NEGLFC
LINC01091	-0.473893	2.82613	-2.13771	0.0405761	0.0886375	-2.04784	NOTDEG	NEGLFC
WDFY2	-0.473849	7.19966	-2.20576	0.0366651	0.0818962	-2.08947	NOTDEG	NEGLFC
SMARCE1	-0.473748	4.66348	-3.61987	0.00115551	0.00593988	-3.24964	DEG	NEGLFC
LINC00954	-0.473594	-0.931479	-1.29991	0.206266	0.311808	-1.2639	NOTDEG	NEGLFC
AC010542.1	-0.473573	-3.49615	-0.951138	0.348891	0.463755	-0.936742	NOTDEG	NEGLFC
AC009812.4	-0.47357	-0.877571	-1.54669	0.133761	0.223754	-1.49943	NOTDEG	NEGLFC
GOLGA7	-0.473555	4.57171	-2.78567	0.00979761	0.0296576	-2.58289	DEG	NEGLFC
AC025171.1	-0.473545	4.41294	-3.35087	0.00219249	0.0095364	-3.06284	DEG	NEGLFC
AC099332.1	-0.473498	1.32611	-2.03011	0.0529049	0.108893	-1.9357	NOTDEG	NEGLFC
MRO	-0.473443	1.87855	-1.60742	0.118856	0.20416	-1.55959	NOTDEG	NEGLFC
SYPL1	-0.47336	3.72968	-2.40281	0.0229175	0.0568802	-2.27481	NOTDEG	NEGLFC
ARL2	-0.473232	3.17187	-2.11891	0.0437375	0.0938794	-2.0166	NOTDEG	NEGLFC
C5orf52	-0.473192	-2.47482	-1.33833	0.190583	0.293338	-1.30886	NOTDEG	NEGLFC
AC007378.1	-0.473034	-2.58709	-1.28229	0.209249	0.315242	-1.25563	NOTDEG	NEGLFC
CCDC22	-0.473014	2.94286	-2.69109	0.0118482	0.0342237	-2.51663	DEG	NEGLFC
AL136295.6	-0.473005	-0.933375	-1.4612	0.154024	0.248606	-1.42546	NOTDEG	NEGLFC
DIP2A-IT1	-0.472716	-1.66007	-1.63099	0.114821	0.198758	-1.57689	NOTDEG	NEGLFC
AC092040.1	-0.472577	-1.94226	-0.948311	0.352886	0.467811	-0.929007	NOTDEG	NEGLFC
C1QTNF6	-0.472464	2.98413	-2.74759	0.0099137	0.0299209	-2.57882	DEG	NEGLFC
SYNDIG1	-0.472408	8.07381	-3.52118	0.0013539	0.00666804	-3.2043	DEG	NEGLFC
PLCL1	-0.472348	9.66079	-1.572	0.126102	0.213598	-1.52966	NOTDEG	NEGLFC
DIP2B	-0.472314	9.01636	-1.77834	0.0885498	0.162445	-1.7031	NOTDEG	NEGLFC
IK	-0.472231	4.17816	-4.42595	0.000186956	0.00162645	-3.73602	DEG	NEGLFC
DENND6A-AS1	-0.472189	3.01634	-2.19521	0.0357706	0.0803138	-2.09953	NOTDEG	NEGLFC
KLHL34	-0.472041	-1.35758	-0.812869	0.423745	0.53665	-0.79994	NOTDEG	NEGLFC
MRPL12	-0.471959	1.97557	-3.09168	0.00509376	0.0179853	-2.80104	DEG	NEGLFC
FBXO4	-0.471857	3.17393	-3.29807	0.00244932	0.0103879	-3.02953	DEG	NEGLFC
TMEM168	-0.471829	5.30047	-3.55743	0.00219337	0.0095364	-3.06272	DEG	NEGLFC
CXCL17	-0.471792	-1.25438	-1.07382	0.291192	0.40415	-1.05551	NOTDEG	NEGLFC
AP002387.2	-0.47175	1.55489	-3.08581	0.00424974	0.0156662	-2.859	DEG	NEGLFC
CALD1	-0.47172	6.67246	-2.33599	0.0281307	0.0666778	-2.19546	NOTDEG	NEGLFC
KLK7	-0.471674	0.883205	-1.56357	0.150089	0.243786	-1.43922	NOTDEG	NEGLFC
BRD9	-0.471671	5.23384	-4.60336	6.67256e-05	0.000785294	-3.98767	DEG	NEGLFC
GAS2L1	-0.471557	3.07121	-1.99991	0.0574357	0.116151	-1.89998	NOTDEG	NEGLFC
RAB29	-0.471538	3.03857	-3.89217	0.00049252	0.00324964	-3.48479	DEG	NEGLFC
AC116362.1	-0.471495	4.22233	-1.15018	0.25926	0.370296	-1.12814	NOTDEG	NEGLFC
FAM228B	-0.471448	6.88344	-3.78739	0.0010146	0.00540813	-3.28645	DEG	NEGLFC
TSTD2	-0.471122	4.96299	-5.57844	7.86665e-06	0.000194384	-4.46878	DEG	NEGLFC
TELO2	-0.471086	3.57013	-2.72994	0.0115479	0.0335213	-2.52567	DEG	NEGLFC
OSTN-AS1	-0.471056	-3.19018	-0.875671	0.390134	0.50443	-0.859374	NOTDEG	NEGLFC
AL159169.2	-0.47098	0.970367	-1.77477	0.0867137	0.159871	-1.71299	NOTDEG	NEGLFC
SCAMP3	-0.470969	3.70485	-2.92051	0.00733814	0.0238128	-2.6811	DEG	NEGLFC
ARSF	-0.470691	1.53106	-2.30822	0.0285901	0.067461	-2.18909	NOTDEG	NEGLFC
ATG101	-0.47069	1.4755	-2.75304	0.00978258	0.0296277	-2.58342	DEG	NEGLFC
AL162456.1	-0.47047	-1.84659	-1.15877	0.255399	0.36598	-1.13733	NOTDEG	NEGLFC
AC009090.6	-0.470397	-1.32653	-0.896263	0.378288	0.492638	-0.881055	NOTDEG	NEGLFC
AC010320.2	-0.470364	-1.21116	-1.01059	0.320043	0.434128	-0.99437	NOTDEG	NEGLFC
AP003306.1	-0.470363	-3.32466	-1.29512	0.204842	0.310056	-1.26788	NOTDEG	NEGLFC
RPS27	-0.47031	2.29593	-0.957745	0.349187	0.464083	-0.936168	NOTDEG	NEGLFC
ZZEF1	-0.470238	6.83575	-5.06838	2.75203e-05	0.000432911	-4.19307	DEG	NEGLFC
CLDN10	-0.470229	3.12964	-1.3866	0.176053	0.275916	-1.35301	NOTDEG	NEGLFC
AC104066.3	-0.470211	-2.25502	-1.20936	0.235793	0.344522	-1.18557	NOTDEG	NEGLFC
GOLGA1	-0.470137	5.80637	-6.62859	9.61458e-07	5.55577e-05	-4.89937	DEG	NEGLFC
ADAM10	-0.470007	7.55802	-2.48405	0.0195365	0.0502095	-2.33513	NOTDEG	NEGLFC
AL157871.4	-0.469871	-0.278103	-0.96314	0.344036	0.458732	-0.94622	NOTDEG	NEGLFC
GABARAP	-0.469704	3.3875	-1.84361	0.0748182	0.142787	-1.78158	NOTDEG	NEGLFC
RABEP2	-0.469663	4.35024	-4.56192	0.000137773	0.00130121	-3.81213	DEG	NEGLFC
LINC01712	-0.469497	-3.75045	-0.983016	0.334493	0.449329	-0.965104	NOTDEG	NEGLFC
CHCHD5	-0.469391	1.19919	-2.2462	0.032177	0.0740431	-2.1422	NOTDEG	NEGLFC
RANBP1	-0.469342	2.68638	-2.04236	0.0497001	0.10375	-1.96254	NOTDEG	NEGLFC
AP001468.1	-0.469308	-2.13194	-1.09657	0.281274	0.393913	-1.07746	NOTDEG	NEGLFC
RNPEPL1	-0.46928	3.15408	-2.03055	0.0509546	0.105756	-1.95186	NOTDEG	NEGLFC
GPCPD1	-0.469161	5.328	-3.81931	0.000846906	0.00477288	-3.33699	DEG	NEGLFC
DACT3	-0.469119	4.64148	-3.39754	0.00271219	0.0111936	-2.99861	DEG	NEGLFC
PRTN3	-0.469095	-0.418049	-1.01539	0.320739	0.434971	-0.99294	NOTDEG	NEGLFC
NDRG1	-0.46896	6.40073	-1.62612	0.11658	0.201041	-1.56929	NOTDEG	NEGLFC
ALAS1	-0.468914	3.04427	-3.63091	0.00100692	0.00538476	-3.28859	DEG	NEGLFC
MRPS24	-0.468844	1.14529	-1.67164	0.104758	0.185339	-1.62221	NOTDEG	NEGLFC
MAP3K12	-0.46875	4.77467	-2.70194	0.0129212	0.036614	-2.48593	DEG	NEGLFC
REEP4	-0.46868	1.06091	-1.67622	0.106447	0.187536	-1.61437	NOTDEG	NEGLFC
HP	-0.468633	-3.5809	-0.718718	0.480681	0.589425	-0.705208	NOTDEG	NEGLFC
EXOSC10	-0.468491	5.8152	-5.29019	2.58803e-05	0.000416676	-4.20698	DEG	NEGLFC
FAM160A2	-0.468466	4.20418	-3.59003	0.00158813	0.00750944	-3.15808	DEG	NEGLFC
AL357079.1	-0.468205	2.20422	-3.46058	0.00159244	0.00751912	-3.15729	DEG	NEGLFC
ELK3	-0.467901	2.50638	-2.51431	0.0200608	0.0512549	-2.32521	NOTDEG	NEGLFC
AP000857.2	-0.467794	-2.05354	-0.843196	0.406848	0.520759	-0.829453	NOTDEG	NEGLFC
CBX2	-0.467781	-1.63633	-1.63091	0.113028	0.19627	-1.58473	NOTDEG	NEGLFC
MDP1	-0.467741	1.83	-2.741	0.0101566	0.0304805	-2.57045	DEG	NEGLFC
AP000873.4	-0.467694	-1.90081	-1.11636	0.274153	0.386268	-1.09355	NOTDEG	NEGLFC
ZNF37A	-0.467629	6.83751	-3.20716	0.00394237	0.0147772	-2.88274	DEG	NEGLFC
AC013400.1	-0.467589	-2.76166	-1.13251	0.266105	0.377637	-1.11208	NOTDEG	NEGLFC
AC020651.2	-0.467496	-3.61445	-0.923718	0.363679	0.478134	-0.908377	NOTDEG	NEGLFC
FN3KRP	-0.467456	3.90402	-4.73461	8.33384e-05	0.000913283	-3.93459	DEG	NEGLFC
WDCP	-0.467335	1.30093	-3.28608	0.00283785	0.0115696	-2.98478	DEG	NEGLFC
STARD5	-0.467251	1.24324	-2.88134	0.00804228	0.0254886	-2.65029	DEG	NEGLFC
STRADB	-0.467217	4.39566	-2.83321	0.00803202	0.0254589	-2.65072	DEG	NEGLFC
AL021878.2	-0.467205	-3.1555	-1.2862	0.207896	0.313697	-1.25937	NOTDEG	NEGLFC
PRDX4	-0.467167	1.68278	-2.48496	0.0185605	0.0482614	-2.35424	DEG	NEGLFC
SNX15	-0.466833	2.52372	-2.59168	0.0144359	0.0398014	-2.44623	DEG	NEGLFC
AC004241.4	-0.466715	-4.14905	-0.947781	0.350571	0.46545	-0.933482	NOTDEG	NEGLFC
MYO16-AS1	-0.466633	0.0920754	-1.64112	0.110882	0.193428	-1.59424	NOTDEG	NEGLFC
ATIC	-0.466508	4.63825	-5.46235	9.58726e-06	0.000219408	-4.42628	DEG	NEGLFC
SLC6A1	-0.466471	7.56948	-4.10414	0.000403318	0.00282695	-3.5379	DEG	NEGLFC
SH3BP2	-0.466469	3.06303	-1.85048	0.0749746	0.143047	-1.78062	NOTDEG	NEGLFC
MKS1	-0.466445	3.27866	-3.96463	0.000403005	0.00282614	-3.53811	DEG	NEGLFC
AP002833.1	-0.466441	1.23685	-1.93638	0.0675551	0.131556	-1.82796	NOTDEG	NEGLFC
AC078778.1	-0.466278	0.838462	-2.50428	0.019547	0.050232	-2.33493	NOTDEG	NEGLFC
AHCY	-0.466072	2.59737	-4.39949	0.000385263	0.00274383	-3.54998	DEG	NEGLFC
COL6A1	-0.466012	4.73993	-1.55067	0.135672	0.225981	-1.4921	NOTDEG	NEGLFC
AC008759.3	-0.46589	-3.44395	-0.739561	0.465687	0.575971	-0.729515	NOTDEG	NEGLFC
AC133040.1	-0.465749	-2.05613	-0.672283	0.506563	0.613274	-0.664199	NOTDEG	NEGLFC
AC111000.4	-0.465693	-4.65861	-0.797223	0.433502	0.545556	-0.783214	NOTDEG	NEGLFC
CLASP2	-0.465656	9.7794	-2.61774	0.0160635	0.0431806	-2.40747	DEG	NEGLFC
KIF22	-0.465349	2.88418	-2.67179	0.011916	0.0343437	-2.51462	DEG	NEGLFC
AC016074.2	-0.465219	1.65584	-2.54999	0.0159346	0.0429463	-2.41041	DEG	NEGLFC
POLR2J3	-0.465164	7.44966	-2.23668	0.0361735	0.0810056	-2.09497	NOTDEG	NEGLFC
RPL24	-0.465012	2.74602	-1.38823	0.174962	0.274791	-1.35643	NOTDEG	NEGLFC
FTSJ3	-0.464977	2.7246	-4.04602	0.000529664	0.00342896	-3.46529	DEG	NEGLFC
AL513524.1	-0.464948	-4.15563	-0.837945	0.408476	0.522265	-0.826578	NOTDEG	NEGLFC
C9orf92	-0.464832	-1.23646	-1.49584	0.146548	0.239575	-1.45183	NOTDEG	NEGLFC
PHYKPL	-0.46472	5.74362	-3.47261	0.00218239	0.00950555	-3.06422	DEG	NEGLFC
PHYHIPL	-0.464603	7.54904	-2.17479	0.0373958	0.0831731	-2.08142	NOTDEG	NEGLFC
SPG21	-0.464475	4.41543	-4.35604	0.000239112	0.00194061	-3.67365	DEG	NEGLFC
TRIM28	-0.464469	3.63328	-2.05945	0.0487725	0.102193	-1.97057	NOTDEG	NEGLFC
ERCC2	-0.464452	3.74963	-3.55324	0.00195225	0.00875244	-3.0974	DEG	NEGLFC
CNTD1	-0.46443	0.12325	-1.81075	0.0799371	0.150274	-1.75105	NOTDEG	NEGLFC
LSR	-0.464163	0.874861	-2.06134	0.0478259	0.100749	-1.97891	NOTDEG	NEGLFC
AC115622.1	-0.464094	4.85158	-1.78113	0.0863975	0.15939	-1.71471	NOTDEG	NEGLFC
AC009879.4	-0.464023	3.17802	-2.34365	0.0260798	0.0629252	-2.22502	NOTDEG	NEGLFC
PSMB4	-0.464021	2.96322	-1.14051	0.26281	0.374067	-1.11978	NOTDEG	NEGLFC
ENTPD5	-0.463922	3.89683	-3.89397	0.000649841	0.00397513	-3.40991	DEG	NEGLFC
PEX2	-0.463821	4.08651	-2.40104	0.023161	0.0573142	-2.27077	NOTDEG	NEGLFC
TMEM175	-0.463737	5.36532	-4.60931	0.000227785	0.00187564	-3.68602	DEG	NEGLFC
AL353147.1	-0.463724	-1.96349	-1.48231	0.148353	0.241634	-1.44537	NOTDEG	NEGLFC
AL136984.1	-0.463723	0.550727	-2.09749	0.0442001	0.0946507	-2.01219	NOTDEG	NEGLFC
AL391839.1	-0.463659	-0.261307	-0.983607	0.333192	0.448101	-0.967704	NOTDEG	NEGLFC
LINC00909	-0.463597	3.34606	-3.70167	0.000955086	0.00518267	-3.30343	DEG	NEGLFC
AC010336.5	-0.463501	-2.67121	-1.16454	0.256175	0.366872	-1.13548	NOTDEG	NEGLFC
AC003084.1	-0.463176	-0.844728	-0.886496	0.382176	0.496348	-0.873894	NOTDEG	NEGLFC
CEBPZ	-0.463151	4.08608	-3.7896	0.000728104	0.00429859	-3.37877	DEG	NEGLFC
MRPL46	-0.463069	2.00679	-2.63881	0.0129093	0.0365985	-2.48626	DEG	NEGLFC
FIBIN	-0.463041	-0.0247803	-1.50059	0.143739	0.236136	-1.46201	NOTDEG	NEGLFC
VASH1	-0.462838	5.0372	-4.24646	0.000245213	0.00197896	-3.66721	DEG	NEGLFC
PIEZO1	-0.462769	3.39742	-1.89859	0.0686436	0.133282	-1.82076	NOTDEG	NEGLFC
AC005209.1	-0.462761	-2.49986	-1.17706	0.249921	0.360211	-1.15054	NOTDEG	NEGLFC
SLC26A1	-0.462603	-0.505934	-1.07348	0.29134	0.4043	-1.05519	NOTDEG	NEGLFC
LAMB2	-0.462487	1.10928	-1.72601	0.0982483	0.176151	-1.65341	NOTDEG	NEGLFC
JOSD2	-0.462472	2.7644	-1.80026	0.081558	0.152554	-1.74172	NOTDEG	NEGLFC
DDX59	-0.462284	3.87942	-4.36226	0.000180371	0.001584	-3.74503	DEG	NEGLFC
INSM1	-0.462137	-0.390172	-1.49147	0.145945	0.238874	-1.45401	NOTDEG	NEGLFC
SPIN2A	-0.462022	-0.110238	-1.19823	0.241013	0.3503	-1.17246	NOTDEG	NEGLFC
SRPX2	-0.461965	-0.615605	-1.17603	0.250389	0.360704	-1.14941	NOTDEG	NEGLFC
ZNF335	-0.461915	4.57269	-3.9566	0.000734016	0.00432197	-3.37655	DEG	NEGLFC
FSD2	-0.461788	0.830131	-1.26217	0.2163	0.323444	-1.23643	NOTDEG	NEGLFC
TSGA10	-0.461735	6.68914	-3.28154	0.00332715	0.0130571	-2.93578	DEG	NEGLFC
CHST3	-0.461613	4.98189	-1.22208	0.232753	0.34145	-1.1933	NOTDEG	NEGLFC
KCNH1-IT1	-0.461556	-2.18847	-1.00937	0.322822	0.43728	-0.988676	NOTDEG	NEGLFC
SPANXA2-OT1	-0.461514	6.1715	-2.14723	0.0416734	0.0904578	-2.03677	NOTDEG	NEGLFC
PCDHGB5	-0.461086	0.124127	-2.06699	0.0506657	0.1053	-1.9543	NOTDEG	NEGLFC
AC107375.1	-0.461045	4.26375	-1.62143	0.117524	0.202354	-1.56525	NOTDEG	NEGLFC
ZNF711	-0.461021	4.00718	-4.1485	0.000857096	0.0048105	-3.33367	DEG	NEGLFC
AC010997.5	-0.461018	-1.57666	-1.33817	0.192193	0.295154	-1.30412	NOTDEG	NEGLFC
LINC01047	-0.460856	-4.33611	-0.930764	0.359168	0.473483	-0.916952	NOTDEG	NEGLFC
MCOLN2	-0.460492	-0.0203617	-1.14617	0.260495	0.371599	-1.12522	NOTDEG	NEGLFC
ESD	-0.460467	4.32863	-4.13978	0.000273125	0.00213511	-3.63954	DEG	NEGLFC
ZDHHC6	-0.460256	3.95324	-7.18331	2.37386e-07	2.52163e-05	-5.16739	DEG	NEGLFC
AC013460.1	-0.459975	2.96104	-1.27969	0.211781	0.318213	-1.24868	NOTDEG	NEGLFC
AL732314.4	-0.459931	0.603701	-2.44259	0.0214019	0.0539441	-2.30082	NOTDEG	NEGLFC
AC093512.1	-0.459892	-3.15719	-1.03944	0.306731	0.42039	-1.02211	NOTDEG	NEGLFC
DHX37	-0.459831	3.76714	-4.12113	0.000405495	0.00283807	-3.53648	DEG	NEGLFC
PRKAA1	-0.459715	5.13915	-3.97949	0.00068239	0.00411392	-3.39656	DEG	NEGLFC
CCDC89	-0.459709	-1.42255	-1.33323	0.192182	0.295153	-1.30415	NOTDEG	NEGLFC
AC008115.1	-0.459692	-2.99166	-1.05454	0.299787	0.413291	-1.03689	NOTDEG	NEGLFC
LINC01537	-0.459627	-3.51567	-0.733276	0.468963	0.579029	-0.724167	NOTDEG	NEGLFC
ABHD6	-0.459534	6.3384	-2.83712	0.00967968	0.0293902	-2.58707	DEG	NEGLFC
SHC1	-0.459459	2.83296	-3.15707	0.00413701	0.0153509	-2.86752	DEG	NEGLFC
AC061975.8	-0.459326	2.30261	-1.80909	0.0802755	0.150762	-1.74909	NOTDEG	NEGLFC
PTBP1	-0.459306	4.38036	-4.61394	0.000161623	0.00146263	-3.7725	DEG	NEGLFC
ANKRD53	-0.45927	-0.211052	-1.34598	0.191276	0.294201	-1.30681	NOTDEG	NEGLFC
EZH1	-0.459227	6.5286	-3.50506	0.0017676	0.0081375	-3.12673	DEG	NEGLFC
IQCC	-0.459091	1.00153	-2.22356	0.0354828	0.0798065	-2.10281	NOTDEG	NEGLFC
AC005009.1	-0.459049	-2.69487	-1.16539	0.252748	0.363208	-1.1437	NOTDEG	NEGLFC
TRAM2-AS1	-0.458966	1.77025	-2.74246	0.0101573	0.0304805	-2.57043	DEG	NEGLFC
L3MBTL4-AS1	-0.45894	-1.73437	-1.01548	0.318464	0.432394	-0.99762	NOTDEG	NEGLFC
B4GALNT4	-0.458861	5.9743	-1.82774	0.0809538	0.15171	-1.74518	NOTDEG	NEGLFC
ZFX-AS1	-0.458803	-0.297332	-1.77405	0.0861094	0.158981	-1.71629	NOTDEG	NEGLFC
PPP1CC	-0.458763	4.18483	-3.61876	0.00129104	0.00643217	-3.21796	DEG	NEGLFC
ADIPOR2	-0.458744	6.96025	-1.41748	0.169493	0.268029	-1.37383	NOTDEG	NEGLFC
AC090229.1	-0.458698	-1.41439	-1.74473	0.0909408	0.165912	-1.69046	NOTDEG	NEGLFC
C6orf52	-0.458421	0.769361	-2.48744	0.0244958	0.0598557	-2.24926	NOTDEG	NEGLFC
FAM167A-AS1	-0.458309	0.0843059	-1.7382	0.0955324	0.172268	-1.66691	NOTDEG	NEGLFC
AL136304.1	-0.458243	-1.69711	-1.77812	0.0874071	0.160882	-1.70924	NOTDEG	NEGLFC
HIGD2A	-0.458201	1.15401	-1.57941	0.124393	0.211444	-1.53659	NOTDEG	NEGLFC
AC147651.2	-0.458119	-3.54589	-0.741883	0.464687	0.57513	-0.731151	NOTDEG	NEGLFC
ISCU	-0.457992	3.89419	-2.21721	0.0346591	0.0783064	-2.11232	NOTDEG	NEGLFC
CSF1R	-0.457899	3.99201	-1.70152	0.102586	0.18226	-1.63244	NOTDEG	NEGLFC
SCPEP1	-0.457891	5.42144	-3.00958	0.00637414	0.0214035	-2.72789	DEG	NEGLFC
NDST2	-0.457621	3.55071	-3.53924	0.00164106	0.00770405	-3.14851	DEG	NEGLFC
AL445222.1	-0.457475	2.16193	-3.3859	0.00194256	0.00871808	-3.09888	DEG	NEGLFC
AC106870.1	-0.457417	-3.85859	-1.12782	0.273185	0.385197	-1.09576	NOTDEG	NEGLFC
CLTCL1	-0.457348	4.63512	-3.08685	0.00560652	0.0193845	-2.76995	DEG	NEGLFC
ENTR1	-0.457086	4.11119	-3.29943	0.00298506	0.0120343	-2.96927	DEG	NEGLFC
AC046143.2	-0.456811	-2.67693	-1.41065	0.168984	0.26737	-1.37548	NOTDEG	NEGLFC
AC078846.1	-0.456774	2.68292	-3.44877	0.00164794	0.0077275	-3.14729	DEG	NEGLFC
PPARA	-0.456605	5.39355	-2.38463	0.0243093	0.0595112	-2.2522	NOTDEG	NEGLFC
FOXO1	-0.45656	6.68232	-1.81128	0.0797979	0.150062	-1.75186	NOTDEG	NEGLFC
SRSF3	-0.456486	4.63904	-1.93654	0.0619638	0.123148	-1.86655	NOTDEG	NEGLFC
AC010273.3	-0.456398	-2.10184	-1.08779	0.285072	0.397769	-1.06899	NOTDEG	NEGLFC
POLR2J	-0.456331	1.68234	-3.01662	0.00622547	0.0210294	-2.73566	DEG	NEGLFC
C8G	-0.45627	-1.87963	-1.07889	0.289784	0.402885	-1.05859	NOTDEG	NEGLFC
CDHR1	-0.456166	2.7001	-2.70941	0.0135107	0.0378985	-2.47002	DEG	NEGLFC
SPAG9	-0.456113	8.07984	-3.08762	0.00520366	0.0183015	-2.79415	DEG	NEGLFC
AP001266.2	-0.456071	1.76336	-1.05949	0.299138	0.412577	-1.03828	NOTDEG	NEGLFC
KYAT3	-0.456005	5.20905	-2.64847	0.0140828	0.039105	-2.45514	DEG	NEGLFC
TRIM39	-0.455959	2.60172	-4.97917	4.94107e-05	0.000636397	-4.0584	DEG	NEGLFC
AC093635.1	-0.455938	-1.38867	-1.25448	0.219044	0.326463	-1.22907	NOTDEG	NEGLFC
TRIM52-AS1	-0.455918	1.86625	-3.01826	0.00639317	0.0214449	-2.7269	DEG	NEGLFC
S100PBP	-0.455918	6.01213	-2.5605	0.0174432	0.0459708	-2.37723	DEG	NEGLFC
TXNDC15	-0.455858	5.17039	-2.12966	0.0435148	0.0935379	-2.01873	NOTDEG	NEGLFC
C14orf93	-0.455801	2.6936	-2.83755	0.00796375	0.0253038	-2.6536	DEG	NEGLFC
LINC02012	-0.455641	-0.93818	-1.36893	0.183385	0.284756	-1.33041	NOTDEG	NEGLFC
AC020917.2	-0.455613	-3.64731	-0.634956	0.53084	0.634779	-0.626724	NOTDEG	NEGLFC
MTBP	-0.455605	4.01571	-3.77894	0.000774108	0.00448195	-3.36189	DEG	NEGLFC
RAD50	-0.455507	6.73661	-3.85753	0.000849638	0.00478266	-3.3361	DEG	NEGLFC
AC055855.1	-0.455266	1.41617	-2.73223	0.0125749	0.035887	-2.49559	DEG	NEGLFC
FADS2	-0.455137	5.12542	-3.3527	0.00262842	0.0109279	-3.00815	DEG	NEGLFC
CLCN7	-0.455117	5.49642	-3.45604	0.00215509	0.00941833	-3.06798	DEG	NEGLFC
AC091045.1	-0.455096	0.251333	-1.4011	0.171601	0.27053	-1.36708	NOTDEG	NEGLFC
GTF3C5	-0.454991	4.70118	-3.60699	0.00141936	0.00690073	-3.19068	DEG	NEGLFC
IL2RG	-0.454958	-3.01228	-0.976265	0.33649	0.451166	-0.961123	NOTDEG	NEGLFC
DGKQ	-0.454931	3.43182	-2.87218	0.00942198	0.0287961	-2.59635	DEG	NEGLFC
MFGE8	-0.454926	4.07627	-2.38177	0.0250019	0.0608085	-2.24137	NOTDEG	NEGLFC
AC105383.1	-0.45487	5.77506	-2.53337	0.0173057	0.0456794	-2.38015	DEG	NEGLFC
DSG3	-0.454716	-1.44268	-1.12492	0.269411	0.381276	-1.10442	NOTDEG	NEGLFC
CTSF	-0.45468	4.19174	-2.09322	0.0446053	0.0953268	-2.00836	NOTDEG	NEGLFC
LINC02723	-0.454679	-2.26071	-1.26544	0.218636	0.326023	-1.23016	NOTDEG	NEGLFC
AC021733.2	-0.454591	-2.18245	-1.42872	0.166241	0.263945	-1.38438	NOTDEG	NEGLFC
NDUFS3	-0.454574	3.09544	-3.06585	0.00481627	0.0172085	-2.81907	DEG	NEGLFC
AC005037.1	-0.454566	3.22221	-2.77398	0.00945559	0.0288835	-2.59513	DEG	NEGLFC
PPP1R12B	-0.454558	8.28559	-2.37617	0.0263872	0.0634911	-2.22047	NOTDEG	NEGLFC
RPS5	-0.454549	1.77862	-1.17388	0.249382	0.359627	-1.15185	NOTDEG	NEGLFC
FSTL3	-0.45443	2.4429	-1.83432	0.0791565	0.149079	-1.7556	NOTDEG	NEGLFC
TMEM60	-0.454411	1.2362	-3.5482	0.00125902	0.0063164	-3.22516	DEG	NEGLFC
DNAH12	-0.454144	3.63174	-1.54829	0.132929	0.222725	-1.50265	NOTDEG	NEGLFC
AL355336.1	-0.454137	-2.85314	-1.00719	0.321643	0.436032	-0.991087	NOTDEG	NEGLFC
EEF1AKNMT	-0.454114	2.25137	-4.1916	0.000366189	0.00264131	-3.56332	DEG	NEGLFC
EXD1	-0.454059	0.124526	-2.08885	0.0478231	0.100749	-1.97894	NOTDEG	NEGLFC
AC024361.3	-0.453961	-2.52811	-1.45237	0.159329	0.255102	-1.40733	NOTDEG	NEGLFC
MPRIP-AS1	-0.453938	-1.7343	-0.814856	0.421371	0.534621	-0.804045	NOTDEG	NEGLFC
AC002116.2	-0.45391	1.08767	-1.2044	0.237551	0.346563	-1.18113	NOTDEG	NEGLFC
ZNF10	-0.453824	5.14593	-3.90491	0.000887423	0.00493153	-3.32398	DEG	NEGLFC
LRP6	-0.453817	6.69619	-4.04604	0.000501913	0.00329905	-3.47973	DEG	NEGLFC
LSG1	-0.453633	3.87883	-2.78746	0.00899131	0.0277372	-2.61238	DEG	NEGLFC
CEP162	-0.453581	5.46781	-3.08361	0.00492288	0.0175275	-2.81204	DEG	NEGLFC
AC090510.2	-0.453573	-1.23417	-1.46903	0.154937	0.249702	-1.42231	NOTDEG	NEGLFC
KCTD4	-0.453383	0.799137	-1.3547	0.187115	0.289222	-1.31916	NOTDEG	NEGLFC
SNAPC5	-0.453371	2.17768	-3.19419	0.00321297	0.0127189	-2.94659	DEG	NEGLFC
AL121832.2	-0.453354	-0.242093	-2.21514	0.0357285	0.0802451	-2.1	NOTDEG	NEGLFC
AC090857.2	-0.453289	-4.03084	-0.777506	0.442754	0.55454	-0.767552	NOTDEG	NEGLFC
AL031118.1	-0.45327	-1.07625	-1.20927	0.235702	0.344459	-1.1858	NOTDEG	NEGLFC
ZNF347	-0.45316	4.9857	-2.373	0.0257267	0.0622397	-2.23031	NOTDEG	NEGLFC
ACVRL1	-0.453134	-1.29943	-1.28498	0.212069	0.318524	-1.2479	NOTDEG	NEGLFC
IL1RAPL1	-0.453047	11.6366	-1.86705	0.0753284	0.143551	-1.77846	NOTDEG	NEGLFC
AC091729.1	-0.452892	-2.26155	-0.812406	0.425433	0.538232	-0.797031	NOTDEG	NEGLFC
GUSB	-0.452865	4.5658	-3.77368	0.000682327	0.00411392	-3.39658	DEG	NEGLFC
BRSK1	-0.45283	7.02458	-2.54908	0.0172362	0.0455712	-2.38163	DEG	NEGLFC
MMP2	-0.452793	-0.527407	-1.93773	0.0663494	0.129766	-1.83606	NOTDEG	NEGLFC
NMI	-0.452646	1.12201	-2.38744	0.024486	0.0598419	-2.24942	NOTDEG	NEGLFC
GPS2	-0.452619	4.25856	-2.81037	0.00852457	0.0266533	-2.63055	DEG	NEGLFC
AC009951.6	-0.45259	-0.592598	-2.27245	0.0317605	0.073331	-2.14741	NOTDEG	NEGLFC
AL139339.2	-0.452488	-2.7631	-1.01614	0.317428	0.431293	-0.999756	NOTDEG	NEGLFC
AC244093.3	-0.452289	-3.50947	-1.13946	0.263565	0.374865	-1.118	NOTDEG	NEGLFC
CDCA3	-0.452258	-1.2086	-1.44987	0.157138	0.252429	-1.41476	NOTDEG	NEGLFC
SLC16A11	-0.452057	-1.09029	-1.43086	0.172583	0.271766	-1.36395	NOTDEG	NEGLFC
AL161782.1	-0.452005	-2.38508	-1.08279	0.287321	0.400266	-1.06402	NOTDEG	NEGLFC
AC073575.1	-0.451983	-1.84908	-0.751928	0.458121	0.569231	-0.741944	NOTDEG	NEGLFC
AC091849.2	-0.451971	-1.55106	-1.64021	0.115788	0.20005	-1.5727	NOTDEG	NEGLFC
PMPCA	-0.451875	3.64996	-2.7154	0.0107222	0.0317256	-2.55163	DEG	NEGLFC
ZNF223	-0.451725	2.91245	-4.26065	0.000176171	0.0015547	-3.75094	DEG	NEGLFC
FAM66D	-0.451715	5.9274	-2.08153	0.0457342	0.0972055	-1.99784	NOTDEG	NEGLFC
AC083799.1	-0.451695	-0.33605	-2.68696	0.0114873	0.0333991	-2.52752	DEG	NEGLFC
AL109811.1	-0.451545	1.27733	-2.8072	0.0102755	0.0307614	-2.56642	DEG	NEGLFC
PCIF1	-0.451542	2.33151	-3.12948	0.00434709	0.0159292	-2.85181	DEG	NEGLFC
KANSL2	-0.451473	4.29106	-4.02063	0.000408715	0.00285331	-3.53439	DEG	NEGLFC
ERAS	-0.451362	-0.0648962	-1.42013	0.167121	0.26502	-1.38151	NOTDEG	NEGLFC
ATP5PB	-0.451313	4.08137	-4.15815	0.000234924	0.00191536	-3.67816	DEG	NEGLFC
PRDX2	-0.451227	3.57016	-1.70124	0.100472	0.179323	-1.64257	NOTDEG	NEGLFC
RPL6	-0.451194	3.96812	-1.48233	0.148348	0.241634	-1.44539	NOTDEG	NEGLFC
TSEN34	-0.451029	1.2931	-2.078	0.0470857	0.0995195	-1.98553	NOTDEG	NEGLFC
CORT	-0.450995	0.0147927	-1.50446	0.152373	0.246503	-1.4312	NOTDEG	NEGLFC
AC105940.2	-0.450937	0.164493	-1.9531	0.0598858	0.119968	-1.88163	NOTDEG	NEGLFC
ZNF34	-0.450849	3.07686	-3.48146	0.00161802	0.00761327	-3.15264	DEG	NEGLFC
TMEM8A	-0.450765	3.34579	-3.39033	0.00242905	0.0103241	-3.03204	DEG	NEGLFC
GALNT5	-0.450663	-1.51783	-1.34566	0.188307	0.290675	-1.3156	NOTDEG	NEGLFC
WDFY4	-0.45063	3.28484	-1.62159	0.117022	0.201622	-1.5674	NOTDEG	NEGLFC
MDM4	-0.45062	6.94339	-2.82276	0.00950562	0.0289748	-2.59331	DEG	NEGLFC
BORCS5	-0.450396	6.33049	-3.64051	0.00157766	0.00747222	-3.16001	DEG	NEGLFC
NR2E3	-0.450352	-2.07382	-1.41164	0.174373	0.273985	-1.35829	NOTDEG	NEGLFC
GTPBP8	-0.45032	3.0181	-3.15436	0.00413595	0.0153505	-2.8676	DEG	NEGLFC
DBNL	-0.450231	4.63099	-3.74465	0.000899253	0.00497739	-3.32029	DEG	NEGLFC
YBEY	-0.450212	3.66152	-2.52624	0.0175985	0.046273	-2.37396	DEG	NEGLFC
AC007679.1	-0.450164	-2.96999	-0.896408	0.379169	0.493473	-0.879428	NOTDEG	NEGLFC
TCIRG1	-0.450064	-0.0948677	-1.73837	0.0979041	0.175632	-1.6551	NOTDEG	NEGLFC
AC021491.2	-0.449846	-0.401601	-1.85641	0.0735854	0.140935	-1.78918	NOTDEG	NEGLFC
AL121845.1	-0.449837	-1.09979	-1.5912	0.121712	0.207801	-1.54763	NOTDEG	NEGLFC
TATDN3	-0.449796	5.51252	-3.25276	0.0038999	0.0146598	-2.88615	DEG	NEGLFC
AL596244.1	-0.449624	2.45724	-2.34594	0.0258661	0.0625248	-2.22822	NOTDEG	NEGLFC
AC010175.1	-0.449569	1.82375	-1.86374	0.0718551	0.138286	-1.80003	NOTDEG	NEGLFC
CCDC113	-0.449344	3.18582	-2.89749	0.00694354	0.0228334	-2.69954	DEG	NEGLFC
RXYLT1-AS1	-0.449191	-1.37675	-1.35099	0.186476	0.288436	-1.32108	NOTDEG	NEGLFC
NPAP1	-0.44905	0.913961	-1.26157	0.216514	0.32363	-1.23585	NOTDEG	NEGLFC
TRIM13	-0.44889	5.23197	-3.11577	0.00424079	0.0156432	-2.85967	DEG	NEGLFC
AL096840.2	-0.448839	-2.62411	-1.24948	0.220888	0.328513	-1.22417	NOTDEG	NEGLFC
Z82173.1	-0.448597	-3.52155	-0.927774	0.361567	0.475814	-0.912383	NOTDEG	NEGLFC
SAV1	-0.448557	3.92148	-2.85773	0.00778711	0.0248909	-2.66116	DEG	NEGLFC
AC100858.3	-0.448452	-0.729412	-1.53567	0.134765	0.224962	-1.49557	NOTDEG	NEGLFC
AC079684.1	-0.448376	-2.94182	-1.17746	0.248368	0.358528	-1.15432	NOTDEG	NEGLFC
LINC01936	-0.448373	-3.15774	-0.945011	0.353931	0.46874	-0.926991	NOTDEG	NEGLFC
IFIT5	-0.448342	2.05595	-2.28544	0.0316376	0.0731057	-2.14896	NOTDEG	NEGLFC
SMIM18	-0.44818	-0.599191	-1.11663	0.272735	0.384724	-1.09679	NOTDEG	NEGLFC
AP002433.1	-0.448135	-1.53072	-0.811747	0.424234	0.537046	-0.799097	NOTDEG	NEGLFC
AC011346.1	-0.448131	7.01543	-2.02787	0.0512422	0.106189	-1.94945	NOTDEG	NEGLFC
CLDN20	-0.448088	-0.541753	-1.33549	0.194006	0.297176	-1.29882	NOTDEG	NEGLFC
AL360294.1	-0.448082	-3.25132	-0.887205	0.383486	0.497674	-0.871491	NOTDEG	NEGLFC
VAMP1	-0.447952	3.44198	-2.40972	0.0220909	0.0552743	-2.2888	NOTDEG	NEGLFC
GALNT4	-0.44783	1.97252	-2.25915	0.0314253	0.072691	-2.15165	NOTDEG	NEGLFC
AC084064.1	-0.447798	-2.58095	-0.887656	0.384188	0.498406	-0.870206	NOTDEG	NEGLFC
LACTB2	-0.44766	2.70516	-2.30231	0.0288167	0.0678953	-2.18599	NOTDEG	NEGLFC
SH2D6	-0.447628	0.870575	-1.20705	0.236861	0.345767	-1.18287	NOTDEG	NEGLFC
DTD2	-0.447507	3.95003	-2.21091	0.0359184	0.0805597	-2.09785	NOTDEG	NEGLFC
MEGF9	-0.447478	7.15964	-2.42477	0.0229882	0.0569993	-2.27363	NOTDEG	NEGLFC
ZNF792	-0.44742	-0.557949	-2.40068	0.0266695	0.0640207	-2.21632	NOTDEG	NEGLFC
WDR77	-0.447417	2.29498	-2.33099	0.0270663	0.0647356	-2.21056	NOTDEG	NEGLFC
AL160006.1	-0.44704	1.38601	-1.92797	0.0630621	0.124853	-1.85875	NOTDEG	NEGLFC
AC023794.6	-0.447027	-2.89702	-1.03086	0.31346	0.427273	-1.00799	NOTDEG	NEGLFC
AC104237.1	-0.446882	-1.9374	-1.0394	0.306712	0.420383	-1.02215	NOTDEG	NEGLFC
RAB11B	-0.44688	4.56376	-2.12285	0.0418557	0.0907646	-2.03495	NOTDEG	NEGLFC
SLC27A3	-0.446851	1.99133	-2.06247	0.0476272	0.100428	-1.98068	NOTDEG	NEGLFC
AC025283.2	-0.446698	4.83864	-2.95587	0.00656187	0.0218808	-2.7183	DEG	NEGLFC
ERBIN	-0.446692	8.95918	-1.14288	0.261837	0.372977	-1.12206	NOTDEG	NEGLFC
TMEM209	-0.446671	3.85952	-3.4019	0.00242282	0.0103052	-3.03282	DEG	NEGLFC
ANKRD13A	-0.4465	5.49433	-2.62126	0.0151959	0.0414322	-2.42768	DEG	NEGLFC
AC005342.2	-0.446415	-2.96854	-0.839569	0.40758	0.521328	-0.828159	NOTDEG	NEGLFC
KMT2B	-0.446393	5.14849	-4.87303	0.000105029	0.00107782	-3.87867	DEG	NEGLFC
ANKRD61	-0.446381	-2.16375	-1.3778	0.181206	0.281951	-1.33705	NOTDEG	NEGLFC
DCAF16	-0.446274	4.6211	-3.13124	0.00402314	0.0150193	-2.87634	DEG	NEGLFC
AC004990.1	-0.446209	-3.17366	-1.05553	0.301957	0.41533	-1.03225	NOTDEG	NEGLFC
ATP5MC3	-0.446205	2.80922	-2.00813	0.0541775	0.110902	-1.92541	NOTDEG	NEGLFC
FANCL	-0.44617	6.47061	-2.11459	0.0448965	0.0958283	-2.00562	NOTDEG	NEGLFC
AL160396.1	-0.44611	-2.43331	-1.01961	0.315804	0.429553	-1.00312	NOTDEG	NEGLFC
TUBB4B	-0.446102	3.41274	-1.72095	0.0956611	0.172426	-1.66626	NOTDEG	NEGLFC
HAUS5	-0.446027	3.23268	-2.76922	0.00972561	0.0295032	-2.58544	DEG	NEGLFC
AL590432.1	-0.445944	-2.23654	-0.891497	0.379542	0.493825	-0.87874	NOTDEG	NEGLFC
MARF1	-0.445774	5.88818	-3.95115	0.000570723	0.0036204	-3.44516	DEG	NEGLFC
AL079307.1	-0.445456	-0.68137	-1.85176	0.0744383	0.142212	-1.78391	NOTDEG	NEGLFC
SLC3A1	-0.445408	1.77756	-1.60147	0.120616	0.206446	-1.55219	NOTDEG	NEGLFC
LRWD1	-0.445176	1.34989	-3.15892	0.0048188	0.0172135	-2.8189	DEG	NEGLFC
AMD1	-0.445113	6.35643	-2.70428	0.0126326	0.0360233	-2.49396	DEG	NEGLFC
AL355314.2	-0.445052	-4.6223	-0.770318	0.448504	0.559953	-0.757911	NOTDEG	NEGLFC
AC116424.1	-0.445012	-2.33585	-0.915746	0.368261	0.482791	-0.899735	NOTDEG	NEGLFC
MED12	-0.444874	3.58839	-4.66341	0.000110158	0.00111305	-3.86705	DEG	NEGLFC
ASH1L-AS1	-0.444859	0.331025	-2.3532	0.0266861	0.0640392	-2.21608	NOTDEG	NEGLFC
AC024075.2	-0.444653	1.84068	-2.23745	0.0325841	0.0748185	-2.13717	NOTDEG	NEGLFC
DHX32	-0.444605	5.55097	-3.72317	0.00102504	0.00544828	-3.28356	DEG	NEGLFC
UGDH-AS1	-0.444589	5.53906	-2.28925	0.0308991	0.071702	-2.15837	NOTDEG	NEGLFC
GNL2	-0.44448	3.22433	-4.95148	3.90185e-05	0.000545618	-4.11322	DEG	NEGLFC
DBR1	-0.444315	2.38921	-2.38954	0.0233796	0.0577231	-2.26717	NOTDEG	NEGLFC
INCA1	-0.444259	-0.146766	-2.89665	0.0074339	0.0240341	-2.67675	DEG	NEGLFC
SRRM2	-0.444253	8.09298	-3.81449	0.000899685	0.00497871	-3.32015	DEG	NEGLFC
RBM26-AS1	-0.444159	2.88841	-2.71776	0.0116234	0.0336962	-2.52338	DEG	NEGLFC
MRPL58	-0.443972	2.8462	-3.60686	0.0012443	0.00626325	-3.22853	DEG	NEGLFC
TRGC1	-0.443934	-3.10697	-0.905304	0.374773	0.488991	-0.887568	NOTDEG	NEGLFC
PCDHA7	-0.443697	-1.22102	-1.56969	0.12886	0.217122	-1.51861	NOTDEG	NEGLFC
PRRC2A	-0.443465	5.33741	-4.92906	7.1666e-05	0.000826993	-3.97069	DEG	NEGLFC
NR4A2	-0.443429	2.91784	-2.05541	0.0483463	0.101576	-1.97431	NOTDEG	NEGLFC
PHKG2	-0.443197	3.50279	-2.8352	0.00875359	0.0271892	-2.62153	DEG	NEGLFC
AC011841.1	-0.443153	-3.76924	-0.636053	0.529435	0.633426	-0.628868	NOTDEG	NEGLFC
FAM72B	-0.442943	-1.67655	-1.30938	0.200029	0.304427	-1.28147	NOTDEG	NEGLFC
SPG11	-0.442899	6.95788	-3.39311	0.0024833	0.0104882	-3.02537	DEG	NEGLFC
LINC02785	-0.442726	-1.02204	-1.3735	0.184043	0.285501	-1.32841	NOTDEG	NEGLFC
EMC8	-0.442709	3.877	-3.66616	0.00115124	0.00592435	-3.25069	DEG	NEGLFC
AL731533.2	-0.442608	-0.412874	-1.5447	0.13774	0.228655	-1.48426	NOTDEG	NEGLFC
PLEKHM1	-0.442512	5.23636	-5.64015	3.42737e-06	0.000116075	-4.64339	DEG	NEGLFC
CPT1B	-0.442463	3.87034	-2.11664	0.0443482	0.0949241	-2.01078	NOTDEG	NEGLFC
AL132657.1	-0.442462	0.406683	-2.03784	0.0533566	0.109611	-1.93202	NOTDEG	NEGLFC
MON2	-0.442459	8.10921	-3.43717	0.00246373	0.0104268	-3.02776	DEG	NEGLFC
TMEM184A	-0.442364	-1.44768	-1.18384	0.245819	0.35581	-1.16056	NOTDEG	NEGLFC
XRCC2	-0.442327	2.05103	-2.9621	0.00617743	0.0208941	-2.73821	DEG	NEGLFC
PRKCZ-AS1	-0.44232	-2.10884	-1.4048	0.171211	0.270048	-1.36832	NOTDEG	NEGLFC
CYB561A3	-0.442281	2.33947	-3.19037	0.00349485	0.0135466	-2.92049	DEG	NEGLFC
PAX8	-0.441909	-0.979128	-0.662006	0.512865	0.618899	-0.654383	NOTDEG	NEGLFC
C12orf66	-0.441699	2.85139	-2.85483	0.00872175	0.0271166	-2.62277	DEG	NEGLFC
AC022272.1	-0.44164	-2.72471	-0.896066	0.377124	0.491456	-0.883209	NOTDEG	NEGLFC
AL022318.5	-0.441598	-0.163197	-1.10274	0.279599	0.392098	-1.08122	NOTDEG	NEGLFC
AP001020.3	-0.441592	-4.01792	-0.869659	0.39337	0.507479	-0.853522	NOTDEG	NEGLFC
LINC00448	-0.441543	-3.0466	-0.926351	0.363123	0.477556	-0.90943	NOTDEG	NEGLFC
AL158064.1	-0.441463	1.52929	-1.80359	0.0813569	0.152275	-1.74287	NOTDEG	NEGLFC
AP001160.1	-0.441266	-0.717852	-1.62249	0.117604	0.202455	-1.56491	NOTDEG	NEGLFC
ZNF687	-0.441127	1.57841	-3.5786	0.00115997	0.0059565	-3.24854	DEG	NEGLFC
WASHC2C	-0.441097	4.91342	-4.20497	0.00024857	0.00199582	-3.66373	DEG	NEGLFC
IMMP1L	-0.441072	5.63431	-4.15821	0.000492025	0.00324964	-3.48506	DEG	NEGLFC
FAM122B	-0.440975	3.8008	-4.63163	0.000100768	0.0010427	-3.88874	DEG	NEGLFC
C5orf67	-0.440959	-0.52314	-0.897862	0.377848	0.492088	-0.881868	NOTDEG	NEGLFC
AC138028.1	-0.440885	-0.66077	-1.99244	0.061991	0.123182	-1.86636	NOTDEG	NEGLFC
PKIB	-0.440826	2.89478	-3.65549	0.000941957	0.0051346	-3.30731	DEG	NEGLFC
TPM4	-0.440648	5.87891	-2.58126	0.0165355	0.044132	-2.39688	DEG	NEGLFC
AC005722.3	-0.440637	-2.28291	-1.22838	0.232553	0.34124	-1.19381	NOTDEG	NEGLFC
AC234775.4	-0.440595	-1.39756	-1.30253	0.202328	0.30699	-1.27495	NOTDEG	NEGLFC
FAM200B	-0.44057	3.92842	-2.92858	0.0064394	0.0215573	-2.72453	DEG	NEGLFC
POMT2	-0.440368	5.03569	-3.6178	0.00104334	0.00550991	-3.27857	DEG	NEGLFC
PYCR3	-0.440045	1.66766	-2.30066	0.0422155	0.0914333	-2.03139	NOTDEG	NEGLFC
MT1E	-0.439955	1.85559	-1.40303	0.170545	0.269234	-1.37045	NOTDEG	NEGLFC
NDUFA2	-0.439921	2.38281	-2.10619	0.0433824	0.0933369	-2.02001	NOTDEG	NEGLFC
MARCH2	-0.439868	5.07764	-2.7181	0.0125133	0.0357361	-2.49733	DEG	NEGLFC
TARDBP	-0.43977	5.50451	-4.28817	0.000379352	0.00271382	-3.55405	DEG	NEGLFC
PRR34	-0.439667	-1.44921	-1.36308	0.183774	0.285207	-1.32922	NOTDEG	NEGLFC
IL6ST	-0.439501	5.76793	-2.89447	0.00797163	0.0253228	-2.65327	DEG	NEGLFC
AC007541.1	-0.439487	0.0662583	-1.99755	0.055094	0.112426	-1.91813	NOTDEG	NEGLFC
MGAT4B	-0.43943	2.79887	-2.79721	0.0103808	0.0309895	-2.56288	DEG	NEGLFC
PCDHA11	-0.439402	0.243394	-1.93607	0.0654447	0.128447	-1.84221	NOTDEG	NEGLFC
LINC02585	-0.439361	0.920304	-2.04122	0.0498206	0.103979	-1.9615	NOTDEG	NEGLFC
IL18	-0.43931	1.89906	-1.6633	0.108236	0.189849	-1.60617	NOTDEG	NEGLFC
POLR3GL	-0.439043	3.40542	-3.45656	0.00228753	0.00985058	-3.05012	DEG	NEGLFC
AL160408.1	-0.438871	0.581213	-3.26716	0.00410407	0.0152542	-2.87005	DEG	NEGLFC
PRKCD	-0.438866	3.06875	-2.23412	0.0353885	0.0796316	-2.10389	NOTDEG	NEGLFC
ZNF234	-0.438835	3.53203	-3.19989	0.00377615	0.0143149	-2.89628	DEG	NEGLFC
AL035670.1	-0.438809	2.88856	-1.82421	0.080174	0.150621	-1.74968	NOTDEG	NEGLFC
NCOA6	-0.438399	7.03386	-3.16848	0.00429981	0.0158082	-2.85529	DEG	NEGLFC
C14orf39	-0.438365	-1.12702	-1.24284	0.225149	0.33342	-1.21295	NOTDEG	NEGLFC
CMTR2	-0.438215	3.1078	-3.07329	0.00493032	0.0175474	-2.81155	DEG	NEGLFC
GMPPA	-0.438199	2.53529	-1.89021	0.0681112	0.132427	-1.82427	NOTDEG	NEGLFC
SLX4	-0.438194	4.02765	-3.36844	0.00253955	0.0106429	-3.01859	DEG	NEGLFC
QRSL1	-0.438102	4.53827	-3.39091	0.0025123	0.0105625	-3.02186	DEG	NEGLFC
CTTNBP2	-0.438098	7.89747	-2.59817	0.0142147	0.0393309	-2.45179	DEG	NEGLFC
ATR	-0.438064	6.76381	-4.83064	7.6087e-05	0.000858769	-3.9564	DEG	NEGLFC
AC092691.3	-0.437975	0.418085	-0.876534	0.388936	0.503024	-0.861548	NOTDEG	NEGLFC
ZNF224	-0.437952	4.64394	-4.01466	0.000489755	0.00324106	-3.4863	DEG	NEGLFC
AC024257.3	-0.437828	2.78546	-2.57563	0.016741	0.0445441	-2.39235	DEG	NEGLFC
CCDC144A	-0.437823	7.94959	-2.11866	0.042235	0.0914494	-2.0312	NOTDEG	NEGLFC
PGBD2	-0.437737	2.02021	-3.68178	0.00100966	0.00539209	-3.28782	DEG	NEGLFC
URB2	-0.437668	3.08434	-3.64019	0.0009819	0.00529127	-3.29566	DEG	NEGLFC
PSMC2	-0.437419	4.72966	-3.83579	0.000866311	0.00484902	-3.33069	DEG	NEGLFC
TOGARAM1	-0.437415	6.97313	-3.1426	0.00459524	0.0166206	-2.83412	DEG	NEGLFC
FCRL1	-0.437374	-4.16094	-0.779997	0.443055	0.554821	-0.767044	NOTDEG	NEGLFC
PGBD1	-0.437348	4.87551	-4.52905	0.000174429	0.00154406	-3.75343	DEG	NEGLFC
AC022031.2	-0.437245	0.996903	-2.12949	0.0433226	0.093245	-2.02059	NOTDEG	NEGLFC
RSRC2	-0.437182	5.80538	-3.91485	0.000740232	0.00434407	-3.37423	DEG	NEGLFC
FBXL6	-0.437032	2.3133	-1.70275	0.102075	0.181587	-1.63487	NOTDEG	NEGLFC
AC104113.1	-0.436893	-2.00498	-1.14453	0.261164	0.372241	-1.12364	NOTDEG	NEGLFC
SUPT6H	-0.436887	5.95488	-5.19207	3.69614e-05	0.000529621	-4.1257	DEG	NEGLFC
STAP2	-0.436541	1.16299	-1.77138	0.0865442	0.15963	-1.71392	NOTDEG	NEGLFC
PSD3	-0.436473	8.79046	-3.01758	0.00579523	0.0198675	-2.75915	DEG	NEGLFC
SEPHS2	-0.43647	1.49154	-2.10216	0.0447624	0.095603	-2.00688	NOTDEG	NEGLFC
POU3F3	-0.436304	5.71613	-2.62307	0.0157154	0.0424789	-2.41546	DEG	NEGLFC
RAB24	-0.436281	2.25904	-1.817	0.0816987	0.152724	-1.74091	NOTDEG	NEGLFC
TRIOBP	-0.436248	4.70841	-3.31715	0.00335218	0.0131345	-2.93345	DEG	NEGLFC
SMPD4	-0.436043	5.99977	-2.82223	0.00888475	0.027478	-2.61646	DEG	NEGLFC
ZNF354A	-0.43596	4.03744	-3.92123	0.00068182	0.00411306	-3.39679	DEG	NEGLFC
GTPBP2	-0.435738	3.84771	-5.12004	4.51051e-05	0.000602701	-4.07964	DEG	NEGLFC
MEF2C-AS2	-0.435688	4.02805	-1.91476	0.0655072	0.128545	-1.84178	NOTDEG	NEGLFC
AC073878.1	-0.43549	3.12716	-2.77324	0.0103827	0.0309919	-2.56282	DEG	NEGLFC
RBMX	-0.435436	6.46485	-3.62943	0.00160545	0.00757039	-3.15492	DEG	NEGLFC
AL021368.2	-0.435359	4.61977	-3.36866	0.00252637	0.0106046	-3.02017	DEG	NEGLFC
PROC	-0.435322	-2.51909	-0.90958	0.371537	0.485737	-0.893597	NOTDEG	NEGLFC
POLR3F	-0.435316	3.90058	-2.87358	0.00742284	0.0240075	-2.67725	DEG	NEGLFC
ATG13	-0.435299	6.28833	-2.72578	0.0123422	0.0353352	-2.50221	DEG	NEGLFC
PLEKHO2	-0.435113	2.30831	-1.94074	0.0653471	0.128311	-1.84288	NOTDEG	NEGLFC
DDTL	-0.435051	-1.83742	-0.618342	0.541697	0.644214	-0.610248	NOTDEG	NEGLFC
AC010542.4	-0.434918	-1.74161	-1.07028	0.292804	0.405805	-1.05199	NOTDEG	NEGLFC
B4GALT3	-0.434841	2.23165	-1.65617	0.107776	0.189234	-1.60827	NOTDEG	NEGLFC
LINC01854	-0.434837	-3.20367	-1.02579	0.323159	0.437654	-0.987987	NOTDEG	NEGLFC
HAUS3	-0.434791	3.78221	-3.31678	0.00248607	0.0104927	-3.02503	DEG	NEGLFC
CYP4F11	-0.434681	1.19635	-1.25979	0.217536	0.324753	-1.23311	NOTDEG	NEGLFC
UBE3B	-0.434649	5.45437	-3.9717	0.000561428	0.00358208	-3.4496	DEG	NEGLFC
SKIDA1	-0.434548	1.2558	-3.18207	0.00369096	0.0140843	-2.90343	DEG	NEGLFC
EML2	-0.434464	7.09453	-3.84116	0.00106494	0.00559525	-3.27278	DEG	NEGLFC
LCMT1-AS2	-0.434448	-2.57446	-0.71976	0.477537	0.586946	-0.710269	NOTDEG	NEGLFC
S100A10	-0.43443	-1.15474	-1.12238	0.270319	0.382279	-1.10233	NOTDEG	NEGLFC
AC010511.1	-0.43436	-1.95781	-0.803124	0.428018	0.540553	-0.792587	NOTDEG	NEGLFC
AC133485.7	-0.434025	0.660052	-2.27194	0.0313141	0.0724629	-2.15306	NOTDEG	NEGLFC
SLC30A8	-0.433944	-0.11792	-0.979976	0.335547	0.450237	-0.963001	NOTDEG	NEGLFC
UBA6	-0.433836	6.38565	-3.00662	0.00610687	0.0207068	-2.74199	DEG	NEGLFC
PLEKHH2	-0.433734	4.62314	-1.45837	0.154797	0.249547	-1.42279	NOTDEG	NEGLFC
DCST2	-0.433584	0.0994476	-1.68627	0.101784	0.181225	-1.63627	NOTDEG	NEGLFC
AC004854.2	-0.433501	-1.50015	-1.53987	0.133737	0.223727	-1.49953	NOTDEG	NEGLFC
KRBOX1	-0.433423	2.60322	-2.97691	0.0056786	0.0195819	-2.76578	DEG	NEGLFC
AC245100.6	-0.433409	-0.446347	-1.43139	0.162325	0.258998	-1.3973	NOTDEG	NEGLFC
AC104129.1	-0.433377	-1.07202	-1.86998	0.0757098	0.144049	-1.77614	NOTDEG	NEGLFC
ATP11A	-0.433244	7.34287	-2.11571	0.0457121	0.0971657	-1.99804	NOTDEG	NEGLFC
BEX3	-0.433159	5.03682	-2.16698	0.0405537	0.0886053	-2.04806	NOTDEG	NEGLFC
AREL1	-0.433062	5.2491	-4.7207	4.77537e-05	0.000625426	-4.06636	DEG	NEGLFC
TECPR1	-0.432933	5.43937	-4.28346	0.000417834	0.00289927	-3.52856	DEG	NEGLFC
AC136297.1	-0.432893	-0.717159	-2.26525	0.0313333	0.0725016	-2.15281	NOTDEG	NEGLFC
AC005332.7	-0.432877	0.506242	-1.60702	0.118872	0.204174	-1.55953	NOTDEG	NEGLFC
AL355838.1	-0.432874	0.885176	-1.22478	0.231012	0.33976	-1.19776	NOTDEG	NEGLFC
RNF126	-0.432767	3.73039	-4.47576	0.000209248	0.00176942	-3.70758	DEG	NEGLFC
AC092118.1	-0.432533	-1.16819	-1.37678	0.18128	0.282005	-1.33683	NOTDEG	NEGLFC
GNMT	-0.432242	-0.374544	-1.17494	0.248966	0.359229	-1.15286	NOTDEG	NEGLFC
SH3RF1	-0.432094	6.59255	-1.93203	0.0625394	0.124032	-1.86245	NOTDEG	NEGLFC
HPS3	-0.432044	4.51704	-3.64742	0.00115276	0.00593004	-3.25032	DEG	NEGLFC
CEP164	-0.431973	6.34833	-3.67736	0.00121711	0.00617161	-3.23484	DEG	NEGLFC
AC093525.6	-0.431832	1.61786	-2.56473	0.016712	0.0444793	-2.39298	DEG	NEGLFC
PPP1CA	-0.431489	4.09244	-2.18538	0.0376005	0.0835203	-2.07918	NOTDEG	NEGLFC
AC096647.1	-0.431421	-2.22083	-1.25581	0.219849	0.327323	-1.22693	NOTDEG	NEGLFC
CHPF2	-0.431332	2.47771	-2.67561	0.0229452	0.0569262	-2.27435	NOTDEG	NEGLFC
CD302	-0.431267	2.3145	-2.17286	0.04007	0.0877583	-2.05303	NOTDEG	NEGLFC
GLI4	-0.431194	3.37596	-1.90122	0.066604	0.13013	-1.83434	NOTDEG	NEGLFC
AL139317.3	-0.431177	-1.88039	-1.40441	0.170139	0.26874	-1.37176	NOTDEG	NEGLFC
EGFL8	-0.430946	2.75632	-2.78132	0.00958327	0.029156	-2.59051	DEG	NEGLFC
KLHDC9	-0.430886	1.02632	-1.66955	0.107296	0.188647	-1.61047	NOTDEG	NEGLFC
WIF1	-0.430816	3.96376	-1.10182	0.279034	0.391533	-1.08249	NOTDEG	NEGLFC
TKTL2	-0.430554	-3.00109	-1.3163	0.197724	0.301524	-1.28806	NOTDEG	NEGLFC
AC004054.1	-0.430491	-2.45575	-0.704987	0.488295	0.596399	-0.693024	NOTDEG	NEGLFC
LIPJ	-0.430397	-1.10194	-1.29997	0.204563	0.309706	-1.26866	NOTDEG	NEGLFC
AC006116.5	-0.430312	-1.59202	-1.42383	0.165184	0.262542	-1.38784	NOTDEG	NEGLFC
ANKHD1	-0.430093	7.48564	-3.70226	0.00113047	0.00584148	-3.25587	DEG	NEGLFC
IFITM3	-0.430032	0.88108	-1.03307	0.309563	0.423304	-1.01614	NOTDEG	NEGLFC
AL139220.2	-0.430024	3.20037	-3.09471	0.0053293	0.0186409	-2.78642	DEG	NEGLFC
DNM1L	-0.430008	7.03647	-3.58869	0.00154191	0.0073452	-3.16668	DEG	NEGLFC
PAXX	-0.42992	3.07201	-1.65426	0.108167	0.189762	-1.60649	NOTDEG	NEGLFC
PSMD7	-0.429905	4.15075	-3.0973	0.00431139	0.0158407	-2.85443	DEG	NEGLFC
AC097382.2	-0.429905	-0.718316	-1.18991	0.245386	0.355292	-1.16163	NOTDEG	NEGLFC
CCNE1	-0.429834	1.45416	-2.29228	0.030539	0.0710519	-2.16303	NOTDEG	NEGLFC
NUP54	-0.42962	5.44994	-4.17757	0.00044734	0.00304147	-3.51046	DEG	NEGLFC
AGRP	-0.429568	-3.21442	-1.23176	0.232385	0.341109	-1.19424	NOTDEG	NEGLFC
AC068025.1	-0.429465	2.64396	-1.52189	0.141162	0.23298	-1.47148	NOTDEG	NEGLFC
AF111169.4	-0.429408	-1.72495	-0.953306	0.34781	0.462613	-0.938846	NOTDEG	NEGLFC
SPON2	-0.429397	3.58332	-1.18654	0.246201	0.356168	-1.15963	NOTDEG	NEGLFC
RRAGC	-0.429366	3.39391	-3.33195	0.00272139	0.011224	-2.99757	DEG	NEGLFC
PRAF2	-0.429301	2.4505	-2.71972	0.0106103	0.0314821	-2.55528	DEG	NEGLFC
COMMD10	-0.429297	7.28687	-2.78907	0.00895572	0.0276648	-2.61374	DEG	NEGLFC
OAZ3	-0.429181	-1.55233	-1.53278	0.135473	0.225778	-1.49286	NOTDEG	NEGLFC
AL590705.2	-0.42914	-0.983377	-1.2238	0.231342	0.340075	-1.19691	NOTDEG	NEGLFC
AL355310.2	-0.429123	-5.04269	-0.757638	0.454395	0.565577	-0.748108	NOTDEG	NEGLFC
THEM4	-0.428841	5.02943	-2.99972	0.00627303	0.0211553	-2.73316	DEG	NEGLFC
LINC01182	-0.428791	4.01356	-1.43688	0.160898	0.257149	-1.40206	NOTDEG	NEGLFC
LINC02716	-0.428705	-3.69553	-0.918668	0.365828	0.480302	-0.904315	NOTDEG	NEGLFC
AC009962.1	-0.428581	-1.0292	-1.68827	0.102552	0.182237	-1.63261	NOTDEG	NEGLFC
METAP1D	-0.428176	4.47887	-3.72198	0.000985684	0.00530272	-3.29458	DEG	NEGLFC
DNTTIP2	-0.428125	3.18962	-3.45552	0.0017219	0.00798201	-3.13443	DEG	NEGLFC
PCDHGC3	-0.428045	1.28826	-2.36209	0.0281051	0.0666443	-2.19582	NOTDEG	NEGLFC
DTX4	-0.427965	4.51139	-2.30819	0.0279519	0.0663661	-2.19796	NOTDEG	NEGLFC
LRRN4	-0.427885	-1.87473	-1.30632	0.201828	0.306373	-1.27636	NOTDEG	NEGLFC
UQCRC1	-0.427717	4.21398	-2.97271	0.00867654	0.027014	-2.62454	DEG	NEGLFC
AC146507.3	-0.427696	-0.387123	-1.83218	0.0784739	0.148104	-1.75961	NOTDEG	NEGLFC
DBF4B	-0.427672	5.12456	-2.25647	0.0342867	0.0777173	-2.11668	NOTDEG	NEGLFC
C9orf135	-0.427569	-1.97739	-1.18308	0.245862	0.355817	-1.16046	NOTDEG	NEGLFC
LY6K	-0.42754	-3.53831	-0.787809	0.436791	0.548624	-0.777623	NOTDEG	NEGLFC
C8orf37-AS1	-0.427326	4.49451	-2.00656	0.0551618	0.112524	-1.9176	NOTDEG	NEGLFC
GAB1	-0.427256	8.69742	-1.48312	0.150409	0.244181	-1.43809	NOTDEG	NEGLFC
SF3A2	-0.427223	3.42529	-3.7544	0.00116538	0.00597998	-3.24722	DEG	NEGLFC
TIMP1	-0.42714	-1.04601	-1.34016	0.195201	0.298594	-1.29535	NOTDEG	NEGLFC
NSRP1	-0.426963	6.21531	-2.37621	0.0261717	0.0630888	-2.22365	NOTDEG	NEGLFC
AP001619.1	-0.426796	-4.10036	-0.884424	0.385907	0.50014	-0.867063	NOTDEG	NEGLFC
HERC5	-0.426767	2.06873	-2.26808	0.0319404	0.073634	-2.14516	NOTDEG	NEGLFC
MFSD6	-0.426504	6.47654	-3.17723	0.00335755	0.0131519	-2.93295	DEG	NEGLFC
GOLGA8M.1	-0.426483	-0.211091	-1.54163	0.134122	0.224175	-1.49804	NOTDEG	NEGLFC
MAP4K2	-0.426441	4.60076	-5.30253	3.44354e-05	0.000504988	-4.14196	DEG	NEGLFC
AC116447.1	-0.426364	-2.06994	-1.03235	0.309897	0.4237	-1.01544	NOTDEG	NEGLFC
SARS2	-0.426321	3.72244	-3.46448	0.00223665	0.00967635	-3.05687	DEG	NEGLFC
PSMA3-AS1	-0.426281	5.57528	-4.06258	0.000424765	0.00293794	-3.5242	DEG	NEGLFC
AL357127.2	-0.426191	-3.22763	-0.996109	0.327946	0.442493	-0.978259	NOTDEG	NEGLFC
OSBPL7	-0.42602	3.65451	-3.78472	0.0010592	0.00557961	-3.27431	DEG	NEGLFC
TGFBR3L	-0.426014	1.33827	-1.60695	0.121777	0.207887	-1.54736	NOTDEG	NEGLFC
Z99289.1	-0.425957	-2.62366	-1.20966	0.238762	0.347758	-1.17809	NOTDEG	NEGLFC
TSTD3	-0.425949	5.53207	-2.25373	0.0336581	0.076673	-2.12414	NOTDEG	NEGLFC
DARS-AS1	-0.425886	0.742124	-2.74639	0.00994275	0.0299754	-2.57781	DEG	NEGLFC
TWISTNB	-0.42578	2.56022	-3.47719	0.00224858	0.00971743	-3.05527	DEG	NEGLFC
PARPBP	-0.425769	2.3948	-1.69019	0.101024	0.180151	-1.63991	NOTDEG	NEGLFC
TRUB2	-0.425767	4.2153	-3.95492	0.000680508	0.00410773	-3.39731	DEG	NEGLFC
RNF20	-0.425753	4.66066	-4.45306	0.000165871	0.0014867	-3.76602	DEG	NEGLFC
LINC01315	-0.425728	0.609799	-1.82609	0.0774831	0.146638	-1.76548	NOTDEG	NEGLFC
AC011317.1	-0.42569	-1.86856	-1.48149	0.152625	0.24679	-1.43032	NOTDEG	NEGLFC
RPA4	-0.425637	-0.66175	-2.2309	0.034004	0.0772958	-2.12002	NOTDEG	NEGLFC
AC005674.1	-0.425518	-4.22571	-0.569629	0.57403	0.672607	-0.562126	NOTDEG	NEGLFC
DCTN4	-0.425437	5.52282	-3.3778	0.00219334	0.0095364	-3.06272	DEG	NEGLFC
AP001062.1	-0.425407	0.492809	-2.31575	0.0310389	0.0719636	-2.15657	NOTDEG	NEGLFC
SLC4A9	-0.425304	1.96782	-3.34132	0.00360698	0.0138593	-2.91063	DEG	NEGLFC
AL592295.5	-0.425269	0.638327	-2.32211	0.0307745	0.0714958	-2.15998	NOTDEG	NEGLFC
CNKSR1	-0.425219	2.46422	-3.01212	0.00606337	0.0206005	-2.74433	DEG	NEGLFC
NUP214	-0.425207	6.43236	-3.70051	0.0010815	0.0056601	-3.26842	DEG	NEGLFC
SARS	-0.425106	5.31998	-3.24238	0.0034949	0.0135466	-2.92048	DEG	NEGLFC
PIH1D1	-0.424651	3.51111	-3.34348	0.00277628	0.011388	-2.99148	DEG	NEGLFC
AL023881.1	-0.424618	-4.1623	-1.03002	0.315138	0.428889	-1.0045	NOTDEG	NEGLFC
SYF2	-0.424581	3.22296	-3.26845	0.00279106	0.0114356	-2.98986	DEG	NEGLFC
AC005014.4	-0.424551	-1.86026	-0.646684	0.523196	0.62808	-0.638426	NOTDEG	NEGLFC
ZDHHC20	-0.42445	7.60811	-1.60554	0.120572	0.206392	-1.55238	NOTDEG	NEGLFC
ERCC6L	-0.424301	-1.20376	-0.83537	0.409902	0.523646	-0.824067	NOTDEG	NEGLFC
HNRNPR	-0.424248	5.83186	-3.16386	0.00372904	0.0141894	-2.90022	DEG	NEGLFC
AC073569.3	-0.424127	-1.92985	-1.12556	0.271272	0.383273	-1.10014	NOTDEG	NEGLFC
AC005046.1	-0.423778	-2.06129	-1.29102	0.20624	0.311786	-1.26397	NOTDEG	NEGLFC
SLC26A7	-0.423766	1.83673	-0.856781	0.398141	0.512145	-0.844945	NOTDEG	NEGLFC
NOXA1	-0.423754	4.91728	-1.60494	0.122427	0.2087	-1.54467	NOTDEG	NEGLFC
CYBB	-0.423678	2.62988	-1.94177	0.0639912	0.126307	-1.85224	NOTDEG	NEGLFC
OGFRP1	-0.423646	-0.425797	-1.22682	0.230699	0.339422	-1.19856	NOTDEG	NEGLFC
AP003680.1	-0.423605	-3.00834	-0.981123	0.334127	0.448943	-0.965834	NOTDEG	NEGLFC
PPAN	-0.423602	2.8855	-2.66611	0.0129144	0.036602	-2.48612	DEG	NEGLFC
CRB1	-0.423441	6.68175	-2.76269	0.0095544	0.0291019	-2.59155	DEG	NEGLFC
YARS2	-0.42344	4.34155	-2.68139	0.011643	0.033736	-2.52278	DEG	NEGLFC
RAB4B	-0.423177	5.34218	-4.13027	0.000606235	0.00378151	-3.42881	DEG	NEGLFC
CCDC137	-0.423165	2.73377	-4.19079	0.000416532	0.00289374	-3.52938	DEG	NEGLFC
AC087645.2	-0.423165	-0.433929	-1.25522	0.221522	0.329252	-1.22249	NOTDEG	NEGLFC
TVP23B	-0.423044	3.58789	-2.91393	0.00668225	0.0221811	-2.71228	DEG	NEGLFC
LINC01266	-0.422923	5.20658	-1.3343	0.193239	0.296334	-1.30106	NOTDEG	NEGLFC
PIGY-DT	-0.422907	-1.95829	-1.81568	0.0884094	0.162239	-1.70385	NOTDEG	NEGLFC
SPRYD4	-0.422757	2.37253	-2.86242	0.00830975	0.0261251	-2.63922	DEG	NEGLFC
ZNF35	-0.422726	3.22455	-4.92975	3.79623e-05	0.0005377	-4.11954	DEG	NEGLFC
AP005717.2	-0.422656	1.14617	-1.64378	0.110778	0.193294	-1.59471	NOTDEG	NEGLFC
AC011477.8	-0.422628	-3.88777	-0.767248	0.449939	0.561262	-0.755518	NOTDEG	NEGLFC
AC027698.1	-0.422371	-0.557479	-0.91378	0.369403	0.483852	-0.897593	NOTDEG	NEGLFC
ELF4	-0.422343	0.852016	-1.42109	0.165734	0.263256	-1.38604	NOTDEG	NEGLFC
AC090337.1	-0.4223	-2.12641	-1.0705	0.292779	0.405805	-1.05204	NOTDEG	NEGLFC
PPOX	-0.422247	3.14263	-2.34143	0.0274255	0.0654046	-2.20541	NOTDEG	NEGLFC
MPDU1	-0.422039	2.56368	-3.23607	0.00288112	0.011703	-2.98014	DEG	NEGLFC
AC024560.1	-0.421868	-1.28015	-0.713956	0.481855	0.590438	-0.703323	NOTDEG	NEGLFC
SPARC	-0.421801	3.34427	-2.22426	0.0387224	0.0854504	-2.06713	NOTDEG	NEGLFC
SLAMF6	-0.421797	-3.11563	-0.834642	0.411523	0.525089	-0.821216	NOTDEG	NEGLFC
AL023581.2	-0.421781	-0.955212	-1.39495	0.17518	0.274983	-1.35575	NOTDEG	NEGLFC
LINC02507	-0.421779	-2.47918	-1.06918	0.293244	0.406258	-1.05103	NOTDEG	NEGLFC
OXCT2	-0.421658	-0.0937936	-1.64654	0.109756	0.19185	-1.59929	NOTDEG	NEGLFC
AC009226.1	-0.421649	2.22634	-3.02577	0.0049538	0.0176099	-2.81002	DEG	NEGLFC
LINC01504	-0.421605	0.137443	-1.16375	0.255113	0.365625	-1.13802	NOTDEG	NEGLFC
KLF7	-0.421568	6.58156	-2.30471	0.0280442	0.0665487	-2.19667	NOTDEG	NEGLFC
LRAT	-0.421546	0.642042	-1.28917	0.206875	0.312549	-1.26221	NOTDEG	NEGLFC
MTIF2	-0.421438	4.02817	-3.17912	0.00376763	0.0142953	-2.89699	DEG	NEGLFC
CYP7B1	-0.421418	5.89295	-2.1896	0.0375512	0.0834351	-2.07972	NOTDEG	NEGLFC
VPS39	-0.421338	5.59772	-3.83389	0.000578353	0.0036582	-3.44157	DEG	NEGLFC
TSPAN10	-0.421256	-0.433157	-2.07479	0.0490764	0.102672	-1.96793	NOTDEG	NEGLFC
MCOLN1	-0.421241	3.92739	-3.4272	0.00232201	0.00996639	-3.04562	DEG	NEGLFC
F12	-0.421222	-0.204998	-0.988996	0.330322	0.445052	-0.973466	NOTDEG	NEGLFC
CAPN2	-0.421112	5.51063	-4.75009	9.88668e-05	0.00102929	-3.89336	DEG	NEGLFC
FGL2	-0.421102	0.0498829	-0.855399	0.398894	0.512838	-0.843599	NOTDEG	NEGLFC
TMEM167A	-0.421074	4.00289	-3.14719	0.00380856	0.0144051	-2.8936	DEG	NEGLFC
ATF7	-0.421056	6.89696	-2.18211	0.0390551	0.0860922	-2.06361	NOTDEG	NEGLFC
HMCN1	-0.42102	0.87355	-1.48956	0.146446	0.23949	-1.4522	NOTDEG	NEGLFC
AL772363.1	-0.420818	-1.51257	-1.098	0.282925	0.395563	-1.07377	NOTDEG	NEGLFC
TMEM104	-0.420723	4.08969	-3.89486	0.000747821	0.00437818	-3.37142	DEG	NEGLFC
CARD6	-0.420625	-0.712255	-1.51097	0.141769	0.233701	-1.46923	NOTDEG	NEGLFC
PWRN1	-0.420602	7.44069	-0.914399	0.367565	0.482173	-0.901044	NOTDEG	NEGLFC
SCRN3	-0.420579	4.10336	-2.90202	0.00710557	0.0232415	-2.69186	DEG	NEGLFC
COL6A6	-0.420554	0.65034	-1.1724	0.251027	0.361352	-1.14786	NOTDEG	NEGLFC
AC104458.1	-0.420513	-1.68973	-1.11415	0.274847	0.387066	-1.09197	NOTDEG	NEGLFC
KCNMB2-AS1	-0.420511	5.54564	-2.31993	0.0294348	0.0690466	-2.17761	NOTDEG	NEGLFC
AC009152.6	-0.420204	-2.04184	-0.881469	0.384848	0.499053	-0.868999	NOTDEG	NEGLFC
NOL3	-0.420106	3.77443	-2.0298	0.0536478	0.110023	-1.92967	NOTDEG	NEGLFC
CDC34	-0.420001	3.21047	-2.29793	0.0297815	0.0696811	-2.17298	NOTDEG	NEGLFC
DQX1	-0.419899	-1.3288	-1.40279	0.172386	0.271544	-1.36458	NOTDEG	NEGLFC
AC130814.1	-0.419863	-0.99142	-2.06675	0.0472271	0.0997379	-1.98426	NOTDEG	NEGLFC
SIRPD	-0.419641	-1.75634	-0.865296	0.393523	0.507552	-0.853245	NOTDEG	NEGLFC
ECHDC1	-0.419408	5.44516	-3.21966	0.00380196	0.0143854	-2.89414	DEG	NEGLFC
ABHD14B	-0.419372	2.39215	-2.19357	0.0366866	0.0819187	-2.08924	NOTDEG	NEGLFC
DNTTIP1	-0.419052	3.35433	-3.25824	0.00348263	0.0135192	-2.92158	DEG	NEGLFC
SCLT1	-0.418994	7.12852	-3.98622	0.000564982	0.00359747	-3.44789	DEG	NEGLFC
FOXH1	-0.418842	-1.80108	-1.2788	0.214909	0.321849	-1.24018	NOTDEG	NEGLFC
DHRS7	-0.418674	3.1148	-2.72385	0.0108162	0.0319368	-2.54858	DEG	NEGLFC
ENO2	-0.418628	5.94807	-2.24088	0.0352378	0.0793631	-2.10561	NOTDEG	NEGLFC
CHCHD1	-0.41861	1.54356	-1.99252	0.055182	0.11255	-1.91744	NOTDEG	NEGLFC
AC034234.1	-0.418609	-3.91935	-0.735535	0.468413	0.578557	-0.725063	NOTDEG	NEGLFC
EPB41L4A	-0.418609	5.35905	-2.14246	0.0401191	0.087839	-2.05252	NOTDEG	NEGLFC
SYNCRIP	-0.418559	5.23597	-3.7751	0.000819298	0.00466663	-3.34619	DEG	NEGLFC
CPSF3	-0.418516	4.23575	-4.45441	0.000214202	0.00179545	-3.70165	DEG	NEGLFC
LRCH4	-0.418469	4.01283	-2.48567	0.0206768	0.0525212	-2.31383	NOTDEG	NEGLFC
AC005586.1	-0.418405	-1.34781	-1.86459	0.0720074	0.138515	-1.79907	NOTDEG	NEGLFC
AC008115.3	-0.418356	-0.404915	-1.9959	0.0551562	0.112524	-1.91764	NOTDEG	NEGLFC
AC016590.1	-0.418293	3.97235	-1.77829	0.0851668	0.157646	-1.72146	NOTDEG	NEGLFC
LSM3	-0.418247	2.33288	-3.19976	0.00316686	0.0125831	-2.95106	DEG	NEGLFC
DAB1-AS1	-0.418125	-3.18413	-0.735576	0.468914	0.579017	-0.724247	NOTDEG	NEGLFC
AL132656.2	-0.418124	-2.29913	-0.88674	0.382047	0.496254	-0.874131	NOTDEG	NEGLFC
MAN1B1	-0.417871	4.43984	-2.12297	0.0418448	0.0907477	-2.03506	NOTDEG	NEGLFC
MAP4	-0.417867	7.65678	-2.52611	0.0186298	0.0483934	-2.35286	DEG	NEGLFC
CYP8B1	-0.417845	-3.70427	-0.819726	0.420016	0.533384	-0.806394	NOTDEG	NEGLFC
ITPKB	-0.417771	6.62175	-1.55168	0.13089	0.219877	-1.5106	NOTDEG	NEGLFC
WASHC2A	-0.417594	4.75032	-4.09182	0.000835105	0.00473045	-3.34089	DEG	NEGLFC
Z82195.3	-0.417503	-0.74456	-1.29868	0.207166	0.312873	-1.2614	NOTDEG	NEGLFC
SLC10A3	-0.417403	-0.474441	-1.22007	0.232215	0.340972	-1.19467	NOTDEG	NEGLFC
KDM4A-AS1	-0.417348	1.39797	-1.21953	0.231842	0.340631	-1.19563	NOTDEG	NEGLFC
ANO7	-0.41702	2.93924	-2.36511	0.0263898	0.0634922	-2.22043	NOTDEG	NEGLFC
MFAP2	-0.416967	-4.28573	-0.696213	0.491523	0.599431	-0.687888	NOTDEG	NEGLFC
AL390728.6	-0.416889	2.177	-1.60148	0.12043	0.206199	-1.55297	NOTDEG	NEGLFC
SPHK1	-0.416866	-1.0296	-1.01578	0.317599	0.431464	-0.999404	NOTDEG	NEGLFC
DET1	-0.416817	4.07136	-3.17782	0.00393477	0.0147582	-2.88334	DEG	NEGLFC
CBFB	-0.416429	6.06554	-1.4941	0.147609	0.240749	-1.44803	NOTDEG	NEGLFC
AC027097.2	-0.416268	4.24398	-2.57994	0.0148443	0.0406756	-2.43616	DEG	NEGLFC
MARCH9	-0.416226	2.85128	-2.92217	0.00798976	0.0253569	-2.6525	DEG	NEGLFC
COPS6	-0.416178	3.75735	-3.30132	0.00242852	0.0103234	-3.03211	DEG	NEGLFC
LINC01243	-0.416011	-4.41719	-0.890494	0.381198	0.495353	-0.875691	NOTDEG	NEGLFC
SLC32A1	-0.416004	0.98797	-1.37011	0.191957	0.294918	-1.30481	NOTDEG	NEGLFC
ECI2	-0.415998	4.17173	-2.72581	0.0113911	0.0332099	-2.53047	DEG	NEGLFC
NECTIN1	-0.4159	5.70964	-2.79742	0.0108168	0.0319368	-2.54856	DEG	NEGLFC
AC105924.1	-0.415804	-5.27407	-0.896593	0.379224	0.493474	-0.879327	NOTDEG	NEGLFC
NECAP2	-0.415698	3.25724	-4.19851	0.000283269	0.00219345	-3.63014	DEG	NEGLFC
PLK1	-0.415658	1.93864	-2.11268	0.0427823	0.0923862	-2.02583	NOTDEG	NEGLFC
SETX	-0.415572	7.12117	-4.34359	0.000229539	0.00188327	-3.68407	DEG	NEGLFC
PTPRF	-0.415346	6.59811	-3.6364	0.00139916	0.00683367	-3.19482	DEG	NEGLFC
AMZ1	-0.415313	5.71115	-2.46951	0.022166	0.0554189	-2.28751	NOTDEG	NEGLFC
C1orf189	-0.415192	-0.192047	-1.95157	0.0612596	0.122049	-1.87162	NOTDEG	NEGLFC
AC136475.5	-0.415151	-1.93846	-0.942466	0.356745	0.471256	-0.921586	NOTDEG	NEGLFC
BTG3	-0.415104	2.73371	-2.45769	0.0208022	0.05277	-2.31156	NOTDEG	NEGLFC
ANKRD44	-0.415061	7.21429	-1.98865	0.0556295	0.11323	-1.91393	NOTDEG	NEGLFC
AC108479.3	-0.415036	-1.54948	-1.7166	0.0973613	0.174854	-1.65778	NOTDEG	NEGLFC
AL024507.2	-0.414989	-1.23339	-1.29086	0.206297	0.31184	-1.26381	NOTDEG	NEGLFC
AP000721.2	-0.414833	5.00187	-2.94489	0.00803101	0.0254585	-2.65076	DEG	NEGLFC
CACTIN	-0.414794	2.35865	-2.77835	0.0114395	0.0332903	-2.52898	DEG	NEGLFC
HECTD3	-0.414743	3.05183	-2.79744	0.0096958	0.0294237	-2.58649	DEG	NEGLFC
FAM178B	-0.414737	4.73164	-2.03993	0.0532472	0.109412	-1.93291	NOTDEG	NEGLFC
R3HCC1	-0.414497	3.00768	-2.71646	0.0113501	0.033114	-2.53173	DEG	NEGLFC
AC100835.2	-0.414495	-2.95462	-0.929356	0.362192	0.476484	-0.911196	NOTDEG	NEGLFC
ERVV-2	-0.414461	-2.06172	-1.1149	0.279618	0.392098	-1.08118	NOTDEG	NEGLFC
CCDC77	-0.414379	3.79792	-2.52084	0.0194646	0.050083	-2.33651	NOTDEG	NEGLFC
LOH12CR2	-0.414345	0.541958	-2.17217	0.0376101	0.0835273	-2.07908	NOTDEG	NEGLFC
Z84485.1	-0.414151	4.37178	-2.08384	0.0472359	0.099749	-1.98418	NOTDEG	NEGLFC
ANKLE2	-0.414141	5.32063	-4.4507	0.000102962	0.00106235	-3.8835	DEG	NEGLFC
OR2A25	-0.414097	-3.52686	-0.914823	0.368025	0.482609	-0.900179	NOTDEG	NEGLFC
BLOC1S4	-0.414024	1.02944	-1.83924	0.075475	0.143744	-1.77757	NOTDEG	NEGLFC
APC2	-0.413858	5.50089	-3.37006	0.0026506	0.0109899	-3.0056	DEG	NEGLFC
ITCH	-0.413782	7.77693	-2.58401	0.0170146	0.045125	-2.38639	DEG	NEGLFC
ADPRM	-0.413773	2.15958	-3.15946	0.00351556	0.0136025	-2.91865	DEG	NEGLFC
PPCS	-0.413745	3.02306	-3.36366	0.0021504	0.00940222	-3.06863	DEG	NEGLFC
NUP50	-0.413742	4.27468	-3.98485	0.000426211	0.00294511	-3.5233	DEG	NEGLFC
LRIG1	-0.413708	6.68402	-2.23306	0.0329168	0.0754379	-2.1331	NOTDEG	NEGLFC
ZNF665	-0.413679	2.83501	-3.01698	0.00545469	0.0189794	-2.77888	DEG	NEGLFC
SLC25A15	-0.413572	1.15199	-2.29224	0.0306361	0.0712204	-2.16177	NOTDEG	NEGLFC
KMT2D	-0.413392	5.52895	-4.5471	0.000162679	0.00146811	-3.77087	DEG	NEGLFC
SUCO	-0.413363	5.55083	-3.25887	0.00309598	0.012368	-2.95804	DEG	NEGLFC
AL031186.1	-0.413341	-0.753487	-1.75504	0.0955184	0.172254	-1.66698	NOTDEG	NEGLFC
KCTD18	-0.413303	3.6429	-3.2701	0.00323137	0.0127734	-2.94482	DEG	NEGLFC
ID2-AS1	-0.413264	0.853639	-1.68185	0.103424	0.183476	-1.62848	NOTDEG	NEGLFC
PIM3	-0.413214	3.44231	-1.79998	0.0820398	0.153226	-1.73897	NOTDEG	NEGLFC
RIF1	-0.413056	7.08588	-3.53225	0.00183095	0.00834336	-3.11637	DEG	NEGLFC
ALDH1A1	-0.412976	4.44688	-1.10416	0.279012	0.391533	-1.08254	NOTDEG	NEGLFC
ABCD3	-0.412753	5.59764	-3.47558	0.00152987	0.00729791	-3.16896	DEG	NEGLFC
WDR20	-0.412748	7.10454	-2.14634	0.0428257	0.0924593	-2.02541	NOTDEG	NEGLFC
AC011461.1	-0.412671	-2.54268	-1.41525	0.168623	0.266917	-1.37664	NOTDEG	NEGLFC
ZNF672	-0.412666	1.77956	-2.86893	0.00767918	0.0246225	-2.66586	DEG	NEGLFC
HEATR5A	-0.412643	6.28406	-2.66318	0.0138568	0.0386324	-2.46095	DEG	NEGLFC
AC005828.3	-0.412578	-0.0878958	-1.16408	0.254721	0.365208	-1.13896	NOTDEG	NEGLFC
AP005131.3	-0.412398	-2.38264	-0.852402	0.402107	0.515817	-0.837864	NOTDEG	NEGLFC
RPLP1	-0.412165	1.87269	-0.721856	0.476401	0.585949	-0.712104	NOTDEG	NEGLFC
AC017071.1	-0.412011	0.909557	-1.72303	0.0952486	0.171918	-1.66834	NOTDEG	NEGLFC
KIDINS220	-0.411961	7.97035	-2.54752	0.0191615	0.0494312	-2.34237	DEG	NEGLFC
AC023908.3	-0.411761	0.103281	-1.80255	0.0811887	0.152031	-1.74383	NOTDEG	NEGLFC
ANKRD49	-0.411758	3.11597	-2.55816	0.0167929	0.0446629	-2.39121	DEG	NEGLFC
AC090739.1	-0.411632	0.0993455	-2.0851	0.0453865	0.0966448	-2.00105	NOTDEG	NEGLFC
TNIP2	-0.411552	1.75982	-2.45789	0.0197667	0.0506566	-2.33075	NOTDEG	NEGLFC
LINC01428	-0.411437	-1.81175	-0.853248	0.401651	0.515416	-0.838676	NOTDEG	NEGLFC
AC006042.2	-0.411298	-1.12001	-1.31847	0.19707	0.300719	-1.28994	NOTDEG	NEGLFC
AC109460.1	-0.411231	-2.66097	-0.921539	0.363885	0.47834	-0.907986	NOTDEG	NEGLFC
ALOX12-AS1	-0.411207	7.20151	-2.99608	0.00666216	0.022128	-2.71328	DEG	NEGLFC
INTU	-0.4112	6.45138	-5.42063	2.54352e-05	0.000411497	-4.2109	DEG	NEGLFC
AC139768.1	-0.411184	2.43237	-3.61307	0.00158967	0.00751199	-3.15779	DEG	NEGLFC
ODC1	-0.411171	1.68846	-2.32178	0.0272098	0.0650033	-2.20849	NOTDEG	NEGLFC
ZNF678	-0.411149	5.09733	-2.59755	0.0147348	0.0404358	-2.43883	DEG	NEGLFC
SCLY	-0.411108	5.10357	-3.13824	0.00498398	0.0176735	-2.80807	DEG	NEGLFC
SCO2	-0.411105	0.168482	-1.47026	0.151568	0.245592	-1.43402	NOTDEG	NEGLFC
PLCD1	-0.410942	2.22387	-2.10621	0.0458746	0.0974536	-1.99654	NOTDEG	NEGLFC
TMEM265	-0.410927	2.9376	-1.96176	0.0599998	0.120129	-1.8808	NOTDEG	NEGLFC
LINC01748	-0.410866	5.09132	-1.65423	0.109346	0.191363	-1.60114	NOTDEG	NEGLFC
CT55	-0.410621	-1.44187	-0.520506	0.606462	0.700458	-0.515131	NOTDEG	NEGLFC
PFAS	-0.410441	2.94852	-3.49715	0.00179693	0.00823173	-3.12189	DEG	NEGLFC
THORLNC	-0.410365	-1.98371	-1.38839	0.177122	0.277141	-1.34967	NOTDEG	NEGLFC
AC006116.8	-0.410297	1.12281	-1.58424	0.123728	0.210444	-1.53931	NOTDEG	NEGLFC
RNF34	-0.410244	5.4153	-2.82103	0.0090983	0.0280031	-2.60834	DEG	NEGLFC
EIF5	-0.410002	5.4007	-2.39215	0.0241958	0.0592786	-2.25401	NOTDEG	NEGLFC
AC007728.2	-0.409902	-1.77621	-0.864562	0.39392	0.507918	-0.85253	NOTDEG	NEGLFC
ZNF518A	-0.409776	7.14048	-2.82946	0.00926995	0.028422	-2.60193	DEG	NEGLFC
NPIPB11	-0.409765	2.39928	-2.5517	0.0175982	0.046273	-2.37396	DEG	NEGLFC
ZNF451	-0.40975	7.14523	-2.59496	0.0172622	0.0456105	-2.38108	DEG	NEGLFC
AC012370.2	-0.409687	-1.58921	-0.837558	0.409405	0.523128	-0.824941	NOTDEG	NEGLFC
AL035078.1	-0.409517	-2.76456	-0.93919	0.357142	0.471586	-0.920824	NOTDEG	NEGLFC
AL589642.2	-0.409488	-3.31949	-0.634794	0.531876	0.63558	-0.625145	NOTDEG	NEGLFC
FSCN1	-0.40931	5.04043	-2.74708	0.0113355	0.033082	-2.53218	DEG	NEGLFC
DPP9-AS1	-0.409198	-0.525963	-1.16967	0.251049	0.361365	-1.14781	NOTDEG	NEGLFC
NPIPB5	-0.409071	6.11807	-2.37131	0.0270256	0.0646651	-2.21115	NOTDEG	NEGLFC
RNFT1-DT	-0.40895	-0.759346	-1.5839	0.123549	0.210189	-1.54005	NOTDEG	NEGLFC
LINC00992	-0.408867	-0.177868	-1.71523	0.100091	0.178709	-1.64441	NOTDEG	NEGLFC
LINC01878	-0.408827	-4.15761	-0.721805	0.476908	0.586373	-0.711284	NOTDEG	NEGLFC
TMEM41A	-0.408808	2.79499	-3.57425	0.00136866	0.00672463	-3.20118	DEG	NEGLFC
ZNF85	-0.408648	3.02085	-3.48044	0.00153937	0.00733915	-3.16716	DEG	NEGLFC
AC024909.1	-0.408627	-2.79996	-0.835674	0.412716	0.52619	-0.819124	NOTDEG	NEGLFC
RASSF7	-0.408499	0.826855	-1.61737	0.117988	0.202958	-1.56327	NOTDEG	NEGLFC
PIH1D2	-0.408398	0.235102	-2.51908	0.02403	0.058983	-2.25665	NOTDEG	NEGLFC
STK3	-0.408387	6.93928	-1.92358	0.0659006	0.129119	-1.8391	NOTDEG	NEGLFC
TERF2IP	-0.408292	7.04343	-2.67681	0.0139501	0.0388115	-2.45854	DEG	NEGLFC
AL589765.5	-0.408287	-2.80758	-1.28153	0.209512	0.315548	-1.25491	NOTDEG	NEGLFC
PPP1R12C	-0.408137	5.23947	-3.62857	0.00137767	0.00675735	-3.19929	DEG	NEGLFC
PHACTR4	-0.408119	7.30648	-2.77213	0.0110749	0.0325187	-2.54033	DEG	NEGLFC
CLCN2	-0.408105	3.83818	-2.76302	0.00973854	0.0295316	-2.58498	DEG	NEGLFC
ZNF175	-0.40804	3.68265	-4.88833	2.9573e-05	0.000455494	-4.17673	DEG	NEGLFC
AC068787.3	-0.408021	-2.20769	-1.09616	0.284426	0.397108	-1.07043	NOTDEG	NEGLFC
ESS2	-0.40802	2.15331	-3.63771	0.00121633	0.00617105	-3.23502	DEG	NEGLFC
HIST2H2BE	-0.407941	0.500367	-0.992624	0.329292	0.443955	-0.97554	NOTDEG	NEGLFC
CHIT1	-0.40793	-0.168445	-1.73847	0.0920529	0.167515	-1.68467	NOTDEG	NEGLFC
SLC5A6	-0.407874	2.99687	-2.60201	0.016871	0.0448073	-2.38951	DEG	NEGLFC
GTF3C2-AS1	-0.40782	-1.23311	-0.997343	0.328526	0.44311	-0.977086	NOTDEG	NEGLFC
OSBPL11	-0.407761	5.0721	-4.55567	8.62732e-05	0.000935775	-3.92627	DEG	NEGLFC
PTPN23	-0.407727	4.56078	-3.77754	0.000870031	0.00486227	-3.3295	DEG	NEGLFC
PSTK	-0.407479	4.73944	-3.71639	0.000988626	0.00531557	-3.29374	DEG	NEGLFC
LIG1	-0.406676	4.07524	-3.94822	0.000446074	0.00303637	-3.51121	DEG	NEGLFC
AC104827.1	-0.40666	1.96622	-0.887824	0.382093	0.496292	-0.874046	NOTDEG	NEGLFC
TLCD5	-0.406379	3.40413	-3.96106	0.000462914	0.00311863	-3.50135	DEG	NEGLFC
UNC45A	-0.406375	4.73894	-2.76657	0.0114548	0.0333276	-2.52851	DEG	NEGLFC
ATP5MPL	-0.406308	4.07011	-3.50238	0.00168546	0.00785609	-3.1407	DEG	NEGLFC
AC027702.1	-0.40614	-1.72232	-1.17143	0.252748	0.363208	-1.1437	NOTDEG	NEGLFC
FHL5	-0.406006	-1.09234	-0.758607	0.454415	0.565578	-0.748075	NOTDEG	NEGLFC
MEA1	-0.405958	0.592102	-1.31573	0.199357	0.303548	-1.28339	NOTDEG	NEGLFC
CCDC141	-0.405934	0.612507	-1.16381	0.254057	0.364383	-1.14055	NOTDEG	NEGLFC
SLC35D1	-0.405726	5.23511	-2.99701	0.00579282	0.0198646	-2.75928	DEG	NEGLFC
AC239799.1	-0.40556	-2.15406	-0.934221	0.357492	0.471859	-0.920155	NOTDEG	NEGLFC
AL139021.1	-0.405426	1.83247	-1.64759	0.109537	0.191558	-1.60028	NOTDEG	NEGLFC
RAPGEF6	-0.405394	8.04881	-2.30644	0.0315046	0.0728568	-2.15064	NOTDEG	NEGLFC
AC090517.2	-0.405366	0.377257	-1.64079	0.113029	0.19627	-1.58472	NOTDEG	NEGLFC
SH3BGR	-0.405282	3.90287	-2.76909	0.00940588	0.0287591	-2.59694	DEG	NEGLFC
PCF11	-0.405278	5.60395	-2.28521	0.030392	0.0708011	-2.16494	NOTDEG	NEGLFC
PTDSS2	-0.405187	5.23226	-4.09825	0.000709465	0.00422058	-3.3859	DEG	NEGLFC
PRKCSH	-0.40518	5.11208	-2.32185	0.0289169	0.0680771	-2.18462	NOTDEG	NEGLFC
S100A2	-0.404968	-2.07904	-1.01041	0.32315	0.437654	-0.988005	NOTDEG	NEGLFC
ATP5F1D	-0.404868	3.56982	-1.46445	0.15372	0.24824	-1.42651	NOTDEG	NEGLFC
STARD9	-0.404863	6.72112	-2.72244	0.0116625	0.0337755	-2.5222	DEG	NEGLFC
AL133445.3	-0.404826	-2.86133	-1.10608	0.277202	0.389697	-1.08663	NOTDEG	NEGLFC
USP21	-0.404765	2.86859	-2.47803	0.0206048	0.0524077	-2.31515	NOTDEG	NEGLFC
AL391863.1	-0.404747	-4.38369	-0.546737	0.588474	0.68518	-0.541049	NOTDEG	NEGLFC
CPED1	-0.404735	3.87072	-1.28984	0.20875	0.314624	-1.25701	NOTDEG	NEGLFC
LAIR1	-0.404676	1.20338	-1.50563	0.142591	0.234794	-1.46621	NOTDEG	NEGLFC
ITGB2	-0.40466	1.53207	-1.70744	0.0977394	0.175424	-1.65591	NOTDEG	NEGLFC
AF250324.1	-0.404591	-2.8046	-0.861155	0.397267	0.511477	-0.846513	NOTDEG	NEGLFC
LINC01076	-0.404528	-2.28712	-0.978329	0.336597	0.451203	-0.96091	NOTDEG	NEGLFC
SELENOS	-0.404497	3.01484	-2.93513	0.006571	0.0218969	-2.71784	DEG	NEGLFC
ATG4A	-0.404366	3.42339	-3.45856	0.00252438	0.0106009	-3.0204	DEG	NEGLFC
WASF3-AS1	-0.404084	-1.08095	-0.971887	0.340705	0.455592	-0.952773	NOTDEG	NEGLFC
AC018809.1	-0.403801	-0.583364	-2.01838	0.0533641	0.109618	-1.93196	NOTDEG	NEGLFC
PPP1R21	-0.40376	7.28904	-2.46338	0.0225557	0.0562126	-2.28088	NOTDEG	NEGLFC
PTOV1-AS1	-0.40372	2.26705	-2.24664	0.031927	0.073615	-2.14532	NOTDEG	NEGLFC
AP001994.2	-0.403447	-0.0302668	-0.685563	0.498143	0.605673	-0.677414	NOTDEG	NEGLFC
CD2BP2-DT	-0.403249	-3.89874	-0.850647	0.401729	0.515493	-0.838538	NOTDEG	NEGLFC
NUS1	-0.403233	5.37379	-4.36448	0.000131425	0.00125525	-3.82377	DEG	NEGLFC
BBS4	-0.403171	4.42868	-3.47518	0.00228934	0.00985543	-3.04988	DEG	NEGLFC
RER1	-0.403041	4.39219	-4.43419	0.000110345	0.00111338	-3.86664	DEG	NEGLFC
AC006141.1	-0.403024	3.36697	-1.81302	0.0815657	0.152559	-1.74167	NOTDEG	NEGLFC
AC091982.1	-0.40298	-1.81476	-1.30074	0.204396	0.309563	-1.26913	NOTDEG	NEGLFC
PCDHB2	-0.402814	0.643516	-1.64489	0.111797	0.194578	-1.59017	NOTDEG	NEGLFC
ZNF491	-0.402795	2.62263	-3.4986	0.00168956	0.00787141	-3.13999	DEG	NEGLFC
BCL7C	-0.402544	5.28378	-4.68229	0.000122393	0.00119394	-3.84128	DEG	NEGLFC
SASS6	-0.402541	3.47561	-2.59821	0.0161062	0.0432791	-2.4065	DEG	NEGLFC
RAP1GDS1	-0.402483	7.54641	-2.43002	0.0227396	0.0565777	-2.27778	NOTDEG	NEGLFC
C1orf112	-0.402396	4.25657	-2.97737	0.00610711	0.0207068	-2.74197	DEG	NEGLFC
AL031289.1	-0.402349	0.706029	-1.49444	0.145171	0.237932	-1.4568	NOTDEG	NEGLFC
ZKSCAN7-AS1	-0.402271	4.78579	-4.26467	0.000389154	0.00276129	-3.54733	DEG	NEGLFC
ZNF287	-0.402189	3.55586	-4.43821	0.000167238	0.00149512	-3.76397	DEG	NEGLFC
AC133550.3	-0.402135	1.68996	-2.54832	0.0171272	0.0453496	-2.38397	DEG	NEGLFC
CD33	-0.402029	-0.790825	-1.18872	0.245199	0.355094	-1.16209	NOTDEG	NEGLFC
ARF4-AS1	-0.40192	0.816691	-1.38279	0.176657	0.276592	-1.35112	NOTDEG	NEGLFC
RNF43	-0.401816	2.59479	-1.41552	0.16855	0.266816	-1.37688	NOTDEG	NEGLFC
TMEM121	-0.401786	2.25859	-1.73113	0.0933726	0.169307	-1.67787	NOTDEG	NEGLFC
CDK5RAP2	-0.401769	7.35112	-3.14723	0.00427147	0.0157241	-2.85739	DEG	NEGLFC
CDC42BPB	-0.401744	7.29023	-3.30619	0.00300354	0.0120888	-2.96738	DEG	NEGLFC
AC092440.1	-0.401717	0.731434	-1.06726	0.310801	0.424593	-1.01354	NOTDEG	NEGLFC
COG4	-0.401634	4.8701	-3.78204	0.000990948	0.0053211	-3.29308	DEG	NEGLFC
WDR83	-0.401496	3.01996	-3.89285	0.000824952	0.0046914	-3.34428	DEG	NEGLFC
LRIG2	-0.401489	5.80403	-3.26182	0.00342981	0.013356	-2.92634	DEG	NEGLFC
AC087854.1	-0.40142	5.26648	-2.45997	0.0218709	0.054862	-2.2926	NOTDEG	NEGLFC
ZNF780B	-0.401416	6.67832	-3.81248	0.00107288	0.00562972	-3.27068	DEG	NEGLFC
LMNTD2	-0.401397	-2.68655	-0.895479	0.379238	0.493474	-0.879301	NOTDEG	NEGLFC
AL596257.1	-0.401352	-2.57265	-0.684898	0.49885	0.606278	-0.6763	NOTDEG	NEGLFC
AC005064.1	-0.401151	-0.951662	-0.791687	0.435191	0.547093	-0.78034	NOTDEG	NEGLFC
SPINK8	-0.401106	-1.08346	-0.810361	0.42391	0.536731	-0.799656	NOTDEG	NEGLFC
AC009283.1	-0.401031	0.51957	-1.26379	0.215726	0.322788	-1.23797	NOTDEG	NEGLFC
AC243967.2	-0.400852	-1.97221	-1.13233	0.267987	0.379855	-1.10771	NOTDEG	NEGLFC
AP004609.3	-0.400817	0.226762	-1.77304	0.0874685	0.160949	-1.70891	NOTDEG	NEGLFC
MYORG	-0.400743	2.04948	-1.85005	0.0760848	0.1446	-1.77387	NOTDEG	NEGLFC
AP000593.4	-0.400724	-2.98468	-0.875144	0.388226	0.502467	-0.862839	NOTDEG	NEGLFC
COQ10B	-0.400614	3.85655	-3.06567	0.00486568	0.0173567	-2.81579	DEG	NEGLFC
ARFIP2	-0.400568	2.53774	-2.45429	0.0206561	0.0524825	-2.31421	NOTDEG	NEGLFC
TIMM13	-0.400552	2.25629	-1.60207	0.119856	0.205486	-1.55538	NOTDEG	NEGLFC
AL049712.1	-0.400453	-2.46455	-1.09095	0.284597	0.397306	-1.07005	NOTDEG	NEGLFC
SUMF1	-0.400336	7.68675	-2.46112	0.0196191	0.0503725	-2.33355	NOTDEG	NEGLFC
TMEM128	-0.400274	3.60324	-2.42991	0.021088	0.0533116	-2.30641	NOTDEG	NEGLFC
AC046168.1	-0.400199	-1.67309	-1.11665	0.274736	0.386948	-1.09222	NOTDEG	NEGLFC
PCCB	-0.400125	5.94843	-2.76026	0.011784	0.0340623	-2.51855	DEG	NEGLFC
SHARPIN	-0.400066	3.81389	-4.4629	0.000264287	0.00208783	-3.648	DEG	NEGLFC
AC138647.1	-0.399902	-0.990282	-0.954149	0.348155	0.462989	-0.938174	NOTDEG	NEGLFC
AL031848.2	-0.399862	-1.29576	-1.32021	0.196472	0.299981	-1.29167	NOTDEG	NEGLFC
AMACR	-0.399685	2.86664	-2.52627	0.0176647	0.0464057	-2.37257	DEG	NEGLFC
SLC39A7	-0.399609	2.47965	-3.00887	0.00683186	0.0225641	-2.70493	DEG	NEGLFC
AC005884.2	-0.399528	-4.80539	-0.716519	0.480049	0.588902	-0.706224	NOTDEG	NEGLFC
AC034102.6	-0.399522	-1.81143	-1.0003	0.325498	0.439849	-0.983223	NOTDEG	NEGLFC
AC068418.3	-0.399403	-2.09552	-0.805738	0.426916	0.53963	-0.79448	NOTDEG	NEGLFC
DBX2	-0.399326	0.43425	-1.49328	0.148181	0.241451	-1.44599	NOTDEG	NEGLFC
AC105389.2	-0.39902	-3.19797	-0.9455	0.351716	0.466604	-0.931267	NOTDEG	NEGLFC
MRPS18B	-0.39895	3.30663	-3.78485	0.00117353	0.00600789	-3.24524	DEG	NEGLFC
AL049795.1	-0.398731	0.345086	-1.41788	0.16851	0.266768	-1.37701	NOTDEG	NEGLFC
BX323046.2	-0.398719	-2.05054	-1.39242	0.1776	0.277752	-1.34818	NOTDEG	NEGLFC
IL4I1	-0.3987	0.317604	-2.62486	0.0147259	0.040419	-2.43905	DEG	NEGLFC
AC099063.4	-0.398668	-2.82244	-0.873547	0.389082	0.503167	-0.861284	NOTDEG	NEGLFC
AC015726.2	-0.398584	-4.61425	-0.872529	0.389628	0.503806	-0.860292	NOTDEG	NEGLFC
LARS2-AS1	-0.398491	-1.29732	-1.21364	0.235868	0.344614	-1.18538	NOTDEG	NEGLFC
VPS13C	-0.398453	8.42783	-2.54776	0.0180505	0.0472123	-2.36458	DEG	NEGLFC
FRMD5	-0.398326	10.3065	-1.70347	0.102812	0.18257	-1.63137	NOTDEG	NEGLFC
NEU1	-0.398276	1.95504	-2.26732	0.0308397	0.0716092	-2.15914	NOTDEG	NEGLFC
SPDEF	-0.398202	-0.385773	-1.0612	0.299201	0.412624	-1.03815	NOTDEG	NEGLFC
SLC4A5	-0.398153	5.43402	-1.64841	0.113471	0.19682	-1.58278	NOTDEG	NEGLFC
LINC01967	-0.398033	-1.22698	-1.62306	0.115878	0.200142	-1.57231	NOTDEG	NEGLFC
SCYL3	-0.39799	4.47409	-3.87306	0.000606149	0.00378151	-3.42885	DEG	NEGLFC
AC107463.1	-0.397984	-2.0663	-0.909584	0.371108	0.485374	-0.8944	NOTDEG	NEGLFC
RASGRF1	-0.397864	6.98311	-2.951	0.00598572	0.0203991	-2.74856	DEG	NEGLFC
RPS13	-0.397864	1.47969	-0.908204	0.370777	0.485096	-0.895019	NOTDEG	NEGLFC
TAF5L	-0.39778	4.46392	-3.39293	0.0022439	0.00970189	-3.05589	DEG	NEGLFC
COPG2	-0.397529	5.87366	-3.62414	0.00159433	0.0075264	-3.15694	DEG	NEGLFC
MTERF4	-0.397452	5.51756	-3.83371	0.000578644	0.0036582	-3.44143	DEG	NEGLFC
AL354977.1	-0.397335	-2.59466	-1.23518	0.226045	0.334437	-1.21061	NOTDEG	NEGLFC
POLK	-0.397305	6.63104	-2.22672	0.035561	0.0799388	-2.10191	NOTDEG	NEGLFC
ADCY4	-0.397271	-0.952249	-0.788428	0.436435	0.548272	-0.778228	NOTDEG	NEGLFC
ERCC3	-0.39717	5.39095	-4.83105	8.83569e-05	0.000950142	-3.92052	DEG	NEGLFC
IRAK2	-0.397084	5.42439	-1.49026	0.149171	0.242609	-1.44247	NOTDEG	NEGLFC
ABCG1	-0.397047	5.86654	-2.52904	0.0184231	0.0479995	-2.357	DEG	NEGLFC
LINC01858	-0.396854	-2.07042	-1.63298	0.115509	0.199672	-1.57391	NOTDEG	NEGLFC
AC007038.1	-0.39684	4.81161	-2.48843	0.0192255	0.0495784	-2.34113	DEG	NEGLFC
FAM186A	-0.396803	0.392687	-1.35983	0.183691	0.285109	-1.32947	NOTDEG	NEGLFC
FBXO38	-0.396697	5.47338	-3.77358	0.000972984	0.00525404	-3.29822	DEG	NEGLFC
LYSMD1	-0.396598	1.74924	-2.86269	0.00746559	0.0241014	-2.67533	DEG	NEGLFC
CD8B2	-0.396535	-3.08454	-0.81359	0.424338	0.537155	-0.798917	NOTDEG	NEGLFC
AC022809.1	-0.396423	-2.87796	-1.05571	0.299258	0.412662	-1.03803	NOTDEG	NEGLFC
ZNF334	-0.396387	4.21874	-2.4131	0.0228236	0.0567182	-2.27637	NOTDEG	NEGLFC
RRN3	-0.396207	4.16871	-3.75422	0.000785308	0.0045313	-3.35792	DEG	NEGLFC
CD40	-0.396162	0.715572	-1.65133	0.108766	0.190616	-1.60376	NOTDEG	NEGLFC
TSSC4	-0.396129	1.72674	-2.15858	0.0399016	0.0875027	-2.05477	NOTDEG	NEGLFC
TMEM176A	-0.396008	-1.58805	-1.18309	0.245774	0.355766	-1.16067	NOTDEG	NEGLFC
GATD3A	-0.395872	1.7314	-0.867285	0.392838	0.506987	-0.854482	NOTDEG	NEGLFC
NEK9	-0.395749	5.95099	-4.03562	0.000838183	0.0047395	-3.33987	DEG	NEGLFC
HSP90AA1	-0.39571	8.06665	-0.945772	0.353776	0.468603	-0.92729	NOTDEG	NEGLFC
CYP2E1	-0.395555	3.65277	-2.04998	0.0508057	0.10553	-1.95312	NOTDEG	NEGLFC
CA1	-0.395447	-0.890575	-0.764561	0.450777	0.562094	-0.754121	NOTDEG	NEGLFC
DGAT1	-0.39542	3.68539	-1.85937	0.0724898	0.139238	-1.79603	NOTDEG	NEGLFC
SSSCA1-AS1	-0.395383	-0.134095	-2.21992	0.0340135	0.0773112	-2.11991	NOTDEG	NEGLFC
AL590006.1	-0.395379	0.770211	-0.798732	0.430864	0.543075	-0.787714	NOTDEG	NEGLFC
ISCA2	-0.395318	1.01767	-2.68836	0.0118924	0.0342998	-2.51532	DEG	NEGLFC
MARCKSL1	-0.394926	3.57588	-1.19424	0.243333	0.353048	-1.1667	NOTDEG	NEGLFC
AC079768.3	-0.394843	-2.3994	-0.968355	0.340362	0.455213	-0.95345	NOTDEG	NEGLFC
DDX20	-0.394826	2.20518	-3.23804	0.00322793	0.0127711	-2.94515	DEG	NEGLFC
SCEL	-0.394719	-1.43972	-1.07521	0.292535	0.405607	-1.05258	NOTDEG	NEGLFC
AL109936.6	-0.394695	0.0396886	-1.19926	0.242619	0.352208	-1.16846	NOTDEG	NEGLFC
NSDHL	-0.394506	2.3222	-3.59369	0.00119543	0.00609832	-3.23997	DEG	NEGLFC
NAGK	-0.394441	4.78752	-2.88767	0.00750031	0.0241782	-2.67377	DEG	NEGLFC
AC089999.2	-0.394417	-2.03652	-1.42493	0.170303	0.268926	-1.37123	NOTDEG	NEGLFC
LINC01277	-0.394303	4.7621	-3.07028	0.00569243	0.0196085	-2.76499	DEG	NEGLFC
AC107918.6	-0.394293	-0.963027	-0.934582	0.358373	0.4728	-0.918469	NOTDEG	NEGLFC
MYLK	-0.394278	4.62052	-3.28632	0.00252609	0.0106046	-3.0202	DEG	NEGLFC
PIGU	-0.394166	6.48821	-2.75724	0.0122004	0.0350163	-2.50629	DEG	NEGLFC
KTI12	-0.393925	-1.31362	-1.39265	0.175388	0.27516	-1.35509	NOTDEG	NEGLFC
AC027682.1	-0.393859	-1.71297	-1.16623	0.252416	0.362846	-1.1445	NOTDEG	NEGLFC
CIP2A	-0.393748	3.67712	-1.86717	0.0713592	0.137485	-1.80319	NOTDEG	NEGLFC
ZNF44	-0.39361	5.85523	-3.63764	0.00127678	0.00637878	-3.22115	DEG	NEGLFC
TYRO3	-0.393561	6.0821	-2.82168	0.00990217	0.0298981	-2.57923	DEG	NEGLFC
AP000688.3	-0.393506	-1.79977	-0.590056	0.559434	0.660153	-0.583682	NOTDEG	NEGLFC
RRAS	-0.393256	-0.094189	-1.79071	0.0847448	0.157041	-1.7238	NOTDEG	NEGLFC
GSTM2	-0.393252	2.47086	-1.9112	0.070126	0.135603	-1.8111	NOTDEG	NEGLFC
AL583829.1	-0.393015	3.0659	-2.23647	0.0352591	0.0793965	-2.10537	NOTDEG	NEGLFC
EIF2B5	-0.392942	4.02402	-2.34508	0.0256022	0.0619962	-2.23219	NOTDEG	NEGLFC
AL096677.1	-0.392866	-1.94582	-0.985348	0.335715	0.4504	-0.962666	NOTDEG	NEGLFC
AC010157.2	-0.392731	-3.81628	-0.586098	0.562531	0.662829	-0.579086	NOTDEG	NEGLFC
ZNF830	-0.392711	1.8149	-2.63143	0.0136954	0.0382986	-2.46516	DEG	NEGLFC
SGK1	-0.392593	8.40062	-1.36371	0.185797	0.287587	-1.32312	NOTDEG	NEGLFC
IGSF11	-0.392585	7.76193	-2.61206	0.0152028	0.0414396	-2.42751	DEG	NEGLFC
LINC02728	-0.392551	-0.208424	-2.47983	0.0187838	0.0487007	-2.34979	DEG	NEGLFC
AC104667.1	-0.392395	-2.47946	-0.939335	0.356346	0.47088	-0.92235	NOTDEG	NEGLFC
GPR173	-0.39231	5.7202	-3.86569	0.00106684	0.00560321	-3.27228	DEG	NEGLFC
NUP42	-0.392239	4.91736	-2.99067	0.00541519	0.0188632	-2.78124	DEG	NEGLFC
ZNF563	-0.392185	2.21096	-3.31223	0.00331597	0.0130246	-2.93682	DEG	NEGLFC
AC114947.2	-0.3921	-2.63913	-1.02367	0.313983	0.427723	-1.0069	NOTDEG	NEGLFC
AL121761.1	-0.392097	-3.17703	-1.02636	0.312664	0.426592	-1.00965	NOTDEG	NEGLFC
PINK1-AS	-0.392046	1.3536	-2.29029	0.0289747	0.068184	-2.18383	NOTDEG	NEGLFC
AL157912.1	-0.391742	-1.19282	-0.715406	0.480107	0.588948	-0.706131	NOTDEG	NEGLFC
NLRP1	-0.391738	3.38455	-1.99812	0.0588421	0.118338	-1.88937	NOTDEG	NEGLFC
AC122710.1	-0.391693	-4.23068	-0.784265	0.440661	0.552472	-0.771077	NOTDEG	NEGLFC
AC007240.3	-0.391614	-1.82903	-1.18051	0.248186	0.358355	-1.15477	NOTDEG	NEGLFC
NTMT1	-0.39155	2.82447	-3.25236	0.00372675	0.0141832	-2.90041	DEG	NEGLFC
LCMT1-AS1	-0.391513	2.75682	-2.55623	0.0158615	0.0427795	-2.41209	DEG	NEGLFC
SMIM41	-0.391501	-1.64765	-1.14582	0.26064	0.371713	-1.12488	NOTDEG	NEGLFC
SLCO4A1-AS1	-0.3915	-3.77758	-0.612442	0.545432	0.647575	-0.604619	NOTDEG	NEGLFC
PRCC	-0.39144	5.08211	-3.7597	0.00103301	0.00547638	-3.28138	DEG	NEGLFC
TYR	-0.3914	-2.05046	-0.816465	0.421088	0.53438	-0.804535	NOTDEG	NEGLFC
ZNF444	-0.391305	4.79632	-4.53075	0.000306339	0.00231885	-3.60988	DEG	NEGLFC
CPSF1	-0.39128	4.1162	-2.28242	0.032162	0.0740203	-2.14239	NOTDEG	NEGLFC
BOLA2B	-0.391279	-1.19974	-1.2846	0.208573	0.314454	-1.2575	NOTDEG	NEGLFC
AL162595.1	-0.391191	2.71259	-4.40149	0.000161162	0.00145984	-3.77321	DEG	NEGLFC
CLYBL-AS1	-0.391157	-3.12018	-0.810255	0.427357	0.539968	-0.793722	NOTDEG	NEGLFC
HLTF	-0.390991	5.96703	-3.10069	0.00409169	0.0152219	-2.87101	DEG	NEGLFC
TRAPPC13	-0.390803	5.31261	-2.87698	0.00795555	0.0252833	-2.65395	DEG	NEGLFC
CYP4A11	-0.390793	-2.85671	-0.643363	0.526914	0.631196	-0.632723	NOTDEG	NEGLFC
AL359921.1	-0.390768	2.44002	-2.65456	0.0124206	0.0355138	-2.49996	DEG	NEGLFC
AP000753.2	-0.390745	-1.10885	-0.944755	0.35209	0.467057	-0.930543	NOTDEG	NEGLFC
PHF19	-0.390714	3.46369	-1.57317	0.126882	0.214566	-1.52651	NOTDEG	NEGLFC
RAB30	-0.390403	6.20376	-1.75125	0.092002	0.167444	-1.68493	NOTDEG	NEGLFC
AC023355.1	-0.390361	1.57929	-3.16103	0.00384109	0.0144976	-2.89093	DEG	NEGLFC
LIN54	-0.390314	5.54263	-2.58051	0.0168282	0.0447225	-2.39044	DEG	NEGLFC
PTRHD1	-0.390294	-0.33622	-1.5985	0.120076	0.20576	-1.55445	NOTDEG	NEGLFC
AL355596.1	-0.390257	-4.02864	-0.611318	0.545446	0.647575	-0.604598	NOTDEG	NEGLFC
PPP2R1B	-0.390255	5.13101	-2.27486	0.0299833	0.0700534	-2.17031	NOTDEG	NEGLFC
AC022679.2	-0.39024	-2.00819	-0.722941	0.476952	0.586402	-0.711213	NOTDEG	NEGLFC
C1orf162	-0.390073	1.76121	-2.56947	0.0152175	0.0414757	-2.42716	DEG	NEGLFC
CSTF2T	-0.390007	1.64177	-1.41114	0.169292	0.26774	-1.37448	NOTDEG	NEGLFC
WBP2NL	-0.389959	5.17494	-2.87287	0.00830294	0.0261192	-2.6395	DEG	NEGLFC
ITGAE	-0.389954	3.79492	-3.70236	0.000984391	0.00529925	-3.29495	DEG	NEGLFC
KIAA0100	-0.389954	5.5438	-3.72504	0.00115184	0.00592637	-3.25054	DEG	NEGLFC
AC092058.1	-0.389768	1.29297	-1.25959	0.217871	0.325135	-1.23221	NOTDEG	NEGLFC
IGLV1-51	-0.389669	-3.56244	-0.844204	0.406997	0.520883	-0.82919	NOTDEG	NEGLFC
AC040934.1	-0.389667	4.05019	-2.25025	0.031745	0.0733011	-2.14761	NOTDEG	NEGLFC
THAP5	-0.38963	3.1124	-2.75202	0.0105375	0.0313017	-2.55767	DEG	NEGLFC
ZNF133	-0.389448	5.8894	-3.85362	0.000547772	0.0035198	-3.45624	DEG	NEGLFC
NKPD1	-0.389405	0.0526632	-1.54177	0.134731	0.224918	-1.4957	NOTDEG	NEGLFC
AC109587.1	-0.389309	0.3859	-1.50271	0.145647	0.238507	-1.45508	NOTDEG	NEGLFC
AC005776.2	-0.389172	-1.99948	-0.743167	0.46395	0.57444	-0.732358	NOTDEG	NEGLFC
FAM177A1	-0.389144	5.62862	-2.23848	0.0348843	0.0787371	-2.1097	NOTDEG	NEGLFC
ERICD	-0.389077	-1.61784	-1.28717	0.2113	0.317617	-1.25	NOTDEG	NEGLFC
TAF10	-0.389019	2.212	-1.25715	0.218088	0.325408	-1.23163	NOTDEG	NEGLFC
IKZF5	-0.389008	4.37682	-2.18581	0.0371978	0.0828225	-2.08359	NOTDEG	NEGLFC
FP236241.1	-0.389001	-3.52235	-0.569972	0.572805	0.671546	-0.563925	NOTDEG	NEGLFC
CLDN14	-0.38899	-0.195117	-1.31879	0.198361	0.302352	-1.28623	NOTDEG	NEGLFC
AP000763.4	-0.388946	-3.93799	-0.752172	0.457624	0.568742	-0.742765	NOTDEG	NEGLFC
AC104938.1	-0.38892	-0.695614	-0.920837	0.369222	0.483771	-0.897932	NOTDEG	NEGLFC
C12orf40	-0.388913	1.84098	-1.01311	0.321158	0.435457	-0.99208	NOTDEG	NEGLFC
SLC39A5	-0.38857	-2.25969	-0.8601	0.396337	0.510486	-0.848181	NOTDEG	NEGLFC
KRT19	-0.388527	-4.31856	-0.631267	0.532528	0.636121	-0.624152	NOTDEG	NEGLFC
LINC01816	-0.388515	-2.093	-1.21906	0.232123	0.340907	-1.19491	NOTDEG	NEGLFC
C21orf62-AS1	-0.388432	5.73387	-1.2422	0.225016	0.333258	-1.2133	NOTDEG	NEGLFC
CFAP97	-0.388305	3.98785	-3.63027	0.00110367	0.00574425	-3.26267	DEG	NEGLFC
ZMYM6	-0.388001	5.57675	-4.00884	0.000466258	0.0031309	-3.49943	DEG	NEGLFC
PSMD6-AS1	-0.387893	-0.74872	-2.12035	0.0433755	0.0933291	-2.02008	NOTDEG	NEGLFC
AC021127.1	-0.387831	2.58603	-1.85017	0.0741118	0.141739	-1.78592	NOTDEG	NEGLFC
PTENP1-AS	-0.38777	2.0234	-3.08376	0.00430842	0.0158359	-2.85465	DEG	NEGLFC
DARS	-0.387628	5.58176	-3.38853	0.0022061	0.00958018	-3.06099	DEG	NEGLFC
AC079466.1	-0.387513	-4.92199	-0.655168	0.517192	0.622634	-0.647679	NOTDEG	NEGLFC
TBRG4	-0.387507	2.62574	-1.09221	0.283158	0.395789	-1.07325	NOTDEG	NEGLFC
AL024508.1	-0.387468	-1.00311	-0.980931	0.33478	0.449564	-0.964531	NOTDEG	NEGLFC
AC078878.2	-0.387415	-3.57915	-0.675081	0.505963	0.612728	-0.665136	NOTDEG	NEGLFC
SMURF1	-0.387283	7.06476	-2.26304	0.0330234	0.0756203	-2.1318	NOTDEG	NEGLFC
HNRNPK	-0.387236	5.73537	-2.25124	0.034195	0.0775645	-2.11776	NOTDEG	NEGLFC
AC011446.1	-0.387229	-2.25853	-1.11559	0.275298	0.387606	-1.09094	NOTDEG	NEGLFC
SRRD	-0.387197	1.92739	-2.01076	0.0539733	0.110538	-1.92705	NOTDEG	NEGLFC
NFATC1	-0.387152	3.02846	-1.22726	0.228963	0.337524	-1.20303	NOTDEG	NEGLFC
PLAAT5	-0.387032	1.73151	-2.04658	0.0511626	0.106057	-1.95011	NOTDEG	NEGLFC
MTMR7	-0.386994	7.17603	-2.83691	0.00995863	0.0300093	-2.57726	DEG	NEGLFC
AC007671.1	-0.386925	-3.27531	-1.05142	0.301411	0.414797	-1.03341	NOTDEG	NEGLFC
AC008050.1	-0.386894	5.17931	-2.97626	0.00626812	0.0211487	-2.73342	DEG	NEGLFC
SMARCD1	-0.386888	4.20967	-2.59758	0.014235	0.0393681	-2.45128	DEG	NEGLFC
DEPDC1	-0.386873	0.141018	-1.86908	0.0727125	0.139564	-1.79463	NOTDEG	NEGLFC
LINC01625	-0.38686	-0.106932	-1.46784	0.154547	0.249254	-1.42365	NOTDEG	NEGLFC
BRD7	-0.386851	5.02484	-3.53803	0.00147572	0.00710347	-3.17942	DEG	NEGLFC
LRRC24	-0.386758	1.90479	-1.57014	0.126536	0.214143	-1.52791	NOTDEG	NEGLFC
MDM2	-0.386756	5.86842	-2.85969	0.00885041	0.027413	-2.61778	DEG	NEGLFC
ZNF470	-0.386739	3.66947	-3.04475	0.00472007	0.0169591	-2.82554	DEG	NEGLFC
AC011824.2	-0.386731	-0.483994	-0.714071	0.48641	0.594602	-0.69603	NOTDEG	NEGLFC
ZNF511	-0.386711	2.081	-2.73307	0.0103643	0.0309596	-2.56343	DEG	NEGLFC
RPL5	-0.386598	4.23928	-1.34374	0.188785	0.291241	-1.31418	NOTDEG	NEGLFC
IRF7	-0.3865	-0.518834	-1.19649	0.240576	0.349823	-1.17355	NOTDEG	NEGLFC
ARL5C	-0.386475	0.509547	-1.40397	0.170266	0.268882	-1.37135	NOTDEG	NEGLFC
SLC11A2	-0.386461	6.15651	-2.21779	0.0366558	0.0818882	-2.08958	NOTDEG	NEGLFC
ACOT2	-0.386382	1.23482	-2.06624	0.0472479	0.0997672	-1.98407	NOTDEG	NEGLFC
EPSTI1	-0.386255	2.50572	-1.7596	0.0893966	0.163696	-1.69859	NOTDEG	NEGLFC
MINDY2	-0.386237	6.61988	-2.58546	0.0172675	0.0456147	-2.38096	DEG	NEGLFC
DCAF8	-0.386196	6.53002	-3.26462	0.00303234	0.0121814	-2.96444	DEG	NEGLFC
MFAP3L	-0.386179	6.06301	-1.8003	0.0815513	0.152552	-1.74176	NOTDEG	NEGLFC
AP006284.1	-0.385975	-2.525	-0.895811	0.377263	0.491593	-0.882951	NOTDEG	NEGLFC
KLKB1	-0.385943	3.79777	-1.63925	0.111271	0.193901	-1.59251	NOTDEG	NEGLFC
LINC01473	-0.385909	7.8855	-2.39672	0.0227599	0.0566157	-2.27744	NOTDEG	NEGLFC
AC023906.4	-0.385683	-1.59004	-0.657148	0.516974	0.622397	-0.648017	NOTDEG	NEGLFC
MPP3	-0.385641	3.38294	-2.67319	0.0124111	0.035504	-2.50024	DEG	NEGLFC
CAMTA1-DT	-0.385587	-0.510204	-1.67413	0.104168	0.184554	-1.62498	NOTDEG	NEGLFC
AC005618.1	-0.385493	0.332701	-1.36491	0.182279	0.28336	-1.33377	NOTDEG	NEGLFC
VPS35L	-0.385428	7.47806	-2.97408	0.00727123	0.0236383	-2.68416	DEG	NEGLFC
LINC02328	-0.385343	5.23469	-1.82224	0.0811056	0.151945	-1.74431	NOTDEG	NEGLFC
HNRNPH1	-0.385097	6.71806	-3.98154	0.000529577	0.00342896	-3.46533	DEG	NEGLFC
AC005104.3	-0.385009	-1.31272	-1.09643	0.28198	0.39459	-1.07588	NOTDEG	NEGLFC
PCDHA13	-0.384898	0.454236	-2.05762	0.0518198	0.107196	-1.94463	NOTDEG	NEGLFC
NAPEPLD	-0.384804	6.75214	-2.08519	0.0483201	0.101532	-1.97454	NOTDEG	NEGLFC
FCGR3A	-0.384773	-0.248006	-0.887554	0.382585	0.496774	-0.873142	NOTDEG	NEGLFC
AC099794.1	-0.384738	-2.66467	-0.938315	0.355336	0.470044	-0.924289	NOTDEG	NEGLFC
MRPL35	-0.384709	2.83156	-3.77813	0.00161296	0.00759688	-3.15355	DEG	NEGLFC
RBM45	-0.38469	4.56279	-3.31847	0.00233689	0.0100226	-3.0437	DEG	NEGLFC
AC090138.1	-0.384657	-1.92112	-0.807505	0.42695	0.53963	-0.794421	NOTDEG	NEGLFC
LGALS9	-0.384632	1.80978	-1.6574	0.107547	0.188962	-1.60932	NOTDEG	NEGLFC
AP000845.1	-0.38462	-0.641989	-1.31297	0.198856	0.303008	-1.28482	NOTDEG	NEGLFC
GRIFIN	-0.384528	-4.68805	-0.872483	0.390346	0.50462	-0.85899	NOTDEG	NEGLFC
STPG2	-0.384501	5.76754	-1.82423	0.0777705	0.147017	-1.76377	NOTDEG	NEGLFC
UQCR11	-0.384387	3.57031	-2.30321	0.0293471	0.0689025	-2.17879	NOTDEG	NEGLFC
AL603840.1	-0.384341	0.863498	-1.438	0.16642	0.264083	-1.3838	NOTDEG	NEGLFC
REPIN1	-0.384187	3.21783	-1.7554	0.0898332	0.164338	-1.69628	NOTDEG	NEGLFC
AC007493.1	-0.384155	-0.239207	-1.76811	0.0886515	0.162598	-1.70255	NOTDEG	NEGLFC
AP001970.1	-0.384021	-1.4262	-1.48067	0.152324	0.246471	-1.43137	NOTDEG	NEGLFC
ANKRD10	-0.384006	6.35914	-2.49719	0.0209158	0.0529975	-2.3095	NOTDEG	NEGLFC
ANKZF1	-0.38399	4.94794	-2.5012	0.0186527	0.0484311	-2.3524	DEG	NEGLFC
AL161756.3	-0.383956	-0.753075	-1.71047	0.0971702	0.174577	-1.65873	NOTDEG	NEGLFC
USP32	-0.383905	7.68817	-2.02342	0.0547085	0.111837	-1.92118	NOTDEG	NEGLFC
AL137244.1	-0.383746	-1.10495	-1.49795	0.145843	0.238763	-1.45437	NOTDEG	NEGLFC
DNASE1L1	-0.383726	2.15247	-1.62537	0.116357	0.200753	-1.57025	NOTDEG	NEGLFC
ANAPC4	-0.383659	5.67305	-2.97477	0.00644348	0.0215634	-2.72432	DEG	NEGLFC
PRPF8	-0.383376	5.67042	-4.48964	0.000167592	0.00149735	-3.76344	DEG	NEGLFC
LINC00294	-0.383156	2.63948	-2.76706	0.00945277	0.028878	-2.59523	DEG	NEGLFC
SAAL1	-0.383123	3.46274	-3.11415	0.00395149	0.014805	-2.88201	DEG	NEGLFC
AC011495.3	-0.383019	-4.05583	-0.773558	0.446973	0.558512	-0.760472	NOTDEG	NEGLFC
ZNF763	-0.38298	3.14399	-3.45046	0.00195499	0.00875928	-3.09699	DEG	NEGLFC
LEMD2	-0.382977	4.58882	-3.1268	0.00504262	0.0178288	-2.8043	DEG	NEGLFC
AL135923.2	-0.382819	-4.05393	-0.760101	0.454036	0.56533	-0.748703	NOTDEG	NEGLFC
AC020928.2	-0.382667	-1.46883	-0.988136	0.333915	0.448765	-0.966259	NOTDEG	NEGLFC
USP47	-0.382583	7.81619	-2.16979	0.0425712	0.0920112	-2.02789	NOTDEG	NEGLFC
AC007608.3	-0.382507	-0.0528378	-1.7494	0.0921185	0.167595	-1.68433	NOTDEG	NEGLFC
TENT5A	-0.382393	2.86357	-1.59553	0.120807	0.206684	-1.5514	NOTDEG	NEGLFC
AL359232.1	-0.382349	5.31871	-1.71184	0.0989037	0.177105	-1.65019	NOTDEG	NEGLFC
TBC1D32	-0.382344	7.09162	-3.93829	0.000433536	0.00297785	-3.51878	DEG	NEGLFC
TLN1	-0.382209	4.18863	-3.99062	0.000496894	0.00327324	-3.48243	DEG	NEGLFC
SCAF11	-0.382173	6.90595	-2.74986	0.010823	0.0319453	-2.54836	DEG	NEGLFC
PPIE	-0.38211	4.79107	-2.85804	0.00900195	0.027754	-2.61198	DEG	NEGLFC
PICK1	-0.382073	4.89453	-2.29484	0.0286724	0.0675996	-2.18796	NOTDEG	NEGLFC
ANKAR	-0.382068	5.98951	-3.22852	0.0037075	0.0141268	-2.90203	DEG	NEGLFC
AC012485.1	-0.381961	-0.528235	-1.84741	0.0742513	0.141949	-1.78506	NOTDEG	NEGLFC
MTERF1	-0.381679	6.77944	-2.59281	0.0157371	0.0425295	-2.41496	DEG	NEGLFC
GLMP	-0.381663	2.31173	-1.72508	0.0944715	0.170901	-1.67227	NOTDEG	NEGLFC
NBR1	-0.381453	5.60227	-3.73608	0.00154047	0.00734078	-3.16695	DEG	NEGLFC
LINC00645	-0.381415	-1.21259	-0.729995	0.47151	0.581425	-0.720024	NOTDEG	NEGLFC
ZNF431	-0.381383	5.45749	-2.4906	0.0195932	0.0503148	-2.33405	NOTDEG	NEGLFC
POLD2	-0.381242	2.97556	-1.29854	0.20368	0.308647	-1.27114	NOTDEG	NEGLFC
PCDH9	-0.381217	12.5821	-1.54526	0.13566	0.225981	-1.49215	NOTDEG	NEGLFC
RAD17	-0.381121	4.84298	-3.21691	0.00344293	0.0133971	-2.92515	DEG	NEGLFC
LINC01121	-0.381115	-0.333559	-1.14079	0.262713	0.373966	-1.12	NOTDEG	NEGLFC
ATAD5	-0.381112	3.96787	-2.6851	0.0117326	0.0339343	-2.52009	DEG	NEGLFC
ACVR1C	-0.381099	4.8682	-2.81128	0.0127216	0.0362161	-2.49147	DEG	NEGLFC
COPZ2	-0.380921	0.408594	-1.41985	0.16571	0.263232	-1.38612	NOTDEG	NEGLFC
AC004257.1	-0.380901	-1.29663	-1.05401	0.300027	0.413524	-1.03638	NOTDEG	NEGLFC
CD244	-0.380834	-1.73247	-0.851852	0.400868	0.514618	-0.840072	NOTDEG	NEGLFC
DENND1C	-0.38081	0.720297	-2.28969	0.0375843	0.0834957	-2.07936	NOTDEG	NEGLFC
CATSPERG	-0.380795	5.19524	-2.31278	0.0308896	0.0716881	-2.15849	NOTDEG	NEGLFC
UBXN6	-0.38079	4.15831	-2.5816	0.0159966	0.0430329	-2.40899	DEG	NEGLFC
ACBD7	-0.380784	1.30206	-1.32373	0.197765	0.301556	-1.28794	NOTDEG	NEGLFC
RTRAF	-0.380759	3.38035	-2.64562	0.012931	0.0366309	-2.48567	DEG	NEGLFC
AC012673.1	-0.380688	-2.93721	-1.04154	0.305678	0.419226	-1.02433	NOTDEG	NEGLFC
GAREM1	-0.380547	7.75142	-2.97298	0.00634831	0.0213492	-2.72923	DEG	NEGLFC
U91324.1	-0.380475	-4.29463	-0.655893	0.518567	0.623819	-0.645556	NOTDEG	NEGLFC
SRSF1	-0.380387	5.02795	-2.48804	0.0190226	0.0491609	-2.34509	DEG	NEGLFC
AC099754.1	-0.380281	-2.00675	-0.991004	0.329798	0.444512	-0.974522	NOTDEG	NEGLFC
SELP	-0.380217	-2.40856	-0.795756	0.434091	0.546138	-0.78221	NOTDEG	NEGLFC
TMEM62	-0.380014	5.28531	-3.19726	0.00326774	0.0128808	-2.94136	DEG	NEGLFC
AL590491.2	-0.379815	-4.88798	-0.76006	0.455478	0.566704	-0.746314	NOTDEG	NEGLFC
SDE2	-0.379687	2.5853	-3.72697	0.000965335	0.00522646	-3.30044	DEG	NEGLFC
AL450384.2	-0.379679	4.10365	-3.29995	0.00295151	0.011931	-2.97274	DEG	NEGLFC
UVRAG	-0.379639	7.89929	-2.3141	0.0310456	0.0719688	-2.15649	NOTDEG	NEGLFC
A2ML1	-0.379617	2.28067	-1.26352	0.219368	0.326844	-1.22821	NOTDEG	NEGLFC
TCF24	-0.379456	-1.85408	-1.16442	0.253138	0.363573	-1.14276	NOTDEG	NEGLFC
AC018695.2	-0.379407	-3.32905	-0.641288	0.526049	0.630396	-0.634049	NOTDEG	NEGLFC
PVALB	-0.379406	0.407535	-0.803375	0.427958	0.540541	-0.79269	NOTDEG	NEGLFC
BX842570.1	-0.379295	1.4365	-2.04595	0.049566	0.103495	-1.96369	NOTDEG	NEGLFC
AL157400.4	-0.379245	-1.21155	-1.2402	0.224206	0.332298	-1.21542	NOTDEG	NEGLFC
RAB5IF	-0.37918	2.53552	-2.91192	0.0072274	0.023525	-2.68618	DEG	NEGLFC
AL031775.2	-0.379116	-2.6566	-1.3056	0.202393	0.307051	-1.27476	NOTDEG	NEGLFC
HGH1	-0.379079	0.881282	-1.36325	0.182722	0.283941	-1.33242	NOTDEG	NEGLFC
FAM170B-AS1	-0.379035	-4.66164	-0.733668	0.469343	0.579398	-0.723548	NOTDEG	NEGLFC
LINC00538	-0.378996	-1.55306	-1.11526	0.275313	0.387609	-1.09091	NOTDEG	NEGLFC
AGTPBP1	-0.378532	8.11872	-1.71516	0.0996157	0.178136	-1.64672	NOTDEG	NEGLFC
AC007405.4	-0.378511	-2.51156	-1.05265	0.301843	0.415252	-1.03249	NOTDEG	NEGLFC
PACRGL	-0.378473	5.81555	-3.36438	0.00250695	0.0105508	-3.0225	DEG	NEGLFC
RNF157-AS1	-0.378264	0.163054	-1.31409	0.200489	0.304976	-1.28016	NOTDEG	NEGLFC
LNCARSR	-0.378231	-2.21917	-1.2001	0.23919	0.348284	-1.17701	NOTDEG	NEGLFC
CALCB	-0.378226	2.06128	-1.31115	0.200781	0.305185	-1.27933	NOTDEG	NEGLFC
GPX8	-0.378224	-3.36364	-0.651754	0.519363	0.624639	-0.644327	NOTDEG	NEGLFC
MACORIS	-0.377969	0.863941	-1.40295	0.172133	0.27122	-1.36538	NOTDEG	NEGLFC
ZNF528-AS1	-0.377929	4.0058	-2.15142	0.0412852	0.0898128	-2.04065	NOTDEG	NEGLFC
COPB2	-0.377904	4.96814	-3.68269	0.00114598	0.00590151	-3.25199	DEG	NEGLFC
TM2D2	-0.377724	1.94506	-2.05553	0.0507272	0.10539	-1.95378	NOTDEG	NEGLFC
TERC	-0.377711	0.0469842	-1.04664	0.318383	0.432345	-0.997787	NOTDEG	NEGLFC
DIXDC1	-0.377711	6.94962	-1.70877	0.100385	0.179178	-1.64299	NOTDEG	NEGLFC
SH3PXD2B	-0.377674	6.37913	-1.42521	0.164088	0.261145	-1.39145	NOTDEG	NEGLFC
INTS14	-0.377661	3.98368	-3.32583	0.00242593	0.0103161	-3.03243	DEG	NEGLFC
RNF40	-0.377651	4.1847	-4.92778	8.69234e-05	0.000939641	-3.92446	DEG	NEGLFC
AL162385.1	-0.377645	-3.07966	-0.545979	0.588988	0.685641	-0.540303	NOTDEG	NEGLFC
AC034243.1	-0.377644	-0.539866	-0.93882	0.355081	0.469899	-0.924779	NOTDEG	NEGLFC
AC005332.4	-0.377132	2.39004	-2.06894	0.0494462	0.103318	-1.96472	NOTDEG	NEGLFC
AC025774.1	-0.377071	1.84801	-1.3912	0.175177	0.274983	-1.35575	NOTDEG	NEGLFC
AC006064.3	-0.376915	-2.67734	-1.09526	0.284839	0.397559	-1.06951	NOTDEG	NEGLFC
STAT1	-0.376884	4.30243	-2.91973	0.00647486	0.0216483	-2.72271	DEG	NEGLFC
RBFA	-0.376871	3.79752	-3.75288	0.000914247	0.00503028	-3.31567	DEG	NEGLFC
PGGT1B	-0.37687	4.54746	-3.45857	0.00161888	0.00761605	-3.15248	DEG	NEGLFC
PRAM1	-0.376848	3.4673	-1.73227	0.0950828	0.17178	-1.66917	NOTDEG	NEGLFC
VPS18	-0.376718	2.38711	-2.70052	0.0119068	0.0343243	-2.51489	DEG	NEGLFC
PEX5L	-0.376705	9.80217	-1.57991	0.126964	0.214671	-1.52618	NOTDEG	NEGLFC
PCGF3	-0.376569	5.39207	-4.91965	2.70368e-05	0.000428583	-4.19709	DEG	NEGLFC
AOPEP	-0.376507	8.72184	-2.19788	0.0374719	0.083304	-2.08059	NOTDEG	NEGLFC
AL592494.1	-0.376447	-3.76072	-0.886875	0.382346	0.496531	-0.873582	NOTDEG	NEGLFC
POLDIP3	-0.37643	4.5843	-2.94387	0.00699047	0.0229458	-2.6973	DEG	NEGLFC
HSPB6	-0.376373	-1.63437	-0.804082	0.427473	0.540054	-0.793523	NOTDEG	NEGLFC
MLC1	-0.376108	3.2811	-1.19563	0.243539	0.353294	-1.16619	NOTDEG	NEGLFC
ARGLU1	-0.376102	8.11558	-2.9184	0.00869002	0.0270472	-2.62401	DEG	NEGLFC
CCT6A	-0.376092	4.37589	-4.89393	6.85077e-05	0.000802331	-3.98141	DEG	NEGLFC
TMED2-DT	-0.376019	1.07668	-1.59445	0.120982	0.206922	-1.55066	NOTDEG	NEGLFC
SEC23IP	-0.376017	5.38759	-3.03749	0.00541219	0.0188556	-2.78142	DEG	NEGLFC
AC004803.1	-0.375982	0.9547	-2.9293	0.00824906	0.0259951	-2.6417	DEG	NEGLFC
WDR46	-0.375982	3.61408	-1.47531	0.153258	0.247647	-1.42812	NOTDEG	NEGLFC
AP004608.1	-0.375807	5.02837	-1.34558	0.188684	0.291147	-1.31448	NOTDEG	NEGLFC
RHCE	-0.375797	2.43322	-2.18561	0.0428442	0.0924832	-2.02523	NOTDEG	NEGLFC
DBH-AS1	-0.375761	-0.728971	-1.02645	0.316868	0.430614	-1.00091	NOTDEG	NEGLFC
HELZ2	-0.375637	-0.108116	-1.69768	0.104955	0.185581	-1.62129	NOTDEG	NEGLFC
AC244093.5	-0.375409	-1.86343	-0.952158	0.349335	0.464152	-0.93588	NOTDEG	NEGLFC
COG1	-0.37538	4.52213	-2.11585	0.042491	0.0918792	-2.02868	NOTDEG	NEGLFC
LIME1	-0.375361	3.75461	-1.51844	0.141413	0.233287	-1.47055	NOTDEG	NEGLFC
RPS24	-0.375302	3.77457	-1.05302	0.300471	0.413919	-1.03542	NOTDEG	NEGLFC
ABCC10	-0.374977	4.78914	-4.35956	0.00044999	0.00305372	-3.50888	DEG	NEGLFC
IBTK	-0.374867	6.96343	-2.70349	0.0128047	0.0363879	-2.48915	DEG	NEGLFC
AC025465.1	-0.37482	0.785935	-1.20925	0.238283	0.347314	-1.17929	NOTDEG	NEGLFC
ZNF383	-0.374795	4.44299	-3.55745	0.00146775	0.00707581	-3.18099	DEG	NEGLFC
C16orf58	-0.374787	4.37834	-3.61204	0.00154853	0.00736817	-3.16543	DEG	NEGLFC
DMTF1	-0.374683	6.96826	-2.4269	0.0230005	0.0570133	-2.27343	NOTDEG	NEGLFC
C19orf67	-0.374626	-4.01795	-0.699147	0.489686	0.597642	-0.690809	NOTDEG	NEGLFC
IDH2-DT	-0.374559	2.87455	-1.60432	0.120072	0.20576	-1.55447	NOTDEG	NEGLFC
EHD1	-0.374272	3.07166	-2.23331	0.0343987	0.0778789	-2.11537	NOTDEG	NEGLFC
AC011824.1	-0.374177	-2.91448	-0.703289	0.490578	0.598553	-0.689391	NOTDEG	NEGLFC
F7	-0.374099	-1.54443	-0.830099	0.414746	0.528147	-0.815571	NOTDEG	NEGLFC
LINC00051	-0.374039	-3.03142	-0.633698	0.530926	0.63484	-0.626593	NOTDEG	NEGLFC
TRDC	-0.373865	-4.76741	-0.707477	0.485491	0.593653	-0.697498	NOTDEG	NEGLFC
PSMD13	-0.373615	4.40318	-2.4189	0.0228419	0.0567505	-2.27607	NOTDEG	NEGLFC
MBD1	-0.373429	4.48359	-4.6088	9.09279e-05	0.000969556	-3.91361	DEG	NEGLFC
PES1	-0.373343	3.10934	-2.9627	0.00613458	0.0207784	-2.7405	DEG	NEGLFC
BOLL	-0.373279	-2.7542	-0.91661	0.368644	0.483183	-0.899017	NOTDEG	NEGLFC
AP005131.5	-0.373108	-2.06247	-0.659558	0.516373	0.621856	-0.648946	NOTDEG	NEGLFC
AC005899.6	-0.37306	2.46122	-1.89384	0.0703485	0.135978	-1.80966	NOTDEG	NEGLFC
OR11G2	-0.373038	-0.815047	-1.22899	0.230605	0.339353	-1.1988	NOTDEG	NEGLFC
SNHG25	-0.372789	4.28311	-1.28371	0.210454	0.316644	-1.25232	NOTDEG	NEGLFC
RPUSD2	-0.372764	0.973377	-2.87655	0.00767312	0.0246113	-2.66613	DEG	NEGLFC
TOMM20L	-0.372718	-1.94685	-1.42994	0.162775	0.259515	-1.3958	NOTDEG	NEGLFC
CPNE7	-0.37266	3.92094	-1.28523	0.211958	0.318456	-1.2482	NOTDEG	NEGLFC
LINC01135	-0.372638	5.87233	-1.53187	0.135697	0.22599	-1.49201	NOTDEG	NEGLFC
AC084757.4	-0.372571	-4.46637	-0.576942	0.568145	0.667586	-0.570786	NOTDEG	NEGLFC
RBMS2	-0.372531	4.6745	-3.05324	0.00565373	0.019518	-2.76722	DEG	NEGLFC
PCYOX1L	-0.372492	3.05636	-1.39923	0.178068	0.27831	-1.34673	NOTDEG	NEGLFC
MIR100HG	-0.372323	8.5596	-2.35193	0.0285121	0.0673209	-2.19017	NOTDEG	NEGLFC
AC076966.2	-0.372302	1.75583	-1.60602	0.11841	0.2036	-1.56148	NOTDEG	NEGLFC
AC022148.2	-0.372224	-2.92451	-1.08029	0.289368	0.402466	-1.05951	NOTDEG	NEGLFC
ACTR8	-0.372202	2.71832	-3.28153	0.00364783	0.0139736	-2.90711	DEG	NEGLFC
ZMYND10	-0.372195	0.382494	-1.93377	0.0693182	0.134366	-1.81634	NOTDEG	NEGLFC
SFSWAP	-0.372195	7.17447	-4.19503	0.000211836	0.00178255	-3.70447	DEG	NEGLFC
ZNF22	-0.372132	2.2878	-1.98091	0.0578782	0.116801	-1.89662	NOTDEG	NEGLFC
EEF1A2	-0.372011	4.84741	-1.20804	0.238638	0.347646	-1.1784	NOTDEG	NEGLFC
PAX6	-0.371999	3.16012	-0.988886	0.33158	0.446225	-0.970935	NOTDEG	NEGLFC
RNF26	-0.371886	0.296223	-1.15124	0.260462	0.37157	-1.1253	NOTDEG	NEGLFC
SAA2	-0.371774	-1.9783	-0.987892	0.330854	0.445602	-0.972395	NOTDEG	NEGLFC
CNTN4-AS2	-0.371657	-1.26221	-0.597652	0.555053	0.656086	-0.590205	NOTDEG	NEGLFC
DNM2	-0.371305	7.44628	-2.85807	0.0095449	0.0290822	-2.59189	DEG	NEGLFC
SAT1	-0.371014	4.90115	-2.007	0.0603746	0.120694	-1.87805	NOTDEG	NEGLFC
ARL17B	-0.370646	5.96697	-0.509095	0.616218	0.708769	-0.501217	NOTDEG	NEGLFC
AAMP	-0.370636	3.46755	-2.46008	0.0208706	0.0529016	-2.31032	NOTDEG	NEGLFC
AP003049.2	-0.370563	1.72961	-1.29437	0.208746	0.314624	-1.25702	NOTDEG	NEGLFC
MTERF3	-0.370514	3.67654	-3.59955	0.00144238	0.0069855	-3.18603	DEG	NEGLFC
AL049828.2	-0.370425	-0.973804	-0.717742	0.478455	0.587748	-0.708789	NOTDEG	NEGLFC
AC016949.1	-0.370356	2.62455	-2.66327	0.0161726	0.0434171	-2.405	DEG	NEGLFC
KAT14	-0.37028	4.16935	-3.55647	0.00141097	0.00687153	-3.1924	DEG	NEGLFC
AC005332.2	-0.370248	0.384186	-1.26491	0.215329	0.32231	-1.23905	NOTDEG	NEGLFC
AC092747.4	-0.370182	1.88967	-2.01966	0.0521344	0.107684	-1.94202	NOTDEG	NEGLFC
BBOX1	-0.370019	2.69448	-0.9398	0.354622	0.469443	-0.925662	NOTDEG	NEGLFC
MRPL34	-0.370002	1.73917	-1.71566	0.0993434	0.177749	-1.64805	NOTDEG	NEGLFC
AC090469.1	-0.369992	-1.28888	-1.13001	0.267141	0.378881	-1.10967	NOTDEG	NEGLFC
OLFML2B	-0.369981	1.85682	-1.46992	0.15223	0.24636	-1.4317	NOTDEG	NEGLFC
ETV4	-0.369751	1.34072	-1.40609	0.170945	0.269702	-1.36918	NOTDEG	NEGLFC
AC105206.1	-0.369532	-1.79075	-0.984951	0.333935	0.448765	-0.966218	NOTDEG	NEGLFC
TSR1	-0.369373	3.54588	-3.90986	0.000660456	0.00402219	-3.40549	DEG	NEGLFC
NAP1L4	-0.369334	6.63406	-2.3526	0.0251689	0.0611461	-2.2388	NOTDEG	NEGLFC
JPX	-0.369333	7.32807	-2.17101	0.0387058	0.0854203	-2.0673	NOTDEG	NEGLFC
AC136285.3	-0.369312	-3.7463	-0.953956	0.350682	0.465532	-0.933268	NOTDEG	NEGLFC
AL603783.1	-0.369222	-3.08597	-0.718434	0.480242	0.589075	-0.705913	NOTDEG	NEGLFC
PHF7	-0.369035	4.06554	-2.29629	0.0307	0.0713458	-2.16094	NOTDEG	NEGLFC
AC011239.1	-0.369025	-2.55891	-0.781387	0.443705	0.555369	-0.765952	NOTDEG	NEGLFC
HBP1	-0.368996	5.7065	-1.76961	0.0866301	0.159768	-1.71345	NOTDEG	NEGLFC
LINC02848	-0.368981	2.5242	-1.6589	0.107387	0.188762	-1.61005	NOTDEG	NEGLFC
AC215522.2	-0.368963	-2.40264	-0.811138	0.423471	0.53641	-0.800414	NOTDEG	NEGLFC
AC040174.2	-0.368934	-3.38537	-0.730271	0.470927	0.580856	-0.720972	NOTDEG	NEGLFC
DHCR24-DT	-0.368934	-2.43224	-0.981217	0.334496	0.449329	-0.965098	NOTDEG	NEGLFC
ZC3H6	-0.368874	6.56669	-2.30387	0.0334617	0.0763878	-2.1265	NOTDEG	NEGLFC
ZBED8	-0.368784	2.82465	-2.41295	0.0225291	0.0561706	-2.28133	NOTDEG	NEGLFC
AC021092.1	-0.368741	0.309497	-1.74866	0.0914415	0.166582	-1.68784	NOTDEG	NEGLFC
FUNDC2	-0.36868	2.85527	-3.30574	0.00250175	0.010532	-3.02313	DEG	NEGLFC
SHC2	-0.368427	5.91901	-2.41176	0.0261461	0.0630321	-2.22404	NOTDEG	NEGLFC
STON2	-0.368338	5.10238	-1.21487	0.234991	0.343668	-1.1876	NOTDEG	NEGLFC
ICAM3	-0.368298	-1.09605	-1.18785	0.243914	0.353659	-1.16526	NOTDEG	NEGLFC
ZNF700	-0.368271	4.45614	-3.89365	0.000569648	0.00361674	-3.44567	DEG	NEGLFC
AC104836.1	-0.368141	0.777594	-1.54343	0.132874	0.222658	-1.50286	NOTDEG	NEGLFC
AC015961.2	-0.368125	1.72708	-1.75123	0.0897959	0.164312	-1.69648	NOTDEG	NEGLFC
AC010149.1	-0.368109	-1.35162	-1.32409	0.196401	0.299936	-1.29187	NOTDEG	NEGLFC
SMG5	-0.368016	5.2321	-3.24109	0.00370712	0.0141268	-2.90206	DEG	NEGLFC
MBD4	-0.367902	4.18623	-4.60433	0.000117731	0.00116324	-3.8508	DEG	NEGLFC
LRRC45	-0.367838	2.02885	-1.82718	0.0804745	0.151005	-1.74794	NOTDEG	NEGLFC
AL136418.1	-0.367836	0.921682	-1.66001	0.108683	0.190497	-1.60414	NOTDEG	NEGLFC
GALT	-0.367824	3.9524	-3.02319	0.00611521	0.0207226	-2.74154	DEG	NEGLFC
SNHG15	-0.367742	1.2057	-1.55641	0.129761	0.218293	-1.51504	NOTDEG	NEGLFC
ERVH48-1	-0.367715	-1.11325	-0.875844	0.391116	0.505411	-0.857596	NOTDEG	NEGLFC
ZNF521	-0.367675	5.81539	-2.04372	0.0495571	0.103489	-1.96377	NOTDEG	NEGLFC
AL670729.2	-0.367636	-1.45926	-0.742146	0.466736	0.577095	-0.7278	NOTDEG	NEGLFC
CYP4V2	-0.367608	4.96983	-2.353	0.0254383	0.0616926	-2.23468	NOTDEG	NEGLFC
DDHD2	-0.367557	5.59939	-2.62254	0.0140159	0.0389567	-2.45686	DEG	NEGLFC
AC009159.2	-0.367514	-2.79729	-0.778064	0.442429	0.554226	-0.768097	NOTDEG	NEGLFC
AL662884.3	-0.367466	-0.245285	-2.38624	0.0262487	0.0632478	-2.22251	NOTDEG	NEGLFC
AL136309.2	-0.367456	-1.17637	-1.0976	0.282157	0.394716	-1.07549	NOTDEG	NEGLFC
TMCO1-AS1	-0.36726	1.65282	-1.75606	0.0898202	0.164335	-1.69635	NOTDEG	NEGLFC
ACSF2	-0.367239	2.37787	-1.43905	0.164305	0.261376	-1.39074	NOTDEG	NEGLFC
KDM5D	-0.367083	3.22161	-2.45937	0.019908	0.0509144	-2.32808	NOTDEG	NEGLFC
AL136501.1	-0.367042	-2.93534	-0.722282	0.477469	0.586913	-0.710379	NOTDEG	NEGLFC
ZNF416	-0.367034	0.716509	-1.84741	0.0786946	0.148433	-1.75831	NOTDEG	NEGLFC
THEM5	-0.367008	-3.45693	-0.532817	0.603177	0.697643	-0.519838	NOTDEG	NEGLFC
AC119403.1	-0.366984	3.06269	-3.7889	0.000993529	0.00532999	-3.29235	DEG	NEGLFC
DGKK	-0.366867	-1.79637	-1.36183	0.183066	0.284354	-1.33137	NOTDEG	NEGLFC
ADAMTS13	-0.366861	4.29008	-3.29794	0.00365677	0.0139983	-2.90635	DEG	NEGLFC
NDUFA7	-0.366775	3.01171	-3.37919	0.00197739	0.0088431	-3.09361	DEG	NEGLFC
OSER1	-0.366744	3.43511	-3.60132	0.00121103	0.00615067	-3.23627	DEG	NEGLFC
TCP1	-0.366705	3.89453	-2.05954	0.049439	0.103316	-1.96479	NOTDEG	NEGLFC
CADM4	-0.366588	4.87579	-2.00948	0.05639	0.114405	-1.90801	NOTDEG	NEGLFC
AC245297.3	-0.366581	5.57137	-1.98189	0.0583476	0.117565	-1.89308	NOTDEG	NEGLFC
AC073896.2	-0.366543	2.05611	-1.52925	0.136345	0.226836	-1.48954	NOTDEG	NEGLFC
CPS1-IT1	-0.3665	-3.45067	-0.786335	0.438409	0.550273	-0.774883	NOTDEG	NEGLFC
E2F1	-0.36649	1.30318	-1.91073	0.0673342	0.131218	-1.82944	NOTDEG	NEGLFC
AC080128.2	-0.366477	-1.43509	-0.94699	0.350968	0.465826	-0.932714	NOTDEG	NEGLFC
ANKRD31	-0.36631	2.82664	-3.09488	0.00415201	0.0153926	-2.86638	DEG	NEGLFC
MIR133A1HG	-0.366246	-2.00712	-0.810499	0.423832	0.536705	-0.799791	NOTDEG	NEGLFC
AGAP1-IT1	-0.366071	-1.46778	-1.10246	0.279619	0.392098	-1.08118	NOTDEG	NEGLFC
NFYA	-0.366062	3.68294	-2.04608	0.0500112	0.104211	-1.95987	NOTDEG	NEGLFC
AC011632.1	-0.366028	-2.41721	-0.799115	0.431004	0.543191	-0.787474	NOTDEG	NEGLFC
QDPR	-0.366013	7.33124	-1.32023	0.196425	0.299949	-1.29181	NOTDEG	NEGLFC
FAM167A	-0.365979	2.85298	-1.27616	0.216203	0.32335	-1.23669	NOTDEG	NEGLFC
CLEC2D	-0.365848	3.13265	-2.32105	0.0271398	0.0648632	-2.2095	NOTDEG	NEGLFC
PHKG1	-0.365773	3.03338	-1.86546	0.073117	0.140209	-1.7921	NOTDEG	NEGLFC
FBXO15	-0.365642	3.63027	-2.73105	0.0103446	0.0309154	-2.56409	DEG	NEGLFC
AC099753.1	-0.365626	-1.12679	-1.17585	0.250083	0.360371	-1.15015	NOTDEG	NEGLFC
CEP83-DT	-0.365625	-2.16846	-1.28482	0.208373	0.314248	-1.25805	NOTDEG	NEGLFC
CD180	-0.36554	-2.26653	-0.684772	0.49982	0.607159	-0.674773	NOTDEG	NEGLFC
DIPK2A	-0.365517	6.21659	-2.56076	0.0185291	0.048206	-2.35487	DEG	NEGLFC
CCDC107	-0.365489	2.08729	-1.67364	0.105088	0.185688	-1.62067	NOTDEG	NEGLFC
AC135457.1	-0.365406	-2.96793	-0.643403	0.525391	0.629974	-0.635058	NOTDEG	NEGLFC
ZNF77	-0.365352	2.47296	-2.74	0.011434	0.033286	-2.52915	DEG	NEGLFC
TIMP2	-0.365343	6.2444	-1.82835	0.0793082	0.149304	-1.75471	NOTDEG	NEGLFC
ADD3	-0.365291	7.7887	-2.15186	0.0393098	0.0865145	-2.06093	NOTDEG	NEGLFC
AC240565.1	-0.365118	-1.46146	-1.29668	0.205445	0.310813	-1.26619	NOTDEG	NEGLFC
AL589765.6	-0.36511	0.205612	-1.44844	0.157533	0.252826	-1.41342	NOTDEG	NEGLFC
YTHDF1	-0.365106	4.15732	-3.50194	0.00142559	0.00692049	-3.18942	DEG	NEGLFC
BX324167.2	-0.365034	-1.47528	-1.08786	0.285045	0.397764	-1.06905	NOTDEG	NEGLFC
COQ6	-0.36492	3.71489	-3.43423	0.00170838	0.00793851	-3.13674	DEG	NEGLFC
AC008467.1	-0.364907	1.95546	-1.26305	0.216	0.323109	-1.23724	NOTDEG	NEGLFC
SULT1C4	-0.364906	0.366454	-1.3045	0.201664	0.306219	-1.27682	NOTDEG	NEGLFC
AC004846.1	-0.364834	-3.1692	-0.866943	0.392634	0.506805	-0.85485	NOTDEG	NEGLFC
TRIB2	-0.364785	3.42606	-2.12638	0.065066	0.127915	-1.8448	NOTDEG	NEGLFC
AC064836.3	-0.364736	-0.816014	-1.67709	0.111872	0.194649	-1.58983	NOTDEG	NEGLFC
AC092666.1	-0.364689	-0.130194	-0.835351	0.411472	0.525069	-0.821307	NOTDEG	NEGLFC
AL022069.3	-0.364563	0.0601573	-1.5403	0.133634	0.223606	-1.49993	NOTDEG	NEGLFC
OSTM1-AS1	-0.364409	-0.650547	-1.17242	0.25	0.360269	-1.15035	NOTDEG	NEGLFC
MED23	-0.364382	5.64158	-3.3999	0.00234272	0.0100446	-3.04295	DEG	NEGLFC
KAT2B	-0.364368	7.3886	-1.6413	0.112941	0.196211	-1.58511	NOTDEG	NEGLFC
AL133243.1	-0.364315	-2.9567	-0.877634	0.386894	0.501148	-0.865264	NOTDEG	NEGLFC
ZNF649-AS1	-0.364211	-1.14587	-1.05451	0.2998	0.413291	-1.03686	NOTDEG	NEGLFC
AL162231.1	-0.364188	1.52748	-1.55125	0.13457	0.224742	-1.49632	NOTDEG	NEGLFC
AC011815.2	-0.364137	1.67308	-1.00693	0.321768	0.43614	-0.990831	NOTDEG	NEGLFC
NDST1	-0.364043	5.91134	-2.90754	0.0074869	0.0241566	-2.67437	DEG	NEGLFC
AL117335.1	-0.364002	4.47344	-2.96512	0.00794984	0.0252729	-2.65419	DEG	NEGLFC
HPS1	-0.363918	4.03343	-3.23123	0.00331855	0.0130311	-2.93658	DEG	NEGLFC
AC083949.1	-0.363889	-0.370825	-1.24286	0.223239	0.331171	-1.21796	NOTDEG	NEGLFC
PSMC4	-0.363858	3.38444	-2.35778	0.0252827	0.0613671	-2.23706	NOTDEG	NEGLFC
ARPC5	-0.363823	4.32917	-2.46007	0.0244571	0.0597901	-2.24987	NOTDEG	NEGLFC
PSMA3	-0.363766	4.2381	-2.42751	0.0220555	0.055205	-2.28941	NOTDEG	NEGLFC
AC008124.1	-0.363765	3.83257	-1.64516	0.111003	0.193557	-1.5937	NOTDEG	NEGLFC
AL360178.2	-0.363707	-3.78009	-0.605295	0.550244	0.651981	-0.597394	NOTDEG	NEGLFC
BACH1-IT2	-0.363606	-2.28708	-0.996364	0.329971	0.444724	-0.974173	NOTDEG	NEGLFC
BRD3	-0.363596	4.63674	-3.86543	0.000762436	0.00443489	-3.36608	DEG	NEGLFC
FXYD3	-0.363513	-0.218251	-1.242	0.225816	0.334168	-1.21121	NOTDEG	NEGLFC
ODF2-AS1	-0.363291	-3.06752	-0.602091	0.553135	0.654355	-0.59307	NOTDEG	NEGLFC
EID2	-0.363271	1.7613	-1.63092	0.114221	0.197886	-1.5795	NOTDEG	NEGLFC
AC004130.2	-0.363193	-0.479012	-1.48184	0.151794	0.245861	-1.43322	NOTDEG	NEGLFC
LRIT3	-0.363172	0.681886	-2.13861	0.0436304	0.0937306	-2.01762	NOTDEG	NEGLFC
EBLN2	-0.363106	1.93043	-1.8291	0.0792483	0.149223	-1.75506	NOTDEG	NEGLFC
TMCC2	-0.363051	5.42734	-1.24645	0.224051	0.332178	-1.21583	NOTDEG	NEGLFC
AC010889.1	-0.362965	-1.28539	-1.338	0.195103	0.298477	-1.29563	NOTDEG	NEGLFC
GLE1	-0.362791	4.89411	-2.78509	0.0103468	0.0309168	-2.56402	DEG	NEGLFC
AC104664.1	-0.362723	0.809542	-0.882115	0.386672	0.500906	-0.865669	NOTDEG	NEGLFC
ZNF354B	-0.362707	4.04342	-3.87722	0.000513265	0.00335045	-3.47374	DEG	NEGLFC
AC012313.2	-0.362676	-1.94652	-0.964492	0.344869	0.459555	-0.944588	NOTDEG	NEGLFC
YPEL2	-0.362674	7.19946	-1.54235	0.135088	0.225305	-1.49434	NOTDEG	NEGLFC
LINC02109	-0.362645	-0.261421	-0.710613	0.485094	0.593396	-0.698134	NOTDEG	NEGLFC
ALDH9A1	-0.362637	2.82876	-3.39474	0.00219643	0.00954685	-3.0623	DEG	NEGLFC
GLUD1	-0.362603	6.1707	-2.81943	0.00831028	0.0261251	-2.6392	DEG	NEGLFC
ANGPTL6	-0.362592	-1.13065	-1.51534	0.142945	0.235156	-1.46491	NOTDEG	NEGLFC
AC011365.1	-0.362545	-2.61765	-0.622682	0.538048	0.640853	-0.615768	NOTDEG	NEGLFC
NUDT22	-0.362467	2.5457	-2.66819	0.012048	0.0346478	-2.51074	DEG	NEGLFC
AC103591.4	-0.362349	-3.16932	-0.606673	0.548725	0.650476	-0.599671	NOTDEG	NEGLFC
KIAA0930	-0.362325	7.71607	-2.22228	0.0368165	0.0821639	-2.08779	NOTDEG	NEGLFC
DNAJC9-AS1	-0.362262	-0.80803	-1.69505	0.103898	0.184157	-1.62624	NOTDEG	NEGLFC
ZNF112	-0.36225	3.75794	-3.09532	0.00414735	0.0153773	-2.86673	DEG	NEGLFC
ADAM21	-0.362248	-2.21263	-0.737993	0.467659	0.577917	-0.726294	NOTDEG	NEGLFC
SLC38A10	-0.362248	5.42079	-3.13189	0.00377501	0.0143149	-2.89638	DEG	NEGLFC
BCOR	-0.362227	5.07614	-2.5401	0.0203192	0.0518197	-2.3204	NOTDEG	NEGLFC
KIAA1109	-0.362203	8.13929	-3.2146	0.00417344	0.0154522	-2.86475	DEG	NEGLFC
IL2RA	-0.362192	-1.73838	-1.0236	0.315122	0.428889	-1.00453	NOTDEG	NEGLFC
RTL8C	-0.362145	3.66756	-1.29979	0.205853	0.311315	-1.26505	NOTDEG	NEGLFC
SMIM15	-0.362126	1.30065	-2.28716	0.0326875	0.075008	-2.1359	NOTDEG	NEGLFC
AC091820.2	-0.361939	-3.69267	-0.567558	0.574423	0.672957	-0.56155	NOTDEG	NEGLFC
PNPLA2	-0.361668	3.53871	-2.30091	0.0282846	0.0669597	-2.19332	NOTDEG	NEGLFC
SLC35G1	-0.361653	2.2744	-1.64808	0.109437	0.191431	-1.60073	NOTDEG	NEGLFC
NEO1	-0.361623	8.02283	-1.87857	0.0697356	0.134984	-1.81362	NOTDEG	NEGLFC
BX470102.2	-0.361565	0.84985	-1.40103	0.171194	0.270036	-1.36838	NOTDEG	NEGLFC
AC090425.2	-0.361466	-3.82974	-0.629938	0.533719	0.637106	-0.622339	NOTDEG	NEGLFC
GHITM	-0.361366	4.06901	-1.45821	0.158483	0.253998	-1.41019	NOTDEG	NEGLFC
AC006460.2	-0.361061	4.86588	-2.24016	0.0342732	0.077693	-2.11684	NOTDEG	NEGLFC
LYPLAL1-AS1	-0.361003	-1.00611	-0.913621	0.367968	0.482582	-0.900287	NOTDEG	NEGLFC
ATP1B1	-0.360984	7.50061	-1.88197	0.0692574	0.134275	-1.81674	NOTDEG	NEGLFC
CYP2R1	-0.360965	3.4138	-3.02273	0.0053878	0.0187884	-2.78288	DEG	NEGLFC
APOBEC3A	-0.360911	-2.62631	-0.858752	0.40271	0.516499	-0.836791	NOTDEG	NEGLFC
GINS2	-0.360906	-0.34996	-1.86931	0.0726247	0.139432	-1.79518	NOTDEG	NEGLFC
GTPBP10	-0.360767	5.22411	-2.31945	0.0275117	0.0655558	-2.20418	NOTDEG	NEGLFC
METTL7B	-0.360669	-2.13425	-0.889968	0.380338	0.494637	-0.877274	NOTDEG	NEGLFC
TRAPPC9	-0.360573	8.07337	-4.00896	0.000356318	0.00259023	-3.57049	DEG	NEGLFC
CLUH	-0.360431	4.1637	-2.94099	0.00786676	0.0250648	-2.65774	DEG	NEGLFC
AC092683.1	-0.360172	5.50777	-1.62581	0.118546	0.203748	-1.56091	NOTDEG	NEGLFC
PCDHGB1	-0.360171	-0.895109	-1.01272	0.32225	0.436629	-0.989844	NOTDEG	NEGLFC
LINC00237	-0.360112	-0.291672	-1.33107	0.192873	0.29593	-1.30213	NOTDEG	NEGLFC
RRS1-AS1	-0.36004	-0.334629	-1.48516	0.147696	0.240877	-1.44772	NOTDEG	NEGLFC
CHODL-AS1	-0.360027	-2.0494	-1.16551	0.258872	0.369852	-1.12906	NOTDEG	NEGLFC
AC025449.2	-0.359781	-0.402631	-1.21655	0.232959	0.341651	-1.19277	NOTDEG	NEGLFC
AC026462.5	-0.359774	-4.23344	-0.813694	0.422048	0.535264	-0.802873	NOTDEG	NEGLFC
AC018410.1	-0.359738	-2.54164	-0.519792	0.607796	0.701746	-0.513222	NOTDEG	NEGLFC
MTRF1L	-0.359731	3.36235	-3.32277	0.00253486	0.0106296	-3.01915	DEG	NEGLFC
SEC62-AS1	-0.359695	-3.40938	-0.584813	0.5638	0.663727	-0.577206	NOTDEG	NEGLFC
ICE2	-0.359589	5.92881	-2.75179	0.0114186	0.0332599	-2.52962	DEG	NEGLFC
AC026341.1	-0.359527	5.35004	-1.99355	0.0588002	0.118278	-1.88968	NOTDEG	NEGLFC
NUDT18	-0.359499	-0.289459	-1.08195	0.287653	0.400652	-1.06328	NOTDEG	NEGLFC
AC011498.6	-0.359488	-4.28218	-0.714999	0.47996	0.588818	-0.706367	NOTDEG	NEGLFC
SEPHS1	-0.359249	3.89284	-3.41511	0.0017976	0.00823266	-3.12178	DEG	NEGLFC
AC006213.2	-0.359245	0.955215	-1.53962	0.1338	0.223792	-1.49929	NOTDEG	NEGLFC
AC020907.4	-0.35917	-2.31796	-0.921127	0.367078	0.481701	-0.90196	NOTDEG	NEGLFC
KCTD13	-0.359108	5.54087	-2.70548	0.0121736	0.0349568	-2.50707	DEG	NEGLFC
BPGM	-0.359064	1.45743	-2.42658	0.0238715	0.0586777	-2.25919	NOTDEG	NEGLFC
IFI27L1	-0.358986	2.54464	-4.55895	0.000114743	0.00114373	-3.85709	DEG	NEGLFC
CTHRC1	-0.358904	-0.335263	-1.20618	0.238708	0.347705	-1.17822	NOTDEG	NEGLFC
USP2	-0.358874	4.16935	-3.99766	0.000686879	0.00412974	-3.39476	DEG	NEGLFC
AC068987.3	-0.358872	-0.218138	-0.904682	0.373892	0.488106	-0.889206	NOTDEG	NEGLFC
AC009097.1	-0.358838	-2.21883	-0.639804	0.527648	0.63176	-0.6316	NOTDEG	NEGLFC
ZNF781	-0.358794	2.27288	-2.16919	0.0382215	0.084546	-2.07247	NOTDEG	NEGLFC
AC116337.4	-0.358725	-2.76838	-0.850388	0.40322	0.516899	-0.835885	NOTDEG	NEGLFC
COPS9	-0.35865	2.55094	-1.21659	0.232944	0.341651	-1.19281	NOTDEG	NEGLFC
AL732509.1	-0.358618	3.52266	-3.46906	0.00155677	0.00739637	-3.16389	DEG	NEGLFC
AC078802.1	-0.358554	-1.95654	-1.29278	0.205706	0.311142	-1.26546	NOTDEG	NEGLFC
NOL11	-0.358477	3.90619	-2.5187	0.0177419	0.0465406	-2.37096	DEG	NEGLFC
AC005291.2	-0.358354	-1.26551	-1.0248	0.316493	0.430185	-1.00169	NOTDEG	NEGLFC
AC108734.4	-0.358159	0.251495	-0.935756	0.356632	0.47115	-0.921802	NOTDEG	NEGLFC
AC008655.2	-0.358024	-1.22612	-1.72776	0.0963298	0.173381	-1.66291	NOTDEG	NEGLFC
PSMC1	-0.358021	4.59663	-2.58843	0.0154856	0.0419969	-2.42082	DEG	NEGLFC
EIF4G1	-0.357948	5.01719	-3.29176	0.00318888	0.0126479	-2.94892	DEG	NEGLFC
TAF1D	-0.35764	5.97111	-2.52078	0.0190755	0.0492798	-2.34405	DEG	NEGLFC
AC025580.3	-0.357548	1.55084	-1.54956	0.134189	0.22426	-1.49779	NOTDEG	NEGLFC
YEATS4	-0.357529	3.12536	-2.61231	0.0151589	0.0413474	-2.42856	DEG	NEGLFC
AC002563.1	-0.357509	-1.67979	-0.573809	0.571369	0.670335	-0.566036	NOTDEG	NEGLFC
ACADS	-0.3575	2.28909	-1.7066	0.0999934	0.178579	-1.64489	NOTDEG	NEGLFC
GDNF	-0.357251	-0.00907773	-0.874418	0.388615	0.502744	-0.862132	NOTDEG	NEGLFC
AC006372.1	-0.357244	-4.08636	-0.841274	0.406649	0.520623	-0.829804	NOTDEG	NEGLFC
RANBP3L	-0.357198	5.2381	-0.787943	0.436714	0.548564	-0.777755	NOTDEG	NEGLFC
ZNF57	-0.357154	1.50606	-2.42623	0.0220272	0.0551389	-2.2899	NOTDEG	NEGLFC
ACTG2	-0.357151	-2.75364	-0.814618	0.422528	0.535711	-0.802042	NOTDEG	NEGLFC
AC008667.2	-0.357128	-2.56293	-0.910911	0.370187	0.48461	-0.896124	NOTDEG	NEGLFC
MEN1	-0.357103	2.80713	-2.16807	0.0395574	0.0869079	-2.05834	NOTDEG	NEGLFC
STK39	-0.357002	7.75535	-2.63625	0.0129788	0.0367159	-2.48435	DEG	NEGLFC
ZNF606	-0.356988	4.18875	-4.43908	0.000106566	0.00108664	-3.87513	DEG	NEGLFC
P4HA3	-0.356903	0.910157	-0.993492	0.32863	0.443188	-0.976876	NOTDEG	NEGLFC
CDKN1B	-0.356898	3.32773	-1.97905	0.059303	0.119007	-1.88594	NOTDEG	NEGLFC
WDR88	-0.35685	1.40232	-1.46208	0.154172	0.248816	-1.42495	NOTDEG	NEGLFC
SPDL1	-0.356761	2.83889	-2.57242	0.0157146	0.0424789	-2.41548	DEG	NEGLFC
ZFYVE26	-0.356724	5.05004	-4.97466	2.3095e-05	0.000386084	-4.23265	DEG	NEGLFC
AL445309.1	-0.356608	-2.78575	-0.768219	0.44817	0.559668	-0.758469	NOTDEG	NEGLFC
TARID	-0.356474	1.77724	-1.1481	0.26012	0.37123	-1.12611	NOTDEG	NEGLFC
AF064866.1	-0.356276	-2.67493	-0.571995	0.572822	0.671546	-0.563901	NOTDEG	NEGLFC
PRIMPOL	-0.356184	4.82018	-3.06192	0.0049129	0.0174991	-2.81269	DEG	NEGLFC
AL450313.1	-0.356169	-3.14249	-0.644619	0.52484	0.629493	-0.635903	NOTDEG	NEGLFC
TIMD4	-0.356152	-1.32802	-0.908406	0.370672	0.485002	-0.895215	NOTDEG	NEGLFC
PCDH17	-0.356003	6.21545	-2.26376	0.0330191	0.0756183	-2.13185	NOTDEG	NEGLFC
SH3PXD2A-AS1	-0.355988	-1.84892	-0.717455	0.479744	0.588737	-0.706715	NOTDEG	NEGLFC
LINC01535	-0.355959	3.43698	-3.65861	0.0009478	0.00515869	-3.30558	DEG	NEGLFC
AC004477.1	-0.355864	0.463238	-1.66954	0.10508	0.185688	-1.62071	NOTDEG	NEGLFC
COL7A1	-0.355855	4.00595	-1.75943	0.0921256	0.167595	-1.68429	NOTDEG	NEGLFC
ZNF761	-0.355829	2.70857	-2.3721	0.0260354	0.0628548	-2.22568	NOTDEG	NEGLFC
TTC14	-0.35581	6.73803	-3.53681	0.00164485	0.00771554	-3.14783	DEG	NEGLFC
TPBG	-0.355763	2.16503	-1.47529	0.152334	0.246472	-1.43134	NOTDEG	NEGLFC
AC004597.1	-0.355654	-2.14174	-0.575053	0.569616	0.668768	-0.568618	NOTDEG	NEGLFC
LINC02775	-0.355638	0.756621	-1.09348	0.284264	0.396968	-1.07079	NOTDEG	NEGLFC
PCBD2	-0.355632	4.76081	-2.63353	0.0130636	0.0369121	-2.48203	DEG	NEGLFC
ZSCAN32	-0.355627	2.83025	-3.16678	0.00344968	0.0134215	-2.92454	DEG	NEGLFC
MPP5	-0.355532	6.01895	-1.55517	0.133064	0.22286	-1.50213	NOTDEG	NEGLFC
SMARCD2	-0.355528	4.67194	-3.14422	0.00462055	0.0166849	-2.83236	DEG	NEGLFC
IRF5	-0.355498	0.573577	-1.76252	0.0879016	0.161533	-1.70657	NOTDEG	NEGLFC
ZNF229	-0.355483	1.97523	-2.01128	0.0536491	0.110023	-1.92966	NOTDEG	NEGLFC
MT1G	-0.355418	0.047822	-0.820568	0.419786	0.533173	-0.806793	NOTDEG	NEGLFC
FBLN1	-0.355262	2.41383	-1.21172	0.234776	0.343472	-1.18815	NOTDEG	NEGLFC
AC009041.4	-0.355201	-2.23387	-1.22832	0.228674	0.337235	-1.20378	NOTDEG	NEGLFC
KCNE3	-0.355104	-0.603603	-0.960565	0.344635	0.459285	-0.945046	NOTDEG	NEGLFC
ATP1B2	-0.354984	4.73808	-1.39164	0.174059	0.273645	-1.35928	NOTDEG	NEGLFC
MEPCE	-0.354953	1.96929	-1.7309	0.0964036	0.173481	-1.66254	NOTDEG	NEGLFC
NCBP2	-0.35485	3.17574	-2.8893	0.00760529	0.0244427	-2.66911	DEG	NEGLFC
SOX7	-0.354811	1.19822	-1.31052	0.20191	0.306434	-1.27613	NOTDEG	NEGLFC
DDAH2	-0.354566	0.773057	-1.95019	0.0669833	0.13072	-1.83179	NOTDEG	NEGLFC
MANF	-0.354482	2.17308	-1.7895	0.0836184	0.155399	-1.73007	NOTDEG	NEGLFC
SYCE2	-0.354413	1.90558	-1.75253	0.0913875	0.166515	-1.68812	NOTDEG	NEGLFC
CATSPER3	-0.354318	-2.70782	-0.922072	0.365083	0.479542	-0.905722	NOTDEG	NEGLFC
AC092675.1	-0.35429	-2.67848	-0.778354	0.442261	0.554068	-0.768381	NOTDEG	NEGLFC
AL139317.5	-0.354073	5.08499	-2.05614	0.0518156	0.107196	-1.94466	NOTDEG	NEGLFC
FGD2	-0.353952	2.72633	-1.45256	0.160753	0.256975	-1.40254	NOTDEG	NEGLFC
AGGF1	-0.353864	4.94152	-4.00594	0.000467089	0.0031333	-3.49895	DEG	NEGLFC
AC023468.1	-0.353663	-2.41635	-0.660856	0.513903	0.619658	-0.652773	NOTDEG	NEGLFC
RPS11	-0.353662	2.76712	-0.949166	0.349877	0.464679	-0.934827	NOTDEG	NEGLFC
AC023024.1	-0.353591	-0.128124	-1.4914	0.147438	0.240573	-1.44864	NOTDEG	NEGLFC
AC007038.2	-0.353535	1.96588	-1.84021	0.0754891	0.143746	-1.77748	NOTDEG	NEGLFC
HLA-E	-0.353277	2.51928	-1.27697	0.211096	0.31741	-1.25056	NOTDEG	NEGLFC
LINC02234	-0.353199	1.97427	-1.91782	0.0656016	0.128695	-1.84114	NOTDEG	NEGLFC
C2orf76	-0.353164	4.23506	-2.7665	0.0104972	0.0312075	-2.55901	DEG	NEGLFC
BLZF1	-0.352932	5.14227	-2.4151	0.0227485	0.0565951	-2.27763	NOTDEG	NEGLFC
WFDC6	-0.352875	-4.82459	-0.614964	0.543067	0.645336	-0.608182	NOTDEG	NEGLFC
FKBP10	-0.352807	2.0291	-1.24931	0.224831	0.333001	-1.21378	NOTDEG	NEGLFC
AC008438.2	-0.352711	2.45532	-2.13441	0.0470202	0.0994175	-1.98612	NOTDEG	NEGLFC
AC008568.1	-0.352697	-0.465098	-1.2634	0.215935	0.323033	-1.23741	NOTDEG	NEGLFC
POLR2C	-0.352665	3.00212	-2.71323	0.0114996	0.0334148	-2.52714	DEG	NEGLFC
ZNF624	-0.35258	3.4455	-2.16333	0.0397934	0.087312	-2.05589	NOTDEG	NEGLFC
AL358852.1	-0.352289	-3.14632	-0.715615	0.480251	0.589075	-0.705898	NOTDEG	NEGLFC
POLE4	-0.35221	1.67543	-1.8318	0.076605	0.145349	-1.77073	NOTDEG	NEGLFC
WDR86-AS1	-0.352043	-4.08683	-0.735696	0.467714	0.57795	-0.726203	NOTDEG	NEGLFC
HLA-DMA	-0.352037	2.45107	-1.22467	0.230389	0.33914	-1.19936	NOTDEG	NEGLFC
GOT1	-0.351681	4.97579	-3.23393	0.00376399	0.0142853	-2.89729	DEG	NEGLFC
CFAP20	-0.351604	3.57151	-2.15053	0.0394236	0.0866989	-2.05974	NOTDEG	NEGLFC
FAM133B	-0.351527	6.44755	-2.0552	0.0519351	0.107371	-1.94367	NOTDEG	NEGLFC
SMTNL2	-0.351521	-2.32198	-0.907728	0.371025	0.485309	-0.894555	NOTDEG	NEGLFC
TULP3	-0.351461	5.67476	-1.54555	0.133952	0.223969	-1.4987	NOTDEG	NEGLFC
AL360270.2	-0.351418	-0.638457	-1.12535	0.269674	0.381572	-1.10381	NOTDEG	NEGLFC
YIPF3	-0.351414	2.87034	-1.64871	0.109306	0.191317	-1.60132	NOTDEG	NEGLFC
AL078587.2	-0.35141	1.36421	-2.00653	0.0577105	0.116583	-1.89789	NOTDEG	NEGLFC
SPRED1	-0.351329	6.86774	-2.28866	0.0316059	0.0730441	-2.14936	NOTDEG	NEGLFC
AC002383.1	-0.351309	1.56594	-1.3309	0.195226	0.298616	-1.29527	NOTDEG	NEGLFC
GJA5	-0.351202	-3.20829	-0.468126	0.642969	0.731182	-0.463551	NOTDEG	NEGLFC
AC040169.3	-0.35118	-2.53617	-1.0323	0.311045	0.424866	-1.01303	NOTDEG	NEGLFC
RWDD2B	-0.351139	2.49263	-2.2377	0.0326753	0.0749865	-2.13605	NOTDEG	NEGLFC
RABGGTB	-0.350983	3.46885	-2.54822	0.0178674	0.0468144	-2.36835	DEG	NEGLFC
VIPAS39	-0.350907	4.48806	-3.50515	0.00181961	0.00830657	-3.1182	DEG	NEGLFC
SLFN12	-0.350905	-0.757032	-0.950313	0.349304	0.464135	-0.93594	NOTDEG	NEGLFC
AC253536.3	-0.350871	-1.14919	-0.968407	0.343473	0.458309	-0.947326	NOTDEG	NEGLFC
DEF8	-0.350827	5.18343	-2.53628	0.0186706	0.0484557	-2.35204	DEG	NEGLFC
AC025580.2	-0.35033	0.88769	-1.56984	0.126697	0.214315	-1.52726	NOTDEG	NEGLFC
GNRH1	-0.350128	0.525359	-1.67678	0.106848	0.188044	-1.61252	NOTDEG	NEGLFC
AL353194.1	-0.349957	0.908346	-1.48475	0.14853	0.241835	-1.44474	NOTDEG	NEGLFC
AL158163.1	-0.349819	-1.33115	-1.36293	0.183468	0.284818	-1.33015	NOTDEG	NEGLFC
ZBTB8A	-0.349819	4.57397	-2.86163	0.00885415	0.027419	-2.61763	DEG	NEGLFC
ZNF525	-0.349682	3.1704	-2.42881	0.0222094	0.0555033	-2.28677	NOTDEG	NEGLFC
PRPF38B	-0.349637	5.53798	-1.63431	0.116308	0.200692	-1.57046	NOTDEG	NEGLFC
AL096869.2	-0.349589	-3.35617	-0.801732	0.429542	0.541978	-0.789976	NOTDEG	NEGLFC
LINC02521	-0.349521	-3.72054	-0.898834	0.378525	0.492885	-0.880617	NOTDEG	NEGLFC
AL161457.2	-0.349387	2.72352	-2.37039	0.0260577	0.0628875	-2.22535	NOTDEG	NEGLFC
LINC01224	-0.349341	-2.4289	-0.949265	0.349828	0.464656	-0.934923	NOTDEG	NEGLFC
C8orf33	-0.349306	3.1021	-2.75468	0.00974347	0.0295341	-2.5848	DEG	NEGLFC
AC094105.2	-0.349202	-3.78007	-0.760105	0.453154	0.564472	-0.750167	NOTDEG	NEGLFC
TMEM129	-0.34916	2.53843	-2.02524	0.0515265	0.106704	-1.94707	NOTDEG	NEGLFC
MAK	-0.349019	2.84787	-1.02085	0.316604	0.430295	-1.00146	NOTDEG	NEGLFC
AC113398.2	-0.348993	-0.737532	-1.32777	0.195705	0.299223	-1.29388	NOTDEG	NEGLFC
PGAP2	-0.348965	5.36763	-2.79052	0.0107586	0.0318203	-2.55044	DEG	NEGLFC
TDRD3	-0.348938	6.9141	-3.0341	0.00564274	0.0194892	-2.76785	DEG	NEGLFC
SLC35C2	-0.348841	4.46054	-4.13111	0.000363791	0.00262993	-3.56505	DEG	NEGLFC
AC025165.1	-0.348817	-1.95507	-0.705491	0.487588	0.595752	-0.694151	NOTDEG	NEGLFC
PCAT1	-0.34877	3.80305	-2.33599	0.027873	0.0662139	-2.19907	NOTDEG	NEGLFC
SLC46A1	-0.348529	1.67463	-2.3403	0.0286619	0.067586	-2.18811	NOTDEG	NEGLFC
CD300LF	-0.348469	-0.194369	-1.2269	0.232039	0.340818	-1.19512	NOTDEG	NEGLFC
NUCB1-AS1	-0.348464	0.646405	-0.912964	0.370488	0.484924	-0.895559	NOTDEG	NEGLFC
ZNF765	-0.348411	3.88454	-1.79619	0.082731	0.154134	-1.73506	NOTDEG	NEGLFC
IL33	-0.348336	1.99658	-1.21758	0.234883	0.343559	-1.18787	NOTDEG	NEGLFC
CDH11	-0.348303	7.0327	-2.68891	0.0115155	0.0334574	-2.52665	DEG	NEGLFC
AP000356.1	-0.348286	-1.49266	-1.19187	0.247738	0.35782	-1.15586	NOTDEG	NEGLFC
GNAI1	-0.348251	7.18423	-1.53395	0.137987	0.228921	-1.48333	NOTDEG	NEGLFC
CSE1L-AS1	-0.348128	-1.09757	-1.40473	0.170043	0.268651	-1.37207	NOTDEG	NEGLFC
DDX58	-0.348097	4.2596	-3.19165	0.00403929	0.0150601	-2.87508	DEG	NEGLFC
NUDT2	-0.347935	3.57126	-2.61306	0.0154984	0.0420223	-2.42052	DEG	NEGLFC
ZNF783	-0.347825	5.11326	-2.76512	0.00949771	0.0289659	-2.5936	DEG	NEGLFC
ERFL	-0.347806	1.35354	-1.48615	0.150562	0.244348	-1.43755	NOTDEG	NEGLFC
GLI1	-0.347709	-0.836328	-0.937391	0.358792	0.473178	-0.91767	NOTDEG	NEGLFC
G6PC2	-0.347617	-3.91224	-0.557935	0.580896	0.678757	-0.552077	NOTDEG	NEGLFC
KDELR2	-0.347595	2.49585	-2.49201	0.0188115	0.0487554	-2.34925	DEG	NEGLFC
POLR3G	-0.347531	4.72672	-2.75737	0.0118812	0.0342856	-2.51565	DEG	NEGLFC
WARS2	-0.347301	4.33419	-3.00394	0.00644257	0.0215629	-2.72436	DEG	NEGLFC
Z93930.2	-0.347271	5.41009	-2.30038	0.0318419	0.0734893	-2.14639	NOTDEG	NEGLFC
AC005034.5	-0.347207	-1.57978	-1.38693	0.175356	0.275124	-1.35519	NOTDEG	NEGLFC
PSMD8	-0.347078	4.0086	-3.56046	0.0020006	0.00891504	-3.09014	DEG	NEGLFC
FAM111A-DT	-0.34704	-0.272329	-1.86833	0.0728837	0.139827	-1.79356	NOTDEG	NEGLFC
AC009509.1	-0.347016	-2.78262	-0.790368	0.435318	0.547203	-0.780125	NOTDEG	NEGLFC
ARCN1	-0.346995	4.08245	-3.35067	0.00227484	0.00980767	-3.05179	DEG	NEGLFC
AC122694.1	-0.346891	-3.67578	-0.580031	0.566088	0.665766	-0.573823	NOTDEG	NEGLFC
TSNAX	-0.346789	4.98159	-3.11902	0.0043386	0.0159062	-2.85243	DEG	NEGLFC
SBNO2	-0.346779	4.05586	-2.40841	0.0235256	0.0580318	-2.26479	NOTDEG	NEGLFC
RSPRY1	-0.346688	5.46737	-2.51346	0.0182022	0.0475271	-2.36148	DEG	NEGLFC
SCFD2	-0.346461	7.45736	-3.7202	0.000789805	0.00455269	-3.35634	DEG	NEGLFC
HIST1H2AC	-0.34642	4.39875	-0.749371	0.459619	0.570673	-0.739475	NOTDEG	NEGLFC
AC079949.2	-0.346379	-0.998452	-1.48862	0.148654	0.242	-1.4443	NOTDEG	NEGLFC
DDX60L	-0.346291	2.85585	-1.97692	0.05813	0.1172	-1.89472	NOTDEG	NEGLFC
AL117344.2	-0.346236	0.599424	-1.4298	0.163586	0.260544	-1.39311	NOTDEG	NEGLFC
AP002856.2	-0.346214	-1.73992	-1.45915	0.157025	0.252289	-1.41515	NOTDEG	NEGLFC
PLPP6	-0.346134	0.491	-1.42047	0.16545	0.262877	-1.38697	NOTDEG	NEGLFC
RDH14	-0.346108	2.72261	-4.71394	0.000554397	0.00355286	-3.453	DEG	NEGLFC
ZNF28	-0.346064	2.96099	-2.59198	0.0144983	0.0399238	-2.44467	DEG	NEGLFC
AC022400.2	-0.346007	-1.8273	-1.08914	0.289985	0.40312	-1.05815	NOTDEG	NEGLFC
AC079841.2	-0.345987	-1.15858	-0.563645	0.577733	0.676065	-0.5567	NOTDEG	NEGLFC
UBA1	-0.345946	5.04989	-2.74277	0.0109605	0.0322651	-2.54395	DEG	NEGLFC
INTS2	-0.345893	5.28619	-2.90721	0.00752444	0.0242451	-2.6727	DEG	NEGLFC
ZNF253	-0.345667	5.03383	-2.40461	0.0227874	0.0566477	-2.27698	NOTDEG	NEGLFC
CDK11B	-0.345614	4.7243	-3.48487	0.00228154	0.00983123	-3.0509	DEG	NEGLFC
SEC61B	-0.345564	3.04779	-2.1654	0.0389057	0.0858156	-2.06518	NOTDEG	NEGLFC
NKTR	-0.3455	7.88053	-2.87483	0.0086585	0.0269808	-2.62525	DEG	NEGLFC
DDHD1	-0.345497	7.01818	-3.26986	0.00326913	0.0128845	-2.94123	DEG	NEGLFC
TMEM184B	-0.345411	6.87996	-2.88038	0.00878704	0.0272725	-2.62023	DEG	NEGLFC
RWDD1	-0.345341	3.9023	-2.64397	0.0130941	0.0369874	-2.4812	DEG	NEGLFC
MPI	-0.345311	2.66324	-1.71447	0.0964258	0.17351	-1.66243	NOTDEG	NEGLFC
CIR1	-0.345203	5.60079	-3.23737	0.00351637	0.0136038	-2.91857	DEG	NEGLFC
AC068620.1	-0.345132	-1.02849	-1.13319	0.265822	0.377347	-1.11274	NOTDEG	NEGLFC
WDR61	-0.344947	4.82352	-3.194	0.00321458	0.0127218	-2.94644	DEG	NEGLFC
MPO	-0.344806	-1.76509	-0.916976	0.367214	0.481821	-0.901704	NOTDEG	NEGLFC
LINC01150	-0.344501	-1.91152	-1.28613	0.20792	0.3137	-1.2593	NOTDEG	NEGLFC
AC051619.5	-0.344449	3.73529	-0.670303	0.507908	0.614541	-0.662098	NOTDEG	NEGLFC
AC239868.1	-0.344431	0.223129	-1.23674	0.226033	0.334437	-1.21064	NOTDEG	NEGLFC
KCTD7	-0.344389	5.3531	-2.2144	0.0378674	0.0839241	-2.07629	NOTDEG	NEGLFC
SETD1A	-0.344299	3.96645	-3.6191	0.00120392	0.00612858	-3.23795	DEG	NEGLFC
RADX	-0.344154	2.71011	-1.70335	0.0997201	0.178268	-1.64621	NOTDEG	NEGLFC
AC093520.1	-0.343981	-5.42164	-0.745095	0.461826	0.572737	-0.735843	NOTDEG	NEGLFC
HEXIM2	-0.343849	1.40159	-3.35623	0.00277783	0.0113927	-2.99131	DEG	NEGLFC
HDAC11-AS1	-0.343836	-0.351678	-1.89977	0.0679395	0.132142	-1.82541	NOTDEG	NEGLFC
LINC02323	-0.343763	-3.23183	-0.804226	0.427391	0.539974	-0.793664	NOTDEG	NEGLFC
YWHAQ	-0.343626	6.40946	-2.37544	0.0265302	0.0637395	-2.21836	NOTDEG	NEGLFC
CSNK2B	-0.343605	2.84433	-2.01375	0.0561023	0.113966	-1.91024	NOTDEG	NEGLFC
MADCAM1	-0.343583	2.90537	-2.26995	0.0341498	0.077523	-2.1183	NOTDEG	NEGLFC
MAPKAPK5-AS1	-0.343446	2.20331	-1.89891	0.0669175	0.130611	-1.83223	NOTDEG	NEGLFC
ASPRV1	-0.343392	0.716042	-1.94196	0.0612759	0.122056	-1.8715	NOTDEG	NEGLFC
GOLGA4	-0.343331	8.17125	-2.89766	0.0081171	0.0256664	-2.64716	DEG	NEGLFC
SPG7	-0.34326	7.00864	-3.3295	0.00305617	0.0122515	-2.96203	DEG	NEGLFC
AC104781.2	-0.343225	0.774287	-0.697117	0.491526	0.599431	-0.687883	NOTDEG	NEGLFC
TMEM179B	-0.343216	2.7112	-2.10514	0.0434807	0.0934857	-2.01906	NOTDEG	NEGLFC
DUSP22	-0.343179	4.60751	-1.81767	0.0787912	0.148566	-1.75774	NOTDEG	NEGLFC
PCDHGA3	-0.343161	0.676353	-1.18548	0.247242	0.357243	-1.15707	NOTDEG	NEGLFC
INO80B	-0.343154	3.27428	-2.12644	0.0684524	0.132983	-1.82202	NOTDEG	NEGLFC
FASTKD5	-0.3431	0.996736	-1.83522	0.0776836	0.146911	-1.76429	NOTDEG	NEGLFC
AC007032.1	-0.342997	-2.26436	-1.09379	0.282473	0.39508	-1.07478	NOTDEG	NEGLFC
HEXD	-0.342937	4.7811	-3.53538	0.00172959	0.00800866	-3.13312	DEG	NEGLFC
CASTOR1	-0.342823	0.753124	-1.78523	0.088211	0.161978	-1.70491	NOTDEG	NEGLFC
CEP350	-0.342812	7.544	-2.70328	0.0132063	0.0372643	-2.47816	DEG	NEGLFC
AC034195.1	-0.342809	5.90067	-1.85713	0.0728166	0.139717	-1.79398	NOTDEG	NEGLFC
AC023310.4	-0.342798	-3.1222	-1.01963	0.316031	0.429759	-1.00265	NOTDEG	NEGLFC
ZNF569	-0.342772	4.67318	-3.11956	0.0041237	0.0153193	-2.86854	DEG	NEGLFC
HMGN4	-0.342766	2.85008	-1.53881	0.133997	0.22403	-1.49852	NOTDEG	NEGLFC
AC021723.2	-0.342765	1.07486	-0.471495	0.641514	0.729903	-0.465582	NOTDEG	NEGLFC
SRP68	-0.342618	4.33939	-2.89463	0.0068944	0.0227081	-2.7019	DEG	NEGLFC
NLRP4	-0.342615	-2.35726	-0.710391	0.484188	0.592541	-0.699582	NOTDEG	NEGLFC
AC005009.2	-0.342541	3.4931	-2.09263	0.0469676	0.099321	-1.98659	NOTDEG	NEGLFC
NXPE2	-0.342397	-0.635445	-1.11889	0.271825	0.383865	-1.09887	NOTDEG	NEGLFC
ACSL1	-0.342371	5.78281	-1.44902	0.160588	0.256739	-1.4031	NOTDEG	NEGLFC
MBTPS2	-0.342257	4.61108	-3.18944	0.00421122	0.0155621	-2.86189	DEG	NEGLFC
AC068631.1	-0.342171	1.58727	-2.34564	0.0255694	0.0619429	-2.23269	NOTDEG	NEGLFC
NPFF	-0.342128	1.42045	-1.12297	0.27007	0.382078	-1.1029	NOTDEG	NEGLFC
AP006259.1	-0.34209	-2.06999	-0.923502	0.36447	0.478934	-0.90688	NOTDEG	NEGLFC
WBP11	-0.342033	4.15184	-3.60008	0.00155385	0.00738741	-3.16443	DEG	NEGLFC
RTL1	-0.34201	-0.88619	-0.716539	0.480296	0.589105	-0.705826	NOTDEG	NEGLFC
FOXD4L1	-0.341984	-3.78276	-0.644205	0.524907	0.629526	-0.635799	NOTDEG	NEGLFC
UQCRC2	-0.341861	5.96207	-4.07528	0.000374341	0.00268799	-3.55754	DEG	NEGLFC
LRRC8E	-0.341825	-2.75146	-0.629353	0.533729	0.637106	-0.622324	NOTDEG	NEGLFC
TET2	-0.341253	6.42512	-2.20594	0.0365521	0.0817173	-2.09073	NOTDEG	NEGLFC
WDR35	-0.341236	4.81383	-3.16789	0.00367773	0.0140541	-2.90456	DEG	NEGLFC
BORCS6	-0.34121	-0.0555583	-1.4782	0.151171	0.245081	-1.43541	NOTDEG	NEGLFC
NPC2	-0.341005	2.14804	-1.83139	0.0775888	0.14678	-1.76485	NOTDEG	NEGLFC
AC008496.2	-0.340989	-2.52521	-0.772374	0.447364	0.558904	-0.759817	NOTDEG	NEGLFC
TRIM73	-0.340977	3.64218	-1.90278	0.0712911	0.137385	-1.80362	NOTDEG	NEGLFC
PICALM	-0.340884	8.27666	-1.39172	0.176539	0.276483	-1.35149	NOTDEG	NEGLFC
DCTPP1	-0.340853	0.425832	-1.54001	0.135277	0.225582	-1.49361	NOTDEG	NEGLFC
MYL12B	-0.340754	3.30331	-2.051	0.0493922	0.103227	-1.96519	NOTDEG	NEGLFC
G2E3-AS1	-0.340642	0.34893	-0.870966	0.391282	0.505558	-0.857294	NOTDEG	NEGLFC
AC020661.1	-0.340563	-1.9205	-0.696572	0.492068	0.59999	-0.687023	NOTDEG	NEGLFC
ITGB1	-0.340562	5.29749	-2.56972	0.0161297	0.0433261	-2.40597	DEG	NEGLFC
MTA2	-0.340512	2.70677	-2.0359	0.0516662	0.106947	-1.9459	NOTDEG	NEGLFC
JAG2	-0.340509	3.85246	-1.68304	0.108043	0.18958	-1.60705	NOTDEG	NEGLFC
IL10RB	-0.34044	4.89501	-2.17242	0.0396931	0.0871487	-2.05693	NOTDEG	NEGLFC
AC109454.2	-0.340429	0.744636	-1.31779	0.202097	0.306699	-1.2756	NOTDEG	NEGLFC
BTD	-0.340297	5.66321	-2.37542	0.0255253	0.0618515	-2.23336	NOTDEG	NEGLFC
PCDHB8	-0.340206	-0.621962	-1.08479	0.286381	0.399286	-1.06609	NOTDEG	NEGLFC
ELMO3	-0.340201	0.0642015	-1.4521	0.158219	0.253713	-1.41109	NOTDEG	NEGLFC
VANGL2	-0.340197	2.15812	-2.76301	0.00957073	0.0291301	-2.59096	DEG	NEGLFC
LINC00958	-0.340168	0.124054	-1.34469	0.192093	0.295047	-1.30441	NOTDEG	NEGLFC
GTF2H1	-0.340089	5.43795	-2.90228	0.00676715	0.0224044	-2.70809	DEG	NEGLFC
TMSB4X	-0.340064	4.47703	-0.792721	0.433966	0.546004	-0.782424	NOTDEG	NEGLFC
KIF27	-0.340053	4.86834	-3.73515	0.000918795	0.00504181	-3.31428	DEG	NEGLFC
AFG3L2	-0.339739	5.40228	-3.47229	0.00183096	0.00834336	-3.11636	DEG	NEGLFC
PRTG	-0.339733	2.99089	-2.08876	0.0457101	0.0971657	-1.99806	NOTDEG	NEGLFC
AC018413.1	-0.339708	-3.48337	-0.748913	0.459932	0.570988	-0.738958	NOTDEG	NEGLFC
COX8A	-0.339697	2.25054	-1.16091	0.25626	0.366959	-1.13527	NOTDEG	NEGLFC
BLOC1S3	-0.339533	-0.188663	-1.19992	0.239261	0.348333	-1.17684	NOTDEG	NEGLFC
BRF1	-0.3395	6.01413	-3.2925	0.00341872	0.0133245	-2.92734	DEG	NEGLFC
AL353052.1	-0.339424	-2.5544	-0.775625	0.443848	0.555492	-0.765712	NOTDEG	NEGLFC
HCG17	-0.339303	6.64397	-2.46863	0.0213853	0.0539225	-2.30111	NOTDEG	NEGLFC
SORBS3	-0.339261	3.60334	-1.76889	0.0897695	0.164274	-1.69661	NOTDEG	NEGLFC
NPHS1	-0.339229	1.89922	-1.89072	0.0682383	0.132621	-1.82343	NOTDEG	NEGLFC
RBM28	-0.339211	5.79534	-4.43335	0.000128332	0.00123143	-3.82964	DEG	NEGLFC
MAMDC4	-0.339197	1.9285	-1.35639	0.187719	0.290014	-1.31736	NOTDEG	NEGLFC
FP700111.1	-0.339151	1.57977	-1.30547	0.203734	0.308679	-1.27098	NOTDEG	NEGLFC
PON3	-0.339121	0.559556	-0.885856	0.38319	0.497424	-0.872034	NOTDEG	NEGLFC
RHBDD1	-0.338991	6.06747	-1.86257	0.072024	0.138521	-1.79897	NOTDEG	NEGLFC
GK5	-0.338919	5.66513	-2.78151	0.0100275	0.0301758	-2.57488	DEG	NEGLFC
STRADA	-0.338811	6.33649	-2.45578	0.0216683	0.0544677	-2.29613	NOTDEG	NEGLFC
GHDC	-0.338724	2.16983	-1.53956	0.133815	0.223792	-1.49923	NOTDEG	NEGLFC
AL359220.1	-0.338673	-1.3856	-0.674685	0.505472	0.612288	-0.665905	NOTDEG	NEGLFC
ZNF121	-0.338649	4.04587	-3.40925	0.002037	0.00903254	-3.08478	DEG	NEGLFC
OSBPL1A	-0.338638	8.49592	-1.93869	0.0646202	0.127238	-1.84788	NOTDEG	NEGLFC
IQCG	-0.338495	4.00613	-3.09576	0.00457554	0.0165701	-2.83549	DEG	NEGLFC
AL031280.1	-0.338476	0.20417	-0.706155	0.486131	0.594337	-0.696475	NOTDEG	NEGLFC
ARL6IP6	-0.338468	4.77056	-1.93893	0.0635065	0.125584	-1.85563	NOTDEG	NEGLFC
CNOT1	-0.338422	5.94622	-3.32643	0.00313451	0.0124821	-2.95423	DEG	NEGLFC
AC091982.3	-0.33842	-2.78198	-1.41983	0.16912	0.267526	-1.37504	NOTDEG	NEGLFC
PMS2	-0.338395	4.95001	-2.93889	0.00692061	0.0227684	-2.70064	DEG	NEGLFC
LBR	-0.338373	4.58947	-1.74692	0.0927371	0.168396	-1.68113	NOTDEG	NEGLFC
CD164L2	-0.338249	-3.72889	-0.617311	0.5425	0.644875	-0.609037	NOTDEG	NEGLFC
TCFL5	-0.338212	5.04782	-2.23359	0.0354876	0.079811	-2.10275	NOTDEG	NEGLFC
AC100830.1	-0.338177	1.52455	-1.30757	0.200634	0.305089	-1.27975	NOTDEG	NEGLFC
NME6	-0.338106	2.79819	-3.64775	0.00112973	0.00584078	-3.25605	DEG	NEGLFC
AC022509.2	-0.338058	2.04865	-2.10924	0.0452379	0.0964139	-2.00244	NOTDEG	NEGLFC
HMGA1P4	-0.338003	2.7807	-1.47933	0.161204	0.257552	-1.40103	NOTDEG	NEGLFC
PRRG2	-0.337996	-0.922111	-1.09806	0.280712	0.393336	-1.07872	NOTDEG	NEGLFC
FBXW2	-0.33786	5.30367	-2.79417	0.00949112	0.028949	-2.59384	DEG	NEGLFC
P2RX7	-0.337601	7.74378	-1.83146	0.0820188	0.153217	-1.73909	NOTDEG	NEGLFC
AL355073.2	-0.337564	-1.49408	-0.943007	0.352969	0.4679	-0.928846	NOTDEG	NEGLFC
ZNF577	-0.337492	5.88174	-2.67382	0.0124069	0.0354993	-2.50035	DEG	NEGLFC
P2RX6	-0.337345	2.98039	-1.497	0.156196	0.251211	-1.41798	NOTDEG	NEGLFC
RINT1	-0.336954	4.60799	-2.57692	0.0153741	0.0417651	-2.42344	DEG	NEGLFC
AC000050.1	-0.336944	-3.46986	-0.660219	0.51596	0.621539	-0.649586	NOTDEG	NEGLFC
SLC43A3	-0.336728	0.318681	-1.83949	0.0754379	0.143693	-1.77779	NOTDEG	NEGLFC
HDDC3	-0.336685	1.70867	-1.97749	0.0578208	0.116724	-1.89705	NOTDEG	NEGLFC
RRP8	-0.336548	3.40605	-4.16097	0.000512017	0.00334683	-3.47439	DEG	NEGLFC
DDOST	-0.336492	3.33998	-3.38534	0.00287529	0.0116842	-2.98077	DEG	NEGLFC
F8A1	-0.33648	-1.82155	-0.721606	0.475945	0.585488	-0.71284	NOTDEG	NEGLFC
SAC3D1	-0.336426	1.19704	-1.60039	0.119655	0.205238	-1.55622	NOTDEG	NEGLFC
GPC1	-0.336408	5.8137	-1.27402	0.215928	0.323033	-1.23743	NOTDEG	NEGLFC
DAXX	-0.336198	2.27822	-2.20195	0.0371374	0.0827217	-2.08425	NOTDEG	NEGLFC
AC006130.3	-0.336175	0.0253542	-1.50217	0.144191	0.236716	-1.46036	NOTDEG	NEGLFC
AASDH	-0.336087	5.05625	-2.88575	0.0079369	0.0252436	-2.65474	DEG	NEGLFC
ITGAL	-0.336087	1.61874	-1.32729	0.196146	0.299664	-1.29261	NOTDEG	NEGLFC
ITIH4-AS1	-0.335867	-4.964	-0.604297	0.551021	0.652767	-0.596231	NOTDEG	NEGLFC
INE2	-0.335839	-2.99442	-0.94383	0.352555	0.467459	-0.929645	NOTDEG	NEGLFC
AL445648.1	-0.335821	-2.05464	-1.1394	0.265105	0.376626	-1.11441	NOTDEG	NEGLFC
ERAL1	-0.335776	2.52163	-1.78891	0.0836845	0.155451	-1.7297	NOTDEG	NEGLFC
RCOR3	-0.335587	7.03461	-2.54251	0.0178824	0.0468408	-2.36804	DEG	NEGLFC
MYO1F	-0.335491	3.97942	-1.51529	0.145776	0.238692	-1.45462	NOTDEG	NEGLFC
AC025043.1	-0.3354	1.85799	-1.08783	0.285055	0.397764	-1.06903	NOTDEG	NEGLFC
RPS26	-0.335317	2.9514	-0.841723	0.40639	0.520337	-0.830264	NOTDEG	NEGLFC
AC114271.1	-0.335293	-2.1443	-0.985591	0.335208	0.450014	-0.963676	NOTDEG	NEGLFC
AC084125.1	-0.335254	-5.25744	-0.619922	0.540805	0.643419	-0.611595	NOTDEG	NEGLFC
BRD2	-0.33503	5.07142	-3.06856	0.00444165	0.0161871	-2.84496	DEG	NEGLFC
SERPINB6	-0.33495	5.10622	-2.32473	0.0275674	0.065645	-2.20339	NOTDEG	NEGLFC
TMEM80	-0.334848	2.4798	-2.11172	0.0428707	0.0925266	-2.02497	NOTDEG	NEGLFC
AL355974.1	-0.334832	-3.06896	-0.743433	0.462817	0.573605	-0.734216	NOTDEG	NEGLFC
EIF2S2	-0.334825	4.75535	-2.42529	0.0229463	0.0569262	-2.27433	NOTDEG	NEGLFC
THPO	-0.33481	0.851123	-1.1195	0.27597	0.388362	-1.08942	NOTDEG	NEGLFC
POLR1B	-0.334777	3.68094	-3.25314	0.00275543	0.0113186	-2.99378	DEG	NEGLFC
AC013640.1	-0.334726	-1.59096	-0.686691	0.498702	0.606153	-0.676534	NOTDEG	NEGLFC
PEAK3	-0.334596	-0.802417	-1.09055	0.287201	0.400118	-1.06428	NOTDEG	NEGLFC
ZNF100	-0.334537	4.38771	-1.73731	0.0940626	0.170279	-1.67435	NOTDEG	NEGLFC
AC091946.1	-0.33453	3.58831	-1.98574	0.0579504	0.116915	-1.89607	NOTDEG	NEGLFC
LY86	-0.334509	3.32786	-1.30684	0.203703	0.308647	-1.27107	NOTDEG	NEGLFC
PNPLA3	-0.334424	2.84337	-1.53747	0.136835	0.227482	-1.48768	NOTDEG	NEGLFC
CR1L	-0.334408	0.93869	-1.11873	0.274487	0.386711	-1.09279	NOTDEG	NEGLFC
DPF3	-0.334339	6.92359	-2.16887	0.0378821	0.0839502	-2.07613	NOTDEG	NEGLFC
COX18	-0.334305	3.53665	-2.89911	0.00681776	0.0225305	-2.70562	DEG	NEGLFC
AC009090.1	-0.33429	-1.3064	-1.07514	0.294131	0.407153	-1.0491	NOTDEG	NEGLFC
BX640515.1	-0.33427	-2.70221	-0.884192	0.385221	0.499386	-0.868316	NOTDEG	NEGLFC
ZNF853	-0.33423	1.51001	-2.18303	0.0383723	0.0848209	-2.07086	NOTDEG	NEGLFC
AC098820.2	-0.334229	-3.16251	-0.812522	0.423531	0.536463	-0.80031	NOTDEG	NEGLFC
LINC00957	-0.334183	1.97876	-2.10458	0.0458146	0.0973475	-1.9971	NOTDEG	NEGLFC
AC130415.1	-0.334089	-2.12398	-0.759348	0.455504	0.566713	-0.74627	NOTDEG	NEGLFC
FYB1	-0.334014	4.08054	-0.892572	0.382012	0.496231	-0.874196	NOTDEG	NEGLFC
PINK1	-0.333893	4.29861	-2.11515	0.0439062	0.0941683	-2.01499	NOTDEG	NEGLFC
ABCF2	-0.333831	3.58629	-2.90944	0.00688733	0.02269	-2.70224	DEG	NEGLFC
AC079610.1	-0.333814	-2.42844	-0.744078	0.462432	0.573276	-0.734847	NOTDEG	NEGLFC
AC005498.3	-0.33376	3.15314	-1.91174	0.0664781	0.129954	-1.83519	NOTDEG	NEGLFC
PYURF	-0.333695	1.94818	-1.8005	0.0815201	0.152513	-1.74193	NOTDEG	NEGLFC
DOCK9	-0.333662	8.50827	-2.322	0.0284549	0.0672135	-2.19096	NOTDEG	NEGLFC
ACCS	-0.333646	2.89493	-2.25502	0.0335999	0.0766009	-2.12484	NOTDEG	NEGLFC
AL356056.1	-0.333554	-0.923972	-0.949794	0.350172	0.465006	-0.934256	NOTDEG	NEGLFC
DLGAP4-AS1	-0.333528	2.59275	-2.13677	0.0417359	0.0905662	-2.03614	NOTDEG	NEGLFC
CGAS	-0.333401	2.13771	-1.85101	0.0763862	0.14501	-1.77205	NOTDEG	NEGLFC
TMEM260	-0.333359	6.4472	-3.3394	0.0028664	0.0116563	-2.98171	DEG	NEGLFC
ZHX3	-0.333288	7.81071	-2.69354	0.0123609	0.0353759	-2.50167	DEG	NEGLFC
AC053503.2	-0.333238	-1.80316	-1.27648	0.211267	0.317601	-1.25009	NOTDEG	NEGLFC
ALMS1-IT1	-0.333163	0.844709	-1.82638	0.0785977	0.148279	-1.75888	NOTDEG	NEGLFC
F3	-0.333162	4.06994	-1.11006	0.277495	0.389956	-1.08596	NOTDEG	NEGLFC
ABCB8	-0.333119	4.98603	-4.27341	0.000382225	0.00272895	-3.55206	DEG	NEGLFC
SNHG1	-0.333064	2.95971	-1.37176	0.183415	0.284787	-1.33031	NOTDEG	NEGLFC
AC022154.1	-0.333062	-0.0930361	-1.10045	0.281985	0.39459	-1.07587	NOTDEG	NEGLFC
CES2	-0.333059	3.68235	-4.04444	0.000651838	0.00398312	-3.40907	DEG	NEGLFC
C1QC	-0.33304	0.180495	-0.856786	0.400027	0.513798	-0.841573	NOTDEG	NEGLFC
AC005757.1	-0.333037	-4.21755	-0.857426	0.400279	0.513999	-0.841124	NOTDEG	NEGLFC
AC008945.1	-0.333008	-2.35681	-0.75883	0.453686	0.565036	-0.749285	NOTDEG	NEGLFC
MRPS10	-0.332941	3.40712	-3.15809	0.0042815	0.0157449	-2.85664	DEG	NEGLFC
RINL	-0.332913	1.31147	-2.19955	0.037174	0.0827825	-2.08385	NOTDEG	NEGLFC
GSTCD	-0.332854	5.11745	-2.64474	0.0127173	0.0362073	-2.49159	DEG	NEGLFC
HNRNPA1L2	-0.332749	1.10159	-1.34416	0.189749	0.292274	-1.31132	NOTDEG	NEGLFC
SLC66A1	-0.332741	2.73153	-2.57862	0.0156069	0.0422489	-2.41798	DEG	NEGLFC
GUF1	-0.332705	4.47637	-3.07589	0.00501411	0.0177542	-2.80613	DEG	NEGLFC
AP001790.1	-0.332483	-2.31716	-0.68318	0.500285	0.607349	-0.674041	NOTDEG	NEGLFC
MDH2	-0.332426	3.50631	-2.70391	0.0128372	0.0364478	-2.48825	DEG	NEGLFC
ALKBH3	-0.332413	4.61741	-3.00319	0.00589783	0.0201544	-2.75341	DEG	NEGLFC
LINC01669	-0.33239	-4.86245	-0.687661	0.496779	0.604454	-0.679566	NOTDEG	NEGLFC
INVS	-0.332149	7.58385	-2.48702	0.0210122	0.0531731	-2.30777	NOTDEG	NEGLFC
AP005899.1	-0.332124	0.146783	-1.41349	0.17067	0.269371	-1.37006	NOTDEG	NEGLFC
CTBP1-DT	-0.331871	3.87824	-2.48306	0.0186582	0.0484392	-2.35229	DEG	NEGLFC
AIRE	-0.331785	0.541962	-1.05733	0.301894	0.415282	-1.03238	NOTDEG	NEGLFC
TEX264	-0.331736	2.89135	-2.78499	0.0112299	0.0328665	-2.53546	DEG	NEGLFC
AC068790.6	-0.331635	-0.503682	-1.19232	0.245518	0.355449	-1.1613	NOTDEG	NEGLFC
RAP1GAP	-0.331623	6.36834	-1.98153	0.0609167	0.121551	-1.8741	NOTDEG	NEGLFC
TNFAIP3	-0.331573	0.169276	-0.898149	0.377812	0.492078	-0.881934	NOTDEG	NEGLFC
AC093010.2	-0.331534	-3.17365	-0.810412	0.424995	0.537891	-0.797786	NOTDEG	NEGLFC
USP30	-0.331516	5.05557	-2.19393	0.0378543	0.0839072	-2.07643	NOTDEG	NEGLFC
FDFT1	-0.331413	5.8381	-1.6908	0.100908	0.179988	-1.64047	NOTDEG	NEGLFC
TM4SF1	-0.331407	-1.40472	-0.714519	0.480593	0.589373	-0.705349	NOTDEG	NEGLFC
PBRM1	-0.331389	7.16347	-2.71621	0.0126496	0.036061	-2.49348	DEG	NEGLFC
AC091819.1	-0.331331	-5.08096	-0.505137	0.617037	0.709405	-0.500054	NOTDEG	NEGLFC
AC012485.3	-0.331324	-1.65566	-0.843772	0.405329	0.51914	-0.832142	NOTDEG	NEGLFC
DPF2	-0.331317	4.90344	-3.4897	0.00280537	0.0114746	-2.9883	DEG	NEGLFC
AL122035.2	-0.331287	-0.100823	-1.1559	0.257057	0.367975	-1.13337	NOTDEG	NEGLFC
AC069437.1	-0.33113	1.9007	-0.606806	0.549196	0.65098	-0.598966	NOTDEG	NEGLFC
DIP2C	-0.33108	9.61519	-2.3188	0.0271687	0.0649132	-2.20909	NOTDEG	NEGLFC
NFRKB	-0.331069	4.14781	-3.24592	0.00376103	0.0142759	-2.89754	DEG	NEGLFC
TMEM219	-0.331054	3.7603	-2.52109	0.0184685	0.0480916	-2.35609	DEG	NEGLFC
DCN	-0.33105	2.2929	-1.4844	0.14872	0.242026	-1.44407	NOTDEG	NEGLFC
KCNK15	-0.330938	-2.82427	-0.894397	0.379949	0.49422	-0.877991	NOTDEG	NEGLFC
DMXL1	-0.330836	7.45416	-2.50357	0.0191486	0.0494125	-2.34263	DEG	NEGLFC
TSC1	-0.330767	6.57581	-4.1192	0.000336764	0.00248468	-3.58524	DEG	NEGLFC
AC079907.1	-0.330567	-3.23287	-0.816626	0.420374	0.533661	-0.805773	NOTDEG	NEGLFC
LNX1-AS1	-0.330529	0.622388	-0.578099	0.567871	0.66742	-0.571189	NOTDEG	NEGLFC
C1orf159	-0.33052	5.92372	-3.98955	0.000657694	0.0040089	-3.40663	DEG	NEGLFC
AC091885.2	-0.330392	0.165654	-0.59579	0.556239	0.657218	-0.588436	NOTDEG	NEGLFC
FAM230J	-0.33035	-4.2606	-0.688555	0.496224	0.603906	-0.680443	NOTDEG	NEGLFC
AC134772.1	-0.330249	-0.036258	-1.49182	0.146917	0.239933	-1.45051	NOTDEG	NEGLFC
HAUS7	-0.330238	2.7287	-1.12685	0.27408	0.386194	-1.09371	NOTDEG	NEGLFC
OBSL1	-0.330157	4.34573	-1.66883	0.109956	0.192152	-1.59839	NOTDEG	NEGLFC
LRTOMT	-0.330079	1.19759	-1.92904	0.0629242	0.124628	-1.85973	NOTDEG	NEGLFC
AC022929.2	-0.329916	-1.92927	-0.944363	0.352287	0.467232	-0.930163	NOTDEG	NEGLFC
FAM50B	-0.329597	-0.282856	-1.27584	0.213804	0.320545	-1.24317	NOTDEG	NEGLFC
RPL4	-0.329575	3.34633	-1.01568	0.317642	0.431502	-0.999316	NOTDEG	NEGLFC
VXN	-0.329474	5.18145	-3.1393	0.00484922	0.0173065	-2.81688	DEG	NEGLFC
MYLK2	-0.329465	-2.36165	-0.866374	0.392941	0.507088	-0.854295	NOTDEG	NEGLFC
VKORC1	-0.329452	2.56373	-1.5688	0.129247	0.217658	-1.51708	NOTDEG	NEGLFC
MAGEH1	-0.329408	2.25554	-1.79162	0.0864633	0.159491	-1.71436	NOTDEG	NEGLFC
ZNF474	-0.329374	-3.36735	-0.896646	0.376818	0.491125	-0.883774	NOTDEG	NEGLFC
WNT9A	-0.329327	1.56502	-1.59489	0.125163	0.212408	-1.53346	NOTDEG	NEGLFC
DKC1	-0.329263	3.31757	-3.31206	0.00279158	0.0114361	-2.9898	DEG	NEGLFC
MUCL1	-0.329154	-1.12376	-0.772893	0.445908	0.557565	-0.762254	NOTDEG	NEGLFC
RNF8	-0.328969	4.96587	-3.19909	0.00402828	0.0150346	-2.87594	DEG	NEGLFC
AL121762.2	-0.328877	-0.925764	-0.744775	0.462112	0.572978	-0.735373	NOTDEG	NEGLFC
TMEM59	-0.328735	5.79671	-2.04424	0.052699	0.108539	-1.93738	NOTDEG	NEGLFC
AC105916.1	-0.328684	5.39019	-1.86247	0.0781737	0.147615	-1.76138	NOTDEG	NEGLFC
MORC2	-0.328612	4.35138	-4.53867	0.000110538	0.00111456	-3.86621	DEG	NEGLFC
CSTF1	-0.328587	2.60517	-3.1741	0.00353485	0.0136533	-2.91694	DEG	NEGLFC
TRIM29	-0.328574	-0.277781	-0.744189	0.463032	0.573711	-0.733864	NOTDEG	NEGLFC
GC	-0.328488	-3.67411	-0.722044	0.478294	0.5876	-0.709049	NOTDEG	NEGLFC
DERL2	-0.328476	3.22047	-2.27851	0.0303902	0.0708011	-2.16497	NOTDEG	NEGLFC
ACRBP	-0.328469	-0.660018	-1.05312	0.301252	0.414618	-1.03375	NOTDEG	NEGLFC
AC138207.9	-0.328161	-2.39301	-1.49714	0.150068	0.243779	-1.43929	NOTDEG	NEGLFC
SEMA4G	-0.327988	2.62685	-2.46467	0.0204782	0.0521503	-2.31747	NOTDEG	NEGLFC
CRYBA2	-0.327986	-3.65943	-0.67184	0.506662	0.613345	-0.664044	NOTDEG	NEGLFC
NEPRO	-0.327951	4.26453	-2.81404	0.00959527	0.0291832	-2.59008	DEG	NEGLFC
REEP6	-0.327908	-0.648106	-1.15654	0.260005	0.37112	-1.12638	NOTDEG	NEGLFC
Z99774.1	-0.32787	-0.426477	-0.552826	0.58595	0.683098	-0.544714	NOTDEG	NEGLFC
MKKS	-0.327816	3.39862	-2.26411	0.0312306	0.0722987	-2.15412	NOTDEG	NEGLFC
FOXD4L5	-0.327359	-1.55218	-1.00866	0.324797	0.439195	-0.984648	NOTDEG	NEGLFC
DYRK1B	-0.327313	2.95232	-2.56198	0.0172765	0.0456316	-2.38077	DEG	NEGLFC
SRP9	-0.327299	4.32626	-2.46975	0.0222559	0.0556002	-2.28597	NOTDEG	NEGLFC
DEK	-0.32683	4.92704	-1.96486	0.0599244	0.120011	-1.88135	NOTDEG	NEGLFC
NFIA-AS1	-0.326824	-4.42826	-0.525283	0.603881	0.698206	-0.518827	NOTDEG	NEGLFC
U52111.1	-0.326782	1.43082	-1.01081	0.320058	0.434129	-0.994338	NOTDEG	NEGLFC
TMC4	-0.326771	0.363269	-0.83486	0.411669	0.525251	-0.82096	NOTDEG	NEGLFC
KPNA4	-0.326641	5.93801	-3.45012	0.0016377	0.00769455	-3.14911	DEG	NEGLFC
TP53I3	-0.326568	-0.118405	-1.25485	0.223953	0.33206	-1.21608	NOTDEG	NEGLFC
HSPB2	-0.326556	-0.291277	-1.0692	0.293804	0.406758	-1.04981	NOTDEG	NEGLFC
RECK	-0.326444	6.33478	-2.62183	0.0152194	0.041477	-2.42712	DEG	NEGLFC
ZNF268	-0.326353	3.87189	-3.35052	0.00260435	0.0108544	-3.01095	DEG	NEGLFC
TMEM39A	-0.326349	4.19715	-2.56092	0.0168368	0.044737	-2.39025	DEG	NEGLFC
RPLP2	-0.326254	3.36726	-1.2021	0.238427	0.347471	-1.17893	NOTDEG	NEGLFC
FBXW10	-0.326217	-0.350271	-1.42279	0.164784	0.26205	-1.38916	NOTDEG	NEGLFC
AL445685.1	-0.32618	-1.27693	-0.821282	0.417757	0.531206	-0.810319	NOTDEG	NEGLFC
OTUD7A	-0.32612	9.27616	-2.24275	0.0322039	0.0740872	-2.14187	NOTDEG	NEGLFC
LINC00474	-0.326111	-3.77979	-0.761909	0.451879	0.563244	-0.752286	NOTDEG	NEGLFC
MSANTD2	-0.325885	5.11726	-2.70278	0.0137219	0.038347	-2.46446	DEG	NEGLFC
NUBP2	-0.325868	2.4868	-1.84087	0.0752298	0.143429	-1.77906	NOTDEG	NEGLFC
MIRLET7BHG	-0.325821	7.21533	-2.05864	0.0480167	0.101035	-1.97722	NOTDEG	NEGLFC
AL590133.2	-0.32557	-3.69818	-0.748898	0.459564	0.570629	-0.739565	NOTDEG	NEGLFC
HGSNAT	-0.325563	6.70169	-1.92332	0.0636664	0.125808	-1.85451	NOTDEG	NEGLFC
AC129507.1	-0.32544	-1.41659	-0.798874	0.430442	0.542733	-0.788436	NOTDEG	NEGLFC
NRBP1	-0.325304	5.06739	-3.44067	0.0020312	0.00901513	-3.08563	DEG	NEGLFC
AC025580.1	-0.325283	-3.80106	-0.66131	0.513299	0.619214	-0.65371	NOTDEG	NEGLFC
AL031432.4	-0.325271	2.1029	-1.81632	0.0798105	0.150075	-1.75179	NOTDEG	NEGLFC
PRELID1	-0.325181	0.849632	-0.870498	0.390719	0.505013	-0.858313	NOTDEG	NEGLFC
AC063944.3	-0.325168	1.72604	-0.843158	0.405613	0.519412	-0.831638	NOTDEG	NEGLFC
ADORA3	-0.324929	-0.876646	-0.966878	0.341636	0.456577	-0.950939	NOTDEG	NEGLFC
RAB3IL1	-0.324926	0.967463	-2.13276	0.0423216	0.0916092	-2.03034	NOTDEG	NEGLFC
SAA4	-0.324845	-1.88813	-0.74869	0.461917	0.572785	-0.735694	NOTDEG	NEGLFC
B3GAT1	-0.324749	6.80411	-2.3069	0.0308719	0.0716585	-2.15872	NOTDEG	NEGLFC
LANCL2	-0.324695	6.20227	-3.7857	0.000967057	0.00523252	-3.29994	DEG	NEGLFC
AL031710.1	-0.324652	-3.20515	-0.673038	0.508699	0.615188	-0.660864	NOTDEG	NEGLFC
LINC01739	-0.324429	-0.830031	-0.610137	0.54643	0.648476	-0.603118	NOTDEG	NEGLFC
PLPPR2	-0.32438	3.93943	-2.43581	0.0244586	0.0597901	-2.24985	NOTDEG	NEGLFC
HSD17B4	-0.324364	6.90018	-2.6346	0.0140595	0.0390591	-2.45574	DEG	NEGLFC
CD5L	-0.324361	-2.65155	-0.670242	0.524292	0.629002	-0.636743	NOTDEG	NEGLFC
UXT	-0.324302	2.32921	-2.03681	0.0504103	0.104891	-1.95647	NOTDEG	NEGLFC
SFTPA2	-0.324156	-2.20305	-0.661072	0.514095	0.619786	-0.652474	NOTDEG	NEGLFC
NIPSNAP2	-0.324126	6.3834	-3.01747	0.00652032	0.0217618	-2.7204	DEG	NEGLFC
TRIQK	-0.324103	5.38331	-1.91382	0.0649149	0.127687	-1.84584	NOTDEG	NEGLFC
AC106707.1	-0.323904	-1.35736	-0.741593	0.463916	0.574422	-0.732414	NOTDEG	NEGLFC
PPIH	-0.323902	3.49262	-3.07467	0.00467649	0.0168446	-2.82851	DEG	NEGLFC
AC105053.1	-0.323874	-0.750875	-1.59643	0.123214	0.209744	-1.54142	NOTDEG	NEGLFC
NUP210L	-0.323828	2.50935	-1.04907	0.302668	0.41604	-1.03073	NOTDEG	NEGLFC
SAP30	-0.323823	2.95715	-1.47365	0.150659	0.244463	-1.43721	NOTDEG	NEGLFC
XPO6	-0.323765	6.63963	-2.9334	0.00800365	0.0253885	-2.65192	DEG	NEGLFC
AC007681.1	-0.32369	2.64153	-1.56874	0.127913	0.215929	-1.52238	NOTDEG	NEGLFC
BEND5	-0.323602	1.98435	-1.60464	0.12143	0.207455	-1.5488	NOTDEG	NEGLFC
RBMS3-AS2	-0.323356	-0.572727	-0.91439	0.369997	0.484383	-0.89648	NOTDEG	NEGLFC
NXPH3	-0.323351	0.291908	-1.05525	0.300634	0.414083	-1.03508	NOTDEG	NEGLFC
CCDC115	-0.323271	1.8074	-1.71853	0.0956737	0.172437	-1.6662	NOTDEG	NEGLFC
MYCBP	-0.32323	1.90291	-1.03783	0.310033	0.423806	-1.01515	NOTDEG	NEGLFC
SIRT2	-0.323044	6.54251	-2.21413	0.0380644	0.0842698	-2.07416	NOTDEG	NEGLFC
AL358334.1	-0.323021	-2.50986	-0.770049	0.4471	0.558622	-0.760259	NOTDEG	NEGLFC
AC112907.3	-0.323014	-1.3179	-1.06433	0.295401	0.408635	-1.04635	NOTDEG	NEGLFC
ZNF180	-0.322998	3.51375	-3.14352	0.00366341	0.0140182	-2.90578	DEG	NEGLFC
ATP2C2	-0.322943	3.4185	-2.17838	0.0400638	0.0877581	-2.05309	NOTDEG	NEGLFC
NOTCH2NLA	-0.32287	1.26545	-1.04109	0.306819	0.420471	-1.02192	NOTDEG	NEGLFC
LRRC74A	-0.322853	-2.00807	-0.892517	0.3799	0.49418	-0.87808	NOTDEG	NEGLFC
AP000356.2	-0.322809	-3.77631	-0.609699	0.547354	0.649359	-0.60173	NOTDEG	NEGLFC
AC008592.2	-0.322773	-3.21071	-0.74296	0.464623	0.575087	-0.731255	NOTDEG	NEGLFC
NDP	-0.322747	2.92442	-1.71093	0.0973527	0.17485	-1.65783	NOTDEG	NEGLFC
CCNB2	-0.322741	-0.75712	-1.32235	0.197229	0.300904	-1.28949	NOTDEG	NEGLFC
GTPBP4	-0.32262	4.5479	-4.20091	0.000264716	0.00208969	-3.64759	DEG	NEGLFC
LINC02367	-0.322424	-1.57564	-0.498743	0.623366	0.714706	-0.491086	NOTDEG	NEGLFC
OR2F1	-0.322368	-2.68114	-0.717056	0.479298	0.588457	-0.707433	NOTDEG	NEGLFC
CAND1	-0.322164	5.89174	-2.82949	0.00913786	0.0281038	-2.60685	DEG	NEGLFC
MRPL47	-0.322147	2.51275	-2.04609	0.0500442	0.104257	-1.95959	NOTDEG	NEGLFC
RIOK3	-0.322038	5.61085	-2.9245	0.00715269	0.0233558	-2.68965	DEG	NEGLFC
NEU4	-0.322033	1.13799	-1.28112	0.212628	0.319103	-1.24637	NOTDEG	NEGLFC
ZNF397	-0.321954	5.76682	-1.30401	0.204486	0.309623	-1.26887	NOTDEG	NEGLFC
AP000959.1	-0.321861	-3.57488	-0.736608	0.470029	0.580021	-0.722432	NOTDEG	NEGLFC
AL139398.1	-0.321829	-1.78381	-0.789365	0.435895	0.547762	-0.779144	NOTDEG	NEGLFC
LINC01239	-0.321703	0.815728	-1.14883	0.259414	0.37046	-1.12778	NOTDEG	NEGLFC
LGALS2	-0.321678	-2.64567	-0.896358	0.37697	0.491278	-0.883493	NOTDEG	NEGLFC
LINC01309	-0.321539	-1.15504	-0.81033	0.425035	0.537897	-0.797717	NOTDEG	NEGLFC
AL158011.1	-0.321501	-0.6564	-1.07646	0.290081	0.403222	-1.05794	NOTDEG	NEGLFC
ABCC11	-0.321482	0.441754	-1.33992	0.190014	0.29262	-1.31054	NOTDEG	NEGLFC
PCDHGA12	-0.321427	0.752855	-1.14612	0.260515	0.371602	-1.12517	NOTDEG	NEGLFC
FGF11	-0.321337	0.303332	-1.02669	0.313965	0.427718	-1.00694	NOTDEG	NEGLFC
AC092718.1	-0.321135	-2.64589	-0.707861	0.484648	0.59299	-0.698847	NOTDEG	NEGLFC
RNASEH2C	-0.320921	2.78568	-2.24589	0.0319804	0.0736673	-2.14466	NOTDEG	NEGLFC
WDR59	-0.320917	6.92955	-2.73021	0.0113111	0.0330604	-2.53294	DEG	NEGLFC
GMIP	-0.320846	1.99121	-1.86983	0.0749898	0.143067	-1.78053	NOTDEG	NEGLFC
LINC00278	-0.3208	1.64497	-1.20527	0.23789	0.346939	-1.18028	NOTDEG	NEGLFC
AL359397.1	-0.320753	-4.12432	-0.894811	0.381042	0.495194	-0.875979	NOTDEG	NEGLFC
FMR1-AS1	-0.32075	-1.92983	-1.15082	0.258606	0.369564	-1.12969	NOTDEG	NEGLFC
ZNF608	-0.320742	7.02039	-1.58117	0.126776	0.214436	-1.52694	NOTDEG	NEGLFC
ZNF699	-0.320591	3.09861	-2.56231	0.0172262	0.0455489	-2.38184	DEG	NEGLFC
TCEAL3	-0.320533	3.20325	-2.00212	0.0566583	0.114853	-1.90594	NOTDEG	NEGLFC
RBAK	-0.32051	4.03817	-3.55686	0.00154015	0.00734045	-3.16701	DEG	NEGLFC
LINC02393	-0.320131	-2.3486	-0.725215	0.474853	0.58462	-0.714606	NOTDEG	NEGLFC
TLR6	-0.320123	0.797371	-1.14503	0.261381	0.372457	-1.12313	NOTDEG	NEGLFC
CBLN3	-0.319894	-1.85797	-0.701217	0.488749	0.596777	-0.692299	NOTDEG	NEGLFC
AC005343.4	-0.319656	-4.34211	-0.702921	0.487599	0.595752	-0.694133	NOTDEG	NEGLFC
AL022098.1	-0.31963	-1.41231	-1.41911	0.168802	0.26711	-1.37607	NOTDEG	NEGLFC
GSG1	-0.319561	-0.849111	-0.604846	0.549942	0.65173	-0.597848	NOTDEG	NEGLFC
SPESP1	-0.319478	4.78732	-2.13997	0.0428198	0.0924583	-2.02546	NOTDEG	NEGLFC
TMEM160	-0.319402	2.38191	-0.992593	0.328773	0.443338	-0.976589	NOTDEG	NEGLFC
COBL	-0.319238	8.82454	-1.74643	0.0906401	0.165499	-1.69203	NOTDEG	NEGLFC
RBM39	-0.319218	7.67929	-3.13229	0.00473305	0.0169916	-2.82466	DEG	NEGLFC
INPP5D	-0.31912	5.06164	-1.23426	0.228228	0.336751	-1.20494	NOTDEG	NEGLFC
AC072062.1	-0.318999	0.0962092	-1.25965	0.219765	0.327232	-1.22715	NOTDEG	NEGLFC
ST6GALNAC3	-0.318786	8.22537	-1.59106	0.121744	0.207842	-1.5475	NOTDEG	NEGLFC
CTRB1	-0.318767	-2.47088	-0.756463	0.456729	0.567917	-0.744244	NOTDEG	NEGLFC
TRIM4	-0.318755	5.13733	-3.36211	0.00229721	0.00988046	-3.04885	DEG	NEGLFC
EDNRB-AS1	-0.31874	-0.130746	-1.65074	0.113259	0.19655	-1.58371	NOTDEG	NEGLFC
OGFR	-0.318732	5.42747	-1.92329	0.0675495	0.131556	-1.828	NOTDEG	NEGLFC
AHNAK2	-0.318661	2.9721	-1.37189	0.185958	0.287728	-1.32263	NOTDEG	NEGLFC
AC124312.5	-0.31866	-1.54147	-0.540137	0.59436	0.690247	-0.532529	NOTDEG	NEGLFC
APOBR	-0.318595	-2.02027	-0.807851	0.425371	0.538227	-0.797139	NOTDEG	NEGLFC
AC073343.2	-0.318465	3.39718	-2.24317	0.0348258	0.0786361	-2.11038	NOTDEG	NEGLFC
TMEM199	-0.318439	2.5827	-3.21021	0.00348151	0.013518	-2.92168	DEG	NEGLFC
PRPF6	-0.318375	5.62066	-3.97922	0.000796605	0.00457905	-3.35397	DEG	NEGLFC
AGTR1	-0.318367	-2.37594	-0.541588	0.592616	0.688666	-0.535049	NOTDEG	NEGLFC
AC093390.1	-0.318366	-3.30359	-0.643955	0.526154	0.630443	-0.633888	NOTDEG	NEGLFC
CIDEB	-0.318274	-3.05582	-0.884182	0.383405	0.497607	-0.87164	NOTDEG	NEGLFC
RPS19BP1	-0.318234	1.66708	-1.79312	0.0827158	0.154122	-1.73514	NOTDEG	NEGLFC
AC034245.1	-0.318217	-4.06197	-0.567674	0.575254	0.673739	-0.560331	NOTDEG	NEGLFC
YWHAB	-0.318177	6.1906	-1.40073	0.177209	0.277245	-1.3494	NOTDEG	NEGLFC
AL035587.3	-0.318135	-3.71631	-0.799237	0.430235	0.542543	-0.78879	NOTDEG	NEGLFC
TMEM43	-0.318093	4.45019	-3.49722	0.00144377	0.00699104	-3.18576	DEG	NEGLFC
TIAF1	-0.318086	2.82419	-1.46322	0.156417	0.251495	-1.41723	NOTDEG	NEGLFC
EIF4A2	-0.318046	6.05615	-1.76525	0.0927011	0.168344	-1.68132	NOTDEG	NEGLFC
BCLAF3	-0.318015	5.64361	-3.86891	0.000645099	0.00395621	-3.41191	DEG	NEGLFC
PSMD11	-0.317989	5.82853	-3.04236	0.00541229	0.0188556	-2.78141	DEG	NEGLFC
SPART	-0.317949	6.77458	-2.13834	0.0422406	0.0914546	-2.03114	NOTDEG	NEGLFC
LYRM9	-0.31791	4.2271	-1.04164	0.308825	0.422596	-1.01769	NOTDEG	NEGLFC
FAM86C1	-0.317741	0.571594	-1.74245	0.0913442	0.166457	-1.68835	NOTDEG	NEGLFC
AL162586.1	-0.317728	2.31796	-1.66289	0.107073	0.188347	-1.61149	NOTDEG	NEGLFC
VARS	-0.317643	3.28283	-3.28165	0.00340198	0.013279	-2.92887	DEG	NEGLFC
AL353751.1	-0.317525	-1.90174	-0.980092	0.33465	0.449432	-0.96479	NOTDEG	NEGLFC
TMEM86B	-0.31752	2.41443	-1.32842	0.195855	0.299372	-1.29345	NOTDEG	NEGLFC
MED18	-0.317505	0.741696	-2.63308	0.0131273	0.0370667	-2.4803	DEG	NEGLFC
RNF152	-0.317435	4.1053	-1.23172	0.228248	0.336763	-1.20488	NOTDEG	NEGLFC
SGK3	-0.317392	8.12562	-1.72542	0.0978346	0.17554	-1.65544	NOTDEG	NEGLFC
TPP2	-0.317322	6.29447	-2.36841	0.0253433	0.0614831	-2.23613	NOTDEG	NEGLFC
AC011369.1	-0.31713	0.0835679	-0.619669	0.540526	0.643219	-0.612018	NOTDEG	NEGLFC
PRMT1	-0.317056	3.87975	-1.52165	0.138233	0.229209	-1.4824	NOTDEG	NEGLFC
MLST8	-0.31702	3.2118	-1.57982	0.125986	0.213476	-1.53013	NOTDEG	NEGLFC
PCDHGB3	-0.316991	-0.128264	-1.22997	0.232134	0.340907	-1.19488	NOTDEG	NEGLFC
PTPRC	-0.316983	3.3451	-0.842568	0.407529	0.521309	-0.82825	NOTDEG	NEGLFC
AC007663.4	-0.316952	-2.9469	-0.804068	0.429526	0.541978	-0.790003	NOTDEG	NEGLFC
RBM22	-0.316843	3.67527	-2.37519	0.0248962	0.0606078	-2.24301	NOTDEG	NEGLFC
NR1I3	-0.316759	-1.44836	-1.10444	0.277902	0.390356	-1.08504	NOTDEG	NEGLFC
ACKR4	-0.316754	0.200999	-0.946294	0.351792	0.466683	-0.931119	NOTDEG	NEGLFC
VTA1	-0.316573	5.13513	-2.79346	0.00899999	0.0277535	-2.61205	DEG	NEGLFC
AC027097.1	-0.316551	0.52948	-1.37054	0.180362	0.280896	-1.33964	NOTDEG	NEGLFC
ZNF394	-0.316533	4.09301	-3.13659	0.00397979	0.0148942	-2.87976	DEG	NEGLFC
C20orf204	-0.316459	1.07931	-1.56315	0.132282	0.221833	-1.50517	NOTDEG	NEGLFC
DSCAML1	-0.316428	9.14716	-1.90797	0.0656947	0.128809	-1.8405	NOTDEG	NEGLFC
PSG2	-0.316407	-1.8432	-0.770516	0.448687	0.560071	-0.757605	NOTDEG	NEGLFC
CPEB1	-0.316376	6.948	-1.96069	0.0624467	0.123916	-1.86311	NOTDEG	NEGLFC
NPL	-0.316371	5.09158	-1.57386	0.125671	0.213069	-1.5314	NOTDEG	NEGLFC
SGMS2	-0.316286	2.08965	-1.45569	0.157212	0.252502	-1.41451	NOTDEG	NEGLFC
NECAP1	-0.316246	4.26497	-3.65743	0.00139356	0.00681043	-3.19598	DEG	NEGLFC
NECAB3	-0.316242	3.55567	-2.19176	0.0396158	0.0870086	-2.05773	NOTDEG	NEGLFC
PALB2	-0.315975	4.04126	-2.96212	0.00635385	0.0213578	-2.72894	DEG	NEGLFC
KDM3B	-0.31595	6.74176	-2.74227	0.0111044	0.032582	-2.5394	DEG	NEGLFC
PHETA2	-0.315846	-2.43012	-0.8535	0.399929	0.513733	-0.841748	NOTDEG	NEGLFC
TNFRSF14	-0.315845	3.10466	-1.1991	0.242979	0.352616	-1.16757	NOTDEG	NEGLFC
AL449223.1	-0.315839	-3.42308	-0.615173	0.544169	0.646405	-0.606521	NOTDEG	NEGLFC
AL355581.1	-0.315833	-2.63539	-0.674287	0.505151	0.612002	-0.666407	NOTDEG	NEGLFC
C17orf53	-0.315826	-0.335548	-1.03793	0.307331	0.421011	-1.02084	NOTDEG	NEGLFC
MCRS1	-0.315782	3.4036	-2.23125	0.0353027	0.0794696	-2.10487	NOTDEG	NEGLFC
PGGHG	-0.315669	1.5877	-1.07201	0.293785	0.406752	-1.04985	NOTDEG	NEGLFC
TOP3B	-0.315589	2.55544	-1.98304	0.0585146	0.117827	-1.89182	NOTDEG	NEGLFC
ELMOD2	-0.31558	4.4204	-2.31958	0.0278549	0.0661982	-2.19932	NOTDEG	NEGLFC
TLR1	-0.315537	2.2584	-1.3182	0.198858	0.303008	-1.28481	NOTDEG	NEGLFC
PIGL	-0.315491	6.59384	-1.6741	0.106216	0.187218	-1.61544	NOTDEG	NEGLFC
SPTLC3	-0.315484	2.01931	-0.812004	0.422981	0.536095	-0.80126	NOTDEG	NEGLFC
CXorf56	-0.31539	3.38695	-1.99014	0.0559971	0.113812	-1.91106	NOTDEG	NEGLFC
AC104850.2	-0.3153	1.78457	-1.10096	0.280948	0.393579	-1.07819	NOTDEG	NEGLFC
AL136379.1	-0.315287	-4.4182	-0.615406	0.542782	0.64505	-0.608612	NOTDEG	NEGLFC
NDUFA13	-0.315277	4.43336	-1.83478	0.0777337	0.146977	-1.76399	NOTDEG	NEGLFC
HOXC4	-0.315217	-3.70399	-0.664619	0.511208	0.61747	-0.656957	NOTDEG	NEGLFC
GP1BA	-0.315155	-3.03766	-0.626959	0.53724	0.64005	-0.616992	NOTDEG	NEGLFC
AC005759.1	-0.314977	-0.386869	-1.30523	0.202436	0.3071	-1.27464	NOTDEG	NEGLFC
EEF1G	-0.314913	3.32271	-1.5847	0.123184	0.209717	-1.54155	NOTDEG	NEGLFC
SELENOO	-0.314837	6.04066	-1.90538	0.0679278	0.132142	-1.82549	NOTDEG	NEGLFC
AC009065.5	-0.314782	0.71798	-0.924933	0.363148	0.477567	-0.909384	NOTDEG	NEGLFC
UBN1	-0.31475	5.38709	-4.70341	0.000150839	0.00139039	-3.78968	DEG	NEGLFC
AC008443.5	-0.314652	0.802517	-2.42639	0.0232649	0.0575069	-2.26906	NOTDEG	NEGLFC
AP001610.2	-0.314581	-3.49363	-0.513418	0.611983	0.705222	-0.507245	NOTDEG	NEGLFC
AC124319.2	-0.314564	-1.51506	-0.805125	0.427658	0.54024	-0.793206	NOTDEG	NEGLFC
ISG15	-0.314382	0.833421	-1.589	0.122208	0.208438	-1.54557	NOTDEG	NEGLFC
AC005609.3	-0.314284	-4.74463	-0.709721	0.485451	0.593653	-0.697563	NOTDEG	NEGLFC
ZNF436-AS1	-0.314209	1.88268	-1.86028	0.0726537	0.139479	-1.795	NOTDEG	NEGLFC
DHRS4	-0.314195	1.60083	-2.4432	0.0233831	0.0577231	-2.26712	NOTDEG	NEGLFC
LINC02156	-0.314111	-0.867328	-0.773295	0.446662	0.558293	-0.760992	NOTDEG	NEGLFC
SREBF2	-0.313985	7.78085	-2.43044	0.0243886	0.0596547	-2.25095	NOTDEG	NEGLFC
DIAPH2-AS1	-0.313848	0.969872	-0.929505	0.361023	0.475293	-0.913418	NOTDEG	NEGLFC
TMEM9B	-0.313846	3.38379	-2.44503	0.0225647	0.0562301	-2.28073	NOTDEG	NEGLFC
DOLPP1	-0.313837	1.38316	-1.99066	0.0584	0.117638	-1.89268	NOTDEG	NEGLFC
AC004908.2	-0.313754	-0.982804	-1.63622	0.114565	0.198402	-1.578	NOTDEG	NEGLFC
BAZ1A	-0.313669	5.00894	-1.20796	0.238175	0.34721	-1.17956	NOTDEG	NEGLFC
TRIL	-0.313281	1.82691	-1.15317	0.257957	0.368856	-1.13123	NOTDEG	NEGLFC
HNRNPA1P48	-0.313218	-0.214247	-1.28397	0.213008	0.319534	-1.24534	NOTDEG	NEGLFC
YRDC	-0.313083	1.14233	-2.37691	0.0241346	0.0591641	-2.25498	NOTDEG	NEGLFC
CAPN7	-0.31308	6.33371	-2.02407	0.0533379	0.10958	-1.93218	NOTDEG	NEGLFC
KCNMB1	-0.312994	0.269784	-1.4247	0.164235	0.261307	-1.39097	NOTDEG	NEGLFC
STK25	-0.312957	5.19999	-2.08338	0.0478407	0.100765	-1.97878	NOTDEG	NEGLFC
ULBP1	-0.312934	-3.64786	-0.626753	0.536981	0.639847	-0.617385	NOTDEG	NEGLFC
POT1	-0.312686	5.32665	-2.01662	0.0524691	0.108212	-1.93927	NOTDEG	NEGLFC
ZNF384	-0.312626	4.15929	-2.89804	0.00740501	0.0239595	-2.67806	DEG	NEGLFC
AC016727.1	-0.312564	3.61269	-2.26667	0.0330852	0.0757094	-2.13105	NOTDEG	NEGLFC
POLRMT	-0.312554	3.61624	-1.85823	0.0746241	0.142482	-1.78277	NOTDEG	NEGLFC
IAH1	-0.312513	4.52153	-3.59945	0.00113469	0.00585696	-3.25481	DEG	NEGLFC
XPOT	-0.312479	4.85184	-3.67165	0.00102012	0.00542915	-3.28492	DEG	NEGLFC
HVCN1	-0.312402	2.19988	-1.4179	0.170076	0.26867	-1.37196	NOTDEG	NEGLFC
AL121672.2	-0.312387	-0.124334	-1.27036	0.214351	0.32118	-1.24169	NOTDEG	NEGLFC
AC243654.1	-0.312329	-3.58283	-0.524418	0.604557	0.69884	-0.517858	NOTDEG	NEGLFC
TMF1	-0.312323	5.21979	-2.88151	0.00807476	0.0255662	-2.64893	DEG	NEGLFC
LINC00508	-0.312224	-1.42307	-0.38373	0.703798	0.781524	-0.380199	NOTDEG	NEGLFC
LLPH	-0.312213	3.02835	-2.29929	0.0304738	0.0709507	-2.16388	NOTDEG	NEGLFC
SLC35A5	-0.3122	4.04292	-2.66881	0.0134687	0.0378082	-2.47113	DEG	NEGLFC
AC012313.9	-0.312181	-2.56282	-0.869397	0.391992	0.506239	-0.85601	NOTDEG	NEGLFC
PRICKLE3	-0.312113	0.308317	-1.00785	0.322789	0.437273	-0.988744	NOTDEG	NEGLFC
IKBKB	-0.312081	5.65177	-3.72787	0.0013924	0.00680755	-3.19622	DEG	NEGLFC
CNNM4	-0.311983	4.82179	-3.12415	0.0049417	0.0175734	-2.81081	DEG	NEGLFC
AC009779.2	-0.311916	0.450933	-1.67878	0.106899	0.188111	-1.61229	NOTDEG	NEGLFC
AL354950.2	-0.311709	-2.16976	-1.22518	0.234046	0.342787	-1.19	NOTDEG	NEGLFC
LINC02669	-0.311666	0.855003	-0.695979	0.492478	0.600414	-0.686372	NOTDEG	NEGLFC
NAIF1	-0.311467	0.482962	-1.76354	0.0884075	0.162239	-1.70386	NOTDEG	NEGLFC
AC023632.2	-0.311434	3.10424	-1.88794	0.0689504	0.133766	-1.81874	NOTDEG	NEGLFC
FKBP15	-0.311347	5.61709	-3.04203	0.00555308	0.019229	-2.77307	DEG	NEGLFC
ING3	-0.311329	3.96132	-2.32688	0.0273409	0.0652619	-2.20662	NOTDEG	NEGLFC
ZNF324	-0.311178	3.45591	-2.25409	0.0346126	0.078216	-2.11286	NOTDEG	NEGLFC
FGF8	-0.311159	-1.43799	-1.05224	0.304147	0.417524	-1.02758	NOTDEG	NEGLFC
LINC02777	-0.311008	-0.517955	-1.09493	0.283926	0.396593	-1.07154	NOTDEG	NEGLFC
KDM4A	-0.310978	5.48666	-3.22756	0.00294576	0.0119117	-2.97334	DEG	NEGLFC
STH	-0.310925	-0.578523	-0.841193	0.409983	0.523727	-0.823923	NOTDEG	NEGLFC
SNRPC	-0.310828	3.22646	-2.44767	0.0202399	0.0516394	-2.32187	NOTDEG	NEGLFC
PIGN	-0.310826	6.43052	-2.62027	0.0157868	0.0426279	-2.41381	DEG	NEGLFC
AC024236.1	-0.31073	-1.90956	-0.796033	0.432265	0.544364	-0.785321	NOTDEG	NEGLFC
NAA20	-0.310581	4.17625	-2.95266	0.00686312	0.0226466	-2.70341	DEG	NEGLFC
NAT1	-0.310526	-2.0283	-0.960976	0.344	0.458732	-0.946291	NOTDEG	NEGLFC
AC011503.2	-0.310469	-2.42292	-0.648448	0.52147	0.626657	-0.641081	NOTDEG	NEGLFC
SNRNP35	-0.310438	4.35312	-2.78711	0.0136966	0.0382986	-2.46512	DEG	NEGLFC
LINC00498	-0.310355	-0.779973	-1.15737	0.257327	0.368175	-1.13273	NOTDEG	NEGLFC
SLX4IP	-0.310349	6.04252	-1.90098	0.0666374	0.130177	-1.83411	NOTDEG	NEGLFC
AL391834.2	-0.310342	-1.19677	-1.14465	0.261566	0.372628	-1.1227	NOTDEG	NEGLFC
AF129408.1	-0.3103	-2.46459	-0.820366	0.418271	0.5317	-0.809424	NOTDEG	NEGLFC
DHX15	-0.310297	5.9414	-2.23006	0.0343395	0.077785	-2.11606	NOTDEG	NEGLFC
COL8A2	-0.310259	0.0540054	-1.39568	0.175973	0.275837	-1.35326	NOTDEG	NEGLFC
AC107464.1	-0.310126	1.65439	-0.901843	0.37685	0.491144	-0.883714	NOTDEG	NEGLFC
LRRC70	-0.310045	-2.06098	-0.902964	0.374673	0.488882	-0.887754	NOTDEG	NEGLFC
GPR156	-0.310032	2.5247	-1.96035	0.0601286	0.12032	-1.87985	NOTDEG	NEGLFC
PROB1	-0.310019	-0.949786	-1.19301	0.242513	0.352071	-1.16873	NOTDEG	NEGLFC
AC007384.1	-0.309989	0.609904	-0.835597	0.410965	0.524585	-0.822197	NOTDEG	NEGLFC
SCARF1	-0.309948	2.43788	-1.93312	0.0663429	0.129766	-1.8361	NOTDEG	NEGLFC
LINC01538	-0.309877	-3.0346	-0.754402	0.457216	0.5684	-0.74344	NOTDEG	NEGLFC
RBP3	-0.309847	-5.03162	-0.542383	0.593013	0.688988	-0.534475	NOTDEG	NEGLFC
NRL	-0.309784	2.39519	-2.28478	0.0303943	0.0708011	-2.16491	NOTDEG	NEGLFC
XPC	-0.309761	5.38292	-3.86978	0.000892047	0.00494881	-3.32253	DEG	NEGLFC
KIAA0355	-0.309742	6.00738	-1.98558	0.0578952	0.116825	-1.89649	NOTDEG	NEGLFC
AGO2	-0.309695	6.97278	-1.75832	0.0904189	0.1652	-1.69319	NOTDEG	NEGLFC
NET1	-0.309663	2.95015	-2.06013	0.0483037	0.10152	-1.97469	NOTDEG	NEGLFC
AC089999.1	-0.309591	-0.684649	-0.830455	0.414349	0.527758	-0.816265	NOTDEG	NEGLFC
AP2M1	-0.309589	4.54429	-1.23652	0.225552	0.333833	-1.2119	NOTDEG	NEGLFC
IFI27	-0.309561	1.06112	-1.12708	0.268357	0.380158	-1.10685	NOTDEG	NEGLFC
TCEANC	-0.309526	2.40974	-1.43838	0.160347	0.256425	-1.40391	NOTDEG	NEGLFC
ZNF594	-0.309521	4.8045	-3.19232	0.00323171	0.0127734	-2.94479	DEG	NEGLFC
ZMYND12	-0.30936	1.01635	-2.31398	0.0289159	0.0680771	-2.18463	NOTDEG	NEGLFC
NKAP	-0.309305	4.0797	-2.3813	0.0276593	0.0658259	-2.20208	NOTDEG	NEGLFC
AC118549.1	-0.309304	7.44104	-1.9179	0.0681777	0.13253	-1.82383	NOTDEG	NEGLFC
NT5C3B	-0.309296	3.4246	-1.96075	0.061168	0.121917	-1.87228	NOTDEG	NEGLFC
KRTAP5-1	-0.309262	-4.39908	-0.532767	0.601095	0.69599	-0.522827	NOTDEG	NEGLFC
SEPTIN8	-0.309193	6.08315	-1.91934	0.0657981	0.128967	-1.8398	NOTDEG	NEGLFC
MRPS14	-0.309134	2.77049	-2.87819	0.00718304	0.0234097	-2.68824	DEG	NEGLFC
TMEM191C	-0.309104	1.87063	-1.30346	0.206208	0.311755	-1.26406	NOTDEG	NEGLFC
AC084824.3	-0.309059	-1.56742	-0.952231	0.349707	0.46456	-0.935158	NOTDEG	NEGLFC
CSF2RB	-0.309055	-1.20614	-1.11057	0.275295	0.387606	-1.09095	NOTDEG	NEGLFC
AC006042.1	-0.309036	-3.62768	-0.63133	0.535063	0.638195	-0.620297	NOTDEG	NEGLFC
DNAJC13	-0.309018	6.02847	-3.11927	0.00454999	0.0164986	-2.83728	DEG	NEGLFC
VPS4B	-0.308967	5.13218	-2.57024	0.0158305	0.0427299	-2.4128	DEG	NEGLFC
EPS8	-0.308932	5.77207	-1.37428	0.17934	0.279727	-1.34279	NOTDEG	NEGLFC
ZBTB2	-0.308914	3.28471	-2.05325	0.0485678	0.101874	-1.97237	NOTDEG	NEGLFC
AGAP5	-0.30885	3.81905	-2.31891	0.0298554	0.0698226	-2.172	NOTDEG	NEGLFC
ANKRD36C	-0.308833	8.25503	-2.84077	0.00880381	0.0273069	-2.61958	DEG	NEGLFC
ZNF24	-0.308656	4.89501	-1.83188	0.0779016	0.147255	-1.76299	NOTDEG	NEGLFC
P4HTM	-0.308631	5.03117	-1.79779	0.0868224	0.160014	-1.7124	NOTDEG	NEGLFC
THUMPD3	-0.308623	3.41202	-2.36911	0.0248363	0.0605081	-2.24394	NOTDEG	NEGLFC
AC104118.1	-0.308521	-1.35834	-1.2528	0.219648	0.327092	-1.22746	NOTDEG	NEGLFC
LINC02790	-0.308437	-3.84184	-0.669166	0.510051	0.61646	-0.658758	NOTDEG	NEGLFC
RICTOR	-0.308306	7.61562	-1.75243	0.0925617	0.168144	-1.68204	NOTDEG	NEGLFC
BAG1	-0.308303	2.35782	-2.78335	0.0110654	0.0325075	-2.54063	DEG	NEGLFC
AC109471.1	-0.308186	-4.12661	-0.494866	0.624184	0.715359	-0.489929	NOTDEG	NEGLFC
RFWD3	-0.308098	4.22217	-1.96449	0.0641256	0.126498	-1.85131	NOTDEG	NEGLFC
MLH1	-0.308082	5.14445	-3.12692	0.00382364	0.0144552	-2.89236	DEG	NEGLFC
PRDM4	-0.308035	4.23641	-2.73268	0.0112041	0.0328143	-2.53627	DEG	NEGLFC
ELN	-0.307957	4.24951	-2.2323	0.045846	0.097407	-1.99681	NOTDEG	NEGLFC
FOXO4	-0.307949	0.844554	-1.05758	0.298445	0.411817	-1.03977	NOTDEG	NEGLFC
CORO1A	-0.307916	2.9957	-1.48417	0.150938	0.244834	-1.43622	NOTDEG	NEGLFC
AC120053.1	-0.307698	1.03644	-1.18851	0.243659	0.353428	-1.16589	NOTDEG	NEGLFC
ZC2HC1C	-0.307591	1.45771	-1.31866	0.196943	0.300572	-1.29031	NOTDEG	NEGLFC
C9orf78	-0.30757	3.52062	-2.78105	0.0109143	0.0321521	-2.54543	DEG	NEGLFC
TMEM132A	-0.307506	3.47425	-1.27329	0.214841	0.321787	-1.24036	NOTDEG	NEGLFC
AL133255.1	-0.30748	-0.375714	-0.866947	0.393403	0.507479	-0.853462	NOTDEG	NEGLFC
KBTBD3	-0.307363	4.68406	-1.76717	0.0939763	0.170144	-1.67479	NOTDEG	NEGLFC
SNW1	-0.307238	5.05401	-3.33764	0.0024197	0.0102965	-3.03321	DEG	NEGLFC
DHCR24	-0.307198	4.64247	-1.46	0.155546	0.250473	-1.42021	NOTDEG	NEGLFC
SLC25A6	-0.307196	3.00305	-1.24747	0.222002	0.329766	-1.22122	NOTDEG	NEGLFC
TK2	-0.307139	4.96923	-2.68789	0.0114616	0.0333411	-2.5283	DEG	NEGLFC
CLDN7	-0.307011	-2.15554	-0.773113	0.446479	0.558113	-0.761298	NOTDEG	NEGLFC
AC093158.1	-0.306961	-0.775504	-0.764504	0.450369	0.561732	-0.7548	NOTDEG	NEGLFC
MEI4	-0.30692	1.49913	-0.942164	0.353814	0.468632	-0.927217	NOTDEG	NEGLFC
AKIRIN1	-0.306869	5.33892	-1.8008	0.0867895	0.15997	-1.71258	NOTDEG	NEGLFC
SMIM10L1	-0.306705	2.75061	-3.30445	0.0028871	0.0117239	-2.97951	DEG	NEGLFC
AC007220.2	-0.306694	-2.92108	-0.533361	0.598762	0.694155	-0.526182	NOTDEG	NEGLFC
RABGEF1	-0.306651	8.37639	-1.96608	0.0622668	0.123627	-1.86439	NOTDEG	NEGLFC
ENKD1	-0.306412	1.09932	-1.18359	0.248262	0.358448	-1.15458	NOTDEG	NEGLFC
LRPPRC	-0.306398	6.67518	-3.09054	0.00471291	0.0169398	-2.82603	DEG	NEGLFC
ZNF671	-0.306396	2.23884	-2.32926	0.0265353	0.0637463	-2.21829	NOTDEG	NEGLFC
AL592494.2	-0.306203	-2.61256	-0.938289	0.35535	0.470044	-0.924263	NOTDEG	NEGLFC
SRP14-AS1	-0.306159	3.45132	-1.37465	0.179115	0.279499	-1.34348	NOTDEG	NEGLFC
ZNF43	-0.306069	5.03124	-2.16731	0.0393757	0.0866031	-2.06024	NOTDEG	NEGLFC
SENP1	-0.305836	4.67477	-3.11991	0.00413192	0.0153438	-2.86791	DEG	NEGLFC
AC104459.1	-0.305781	1.32314	-1.17283	0.252627	0.363093	-1.14399	NOTDEG	NEGLFC
OR2J3	-0.30576	-4.7285	-0.562483	0.577899	0.676149	-0.556457	NOTDEG	NEGLFC
TMA16	-0.305735	3.13647	-2.27825	0.0299565	0.0700078	-2.17067	NOTDEG	NEGLFC
AL139407.1	-0.305694	-0.680525	-1.38061	0.183953	0.285424	-1.32868	NOTDEG	NEGLFC
AL022328.2	-0.305378	-1.049	-1.03602	0.308773	0.422545	-1.0178	NOTDEG	NEGLFC
LINC02525	-0.305323	-0.786339	-0.961066	0.343983	0.458732	-0.946325	NOTDEG	NEGLFC
MAP1A	-0.305061	6.03924	-1.69192	0.105473	0.186251	-1.61888	NOTDEG	NEGLFC
AL353784.1	-0.304995	-0.15791	-0.76265	0.452244	0.563576	-0.751679	NOTDEG	NEGLFC
IL20RB-AS1	-0.304794	-1.8271	-0.665303	0.510777	0.617104	-0.657629	NOTDEG	NEGLFC
NTNG2	-0.304779	5.15742	-1.9491	0.0603824	0.120694	-1.87799	NOTDEG	NEGLFC
AL035696.3	-0.304636	-3.51609	-0.640179	0.527387	0.631499	-0.632001	NOTDEG	NEGLFC
AL590064.1	-0.304579	1.43114	-1.72164	0.101323	0.180557	-1.63847	NOTDEG	NEGLFC
RNASE4	-0.304418	-2.6423	-0.642388	0.525344	0.629971	-0.63513	NOTDEG	NEGLFC
USP14	-0.304226	6.3208	-2.65563	0.0141934	0.0392908	-2.45233	DEG	NEGLFC
AC004946.1	-0.304099	1.14384	-0.619319	0.541315	0.643841	-0.610825	NOTDEG	NEGLFC
APOBEC3C	-0.304049	-1.80894	-1.01087	0.319904	0.434002	-0.994654	NOTDEG	NEGLFC
ACOX1	-0.304046	4.86499	-4.45629	0.000143086	0.00133572	-3.80277	DEG	NEGLFC
AC005911.1	-0.304016	-1.87326	-0.897973	0.376135	0.490368	-0.88504	NOTDEG	NEGLFC
FNBP4	-0.303979	7.13323	-2.58793	0.0163888	0.0438663	-2.40014	DEG	NEGLFC
CLDN15	-0.303932	2.34901	-0.914747	0.367701	0.482276	-0.900789	NOTDEG	NEGLFC
DNAJC24	-0.303757	4.98336	-2.69512	0.0112628	0.0329526	-2.53444	DEG	NEGLFC
COPB1	-0.303756	5.4325	-2.54559	0.0165744	0.0442031	-2.39601	DEG	NEGLFC
INO80-AS1	-0.303723	-1.69062	-0.469292	0.643066	0.731235	-0.463416	NOTDEG	NEGLFC
TMEM126A	-0.30368	2.01886	-2.64354	0.012759	0.0362974	-2.49043	DEG	NEGLFC
TBCEL	-0.303651	5.13262	-3.13184	0.00467824	0.0168488	-2.82839	DEG	NEGLFC
UBE2V1	-0.303363	5.59144	-2.73784	0.0110393	0.0324417	-2.54145	DEG	NEGLFC
PLBD1	-0.303325	-0.347643	-0.965972	0.342236	0.457162	-0.949757	NOTDEG	NEGLFC
CTR9	-0.303303	4.23866	-2.6381	0.0143026	0.0395284	-2.44957	DEG	NEGLFC
TGM1	-0.303193	0.931499	-1.44581	0.158265	0.253758	-1.41093	NOTDEG	NEGLFC
SLC2A6	-0.303153	4.06711	-1.79608	0.0854616	0.158011	-1.71984	NOTDEG	NEGLFC
AL354696.1	-0.303127	-2.75191	-0.806463	0.42909	0.541571	-0.79075	NOTDEG	NEGLFC
STK26	-0.303081	-0.642951	-1.12321	0.270515	0.382481	-1.10188	NOTDEG	NEGLFC
PAK4	-0.303066	4.59788	-2.3417	0.0276426	0.0657914	-2.20232	NOTDEG	NEGLFC
AC027544.2	-0.303055	-1.91849	-1.19992	0.23926	0.348333	-1.17684	NOTDEG	NEGLFC
AC097478.3	-0.302982	-3.65997	-0.593403	0.558219	0.659098	-0.585489	NOTDEG	NEGLFC
CAPNS1	-0.302961	3.8891	-1.55525	0.132348	0.221906	-1.50491	NOTDEG	NEGLFC
GNPTG	-0.302931	5.93667	-2.62169	0.0142684	0.0394523	-2.45043	DEG	NEGLFC
MAEA	-0.302925	5.2165	-2.57349	0.0167018	0.0444646	-2.39321	DEG	NEGLFC
AC009303.2	-0.30288	-0.979989	-0.946333	0.351328	0.466239	-0.932017	NOTDEG	NEGLFC
GPR87	-0.302813	-2.75778	-0.633177	0.532866	0.636367	-0.623637	NOTDEG	NEGLFC
LEPROT	-0.302807	3.23701	-1.94022	0.0625189	0.124	-1.8626	NOTDEG	NEGLFC
AL359852.2	-0.30279	-0.991816	-0.673092	0.505878	0.612651	-0.665269	NOTDEG	NEGLFC
AC108134.3	-0.302768	-3.056	-0.575665	0.568998	0.668294	-0.569528	NOTDEG	NEGLFC
AKR7A3	-0.302608	0.355582	-1.47975	0.151121	0.245034	-1.43558	NOTDEG	NEGLFC
LINC01192	-0.302139	-1.28669	-0.979222	0.336553	0.451203	-0.960998	NOTDEG	NEGLFC
LINC02527	-0.301905	-4.29307	-0.437207	0.665494	0.749839	-0.43234	NOTDEG	NEGLFC
DYNAP	-0.301874	-4.5322	-0.641066	0.527318	0.63147	-0.632105	NOTDEG	NEGLFC
AC005786.3	-0.301778	2.64372	-1.66144	0.106706	0.187886	-1.61318	NOTDEG	NEGLFC
NXT1	-0.301641	-0.234372	-1.68029	0.106556	0.187691	-1.61387	NOTDEG	NEGLFC
DUSP7	-0.301428	2.708	-1.37447	0.1808	0.281455	-1.3383	NOTDEG	NEGLFC
GOLGA2	-0.301338	5.53991	-3.20757	0.0044222	0.0161353	-2.84636	DEG	NEGLFC
AC010196.1	-0.301331	-2.8077	-0.618098	0.542308	0.6447	-0.609327	NOTDEG	NEGLFC
KMT5B	-0.301258	6.81987	-4.08692	0.000607928	0.00378879	-3.42805	DEG	NEGLFC
VBP1	-0.301204	3.17042	-2.40905	0.0227659	0.0566188	-2.27734	NOTDEG	NEGLFC
MCHR2	-0.301177	5.66561	-0.946287	0.352312	0.467245	-0.930114	NOTDEG	NEGLFC
UBQLN2	-0.301161	3.69144	-1.50147	0.146755	0.239771	-1.45109	NOTDEG	NEGLFC
PSMA7	-0.300935	4.17744	-1.19771	0.240109	0.349304	-1.17471	NOTDEG	NEGLFC
AC137630.1	-0.30092	-0.0499552	-1.10064	0.279529	0.39206	-1.08138	NOTDEG	NEGLFC
AC245884.9	-0.300899	0.28042	-1.46231	0.157609	0.252903	-1.41316	NOTDEG	NEGLFC
NRIP2	-0.300814	1.22986	-1.5281	0.136744	0.22737	-1.48803	NOTDEG	NEGLFC
GALE	-0.300763	2.31446	-1.43031	0.16717	0.265057	-1.38135	NOTDEG	NEGLFC
CCDC142	-0.300627	3.7545	-2.85341	0.00950267	0.0289714	-2.59342	DEG	NEGLFC
FUT2	-0.300522	1.01893	-0.807174	0.427179	0.539825	-0.794028	NOTDEG	NEGLFC
AC093821.1	-0.300446	-2.42847	-0.655309	0.517512	0.622891	-0.647185	NOTDEG	NEGLFC
SLC25A20	-0.300354	2.9923	-2.05932	0.0486722	0.102026	-1.97145	NOTDEG	NEGLFC
VARS2	-0.300184	4.55675	-1.52962	0.140138	0.231715	-1.47528	NOTDEG	NEGLFC
GRHL3	-0.300152	-2.94457	-0.747763	0.460242	0.571211	-0.738448	NOTDEG	NEGLFC
ZNF778	-0.300137	3.41532	-3.52805	0.00210576	0.00924768	-3.0749	DEG	NEGLFC
SMIM38	-0.300136	-0.651798	-0.923608	0.366365	0.480897	-0.903304	NOTDEG	NEGLFC
AC024257.5	-0.300102	-2.20039	-0.66058	0.513884	0.619658	-0.652802	NOTDEG	NEGLFC
AC084082.1	-0.300102	-1.88984	-0.712229	0.483126	0.591565	-0.701284	NOTDEG	NEGLFC
TAF1A	-0.300093	2.69072	-2.55717	0.0159961	0.0430329	-2.409	DEG	NEGLFC
NDUFB5	-0.299982	3.74506	-2.39117	0.0245187	0.0598964	-2.2489	NOTDEG	NEGLFC
ZNF442	-0.299923	1.22313	-2.12947	0.0412621	0.0897817	-2.04089	NOTDEG	NEGLFC
RNF7	-0.299914	2.29653	-2.10636	0.0440033	0.0943263	-2.01406	NOTDEG	NEGLFC
TEX46	-0.29986	0.975888	-1.36884	0.183078	0.284357	-1.33134	NOTDEG	NEGLFC
ZBP1	-0.29986	-2.37166	-0.727244	0.474504	0.584348	-0.71517	NOTDEG	NEGLFC
RAB25	-0.299803	-2.24094	-0.929111	0.36001	0.474242	-0.915346	NOTDEG	NEGLFC
LIG3	-0.299792	3.79796	-2.60032	0.0158605	0.0427795	-2.41211	DEG	NEGLFC
ODR4	-0.299526	5.55286	-2.63126	0.0144254	0.0397801	-2.44649	DEG	NEGLFC
MEX3D	-0.299454	2.15027	-2.09106	0.0509093	0.105684	-1.95224	NOTDEG	NEGLFC
BVES	-0.299346	2.50798	-1.00256	0.324028	0.438425	-0.986215	NOTDEG	NEGLFC
CNNM3	-0.299282	3.80795	-1.89354	0.067652	0.131695	-1.82732	NOTDEG	NEGLFC
PDE10A	-0.299184	8.65028	-0.927884	0.366084	0.480572	-0.903833	NOTDEG	NEGLFC
ZNF793	-0.299043	5.02688	-3.21488	0.00316988	0.0125864	-2.95077	DEG	NEGLFC
SLC18A2	-0.299023	-1.16114	-0.657597	0.515651	0.621298	-0.650064	NOTDEG	NEGLFC
AL137001.2	-0.298932	-2.65304	-0.841845	0.407197	0.521023	-0.828837	NOTDEG	NEGLFC
AL133395.1	-0.298871	-1.60993	-0.598971	0.554338	0.655456	-0.591272	NOTDEG	NEGLFC
NCOR2	-0.298781	7.70415	-2.75306	0.0110058	0.0323555	-2.54251	DEG	NEGLFC
BRSK2	-0.298755	6.18055	-2.55928	0.0186873	0.0484902	-2.35171	DEG	NEGLFC
PRPF3	-0.298746	5.73688	-3.41388	0.00199367	0.0088948	-3.09117	DEG	NEGLFC
AC245187.2	-0.298658	2.94944	-0.689359	0.49896	0.606342	-0.676127	NOTDEG	NEGLFC
AC009646.2	-0.298626	-3.00351	-0.578986	0.566782	0.666474	-0.572797	NOTDEG	NEGLFC
ZNFX1	-0.298566	4.72465	-3.31394	0.00304881	0.0122305	-2.96277	DEG	NEGLFC
ILKAP	-0.298557	6.47921	-2.51494	0.0192425	0.0496089	-2.3408	DEG	NEGLFC
AC009315.1	-0.298544	2.0247	-0.661457	0.513209	0.619158	-0.65385	NOTDEG	NEGLFC
ESRRA	-0.298482	4.44724	-2.85699	0.0109234	0.0321724	-2.54514	DEG	NEGLFC
BUD31	-0.298413	1.65544	-1.12124	0.270797	0.382767	-1.10123	NOTDEG	NEGLFC
C1QB	-0.298394	1.11234	-0.76765	0.449893	0.561236	-0.755593	NOTDEG	NEGLFC
NR2C1	-0.298319	6.10705	-2.40479	0.0235438	0.0580617	-2.26449	NOTDEG	NEGLFC
AC106798.1	-0.298198	-1.54809	-0.960764	0.344105	0.458791	-0.946085	NOTDEG	NEGLFC
DNMT1	-0.298194	5.59042	-3.99362	0.000757106	0.00441548	-3.36802	DEG	NEGLFC
AC113145.1	-0.298186	-4.39173	-0.677926	0.503753	0.610586	-0.668597	NOTDEG	NEGLFC
CCDC121	-0.298128	-0.270453	-1.2158	0.233974	0.342751	-1.19018	NOTDEG	NEGLFC
GSTM4	-0.298094	2.30079	-2.11799	0.0443583	0.094933	-2.01069	NOTDEG	NEGLFC
ATG4D	-0.297941	3.76297	-2.54782	0.0176284	0.0463399	-2.37333	DEG	NEGLFC
RPL36A	-0.297475	1.70428	-0.61743	0.54146	0.643985	-0.610607	NOTDEG	NEGLFC
TRPC5OS	-0.2974	-1.6581	-0.748245	0.460662	0.571556	-0.737758	NOTDEG	NEGLFC
TIGD3	-0.297327	-1.39902	-1.08034	0.290502	0.403572	-1.05702	NOTDEG	NEGLFC
P2RY14	-0.297317	2.36035	-0.834739	0.411903	0.525439	-0.820549	NOTDEG	NEGLFC
ITM2C	-0.297288	4.07352	-1.36582	0.184723	0.286324	-1.32635	NOTDEG	NEGLFC
AC093903.1	-0.297287	-3.69624	-0.736437	0.468901	0.579017	-0.724269	NOTDEG	NEGLFC
AC010207.1	-0.297239	-2.7206	-0.975151	0.339586	0.454386	-0.954984	NOTDEG	NEGLFC
RAB30-DT	-0.29718	6.33985	-1.44694	0.160763	0.256975	-1.40251	NOTDEG	NEGLFC
NGDN	-0.297147	3.73216	-3.16028	0.00435233	0.0159443	-2.85143	DEG	NEGLFC
VPS16	-0.297128	4.10606	-2.52292	0.0169833	0.0450513	-2.38707	DEG	NEGLFC
AC025576.3	-0.297052	-0.199077	-0.871589	0.391852	0.506113	-0.856263	NOTDEG	NEGLFC
GBP4	-0.297014	1.16813	-1.3599	0.191518	0.294435	-1.3061	NOTDEG	NEGLFC
PPIC	-0.296781	-0.800932	-0.722697	0.476645	0.58615	-0.711709	NOTDEG	NEGLFC
ALG12	-0.296598	2.98391	-1.57588	0.125205	0.212441	-1.53329	NOTDEG	NEGLFC
RPL9	-0.296263	3.02525	-0.828679	0.413621	0.527087	-0.817538	NOTDEG	NEGLFC
PLCXD1	-0.296246	4.06557	-0.693544	0.493972	0.601878	-0.684005	NOTDEG	NEGLFC
B3GNTL1	-0.296172	4.1538	-1.3899	0.176303	0.276189	-1.35222	NOTDEG	NEGLFC
EIF2D	-0.296117	4.29498	-3.33268	0.00224986	0.00972035	-3.0551	DEG	NEGLFC
RTCB	-0.296081	4.64443	-2.33059	0.0284938	0.0672833	-2.19042	NOTDEG	NEGLFC
ZFP41	-0.29577	3.71751	-2.13613	0.0430397	0.0927418	-2.02332	NOTDEG	NEGLFC
SLC35A3	-0.295703	5.2552	-2.29429	0.0332667	0.0760641	-2.12885	NOTDEG	NEGLFC
GLOD4	-0.295594	3.83228	-2.04452	0.0494744	0.103354	-1.96448	NOTDEG	NEGLFC
AC096772.1	-0.2954	-2.12611	-0.634648	0.531265	0.635113	-0.626076	NOTDEG	NEGLFC
PCNA	-0.295373	1.53874	-1.6366	0.111829	0.194608	-1.59003	NOTDEG	NEGLFC
ARL6IP5	-0.295295	5.24379	-1.73214	0.0996421	0.178172	-1.64659	NOTDEG	NEGLFC
JTB	-0.295203	3.1508	-0.930184	0.359463	0.473717	-0.916389	NOTDEG	NEGLFC
PAPPA	-0.29502	1.25647	-1.04136	0.307289	0.420974	-1.02093	NOTDEG	NEGLFC
AC046130.1	-0.294979	-2.34156	-0.584439	0.564248	0.664118	-0.576543	NOTDEG	NEGLFC
FAM198B-AS1	-0.294867	3.70732	-0.690508	0.495587	0.603335	-0.68145	NOTDEG	NEGLFC
RAB8A	-0.294844	3.01986	-2.75476	0.0107678	0.0318378	-2.55015	DEG	NEGLFC
EMC1-AS1	-0.294819	4.16055	-1.51841	0.139116	0.230369	-1.47909	NOTDEG	NEGLFC
AL121658.1	-0.29459	-0.669039	-1.19294	0.244586	0.354438	-1.1636	NOTDEG	NEGLFC
MYSM1	-0.294286	6.67551	-3.35934	0.00301509	0.0121206	-2.9662	DEG	NEGLFC
C16orf46	-0.294235	4.31017	-3.10328	0.0054655	0.0190065	-2.77824	DEG	NEGLFC
AL355432.1	-0.294112	-1.03985	-1.22593	0.232952	0.341651	-1.19279	NOTDEG	NEGLFC
AC079866.2	-0.294076	-1.14007	-0.593031	0.557965	0.658973	-0.585867	NOTDEG	NEGLFC
TNFRSF10C	-0.294033	-1.93325	-0.615434	0.542764	0.64505	-0.608638	NOTDEG	NEGLFC
PGBD4	-0.294015	2.31047	-2.07865	0.0515592	0.106764	-1.9468	NOTDEG	NEGLFC
AC012178.1	-0.293884	4.65761	-1.03069	0.312855	0.426772	-1.00925	NOTDEG	NEGLFC
WDR81	-0.293871	3.72928	-3.45209	0.00270877	0.0111812	-2.99899	DEG	NEGLFC
ANKRD44-IT1	-0.293776	-0.508929	-1.22186	0.231104	0.33981	-1.19752	NOTDEG	NEGLFC
SPEF1	-0.293744	1.18721	-1.12248	0.27609	0.388478	-1.08915	NOTDEG	NEGLFC
BEX4	-0.293702	4.55286	-1.7803	0.0892827	0.163529	-1.69919	NOTDEG	NEGLFC
AP003354.1	-0.293607	-1.30396	-0.879268	0.386021	0.50022	-0.866856	NOTDEG	NEGLFC
TFPT	-0.293607	1.96922	-1.85699	0.0738601	0.14134	-1.78748	NOTDEG	NEGLFC
ZNF284	-0.293603	2.00605	-2.13621	0.0406825	0.0888159	-2.04675	NOTDEG	NEGLFC
AGL	-0.293558	5.56523	-4.38959	0.0001755	0.00155068	-3.7519	DEG	NEGLFC
ZNF419	-0.293509	2.77831	-2.1149	0.0438073	0.0940052	-2.01593	NOTDEG	NEGLFC
CHMP5	-0.293506	4.14247	-3.65772	0.00116257	0.0059677	-3.24791	DEG	NEGLFC
CNTF	-0.293486	-1.10554	-1.44437	0.162699	0.259436	-1.39605	NOTDEG	NEGLFC
LINC01141	-0.293347	3.22992	-1.37459	0.181433	0.282213	-1.33635	NOTDEG	NEGLFC
RGS5	-0.293108	4.06747	-2.2433	0.0350947	0.0791314	-2.10726	NOTDEG	NEGLFC
AC022558.2	-0.293062	1.5773	-1.08454	0.287456	0.400435	-1.06372	NOTDEG	NEGLFC
LAPTM5	-0.292944	1.93352	-0.946864	0.353903	0.468728	-0.927046	NOTDEG	NEGLFC
NPPB	-0.292638	-3.85314	-0.544282	0.590579	0.686909	-0.537997	NOTDEG	NEGLFC
SEL1L	-0.292636	5.56291	-3.00174	0.00637135	0.0213972	-2.72803	DEG	NEGLFC
IRAK1	-0.292619	2.31564	-2.00443	0.0567093	0.114948	-1.90554	NOTDEG	NEGLFC
CBWD2	-0.292485	4.0108	-2.13081	0.0437388	0.0938794	-2.01659	NOTDEG	NEGLFC
AC136475.1	-0.292484	-0.736818	-1.06736	0.294821	0.40795	-1.0476	NOTDEG	NEGLFC
DYNC1H1	-0.292447	8.07951	-2.89031	0.00886533	0.0274445	-2.6172	DEG	NEGLFC
RNF103	-0.292359	4.81338	-3.16543	0.00407686	0.0151785	-2.87215	DEG	NEGLFC
TCP11L1	-0.292226	5.52934	-2.76036	0.0101995	0.0305878	-2.56899	DEG	NEGLFC
DGCR8	-0.291964	4.98668	-2.59996	0.0153497	0.0417292	-2.42402	DEG	NEGLFC
SPHK2	-0.291954	4.36709	-2.93443	0.00865856	0.0269808	-2.62525	DEG	NEGLFC
DYNC1I2	-0.291867	7.02042	-1.91637	0.0673922	0.131304	-1.82905	NOTDEG	NEGLFC
AC074124.1	-0.291759	-3.38858	-0.465469	0.645675	0.733399	-0.459779	NOTDEG	NEGLFC
CCL4	-0.291707	-4.48902	-0.402963	0.689741	0.770193	-0.399206	NOTDEG	NEGLFC
HAVCR1	-0.291678	-0.216844	-0.968967	0.340061	0.454895	-0.954044	NOTDEG	NEGLFC
ZNF324B	-0.291602	2.1006	-2.27263	0.0323998	0.0744571	-2.13944	NOTDEG	NEGLFC
ZNRD1	-0.291594	0.617049	-1.49857	0.144099	0.23662	-1.4607	NOTDEG	NEGLFC
KIF25	-0.291509	1.64463	-0.457792	0.650295	0.737445	-0.453352	NOTDEG	NEGLFC
DDX51	-0.291466	4.63253	-1.99686	0.0587727	0.11824	-1.88989	NOTDEG	NEGLFC
GPM6B	-0.291398	9.19187	-1.46475	0.155598	0.250503	-1.42003	NOTDEG	NEGLFC
SMCHD1	-0.291373	7.18492	-2.53236	0.0176701	0.0464114	-2.37246	DEG	NEGLFC
FRS3	-0.291294	2.86011	-1.23724	0.227648	0.336188	-1.20644	NOTDEG	NEGLFC
CARD11	-0.291288	2.96359	-1.0953	0.284722	0.397435	-1.06977	NOTDEG	NEGLFC
AKAP8	-0.291181	5.26583	-3.90954	0.000910711	0.00501658	-3.31675	DEG	NEGLFC
PLAG1	-0.291137	4.30211	-1.80635	0.0835661	0.155321	-1.73036	NOTDEG	NEGLFC
BICRA	-0.291119	2.68378	-1.85486	0.0737114	0.141086	-1.7884	NOTDEG	NEGLFC
C1orf146	-0.291004	0.264969	-1.24928	0.222175	0.329916	-1.22077	NOTDEG	NEGLFC
CRYGS	-0.290863	2.757	-2.14859	0.0407941	0.0890124	-2.04562	NOTDEG	NEGLFC
GCN1	-0.290681	5.30801	-3.62723	0.00160737	0.00757678	-3.15457	DEG	NEGLFC
COL24A1	-0.290652	5.84933	-0.825769	0.415721	0.529137	-0.813867	NOTDEG	NEGLFC
AC008877.1	-0.290618	-3.00769	-0.693966	0.494301	0.602137	-0.683483	NOTDEG	NEGLFC
SP140	-0.290604	3.4092	-1.68096	0.10352	0.183612	-1.62802	NOTDEG	NEGLFC
ADRA2B	-0.290577	-2.18775	-0.713946	0.48146	0.590055	-0.703956	NOTDEG	NEGLFC
MRPL23	-0.290512	1.98414	-1.06164	0.298305	0.411723	-1.04008	NOTDEG	NEGLFC
UBE2U	-0.290505	-1.14861	-0.960622	0.35067	0.465532	-0.93329	NOTDEG	NEGLFC
CNOT3	-0.290475	3.72246	-2.13594	0.0410733	0.0894599	-2.04279	NOTDEG	NEGLFC
TCTE3	-0.290293	1.42841	-1.42227	0.164943	0.262202	-1.38864	NOTDEG	NEGLFC
COIL	-0.29024	3.27586	-2.46954	0.019239	0.0496043	-2.34087	DEG	NEGLFC
HIBADH	-0.290163	6.34638	-2.17274	0.0394647	0.0867712	-2.05931	NOTDEG	NEGLFC
BMP8B	-0.290044	1.32186	-1.14012	0.264067	0.375352	-1.11683	NOTDEG	NEGLFC
ATAD3B	-0.290004	4.9389	-2.14925	0.0430642	0.0927771	-2.02309	NOTDEG	NEGLFC
TOP2B	-0.289943	6.65655	-2.81867	0.00931196	0.0285302	-2.60038	DEG	NEGLFC
TJP1	-0.289908	9.33583	-1.68382	0.106764	0.187953	-1.61291	NOTDEG	NEGLFC
GTF2H5	-0.289845	3.68255	-2.79825	0.009086	0.0279768	-2.6088	DEG	NEGLFC
EMD	-0.289693	2.49944	-1.56988	0.126596	0.214214	-1.52766	NOTDEG	NEGLFC
POLR2E	-0.289692	3.47094	-2.26531	0.0335075	0.0764629	-2.12595	NOTDEG	NEGLFC
LINC02794	-0.289678	-0.944008	-0.871309	0.392448	0.506655	-0.855186	NOTDEG	NEGLFC
ATP5MC2	-0.289638	5.08996	-1.47665	0.149858	0.243547	-1.44003	NOTDEG	NEGLFC
AC005740.3	-0.289632	-0.81064	-0.664879	0.511509	0.617807	-0.65649	NOTDEG	NEGLFC
MED19	-0.289463	2.84227	-2.3943	0.0252519	0.0613079	-2.23753	NOTDEG	NEGLFC
LINC00850	-0.289282	-3.03323	-0.64449	0.523998	0.628829	-0.637194	NOTDEG	NEGLFC
PLOD3	-0.289281	4.82028	-1.2797	0.212911	0.319434	-1.2456	NOTDEG	NEGLFC
AC008264.2	-0.289144	-1.99932	-0.796624	0.433588	0.545624	-0.783066	NOTDEG	NEGLFC
ASB13	-0.289052	3.62577	-2.36704	0.0261173	0.0629839	-2.22446	NOTDEG	NEGLFC
FBXL8	-0.288989	2.14538	-1.67592	0.104997	0.185638	-1.62109	NOTDEG	NEGLFC
DYRK4	-0.288986	3.34462	-2.13742	0.0413571	0.0899364	-2.03993	NOTDEG	NEGLFC
TCIM	-0.288506	0.151758	-1.18079	0.246665	0.356696	-1.15849	NOTDEG	NEGLFC
AC121761.1	-0.288273	-0.288881	-1.02571	0.312964	0.426871	-1.00902	NOTDEG	NEGLFC
AC006157.1	-0.288093	-2.08112	-0.81227	0.423036	0.536095	-0.801166	NOTDEG	NEGLFC
AC079790.2	-0.288073	-2.27238	-0.671744	0.506722	0.61339	-0.66395	NOTDEG	NEGLFC
RRM1	-0.287967	3.77808	-2.34213	0.0263115	0.0633673	-2.22158	NOTDEG	NEGLFC
ATAD2B	-0.287957	6.60472	-2.42076	0.0235626	0.0580983	-2.26419	NOTDEG	NEGLFC
ZNF561	-0.287919	3.8106	-2.49141	0.0275625	0.0656425	-2.20346	NOTDEG	NEGLFC
AC020634.2	-0.287907	-3.01346	-0.764625	0.452065	0.563416	-0.751976	NOTDEG	NEGLFC
SAP30L	-0.287889	2.98373	-1.71147	0.0970604	0.174455	-1.65927	NOTDEG	NEGLFC
TMEM186	-0.287754	1.53217	-2.3274	0.0287232	0.0677083	-2.18727	NOTDEG	NEGLFC
POC1B-AS1	-0.287742	4.66633	-1.99474	0.0613704	0.12221	-1.87082	NOTDEG	NEGLFC
AC100839.2	-0.287677	-2.11803	-0.693059	0.49431	0.602137	-0.68347	NOTDEG	NEGLFC
PPM1H	-0.287592	8.19548	-1.89966	0.0703586	0.135981	-1.80959	NOTDEG	NEGLFC
AC006111.2	-0.287463	-2.01604	-0.940179	0.354394	0.469185	-0.926099	NOTDEG	NEGLFC
FBL	-0.287454	2.43994	-2.56757	0.0152859	0.0416069	-2.42553	DEG	NEGLFC
ROPN1B	-0.287393	-1.44226	-0.921677	0.364695	0.479186	-0.906455	NOTDEG	NEGLFC
AL391097.2	-0.287365	-4.05136	-0.565732	0.576952	0.675371	-0.557842	NOTDEG	NEGLFC
FNTB	-0.287248	5.8868	-1.75777	0.0923206	0.167815	-1.68328	NOTDEG	NEGLFC
AL590652.1	-0.287188	1.47194	-1.40854	0.16956	0.268091	-1.37362	NOTDEG	NEGLFC
THNSL1	-0.287131	2.36822	-1.96997	0.0578314	0.116738	-1.89697	NOTDEG	NEGLFC
NBN	-0.287119	5.27405	-2.88692	0.00745854	0.0240894	-2.67565	DEG	NEGLFC
JKAMP	-0.286946	4.38131	-3.22155	0.00299225	0.012054	-2.96853	DEG	NEGLFC
AC010336.2	-0.286942	-4.42211	-0.526373	0.602397	0.69705	-0.520957	NOTDEG	NEGLFC
PNCK	-0.286703	4.96094	-1.76555	0.0908937	0.165867	-1.6907	NOTDEG	NEGLFC
CAPRIN1	-0.286645	5.6489	-2.85002	0.00852742	0.026658	-2.63044	DEG	NEGLFC
GRN	-0.286571	3.05234	-1.35648	0.184745	0.286344	-1.32628	NOTDEG	NEGLFC
AL162386.2	-0.286382	-1.05132	-1.12625	0.268701	0.380552	-1.10606	NOTDEG	NEGLFC
WDR44	-0.286369	6.13283	-2.68905	0.0137702	0.0384669	-2.4632	DEG	NEGLFC
CDK4	-0.286192	2.05429	-1.95069	0.0604632	0.120813	-1.8774	NOTDEG	NEGLFC
C3orf85	-0.286097	-3.53182	-0.586328	0.562477	0.66282	-0.579166	NOTDEG	NEGLFC
AL596214.1	-0.286089	2.99597	-1.03127	0.312699	0.426619	-1.00957	NOTDEG	NEGLFC
SF3A1	-0.285943	3.44308	-2.64206	0.0136266	0.0381546	-2.46696	DEG	NEGLFC
AL132639.2	-0.285876	-2.324	-0.875178	0.388208	0.502465	-0.862872	NOTDEG	NEGLFC
LINC01738	-0.285857	-4.84704	-0.483908	0.631876	0.721876	-0.479087	NOTDEG	NEGLFC
LRIG2-DT	-0.285818	3.79417	-1.92902	0.0629268	0.124628	-1.85971	NOTDEG	NEGLFC
DDX3X	-0.285769	5.62567	-2.29807	0.0300796	0.0702271	-2.16904	NOTDEG	NEGLFC
FRMPD2	-0.285705	2.18561	-1.17367	0.253935	0.364263	-1.14084	NOTDEG	NEGLFC
AC098483.1	-0.285628	-3.34678	-0.626648	0.535494	0.638551	-0.619641	NOTDEG	NEGLFC
AC000058.1	-0.285624	0.0214705	-1.31383	0.201468	0.306009	-1.27738	NOTDEG	NEGLFC
TRIM52	-0.285594	4.25762	-2.3579	0.0248677	0.060564	-2.24345	NOTDEG	NEGLFC
JAKMIP3	-0.285569	7.34623	-2.04112	0.049831	0.103988	-1.96141	NOTDEG	NEGLFC
AC087741.2	-0.285569	-1.41314	-0.956487	0.346226	0.460936	-0.941934	NOTDEG	NEGLFC
ERLEC1	-0.28556	4.66043	-2.74829	0.0098968	0.0298887	-2.57941	DEG	NEGLFC
CPSF4	-0.285432	4.23077	-1.97544	0.0597504	0.119755	-1.88263	NOTDEG	NEGLFC
AL132989.1	-0.285336	-2.62292	-0.790687	0.436048	0.547882	-0.778884	NOTDEG	NEGLFC
SLC2A4RG	-0.285309	3.3122	-1.40061	0.173786	0.273301	-1.36014	NOTDEG	NEGLFC
LINC02615	-0.285142	5.08971	-1.44246	0.1592	0.254959	-1.40777	NOTDEG	NEGLFC
KATNB1	-0.285138	3.41057	-1.64615	0.113329	0.196635	-1.58341	NOTDEG	NEGLFC
TACO1	-0.285004	1.89321	-1.92748	0.0656906	0.128809	-1.84053	NOTDEG	NEGLFC
ZNF155	-0.285002	4.91549	-2.12302	0.0438493	0.0940744	-2.01553	NOTDEG	NEGLFC
AC005520.5	-0.284896	1.47854	-1.25795	0.218534	0.325922	-1.23043	NOTDEG	NEGLFC
SLC22A6	-0.284854	1.03933	-0.740601	0.46547	0.575752	-0.729869	NOTDEG	NEGLFC
OSBPL9	-0.284645	7.33336	-1.32084	0.198865	0.303008	-1.28479	NOTDEG	NEGLFC
AC092354.1	-0.284555	-2.46328	-0.8904	0.380517	0.494796	-0.876944	NOTDEG	NEGLFC
NKAIN3	-0.284547	7.36149	-0.820691	0.41952	0.532884	-0.807255	NOTDEG	NEGLFC
NADK	-0.284409	4.04305	-3.7742	0.00133167	0.00658562	-3.20907	DEG	NEGLFC
ENPP7	-0.284236	-4.81452	-0.6203	0.540485	0.643197	-0.61208	NOTDEG	NEGLFC
ATP5F1A	-0.284166	5.23602	-2.66339	0.0185375	0.0482232	-2.3547	DEG	NEGLFC
EFCAB8	-0.284145	0.50337	-1.3435	0.188863	0.29133	-1.31395	NOTDEG	NEGLFC
CD151	-0.284099	1.77243	-0.972507	0.345487	0.460164	-0.94338	NOTDEG	NEGLFC
ZC3H4	-0.28407	4.88052	-3.65463	0.00190589	0.0085903	-3.10452	DEG	NEGLFC
HID1-AS1	-0.283984	-3.28655	-0.826489	0.414843	0.528224	-0.8154	NOTDEG	NEGLFC
AK2	-0.283954	4.6735	-2.61307	0.0137188	0.0383421	-2.46454	DEG	NEGLFC
AC092902.6	-0.283943	-2.09992	-0.7701	0.448636	0.560032	-0.757691	NOTDEG	NEGLFC
RPAIN	-0.283918	4.8211	-2.02391	0.051671	0.10695	-1.94586	NOTDEG	NEGLFC
ATOX1	-0.283871	4.02238	-2.09511	0.0480356	0.101052	-1.97705	NOTDEG	NEGLFC
HERC2	-0.283868	7.99651	-3.86835	0.000841504	0.00475454	-3.33877	DEG	NEGLFC
NCAPH	-0.283858	-0.0558916	-1.72279	0.0954514	0.172165	-1.66732	NOTDEG	NEGLFC
XCR1	-0.283781	-5.06553	-0.562495	0.577824	0.676122	-0.556565	NOTDEG	NEGLFC
AC068020.1	-0.283632	-5.01776	-0.457883	0.651157	0.73816	-0.452156	NOTDEG	NEGLFC
BTLA	-0.283598	-0.480119	-0.994527	0.328156	0.442696	-0.977834	NOTDEG	NEGLFC
AC108488.3	-0.283474	0.965172	-1.51323	0.143522	0.235901	-1.4628	NOTDEG	NEGLFC
DRAM2	-0.283262	4.41039	-2.63494	0.0153798	0.0417756	-2.42331	DEG	NEGLFC
LINC01783	-0.283162	-3.08921	-0.544067	0.590969	0.687196	-0.537433	NOTDEG	NEGLFC
MVD	-0.283092	5.23975	-1.97012	0.0619898	0.123182	-1.86637	NOTDEG	NEGLFC
DVL2	-0.283061	3.44141	-1.88075	0.0724182	0.139138	-1.79648	NOTDEG	NEGLFC
MEIOC	-0.282954	-0.378669	-0.672194	0.50644	0.613162	-0.664391	NOTDEG	NEGLFC
TBXAS1	-0.282838	4.68842	-0.949646	0.349725	0.464562	-0.935123	NOTDEG	NEGLFC
BET1L	-0.282795	2.97997	-2.29645	0.0293194	0.0688489	-2.17916	NOTDEG	NEGLFC
NCOA7	-0.28268	7.67974	-1.18783	0.246017	0.35595	-1.16008	NOTDEG	NEGLFC
LYNX1	-0.282575	3.80584	-1.29822	0.207181	0.31288	-1.26135	NOTDEG	NEGLFC
SMOX	-0.282551	3.43043	-1.70626	0.101601	0.180968	-1.63714	NOTDEG	NEGLFC
DDX46	-0.282532	6.78262	-2.67668	0.0156791	0.0424126	-2.4163	DEG	NEGLFC
HELB	-0.282524	3.42469	-1.67992	0.105668	0.186434	-1.61797	NOTDEG	NEGLFC
RNF39	-0.282488	-4.41906	-0.577529	0.567804	0.667412	-0.571288	NOTDEG	NEGLFC
CNTROB	-0.282421	3.43331	-2.59724	0.0163399	0.0437724	-2.40123	DEG	NEGLFC
RNF123	-0.28237	3.91416	-2.3454	0.0303464	0.0707353	-2.16554	NOTDEG	NEGLFC
PDHA1	-0.282362	3.97781	-2.70803	0.0133766	0.0376304	-2.47358	DEG	NEGLFC
AC008474.1	-0.282209	-2.88651	-0.637282	0.529725	0.633666	-0.628426	NOTDEG	NEGLFC
AC015908.4	-0.28211	-3.97018	-0.520207	0.607959	0.701878	-0.512989	NOTDEG	NEGLFC
RPS6KA2-IT1	-0.282092	-0.837265	-1.22146	0.234705	0.343437	-1.18833	NOTDEG	NEGLFC
AC092017.4	-0.281851	-0.576265	-1.3422	0.189279	0.291721	-1.31272	NOTDEG	NEGLFC
MAN2B2	-0.281844	4.17495	-2.95625	0.00681222	0.0225199	-2.70589	DEG	NEGLFC
KLHL41	-0.281807	1.58825	-1.96165	0.0588371	0.118336	-1.88941	NOTDEG	NEGLFC
SPINK5	-0.281789	-1.59784	-0.693986	0.494176	0.60207	-0.683682	NOTDEG	NEGLFC
TIMMDC1	-0.281705	4.74708	-2.01912	0.0535172	0.109854	-1.93072	NOTDEG	NEGLFC
LARGE-AS1	-0.281653	0.0710908	-0.550796	0.586241	0.683355	-0.544291	NOTDEG	NEGLFC
AC011474.2	-0.281606	-2.29685	-0.734404	0.470678	0.580597	-0.721377	NOTDEG	NEGLFC
CIAO3	-0.281565	4.36474	-1.64664	0.11212	0.194962	-1.58874	NOTDEG	NEGLFC
MRPL38	-0.281479	3.90894	-1.52087	0.139299	0.230592	-1.47841	NOTDEG	NEGLFC
AC027796.4	-0.281313	0.0825871	-1.60218	0.123011	0.209509	-1.54226	NOTDEG	NEGLFC
GDI2	-0.281286	5.3929	-2.54668	0.0172134	0.0455192	-2.38212	DEG	NEGLFC
HYOU1	-0.281182	3.77761	-1.8289	0.0811279	0.151967	-1.74418	NOTDEG	NEGLFC
VAMP3	-0.280977	3.36699	-2.26932	0.0317668	0.0733396	-2.14733	NOTDEG	NEGLFC
RRAGA	-0.280927	2.01363	-1.1532	0.258728	0.369682	-1.1294	NOTDEG	NEGLFC
KCTD3	-0.2809	6.06491	-2.16127	0.0405138	0.0885619	-2.04847	NOTDEG	NEGLFC
OS9	-0.280889	4.78213	-3.14827	0.00415964	0.015409	-2.86579	DEG	NEGLFC
AL121989.1	-0.280675	-3.08255	-0.445886	0.65966	0.745046	-0.440382	NOTDEG	NEGLFC
CEP83	-0.280634	5.82298	-2.49498	0.0181318	0.0473993	-2.36291	DEG	NEGLFC
CDK6	-0.280597	7.00979	-1.40908	0.171366	0.270263	-1.36783	NOTDEG	NEGLFC
ERMP1	-0.280545	5.48502	-1.39768	0.172131	0.27122	-1.36539	NOTDEG	NEGLFC
FOXRED1	-0.280413	4.82399	-1.9268	0.0650118	0.127847	-1.84518	NOTDEG	NEGLFC
MRPS2	-0.280333	1.70605	-1.46405	0.154506	0.249211	-1.42379	NOTDEG	NEGLFC
AL049840.4	-0.280307	2.32901	-0.959882	0.345585	0.460273	-0.943188	NOTDEG	NEGLFC
SGSH	-0.280297	1.58448	-1.52854	0.139573	0.230927	-1.47738	NOTDEG	NEGLFC
SLC25A46	-0.280084	5.98041	-2.31199	0.0300406	0.0701531	-2.16956	NOTDEG	NEGLFC
MEAF6	-0.280076	4.97628	-2.81997	0.0082993	0.0261106	-2.63964	DEG	NEGLFC
S1PR1	-0.280071	1.35271	-0.867948	0.392267	0.50646	-0.855514	NOTDEG	NEGLFC
CDKN2AIP	-0.280014	2.27901	-2.34314	0.0266833	0.0640392	-2.21612	NOTDEG	NEGLFC
STOML2	-0.279977	2.06889	-0.908026	0.37087	0.485173	-0.894846	NOTDEG	NEGLFC
FAM122C	-0.279843	3.94086	-2.46718	0.0208616	0.0528878	-2.31048	NOTDEG	NEGLFC
MRPS17	-0.279707	0.852737	-1.48059	0.152441	0.246577	-1.43096	NOTDEG	NEGLFC
APPL2	-0.279366	6.61087	-2.63114	0.0152417	0.0415259	-2.42658	DEG	NEGLFC
SPTLC1	-0.2792	5.71467	-2.94122	0.00620169	0.0209663	-2.73692	DEG	NEGLFC
AC112719.2	-0.279197	-2.00253	-0.583209	0.563972	0.663871	-0.576952	NOTDEG	NEGLFC
ZNF836	-0.279154	2.8476	-2.56086	0.0159375	0.0429473	-2.41034	DEG	NEGLFC
AC019254.1	-0.279147	-4.675	-0.502179	0.61909	0.71122	-0.49714	NOTDEG	NEGLFC
SOWAHC	-0.278976	-0.0463709	-1.05426	0.302145	0.415548	-1.03185	NOTDEG	NEGLFC
AL121820.3	-0.27895	-1.3287	-1.07759	0.290735	0.403792	-1.05651	NOTDEG	NEGLFC
PPA1	-0.278947	5.40944	-2.04903	0.0500238	0.10423	-1.95976	NOTDEG	NEGLFC
AC012174.1	-0.278821	-1.51267	-0.759906	0.45334	0.564654	-0.749859	NOTDEG	NEGLFC
AL353688.1	-0.2788	2.93935	-1.39621	0.173024	0.272386	-1.36255	NOTDEG	NEGLFC
FLAD1	-0.278719	2.98158	-1.60509	0.118616	0.20382	-1.56061	NOTDEG	NEGLFC
AL137781.1	-0.278569	-0.958089	-0.906984	0.371491	0.485724	-0.893685	NOTDEG	NEGLFC
MTLN	-0.2785	1.69331	-1.55357	0.131956	0.221369	-1.50643	NOTDEG	NEGLFC
KIN	-0.278477	4.67619	-2.31615	0.0295489	0.0692635	-2.17608	NOTDEG	NEGLFC
SEC13	-0.278427	4.51921	-3.59568	0.00180909	0.00826771	-3.11991	DEG	NEGLFC
NUP107	-0.278407	5.14136	-1.86667	0.0731826	0.140307	-1.79169	NOTDEG	NEGLFC
ATMIN	-0.278379	4.30973	-2.05941	0.0502928	0.104661	-1.95747	NOTDEG	NEGLFC
ZNF274	-0.278351	4.71901	-1.42968	0.165536	0.262985	-1.38669	NOTDEG	NEGLFC
RRP36	-0.278293	4.49704	-3.8011	0.0010939	0.00570372	-3.26519	DEG	NEGLFC
AC092535.5	-0.278273	-2.85385	-0.659365	0.515646	0.621298	-0.650071	NOTDEG	NEGLFC
EIF6	-0.278219	2.39897	-1.45297	0.15628	0.251332	-1.41769	NOTDEG	NEGLFC
KHDC4	-0.278203	5.25945	-2.51144	0.0188879	0.0488961	-2.34774	DEG	NEGLFC
UGT3A2	-0.278082	-3.41761	-0.532997	0.597837	0.693333	-0.527514	NOTDEG	NEGLFC
AC025524.1	-0.278035	-4.81529	-0.343722	0.733376	0.805206	-0.340638	NOTDEG	NEGLFC
AC115102.1	-0.277991	-3.87002	-0.555763	0.583437	0.680775	-0.548371	NOTDEG	NEGLFC
PDCD6	-0.277984	5.64686	-2.89132	0.00835133	0.0262313	-2.63753	DEG	NEGLFC
NME4	-0.277846	3.0301	-1.45974	0.1658	0.263331	-1.38583	NOTDEG	NEGLFC
AC008659.1	-0.277845	-3.70643	-0.647633	0.52312	0.628069	-0.638544	NOTDEG	NEGLFC
PFKFB2	-0.277776	4.03357	-1.98069	0.0602118	0.120461	-1.87924	NOTDEG	NEGLFC
AC011824.4	-0.277754	-3.03896	-0.556287	0.582008	0.679607	-0.550454	NOTDEG	NEGLFC
LAMC1-AS1	-0.277717	-4.29488	-0.407252	0.687707	0.768518	-0.401968	NOTDEG	NEGLFC
AC091614.1	-0.277672	-2.79685	-0.765409	0.449861	0.561236	-0.755647	NOTDEG	NEGLFC
CSNK1G2	-0.277659	4.8396	-2.4519	0.0238932	0.0587112	-2.25884	NOTDEG	NEGLFC
PTGR2	-0.277587	4.02808	-1.67593	0.103811	0.184038	-1.62665	NOTDEG	NEGLFC
LINC02301	-0.277557	2.78245	-0.986646	0.334171	0.448977	-0.965746	NOTDEG	NEGLFC
APOBEC3F	-0.27753	-0.918665	-1.13474	0.269952	0.381928	-1.10317	NOTDEG	NEGLFC
FAM53B	-0.277524	7.23492	-1.6384	0.111449	0.194069	-1.59171	NOTDEG	NEGLFC
AL445985.1	-0.277429	-2.96586	-0.441017	0.662649	0.747655	-0.436259	NOTDEG	NEGLFC
MOV10	-0.277377	3.36779	-2.86499	0.0103038	0.0308299	-2.56546	DEG	NEGLFC
TAB1	-0.277237	5.38751	-2.721	0.0128818	0.0365385	-2.48702	DEG	NEGLFC
ZNF181	-0.27715	3.09881	-2.28546	0.0297029	0.0695508	-2.17403	NOTDEG	NEGLFC
PAX8-AS1	-0.277055	2.98089	-0.383037	0.704313	0.782036	-0.379505	NOTDEG	NEGLFC
IKZF2	-0.276962	5.73326	-0.93698	0.357546	0.471859	-0.920052	NOTDEG	NEGLFC
EWSR1	-0.276923	6.46923	-3.64735	0.00130717	0.00648896	-3.2144	DEG	NEGLFC
INTS12	-0.2769	3.76018	-2.09396	0.0456798	0.0971283	-1.99834	NOTDEG	NEGLFC
GTPBP3	-0.276888	2.93653	-1.9388	0.0616763	0.122709	-1.86862	NOTDEG	NEGLFC
ADPGK	-0.276782	4.58286	-3.62748	0.00226621	0.00977779	-3.05293	DEG	NEGLFC
BX284668.6	-0.276706	-2.64781	-0.493333	0.625282	0.716303	-0.488379	NOTDEG	NEGLFC
RAP1A	-0.27669	6.97383	-1.49731	0.147534	0.240668	-1.4483	NOTDEG	NEGLFC
Z93930.3	-0.276605	-2.24803	-0.826692	0.415726	0.529137	-0.813859	NOTDEG	NEGLFC
AC006064.1	-0.276553	-0.998492	-0.740156	0.464774	0.575213	-0.731008	NOTDEG	NEGLFC
RBM17	-0.276547	5.59035	-3.3365	0.00269702	0.0111406	-3.00031	DEG	NEGLFC
F11-AS1	-0.276515	5.36601	-0.947093	0.353966	0.468747	-0.926924	NOTDEG	NEGLFC
PCSK4	-0.276425	2.26355	-1.58897	0.12697	0.214671	-1.52616	NOTDEG	NEGLFC
TFAP2C	-0.276409	-0.942563	-0.670493	0.507508	0.614108	-0.662723	NOTDEG	NEGLFC
ZMPSTE24	-0.276369	4.3168	-2.98382	0.00611005	0.0207124	-2.74182	DEG	NEGLFC
PARS2	-0.276369	0.327824	-1.26583	0.216381	0.323529	-1.23621	NOTDEG	NEGLFC
AC012076.1	-0.276125	-1.25313	-0.506417	0.616756	0.709218	-0.500453	NOTDEG	NEGLFC
TAT	-0.27582	-4.00805	-0.45306	0.654642	0.741304	-0.447323	NOTDEG	NEGLFC
PGM5-AS1	-0.275797	-4.98023	-0.499908	0.620791	0.712634	-0.49473	NOTDEG	NEGLFC
AC068724.3	-0.275684	3.8883	-1.7347	0.0942441	0.170554	-1.67342	NOTDEG	NEGLFC
BIRC2	-0.275673	4.69742	-2.3139	0.0299802	0.070052	-2.17035	NOTDEG	NEGLFC
AC105760.1	-0.275673	-1.529	-1.12112	0.270846	0.382805	-1.10112	NOTDEG	NEGLFC
YJU2	-0.275655	3.42033	-3.0485	0.0059304	0.0202417	-2.7516	DEG	NEGLFC
AL139423.2	-0.275534	-2.29816	-0.754794	0.457304	0.568485	-0.743294	NOTDEG	NEGLFC
LMAN1	-0.275497	4.81915	-2.44752	0.0218297	0.0547754	-2.29332	NOTDEG	NEGLFC
C1orf61	-0.275444	6.64925	-1.54448	0.136393	0.226904	-1.48936	NOTDEG	NEGLFC
AC005041.5	-0.27532	1.94017	-1.24809	0.224151	0.332233	-1.21557	NOTDEG	NEGLFC
DCTN2	-0.275297	4.91581	-2.51118	0.0174574	0.0459929	-2.37693	DEG	NEGLFC
AC099535.2	-0.275271	-3.00414	-0.521705	0.605584	0.699713	-0.516388	NOTDEG	NEGLFC
AL008725.1	-0.275213	1.53324	-0.404721	0.688469	0.769191	-0.400933	NOTDEG	NEGLFC
LINC00689	-0.275203	-1.78356	-0.908834	0.373075	0.487327	-0.890728	NOTDEG	NEGLFC
ZFP1	-0.275191	3.35935	-2.7561	0.010376	0.0309785	-2.56304	DEG	NEGLFC
XDH	-0.275185	-2.84875	-0.78323	0.442436	0.554226	-0.768086	NOTDEG	NEGLFC
AC008147.1	-0.275048	-2.07233	-0.770871	0.447503	0.55903	-0.759584	NOTDEG	NEGLFC
SPNS1	-0.275044	3.74663	-2.89832	0.00891936	0.0275702	-2.61513	DEG	NEGLFC
LILRA6	-0.275003	-4.19964	-0.563301	0.578973	0.677185	-0.554886	NOTDEG	NEGLFC
IVD	-0.274998	5.90473	-3.65832	0.00281413	0.0115006	-2.98734	DEG	NEGLFC
C1QBP	-0.274937	2.28132	-1.55828	0.130953	0.219959	-1.51035	NOTDEG	NEGLFC
AC099568.2	-0.274915	-1.92366	-0.972681	0.338241	0.452944	-0.957647	NOTDEG	NEGLFC
LMAN2	-0.274849	3.2837	-2.06876	0.0479155	0.10088	-1.97812	NOTDEG	NEGLFC
AC244102.4	-0.274674	0.00963824	-0.630682	0.535308	0.638435	-0.619924	NOTDEG	NEGLFC
SYP-AS1	-0.274669	-2.8844	-0.538962	0.59496	0.690776	-0.531662	NOTDEG	NEGLFC
OTUD6B	-0.274667	4.06056	-2.5737	0.0158558	0.042774	-2.41222	DEG	NEGLFC
PRXL2C	-0.274653	1.8001	-2.03655	0.0505453	0.10508	-1.95532	NOTDEG	NEGLFC
AL121990.1	-0.274636	-2.96326	-0.644815	0.524559	0.629213	-0.636333	NOTDEG	NEGLFC
AC140481.2	-0.274617	-2.4925	-0.768786	0.447838	0.559326	-0.759024	NOTDEG	NEGLFC
SLU7	-0.274473	4.09923	-3.09558	0.00507831	0.0179396	-2.80202	DEG	NEGLFC
SERF2	-0.274325	3.08452	-0.833495	0.410942	0.524579	-0.822237	NOTDEG	NEGLFC
ELP5	-0.274246	2.68709	-2.51909	0.0191525	0.0494125	-2.34255	DEG	NEGLFC
ILF3-DT	-0.274242	3.84178	-1.82065	0.0824223	0.153702	-1.7368	NOTDEG	NEGLFC
AC232271.1	-0.274125	0.283872	-1.21621	0.234828	0.343496	-1.18801	NOTDEG	NEGLFC
ATP6AP1L	-0.274071	6.07492	-1.69001	0.10375	0.183942	-1.62694	NOTDEG	NEGLFC
LMLN	-0.274055	4.74591	-2.68366	0.0140561	0.0390535	-2.45583	DEG	NEGLFC
ZNF140	-0.27405	4.28199	-2.58255	0.0148215	0.0406233	-2.43671	DEG	NEGLFC
AC131953.2	-0.273999	-3.13998	-0.660771	0.516177	0.62176	-0.649249	NOTDEG	NEGLFC
ABHD16A	-0.27391	3.83585	-2.65369	0.0124467	0.0355778	-2.49922	DEG	NEGLFC
AC019193.4	-0.273864	-4.29282	-0.517119	0.609354	0.703009	-0.510996	NOTDEG	NEGLFC
UBIAD1	-0.273846	3.62083	-2.35224	0.0263196	0.0633814	-2.22146	NOTDEG	NEGLFC
NPM3	-0.27369	0.188065	-1.65899	0.112595	0.195729	-1.58664	NOTDEG	NEGLFC
ZHX2	-0.273634	7.48241	-0.927533	0.360816	0.475053	-0.913812	NOTDEG	NEGLFC
ACTR5	-0.273631	3.44855	-2.43037	0.0210754	0.0532891	-2.30663	NOTDEG	NEGLFC
MAD1L1	-0.273517	6.53211	-2.61941	0.0152986	0.0416257	-2.42523	DEG	NEGLFC
ATF6B	-0.273438	5.50112	-2.46827	0.0230596	0.0571124	-2.27245	NOTDEG	NEGLFC
MIR193BHG	-0.273373	4.25227	-1.72876	0.0951706	0.171861	-1.66873	NOTDEG	NEGLFC
MYO19	-0.273274	5.45388	-3.3362	0.00281901	0.011514	-2.98681	DEG	NEGLFC
RALGAPA1	-0.273218	8.30282	-1.89926	0.0704501	0.136111	-1.80901	NOTDEG	NEGLFC
SFT2D1	-0.273199	4.53267	-2.3213	0.0270165	0.0646521	-2.21128	NOTDEG	NEGLFC
ADGRA1-AS1	-0.273119	1.74522	-1.27894	0.220633	0.328168	-1.22485	NOTDEG	NEGLFC
AC116914.2	-0.273045	-2.4145	-0.575671	0.568993	0.668294	-0.569535	NOTDEG	NEGLFC
PCDHGA9	-0.273025	1.15076	-0.933096	0.359712	0.473915	-0.915914	NOTDEG	NEGLFC
TMEM50B	-0.272937	5.4132	-2.27806	0.0305254	0.0710261	-2.16321	NOTDEG	NEGLFC
WDR27	-0.27286	6.21201	-2.45984	0.0196775	0.0504952	-2.33244	NOTDEG	NEGLFC
AL358781.2	-0.272804	-2.12687	-0.577015	0.569083	0.668306	-0.569403	NOTDEG	NEGLFC
ZNF714	-0.272681	4.84292	-2.11828	0.0433683	0.0933217	-2.02015	NOTDEG	NEGLFC
ZNF101	-0.272658	2.92824	-2.45992	0.0207162	0.0526029	-2.31312	NOTDEG	NEGLFC
AC010255.3	-0.272595	0.0625738	-1.16744	0.251936	0.362298	-1.14566	NOTDEG	NEGLFC
IFT20	-0.272584	4.38995	-1.98319	0.0570851	0.115528	-1.90266	NOTDEG	NEGLFC
C2CD4D-AS1	-0.272527	2.18553	-1.59441	0.121111	0.207058	-1.55013	NOTDEG	NEGLFC
SNHG9	-0.272499	1.97002	-1.09167	0.283883	0.396551	-1.07164	NOTDEG	NEGLFC
LINC01481	-0.272481	-1.71235	-1.08331	0.288921	0.401968	-1.06049	NOTDEG	NEGLFC
ENY2	-0.272398	3.67848	-2.62737	0.0133396	0.0375558	-2.47457	DEG	NEGLFC
MISP3	-0.272374	0.957219	-0.856569	0.398256	0.512247	-0.844739	NOTDEG	NEGLFC
CELA2B	-0.272295	-0.849789	-0.508207	0.615347	0.708078	-0.502456	NOTDEG	NEGLFC
PLAC8	-0.272231	-0.0562163	-0.656324	0.516458	0.621889	-0.648814	NOTDEG	NEGLFC
PPM1B	-0.272102	7.40333	-1.53237	0.140703	0.232489	-1.47318	NOTDEG	NEGLFC
CPSF2	-0.272061	4.94407	-2.28152	0.031057	0.0719838	-2.15634	NOTDEG	NEGLFC
SERTAD1	-0.272026	-0.230738	-0.964818	0.342103	0.457032	-0.950018	NOTDEG	NEGLFC
TMEM18	-0.272007	3.20157	-1.43394	0.162324	0.258998	-1.3973	NOTDEG	NEGLFC
ISG20	-0.27195	1.95756	-0.823262	0.418083	0.53155	-0.809752	NOTDEG	NEGLFC
CEP104	-0.271716	5.66237	-2.81528	0.0104726	0.0311571	-2.55982	DEG	NEGLFC
PPP4R1-AS1	-0.271683	-0.3762	-1.14913	0.25929	0.37032	-1.12807	NOTDEG	NEGLFC
NLGN3	-0.271605	5.11048	-2.08541	0.0510566	0.105929	-1.951	NOTDEG	NEGLFC
TDG	-0.27156	4.69629	-2.06753	0.0471181	0.0995694	-1.98524	NOTDEG	NEGLFC
ZNF667	-0.27155	5.51535	-2.61192	0.0153878	0.0417855	-2.42312	DEG	NEGLFC
ZNF689	-0.271464	1.62452	-1.55699	0.129711	0.218234	-1.51524	NOTDEG	NEGLFC
PDCD11	-0.27146	4.5019	-2.59105	0.0150577	0.0411298	-2.43099	DEG	NEGLFC
UTP11	-0.271446	2.62996	-2.23023	0.0346608	0.0783064	-2.1123	NOTDEG	NEGLFC
ZNF550	-0.271422	2.15333	-1.88135	0.0699199	0.135286	-1.81243	NOTDEG	NEGLFC
SMC1A	-0.271395	4.90384	-2.09943	0.0443751	0.0949547	-2.01053	NOTDEG	NEGLFC
MESD	-0.271316	4.52292	-3.0008	0.00562176	0.0194231	-2.76906	DEG	NEGLFC
LINC02839	-0.271315	-1.89782	-0.654306	0.51774	0.623033	-0.646833	NOTDEG	NEGLFC
LINC02100	-0.271223	-0.0288201	-0.778037	0.442445	0.554226	-0.768071	NOTDEG	NEGLFC
FLNA	-0.271217	3.65407	-1.21668	0.235738	0.34446	-1.18571	NOTDEG	NEGLFC
Z98200.1	-0.271211	-0.835091	-0.721065	0.477657	0.587043	-0.710076	NOTDEG	NEGLFC
RAB2B	-0.271168	4.23357	-2.53776	0.016401	0.0438827	-2.39987	DEG	NEGLFC
RBSN	-0.270951	5.05593	-2.92967	0.00755545	0.0243178	-2.67132	DEG	NEGLFC
RAB3A	-0.270908	3.42278	-0.98272	0.336295	0.450967	-0.961513	NOTDEG	NEGLFC
ATP11B	-0.270844	6.67007	-2.09361	0.0474205	0.100058	-1.98253	NOTDEG	NEGLFC
GTF2I	-0.270764	8.21373	-2.39814	0.0238459	0.0586311	-2.2596	NOTDEG	NEGLFC
CEP170	-0.270751	7.48209	-1.95606	0.0624551	0.123924	-1.86305	NOTDEG	NEGLFC
PSMA2	-0.270739	3.58357	-2.33892	0.0259617	0.0627084	-2.22678	NOTDEG	NEGLFC
DUSP27	-0.270716	-1.25511	-0.958465	0.34638	0.461098	-0.941634	NOTDEG	NEGLFC
OFD1	-0.270666	5.81749	-1.73254	0.0955164	0.172254	-1.66699	NOTDEG	NEGLFC
UNC93B1	-0.270604	1.88598	-1.90161	0.0696497	0.134863	-1.81418	NOTDEG	NEGLFC
KCTD2	-0.270536	4.62697	-2.08331	0.0478185	0.100749	-1.97898	NOTDEG	NEGLFC
MAPK6	-0.270496	6.13881	-1.95786	0.0662673	0.129692	-1.83661	NOTDEG	NEGLFC
SPNS3	-0.270452	0.771105	-1.41337	0.171676	0.270623	-1.36684	NOTDEG	NEGLFC
GRID1	-0.270421	9.35507	-2.13906	0.0404153	0.08838	-2.04948	NOTDEG	NEGLFC
DNAJA2	-0.270367	3.77266	-2.03867	0.0540779	0.110721	-1.92621	NOTDEG	NEGLFC
PDIA2	-0.270313	5.14354	-0.911402	0.370645	0.484989	-0.895266	NOTDEG	NEGLFC
PPP1R3C	-0.270289	1.69111	-0.966208	0.342414	0.457277	-0.949407	NOTDEG	NEGLFC
CLMAT3	-0.270242	-1.41938	-0.679892	0.501619	0.608659	-0.671945	NOTDEG	NEGLFC
SLC51A	-0.27006	0.337308	-0.724908	0.473945	0.583752	-0.716075	NOTDEG	NEGLFC
AL645465.1	-0.270054	4.33994	-1.41296	0.167957	0.266096	-1.3788	NOTDEG	NEGLFC
AC090115.1	-0.270017	5.08012	-1.79337	0.0861559	0.159026	-1.71603	NOTDEG	NEGLFC
NUDT17	-0.269979	0.468538	-1.33946	0.192921	0.29594	-1.30199	NOTDEG	NEGLFC
ANKRD12	-0.269955	8.25553	-1.53584	0.136822	0.227475	-1.48773	NOTDEG	NEGLFC
SLX1B	-0.269905	-1.94478	-0.597868	0.555021	0.656075	-0.590253	NOTDEG	NEGLFC
AP000793.1	-0.269863	-2.38706	-0.784716	0.438576	0.550458	-0.7746	NOTDEG	NEGLFC
PPP1R16B	-0.269808	7.9676	-1.56595	0.131646	0.220999	-1.50764	NOTDEG	NEGLFC
SURF6	-0.269792	3.5166	-2.59084	0.0182233	0.0475692	-2.36105	DEG	NEGLFC
AC105213.1	-0.269751	-0.959468	-0.619397	0.54102	0.643575	-0.611271	NOTDEG	NEGLFC
TRIM3	-0.269726	4.00876	-2.40795	0.0227711	0.056622	-2.27725	NOTDEG	NEGLFC
ZNF439	-0.269677	5.51636	-2.68855	0.0139535	0.0388134	-2.45846	DEG	NEGLFC
AC089987.2	-0.269577	-3.42952	-0.614988	0.543059	0.645336	-0.608194	NOTDEG	NEGLFC
ERGIC2	-0.269412	5.3301	-2.53027	0.0185878	0.0483105	-2.3537	DEG	NEGLFC
AL162253.2	-0.269326	5.88004	-1.59532	0.124404	0.211444	-1.53655	NOTDEG	NEGLFC
ARID2	-0.269171	6.83454	-1.46941	0.153811	0.248359	-1.4262	NOTDEG	NEGLFC
PTK2	-0.269026	9.78747	-2.58489	0.0174854	0.0460355	-2.37634	DEG	NEGLFC
OBSCN-AS1	-0.268999	0.094663	-0.497687	0.622726	0.714166	-0.491991	NOTDEG	NEGLFC
LAMP2	-0.268965	6.81755	-0.818419	0.420649	0.533964	-0.805296	NOTDEG	NEGLFC
VPS4A	-0.268952	4.26806	-2.3003	0.0283233	0.0670346	-2.19278	NOTDEG	NEGLFC
SIN3B	-0.268942	6.25331	-2.30494	0.029758	0.0696515	-2.1733	NOTDEG	NEGLFC
BBX	-0.268893	7.45319	-1.23603	0.227861	0.336362	-1.20589	NOTDEG	NEGLFC
MRPS9	-0.26881	5.23577	-2.45334	0.0212142	0.0535601	-2.30415	NOTDEG	NEGLFC
AC132938.6	-0.26871	-1.36202	-0.65584	0.516766	0.622224	-0.648339	NOTDEG	NEGLFC
AC078845.1	-0.268654	-0.0109917	-0.520342	0.606759	0.70073	-0.514706	NOTDEG	NEGLFC
ARHGAP25	-0.268642	3.64485	-1.49483	0.145069	0.23782	-1.45717	NOTDEG	NEGLFC
TMEM218	-0.268627	2.60669	-2.58274	0.0151236	0.0412783	-2.42941	DEG	NEGLFC
AC108047.1	-0.268433	5.11187	-1.57163	0.1278	0.215813	-1.52284	NOTDEG	NEGLFC
SDHA	-0.268395	5.57491	-3.83578	0.000782546	0.0045199	-3.3589	DEG	NEGLFC
RASGRF2	-0.268287	8.59797	-1.7364	0.0924233	0.167956	-1.68275	NOTDEG	NEGLFC
AC092832.2	-0.268286	-1.18943	-0.745041	0.461859	0.572737	-0.73579	NOTDEG	NEGLFC
EIF2AK1	-0.26811	5.12414	-3.11528	0.00471802	0.0169539	-2.82568	DEG	NEGLFC
BHMT	-0.2681	-1.54443	-0.816587	0.422709	0.535893	-0.80173	NOTDEG	NEGLFC
PKP4	-0.267904	8.77485	-1.76015	0.0930952	0.16891	-1.67929	NOTDEG	NEGLFC
AL049536.1	-0.267802	-3.96561	-0.453511	0.653809	0.740672	-0.448476	NOTDEG	NEGLFC
ANKRD28	-0.267787	7.64499	-1.89514	0.070063	0.13549	-1.8115	NOTDEG	NEGLFC
FGF14-AS1	-0.26769	-1.84111	-0.404396	0.689083	0.769726	-0.4001	NOTDEG	NEGLFC
SLC26A5	-0.267582	1.12327	-1.09405	0.282362	0.394964	-1.07503	NOTDEG	NEGLFC
WDR54	-0.267466	2.14137	-1.36867	0.18265	0.283845	-1.33264	NOTDEG	NEGLFC
RNMT	-0.26746	5.78095	-2.5013	0.018878	0.0488784	-2.34793	DEG	NEGLFC
POGZ	-0.267429	8.2158	-1.91773	0.0694508	0.13455	-1.81548	NOTDEG	NEGLFC
C4orf46	-0.267391	0.517353	-0.715255	0.479833	0.588737	-0.706571	NOTDEG	NEGLFC
MIR4453HG	-0.267383	0.855272	-1.55725	0.132892	0.222675	-1.5028	NOTDEG	NEGLFC
AC004870.3	-0.26736	-3.6453	-0.497355	0.622746	0.714166	-0.491962	NOTDEG	NEGLFC
SEC61A2	-0.267331	5.62613	-2.40376	0.0231799	0.057356	-2.27046	NOTDEG	NEGLFC
FBXO21	-0.267327	6.34782	-3.21928	0.00427288	0.0157273	-2.85728	DEG	NEGLFC
SYNPO2L	-0.267245	0.0879489	-1.1577	0.255827	0.366502	-1.13631	NOTDEG	NEGLFC
UTP25	-0.267161	3.5175	-2.52948	0.0170631	0.0452005	-2.38535	DEG	NEGLFC
AC092445.1	-0.267139	1.53082	-0.983979	0.3353	0.450053	-0.963493	NOTDEG	NEGLFC
AKAP7	-0.267107	6.0732	-2.71957	0.0106141	0.0314901	-2.55515	DEG	NEGLFC
PHKA2-AS1	-0.267095	-3.38488	-0.576385	0.569647	0.668777	-0.568572	NOTDEG	NEGLFC
AC016705.2	-0.26709	4.40107	-2.18507	0.0376607	0.0835947	-2.07853	NOTDEG	NEGLFC
GRPEL2	-0.267049	1.33068	-2.19885	0.0396935	0.0871487	-2.05692	NOTDEG	NEGLFC
ELP6	-0.267	4.17114	-1.73083	0.0981913	0.176059	-1.65369	NOTDEG	NEGLFC
PWWP2A	-0.266973	6.51643	-1.21128	0.237105	0.34607	-1.18225	NOTDEG	NEGLFC
MDH1B	-0.266967	2.25781	-1.06734	0.294329	0.407347	-1.04867	NOTDEG	NEGLFC
ZNF497	-0.266943	2.7121	-2.12067	0.0454281	0.0967047	-2.00067	NOTDEG	NEGLFC
MN1	-0.266803	3.96172	-2.40265	0.02664	0.0639604	-2.21675	NOTDEG	NEGLFC
YTHDC1	-0.266758	6.34807	-1.50183	0.148156	0.241437	-1.44607	NOTDEG	NEGLFC
LIMD1-AS1	-0.266655	0.779467	-1.41841	0.169871	0.26845	-1.37262	NOTDEG	NEGLFC
ZSWIM6	-0.266533	9.08713	-1.59406	0.121069	0.207031	-1.5503	NOTDEG	NEGLFC
AC019131.1	-0.266438	2.27299	-1.09173	0.283856	0.396533	-1.0717	NOTDEG	NEGLFC
AC132872.2	-0.266416	-0.95718	-0.999001	0.327803	0.442403	-0.978549	NOTDEG	NEGLFC
KLHL42	-0.266265	6.20968	-2.06011	0.052227	0.107821	-1.94126	NOTDEG	NEGLFC
NUSAP1	-0.26618	1.55256	-2.23619	0.0359408	0.0806036	-2.0976	NOTDEG	NEGLFC
ELF2	-0.266145	7.77088	-1.24711	0.225135	0.333418	-1.21299	NOTDEG	NEGLFC
HSPD1	-0.266138	5.31135	-1.18568	0.244822	0.354678	-1.16302	NOTDEG	NEGLFC
ZNF200	-0.266058	2.77454	-2.32563	0.0267535	0.0641732	-2.2151	NOTDEG	NEGLFC
SLTM	-0.265811	6.90924	-1.96083	0.0622807	0.123647	-1.86429	NOTDEG	NEGLFC
TCF7	-0.265799	1.62862	-1.59855	0.121934	0.208069	-1.54671	NOTDEG	NEGLFC
ZC3H13	-0.265759	7.21191	-1.86391	0.0745582	0.142367	-1.78317	NOTDEG	NEGLFC
ATP5PO	-0.265729	3.4584	-1.82338	0.0779152	0.147272	-1.76291	NOTDEG	NEGLFC
RBM7	-0.265586	2.45294	-1.94851	0.0613469	0.122172	-1.87099	NOTDEG	NEGLFC
WAS	-0.265571	1.19195	-1.85825	0.0736577	0.14102	-1.78873	NOTDEG	NEGLFC
SLC7A6OS	-0.265562	4.12847	-2.78944	0.00894767	0.0276446	-2.61405	DEG	NEGLFC
Z69720.1	-0.265481	0.308114	-1.35178	0.186455	0.28842	-1.32114	NOTDEG	NEGLFC
ITPRID2	-0.265428	6.16646	-1.93558	0.0660303	0.129325	-1.83822	NOTDEG	NEGLFC
PPP1R14B	-0.26533	1.69797	-1.06951	0.293495	0.406461	-1.05048	NOTDEG	NEGLFC
RPS18	-0.265316	0.900669	-0.429072	0.672343	0.755572	-0.422935	NOTDEG	NEGLFC
CSTF2	-0.265265	2.44624	-2.0828	0.0465786	0.0986506	-1.99011	NOTDEG	NEGLFC
LBHD2	-0.26517	-2.91647	-0.707738	0.487925	0.596059	-0.693613	NOTDEG	NEGLFC
SMIM19	-0.26502	3.56939	-1.55655	0.131538	0.220832	-1.50806	NOTDEG	NEGLFC
CAAP1	-0.264983	4.9689	-2.64001	0.0133827	0.0376439	-2.47342	DEG	NEGLFC
LINC01697	-0.264863	-0.426678	-0.768343	0.448289	0.559793	-0.75827	NOTDEG	NEGLFC
AC239585.2	-0.26486	-5.28923	-0.551187	0.587274	0.684087	-0.542791	NOTDEG	NEGLFC
AC010494.1	-0.264802	-4.39186	-0.473001	0.63997	0.72865	-0.467741	NOTDEG	NEGLFC
ALDH8A1	-0.264656	4.57376	-1.34269	0.189122	0.291589	-1.31318	NOTDEG	NEGLFC
HSDL2	-0.264517	4.5274	-2.05138	0.0505277	0.105054	-1.95547	NOTDEG	NEGLFC
AC027279.1	-0.264501	2.94228	-1.14396	0.262446	0.373697	-1.12063	NOTDEG	NEGLFC
WDR18	-0.264494	3.08118	-1.09176	0.285218	0.397911	-1.06867	NOTDEG	NEGLFC
CITED4	-0.264426	0.0751594	-1.02727	0.312473	0.426372	-1.01005	NOTDEG	NEGLFC
AC019163.1	-0.264367	1.0746	-1.52183	0.140633	0.232399	-1.47344	NOTDEG	NEGLFC
TRPM2-AS	-0.264358	-1.59593	-0.57336	0.571771	0.670685	-0.565445	NOTDEG	NEGLFC
SLC9A9	-0.264339	7.86346	-1.04212	0.305416	0.418939	-1.02489	NOTDEG	NEGLFC
ITFG1	-0.264328	8.33429	-2.83165	0.00983844	0.0297545	-2.58146	DEG	NEGLFC
MRPL15	-0.264309	2.6949	-2.07543	0.0474708	0.100142	-1.98208	NOTDEG	NEGLFC
AC008897.2	-0.264264	-2.05296	-1.10986	0.277584	0.390043	-1.08576	NOTDEG	NEGLFC
PRMT7	-0.264245	5.80844	-2.36161	0.0295968	0.0693589	-2.17544	NOTDEG	NEGLFC
EDEM2	-0.264173	3.44373	-2.68346	0.0115851	0.0336087	-2.52454	DEG	NEGLFC
DSG1-AS1	-0.264158	-2.52443	-0.593468	0.557977	0.658973	-0.585849	NOTDEG	NEGLFC
LMNTD1	-0.264155	2.07948	-0.686697	0.497379	0.604979	-0.67862	NOTDEG	NEGLFC
MRGBP	-0.264118	2.75308	-1.85723	0.0728806	0.139827	-1.79358	NOTDEG	NEGLFC
LINC01422	-0.264073	4.031	-1.59958	0.121695	0.207789	-1.5477	NOTDEG	NEGLFC
AC098829.1	-0.264064	5.63049	-1.16493	0.256639	0.367465	-1.13437	NOTDEG	NEGLFC
TRPV1	-0.264019	5.37859	-1.9793	0.0602631	0.12053	-1.87886	NOTDEG	NEGLFC
AC084361.1	-0.263998	0.52448	-0.476636	0.637558	0.726668	-0.471116	NOTDEG	NEGLFC
AC244453.2	-0.263906	-2.35025	-0.688324	0.496368	0.604056	-0.680216	NOTDEG	NEGLFC
MAFK	-0.263872	3.31493	-1.54227	0.136569	0.227145	-1.48869	NOTDEG	NEGLFC
UBE4A	-0.263673	5.67974	-2.02201	0.0531854	0.109306	-1.93341	NOTDEG	NEGLFC
AC106845.1	-0.263663	4.41903	-0.65257	0.518844	0.6241	-0.645129	NOTDEG	NEGLFC
SLC16A9	-0.263573	3.5057	-0.800068	0.42976	0.542087	-0.789603	NOTDEG	NEGLFC
AC092718.4	-0.263443	-0.934056	-1.20648	0.239467	0.348599	-1.17632	NOTDEG	NEGLFC
INO80C	-0.263387	3.58411	-2.0055	0.0547457	0.111899	-1.92089	NOTDEG	NEGLFC
AC013470.2	-0.263312	-1.88387	-0.819311	0.420625	0.533957	-0.805337	NOTDEG	NEGLFC
FPR1	-0.263279	-0.100059	-0.913593	0.367985	0.482584	-0.900254	NOTDEG	NEGLFC
INHBC	-0.26327	-1.52848	-0.552622	0.584485	0.681749	-0.546845	NOTDEG	NEGLFC
ERCC6L2	-0.263257	7.29447	-3.23501	0.00290078	0.0117646	-2.97806	DEG	NEGLFC
TRGC2	-0.263066	-2.8364	-0.49483	0.624815	0.715855	-0.489037	NOTDEG	NEGLFC
AC234781.1	-0.263031	-0.113939	-0.989327	0.331408	0.446119	-0.971281	NOTDEG	NEGLFC
STK33	-0.26296	5.10597	-1.06705	0.29419	0.407176	-1.04897	NOTDEG	NEGLFC
LHX1	-0.262952	-2.4811	-0.458153	0.650038	0.737328	-0.453709	NOTDEG	NEGLFC
AC008443.1	-0.262927	3.99171	-2.31432	0.0303355	0.0707158	-2.16568	NOTDEG	NEGLFC
SMUG1	-0.262845	3.30406	-1.56377	0.130033	0.218673	-1.51397	NOTDEG	NEGLFC
AC004969.1	-0.262681	-3.21506	-0.505128	0.617042	0.709405	-0.500047	NOTDEG	NEGLFC
AC115837.2	-0.26262	-1.98611	-0.4674	0.644152	0.732181	-0.461901	NOTDEG	NEGLFC
NUP188	-0.262493	4.91277	-3.8457	0.000671803	0.0040697	-3.40084	DEG	NEGLFC
ANKRD40	-0.262411	4.09584	-1.9576	0.0600614	0.120219	-1.88034	NOTDEG	NEGLFC
VTN	-0.262301	0.277451	-0.897105	0.381403	0.495551	-0.875315	NOTDEG	NEGLFC
RPL7	-0.262275	2.12229	-0.640244	0.526718	0.631014	-0.633023	NOTDEG	NEGLFC
PNRC2	-0.262136	2.51967	-1.30424	0.201752	0.306335	-1.27658	NOTDEG	NEGLFC
GOLGA8S	-0.261785	-1.43711	-0.774487	0.446074	0.557728	-0.761977	NOTDEG	NEGLFC
IQCK	-0.261768	6.28596	-2.74402	0.0120867	0.0347384	-2.5096	DEG	NEGLFC
AL050403.1	-0.261764	-4.26074	-0.59078	0.559011	0.659843	-0.584312	NOTDEG	NEGLFC
AC005540.1	-0.261717	-3.91795	-0.44076	0.662936	0.747924	-0.435863	NOTDEG	NEGLFC
ELMOD3	-0.261583	5.73832	-2.36794	0.0281308	0.0666778	-2.19546	NOTDEG	NEGLFC
SLC25A24	-0.261556	4.261	-2.15602	0.0389682	0.0859402	-2.06452	NOTDEG	NEGLFC
BTAF1	-0.261447	6.66919	-2.6041	0.0155639	0.0421605	-2.41898	DEG	NEGLFC
PAICS	-0.261414	3.61645	-2.29663	0.0288505	0.0679472	-2.18552	NOTDEG	NEGLFC
WDPCP	-0.261287	8.35253	-2.0678	0.0510199	0.105868	-1.95131	NOTDEG	NEGLFC
MRPL48	-0.261218	5.13996	-2.02384	0.0559957	0.113812	-1.91107	NOTDEG	NEGLFC
LINC01416	-0.261127	2.68672	-1.04524	0.30669	0.420373	-1.02219	NOTDEG	NEGLFC
SMDT1	-0.261075	2.28648	-1.21449	0.233733	0.342537	-1.1908	NOTDEG	NEGLFC
LINC01956	-0.260951	-3.05407	-0.475923	0.637799	0.726825	-0.470778	NOTDEG	NEGLFC
GZF1	-0.260925	2.48433	-2.21973	0.0357528	0.0802821	-2.09973	NOTDEG	NEGLFC
AL162725.2	-0.260763	0.204112	-1.10311	0.278883	0.391428	-1.08283	NOTDEG	NEGLFC
LINC01482	-0.260753	2.34861	-1.07434	0.292768	0.405805	-1.05207	NOTDEG	NEGLFC
MITD1	-0.260721	4.17896	-1.60853	0.117857	0.202795	-1.56383	NOTDEG	NEGLFC
ELF3-AS1	-0.260655	0.129726	-0.732587	0.470224	0.580187	-0.722115	NOTDEG	NEGLFC
ZNF607	-0.260592	3.73109	-2.3419	0.0263857	0.0634911	-2.22049	NOTDEG	NEGLFC
RPL7L1	-0.260575	4.82178	-2.21164	0.0360035	0.0807064	-2.09689	NOTDEG	NEGLFC
TNFRSF6B	-0.260555	2.68041	-1.30847	0.204115	0.309223	-1.26991	NOTDEG	NEGLFC
RACK1	-0.26051	3.66327	-0.933129	0.357965	0.472326	-0.91925	NOTDEG	NEGLFC
AC009097.3	-0.260509	-3.91657	-0.551035	0.585559	0.682741	-0.545282	NOTDEG	NEGLFC
PTF1A	-0.260339	-2.69446	-0.488699	0.628494	0.719011	-0.483847	NOTDEG	NEGLFC
TAL1	-0.260336	1.29902	-0.931479	0.359583	0.473853	-0.91616	NOTDEG	NEGLFC
CLRN2	-0.260172	-3.20555	-0.836515	0.412488	0.52597	-0.819522	NOTDEG	NEGLFC
SNORC	-0.26006	3.67927	-1.51472	0.142651	0.234845	-1.46599	NOTDEG	NEGLFC
AC097518.2	-0.259938	4.04041	-0.628497	0.534338	0.637622	-0.621398	NOTDEG	NEGLFC
AC008067.1	-0.259759	-0.377625	-0.63564	0.531608	0.635392	-0.625554	NOTDEG	NEGLFC
AP001092.1	-0.259754	-0.886021	-0.648742	0.5232	0.62808	-0.638421	NOTDEG	NEGLFC
RNF214	-0.259681	5.29286	-2.45562	0.0269908	0.0646034	-2.21165	NOTDEG	NEGLFC
BPTF	-0.259644	8.51276	-2.0685	0.0508467	0.105588	-1.95277	NOTDEG	NEGLFC
POLR2A	-0.259561	5.29499	-2.42912	0.0239483	0.0588125	-2.25796	NOTDEG	NEGLFC
ZNF571	-0.259512	4.09181	-1.77519	0.0876812	0.161242	-1.70776	NOTDEG	NEGLFC
POP1	-0.259422	4.31175	-2.3658	0.026861	0.0643675	-2.21353	NOTDEG	NEGLFC
MRPL19	-0.25942	4.80676	-2.3025	0.0289662	0.0681798	-2.18395	NOTDEG	NEGLFC
NGF-AS1	-0.259414	-1.29841	-0.750056	0.460251	0.571211	-0.738434	NOTDEG	NEGLFC
TMEM35B	-0.259328	0.73896	-1.22177	0.23281	0.341516	-1.19315	NOTDEG	NEGLFC
C3orf18	-0.259139	2.33582	-1.4958	0.154598	0.249309	-1.42348	NOTDEG	NEGLFC
PRMT5	-0.259137	2.82763	-1.54689	0.134004	0.22403	-1.4985	NOTDEG	NEGLFC
SEC63	-0.259113	6.47635	-2.6133	0.0148492	0.0406787	-2.43604	DEG	NEGLFC
AMY2B	-0.259034	5.56777	-2.31232	0.0352163	0.079331	-2.10586	NOTDEG	NEGLFC
ZNF490	-0.258926	4.60862	-2.5539	0.0173984	0.0458695	-2.37818	DEG	NEGLFC
CCDC174	-0.258903	4.30711	-2.13549	0.0407288	0.0889103	-2.04628	NOTDEG	NEGLFC
GOLGA8R	-0.258901	1.99535	-1.65179	0.11131	0.193917	-1.59233	NOTDEG	NEGLFC
SLC9A3	-0.258871	-1.6883	-1.06147	0.302757	0.416095	-1.03054	NOTDEG	NEGLFC
NDUFAF8	-0.258859	2.65704	-1.60512	0.120697	0.206545	-1.55185	NOTDEG	NEGLFC
AC025034.1	-0.258812	3.68743	-1.52188	0.138874	0.230111	-1.48	NOTDEG	NEGLFC
ZC3H15	-0.258774	5.22596	-2.3201	0.0276867	0.0658801	-2.2017	NOTDEG	NEGLFC
AP001885.2	-0.258688	-2.11935	-0.712993	0.48129	0.589921	-0.70423	NOTDEG	NEGLFC
LAMB3	-0.258638	0.998998	-2.27601	0.0330486	0.0756416	-2.13149	NOTDEG	NEGLFC
CAPN15	-0.258607	4.27375	-1.55767	0.132337	0.221901	-1.50495	NOTDEG	NEGLFC
PYM1	-0.258504	2.77581	-1.99759	0.055143	0.11251	-1.91775	NOTDEG	NEGLFC
DDX50	-0.258469	5.59989	-2.35347	0.0276107	0.0657319	-2.20277	NOTDEG	NEGLFC
PSMD3	-0.258452	4.15972	-2.72411	0.0120126	0.0345842	-2.51177	DEG	NEGLFC
COPS8	-0.258359	3.46809	-1.57606	0.125475	0.212798	-1.53219	NOTDEG	NEGLFC
MEX3C	-0.258331	3.06263	-2.55604	0.0168629	0.0447957	-2.38968	DEG	NEGLFC
AL136981.3	-0.258294	-0.182092	-1.20952	0.243669	0.353428	-1.16587	NOTDEG	NEGLFC
TIMM8A	-0.258235	0.17863	-1.3758	0.182085	0.283074	-1.33436	NOTDEG	NEGLFC
SPATA19	-0.258228	-3.36427	-0.500859	0.620008	0.71199	-0.495839	NOTDEG	NEGLFC
AL137139.2	-0.25822	6.38286	-0.556463	0.58189	0.679548	-0.550627	NOTDEG	NEGLFC
PPP4R3B	-0.258168	6.38192	-2.08526	0.0485489	0.101853	-1.97253	NOTDEG	NEGLFC
AKAP9	-0.25814	8.09448	-1.93475	0.0644627	0.126988	-1.84897	NOTDEG	NEGLFC
AC233702.5	-0.258116	-4.37958	-0.503405	0.618238	0.710492	-0.498349	NOTDEG	NEGLFC
AC008870.4	-0.258098	-1.37513	-0.721645	0.47788	0.587231	-0.709717	NOTDEG	NEGLFC
TTC31	-0.258063	3.30682	-2.78696	0.00935498	0.0286305	-2.5988	DEG	NEGLFC
BLMH	-0.257843	4.32136	-3.01841	0.00527889	0.0185019	-2.7895	DEG	NEGLFC
ABCC12	-0.257765	0.416324	-0.932346	0.360802	0.475053	-0.913839	NOTDEG	NEGLFC
NEK1	-0.257736	7.35746	-2.01594	0.0525434	0.108319	-1.93866	NOTDEG	NEGLFC
CHUK	-0.257578	4.37252	-2.60543	0.0149346	0.0408759	-2.43396	DEG	NEGLFC
AKR1C8P	-0.257572	-2.74336	-0.472538	0.639853	0.728617	-0.467904	NOTDEG	NEGLFC
AL117190.2	-0.257476	0.238331	-0.423696	0.675638	0.758476	-0.418423	NOTDEG	NEGLFC
NTHL1	-0.25737	2.3699	-1.64038	0.113628	0.197049	-1.58209	NOTDEG	NEGLFC
AC010157.1	-0.257334	-3.03504	-0.404658	0.689359	0.769925	-0.399725	NOTDEG	NEGLFC
AC116317.1	-0.257303	0.10074	-0.760341	0.453843	0.565183	-0.749024	NOTDEG	NEGLFC
MIOS	-0.257211	4.78067	-2.6219	0.013777	0.0384787	-2.46302	DEG	NEGLFC
IKZF1	-0.25696	3.38179	-0.839851	0.407458	0.521288	-0.828375	NOTDEG	NEGLFC
MELTF-AS1	-0.256922	1.66191	-1.19547	0.245298	0.355209	-1.16185	NOTDEG	NEGLFC
AL157936.1	-0.256883	-2.47025	-0.735767	0.468444	0.578557	-0.725014	NOTDEG	NEGLFC
NIP7	-0.256821	1.27524	-1.41572	0.167083	0.26499	-1.38164	NOTDEG	NEGLFC
AP000550.1	-0.256619	-1.20255	-0.846246	0.40542	0.519188	-0.831981	NOTDEG	NEGLFC
SHFL	-0.256602	4.05331	-1.51211	0.145031	0.237797	-1.45731	NOTDEG	NEGLFC
NFKBIZ	-0.256589	4.77907	-0.817924	0.420282	0.533585	-0.805932	NOTDEG	NEGLFC
SLC39A1	-0.256506	0.833381	-0.9904	0.329647	0.444329	-0.974826	NOTDEG	NEGLFC
PLPBP	-0.256474	3.70917	-2.15808	0.0405321	0.0885748	-2.04829	NOTDEG	NEGLFC
ZNF696	-0.255956	3.31062	-1.76983	0.0873617	0.160829	-1.70948	NOTDEG	NEGLFC
ARPC3	-0.255875	4.97631	-2.41041	0.0237661	0.0584848	-2.26089	NOTDEG	NEGLFC
LINC00603	-0.255851	-0.905242	-0.6899	0.496674	0.604352	-0.679732	NOTDEG	NEGLFC
CADM2-AS2	-0.255768	-0.832068	-0.498446	0.622388	0.71387	-0.492468	NOTDEG	NEGLFC
AC005920.2	-0.255762	0.917032	-0.657416	0.516209	0.62176	-0.6492	NOTDEG	NEGLFC
ANAPC7	-0.255744	5.27081	-2.55261	0.0170816	0.0452454	-2.38495	DEG	NEGLFC
AC093418.1	-0.255588	-4.87902	-0.550606	0.586581	0.683578	-0.543797	NOTDEG	NEGLFC
ADAP2	-0.255554	4.01146	-1.62044	0.116796	0.201342	-1.56837	NOTDEG	NEGLFC
DNAI2	-0.255546	-0.485945	-0.904728	0.375005	0.489132	-0.887137	NOTDEG	NEGLFC
RPS6KA4	-0.255256	3.89993	-1.99251	0.0586896	0.118097	-1.89051	NOTDEG	NEGLFC
UBAC1	-0.255184	4.33542	-2.9717	0.00778476	0.0248889	-2.66127	DEG	NEGLFC
AC010132.1	-0.255125	-3.03534	-0.420888	0.677124	0.759611	-0.416391	NOTDEG	NEGLFC
EXOSC9	-0.255022	3.30437	-2.65346	0.0126894	0.0361458	-2.49237	DEG	NEGLFC
UROS	-0.255003	4.72636	-1.68731	0.101583	0.180947	-1.63723	NOTDEG	NEGLFC
AMDHD2	-0.254894	3.78798	-1.67069	0.109439	0.191431	-1.60072	NOTDEG	NEGLFC
AC104623.1	-0.254886	-2.9617	-0.553734	0.584226	0.681525	-0.547222	NOTDEG	NEGLFC
ZNF561-AS1	-0.254857	3.72597	-2.0708	0.0479095	0.100875	-1.97817	NOTDEG	NEGLFC
CAPZA1	-0.254552	5.88493	-2.2814	0.0324472	0.0745457	-2.13886	NOTDEG	NEGLFC
TUBD1	-0.254517	4.87298	-2.21328	0.0377607	0.0837715	-2.07744	NOTDEG	NEGLFC
AL356515.1	-0.254492	-1.11102	-0.583016	0.564785	0.664642	-0.575748	NOTDEG	NEGLFC
CCNDBP1	-0.254464	3.85378	-1.79282	0.0835358	0.155301	-1.73053	NOTDEG	NEGLFC
RWDD2A	-0.254447	2.36454	-1.1592	0.255227	0.365752	-1.13775	NOTDEG	NEGLFC
SSR2	-0.254359	3.19403	-2.05229	0.0486669	0.102023	-1.9715	NOTDEG	NEGLFC
TMED10	-0.25428	5.64796	-1.53885	0.137528	0.228397	-1.48506	NOTDEG	NEGLFC
ZC2HC1B	-0.254258	1.48566	-0.837029	0.40911	0.52289	-0.825461	NOTDEG	NEGLFC
AL354994.1	-0.254172	-1.81429	-0.519982	0.60677	0.70073	-0.51469	NOTDEG	NEGLFC
SEZ6L2	-0.254066	5.75882	-1.41602	0.17651	0.276467	-1.35158	NOTDEG	NEGLFC
CWC15	-0.253856	3.69297	-1.96843	0.0582434	0.117388	-1.89386	NOTDEG	NEGLFC
AC018557.2	-0.253802	-1.56901	-0.820183	0.421574	0.534831	-0.803694	NOTDEG	NEGLFC
TCN2	-0.253788	1.86594	-1.32106	0.196149	0.299664	-1.2926	NOTDEG	NEGLFC
AC016738.1	-0.253647	-2.75281	-0.563487	0.577848	0.676122	-0.556531	NOTDEG	NEGLFC
AC004156.1	-0.253524	-1.28905	-0.943267	0.35492	0.469752	-0.925087	NOTDEG	NEGLFC
KMT2C	-0.25352	8.60903	-1.90106	0.0688001	0.133523	-1.81973	NOTDEG	NEGLFC
CABP4	-0.253491	-0.442265	-1.41095	0.169535	0.268065	-1.3737	NOTDEG	NEGLFC
SKA2	-0.253436	4.64614	-1.76043	0.0994368	0.177883	-1.64759	NOTDEG	NEGLFC
GLRX5	-0.253341	2.7754	-1.78701	0.0842584	0.156315	-1.7265	NOTDEG	NEGLFC
AC010320.3	-0.253108	-0.27285	-0.796328	0.431898	0.544033	-0.785948	NOTDEG	NEGLFC
ZNF710	-0.253004	5.69636	-1.83574	0.0773335	0.146412	-1.76637	NOTDEG	NEGLFC
RRP1	-0.25297	3.55233	-1.63548	0.115056	0.199022	-1.57587	NOTDEG	NEGLFC
BAX	-0.252914	3.14031	-1.71882	0.0956192	0.172382	-1.66647	NOTDEG	NEGLFC
TTC23L	-0.252862	3.73394	-1.38518	0.175886	0.27576	-1.35353	NOTDEG	NEGLFC
NUDT6	-0.252851	3.37527	-2.00643	0.0540386	0.110656	-1.92653	NOTDEG	NEGLFC
CHMP7	-0.252782	3.3931	-1.62921	0.113389	0.196717	-1.58314	NOTDEG	NEGLFC
PLEKHJ1	-0.252778	2.29682	-1.25014	0.220605	0.32816	-1.22492	NOTDEG	NEGLFC
GET3	-0.252732	2.63732	-2.03983	0.0525209	0.108288	-1.93884	NOTDEG	NEGLFC
MSX1	-0.252554	1.39152	-1.13045	0.266958	0.378661	-1.1101	NOTDEG	NEGLFC
CENPT	-0.252528	4.12036	-1.8674	0.0758959	0.144326	-1.77501	NOTDEG	NEGLFC
PARK7	-0.252479	4.3179	-2.21489	0.0345962	0.0782034	-2.11305	NOTDEG	NEGLFC
AC005899.7	-0.252399	1.48758	-0.958538	0.345208	0.459857	-0.943924	NOTDEG	NEGLFC
GOLGA8K	-0.252325	-2.12637	-0.633713	0.531621	0.635392	-0.625534	NOTDEG	NEGLFC
AC025566.1	-0.252278	-3.15241	-0.552979	0.588399	0.685121	-0.541157	NOTDEG	NEGLFC
SPEGNB	-0.25223	-3.4735	-0.507998	0.616046	0.708656	-0.501462	NOTDEG	NEGLFC
AL355990.1	-0.252171	-3.69775	-0.392942	0.698251	0.776683	-0.387682	NOTDEG	NEGLFC
KIF5B	-0.252166	5.92845	-1.84358	0.0766917	0.145475	-1.77021	NOTDEG	NEGLFC
IFNAR1	-0.251931	5.19643	-2.42394	0.022307	0.0556988	-2.2851	NOTDEG	NEGLFC
TMEM115	-0.251868	0.59566	-0.834586	0.410336	0.524015	-0.823302	NOTDEG	NEGLFC
WDR49	-0.251804	3.11367	-1.01557	0.317855	0.431709	-0.998876	NOTDEG	NEGLFC
NUB1	-0.25177	4.83716	-2.13599	0.0415821	0.0903074	-2.03768	NOTDEG	NEGLFC
MMS19	-0.251333	6.06279	-2.54021	0.0182866	0.0477214	-2.35976	DEG	NEGLFC
AC117473.1	-0.251183	-1.41645	-0.982353	0.333531	0.44841	-0.967026	NOTDEG	NEGLFC
AC023157.3	-0.251178	0.703574	-1.1172	0.273703	0.385738	-1.09457	NOTDEG	NEGLFC
EOGT	-0.25114	4.06877	-2.79373	0.0104639	0.0311511	-2.56011	DEG	NEGLFC
DNAJC17	-0.251097	5.04306	-2.7917	0.0110397	0.0324417	-2.54144	DEG	NEGLFC
AC024614.4	-0.251072	2.05155	-0.86195	0.396811	0.510964	-0.84733	NOTDEG	NEGLFC
TWNK	-0.251033	0.397632	-1.69258	0.102621	0.182299	-1.63228	NOTDEG	NEGLFC
RBMXL1	-0.251022	2.81308	-2.00541	0.0542504	0.111027	-1.92483	NOTDEG	NEGLFC
RBM38	-0.251002	2.26194	-1.45298	0.158217	0.253713	-1.41109	NOTDEG	NEGLFC
ZNF551	-0.250994	3.95088	-2.1369	0.0420915	0.0912004	-2.03261	NOTDEG	NEGLFC
NIPAL3	-0.250955	5.90524	-1.2456	0.225432	0.333737	-1.21221	NOTDEG	NEGLFC
AC005071.1	-0.250934	-1.61893	-1.28788	0.207533	0.313263	-1.26038	NOTDEG	NEGLFC
PPP2CA	-0.2507	5.47358	-2.57741	0.0172911	0.0456516	-2.38046	DEG	NEGLFC
ANAPC11	-0.250622	2.3277	-1.84155	0.0751272	0.143262	-1.77969	NOTDEG	NEGLFC
POLE2	-0.250609	2.5514	-1.39187	0.174586	0.274274	-1.35762	NOTDEG	NEGLFC
KATNBL1	-0.250589	6.68878	-2.07126	0.0491383	0.102779	-1.96739	NOTDEG	NEGLFC
ETV5	-0.250464	5.17359	-1.28204	0.210841	0.317143	-1.25126	NOTDEG	NEGLFC
GABARAPL2	-0.250432	3.6447	-1.90647	0.07094	0.136873	-1.80586	NOTDEG	NEGLFC
AC246785.3	-0.250412	-2.12878	-0.699381	0.490438	0.598458	-0.689613	NOTDEG	NEGLFC
AP2A1	-0.250353	5.69307	-2.41606	0.0247702	0.0603724	-2.24497	NOTDEG	NEGLFC
AP000253.1	-0.250321	0.110519	-0.87646	0.387798	0.502071	-0.863617	NOTDEG	NEGLFC
XPA	-0.250252	5.46237	-2.07536	0.0490042	0.102571	-1.96855	NOTDEG	NEGLFC
AC093746.1	-0.250211	-5.00103	-0.501706	0.620489	0.712401	-0.495157	NOTDEG	NEGLFC
TM9SF1	-0.250098	2.56744	-1.51689	0.139427	0.23076	-1.47793	NOTDEG	NEGLFC
WDHD1	-0.249941	3.68383	-1.56363	0.130066	0.218703	-1.51384	NOTDEG	NEGLFC
BMI1	-0.249927	4.40356	-1.0271	0.313276	0.427144	-1.00837	NOTDEG	NEGLFC
MMP14	-0.249849	-0.170247	-0.891228	0.379672	0.493972	-0.8785	NOTDEG	NEGLFC
BTN3A2	-0.249786	1.131	-1.13629	0.265714	0.37723	-1.11299	NOTDEG	NEGLFC
AP006621.3	-0.249717	4.51988	-1.72924	0.0986929	0.176793	-1.65122	NOTDEG	NEGLFC
ADM5	-0.249695	-1.98039	-0.624247	0.537033	0.639882	-0.617306	NOTDEG	NEGLFC
MACROD2-AS1	-0.249593	-1.09854	-0.577807	0.568943	0.668294	-0.569609	NOTDEG	NEGLFC
ABCE1	-0.249551	4.65457	-2.00268	0.055175	0.112543	-1.9175	NOTDEG	NEGLFC
LINC02202	-0.249547	-2.79631	-0.680041	0.501526	0.608583	-0.672091	NOTDEG	NEGLFC
HCG15	-0.249501	-3.10366	-0.584543	0.563085	0.663238	-0.578265	NOTDEG	NEGLFC
KLHL17	-0.249365	1.97227	-1.10596	0.280328	0.392882	-1.07958	NOTDEG	NEGLFC
ICE1	-0.249333	6.43468	-3.70548	0.00121773	0.00617161	-3.23469	DEG	NEGLFC
ZNF805	-0.249228	3.06532	-2.31688	0.0272869	0.0651496	-2.20739	NOTDEG	NEGLFC
CXADR	-0.249191	5.95166	-1.85556	0.0762873	0.144908	-1.77265	NOTDEG	NEGLFC
ZNF256	-0.249145	0.979565	-2.39167	0.0391598	0.0862702	-2.0625	NOTDEG	NEGLFC
MZF1-AS1	-0.249125	1.99455	-1.54666	0.132095	0.221573	-1.50589	NOTDEG	NEGLFC
GJB7	-0.249083	-1.24491	-0.642826	0.525657	0.630162	-0.63465	NOTDEG	NEGLFC
AC002398.2	-0.248992	-3.78643	-0.55897	0.580571	0.678552	-0.552551	NOTDEG	NEGLFC
VPS33B-DT	-0.248969	-0.589245	-1.01486	0.321006	0.435291	-0.992394	NOTDEG	NEGLFC
AC008429.3	-0.24892	-1.55991	-0.999474	0.327104	0.441614	-0.979963	NOTDEG	NEGLFC
NCBP1	-0.248791	4.69016	-2.61953	0.0155337	0.0420933	-2.41969	DEG	NEGLFC
ARHGAP24	-0.248722	6.77337	-0.761393	0.452176	0.563522	-0.751792	NOTDEG	NEGLFC
MARCH8	-0.248668	5.76406	-1.82537	0.0777339	0.146977	-1.76399	NOTDEG	NEGLFC
BRCC3	-0.248568	4.9684	-2.64319	0.0127645	0.0363059	-2.49027	DEG	NEGLFC
LMO7-AS1	-0.248559	0.747726	-0.683838	0.500034	0.607244	-0.674436	NOTDEG	NEGLFC
SNX19	-0.248532	5.8545	-1.45467	0.157897	0.253281	-1.41218	NOTDEG	NEGLFC
KLHDC2	-0.248526	4.99457	-2.12307	0.0421887	0.0913835	-2.03165	NOTDEG	NEGLFC
AC006435.2	-0.248435	-0.862122	-0.642004	0.528091	0.632211	-0.630924	NOTDEG	NEGLFC
SLC44A2	-0.248435	5.61808	-2.08008	0.048508	0.101801	-1.97289	NOTDEG	NEGLFC
AC091178.2	-0.248394	-0.650027	-0.827334	0.414371	0.527763	-0.816226	NOTDEG	NEGLFC
AC024361.1	-0.248258	-0.411487	-0.900087	0.375013	0.489132	-0.887122	NOTDEG	NEGLFC
MRPS33	-0.248227	2.97466	-2.15179	0.0393437	0.0865562	-2.06057	NOTDEG	NEGLFC
TARS	-0.248007	4.07561	-1.44891	0.159501	0.255299	-1.40675	NOTDEG	NEGLFC
ZKSCAN4	-0.24793	2.53653	-1.62241	0.116191	0.200551	-1.57097	NOTDEG	NEGLFC
CLCC1	-0.247923	3.72521	-2.08565	0.0478217	0.100749	-1.97895	NOTDEG	NEGLFC
ILF3	-0.247769	5.71775	-2.5088	0.0175551	0.046181	-2.37487	DEG	NEGLFC
CBR4	-0.24764	6.72084	-1.9354	0.0662551	0.129686	-1.83669	NOTDEG	NEGLFC
MID1IP1-AS1	-0.247612	-3.15463	-0.634006	0.531697	0.635392	-0.625418	NOTDEG	NEGLFC
AL121917.1	-0.247363	0.750899	-1.25224	0.221096	0.328754	-1.22362	NOTDEG	NEGLFC
AL162426.1	-0.247263	-0.460264	-0.420453	0.677436	0.759808	-0.415965	NOTDEG	NEGLFC
PCDHGA11	-0.247172	0.629113	-1.15301	0.262784	0.37405	-1.11983	NOTDEG	NEGLFC
SLC6A8	-0.247124	4.16211	-1.18087	0.246637	0.356674	-1.15856	NOTDEG	NEGLFC
WDR4	-0.247082	4.17546	-2.91719	0.00706304	0.0231392	-2.69386	DEG	NEGLFC
SETD7	-0.246958	5.10343	-1.70009	0.101959	0.181449	-1.63543	NOTDEG	NEGLFC
ZNF585A	-0.246941	4.95717	-1.92226	0.0679307	0.132142	-1.82547	NOTDEG	NEGLFC
Z82186.1	-0.246898	-1.72954	-0.452045	0.655078	0.741554	-0.446719	NOTDEG	NEGLFC
ERP29	-0.24684	3.1433	-2.11808	0.0423409	0.0916443	-2.03015	NOTDEG	NEGLFC
CYSTM1	-0.246791	4.44269	-2.10004	0.0487729	0.102193	-1.97057	NOTDEG	NEGLFC
VLDLR-AS1	-0.246641	6.49068	-2.6477	0.0165781	0.0442087	-2.39593	DEG	NEGLFC
DTX3L	-0.246622	0.905778	-0.911531	0.370511	0.484924	-0.895516	NOTDEG	NEGLFC
SPARCL1	-0.246594	8.175	-0.942214	0.355558	0.470249	-0.923863	NOTDEG	NEGLFC
AC007620.2	-0.246526	0.378857	-1.73324	0.0935006	0.169479	-1.67721	NOTDEG	NEGLFC
KIF1BP	-0.246514	4.6424	-2.64514	0.0127051	0.0361797	-2.49193	DEG	NEGLFC
TIGAR	-0.246469	5.20667	-2.43058	0.0250416	0.0608846	-2.24076	NOTDEG	NEGLFC
MYNN	-0.246323	3.1388	-2.29268	0.0307807	0.0715045	-2.1599	NOTDEG	NEGLFC
SYNE4	-0.246323	-0.273603	-0.957273	0.345836	0.460501	-0.942697	NOTDEG	NEGLFC
C17orf58	-0.246257	0.980899	-1.23705	0.227644	0.336188	-1.20645	NOTDEG	NEGLFC
SPATA24	-0.246201	0.950367	-2.07335	0.0465386	0.0985948	-1.99048	NOTDEG	NEGLFC
SEC24C	-0.246035	4.96905	-3.34528	0.00244194	0.0103667	-3.03044	DEG	NEGLFC
BPHL	-0.245992	4.11593	-1.33433	0.191816	0.294732	-1.30523	NOTDEG	NEGLFC
SLC8B1	-0.245981	4.69052	-1.45616	0.157824	0.253198	-1.41243	NOTDEG	NEGLFC
GPKOW	-0.245917	2.61035	-2.78854	0.0100034	0.030119	-2.57571	DEG	NEGLFC
EIF2A	-0.245867	4.34656	-2.25939	0.0318524	0.0735018	-2.14626	NOTDEG	NEGLFC
RPRD1B	-0.245773	5.56433	-2.2862	0.0292328	0.0686623	-2.18033	NOTDEG	NEGLFC
DPY19L4	-0.245769	5.05057	-2.31955	0.0296709	0.0695098	-2.17446	NOTDEG	NEGLFC
AC010422.7	-0.245707	-3.16185	-0.635211	0.529952	0.633912	-0.628079	NOTDEG	NEGLFC
SLC25A28	-0.245616	4.26936	-1.50874	0.14149	0.233374	-1.47026	NOTDEG	NEGLFC
AC026458.2	-0.24561	0.576856	-1.17655	0.25062	0.360928	-1.14885	NOTDEG	NEGLFC
CHKB-DT	-0.245503	4.21383	-1.78767	0.0873527	0.160823	-1.70953	NOTDEG	NEGLFC
PCDHB5	-0.245376	1.5292	-1.63389	0.113688	0.197129	-1.58183	NOTDEG	NEGLFC
PHC1	-0.245265	5.49283	-1.73098	0.0982996	0.17621	-1.65315	NOTDEG	NEGLFC
ZNF275	-0.245253	2.75757	-1.92265	0.0676737	0.131719	-1.82717	NOTDEG	NEGLFC
NDOR1	-0.245206	4.21282	-1.86695	0.0748023	0.142766	-1.78167	NOTDEG	NEGLFC
MDK	-0.245166	0.672773	-1.31672	0.202541	0.307244	-1.27434	NOTDEG	NEGLFC
LINC01410	-0.245044	0.997258	-0.85697	0.399025	0.512915	-0.843364	NOTDEG	NEGLFC
ALX3	-0.24498	-2.44814	-0.746598	0.464091	0.574558	-0.732127	NOTDEG	NEGLFC
CCDC18-AS1	-0.244964	7.02261	-1.46323	0.157219	0.252502	-1.41449	NOTDEG	NEGLFC
WWP2	-0.244943	6.64025	-1.76857	0.0910798	0.166112	-1.68973	NOTDEG	NEGLFC
AC244636.3	-0.244897	1.50198	-1.65667	0.108816	0.190656	-1.60354	NOTDEG	NEGLFC
ADAM19	-0.244856	5.85078	-1.73362	0.0929222	0.168639	-1.68018	NOTDEG	NEGLFC
CEP57L1	-0.244831	5.19052	-2.63837	0.012913	0.0366017	-2.48616	DEG	NEGLFC
HIRIP3	-0.244829	1.66922	-1.11701	0.272572	0.384596	-1.09716	NOTDEG	NEGLFC
FDX2	-0.24482	3.1098	-1.15317	0.260625	0.371711	-1.12491	NOTDEG	NEGLFC
IGFL2	-0.24481	0.0641688	-1.66682	0.107412	0.188762	-1.60994	NOTDEG	NEGLFC
SNX30	-0.244805	6.53326	-1.44617	0.160485	0.256604	-1.40344	NOTDEG	NEGLFC
TRMT1L	-0.244752	4.68505	-1.49728	0.14545	0.238294	-1.45579	NOTDEG	NEGLFC
ZNF644	-0.244717	7.49828	-1.686	0.105992	0.186914	-1.61648	NOTDEG	NEGLFC
USP3	-0.24471	5.2077	-1.44289	0.159969	0.255886	-1.40517	NOTDEG	NEGLFC
CHRDL2	-0.244682	-1.75813	-0.794531	0.432927	0.545003	-0.784192	NOTDEG	NEGLFC
TOR2A	-0.244629	1.40861	-1.33584	0.191326	0.294235	-1.30667	NOTDEG	NEGLFC
ECPAS	-0.244552	7.45977	-2.47306	0.0203339	0.0518497	-2.32013	NOTDEG	NEGLFC
AL359397.2	-0.244547	-1.48462	-0.735812	0.468742	0.578879	-0.724528	NOTDEG	NEGLFC
ORAI1	-0.244513	0.321974	-1.01306	0.319346	0.433441	-0.995803	NOTDEG	NEGLFC
RAD51AP1	-0.24444	1.05253	-1.63677	0.113863	0.19735	-1.58106	NOTDEG	NEGLFC
ZNF267	-0.244426	2.91234	-1.75095	0.0898463	0.164345	-1.69621	NOTDEG	NEGLFC
AC010519.1	-0.244374	1.27283	-1.27814	0.215721	0.322788	-1.23799	NOTDEG	NEGLFC
RMC1	-0.244365	4.41131	-2.08481	0.0456844	0.0971283	-1.9983	NOTDEG	NEGLFC
HMGN5	-0.244345	4.01637	-1.57946	0.125414	0.212731	-1.53244	NOTDEG	NEGLFC
CMTR1	-0.244333	5.02374	-2.18535	0.0365432	0.0817064	-2.09083	NOTDEG	NEGLFC
ZNF17	-0.244314	3.1433	-1.54961	0.134791	0.224993	-1.49547	NOTDEG	NEGLFC
MYOF	-0.244286	2.99057	-0.928914	0.360392	0.474596	-0.914617	NOTDEG	NEGLFC
STEAP3-AS1	-0.244266	1.27668	-1.29067	0.209137	0.315123	-1.25594	NOTDEG	NEGLFC
DCLRE1A	-0.244259	1.91349	-1.59	0.128015	0.216033	-1.52198	NOTDEG	NEGLFC
CD4	-0.244248	1.94508	-1.14097	0.276675	0.389146	-1.08782	NOTDEG	NEGLFC
AC005261.1	-0.24414	5.56735	-1.27677	0.211165	0.317482	-1.25037	NOTDEG	NEGLFC
MDC1-AS1	-0.244076	-2.26234	-0.385329	0.703257	0.781074	-0.380928	NOTDEG	NEGLFC
NES	-0.244063	1.39877	-1.04474	0.304221	0.417566	-1.02742	NOTDEG	NEGLFC
RPAP1	-0.243881	4.04833	-2.71927	0.0131854	0.0372126	-2.47872	DEG	NEGLFC
DCAF4L2	-0.243815	-3.68101	-0.722615	0.475333	0.585011	-0.713829	NOTDEG	NEGLFC
AC125611.4	-0.24378	-1.94052	-0.840002	0.407355	0.521202	-0.828558	NOTDEG	NEGLFC
GPAT4	-0.24374	4.72806	-2.35132	0.0252422	0.0612894	-2.23768	NOTDEG	NEGLFC
MSL3	-0.243705	3.72181	-2.25609	0.0321614	0.0740203	-2.1424	NOTDEG	NEGLFC
EIF5B	-0.243511	5.82794	-2.20579	0.0368823	0.0822729	-2.08706	NOTDEG	NEGLFC
PDPR	-0.243429	5.72566	-1.27434	0.213892	0.320632	-1.24293	NOTDEG	NEGLFC
PRPSAP2	-0.243402	5.52867	-2.57755	0.0164377	0.0439526	-2.39905	DEG	NEGLFC
AP000907.2	-0.243382	-1.1329	-0.814342	0.423881	0.536717	-0.799707	NOTDEG	NEGLFC
GUCA1B	-0.243381	3.18345	-1.17386	0.249392	0.359627	-1.15183	NOTDEG	NEGLFC
AC012173.1	-0.243333	-1.95627	-0.993411	0.332174	0.44692	-0.969744	NOTDEG	NEGLFC
EPHX1	-0.243138	4.1701	-1.08018	0.288393	0.401389	-1.06165	NOTDEG	NEGLFC
AC010359.3	-0.243063	3.82132	-0.587563	0.561689	0.66215	-0.580334	NOTDEG	NEGLFC
NADK2-AS1	-0.243043	-4.70852	-0.432118	0.668988	0.752746	-0.427538	NOTDEG	NEGLFC
FAM91A1	-0.242966	4.94274	-1.49522	0.146755	0.239771	-1.45109	NOTDEG	NEGLFC
ABTB1	-0.242924	4.22666	-1.04201	0.306812	0.420471	-1.02193	NOTDEG	NEGLFC
SPACA9	-0.242713	1.53708	-1.02464	0.31346	0.427273	-1.00799	NOTDEG	NEGLFC
LPAR3	-0.242612	0.50131	-0.710054	0.483063	0.591541	-0.701384	NOTDEG	NEGLFC
SORT1	-0.24259	8.31227	-1.13789	0.266717	0.378394	-1.11065	NOTDEG	NEGLFC
LINC00865	-0.242536	0.658365	-1.13753	0.264078	0.375352	-1.1168	NOTDEG	NEGLFC
AP000471.1	-0.242508	-3.29536	-0.460082	0.650289	0.737445	-0.453361	NOTDEG	NEGLFC
CDK5	-0.242501	1.75134	-1.01062	0.321581	0.435968	-0.991215	NOTDEG	NEGLFC
DNAJB12	-0.242478	4.36593	-2.82217	0.00825427	0.026003	-2.64149	DEG	NEGLFC
AC012568.1	-0.242422	-2.83338	-0.467934	0.643574	0.731668	-0.462707	NOTDEG	NEGLFC
BRPF1	-0.24236	2.50681	-2.03092	0.0526221	0.108427	-1.93801	NOTDEG	NEGLFC
CNTRL	-0.242359	6.0381	-1.86925	0.072443	0.139167	-1.79632	NOTDEG	NEGLFC
ALDH7A1	-0.242346	5.57811	-1.59317	0.122618	0.20894	-1.54388	NOTDEG	NEGLFC
AC098656.1	-0.242278	-1.52694	-0.6517	0.519398	0.624639	-0.644274	NOTDEG	NEGLFC
AL928654.1	-0.242195	0.73458	-1.50412	0.146871	0.239871	-1.45067	NOTDEG	NEGLFC
AL596202.1	-0.242142	1.2585	-1.82131	0.0812017	0.152046	-1.74376	NOTDEG	NEGLFC
AC004053.1	-0.242116	0.455319	-0.677918	0.503607	0.610534	-0.668825	NOTDEG	NEGLFC
AP000255.1	-0.242057	-1.95315	-0.602946	0.552137	0.653524	-0.594561	NOTDEG	NEGLFC
SLC20A1	-0.241843	5.08129	-1.70462	0.0998701	0.178458	-1.64548	NOTDEG	NEGLFC
AL357140.2	-0.241824	-3.27779	-0.653287	0.52059	0.625835	-0.642436	NOTDEG	NEGLFC
B3GNT8	-0.241702	-3.59664	-0.569415	0.573558	0.672245	-0.562819	NOTDEG	NEGLFC
ERAP1	-0.241577	3.75382	-2.42821	0.0226059	0.0563278	-2.28003	NOTDEG	NEGLFC
EFCAB13	-0.241568	3.10873	-0.80302	0.429079	0.541571	-0.790768	NOTDEG	NEGLFC
LRR1	-0.241512	0.804917	-1.0053	0.323465	0.437883	-0.987363	NOTDEG	NEGLFC
PIK3R5	-0.241403	3.133	-0.860436	0.39783	0.511881	-0.845504	NOTDEG	NEGLFC
ZDHHC20-IT1	-0.241383	-3.07744	-0.599216	0.553383	0.654622	-0.592698	NOTDEG	NEGLFC
FBXO5	-0.241201	0.201758	-1.17179	0.250778	0.361102	-1.14846	NOTDEG	NEGLFC
GNG5	-0.241153	1.11143	-0.993718	0.328454	0.443033	-0.977232	NOTDEG	NEGLFC
POLA2	-0.241115	3.84867	-1.76518	0.0927845	0.168442	-1.68089	NOTDEG	NEGLFC
RRAGB	-0.241047	4.95183	-2.63639	0.0134611	0.0378	-2.47133	DEG	NEGLFC
ST8SIA6-AS1	-0.24093	-1.38297	-0.547116	0.58886	0.685519	-0.540488	NOTDEG	NEGLFC
TMEM138	-0.240884	2.61306	-3.18335	0.00398627	0.0149112	-2.87925	DEG	NEGLFC
ALMS1	-0.240872	6.89481	-2.58941	0.015956	0.0429757	-2.40992	DEG	NEGLFC
AC016396.1	-0.240807	-2.59954	-0.491523	0.626519	0.717378	-0.486632	NOTDEG	NEGLFC
FKBP14	-0.240634	3.78675	-2.09663	0.0453829	0.0966442	-2.00109	NOTDEG	NEGLFC
AL008730.1	-0.240613	-0.279792	-0.857597	0.397697	0.511825	-0.845742	NOTDEG	NEGLFC
AL442663.3	-0.240607	-2.6427	-0.664859	0.512424	0.618599	-0.655067	NOTDEG	NEGLFC
ALOX5	-0.240533	3.01776	-0.772683	0.446436	0.558084	-0.76137	NOTDEG	NEGLFC
CYLD	-0.240531	6.15915	-1.52398	0.140621	0.232393	-1.47348	NOTDEG	NEGLFC
CCDC114	-0.240509	0.068404	-1.47988	0.152721	0.246891	-1.42999	NOTDEG	NEGLFC
AC016907.2	-0.240433	3.60272	-2.17435	0.0411927	0.0896528	-2.04159	NOTDEG	NEGLFC
AC073840.1	-0.2404	1.17397	-1.37179	0.182633	0.283833	-1.33269	NOTDEG	NEGLFC
BHMT2	-0.240262	1.34319	-0.970068	0.339521	0.45432	-0.955113	NOTDEG	NEGLFC
AL137804.1	-0.240253	-4.61897	-0.284554	0.778453	0.84116	-0.281335	NOTDEG	NEGLFC
AC105219.1	-0.240246	0.934904	-1.43416	0.163183	0.260035	-1.39445	NOTDEG	NEGLFC
AC018437.2	-0.240214	-4.42778	-0.46187	0.648537	0.735926	-0.455795	NOTDEG	NEGLFC
KLHDC1	-0.240161	6.45325	-1.6966	0.103964	0.184263	-1.62593	NOTDEG	NEGLFC
BCKDHA	-0.240089	3.30377	-2.04067	0.0509854	0.105812	-1.9516	NOTDEG	NEGLFC
AC004596.1	-0.239826	-0.481218	-0.936662	0.359357	0.47362	-0.916591	NOTDEG	NEGLFC
AC104407.1	-0.239776	-2.76483	-0.27028	0.788736	0.848894	-0.267952	NOTDEG	NEGLFC
AJ011931.1	-0.239709	-3.85279	-0.606404	0.549659	0.651449	-0.598271	NOTDEG	NEGLFC
CHST7	-0.239681	2.25528	-1.11397	0.277519	0.38997	-1.08591	NOTDEG	NEGLFC
BAP1	-0.2396	3.33458	-1.34284	0.192211	0.295166	-1.30407	NOTDEG	NEGLFC
AC012254.3	-0.239572	-2.37119	-0.730371	0.470647	0.580585	-0.721426	NOTDEG	NEGLFC
RNF212B	-0.239445	0.189633	-0.819996	0.41924	0.532621	-0.80774	NOTDEG	NEGLFC
ARL6IP4	-0.239436	4.30568	-1.61172	0.117414	0.202201	-1.56572	NOTDEG	NEGLFC
ZNF283	-0.239384	4.36752	-2.4636	0.0228142	0.0566997	-2.27653	NOTDEG	NEGLFC
AC008496.3	-0.239205	-3.27187	-0.578741	0.568086	0.667586	-0.570872	NOTDEG	NEGLFC
SLC66A2	-0.239151	5.50117	-2.36768	0.0270707	0.0647407	-2.2105	NOTDEG	NEGLFC
NRAS	-0.239041	2.70705	-2.07106	0.0615582	0.122525	-1.86946	NOTDEG	NEGLFC
RFPL3S	-0.238958	1.00274	-0.828036	0.413981	0.527406	-0.816908	NOTDEG	NEGLFC
AC004812.2	-0.238824	0.688017	-1.07586	0.290552	0.403615	-1.05691	NOTDEG	NEGLFC
DDRGK1	-0.238728	4.95941	-1.59118	0.124399	0.211444	-1.53657	NOTDEG	NEGLFC
AC009413.2	-0.238721	-3.39514	-0.367311	0.716557	0.791388	-0.363064	NOTDEG	NEGLFC
LINC02536	-0.238672	-4.27643	-0.473455	0.639929	0.72865	-0.467799	NOTDEG	NEGLFC
AC006960.3	-0.238601	-2.04355	-0.69384	0.494269	0.602137	-0.683534	NOTDEG	NEGLFC
NOXRED1	-0.238409	2.81772	-1.48961	0.148456	0.24176	-1.44501	NOTDEG	NEGLFC
AC123912.1	-0.238341	3.31042	-0.8113	0.42728	0.539928	-0.793855	NOTDEG	NEGLFC
AC244394.2	-0.238218	-3.85853	-0.524827	0.603913	0.698215	-0.518781	NOTDEG	NEGLFC
TMEM86A	-0.238143	-0.311954	-1.07998	0.290183	0.403278	-1.05772	NOTDEG	NEGLFC
DEFB119	-0.238072	-4.04572	-0.503359	0.619715	0.711768	-0.496254	NOTDEG	NEGLFC
Z97353.2	-0.238069	-2.83661	-0.52126	0.606404	0.700419	-0.515213	NOTDEG	NEGLFC
BIRC6	-0.23803	8.45262	-2.12516	0.0444348	0.0950684	-2.00997	NOTDEG	NEGLFC
AC004801.4	-0.238001	-3.93411	-0.422271	0.676507	0.759126	-0.417234	NOTDEG	NEGLFC
RIC8A	-0.238001	2.57651	-1.03439	0.308955	0.422714	-1.01742	NOTDEG	NEGLFC
PARP10	-0.237982	2.49315	-1.28763	0.210906	0.317224	-1.25108	NOTDEG	NEGLFC
AC113139.1	-0.237981	-2.89456	-0.654428	0.517843	0.62313	-0.646675	NOTDEG	NEGLFC
MRPS5	-0.237886	6.31288	-2.33245	0.0274553	0.0654647	-2.20498	NOTDEG	NEGLFC
AC005609.1	-0.237863	-2.59205	-0.505292	0.616928	0.709358	-0.50021	NOTDEG	NEGLFC
GBP1	-0.237749	-0.797876	-0.67089	0.507259	0.613909	-0.663112	NOTDEG	NEGLFC
PIGM	-0.237748	3.73789	-1.1707	0.253101	0.363537	-1.14285	NOTDEG	NEGLFC
MXI1	-0.237724	6.95086	-1.05561	0.300585	0.414056	-1.03518	NOTDEG	NEGLFC
MINK1	-0.237496	6.77271	-2.38951	0.0253364	0.0614715	-2.23623	NOTDEG	NEGLFC
ZKSCAN2	-0.237455	2.63327	-2.06919	0.0469524	0.0993107	-1.98673	NOTDEG	NEGLFC
VSX1	-0.237451	1.59045	-0.765898	0.449986	0.561278	-0.755439	NOTDEG	NEGLFC
LINC01060	-0.23744	1.38644	-0.38027	0.706996	0.784017	-0.375893	NOTDEG	NEGLFC
FMO1	-0.237335	-2.47489	-0.410718	0.684518	0.765846	-0.406306	NOTDEG	NEGLFC
AP003721.4	-0.237182	-3.16725	-0.534054	0.597114	0.692746	-0.528556	NOTDEG	NEGLFC
ENO1	-0.237166	4.98384	-1.13612	0.265818	0.377347	-1.11274	NOTDEG	NEGLFC
SPIN4	-0.237116	2.07109	-1.65187	0.111599	0.194255	-1.59105	NOTDEG	NEGLFC
PABPC1L	-0.237114	3.15589	-2.18522	0.0365538	0.0817173	-2.09071	NOTDEG	NEGLFC
HRCT1	-0.237065	-1.39126	-0.795204	0.43414	0.546175	-0.782127	NOTDEG	NEGLFC
NOL12	-0.23704	3.02705	-1.44842	0.157538	0.252826	-1.4134	NOTDEG	NEGLFC
AC139722.1	-0.23698	-1.4989	-0.584758	0.562942	0.663124	-0.578477	NOTDEG	NEGLFC
PHF23	-0.236817	1.52861	-1.41918	0.167997	0.266145	-1.37867	NOTDEG	NEGLFC
KCNH3	-0.23667	5.79631	-0.891482	0.381354	0.495533	-0.875404	NOTDEG	NEGLFC
AC019155.2	-0.236625	-3.22772	-0.437247	0.665861	0.750133	-0.431836	NOTDEG	NEGLFC
AC009567.1	-0.236622	-3.99601	-0.535709	0.597456	0.693004	-0.528063	NOTDEG	NEGLFC
ODF3L2	-0.236599	-0.117738	-1.12272	0.2747	0.386916	-1.0923	NOTDEG	NEGLFC
FBXL5	-0.23657	6.61216	-1.93082	0.065266	0.128177	-1.84343	NOTDEG	NEGLFC
DIRAS3	-0.236445	1.20338	-1.17156	0.251431	0.361762	-1.14688	NOTDEG	NEGLFC
EEF2	-0.236428	4.30877	-0.902883	0.374054	0.488273	-0.888906	NOTDEG	NEGLFC
DBT	-0.236397	5.03021	-3.11939	0.00405191	0.0150935	-2.87409	DEG	NEGLFC
ZNF428	-0.236376	3.54808	-2.25032	0.0349974	0.0789615	-2.10839	NOTDEG	NEGLFC
UBTF	-0.236354	5.01291	-2.39434	0.0268653	0.0643724	-2.21347	NOTDEG	NEGLFC
ASF1A	-0.236347	2.54029	-1.58087	0.124951	0.212086	-1.53432	NOTDEG	NEGLFC
REXO2	-0.236286	3.3672	-1.15202	0.258821	0.369797	-1.12918	NOTDEG	NEGLFC
AC010761.1	-0.236257	-3.51525	-0.472078	0.640347	0.728863	-0.467213	NOTDEG	NEGLFC
RHOBTB1	-0.236181	6.1867	-1.16685	0.252168	0.362559	-1.1451	NOTDEG	NEGLFC
SRBD1	-0.236179	5.34081	-1.87285	0.0727205	0.13957	-1.79458	NOTDEG	NEGLFC
TKT	-0.236126	4.9048	-1.72484	0.0960167	0.172936	-1.66448	NOTDEG	NEGLFC
SMG1	-0.236017	7.46759	-2.52874	0.0189546	0.0490425	-2.34642	DEG	NEGLFC
DDX52	-0.235984	4.81777	-2.2831	0.0322264	0.0741171	-2.14159	NOTDEG	NEGLFC
GJB5	-0.235975	-3.67604	-0.496876	0.622782	0.714179	-0.491911	NOTDEG	NEGLFC
MRPL4	-0.235751	3.76977	-1.45507	0.157269	0.252542	-1.41432	NOTDEG	NEGLFC
NOLC1	-0.235701	3.1411	-1.83135	0.0802558	0.150749	-1.7492	NOTDEG	NEGLFC
DAP	-0.235598	3.77082	-2.34849	0.0265049	0.0636997	-2.21873	NOTDEG	NEGLFC
AC005726.5	-0.235592	0.0894846	-0.583643	0.563683	0.663671	-0.577379	NOTDEG	NEGLFC
PIGB	-0.235471	4.17492	-1.9121	0.0656999	0.128809	-1.84047	NOTDEG	NEGLFC
ZNF615	-0.235445	3.61476	-2.71045	0.011319	0.0330666	-2.53269	DEG	NEGLFC
DECR1	-0.23541	5.29002	-2.17451	0.037419	0.0831928	-2.08116	NOTDEG	NEGLFC
AL137077.2	-0.235275	0.486368	-1.31519	0.199539	0.303762	-1.28287	NOTDEG	NEGLFC
H1FX-AS1	-0.235226	2.19739	-1.68854	0.105011	0.185651	-1.62103	NOTDEG	NEGLFC
GHET1	-0.235206	-2.59636	-0.816854	0.422817	0.535943	-0.801544	NOTDEG	NEGLFC
PRDX3	-0.235183	3.54295	-1.62189	0.114955	0.198918	-1.57631	NOTDEG	NEGLFC
Z93403.1	-0.235173	0.0323259	-1.0131	0.31996	0.434057	-0.994539	NOTDEG	NEGLFC
NDUFAB1	-0.235167	3.58821	-2.0806	0.0482382	0.101401	-1.97526	NOTDEG	NEGLFC
AL445465.1	-0.235026	-2.66871	-0.633109	0.531682	0.635392	-0.625441	NOTDEG	NEGLFC
ATG12	-0.234898	4.87289	-2.27231	0.0322278	0.0741171	-2.14157	NOTDEG	NEGLFC
AL353138.1	-0.234759	1.06305	-0.558465	0.580539	0.678552	-0.552598	NOTDEG	NEGLFC
CDH17	-0.234615	-2.11891	-0.509065	0.615205	0.707943	-0.502658	NOTDEG	NEGLFC
SRCAP	-0.234584	4.8586	-2.68396	0.0153686	0.0417571	-2.42357	DEG	NEGLFC
ARHGEF18	-0.234569	6.24531	-2.65845	0.0152376	0.0415187	-2.42668	DEG	NEGLFC
RPUSD4	-0.234549	3.00225	-2.56856	0.0221566	0.0554049	-2.28767	NOTDEG	NEGLFC
ZNF75A	-0.234502	5.51377	-3.39416	0.00315394	0.0125439	-2.95232	DEG	NEGLFC
TBCB	-0.234348	4.74467	-1.33438	0.19447	0.297725	-1.29747	NOTDEG	NEGLFC
MAGOHB	-0.234279	2.78486	-2.04052	0.0524815	0.10823	-1.93916	NOTDEG	NEGLFC
KIF13A	-0.234237	8.45445	-1.60406	0.124284	0.211302	-1.53704	NOTDEG	NEGLFC
C2orf49	-0.234209	3.26215	-1.96573	0.0600888	0.120249	-1.88014	NOTDEG	NEGLFC
AP003168.2	-0.234137	-0.590833	-0.845493	0.406762	0.520721	-0.829605	NOTDEG	NEGLFC
FOXP4-AS1	-0.234074	-1.03605	-1.08926	0.284433	0.397108	-1.07041	NOTDEG	NEGLFC
GRM6	-0.233984	-1.27155	-0.627608	0.53543	0.638528	-0.619738	NOTDEG	NEGLFC
NME1	-0.233948	2.68848	-1.23748	0.225816	0.334168	-1.21121	NOTDEG	NEGLFC
CPLANE1	-0.233853	7.53824	-2.74324	0.0114108	0.0332506	-2.52986	DEG	NEGLFC
HECTD1	-0.233773	6.92707	-2.61246	0.0145536	0.0400393	-2.4433	DEG	NEGLFC
PRR34-AS1	-0.233734	1.54317	-0.973603	0.338321	0.453009	-0.957489	NOTDEG	NEGLFC
ZNF177	-0.233696	3.9239	-1.42437	0.164884	0.262137	-1.38883	NOTDEG	NEGLFC
LINC01907	-0.233677	-1.7865	-0.791389	0.43473	0.546727	-0.781123	NOTDEG	NEGLFC
SLC35F5	-0.233498	6.18284	-1.5829	0.125363	0.212684	-1.53265	NOTDEG	NEGLFC
STARD3	-0.233415	5.34442	-1.95764	0.0635283	0.125604	-1.85548	NOTDEG	NEGLFC
AC084198.2	-0.233394	6.04476	-1.46558	0.15705	0.252315	-1.41506	NOTDEG	NEGLFC
CAP1	-0.233346	4.56605	-2.28169	0.0319015	0.0735796	-2.14564	NOTDEG	NEGLFC
LYPLAL1-DT	-0.233263	3.89016	-2.05332	0.0495478	0.103485	-1.96385	NOTDEG	NEGLFC
CA3-AS1	-0.233216	0.941207	-0.752147	0.457639	0.568742	-0.742739	NOTDEG	NEGLFC
SFPQ	-0.233163	7.49253	-2.24861	0.0339535	0.0772054	-2.12062	NOTDEG	NEGLFC
AL161731.1	-0.233126	-3.05941	-0.404926	0.688791	0.76949	-0.400496	NOTDEG	NEGLFC
NAGPA	-0.233104	4.51158	-1.06173	0.298858	0.412304	-1.03889	NOTDEG	NEGLFC
KRBA2	-0.233015	4.44898	-1.18123	0.247957	0.358078	-1.15533	NOTDEG	NEGLFC
LINC02718	-0.232995	2.37839	-1.12182	0.272178	0.384209	-1.09806	NOTDEG	NEGLFC
MARVELD1	-0.232899	0.912452	-0.979098	0.336236	0.450952	-0.961629	NOTDEG	NEGLFC
IRF2	-0.232898	6.16594	-1.72802	0.0939354	0.170092	-1.67499	NOTDEG	NEGLFC
SEC23B	-0.232737	4.73437	-2.02146	0.0519381	0.107371	-1.94365	NOTDEG	NEGLFC
DENND10	-0.232638	4.70147	-1.7458	0.0914372	0.166582	-1.68786	NOTDEG	NEGLFC
AC105411.1	-0.232618	3.65358	-1.73018	0.0954714	0.172191	-1.66722	NOTDEG	NEGLFC
FGF7	-0.232475	1.02346	-0.759099	0.454776	0.565953	-0.747477	NOTDEG	NEGLFC
MAGEF1	-0.232302	1.87259	-1.17234	0.252756	0.363208	-1.14368	NOTDEG	NEGLFC
ZKSCAN8	-0.232276	4.30254	-1.79575	0.0823274	0.153578	-1.73734	NOTDEG	NEGLFC
BCLAF1	-0.232267	6.64308	-1.94847	0.0619654	0.123148	-1.86654	NOTDEG	NEGLFC
PCDHGC5	-0.232228	-0.422166	-0.531045	0.600806	0.695768	-0.523242	NOTDEG	NEGLFC
RASA3	-0.232093	6.54756	-1.93313	0.0623987	0.123847	-1.86345	NOTDEG	NEGLFC
AC073140.1	-0.23208	-3.24834	-0.460703	0.648848	0.736194	-0.455363	NOTDEG	NEGLFC
AC007638.2	-0.231919	-3.03996	-0.589817	0.560071	0.660714	-0.582736	NOTDEG	NEGLFC
PMVK	-0.231885	2.73679	-1.76869	0.0867856	0.15997	-1.7126	NOTDEG	NEGLFC
ILDR1	-0.231877	-3.36415	-0.540983	0.59253	0.688638	-0.535174	NOTDEG	NEGLFC
TBC1D9B	-0.231829	5.61666	-2.05436	0.0522492	0.107853	-1.94107	NOTDEG	NEGLFC
NFU1	-0.231739	4.99204	-1.64805	0.112612	0.195742	-1.58656	NOTDEG	NEGLFC
F10	-0.23156	-1.03215	-0.586213	0.562741	0.663022	-0.578775	NOTDEG	NEGLFC
AC079848.2	-0.231523	2.09977	-0.736013	0.467627	0.577917	-0.726346	NOTDEG	NEGLFC
LRRC37A	-0.231474	1.84096	-0.578023	0.569526	0.668691	-0.568749	NOTDEG	NEGLFC
RECQL4	-0.231356	1.56864	-0.806348	0.428298	0.540788	-0.792107	NOTDEG	NEGLFC
RAD54L	-0.231336	1.79789	-1.25833	0.217669	0.324918	-1.23275	NOTDEG	NEGLFC
YWHAH	-0.231264	5.98158	-0.67463	0.507198	0.613862	-0.663208	NOTDEG	NEGLFC
RBM4B	-0.231231	3.11863	-1.64949	0.109146	0.191106	-1.60204	NOTDEG	NEGLFC
ZNF683	-0.23111	-3.68487	-0.500669	0.623913	0.715202	-0.490312	NOTDEG	NEGLFC
TM2D3	-0.231003	4.81246	-1.78887	0.0834125	0.155106	-1.73122	NOTDEG	NEGLFC
SNHG12	-0.230934	2.36711	-0.752272	0.457562	0.568708	-0.742867	NOTDEG	NEGLFC
RNASEH1-AS1	-0.230854	2.68498	-1.05584	0.300425	0.413894	-1.03552	NOTDEG	NEGLFC
TMEM255B	-0.230615	1.38546	-1.48482	0.152585	0.24674	-1.43046	NOTDEG	NEGLFC
GREB1	-0.230602	5.79593	-2.10858	0.0447644	0.095603	-2.00686	NOTDEG	NEGLFC
MRE11	-0.230583	5.11458	-1.98698	0.0564662	0.114528	-1.90742	NOTDEG	NEGLFC
AL359710.1	-0.230416	-1.72157	-0.749339	0.459302	0.570353	-0.739997	NOTDEG	NEGLFC
TOR1AIP1	-0.230389	4.80436	-2.1146	0.0441826	0.0946272	-2.01235	NOTDEG	NEGLFC
AC018362.2	-0.230344	-4.08166	-0.475219	0.639447	0.728184	-0.468473	NOTDEG	NEGLFC
CABP5	-0.230312	-2.05416	-0.589965	0.561003	0.661502	-0.581352	NOTDEG	NEGLFC
LINC00662	-0.230299	6.55547	-2.49118	0.0211103	0.0533587	-2.30601	NOTDEG	NEGLFC
MCCC2	-0.230282	5.23776	-1.73487	0.0953117	0.171978	-1.66802	NOTDEG	NEGLFC
BBS5	-0.229986	4.64667	-1.57331	0.125799	0.213222	-1.53088	NOTDEG	NEGLFC
AC079160.1	-0.229946	-0.701558	-0.713975	0.480584	0.589373	-0.705363	NOTDEG	NEGLFC
PDCL	-0.229908	3.55551	-1.84264	0.0763083	0.144938	-1.77252	NOTDEG	NEGLFC
LURAP1	-0.229906	4.73689	-1.65678	0.11102	0.193563	-1.59363	NOTDEG	NEGLFC
PRH1	-0.2299	7.3726	-1.73388	0.0957533	0.172537	-1.6658	NOTDEG	NEGLFC
HAS3	-0.229889	0.0219195	-1.2803	0.211312	0.317618	-1.24997	NOTDEG	NEGLFC
PRKAG1	-0.229816	4.72355	-2.12847	0.0438885	0.0941398	-2.01515	NOTDEG	NEGLFC
OAT	-0.229791	4.52463	-1.90325	0.0680179	0.132264	-1.82489	NOTDEG	NEGLFC
EIF4A1	-0.229782	4.8949	-0.952445	0.349679	0.464546	-0.935213	NOTDEG	NEGLFC
ELFN1	-0.229763	3.50624	-1.2144	0.237237	0.346245	-1.18192	NOTDEG	NEGLFC
LINC02231	-0.229703	1.0001	-0.608262	0.548026	0.649888	-0.600721	NOTDEG	NEGLFC
SYT11	-0.229645	6.90384	-1.12417	0.272253	0.38424	-1.09789	NOTDEG	NEGLFC
CARD8-AS1	-0.229618	-2.2683	-0.613974	0.543824	0.646038	-0.607041	NOTDEG	NEGLFC
LZTS1-AS1	-0.229526	-1.0169	-0.377965	0.708189	0.784887	-0.374289	NOTDEG	NEGLFC
NAALADL2-AS2	-0.229504	-2.68267	-0.402785	0.690552	0.770859	-0.398106	NOTDEG	NEGLFC
CALR3	-0.229503	-1.79968	-0.743603	0.464981	0.575345	-0.73067	NOTDEG	NEGLFC
CUL4B	-0.229485	4.91789	-3.11965	0.00758734	0.0243959	-2.6699	DEG	NEGLFC
RAD1	-0.229477	3.31341	-1.77155	0.0867681	0.159951	-1.7127	NOTDEG	NEGLFC
NKAIN4	-0.229471	2.36088	-1.05093	0.306451	0.420146	-1.0227	NOTDEG	NEGLFC
BNIP2	-0.229453	4.22055	-2.04221	0.0512975	0.106273	-1.94898	NOTDEG	NEGLFC
PSMG3	-0.229388	1.80253	-1.22322	0.230466	0.3392	-1.19916	NOTDEG	NEGLFC
ID1	-0.229372	0.497973	-0.57872	0.567888	0.66742	-0.571165	NOTDEG	NEGLFC
LSM2	-0.229273	2.39768	-1.72426	0.0960473	0.17298	-1.66433	NOTDEG	NEGLFC
SLC23A1	-0.229234	-1.61334	-0.742054	0.465324	0.575621	-0.730108	NOTDEG	NEGLFC
OVOL1	-0.229232	-3.20027	-0.611378	0.546129	0.648173	-0.60357	NOTDEG	NEGLFC
SEC22C	-0.229209	4.8836	-2.44463	0.0213634	0.0538944	-2.3015	NOTDEG	NEGLFC
DPH5	-0.229121	4.02596	-1.68231	0.10301	0.182855	-1.63043	NOTDEG	NEGLFC
AC021660.4	-0.229048	2.47445	-0.928595	0.360277	0.474528	-0.914838	NOTDEG	NEGLFC
RPL27A	-0.228981	2.62958	-0.678665	0.502385	0.60937	-0.670741	NOTDEG	NEGLFC
NKAPL	-0.228645	1.08268	-0.941782	0.353771	0.468603	-0.927299	NOTDEG	NEGLFC
M6PR	-0.228633	4.18828	-2.48614	0.0185097	0.0481772	-2.35526	DEG	NEGLFC
FAM47E	-0.228482	4.14577	-1.58759	0.125439	0.212751	-1.53234	NOTDEG	NEGLFC
LINC02572	-0.228416	1.44575	-1.38831	0.175062	0.274872	-1.35612	NOTDEG	NEGLFC
MPP2	-0.228359	6.02965	-1.96074	0.0640012	0.126313	-1.85217	NOTDEG	NEGLFC
RTEL1	-0.228314	4.73772	-1.52015	0.143728	0.236132	-1.46205	NOTDEG	NEGLFC
ACSL4	-0.228307	6.36211	-1.948	0.0637365	0.125929	-1.85402	NOTDEG	NEGLFC
TMPRSS9	-0.228293	2.33634	-1.05569	0.302671	0.41604	-1.03072	NOTDEG	NEGLFC
NEBL-AS1	-0.228196	-2.21763	-0.647372	0.524068	0.628886	-0.637088	NOTDEG	NEGLFC
AC105031.2	-0.228158	0.178928	-0.503044	0.620233	0.712211	-0.49552	NOTDEG	NEGLFC
NSA2	-0.228109	4.02134	-1.79403	0.0837817	0.155581	-1.72915	NOTDEG	NEGLFC
MYCT1	-0.228099	-1.7453	-0.42168	0.676786	0.75935	-0.416853	NOTDEG	NEGLFC
GPR33	-0.227865	-4.313	-0.54124	0.595013	0.690811	-0.531585	NOTDEG	NEGLFC
FAM66A	-0.227834	4.47797	-0.538709	0.594928	0.690767	-0.531709	NOTDEG	NEGLFC
TECTA	-0.227739	3.3629	-1.81472	0.0813338	0.152264	-1.743	NOTDEG	NEGLFC
PHF2	-0.227731	5.52638	-2.41831	0.0216593	0.05445	-2.29629	NOTDEG	NEGLFC
TYK2	-0.227695	4.90418	-1.85137	0.0780112	0.147414	-1.76234	NOTDEG	NEGLFC
PCDHGA4	-0.227397	-0.66726	-0.65604	0.518781	0.624051	-0.645225	NOTDEG	NEGLFC
AC138028.3	-0.227391	-5.11857	-0.432871	0.668877	0.752677	-0.427689	NOTDEG	NEGLFC
LINC01569	-0.227315	0.971777	-1.53588	0.134713	0.224902	-1.49577	NOTDEG	NEGLFC
LURAP1L	-0.227246	4.21108	-0.790402	0.435301	0.547203	-0.780153	NOTDEG	NEGLFC
EXOC6B	-0.227091	9.35447	-1.37064	0.184379	0.28593	-1.32739	NOTDEG	NEGLFC
R3HCC1L	-0.227081	5.65692	-2.1752	0.0391969	0.0863189	-2.06211	NOTDEG	NEGLFC
FGF23	-0.227069	-2.45398	-0.732615	0.472297	0.582171	-0.718746	NOTDEG	NEGLFC
AP001372.1	-0.227046	0.776241	-0.603994	0.552137	0.653524	-0.594561	NOTDEG	NEGLFC
AC006213.4	-0.22693	0.161161	-1.04775	0.302908	0.41622	-1.03022	NOTDEG	NEGLFC
XYLT2	-0.226903	3.50589	-1.48625	0.159731	0.255611	-1.40598	NOTDEG	NEGLFC
GPATCH2	-0.226856	6.06144	-1.20357	0.23825	0.347283	-1.17937	NOTDEG	NEGLFC
HEATR5B	-0.226772	6.30288	-2.56171	0.0162054	0.0434767	-2.40426	DEG	NEGLFC
AC005091.1	-0.226559	-0.15438	-1.18041	0.246817	0.356825	-1.15812	NOTDEG	NEGLFC
UPF3A	-0.226542	7.24789	-1.64517	0.113325	0.196635	-1.58342	NOTDEG	NEGLFC
LINC02422	-0.226528	1.68877	-2.32402	0.0289175	0.0680771	-2.18461	NOTDEG	NEGLFC
ACAD11	-0.226479	6.30421	-2.50241	0.0207111	0.0525979	-2.31321	NOTDEG	NEGLFC
UBLCP1	-0.226472	4.18072	-1.50256	0.14399	0.236495	-1.46109	NOTDEG	NEGLFC
QTRT2	-0.226385	3.75281	-1.95481	0.0626528	0.124188	-1.86165	NOTDEG	NEGLFC
GOLGA5	-0.22638	4.64771	-2.54906	0.0166494	0.0443619	-2.39436	DEG	NEGLFC
DOT1L	-0.22637	5.27318	-1.7035	0.101437	0.180719	-1.63793	NOTDEG	NEGLFC
AC007463.2	-0.226333	-4.48624	-0.451535	0.658913	0.74452	-0.441414	NOTDEG	NEGLFC
CD81	-0.226274	4.02868	-1.47602	0.150024	0.243755	-1.43945	NOTDEG	NEGLFC
AC010327.8	-0.226267	-0.608889	-0.944133	0.352403	0.46731	-0.929939	NOTDEG	NEGLFC
AC034206.1	-0.226223	-2.44363	-0.624143	0.538125	0.640919	-0.615651	NOTDEG	NEGLFC
LPCAT3	-0.226219	4.8588	-2.12728	0.0452974	0.0965123	-2.00188	NOTDEG	NEGLFC
FLT4	-0.226212	-1.55575	-0.534247	0.596981	0.692676	-0.528747	NOTDEG	NEGLFC
LINC01241	-0.22614	-2.14757	-0.445092	0.659905	0.745225	-0.440044	NOTDEG	NEGLFC
AC097376.3	-0.226079	6.15614	-1.10186	0.281508	0.394152	-1.07694	NOTDEG	NEGLFC
AC117395.1	-0.226066	-0.704451	-0.835712	0.410073	0.523795	-0.823766	NOTDEG	NEGLFC
AL162713.2	-0.225933	0.53079	-1.14858	0.261536	0.372623	-1.12277	NOTDEG	NEGLFC
CLNK	-0.22582	0.655875	-0.653265	0.520758	0.625958	-0.642177	NOTDEG	NEGLFC
ZNF717	-0.225751	6.03814	-2.17181	0.0376398	0.0835771	-2.07876	NOTDEG	NEGLFC
AC022007.1	-0.225621	-1.00817	-0.664268	0.51294	0.618964	-0.654267	NOTDEG	NEGLFC
AC008894.2	-0.225586	-2.03046	-0.568203	0.575019	0.673541	-0.560676	NOTDEG	NEGLFC
ZFAND5	-0.225504	5.62308	-1.20994	0.238401	0.347451	-1.17899	NOTDEG	NEGLFC
MIB2	-0.225367	4.90464	-1.1921	0.246719	0.356725	-1.15835	NOTDEG	NEGLFC
PCNX3	-0.225359	3.35055	-1.47267	0.150921	0.244825	-1.43629	NOTDEG	NEGLFC
CEACAM7	-0.225141	-2.85541	-0.530183	0.601064	0.69599	-0.522872	NOTDEG	NEGLFC
ANGPT2	-0.225138	1.79263	-0.971327	0.342297	0.457206	-0.949637	NOTDEG	NEGLFC
NHLRC2	-0.225132	5.72203	-2.19149	0.0378301	0.0838736	-2.07669	NOTDEG	NEGLFC
AL360178.1	-0.225122	-1.36459	-0.47452	0.640614	0.72908	-0.466841	NOTDEG	NEGLFC
ZNF530	-0.22508	1.44334	-1.33434	0.193361	0.296457	-1.3007	NOTDEG	NEGLFC
THAP12	-0.224986	4.21467	-2.60316	0.0141109	0.0391643	-2.45443	DEG	NEGLFC
MAT2A	-0.224949	5.68624	-0.942664	0.353142	0.468043	-0.928512	NOTDEG	NEGLFC
NFYC-AS1	-0.22494	1.4082	-1.47187	0.151176	0.245081	-1.43539	NOTDEG	NEGLFC
GJC3	-0.224902	-3.26504	-0.404799	0.689378	0.769925	-0.399699	NOTDEG	NEGLFC
SIRT7	-0.22484	3.63841	-1.18942	0.245593	0.355538	-1.16112	NOTDEG	NEGLFC
SNHG6	-0.224826	3.09301	-1.19029	0.242967	0.352616	-1.1676	NOTDEG	NEGLFC
EDRF1	-0.224754	5.45543	-3.1418	0.00476841	0.0170875	-2.82228	DEG	NEGLFC
LINC01271	-0.224748	-3.87811	-0.432233	0.669785	0.753344	-0.426443	NOTDEG	NEGLFC
ITIH4	-0.224733	4.00264	-1.28242	0.212324	0.318775	-1.2472	NOTDEG	NEGLFC
ATXN7L2	-0.224682	2.51627	-1.16298	0.256928	0.367842	-1.13368	NOTDEG	NEGLFC
ZFC3H1	-0.224666	6.59136	-1.71088	0.099218	0.177557	-1.64866	NOTDEG	NEGLFC
MAML2	-0.224561	7.84533	-0.941519	0.353718	0.46857	-0.927401	NOTDEG	NEGLFC
LINC01864	-0.224514	-2.81521	-0.524243	0.603838	0.698184	-0.518889	NOTDEG	NEGLFC
RAE1	-0.224484	3.73313	-3.65912	0.00107199	0.00562718	-3.27092	DEG	NEGLFC
AC005962.1	-0.224467	-0.159638	-0.758246	0.45403	0.56533	-0.748713	NOTDEG	NEGLFC
AC110011.1	-0.224409	-4.14306	-0.429941	0.670284	0.753759	-0.425758	NOTDEG	NEGLFC
LYG1	-0.224328	2.58153	-1.388	0.175272	0.275097	-1.35546	NOTDEG	NEGLFC
FBXO48	-0.224269	0.892343	-1.39128	0.174615	0.274305	-1.35752	NOTDEG	NEGLFC
IFRD2	-0.224232	2.17641	-0.790803	0.435067	0.547008	-0.78055	NOTDEG	NEGLFC
CWC25	-0.224167	4.23666	-2.59072	0.0166049	0.044268	-2.39534	DEG	NEGLFC
PCBP2	-0.224161	6.24111	-1.63269	0.115358	0.19946	-1.57456	NOTDEG	NEGLFC
GATD1	-0.224133	4.61982	-1.88809	0.0733576	0.140577	-1.7906	NOTDEG	NEGLFC
PRR4	-0.224086	0.450688	-0.947643	0.352378	0.46731	-0.929986	NOTDEG	NEGLFC
AL022323.4	-0.224056	0.599833	-0.601492	0.552931	0.654169	-0.593373	NOTDEG	NEGLFC
RELB	-0.22391	2.46091	-1.17398	0.251094	0.361394	-1.1477	NOTDEG	NEGLFC
AC103810.5	-0.223899	-3.59074	-0.32805	0.745079	0.814855	-0.325134	NOTDEG	NEGLFC
LRFN4	-0.223898	2.70747	-1.13074	0.269079	0.380899	-1.10519	NOTDEG	NEGLFC
FETUB	-0.223897	-2.56588	-0.688498	0.502086	0.609084	-0.671211	NOTDEG	NEGLFC
AC010624.1	-0.223839	1.51093	-1.15611	0.258102	0.369019	-1.13089	NOTDEG	NEGLFC
AC026991.2	-0.223838	-1.28437	-0.408498	0.686291	0.767369	-0.403894	NOTDEG	NEGLFC
ALG11	-0.223786	3.87574	-2.02208	0.0537496	0.110168	-1.92885	NOTDEG	NEGLFC
RALGAPB	-0.223742	6.22759	-2.3995	0.0240787	0.0590549	-2.25587	NOTDEG	NEGLFC
AC010307.4	-0.223664	-1.71345	-0.420862	0.677011	0.759513	-0.416546	NOTDEG	NEGLFC
C4orf51	-0.223643	-1.28079	-0.715096	0.481041	0.589741	-0.70463	NOTDEG	NEGLFC
ZFY	-0.223556	3.6452	-0.885571	0.383417	0.497607	-0.871618	NOTDEG	NEGLFC
HEATR9	-0.223496	-2.80829	-0.435508	0.666557	0.750799	-0.430879	NOTDEG	NEGLFC
FKBP7	-0.223493	0.746837	-0.979326	0.335001	0.449798	-0.96409	NOTDEG	NEGLFC
SERPINI2	-0.223452	2.14521	-0.973217	0.338059	0.452743	-0.958007	NOTDEG	NEGLFC
ADD1	-0.22344	7.91245	-1.57081	0.129661	0.218163	-1.51544	NOTDEG	NEGLFC
BCAN	-0.22341	4.26522	-1.28686	0.212436	0.318909	-1.2469	NOTDEG	NEGLFC
KLHL35	-0.223351	1.38274	-0.855709	0.399075	0.512957	-0.843274	NOTDEG	NEGLFC
AC099791.2	-0.223147	1.81382	-1.0669	0.296166	0.40934	-1.04469	NOTDEG	NEGLFC
B2M	-0.222987	3.80096	-0.927758	0.361546	0.475808	-0.912423	NOTDEG	NEGLFC
ZMYM5	-0.22298	5.89534	-1.70465	0.101475	0.180776	-1.63774	NOTDEG	NEGLFC
SYNRG	-0.222967	6.29534	-1.90958	0.068635	0.133275	-1.82081	NOTDEG	NEGLFC
SHANK3	-0.222774	6.2185	-1.94435	0.0657432	0.128876	-1.84017	NOTDEG	NEGLFC
PSMG3-AS1	-0.222737	3.11519	-1.40618	0.173486	0.272949	-1.36109	NOTDEG	NEGLFC
ESCO1	-0.222698	5.69238	-2.61484	0.0150934	0.0412187	-2.43013	DEG	NEGLFC
DUSP12	-0.22262	2.86371	-1.54377	0.13281	0.222589	-1.50311	NOTDEG	NEGLFC
FAM13A-AS1	-0.222608	4.45988	-1.54754	0.131884	0.221295	-1.50672	NOTDEG	NEGLFC
AC116366.2	-0.222573	-3.43896	-0.434742	0.667292	0.751421	-0.429868	NOTDEG	NEGLFC
AC010973.1	-0.222463	-1.98693	-0.504353	0.618963	0.71112	-0.49732	NOTDEG	NEGLFC
AL513210.1	-0.222297	0.00083382	-0.825651	0.416489	0.529897	-0.812528	NOTDEG	NEGLFC
CFAP100	-0.222266	1.164	-0.94391	0.358066	0.472437	-0.919057	NOTDEG	NEGLFC
AC037487.1	-0.222073	-1.66877	-0.707337	0.486204	0.5944	-0.69636	NOTDEG	NEGLFC
POLL	-0.222049	4.20145	-1.43835	0.162079	0.258707	-1.39811	NOTDEG	NEGLFC
SPATA3	-0.221871	-1.89299	-0.808371	0.425037	0.537897	-0.797713	NOTDEG	NEGLFC
EIF3J-DT	-0.221868	4.03199	-1.23796	0.227018	0.335516	-1.20807	NOTDEG	NEGLFC
UNKL	-0.221786	5.22586	-2.40834	0.0249903	0.0607953	-2.24155	NOTDEG	NEGLFC
DYDC2	-0.221775	-1.1681	-0.865149	0.395451	0.509617	-0.849774	NOTDEG	NEGLFC
ZNF529	-0.221769	5.64492	-1.78627	0.0874805	0.160955	-1.70884	NOTDEG	NEGLFC
HPS5	-0.221684	4.69109	-1.89926	0.0672932	0.131156	-1.82971	NOTDEG	NEGLFC
AC012409.3	-0.221527	-3.73564	-0.482486	0.63285	0.722666	-0.477719	NOTDEG	NEGLFC
VPS51	-0.221522	5.40607	-2.59616	0.0243832	0.0596515	-2.25104	NOTDEG	NEGLFC
TEX53	-0.22142	-1.88797	-0.412239	0.684118	0.765581	-0.40685	NOTDEG	NEGLFC
BX323046.1	-0.221372	-4.65317	-0.385857	0.702238	0.780153	-0.382301	NOTDEG	NEGLFC
MAP3K7	-0.221189	6.25892	-2.06739	0.049914	0.104091	-1.9607	NOTDEG	NEGLFC
TRIM26	-0.221164	4.70805	-1.99419	0.0549902	0.112254	-1.91895	NOTDEG	NEGLFC
AC097468.4	-0.22115	-3.6418	-0.54932	0.587179	0.684013	-0.542928	NOTDEG	NEGLFC
AC027682.2	-0.221099	-3.2468	-0.360138	0.721545	0.795401	-0.356395	NOTDEG	NEGLFC
AGAP1	-0.220978	10.2961	-1.21037	0.235283	0.344063	-1.18686	NOTDEG	NEGLFC
AC243772.2	-0.220957	-2.00074	-0.682304	0.500663	0.60769	-0.673448	NOTDEG	NEGLFC
SRP19	-0.220955	4.83087	-1.52234	0.138863	0.230108	-1.48004	NOTDEG	NEGLFC
TCF25	-0.220921	7.37334	-2.6853	0.0155307	0.0420902	-2.41976	DEG	NEGLFC
IRF4	-0.220916	-3.11975	-0.387972	0.700688	0.778732	-0.384391	NOTDEG	NEGLFC
URB1	-0.220849	5.18763	-2.80548	0.00860365	0.026851	-2.62741	DEG	NEGLFC
AGBL3	-0.220821	4.92398	-1.4652	0.156658	0.251799	-1.4164	NOTDEG	NEGLFC
MED10	-0.220698	3.49459	-1.65959	0.10851	0.190236	-1.60493	NOTDEG	NEGLFC
AC092042.4	-0.220691	-3.90683	-0.431301	0.669239	0.752919	-0.427193	NOTDEG	NEGLFC
LINC02298	-0.220664	-0.264049	-0.612653	0.545621	0.647756	-0.604335	NOTDEG	NEGLFC
PFDN1	-0.220592	4.64944	-2.03195	0.0508045	0.10553	-1.95313	NOTDEG	NEGLFC
AC092171.3	-0.220442	0.52953	-0.892631	0.378932	0.493276	-0.879866	NOTDEG	NEGLFC
MRPS25	-0.220429	5.05059	-2.37344	0.0261357	0.0630178	-2.22419	NOTDEG	NEGLFC
RPAP3	-0.220414	4.49797	-2.18606	0.0372144	0.0828468	-2.0834	NOTDEG	NEGLFC
IGBP1	-0.220377	4.64885	-2.24528	0.0356448	0.080088	-2.10096	NOTDEG	NEGLFC
GDI1	-0.220328	5.88946	-1.18623	0.247339	0.357366	-1.15684	NOTDEG	NEGLFC
VDAC3	-0.220309	4.86306	-1.25041	0.221544	0.329267	-1.22243	NOTDEG	NEGLFC
AC131934.1	-0.220263	1.49457	-0.70034	0.488967	0.596993	-0.691953	NOTDEG	NEGLFC
MUL1	-0.22025	2.14779	-1.7253	0.0944316	0.170853	-1.67247	NOTDEG	NEGLFC
STK19	-0.22019	3.48954	-2.128	0.043785	0.0939644	-2.01614	NOTDEG	NEGLFC
MCEE	-0.220057	4.221	-1.65855	0.108866	0.190721	-1.60331	NOTDEG	NEGLFC
AC127024.4	-0.220043	-2.78627	-0.492533	0.627007	0.717823	-0.485944	NOTDEG	NEGLFC
RWDD3	-0.219914	4.38069	-1.7527	0.0949476	0.171579	-1.66986	NOTDEG	NEGLFC
DNAJC19	-0.219835	3.18126	-1.73805	0.0921412	0.167613	-1.68421	NOTDEG	NEGLFC
TRIM23	-0.219734	5.32003	-2.35576	0.0262521	0.0632507	-2.22246	NOTDEG	NEGLFC
MTCH2	-0.219621	5.74716	-2.21832	0.0382882	0.0846675	-2.07176	NOTDEG	NEGLFC
AC006450.2	-0.219589	-4.35756	-0.373776	0.712707	0.788406	-0.368223	NOTDEG	NEGLFC
LARS	-0.219545	6.4699	-2.58232	0.0162236	0.0435135	-2.40385	DEG	NEGLFC
PTAR1	-0.219508	5.33967	-1.18282	0.245872	0.355817	-1.16043	NOTDEG	NEGLFC
ATP10A	-0.219395	3.91269	-0.581997	0.568118	0.667586	-0.570825	NOTDEG	NEGLFC
FNIP1	-0.219383	8.14943	-1.19323	0.244145	0.353887	-1.16469	NOTDEG	NEGLFC
AC025437.4	-0.219231	-3.87265	-0.4811	0.633824	0.723594	-0.476352	NOTDEG	NEGLFC
ZSCAN12	-0.219219	3.04592	-2.84157	0.00831021	0.0261251	-2.6392	DEG	NEGLFC
SLC25A1	-0.219215	1.9131	-0.834078	0.410619	0.524283	-0.822806	NOTDEG	NEGLFC
MCM8	-0.219136	3.26252	-1.65616	0.111372	0.194001	-1.59206	NOTDEG	NEGLFC
PLD6	-0.218999	2.9188	-1.06377	0.29565	0.408901	-1.04581	NOTDEG	NEGLFC
ZDHHC11	-0.218911	4.78113	-0.712956	0.481958	0.590502	-0.703157	NOTDEG	NEGLFC
WDR73	-0.218831	4.48282	-2.40194	0.0283826	0.06712	-2.19196	NOTDEG	NEGLFC
AK5	-0.218765	9.03976	-1.55241	0.135507	0.225809	-1.49273	NOTDEG	NEGLFC
LINC00671	-0.218693	-1.90011	-0.454599	0.652701	0.739591	-0.450013	NOTDEG	NEGLFC
GAS5-AS1	-0.218618	-1.93818	-1.00619	0.324543	0.439009	-0.985164	NOTDEG	NEGLFC
GPRC5C	-0.218445	0.917994	-0.884147	0.38443	0.49863	-0.869763	NOTDEG	NEGLFC
LINC01887	-0.218445	-1.95882	-0.492502	0.625881	0.716819	-0.487532	NOTDEG	NEGLFC
NPIPB3	-0.21839	2.35321	-1.12899	0.267662	0.379528	-1.10846	NOTDEG	NEGLFC
GPSM1	-0.218201	4.65009	-1.32749	0.196943	0.300572	-1.29031	NOTDEG	NEGLFC
NR2C2	-0.21809	6.2461	-1.47025	0.154616	0.249324	-1.42341	NOTDEG	NEGLFC
KLHL28	-0.218062	4.64485	-1.73388	0.094799	0.171345	-1.67061	NOTDEG	NEGLFC
AL133247.1	-0.218016	-4.18479	-0.382406	0.70479	0.782257	-0.378862	NOTDEG	NEGLFC
EBP	-0.217901	2.63744	-1.0347	0.310635	0.424426	-1.01389	NOTDEG	NEGLFC
PSMD5	-0.217749	5.20118	-2.2936	0.0307951	0.0715264	-2.15971	NOTDEG	NEGLFC
NIFK-AS1	-0.217714	5.59118	-1.7424	0.100123	0.178732	-1.64426	NOTDEG	NEGLFC
GPR101	-0.217677	-4.40091	-0.429553	0.671521	0.754943	-0.424062	NOTDEG	NEGLFC
WDFY3-AS2	-0.217664	3.27768	-1.25621	0.218434	0.325823	-1.2307	NOTDEG	NEGLFC
NFATC2IP	-0.217652	5.62123	-2.16987	0.0417423	0.0905688	-2.03608	NOTDEG	NEGLFC
LIN7B	-0.21763	2.59649	-1.22435	0.232157	0.340922	-1.19482	NOTDEG	NEGLFC
LNCAROD	-0.217538	4.06045	-0.541807	0.592077	0.688206	-0.535829	NOTDEG	NEGLFC
ZNF557	-0.217406	3.82445	-2.71399	0.0134493	0.0377796	-2.47164	DEG	NEGLFC
ELOVL5	-0.217351	6.17981	-0.839249	0.407755	0.521529	-0.827851	NOTDEG	NEGLFC
SFMBT2	-0.217292	7.52498	-1.25351	0.219391	0.326862	-1.22815	NOTDEG	NEGLFC
TTLL11	-0.217227	7.77506	-1.85471	0.0754937	0.143746	-1.77745	NOTDEG	NEGLFC
HNRNPA1	-0.217161	4.41621	-0.591109	0.558733	0.65955	-0.584724	NOTDEG	NEGLFC
LINC01477	-0.217124	-3.865	-0.337294	0.738583	0.809586	-0.333731	NOTDEG	NEGLFC
PCDHB6	-0.217107	0.940407	-1.22407	0.231829	0.340631	-1.19566	NOTDEG	NEGLFC
CCDC51	-0.217086	0.76554	-1.68505	0.102023	0.181538	-1.63513	NOTDEG	NEGLFC
MCMBP	-0.217065	4.33781	-1.61194	0.119687	0.205272	-1.55609	NOTDEG	NEGLFC
LINC01568	-0.216974	-0.686673	-0.729125	0.471559	0.581436	-0.719944	NOTDEG	NEGLFC
AL513304.1	-0.216884	-3.14128	-0.349103	0.730118	0.802363	-0.344969	NOTDEG	NEGLFC
C9orf64	-0.216813	2.28991	-2.29208	0.0298631	0.0698349	-2.1719	NOTDEG	NEGLFC
AC093495.1	-0.216702	-0.346805	-0.527473	0.601736	0.696565	-0.521905	NOTDEG	NEGLFC
ACYP2	-0.216655	8.38157	-1.58689	0.127047	0.214781	-1.52585	NOTDEG	NEGLFC
ITGA6	-0.216623	4.18992	-1.35796	0.184841	0.286462	-1.32599	NOTDEG	NEGLFC
LINC01585	-0.216571	-3.36896	-0.460001	0.648885	0.736194	-0.455312	NOTDEG	NEGLFC
MMP25-AS1	-0.216544	3.67329	-1.23468	0.229781	0.338434	-1.20092	NOTDEG	NEGLFC
AC119674.1	-0.216371	4.60328	-0.616799	0.541995	0.644409	-0.609798	NOTDEG	NEGLFC
E2F6	-0.216316	3.93756	-1.74469	0.0909475	0.165913	-1.69042	NOTDEG	NEGLFC
ZKSCAN7	-0.216302	3.14517	-2.38954	0.0238948	0.0587112	-2.25882	NOTDEG	NEGLFC
AL355499.1	-0.216268	1.49299	-0.724076	0.474852	0.58462	-0.714606	NOTDEG	NEGLFC
TMEM9B-AS1	-0.21622	3.89532	-0.832227	0.411878	0.525439	-0.820593	NOTDEG	NEGLFC
MRPL20	-0.216072	4.37184	-1.75083	0.0938416	0.169986	-1.67547	NOTDEG	NEGLFC
FANCD2	-0.215927	2.10227	-1.82295	0.0822471	0.153484	-1.73779	NOTDEG	NEGLFC
NDUFA10	-0.215887	7.27201	-2.01587	0.0525508	0.108327	-1.93859	NOTDEG	NEGLFC
TXNDC9	-0.215816	3.21006	-2.26965	0.0342007	0.0775713	-2.1177	NOTDEG	NEGLFC
ITIH3	-0.215744	-4.20403	-0.426552	0.673177	0.756295	-0.421792	NOTDEG	NEGLFC
IGHMBP2	-0.2157	3.87497	-1.91843	0.0676404	0.131686	-1.8274	NOTDEG	NEGLFC
RBM19	-0.215607	5.28308	-2.31369	0.0293547	0.0689147	-2.17869	NOTDEG	NEGLFC
ZNF81	-0.215532	5.08284	-2.23735	0.0325915	0.0748294	-2.13708	NOTDEG	NEGLFC
C12orf73	-0.215522	4.06889	-1.14419	0.261554	0.372628	-1.12273	NOTDEG	NEGLFC
EFTUD2	-0.215285	5.2817	-2.13749	0.0428884	0.092538	-2.0248	NOTDEG	NEGLFC
IMPACT	-0.215277	2.80478	-1.79888	0.0832731	0.154917	-1.732	NOTDEG	NEGLFC
ZDHHC8	-0.215014	4.3781	-2.25524	0.0365983	0.0818083	-2.09022	NOTDEG	NEGLFC
ATP6V1E1	-0.214942	5.30011	-1.67632	0.107781	0.189234	-1.60825	NOTDEG	NEGLFC
NLRP3	-0.21487	2.08353	-1.29393	0.205247	0.310562	-1.26674	NOTDEG	NEGLFC
FDPS	-0.214869	5.08523	-2.31234	0.0319532	0.0736453	-2.145	NOTDEG	NEGLFC
ADAMTSL4-AS1	-0.214726	4.42936	-1.0872	0.2869	0.399878	-1.06495	NOTDEG	NEGLFC
AL353151.2	-0.214588	3.46656	-1.17444	0.252071	0.362457	-1.14533	NOTDEG	NEGLFC
AC092375.2	-0.214523	-0.496307	-0.610557	0.546636	0.648694	-0.602808	NOTDEG	NEGLFC
TEX10	-0.214449	4.33941	-2.15598	0.0394358	0.086719	-2.05961	NOTDEG	NEGLFC
LRRC14	-0.21443	1.62081	-1.167	0.252889	0.36336	-1.14336	NOTDEG	NEGLFC
CDCA8	-0.214262	0.304123	-0.831133	0.412364	0.525858	-0.819741	NOTDEG	NEGLFC
AC004232.1	-0.214231	-4.21722	-0.334206	0.740474	0.811086	-0.331225	NOTDEG	NEGLFC
GYPC	-0.214208	1.24134	-0.833228	0.41109	0.524722	-0.821977	NOTDEG	NEGLFC
AL121928.1	-0.214188	-2.69864	-0.544187	0.59066	0.686947	-0.537881	NOTDEG	NEGLFC
RO60	-0.214173	5.06134	-1.95063	0.0615198	0.122465	-1.86974	NOTDEG	NEGLFC
ZNF260	-0.214107	3.58925	-1.96867	0.0588682	0.118374	-1.88918	NOTDEG	NEGLFC
FGF22	-0.214038	2.78846	-1.41736	0.169592	0.268112	-1.37352	NOTDEG	NEGLFC
LINC02740	-0.213861	0.453735	-0.857527	0.39824	0.512247	-0.844768	NOTDEG	NEGLFC
GTSF1	-0.213804	-2.80895	-0.502432	0.62077	0.712634	-0.494759	NOTDEG	NEGLFC
LINC01632	-0.213712	-1.13352	-0.55925	0.581119	0.678923	-0.551751	NOTDEG	NEGLFC
RHPN1-AS1	-0.213687	-3.61716	-0.472764	0.640244	0.728775	-0.467357	NOTDEG	NEGLFC
TRIM8	-0.213629	5.01178	-1.96255	0.0623251	0.123726	-1.86398	NOTDEG	NEGLFC
AC090617.10	-0.213556	-2.53398	-0.375904	0.709843	0.786272	-0.372067	NOTDEG	NEGLFC
SFT2D2	-0.213474	3.90446	-1.04618	0.305517	0.419025	-1.02467	NOTDEG	NEGLFC
ITGB5	-0.213405	4.55168	-1.26781	0.214305	0.321129	-1.24181	NOTDEG	NEGLFC
AC037450.1	-0.213378	-2.56921	-0.369913	0.714264	0.789613	-0.366135	NOTDEG	NEGLFC
SNRNP40	-0.213366	5.12198	-1.5503	0.134304	0.224401	-1.49734	NOTDEG	NEGLFC
AC105393.2	-0.213348	-1.36026	-0.403303	0.689507	0.770021	-0.399525	NOTDEG	NEGLFC
GRINA	-0.213228	4.3302	-0.78596	0.438894	0.550713	-0.774061	NOTDEG	NEGLFC
ECSCR	-0.213066	-2.71991	-0.490609	0.627158	0.717938	-0.485731	NOTDEG	NEGLFC
DPYSL2	-0.213049	8.50593	-1.82937	0.076978	0.145882	-1.7685	NOTDEG	NEGLFC
PCAT14	-0.213023	-3.16469	-0.548868	0.588141	0.684876	-0.541532	NOTDEG	NEGLFC
TRIP12	-0.213013	7.5067	-2.05199	0.0527221	0.108579	-1.93719	NOTDEG	NEGLFC
ZNF740	-0.213013	3.47772	-1.83258	0.0846908	0.156976	-1.72409	NOTDEG	NEGLFC
LINC01574	-0.213002	-2.89678	-0.418756	0.678406	0.760663	-0.414639	NOTDEG	NEGLFC
SDC4	-0.212731	3.26423	-0.846354	0.404347	0.518137	-0.833882	NOTDEG	NEGLFC
EZR-AS1	-0.21255	-2.52009	-0.638424	0.527887	0.631993	-0.631235	NOTDEG	NEGLFC
ECD	-0.212508	5.08421	-2.43251	0.0230312	0.0570617	-2.27292	NOTDEG	NEGLFC
AC108053.1	-0.212456	-3.4014	-0.531885	0.598996	0.694287	-0.525844	NOTDEG	NEGLFC
MIR600HG	-0.21239	1.37687	-0.874968	0.391486	0.505753	-0.856926	NOTDEG	NEGLFC
ZNF337	-0.212305	5.19439	-2.38218	0.0235388	0.0580544	-2.26457	NOTDEG	NEGLFC
Z97055.2	-0.212302	1.15708	-1.7185	0.0971632	0.174577	-1.65876	NOTDEG	NEGLFC
LINC01298	-0.212232	-3.27009	-0.400286	0.692561	0.772354	-0.395381	NOTDEG	NEGLFC
CHD8	-0.21223	6.40744	-3.05554	0.00459188	0.0166126	-2.83435	DEG	NEGLFC
AL391427.1	-0.212193	-2.64714	-0.470364	0.642436	0.730691	-0.464296	NOTDEG	NEGLFC
WAPL	-0.212138	6.21331	-1.98921	0.0602444	0.12051	-1.879	NOTDEG	NEGLFC
AAR2	-0.212123	3.72182	-1.98405	0.0576961	0.116562	-1.898	NOTDEG	NEGLFC
METTL25	-0.212064	6.04067	-1.7866	0.086225	0.159123	-1.71566	NOTDEG	NEGLFC
PFKFB4	-0.212025	4.70013	-1.57805	0.128239	0.216289	-1.52108	NOTDEG	NEGLFC
AKAP6	-0.211906	9.64242	-1.28744	0.210202	0.316363	-1.25301	NOTDEG	NEGLFC
AC007652.3	-0.211891	-2.22952	-0.70378	0.486841	0.595002	-0.695342	NOTDEG	NEGLFC
KCNQ1-AS1	-0.211843	-3.16624	-0.440099	0.662939	0.747924	-0.435859	NOTDEG	NEGLFC
AC013472.1	-0.211793	-2.33674	-0.531137	0.599717	0.694829	-0.524808	NOTDEG	NEGLFC
NDUFA9	-0.211712	5.19491	-3.33492	0.00222292	0.0096358	-3.05871	DEG	NEGLFC
AC010547.1	-0.211687	-0.13942	-1.28709	0.210124	0.316286	-1.25322	NOTDEG	NEGLFC
HIGD1B	-0.211562	-1.34198	-0.590514	0.560321	0.660929	-0.582364	NOTDEG	NEGLFC
AVEN	-0.21151	5.03123	-1.20339	0.239614	0.348778	-1.17595	NOTDEG	NEGLFC
AC109635.6	-0.211424	-1.38426	-0.483528	0.632119	0.722039	-0.478746	NOTDEG	NEGLFC
HCFC1R1	-0.211368	3.10555	-0.838173	0.40894	0.522696	-0.825761	NOTDEG	NEGLFC
EPHX2	-0.211312	3.63984	-1.94174	0.0622003	0.123512	-1.86487	NOTDEG	NEGLFC
APH1B	-0.211249	4.58385	-1.33812	0.19191	0.294861	-1.30495	NOTDEG	NEGLFC
TRIR	-0.211183	3.89297	-1.63981	0.113245	0.196539	-1.58377	NOTDEG	NEGLFC
AC022215.2	-0.211143	-2.51099	-0.47053	0.642469	0.7307	-0.464249	NOTDEG	NEGLFC
SRGAP1	-0.211103	6.56837	-1.02558	0.313024	0.426901	-1.0089	NOTDEG	NEGLFC
MTOR-AS1	-0.210971	-2.8778	-0.50788	0.615132	0.707888	-0.502761	NOTDEG	NEGLFC
CXXC1	-0.210953	3.78519	-0.927985	0.360585	0.474826	-0.914251	NOTDEG	NEGLFC
ERCC5	-0.210832	5.69857	-2.60855	0.0149271	0.0408623	-2.43414	DEG	NEGLFC
PRRG1	-0.210756	6.27495	-0.922419	0.364948	0.47943	-0.905978	NOTDEG	NEGLFC
SRSF11	-0.210692	8.13604	-1.43551	0.166732	0.264515	-1.38278	NOTDEG	NEGLFC
RILPL1	-0.210646	6.93942	-1.55542	0.135036	0.225259	-1.49453	NOTDEG	NEGLFC
C19orf25	-0.210624	4.43854	-2.16661	0.0417089	0.0905144	-2.03641	NOTDEG	NEGLFC
HNRNPM	-0.210622	6.33114	-2.03051	0.0511403	0.106034	-1.9503	NOTDEG	NEGLFC
GOPC	-0.210553	6.00598	-3.29986	0.00354824	0.0136903	-2.91576	DEG	NEGLFC
SNX6	-0.210536	6.51866	-1.60045	0.124259	0.211276	-1.53714	NOTDEG	NEGLFC
AL513327.2	-0.210507	0.574291	-0.871955	0.391169	0.505458	-0.857499	NOTDEG	NEGLFC
AL049648.1	-0.210444	-5.11549	-0.517432	0.608527	0.702252	-0.512177	NOTDEG	NEGLFC
SCAMP4	-0.210393	4.49759	-1.88084	0.0739251	0.141443	-1.78708	NOTDEG	NEGLFC
NONO	-0.210356	4.44051	-1.49122	0.146777	0.239786	-1.45101	NOTDEG	NEGLFC
RPA2	-0.210309	4.03756	-1.83627	0.0769789	0.145882	-1.76849	NOTDEG	NEGLFC
RNF44	-0.210266	3.85793	-1.61757	0.120112	0.205777	-1.5543	NOTDEG	NEGLFC
AL365295.1	-0.210154	6.02423	-0.978335	0.335482	0.450179	-0.96313	NOTDEG	NEGLFC
AC092275.1	-0.210145	-4.05703	-0.413355	0.682216	0.764072	-0.409441	NOTDEG	NEGLFC
ELP4	-0.210141	7.03187	-1.85429	0.0732325	0.140393	-1.79138	NOTDEG	NEGLFC
FJX1	-0.210127	1.10985	-0.887444	0.384291	0.498495	-0.870017	NOTDEG	NEGLFC
WDR75	-0.210107	5.15693	-2.1666	0.0398916	0.0874941	-2.05487	NOTDEG	NEGLFC
RSF1-IT1	-0.20999	-1.37599	-0.683431	0.499715	0.607077	-0.674938	NOTDEG	NEGLFC
AC009117.2	-0.209905	-3.32503	-0.396502	0.695416	0.774637	-0.391516	NOTDEG	NEGLFC
DMAC2	-0.209863	2.68769	-1.75072	0.0898856	0.164403	-1.696	NOTDEG	NEGLFC
AC021148.2	-0.209849	-0.612862	-1.10624	0.281935	0.394558	-1.07598	NOTDEG	NEGLFC
FTCDNL1	-0.20984	6.14564	-1.25584	0.223753	0.331814	-1.21661	NOTDEG	NEGLFC
TRAPPC4	-0.209671	2.52878	-1.50319	0.142911	0.235138	-1.46504	NOTDEG	NEGLFC
CCDC58	-0.209579	3.27507	-1.99155	0.055294	0.112738	-1.91656	NOTDEG	NEGLFC
FANCF	-0.209455	0.255483	-0.930418	0.359344	0.47362	-0.916615	NOTDEG	NEGLFC
FLYWCH1	-0.209398	5.71052	-2.16531	0.0422181	0.0914333	-2.03136	NOTDEG	NEGLFC
AC007666.1	-0.209321	-0.473164	-0.71554	0.481206	0.589869	-0.704364	NOTDEG	NEGLFC
TANGO2	-0.209313	5.65391	-2.01988	0.0567605	0.115027	-1.90515	NOTDEG	NEGLFC
BCDIN3D	-0.209285	1.69505	-1.21654	0.232962	0.341651	-1.19276	NOTDEG	NEGLFC
MAPKAPK2	-0.209283	4.18968	-1.22757	0.229501	0.338143	-1.20165	NOTDEG	NEGLFC
AC026369.3	-0.208996	-2.62708	-0.364206	0.71893	0.793401	-0.35989	NOTDEG	NEGLFC
CD28	-0.208673	-2.79622	-0.547933	0.591435	0.687683	-0.536757	NOTDEG	NEGLFC
MRPL22	-0.208594	3.82944	-1.71203	0.0978255	0.175535	-1.65549	NOTDEG	NEGLFC
AC007881.2	-0.208385	-0.889017	-0.513356	0.611636	0.704935	-0.50774	NOTDEG	NEGLFC
RBM27	-0.208363	5.58459	-1.9351	0.0685292	0.133087	-1.82151	NOTDEG	NEGLFC
ADNP-AS1	-0.208347	0.932799	-1.00425	0.325026	0.439391	-0.984182	NOTDEG	NEGLFC
ARFRP1	-0.208333	4.02978	-1.35919	0.186944	0.28899	-1.31967	NOTDEG	NEGLFC
KIAA1614-AS1	-0.208325	-0.167993	-0.876829	0.387394	0.50166	-0.864353	NOTDEG	NEGLFC
ZCCHC9	-0.208286	3.50479	-1.37102	0.180215	0.280743	-1.34009	NOTDEG	NEGLFC
PRSS27	-0.208254	0.26213	-1.31803	0.20154	0.30608	-1.27718	NOTDEG	NEGLFC
TMEM150B	-0.208153	-0.979068	-0.652537	0.519118	0.624377	-0.644706	NOTDEG	NEGLFC
SALL2	-0.207908	1.44024	-1.14363	0.265286	0.376772	-1.11398	NOTDEG	NEGLFC
MBD3L1	-0.207626	-1.3908	-0.729624	0.472156	0.582046	-0.718976	NOTDEG	NEGLFC
ASIP	-0.207587	0.332606	-0.950889	0.349016	0.463877	-0.9365	NOTDEG	NEGLFC
NLRX1	-0.207536	3.09261	-1.44685	0.161683	0.258189	-1.39943	NOTDEG	NEGLFC
FAM66C	-0.207415	6.48933	-1.49946	0.147517	0.24066	-1.44836	NOTDEG	NEGLFC
RNF222	-0.20735	-2.32109	-0.545014	0.592115	0.688222	-0.535774	NOTDEG	NEGLFC
FBXL12	-0.20726	4.165	-1.73292	0.0930482	0.168846	-1.67953	NOTDEG	NEGLFC
U47924.2	-0.207247	-2.75959	-0.564399	0.57736	0.675739	-0.557245	NOTDEG	NEGLFC
FDXR	-0.207241	1.48837	-1.57641	0.12652	0.214129	-1.52797	NOTDEG	NEGLFC
ZNF575	-0.207128	0.593118	-1.35615	0.1864	0.288349	-1.3213	NOTDEG	NEGLFC
AC022784.1	-0.207062	1.15468	-0.632762	0.532459	0.636084	-0.624257	NOTDEG	NEGLFC
TRAPPC11	-0.206976	5.83152	-2.64878	0.013795	0.0385055	-2.46256	DEG	NEGLFC
MIR3663HG	-0.206926	-2.21605	-0.578849	0.566909	0.666593	-0.57261	NOTDEG	NEGLFC
DGKD	-0.20691	6.47263	-1.3046	0.203693	0.308647	-1.2711	NOTDEG	NEGLFC
ZC3H12C	-0.206895	5.74587	-1.65928	0.107144	0.18845	-1.61116	NOTDEG	NEGLFC
AC093503.1	-0.20681	-2.81301	-0.63637	0.531043	0.6349	-0.626415	NOTDEG	NEGLFC
CHST2	-0.206623	1.02963	-0.80003	0.431589	0.543774	-0.786476	NOTDEG	NEGLFC
SYT2	-0.206526	2.92365	-0.955943	0.353431	0.468286	-0.927956	NOTDEG	NEGLFC
OR2A1-AS1	-0.206524	-0.685992	-0.531428	0.599249	0.694442	-0.525481	NOTDEG	NEGLFC
DNHD1	-0.206493	6.13608	-1.46103	0.156062	0.251051	-1.41844	NOTDEG	NEGLFC
UTY	-0.206482	5.11454	-0.814229	0.42193	0.535212	-0.803078	NOTDEG	NEGLFC
ZNF12	-0.206332	3.83173	-2.26374	0.03142	0.0726846	-2.15171	NOTDEG	NEGLFC
TRIM67	-0.206183	2.56188	-0.902962	0.374877	0.48908	-0.887375	NOTDEG	NEGLFC
RPS14	-0.206176	2.6539	-0.506127	0.61635	0.708892	-0.50103	NOTDEG	NEGLFC
ARNTL2-AS1	-0.206014	-1.3538	-0.393028	0.697613	0.776248	-0.388545	NOTDEG	NEGLFC
AL121895.2	-0.205962	-3.16709	-0.412795	0.68288	0.76459	-0.408537	NOTDEG	NEGLFC
TAFA4	-0.205869	4.87672	-0.957053	0.347375	0.462273	-0.939693	NOTDEG	NEGLFC
PRPH	-0.205869	-3.82323	-0.324518	0.747739	0.817018	-0.321623	NOTDEG	NEGLFC
WBP2	-0.20581	5.01274	-1.43007	0.166381	0.26405	-1.38393	NOTDEG	NEGLFC
AC021504.1	-0.205715	-0.303762	-0.404614	0.690043	0.770449	-0.398797	NOTDEG	NEGLFC
AC002454.1	-0.205708	0.880555	-0.639626	0.52712	0.631285	-0.632409	NOTDEG	NEGLFC
AL591242.1	-0.20558	0.839276	-0.576757	0.568506	0.667874	-0.570253	NOTDEG	NEGLFC
ZNF614	-0.205491	2.81883	-1.49727	0.144522	0.237178	-1.45916	NOTDEG	NEGLFC
ZNF212	-0.205386	3.45334	-1.83041	0.0806567	0.151281	-1.74689	NOTDEG	NEGLFC
BLOC1S5	-0.205253	3.7307	-2.32078	0.0271126	0.0648162	-2.20989	NOTDEG	NEGLFC
AC025430.1	-0.205211	-1.08136	-0.60127	0.552032	0.653508	-0.594718	NOTDEG	NEGLFC
THAP3	-0.205044	3.04901	-2.02001	0.054839	0.112033	-1.92015	NOTDEG	NEGLFC
ADAMTSL2	-0.204984	4.09237	-1.39552	0.175177	0.274983	-1.35576	NOTDEG	NEGLFC
LINC02320	-0.204944	2.44522	-0.645358	0.524287	0.629002	-0.636752	NOTDEG	NEGLFC
TTC3-AS1	-0.204873	-1.57678	-0.411868	0.683659	0.765272	-0.407475	NOTDEG	NEGLFC
GAPLINC	-0.204872	-2.32091	-0.460253	0.648547	0.735926	-0.455782	NOTDEG	NEGLFC
AC207130.1	-0.204763	-3.77255	-0.449248	0.656503	0.742846	-0.444747	NOTDEG	NEGLFC
BCL2L1	-0.204726	6.5468	-1.11812	0.275477	0.387764	-1.09054	NOTDEG	NEGLFC
SNHG32	-0.204719	1.87941	-1.22302	0.230933	0.33967	-1.19796	NOTDEG	NEGLFC
USP48	-0.204704	7.14186	-1.994	0.0565468	0.114659	-1.9068	NOTDEG	NEGLFC
SYAP1	-0.204685	4.5816	-2.81267	0.0193748	0.0498965	-2.33824	DEG	NEGLFC
ADGRV1	-0.20461	7.97406	-0.516644	0.60972	0.703311	-0.510473	NOTDEG	NEGLFC
TMEM176B	-0.20454	0.59436	-0.761219	0.452278	0.563576	-0.751622	NOTDEG	NEGLFC
NCAPD3	-0.204303	4.60029	-2.18592	0.0364979	0.081624	-2.09134	NOTDEG	NEGLFC
LINC00092	-0.204303	-1.16523	-0.692864	0.495509	0.603266	-0.681572	NOTDEG	NEGLFC
ZNF432	-0.204161	4.18524	-1.84375	0.0747972	0.142765	-1.78171	NOTDEG	NEGLFC
MAX	-0.204079	5.85829	-2.49415	0.0204492	0.0520938	-2.318	NOTDEG	NEGLFC
HEATR1	-0.204054	5.22734	-2.63434	0.0143446	0.0396178	-2.44852	DEG	NEGLFC
ATG16L1	-0.204023	5.00156	-2.33029	0.0303934	0.0708011	-2.16493	NOTDEG	NEGLFC
Z97056.3	-0.204017	-3.75724	-0.401207	0.69102	0.771202	-0.397471	NOTDEG	NEGLFC
AC007431.2	-0.20401	-4.24305	-0.372842	0.711869	0.787708	-0.369346	NOTDEG	NEGLFC
UPRT	-0.20393	4.09718	-1.77504	0.0857115	0.158378	-1.71847	NOTDEG	NEGLFC
AL591770.1	-0.203885	-4.48181	-0.355221	0.725051	0.798506	-0.351717	NOTDEG	NEGLFC
NUDT7	-0.203885	1.86137	-1.55987	0.12952	0.218003	-1.516	NOTDEG	NEGLFC
AC009276.1	-0.203772	-3.15373	-0.523626	0.605207	0.699458	-0.516927	NOTDEG	NEGLFC
RPL26L1	-0.203759	1.8829	-2.01341	0.0575159	0.116256	-1.89937	NOTDEG	NEGLFC
PPP2R2A	-0.203709	7.40404	-1.191	0.24601	0.35595	-1.16009	NOTDEG	NEGLFC
ZNF610	-0.203665	3.28403	-1.6408	0.110948	0.193508	-1.59395	NOTDEG	NEGLFC
AC004490.1	-0.203587	-1.53807	-0.600776	0.554808	0.655904	-0.590571	NOTDEG	NEGLFC
TTTY10	-0.203544	4.05551	-1.109	0.276243	0.388632	-1.0888	NOTDEG	NEGLFC
ATP2A3	-0.203454	0.43813	-1.1018	0.27921	0.391716	-1.0821	NOTDEG	NEGLFC
PLGLB1	-0.203305	2.80655	-0.747816	0.460207	0.571209	-0.738506	NOTDEG	NEGLFC
AL365214.2	-0.203268	-1.79379	-0.598446	0.553915	0.65509	-0.591905	NOTDEG	NEGLFC
EGLN3	-0.203247	5.53462	-1.06447	0.295336	0.408577	-1.04649	NOTDEG	NEGLFC
AC016134.1	-0.203214	0.49391	-0.700659	0.489115	0.597088	-0.691717	NOTDEG	NEGLFC
BCDIN3D-AS1	-0.203183	0.729583	-1.13993	0.263379	0.374637	-1.11844	NOTDEG	NEGLFC
AC073548.2	-0.20312	0.448574	-0.551622	0.5856	0.682745	-0.545224	NOTDEG	NEGLFC
HIST4H4	-0.203044	-0.287937	-1.11858	0.276524	0.389009	-1.08816	NOTDEG	NEGLFC
LINC01629	-0.202991	-3.89032	-0.362503	0.719838	0.794128	-0.358676	NOTDEG	NEGLFC
AC107958.2	-0.202971	-2.72263	-0.617919	0.542619	0.644982	-0.608857	NOTDEG	NEGLFC
AC105020.6	-0.202936	-2.99861	-0.439478	0.664205	0.748856	-0.434115	NOTDEG	NEGLFC
GTF3C3	-0.202921	4.83908	-1.6577	0.107996	0.189508	-1.60727	NOTDEG	NEGLFC
ZNF528	-0.202876	4.87703	-2.1465	0.0446507	0.0954097	-2.00793	NOTDEG	NEGLFC
ADAMTSL4	-0.202865	-0.558543	-0.830536	0.414112	0.527527	-0.816678	NOTDEG	NEGLFC
PCOLCE2	-0.202804	0.925015	-0.747041	0.460668	0.571556	-0.737748	NOTDEG	NEGLFC
AL512308.1	-0.202789	3.05175	-0.715068	0.479918	0.588817	-0.706434	NOTDEG	NEGLFC
CYP51A1-AS1	-0.202716	0.661879	-0.812073	0.423279	0.536285	-0.800746	NOTDEG	NEGLFC
GTF3C2	-0.202712	5.47559	-1.7683	0.0903439	0.165073	-1.69359	NOTDEG	NEGLFC
ING4	-0.20266	4.81717	-2.38482	0.0269841	0.0645926	-2.21175	NOTDEG	NEGLFC
ZNF460	-0.202627	3.92701	-1.45493	0.161829	0.25838	-1.39895	NOTDEG	NEGLFC
AC064805.2	-0.202615	-3.0067	-0.525245	0.605351	0.699596	-0.516721	NOTDEG	NEGLFC
POGLUT1	-0.202489	4.69324	-2.07526	0.0475847	0.100353	-1.98106	NOTDEG	NEGLFC
AC009803.1	-0.202449	-3.74901	-0.319779	0.751281	0.8198	-0.31695	NOTDEG	NEGLFC
KCTD5	-0.202383	3.0226	-2.006	0.0561884	0.114093	-1.90957	NOTDEG	NEGLFC
PRPF40A	-0.202332	6.17252	-2.15487	0.0426206	0.0920764	-2.02741	NOTDEG	NEGLFC
C1GALT1C1	-0.202307	1.18321	-1.54137	0.1408	0.232609	-1.47282	NOTDEG	NEGLFC
PCGF1	-0.202212	0.527736	-0.535815	0.59591	0.691656	-0.530291	NOTDEG	NEGLFC
HLA-F	-0.202159	1.02761	-1.04791	0.305225	0.418744	-1.02529	NOTDEG	NEGLFC
RCBTB2	-0.202074	3.83917	-2.12892	0.0437132	0.0938452	-2.01683	NOTDEG	NEGLFC
ZCCHC10	-0.201948	4.54571	-1.78239	0.0880996	0.161835	-1.70551	NOTDEG	NEGLFC
TTLL6	-0.201844	1.4679	-0.703839	0.488449	0.59655	-0.692778	NOTDEG	NEGLFC
EBF4	-0.201678	4.74755	-1.08952	0.284322	0.396991	-1.07066	NOTDEG	NEGLFC
NOP53-AS1	-0.201555	1.00175	-0.676957	0.503714	0.610574	-0.668657	NOTDEG	NEGLFC
CLIP4	-0.201448	7.1944	-1.10366	0.279485	0.392025	-1.08148	NOTDEG	NEGLFC
LILRA2	-0.201412	-0.28927	-0.757882	0.454245	0.565439	-0.748357	NOTDEG	NEGLFC
ANK3	-0.20121	10.4218	-1.43919	0.163661	0.260625	-1.39286	NOTDEG	NEGLFC
BTG2	-0.201176	2.50163	-0.752184	0.458298	0.569425	-0.741653	NOTDEG	NEGLFC
AC005392.3	-0.200873	-2.65877	-0.497712	0.622698	0.714166	-0.492031	NOTDEG	NEGLFC
AC044839.1	-0.20084	-1.87545	-0.638045	0.528865	0.632875	-0.62974	NOTDEG	NEGLFC
PSMA4	-0.200733	3.94715	-1.31155	0.200434	0.304914	-1.28032	NOTDEG	NEGLFC
AL117379.1	-0.200682	0.906829	-0.99401	0.327914	0.44247	-0.978324	NOTDEG	NEGLFC
TAF1	-0.200589	6.68942	-2.06436	0.0511109	0.106011	-1.95055	NOTDEG	NEGLFC
AP4B1-AS1	-0.200583	0.0791	-0.668041	0.509051	0.615484	-0.660316	NOTDEG	NEGLFC
RHOH	-0.20034	0.532888	-0.527941	0.601489	0.696335	-0.522261	NOTDEG	NEGLFC
TTC27	-0.200249	5.6396	-1.36368	0.18536	0.28708	-1.32443	NOTDEG	NEGLFC
RELCH	-0.200242	6.87234	-1.47212	0.152951	0.24722	-1.42919	NOTDEG	NEGLFC
AC078842.1	-0.200236	-1.16128	-0.867551	0.393546	0.507552	-0.853204	NOTDEG	NEGLFC
AC091887.1	-0.200161	-0.123857	-0.512903	0.612278	0.705478	-0.506824	NOTDEG	NEGLFC
CHODL	-0.20002	4.3721	-0.577042	0.568468	0.667856	-0.57031	NOTDEG	NEGLFC
QTRT1	-0.20002	5.77766	-1.08117	0.290341	0.40338	-1.05737	NOTDEG	NEGLFC
AL138895.1	-0.199923	-3.08596	-0.51817	0.608018	0.701918	-0.512904	NOTDEG	NEGLFC
AC022467.1	-0.199831	-2.7459	-0.669193	0.510277	0.616655	-0.658407	NOTDEG	NEGLFC
LPAR2	-0.199826	2.06555	-0.839038	0.407872	0.521655	-0.827645	NOTDEG	NEGLFC
MS4A14	-0.199789	-0.83931	-0.373488	0.711327	0.787395	-0.370074	NOTDEG	NEGLFC
FAM157C	-0.199612	2.39086	-0.589642	0.560405	0.660968	-0.58224	NOTDEG	NEGLFC
ABT1	-0.199601	1.48727	-1.2771	0.21105	0.317357	-1.25068	NOTDEG	NEGLFC
TMEM230	-0.199501	5.86137	-1.12472	0.273176	0.385197	-1.09578	NOTDEG	NEGLFC
AL359962.3	-0.199494	-3.06648	-0.552151	0.586338	0.683389	-0.54415	NOTDEG	NEGLFC
AC005234.1	-0.199473	-3.45927	-0.287281	0.77634	0.839526	-0.284092	NOTDEG	NEGLFC
NUBPL	-0.199189	6.66958	-1.38888	0.178092	0.27831	-1.34665	NOTDEG	NEGLFC
NPAS3	-0.199167	10.3884	-1.09142	0.2835	0.39617	-1.07249	NOTDEG	NEGLFC
AL035416.1	-0.199064	-0.502162	-0.739545	0.46514	0.575443	-0.73041	NOTDEG	NEGLFC
CHCHD7	-0.199033	2.19189	-1.63944	0.114962	0.19892	-1.57627	NOTDEG	NEGLFC
SMAD4	-0.199021	5.75726	-1.47289	0.152811	0.247022	-1.42967	NOTDEG	NEGLFC
ATG2B	-0.199003	6.53407	-2.10384	0.0482304	0.101401	-1.97533	NOTDEG	NEGLFC
NUDT16L1	-0.198889	2.71118	-0.705622	0.485692	0.593851	-0.697176	NOTDEG	NEGLFC
SUPT16H	-0.19888	5.30866	-2.20887	0.0361565	0.08098	-2.09516	NOTDEG	NEGLFC
AP000722.1	-0.19885	-3.48106	-0.379136	0.707516	0.784352	-0.375195	NOTDEG	NEGLFC
SH3GLB1	-0.198813	5.66068	-1.57046	0.127957	0.215965	-1.52221	NOTDEG	NEGLFC
ADAT1	-0.198798	4.17056	-1.71093	0.0988504	0.177032	-1.65045	NOTDEG	NEGLFC
Z98885.2	-0.198785	-1.06653	-0.732693	0.470647	0.580585	-0.721427	NOTDEG	NEGLFC
AL590822.2	-0.198743	0.130082	-0.528743	0.600749	0.69573	-0.523323	NOTDEG	NEGLFC
CDV3	-0.198706	3.74982	-1.2683	0.214783	0.321743	-1.24052	NOTDEG	NEGLFC
AC090559.1	-0.198684	1.78519	-1.29711	0.207409	0.313162	-1.26072	NOTDEG	NEGLFC
LIMD1	-0.198683	4.42312	-1.03032	0.311364	0.425201	-1.01236	NOTDEG	NEGLFC
CALML6	-0.198582	-1.04576	-0.605232	0.55122	0.652873	-0.595932	NOTDEG	NEGLFC
AL590096.1	-0.198562	0.647117	-0.699758	0.489365	0.597327	-0.691319	NOTDEG	NEGLFC
C2orf42	-0.198395	4.77408	-1.72245	0.0983249	0.176237	-1.65303	NOTDEG	NEGLFC
UFM1	-0.198265	4.31145	-1.05572	0.301123	0.414539	-1.03403	NOTDEG	NEGLFC
U47924.3	-0.198148	-3.10141	-0.544016	0.590322	0.686694	-0.538369	NOTDEG	NEGLFC
ZFHX2-AS1	-0.198118	5.45183	-1.42261	0.164836	0.262104	-1.38899	NOTDEG	NEGLFC
LINC01114	-0.197954	2.0547	-1.30627	0.204848	0.310056	-1.26786	NOTDEG	NEGLFC
NT5DC4	-0.19792	-3.04012	-0.559729	0.579722	0.677895	-0.553791	NOTDEG	NEGLFC
API5	-0.197662	5.36288	-2.24026	0.0331349	0.0758111	-2.13044	NOTDEG	NEGLFC
LINC02133	-0.197629	1.25644	-0.903001	0.375288	0.489396	-0.886612	NOTDEG	NEGLFC
TSSK3	-0.197551	2.64451	-1.46508	0.154636	0.249342	-1.42335	NOTDEG	NEGLFC
IFI6	-0.197425	2.31016	-1.1664	0.25439	0.364825	-1.13975	NOTDEG	NEGLFC
TUBE1	-0.197424	5.08388	-1.52898	0.139225	0.230523	-1.47868	NOTDEG	NEGLFC
MTERF2	-0.197419	3.87897	-2.51871	0.0192693	0.0496691	-2.34028	DEG	NEGLFC
MRGPRX3	-0.197329	-3.02702	-0.403127	0.689622	0.77012	-0.399368	NOTDEG	NEGLFC
AC079336.2	-0.197305	-1.42073	-0.617651	0.541316	0.643841	-0.610823	NOTDEG	NEGLFC
RBM10	-0.19725	5.57396	-2.3727	0.0264769	0.0636486	-2.21914	NOTDEG	NEGLFC
AP001056.1	-0.197225	-3.14431	-0.526182	0.602993	0.697487	-0.520101	NOTDEG	NEGLFC
FAM149A	-0.197212	4.18892	-0.981597	0.336626	0.451203	-0.960853	NOTDEG	NEGLFC
MYL3	-0.197128	-0.285845	-1.22398	0.234428	0.34319	-1.18903	NOTDEG	NEGLFC
CARMN	-0.197048	1.52572	-0.436469	0.665521	0.749839	-0.432303	NOTDEG	NEGLFC
PDCD4	-0.196875	5.49917	-1.51787	0.144122	0.236645	-1.46061	NOTDEG	NEGLFC
DMPK	-0.196851	4.88791	-1.83774	0.0966254	0.173825	-1.66144	NOTDEG	NEGLFC
KAZN-AS1	-0.196722	1.91471	-0.413091	0.683016	0.76467	-0.408352	NOTDEG	NEGLFC
CDRT1	-0.196681	0.340655	-0.645822	0.523147	0.628069	-0.638502	NOTDEG	NEGLFC
TMEM64	-0.196597	5.92522	-1.45937	0.158443	0.253959	-1.41033	NOTDEG	NEGLFC
LINC02421	-0.19657	-3.75246	-0.470926	0.641629	0.729975	-0.465423	NOTDEG	NEGLFC
MED1	-0.196558	4.88651	-2.69222	0.0138829	0.0386805	-2.46028	DEG	NEGLFC
LINC02144	-0.196555	1.91162	-0.56782	0.574247	0.672806	-0.561807	NOTDEG	NEGLFC
AC009754.2	-0.19655	-0.449774	-0.859397	0.396815	0.510964	-0.847324	NOTDEG	NEGLFC
TTLL12	-0.196443	3.62293	-1.18558	0.248714	0.358919	-1.15348	NOTDEG	NEGLFC
CEP135	-0.196387	3.90725	-1.34766	0.189449	0.291906	-1.31221	NOTDEG	NEGLFC
MSRB2	-0.196342	3.73425	-2.51253	0.017425	0.045931	-2.37762	DEG	NEGLFC
AC005041.4	-0.196308	0.570286	-0.749778	0.461146	0.572001	-0.736962	NOTDEG	NEGLFC
ARHGAP45	-0.19623	1.39666	-1.00558	0.328605	0.443174	-0.976928	NOTDEG	NEGLFC
NPR1	-0.196108	-3.19209	-0.366743	0.716302	0.791198	-0.363405	NOTDEG	NEGLFC
RPP25	-0.196096	-0.595069	-0.836928	0.410649	0.524298	-0.822752	NOTDEG	NEGLFC
EBAG9	-0.196032	3.67068	-1.6366	0.111828	0.194608	-1.59003	NOTDEG	NEGLFC
SCO1	-0.196014	3.66078	-1.56989	0.126593	0.214214	-1.52768	NOTDEG	NEGLFC
AC090527.3	-0.195999	-1.3744	-0.480891	0.63397	0.723672	-0.476146	NOTDEG	NEGLFC
ZFP2	-0.195986	4.41384	-2.05543	0.049891	0.104066	-1.9609	NOTDEG	NEGLFC
PHKA1	-0.195946	3.26833	-0.66327	0.512343	0.618581	-0.655193	NOTDEG	NEGLFC
SLC30A5	-0.195926	5.21172	-1.56622	0.129821	0.218368	-1.51481	NOTDEG	NEGLFC
AC012464.2	-0.195917	-1.47773	-0.642115	0.525519	0.630049	-0.634861	NOTDEG	NEGLFC
ERG28	-0.195886	2.79407	-1.53376	0.135667	0.225981	-1.49212	NOTDEG	NEGLFC
PRRC1	-0.195826	3.95469	-1.73787	0.0952129	0.171897	-1.66852	NOTDEG	NEGLFC
ST20-AS1	-0.195781	-1.50149	-0.635862	0.529533	0.63349	-0.628719	NOTDEG	NEGLFC
AL137186.2	-0.195578	0.14903	-0.680759	0.502898	0.609863	-0.669937	NOTDEG	NEGLFC
ZNF548	-0.195541	2.99761	-1.62905	0.116571	0.201041	-1.56933	NOTDEG	NEGLFC
LINC01307	-0.19548	-3.71874	-0.545685	0.589188	0.685816	-0.540013	NOTDEG	NEGLFC
TLE2	-0.195189	4.69009	-1.33524	0.191521	0.294435	-1.30609	NOTDEG	NEGLFC
GIT1	-0.195064	5.24358	-1.50753	0.146466	0.2395	-1.45213	NOTDEG	NEGLFC
NSMCE2	-0.19499	8.05363	-1.21064	0.23868	0.347681	-1.17829	NOTDEG	NEGLFC
RPL18	-0.194978	2.51574	-0.501483	0.619574	0.711662	-0.496454	NOTDEG	NEGLFC
ATF4	-0.19493	3.81385	-1.25489	0.219474	0.326951	-1.22793	NOTDEG	NEGLFC
IARS	-0.194912	6.28234	-3.32341	0.00309226	0.0123564	-2.95841	DEG	NEGLFC
MTG1	-0.194907	5.60242	-2.10337	0.0436464	0.0937507	-2.01747	NOTDEG	NEGLFC
COPS5	-0.194869	3.79962	-1.64064	0.110982	0.193533	-1.59379	NOTDEG	NEGLFC
AD000671.3	-0.194821	-2.36429	-0.448635	0.657449	0.743665	-0.443438	NOTDEG	NEGLFC
LINC00544	-0.194799	-1.73246	-0.442893	0.662516	0.747564	-0.436442	NOTDEG	NEGLFC
CACNA2D3-AS1	-0.194605	-0.113687	-0.340503	0.736004	0.807472	-0.33715	NOTDEG	NEGLFC
DCLRE1B	-0.194584	-0.0874276	-0.857885	0.397545	0.511698	-0.846014	NOTDEG	NEGLFC
WIZ	-0.194582	2.59487	-1.43795	0.164284	0.261371	-1.39081	NOTDEG	NEGLFC
AC027307.2	-0.194543	-1.56218	-0.430575	0.669757	0.753342	-0.426482	NOTDEG	NEGLFC
SPAG4	-0.194525	-0.0341304	-0.609547	0.547262	0.649276	-0.601868	NOTDEG	NEGLFC
NHSL1	-0.194276	6.15547	-0.510546	0.613286	0.706355	-0.505389	NOTDEG	NEGLFC
COG2	-0.194206	4.76104	-2.1567	0.0392591	0.0864295	-2.06146	NOTDEG	NEGLFC
SEC23A-AS1	-0.194187	-2.61769	-0.53825	0.596298	0.692014	-0.529732	NOTDEG	NEGLFC
AC079610.2	-0.194108	-1.75537	-0.49399	0.624796	0.715855	-0.489065	NOTDEG	NEGLFC
UHRF1	-0.193979	2.05868	-0.583011	0.565426	0.665113	-0.574801	NOTDEG	NEGLFC
ACAD10	-0.193793	5.50426	-1.91273	0.0692684	0.134287	-1.81666	NOTDEG	NEGLFC
NBPF10	-0.193702	2.38623	-0.626724	0.535519	0.638555	-0.619603	NOTDEG	NEGLFC
AL033527.4	-0.193694	0.0575067	-0.804975	0.42963	0.541998	-0.789826	NOTDEG	NEGLFC
ZNF280C	-0.193684	3.94182	-1.94337	0.0610989	0.12183	-1.87278	NOTDEG	NEGLFC
AC097512.1	-0.193683	3.92138	-0.320087	0.751117	0.819652	-0.317166	NOTDEG	NEGLFC
UBAP2L	-0.193597	5.5539	-2.32953	0.0265189	0.0637282	-2.21853	NOTDEG	NEGLFC
PDCD2L	-0.193575	2.44696	-1.53035	0.136071	0.226486	-1.49058	NOTDEG	NEGLFC
AC007432.1	-0.193526	0.576155	-0.597683	0.555532	0.656517	-0.589491	NOTDEG	NEGLFC
ZNF76	-0.193376	5.06576	-1.78811	0.0879002	0.161533	-1.70658	NOTDEG	NEGLFC
SLC25A33	-0.193347	4.99989	-1.62282	0.116857	0.20141	-1.5681	NOTDEG	NEGLFC
SLC25A44	-0.193335	3.96345	-1.3443	0.190717	0.293523	-1.30846	NOTDEG	NEGLFC
CD3EAP	-0.193192	0.751778	-1.15521	0.260159	0.371262	-1.12602	NOTDEG	NEGLFC
ZRANB2	-0.193177	7.13454	-1.43285	0.164968	0.262227	-1.38856	NOTDEG	NEGLFC
S100A6	-0.193163	0.950484	-0.531211	0.599059	0.694331	-0.525755	NOTDEG	NEGLFC
CLPX	-0.193133	5.04149	-1.85512	0.0773295	0.146412	-1.7664	NOTDEG	NEGLFC
BECN1	-0.193083	4.20272	-2.08886	0.0466454	0.0987703	-1.98951	NOTDEG	NEGLFC
LDHA	-0.193051	2.88793	-0.691794	0.494519	0.602295	-0.683139	NOTDEG	NEGLFC
SLC22A18AS	-0.193032	-1.48768	-0.573517	0.574114	0.672678	-0.562003	NOTDEG	NEGLFC
AC016573.1	-0.193032	-1.83128	-0.537184	0.595348	0.691143	-0.531103	NOTDEG	NEGLFC
AL049836.1	-0.193025	-0.975289	-0.538031	0.594421	0.69029	-0.532441	NOTDEG	NEGLFC
AL365181.2	-0.193024	-0.500036	-0.768029	0.449305	0.560745	-0.756575	NOTDEG	NEGLFC
TMEM203	-0.19302	1.28524	-0.73852	0.467636	0.577917	-0.726331	NOTDEG	NEGLFC
MFSD14C	-0.192964	6.85298	-2.04915	0.0536439	0.110023	-1.9297	NOTDEG	NEGLFC
CYP11A1	-0.192948	-0.218144	-0.638752	0.528544	0.632569	-0.630231	NOTDEG	NEGLFC
CDK17	-0.192885	7.08091	-1.45976	0.157426	0.252722	-1.41378	NOTDEG	NEGLFC
ELOVL7	-0.192868	5.59491	-0.896037	0.379086	0.493408	-0.879581	NOTDEG	NEGLFC
AC120114.1	-0.192827	-0.73162	-0.815326	0.421107	0.53438	-0.804502	NOTDEG	NEGLFC
DOCK6	-0.192703	3.44828	-1.63732	0.163592	0.260544	-1.39309	NOTDEG	NEGLFC
SLC16A5	-0.192703	-1.11846	-0.755209	0.458606	0.569686	-0.741144	NOTDEG	NEGLFC
AC104655.1	-0.192658	-1.4348	-0.533265	0.597701	0.693204	-0.527709	NOTDEG	NEGLFC
ZNF286A	-0.192657	4.25783	-2.08906	0.0458589	0.0974273	-1.99669	NOTDEG	NEGLFC
C16orf97	-0.192641	-2.80014	-0.363103	0.718992	0.793414	-0.359806	NOTDEG	NEGLFC
KIF1B	-0.192622	9.25495	-2.09858	0.0478035	0.100741	-1.97911	NOTDEG	NEGLFC
ETS1	-0.192432	3.83255	-1.60648	0.12016	0.205846	-1.5541	NOTDEG	NEGLFC
AL158152.1	-0.192341	5.0045	-1.46674	0.152518	0.246659	-1.43069	NOTDEG	NEGLFC
CLEC19A	-0.192334	0.0545734	-0.709617	0.483542	0.591937	-0.700617	NOTDEG	NEGLFC
AL929288.1	-0.192282	-4.61154	-0.331906	0.742194	0.812408	-0.32895	NOTDEG	NEGLFC
AP002992.1	-0.192188	-0.615349	-1.20592	0.239521	0.34866	-1.17618	NOTDEG	NEGLFC
ZDHHC24	-0.192107	3.13445	-1.43403	0.161576	0.25806	-1.39979	NOTDEG	NEGLFC
ACSF3	-0.192103	5.03447	-2.54029	0.0189392	0.0490113	-2.34673	DEG	NEGLFC
MAGI2-AS3	-0.192076	6.1867	-1.1086	0.277414	0.389899	-1.08615	NOTDEG	NEGLFC
AC244517.12	-0.192038	-2.11524	-0.551734	0.585086	0.682285	-0.545971	NOTDEG	NEGLFC
TDRD7	-0.192007	4.90227	-1.9876	0.0560027	0.113812	-1.91101	NOTDEG	NEGLFC
AL359636.2	-0.191945	1.23727	-0.683369	0.500052	0.607244	-0.674408	NOTDEG	NEGLFC
L29074.1	-0.19186	-2.00504	-0.440513	0.662623	0.747655	-0.436295	NOTDEG	NEGLFC
LINC01695	-0.1918	3.40024	-0.675466	0.506449	0.613162	-0.664377	NOTDEG	NEGLFC
FECH	-0.191769	5.11361	-1.24182	0.225344	0.333641	-1.21244	NOTDEG	NEGLFC
APC	-0.19173	7.92781	-2.22327	0.0336217	0.0766263	-2.12458	NOTDEG	NEGLFC
WDR13	-0.191705	4.49858	-1.20441	0.237546	0.346563	-1.18114	NOTDEG	NEGLFC
METTL23	-0.19164	2.95629	-1.47581	0.15008	0.243784	-1.43925	NOTDEG	NEGLFC
ATXN1L	-0.191618	1.93008	-0.876738	0.387373	0.501656	-0.864391	NOTDEG	NEGLFC
CCDC125	-0.191446	4.90704	-1.77795	0.0947705	0.171313	-1.67075	NOTDEG	NEGLFC
ZNF30	-0.191439	3.81996	-1.49619	0.148266	0.241561	-1.44568	NOTDEG	NEGLFC
EZR	-0.19129	3.78369	-0.617927	0.541949	0.64438	-0.609869	NOTDEG	NEGLFC
ELP1	-0.191035	6.17269	-2.75987	0.011499	0.0334148	-2.52716	DEG	NEGLFC
CYP3A5	-0.190939	0.570562	-0.612008	0.545823	0.647862	-0.604031	NOTDEG	NEGLFC
LINC01235	-0.190837	-1.32739	-0.544377	0.590372	0.686723	-0.538297	NOTDEG	NEGLFC
CREB3	-0.190663	1.64599	-1.1478	0.260773	0.371867	-1.12457	NOTDEG	NEGLFC
KLF13	-0.190656	5.87068	-1.1749	0.24898	0.359231	-1.15283	NOTDEG	NEGLFC
BMX	-0.190463	-1.83357	-0.38989	0.699841	0.778	-0.385535	NOTDEG	NEGLFC
AL445193.2	-0.190393	-2.25804	-0.308445	0.760476	0.827199	-0.304856	NOTDEG	NEGLFC
ARFGEF3	-0.190382	8.24924	-1.41176	0.170939	0.269702	-1.36919	NOTDEG	NEGLFC
COLCA2	-0.190345	0.865743	-0.765574	0.450758	0.562094	-0.754152	NOTDEG	NEGLFC
SAP130	-0.190283	5.75138	-1.95041	0.064392	0.126858	-1.84946	NOTDEG	NEGLFC
EXD3	-0.190148	6.36871	-1.55757	0.133222	0.223033	-1.50152	NOTDEG	NEGLFC
POU6F1	-0.19009	5.55857	-2.35899	0.0264852	0.063663	-2.21902	NOTDEG	NEGLFC
DDX31	-0.190033	4.40784	-2.32195	0.0269767	0.0645804	-2.21185	NOTDEG	NEGLFC
NEFM	-0.189908	4.64584	-0.493813	0.626244	0.717155	-0.48702	NOTDEG	NEGLFC
ZBTB32	-0.189671	-0.441223	-0.480782	0.634047	0.723724	-0.476038	NOTDEG	NEGLFC
DHX33	-0.189532	4.51907	-1.66068	0.109934	0.192124	-1.59849	NOTDEG	NEGLFC
ZNF527	-0.189415	3.10846	-1.67306	0.104728	0.185309	-1.62235	NOTDEG	NEGLFC
MDH1	-0.189382	5.41816	-0.858943	0.398339	0.512331	-0.844591	NOTDEG	NEGLFC
PIK3R2	-0.18935	4.26994	-1.62542	0.118996	0.204363	-1.559	NOTDEG	NEGLFC
ENKUR	-0.18924	2.18487	-0.973402	0.338035	0.452731	-0.958056	NOTDEG	NEGLFC
KDM5C-IT1	-0.189189	-0.098576	-0.745052	0.462539	0.573358	-0.734673	NOTDEG	NEGLFC
GPT2	-0.18915	5.82474	-2.23589	0.035373	0.079603	-2.10406	NOTDEG	NEGLFC
AP001432.1	-0.189138	0.891798	-1.2392	0.224715	0.332864	-1.21409	NOTDEG	NEGLFC
UFD1	-0.189029	4.0515	-1.57254	0.126018	0.21351	-1.52999	NOTDEG	NEGLFC
AC004674.1	-0.188998	-2.79981	-0.466992	0.644615	0.732475	-0.461256	NOTDEG	NEGLFC
AAMDC	-0.188937	4.85749	-1.23193	0.229069	0.337628	-1.20276	NOTDEG	NEGLFC
TBC1D22A	-0.188882	7.86796	-2.32673	0.0288357	0.067918	-2.18573	NOTDEG	NEGLFC
INSC	-0.188881	-0.432399	-0.558083	0.582216	0.679763	-0.550151	NOTDEG	NEGLFC
AL953883.1	-0.1888	-2.00358	-0.465812	0.645421	0.733219	-0.460132	NOTDEG	NEGLFC
AL162414.1	-0.188686	1.25027	-0.581066	0.567772	0.667412	-0.571336	NOTDEG	NEGLFC
GAK	-0.188638	6.45931	-2.10729	0.0477309	0.100602	-1.97976	NOTDEG	NEGLFC
NAPG	-0.188596	5.73199	-2.24841	0.034317	0.0777579	-2.11633	NOTDEG	NEGLFC
SOX9	-0.188481	3.65438	-0.937903	0.356463	0.470948	-0.922127	NOTDEG	NEGLFC
PNRC1	-0.188441	3.75246	-0.751867	0.458327	0.569437	-0.741604	NOTDEG	NEGLFC
AL591543.1	-0.188405	-2.97502	-0.346286	0.731467	0.803539	-0.343175	NOTDEG	NEGLFC
NSUN6	-0.188353	6.8491	-1.14787	0.263357	0.374624	-1.11849	NOTDEG	NEGLFC
PSG6	-0.188343	-2.64082	-0.289206	0.774349	0.83792	-0.28669	NOTDEG	NEGLFC
LRP5L	-0.188303	3.46046	-1.83723	0.0795852	0.14972	-1.7531	NOTDEG	NEGLFC
PCDHGB7	-0.188256	0.95131	-0.72082	0.477525	0.586946	-0.710289	NOTDEG	NEGLFC
YY2	-0.188241	0.981921	-0.992211	0.331434	0.446119	-0.971229	NOTDEG	NEGLFC
ANO8	-0.188215	3.97947	-1.12131	0.278334	0.390829	-1.08407	NOTDEG	NEGLFC
CNPY3	-0.188212	2.96556	-2.22993	0.0350734	0.0791019	-2.10751	NOTDEG	NEGLFC
ZNF503	-0.188117	2.01691	-0.967514	0.342675	0.457521	-0.948894	NOTDEG	NEGLFC
FBF1	-0.188084	4.71184	-1.88379	0.0752726	0.143492	-1.7788	NOTDEG	NEGLFC
ZNF19	-0.188052	3.33403	-1.26402	0.217395	0.324593	-1.23348	NOTDEG	NEGLFC
DHX9	-0.187969	5.94454	-1.99981	0.0549795	0.11224	-1.91904	NOTDEG	NEGLFC
AC131235.2	-0.187965	-2.30477	-0.642127	0.52784	0.631963	-0.631307	NOTDEG	NEGLFC
AHR	-0.187953	4.80622	-1.34966	0.188998	0.291476	-1.31355	NOTDEG	NEGLFC
WRN	-0.18795	6.42847	-1.61858	0.11775	0.202658	-1.56429	NOTDEG	NEGLFC
ZNF141	-0.187746	5.33143	-1.60334	0.120545	0.206366	-1.55249	NOTDEG	NEGLFC
AC211476.2	-0.187618	-1.80897	-0.491676	0.627354	0.718021	-0.485454	NOTDEG	NEGLFC
AC104785.1	-0.187579	-2.5525	-0.51348	0.612447	0.705615	-0.506584	NOTDEG	NEGLFC
ACTN4	-0.187574	7.35403	-2.06211	0.051867	0.107263	-1.94424	NOTDEG	NEGLFC
ZPR1	-0.187555	2.16542	-1.6894	0.106398	0.187482	-1.6146	NOTDEG	NEGLFC
MAP2K7	-0.187526	5.10081	-1.73437	0.098418	0.176372	-1.65257	NOTDEG	NEGLFC
ADAM12	-0.187429	5.60063	-0.552977	0.584246	0.681525	-0.547194	NOTDEG	NEGLFC
CIAO2A	-0.187306	4.21031	-1.36386	0.185913	0.287673	-1.32277	NOTDEG	NEGLFC
ZNF626	-0.187127	5.65286	-2.34316	0.0282897	0.0669661	-2.19325	NOTDEG	NEGLFC
AC107021.1	-0.186987	-0.645692	-0.439043	0.664617	0.749176	-0.433548	NOTDEG	NEGLFC
MATN3	-0.186965	-2.23023	-0.468507	0.643038	0.731232	-0.463456	NOTDEG	NEGLFC
SLC26A10	-0.186946	2.16526	-0.818475	0.421323	0.534583	-0.804129	NOTDEG	NEGLFC
NUBP1	-0.18682	3.02993	-1.49304	0.145537	0.238387	-1.45548	NOTDEG	NEGLFC
BRICD5	-0.18667	3.34422	-1.16907	0.253036	0.363499	-1.14301	NOTDEG	NEGLFC
AC021491.4	-0.186622	-4.37609	-0.378287	0.707795	0.784542	-0.374819	NOTDEG	NEGLFC
RNPC3	-0.18659	6.91411	-1.56186	0.131853	0.221256	-1.50684	NOTDEG	NEGLFC
ALAS2	-0.18654	-4.28047	-0.275852	0.784492	0.845849	-0.27347	NOTDEG	NEGLFC
BNC2	-0.186511	4.31155	-0.501122	0.619825	0.711865	-0.496098	NOTDEG	NEGLFC
LINC00363	-0.18651	-2.17506	-0.603216	0.551278	0.652911	-0.595846	NOTDEG	NEGLFC
PTX3	-0.186462	-1.73973	-0.557666	0.581916	0.679552	-0.550587	NOTDEG	NEGLFC
SNRPA1	-0.186438	4.42795	-1.07898	0.288921	0.401968	-1.06049	NOTDEG	NEGLFC
AC018529.2	-0.186426	-4.22495	-0.365782	0.717012	0.791738	-0.362455	NOTDEG	NEGLFC
FAAP24	-0.186375	-0.516728	-0.632206	0.533634	0.637046	-0.622468	NOTDEG	NEGLFC
AL139021.2	-0.186365	0.58083	-0.677138	0.504277	0.611149	-0.667775	NOTDEG	NEGLFC
EEA1	-0.186299	6.56077	-1.73115	0.0961498	0.173132	-1.66381	NOTDEG	NEGLFC
TSR2	-0.186297	2.13863	-1.2708	0.213254	0.319836	-1.24467	NOTDEG	NEGLFC
CCNT1	-0.186131	4.51823	-2.39897	0.0240458	0.0590015	-2.2564	NOTDEG	NEGLFC
MRFAP1L1	-0.186111	3.12262	-1.40271	0.176171	0.276042	-1.35264	NOTDEG	NEGLFC
AC067838.1	-0.186111	-0.507782	-0.556413	0.582572	0.680069	-0.549632	NOTDEG	NEGLFC
RNPEP	-0.186042	4.12652	-1.5888	0.124917	0.212053	-1.53446	NOTDEG	NEGLFC
DDA1	-0.185912	3.14276	-1.60593	0.121855	0.20797	-1.54704	NOTDEG	NEGLFC
AC100793.3	-0.185894	1.63785	-1.2256	0.22958	0.338192	-1.20144	NOTDEG	NEGLFC
MIPEP	-0.185831	6.02164	-1.26503	0.220191	0.327696	-1.22602	NOTDEG	NEGLFC
TXNDC8	-0.185797	-2.44805	-0.479013	0.635291	0.724597	-0.474293	NOTDEG	NEGLFC
SEC16A	-0.185778	5.4676	-1.60637	0.121301	0.207296	-1.54934	NOTDEG	NEGLFC
AC022535.3	-0.185705	-2.75848	-0.608742	0.550097	0.65186	-0.597615	NOTDEG	NEGLFC
CLN8	-0.185675	4.78157	-0.92053	0.365908	0.480363	-0.904164	NOTDEG	NEGLFC
H3F3A	-0.185658	4.25151	-0.701054	0.488498	0.596572	-0.692699	NOTDEG	NEGLFC
AC124067.4	-0.185646	-4.54359	-0.321168	0.750564	0.819156	-0.317896	NOTDEG	NEGLFC
NRDC	-0.185591	6.88987	-1.61143	0.120662	0.20651	-1.552	NOTDEG	NEGLFC
USP12	-0.185518	5.4519	-1.5604	0.131013	0.220013	-1.51012	NOTDEG	NEGLFC
YDJC	-0.185406	0.248277	-0.67722	0.503289	0.610286	-0.669323	NOTDEG	NEGLFC
NSMF	-0.185378	5.10376	-0.859621	0.399105	0.512972	-0.843221	NOTDEG	NEGLFC
PABPN1	-0.185338	6.80791	-1.15099	0.26133	0.372407	-1.12325	NOTDEG	NEGLFC
LINC02062	-0.185179	6.01966	-1.88305	0.0704387	0.136098	-1.80908	NOTDEG	NEGLFC
LKAAEAR1	-0.185104	-1.63246	-0.522133	0.605705	0.699781	-0.516213	NOTDEG	NEGLFC
SCYL2	-0.185058	5.8822	-1.99258	0.0578068	0.116714	-1.89716	NOTDEG	NEGLFC
ASB18	-0.184931	0.967356	-0.6426	0.526097	0.630402	-0.633975	NOTDEG	NEGLFC
MRI1	-0.184919	4.5029	-0.95295	0.348675	0.46351	-0.937163	NOTDEG	NEGLFC
CC2D2A	-0.184914	5.09898	-1.61995	0.117789	0.202702	-1.56412	NOTDEG	NEGLFC
EFL1	-0.184582	4.79126	-1.98871	0.0556224	0.113223	-1.91398	NOTDEG	NEGLFC
AXDND1	-0.184531	1.42058	-0.777586	0.443217	0.554976	-0.766771	NOTDEG	NEGLFC
AP1G1	-0.184457	6.40908	-1.62218	0.119447	0.204991	-1.5571	NOTDEG	NEGLFC
AC106786.1	-0.184415	-3.23479	-0.354391	0.732331	0.804212	-0.342026	NOTDEG	NEGLFC
TMEM52	-0.184331	-1.5188	-0.604151	0.551399	0.653027	-0.595665	NOTDEG	NEGLFC
SMIM30	-0.184241	1.00504	-0.935692	0.357327	0.471753	-0.920471	NOTDEG	NEGLFC
AC092834.1	-0.184225	-1.03788	-0.399325	0.692402	0.772236	-0.395598	NOTDEG	NEGLFC
TADA1	-0.184124	3.81689	-1.3697	0.181624	0.282449	-1.33577	NOTDEG	NEGLFC
AXL	-0.184115	3.6662	-0.797657	0.431138	0.543277	-0.787246	NOTDEG	NEGLFC
FBXO9	-0.183975	5.87545	-1.67262	0.106072	0.187022	-1.6161	NOTDEG	NEGLFC
TGDS	-0.183958	3.03421	-1.16697	0.252801	0.363252	-1.14357	NOTDEG	NEGLFC
LINC01982	-0.183892	0.418136	-0.5416	0.592689	0.688696	-0.534943	NOTDEG	NEGLFC
HK2	-0.183714	1.79126	-0.448846	0.657459	0.743665	-0.443424	NOTDEG	NEGLFC
TANK	-0.183421	5.90838	-1.0719	0.293026	0.405975	-1.05151	NOTDEG	NEGLFC
UCHL3	-0.183377	4.47332	-1.87966	0.0715634	0.137827	-1.80189	NOTDEG	NEGLFC
AL356756.1	-0.183317	-2.11667	-0.495015	0.62408	0.715341	-0.490076	NOTDEG	NEGLFC
AC022558.3	-0.183236	-2.78571	-0.450607	0.655449	0.741857	-0.446206	NOTDEG	NEGLFC
LSM1	-0.183166	2.82436	-1.99473	0.0561206	0.113988	-1.9101	NOTDEG	NEGLFC
ZNF674-AS1	-0.183106	-0.103019	-1.01204	0.319355	0.433441	-0.995784	NOTDEG	NEGLFC
CER1	-0.183104	-3.5553	-0.393485	0.697364	0.776086	-0.388881	NOTDEG	NEGLFC
ARRDC3	-0.183073	4.34049	-0.878465	0.388712	0.502821	-0.861955	NOTDEG	NEGLFC
NAA25	-0.183046	6.84346	-1.77583	0.0879069	0.161533	-1.70654	NOTDEG	NEGLFC
SPINT2	-0.183	4.18276	-1.06071	0.297023	0.410347	-1.04284	NOTDEG	NEGLFC
ERCC4	-0.182955	4.18731	-2.12904	0.0425995	0.0920448	-2.02762	NOTDEG	NEGLFC
AC100839.1	-0.182949	-3.04612	-0.383751	0.704816	0.782257	-0.378828	NOTDEG	NEGLFC
MYCNOS	-0.182921	-0.742091	-0.750687	0.458502	0.569605	-0.741316	NOTDEG	NEGLFC
ZNF277	-0.182877	5.93232	-1.87881	0.0710408	0.13704	-1.80522	NOTDEG	NEGLFC
NUDCD2	-0.182876	3.19334	-1.49359	0.146653	0.239712	-1.45146	NOTDEG	NEGLFC
SWT1	-0.182825	5.28364	-1.51872	0.138968	0.230203	-1.47965	NOTDEG	NEGLFC
NUP58	-0.182622	5.85373	-1.68746	0.106202	0.187204	-1.6155	NOTDEG	NEGLFC
KRIT1	-0.182606	6.26689	-1.38144	0.180354	0.280896	-1.33967	NOTDEG	NEGLFC
AC106791.1	-0.182549	5.99992	-0.846595	0.406238	0.52019	-0.830532	NOTDEG	NEGLFC
LIAS	-0.182535	4.52651	-1.23812	0.234994	0.343668	-1.18759	NOTDEG	NEGLFC
PEAR1	-0.182462	-1.10166	-0.511701	0.614013	0.706928	-0.504353	NOTDEG	NEGLFC
MIDN	-0.182407	4.44286	-0.737031	0.467661	0.577917	-0.726289	NOTDEG	NEGLFC
POLR3A	-0.182345	5.58863	-2.17937	0.0399487	0.0875725	-2.05428	NOTDEG	NEGLFC
ZNF484	-0.182304	4.35225	-1.58529	0.125177	0.212419	-1.5334	NOTDEG	NEGLFC
ANP32A	-0.182285	5.91973	-1.00312	0.32487	0.439228	-0.984499	NOTDEG	NEGLFC
ADAMTSL3	-0.18224	6.27272	-0.827425	0.414321	0.527758	-0.816314	NOTDEG	NEGLFC
CEPT1	-0.182137	5.11482	-1.47526	0.155978	0.250958	-1.41873	NOTDEG	NEGLFC
CPSF7	-0.18212	5.64006	-2.31152	0.0287991	0.067865	-2.18623	NOTDEG	NEGLFC
MIF-AS1	-0.182085	-1.95402	-0.411979	0.68319	0.764808	-0.408114	NOTDEG	NEGLFC
PCDHGB2	-0.182072	-0.24121	-0.73025	0.477718	0.587093	-0.709977	NOTDEG	NEGLFC
XPNPEP3	-0.181988	5.47024	-1.44645	0.161929	0.25851	-1.39861	NOTDEG	NEGLFC
TTLL2	-0.181977	-1.68734	-0.403407	0.690215	0.770603	-0.398563	NOTDEG	NEGLFC
FMR1-IT1	-0.181976	-1.26018	-0.621649	0.538718	0.641439	-0.614753	NOTDEG	NEGLFC
RSRC1	-0.181952	6.66663	-1.42666	0.166297	0.264005	-1.3842	NOTDEG	NEGLFC
PPP1R37	-0.181785	3.6629	-1.23363	0.229523	0.338158	-1.20159	NOTDEG	NEGLFC
NEMF	-0.181739	7.13265	-1.7598	0.101179	0.18036	-1.63916	NOTDEG	NEGLFC
KCNF1	-0.181707	1.30637	-0.481337	0.634178	0.723816	-0.475854	NOTDEG	NEGLFC
MRRF	-0.18167	4.76666	-1.69685	0.0997448	0.178286	-1.64609	NOTDEG	NEGLFC
AC021066.1	-0.181541	-4.66665	-0.370338	0.713649	0.789146	-0.366959	NOTDEG	NEGLFC
TRABD	-0.181483	3.88573	-1.05905	0.298948	0.412354	-1.03869	NOTDEG	NEGLFC
NIPBL	-0.181414	7.83142	-1.17955	0.249236	0.359471	-1.15221	NOTDEG	NEGLFC
NCLN	-0.181376	4.66895	-1.23395	0.228846	0.337403	-1.20334	NOTDEG	NEGLFC
KDM1B	-0.181356	5.1177	-2.21406	0.0343114	0.0777551	-2.11639	NOTDEG	NEGLFC
TMEM53	-0.181325	3.35452	-1.99133	0.0585707	0.117907	-1.8914	NOTDEG	NEGLFC
GTF2H2	-0.181162	4.53897	-0.7319	0.471294	0.581183	-0.720376	NOTDEG	NEGLFC
NAV1	-0.181031	8.2217	-1.50834	0.144635	0.237307	-1.45875	NOTDEG	NEGLFC
ZNF629	-0.181011	2.57519	-1.32044	0.199066	0.303266	-1.28422	NOTDEG	NEGLFC
SUCLA2	-0.180998	5.9598	-1.6651	0.105969	0.186886	-1.61658	NOTDEG	NEGLFC
SELE	-0.180994	-2.84569	-0.473912	0.638884	0.727686	-0.46926	NOTDEG	NEGLFC
PSAP	-0.180982	6.59997	-0.733325	0.469761	0.579764	-0.722868	NOTDEG	NEGLFC
AC087439.1	-0.180927	-3.71843	-0.367364	0.716956	0.791738	-0.362529	NOTDEG	NEGLFC
ASNSD1	-0.180806	2.91556	-1.04793	0.304319	0.41768	-1.02722	NOTDEG	NEGLFC
SDHAF4	-0.180778	3.3978	-1.86921	0.0710673	0.137082	-1.80505	NOTDEG	NEGLFC
AC012615.1	-0.180653	0.702743	-1.03118	0.31049	0.424249	-1.01419	NOTDEG	NEGLFC
USP44	-0.180648	2.38883	-0.966559	0.341245	0.456203	-0.951708	NOTDEG	NEGLFC
CTTN	-0.180609	6.78471	-1.64444	0.112574	0.195704	-1.58673	NOTDEG	NEGLFC
TAF5	-0.180601	2.8055	-1.7807	0.0856709	0.158314	-1.71869	NOTDEG	NEGLFC
SLITRK1	-0.180578	4.08113	-1.30967	0.204789	0.31	-1.26802	NOTDEG	NEGLFC
COA7	-0.180525	2.10507	-1.66155	0.117122	0.201747	-1.56697	NOTDEG	NEGLFC
RNF25	-0.180498	2.68261	-1.20397	0.237715	0.346749	-1.18072	NOTDEG	NEGLFC
LINC02432	-0.180478	-1.76126	-0.30465	0.762669	0.828864	-0.301978	NOTDEG	NEGLFC
AL391832.2	-0.180433	-3.02533	-0.442818	0.663356	0.74816	-0.435284	NOTDEG	NEGLFC
KANSL3	-0.180405	5.81551	-2.12351	0.0417957	0.0906618	-2.03555	NOTDEG	NEGLFC
C7orf69	-0.180404	-3.17968	-0.460447	0.648409	0.735858	-0.455973	NOTDEG	NEGLFC
AL356055.1	-0.180395	-2.0243	-0.545737	0.589857	0.686401	-0.539043	NOTDEG	NEGLFC
DYNC2LI1	-0.180385	5.81649	-1.11442	0.273664	0.385721	-1.09466	NOTDEG	NEGLFC
AC104232.2	-0.180362	-3.23341	-0.375129	0.710119	0.786463	-0.371696	NOTDEG	NEGLFC
RBL2	-0.180347	6.38215	-1.51904	0.142112	0.234158	-1.46797	NOTDEG	NEGLFC
CHMP3	-0.180234	5.28522	-2.22779	0.0347867	0.0785539	-2.11083	NOTDEG	NEGLFC
AF129075.3	-0.18023	-1.01907	-0.610856	0.545748	0.647827	-0.604144	NOTDEG	NEGLFC
MAB21L3	-0.180071	-0.0771888	-0.769264	0.447559	0.559074	-0.759492	NOTDEG	NEGLFC
FAHD2A	-0.180043	4.48312	-1.41581	0.169587	0.268112	-1.37353	NOTDEG	NEGLFC
AC107959.1	-0.179919	-0.726631	-0.395171	0.69632	0.775163	-0.390293	NOTDEG	NEGLFC
SMARCAL1	-0.179913	5.41116	-1.83091	0.0811355	0.151971	-1.74414	NOTDEG	NEGLFC
AL133375.1	-0.179902	-1.04039	-0.507167	0.615627	0.708259	-0.502058	NOTDEG	NEGLFC
TYW5	-0.179839	4.23161	-1.6018	0.122071	0.208241	-1.54614	NOTDEG	NEGLFC
AC024592.1	-0.179815	-4.13541	-0.298489	0.767321	0.832663	-0.29588	NOTDEG	NEGLFC
NUP155	-0.179774	4.56117	-1.78972	0.0862943	0.15923	-1.71528	NOTDEG	NEGLFC
EHD4	-0.179752	2.81593	-0.948728	0.350097	0.464949	-0.934401	NOTDEG	NEGLFC
AC012325.1	-0.179702	-1.86672	-0.40998	0.685224	0.766547	-0.405345	NOTDEG	NEGLFC
OSTF1	-0.17963	5.54682	-1.60057	0.123531	0.210171	-1.54012	NOTDEG	NEGLFC
HAL	-0.179611	-2.76621	-0.374119	0.712663	0.788388	-0.368281	NOTDEG	NEGLFC
FBLN2	-0.179602	1.53889	-0.784099	0.440197	0.552083	-0.771861	NOTDEG	NEGLFC
TAS2R30	-0.179496	1.68579	-0.984804	0.334584	0.449404	-0.964923	NOTDEG	NEGLFC
PURB	-0.179413	4.66327	-1.10339	0.28072	0.393336	-1.0787	NOTDEG	NEGLFC
AC011481.2	-0.179406	-1.13829	-0.872516	0.390853	0.50514	-0.858072	NOTDEG	NEGLFC
PSMC6	-0.179395	5.30964	-1.80363	0.0830899	0.154647	-1.73303	NOTDEG	NEGLFC
TSPEAR-AS1	-0.179386	-4.09462	-0.272866	0.786766	0.847501	-0.270513	NOTDEG	NEGLFC
SGSM3	-0.179329	4.84468	-1.19575	0.244256	0.354018	-1.16441	NOTDEG	NEGLFC
GPBP1L1	-0.17932	6.3919	-1.50587	0.145249	0.23802	-1.45652	NOTDEG	NEGLFC
NOSIP	-0.179286	4.18352	-1.762	0.0922737	0.167769	-1.68352	NOTDEG	NEGLFC
ZNF622	-0.179206	2.16603	-1.43564	0.162718	0.259454	-1.39599	NOTDEG	NEGLFC
AL031056.1	-0.179137	-1.2904	-0.365805	0.716995	0.791738	-0.362477	NOTDEG	NEGLFC
PKD1	-0.178977	7.59458	-1.11554	0.282638	0.395235	-1.07441	NOTDEG	NEGLFC
AC024257.1	-0.178885	-0.315984	-0.576413	0.569003	0.668294	-0.569521	NOTDEG	NEGLFC
ZNF564	-0.178725	3.9073	-2.27032	0.0329334	0.07547	-2.13289	NOTDEG	NEGLFC
FBRSL1	-0.178703	5.85606	-1.53432	0.139433	0.23076	-1.47791	NOTDEG	NEGLFC
LINC01152	-0.178513	-1.99554	-0.625671	0.53611	0.638995	-0.618706	NOTDEG	NEGLFC
POGK	-0.178511	4.41921	-1.74156	0.0925842	0.168166	-1.68192	NOTDEG	NEGLFC
AC022039.1	-0.17847	-3.00392	-0.382216	0.704909	0.782275	-0.378703	NOTDEG	NEGLFC
ZWILCH	-0.178438	2.61371	-0.813883	0.422758	0.535908	-0.801646	NOTDEG	NEGLFC
VPS26C	-0.178397	5.22203	-2.12167	0.0433527	0.0933011	-2.0203	NOTDEG	NEGLFC
PKMYT1	-0.178356	-0.522242	-0.698462	0.492524	0.600444	-0.6863	NOTDEG	NEGLFC
AL135786.2	-0.178355	-2.36882	-0.611423	0.545378	0.647574	-0.604701	NOTDEG	NEGLFC
RUFY1	-0.178272	6.33522	-1.90251	0.0708009	0.136631	-1.80675	NOTDEG	NEGLFC
BX649632.1	-0.178147	-0.456365	-1.11999	0.271319	0.38328	-1.10003	NOTDEG	NEGLFC
TM9SF2	-0.178142	5.44	-1.90067	0.0671156	0.130907	-1.8309	NOTDEG	NEGLFC
SAMM50	-0.178134	4.08383	-1.52106	0.139799	0.23126	-1.47654	NOTDEG	NEGLFC
NR5A2	-0.178075	-1.93571	-0.409146	0.686181	0.767339	-0.404043	NOTDEG	NEGLFC
DNMBP-AS1	-0.178041	-0.567132	-0.434923	0.666631	0.750853	-0.430776	NOTDEG	NEGLFC
DMAC1	-0.17801	2.87403	-0.872703	0.389564	0.503746	-0.860408	NOTDEG	NEGLFC
SCG3	-0.177972	5.10077	-0.74246	0.467502	0.577819	-0.726549	NOTDEG	NEGLFC
AARS	-0.177968	5.66528	-1.70818	0.102295	0.181888	-1.63383	NOTDEG	NEGLFC
INPP5K	-0.17784	3.62683	-1.6991	0.102325	0.181931	-1.63368	NOTDEG	NEGLFC
MAEL	-0.177798	3.20796	-0.769197	0.448824	0.560218	-0.757377	NOTDEG	NEGLFC
VPS9D1	-0.177796	6.17825	-1.37714	0.183148	0.284451	-1.33112	NOTDEG	NEGLFC
PIGT	-0.177774	4.09602	-0.797471	0.431944	0.544033	-0.78587	NOTDEG	NEGLFC
AC145285.2	-0.177738	-0.451684	-1.36958	0.186906	0.288945	-1.31979	NOTDEG	NEGLFC
OR6J1	-0.17767	-1.11852	-0.779065	0.441849	0.553623	-0.769075	NOTDEG	NEGLFC
NIT2	-0.177626	3.56556	-1.17272	0.251114	0.361405	-1.14765	NOTDEG	NEGLFC
MFN2	-0.177529	5.19249	-1.38776	0.178127	0.278341	-1.34654	NOTDEG	NEGLFC
AC013403.2	-0.17752	-0.475228	-0.809833	0.424209	0.537038	-0.79914	NOTDEG	NEGLFC
SNRPG	-0.177468	2.94342	-1.16501	0.253389	0.363787	-1.14216	NOTDEG	NEGLFC
COPS3	-0.177461	4.02905	-1.63908	0.111309	0.193917	-1.59234	NOTDEG	NEGLFC
JAK1	-0.177386	8.14153	-1.63193	0.117111	0.201747	-1.56701	NOTDEG	NEGLFC
MSLN	-0.177265	-2.77284	-0.449431	0.657599	0.743736	-0.44323	NOTDEG	NEGLFC
KATNA1	-0.177199	4.06356	-1.47582	0.154686	0.249399	-1.42317	NOTDEG	NEGLFC
CYP1A1	-0.177134	-4.24969	-0.323096	0.749621	0.818453	-0.31914	NOTDEG	NEGLFC
BCL10	-0.177102	2.07931	-1.56217	0.1284	0.216534	-1.52044	NOTDEG	NEGLFC
LEF1-AS1	-0.177102	-1.61381	-0.397662	0.693605	0.773277	-0.393968	NOTDEG	NEGLFC
ACSM4	-0.177098	-1.66988	-0.576887	0.568203	0.667627	-0.570699	NOTDEG	NEGLFC
ZNF83	-0.177046	6.36229	-0.988523	0.333582	0.448457	-0.966925	NOTDEG	NEGLFC
PBX3	-0.17703	6.06898	-0.836137	0.411201	0.52484	-0.821783	NOTDEG	NEGLFC
MACF1	-0.177014	9.88884	-1.69886	0.0993609	0.177758	-1.64796	NOTDEG	NEGLFC
MTMR9	-0.176985	5.06603	-2.302	0.0296253	0.0694142	-2.17506	NOTDEG	NEGLFC
RSAD1	-0.176968	3.84879	-1.12963	0.269759	0.381674	-1.10362	NOTDEG	NEGLFC
AL353648.1	-0.176946	-1.04014	-0.602293	0.554609	0.655717	-0.590868	NOTDEG	NEGLFC
AL359715.1	-0.176852	2.56481	-0.931646	0.358719	0.473126	-0.917809	NOTDEG	NEGLFC
CTC1	-0.176841	4.31461	-1.61766	0.119432	0.204978	-1.55716	NOTDEG	NEGLFC
KRBA1	-0.176829	3.10879	-1.29354	0.209687	0.31577	-1.25443	NOTDEG	NEGLFC
PDCD7	-0.176771	5.53501	-1.88857	0.0745431	0.142356	-1.78327	NOTDEG	NEGLFC
ZNF160	-0.176752	5.66832	-1.15066	0.260523	0.371602	-1.12516	NOTDEG	NEGLFC
AL138830.1	-0.176655	-3.27747	-0.348561	0.729794	0.802201	-0.3454	NOTDEG	NEGLFC
KIF1A	-0.176636	7.49372	-1.34869	0.191288	0.294203	-1.30678	NOTDEG	NEGLFC
PPP1R16A	-0.176609	3.26588	-1.07935	0.292089	0.405105	-1.05355	NOTDEG	NEGLFC
ALG6	-0.176597	4.22017	-1.10661	0.276975	0.389472	-1.08714	NOTDEG	NEGLFC
BANF1	-0.176564	1.71352	-0.627792	0.534738	0.637976	-0.62079	NOTDEG	NEGLFC
IFI35	-0.176284	0.111666	-0.860962	0.395869	0.510066	-0.849022	NOTDEG	NEGLFC
AC012506.2	-0.176262	-2.47484	-0.477393	0.637606	0.726668	-0.471049	NOTDEG	NEGLFC
AL023806.4	-0.176191	-1.9668	-0.541393	0.593378	0.689329	-0.533947	NOTDEG	NEGLFC
PPP4R1	-0.176146	6.04956	-1.47851	0.151415	0.245371	-1.43455	NOTDEG	NEGLFC
FGGY	-0.176028	5.88624	-1.50136	0.145617	0.238485	-1.45519	NOTDEG	NEGLFC
AC008731.1	-0.175776	0.992242	-0.418366	0.678718	0.760894	-0.414214	NOTDEG	NEGLFC
TOMM40	-0.175722	3.82574	-1.4922	0.148688	0.242016	-1.44418	NOTDEG	NEGLFC
SDCBP2-AS1	-0.17572	4.58967	-1.53342	0.135316	0.22562	-1.49346	NOTDEG	NEGLFC
FBXL4	-0.175684	6.10256	-1.5074	0.144968	0.23774	-1.45754	NOTDEG	NEGLFC
TUBGCP3	-0.175629	6.09901	-2.47193	0.0191326	0.0493921	-2.34294	DEG	NEGLFC
PHB	-0.175513	2.26625	-1.06771	0.294188	0.407176	-1.04898	NOTDEG	NEGLFC
FHIT	-0.175483	9.29771	-0.705977	0.485475	0.593653	-0.697524	NOTDEG	NEGLFC
TOPORS	-0.175265	3.80642	-1.21699	0.233241	0.342026	-1.19205	NOTDEG	NEGLFC
AL590714.1	-0.17518	-3.12454	-0.407272	0.686675	0.767693	-0.403371	NOTDEG	NEGLFC
PER2	-0.175162	4.35935	-1.16844	0.251643	0.361949	-1.14637	NOTDEG	NEGLFC
OSBPL2	-0.17512	5.03933	-3.01734	0.00641867	0.0215029	-2.72559	DEG	NEGLFC
USP9X	-0.174991	6.82428	-1.5288	0.137925	0.228858	-1.48356	NOTDEG	NEGLFC
CSDE1	-0.174884	6.22539	-1.87143	0.0750868	0.143214	-1.77993	NOTDEG	NEGLFC
ITGB8	-0.174789	6.4643	-0.827096	0.414504	0.527909	-0.815993	NOTDEG	NEGLFC
AC104532.2	-0.174766	0.988702	-0.590789	0.559404	0.660144	-0.583727	NOTDEG	NEGLFC
SLC15A2	-0.174744	4.69021	-0.926788	0.36327	0.477706	-0.909151	NOTDEG	NEGLFC
ZFAND6	-0.174668	5.51643	-1.05776	0.299177	0.41261	-1.0382	NOTDEG	NEGLFC
COQ8B	-0.174534	4.26779	-1.87773	0.0739489	0.141465	-1.78693	NOTDEG	NEGLFC
AC106052.1	-0.17435	-2.42531	-0.514418	0.611625	0.704935	-0.507756	NOTDEG	NEGLFC
ATXN7L3B	-0.174336	4.00035	-0.941903	0.353658	0.468511	-0.927518	NOTDEG	NEGLFC
AL022069.1	-0.174228	1.41914	-1.08752	0.288758	0.401801	-1.06085	NOTDEG	NEGLFC
LINC01722	-0.174216	-2.42978	-0.392121	0.697652	0.776248	-0.388493	NOTDEG	NEGLFC
METTL14	-0.174162	4.71033	-1.31059	0.202759	0.307492	-1.27373	NOTDEG	NEGLFC
MTMR14	-0.174123	4.92435	-2.15014	0.0403769	0.0883095	-2.04987	NOTDEG	NEGLFC
RHOC	-0.174088	1.05201	-0.718294	0.477955	0.587259	-0.709595	NOTDEG	NEGLFC
FKBP9	-0.174032	3.57345	-1.89689	0.071643	0.137952	-1.80138	NOTDEG	NEGLFC
ARFIP1	-0.173861	6.25322	-1.7013	0.098898	0.177105	-1.65022	NOTDEG	NEGLFC
C8orf58	-0.173847	-0.0995073	-0.657884	0.515469	0.621182	-0.650346	NOTDEG	NEGLFC
MSL1	-0.173724	5.81984	-2.59087	0.0175997	0.046273	-2.37393	DEG	NEGLFC
METAP1	-0.17371	4.32609	-1.95253	0.0644666	0.126988	-1.84894	NOTDEG	NEGLFC
C10orf105	-0.173508	-2.44965	-0.376922	0.708804	0.785386	-0.373463	NOTDEG	NEGLFC
ZNF84	-0.173476	5.52056	-2.09332	0.0455728	0.0969769	-1.99933	NOTDEG	NEGLFC
RFX5	-0.173401	1.07979	-0.762555	0.453016	0.564324	-0.750397	NOTDEG	NEGLFC
HAUS6	-0.173365	4.33398	-1.60272	0.120511	0.206326	-1.55263	NOTDEG	NEGLFC
AC005562.1	-0.173335	5.18246	-1.42959	0.165758	0.26328	-1.38596	NOTDEG	NEGLFC
RMND5B	-0.173309	5.16595	-1.4446	0.162126	0.258767	-1.39796	NOTDEG	NEGLFC
AC012464.3	-0.17322	-0.755256	-0.500499	0.620258	0.712211	-0.495484	NOTDEG	NEGLFC
TIMM44	-0.173194	4.42063	-1.42589	0.167384	0.265306	-1.38066	NOTDEG	NEGLFC
AC005410.2	-0.17315	2.93921	-0.847995	0.403659	0.51737	-0.835105	NOTDEG	NEGLFC
PAH	-0.173083	2.12103	-0.684814	0.500266	0.607349	-0.674071	NOTDEG	NEGLFC
AL008628.1	-0.173064	0.453096	-0.529721	0.600079	0.695152	-0.524287	NOTDEG	NEGLFC
TSNAXIP1	-0.172864	2.81692	-1.01079	0.323411	0.437852	-0.987472	NOTDEG	NEGLFC
TNK2-AS1	-0.17284	-2.40212	-0.391704	0.697957	0.776524	-0.38808	NOTDEG	NEGLFC
MTPAP	-0.172811	4.00984	-1.82555	0.0794963	0.149592	-1.75362	NOTDEG	NEGLFC
AC008667.3	-0.172759	-4.04401	-0.395448	0.696044	0.774947	-0.390666	NOTDEG	NEGLFC
PGD	-0.172738	4.08681	-2.26451	0.0329865	0.0755616	-2.13225	NOTDEG	NEGLFC
SS18	-0.172699	5.69597	-1.06879	0.29572	0.408959	-1.04566	NOTDEG	NEGLFC
GPR107	-0.172669	6.1256	-2.17844	0.0394811	0.0867854	-2.05914	NOTDEG	NEGLFC
VPS54	-0.172659	6.76899	-1.66716	0.109296	0.191317	-1.60136	NOTDEG	NEGLFC
THAP8	-0.172523	2.94135	-1.52079	0.1394	0.230733	-1.47803	NOTDEG	NEGLFC
HNRNPA3	-0.172405	6.31798	-0.990031	0.33082	0.445577	-0.972463	NOTDEG	NEGLFC
SLC46A3	-0.172393	3.98235	-1.41829	0.169867	0.26845	-1.37263	NOTDEG	NEGLFC
APEX2	-0.172277	0.714809	-0.854832	0.400057	0.513798	-0.84152	NOTDEG	NEGLFC
CCDC47	-0.172233	4.60666	-1.98387	0.0589078	0.118437	-1.88888	NOTDEG	NEGLFC
JMJD4	-0.172223	2.08987	-1.14029	0.263755	0.375023	-1.11756	NOTDEG	NEGLFC
AC019077.1	-0.172103	1.22832	-1.11558	0.274609	0.386845	-1.09251	NOTDEG	NEGLFC
PRRT3	-0.172082	3.1895	-1.28975	0.210413	0.316632	-1.25243	NOTDEG	NEGLFC
FCF1	-0.171983	3.8753	-1.30795	0.20715	0.312873	-1.26144	NOTDEG	NEGLFC
ARHGAP11A	-0.171957	-0.182725	-0.579532	0.566418	0.666074	-0.573334	NOTDEG	NEGLFC
AC009093.2	-0.171911	5.05626	-0.976128	0.336613	0.451203	-0.96088	NOTDEG	NEGLFC
C19orf38	-0.171853	1.83528	-0.548309	0.588315	0.685051	-0.54128	NOTDEG	NEGLFC
DDX1	-0.171703	5.61847	-1.77414	0.0875269	0.161012	-1.70859	NOTDEG	NEGLFC
NFATC4	-0.171686	1.90343	-0.558274	0.581631	0.679411	-0.551004	NOTDEG	NEGLFC
SNRPD2	-0.171673	2.92994	-0.984938	0.332822	0.447665	-0.968446	NOTDEG	NEGLFC
SPOUT1	-0.171646	3.85259	-0.994078	0.330516	0.445271	-0.973076	NOTDEG	NEGLFC
HMOX2	-0.171523	5.13051	-1.61876	0.119356	0.204872	-1.55748	NOTDEG	NEGLFC
HIGD1C	-0.171484	0.272482	-0.660214	0.51406	0.61977	-0.652529	NOTDEG	NEGLFC
LINC00565	-0.171465	-2.21241	-0.477912	0.636954	0.726121	-0.471961	NOTDEG	NEGLFC
AC005695.1	-0.171426	-1.6595	-0.456125	0.652359	0.739291	-0.450487	NOTDEG	NEGLFC
PRKDC	-0.171372	7.21576	-2.82336	0.00991293	0.0299209	-2.57885	DEG	NEGLFC
SF3B4	-0.171336	1.6886	-0.914993	0.368055	0.482609	-0.900122	NOTDEG	NEGLFC
LINC00339	-0.171312	1.71012	-0.983033	0.333242	0.448127	-0.967604	NOTDEG	NEGLFC
AP003110.1	-0.171239	-1.84187	-0.33229	0.741907	0.812187	-0.329329	NOTDEG	NEGLFC
AL138828.1	-0.171056	1.47247	-0.509207	0.614968	0.707755	-0.502995	NOTDEG	NEGLFC
SMC6	-0.171003	5.92222	-1.45735	0.156022	0.251015	-1.41858	NOTDEG	NEGLFC
AC113349.2	-0.17093	-3.11926	-0.422614	0.675494	0.758403	-0.418619	NOTDEG	NEGLFC
AC106053.1	-0.170874	-3.32913	-0.378875	0.707378	0.784229	-0.37538	NOTDEG	NEGLFC
ZNF345	-0.170856	5.43884	-1.04325	0.310343	0.424088	-1.0145	NOTDEG	NEGLFC
MANEA-DT	-0.170778	0.0902948	-0.792961	0.434543	0.546587	-0.781442	NOTDEG	NEGLFC
PKN1	-0.170705	4.73085	-1.66987	0.109756	0.19185	-1.59929	NOTDEG	NEGLFC
NCSTN	-0.170701	3.42153	-1.04433	0.304884	0.418365	-1.02602	NOTDEG	NEGLFC
OTUB1	-0.17066	4.37431	-1.08965	0.285235	0.397911	-1.06863	NOTDEG	NEGLFC
AL136146.2	-0.170653	-2.31527	-0.432889	0.668142	0.752054	-0.4287	NOTDEG	NEGLFC
ARF6	-0.170537	1.47109	-0.876119	0.390577	0.504851	-0.858572	NOTDEG	NEGLFC
PCDHB10	-0.170522	1.72301	-1.12895	0.271642	0.383697	-1.09929	NOTDEG	NEGLFC
GTF2H3	-0.170455	5.03	-1.77663	0.0866723	0.159826	-1.71322	NOTDEG	NEGLFC
AL135841.1	-0.170438	-3.59139	-0.380131	0.706459	0.783542	-0.376616	NOTDEG	NEGLFC
CUL9	-0.170329	5.42817	-1.49567	0.14888	0.242259	-1.4435	NOTDEG	NEGLFC
AC104109.2	-0.170324	-2.268	-0.424155	0.674382	0.757331	-0.420142	NOTDEG	NEGLFC
AL357522.1	-0.170031	2.61126	-0.574939	0.570968	0.669919	-0.566626	NOTDEG	NEGLFC
CATIP-AS2	-0.170019	-0.229957	-0.379669	0.707144	0.784106	-0.375695	NOTDEG	NEGLFC
RPL27	-0.169878	2.26602	-0.530998	0.599251	0.694442	-0.525478	NOTDEG	NEGLFC
AC092634.8	-0.169873	-1.89845	-0.421032	0.677354	0.759751	-0.416076	NOTDEG	NEGLFC
PIKFYVE	-0.169781	6.35511	-1.80523	0.0822679	0.153513	-1.73768	NOTDEG	NEGLFC
AL157400.3	-0.169765	3.39765	-0.948337	0.352797	0.467737	-0.929177	NOTDEG	NEGLFC
PUDP	-0.169726	5.6854	-1.81386	0.0846461	0.156913	-1.72434	NOTDEG	NEGLFC
ZNF502	-0.169416	1.99302	-1.42599	0.167172	0.265057	-1.38135	NOTDEG	NEGLFC
AC068620.2	-0.169414	-0.790616	-0.486558	0.629994	0.720326	-0.481735	NOTDEG	NEGLFC
AC012603.1	-0.169397	-3.17698	-0.537321	0.596251	0.692014	-0.5298	NOTDEG	NEGLFC
ALG13	-0.169289	6.20238	-1.38672	0.177226	0.277257	-1.34935	NOTDEG	NEGLFC
RAPGEF5	-0.169267	9.35494	-1.23746	0.228902	0.337451	-1.20319	NOTDEG	NEGLFC
RBMS3-AS3	-0.169241	1.16652	-0.574941	0.570168	0.66928	-0.567805	NOTDEG	NEGLFC
SCUBE2	-0.16922	3.66991	-0.746644	0.461425	0.572323	-0.736503	NOTDEG	NEGLFC
COMMD2	-0.169152	3.46737	-1.55062	0.13824	0.229209	-1.48238	NOTDEG	NEGLFC
NPIPA7	-0.169134	1.16225	-0.777081	0.443001	0.554777	-0.767136	NOTDEG	NEGLFC
TBC1D10B	-0.169103	4.54408	-1.04534	0.303951	0.417334	-1.028	NOTDEG	NEGLFC
ZNF252P-AS1	-0.169103	-1.02264	-0.775667	0.443861	0.555492	-0.765689	NOTDEG	NEGLFC
TENT2	-0.169048	7.23708	-1.38351	0.179178	0.279581	-1.34329	NOTDEG	NEGLFC
RNF170	-0.169032	6.08095	-1.22161	0.235927	0.344682	-1.18523	NOTDEG	NEGLFC
AC095060.1	-0.169005	2.24195	-0.542389	0.592066	0.688206	-0.535845	NOTDEG	NEGLFC
CHMP4A	-0.168893	3.87096	-1.61579	0.121451	0.207478	-1.54871	NOTDEG	NEGLFC
GCAT	-0.168886	2.80052	-1.22486	0.232123	0.340907	-1.19491	NOTDEG	NEGLFC
MPG	-0.168807	3.16036	-1.16339	0.2561	0.366801	-1.13566	NOTDEG	NEGLFC
NHS-AS1	-0.16877	-3.39957	-0.36387	0.718871	0.793396	-0.359967	NOTDEG	NEGLFC
AC104335.1	-0.168769	0.864027	-0.439593	0.663842	0.74862	-0.434615	NOTDEG	NEGLFC
SLC25A37	-0.168719	5.98633	-1.82373	0.0797694	0.150018	-1.75203	NOTDEG	NEGLFC
MSMO1	-0.168637	4.36152	-1.60456	0.118774	0.204055	-1.55994	NOTDEG	NEGLFC
AC114781.2	-0.168609	1.00425	-0.705919	0.48551	0.593653	-0.697468	NOTDEG	NEGLFC
OR2C3	-0.168549	-4.9795	-0.375972	0.711705	0.787661	-0.369567	NOTDEG	NEGLFC
AP005019.1	-0.168526	-3.50907	-0.306796	0.761819	0.828347	-0.303093	NOTDEG	NEGLFC
LINC01426	-0.168515	-1.65626	-0.39819	0.693219	0.772908	-0.39449	NOTDEG	NEGLFC
PTCD3	-0.168512	6.09232	-1.97184	0.0597566	0.119759	-1.88259	NOTDEG	NEGLFC
PCSK7	-0.168446	6.41936	-1.49028	0.151625	0.245636	-1.43381	NOTDEG	NEGLFC
PAUPAR	-0.168436	2.50474	-0.479369	0.635067	0.724428	-0.474607	NOTDEG	NEGLFC
GOLT1B	-0.168353	4.77867	-0.665615	0.51058	0.616918	-0.657935	NOTDEG	NEGLFC
OAS2	-0.168318	-0.186809	-0.519377	0.60831	0.702085	-0.512488	NOTDEG	NEGLFC
AL603839.3	-0.168317	4.46614	-1.29824	0.206718	0.312377	-1.26264	NOTDEG	NEGLFC
AC010809.3	-0.168307	-1.84059	-0.432321	0.668559	0.752377	-0.428127	NOTDEG	NEGLFC
RHOB	-0.1683	3.90547	-0.662966	0.51356	0.619478	-0.653305	NOTDEG	NEGLFC
STYX	-0.168299	3.55217	-1.51268	0.143644	0.23602	-1.46236	NOTDEG	NEGLFC
LRRC59	-0.168297	2.14674	-1.34029	0.194807	0.298151	-1.29649	NOTDEG	NEGLFC
AL162458.1	-0.16825	3.29367	-1.13072	0.271315	0.38328	-1.10004	NOTDEG	NEGLFC
CCSER2	-0.168116	7.43773	-2.06998	0.050526	0.105054	-1.95548	NOTDEG	NEGLFC
IL18RAP	-0.168065	-3.7673	-0.268818	0.789851	0.849553	-0.266505	NOTDEG	NEGLFC
AC004825.3	-0.167946	-1.70004	-0.294597	0.770437	0.835102	-0.291803	NOTDEG	NEGLFC
AL139819.1	-0.167884	-1.56206	-0.426297	0.673448	0.756489	-0.421421	NOTDEG	NEGLFC
AL161757.3	-0.16786	-4.72046	-0.350802	0.728117	0.800851	-0.347631	NOTDEG	NEGLFC
AC092966.1	-0.167787	-2.70787	-0.315874	0.755039	0.82284	-0.312002	NOTDEG	NEGLFC
SENP5	-0.16775	6.74518	-1.83639	0.0795201	0.149617	-1.75348	NOTDEG	NEGLFC
EPHX3	-0.167736	-2.01114	-0.408429	0.686194	0.767339	-0.404025	NOTDEG	NEGLFC
AC069272.1	-0.167691	-0.0635802	-0.509804	0.614589	0.707432	-0.503534	NOTDEG	NEGLFC
CTPS2	-0.167681	5.0515	-1.21836	0.234718	0.343437	-1.18829	NOTDEG	NEGLFC
ZNF510	-0.167592	4.24355	-1.98661	0.0563598	0.11436	-1.90824	NOTDEG	NEGLFC
ZNF496	-0.167539	4.88434	-1.85296	0.0775242	0.146687	-1.76524	NOTDEG	NEGLFC
AL161785.3	-0.167499	-1.60063	-0.449922	0.656815	0.743168	-0.444315	NOTDEG	NEGLFC
LINC00575	-0.167457	-0.967987	-0.641871	0.526076	0.630402	-0.634007	NOTDEG	NEGLFC
TCTN3	-0.167399	4.03793	-1.74429	0.09472	0.171286	-1.67101	NOTDEG	NEGLFC
KIAA1841	-0.167372	6.40069	-1.3906	0.177612	0.277755	-1.34814	NOTDEG	NEGLFC
ABCD4	-0.167279	4.8801	-1.57011	0.129351	0.217782	-1.51667	NOTDEG	NEGLFC
AL138733.1	-0.167268	0.640319	-0.458844	0.649547	0.736829	-0.454391	NOTDEG	NEGLFC
BMP2K	-0.167171	6.42907	-1.14008	0.265921	0.377469	-1.11251	NOTDEG	NEGLFC
SELL	-0.167161	-1.10404	-0.341741	0.735351	0.806974	-0.338016	NOTDEG	NEGLFC
SLC22A24	-0.167043	-0.346114	-0.316814	0.75373	0.821879	-0.313725	NOTDEG	NEGLFC
SHQ1	-0.166788	4.51103	-1.07856	0.289105	0.402168	-1.06009	NOTDEG	NEGLFC
AGAP2	-0.166778	5.33151	-0.687749	0.498598	0.606104	-0.676697	NOTDEG	NEGLFC
SRI	-0.166712	3.99078	-1.42405	0.164421	0.261531	-1.39035	NOTDEG	NEGLFC
AL591368.1	-0.166631	3.1856	-0.940053	0.355468	0.470152	-0.924035	NOTDEG	NEGLFC
CUL4A	-0.166619	6.30297	-1.90648	0.0679413	0.132142	-1.8254	NOTDEG	NEGLFC
DIS3	-0.166562	4.72762	-1.48574	0.14868	0.242016	-1.44421	NOTDEG	NEGLFC
CRADD	-0.166351	7.42289	-0.704384	0.486452	0.594628	-0.695963	NOTDEG	NEGLFC
TMCO1	-0.166327	4.74809	-2.17805	0.0398145	0.0873516	-2.05567	NOTDEG	NEGLFC
AC174065.1	-0.166241	-1.33869	-0.421651	0.677251	0.759693	-0.416218	NOTDEG	NEGLFC
UBE2I	-0.166	4.93162	-1.44811	0.16263	0.259356	-1.39628	NOTDEG	NEGLFC
IFT74	-0.165985	4.82194	-1.57211	0.127985	0.216	-1.52209	NOTDEG	NEGLFC
ZNF707	-0.165842	2.53708	-1.31486	0.198201	0.302148	-1.28669	NOTDEG	NEGLFC
PPIL2	-0.165815	5.77404	-1.73596	0.0972045	0.174627	-1.65856	NOTDEG	NEGLFC
PAFAH1B2	-0.165775	5.75796	-1.31224	0.202322	0.30699	-1.27496	NOTDEG	NEGLFC
STT3A	-0.165742	3.77441	-1.55161	0.132523	0.222142	-1.50423	NOTDEG	NEGLFC
RNASEH1	-0.165724	3.76405	-1.57521	0.12733	0.215146	-1.52472	NOTDEG	NEGLFC
AC005840.2	-0.16567	-2.81209	-0.366953	0.716147	0.791145	-0.363613	NOTDEG	NEGLFC
ZDHHC16	-0.1655	3.17864	-1.2039	0.239722	0.348889	-1.17568	NOTDEG	NEGLFC
FAM24B	-0.16545	2.62996	-1.30092	0.202878	0.307624	-1.2734	NOTDEG	NEGLFC
SSRP1	-0.165409	4.0938	-2.11446	0.0444668	0.0951156	-2.00966	NOTDEG	NEGLFC
TFB1M	-0.165392	5.09664	-1.42172	0.167913	0.266041	-1.37894	NOTDEG	NEGLFC
AC016590.4	-0.165353	-0.613518	-0.736604	0.468461	0.578557	-0.724986	NOTDEG	NEGLFC
ALG5	-0.165303	4.74446	-1.53827	0.135285	0.225582	-1.49358	NOTDEG	NEGLFC
SAMD12-AS1	-0.165286	3.68938	-0.92421	0.362526	0.476837	-0.910563	NOTDEG	NEGLFC
CDCA5	-0.165285	-0.685139	-0.762732	0.452276	0.563576	-0.751625	NOTDEG	NEGLFC
ZSWIM7	-0.165285	4.80382	-1.62605	0.117571	0.202423	-1.56505	NOTDEG	NEGLFC
NTRK1	-0.165284	0.199766	-0.536395	0.595514	0.691281	-0.530862	NOTDEG	NEGLFC
AC109635.7	-0.165145	-1.04361	-0.341419	0.735379	0.806974	-0.337979	NOTDEG	NEGLFC
MAPK8IP3	-0.165037	7.41444	-1.67139	0.109968	0.192153	-1.59834	NOTDEG	NEGLFC
AC007221.1	-0.164981	3.62165	-0.577101	0.569204	0.668421	-0.569224	NOTDEG	NEGLFC
PHACTR3	-0.164916	8.8163	-1.22365	0.230302	0.339046	-1.19958	NOTDEG	NEGLFC
LINC02240	-0.16482	1.92328	-1.10603	0.281442	0.394079	-1.07709	NOTDEG	NEGLFC
LRRC8C	-0.164661	5.8187	-1.52155	0.138258	0.229225	-1.48231	NOTDEG	NEGLFC
CEP192	-0.16466	7.07414	-1.8815	0.0693327	0.134376	-1.81625	NOTDEG	NEGLFC
LAMTOR4	-0.164621	4.05636	-1.35491	0.187223	0.289342	-1.31884	NOTDEG	NEGLFC
CAMKMT	-0.16456	7.17897	-0.830373	0.412678	0.526165	-0.819191	NOTDEG	NEGLFC
LINC01563	-0.164535	3.94106	-1.29415	0.207028	0.312724	-1.26178	NOTDEG	NEGLFC
AL355297.4	-0.164433	0.744073	-0.874823	0.388402	0.50264	-0.86252	NOTDEG	NEGLFC
TMEM202-AS1	-0.164393	4.17273	-0.69858	0.490218	0.598215	-0.689963	NOTDEG	NEGLFC
AC006960.2	-0.164316	-2.37378	-0.514725	0.610396	0.703844	-0.509509	NOTDEG	NEGLFC
NXPE1	-0.164234	-1.42349	-0.414619	0.682193	0.764072	-0.409473	NOTDEG	NEGLFC
LRTM1	-0.164187	1.13579	-0.4271	0.672632	0.755808	-0.422539	NOTDEG	NEGLFC
GALNT13	-0.164143	8.22203	-1.06182	0.29652	0.409731	-1.04393	NOTDEG	NEGLFC
LRRC8B	-0.164117	7.27267	-1.03426	0.309017	0.422728	-1.01729	NOTDEG	NEGLFC
RABEPK	-0.164048	5.36165	-0.913858	0.369249	0.483771	-0.897881	NOTDEG	NEGLFC
ZNF92	-0.164036	3.33365	-1.53513	0.134978	0.225226	-1.49476	NOTDEG	NEGLFC
MAPK6-DT	-0.16385	-2.25642	-0.459883	0.648809	0.736194	-0.455417	NOTDEG	NEGLFC
AC130307.1	-0.163766	-3.78531	-0.280603	0.780879	0.843021	-0.278174	NOTDEG	NEGLFC
TTC37	-0.163745	7.27837	-1.51159	0.142848	0.235101	-1.46527	NOTDEG	NEGLFC
PCDHGA8	-0.163648	2.75753	-0.937566	0.355715	0.47043	-0.92356	NOTDEG	NEGLFC
TIMM23B	-0.163604	3.1617	-1.22385	0.230229	0.338974	-1.19977	NOTDEG	NEGLFC
AL358154.1	-0.163543	-2.37018	-0.362882	0.7201	0.794307	-0.358325	NOTDEG	NEGLFC
APPBP2	-0.16349	7.04177	-1.16854	0.259621	0.370684	-1.12729	NOTDEG	NEGLFC
AC005775.1	-0.163488	1.21938	-1.05768	0.300075	0.413551	-1.03627	NOTDEG	NEGLFC
AC099313.1	-0.163477	-3.93141	-0.263332	0.79458	0.853205	-0.260369	NOTDEG	NEGLFC
VDAC2	-0.163474	3.682	-1.61367	0.119689	0.205272	-1.55608	NOTDEG	NEGLFC
GSKIP	-0.163467	3.79367	-1.87962	0.0740615	0.141662	-1.78623	NOTDEG	NEGLFC
ATP6AP2	-0.163439	4.51746	-0.881243	0.387465	0.501729	-0.864225	NOTDEG	NEGLFC
AC073349.5	-0.163366	-3.45851	-0.27012	0.789208	0.849121	-0.267339	NOTDEG	NEGLFC
MRPL13	-0.163273	3.59961	-1.7124	0.098599	0.176647	-1.65168	NOTDEG	NEGLFC
FARSB	-0.163253	5.68728	-1.60267	0.121789	0.207887	-1.54731	NOTDEG	NEGLFC
TPBGL	-0.163229	-2.75568	-0.32357	0.748624	0.817644	-0.320454	NOTDEG	NEGLFC
ARPC1B	-0.163208	2.97868	-1.18356	0.24915	0.359387	-1.15242	NOTDEG	NEGLFC
AC124016.1	-0.163178	2.29498	-1.32457	0.199866	0.304205	-1.28193	NOTDEG	NEGLFC
ABCA12	-0.163124	0.573033	-0.964093	0.347295	0.462187	-0.93985	NOTDEG	NEGLFC
NOL9	-0.163118	5.35917	-1.43161	0.164931	0.262198	-1.38868	NOTDEG	NEGLFC
PRKACB	-0.163113	8.3953	-1.17427	0.251781	0.362111	-1.14603	NOTDEG	NEGLFC
BROX	-0.163104	3.97494	-1.12862	0.267773	0.379612	-1.1082	NOTDEG	NEGLFC
AC087762.1	-0.163074	1.34914	-1.01601	0.319868	0.433973	-0.994729	NOTDEG	NEGLFC
ARHGAP30	-0.163024	1.04831	-0.547975	0.588628	0.685276	-0.540826	NOTDEG	NEGLFC
TRMT1	-0.162997	4.03972	-1.88363	0.0741937	0.141849	-1.78542	NOTDEG	NEGLFC
ECH1	-0.162837	3.14264	-1.62882	0.11487	0.198783	-1.57668	NOTDEG	NEGLFC
ADORA1	-0.162737	5.55998	-1.04814	0.302675	0.41604	-1.03071	NOTDEG	NEGLFC
CTNNBIP1	-0.162714	5.44616	-2.15674	0.0465348	0.0985941	-1.99051	NOTDEG	NEGLFC
AP001033.3	-0.162678	-1.95508	-0.537336	0.594872	0.69073	-0.531789	NOTDEG	NEGLFC
LINC00365	-0.162438	-1.74062	-0.412252	0.682992	0.76467	-0.408384	NOTDEG	NEGLFC
ZC3H12B	-0.162416	5.94496	-1.78478	0.0907994	0.165716	-1.6912	NOTDEG	NEGLFC
LYN	-0.162411	4.12955	-0.616998	0.541741	0.64424	-0.610182	NOTDEG	NEGLFC
HSPBAP1	-0.162375	4.7044	-1.56546	0.128057	0.21607	-1.52181	NOTDEG	NEGLFC
PWP1	-0.162345	4.4052	-1.84538	0.0769198	0.145811	-1.76884	NOTDEG	NEGLFC
ZNF721	-0.162328	7.70598	-1.54678	0.132066	0.221536	-1.506	NOTDEG	NEGLFC
CFAP65	-0.162257	1.13021	-0.864882	0.397288	0.511482	-0.846475	NOTDEG	NEGLFC
C10orf91	-0.162252	-4.30589	-0.28295	0.779393	0.841884	-0.28011	NOTDEG	NEGLFC
CLTC	-0.162237	7.01304	-1.33087	0.197022	0.300661	-1.29008	NOTDEG	NEGLFC
ASIC5	-0.162167	-4.09783	-0.274128	0.785804	0.846751	-0.271763	NOTDEG	NEGLFC
SDCCAG8	-0.16212	8.01504	-1.30012	0.207702	0.313469	-1.25991	NOTDEG	NEGLFC
AC022535.1	-0.16208	-4.60914	-0.31738	0.753729	0.821879	-0.313726	NOTDEG	NEGLFC
ZNF790	-0.161916	4.26284	-1.34006	0.19083	0.293656	-1.30813	NOTDEG	NEGLFC
CPTP	-0.161891	0.933749	-0.584306	0.564152	0.664033	-0.576685	NOTDEG	NEGLFC
ADO	-0.161861	2.09612	-1.11364	0.279965	0.392507	-1.0804	NOTDEG	NEGLFC
ELOF1	-0.161791	1.68762	-0.601579	0.551829	0.653401	-0.595022	NOTDEG	NEGLFC
SUN3	-0.161727	1.16189	-0.436891	0.66609	0.750361	-0.431521	NOTDEG	NEGLFC
AC027575.2	-0.161727	-2.61633	-0.334462	0.740288	0.81097	-0.331472	NOTDEG	NEGLFC
NSUN2	-0.16164	5.11409	-0.913915	0.369329	0.483816	-0.897732	NOTDEG	NEGLFC
FLACC1	-0.16139	4.69866	-0.986621	0.332413	0.4472	-0.969264	NOTDEG	NEGLFC
AC084125.4	-0.161337	1.0474	-0.717102	0.481433	0.590046	-0.704	NOTDEG	NEGLFC
KBTBD2	-0.161323	4.33912	-1.32417	0.195967	0.299527	-1.29313	NOTDEG	NEGLFC
PRSS53	-0.161301	1.93813	-0.898011	0.378509	0.492885	-0.880647	NOTDEG	NEGLFC
AC013553.4	-0.161294	-1.94116	-0.410328	0.684387	0.765759	-0.406484	NOTDEG	NEGLFC
RPL32	-0.161153	2.79343	-0.387766	0.700839	0.77884	-0.384188	NOTDEG	NEGLFC
KCNQ1	-0.16095	3.15269	-0.73141	0.472024	0.581933	-0.719189	NOTDEG	NEGLFC
PDE6C	-0.160868	-1.57352	-0.35384	0.725854	0.799111	-0.350646	NOTDEG	NEGLFC
TMEM185B	-0.160498	1.28984	-0.721901	0.4764	0.585949	-0.712105	NOTDEG	NEGLFC
SGMS1	-0.160493	8.09019	-0.801999	0.43028	0.542576	-0.788713	NOTDEG	NEGLFC
TDRD6	-0.160462	3.73352	-0.637471	0.528542	0.632569	-0.630234	NOTDEG	NEGLFC
DHTKD1	-0.16045	5.75752	-1.8999	0.0714158	0.137579	-1.80282	NOTDEG	NEGLFC
DCUN1D1	-0.160432	6.26902	-1.04823	0.303948	0.417334	-1.028	NOTDEG	NEGLFC
ZNF862	-0.160413	5.36952	-1.17885	0.249949	0.360215	-1.15047	NOTDEG	NEGLFC
C6orf136	-0.160363	3.83306	-1.02168	0.316426	0.430135	-1.00183	NOTDEG	NEGLFC
ARNT	-0.160346	5.94929	-1.41958	0.167307	0.265198	-1.38091	NOTDEG	NEGLFC
INSYN2A	-0.160272	3.36854	-1.23788	0.227611	0.336184	-1.20654	NOTDEG	NEGLFC
AC120036.5	-0.160267	-4.99063	-0.274108	0.786119	0.847027	-0.271353	NOTDEG	NEGLFC
AC004889.1	-0.160113	0.608345	-0.540751	0.592544	0.688638	-0.535153	NOTDEG	NEGLFC
MAT2B	-0.160035	3.25637	-1.06796	0.295345	0.408577	-1.04647	NOTDEG	NEGLFC
ZNF660	-0.160028	2.47579	-1.05995	0.297355	0.410688	-1.04212	NOTDEG	NEGLFC
AL359532.1	-0.159995	-0.994153	-0.574037	0.570901	0.669868	-0.566724	NOTDEG	NEGLFC
TRIM41	-0.159985	3.65659	-1.66117	0.109473	0.191459	-1.60056	NOTDEG	NEGLFC
SESTD1	-0.159922	7.17402	-0.983199	0.336838	0.45136	-0.960431	NOTDEG	NEGLFC
ADAP1	-0.159904	3.7522	-0.601471	0.5519	0.653432	-0.594915	NOTDEG	NEGLFC
WDFY3	-0.159421	8.46474	-1.23502	0.228327	0.336862	-1.20468	NOTDEG	NEGLFC
AC135048.2	-0.159405	-2.90821	-0.430332	0.67008	0.753588	-0.426039	NOTDEG	NEGLFC
TMEM220-AS1	-0.159332	3.04755	-0.928407	0.364758	0.479246	-0.906336	NOTDEG	NEGLFC
TTI2	-0.159278	3.76889	-1.47128	0.156553	0.251672	-1.41676	NOTDEG	NEGLFC
PHF12	-0.159255	5.62805	-1.97575	0.0591651	0.118796	-1.88696	NOTDEG	NEGLFC
AC139099.2	-0.159199	-0.62261	-0.420452	0.677813	0.760117	-0.415449	NOTDEG	NEGLFC
AC023794.3	-0.159103	-3.51024	-0.291593	0.772996	0.836893	-0.288458	NOTDEG	NEGLFC
AC006480.2	-0.159077	2.68287	-1.14846	0.260995	0.372036	-1.12404	NOTDEG	NEGLFC
GPR35	-0.159073	1.57386	-0.646726	0.522569	0.627584	-0.63939	NOTDEG	NEGLFC
AC243830.1	-0.158842	-1.02088	-0.499832	0.62116	0.712858	-0.494207	NOTDEG	NEGLFC
AC011503.1	-0.158833	-0.870495	-0.523171	0.604575	0.69884	-0.517832	NOTDEG	NEGLFC
AK9	-0.158777	5.5685	-1.08394	0.288362	0.401387	-1.06172	NOTDEG	NEGLFC
VCP	-0.158717	4.98686	-1.46652	0.155067	0.249841	-1.42186	NOTDEG	NEGLFC
AL683807.1	-0.158627	-0.49217	-0.492655	0.625728	0.716671	-0.487749	NOTDEG	NEGLFC
ITGA7	-0.158486	4.60396	-0.678568	0.503836	0.61064	-0.668466	NOTDEG	NEGLFC
AC090617.1	-0.15832	-2.76919	-0.407581	0.686383	0.767425	-0.403769	NOTDEG	NEGLFC
ZC3H10	-0.158243	2.31755	-0.941073	0.353944	0.46874	-0.926966	NOTDEG	NEGLFC
FBXL15	-0.158237	2.48002	-0.717506	0.478434	0.587747	-0.708823	NOTDEG	NEGLFC
INTS1	-0.158213	5.88041	-0.789402	0.435874	0.547762	-0.77918	NOTDEG	NEGLFC
NDUFS4	-0.158096	5.90065	-1.49247	0.147317	0.24041	-1.44907	NOTDEG	NEGLFC
TUBB	-0.158077	3.9309	-0.572484	0.572008	0.670838	-0.565097	NOTDEG	NEGLFC
FREM3	-0.157936	2.95553	-0.314255	0.755584	0.823296	-0.311285	NOTDEG	NEGLFC
C20orf197	-0.15789	-0.186218	-0.593606	0.561014	0.661502	-0.581335	NOTDEG	NEGLFC
PADI3	-0.157773	-3.57047	-0.282836	0.779187	0.841745	-0.280378	NOTDEG	NEGLFC
KHK	-0.15775	1.42494	-1.02661	0.314395	0.428121	-1.00604	NOTDEG	NEGLFC
GABPB1-IT1	-0.157675	3.50741	-1.31133	0.200312	0.304757	-1.28066	NOTDEG	NEGLFC
KTN1	-0.15767	7.17954	-1.06055	0.298442	0.411817	-1.03978	NOTDEG	NEGLFC
APOBEC3G	-0.157603	-0.640609	-0.601856	0.552529	0.653902	-0.593975	NOTDEG	NEGLFC
GARS-DT	-0.157576	7.04668	-2.10654	0.0460751	0.0978001	-1.9947	NOTDEG	NEGLFC
UBE2A	-0.157561	3.29098	-1.15784	0.257144	0.368023	-1.13317	NOTDEG	NEGLFC
AC016598.2	-0.157504	0.574586	-0.297419	0.768325	0.833406	-0.294567	NOTDEG	NEGLFC
KCTD17	-0.157415	3.53644	-0.739085	0.466618	0.576999	-0.727992	NOTDEG	NEGLFC
AC000403.1	-0.157399	-1.86787	-0.336833	0.738512	0.809548	-0.333824	NOTDEG	NEGLFC
BDKRB2	-0.157335	1.77242	-0.373477	0.711388	0.787432	-0.369992	NOTDEG	NEGLFC
MRPL42	-0.157305	4.81899	-1.89324	0.0692075	0.134187	-1.81706	NOTDEG	NEGLFC
AC074024.1	-0.157162	1.11389	-0.617314	0.541813	0.644298	-0.610073	NOTDEG	NEGLFC
FARSA	-0.157137	3.80865	-1.21934	0.234591	0.343358	-1.18862	NOTDEG	NEGLFC
TGM6	-0.157102	-1.6712	-0.435072	0.667654	0.751741	-0.429369	NOTDEG	NEGLFC
UTP6	-0.157032	5.15679	-1.26277	0.217185	0.324327	-1.23405	NOTDEG	NEGLFC
ZNF493	-0.157027	6.12452	-1.44438	0.161508	0.25798	-1.40002	NOTDEG	NEGLFC
LINC00852	-0.157012	-0.312984	-0.669676	0.509442	0.615879	-0.659706	NOTDEG	NEGLFC
LINC00637	-0.156834	1.08611	-0.525504	0.602972	0.697487	-0.520131	NOTDEG	NEGLFC
AARSD1	-0.156651	4.92775	-0.919687	0.364838	0.479308	-0.906185	NOTDEG	NEGLFC
CLPTM1L	-0.156593	4.33403	-1.18587	0.24705	0.357055	-1.15754	NOTDEG	NEGLFC
CCDC74B	-0.15655	-0.888639	-0.439358	0.663783	0.748612	-0.434697	NOTDEG	NEGLFC
TRIP11	-0.156527	6.57133	-1.09769	0.283002	0.395629	-1.0736	NOTDEG	NEGLFC
HAR1A	-0.156375	0.718676	-0.7462	0.463415	0.574073	-0.733236	NOTDEG	NEGLFC
TTC17	-0.156338	7.69868	-1.38121	0.180664	0.281275	-1.33871	NOTDEG	NEGLFC
WRAP53	-0.156306	2.39416	-1.12883	0.269582	0.381481	-1.10402	NOTDEG	NEGLFC
TRBV26OR9-2	-0.156193	-3.13832	-0.35508	0.724942	0.798473	-0.351862	NOTDEG	NEGLFC
MUC22	-0.156166	-2.6849	-0.464293	0.645682	0.733399	-0.459769	NOTDEG	NEGLFC
A1BG-AS1	-0.156049	3.7367	-1.19418	0.243785	0.353525	-1.16558	NOTDEG	NEGLFC
CKMT2	-0.15601	3.49296	-0.811623	0.423623	0.536555	-0.800152	NOTDEG	NEGLFC
CASTOR3	-0.155966	7.61023	-1.4219	0.173333	0.272783	-1.36157	NOTDEG	NEGLFC
MRPL57	-0.155962	3.17408	-1.44964	0.157202	0.252502	-1.41455	NOTDEG	NEGLFC
LAMTOR5	-0.155927	2.35065	-0.847753	0.403074	0.516735	-0.836144	NOTDEG	NEGLFC
ADAMTS7	-0.155832	1.05866	-0.7238	0.47464	0.584482	-0.714949	NOTDEG	NEGLFC
CMC2	-0.155569	5.96238	-1.22761	0.228835	0.337403	-1.20337	NOTDEG	NEGLFC
AC099520.1	-0.155529	0.0343703	-0.756541	0.456815	0.567976	-0.744101	NOTDEG	NEGLFC
YKT6	-0.155445	3.12598	-0.855163	0.399253	0.513116	-0.842957	NOTDEG	NEGLFC
WNT7B	-0.155382	1.15177	-0.496638	0.625009	0.716048	-0.488763	NOTDEG	NEGLFC
ICAM2	-0.155247	-0.784283	-0.411887	0.683913	0.76552	-0.407129	NOTDEG	NEGLFC
ZNF546	-0.155238	4.18939	-0.914848	0.368434	0.48293	-0.89941	NOTDEG	NEGLFC
ACY1	-0.155191	2.1077	-1.34069	0.19483	0.29817	-1.29642	NOTDEG	NEGLFC
AC010542.5	-0.154975	-2.22363	-0.369872	0.713993	0.789354	-0.366499	NOTDEG	NEGLFC
PIK3CG	-0.154903	1.03495	-0.601581	0.553446	0.654654	-0.592605	NOTDEG	NEGLFC
LRRFIP2	-0.154888	7.68731	-0.993195	0.33147	0.446119	-0.971157	NOTDEG	NEGLFC
RUFY2	-0.154784	7.43515	-1.39033	0.179655	0.280088	-1.34182	NOTDEG	NEGLFC
AC034236.3	-0.15478	-2.60315	-0.423865	0.674591	0.757477	-0.419856	NOTDEG	NEGLFC
AC073073.2	-0.15473	-0.167784	-0.782665	0.440021	0.551886	-0.772158	NOTDEG	NEGLFC
TCF23	-0.15471	-3.09936	-0.314004	0.756458	0.823913	-0.310135	NOTDEG	NEGLFC
CCL27	-0.154668	-1.87837	-0.529273	0.600387	0.695451	-0.523844	NOTDEG	NEGLFC
CCAR2	-0.154595	3.751	-0.743622	0.462704	0.573514	-0.734401	NOTDEG	NEGLFC
RAPSN	-0.154585	-2.46119	-0.395421	0.695285	0.774581	-0.391693	NOTDEG	NEGLFC
DEGS1	-0.154553	3.53966	-1.81531	0.0835436	0.155301	-1.73049	NOTDEG	NEGLFC
NUP205	-0.15455	5.45636	-1.78347	0.0856172	0.158224	-1.71898	NOTDEG	NEGLFC
LYVE1	-0.154107	1.99323	-0.476377	0.637146	0.726311	-0.471692	NOTDEG	NEGLFC
CCDC71	-0.154073	0.307793	-0.897689	0.379082	0.493408	-0.879589	NOTDEG	NEGLFC
LOXL3	-0.154019	2.896	-0.895629	0.377353	0.49168	-0.882784	NOTDEG	NEGLFC
SULT1C2	-0.153985	-0.462928	-0.404114	0.688904	0.769586	-0.400343	NOTDEG	NEGLFC
LINC02142	-0.153952	-3.55739	-0.330125	0.744181	0.814119	-0.326322	NOTDEG	NEGLFC
FBXO25	-0.153909	5.33591	-1.85734	0.0743494	0.14208	-1.78446	NOTDEG	NEGLFC
MTREX	-0.153904	6.4646	-1.17917	0.249677	0.35988	-1.15113	NOTDEG	NEGLFC
PCNX4	-0.153902	6.22771	-1.22168	0.231038	0.339771	-1.19769	NOTDEG	NEGLFC
TCERG1	-0.153746	6.93032	-1.63078	0.116233	0.200611	-1.57078	NOTDEG	NEGLFC
AP1B1	-0.153722	5.42295	-1.88531	0.0737871	0.141212	-1.78793	NOTDEG	NEGLFC
GOLGB1	-0.153722	7.2835	-1.34673	0.190748	0.293545	-1.30837	NOTDEG	NEGLFC
AC138811.1	-0.153681	-1.18884	-0.516906	0.60889	0.702587	-0.511659	NOTDEG	NEGLFC
C4orf19	-0.153657	3.70264	-0.609934	0.546664	0.6487	-0.602767	NOTDEG	NEGLFC
AC145124.1	-0.153612	2.44124	-0.574987	0.570347	0.669426	-0.56754	NOTDEG	NEGLFC
AP001469.3	-0.153588	1.49993	-0.971487	0.341474	0.456423	-0.951258	NOTDEG	NEGLFC
PCDHGB6	-0.153484	2.28673	-0.934537	0.35725	0.471705	-0.920618	NOTDEG	NEGLFC
AC022424.2	-0.153473	-2.18511	-0.32512	0.747529	0.816877	-0.321899	NOTDEG	NEGLFC
PTOV1	-0.153471	5.35465	-0.765064	0.451876	0.563244	-0.752291	NOTDEG	NEGLFC
EIF4ENIF1	-0.153427	4.81643	-1.50405	0.144463	0.237109	-1.45937	NOTDEG	NEGLFC
AC136944.2	-0.153394	-0.192907	-0.511473	0.612975	0.706068	-0.505831	NOTDEG	NEGLFC
AC126768.3	-0.153289	-3.92174	-0.358527	0.723814	0.797383	-0.353367	NOTDEG	NEGLFC
SLC35B4	-0.153276	4.84975	-1.72071	0.0962995	0.173347	-1.66306	NOTDEG	NEGLFC
NOL7	-0.153235	3.76839	-1.00545	0.322495	0.43694	-0.989344	NOTDEG	NEGLFC
MIR4458HG	-0.153166	1.81206	-0.961373	0.343804	0.458538	-0.946676	NOTDEG	NEGLFC
ALDH1L1-AS2	-0.153023	0.923867	-0.478059	0.635962	0.725191	-0.473352	NOTDEG	NEGLFC
THOC6	-0.152935	0.454666	-0.639372	0.528481	0.632547	-0.630327	NOTDEG	NEGLFC
CXorf58	-0.152934	-0.219034	-0.856619	0.398504	0.512497	-0.844296	NOTDEG	NEGLFC
FAM192A	-0.152885	4.90369	-1.42952	0.164101	0.261152	-1.39141	NOTDEG	NEGLFC
ZNF236	-0.152873	6.18874	-2.6874	0.0135127	0.0378985	-2.46996	DEG	NEGLFC
DAZAP2	-0.152799	4.09116	-1.01526	0.31907	0.433135	-0.996371	NOTDEG	NEGLFC
MRTO4	-0.152795	3.3918	-0.972158	0.340052	0.454895	-0.954062	NOTDEG	NEGLFC
CTBP2	-0.152768	6.98737	-0.980122	0.334613	0.449404	-0.964863	NOTDEG	NEGLFC
ARRDC4	-0.152675	2.50049	-1.13403	0.274159	0.386268	-1.09353	NOTDEG	NEGLFC
THRSP	-0.152658	-3.07725	-0.289349	0.774699	0.838205	-0.286233	NOTDEG	NEGLFC
SKP1	-0.152638	5.54188	-1.05075	0.303986	0.417363	-1.02792	NOTDEG	NEGLFC
ZNF165	-0.152601	-1.08953	-0.59322	0.558028	0.658995	-0.585774	NOTDEG	NEGLFC
MCM2	-0.152586	-0.318526	-0.729906	0.470928	0.580856	-0.720971	NOTDEG	NEGLFC
CA5B	-0.152525	5.61675	-1.15507	0.258527	0.369506	-1.12988	NOTDEG	NEGLFC
ACOT13	-0.152485	3.75428	-1.21782	0.23273	0.341433	-1.19336	NOTDEG	NEGLFC
AL080273.1	-0.152432	-2.44051	-0.288835	0.775368	0.83877	-0.285361	NOTDEG	NEGLFC
OPRL1	-0.152427	1.92067	-0.641548	0.527107	0.631285	-0.632428	NOTDEG	NEGLFC
AC245452.1	-0.152359	0.827255	-0.581002	0.56544	0.665113	-0.574781	NOTDEG	NEGLFC
MFAP4	-0.152325	-3.37323	-0.32555	0.748406	0.817499	-0.320742	NOTDEG	NEGLFC
VSTM4	-0.152323	4.47692	-1.52717	0.140958	0.23275	-1.47223	NOTDEG	NEGLFC
FUNDC1	-0.152253	1.72584	-1.16436	0.257318	0.368175	-1.13275	NOTDEG	NEGLFC
AC087477.2	-0.151628	0.500388	-0.377639	0.708272	0.784918	-0.374178	NOTDEG	NEGLFC
LBHD1	-0.151611	-0.539758	-0.831134	0.415535	0.528965	-0.814192	NOTDEG	NEGLFC
LSM14B	-0.151386	3.38	-1.2862	0.208812	0.314666	-1.25684	NOTDEG	NEGLFC
TRIM36	-0.151339	4.80726	-0.888867	0.380968	0.495143	-0.876115	NOTDEG	NEGLFC
ARHGAP5-AS1	-0.151292	-0.471345	-0.554197	0.58342	0.680775	-0.548395	NOTDEG	NEGLFC
ABCB10	-0.151145	5.22389	-1.57758	0.124813	0.211913	-1.53488	NOTDEG	NEGLFC
SLC25A30-AS1	-0.151122	-0.382616	-0.51165	0.612521	0.705673	-0.506478	NOTDEG	NEGLFC
DNAJB14	-0.151121	6.40596	-1.47869	0.15211	0.246208	-1.43212	NOTDEG	NEGLFC
METTL16	-0.151087	6.3334	-1.55457	0.135589	0.225918	-1.49242	NOTDEG	NEGLFC
IL17RA	-0.151059	4.46409	-1.21339	0.23463	0.343398	-1.18852	NOTDEG	NEGLFC
BCL2L15	-0.151034	1.50193	-1.03259	0.310917	0.424712	-1.0133	NOTDEG	NEGLFC
VIL1	-0.150973	-1.26402	-0.38845	0.700743	0.778762	-0.384318	NOTDEG	NEGLFC
CWC22	-0.1509	4.83741	-1.49405	0.148091	0.241371	-1.44631	NOTDEG	NEGLFC
SLC35E2B	-0.150894	5.09802	-1.6686	0.10941	0.191429	-1.60085	NOTDEG	NEGLFC
LINC01344	-0.150775	2.82378	-0.72433	0.474335	0.584182	-0.715444	NOTDEG	NEGLFC
AC027306.1	-0.150768	-1.99229	-0.383222	0.70539	0.782718	-0.378055	NOTDEG	NEGLFC
C11orf54	-0.150669	5.28252	-1.12555	0.272196	0.384217	-1.09802	NOTDEG	NEGLFC
AC125494.2	-0.150594	-2.32359	-0.309595	0.759127	0.82595	-0.306627	NOTDEG	NEGLFC
PPP6R2	-0.150545	7.99375	-1.57208	0.130351	0.219106	-1.51272	NOTDEG	NEGLFC
AC020658.5	-0.150528	-1.47771	-0.397233	0.693917	0.773506	-0.393545	NOTDEG	NEGLFC
DNAJB8-AS1	-0.150362	-3.6428	-0.281715	0.780045	0.842311	-0.27926	NOTDEG	NEGLFC
ZNF26	-0.150346	5.24211	-1.37486	0.179038	0.279403	-1.34372	NOTDEG	NEGLFC
CDK10	-0.150242	5.27615	-0.82977	0.414784	0.528172	-0.815504	NOTDEG	NEGLFC
CBLL1	-0.150126	3.49939	-1.33442	0.192508	0.295484	-1.3032	NOTDEG	NEGLFC
EEF1AKMT1	-0.149961	4.3399	-1.70558	0.101327	0.180557	-1.63845	NOTDEG	NEGLFC
MFSD8	-0.149929	4.84131	-1.23045	0.227785	0.336304	-1.20608	NOTDEG	NEGLFC
SLC36A4	-0.149868	5.79411	-1.65705	0.109137	0.191103	-1.60208	NOTDEG	NEGLFC
DHRS4-AS1	-0.149815	3.58479	-1.28529	0.208454	0.314324	-1.25783	NOTDEG	NEGLFC
PCDHGA7	-0.149785	1.03288	-0.580453	0.565807	0.66549	-0.574238	NOTDEG	NEGLFC
STIL	-0.14977	2.37777	-1.23617	0.226397	0.334872	-1.20969	NOTDEG	NEGLFC
NAGA	-0.149758	1.0521	-0.859718	0.398092	0.51213	-0.845034	NOTDEG	NEGLFC
AC018541.1	-0.149741	-0.21877	-0.4638	0.646545	0.734176	-0.458567	NOTDEG	NEGLFC
AL157700.1	-0.149668	0.369471	-0.702957	0.488736	0.596777	-0.692321	NOTDEG	NEGLFC
AC068725.1	-0.149657	-0.157296	-0.264913	0.793173	0.851997	-0.262192	NOTDEG	NEGLFC
GGT6	-0.149601	-2.75938	-0.323379	0.749058	0.817931	-0.319882	NOTDEG	NEGLFC
AL359878.1	-0.149383	3.29726	-1.45601	0.160217	0.256245	-1.40434	NOTDEG	NEGLFC
AC007686.2	-0.149338	0.214763	-0.500619	0.620977	0.712734	-0.494466	NOTDEG	NEGLFC
NFE4	-0.149323	-2.51086	-0.350217	0.729418	0.801931	-0.3459	NOTDEG	NEGLFC
MAFTRR	-0.14929	-0.110006	-0.557179	0.581787	0.679511	-0.550776	NOTDEG	NEGLFC
MTO1	-0.149246	4.90597	-1.48753	0.157543	0.252826	-1.41338	NOTDEG	NEGLFC
HSD3B7	-0.149237	-0.634113	-0.623609	0.538702	0.641439	-0.614778	NOTDEG	NEGLFC
HUWE1	-0.149209	7.11793	-1.72746	0.0967723	0.174068	-1.66071	NOTDEG	NEGLFC
LINC01578	-0.14912	6.25152	-1.22717	0.231355	0.340075	-1.19687	NOTDEG	NEGLFC
PPIP5K2	-0.149019	6.48469	-1.4786	0.153505	0.248018	-1.42726	NOTDEG	NEGLFC
MASTL	-0.148992	3.06184	-1.05484	0.302176	0.415553	-1.03178	NOTDEG	NEGLFC
LINC01594	-0.148816	-1.00618	-0.414982	0.681013	0.763022	-0.411081	NOTDEG	NEGLFC
ZNF460-AS1	-0.148813	3.58359	-0.950545	0.35064	0.46552	-0.933349	NOTDEG	NEGLFC
AC005332.5	-0.148805	0.571897	-0.801987	0.429202	0.541643	-0.790559	NOTDEG	NEGLFC
CUL3	-0.148763	6.64894	-1.64343	0.113803	0.197268	-1.58133	NOTDEG	NEGLFC
NKD2	-0.148737	1.36782	-0.567983	0.575548	0.673973	-0.5599	NOTDEG	NEGLFC
NPM1	-0.148709	4.66136	-1.24231	0.223437	0.331397	-1.21744	NOTDEG	NEGLFC
LSM8	-0.148208	4.3024	-0.841366	0.406822	0.520754	-0.829499	NOTDEG	NEGLFC
PIK3R6	-0.148198	0.740634	-0.601396	0.552929	0.654169	-0.593376	NOTDEG	NEGLFC
ALPK1	-0.148184	3.34746	-0.643147	0.524858	0.629493	-0.635874	NOTDEG	NEGLFC
C17orf78	-0.148161	-0.930256	-0.319402	0.751879	0.820327	-0.316163	NOTDEG	NEGLFC
AC021594.2	-0.148066	2.53872	-0.521684	0.605598	0.699713	-0.516367	NOTDEG	NEGLFC
ARAP3	-0.148021	3.17409	-0.379567	0.70727	0.7842	-0.375525	NOTDEG	NEGLFC
ACLY	-0.147959	4.28044	-2.08572	0.0482359	0.101401	-1.97528	NOTDEG	NEGLFC
SAMD1	-0.147926	3.11024	-0.822461	0.419264	0.532628	-0.807699	NOTDEG	NEGLFC
AP002360.1	-0.14792	2.16554	-0.845905	0.40467	0.518458	-0.83331	NOTDEG	NEGLFC
CNGA1	-0.147782	-0.448538	-0.602511	0.553705	0.654895	-0.592218	NOTDEG	NEGLFC
AP001160.4	-0.147743	-2.16937	-0.419241	0.678185	0.760445	-0.414941	NOTDEG	NEGLFC
AL391845.2	-0.147654	-0.0219125	-0.355537	0.725836	0.799111	-0.35067	NOTDEG	NEGLFC
ISYNA1	-0.147553	1.52452	-0.610982	0.546945	0.648977	-0.602344	NOTDEG	NEGLFC
BCAS2	-0.147539	3.73333	-1.07563	0.292195	0.405233	-1.05332	NOTDEG	NEGLFC
CNTNAP1	-0.147497	5.24939	-0.743397	0.465018	0.575367	-0.730609	NOTDEG	NEGLFC
AC092645.2	-0.147451	-1.78648	-0.326615	0.746707	0.816139	-0.322984	NOTDEG	NEGLFC
AL359732.1	-0.147447	-3.55714	-0.336713	0.738602	0.809586	-0.333705	NOTDEG	NEGLFC
BOP1	-0.147423	2.90053	-0.754695	0.458553	0.569644	-0.741232	NOTDEG	NEGLFC
AP001628.1	-0.147388	2.14526	-0.629542	0.534815	0.637977	-0.620673	NOTDEG	NEGLFC
NUP210	-0.147381	5.34155	-2.24214	0.0368936	0.0822788	-2.08694	NOTDEG	NEGLFC
FAM76A	-0.147306	4.39653	-1.10178	0.279039	0.391533	-1.08248	NOTDEG	NEGLFC
PHIP	-0.147289	7.90305	-0.917849	0.368291	0.482808	-0.89968	NOTDEG	NEGLFC
MAT1A	-0.147243	-4.2814	-0.302007	0.764664	0.830373	-0.299362	NOTDEG	NEGLFC
SLC28A1	-0.147227	-1.15464	-0.397361	0.694082	0.773601	-0.393321	NOTDEG	NEGLFC
TRPM5	-0.147166	-3.19639	-0.322919	0.749204	0.81806	-0.319689	NOTDEG	NEGLFC
LINC00903	-0.146995	-1.66128	-0.265043	0.793188	0.851997	-0.262173	NOTDEG	NEGLFC
TRAPPC8	-0.146938	6.27012	-1.21634	0.237307	0.346277	-1.18175	NOTDEG	NEGLFC
LUC7L3	-0.14691	8.60562	-0.924055	0.365534	0.480002	-0.904871	NOTDEG	NEGLFC
TAF2	-0.146907	5.84137	-1.60327	0.120381	0.206127	-1.55318	NOTDEG	NEGLFC
PIGH	-0.146868	2.60001	-1.4548	0.157162	0.252454	-1.41468	NOTDEG	NEGLFC
PDZK1	-0.146868	0.478124	-0.646182	0.523752	0.628586	-0.637572	NOTDEG	NEGLFC
NEURL1B	-0.146777	3.79749	-0.870369	0.393322	0.507448	-0.853608	NOTDEG	NEGLFC
EIF4B	-0.14675	5.45845	-1.66147	0.108223	0.189838	-1.60623	NOTDEG	NEGLFC
ZNF592	-0.146527	5.31319	-1.84074	0.0770162	0.145927	-1.76827	NOTDEG	NEGLFC
ELOC	-0.146457	4.05871	-1.14005	0.262997	0.374283	-1.11934	NOTDEG	NEGLFC
ATAT1	-0.146422	4.57399	-1.50762	0.145625	0.238485	-1.45516	NOTDEG	NEGLFC
AC007950.2	-0.146409	-2.01355	-0.415674	0.680512	0.762609	-0.411765	NOTDEG	NEGLFC
UBE3A	-0.146358	7.00344	-1.84376	0.0818259	0.152916	-1.74019	NOTDEG	NEGLFC
USP24	-0.146148	7.11361	-1.50428	0.144043	0.236555	-1.4609	NOTDEG	NEGLFC
FXN	-0.146065	4.43818	-1.55941	0.133495	0.223412	-1.50046	NOTDEG	NEGLFC
AC126773.4	-0.146049	-3.71785	-0.297264	0.768556	0.833532	-0.294264	NOTDEG	NEGLFC
NCAPH2	-0.146003	3.57274	-0.831195	0.413538	0.527051	-0.817684	NOTDEG	NEGLFC
CACNA2D4	-0.14594	0.557399	-0.672847	0.50708	0.613745	-0.663392	NOTDEG	NEGLFC
AC027804.1	-0.145889	-3.65677	-0.266564	0.792031	0.851135	-0.263674	NOTDEG	NEGLFC
LETM1	-0.145843	4.59494	-1.57159	0.13128	0.220436	-1.50907	NOTDEG	NEGLFC
SEPTIN5	-0.145808	2.53797	-0.420304	0.678647	0.760894	-0.41431	NOTDEG	NEGLFC
ZP1	-0.145805	-3.59581	-0.363068	0.719466	0.793809	-0.359172	NOTDEG	NEGLFC
FOXM1	-0.145695	-1.17471	-0.358498	0.722477	0.796185	-0.35515	NOTDEG	NEGLFC
ACSBG2	-0.145594	0.60355	-0.631839	0.53422	0.637534	-0.621577	NOTDEG	NEGLFC
MDM1	-0.145552	3.89889	-1.13006	0.267998	0.379855	-1.10769	NOTDEG	NEGLFC
RCN2	-0.145527	5.46635	-1.06453	0.296347	0.409531	-1.0443	NOTDEG	NEGLFC
AC005234.2	-0.145436	-2.00778	-0.325197	0.748793	0.817797	-0.320232	NOTDEG	NEGLFC
AC090204.1	-0.14533	1.86162	-0.549501	0.586599	0.683578	-0.543771	NOTDEG	NEGLFC
DNAH10	-0.145312	3.12876	-1.23697	0.227174	0.335643	-1.20767	NOTDEG	NEGLFC
AL365272.1	-0.1453	-1.20991	-0.622733	0.53921	0.641919	-0.614008	NOTDEG	NEGLFC
TMEM234	-0.145269	2.77435	-0.832717	0.412585	0.52607	-0.819353	NOTDEG	NEGLFC
NDC1	-0.145251	4.37552	-1.24688	0.222273	0.330029	-1.22051	NOTDEG	NEGLFC
AP000692.1	-0.145225	0.713779	-0.993882	0.331577	0.446225	-0.970943	NOTDEG	NEGLFC
SLC16A3	-0.145198	1.66592	-0.479599	0.635793	0.725026	-0.47359	NOTDEG	NEGLFC
TTC32	-0.145171	3.299	-0.798765	0.432581	0.54469	-0.784783	NOTDEG	NEGLFC
PCDHB4	-0.145146	2.20778	-0.827742	0.415266	0.528669	-0.814662	NOTDEG	NEGLFC
AKR1B1	-0.145056	3.22574	-0.822809	0.417723	0.531186	-0.810378	NOTDEG	NEGLFC
AC110921.1	-0.145019	-1.70168	-0.320792	0.75052	0.819156	-0.317953	NOTDEG	NEGLFC
AGPS	-0.144938	5.945	-1.35925	0.187696	0.290002	-1.31742	NOTDEG	NEGLFC
MVB12A	-0.144937	3.36209	-0.980412	0.337405	0.451952	-0.959304	NOTDEG	NEGLFC
ZNF737	-0.144918	5.33546	-1.49087	0.146102	0.239104	-1.45344	NOTDEG	NEGLFC
NDUFC2	-0.144898	3.77254	-0.712236	0.482573	0.591066	-0.70217	NOTDEG	NEGLFC
CHCHD10	-0.144814	3.69659	-0.816641	0.421726	0.535	-0.80343	NOTDEG	NEGLFC
AL022476.1	-0.144429	-1.58378	-0.290353	0.773479	0.837199	-0.287827	NOTDEG	NEGLFC
AC025887.2	-0.14428	4.81759	-0.390189	0.699107	0.777394	-0.386527	NOTDEG	NEGLFC
MCTS1	-0.144146	4.66345	-1.69497	0.100105	0.178723	-1.64434	NOTDEG	NEGLFC
SRSF4	-0.144144	6.56932	-1.42493	0.166267	0.263971	-1.3843	NOTDEG	NEGLFC
CDIPT	-0.144113	3.48827	-1.005	0.322679	0.437148	-0.988968	NOTDEG	NEGLFC
TLE4	-0.144099	7.15617	-0.473302	0.640008	0.72865	-0.467687	NOTDEG	NEGLFC
NARF-AS1	-0.144058	-2.74901	-0.412432	0.682862	0.76459	-0.408561	NOTDEG	NEGLFC
PTCD1	-0.144044	3.40788	-1.46152	0.156764	0.251941	-1.41604	NOTDEG	NEGLFC
CCDC87	-0.143931	-2.8143	-0.422432	0.676738	0.759326	-0.416918	NOTDEG	NEGLFC
CYP20A1	-0.143884	5.53257	-1.00315	0.326061	0.440465	-0.982079	NOTDEG	NEGLFC
LRRC42	-0.14386	2.76841	-1.2706	0.213563	0.320233	-1.24383	NOTDEG	NEGLFC
GEMIN5	-0.143784	4.70703	-1.59805	0.121205	0.207181	-1.54973	NOTDEG	NEGLFC
BEND3	-0.143406	2.45741	-1.17554	0.250306	0.360621	-1.14961	NOTDEG	NEGLFC
PHF6	-0.143398	4.5677	-1.25886	0.218679	0.32607	-1.23005	NOTDEG	NEGLFC
KLHL24	-0.143336	7.18232	-1.0311	0.311784	0.425646	-1.01148	NOTDEG	NEGLFC
LINC01184	-0.143314	7.35906	-1.22219	0.235309	0.344063	-1.18679	NOTDEG	NEGLFC
GFER	-0.143301	1.21973	-0.783636	0.44133	0.553118	-0.769949	NOTDEG	NEGLFC
AP001626.1	-0.143292	-1.91458	-0.420719	0.677531	0.759837	-0.415835	NOTDEG	NEGLFC
PEX7	-0.143243	4.34768	-1.20425	0.237607	0.34661	-1.18099	NOTDEG	NEGLFC
LINC01260	-0.143221	1.35397	-0.590414	0.559212	0.659999	-0.584012	NOTDEG	NEGLFC
LINC01142	-0.142946	-4.2705	-0.226595	0.822494	0.874447	-0.224338	NOTDEG	NEGLFC
C6orf120	-0.142928	1.63806	-0.882196	0.387091	0.501358	-0.864905	NOTDEG	NEGLFC
HIF1A-AS1	-0.142825	-0.0174826	-0.528398	0.600986	0.695948	-0.522984	NOTDEG	NEGLFC
AL139232.1	-0.142819	-2.58804	-0.367683	0.71606	0.791082	-0.363729	NOTDEG	NEGLFC
HLA-DPB1	-0.142803	1.68206	-0.571886	0.571941	0.670787	-0.565196	NOTDEG	NEGLFC
TCEAL6	-0.142791	2.0702	-0.489196	0.629458	0.719845	-0.482489	NOTDEG	NEGLFC
PPP1R10	-0.142729	5.31654	-1.71863	0.0971312	0.174561	-1.65892	NOTDEG	NEGLFC
SASH3	-0.142636	0.100412	-0.434703	0.667765	0.751807	-0.429217	NOTDEG	NEGLFC
AL353152.2	-0.142574	-3.56519	-0.294548	0.770761	0.835419	-0.291379	NOTDEG	NEGLFC
SOGA1	-0.142538	6.83586	-1.48243	0.152067	0.246151	-1.43227	NOTDEG	NEGLFC
SLC25A3	-0.142524	4.84216	-0.760022	0.452983	0.564308	-0.750451	NOTDEG	NEGLFC
AC145343.1	-0.142457	-1.29532	-0.50353	0.619155	0.711239	-0.497049	NOTDEG	NEGLFC
BRD1	-0.14244	5.65892	-1.44875	0.161762	0.258301	-1.39917	NOTDEG	NEGLFC
POLR2B	-0.142392	5.42917	-1.42224	0.17122	0.270048	-1.36829	NOTDEG	NEGLFC
AC024337.2	-0.142272	-2.19643	-0.315771	0.754293	0.822287	-0.312984	NOTDEG	NEGLFC
PGF	-0.142244	-0.674634	-0.604622	0.55208	0.653511	-0.594646	NOTDEG	NEGLFC
AC016957.2	-0.142196	-0.478347	-0.488123	0.629134	0.719628	-0.482946	NOTDEG	NEGLFC
FCSK	-0.142192	4.03738	-1.09215	0.28318	0.395801	-1.0732	NOTDEG	NEGLFC
KLHL31	-0.142083	-1.2527	-0.597798	0.555131	0.65615	-0.59009	NOTDEG	NEGLFC
LENG8-AS1	-0.14189	3.45781	-1.23012	0.228152	0.336655	-1.20513	NOTDEG	NEGLFC
TUBGCP4	-0.141862	4.36862	-1.41895	0.167702	0.265751	-1.37963	NOTDEG	NEGLFC
MDN1	-0.141835	7.31376	-1.43956	0.16159	0.258069	-1.39974	NOTDEG	NEGLFC
FALEC	-0.141736	1.77588	-0.683538	0.500535	0.607612	-0.673648	NOTDEG	NEGLFC
MMADHC	-0.1417	3.37924	-1.31929	0.200549	0.304998	-1.27999	NOTDEG	NEGLFC
SSMEM1	-0.141655	-2.75907	-0.458746	0.650803	0.737912	-0.452647	NOTDEG	NEGLFC
AC105942.1	-0.141591	3.28654	-1.01942	0.31655	0.430243	-1.00157	NOTDEG	NEGLFC
COMMD5	-0.141588	2.33105	-1.34318	0.191033	0.293906	-1.30753	NOTDEG	NEGLFC
MRPS28	-0.141538	5.82829	-1.30893	0.202623	0.307318	-1.27411	NOTDEG	NEGLFC
CBX3	-0.141433	4.64926	-1.11235	0.275953	0.388357	-1.08946	NOTDEG	NEGLFC
ZSCAN25	-0.141427	3.63299	-1.87184	0.0736077	0.140962	-1.78904	NOTDEG	NEGLFC
AL596451.1	-0.1414	0.190584	-0.272206	0.787429	0.848058	-0.26965	NOTDEG	NEGLFC
TMEM143	-0.141344	4.61394	-1.42969	0.168731	0.267037	-1.37629	NOTDEG	NEGLFC
ZNF132	-0.14131	1.95466	-1.27077	0.214383	0.321208	-1.2416	NOTDEG	NEGLFC
MMD2	-0.141287	6.72692	-0.522469	0.60616	0.700193	-0.515563	NOTDEG	NEGLFC
SYT5	-0.141038	3.88284	-0.519366	0.607907	0.701846	-0.513063	NOTDEG	NEGLFC
RAB26	-0.140868	4.26484	-0.597521	0.555715	0.65668	-0.589218	NOTDEG	NEGLFC
PENK	-0.140695	-1.08769	-0.293404	0.771168	0.835718	-0.290847	NOTDEG	NEGLFC
LINC01164	-0.140628	0.446389	-0.393156	0.698214	0.776671	-0.387733	NOTDEG	NEGLFC
NAP1L5	-0.140602	3.04452	-0.406722	0.688154	0.768898	-0.401362	NOTDEG	NEGLFC
MMP24OS	-0.140576	4.81417	-0.991768	0.328989	0.443588	-0.976152	NOTDEG	NEGLFC
PCCA-DT	-0.1405	3.18843	-0.779839	0.441399	0.553181	-0.769833	NOTDEG	NEGLFC
ATE1	-0.140499	7.36855	-0.89012	0.382551	0.496753	-0.873205	NOTDEG	NEGLFC
AC078785.1	-0.140488	4.87312	-1.32474	0.194957	0.2983	-1.29605	NOTDEG	NEGLFC
NR1H2	-0.140487	4.09211	-0.910102	0.370624	0.484989	-0.895306	NOTDEG	NEGLFC
ITIH6	-0.140479	-2.20654	-0.482061	0.634389	0.723921	-0.475558	NOTDEG	NEGLFC
AC125793.1	-0.140286	-0.717308	-0.297887	0.768263	0.833402	-0.294648	NOTDEG	NEGLFC
PCDHB16	-0.140264	2.48228	-1.00449	0.322918	0.43739	-0.988478	NOTDEG	NEGLFC
HDLBP	-0.140205	6.38471	-2.00493	0.05377	0.110201	-1.92868	NOTDEG	NEGLFC
DENND2C	-0.140185	2.4459	-0.814128	0.422871	0.535981	-0.80145	NOTDEG	NEGLFC
MTF2	-0.140101	6.09964	-1.28095	0.212106	0.318563	-1.2478	NOTDEG	NEGLFC
FAM89B	-0.140023	1.62012	-0.513219	0.611436	0.704846	-0.508024	NOTDEG	NEGLFC
PTPMT1	-0.139913	1.15133	-0.76968	0.448515	0.559953	-0.757893	NOTDEG	NEGLFC
FGD4	-0.1399	6.76357	-0.817426	0.419923	0.533301	-0.806555	NOTDEG	NEGLFC
ZFP14	-0.139873	5.69696	-1.09542	0.285018	0.397764	-1.06911	NOTDEG	NEGLFC
TNPO2	-0.139865	5.82564	-2.00257	0.0597122	0.119686	-1.88291	NOTDEG	NEGLFC
AL356317.2	-0.139596	-1.78982	-0.370678	0.713398	0.788928	-0.367296	NOTDEG	NEGLFC
LIPC	-0.139592	3.52829	-0.747971	0.460915	0.571813	-0.737341	NOTDEG	NEGLFC
GATAD2A	-0.139539	5.23466	-1.15774	0.257064	0.367975	-1.13336	NOTDEG	NEGLFC
SEC14L2	-0.139461	5.06419	-1.18356	0.247403	0.357428	-1.15668	NOTDEG	NEGLFC
AL078459.1	-0.139418	2.87477	-0.777192	0.442937	0.554745	-0.767244	NOTDEG	NEGLFC
CD34	-0.139367	-0.00760871	-0.360821	0.722148	0.795913	-0.35559	NOTDEG	NEGLFC
AC068254.1	-0.139352	-2.86056	-0.248115	0.805682	0.861623	-0.246	NOTDEG	NEGLFC
SRPRB	-0.139294	4.27123	-0.51719	0.609255	0.702922	-0.511138	NOTDEG	NEGLFC
AC138028.2	-0.139274	0.0160816	-0.49254	0.627142	0.717938	-0.485753	NOTDEG	NEGLFC
RIOK1	-0.13894	3.1129	-1.07183	0.29207	0.405098	-1.05359	NOTDEG	NEGLFC
PLEKHG2	-0.138936	0.689277	-0.676615	0.503668	0.610565	-0.668729	NOTDEG	NEGLFC
CDC42EP4	-0.138812	3.95636	-0.508199	0.61542	0.708105	-0.502353	NOTDEG	NEGLFC
AC092123.1	-0.13873	1.77847	-0.841218	0.406864	0.520759	-0.829425	NOTDEG	NEGLFC
LINC00824	-0.138717	0.670886	-0.424244	0.674317	0.757288	-0.42023	NOTDEG	NEGLFC
FUT4	-0.138701	1.11857	-1.1648	0.257625	0.368491	-1.13202	NOTDEG	NEGLFC
TPPP	-0.13864	6.34356	-0.787891	0.439171	0.551036	-0.773593	NOTDEG	NEGLFC
U52112.1	-0.138478	-2.71024	-0.322393	0.749957	0.818696	-0.318696	NOTDEG	NEGLFC
TPGS1	-0.138471	3.0937	-0.946386	0.353486	0.468305	-0.927849	NOTDEG	NEGLFC
LRCH3	-0.138357	7.32371	-1.19353	0.245753	0.355753	-1.16073	NOTDEG	NEGLFC
AC100803.4	-0.13826	-1.56845	-0.389233	0.701019	0.778949	-0.383945	NOTDEG	NEGLFC
MYO5A	-0.138237	8.62981	-1.49013	0.148716	0.242026	-1.44408	NOTDEG	NEGLFC
SRSF10	-0.138197	5.64512	-1.43318	0.164304	0.261376	-1.39074	NOTDEG	NEGLFC
ZC3H18	-0.138123	5.29007	-2.12455	0.0473793	0.0999858	-1.98289	NOTDEG	NEGLFC
AC026412.3	-0.138089	-1.03553	-0.392873	0.69732	0.776067	-0.388941	NOTDEG	NEGLFC
PIBF1	-0.138004	7.25768	-1.40488	0.173377	0.272823	-1.36143	NOTDEG	NEGLFC
GALC	-0.137934	4.88291	-1.11413	0.273789	0.385841	-1.09438	NOTDEG	NEGLFC
ZC4H2	-0.137882	6.14417	-1.13597	0.264675	0.376108	-1.11541	NOTDEG	NEGLFC
SRFBP1	-0.137847	4.85809	-1.25769	0.218239	0.325583	-1.23122	NOTDEG	NEGLFC
ADAD2	-0.137819	-1.84658	-0.301824	0.765041	0.830658	-0.298867	NOTDEG	NEGLFC
RFESD	-0.137814	1.06483	-0.956947	0.347429	0.462314	-0.939589	NOTDEG	NEGLFC
FLI1	-0.137759	4.09475	-0.414455	0.681568	0.763466	-0.410324	NOTDEG	NEGLFC
LAMTOR3	-0.137686	3.30415	-1.50486	0.146709	0.239771	-1.45125	NOTDEG	NEGLFC
HIST2H3PS2	-0.137683	0.873052	-0.655918	0.517273	0.622704	-0.647555	NOTDEG	NEGLFC
ZNF425	-0.137679	4.06595	-1.2344	0.228981	0.337533	-1.20299	NOTDEG	NEGLFC
AC092354.2	-0.137677	-3.40047	-0.266143	0.792245	0.851227	-0.263396	NOTDEG	NEGLFC
BACH2	-0.137627	7.59261	-0.664695	0.51116	0.617457	-0.657032	NOTDEG	NEGLFC
POLR3B	-0.137598	4.84811	-1.84811	0.0759523	0.144405	-1.77467	NOTDEG	NEGLFC
MBNL2	-0.137551	8.71536	-0.867693	0.394801	0.508895	-0.850943	NOTDEG	NEGLFC
DENND11	-0.137455	5.92229	-1.12356	0.271275	0.383273	-1.10013	NOTDEG	NEGLFC
DENND5B-AS1	-0.137308	1.37066	-0.773743	0.446808	0.558404	-0.760747	NOTDEG	NEGLFC
ALDH4A1	-0.137285	2.20466	-0.633667	0.532581	0.636132	-0.624071	NOTDEG	NEGLFC
C6orf62	-0.137241	5.8152	-0.886551	0.384254	0.498469	-0.870084	NOTDEG	NEGLFC
TOB1-AS1	-0.137165	3.7429	-1.25033	0.224272	0.332347	-1.21525	NOTDEG	NEGLFC
PSMA5	-0.136935	4.42544	-0.915736	0.366874	0.481499	-0.902344	NOTDEG	NEGLFC
LZIC	-0.136922	4.43298	-1.05951	0.300044	0.413529	-1.03634	NOTDEG	NEGLFC
AP3D1	-0.136887	6.18467	-1.34682	0.193665	0.296782	-1.29981	NOTDEG	NEGLFC
HSPB11	-0.136814	4.6142	-1.1433	0.271875	0.383914	-1.09875	NOTDEG	NEGLFC
PIPOX	-0.136805	3.52795	-1.00169	0.327125	0.441614	-0.979921	NOTDEG	NEGLFC
MGMT	-0.136794	5.87339	-1.23517	0.231618	0.340426	-1.1962	NOTDEG	NEGLFC
AP3M1	-0.136792	4.43882	-1.41742	0.168722	0.267037	-1.37632	NOTDEG	NEGLFC
AL357172.1	-0.136718	-2.97695	-0.315492	0.75521	0.822995	-0.311777	NOTDEG	NEGLFC
LATS1	-0.136585	6.52581	-1.72778	0.098978	0.177225	-1.64983	NOTDEG	NEGLFC
AL645728.1	-0.136572	0.76252	-0.813849	0.423026	0.536095	-0.801183	NOTDEG	NEGLFC
CCDC190	-0.136408	0.764926	-0.404341	0.689109	0.769726	-0.400065	NOTDEG	NEGLFC
PAM16	-0.136372	4.73881	-1.3407	0.194014	0.297176	-1.29879	NOTDEG	NEGLFC
SLC30A9	-0.136327	6.58485	-1.75926	0.0909051	0.165878	-1.69064	NOTDEG	NEGLFC
AC025040.1	-0.13613	-3.36644	-0.301561	0.765	0.830645	-0.298921	NOTDEG	NEGLFC
C2orf72	-0.136118	5.53235	-1.20657	0.243105	0.352771	-1.16726	NOTDEG	NEGLFC
NDUFB4	-0.135888	3.24923	-0.981742	0.333827	0.448683	-0.966433	NOTDEG	NEGLFC
BOD1	-0.135874	2.94767	-0.88687	0.381978	0.496209	-0.874258	NOTDEG	NEGLFC
AC091691.2	-0.135865	-2.53667	-0.352941	0.726522	0.799602	-0.349756	NOTDEG	NEGLFC
TERB1	-0.135775	1.70438	-0.824367	0.417364	0.530893	-0.811003	NOTDEG	NEGLFC
SSBP1	-0.135773	5.57362	-1.20776	0.239668	0.348839	-1.17582	NOTDEG	NEGLFC
DPP7	-0.135752	5.54642	-0.60435	0.551204	0.652873	-0.595958	NOTDEG	NEGLFC
ACBD5	-0.135742	4.76602	-1.47781	0.150713	0.244536	-1.43702	NOTDEG	NEGLFC
AC097382.1	-0.135686	-3.27669	-0.397462	0.694083	0.773601	-0.39332	NOTDEG	NEGLFC
AF230666.2	-0.135647	-0.928875	-0.466887	0.643846	0.731948	-0.462328	NOTDEG	NEGLFC
AC068790.9	-0.135636	0.625536	-0.58223	0.570464	0.669492	-0.567368	NOTDEG	NEGLFC
ALKBH4	-0.135603	2.93668	-1.12384	0.272692	0.384709	-1.09688	NOTDEG	NEGLFC
LINC01118	-0.135547	3.63525	-0.966409	0.343972	0.458732	-0.946347	NOTDEG	NEGLFC
PNO1	-0.135546	3.16744	-1.20929	0.235738	0.34446	-1.18571	NOTDEG	NEGLFC
ATP9B	-0.135537	7.95776	-1.98083	0.0626987	0.124245	-1.86132	NOTDEG	NEGLFC
AL049779.4	-0.135462	2.73696	-0.685453	0.50172	0.608717	-0.671786	NOTDEG	NEGLFC
ZNF576	-0.135462	1.68593	-0.92609	0.362087	0.47639	-0.911395	NOTDEG	NEGLFC
SLC25A25-AS1	-0.135387	2.85573	-0.694045	0.492823	0.600783	-0.685826	NOTDEG	NEGLFC
PSMB3	-0.135379	3.35771	-0.817604	0.419823	0.533198	-0.806728	NOTDEG	NEGLFC
SLC10A6	-0.135165	0.7641	-0.585908	0.563327	0.663455	-0.577906	NOTDEG	NEGLFC
NKAPD1	-0.135153	2.82979	-1.63623	0.111906	0.194672	-1.58969	NOTDEG	NEGLFC
BX284613.2	-0.135134	4.38863	-0.526396	0.602917	0.697483	-0.520211	NOTDEG	NEGLFC
SGCB	-0.135097	4.14383	-1.0102	0.323251	0.437712	-0.987799	NOTDEG	NEGLFC
AC007613.1	-0.135075	-1.25203	-0.399484	0.692275	0.772154	-0.395769	NOTDEG	NEGLFC
SSU72	-0.135011	4.37427	-1.54027	0.138045	0.22899	-1.48311	NOTDEG	NEGLFC
AC099343.2	-0.134985	-0.661607	-0.615144	0.543795	0.646038	-0.607084	NOTDEG	NEGLFC
DAPK3	-0.134903	4.06172	-1.3611	0.186763	0.288792	-1.32022	NOTDEG	NEGLFC
AC048338.2	-0.134743	-3.3426	-0.222751	0.825423	0.876516	-0.220575	NOTDEG	NEGLFC
TBL2	-0.134598	2.89126	-0.921417	0.364386	0.478889	-0.907039	NOTDEG	NEGLFC
AC008696.2	-0.134541	2.08593	-0.348235	0.730258	0.802426	-0.344782	NOTDEG	NEGLFC
METTL15	-0.13453	6.89944	-1.45119	0.160031	0.255963	-1.40497	NOTDEG	NEGLFC
CCDC28A	-0.134296	4.32532	-1.1284	0.26911	0.380925	-1.10511	NOTDEG	NEGLFC
AC079200.1	-0.134285	-4.39935	-0.239025	0.813352	0.867643	-0.236104	NOTDEG	NEGLFC
P4HB	-0.134237	4.68877	-1.14331	0.266096	0.377637	-1.1121	NOTDEG	NEGLFC
C5orf46	-0.134181	-4.01901	-0.255795	0.800399	0.85747	-0.252831	NOTDEG	NEGLFC
AC093639.3	-0.134109	-2.95072	-0.382639	0.704598	0.782231	-0.379121	NOTDEG	NEGLFC
VPS33B	-0.134078	3.97461	-1.2195	0.234742	0.343439	-1.18823	NOTDEG	NEGLFC
STPG1	-0.133979	4.20678	-1.05209	0.303882	0.417279	-1.02814	NOTDEG	NEGLFC
TUBA3D	-0.133967	-2.42905	-0.313047	0.756435	0.823913	-0.310166	NOTDEG	NEGLFC
NPIPB6	-0.133926	0.832902	-0.453762	0.654642	0.741304	-0.447323	NOTDEG	NEGLFC
EXOG	-0.133908	5.24686	-1.6397	0.111211	0.193826	-1.59278	NOTDEG	NEGLFC
AC008035.1	-0.133865	-4.593	-0.280009	0.781626	0.843656	-0.277201	NOTDEG	NEGLFC
EPRS	-0.133815	5.75959	-1.21771	0.232521	0.341231	-1.19389	NOTDEG	NEGLFC
CKMT1B	-0.133811	4.53562	-0.552397	0.586094	0.683238	-0.544505	NOTDEG	NEGLFC
MOSPD3	-0.133773	1.96078	-1.01135	0.322996	0.437474	-0.98832	NOTDEG	NEGLFC
ACSL6	-0.133737	6.44887	-0.78918	0.442966	0.554757	-0.767195	NOTDEG	NEGLFC
NDUFS8	-0.133654	3.84354	-0.8936	0.379727	0.49402	-0.8784	NOTDEG	NEGLFC
AC092535.2	-0.13345	-0.623181	-0.442844	0.660954	0.746094	-0.438597	NOTDEG	NEGLFC
ZKSCAN5	-0.133411	4.46684	-1.76336	0.0914815	0.166634	-1.68763	NOTDEG	NEGLFC
AC090680.1	-0.133397	-4.271	-0.194817	0.846808	0.892573	-0.193193	NOTDEG	NEGLFC
TRRAP	-0.133271	6.95194	-1.85218	0.0735884	0.140935	-1.78916	NOTDEG	NEGLFC
TAS2R5	-0.133236	-0.924026	-0.417335	0.67931	0.76138	-0.413405	NOTDEG	NEGLFC
USP11	-0.133233	5.90429	-1.03977	0.30768	0.421409	-1.0201	NOTDEG	NEGLFC
RAG2	-0.13297	-4.38754	-0.271566	0.787756	0.84825	-0.269226	NOTDEG	NEGLFC
CTSA	-0.132946	3.8043	-0.666024	0.511176	0.617457	-0.657007	NOTDEG	NEGLFC
ZNF433	-0.132901	2.79406	-1.33654	0.1911	0.293993	-1.30733	NOTDEG	NEGLFC
RP9	-0.132894	3.30112	-1.0755	0.291974	0.404996	-1.0538	NOTDEG	NEGLFC
AL008727.1	-0.13285	2.17581	-0.94167	0.356837	0.471356	-0.921409	NOTDEG	NEGLFC
AC012360.2	-0.132848	-2.66308	-0.392995	0.697013	0.775785	-0.389356	NOTDEG	NEGLFC
GRTP1-AS1	-0.132799	-2.75734	-0.316784	0.753531	0.821757	-0.313986	NOTDEG	NEGLFC
AC010884.1	-0.132775	3.12675	-0.489485	0.627944	0.718467	-0.484623	NOTDEG	NEGLFC
RGL3	-0.132728	3.15739	-0.429824	0.671009	0.754544	-0.424764	NOTDEG	NEGLFC
AF196972.1	-0.132652	-1.49508	-0.432293	0.668523	0.752366	-0.428177	NOTDEG	NEGLFC
C1orf147	-0.13262	-3.07539	-0.298027	0.767671	0.832916	-0.295423	NOTDEG	NEGLFC
RNASEL	-0.132592	1.86851	-0.817947	0.420295	0.533585	-0.805909	NOTDEG	NEGLFC
CTBP1	-0.132556	5.58812	-1.1939	0.245842	0.35581	-1.16051	NOTDEG	NEGLFC
SRSF9	-0.132497	3.66734	-0.748155	0.460552	0.571476	-0.737938	NOTDEG	NEGLFC
NANOGP8	-0.132439	-3.30361	-0.281477	0.780391	0.842653	-0.278809	NOTDEG	NEGLFC
ANGPTL1	-0.132374	-0.125476	-0.397908	0.694489	0.773911	-0.39277	NOTDEG	NEGLFC
SMNDC1	-0.132297	3.33039	-1.2345	0.226502	0.334994	-1.20942	NOTDEG	NEGLFC
C17orf113	-0.132224	-0.172285	-0.443964	0.660152	0.745364	-0.439703	NOTDEG	NEGLFC
FAHD1	-0.132191	2.68474	-1.1265	0.272225	0.384238	-1.09795	NOTDEG	NEGLFC
RHBDL1	-0.132111	3.00588	-0.533739	0.598693	0.694103	-0.52628	NOTDEG	NEGLFC
AC092957.1	-0.132066	2.68848	-0.370378	0.714502	0.789815	-0.365817	NOTDEG	NEGLFC
SMAD7	-0.132023	4.08316	-1.00527	0.324271	0.438706	-0.985719	NOTDEG	NEGLFC
CCNT2	-0.131936	6.0798	-1.50871	0.145548	0.238387	-1.45544	NOTDEG	NEGLFC
STIM2	-0.131826	6.26841	-1.50956	0.141282	0.233124	-1.47103	NOTDEG	NEGLFC
PITPNM1	-0.131823	2.46594	-0.695392	0.494192	0.60207	-0.683656	NOTDEG	NEGLFC
AC006116.10	-0.131816	-1.71045	-0.465717	0.644673	0.732513	-0.461174	NOTDEG	NEGLFC
ZNF142	-0.131742	3.44318	-1.33292	0.194477	0.297725	-1.29745	NOTDEG	NEGLFC
EIF3A	-0.131709	5.96621	-1.62131	0.116959	0.201562	-1.56767	NOTDEG	NEGLFC
PTP4A2	-0.131565	5.81984	-0.493838	0.625589	0.716598	-0.487945	NOTDEG	NEGLFC
NACC2	-0.131546	5.61688	-0.656361	0.516465	0.621889	-0.648803	NOTDEG	NEGLFC
PDIA4	-0.131438	2.89789	-0.775597	0.446203	0.557841	-0.76176	NOTDEG	NEGLFC
AL357552.2	-0.131372	-2.44508	-0.325207	0.747935	0.81717	-0.321364	NOTDEG	NEGLFC
TASOR	-0.13129	6.26371	-1.08011	0.289497	0.402577	-1.05923	NOTDEG	NEGLFC
FBN1	-0.131251	7.19739	-1.25772	0.220999	0.328661	-1.22388	NOTDEG	NEGLFC
AC067945.3	-0.131082	-2.86362	-0.252433	0.802545	0.858907	-0.250054	NOTDEG	NEGLFC
ELL2	-0.131014	7.50583	-0.787734	0.439798	0.551654	-0.772535	NOTDEG	NEGLFC
AIDA	-0.13091	4.83876	-0.672833	0.508135	0.61466	-0.661745	NOTDEG	NEGLFC
HAUS8	-0.130787	2.18791	-0.870324	0.392082	0.506319	-0.855848	NOTDEG	NEGLFC
ANAPC1	-0.130577	5.47603	-1.13473	0.266801	0.378476	-1.11046	NOTDEG	NEGLFC
ANKRD54	-0.130506	3.51994	-1.05118	0.301302	0.414666	-1.03365	NOTDEG	NEGLFC
COL13A1	-0.130502	0.501778	-0.309338	0.759458	0.826248	-0.306192	NOTDEG	NEGLFC
TXNL4B	-0.130493	3.78199	-0.785545	0.438097	0.55	-0.775411	NOTDEG	NEGLFC
AC074194.1	-0.130414	0.752845	-0.861777	0.398607	0.51256	-0.844112	NOTDEG	NEGLFC
ASH2L	-0.130371	4.91116	-1.07231	0.293297	0.406286	-1.05092	NOTDEG	NEGLFC
LINC00687	-0.130327	-2.63208	-0.340083	0.736684	0.808098	-0.336248	NOTDEG	NEGLFC
ATP5MD	-0.130308	3.86979	-0.813632	0.4224	0.535619	-0.802265	NOTDEG	NEGLFC
BRCA2	-0.130291	0.117316	-0.502731	0.619156	0.711239	-0.497047	NOTDEG	NEGLFC
TRIM22	-0.130272	2.62592	-0.639419	0.527361	0.631496	-0.632039	NOTDEG	NEGLFC
ASPDH	-0.130212	1.29705	-0.552724	0.584797	0.68205	-0.546391	NOTDEG	NEGLFC
RNF121	-0.130132	5.09311	-1.07795	0.289375	0.402466	-1.05949	NOTDEG	NEGLFC
NOTCH4	-0.130105	1.01329	-0.438301	0.664207	0.748856	-0.434112	NOTDEG	NEGLFC
TEKT3	-0.130091	0.818217	-0.770027	0.448375	0.559827	-0.758127	NOTDEG	NEGLFC
LETMD1	-0.130021	4.95155	-0.946233	0.353413	0.468286	-0.927989	NOTDEG	NEGLFC
GALNS	-0.129964	4.5535	-0.993199	0.330174	0.444915	-0.973763	NOTDEG	NEGLFC
AC009404.1	-0.129946	2.26269	-0.824056	0.416382	0.529785	-0.812714	NOTDEG	NEGLFC
BPNT1	-0.129933	3.4961	-1.24407	0.224067	0.332178	-1.21578	NOTDEG	NEGLFC
ZFP30	-0.129834	5.28935	-1.42006	0.167397	0.265312	-1.38062	NOTDEG	NEGLFC
ZBTB25	-0.129778	4.96086	-1.22148	0.232315	0.34105	-1.19442	NOTDEG	NEGLFC
UGGT2	-0.129609	7.77793	-1.32074	0.198528	0.302575	-1.28576	NOTDEG	NEGLFC
DHX36	-0.129537	6.23656	-1.1577	0.257203	0.368088	-1.13303	NOTDEG	NEGLFC
AC132872.5	-0.129493	2.05671	-1.23478	0.230319	0.339054	-1.19954	NOTDEG	NEGLFC
ADGRA3	-0.12938	5.18711	-0.555708	0.582941	0.680334	-0.549094	NOTDEG	NEGLFC
DHX40	-0.129363	4.09173	-1.54775	0.132429	0.222016	-1.50459	NOTDEG	NEGLFC
POLR3D	-0.12935	2.74146	-0.891826	0.380735	0.494952	-0.876543	NOTDEG	NEGLFC
ZNF227	-0.129252	3.92035	-1.23088	0.229295	0.337909	-1.20218	NOTDEG	NEGLFC
AC245123.1	-0.129203	2.90128	-0.353507	0.726891	0.799947	-0.349264	NOTDEG	NEGLFC
CROT	-0.129142	4.23425	-1.2242	0.231119	0.339815	-1.19748	NOTDEG	NEGLFC
PEX19	-0.129117	2.82076	-0.851959	0.401314	0.515075	-0.839277	NOTDEG	NEGLFC
HADHB	-0.129112	5.46284	-1.56985	0.128422	0.21656	-1.52035	NOTDEG	NEGLFC
CYP51A1	-0.129104	4.78256	-1.29067	0.210976	0.317283	-1.25088	NOTDEG	NEGLFC
C4A	-0.129036	-3.36534	-0.269455	0.789404	0.849263	-0.267084	NOTDEG	NEGLFC
IL11RA	-0.128958	3.80513	-0.872931	0.391568	0.505814	-0.856778	NOTDEG	NEGLFC
TAS2R3	-0.1289	-1.67283	-0.41413	0.682702	0.764505	-0.408779	NOTDEG	NEGLFC
DOCK4	-0.128891	9.66135	-0.867897	0.393777	0.507779	-0.852788	NOTDEG	NEGLFC
CHURC1	-0.128858	4.83972	-1.06153	0.296657	0.4099	-1.04363	NOTDEG	NEGLFC
FADS3	-0.128793	5.16217	-0.895689	0.37976	0.494041	-0.878339	NOTDEG	NEGLFC
AC092078.3	-0.128759	-0.920162	-0.337605	0.737936	0.808996	-0.334587	NOTDEG	NEGLFC
SLC49A4	-0.128735	5.22136	-1.26121	0.216642	0.323753	-1.23551	NOTDEG	NEGLFC
ABCB6	-0.12861	3.89571	-0.701541	0.489306	0.59728	-0.691413	NOTDEG	NEGLFC
PMEL	-0.128601	-1.83612	-0.426796	0.673524	0.756546	-0.421316	NOTDEG	NEGLFC
TMEM204	-0.128561	-0.266538	-0.471356	0.641618	0.729975	-0.465438	NOTDEG	NEGLFC
USP53	-0.128533	5.13251	-0.751658	0.457937	0.569051	-0.742248	NOTDEG	NEGLFC
MIIP	-0.128361	2.61981	-0.628235	0.534451	0.637731	-0.621225	NOTDEG	NEGLFC
SMCR2	-0.128242	-2.7204	-0.357696	0.723031	0.796612	-0.354411	NOTDEG	NEGLFC
TUT4	-0.128222	7.41041	-1.12629	0.270733	0.382733	-1.10138	NOTDEG	NEGLFC
AP000547.4	-0.128159	-4.51675	-0.229398	0.820067	0.872791	-0.227459	NOTDEG	NEGLFC
MCM6	-0.128058	2.04355	-0.719917	0.476987	0.586419	-0.711158	NOTDEG	NEGLFC
AC010422.4	-0.128051	-2.96838	-0.237984	0.81346	0.867706	-0.235965	NOTDEG	NEGLFC
CDH26	-0.127967	4.2459	-0.824367	0.416208	0.529634	-0.813018	NOTDEG	NEGLFC
KRBOX4	-0.127911	5.09684	-1.12863	0.268118	0.379974	-1.10741	NOTDEG	NEGLFC
AC018647.2	-0.127901	0.917497	-0.803117	0.428957	0.541477	-0.790978	NOTDEG	NEGLFC
AC139887.2	-0.127649	6.7605	-0.804269	0.428855	0.541396	-0.791152	NOTDEG	NEGLFC
NSUN7	-0.127518	1.11592	-0.813555	0.426325	0.539077	-0.795495	NOTDEG	NEGLFC
EIF4A3	-0.127486	2.27924	-1.199	0.240746	0.349965	-1.17312	NOTDEG	NEGLFC
SLC15A4	-0.12744	5.03932	-1.0518	0.30102	0.414457	-1.03425	NOTDEG	NEGLFC
LSINCT5	-0.12743	-2.3655	-0.458313	0.650938	0.738029	-0.452459	NOTDEG	NEGLFC
PTP4A3	-0.127334	2.63213	-0.476099	0.638806	0.727627	-0.469369	NOTDEG	NEGLFC
CNOT11	-0.127249	4.33181	-0.928744	0.360754	0.475026	-0.91393	NOTDEG	NEGLFC
DTX3	-0.12721	4.52435	-0.811356	0.425113	0.537969	-0.797583	NOTDEG	NEGLFC
AL590550.1	-0.127105	3.47885	-0.959373	0.348544	0.463379	-0.937417	NOTDEG	NEGLFC
ELOA-AS1	-0.127049	5.18215	-0.935371	0.359136	0.473483	-0.917013	NOTDEG	NEGLFC
AL121655.1	-0.126783	-2.69477	-0.380528	0.706918	0.783985	-0.375999	NOTDEG	NEGLFC
AC012640.2	-0.126724	-1.58178	-0.451372	0.655142	0.741597	-0.446631	NOTDEG	NEGLFC
COX17	-0.12672	2.72794	-0.967477	0.342248	0.457162	-0.949732	NOTDEG	NEGLFC
ZNF436	-0.12656	1.70735	-0.623218	0.5377	0.640571	-0.616295	NOTDEG	NEGLFC
TRMT44	-0.126473	4.79816	-1.35022	0.189594	0.292084	-1.31178	NOTDEG	NEGLFC
HOXB7	-0.126443	-3.48789	-0.297933	0.769987	0.834738	-0.292392	NOTDEG	NEGLFC
AC093798.1	-0.12641	-3.14755	-0.295702	0.769429	0.834259	-0.293121	NOTDEG	NEGLFC
SNRPA	-0.126334	2.77952	-1.02243	0.31785	0.431709	-0.998886	NOTDEG	NEGLFC
AC025165.2	-0.126326	0.443906	-0.358477	0.722945	0.796578	-0.354526	NOTDEG	NEGLFC
AC005476.2	-0.126283	2.32422	-0.942445	0.353252	0.468124	-0.9283	NOTDEG	NEGLFC
HNRNPH3	-0.126179	5.98249	-0.74179	0.464622	0.575087	-0.731257	NOTDEG	NEGLFC
AL592429.2	-0.126153	2.13089	-0.581274	0.565259	0.665022	-0.575048	NOTDEG	NEGLFC
WIPI2	-0.125754	5.14118	-1.3775	0.18025	0.280782	-1.33999	NOTDEG	NEGLFC
GGN	-0.12559	-2.99765	-0.328024	0.745955	0.815534	-0.323977	NOTDEG	NEGLFC
TEN1	-0.125576	1.90505	-0.773354	0.44517	0.556813	-0.763492	NOTDEG	NEGLFC
TRDN-AS1	-0.125533	-2.36718	-0.392898	0.697672	0.776248	-0.388465	NOTDEG	NEGLFC
AC010136.1	-0.12548	-3.49187	-0.329577	0.745427	0.815172	-0.324676	NOTDEG	NEGLFC
GRAMD1A	-0.125469	4.68635	-1.47993	0.154511	0.249211	-1.42378	NOTDEG	NEGLFC
NDUFA8	-0.125393	3.2194	-1.04327	0.30489	0.418365	-1.026	NOTDEG	NEGLFC
THOC2	-0.125391	6.76092	-0.887477	0.385838	0.500072	-0.86719	NOTDEG	NEGLFC
TOP1MT	-0.125367	3.84659	-1.14728	0.264099	0.375364	-1.11676	NOTDEG	NEGLFC
AL031666.2	-0.125363	-3.10281	-0.259413	0.797665	0.855497	-0.25637	NOTDEG	NEGLFC
AC004834.1	-0.125324	2.86488	-0.89164	0.380439	0.494731	-0.877087	NOTDEG	NEGLFC
SGSM2	-0.125217	5.73228	-0.814716	0.424174	0.537017	-0.799201	NOTDEG	NEGLFC
IZUMO3	-0.125197	-3.34694	-0.225731	0.823764	0.875334	-0.222707	NOTDEG	NEGLFC
HELQ	-0.125179	4.36879	-1.07192	0.292781	0.405805	-1.05204	NOTDEG	NEGLFC
AL354813.1	-0.125103	-4.55408	-0.305255	0.764002	0.829749	-0.300229	NOTDEG	NEGLFC
RHPN1	-0.125098	4.20647	-0.512567	0.613387	0.706415	-0.505245	NOTDEG	NEGLFC
PPCDC	-0.125045	5.96613	-0.910052	0.373251	0.487447	-0.8904	NOTDEG	NEGLFC
GNL3L	-0.125007	4.52245	-1.4964	0.151949	0.246011	-1.43268	NOTDEG	NEGLFC
MT1F	-0.124993	0.0203928	-0.250076	0.804178	0.860271	-0.247943	NOTDEG	NEGLFC
PABPC4-AS1	-0.124967	-3.20572	-0.282826	0.779687	0.84205	-0.279727	NOTDEG	NEGLFC
MED7	-0.12486	2.25183	-0.999132	0.330969	0.445715	-0.972164	NOTDEG	NEGLFC
ZNF503-AS1	-0.124813	0.718565	-0.429711	0.671743	0.755134	-0.423757	NOTDEG	NEGLFC
TXNL1	-0.124768	5.69502	-1.10177	0.283617	0.39625	-1.07223	NOTDEG	NEGLFC
POLE3	-0.124709	1.56611	-0.679507	0.502172	0.609162	-0.671076	NOTDEG	NEGLFC
C1orf35	-0.1247	4.61016	-0.796858	0.433666	0.545698	-0.782934	NOTDEG	NEGLFC
EYA1	-0.124671	4.49102	-0.32122	0.750519	0.819156	-0.317954	NOTDEG	NEGLFC
ITPRIP	-0.124568	1.07067	-0.433353	0.668299	0.752173	-0.428484	NOTDEG	NEGLFC
RPS28	-0.124495	2.82321	-0.338881	0.737018	0.808433	-0.335805	NOTDEG	NEGLFC
BEX1	-0.124363	4.14536	-0.37169	0.713452	0.788958	-0.367224	NOTDEG	NEGLFC
POMZP3	-0.12435	3.60847	-0.666411	0.510078	0.616467	-0.658716	NOTDEG	NEGLFC
EVC	-0.124208	1.73957	-0.401464	0.691829	0.771747	-0.396374	NOTDEG	NEGLFC
PRR11	-0.12404	1.93681	-0.691465	0.495333	0.603102	-0.681851	NOTDEG	NEGLFC
NQO1	-0.12385	1.96	-0.503351	0.618962	0.71112	-0.497322	NOTDEG	NEGLFC
DDX11-AS1	-0.12383	2.42645	-0.698829	0.489869	0.597815	-0.690517	NOTDEG	NEGLFC
AC105415.1	-0.123818	-1.08826	-0.678693	0.504742	0.611687	-0.667047	NOTDEG	NEGLFC
DYNLT1	-0.123812	3.19132	-0.815097	0.421235	0.534519	-0.80428	NOTDEG	NEGLFC
CCDC192	-0.123755	1.76033	-0.413834	0.681977	0.763894	-0.409767	NOTDEG	NEGLFC
ABCC2	-0.123681	1.33354	-0.523219	0.604841	0.699091	-0.517451	NOTDEG	NEGLFC
UBE2J1	-0.123662	4.51707	-1.16337	0.254854	0.365363	-1.13864	NOTDEG	NEGLFC
TKTL1	-0.12354	-1.08276	-0.307572	0.760789	0.827445	-0.304445	NOTDEG	NEGLFC
ZNF584	-0.123492	1.97274	-0.621751	0.539333	0.642012	-0.613822	NOTDEG	NEGLFC
PDZD7	-0.123476	4.28703	-0.725067	0.475087	0.584784	-0.714226	NOTDEG	NEGLFC
SEMA7A	-0.123367	3.94806	-0.817468	0.421084	0.53438	-0.804542	NOTDEG	NEGLFC
LTBP4	-0.12335	4.25582	-0.771988	0.449639	0.56104	-0.756018	NOTDEG	NEGLFC
B3GALT5-AS1	-0.123205	0.186835	-0.68623	0.499309	0.606687	-0.675577	NOTDEG	NEGLFC
C8orf76	-0.123195	4.15927	-1.39942	0.172165	0.271256	-1.36528	NOTDEG	NEGLFC
AC016924.1	-0.12317	-0.485393	-0.63676	0.528955	0.63293	-0.629601	NOTDEG	NEGLFC
ASPHD1	-0.123144	5.46625	-0.917281	0.368049	0.482609	-0.900133	NOTDEG	NEGLFC
HNRNPD	-0.123132	6.34858	-1.07456	0.292672	0.405777	-1.05228	NOTDEG	NEGLFC
WDR74	-0.123128	2.39573	-0.612486	0.5454	0.647574	-0.604667	NOTDEG	NEGLFC
OR2T27	-0.123127	-3.71591	-0.256209	0.800025	0.857252	-0.253315	NOTDEG	NEGLFC
AL133243.2	-0.122971	2.0806	-0.761183	0.45394	0.565279	-0.748863	NOTDEG	NEGLFC
AC148477.3	-0.122955	-3.45076	-0.261521	0.795719	0.854046	-0.258892	NOTDEG	NEGLFC
YTHDF3	-0.122793	5.38047	-1.02401	0.314953	0.428703	-1.00488	NOTDEG	NEGLFC
POLA1	-0.122735	6.36061	-0.986561	0.333307	0.44815	-0.967475	NOTDEG	NEGLFC
CASP3	-0.122735	3.86607	-1.61457	0.119933	0.205568	-1.55506	NOTDEG	NEGLFC
MANEA	-0.12271	2.43891	-0.814653	0.42197	0.535222	-0.803007	NOTDEG	NEGLFC
SCIMP	-0.122532	1.82759	-0.381968	0.705487	0.782796	-0.377924	NOTDEG	NEGLFC
SULT1A3	-0.122507	3.50508	-0.708187	0.486831	0.595002	-0.695358	NOTDEG	NEGLFC
AC118757.1	-0.122454	-1.18617	-0.447953	0.657315	0.743561	-0.443623	NOTDEG	NEGLFC
SPRYD7	-0.122435	4.36997	-1.25544	0.222071	0.329813	-1.22104	NOTDEG	NEGLFC
COQ2	-0.12226	1.93656	-0.950226	0.351056	0.465901	-0.932542	NOTDEG	NEGLFC
ATP2A1-AS1	-0.122252	-1.18807	-0.466653	0.644011	0.732066	-0.462098	NOTDEG	NEGLFC
APOL3	-0.122239	0.189159	-0.360283	0.721079	0.79504	-0.357017	NOTDEG	NEGLFC
EIF2S3B	-0.122114	-1.61825	-0.386396	0.702365	0.780263	-0.382131	NOTDEG	NEGLFC
AC001226.1	-0.122057	-2.43434	-0.285357	0.777269	0.840258	-0.28288	NOTDEG	NEGLFC
AC139720.1	-0.121875	1.29827	-0.255203	0.800477	0.85749	-0.252729	NOTDEG	NEGLFC
ZMYM3	-0.121872	4.10765	-1.23794	0.22958	0.338192	-1.20144	NOTDEG	NEGLFC
AC006299.1	-0.12186	4.33962	-0.61232	0.545152	0.647385	-0.605041	NOTDEG	NEGLFC
BCAR1	-0.121746	5.68695	-0.869257	0.393124	0.507278	-0.853965	NOTDEG	NEGLFC
ANKRD52	-0.121712	5.05718	-1.22937	0.231467	0.340222	-1.19659	NOTDEG	NEGLFC
AC005288.1	-0.121424	-0.211055	-0.465223	0.645222	0.733059	-0.460411	NOTDEG	NEGLFC
PKD2	-0.121386	7.56709	-1.04682	0.313713	0.427516	-1.00746	NOTDEG	NEGLFC
AL132986.1	-0.121362	-1.79605	-0.489824	0.629473	0.719845	-0.482468	NOTDEG	NEGLFC
METTL8	-0.12134	5.26821	-1.34254	0.189171	0.291633	-1.31303	NOTDEG	NEGLFC
CHERP	-0.121294	4.28434	-1.68661	0.107518	0.188922	-1.60945	NOTDEG	NEGLFC
TCP11	-0.121218	-0.793239	-0.476694	0.637631	0.726668	-0.471013	NOTDEG	NEGLFC
EBF1	-0.121143	3.26576	-0.286422	0.776461	0.839574	-0.283934	NOTDEG	NEGLFC
AL161757.5	-0.12102	-0.866572	-0.405241	0.688083	0.768849	-0.401457	NOTDEG	NEGLFC
AC103796.1	-0.121001	-1.04797	-0.284842	0.778028	0.840794	-0.28189	NOTDEG	NEGLFC
AL391422.2	-0.120894	-3.93133	-0.228529	0.820736	0.873245	-0.226598	NOTDEG	NEGLFC
ZNF205	-0.120893	2.38145	-0.564462	0.576501	0.674898	-0.558503	NOTDEG	NEGLFC
CWF19L2	-0.120884	6.28232	-1.17625	0.250137	0.360432	-1.15002	NOTDEG	NEGLFC
MEF2A	-0.120862	8.13025	-1.16804	0.254444	0.364884	-1.13962	NOTDEG	NEGLFC
SOX13	-0.120846	4.52158	-0.633764	0.530955	0.634848	-0.626548	NOTDEG	NEGLFC
AKR1C1	-0.120658	1.81964	-0.437081	0.665522	0.749839	-0.432301	NOTDEG	NEGLFC
SUPT20H	-0.120648	5.40502	-0.846223	0.407503	0.521298	-0.828297	NOTDEG	NEGLFC
PCDHB15	-0.120645	1.39177	-0.616524	0.543488	0.645747	-0.607546	NOTDEG	NEGLFC
PARL	-0.120606	5.24115	-1.17115	0.250464	0.360776	-1.14922	NOTDEG	NEGLFC
H6PD	-0.120526	4.74131	-0.90284	0.374648	0.488871	-0.887801	NOTDEG	NEGLFC
FBXL22	-0.120459	-0.243238	-0.554135	0.584889	0.682091	-0.546257	NOTDEG	NEGLFC
AC068205.2	-0.120409	1.6162	-0.861494	0.395581	0.509743	-0.84954	NOTDEG	NEGLFC
BATF3	-0.120397	1.9601	-0.498818	0.621749	0.713392	-0.493373	NOTDEG	NEGLFC
SIRT1	-0.120378	4.85352	-1.25781	0.22034	0.327868	-1.22562	NOTDEG	NEGLFC
AC099487.2	-0.120376	-1.09476	-0.49671	0.624094	0.715341	-0.490056	NOTDEG	NEGLFC
SRP72	-0.120369	4.97589	-1.13037	0.267705	0.379551	-1.10836	NOTDEG	NEGLFC
HYAL1	-0.120327	2.02618	-0.913257	0.369241	0.483771	-0.897896	NOTDEG	NEGLFC
AFAP1-AS1	-0.120169	-2.12977	-0.325137	0.747967	0.817175	-0.321321	NOTDEG	NEGLFC
DHDDS	-0.120152	4.87352	-0.936595	0.356206	0.47075	-0.922618	NOTDEG	NEGLFC
VAC14-AS1	-0.120148	1.33672	-0.381993	0.706351	0.783483	-0.376761	NOTDEG	NEGLFC
SLC7A4	-0.12005	-0.968769	-0.22843	0.820822	0.873305	-0.226488	NOTDEG	NEGLFC
SLC25A27	-0.120014	6.29765	-0.992468	0.329569	0.444245	-0.974983	NOTDEG	NEGLFC
SERTAD2	-0.119995	5.4292	-1.04594	0.305897	0.419486	-1.02387	NOTDEG	NEGLFC
PCAT18	-0.119784	-2.83848	-0.224894	0.823959	0.87551	-0.222455	NOTDEG	NEGLFC
HACD1	-0.11976	3.94485	-0.631061	0.532911	0.636394	-0.623568	NOTDEG	NEGLFC
AC092849.3	-0.119739	-0.961085	-0.462143	0.647984	0.73552	-0.456564	NOTDEG	NEGLFC
AC104590.1	-0.119555	-2.06165	-0.455122	0.652801	0.739675	-0.449874	NOTDEG	NEGLFC
DERA	-0.11951	4.3841	-1.10343	0.278724	0.391244	-1.08319	NOTDEG	NEGLFC
SLC25A10	-0.119374	1.93214	-0.816894	0.421835	0.535115	-0.803242	NOTDEG	NEGLFC
AC016746.1	-0.119361	-3.03919	-0.16838	0.867608	0.907448	-0.166698	NOTDEG	NEGLFC
URI1	-0.119291	6.55844	-0.821799	0.419521	0.532884	-0.807252	NOTDEG	NEGLFC
LINC02383	-0.119222	-4.27383	-0.189744	0.850784	0.895518	-0.188118	NOTDEG	NEGLFC
SMC5	-0.119211	6.6506	-0.987631	0.333013	0.447881	-0.968063	NOTDEG	NEGLFC
CCNH	-0.11911	8.15096	-0.517127	0.609738	0.703311	-0.510447	NOTDEG	NEGLFC
AC096746.1	-0.118999	-0.233586	-0.407797	0.686225	0.767339	-0.403983	NOTDEG	NEGLFC
AP001922.5	-0.118919	-1.0362	-0.270973	0.7888	0.84893	-0.267869	NOTDEG	NEGLFC
FAM189A2	-0.118856	4.75924	-0.394557	0.695875	0.77488	-0.390895	NOTDEG	NEGLFC
AC006972.1	-0.118826	-0.326044	-0.326449	0.746994	0.81639	-0.322606	NOTDEG	NEGLFC
AC026341.3	-0.118794	-1.82719	-0.47235	0.644527	0.732433	-0.461379	NOTDEG	NEGLFC
AC012574.1	-0.118596	-2.18203	-0.335806	0.740074	0.810797	-0.331755	NOTDEG	NEGLFC
NUTM2E	-0.118584	-3.33571	-0.183954	0.855433	0.898618	-0.182191	NOTDEG	NEGLFC
KCNK5	-0.11854	-3.25052	-0.271644	0.788208	0.848452	-0.268638	NOTDEG	NEGLFC
INTS5	-0.118517	0.310731	-0.851724	0.404023	0.517767	-0.834458	NOTDEG	NEGLFC
AC022960.2	-0.118515	-1.6112	-0.352509	0.727942	0.800705	-0.347865	NOTDEG	NEGLFC
AP000915.2	-0.118454	-2.2403	-0.292753	0.771662	0.835986	-0.290202	NOTDEG	NEGLFC
ACD	-0.118378	1.9441	-0.52886	0.601761	0.696566	-0.52187	NOTDEG	NEGLFC
TOR1A	-0.118375	2.43003	-0.958642	0.34776	0.462613	-0.938942	NOTDEG	NEGLFC
CDK20	-0.118243	1.87673	-0.646609	0.522648	0.627653	-0.639268	NOTDEG	NEGLFC
NUP160	-0.118103	6.10907	-1.19055	0.246679	0.356698	-1.15845	NOTDEG	NEGLFC
AL357500.1	-0.118047	0.145135	-0.595735	0.557293	0.658328	-0.586867	NOTDEG	NEGLFC
AL512283.2	-0.11774	-3.29255	-0.233991	0.816531	0.869993	-0.232009	NOTDEG	NEGLFC
ADAMTS12	-0.117736	1.90609	-0.514024	0.611812	0.705053	-0.507489	NOTDEG	NEGLFC
EMG1	-0.117707	2.70097	-1.21486	0.23371	0.342537	-1.19086	NOTDEG	NEGLFC
AL442067.2	-0.117606	-2.03701	-0.356437	0.726028	0.799242	-0.350414	NOTDEG	NEGLFC
TM2D1	-0.117488	5.47347	-1.09253	0.283639	0.39625	-1.07218	NOTDEG	NEGLFC
NAT16	-0.117421	-0.324209	-0.476831	0.637326	0.726472	-0.471441	NOTDEG	NEGLFC
GCNT7	-0.117342	-0.862029	-0.293423	0.771925	0.836115	-0.289857	NOTDEG	NEGLFC
VSIR	-0.117219	3.18601	-0.380246	0.707158	0.784106	-0.375675	NOTDEG	NEGLFC
CEP95	-0.116916	6.04001	-1.05115	0.302782	0.416095	-1.03049	NOTDEG	NEGLFC
AC005479.2	-0.116832	-3.20608	-0.32951	0.744453	0.814355	-0.325962	NOTDEG	NEGLFC
AL035693.1	-0.116813	-2.74611	-0.258704	0.797943	0.855635	-0.25601	NOTDEG	NEGLFC
BRI3	-0.116806	5.49909	-1.25424	0.222872	0.330712	-1.21893	NOTDEG	NEGLFC
DEUP1	-0.116793	0.0119297	-0.558832	0.581369	0.679175	-0.551386	NOTDEG	NEGLFC
TM9SF3	-0.116719	6.02082	-1.03122	0.311839	0.425667	-1.01137	NOTDEG	NEGLFC
SOD1	-0.116686	4.30953	-0.59664	0.555838	0.656798	-0.589035	NOTDEG	NEGLFC
GAR1	-0.116557	2.34131	-0.720374	0.476692	0.586182	-0.711634	NOTDEG	NEGLFC
CHD1	-0.116531	6.07552	-0.83943	0.408912	0.522683	-0.82581	NOTDEG	NEGLFC
CSGALNACT2	-0.116462	5.53384	-1.08191	0.290094	0.403222	-1.05792	NOTDEG	NEGLFC
AC105020.1	-0.116253	-2.03067	-0.337161	0.739109	0.809987	-0.333034	NOTDEG	NEGLFC
CNPY4	-0.116024	2.56804	-1.19246	0.246609	0.35665	-1.15863	NOTDEG	NEGLFC
CHAC2	-0.116017	-0.18292	-0.445846	0.659478	0.744953	-0.440634	NOTDEG	NEGLFC
AL445526.1	-0.115965	0.506778	-0.351188	0.729159	0.801738	-0.346244	NOTDEG	NEGLFC
DTD1	-0.115951	6.1827	-0.978573	0.335366	0.450102	-0.963361	NOTDEG	NEGLFC
DDX59-AS1	-0.115825	1.53502	-0.39335	0.696809	0.775619	-0.389631	NOTDEG	NEGLFC
AL021408.1	-0.115797	0.772972	-0.601491	0.551887	0.653432	-0.594935	NOTDEG	NEGLFC
AL161714.1	-0.115745	0.563075	-0.712549	0.481834	0.590438	-0.703355	NOTDEG	NEGLFC
ADGRE3	-0.115711	-0.963772	-0.52617	0.602515	0.697134	-0.520788	NOTDEG	NEGLFC
PPP1R3D	-0.115698	0.705753	-0.533939	0.597192	0.692781	-0.528443	NOTDEG	NEGLFC
Z93020.1	-0.115632	-2.4934	-0.247146	0.806998	0.86271	-0.244301	NOTDEG	NEGLFC
TFAP2E	-0.115593	4.88048	-0.882448	0.387165	0.501431	-0.86477	NOTDEG	NEGLFC
AC099850.1	-0.115428	2.82888	-0.668229	0.511075	0.617412	-0.657165	NOTDEG	NEGLFC
CDK2AP1	-0.11538	3.25224	-0.644278	0.525891	0.630285	-0.634292	NOTDEG	NEGLFC
AC242988.2	-0.115373	-0.142927	-0.490405	0.628072	0.718585	-0.484442	NOTDEG	NEGLFC
ZHX1	-0.115333	5.07627	-1.19333	0.244764	0.354641	-1.16316	NOTDEG	NEGLFC
AL356259.1	-0.115242	-2.16615	-0.438047	0.664849	0.749315	-0.433228	NOTDEG	NEGLFC
AC046134.2	-0.115142	7.08675	-1.39328	0.178316	0.278538	-1.34596	NOTDEG	NEGLFC
ZBTB44	-0.115133	6.35846	-0.650962	0.5207	0.625914	-0.642268	NOTDEG	NEGLFC
CDH24	-0.114972	1.1092	-0.401117	0.691749	0.771717	-0.396482	NOTDEG	NEGLFC
TEX9	-0.114888	4.61607	-0.915116	0.369751	0.484128	-0.896939	NOTDEG	NEGLFC
PPP4R3A	-0.114756	5.9492	-1.12616	0.270689	0.382708	-1.10148	NOTDEG	NEGLFC
MSH3	-0.114735	6.75874	-1.07537	0.290506	0.403572	-1.05701	NOTDEG	NEGLFC
GATA6	-0.114734	-3.97325	-0.183311	0.855748	0.898803	-0.18179	NOTDEG	NEGLFC
SPATA7	-0.1147	5.95767	-0.633207	0.531243	0.635113	-0.62611	NOTDEG	NEGLFC
RPS4Y1	-0.114641	2.37943	-0.503263	0.618455	0.710688	-0.498042	NOTDEG	NEGLFC
ZNF646	-0.11461	1.61592	-0.742592	0.464945	0.575325	-0.730729	NOTDEG	NEGLFC
OR2G6	-0.114532	-0.25469	-0.332637	0.741811	0.812162	-0.329456	NOTDEG	NEGLFC
AP000866.6	-0.114499	1.3284	-0.590601	0.55907	0.659885	-0.584224	NOTDEG	NEGLFC
AC016405.1	-0.11439	-0.898342	-0.279422	0.781786	0.843716	-0.276992	NOTDEG	NEGLFC
NOP56	-0.114375	5.25016	-0.861011	0.398872	0.512834	-0.843637	NOTDEG	NEGLFC
LINC00460	-0.114143	-3.41932	-0.293763	0.771472	0.835844	-0.29045	NOTDEG	NEGLFC
BLOC1S6	-0.114131	5.17957	-1.35436	0.18679	0.288813	-1.32014	NOTDEG	NEGLFC
RPS16	-0.114114	2.09375	-0.29825	0.767502	0.83282	-0.295643	NOTDEG	NEGLFC
AC026402.2	-0.11408	-2.49317	-0.190278	0.850332	0.895173	-0.188695	NOTDEG	NEGLFC
U2AF2	-0.114017	4.10663	-0.684589	0.500717	0.60773	-0.673362	NOTDEG	NEGLFC
PCDHAC2	-0.114015	-0.732762	-0.35649	0.725036	0.798506	-0.351736	NOTDEG	NEGLFC
AC073657.1	-0.114014	-3.50855	-0.255352	0.800138	0.857287	-0.253168	NOTDEG	NEGLFC
KIF20B	-0.114004	3.18451	-0.774161	0.44675	0.55838	-0.760844	NOTDEG	NEGLFC
OR5V1	-0.11398	-3.77378	-0.223831	0.825073	0.87624	-0.221025	NOTDEG	NEGLFC
TRIM33	-0.11397	6.97913	-1.48417	0.14786	0.241091	-1.44713	NOTDEG	NEGLFC
AL360267.2	-0.113967	-2.32226	-0.234774	0.816208	0.869809	-0.232425	NOTDEG	NEGLFC
AL009181.1	-0.113952	-2.03834	-0.258401	0.797806	0.855552	-0.256188	NOTDEG	NEGLFC
RBM8A	-0.113933	3.70409	-0.764089	0.452403	0.563668	-0.751414	NOTDEG	NEGLFC
P2RX4	-0.113889	4.55019	-0.808531	0.427096	0.539767	-0.794171	NOTDEG	NEGLFC
AL512652.1	-0.113887	-2.24674	-0.315097	0.754799	0.822672	-0.312317	NOTDEG	NEGLFC
LINC01694	-0.11382	-2.89719	-0.309945	0.758767	0.825621	-0.3071	NOTDEG	NEGLFC
ZNF616	-0.113809	2.66541	-1.05537	0.29984	0.413327	-1.03678	NOTDEG	NEGLFC
KIAA0087	-0.113741	-4.22618	-0.220726	0.827328	0.877761	-0.21813	NOTDEG	NEGLFC
UNC5B-AS1	-0.113667	-3.44231	-0.243942	0.808883	0.863931	-0.241867	NOTDEG	NEGLFC
PFN2	-0.113608	4.00513	-0.46266	0.648062	0.73555	-0.456457	NOTDEG	NEGLFC
USF3	-0.113559	5.17995	-1.31516	0.199288	0.303475	-1.28358	NOTDEG	NEGLFC
ATL1	-0.113518	6.90151	-1.08562	0.288166	0.40121	-1.06215	NOTDEG	NEGLFC
CDAN1	-0.113459	3.52047	-0.834747	0.412359	0.525858	-0.81975	NOTDEG	NEGLFC
VIRMA	-0.113457	5.50679	-1.4166	0.169803	0.268386	-1.37284	NOTDEG	NEGLFC
PGAM1	-0.113406	3.72502	-0.532967	0.598938	0.694275	-0.525928	NOTDEG	NEGLFC
PRDM11	-0.113377	5.01418	-0.859953	0.396417	0.510565	-0.848038	NOTDEG	NEGLFC
PKN2	-0.113349	7.22416	-1.04829	0.304999	0.418494	-1.02577	NOTDEG	NEGLFC
Z69666.1	-0.113294	-1.39878	-0.380614	0.70694	0.783985	-0.375969	NOTDEG	NEGLFC
SLC25A34-AS1	-0.113143	-3.64666	-0.257562	0.798449	0.855876	-0.255355	NOTDEG	NEGLFC
AC078909.1	-0.113094	1.45835	-0.493361	0.626318	0.717205	-0.486916	NOTDEG	NEGLFC
KDM8	-0.113084	2.56581	-1.08134	0.291606	0.40461	-1.05461	NOTDEG	NEGLFC
AL160291.1	-0.113031	-0.384586	-0.343029	0.734418	0.806134	-0.339255	NOTDEG	NEGLFC
PXN	-0.112984	3.71484	-0.64722	0.522254	0.627359	-0.639875	NOTDEG	NEGLFC
ZNF648	-0.112946	-2.52912	-0.324762	0.747553	0.816877	-0.321868	NOTDEG	NEGLFC
GOSR1	-0.112917	6.18724	-1.32162	0.20032	0.304757	-1.28064	NOTDEG	NEGLFC
CYB5D2	-0.112861	4.99241	-1.43992	0.163967	0.261011	-1.39185	NOTDEG	NEGLFC
ADCY7	-0.112853	3.42836	-0.50229	0.619921	0.711919	-0.495962	NOTDEG	NEGLFC
TGFB1I1	-0.112765	-1.84613	-0.305076	0.763256	0.829165	-0.301208	NOTDEG	NEGLFC
FSD1	-0.112706	4.85728	-0.816958	0.422457	0.535653	-0.802166	NOTDEG	NEGLFC
LRRC27	-0.112622	4.40458	-0.813197	0.423308	0.536299	-0.800695	NOTDEG	NEGLFC
FO393415.3	-0.112598	-2.60411	-0.255584	0.800561	0.857548	-0.252622	NOTDEG	NEGLFC
CEP63	-0.112512	5.99403	-1.16776	0.254216	0.364593	-1.14017	NOTDEG	NEGLFC
AC022167.2	-0.11243	1.5342	-0.737689	0.468428	0.578557	-0.725039	NOTDEG	NEGLFC
RHNO1	-0.112411	0.835478	-0.526165	0.602518	0.697134	-0.520783	NOTDEG	NEGLFC
TEX52	-0.112233	-1.34402	-0.292381	0.77206	0.836197	-0.289682	NOTDEG	NEGLFC
C7orf25	-0.112207	1.65799	-0.957305	0.35105	0.465901	-0.932555	NOTDEG	NEGLFC
STAG2	-0.112183	6.57945	-0.812772	0.426242	0.53904	-0.79564	NOTDEG	NEGLFC
CISD2	-0.112118	3.6667	-1.3751	0.18145	0.282225	-1.3363	NOTDEG	NEGLFC
SPATA5	-0.112081	6.02837	-0.831006	0.412325	0.525855	-0.819809	NOTDEG	NEGLFC
NOP14	-0.112029	3.89171	-1.25526	0.227806	0.336317	-1.20603	NOTDEG	NEGLFC
INHBB	-0.111946	0.727388	-0.407325	0.686569	0.767603	-0.403516	NOTDEG	NEGLFC
NUTM1	-0.111862	-1.56673	-0.258783	0.798465	0.855876	-0.255335	NOTDEG	NEGLFC
CTBS	-0.111811	3.20424	-0.857128	0.398107	0.51213	-0.845006	NOTDEG	NEGLFC
NNAT	-0.11178	2.59939	-0.401714	0.69156	0.771655	-0.396739	NOTDEG	NEGLFC
PANX2	-0.111697	2.43416	-0.59752	0.556727	0.657713	-0.587711	NOTDEG	NEGLFC
GPBP1	-0.111672	7.17197	-0.730638	0.472186	0.582058	-0.718928	NOTDEG	NEGLFC
UPF2	-0.111669	6.28107	-1.64893	0.112851	0.196067	-1.58551	NOTDEG	NEGLFC
AC244517.5	-0.111654	-0.487752	-0.501118	0.620275	0.712211	-0.495461	NOTDEG	NEGLFC
GDPD2	-0.111582	-0.0466717	-0.314147	0.756599	0.824009	-0.30995	NOTDEG	NEGLFC
PCDHGA5	-0.111521	2.17017	-0.663274	0.512057	0.61834	-0.655637	NOTDEG	NEGLFC
EDA	-0.111518	5.37638	-0.565478	0.575819	0.674236	-0.559502	NOTDEG	NEGLFC
PHOSPHO2	-0.111476	0.164399	-0.799939	0.435063	0.547008	-0.780556	NOTDEG	NEGLFC
AC090517.5	-0.111384	5.95309	-0.757352	0.458727	0.569786	-0.740945	NOTDEG	NEGLFC
DTX2	-0.111219	3.14637	-1.08359	0.286903	0.399878	-1.06494	NOTDEG	NEGLFC
ZFP82	-0.111183	4.76861	-1.17503	0.255663	0.366303	-1.1367	NOTDEG	NEGLFC
RIT1	-0.111176	3.05866	-1.18155	0.24694	0.356932	-1.15781	NOTDEG	NEGLFC
HMGN3	-0.111158	6.07562	-0.837696	0.408614	0.522418	-0.826336	NOTDEG	NEGLFC
CCNY	-0.111157	8.18936	-0.821652	0.419076	0.532506	-0.808026	NOTDEG	NEGLFC
DDIAS	-0.11114	-0.804253	-0.603864	0.551784	0.653375	-0.595089	NOTDEG	NEGLFC
ATG9A	-0.11101	3.76829	-0.695416	0.491975	0.599928	-0.687171	NOTDEG	NEGLFC
COQ3	-0.110907	2.87483	-1.0331	0.309683	0.423427	-1.01589	NOTDEG	NEGLFC
UNK	-0.110822	6.02392	-1.22354	0.234726	0.343437	-1.18827	NOTDEG	NEGLFC
PRDM16	-0.110794	5.74963	-0.244096	0.809043	0.863997	-0.241661	NOTDEG	NEGLFC
TIMP4	-0.110729	-2.02326	-0.293344	0.771214	0.835718	-0.290787	NOTDEG	NEGLFC
DPP9	-0.11072	5.13881	-1.36147	0.189606	0.292084	-1.31175	NOTDEG	NEGLFC
PATL1	-0.110708	3.9414	-0.838153	0.40933	0.523078	-0.825073	NOTDEG	NEGLFC
AL139287.1	-0.110703	-2.33508	-0.328937	0.744416	0.814345	-0.326012	NOTDEG	NEGLFC
TRPC7	-0.110698	0.658454	-0.265147	0.793079	0.851975	-0.262314	NOTDEG	NEGLFC
AC068756.1	-0.110653	-3.28059	-0.192369	0.848872	0.894126	-0.190558	NOTDEG	NEGLFC
FASTKD2	-0.110398	5.03219	-0.905822	0.37289	0.487129	-0.891074	NOTDEG	NEGLFC
TCEANC2	-0.110392	3.6727	-0.811799	0.423344	0.5363	-0.800634	NOTDEG	NEGLFC
AC005518.1	-0.11032	0.750706	-0.504717	0.617326	0.709647	-0.499643	NOTDEG	NEGLFC
MTSS2	-0.110272	5.60445	-0.542018	0.593117	0.689082	-0.534324	NOTDEG	NEGLFC
AC084262.2	-0.110229	-3.555	-0.220885	0.826905	0.877377	-0.218672	NOTDEG	NEGLFC
LINC01735	-0.110218	-2.95184	-0.242056	0.810663	0.865535	-0.239571	NOTDEG	NEGLFC
AL035411.3	-0.11018	-1.50423	-0.332166	0.742154	0.812396	-0.329002	NOTDEG	NEGLFC
RPUSD3	-0.110024	3.41586	-1.27514	0.216757	0.323825	-1.2352	NOTDEG	NEGLFC
SUN1	-0.109998	6.84125	-1.1652	0.256233	0.366937	-1.13534	NOTDEG	NEGLFC
FAM120C	-0.109811	5.22896	-1.54937	0.135681	0.225981	-1.49207	NOTDEG	NEGLFC
EIF3E	-0.109726	5.78376	-0.825978	0.415129	0.528517	-0.814902	NOTDEG	NEGLFC
FRS2	-0.109639	6.65207	-1.23621	0.227491	0.336042	-1.20685	NOTDEG	NEGLFC
AC105137.2	-0.109586	-3.03951	-0.229568	0.820197	0.872834	-0.227291	NOTDEG	NEGLFC
UBE2J2	-0.109579	5.06219	-1.3085	0.204612	0.309747	-1.26852	NOTDEG	NEGLFC
SEPTIN2	-0.109569	6.72658	-1.34217	0.192963	0.295958	-1.30186	NOTDEG	NEGLFC
TVP23C	-0.109527	6.46252	-0.890244	0.382727	0.496891	-0.872883	NOTDEG	NEGLFC
ACP1	-0.109525	3.90954	-1.12769	0.270137	0.382126	-1.10275	NOTDEG	NEGLFC
TSNARE1	-0.109484	5.99804	-1.00982	0.323314	0.437761	-0.987671	NOTDEG	NEGLFC
ZBTB45	-0.109452	1.69124	-0.795388	0.433248	0.545292	-0.783645	NOTDEG	NEGLFC
AP001407.1	-0.109432	-1.20352	-0.280279	0.78168	0.843664	-0.277131	NOTDEG	NEGLFC
AL136084.2	-0.1094	-3.29624	-0.231193	0.818883	0.871919	-0.228982	NOTDEG	NEGLFC
ZNF655	-0.109353	6.03493	-0.963139	0.342943	0.45775	-0.948366	NOTDEG	NEGLFC
AC034102.4	-0.109328	-1.85879	-0.275971	0.784402	0.845831	-0.273587	NOTDEG	NEGLFC
NADK2	-0.109212	5.26629	-1.43276	0.170666	0.269371	-1.37007	NOTDEG	NEGLFC
CDC5L	-0.109191	5.00909	-0.969421	0.339838	0.45466	-0.954485	NOTDEG	NEGLFC
A1CF	-0.109176	-3.5572	-0.219884	0.827585	0.877905	-0.2178	NOTDEG	NEGLFC
RPL23	-0.109158	2.72373	-0.347525	0.730546	0.802711	-0.3444	NOTDEG	NEGLFC
NIPA1	-0.109157	6.04854	-1.05918	0.300782	0.414188	-1.03476	NOTDEG	NEGLFC
INTS10	-0.109156	6.32095	-0.982713	0.334569	0.449404	-0.964951	NOTDEG	NEGLFC
MRM3	-0.109102	1.36699	-0.841378	0.408673	0.522471	-0.826231	NOTDEG	NEGLFC
HDGFL2	-0.108991	4.63994	-1.38542	0.181254	0.281995	-1.3369	NOTDEG	NEGLFC
AL359878.2	-0.108947	-0.817389	-0.336075	0.739078	0.809984	-0.333074	NOTDEG	NEGLFC
GTF2A2	-0.10885	3.19886	-0.863527	0.395201	0.509341	-0.850224	NOTDEG	NEGLFC
PPP2R3C	-0.108801	5.20275	-0.568612	0.574482	0.673	-0.561462	NOTDEG	NEGLFC
COL1A2	-0.108777	0.538207	-0.186771	0.853247	0.896963	-0.184977	NOTDEG	NEGLFC
BAZ2A	-0.108754	6.24556	-1.21038	0.2388	0.347769	-1.17799	NOTDEG	NEGLFC
ULK2	-0.108751	6.85216	-0.90787	0.373094	0.48733	-0.890692	NOTDEG	NEGLFC
SLCO1B3	-0.108716	-2.57677	-0.252614	0.804532	0.860585	-0.247486	NOTDEG	NEGLFC
IPO9	-0.108616	6.42341	-1.31626	0.201021	0.305469	-1.27865	NOTDEG	NEGLFC
KCND1	-0.108591	-0.857002	-0.42705	0.672955	0.756112	-0.422096	NOTDEG	NEGLFC
LINC00499	-0.108546	5.82025	-0.258878	0.797465	0.855329	-0.25663	NOTDEG	NEGLFC
PCDHA9	-0.108539	1.80611	-0.473626	0.639158	0.727913	-0.468876	NOTDEG	NEGLFC
ZNF506	-0.108469	5.99124	-0.811692	0.425835	0.538637	-0.796339	NOTDEG	NEGLFC
AC138150.2	-0.108441	-4.33643	-0.21202	0.833729	0.882698	-0.209921	NOTDEG	NEGLFC
CARD9	-0.10844	0.884369	-0.605038	0.55113	0.65287	-0.596068	NOTDEG	NEGLFC
SNX5	-0.108427	4.16818	-1.37831	0.179996	0.280503	-1.34077	NOTDEG	NEGLFC
FUBP1	-0.108408	6.36968	-0.788437	0.43721	0.54903	-0.776913	NOTDEG	NEGLFC
CCDC9	-0.108401	2.63165	-0.598539	0.554327	0.655456	-0.591289	NOTDEG	NEGLFC
PHF3	-0.108401	7.12146	-0.742534	0.463909	0.574422	-0.732425	NOTDEG	NEGLFC
NAGPA-AS1	-0.108398	2.93283	-0.662752	0.516948	0.622391	-0.648057	NOTDEG	NEGLFC
AC131009.3	-0.108379	-2.91647	-0.26889	0.790446	0.850066	-0.265731	NOTDEG	NEGLFC
BACH1	-0.10837	5.72406	-0.764115	0.451524	0.56288	-0.752877	NOTDEG	NEGLFC
AK3	-0.108356	6.1608	-0.481261	0.634705	0.72413	-0.475115	NOTDEG	NEGLFC
AC107871.2	-0.108215	0.467107	-0.476025	0.638145	0.727075	-0.470294	NOTDEG	NEGLFC
PFN1	-0.108215	2.23235	-0.286142	0.776713	0.83979	-0.283606	NOTDEG	NEGLFC
AC004540.2	-0.108129	-0.652513	-0.317686	0.752853	0.821203	-0.31488	NOTDEG	NEGLFC
TMEM14C	-0.108074	2.86172	-0.784234	0.43949	0.551365	-0.773054	NOTDEG	NEGLFC
NLGN2	-0.107981	4.94551	-1.05953	0.30123	0.414607	-1.0338	NOTDEG	NEGLFC
MYL9	-0.107926	-0.546553	-0.227107	0.821832	0.87412	-0.22519	NOTDEG	NEGLFC
CCT2	-0.107893	3.98989	-0.905939	0.3727	0.486947	-0.891428	NOTDEG	NEGLFC
AC007686.3	-0.10788	0.739364	-0.594073	0.560051	0.660714	-0.582766	NOTDEG	NEGLFC
LINC02600	-0.107863	-1.62426	-0.284109	0.778216	0.840934	-0.281645	NOTDEG	NEGLFC
MTMR8	-0.107853	3.82686	-0.759842	0.454105	0.565363	-0.748589	NOTDEG	NEGLFC
SNIP1	-0.107851	3.07864	-1.01184	0.319447	0.433545	-0.995594	NOTDEG	NEGLFC
WASF2	-0.107823	6.19302	-0.719692	0.478717	0.58797	-0.708367	NOTDEG	NEGLFC
DDX42	-0.107642	5.8079	-1.19273	0.243893	0.353652	-1.16531	NOTDEG	NEGLFC
UBTD1	-0.107627	4.46464	-0.858249	0.398818	0.512786	-0.843735	NOTDEG	NEGLFC
SEC62	-0.107624	5.8493	-0.758647	0.453793	0.565146	-0.749106	NOTDEG	NEGLFC
AC022400.4	-0.107617	2.41033	-0.792864	0.433883	0.545924	-0.782564	NOTDEG	NEGLFC
BX664615.2	-0.107574	2.17296	-0.331559	0.742687	0.812764	-0.328297	NOTDEG	NEGLFC
SDAD1	-0.107457	5.17269	-1.79567	0.0861469	0.159024	-1.71608	NOTDEG	NEGLFC
RELA	-0.107455	3.4688	-0.451723	0.65501	0.741529	-0.446814	NOTDEG	NEGLFC
AC113423.2	-0.107432	-3.6896	-0.18369	0.856048	0.899053	-0.181407	NOTDEG	NEGLFC
MSANTD3	-0.107321	4.4092	-0.964829	0.342098	0.457032	-0.950029	NOTDEG	NEGLFC
NFKB2	-0.107312	-0.20147	-0.389519	0.699755	0.778	-0.385651	NOTDEG	NEGLFC
NBPF19	-0.107273	3.07459	-0.306104	0.761908	0.828412	-0.302977	NOTDEG	NEGLFC
ANKRD9	-0.107267	2.29957	-0.480434	0.635154	0.724499	-0.474485	NOTDEG	NEGLFC
TPD52L2	-0.107231	5.62216	-0.746747	0.461023	0.571898	-0.737163	NOTDEG	NEGLFC
INTS4	-0.107066	5.27241	-1.1448	0.271259	0.383273	-1.10017	NOTDEG	NEGLFC
METTL2B	-0.107014	5.24068	-0.91629	0.369628	0.484032	-0.897171	NOTDEG	NEGLFC
ZNF773	-0.106981	2.69374	-0.970729	0.340237	0.455109	-0.953698	NOTDEG	NEGLFC
CYHR1	-0.106894	4.67621	-0.518715	0.608284	0.702085	-0.512525	NOTDEG	NEGLFC
XRCC6	-0.106802	5.51979	-1.20478	0.240525	0.349786	-1.17367	NOTDEG	NEGLFC
LINC00968	-0.106782	-1.76447	-0.344585	0.733718	0.80552	-0.340184	NOTDEG	NEGLFC
TRAPPC5	-0.106741	2.81556	-0.628587	0.535638	0.638617	-0.619422	NOTDEG	NEGLFC
NALCN	-0.106656	8.63626	-0.959902	0.348424	0.463283	-0.93765	NOTDEG	NEGLFC
RAB5C	-0.106626	4.48972	-1.13689	0.267343	0.379132	-1.1092	NOTDEG	NEGLFC
KLF3-AS1	-0.106579	6.01711	-1.18448	0.247041	0.357055	-1.15757	NOTDEG	NEGLFC
SWAP70	-0.106508	4.81396	-0.716904	0.479169	0.588374	-0.70764	NOTDEG	NEGLFC
AL391261.2	-0.10642	0.903474	-0.379146	0.707796	0.784542	-0.374817	NOTDEG	NEGLFC
AC010332.3	-0.106393	-1.31507	-0.390639	0.702813	0.780671	-0.381526	NOTDEG	NEGLFC
CEP120	-0.106297	4.87382	-1.10752	0.281423	0.394071	-1.07713	NOTDEG	NEGLFC
AC092171.4	-0.106224	2.04428	-0.52072	0.606262	0.700283	-0.515417	NOTDEG	NEGLFC
AMMECR1L	-0.106185	3.77935	-1.15172	0.25824	0.369169	-1.13056	NOTDEG	NEGLFC
PRPF31	-0.106076	3.94734	-0.568274	0.573942	0.672531	-0.562255	NOTDEG	NEGLFC
EPCAM-DT	-0.106044	5.43437	-0.232989	0.817724	0.870942	-0.230473	NOTDEG	NEGLFC
AC011444.2	-0.106043	-2.08156	-0.268176	0.79179	0.850939	-0.263987	NOTDEG	NEGLFC
MGAT5	-0.105975	8.0404	-0.561477	0.578509	0.676753	-0.555564	NOTDEG	NEGLFC
CFAP44-AS1	-0.105932	-1.70803	-0.266726	0.791446	0.850729	-0.264433	NOTDEG	NEGLFC
SFRP1	-0.105922	2.34804	-0.421923	0.676841	0.759382	-0.416778	NOTDEG	NEGLFC
NPIPB4	-0.105778	4.83156	-0.760443	0.455212	0.566399	-0.746753	NOTDEG	NEGLFC
C17orf75	-0.105766	4.12423	-1.02846	0.311949	0.425757	-1.01114	NOTDEG	NEGLFC
AL162718.2	-0.105654	-2.82905	-0.238731	0.812886	0.867329	-0.236705	NOTDEG	NEGLFC
COPZ1	-0.10563	2.81782	-0.622065	0.538448	0.641223	-0.615162	NOTDEG	NEGLFC
ZNF638	-0.105552	9.12309	-0.613213	0.545889	0.647914	-0.603932	NOTDEG	NEGLFC
ASCC2	-0.105459	5.0283	-1.36791	0.181337	0.282078	-1.33665	NOTDEG	NEGLFC
BTBD8	-0.105239	6.84045	-0.972673	0.34094	0.455838	-0.95231	NOTDEG	NEGLFC
LERFS	-0.105104	2.13673	-0.328792	0.7458	0.815425	-0.324183	NOTDEG	NEGLFC
AL121832.3	-0.105073	-1.8681	-0.324597	0.748286	0.81743	-0.3209	NOTDEG	NEGLFC
REXO1	-0.105002	4.46617	-1.29421	0.210978	0.317283	-1.25088	NOTDEG	NEGLFC
SMG8	-0.104975	1.07552	-0.72559	0.473532	0.583394	-0.716743	NOTDEG	NEGLFC
MTMR6	-0.104948	5.19746	-1.17963	0.257517	0.368391	-1.13228	NOTDEG	NEGLFC
LINC01620	-0.104808	-0.365299	-0.354915	0.725218	0.798618	-0.351494	NOTDEG	NEGLFC
CTDNEP1	-0.104743	3.53294	-0.770307	0.447608	0.559111	-0.75941	NOTDEG	NEGLFC
AC083836.1	-0.104602	-2.47896	-0.275437	0.784808	0.846026	-0.273059	NOTDEG	NEGLFC
PPP1R13L	-0.104522	2.29697	-0.476305	0.638031	0.726974	-0.470454	NOTDEG	NEGLFC
KDSR	-0.104445	4.77235	-0.882722	0.385965	0.50017	-0.866958	NOTDEG	NEGLFC
CD99L2	-0.1044	5.96479	-0.971036	0.339047	0.453749	-0.956051	NOTDEG	NEGLFC
MANBAL	-0.104322	2.93104	-0.91175	0.369281	0.483776	-0.897821	NOTDEG	NEGLFC
BACH1-IT1	-0.104189	-2.6831	-0.268494	0.790879	0.850341	-0.265169	NOTDEG	NEGLFC
NABP2	-0.104127	2.74427	-0.588253	0.561229	0.661701	-0.581017	NOTDEG	NEGLFC
TEKT2	-0.103907	-1.2586	-0.289765	0.773925	0.837524	-0.287244	NOTDEG	NEGLFC
AC048337.1	-0.103839	-3.14902	-0.253448	0.801784	0.858375	-0.251039	NOTDEG	NEGLFC
DAB2	-0.10364	1.48542	-0.518512	0.608256	0.702085	-0.512564	NOTDEG	NEGLFC
PTCH1	-0.103614	5.47728	-0.949465	0.351389	0.466257	-0.931898	NOTDEG	NEGLFC
RANBP6	-0.10361	3.42012	-0.566116	0.577407	0.675766	-0.557176	NOTDEG	NEGLFC
GCFC2	-0.103587	5.67027	-0.941422	0.355949	0.470593	-0.923112	NOTDEG	NEGLFC
AC098487.1	-0.10353	-0.827017	-0.507063	0.616189	0.708764	-0.501258	NOTDEG	NEGLFC
TNK2	-0.103426	6.57705	-1.01227	0.323547	0.437933	-0.987195	NOTDEG	NEGLFC
TAS2R10	-0.103384	-1.4667	-0.332229	0.742253	0.812443	-0.328871	NOTDEG	NEGLFC
SERPINB9P1	-0.103369	1.19784	-0.588881	0.560208	0.660823	-0.582532	NOTDEG	NEGLFC
RC3H2	-0.103254	6.11459	-1.23705	0.228456	0.337018	-1.20435	NOTDEG	NEGLFC
SNAPC4	-0.10325	4.97955	-0.728745	0.47314	0.583041	-0.71738	NOTDEG	NEGLFC
SERBP1	-0.103097	5.02	-0.841528	0.408364	0.522192	-0.826775	NOTDEG	NEGLFC
EID3	-0.103055	0.660674	-0.976626	0.34138	0.456348	-0.951441	NOTDEG	NEGLFC
GGT1.1	-0.102825	-2.51489	-0.288609	0.775331	0.838762	-0.285409	NOTDEG	NEGLFC
AC093840.2	-0.10277	-0.632763	-0.50916	0.614245	0.707121	-0.504023	NOTDEG	NEGLFC
AC236972.4	-0.102768	-3.75463	-0.189044	0.851369	0.895905	-0.187372	NOTDEG	NEGLFC
CCNK	-0.102622	4.07136	-1.1442	0.262618	0.37388	-1.12023	NOTDEG	NEGLFC
MRPL1	-0.102582	5.36104	-1.34951	0.190051	0.292661	-1.31043	NOTDEG	NEGLFC
MRPL30	-0.10249	2.31537	-0.892069	0.381395	0.495551	-0.875329	NOTDEG	NEGLFC
IZUMO1	-0.102384	0.420231	-0.47335	0.640197	0.728751	-0.467423	NOTDEG	NEGLFC
COPS2	-0.102303	5.12552	-0.713705	0.481751	0.590361	-0.703489	NOTDEG	NEGLFC
AC090409.2	-0.102286	-3.11934	-0.281064	0.780969	0.843063	-0.278056	NOTDEG	NEGLFC
GRPEL1	-0.102272	2.19846	-0.731424	0.471197	0.581113	-0.720533	NOTDEG	NEGLFC
TERT	-0.102129	-1.40096	-0.197123	0.845018	0.891238	-0.195479	NOTDEG	NEGLFC
PLXDC2	-0.102112	8.97619	-0.427804	0.672624	0.755808	-0.422549	NOTDEG	NEGLFC
MGRN1	-0.10207	6.44398	-1.21109	0.240673	0.34993	-1.17331	NOTDEG	NEGLFC
LDAH	-0.102008	5.51947	-1.35257	0.196807	0.300412	-1.2907	NOTDEG	NEGLFC
RBM41	-0.101955	5.46037	-0.702534	0.487589	0.595752	-0.694149	NOTDEG	NEGLFC
ZC3H8	-0.101926	5.418	-1.10231	0.280221	0.392789	-1.07982	NOTDEG	NEGLFC
CCDC146	-0.101832	6.07796	-0.653257	0.518412	0.623684	-0.645796	NOTDEG	NEGLFC
CEP295	-0.101816	5.79453	-1.03628	0.308262	0.422026	-1.01888	NOTDEG	NEGLFC
AC097537.1	-0.101748	-1.12239	-0.213925	0.832474	0.881758	-0.21153	NOTDEG	NEGLFC
SNUPN	-0.101741	4.24394	-1.1095	0.278562	0.391055	-1.08356	NOTDEG	NEGLFC
ZMYM1	-0.101737	4.37693	-0.806615	0.42825	0.54075	-0.79219	NOTDEG	NEGLFC
AC131235.3	-0.101701	-3.23389	-0.292438	0.772013	0.836178	-0.289743	NOTDEG	NEGLFC
NDUFA5	-0.101637	4.7566	-1.22242	0.234033	0.342787	-1.19003	NOTDEG	NEGLFC
ZNHIT3	-0.101478	3.34408	-0.694905	0.493025	0.601004	-0.685505	NOTDEG	NEGLFC
CDC42BPA	-0.101414	9.14392	-0.721158	0.477888	0.587231	-0.709704	NOTDEG	NEGLFC
ATP5PF	-0.101137	3.59687	-0.818803	0.420952	0.534277	-0.804771	NOTDEG	NEGLFC
EML1	-0.10092	6.23322	-0.939725	0.356177	0.470744	-0.922674	NOTDEG	NEGLFC
LINC00350	-0.100807	-2.77074	-0.265796	0.792156	0.851174	-0.263512	NOTDEG	NEGLFC
ZFP42	-0.100773	-4.13053	-0.196766	0.845715	0.891692	-0.194589	NOTDEG	NEGLFC
SAR1B	-0.100715	4.85917	-0.964221	0.344439	0.459108	-0.945431	NOTDEG	NEGLFC
ADCK2	-0.10064	3.23678	-0.785363	0.439358	0.551223	-0.773277	NOTDEG	NEGLFC
AC012184.4	-0.100537	1.17124	-0.368095	0.716338	0.791207	-0.363357	NOTDEG	NEGLFC
HNRNPUL2	-0.100509	4.79332	-0.812136	0.425587	0.538404	-0.796766	NOTDEG	NEGLFC
AP002761.2	-0.100292	-0.589812	-0.515418	0.609917	0.703453	-0.510192	NOTDEG	NEGLFC
MAMSTR	-0.100219	2.13228	-0.519603	0.608086	0.701968	-0.512807	NOTDEG	NEGLFC
ZBTB49	-0.100215	3.57584	-1.24811	0.222291	0.330038	-1.22046	NOTDEG	NEGLFC
TMEM79	-0.100178	1.53818	-0.495846	0.6235	0.714775	-0.490895	NOTDEG	NEGLFC
PRDM10	-0.100171	5.03233	-1.38902	0.174975	0.274796	-1.35639	NOTDEG	NEGLFC
XRN1	-0.100163	7.3373	-0.905494	0.373157	0.48739	-0.890576	NOTDEG	NEGLFC
AC025263.1	-0.100119	0.393415	-0.347783	0.730854	0.802957	-0.34399	NOTDEG	NEGLFC
AC103871.1	-0.100005	-2.53226	-0.234347	0.816845	0.870251	-0.231605	NOTDEG	NEGLFC
AASDHPPT	-0.0999922	4.92121	-0.673159	0.509373	0.615847	-0.659814	NOTDEG	NEGLFC
AC112503.1	-0.0999851	-0.44813	-0.625316	0.538566	0.641337	-0.614983	NOTDEG	NEGLFC
USP39	-0.0999721	4.10148	-1.21387	0.234244	0.34299	-1.1895	NOTDEG	NEGLFC
CXorf21	-0.099971	-0.552626	-0.343222	0.733845	0.805629	-0.340015	NOTDEG	NEGLFC
AC087292.1	-0.099964	-1.58178	-0.352249	0.727506	0.80044	-0.348445	NOTDEG	NEGLFC
AC008080.1	-0.0997967	-3.73774	-0.168688	0.867138	0.90728	-0.167295	NOTDEG	NEGLFC
AP006248.4	-0.0997854	-1.98428	-0.252839	0.802289	0.858792	-0.250386	NOTDEG	NEGLFC
MAP4K1	-0.0997525	0.611011	-0.550075	0.587795	0.684556	-0.542034	NOTDEG	NEGLFC
CBX7	-0.0996694	5.48542	-0.792138	0.43511	0.547037	-0.780478	NOTDEG	NEGLFC
ZRANB3	-0.0996617	6.81063	-0.872319	0.392478	0.506656	-0.855133	NOTDEG	NEGLFC
KIAA2026	-0.0995211	7.18996	-0.71701	0.48123	0.589873	-0.704325	NOTDEG	NEGLFC
AC090796.1	-0.0994432	-2.52515	-0.27709	0.784013	0.845566	-0.274093	NOTDEG	NEGLFC
AC106037.3	-0.099399	-2.91423	-0.229432	0.820184	0.872834	-0.227308	NOTDEG	NEGLFC
CSTB	-0.0993498	2.66267	-0.516491	0.60967	0.703289	-0.510545	NOTDEG	NEGLFC
AL391704.1	-0.099342	-3.75942	-0.212502	0.833107	0.882266	-0.210719	NOTDEG	NEGLFC
AC026254.2	-0.0992439	1.76497	-0.587	0.562186	0.662612	-0.579598	NOTDEG	NEGLFC
AQR	-0.0992184	5.93193	-1.51275	0.143626	0.236015	-1.46242	NOTDEG	NEGLFC
UPF3B	-0.0991839	5.67114	-0.771976	0.448552	0.559975	-0.757831	NOTDEG	NEGLFC
ZNF20	-0.0991485	1.86622	-0.849033	0.402864	0.516627	-0.836517	NOTDEG	NEGLFC
ZXDC	-0.099131	6.48961	-0.914073	0.367917	0.482537	-0.900383	NOTDEG	NEGLFC
TTF2	-0.0990366	4.7829	-0.518768	0.608843	0.702587	-0.511725	NOTDEG	NEGLFC
TBK1	-0.0989516	5.5675	-0.84923	0.403496	0.517184	-0.835395	NOTDEG	NEGLFC
AC004160.2	-0.0989176	-4.99892	-0.185687	0.853928	0.897416	-0.184109	NOTDEG	NEGLFC
SHMT1	-0.0989011	4.3685	-0.522333	0.606657	0.700655	-0.514852	NOTDEG	NEGLFC
ZUP1	-0.0988823	4.23173	-0.86974	0.396033	0.510208	-0.848728	NOTDEG	NEGLFC
BEX2	-0.0985607	4.06993	-0.52864	0.601534	0.696359	-0.522196	NOTDEG	NEGLFC
TTC13	-0.0984634	5.92818	-1.04509	0.304061	0.417426	-1.02776	NOTDEG	NEGLFC
DOP1A	-0.098372	7.29975	-0.984405	0.335368	0.450102	-0.963359	NOTDEG	NEGLFC
CERS1	-0.0983497	3.10978	-0.591319	0.55926	0.660029	-0.58394	NOTDEG	NEGLFC
ATG16L2	-0.0982665	4.27026	-0.925026	0.373227	0.487437	-0.890445	NOTDEG	NEGLFC
DCAF4	-0.0982557	2.97237	-0.810071	0.427138	0.539797	-0.794098	NOTDEG	NEGLFC
MORC3	-0.0982101	6.12792	-0.869051	0.393548	0.507552	-0.8532	NOTDEG	NEGLFC
SP4	-0.0981276	5.5605	-1.06211	0.307827	0.421571	-1.01979	NOTDEG	NEGLFC
STARD13	-0.0980308	7.81182	-0.455878	0.651655	0.738618	-0.451464	NOTDEG	NEGLFC
MRPL21	-0.0980126	2.34501	-0.715471	0.480433	0.589247	-0.705607	NOTDEG	NEGLFC
WDR43	-0.0979779	5.30789	-1.25413	0.219197	0.326656	-1.22867	NOTDEG	NEGLFC
BMS1P14	-0.0979572	0.6134	-0.333414	0.741491	0.811979	-0.329879	NOTDEG	NEGLFC
NALCN-AS1	-0.0978131	1.67041	-0.381574	0.705921	0.783187	-0.37734	NOTDEG	NEGLFC
ZNF667-AS1	-0.0978078	4.01263	-1.13177	0.27078	0.382767	-1.10127	NOTDEG	NEGLFC
AKT2	-0.0977314	6.28063	-1.36146	0.188188	0.290534	-1.31596	NOTDEG	NEGLFC
AC010307.3	-0.09763	-2.43274	-0.188045	0.852344	0.896451	-0.186129	NOTDEG	NEGLFC
CRYZL1	-0.0974431	6.14382	-0.836768	0.412142	0.525691	-0.82013	NOTDEG	NEGLFC
ZNF317	-0.0974348	3.47243	-0.94293	0.35411	0.468914	-0.926646	NOTDEG	NEGLFC
KHSRP	-0.0974179	5.12263	-0.866268	0.395944	0.510117	-0.848887	NOTDEG	NEGLFC
CUL7	-0.0973712	2.70348	-0.62801	0.536644	0.639498	-0.617896	NOTDEG	NEGLFC
UBR4	-0.0973131	6.876	-0.948517	0.35323	0.468117	-0.928342	NOTDEG	NEGLFC
PARG	-0.0972669	5.59159	-1.31259	0.199744	0.304057	-1.28228	NOTDEG	NEGLFC
DNAJC30	-0.0972282	2.60327	-0.887335	0.384738	0.498961	-0.8692	NOTDEG	NEGLFC
SLC30A4	-0.0972112	5.05947	-0.803881	0.429878	0.54215	-0.7894	NOTDEG	NEGLFC
RETREG1	-0.0971672	7.4948	-0.406094	0.687463	0.768335	-0.4023	NOTDEG	NEGLFC
TRAPPC3L	-0.097164	-3.29885	-0.209784	0.835209	0.883647	-0.208026	NOTDEG	NEGLFC
MSANTD4	-0.0971466	5.02356	-0.683837	0.500805	0.607812	-0.673223	NOTDEG	NEGLFC
ANXA10	-0.0968384	-2.72161	-0.224223	0.824055	0.875547	-0.222332	NOTDEG	NEGLFC
RPL31	-0.0968019	4.51563	-0.481044	0.633863	0.7236	-0.476296	NOTDEG	NEGLFC
AC005532.1	-0.0967746	2.50995	-0.351809	0.727423	0.800379	-0.348556	NOTDEG	NEGLFC
LINC00911	-0.0966919	-4.62131	-0.137876	0.891262	0.925402	-0.136707	NOTDEG	NEGLFC
GPX7	-0.0966475	0.858952	-0.631401	0.533167	0.636646	-0.62318	NOTDEG	NEGLFC
AC068473.4	-0.0965927	-3.00302	-0.188439	0.851972	0.896342	-0.186603	NOTDEG	NEGLFC
VPS13B-DT	-0.0965167	5.036	-0.741919	0.464833	0.575259	-0.730912	NOTDEG	NEGLFC
NLRC5	-0.0964724	2.6878	-0.344968	0.732809	0.804706	-0.341391	NOTDEG	NEGLFC
WDR48	-0.0963322	5.46016	-1.21224	0.23744	0.346437	-1.18141	NOTDEG	NEGLFC
TMEM237	-0.0963303	3.38557	-0.825273	0.415961	0.52939	-0.813448	NOTDEG	NEGLFC
DUSP15	-0.0962623	2.19606	-0.733221	0.469756	0.579764	-0.722876	NOTDEG	NEGLFC
AC074032.1	-0.0962365	5.55194	-0.776888	0.443984	0.555573	-0.765484	NOTDEG	NEGLFC
GDE1	-0.0962077	3.49507	-0.645514	0.524235	0.629002	-0.636831	NOTDEG	NEGLFC
MAJIN	-0.0961316	-1.43507	-0.192293	0.848773	0.894055	-0.190684	NOTDEG	NEGLFC
AC084036.1	-0.0960879	-0.293369	-0.285957	0.776831	0.839879	-0.283452	NOTDEG	NEGLFC
SCTR	-0.096042	0.783667	-0.318372	0.754436	0.8224	-0.312796	NOTDEG	NEGLFC
SBSPON	-0.0960348	-1.28738	-0.293626	0.771001	0.835647	-0.291066	NOTDEG	NEGLFC
AC008972.2	-0.0958685	-2.4761	-0.252129	0.802605	0.858939	-0.249977	NOTDEG	NEGLFC
SMC3	-0.0957963	4.95009	-0.675171	0.505534	0.612337	-0.665808	NOTDEG	NEGLFC
LRP8	-0.0957934	5.48238	-0.483647	0.633495	0.723323	-0.476814	NOTDEG	NEGLFC
AL731769.2	-0.0957716	4.71714	-0.335469	0.740352	0.811009	-0.331388	NOTDEG	NEGLFC
AC093928.1	-0.095759	-0.978124	-0.235576	0.815433	0.869259	-0.233423	NOTDEG	NEGLFC
LHFPL1	-0.0957284	0.249511	-0.38313	0.705352	0.782706	-0.378106	NOTDEG	NEGLFC
SUMO4	-0.0954467	1.27917	-0.390661	0.698929	0.777313	-0.386767	NOTDEG	NEGLFC
ATAD3A	-0.0953616	3.74217	-0.661542	0.515189	0.620923	-0.650779	NOTDEG	NEGLFC
KCNMB3	-0.0953511	3.36122	-0.675525	0.504793	0.611723	-0.666967	NOTDEG	NEGLFC
ZNF726	-0.0952992	1.35194	-0.485097	0.631368	0.72147	-0.479802	NOTDEG	NEGLFC
AL050343.3	-0.0952619	-3.41675	-0.205135	0.839041	0.886464	-0.20312	NOTDEG	NEGLFC
VPS26A	-0.0952338	4.95382	-1.02448	0.31452	0.428231	-1.00578	NOTDEG	NEGLFC
AL161938.1	-0.0952068	-2.55202	-0.280476	0.780976	0.843063	-0.278047	NOTDEG	NEGLFC
LOXL2	-0.0951952	3.30451	-0.724205	0.475025	0.584773	-0.714327	NOTDEG	NEGLFC
CERT1	-0.0950706	6.69719	-0.727398	0.473901	0.583747	-0.716147	NOTDEG	NEGLFC
AL355075.4	-0.0949559	-0.500107	-0.215381	0.832319	0.881691	-0.211729	NOTDEG	NEGLFC
VMP1	-0.0948545	7.01176	-0.666051	0.512471	0.618599	-0.654995	NOTDEG	NEGLFC
MGA	-0.0947963	7.03825	-0.860377	0.397767	0.511851	-0.845616	NOTDEG	NEGLFC
AL162293.1	-0.0947684	-1.35433	-0.210846	0.836058	0.884233	-0.206938	NOTDEG	NEGLFC
VAV1	-0.0946798	2.74688	-0.390913	0.698558	0.776964	-0.387268	NOTDEG	NEGLFC
CEP78	-0.0945829	5.54101	-0.913009	0.371094	0.485374	-0.894426	NOTDEG	NEGLFC
SI	-0.0945778	-2.8127	-0.265909	0.792644	0.851571	-0.262879	NOTDEG	NEGLFC
WAC-AS1	-0.0945352	5.08638	-0.882093	0.387519	0.501777	-0.864126	NOTDEG	NEGLFC
ARHGAP19	-0.094531	3.75324	-0.687198	0.498868	0.606278	-0.676273	NOTDEG	NEGLFC
NARF	-0.0945191	5.34373	-0.641603	0.525847	0.630275	-0.634358	NOTDEG	NEGLFC
SNX18	-0.0944493	3.65968	-0.743407	0.463652	0.574249	-0.732846	NOTDEG	NEGLFC
CCR6	-0.0943834	0.551314	-0.499307	0.622075	0.713709	-0.492912	NOTDEG	NEGLFC
AC138230.1	-0.0943724	-1.74872	-0.311709	0.758092	0.825105	-0.307987	NOTDEG	NEGLFC
AC023830.3	-0.0943106	-0.440614	-0.396264	0.695525	0.77472	-0.391368	NOTDEG	NEGLFC
PLAT	-0.0943059	2.02595	-0.429287	0.671315	0.754765	-0.424343	NOTDEG	NEGLFC
KIAA0319L	-0.0942893	7.09285	-1.13236	0.271185	0.383202	-1.10034	NOTDEG	NEGLFC
BAHCC1	-0.0941532	5.3385	-0.801378	0.430631	0.542923	-0.788113	NOTDEG	NEGLFC
LINC01796	-0.0941449	-3.29676	-0.223039	0.824968	0.87619	-0.22116	NOTDEG	NEGLFC
PIGK	-0.0941329	5.19065	-0.745977	0.46237	0.573223	-0.73495	NOTDEG	NEGLFC
AL161896.1	-0.0940304	-4.12384	-0.192259	0.849138	0.894312	-0.190218	NOTDEG	NEGLFC
TES	-0.0939187	-1.10571	-0.271907	0.787496	0.848081	-0.269564	NOTDEG	NEGLFC
INIP	-0.0939017	4.86367	-0.932821	0.362278	0.476554	-0.911033	NOTDEG	NEGLFC
AC007222.2	-0.0938957	-1.25821	-0.208418	0.836394	0.884446	-0.206508	NOTDEG	NEGLFC
AL512625.2	-0.0937922	-0.47911	-0.222114	0.826351	0.877209	-0.219384	NOTDEG	NEGLFC
NKAIN1	-0.0937765	5.28704	-0.299079	0.767537	0.83282	-0.295598	NOTDEG	NEGLFC
BRIX1	-0.0936756	2.53403	-0.746044	0.462061	0.572938	-0.735458	NOTDEG	NEGLFC
SLC27A4	-0.0936529	5.64718	-1.27754	0.218088	0.325408	-1.23163	NOTDEG	NEGLFC
CAMTA2	-0.0936495	5.20638	-1.09039	0.288331	0.401382	-1.06179	NOTDEG	NEGLFC
MTSS1	-0.0936215	7.70214	-0.820359	0.418275	0.5317	-0.809417	NOTDEG	NEGLFC
AL117339.4	-0.093556	2.28883	-0.534666	0.597081	0.692746	-0.528603	NOTDEG	NEGLFC
TBC1D8-AS1	-0.0935469	-0.604893	-0.377476	0.710477	0.786786	-0.371215	NOTDEG	NEGLFC
CD44	-0.0932867	1.77767	-0.146296	0.884731	0.920447	-0.144974	NOTDEG	NEGLFC
SMAD5	-0.0932428	5.30167	-0.709083	0.485881	0.594057	-0.696875	NOTDEG	NEGLFC
GJA1	-0.0932404	4.57571	-0.223802	0.82438	0.875795	-0.221915	NOTDEG	NEGLFC
TMLHE	-0.0932402	4.70061	-0.840554	0.407034	0.520885	-0.829124	NOTDEG	NEGLFC
AC242842.1	-0.0931354	-0.822651	-0.392027	0.698189	0.776671	-0.387767	NOTDEG	NEGLFC
ARSB	-0.0930453	6.01678	-0.904225	0.37285	0.487099	-0.891148	NOTDEG	NEGLFC
GPR75	-0.0930311	0.311221	-0.365861	0.7176	0.792205	-0.361669	NOTDEG	NEGLFC
POU3F2	-0.0929923	3.85784	-0.559124	0.580544	0.678552	-0.552591	NOTDEG	NEGLFC
AC034102.3	-0.0929822	-1.03864	-0.364831	0.718036	0.792565	-0.361085	NOTDEG	NEGLFC
AC010275.1	-0.0929715	-1.70115	-0.182218	0.856881	0.899666	-0.180346	NOTDEG	NEGLFC
ACTR1B	-0.0929518	4.93684	-0.742722	0.464105	0.574558	-0.732104	NOTDEG	NEGLFC
LINC01621	-0.0927742	-2.96502	-0.191934	0.849348	0.894399	-0.18995	NOTDEG	NEGLFC
AC092343.1	-0.0926129	-0.992368	-0.203451	0.840386	0.887526	-0.2014	NOTDEG	NEGLFC
STXBP4	-0.0926044	5.22146	-0.739859	0.466221	0.576558	-0.728641	NOTDEG	NEGLFC
AC096570.2	-0.0925246	-0.688012	-0.185951	0.853756	0.897291	-0.184329	NOTDEG	NEGLFC
SF3B2	-0.0925209	5.55049	-0.718857	0.479833	0.588737	-0.706572	NOTDEG	NEGLFC
Z80897.2	-0.0924741	-2.1104	-0.286938	0.77634	0.839526	-0.284092	NOTDEG	NEGLFC
TTBK1	-0.0923945	5.46788	-1.04077	0.309086	0.422792	-1.01714	NOTDEG	NEGLFC
C1orf143	-0.0923926	-1.41478	-0.235992	0.815847	0.869651	-0.23289	NOTDEG	NEGLFC
GEMIN4	-0.0923352	0.75682	-0.651646	0.522091	0.62722	-0.640125	NOTDEG	NEGLFC
AL133215.2	-0.0922854	-4.27486	-0.176279	0.861441	0.903163	-0.17454	NOTDEG	NEGLFC
AC135895.1	-0.0922733	-3.43297	-0.184028	0.855447	0.898618	-0.182174	NOTDEG	NEGLFC
SUGP2	-0.0920936	7.20466	-0.65968	0.515875	0.621489	-0.649718	NOTDEG	NEGLFC
CHMP2B	-0.0920854	3.86858	-0.682652	0.5014	0.608508	-0.672289	NOTDEG	NEGLFC
ASB16-AS1	-0.091997	2.65967	-0.982695	0.336681	0.451233	-0.960744	NOTDEG	NEGLFC
L3MBTL1	-0.091929	6.2492	-0.829441	0.413856	0.527332	-0.817126	NOTDEG	NEGLFC
FIZ1	-0.0918926	2.14018	-0.729379	0.47129	0.581183	-0.720381	NOTDEG	NEGLFC
AC011287.2	-0.0918214	-2.04136	-0.142961	0.887292	0.922511	-0.141732	NOTDEG	NEGLFC
PGA3	-0.091739	-3.61718	-0.138286	0.891168	0.925402	-0.136826	NOTDEG	NEGLFC
AC009145.1	-0.0916471	-1.34418	-0.265023	0.793593	0.852304	-0.261648	NOTDEG	NEGLFC
EEF1D	-0.0916025	5.20437	-0.540235	0.593953	0.689885	-0.533117	NOTDEG	NEGLFC
AL359643.3	-0.0914857	1.55539	-0.612693	0.544551	0.646776	-0.605945	NOTDEG	NEGLFC
ABHD12	-0.091438	6.45236	-1.15521	0.26149	0.372575	-1.12288	NOTDEG	NEGLFC
DDX19A	-0.0911901	5.23302	-0.892721	0.381905	0.496137	-0.874392	NOTDEG	NEGLFC
CHMP1A	-0.0911364	4.04656	-0.749204	0.461839	0.572737	-0.735823	NOTDEG	NEGLFC
UHRF2	-0.0910239	6.17995	-0.783964	0.440995	0.552834	-0.770514	NOTDEG	NEGLFC
AP002748.2	-0.0909349	-3.16084	-0.208999	0.835817	0.884128	-0.207247	NOTDEG	NEGLFC
PABPC5	-0.0907608	1.0769	-0.51936	0.60745	0.701402	-0.513717	NOTDEG	NEGLFC
ZNF585B	-0.0907139	5.36041	-0.910169	0.371414	0.48567	-0.893828	NOTDEG	NEGLFC
AC093788.1	-0.0907096	-1.3327	-0.261206	0.795685	0.854046	-0.258936	NOTDEG	NEGLFC
AC128687.3	-0.0907019	1.9373	-0.3331	0.74174	0.812159	-0.329549	NOTDEG	NEGLFC
PCTP	-0.0906155	4.08543	-0.549914	0.587605	0.684418	-0.54231	NOTDEG	NEGLFC
MYL7	-0.0905948	-0.990905	-0.273593	0.786402	0.847173	-0.270985	NOTDEG	NEGLFC
SMIM10	-0.090578	-2.15433	-0.269657	0.789243	0.849121	-0.267294	NOTDEG	NEGLFC
MET	-0.0905185	3.4923	-0.207086	0.837316	0.885226	-0.205327	NOTDEG	NEGLFC
LINC00910	-0.0905041	3.03946	-0.28722	0.775855	0.839108	-0.284725	NOTDEG	NEGLFC
AC099550.1	-0.0903669	-2.99216	-0.176566	0.860998	0.902803	-0.175104	NOTDEG	NEGLFC
USP4	-0.0903214	6.26957	-0.866422	0.394912	0.509015	-0.850743	NOTDEG	NEGLFC
FOXO3B	-0.09031	1.91642	-0.598824	0.554627	0.655717	-0.590841	NOTDEG	NEGLFC
CFAP77	-0.0901752	-0.347279	-0.508056	0.615483	0.708122	-0.502262	NOTDEG	NEGLFC
CREBL2	-0.0900844	4.38281	-0.922094	0.365209	0.479663	-0.905485	NOTDEG	NEGLFC
AC005899.5	-0.0899812	3.36812	-0.644822	0.526022	0.63039	-0.634089	NOTDEG	NEGLFC
AC097532.2	-0.0899307	-0.0877895	-0.223004	0.824995	0.87619	-0.221125	NOTDEG	NEGLFC
SLC4A4	-0.0897701	7.15617	-0.247546	0.806367	0.862196	-0.245115	NOTDEG	NEGLFC
ENAH	-0.0896992	6.91254	-0.772511	0.447747	0.559237	-0.759176	NOTDEG	NEGLFC
AC010547.3	-0.0896847	-3.9537	-0.156472	0.876676	0.914313	-0.155185	NOTDEG	NEGLFC
FBXW12	-0.0895878	1.61704	-0.396441	0.694496	0.773911	-0.392761	NOTDEG	NEGLFC
SPRY2	-0.089506	3.43683	-0.638809	0.530034	0.633983	-0.627955	NOTDEG	NEGLFC
SPRED3	-0.089294	3.11246	-0.496271	0.623412	0.71473	-0.49102	NOTDEG	NEGLFC
AC092127.1	-0.0892793	-1.22058	-0.249633	0.80509	0.861086	-0.246765	NOTDEG	NEGLFC
LINC00536	-0.0892237	2.11908	-0.466585	0.645231	0.733059	-0.460398	NOTDEG	NEGLFC
RDH11	-0.089071	4.8029	-0.75466	0.456148	0.567318	-0.745204	NOTDEG	NEGLFC
YIPF4	-0.0890578	6.21213	-0.783299	0.441007	0.552834	-0.770494	NOTDEG	NEGLFC
GPR137C	-0.0889553	7.09763	-0.542379	0.592578	0.68865	-0.535104	NOTDEG	NEGLFC
WDR45	-0.0889303	3.99144	-0.447888	0.658339	0.744218	-0.442208	NOTDEG	NEGLFC
CEACAM1	-0.0888549	1.04477	-0.296453	0.768861	0.833795	-0.293865	NOTDEG	NEGLFC
LYPLA2	-0.0888487	2.59358	-0.539158	0.594187	0.690129	-0.532779	NOTDEG	NEGLFC
WTAP	-0.0888144	5.58293	-0.938335	0.35713	0.471586	-0.920847	NOTDEG	NEGLFC
TBX6	-0.0887985	0.860683	-0.240506	0.811737	0.866488	-0.238186	NOTDEG	NEGLFC
RAD52	-0.0886631	5.6091	-1.07139	0.294182	0.407176	-1.04899	NOTDEG	NEGLFC
MBOAT2	-0.0886536	7.60033	-0.718279	0.479493	0.588553	-0.707119	NOTDEG	NEGLFC
HIST2H2BF	-0.0885917	0.758084	-0.21514	0.831119	0.880777	-0.213267	NOTDEG	NEGLFC
DNAJC11	-0.088436	5.94903	-0.986525	0.333933	0.448765	-0.966222	NOTDEG	NEGLFC
ATP2B1-AS1	-0.0884077	2.53643	-0.632669	0.531667	0.635392	-0.625464	NOTDEG	NEGLFC
BTBD7	-0.0882718	6.78229	-0.571838	0.573182	0.671913	-0.563372	NOTDEG	NEGLFC
BACE1-AS	-0.0882397	1.81328	-0.600062	0.552838	0.654112	-0.593513	NOTDEG	NEGLFC
UBL3	-0.0882153	6.60813	-0.513727	0.61163	0.704935	-0.507748	NOTDEG	NEGLFC
