## Supplemental Table 4 for "Characterizing cell type specific transcriptional differences between the living and postmortem human brain" (part 2 of 3)

### Sheet: PDonly-All (continued)
Supplemental Table 4: LIV-PM DE from each replication dataset for comparioson against original pseudobulk LIV-PM DE signal (PD only pseudobulk, LBP bulk)
CAPS2	-0.0881749	6.6931	-0.722012	0.477164	0.586588	-0.710871	NOTDEG	NEGLFC
UBE4B	-0.0881512	7.90857	-0.617981	0.543282	0.645538	-0.607858	NOTDEG	NEGLFC
AC132938.1	-0.0881103	1.65361	-0.453562	0.653879	0.740701	-0.44838	NOTDEG	NEGLFC
AC004492.1	-0.0880766	-2.0234	-0.238199	0.813294	0.867636	-0.236178	NOTDEG	NEGLFC
AC015802.5	-0.0880633	-1.16288	-0.305534	0.762909	0.828937	-0.301663	NOTDEG	NEGLFC
AL392083.2	-0.0880615	-1.13183	-0.292514	0.772943	0.836893	-0.288528	NOTDEG	NEGLFC
AC015795.1	-0.0879843	0.490801	-0.388864	0.700035	0.778156	-0.385273	NOTDEG	NEGLFC
FPGS	-0.0879816	4.68012	-0.946094	0.355201	0.46995	-0.924548	NOTDEG	NEGLFC
MTX3	-0.0879499	4.17251	-0.916156	0.367603	0.482178	-0.900972	NOTDEG	NEGLFC
INSYN2B	-0.0878156	5.92492	-0.411493	0.684148	0.765581	-0.40681	NOTDEG	NEGLFC
AL512603.2	-0.0877938	2.53972	-0.324291	0.747896	0.817159	-0.321415	NOTDEG	NEGLFC
IFT46	-0.0877388	3.99658	-0.952858	0.349294	0.464135	-0.935959	NOTDEG	NEGLFC
HDDC2	-0.087722	3.18821	-0.578032	0.568415	0.667832	-0.570388	NOTDEG	NEGLFC
AKIP1	-0.0876753	2.6205	-0.743983	0.462489	0.573321	-0.734755	NOTDEG	NEGLFC
HCK	-0.0875364	3.09848	-0.291827	0.772463	0.836477	-0.289154	NOTDEG	NEGLFC
AC027514.1	-0.0874074	0.162192	-0.562783	0.577631	0.675973	-0.556849	NOTDEG	NEGLFC
C5orf17	-0.0872068	2.34081	-0.193544	0.847795	0.893352	-0.191932	NOTDEG	NEGLFC
LINC01167	-0.0871726	-4.57162	-0.191332	0.850096	0.895016	-0.188996	NOTDEG	NEGLFC
NFIX	-0.0870851	8.05214	-0.756401	0.457502	0.568657	-0.742967	NOTDEG	NEGLFC
EDAR	-0.0870387	-2.06359	-0.201508	0.841618	0.888534	-0.199824	NOTDEG	NEGLFC
AC079193.2	-0.0869977	2.4934	-0.611179	0.546215	0.648247	-0.603442	NOTDEG	NEGLFC
NFIA	-0.0869224	8.70766	-0.433838	0.66741	0.751496	-0.429705	NOTDEG	NEGLFC
AC100849.2	-0.0869083	-2.34506	-0.25779	0.798785	0.856129	-0.25492	NOTDEG	NEGLFC
NCAM1	-0.0869018	9.78968	-0.627146	0.536063	0.638965	-0.618778	NOTDEG	NEGLFC
PLCD4	-0.0868323	2.76984	-0.666355	0.512319	0.618578	-0.655231	NOTDEG	NEGLFC
AC007100.2	-0.0868057	-2.54226	-0.182232	0.856976	0.899667	-0.180225	NOTDEG	NEGLFC
INTS7	-0.0868011	4.90932	-0.634292	0.531323	0.635156	-0.625988	NOTDEG	NEGLFC
AC079907.2	-0.0866229	-1.53896	-0.202108	0.841153	0.888206	-0.200419	NOTDEG	NEGLFC
PSG8-AS1	-0.0865999	2.17313	-0.107531	0.91507	0.94306	-0.106646	NOTDEG	NEGLFC
OTUD5	-0.0865604	4.91936	-1.09374	0.284802	0.397527	-1.06959	NOTDEG	NEGLFC
AL645933.2	-0.0865301	-2.75224	-0.254915	0.80114	0.857976	-0.251873	NOTDEG	NEGLFC
AC113355.1	-0.0864814	-2.84293	-0.166928	0.869016	0.90843	-0.164909	NOTDEG	NEGLFC
YIF1B	-0.0863854	3.84489	-0.5987	0.554851	0.655915	-0.590507	NOTDEG	NEGLFC
EMC1	-0.0863539	4.12674	-0.69083	0.495697	0.603443	-0.681277	NOTDEG	NEGLFC
TMEM99	-0.0863473	1.43791	-0.681575	0.502675	0.609693	-0.670287	NOTDEG	NEGLFC
VSIG10L	-0.0862679	0.215405	-0.495923	0.623923	0.715202	-0.490298	NOTDEG	NEGLFC
PROK2	-0.0862079	-2.10015	-0.201243	0.841823	0.888686	-0.199562	NOTDEG	NEGLFC
PELP1	-0.0861513	5.01356	-0.805993	0.428243	0.54075	-0.792202	NOTDEG	NEGLFC
RAB3IP	-0.0861338	6.10895	-0.432213	0.669111	0.752822	-0.427368	NOTDEG	NEGLFC
TBRG1	-0.0860083	5.3008	-0.534459	0.597692	0.693204	-0.527722	NOTDEG	NEGLFC
TMCO3	-0.0860005	5.79669	-0.895597	0.379102	0.493408	-0.879552	NOTDEG	NEGLFC
AC012645.2	-0.0859937	-0.665242	-0.408724	0.686218	0.767339	-0.403993	NOTDEG	NEGLFC
AP003469.1	-0.0859641	-3.1173	-0.182871	0.856424	0.89935	-0.180928	NOTDEG	NEGLFC
AGAP2-AS1	-0.0859529	-2.54761	-0.210184	0.8349	0.88345	-0.208422	NOTDEG	NEGLFC
AC022710.1	-0.0859311	-2.31412	-0.225782	0.823073	0.874827	-0.223594	NOTDEG	NEGLFC
CS	-0.0858342	5.12356	-1.09518	0.281875	0.394531	-1.07612	NOTDEG	NEGLFC
HNRNPA0	-0.0858323	4.05424	-0.668666	0.511049	0.617407	-0.657204	NOTDEG	NEGLFC
CPT1A	-0.0857619	4.03783	-0.453244	0.65476	0.741369	-0.447159	NOTDEG	NEGLFC
FTH1	-0.0857582	5.90019	-0.246771	0.806712	0.862469	-0.24467	NOTDEG	NEGLFC
NCAM2	-0.0857472	10.4569	-0.470331	0.642209	0.730491	-0.464613	NOTDEG	NEGLFC
BBOF1	-0.0857427	4.15133	-0.569099	0.573759	0.672372	-0.562523	NOTDEG	NEGLFC
PARN	-0.0855796	6.49444	-0.902183	0.377692	0.491951	-0.882157	NOTDEG	NEGLFC
KAT6A	-0.0855535	7.11749	-0.663829	0.513635	0.619537	-0.653188	NOTDEG	NEGLFC
SF3B6	-0.0855308	2.39209	-0.604203	0.55022	0.651979	-0.59743	NOTDEG	NEGLFC
CLINT1	-0.0854335	5.34721	-1.00396	0.323176	0.437657	-0.987952	NOTDEG	NEGLFC
ADAL	-0.0853603	4.01616	-1.03678	0.312292	0.426145	-1.01042	NOTDEG	NEGLFC
SVBP	-0.0853127	2.38251	-0.732785	0.469195	0.579264	-0.72379	NOTDEG	NEGLFC
NEIL1	-0.0852268	4.58895	-0.466407	0.645565	0.733324	-0.459931	NOTDEG	NEGLFC
WDR3	-0.0852022	3.40496	-0.843798	0.405247	0.519081	-0.832288	NOTDEG	NEGLFC
AC020551.1	-0.085102	-2.4237	-0.170135	0.866219	0.906737	-0.168464	NOTDEG	NEGLFC
PTPN11	-0.0850863	6.82635	-0.777797	0.44439	0.555985	-0.7648	NOTDEG	NEGLFC
SH2D2A	-0.0849374	-2.34333	-0.217229	0.830299	0.880167	-0.214318	NOTDEG	NEGLFC
LINC00858	-0.084931	-2.83223	-0.276074	0.78467	0.845992	-0.273239	NOTDEG	NEGLFC
YIPF1	-0.0848799	3.60917	-0.921386	0.363964	0.4784	-0.907837	NOTDEG	NEGLFC
AC126763.1	-0.0848754	-3.42423	-0.193903	0.847517	0.893156	-0.192288	NOTDEG	NEGLFC
TIGIT	-0.0848356	-3.07045	-0.197087	0.845046	0.891238	-0.195443	NOTDEG	NEGLFC
NCR3	-0.084699	-4.27618	-0.161964	0.872589	0.911206	-0.16037	NOTDEG	NEGLFC
ATPSCKMT	-0.0846635	4.90029	-0.906971	0.371419	0.48567	-0.893819	NOTDEG	NEGLFC
WDR41	-0.0846328	5.65709	-0.659194	0.515606	0.621295	-0.650134	NOTDEG	NEGLFC
SLC22A23	-0.0839978	7.62611	-0.374036	0.710924	0.787129	-0.370616	NOTDEG	NEGLFC
INAFM1	-0.083926	1.59177	-0.325646	0.74688	0.816297	-0.322756	NOTDEG	NEGLFC
OTULIN	-0.0839241	4.5595	-0.99687	0.327336	0.441836	-0.979493	NOTDEG	NEGLFC
ZNF578	-0.0837765	3.01312	-0.56219	0.57849	0.676753	-0.555592	NOTDEG	NEGLFC
WNK1	-0.0837646	8.0467	-0.555202	0.583982	0.681328	-0.547578	NOTDEG	NEGLFC
DDB1	-0.083731	5.47452	-1.14137	0.265329	0.376796	-1.11388	NOTDEG	NEGLFC
AC129926.2	-0.0835875	-2.28595	-0.164841	0.870423	0.909614	-0.163121	NOTDEG	NEGLFC
COL15A1	-0.0834966	1.40207	-0.311981	0.75715	0.824422	-0.309226	NOTDEG	NEGLFC
AL138955.1	-0.0833836	-0.897583	-0.396868	0.695086	0.774419	-0.391963	NOTDEG	NEGLFC
CDADC1	-0.0833085	3.96314	-1.06076	0.297079	0.410385	-1.04272	NOTDEG	NEGLFC
PTPN13	-0.0832477	7.30771	-0.412643	0.682708	0.764505	-0.40877	NOTDEG	NEGLFC
CEP290	-0.0831715	6.9144	-0.532764	0.598929	0.694275	-0.525941	NOTDEG	NEGLFC
ZNF70	-0.0830489	2.77669	-0.69784	0.490479	0.598483	-0.689548	NOTDEG	NEGLFC
GCC2	-0.0830129	6.45158	-0.759539	0.453268	0.564589	-0.749979	NOTDEG	NEGLFC
NOA1	-0.0830004	2.7321	-0.751433	0.460162	0.571209	-0.73858	NOTDEG	NEGLFC
AL606760.2	-0.082993	2.11638	-0.59074	0.560423	0.660968	-0.582213	NOTDEG	NEGLFC
ENO1-AS1	-0.0829876	-2.95351	-0.220717	0.826769	0.877362	-0.218847	NOTDEG	NEGLFC
CUL2	-0.0828604	5.34896	-1.02196	0.31471	0.428449	-1.00539	NOTDEG	NEGLFC
MFSD14B	-0.0828157	4.6956	-0.866105	0.393086	0.507252	-0.854033	NOTDEG	NEGLFC
AL807757.2	-0.0827135	-1.46638	-0.239541	0.812263	0.866901	-0.237508	NOTDEG	NEGLFC
TRPC1	-0.0827054	7.26362	-0.81664	0.422464	0.535653	-0.802154	NOTDEG	NEGLFC
CCNB1IP1	-0.0826509	3.85732	-0.480464	0.634355	0.723921	-0.475606	NOTDEG	NEGLFC
AL049795.2	-0.0826477	-2.10146	-0.18729	0.853121	0.896928	-0.185138	NOTDEG	NEGLFC
AC105345.1	-0.0825217	3.64412	-0.568511	0.575884	0.674285	-0.559407	NOTDEG	NEGLFC
AC132192.1	-0.0824914	-1.99654	-0.174373	0.863066	0.904313	-0.172472	NOTDEG	NEGLFC
AL158151.3	-0.0823548	-2.21447	-0.259667	0.797697	0.855499	-0.256329	NOTDEG	NEGLFC
AC007448.4	-0.0823193	-1.00761	-0.268547	0.79048	0.850071	-0.265687	NOTDEG	NEGLFC
DZIP3	-0.0822923	6.95853	-1.06854	0.293527	0.406474	-1.05041	NOTDEG	NEGLFC
RUNDC3A	-0.0821807	4.96237	-0.3696	0.714859	0.790027	-0.365338	NOTDEG	NEGLFC
AC010201.3	-0.0821528	3.82089	-0.699757	0.490575	0.598553	-0.689394	NOTDEG	NEGLFC
AMBP	-0.081967	-3.64023	-0.183046	0.856364	0.89932	-0.181004	NOTDEG	NEGLFC
AP001825.1	-0.0819381	2.87287	-0.250755	0.803894	0.860094	-0.248311	NOTDEG	NEGLFC
PSMG1	-0.0817945	2.68942	-0.519002	0.608447	0.702188	-0.512291	NOTDEG	NEGLFC
PTPRS	-0.0817413	8.14146	-0.713116	0.481134	0.589806	-0.704479	NOTDEG	NEGLFC
DUSP11	-0.0817378	3.89852	-0.661481	0.513191	0.619158	-0.653877	NOTDEG	NEGLFC
RSL24D1	-0.0817244	2.83681	-0.424398	0.674588	0.757477	-0.419859	NOTDEG	NEGLFC
NPPA	-0.081693	-2.22159	-0.237523	0.81464	0.868634	-0.234444	NOTDEG	NEGLFC
MTR	-0.0816473	6.88366	-0.880641	0.387643	0.501892	-0.8639	NOTDEG	NEGLFC
LINC00886	-0.0815699	3.30927	-0.449655	0.656178	0.742537	-0.445196	NOTDEG	NEGLFC
AL606804.1	-0.0814808	-3.58202	-0.168382	0.867566	0.907448	-0.166751	NOTDEG	NEGLFC
AL391988.1	-0.0814505	-1.63075	-0.277056	0.783582	0.845273	-0.274655	NOTDEG	NEGLFC
AHSG	-0.0814488	-2.33117	-0.197283	0.845724	0.891692	-0.194577	NOTDEG	NEGLFC
LINC02175	-0.0814447	5.43499	-0.721762	0.477627	0.587032	-0.710124	NOTDEG	NEGLFC
RBPMS2	-0.0813139	0.0345667	-0.250132	0.80445	0.86053	-0.247592	NOTDEG	NEGLFC
LINC00664	-0.0812242	0.087873	-0.260756	0.796145	0.854311	-0.25834	NOTDEG	NEGLFC
MTFP1	-0.0811219	-0.687116	-0.364603	0.7206	0.794664	-0.357657	NOTDEG	NEGLFC
CUL5	-0.0811069	6.78701	-0.883947	0.385961	0.50017	-0.866965	NOTDEG	NEGLFC
CTNNA1	-0.0811032	6.48256	-0.370638	0.713786	0.789205	-0.366776	NOTDEG	NEGLFC
TMX1	-0.081095	3.40593	-0.526187	0.602993	0.697487	-0.520101	NOTDEG	NEGLFC
AL807742.1	-0.0810744	4.55475	-0.243942	0.809015	0.863997	-0.241697	NOTDEG	NEGLFC
MBLAC1	-0.0809289	0.0650439	-0.371093	0.713709	0.789181	-0.36688	NOTDEG	NEGLFC
CIAPIN1	-0.0809129	4.22127	-0.616718	0.541931	0.64438	-0.609895	NOTDEG	NEGLFC
METAP2	-0.0808744	5.69306	-0.697729	0.491776	0.59971	-0.687487	NOTDEG	NEGLFC
SENP6	-0.0808454	7.84962	-0.785384	0.443682	0.555365	-0.76599	NOTDEG	NEGLFC
WDR6	-0.0808283	4.83428	-0.454765	0.653448	0.74032	-0.448978	NOTDEG	NEGLFC
FAM120B	-0.0808059	7.3886	-0.915063	0.367222	0.481821	-0.901689	NOTDEG	NEGLFC
FER1L6	-0.0807512	0.388481	-0.147176	0.883946	0.919896	-0.145968	NOTDEG	NEGLFC
EDC4	-0.0806548	3.83691	-0.556697	0.582697	0.680156	-0.54945	NOTDEG	NEGLFC
TRAPPC12	-0.0806103	6.86261	-1.207	0.243415	0.353134	-1.16649	NOTDEG	NEGLFC
TRIM27	-0.0805768	4.47346	-0.93521	0.358958	0.473314	-0.917353	NOTDEG	NEGLFC
AC012063.1	-0.0805294	4.48842	-0.665411	0.51253	0.618599	-0.654903	NOTDEG	NEGLFC
CLHC1	-0.080245	5.10807	-0.781234	0.44059	0.552448	-0.771196	NOTDEG	NEGLFC
AC026991.1	-0.0799854	-3.64691	-0.166347	0.869879	0.9092	-0.163813	NOTDEG	NEGLFC
EXOSC3	-0.0799169	4.60883	-0.848579	0.402621	0.516431	-0.836949	NOTDEG	NEGLFC
NT5C3A	-0.0796996	5.10276	-0.685325	0.498821	0.606272	-0.676346	NOTDEG	NEGLFC
MAST4-AS1	-0.079649	-3.36326	-0.262565	0.794817	0.853396	-0.260061	NOTDEG	NEGLFC
LTBR	-0.0796069	1.2586	-0.404141	0.689738	0.770193	-0.39921	NOTDEG	NEGLFC
ROPN1	-0.0795856	-4.35572	-0.1425	0.887882	0.922858	-0.140984	NOTDEG	NEGLFC
ANKRD10-IT1	-0.0795751	2.32891	-0.428407	0.672009	0.755359	-0.423392	NOTDEG	NEGLFC
AC007009.1	-0.0794489	-1.3409	-0.215917	0.830745	0.880464	-0.213746	NOTDEG	NEGLFC
AC068726.1	-0.0793499	-2.54753	-0.21318	0.833002	0.882188	-0.210853	NOTDEG	NEGLFC
KLHL10	-0.0793341	-0.560119	-0.292533	0.771926	0.836115	-0.289857	NOTDEG	NEGLFC
CIDEC	-0.0791774	-3.95731	-0.162406	0.87204	0.910839	-0.161068	NOTDEG	NEGLFC
NELFB	-0.0791534	4.34239	-0.671964	0.508304	0.614823	-0.661481	NOTDEG	NEGLFC
AC106820.5	-0.0790839	-2.60411	-0.18027	0.858562	0.900741	-0.178205	NOTDEG	NEGLFC
AC093525.7	-0.0790264	1.58497	-0.446772	0.658717	0.744474	-0.441685	NOTDEG	NEGLFC
HUS1	-0.0789847	3.60407	-0.705879	0.487048	0.595206	-0.695011	NOTDEG	NEGLFC
C9orf163	-0.078949	-2.01091	-0.221759	0.826211	0.877126	-0.219563	NOTDEG	NEGLFC
AC012404.2	-0.0788089	-3.3573	-0.145355	0.885936	0.9215	-0.143449	NOTDEG	NEGLFC
AL021368.3	-0.0788035	1.65017	-0.300809	0.765569	0.831105	-0.298176	NOTDEG	NEGLFC
AL133346.1	-0.0787298	4.75099	-0.505562	0.61674	0.709218	-0.500476	NOTDEG	NEGLFC
USP13	-0.0786298	5.78262	-0.936516	0.356247	0.470771	-0.922541	NOTDEG	NEGLFC
CD86	-0.0783201	1.98716	-0.189771	0.851184	0.895808	-0.187608	NOTDEG	NEGLFC
AP001496.2	-0.0783039	-0.404047	-0.338086	0.737613	0.808884	-0.335017	NOTDEG	NEGLFC
GYG1	-0.0782808	3.11184	-0.863126	0.395923	0.510113	-0.848924	NOTDEG	NEGLFC
LINC02381	-0.0782717	-0.059292	-0.25316	0.801816	0.858375	-0.250998	NOTDEG	NEGLFC
SMYD5	-0.0782494	3.28146	-0.659417	0.515829	0.621486	-0.649788	NOTDEG	NEGLFC
AL034376.2	-0.0781789	-2.49579	-0.1844	0.854901	0.898176	-0.182869	NOTDEG	NEGLFC
ORC2	-0.0781331	6.19451	-0.670524	0.509575	0.615988	-0.659499	NOTDEG	NEGLFC
LINC02318	-0.0780318	-2.19045	-0.282003	0.779815	0.842125	-0.27956	NOTDEG	NEGLFC
SMARCB1	-0.0780084	5.50568	-1.15062	0.263001	0.374283	-1.11933	NOTDEG	NEGLFC
POLR1A	-0.0779874	5.4138	-0.799921	0.432943	0.545003	-0.784166	NOTDEG	NEGLFC
FAM209A	-0.0779286	-0.00600952	-0.414521	0.681348	0.763319	-0.410625	NOTDEG	NEGLFC
PHF20L1	-0.0778682	6.92199	-0.919941	0.367116	0.481728	-0.901889	NOTDEG	NEGLFC
CCDC102B	-0.0777236	5.85181	-0.550928	0.586197	0.683331	-0.544355	NOTDEG	NEGLFC
PRKCZ	-0.0774807	7.09927	-0.745076	0.464012	0.574492	-0.732256	NOTDEG	NEGLFC
CLUL1	-0.0774534	1.72196	-0.216586	0.82995	0.879862	-0.214765	NOTDEG	NEGLFC
C2orf88	-0.0773243	3.92359	-0.41191	0.683469	0.765089	-0.407734	NOTDEG	NEGLFC
KCNAB1	-0.0772854	4.24312	-0.34547	0.732233	0.804166	-0.342156	NOTDEG	NEGLFC
HSD11B1L	-0.0772182	3.42239	-0.340248	0.736502	0.80796	-0.33649	NOTDEG	NEGLFC
GZMA	-0.0770976	-3.14195	-0.180652	0.857818	0.900277	-0.179153	NOTDEG	NEGLFC
RAN	-0.0770259	3.20406	-0.394275	0.696987	0.775785	-0.389391	NOTDEG	NEGLFC
OSBP	-0.0769757	5.22495	-0.914568	0.369078	0.483686	-0.898202	NOTDEG	NEGLFC
CCDC43	-0.0769601	2.98965	-0.87981	0.385732	0.500003	-0.867383	NOTDEG	NEGLFC
ACIN1	-0.0769292	6.62961	-0.88279	0.386954	0.501203	-0.865155	NOTDEG	NEGLFC
CPSF4L	-0.0769285	-1.38385	-0.229991	0.819632	0.87249	-0.228018	NOTDEG	NEGLFC
NPIPB2	-0.0768957	3.16338	-0.221108	0.826656	0.877327	-0.218992	NOTDEG	NEGLFC
ELOA	-0.076648	3.9284	-0.711083	0.482349	0.590868	-0.702529	NOTDEG	NEGLFC
SMIM15-AS1	-0.0766438	3.35493	-0.7744	0.444561	0.55615	-0.764515	NOTDEG	NEGLFC
SLC7A7	-0.0765326	1.60194	-0.334607	0.740183	0.810886	-0.331611	NOTDEG	NEGLFC
EYA4	-0.076466	5.1355	-0.310392	0.758734	0.825616	-0.307144	NOTDEG	NEGLFC
ZBTB11	-0.0764503	5.04436	-0.715312	0.479769	0.588737	-0.706674	NOTDEG	NEGLFC
MRPS23	-0.0763673	3.40512	-0.599679	0.554111	0.655296	-0.59161	NOTDEG	NEGLFC
DUT	-0.0762637	5.17578	-0.48498	0.631572	0.721671	-0.479516	NOTDEG	NEGLFC
GABPB2	-0.0760307	6.54406	-0.684958	0.500583	0.607618	-0.673573	NOTDEG	NEGLFC
AC015813.1	-0.0759596	3.70557	-0.233364	0.817013	0.870378	-0.231388	NOTDEG	NEGLFC
PHF21B	-0.0758613	5.5618	-0.269395	0.7898	0.84953	-0.266571	NOTDEG	NEGLFC
SUZ12	-0.075822	6.05795	-0.735857	0.469272	0.579335	-0.723664	NOTDEG	NEGLFC
FAM234A	-0.075815	5.23868	-0.647554	0.522274	0.627359	-0.639843	NOTDEG	NEGLFC
ALPL	-0.0757439	1.20305	-0.257689	0.799402	0.85669	-0.254121	NOTDEG	NEGLFC
NVL	-0.075722	6.21837	-0.727334	0.474702	0.584484	-0.71485	NOTDEG	NEGLFC
SHLD1	-0.075675	5.20617	-0.686002	0.499904	0.607205	-0.67464	NOTDEG	NEGLFC
GVQW2	-0.0756523	1.82206	-0.448627	0.657779	0.743832	-0.442982	NOTDEG	NEGLFC
AC127024.5	-0.0755943	2.01572	-0.395157	0.695587	0.774737	-0.391285	NOTDEG	NEGLFC
ZNF888	-0.075528	0.688778	-0.535969	0.595903	0.691656	-0.530301	NOTDEG	NEGLFC
AC005520.3	-0.0754858	-1.29662	-0.245156	0.807951	0.863248	-0.24307	NOTDEG	NEGLFC
ZNF532	-0.0754564	7.87481	-0.971576	0.338782	0.453457	-0.956575	NOTDEG	NEGLFC
FOXP4	-0.0753788	2.828	-0.377465	0.708936	0.785483	-0.373285	NOTDEG	NEGLFC
AC107464.3	-0.0752755	0.742605	-0.295242	0.770409	0.835102	-0.29184	NOTDEG	NEGLFC
OR3A1	-0.0752626	-3.64366	-0.167859	0.867785	0.907539	-0.166473	NOTDEG	NEGLFC
STAT5B	-0.0752103	6.35776	-0.535961	0.597108	0.692746	-0.528564	NOTDEG	NEGLFC
LTV1	-0.075209	3.81155	-0.535741	0.596714	0.692423	-0.529131	NOTDEG	NEGLFC
CENPO	-0.0749547	2.06592	-0.374439	0.710986	0.78716	-0.370532	NOTDEG	NEGLFC
AC004556.3	-0.0749366	-2.68454	-0.127376	0.900378	0.932613	-0.125184	NOTDEG	NEGLFC
SLC10A7	-0.0749295	5.63356	-0.690996	0.496989	0.604684	-0.679235	NOTDEG	NEGLFC
LINC02762	-0.0748535	4.27376	-0.402541	0.690585	0.770867	-0.398061	NOTDEG	NEGLFC
TCEAL4	-0.0748471	4.26623	-0.48733	0.631692	0.721751	-0.479347	NOTDEG	NEGLFC
GORASP2	-0.0748012	4.26305	-0.908638	0.37057	0.484957	-0.895406	NOTDEG	NEGLFC
TMC1	-0.0747285	2.17136	-0.280772	0.78075	0.842977	-0.278341	NOTDEG	NEGLFC
SLC12A6	-0.0746505	6.07711	-0.836818	0.409615	0.52335	-0.824571	NOTDEG	NEGLFC
AP001542.3	-0.0746308	-2.21296	-0.181728	0.857248	0.899873	-0.179878	NOTDEG	NEGLFC
SEC31A	-0.0744252	6.32963	-0.780928	0.442586	0.554354	-0.767834	NOTDEG	NEGLFC
NAXD	-0.0743946	4.3462	-0.894908	0.380853	0.495039	-0.876326	NOTDEG	NEGLFC
COQ9	-0.074333	4.49034	-0.713414	0.482232	0.590799	-0.702718	NOTDEG	NEGLFC
CEBPZOS	-0.0743271	4.82031	-0.682783	0.500085	0.607244	-0.674356	NOTDEG	NEGLFC
AC010615.2	-0.0743085	2.06587	-0.258461	0.798062	0.855667	-0.255856	NOTDEG	NEGLFC
TLR9	-0.0742963	-1.73928	-0.18356	0.855717	0.898803	-0.181829	NOTDEG	NEGLFC
LNPK	-0.0742688	5.54159	-0.631805	0.532146	0.635797	-0.624733	NOTDEG	NEGLFC
COPS4	-0.0741305	5.03393	-0.63095	0.53336	0.636798	-0.622885	NOTDEG	NEGLFC
UBXN4	-0.0741007	6.68243	-0.805663	0.429139	0.541588	-0.790666	NOTDEG	NEGLFC
PIWIL4	-0.0740993	4.06262	-0.629812	0.533611	0.637044	-0.622504	NOTDEG	NEGLFC
TWSG1	-0.0740977	5.20037	-0.835163	0.412995	0.526477	-0.818634	NOTDEG	NEGLFC
TECR	-0.0740974	5.3793	-0.476022	0.638546	0.727399	-0.469732	NOTDEG	NEGLFC
GTF2E1	-0.0740622	2.36547	-0.711017	0.48239	0.590869	-0.702464	NOTDEG	NEGLFC
ARL13B	-0.0740208	5.41138	-0.668702	0.508635	0.615136	-0.660964	NOTDEG	NEGLFC
LEXM	-0.0739784	-1.65818	-0.192957	0.848252	0.893604	-0.19135	NOTDEG	NEGLFC
S1PR2	-0.0738808	-1.25168	-0.384652	0.704464	0.782143	-0.379302	NOTDEG	NEGLFC
MICU3	-0.0738755	7.09199	-0.707308	0.484659	0.59299	-0.698829	NOTDEG	NEGLFC
TXN	-0.0738569	3.07195	-0.430189	0.670034	0.753566	-0.426101	NOTDEG	NEGLFC
LAT2	-0.0737982	3.20209	-0.397684	0.694412	0.773877	-0.392875	NOTDEG	NEGLFC
CHFR	-0.0737426	6.64389	-0.963193	0.344602	0.459261	-0.945112	NOTDEG	NEGLFC
ADIRF	-0.0736026	1.02848	-0.302866	0.764465	0.830189	-0.299623	NOTDEG	NEGLFC
HOMEZ	-0.0734656	3.16629	-0.507478	0.615411	0.708105	-0.502365	NOTDEG	NEGLFC
AC097716.1	-0.073345	-1.5766	-0.128347	0.898994	0.931548	-0.126933	NOTDEG	NEGLFC
LYSMD3	-0.0732533	2.95611	-0.63829	0.52839	0.632517	-0.630465	NOTDEG	NEGLFC
SLC47A2	-0.0732416	-0.440114	-0.201813	0.841677	0.888564	-0.199749	NOTDEG	NEGLFC
AC063977.6	-0.0731957	-1.66125	-0.172622	0.864071	0.905003	-0.171195	NOTDEG	NEGLFC
AL049780.1	-0.0731038	1.38873	-0.375459	0.710802	0.787055	-0.37078	NOTDEG	NEGLFC
AP002907.1	-0.0730448	-2.2332	-0.227392	0.822165	0.874345	-0.224762	NOTDEG	NEGLFC
AC009139.2	-0.0729738	-1.49048	-0.193777	0.848197	0.893579	-0.19142	NOTDEG	NEGLFC
TMEM131	-0.0727788	7.27805	-1.05306	0.302216	0.415586	-1.03169	NOTDEG	NEGLFC
ADAM18	-0.0725465	-0.96574	-0.197451	0.845148	0.89128	-0.195313	NOTDEG	NEGLFC
NUDT19	-0.0725411	3.12571	-0.651482	0.519875	0.625078	-0.643539	NOTDEG	NEGLFC
AL132996.1	-0.0724401	1.44366	-0.341264	0.735825	0.807341	-0.337387	NOTDEG	NEGLFC
ZNF282	-0.0722644	4.29843	-0.861582	0.39857	0.512559	-0.844177	NOTDEG	NEGLFC
CELSR2	-0.0722577	5.47495	-0.422692	0.676391	0.759082	-0.417393	NOTDEG	NEGLFC
ADCY5	-0.0722366	6.86851	-0.480216	0.635468	0.724713	-0.474045	NOTDEG	NEGLFC
DNAJB9	-0.0722293	1.7267	-0.41186	0.684062	0.765573	-0.406927	NOTDEG	NEGLFC
FLVCR1	-0.0721415	4.85719	-0.656412	0.517397	0.622802	-0.647363	NOTDEG	NEGLFC
SMAD9-IT1	-0.0720931	-1.29951	-0.16389	0.870882	0.909951	-0.162539	NOTDEG	NEGLFC
AL049830.3	-0.0719741	0.610856	-0.299937	0.766272	0.831681	-0.297254	NOTDEG	NEGLFC
TMEM231	-0.0718757	4.21434	-0.444812	0.659546	0.745001	-0.44054	NOTDEG	NEGLFC
ADIPOR1	-0.0716138	3.50825	-0.728056	0.472043	0.581933	-0.719158	NOTDEG	NEGLFC
ADNP2	-0.0715841	5.54874	-0.667255	0.510765	0.617104	-0.657647	NOTDEG	NEGLFC
LINC00449	-0.0714884	-2.74052	-0.224183	0.824086	0.875548	-0.222293	NOTDEG	NEGLFC
AC008588.1	-0.0713474	-5.12661	-0.129086	0.898124	0.93079	-0.128031	NOTDEG	NEGLFC
SLC22A8	-0.0712353	-0.485131	-0.140627	0.889439	0.924142	-0.139014	NOTDEG	NEGLFC
TSC22D3	-0.0711205	5.0752	-0.255821	0.800129	0.857287	-0.25318	NOTDEG	NEGLFC
SCYL1	-0.0710744	4.29207	-0.496129	0.624731	0.715815	-0.489157	NOTDEG	NEGLFC
CCDC28B	-0.0709814	1.56001	-0.374101	0.711601	0.787607	-0.369706	NOTDEG	NEGLFC
PLXNB2	-0.070924	4.39428	-0.396916	0.6954	0.774637	-0.391538	NOTDEG	NEGLFC
AC026471.4	-0.0708443	3.92619	-0.464828	0.646806	0.734386	-0.458204	NOTDEG	NEGLFC
RFT1	-0.0708094	3.85428	-0.552663	0.584458	0.681745	-0.546885	NOTDEG	NEGLFC
DANCR	-0.0707374	1.83291	-0.31239	0.756836	0.82418	-0.309639	NOTDEG	NEGLFC
AL138808.1	-0.0706999	-4.72707	-0.136417	0.892374	0.926287	-0.135301	NOTDEG	NEGLFC
LINC01189	-0.0706115	-1.78144	-0.14904	0.882487	0.918839	-0.147817	NOTDEG	NEGLFC
ARPC5L	-0.0705814	3.42469	-0.310299	0.758603	0.825505	-0.307316	NOTDEG	NEGLFC
BCCIP	-0.0705243	4.49591	-0.622844	0.537942	0.64078	-0.615928	NOTDEG	NEGLFC
AC004522.3	-0.0704662	1.97037	-0.260413	0.7968	0.854887	-0.25749	NOTDEG	NEGLFC
TRIM16	-0.0704173	4.59671	-0.630004	0.536714	0.639555	-0.61779	NOTDEG	NEGLFC
AL031731.1	-0.0704005	-0.682902	-0.166849	0.8688	0.90825	-0.165183	NOTDEG	NEGLFC
FAM20C	-0.0703195	5.55895	-0.361919	0.719868	0.794131	-0.358635	NOTDEG	NEGLFC
MYO1H	-0.0702641	-0.187084	-0.255242	0.800343	0.857464	-0.252903	NOTDEG	NEGLFC
AL109614.1	-0.0702376	-1.47203	-0.22047	0.827581	0.877905	-0.217805	NOTDEG	NEGLFC
SLC31A1	-0.0701829	3.68456	-0.581498	0.565109	0.664968	-0.575269	NOTDEG	NEGLFC
UBQLNL	-0.0701308	-2.84854	-0.108458	0.914331	0.942589	-0.107577	NOTDEG	NEGLFC
AC073225.1	-0.0700628	-0.486705	-0.216679	0.830469	0.880282	-0.2141	NOTDEG	NEGLFC
PPP6R1	-0.0700415	5.21358	-0.76569	0.452411	0.563668	-0.751402	NOTDEG	NEGLFC
ABCD1	-0.0699946	0.866639	-0.453837	0.653562	0.740421	-0.448819	NOTDEG	NEGLFC
TAC1	-0.069942	1.94033	-0.211319	0.835067	0.883562	-0.208208	NOTDEG	NEGLFC
HDAC2	-0.0699101	4.86231	-0.773088	0.445325	0.556937	-0.763232	NOTDEG	NEGLFC
AC003092.1	-0.0695676	-3.92	-0.112813	0.910906	0.940169	-0.111895	NOTDEG	NEGLFC
AL159169.3	-0.0695255	-2.51996	-0.149222	0.882515	0.918839	-0.147781	NOTDEG	NEGLFC
EDN1	-0.0694589	1.09424	-0.307942	0.760951	0.827508	-0.304232	NOTDEG	NEGLFC
AP005059.2	-0.0693593	-2.00466	-0.146161	0.884869	0.92053	-0.1448	NOTDEG	NEGLFC
AC003666.1	-0.069248	1.10783	-0.364807	0.718001	0.792557	-0.361132	NOTDEG	NEGLFC
ZFR	-0.0690727	7.30078	-0.663455	0.513715	0.619537	-0.653064	NOTDEG	NEGLFC
RIC1	-0.0690327	5.88704	-0.715679	0.480777	0.589518	-0.705054	NOTDEG	NEGLFC
AC095033.1	-0.0689473	-2.26712	-0.155334	0.877643	0.914991	-0.153957	NOTDEG	NEGLFC
DENND6A-DT	-0.0689402	-2.40932	-0.205679	0.838389	0.886132	-0.203955	NOTDEG	NEGLFC
ISOC1	-0.0688986	1.94624	-0.464433	0.646386	0.734056	-0.458788	NOTDEG	NEGLFC
NAA60	-0.0688566	3.53594	-0.711337	0.48351	0.591937	-0.700668	NOTDEG	NEGLFC
AC004594.1	-0.0688199	1.58538	-0.166901	0.868613	0.908141	-0.165421	NOTDEG	NEGLFC
GGNBP2	-0.0687871	6.07841	-0.834604	0.413776	0.527262	-0.817267	NOTDEG	NEGLFC
RPF1	-0.0687817	3.00759	-0.618697	0.541499	0.644005	-0.610547	NOTDEG	NEGLFC
PCDHGC4	-0.0687172	-1.08238	-0.191671	0.8499	0.894881	-0.189247	NOTDEG	NEGLFC
AC135178.6	-0.068697	-0.0841057	-0.328495	0.74556	0.815225	-0.324499	NOTDEG	NEGLFC
AHNAK	-0.0686114	4.18682	-0.207	0.837896	0.885742	-0.204585	NOTDEG	NEGLFC
SPEN	-0.0685991	6.94884	-0.584454	0.564473	0.664356	-0.576211	NOTDEG	NEGLFC
PLPP1	-0.0684986	7.19962	-0.535406	0.598174	0.69364	-0.527029	NOTDEG	NEGLFC
PAFAH1B1	-0.0684985	8.19689	-0.762086	0.454139	0.56538	-0.748533	NOTDEG	NEGLFC
AC130343.2	-0.0683904	-2.70446	-0.158928	0.874863	0.912853	-0.157485	NOTDEG	NEGLFC
Z94160.1	-0.0683865	0.483942	-0.182795	0.856711	0.899585	-0.180563	NOTDEG	NEGLFC
TBC1D22B	-0.0682364	5.12693	-0.807895	0.426549	0.539289	-0.79511	NOTDEG	NEGLFC
DEFB134	-0.0682191	-2.47002	-0.121057	0.904436	0.935705	-0.12006	NOTDEG	NEGLFC
AL445524.1	-0.0679907	0.772304	-0.218996	0.828173	0.878366	-0.217045	NOTDEG	NEGLFC
TMEM11	-0.0679572	2.5358	-1.01079	0.322802	0.437273	-0.988716	NOTDEG	NEGLFC
RTF2	-0.0679297	4.77786	-0.881445	0.38486	0.499053	-0.868976	NOTDEG	NEGLFC
LINC01209	-0.0678768	-2.2891	-0.191823	0.849132	0.894312	-0.190227	NOTDEG	NEGLFC
LINC00402	-0.067714	-2.11762	-0.134755	0.89389	0.927394	-0.133384	NOTDEG	NEGLFC
MYBPHL	-0.0677094	2.13721	-0.49923	0.622137	0.713752	-0.492824	NOTDEG	NEGLFC
AL359834.1	-0.067689	-2.81862	-0.159628	0.874632	0.912711	-0.157777	NOTDEG	NEGLFC
AC069294.1	-0.0676803	-1.86448	-0.190217	0.850379	0.89519	-0.188634	NOTDEG	NEGLFC
LINC01111	-0.0676778	-0.370857	-0.210355	0.834848	0.88345	-0.208487	NOTDEG	NEGLFC
CXXC5	-0.0676483	5.7951	-0.362939	0.72011	0.794307	-0.358311	NOTDEG	NEGLFC
AC105118.1	-0.0675321	-4.5037	-0.134025	0.894249	0.927667	-0.132929	NOTDEG	NEGLFC
DCHS1	-0.0675194	2.32028	-0.380036	0.707147	0.784106	-0.37569	NOTDEG	NEGLFC
SGF29	-0.0675053	3.8011	-0.594527	0.557707	0.658763	-0.586251	NOTDEG	NEGLFC
AC004837.4	-0.0673534	1.03685	-0.355645	0.725054	0.798506	-0.351712	NOTDEG	NEGLFC
WWC3	-0.067317	5.83395	-0.868184	0.391965	0.506236	-0.856059	NOTDEG	NEGLFC
WDR53	-0.067305	2.97487	-0.790524	0.437061	0.548891	-0.777165	NOTDEG	NEGLFC
MAGI2	-0.0671156	11.4436	-0.400962	0.691905	0.771801	-0.396271	NOTDEG	NEGLFC
LINC02365	-0.0670991	-0.562059	-0.296027	0.769391	0.834249	-0.293171	NOTDEG	NEGLFC
VEGFA	-0.0669929	3.47958	-0.178913	0.859281	0.901364	-0.177289	NOTDEG	NEGLFC
RPS2	-0.0668893	2.27137	-0.142708	0.887454	0.922546	-0.141527	NOTDEG	NEGLFC
STPG2-AS1	-0.0666057	0.592723	-0.206076	0.83861	0.886241	-0.203672	NOTDEG	NEGLFC
SEC11A	-0.066556	5.03893	-0.628782	0.535669	0.638628	-0.619375	NOTDEG	NEGLFC
AC108517.2	-0.0665557	-5.05903	-0.138623	0.890645	0.924928	-0.137488	NOTDEG	NEGLFC
ORC3	-0.0665342	6.12447	-0.62766	0.535875	0.638821	-0.619062	NOTDEG	NEGLFC
SDHAF2	-0.0664902	4.80101	-0.767739	0.449779	0.561166	-0.755784	NOTDEG	NEGLFC
AC009171.2	-0.0663764	-2.50494	-0.157201	0.876106	0.913884	-0.155907	NOTDEG	NEGLFC
CEP152	-0.0663391	3.62028	-0.361418	0.720273	0.794377	-0.358094	NOTDEG	NEGLFC
SYPL2	-0.0662995	-0.288421	-0.157512	0.876099	0.913884	-0.155917	NOTDEG	NEGLFC
DIPK1B	-0.0662057	3.14372	-0.388974	0.701191	0.77908	-0.383714	NOTDEG	NEGLFC
C20orf194	-0.0661326	8.45148	-0.80404	0.430754	0.542995	-0.787902	NOTDEG	NEGLFC
TBX2-AS1	-0.0661241	-3.22283	-0.123835	0.902245	0.934053	-0.122825	NOTDEG	NEGLFC
SLC33A1	-0.0660253	4.78727	-0.670935	0.508034	0.614616	-0.661901	NOTDEG	NEGLFC
ADGRG1	-0.0659973	4.51786	-0.390869	0.699817	0.778	-0.385567	NOTDEG	NEGLFC
EEF1E1	-0.0659549	3.76502	-0.743899	0.462955	0.573677	-0.733989	NOTDEG	NEGLFC
RASGEF1B	-0.0656906	5.0363	-0.315756	0.754304	0.822287	-0.31297	NOTDEG	NEGLFC
TBCK	-0.0656859	7.67667	-0.793607	0.433457	0.545531	-0.78329	NOTDEG	NEGLFC
ZNF782	-0.0656405	5.94469	-0.487137	0.629827	0.720163	-0.48197	NOTDEG	NEGLFC
CPAMD8	-0.0656007	1.31222	-0.186449	0.853333	0.897021	-0.184867	NOTDEG	NEGLFC
AC087752.4	-0.0655256	-1.66796	-0.229935	0.819816	0.872629	-0.227781	NOTDEG	NEGLFC
TMEM19	-0.0654819	2.91471	-0.486063	0.630551	0.720847	-0.480952	NOTDEG	NEGLFC
VCPKMT	-0.0654077	3.60899	-0.431985	0.669018	0.752746	-0.427497	NOTDEG	NEGLFC
RAB33B	-0.0654054	2.52877	-0.427307	0.672109	0.755398	-0.423255	NOTDEG	NEGLFC
AL031768.1	-0.0653287	-1.80768	-0.212141	0.833801	0.882741	-0.209829	NOTDEG	NEGLFC
DNAJC3	-0.0652551	5.36162	-0.638922	0.527567	0.631689	-0.631725	NOTDEG	NEGLFC
OAS3	-0.0652537	0.466029	-0.457839	0.651117	0.73816	-0.452211	NOTDEG	NEGLFC
AC110597.1	-0.0652197	1.19234	-0.202194	0.841293	0.888322	-0.200239	NOTDEG	NEGLFC
AL353596.1	-0.0651916	-2.53322	-0.214535	0.831535	0.881056	-0.212733	NOTDEG	NEGLFC
EFEMP1	-0.0651217	4.315	-0.162625	0.872079	0.910839	-0.161019	NOTDEG	NEGLFC
SART1	-0.0651131	4.66974	-0.94485	0.356426	0.470922	-0.922197	NOTDEG	NEGLFC
KPNB1	-0.0651103	6.07267	-0.690991	0.496178	0.603876	-0.680516	NOTDEG	NEGLFC
DHX35	-0.0650719	4.76173	-0.71376	0.482306	0.590839	-0.702599	NOTDEG	NEGLFC
AC004034.1	-0.065071	1.05966	-0.279439	0.781764	0.843716	-0.277021	NOTDEG	NEGLFC
ANKS3	-0.0649808	5.77167	-0.594282	0.558172	0.659096	-0.585558	NOTDEG	NEGLFC
HIST1H3J	-0.0649671	-3.22419	-0.131905	0.895912	0.92906	-0.130828	NOTDEG	NEGLFC
BRWD3	-0.0648499	5.82455	-0.799914	0.431729	0.543879	-0.786237	NOTDEG	NEGLFC
MADD	-0.0647607	6.06937	-0.593122	0.558305	0.659118	-0.585361	NOTDEG	NEGLFC
AP000679.1	-0.0647049	-3.12303	-0.139416	0.890393	0.924789	-0.137807	NOTDEG	NEGLFC
AC013267.2	-0.0645882	-1.51365	-0.164921	0.870405	0.909614	-0.163144	NOTDEG	NEGLFC
LINC00853	-0.0645879	-2.90838	-0.194971	0.846983	0.892725	-0.192969	NOTDEG	NEGLFC
ZNF704	-0.0644862	7.74323	-0.327439	0.745537	0.815225	-0.32453	NOTDEG	NEGLFC
AL355482.1	-0.0644489	-2.11339	-0.246925	0.806595	0.862375	-0.244822	NOTDEG	NEGLFC
AC012291.3	-0.0644395	5.78044	-0.44417	0.66129	0.746356	-0.438133	NOTDEG	NEGLFC
AC007906.2	-0.064431	-1.92277	-0.186716	0.853413	0.897039	-0.184765	NOTDEG	NEGLFC
COLGALT1	-0.0641129	4.33252	-0.727803	0.47451	0.584348	-0.715161	NOTDEG	NEGLFC
TXN2	-0.064061	3.1579	-0.388557	0.700484	0.778565	-0.384667	NOTDEG	NEGLFC
TMED5	-0.0640107	3.91032	-0.450042	0.655812	0.742181	-0.445703	NOTDEG	NEGLFC
AC137630.4	-0.0639894	-1.6764	-0.202684	0.840707	0.8878	-0.200989	NOTDEG	NEGLFC
KLC1	-0.0638452	7.38577	-0.556778	0.582606	0.680081	-0.549582	NOTDEG	NEGLFC
OR52N5	-0.0638045	-4.79087	-0.114986	0.909198	0.939102	-0.11405	NOTDEG	NEGLFC
AC012533.1	-0.0637468	-0.33421	-0.235396	0.815449	0.869259	-0.233402	NOTDEG	NEGLFC
PGR	-0.0637255	-0.0628553	-0.117625	0.907159	0.937718	-0.116623	NOTDEG	NEGLFC
AC011389.1	-0.063684	-1.31869	-0.137442	0.891648	0.925702	-0.13622	NOTDEG	NEGLFC
HERPUD2	-0.0636011	5.39194	-0.727539	0.472355	0.582218	-0.718652	NOTDEG	NEGLFC
C1orf74	-0.0634809	-0.0218039	-0.28813	0.77548	0.838797	-0.285215	NOTDEG	NEGLFC
CBARP	-0.0633623	2.77403	-0.226103	0.823015	0.87481	-0.223668	NOTDEG	NEGLFC
ACCSL	-0.0633304	-2.53012	-0.133737	0.894946	0.928322	-0.132049	NOTDEG	NEGLFC
STK10	-0.0632559	4.71822	-0.636965	0.528824	0.632875	-0.629802	NOTDEG	NEGLFC
DOCK2	-0.0632538	4.41119	-0.247107	0.807288	0.862831	-0.243926	NOTDEG	NEGLFC
NBR2	-0.0631469	4.78079	-0.643444	0.527057	0.631262	-0.632505	NOTDEG	NEGLFC
C15orf41	-0.0631054	6.11967	-0.471815	0.641187	0.729588	-0.46604	NOTDEG	NEGLFC
CYB5R4	-0.0630559	5.99188	-0.484766	0.631831	0.721875	-0.479151	NOTDEG	NEGLFC
TENM3-AS1	-0.0630339	2.75325	-0.289038	0.774791	0.838272	-0.286114	NOTDEG	NEGLFC
SNAPC2	-0.0630113	0.512343	-0.308511	0.760438	0.827189	-0.304906	NOTDEG	NEGLFC
RAB11A	-0.0629479	5.08381	-0.305686	0.762254	0.828587	-0.302523	NOTDEG	NEGLFC
MANBA	-0.0629101	6.09751	-0.610564	0.546913	0.648969	-0.602393	NOTDEG	NEGLFC
CPD	-0.0628716	6.35402	-0.474665	0.639963	0.72865	-0.467751	NOTDEG	NEGLFC
ACO1	-0.0628376	5.21618	-0.644323	0.525845	0.630275	-0.634361	NOTDEG	NEGLFC
AC008074.2	-0.0627233	-1.92508	-0.287807	0.776392	0.839531	-0.284024	NOTDEG	NEGLFC
SRSF8	-0.0626558	3.20378	-0.452725	0.654123	0.74094	-0.448042	NOTDEG	NEGLFC
UBE2R2-AS1	-0.0625817	1.5614	-0.508626	0.615732	0.708339	-0.501908	NOTDEG	NEGLFC
NBEAL1	-0.062491	6.73464	-0.570224	0.573509	0.672243	-0.562891	NOTDEG	NEGLFC
C3orf38	-0.0622743	4.96914	-0.51114	0.613562	0.706589	-0.504996	NOTDEG	NEGLFC
ZNF503-AS2	-0.0622098	-0.019281	-0.230522	0.819528	0.872476	-0.228153	NOTDEG	NEGLFC
SS18L1	-0.0621311	5.67348	-0.808763	0.42623	0.53904	-0.795659	NOTDEG	NEGLFC
RPL35A	-0.0620989	2.1828	-0.144142	0.886321	0.921801	-0.14296	NOTDEG	NEGLFC
PDLIM5	-0.0620823	5.45799	-0.312058	0.757086	0.824414	-0.30931	NOTDEG	NEGLFC
AC121757.1	-0.0620637	0.229287	-0.257975	0.798347	0.855813	-0.255487	NOTDEG	NEGLFC
ATF7IP	-0.0619263	6.74154	-0.52376	0.605481	0.69969	-0.516534	NOTDEG	NEGLFC
TRIM35	-0.0618902	3.37384	-0.502339	0.618979	0.71112	-0.497298	NOTDEG	NEGLFC
AC090772.3	-0.0618695	1.92632	-0.347032	0.730912	0.802991	-0.343912	NOTDEG	NEGLFC
CCL8	-0.0618618	-4.91655	-0.116567	0.908038	0.938386	-0.115514	NOTDEG	NEGLFC
AC119396.2	-0.0617668	0.310865	-0.26279	0.794451	0.853098	-0.260535	NOTDEG	NEGLFC
TMEM106A	-0.0617292	2.7168	-0.355435	0.725413	0.798744	-0.351234	NOTDEG	NEGLFC
EIF3F	-0.0616778	4.44876	-0.594248	0.556658	0.657659	-0.587812	NOTDEG	NEGLFC
LINC01136	-0.0616702	-2.49442	-0.14729	0.883857	0.919896	-0.146082	NOTDEG	NEGLFC
KLC4	-0.0616322	4.89416	-0.737678	0.469681	0.579715	-0.722998	NOTDEG	NEGLFC
LINC00894	-0.0616166	6.89888	-0.579953	0.566138	0.665799	-0.573748	NOTDEG	NEGLFC
AC096576.2	-0.0616129	0.944823	-0.100104	0.92102	0.947043	-0.0991487	NOTDEG	NEGLFC
AC012181.1	-0.061594	0.469438	-0.410474	0.686706	0.767698	-0.403329	NOTDEG	NEGLFC
PKP3	-0.0615595	-2.34474	-0.0945758	0.925381	0.949661	-0.0936583	NOTDEG	NEGLFC
AL109809.5	-0.0615535	5.99098	-0.269212	0.790063	0.84975	-0.266229	NOTDEG	NEGLFC
NAV2-IT1	-0.0615057	-0.24906	-0.274108	0.786218	0.84707	-0.271225	NOTDEG	NEGLFC
AL354872.2	-0.0614729	-2.00751	-0.171104	0.86544	0.906174	-0.169453	NOTDEG	NEGLFC
TARBP1	-0.0614609	7.3245	-0.273852	0.78633	0.847127	-0.27108	NOTDEG	NEGLFC
AC007406.5	-0.0614048	2.5785	-0.498942	0.621343	0.71304	-0.493948	NOTDEG	NEGLFC
ARID4A	-0.0614015	6.50286	-0.499956	0.621497	0.713188	-0.49373	NOTDEG	NEGLFC
ZSCAN16-AS1	-0.0613895	4.69182	-0.564769	0.576296	0.674712	-0.558804	NOTDEG	NEGLFC
POLR2D	-0.0613465	3.53873	-0.67685	0.503615	0.610534	-0.668812	NOTDEG	NEGLFC
IKZF4	-0.0613315	4.54572	-0.876932	0.392002	0.506239	-0.855992	NOTDEG	NEGLFC
MCM4	-0.0611785	2.35883	-0.351952	0.72738	0.800369	-0.348612	NOTDEG	NEGLFC
CLEC4F	-0.0611769	-2.04754	-0.10993	0.913396	0.941962	-0.108756	NOTDEG	NEGLFC
SMARCAD1	-0.0611509	6.20978	-0.544399	0.591721	0.687987	-0.536343	NOTDEG	NEGLFC
KIFC2	-0.0610839	6.00159	-0.211178	0.835186	0.883647	-0.208055	NOTDEG	NEGLFC
ZNF385D-AS1	-0.0609724	-1.79072	-0.119655	0.905604	0.936644	-0.118586	NOTDEG	NEGLFC
AL669970.1	-0.0609008	-0.0924094	-0.164897	0.870433	0.909614	-0.163109	NOTDEG	NEGLFC
C12orf29	-0.0608729	3.32368	-0.332063	0.742077	0.812342	-0.329104	NOTDEG	NEGLFC
AC012358.1	-0.0608561	-1.34693	-0.235555	0.815938	0.869716	-0.232772	NOTDEG	NEGLFC
AC087501.1	-0.0607948	-1.0858	-0.181523	0.857521	0.900042	-0.179531	NOTDEG	NEGLFC
AC009948.3	-0.0606686	-3.09682	-0.143005	0.887581	0.922611	-0.141366	NOTDEG	NEGLFC
GPT	-0.060647	0.854678	-0.236978	0.816263	0.869809	-0.232354	NOTDEG	NEGLFC
SIRT6	-0.0606158	2.58038	-0.414023	0.682503	0.764334	-0.409051	NOTDEG	NEGLFC
RHPN2	-0.0605984	3.40209	-0.261615	0.795871	0.854082	-0.258694	NOTDEG	NEGLFC
LAIR2	-0.0605946	-3.05186	-0.162853	0.871821	0.910668	-0.161346	NOTDEG	NEGLFC
USP42	-0.0605902	5.54121	-0.719314	0.479741	0.588737	-0.706719	NOTDEG	NEGLFC
AC013652.2	-0.0605148	-2.45718	-0.176085	0.861372	0.903163	-0.174627	NOTDEG	NEGLFC
SERINC1	-0.0604864	6.12536	-0.267757	0.791511	0.850767	-0.264349	NOTDEG	NEGLFC
WARS	-0.0604787	4.42851	-0.506151	0.616697	0.709218	-0.500537	NOTDEG	NEGLFC
AC131238.1	-0.0603635	-3.11512	-0.146885	0.884181	0.92009	-0.145671	NOTDEG	NEGLFC
AC020594.1	-0.0603108	1.81315	-0.313842	0.755743	0.823327	-0.311075	NOTDEG	NEGLFC
AC021321.1	-0.0602915	-1.43148	-0.210287	0.834819	0.88345	-0.208525	NOTDEG	NEGLFC
ARTN	-0.0602866	-1.51774	-0.212835	0.833623	0.882651	-0.210057	NOTDEG	NEGLFC
PIK3R4	-0.0602022	4.9249	-0.520082	0.607144	0.701077	-0.514155	NOTDEG	NEGLFC
TAF6	-0.0601615	2.90313	-0.369291	0.71478	0.790001	-0.365444	NOTDEG	NEGLFC
DDI2	-0.0601284	5.60866	-0.536193	0.596954	0.692672	-0.528786	NOTDEG	NEGLFC
FAM209B	-0.0599373	-1.41216	-0.217351	0.829544	0.879561	-0.215286	NOTDEG	NEGLFC
TAPT1-AS1	-0.0599132	7.44327	-0.493791	0.625696	0.716663	-0.487794	NOTDEG	NEGLFC
AL390778.1	-0.0598791	1.06753	-0.166929	0.868812	0.90825	-0.165168	NOTDEG	NEGLFC
CCDC84	-0.0598477	6.45245	-0.54255	0.591319	0.687575	-0.536925	NOTDEG	NEGLFC
BLOC1S2	-0.0598358	3.6752	-0.800741	0.431125	0.543277	-0.787267	NOTDEG	NEGLFC
LINC02193	-0.0597292	2.52119	-0.253941	0.801347	0.85807	-0.251604	NOTDEG	NEGLFC
AC012313.7	-0.0597162	-3.6599	-0.210097	0.836045	0.884233	-0.206955	NOTDEG	NEGLFC
RAB11FIP2	-0.0597043	6.00568	-0.501852	0.620367	0.712289	-0.49533	NOTDEG	NEGLFC
ZNF570	-0.0596083	3.04299	-0.70848	0.484008	0.59237	-0.699871	NOTDEG	NEGLFC
FGFBP3	-0.0595343	0.642029	-0.315116	0.754785	0.822672	-0.312337	NOTDEG	NEGLFC
COL9A1	-0.0594525	3.6339	-0.205173	0.838983	0.886435	-0.203194	NOTDEG	NEGLFC
LACTB2-AS1	-0.0594512	-0.0439882	-0.301711	0.765238	0.830809	-0.29861	NOTDEG	NEGLFC
AC034193.1	-0.0592682	-0.688603	-0.141967	0.888024	0.922972	-0.140804	NOTDEG	NEGLFC
CIAO2B	-0.0591424	2.51462	-0.321999	0.749615	0.818453	-0.319147	NOTDEG	NEGLFC
FBXL18	-0.0590459	5.59281	-0.510093	0.613599	0.706604	-0.504943	NOTDEG	NEGLFC
GSTO1	-0.0588314	3.72989	-0.394767	0.695933	0.774913	-0.390816	NOTDEG	NEGLFC
AC117503.5	-0.0587783	-1.95999	-0.120967	0.904575	0.935815	-0.119884	NOTDEG	NEGLFC
AK8	-0.0587644	3.70733	-0.300997	0.765933	0.831407	-0.297699	NOTDEG	NEGLFC
NMNAT1	-0.0586739	4.54631	-0.574139	0.571809	0.670685	-0.565389	NOTDEG	NEGLFC
AP003393.1	-0.0586527	2.19587	-0.169814	0.866872	0.907046	-0.167632	NOTDEG	NEGLFC
AL592295.4	-0.0585907	2.71925	-0.382797	0.704726	0.782254	-0.378949	NOTDEG	NEGLFC
AC025284.1	-0.0585265	-2.75917	-0.0998946	0.921267	0.947228	-0.0988384	NOTDEG	NEGLFC
C13orf42	-0.0584018	-0.924001	-0.171016	0.865322	0.906116	-0.169603	NOTDEG	NEGLFC
SPAG6	-0.0583957	2.32383	-0.292489	0.771895	0.836115	-0.289896	NOTDEG	NEGLFC
AC012146.1	-0.0583603	0.529298	-0.337947	0.737681	0.808884	-0.334926	NOTDEG	NEGLFC
APOBEC4	-0.0583006	-2.98176	-0.0873526	0.931083	0.95405	-0.0864822	NOTDEG	NEGLFC
HSBP1L1	-0.0582701	2.48912	-0.442479	0.661503	0.746538	-0.437839	NOTDEG	NEGLFC
C1QA	-0.0581893	0.363768	-0.136379	0.892404	0.926287	-0.135263	NOTDEG	NEGLFC
METTL4	-0.0581368	3.88637	-0.402206	0.690352	0.770712	-0.398377	NOTDEG	NEGLFC
CMTM2	-0.0579518	-0.218114	-0.231618	0.818375	0.871442	-0.229636	NOTDEG	NEGLFC
STARD7-AS1	-0.0579475	3.6859	-0.59521	0.556979	0.657983	-0.587335	NOTDEG	NEGLFC
EXOSC5	-0.0578502	1.73438	-0.591215	0.561701	0.66215	-0.580316	NOTDEG	NEGLFC
AL355312.3	-0.0578255	3.17306	-0.366765	0.717152	0.791833	-0.362267	NOTDEG	NEGLFC
SLC8A1-AS1	-0.0576951	3.18666	-0.191207	0.849765	0.894772	-0.189418	NOTDEG	NEGLFC
ERVMER61-1	-0.0575943	2.09975	-0.300901	0.765881	0.831382	-0.297767	NOTDEG	NEGLFC
TRPS1	-0.0575893	7.70121	-0.284969	0.777563	0.840452	-0.282496	NOTDEG	NEGLFC
HPS6	-0.0575817	-0.66916	-0.30043	0.768258	0.833402	-0.294654	NOTDEG	NEGLFC
GDF11	-0.0575505	2.93247	-0.344176	0.733896	0.805654	-0.339948	NOTDEG	NEGLFC
FOXJ3	-0.0575472	7.00009	-0.646243	0.524356	0.629034	-0.636645	NOTDEG	NEGLFC
RASSF8	-0.0575343	5.94838	-0.284536	0.777892	0.840679	-0.282067	NOTDEG	NEGLFC
LINC00665	-0.0574667	3.97132	-0.504792	0.617275	0.709616	-0.499716	NOTDEG	NEGLFC
AL008582.1	-0.0574589	-0.268527	-0.222255	0.82587	0.876861	-0.220001	NOTDEG	NEGLFC
LINC02493	-0.0574367	-1.64315	-0.185826	0.854272	0.897712	-0.18367	NOTDEG	NEGLFC
HSD11B1-AS1	-0.0574181	3.67112	-0.405015	0.691248	0.771426	-0.397163	NOTDEG	NEGLFC
AC097480.1	-0.0573506	1.41771	-0.148024	0.883282	0.919404	-0.14681	NOTDEG	NEGLFC
AC009088.1	-0.0573505	-0.190019	-0.31162	0.757416	0.824556	-0.308876	NOTDEG	NEGLFC
PDK2	-0.0572371	3.61101	-0.419794	0.678673	0.760894	-0.414275	NOTDEG	NEGLFC
TGOLN2	-0.0572093	5.00375	-0.34806	0.730994	0.80305	-0.343803	NOTDEG	NEGLFC
ZNF628	-0.0570973	0.0218079	-0.372955	0.711872	0.787708	-0.369343	NOTDEG	NEGLFC
ADGRB2	-0.0570309	5.53409	-0.237009	0.814583	0.868634	-0.234518	NOTDEG	NEGLFC
AC109361.1	-0.0567078	2.12842	-0.428336	0.672038	0.755359	-0.423353	NOTDEG	NEGLFC
AP000936.1	-0.056524	-1.66396	-0.164109	0.870788	0.909886	-0.162658	NOTDEG	NEGLFC
AC003991.2	-0.0565015	-3.27702	-0.113282	0.910749	0.940074	-0.112094	NOTDEG	NEGLFC
ZC3H7A	-0.0563968	5.64045	-0.765372	0.451506	0.56288	-0.752907	NOTDEG	NEGLFC
ATRN	-0.0563965	6.94719	-0.707553	0.484509	0.59288	-0.699069	NOTDEG	NEGLFC
VWF	-0.0563915	3.22861	-0.20489	0.839317	0.886593	-0.202767	NOTDEG	NEGLFC
CWF19L1	-0.0563885	5.14682	-0.529195	0.600624	0.695613	-0.523504	NOTDEG	NEGLFC
UBA52	-0.0563486	2.51211	-0.149015	0.882507	0.918839	-0.147791	NOTDEG	NEGLFC
CIB3	-0.0563377	-2.97211	-0.148064	0.883251	0.919404	-0.146849	NOTDEG	NEGLFC
FAM104B	-0.0563054	2.18216	-0.423102	0.675535	0.758419	-0.418564	NOTDEG	NEGLFC
GOT2	-0.0560694	4.88735	-0.443696	0.660344	0.745522	-0.439438	NOTDEG	NEGLFC
ZNF556	-0.0560658	1.26705	-0.307687	0.763263	0.829165	-0.301199	NOTDEG	NEGLFC
INTS9	-0.0560551	5.23174	-0.736481	0.471036	0.580965	-0.720795	NOTDEG	NEGLFC
ETF1	-0.0558712	4.54936	-0.784144	0.439851	0.551696	-0.772445	NOTDEG	NEGLFC
KIF21A	-0.0558606	7.35348	-0.66174	0.513027	0.619017	-0.654131	NOTDEG	NEGLFC
ZNF239	-0.0558533	2.52414	-0.442709	0.663046	0.747964	-0.435712	NOTDEG	NEGLFC
DSG2	-0.0558363	-0.227979	-0.18697	0.853009	0.896843	-0.185281	NOTDEG	NEGLFC
TTLL5	-0.0558115	7.1937	-0.533546	0.600105	0.695152	-0.52425	NOTDEG	NEGLFC
AC090197.1	-0.0557538	0.923559	-0.200596	0.842325	0.889052	-0.198921	NOTDEG	NEGLFC
LINC02425	-0.0557365	-5.18803	-0.100087	0.92092	0.946973	-0.0992755	NOTDEG	NEGLFC
SCAP	-0.0557228	5.6436	-0.729023	0.475537	0.585169	-0.713499	NOTDEG	NEGLFC
NDUFA12	-0.0556496	3.37847	-0.395567	0.695134	0.774442	-0.391898	NOTDEG	NEGLFC
PTPRZ1	-0.0556256	7.08246	-0.206344	0.83828	0.88605	-0.204094	NOTDEG	NEGLFC
TTC9B	-0.0555025	3.04977	-0.196745	0.845523	0.891611	-0.194833	NOTDEG	NEGLFC
METRNL	-0.0554748	0.15904	-0.187973	0.852923	0.896843	-0.185391	NOTDEG	NEGLFC
AC008438.1	-0.0554659	4.46611	-0.376831	0.710294	0.786614	-0.371461	NOTDEG	NEGLFC
AC079322.1	-0.0553951	0.986622	-0.193528	0.848042	0.893514	-0.191618	NOTDEG	NEGLFC
AC087241.2	-0.05533	-1.31362	-0.193917	0.847506	0.893156	-0.192302	NOTDEG	NEGLFC
TAP2	-0.0553132	2.90655	-0.403552	0.690051	0.770449	-0.398786	NOTDEG	NEGLFC
AURKB	-0.0552755	-3.62483	-0.0896767	0.929194	0.95257	-0.0888585	NOTDEG	NEGLFC
PCDH11Y	-0.0552608	5.37717	-0.195246	0.846744	0.892538	-0.193275	NOTDEG	NEGLFC
AL031056.2	-0.05514	-3.29469	-0.105508	0.916652	0.943866	-0.104652	NOTDEG	NEGLFC
UBE2D4	-0.0550092	3.99669	-0.558491	0.580906	0.678757	-0.552062	NOTDEG	NEGLFC
ZXDB	-0.0549469	1.19735	-0.338352	0.737829	0.808984	-0.33473	NOTDEG	NEGLFC
AL137847.2	-0.0548782	-1.91401	-0.159002	0.874864	0.912853	-0.157484	NOTDEG	NEGLFC
ARID1A	-0.0548027	7.17848	-0.62169	0.540229	0.642999	-0.612467	NOTDEG	NEGLFC
AC090772.2	-0.0547838	-0.60872	-0.114113	0.909986	0.939522	-0.113056	NOTDEG	NEGLFC
AL390816.2	-0.054762	-2.26217	-0.119966	0.905284	0.936347	-0.118989	NOTDEG	NEGLFC
ARHGAP5	-0.054735	7.34506	-0.345195	0.732279	0.804186	-0.342095	NOTDEG	NEGLFC
OTUD6B-AS1	-0.0547274	3.642	-0.2538	0.801326	0.85807	-0.251631	NOTDEG	NEGLFC
AL161756.1	-0.054725	-0.173589	-0.248366	0.805763	0.861645	-0.245896	NOTDEG	NEGLFC
CRTC3	-0.0546444	7.1866	-0.640327	0.529474	0.633446	-0.628809	NOTDEG	NEGLFC
OR10A2	-0.0546115	-3.57888	-0.110266	0.91303	0.94172	-0.109218	NOTDEG	NEGLFC
LINC01499	-0.0545468	-0.654565	-0.175845	0.861695	0.903271	-0.174217	NOTDEG	NEGLFC
BDP1	-0.0544005	7.75016	-0.479474	0.636047	0.725207	-0.473233	NOTDEG	NEGLFC
OIP5	-0.0543798	1.23749	-0.244976	0.808136	0.863382	-0.242831	NOTDEG	NEGLFC
DTWD2	-0.0543636	5.73554	-0.297287	0.76823	0.833402	-0.29469	NOTDEG	NEGLFC
PLK3	-0.0542869	1.18204	-0.259079	0.797914	0.855635	-0.256048	NOTDEG	NEGLFC
YPEL4	-0.0542807	3.45457	-0.264103	0.793448	0.852181	-0.261835	NOTDEG	NEGLFC
CCDC90B	-0.0542774	4.08106	-0.326833	0.746057	0.815614	-0.323843	NOTDEG	NEGLFC
TRIM24	-0.0542169	5.93061	-0.438573	0.664808	0.749298	-0.433285	NOTDEG	NEGLFC
NLGN4Y	-0.054177	5.71035	-0.187708	0.852369	0.896451	-0.186096	NOTDEG	NEGLFC
DNAJC16	-0.0541582	5.4221	-0.604827	0.551188	0.652873	-0.59598	NOTDEG	NEGLFC
TEX22	-0.0541203	3.37942	-0.350315	0.728472	0.801088	-0.347159	NOTDEG	NEGLFC
OR2T12	-0.0540763	-2.67942	-0.130934	0.896674	0.929746	-0.129865	NOTDEG	NEGLFC
NKAIN2	-0.0540306	10.6121	-0.350096	0.729922	0.802271	-0.345229	NOTDEG	NEGLFC
AC010608.1	-0.0540142	-4.20038	-0.12434	0.902476	0.934113	-0.122535	NOTDEG	NEGLFC
OGFOD3	-0.0538795	4.32932	-0.346327	0.732041	0.804003	-0.342411	NOTDEG	NEGLFC
AC108448.3	-0.0538382	-0.136583	-0.0919531	0.927327	0.951161	-0.0912084	NOTDEG	NEGLFC
RARS	-0.0537982	5.04435	-0.408217	0.68592	0.767219	-0.404398	NOTDEG	NEGLFC
SCCPDH	-0.0537919	4.90749	-0.480551	0.635018	0.724401	-0.474676	NOTDEG	NEGLFC
CHRM3-AS2	-0.0537224	1.21126	-0.105723	0.916592	0.943851	-0.104728	NOTDEG	NEGLFC
FAM71F1	-0.053573	-0.279991	-0.294699	0.770189	0.834925	-0.292128	NOTDEG	NEGLFC
CAMSAP1	-0.0534507	6.14354	-0.632401	0.532766	0.636299	-0.62379	NOTDEG	NEGLFC
FAM245A	-0.0533474	-3.42219	-0.121428	0.904309	0.935607	-0.12022	NOTDEG	NEGLFC
PC	-0.0530712	5.36015	-0.584048	0.563414	0.663517	-0.577778	NOTDEG	NEGLFC
AC009120.5	-0.0530688	0.918467	-0.275382	0.785309	0.846408	-0.272407	NOTDEG	NEGLFC
AC103957.1	-0.0530598	-2.60934	-0.103841	0.917965	0.944644	-0.102998	NOTDEG	NEGLFC
ACADM	-0.0529482	5.57339	-0.646738	0.524662	0.629311	-0.636175	NOTDEG	NEGLFC
GTF2F1	-0.0529321	3.60536	-0.352029	0.728278	0.800952	-0.347417	NOTDEG	NEGLFC
ZNF639	-0.0528836	3.38216	-0.589577	0.560141	0.66077	-0.582632	NOTDEG	NEGLFC
TMEM183A	-0.0528475	3.56313	-0.458814	0.650238	0.737445	-0.453432	NOTDEG	NEGLFC
ZNF454	-0.0528217	2.95926	-0.453595	0.65328	0.740159	-0.449211	NOTDEG	NEGLFC
LYRM7	-0.0525891	4.59335	-0.560552	0.581772	0.679511	-0.550798	NOTDEG	NEGLFC
LINC00691	-0.0525057	-3.5785	-0.099164	0.922002	0.947545	-0.0979122	NOTDEG	NEGLFC
UBR7	-0.0524	3.93361	-0.672151	0.509401	0.615855	-0.659771	NOTDEG	NEGLFC
PEF1	-0.0523495	2.99718	-0.354168	0.726001	0.799242	-0.350449	NOTDEG	NEGLFC
XRCC5	-0.0523342	6.85875	-0.550775	0.586998	0.683876	-0.543192	NOTDEG	NEGLFC
NIPBL-DT	-0.0522351	3.91921	-0.442374	0.661323	0.746364	-0.438087	NOTDEG	NEGLFC
THADA	-0.0522152	6.87225	-0.615568	0.544208	0.646425	-0.606462	NOTDEG	NEGLFC
SAFB	-0.0522032	6.23011	-0.515031	0.611373	0.704846	-0.508115	NOTDEG	NEGLFC
CABP7	-0.0521893	-1.52995	-0.182278	0.856916	0.899667	-0.180302	NOTDEG	NEGLFC
STRN4	-0.0520807	4.67376	-0.454756	0.652958	0.739824	-0.449656	NOTDEG	NEGLFC
VSX2	-0.0520717	-3.03246	-0.105745	0.916605	0.943851	-0.104711	NOTDEG	NEGLFC
THBS4	-0.0520457	4.40199	-0.362322	0.71957	0.793893	-0.359033	NOTDEG	NEGLFC
SUCLG2-AS1	-0.0518712	5.04683	-0.221895	0.825851	0.876861	-0.220026	NOTDEG	NEGLFC
PCLAF	-0.0518286	0.876159	-0.186336	0.853704	0.897279	-0.184394	NOTDEG	NEGLFC
KDM5A	-0.0517808	6.97508	-0.558199	0.582011	0.679607	-0.550449	NOTDEG	NEGLFC
CSRP3	-0.0517785	-3.36089	-0.110416	0.912792	0.941575	-0.109518	NOTDEG	NEGLFC
DHRS11	-0.0516621	2.57545	-0.222484	0.826643	0.877327	-0.21901	NOTDEG	NEGLFC
PARP1	-0.0515173	4.94314	-0.465029	0.645423	0.733219	-0.46013	NOTDEG	NEGLFC
CIAO1	-0.0513704	5.64032	-0.38151	0.706158	0.783321	-0.377022	NOTDEG	NEGLFC
CHST13	-0.0512904	-1.8964	-0.148196	0.883163	0.919347	-0.14696	NOTDEG	NEGLFC
LINC01355	-0.0512875	3.16305	-0.369527	0.714635	0.7899	-0.365638	NOTDEG	NEGLFC
RBM23	-0.0507036	4.76426	-0.575996	0.570458	0.669492	-0.567377	NOTDEG	NEGLFC
MAGEC3	-0.0506482	3.72212	-0.0598613	0.952682	0.968434	-0.0593392	NOTDEG	NEGLFC
FGD3	-0.0505394	1.98263	-0.217377	0.829406	0.87948	-0.215463	NOTDEG	NEGLFC
AC091152.2	-0.050489	-0.10904	-0.191722	0.849492	0.894518	-0.189766	NOTDEG	NEGLFC
MKRN1	-0.0504512	4.86536	-0.561986	0.578605	0.676838	-0.555423	NOTDEG	NEGLFC
AL133453.1	-0.0503608	-0.554513	-0.212955	0.832756	0.881993	-0.211168	NOTDEG	NEGLFC
KCNG2	-0.0502653	1.41735	-0.194806	0.847256	0.892975	-0.192621	NOTDEG	NEGLFC
AL359632.1	-0.0502623	-2.59823	-0.109929	0.913175	0.941835	-0.109035	NOTDEG	NEGLFC
EFHC1	-0.0502227	5.13178	-0.45842	0.649848	0.737142	-0.453973	NOTDEG	NEGLFC
AC024996.1	-0.0500475	-1.40833	-0.100277	0.920798	0.946882	-0.0994289	NOTDEG	NEGLFC
MAP3K2	-0.0500123	6.94541	-0.448434	0.657995	0.743979	-0.442683	NOTDEG	NEGLFC
VPS29	-0.0500007	4.86019	-0.465242	0.645557	0.733324	-0.459943	NOTDEG	NEGLFC
AC008982.2	-0.0499766	1.02138	-0.254542	0.801352	0.85807	-0.251597	NOTDEG	NEGLFC
DYNLL1	-0.0499738	5.29378	-0.258579	0.798036	0.855667	-0.255889	NOTDEG	NEGLFC
SNRPE	-0.0499351	2.45025	-0.174651	0.862489	0.903906	-0.173206	NOTDEG	NEGLFC
SYMPK	-0.0498223	6.29667	-0.543352	0.592333	0.688449	-0.535458	NOTDEG	NEGLFC
ARMCX5	-0.0497859	2.7142	-0.293367	0.77124	0.835718	-0.290753	NOTDEG	NEGLFC
AC004231.1	-0.0497513	0.340809	-0.229968	0.819628	0.87249	-0.228023	NOTDEG	NEGLFC
GAS6	-0.0496634	4.75554	-0.274567	0.786266	0.84709	-0.271163	NOTDEG	NEGLFC
LHPP	-0.0496128	6.23061	-0.544196	0.591855	0.688038	-0.536149	NOTDEG	NEGLFC
HIST1H4J	-0.0495606	-4.30985	-0.078705	0.937997	0.958882	-0.0777872	NOTDEG	NEGLFC
KCTD10	-0.0495493	3.39274	-0.35851	0.722392	0.796152	-0.355264	NOTDEG	NEGLFC
TMED3	-0.0495138	3.95162	-0.447297	0.657784	0.743832	-0.442974	NOTDEG	NEGLFC
COPE	-0.0494437	4.60724	-0.423694	0.67621	0.758911	-0.41764	NOTDEG	NEGLFC
LINC01392	-0.0494222	-2.8893	-0.125873	0.900978	0.933167	-0.124426	NOTDEG	NEGLFC
EFCAB14	-0.0494185	4.60963	-0.485882	0.630922	0.721215	-0.480429	NOTDEG	NEGLFC
AC005050.3	-0.0493636	-2.2704	-0.10384	0.917965	0.944644	-0.102997	NOTDEG	NEGLFC
DOK7	-0.0492219	-0.290118	-0.119301	0.905807	0.936821	-0.118329	NOTDEG	NEGLFC
APTX	-0.049161	6.1748	-0.57684	0.57006	0.669181	-0.567963	NOTDEG	NEGLFC
AL583810.2	-0.0491402	-1.16064	-0.117089	0.907545	0.938012	-0.116136	NOTDEG	NEGLFC
LINC00205	-0.0491285	4.37513	-0.377956	0.709189	0.785692	-0.372946	NOTDEG	NEGLFC
MTG2	-0.0490136	5.09544	-0.505939	0.618546	0.710765	-0.497913	NOTDEG	NEGLFC
TMEM253	-0.0488995	-2.76317	-0.110239	0.913012	0.94172	-0.109241	NOTDEG	NEGLFC
AL136531.1	-0.0488871	-2.00364	-0.112509	0.911145	0.940382	-0.111594	NOTDEG	NEGLFC
ALG14	-0.0488067	5.22983	-0.564572	0.578186	0.676457	-0.556037	NOTDEG	NEGLFC
DCTN6	-0.0486303	2.67286	-0.556503	0.581863	0.679548	-0.550666	NOTDEG	NEGLFC
ZNF330	-0.048532	3.11495	-0.365992	0.717268	0.791906	-0.362113	NOTDEG	NEGLFC
ZNF808	-0.0485063	4.3146	-0.42321	0.675876	0.758684	-0.418097	NOTDEG	NEGLFC
AC079742.1	-0.0484639	-2.34632	-0.105797	0.916467	0.943844	-0.104886	NOTDEG	NEGLFC
CDKN2A	-0.0484182	2.57976	-0.177316	0.860414	0.902322	-0.175847	NOTDEG	NEGLFC
POMP	-0.0483881	3.77767	-0.475682	0.637636	0.726668	-0.471007	NOTDEG	NEGLFC
CDC42-IT1	-0.0483094	0.907103	-0.21274	0.833342	0.88245	-0.210417	NOTDEG	NEGLFC
AC079466.2	-0.0482723	-2.04766	-0.0951468	0.924922	0.949427	-0.0942359	NOTDEG	NEGLFC
MPND	-0.0482521	2.69862	-0.327071	0.746569	0.816018	-0.323167	NOTDEG	NEGLFC
TWF2	-0.0482252	1.94867	-0.277752	0.783233	0.844961	-0.275108	NOTDEG	NEGLFC
LINC01238.1	-0.0481892	-1.13898	-0.139008	0.891262	0.925402	-0.136708	NOTDEG	NEGLFC
GASAL1	-0.0481278	-3.3226	-0.10561	0.916574	0.943851	-0.10475	NOTDEG	NEGLFC
AC105052.5	-0.0479875	1.51402	-0.297256	0.768974	0.83386	-0.293717	NOTDEG	NEGLFC
VCAM1	-0.0479086	-2.30274	-0.0744612	0.941255	0.960916	-0.0736922	NOTDEG	NEGLFC
NSMAF	-0.0478277	6.17919	-0.483967	0.632765	0.722644	-0.477838	NOTDEG	NEGLFC
RAB4A	-0.0478	5.05817	-0.637594	0.528419	0.632526	-0.630421	NOTDEG	NEGLFC
PAN3	-0.047778	7.59683	-0.458563	0.65115	0.73816	-0.452165	NOTDEG	NEGLFC
AC139019.1	-0.0477188	-1.18494	-0.179721	0.858541	0.900741	-0.178231	NOTDEG	NEGLFC
FRMD7	-0.0477168	-3.11323	-0.10122	0.92004	0.94617	-0.100384	NOTDEG	NEGLFC
ZNF787	-0.0475681	4.07446	-0.474154	0.640007	0.72865	-0.467689	NOTDEG	NEGLFC
KIAA1958	-0.0475342	6.981	-0.212868	0.832823	0.882031	-0.211082	NOTDEG	NEGLFC
SLC66A3	-0.047361	3.13204	-0.336185	0.739398	0.810149	-0.332651	NOTDEG	NEGLFC
DIS3L2	-0.0472568	7.33235	-0.603926	0.551979	0.653472	-0.594797	NOTDEG	NEGLFC
TBCE.1	-0.0472479	2.63325	-0.397377	0.694111	0.773602	-0.393283	NOTDEG	NEGLFC
DIPK1A	-0.0472302	7.55196	-0.417354	0.680549	0.762621	-0.411714	NOTDEG	NEGLFC
POPDC2	-0.0472266	-0.308265	-0.184997	0.854437	0.89782	-0.18346	NOTDEG	NEGLFC
LINC00592	-0.0471532	-2.01989	-0.147447	0.884197	0.92009	-0.145651	NOTDEG	NEGLFC
AL161772.1	-0.0470507	1.83632	-0.199706	0.843413	0.890005	-0.19753	NOTDEG	NEGLFC
INTS6L	-0.0470135	5.30442	-0.463798	0.646443	0.734089	-0.458709	NOTDEG	NEGLFC
AC016027.1	-0.0469554	-1.98821	-0.123579	0.902459	0.934113	-0.122555	NOTDEG	NEGLFC
NMUR1	-0.0469377	-1.96539	-0.13906	0.890619	0.924928	-0.137521	NOTDEG	NEGLFC
FBXL3	-0.0468775	4.6925	-0.46837	0.643256	0.731422	-0.463151	NOTDEG	NEGLFC
ZXDA	-0.0467749	1.4154	-0.267518	0.791265	0.850598	-0.264668	NOTDEG	NEGLFC
SMIM20	-0.0467526	2.71855	-0.416357	0.680027	0.762124	-0.412427	NOTDEG	NEGLFC
CD80	-0.0467484	-1.91986	-0.186611	0.853778	0.897291	-0.1843	NOTDEG	NEGLFC
FOXN3-AS1	-0.0467213	-1.45462	-0.17349	0.863721	0.904801	-0.17164	NOTDEG	NEGLFC
INHA	-0.0466795	2.22656	-0.145745	0.885437	0.921048	-0.144081	NOTDEG	NEGLFC
GGT2	-0.046556	-1.19692	-0.139586	0.890274	0.92471	-0.137957	NOTDEG	NEGLFC
AC110995.1	-0.0464711	0.636804	-0.208379	0.836296	0.88444	-0.206633	NOTDEG	NEGLFC
AC010601.1	-0.0464682	-1.75782	-0.106867	0.915608	0.94323	-0.105967	NOTDEG	NEGLFC
AC087286.2	-0.0464397	-1.22083	-0.0951419	0.924891	0.949427	-0.0942744	NOTDEG	NEGLFC
TMX3	-0.0464099	5.67162	-0.375239	0.710684	0.786955	-0.370937	NOTDEG	NEGLFC
RPL39	-0.0463649	1.36584	-0.0947814	0.925099	0.949507	-0.0940134	NOTDEG	NEGLFC
GP1BB	-0.046306	4.00039	-0.190785	0.850323	0.895173	-0.188706	NOTDEG	NEGLFC
AC020931.1	-0.0462908	-4.04807	-0.115309	0.909285	0.939102	-0.11394	NOTDEG	NEGLFC
PRRC2C	-0.0461574	7.92346	-0.321716	0.750448	0.819152	-0.318049	NOTDEG	NEGLFC
EIF3J	-0.0460407	5.14109	-0.522975	0.605998	0.700034	-0.515795	NOTDEG	NEGLFC
STX17	-0.0460159	5.12532	-0.616597	0.543837	0.646038	-0.607021	NOTDEG	NEGLFC
AC046168.2	-0.0458	1.46954	-0.150525	0.881419	0.918138	-0.149171	NOTDEG	NEGLFC
HSBP1	-0.0457203	3.62216	-0.324614	0.748323	0.817439	-0.320851	NOTDEG	NEGLFC
PRSS45P	-0.0457183	-2.81607	-0.0953362	0.924664	0.949332	-0.0945599	NOTDEG	NEGLFC
THOP1	-0.0456491	4.11986	-0.296834	0.76914	0.834008	-0.2935	NOTDEG	NEGLFC
ARHGAP11B	-0.0455829	1.30632	-0.246356	0.807291	0.862831	-0.243922	NOTDEG	NEGLFC
PSD2-AS1	-0.0454898	-2.48419	-0.118677	0.906488	0.937247	-0.11747	NOTDEG	NEGLFC
CKAP5	-0.0454481	6.3201	-0.585782	0.562267	0.662678	-0.579478	NOTDEG	NEGLFC
ATG4B	-0.0453483	5.94447	-0.412445	0.683961	0.76552	-0.407064	NOTDEG	NEGLFC
AC046195.1	-0.0451902	3.2694	-0.232803	0.817444	0.870709	-0.230833	NOTDEG	NEGLFC
ATP5F1C	-0.0451811	5.2553	-0.607277	0.54809	0.649936	-0.600625	NOTDEG	NEGLFC
DZANK1	-0.0451131	4.79224	-0.384206	0.703448	0.781257	-0.38067	NOTDEG	NEGLFC
SENP8	-0.0450635	2.80921	-0.341764	0.734834	0.806469	-0.338702	NOTDEG	NEGLFC
NDN	-0.044861	1.34489	-0.216526	0.830651	0.880443	-0.213866	NOTDEG	NEGLFC
SHLD3	-0.0448038	0.0858362	-0.283766	0.779114	0.841715	-0.280474	NOTDEG	NEGLFC
IRF2BP1	-0.044793	0.306446	-0.157871	0.875953	0.913824	-0.156102	NOTDEG	NEGLFC
CCDC12	-0.0447101	4.68964	-0.52905	0.602678	0.697291	-0.520553	NOTDEG	NEGLFC
SCUBE3	-0.0445826	0.399483	-0.142266	0.887858	0.922858	-0.141015	NOTDEG	NEGLFC
POU1F1	-0.0445354	-4.22668	-0.0712416	0.943816	0.962753	-0.0704745	NOTDEG	NEGLFC
LAMA2	-0.0444788	7.63482	-0.228996	0.821379	0.8738	-0.225772	NOTDEG	NEGLFC
AC004943.1	-0.0444241	-2.57025	-0.138428	0.890798	0.925053	-0.137295	NOTDEG	NEGLFC
PRKAB1	-0.0442743	3.05875	-0.245339	0.807811	0.863203	-0.243251	NOTDEG	NEGLFC
PCDHB9	-0.044215	2.20912	-0.287373	0.775739	0.839014	-0.284876	NOTDEG	NEGLFC
TAS2R46	-0.044208	-1.29799	-0.153877	0.879223	0.916271	-0.151954	NOTDEG	NEGLFC
GPI	-0.0442026	7.59838	-0.306395	0.762048	0.828498	-0.302793	NOTDEG	NEGLFC
LINC02160	-0.0441661	-3.09492	-0.111041	0.9123	0.941203	-0.110138	NOTDEG	NEGLFC
PIM2	-0.0441259	0.220969	-0.181078	0.857839	0.900277	-0.179126	NOTDEG	NEGLFC
SEC31B	-0.0441064	5.73442	-0.326903	0.746536	0.816014	-0.32321	NOTDEG	NEGLFC
FAM217B	-0.0441	5.14313	-0.338041	0.738445	0.809506	-0.333913	NOTDEG	NEGLFC
SLC9A2	-0.0440879	2.13132	-0.193894	0.847763	0.893351	-0.191973	NOTDEG	NEGLFC
DMAP1	-0.0440433	3.79581	-0.240172	0.811795	0.866499	-0.238111	NOTDEG	NEGLFC
AC092944.1	-0.0439399	4.56739	-0.346174	0.731764	0.803803	-0.342781	NOTDEG	NEGLFC
RETREG2	-0.0438246	3.62276	-0.20443	0.839689	0.88692	-0.202292	NOTDEG	NEGLFC
MTOR	-0.043813	6.38447	-0.669532	0.508112	0.61466	-0.66178	NOTDEG	NEGLFC
LINC02363	-0.043726	-0.541925	-0.171779	0.864742	0.905574	-0.170341	NOTDEG	NEGLFC
IL17RE	-0.0436128	0.458377	-0.271948	0.788054	0.848399	-0.268838	NOTDEG	NEGLFC
COA5	-0.043607	3.31681	-0.328825	0.744499	0.814374	-0.325902	NOTDEG	NEGLFC
AP001999.2	-0.043515	-3.19068	-0.0815626	0.935519	0.957185	-0.0809031	NOTDEG	NEGLFC
LINC01804	-0.0434888	-2.71204	-0.117516	0.907209	0.937718	-0.116559	NOTDEG	NEGLFC
WDR36	-0.043462	4.57983	-0.474025	0.640096	0.728693	-0.467564	NOTDEG	NEGLFC
AC006213.3	-0.0434555	3.12132	-0.297183	0.768309	0.833406	-0.294587	NOTDEG	NEGLFC
TOPBP1	-0.0433845	4.8812	-0.702014	0.489604	0.597567	-0.690939	NOTDEG	NEGLFC
KCTD20	-0.0433247	5.18242	-0.447307	0.65845	0.744289	-0.442054	NOTDEG	NEGLFC
LINC02419	-0.0432908	-5.17097	-0.0839276	0.933784	0.956004	-0.0830847	NOTDEG	NEGLFC
STRC	-0.0432744	2.51461	-0.170288	0.866231	0.906737	-0.168448	NOTDEG	NEGLFC
ZNF597	-0.0432412	1.40776	-0.279922	0.781407	0.843465	-0.277486	NOTDEG	NEGLFC
ZFP3	-0.0430967	2.3852	-0.579501	0.568919	0.668294	-0.569644	NOTDEG	NEGLFC
DIDO1	-0.0430514	6.33602	-0.698993	0.489773	0.597724	-0.690669	NOTDEG	NEGLFC
ZNF747	-0.0427627	1.13623	-0.269649	0.789217	0.849121	-0.267328	NOTDEG	NEGLFC
SLC29A2	-0.0425869	2.98434	-0.188434	0.852272	0.896451	-0.186221	NOTDEG	NEGLFC
TMEM161B	-0.0424788	5.44298	-0.458946	0.650999	0.738069	-0.452374	NOTDEG	NEGLFC
LINC01478	-0.0424403	0.533426	-0.0911787	0.927972	0.951642	-0.0903961	NOTDEG	NEGLFC
IRF2BP2	-0.042221	4.6509	-0.168086	0.867819	0.907542	-0.166429	NOTDEG	NEGLFC
AL513320.1	-0.0421889	-0.607194	-0.130663	0.897179	0.930203	-0.129226	NOTDEG	NEGLFC
MRPS36	-0.0420797	3.83244	-0.433738	0.668112	0.752054	-0.428741	NOTDEG	NEGLFC
AC015908.2	-0.0420315	1.24604	-0.197568	0.845045	0.891238	-0.195444	NOTDEG	NEGLFC
MIEF2	-0.0419739	2.12463	-0.32946	0.744535	0.814383	-0.325854	NOTDEG	NEGLFC
LINC02542	-0.0418741	1.72882	-0.256922	0.799097	0.856427	-0.254515	NOTDEG	NEGLFC
AP4E1	-0.0418249	5.26831	-0.477774	0.636911	0.7261	-0.472022	NOTDEG	NEGLFC
MIGA1	-0.0417603	6.60459	-0.429846	0.671041	0.75455	-0.42472	NOTDEG	NEGLFC
AC010168.2	-0.0416901	1.64155	-0.222044	0.825745	0.876825	-0.220162	NOTDEG	NEGLFC
INSYN1	-0.0416295	2.48431	-0.224854	0.824335	0.87578	-0.221972	NOTDEG	NEGLFC
DRG1	-0.041498	4.99057	-0.473705	0.639048	0.727845	-0.46903	NOTDEG	NEGLFC
AL355597.1	-0.0413002	-4.01572	-0.061187	0.951603	0.968013	-0.0606938	NOTDEG	NEGLFC
AL590560.2	-0.0412703	1.4081	-0.252262	0.802504	0.858894	-0.250108	NOTDEG	NEGLFC
TTC24	-0.0408192	-2.78155	-0.0899739	0.928972	0.952429	-0.0891385	NOTDEG	NEGLFC
PSG11	-0.040751	-2.77842	-0.0677989	0.946381	0.9644	-0.0672519	NOTDEG	NEGLFC
ATP1A1	-0.04048	6.4192	-0.27326	0.788127	0.848428	-0.268744	NOTDEG	NEGLFC
SIRPB2	-0.0404463	0.727732	-0.107455	0.915234	0.943079	-0.106439	NOTDEG	NEGLFC
ZNF25	-0.0403621	5.73809	-0.387794	0.701165	0.77908	-0.383748	NOTDEG	NEGLFC
LINC02418	-0.0403566	-2.87542	-0.145039	0.885693	0.92128	-0.143757	NOTDEG	NEGLFC
YJEFN3	-0.040295	4.61247	-0.266857	0.792116	0.851174	-0.263564	NOTDEG	NEGLFC
MLLT6	-0.0402742	6.06296	-0.463982	0.647448	0.73497	-0.45731	NOTDEG	NEGLFC
FAF1	-0.0402111	8.6973	-0.386777	0.702779	0.780664	-0.381572	NOTDEG	NEGLFC
ADAMTS18	-0.0401827	4.50614	-0.0346984	0.972619	0.98169	-0.0343236	NOTDEG	NEGLFC
IL23A	-0.0400759	-1.64379	-0.108653	0.914178	0.942498	-0.10777	NOTDEG	NEGLFC
TRDMT1	-0.0400296	4.19746	-0.427263	0.672807	0.755976	-0.422298	NOTDEG	NEGLFC
GEMIN7-AS1	-0.0398325	3.60527	-0.224698	0.824023	0.875545	-0.222374	NOTDEG	NEGLFC
RALY	-0.0398102	5.69111	-0.240135	0.811806	0.866499	-0.238096	NOTDEG	NEGLFC
CAST	-0.0397867	6.26439	-0.287964	0.77529	0.83875	-0.285462	NOTDEG	NEGLFC
AP001189.4	-0.0397331	-5.16057	-0.0780311	0.938305	0.959095	-0.0774006	NOTDEG	NEGLFC
AC093607.1	-0.0396044	5.63244	-0.0677967	0.94641	0.9644	-0.0672162	NOTDEG	NEGLFC
BIVM	-0.0395952	5.23732	-0.353096	0.726406	0.799505	-0.34991	NOTDEG	NEGLFC
C18orf32	-0.0394816	3.80481	-0.391759	0.699001	0.777337	-0.386669	NOTDEG	NEGLFC
RPSA	-0.0394675	3.32698	-0.129611	0.897711	0.930487	-0.128553	NOTDEG	NEGLFC
DPP8	-0.0393194	6.35361	-0.378191	0.708224	0.784895	-0.374242	NOTDEG	NEGLFC
ACPP	-0.0393078	-0.337481	-0.135098	0.893826	0.927362	-0.133464	NOTDEG	NEGLFC
RMND1	-0.0390898	4.7277	-0.44879	0.657826	0.743846	-0.442917	NOTDEG	NEGLFC
RPL34-AS1	-0.0390367	4.38056	-0.23675	0.814861	0.868825	-0.234159	NOTDEG	NEGLFC
CTCF	-0.0389772	5.90732	-0.391516	0.699095	0.777394	-0.386542	NOTDEG	NEGLFC
AC093382.1	-0.0388034	-1.88551	-0.121731	0.903898	0.935283	-0.120739	NOTDEG	NEGLFC
AC138466.3	-0.0386772	-2.67785	-0.0853412	0.932614	0.95532	-0.0845562	NOTDEG	NEGLFC
AC022034.3	-0.0386739	1.3017	-0.118842	0.906288	0.937116	-0.117722	NOTDEG	NEGLFC
ATP6V1G2	-0.0386668	2.86967	-0.139139	0.890415	0.924789	-0.137779	NOTDEG	NEGLFC
PEPD	-0.0386299	5.45901	-0.428096	0.672525	0.755747	-0.422685	NOTDEG	NEGLFC
CYCS	-0.0385275	3.10342	-0.190664	0.850668	0.895428	-0.188267	NOTDEG	NEGLFC
WIPI1	-0.0385194	4.05418	-0.20559	0.838677	0.886241	-0.203586	NOTDEG	NEGLFC
GFRAL	-0.0384949	-2.06837	-0.0992518	0.921665	0.947437	-0.0983369	NOTDEG	NEGLFC
PPP1R26	-0.0384821	2.10747	-0.259972	0.797192	0.855169	-0.256982	NOTDEG	NEGLFC
AC117453.1	-0.0384668	4.00564	-0.0650435	0.948886	0.96586	-0.064106	NOTDEG	NEGLFC
AK1	-0.0384568	3.54575	-0.211897	0.833947	0.882864	-0.209642	NOTDEG	NEGLFC
ZNF843	-0.0383851	1.73349	-0.302994	0.764424	0.830176	-0.299676	NOTDEG	NEGLFC
PRRT1B	-0.0383772	-3.84082	-0.071075	0.943795	0.962753	-0.070501	NOTDEG	NEGLFC
DND1	-0.0383572	1.39775	-0.115411	0.909017	0.939027	-0.114279	NOTDEG	NEGLFC
CCAR1	-0.0383465	7.00319	-0.400207	0.692987	0.772768	-0.394805	NOTDEG	NEGLFC
ETNK1	-0.0382518	6.55004	-0.283356	0.77943	0.841884	-0.280062	NOTDEG	NEGLFC
EPG5	-0.0381851	6.14369	-0.574375	0.569883	0.669027	-0.568225	NOTDEG	NEGLFC
AC009654.1	-0.0380251	-2.85029	-0.0699865	0.944654	0.963327	-0.0694217	NOTDEG	NEGLFC
AL359894.1	-0.037987	-2.60504	-0.0834744	0.93413	0.956117	-0.0826502	NOTDEG	NEGLFC
AC011747.1	-0.0378242	-3.68265	-0.094739	0.925261	0.949605	-0.0938094	NOTDEG	NEGLFC
AC018511.2	-0.0377086	-1.87746	-0.0849006	0.93303	0.955524	-0.084033	NOTDEG	NEGLFC
ABCB7	-0.0376699	5.13867	-0.341584	0.735569	0.807121	-0.337727	NOTDEG	NEGLFC
KREMEN1	-0.0376073	4.58919	-0.278807	0.782459	0.844378	-0.276117	NOTDEG	NEGLFC
CDC40	-0.0375917	6.20493	-0.362502	0.719437	0.793807	-0.359211	NOTDEG	NEGLFC
ATP6V0A2	-0.0375295	5.14336	-0.365612	0.717137	0.791833	-0.362287	NOTDEG	NEGLFC
AC026358.1	-0.0375054	-2.05533	-0.0767384	0.939365	0.95987	-0.0760686	NOTDEG	NEGLFC
TRIT1	-0.0374902	5.20699	-0.448064	0.657237	0.743502	-0.443731	NOTDEG	NEGLFC
AL355612.1	-0.037465	1.17192	-0.114898	0.909267	0.939102	-0.113964	NOTDEG	NEGLFC
BOLA3	-0.0374071	3.25296	-0.197485	0.844997	0.891238	-0.195506	NOTDEG	NEGLFC
LINC01531	-0.0373635	-3.67708	-0.0725892	0.942661	0.961976	-0.0719257	NOTDEG	NEGLFC
AC091212.1	-0.0373421	2.02577	-0.273245	0.787227	0.847871	-0.269913	NOTDEG	NEGLFC
UBL4A	-0.0372669	1.57559	-0.160244	0.873994	0.912265	-0.158588	NOTDEG	NEGLFC
CASC17	-0.0372589	1.57214	-0.117114	0.907617	0.938052	-0.116045	NOTDEG	NEGLFC
USPL1	-0.0372552	4.73424	-0.385414	0.702869	0.780703	-0.381451	NOTDEG	NEGLFC
DDB2	-0.0372411	4.45132	-0.235397	0.816162	0.869809	-0.232484	NOTDEG	NEGLFC
B3GNT7	-0.0369618	-1.06112	-0.178797	0.85983	0.901808	-0.17659	NOTDEG	NEGLFC
ENPP1	-0.0368182	2.10445	-0.189244	0.851135	0.895789	-0.18767	NOTDEG	NEGLFC
PNPLA8	-0.036736	5.48448	-0.274678	0.785398	0.84644	-0.272291	NOTDEG	NEGLFC
AC096576.3	-0.0366569	0.222065	-0.0563556	0.955514	0.970164	-0.0557834	NOTDEG	NEGLFC
ZNF791	-0.0365865	5.2613	-0.355003	0.726205	0.799406	-0.350179	NOTDEG	NEGLFC
AC092171.1	-0.0364935	-1.73541	-0.130242	0.897509	0.930365	-0.128808	NOTDEG	NEGLFC
MTMR1	-0.036467	5.92739	-0.350439	0.728932	0.801519	-0.346547	NOTDEG	NEGLFC
SNHG31	-0.0363719	2.06952	-0.157775	0.875658	0.913549	-0.156476	NOTDEG	NEGLFC
WDR26	-0.0363061	6.02025	-0.325108	0.747549	0.816877	-0.321872	NOTDEG	NEGLFC
AP000873.3	-0.0362894	-3.369	-0.0669279	0.947103	0.964902	-0.0663449	NOTDEG	NEGLFC
AC087386.1	-0.0362496	-0.116272	-0.0782052	0.938238	0.95906	-0.0774851	NOTDEG	NEGLFC
AC015802.4	-0.0362454	-0.0470026	-0.169687	0.866663	0.906937	-0.167899	NOTDEG	NEGLFC
DNAJC3-DT	-0.0361762	2.98646	-0.163189	0.871578	0.910481	-0.161654	NOTDEG	NEGLFC
SFXN1	-0.0361346	6.16462	-0.439627	0.664535	0.749166	-0.433661	NOTDEG	NEGLFC
TBC1D20	-0.036126	4.5352	-0.456719	0.651934	0.738867	-0.451077	NOTDEG	NEGLFC
SMAD1-AS2	-0.0360941	-3.43092	-0.0598495	0.95266	0.968434	-0.0593671	NOTDEG	NEGLFC
AL355916.1	-0.0360889	0.293589	-0.173284	0.863708	0.904801	-0.171657	NOTDEG	NEGLFC
C11orf58	-0.0360208	6.20658	-0.402157	0.690816	0.771094	-0.397748	NOTDEG	NEGLFC
AC005332.3	-0.0359872	1.19974	-0.178915	0.859168	0.901311	-0.177433	NOTDEG	NEGLFC
IGF2R	-0.0359453	6.15973	-0.475303	0.637903	0.726886	-0.470633	NOTDEG	NEGLFC
GBE1	-0.0359236	5.62602	-0.215297	0.830946	0.880626	-0.213489	NOTDEG	NEGLFC
ENTPD4	-0.0358775	5.3502	-0.359943	0.72133	0.795226	-0.356682	NOTDEG	NEGLFC
POLR2H	-0.0358208	3.56573	-0.198599	0.844041	0.89057	-0.196727	NOTDEG	NEGLFC
BX004807.1	-0.0357269	-2.07793	-0.0707847	0.944024	0.962923	-0.0702134	NOTDEG	NEGLFC
KLF4	-0.0356998	-0.775034	-0.0971324	0.923247	0.948309	-0.096345	NOTDEG	NEGLFC
CACNA1C-AS1	-0.0356771	-0.234213	-0.0995309	0.92143	0.947294	-0.0986331	NOTDEG	NEGLFC
CETN2	-0.0356633	1.44075	-0.147803	0.883912	0.919896	-0.146012	NOTDEG	NEGLFC
NCOA5	-0.0355917	5.22612	-0.282027	0.779799	0.842125	-0.279581	NOTDEG	NEGLFC
PSMD6	-0.0355447	3.29179	-0.227958	0.821184	0.873625	-0.226023	NOTDEG	NEGLFC
TBC1D3L	-0.0355431	-1.61481	-0.0397463	0.968635	0.97887	-0.03932	NOTDEG	NEGLFC
PRR7	-0.0354473	2.55531	-0.189794	0.851108	0.895789	-0.187704	NOTDEG	NEGLFC
AC007014.2	-0.0353801	-2.87056	-0.101278	0.919982	0.946144	-0.100457	NOTDEG	NEGLFC
GUCD1	-0.0352005	2.1146	-0.263746	0.793721	0.85241	-0.261482	NOTDEG	NEGLFC
PDE1A	-0.0351492	8.96545	-0.116352	0.908124	0.938431	-0.115405	NOTDEG	NEGLFC
BBIP1	-0.0350225	4.97899	-0.270134	0.788978	0.849059	-0.267637	NOTDEG	NEGLFC
UMPS	-0.0349726	3.80681	-0.438666	0.663946	0.748679	-0.434472	NOTDEG	NEGLFC
AGPAT1	-0.0349635	2.9023	-0.227048	0.821997	0.8742	-0.224977	NOTDEG	NEGLFC
CNOT7	-0.034876	4.43336	-0.293855	0.771313	0.83572	-0.290657	NOTDEG	NEGLFC
AC110769.2	-0.0347396	0.191541	-0.118994	0.906048	0.936901	-0.118025	NOTDEG	NEGLFC
BZW1	-0.0345856	4.39799	-0.321567	0.750577	0.819156	-0.317878	NOTDEG	NEGLFC
AC091059.1	-0.0345703	-1.75052	-0.0918918	0.927375	0.951165	-0.0911476	NOTDEG	NEGLFC
CNBP	-0.034522	4.94459	-0.164174	0.870962	0.910002	-0.162437	NOTDEG	NEGLFC
KPNA1	-0.0344871	6.47985	-0.446247	0.659267	0.744824	-0.440925	NOTDEG	NEGLFC
AC005486.1	-0.0344805	-1.66493	-0.0988953	0.921966	0.947541	-0.0979582	NOTDEG	NEGLFC
ELOVL2-AS1	-0.0344095	0.179495	-0.144452	0.886079	0.921582	-0.143268	NOTDEG	NEGLFC
AL354897.2	-0.0343809	-3.59836	-0.0767957	0.939397	0.95987	-0.076028	NOTDEG	NEGLFC
RBM4	-0.034369	6.03339	-0.221041	0.82651	0.877254	-0.219179	NOTDEG	NEGLFC
ASIC1	-0.0343425	4.38402	-0.281725	0.780817	0.843017	-0.278255	NOTDEG	NEGLFC
CARD18	-0.0342905	2.72359	-0.150436	0.881428	0.918138	-0.149159	NOTDEG	NEGLFC
PKM	-0.0342595	5.66547	-0.166269	0.869374	0.908772	-0.164454	NOTDEG	NEGLFC
LRRC39	-0.0341402	3.97226	-0.234821	0.816395	0.869913	-0.232184	NOTDEG	NEGLFC
MCUB	-0.0341121	3.53801	-0.26019	0.797016	0.855039	-0.257211	NOTDEG	NEGLFC
HCG18	-0.033757	5.95634	-0.304103	0.763081	0.829036	-0.301437	NOTDEG	NEGLFC
GGCT	-0.033735	3.44154	-0.20795	0.836855	0.884836	-0.205919	NOTDEG	NEGLFC
AL136090.2	-0.0336388	-0.724339	-0.114539	0.909561	0.939286	-0.113592	NOTDEG	NEGLFC
RHOJ	-0.0335364	4.56679	-0.106741	0.915815	0.943409	-0.105707	NOTDEG	NEGLFC
DR1	-0.0335242	3.73632	-0.257812	0.798342	0.855813	-0.255494	NOTDEG	NEGLFC
DCBLD2	-0.0335022	5.74767	-0.339004	0.737592	0.808884	-0.335044	NOTDEG	NEGLFC
ADD3-AS1	-0.0334675	4.31305	-0.172386	0.864254	0.905162	-0.170961	NOTDEG	NEGLFC
SART3	-0.0332532	5.19735	-0.466745	0.644748	0.732569	-0.46107	NOTDEG	NEGLFC
BX284668.5	-0.0331048	-0.617998	-0.0752284	0.940521	0.960439	-0.0746146	NOTDEG	NEGLFC
AC007610.1	-0.0330568	-0.282359	-0.143015	0.887395	0.922518	-0.141601	NOTDEG	NEGLFC
PI4KB	-0.0330495	5.46101	-0.384293	0.704767	0.782257	-0.378893	NOTDEG	NEGLFC
CEP68	-0.0329752	5.68354	-0.253887	0.801752	0.858375	-0.25108	NOTDEG	NEGLFC
SOHLH2	-0.0328247	1.00944	-0.187845	0.852773	0.896801	-0.185582	NOTDEG	NEGLFC
EMSY	-0.0328128	6.48874	-0.28495	0.777578	0.840452	-0.282477	NOTDEG	NEGLFC
AC099778.1	-0.0327891	2.25025	-0.208794	0.836378	0.884446	-0.206529	NOTDEG	NEGLFC
AC011773.3	-0.032655	-1.78554	-0.0950069	0.925016	0.949456	-0.0941167	NOTDEG	NEGLFC
CALM1	-0.0325785	7.80877	-0.139207	0.890549	0.924895	-0.137609	NOTDEG	NEGLFC
CAPN1	-0.0325665	3.86104	-0.185434	0.854552	0.897908	-0.183314	NOTDEG	NEGLFC
PSMF1	-0.0325276	5.50881	-0.361102	0.720725	0.794771	-0.357491	NOTDEG	NEGLFC
ECT2	-0.0324955	2.32478	-0.241427	0.811025	0.865857	-0.239104	NOTDEG	NEGLFC
MOB2	-0.0324164	4.84775	-0.305929	0.762082	0.828498	-0.302747	NOTDEG	NEGLFC
COLEC10	-0.0323361	1.1069	-0.104366	0.917586	0.944423	-0.103475	NOTDEG	NEGLFC
CALU	-0.0322573	5.0076	-0.271454	0.787842	0.848311	-0.269115	NOTDEG	NEGLFC
B4GALT2	-0.0322343	3.47447	-0.206955	0.83769	0.885556	-0.204849	NOTDEG	NEGLFC
PIN4	-0.0322342	4.86431	-0.332707	0.742289	0.812451	-0.328824	NOTDEG	NEGLFC
AL592148.3	-0.0321869	-0.52395	-0.122735	0.903415	0.934918	-0.121348	NOTDEG	NEGLFC
EEF1A1	-0.0321151	4.77016	-0.0982557	0.922362	0.947779	-0.0974591	NOTDEG	NEGLFC
KIAA1328	-0.0319627	7.44861	-0.316166	0.754944	0.822767	-0.312127	NOTDEG	NEGLFC
PHKB	-0.0318177	7.05044	-0.438118	0.665577	0.749872	-0.432226	NOTDEG	NEGLFC
ACOT8	-0.0317987	4.14043	-0.229825	0.820053	0.872791	-0.227477	NOTDEG	NEGLFC
HTATIP2	-0.031774	3.77706	-0.141001	0.888939	0.923738	-0.139647	NOTDEG	NEGLFC
AC079030.1	-0.0317072	-3.03984	-0.0594726	0.952957	0.968603	-0.0589933	NOTDEG	NEGLFC
BCORL1	-0.0316372	3.93103	-0.318582	0.752336	0.820764	-0.315561	NOTDEG	NEGLFC
AL021707.2	-0.0314854	1.72269	-0.243935	0.809099	0.864025	-0.241589	NOTDEG	NEGLFC
ACE2	-0.0314832	-1.57119	-0.0884975	0.930224	0.953408	-0.0875625	NOTDEG	NEGLFC
TLK2	-0.0314793	6.73355	-0.408074	0.687298	0.768209	-0.402525	NOTDEG	NEGLFC
LINC01049	-0.0313248	-3.53271	-0.0670924	0.947005	0.96487	-0.0664681	NOTDEG	NEGLFC
PLEKHA7	-0.031265	5.19507	-0.134926	0.893543	0.927187	-0.133823	NOTDEG	NEGLFC
ODF2	-0.0312487	5.03285	-0.224957	0.823653	0.875282	-0.222849	NOTDEG	NEGLFC
AC090198.1	-0.0311174	0.870023	-0.179954	0.858511	0.900741	-0.17827	NOTDEG	NEGLFC
TFEC	-0.031077	1.67266	-0.104986	0.917076	0.944269	-0.104117	NOTDEG	NEGLFC
RNF146	-0.0309771	5.22318	-0.236826	0.81435	0.868505	-0.234818	NOTDEG	NEGLFC
TSFM	-0.0308534	3.33395	-0.265334	0.792509	0.851457	-0.263054	NOTDEG	NEGLFC
AL021807.1	-0.0307594	-3.88768	-0.0517156	0.959155	0.97267	-0.0512142	NOTDEG	NEGLFC
XPO7	-0.0307443	6.16983	-0.432126	0.668661	0.752462	-0.427987	NOTDEG	NEGLFC
MYH9	-0.0307114	6.26536	-0.305094	0.762333	0.828624	-0.302418	NOTDEG	NEGLFC
UBA3	-0.0305741	5.5155	-0.239475	0.813056	0.867464	-0.236486	NOTDEG	NEGLFC
ZNF641	-0.0305609	3.80967	-0.251907	0.803232	0.859482	-0.249166	NOTDEG	NEGLFC
CYP26A1	-0.0304688	-1.85374	-0.0581096	0.954034	0.969253	-0.0576414	NOTDEG	NEGLFC
CEP57	-0.0303004	5.7707	-0.315212	0.755711	0.823323	-0.311117	NOTDEG	NEGLFC
LINC02551	-0.03028	0.826107	-0.123269	0.90269	0.934302	-0.122264	NOTDEG	NEGLFC
MLLT1	-0.03026	4.87634	-0.231514	0.819166	0.872149	-0.228618	NOTDEG	NEGLFC
LINC01560	-0.0302149	0.0497333	-0.140496	0.889317	0.924049	-0.139169	NOTDEG	NEGLFC
SZRD1	-0.0301316	4.18904	-0.351804	0.727797	0.800638	-0.348057	NOTDEG	NEGLFC
AL591468.2	-0.0300322	-5.40117	-0.0610424	0.951842	0.968161	-0.0603932	NOTDEG	NEGLFC
AC008750.2	-0.0299432	-4.29534	-0.0668405	0.94722	0.964987	-0.0661979	NOTDEG	NEGLFC
GNAT3	-0.0298955	-3.37923	-0.0639957	0.949416	0.966163	-0.0634407	NOTDEG	NEGLFC
THSD1	-0.029816	3.27179	-0.1648	0.870732	0.909861	-0.162729	NOTDEG	NEGLFC
SPTY2D1	-0.0298122	3.32737	-0.343941	0.733213	0.805058	-0.340855	NOTDEG	NEGLFC
SEMA5A	-0.0296489	6.40185	-0.142983	0.887229	0.922478	-0.141812	NOTDEG	NEGLFC
TNKS2	-0.0295244	6.20987	-0.361777	0.719973	0.794216	-0.358495	NOTDEG	NEGLFC
MPDZ	-0.0294853	7.99765	-0.254707	0.800631	0.85756	-0.25253	NOTDEG	NEGLFC
LINC02321	-0.0293389	-2.58963	-0.0680841	0.946195	0.964318	-0.0674852	NOTDEG	NEGLFC
LRRC40	-0.0293296	4.90566	-0.293744	0.771106	0.835718	-0.290928	NOTDEG	NEGLFC
AL353708.2	-0.0289692	-0.89803	-0.108055	0.914877	0.942949	-0.106889	NOTDEG	NEGLFC
AC010300.1	-0.0289618	-2.88788	-0.0554098	0.956325	0.97069	-0.0547653	NOTDEG	NEGLFC
CKAP4	-0.0289591	3.15464	-0.137808	0.891379	0.925489	-0.13656	NOTDEG	NEGLFC
NDUFC1	-0.0288821	3.35617	-0.181217	0.857415	0.899996	-0.179666	NOTDEG	NEGLFC
GRSF1	-0.028806	4.83978	-0.267351	0.791127	0.850545	-0.264847	NOTDEG	NEGLFC
ARMCX2	-0.0287146	3.44873	-0.214504	0.83194	0.881357	-0.212214	NOTDEG	NEGLFC
CADM3-AS1	-0.028679	-2.32621	-0.0559602	0.955809	0.970234	-0.0554136	NOTDEG	NEGLFC
NR0B1	-0.0285635	-1.90438	-0.0659795	0.947907	0.965519	-0.0653348	NOTDEG	NEGLFC
LINC01677	-0.0284423	-3.42705	-0.0609014	0.951916	0.968161	-0.0603004	NOTDEG	NEGLFC
PCDHB3	-0.0283313	0.51706	-0.14312	0.887347	0.922518	-0.141662	NOTDEG	NEGLFC
RBBP7	-0.0283021	4.66259	-0.426062	0.673007	0.756141	-0.422025	NOTDEG	NEGLFC
AL442067.1	-0.0281981	-2.81373	-0.0764806	0.939605	0.959951	-0.0757669	NOTDEG	NEGLFC
ZNF33A	-0.0281873	6.05643	-0.205246	0.839124	0.886517	-0.203014	NOTDEG	NEGLFC
AC074044.1	-0.0281632	-1.81086	-0.0853642	0.932523	0.955288	-0.0846705	NOTDEG	NEGLFC
PCDHB14	-0.0281548	3.17362	-0.227023	0.821914	0.874143	-0.225084	NOTDEG	NEGLFC
FBXW8	-0.0281438	5.46602	-0.314298	0.7554	0.823139	-0.311527	NOTDEG	NEGLFC
C11orf53	-0.02809	-3.56951	-0.0694251	0.945097	0.963681	-0.0688649	NOTDEG	NEGLFC
SYTL2	-0.0280886	6.42165	-0.284174	0.778705	0.841401	-0.281006	NOTDEG	NEGLFC
SERPINF1	-0.0280294	2.12056	-0.186725	0.85338	0.897037	-0.184807	NOTDEG	NEGLFC
AL353626.1	-0.0280256	-0.340086	-0.0533586	0.957846	0.971822	-0.0528574	NOTDEG	NEGLFC
NFASC	-0.0277839	8.73869	-0.192306	0.848757	0.894055	-0.190705	NOTDEG	NEGLFC
PSMD6-AS2	-0.0277413	1.87335	-0.186841	0.853235	0.896963	-0.184992	NOTDEG	NEGLFC
OSTC	-0.0276893	3.08525	-0.17604	0.861421	0.903163	-0.174565	NOTDEG	NEGLFC
CGRRF1	-0.027602	3.88428	-0.305206	0.763307	0.82918	-0.301141	NOTDEG	NEGLFC
USP6NL	-0.0275292	4.84767	-0.179059	0.859215	0.901328	-0.177373	NOTDEG	NEGLFC
ABCC6	-0.0275201	0.119828	-0.113337	0.91054	0.939919	-0.112357	NOTDEG	NEGLFC
FBXO22	-0.0274408	5.72878	-0.228772	0.820549	0.873111	-0.226839	NOTDEG	NEGLFC
NCK1	-0.0274022	5.12649	-0.30494	0.76245	0.828688	-0.302265	NOTDEG	NEGLFC
AC113386.1	-0.0273909	0.680051	-0.127066	0.899708	0.932054	-0.12603	NOTDEG	NEGLFC
MRPS11	-0.0273882	3.99958	-0.313672	0.756713	0.824102	-0.3098	NOTDEG	NEGLFC
AC006262.1	-0.0273829	2.73218	-0.19599	0.845897	0.891841	-0.194356	NOTDEG	NEGLFC
AL135924.2	-0.0273648	-1.58624	-0.0655625	0.94817	0.965611	-0.0650045	NOTDEG	NEGLFC
LRP4	-0.0273612	5.89856	-0.107429	0.915141	0.943067	-0.106557	NOTDEG	NEGLFC
USP15	-0.027354	6.81596	-0.295125	0.770439	0.835102	-0.2918	NOTDEG	NEGLFC
ATN1	-0.0273487	5.30118	-0.273741	0.78913	0.849121	-0.267441	NOTDEG	NEGLFC
ATF5	-0.0272369	1.12374	-0.265074	0.793162	0.851997	-0.262207	NOTDEG	NEGLFC
C5orf51	-0.0272089	3.81369	-0.276673	0.784004	0.845566	-0.274105	NOTDEG	NEGLFC
AL118511.1	-0.0272057	0.241002	-0.139439	0.890006	0.924575	-0.138297	NOTDEG	NEGLFC
CNOT2	-0.0272025	6.97843	-0.169032	0.867252	0.907312	-0.16715	NOTDEG	NEGLFC
H2AFZ	-0.0271319	1.91669	-0.0605508	0.952106	0.968319	-0.0600627	NOTDEG	NEGLFC
AL031602.2	-0.0270327	-1.06949	-0.06186	0.951071	0.96757	-0.0613614	NOTDEG	NEGLFC
IL1B	-0.0269069	-1.68782	-0.0459555	0.963672	0.975495	-0.0455463	NOTDEG	NEGLFC
TBX18-AS1	-0.0268702	-4.04426	-0.0521037	0.958799	0.972412	-0.051661	NOTDEG	NEGLFC
AP002982.2	-0.0268113	-3.63058	-0.0648727	0.948797	0.965859	-0.064218	NOTDEG	NEGLFC
WDR1	-0.0267624	3.7346	-0.168758	0.86719	0.90728	-0.167229	NOTDEG	NEGLFC
DLGAP1-AS2	-0.0266491	1.08016	-0.110481	0.91274	0.941555	-0.109583	NOTDEG	NEGLFC
ZBTB41	-0.0266042	5.11165	-0.229918	0.820273	0.872882	-0.227193	NOTDEG	NEGLFC
RCL1	-0.0265134	5.49508	-0.247901	0.806193	0.862041	-0.24534	NOTDEG	NEGLFC
SELENOH	-0.0264126	3.51723	-0.128617	0.898492	0.931095	-0.127567	NOTDEG	NEGLFC
BEAN1-AS1	-0.0263649	-0.299342	-0.0839945	0.933604	0.955953	-0.0833116	NOTDEG	NEGLFC
DCAF11	-0.0263241	3.85109	-0.218552	0.828597	0.878761	-0.216501	NOTDEG	NEGLFC
AC066612.2	-0.0262642	-4.05641	-0.0428764	0.966126	0.977012	-0.0424669	NOTDEG	NEGLFC
GPN3	-0.0261938	2.63513	-0.208931	0.837251	0.885189	-0.205412	NOTDEG	NEGLFC
AC027031.2	-0.026187	3.4827	-0.123994	0.902386	0.934088	-0.122648	NOTDEG	NEGLFC
AKAP1	-0.026169	4.72152	-0.233317	0.817574	0.870815	-0.230666	NOTDEG	NEGLFC
GATA2-AS1	-0.0261644	0.290097	-0.0999725	0.921252	0.947228	-0.0988567	NOTDEG	NEGLFC
VRK3	-0.0261447	4.72074	-0.262358	0.795531	0.853972	-0.259135	NOTDEG	NEGLFC
CKS1B	-0.0260634	0.284989	-0.122158	0.903682	0.935127	-0.121012	NOTDEG	NEGLFC
CD3G	-0.0260367	-3.58863	-0.0423374	0.966501	0.977227	-0.0419968	NOTDEG	NEGLFC
GUCA1C	-0.0260296	-2.27038	-0.0588003	0.953489	0.968938	-0.0583265	NOTDEG	NEGLFC
CARS	-0.0259945	5.63171	-0.207235	0.837565	0.885457	-0.205009	NOTDEG	NEGLFC
UBR5-AS1	-0.0259475	2.86655	-0.227533	0.821825	0.87412	-0.225199	NOTDEG	NEGLFC
STX5	-0.0259268	5.18471	-0.299461	0.767553	0.83282	-0.295578	NOTDEG	NEGLFC
AL157394.3	-0.025917	-3.47137	-0.0601936	0.952388	0.96842	-0.0597085	NOTDEG	NEGLFC
DPP10-AS3	-0.0258603	-0.538445	-0.0490282	0.961329	0.973983	-0.0484862	NOTDEG	NEGLFC
CCNC	-0.0258094	4.8638	-0.201038	0.842057	0.8889	-0.199263	NOTDEG	NEGLFC
RBM12B	-0.0258091	4.63114	-0.173863	0.86319	0.904409	-0.172315	NOTDEG	NEGLFC
TLX2	-0.0257827	-2.59065	-0.060072	0.952493	0.96842	-0.0595758	NOTDEG	NEGLFC
RAVER1	-0.0256455	3.50389	-0.237259	0.814651	0.868634	-0.23443	NOTDEG	NEGLFC
AC010198.1	-0.0255044	2.02406	-0.139656	0.890146	0.924643	-0.138119	NOTDEG	NEGLFC
ATP13A3	-0.02535	6.02012	-0.262895	0.794759	0.853365	-0.260136	NOTDEG	NEGLFC
DLG1-AS1	-0.0253263	-1.15105	-0.0821799	0.935228	0.956999	-0.0812694	NOTDEG	NEGLFC
NREP-AS1	-0.0253173	-1.1614	-0.0504672	0.960143	0.973284	-0.0499737	NOTDEG	NEGLFC
AC117383.1	-0.0252624	1.80567	-0.0737227	0.941725	0.961191	-0.0731023	NOTDEG	NEGLFC
CREB1	-0.0252013	6.04358	-0.259584	0.797212	0.855169	-0.256957	NOTDEG	NEGLFC
AL731566.2	-0.0251868	-1.15503	-0.0649969	0.948595	0.965738	-0.064471	NOTDEG	NEGLFC
LINC02699	-0.0250671	-2.62885	-0.0523855	0.958558	0.972274	-0.0519636	NOTDEG	NEGLFC
PSME3	-0.0250556	3.24035	-0.227975	0.821162	0.873625	-0.22605	NOTDEG	NEGLFC
SEC61G	-0.0249984	1.95913	-0.103201	0.91848	0.944971	-0.102349	NOTDEG	NEGLFC
FMR1	-0.0249891	5.06163	-0.269194	0.790304	0.849977	-0.265916	NOTDEG	NEGLFC
CORO1C	-0.0248829	6.07622	-0.150257	0.881871	0.918474	-0.148598	NOTDEG	NEGLFC
LCN15	-0.0248133	0.469098	-0.0601371	0.95272	0.968434	-0.0592916	NOTDEG	NEGLFC
AC074008.2	-0.0247569	-2.16088	-0.0829622	0.934452	0.956311	-0.0822446	NOTDEG	NEGLFC
COG3	-0.0246674	5.36295	-0.265308	0.79304	0.851965	-0.262365	NOTDEG	NEGLFC
RPGRIP1	-0.0246202	-0.141276	-0.0899488	0.928956	0.952429	-0.0891587	NOTDEG	NEGLFC
FBXO39	-0.024576	-1.23266	-0.0547109	0.95672	0.970955	-0.0542702	NOTDEG	NEGLFC
PROM1	-0.0245238	2.25483	-0.135647	0.893565	0.927187	-0.133795	NOTDEG	NEGLFC
FHOD1	-0.0245217	1.90914	-0.141291	0.888954	0.923738	-0.139628	NOTDEG	NEGLFC
CHD9	-0.0244683	8.43575	-0.226157	0.822564	0.874447	-0.224249	NOTDEG	NEGLFC
AC007064.2	-0.0244211	-2.44884	-0.0590386	0.95333	0.968866	-0.0585256	NOTDEG	NEGLFC
ATL3	-0.0242919	4.464	-0.204348	0.84007	0.887236	-0.201804	NOTDEG	NEGLFC
BCAS3	-0.0242566	8.96867	-0.199471	0.843852	0.890402	-0.196969	NOTDEG	NEGLFC
HTR3C	-0.0242186	-3.42758	-0.05195	0.958902	0.972482	-0.0515317	NOTDEG	NEGLFC
AC023424.3	-0.0242106	0.763962	-0.059013	0.95335	0.968866	-0.0584999	NOTDEG	NEGLFC
ISOC2	-0.0241258	2.19	-0.137104	0.892087	0.926091	-0.135664	NOTDEG	NEGLFC
ZNF461	-0.0241242	4.56571	-0.230088	0.819585	0.87249	-0.228079	NOTDEG	NEGLFC
SKIL	-0.0240481	5.13271	-0.260656	0.797011	0.855039	-0.257217	NOTDEG	NEGLFC
AC104794.3	-0.0240184	0.665492	-0.108717	0.914253	0.942542	-0.107676	NOTDEG	NEGLFC
LINC00845	-0.0239477	1.45594	-0.125032	0.901473	0.933512	-0.123801	NOTDEG	NEGLFC
IER2	-0.0239326	2.10242	-0.196683	0.845636	0.891692	-0.19469	NOTDEG	NEGLFC
COL18A1-AS2	-0.0238748	-4.84328	-0.042399	0.966454	0.977215	-0.0420565	NOTDEG	NEGLFC
LYG2	-0.0236658	-0.65787	-0.0546798	0.956841	0.971042	-0.0541187	NOTDEG	NEGLFC
KIFC1	-0.023641	-1.14734	-0.0766945	0.939487	0.959928	-0.0759149	NOTDEG	NEGLFC
KDM6A	-0.0235692	7.49648	-0.118577	0.906512	0.937247	-0.117439	NOTDEG	NEGLFC
TSPAN6	-0.0235416	0.442068	-0.109398	0.913788	0.942232	-0.108262	NOTDEG	NEGLFC
FP325332.1	-0.0235045	-1.24339	-0.0892951	0.929422	0.952721	-0.0885724	NOTDEG	NEGLFC
SNF8	-0.0234032	4.20445	-0.163602	0.871162	0.910179	-0.162182	NOTDEG	NEGLFC
LINC00299	-0.0232766	6.8888	-0.0675214	0.946671	0.964598	-0.0668874	NOTDEG	NEGLFC
TMEM135	-0.0232711	7.05469	-0.196761	0.8457	0.891692	-0.194608	NOTDEG	NEGLFC
AC012508.2	-0.0232412	-2.5183	-0.0642005	0.949252	0.966046	-0.0636459	NOTDEG	NEGLFC
PLIN2	-0.0232209	2.47416	-0.127642	0.899448	0.931884	-0.126359	NOTDEG	NEGLFC
AC007298.2	-0.0232142	-3.74808	-0.0465964	0.963181	0.975345	-0.046162	NOTDEG	NEGLFC
AC124798.1	-0.0232103	2.2878	-0.0786276	0.938575	0.959269	-0.0770608	NOTDEG	NEGLFC
MID1	-0.023202	5.01007	-0.139172	0.890214	0.92468	-0.138033	NOTDEG	NEGLFC
CFP	-0.0231745	0.493512	-0.108434	0.914475	0.942687	-0.107396	NOTDEG	NEGLFC
RPL14	-0.0229695	3.88469	-0.0726127	0.942581	0.961962	-0.0720265	NOTDEG	NEGLFC
CYB5A	-0.0228727	3.38486	-0.15566	0.87731	0.914776	-0.15438	NOTDEG	NEGLFC
AC012150.1	-0.0228447	1.47364	-0.0647683	0.948774	0.965859	-0.064246	NOTDEG	NEGLFC
ALG3	-0.0228273	2.17116	-0.161151	0.873346	0.911798	-0.15941	NOTDEG	NEGLFC
LINC00604	-0.0227918	-3.70295	-0.0563959	0.955443	0.970164	-0.0558733	NOTDEG	NEGLFC
AL133538.1	-0.0227077	1.69439	-0.103363	0.918418	0.94494	-0.102427	NOTDEG	NEGLFC
CHRD	-0.0226023	4.25188	-0.0985781	0.922777	0.948021	-0.0969362	NOTDEG	NEGLFC
AC021491.1	-0.0224053	-2.51416	-0.0461562	0.963489	0.975416	-0.0457755	NOTDEG	NEGLFC
ZNF768	-0.0223318	1.80095	-0.115568	0.908865	0.938935	-0.11447	NOTDEG	NEGLFC
OCIAD1	-0.0223212	6.43879	-0.193325	0.848168	0.893579	-0.191457	NOTDEG	NEGLFC
HNRNPC	-0.0222163	6.99909	-0.211288	0.83405	0.882876	-0.20951	NOTDEG	NEGLFC
CPS1	-0.0222143	2.95477	-0.0901563	0.929362	0.952693	-0.088648	NOTDEG	NEGLFC
TOB2	-0.022208	5.74285	-0.107642	0.914973	0.943014	-0.106768	NOTDEG	NEGLFC
AL662797.1	-0.0221979	-3.65138	-0.0428442	0.966151	0.977012	-0.0424356	NOTDEG	NEGLFC
AL442125.1	-0.0221143	2.20386	-0.169515	0.866588	0.906937	-0.167994	NOTDEG	NEGLFC
ASXL2	-0.022101	6.1199	-0.251115	0.803844	0.860073	-0.248375	NOTDEG	NEGLFC
NOTUM	-0.0220478	-0.293327	-0.091062	0.928207	0.951849	-0.0901005	NOTDEG	NEGLFC
LINC01470	-0.0220081	3.96257	-0.0785291	0.938045	0.958897	-0.0777273	NOTDEG	NEGLFC
SIAH1	-0.021996	4.64227	-0.21842	0.829031	0.879147	-0.215945	NOTDEG	NEGLFC
BLVRB	-0.0217923	3.27099	-0.211433	0.834942	0.883462	-0.208367	NOTDEG	NEGLFC
G6PC3	-0.0217806	1.56058	-0.0748142	0.940843	0.960666	-0.07421	NOTDEG	NEGLFC
LINC00571	-0.0217562	4.05336	-0.213886	0.832392	0.881704	-0.211635	NOTDEG	NEGLFC
AC018866.1	-0.0217404	-3.138	-0.0382254	0.969755	0.979693	-0.0379152	NOTDEG	NEGLFC
ALG8	-0.0216259	4.62524	-0.20259	0.840939	0.888012	-0.200693	NOTDEG	NEGLFC
STX18-AS1	-0.0215381	7.18394	-0.197234	0.845378	0.891491	-0.195019	NOTDEG	NEGLFC
LDLRAD4	-0.0215024	8.88744	-0.190583	0.850101	0.895016	-0.188989	NOTDEG	NEGLFC
CD320	-0.0214918	3.07477	-0.160029	0.874355	0.912488	-0.158129	NOTDEG	NEGLFC
AC137932.1	-0.0214765	-2.93433	-0.0518215	0.959106	0.972655	-0.0512751	NOTDEG	NEGLFC
PSMD1	-0.021472	6.6183	-0.290001	0.773747	0.837394	-0.287477	NOTDEG	NEGLFC
GLIPR1L2	-0.0213452	3.20963	-0.0633679	0.949887	0.966538	-0.0628485	NOTDEG	NEGLFC
FCHSD2	-0.0213395	8.06979	-0.104127	0.917739	0.944537	-0.103282	NOTDEG	NEGLFC
AHI1	-0.0213019	8.8803	-0.170932	0.865584	0.906258	-0.169271	NOTDEG	NEGLFC
VPS50	-0.0212955	6.59549	-0.28249	0.779446	0.841884	-0.280041	NOTDEG	NEGLFC
BUB3	-0.021206	3.52202	-0.125092	0.901367	0.933435	-0.123935	NOTDEG	NEGLFC
CD248	-0.0212056	-3.47692	-0.0495258	0.960818	0.973705	-0.0491271	NOTDEG	NEGLFC
MAP3K20-AS1	-0.0211841	-1.66437	-0.065485	0.948261	0.965611	-0.0648904	NOTDEG	NEGLFC
AL355096.1	-0.0210763	-3.72247	-0.0394593	0.968777	0.978911	-0.0391419	NOTDEG	NEGLFC
CARD10	-0.0210321	-1.21182	-0.0573395	0.954644	0.969514	-0.0568757	NOTDEG	NEGLFC
AL355306.2	-0.0210057	-0.914978	-0.0574823	0.954662	0.969514	-0.0568539	NOTDEG	NEGLFC
SMARCC1	-0.0208541	7.05981	-0.181129	0.858475	0.900741	-0.178316	NOTDEG	NEGLFC
LINC00383	-0.0208495	-3.08515	-0.0312632	0.97531	0.983338	-0.030949	NOTDEG	NEGLFC
VAMP4	-0.0208045	4.27643	-0.200656	0.842704	0.889354	-0.198436	NOTDEG	NEGLFC
BRF2	-0.0207885	1.04067	-0.105753	0.916466	0.943844	-0.104886	NOTDEG	NEGLFC
AC245100.1	-0.0207881	-0.802995	-0.0680896	0.946157	0.964316	-0.0675341	NOTDEG	NEGLFC
RUBCNL	-0.0207706	3.73056	-0.132951	0.895273	0.928528	-0.131635	NOTDEG	NEGLFC
ASGR1	-0.0207137	1.52696	-0.0748277	0.940922	0.960712	-0.0741111	NOTDEG	NEGLFC
HSDL1	-0.0206842	3.92759	-0.234749	0.816171	0.869809	-0.232473	NOTDEG	NEGLFC
PCDHB7	-0.0206788	1.04789	-0.10197	0.919552	0.945803	-0.100998	NOTDEG	NEGLFC
VMO1	-0.0206616	-1.28012	-0.0659725	0.947823	0.965499	-0.0654404	NOTDEG	NEGLFC
RBM26	-0.0206198	7.95944	-0.212466	0.833619	0.882651	-0.210063	NOTDEG	NEGLFC
MORN2	-0.0206095	1.23016	-0.0924916	0.926925	0.950839	-0.0917138	NOTDEG	NEGLFC
FYTTD1	-0.0205763	4.8848	-0.195775	0.846064	0.891941	-0.194143	NOTDEG	NEGLFC
TMCO2	-0.0205665	-1.82764	-0.054455	0.956922	0.97109	-0.0540164	NOTDEG	NEGLFC
LEO1	-0.020387	4.11538	-0.201514	0.841614	0.888534	-0.19983	NOTDEG	NEGLFC
ACTR1A	-0.0203397	4.50474	-0.242678	0.810298	0.865178	-0.240041	NOTDEG	NEGLFC
GABRD	-0.0203138	4.52593	-0.0675691	0.946649	0.964598	-0.066916	NOTDEG	NEGLFC
AC017002.5	-0.0202769	-1.75799	-0.0496842	0.960784	0.973705	-0.0491702	NOTDEG	NEGLFC
LINC01550	-0.0201407	2.321	-0.0803226	0.936497	0.957757	-0.0796734	NOTDEG	NEGLFC
TRIM36-IT1	-0.0200619	-2.07996	-0.0563	0.955571	0.970164	-0.0557119	NOTDEG	NEGLFC
IL6R-AS1	-0.0199159	-1.01303	-0.0642518	0.949266	0.966046	-0.0636279	NOTDEG	NEGLFC
AL445231.1	-0.0198221	-0.968619	-0.064633	0.948883	0.96586	-0.0641099	NOTDEG	NEGLFC
CTNND1	-0.0198082	6.89377	-0.180711	0.857771	0.900272	-0.179213	NOTDEG	NEGLFC
HIBCH	-0.0197737	7.43728	-0.102222	0.919239	0.945522	-0.101392	NOTDEG	NEGLFC
AL589990.1	-0.0197284	-3.56387	-0.0395891	0.968708	0.978875	-0.0392285	NOTDEG	NEGLFC
Z72006.1	-0.0197192	-5.13576	-0.0381433	0.96991	0.979815	-0.0377211	NOTDEG	NEGLFC
HDAC5	-0.0196764	6.09452	-0.198625	0.844499	0.890925	-0.196142	NOTDEG	NEGLFC
AC044802.1	-0.0195904	-3.36569	-0.0685353	0.9458	0.964119	-0.0679823	NOTDEG	NEGLFC
C2orf15	-0.0194834	-1.06909	-0.0626975	0.95041	0.96697	-0.0621921	NOTDEG	NEGLFC
CLIC1	-0.0193618	-1.29749	-0.0502337	0.960352	0.973336	-0.0497115	NOTDEG	NEGLFC
NINL	-0.0192804	5.39252	-0.120603	0.904784	0.935964	-0.119621	NOTDEG	NEGLFC
RAB5A	-0.0190564	5.52006	-0.209794	0.835402	0.883819	-0.207778	NOTDEG	NEGLFC
ASTN2	-0.0189133	8.82594	-0.148936	0.882569	0.918861	-0.147714	NOTDEG	NEGLFC
MALSU1	-0.0185234	4.5649	-0.160131	0.874187	0.912393	-0.158342	NOTDEG	NEGLFC
CCL1	-0.0185096	-4.1986	-0.0363469	0.971283	0.980685	-0.0359995	NOTDEG	NEGLFC
AC007036.2	-0.0184875	0.70549	-0.0808909	0.936343	0.957667	-0.0798675	NOTDEG	NEGLFC
RIOX2	-0.0184453	3.69821	-0.244307	0.808604	0.863785	-0.242227	NOTDEG	NEGLFC
FAM174B	-0.0183687	5.79192	-0.136944	0.892148	0.926121	-0.135587	NOTDEG	NEGLFC
CYB5R3	-0.0183362	4.79026	-0.220089	0.828077	0.878329	-0.217169	NOTDEG	NEGLFC
RAB17	-0.0183325	0.684154	-0.060434	0.952387	0.96842	-0.0597099	NOTDEG	NEGLFC
EMC3	-0.0182804	4.91759	-0.160741	0.873596	0.91196	-0.159092	NOTDEG	NEGLFC
C5orf56	-0.018139	5.46975	-0.209477	0.835717	0.884088	-0.207374	NOTDEG	NEGLFC
NUP85	-0.0180936	4.93189	-0.143897	0.886673	0.922066	-0.142516	NOTDEG	NEGLFC
STRAP	-0.0180864	4.23828	-0.156227	0.876979	0.914563	-0.1548	NOTDEG	NEGLFC
MZB1	-0.01807	-3.18915	-0.0422958	0.966534	0.977227	-0.0419556	NOTDEG	NEGLFC
CFL1	-0.0180692	4.48242	-0.0608645	0.951894	0.968161	-0.0603291	NOTDEG	NEGLFC
ARFGAP3	-0.0180129	5.25537	-0.192435	0.849166	0.894312	-0.190182	NOTDEG	NEGLFC
AC073912.1	-0.0180119	-2.17637	-0.0463758	0.963308	0.97537	-0.0460026	NOTDEG	NEGLFC
TMEM200B	-0.0179779	-2.08728	-0.0454368	0.964134	0.975857	-0.0449668	NOTDEG	NEGLFC
LINC01919	-0.0179177	-2.90267	-0.044987	0.964552	0.976012	-0.0444419	NOTDEG	NEGLFC
ZNF835	-0.0178347	1.96346	-0.0950064	0.92499	0.949456	-0.0941504	NOTDEG	NEGLFC
PEG10	-0.0178049	3.62821	-0.0612293	0.951758	0.968136	-0.0604992	NOTDEG	NEGLFC
AL645504.1	-0.017774	-3.2068	-0.0339756	0.973114	0.981984	-0.0337024	NOTDEG	NEGLFC
NMBR	-0.0177723	0.0682715	-0.075464	0.940508	0.960439	-0.0746312	NOTDEG	NEGLFC
UPK3BL2	-0.0177121	0.464468	-0.048865	0.961388	0.974008	-0.0484122	NOTDEG	NEGLFC
ZNF367	-0.0176544	1.74977	-0.101335	0.920513	0.946623	-0.0997874	NOTDEG	NEGLFC
TMEM269	-0.0176459	0.690513	-0.0823892	0.934867	0.956702	-0.0817231	NOTDEG	NEGLFC
ATP11C	-0.0176082	4.58635	-0.0815372	0.935539	0.957185	-0.0808781	NOTDEG	NEGLFC
DPP3	-0.0175895	2.67525	-0.102598	0.919185	0.945522	-0.10146	NOTDEG	NEGLFC
PRDX6	-0.0174637	4.00024	-0.0933819	0.926265	0.950297	-0.0925455	NOTDEG	NEGLFC
NPIPB7	-0.0172432	-0.0774219	-0.065804	0.948014	0.965538	-0.0652016	NOTDEG	NEGLFC
DNAJA3	-0.0172299	4.44447	-0.124439	0.901854	0.93384	-0.123319	NOTDEG	NEGLFC
GPR137	-0.0171643	3.3222	-0.0875323	0.930866	0.953896	-0.0867552	NOTDEG	NEGLFC
EPB41L4A-AS1	-0.0168166	2.19923	-0.081017	0.935949	0.957397	-0.0803622	NOTDEG	NEGLFC
ENDOV	-0.0167843	4.11761	-0.249703	0.805402	0.861355	-0.246362	NOTDEG	NEGLFC
AC093752.2	-0.0167791	-1.25352	-0.0584938	0.953776	0.969073	-0.0579659	NOTDEG	NEGLFC
CD2AP	-0.0167321	5.3748	-0.183352	0.855734	0.898803	-0.181808	NOTDEG	NEGLFC
FCRLB	-0.0166846	-2.29422	-0.0532673	0.957893	0.971835	-0.0527983	NOTDEG	NEGLFC
LINC02395	-0.0163963	0.492565	-0.0547089	0.956721	0.970955	-0.0542682	NOTDEG	NEGLFC
CENPF	-0.0163868	-0.381959	-0.0548146	0.956642	0.970943	-0.0543675	NOTDEG	NEGLFC
SNTA1	-0.0162634	5.1237	-0.0937425	0.926116	0.950178	-0.0927328	NOTDEG	NEGLFC
WNK3	-0.0162551	4.62943	-0.168209	0.867621	0.907448	-0.166681	NOTDEG	NEGLFC
CDKL2	-0.0162094	5.18989	-0.19203	0.849223	0.894332	-0.19011	NOTDEG	NEGLFC
AC090692.1	-0.0161194	-1.32874	-0.0399772	0.968368	0.978737	-0.0396556	NOTDEG	NEGLFC
AC093240.1	-0.016052	-1.75884	-0.0329799	0.973902	0.9824	-0.0327147	NOTDEG	NEGLFC
FRZB	-0.0159809	1.94093	-0.0753895	0.940471	0.960439	-0.0746778	NOTDEG	NEGLFC
AC009301.1	-0.0159621	-1.12847	-0.0459892	0.963702	0.975495	-0.0455084	NOTDEG	NEGLFC
FGF12-AS1	-0.015958	-0.373683	-0.0272166	0.978493	0.985753	-0.0269582	NOTDEG	NEGLFC
AC106818.2	-0.0159248	1.66021	-0.0626205	0.95052	0.967048	-0.0620532	NOTDEG	NEGLFC
AFDN	-0.0158443	7.43375	-0.124027	0.902201	0.934053	-0.122882	NOTDEG	NEGLFC
UBE2E1	-0.0157746	6.40432	-0.116827	0.907916	0.938328	-0.115668	NOTDEG	NEGLFC
ZNF780A	-0.0157324	3.27895	-0.152906	0.879583	0.916564	-0.151498	NOTDEG	NEGLFC
PCBP2-OT1	-0.0155067	0.502873	-0.0605779	0.952261	0.968409	-0.0598674	NOTDEG	NEGLFC
NLN	-0.0153946	5.82465	-0.128104	0.899137	0.931662	-0.126752	NOTDEG	NEGLFC
AC073864.1	-0.0153703	-4.27347	-0.0229578	0.981831	0.988182	-0.0227733	NOTDEG	NEGLFC
MRPS18C	-0.0153365	3.48913	-0.134884	0.893594	0.927187	-0.133758	NOTDEG	NEGLFC
CCDC127	-0.0152985	2.76024	-0.12526	0.901237	0.933335	-0.124099	NOTDEG	NEGLFC
CORO2B	-0.0152726	7.53505	-0.135749	0.893204	0.926984	-0.134251	NOTDEG	NEGLFC
INO80	-0.0151302	6.60909	-0.173707	0.863614	0.904755	-0.171775	NOTDEG	NEGLFC
GNL1	-0.0150777	5.00934	-0.0991999	0.921618	0.947437	-0.0983954	NOTDEG	NEGLFC
STXBP6	-0.0149129	7.30315	-0.116834	0.908035	0.938386	-0.115517	NOTDEG	NEGLFC
GANAB	-0.0148732	5.07722	-0.17347	0.864304	0.905181	-0.170898	NOTDEG	NEGLFC
ROCK1	-0.0147117	7.05237	-0.136409	0.892689	0.926549	-0.134903	NOTDEG	NEGLFC
GATAD2B	-0.0146629	7.7581	-0.156157	0.877255	0.914776	-0.15445	NOTDEG	NEGLFC
RPS17	-0.0145799	1.84256	-0.0507398	0.959858	0.973163	-0.0503313	NOTDEG	NEGLFC
AL158196.1	-0.0145415	-1.88028	-0.0428846	0.966069	0.976997	-0.0425396	NOTDEG	NEGLFC
PHC2	-0.014406	6.65768	-0.124234	0.902132	0.934041	-0.122968	NOTDEG	NEGLFC
PRMT3	-0.0142852	5.831	-0.129735	0.897614	0.93042	-0.128676	NOTDEG	NEGLFC
SMIM11B	-0.0142836	1.50566	-0.0753532	0.940626	0.960513	-0.0744827	NOTDEG	NEGLFC
AC093627.4	-0.0142494	-1.02506	-0.0696967	0.945105	0.963681	-0.0688556	NOTDEG	NEGLFC
DNASE1	-0.0140471	5.59059	-0.177779	0.860789	0.902649	-0.17537	NOTDEG	NEGLFC
MED16	-0.0139819	3.34319	-0.0850569	0.932763	0.95539	-0.0843689	NOTDEG	NEGLFC
CCDC25	-0.0139689	4.44034	-0.175292	0.862275	0.903714	-0.173478	NOTDEG	NEGLFC
ZNF213-AS1	-0.013947	3.94716	-0.148399	0.883043	0.919255	-0.147112	NOTDEG	NEGLFC
AC010999.1	-0.0139459	-2.61761	-0.0336581	0.973366	0.982134	-0.033387	NOTDEG	NEGLFC
HOOK3	-0.0138838	7.4824	-0.141845	0.888467	0.923366	-0.140244	NOTDEG	NEGLFC
AKR7A2	-0.0138727	2.96906	-0.127691	0.899385	0.931852	-0.126439	NOTDEG	NEGLFC
AC079174.2	-0.0138252	0.906172	-0.0806525	0.936465	0.957757	-0.0797133	NOTDEG	NEGLFC
AC068286.2	-0.0135965	3.94154	-0.0459845	0.963618	0.975495	-0.0456143	NOTDEG	NEGLFC
SP2	-0.0135502	3.71628	-0.185077	0.855846	0.898874	-0.181664	NOTDEG	NEGLFC
TPTE2	-0.0135298	2.23102	-0.0787769	0.937901	0.958818	-0.0779077	NOTDEG	NEGLFC
CSNK1D	-0.0134777	5.5966	-0.169653	0.866737	0.906937	-0.167805	NOTDEG	NEGLFC
DENR	-0.0134367	5.17958	-0.155985	0.877373	0.914809	-0.1543	NOTDEG	NEGLFC
AL160314.2	-0.013364	4.88243	-0.0492241	0.96113	0.973919	-0.0487355	NOTDEG	NEGLFC
SERINC3	-0.0133082	5.45154	-0.084979	0.932944	0.955515	-0.0841417	NOTDEG	NEGLFC
AL117328.2	-0.0132605	-3.25174	-0.029661	0.976548	0.984103	-0.0293972	NOTDEG	NEGLFC
POLR1C	-0.0131923	3.59609	-0.0920894	0.927338	0.951161	-0.0911945	NOTDEG	NEGLFC
HNRNPU	-0.0131049	7.53167	-0.110414	0.913023	0.94172	-0.109227	NOTDEG	NEGLFC
DACT3-AS1	-0.0130543	3.12977	-0.102538	0.919246	0.945522	-0.101384	NOTDEG	NEGLFC
YBX1	-0.0130301	4.16753	-0.108265	0.914492	0.942687	-0.107374	NOTDEG	NEGLFC
RBM12	-0.0130221	3.7456	-0.121046	0.904898	0.936049	-0.119476	NOTDEG	NEGLFC
SGPP1	-0.0129931	5.6705	-0.0974851	0.92319	0.948309	-0.0964162	NOTDEG	NEGLFC
DLAT	-0.0129173	4.18955	-0.216883	0.829734	0.879698	-0.215043	NOTDEG	NEGLFC
AKR1B10	-0.0129172	-4.81111	-0.0241994	0.980849	0.987435	-0.024005	NOTDEG	NEGLFC
MIER3	-0.0128458	3.95932	-0.103563	0.918558	0.945017	-0.102251	NOTDEG	NEGLFC
ZPBP	-0.0127728	1.3931	-0.0514177	0.959415	0.972797	-0.0508879	NOTDEG	NEGLFC
SRGAP2	-0.0127105	6.79326	-0.117905	0.907229	0.937718	-0.116535	NOTDEG	NEGLFC
AL731563.3	-0.0126638	1.00284	-0.0489654	0.961261	0.973957	-0.0485712	NOTDEG	NEGLFC
MICU2	-0.0126436	7.02941	-0.116087	0.908607	0.938805	-0.114796	NOTDEG	NEGLFC
TRMT6	-0.0126222	2.62399	-0.097828	0.922795	0.948021	-0.0969132	NOTDEG	NEGLFC
CT70	-0.0124016	-2.48321	-0.0335269	0.973472	0.982173	-0.0332535	NOTDEG	NEGLFC
LPIN3	-0.0121503	0.969276	-0.0363454	0.971283	0.980685	-0.0359998	NOTDEG	NEGLFC
CEP41	-0.0121054	3.41793	-0.133312	0.895027	0.928373	-0.131946	NOTDEG	NEGLFC
SNX4	-0.0119854	5.95899	-0.0991951	0.921711	0.947437	-0.0982781	NOTDEG	NEGLFC
GLO1	-0.0119009	4.58206	-0.106556	0.915961	0.943492	-0.105523	NOTDEG	NEGLFC
CLCN4	-0.0118098	5.69284	-0.0918562	0.927486	0.951211	-0.0910087	NOTDEG	NEGLFC
RCE1	-0.0117933	1.66516	-0.0444906	0.964848	0.976102	-0.0440704	NOTDEG	NEGLFC
ASB1	-0.0116747	3.16883	-0.0779939	0.938456	0.959215	-0.0772104	NOTDEG	NEGLFC
STRIP1	-0.0116703	4.80009	-0.190139	0.851058	0.895773	-0.187769	NOTDEG	NEGLFC
AC073111.4	-0.0116582	2.69444	-0.0741538	0.941492	0.961056	-0.0733941	NOTDEG	NEGLFC
C8orf37	-0.0116086	2.62093	-0.104048	0.918003	0.944649	-0.10295	NOTDEG	NEGLFC
CLCN3	-0.0115988	6.26399	-0.098663	0.922169	0.947615	-0.0977016	NOTDEG	NEGLFC
INMT	-0.0115495	-0.689411	-0.033591	0.973424	0.982158	-0.0333143	NOTDEG	NEGLFC
ZNF723	-0.0114889	-2.20679	-0.0318657	0.974783	0.983048	-0.0316095	NOTDEG	NEGLFC
NUP35	-0.0114561	3.84626	-0.104822	0.917193	0.944321	-0.103971	NOTDEG	NEGLFC
ZNF736	-0.0113313	5.34026	-0.145524	0.885326	0.920965	-0.144221	NOTDEG	NEGLFC
NOP9	-0.0113113	1.94536	-0.0618233	0.9511	0.96757	-0.061325	NOTDEG	NEGLFC
AC087855.2	-0.0111588	0.783455	-0.0372199	0.970575	0.980287	-0.0368872	NOTDEG	NEGLFC
LINC02221	-0.0110855	-2.50065	-0.0232273	0.981618	0.988071	-0.0230406	NOTDEG	NEGLFC
AC010173.1	-0.0109041	-0.621149	-0.0485639	0.961679	0.9742	-0.0480471	NOTDEG	NEGLFC
AC009054.2	-0.010859	-1.07315	-0.0397087	0.968581	0.978856	-0.0393883	NOTDEG	NEGLFC
ARL8A	-0.0108275	4.71153	-0.0683018	0.94616	0.964316	-0.0675293	NOTDEG	NEGLFC
KBTBD12	-0.010679	4.70091	-0.0562706	0.955489	0.970164	-0.055815	NOTDEG	NEGLFC
NDUFAF7	-0.0106617	4.63353	-0.110759	0.912521	0.941397	-0.109859	NOTDEG	NEGLFC
ADGRB1	-0.0106451	5.98859	-0.0372879	0.970605	0.980287	-0.0368497	NOTDEG	NEGLFC
RC3H1	-0.010621	6.90807	-0.104912	0.917341	0.944339	-0.103784	NOTDEG	NEGLFC
HSD17B11	-0.0105636	4.23017	-0.0971615	0.923273	0.948309	-0.096312	NOTDEG	NEGLFC
ZC3H7B	-0.0105374	5.94839	-0.151514	0.881173	0.917962	-0.149482	NOTDEG	NEGLFC
WFDC13	-0.0105285	-3.5731	-0.0165855	0.986874	0.991633	-0.0164523	NOTDEG	NEGLFC
AC004593.3	-0.0104868	-1.60526	-0.0346775	0.972559	0.981664	-0.0343987	NOTDEG	NEGLFC
NIPA2	-0.0104811	4.45547	-0.118423	0.906699	0.937373	-0.117203	NOTDEG	NEGLFC
LINC00471	-0.0103573	0.87038	-0.0589808	0.953453	0.968936	-0.0583717	NOTDEG	NEGLFC
MRPS27	-0.0103238	5.34694	-0.134609	0.893951	0.927425	-0.133306	NOTDEG	NEGLFC
STARD3NL	-0.0103075	4.01703	-0.114159	0.909965	0.939522	-0.113082	NOTDEG	NEGLFC
ARMCX1	-0.0102013	2.88305	-0.0820702	0.935257	0.956999	-0.0812322	NOTDEG	NEGLFC
AC013565.3	-0.0101727	-4.31573	-0.0190727	0.984951	0.990532	-0.0188618	NOTDEG	NEGLFC
RPL21	-0.0101206	3.84667	-0.030022	0.976242	0.983932	-0.0297807	NOTDEG	NEGLFC
SMG9	-0.00976018	4.94756	-0.0720236	0.943046	0.962227	-0.0714422	NOTDEG	NEGLFC
AC005692.3	-0.00973116	-1.50068	-0.0182706	0.985563	0.990726	-0.018095	NOTDEG	NEGLFC
AL137246.1	-0.00970632	-0.610769	-0.0331945	0.973734	0.982316	-0.0329259	NOTDEG	NEGLFC
SPTBN1	-0.00963507	8.69904	-0.119426	0.905998	0.936884	-0.118088	NOTDEG	NEGLFC
ZIC3	-0.00957339	-2.77052	-0.0225413	0.982186	0.988396	-0.0223282	NOTDEG	NEGLFC
ZNF440	-0.00955751	4.06779	-0.10326	0.918615	0.945043	-0.102178	NOTDEG	NEGLFC
MCCC1	-0.00953296	6.6263	-0.127656	0.899671	0.932054	-0.126077	NOTDEG	NEGLFC
MALAT1	-0.00946776	14.0769	-0.0591949	0.953288	0.968866	-0.0585784	NOTDEG	NEGLFC
LINC01270	-0.00943853	-1.57616	-0.0269148	0.9787	0.985902	-0.0266985	NOTDEG	NEGLFC
ZFP62	-0.00940069	3.535	-0.0896708	0.929141	0.952569	-0.0889259	NOTDEG	NEGLFC
OGFOD1	-0.00935644	4.03101	-0.104195	0.917763	0.944537	-0.103252	NOTDEG	NEGLFC
HIKESHI	-0.00934768	4.64607	-0.075929	0.940005	0.960213	-0.0752641	NOTDEG	NEGLFC
PIGW	-0.00920583	-0.280315	-0.0355859	0.971841	0.981077	-0.0352998	NOTDEG	NEGLFC
IGIP	-0.00916071	3.82677	-0.0558826	0.955801	0.970234	-0.0554239	NOTDEG	NEGLFC
ETV3	-0.00910514	2.94793	-0.0809795	0.935979	0.957397	-0.0803249	NOTDEG	NEGLFC
AC104825.1	-0.00907899	2.16251	-0.0395579	0.968699	0.978875	-0.0392397	NOTDEG	NEGLFC
MEGF6	-0.00899287	1.78081	-0.0654787	0.949493	0.966208	-0.0633428	NOTDEG	NEGLFC
GNG12-AS1	-0.00891262	3.51756	-0.0415653	0.967284	0.977813	-0.0410154	NOTDEG	NEGLFC
AL162390.1	-0.0088743	1.80048	-0.0727238	0.94277	0.962054	-0.0717884	NOTDEG	NEGLFC
ZIC5	-0.00881934	0.723367	-0.0231814	0.981675	0.988094	-0.0229687	NOTDEG	NEGLFC
UBE2G1	-0.00879759	6.43086	-0.0727846	0.942631	0.961976	-0.0719639	NOTDEG	NEGLFC
AL139246.1	-0.00876495	-3.70235	-0.0151851	0.987982	0.992464	-0.0150627	NOTDEG	NEGLFC
PHYHD1	-0.00876446	3.47285	-0.0245846	0.980575	0.987294	-0.0243483	NOTDEG	NEGLFC
AL033519.5	-0.00875346	-3.50048	-0.0265716	0.979065	0.98619	-0.0262416	NOTDEG	NEGLFC
TPT1-AS1	-0.00871031	7.50133	-0.0948894	0.925309	0.949621	-0.093748	NOTDEG	NEGLFC
IPPK	-0.00870046	4.87997	-0.0989615	0.921806	0.947478	-0.0981591	NOTDEG	NEGLFC
HAS1	-0.0086513	-0.304775	-0.0368258	0.971005	0.980473	-0.0363481	NOTDEG	NEGLFC
TTPAL	-0.0086171	2.99293	-0.0815353	0.935641	0.957255	-0.0807501	NOTDEG	NEGLFC
AC004973.1	-0.00851162	-1.3448	-0.0323095	0.974446	0.982776	-0.0320332	NOTDEG	NEGLFC
APPL1	-0.00850566	5.6554	-0.0729325	0.942453	0.961866	-0.0721872	NOTDEG	NEGLFC
FANCI	-0.00838897	3.45366	-0.072019	0.943074	0.962227	-0.0714068	NOTDEG	NEGLFC
CLPP	-0.00836892	3.43882	-0.0910685	0.928328	0.951939	-0.0899485	NOTDEG	NEGLFC
FAM71F2	-0.00828279	3.89397	-0.0755599	0.940377	0.960414	-0.0747963	NOTDEG	NEGLFC
PABPC5-AS1	-0.00823953	-0.962107	-0.0368204	0.970864	0.980366	-0.0365243	NOTDEG	NEGLFC
RABGAP1	-0.00815796	7.72674	-0.0982185	0.922564	0.947909	-0.0972047	NOTDEG	NEGLFC
ITFG2	-0.00815627	5.73858	-0.0691529	0.945516	0.963933	-0.0683384	NOTDEG	NEGLFC
USP20	-0.00805133	5.28124	-0.0875195	0.931071	0.95405	-0.0864974	NOTDEG	NEGLFC
APH1A	-0.00798564	2.83418	-0.0404914	0.967961	0.97843	-0.0401653	NOTDEG	NEGLFC
LINC00366	-0.00770713	-2.79734	-0.0182298	0.985591	0.990726	-0.0180597	NOTDEG	NEGLFC
LTBP3	-0.00766898	5.88753	-0.0536261	0.957713	0.971722	-0.0530236	NOTDEG	NEGLFC
ZNF749	-0.00765419	2.99806	-0.0462557	0.963437	0.975398	-0.0458412	NOTDEG	NEGLFC
AC007285.1	-0.00763629	3.29609	-0.0857593	0.932261	0.955087	-0.0850005	NOTDEG	NEGLFC
TFCP2	-0.00761943	7.15447	-0.0717008	0.943504	0.962597	-0.0708666	NOTDEG	NEGLFC
OSGIN2	-0.00760568	3.4841	-0.0599209	0.952603	0.968434	-0.059438	NOTDEG	NEGLFC
CYP2C8	-0.00758127	1.46516	-0.0244774	0.980661	0.987315	-0.0242401	NOTDEG	NEGLFC
AC067930.2	-0.00755421	-1.57175	-0.0186586	0.985233	0.990601	-0.0185087	NOTDEG	NEGLFC
AC124254.2	-0.00747138	3.1299	-0.0227624	0.98199	0.988273	-0.0225738	NOTDEG	NEGLFC
NUTM2B-AS1	-0.00739732	6.66325	-0.0349549	0.97234	0.981477	-0.0346739	NOTDEG	NEGLFC
PIK3C3	-0.00736788	6.60371	-0.0831524	0.934395	0.956286	-0.082317	NOTDEG	NEGLFC
EXTL2	-0.00722756	4.69881	-0.0755446	0.940688	0.960542	-0.0744045	NOTDEG	NEGLFC
RNASEH2B-AS1	-0.00713998	1.80073	-0.0302111	0.976108	0.983832	-0.0299482	NOTDEG	NEGLFC
RPP30	-0.00713762	3.98354	-0.0885016	0.930051	0.953298	-0.0877808	NOTDEG	NEGLFC
GNAO1	-0.00702668	8.66479	-0.0459547	0.963641	0.975495	-0.0455848	NOTDEG	NEGLFC
AC009230.1	-0.00691486	-3.82136	-0.0100615	0.99205	0.994867	-0.00996392	NOTDEG	NEGLFC
AC106821.2	-0.00682449	-2.70258	-0.0124262	0.990193	0.993692	-0.0122916	NOTDEG	NEGLFC
OPA3	-0.00676792	4.57367	-0.0722951	0.943032	0.962227	-0.0714602	NOTDEG	NEGLFC
ARRDC1	-0.00676581	4.02114	-0.0401911	0.968587	0.978856	-0.0393804	NOTDEG	NEGLFC
SLC45A1	-0.00669486	3.37938	-0.05074	0.959988	0.973241	-0.0501691	NOTDEG	NEGLFC
TXNDC5	-0.00667802	2.98775	-0.0358194	0.971656	0.980924	-0.0355314	NOTDEG	NEGLFC
AC012181.2	-0.00663134	-2.55706	-0.0165782	0.986879	0.991633	-0.016445	NOTDEG	NEGLFC
SHLD2	-0.00662843	5.96724	-0.0693178	0.945325	0.963772	-0.0685783	NOTDEG	NEGLFC
SIGLEC1	-0.0065704	-0.171073	-0.0176762	0.986013	0.991005	-0.017531	NOTDEG	NEGLFC
CDK11A	-0.00653521	4.80979	-0.0399122	0.968538	0.978856	-0.0394426	NOTDEG	NEGLFC
TSPAN12	-0.00645393	0.778107	-0.0256187	0.979756	0.986672	-0.025375	NOTDEG	NEGLFC
AC069243.1	-0.00644778	-0.65537	-0.0264652	0.979056	0.98619	-0.0262525	NOTDEG	NEGLFC
LINC01584	-0.00629441	-3.31453	-0.0150449	0.988093	0.992541	-0.0149232	NOTDEG	NEGLFC
UNC50	-0.00623949	4.11014	-0.050582	0.960059	0.973278	-0.05008	NOTDEG	NEGLFC
ZNF595	-0.00622173	4.34203	-0.0481413	0.961944	0.974366	-0.0477139	NOTDEG	NEGLFC
TFRC	-0.00616603	4.76738	-0.0570391	0.955178	0.96997	-0.0562059	NOTDEG	NEGLFC
FNDC3A	-0.0061553	7.42398	-0.0760038	0.940132	0.960249	-0.0751039	NOTDEG	NEGLFC
C1orf195	-0.00610668	-1.97686	-0.0195922	0.984516	0.990226	-0.0194081	NOTDEG	NEGLFC
LDLRAD4-AS1	-0.0061008	-2.93183	-0.0155385	0.987764	0.992384	-0.015336	NOTDEG	NEGLFC
GRAP	-0.0060941	-1.3638	-0.0138465	0.989041	0.993008	-0.0137352	NOTDEG	NEGLFC
SOS2	-0.00606153	6.77133	-0.0605021	0.952313	0.96842	-0.059803	NOTDEG	NEGLFC
AC006116.4	-0.0060347	-3.79907	-0.011725	0.99072	0.993996	-0.0116308	NOTDEG	NEGLFC
PDE7A	-0.00601894	6.66062	-0.0529938	0.958205	0.972084	-0.0524062	NOTDEG	NEGLFC
FOXG1	-0.00581816	4.74287	-0.0275975	0.978238	0.98553	-0.0272785	NOTDEG	NEGLFC
EVI5	-0.00577358	7.639	-0.058907	0.953582	0.968999	-0.0582092	NOTDEG	NEGLFC
ACAT2	-0.00576533	3.71096	-0.0445779	0.96484	0.976102	-0.0440811	NOTDEG	NEGLFC
TBC1D15	-0.00575228	6.13279	-0.0602702	0.952448	0.96842	-0.0596327	NOTDEG	NEGLFC
WDR70	-0.00570474	7.79017	-0.0962314	0.923956	0.948808	-0.0954515	NOTDEG	NEGLFC
GCNT1	-0.00559689	3.88025	-0.0207919	0.983552	0.98943	-0.0206158	NOTDEG	NEGLFC
CLIP1-AS1	-0.00552972	-1.45384	-0.0147391	0.988381	0.992588	-0.0145627	NOTDEG	NEGLFC
AL080276.2	-0.00550907	2.95782	-0.0504468	0.960171	0.973284	-0.0499388	NOTDEG	NEGLFC
ADAM17	-0.00541512	6.21266	-0.0503116	0.960251	0.973302	-0.049838	NOTDEG	NEGLFC
AL513123.1	-0.00534961	-3.15018	-0.00748873	0.994073	0.996288	-0.00742859	NOTDEG	NEGLFC
PIAS4	-0.00533667	4.92808	-0.0373814	0.970487	0.980286	-0.036997	NOTDEG	NEGLFC
HEXA	-0.00530061	5.63711	-0.0576723	0.954582	0.969514	-0.0569533	NOTDEG	NEGLFC
AC009134.1	-0.00503607	-3.9443	-0.00654394	0.994828	0.996767	-0.00648256	NOTDEG	NEGLFC
AC012349.1	-0.00501987	-0.779283	-0.0159245	0.987397	0.992084	-0.0157966	NOTDEG	NEGLFC
EDEM3	-0.00496156	5.57494	-0.0449678	0.964457	0.976012	-0.0445616	NOTDEG	NEGLFC
PPP1R9A	-0.00477807	8.19172	-0.0439771	0.965205	0.976295	-0.0436232	NOTDEG	NEGLFC
RNF6	-0.0047294	3.27765	-0.0254436	0.979918	0.986774	-0.0251712	NOTDEG	NEGLFC
TCEA1	-0.00469905	5.24787	-0.0604557	0.952542	0.96842	-0.0595155	NOTDEG	NEGLFC
MFSD14A	-0.00469482	5.34317	-0.0441629	0.965131	0.976255	-0.0437153	NOTDEG	NEGLFC
AL391422.4	-0.00465848	-2.46221	-0.0183481	0.985519	0.990726	-0.0181502	NOTDEG	NEGLFC
USP3-AS1	-0.00450417	3.69699	-0.0282093	0.977705	0.985027	-0.0279464	NOTDEG	NEGLFC
FOLR3	-0.00449433	-2.65534	-0.0125256	0.990087	0.993677	-0.0124245	NOTDEG	NEGLFC
AURKA	-0.00448679	0.405827	-0.0181023	0.985674	0.990768	-0.017956	NOTDEG	NEGLFC
PPRC1	-0.00445098	3.42138	-0.0469808	0.962926	0.97512	-0.0464827	NOTDEG	NEGLFC
ZBTB5	-0.00439709	4.05822	-0.041066	0.967531	0.978029	-0.0407053	NOTDEG	NEGLFC
KPNA3	-0.00435679	6.31646	-0.0515116	0.959258	0.972741	-0.0510844	NOTDEG	NEGLFC
BGN	-0.00428372	0.299981	-0.014725	0.988346	0.992587	-0.0146067	NOTDEG	NEGLFC
LYRM2	-0.00413654	4.57212	-0.0283382	0.977577	0.984933	-0.0281068	NOTDEG	NEGLFC
CCNYL1	-0.00406711	5.06328	-0.0315084	0.975066	0.983229	-0.0312552	NOTDEG	NEGLFC
AMDHD1	-0.00395808	-0.298056	-0.0180841	0.985709	0.990768	-0.0179124	NOTDEG	NEGLFC
ITFG2-AS1	-0.00390671	2.44715	-0.0262431	0.979251	0.986309	-0.0260078	NOTDEG	NEGLFC
HHLA3	-0.00389272	3.11228	-0.0334654	0.973632	0.9823	-0.033053	NOTDEG	NEGLFC
FAM167B	-0.00378724	-2.12072	-0.00834654	0.993398	0.995889	-0.00827477	NOTDEG	NEGLFC
TET3	-0.00374655	7.06222	-0.0454952	0.964161	0.975857	-0.0449323	NOTDEG	NEGLFC
MAPK8	-0.00374212	7.62198	-0.0384148	0.969603	0.979574	-0.0381059	NOTDEG	NEGLFC
GSX2	-0.00370488	-4.03636	-0.00678005	0.994639	0.996646	-0.00671859	NOTDEG	NEGLFC
ZNF48	-0.00367653	3.03522	-0.0297503	0.976505	0.984094	-0.0294506	NOTDEG	NEGLFC
SNHG7	-0.00367123	2.79716	-0.0230671	0.981745	0.988129	-0.0228817	NOTDEG	NEGLFC
C1orf50	-0.00353371	3.31703	-0.0285699	0.977391	0.984814	-0.0283403	NOTDEG	NEGLFC
LIPN	-0.00351896	-1.93568	-0.00777254	0.993876	0.996195	-0.00767491	NOTDEG	NEGLFC
DLST	-0.0034396	4.32931	-0.0560775	0.955788	0.970234	-0.0554403	NOTDEG	NEGLFC
BAIAP3	-0.00343155	4.82326	-0.0144515	0.988605	0.992702	-0.0142818	NOTDEG	NEGLFC
ZNF117	-0.00337954	3.74363	-0.022017	0.982645	0.988696	-0.0217535	NOTDEG	NEGLFC
TP53RK	-0.00330668	2.05645	-0.0213655	0.983137	0.989116	-0.021136	NOTDEG	NEGLFC
FO681492.1	-0.00324916	-1.20011	-0.0115682	0.99086	0.994071	-0.0114558	NOTDEG	NEGLFC
RIC3	-0.00305085	5.84279	-0.0304136	0.975932	0.983792	-0.0301691	NOTDEG	NEGLFC
LYSMD4	-0.0030478	4.33263	-0.0228957	0.981916	0.988232	-0.0226672	NOTDEG	NEGLFC
SMTN	-0.00298714	2.06383	-0.0101864	0.991954	0.994823	-0.010084	NOTDEG	NEGLFC
RAB13	-0.00298181	-0.865209	-0.0112139	0.99116	0.994199	-0.0110801	NOTDEG	NEGLFC
SNRPD3	-0.00298102	3.35154	-0.0314606	0.97515	0.983245	-0.0311503	NOTDEG	NEGLFC
ZNF611	-0.00296973	5.22254	-0.032312	0.97452	0.982816	-0.0319398	NOTDEG	NEGLFC
SORD	-0.0028956	3.43509	-0.0303118	0.976079	0.983832	-0.0299852	NOTDEG	NEGLFC
BRAP	-0.00286915	5.01645	-0.0289406	0.977125	0.984616	-0.028673	NOTDEG	NEGLFC
HMGB2	-0.00283945	2.09077	-0.0119371	0.990552	0.993914	-0.0118413	NOTDEG	NEGLFC
GTF2E2	-0.00276895	5.14509	-0.0309345	0.97552	0.983515	-0.0306858	NOTDEG	NEGLFC
ODF3B	-0.00260626	-2.07411	-0.00586332	0.99537	0.997098	-0.00580313	NOTDEG	NEGLFC
ERI1	-0.00245868	4.18805	-0.0190008	0.985001	0.990532	-0.0187996	NOTDEG	NEGLFC
ARFGEF1	-0.00244721	7.0966	-0.028523	0.977493	0.984883	-0.0282126	NOTDEG	NEGLFC
CHL1-AS1	-0.00240904	-0.81555	-0.00386349	0.99695	0.99808	-0.00382278	NOTDEG	NEGLFC
SYCP1	-0.00236849	-1.90249	-0.00692631	0.994531	0.996574	-0.0068539	NOTDEG	NEGLFC
IGHEP2	-0.00235124	-2.52001	-0.00695902	0.994515	0.996574	-0.00687415	NOTDEG	NEGLFC
ZNF143	-0.00228169	4.14122	-0.0247275	0.980606	0.987294	-0.0243095	NOTDEG	NEGLFC
KCTD9	-0.00220669	3.64852	-0.0237295	0.981263	0.987748	-0.023485	NOTDEG	NEGLFC
TRPM7	-0.0021429	7.10612	-0.022448	0.98225	0.988396	-0.0222476	NOTDEG	NEGLFC
EYS	-0.00205966	4.5567	-0.00835206	0.993399	0.995889	-0.00827372	NOTDEG	NEGLFC
ZNF207	-0.00201162	6.89931	-0.0187874	0.985173	0.990601	-0.0185833	NOTDEG	NEGLFC
DIO2	-0.0020057	3.73183	-0.0129697	0.989737	0.993499	-0.0128631	NOTDEG	NEGLFC
ZFAND2A	-0.00198045	2.23561	-0.0146339	0.988427	0.992599	-0.0145057	NOTDEG	NEGLFC
SMAD2	-0.00191567	6.47211	-0.0148201	0.988285	0.992587	-0.0146826	NOTDEG	NEGLFC
CDC42EP5	-0.00183807	-1.09542	-0.00673176	0.994672	0.996646	-0.0066771	NOTDEG	NEGLFC
SH3TC1	-0.00161144	2.23915	-0.00529703	0.995808	0.997263	-0.00525449	NOTDEG	NEGLFC
SETD6	-0.00156888	2.66898	-0.0101854	0.991939	0.994823	-0.0101036	NOTDEG	NEGLFC
DTNB	-0.00149673	8.41328	-0.0137689	0.98913	0.993059	-0.0136243	NOTDEG	NEGLFC
AL138799.4	-0.00137941	-0.773732	-0.00252244	0.998019	0.998781	-0.00248273	NOTDEG	NEGLFC
ARRDC5	-0.00136145	1.14366	-0.0048472	0.996203	0.99752	-0.00475853	NOTDEG	NEGLFC
LINC02629	-0.00127076	-5.19038	-0.00230758	0.998174	0.998833	-0.00228905	NOTDEG	NEGLFC
PRPF40B	-0.00125057	6.46496	-0.0211272	0.983357	0.989268	-0.0208603	NOTDEG	NEGLFC
NBEAL2	-0.00115198	2.33461	-0.00631566	0.995017	0.996887	-0.00624584	NOTDEG	NEGLFC
PPM1G	-0.00112087	4.80859	-0.0167602	0.986785	0.991633	-0.0165632	NOTDEG	NEGLFC
DSCAS	-0.00110225	1.57728	-0.00458532	0.996382	0.99763	-0.00453413	NOTDEG	NEGLFC
RBM25	-0.00108617	8.13456	-0.00708224	0.994413	0.996559	-0.00700281	NOTDEG	NEGLFC
RAB9A	-0.00102675	3.96215	-0.00754547	0.994036	0.996286	-0.00747425	NOTDEG	NEGLFC
ZNF664	-0.00102355	3.8468	-0.0102023	0.991937	0.994823	-0.0101061	NOTDEG	NEGLFC
NFE2L1	-0.00101544	4.66554	-0.00616078	0.995141	0.996976	-0.00609036	NOTDEG	NEGLFC
LGALS9B	-0.000959577	-5.02382	-0.00158141	0.99875	0.999111	-0.00156657	NOTDEG	NEGLFC
ARHGAP27	-0.000938125	3.21493	-0.00513204	0.995938	0.997359	-0.00509082	NOTDEG	NEGLFC
CDC14A	-0.000937725	4.44971	-0.00322383	0.997448	0.998385	-0.00319794	NOTDEG	NEGLFC
IDH1	-0.000876537	4.10516	-0.00925353	0.992705	0.995402	-0.00914348	NOTDEG	NEGLFC
LINC01517	-0.000864686	-0.667363	-0.00246479	0.998052	0.998781	-0.00244124	NOTDEG	NEGLFC
AC005828.1	-0.000842497	-1.28805	-0.00168169	0.998671	0.999111	-0.00166546	NOTDEG	NEGLFC
LINC02412	-0.00067329	-4.05804	-0.00138009	0.998909	0.999187	-0.00136703	NOTDEG	NEGLFC
SNX24	-0.0006653	5.86723	-0.00799081	0.993719	0.996107	-0.00787177	NOTDEG	NEGLFC
ESAM	-0.000626885	0.778483	-0.00301068	0.997623	0.998525	-0.00297925	NOTDEG	NEGLFC
APMAP	-0.000501781	4.61816	-0.00532966	0.995788	0.997263	-0.00527894	NOTDEG	NEGLFC
YIPF6	-0.000436731	4.32456	-0.00582331	0.9954	0.997098	-0.00576477	NOTDEG	NEGLFC
AC005838.2	-0.000408615	2.23923	-0.00210742	0.998338	0.998862	-0.00208302	NOTDEG	NEGLFC
TRIM65	-0.00040574	3.62287	-0.00338714	0.99732	0.998326	-0.00335894	NOTDEG	NEGLFC
CNTN6	-0.000397582	5.27369	-0.00133958	0.998947	0.99919	-0.00132014	NOTDEG	NEGLFC
CNOT9	-0.00029486	5.142	-0.003229	0.997447	0.998385	-0.00319938	NOTDEG	NEGLFC
FABP5	-0.000291006	1.83548	-0.00209814	0.998341	0.998862	-0.00207883	NOTDEG	NEGLFC
AL356752.1	-0.000270987	-3.25117	-0.000787166	0.999379	0.999518	-0.000778205	NOTDEG	NEGLFC
SPON1	-0.000244445	5.19244	-0.000609592	0.999518	0.999611	-0.000604404	NOTDEG	NEGLFC
NPEPPS	-0.000209705	7.16653	-0.00263823	0.997914	0.998733	-0.00261445	NOTDEG	NEGLFC
G3BP2	-0.000192051	6.16104	-0.00146835	0.998838	0.99915	-0.00145656	NOTDEG	NEGLFC
ZBTB47	-0.000123465	4.35111	-0.000997982	0.999211	0.999385	-0.000988883	NOTDEG	NEGLFC
TDRD10	-7.53254e-05	0.652768	-0.000262629	0.999793	0.999827	-0.00025985	NOTDEG	NEGLFC
LEF1	8.02099e-05	1.80391	0.000176859	0.99986	0.99986	0.000175439	NOTDEG	POSLFC
PPFIA1	8.1023e-05	6.83906	0.00122866	0.999032	0.999241	0.00121278	NOTDEG	POSLFC
DELE1	0.00015412	5.37514	0.00156466	0.998764	0.999111	0.00154967	NOTDEG	POSLFC
DYM	0.000189243	7.83146	0.00189087	0.998507	0.998993	0.00187058	NOTDEG	POSLFC
SLC6A2	0.000252341	-2.23966	0.000579552	0.999542	0.999611	0.000574137	NOTDEG	POSLFC
AC092835.1	0.000496359	5.43552	0.00457651	0.996378	0.99763	0.00453976	NOTDEG	POSLFC
FGFR1OP2	0.000521674	6.15314	0.00399302	0.996871	0.99805	0.00392126	NOTDEG	POSLFC
ASCL5	0.000598118	-2.49542	0.00156656	0.998764	0.999111	0.00154883	NOTDEG	POSLFC
PPT1	0.000603234	4.39451	0.00566277	0.995523	0.997151	0.00561104	NOTDEG	POSLFC
TM9SF4	0.000668703	5.75568	0.0126404	0.990047	0.993671	0.0124747	NOTDEG	POSLFC
PCDH10	0.000669966	5.81671	0.0048383	0.996177	0.99752	0.00479118	NOTDEG	POSLFC
TGFBRAP1	0.000807656	4.47817	0.0103253	0.991828	0.9948	0.0102424	NOTDEG	POSLFC
CPA5	0.000875214	-2.98316	0.00217762	0.998284	0.998862	0.00215125	NOTDEG	POSLFC
UBXN2A	0.000880933	6.00858	0.00547825	0.995677	0.997209	0.00541815	NOTDEG	POSLFC
PCDHGA10	0.000905463	3.33956	0.00496442	0.996071	0.997457	0.00492455	NOTDEG	POSLFC
AL163541.1	0.000909263	5.47017	0.0021109	0.998332	0.998862	0.00209088	NOTDEG	POSLFC
TSG101	0.00100888	5.48571	0.0112192	0.991143	0.994199	0.0111008	NOTDEG	POSLFC
NOP53	0.00107027	2.76878	0.00698499	0.994475	0.996574	0.00692405	NOTDEG	POSLFC
SIGLEC15	0.00108169	-2.93885	0.0026093	0.997935	0.998733	0.00258803	NOTDEG	POSLFC
EIF4E2	0.00110344	4.73304	0.0131619	0.989583	0.993413	0.0130562	NOTDEG	POSLFC
LYPD1	0.00110812	1.86193	0.00382816	0.99697	0.99808	0.00379742	NOTDEG	POSLFC
KLHL11	0.0011486	2.90023	0.00760306	0.993982	0.996267	0.00754199	NOTDEG	POSLFC
LINC02108	0.00118571	-3.03625	0.00238806	0.998113	0.998807	0.00236439	NOTDEG	POSLFC
RTN4IP1	0.00126786	4.46863	0.0119847	0.990565	0.993914	0.0118254	NOTDEG	POSLFC
MBIP	0.0013074	3.99005	0.0117397	0.990712	0.993996	0.0116405	NOTDEG	POSLFC
AC103982.1	0.00142682	-2.71847	0.00369039	0.99709	0.998165	0.00364694	NOTDEG	POSLFC
GADD45G	0.00143919	-0.253941	0.00445301	0.996477	0.99769	0.0044158	NOTDEG	POSLFC
GBX1	0.00146211	-2.61716	0.00341303	0.997307	0.998326	0.00337546	NOTDEG	POSLFC
STOML3	0.00147651	-3.98786	0.00290566	0.997705	0.998572	0.00287602	NOTDEG	POSLFC
SNHG16	0.00164166	2.12842	0.0138893	0.98902	0.993008	0.0137614	NOTDEG	POSLFC
MTMR11	0.0016528	1.57719	0.010518	0.991675	0.994682	0.0104335	NOTDEG	POSLFC
CIITA	0.00177841	2.83001	0.00601905	0.995245	0.997011	0.00595986	NOTDEG	POSLFC
AC026369.1	0.00181516	-1.51299	0.00572374	0.995488	0.997151	0.00565483	NOTDEG	POSLFC
LINC01238	0.00188868	0.7207	0.00737586	0.994184	0.996364	0.00728981	NOTDEG	POSLFC
AC135803.1	0.00200581	-1.59326	0.0054563	0.995685	0.997209	0.00540811	NOTDEG	POSLFC
CHID1	0.00209565	4.3348	0.0148018	0.98832	0.992587	0.0146387	NOTDEG	POSLFC
AC079210.1	0.00214225	-0.825493	0.00869349	0.993119	0.995714	0.00862367	NOTDEG	POSLFC
LAMP1	0.00214696	5.17016	0.015361	0.987865	0.99245	0.0152097	NOTDEG	POSLFC
AC069544.1	0.00215371	0.552649	0.0126792	0.989974	0.993668	0.0125658	NOTDEG	POSLFC
GNPTAB	0.00216771	6.34354	0.0156928	0.98758	0.992233	0.0155667	NOTDEG	POSLFC
FAM86B2	0.00224126	-2.20753	0.0055768	0.995597	0.997191	0.00551823	NOTDEG	POSLFC
SH2D5	0.00227987	3.01086	0.0085264	0.993331	0.995889	0.0083579	NOTDEG	POSLFC
CDK16	0.00244446	3.44936	0.0152147	0.987977	0.992464	0.0150694	NOTDEG	POSLFC
ARHGDIA	0.00246231	3.80068	0.0113383	0.991051	0.994194	0.0112161	NOTDEG	POSLFC
DCUN1D2	0.00253867	5.79959	0.0317459	0.974974	0.983171	0.0313707	NOTDEG	POSLFC
ZFPM1	0.00255688	3.35973	0.0126631	0.990014	0.993671	0.0125153	NOTDEG	POSLFC
AL929236.1	0.00256645	-2.29007	0.00607487	0.995195	0.996996	0.0060223	NOTDEG	POSLFC
DGLUCY	0.00261176	6.74669	0.0324447	0.97443	0.982776	0.0320521	NOTDEG	POSLFC
ZNF197-AS1	0.00261645	-2.97655	0.00782901	0.993804	0.996157	0.00776613	NOTDEG	POSLFC
AL121652.1	0.00264685	-0.160589	0.0132272	0.989531	0.993396	0.013121	NOTDEG	POSLFC
AL162718.1	0.00266467	0.601052	0.0143873	0.988633	0.992702	0.0142472	NOTDEG	POSLFC
AL445430.2	0.00269433	-0.868196	0.00993605	0.992164	0.994929	0.00982149	NOTDEG	POSLFC
PEX13	0.00290281	4.53935	0.0307864	0.975858	0.983786	0.0302626	NOTDEG	POSLFC
MAPK12	0.00291907	3.56738	0.0093867	0.992591	0.995323	0.00928575	NOTDEG	POSLFC
KIAA0232	0.00294493	7.47003	0.0376573	0.970276	0.98015	0.0372623	NOTDEG	POSLFC
SCAMP2	0.00295487	4.24242	0.0258704	0.979568	0.986524	0.025611	NOTDEG	POSLFC
TBC1D31	0.0030454	4.54057	0.0327309	0.974099	0.982529	0.0324678	NOTDEG	POSLFC
MAPKAPK5	0.00305579	5.56113	0.0368527	0.970839	0.980366	0.0365563	NOTDEG	POSLFC
MLKL	0.00306108	1.632	0.00900206	0.992887	0.995515	0.0089149	NOTDEG	POSLFC
AC109782.1	0.00316772	-1.87307	0.00639023	0.994942	0.996847	0.00633891	NOTDEG	POSLFC
CFAP97D1	0.00318038	-3.46055	0.00800938	0.993661	0.996083	0.00794506	NOTDEG	POSLFC
AC104024.4	0.0032817	1.39542	0.0188907	0.985064	0.990535	0.0187209	NOTDEG	POSLFC
GDPGP1	0.00363093	2.41807	0.0374835	0.970513	0.980286	0.0369652	NOTDEG	POSLFC
KIRREL3	0.00369189	9.83511	0.0249619	0.980245	0.987034	0.0247613	NOTDEG	POSLFC
ANK2	0.0037174	10.5257	0.0326845	0.974198	0.982594	0.0323441	NOTDEG	POSLFC
COG7	0.00376804	5.79161	0.0444104	0.965061	0.976218	0.0438032	NOTDEG	POSLFC
AL157392.3	0.00377859	4.43719	0.0350638	0.972254	0.981425	0.0347818	NOTDEG	POSLFC
LINC02761	0.0038332	-3.41532	0.0114851	0.991038	0.994194	0.011232	NOTDEG	POSLFC
CTH	0.00394304	2.69576	0.0341424	0.972983	0.981885	0.0338679	NOTDEG	POSLFC
ZNF524	0.00395637	0.51783	0.0164226	0.987008	0.991728	0.0162838	NOTDEG	POSLFC
MXRA5	0.00409047	-1.04272	0.0141066	0.988844	0.99288	0.013982	NOTDEG	POSLFC
G3BP1	0.00416825	5.6066	0.0347058	0.972707	0.981744	0.0342134	NOTDEG	POSLFC
AC093334.1	0.00434078	-0.460958	0.0112683	0.991103	0.994199	0.0111516	NOTDEG	POSLFC
LINC02778	0.00441243	-4.18678	0.00805214	0.993637	0.996083	0.00797432	NOTDEG	POSLFC
COX6C	0.00447113	4.31688	0.0332212	0.973751	0.982316	0.0329037	NOTDEG	POSLFC
GRASP	0.00454959	3.51184	0.0185482	0.985328	0.990662	0.0183899	NOTDEG	POSLFC
PACRG-AS2	0.00461174	-3.30941	0.00900158	0.99288	0.995515	0.00892324	NOTDEG	POSLFC
TRA2A	0.0046551	7.59781	0.0302763	0.976103	0.983832	0.0299553	NOTDEG	POSLFC
ELL3	0.00473791	-2.50874	0.0121187	0.990425	0.993843	0.0120007	NOTDEG	POSLFC
ITGB4	0.00477951	3.47974	0.0130593	0.989664	0.99346	0.0129544	NOTDEG	POSLFC
CTU1	0.0048366	1.5665	0.0426899	0.966296	0.977089	0.0422545	NOTDEG	POSLFC
TDRKH	0.00496653	3.23347	0.0480285	0.962036	0.974424	0.0475993	NOTDEG	POSLFC
IL17B	0.00507225	-3.4636	0.015242	0.988145	0.992559	0.0148582	NOTDEG	POSLFC
OR2T2	0.00535337	-3.12239	0.0117151	0.99075	0.993996	0.0115932	NOTDEG	POSLFC
MED29	0.00542859	3.49322	0.0656258	0.948311	0.965611	0.0648281	NOTDEG	POSLFC
PDAP1	0.00564919	3.95302	0.0684983	0.946068	0.964291	0.0676451	NOTDEG	POSLFC
AL645939.4	0.00567695	-4.26209	0.0100219	0.992068	0.994867	0.00994139	NOTDEG	POSLFC
LINC02330	0.00577515	-1.18241	0.0124596	0.990193	0.993692	0.0122921	NOTDEG	POSLFC
PI4K2A	0.00582638	3.79499	0.0585545	0.953683	0.969049	0.0580826	NOTDEG	POSLFC
SCARB1	0.00582991	6.21934	0.0770323	0.939249	0.959821	0.0762139	NOTDEG	POSLFC
LINC01980	0.00584468	-2.46451	0.019512	0.984558	0.990233	0.0193553	NOTDEG	POSLFC
LINC02129	0.00589091	-4.07293	0.0123749	0.990206	0.993692	0.0122755	NOTDEG	POSLFC
HP1BP3	0.00592483	7.45127	0.0352212	0.972182	0.981387	0.0348715	NOTDEG	POSLFC
ATP6V0B	0.00595512	4.14682	0.0176049	0.986067	0.991024	0.0174635	NOTDEG	POSLFC
RAD21	0.00596552	5.28509	0.0414538	0.967278	0.977813	0.0410219	NOTDEG	POSLFC
ZNF264	0.00608507	5.05722	0.0804752	0.936606	0.9578	0.0795362	NOTDEG	POSLFC
WEE2	0.00623999	-1.36612	0.0217448	0.982791	0.988802	0.0215701	NOTDEG	POSLFC
TSIX	0.00626149	-0.294253	0.0128708	0.989816	0.993543	0.0127646	NOTDEG	POSLFC
PLTP	0.00628046	2.26325	0.0251357	0.980165	0.986988	0.0248615	NOTDEG	POSLFC
AL356417.3	0.00643055	-0.759486	0.0136995	0.989161	0.993059	0.0135855	NOTDEG	POSLFC
ACOT4	0.00645216	-0.939171	0.0189437	0.985026	0.990532	0.018768	NOTDEG	POSLFC
AL122023.1	0.00648607	-1.76994	0.021955	0.982651	0.988696	0.0217452	NOTDEG	POSLFC
AC006111.1	0.00651622	-3.60173	0.0122902	0.990305	0.993758	0.0121506	NOTDEG	POSLFC
ALDH3B2	0.00667498	-4.34633	0.0145368	0.988527	0.992665	0.0143797	NOTDEG	POSLFC
NUCKS1	0.00673941	6.99648	0.0597466	0.952829	0.968507	0.0591542	NOTDEG	POSLFC
GPATCH1	0.00689521	4.2388	0.0747612	0.941545	0.961076	0.0733275	NOTDEG	POSLFC
CLCN6	0.00700781	5.08801	0.0980341	0.922536	0.947909	0.0972393	NOTDEG	POSLFC
AC138304.1	0.00710193	-1.53632	0.02066	0.983677	0.98952	0.0204595	NOTDEG	POSLFC
KLHL8	0.00714474	5.03176	0.106336	0.916001	0.943499	0.105473	NOTDEG	POSLFC
AC009495.3	0.00717797	-1.01457	0.0148899	0.988219	0.992574	0.0147661	NOTDEG	POSLFC
ACOX3	0.00717989	5.17758	0.095464	0.924881	0.949427	0.0942875	NOTDEG	POSLFC
SLC2A4	0.00734058	-2.88822	0.0173652	0.986291	0.991214	0.017183	NOTDEG	POSLFC
CHCHD4	0.00739801	0.847193	0.0372636	0.970725	0.980294	0.0366988	NOTDEG	POSLFC
AC007220.1	0.00757952	3.42917	0.0473993	0.962561	0.97482	0.04694	NOTDEG	POSLFC
KIAA0556	0.00758298	6.19751	0.0857986	0.932178	0.955071	0.0851045	NOTDEG	POSLFC
AC011483.2	0.00759792	-1.3257	0.0182307	0.985598	0.990726	0.0180507	NOTDEG	POSLFC
AC005753.2	0.007738	4.49266	0.0148881	0.988229	0.992574	0.0147528	NOTDEG	POSLFC
WWC2-AS2	0.00777082	-3.37782	0.0191525	0.984874	0.990517	0.0189582	NOTDEG	POSLFC
ZBTB11-AS1	0.00777932	0.155679	0.0514218	0.959468	0.972816	0.0508215	NOTDEG	POSLFC
NWD1	0.00778095	4.09501	0.0239416	0.981104	0.987622	0.023685	NOTDEG	POSLFC
COX11	0.00781479	4.82015	0.132173	0.895885	0.92906	0.130861	NOTDEG	POSLFC
CDC23	0.00788675	3.89201	0.0891008	0.929742	0.953015	0.0881697	NOTDEG	POSLFC
INSYN1-AS1	0.00800786	-1.67852	0.0197901	0.984338	0.990081	0.0196311	NOTDEG	POSLFC
STARD13-IT1	0.00801848	-1.62518	0.0205348	0.983748	0.989558	0.0203698	NOTDEG	POSLFC
HNRNPF	0.00804808	4.64959	0.0740345	0.941459	0.961056	0.0734367	NOTDEG	POSLFC
UGGT1	0.008056	5.76398	0.113897	0.91019	0.939649	0.112798	NOTDEG	POSLFC
NPIPB12	0.00812197	2.09616	0.0464212	0.963398	0.975392	0.0458905	NOTDEG	POSLFC
FOXC1	0.00825264	-0.615855	0.0166457	0.98686	0.991633	0.0164694	NOTDEG	POSLFC
ARL2BP	0.00826379	3.58368	0.0654352	0.948336	0.965611	0.0647969	NOTDEG	POSLFC
ZC2HC1A	0.00829901	5.74766	0.0799742	0.936885	0.958018	0.0791851	NOTDEG	POSLFC
PTCD2	0.00831649	3.97015	0.107281	0.915546	0.943203	0.106045	NOTDEG	POSLFC
UBE2E3	0.00838144	6.82339	0.0646552	0.948953	0.96586	0.0640216	NOTDEG	POSLFC
C12orf45	0.0084141	4.15984	0.0990546	0.921733	0.947437	0.0982514	NOTDEG	POSLFC
NEU3	0.00847888	4.29447	0.0839532	0.933672	0.955989	0.0832257	NOTDEG	POSLFC
AL356740.3	0.00848692	-0.74161	0.0329244	0.973946	0.982409	0.0326597	NOTDEG	POSLFC
PCDHGA1	0.00854568	2.45279	0.0304346	0.975916	0.983792	0.03019	NOTDEG	POSLFC
MAPRE2	0.00855603	7.84729	0.0561688	0.955568	0.970164	0.0557163	NOTDEG	POSLFC
AC106028.2	0.00862731	-2.65861	0.0182141	0.985585	0.990726	0.0180678	NOTDEG	POSLFC
MRPL18	0.00869783	2.84101	0.0507153	0.959878	0.973163	0.050307	NOTDEG	POSLFC
NRG3-AS1	0.00870785	-4.25102	0.0153058	0.98791	0.992461	0.0151532	NOTDEG	POSLFC
AC083964.1	0.00883778	-3.71867	0.0226503	0.982074	0.988323	0.0224683	NOTDEG	POSLFC
C19orf71	0.00886832	2.26484	0.0386597	0.969432	0.979435	0.0383203	NOTDEG	POSLFC
LDLR	0.00905016	5.06052	0.0501685	0.96031	0.973327	0.0497646	NOTDEG	POSLFC
AC114489.1	0.00906965	-2.54424	0.0203751	0.983898	0.989674	0.0201824	NOTDEG	POSLFC
MZT2B	0.00907554	3.93083	0.0706613	0.944261	0.963062	0.0699156	NOTDEG	POSLFC
NRBF2	0.00910468	2.98089	0.097778	0.922793	0.948021	0.096916	NOTDEG	POSLFC
AC073655.1	0.00915187	-0.717355	0.0443901	0.964878	0.976102	0.0440329	NOTDEG	POSLFC
AL353743.2	0.00919888	4.32263	0.0833609	0.934354	0.956286	0.0823687	NOTDEG	POSLFC
AC116616.1	0.00921668	-2.79986	0.0189386	0.985011	0.990532	0.0187864	NOTDEG	POSLFC
TERF1	0.00924684	5.77051	0.107837	0.915396	0.943167	0.106235	NOTDEG	POSLFC
AL365436.2	0.00932419	-2.3578	0.0224315	0.982248	0.988396	0.0222513	NOTDEG	POSLFC
XRN2	0.0093547	6.14149	0.0994402	0.921671	0.947437	0.0983294	NOTDEG	POSLFC
AL391095.2	0.00936813	-4.72508	0.0169254	0.986607	0.991498	0.0167866	NOTDEG	POSLFC
AC006504.5	0.00940754	6.30247	0.0331816	0.973795	0.982326	0.0328496	NOTDEG	POSLFC
CLIP2	0.00947896	8.15735	0.068947	0.9457	0.964052	0.0681074	NOTDEG	POSLFC
RANBP2	0.00952919	6.60646	0.114088	0.910206	0.939649	0.112779	NOTDEG	POSLFC
CCT8	0.00959759	4.00786	0.0558858	0.955856	0.970248	0.0553548	NOTDEG	POSLFC
AC003986.1	0.00974633	-3.12128	0.0182975	0.98556	0.990726	0.0180988	NOTDEG	POSLFC
SEC61A1	0.00975039	4.00438	0.0955993	0.924454	0.94915	0.0948246	NOTDEG	POSLFC
ZNF410	0.00985299	5.0654	0.111859	0.91185	0.940873	0.110705	NOTDEG	POSLFC
NOB1	0.00987241	2.3198	0.05245	0.958515	0.972274	0.0520169	NOTDEG	POSLFC
EIF2S1	0.00992126	4.45404	0.139576	0.890143	0.924643	0.138124	NOTDEG	POSLFC
AL033381.1	0.00996517	-3.1554	0.0246636	0.980481	0.987237	0.0244654	NOTDEG	POSLFC
CYB561D1	0.0100022	3.2711	0.0739579	0.941706	0.961191	0.0731261	NOTDEG	POSLFC
LINC02266	0.0100998	-3.92236	0.0177413	0.985959	0.990985	0.0175988	NOTDEG	POSLFC
LINC02805	0.0101245	-0.428516	0.0260133	0.979413	0.986438	0.0258042	NOTDEG	POSLFC
AK7	0.0101419	2.63486	0.0420827	0.966876	0.977524	0.0415265	NOTDEG	POSLFC
AL355312.2	0.0101897	-1.27217	0.0303315	0.976017	0.983832	0.0300623	NOTDEG	POSLFC
RCC1L	0.0102431	4.94369	0.074779	0.940967	0.960724	0.0740543	NOTDEG	POSLFC
AC024084.1	0.0102857	-1.31862	0.0186745	0.985224	0.990601	0.0185195	NOTDEG	POSLFC
KCNK4	0.0103054	2.65977	0.0418704	0.966929	0.977524	0.0414596	NOTDEG	POSLFC
LINC00710	0.0104513	1.25754	0.0211149	0.983305	0.989251	0.020925	NOTDEG	POSLFC
IER5L	0.0105074	2.4134	0.0472747	0.962649	0.974875	0.0468293	NOTDEG	POSLFC
KNTC1	0.0105414	3.77413	0.144326	0.886537	0.921974	0.142687	NOTDEG	POSLFC
GAB3	0.0105459	1.79752	0.0375473	0.970313	0.980153	0.0372153	NOTDEG	POSLFC
COL28A1	0.0105833	4.57864	0.0667024	0.947347	0.965081	0.0660393	NOTDEG	POSLFC
AC072061.1	0.0109465	-0.757143	0.0449519	0.964551	0.976012	0.0444434	NOTDEG	POSLFC
TOM1L2	0.0109497	7.51818	0.0804693	0.936542	0.957769	0.0796162	NOTDEG	POSLFC
CXXC4-AS1	0.0109893	5.96427	0.0573541	0.954729	0.969548	0.0567691	NOTDEG	POSLFC
PLAA	0.0110179	4.79583	0.0996702	0.921338	0.947235	0.0987488	NOTDEG	POSLFC
CASC19	0.0111505	-0.902187	0.0475731	0.962421	0.974712	0.0471154	NOTDEG	POSLFC
AC005972.3	0.0112741	3.51418	0.0342144	0.972926	0.981862	0.0339385	NOTDEG	POSLFC
GPR162	0.0112758	3.75886	0.0432716	0.965845	0.976845	0.0428195	NOTDEG	POSLFC
SH2D1B	0.0113537	0.083417	0.022373	0.982295	0.988407	0.0221914	NOTDEG	POSLFC
CDK5RAP1	0.0113554	5.55464	0.130778	0.89716	0.930203	0.129249	NOTDEG	POSLFC
FOPNL	0.0113619	3.95211	0.0905775	0.928452	0.951999	0.089792	NOTDEG	POSLFC
VPS33A	0.0114094	4.96677	0.150016	0.882098	0.918603	0.148311	NOTDEG	POSLFC
LINC02449	0.0114888	2.745	0.0615614	0.951449	0.96789	0.0608876	NOTDEG	POSLFC
C15orf48	0.0115027	-0.366535	0.0449669	0.964422	0.976012	0.044605	NOTDEG	POSLFC
ASPM	0.0116236	-0.243303	0.0463134	0.963381	0.975392	0.0459117	NOTDEG	POSLFC
USHBP1	0.0117702	1.94316	0.0485235	0.961663	0.9742	0.0480673	NOTDEG	POSLFC
AP001437.2	0.0117867	-0.764031	0.0537257	0.9575	0.971539	0.0532914	NOTDEG	POSLFC
AC112721.2	0.0117936	-2.88701	0.0258841	0.97955	0.986524	0.0256335	NOTDEG	POSLFC
CRAT	0.0118269	3.18953	0.099747	0.921339	0.947235	0.0987473	NOTDEG	POSLFC
EHMT1	0.0118798	7.78697	0.188319	0.852984	0.896843	0.185312	NOTDEG	POSLFC
C15orf40	0.0119212	4.63868	0.112477	0.911435	0.940614	0.111229	NOTDEG	POSLFC
UTS2B	0.0119506	-0.644346	0.0551214	0.956461	0.970794	0.0545946	NOTDEG	POSLFC
ZNF230	0.0120015	1.56924	0.098885	0.921882	0.947502	0.0980629	NOTDEG	POSLFC
LINC01637	0.0120712	1.62937	0.0639087	0.949627	0.96631	0.0631755	NOTDEG	POSLFC
HAAO	0.0121227	1.07359	0.0482033	0.961924	0.974366	0.0477397	NOTDEG	POSLFC
ANP32E	0.0121302	3.16878	0.109077	0.913902	0.942281	0.108118	NOTDEG	POSLFC
CCDC60	0.0121334	0.193253	0.0446182	0.964698	0.976102	0.0442592	NOTDEG	POSLFC
DNAJC8	0.0121626	4.39005	0.115917	0.908709	0.938822	0.114667	NOTDEG	POSLFC
SSH2	0.0121871	8.94896	0.0824448	0.935101	0.956907	0.0814283	NOTDEG	POSLFC
NDUFB8	0.0123643	4.70261	0.0813338	0.935706	0.957288	0.0806679	NOTDEG	POSLFC
INPP5J	0.01239	2.42067	0.0530473	0.958765	0.972411	0.051704	NOTDEG	POSLFC
AC015819.5	0.0124759	-1.5567	0.0264273	0.979139	0.986231	0.0261479	NOTDEG	POSLFC
TEFM	0.0125555	4.39357	0.115114	0.909405	0.939192	0.113789	NOTDEG	POSLFC
ABCC4	0.0125847	4.98629	0.0703205	0.944549	0.963288	0.0695538	NOTDEG	POSLFC
CCDC183	0.012628	2.14166	0.093636	0.926079	0.950174	0.0927792	NOTDEG	POSLFC
Z98886.1	0.0127596	-2.68139	0.0316364	0.974965	0.983171	0.0313821	NOTDEG	POSLFC
KCP	0.012777	1.36296	0.0656466	0.948251	0.965611	0.0649028	NOTDEG	POSLFC
UBE2Q2	0.0128164	4.85149	0.169384	0.867189	0.90728	0.16723	NOTDEG	POSLFC
ZMYND11	0.0128447	7.14256	0.165981	0.869553	0.908926	0.164227	NOTDEG	POSLFC
AL133367.1	0.0130363	0.19741	0.068779	0.945607	0.963992	0.068224	NOTDEG	POSLFC
ZBTB43	0.0131379	5.37986	0.150206	0.881618	0.918303	0.148919	NOTDEG	POSLFC
SH3BP1	0.0131858	2.22673	0.0762168	0.940033	0.960213	0.0752289	NOTDEG	POSLFC
AL032819.1	0.0132113	-2.30191	0.0441674	0.965054	0.976218	0.043812	NOTDEG	POSLFC
LINC01807	0.0132402	2.37395	0.0528632	0.958269	0.972114	0.0523263	NOTDEG	POSLFC
AC008737.3	0.0133477	-3.76181	0.0256191	0.979783	0.986672	0.0253409	NOTDEG	POSLFC
CDKN2B-AS1	0.0133591	3.55773	0.0645033	0.948984	0.96586	0.0639831	NOTDEG	POSLFC
SEC24B-AS1	0.0133705	4.23979	0.0957113	0.924366	0.949127	0.0949356	NOTDEG	POSLFC
AL022238.2	0.0133723	0.382174	0.0336971	0.973355	0.982134	0.0334004	NOTDEG	POSLFC
KLHL2	0.0135323	6.69068	0.115243	0.909268	0.939102	0.113962	NOTDEG	POSLFC
HEBP1	0.0137076	2.56759	0.102614	0.91893	0.945333	0.101781	NOTDEG	POSLFC
MEI1	0.0137421	1.72179	0.107138	0.91555	0.943203	0.106041	NOTDEG	POSLFC
CLCN5	0.0137456	3.63989	0.146566	0.88453	0.920337	0.145229	NOTDEG	POSLFC
NUDT5	0.0137465	4.99577	0.134769	0.894011	0.927453	0.133231	NOTDEG	POSLFC
FAM185A	0.0137852	5.37101	0.124515	0.902255	0.934053	0.122813	NOTDEG	POSLFC
AC005208.1	0.0138883	0.0322323	0.0582828	0.953897	0.969148	0.0578131	NOTDEG	POSLFC
TNNI3K	0.0139427	5.88213	0.104914	0.917481	0.944382	0.103607	NOTDEG	POSLFC
ZNF814	0.0140542	5.22539	0.206169	0.83845	0.886164	0.203876	NOTDEG	POSLFC
DNAJC7	0.014072	6.05022	0.167273	0.868698	0.908197	0.165312	NOTDEG	POSLFC
SPCS2	0.0140991	4.8756	0.154293	0.878379	0.915534	0.153025	NOTDEG	POSLFC
SLC4A1AP	0.0141646	4.78456	0.215264	0.831496	0.881056	0.212784	NOTDEG	POSLFC
AC096631.1	0.0142047	-2.93458	0.0286034	0.977385	0.984814	0.0283478	NOTDEG	POSLFC
AC141586.3	0.0142176	-3.33249	0.0307093	0.975744	0.983706	0.0304049	NOTDEG	POSLFC
WFDC10A	0.0142914	-3.89686	0.0240498	0.980969	0.987521	0.0238539	NOTDEG	POSLFC
ZFYVE21	0.014311	4.98221	0.109565	0.913788	0.942232	0.108261	NOTDEG	POSLFC
PPP1R32	0.0143246	2.17761	0.0987589	0.922125	0.947615	0.0977568	NOTDEG	POSLFC
C5orf15	0.0143251	3.81821	0.0948345	0.925202	0.949578	0.0938837	NOTDEG	POSLFC
AGPAT5	0.0143291	5.45891	0.176121	0.861779	0.903326	0.17411	NOTDEG	POSLFC
POLH	0.0143416	4.17856	0.18902	0.851698	0.896152	0.186953	NOTDEG	POSLFC
AC079148.1	0.0143788	-0.691153	0.0703922	0.944368	0.963137	0.0697814	NOTDEG	POSLFC
TOR4A	0.0144016	-2.30766	0.0360066	0.971508	0.980809	0.0357171	NOTDEG	POSLFC
LINC01151	0.0144314	1.71149	0.0700364	0.944615	0.963321	0.0694712	NOTDEG	POSLFC
PYCR1	0.0144656	-0.486753	0.0525459	0.958562	0.972274	0.0519585	NOTDEG	POSLFC
HDX	0.0145142	5.54236	0.134776	0.893661	0.927223	0.133674	NOTDEG	POSLFC
MTF1	0.0146104	4.41993	0.194141	0.847974	0.893475	0.191704	NOTDEG	POSLFC
Z98749.1	0.0146736	-2.50146	0.0428468	0.966223	0.97705	0.0423462	NOTDEG	POSLFC
YWHAE	0.0146746	6.74088	0.180805	0.858069	0.900421	0.178832	NOTDEG	POSLFC
GRIPAP1	0.0146903	6.21493	0.0973794	0.923254	0.948309	0.0963355	NOTDEG	POSLFC
ECEL1	0.0147109	-3.50366	0.0297527	0.976501	0.984094	0.0294558	NOTDEG	POSLFC
ZAP70	0.0147234	-0.533271	0.0493873	0.960948	0.973803	0.0489636	NOTDEG	POSLFC
CASC9	0.0148715	-2.17101	0.0404493	0.968106	0.978542	0.0399841	NOTDEG	POSLFC
GNGT1	0.0148994	-1.16231	0.0370869	0.970654	0.980287	0.0367887	NOTDEG	POSLFC
AL031668.2	0.0149517	-0.875919	0.0633426	0.949918	0.966538	0.0628095	NOTDEG	POSLFC
AC242426.2	0.0149853	5.35139	0.135541	0.89306	0.926867	0.134433	NOTDEG	POSLFC
GAPVD1	0.0151022	6.59034	0.178245	0.860033	0.901955	0.176332	NOTDEG	POSLFC
AC048344.4	0.0151265	-0.79493	0.059007	0.953325	0.968866	0.0585315	NOTDEG	POSLFC
SGCE	0.0151323	6.29281	0.15782	0.876065	0.913884	0.155959	NOTDEG	POSLFC
CAPZA2	0.0152162	5.56259	0.208204	0.836432	0.884454	0.20646	NOTDEG	POSLFC
SLC35C1	0.0152668	0.114595	0.0685826	0.945832	0.964119	0.0679413	NOTDEG	POSLFC
ZFYVE1	0.0152681	4.96469	0.137683	0.89162	0.925702	0.136254	NOTDEG	POSLFC
UGT2B4	0.0153816	-4.54662	0.0269205	0.97871	0.985902	0.0266866	NOTDEG	POSLFC
AFG1L	0.0155062	5.99367	0.207712	0.837005	0.884962	0.205726	NOTDEG	POSLFC
ART1	0.0155448	-3.26871	0.0390705	0.969085	0.979187	0.0387562	NOTDEG	POSLFC
LINC02416	0.0155654	-2.13689	0.0313545	0.97525	0.983311	0.0310247	NOTDEG	POSLFC
AC026787.1	0.0156006	-1.91105	0.0685802	0.946022	0.964278	0.067703	NOTDEG	POSLFC
AC023282.1	0.0156317	4.5475	0.0753959	0.940396	0.960414	0.0747716	NOTDEG	POSLFC
RPP40	0.0156516	0.708748	0.105039	0.917457	0.944382	0.103637	NOTDEG	POSLFC
HLA-DMB	0.0156652	1.10046	0.0506503	0.960596	0.973549	0.0494057	NOTDEG	POSLFC
AC021573.1	0.0156926	-2.24075	0.0444741	0.964812	0.976102	0.0441163	NOTDEG	POSLFC
SNX14	0.0157758	6.97483	0.163707	0.871323	0.910314	0.161978	NOTDEG	POSLFC
AC009229.2	0.015826	-1.79042	0.0434654	0.96585	0.976845	0.0428133	NOTDEG	POSLFC
AC009075.1	0.0159064	-4.04505	0.0314957	0.975109	0.983238	0.0312012	NOTDEG	POSLFC
IFT172	0.0160097	6.37436	0.162372	0.872815	0.911376	0.160084	NOTDEG	POSLFC
CAMK2N1	0.0161199	6.79232	0.0820293	0.935384	0.957095	0.0810728	NOTDEG	POSLFC
NR1D2	0.0161298	6.26253	0.154485	0.878246	0.915453	0.153193	NOTDEG	POSLFC
AC011477.2	0.016276	0.589082	0.0791044	0.937556	0.958533	0.078342	NOTDEG	POSLFC
RESF1	0.0163184	5.68333	0.120382	0.905035	0.936157	0.119304	NOTDEG	POSLFC
YY1AP1	0.0163308	5.93021	0.163576	0.871487	0.910419	0.161769	NOTDEG	POSLFC
BDH1	0.0164014	6.23981	0.0660196	0.947911	0.965519	0.0653309	NOTDEG	POSLFC
PDRG1	0.0164386	1.76606	0.0956166	0.924441	0.94915	0.0948418	NOTDEG	POSLFC
AC104031.1	0.0164518	-4.05301	0.0332539	0.973719	0.982316	0.0329447	NOTDEG	POSLFC
AC013726.1	0.0164838	-1.72852	0.0503168	0.9602	0.973284	0.0499031	NOTDEG	POSLFC
CBLB	0.0164965	6.09622	0.132116	0.895925	0.92906	0.13081	NOTDEG	POSLFC
HAVCR2	0.0165413	5.06507	0.117775	0.907175	0.937718	0.116603	NOTDEG	POSLFC
AL049594.1	0.0165669	-2.49683	0.0370579	0.970681	0.980287	0.0367537	NOTDEG	POSLFC
AARD	0.0166159	-1.59082	0.0579379	0.95417	0.969323	0.0574707	NOTDEG	POSLFC
AC073834.1	0.0166795	-2.60806	0.0453585	0.964499	0.976012	0.0445088	NOTDEG	POSLFC
EDARADD	0.01669	1.26484	0.080807	0.93634	0.957667	0.0798704	NOTDEG	POSLFC
AC130650.1	0.0167434	-0.369226	0.0298812	0.976377	0.984034	0.0296112	NOTDEG	POSLFC
UBTD2	0.0167507	4.97317	0.225621	0.82335	0.875024	0.223239	NOTDEG	POSLFC
PRDM2	0.0167593	7.37661	0.148492	0.882928	0.919168	0.147259	NOTDEG	POSLFC
AC025569.1	0.0167622	3.10451	0.0942572	0.925776	0.949965	0.09316	NOTDEG	POSLFC
ZSCAN5A	0.0168109	5.78395	0.221057	0.826836	0.877377	0.218762	NOTDEG	POSLFC
LINC01842	0.0168164	-2.24946	0.0371374	0.970684	0.980287	0.0367502	NOTDEG	POSLFC
PRADC1	0.0168448	1.83702	0.114751	0.909926	0.939522	0.113132	NOTDEG	POSLFC
EVA1B	0.016955	-1.85581	0.0476206	0.962324	0.974657	0.0472374	NOTDEG	POSLFC
HPSE2	0.0169625	6.67207	0.0343425	0.972844	0.981848	0.0340416	NOTDEG	POSLFC
FXR2	0.0169771	4.08095	0.262805	0.79519	0.853732	0.259577	NOTDEG	POSLFC
AC046143.1	0.0172067	-0.279296	0.0692822	0.945304	0.963772	0.0686055	NOTDEG	POSLFC
DUBR	0.0172232	7.21803	0.057874	0.954299	0.969351	0.0573093	NOTDEG	POSLFC
AP000787.1	0.0172582	3.24173	0.0969966	0.923424	0.948396	0.0961222	NOTDEG	POSLFC
ATP10D	0.0173189	4.9561	0.152942	0.879599	0.916564	0.151478	NOTDEG	POSLFC
AL359715.3	0.017393	-0.649859	0.0601192	0.952527	0.96842	0.0595342	NOTDEG	POSLFC
AL121972.1	0.0174235	0.619065	0.0792362	0.937368	0.958409	0.0785783	NOTDEG	POSLFC
AC040174.1	0.0174244	2.65107	0.0476352	0.962333	0.974657	0.0472262	NOTDEG	POSLFC
AL596325.1	0.0174522	-3.67037	0.0338434	0.973265	0.982101	0.0335141	NOTDEG	POSLFC
SSB	0.0175164	4.26853	0.135301	0.893296	0.927019	0.134135	NOTDEG	POSLFC
AC089998.1	0.0176044	-1.9617	0.0243594	0.980722	0.987342	0.0241636	NOTDEG	POSLFC
TAOK3	0.0176974	8.03863	0.141993	0.88819	0.92311	0.140595	NOTDEG	POSLFC
ACSM2A	0.0177484	-3.37224	0.044073	0.965293	0.97635	0.0435122	NOTDEG	POSLFC
STBD1	0.0177787	0.245482	0.0878516	0.93056	0.953684	0.0871407	NOTDEG	POSLFC
EP400	0.0178058	6.93184	0.277735	0.78306	0.844806	0.275334	NOTDEG	POSLFC
MARCH7	0.0178146	6.33741	0.178852	0.85953	0.901526	0.176972	NOTDEG	POSLFC
ZNF777	0.0178214	3.51088	0.160818	0.873433	0.911856	0.159299	NOTDEG	POSLFC
ZFP64	0.0178534	5.40242	0.211323	0.834493	0.88322	0.208942	NOTDEG	POSLFC
TTC16	0.0178635	-0.193234	0.0566154	0.955215	0.969973	0.0561592	NOTDEG	POSLFC
PELO	0.0178647	0.407334	0.0643802	0.949096	0.965941	0.063842	NOTDEG	POSLFC
MRPL44	0.0180686	2.23579	0.106478	0.915932	0.943492	0.105559	NOTDEG	POSLFC
INPP5A	0.0181141	6.62589	0.137563	0.891726	0.92575	0.136121	NOTDEG	POSLFC
AC012409.2	0.018207	1.45133	0.0652923	0.948437	0.96568	0.0646695	NOTDEG	POSLFC
LINC01381	0.0183609	-2.69664	0.0530895	0.958008	0.971919	0.052653	NOTDEG	POSLFC
AMFR	0.0185945	5.14099	0.225849	0.822849	0.874686	0.223882	NOTDEG	POSLFC
STAM	0.0187545	5.4493	0.175692	0.86197	0.90346	0.173867	NOTDEG	POSLFC
TFDP1	0.0187661	5.03856	0.149575	0.882422	0.918839	0.1479	NOTDEG	POSLFC
AC092071.1	0.018847	-3.47647	0.0422591	0.966912	0.977524	0.041481	NOTDEG	POSLFC
HSF1	0.0188479	4.68363	0.174305	0.863302	0.904494	0.172172	NOTDEG	POSLFC
ALG1L9P	0.0189442	5.86844	0.0762157	0.939872	0.960153	0.075431	NOTDEG	POSLFC
AC027020.2	0.0189534	1.86429	0.0400524	0.968321	0.978725	0.0397136	NOTDEG	POSLFC
NF1	0.0189969	8.43878	0.236288	0.815124	0.869041	0.233821	NOTDEG	POSLFC
ZNF2	0.0191442	3.01062	0.170852	0.865695	0.906342	0.169129	NOTDEG	POSLFC
EEF1AKMT3	0.019277	2.02339	0.0810448	0.935934	0.957397	0.0803818	NOTDEG	POSLFC
ZBTB46-AS1	0.019392	-1.12512	0.0387564	0.969382	0.979419	0.0383836	NOTDEG	POSLFC
CBFA2T2	0.0194724	7.70525	0.179876	0.858954	0.90112	0.177705	NOTDEG	POSLFC
AC004784.1	0.0195459	4.13607	0.0720379	0.943116	0.962235	0.0713546	NOTDEG	POSLFC
AL353795.2	0.0195511	-2.88495	0.0463814	0.963304	0.97537	0.0460081	NOTDEG	POSLFC
ZNF562	0.0195538	5.32747	0.252436	0.803178	0.859456	0.249236	NOTDEG	POSLFC
VAMP7	0.0195581	3.95043	0.189035	0.851297	0.895869	0.187463	NOTDEG	POSLFC
IL17RC	0.0195674	2.63235	0.0968693	0.923636	0.94858	0.0958547	NOTDEG	POSLFC
AP003464.1	0.0195999	1.20146	0.0545938	0.956982	0.971117	0.0539406	NOTDEG	POSLFC
CENPI	0.0198457	2.24879	0.140542	0.88926	0.924023	0.13924	NOTDEG	POSLFC
VNN2	0.0198606	-1.78663	0.0600847	0.95252	0.96842	0.0595421	NOTDEG	POSLFC
C8orf31	0.0198775	2.61457	0.149777	0.881928	0.918474	0.148526	NOTDEG	POSLFC
AC016727.3	0.0198976	-2.75716	0.0503959	0.960133	0.973284	0.0499872	NOTDEG	POSLFC
BET1	0.0199272	3.76289	0.105943	0.916348	0.943789	0.105035	NOTDEG	POSLFC
AC004147.1	0.0199289	-2.98135	0.0360767	0.97149	0.980809	0.0357399	NOTDEG	POSLFC
FKBP8	0.0199781	5.04139	0.119228	0.905965	0.936883	0.11813	NOTDEG	POSLFC
MAML3	0.0200416	7.03312	0.12929	0.898121	0.93079	0.128035	NOTDEG	POSLFC
AL022326.1	0.0201442	-2.73713	0.0539059	0.957356	0.971428	0.0534718	NOTDEG	POSLFC
SAMD12	0.0202216	9.2822	0.193941	0.848131	0.893575	0.191504	NOTDEG	POSLFC
HCFC1	0.0203065	3.60648	0.146868	0.884485	0.920324	0.145286	NOTDEG	POSLFC
LINC01795	0.0203827	-2.91666	0.0342775	0.972924	0.981862	0.0339407	NOTDEG	POSLFC
DCP1B	0.0203872	5.01539	0.181238	0.857907	0.900316	0.179039	NOTDEG	POSLFC
HDHD5-AS1	0.0204125	3.25113	0.184856	0.856163	0.899142	0.18126	NOTDEG	POSLFC
RTF1	0.0204166	6.13768	0.192265	0.849301	0.894382	0.19001	NOTDEG	POSLFC
RBM48	0.0204277	4.52084	0.0961156	0.924138	0.948927	0.0952221	NOTDEG	POSLFC
DRG2	0.0204504	3.78965	0.143847	0.886552	0.921974	0.142668	NOTDEG	POSLFC
AC027601.4	0.0204574	-0.538705	0.0762647	0.939874	0.960153	0.0754288	NOTDEG	POSLFC
LPP	0.0204584	7.88804	0.143013	0.88738	0.922518	0.14162	NOTDEG	POSLFC
MCF2L	0.0206358	7.44085	0.0987021	0.922143	0.947615	0.0977348	NOTDEG	POSLFC
LINC02262	0.0206511	-3.01428	0.0389659	0.969175	0.979243	0.0386436	NOTDEG	POSLFC
AL022324.3	0.0206581	-1.52277	0.071114	0.943811	0.962753	0.0704802	NOTDEG	POSLFC
AC024558.2	0.0206947	4.13187	0.115594	0.908895	0.938935	0.114432	NOTDEG	POSLFC
AC087491.1	0.0207854	-1.58827	0.0609534	0.95185	0.968161	0.0603832	NOTDEG	POSLFC
MOAP1	0.0208315	2.9432	0.0743674	0.941327	0.960955	0.0736022	NOTDEG	POSLFC
TICRR	0.0208382	-1.76671	0.059769	0.952723	0.968434	0.0592873	NOTDEG	POSLFC
PHKA2	0.0208605	5.23722	0.414975	0.682891	0.76459	0.408521	NOTDEG	POSLFC
SH3D21	0.0209569	4.09736	0.10213	0.919615	0.945835	0.100918	NOTDEG	POSLFC
AC005703.2	0.0210289	-4.72213	0.0487347	0.961443	0.97403	0.0483424	NOTDEG	POSLFC
XPO4	0.021061	6.32836	0.218456	0.828798	0.878931	0.216244	NOTDEG	POSLFC
LINC02269	0.0210759	-1.49037	0.0795554	0.937156	0.958261	0.0788448	NOTDEG	POSLFC
LINC01905	0.0210815	-1.17802	0.0679443	0.946266	0.964356	0.0673962	NOTDEG	POSLFC
VPS26B	0.0211265	4.78906	0.159464	0.874472	0.912577	0.157981	NOTDEG	POSLFC
RNF14	0.0211329	4.4945	0.30039	0.766053	0.831474	0.297542	NOTDEG	POSLFC
AL358394.1	0.0211482	-0.513857	0.0452609	0.964213	0.975875	0.0448674	NOTDEG	POSLFC
RNF139	0.021179	3.13177	0.200639	0.842292	0.88905	0.198963	NOTDEG	POSLFC
AL590666.2	0.0211874	-2.79456	0.0430666	0.966009	0.976971	0.0426137	NOTDEG	POSLFC
AC016747.3	0.0212873	-2.07267	0.0489568	0.96127	0.973957	0.0485603	NOTDEG	POSLFC
GNAI2	0.0213954	5.06245	0.165534	0.870057	0.909321	0.163586	NOTDEG	POSLFC
SIRT5	0.0214356	5.28108	0.247113	0.806929	0.862668	0.24439	NOTDEG	POSLFC
COL20A1	0.0214697	2.54201	0.0966539	0.923924	0.948808	0.0954915	NOTDEG	POSLFC
AF123462.1	0.0216262	2.44792	0.0879523	0.930612	0.953704	0.0870744	NOTDEG	POSLFC
LINC00861	0.0216498	-0.125141	0.0648773	0.948814	0.965859	0.0641956	NOTDEG	POSLFC
AC187653.1	0.0216603	-4.95221	0.0291357	0.976974	0.984498	0.0288625	NOTDEG	POSLFC
ARSE	0.0217854	0.119082	0.0875591	0.930834	0.953896	0.0867956	NOTDEG	POSLFC
DOC2A	0.0218001	5.03838	0.0908747	0.928375	0.951953	0.0898898	NOTDEG	POSLFC
BMS1	0.021852	5.34705	0.312608	0.757401	0.824556	0.308895	NOTDEG	POSLFC
LDB1	0.0219014	4.4293	0.143439	0.88699	0.922296	0.142114	NOTDEG	POSLFC
MATR3.1	0.0219058	4.02003	0.124396	0.902041	0.934	0.123083	NOTDEG	POSLFC
ORC5	0.0219651	5.29211	0.234588	0.816601	0.870036	0.231919	NOTDEG	POSLFC
ATP6V1A	0.0219726	6.45057	0.245544	0.807879	0.863203	0.243163	NOTDEG	POSLFC
GFM2	0.0220309	4.73184	0.188476	0.851897	0.896296	0.186699	NOTDEG	POSLFC
AL031667.3	0.0220321	-1.30789	0.0575359	0.95452	0.969507	0.0570314	NOTDEG	POSLFC
SPATA4	0.0220644	-0.680654	0.083487	0.934035	0.95608	0.0827693	NOTDEG	POSLFC
REEP3	0.0221039	6.30933	0.219632	0.828163	0.878366	0.217058	NOTDEG	POSLFC
WRNIP1	0.0221621	4.92143	0.268048	0.790524	0.850087	0.26563	NOTDEG	POSLFC
TTTY18	0.0222582	-3.25009	0.0445214	0.964781	0.976102	0.0441547	NOTDEG	POSLFC
GLP1R	0.0222762	-1.59829	0.0485008	0.96183	0.974319	0.0478577	NOTDEG	POSLFC
CPNE6	0.022279	2.852	0.0946978	0.925431	0.949678	0.0935951	NOTDEG	POSLFC
ABCB1	0.022304	3.94367	0.0563071	0.955646	0.970203	0.0556184	NOTDEG	POSLFC
CCDC73	0.0225289	0.924237	0.150394	0.881942	0.918474	0.148508	NOTDEG	POSLFC
NAPA	0.0225464	5.31457	0.174743	0.862728	0.904107	0.172902	NOTDEG	POSLFC
HOTAIRM1	0.0226485	-2.28399	0.036209	0.971348	0.980717	0.0359178	NOTDEG	POSLFC
ATXN3	0.0226784	6.17834	0.262522	0.795528	0.853972	0.259139	NOTDEG	POSLFC
WFIKKN2	0.022759	-3.64977	0.0454998	0.964002	0.975763	0.0451327	NOTDEG	POSLFC
PSMG4	0.0227718	4.91274	0.205461	0.838917	0.88643	0.203279	NOTDEG	POSLFC
IQCB1	0.0229029	5.87455	0.185198	0.854616	0.897942	0.183232	NOTDEG	POSLFC
TOMM22	0.0229405	0.892947	0.0853081	0.932728	0.95539	0.0844128	NOTDEG	POSLFC
AC055822.1	0.0229588	-1.19716	0.0669095	0.947083	0.964902	0.0663698	NOTDEG	POSLFC
RANBP17	0.0231411	6.10309	0.122309	0.904161	0.935522	0.120407	NOTDEG	POSLFC
ZBTB39	0.023202	1.9697	0.170392	0.866002	0.90663	0.168739	NOTDEG	POSLFC
NSFL1C	0.0232205	4.97601	0.235019	0.816246	0.869809	0.232376	NOTDEG	POSLFC
AC092821.3	0.0233089	3.7118	0.160511	0.874015	0.912265	0.15856	NOTDEG	POSLFC
ZFHX3	0.0233536	6.76097	0.160359	0.873638	0.911971	0.159039	NOTDEG	POSLFC
UBE2N	0.0234278	5.07723	0.23557	0.815316	0.869181	0.233574	NOTDEG	POSLFC
VPS8	0.0234365	7.14434	0.244515	0.808443	0.863645	0.242435	NOTDEG	POSLFC
NRGN	0.0234538	6.73884	0.0675527	0.94671	0.964603	0.0668388	NOTDEG	POSLFC
HAUS1	0.0236079	3.4338	0.22814	0.821713	0.874059	0.225342	NOTDEG	POSLFC
PDGFRB	0.0236389	4.25831	0.0915092	0.927877	0.951578	0.0905165	NOTDEG	POSLFC
C9orf72	0.0237235	5.12284	0.1397	0.890016	0.924575	0.138284	NOTDEG	POSLFC
TPO	0.0237351	-0.93534	0.0708778	0.944129	0.962996	0.0700817	NOTDEG	POSLFC
AC008464.1	0.0237695	-3.1587	0.0630768	0.950299	0.966891	0.0623314	NOTDEG	POSLFC
BABAM1	0.0237922	4.56802	0.204822	0.839192	0.886517	0.202927	NOTDEG	POSLFC
EAPP	0.0239532	5.32968	0.240672	0.812294	0.866901	0.237468	NOTDEG	POSLFC
KLHDC4	0.0241079	5.10998	0.123228	0.902756	0.934336	0.122181	NOTDEG	POSLFC
TMEM38B	0.0241333	4.3502	0.221991	0.825968	0.876932	0.219876	NOTDEG	POSLFC
SERPINA1	0.0242587	-2.09339	0.0445522	0.96475	0.976102	0.0441938	NOTDEG	POSLFC
ZSWIM1	0.0243426	0.541457	0.139955	0.889824	0.924509	0.138527	NOTDEG	POSLFC
MIS18BP1	0.0243828	4.37293	0.167089	0.868525	0.908082	0.165533	NOTDEG	POSLFC
OAZ1	0.0243959	4.57755	0.0940363	0.925686	0.949906	0.0932745	NOTDEG	POSLFC
CIZ1	0.0244159	5.28166	0.320253	0.752171	0.820615	0.315778	NOTDEG	POSLFC
CLDN10-AS1	0.0244896	-1.67133	0.0767727	0.939299	0.959838	0.0761514	NOTDEG	POSLFC
GYPB	0.0245077	-1.38235	0.0542984	0.957046	0.971147	0.0538611	NOTDEG	POSLFC
RAB22A	0.0245971	4.90226	0.253831	0.80184	0.858375	0.250967	NOTDEG	POSLFC
ARHGAP17	0.0246677	6.52638	0.238132	0.814079	0.86828	0.235167	NOTDEG	POSLFC
DHX30	0.0248725	5.94291	0.219872	0.827412	0.877818	0.218022	NOTDEG	POSLFC
LINC01081	0.0248821	-2.9805	0.0524601	0.958656	0.972336	0.0518399	NOTDEG	POSLFC
POLB	0.0248942	4.77353	0.286719	0.776336	0.839526	0.284097	NOTDEG	POSLFC
WDR12	0.0250013	4.4843	0.230535	0.81919	0.872149	0.228586	NOTDEG	POSLFC
KDM2B	0.0250086	6.73609	0.317478	0.7542	0.822236	0.313106	NOTDEG	POSLFC
OVGP1	0.025032	2.73378	0.183921	0.855678	0.898803	0.181879	NOTDEG	POSLFC
TNFRSF25	0.0250373	4.71221	0.0849053	0.933052	0.955524	0.0840053	NOTDEG	POSLFC
MMAA	0.0250431	2.31559	0.244867	0.808397	0.863629	0.242494	NOTDEG	POSLFC
FTL	0.0251448	3.92797	0.0578302	0.954255	0.969351	0.0573642	NOTDEG	POSLFC
AL355297.3	0.0253542	-0.901412	0.0774846	0.938818	0.959483	0.0767553	NOTDEG	POSLFC
AL590101.1	0.0254278	-0.553157	0.115955	0.908655	0.938822	0.114735	NOTDEG	POSLFC
KLK10	0.025439	-1.22	0.0840199	0.93372	0.956004	0.0831649	NOTDEG	POSLFC
LINC01683	0.0254649	-3.75319	0.0722313	0.943045	0.962227	0.0714438	NOTDEG	POSLFC
PPP1R8	0.0255035	3.89379	0.26696	0.791387	0.850697	0.26451	NOTDEG	POSLFC
METTL2A	0.025555	3.54736	0.246744	0.807211	0.862809	0.244026	NOTDEG	POSLFC
TBC1D7	0.0256198	3.61125	0.253325	0.802428	0.858894	0.250206	NOTDEG	POSLFC
ERVK13-1	0.0256496	5.08038	0.245871	0.807835	0.863203	0.24322	NOTDEG	POSLFC
FEM1C	0.0257139	4.11468	0.151175	0.881195	0.917962	0.149455	NOTDEG	POSLFC
LINC02032	0.0257259	-4.39045	0.0464688	0.96326	0.97537	0.0460625	NOTDEG	POSLFC
RAB14	0.0257587	5.32904	0.207299	0.838038	0.885859	0.204404	NOTDEG	POSLFC
PGAP3	0.0258128	3.55461	0.169631	0.866618	0.906937	0.167956	NOTDEG	POSLFC
SLC36A3	0.0258236	-3.18297	0.0575677	0.954462	0.969483	0.0571038	NOTDEG	POSLFC
P3H1	0.025853	3.93012	0.262287	0.795401	0.853927	0.259304	NOTDEG	POSLFC
BAZ1B	0.0258906	6.5239	0.262735	0.795178	0.853732	0.259593	NOTDEG	POSLFC
TBC1D19	0.0258915	6.52442	0.30606	0.762127	0.828498	0.302689	NOTDEG	POSLFC
AC092168.3	0.0258956	-3.96401	0.0451727	0.964259	0.975887	0.0448092	NOTDEG	POSLFC
IFITM10	0.0259286	3.31141	0.167647	0.868359	0.907942	0.165743	NOTDEG	POSLFC
GSAP	0.0260483	5.19724	0.238961	0.81348	0.867706	0.235939	NOTDEG	POSLFC
RAP1B	0.0260951	5.73972	0.217797	0.829461	0.879506	0.215392	NOTDEG	POSLFC
HOOK2	0.026105	5.47058	0.172315	0.864813	0.905616	0.17025	NOTDEG	POSLFC
GPR146	0.0261141	1.39684	0.104706	0.917283	0.944339	0.103856	NOTDEG	POSLFC
AC007391.2	0.0261371	-4.24086	0.0490337	0.961208	0.973957	0.048638	NOTDEG	POSLFC
AC007216.4	0.0262807	4.68849	0.181564	0.857465	0.900016	0.179603	NOTDEG	POSLFC
AP001172.1	0.0262864	1.18771	0.10802	0.914877	0.942949	0.106889	NOTDEG	POSLFC
FAM214A	0.0263207	6.55437	0.157279	0.876237	0.913955	0.155741	NOTDEG	POSLFC
AC104088.1	0.0263426	2.25965	0.101519	0.919793	0.945984	0.100694	NOTDEG	POSLFC
AC068870.1	0.0264188	-4.05321	0.0679217	0.946393	0.9644	0.0672365	NOTDEG	POSLFC
PRDM5	0.0264224	4.39323	0.155048	0.878094	0.915328	0.153386	NOTDEG	POSLFC
AC092919.1	0.0266597	-0.970174	0.113921	0.910048	0.939553	0.112977	NOTDEG	POSLFC
ULK1	0.0270482	6.00161	0.195832	0.846551	0.8924	0.193521	NOTDEG	POSLFC
AMIGO3	0.0270778	-3.80418	0.051563	0.959347	0.972762	0.0509733	NOTDEG	POSLFC
MTHFD2L	0.0271357	5.62271	0.187005	0.852988	0.896843	0.185307	NOTDEG	POSLFC
ENPP3	0.0272066	1.74949	0.171117	0.865556	0.906258	0.169306	NOTDEG	POSLFC
TIMP3	0.0272801	4.29797	0.122372	0.903797	0.935212	0.120866	NOTDEG	POSLFC
IQCH	0.0272814	4.36468	0.155673	0.877486	0.914893	0.154157	NOTDEG	POSLFC
SEH1L	0.0272844	4.05823	0.274628	0.785586	0.846579	0.272047	NOTDEG	POSLFC
Z95115.1	0.0273327	0.124537	0.13949	0.889984	0.924575	0.138325	NOTDEG	POSLFC
C19orf44	0.0273778	3.33896	0.206093	0.838655	0.886241	0.203615	NOTDEG	POSLFC
ADCY6	0.0274016	5.08988	0.163539	0.871777	0.910655	0.161402	NOTDEG	POSLFC
RABL2B	0.0274164	4.89682	0.214395	0.832233	0.881633	0.211839	NOTDEG	POSLFC
LCORL	0.0274475	6.95791	0.201863	0.841544	0.888534	0.199919	NOTDEG	POSLFC
SLC25A38	0.0274821	3.12944	0.188765	0.851563	0.896043	0.187124	NOTDEG	POSLFC
LINC02745	0.0274916	0.317791	0.114126	0.909955	0.939522	0.113095	NOTDEG	POSLFC
AL592166.1	0.0275636	1.68581	0.199297	0.843355	0.889976	0.197604	NOTDEG	POSLFC
ZFAND1	0.0275706	4.37675	0.197184	0.845139	0.89128	0.195325	NOTDEG	POSLFC
FBH1	0.027751	5.5965	0.481458	0.633572	0.723382	0.476705	NOTDEG	POSLFC
TDRG1	0.0277991	-0.955967	0.0647432	0.948916	0.96586	0.0640677	NOTDEG	POSLFC
UBOX5	0.0278666	4.60592	0.266789	0.791734	0.850939	0.26406	NOTDEG	POSLFC
PUS7L	0.0278765	5.54933	0.226221	0.822515	0.874447	0.224312	NOTDEG	POSLFC
AC027796.1	0.0279598	2.15012	0.141608	0.888654	0.923493	0.140007	NOTDEG	POSLFC
CDC37L1	0.0279796	4.31528	0.26784	0.79084	0.850331	0.26522	NOTDEG	POSLFC
AC079226.2	0.0279811	-1.84905	0.0514218	0.959334	0.972762	0.0509892	NOTDEG	POSLFC
SAR1A	0.0280403	4.73798	0.305163	0.762854	0.828937	0.301735	NOTDEG	POSLFC
FAM71E1	0.0281084	0.0392693	0.11601	0.908599	0.938805	0.114805	NOTDEG	POSLFC
AL591002.1	0.0281749	0.133273	0.076921	0.939181	0.959785	0.0762997	NOTDEG	POSLFC
SNHG4	0.0281961	2.53096	0.155808	0.877287	0.914776	0.154409	NOTDEG	POSLFC
KIF18B	0.0282034	-0.970606	0.0786028	0.937869	0.958818	0.0779486	NOTDEG	POSLFC
LINC01668	0.0282399	-4.8404	0.0562066	0.955677	0.970203	0.0555795	NOTDEG	POSLFC
KDM4C	0.0282708	7.85991	0.250903	0.80405	0.8602	0.248109	NOTDEG	POSLFC
IQCD	0.0282836	1.55024	0.146877	0.884381	0.920249	0.145417	NOTDEG	POSLFC
PLBD1-AS1	0.0283183	0.104773	0.107301	0.915243	0.943079	0.106428	NOTDEG	POSLFC
SH2B1	0.0284988	5.80862	0.266528	0.792264	0.851227	0.263371	NOTDEG	POSLFC
TNFRSF14-AS1	0.0286104	-1.73775	0.0804029	0.936669	0.957831	0.0794569	NOTDEG	POSLFC
TSPOAP1	0.0286287	5.73377	0.105913	0.916573	0.943851	0.104752	NOTDEG	POSLFC
ZMYM2	0.0286353	7.87037	0.282823	0.779924	0.842211	0.279419	NOTDEG	POSLFC
AL360270.1	0.0286813	-1.56145	0.0492044	0.961073	0.973895	0.0488075	NOTDEG	POSLFC
AC108019.2	0.0287137	-2.92129	0.0963507	0.924095	0.948917	0.0952763	NOTDEG	POSLFC
VPS72	0.0287548	3.28717	0.314675	0.755654	0.823322	0.311193	NOTDEG	POSLFC
TNIP1	0.0288084	4.00291	0.321949	0.750379	0.819125	0.31814	NOTDEG	POSLFC
LINC02661	0.0288373	-2.9747	0.0580147	0.954115	0.969301	0.0575404	NOTDEG	POSLFC
AL138740.1	0.028868	-0.568435	0.109047	0.913951	0.942298	0.108057	NOTDEG	POSLFC
CFDP1	0.0289397	6.35622	0.356306	0.725437	0.798744	0.351202	NOTDEG	POSLFC
ZBTB22	0.0289503	0.556919	0.128789	0.898372	0.931004	0.127718	NOTDEG	POSLFC
AC040904.1	0.0290537	-0.159001	0.0919802	0.927471	0.951211	0.0910276	NOTDEG	POSLFC
PEX3	0.0292928	5.64091	0.324126	0.748612	0.817644	0.32047	NOTDEG	POSLFC
AL137024.1	0.0293072	1.03814	0.167821	0.868174	0.907805	0.165978	NOTDEG	POSLFC
MASP2	0.0293748	-1.57973	0.0659005	0.947944	0.965519	0.0652884	NOTDEG	POSLFC
AC003682.1	0.0293992	1.35741	0.221855	0.826427	0.877254	0.219286	NOTDEG	POSLFC
TXNDC12	0.0294028	4.30388	0.330893	0.744665	0.814494	0.325682	NOTDEG	POSLFC
PELI3	0.0294822	1.88554	0.188478	0.852028	0.896368	0.186532	NOTDEG	POSLFC
SCFD1	0.0295444	6.67342	0.288222	0.775422	0.838797	0.28529	NOTDEG	POSLFC
ZIM2	0.0295501	3.52749	0.127265	0.899696	0.932054	0.126045	NOTDEG	POSLFC
ZNF674	0.0295676	3.63965	0.284929	0.777594	0.840452	0.282456	NOTDEG	POSLFC
LDLRAD3	0.0296079	6.65949	0.154782	0.877997	0.91526	0.153508	NOTDEG	POSLFC
EIF3M	0.0296774	4.52644	0.302149	0.764819	0.830479	0.299159	NOTDEG	POSLFC
SS18L2	0.0298106	3.57719	0.187877	0.852387	0.896451	0.186073	NOTDEG	POSLFC
TNS4	0.0298702	-3.11796	0.0745224	0.941133	0.960825	0.0738461	NOTDEG	POSLFC
AC012676.3	0.0298866	-2.81386	0.0763782	0.939609	0.959951	0.0757612	NOTDEG	POSLFC
FAM171A1	0.0300254	7.89556	0.285699	0.777784	0.840625	0.282209	NOTDEG	POSLFC
AL121757.2	0.0300933	1.79896	0.111957	0.911617	0.9407	0.110999	NOTDEG	POSLFC
LINC02337	0.030254	-3.88984	0.0650745	0.948532	0.965708	0.0645497	NOTDEG	POSLFC
AP000350.7	0.0303741	-0.75885	0.103497	0.918236	0.944848	0.102657	NOTDEG	POSLFC
SMURF2	0.0304552	6.26596	0.322149	0.749824	0.818613	0.318872	NOTDEG	POSLFC
RRP1B	0.0305077	4.91447	0.365675	0.718094	0.792599	0.361007	NOTDEG	POSLFC
FAM13B	0.030524	7.5011	0.268777	0.791643	0.850877	0.264177	NOTDEG	POSLFC
MYADM	0.0306147	3.26386	0.188353	0.852301	0.896451	0.186183	NOTDEG	POSLFC
USP10	0.0306167	6.12352	0.391444	0.698147	0.776671	0.387823	NOTDEG	POSLFC
PPME1	0.0308365	5.89712	0.369092	0.714569	0.789859	0.365727	NOTDEG	POSLFC
MS4A6E	0.0309595	-2.77897	0.0655911	0.948272	0.965611	0.0648763	NOTDEG	POSLFC
AL133415.1	0.031085	-4.57985	0.0574742	0.954662	0.969514	0.0568537	NOTDEG	POSLFC
MBTPS1	0.0310894	6.26872	0.549869	0.58989	0.686401	0.538995	NOTDEG	POSLFC
CASP1	0.0311125	-0.818052	0.0883804	0.930158	0.953374	0.0876464	NOTDEG	POSLFC
PFKM	0.0311447	3.82749	0.150541	0.881727	0.918384	0.14878	NOTDEG	POSLFC
RHOQ	0.0312348	5.4512	0.153174	0.879254	0.916271	0.151916	NOTDEG	POSLFC
TMEM120A	0.031282	3.33008	0.188752	0.8518	0.896227	0.186822	NOTDEG	POSLFC
AC100774.1	0.0312973	-1.47545	0.0693531	0.945242	0.963756	0.0686833	NOTDEG	POSLFC
SLC41A1	0.0313355	3.64382	0.273586	0.786217	0.84707	0.271226	NOTDEG	POSLFC
JARID2	0.0313858	7.58641	0.462127	0.647218	0.734795	0.457631	NOTDEG	POSLFC
EIF3L	0.0314238	4.67469	0.244325	0.808777	0.863906	0.242004	NOTDEG	POSLFC
PRG2	0.0314372	-5.33359	0.0713349	0.94359	0.962651	0.0707588	NOTDEG	POSLFC
PHF10	0.0315798	4.42891	0.235158	0.815969	0.869716	0.232733	NOTDEG	POSLFC
LRRC37A2	0.0315996	4.86509	0.111539	0.912281	0.941203	0.110162	NOTDEG	POSLFC
SMC5-AS1	0.0316195	4.009	0.257356	0.798779	0.856129	0.254928	NOTDEG	POSLFC
CHST10	0.0316527	3.72456	0.257393	0.79879	0.856129	0.254914	NOTDEG	POSLFC
FBXO8	0.0316874	3.58041	0.276397	0.784898	0.846091	0.272942	NOTDEG	POSLFC
CTSK	0.031711	2.32121	0.374322	0.713002	0.788641	0.367828	NOTDEG	POSLFC
AC034223.1	0.0317362	-2.39462	0.0831589	0.934377	0.956286	0.0823395	NOTDEG	POSLFC
CFHR3	0.0317473	-4.97439	0.0705706	0.944193	0.963027	0.0700011	NOTDEG	POSLFC
C20orf27	0.0317517	1.96822	0.204238	0.84008	0.887236	0.201791	NOTDEG	POSLFC
PTTG1IP	0.0317797	4.78511	0.320409	0.750808	0.819345	0.317574	NOTDEG	POSLFC
LIN52	0.0317813	6.33069	0.361174	0.721467	0.795346	0.356499	NOTDEG	POSLFC
MACC1-AS1	0.0317987	-3.62628	0.052618	0.958374	0.972187	0.0521943	NOTDEG	POSLFC
DNAJC2	0.0319511	4.81212	0.344868	0.733157	0.805027	0.340929	NOTDEG	POSLFC
PNPO	0.0319725	2.15246	0.212096	0.833698	0.882698	0.209961	NOTDEG	POSLFC
ST6GAL2-IT1	0.0320039	-3.18574	0.0808793	0.936288	0.957667	0.0799359	NOTDEG	POSLFC
PAK2	0.0320626	6.30685	0.22411	0.824695	0.876033	0.221511	NOTDEG	POSLFC
AC022893.1	0.0321142	3.79897	0.232084	0.817999	0.871107	0.230119	NOTDEG	POSLFC
AP001893.3	0.0322817	-3.09785	0.0586283	0.953698	0.969049	0.0580631	NOTDEG	POSLFC
ABITRAM	0.0323551	3.35782	0.442787	0.660999	0.746116	0.438534	NOTDEG	POSLFC
RGL1	0.0323713	7.86415	0.403324	0.690367	0.770712	0.398357	NOTDEG	POSLFC
GALK2	0.0324388	6.45153	0.338958	0.737248	0.808625	0.3355	NOTDEG	POSLFC
DNAJC28	0.0324694	1.79959	0.17869	0.859493	0.901521	0.177019	NOTDEG	POSLFC
LINC02519	0.0325036	1.41368	0.130093	0.897386	0.930317	0.128964	NOTDEG	POSLFC
RAB8B	0.032602	5.41701	0.28425	0.778852	0.841465	0.280815	NOTDEG	POSLFC
AL138963.1	0.0326494	-1.49791	0.113076	0.910815	0.940109	0.112011	NOTDEG	POSLFC
LAX1	0.0326649	-2.49002	0.0759542	0.940033	0.960213	0.0752282	NOTDEG	POSLFC
SMG7	0.0327155	6.13985	0.400553	0.692432	0.772239	0.395557	NOTDEG	POSLFC
AC006058.3	0.0327169	-2.64711	0.0845311	0.933178	0.955584	0.0838474	NOTDEG	POSLFC
EPM2AIP1	0.0327446	5.26001	0.191441	0.850121	0.895016	0.188965	NOTDEG	POSLFC
RAB3GAP2	0.0327796	6.51106	0.530216	0.59974	0.694829	0.524775	NOTDEG	POSLFC
ARHGEF4	0.0328223	6.80526	0.175004	0.862745	0.904107	0.172881	NOTDEG	POSLFC
LINC01772	0.0329818	1.50095	0.168102	0.867747	0.907532	0.166521	NOTDEG	POSLFC
USP7	0.0330225	5.67143	0.373972	0.711326	0.787395	0.370076	NOTDEG	POSLFC
ITGA5	0.0330227	0.920791	0.130362	0.897421	0.93032	0.12892	NOTDEG	POSLFC
ZNF540	0.0330369	5.10747	0.23699	0.814224	0.868403	0.234981	NOTDEG	POSLFC
NCOR1	0.0330373	7.85238	0.400671	0.692612	0.77238	0.395313	NOTDEG	POSLFC
TOP3A	0.0330396	5.16735	0.317085	0.753759	0.82188	0.313687	NOTDEG	POSLFC
EPHA8	0.0330421	0.393558	0.114761	0.909595	0.939287	0.11355	NOTDEG	POSLFC
KIF12	0.0330888	0.430747	0.0795018	0.937237	0.958309	0.0787434	NOTDEG	POSLFC
AC105999.1	0.0331315	-1.39598	0.0939329	0.925919	0.950077	0.0929811	NOTDEG	POSLFC
CHP1	0.0332538	4.83555	0.292387	0.772311	0.836406	0.289354	NOTDEG	POSLFC
MNX1	0.0333233	-2.65874	0.0840419	0.933924	0.956076	0.0829093	NOTDEG	POSLFC
GAS2	0.0333713	5.92333	0.239695	0.81245	0.867025	0.237266	NOTDEG	POSLFC
EML4	0.0334039	5.81341	0.360726	0.721232	0.795174	0.356813	NOTDEG	POSLFC
NOXO1	0.0334641	-0.0202731	0.15156	0.880764	0.917679	0.150001	NOTDEG	POSLFC
PLAC8L1	0.0334647	3.18299	0.251109	0.804052	0.8602	0.248106	NOTDEG	POSLFC
AC090987.1	0.0335369	-3.32427	0.0792104	0.937447	0.958456	0.0784784	NOTDEG	POSLFC
MAPRE1	0.0335373	3.2149	0.258247	0.798231	0.855753	0.255638	NOTDEG	POSLFC
AC103808.2	0.0335753	-1.5905	0.0953574	0.924869	0.949427	0.0943029	NOTDEG	POSLFC
AP002518.1	0.0335972	-2.50069	0.0747558	0.941045	0.960769	0.0739571	NOTDEG	POSLFC
ZBTB26	0.0336397	3.6509	0.260357	0.796351	0.854437	0.258073	NOTDEG	POSLFC
MIATNB	0.0337425	4.5403	0.235959	0.815017	0.868959	0.233959	NOTDEG	POSLFC
AP000708.1	0.0337492	-0.265086	0.121325	0.904217	0.935546	0.120336	NOTDEG	POSLFC
AL731537.1	0.0337772	-1.92108	0.0848097	0.933117	0.955556	0.083924	NOTDEG	POSLFC
AC120049.1	0.0338072	-2.34519	0.108798	0.914609	0.942774	0.107226	NOTDEG	POSLFC
COG6	0.0338087	6.54986	0.306991	0.760903	0.827508	0.304295	NOTDEG	POSLFC
SP1	0.0338241	4.81038	0.304235	0.763636	0.829435	0.300709	NOTDEG	POSLFC
GCM1	0.033839	-2.93792	0.0834641	0.934021	0.95608	0.0827873	NOTDEG	POSLFC
ANKFY1	0.0338593	6.58105	0.484594	0.631371	0.72147	0.479798	NOTDEG	POSLFC
DNMT3A	0.0339189	7.68999	0.369516	0.715095	0.790137	0.365023	NOTDEG	POSLFC
PPP4C	0.0339263	3.48244	0.223498	0.824755	0.876064	0.221434	NOTDEG	POSLFC
HPD	0.0339627	-1.04579	0.086788	0.931638	0.954585	0.0857843	NOTDEG	POSLFC
GEMIN2	0.0339973	2.99856	0.272541	0.787014	0.847674	0.27019	NOTDEG	POSLFC
CEP85L	0.0340102	7.11667	0.36034	0.721036	0.795024	0.357074	NOTDEG	POSLFC
ARMCX3	0.03403	4.47842	0.306437	0.762131	0.828498	0.302684	NOTDEG	POSLFC
AC159540.2	0.0341089	2.95049	0.158704	0.875159	0.913095	0.157108	NOTDEG	POSLFC
KCTD6	0.0341437	3.93559	0.274281	0.785921	0.846845	0.271611	NOTDEG	POSLFC
AL139385.1	0.0342746	-2.7888	0.0988489	0.921895	0.947502	0.0980473	NOTDEG	POSLFC
TUSC1	0.0342798	0.211002	0.115161	0.90906	0.939038	0.114224	NOTDEG	POSLFC
TASOR2	0.0344657	6.65706	0.469457	0.642028	0.730343	0.464865	NOTDEG	POSLFC
KIF11	0.0344827	1.38023	0.214012	0.831942	0.881357	0.212211	NOTDEG	POSLFC
ATP6V0D1	0.0344862	4.88282	0.247445	0.806442	0.862244	0.245019	NOTDEG	POSLFC
PSMD9	0.0345734	4.76778	0.305384	0.762843	0.828937	0.30175	NOTDEG	POSLFC
AC233702.7	0.0347532	-2.51117	0.0651455	0.948527	0.965708	0.0645571	NOTDEG	POSLFC
FAM81B	0.0348944	-1.60125	0.115333	0.909201	0.939102	0.114046	NOTDEG	POSLFC
AC093305.1	0.0349623	0.275121	0.083576	0.933988	0.95608	0.082828	NOTDEG	POSLFC
UBA5	0.0350206	4.90215	0.312244	0.757338	0.824556	0.308978	NOTDEG	POSLFC
OR2H2	0.035226	-3.51937	0.0578097	0.954271	0.969351	0.0573439	NOTDEG	POSLFC
AC123768.4	0.0353209	1.10196	0.223674	0.824648	0.876016	0.22157	NOTDEG	POSLFC
AC116337.3	0.0353713	1.14186	0.108323	0.914764	0.9429	0.107031	NOTDEG	POSLFC
HACD3	0.0354435	6.25561	0.535245	0.598333	0.69377	0.526799	NOTDEG	POSLFC
AC253576.2	0.0355371	-0.409431	0.112119	0.911517	0.940631	0.111126	NOTDEG	POSLFC
RGMB-AS1	0.0355814	-3.60716	0.0605444	0.95214	0.96832	0.0600194	NOTDEG	POSLFC
LINC01814	0.0356134	3.2773	0.155327	0.877911	0.915204	0.153617	NOTDEG	POSLFC
C1orf226	0.0357077	1.27552	0.159514	0.874298	0.912462	0.158201	NOTDEG	POSLFC
VSIG10	0.0357806	5.45341	0.293825	0.771613	0.835965	0.290266	NOTDEG	POSLFC
AC097511.1	0.035828	-2.54754	0.0585374	0.95379	0.969073	0.0579486	NOTDEG	POSLFC
LINC02624	0.0358683	-2.62308	0.06534	0.948323	0.965611	0.064813	NOTDEG	POSLFC
CASP8AP2	0.0359205	5.70623	0.436456	0.666819	0.750977	0.430517	NOTDEG	POSLFC
HIST1H4H	0.0360513	0.500615	0.102573	0.919142	0.945517	0.101514	NOTDEG	POSLFC
C9orf50	0.0360658	-0.146365	0.169386	0.866594	0.906937	0.167987	NOTDEG	POSLFC
AC000085.1	0.0361292	0.655858	0.121001	0.904631	0.935839	0.119814	NOTDEG	POSLFC
CLPSL1	0.0361593	0.198002	0.103808	0.918262	0.944848	0.102624	NOTDEG	POSLFC
AL161443.1	0.0361903	1.73908	0.169346	0.866684	0.906937	0.167872	NOTDEG	POSLFC
PHAX	0.0362129	3.91894	0.352553	0.727728	0.800592	0.34815	NOTDEG	POSLFC
BTN2A1	0.036223	3.61885	0.494966	0.62463	0.715727	0.489299	NOTDEG	POSLFC
AL583785.1	0.0362326	2.56379	0.107079	0.915417	0.943167	0.106209	NOTDEG	POSLFC
SUPV3L1	0.0362549	4.92213	0.20537	0.838626	0.886241	0.203652	NOTDEG	POSLFC
AC126118.1	0.0363548	0.890874	0.115638	0.908721	0.938822	0.114652	NOTDEG	POSLFC
DCD	0.036378	-5.1085	0.0694015	0.945121	0.963681	0.0688346	NOTDEG	POSLFC
IST1	0.0364568	5.95419	0.36091	0.720953	0.794962	0.357185	NOTDEG	POSLFC
RAC1	0.0364995	5.73831	0.240814	0.812491	0.867037	0.237213	NOTDEG	POSLFC
SLC7A14	0.0365027	5.79751	0.348888	0.729532	0.802026	0.345748	NOTDEG	POSLFC
AC013451.1	0.0365876	-3.8201	0.0657117	0.948029	0.965538	0.0651817	NOTDEG	POSLFC
AC002558.3	0.0365882	2.53717	0.173361	0.863988	0.904969	0.1713	NOTDEG	POSLFC
C10orf53	0.0366255	-2.5693	0.0900886	0.928872	0.952395	0.0892644	NOTDEG	POSLFC
MYO1C	0.0366396	2.7082	0.244693	0.80889	0.863931	0.241858	NOTDEG	POSLFC
IPO7	0.0366704	5.73417	0.438255	0.664905	0.749349	0.433151	NOTDEG	POSLFC
G2E3	0.0367289	5.506	0.430073	0.671336	0.754765	0.424315	NOTDEG	POSLFC
EBF3	0.0368785	-1.07033	0.0927718	0.926904	0.950839	0.0917409	NOTDEG	POSLFC
MED21	0.0369585	4.19713	0.271033	0.788175	0.848448	0.268681	NOTDEG	POSLFC
LIMCH1	0.0370285	9.66628	0.310339	0.759397	0.826213	0.306273	NOTDEG	POSLFC
OSTM1	0.0371302	5.03568	0.435353	0.666816	0.750977	0.430522	NOTDEG	POSLFC
AC004771.2	0.0372443	-4.39499	0.0694293	0.945135	0.963681	0.0688172	NOTDEG	POSLFC
FUBP3	0.037267	6.36419	0.414391	0.681442	0.763383	0.410497	NOTDEG	POSLFC
RSL1D1	0.0373422	3.87762	0.356802	0.724498	0.798107	0.352453	NOTDEG	POSLFC
AC005162.2	0.0373556	-3.1395	0.0860096	0.932228	0.955087	0.0850419	NOTDEG	POSLFC
DDX27	0.037393	4.83744	0.360358	0.721858	0.795716	0.355977	NOTDEG	POSLFC
AC137932.2	0.0374582	-2.47981	0.105214	0.917373	0.944339	0.103743	NOTDEG	POSLFC
ZNF319	0.0374631	-0.0780073	0.233226	0.817397	0.87069	0.230895	NOTDEG	POSLFC
GPC5	0.0374763	8.7466	0.104715	0.917283	0.944339	0.103857	NOTDEG	POSLFC
SOCS4	0.0375774	3.89409	0.288436	0.775464	0.838797	0.285235	NOTDEG	POSLFC
KLF17	0.0375834	-2.83972	0.0837586	0.933787	0.956004	0.0830812	NOTDEG	POSLFC
FAM160B1	0.0377692	4.53608	0.490347	0.627727	0.718304	0.484928	NOTDEG	POSLFC
RB1CC1	0.0377929	7.08951	0.44861	0.657501	0.743683	0.443367	NOTDEG	POSLFC
ENTPD6	0.037816	5.09361	0.271448	0.788337	0.848559	0.268471	NOTDEG	POSLFC
AL158163.2	0.0378728	-1.88251	0.12272	0.903121	0.934647	0.12172	NOTDEG	POSLFC
AC036176.1	0.038028	2.53898	0.2104	0.834799	0.88345	0.208551	NOTDEG	POSLFC
CDKL3	0.0380378	5.9412	0.332134	0.742892	0.812895	0.328026	NOTDEG	POSLFC
AC025280.2	0.0380493	-4.22654	0.0777356	0.938538	0.959265	0.0771076	NOTDEG	POSLFC
SELENOF	0.0381203	5.30854	0.400836	0.691291	0.771445	0.397104	NOTDEG	POSLFC
ST6GALNAC2	0.0382032	-0.193347	0.155425	0.877678	0.914993	0.153914	NOTDEG	POSLFC
ARMC8	0.0382261	6.481	0.395532	0.696029	0.774947	0.390686	NOTDEG	POSLFC
FOXJ2	0.0382877	3.21959	0.481368	0.634385	0.723921	0.475564	NOTDEG	POSLFC
AC080078.1	0.0382974	-3.53079	0.0764785	0.93953	0.959938	0.0758607	NOTDEG	POSLFC
DHX57	0.0383203	5.67129	0.383145	0.70497	0.782312	0.378621	NOTDEG	POSLFC
AC084824.4	0.0383607	-0.241443	0.218019	0.829136	0.879226	0.21581	NOTDEG	POSLFC
XBP1	0.0385024	2.06107	0.187673	0.852356	0.896451	0.186113	NOTDEG	POSLFC
MEF2D	0.0385411	5.57802	0.424197	0.676096	0.758813	0.417796	NOTDEG	POSLFC
AC104530.1	0.0385594	-0.399814	0.169756	0.868071	0.90774	0.166109	NOTDEG	POSLFC
WDR86	0.0385623	2.62766	0.104376	0.917803	0.944544	0.103202	NOTDEG	POSLFC
LINC02666	0.0385651	4.16644	0.286576	0.777393	0.840361	0.282718	NOTDEG	POSLFC
LINC02281	0.0385853	-2.036	0.085526	0.932418	0.955214	0.0848034	NOTDEG	POSLFC
AC073534.2	0.0385961	-0.461305	0.143524	0.886808	0.922174	0.142344	NOTDEG	POSLFC
KIZ	0.0386126	6.94633	0.232625	0.817988	0.871107	0.230134	NOTDEG	POSLFC
IGLL1	0.0386164	-1.7495	0.0883537	0.930292	0.953443	0.0874778	NOTDEG	POSLFC
DRD3	0.038617	-1.00073	0.0927439	0.926704	0.950714	0.0919928	NOTDEG	POSLFC
LPCAT4	0.0386753	5.49093	0.153103	0.879962	0.916877	0.151017	NOTDEG	POSLFC
OGT	0.0388757	6.97828	0.564064	0.579744	0.677895	0.553759	NOTDEG	POSLFC
TMEM87B	0.0388986	4.7833	0.457099	0.651241	0.738227	0.452039	NOTDEG	POSLFC
AC018731.1	0.0390885	-2.75134	0.0727831	0.942452	0.961866	0.0721888	NOTDEG	POSLFC
POGLUT3	0.0390939	1.86375	0.268901	0.789788	0.84953	0.266586	NOTDEG	POSLFC
PCSK1N	0.0391372	3.24215	0.113246	0.910565	0.939919	0.112325	NOTDEG	POSLFC
RNF10	0.0391374	5.92917	0.60978	0.548024	0.649888	0.600724	NOTDEG	POSLFC
ABL1	0.0391737	7.0958	0.461427	0.649259	0.736531	0.454792	NOTDEG	POSLFC
AC048341.2	0.0392229	-0.319702	0.162142	0.872246	0.910947	0.160806	NOTDEG	POSLFC
AL357375.1	0.039258	-3.25403	0.0840794	0.933543	0.955925	0.0833879	NOTDEG	POSLFC
PCGF5	0.0393926	7.36243	0.231324	0.818583	0.871631	0.229368	NOTDEG	POSLFC
SNHG19	0.039483	1.26675	0.137865	0.891238	0.925402	0.136737	NOTDEG	POSLFC
AC100834.2	0.0395145	-2.19955	0.0711166	0.943824	0.962753	0.0704649	NOTDEG	POSLFC
ZBED1	0.0395471	2.48745	0.261483	0.795749	0.854046	0.258852	NOTDEG	POSLFC
ZNF254	0.0396419	6.36657	0.481947	0.633671	0.723466	0.476567	NOTDEG	POSLFC
RP1	0.0397233	-0.241326	0.162212	0.872196	0.910927	0.16087	NOTDEG	POSLFC
PSEN2	0.0397364	2.44664	0.205931	0.838565	0.886241	0.20373	NOTDEG	POSLFC
ZNF507	0.0397512	5.47753	0.448083	0.6585	0.744316	0.441985	NOTDEG	POSLFC
DNAJC25	0.0398711	4.13262	0.544699	0.59186	0.688038	0.536142	NOTDEG	POSLFC
SLC27A6	0.0398939	3.28152	0.143252	0.887128	0.922406	0.14194	NOTDEG	POSLFC
AC234031.1	0.0399151	-0.199992	0.116236	0.908302	0.938558	0.11518	NOTDEG	POSLFC
FES	0.0401073	1.06015	0.209289	0.836006	0.884233	0.207005	NOTDEG	POSLFC
RCAN1	0.0401188	5.75673	0.419256	0.679195	0.761281	0.413562	NOTDEG	POSLFC
EPB41L2	0.0402263	8.46006	0.274253	0.785709	0.84668	0.271886	NOTDEG	POSLFC
HECW2	0.0402678	8.6536	0.385562	0.703544	0.781303	0.380541	NOTDEG	POSLFC
TPD52	0.0403909	6.92985	0.325071	0.748183	0.817348	0.321037	NOTDEG	POSLFC
AC108519.1	0.0404133	6.87847	0.237767	0.814416	0.868544	0.234733	NOTDEG	POSLFC
FEZ2	0.040659	6.15274	0.417346	0.680127	0.762207	0.41229	NOTDEG	POSLFC
AC027348.1	0.0406754	-2.95284	0.0838505	0.933843	0.956027	0.083011	NOTDEG	POSLFC
TIMM21	0.0406771	2.95508	0.260536	0.796174	0.854311	0.258302	NOTDEG	POSLFC
IL31RA	0.0407797	-1.84448	0.153122	0.879902	0.916847	0.151094	NOTDEG	POSLFC
TACC1	0.0408173	7.5987	0.317371	0.754088	0.822177	0.313254	NOTDEG	POSLFC
AC026341.2	0.0409898	-0.218672	0.123748	0.902339	0.934087	0.122707	NOTDEG	POSLFC
DTL	0.0410814	-1.60668	0.118076	0.906835	0.937446	0.117032	NOTDEG	POSLFC
AP000542.3	0.0411278	-2.31704	0.132156	0.896173	0.92926	0.130498	NOTDEG	POSLFC
MAF1	0.0411726	2.034	0.168058	0.867634	0.907448	0.166664	NOTDEG	POSLFC
ZNF407	0.0412144	7.25899	0.474286	0.640721	0.729145	0.46669	NOTDEG	POSLFC
AC018638.7	0.0412781	1.90933	0.12908	0.898133	0.93079	0.12802	NOTDEG	POSLFC
HEY1	0.0413738	1.55351	0.165035	0.86999	0.909284	0.163671	NOTDEG	POSLFC
RNPS1	0.0414452	5.80289	0.258501	0.797729	0.855501	0.256288	NOTDEG	POSLFC
AL731566.3	0.0414856	-2.11152	0.0757132	0.940135	0.960249	0.0751002	NOTDEG	POSLFC
FZR1	0.0418014	4.34467	0.36939	0.715061	0.79013	0.365067	NOTDEG	POSLFC
PALD1	0.0419003	4.96642	0.196071	0.846085	0.891941	0.194116	NOTDEG	POSLFC
SF3A3	0.0420551	4.0657	0.452982	0.653887	0.740701	0.448369	NOTDEG	POSLFC
HAPLN3	0.0421231	-0.0216886	0.234063	0.817248	0.870564	0.231085	NOTDEG	POSLFC
CMTM3	0.0421304	0.17006	0.246705	0.807108	0.862764	0.244158	NOTDEG	POSLFC
GLIS2-AS1	0.0421571	0.103379	0.142619	0.887514	0.922575	0.141451	NOTDEG	POSLFC
ZNF417	0.0421593	4.64931	0.461866	0.647403	0.734956	0.457373	NOTDEG	POSLFC
L3HYPDH	0.0422298	4.04915	0.396656	0.694885	0.774315	0.392235	NOTDEG	POSLFC
OGDHL	0.0422675	4.0936	0.170409	0.866214	0.906737	0.168469	NOTDEG	POSLFC
MIER1	0.0422857	5.89414	0.365452	0.719227	0.793606	0.359492	NOTDEG	POSLFC
MOCS1	0.0423156	3.09634	0.418697	0.678694	0.760894	0.414246	NOTDEG	POSLFC
C17orf80	0.0424015	3.62361	0.551548	0.586873	0.683759	0.543372	NOTDEG	POSLFC
GGT7	0.0424191	6.68262	0.446982	0.659983	0.745255	0.439937	NOTDEG	POSLFC
AC010491.1	0.0424384	0.226175	0.261754	0.79572	0.854046	0.25889	NOTDEG	POSLFC
ZNF512	0.0424603	4.82415	0.499564	0.62115	0.712858	0.494222	NOTDEG	POSLFC
PPIL1	0.0424818	2.5429	0.323422	0.748864	0.817834	0.320138	NOTDEG	POSLFC
PRPF38A	0.0425322	3.59207	0.43403	0.6674	0.751496	0.429719	NOTDEG	POSLFC
PPP2R2D	0.0425621	6.31935	0.713235	0.484528	0.59288	0.699039	NOTDEG	POSLFC
AL135910.1	0.0425656	2.33931	0.278105	0.783405	0.845115	0.274884	NOTDEG	POSLFC
RNF38	0.042711	6.84868	0.545328	0.590709	0.686977	0.537809	NOTDEG	POSLFC
PCYT1A	0.042806	5.65141	0.545041	0.590818	0.687048	0.537651	NOTDEG	POSLFC
XPNPEP1	0.0428446	4.95166	0.408698	0.685571	0.766905	0.404873	NOTDEG	POSLFC
MAPK11	0.0428468	4.73282	0.158396	0.875541	0.91346	0.156624	NOTDEG	POSLFC
AKAP10	0.0429477	6.55042	0.434237	0.668471	0.752337	0.428247	NOTDEG	POSLFC
AGPAT3	0.0429619	6.42749	0.672915	0.507973	0.614567	0.661998	NOTDEG	POSLFC
DHX8	0.0431184	5.98335	0.505813	0.617777	0.710023	0.499003	NOTDEG	POSLFC
LINC01965	0.0431849	2.69891	0.18186	0.856876	0.899666	0.180352	NOTDEG	POSLFC
AC108052.1	0.0432401	-4.28126	0.0810818	0.935968	0.957397	0.0803388	NOTDEG	POSLFC
DGUOK	0.0432778	4.66766	0.480281	0.634399	0.723921	0.475544	NOTDEG	POSLFC
HDHD2	0.0434662	5.32612	0.349176	0.729638	0.802111	0.345608	NOTDEG	POSLFC
SMIM7	0.0435341	5.65702	0.363544	0.718931	0.793401	0.359888	NOTDEG	POSLFC
AL139815.1	0.0435528	5.20704	0.221255	0.826486	0.877254	0.219211	NOTDEG	POSLFC
AC007405.3	0.0435794	0.698943	0.18663	0.853166	0.896943	0.18508	NOTDEG	POSLFC
VAX2	0.0436512	-0.179618	0.132993	0.895158	0.928451	0.13178	NOTDEG	POSLFC
C1orf43	0.0437177	4.75386	0.423944	0.675768	0.758592	0.418245	NOTDEG	POSLFC
MCF2L-AS1	0.0437446	-2.52039	0.111143	0.912225	0.941193	0.110233	NOTDEG	POSLFC
SWI5	0.0437587	4.77566	0.391688	0.699788	0.778	0.385607	NOTDEG	POSLFC
AL390839.1	0.0438092	-1.57519	0.0664139	0.947521	0.965225	0.0658203	NOTDEG	POSLFC
GMEB1	0.0438172	4.69278	0.48973	0.629366	0.719807	0.48262	NOTDEG	POSLFC
LRRC74B	0.0438664	-0.0899169	0.158745	0.8749	0.912857	0.157438	NOTDEG	POSLFC
STX7	0.0439264	6.08767	0.377427	0.708433	0.785036	0.373961	NOTDEG	POSLFC
PTGDR2	0.0439584	-2.73228	0.125377	0.901651	0.933663	0.123576	NOTDEG	POSLFC
AC012645.1	0.0440614	1.57282	0.238246	0.813258	0.86763	0.236225	NOTDEG	POSLFC
LINC02018	0.04415	5.35659	0.285915	0.77722	0.840237	0.282944	NOTDEG	POSLFC
AC011228.1	0.0441677	-4.16215	0.0771236	0.939055	0.959691	0.0764581	NOTDEG	POSLFC
RBBP6	0.0443245	6.20788	0.387599	0.700961	0.778915	0.384023	NOTDEG	POSLFC
TUT7	0.0443258	5.76976	0.519506	0.608891	0.702587	0.511658	NOTDEG	POSLFC
CRTAP	0.0443402	4.14425	0.476087	0.638299	0.727222	0.470078	NOTDEG	POSLFC
WEE1	0.0443793	-1.04519	0.17185	0.864725	0.905574	0.170363	NOTDEG	POSLFC
GPATCH2L	0.0444039	6.37844	0.573073	0.572156	0.670958	0.564879	NOTDEG	POSLFC
CCPG1	0.0444808	7.08434	0.28456	0.777874	0.840679	0.282091	NOTDEG	POSLFC
HDAC10	0.0445065	3.76499	0.182373	0.856956	0.899667	0.180251	NOTDEG	POSLFC
STAM2	0.0445468	5.74612	0.51058	0.614364	0.707202	0.503854	NOTDEG	POSLFC
HSD17B2	0.0445519	-3.20828	0.0896915	0.929208	0.95257	0.0888411	NOTDEG	POSLFC
ARID4B	0.0445828	8.17175	0.370323	0.71486	0.790027	0.365337	NOTDEG	POSLFC
FZD8	0.0446098	0.907526	0.165615	0.869617	0.90896	0.164145	NOTDEG	POSLFC
AL807752.2	0.0446479	-1.88373	0.164877	0.870579	0.909734	0.162923	NOTDEG	POSLFC
FAM89A	0.0447975	1.60462	0.227054	0.822286	0.874442	0.224606	NOTDEG	POSLFC
ADAD1	0.0448408	-4.30478	0.0757465	0.940194	0.960275	0.0750265	NOTDEG	POSLFC
PSD4	0.0448445	1.91782	0.194694	0.847924	0.893455	0.191767	NOTDEG	POSLFC
AL163872.1	0.0448536	-4.41012	0.0851802	0.932789	0.95539	0.0843363	NOTDEG	POSLFC
AC007255.1	0.0450717	2.06081	0.238826	0.813073	0.867464	0.236464	NOTDEG	POSLFC
RALGPS1	0.0451635	7.71907	0.618482	0.540776	0.64341	0.611641	NOTDEG	POSLFC
NLK	0.0452607	8.38999	0.369499	0.71502	0.790115	0.365123	NOTDEG	POSLFC
COG8	0.0452637	3.05507	0.253317	0.801695	0.858358	0.251153	NOTDEG	POSLFC
SKP2	0.0453474	4.43732	0.498182	0.62224	0.713796	0.492678	NOTDEG	POSLFC
AC009229.1	0.0454843	-3.31622	0.0952784	0.924758	0.949394	0.0944423	NOTDEG	POSLFC
THAP2	0.0455301	3.82047	0.382713	0.704838	0.782257	0.378797	NOTDEG	POSLFC
UGP2	0.0456932	5.69359	0.397612	0.694031	0.773601	0.39339	NOTDEG	POSLFC
NBPF14	0.045865	3.65921	0.156428	0.87671	0.914315	0.155142	NOTDEG	POSLFC
GMEB2	0.0460223	3.69012	0.440015	0.663834	0.74862	0.434625	NOTDEG	POSLFC
AC084871.1	0.0461258	-2.09907	0.126589	0.900369	0.932613	0.125195	NOTDEG	POSLFC
NEIL3	0.0461494	-2.61967	0.125395	0.901191	0.933321	0.124157	NOTDEG	POSLFC
LINC01341	0.0462219	3.22573	0.22164	0.826103	0.877043	0.219702	NOTDEG	POSLFC
AC022126.1	0.0463367	2.48415	0.20037	0.8425	0.889204	0.198697	NOTDEG	POSLFC
ADORA2B	0.0463629	2.2076	0.118184	0.906694	0.937373	0.11721	NOTDEG	POSLFC
C2CD3	0.0465752	5.75802	0.685254	0.499926	0.607206	0.674605	NOTDEG	POSLFC
AC022463.1	0.0465909	-2.19058	0.135064	0.89356	0.927187	0.133801	NOTDEG	POSLFC
AC006445.3	0.0466573	-2.95254	0.119191	0.905893	0.936864	0.118221	NOTDEG	POSLFC
FAM174A	0.0466827	3.88182	0.355503	0.724621	0.798211	0.35229	NOTDEG	POSLFC
PAQR7	0.0467772	2.95896	0.220861	0.826905	0.877377	0.218673	NOTDEG	POSLFC
IPMK	0.046866	4.65979	0.587171	0.563448	0.66353	0.577727	NOTDEG	POSLFC
ZNF865	0.0471061	3.19583	0.444728	0.660581	0.745761	0.439111	NOTDEG	POSLFC
AC013762.1	0.0471723	-3.45266	0.110852	0.912577	0.941421	0.109789	NOTDEG	POSLFC
CDC73	0.0472323	6.29266	0.359001	0.722028	0.795812	0.35575	NOTDEG	POSLFC
ARHGEF3-AS1	0.047254	-2.90219	0.0859641	0.93214	0.955066	0.0851524	NOTDEG	POSLFC
AC005342.1	0.047409	-2.07116	0.133436	0.894837	0.928243	0.132186	NOTDEG	POSLFC
TXLNA	0.0474897	3.94538	0.486336	0.630149	0.720474	0.481517	NOTDEG	POSLFC
SMU1	0.047587	4.83944	0.643923	0.526521	0.630804	0.633326	NOTDEG	POSLFC
ZNF701	0.0476796	4.20332	0.393027	0.697635	0.776248	0.388515	NOTDEG	POSLFC
AC103955.1	0.0477264	-3.42739	0.0834116	0.934061	0.95608	0.0827372	NOTDEG	POSLFC
TAF4	0.0478081	5.70025	0.523062	0.605444	0.699675	0.516588	NOTDEG	POSLFC
EVC2	0.0479008	1.45898	0.114469	0.909681	0.939343	0.113441	NOTDEG	POSLFC
UTP18	0.0481466	4.70824	0.526921	0.602006	0.696765	0.521518	NOTDEG	POSLFC
COPG1	0.0481519	4.40012	0.688829	0.497101	0.604794	0.679059	NOTDEG	POSLFC
LSM6	0.0482053	3.41729	0.437173	0.665074	0.749481	0.432919	NOTDEG	POSLFC
AL391244.2	0.0482565	0.339484	0.277034	0.783811	0.845449	0.274357	NOTDEG	POSLFC
RARA-AS1	0.0483446	-1.69598	0.148268	0.883424	0.919519	0.14663	NOTDEG	POSLFC
MAGOH	0.0483601	3.57246	0.400459	0.691624	0.771697	0.396652	NOTDEG	POSLFC
AC008758.2	0.0483612	-1.27073	0.124027	0.902146	0.934041	0.122951	NOTDEG	POSLFC
CD14	0.0485564	-0.447526	0.176031	0.861659	0.903271	0.174263	NOTDEG	POSLFC
HEATR3	0.0485595	5.02896	0.544743	0.590108	0.686583	0.53868	NOTDEG	POSLFC
PEMT	0.0485871	4.21013	0.353798	0.728484	0.801088	0.347142	NOTDEG	POSLFC
GLYR1	0.0486087	6.42664	0.534196	0.598516	0.693925	0.526536	NOTDEG	POSLFC
AC034111.1	0.0486619	1.41417	0.312411	0.757328	0.824556	0.308991	NOTDEG	POSLFC
AL009177.1	0.0486653	0.264135	0.252819	0.802667	0.858973	0.249896	NOTDEG	POSLFC
AL034427.1	0.0487362	0.887021	0.12058	0.905161	0.936254	0.119144	NOTDEG	POSLFC
TOM1	0.0488214	4.47833	0.50711	0.617361	0.709659	0.499593	NOTDEG	POSLFC
AL391684.1	0.0489921	3.74598	0.433044	0.667981	0.751991	0.428921	NOTDEG	POSLFC
AC107294.3	0.0490762	-3.49651	0.11361	0.910515	0.939919	0.11239	NOTDEG	POSLFC
OSBP2	0.0490824	8.40844	0.542404	0.592672	0.688696	0.534968	NOTDEG	POSLFC
CASC2	0.0492969	5.21033	0.307715	0.761095	0.827622	0.304044	NOTDEG	POSLFC
RPL37	0.0495463	4.24356	0.129844	0.897529	0.930365	0.128784	NOTDEG	POSLFC
PBXIP1	0.0495525	2.89992	0.210584	0.83489	0.88345	0.208434	NOTDEG	POSLFC
SMPDL3A	0.0496466	2.40328	0.296538	0.768886	0.833795	0.293832	NOTDEG	POSLFC
GALNT1	0.0496558	6.3079	0.52373	0.60419	0.698451	0.518384	NOTDEG	POSLFC
SETD2	0.0496709	7.668	0.721037	0.478777	0.588011	0.708272	NOTDEG	POSLFC
DLD	0.0496831	4.63442	0.682463	0.50152	0.608583	0.6721	NOTDEG	POSLFC
AC064875.1	0.0497004	3.19847	0.286525	0.776719	0.83979	0.283597	NOTDEG	POSLFC
FASTKD1	0.0497227	5.95061	0.400714	0.691964	0.771837	0.396191	NOTDEG	POSLFC
LRSAM1	0.0499588	6.1091	0.820525	0.423347	0.5363	0.800628	NOTDEG	POSLFC
DGCR6L	0.0500119	1.729	0.217036	0.829602	0.87959	0.215212	NOTDEG	POSLFC
AC002378.1	0.0500246	-4.12066	0.104345	0.917568	0.944423	0.103498	NOTDEG	POSLFC
LINS1	0.050059	4.21891	0.316253	0.75393	0.822036	0.313461	NOTDEG	POSLFC
AL662907.3	0.0501077	1.87077	0.311995	0.757685	0.824787	0.308522	NOTDEG	POSLFC
AC092069.1	0.0501615	-3.68702	0.0812904	0.935935	0.957397	0.0803803	NOTDEG	POSLFC
AC093725.2	0.0501864	-2.49367	0.10954	0.91348	0.941982	0.10865	NOTDEG	POSLFC
AC002519.1	0.0502046	-2.1259	0.125665	0.900808	0.933025	0.12464	NOTDEG	POSLFC
SLC6A3	0.0502471	-3.7702	0.0979693	0.922587	0.947909	0.097175	NOTDEG	POSLFC
AFTPH	0.0502908	5.88346	0.550061	0.587641	0.684432	0.542257	NOTDEG	POSLFC
NPHP4	0.0502937	5.84183	0.264711	0.793382	0.852141	0.261922	NOTDEG	POSLFC
SEC23A	0.0502996	5.58475	0.447463	0.658342	0.744218	0.442203	NOTDEG	POSLFC
FAAH2	0.0503313	5.5886	0.414903	0.682211	0.764072	0.409449	NOTDEG	POSLFC
ZNHIT6	0.0503522	5.37459	0.484886	0.632111	0.722039	0.478757	NOTDEG	POSLFC
THEM6	0.0504343	2.20895	0.226956	0.822414	0.874447	0.224441	NOTDEG	POSLFC
CEP76	0.0504383	3.74742	0.375821	0.709634	0.786125	0.372347	NOTDEG	POSLFC
RIOX1	0.0504828	0.336722	0.245781	0.808015	0.863284	0.242987	NOTDEG	POSLFC
VDAC1	0.0504843	4.74424	0.33117	0.743415	0.813344	0.327334	NOTDEG	POSLFC
ZC3HC1	0.0506154	4.2771	0.460334	0.649074	0.73635	0.455049	NOTDEG	POSLFC
PTPN21	0.0506584	4.64966	0.511762	0.614028	0.706928	0.504332	NOTDEG	POSLFC
ACTR6	0.0506974	3.92314	0.478245	0.635992	0.725196	0.473311	NOTDEG	POSLFC
MICA	0.0507156	0.375787	0.175607	0.861908	0.903428	0.173946	NOTDEG	POSLFC
CLEC20A	0.0507484	-4.11933	0.0972725	0.923342	0.948347	0.0962243	NOTDEG	POSLFC
AL031598.1	0.0507529	-4.03743	0.0849109	0.932983	0.95552	0.0840929	NOTDEG	POSLFC
NISCH	0.0507717	6.40819	0.348176	0.730826	0.802957	0.344027	NOTDEG	POSLFC
NAA15	0.0509684	6.35332	0.582794	0.565219	0.665016	0.575107	NOTDEG	POSLFC
REPS2	0.0510319	7.4508	0.4888	0.629787	0.720146	0.482027	NOTDEG	POSLFC
HEMK1	0.0510975	3.1524	0.467012	0.644392	0.732366	0.461567	NOTDEG	POSLFC
TCTA	0.0511423	3.21861	0.497283	0.626405	0.717276	0.486794	NOTDEG	POSLFC
PGA5	0.0511947	-3.68353	0.104856	0.917166	0.944321	0.104004	NOTDEG	POSLFC
RAD54L2	0.0512276	6.39173	0.53149	0.598867	0.694249	0.52603	NOTDEG	POSLFC
NPLOC4	0.051269	6.46794	0.55229	0.585812	0.682964	0.544916	NOTDEG	POSLFC
CHIC1	0.0514673	6.39049	0.673765	0.512219	0.618483	0.655386	NOTDEG	POSLFC
AC080005.1	0.0516075	-2.2659	0.130045	0.897371	0.930317	0.128983	NOTDEG	POSLFC
TSTD1	0.0516236	-0.315339	0.126932	0.899814	0.932129	0.125897	NOTDEG	POSLFC
CYP4A22-AS1	0.0516939	3.46936	0.219994	0.827822	0.878123	0.217496	NOTDEG	POSLFC
AL669970.3	0.0517665	0.27526	0.0929556	0.926835	0.950814	0.091828	NOTDEG	POSLFC
TMEM179	0.0518707	4.7892	0.144822	0.886064	0.921582	0.143286	NOTDEG	POSLFC
POLD3	0.051909	5.38402	0.458632	0.650809	0.737912	0.452638	NOTDEG	POSLFC
ZNF93	0.051966	2.5936	0.335861	0.739238	0.810005	0.332863	NOTDEG	POSLFC
C12orf4	0.0519858	5.08193	0.53093	0.599753	0.694829	0.524755	NOTDEG	POSLFC
FBLIM1	0.0522438	1.45109	0.291339	0.773273	0.837038	0.288097	NOTDEG	POSLFC
BPIFB1	0.0523041	-2.73745	0.123699	0.902352	0.934087	0.12269	NOTDEG	POSLFC
AC093802.1	0.0523185	-0.633078	0.220712	0.826766	0.877362	0.218851	NOTDEG	POSLFC
LINC01502	0.052342	-2.5256	0.109993	0.91343	0.941963	0.108714	NOTDEG	POSLFC
AC018521.4	0.0523538	-3.73971	0.0924272	0.927029	0.950911	0.0915836	NOTDEG	POSLFC
TYW1	0.0523701	6.61354	0.574496	0.571425	0.670373	0.565954	NOTDEG	POSLFC
ZIK1	0.0524199	1.06802	0.299518	0.766903	0.832271	0.296429	NOTDEG	POSLFC
AC024560.3	0.0526225	-2.3439	0.107686	0.915083	0.94306	0.10663	NOTDEG	POSLFC
CALCOCO1	0.0528388	5.3094	0.487965	0.630253	0.720565	0.481371	NOTDEG	POSLFC
GORAB	0.0529378	3.14235	0.470862	0.641484	0.729898	0.465624	NOTDEG	POSLFC
AP005901.2	0.05294	-0.858079	0.114588	0.90951	0.939267	0.113656	NOTDEG	POSLFC
AC022784.5	0.0530216	-1.74454	0.173508	0.86338	0.904543	0.172073	NOTDEG	POSLFC
AL353804.1	0.053036	-1.42125	0.103266	0.918417	0.94494	0.102428	NOTDEG	POSLFC
NUP62	0.0530759	3.00963	0.374844	0.710913	0.787129	0.370631	NOTDEG	POSLFC
AL136439.1	0.0530768	-2.94787	0.126707	0.900039	0.932329	0.125612	NOTDEG	POSLFC
MRPL11	0.0531908	2.03873	0.423423	0.675632	0.758476	0.41843	NOTDEG	POSLFC
UBQLN4	0.0532812	3.64311	0.49994	0.621692	0.713355	0.493454	NOTDEG	POSLFC
AC110619.1	0.0533057	0.0958098	0.151524	0.881124	0.917955	0.149544	NOTDEG	POSLFC
SLC25A26	0.0533691	6.14436	0.554918	0.582933	0.680334	0.549106	NOTDEG	POSLFC
ARMT1	0.0533757	2.69979	0.465002	0.645761	0.73343	0.45966	NOTDEG	POSLFC
TPT1	0.0534437	3.61797	0.168235	0.867491	0.907448	0.166846	NOTDEG	POSLFC
SSR3	0.0535197	3.66187	0.405374	0.689245	0.769848	0.39988	NOTDEG	POSLFC
AL136982.3	0.0535393	-1.91604	0.16171	0.873003	0.911507	0.159845	NOTDEG	POSLFC
CKMT2-AS1	0.0536181	5.81668	0.392137	0.698207	0.776671	0.387742	NOTDEG	POSLFC
C1orf54	0.0536562	2.27546	0.300855	0.765978	0.831425	0.29764	NOTDEG	POSLFC
AC131009.1	0.0536669	-0.507523	0.246443	0.807103	0.862764	0.244165	NOTDEG	POSLFC
MOV10L1	0.053691	2.71897	0.22505	0.823558	0.875213	0.222971	NOTDEG	POSLFC
PSG7	0.0537473	-3.51543	0.0852905	0.932621	0.95532	0.0845474	NOTDEG	POSLFC
USP33	0.0537762	7.30076	0.580614	0.567055	0.666713	0.572395	NOTDEG	POSLFC
SCAF4	0.0538539	5.44118	0.612924	0.545272	0.647476	0.60486	NOTDEG	POSLFC
ZNF580	0.0538781	3.74003	0.316588	0.754134	0.822196	0.313192	NOTDEG	POSLFC
FAM135A	0.0539436	7.21908	0.653571	0.519844	0.625078	0.643586	NOTDEG	POSLFC
KIAA0586	0.0540111	6.12021	0.435181	0.666446	0.750703	0.431031	NOTDEG	POSLFC
AXIN1	0.0540452	5.42963	0.409835	0.685931	0.767219	0.404383	NOTDEG	POSLFC
FAM104A	0.054088	3.68352	0.448224	0.657109	0.743415	0.443908	NOTDEG	POSLFC
AL162632.1	0.0540961	-3.32525	0.149811	0.88251	0.918839	0.147788	NOTDEG	POSLFC
LINC01363	0.0541171	-2.75383	0.0964671	0.923771	0.948685	0.0956852	NOTDEG	POSLFC
FRMD8	0.0541185	4.44685	0.481404	0.634446	0.723921	0.475478	NOTDEG	POSLFC
GBF1	0.0541423	6.93692	0.996443	0.33048	0.445244	0.973147	NOTDEG	POSLFC
TMEM50A	0.0541719	4.58193	0.622878	0.538235	0.640997	0.615484	NOTDEG	POSLFC
PDZD8	0.0542368	5.52673	0.578543	0.568123	0.667586	0.570819	NOTDEG	POSLFC
HERC3	0.05442	6.71339	0.544911	0.58972	0.686326	0.539241	NOTDEG	POSLFC
HNRNPUL1	0.0545203	5.2961	0.705842	0.48775	0.595905	0.693892	NOTDEG	POSLFC
USP31	0.0546357	6.44318	0.420862	0.678996	0.761111	0.413834	NOTDEG	POSLFC
YEATS2	0.0547497	7.11686	0.62591	0.535956	0.63889	0.61894	NOTDEG	POSLFC
LINC02539	0.054751	-3.16781	0.118069	0.906775	0.937418	0.117107	NOTDEG	POSLFC
FAM83H	0.054773	1.38205	0.179097	0.859396	0.901451	0.177144	NOTDEG	POSLFC
TMCO4	0.054841	2.33177	0.267088	0.79117	0.850559	0.264792	NOTDEG	POSLFC
FOXK2	0.0548783	7.1089	0.805893	0.430767	0.542995	0.787879	NOTDEG	POSLFC
DAP3	0.0549147	6.21577	0.626154	0.537918	0.640778	0.615964	NOTDEG	POSLFC
SUDS3	0.0549524	5.35828	0.606169	0.550004	0.651777	0.597754	NOTDEG	POSLFC
PXMP4	0.0550879	4.11452	0.791986	0.437457	0.549292	0.776495	NOTDEG	POSLFC
AC008280.3	0.0551366	0.467842	0.184602	0.854787	0.89809	0.183014	NOTDEG	POSLFC
IREB2	0.0553359	6.03743	0.682241	0.501496	0.608583	0.672138	NOTDEG	POSLFC
CLDN9	0.0554797	0.021548	0.16199	0.872513	0.91116	0.160467	NOTDEG	POSLFC
OXGR1	0.0555952	-1.7371	0.160973	0.873166	0.911643	0.159638	NOTDEG	POSLFC
AC008456.1	0.0556152	0.0163019	0.157286	0.876165	0.913913	0.155832	NOTDEG	POSLFC
FAM120AOS	0.0557382	4.89394	0.664931	0.512103	0.618368	0.655567	NOTDEG	POSLFC
PRKRIP1	0.0558814	7.08614	0.813296	0.425694	0.538515	0.796582	NOTDEG	POSLFC
ZNF823	0.0559806	3.22617	0.358408	0.723468	0.797033	0.353828	NOTDEG	POSLFC
DSTYK	0.0560608	5.76682	0.70102	0.490963	0.598896	0.688779	NOTDEG	POSLFC
RPN2	0.056069	4.87195	0.585418	0.56293	0.663124	0.578495	NOTDEG	POSLFC
MARCKS	0.0560977	4.59678	0.246867	0.807461	0.862981	0.243702	NOTDEG	POSLFC
IRF1	0.0561693	0.850205	0.226081	0.822731	0.874592	0.224034	NOTDEG	POSLFC
LINC02267	0.0562398	-0.166878	0.221491	0.826321	0.877209	0.219423	NOTDEG	POSLFC
LONP2	0.0563318	7.44178	1.02484	0.317586	0.431464	0.99943	NOTDEG	POSLFC
AC018521.2	0.0563668	-2.70329	0.112307	0.911304	0.940512	0.111394	NOTDEG	POSLFC
TIMM10B	0.0563776	2.52566	0.427569	0.673414	0.75648	0.421468	NOTDEG	POSLFC
AP000894.3	0.0564048	-3.2025	0.146352	0.884876	0.92053	0.144791	NOTDEG	POSLFC
TMEM72-AS1	0.0564127	5.50717	0.312422	0.757407	0.824556	0.308888	NOTDEG	POSLFC
POLR1E	0.0564674	1.38796	0.333569	0.741697	0.812159	0.329607	NOTDEG	POSLFC
POFUT1	0.0565124	3.87524	0.71825	0.479774	0.588737	0.706667	NOTDEG	POSLFC
PLD5	0.0565391	7.41782	0.424805	0.673913	0.756893	0.420784	NOTDEG	POSLFC
AL450270.1	0.0567264	-3.12195	0.107035	0.915451	0.943169	0.106166	NOTDEG	POSLFC
SLC25A16	0.0567374	6.09198	0.560928	0.580669	0.678588	0.552408	NOTDEG	POSLFC
AC091100.1	0.0567796	-1.32845	0.155975	0.877278	0.914776	0.154421	NOTDEG	POSLFC
EHBP1L1	0.0567808	3.2665	0.373259	0.711496	0.787521	0.369848	NOTDEG	POSLFC
PRC1	0.0568721	1.92037	0.436986	0.665486	0.749839	0.432351	NOTDEG	POSLFC
LINC01843	0.0569961	-3.50516	0.0977055	0.922863	0.948023	0.0968284	NOTDEG	POSLFC
CA12	0.0570962	0.980814	0.216823	0.830684	0.880445	0.213825	NOTDEG	POSLFC
AC120498.9	0.0571304	-0.603573	0.206182	0.838193	0.885991	0.204205	NOTDEG	POSLFC
NDUFB1	0.0571686	4.38938	0.446524	0.658828	0.744511	0.441532	NOTDEG	POSLFC
AC007785.1	0.0572194	5.33639	0.453005	0.654792	0.741376	0.447116	NOTDEG	POSLFC
CKMT1A	0.057237	2.97869	0.239682	0.812637	0.867128	0.237026	NOTDEG	POSLFC
AC097460.1	0.0572497	3.44951	0.442146	0.663306	0.748133	0.435353	NOTDEG	POSLFC
AC116535.1	0.0573626	1.45888	0.332397	0.741827	0.812162	0.329435	NOTDEG	POSLFC
LINC02214	0.0576242	-3.56274	0.143606	0.886854	0.922188	0.142286	NOTDEG	POSLFC
OR10H1	0.0580275	-2.56107	0.167872	0.868055	0.90774	0.166129	NOTDEG	POSLFC
AC010680.1	0.0580417	1.9582	0.282523	0.779477	0.841887	0.28	NOTDEG	POSLFC
APOOL	0.0580694	4.63588	0.734452	0.470519	0.580501	0.721635	NOTDEG	POSLFC
GAS7	0.0580869	8.24155	0.523425	0.605962	0.700021	0.515846	NOTDEG	POSLFC
POU5F1B	0.0580879	-3.16074	0.133434	0.895167	0.928451	0.131769	NOTDEG	POSLFC
COA1	0.0580984	6.55897	0.655973	0.517515	0.622891	0.647181	NOTDEG	POSLFC
MECR	0.0581826	4.63934	0.517374	0.610065	0.703519	0.50998	NOTDEG	POSLFC
DCAF1	0.0582889	5.3203	0.588484	0.560789	0.661318	0.58167	NOTDEG	POSLFC
AC087521.3	0.058302	1.40792	0.357158	0.723393	0.796981	0.353927	NOTDEG	POSLFC
BORCS7	0.0583765	3.75104	0.418508	0.679017	0.761111	0.413805	NOTDEG	POSLFC
AC097641.2	0.0583906	-2.82147	0.147469	0.883877	0.919896	0.146056	NOTDEG	POSLFC
LINC00345	0.0584278	-2.7247	0.104598	0.917369	0.944339	0.103748	NOTDEG	POSLFC
FZD5	0.0584421	1.186	0.219346	0.827981	0.87826	0.217291	NOTDEG	POSLFC
PRKN	0.0584567	8.95402	0.691416	0.496611	0.6043	0.679832	NOTDEG	POSLFC
ACO2	0.0585769	6.17054	0.789517	0.438848	0.550679	0.77414	NOTDEG	POSLFC
AC034102.7	0.0585773	-4.62836	0.118692	0.906459	0.937247	0.117507	NOTDEG	POSLFC
RSF1	0.058593	7.30176	0.72422	0.475567	0.585169	0.71345	NOTDEG	POSLFC
AL590764.1	0.0586332	0.742376	0.251005	0.803475	0.85971	0.248852	NOTDEG	POSLFC
PTPRK	0.0586361	9.65458	0.363009	0.720207	0.794353	0.358182	NOTDEG	POSLFC
RAB35	0.0586575	4.2321	0.557309	0.582718	0.680156	0.549419	NOTDEG	POSLFC
FAM199X	0.0588802	4.33219	0.464397	0.646598	0.734207	0.458494	NOTDEG	POSLFC
PARP9	0.0589637	3.0362	0.208944	0.83607	0.884233	0.206923	NOTDEG	POSLFC
NBPF3	0.0589974	3.89883	0.619865	0.540915	0.643517	0.61143	NOTDEG	POSLFC
AC119868.2	0.0590248	-0.490486	0.112102	0.911826	0.940873	0.110736	NOTDEG	POSLFC
NMRK1	0.0592023	4.52775	0.410999	0.684045	0.765573	0.40695	NOTDEG	POSLFC
LINC01205	0.0592352	0.261813	0.156887	0.876351	0.914041	0.155596	NOTDEG	POSLFC
HIST1H2AE	0.0593279	-3.24814	0.107568	0.915155	0.943067	0.106538	NOTDEG	POSLFC
ASNS	0.0593625	1.88317	0.313038	0.756348	0.823892	0.310279	NOTDEG	POSLFC
AC011815.1	0.0593836	0.501235	0.420224	0.67789	0.760174	0.415344	NOTDEG	POSLFC
MAPKAP1	0.059482	6.91819	0.820979	0.419238	0.532621	0.807745	NOTDEG	POSLFC
AC023509.3	0.0594863	0.271028	0.34791	0.730259	0.802426	0.344781	NOTDEG	POSLFC
AF287957.1	0.0594961	-2.14131	0.223148	0.8253	0.87645	0.220733	NOTDEG	POSLFC
PPP1R7	0.0595475	4.99302	0.611172	0.545791	0.647851	0.604079	NOTDEG	POSLFC
ZNF79	0.0595677	2.74227	0.654449	0.517649	0.622975	0.646974	NOTDEG	POSLFC
GOLPH3	0.059629	5.60391	0.519848	0.609613	0.703251	0.510626	NOTDEG	POSLFC
AC006150.1	0.0596594	-4.30059	0.0936013	0.926036	0.950164	0.0928335	NOTDEG	POSLFC
RCAN2	0.0597442	8.20134	0.466521	0.644186	0.73219	0.461855	NOTDEG	POSLFC
ID2	0.0597675	3.83107	0.266304	0.791769	0.850939	0.264015	NOTDEG	POSLFC
WT1	0.0597957	-2.91064	0.119416	0.905914	0.936864	0.118193	NOTDEG	POSLFC
AL136131.3	0.0598003	-3.6902	0.110037	0.91325	0.941879	0.10894	NOTDEG	POSLFC
TMEM169	0.0598023	3.84227	0.536454	0.595474	0.691261	0.530921	NOTDEG	POSLFC
KANSL1L	0.0598712	6.78954	0.28934	0.774248	0.837842	0.286823	NOTDEG	POSLFC
PMM2	0.059973	5.256	0.614632	0.544571	0.646776	0.605916	NOTDEG	POSLFC
DNAJC14	0.0599759	1.78601	0.401861	0.690918	0.771166	0.39761	NOTDEG	POSLFC
AL845552.2	0.0600581	-4.02908	0.136887	0.892339	0.926286	0.135346	NOTDEG	POSLFC
SLC39A9	0.0600635	5.27965	0.820176	0.420951	0.534277	0.804772	NOTDEG	POSLFC
LINC02568	0.0600909	-0.793547	0.204489	0.839674	0.88692	0.20231	NOTDEG	POSLFC
TATDN1	0.060107	5.70117	0.637873	0.530251	0.634191	0.627623	NOTDEG	POSLFC
NAA35	0.060242	6.37036	0.728678	0.473828	0.583682	0.716265	NOTDEG	POSLFC
SFTA1P	0.0603308	-0.807815	0.149232	0.882337	0.91882	0.148007	NOTDEG	POSLFC
NUDT9	0.0603368	4.48818	0.706125	0.485384	0.593625	0.697669	NOTDEG	POSLFC
AC000099.1	0.0603558	-3.13773	0.107499	0.915266	0.943079	0.106399	NOTDEG	POSLFC
RFX7	0.0603907	7.14354	0.597675	0.554398	0.6555	0.591182	NOTDEG	POSLFC
ATP6V1F	0.0603924	2.50812	0.236714	0.814613	0.868634	0.234479	NOTDEG	POSLFC
SCG5	0.0604742	5.5007	0.669614	0.510343	0.616709	0.658304	NOTDEG	POSLFC
CYSLTR2	0.0605807	-0.0497444	0.112287	0.911508	0.940631	0.111137	NOTDEG	POSLFC
TBC1D23	0.0606449	5.50048	0.684261	0.499284	0.606681	0.675617	NOTDEG	POSLFC
RAC3	0.0607749	1.85325	0.341106	0.736029	0.807472	0.337117	NOTDEG	POSLFC
CCDC180	0.0607802	5.3167	0.754113	0.458842	0.56988	0.740756	NOTDEG	POSLFC
HINFP	0.0608909	3.85335	0.495819	0.624422	0.715518	0.489592	NOTDEG	POSLFC
USP34	0.061014	8.51096	0.72146	0.479708	0.588737	0.706772	NOTDEG	POSLFC
LMBR1L	0.0610448	4.95239	0.592896	0.560066	0.660714	0.582744	NOTDEG	POSLFC
FBP1	0.061067	-0.994016	0.16984	0.866536	0.906937	0.16806	NOTDEG	POSLFC
STAC3	0.0610701	2.07619	0.36288	0.719157	0.79356	0.359585	NOTDEG	POSLFC
C9orf16	0.0611199	2.5497	0.202986	0.840473	0.887585	0.201289	NOTDEG	POSLFC
SLC6A13	0.0612457	2.06531	0.318331	0.752591	0.82098	0.315224	NOTDEG	POSLFC
SMOC2	0.0612539	1.78858	0.249689	0.804912	0.860927	0.246995	NOTDEG	POSLFC
USP38	0.0612714	4.09989	0.591546	0.559952	0.66071	0.582913	NOTDEG	POSLFC
AC009139.1	0.0612973	-1.46946	0.132465	0.895677	0.928914	0.131124	NOTDEG	POSLFC
AL133268.4	0.0613101	-0.777979	0.155739	0.87755	0.914926	0.154076	NOTDEG	POSLFC
ENHO	0.0613147	1.56468	0.18136	0.857266	0.899873	0.179856	NOTDEG	POSLFC
AC079848.1	0.0613716	0.678159	0.270419	0.78914	0.849121	0.267428	NOTDEG	POSLFC
PRELID3B	0.0613902	1.54739	0.256564	0.799918	0.857179	0.253453	NOTDEG	POSLFC
CCDC66	0.061457	6.52175	0.634452	0.532703	0.636251	0.623885	NOTDEG	POSLFC
RPF2	0.0614841	4.31344	0.640788	0.52637	0.630675	0.633558	NOTDEG	POSLFC
ZNF827	0.061535	6.94539	0.796109	0.432023	0.544107	0.785734	NOTDEG	POSLFC
SUCLG1	0.0615602	5.37427	0.745628	0.463039	0.573711	0.733852	NOTDEG	POSLFC
MED27	0.061657	7.15935	0.658846	0.516345	0.621847	0.64899	NOTDEG	POSLFC
ABHD4	0.0616595	1.14904	0.406916	0.686882	0.767834	0.40309	NOTDEG	POSLFC
ZNF630	0.061669	4.03412	0.60939	0.546965	0.648977	0.602314	NOTDEG	POSLFC
KLHL12	0.061678	4.20029	0.756666	0.456313	0.567499	0.744931	NOTDEG	POSLFC
IQSEC1	0.061734	8.26314	0.422768	0.676442	0.759082	0.417324	NOTDEG	POSLFC
RGMA	0.0617932	4.89701	0.198232	0.844283	0.89076	0.196418	NOTDEG	POSLFC
DAD1	0.0618683	3.27739	0.521789	0.605545	0.699713	0.516444	NOTDEG	POSLFC
MED15	0.0619917	6.43872	0.899312	0.378647	0.492972	0.880393	NOTDEG	POSLFC
GOLIM4	0.0620216	5.2553	0.388174	0.700541	0.778598	0.384591	NOTDEG	POSLFC
OR8S1	0.062026	-2.20859	0.178009	0.85989	0.901839	0.176514	NOTDEG	POSLFC
MBTD1	0.0620681	6.53673	0.476998	0.637839	0.726841	0.470723	NOTDEG	POSLFC
RPTOR	0.0620937	7.43948	0.973707	0.342027	0.456972	0.950168	NOTDEG	POSLFC
SNAPC3	0.0621246	5.43653	0.798556	0.430623	0.542923	0.788125	NOTDEG	POSLFC
PRKAR1A	0.0621513	5.12474	0.425637	0.674421	0.757346	0.420088	NOTDEG	POSLFC
MUC1	0.0621918	0.115248	0.196089	0.846059	0.891941	0.194149	NOTDEG	POSLFC
KCTD15	0.0623675	3.12886	0.26008	0.79703	0.855039	0.257193	NOTDEG	POSLFC
SLC22A25	0.0624831	0.412475	0.151047	0.880999	0.917857	0.149703	NOTDEG	POSLFC
AC079117.1	0.0626427	-0.384451	0.0977827	0.922857	0.948023	0.0968357	NOTDEG	POSLFC
SIM2	0.0626917	1.27285	0.146488	0.884626	0.920404	0.145107	NOTDEG	POSLFC
TNFSF11	0.062692	-2.835	0.16181	0.872505	0.91116	0.160477	NOTDEG	POSLFC
N4BP2L2-IT2	0.0627245	3.45609	0.422403	0.676961	0.759487	0.416614	NOTDEG	POSLFC
KIF16B	0.0627555	6.8335	0.795508	0.432432	0.544551	0.785036	NOTDEG	POSLFC
UBE2Z	0.0628717	5.75588	0.373427	0.712278	0.788113	0.368798	NOTDEG	POSLFC
WWOX	0.0628729	9.708	0.335979	0.73915	0.810001	0.332979	NOTDEG	POSLFC
AC009318.2	0.0630391	-0.667443	0.253797	0.801934	0.858444	0.250845	NOTDEG	POSLFC
AC020978.6	0.0630473	-1.08046	0.278412	0.782956	0.844725	0.275469	NOTDEG	POSLFC
TTR	0.0631788	-3.91691	0.1091	0.913897	0.942281	0.108125	NOTDEG	POSLFC
GPATCH4	0.0632367	2.58609	0.487303	0.629472	0.719845	0.48247	NOTDEG	POSLFC
VPS35	0.0632632	5.23976	0.567739	0.575341	0.673786	0.560203	NOTDEG	POSLFC
SLC7A11	0.0632677	5.04837	0.153311	0.879148	0.916227	0.15205	NOTDEG	POSLFC
PIGQ	0.0633418	4.4491	0.38001	0.707721	0.784542	0.374919	NOTDEG	POSLFC
TRIM50	0.0634552	-2.73163	0.187882	0.852232	0.896451	0.186271	NOTDEG	POSLFC
HMGCS1	0.0634575	4.91588	0.633375	0.531534	0.635355	0.625667	NOTDEG	POSLFC
FBN3	0.0634586	1.88594	0.239011	0.81267	0.867131	0.236983	NOTDEG	POSLFC
LINC02752	0.0634815	-0.155145	0.278402	0.782706	0.844535	0.275794	NOTDEG	POSLFC
SPATA21	0.0634915	0.722218	0.284259	0.778743	0.841402	0.280957	NOTDEG	POSLFC
TPM2	0.0635148	2.62858	0.247155	0.807682	0.863153	0.243417	NOTDEG	POSLFC
SBNO1	0.063551	6.25598	1.06393	0.298732	0.412173	1.03916	NOTDEG	POSLFC
AC012363.1	0.0636208	3.17458	0.499901	0.620867	0.712664	0.494622	NOTDEG	POSLFC
AC074096.1	0.0637757	-2.39413	0.111183	0.912188	0.941188	0.110279	NOTDEG	POSLFC
AC073957.2	0.0638214	-0.503013	0.181903	0.856843	0.899666	0.180395	NOTDEG	POSLFC
BICRAL	0.0638321	7.74626	0.742387	0.466828	0.577184	0.72765	NOTDEG	POSLFC
NOS3	0.0638544	-1.25223	0.141315	0.888536	0.923403	0.140157	NOTDEG	POSLFC
AP001453.1	0.0638656	1.19614	0.351591	0.728179	0.800874	0.34755	NOTDEG	POSLFC
SIGMAR1	0.0638976	1.84083	0.274763	0.785324	0.846408	0.272388	NOTDEG	POSLFC
SLC39A4	0.0638982	-1.09151	0.161235	0.872954	0.911488	0.159907	NOTDEG	POSLFC
FO393401.1	0.0638997	1.43395	0.215226	0.831205	0.880835	0.213157	NOTDEG	POSLFC
CAPN12	0.0639003	0.0403037	0.261643	0.798196	0.855747	0.255682	NOTDEG	POSLFC
ZNF320	0.0639196	3.12154	0.748174	0.460406	0.571354	0.738179	NOTDEG	POSLFC
PRKRA	0.0639985	4.56149	0.601818	0.551943	0.653456	0.594851	NOTDEG	POSLFC
FOXD4L4	0.0640366	-3.98902	0.176027	0.862049	0.90351	0.173767	NOTDEG	POSLFC
PHTF2	0.0640579	6.74481	0.579525	0.567585	0.667227	0.571612	NOTDEG	POSLFC
NUP88	0.0643689	5.36079	0.781657	0.443184	0.554958	0.766828	NOTDEG	POSLFC
LINC01278	0.0644634	7.76363	0.571313	0.573126	0.671876	0.563454	NOTDEG	POSLFC
ELP2	0.0645651	6.32531	0.516714	0.609935	0.703453	0.510167	NOTDEG	POSLFC
EXOSC2	0.0645918	3.38698	0.645445	0.52339	0.628256	0.638128	NOTDEG	POSLFC
ZFAS1	0.0646206	3.66759	0.412449	0.682849	0.76459	0.408579	NOTDEG	POSLFC
AC080078.2	0.0646421	-2.90048	0.187422	0.853656	0.897262	0.184455	NOTDEG	POSLFC
KATNAL2	0.0646787	5.83746	0.566808	0.574926	0.673465	0.560812	NOTDEG	POSLFC
C1S	0.064724	3.96083	0.497774	0.622232	0.713796	0.49269	NOTDEG	POSLFC
AC018953.2	0.0647459	1.56636	0.1301	0.897337	0.930317	0.129026	NOTDEG	POSLFC
ZNF138	0.0647941	5.74099	0.802088	0.431349	0.543519	0.786886	NOTDEG	POSLFC
EPN1	0.0649372	4.44532	0.496228	0.623234	0.714611	0.491273	NOTDEG	POSLFC
AP001831.1	0.065036	2.77447	0.214723	0.831641	0.881103	0.212597	NOTDEG	POSLFC
FRA10AC1	0.0650476	5.56384	0.673554	0.506937	0.613598	0.663615	NOTDEG	POSLFC
ANAPC13	0.0650889	1.64859	0.366325	0.716611	0.791417	0.362992	NOTDEG	POSLFC
IER3IP1	0.065121	3.64117	0.732937	0.470052	0.580025	0.722394	NOTDEG	POSLFC
ZNF573	0.0651709	5.14257	0.604073	0.551429	0.653036	0.59562	NOTDEG	POSLFC
AC073934.1	0.0651785	-1.9358	0.211043	0.834537	0.883229	0.208886	NOTDEG	POSLFC
MAD2L2	0.0652362	2.13242	0.338146	0.737858	0.808986	0.334691	NOTDEG	POSLFC
BX276092.9	0.0654262	-2.09777	0.109727	0.913384	0.941962	0.108771	NOTDEG	POSLFC
SNHG30	0.0655036	3.57062	0.552593	0.590632	0.686943	0.53792	NOTDEG	POSLFC
GSTA2	0.0655308	-3.03797	0.136239	0.892738	0.926566	0.134841	NOTDEG	POSLFC
AL359764.3	0.0657339	1.65825	0.369088	0.714661	0.7899	0.365603	NOTDEG	POSLFC
COMMD6	0.0657418	3.06578	0.333985	0.740967	0.811467	0.330573	NOTDEG	POSLFC
THY1	0.0657549	5.23594	0.184761	0.854969	0.898215	0.182782	NOTDEG	POSLFC
EIF1AD	0.0658761	1.83065	0.422217	0.676096	0.758813	0.417796	NOTDEG	POSLFC
SBF2	0.0658988	8.17254	0.823303	0.416625	0.530047	0.812291	NOTDEG	POSLFC
TAF13	0.0659378	3.11632	0.787693	0.444066	0.555632	0.765346	NOTDEG	POSLFC
CNOT8	0.0659685	4.20631	0.708413	0.484003	0.59237	0.699879	NOTDEG	POSLFC
RFLNA	0.0660536	6.34471	0.24546	0.807878	0.863203	0.243164	NOTDEG	POSLFC
EXTL1	0.0660602	3.74996	0.291085	0.773698	0.837394	0.287542	NOTDEG	POSLFC
CMAS	0.0661311	4.25633	0.583179	0.563991	0.663871	0.576923	NOTDEG	POSLFC
AC126468.1	0.0662492	-3.65754	0.173021	0.863759	0.904808	0.171591	NOTDEG	POSLFC
CCT5	0.0663059	3.78793	0.408795	0.686202	0.767339	0.404014	NOTDEG	POSLFC
KHDRBS1	0.0664273	6.27391	0.822674	0.420026	0.533384	0.806376	NOTDEG	POSLFC
RNASEH2B	0.0665656	5.65291	0.456702	0.654962	0.741514	0.44688	NOTDEG	POSLFC
PSPC1-AS2	0.0665876	-3.41349	0.154471	0.878387	0.915534	0.153014	NOTDEG	POSLFC
ARPC1A	0.066705	5.38919	0.919858	0.367572	0.482173	0.901031	NOTDEG	POSLFC
ACP6	0.0667132	4.3059	0.538625	0.595314	0.691131	0.531152	NOTDEG	POSLFC
NPRL3	0.0667733	6.23758	0.872127	0.394693	0.508778	0.851137	NOTDEG	POSLFC
MOB3A	0.0668172	4.54471	0.546891	0.589836	0.686401	0.539073	NOTDEG	POSLFC
RMI1	0.0668257	3.05658	0.436603	0.665685	0.749964	0.432078	NOTDEG	POSLFC
PARVG	0.0669123	1.91478	0.27698	0.784422	0.845831	0.273561	NOTDEG	POSLFC
DARS2	0.0669953	2.52235	0.667804	0.509802	0.616185	0.659146	NOTDEG	POSLFC
TNS3	0.0670366	5.65932	0.291734	0.77332	0.837058	0.288035	NOTDEG	POSLFC
AC245884.10	0.0670418	-0.816178	0.275138	0.785109	0.846287	0.272667	NOTDEG	POSLFC
YIPF5	0.0671752	3.45519	0.530202	0.601085	0.69599	0.522841	NOTDEG	POSLFC
STK17A	0.0671897	3.62305	0.352809	0.726873	0.799947	0.349288	NOTDEG	POSLFC
PDCD4-AS1	0.0672299	-3.44123	0.169398	0.866724	0.906937	0.167821	NOTDEG	POSLFC
SVOPL	0.0672956	0.998162	0.38123	0.70614	0.783321	0.377045	NOTDEG	POSLFC
KBTBD7	0.0673553	2.1095	0.51693	0.61012	0.703554	0.509903	NOTDEG	POSLFC
AF111167.2	0.0673677	-0.396925	0.209072	0.83576	0.8841	0.20732	NOTDEG	POSLFC
EIF1AX	0.0674268	4.51324	0.339097	0.737338	0.808685	0.33538	NOTDEG	POSLFC
AC009065.4	0.0674822	2.12059	0.450113	0.655761	0.742153	0.445773	NOTDEG	POSLFC
BISPR	0.0674926	-1.57971	0.203883	0.839777	0.886981	0.202178	NOTDEG	POSLFC
SIN3A	0.0675184	5.22127	0.792466	0.435032	0.547008	0.780609	NOTDEG	POSLFC
AL162171.3	0.067538	2.14693	0.618797	0.540599	0.643253	0.611908	NOTDEG	POSLFC
AC103810.2	0.067581	0.920821	0.116324	0.908146	0.938431	0.115377	NOTDEG	POSLFC
ZNF609	0.067665	8.24604	0.647676	0.524247	0.629002	0.636812	NOTDEG	POSLFC
ASXL1	0.067949	6.91383	0.749736	0.461779	0.572712	0.735921	NOTDEG	POSLFC
CSNK1A1	0.0681012	7.28976	0.649237	0.522766	0.627768	0.639088	NOTDEG	POSLFC
AC118555.1	0.0681603	-1.96949	0.123051	0.902985	0.93454	0.121892	NOTDEG	POSLFC
LCP2	0.0682572	2.55435	0.349343	0.729399	0.801931	0.345925	NOTDEG	POSLFC
AC032011.1	0.0682684	-0.770008	0.222657	0.825361	0.876482	0.220655	NOTDEG	POSLFC
L3MBTL4	0.0683074	7.864	0.41058	0.684204	0.765614	0.406733	NOTDEG	POSLFC
AC093157.1	0.068349	3.7669	0.444534	0.660197	0.745386	0.439641	NOTDEG	POSLFC
AP001107.9	0.0683848	2.3236	0.327728	0.745734	0.815385	0.324269	NOTDEG	POSLFC
MGAT4D	0.0684129	-2.0143	0.1858	0.854321	0.897731	0.183608	NOTDEG	POSLFC
FOXK1	0.0684756	6.63528	0.874465	0.392484	0.506656	0.855122	NOTDEG	POSLFC
STK36	0.0684991	4.39234	0.388234	0.701564	0.779444	0.38321	NOTDEG	POSLFC
EPC2	0.0686391	6.66129	0.654602	0.517552	0.62291	0.647124	NOTDEG	POSLFC
AC005944.1	0.0686707	-2.26212	0.12526	0.901127	0.933288	0.124238	NOTDEG	POSLFC
GDAP2	0.0687536	5.05218	0.688212	0.496439	0.604117	0.680104	NOTDEG	POSLFC
RNF4	0.0687899	5.28518	0.723193	0.474983	0.584756	0.714395	NOTDEG	POSLFC
CCDC184	0.0688004	0.730306	0.16172	0.872796	0.911376	0.160107	NOTDEG	POSLFC
C5orf63	0.0688113	1.82031	0.31224	0.757129	0.824422	0.309253	NOTDEG	POSLFC
TRA2B	0.0689074	5.8012	0.666161	0.511134	0.617457	0.657073	NOTDEG	POSLFC
RNASEH2A	0.0689158	-0.0805882	0.331273	0.743291	0.813239	0.327498	NOTDEG	POSLFC
NPSR1-AS1	0.0689261	0.905037	0.247712	0.806131	0.862007	0.245421	NOTDEG	POSLFC
P2RX1	0.068987	-0.790097	0.174174	0.862875	0.904183	0.172715	NOTDEG	POSLFC
AC015871.4	0.0693202	0.607909	0.299085	0.766871	0.832268	0.29647	NOTDEG	POSLFC
TNFAIP1	0.0694534	3.35248	0.875007	0.391605	0.505836	0.856711	NOTDEG	POSLFC
EPHB2	0.0694591	6.56639	0.59708	0.555894	0.656837	0.588951	NOTDEG	POSLFC
CSNK2A1	0.0695187	6.36935	0.980508	0.337087	0.451588	0.959937	NOTDEG	POSLFC
AC008764.6	0.069528	0.539216	0.397874	0.69386	0.773473	0.393622	NOTDEG	POSLFC
AC002553.1	0.0695319	0.634861	0.3202	0.751311	0.819801	0.316911	NOTDEG	POSLFC
SDHAF3	0.0695852	3.31171	0.606426	0.548648	0.650437	0.599788	NOTDEG	POSLFC
CLDN1	0.0696091	-1.10634	0.225324	0.823206	0.874903	0.223423	NOTDEG	POSLFC
ING5	0.0696171	5.91126	0.99179	0.328979	0.443588	0.976173	NOTDEG	POSLFC
FAM110D	0.0696457	-1.6633	0.240663	0.811401	0.866162	0.238619	NOTDEG	POSLFC
VAPB	0.070017	5.46729	0.897669	0.378634	0.492972	0.880416	NOTDEG	POSLFC
GPR176-DT	0.0700428	-2.96929	0.223292	0.824949	0.87619	0.221184	NOTDEG	POSLFC
PDCD5	0.0700667	3.77167	0.469981	0.641658	0.72998	0.465382	NOTDEG	POSLFC
PCDHA10	0.0700791	3.30968	0.484812	0.631851	0.721875	0.479123	NOTDEG	POSLFC
AL355304.1	0.0700792	0.980564	0.370888	0.713243	0.788787	0.367504	NOTDEG	POSLFC
ARRB2	0.0701965	4.3691	0.706621	0.489008	0.597018	0.691887	NOTDEG	POSLFC
LTO1	0.0702006	5.10798	0.68057	0.502897	0.609863	0.669939	NOTDEG	POSLFC
FAAP20	0.0702444	3.18281	0.492938	0.62625	0.717155	0.487012	NOTDEG	POSLFC
CSNK2A3	0.0703243	-1.16681	0.262255	0.795588	0.854	0.259062	NOTDEG	POSLFC
AMH	0.0705979	1.52207	0.265215	0.793263	0.852045	0.262076	NOTDEG	POSLFC
AC007342.1	0.0706004	-1.10019	0.22463	0.823741	0.875334	0.222736	NOTDEG	POSLFC
MED6	0.0706399	4.50386	0.798648	0.431751	0.543883	0.786199	NOTDEG	POSLFC
CHRFAM7A	0.070648	-0.547519	0.252002	0.802703	0.858979	0.249851	NOTDEG	POSLFC
AL158212.3	0.0706625	1.57337	0.739743	0.466191	0.576545	0.728691	NOTDEG	POSLFC
BMP8A	0.0707851	3.57038	0.32841	0.744983	0.81478	0.325262	NOTDEG	POSLFC
SNTB1	0.07086	3.09348	0.220576	0.826869	0.877377	0.218719	NOTDEG	POSLFC
NUP98	0.0709213	6.24004	0.820178	0.420282	0.533585	0.805932	NOTDEG	POSLFC
CCDC97	0.0710113	2.82826	0.882513	0.388155	0.502443	0.862967	NOTDEG	POSLFC
CR382287.2	0.0711031	-0.899666	0.160183	0.874201	0.912393	0.158325	NOTDEG	POSLFC
RARS2	0.0711342	5.70595	0.77933	0.443971	0.555573	0.765505	NOTDEG	POSLFC
RNF182	0.0712878	3.42241	0.168454	0.867401	0.907434	0.166961	NOTDEG	POSLFC
PSMB5	0.0713371	4.06426	0.449176	0.656839	0.743168	0.444281	NOTDEG	POSLFC
LINC01358	0.0715076	3.86732	0.500004	0.622275	0.713796	0.492629	NOTDEG	POSLFC
LGI4	0.0716264	5.66402	0.375242	0.711078	0.787209	0.370409	NOTDEG	POSLFC
NPY	0.071656	0.597002	0.106497	0.916114	0.943582	0.10533	NOTDEG	POSLFC
AC068898.2	0.0717429	-2.7832	0.176987	0.8609	0.902733	0.175228	NOTDEG	POSLFC
AC016705.1	0.0717647	-2.59455	0.14768	0.883941	0.919896	0.145975	NOTDEG	POSLFC
LINC00461	0.0718472	7.81369	0.587357	0.562505	0.662826	0.579125	NOTDEG	POSLFC
AQP3	0.0719048	-2.5953	0.18543	0.854262	0.897712	0.183683	NOTDEG	POSLFC
SDF2L1	0.0719351	-0.33184	0.234408	0.816453	0.869942	0.232109	NOTDEG	POSLFC
SQSTM1	0.0720659	5.82918	0.56553	0.57754	0.675894	0.556981	NOTDEG	POSLFC
AL356489.2	0.0721276	0.483821	0.438695	0.663964	0.748679	0.434447	NOTDEG	POSLFC
AC007066.2	0.0721405	0.898707	0.487569	0.629631	0.719996	0.482247	NOTDEG	POSLFC
AC004551.1	0.0721527	0.482501	0.272397	0.787641	0.84819	0.269376	NOTDEG	POSLFC
NGLY1	0.0721861	5.58341	0.869998	0.392846	0.506987	0.854468	NOTDEG	POSLFC
AC100778.2	0.0722246	-2.06184	0.191921	0.849172	0.894312	0.190175	NOTDEG	POSLFC
NODAL	0.0722869	-2.66627	0.160336	0.873819	0.912127	0.158809	NOTDEG	POSLFC
GAN	0.0723306	5.28454	0.79212	0.434635	0.546631	0.781285	NOTDEG	POSLFC
SLC4A3	0.072452	3.77858	0.304378	0.763692	0.829443	0.300637	NOTDEG	POSLFC
NFX1	0.0726429	6.80744	0.76666	0.451424	0.562803	0.753044	NOTDEG	POSLFC
TAF1L	0.0729107	-3.46897	0.150948	0.880995	0.917857	0.149709	NOTDEG	POSLFC
BCKDHB	0.0730651	6.66607	0.494946	0.624128	0.715352	0.490008	NOTDEG	POSLFC
KCTD21-AS1	0.0730768	2.75437	0.390981	0.699733	0.778	0.385681	NOTDEG	POSLFC
ACBD3	0.0731429	5.29044	0.915271	0.36926	0.483771	0.89786	NOTDEG	POSLFC
AP000640.1	0.0731528	-0.798779	0.371498	0.712794	0.788472	0.368106	NOTDEG	POSLFC
STK32C	0.0731769	5.27857	0.468306	0.644289	0.732278	0.46171	NOTDEG	POSLFC
RNF169	0.0731861	6.18803	0.619473	0.540131	0.642909	0.612615	NOTDEG	POSLFC
MYLPF	0.073309	1.10977	0.197588	0.844702	0.891071	0.195882	NOTDEG	POSLFC
SLC4A11	0.0733419	-0.412531	0.201901	0.841569	0.888534	0.199888	NOTDEG	POSLFC
AC025031.4	0.0733796	0.0975974	0.366718	0.716486	0.791339	0.36316	NOTDEG	POSLFC
MRPS21	0.0734962	4.55681	0.691414	0.494934	0.602716	0.682483	NOTDEG	POSLFC
AL132656.3	0.0735078	-2.44886	0.15394	0.878787	0.915918	0.152507	NOTDEG	POSLFC
AC005920.3	0.0735309	-3.82274	0.167331	0.868196	0.907805	0.16595	NOTDEG	POSLFC
PTPN12	0.0735531	6.45486	0.592588	0.558219	0.659098	0.585489	NOTDEG	POSLFC
TSKU	0.0735613	-0.784843	0.250187	0.8041	0.860218	0.248045	NOTDEG	POSLFC
AL353604.1	0.0735675	4.37436	0.307904	0.760581	0.827282	0.304718	NOTDEG	POSLFC
AL136097.2	0.0735689	-4.5997	0.128154	0.898855	0.931437	0.127108	NOTDEG	POSLFC
CSRNP2	0.0736881	5.15641	0.497447	0.622921	0.71431	0.491714	NOTDEG	POSLFC
EPHA1	0.0737431	-3.36027	0.172755	0.863968	0.904969	0.171325	NOTDEG	POSLFC
ATRX	0.073778	8.28	0.771525	0.44789	0.559367	0.758937	NOTDEG	POSLFC
CATSPERZ	0.073804	0.743451	0.312505	0.757514	0.824631	0.308748	NOTDEG	POSLFC
ANXA8	0.0739406	-3.08585	0.170567	0.866536	0.906937	0.168061	NOTDEG	POSLFC
C2orf73	0.0740033	1.77453	0.414548	0.681358	0.763319	0.410611	NOTDEG	POSLFC
SHISA8	0.0741422	1.62526	0.292	0.773004	0.836893	0.288448	NOTDEG	POSLFC
AL590560.3	0.0741977	1.89962	0.258552	0.798118	0.855696	0.255783	NOTDEG	POSLFC
GABARAPL1	0.0742066	4.67038	0.661405	0.513239	0.619169	0.653803	NOTDEG	POSLFC
GPR78	0.0742119	-1.00028	0.16237	0.872068	0.910839	0.161032	NOTDEG	POSLFC
TEX2	0.0742603	5.75817	0.770358	0.446919	0.558494	0.760562	NOTDEG	POSLFC
MAPT-IT1	0.0742782	2.40268	0.521705	0.609815	0.703372	0.510337	NOTDEG	POSLFC
MRPL39	0.0742782	3.75009	0.599615	0.553456	0.654654	0.59259	NOTDEG	POSLFC
ALG9	0.074312	4.86339	0.945953	0.355354	0.470044	0.924254	NOTDEG	POSLFC
AC137894.3	0.0745006	3.92473	0.610051	0.549336	0.651119	0.598755	NOTDEG	POSLFC
ABCA1	0.074508	5.15304	0.377477	0.708391	0.78502	0.374018	NOTDEG	POSLFC
AC106894.1	0.0745657	1.54232	0.405896	0.687692	0.768518	0.401989	NOTDEG	POSLFC
NKIRAS2	0.0745905	2.23961	0.443972	0.660147	0.745364	0.439711	NOTDEG	POSLFC
AC021321.2	0.0746671	-0.992565	0.37193	0.71438	0.789711	0.36598	NOTDEG	POSLFC
CD300A	0.0747605	0.438952	0.211657	0.834003	0.882876	0.20957	NOTDEG	POSLFC
AC011474.1	0.0748301	5.43517	0.270532	0.789237	0.849121	0.267301	NOTDEG	POSLFC
CDKN2C	0.0749348	0.199014	0.272167	0.78751	0.848081	0.269545	NOTDEG	POSLFC
AC003077.1	0.0749713	-2.10998	0.188971	0.851536	0.896043	0.187159	NOTDEG	POSLFC
ATXN2	0.0749927	8.0669	0.814948	0.423229	0.536269	0.800832	NOTDEG	POSLFC
ZNF654	0.0750113	5.77612	0.688409	0.497433	0.604995	0.678534	NOTDEG	POSLFC
APAF1	0.0750669	4.17939	0.910579	0.371184	0.485407	0.894258	NOTDEG	POSLFC
AC127024.3	0.0750863	-2.11939	0.171597	0.865367	0.90613	0.169547	NOTDEG	POSLFC
TNNI2	0.0751924	-4.32813	0.135232	0.893303	0.927019	0.134126	NOTDEG	POSLFC
PERM1	0.075243	-3.74605	0.139625	0.88986	0.924513	0.138482	NOTDEG	POSLFC
ZBTB10	0.075266	3.95587	0.784512	0.44064	0.55247	0.771113	NOTDEG	POSLFC
RABL2A	0.0752967	5.0585	0.55463	0.58467	0.681937	0.546577	NOTDEG	POSLFC
AC011290.1	0.0752991	0.898319	0.301382	0.765136	0.83073	0.298743	NOTDEG	POSLFC
P2RY11	0.0753436	2.97066	0.552943	0.585449	0.682652	0.545443	NOTDEG	POSLFC
PLEKHH3	0.0753527	2.69236	0.481195	0.634914	0.72434	0.474822	NOTDEG	POSLFC
TFG	0.0753571	5.38898	0.718772	0.479379	0.588481	0.707302	NOTDEG	POSLFC
SLCO1B7	0.0754557	-2.23789	0.254063	0.802478	0.858894	0.250142	NOTDEG	POSLFC
GPRC5D-AS1	0.0754943	0.869958	0.208153	0.836471	0.884462	0.20641	NOTDEG	POSLFC
TAB3	0.0755673	4.42252	0.830942	0.412965	0.526461	0.818687	NOTDEG	POSLFC
CLPTM1	0.0755921	5.17322	0.973334	0.342815	0.457622	0.948618	NOTDEG	POSLFC
GACAT1	0.0756295	-3.21138	0.181857	0.857161	0.899829	0.179989	NOTDEG	POSLFC
IMPA2	0.0757848	2.14885	0.333912	0.741768	0.812159	0.329513	NOTDEG	POSLFC
ATP6V0E2	0.0757956	4.85068	0.707724	0.486531	0.594699	0.695837	NOTDEG	POSLFC
COX5A	0.0758777	3.77597	0.631518	0.532331	0.635992	0.624451	NOTDEG	POSLFC
AL109806.2	0.0759621	-2.94777	0.187126	0.852781	0.896801	0.185571	NOTDEG	POSLFC
LINC01119	0.0759726	1.44665	0.242653	0.810056	0.864951	0.240353	NOTDEG	POSLFC
AKNA	0.0759942	4.1343	0.679873	0.501631	0.608659	0.671926	NOTDEG	POSLFC
EPHB6	0.0761244	5.60099	0.313916	0.756438	0.823913	0.310161	NOTDEG	POSLFC
CAPRIN2	0.0762253	5.85277	0.794268	0.436191	0.548013	0.778642	NOTDEG	POSLFC
ZBTB40	0.0762464	4.55156	0.633811	0.530854	0.634779	0.626704	NOTDEG	POSLFC
EP300	0.0763135	6.90737	1.00992	0.321929	0.436317	0.990502	NOTDEG	POSLFC
AL392172.2	0.0764389	2.36889	0.177642	0.860703	0.902592	0.17548	NOTDEG	POSLFC
B4GALT4	0.0764654	3.70133	1.20813	0.238529	0.347567	1.17867	NOTDEG	POSLFC
TSSK4	0.0765956	-2.99181	0.226853	0.822321	0.874445	0.22456	NOTDEG	POSLFC
ZNF236-DT	0.0766757	3.85256	0.55858	0.581381	0.679175	0.551368	NOTDEG	POSLFC
MPV17	0.0767274	5.08645	0.743639	0.464926	0.575325	0.73076	NOTDEG	POSLFC
AL132709.7	0.0767798	0.545183	0.183968	0.855442	0.898618	0.182179	NOTDEG	POSLFC
CARD16	0.076937	-3.12768	0.173455	0.864007	0.904969	0.171276	NOTDEG	POSLFC
SENP3	0.0769979	4.4277	0.843175	0.40954	0.523277	0.824703	NOTDEG	POSLFC
SMILR	0.0769982	-2.69749	0.15346	0.87903	0.916138	0.152199	NOTDEG	POSLFC
ZNF776	0.0771007	3.24008	0.860873	0.397012	0.511195	0.84697	NOTDEG	POSLFC
C2orf74	0.0771573	4.14787	0.665431	0.511589	0.617878	0.656366	NOTDEG	POSLFC
CABIN1	0.0772941	6.56716	0.852926	0.402694	0.516499	0.83682	NOTDEG	POSLFC
CCDC88B	0.0773738	3.01144	0.407646	0.691468	0.771583	0.396863	NOTDEG	POSLFC
AP000553.9	0.0773825	-3.68444	0.129262	0.897985	0.930738	0.128207	NOTDEG	POSLFC
KCNS3	0.0774377	3.78424	0.537641	0.594664	0.690516	0.53209	NOTDEG	POSLFC
AC022382.2	0.0774504	0.605929	0.29498	0.771155	0.835718	0.290864	NOTDEG	POSLFC
PRDM15	0.0775363	4.42781	0.773725	0.446183	0.557841	0.761793	NOTDEG	POSLFC
SRD5A1	0.0775369	3.98376	0.925701	0.361752	0.476029	0.912031	NOTDEG	POSLFC
LINC01011	0.0775663	0.910253	0.560759	0.579462	0.677675	0.554171	NOTDEG	POSLFC
AFF4	0.0775751	7.4017	0.894179	0.38033	0.494637	0.877289	NOTDEG	POSLFC
SLC22A4	0.0776694	2.67525	0.548548	0.588558	0.68525	0.540927	NOTDEG	POSLFC
SHD	0.0776831	1.35073	0.360004	0.721935	0.795771	0.355873	NOTDEG	POSLFC
GSPT2	0.0777472	1.61724	0.328732	0.744712	0.814515	0.325619	NOTDEG	POSLFC
CBR3	0.0777482	1.67316	0.317015	0.753382	0.821625	0.314183	NOTDEG	POSLFC
ENOPH1	0.0777817	4.25059	0.69529	0.493334	0.601278	0.685016	NOTDEG	POSLFC
SRM	0.0777925	3.58726	0.735716	0.469979	0.579984	0.722513	NOTDEG	POSLFC
WDFY1	0.0778021	5.68667	1.17044	0.254791	0.365291	1.13879	NOTDEG	POSLFC
OR3A3	0.0778469	-1.36502	0.275026	0.785339	0.846408	0.272368	NOTDEG	POSLFC
NFKB1	0.0779284	6.32216	0.68518	0.500157	0.607297	0.674242	NOTDEG	POSLFC
DUOXA1	0.0779556	0.571483	0.281589	0.780521	0.842761	0.27864	NOTDEG	POSLFC
TTI1	0.0779738	4.83905	1.07325	0.293476	0.406461	1.05053	NOTDEG	POSLFC
MYCBPAP	0.0779798	1.80422	0.551621	0.587177	0.684013	0.542931	NOTDEG	POSLFC
AC027307.3	0.077998	-0.0522806	0.351299	0.727825	0.800638	0.348021	NOTDEG	POSLFC
KRT86	0.0780358	-1.3093	0.261206	0.79582	0.854059	0.258761	NOTDEG	POSLFC
SMIM10L2B-AS1	0.0780726	-1.1517	0.266092	0.792127	0.851174	0.26355	NOTDEG	POSLFC
ZNF652	0.0781185	7.02294	0.377722	0.709166	0.785692	0.372976	NOTDEG	POSLFC
ZNF605	0.0781779	5.36529	0.87234	0.391258	0.50555	0.857338	NOTDEG	POSLFC
AC126773.3	0.0782087	-0.521371	0.16851	0.867634	0.907448	0.166664	NOTDEG	POSLFC
ABHD18	0.0782571	6.58288	0.618097	0.541026	0.643575	0.611262	NOTDEG	POSLFC
AGMAT	0.07827	0.912458	0.383326	0.704267	0.782015	0.379567	NOTDEG	POSLFC
AC004921.2	0.0783481	-1.46657	0.212456	0.833302	0.882441	0.210468	NOTDEG	POSLFC
UPF1	0.0786471	4.49025	1.03357	0.314388	0.428121	1.00606	NOTDEG	POSLFC
MAP9	0.0787211	5.13347	0.69636	0.491392	0.599343	0.688097	NOTDEG	POSLFC
ABHD10	0.0787347	3.5326	0.559417	0.580115	0.678191	0.553217	NOTDEG	POSLFC
KIRREL3-AS1	0.0788102	1.1554	0.274722	0.78557	0.846579	0.272067	NOTDEG	POSLFC
AC129807.1	0.0788157	-2.44356	0.254602	0.801044	0.857928	0.251997	NOTDEG	POSLFC
AL008638.2	0.0788294	-4.65837	0.13205	0.895948	0.92906	0.130782	NOTDEG	POSLFC
GABPA	0.0789008	4.54697	0.670658	0.508533	0.615038	0.661123	NOTDEG	POSLFC
SCAPER	0.0790326	8.28126	0.816659	0.423195	0.53625	0.80089	NOTDEG	POSLFC
CRISP1	0.079068	-4.16806	0.122643	0.903566	0.935041	0.121157	NOTDEG	POSLFC
SLC12A7	0.0793119	1.75887	0.277759	0.783785	0.845449	0.27439	NOTDEG	POSLFC
AC092384.2	0.0793267	-2.76369	0.168687	0.867558	0.907448	0.166761	NOTDEG	POSLFC
ORC6	0.0793477	1.77903	0.382599	0.704727	0.782254	0.378947	NOTDEG	POSLFC
C19orf12	0.0794268	5.70508	0.756219	0.457649	0.568742	0.742724	NOTDEG	POSLFC
CDC42	0.0794546	5.71766	0.722234	0.477367	0.586812	0.710544	NOTDEG	POSLFC
ITPKB-IT1	0.0796742	-1.39155	0.175739	0.861642	0.903271	0.174284	NOTDEG	POSLFC
FAM161A	0.0798349	4.30042	0.538925	0.594581	0.690448	0.532209	NOTDEG	POSLFC
RALBP1	0.0798362	4.93673	1.07669	0.293665	0.406606	1.05012	NOTDEG	POSLFC
SACM1L	0.0798675	5.53705	0.805679	0.427939	0.540541	0.792724	NOTDEG	POSLFC
PCBP3	0.080035	5.53655	0.516496	0.60999	0.703488	0.510088	NOTDEG	POSLFC
HERPUD1	0.0800477	3.88626	0.781182	0.441319	0.553118	0.769967	NOTDEG	POSLFC
PRR12	0.0800539	5.54652	0.744878	0.464851	0.575259	0.730882	NOTDEG	POSLFC
CNOT10	0.0803149	5.90797	0.798221	0.432884	0.544977	0.784266	NOTDEG	POSLFC
AC093307.1	0.080366	-0.858205	0.303768	0.763656	0.829435	0.300684	NOTDEG	POSLFC
AKAP8L	0.0804728	7.14309	0.676396	0.505777	0.61258	0.665427	NOTDEG	POSLFC
JMJD7	0.0805554	2.26871	0.498245	0.623159	0.714554	0.491378	NOTDEG	POSLFC
AC073848.1	0.0807719	-0.90527	0.263534	0.793901	0.852539	0.261249	NOTDEG	POSLFC
NMNAT3	0.080887	5.25192	0.633786	0.531519	0.635355	0.62569	NOTDEG	POSLFC
SPOCK1	0.0809112	9.45289	0.304885	0.762492	0.828703	0.302211	NOTDEG	POSLFC
RFNG	0.0810416	3.69013	0.305033	0.762379	0.828643	0.302358	NOTDEG	POSLFC
CPLX3	0.0810707	0.674902	0.343391	0.734551	0.80625	0.339078	NOTDEG	POSLFC
AC138356.3	0.0811751	-2.30964	0.163242	0.871388	0.910348	0.161896	NOTDEG	POSLFC
AL158068.2	0.0812178	0.517918	0.226651	0.822512	0.874447	0.224315	NOTDEG	POSLFC
LINC02657	0.0813314	-3.19105	0.175964	0.861467	0.903163	0.174507	NOTDEG	POSLFC
MTX2	0.0813602	6.31549	0.489728	0.628129	0.718621	0.484362	NOTDEG	POSLFC
COL11A1	0.0813899	6.04381	0.368089	0.716286	0.791198	0.363426	NOTDEG	POSLFC
SLC25A34	0.0814463	1.87564	0.410314	0.687495	0.768341	0.402257	NOTDEG	POSLFC
CCDC13	0.0814563	2.83901	0.722001	0.47963	0.588689	0.706898	NOTDEG	POSLFC
RAD51	0.0814767	-0.435426	0.292506	0.771849	0.836115	0.289958	NOTDEG	POSLFC
ZNF526	0.0815891	2.13594	0.705184	0.48855	0.59661	0.692617	NOTDEG	POSLFC
AC008115.2	0.0816272	-0.193647	0.205276	0.838972	0.886435	0.203208	NOTDEG	POSLFC
PCCA	0.0816352	7.75955	1.1008	0.282094	0.394666	1.07563	NOTDEG	POSLFC
LACTB	0.0816603	3.64675	0.706499	0.485155	0.593445	0.698036	NOTDEG	POSLFC
NINJ1	0.0818374	1.77351	0.485917	0.631061	0.721288	0.480234	NOTDEG	POSLFC
RNF128	0.0818923	3.54126	0.364838	0.717863	0.792465	0.361317	NOTDEG	POSLFC
LINC01579	0.081977	0.467027	0.305703	0.762893	0.828937	0.301684	NOTDEG	POSLFC
CC2D1A	0.0819799	5.95144	0.678927	0.50529	0.612102	0.666189	NOTDEG	POSLFC
PPM1A	0.0820459	5.93076	0.655109	0.526	0.63039	0.634123	NOTDEG	POSLFC
C12orf49	0.0821191	3.43007	0.958993	0.347564	0.462425	0.939324	NOTDEG	POSLFC
IDO1	0.0822011	-0.048491	0.292846	0.771777	0.836079	0.290052	NOTDEG	POSLFC
ZBED4	0.0822484	4.60091	0.978323	0.335488	0.450179	0.963118	NOTDEG	POSLFC
VPS37B	0.0822554	5.4925	0.744815	0.462772	0.573574	0.734289	NOTDEG	POSLFC
MRPL49	0.0822909	1.31361	0.345571	0.731999	0.804003	0.342467	NOTDEG	POSLFC
AP3S2	0.0823052	5.95875	1.06912	0.297903	0.411266	1.04094	NOTDEG	POSLFC
RHOF	0.082429	2.65918	0.685888	0.497882	0.605412	0.677827	NOTDEG	POSLFC
FMNL1	0.0824317	3.48576	0.679802	0.505297	0.612102	0.666178	NOTDEG	POSLFC
LUC7L	0.0824556	7.37571	0.660528	0.513794	0.619579	0.652942	NOTDEG	POSLFC
LARGE-IT1	0.0824876	-3.519	0.176222	0.861676	0.903271	0.174241	NOTDEG	POSLFC
ALDH1A2	0.0825514	4.71374	0.342752	0.734635	0.806311	0.338967	NOTDEG	POSLFC
RAI1-AS1	0.0827729	-0.589927	0.201514	0.84221	0.889028	0.199068	NOTDEG	POSLFC
PIP5K1A	0.082788	7.10542	0.674691	0.504873	0.611775	0.666842	NOTDEG	POSLFC
NDUFV3	0.0829072	5.59341	1.23594	0.232286	0.341042	1.19449	NOTDEG	POSLFC
COMTD1	0.0829207	0.48597	0.350632	0.72925	0.801808	0.346123	NOTDEG	POSLFC
CHST14	0.082953	-1.28066	0.278187	0.782716	0.844535	0.275782	NOTDEG	POSLFC
GMFG	0.082972	1.49916	0.373137	0.711758	0.787689	0.369497	NOTDEG	POSLFC
AP003392.3	0.082981	-3.95777	0.128136	0.899187	0.931681	0.126689	NOTDEG	POSLFC
FUCA1	0.0829864	3.00138	0.744512	0.463602	0.574249	0.732929	NOTDEG	POSLFC
PORCN	0.0830145	2.52938	0.446092	0.659056	0.744624	0.441217	NOTDEG	POSLFC
SMIM14	0.083058	5.97812	0.841603	0.409239	0.523032	0.825233	NOTDEG	POSLFC
PNPLA7	0.0830619	6.42689	0.666243	0.512479	0.618599	0.654983	NOTDEG	POSLFC
GARNL3	0.0831543	8.11172	0.945067	0.355195	0.46995	0.924559	NOTDEG	POSLFC
EMILIN1	0.0831659	-0.380714	0.280604	0.780878	0.843021	0.278174	NOTDEG	POSLFC
LINC00476	0.083307	6.27283	0.590984	0.559978	0.660713	0.582874	NOTDEG	POSLFC
KDELR1	0.083324	3.75804	0.629409	0.534835	0.637977	0.620642	NOTDEG	POSLFC
GIGYF2	0.0833423	7.4953	0.873817	0.392712	0.506882	0.85471	NOTDEG	POSLFC
VAC14	0.0833765	5.12651	0.776698	0.4459	0.557565	0.762268	NOTDEG	POSLFC
RFC4	0.083459	2.15766	0.477633	0.636852	0.726062	0.472105	NOTDEG	POSLFC
AL627309.5	0.0836145	2.27442	0.562818	0.579834	0.677945	0.553628	NOTDEG	POSLFC
FKRP	0.083647	4.35742	0.821511	0.42028	0.533585	0.805935	NOTDEG	POSLFC
AC109809.1	0.0836902	-3.16588	0.188269	0.852321	0.896451	0.186158	NOTDEG	POSLFC
AC079807.1	0.0837926	1.59637	0.562576	0.603658	0.698105	0.519148	NOTDEG	POSLFC
ANKRD13D	0.0838146	5.11467	0.565009	0.577852	0.676122	0.556525	NOTDEG	POSLFC
ZSCAN20	0.0838187	2.30694	0.981048	0.336659	0.451225	0.960787	NOTDEG	POSLFC
ISCA1	0.0838744	4.15626	0.684586	0.499517	0.606887	0.675251	NOTDEG	POSLFC
VCPIP1	0.0840172	4.19645	0.783234	0.443467	0.555197	0.766352	NOTDEG	POSLFC
PRPF18	0.0840846	5.01526	0.998508	0.327858	0.442429	0.978437	NOTDEG	POSLFC
SORL1	0.0842585	7.68383	0.889729	0.382905	0.497077	0.872557	NOTDEG	POSLFC
APOA1	0.084297	-1.9453	0.213282	0.83352	0.882606	0.210189	NOTDEG	POSLFC
AC011228.2	0.0843725	-2.73291	0.223759	0.824523	0.875915	0.221731	NOTDEG	POSLFC
DHRSX-IT1	0.0843904	-0.810321	0.308966	0.759912	0.82671	0.305597	NOTDEG	POSLFC
PRIM1	0.0845925	3.12883	0.437974	0.664562	0.749168	0.433623	NOTDEG	POSLFC
CA9	0.0847121	-1.88513	0.315555	0.754935	0.822767	0.312139	NOTDEG	POSLFC
AC026741.1	0.0847256	1.17771	0.517934	0.608237	0.702085	0.512592	NOTDEG	POSLFC
AC005400.1	0.0849255	2.70209	0.395385	0.695877	0.77488	0.390893	NOTDEG	POSLFC
PANX1	0.0850806	2.44097	0.557583	0.582185	0.679763	0.550195	NOTDEG	POSLFC
SLC25A17	0.0851219	4.8972	0.912705	0.369916	0.484321	0.896631	NOTDEG	POSLFC
NECAB1	0.0852145	8.20739	0.779929	0.443471	0.555197	0.766345	NOTDEG	POSLFC
ZNF500	0.0852247	4.66806	0.931935	0.361865	0.47614	0.911818	NOTDEG	POSLFC
AC023480.1	0.0852251	5.32122	0.269107	0.789735	0.84953	0.266655	NOTDEG	POSLFC
BCL9	0.0853392	4.75601	1.11087	0.277031	0.389494	1.08701	NOTDEG	POSLFC
DSN1	0.0854597	2.62917	0.650802	0.520604	0.625835	0.642415	NOTDEG	POSLFC
RGS20	0.0854813	5.6577	0.226165	0.82256	0.874447	0.224253	NOTDEG	POSLFC
CSNK2A2	0.0855291	4.73632	1.07437	0.290951	0.403935	1.05604	NOTDEG	POSLFC
AC015987.1	0.0855858	-0.386374	0.279052	0.78234	0.844282	0.276271	NOTDEG	POSLFC
FAM131C	0.0855903	1.43007	0.266059	0.791956	0.851086	0.263772	NOTDEG	POSLFC
CENPL	0.0856025	1.19583	0.865267	0.396108	0.510214	0.848592	NOTDEG	POSLFC
AP5S1	0.0856783	2.13774	0.609352	0.547772	0.649667	0.601102	NOTDEG	POSLFC
VTI1B	0.0857722	4.86402	0.910082	0.370965	0.485254	0.894667	NOTDEG	POSLFC
ARV1	0.0857907	3.77578	0.933707	0.360258	0.474525	0.914874	NOTDEG	POSLFC
TTC28-AS1	0.0859364	6.01161	1.13075	0.268436	0.380252	1.10667	NOTDEG	POSLFC
SDHD	0.085963	4.242	0.800907	0.429661	0.542009	0.789772	NOTDEG	POSLFC
CASC4	0.0860144	8.02979	1.01287	0.323536	0.437933	0.987218	NOTDEG	POSLFC
MARCH1	0.0861505	9.6298	0.354229	0.726352	0.799505	0.349982	NOTDEG	POSLFC
LINC00293	0.0861585	-3.86662	0.201467	0.842279	0.88905	0.198979	NOTDEG	POSLFC
AC006329.1	0.0862232	-2.62942	0.293455	0.771309	0.83572	0.290663	NOTDEG	POSLFC
LARP4B	0.0863207	6.78141	1.30252	0.202332	0.30699	1.27494	NOTDEG	POSLFC
AC092747.1	0.0863632	-0.912453	0.276801	0.78411	0.845571	0.273967	NOTDEG	POSLFC
FLYWCH2	0.0864087	3.56578	0.799965	0.431618	0.543787	0.786425	NOTDEG	POSLFC
FAM204A	0.0864557	5.27574	0.963357	0.344359	0.459022	0.945588	NOTDEG	POSLFC
WFDC3	0.0864602	0.86747	0.466683	0.64399	0.732066	0.462127	NOTDEG	POSLFC
MFAP1	0.0865425	3.75153	0.71441	0.481938	0.590502	0.703189	NOTDEG	POSLFC
LINC02112	0.0866028	3.915	0.467719	0.644025	0.732066	0.462078	NOTDEG	POSLFC
SLC25A14	0.0866831	3.11546	0.601197	0.55208	0.653511	0.594646	NOTDEG	POSLFC
RUSC1	0.0867272	4.5454	0.453892	0.654265	0.741043	0.447845	NOTDEG	POSLFC
TMEM61	0.0868132	-2.67203	0.197598	0.844666	0.891065	0.195929	NOTDEG	POSLFC
EED	0.0868196	4.61063	0.827674	0.414573	0.527973	0.815873	NOTDEG	POSLFC
LINC02118	0.086863	-4.44648	0.180124	0.858537	0.900741	0.178237	NOTDEG	POSLFC
AL139807.1	0.0868833	4.14076	0.932832	0.35971	0.473915	0.915919	NOTDEG	POSLFC
AC010205.1	0.0869106	-1.51144	0.292249	0.772462	0.836477	0.289156	NOTDEG	POSLFC
AC010834.2	0.0870544	-3.48712	0.216338	0.830156	0.880048	0.214502	NOTDEG	POSLFC
LINC02252	0.0871269	-3.78747	0.229275	0.820161	0.872834	0.227337	NOTDEG	POSLFC
CSTA	0.0871751	-3.96107	0.148734	0.882727	0.918992	0.147514	NOTDEG	POSLFC
NCAPG	0.087251	-1.73786	0.228709	0.820597	0.87313	0.226777	NOTDEG	POSLFC
ESF1	0.087252	5.29463	0.728781	0.473278	0.583155	0.717156	NOTDEG	POSLFC
NOX5	0.0872671	2.39383	0.252573	0.802473	0.858894	0.250149	NOTDEG	POSLFC
SPATC1L	0.0872681	2.35078	0.32188	0.749866	0.818628	0.318816	NOTDEG	POSLFC
HMGA2-AS1	0.0873172	-0.776314	0.286571	0.776894	0.839916	0.283369	NOTDEG	POSLFC
AC016885.2	0.0873412	-1.32088	0.259147	0.797363	0.855268	0.256762	NOTDEG	POSLFC
TIGD7	0.087416	3.24461	1.00478	0.3248	0.439195	0.984641	NOTDEG	POSLFC
TPTE	0.0874723	-0.401114	0.235715	0.815205	0.869095	0.233717	NOTDEG	POSLFC
SERPINA5	0.0874786	-3.47966	0.220711	0.827488	0.877866	0.217924	NOTDEG	POSLFC
DGKZ	0.0874988	7.11203	0.551604	0.586414	0.683418	0.544039	NOTDEG	POSLFC
HSPA14	0.0877417	1.62974	0.805384	0.427367	0.539968	0.793705	NOTDEG	POSLFC
B4GALNT1	0.0878222	3.93183	0.359536	0.721995	0.795807	0.355793	NOTDEG	POSLFC
ZNF202	0.0878519	3.45525	0.635641	0.529675	0.633634	0.628502	NOTDEG	POSLFC
PHF8	0.0878629	5.38306	0.807911	0.426675	0.539384	0.794895	NOTDEG	POSLFC
POU2F1	0.087872	7.85841	1.00099	0.32458	0.439009	0.985089	NOTDEG	POSLFC
SP3	0.0878797	5.85128	0.905886	0.374367	0.488594	0.888323	NOTDEG	POSLFC
AQP1	0.087896	2.06724	0.277895	0.782938	0.844725	0.275492	NOTDEG	POSLFC
ARRDC3-AS1	0.0880871	4.21326	0.471268	0.640749	0.729147	0.466652	NOTDEG	POSLFC
ARHGAP31	0.0882387	5.16408	0.323497	0.748492	0.817561	0.320629	NOTDEG	POSLFC
FLNB	0.0883013	6.25652	0.998525	0.325756	0.440115	0.982699	NOTDEG	POSLFC
TYSND1	0.0883161	4.13531	0.722257	0.477891	0.587231	0.709698	NOTDEG	POSLFC
IFRD1	0.0883185	4.90707	0.531411	0.599587	0.694748	0.524994	NOTDEG	POSLFC
HSF5	0.088358	1.78302	0.573876	0.570362	0.669426	0.567518	NOTDEG	POSLFC
MCM3AP-AS1	0.088411	3.64825	0.506438	0.616875	0.709326	0.500284	NOTDEG	POSLFC
AC022469.1	0.0884541	1.19116	0.505373	0.617443	0.709724	0.499478	NOTDEG	POSLFC
MBD5	0.0885001	9.03719	0.977108	0.33608	0.450763	0.96194	NOTDEG	POSLFC
DROSHA	0.0885799	5.80252	1.47001	0.15728	0.252545	1.41428	NOTDEG	POSLFC
HS3ST6	0.0885992	-5.20459	0.198832	0.844255	0.89076	0.196454	NOTDEG	POSLFC
SHANK2-AS1	0.0887364	0.434033	0.216281	0.83151	0.881056	0.212765	NOTDEG	POSLFC
CCL4L2	0.0888077	-2.7871	0.15883	0.874833	0.912853	0.157523	NOTDEG	POSLFC
AL158058.1	0.0888434	1.53219	0.19798	0.844501	0.890925	0.196139	NOTDEG	POSLFC
AC005519.1	0.0889493	-0.0573764	0.440911	0.663078	0.747964	0.435667	NOTDEG	POSLFC
CCDC65	0.0889879	2.81889	0.260673	0.796244	0.854354	0.258212	NOTDEG	POSLFC
IP6K2	0.0890221	5.72682	1.38632	0.177919	0.278164	1.34719	NOTDEG	POSLFC
RNF114	0.0890593	4.9724	0.908855	0.373273	0.487452	0.89036	NOTDEG	POSLFC
IGFBP6	0.0892082	0.127483	0.310214	0.7585	0.825424	0.307451	NOTDEG	POSLFC
TRAF2	0.0892311	3.91729	0.747121	0.465437	0.575736	0.729924	NOTDEG	POSLFC
MARCH10	0.0892739	1.95296	0.360052	0.721256	0.795174	0.356781	NOTDEG	POSLFC
LINC02091	0.0893368	-3.35246	0.18804	0.852351	0.896451	0.186119	NOTDEG	POSLFC
TSPAN4	0.0893893	1.35865	0.452063	0.655338	0.741761	0.446359	NOTDEG	POSLFC
PBDC1	0.0894552	0.637408	0.392809	0.697149	0.775907	0.389172	NOTDEG	POSLFC
MAP2K2	0.08954	5.13925	0.876001	0.390146	0.50443	0.859353	NOTDEG	POSLFC
TNKS1BP1	0.0895562	4.05386	0.447809	0.658362	0.744218	0.442176	NOTDEG	POSLFC
KMT2E	0.0895929	7.83312	0.785632	0.440452	0.55233	0.771431	NOTDEG	POSLFC
AL645608.2	0.0896428	-2.58328	0.229714	0.819823	0.872629	0.227773	NOTDEG	POSLFC
TBCA	0.0896987	6.55171	0.961081	0.346471	0.461198	0.941456	NOTDEG	POSLFC
DNAAF2	0.0897285	2.74197	0.728901	0.471783	0.581662	0.71958	NOTDEG	POSLFC
NKRF	0.0898646	3.76496	0.982307	0.336788	0.451313	0.960531	NOTDEG	POSLFC
AL583722.3	0.0898934	-2.90224	0.215243	0.831626	0.881103	0.212617	NOTDEG	POSLFC
CARD19	0.0899791	3.17546	0.460472	0.648444	0.735868	0.455925	NOTDEG	POSLFC
SLC16A6	0.0900232	2.45203	0.451987	0.65503	0.741529	0.446785	NOTDEG	POSLFC
ITPR2	0.0900986	7.98854	0.39671	0.694977	0.774357	0.39211	NOTDEG	POSLFC
AC098479.1	0.0901629	-1.98138	0.309853	0.759095	0.825947	0.306669	NOTDEG	POSLFC
ZNF766	0.0902271	4.15783	0.984621	0.335825	0.450484	0.962448	NOTDEG	POSLFC
IKBKE	0.0903922	1.00531	0.455653	0.65235	0.739291	0.4505	NOTDEG	POSLFC
DENND6A	0.0904197	6.18673	0.862189	0.397828	0.511881	0.845507	NOTDEG	POSLFC
SLC2A11	0.0904216	5.22073	0.801508	0.431929	0.544033	0.785895	NOTDEG	POSLFC
TM4SF18	0.090433	-1.65879	0.213773	0.832379	0.881704	0.211651	NOTDEG	POSLFC
AC114810.1	0.0904927	-2.43524	0.316545	0.753711	0.821879	0.31375	NOTDEG	POSLFC
AL133405.1	0.0905919	-1.89364	0.31748	0.753008	0.821257	0.314675	NOTDEG	POSLFC
AC005703.7	0.0906374	-0.473659	0.204648	0.839215	0.886517	0.202898	NOTDEG	POSLFC
AKT3-IT1	0.0906576	1.91935	0.483505	0.632775	0.722644	0.477825	NOTDEG	POSLFC
AC104663.1	0.0907131	-3.94383	0.216309	0.830339	0.880177	0.214267	NOTDEG	POSLFC
MED30	0.0908094	2.96903	0.576528	0.568545	0.667893	0.570195	NOTDEG	POSLFC
SLFN11	0.0908129	1.03109	0.375446	0.709886	0.78628	0.372009	NOTDEG	POSLFC
AGO3	0.0908729	7.53872	0.812097	0.425373	0.538227	0.797135	NOTDEG	POSLFC
TATDN2	0.0909433	4.04506	0.748348	0.460544	0.571476	0.737951	NOTDEG	POSLFC
FNDC4	0.0909748	2.21318	0.315352	0.754764	0.822672	0.312363	NOTDEG	POSLFC
PLIN1	0.0911256	-0.219527	0.287862	0.775726	0.839014	0.284893	NOTDEG	POSLFC
DISC1	0.091223	6.59267	0.485084	0.631027	0.721278	0.480282	NOTDEG	POSLFC
AC016526.2	0.0912299	0.742263	0.500217	0.620898	0.712671	0.494578	NOTDEG	POSLFC
AL356441.1	0.0912866	-2.15326	0.169589	0.866636	0.906937	0.167933	NOTDEG	POSLFC
NEUROD6	0.0912914	1.70729	0.306425	0.76227	0.828587	0.302501	NOTDEG	POSLFC
PEX11A	0.0913965	2.13947	0.79076	0.438729	0.5506	0.774342	NOTDEG	POSLFC
JAM2	0.091421	4.22201	0.400268	0.691705	0.7717	0.396543	NOTDEG	POSLFC
SLC35F6	0.0914544	2.38072	0.668488	0.51053	0.616883	0.658012	NOTDEG	POSLFC
AC009908.1	0.091528	-3.454	0.180459	0.857967	0.900346	0.178963	NOTDEG	POSLFC
MIR497HG	0.091623	-0.405816	0.368914	0.71562	0.790657	0.364318	NOTDEG	POSLFC
LINC01415	0.09164	-1.92087	0.348206	0.730705	0.802855	0.344189	NOTDEG	POSLFC
AC083809.1	0.0917393	-2.68161	0.218799	0.828606	0.878761	0.21649	NOTDEG	POSLFC
AC023906.5	0.0917864	-1.28428	0.221012	0.826675	0.877327	0.218968	NOTDEG	POSLFC
GPR132	0.0917969	1.0362	0.41326	0.682261	0.764093	0.40938	NOTDEG	POSLFC
LGR4	0.0918457	6.06457	0.797875	0.431013	0.543191	0.78746	NOTDEG	POSLFC
GNA11	0.0918892	4.586	0.768759	0.449953	0.561262	0.755493	NOTDEG	POSLFC
BBS7	0.091928	5.19673	1.08158	0.289241	0.402319	1.05979	NOTDEG	POSLFC
LINC01717	0.0919288	-1.42263	0.25681	0.799204	0.856509	0.254377	NOTDEG	POSLFC
QRICH1	0.0919289	6.56374	0.701775	0.488055	0.596174	0.693406	NOTDEG	POSLFC
DLK2	0.0919576	1.00009	0.437939	0.667831	0.751852	0.429126	NOTDEG	POSLFC
HAT1	0.0920227	4.35488	0.781071	0.442094	0.553883	0.768662	NOTDEG	POSLFC
NOTCH3	0.0920737	1.70848	0.319161	0.751745	0.820243	0.316339	NOTDEG	POSLFC
CCR10	0.092125	1.451	0.543897	0.591823	0.688038	0.536196	NOTDEG	POSLFC
MAGIX	0.092202	0.879094	0.494897	0.624163	0.715359	0.48996	NOTDEG	POSLFC
PITPNB	0.0923774	5.61371	1.09969	0.282409	0.39501	1.07492	NOTDEG	POSLFC
LHFPL3-AS2	0.0924695	-1.72632	0.270128	0.788852	0.848955	0.267801	NOTDEG	POSLFC
WDR93	0.0924999	0.857175	0.334547	0.740478	0.811086	0.33122	NOTDEG	POSLFC
PGS1	0.0925247	4.975	0.876073	0.388061	0.502358	0.863139	NOTDEG	POSLFC
C10orf95	0.0925591	-1.69582	0.227353	0.821912	0.874143	0.225086	NOTDEG	POSLFC
ZNF567	0.0925613	3.94421	1.34466	0.191418	0.294325	1.3064	NOTDEG	POSLFC
SRGAP2C	0.0926602	5.33131	0.878616	0.388072	0.502358	0.863119	NOTDEG	POSLFC
VAV2	0.0926692	5.32391	0.553782	0.587318	0.684111	0.542727	NOTDEG	POSLFC
WDR7	0.0926789	8.02663	1.17138	0.253263	0.363698	1.14246	NOTDEG	POSLFC
SLC35E4	0.0927119	4.73668	0.646408	0.52531	0.629957	0.635181	NOTDEG	POSLFC
CFAP46	0.0927769	5.99327	0.304181	0.763509	0.829339	0.300876	NOTDEG	POSLFC
AC090004.2	0.0928597	-3.79159	0.146227	0.884689	0.920436	0.145028	NOTDEG	POSLFC
AC010623.1	0.0930027	1.43241	0.525848	0.602737	0.69731	0.520469	NOTDEG	POSLFC
AL589645.1	0.0930634	1.43647	0.435873	0.667764	0.751807	0.429219	NOTDEG	POSLFC
SUGCT	0.0931871	5.23276	0.850348	0.402362	0.516121	0.837411	NOTDEG	POSLFC
HDAC4	0.0932833	7.98085	0.748127	0.46098	0.57187	0.737233	NOTDEG	POSLFC
CMC1	0.0933261	5.57785	0.815251	0.422682	0.535882	0.801777	NOTDEG	POSLFC
AC099811.5	0.0934735	-0.806017	0.501218	0.620831	0.712651	0.494673	NOTDEG	POSLFC
FAM153A	0.0935772	5.35065	0.276971	0.783833	0.845449	0.274328	NOTDEG	POSLFC
L1CAM	0.0936898	4.26095	0.438236	0.666246	0.750508	0.431306	NOTDEG	POSLFC
LINC02625	0.0938882	-2.38148	0.270578	0.788569	0.848745	0.268169	NOTDEG	POSLFC
OSBPL10-AS1	0.093896	-2.25751	0.200143	0.842961	0.889593	0.198108	NOTDEG	POSLFC
GON4L	0.0939194	6.32712	1.58712	0.147749	0.240923	1.44753	NOTDEG	POSLFC
ZNF420	0.0939967	5.08488	0.890394	0.380113	0.494411	0.877688	NOTDEG	POSLFC
LAMTOR1	0.0941055	2.71537	0.569625	0.573597	0.672263	0.562761	NOTDEG	POSLFC
VAPA	0.094125	6.48003	0.757773	0.455882	0.567108	0.745645	NOTDEG	POSLFC
CTSD	0.0941286	4.1479	0.317779	0.753016	0.821257	0.314665	NOTDEG	POSLFC
SLN	0.0941359	-3.38615	0.211221	0.834498	0.88322	0.208936	NOTDEG	POSLFC
MIR762HG	0.0941441	3.4712	0.650393	0.520432	0.625723	0.642679	NOTDEG	POSLFC
ELANE	0.0941879	-3.14218	0.194589	0.847282	0.892975	0.192587	NOTDEG	POSLFC
APOL6	0.0944578	1.42157	0.404907	0.688557	0.769258	0.400815	NOTDEG	POSLFC
NBDY	0.0944904	5.79198	0.585808	0.562904	0.663124	0.578533	NOTDEG	POSLFC
TRAF3IP2	0.0946159	2.82873	0.447173	0.658536	0.744327	0.441936	NOTDEG	POSLFC
AC099661.1	0.0946946	-0.419303	0.406708	0.687017	0.767925	0.402907	NOTDEG	POSLFC
VWCE	0.0947298	3.46653	0.48236	0.633833	0.723594	0.476339	NOTDEG	POSLFC
RACGAP1	0.0949063	3.1878	0.608059	0.547595	0.649537	0.601368	NOTDEG	POSLFC
AC079336.1	0.0950177	-4.6256	0.157072	0.876387	0.914045	0.15555	NOTDEG	POSLFC
HTR3E	0.0951454	-2.03271	0.205184	0.838771	0.886308	0.203466	NOTDEG	POSLFC
MED31	0.0952762	3.24733	0.938307	0.35534	0.470044	0.924281	NOTDEG	POSLFC
MAP3K15	0.0953201	1.12764	0.366694	0.717274	0.791906	0.362104	NOTDEG	POSLFC
PUM2	0.0953438	7.38642	0.953679	0.34968	0.464546	0.93521	NOTDEG	POSLFC
GPN1	0.0953587	2.89664	0.867187	0.394267	0.50832	0.851905	NOTDEG	POSLFC
WDR25	0.0953956	5.15594	1.21226	0.23805	0.347063	1.17987	NOTDEG	POSLFC
AL583856.2	0.0954713	-0.969405	0.355609	0.725489	0.79877	0.351133	NOTDEG	POSLFC
RUVBL1	0.0954733	3.64394	1.33591	0.191739	0.294646	1.30545	NOTDEG	POSLFC
SCP2	0.095511	5.75976	0.98476	0.333523	0.44841	0.967043	NOTDEG	POSLFC
AC078905.1	0.0955197	-3.14324	0.229188	0.820347	0.872928	0.227099	NOTDEG	POSLFC
AC018410.2	0.0955505	-2.67588	0.234523	0.816121	0.869809	0.232537	NOTDEG	POSLFC
CRBN	0.0955952	5.83361	1.05453	0.309173	0.422861	1.01696	NOTDEG	POSLFC
AL096803.4	0.0956424	-0.965452	0.352308	0.727284	0.800318	0.348741	NOTDEG	POSLFC
EEFSEC	0.0956431	5.7221	1.1863	0.247174	0.357164	1.15724	NOTDEG	POSLFC
AC091806.1	0.0957149	-3.13926	0.22986	0.819869	0.872646	0.227713	NOTDEG	POSLFC
WDR11-AS1	0.0957324	5.50968	0.834246	0.411908	0.525439	0.820541	NOTDEG	POSLFC
MPC2	0.09585	3.51811	0.600716	0.553557	0.654748	0.592438	NOTDEG	POSLFC
LRRC73	0.0961074	1.01818	0.290037	0.773815	0.837437	0.287388	NOTDEG	POSLFC
ARMH4	0.0961229	6.37809	0.710484	0.482715	0.591215	0.701942	NOTDEG	POSLFC
LRRC29	0.0963393	4.86937	0.586651	0.563632	0.663638	0.577455	NOTDEG	POSLFC
LINC02596	0.0964995	-3.16352	0.2614	0.795513	0.853972	0.259159	NOTDEG	POSLFC
LAMC3	0.0965244	2.62961	0.489589	0.628613	0.719118	0.48368	NOTDEG	POSLFC
MTDH	0.0965256	6.93948	1.21463	0.237303	0.346277	1.18175	NOTDEG	POSLFC
SAP18	0.0965414	3.18672	0.65734	0.516833	0.62228	0.648234	NOTDEG	POSLFC
AC103563.9	0.0965948	-0.858372	0.326321	0.746413	0.81593	0.323373	NOTDEG	POSLFC
LRRC41	0.096653	5.41055	1.41655	0.171572	0.270528	1.36717	NOTDEG	POSLFC
NDUFS2	0.0967145	5.14254	0.608633	0.54814	0.64997	0.600549	NOTDEG	POSLFC
AC135050.6	0.0967244	1.09522	0.60418	0.552547	0.653902	0.593948	NOTDEG	POSLFC
PROCA1	0.0967899	1.50768	0.437854	0.664745	0.749286	0.433371	NOTDEG	POSLFC
ACTR10	0.0968411	5.7406	0.865263	0.394556	0.508634	0.851385	NOTDEG	POSLFC
UTP14A	0.0969256	3.43515	1.07411	0.291705	0.404729	1.05439	NOTDEG	POSLFC
UBR2	0.0969337	7.42967	1.12448	0.27352	0.385556	1.09499	NOTDEG	POSLFC
POMK	0.0969476	3.81729	1.09298	0.282822	0.395472	1.074	NOTDEG	POSLFC
AC024075.1	0.0971359	2.15538	0.646353	0.52586	0.630275	0.634338	NOTDEG	POSLFC
LNPEP	0.0971426	6.17298	0.913518	0.369174	0.483748	0.898022	NOTDEG	POSLFC
MC1R	0.097177	2.54722	0.632182	0.533824	0.637194	0.622179	NOTDEG	POSLFC
RAB2A	0.0971795	6.93729	1.12449	0.271907	0.383941	1.09868	NOTDEG	POSLFC
MSLNL	0.0972126	-0.25367	0.26805	0.791213	0.850574	0.264735	NOTDEG	POSLFC
AL008721.2	0.0972719	0.98913	0.545287	0.589993	0.686477	0.538846	NOTDEG	POSLFC
REEP5	0.0973793	5.5399	0.664436	0.512977	0.618982	0.65421	NOTDEG	POSLFC
LSM4	0.0973797	2.59706	0.826726	0.414711	0.528125	0.815632	NOTDEG	POSLFC
DPY30	0.097555	4.76386	0.931563	0.359673	0.473906	0.915989	NOTDEG	POSLFC
RABL6	0.0975686	6.62343	1.08396	0.291843	0.404842	1.05409	NOTDEG	POSLFC
LINC01280	0.0975863	-3.05167	0.210174	0.835441	0.883828	0.207728	NOTDEG	POSLFC
RLIM	0.0975969	4.25151	0.666065	0.515365	0.621083	0.650506	NOTDEG	POSLFC
AC099567.1	0.0975985	-3.44867	0.170064	0.866123	0.906723	0.168585	NOTDEG	POSLFC
KLF15	0.0976663	3.71642	0.304097	0.763086	0.829036	0.301431	NOTDEG	POSLFC
DANT2	0.097729	8.81343	0.691048	0.50007	0.607244	0.67438	NOTDEG	POSLFC
PELI2	0.097769	6.0973	0.608327	0.547402	0.649389	0.601658	NOTDEG	POSLFC
LMBRD1	0.0978063	6.8397	1.09855	0.282942	0.395563	1.07373	NOTDEG	POSLFC
USP8	0.0978219	6.28486	1.1834	0.24994	0.360215	1.1505	NOTDEG	POSLFC
RANGAP1	0.0978554	6.02844	0.712362	0.483703	0.592097	0.70036	NOTDEG	POSLFC
NFXL1	0.0978719	4.9854	1.10105	0.281757	0.394444	1.07638	NOTDEG	POSLFC
TMEM187	0.0978827	1.62739	0.824585	0.415907	0.529345	0.813542	NOTDEG	POSLFC
PGM5P3-AS1	0.0979912	-3.13221	0.290977	0.773051	0.836893	0.288387	NOTDEG	POSLFC
MCRIP1	0.0979928	4.01015	0.623157	0.538612	0.641366	0.614914	NOTDEG	POSLFC
ZBTB6	0.0980611	2.09507	0.820089	0.4185	0.53194	0.809026	NOTDEG	POSLFC
AC137761.1	0.0980841	-4.70649	0.192626	0.848508	0.893841	0.191023	NOTDEG	POSLFC
AC079305.3	0.0981237	3.13813	0.761601	0.452812	0.564119	0.750735	NOTDEG	POSLFC
ASB16	0.0982422	-0.00214548	0.323852	0.748884	0.817834	0.320112	NOTDEG	POSLFC
NTPCR	0.0983039	4.40687	0.895853	0.377235	0.491579	0.883002	NOTDEG	POSLFC
FURIN	0.0983341	2.48937	0.518885	0.608297	0.702085	0.512505	NOTDEG	POSLFC
SYT12	0.0983593	5.02889	0.372831	0.712545	0.788288	0.36844	NOTDEG	POSLFC
AL627171.2	0.0984422	3.43131	0.150353	0.881884	0.918474	0.148581	NOTDEG	POSLFC
TSPAN5	0.0986966	8.83694	0.858924	0.399243	0.513116	0.842974	NOTDEG	POSLFC
ZDHHC17	0.0987094	6.5555	0.90079	0.375757	0.489928	0.885742	NOTDEG	POSLFC
IFI30	0.0987559	-1.55891	0.298327	0.76806	0.833275	0.294914	NOTDEG	POSLFC
CHST12	0.0987917	5.23107	1.00355	0.326077	0.440467	0.982046	NOTDEG	POSLFC
RGS9	0.0988136	2.84469	0.472237	0.640065	0.728686	0.467608	NOTDEG	POSLFC
AC020659.1	0.0989511	-2.63337	0.222314	0.825847	0.876861	0.220031	NOTDEG	POSLFC
SNRPD1	0.0990125	3.58831	0.885501	0.382704	0.496883	0.872925	NOTDEG	POSLFC
KDM7A	0.0990214	5.14623	0.847905	0.403873	0.517598	0.834725	NOTDEG	POSLFC
AL512306.2	0.0990293	-3.01167	0.187068	0.852826	0.896815	0.185514	NOTDEG	POSLFC
PROZ	0.0990644	-3.09377	0.2433	0.809411	0.864295	0.241186	NOTDEG	POSLFC
ENTPD8	0.0991041	-4.04015	0.189256	0.851305	0.895869	0.187454	NOTDEG	POSLFC
DSC3	0.0991224	-3.05916	0.262223	0.79578	0.854048	0.258812	NOTDEG	POSLFC
AC022874.1	0.0991444	-1.08171	0.17466	0.863041	0.904313	0.172505	NOTDEG	POSLFC
KDM4B	0.0991508	7.39308	0.874676	0.392279	0.50646	0.855491	NOTDEG	POSLFC
YLPM1	0.0991864	7.20635	1.10584	0.279116	0.39162	1.08231	NOTDEG	POSLFC
ZNF668	0.0991878	2.70567	0.902017	0.376778	0.491094	0.883849	NOTDEG	POSLFC
AC104964.4	0.0992726	3.23926	0.473653	0.640529	0.729012	0.466959	NOTDEG	POSLFC
AC020907.3	0.0994345	-3.86969	0.211664	0.834317	0.883093	0.209169	NOTDEG	POSLFC
U91328.2	0.0994549	-3.07467	0.291703	0.7729	0.836886	0.288584	NOTDEG	POSLFC
NDUFV2-AS1	0.09959	2.53667	0.415118	0.681138	0.763132	0.410911	NOTDEG	POSLFC
IMPDH1	0.0996752	2.61102	0.747968	0.462955	0.573677	0.733989	NOTDEG	POSLFC
UBR1	0.0997127	7.355	1.35962	0.188652	0.291113	1.31458	NOTDEG	POSLFC
CD200R1	0.09981	1.30265	0.314072	0.755704	0.823323	0.311127	NOTDEG	POSLFC
BTBD2	0.0999425	5.89968	0.880221	0.388438	0.50264	0.862454	NOTDEG	POSLFC
THAP1	0.100021	1.43119	0.513894	0.611428	0.704846	0.508036	NOTDEG	POSLFC
ADAR	0.100072	6.14834	0.958091	0.34543	0.46011	0.94349	NOTDEG	POSLFC
EARS2	0.100136	4.00482	1.51366	0.147189	0.240241	1.44953	NOTDEG	POSLFC
NACA	0.100149	4.24225	0.382982	0.704347	0.782043	0.379459	NOTDEG	POSLFC
AC112220.2	0.100218	0.0910526	0.246171	0.807206	0.862809	0.244032	NOTDEG	POSLFC
AL606760.3	0.100242	-2.42703	0.299536	0.766531	0.83193	0.296916	NOTDEG	POSLFC
AC112481.1	0.100313	-2.95139	0.18027	0.85844	0.900741	0.17836	NOTDEG	POSLFC
PAXIP1	0.100364	4.76336	1.26546	0.215137	0.32209	1.23956	NOTDEG	POSLFC
AC078795.3	0.100627	-1.53006	0.348525	0.730193	0.802415	0.344869	NOTDEG	POSLFC
PLEC	0.100737	6.10409	0.414776	0.683191	0.764808	0.408112	NOTDEG	POSLFC
FCER1G	0.100869	-0.509797	0.32119	0.750685	0.819242	0.317736	NOTDEG	POSLFC
RPS6KB1	0.100882	6.15483	0.983797	0.334032	0.448861	0.966024	NOTDEG	POSLFC
VEZT	0.100892	6.88113	1.01539	0.31778	0.431649	0.99903	NOTDEG	POSLFC
RASIP1	0.100893	2.37287	0.558028	0.58188	0.679548	0.55064	NOTDEG	POSLFC
AC010186.3	0.100895	-0.60538	0.36739	0.715824	0.790852	0.364045	NOTDEG	POSLFC
BBS10	0.100931	1.7434	0.559193	0.582508	0.680033	0.549725	NOTDEG	POSLFC
RPL13A	0.100939	3.56206	0.334127	0.740533	0.811093	0.331147	NOTDEG	POSLFC
AC092794.1	0.101001	0.488497	0.510232	0.613748	0.706691	0.50473	NOTDEG	POSLFC
TLCD3A	0.101034	1.52447	0.549534	0.587859	0.684603	0.541941	NOTDEG	POSLFC
CHRND	0.101083	-2.81076	0.2692	0.789559	0.849398	0.266883	NOTDEG	POSLFC
AC139769.2	0.101143	-2.36004	0.197826	0.844837	0.89118	0.195711	NOTDEG	POSLFC
ARL6	0.101174	5.03175	0.747216	0.460564	0.571476	0.737919	NOTDEG	POSLFC
AC121493.1	0.101236	0.968905	0.445873	0.658787	0.744495	0.441588	NOTDEG	POSLFC
AC092896.2	0.101293	-1.17721	0.288838	0.776359	0.839526	0.284068	NOTDEG	POSLFC
AC116552.1	0.101391	3.54767	0.659055	0.516232	0.62176	0.649165	NOTDEG	POSLFC
SYT6	0.101418	2.38939	0.427455	0.672002	0.755359	0.423402	NOTDEG	POSLFC
AP001961.1	0.101438	-2.60851	0.273516	0.786964	0.847651	0.270255	NOTDEG	POSLFC
PLA2G4A	0.101477	3.36269	0.354687	0.725225	0.798618	0.351484	NOTDEG	POSLFC
AC009055.1	0.101511	-2.12962	0.29741	0.768366	0.833419	0.294514	NOTDEG	POSLFC
BFSP2-AS1	0.101657	-1.17303	0.244415	0.808828	0.863928	0.241939	NOTDEG	POSLFC
TCEA2	0.10167	3.90531	0.557154	0.581423	0.679196	0.551308	NOTDEG	POSLFC
CCDC85C	0.101678	4.16655	1.04715	0.305425	0.418939	1.02487	NOTDEG	POSLFC
AL121885.2	0.101723	-2.34244	0.333576	0.740946	0.811467	0.330601	NOTDEG	POSLFC
CERS3	0.101805	1.18113	0.3111	0.75794	0.825001	0.308188	NOTDEG	POSLFC
AC025370.1	0.101864	-3.01151	0.190068	0.850495	0.895279	0.188487	NOTDEG	POSLFC
MSI1	0.101955	2.61597	0.451594	0.656002	0.742367	0.44544	NOTDEG	POSLFC
AC016042.1	0.101989	2.63745	0.214993	0.831407	0.881017	0.212897	NOTDEG	POSLFC
AL354822.1	0.102136	3.24381	0.263846	0.793795	0.852458	0.261386	NOTDEG	POSLFC
RBM6	0.102146	8.43703	1.14714	0.262392	0.373638	1.12076	NOTDEG	POSLFC
YY1	0.102165	5.93079	1.13489	0.267768	0.379612	1.10822	NOTDEG	POSLFC
AC090515.4	0.102174	-0.996331	0.221885	0.826515	0.877254	0.219174	NOTDEG	POSLFC
ELOVL6	0.102323	6.3433	1.02943	0.315498	0.429278	1.00375	NOTDEG	POSLFC
AC080013.6	0.102412	-1.3064	0.324507	0.747734	0.817018	0.321628	NOTDEG	POSLFC
ABCA3	0.102476	6.82948	1.2117	0.24074	0.349965	1.17314	NOTDEG	POSLFC
METTL14-DT	0.102595	1.5703	0.554257	0.583379	0.680775	0.548455	NOTDEG	POSLFC
PPP5D1	0.10265	3.73017	1.25339	0.224082	0.332183	1.21574	NOTDEG	POSLFC
NOVA1	0.102659	8.16499	0.775669	0.444829	0.556413	0.764064	NOTDEG	POSLFC
UBL7	0.102717	2.62738	0.649529	0.520781	0.625959	0.642143	NOTDEG	POSLFC
RPIA	0.102775	3.83209	0.758647	0.454178	0.56538	0.748468	NOTDEG	POSLFC
PSKH1	0.102839	4.40124	0.949519	0.351369	0.466257	0.931937	NOTDEG	POSLFC
CTNNBL1	0.102868	5.80674	1.44029	0.162325	0.258998	1.39729	NOTDEG	POSLFC
AL157893.2	0.102869	1.70226	0.479756	0.635208	0.724531	0.47441	NOTDEG	POSLFC
ATP6V0E2-AS1	0.102982	2.15093	1.03518	0.311668	0.425535	1.01173	NOTDEG	POSLFC
SPACA7	0.102991	-3.48605	0.231285	0.81893	0.871936	0.228921	NOTDEG	POSLFC
GTDC1	0.103031	8.22748	0.908437	0.373755	0.487971	0.889462	NOTDEG	POSLFC
EFCAB5	0.103207	4.21992	0.993506	0.330969	0.445715	0.972164	NOTDEG	POSLFC
RAF1	0.103372	6.40007	1.18305	0.250597	0.360913	1.1489	NOTDEG	POSLFC
PRORP	0.103473	5.80384	1.2197	0.233744	0.342537	1.19077	NOTDEG	POSLFC
RPL13	0.10353	4.60548	0.384583	0.703793	0.781524	0.380205	NOTDEG	POSLFC
SEC22B	0.103583	4.20598	0.697571	0.491071	0.599002	0.688607	NOTDEG	POSLFC
AIFM2	0.103642	3.93437	0.674386	0.506911	0.613592	0.663655	NOTDEG	POSLFC
FSD1L	0.103652	6.00112	1.11497	0.273445	0.385487	1.09516	NOTDEG	POSLFC
TPCN2	0.103659	5.12591	0.578764	0.571818	0.670685	0.565377	NOTDEG	POSLFC
AC091736.1	0.103709	-2.03484	0.200264	0.842588	0.889264	0.198585	NOTDEG	POSLFC
AC239800.2	0.103729	0.446453	0.46374	0.646389	0.734056	0.458785	NOTDEG	POSLFC
ADAM11	0.103815	5.57972	0.485914	0.631227	0.721391	0.480001	NOTDEG	POSLFC
PPP6C	0.10388	5.62622	0.923125	0.364494	0.478944	0.906835	NOTDEG	POSLFC
CACNG1	0.103892	-2.21348	0.258086	0.798046	0.855667	0.255876	NOTDEG	POSLFC
NPIPB8	0.103963	-0.0122284	0.431502	0.669488	0.753158	0.426851	NOTDEG	POSLFC
AC010642.2	0.103964	2.46225	0.73843	0.466523	0.576906	0.728149	NOTDEG	POSLFC
OXSM	0.104029	1.56999	0.77315	0.445691	0.557346	0.762618	NOTDEG	POSLFC
CA6	0.10406	-2.37118	0.276375	0.784094	0.845571	0.273987	NOTDEG	POSLFC
AC004233.2	0.10411	-0.557018	0.391682	0.697973	0.776524	0.388058	NOTDEG	POSLFC
AC009120.2	0.104121	6.92394	0.914367	0.370637	0.484989	0.895281	NOTDEG	POSLFC
TAX1BP1	0.104121	6.64937	1.01581	0.319794	0.433934	0.994881	NOTDEG	POSLFC
PRSS8	0.104187	-3.3557	0.244689	0.80895	0.863962	0.241781	NOTDEG	POSLFC
AC244517.1	0.104194	0.51252	0.738933	0.465506	0.575772	0.72981	NOTDEG	POSLFC
MAFG-DT	0.104241	0.68344	0.546368	0.590322	0.686694	0.538369	NOTDEG	POSLFC
KDELR3	0.10429	-0.0690189	0.402247	0.690505	0.770837	0.39817	NOTDEG	POSLFC
Z94721.1	0.104374	4.58967	0.675534	0.50638	0.613155	0.664485	NOTDEG	POSLFC
PYGB	0.104447	5.84604	0.913114	0.372179	0.486311	0.892399	NOTDEG	POSLFC
IRAK3	0.104531	3.20365	0.3141	0.755601	0.823296	0.311263	NOTDEG	POSLFC
SIKE1	0.104725	3.18154	0.963505	0.34338	0.458222	0.947508	NOTDEG	POSLFC
GRIK4	0.104755	7.42931	0.61667	0.542443	0.644834	0.609123	NOTDEG	POSLFC
RABIF	0.104924	2.43499	0.854508	0.40008	0.513798	0.841478	NOTDEG	POSLFC
STOX2	0.104987	7.87632	1.12461	0.272718	0.384724	1.09682	NOTDEG	POSLFC
RALGAPA2	0.105209	7.21023	1.06144	0.29669	0.409926	1.04356	NOTDEG	POSLFC
AC009126.1	0.105283	5.73559	1.15303	0.260929	0.372002	1.1242	NOTDEG	POSLFC
KIF21B	0.105344	4.93599	0.530023	0.602344	0.697044	0.521033	NOTDEG	POSLFC
AC104564.2	0.105368	-1.55359	0.197512	0.84493	0.891238	0.195592	NOTDEG	POSLFC
AL133551.1	0.105407	-0.999866	0.388763	0.700109	0.778208	0.385174	NOTDEG	POSLFC
IPO8	0.105445	5.2021	1.34085	0.196804	0.300412	1.29071	NOTDEG	POSLFC
UBQLN1	0.105506	5.88766	1.11036	0.27703	0.389494	1.08702	NOTDEG	POSLFC
AGO4	0.105548	6.50907	1.1009	0.28836	0.401387	1.06173	NOTDEG	POSLFC
CABYR	0.105654	3.55022	0.960025	0.344471	0.459116	0.945367	NOTDEG	POSLFC
AC027088.2	0.105701	-2.34454	0.225877	0.823027	0.87481	0.223654	NOTDEG	POSLFC
TAF8	0.105756	4.34366	1.06453	0.296019	0.409215	1.04501	NOTDEG	POSLFC
DDX3Y	0.105768	2.39281	0.508607	0.614748	0.707558	0.503308	NOTDEG	POSLFC
AL512306.3	0.105774	0.220908	0.385827	0.703156	0.780992	0.381064	NOTDEG	POSLFC
LINC00663	0.105851	3.65249	1.03072	0.313881	0.427664	1.00711	NOTDEG	POSLFC
AC006427.2	0.105921	0.651215	0.497149	0.623316	0.714677	0.491156	NOTDEG	POSLFC
TNRC6C	0.105953	8.45108	1.67381	0.110367	0.192718	1.59654	NOTDEG	POSLFC
LINC02526	0.106159	-1.3221	0.402483	0.691004	0.771202	0.397493	NOTDEG	POSLFC
AC020663.3	0.1062	0.387492	0.549438	0.586642	0.6836	0.543709	NOTDEG	POSLFC
MEP1A	0.106211	-1.75227	0.253994	0.801704	0.858358	0.251142	NOTDEG	POSLFC
AC069277.1	0.106241	-0.619083	0.351521	0.727576	0.800486	0.348352	NOTDEG	POSLFC
AL031985.4	0.10631	-1.05594	0.297943	0.767837	0.833066	0.295205	NOTDEG	POSLFC
SETDB2	0.106417	5.0763	1.19675	0.25081	0.36113	1.14838	NOTDEG	POSLFC
REV3L	0.106527	7.86685	1.2392	0.224571	0.332752	1.21446	NOTDEG	POSLFC
TASP1	0.106586	6.39763	0.651227	0.519712	0.624962	0.643789	NOTDEG	POSLFC
CCDC196	0.1066	-0.0786993	0.2894	0.774481	0.838024	0.286518	NOTDEG	POSLFC
DDX6	0.106607	6.38655	1.09922	0.282507	0.39509	1.0747	NOTDEG	POSLFC
C22orf39	0.106641	2.67268	0.895968	0.380445	0.494731	0.877078	NOTDEG	POSLFC
FIGLA	0.106649	-3.8886	0.235232	0.816268	0.869809	0.232348	NOTDEG	POSLFC
TMEM116	0.106751	4.42437	1.50896	0.143601	0.236003	1.46251	NOTDEG	POSLFC
AC025423.1	0.106879	-0.813428	0.565892	0.575541	0.673973	0.559909	NOTDEG	POSLFC
CRIP2	0.106905	3.51846	0.365787	0.717912	0.792489	0.361251	NOTDEG	POSLFC
AC099563.2	0.106992	-2.25567	0.255758	0.800046	0.857252	0.253287	NOTDEG	POSLFC
SNHG21	0.107004	1.54172	0.715246	0.47981	0.588737	0.706609	NOTDEG	POSLFC
DNAH8	0.107064	0.771502	0.429132	0.671239	0.754715	0.424448	NOTDEG	POSLFC
ZBTB1	0.107179	6.09689	0.682419	0.500058	0.607244	0.674398	NOTDEG	POSLFC
RPAP2	0.107215	7.23789	1.51926	0.142167	0.234223	1.46777	NOTDEG	POSLFC
FKBP4	0.107238	3.36136	0.481618	0.634431	0.723921	0.4755	NOTDEG	POSLFC
VPS36	0.107453	5.82495	1.43272	0.170541	0.269234	1.37047	NOTDEG	POSLFC
OGG1	0.107477	4.34544	0.936432	0.357729	0.472059	0.9197	NOTDEG	POSLFC
ZNF248	0.107529	7.09672	1.04065	0.307646	0.421383	1.02017	NOTDEG	POSLFC
CFAP298	0.107597	4.74221	0.787669	0.43863	0.550501	0.774509	NOTDEG	POSLFC
SLC25A53	0.107629	4.59444	0.814275	0.422075	0.535264	0.802826	NOTDEG	POSLFC
LPIN1	0.107751	6.56246	1.07456	0.295645	0.408901	1.04582	NOTDEG	POSLFC
PAGR1	0.107787	4.16339	0.671299	0.509049	0.615484	0.660318	NOTDEG	POSLFC
ACAD9	0.10779	5.01147	1.03417	0.31127	0.425114	1.01256	NOTDEG	POSLFC
RBMX2	0.107926	3.47516	0.732835	0.469165	0.579252	0.723839	NOTDEG	POSLFC
MEIS2	0.108082	7.71012	0.602693	0.552496	0.653895	0.594024	NOTDEG	POSLFC
AL354771.1	0.108164	0.058862	0.236829	0.814539	0.868634	0.234575	NOTDEG	POSLFC
AC127002.2	0.108176	-4.25802	0.194955	0.846735	0.892538	0.193286	NOTDEG	POSLFC
MRPL28	0.10818	2.68406	0.353105	0.7264	0.799505	0.349918	NOTDEG	POSLFC
PLIN4	0.108195	0.448089	0.335878	0.740068	0.810797	0.331763	NOTDEG	POSLFC
AMN1	0.108298	6.16156	1.18668	0.249246	0.359471	1.15218	NOTDEG	POSLFC
AUH	0.108372	7.05822	1.07019	0.295532	0.408798	1.04606	NOTDEG	POSLFC
GLUD2	0.108376	0.0468715	0.3422	0.734727	0.806382	0.338844	NOTDEG	POSLFC
AC135782.1	0.108394	3.12641	0.398873	0.694947	0.774354	0.392151	NOTDEG	POSLFC
PLEKHO1	0.108412	4.14793	0.790421	0.437017	0.548859	0.77724	NOTDEG	POSLFC
ZNF703	0.108522	0.805611	0.408487	0.686306	0.767369	0.403873	NOTDEG	POSLFC
RAB1A	0.108734	6.51079	0.954902	0.350196	0.465017	0.934209	NOTDEG	POSLFC
ZNF235	0.108789	5.6448	1.0577	0.300779	0.414188	1.03476	NOTDEG	POSLFC
VCAN	0.109165	5.93288	0.374575	0.710535	0.78682	0.371138	NOTDEG	POSLFC
RABEP1	0.109207	7.54878	1.31825	0.201451	0.306009	1.27743	NOTDEG	POSLFC
NPAS4	0.109246	-3.24423	0.160612	0.873467	0.911858	0.159256	NOTDEG	POSLFC
AC091544.5	0.109283	-3.35568	0.216119	0.830762	0.880464	0.213724	NOTDEG	POSLFC
ZFX	0.109378	5.46062	1.14106	0.263867	0.375127	1.1173	NOTDEG	POSLFC
GDPD3	0.109445	1.00884	0.402848	0.689825	0.770257	0.399093	NOTDEG	POSLFC
AC107294.2	0.109691	1.87558	0.847882	0.403003	0.516693	0.83627	NOTDEG	POSLFC
DCUN1D4	0.109766	6.81193	1.31755	0.20023	0.304684	1.2809	NOTDEG	POSLFC
DCST1-AS1	0.109982	-2.51862	0.33594	0.739179	0.810002	0.33294	NOTDEG	POSLFC
NSD1	0.110018	7.64135	1.48919	0.16036	0.256432	1.40386	NOTDEG	POSLFC
MORC4	0.110116	3.75876	0.60368	0.550962	0.652725	0.596319	NOTDEG	POSLFC
RIPK1	0.110204	5.27777	1.5068	0.145396	0.238219	1.45599	NOTDEG	POSLFC
DFFB	0.110307	4.61547	1.60628	0.118589	0.203798	1.56072	NOTDEG	POSLFC
PRMT9	0.110542	4.70482	1.02401	0.313755	0.427553	1.00737	NOTDEG	POSLFC
USP37	0.110579	6.07197	1.11012	0.278519	0.391026	1.08365	NOTDEG	POSLFC
KDM3A	0.110589	5.27751	0.971824	0.33866	0.45339	0.956816	NOTDEG	POSLFC
TPRA1	0.110595	3.46376	0.783967	0.440604	0.552448	0.771175	NOTDEG	POSLFC
PSMB1	0.110653	4.53527	1.02516	0.313938	0.427701	1.00699	NOTDEG	POSLFC
FCGR2B	0.110668	-2.79279	0.239445	0.812575	0.867094	0.237105	NOTDEG	POSLFC
ARF4	0.110677	3.92096	1.15118	0.259829	0.370887	1.1268	NOTDEG	POSLFC
AL512604.2	0.110698	-2.47157	0.334117	0.740541	0.811093	0.331137	NOTDEG	POSLFC
CYP19A1	0.110766	-1.50989	0.290712	0.773207	0.836999	0.288182	NOTDEG	POSLFC
AMBRA1	0.110883	7.33875	1.23841	0.22851	0.337028	1.20421	NOTDEG	POSLFC
LINC02188	0.111004	-2.09814	0.269812	0.789093	0.849121	0.267488	NOTDEG	POSLFC
AC009005.1	0.111023	-2.40395	0.299135	0.767213	0.832577	0.296022	NOTDEG	POSLFC
AL357568.2	0.1111	1.13664	0.560768	0.579613	0.677796	0.55395	NOTDEG	POSLFC
ANKRD13C	0.111109	6.86114	1.02997	0.313595	0.427383	1.00771	NOTDEG	POSLFC
AC104211.1	0.111179	3.18741	0.498102	0.62238	0.71387	0.492479	NOTDEG	POSLFC
AC069307.1	0.111233	-2.61771	0.373088	0.713109	0.788687	0.367684	NOTDEG	POSLFC
B4GAT1	0.111251	3.45547	0.390225	0.699896	0.778031	0.385461	NOTDEG	POSLFC
ICAM5	0.111252	3.70296	0.428374	0.672048	0.755359	0.423339	NOTDEG	POSLFC
TAF15	0.11139	7.25946	1.07316	0.294482	0.407522	1.04834	NOTDEG	POSLFC
FLT3	0.111394	3.11331	0.550797	0.586352	0.683389	0.54413	NOTDEG	POSLFC
DEDD2	0.111394	2.72853	1.16903	0.255042	0.365559	1.13819	NOTDEG	POSLFC
PSMD14	0.111483	5.8369	1.55972	0.133025	0.222815	1.50228	NOTDEG	POSLFC
AC103974.2	0.111566	-3.30747	0.204755	0.839179	0.886517	0.202943	NOTDEG	POSLFC
AL358134.1	0.11162	-2.07476	0.25446	0.800821	0.857731	0.252285	NOTDEG	POSLFC
ALG1L	0.111654	-0.642038	0.273144	0.786559	0.84731	0.270782	NOTDEG	POSLFC
AP000345.2	0.111679	1.31037	0.419993	0.677981	0.760246	0.41522	NOTDEG	POSLFC
ABHD14A	0.111706	2.78811	0.758	0.454675	0.565852	0.747644	NOTDEG	POSLFC
AL078644.2	0.111766	-2.11336	0.284684	0.778103	0.840845	0.281792	NOTDEG	POSLFC
MCFD2	0.111768	3.90299	1.3467	0.189372	0.291818	1.31244	NOTDEG	POSLFC
SLC25A19	0.111784	1.71125	0.910763	0.371704	0.485911	0.893286	NOTDEG	POSLFC
AL137191.1	0.111862	-0.546662	0.335894	0.739214	0.810005	0.332894	NOTDEG	POSLFC
AC092119.2	0.111882	0.854803	0.663892	0.512519	0.618599	0.654921	NOTDEG	POSLFC
PRDM8	0.111885	4.05635	0.866167	0.393696	0.507721	0.852933	NOTDEG	POSLFC
SIL1	0.111962	7.10846	1.54662	0.137327	0.228128	1.48582	NOTDEG	POSLFC
LOXL4	0.112009	-0.945605	0.466932	0.644568	0.732451	0.461321	NOTDEG	POSLFC
ANKS6	0.112014	6.08312	1.22122	0.234332	0.343084	1.18927	NOTDEG	POSLFC
PEAK1	0.112069	7.93716	1.00343	0.325654	0.440033	0.982906	NOTDEG	POSLFC
CRAMP1	0.112138	5.59141	1.25614	0.222499	0.330312	1.21991	NOTDEG	POSLFC
AL109945.1	0.112208	-3.11428	0.283003	0.77968	0.84205	0.279736	NOTDEG	POSLFC
ATP6V0C	0.112239	5.23893	0.283513	0.779321	0.841845	0.280204	NOTDEG	POSLFC
AL354863.1	0.112319	0.517611	0.327694	0.746431	0.81593	0.323349	NOTDEG	POSLFC
DYNLRB2	0.112329	1.40539	0.596374	0.555526	0.656517	0.5895	NOTDEG	POSLFC
TNFSF9	0.112365	-0.404025	0.425199	0.673629	0.756633	0.421173	NOTDEG	POSLFC
NT5C2	0.112519	7.18026	1.25167	0.223122	0.33105	1.21827	NOTDEG	POSLFC
ERH	0.112566	3.25265	0.935023	0.357003	0.471468	0.92109	NOTDEG	POSLFC
GMPS	0.112585	5.27716	1.55403	0.130328	0.219081	1.51281	NOTDEG	POSLFC
FBXO44	0.112628	4.69517	0.575207	0.570055	0.669181	0.56797	NOTDEG	POSLFC
ZNF720	0.112776	4.98064	1.17101	0.251569	0.361861	1.14655	NOTDEG	POSLFC
CANT1	0.112796	2.86576	0.681849	0.501992	0.608996	0.671358	NOTDEG	POSLFC
PPEF1	0.112953	2.76545	0.577327	0.567968	0.667487	0.571046	NOTDEG	POSLFC
YAE1	0.113008	4.57873	0.711469	0.483099	0.591559	0.701327	NOTDEG	POSLFC
TAGLN2	0.11303	0.0661206	0.30182	0.764805	0.830479	0.299177	NOTDEG	POSLFC
AC114939.1	0.113056	-1.80199	0.241163	0.811145	0.865954	0.238949	NOTDEG	POSLFC
ANKRD36	0.113113	8.12615	0.88209	0.386524	0.500737	0.865938	NOTDEG	POSLFC
TNIK	0.113198	8.43974	0.653359	0.519401	0.624639	0.64427	NOTDEG	POSLFC
TIMM23	0.113249	4.45724	1.40416	0.173764	0.273294	1.36021	NOTDEG	POSLFC
CENPP	0.113253	6.64013	0.797903	0.432775	0.544886	0.784452	NOTDEG	POSLFC
RRM2B	0.113268	3.74328	1.1135	0.277448	0.389909	1.08607	NOTDEG	POSLFC
CARS2	0.113445	5.89826	1.67116	0.104757	0.185339	1.62222	NOTDEG	POSLFC
NEMP1	0.113656	3.29288	1.03334	0.309961	0.423748	1.0153	NOTDEG	POSLFC
AC011481.1	0.113793	1.54957	0.721114	0.479499	0.588553	0.707109	NOTDEG	POSLFC
CCN3	0.113919	0.976846	0.285576	0.777511	0.840452	0.282564	NOTDEG	POSLFC
BACH1-AS1	0.114136	-2.95885	0.283393	0.778765	0.841402	0.280928	NOTDEG	POSLFC
AL358933.1	0.114201	-0.192888	0.805076	0.426987	0.539652	0.794359	NOTDEG	POSLFC
MARS2	0.114247	0.772527	0.548151	0.588616	0.685276	0.540843	NOTDEG	POSLFC
SPX	0.114263	0.806732	0.335044	0.739857	0.810621	0.332043	NOTDEG	POSLFC
MTURN	0.114361	6.35232	0.82633	0.414932	0.528313	0.815246	NOTDEG	POSLFC
METTL22	0.114413	3.96041	1.3387	0.193518	0.296603	1.30024	NOTDEG	POSLFC
PCNX1	0.114432	7.55587	1.27924	0.21282	0.319318	1.24585	NOTDEG	POSLFC
AP003486.1	0.114437	2.55407	0.824299	0.417156	0.530653	0.811365	NOTDEG	POSLFC
GNA15	0.11445	0.770402	0.501567	0.619516	0.711624	0.496536	NOTDEG	POSLFC
ZNF469	0.114517	3.03646	0.337313	0.738851	0.809788	0.333375	NOTDEG	POSLFC
AC051619.6	0.114529	3.13731	1.0779	0.293606	0.406548	1.05024	NOTDEG	POSLFC
RPS8	0.114567	3.46567	0.275547	0.784724	0.845992	0.273168	NOTDEG	POSLFC
DMGDH	0.114626	5.26288	0.955355	0.348041	0.46286	0.938395	NOTDEG	POSLFC
HSD17B13	0.114664	1.46958	0.478195	0.636052	0.725207	0.473227	NOTDEG	POSLFC
TAS2R19	0.114777	0.288338	0.428313	0.672262	0.755511	0.423046	NOTDEG	POSLFC
CDYL	0.114791	6.37892	1.25756	0.221339	0.329048	1.22297	NOTDEG	POSLFC
AC024361.2	0.114881	-0.612861	0.395209	0.695857	0.77488	0.390919	NOTDEG	POSLFC
DBF4	0.114907	3.31499	1.26829	0.215638	0.322688	1.23821	NOTDEG	POSLFC
AC005225.3	0.114923	3.11737	0.723513	0.483031	0.591526	0.701436	NOTDEG	POSLFC
AL022322.2	0.114966	0.930301	0.521502	0.605952	0.700021	0.51586	NOTDEG	POSLFC
FAM172A	0.115022	8.19287	1.16001	0.258089	0.369019	1.13092	NOTDEG	POSLFC
TEMN3-AS1	0.115068	-3.48099	0.255638	0.800363	0.857464	0.252877	NOTDEG	POSLFC
MYOZ3	0.115182	0.272476	0.490712	0.627308	0.718021	0.48552	NOTDEG	POSLFC
LINC01007	0.115256	-0.808149	0.227847	0.821572	0.873974	0.225523	NOTDEG	POSLFC
C6orf89	0.115297	5.78846	1.26922	0.216503	0.32363	1.23588	NOTDEG	POSLFC
AC026320.1	0.115405	-3.67274	0.238432	0.813558	0.867757	0.235838	NOTDEG	POSLFC
STXBP2	0.115558	1.143	0.692491	0.505675	0.612483	0.665587	NOTDEG	POSLFC
AC007655.2	0.115813	-0.116161	0.381973	0.706143	0.783321	0.377041	NOTDEG	POSLFC
LINC00488	0.115857	-0.453534	0.30381	0.763334	0.82918	0.301105	NOTDEG	POSLFC
FAM133A	0.115857	3.49551	1.0874	0.285243	0.397911	1.06862	NOTDEG	POSLFC
PCDHGA6	0.115876	2.89399	0.670711	0.507371	0.613968	0.662937	NOTDEG	POSLFC
SLC30A7	0.116054	5.44409	1.02804	0.313362	0.42722	1.00819	NOTDEG	POSLFC
PTPRJ	0.116054	8.09535	0.83819	0.410297	0.523988	0.823371	NOTDEG	POSLFC
MICOS10	0.116098	4.51084	0.955848	0.34689	0.461712	0.940639	NOTDEG	POSLFC
CHD6	0.116213	7.70809	1.52394	0.137662	0.228552	1.48456	NOTDEG	POSLFC
AL133387.1	0.116288	-3.82768	0.194414	0.847627	0.89324	0.192147	NOTDEG	POSLFC
HULC	0.116426	7.13869	0.926572	0.364215	0.478686	0.907362	NOTDEG	POSLFC
CCNA1	0.116473	0.615284	0.462284	0.649048	0.73635	0.455085	NOTDEG	POSLFC
CCR5	0.116486	-3.97108	0.211598	0.834032	0.882876	0.209533	NOTDEG	POSLFC
TOR3A	0.116496	2.73421	0.84322	0.407017	0.520885	0.829155	NOTDEG	POSLFC
FBXO3	0.116564	5.22581	1.17177	0.251161	0.361418	1.14753	NOTDEG	POSLFC
TMEM8B	0.116662	4.72515	0.804247	0.429609	0.541998	0.789861	NOTDEG	POSLFC
CDC123	0.11669	5.34364	1.24248	0.223376	0.331323	1.2176	NOTDEG	POSLFC
AC127540.1	0.116769	-1.45927	0.476022	0.638439	0.727324	0.469882	NOTDEG	POSLFC
AC006946.3	0.116791	-0.200611	0.722618	0.476618	0.586142	0.711753	NOTDEG	POSLFC
RCHY1	0.11691	4.56857	1.1695	0.253213	0.363644	1.14258	NOTDEG	POSLFC
ARHGAP12	0.117022	5.80991	0.852777	0.402035	0.51577	0.837993	NOTDEG	POSLFC
GOLGA6L4	0.117112	2.51115	0.48501	0.632603	0.722505	0.478066	NOTDEG	POSLFC
GNA14	0.117211	5.43343	0.339445	0.736564	0.807997	0.336407	NOTDEG	POSLFC
AL118558.3	0.117249	0.00125608	0.614886	0.543117	0.645369	0.608106	NOTDEG	POSLFC
SUGP1	0.117343	5.28758	1.08125	0.290757	0.403803	1.05646	NOTDEG	POSLFC
MTHFD1	0.117458	4.6018	0.765727	0.44963	0.56104	0.756032	NOTDEG	POSLFC
PIK3R1	0.117458	7.67555	1.15233	0.259448	0.370473	1.1277	NOTDEG	POSLFC
PAIP1	0.117526	4.70824	1.3715	0.18113	0.281864	1.33728	NOTDEG	POSLFC
SCX	0.117546	2.16189	0.473556	0.640671	0.729116	0.466761	NOTDEG	POSLFC
AC027237.2	0.117571	0.420298	0.552807	0.585399	0.682622	0.545515	NOTDEG	POSLFC
PCDHA5	0.117571	0.891066	0.743878	0.463821	0.574404	0.732569	NOTDEG	POSLFC
MRVI1	0.117609	4.85704	0.313721	0.755835	0.823396	0.310955	NOTDEG	POSLFC
CASKIN1	0.117616	5.53275	0.478177	0.637628	0.726668	0.471018	NOTDEG	POSLFC
TMTC3	0.117672	5.36063	1.54078	0.138125	0.229084	1.48281	NOTDEG	POSLFC
NSUN4	0.117706	4.63719	1.02315	0.316352	0.430074	1.00198	NOTDEG	POSLFC
PCF11-AS1	0.11778	1.77285	0.487753	0.629229	0.719679	0.482813	NOTDEG	POSLFC
UCK1	0.117797	1.92574	0.879615	0.385836	0.500072	0.867193	NOTDEG	POSLFC
RPL15	0.117863	3.16566	0.338643	0.737162	0.80856	0.335615	NOTDEG	POSLFC
LINC00862	0.117866	5.71566	0.290038	0.77372	0.837394	0.287513	NOTDEG	POSLFC
UBE2G2	0.11793	6.43425	0.912785	0.36966	0.484052	0.897111	NOTDEG	POSLFC
VPS37A	0.117951	4.94666	1.11776	0.274646	0.386878	1.09242	NOTDEG	POSLFC
ARHGAP8	0.118017	2.45015	0.56835	0.575216	0.673722	0.560386	NOTDEG	POSLFC
MOB1A	0.118038	3.84913	1.03473	0.315567	0.429332	1.00361	NOTDEG	POSLFC
AC020911.1	0.118053	-1.45646	0.336352	0.738871	0.809788	0.333348	NOTDEG	POSLFC
BCAT1	0.118107	5.25915	1.16844	0.253608	0.363957	1.14163	NOTDEG	POSLFC
RAB12	0.118113	5.81847	1.30309	0.211257	0.317601	1.25012	NOTDEG	POSLFC
Z73429.1	0.118133	-2.8248	0.271401	0.78792	0.848364	0.269012	NOTDEG	POSLFC
HYDIN	0.118176	6.24551	0.735132	0.46939	0.579431	0.723472	NOTDEG	POSLFC
RNF148	0.118202	-2.93298	0.241876	0.810997	0.865857	0.23914	NOTDEG	POSLFC
LINC02703	0.118281	-1.35015	0.295823	0.769893	0.834699	0.292514	NOTDEG	POSLFC
PDIK1L	0.1183	3.54596	1.34149	0.191673	0.29456	1.30565	NOTDEG	POSLFC
AC009053.2	0.118342	-1.21786	0.392115	0.697656	0.776248	0.388486	NOTDEG	POSLFC
ARVCF	0.118397	3.38099	0.712685	0.484769	0.5931	0.698653	NOTDEG	POSLFC
GHRLOS	0.118417	1.78345	0.47059	0.642174	0.73048	0.464662	NOTDEG	POSLFC
SCARF2	0.118437	2.08222	0.568943	0.573494	0.672243	0.562912	NOTDEG	POSLFC
TOR1AIP2	0.118475	5.26978	1.1553	0.258165	0.36908	1.13074	NOTDEG	POSLFC
DLG2	0.118486	11.8008	1.0322	0.313069	0.426942	1.0088	NOTDEG	POSLFC
AC106864.1	0.118557	-2.70286	0.342568	0.734235	0.805965	0.339497	NOTDEG	POSLFC
MRPL45	0.118611	4.10426	0.793076	0.434408	0.546476	0.781671	NOTDEG	POSLFC
AC110296.1	0.118615	2.39975	0.211342	0.834316	0.883093	0.209169	NOTDEG	POSLFC
AC244453.1	0.118778	0.524273	0.33433	0.741346	0.811851	0.330071	NOTDEG	POSLFC
EPHB3	0.118786	1.71289	0.609997	0.547533	0.649513	0.601461	NOTDEG	POSLFC
ENOX1	0.118792	9.22869	1.19846	0.243701	0.35344	1.16578	NOTDEG	POSLFC
ANKRD27	0.118822	5.80586	1.1067	0.280127	0.392678	1.08003	NOTDEG	POSLFC
CACNB1	0.118938	4.19238	0.649117	0.522981	0.627974	0.638758	NOTDEG	POSLFC
ELAVL3	0.118998	8.19165	1.2063	0.241874	0.351339	1.17031	NOTDEG	POSLFC
CCDC86	0.119169	0.395325	0.533331	0.59799	0.693455	0.527294	NOTDEG	POSLFC
MMRN2	0.119236	-0.261999	0.36139	0.72077	0.794791	0.357429	NOTDEG	POSLFC
CES1	0.119308	-3.63966	0.182801	0.856508	0.899405	0.180821	NOTDEG	POSLFC
HERC1	0.119312	8.70629	2.04078	0.0535409	0.109872	1.93053	NOTDEG	POSLFC
AP005136.4	0.119313	0.416715	0.319082	0.751818	0.820292	0.316244	NOTDEG	POSLFC
RBKS	0.119359	3.82045	1.12796	0.26799	0.379855	1.1077	NOTDEG	POSLFC
PCDHA3	0.119397	-0.648243	0.484233	0.632869	0.722666	0.477692	NOTDEG	POSLFC
ZNF343	0.119427	3.95696	1.23671	0.227344	0.33586	1.20723	NOTDEG	POSLFC
LINC00922	0.119495	-0.262172	0.25914	0.797241	0.855169	0.25692	NOTDEG	POSLFC
AC005753.3	0.119522	0.831179	0.253801	0.801376	0.85807	0.251567	NOTDEG	POSLFC
PLD3	0.119597	7.37059	1.65153	0.128644	0.216845	1.51947	NOTDEG	POSLFC
NANP	0.119662	1.33024	0.891542	0.382795	0.496957	0.872758	NOTDEG	POSLFC
MERTK	0.119728	5.53213	0.371427	0.712846	0.788499	0.368037	NOTDEG	POSLFC
MATN1	0.119942	-0.605938	0.307826	0.760401	0.827179	0.304955	NOTDEG	POSLFC
RBM15	0.119953	3.5146	0.835522	0.41281	0.526287	0.818958	NOTDEG	POSLFC
WNT7A	0.12018	2.55797	0.442592	0.661895	0.746951	0.437299	NOTDEG	POSLFC
PECR	0.12021	4.38272	1.59929	0.119901	0.205533	1.55519	NOTDEG	POSLFC
AATF	0.12029	5.45298	1.1875	0.245039	0.354933	1.16248	NOTDEG	POSLFC
AC112484.1	0.120325	-0.632864	0.626723	0.535582	0.638603	0.619508	NOTDEG	POSLFC
PURA	0.12042	6.14542	1.31414	0.20321	0.308047	1.27246	NOTDEG	POSLFC
MRNIP	0.120424	5.26794	1.05297	0.302925	0.416223	1.03018	NOTDEG	POSLFC
AC008080.3	0.120426	-2.90616	0.245656	0.807724	0.863165	0.243364	NOTDEG	POSLFC
GPD2	0.120503	5.7839	1.10423	0.27799	0.390423	1.08485	NOTDEG	POSLFC
AC136285.1	0.12056	-3.32092	0.276739	0.784122	0.845571	0.273952	NOTDEG	POSLFC
MTFMT	0.120593	5.21314	0.689192	0.495829	0.603528	0.681067	NOTDEG	POSLFC
GJB2	0.120607	-3.34471	0.187035	0.852865	0.896823	0.185464	NOTDEG	POSLFC
SREK1IP1	0.120637	4.5263	1.3774	0.178935	0.279294	1.34404	NOTDEG	POSLFC
HACD4	0.120655	0.811897	0.480356	0.634647	0.724121	0.475197	NOTDEG	POSLFC
NOTCH2	0.120658	4.62241	0.429174	0.671184	0.754682	0.424524	NOTDEG	POSLFC
AL512380.2	0.120975	2.09928	0.691591	0.494524	0.602295	0.683132	NOTDEG	POSLFC
VPS13B	0.121036	8.15608	1.74459	0.0952315	0.171898	1.66842	NOTDEG	POSLFC
UBFD1	0.121075	3.60586	0.492018	0.626173	0.717124	0.487121	NOTDEG	POSLFC
AL359313.1	0.121138	-2.91142	0.260893	0.796014	0.854204	0.258509	NOTDEG	POSLFC
POLR3C	0.121151	4.3206	1.20211	0.241288	0.350629	1.17177	NOTDEG	POSLFC
AC104232.3	0.12117	1.58527	1.02715	0.314099	0.42786	1.00666	NOTDEG	POSLFC
GPN2	0.121259	3.87234	1.4432	0.162205	0.258849	1.3977	NOTDEG	POSLFC
B3GNT4	0.12135	1.33639	0.436002	0.667156	0.751298	0.430054	NOTDEG	POSLFC
ABCA13	0.121351	-0.557689	0.332312	0.742413	0.812556	0.32866	NOTDEG	POSLFC
AC074051.5	0.121376	2.27734	0.789325	0.438138	0.550027	0.775342	NOTDEG	POSLFC
C1orf109	0.121433	2.79495	1.08229	0.288314	0.401378	1.06183	NOTDEG	POSLFC
SENP2	0.121487	5.80474	0.999015	0.326843	0.441295	0.980492	NOTDEG	POSLFC
C20orf85	0.121498	-4.58448	0.3755	0.709849	0.786272	0.372059	NOTDEG	POSLFC
NXT2	0.121525	-0.585246	0.490352	0.627823	0.718385	0.484793	NOTDEG	POSLFC
HMG20A	0.121554	5.92352	1.34454	0.193383	0.296475	1.30064	NOTDEG	POSLFC
SLC29A1	0.121795	3.61342	0.548773	0.591801	0.688038	0.536228	NOTDEG	POSLFC
SMIM21	0.121804	-4.98553	0.208286	0.836368	0.884446	0.206541	NOTDEG	POSLFC
KCNJ8	0.121878	-0.815741	0.326687	0.7461	0.81563	0.323786	NOTDEG	POSLFC
AC008267.5	0.122114	1.88274	0.951965	0.348975	0.463845	0.936578	NOTDEG	POSLFC
RHAG	0.122271	-2.92459	0.332867	0.7419	0.812187	0.329339	NOTDEG	POSLFC
FAM98B	0.122303	4.63254	1.39336	0.175697	0.275569	1.35412	NOTDEG	POSLFC
AC114980.1	0.122313	1.80902	0.941888	0.356425	0.470922	0.922198	NOTDEG	POSLFC
PPFIBP1	0.122375	7.6218	1.06336	0.295833	0.409075	1.04541	NOTDEG	POSLFC
HDAC8	0.122408	7.74972	1.16076	0.258109	0.369019	1.13087	NOTDEG	POSLFC
LIX1L	0.122514	3.55709	1.13658	0.265159	0.376647	1.11428	NOTDEG	POSLFC
IGFBP7	0.122549	4.01046	0.296699	0.768861	0.833795	0.293866	NOTDEG	POSLFC
STARD7	0.122552	5.2895	0.806033	0.42694	0.53963	0.794439	NOTDEG	POSLFC
AC073023.1	0.122611	-4.3984	0.238881	0.813361	0.867643	0.236092	NOTDEG	POSLFC
EXOC5	0.122683	5.92734	1.33163	0.194984	0.298326	1.29598	NOTDEG	POSLFC
EXOC3-AS1	0.122693	1.74679	0.735328	0.467971	0.578175	0.725784	NOTDEG	POSLFC
LSM14A	0.122749	6.90426	1.21238	0.239255	0.348333	1.17685	NOTDEG	POSLFC
TOMM5	0.12289	2.13502	0.926113	0.363458	0.477909	0.908796	NOTDEG	POSLFC
AC022306.2	0.122991	0.898356	0.427184	0.672198	0.755468	0.423134	NOTDEG	POSLFC
TAOK2	0.123003	4.3	1.09578	0.285325	0.397986	1.06843	NOTDEG	POSLFC
KMT2A	0.123043	7.98058	1.59764	0.124084	0.211012	1.53786	NOTDEG	POSLFC
AC073476.3	0.123118	1.52301	0.59864	0.555637	0.656614	0.589335	NOTDEG	POSLFC
TSEN15	0.123151	5.70617	0.85326	0.401504	0.51525	0.838938	NOTDEG	POSLFC
ZDHHC5	0.123158	4.48332	1.736	0.0924942	0.168063	1.68239	NOTDEG	POSLFC
HS1BP3	0.123316	4.84148	0.713347	0.483165	0.591565	0.70122	NOTDEG	POSLFC
PJA2	0.123355	6.64488	0.967653	0.344045	0.458732	0.946203	NOTDEG	POSLFC
AL021368.5	0.123355	2.04674	0.938098	0.358177	0.472563	0.918843	NOTDEG	POSLFC
MFNG	0.123434	-0.804002	0.396695	0.69431	0.773794	0.393013	NOTDEG	POSLFC
AC092279.1	0.123437	4.30019	1.14042	0.265142	0.376642	1.11432	NOTDEG	POSLFC
SPPL3	0.12347	7.36944	1.11143	0.277869	0.390329	1.08512	NOTDEG	POSLFC
FAM229A	0.123558	0.81254	0.527126	0.601875	0.696669	0.521707	NOTDEG	POSLFC
AL365255.1	0.123614	3.01443	0.306609	0.761438	0.827964	0.303593	NOTDEG	POSLFC
OBI1	0.123621	4.08058	1.38569	0.178552	0.278832	1.34523	NOTDEG	POSLFC
LINC01063	0.123641	-1.5828	0.526693	0.602156	0.696855	0.521303	NOTDEG	POSLFC
AL731567.1	0.123644	-0.306478	0.530418	0.600447	0.695464	0.523758	NOTDEG	POSLFC
PLOD1	0.123766	4.01646	0.56089	0.579519	0.677714	0.554087	NOTDEG	POSLFC
AC111198.1	0.123825	-3.38463	0.233558	0.816863	0.870251	0.231581	NOTDEG	POSLFC
SH3PXD2A	0.123928	7.7104	1.06315	0.295927	0.409123	1.04521	NOTDEG	POSLFC
C2CD2L	0.12396	3.94208	0.967678	0.34268	0.457521	0.948883	NOTDEG	POSLFC
AC084866.2	0.123968	-3.09086	0.248068	0.805733	0.861645	0.245935	NOTDEG	POSLFC
AC067930.4	0.123995	-4.94945	0.212979	0.832738	0.881993	0.211192	NOTDEG	POSLFC
DLG5	0.123996	5.65932	1.54959	0.134861	0.225097	1.4952	NOTDEG	POSLFC
LTA	0.124024	-1.99707	0.227288	0.821692	0.874059	0.225369	NOTDEG	POSLFC
SMARCC2	0.124179	4.965	0.845307	0.406267	0.520204	0.83048	NOTDEG	POSLFC
TBC1D5	0.124253	8.7501	1.02268	0.316708	0.430415	1.00125	NOTDEG	POSLFC
TRIP4	0.124293	5.7883	1.28362	0.212282	0.318752	1.24731	NOTDEG	POSLFC
AC005906.3	0.124319	-4.54885	0.244981	0.80871	0.863867	0.24209	NOTDEG	POSLFC
AC122697.1	0.124381	0.670798	0.34054	0.735766	0.807306	0.337466	NOTDEG	POSLFC
PLEKHF2	0.12448	2.57016	0.990712	0.333657	0.448517	0.966773	NOTDEG	POSLFC
MON1A	0.12464	3.59451	0.937442	0.357532	0.471859	0.920078	NOTDEG	POSLFC
UCKL1-AS1	0.124747	0.206846	0.589295	0.561808	0.662249	0.580157	NOTDEG	POSLFC
AC084125.3	0.124748	-4.49994	0.271223	0.788017	0.848399	0.268886	NOTDEG	POSLFC
AC113410.5	0.12477	-0.654168	0.510961	0.614075	0.706953	0.504266	NOTDEG	POSLFC
AP001160.3	0.124986	-0.673914	0.524448	0.603697	0.698105	0.519091	NOTDEG	POSLFC
AC009630.2	0.125014	-3.27671	0.311367	0.758076	0.825105	0.308009	NOTDEG	POSLFC
ZCCHC8	0.125048	5.35211	1.54659	0.136201	0.226669	1.49009	NOTDEG	POSLFC
TXNRD2	0.125109	4.41884	1.08614	0.287825	0.400857	1.0629	NOTDEG	POSLFC
SLC30A6	0.125112	5.06719	1.39323	0.18665	0.288674	1.32055	NOTDEG	POSLFC
LRRTM2	0.125113	4.22991	0.888532	0.384337	0.498532	0.869933	NOTDEG	POSLFC
PPID	0.12517	4.06977	0.90593	0.371961	0.486158	0.892807	NOTDEG	POSLFC
RNF115	0.125198	7.04963	1.19018	0.246025	0.35595	1.16006	NOTDEG	POSLFC
AC091132.4	0.125241	-0.843505	0.353116	0.726391	0.799505	0.34993	NOTDEG	POSLFC
SLC20A2	0.125244	7.68981	1.42255	0.16823	0.266456	1.37791	NOTDEG	POSLFC
TMEM51-AS1	0.125273	1.88075	0.539986	0.59429	0.690194	0.53263	NOTDEG	POSLFC
MMP23B	0.125287	0.456842	0.491011	0.627933	0.718467	0.484638	NOTDEG	POSLFC
AC008609.1	0.125291	-2.72282	0.359005	0.722978	0.796585	0.354481	NOTDEG	POSLFC
ITGA2B	0.125304	3.57386	1.23196	0.233775	0.342546	1.19069	NOTDEG	POSLFC
AC091944.1	0.125336	-3.10733	0.275801	0.784747	0.845992	0.273138	NOTDEG	POSLFC
PM20D1	0.125357	-0.636931	0.240024	0.811994	0.866667	0.237855	NOTDEG	POSLFC
BCO1	0.125482	1.32089	0.443837	0.660689	0.745853	0.438962	NOTDEG	POSLFC
AC131025.1	0.125519	-2.54547	0.293345	0.771213	0.835718	0.290788	NOTDEG	POSLFC
AL355574.1	0.125664	3.37785	1.26502	0.218473	0.325852	1.2306	NOTDEG	POSLFC
PROSER3	0.125763	3.5292	0.960338	0.34748	0.462349	0.939488	NOTDEG	POSLFC
VKORC1L1	0.125771	6.11174	1.18142	0.24642	0.356422	1.15909	NOTDEG	POSLFC
GID8	0.125891	4.01971	1.10675	0.278203	0.390684	1.08436	NOTDEG	POSLFC
RBM15-AS1	0.125907	2.12794	0.834166	0.410678	0.524312	0.822701	NOTDEG	POSLFC
SDHB	0.125907	5.18539	2.10992	0.0484207	0.101703	1.97366	NOTDEG	POSLFC
AC134349.1	0.125935	-2.91458	0.344643	0.733648	0.805474	0.340276	NOTDEG	POSLFC
LINC01546	0.126078	-1.63406	0.345493	0.732057	0.804003	0.34239	NOTDEG	POSLFC
AC026356.1	0.126089	1.9913	1.10781	0.277427	0.389899	1.08612	NOTDEG	POSLFC
AL355472.3	0.126097	1.35322	0.394405	0.695982	0.774938	0.39075	NOTDEG	POSLFC
AC016394.2	0.126123	0.433645	0.676925	0.503621	0.610534	0.668803	NOTDEG	POSLFC
GIT2	0.126182	6.65633	1.69891	0.0993532	0.177755	1.648	NOTDEG	POSLFC
ELMSAN1	0.126235	5.3202	1.09975	0.27991	0.392449	1.08052	NOTDEG	POSLFC
MYDGF	0.126254	3.55781	1.28254	0.21275	0.31926	1.24604	NOTDEG	POSLFC
LINC01094	0.126271	2.33398	0.351776	0.727386	0.800369	0.348605	NOTDEG	POSLFC
ATAD1	0.126289	5.5173	1.15902	0.257846	0.368735	1.1315	NOTDEG	POSLFC
BCO2	0.126378	4.87	1.15722	0.256023	0.366719	1.13584	NOTDEG	POSLFC
SLC17A9	0.126417	-0.295062	0.387628	0.70094	0.778915	0.384051	NOTDEG	POSLFC
SF3B3	0.126436	5.36292	1.3787	0.179044	0.279403	1.3437	NOTDEG	POSLFC
WASF3	0.126442	5.82653	1.07296	0.29282	0.405805	1.05196	NOTDEG	POSLFC
AC130324.2	0.126454	4.41078	0.85837	0.400158	0.513867	0.841338	NOTDEG	POSLFC
CDH5	0.126527	-0.479882	0.301106	0.765775	0.831298	0.297906	NOTDEG	POSLFC
MRC1	0.126531	2.09945	0.371509	0.713742	0.789187	0.366836	NOTDEG	POSLFC
SNRNP48	0.12659	4.00689	0.856196	0.399312	0.513162	0.84285	NOTDEG	POSLFC
DNAJC21	0.126603	4.94103	1.54526	0.143612	0.236008	1.46247	NOTDEG	POSLFC
SPATA2	0.126628	3.25945	0.900891	0.37507	0.489156	0.887017	NOTDEG	POSLFC
C9orf147	0.126678	3.89951	0.675506	0.504964	0.611826	0.6667	NOTDEG	POSLFC
ZNF429	0.126756	5.05799	1.4415	0.16218	0.258824	1.39778	NOTDEG	POSLFC
GON7	0.12683	1.38295	0.941048	0.356735	0.471256	0.921605	NOTDEG	POSLFC
HAO2	0.126911	-3.02286	0.297245	0.768489	0.833521	0.294352	NOTDEG	POSLFC
KIAA1586	0.126991	3.82709	0.96666	0.341385	0.456348	0.951432	NOTDEG	POSLFC
AL807757.1	0.127045	-0.761376	0.452716	0.654649	0.741304	0.447313	NOTDEG	POSLFC
SPAST	0.127204	6.1761	1.33925	0.194377	0.297634	1.29774	NOTDEG	POSLFC
FILIP1	0.127282	3.09507	1.03612	0.30867	0.422424	1.01802	NOTDEG	POSLFC
KSR1	0.127325	6.31948	1.58568	0.122961	0.209436	1.54246	NOTDEG	POSLFC
AC017083.1	0.12738	1.46969	0.708312	0.485319	0.593596	0.697774	NOTDEG	POSLFC
PRKAR2A	0.127431	6.95788	1.47047	0.15688	0.2521	1.41564	NOTDEG	POSLFC
LINC01252	0.127506	5.16695	0.505568	0.616736	0.709218	0.500481	NOTDEG	POSLFC
MARK2	0.127564	6.49856	1.98242	0.0563552	0.114359	1.90828	NOTDEG	POSLFC
AC097625.1	0.127604	-3.88982	0.258828	0.797479	0.855329	0.256611	NOTDEG	POSLFC
CDR1	0.127621	-3.15464	0.217013	0.829913	0.879855	0.214813	NOTDEG	POSLFC
SPTSSA	0.127637	2.06544	0.716182	0.479956	0.588818	0.706373	NOTDEG	POSLFC
PLBD2	0.127663	5.24318	1.12985	0.268895	0.380715	1.10561	NOTDEG	POSLFC
RTL8B	0.127727	-0.499849	0.601237	0.552371	0.653775	0.594211	NOTDEG	POSLFC
LINC01732	0.127864	-3.13409	0.248862	0.805303	0.861281	0.246491	NOTDEG	POSLFC
AC020978.7	0.12793	-0.553197	0.722678	0.475295	0.584989	0.713891	NOTDEG	POSLFC
BCL7A	0.127995	5.4529	1.66654	0.112139	0.194983	1.58865	NOTDEG	POSLFC
HNRNPH2	0.128043	2.95256	0.53691	0.596615	0.692335	0.529274	NOTDEG	POSLFC
AL355488.1	0.128155	1.86285	0.821032	0.417897	0.531337	0.810074	NOTDEG	POSLFC
LINC02288	0.128242	-0.654647	0.332228	0.742459	0.812575	0.328599	NOTDEG	POSLFC
AC011824.3	0.128344	-2.23998	0.241751	0.811186	0.865965	0.238896	NOTDEG	POSLFC
FOXN3	0.128391	8.0081	1.23251	0.227027	0.335516	1.20805	NOTDEG	POSLFC
ZNF331	0.128436	5.69204	1.57735	0.129091	0.217433	1.5177	NOTDEG	POSLFC
SLC2A1	0.128508	2.98592	0.662548	0.512517	0.618599	0.654924	NOTDEG	POSLFC
LINC00574	0.128557	0.982918	0.693656	0.49338	0.601309	0.684943	NOTDEG	POSLFC
TERF2	0.128565	5.08507	1.80273	0.0858075	0.158525	1.71794	NOTDEG	POSLFC
AL117378.1	0.128594	-4.94555	0.271232	0.788022	0.848399	0.268881	NOTDEG	POSLFC
DDX56	0.128709	3.90863	1.10447	0.2801	0.392658	1.0801	NOTDEG	POSLFC
LINC01186	0.128712	-1.75984	0.532175	0.598399	0.693818	0.526705	NOTDEG	POSLFC
TSPAN31	0.128781	2.84941	0.670858	0.507279	0.613909	0.66308	NOTDEG	POSLFC
FANCE	0.128805	0.455618	0.646975	0.523272	0.62814	0.63831	NOTDEG	POSLFC
PAX2	0.128841	-1.696	0.327693	0.745517	0.815225	0.324557	NOTDEG	POSLFC
MOB3C	0.128965	0.565063	0.715604	0.480597	0.589373	0.705343	NOTDEG	POSLFC
AC064871.2	0.128972	-2.35487	0.331819	0.742807	0.812864	0.328138	NOTDEG	POSLFC
LINC01654	0.129087	-1.89763	0.280286	0.78112	0.843187	0.277859	NOTDEG	POSLFC
QSOX2	0.129104	4.05835	1.33529	0.194666	0.297967	1.2969	NOTDEG	POSLFC
NEAT1	0.129187	9.63001	0.321837	0.749736	0.818548	0.318987	NOTDEG	POSLFC
RALB	0.129205	3.53973	1.46403	0.155856	0.250789	1.41915	NOTDEG	POSLFC
XIAP	0.129282	5.87107	1.16039	0.258501	0.369486	1.12994	NOTDEG	POSLFC
HMGB3	0.129348	0.298512	0.440207	0.663053	0.747964	0.435702	NOTDEG	POSLFC
FAM242A	0.129369	1.25263	0.312861	0.756482	0.823913	0.310104	NOTDEG	POSLFC
LINC01204	0.129489	-1.8456	0.373594	0.711249	0.787368	0.370179	NOTDEG	POSLFC
LTA4H	0.129503	4.18032	1.19644	0.241353	0.350705	1.17161	NOTDEG	POSLFC
UNC13B	0.129567	6.08624	1.78767	0.0892647	0.163509	1.69929	NOTDEG	POSLFC
MTRNR2L11	0.129669	-4.53798	0.199241	0.843783	0.890363	0.197056	NOTDEG	POSLFC
ISY1	0.129671	4.3524	1.84845	0.0773113	0.146399	1.7665	NOTDEG	POSLFC
CCDC149	0.129696	5.67998	1.39271	0.175907	0.275764	1.35346	NOTDEG	POSLFC
ANGPTL4	0.129736	2.3258	0.368839	0.714894	0.790027	0.365292	NOTDEG	POSLFC
PGM3	0.129831	4.77973	1.47618	0.151556	0.245586	1.43406	NOTDEG	POSLFC
SAPCD1-AS1	0.129886	1.27089	0.382658	0.706409	0.783517	0.376684	NOTDEG	POSLFC
RASGRP4	0.130065	-0.182284	0.550255	0.589225	0.685816	0.539959	NOTDEG	POSLFC
AC090515.5	0.130128	-1.85255	0.435543	0.666667	0.750865	0.430726	NOTDEG	POSLFC
CIDEA	0.130141	1.19286	0.730599	0.471156	0.581088	0.720599	NOTDEG	POSLFC
FOXR1	0.130173	-3.60418	0.271153	0.788071	0.848399	0.268817	NOTDEG	POSLFC
ASAH1	0.130229	5.12463	1.02015	0.315555	0.429332	1.00363	NOTDEG	POSLFC
PDXDC1	0.130236	6.37824	1.10134	0.293504	0.406461	1.05047	NOTDEG	POSLFC
UBE2F	0.13024	5.01101	1.53739	0.138113	0.229077	1.48285	NOTDEG	POSLFC
H2AFY	0.13024	5.99718	1.60541	0.119582	0.205149	1.55653	NOTDEG	POSLFC
AL390198.1	0.130257	4.52495	0.899777	0.377684	0.491951	0.882171	NOTDEG	POSLFC
SPOP	0.130414	6.33007	1.6805	0.104884	0.185495	1.62162	NOTDEG	POSLFC
SPATA32	0.130423	-2.08792	0.453012	0.654473	0.741219	0.447557	NOTDEG	POSLFC
LRFN3	0.130797	2.19804	0.969929	0.345732	0.460406	0.9429	NOTDEG	POSLFC
LINC02548	0.13095	-2.65421	0.355272	0.724792	0.798342	0.352062	NOTDEG	POSLFC
FKBP1B	0.131034	0.978825	0.41569	0.68091	0.762966	0.411221	NOTDEG	POSLFC
SGO1-AS1	0.131078	6.13441	0.611979	0.545056	0.647299	0.605185	NOTDEG	POSLFC
DPY19L3	0.131126	5.49067	1.46036	0.157082	0.252353	1.41495	NOTDEG	POSLFC
TFAM	0.131157	3.24402	1.31512	0.209736	0.315827	1.25429	NOTDEG	POSLFC
MSN	0.131166	3.51693	0.762319	0.452071	0.563416	0.751966	NOTDEG	POSLFC
GRB10	0.131183	7.09508	1.36477	0.185383	0.287093	1.32436	NOTDEG	POSLFC
ARPC2	0.131185	5.8215	1.3965	0.174353	0.273969	1.35835	NOTDEG	POSLFC
AC134508.2	0.131214	-3.65069	0.243567	0.809229	0.864132	0.241421	NOTDEG	POSLFC
Z85996.3	0.131312	-2.55761	0.373039	0.712311	0.78812	0.368754	NOTDEG	POSLFC
AP003064.2	0.131415	-4.18901	0.355606	0.724794	0.798342	0.352059	NOTDEG	POSLFC
IFNAR2	0.131475	5.93616	1.55046	0.136985	0.227626	1.48711	NOTDEG	POSLFC
CCDC91	0.131553	7.63844	1.22984	0.23107	0.339777	1.19761	NOTDEG	POSLFC
SHPRH	0.131676	7.03525	0.905254	0.374194	0.488412	0.888645	NOTDEG	POSLFC
LETM2	0.13173	2.64505	1.07621	0.291776	0.404808	1.05423	NOTDEG	POSLFC
AL359237.1	0.131768	0.719147	0.35098	0.72813	0.800851	0.347614	NOTDEG	POSLFC
CNIH4	0.131821	3.73495	1.49225	0.1472	0.240246	1.44949	NOTDEG	POSLFC
FAM25C	0.131851	-4.09407	0.226834	0.82238	0.874445	0.224485	NOTDEG	POSLFC
SH3BP5	0.131952	6.09372	0.98792	0.332786	0.447639	0.968517	NOTDEG	POSLFC
FYB2	0.132067	1.07534	0.306466	0.762016	0.828498	0.302835	NOTDEG	POSLFC
CYFIP1	0.132103	6.69148	0.909042	0.37151	0.485724	0.893648	NOTDEG	POSLFC
TMPRSS12	0.132276	-1.51445	0.407363	0.686978	0.767911	0.40296	NOTDEG	POSLFC
AC015871.1	0.132468	3.72439	1.19755	0.240171	0.349358	1.17456	NOTDEG	POSLFC
TAOK1	0.132531	7.98562	1.25954	0.220475	0.328034	1.22527	NOTDEG	POSLFC
AL135934.1	0.132533	-1.69698	0.349151	0.729951	0.802271	0.345191	NOTDEG	POSLFC
LINC02786	0.132613	-3.47504	0.295594	0.769603	0.834415	0.292895	NOTDEG	POSLFC
LRRC17	0.132696	2.91283	1.00221	0.325841	0.440209	0.982526	NOTDEG	POSLFC
RNF138	0.132696	5.09589	1.23349	0.227785	0.336304	1.20608	NOTDEG	POSLFC
ALG1	0.132706	4.29133	0.908775	0.371941	0.486158	0.892844	NOTDEG	POSLFC
LINC01917	0.132858	-0.295574	0.418109	0.678885	0.761023	0.413985	NOTDEG	POSLFC
EXOC2	0.132897	6.74538	1.79937	0.0817017	0.152724	1.7409	NOTDEG	POSLFC
INSR	0.132984	7.86677	0.968667	0.343559	0.458402	0.947157	NOTDEG	POSLFC
FKBP11	0.133007	3.79426	0.707696	0.485447	0.593653	0.697568	NOTDEG	POSLFC
MECOM	0.133081	2.84019	0.268928	0.789767	0.84953	0.266613	NOTDEG	POSLFC
AC090907.1	0.133192	-0.0991025	0.592151	0.558044	0.658995	0.585749	NOTDEG	POSLFC
AC004908.1	0.133193	-4.78798	0.249821	0.804711	0.860744	0.247255	NOTDEG	POSLFC
GGPS1	0.133208	2.36454	0.854292	0.399497	0.513335	0.84252	NOTDEG	POSLFC
ADGB	0.133297	-0.952186	0.55873	0.58036	0.678422	0.552859	NOTDEG	POSLFC
LINC02591	0.133364	1.41709	0.815937	0.426451	0.539202	0.79528	NOTDEG	POSLFC
AC083855.2	0.133399	-1.02489	0.332939	0.743072	0.813061	0.327788	NOTDEG	POSLFC
WDR60	0.133403	7.37223	0.999523	0.32936	0.444026	0.975404	NOTDEG	POSLFC
AL445649.1	0.133455	-0.885377	0.352994	0.72704	0.80008	0.349066	NOTDEG	POSLFC
AC084024.3	0.133472	-0.086169	0.410505	0.684271	0.765659	0.406642	NOTDEG	POSLFC
DENND2A	0.133496	6.64526	0.591847	0.558245	0.659101	0.585451	NOTDEG	POSLFC
SPRY1	0.133604	2.08193	0.444449	0.660004	0.745255	0.439908	NOTDEG	POSLFC
AL604028.1	0.133641	-1.27846	0.450422	0.655676	0.742085	0.445891	NOTDEG	POSLFC
LECT2	0.133694	-3.87876	0.22643	0.822353	0.874445	0.224519	NOTDEG	POSLFC
AC010528.1	0.133721	0.0366901	0.466811	0.644482	0.732424	0.461442	NOTDEG	POSLFC
NBPF15	0.133821	4.23301	0.882132	0.385155	0.499322	0.868438	NOTDEG	POSLFC
AC138649.1	0.133917	4.00708	0.63784	0.529373	0.633385	0.628964	NOTDEG	POSLFC
AC019131.2	0.133945	-1.52996	0.445223	0.659452	0.744953	0.44067	NOTDEG	POSLFC
AL583810.1	0.133952	0.410311	0.692633	0.495817	0.603528	0.681087	NOTDEG	POSLFC
PDGFRL	0.133958	1.76829	0.66447	0.512717	0.618747	0.654613	NOTDEG	POSLFC
ATAD3C	0.13398	3.14697	0.362067	0.720325	0.794391	0.358025	NOTDEG	POSLFC
AP001469.2	0.134065	-2.88852	0.39949	0.692332	0.772187	0.395693	NOTDEG	POSLFC
ACOD1	0.134067	-3.57973	0.245648	0.807583	0.863079	0.243545	NOTDEG	POSLFC
TRIM44	0.134068	7.33463	1.75308	0.0925173	0.168095	1.68227	NOTDEG	POSLFC
EIF4G3	0.134159	9.18683	1.41687	0.168806	0.26711	1.37605	NOTDEG	POSLFC
PSMA1	0.134317	5.42126	1.3461	0.189872	0.292447	1.31096	NOTDEG	POSLFC
AC109322.2	0.134364	-0.266877	0.395759	0.695029	0.774386	0.392039	NOTDEG	POSLFC
ZNF304	0.134374	2.45226	0.803499	0.428756	0.541295	0.791322	NOTDEG	POSLFC
ZNF589	0.134434	5.36518	1.12483	0.270184	0.382126	1.10264	NOTDEG	POSLFC
COMP	0.134458	-3.56295	0.231782	0.818286	0.87138	0.229749	NOTDEG	POSLFC
HAGH	0.134463	6.06406	1.178	0.252758	0.363208	1.14368	NOTDEG	POSLFC
MECP2	0.134581	6.56885	2.1658	0.0418201	0.0907078	2.03531	NOTDEG	POSLFC
UBR3	0.134667	8.30419	1.62032	0.118292	0.203422	1.56198	NOTDEG	POSLFC
NOL4L	0.134676	6.76079	1.22383	0.231988	0.340806	1.19525	NOTDEG	POSLFC
RAC2	0.134712	-1.21348	0.474491	0.639349	0.728101	0.468609	NOTDEG	POSLFC
AC010618.3	0.134732	4.81797	1.07255	0.29867	0.412109	1.03929	NOTDEG	POSLFC
CTDSPL2	0.134957	6.28703	1.31039	0.204258	0.30939	1.26951	NOTDEG	POSLFC
CEP128	0.135012	5.78431	0.806003	0.428408	0.540903	0.791919	NOTDEG	POSLFC
BAG5	0.135121	3.82935	1.2709	0.213254	0.319836	1.24467	NOTDEG	POSLFC
AC036214.2	0.135421	-0.151557	0.583341	0.563884	0.663799	0.577082	NOTDEG	POSLFC
ATXN10	0.135549	7.49155	1.957	0.0632269	0.125145	1.85759	NOTDEG	POSLFC
AC009234.1	0.135595	-3.11241	0.209317	0.836002	0.884233	0.207011	NOTDEG	POSLFC
KPNA6	0.135718	6.36059	1.8148	0.0843481	0.156432	1.726	NOTDEG	POSLFC
LINC01894	0.135856	-2.47003	0.415332	0.680943	0.762973	0.411177	NOTDEG	POSLFC
DOCK3	0.135877	10.0273	1.82039	0.0836656	0.155426	1.7298	NOTDEG	POSLFC
RIPK2	0.13599	3.61327	1.02045	0.315415	0.429186	1.00392	NOTDEG	POSLFC
CLDN34	0.136035	-2.00161	0.312448	0.757842	0.824926	0.308316	NOTDEG	POSLFC
CHD2	0.136038	7.88712	1.79255	0.0843034	0.15636	1.72624	NOTDEG	POSLFC
LRP1	0.136109	6.52177	0.761704	0.454964	0.566163	0.747165	NOTDEG	POSLFC
ANO9	0.136167	-2.38396	0.373074	0.712532	0.788288	0.368458	NOTDEG	POSLFC
CCDC144NL	0.136185	3.21672	0.400271	0.691702	0.7717	0.396546	NOTDEG	POSLFC
SNX2	0.136257	5.37616	1.3344	0.201321	0.305827	1.2778	NOTDEG	POSLFC
AL138976.2	0.136388	-0.948074	0.544131	0.590244	0.686672	0.538483	NOTDEG	POSLFC
FAM49B	0.136417	8.15989	1.74977	0.0930729	0.168881	1.67941	NOTDEG	POSLFC
MED24	0.136422	5.03444	1.58855	0.128195	0.216252	1.52126	NOTDEG	POSLFC
STRIP2	0.13646	3.83158	0.565313	0.577107	0.675524	0.557616	NOTDEG	POSLFC
FAM193B	0.136524	6.05831	1.7034	0.101402	0.18068	1.63809	NOTDEG	POSLFC
AC009108.3	0.13655	-0.587177	0.432837	0.66813	0.752054	0.428717	NOTDEG	POSLFC
DPPA3	0.136603	-2.31534	0.330577	0.743949	0.813897	0.326628	NOTDEG	POSLFC
MFSD1	0.136609	4.9563	1.2485	0.228128	0.336638	1.20519	NOTDEG	POSLFC
KAT7	0.136616	5.10325	1.68618	0.108805	0.19065	1.60359	NOTDEG	POSLFC
LIN37	0.136695	2.64504	1.05716	0.301215	0.414606	1.03383	NOTDEG	POSLFC
C5orf22	0.136707	3.9675	1.53557	0.135672	0.225981	1.4921	NOTDEG	POSLFC
AC018563.1	0.13675	-1.49745	0.424625	0.674043	0.75701	0.420606	NOTDEG	POSLFC
ASAP2	0.1368	6.58547	1.19256	0.243897	0.353652	1.1653	NOTDEG	POSLFC
TMEM170A	0.136812	4.09503	1.49888	0.144185	0.236716	1.46038	NOTDEG	POSLFC
AC011676.1	0.13682	-1.94484	0.30807	0.760934	0.827508	0.304254	NOTDEG	POSLFC
KLHDC3	0.13683	4.71544	0.838106	0.408387	0.522197	0.826736	NOTDEG	POSLFC
CCDC167	0.13687	1.65202	0.995656	0.327126	0.441614	0.979919	NOTDEG	POSLFC
SLC30A10	0.136884	3.56039	0.600989	0.55259	0.653927	0.593883	NOTDEG	POSLFC
AC129492.4	0.137007	-1.17164	0.581161	0.565334	0.665043	0.574937	NOTDEG	POSLFC
AC091534.1	0.137086	-2.65948	0.28362	0.7792	0.841745	0.280362	NOTDEG	POSLFC
RSF1-IT2	0.137132	-1.20082	0.581156	0.566163	0.665801	0.573711	NOTDEG	POSLFC
MAPK3	0.137189	3.8844	0.806711	0.427321	0.539956	0.793785	NOTDEG	POSLFC
AL133351.1	0.137191	-2.04267	0.29093	0.773043	0.836893	0.288397	NOTDEG	POSLFC
GPER1	0.137243	0.0250376	0.398667	0.693152	0.772863	0.394581	NOTDEG	POSLFC
STRN3	0.137244	7.10916	1.16595	0.255022	0.365549	1.13824	NOTDEG	POSLFC
RBBP5	0.137256	4.66014	1.51297	0.140818	0.232615	1.47275	NOTDEG	POSLFC
MIGA2	0.137298	4.70967	1.00355	0.323365	0.437809	0.987567	NOTDEG	POSLFC
AC008764.7	0.137329	0.595344	0.864198	0.399324	0.513162	0.84283	NOTDEG	POSLFC
AC009032.1	0.137457	-1.2157	0.596033	0.557319	0.658331	0.586829	NOTDEG	POSLFC
TEX12	0.137485	0.0830486	0.685484	0.498963	0.606342	0.676123	NOTDEG	POSLFC
AP000893.2	0.137496	-0.924155	0.447775	0.658103	0.744072	0.442533	NOTDEG	POSLFC
APP	0.137557	8.98847	1.09724	0.280986	0.393612	1.07811	NOTDEG	POSLFC
AC025165.4	0.137594	-1.12506	0.438794	0.664622	0.749176	0.433541	NOTDEG	POSLFC
SSTR5-AS1	0.137621	-4.49725	0.232149	0.817948	0.871107	0.230185	NOTDEG	POSLFC
OAZ2	0.137743	4.41423	1.39019	0.177123	0.277141	1.34967	NOTDEG	POSLFC
LINC00377	0.137793	-0.531192	0.511135	0.613719	0.706685	0.504772	NOTDEG	POSLFC
ZFYVE27	0.13802	4.54225	1.30552	0.203616	0.308597	1.27132	NOTDEG	POSLFC
MRPL33	0.13813	5.54757	1.244	0.224654	0.332807	1.21424	NOTDEG	POSLFC
LAPTM4B	0.138153	4.33077	1.20707	0.238572	0.347612	1.17856	NOTDEG	POSLFC
FNIP2	0.138232	7.2122	1.12767	0.272172	0.384209	1.09807	NOTDEG	POSLFC
LINC00316	0.138273	-5.33667	0.253972	0.801194	0.858003	0.251802	NOTDEG	POSLFC
RNASE6	0.138337	-2.11947	0.276773	0.784029	0.845566	0.274073	NOTDEG	POSLFC
AP000873.2	0.138405	4.52496	1.40467	0.173772	0.273294	1.36018	NOTDEG	POSLFC
ARHGEF7	0.138417	8.23392	1.65001	0.111414	0.194052	1.59187	NOTDEG	POSLFC
CDC42SE2	0.138468	7.01307	1.49284	0.148407	0.241695	1.44518	NOTDEG	POSLFC
SMIM28	0.138602	-3.62995	0.318816	0.752484	0.820894	0.315366	NOTDEG	POSLFC
PRR3	0.13861	4.09303	1.19444	0.242242	0.351749	1.1694	NOTDEG	POSLFC
RAB7A	0.138615	6.66552	2.06838	0.0498398	0.103989	1.96134	NOTDEG	POSLFC
PNPLA6	0.138625	5.49973	1.154	0.261146	0.372233	1.12369	NOTDEG	POSLFC
AL031687.1	0.138649	-2.95374	0.328091	0.745403	0.815172	0.324707	NOTDEG	POSLFC
PGRMC2	0.13865	4.14566	1.36172	0.185731	0.2875	1.32331	NOTDEG	POSLFC
AL805961.1	0.138697	-0.958716	0.393982	0.696741	0.775572	0.389724	NOTDEG	POSLFC
GEMIN7	0.138708	0.737925	0.559205	0.58004	0.678131	0.553326	NOTDEG	POSLFC
DNAJB5-DT	0.138721	-1.49106	0.475781	0.637972	0.726935	0.470537	NOTDEG	POSLFC
TAC3	0.138736	0.745999	0.662626	0.51371	0.619537	0.653072	NOTDEG	POSLFC
BCL7B	0.138772	3.10816	1.02886	0.312228	0.426097	1.01056	NOTDEG	POSLFC
THRAP3	0.138805	6.43448	1.87269	0.0707357	0.136534	1.80717	NOTDEG	POSLFC
ABI3	0.138818	0.516176	0.423649	0.674748	0.757624	0.419641	NOTDEG	POSLFC
MTHFD2	0.138833	0.861578	0.55852	0.580778	0.678663	0.552249	NOTDEG	POSLFC
MAOA	0.13899	2.90652	0.669092	0.509019	0.615484	0.660366	NOTDEG	POSLFC
TTC33	0.139	4.96224	1.96268	0.0597928	0.119815	1.88232	NOTDEG	POSLFC
ESRP1	0.139013	0.850461	0.338968	0.737648	0.808884	0.334969	NOTDEG	POSLFC
ASCC3	0.139039	7.20469	1.52297	0.140939	0.232732	1.4723	NOTDEG	POSLFC
CD2	0.139052	-4.25191	0.313708	0.756842	0.82418	0.309631	NOTDEG	POSLFC
FUT10	0.139067	5.05061	1.40227	0.175295	0.275104	1.35538	NOTDEG	POSLFC
ASCC1	0.139101	5.98802	1.32697	0.198154	0.302101	1.28683	NOTDEG	POSLFC
SPATA5L1	0.139176	3.54259	1.45839	0.159334	0.255102	1.40732	NOTDEG	POSLFC
RCSD1	0.139207	3.34096	0.656652	0.51625	0.62176	0.649136	NOTDEG	POSLFC
TCP10L2	0.139213	-2.97829	0.46568	0.645797	0.733442	0.459609	NOTDEG	POSLFC
MYEF2	0.13923	6.31008	1.09736	0.28205	0.394643	1.07573	NOTDEG	POSLFC
AC116667.2	0.139321	-2.63208	0.513411	0.612064	0.705287	0.507129	NOTDEG	POSLFC
IDH3A	0.139343	4.64555	1.10597	0.277247	0.389722	1.08652	NOTDEG	POSLFC
AGBL2	0.139356	0.638013	0.346254	0.732011	0.804003	0.342451	NOTDEG	POSLFC
AL031428.1	0.139367	2.10529	0.549356	0.587793	0.684556	0.542037	NOTDEG	POSLFC
MCPH1-AS1	0.139395	4.95937	1.80783	0.0803454	0.150844	1.74869	NOTDEG	POSLFC
AC125603.2	0.139417	-2.13684	0.382678	0.70457	0.78223	0.379159	NOTDEG	POSLFC
BTN2A2	0.139671	0.145657	0.514517	0.61054	0.703981	0.509303	NOTDEG	POSLFC
AP005264.4	0.139693	-2.57073	0.304445	0.762852	0.828937	0.301738	NOTDEG	POSLFC
NUP62CL	0.13974	-1.06775	0.677357	0.505296	0.612102	0.666179	NOTDEG	POSLFC
ZNF41	0.139781	4.37545	1.65039	0.10896	0.190851	1.60288	NOTDEG	POSLFC
MIA2	0.139879	6.071	1.46928	0.155867	0.250794	1.41911	NOTDEG	POSLFC
BCAT2	0.139892	5.35925	0.944039	0.357134	0.471586	0.920839	NOTDEG	POSLFC
WDR62	0.139993	1.50535	1.08251	0.289789	0.402885	1.05859	NOTDEG	POSLFC
AC005383.1	0.14	-3.4467	0.275845	0.784498	0.845849	0.273463	NOTDEG	POSLFC
DUSP2	0.140013	-0.923202	0.381636	0.705776	0.783056	0.377535	NOTDEG	POSLFC
CLNS1A	0.140048	6.22332	1.14442	0.265085	0.376616	1.11445	NOTDEG	POSLFC
CCDC186	0.140062	5.53496	1.76793	0.0913282	0.166449	1.68843	NOTDEG	POSLFC
SLC15A1	0.140096	-1.39682	0.289923	0.774503	0.838024	0.28649	NOTDEG	POSLFC
KCNMB4	0.140113	7.00741	0.763159	0.454079	0.565354	0.748633	NOTDEG	POSLFC
BBS9	0.140123	7.95954	0.77558	0.444069	0.555632	0.765339	NOTDEG	POSLFC
CD99	0.140188	2.89847	0.616286	0.542283	0.644697	0.609364	NOTDEG	POSLFC
DERL1	0.140224	3.78964	1.45131	0.16208	0.258707	1.39811	NOTDEG	POSLFC
TIMM23B-AGAP6	0.140266	3.51329	1.04419	0.306139	0.419778	1.02336	NOTDEG	POSLFC
AL008718.3	0.140354	-3.07954	0.338302	0.737787	0.808969	0.334786	NOTDEG	POSLFC
MYOZ2	0.140399	0.961781	0.411107	0.683941	0.76552	0.407091	NOTDEG	POSLFC
FAM161B	0.140677	2.62597	1.44278	0.162799	0.259538	1.39572	NOTDEG	POSLFC
AGO1	0.140817	5.71979	1.63286	0.112616	0.195742	1.58654	NOTDEG	POSLFC
APOH	0.140829	-2.24497	0.324623	0.749006	0.817906	0.319951	NOTDEG	POSLFC
SFRP2	0.140874	-0.0259534	0.254141	0.801065	0.857928	0.251969	NOTDEG	POSLFC
CD160	0.14088	-1.6983	0.382706	0.704652	0.782231	0.379048	NOTDEG	POSLFC
GLRX3	0.140942	5.33654	1.80919	0.0801295	0.150567	1.74994	NOTDEG	POSLFC
NAB1	0.141113	5.45278	1.38653	0.17946	0.279869	1.34242	NOTDEG	POSLFC
SFXN2	0.141156	3.60793	1.28073	0.212036	0.318491	1.24799	NOTDEG	POSLFC
IQCH-AS1	0.141162	4.38465	1.283	0.209387	0.315434	1.25525	NOTDEG	POSLFC
AL117327.1	0.141165	0.754021	0.640859	0.533225	0.636663	0.623091	NOTDEG	POSLFC
PDHX	0.141179	5.88949	1.26102	0.21671	0.323805	1.23532	NOTDEG	POSLFC
NKX1-2	0.141225	-3.42564	0.268128	0.790378	0.850024	0.26582	NOTDEG	POSLFC
KNSTRN	0.141238	2.20689	1.2308	0.227657	0.336188	1.20642	NOTDEG	POSLFC
STX18	0.141266	6.02287	1.8113	0.0823659	0.153634	1.73712	NOTDEG	POSLFC
ECSIT	0.141309	5.23054	1.36446	0.187903	0.290222	1.31681	NOTDEG	POSLFC
ZSCAN2	0.141483	2.23408	1.4957	0.144851	0.23761	1.45796	NOTDEG	POSLFC
ZNF251	0.141495	6.10466	1.99992	0.0586643	0.118063	1.8907	NOTDEG	POSLFC
TM4SF19	0.141539	-1.37493	0.346223	0.73171	0.803775	0.342852	NOTDEG	POSLFC
ARPIN	0.141558	3.04636	1.39437	0.173119	0.272505	1.36225	NOTDEG	POSLFC
CFAP70	0.141574	5.17514	1.21212	0.236	0.344737	1.18504	NOTDEG	POSLFC
SNAPC1	0.141614	3.44436	0.967813	0.340932	0.455838	0.952324	NOTDEG	POSLFC
EAF1	0.141624	2.93068	1.17325	0.250592	0.360913	1.14891	NOTDEG	POSLFC
ADNP	0.141632	6.88621	1.92841	0.0666939	0.130261	1.83373	NOTDEG	POSLFC
IGHG4	0.141638	-5.22533	0.17415	0.86288	0.904183	0.172709	NOTDEG	POSLFC
SLCO2B1	0.14164	4.66891	0.517614	0.608402	0.702163	0.512356	NOTDEG	POSLFC
AC105914.2	0.141733	-2.13306	0.233263	0.817093	0.870431	0.231285	NOTDEG	POSLFC
SP140L	0.1418	2.20602	0.942074	0.353439	0.468286	0.927939	NOTDEG	POSLFC
AC114341.1	0.141849	-3.07714	0.390688	0.698953	0.777313	0.386735	NOTDEG	POSLFC
AL450306.1	0.141877	-1.7227	0.344187	0.73303	0.804918	0.341098	NOTDEG	POSLFC
C19orf47	0.141996	3.24093	1.1835	0.248584	0.35875	1.1538	NOTDEG	POSLFC
BMP2	0.14201	0.626627	0.657125	0.518378	0.62367	0.645847	NOTDEG	POSLFC
TGFBR1	0.142104	4.25293	0.756693	0.455901	0.567108	0.745614	NOTDEG	POSLFC
LINC02201	0.142185	-1.26589	0.488283	0.628785	0.719258	0.483437	NOTDEG	POSLFC
GCC2-AS1	0.142228	1.81887	0.950473	0.350813	0.465686	0.933013	NOTDEG	POSLFC
LINC02601	0.142276	-3.77984	0.271602	0.787745	0.84825	0.26924	NOTDEG	POSLFC
TOB1	0.142285	3.61256	0.876638	0.389139	0.503218	0.861181	NOTDEG	POSLFC
RAB11FIP4	0.142324	7.21274	1.61825	0.119144	0.204569	1.55838	NOTDEG	POSLFC
FAM20B	0.142425	5.17851	2.29135	0.0321619	0.0740203	2.14239	NOTDEG	POSLFC
AC104984.2	0.142566	-1.06954	0.474413	0.638556	0.727399	0.469719	NOTDEG	POSLFC
NCAN	0.142641	5.82359	0.51365	0.612933	0.706062	0.505892	NOTDEG	POSLFC
REM2	0.142646	-1.87785	0.421823	0.676435	0.759082	0.417333	NOTDEG	POSLFC
PPP5C	0.142667	5.21941	1.75901	0.0909215	0.165897	1.69056	NOTDEG	POSLFC
GLMN	0.142731	5.72022	0.95184	0.348541	0.463379	0.937422	NOTDEG	POSLFC
SLC25A48	0.142816	5.19454	0.560623	0.579084	0.677288	0.554723	NOTDEG	POSLFC
SEMA6C	0.142985	3.67238	0.803676	0.429397	0.541842	0.790225	NOTDEG	POSLFC
AL022323.3	0.143045	-2.25708	0.409764	0.685225	0.766547	0.405344	NOTDEG	POSLFC
AC092353.2	0.143159	1.81324	0.358406	0.722937	0.796578	0.354537	NOTDEG	POSLFC
ATG9B	0.143214	0.793752	0.618622	0.543649	0.645894	0.607304	NOTDEG	POSLFC
NHEJ1	0.143323	2.97073	1.09193	0.28413	0.396801	1.07109	NOTDEG	POSLFC
ZNF543	0.143337	2.2989	1.01424	0.318793	0.4328	0.996942	NOTDEG	POSLFC
CUBN	0.143443	3.7425	0.87388	0.388903	0.503017	0.861608	NOTDEG	POSLFC
SMIM11A	0.143504	2.01626	1.0625	0.297553	0.410881	1.0417	NOTDEG	POSLFC
ALKBH8	0.143602	4.24198	1.46703	0.153582	0.248088	1.42699	NOTDEG	POSLFC
ANKRD62	0.143755	3.34015	0.430072	0.670202	0.753696	0.425871	NOTDEG	POSLFC
AC034229.4	0.143859	-1.89357	0.39364	0.696542	0.775381	0.389992	NOTDEG	POSLFC
KIF3A	0.14386	6.90853	1.43572	0.161096	0.257394	1.4014	NOTDEG	POSLFC
EXOC8	0.143909	2.04345	0.681996	0.502199	0.609169	0.671034	NOTDEG	POSLFC
MRPL14	0.143914	2.08411	0.985305	0.334216	0.449017	0.965656	NOTDEG	POSLFC
FERMT1	0.144063	3.22392	0.571091	0.572526	0.671309	0.564335	NOTDEG	POSLFC
ARMC6	0.144076	2.99458	1.33297	0.196673	0.300257	1.29109	NOTDEG	POSLFC
AL355974.2	0.144218	-2.47158	0.256496	0.799509	0.856772	0.253983	NOTDEG	POSLFC
ODF2L	0.144274	6.40052	1.36017	0.18524	0.286941	1.32479	NOTDEG	POSLFC
AL022068.1	0.144336	4.00584	0.602897	0.551223	0.652873	0.595928	NOTDEG	POSLFC
PIGP	0.144354	3.21221	0.684652	0.499198	0.606603	0.675752	NOTDEG	POSLFC
SMIM29	0.144524	2.76468	0.582709	0.564584	0.664449	0.576046	NOTDEG	POSLFC
GTF2A1	0.144529	5.00346	1.67737	0.104911	0.185531	1.6215	NOTDEG	POSLFC
AC073263.2	0.144586	-4.08994	0.292892	0.77234	0.836407	0.289315	NOTDEG	POSLFC
MSH2	0.1446	6.55437	1.63502	0.113476	0.19682	1.58276	NOTDEG	POSLFC
REPS1	0.144671	7.01885	1.30735	0.200707	0.305136	1.27954	NOTDEG	POSLFC
PTPRJ-AS1	0.144703	-3.82693	0.294837	0.771329	0.83572	0.290637	NOTDEG	POSLFC
BAIAP2L1	0.144844	0.448269	0.580353	0.565871	0.665539	0.574143	NOTDEG	POSLFC
TMUB1	0.144879	2.29571	0.585537	0.562426	0.662786	0.579242	NOTDEG	POSLFC
CASP9	0.144889	4.1671	1.92242	0.0679188	0.132142	1.82555	NOTDEG	POSLFC
SACS	0.144893	7.05077	1.31639	0.197695	0.301512	1.28815	NOTDEG	POSLFC
RAB1B	0.144921	3.08058	0.631987	0.532474	0.636084	0.624233	NOTDEG	POSLFC
AC087516.2	0.144925	-4.09397	0.292093	0.772162	0.836277	0.289548	NOTDEG	POSLFC
AC023034.1	0.145095	-3.07228	0.470847	0.642331	0.730601	0.464442	NOTDEG	POSLFC
RPN1	0.145196	4.81906	0.651152	0.520914	0.626075	0.641937	NOTDEG	POSLFC
SCAF8	0.145224	7.12332	1.68757	0.107245	0.18858	1.6107	NOTDEG	POSLFC
AC089985.1	0.145258	-2.24598	0.270775	0.788385	0.848579	0.268408	NOTDEG	POSLFC
DUSP13	0.145449	-3.70507	0.31796	0.75265	0.821013	0.315147	NOTDEG	POSLFC
AC021351.1	0.145487	0.711625	0.551462	0.587187	0.684013	0.542918	NOTDEG	POSLFC
RNF19B	0.145611	3.80337	1.82877	0.0792578	0.149231	1.75501	NOTDEG	POSLFC
C4B	0.145699	-3.75193	0.278458	0.782511	0.844403	0.276048	NOTDEG	POSLFC
AC012065.3	0.145799	-0.0790599	0.607582	0.548554	0.650368	0.599928	NOTDEG	POSLFC
FRMPD1	0.145869	3.33723	1.25908	0.22373	0.331797	1.21667	NOTDEG	POSLFC
AP1AR	0.145928	4.23119	1.48244	0.148474	0.241776	1.44494	NOTDEG	POSLFC
SGIP1	0.145939	8.5769	1.39344	0.173397	0.272838	1.36137	NOTDEG	POSLFC
SUB1	0.145967	5.16982	0.901021	0.376602	0.490909	0.884175	NOTDEG	POSLFC
NRN1	0.145969	3.91553	0.533661	0.600088	0.695152	0.524274	NOTDEG	POSLFC
MYADML2	0.146039	-0.610149	0.49237	0.627285	0.718021	0.485552	NOTDEG	POSLFC
CAMK1	0.146074	3.74581	0.600874	0.552965	0.654182	0.593323	NOTDEG	POSLFC
GNAZ	0.146199	4.25382	1.03253	0.312548	0.426454	1.00989	NOTDEG	POSLFC
MFSD11	0.146323	6.43337	1.36429	0.195463	0.298884	1.29459	NOTDEG	POSLFC
TMA7	0.146346	3.74186	0.703717	0.486861	0.595002	0.695309	NOTDEG	POSLFC
LINC00562	0.146453	0.516469	0.905592	0.372137	0.486284	0.892478	NOTDEG	POSLFC
PNMA3	0.14648	4.60278	0.468217	0.643493	0.731604	0.462821	NOTDEG	POSLFC
STT3B	0.146537	5.92099	1.47442	0.154732	0.249455	1.42301	NOTDEG	POSLFC
AC233280.1	0.146544	-0.879029	0.528624	0.602743	0.69731	0.52046	NOTDEG	POSLFC
GNAQ	0.146551	8.83924	1.53364	0.13786	0.22879	1.48381	NOTDEG	POSLFC
MRPS15	0.146553	2.65242	1.09751	0.280872	0.393492	1.07836	NOTDEG	POSLFC
EYA3	0.146608	6.31282	1.59579	0.12611	0.213599	1.52962	NOTDEG	POSLFC
PDE12	0.146621	3.44322	1.21948	0.232006	0.340806	1.19521	NOTDEG	POSLFC
DCTN5	0.146649	5.14777	1.75373	0.0913001	0.166408	1.68858	NOTDEG	POSLFC
NUDCD3	0.146726	6.55162	1.92544	0.0633912	0.125402	1.85644	NOTDEG	POSLFC
CANX	0.146794	6.03682	1.42896	0.167899	0.266033	1.37899	NOTDEG	POSLFC
LSM10	0.1468	1.92772	0.724385	0.474261	0.584117	0.715563	NOTDEG	POSLFC
ARL11	0.147002	-0.427125	0.552743	0.586677	0.683614	0.543657	NOTDEG	POSLFC
NPAT	0.147013	5.1747	2.24712	0.034188	0.0775645	2.11785	NOTDEG	POSLFC
MARS	0.147055	5.71954	1.9587	0.0656969	0.128809	1.84049	NOTDEG	POSLFC
DUS2	0.147157	4.48806	1.16697	0.253479	0.363827	1.14194	NOTDEG	POSLFC
GPHN	0.147321	9.51511	1.42071	0.165383	0.262784	1.38719	NOTDEG	POSLFC
AL513318.2	0.147357	-3.28067	0.395567	0.695819	0.77488	0.390971	NOTDEG	POSLFC
SCN4A	0.147372	-2.60984	0.292288	0.772781	0.83679	0.288739	NOTDEG	POSLFC
HIRA	0.147496	4.10205	1.82108	0.0833103	0.154966	1.73179	NOTDEG	POSLFC
EDC3	0.147513	4.37586	1.63108	0.112992	0.196248	1.58489	NOTDEG	POSLFC
LINC02792	0.147575	-4.17949	0.226113	0.823115	0.874839	0.22354	NOTDEG	POSLFC
MGAM	0.147579	2.31148	0.593102	0.558274	0.659108	0.585408	NOTDEG	POSLFC
NAT10	0.147593	5.42449	1.77702	0.0853795	0.157897	1.72029	NOTDEG	POSLFC
MYL6B	0.147598	3.83891	0.959463	0.346792	0.461604	0.94083	NOTDEG	POSLFC
AL355834.2	0.147738	1.35416	0.803104	0.429107	0.541571	0.790721	NOTDEG	POSLFC
WDR33	0.147815	6.84686	1.92525	0.0651431	0.128031	1.84427	NOTDEG	POSLFC
AL354740.1	0.147839	4.68928	0.83421	0.410584	0.524268	0.822867	NOTDEG	POSLFC
MAP2K6	0.147854	5.52844	1.20518	0.24039	0.349623	1.17401	NOTDEG	POSLFC
YTHDC2	0.147875	6.76961	1.56431	0.131776	0.221179	1.50713	NOTDEG	POSLFC
MED25	0.147969	4.64154	1.14131	0.267069	0.3788	1.10984	NOTDEG	POSLFC
MRPS31	0.147978	5.33225	1.13464	0.267544	0.379399	1.10874	NOTDEG	POSLFC
RASGRP2	0.148008	3.13709	0.646146	0.525033	0.62965	0.635607	NOTDEG	POSLFC
AL356277.3	0.148019	-0.826681	0.530174	0.601912	0.696684	0.521653	NOTDEG	POSLFC
AC007610.2	0.148087	-1.97329	0.453618	0.654214	0.741014	0.447916	NOTDEG	POSLFC
RREB1	0.148102	3.97442	0.544168	0.590219	0.686672	0.538519	NOTDEG	POSLFC
AL139423.1	0.148146	-0.108819	0.439198	0.664091	0.748784	0.434271	NOTDEG	POSLFC
AC108073.3	0.14823	-2.85098	0.425844	0.673732	0.756719	0.421032	NOTDEG	POSLFC
SFXN3	0.148248	4.07858	1.09233	0.283106	0.395755	1.07337	NOTDEG	POSLFC
AC140725.1	0.148322	-1.89411	0.59245	0.560716	0.661259	0.581778	NOTDEG	POSLFC
AC090971.2	0.14834	-0.739948	0.314513	0.755366	0.823134	0.311572	NOTDEG	POSLFC
ENPP5	0.148352	3.31514	1.03739	0.308582	0.422381	1.0182	NOTDEG	POSLFC
FBXW11	0.148465	6.7785	1.8391	0.0754959	0.143746	1.77744	NOTDEG	POSLFC
AC138207.2	0.148545	-1.02676	0.56873	0.57365	0.672271	0.562684	NOTDEG	POSLFC
SLC35E2A	0.148547	4.91816	0.965304	0.343738	0.458471	0.946805	NOTDEG	POSLFC
FAM181A-AS1	0.148548	-0.524207	0.342623	0.734216	0.805965	0.339522	NOTDEG	POSLFC
SLC22A11	0.148622	-4.12427	0.304127	0.763063	0.829036	0.301461	NOTDEG	POSLFC
AC018521.7	0.148623	-2.26482	0.603415	0.551607	0.653192	0.595355	NOTDEG	POSLFC
THAP10	0.148649	1.07356	0.976368	0.336757	0.451293	0.960593	NOTDEG	POSLFC
AL158216.1	0.148671	-3.14495	0.324027	0.748094	0.817282	0.321154	NOTDEG	POSLFC
WDR83OS	0.148755	2.45516	0.503375	0.618259	0.710492	0.49832	NOTDEG	POSLFC
KIF26A	0.148765	0.492387	0.464028	0.647411	0.734956	0.457362	NOTDEG	POSLFC
AC069366.2	0.148811	-0.416396	0.643672	0.524528	0.629202	0.636381	NOTDEG	POSLFC
AC079779.3	0.149012	-3.36925	0.295187	0.769976	0.834738	0.292406	NOTDEG	POSLFC
FAM242F	0.149018	-2.9205	0.255458	0.800463	0.85749	0.252748	NOTDEG	POSLFC
ASL	0.149124	4.70226	1.53557	0.140711	0.232489	1.47315	NOTDEG	POSLFC
LIMS1	0.149149	6.21835	1.21794	0.232436	0.34114	1.19411	NOTDEG	POSLFC
ST7L	0.149185	6.02857	1.2923	0.208635	0.314532	1.25733	NOTDEG	POSLFC
PDIA3	0.149223	5.33429	1.62992	0.119057	0.204435	1.55874	NOTDEG	POSLFC
USP36	0.149301	6.0274	1.29203	0.205896	0.311348	1.26493	NOTDEG	POSLFC
NOC2L	0.149434	3.91589	1.12075	0.274676	0.3869	1.09236	NOTDEG	POSLFC
UBASH3A	0.149607	-3.9853	0.338568	0.737952	0.808996	0.334566	NOTDEG	POSLFC
AC007880.1	0.149637	-3.10638	0.37118	0.713125	0.788687	0.367662	NOTDEG	POSLFC
WDR37	0.149667	6.72968	1.8595	0.0724704	0.13921	1.79615	NOTDEG	POSLFC
SNAI3	0.149669	1.94469	0.400115	0.691816	0.771747	0.396392	NOTDEG	POSLFC
TPRG1L	0.149733	2.74425	0.505386	0.617035	0.709405	0.500057	NOTDEG	POSLFC
GLRX2	0.149746	2.60682	1.28105	0.211785	0.318213	1.24867	NOTDEG	POSLFC
MYOM1	0.149758	4.1865	0.821514	0.417627	0.531111	0.810545	NOTDEG	POSLFC
STAT6	0.149821	3.80766	1.03475	0.311775	0.425646	1.0115	NOTDEG	POSLFC
AL512358.1	0.149855	-4.57089	0.325217	0.747202	0.816586	0.322331	NOTDEG	POSLFC
TBKBP1	0.149938	3.36687	0.724818	0.476223	0.585781	0.712391	NOTDEG	POSLFC
BFAR	0.149941	4.42054	1.95792	0.0641833	0.126586	1.8509	NOTDEG	POSLFC
CRLF3	0.150173	5.50309	0.80577	0.426681	0.539384	0.794885	NOTDEG	POSLFC
TOLLIP	0.15019	5.34626	0.968831	0.343256	0.458105	0.947751	NOTDEG	POSLFC
PML	0.150194	3.43604	1.62871	0.11562	0.199818	1.57343	NOTDEG	POSLFC
TRAPPC3	0.150407	3.97478	1.57588	0.125205	0.212441	1.53329	NOTDEG	POSLFC
RRH	0.15045	2.42154	1.05737	0.300356	0.413879	1.03567	NOTDEG	POSLFC
RAB40AL	0.150523	-0.939568	0.553889	0.584814	0.68205	0.546366	NOTDEG	POSLFC
OTUD4	0.15054	5.5801	1.63197	0.114723	0.198636	1.57732	NOTDEG	POSLFC
RHOV	0.150602	-1.32008	0.374225	0.711007	0.78716	0.370505	NOTDEG	POSLFC
AC117945.1	0.150608	-4.08208	0.232941	0.817886	0.871082	0.230265	NOTDEG	POSLFC
MPRIP	0.15062	7.60217	1.77332	0.0886333	0.162577	1.70265	NOTDEG	POSLFC
PPARD	0.150629	5.78359	1.03463	0.310286	0.42405	1.01462	NOTDEG	POSLFC
NEURL2	0.150636	0.82997	0.744163	0.463335	0.573999	0.733366	NOTDEG	POSLFC
TSPAN18	0.150822	2.96181	0.78055	0.441678	0.553434	0.769363	NOTDEG	POSLFC
ORC1	0.150834	-0.166029	0.749495	0.459659	0.570698	0.739409	NOTDEG	POSLFC
YPEL3	0.150926	5.09573	0.6291	0.534749	0.637976	0.620774	NOTDEG	POSLFC
FAM184A	0.150948	6.09106	0.884533	0.383996	0.498201	0.870557	NOTDEG	POSLFC
AC123786.3	0.151071	-4.25462	0.291096	0.773171	0.836992	0.288229	NOTDEG	POSLFC
HNMT	0.151139	3.67271	1.16712	0.252913	0.363377	1.1433	NOTDEG	POSLFC
HSPBP1	0.151206	3.32156	1.6363	0.11837	0.203543	1.56165	NOTDEG	POSLFC
MYO7B	0.151227	-1.4353	0.506013	0.617203	0.709562	0.499818	NOTDEG	POSLFC
AC112481.2	0.151243	0.815091	0.327835	0.745864	0.815465	0.324098	NOTDEG	POSLFC
TAS1R1	0.151291	-0.394912	0.572873	0.570863	0.66985	0.566781	NOTDEG	POSLFC
AC010896.1	0.151327	-0.364192	0.549876	0.586345	0.683389	0.544141	NOTDEG	POSLFC
RAMP2-AS1	0.151366	1.13557	0.954241	0.352127	0.467085	0.930472	NOTDEG	POSLFC
GCHFR	0.151389	-1.39052	0.437868	0.664793	0.749298	0.433305	NOTDEG	POSLFC
BRWD1	0.151453	7.86079	2.26402	0.0341829	0.0775645	2.11791	NOTDEG	POSLFC
MMP9	0.15148	-4.13211	0.338894	0.737359	0.808685	0.335352	NOTDEG	POSLFC
SMPDL3B	0.151504	-1.31704	0.395006	0.695545	0.77472	0.391341	NOTDEG	POSLFC
ACTR2	0.151543	6.35399	1.04633	0.303501	0.416876	1.02895	NOTDEG	POSLFC
LINC01128	0.151625	4.30904	1.08528	0.288933	0.401968	1.06046	NOTDEG	POSLFC
ZIC2	0.151658	1.49386	0.37707	0.70869	0.785291	0.373615	NOTDEG	POSLFC
RNF216	0.151794	7.20186	2.15752	0.0411191	0.0895314	2.04233	NOTDEG	POSLFC
ARL14EP	0.151818	3.90339	1.25796	0.217799	0.325045	1.2324	NOTDEG	POSLFC
AK6	0.151846	3.37064	1.40459	0.172076	0.271176	1.36556	NOTDEG	POSLFC
AC183088.3	0.152102	-2.99796	0.220866	0.826956	0.877399	0.218607	NOTDEG	POSLFC
PPP2R5D	0.152272	4.40127	1.39402	0.174855	0.274652	1.35677	NOTDEG	POSLFC
EGFLAM	0.152282	-0.660404	0.351089	0.727896	0.800686	0.347925	NOTDEG	POSLFC
AC040896.1	0.152328	-0.268625	0.76826	0.450479	0.561796	0.754616	NOTDEG	POSLFC
UROC1	0.152434	-0.89938	0.386002	0.702752	0.780664	0.381608	NOTDEG	POSLFC
LINC02627	0.152489	-2.3385	0.307207	0.76074	0.827424	0.304509	NOTDEG	POSLFC
AC005871.2	0.152727	-1.65135	0.473065	0.64108	0.729495	0.466189	NOTDEG	POSLFC
HMMR	0.15279	-0.490263	0.620241	0.541148	0.643694	0.611078	NOTDEG	POSLFC
AC012676.4	0.152828	-0.585059	0.75189	0.45884	0.56988	0.740759	NOTDEG	POSLFC
AC040970.1	0.153139	0.69547	0.621171	0.540275	0.643027	0.612398	NOTDEG	POSLFC
HIF1AN	0.153142	4.49446	2.16039	0.0406321	0.0887193	2.04726	NOTDEG	POSLFC
KIF24	0.15329	2.58945	0.779455	0.441646	0.553418	0.769416	NOTDEG	POSLFC
AC100797.5	0.153341	-0.0368287	0.624423	0.538787	0.641495	0.614649	NOTDEG	POSLFC
LINC02477	0.153458	-3.20156	0.336356	0.738869	0.809788	0.333351	NOTDEG	POSLFC
ZFP36L1	0.153569	4.27913	0.624067	0.537804	0.640668	0.616138	NOTDEG	POSLFC
GYPE	0.153585	0.489545	0.415423	0.680856	0.762935	0.411295	NOTDEG	POSLFC
AC008395.1	0.1536	-1.94811	0.464243	0.645718	0.73341	0.459719	NOTDEG	POSLFC
N4BP1	0.153628	6.07521	2.22588	0.0345042	0.0780445	2.11413	NOTDEG	POSLFC
MINPP1	0.153638	4.21371	1.30863	0.204531	0.309674	1.26875	NOTDEG	POSLFC
AC009061.2	0.153693	5.65595	1.78562	0.0894706	0.16378	1.6982	NOTDEG	POSLFC
KLHDC10	0.153745	6.60381	1.45553	0.158309	0.253794	1.41078	NOTDEG	POSLFC
ZDHHC2	0.153856	5.40655	1.34401	0.191263	0.294197	1.30685	NOTDEG	POSLFC
AC026367.2	0.153871	-1.12075	0.504662	0.617982	0.710231	0.498712	NOTDEG	POSLFC
AQP11	0.153881	2.94701	1.06671	0.294342	0.407347	1.04864	NOTDEG	POSLFC
VPREB3	0.153894	-3.50346	0.376473	0.709911	0.78628	0.371975	NOTDEG	POSLFC
ATP13A2	0.153959	5.58615	1.16865	0.255643	0.366294	1.13675	NOTDEG	POSLFC
FAM114A2	0.154013	3.54553	1.51586	0.143008	0.235231	1.46468	NOTDEG	POSLFC
SYNC	0.154019	2.62123	0.675815	0.505851	0.612643	0.665313	NOTDEG	POSLFC
ATP12A	0.15433	-0.936627	0.431279	0.66925	0.752919	0.427178	NOTDEG	POSLFC
EMX2OS	0.154592	3.7389	0.370112	0.713816	0.789208	0.366737	NOTDEG	POSLFC
AL139300.2	0.154609	-1.03491	0.317502	0.752991	0.821257	0.314698	NOTDEG	POSLFC
C16orf72	0.154652	4.30159	1.71056	0.0994478	0.177891	1.64754	NOTDEG	POSLFC
ACOT6	0.154677	0.0199686	0.451027	0.656306	0.742652	0.44502	NOTDEG	POSLFC
THRA	0.154812	5.80266	1.68637	0.120549	0.206366	1.55247	NOTDEG	POSLFC
REV1	0.154847	6.67088	2.0433	0.0525675	0.108348	1.93846	NOTDEG	POSLFC
COPS7B	0.154956	4.50925	1.49159	0.147521	0.24066	1.44834	NOTDEG	POSLFC
ADGRA1	0.154989	4.55878	0.815432	0.434621	0.546631	0.781309	NOTDEG	POSLFC
AC022903.1	0.155071	-0.578652	0.443868	0.660735	0.745876	0.438899	NOTDEG	POSLFC
MSTN	0.155213	0.26403	0.499943	0.621013	0.712746	0.494416	NOTDEG	POSLFC
GPR68	0.15523	0.768683	0.644734	0.525389	0.629974	0.63506	NOTDEG	POSLFC
POMGNT2	0.155273	3.49284	1.06313	0.298391	0.411783	1.03989	NOTDEG	POSLFC
ESRRB	0.155375	2.16777	0.90305	0.374893	0.48908	0.887346	NOTDEG	POSLFC
PLAAT2	0.155491	-1.90616	0.421823	0.676065	0.758813	0.417839	NOTDEG	POSLFC
HEXB	0.155554	4.74037	1.67386	0.110401	0.192742	1.59639	NOTDEG	POSLFC
CYP4F2	0.155557	-3.37689	0.39166	0.698793	0.777196	0.38695	NOTDEG	POSLFC
CCDC93	0.155567	6.02192	1.78478	0.0890981	0.163263	1.70017	NOTDEG	POSLFC
KNDC1	0.155746	6.3745	0.610254	0.547746	0.649667	0.601141	NOTDEG	POSLFC
WDR31	0.155814	3.38807	0.923803	0.367609	0.482178	0.900961	NOTDEG	POSLFC
MED17	0.155885	4.56959	2.16486	0.040815	0.0890459	2.0454	NOTDEG	POSLFC
LINC02438	0.155891	-1.97463	0.540874	0.592817	0.688788	0.534758	NOTDEG	POSLFC
TEDC2	0.155892	0.449958	0.547217	0.589268	0.685828	0.539897	NOTDEG	POSLFC
SEC22A	0.155992	5.7723	1.48056	0.153546	0.248057	1.42712	NOTDEG	POSLFC
TMEM70	0.156027	2.08024	1.22881	0.229806	0.338454	1.20086	NOTDEG	POSLFC
ATPAF1	0.156104	5.66277	1.60581	0.118457	0.203656	1.56128	NOTDEG	POSLFC
AL365181.1	0.156125	-1.02878	0.524627	0.603597	0.698073	0.519235	NOTDEG	POSLFC
MTMR3	0.156147	6.06828	2.11971	0.0439221	0.0941927	2.01483	NOTDEG	POSLFC
KPNA5	0.156148	5.73665	1.54935	0.132819	0.222591	1.50308	NOTDEG	POSLFC
RRAD	0.15616	-0.558959	0.509969	0.613685	0.706674	0.50482	NOTDEG	POSLFC
GTF2B	0.15618	4.74045	1.61129	0.118841	0.204146	1.55966	NOTDEG	POSLFC
KCNAB3	0.156226	3.67357	0.718992	0.479319	0.588458	0.707398	NOTDEG	POSLFC
AC135050.5	0.156281	-1.71929	0.472525	0.640426	0.728924	0.467103	NOTDEG	POSLFC
C16orf71	0.156393	-0.165106	0.679596	0.50377	0.610586	0.66857	NOTDEG	POSLFC
TFAP4	0.156443	3.51643	1.74086	0.0961316	0.17311	1.6639	NOTDEG	POSLFC
ELP3	0.156497	5.49893	1.97738	0.0586558	0.118054	1.89076	NOTDEG	POSLFC
SPTA1	0.156624	-4.62465	0.332048	0.742846	0.812876	0.328086	NOTDEG	POSLFC
MRGPRE	0.156783	-3.56374	0.388357	0.700406	0.778508	0.384773	NOTDEG	POSLFC
SYT14	0.156793	7.61453	1.14825	0.259651	0.370689	1.12722	NOTDEG	POSLFC
ZC3H3	0.156867	5.16295	1.3652	0.184041	0.285501	1.32841	NOTDEG	POSLFC
CD53	0.156979	3.05369	0.648658	0.521465	0.626657	0.641089	NOTDEG	POSLFC
IL13RA2	0.157048	-2.77162	0.377199	0.708946	0.785483	0.373273	NOTDEG	POSLFC
AC092287.1	0.157127	-1.65564	0.60752	0.54793	0.649828	0.600864	NOTDEG	POSLFC
LRBA	0.157465	7.84382	1.50753	0.143451	0.235824	1.46306	NOTDEG	POSLFC
RAD23B	0.157506	5.69806	1.56435	0.127888	0.215899	1.52248	NOTDEG	POSLFC
HSPA14.1	0.157587	3.48288	2.21765	0.0352589	0.0793965	2.10537	NOTDEG	POSLFC
PCDHA8	0.157589	-1.01657	0.510769	0.614702	0.707534	0.503373	NOTDEG	POSLFC
AC006288.1	0.157594	-1.05759	0.446647	0.658856	0.744513	0.441494	NOTDEG	POSLFC
TMEM223	0.157659	3.17088	1.46918	0.156113	0.251105	1.41827	NOTDEG	POSLFC
PTPRA	0.157778	7.92643	2.05244	0.0486517	0.102014	1.97163	NOTDEG	POSLFC
VGLL3	0.15778	-1.39808	0.606658	0.548495	0.650342	0.600016	NOTDEG	POSLFC
TFB2M	0.1578	3.02387	1.25033	0.220538	0.328078	1.2251	NOTDEG	POSLFC
ANKK1	0.157856	0.122518	0.594601	0.558064	0.658995	0.58572	NOTDEG	POSLFC
LINC01839	0.158108	-4.89718	0.316044	0.754654	0.822607	0.312509	NOTDEG	POSLFC
C5orf24	0.158201	4.16232	0.859106	0.397423	0.511587	0.846232	NOTDEG	POSLFC
RASSF1	0.158284	3.19779	1.21564	0.237002	0.345955	1.18251	NOTDEG	POSLFC
WDR5	0.158294	4.76971	1.28789	0.210453	0.316644	1.25232	NOTDEG	POSLFC
TMEM192	0.158311	5.62357	1.39597	0.176975	0.276984	1.35013	NOTDEG	POSLFC
AC018926.3	0.158362	-2.16606	0.644857	0.525473	0.630047	0.634931	NOTDEG	POSLFC
LINC01516	0.158506	-1.47675	0.375113	0.710131	0.786463	0.37168	NOTDEG	POSLFC
DHRS7B	0.158517	5.51753	1.51677	0.143557	0.235944	1.46267	NOTDEG	POSLFC
COQ8A	0.158546	5.29383	1.7495	0.0932246	0.169095	1.67863	NOTDEG	POSLFC
LINC00672	0.158774	2.81053	1.45687	0.155844	0.250789	1.41919	NOTDEG	POSLFC
C7orf50	0.158809	6.03912	0.984002	0.335608	0.450277	0.962879	NOTDEG	POSLFC
PDE6D	0.158853	4.61578	1.02615	0.313601	0.427383	1.0077	NOTDEG	POSLFC
AC069431.1	0.158909	-1.76992	0.445573	0.659573	0.745002	0.440503	NOTDEG	POSLFC
AL133492.1	0.158967	-3.15464	0.342778	0.735295	0.806944	0.33809	NOTDEG	POSLFC
ZDHHC13	0.159028	4.74821	1.71389	0.0965323	0.173685	1.6619	NOTDEG	POSLFC
RDH10	0.159034	1.14287	0.834718	0.410264	0.523969	0.82343	NOTDEG	POSLFC
SELENOM	0.159048	1.92541	0.627065	0.535208	0.638343	0.620075	NOTDEG	POSLFC
JAKMIP2	0.159082	8.00637	1.72913	0.0937339	0.169844	1.67602	NOTDEG	POSLFC
AL020997.3	0.159326	-2.34478	0.310963	0.75815	0.825124	0.307911	NOTDEG	POSLFC
IP6K1	0.159385	6.30329	1.43303	0.163754	0.260744	1.39256	NOTDEG	POSLFC
SMAD9	0.159412	4.08803	0.610914	0.54571	0.647809	0.604201	NOTDEG	POSLFC
LINC00472	0.159423	5.53036	0.549279	0.586749	0.683643	0.543553	NOTDEG	POSLFC
GCK	0.15945	-0.27853	0.789739	0.43568	0.54758	0.779509	NOTDEG	POSLFC
LINC01586	0.159556	0.162557	0.493913	0.625659	0.71665	0.487846	NOTDEG	POSLFC
LINC01258	0.159563	-0.0568473	0.64836	0.521861	0.627022	0.640479	NOTDEG	POSLFC
RIN1	0.159566	2.02922	0.50738	0.616186	0.708764	0.501263	NOTDEG	POSLFC
AC109927.1	0.159595	5.19648	0.628632	0.535416	0.638528	0.619759	NOTDEG	POSLFC
ZNF134	0.159596	3.07666	1.50555	0.142887	0.235125	1.46513	NOTDEG	POSLFC
SHMT2	0.159741	0.840613	0.683803	0.499981	0.607244	0.674519	NOTDEG	POSLFC
POLR3H	0.159785	3.7057	1.51411	0.144641	0.237307	1.45872	NOTDEG	POSLFC
LRIF1	0.15979	3.68003	1.33542	0.194506	0.297742	1.29736	NOTDEG	POSLFC
AC024941.1	0.159858	-2.92964	0.32341	0.748977	0.817906	0.319988	NOTDEG	POSLFC
TBCD	0.159982	7.3486	1.61275	0.131808	0.221207	1.50701	NOTDEG	POSLFC
TRPA1	0.159994	-1.28345	0.349785	0.728865	0.801476	0.346635	NOTDEG	POSLFC
ZBTB34	0.160031	3.46973	1.34497	0.188998	0.291476	1.31355	NOTDEG	POSLFC
RNASE10	0.160074	-5.02507	0.27482	0.785278	0.846408	0.272448	NOTDEG	POSLFC
PDE4DIP	0.160154	7.23843	1.22486	0.235448	0.34421	1.18644	NOTDEG	POSLFC
ACSM1	0.160173	0.26677	0.822957	0.418684	0.532127	0.808706	NOTDEG	POSLFC
B3GALT2	0.160248	2.74245	0.815436	0.423018	0.536095	0.801196	NOTDEG	POSLFC
PSMD10	0.160349	1.5527	0.784021	0.441233	0.553045	0.770112	NOTDEG	POSLFC
TRMT61B	0.160365	5.25117	1.46616	0.155131	0.24993	1.42164	NOTDEG	POSLFC
BAD	0.160428	3.05998	1.27391	0.213786	0.320534	1.24322	NOTDEG	POSLFC
PLEKHA1	0.160474	7.33834	1.30724	0.205725	0.311155	1.26541	NOTDEG	POSLFC
AC024270.5	0.16058	2.41441	1.10669	0.278713	0.391244	1.08322	NOTDEG	POSLFC
MTRF1	0.160668	3.34197	1.47761	0.15197	0.246022	1.43261	NOTDEG	POSLFC
DHX34	0.160729	4.65121	1.62156	0.121609	0.207673	1.54806	NOTDEG	POSLFC
LRPAP1	0.160772	4.49863	1.24928	0.22539	0.333692	1.21232	NOTDEG	POSLFC
AL031599.1	0.160885	-0.4308	0.527445	0.602031	0.696766	0.521482	NOTDEG	POSLFC
XPO5	0.160892	5.05627	2.13161	0.0438822	0.0941379	2.01521	NOTDEG	POSLFC
LINC01301	0.160969	4.92728	1.40204	0.174638	0.274326	1.35745	NOTDEG	POSLFC
AL592211.1	0.160999	0.137956	0.760226	0.454162	0.56538	0.748494	NOTDEG	POSLFC
NDUFV2	0.161001	4.79649	1.17959	0.247135	0.357125	1.15734	NOTDEG	POSLFC
KCNJ16	0.161004	1.95308	0.511539	0.612987	0.706068	0.505814	NOTDEG	POSLFC
HARS	0.161016	5.51275	1.40295	0.170568	0.269255	1.37038	NOTDEG	POSLFC
ADH5	0.161184	3.64709	1.26171	0.216751	0.323825	1.23521	NOTDEG	POSLFC
GIGYF1	0.161189	6.13338	0.941974	0.355727	0.47043	0.923538	NOTDEG	POSLFC
TNKS	0.161235	8.22343	1.42885	0.165948	0.263551	1.38534	NOTDEG	POSLFC
LINC00927	0.161365	-1.35161	0.38958	0.699511	0.777814	0.38598	NOTDEG	POSLFC
AC079142.1	0.161446	5.49537	0.757613	0.456606	0.567789	0.744447	NOTDEG	POSLFC
NAA30	0.16156	4.10859	1.46587	0.154423	0.249124	1.42408	NOTDEG	POSLFC
VWA8	0.161763	7.45803	1.74229	0.091373	0.166499	1.6882	NOTDEG	POSLFC
LINC01013	0.161861	0.930939	0.854397	0.399794	0.513606	0.841989	NOTDEG	POSLFC
TMED2	0.161916	3.41934	1.12438	0.271971	0.383992	1.09854	NOTDEG	POSLFC
AP006621.1	0.161939	-1.49264	0.341733	0.735439	0.80701	0.337899	NOTDEG	POSLFC
AC034139.1	0.162005	2.30933	0.790435	0.435348	0.547217	0.780072	NOTDEG	POSLFC
AVIL	0.162044	3.58962	0.837843	0.409305	0.52307	0.825117	NOTDEG	POSLFC
ARHGEF10L	0.162049	5.71808	1.31276	0.201911	0.306434	1.27613	NOTDEG	POSLFC
CCHCR1	0.162094	3.30829	0.834761	0.4115	0.525082	0.821257	NOTDEG	POSLFC
OR2T35	0.16218	-4.34606	0.313362	0.756128	0.823684	0.310569	NOTDEG	POSLFC
LRRC4B	0.162196	6.83286	1.23966	0.227872	0.336362	1.20586	NOTDEG	POSLFC
SFXN5	0.162199	7.46875	0.699303	0.49084	0.598833	0.688973	NOTDEG	POSLFC
TTC21B	0.162287	6.5101	1.76017	0.0907092	0.165594	1.69167	NOTDEG	POSLFC
AL121974.1	0.162297	-3.05707	0.358944	0.722426	0.796159	0.355219	NOTDEG	POSLFC
EXOSC10-AS1	0.162314	-2.46366	0.348132	0.730094	0.802363	0.345	NOTDEG	POSLFC
ARLNC1	0.16233	2.38504	1.02451	0.313838	0.427647	1.0072	NOTDEG	POSLFC
CERS6-AS1	0.162359	-3.21119	0.322065	0.75046	0.819152	0.318033	NOTDEG	POSLFC
DLGAP1-AS1	0.162377	1.6223	0.697663	0.492024	0.599961	0.687094	NOTDEG	POSLFC
RBM33	0.162412	7.18065	1.85575	0.0752215	0.143423	1.77911	NOTDEG	POSLFC
NCKIPSD	0.162413	4.62594	1.28253	0.209163	0.315146	1.25587	NOTDEG	POSLFC
MAVS	0.162436	5.86169	1.54306	0.13748	0.228341	1.48524	NOTDEG	POSLFC
AC068643.1	0.16248	0.318358	0.671467	0.50734	0.613957	0.662985	NOTDEG	POSLFC
AHCYL1	0.162517	6.1732	1.16015	0.254896	0.365386	1.13854	NOTDEG	POSLFC
PIGV	0.162591	1.79089	1.35023	0.186718	0.288764	1.32035	NOTDEG	POSLFC
SLC38A2	0.162669	5.59525	0.722786	0.475712	0.585253	0.713216	NOTDEG	POSLFC
ALKBH1	0.162761	4.71556	1.70968	0.102055	0.181573	1.63497	NOTDEG	POSLFC
AC008014.1	0.16278	5.94853	0.642652	0.52578	0.630258	0.63446	NOTDEG	POSLFC
ZNF800	0.162845	5.71534	1.4706	0.153654	0.248162	1.42674	NOTDEG	POSLFC
PCDHA6	0.162882	0.000228215	0.830365	0.416177	0.529618	0.813072	NOTDEG	POSLFC
AC017099.2	0.1629	-2.69594	0.340288	0.736009	0.807472	0.337143	NOTDEG	POSLFC
FOXO6	0.162913	1.52869	0.706494	0.486232	0.59441	0.696314	NOTDEG	POSLFC
CCR3	0.163014	-2.19605	0.460978	0.648032	0.735546	0.456497	NOTDEG	POSLFC
LINC00618	0.163042	0.282681	0.85035	0.402907	0.516647	0.83644	NOTDEG	POSLFC
AC021546.1	0.163045	-2.54491	0.376263	0.709496	0.786002	0.372533	NOTDEG	POSLFC
TIMM50	0.163056	3.56149	1.14782	0.259825	0.370887	1.12681	NOTDEG	POSLFC
SFXN4	0.163149	5.01409	1.60564	0.124304	0.211322	1.53696	NOTDEG	POSLFC
AC093519.2	0.163223	1.24454	0.304732	0.762747	0.828918	0.301875	NOTDEG	POSLFC
AC012668.3	0.163265	-0.939236	0.668449	0.508794	0.615276	0.660717	NOTDEG	POSLFC
AC073114.1	0.163362	2.22514	0.614247	0.547075	0.649081	0.602149	NOTDEG	POSLFC
CMTM7	0.163408	2.32975	0.6173	0.544395	0.64662	0.606181	NOTDEG	POSLFC
AC004862.1	0.16348	-0.103676	0.37303	0.711665	0.787647	0.369621	NOTDEG	POSLFC
AL683813.1	0.163516	5.3542	1.32728	0.200519	0.30498	1.28007	NOTDEG	POSLFC
UBA2	0.163678	6.08017	2.02763	0.0551923	0.112555	1.91736	NOTDEG	POSLFC
NLRC4	0.163786	0.556979	0.723751	0.47681	0.586278	0.711442	NOTDEG	POSLFC
SH3BGRL	0.163972	6.27269	1.32858	0.193686	0.296797	1.29975	NOTDEG	POSLFC
MPP1	0.163996	3.43712	1.25315	0.221621	0.329331	1.22223	NOTDEG	POSLFC
TFE3	0.164124	3.47405	1.29545	0.205767	0.311201	1.26529	NOTDEG	POSLFC
AC105020.2	0.16417	-4.05936	0.373522	0.711793	0.787697	0.36945	NOTDEG	POSLFC
PSMB7	0.164203	5.48168	1.56198	0.128446	0.216586	1.52026	NOTDEG	POSLFC
TGFB1	0.164216	3.31124	0.825584	0.426788	0.539497	0.794699	NOTDEG	POSLFC
AP000223.1	0.164221	-1.92425	0.405414	0.68898	0.769641	0.40024	NOTDEG	POSLFC
CPSF6	0.16444	6.81939	1.26855	0.218804	0.326222	1.22972	NOTDEG	POSLFC
TINAGL1	0.164459	-1.44871	0.444342	0.661188	0.746298	0.438273	NOTDEG	POSLFC
AKAP11	0.164484	6.57993	1.53934	0.143229	0.235513	1.46387	NOTDEG	POSLFC
AC025475.2	0.164505	-4.64816	0.439674	0.663223	0.748069	0.435467	NOTDEG	POSLFC
LCLAT1	0.16463	5.6513	1.17335	0.249591	0.359842	1.15134	NOTDEG	POSLFC
WDR34	0.164764	2.10871	0.922295	0.364417	0.478907	0.906981	NOTDEG	POSLFC
EIPR1	0.164794	6.08168	1.40958	0.172891	0.272206	1.36297	NOTDEG	POSLFC
AC097522.2	0.164822	1.75685	0.620232	0.540581	0.643253	0.611934	NOTDEG	POSLFC
SCN1B	0.164831	4.25658	1.01608	0.317456	0.43131	0.9997	NOTDEG	POSLFC
UCHL1	0.164887	6.54788	0.716439	0.481486	0.590062	0.703914	NOTDEG	POSLFC
AL109840.2	0.164908	0.711825	1.02732	0.314243	0.428016	1.00636	NOTDEG	POSLFC
FAM207A	0.164995	2.87736	0.969737	0.348251	0.463096	0.937988	NOTDEG	POSLFC
AC006372.2	0.165075	-4.4814	0.372141	0.713101	0.788687	0.367695	NOTDEG	POSLFC
AGK	0.165127	5.45615	1.84694	0.0743213	0.142045	1.78463	NOTDEG	POSLFC
AC011447.3	0.165209	4.04383	1.39676	0.175973	0.275837	1.35326	NOTDEG	POSLFC
DNAAF5	0.165347	5.07959	1.80183	0.0833285	0.15499	1.73169	NOTDEG	POSLFC
GPRIN2	0.165395	-2.21125	0.370301	0.714002	0.789354	0.366486	NOTDEG	POSLFC
AC019294.2	0.165477	-0.0999639	1.08077	0.291982	0.404996	1.05378	NOTDEG	POSLFC
IFIT1	0.16551	2.81954	1.21457	0.234298	0.343052	1.18936	NOTDEG	POSLFC
SPCS3	0.165621	4.56526	1.10243	0.283607	0.39625	1.07225	NOTDEG	POSLFC
SERP2	0.165625	4.95781	1.93712	0.0643013	0.126766	1.85009	NOTDEG	POSLFC
TMEM41B	0.165726	6.00568	1.41329	0.170721	0.269438	1.36989	NOTDEG	POSLFC
CDK2	0.165776	-1.09541	0.423234	0.675047	0.75793	0.419232	NOTDEG	POSLFC
DYNC2H1	0.165811	7.11054	1.99868	0.0571858	0.115686	1.90189	NOTDEG	POSLFC
OPA1	0.166014	6.78122	1.79766	0.0833849	0.155075	1.73137	NOTDEG	POSLFC
NANS	0.166396	2.278	1.17551	0.248742	0.358939	1.15341	NOTDEG	POSLFC
DTWD1	0.166452	5.81055	1.70192	0.102781	0.182537	1.63152	NOTDEG	POSLFC
PSMD12	0.166477	4.71952	1.4402	0.160585	0.256739	1.40311	NOTDEG	POSLFC
NUDT21	0.166493	4.88339	1.49064	0.14823	0.241516	1.44581	NOTDEG	POSLFC
SLAIN2	0.166579	5.70218	1.96805	0.0598733	0.119951	1.88173	NOTDEG	POSLFC
AC243829.4	0.166583	-2.43335	0.409282	0.685898	0.767219	0.404428	NOTDEG	POSLFC
AC015943.1	0.166586	4.3541	0.540403	0.592785	0.688779	0.534805	NOTDEG	POSLFC
RBBP4	0.166604	6.04276	1.64426	0.119306	0.204797	1.55769	NOTDEG	POSLFC
AC079601.1	0.166697	-2.23673	0.380664	0.706049	0.783299	0.377168	NOTDEG	POSLFC
CACUL1	0.166791	6.21474	2.2587	0.0366467	0.0818805	2.08968	NOTDEG	POSLFC
AC099782.2	0.166915	-1.38316	0.428002	0.671609	0.755012	0.423941	NOTDEG	POSLFC
ATF6	0.166952	6.54351	1.70581	0.100122	0.178732	1.64426	NOTDEG	POSLFC
STYXL1	0.166993	5.47861	1.22349	0.232696	0.341401	1.19344	NOTDEG	POSLFC
GFAP	0.166997	5.04012	0.400697	0.691392	0.771528	0.396967	NOTDEG	POSLFC
ME2	0.1671	5.79632	1.90182	0.0665229	0.130006	1.83488	NOTDEG	POSLFC
AL390961.2	0.167176	-1.92084	0.457483	0.650514	0.737635	0.453048	NOTDEG	POSLFC
SNHG22	0.167255	4.66615	1.87483	0.0729664	0.139939	1.79304	NOTDEG	POSLFC
RPL23A	0.16748	3.16067	0.560105	0.579433	0.677669	0.554213	NOTDEG	POSLFC
AP005264.3	0.16753	-3.96135	0.301212	0.765417	0.830972	0.298375	NOTDEG	POSLFC
PXT1	0.167621	0.199171	0.717961	0.47882	0.588011	0.708201	NOTDEG	POSLFC
MMGT1	0.167642	2.44369	1.47527	0.155513	0.250462	1.42032	NOTDEG	POSLFC
MRPL37	0.167642	3.37535	1.50381	0.143292	0.235591	1.46364	NOTDEG	POSLFC
RUVBL2	0.167716	3.44892	1.36039	0.187962	0.290266	1.31663	NOTDEG	POSLFC
AFP	0.167792	-3.88363	0.297696	0.768534	0.833532	0.294293	NOTDEG	POSLFC
ZMAT2	0.167811	3.81378	1.19143	0.245152	0.355061	1.16221	NOTDEG	POSLFC
AC019257.2	0.167848	-1.9331	0.768777	0.450726	0.56208	0.754205	NOTDEG	POSLFC
AL133259.1	0.167864	-1.23929	0.455031	0.652593	0.739498	0.450163	NOTDEG	POSLFC
HABP4	0.168132	6.25281	1.61495	0.117854	0.202795	1.56385	NOTDEG	POSLFC
BATF2	0.168441	-1.68415	0.475068	0.638349	0.72725	0.470008	NOTDEG	POSLFC
MOCS3	0.168494	0.0146805	0.669756	0.507971	0.614567	0.662	NOTDEG	POSLFC
GNAS	0.168511	7.16259	0.969116	0.341868	0.456854	0.95048	NOTDEG	POSLFC
RFC2	0.168544	2.84882	1.44812	0.162493	0.259192	1.39674	NOTDEG	POSLFC
POM121C	0.168658	5.98315	1.92875	0.0665448	0.13004	1.83474	NOTDEG	POSLFC
CCNA2	0.168678	1.3874	0.554421	0.583279	0.680701	0.548601	NOTDEG	POSLFC
ERCC1	0.168693	5.0537	1.04002	0.307559	0.421303	1.02036	NOTDEG	POSLFC
AC022296.4	0.168695	-1.35458	0.525324	0.603692	0.698105	0.519099	NOTDEG	POSLFC
AP003392.4	0.168751	-3.36016	0.396077	0.695729	0.774842	0.391092	NOTDEG	POSLFC
ARHGAP40	0.168924	-2.6607	0.430901	0.669622	0.75325	0.426667	NOTDEG	POSLFC
LGR6	0.168933	-0.311526	0.44739	0.657704	0.743825	0.443085	NOTDEG	POSLFC
A2M-AS1	0.168995	2.02424	0.727357	0.472465	0.582328	0.718474	NOTDEG	POSLFC
AC013402.3	0.16908	-3.2532	0.42149	0.676725	0.759326	0.416937	NOTDEG	POSLFC
AL355377.4	0.169084	0.592208	1.11781	0.273807	0.385847	1.09434	NOTDEG	POSLFC
AL022310.1	0.169097	-1.43336	0.54403	0.590748	0.686995	0.537752	NOTDEG	POSLFC
ALX4	0.169254	-1.38189	0.367419	0.7162	0.791145	0.363543	NOTDEG	POSLFC
AC097491.1	0.169303	-4.57889	0.280309	0.781643	0.843656	0.277179	NOTDEG	POSLFC
RGPD3	0.169315	0.00232808	0.657281	0.515851	0.621486	0.649755	NOTDEG	POSLFC
TCEAL5	0.169408	2.37345	0.7825	0.441943	0.553718	0.768916	NOTDEG	POSLFC
AC026624.1	0.169553	-2.48442	0.446057	0.659473	0.744953	0.440641	NOTDEG	POSLFC
GSDME	0.169661	3.40402	0.722665	0.475628	0.585185	0.713352	NOTDEG	POSLFC
GLG1	0.169664	7.77634	2.35086	0.0290235	0.0682709	2.18317	NOTDEG	POSLFC
LINC02069	0.16991	-1.4041	0.539481	0.593409	0.689337	0.533903	NOTDEG	POSLFC
AC003982.1	0.170395	-4.01895	0.403517	0.689394	0.769925	0.399677	NOTDEG	POSLFC
MSI2	0.170401	8.51744	0.793464	0.434608	0.546631	0.781331	NOTDEG	POSLFC
AC074138.1	0.170457	0.321947	0.688121	0.497174	0.604858	0.678943	NOTDEG	POSLFC
AC091053.1	0.170502	-2.94506	0.440977	0.66229	0.747338	0.436754	NOTDEG	POSLFC
SYCP2L	0.170558	5.31165	1.19943	0.240606	0.34985	1.17347	NOTDEG	POSLFC
AL157896.1	0.170583	-0.888481	0.37936	0.707302	0.784205	0.375482	NOTDEG	POSLFC
RNF144A	0.17066	8.13249	1.36437	0.184459	0.286021	1.32715	NOTDEG	POSLFC
TADA2A	0.170751	5.25383	1.6464	0.110973	0.193533	1.59383	NOTDEG	POSLFC
AC092845.1	0.17078	-0.928645	0.268392	0.790729	0.850244	0.265363	NOTDEG	POSLFC
CNGA4	0.170875	1.26714	0.714149	0.481087	0.589774	0.704555	NOTDEG	POSLFC
AC012355.1	0.170931	-3.62425	0.31056	0.758213	0.825143	0.307828	NOTDEG	POSLFC
AC239809.3	0.170938	5.33484	1.3717	0.183834	0.285284	1.32904	NOTDEG	POSLFC
AL160411.1	0.170997	-3.07519	0.433568	0.66829	0.752173	0.428496	NOTDEG	POSLFC
AC011997.1	0.171035	4.6712	1.33193	0.192622	0.295608	1.30286	NOTDEG	POSLFC
CCSAP	0.171079	5.63946	2.25543	0.0354438	0.0797315	2.10325	NOTDEG	POSLFC
CABLES1	0.171093	6.69881	0.445279	0.659663	0.745046	0.440378	NOTDEG	POSLFC
GGA3	0.171113	5.24686	1.70072	0.101416	0.180693	1.63803	NOTDEG	POSLFC
LINC02652	0.171129	1.65076	0.406439	0.687798	0.76856	0.401845	NOTDEG	POSLFC
ZRANB1	0.171137	5.73739	1.82911	0.0857519	0.158433	1.71825	NOTDEG	POSLFC
AC105285.1	0.171188	4.07116	0.691017	0.494697	0.602481	0.682857	NOTDEG	POSLFC
SPIN1	0.171357	7.43543	1.66811	0.107642	0.189082	1.60888	NOTDEG	POSLFC
ANKRD34B	0.171358	-1.0613	0.52355	0.604758	0.699023	0.517571	NOTDEG	POSLFC
AC023503.1	0.171416	0.166238	0.254825	0.800615	0.85756	0.252551	NOTDEG	POSLFC
LINC02671	0.171441	-0.799144	0.620988	0.539147	0.641871	0.614103	NOTDEG	POSLFC
CLBA1	0.171524	2.26217	0.993035	0.328381	0.442976	0.977379	NOTDEG	POSLFC
AL391832.4	0.171532	3.54278	0.624245	0.537116	0.639955	0.61718	NOTDEG	POSLFC
CELA3A	0.171591	-3.33527	0.401413	0.691707	0.7717	0.396539	NOTDEG	POSLFC
SAXO2	0.17161	3.78809	1.3358	0.191339	0.294235	1.30663	NOTDEG	POSLFC
GSTM5	0.171618	0.549356	0.331285	0.743123	0.813086	0.32772	NOTDEG	POSLFC
ECHDC2	0.171701	5.77527	0.970803	0.342699	0.457521	0.948846	NOTDEG	POSLFC
FAM136A	0.171722	2.24081	1.46219	0.155854	0.250789	1.41916	NOTDEG	POSLFC
HELLS	0.171735	3.93811	1.10604	0.277865	0.390329	1.08513	NOTDEG	POSLFC
DOCK9-DT	0.171742	-1.99778	0.404913	0.688322	0.769056	0.401133	NOTDEG	POSLFC
UBE2Q1	0.171836	3.71769	0.909295	0.372108	0.486284	0.892532	NOTDEG	POSLFC
AL356056.2	0.171908	1.27414	0.797258	0.433085	0.545134	0.783924	NOTDEG	POSLFC
CAMSAP3	0.171962	3.87238	0.716469	0.480802	0.589524	0.705014	NOTDEG	POSLFC
AC026495.1	0.172007	-3.77746	0.27818	0.782722	0.844535	0.275774	NOTDEG	POSLFC
CD81-AS1	0.17212	3.59964	0.755557	0.456809	0.567976	0.744112	NOTDEG	POSLFC
MPLKIP	0.172135	3.66352	1.4994	0.146248	0.239234	1.45291	NOTDEG	POSLFC
CDRT4	0.172197	6.29072	1.94865	0.0653623	0.128313	1.84277	NOTDEG	POSLFC
SOX1-OT	0.172298	4.08218	0.845055	0.40708	0.520897	0.829043	NOTDEG	POSLFC
AL359378.1	0.172338	-3.38607	0.333966	0.740967	0.811467	0.330573	NOTDEG	POSLFC
WWP1	0.172385	6.56225	1.38432	0.178936	0.279294	1.34404	NOTDEG	POSLFC
MFSD13A	0.17245	3.92226	0.901559	0.374243	0.488453	0.888555	NOTDEG	POSLFC
CDS2	0.172605	6.22065	1.84294	0.0749181	0.142949	1.78097	NOTDEG	POSLFC
SLC44A4	0.172791	-2.79503	0.44674	0.658168	0.744116	0.442444	NOTDEG	POSLFC
AC090001.1	0.172848	-0.283676	0.585553	0.56294	0.663124	0.57848	NOTDEG	POSLFC
AC068931.1	0.172899	-0.850037	0.310988	0.758167	0.825124	0.307889	NOTDEG	POSLFC
MTHFR	0.173115	4.95871	2.02759	0.0547465	0.111899	1.92088	NOTDEG	POSLFC
WFS1	0.173165	3.15324	0.896212	0.378732	0.493038	0.880235	NOTDEG	POSLFC
ABHD5	0.173168	4.71128	1.38423	0.179433	0.279842	1.3425	NOTDEG	POSLFC
AL589739.1	0.173169	-2.82565	0.450192	0.656988	0.743307	0.444076	NOTDEG	POSLFC
THOC5	0.17337	4.31218	2.60582	0.0157447	0.042546	2.41478	DEG	POSLFC
AC138512.1	0.173518	2.65353	0.4107	0.684126	0.765581	0.406839	NOTDEG	POSLFC
ZNF398	0.17356	5.78902	1.88397	0.0733854	0.140611	1.79043	NOTDEG	POSLFC
TCOF1	0.173661	4.60002	2.04092	0.0545019	0.111463	1.92283	NOTDEG	POSLFC
GARS	0.173853	4.93213	1.47665	0.151897	0.24596	1.43286	NOTDEG	POSLFC
BUD23	0.173949	4.14321	1.85994	0.0748532	0.142844	1.78136	NOTDEG	POSLFC
CDH4	0.173998	7.35995	0.73536	0.468279	0.578481	0.725283	NOTDEG	POSLFC
LINC02154	0.174205	-4.33138	0.348821	0.729803	0.802201	0.345388	NOTDEG	POSLFC
RALA	0.174211	5.28956	2.12845	0.0413531	0.0899364	2.03997	NOTDEG	POSLFC
ABCB4	0.174258	0.0261702	0.520417	0.606972	0.700935	0.5144	NOTDEG	POSLFC
SHROOM2	0.174331	4.15638	1.10527	0.278484	0.391003	1.08373	NOTDEG	POSLFC
AIG1	0.174457	7.69172	2.58155	0.0147878	0.0405426	2.43753	DEG	POSLFC
AC000120.1	0.174466	-2.03688	0.664774	0.514013	0.619739	0.652602	NOTDEG	POSLFC
INCENP	0.174677	3.66519	1.11178	0.276119	0.388478	1.08908	NOTDEG	POSLFC
AP000757.1	0.174689	-1.37221	0.34893	0.72978	0.802201	0.345418	NOTDEG	POSLFC
AC087741.1	0.174737	2.19321	0.624629	0.537233	0.64005	0.617003	NOTDEG	POSLFC
EEF1AKMT4	0.174742	-0.669688	0.645846	0.523559	0.628406	0.63787	NOTDEG	POSLFC
FAM171B	0.174828	6.62136	0.98258	0.335273	0.450038	0.963546	NOTDEG	POSLFC
AC022486.1	0.174953	-3.73366	0.239686	0.812304	0.866901	0.237455	NOTDEG	POSLFC
CUZD1	0.174956	0.672286	0.87627	0.388446	0.50264	0.862439	NOTDEG	POSLFC
LGALSL	0.174961	2.13888	0.937328	0.355836	0.470487	0.923329	NOTDEG	POSLFC
ZDHHC7	0.175032	4.54212	2.73054	0.0103346	0.030906	2.56443	DEG	POSLFC
MRLN	0.175061	0.367129	0.543711	0.59053	0.686879	0.538069	NOTDEG	POSLFC
AC090607.4	0.175595	-3.84073	0.472048	0.640198	0.728751	0.467421	NOTDEG	POSLFC
UBXN11	0.175738	2.79336	0.807679	0.431946	0.544033	0.785866	NOTDEG	POSLFC
PDILT	0.175755	-3.0941	0.447272	0.657788	0.743832	0.442969	NOTDEG	POSLFC
AL354989.1	0.175883	-1.39085	0.479437	0.635521	0.724745	0.47397	NOTDEG	POSLFC
ZNF74	0.175983	3.13004	1.4789	0.152253	0.24637	1.43162	NOTDEG	POSLFC
KCNK15-AS1	0.175992	3.71789	1.46044	0.155755	0.250711	1.41949	NOTDEG	POSLFC
MED22	0.176018	2.65077	1.68831	0.102442	0.182082	1.63313	NOTDEG	POSLFC
FAM228A	0.176034	3.42301	0.811879	0.423369	0.536305	0.800589	NOTDEG	POSLFC
UBA6-AS1	0.176036	7.52178	1.30098	0.207411	0.313162	1.26072	NOTDEG	POSLFC
AC092953.2	0.176114	-3.21721	0.393074	0.697652	0.776248	0.388491	NOTDEG	POSLFC
HEXD-IT1	0.176231	1.51329	0.923986	0.36537	0.479853	0.90518	NOTDEG	POSLFC
MYO9A	0.176313	7.93193	2.18741	0.0380125	0.0841872	2.07472	NOTDEG	POSLFC
AL031705.1	0.176402	-0.46992	0.863777	0.395231	0.509358	0.850169	NOTDEG	POSLFC
PHC3	0.176422	7.26049	1.79706	0.0906227	0.165482	1.69212	NOTDEG	POSLFC
RB1	0.176432	6.69586	1.74349	0.0911594	0.166208	1.68931	NOTDEG	POSLFC
ATP8B4	0.176583	5.26236	0.852798	0.401798	0.515559	0.838414	NOTDEG	POSLFC
PCDH1	0.176668	4.59217	1.14054	0.264354	0.375689	1.11616	NOTDEG	POSLFC
FAM184B	0.176746	4.5949	1.69	0.105246	0.185907	1.61994	NOTDEG	POSLFC
CRIPT	0.176819	4.09637	1.54376	0.133518	0.223438	1.50037	NOTDEG	POSLFC
ZMYND19	0.176845	2.00803	0.79767	0.43113	0.543277	0.78726	NOTDEG	POSLFC
PDCD10	0.176868	5.22708	1.89297	0.0700341	0.135443	1.81169	NOTDEG	POSLFC
CLP1	0.176887	1.34898	0.999687	0.325202	0.439573	0.983825	NOTDEG	POSLFC
AL133456.1	0.176955	-3.85191	0.397882	0.693773	0.773405	0.39374	NOTDEG	POSLFC
CTXN3	0.177055	1.02264	0.372739	0.711884	0.787708	0.369327	NOTDEG	POSLFC
AC012629.2	0.177115	-2.5093	0.598963	0.554863	0.655915	0.590488	NOTDEG	POSLFC
NRARP	0.177235	0.277136	0.621952	0.539287	0.641984	0.613892	NOTDEG	POSLFC
SLC2A10	0.177349	0.851004	0.54586	0.589069	0.685707	0.540185	NOTDEG	POSLFC
DYNLL2	0.177591	4.40802	0.688838	0.497918	0.60543	0.67777	NOTDEG	POSLFC
TSPAN16	0.1776	-0.924359	0.52394	0.604978	0.699221	0.517255	NOTDEG	POSLFC
AL450307.1	0.177731	-2.22552	0.371259	0.7162	0.791145	0.363542	NOTDEG	POSLFC
NOS2	0.17774	1.93439	0.840797	0.406901	0.520783	0.82936	NOTDEG	POSLFC
NEDD8	0.177742	4.42088	1.92136	0.0658319	0.129024	1.83957	NOTDEG	POSLFC
AL021937.3	0.177751	-0.484033	0.268178	0.790618	0.850156	0.265508	NOTDEG	POSLFC
SULT1A1	0.177766	5.82184	0.824372	0.41833	0.531747	0.809322	NOTDEG	POSLFC
PMPCB	0.17785	5.22072	1.15444	0.257644	0.3685	1.13198	NOTDEG	POSLFC
AP000696.1	0.177883	-3.46564	0.378879	0.707361	0.784229	0.375402	NOTDEG	POSLFC
RSU1	0.177904	5.6473	1.85852	0.0743105	0.142034	1.7847	NOTDEG	POSLFC
GNA13	0.177932	4.94872	1.15551	0.256908	0.367831	1.13373	NOTDEG	POSLFC
TGS1	0.177948	4.90981	2.32455	0.0298085	0.0697242	2.17263	NOTDEG	POSLFC
PSMB2	0.177984	4.41582	1.91314	0.0650055	0.127847	1.84522	NOTDEG	POSLFC
SMIM4	0.178046	4.22214	1.45606	0.158105	0.253572	1.41147	NOTDEG	POSLFC
LINC01409	0.178059	4.91229	0.811887	0.423732	0.53665	0.799963	NOTDEG	POSLFC
AC092849.1	0.178092	-2.9129	0.380558	0.706178	0.783321	0.376994	NOTDEG	POSLFC
TRNAU1AP	0.178138	5.84354	1.87671	0.0773804	0.146482	1.76609	NOTDEG	POSLFC
AC002398.1	0.178152	-3.75274	0.383038	0.704899	0.782275	0.378716	NOTDEG	POSLFC
MREG	0.178273	4.1503	1.6775	0.104567	0.185105	1.6231	NOTDEG	POSLFC
PRKAB2	0.178286	4.1025	1.49734	0.145921	0.238848	1.45409	NOTDEG	POSLFC
AC010997.4	0.178396	-1.6483	0.584579	0.563339	0.663455	0.577889	NOTDEG	POSLFC
AC073869.3	0.178403	-2.1999	0.458522	0.650087	0.737355	0.453641	NOTDEG	POSLFC
AC092802.4	0.178428	-1.88825	0.38921	0.699781	0.778	0.385616	NOTDEG	POSLFC
CD200	0.178448	5.20668	1.61482	0.116483	0.200911	1.56971	NOTDEG	POSLFC
AC064836.4	0.178449	-1.87861	0.408424	0.686121	0.767339	0.404124	NOTDEG	POSLFC
WFIKKN1	0.178565	0.956931	0.580031	0.566929	0.666593	0.57258	NOTDEG	POSLFC
AL450344.3	0.178583	-2.49412	0.591143	0.559315	0.660066	0.58386	NOTDEG	POSLFC
AC006348.1	0.17863	1.51803	0.803049	0.428061	0.540583	0.792515	NOTDEG	POSLFC
FBXW4	0.178669	6.54387	1.87998	0.0695373	0.134672	1.81491	NOTDEG	POSLFC
TMEM242	0.178736	4.39056	1.61044	0.117438	0.202231	1.56562	NOTDEG	POSLFC
UBE3C	0.178823	7.23731	2.42379	0.0213877	0.0539225	2.30107	NOTDEG	POSLFC
DESI2	0.179031	4.66216	1.99509	0.0556739	0.113304	1.91358	NOTDEG	POSLFC
VEGFC	0.179036	1.19346	0.679826	0.50166	0.608669	0.67188	NOTDEG	POSLFC
IL21-AS1	0.1791	-2.77794	0.393103	0.698535	0.776964	0.387298	NOTDEG	POSLFC
CCDC85B	0.179567	2.89928	0.530944	0.599242	0.694442	0.525492	NOTDEG	POSLFC
H2AFX	0.179588	1.76412	0.531913	0.599322	0.694469	0.525376	NOTDEG	POSLFC
AC034187.1	0.179662	-2.85786	0.479388	0.635413	0.72468	0.474122	NOTDEG	POSLFC
RAB28	0.179774	6.69521	1.6593	0.10714	0.18845	1.61118	NOTDEG	POSLFC
CENPJ	0.179988	4.75062	1.17701	0.248328	0.358495	1.15442	NOTDEG	POSLFC
ARL1	0.180029	3.30716	1.1761	0.250215	0.360518	1.14983	NOTDEG	POSLFC
AC093510.2	0.180041	-2.50009	0.476105	0.637338	0.726472	0.471424	NOTDEG	POSLFC
AC004951.1	0.180066	5.82038	0.75544	0.457454	0.568623	0.743045	NOTDEG	POSLFC
AL451062.1	0.180096	-0.372402	0.443203	0.661213	0.746298	0.438239	NOTDEG	POSLFC
MARCH6	0.180109	7.33219	2.24606	0.0333637	0.0762255	2.12768	NOTDEG	POSLFC
AC018695.9	0.180142	-0.461652	0.552676	0.584896	0.682091	0.546247	NOTDEG	POSLFC
ITGAD	0.180201	-2.02671	0.535909	0.595846	0.691638	0.530384	NOTDEG	POSLFC
FBXL13	0.18035	4.90714	1.44935	0.16207	0.258707	1.39814	NOTDEG	POSLFC
SIX1	0.180403	-2.91659	0.275578	0.784701	0.845992	0.273198	NOTDEG	POSLFC
AL121601.1	0.180456	-0.288748	0.686103	0.49816	0.605673	0.677388	NOTDEG	POSLFC
CCDC61	0.180474	3.83875	0.990254	0.331286	0.44601	0.971527	NOTDEG	POSLFC
SMYD4	0.180516	4.55049	2.10317	0.0463857	0.0983505	1.99187	NOTDEG	POSLFC
SERP1	0.180554	5.22739	1.80836	0.0802613	0.150749	1.74917	NOTDEG	POSLFC
DCBLD1	0.180614	3.84231	1.6651	0.105969	0.186886	1.61658	NOTDEG	POSLFC
ZNF214	0.18062	2.29701	1.1774	0.249024	0.359262	1.15272	NOTDEG	POSLFC
LINC02724	0.180661	-2.96445	0.52535	0.603117	0.697602	0.519923	NOTDEG	POSLFC
CASC16	0.180676	-2.98787	0.451981	0.65443	0.741199	0.447617	NOTDEG	POSLFC
MAPKAPK3	0.180677	1.57181	0.750791	0.45844	0.569553	0.741418	NOTDEG	POSLFC
OR52I1	0.180779	-0.999705	0.660607	0.515288	0.621016	0.650626	NOTDEG	POSLFC
UBAP2	0.18079	6.47685	1.95756	0.0633788	0.125386	1.85652	NOTDEG	POSLFC
SERPINB13	0.180802	-4.15506	0.369735	0.714913	0.790027	0.365266	NOTDEG	POSLFC
TMEM33	0.180929	4.32586	1.51262	0.151648	0.245653	1.43373	NOTDEG	POSLFC
LINC01895	0.180981	-2.97367	0.467614	0.643484	0.731604	0.462833	NOTDEG	POSLFC
DCAF7	0.181069	5.867	1.98219	0.0600099	0.120141	1.88072	NOTDEG	POSLFC
LINC01880	0.181105	-2.33581	0.514179	0.611736	0.705022	0.507598	NOTDEG	POSLFC
AGFG1	0.18121	6.69499	2.05056	0.0522526	0.107853	1.94105	NOTDEG	POSLFC
TPMT	0.181273	3.53641	1.49487	0.145059	0.237817	1.45721	NOTDEG	POSLFC
AF235103.3	0.181423	3.0446	1.27603	0.212197	0.318666	1.24755	NOTDEG	POSLFC
ZNF66	0.181431	4.48839	1.89544	0.0722797	0.138918	1.79735	NOTDEG	POSLFC
MIR217HG	0.181467	-2.16508	0.446001	0.658696	0.744474	0.441714	NOTDEG	POSLFC
GTF3A	0.181503	3.92785	0.889369	0.380655	0.494937	0.876691	NOTDEG	POSLFC
LINC01641	0.181555	-3.11144	0.354557	0.725323	0.798679	0.351354	NOTDEG	POSLFC
PSCA	0.181674	-0.0280822	0.534363	0.597152	0.692763	0.5285	NOTDEG	POSLFC
ABCA5	0.181699	7.06006	1.67318	0.104354	0.184828	1.6241	NOTDEG	POSLFC
Z82243.1	0.181731	-2.7027	0.493031	0.626897	0.717725	0.486099	NOTDEG	POSLFC
CSPG5	0.181736	4.33578	1.42518	0.168397	0.266632	1.37737	NOTDEG	POSLFC
TEX261	0.181778	2.92933	1.78348	0.0850448	0.157472	1.72214	NOTDEG	POSLFC
DLEU7	0.181781	4.83309	0.66234	0.512694	0.618744	0.654649	NOTDEG	POSLFC
HSH2D	0.181789	-0.117941	0.893148	0.381009	0.495174	0.876039	NOTDEG	POSLFC
SLC25A40	0.181828	4.5963	1.7175	0.0965927	0.173778	1.6616	NOTDEG	POSLFC
AC244517.9	0.181922	-3.54691	0.46069	0.648236	0.735719	0.456214	NOTDEG	POSLFC
ZFP91	0.181952	5.26435	2.12495	0.0513647	0.106392	1.94842	NOTDEG	POSLFC
GRAPL	0.182031	-1.6523	0.348483	0.729833	0.802203	0.345348	NOTDEG	POSLFC
AC139795.2	0.18208	0.765018	1.55855	0.13406	0.224102	1.49828	NOTDEG	POSLFC
STIMATE	0.182142	5.00356	1.66396	0.106945	0.188169	1.61208	NOTDEG	POSLFC
CDCA7	0.182252	-0.293212	0.440451	0.663972	0.748679	0.434435	NOTDEG	POSLFC
AC008114.1	0.182339	-3.26432	0.437947	0.665201	0.749594	0.432744	NOTDEG	POSLFC
RANBP3	0.182353	5.16444	1.85245	0.075801	0.144184	1.77559	NOTDEG	POSLFC
MLEC	0.182399	4.67836	2.20274	0.0385759	0.0851794	2.06868	NOTDEG	POSLFC
AP2A2	0.182453	6.78695	1.16967	0.253278	0.363701	1.14242	NOTDEG	POSLFC
PCOLCE-AS1	0.182487	-0.322257	0.695975	0.492324	0.600251	0.686618	NOTDEG	POSLFC
MAP3K10	0.182693	5.32612	3.57675	0.00632702	0.0213049	2.73033	DEG	POSLFC
WDR45B	0.182765	5.52654	1.6736	0.106733	0.187911	1.61305	NOTDEG	POSLFC
ZNF583	0.182901	4.10124	1.73751	0.0923227	0.167815	1.68327	NOTDEG	POSLFC
AC006043.1	0.18292	1.27789	1.09842	0.283201	0.39581	1.07316	NOTDEG	POSLFC
LINC02071	0.182962	-2.43537	0.457991	0.650153	0.737401	0.453549	NOTDEG	POSLFC
SPPL2A	0.182976	5.79431	2.78636	0.0107581	0.0318203	2.55046	DEG	POSLFC
ADGRG6	0.18299	1.01442	0.627357	0.536016	0.638935	0.618849	NOTDEG	POSLFC
LINC01237	0.183069	4.45989	0.930169	0.36217	0.476476	0.911239	NOTDEG	POSLFC
SPI1	0.183073	2.11717	0.909198	0.374997	0.489132	0.887151	NOTDEG	POSLFC
LINC02680	0.183198	2.74572	1.2267	0.231736	0.34053	1.1959	NOTDEG	POSLFC
LINC02008	0.183264	2.47284	0.756134	0.455923	0.567111	0.745578	NOTDEG	POSLFC
PPP1R18	0.183296	0.677743	0.753697	0.457742	0.568833	0.742571	NOTDEG	POSLFC
KIRREL3-AS3	0.183342	-3.77157	0.363657	0.718583	0.793108	0.360353	NOTDEG	POSLFC
TXNL4A	0.183396	5.68621	1.67729	0.103612	0.183731	1.62759	NOTDEG	POSLFC
AC242022.1	0.183448	-3.8409	0.27442	0.786893	0.847607	0.270347	NOTDEG	POSLFC
LINC02315	0.183518	2.05125	0.363774	0.718998	0.793414	0.359798	NOTDEG	POSLFC
AC007599.2	0.183526	-2.21279	0.527709	0.601458	0.696328	0.522304	NOTDEG	POSLFC
AC011374.1	0.183639	-0.133836	0.600527	0.554279	0.65544	0.59136	NOTDEG	POSLFC
AC006460.1	0.183789	-1.26764	0.486351	0.630601	0.720877	0.48088	NOTDEG	POSLFC
AC097505.1	0.183878	-2.55052	0.459804	0.648865	0.736194	0.455339	NOTDEG	POSLFC
AP006333.1	0.183926	-1.11882	0.792696	0.436674	0.548548	0.777822	NOTDEG	POSLFC
AC064807.2	0.184044	0.416423	0.792167	0.436155	0.547991	0.778703	NOTDEG	POSLFC
AC089983.1	0.184045	-2.2354	0.409938	0.684732	0.766056	0.406014	NOTDEG	POSLFC
SIAE	0.184067	3.45174	1.38577	0.177754	0.277947	1.3477	NOTDEG	POSLFC
PCNT	0.184098	6.99011	1.23613	0.230645	0.339377	1.1987	NOTDEG	POSLFC
CPNE1	0.184133	5.68099	2.09807	0.0441445	0.0945598	2.01272	NOTDEG	POSLFC
AC007878.1	0.184151	2.34714	1.05292	0.302577	0.415984	1.03092	NOTDEG	POSLFC
AC008079.1	0.184158	0.769895	0.657812	0.516201	0.62176	0.649212	NOTDEG	POSLFC
ZNF891	0.184314	4.6306	1.46629	0.153151	0.247516	1.42849	NOTDEG	POSLFC
AC022558.1	0.18459	-0.313625	0.821422	0.418578	0.532015	0.80889	NOTDEG	POSLFC
LEMD1-AS1	0.184625	-3.06432	0.420142	0.677281	0.759698	0.416176	NOTDEG	POSLFC
CCL19	0.184733	-5.13779	0.338851	0.737679	0.808884	0.334928	NOTDEG	POSLFC
AC008906.1	0.184757	-0.825699	0.640208	0.527031	0.631257	0.632545	NOTDEG	POSLFC
AC084024.4	0.184804	0.0839373	0.907423	0.371184	0.485407	0.894259	NOTDEG	POSLFC
AC083900.1	0.184826	-2.6034	0.493841	0.625418	0.716431	0.488186	NOTDEG	POSLFC
TENT4A	0.184837	5.85599	1.60098	0.121502	0.207529	1.5485	NOTDEG	POSLFC
NDUFB6	0.184867	4.60737	2.27403	0.0338267	0.0769717	2.12213	NOTDEG	POSLFC
AC243965.2	0.184874	-3.32696	0.458344	0.650443	0.737584	0.453147	NOTDEG	POSLFC
ZNF169	0.184947	4.42235	1.89515	0.0709796	0.136941	1.80561	NOTDEG	POSLFC
STRA6	0.185133	-1.9037	0.495733	0.624352	0.715466	0.489692	NOTDEG	POSLFC
AL355377.3	0.185211	1.16901	0.811842	0.423073	0.536118	0.801102	NOTDEG	POSLFC
VPS41	0.185278	6.85968	2.63297	0.0144788	0.0398852	2.44516	DEG	POSLFC
AC025280.3	0.185282	-1.13018	0.571298	0.57268	0.671462	0.56411	NOTDEG	POSLFC
GPALPP1	0.185349	5.94777	1.89346	0.0690872	0.13399	1.81785	NOTDEG	POSLFC
XIST	0.185389	-0.510938	0.394082	0.696307	0.775163	0.39031	NOTDEG	POSLFC
AMPD2	0.185402	3.85782	0.989604	0.331604	0.446234	0.970887	NOTDEG	POSLFC
AC091231.1	0.185425	-1.67859	0.798151	0.43283	0.544932	0.784358	NOTDEG	POSLFC
CISD3	0.185447	1.77867	1.24127	0.230297	0.339046	1.19959	NOTDEG	POSLFC
HIPK1	0.185492	4.91281	2.39091	0.0264022	0.0635113	2.22024	NOTDEG	POSLFC
AC008121.3	0.185508	-2.02659	0.700742	0.488903	0.59694	0.692055	NOTDEG	POSLFC
AL160412.1	0.185546	-0.215725	0.812283	0.422823	0.535943	0.801533	NOTDEG	POSLFC
AL590708.1	0.18555	-1.22613	1.11656	0.272796	0.384743	1.09665	NOTDEG	POSLFC
ALDH1L2	0.185669	4.31694	1.40797	0.17186	0.270864	1.36625	NOTDEG	POSLFC
AL592182.2	0.185848	-3.78016	0.448694	0.657852	0.743847	0.44288	NOTDEG	POSLFC
SLC40A1	0.185935	1.2404	0.829553	0.413134	0.526607	0.81839	NOTDEG	POSLFC
AC007375.3	0.18596	-2.08465	0.481408	0.635368	0.724657	0.474185	NOTDEG	POSLFC
KANK3	0.185967	1.57127	0.744447	0.462644	0.573465	0.734499	NOTDEG	POSLFC
CHM	0.186086	6.17306	1.8386	0.0787205	0.148453	1.75816	NOTDEG	POSLFC
CDCA4	0.18617	1.13431	1.26159	0.217779	0.325031	1.23246	NOTDEG	POSLFC
AC068587.4	0.186226	7.3228	0.757888	0.456074	0.56725	0.745327	NOTDEG	POSLFC
LINC01353	0.186271	0.605249	1.1676	0.253094	0.363537	1.14287	NOTDEG	POSLFC
CHMP4C	0.186367	-2.94064	0.588034	0.561906	0.662309	0.580013	NOTDEG	POSLFC
ZCCHC17	0.186375	5.46462	1.81102	0.0798384	0.15011	1.75162	NOTDEG	POSLFC
FGFR1OP	0.186406	5.90202	1.20203	0.238453	0.347491	1.17886	NOTDEG	POSLFC
AC006450.3	0.186605	-1.94518	0.444324	0.659926	0.745225	0.440016	NOTDEG	POSLFC
SLC44A3	0.186666	2.93223	0.900141	0.374985	0.489132	0.887175	NOTDEG	POSLFC
AC079140.6	0.18668	3.6204	1.5309	0.137731	0.228654	1.48429	NOTDEG	POSLFC
STMP1	0.1868	4.30047	2.00396	0.0551596	0.112524	1.91762	NOTDEG	POSLFC
LINC02726	0.186934	0.89666	0.558354	0.580691	0.678588	0.552376	NOTDEG	POSLFC
AC117834.1	0.186947	2.21626	0.686875	0.497268	0.604938	0.678794	NOTDEG	POSLFC
LARS2	0.186986	5.52597	2.03626	0.0511167	0.106016	1.9505	NOTDEG	POSLFC
AC040168.1	0.186988	5.87334	1.43947	0.160308	0.256377	1.40404	NOTDEG	POSLFC
FP325330.3	0.187242	1.02638	0.503526	0.618683	0.710865	0.497718	NOTDEG	POSLFC
CYP46A1	0.187245	5.71944	1.14098	0.264273	0.375593	1.11635	NOTDEG	POSLFC
LINGO1-AS1	0.18733	-1.60461	0.512418	0.612831	0.705973	0.506037	NOTDEG	POSLFC
AC079760.2	0.187335	1.07058	0.579918	0.56727	0.666885	0.572076	NOTDEG	POSLFC
KIF15	0.187391	2.50483	1.48488	0.149745	0.243392	1.44043	NOTDEG	POSLFC
TCTN1	0.187393	4.35871	2.02735	0.0522122	0.107806	1.94138	NOTDEG	POSLFC
RERE	0.18767	9.42498	1.98698	0.0604252	0.120754	1.87768	NOTDEG	POSLFC
EIF3H	0.187694	5.47966	1.98763	0.0590423	0.1186	1.88788	NOTDEG	POSLFC
AC099671.1	0.187745	-3.02637	0.540114	0.593516	0.689434	0.533747	NOTDEG	POSLFC
CGNL1	0.187788	3.86343	0.558653	0.580413	0.678457	0.552781	NOTDEG	POSLFC
ONECUT1	0.187802	0.000405009	0.48529	0.631123	0.72133	0.480146	NOTDEG	POSLFC
SCUBE1	0.187831	-0.702897	0.445806	0.659918	0.745225	0.440027	NOTDEG	POSLFC
GAS6-DT	0.187909	-0.995203	0.615735	0.542634	0.644982	0.608834	NOTDEG	POSLFC
INTS8	0.187929	5.4942	2.52256	0.0193943	0.0499378	2.33786	DEG	POSLFC
AC103952.1	0.188121	-1.24692	0.646853	0.522499	0.627552	0.639498	NOTDEG	POSLFC
PLPP5	0.188132	3.2647	1.09173	0.283365	0.396001	1.07279	NOTDEG	POSLFC
FLOT1	0.188142	5.14032	1.76749	0.090562	0.165409	1.69244	NOTDEG	POSLFC
PCDHAC1	0.18829	0.507354	1.03491	0.309181	0.422861	1.01694	NOTDEG	POSLFC
FAM120A	0.188396	6.81175	2.60625	0.0154858	0.0419969	2.42081	DEG	POSLFC
MRPS18A	0.188432	2.30474	1.51226	0.140838	0.232619	1.47268	NOTDEG	POSLFC
NFIB	0.188444	8.10606	1.15655	0.256291	0.366984	1.1352	NOTDEG	POSLFC
AC008164.1	0.188472	-0.724371	0.483749	0.632149	0.722044	0.478704	NOTDEG	POSLFC
AC068205.1	0.188509	-0.581993	0.362069	0.720156	0.794327	0.35825	NOTDEG	POSLFC
AC244090.3	0.188527	-1.73171	0.619209	0.541837	0.6443	0.610037	NOTDEG	POSLFC
AC110760.1	0.188617	-2.43919	0.352213	0.727672	0.800562	0.348224	NOTDEG	POSLFC
SCARA5	0.188643	0.527628	0.417998	0.67883	0.76099	0.41406	NOTDEG	POSLFC
SFT2D3	0.188666	1.4652	1.515	0.139937	0.231461	1.47603	NOTDEG	POSLFC
RMDN3	0.188736	4.95827	1.94486	0.0609118	0.121549	1.87414	NOTDEG	POSLFC
IPO11	0.188741	5.5901	2.00706	0.0535307	0.10987	1.93061	NOTDEG	POSLFC
AC116534.1	0.188755	1.57005	0.889958	0.380776	0.494983	0.876467	NOTDEG	POSLFC
AAGAB	0.18878	5.32832	1.4519	0.158616	0.254151	1.40974	NOTDEG	POSLFC
AC005609.5	0.188783	2.52883	1.36203	0.183011	0.284284	1.33154	NOTDEG	POSLFC
IL6R	0.189	4.21035	1.00319	0.323535	0.437933	0.987219	NOTDEG	POSLFC
LINC02237	0.189021	-0.112974	0.91892	0.366669	0.481252	0.902731	NOTDEG	POSLFC
PNMT	0.189048	-0.341473	0.729582	0.474675	0.584482	0.714893	NOTDEG	POSLFC
IPO5	0.189052	5.82241	1.33131	0.196302	0.299848	1.29216	NOTDEG	POSLFC
SLC35E3	0.189159	6.46643	1.32855	0.198281	0.302246	1.28646	NOTDEG	POSLFC
AC055874.1	0.189175	-0.0326524	0.575032	0.569423	0.668651	0.568902	NOTDEG	POSLFC
DENND4C	0.189194	6.60296	2.14088	0.0418946	0.0908284	2.03457	NOTDEG	POSLFC
POU5F2	0.189231	2.84174	2.08591	0.045581	0.0969802	1.99925	NOTDEG	POSLFC
PEX6	0.189262	4.79222	1.57608	0.128615	0.216821	1.51959	NOTDEG	POSLFC
PXDN	0.189302	3.97781	0.827393	0.414338	0.527758	0.816283	NOTDEG	POSLFC
RCC2	0.189336	4.46327	2.05487	0.0494703	0.103353	1.96452	NOTDEG	POSLFC
RBM18	0.189382	3.67707	1.93763	0.0632206	0.125141	1.85764	NOTDEG	POSLFC
AC009228.1	0.189596	2.95084	1.05634	0.300625	0.414083	1.03509	NOTDEG	POSLFC
MGLL	0.189603	6.5132	1.54223	0.136977	0.227626	1.48714	NOTDEG	POSLFC
UBAP1	0.189629	6.159	2.10614	0.0445193	0.0951866	2.00917	NOTDEG	POSLFC
AGBL1	0.189656	4.75126	0.672782	0.506665	0.613345	0.66404	NOTDEG	POSLFC
PLCD3	0.189692	2.23795	0.743549	0.463656	0.574249	0.73284	NOTDEG	POSLFC
LINC01889	0.189824	-1.64728	0.406583	0.687393	0.768287	0.402395	NOTDEG	POSLFC
TLE6	0.189889	0.238716	0.942873	0.353036	0.467968	0.928716	NOTDEG	POSLFC
LRP2BP	0.1899	5.3298	1.34879	0.187193	0.289313	1.31893	NOTDEG	POSLFC
DNAJC27-AS1	0.189955	5.39703	1.81822	0.0834452	0.155157	1.73104	NOTDEG	POSLFC
AC100822.1	0.190022	0.200122	0.38119	0.705662	0.78296	0.377688	NOTDEG	POSLFC
AC006115.2	0.19003	6.04184	2.05634	0.0523939	0.108073	1.93988	NOTDEG	POSLFC
PFKFB3	0.190042	6.86376	1.34908	0.190091	0.292676	1.31031	NOTDEG	POSLFC
SERPINE2	0.190061	5.62269	0.659934	0.514517	0.620191	0.65182	NOTDEG	POSLFC
LGI2	0.190085	1.69636	0.721084	0.476742	0.586219	0.711552	NOTDEG	POSLFC
TMEM222	0.190151	3.7139	1.82144	0.0807759	0.151457	1.7462	NOTDEG	POSLFC
AC018358.1	0.19037	-1.2373	0.267173	0.791105	0.850545	0.264876	NOTDEG	POSLFC
AL391840.3	0.190621	2.80838	1.24688	0.221779	0.329549	1.22181	NOTDEG	POSLFC
TXNRD3	0.190682	3.60486	1.36154	0.183608	0.284995	1.32973	NOTDEG	POSLFC
M1AP	0.19069	1.59057	0.81154	0.423269	0.536285	0.800763	NOTDEG	POSLFC
AC020978.1	0.190753	-2.24232	0.540707	0.593187	0.689135	0.534223	NOTDEG	POSLFC
AP005059.1	0.190785	-2.07788	0.307647	0.760962	0.827508	0.304218	NOTDEG	POSLFC
MED13	0.190786	7.38982	1.88961	0.0719322	0.138407	1.79955	NOTDEG	POSLFC
INPP5B	0.190789	6.56452	2.22852	0.035868	0.0804693	2.09842	NOTDEG	POSLFC
CYP4F3	0.191004	0.836972	0.456399	0.651602	0.738607	0.451538	NOTDEG	POSLFC
AC025178.1	0.191009	2.87609	1.24845	0.222575	0.330406	1.21971	NOTDEG	POSLFC
CALML4	0.191127	3.04612	1.27086	0.213384	0.319982	1.24431	NOTDEG	POSLFC
MEAK7	0.191212	4.08604	1.72159	0.0958078	0.172592	1.66553	NOTDEG	POSLFC
ATP2C1	0.191217	7.10659	1.75229	0.0919352	0.167365	1.68528	NOTDEG	POSLFC
ASH1L	0.191274	8.66623	2.23909	0.0365274	0.0816773	2.09101	NOTDEG	POSLFC
COL4A6	0.19135	-0.0159205	0.691317	0.494511	0.602295	0.683151	NOTDEG	POSLFC
SNX8	0.191438	5.14662	1.39697	0.172344	0.271508	1.36471	NOTDEG	POSLFC
GALNT7	0.191486	6.40069	2.22081	0.037939	0.0840569	2.07551	NOTDEG	POSLFC
AL354811.1	0.191537	-3.21639	0.307959	0.760175	0.826965	0.305251	NOTDEG	POSLFC
THUMPD2	0.191664	4.8821	1.7236	0.095915	0.172774	1.66499	NOTDEG	POSLFC
FABP7	0.191758	0.415749	0.742388	0.464632	0.575087	0.73124	NOTDEG	POSLFC
TDP1	0.191875	4.47655	1.98264	0.0563296	0.114325	1.90848	NOTDEG	POSLFC
RGN	0.191973	3.86274	0.734919	0.467925	0.578143	0.72586	NOTDEG	POSLFC
AC099681.1	0.191996	-2.0552	0.723133	0.478249	0.58757	0.709121	NOTDEG	POSLFC
LLPH-DT	0.192093	-0.221019	1.1482	0.260168	0.371262	1.12599	NOTDEG	POSLFC
AC090577.1	0.192169	-1.70016	0.557386	0.583429	0.680775	0.548383	NOTDEG	POSLFC
AC006003.1	0.192316	-0.502288	0.529666	0.601273	0.696141	0.52257	NOTDEG	POSLFC
MARCH5	0.19239	4.85379	2.75049	0.0102533	0.0307133	2.56717	DEG	POSLFC
SLC25A4	0.192454	3.27932	0.648318	0.521806	0.626982	0.640564	NOTDEG	POSLFC
TBC1D25	0.192608	3.80608	2.66859	0.0138966	0.0387073	2.45993	DEG	POSLFC
AC139491.1	0.192656	-0.303407	0.552477	0.585573	0.682741	0.545263	NOTDEG	POSLFC
ATP2B2-IT2	0.192798	-0.0928356	0.576178	0.569492	0.668678	0.568799	NOTDEG	POSLFC
CHDH	0.192799	3.50463	0.786287	0.437672	0.549514	0.77613	NOTDEG	POSLFC
AC008591.1	0.192822	4.95103	0.650355	0.52092	0.626075	0.641927	NOTDEG	POSLFC
AC013275.1	0.192889	-2.12426	0.456915	0.654965	0.741514	0.446875	NOTDEG	POSLFC
WBP1L	0.192944	5.81743	2.41119	0.0240978	0.0590883	2.25557	NOTDEG	POSLFC
AC109927.2	0.193009	-4.32493	0.39755	0.693686	0.773339	0.393857	NOTDEG	POSLFC
AP003059.1	0.193014	1.3868	0.88499	0.387976	0.502279	0.863293	NOTDEG	POSLFC
PPIL4	0.193099	5.26547	2.28646	0.0308766	0.0716636	2.15866	NOTDEG	POSLFC
SEC24A	0.193121	5.29492	2.1253	0.0436373	0.0937384	2.01756	NOTDEG	POSLFC
ID3	0.193218	-0.113832	0.525099	0.60397	0.698253	0.5187	NOTDEG	POSLFC
GTF2F2	0.193291	5.38887	1.4381	0.162481	0.259192	1.39677	NOTDEG	POSLFC
ATP6V1B2	0.193294	5.26264	1.22658	0.233555	0.342364	1.19125	NOTDEG	POSLFC
PIMREG	0.193302	-2.91484	0.445177	0.659286	0.744824	0.440899	NOTDEG	POSLFC
LINC01906	0.193311	-2.30537	0.337624	0.737924	0.808996	0.334604	NOTDEG	POSLFC
AC068989.1	0.193326	-1.41622	0.545617	0.589234	0.685816	0.539946	NOTDEG	POSLFC
PRR14L	0.193421	6.83339	2.9393	0.00772937	0.0247558	2.66367	DEG	POSLFC
AL365204.2	0.193437	-3.75339	0.369273	0.71522	0.790244	0.364855	NOTDEG	POSLFC
PTPN6	0.193559	1.17224	0.934317	0.357362	0.471766	0.920404	NOTDEG	POSLFC
APBA3	0.193584	3.15638	1.23017	0.227888	0.336362	1.20582	NOTDEG	POSLFC
MZT1	0.193611	2.68973	1.09838	0.282603	0.395205	1.07449	NOTDEG	POSLFC
DERL3	0.19362	-0.789736	0.636848	0.528899	0.63289	0.629687	NOTDEG	POSLFC
PLP2	0.193674	-1.7557	0.504263	0.617642	0.709896	0.499195	NOTDEG	POSLFC
MCAT	0.193679	2.21834	1.11869	0.272962	0.384939	1.09627	NOTDEG	POSLFC
WDR47	0.193708	5.65755	2.16393	0.0382918	0.0846689	2.07172	NOTDEG	POSLFC
ABCC5-AS1	0.193971	-2.54358	0.587456	0.562287	0.662678	0.579447	NOTDEG	POSLFC
RWDD4	0.193972	3.13421	1.76621	0.0882389	0.162009	1.70476	NOTDEG	POSLFC
BAHD1	0.193972	4.31261	1.69109	0.102934	0.182753	1.63079	NOTDEG	POSLFC
AP002478.1	0.194007	-2.2392	0.402005	0.690934	0.771166	0.397588	NOTDEG	POSLFC
VAT1	0.194033	1.92682	1.3664	0.183424	0.284787	1.33028	NOTDEG	POSLFC
SOX9-AS1	0.19406	4.37832	1.43238	0.165335	0.262751	1.38735	NOTDEG	POSLFC
SOBP	0.194214	8.07283	2.72611	0.0125825	0.0359052	2.49537	DEG	POSLFC
WNT2B	0.194225	3.96289	1.07572	0.291054	0.40404	1.05581	NOTDEG	POSLFC
LINC01567	0.194284	0.962642	0.485765	0.631168	0.721352	0.480084	NOTDEG	POSLFC
ITGA1	0.194344	2.6787	0.811884	0.423754	0.53665	0.799926	NOTDEG	POSLFC
AMOT	0.194383	3.9357	1.09612	0.286506	0.399421	1.06582	NOTDEG	POSLFC
TH2LCRR	0.194393	1.02843	0.826396	0.415572	0.528988	0.814128	NOTDEG	POSLFC
EXOSC1	0.194515	4.45105	2.11933	0.0471197	0.0995694	1.98522	NOTDEG	POSLFC
PIP4P2	0.194525	4.72142	1.38353	0.179757	0.280212	1.3415	NOTDEG	POSLFC
AC068643.2	0.194568	-3.13855	0.508347	0.614809	0.7076	0.503221	NOTDEG	POSLFC
CD36	0.194596	2.88123	1.05273	0.301171	0.414573	1.03392	NOTDEG	POSLFC
PCMTD2	0.194648	5.63619	1.14813	0.260311	0.37141	1.12566	NOTDEG	POSLFC
NSD3	0.194665	7.87268	2.79362	0.0120289	0.0346242	2.51129	DEG	POSLFC
PLA2G15	0.194695	3.32239	1.62706	0.113847	0.197334	1.58114	NOTDEG	POSLFC
PIK3CB	0.194725	6.98118	2.13278	0.042765	0.0923606	2.026	NOTDEG	POSLFC
CYP4B1	0.194736	-3.26866	0.491328	0.627719	0.718304	0.48494	NOTDEG	POSLFC
UBE2E2	0.194748	9.23201	1.64727	0.112763	0.19595	1.5859	NOTDEG	POSLFC
GNB1	0.194866	7.70151	2.71037	0.0129107	0.0365988	2.48622	DEG	POSLFC
C6orf47	0.194928	0.929524	1.21214	0.236073	0.344826	1.18486	NOTDEG	POSLFC
AC092364.1	0.194994	-1.53225	0.497523	0.62254	0.714015	0.492253	NOTDEG	POSLFC
AL031775.1	0.195033	-0.629118	0.963058	0.343605	0.458415	0.947065	NOTDEG	POSLFC
AC010245.2	0.19504	0.291591	0.636111	0.529379	0.633385	0.628954	NOTDEG	POSLFC
ARHGEF39	0.19519	-0.414738	0.67737	0.505106	0.611973	0.666478	NOTDEG	POSLFC
KIF23	0.195245	-0.525872	0.791013	0.434947	0.546952	0.780755	NOTDEG	POSLFC
LINC01198	0.195276	-1.50411	0.578539	0.567844	0.66742	0.57123	NOTDEG	POSLFC
PGAM5	0.195357	2.31149	1.41193	0.172086	0.271176	1.36553	NOTDEG	POSLFC
LINC02437	0.195419	-3.97682	0.480107	0.634994	0.724401	0.47471	NOTDEG	POSLFC
KCNT1	0.195419	6.51561	0.689371	0.498557	0.60608	0.676762	NOTDEG	POSLFC
AMELY	0.195496	-3.69272	0.398691	0.693293	0.772959	0.394391	NOTDEG	POSLFC
NOCT	0.195585	3.41921	1.49965	0.143822	0.236258	1.46171	NOTDEG	POSLFC
ERRFI1	0.195809	4.41045	2.4166	0.0217443	0.054611	2.29481	NOTDEG	POSLFC
AL158167.1	0.195864	-0.671933	0.890803	0.380955	0.495143	0.876138	NOTDEG	POSLFC
FBXO30	0.195939	3.39375	1.56373	0.132528	0.222142	1.50421	NOTDEG	POSLFC
UIMC1	0.196058	6.11211	2.17491	0.0373866	0.0831616	2.08152	NOTDEG	POSLFC
C12orf42	0.196137	2.47461	1.23372	0.23006	0.338759	1.2002	NOTDEG	POSLFC
AC022217.3	0.196171	-2.08452	0.458083	0.650273	0.737445	0.453382	NOTDEG	POSLFC
Z97056.1	0.196172	-4.43743	0.28856	0.774859	0.838314	0.286025	NOTDEG	POSLFC
LINC00370	0.196204	-3.88439	0.499937	0.62065	0.712552	0.494929	NOTDEG	POSLFC
USP18	0.196232	0.677483	1.19508	0.241118	0.3504	1.1722	NOTDEG	POSLFC
TMEM254	0.196247	3.97995	1.92976	0.0639939	0.126307	1.85222	NOTDEG	POSLFC
AVL9	0.196286	6.98827	2.25032	0.0331804	0.0759031	2.12989	NOTDEG	POSLFC
USF2	0.196348	5.0731	1.4831	0.151101	0.245034	1.43565	NOTDEG	POSLFC
ALG10	0.196385	0.868783	1.05328	0.300419	0.413894	1.03553	NOTDEG	POSLFC
AC093496.1	0.196569	-2.97323	0.477199	0.636567	0.725766	0.472504	NOTDEG	POSLFC
AL138824.1	0.196819	0.877068	1.50126	0.147594	0.240738	1.44808	NOTDEG	POSLFC
AC074029.3	0.196963	-3.48696	0.395614	0.695734	0.774842	0.391085	NOTDEG	POSLFC
PUM3	0.197003	6.83503	1.62326	0.114679	0.198573	1.57751	NOTDEG	POSLFC
MORF4L1	0.197141	6.12811	2.02261	0.0529634	0.108966	1.93522	NOTDEG	POSLFC
PMS1	0.197198	5.76265	2.53337	0.0189887	0.0490969	2.34575	DEG	POSLFC
SLC22A7	0.197255	-0.823785	0.686422	0.497751	0.60533	0.678033	NOTDEG	POSLFC
MTHFS	0.197306	3.84752	1.87945	0.0696125	0.1348	1.81442	NOTDEG	POSLFC
AC017053.1	0.197384	-2.66683	0.628812	0.535626	0.638617	0.61944	NOTDEG	POSLFC
C12orf50	0.197451	-1.18955	0.636901	0.528865	0.632875	0.62974	NOTDEG	POSLFC
PMEPA1	0.197605	4.81795	1.62942	0.11548	0.199659	1.57403	NOTDEG	POSLFC
TMEM145	0.197609	4.4626	1.08139	0.291193	0.40415	1.05551	NOTDEG	POSLFC
AC010326.3	0.197682	-0.822837	0.991462	0.332105	0.446847	0.969883	NOTDEG	POSLFC
AL450322.2	0.197713	2.64286	0.87916	0.388447	0.50264	0.862437	NOTDEG	POSLFC
PINLYP	0.197719	0.781026	0.995487	0.327207	0.441681	0.979756	NOTDEG	POSLFC
AL049765.1	0.197759	-4.14955	0.468839	0.643424	0.731584	0.462917	NOTDEG	POSLFC
IQCM	0.197817	-0.0395501	0.658461	0.515947	0.621539	0.649606	NOTDEG	POSLFC
SNRK	0.197908	5.26074	1.69388	0.102579	0.182258	1.63248	NOTDEG	POSLFC
AC082651.3	0.197919	-2.58647	0.507992	0.615081	0.707857	0.502835	NOTDEG	POSLFC
CD274	0.197922	0.355971	0.949836	0.34986	0.464677	0.934862	NOTDEG	POSLFC
ANKRD34A	0.197981	0.781046	0.726684	0.473579	0.583426	0.716669	NOTDEG	POSLFC
AL672310.1	0.197999	0.409663	0.812941	0.424419	0.537233	0.798778	NOTDEG	POSLFC
AC097480.2	0.198022	-2.14371	0.22333	0.824847	0.87613	0.221315	NOTDEG	POSLFC
DCP2	0.198273	5.1178	2.59429	0.0159318	0.0429429	2.41047	DEG	POSLFC
MIR378D2HG	0.198354	-3.97357	0.430421	0.669867	0.753408	0.42633	NOTDEG	POSLFC
AC007786.4	0.198387	-0.578815	0.554187	0.583492	0.680811	0.548291	NOTDEG	POSLFC
EPS8L2	0.198394	1.94015	0.651629	0.519443	0.624664	0.644204	NOTDEG	POSLFC
ELL	0.198446	4.77423	1.38094	0.179651	0.280088	1.34183	NOTDEG	POSLFC
WNT5B	0.198505	2.72191	1.18148	0.24805	0.358194	1.1551	NOTDEG	POSLFC
AC009812.3	0.198546	-1.70807	0.721192	0.478622	0.587903	0.708521	NOTDEG	POSLFC
AC008443.4	0.198558	-1.53826	0.377987	0.708016	0.784755	0.374522	NOTDEG	POSLFC
AL731568.1	0.198562	-2.7363	0.67801	0.502795	0.609789	0.670099	NOTDEG	POSLFC
AL354950.1	0.198567	-0.113632	0.69446	0.493788	0.60168	0.684296	NOTDEG	POSLFC
AC243964.3	0.198568	1.45311	0.587014	0.562323	0.662693	0.579394	NOTDEG	POSLFC
TJP3	0.198668	0.107305	1.06355	0.297409	0.410722	1.04201	NOTDEG	POSLFC
RPRD1A	0.198693	6.87637	1.88814	0.0699443	0.135315	1.81227	NOTDEG	POSLFC
BRAF	0.198721	7.95171	2.18185	0.0368239	0.0821681	2.08771	NOTDEG	POSLFC
AL359813.1	0.198737	0.0822842	0.851652	0.400939	0.514685	0.839946	NOTDEG	POSLFC
AP000527.1	0.198869	-3.35233	0.49565	0.6243	0.715463	0.489765	NOTDEG	POSLFC
LINC02166	0.198901	-2.71783	0.528171	0.601246	0.696137	0.52261	NOTDEG	POSLFC
CDK8	0.198967	6.75189	2.06912	0.0469591	0.0993133	1.98667	NOTDEG	POSLFC
AP002793.1	0.19897	-1.7141	0.748794	0.460188	0.571209	0.738537	NOTDEG	POSLFC
ACADSB	0.198981	5.61584	2.63933	0.0159503	0.0429686	2.41005	DEG	POSLFC
ZNF789	0.199288	4.67438	3.24904	0.00393703	0.014763	2.88316	DEG	POSLFC
AL731569.1	0.199546	1.27559	1.53113	0.135998	0.22639	1.49086	NOTDEG	POSLFC
AC020703.1	0.199561	-2.70461	0.440435	0.663073	0.747964	0.435675	NOTDEG	POSLFC
MRPS35	0.199573	4.6777	2.29291	0.028797	0.067865	2.18625	NOTDEG	POSLFC
MKRN2	0.199617	3.6595	2.20942	0.0358229	0.0804019	2.09893	NOTDEG	POSLFC
AC024941.2	0.199618	0.409781	0.534	0.597408	0.692976	0.528131	NOTDEG	POSLFC
COL2A1	0.199725	-2.3688	0.362885	0.720284	0.794377	0.358079	NOTDEG	POSLFC
TGIF1	0.199743	1.64194	0.93907	0.354955	0.469775	0.925022	NOTDEG	POSLFC
SLC6A7	0.199774	5.10688	0.655643	0.51774	0.623033	0.646833	NOTDEG	POSLFC
NPIPB13	0.19983	2.16411	1.13847	0.266743	0.378412	1.11059	NOTDEG	POSLFC
CEL	0.199941	1.06832	0.724479	0.475584	0.585169	0.713424	NOTDEG	POSLFC
RITA1	0.200004	2.15046	1.33402	0.197233	0.300904	1.28947	NOTDEG	POSLFC
AC022596.1	0.200072	-2.48196	0.419891	0.677537	0.759837	0.415827	NOTDEG	POSLFC
LINC00608	0.200112	-2.9432	0.409197	0.686058	0.76733	0.404211	NOTDEG	POSLFC
AC005954.2	0.200134	-3.46311	0.493443	0.625177	0.716212	0.488526	NOTDEG	POSLFC
CWC27	0.200146	6.58107	1.80767	0.0821404	0.153345	1.7384	NOTDEG	POSLFC
CAV1	0.200264	0.659578	0.555986	0.582212	0.679763	0.550157	NOTDEG	POSLFC
PRIM2	0.20039	5.23948	1.65994	0.108844	0.190694	1.60341	NOTDEG	POSLFC
PINX1	0.200538	4.62047	2.08138	0.0466294	0.0987509	1.98965	NOTDEG	POSLFC
AC079768.4	0.200693	-2.20114	0.39901	0.693025	0.77278	0.394754	NOTDEG	POSLFC
NDUFA6-DT	0.200726	4.63442	1.74225	0.0951187	0.171802	1.66899	NOTDEG	POSLFC
PTGFR	0.200746	0.113694	0.608076	0.547762	0.649667	0.601117	NOTDEG	POSLFC
SETD1B	0.20083	4.06244	2.2402	0.0350988	0.0791344	2.10722	NOTDEG	POSLFC
MICAL3	0.200841	8.89101	2.36803	0.0265531	0.0637838	2.21802	NOTDEG	POSLFC
C9orf152	0.201105	-2.35756	0.713099	0.482894	0.59141	0.701655	NOTDEG	POSLFC
AL109653.3	0.201114	1.18765	1.16292	0.253739	0.364072	1.14131	NOTDEG	POSLFC
GPR61	0.201149	2.41526	0.810679	0.426224	0.53904	0.795669	NOTDEG	POSLFC
GTF3C4	0.201181	3.28581	1.88927	0.0702912	0.135877	1.81003	NOTDEG	POSLFC
UBE2Q2L	0.201299	-0.0197727	0.585916	0.563221	0.66337	0.578064	NOTDEG	POSLFC
SFTPD	0.201467	1.42235	0.899157	0.377557	0.491843	0.882406	NOTDEG	POSLFC
HECTD2	0.201511	5.93827	1.11022	0.276636	0.38911	1.08791	NOTDEG	POSLFC
AC103703.1	0.201526	1.49119	1.53167	0.140131	0.231715	1.4753	NOTDEG	POSLFC
AL139106.1	0.201609	3.84417	1.1189	0.271776	0.38385	1.09898	NOTDEG	POSLFC
PPP6R3	0.201686	7.52776	2.524	0.0187893	0.0487067	2.34968	DEG	POSLFC
AC073288.2	0.202145	-2.62914	0.592825	0.557912	0.658952	0.585945	NOTDEG	POSLFC
CENPC	0.202155	6.45543	2.02138	0.0554131	0.112901	1.91562	NOTDEG	POSLFC
CSNK1E	0.202293	6.22972	1.99961	0.058491	0.117788	1.892	NOTDEG	POSLFC
ABCD2	0.202345	4.45664	0.713682	0.482392	0.590869	0.702461	NOTDEG	POSLFC
AC008534.1	0.202452	-2.5715	0.394014	0.696268	0.775163	0.390363	NOTDEG	POSLFC
GMCL1	0.202454	5.82407	1.84575	0.0744981	0.142296	1.78354	NOTDEG	POSLFC
SIDT1-AS1	0.202468	-3.16497	0.39596	0.69539	0.774637	0.391551	NOTDEG	POSLFC
HELLPAR	0.202641	1.43616	1.03192	0.310093	0.423848	1.01503	NOTDEG	POSLFC
DEF6	0.202649	2.30363	0.922399	0.363444	0.477909	0.908822	NOTDEG	POSLFC
PPM1J	0.202658	-0.476238	0.803806	0.431641	0.543793	0.786386	NOTDEG	POSLFC
NAT8L	0.202714	4.71921	0.835567	0.411348	0.524981	0.821524	NOTDEG	POSLFC
RARG	0.202748	3.02756	1.35766	0.18906	0.291555	1.31336	NOTDEG	POSLFC
AC091978.1	0.202817	3.60939	1.3214	0.197329	0.301034	1.2892	NOTDEG	POSLFC
KRR1	0.202883	4.53022	1.67418	0.106672	0.187849	1.61333	NOTDEG	POSLFC
SPATA33	0.202899	3.33368	1.68441	0.105087	0.185688	1.62067	NOTDEG	POSLFC
AL035415.1	0.202943	-3.47325	0.414383	0.681469	0.763384	0.41046	NOTDEG	POSLFC
ADGRL3-AS1	0.203006	-0.836189	0.521504	0.607526	0.701462	0.513608	NOTDEG	POSLFC
LINC02341	0.203086	-0.736251	0.867871	0.392134	0.506363	0.855754	NOTDEG	POSLFC
AC037459.4	0.203316	-2.95486	0.492635	0.626643	0.717492	0.486457	NOTDEG	POSLFC
LINC01181	0.203439	-3.26147	0.836349	0.423857	0.536711	0.799747	NOTDEG	POSLFC
ZNF184	0.203514	3.33567	1.02699	0.313146	0.427006	1.00864	NOTDEG	POSLFC
HLCS	0.203731	7.2163	2.65167	0.0150726	0.0411665	2.43063	DEG	POSLFC
PRSS55	0.2039	1.3248	0.552231	0.586366	0.683389	0.54411	NOTDEG	POSLFC
IFT52	0.203908	5.39284	2.74356	0.0124722	0.0356471	2.49849	DEG	POSLFC
ADAMTSL1	0.203913	6.10773	0.676892	0.503496	0.610485	0.668999	NOTDEG	POSLFC
SHOC2	0.203918	5.90861	1.79246	0.0847368	0.157041	1.72384	NOTDEG	POSLFC
TAPT1	0.203948	5.88794	2.03154	0.0530597	0.10911	1.93443	NOTDEG	POSLFC
XYLB	0.204018	5.39267	1.41872	0.1692	0.267624	1.37478	NOTDEG	POSLFC
WNK4	0.204034	-2.11833	0.482133	0.633098	0.722899	0.47737	NOTDEG	POSLFC
PRELID3A	0.204118	4.99643	2.31704	0.0294774	0.0691239	2.17704	NOTDEG	POSLFC
CD5	0.204198	-1.98301	0.517137	0.609573	0.703233	0.510683	NOTDEG	POSLFC
RHBDD3	0.204419	4.14242	2.00223	0.0590035	0.11855	1.88817	NOTDEG	POSLFC
CYB5RL	0.204496	2.53795	2.62546	0.0153158	0.0416569	2.42482	DEG	POSLFC
AC010319.4	0.20451	0.373034	0.88326	0.383894	0.498114	0.870743	NOTDEG	POSLFC
FBXO46	0.204541	4.05461	2.45586	0.01986	0.0508186	2.32898	NOTDEG	POSLFC
PPA2	0.204596	6.90027	1.67728	0.105098	0.18569	1.62063	NOTDEG	POSLFC
ZDHHC15	0.204597	3.73409	1.72662	0.096336	0.173381	1.66288	NOTDEG	POSLFC
PXMP2	0.204644	2.68723	0.940261	0.355801	0.470463	0.923396	NOTDEG	POSLFC
AC107982.3	0.20467	-0.641807	0.962206	0.343392	0.458222	0.947485	NOTDEG	POSLFC
HYKK	0.204674	1.63996	1.1405	0.264921	0.376402	1.11484	NOTDEG	POSLFC
AL163051.1	0.204691	-0.776692	0.879948	0.386201	0.500386	0.866527	NOTDEG	POSLFC
LINC00469	0.204699	-2.16899	0.736959	0.469563	0.579594	0.723191	NOTDEG	POSLFC
UQCC1	0.204805	6.37278	2.51797	0.0171817	0.0454562	2.3828	DEG	POSLFC
C5AR2	0.20481	0.793596	0.901334	0.375018	0.489132	0.887113	NOTDEG	POSLFC
OR6A2	0.204842	0.683445	0.556103	0.582518	0.680033	0.549711	NOTDEG	POSLFC
NNT	0.205036	6.52723	1.74368	0.0911254	0.166164	1.68949	NOTDEG	POSLFC
NLRC3	0.205093	1.26359	0.871776	0.390898	0.505175	0.85799	NOTDEG	POSLFC
MEMO1	0.205107	3.10487	0.814624	0.421975	0.535222	0.802999	NOTDEG	POSLFC
ATP6V0A1	0.205149	7.43995	2.32676	0.0266855	0.0640392	2.21609	NOTDEG	POSLFC
AL035701.1	0.205182	2.78328	1.19745	0.240712	0.34995	1.17321	NOTDEG	POSLFC
FRMD6	0.205207	4.74958	0.673315	0.50629	0.613073	0.664625	NOTDEG	POSLFC
SELENOK	0.205325	2.23754	0.93337	0.357842	0.472186	0.919484	NOTDEG	POSLFC
LINC02023	0.205445	-0.758913	0.513185	0.61146	0.704846	0.50799	NOTDEG	POSLFC
ANXA7	0.205606	5.66031	2.16336	0.0383396	0.0847617	2.07121	NOTDEG	POSLFC
AC005837.4	0.205714	-3.61319	0.523763	0.604168	0.698451	0.518416	NOTDEG	POSLFC
KBTBD4	0.205758	1.50314	2.18145	0.0369598	0.0823945	2.08621	NOTDEG	POSLFC
ERP44	0.205765	5.98028	2.43618	0.0221289	0.0553549	2.28815	NOTDEG	POSLFC
AC091932.1	0.205808	0.375944	0.441793	0.662224	0.747293	0.436844	NOTDEG	POSLFC
PPM1D	0.205852	5.33961	1.5067	0.14774	0.240921	1.44756	NOTDEG	POSLFC
ZSWIM3	0.205928	3.45495	2.00709	0.0584862	0.117787	1.89204	NOTDEG	POSLFC
FAM189B	0.205961	4.1315	1.48849	0.150424	0.244187	1.43804	NOTDEG	POSLFC
LINC01868	0.205973	-0.959121	0.386852	0.701573	0.779444	0.383199	NOTDEG	POSLFC
AL355836.2	0.206079	0.574213	0.740911	0.465869	0.576171	0.729217	NOTDEG	POSLFC
LINC01709	0.206117	-1.68977	0.49017	0.627465	0.718118	0.485298	NOTDEG	POSLFC
AP000897.2	0.206135	-3.67411	0.362266	0.719611	0.793908	0.358978	NOTDEG	POSLFC
NAE1	0.206166	5.51017	1.9344	0.0622472	0.123597	1.86453	NOTDEG	POSLFC
B3GALNT2	0.206279	5.17239	1.61328	0.116819	0.201369	1.56827	NOTDEG	POSLFC
UCP3	0.20646	1.57341	1.57512	0.125381	0.212692	1.53257	NOTDEG	POSLFC
AC068418.2	0.206602	-1.64098	0.499908	0.62067	0.712552	0.494901	NOTDEG	POSLFC
ABCG4	0.206661	1.67228	0.902331	0.385829	0.500072	0.867206	NOTDEG	POSLFC
NIPSNAP1	0.206696	4.96942	1.36326	0.184268	0.285786	1.32773	NOTDEG	POSLFC
CCDC59	0.2068	5.28017	1.13934	0.263287	0.374559	1.11865	NOTDEG	POSLFC
TRMT112	0.206832	1.45538	0.785786	0.438214	0.550099	0.775212	NOTDEG	POSLFC
GRTP1	0.206891	1.63538	0.73477	0.468002	0.578188	0.725734	NOTDEG	POSLFC
CCDC83	0.206955	-2.05924	0.625456	0.53625	0.639108	0.618494	NOTDEG	POSLFC
TTC3	0.207055	8.95404	2.20052	0.0378398	0.0838887	2.07659	NOTDEG	POSLFC
AL355347.1	0.207069	1.79651	0.626769	0.535776	0.638729	0.619213	NOTDEG	POSLFC
PSPC1	0.207134	7.35775	1.93853	0.06456	0.127146	1.84829	NOTDEG	POSLFC
AC118658.1	0.207192	-0.921275	0.660711	0.513678	0.619537	0.653121	NOTDEG	POSLFC
NME7	0.20727	6.77172	1.6179	0.115816	0.200083	1.57258	NOTDEG	POSLFC
AC108125.1	0.2074	-0.996083	1.11507	0.276108	0.388478	1.0891	NOTDEG	POSLFC
BTF3L4	0.207441	5.44792	1.69895	0.101698	0.181107	1.63668	NOTDEG	POSLFC
FAM219B	0.207538	3.64299	1.26276	0.216176	0.323326	1.23676	NOTDEG	POSLFC
AL136038.3	0.207593	-1.50972	0.665358	0.51263	0.618693	0.654749	NOTDEG	POSLFC
PAIP2	0.207618	6.10098	2.2199	0.0366622	0.0818962	2.08951	NOTDEG	POSLFC
CSK	0.207672	3.70622	1.5073	0.144243	0.236789	1.46017	NOTDEG	POSLFC
AC006040.1	0.207726	-2.46617	0.62532	0.538042	0.640853	0.615776	NOTDEG	POSLFC
MTHFD1L	0.207766	6.79521	1.53298	0.135467	0.225778	1.49289	NOTDEG	POSLFC
HCLS1	0.207967	2.17997	0.65583	0.517597	0.622939	0.647054	NOTDEG	POSLFC
SMN1	0.208041	2.38525	1.02801	0.311901	0.425712	1.01124	NOTDEG	POSLFC
LINC01090	0.208061	4.87573	0.317792	0.752985	0.821257	0.314706	NOTDEG	POSLFC
AC010201.1	0.208195	-2.35651	0.559524	0.579825	0.677945	0.553641	NOTDEG	POSLFC
CHGB	0.208353	3.36074	0.646552	0.524104	0.628903	0.637032	NOTDEG	POSLFC
AL390839.2	0.208374	0.0846336	0.351168	0.728474	0.801088	0.347156	NOTDEG	POSLFC
SRPK2	0.208489	8.72106	2.43642	0.0228969	0.0568365	2.27515	NOTDEG	POSLFC
LIPI	0.208575	-1.13706	0.438564	0.66441	0.749055	0.433833	NOTDEG	POSLFC
PIGX	0.20861	4.34968	2.71098	0.010838	0.0319732	2.54788	DEG	POSLFC
DNAJC9	0.2087	5.36091	1.39436	0.174319	0.273931	1.35846	NOTDEG	POSLFC
AL135936.1	0.208916	-3.25013	0.445928	0.658749	0.74448	0.441642	NOTDEG	POSLFC
WNT10B	0.208917	3.05314	0.956507	0.357334	0.471753	0.920457	NOTDEG	POSLFC
ADGRF3	0.208934	2.3429	0.850572	0.40203	0.51577	0.838002	NOTDEG	POSLFC
ACTR3	0.209016	5.40852	1.84458	0.0797553	0.150001	1.75211	NOTDEG	POSLFC
PAPOLG	0.209051	4.87783	2.6499	0.0143891	0.0397027	2.4474	DEG	POSLFC
NDUFS1	0.20906	6.70275	2.729	0.0115242	0.0334726	2.52639	DEG	POSLFC
AL356804.1	0.209068	-0.405464	0.648504	0.522522	0.627554	0.639463	NOTDEG	POSLFC
OGDH	0.209121	6.34805	4.20582	0.000536953	0.00346498	3.46161	DEG	POSLFC
AL139340.1	0.209143	-0.678569	0.575044	0.570847	0.66985	0.566804	NOTDEG	POSLFC
PTPN18	0.209209	4.40843	1.74506	0.095292	0.171953	1.66812	NOTDEG	POSLFC
FBXO36	0.209216	4.87836	1.80757	0.0813659	0.152275	1.74282	NOTDEG	POSLFC
LINC01290	0.209286	-0.73565	0.709336	0.483417	0.591848	0.700817	NOTDEG	POSLFC
CLIC2	0.209474	2.83028	1.14496	0.262319	0.373572	1.12093	NOTDEG	POSLFC
C18orf63	0.209481	-2.18593	0.479908	0.63468	0.72413	0.47515	NOTDEG	POSLFC
RNF215	0.209588	4.14858	2.01189	0.0555593	0.113119	1.91448	NOTDEG	POSLFC
ZNF804B	0.2099	7.45188	0.630416	0.534123	0.637471	0.621724	NOTDEG	POSLFC
KLHL3	0.210165	6.5537	3.30192	0.00365387	0.0139891	2.90659	DEG	POSLFC
AC004706.3	0.210186	0.347542	0.420943	0.677458	0.759808	0.415934	NOTDEG	POSLFC
PDIA6	0.210236	5.20003	1.88297	0.0706109	0.136348	1.80797	NOTDEG	POSLFC
FAM210A	0.210266	4.17276	2.36311	0.0245751	0.0599985	2.24802	NOTDEG	POSLFC
DIMT1	0.210349	3.61293	1.52629	0.139203	0.230499	1.47877	NOTDEG	POSLFC
PCDHGA2	0.210423	0.0464215	0.725854	0.47468	0.584482	0.714885	NOTDEG	POSLFC
CYB5D1	0.210591	1.76484	1.08544	0.286095	0.398925	1.06673	NOTDEG	POSLFC
ARPC4	0.210613	3.82571	1.32139	0.19604	0.299608	1.29292	NOTDEG	POSLFC
NNT-AS1	0.210852	5.05818	1.62573	0.116405	0.2008	1.57004	NOTDEG	POSLFC
CDK7	0.210881	4.51879	1.64824	0.109404	0.191429	1.60088	NOTDEG	POSLFC
TONSL	0.210886	1.74909	1.08302	0.290226	0.403291	1.05763	NOTDEG	POSLFC
TTC1	0.210899	5.56742	2.32529	0.0268767	0.0643944	2.2133	NOTDEG	POSLFC
LINC00971	0.210912	-1.10581	0.787038	0.43974	0.551606	0.772632	NOTDEG	POSLFC
LPA	0.210937	-0.0382993	0.897815	0.377492	0.491802	0.882527	NOTDEG	POSLFC
B9D1	0.210941	4.77376	1.23366	0.228104	0.336619	1.20526	NOTDEG	POSLFC
CHST5	0.210979	1.60915	1.14482	0.263275	0.374559	1.11868	NOTDEG	POSLFC
AP000542.2	0.210988	-2.39434	0.565746	0.575651	0.674067	0.559749	NOTDEG	POSLFC
AC090826.1	0.211113	-3.77371	0.448331	0.657559	0.743719	0.443286	NOTDEG	POSLFC
AC016730.1	0.211121	-2.79999	0.422349	0.676014	0.758809	0.417909	NOTDEG	POSLFC
THOC3	0.211163	2.67583	1.52653	0.137017	0.227653	1.48699	NOTDEG	POSLFC
SLC37A3	0.211205	5.39505	2.60018	0.0141469	0.0392151	2.45351	DEG	POSLFC
NDRG4	0.211243	6.29478	1.0884	0.28878	0.401813	1.0608	NOTDEG	POSLFC
TP53BP1	0.211307	6.7145	2.28401	0.0293763	0.0689432	2.1784	NOTDEG	POSLFC
AC074387.1	0.211358	-2.06172	0.484149	0.632006	0.721967	0.478905	NOTDEG	POSLFC
C20orf96	0.211376	2.93157	1.64932	0.113399	0.196723	1.5831	NOTDEG	POSLFC
AC025159.1	0.211405	7.34515	0.943266	0.352839	0.46777	0.929097	NOTDEG	POSLFC
ZSCAN23	0.211408	3.18775	1.51678	0.140504	0.232226	1.47392	NOTDEG	POSLFC
TSPAN19	0.211444	0.746532	0.886108	0.382519	0.496733	0.873264	NOTDEG	POSLFC
AL021707.8	0.21148	-1.40024	0.366265	0.71687	0.791673	0.362645	NOTDEG	POSLFC
LAPTM4A	0.211561	3.46844	2.41031	0.0226351	0.0563762	2.27954	NOTDEG	POSLFC
ZNF790-AS1	0.211562	4.34568	1.72493	0.0951347	0.17182	1.66891	NOTDEG	POSLFC
ZNF653	0.211678	3.44089	2.23263	0.0395579	0.0869079	2.05834	NOTDEG	POSLFC
MGAT1	0.211697	4.0517	1.56372	0.128238	0.216289	1.52109	NOTDEG	POSLFC
VPS53	0.211859	7.69323	2.48095	0.0207125	0.0525979	2.31318	NOTDEG	POSLFC
SH2D3C	0.211961	3.60583	1.09121	0.291261	0.404211	1.05536	NOTDEG	POSLFC
ITSN2	0.212061	7.21988	1.57192	0.129592	0.218095	1.51571	NOTDEG	POSLFC
MEP1B	0.21208	-0.513012	0.513771	0.611159	0.704667	0.50842	NOTDEG	POSLFC
AC106028.3	0.212099	-1.21539	0.915127	0.367466	0.4821	0.901231	NOTDEG	POSLFC
RASA2	0.212115	7.05599	2.05455	0.0484348	0.101707	1.97353	NOTDEG	POSLFC
FKBP3	0.212162	5.14902	1.23419	0.226823	0.335313	1.20858	NOTDEG	POSLFC
CPNE3	0.212208	4.91058	2.38951	0.0251739	0.0611494	2.23872	NOTDEG	POSLFC
PLEKHM2	0.212356	5.79672	3.41427	0.00297776	0.0120108	2.97002	DEG	POSLFC
SIRPB1	0.212364	-1.02311	0.463123	0.646944	0.734513	0.458011	NOTDEG	POSLFC
LINC00433	0.212371	-2.77542	0.71351	0.481381	0.590007	0.704084	NOTDEG	POSLFC
P3H3	0.212382	3.91355	1.01691	0.319611	0.433726	0.995258	NOTDEG	POSLFC
TTTY22	0.212413	-4.29987	0.430794	0.66969	0.753296	0.426574	NOTDEG	POSLFC
PPIG	0.212452	6.49996	2.40971	0.0336447	0.0766599	2.1243	NOTDEG	POSLFC
AC074286.1	0.212522	2.81115	0.982776	0.335467	0.450179	0.963161	NOTDEG	POSLFC
PPP1R15B	0.212561	3.18728	1.22738	0.231063	0.339777	1.19762	NOTDEG	POSLFC
TCL6	0.212605	-3.38751	0.491649	0.627298	0.718021	0.485533	NOTDEG	POSLFC
RAD54B	0.212717	2.22877	1.7901	0.0832101	0.15483	1.73236	NOTDEG	POSLFC
AC239804.1	0.212733	-1.77858	0.576525	0.568424	0.667832	0.570375	NOTDEG	POSLFC
TMEM25	0.212821	3.671	1.12974	0.268824	0.380689	1.10577	NOTDEG	POSLFC
GPC6-AS1	0.212828	-3.09757	0.417533	0.679521	0.761588	0.413116	NOTDEG	POSLFC
TMEM248	0.212971	5.08094	3.08293	0.00471076	0.0169363	2.82617	DEG	POSLFC
XXYLT1	0.213133	5.7245	1.81627	0.0790328	0.148934	1.75633	NOTDEG	POSLFC
PRPS1	0.213165	1.72705	1.26638	0.218351	0.325717	1.23092	NOTDEG	POSLFC
RUFY3	0.213401	7.91346	2.08824	0.0479637	0.100945	1.97769	NOTDEG	POSLFC
AC016738.2	0.213445	-3.00342	0.467255	0.644494	0.732424	0.461425	NOTDEG	POSLFC
SLF1	0.213463	5.64273	1.30871	0.200254	0.304688	1.28083	NOTDEG	POSLFC
KLHL9	0.213545	3.73253	1.26463	0.217619	0.32486	1.23288	NOTDEG	POSLFC
CYB5B	0.213561	5.4354	2.39734	0.0227275	0.0565541	2.27799	NOTDEG	POSLFC
STAU1	0.213657	6.28365	2.70418	0.0118909	0.0342998	2.51536	DEG	POSLFC
HMCES	0.213689	4.03693	1.46375	0.153328	0.247747	1.42787	NOTDEG	POSLFC
AC008737.1	0.213787	-3.90182	0.39955	0.69306	0.772789	0.394706	NOTDEG	POSLFC
AL592402.1	0.213824	1.11625	0.731091	0.47056	0.580526	0.721569	NOTDEG	POSLFC
MBD3	0.213865	4.63128	1.52996	0.13893	0.230154	1.47979	NOTDEG	POSLFC
DCAKD	0.213911	5.72048	1.54785	0.134567	0.224742	1.49633	NOTDEG	POSLFC
CFAP99	0.214063	1.33137	1.07848	0.290628	0.4037	1.05675	NOTDEG	POSLFC
AL035252.2	0.214139	-1.42849	0.590495	0.559588	0.660308	0.583453	NOTDEG	POSLFC
DCP1A	0.214181	6.01375	2.67559	0.0141875	0.0392821	2.45248	DEG	POSLFC
DEXI	0.21424	1.68038	1.34026	0.19295	0.295953	1.3019	NOTDEG	POSLFC
AL359513.1	0.214388	-1.66232	0.809683	0.425409	0.538231	0.797072	NOTDEG	POSLFC
GCC1	0.21439	1.28894	1.50737	0.146198	0.239207	1.45309	NOTDEG	POSLFC
AC016766.1	0.214601	2.96833	0.648245	0.521599	0.626783	0.640882	NOTDEG	POSLFC
AC139491.4	0.214716	-0.977418	0.485581	0.631671	0.721751	0.479376	NOTDEG	POSLFC
TRAK2	0.214817	6.18601	3.1394	0.00447305	0.0162789	2.84272	DEG	POSLFC
GOLGA6C	0.214889	-4.6773	0.348766	0.730104	0.802363	0.344987	NOTDEG	POSLFC
RYR3	0.214906	7.70901	0.803888	0.428553	0.541062	0.79167	NOTDEG	POSLFC
TEX30	0.214958	1.52763	1.34516	0.188359	0.290723	1.31545	NOTDEG	POSLFC
SIRPG	0.214993	-1.16836	0.568443	0.573833	0.67243	0.562416	NOTDEG	POSLFC
PCDHB11	0.215066	0.901937	1.18619	0.247585	0.35765	1.15623	NOTDEG	POSLFC
AC098818.2	0.215067	-2.29022	0.461434	0.647709	0.735236	0.456948	NOTDEG	POSLFC
SLC27A5	0.215161	4.17971	2.35175	0.0276002	0.0657123	2.20292	NOTDEG	POSLFC
CYTIP	0.215179	-0.196183	0.834374	0.413617	0.527087	0.817546	NOTDEG	POSLFC
N4BP2L2	0.215231	8.46516	1.62676	0.117595	0.202453	1.56495	NOTDEG	POSLFC
KIF5C	0.215326	8.20438	2.64697	0.0141196	0.039177	2.45421	DEG	POSLFC
AC106038.1	0.215418	-0.992509	1.16306	0.257806	0.368695	1.13159	NOTDEG	POSLFC
LIPH	0.215512	-0.498962	1.03548	0.311225	0.425072	1.01265	NOTDEG	POSLFC
APOC4	0.215532	-2.728	0.565961	0.577347	0.675739	0.557264	NOTDEG	POSLFC
AL034348.1	0.215551	3.3963	0.835526	0.409816	0.523559	0.824218	NOTDEG	POSLFC
AC005264.1	0.215625	-2.99528	0.564308	0.578709	0.676932	0.555271	NOTDEG	POSLFC
AC096773.1	0.215629	-2.86127	0.507664	0.616382	0.708901	0.500985	NOTDEG	POSLFC
PRR29-AS1	0.215677	-1.05865	0.777871	0.443418	0.555197	0.766434	NOTDEG	POSLFC
KIAA0753	0.215705	5.29486	1.54052	0.135005	0.225237	1.49465	NOTDEG	POSLFC
INKA2-AS1	0.215814	0.645802	0.660617	0.513738	0.619537	0.653029	NOTDEG	POSLFC
SLC3A2	0.215815	4.55534	1.66568	0.111488	0.194095	1.59154	NOTDEG	POSLFC
TMX4	0.215817	5.35753	1.41627	0.166666	0.26443	1.383	NOTDEG	POSLFC
C7orf33	0.215823	-3.99548	0.405688	0.687758	0.768545	0.401899	NOTDEG	POSLFC
TMEM39B	0.215877	5.10794	1.76278	0.0877959	0.161401	1.70714	NOTDEG	POSLFC
FBXL19-AS1	0.215908	1.13019	0.787795	0.438747	0.5506	0.774311	NOTDEG	POSLFC
AL121906.2	0.215909	-1.04803	0.583931	0.563492	0.663554	0.577662	NOTDEG	POSLFC
AL513164.1	0.215922	-0.704159	0.707851	0.485176	0.593446	0.698002	NOTDEG	POSLFC
NAT14	0.215986	2.5482	0.97581	0.338211	0.452925	0.957706	NOTDEG	POSLFC
AC106801.1	0.216107	-3.24646	0.331459	0.742528	0.81262	0.328507	NOTDEG	POSLFC
LINC02739	0.216247	-1.67382	0.567838	0.574828	0.673377	0.560956	NOTDEG	POSLFC
XIAP-AS1	0.216283	-2.96493	0.385231	0.703482	0.781263	0.380625	NOTDEG	POSLFC
KANTR	0.216346	7.11561	2.70048	0.0134346	0.0377493	2.47204	DEG	POSLFC
POLE	0.216359	4.06609	1.56416	0.131496	0.220773	1.50823	NOTDEG	POSLFC
STX1A	0.216532	4.75143	1.07706	0.29345	0.406445	1.05058	NOTDEG	POSLFC
LINC01913	0.216538	-3.16169	0.524296	0.603805	0.698174	0.518937	NOTDEG	POSLFC
AC090607.3	0.216619	-2.2283	0.601956	0.551581	0.653189	0.595392	NOTDEG	POSLFC
AL645568.1	0.216648	6.27432	2.27064	0.0336442	0.0766599	2.12431	NOTDEG	POSLFC
CHPF	0.216652	1.96506	0.775056	0.445225	0.556836	0.763399	NOTDEG	POSLFC
ADRA2A	0.216667	-0.126586	0.886848	0.385056	0.499217	0.868617	NOTDEG	POSLFC
AC022034.1	0.216697	0.491893	0.776314	0.443447	0.555197	0.766386	NOTDEG	POSLFC
LRRC75A	0.216711	3.47795	1.13487	0.266571	0.378242	1.11099	NOTDEG	POSLFC
HTT	0.216767	7.28778	2.48969	0.018357	0.0478575	2.35834	DEG	POSLFC
ABCA7	0.216825	4.53497	1.27679	0.21548	0.322469	1.23864	NOTDEG	POSLFC
ARHGEF38	0.216849	-1.1426	0.568196	0.57435	0.6729	0.561656	NOTDEG	POSLFC
FTX	0.216863	10.4094	2.08746	0.0451584	0.0962873	2.00318	NOTDEG	POSLFC
TAF1A-AS1	0.216878	-0.627507	0.99484	0.327516	0.442037	0.979129	NOTDEG	POSLFC
AC025048.2	0.216889	3.23308	2.12723	0.042887	0.092538	2.02481	NOTDEG	POSLFC
AL512303.1	0.216906	-0.658008	1.14863	0.259496	0.370523	1.12758	NOTDEG	POSLFC
JRK	0.217064	3.80392	1.96701	0.0603998	0.120711	1.87786	NOTDEG	POSLFC
MAP3K7CL	0.217163	2.95598	1.26536	0.215169	0.322122	1.23948	NOTDEG	POSLFC
PLPPR3	0.217176	2.32717	0.916956	0.370506	0.484924	0.895526	NOTDEG	POSLFC
CDKAL1	0.2173	7.69238	2.06702	0.0506048	0.105196	1.95482	NOTDEG	POSLFC
SNX33	0.217316	0.911606	1.18483	0.248332	0.358495	1.15441	NOTDEG	POSLFC
LINC02021	0.217342	3.23298	1.6772	0.10851	0.190236	1.60493	NOTDEG	POSLFC
TAF1B	0.217348	4.95136	1.86162	0.0721781	0.13876	1.79799	NOTDEG	POSLFC
ACTR3B	0.217646	5.76685	1.31968	0.196607	0.300171	1.29128	NOTDEG	POSLFC
H2AFY2	0.217712	4.63624	1.61973	0.116326	0.200712	1.57038	NOTDEG	POSLFC
AC004835.1	0.217759	-2.41069	0.544768	0.589811	0.686401	0.53911	NOTDEG	POSLFC
KCMF1	0.217798	5.83309	2.24318	0.0321736	0.0740412	2.14225	NOTDEG	POSLFC
NRXN3	0.218147	11.6725	1.579	0.124487	0.21149	1.53621	NOTDEG	POSLFC
AL121929.2	0.218177	1.73376	0.822108	0.417411	0.53093	0.810921	NOTDEG	POSLFC
AL161729.4	0.218178	-1.80383	0.639803	0.527001	0.631248	0.63259	NOTDEG	POSLFC
ZNRF2	0.218178	5.4007	2.25434	0.0341764	0.0775645	2.11798	NOTDEG	POSLFC
CBY1	0.218468	4.60025	1.68698	0.103722	0.183902	1.62707	NOTDEG	POSLFC
CHRNA10	0.218512	0.173363	0.939714	0.355372	0.470047	0.924219	NOTDEG	POSLFC
RNF168	0.218546	5.42786	2.11505	0.0451925	0.096353	2.00286	NOTDEG	POSLFC
KLF10	0.218566	0.807123	0.854481	0.400984	0.51472	0.839866	NOTDEG	POSLFC
SMG6	0.218643	7.20852	3.1008	0.00568537	0.0195912	2.7654	DEG	POSLFC
FBXO45	0.218644	3.0496	2.04074	0.0511509	0.106048	1.95021	NOTDEG	POSLFC
MSS51	0.218768	2.89343	1.22108	0.23126	0.340004	1.19712	NOTDEG	POSLFC
AKR1C2	0.218803	-0.0727025	0.586341	0.561892	0.662309	0.580034	NOTDEG	POSLFC
ERCC6	0.218884	5.37159	2.50579	0.0197825	0.0506741	2.33045	NOTDEG	POSLFC
AC087071.1	0.218936	-3.81572	0.445547	0.659724	0.745085	0.440294	NOTDEG	POSLFC
AL356020.1	0.219014	0.799549	0.939663	0.355059	0.469892	0.924821	NOTDEG	POSLFC
PTPN1	0.219071	5.93963	2.15848	0.0400691	0.0877583	2.05304	NOTDEG	POSLFC
PDLIM4	0.219077	-0.498865	0.55878	0.58093	0.678758	0.552026	NOTDEG	POSLFC
ZMYM4	0.219106	7.08668	2.73819	0.0138861	0.0386818	2.4602	DEG	POSLFC
STC2	0.219294	-2.73421	0.500459	0.621552	0.713223	0.493652	NOTDEG	POSLFC
AC015813.3	0.219486	-2.76507	0.421196	0.677224	0.759693	0.416255	NOTDEG	POSLFC
MAP3K1	0.219595	4.65277	1.66036	0.107649	0.189084	1.60885	NOTDEG	POSLFC
CISD1	0.219689	4.76757	1.91109	0.0663661	0.129771	1.83594	NOTDEG	POSLFC
SREK1	0.219697	6.37598	1.79595	0.085371	0.157897	1.72034	NOTDEG	POSLFC
MXD4	0.219871	4.84987	1.76833	0.0915892	0.166798	1.68707	NOTDEG	POSLFC
TSC22D2	0.219923	6.28878	1.55208	0.130794	0.219774	1.51098	NOTDEG	POSLFC
ZNF566	0.219954	5.06879	2.29458	0.0294186	0.069024	2.17783	NOTDEG	POSLFC
LRRC8A	0.220123	4.48861	1.53563	0.136547	0.227122	1.48877	NOTDEG	POSLFC
MTUS2-AS1	0.22021	-2.16431	0.45315	0.654678	0.741306	0.447273	NOTDEG	POSLFC
DTNA	0.220264	9.11443	1.13656	0.26449	0.375864	1.11584	NOTDEG	POSLFC
SLC38A7	0.220379	4.59478	2.13444	0.0425887	0.0920358	2.02772	NOTDEG	POSLFC
SSR1	0.220412	5.46727	2.91247	0.00726984	0.0236373	2.68422	DEG	POSLFC
RIDA	0.220424	3.42457	1.79151	0.0847274	0.157034	1.72389	NOTDEG	POSLFC
PER1	0.220498	4.87846	1.39258	0.180059	0.28056	1.34057	NOTDEG	POSLFC
AC010442.1	0.220736	-2.11373	0.634313	0.53053	0.634445	0.627198	NOTDEG	POSLFC
NEB	0.220756	3.25792	0.932046	0.358515	0.472922	0.918198	NOTDEG	POSLFC
CXorf38	0.220772	3.56332	3.3498	0.00229959	0.00988626	3.04854	DEG	POSLFC
ZNF438	0.220789	6.49607	2.17346	0.0398425	0.0873997	2.05538	NOTDEG	POSLFC
BTBD1	0.221041	5.15551	2.95035	0.0059954	0.0204197	2.74803	DEG	POSLFC
AL159978.1	0.221074	-1.39909	0.46821	0.64291	0.731144	0.463635	NOTDEG	POSLFC
AC104411.1	0.221141	-0.40852	1.00105	0.326395	0.440813	0.981402	NOTDEG	POSLFC
AC104561.1	0.221151	-1.49637	1.05863	0.301502	0.414903	1.03322	NOTDEG	POSLFC
AC103591.3	0.22126	-2.67185	0.456452	0.651663	0.738618	0.451453	NOTDEG	POSLFC
AC106729.1	0.221296	3.27066	0.862884	0.395584	0.509743	0.849535	NOTDEG	POSLFC
AL596330.2	0.221307	-1.87976	0.485215	0.63129	0.721435	0.479912	NOTDEG	POSLFC
NDUFAF5	0.221372	5.18411	2.42413	0.0228744	0.0568002	2.27553	NOTDEG	POSLFC
AL445493.3	0.221384	-2.40424	0.556123	0.582449	0.680008	0.549811	NOTDEG	POSLFC
WASL	0.221415	5.50909	1.97345	0.0582175	0.117345	1.89406	NOTDEG	POSLFC
AC046130.2	0.221498	1.40442	0.919771	0.364795	0.479273	0.906267	NOTDEG	POSLFC
TMEM59L	0.221548	5.27116	0.947286	0.352485	0.467388	0.92978	NOTDEG	POSLFC
SOX15	0.221937	0.361332	0.780902	0.440783	0.552601	0.770871	NOTDEG	POSLFC
COMMD1	0.221981	7.19407	2.28032	0.0328416	0.0752916	2.13401	NOTDEG	POSLFC
AC245041.2	0.222001	-0.449433	0.49184	0.626736	0.717569	0.486326	NOTDEG	POSLFC
ZMIZ1	0.222036	6.73091	1.33787	0.192535	0.295506	1.30312	NOTDEG	POSLFC
LRRC58	0.222055	4.74905	2.10372	0.0439651	0.0942665	2.01442	NOTDEG	POSLFC
FYN	0.222063	7.95624	1.83954	0.0754303	0.143693	1.77784	NOTDEG	POSLFC
CCDC138	0.222303	5.97843	2.13388	0.0436819	0.093806	2.01713	NOTDEG	POSLFC
CACNA2D1	0.222354	9.05033	1.52276	0.140082	0.231675	1.47549	NOTDEG	POSLFC
TEF	0.222458	5.53223	2.18437	0.0398462	0.0874011	2.05534	NOTDEG	POSLFC
RFX8	0.222511	3.40884	0.950387	0.351386	0.466257	0.931904	NOTDEG	POSLFC
KRT14	0.22258	-4.45456	0.430903	0.669531	0.753177	0.426791	NOTDEG	POSLFC
SYNJ1	0.222585	6.35556	2.47735	0.0206744	0.0525197	2.31388	NOTDEG	POSLFC
DCK	0.222661	1.95554	1.10408	0.279537	0.39206	1.08136	NOTDEG	POSLFC
ACBD6	0.22269	7.16856	2.46692	0.0205826	0.0523604	2.31556	NOTDEG	POSLFC
C12orf43	0.222818	3.25858	2.53655	0.0187066	0.0485317	2.35133	DEG	POSLFC
RPE	0.222866	5.4002	1.39053	0.176801	0.276727	1.35067	NOTDEG	POSLFC
CFAP53	0.222875	2.64368	1.12028	0.27283	0.384771	1.09657	NOTDEG	POSLFC
IGDCC3	0.222983	4.09279	2.4707	0.0227276	0.0565541	2.27798	NOTDEG	POSLFC
AL450322.1	0.223041	-0.0918807	0.649165	0.52207	0.62722	0.640157	NOTDEG	POSLFC
TAS2R43	0.223097	-1.53329	0.565749	0.576373	0.674775	0.55869	NOTDEG	POSLFC
TSPYL2	0.223119	5.73254	1.29572	0.20941	0.315436	1.25519	NOTDEG	POSLFC
NBAS	0.223171	7.85403	1.93016	0.0627806	0.12439	1.86074	NOTDEG	POSLFC
SETD3	0.223187	6.15526	1.91838	0.0643138	0.126777	1.85	NOTDEG	POSLFC
CEP170B	0.223195	4.4013	1.09114	0.286046	0.398877	1.06684	NOTDEG	POSLFC
GALR3	0.22321	-2.133	0.724169	0.477132	0.586573	0.710923	NOTDEG	POSLFC
SSBP4	0.223235	5.13527	0.889137	0.383334	0.497544	0.87177	NOTDEG	POSLFC
LINC02293	0.223287	-1.59474	0.845235	0.404456	0.518248	0.833689	NOTDEG	POSLFC
AC008080.4	0.223366	-3.13266	0.332488	0.741764	0.812159	0.329519	NOTDEG	POSLFC
TMEM68	0.223385	4.17826	2.5599	0.0156997	0.0424484	2.41582	DEG	POSLFC
AC012213.4	0.223484	-0.554722	0.556025	0.582778	0.680199	0.549331	NOTDEG	POSLFC
C12orf54	0.223517	0.42293	1.20186	0.238622	0.347646	1.17844	NOTDEG	POSLFC
AP003396.5	0.223531	-2.24743	0.52083	0.607113	0.70107	0.514198	NOTDEG	POSLFC
WSB2	0.223656	4.98712	2.05802	0.0512747	0.106244	1.94917	NOTDEG	POSLFC
LINC00519	0.223709	-2.56255	0.650529	0.520612	0.625835	0.642402	NOTDEG	POSLFC
AC132219.1	0.22374	-1.53341	0.510511	0.61331	0.706355	0.505355	NOTDEG	POSLFC
HSPA9	0.223742	5.54245	1.919	0.0642322	0.126665	1.85056	NOTDEG	POSLFC
MAGI1	0.223764	8.99908	2.96514	0.00577617	0.0198234	2.76022	DEG	POSLFC
CASC3	0.223841	6.03267	2.72787	0.0127081	0.0361849	2.49185	DEG	POSLFC
AL359922.2	0.223852	-3.84225	0.378996	0.707793	0.784542	0.374822	NOTDEG	POSLFC
TMEM71	0.223856	-0.492868	0.654454	0.518224	0.623511	0.646085	NOTDEG	POSLFC
DNAJC15	0.223974	4.51063	1.81574	0.0794326	0.149492	1.75399	NOTDEG	POSLFC
AC072039.2	0.223995	-1.23582	0.760347	0.452797	0.564119	0.750759	NOTDEG	POSLFC
C4BPB	0.224003	-3.25297	0.672518	0.508116	0.61466	0.661774	NOTDEG	POSLFC
AC112722.1	0.224132	2.97698	1.24158	0.224274	0.332347	1.21524	NOTDEG	POSLFC
SLC16A1-AS1	0.22414	7.33409	2.36936	0.0283544	0.0670812	2.19235	NOTDEG	POSLFC
AC087721.1	0.224225	-4.83731	0.457467	0.651747	0.738684	0.451337	NOTDEG	POSLFC
CELA1	0.224271	-3.48038	0.365089	0.717524	0.792152	0.36177	NOTDEG	POSLFC
MIXL1	0.224357	-3.3329	0.718314	0.480939	0.589641	0.704794	NOTDEG	POSLFC
SLC25A51	0.224406	4.83654	3.06511	0.00505266	0.0178555	2.80366	DEG	POSLFC
EIF4E	0.224412	5.55195	2.24545	0.033464	0.0763878	2.12647	NOTDEG	POSLFC
PFDN2	0.224608	3.91098	2.43186	0.0228425	0.0567505	2.27606	NOTDEG	POSLFC
MX1	0.22468	3.12111	1.70635	0.100032	0.178625	1.6447	NOTDEG	POSLFC
KCTD8	0.224788	7.99145	1.55784	0.133881	0.223877	1.49897	NOTDEG	POSLFC
PIN1	0.224832	4.78132	1.38775	0.175107	0.274928	1.35597	NOTDEG	POSLFC
ANAPC10	0.224837	6.4584	2.45892	0.0197194	0.0505756	2.33165	NOTDEG	POSLFC
SPTBN2	0.224846	5.29964	0.860645	0.398112	0.51213	0.844998	NOTDEG	POSLFC
CNEP1R1	0.224865	3.2456	2.77499	0.00952812	0.0290342	2.5925	DEG	POSLFC
AL513323.1	0.224876	-2.44012	0.700032	0.489128	0.597088	0.691697	NOTDEG	POSLFC
AC011978.2	0.224924	-0.278051	0.912879	0.368377	0.482899	0.899518	NOTDEG	POSLFC
SPATA3-AS1	0.224955	-1.19675	0.591099	0.55874	0.65955	0.584714	NOTDEG	POSLFC
AC006230.1	0.224961	3.26286	1.14194	0.262307	0.373572	1.12096	NOTDEG	POSLFC
WDR78	0.225121	4.73963	1.95927	0.0651902	0.128079	1.84395	NOTDEG	POSLFC
RNF111	0.225215	6.55524	2.46328	0.0210128	0.0531731	2.30775	NOTDEG	POSLFC
PHF13	0.225233	2.50736	1.59239	0.123767	0.210497	1.53915	NOTDEG	POSLFC
RAB6A	0.22528	7.35526	2.00657	0.0535855	0.10994	1.93017	NOTDEG	POSLFC
MIR4422HG	0.225281	0.306498	0.973555	0.340783	0.455669	0.95262	NOTDEG	POSLFC
DDR2	0.225332	3.96598	1.00103	0.324564	0.439009	0.985122	NOTDEG	POSLFC
SCAF1	0.225374	3.84195	1.93837	0.0641206	0.126498	1.85134	NOTDEG	POSLFC
MFSD4B	0.22552	5.63505	1.75948	0.088364	0.162187	1.70409	NOTDEG	POSLFC
AC010680.3	0.225584	0.428263	1.00023	0.326539	0.440966	0.98111	NOTDEG	POSLFC
RNF187	0.225637	3.86895	0.69826	0.492319	0.600251	0.686625	NOTDEG	POSLFC
AC099552.5	0.22576	-4.63072	0.372437	0.712433	0.788225	0.36859	NOTDEG	POSLFC
BAK1	0.225842	1.52177	1.03602	0.308206	0.42199	1.01899	NOTDEG	POSLFC
SLC35A2	0.225914	1.01311	1.62834	0.113575	0.196981	1.58232	NOTDEG	POSLFC
PDPK1	0.226087	5.33297	2.1726	0.0394981	0.0868095	2.05896	NOTDEG	POSLFC
AL449403.2	0.226089	1.57424	0.603658	0.550463	0.652213	0.597067	NOTDEG	POSLFC
GNPDA1	0.226196	3.79606	2.47329	0.0194631	0.050083	2.33654	NOTDEG	POSLFC
INO80D	0.226241	6.21906	2.65077	0.0147448	0.0404556	2.43859	DEG	POSLFC
CNTLN	0.226305	5.16552	1.54232	0.133933	0.22395	1.49877	NOTDEG	POSLFC
LRRC56	0.226518	1.47932	1.45757	0.160422	0.256516	1.40365	NOTDEG	POSLFC
TUBB3	0.226544	3.8824	1.0337	0.32845	0.443033	0.97724	NOTDEG	POSLFC
TOMM70	0.226612	4.6658	2.16578	0.0392367	0.0863869	2.0617	NOTDEG	POSLFC
ZNF221	0.226621	2.32369	1.59483	0.12357	0.210205	1.53996	NOTDEG	POSLFC
AC107204.1	0.226916	4.36869	2.22355	0.0356089	0.0800151	2.10137	NOTDEG	POSLFC
KCNA3	0.227032	-1.2099	0.590942	0.560881	0.661399	0.581534	NOTDEG	POSLFC
RBM11	0.227142	2.39444	1.15756	0.255886	0.366568	1.13617	NOTDEG	POSLFC
ITPR3	0.227163	0.916308	0.856987	0.398029	0.512092	0.845147	NOTDEG	POSLFC
TANGO6	0.227173	6.64047	3.10622	0.00557455	0.0192878	2.77181	DEG	POSLFC
CNOT4	0.227323	6.7455	2.40189	0.0235978	0.058165	2.26362	NOTDEG	POSLFC
METTL27	0.227346	1.10965	1.18391	0.253418	0.363793	1.14209	NOTDEG	POSLFC
LINC00114	0.227419	-2.39428	0.662698	0.512437	0.618599	0.655048	NOTDEG	POSLFC
TPM3	0.227422	5.52979	1.62173	0.114989	0.198953	1.57616	NOTDEG	POSLFC
AC090589.2	0.227436	-0.571158	0.75864	0.455002	0.566186	0.747101	NOTDEG	POSLFC
ZNF716	0.227467	-2.72804	0.618526	0.540763	0.64341	0.61166	NOTDEG	POSLFC
LINC01891	0.227544	-2.14543	0.743189	0.463861	0.574422	0.732504	NOTDEG	POSLFC
ATOH8	0.227644	2.61783	0.863647	0.3951	0.509235	0.850404	NOTDEG	POSLFC
AL356489.4	0.227688	-4.36984	0.356044	0.725239	0.798618	0.351465	NOTDEG	POSLFC
FAM78A	0.227707	2.61138	1.48387	0.149493	0.243024	1.44132	NOTDEG	POSLFC
CRABP2	0.227972	0.36041	0.906279	0.374126	0.488345	0.888771	NOTDEG	POSLFC
LRTM2	0.228004	2.13934	0.813007	0.424139	0.536997	0.799261	NOTDEG	POSLFC
HINT3	0.228146	4.60213	1.01147	0.322054	0.436424	0.990246	NOTDEG	POSLFC
NDUFAF2	0.228153	6.12429	2.53241	0.0166088	0.0442742	2.39526	DEG	POSLFC
NFATC3	0.228188	6.64641	2.26874	0.0333353	0.0761839	2.12802	NOTDEG	POSLFC
NRF1	0.228371	6.98102	2.21206	0.0344677	0.0779865	2.11456	NOTDEG	POSLFC
KCNJ5	0.228373	0.345714	0.933971	0.35917	0.473483	0.916947	NOTDEG	POSLFC
SLC25A32	0.228384	4.54832	1.96353	0.0605434	0.120924	1.87682	NOTDEG	POSLFC
MARK3	0.228452	7.98655	2.94212	0.00783861	0.0250155	2.65894	DEG	POSLFC
LINC01710	0.22861	-3.10775	0.661081	0.514215	0.619905	0.652289	NOTDEG	POSLFC
AC002306.1	0.228794	-3.83487	0.358333	0.722523	0.796205	0.355089	NOTDEG	POSLFC
ARID3B	0.228984	4.1823	2.65427	0.0134977	0.0378823	2.47036	DEG	POSLFC
AC005180.1	0.229054	-2.75593	0.565322	0.575924	0.674304	0.559348	NOTDEG	POSLFC
TRAM1	0.22906	4.73253	2.29139	0.0301235	0.0703183	2.16846	NOTDEG	POSLFC
GSK3A	0.229259	3.41598	1.7956	0.08232	0.153578	1.73738	NOTDEG	POSLFC
AC091182.2	0.229321	-4.01426	0.377774	0.708173	0.784887	0.374311	NOTDEG	POSLFC
TNPO3	0.22935	6.03694	3.58712	0.00143106	0.00694001	3.18831	DEG	POSLFC
LINC01389	0.229366	-1.00715	0.533197	0.5977	0.693204	0.527712	NOTDEG	POSLFC
COLCA1	0.22955	-0.356016	0.879018	0.388197	0.502465	0.862891	NOTDEG	POSLFC
AC124852.1	0.229576	6.84487	0.909576	0.373565	0.487746	0.889815	NOTDEG	POSLFC
AC104123.1	0.229591	5.37657	1.53439	0.139501	0.230833	1.47765	NOTDEG	POSLFC
FAF2	0.229624	5.80886	2.98095	0.00721539	0.0234939	2.68674	DEG	POSLFC
EPC1	0.2297	7.07597	2.32642	0.0286161	0.0675002	2.18873	NOTDEG	POSLFC
GRAMD4	0.229776	5.35958	1.25424	0.222788	0.330621	1.21915	NOTDEG	POSLFC
AL139384.2	0.229787	-1.01314	0.801103	0.429808	0.542099	0.789521	NOTDEG	POSLFC
NTN3	0.229845	-4.77748	0.407084	0.686744	0.76771	0.403278	NOTDEG	POSLFC
SAMD8	0.229854	6.01502	2.49794	0.0180069	0.0471241	2.36548	DEG	POSLFC
GOLGA3	0.229884	5.99872	3.81974	0.0011594	0.00595464	3.24868	DEG	POSLFC
NUMBL	0.230054	4.77131	1.34431	0.190181	0.292779	1.31004	NOTDEG	POSLFC
CDK12	0.230178	6.61981	3.00281	0.00639221	0.0214442	2.72695	DEG	POSLFC
ARHGEF35	0.230202	-2.63196	0.585148	0.562684	0.662982	0.57886	NOTDEG	POSLFC
YWHAZ	0.230263	6.85788	1.39614	0.177474	0.277599	1.34857	NOTDEG	POSLFC
TRIM17	0.23029	2.32381	0.743048	0.463792	0.574393	0.732616	NOTDEG	POSLFC
RANBP10	0.230454	5.83568	1.52299	0.139595	0.23095	1.4773	NOTDEG	POSLFC
ZNF732	0.230472	-0.0676056	0.789765	0.435668	0.54758	0.77953	NOTDEG	POSLFC
CHMP4B	0.230762	4.45014	2.10352	0.046082	0.0978075	1.99464	NOTDEG	POSLFC
FAM215B	0.230773	2.77183	0.836698	0.411466	0.525069	0.821316	NOTDEG	POSLFC
ABCC9	0.230787	3.36186	0.905616	0.372124	0.486284	0.892502	NOTDEG	POSLFC
TTC21A	0.231049	4.18645	1.05078	0.303065	0.416395	1.02988	NOTDEG	POSLFC
AL020994.2	0.231205	0.631285	0.451671	0.65465	0.741304	0.447311	NOTDEG	POSLFC
AC020928.1	0.23149	-1.23222	0.861798	0.396499	0.510648	0.847891	NOTDEG	POSLFC
LAMTOR5-AS1	0.231511	4.97686	2.49226	0.0189797	0.0490848	2.34593	DEG	POSLFC
CCL22	0.231548	-3.98967	0.471901	0.64192	0.730249	0.465016	NOTDEG	POSLFC
VANGL1	0.231645	0.508465	1.06449	0.297128	0.410433	1.04261	NOTDEG	POSLFC
NCOA4	0.231692	4.21457	2.85323	0.00937775	0.0286883	2.59797	DEG	POSLFC
AL390866.1	0.231695	-3.49714	0.575559	0.569074	0.668306	0.569416	NOTDEG	POSLFC
AC006252.1	0.231745	-2.84343	0.627561	0.534888	0.638013	0.620562	NOTDEG	POSLFC
AL627309.1	0.23178	0.5355	1.38644	0.177151	0.27717	1.34958	NOTDEG	POSLFC
RAB36	0.231816	1.68491	1.13918	0.266056	0.377605	1.11219	NOTDEG	POSLFC
CBX5	0.231828	5.34381	2.71229	0.0127268	0.0362274	2.49132	DEG	POSLFC
VENTX	0.231882	-1.51918	0.410247	0.684447	0.765796	0.406403	NOTDEG	POSLFC
AC018653.4	0.231982	-3.20227	0.446367	0.65889	0.74452	0.441446	NOTDEG	POSLFC
FBLN7	0.232049	4.32593	0.703964	0.488112	0.596202	0.693315	NOTDEG	POSLFC
CBX1	0.232074	4.96403	2.56359	0.0163936	0.0438711	2.40003	DEG	POSLFC
PABPC1	0.232157	5.94044	2.16279	0.0434865	0.0934901	2.01901	NOTDEG	POSLFC
DRC3	0.232307	1.9939	1.10147	0.280763	0.393377	1.07861	NOTDEG	POSLFC
VPS13D	0.23231	7.78842	4.51553	0.000119566	0.00117392	3.84701	DEG	POSLFC
TIMM9	0.232318	3.92815	2.26322	0.0329863	0.0755616	2.13225	NOTDEG	POSLFC
AC013391.3	0.232383	-0.336078	0.89939	0.379213	0.493474	0.879348	NOTDEG	POSLFC
UBAP1L	0.232523	6.03063	2.82267	0.00921609	0.028293	2.60393	DEG	POSLFC
CCDC169	0.232533	1.38558	1.36332	0.183474	0.284818	1.33014	NOTDEG	POSLFC
MATR3	0.232535	2.76857	1.23783	0.226323	0.334814	1.20989	NOTDEG	POSLFC
AF111169.3	0.232606	-0.705774	1.18406	0.249094	0.359338	1.15255	NOTDEG	POSLFC
KLHL21	0.232829	4.07819	1.22207	0.230901	0.33965	1.19804	NOTDEG	POSLFC
SPACA3	0.233017	-2.3419	0.67022	0.50768	0.614291	0.662454	NOTDEG	POSLFC
EPB41L1	0.233081	7.21454	2.85047	0.00930957	0.0285283	2.60047	DEG	POSLFC
NMD3	0.233142	6.02709	1.33908	0.192941	0.295953	1.30193	NOTDEG	POSLFC
TRAF6	0.233251	4.62736	2.19034	0.0382531	0.0846029	2.07213	NOTDEG	POSLFC
B3GALT6	0.233253	1.35379	1.06592	0.296971	0.410294	1.04295	NOTDEG	POSLFC
JMY	0.233286	5.80142	3.17795	0.00379841	0.0143792	2.89444	DEG	POSLFC
ASB7	0.233321	4.65606	3.92403	0.00104933	0.00553549	3.27695	DEG	POSLFC
NDFIP1	0.233494	6.91797	1.8919	0.0678772	0.132079	1.82582	NOTDEG	POSLFC
MAP1LC3B	0.23359	4.18645	1.67702	0.108749	0.190597	1.60384	NOTDEG	POSLFC
RIC8B	0.233662	6.22237	2.04567	0.0497671	0.103883	1.96196	NOTDEG	POSLFC
RSBN1L	0.23371	6.19773	2.50217	0.0178293	0.0467444	2.36914	DEG	POSLFC
CERS5	0.233746	5.86209	2.13379	0.0408791	0.0891573	2.04475	NOTDEG	POSLFC
AZGP1	0.233919	0.977683	0.482834	0.632849	0.722666	0.477721	NOTDEG	POSLFC
BMF	0.234081	-0.609556	0.931774	0.358654	0.473083	0.917933	NOTDEG	POSLFC
AL137786.2	0.234201	-2.54785	0.446042	0.659057	0.744624	0.441216	NOTDEG	POSLFC
AP000842.2	0.234334	0.605597	0.858096	0.39757	0.511702	0.845968	NOTDEG	POSLFC
EXT2	0.234387	6.26849	2.77605	0.00982834	0.0297319	2.58181	DEG	POSLFC
CD47	0.234509	6.90034	2.12177	0.0419532	0.0909417	2.03398	NOTDEG	POSLFC
LINC01429	0.234566	0.609078	0.971779	0.340293	0.455162	0.953587	NOTDEG	POSLFC
MGAT3	0.234606	5.90728	2.34308	0.0284197	0.0671744	2.19144	NOTDEG	POSLFC
AL139246.5	0.234613	2.03095	0.984562	0.335739	0.450412	0.962618	NOTDEG	POSLFC
FANCC	0.234632	5.28417	1.31545	0.198628	0.302711	1.28547	NOTDEG	POSLFC
NLRP2B	0.234682	-1.28587	0.683638	0.500297	0.607349	0.674022	NOTDEG	POSLFC
AC092139.1	0.234689	0.967441	1.56133	0.128861	0.217122	1.51861	NOTDEG	POSLFC
HCCS	0.234784	1.0201	1.39447	0.175142	0.274968	1.35587	NOTDEG	POSLFC
AC113383.1	0.235218	5.05991	1.2986	0.208146	0.313962	1.25868	NOTDEG	POSLFC
AC104078.2	0.235232	-1.2698	0.814896	0.42205	0.535264	0.80287	NOTDEG	POSLFC
AKTIP	0.235281	3.90664	2.59352	0.0143732	0.0396703	2.4478	DEG	POSLFC
FER1L5	0.235303	2.96216	1.06509	0.297493	0.410819	1.04182	NOTDEG	POSLFC
AC012322.1	0.235361	-1.33893	0.589211	0.561433	0.661888	0.580714	NOTDEG	POSLFC
LINC02826	0.235455	1.24799	0.612327	0.54568	0.6478	0.604246	NOTDEG	POSLFC
LARP4	0.235513	6.06219	2.77744	0.0092152	0.028293	2.60397	DEG	POSLFC
FRMD6-AS1	0.235514	1.20318	0.861136	0.396085	0.510214	0.848633	NOTDEG	POSLFC
PHETA1	0.235563	0.290603	1.05575	0.300753	0.414188	1.03482	NOTDEG	POSLFC
AC027601.1	0.235633	-2.72497	0.510762	0.613943	0.706887	0.504453	NOTDEG	POSLFC
RAD51D	0.235644	5.25823	2.16379	0.0406065	0.0886904	2.04753	NOTDEG	POSLFC
ZNF292	0.235696	7.98863	2.59605	0.0158452	0.0427575	2.41246	DEG	POSLFC
TMED6	0.23572	0.939597	1.47015	0.151598	0.245627	1.43391	NOTDEG	POSLFC
AL078604.2	0.235981	-2.93446	0.721162	0.478832	0.588011	0.708182	NOTDEG	POSLFC
MARVELD2	0.236018	0.0421907	1.45145	0.156701	0.251853	1.41626	NOTDEG	POSLFC
INTS6-AS1	0.236115	3.78935	1.8807	0.07416	0.141803	1.78562	NOTDEG	POSLFC
AKR1C3	0.23613	1.71543	1.14607	0.261394	0.372458	1.1231	NOTDEG	POSLFC
PLEKHB2	0.236141	4.90036	2.16578	0.040924	0.0892349	2.0443	NOTDEG	POSLFC
CTPS1	0.23629	3.93687	2.67925	0.0123194	0.0352803	2.50286	DEG	POSLFC
NOM1	0.236362	4.45214	2.68389	0.0139805	0.0388771	2.45776	DEG	POSLFC
REC114	0.236368	-0.546647	0.856151	0.399536	0.513343	0.84245	NOTDEG	POSLFC
AL161891.1	0.236392	0.952261	1.19382	0.242129	0.351656	1.16968	NOTDEG	POSLFC
POM121	0.236704	6.13886	2.7968	0.00966146	0.0293442	2.58772	DEG	POSLFC
AC011337.1	0.236705	0.507277	1.00239	0.325665	0.440033	0.982884	NOTDEG	POSLFC
LINC01699	0.236705	-2.62292	0.358099	0.722701	0.796371	0.354851	NOTDEG	POSLFC
MMP17	0.236713	5.75399	0.989726	0.332659	0.447506	0.968771	NOTDEG	POSLFC
ADORA2A-AS1	0.236715	-0.992369	0.745233	0.461744	0.572694	0.735978	NOTDEG	POSLFC
AC087276.1	0.236723	-1.43193	0.692698	0.494953	0.602716	0.682452	NOTDEG	POSLFC
LINC01046	0.236757	-4.02281	0.383175	0.704625	0.782231	0.379085	NOTDEG	POSLFC
EYA2	0.236778	5.03822	0.561883	0.578236	0.676489	0.555963	NOTDEG	POSLFC
PDLIM7	0.237171	3.49035	0.82696	0.41616	0.529618	0.813101	NOTDEG	POSLFC
CALM3	0.237257	5.40754	0.756823	0.456947	0.568115	0.743883	NOTDEG	POSLFC
AL451166.1	0.23728	-2.42891	0.614978	0.547552	0.649513	0.601432	NOTDEG	POSLFC
PCSK5	0.237666	5.68109	1.0671	0.29523	0.408458	1.04672	NOTDEG	POSLFC
CCDC96	0.237715	-2.07031	0.685362	0.499567	0.606923	0.67517	NOTDEG	POSLFC
WASIR2	0.237736	-3.03405	0.43757	0.66496	0.749382	0.433075	NOTDEG	POSLFC
GNS	0.237783	4.79514	2.80663	0.00857696	0.0267938	2.62847	DEG	POSLFC
EFCAB7	0.237983	4.78391	1.69583	0.0999396	0.178527	1.64515	NOTDEG	POSLFC
PCNP	0.237992	5.38511	2.54825	0.0171993	0.0454873	2.38242	DEG	POSLFC
ATP1A3	0.238047	6.38406	0.908669	0.375046	0.489146	0.887062	NOTDEG	POSLFC
Z69733.1	0.238131	1.76221	1.96816	0.0621562	0.123433	1.86518	NOTDEG	POSLFC
BMPR1B	0.238174	5.83849	0.533289	0.597965	0.693454	0.52733	NOTDEG	POSLFC
RLF	0.238179	6.89649	2.71405	0.0129304	0.0366309	2.48568	DEG	POSLFC
SPEG	0.238204	4.5539	0.980394	0.336923	0.45141	0.960263	NOTDEG	POSLFC
FBXO28	0.23821	6.05625	2.60645	0.0161084	0.0432811	2.40645	DEG	POSLFC
WWC2	0.238273	6.29345	2.21003	0.0357725	0.0803138	2.0995	NOTDEG	POSLFC
LMNA	0.238339	4.82999	2.05481	0.0525687	0.108348	1.93845	NOTDEG	POSLFC
MNT	0.238502	4.07012	2.42811	0.0240418	0.0590012	2.25646	NOTDEG	POSLFC
LINC01640	0.23851	-0.629144	0.693498	0.493161	0.601119	0.685289	NOTDEG	POSLFC
AL358777.1	0.23855	-0.35968	0.772061	0.445924	0.557565	0.762227	NOTDEG	POSLFC
FREM1	0.238577	4.58675	0.990712	0.329498	0.44417	0.975126	NOTDEG	POSLFC
HAS2	0.238584	-0.356698	0.82573	0.417115	0.530624	0.811437	NOTDEG	POSLFC
ARSH	0.238587	-2.94504	0.535099	0.597406	0.692976	0.528134	NOTDEG	POSLFC
AC009522.1	0.238748	4.58334	1.05685	0.298746	0.412173	1.03913	NOTDEG	POSLFC
DEPDC5	0.238792	6.11192	3.1158	0.00515903	0.0181756	2.79693	DEG	POSLFC
LINC01541	0.239034	-3.96094	0.509098	0.61429	0.707145	0.503959	NOTDEG	POSLFC
AC068700.1	0.239122	-0.979283	0.820539	0.421014	0.534332	0.804663	NOTDEG	POSLFC
AL035658.1	0.239136	-1.51885	0.733281	0.470178	0.580155	0.722189	NOTDEG	POSLFC
KDM5C	0.239349	5.08485	2.50715	0.018481	0.0481112	2.35584	DEG	POSLFC
LINC02810	0.239363	-2.82323	0.485104	0.631013	0.721278	0.480302	NOTDEG	POSLFC
TTC9C	0.239368	4.22268	2.09188	0.047259	0.0997833	1.98397	NOTDEG	POSLFC
AL591506.1	0.239411	2.49582	1.34731	0.187645	0.289948	1.31758	NOTDEG	POSLFC
ACVR2B	0.239424	4.93512	3.10493	0.00469768	0.0169061	2.82706	DEG	POSLFC
IZUMO2	0.239469	-0.681747	0.791858	0.434461	0.546508	0.78158	NOTDEG	POSLFC
YARS	0.239499	5.72602	2.67464	0.016375	0.0438458	2.40045	DEG	POSLFC
OR2T10	0.239669	-1.26719	0.474319	0.638801	0.727627	0.469375	NOTDEG	POSLFC
UCHL5	0.239766	4.64842	2.26806	0.0327015	0.0750336	2.13573	NOTDEG	POSLFC
KCNN1	0.239839	4.1777	0.974296	0.338669	0.45339	0.956799	NOTDEG	POSLFC
SHISA5	0.23986	4.00848	2.07882	0.0494999	0.1034	1.96426	NOTDEG	POSLFC
PACSIN2	0.239934	5.86085	2.49289	0.0190071	0.0491342	2.34539	DEG	POSLFC
CHCHD3	0.239992	7.26766	2.13407	0.0424102	0.0917389	2.02947	NOTDEG	POSLFC
RRM1-AS1	0.240068	-4.94319	0.452237	0.655248	0.741689	0.446484	NOTDEG	POSLFC
RSPH14	0.240179	1.72178	1.25313	0.223188	0.331113	1.21809	NOTDEG	POSLFC
EIF1	0.240181	4.43465	0.629003	0.533955	0.637297	0.62198	NOTDEG	POSLFC
PANTR1	0.240204	7.1732	1.90431	0.0661862	0.129599	1.83716	NOTDEG	POSLFC
AL390728.5	0.24023	-0.708536	0.808114	0.42659	0.539317	0.795041	NOTDEG	POSLFC
AC099508.1	0.240273	-1.15207	0.770675	0.449367	0.560798	0.756471	NOTDEG	POSLFC
TCF7L2	0.240273	6.73496	1.45568	0.155534	0.250473	1.42025	NOTDEG	POSLFC
SUMO2	0.240376	4.63061	2.35297	0.0284331	0.067184	2.19126	NOTDEG	POSLFC
MRPL3	0.240429	4.69528	2.58483	0.0162119	0.04349	2.40411	DEG	POSLFC
THSD4	0.240472	4.901	0.703205	0.487766	0.595905	0.693866	NOTDEG	POSLFC
SEMA4A	0.240507	3.78487	1.39088	0.180131	0.280628	1.34035	NOTDEG	POSLFC
RNF207	0.240564	3.20904	1.06577	0.297925	0.411278	1.04089	NOTDEG	POSLFC
PRRG4	0.240568	-0.521354	0.790797	0.437267	0.549078	0.776817	NOTDEG	POSLFC
CKAP2L	0.240589	-1.3403	0.837762	0.410206	0.523919	0.823531	NOTDEG	POSLFC
TGM4	0.240615	-2.7124	0.549326	0.586717	0.683633	0.543599	NOTDEG	POSLFC
NUP153	0.240667	6.04383	3.12163	0.00533986	0.0186688	2.78578	DEG	POSLFC
AP001120.5	0.240727	-1.90754	0.481264	0.634169	0.723816	0.475867	NOTDEG	POSLFC
LINC01497	0.240762	-1.18498	0.585232	0.56378	0.663727	0.577236	NOTDEG	POSLFC
AL021368.1	0.240806	1.41706	1.48446	0.149149	0.242587	1.44254	NOTDEG	POSLFC
UBE2R2	0.240839	7.5936	1.77433	0.0900521	0.164603	1.69512	NOTDEG	POSLFC
UPP1	0.240864	4.53291	1.17866	0.251148	0.361417	1.14757	NOTDEG	POSLFC
MAGI1-IT1	0.240876	-0.647796	0.7556	0.455645	0.566838	0.746038	NOTDEG	POSLFC
AC090398.2	0.240916	-3.97423	0.491535	0.627345	0.718021	0.485467	NOTDEG	POSLFC
AC073578.2	0.240982	1.67141	0.516195	0.611212	0.7047	0.508345	NOTDEG	POSLFC
BCL2L2	0.241039	3.71044	2.39445	0.0228786	0.0568054	2.27546	NOTDEG	POSLFC
AC018754.1	0.241046	2.53772	1.54531	0.13242	0.222014	1.50463	NOTDEG	POSLFC
SAFB2	0.24105	6.6677	2.24607	0.0319696	0.0736542	2.14479	NOTDEG	POSLFC
SIVA1	0.241101	3.19003	1.91654	0.0671209	0.130908	1.83086	NOTDEG	POSLFC
FAM122A	0.241276	1.81743	1.58554	0.127124	0.214886	1.52554	NOTDEG	POSLFC
AC017050.1	0.241298	3.54267	1.00076	0.324919	0.439273	0.9844	NOTDEG	POSLFC
AC009185.1	0.241311	-0.242545	0.935372	0.356919	0.47141	0.921251	NOTDEG	POSLFC
STXBP5	0.241377	8.2917	1.59958	0.119836	0.205462	1.55546	NOTDEG	POSLFC
AL158800.1	0.241455	-1.06403	0.726488	0.475139	0.584823	0.714142	NOTDEG	POSLFC
GPR89B	0.241457	4.65922	2.45345	0.0217305	0.054586	2.29505	NOTDEG	POSLFC
DNASE2B	0.241495	-1.25812	0.700678	0.48873	0.596777	0.69233	NOTDEG	POSLFC
ZNF382	0.241501	5.04794	3.21971	0.00300667	0.0120968	2.96706	DEG	POSLFC
EMID1	0.24151	4.89217	1.15548	0.260583	0.371669	1.12501	NOTDEG	POSLFC
AL589765.4	0.241515	-1.30105	0.694752	0.493518	0.601402	0.684724	NOTDEG	POSLFC
RAB5B	0.241539	4.77812	2.10775	0.0440456	0.0943899	2.01366	NOTDEG	POSLFC
AC090945.1	0.241558	5.17484	2.10367	0.0470283	0.0994274	1.98605	NOTDEG	POSLFC
AC009244.2	0.241634	-2.7217	0.62647	0.538158	0.640932	0.615601	NOTDEG	POSLFC
METTL7A	0.241682	3.96427	0.831304	0.41216	0.525691	0.820099	NOTDEG	POSLFC
AP002748.6	0.241746	1.87864	0.965281	0.341875	0.456854	0.950468	NOTDEG	POSLFC
AC005695.3	0.241914	-1.6983	0.834662	0.411243	0.52487	0.821708	NOTDEG	POSLFC
AF241728.2	0.242074	-0.0241864	1.4794	0.149125	0.242562	1.44263	NOTDEG	POSLFC
ARHGDIG	0.242094	2.71648	0.683522	0.500192	0.607298	0.674188	NOTDEG	POSLFC
ZNF560	0.242248	-2.79949	0.516683	0.609044	0.702736	0.511438	NOTDEG	POSLFC
VPS45	0.242509	6.68212	2.33702	0.02786	0.0662048	2.19925	NOTDEG	POSLFC
CNOT6	0.242556	5.38476	3.34919	0.00214071	0.00937761	3.06998	DEG	POSLFC
AC020661.4	0.242629	-0.558742	1.26252	0.216176	0.323326	1.23676	NOTDEG	POSLFC
PPP4R2	0.242643	6.20884	1.46644	0.155483	0.250428	1.42043	NOTDEG	POSLFC
AC021979.3	0.242714	-1.54284	0.723678	0.476136	0.585699	0.712531	NOTDEG	POSLFC
ADGRG5	0.242735	0.0180811	0.872944	0.390415	0.504664	0.858866	NOTDEG	POSLFC
ZNF131	0.242886	6.95262	3.98783	0.000669252	0.00405542	3.40187	DEG	POSLFC
AC137932.3	0.242946	0.971318	1.30527	0.210932	0.317247	1.25101	NOTDEG	POSLFC
LINC02541	0.243025	-2.87876	0.654907	0.517358	0.622781	0.647423	NOTDEG	POSLFC
AC011124.1	0.243039	-1.84772	1.11434	0.286797	0.399781	1.06518	NOTDEG	POSLFC
CADM1	0.243055	9.02644	1.5772	0.124901	0.212038	1.53452	NOTDEG	POSLFC
DCAF10	0.243085	6.66954	2.29927	0.0311001	0.0720578	2.15579	NOTDEG	POSLFC
AC090993.1	0.243179	1.96475	0.77557	0.44437	0.555984	0.764835	NOTDEG	POSLFC
DSTN	0.243221	5.44611	1.45836	0.157837	0.253198	1.41239	NOTDEG	POSLFC
SH2D1A	0.243297	-4.67026	0.455262	0.652531	0.739456	0.450249	NOTDEG	POSLFC
LINC01491	0.24332	-1.70329	0.494954	0.624335	0.715466	0.489716	NOTDEG	POSLFC
AC011491.2	0.243334	-3.64708	0.446739	0.658204	0.744127	0.442395	NOTDEG	POSLFC
SH3KBP1	0.243342	7.151	3.06309	0.00570222	0.0196281	2.76443	DEG	POSLFC
NDUFAF1	0.243346	3.52472	2.38225	0.0260559	0.0628875	2.22538	NOTDEG	POSLFC
AC012313.5	0.243589	0.946103	1.07455	0.290868	0.403854	1.05622	NOTDEG	POSLFC
AC011995.2	0.243662	6.53904	0.816665	0.422082	0.535264	0.802814	NOTDEG	POSLFC
MRM1	0.243767	2.67145	1.81902	0.0802416	0.150738	1.74929	NOTDEG	POSLFC
AC068787.2	0.243833	1.53521	0.62567	0.536553	0.639417	0.618034	NOTDEG	POSLFC
YTHDF2	0.243961	4.90987	2.78879	0.00938963	0.0287186	2.59753	DEG	POSLFC
CCDC124	0.244395	3.24019	1.79727	0.085463	0.158011	1.71983	NOTDEG	POSLFC
AC104051.1	0.244405	-1.41544	0.991088	0.332369	0.447162	0.969352	NOTDEG	POSLFC
AC093722.1	0.244512	-4.26792	0.432064	0.669007	0.752746	0.427512	NOTDEG	POSLFC
AF117829.1	0.244547	6.84182	1.92035	0.0652415	0.128146	1.8436	NOTDEG	POSLFC
SCOC	0.244657	4.22714	1.06157	0.301073	0.41449	1.03414	NOTDEG	POSLFC
ERN1	0.244716	3.59882	2.93235	0.00627296	0.0211553	2.73316	DEG	POSLFC
AC092168.1	0.244734	-1.91877	0.439764	0.66317	0.748038	0.435541	NOTDEG	POSLFC
AL021707.4	0.24477	-1.55018	0.801876	0.430075	0.542365	0.789064	NOTDEG	POSLFC
C11orf95	0.244775	1.34795	1.29678	0.207357	0.313113	1.26087	NOTDEG	POSLFC
SERPINB2	0.244942	-3.08897	0.489156	0.628715	0.719205	0.483537	NOTDEG	POSLFC
AC006974.2	0.245048	-1.73701	0.622531	0.540933	0.643517	0.611403	NOTDEG	POSLFC
ZCWPW2	0.245071	5.53198	1.99307	0.0565059	0.114585	1.90711	NOTDEG	POSLFC
AP002075.1	0.245134	-1.91815	0.831487	0.412058	0.525607	0.820278	NOTDEG	POSLFC
TSEN2	0.245161	5.94777	2.70961	0.0122931	0.0352261	2.50362	DEG	POSLFC
KCNIP1	0.24522	6.75081	1.00948	0.32251	0.43694	0.989313	NOTDEG	POSLFC
COLQ	0.2454	6.14182	1.7414	0.0961675	0.173148	1.66372	NOTDEG	POSLFC
ZNF764	0.245623	2.02846	1.98779	0.055729	0.1134	1.91315	NOTDEG	POSLFC
NCOA3	0.245834	6.21261	2.81604	0.010085	0.0302904	2.5729	DEG	POSLFC
AL022337.1	0.246011	-1.81849	0.667066	0.509665	0.616071	0.659359	NOTDEG	POSLFC
ZNF875	0.246092	5.46255	4.17498	0.000227416	0.00187506	3.68644	DEG	POSLFC
UBALD1	0.246201	3.16892	1.21257	0.237098	0.34607	1.18227	NOTDEG	POSLFC
AL353748.3	0.246204	1.18115	1.753	0.0899813	0.164505	1.6955	NOTDEG	POSLFC
AC116158.1	0.246216	-1.05895	0.791327	0.434767	0.546749	0.781061	NOTDEG	POSLFC
LINC00534	0.246241	3.04383	1.008	0.321256	0.435548	0.99188	NOTDEG	POSLFC
PHF5A	0.246413	2.62155	1.75985	0.0921904	0.16766	1.68395	NOTDEG	POSLFC
TPRG1	0.24647	3.72696	1.60173	0.121068	0.207031	1.55031	NOTDEG	POSLFC
ZNF473	0.246479	2.32713	2.66252	0.0138061	0.03853	2.46227	DEG	POSLFC
AC091185.1	0.246533	-2.45983	0.55991	0.581085	0.678912	0.5518	NOTDEG	POSLFC
MEIS3	0.246583	5.44071	0.968856	0.342723	0.457521	0.948798	NOTDEG	POSLFC
CCDC157	0.246706	1.73139	1.25066	0.223369	0.331323	1.21762	NOTDEG	POSLFC
ZNF680	0.246712	5.5724	1.83863	0.0755811	0.143861	1.77692	NOTDEG	POSLFC
LINC00640	0.246804	0.396473	0.969815	0.339743	0.454554	0.954673	NOTDEG	POSLFC
RIMKLB	0.246852	5.28904	1.5556	0.133114	0.222918	1.50193	NOTDEG	POSLFC
SH2D4A	0.246913	0.644561	0.847621	0.404514	0.518281	0.833587	NOTDEG	POSLFC
MAP3K19	0.246955	-0.202317	1.03022	0.310876	0.424676	1.01338	NOTDEG	POSLFC
ACAP2	0.247105	7.30767	2.74537	0.0107118	0.0317014	2.55196	DEG	POSLFC
HENMT1	0.247123	1.99676	1.70859	0.0975227	0.175111	1.65698	NOTDEG	POSLFC
NBPF9	0.247187	3.71182	1.86514	0.0725331	0.139312	1.79576	NOTDEG	POSLFC
AC026124.2	0.247211	-1.41131	1.13114	0.268258	0.380093	1.10708	NOTDEG	POSLFC
MAN1A2	0.247433	7.4447	2.57545	0.0150031	0.0410156	2.4323	DEG	POSLFC
AC008764.8	0.247471	1.82566	2.29497	0.029468	0.0691076	2.17717	NOTDEG	POSLFC
EPS15L1	0.247536	6.74349	3.55338	0.00214384	0.00938629	3.06955	DEG	POSLFC
RAB11FIP3	0.247544	7.52632	2.18782	0.0392285	0.0863754	2.06178	NOTDEG	POSLFC
LINC01765	0.247549	-3.3508	0.577207	0.570243	0.669341	0.567694	NOTDEG	POSLFC
AC104389.5	0.247652	2.57254	0.632109	0.53195	0.635642	0.625031	NOTDEG	POSLFC
BRWD1-IT1	0.247728	-1.90817	0.692247	0.495386	0.603142	0.681767	NOTDEG	POSLFC
AC090099.1	0.247796	-3.90035	0.511878	0.613164	0.706244	0.505562	NOTDEG	POSLFC
RGPD5	0.247813	2.87397	2.17393	0.0394855	0.0867885	2.05909	NOTDEG	POSLFC
FITM2	0.247903	2.90847	2.57089	0.0179821	0.0470704	2.36599	DEG	POSLFC
AC062004.1	0.247947	-2.47692	0.590583	0.560413	0.660968	0.582229	NOTDEG	POSLFC
MED26	0.247966	4.18909	2.47565	0.0197256	0.0505872	2.33153	NOTDEG	POSLFC
AC097534.2	0.248051	3.05139	1.25354	0.219616	0.327092	1.22755	NOTDEG	POSLFC
AC099066.2	0.248105	-0.0326525	0.836293	0.40939	0.523128	0.824967	NOTDEG	POSLFC
AL121897.1	0.248179	-1.77455	0.771644	0.448364	0.559827	0.758145	NOTDEG	POSLFC
AC105101.2	0.248213	-2.19632	0.533307	0.599093	0.694343	0.525705	NOTDEG	POSLFC
LINC01169	0.248329	-1.47056	0.80069	0.429886	0.54215	0.789387	NOTDEG	POSLFC
ZNF341	0.248329	4.31045	2.77333	0.0108196	0.0319417	2.54847	DEG	POSLFC
AC123777.1	0.248524	-1.21745	0.631748	0.532867	0.636367	0.623636	NOTDEG	POSLFC
SLC7A2	0.248563	3.90165	0.925105	0.362527	0.476837	0.910561	NOTDEG	POSLFC
LINC02802	0.248601	2.29228	0.996677	0.328602	0.443174	0.976935	NOTDEG	POSLFC
AC073655.3	0.248685	-3.32732	0.603161	0.550838	0.65263	0.596506	NOTDEG	POSLFC
ISM1	0.248694	0.514051	0.717021	0.479279	0.588457	0.707462	NOTDEG	POSLFC
AP006261.1	0.24871	3.67641	1.04166	0.311803	0.425646	1.01145	NOTDEG	POSLFC
AL162311.3	0.248885	-0.570464	1.27628	0.218788	0.326216	1.22976	NOTDEG	POSLFC
AC069222.1	0.248974	-1.05875	0.821305	0.417811	0.531251	0.810225	NOTDEG	POSLFC
AC016542.1	0.248976	-3.24208	0.674651	0.504898	0.611775	0.666803	NOTDEG	POSLFC
OSER1-DT	0.249324	3.28195	3.22172	0.00341709	0.0133229	2.92749	DEG	POSLFC
AC120036.4	0.249503	0.148811	1.20807	0.236493	0.345352	1.1838	NOTDEG	POSLFC
SPINT1	0.249512	-1.25884	0.81887	0.419111	0.532528	0.807964	NOTDEG	POSLFC
STX2	0.24952	5.27674	2.72509	0.0104727	0.0311571	2.55982	DEG	POSLFC
TMX2	0.249553	5.33078	3.80042	0.0010615	0.00558125	3.2737	DEG	POSLFC
OR9Q1	0.249568	0.271336	0.770763	0.446876	0.558464	0.760634	NOTDEG	POSLFC
AZU1	0.249581	1.10925	1.15167	0.263109	0.374363	1.11907	NOTDEG	POSLFC
LINC01004	0.249591	6.0991	2.05342	0.0485504	0.101853	1.97252	NOTDEG	POSLFC
DNAJC18	0.249608	5.08626	2.42156	0.0225399	0.0561877	2.28114	NOTDEG	POSLFC
NDUFAF4	0.249764	2.7967	2.22124	0.0337724	0.0768725	2.12278	NOTDEG	POSLFC
AC012513.1	0.249885	-3.17314	0.669881	0.510267	0.616655	0.658422	NOTDEG	POSLFC
AC060834.2	0.249897	-0.155732	0.49025	0.627722	0.718304	0.484935	NOTDEG	POSLFC
TM7SF3	0.249957	5.7632	1.98523	0.0560272	0.113854	1.91082	NOTDEG	POSLFC
ACACA	0.250002	8.08147	3.67014	0.00123056	0.00622063	3.2317	DEG	POSLFC
ATP2C2-AS1	0.25002	1.16578	1.31416	0.19914	0.30333	1.28401	NOTDEG	POSLFC
CLIP3	0.250026	4.93659	1.65655	0.111187	0.193796	1.59288	NOTDEG	POSLFC
ZNF250	0.250033	4.01687	2.72881	0.0116064	0.033657	2.52389	DEG	POSLFC
AC105402.3	0.250099	1.05557	0.375827	0.709802	0.786272	0.372122	NOTDEG	POSLFC
SOX4	0.25012	2.32346	1.27239	0.216392	0.323529	1.23618	NOTDEG	POSLFC
ARMH3	0.250209	7.06367	2.94515	0.00719876	0.023445	2.68751	DEG	POSLFC
PIP4K2C	0.250209	4.08282	1.51498	0.141141	0.232959	1.47155	NOTDEG	POSLFC
CCDC171	0.250377	6.93431	1.7515	0.0923385	0.167816	1.68319	NOTDEG	POSLFC
SNHG29	0.250428	4.4961	1.68883	0.102568	0.182249	1.63253	NOTDEG	POSLFC
ANKRD30A	0.250454	1.68707	0.641789	0.525728	0.630221	0.634541	NOTDEG	POSLFC
AL845331.2	0.250679	0.838942	0.529877	0.600424	0.695464	0.523791	NOTDEG	POSLFC
HECTD4	0.25082	8.20873	3.76186	0.00111255	0.00577585	3.2604	DEG	POSLFC
TMEM267	0.250827	4.49816	2.92577	0.00753554	0.0242728	2.6722	DEG	POSLFC
ZNF829	0.250989	2.38278	2.18335	0.0368906	0.0822785	2.08697	NOTDEG	POSLFC
Z83843.1	0.251033	5.24248	1.95247	0.0618188	0.122913	1.86759	NOTDEG	POSLFC
ZNF71	0.251047	3.68685	1.82934	0.0769823	0.145882	1.76847	NOTDEG	POSLFC
AL645939.5	0.251069	-2.61121	0.582267	0.564598	0.664449	0.576026	NOTDEG	POSLFC
AC003086.1	0.251073	-1.04796	0.818031	0.419647	0.533021	0.807034	NOTDEG	POSLFC
SLC30A2	0.251095	-1.99667	0.682213	0.500171	0.607297	0.674221	NOTDEG	POSLFC
CENPV	0.251121	3.71745	2.17915	0.0370415	0.0825512	2.08531	NOTDEG	POSLFC
IL9R	0.251188	-3.24351	0.570827	0.572232	0.671019	0.564767	NOTDEG	POSLFC
ACSL5	0.251199	0.359263	0.858127	0.397409	0.511587	0.846258	NOTDEG	POSLFC
AC087893.2	0.251213	-1.4445	0.759383	0.453359	0.564654	0.749826	NOTDEG	POSLFC
AL031008.1	0.251298	-2.51187	0.777846	0.445544	0.557187	0.762865	NOTDEG	POSLFC
UQCRB	0.251329	3.34197	0.890059	0.38029	0.494619	0.877362	NOTDEG	POSLFC
RASGRP1	0.251336	4.12432	1.44544	0.159969	0.255886	1.40518	NOTDEG	POSLFC
MCPH1	0.251353	6.7948	3.22007	0.00300384	0.0120888	2.96735	DEG	POSLFC
LINC01823	0.251502	-0.26734	0.988256	0.332999	0.447881	0.968091	NOTDEG	POSLFC
MPHOSPH8	0.25167	7.28611	2.27407	0.0342176	0.0775912	2.1175	NOTDEG	POSLFC
AC104653.1	0.251725	0.724337	1.28979	0.208353	0.314237	1.25811	NOTDEG	POSLFC
AP3M2	0.251797	4.23104	3.18649	0.00457022	0.0165562	2.83586	DEG	POSLFC
GCNT2	0.251883	3.39404	1.49061	0.149913	0.243609	1.43984	NOTDEG	POSLFC
AC018685.2	0.251891	4.00074	0.68619	0.498185	0.605679	0.677348	NOTDEG	POSLFC
AC006004.1	0.251935	-1.96433	0.513263	0.611406	0.704846	0.508067	NOTDEG	POSLFC
WDR89	0.251946	4.13549	3.37198	0.002898	0.0117549	2.97836	DEG	POSLFC
VWA3B	0.251991	0.994563	0.896782	0.376747	0.491076	0.883906	NOTDEG	POSLFC
AP000438.1	0.25203	-0.764709	0.483494	0.632521	0.72244	0.478181	NOTDEG	POSLFC
DLG5-AS1	0.252038	-1.71602	1.08186	0.290241	0.403291	1.05759	NOTDEG	POSLFC
PRKG2	0.252066	4.69415	0.820642	0.419143	0.532545	0.807908	NOTDEG	POSLFC
ZBTB7A	0.252086	6.65423	1.93921	0.0665782	0.130088	1.83451	NOTDEG	POSLFC
SNURF	0.252199	0.915465	1.17153	0.255451	0.366036	1.13721	NOTDEG	POSLFC
MYPOP	0.252213	3.82745	2.43785	0.0232323	0.0574609	2.26959	NOTDEG	POSLFC
PDGFRA	0.252286	4.5687	0.999911	0.326729	0.44116	0.980725	NOTDEG	POSLFC
HLCS-IT1	0.2523	-2.63195	0.858159	0.400732	0.514512	0.840314	NOTDEG	POSLFC
AC012467.2	0.252491	0.886501	1.25583	0.218623	0.32602	1.2302	NOTDEG	POSLFC
COLEC12	0.25264	4.68104	0.832723	0.411371	0.524987	0.821484	NOTDEG	POSLFC
LINC00607	0.25276	0.939338	0.90357	0.373216	0.487437	0.890465	NOTDEG	POSLFC
AC104574.2	0.252785	2.39344	0.874477	0.388584	0.502744	0.862189	NOTDEG	POSLFC
AC092368.3	0.252867	-0.83708	0.772116	0.446945	0.558501	0.760519	NOTDEG	POSLFC
GSTA4	0.252896	5.66924	2.61098	0.0145802	0.0400956	2.44264	DEG	POSLFC
AC012146.3	0.252908	-2.56605	0.803174	0.42799	0.540541	0.792636	NOTDEG	POSLFC
RBBP9	0.252916	1.60744	2.13767	0.040537	0.0885789	2.04823	NOTDEG	POSLFC
AL512452.1	0.252928	-0.744932	0.648198	0.525569	0.630083	0.634785	NOTDEG	POSLFC
ITM2B	0.253098	6.24114	1.72659	0.0992826	0.177662	1.64834	NOTDEG	POSLFC
DDX10	0.253114	6.37671	2.20024	0.0353697	0.079603	2.1041	NOTDEG	POSLFC
AC022140.1	0.253264	-3.68612	0.553772	0.58371	0.681039	0.547973	NOTDEG	POSLFC
AC100861.2	0.253397	-2.54183	0.678167	0.50334	0.610322	0.669243	NOTDEG	POSLFC
AC079341.1	0.253398	-0.45272	0.715955	0.479378	0.588481	0.707303	NOTDEG	POSLFC
CPVL	0.253437	2.3508	0.716402	0.479404	0.588486	0.707262	NOTDEG	POSLFC
VIM-AS1	0.253537	-1.32547	0.74204	0.463648	0.574249	0.732852	NOTDEG	POSLFC
AC007406.3	0.253566	-2.30531	0.517644	0.609174	0.702857	0.511253	NOTDEG	POSLFC
AC022166.1	0.253591	-3.42723	0.489974	0.627602	0.718247	0.485105	NOTDEG	POSLFC
RPL28	0.253604	3.52773	0.703363	0.487079	0.595218	0.694962	NOTDEG	POSLFC
TMEM14A	0.253624	3.83583	1.2454	0.222316	0.330057	1.22039	NOTDEG	POSLFC
MBLAC2	0.253754	3.2653	2.44284	0.0204674	0.0521274	2.31767	NOTDEG	POSLFC
RPS19	0.253814	2.69773	0.561013	0.578822	0.677036	0.555107	NOTDEG	POSLFC
DRC7	0.253864	-0.913184	0.862462	0.396708	0.510872	0.847515	NOTDEG	POSLFC
FAM71D	0.25388	1.6943	2.06776	0.0476222	0.100425	1.98072	NOTDEG	POSLFC
FAM193A	0.254071	7.24029	4.35359	0.000373045	0.00268002	3.55845	DEG	POSLFC
USP41	0.254073	-3.05278	0.810256	0.424719	0.537589	0.798261	NOTDEG	POSLFC
RBPMS	0.254319	3.06376	0.787226	0.437127	0.54895	0.777053	NOTDEG	POSLFC
SLC2A5	0.254348	2.70512	0.734923	0.46791	0.578143	0.725884	NOTDEG	POSLFC
ZDHHC19	0.254367	1.17074	0.900892	0.374612	0.48886	0.887868	NOTDEG	POSLFC
GPATCH11	0.254448	3.44273	2.70506	0.0114386	0.0332903	2.52901	DEG	POSLFC
UQCRH	0.254475	4.51329	1.95456	0.0615699	0.122531	1.86938	NOTDEG	POSLFC
IQCE	0.254478	5.33343	1.62716	0.116012	0.20035	1.57174	NOTDEG	POSLFC
CES5A	0.254542	0.918571	1.08485	0.286504	0.399421	1.06582	NOTDEG	POSLFC
AL031587.3	0.254566	-0.899166	0.594376	0.556574	0.657587	0.587938	NOTDEG	POSLFC
AC097528.1	0.254637	1.16999	0.596939	0.555426	0.656446	0.589649	NOTDEG	POSLFC
RNF149	0.254734	6.44249	2.10388	0.0453729	0.0966301	2.00118	NOTDEG	POSLFC
NFIA-AS2	0.255004	1.9366	1.21468	0.233662	0.342503	1.19098	NOTDEG	POSLFC
COP1	0.255122	7.79936	2.1026	0.0437185	0.0938498	2.01678	NOTDEG	POSLFC
MKNK1-AS1	0.255139	-0.274032	1.07467	0.290815	0.403844	1.05634	NOTDEG	POSLFC
SETD5	0.255176	7.81288	3.2474	0.00387168	0.0145768	2.88843	DEG	POSLFC
GAS1RR	0.255361	3.27688	2.06132	0.0499846	0.104186	1.9601	NOTDEG	POSLFC
ZNF770	0.255373	3.92386	2.31846	0.0292217	0.0686475	2.18048	NOTDEG	POSLFC
AL161785.1	0.255388	2.48586	1.05129	0.302286	0.415663	1.03154	NOTDEG	POSLFC
CHST4	0.255432	-2.91066	0.691923	0.494825	0.602611	0.682655	NOTDEG	POSLFC
DEC1	0.255476	1.86649	1.39733	0.173167	0.272566	1.3621	NOTDEG	POSLFC
SLC7A11-AS1	0.255512	-1.42095	0.647283	0.522214	0.627341	0.639936	NOTDEG	POSLFC
AC016877.1	0.255627	-3.67541	0.742929	0.463905	0.574422	0.732431	NOTDEG	POSLFC
ICA1L	0.25563	7.3577	1.80541	0.0824998	0.153806	1.73636	NOTDEG	POSLFC
CYP2B6	0.255667	-3.38615	0.475909	0.639118	0.727896	0.468932	NOTDEG	POSLFC
GNGT2	0.255667	-2.12621	0.737627	0.467368	0.577678	0.726769	NOTDEG	POSLFC
AC136944.1	0.255677	-1.34349	0.822287	0.418874	0.532297	0.808377	NOTDEG	POSLFC
MPHOSPH9	0.255679	6.82205	2.31879	0.0271699	0.0649132	2.20907	NOTDEG	POSLFC
NPSR1	0.255811	-0.250133	0.688406	0.497404	0.604985	0.678579	NOTDEG	POSLFC
AC008870.2	0.255828	1.12816	1.59272	0.124427	0.211448	1.53645	NOTDEG	POSLFC
NR3C1	0.255847	7.49847	2.45245	0.0216021	0.0543393	2.29729	NOTDEG	POSLFC
AC044849.1	0.255863	-1.3495	0.602362	0.552813	0.65411	0.59355	NOTDEG	POSLFC
CLEC16A	0.256068	7.54207	2.6201	0.0163381	0.0437724	2.40127	DEG	POSLFC
AP005482.3	0.256128	-0.772043	1.22441	0.235571	0.344331	1.18613	NOTDEG	POSLFC
ATP6V1C2	0.256147	1.19714	1.0423	0.307615	0.42136	1.02024	NOTDEG	POSLFC
PPT2	0.256173	3.02597	1.61977	0.116385	0.200779	1.57013	NOTDEG	POSLFC
DRAIC	0.256201	4.17838	1.79049	0.0848214	0.157157	1.72337	NOTDEG	POSLFC
LTBP2	0.256214	0.926363	1.0831	0.287119	0.400082	1.06446	NOTDEG	POSLFC
TMED4	0.256397	4.01102	1.876	0.0719465	0.138426	1.79946	NOTDEG	POSLFC
C1orf53	0.256531	-1.3157	1.14337	0.261638	0.372712	1.12253	NOTDEG	POSLFC
PRKACA	0.256794	5.04719	2.28495	0.0320917	0.0738881	2.14327	NOTDEG	POSLFC
MIER2	0.256828	3.69211	2.94619	0.00744282	0.0240549	2.67635	DEG	POSLFC
WNT8A	0.25687	-0.593742	0.649988	0.520488	0.625764	0.642593	NOTDEG	POSLFC
DLGAP2	0.256923	10.4361	0.936614	0.359315	0.47362	0.916671	NOTDEG	POSLFC
PGK1	0.256927	4.94369	1.66432	0.112376	0.195373	1.5876	NOTDEG	POSLFC
MAP3K4	0.256965	6.3571	3.87242	0.0008222	0.00467945	3.34521	DEG	POSLFC
ENC1	0.257095	6.58524	0.704163	0.488069	0.596174	0.693384	NOTDEG	POSLFC
ZNF860	0.257181	0.495671	0.914105	0.369473	0.483908	0.89746	NOTDEG	POSLFC
ZNF549	0.2572	4.43061	2.50025	0.0192205	0.0495699	2.34123	DEG	POSLFC
UCK2	0.257211	5.19952	2.8544	0.00904722	0.0278816	2.61026	DEG	POSLFC
AC092115.2	0.25754	-1.43745	0.743154	0.463286	0.573963	0.733447	NOTDEG	POSLFC
C1QL4	0.257615	-3.93413	0.601429	0.552676	0.653974	0.593755	NOTDEG	POSLFC
CDK13	0.257657	7.87554	2.79073	0.0126677	0.0361018	2.49298	DEG	POSLFC
NUFIP1	0.257764	3.81829	2.44495	0.0203679	0.0519245	2.3195	NOTDEG	POSLFC
AC022364.1	0.257774	0.732514	1.4868	0.148182	0.241451	1.44598	NOTDEG	POSLFC
TMED7	0.257778	3.59236	1.66458	0.110397	0.192742	1.59641	NOTDEG	POSLFC
HIPK3	0.257781	6.18623	2.91393	0.0129371	0.0366374	2.4855	DEG	POSLFC
USP26	0.258011	-1.86387	0.687405	0.498474	0.606004	0.676893	NOTDEG	POSLFC
AC093249.2	0.258014	3.48876	2.53167	0.0202882	0.0517486	2.32098	NOTDEG	POSLFC
MR1	0.258065	1.96975	1.81991	0.0784411	0.148052	1.7598	NOTDEG	POSLFC
LINC01255	0.258089	-4.44777	0.433369	0.668123	0.752054	0.428726	NOTDEG	POSLFC
AC010197.1	0.258102	-2.40416	0.501075	0.619858	0.711875	0.496051	NOTDEG	POSLFC
CARM1	0.258198	5.1218	2.57072	0.0174237	0.045931	2.37764	DEG	POSLFC
EP300-AS1	0.258216	-0.533496	1.24015	0.224224	0.332307	1.21537	NOTDEG	POSLFC
CAPZB	0.258336	7.13185	2.51524	0.017292	0.0456516	2.38044	DEG	POSLFC
WLS	0.25854	5.69475	1.30032	0.213715	0.320444	1.24342	NOTDEG	POSLFC
SLC10A4	0.258613	0.17022	0.646454	0.52304	0.628018	0.638667	NOTDEG	POSLFC
AL009178.3	0.258629	-3.25486	0.581337	0.565308	0.665039	0.574976	NOTDEG	POSLFC
TMEM74B	0.258854	3.2321	0.890803	0.38328	0.497497	0.871868	NOTDEG	POSLFC
MAPK1IP1L	0.258862	5.26793	2.02234	0.0535323	0.10987	1.9306	NOTDEG	POSLFC
AUTS2	0.258869	10.323	2.91643	0.00785596	0.0250359	2.6582	DEG	POSLFC
ADCY3	0.258954	5.84743	2.74284	0.0113795	0.0331864	2.53082	DEG	POSLFC
DIABLO	0.258999	0.90394	2.18554	0.0389315	0.0858658	2.06491	NOTDEG	POSLFC
AC006478.1	0.259038	-3.23633	0.541671	0.591917	0.688076	0.53606	NOTDEG	POSLFC
NPIPB9	0.259051	-0.619418	0.527724	0.602112	0.696832	0.521366	NOTDEG	POSLFC
TNFRSF21	0.259111	5.06299	2.41523	0.0227199	0.0565482	2.27811	NOTDEG	POSLFC
TRPC3	0.259277	3.38022	0.897466	0.377364	0.49168	0.882764	NOTDEG	POSLFC
AC112254.1	0.259443	-2.61442	0.468473	0.642724	0.730961	0.463894	NOTDEG	POSLFC
AL132780.1	0.259468	2.95577	0.807826	0.425846	0.538637	0.79632	NOTDEG	POSLFC
ACSL3	0.259471	7.02505	3.73757	0.00134279	0.00662127	3.20667	DEG	POSLFC
PGR-AS1	0.259578	-0.951068	0.425739	0.673239	0.756314	0.421706	NOTDEG	POSLFC
ANKRD11	0.259591	8.41091	3.11967	0.00497625	0.0176614	2.80857	DEG	POSLFC
AP001062.2	0.259697	-2.97432	0.706872	0.485344	0.593601	0.697733	NOTDEG	POSLFC
AC007611.1	0.259716	1.95127	1.20352	0.237887	0.346939	1.18029	NOTDEG	POSLFC
MALL	0.259747	-2.64264	0.588495	0.56064	0.661196	0.581891	NOTDEG	POSLFC
BTG3-AS1	0.2598	0.980652	1.1431	0.264021	0.375308	1.11694	NOTDEG	POSLFC
FBXO32	0.259941	6.37842	1.33439	0.196343	0.299882	1.29204	NOTDEG	POSLFC
UBP1	0.259987	5.89329	2.72525	0.0104685	0.0311511	2.55996	DEG	POSLFC
SLC45A2	0.260038	2.2303	1.31539	0.199113	0.303305	1.28408	NOTDEG	POSLFC
NT5DC2	0.260069	0.612087	1.40134	0.171045	0.26983	1.36886	NOTDEG	POSLFC
NOS1	0.260255	4.8934	1.27317	0.214183	0.32098	1.24214	NOTDEG	POSLFC
ZNF106	0.26027	6.34189	2.68075	0.0116612	0.033775	2.52224	DEG	POSLFC
PCED1B	0.260294	4.70353	0.708427	0.484884	0.593215	0.69847	NOTDEG	POSLFC
MBNL1	0.260303	8.09938	1.64907	0.112055	0.194897	1.58902	NOTDEG	POSLFC
PARD6A	0.26037	-0.20389	0.720708	0.476489	0.586033	0.711961	NOTDEG	POSLFC
ATP2A2	0.26043	6.89897	2.0671	0.049832	0.103988	1.9614	NOTDEG	POSLFC
HDHD5	0.260474	4.34585	1.81551	0.0791307	0.14907	1.75575	NOTDEG	POSLFC
AC020656.1	0.260582	0.671122	1.02165	0.318159	0.432103	0.998247	NOTDEG	POSLFC
CLCA1	0.26064	-3.09385	0.488047	0.629175	0.719647	0.482888	NOTDEG	POSLFC
CLDN2	0.260719	-2.59663	0.934389	0.359616	0.473875	0.916097	NOTDEG	POSLFC
SEC24B	0.26089	6.30997	2.56178	0.0168975	0.0448651	2.38893	DEG	POSLFC
CCDC18	0.260994	3.81421	1.99052	0.0626687	0.124194	1.86153	NOTDEG	POSLFC
ZNF295-AS1	0.261022	-0.0974243	1.213	0.234401	0.343167	1.1891	NOTDEG	POSLFC
AC092428.1	0.261053	2.37067	1.68918	0.105799	0.186609	1.61737	NOTDEG	POSLFC
RSPO1	0.261098	-3.19187	0.583429	0.565131	0.664968	0.575237	NOTDEG	POSLFC
TMEM252-DT	0.261263	-0.295202	0.719772	0.478821	0.588011	0.7082	NOTDEG	POSLFC
LINC01398	0.261263	-4.70726	0.538674	0.59629	0.692014	0.529743	NOTDEG	POSLFC
AC004076.2	0.261299	1.05164	1.16077	0.254597	0.365085	1.13925	NOTDEG	POSLFC
SELENON	0.261355	3.86799	1.69662	0.101156	0.18033	1.63928	NOTDEG	POSLFC
BABAM2	0.261395	7.69464	2.42522	0.0235338	0.058047	2.26466	NOTDEG	POSLFC
ARL3	0.261491	5.40463	4.13295	0.00062118	0.00384971	3.42219	DEG	POSLFC
TMOD2	0.261689	6.79824	2.91667	0.00652462	0.0217717	2.72018	DEG	POSLFC
AC018845.3	0.261724	1.59776	1.81447	0.0808795	0.15159	1.74561	NOTDEG	POSLFC
PROSER2-AS1	0.261818	-0.333242	0.956624	0.346158	0.460881	0.942067	NOTDEG	POSLFC
AC068759.1	0.26187	-1.40159	0.881535	0.384813	0.499036	0.869063	NOTDEG	POSLFC
NOL4L-DT	0.261991	-1.98138	0.56888	0.573536	0.672245	0.562851	NOTDEG	POSLFC
HCRT	0.262152	-0.405629	1.00224	0.323995	0.438425	0.986281	NOTDEG	POSLFC
PCMTD1	0.262169	6.81148	2.68638	0.0126952	0.0361588	2.49221	DEG	POSLFC
ADCK5	0.262252	3.80713	1.53551	0.138888	0.230111	1.47994	NOTDEG	POSLFC
CCDC24	0.262387	3.70943	1.47766	0.15391	0.248464	1.42585	NOTDEG	POSLFC
MAGEL2	0.262471	-1.10993	0.764318	0.451856	0.563244	0.752325	NOTDEG	POSLFC
ATG5	0.262738	6.16831	1.98388	0.0561851	0.114093	1.9096	NOTDEG	POSLFC
DMRTC1	0.262742	0.202572	0.738565	0.467025	0.577353	0.727328	NOTDEG	POSLFC
ATXN1	0.262781	9.33343	2.35667	0.0274086	0.0653749	2.20565	NOTDEG	POSLFC
TMEM101	0.262804	2.22664	2.2588	0.0329761	0.0755559	2.13237	NOTDEG	POSLFC
DMRTB1	0.26295	-5.21466	0.572317	0.575038	0.673541	0.560647	NOTDEG	POSLFC
AC011595.2	0.262951	-0.455404	0.944188	0.354896	0.469741	0.925134	NOTDEG	POSLFC
ENTPD7	0.263119	2.39326	1.51001	0.141691	0.233625	1.46952	NOTDEG	POSLFC
ADIRF-AS1	0.263164	-0.315123	0.544631	0.589904	0.686401	0.538975	NOTDEG	POSLFC
AL162253.1	0.263169	-3.44977	0.484382	0.631921	0.721898	0.479025	NOTDEG	POSLFC
ABCA6	0.263174	5.24867	1.65273	0.111077	0.19364	1.59337	NOTDEG	POSLFC
SCNN1B	0.263201	-1.75976	0.899628	0.377824	0.492078	0.881914	NOTDEG	POSLFC
ZNF582-AS1	0.26323	1.50165	1.7355	0.0925854	0.168166	1.68191	NOTDEG	POSLFC
GCNT3	0.263257	-2.33681	0.685936	0.497852	0.605401	0.677874	NOTDEG	POSLFC
AC079465.1	0.263259	1.2022	0.959193	0.344884	0.459555	0.944559	NOTDEG	POSLFC
NFIC	0.263305	7.31301	1.91393	0.0691114	0.134028	1.81769	NOTDEG	POSLFC
ANKLE1	0.263468	0.347157	1.07463	0.291122	0.404096	1.05566	NOTDEG	POSLFC
SNX9	0.263533	7.17976	2.15746	0.0425203	0.0919358	2.02839	NOTDEG	POSLFC
COL6A2	0.263567	0.201886	0.616702	0.542748	0.64505	0.608663	NOTDEG	POSLFC
UBE2D2	0.263608	6.76481	2.89988	0.0084603	0.0264897	2.63313	DEG	POSLFC
FEM1A	0.263684	3.10824	1.53391	0.136625	0.227203	1.48848	NOTDEG	POSLFC
ANKS1A	0.263774	7.20278	3.13394	0.00375512	0.0142581	2.89803	DEG	POSLFC
AP003120.1	0.263823	-2.40168	0.606993	0.548567	0.650368	0.599909	NOTDEG	POSLFC
SLC50A1	0.263916	2.15232	1.79558	0.0823157	0.153578	1.73741	NOTDEG	POSLFC
MEIKIN	0.263919	5.38569	0.743293	0.464283	0.574753	0.731813	NOTDEG	POSLFC
PHEX-AS1	0.263924	0.436653	0.972558	0.34065	0.455555	0.952882	NOTDEG	POSLFC
CLEC18A	0.263949	0.163135	0.833564	0.412313	0.525855	0.81983	NOTDEG	POSLFC
HSF2	0.263981	4.48714	3.49654	0.00189542	0.00854825	3.10615	DEG	POSLFC
THAP4	0.264115	4.42033	2.99567	0.00657457	0.0219053	2.71766	DEG	POSLFC
WDTC1	0.264275	5.39976	3.52329	0.00202224	0.00898507	3.08695	DEG	POSLFC
FOXF2	0.264284	-0.143257	0.728531	0.475058	0.584773	0.714273	NOTDEG	POSLFC
CCDC105	0.264454	-2.77135	0.716138	0.479267	0.588457	0.707483	NOTDEG	POSLFC
IGFBP2	0.264496	1.37034	1.65365	0.111472	0.194081	1.59161	NOTDEG	POSLFC
SLC36A1	0.264595	5.09126	2.11165	0.0437424	0.0938801	2.01655	NOTDEG	POSLFC
AC034213.1	0.264685	-2.68134	0.746149	0.4629	0.573677	0.73408	NOTDEG	POSLFC
HYLS1	0.264699	2.54404	1.72945	0.0936759	0.169771	1.67632	NOTDEG	POSLFC
RNF133	0.264868	-2.34074	0.746163	0.464614	0.575087	0.73127	NOTDEG	POSLFC
SMIM24	0.264928	-2.46638	0.545986	0.590256	0.686672	0.538466	NOTDEG	POSLFC
CEP89	0.264979	5.54368	3.12189	0.00497797	0.0176614	2.80846	DEG	POSLFC
AC020916.1	0.26498	1.13213	1.05987	0.29739	0.410717	1.04205	NOTDEG	POSLFC
AC025272.1	0.265041	-2.91789	0.589113	0.560055	0.660714	0.58276	NOTDEG	POSLFC
AL022328.3	0.265406	0.484839	1.2616	0.219251	0.32672	1.22852	NOTDEG	POSLFC
PCDHB13	0.26547	1.82226	1.97555	0.0624887	0.123955	1.86281	NOTDEG	POSLFC
OR52K1	0.265518	-2.91046	0.634878	0.530454	0.634381	0.627313	NOTDEG	POSLFC
PCID2	0.265585	5.28398	2.50232	0.0187706	0.0486758	2.35006	DEG	POSLFC
ROBO1	0.265629	9.13564	1.54562	0.134505	0.224685	1.49657	NOTDEG	POSLFC
AJ239328.1	0.265646	-1.86422	0.691451	0.495852	0.60353	0.681031	NOTDEG	POSLFC
CCDC136	0.265746	5.54256	1.97801	0.0617002	0.122748	1.86844	NOTDEG	POSLFC
TMCC1	0.265763	7.98933	2.65699	0.0141822	0.0392726	2.45262	DEG	POSLFC
AC007262.2	0.265831	5.33431	1.2183	0.2323	0.341046	1.19445	NOTDEG	POSLFC
AC096586.1	0.265986	-0.70982	0.886559	0.382158	0.496348	0.873928	NOTDEG	POSLFC
MSANTD1	0.266108	3.03161	1.49391	0.146934	0.239947	1.45045	NOTDEG	POSLFC
REL	0.266175	3.85177	2.73208	0.0114846	0.0333979	2.5276	DEG	POSLFC
AL359844.1	0.266191	-1.36365	0.626036	0.536282	0.639121	0.618445	NOTDEG	POSLFC
GTF3C1	0.266292	5.97991	2.55682	0.0164796	0.0440318	2.39812	DEG	POSLFC
ARL8B	0.266334	5.80596	3.65047	0.000954898	0.00518267	3.30349	DEG	POSLFC
KBTBD8	0.266358	1.03495	1.37988	0.178435	0.278694	1.34559	NOTDEG	POSLFC
CAMLG	0.266467	4.53285	1.9145	0.0661882	0.129599	1.83715	NOTDEG	POSLFC
MAP1B	0.266481	8.73765	1.61359	0.12132	0.207316	1.54926	NOTDEG	POSLFC
MMP28	0.266493	3.62357	1.06116	0.297704	0.411032	1.04137	NOTDEG	POSLFC
C11orf68	0.266537	2.03971	0.93812	0.355746	0.470434	0.923501	NOTDEG	POSLFC
AC093765.4	0.266541	-1.44023	0.584645	0.563076	0.663238	0.578279	NOTDEG	POSLFC
MSL2	0.266709	5.65708	2.74916	0.0114647	0.0333468	2.52821	DEG	POSLFC
AC019171.1	0.266729	-2.60024	0.577442	0.567812	0.667412	0.571278	NOTDEG	POSLFC
LINC01971	0.266753	-2.01013	0.828237	0.413868	0.527332	0.817107	NOTDEG	POSLFC
RDH12	0.266793	-1.37022	0.961663	0.345047	0.459685	0.94424	NOTDEG	POSLFC
JPT1	0.26681	3.49649	2.56215	0.0168518	0.0447728	2.38993	DEG	POSLFC
BNIP3	0.266835	4.55523	1.53888	0.138997	0.230238	1.47954	NOTDEG	POSLFC
FUT11	0.267151	3.47481	2.0553	0.0511024	0.106009	1.95062	NOTDEG	POSLFC
ZNF681	0.267158	2.5954	2.50009	0.018467	0.0480916	2.35612	DEG	POSLFC
AC090220.1	0.267267	-1.0644	0.925998	0.363945	0.478397	0.907873	NOTDEG	POSLFC
ELAVL1	0.26728	5.83348	2.83917	0.0100162	0.030148	2.57527	DEG	POSLFC
CEACAM6	0.267588	-4.42851	0.462837	0.646714	0.73431	0.458332	NOTDEG	POSLFC
AL162431.1	0.267635	2.85436	1.59693	0.122454	0.20872	1.54456	NOTDEG	POSLFC
AC243562.3	0.267635	-2.81318	0.448318	0.657171	0.743456	0.443823	NOTDEG	POSLFC
PRICKLE4	0.267739	0.30531	1.10646	0.280712	0.393336	1.07872	NOTDEG	POSLFC
RBX1	0.267744	5.65776	1.61677	0.11606	0.200372	1.57153	NOTDEG	POSLFC
LGALS3	0.267765	1.97805	0.657768	0.515542	0.621244	0.650233	NOTDEG	POSLFC
ONECUT3	0.267814	-2.67771	0.529199	0.60238	0.69705	0.520981	NOTDEG	POSLFC
LMBRD2	0.267873	5.49409	2.15311	0.039203	0.0863257	2.06205	NOTDEG	POSLFC
AVP	0.267885	-3.97639	0.57308	0.572109	0.67093	0.564948	NOTDEG	POSLFC
AL591848.4	0.267892	0.98401	1.3724	0.184124	0.285612	1.32816	NOTDEG	POSLFC
ZNF8	0.267913	3.9334	4.06203	0.000348169	0.00254449	3.57654	DEG	POSLFC
KNL1	0.267932	0.393751	1.42701	0.175334	0.275119	1.35526	NOTDEG	POSLFC
LEPROTL1	0.26798	4.0189	3.10726	0.00408392	0.015197	2.87161	DEG	POSLFC
THUMPD3-AS1	0.26801	5.09647	1.86426	0.0747561	0.142706	1.78196	NOTDEG	POSLFC
DSE	0.268277	6.20064	1.82157	0.0781825	0.147622	1.76133	NOTDEG	POSLFC
AC018638.6	0.268309	2.04271	1.19219	0.242232	0.351749	1.16943	NOTDEG	POSLFC
GOSR2	0.268356	5.40512	3.09539	0.00602577	0.0205016	2.74638	DEG	POSLFC
IL17RD	0.268367	1.81177	1.58879	0.123573	0.210205	1.53995	NOTDEG	POSLFC
GMNN	0.268475	1.9418	1.28116	0.20964	0.315716	1.25456	NOTDEG	POSLFC
HSCB	0.268547	4.44898	3.0528	0.00706417	0.0231402	2.6938	DEG	POSLFC
LINC00327	0.268585	0.964467	1.10868	0.276098	0.388478	1.08913	NOTDEG	POSLFC
GPRASP1	0.268618	6.02604	1.13304	0.268062	0.379927	1.10754	NOTDEG	POSLFC
LINC02242	0.268632	-2.65923	0.617224	0.542102	0.644508	0.609638	NOTDEG	POSLFC
TNFRSF10A	0.268654	-0.251935	0.853231	0.400087	0.513798	0.841466	NOTDEG	POSLFC
SNX13	0.268704	6.45845	2.55572	0.0175688	0.0462129	2.37458	DEG	POSLFC
SFMBT1	0.268817	5.97277	2.75003	0.00985494	0.0297842	2.58088	DEG	POSLFC
HPSE	0.268896	0.381891	1.15311	0.257677	0.368529	1.1319	NOTDEG	POSLFC
IFITM2	0.268897	-1.06665	0.511562	0.612698	0.705849	0.506226	NOTDEG	POSLFC
NUDC	0.268902	4.56653	1.8767	0.0700001	0.135386	1.81191	NOTDEG	POSLFC
AC008840.1	0.26895	0.578283	1.28804	0.207265	0.31299	1.26112	NOTDEG	POSLFC
CAMK2N2	0.268974	1.25631	0.886979	0.383946	0.498159	0.870649	NOTDEG	POSLFC
PEG13	0.26907	0.852906	1.23408	0.229134	0.337706	1.20259	NOTDEG	POSLFC
CEND1	0.26919	3.9375	0.946392	0.353352	0.468235	0.928108	NOTDEG	POSLFC
EIF3K	0.269214	5.4389	3.06102	0.00680237	0.0225029	2.70637	DEG	POSLFC
TCTE1	0.269401	0.97793	1.05184	0.301684	0.415093	1.03283	NOTDEG	POSLFC
SLC39A12	0.269483	3.32666	0.58151	0.565201	0.665016	0.575134	NOTDEG	POSLFC
AC015849.4	0.269589	0.663856	1.19446	0.242986	0.352616	1.16756	NOTDEG	POSLFC
ASGR2	0.269647	-0.188106	0.521634	0.605632	0.699724	0.516318	NOTDEG	POSLFC
EIF2AK4	0.269694	5.87595	3.25782	0.00272314	0.0112276	2.99738	DEG	POSLFC
AC006449.6	0.269698	-1.76631	0.851425	0.401063	0.514776	0.839724	NOTDEG	POSLFC
AL606753.2	0.269765	0.325802	0.634075	0.531631	0.635392	0.625518	NOTDEG	POSLFC
AP000777.1	0.269817	-3.96632	0.611735	0.545174	0.647385	0.605008	NOTDEG	POSLFC
INAFM2	0.269818	0.513623	1.06524	0.295689	0.408936	1.04572	NOTDEG	POSLFC
FAM168B	0.269839	6.00785	3.11904	0.00447778	0.0162858	2.84238	DEG	POSLFC
NABP1	0.269866	2.08907	1.59603	0.125687	0.213083	1.53133	NOTDEG	POSLFC
PSMD4	0.269901	4.85537	2.45381	0.0252966	0.0613905	2.23684	NOTDEG	POSLFC
RELL1	0.269997	3.08464	1.59322	0.123386	0.209973	1.54072	NOTDEG	POSLFC
OSCAR	0.270172	0.445097	1.1572	0.256029	0.366719	1.13583	NOTDEG	POSLFC
LINC01215	0.270258	-1.75083	0.600371	0.552623	0.653939	0.593834	NOTDEG	POSLFC
CNBD1	0.270327	1.07039	1.02249	0.314463	0.428195	1.0059	NOTDEG	POSLFC
AC099518.1	0.27033	-0.343128	0.913596	0.370409	0.484878	0.895708	NOTDEG	POSLFC
BLK	0.270367	-3.203	0.515245	0.610037	0.703515	0.510021	NOTDEG	POSLFC
AC093675.1	0.270473	1.38916	1.51304	0.142663	0.23485	1.46595	NOTDEG	POSLFC
EPB41L5	0.270491	6.06232	2.36903	0.0255061	0.0618104	2.23365	NOTDEG	POSLFC
AC012640.1	0.270495	-2.65312	0.649877	0.523129	0.628069	0.63853	NOTDEG	POSLFC
FBXW9	0.270509	1.79061	1.22674	0.231349	0.340075	1.19689	NOTDEG	POSLFC
MAST2	0.270637	5.95208	4.3306	0.000151458	0.0013952	3.78867	DEG	POSLFC
AC007218.1	0.270727	-1.39125	0.916441	0.368704	0.483241	0.898903	NOTDEG	POSLFC
PITPNM2-AS1	0.270802	-4.18106	0.572131	0.571831	0.670685	0.565357	NOTDEG	POSLFC
BSCL2	0.270832	5.46944	1.29784	0.210016	0.316182	1.25352	NOTDEG	POSLFC
TIRAP	0.270852	2.80374	1.80346	0.0814781	0.152445	1.74217	NOTDEG	POSLFC
ANXA3	0.270857	0.269047	0.943919	0.35697	0.471445	0.921154	NOTDEG	POSLFC
MEGF8	0.270882	5.66087	2.19176	0.039655	0.0870813	2.05732	NOTDEG	POSLFC
LDLRAD2	0.270894	-2.40305	0.75364	0.459235	0.570294	0.740108	NOTDEG	POSLFC
AC008736.1	0.271053	0.214061	1.80961	0.0821301	0.153345	1.73846	NOTDEG	POSLFC
TXNRD1	0.271055	5.3238	3.71042	0.00120126	0.0061194	3.23858	DEG	POSLFC
RMND5A	0.271079	5.09317	2.82089	0.00876734	0.0272231	2.621	DEG	POSLFC
ISLR	0.271225	-0.65659	0.625463	0.536245	0.639108	0.618502	NOTDEG	POSLFC
LINC01768	0.271315	-0.993236	0.884017	0.38455	0.498744	0.869544	NOTDEG	POSLFC
AC010504.1	0.271332	0.54157	2.07234	0.0491985	0.102875	1.96687	NOTDEG	POSLFC
MSR1	0.271421	3.14022	0.879106	0.386824	0.50108	0.865391	NOTDEG	POSLFC
AL359555.1	0.271453	-2.89469	0.482186	0.634289	0.723914	0.475698	NOTDEG	POSLFC
AC068658.1	0.271481	1.54117	0.933734	0.357658	0.471986	0.919837	NOTDEG	POSLFC
DEPDC1-AS1	0.271548	-0.829221	0.984127	0.332672	0.447506	0.968745	NOTDEG	POSLFC
HIST1H2BE	0.27157	1.60611	1.2541	0.219942	0.327428	1.22668	NOTDEG	POSLFC
FZD6	0.271587	2.95589	1.25957	0.218868	0.326285	1.22954	NOTDEG	POSLFC
DCAF4L1	0.271601	-0.469972	1.11065	0.283638	0.39625	1.07218	NOTDEG	POSLFC
GABRR1	0.271631	-1.15565	1.08527	0.288115	0.401159	1.06227	NOTDEG	POSLFC
MUC13	0.271656	-1.44834	1.02976	0.313921	0.427699	1.00703	NOTDEG	POSLFC
AL161937.1	0.271798	-3.3219	0.723117	0.483765	0.592149	0.700259	NOTDEG	POSLFC
LINC02827	0.271811	-2.88445	0.711684	0.485042	0.593383	0.698216	NOTDEG	POSLFC
GNB4	0.271845	4.0857	2.19886	0.0414658	0.090116	2.03884	NOTDEG	POSLFC
LINC02022	0.271874	-3.61223	0.553017	0.584218	0.681525	0.547234	NOTDEG	POSLFC
RAB31	0.272009	5.65966	1.26183	0.216423	0.323544	1.2361	NOTDEG	POSLFC
MKRN2OS	0.272073	1.32583	0.776985	0.443975	0.555573	0.765497	NOTDEG	POSLFC
LINC02307	0.272147	0.504251	0.564073	0.577351	0.675739	0.557258	NOTDEG	POSLFC
CAND2	0.272178	4.83439	2.43497	0.0230553	0.0571066	2.27252	NOTDEG	POSLFC
PITHD1	0.272178	3.91325	2.01181	0.0542687	0.111057	1.92469	NOTDEG	POSLFC
LINC01116	0.272314	1.83032	0.905657	0.373876	0.488106	0.889237	NOTDEG	POSLFC
PPP1R11	0.272456	2.35429	2.00874	0.054327	0.11116	1.92422	NOTDEG	POSLFC
LINC02468	0.272604	-4.51598	0.524324	0.603782	0.698174	0.518969	NOTDEG	POSLFC
APOLD1	0.272715	4.95843	0.57509	0.571226	0.670194	0.566247	NOTDEG	POSLFC
CDC42BPG	0.272806	-1.06558	1.1083	0.27981	0.392329	1.08075	NOTDEG	POSLFC
PLEKHN1	0.272857	-2.63338	0.481763	0.633976	0.723672	0.476137	NOTDEG	POSLFC
BRPF3	0.273043	4.32924	3.19268	0.00415507	0.0154	2.86614	DEG	POSLFC
HBZ	0.273092	-0.922108	0.965058	0.341984	0.45694	0.950252	NOTDEG	POSLFC
ZNF846	0.273095	5.76711	2.36884	0.0242563	0.0593967	2.25304	NOTDEG	POSLFC
TIAM1	0.273243	8.08128	2.48666	0.0195307	0.050199	2.33524	NOTDEG	POSLFC
GBGT1	0.273339	1.88738	1.37843	0.177937	0.278167	1.34713	NOTDEG	POSLFC
DDX19B	0.273372	5.04726	2.98153	0.00745855	0.0240894	2.67565	DEG	POSLFC
LINC02458	0.273377	3.01077	1.18989	0.243683	0.353431	1.16583	NOTDEG	POSLFC
LINC01687	0.273671	-2.25834	0.3795	0.706904	0.783985	0.376018	NOTDEG	POSLFC
AC036108.2	0.273731	-3.81811	0.606329	0.548711	0.650476	0.599693	NOTDEG	POSLFC
PCMT1	0.273851	5.97255	2.44798	0.0202257	0.0516077	2.32213	NOTDEG	POSLFC
C5orf34	0.2739	1.9782	1.61426	0.117951	0.202907	1.56343	NOTDEG	POSLFC
ZNF358	0.273927	4.09687	2.08149	0.0530474	0.109093	1.93453	NOTDEG	POSLFC
AL359643.2	0.273951	0.767739	1.66487	0.107977	0.189495	1.60735	NOTDEG	POSLFC
MYBPC2	0.273952	-1.94105	0.707805	0.484446	0.592831	0.699169	NOTDEG	POSLFC
RNF217	0.273955	6.01712	2.06953	0.0499278	0.104112	1.96058	NOTDEG	POSLFC
AC124947.1	0.274062	1.95884	0.72677	0.472866	0.582747	0.717824	NOTDEG	POSLFC
AC243571.2	0.27419	-0.108147	1.50592	0.143383	0.235726	1.46331	NOTDEG	POSLFC
TRIP10	0.274231	1.0347	1.03194	0.310083	0.423848	1.01505	NOTDEG	POSLFC
AC087430.1	0.274237	-2.38568	0.581786	0.564993	0.66486	0.575441	NOTDEG	POSLFC
CACYBP	0.27428	3.6152	0.982216	0.333598	0.448458	0.966893	NOTDEG	POSLFC
TNRC18	0.274318	7.44713	2.07106	0.0490484	0.10263	1.96817	NOTDEG	POSLFC
PARP11	0.274345	5.32914	2.17096	0.0386248	0.085281	2.06816	NOTDEG	POSLFC
GASK1A	0.274351	4.88073	1.45305	0.158662	0.25421	1.40959	NOTDEG	POSLFC
AP2B1	0.274354	6.79592	2.81542	0.00878309	0.0272691	2.62038	DEG	POSLFC
AC010327.7	0.274381	-0.427324	1.08738	0.286941	0.399893	1.06486	NOTDEG	POSLFC
PRPH2	0.274433	1.25125	1.54857	0.13217	0.221686	1.5056	NOTDEG	POSLFC
ZBTB38	0.274531	6.91004	2.77776	0.0104288	0.0310807	2.56128	DEG	POSLFC
PUS1	0.274678	4.13252	1.78432	0.0841636	0.15618	1.72702	NOTDEG	POSLFC
OGA	0.274688	7.50334	3.01867	0.00504397	0.0178314	2.80421	DEG	POSLFC
AC091180.2	0.274697	1.88571	0.838298	0.408439	0.522241	0.826644	NOTDEG	POSLFC
TBC1D10A	0.274702	3.32993	1.25465	0.218983	0.326417	1.22924	NOTDEG	POSLFC
AC016292.1	0.274782	-0.165346	0.799556	0.430754	0.542995	0.787902	NOTDEG	POSLFC
GPC4	0.274847	3.40615	1.07366	0.294884	0.407999	1.04747	NOTDEG	POSLFC
GKAP1	0.274977	5.21141	1.56688	0.128791	0.217041	1.51889	NOTDEG	POSLFC
TRDN	0.27509	0.874267	0.920547	0.365442	0.479927	0.905043	NOTDEG	POSLFC
CBWD5	0.27515	4.89748	1.8569	0.0756111	0.143899	1.77674	NOTDEG	POSLFC
CRCP	0.275305	5.26195	2.74785	0.0108032	0.0319064	2.549	DEG	POSLFC
AHCTF1	0.275343	6.37053	3.74635	0.0016641	0.00778221	3.14443	DEG	POSLFC
HSD3B1	0.275465	-4.09538	0.512254	0.612136	0.705341	0.507028	NOTDEG	POSLFC
AC090376.1	0.275511	-1.19464	0.559727	0.580613	0.678552	0.55249	NOTDEG	POSLFC
MFAP3	0.275555	5.10781	2.11699	0.0435747	0.0936326	2.01816	NOTDEG	POSLFC
PGM1	0.275574	4.16665	2.6525	0.0143273	0.0395853	2.44895	DEG	POSLFC
CXCL12	0.275585	1.07407	1.13	0.268122	0.379974	1.1074	NOTDEG	POSLFC
JOSD1	0.275654	4.70603	3.66423	0.000919849	0.00504482	3.31396	DEG	POSLFC
LUCAT1	0.275702	2.99729	0.646839	0.523687	0.628534	0.637672	NOTDEG	POSLFC
HAPLN4	0.275762	2.99833	0.640653	0.526459	0.630755	0.633421	NOTDEG	POSLFC
PLEKHA4	0.275777	0.0515493	0.682736	0.499844	0.607159	0.674735	NOTDEG	POSLFC
AC069234.1	0.275844	0.900142	1.34776	0.189232	0.291696	1.31285	NOTDEG	POSLFC
NXPH4	0.27585	-1.48597	0.748568	0.45976	0.570798	0.739243	NOTDEG	POSLFC
MAP3K3	0.275859	6.48404	4.52956	0.000238266	0.00193537	3.67455	DEG	POSLFC
AC108472.1	0.275859	-1.48724	0.648219	0.522364	0.627416	0.639706	NOTDEG	POSLFC
AC068491.3	0.275861	-0.622676	0.954379	0.354275	0.46907	0.926329	NOTDEG	POSLFC
AC022387.2	0.275878	0.817357	1.15757	0.257355	0.368197	1.13266	NOTDEG	POSLFC
TMEM31	0.2759	-2.0953	0.889284	0.380727	0.494952	0.876558	NOTDEG	POSLFC
AC008555.2	0.275959	-1.91525	0.84101	0.407552	0.521316	0.828209	NOTDEG	POSLFC
FASTK	0.275995	4.3006	1.29342	0.206845	0.31252	1.26229	NOTDEG	POSLFC
NCAPG2	0.275999	3.79982	3.27828	0.00275379	0.0113134	2.99396	DEG	POSLFC
MPZ	0.276	0.175207	1.17314	0.249676	0.35988	1.15114	NOTDEG	POSLFC
BTNL8	0.276014	-1.4471	0.841168	0.413604	0.527087	0.817567	NOTDEG	POSLFC
MAP1S	0.276017	3.64683	2.07732	0.048464	0.10174	1.97328	NOTDEG	POSLFC
MAF	0.276038	4.84845	1.37566	0.1812	0.281951	1.33707	NOTDEG	POSLFC
TBC1D16	0.276199	4.43363	1.98039	0.056594	0.11473	1.90643	NOTDEG	POSLFC
CYP2S1	0.276288	-1.05661	1.3966	0.172453	0.271606	1.36436	NOTDEG	POSLFC
AL645768.1	0.276302	-3.68291	0.677365	0.5049	0.611775	0.666801	NOTDEG	POSLFC
AC004231.3	0.276604	-1.85938	0.65428	0.518488	0.62375	0.645678	NOTDEG	POSLFC
CA11	0.27667	5.12905	1.13757	0.266169	0.377709	1.11193	NOTDEG	POSLFC
RIPOR3	0.276765	1.9344	1.34445	0.194881	0.298217	1.29627	NOTDEG	POSLFC
SMARCA4	0.276817	7.06451	3.01467	0.00821185	0.0259034	2.64323	DEG	POSLFC
AL691420.1	0.276821	-0.491078	0.850906	0.402916	0.516647	0.836425	NOTDEG	POSLFC
AC009955.3	0.276864	-2.84435	0.665768	0.5125	0.618599	0.654949	NOTDEG	POSLFC
GPR4	0.277014	-2.58215	0.68056	0.502973	0.609928	0.669819	NOTDEG	POSLFC
AC104564.5	0.277056	0.302917	0.954556	0.347791	0.462613	0.938883	NOTDEG	POSLFC
ATP6V0D2	0.277228	-0.0643753	0.61589	0.54276	0.64505	0.608644	NOTDEG	POSLFC
AL512791.2	0.277234	-0.711129	0.730552	0.47324	0.583133	0.717218	NOTDEG	POSLFC
ANKH	0.277244	7.76546	3.05767	0.00456697	0.0165496	2.83609	DEG	POSLFC
RFC5	0.277378	3.02379	1.9527	0.0626378	0.124184	1.86175	NOTDEG	POSLFC
ANKRD20A1	0.2774	2.33175	1.32832	0.195752	0.299247	1.29375	NOTDEG	POSLFC
LINC01351	0.277427	-0.314612	1.00858	0.320985	0.435284	0.992435	NOTDEG	POSLFC
AC022762.2	0.277445	0.8248	1.43456	0.161425	0.257889	1.40029	NOTDEG	POSLFC
AC011990.1	0.277451	-0.440742	0.51372	0.612366	0.705551	0.506699	NOTDEG	POSLFC
SRGAP2B	0.277455	5.14671	1.67731	0.105635	0.186397	1.61813	NOTDEG	POSLFC
RETREG3	0.277747	4.96247	2.69232	0.0118494	0.0342238	2.5166	DEG	POSLFC
FHL3	0.277931	0.568362	1.2462	0.222027	0.329781	1.22116	NOTDEG	POSLFC
AC009065.8	0.277994	-0.873897	1.24234	0.226363	0.33484	1.20978	NOTDEG	POSLFC
TMEM167B	0.278002	3.00405	2.90771	0.00796012	0.0252951	2.65376	DEG	POSLFC
EFCAB2	0.278012	6.7965	2.41557	0.0246207	0.0600845	2.2473	NOTDEG	POSLFC
PAK1	0.278162	7.24029	1.72543	0.0944173	0.170846	1.67254	NOTDEG	POSLFC
DCUN1D5	0.278165	4.53545	2.32996	0.0267628	0.0641856	2.21496	NOTDEG	POSLFC
AL591845.1	0.278169	0.132099	1.99618	0.0595445	0.119411	1.88415	NOTDEG	POSLFC
AC092535.4	0.278211	3.65958	1.14722	0.260069	0.371194	1.12623	NOTDEG	POSLFC
ERV3-1	0.278212	2.93312	2.80088	0.00869922	0.02707	2.62365	DEG	POSLFC
ASCL1	0.278222	1.54754	1.49742	0.152169	0.246278	1.43191	NOTDEG	POSLFC
FAM81A	0.278256	6.41019	1.34017	0.190965	0.293833	1.30773	NOTDEG	POSLFC
AP2S1	0.278373	3.8798	1.64764	0.111935	0.194699	1.58956	NOTDEG	POSLFC
NLE1	0.278422	1.39006	1.77552	0.087779	0.161391	1.70723	NOTDEG	POSLFC
C6orf99	0.278437	0.289174	0.81679	0.420912	0.534274	0.80484	NOTDEG	POSLFC
ZNF263	0.278471	4.0237	2.64566	0.0128074	0.0363883	2.48908	DEG	POSLFC
TMEM185A	0.278491	3.41317	2.67619	0.0120348	0.0346274	2.51112	DEG	POSLFC
AC078993.1	0.278493	-3.17783	0.571475	0.572521	0.671309	0.564342	NOTDEG	POSLFC
DCT	0.278572	1.825	1.20433	0.240141	0.349333	1.17463	NOTDEG	POSLFC
NR2E1	0.278888	2.03083	0.961268	0.345732	0.460406	0.9429	NOTDEG	POSLFC
TRAF3IP1	0.278893	5.73866	1.77624	0.0869236	0.160155	1.71185	NOTDEG	POSLFC
PHF20	0.278912	6.61896	3.04577	0.00545311	0.0189794	2.77897	DEG	POSLFC
AC025539.1	0.278947	-0.420139	0.919049	0.365192	0.479663	0.905517	NOTDEG	POSLFC
TRIM60	0.279053	-2.46599	0.800896	0.429628	0.541998	0.789828	NOTDEG	POSLFC
Z99572.1	0.279057	2.77418	1.54631	0.132858	0.222645	1.50293	NOTDEG	POSLFC
AC068888.2	0.279063	0.385224	1.94397	0.0635801	0.125689	1.85511	NOTDEG	POSLFC
ITGB1BP1	0.279136	5.72021	4.03475	0.000368654	0.00265643	3.56156	DEG	POSLFC
TMEM246	0.279405	4.04739	1.60777	0.122862	0.209317	1.54287	NOTDEG	POSLFC
SUSD4	0.279426	6.5264	1.14852	0.261199	0.372271	1.12356	NOTDEG	POSLFC
SLC35E1	0.279442	4.39447	2.67523	0.0135122	0.0378985	2.46998	DEG	POSLFC
TMEM245	0.279445	6.67439	3.47738	0.00178867	0.00820957	3.12325	DEG	POSLFC
AC108066.2	0.279581	0.137388	0.621039	0.539389	0.642052	0.613737	NOTDEG	POSLFC
RRP7A	0.279639	4.14054	1.77229	0.0882915	0.162085	1.70448	NOTDEG	POSLFC
TMEM216	0.279704	1.68218	1.61337	0.117994	0.202958	1.56325	NOTDEG	POSLFC
MDGA1	0.279723	3.30581	1.46946	0.15385	0.248406	1.42606	NOTDEG	POSLFC
AL592463.1	0.279739	-2.80469	1.04207	0.31111	0.424934	1.0129	NOTDEG	POSLFC
ATP6V1C1	0.279764	5.86164	2.6721	0.012886	0.0365424	2.4869	DEG	POSLFC
AC022325.2	0.279773	3.60343	0.49795	0.622267	0.713796	0.49264	NOTDEG	POSLFC
AL078605.1	0.279903	-1.87033	1.12137	0.270788	0.382767	1.10125	NOTDEG	POSLFC
AL451069.2	0.279971	0.150271	1.02629	0.314851	0.42862	1.0051	NOTDEG	POSLFC
AL359317.2	0.280003	1.43069	0.786715	0.438304	0.550188	0.77506	NOTDEG	POSLFC
FLG-AS1	0.280053	5.54749	1.06101	0.297079	0.410385	1.04272	NOTDEG	POSLFC
ZC3H14	0.280101	6.25583	3.10466	0.00404917	0.0150852	2.87431	DEG	POSLFC
TEX14	0.280189	2.27934	1.16846	0.253592	0.363952	1.14167	NOTDEG	POSLFC
UBE2D3-AS1	0.280193	3.32785	1.28936	0.207457	0.313206	1.26059	NOTDEG	POSLFC
PASK	0.280245	3.55627	1.56389	0.132312	0.221872	1.50505	NOTDEG	POSLFC
MMP15	0.280252	0.275068	1.27947	0.21398	0.320741	1.2427	NOTDEG	POSLFC
RUBCN	0.280297	6.09122	5.02747	2.82205e-05	0.000440078	4.18737	DEG	POSLFC
AL020997.4	0.280456	-2.31344	0.656329	0.516455	0.621889	0.648819	NOTDEG	POSLFC
DAB2IP	0.280497	5.78975	1.33613	0.193068	0.296102	1.30156	NOTDEG	POSLFC
RAB18	0.280499	5.3921	2.99692	0.00546306	0.0190002	2.77838	DEG	POSLFC
ZDHHC21	0.280552	7.12424	1.96172	0.061849	0.122959	1.86738	NOTDEG	POSLFC
PIP5K1C	0.2806	5.6713	1.85997	0.0763513	0.144981	1.77226	NOTDEG	POSLFC
SURF4	0.280622	4.28789	2.40682	0.0236105	0.0581871	2.26341	NOTDEG	POSLFC
MLXIP	0.280649	6.20911	3.42708	0.0026453	0.0109742	3.00621	DEG	POSLFC
PHYH	0.280663	2.81952	2.90443	0.00872567	0.0271259	2.62262	DEG	POSLFC
TMEM201	0.280686	2.65135	1.77737	0.0855661	0.158171	1.71927	NOTDEG	POSLFC
LINC00378	0.2808	2.41608	1.48873	0.146754	0.239771	1.45109	NOTDEG	POSLFC
C17orf99	0.280802	-1.05158	1.03507	0.309621	0.423362	1.01602	NOTDEG	POSLFC
AC005632.3	0.280823	2.20974	2.36466	0.0304482	0.0709093	2.16421	NOTDEG	POSLFC
AC092844.1	0.280871	2.39197	2.56413	0.015411	0.0418368	2.42257	DEG	POSLFC
LRRC25	0.280901	-1.62621	0.733204	0.468943	0.579028	0.724201	NOTDEG	POSLFC
DNASE1L3	0.281119	-2.88584	0.573576	0.571681	0.670619	0.565578	NOTDEG	POSLFC
GLB1L2	0.281203	1.21226	1.23809	0.227555	0.33612	1.20668	NOTDEG	POSLFC
PSPH	0.281213	4.67046	1.86465	0.078325	0.147862	1.76049	NOTDEG	POSLFC
TNNT3	0.281241	-3.35703	0.60742	0.549828	0.651622	0.598018	NOTDEG	POSLFC
LCMT1	0.28125	5.83302	3.03719	0.005968	0.0203531	2.74953	DEG	POSLFC
XRCC1	0.281271	4.56837	3.16029	0.00441039	0.0161032	2.84721	DEG	POSLFC
PI15	0.281292	1.54332	1.17034	0.250886	0.361221	1.1482	NOTDEG	POSLFC
AC016994.1	0.281304	-2.66836	0.52475	0.60349	0.697977	0.519389	NOTDEG	POSLFC
MAPK9	0.28132	5.99475	3.31187	0.0026466	0.0109765	3.00606	DEG	POSLFC
PCDHB12	0.281341	2.14523	1.70374	0.100006	0.17859	1.64483	NOTDEG	POSLFC
GALM	0.281408	2.67188	1.53361	0.136951	0.227622	1.48724	NOTDEG	POSLFC
SPTY2D1OS	0.28147	2.96812	2.11293	0.0428267	0.0924593	2.0254	NOTDEG	POSLFC
LINC02174	0.281484	-3.40063	0.593648	0.55863	0.659474	0.584878	NOTDEG	POSLFC
TADA2B	0.281522	3.07883	1.89093	0.0720503	0.138546	1.7988	NOTDEG	POSLFC
ANKRD24	0.281525	6.48654	1.17024	0.252988	0.363465	1.14312	NOTDEG	POSLFC
AL356961.1	0.281574	-1.21926	1.08372	0.288425	0.401397	1.06158	NOTDEG	POSLFC
SPACA6	0.281588	5.0062	2.70547	0.0115729	0.0335837	2.52491	DEG	POSLFC
AC090425.3	0.281814	-2.26904	0.643916	0.524366	0.629034	0.63663	NOTDEG	POSLFC
KLC2	0.281828	4.56144	1.52453	0.13973	0.231159	1.4768	NOTDEG	POSLFC
AC090578.2	0.281933	-2.48616	0.739755	0.466661	0.577027	0.727923	NOTDEG	POSLFC
ARHGEF17	0.281982	4.86815	1.2529	0.223779	0.331836	1.21654	NOTDEG	POSLFC
AC012184.1	0.282158	0.888516	1.29886	0.207732	0.313499	1.25983	NOTDEG	POSLFC
AZIN1	0.282172	4.92648	2.68028	0.0131713	0.0371764	2.4791	DEG	POSLFC
AL137002.2	0.282232	-2.49221	0.80435	0.428153	0.540675	0.792357	NOTDEG	POSLFC
TBC1D28	0.282369	-3.59112	0.530799	0.599723	0.694829	0.524799	NOTDEG	POSLFC
CCDC39-AS1	0.282435	-2.22253	0.744588	0.463239	0.57393	0.733524	NOTDEG	POSLFC
SNX16	0.282455	3.5985	2.29483	0.0313694	0.0725734	2.15235	NOTDEG	POSLFC
AP000688.1	0.282797	2.34738	1.41233	0.169529	0.268065	1.37372	NOTDEG	POSLFC
CHML	0.282852	3.82226	1.30181	0.203453	0.308383	1.27177	NOTDEG	POSLFC
ZGLP1	0.283025	2.92814	1.17715	0.25036	0.360681	1.14947	NOTDEG	POSLFC
ZNF579	0.283066	1.81896	1.50896	0.143153	0.235416	1.46415	NOTDEG	POSLFC
PIR	0.283382	5.55112	2.37181	0.0263296	0.0634003	2.22132	NOTDEG	POSLFC
DHRS13	0.283405	1.05457	1.79996	0.0816072	0.152616	1.74144	NOTDEG	POSLFC
CCT4	0.283461	5.03948	2.26508	0.0327556	0.0751283	2.13507	NOTDEG	POSLFC
AC092720.1	0.283485	2.47644	1.22655	0.231663	0.340457	1.19609	NOTDEG	POSLFC
AC105052.4	0.283536	5.10147	0.914469	0.369543	0.483949	0.897331	NOTDEG	POSLFC
AC008780.2	0.283559	0.983601	0.751871	0.457978	0.569077	0.742181	NOTDEG	POSLFC
ADM2	0.283563	-3.66933	0.530368	0.600624	0.695613	0.523504	NOTDEG	POSLFC
CNTNAP3B	0.283603	5.09584	0.88863	0.383563	0.49773	0.871349	NOTDEG	POSLFC
QSOX1	0.283643	4.86215	2.90311	0.00717864	0.0234062	2.68844	DEG	POSLFC
AC093772.1	0.283664	-1.76865	0.587302	0.561255	0.661704	0.580979	NOTDEG	POSLFC
AL445584.2	0.283789	-0.256761	1.30138	0.20547	0.310834	1.26612	NOTDEG	POSLFC
EIF4EBP2	0.283875	4.03524	3.04894	0.00512614	0.0180797	2.799	DEG	POSLFC
ZNF786	0.28392	4.66516	2.60416	0.0159592	0.0429791	2.40985	DEG	POSLFC
TLK1	0.283944	7.29631	1.82983	0.0769066	0.145796	1.76892	NOTDEG	POSLFC
AP4S1	0.284272	5.84704	3.00989	0.00568212	0.0195912	2.76558	DEG	POSLFC
AC092902.4	0.284334	5.93727	0.980268	0.335176	0.449995	0.96374	NOTDEG	POSLFC
AC023866.2	0.284411	-0.56975	0.556715	0.581761	0.679511	0.550815	NOTDEG	POSLFC
C20orf78	0.284551	-4.03777	0.514361	0.611512	0.704877	0.507916	NOTDEG	POSLFC
ETV1	0.284623	4.0704	1.29241	0.207935	0.313706	1.25926	NOTDEG	POSLFC
KDM2A	0.284669	7.57696	4.42538	0.000265103	0.00209083	3.64721	DEG	POSLFC
PALM	0.284717	6.12163	1.65105	0.111924	0.194693	1.5896	NOTDEG	POSLFC
PPFIA2	0.284804	9.37087	1.50336	0.142867	0.235107	1.4652	NOTDEG	POSLFC
EFR3B	0.284838	6.87364	3.01647	0.00568511	0.0195912	2.76541	DEG	POSLFC
UBAC2	0.284892	6.86088	2.43927	0.020637	0.0524524	2.31456	NOTDEG	POSLFC
P2RY2	0.284894	-3.56588	0.566208	0.575329	0.673786	0.560221	NOTDEG	POSLFC
VAV3-AS1	0.284922	-0.491684	0.857018	0.399579	0.513376	0.842373	NOTDEG	POSLFC
AL583808.1	0.284977	0.897455	0.769722	0.448116	0.559625	0.75856	NOTDEG	POSLFC
AC011396.2	0.285021	-2.3157	0.969469	0.340483	0.455353	0.953211	NOTDEG	POSLFC
SNU13	0.285031	4.18541	2.2735	0.0322123	0.0740948	2.14177	NOTDEG	POSLFC
SLC16A13	0.285084	0.00521413	0.965629	0.344355	0.459022	0.945595	NOTDEG	POSLFC
ACKR3	0.285116	1.2459	0.637895	0.528453	0.632539	0.63037	NOTDEG	POSLFC
NMU	0.285393	0.740079	1.21166	0.235942	0.344683	1.18519	NOTDEG	POSLFC
AC021851.1	0.285466	4.24134	1.85731	0.0727903	0.139685	1.79414	NOTDEG	POSLFC
PANK3	0.28555	5.55748	2.26702	0.0334757	0.0764025	2.12633	NOTDEG	POSLFC
AC010343.3	0.285609	-0.0450282	1.10786	0.277715	0.39017	1.08547	NOTDEG	POSLFC
ABCA9	0.285628	5.2445	2.29272	0.0310491	0.0719711	2.15644	NOTDEG	POSLFC
MBD2	0.285643	5.79181	4.64075	0.000114859	0.0011445	3.85685	DEG	POSLFC
AC130324.1	0.285722	0.244929	1.05372	0.300155	0.413642	1.0361	NOTDEG	POSLFC
AP000897.1	0.285969	-1.46399	0.826234	0.41551	0.528956	0.814235	NOTDEG	POSLFC
ATP8B2	0.286002	5.77049	1.77861	0.0875285	0.161012	1.70858	NOTDEG	POSLFC
AL118511.4	0.286039	-2.08794	0.687037	0.497622	0.605199	0.678235	NOTDEG	POSLFC
WASF1	0.286138	7.01239	1.56427	0.12802	0.216033	1.52196	NOTDEG	POSLFC
LCOR	0.286396	7.64558	2.24996	0.0344616	0.0779849	2.11463	NOTDEG	POSLFC
GPR151	0.286535	-2.90701	0.773356	0.446543	0.558169	0.761192	NOTDEG	POSLFC
MAPK14	0.286828	6.95372	3.07026	0.00442239	0.0161353	2.84635	DEG	POSLFC
NUCB1	0.286887	4.63925	2.19351	0.0374918	0.083329	2.08037	NOTDEG	POSLFC
LRRC49	0.286996	6.19328	2.68961	0.0121619	0.0349337	2.50741	DEG	POSLFC
C3orf80	0.287336	1.47374	0.815043	0.422747	0.535908	0.801664	NOTDEG	POSLFC
ERO1B	0.287564	5.4174	2.71117	0.0126615	0.0360877	2.49315	DEG	POSLFC
AL023803.3	0.287586	-2.59385	0.849815	0.402844	0.516624	0.836553	NOTDEG	POSLFC
AC099684.1	0.28784	-3.46316	0.695875	0.494133	0.602049	0.68375	NOTDEG	POSLFC
LINC01583	0.287871	-2.15521	0.647651	0.521979	0.627137	0.640298	NOTDEG	POSLFC
AL035425.1	0.288012	-1.74567	1.07508	0.290641	0.4037	1.05672	NOTDEG	POSLFC
ZER1	0.288039	7.33589	3.11459	0.00601195	0.0204691	2.74713	DEG	POSLFC
FRRS1	0.288049	-0.0839648	0.983387	0.333707	0.448549	0.966675	NOTDEG	POSLFC
GALNT9	0.288101	5.95085	1.11839	0.276696	0.389154	1.08777	NOTDEG	POSLFC
AL672291.1	0.288121	-2.98514	0.791935	0.434417	0.546476	0.781656	NOTDEG	POSLFC
GNB2	0.288275	3.4918	1.65022	0.110339	0.192681	1.59667	NOTDEG	POSLFC
TTLL1	0.288307	4.71052	1.70269	0.10106	0.180193	1.63974	NOTDEG	POSLFC
AC008825.1	0.288312	-0.444055	0.425996	0.673196	0.756295	0.421765	NOTDEG	POSLFC
MFSD2A	0.288478	1.88681	0.857787	0.400392	0.514121	0.840922	NOTDEG	POSLFC
TTLL8	0.288534	-2.97104	0.845379	0.407079	0.520897	0.829045	NOTDEG	POSLFC
GALR1	0.288593	1.94835	0.878989	0.386193	0.500386	0.866543	NOTDEG	POSLFC
AC087175.1	0.288641	-3.04245	0.628524	0.534264	0.63756	0.62151	NOTDEG	POSLFC
PDS5A	0.28875	7.52389	3.07491	0.00555486	0.019229	2.77296	DEG	POSLFC
FOXD4	0.288765	-3.45877	0.579224	0.567233	0.666868	0.572131	NOTDEG	POSLFC
HEXIM1	0.288805	2.36331	1.3108	0.202565	0.307247	1.27428	NOTDEG	POSLFC
TAFA5	0.288858	7.87581	1.39796	0.175824	0.275677	1.35373	NOTDEG	POSLFC
SEMA5B	0.288877	5.00817	1.00142	0.324827	0.439204	0.984588	NOTDEG	POSLFC
SEL1L2	0.288881	0.83281	1.8243	0.0822073	0.15344	1.73802	NOTDEG	POSLFC
SLBP	0.28893	4.0485	2.20375	0.0359922	0.0806884	2.09702	NOTDEG	POSLFC
MIS18A	0.289	2.13149	2.18204	0.0368192	0.0821639	2.08776	NOTDEG	POSLFC
AC021752.1	0.289009	4.58336	2.37954	0.0279169	0.0663017	2.19845	NOTDEG	POSLFC
KLHL18	0.289022	5.41514	3.89708	0.000701978	0.00419337	3.38881	DEG	POSLFC
CCDC81	0.289107	1.75138	1.11242	0.275002	0.387266	1.09161	NOTDEG	POSLFC
AC003101.1	0.289174	-2.20127	0.765812	0.44958	0.561016	0.756115	NOTDEG	POSLFC
AC244453.3	0.289253	0.901894	1.46126	0.154222	0.248857	1.42478	NOTDEG	POSLFC
LCN10	0.289316	-3.64443	0.435201	0.66698	0.751129	0.430296	NOTDEG	POSLFC
LINC02344	0.289378	-3.35979	1.23608	0.23057	0.339318	1.19889	NOTDEG	POSLFC
AC024451.4	0.28953	-1.5186	1.16057	0.254689	0.36518	1.13903	NOTDEG	POSLFC
AL772337.2	0.289532	-4.20007	0.508208	0.615454	0.708116	0.502304	NOTDEG	POSLFC
FOXRED2	0.289952	3.21578	2.26762	0.0319177	0.0735993	2.14544	NOTDEG	POSLFC
C3orf20	0.290024	3.2069	1.06116	0.297883	0.411259	1.04098	NOTDEG	POSLFC
Z97989.1	0.290038	0.597788	1.16911	0.251269	0.361555	1.14727	NOTDEG	POSLFC
PUM1	0.290215	7.13228	3.43846	0.00212989	0.00934367	3.0715	DEG	POSLFC
ITPRIPL2	0.290236	2.29827	1.67477	0.105562	0.186328	1.61846	NOTDEG	POSLFC
COCH	0.290305	1.40315	1.45267	0.15726	0.25254	1.41435	NOTDEG	POSLFC
ERI3	0.290458	6.86617	3.00098	0.00634651	0.0213456	2.72932	DEG	POSLFC
AP002336.1	0.290696	-1.60663	0.892526	0.378993	0.493334	0.879753	NOTDEG	POSLFC
ZNF385A	0.290735	2.99147	1.30218	0.206088	0.311589	1.2644	NOTDEG	POSLFC
AC017091.1	0.290783	-2.23148	0.661397	0.514684	0.620367	0.651561	NOTDEG	POSLFC
POLR1D	0.290924	4.51356	3.29258	0.00262671	0.0109223	3.00835	DEG	POSLFC
AC015871.7	0.290929	0.977617	1.49441	0.147069	0.240096	1.44996	NOTDEG	POSLFC
FAM118B	0.290939	4.36453	2.88133	0.00715851	0.0233695	2.68938	DEG	POSLFC
DCTD	0.291044	3.21898	1.98165	0.0569802	0.115343	1.90346	NOTDEG	POSLFC
SPECC1L	0.291068	7.14018	2.81582	0.010423	0.0310807	2.56147	DEG	POSLFC
REV3L-IT1	0.291114	-2.79017	0.763227	0.451098	0.56247	0.753587	NOTDEG	POSLFC
TRAPPC6B	0.291147	5.27721	4.01571	0.000647822	0.00396738	3.41076	DEG	POSLFC
POC1A	0.291216	2.24764	2.19909	0.035826	0.0804024	2.0989	NOTDEG	POSLFC
LINC02614	0.291306	4.53739	1.39584	0.176736	0.276656	1.35087	NOTDEG	POSLFC
AC093425.1	0.291344	0.255689	0.952038	0.349224	0.464106	0.936095	NOTDEG	POSLFC
TYW3	0.2915	4.08893	2.87105	0.00731196	0.0237466	2.68229	DEG	POSLFC
CRIP3	0.291592	1.57959	1.41294	0.170609	0.269305	1.37025	NOTDEG	POSLFC
C1orf216	0.29162	2.65682	1.33205	0.192761	0.29579	1.30245	NOTDEG	POSLFC
LINC01553	0.291622	-3.54565	0.584653	0.563776	0.663727	0.577242	NOTDEG	POSLFC
SPRY4	0.291741	2.91987	1.42907	0.166738	0.264515	1.38276	NOTDEG	POSLFC
SELENOI	0.291783	5.2404	3.4296	0.00214739	0.00939608	3.06905	DEG	POSLFC
AC000065.2	0.291914	-0.780071	1.2086	0.239979	0.349168	1.17504	NOTDEG	POSLFC
AC023593.1	0.291973	0.142346	1.83254	0.0764919	0.145163	1.77141	NOTDEG	POSLFC
AC090948.4	0.291974	-0.389825	1.1287	0.267682	0.379538	1.10842	NOTDEG	POSLFC
AC008781.3	0.291974	-1.36316	2.04374	0.0553779	0.112869	1.9159	NOTDEG	POSLFC
AC025287.2	0.292	-3.12855	0.690315	0.495133	0.602884	0.682168	NOTDEG	POSLFC
AC107027.3	0.292032	-0.172026	1.26897	0.213896	0.320632	1.24292	NOTDEG	POSLFC
AL023754.1	0.292069	-3.50305	0.621028	0.539121	0.641866	0.614143	NOTDEG	POSLFC
AL080312.2	0.292175	-2.57463	0.570066	0.572742	0.671507	0.564018	NOTDEG	POSLFC
SHBG	0.292212	0.169743	1.55451	0.133699	0.223689	1.49967	NOTDEG	POSLFC
SNAP29	0.292248	4.43788	3.18418	0.00443635	0.0161722	2.84534	DEG	POSLFC
AC009630.1	0.292248	3.05956	2.02243	0.0518322	0.107214	1.94453	NOTDEG	POSLFC
AC011374.3	0.292397	-0.442713	0.80364	0.429059	0.541571	0.790803	NOTDEG	POSLFC
SELENOT	0.292448	4.81927	3.09332	0.0052241	0.0183577	2.79288	DEG	POSLFC
PRKX	0.292458	4.24976	0.7641	0.451117	0.56247	0.753554	NOTDEG	POSLFC
DOK3	0.292486	1.89986	1.36017	0.185466	0.287152	1.32411	NOTDEG	POSLFC
TMEM177	0.292569	1.78305	1.78758	0.0886559	0.162598	1.70253	NOTDEG	POSLFC
GPR45	0.292582	-3.39017	0.46162	0.648323	0.735789	0.456093	NOTDEG	POSLFC
LZTFL1	0.292598	4.24203	2.84217	0.00785563	0.0250359	2.65821	DEG	POSLFC
AL138960.1	0.292715	-0.465749	0.975228	0.337245	0.451757	0.959624	NOTDEG	POSLFC
EHD2	0.29273	1.90295	1.28574	0.208054	0.313869	1.25893	NOTDEG	POSLFC
UQCC2	0.292781	3.69364	2.35343	0.0271399	0.0648632	2.2095	NOTDEG	POSLFC
AL627230.1	0.292794	-2.24637	0.590001	0.561057	0.661525	0.581273	NOTDEG	POSLFC
MIA3	0.292814	5.74328	2.24765	0.0338569	0.0770221	2.12177	NOTDEG	POSLFC
AC020892.2	0.292919	-0.709427	0.726145	0.473715	0.583568	0.716448	NOTDEG	POSLFC
RBL1	0.29297	4.98448	2.76767	0.0116579	0.0337725	2.52233	DEG	POSLFC
AC009562.1	0.293041	-0.972918	1.25463	0.218991	0.326417	1.22922	NOTDEG	POSLFC
AL357052.1	0.293043	-0.701722	0.791438	0.435193	0.547093	0.780337	NOTDEG	POSLFC
KPNA7	0.29314	-1.90919	0.957726	0.345611	0.460287	0.943136	NOTDEG	POSLFC
POTEI	0.293158	-3.77794	0.571959	0.571475	0.670404	0.565881	NOTDEG	POSLFC
IL20RB	0.293217	1.46732	2.07232	0.0470392	0.0994431	1.98595	NOTDEG	POSLFC
EIF3C	0.293335	2.85595	1.65592	0.107828	0.189283	1.60803	NOTDEG	POSLFC
LINC00266-1	0.293437	-0.210914	1.44426	0.159763	0.255634	1.40587	NOTDEG	POSLFC
DLGAP5	0.29345	-2.78942	0.724735	0.475042	0.584773	0.714299	NOTDEG	POSLFC
CAMKV	0.293478	4.90306	1.05786	0.300382	0.413894	1.03561	NOTDEG	POSLFC
LINC02294	0.293576	-2.59581	0.52171	0.60558	0.699713	0.516393	NOTDEG	POSLFC
RERG	0.293789	5.28313	0.844676	0.404764	0.518532	0.833143	NOTDEG	POSLFC
AC092337.1	0.293865	-2.328	0.629917	0.534768	0.637976	0.620744	NOTDEG	POSLFC
ZSCAN22	0.293916	1.42822	2.42319	0.0229935	0.0570074	2.27354	NOTDEG	POSLFC
CLN6	0.293945	4.39475	2.61207	0.0154777	0.0419861	2.421	DEG	POSLFC
RTBDN	0.294028	-1.15021	0.721514	0.476579	0.586119	0.711816	NOTDEG	POSLFC
CAB39	0.294084	6.36998	3.32709	0.00226925	0.00978943	3.05252	DEG	POSLFC
RGS9BP	0.294117	-3.27497	0.800652	0.43305	0.545114	0.783983	NOTDEG	POSLFC
ALDH18A1	0.294233	4.13386	3.36798	0.002037	0.00903254	3.08478	DEG	POSLFC
AL159174.1	0.294454	-2.41645	0.637795	0.52829	0.632424	0.630618	NOTDEG	POSLFC
ANKRD30B	0.294532	4.78041	1.07306	0.291558	0.404583	1.05471	NOTDEG	POSLFC
CUL1	0.294568	6.65565	5.16059	2.21254e-05	0.000377548	4.24229	DEG	POSLFC
DNAJC5G	0.294835	3.52211	0.965465	0.343692	0.458465	0.946897	NOTDEG	POSLFC
HADH	0.29484	4.33376	2.81954	0.00887642	0.0274617	2.61678	DEG	POSLFC
ZNF366	0.294919	0.0946684	0.630139	0.533221	0.636663	0.623097	NOTDEG	POSLFC
AC093577.1	0.295029	-0.815949	1.22595	0.229448	0.3381	1.20178	NOTDEG	POSLFC
SPAG5-AS1	0.295223	1.17605	1.25765	0.219496	0.326966	1.22787	NOTDEG	POSLFC
PPP3CC	0.295469	6.31503	3.41708	0.00240098	0.010235	3.03555	DEG	POSLFC
AC087501.4	0.295496	-1.26807	1.20158	0.238636	0.347646	1.1784	NOTDEG	POSLFC
SCARA3	0.295681	4.03377	1.38977	0.175287	0.275104	1.35541	NOTDEG	POSLFC
PREPL	0.295689	7.36013	1.74286	0.0957345	0.172514	1.66589	NOTDEG	POSLFC
AL133343.2	0.295691	-2.59895	0.820397	0.41881	0.532239	0.808488	NOTDEG	POSLFC
LINC01933	0.295786	2.98357	2.39037	0.0230939	0.0571727	2.27188	NOTDEG	POSLFC
ZNF114	0.295802	0.37136	1.16673	0.257073	0.367975	1.13334	NOTDEG	POSLFC
ZNF529-AS1	0.29582	4.2553	2.30343	0.0281254	0.0666759	2.19553	NOTDEG	POSLFC
AC080188.1	0.295869	-2.4256	0.905583	0.372142	0.486284	0.892469	NOTDEG	POSLFC
FIP1L1	0.296018	6.1869	3.41563	0.00242798	0.0103226	3.03218	DEG	POSLFC
MT2A	0.296052	2.96688	1.05183	0.301009	0.414457	1.03427	NOTDEG	POSLFC
AC107918.5	0.296055	-1.02916	0.68809	0.497303	0.604938	0.678739	NOTDEG	POSLFC
AC087612.1	0.296064	-2.68753	0.818502	0.419325	0.532682	0.807593	NOTDEG	POSLFC
BICD2	0.296074	4.46938	3.40732	0.00199992	0.0089144	3.09024	DEG	POSLFC
AC090241.2	0.296075	3.37676	1.27631	0.215009	0.321949	1.23991	NOTDEG	POSLFC
POU3F1	0.296101	1.32539	1.0003	0.326708	0.44116	0.980767	NOTDEG	POSLFC
SMIM8	0.296118	5.22121	2.37155	0.0241074	0.0591024	2.25541	NOTDEG	POSLFC
SPICE1	0.296154	4.38555	3.10061	0.00473982	0.0170089	2.8242	DEG	POSLFC
PRRC2B	0.296188	7.26057	3.70304	0.00138282	0.00677785	3.19821	DEG	POSLFC
PAG1	0.29625	6.14532	3.10219	0.0043698	0.015986	2.85015	DEG	POSLFC
KLHL22	0.296295	6.57346	2.66296	0.013565	0.0380228	2.46858	DEG	POSLFC
LINC02371	0.296395	0.453659	1.21351	0.237901	0.346939	1.18025	NOTDEG	POSLFC
CCDC134	0.296417	2.97947	3.25989	0.00352536	0.0136294	2.91778	DEG	POSLFC
AC097468.3	0.296554	-3.08043	0.652666	0.519864	0.625078	0.643554	NOTDEG	POSLFC
PPP2R5C	0.296557	7.46977	4.71062	4.91476e-05	0.000634814	4.05964	DEG	POSLFC
METTL6	0.296685	5.97727	2.79449	0.0103882	0.0310019	2.56263	DEG	POSLFC
PAPSS1	0.297031	6.43407	3.6014	0.00152511	0.00728324	3.16986	DEG	POSLFC
AC109462.1	0.297172	-4.04851	0.591946	0.559201	0.659999	0.584029	NOTDEG	POSLFC
SYNGAP1	0.297212	5.71419	1.29448	0.210605	0.316837	1.2519	NOTDEG	POSLFC
AC090809.1	0.297366	-0.431973	1.17548	0.248753	0.358939	1.15338	NOTDEG	POSLFC
AC092745.1	0.29741	-2.18297	0.745054	0.463043	0.573711	0.733846	NOTDEG	POSLFC
GPBAR1	0.297542	-3.88744	0.586626	0.562821	0.663089	0.578657	NOTDEG	POSLFC
SOAT2	0.297556	-3.32305	0.782809	0.439678	0.551576	0.772736	NOTDEG	POSLFC
AC007422.1	0.297666	-2.47786	0.668874	0.509575	0.615988	0.6595	NOTDEG	POSLFC
STX19	0.297738	0.151445	0.938762	0.356427	0.470922	0.922195	NOTDEG	POSLFC
RNF139-AS1	0.2979	3.16555	1.79169	0.0829499	0.154447	1.73382	NOTDEG	POSLFC
ALS2CL	0.297943	3.28463	0.951346	0.350897	0.465754	0.932851	NOTDEG	POSLFC
ESYT2	0.298019	6.91815	3.85258	0.000691757	0.00415299	3.39283	DEG	POSLFC
CFAP157	0.298073	-0.868151	1.24273	0.226821	0.335313	1.20859	NOTDEG	POSLFC
AC097459.1	0.298107	-0.52525	0.851946	0.400778	0.514525	0.840233	NOTDEG	POSLFC
AC079834.2	0.298117	-1.48907	0.802671	0.428874	0.541396	0.791121	NOTDEG	POSLFC
ZADH2	0.298148	4.82877	3.04808	0.00470949	0.016936	2.82626	DEG	POSLFC
WFDC2	0.298271	1.20786	1.61852	0.118454	0.203656	1.5613	NOTDEG	POSLFC
DLEC1	0.298421	1.01371	1.24419	0.223279	0.331214	1.21785	NOTDEG	POSLFC
MGAT2	0.298542	0.114971	1.4787	0.153052	0.247369	1.42884	NOTDEG	POSLFC
ZNF185	0.298586	1.1551	2.53847	0.0207347	0.0526404	2.31278	NOTDEG	POSLFC
AC067945.4	0.298586	-2.30842	0.581156	0.565627	0.665306	0.574504	NOTDEG	POSLFC
CPEB4	0.298591	7.75453	3.08294	0.00428104	0.0157449	2.85668	DEG	POSLFC
MED20	0.298604	1.86364	1.68393	0.102239	0.181822	1.63409	NOTDEG	POSLFC
PI4KA	0.298822	8.42859	2.33251	0.0276917	0.0658864	2.20163	NOTDEG	POSLFC
SOD2	0.298876	5.35292	2.41555	0.0224639	0.0560322	2.28243	NOTDEG	POSLFC
PLEKHA3	0.298916	4.32455	3.32804	0.00328935	0.0129482	2.93932	DEG	POSLFC
C16orf92	0.299001	-2.85848	0.504544	0.618644	0.71085	0.497772	NOTDEG	POSLFC
SLC16A7	0.299054	6.57832	2.26716	0.0305029	0.0709851	2.1635	NOTDEG	POSLFC
CAB39L	0.299068	5.68926	2.4376	0.0218908	0.0548977	2.29226	NOTDEG	POSLFC
SARNP	0.299226	6.3534	3.30574	0.0031251	0.012455	2.95516	DEG	POSLFC
MRPS16	0.299383	3.92746	2.94802	0.0102127	0.0306212	2.56854	DEG	POSLFC
ALG2	0.299393	2.41449	1.52098	0.139042	0.230285	1.47937	NOTDEG	POSLFC
C11orf52	0.299501	-0.181902	0.828202	0.413934	0.52737	0.81699	NOTDEG	POSLFC
LSP1	0.299521	-1.4237	0.59429	0.557889	0.658951	0.58598	NOTDEG	POSLFC
TMEM198	0.299588	1.3745	1.97589	0.0589386	0.118474	1.88865	NOTDEG	POSLFC
AL049796.1	0.299624	-0.767997	0.870772	0.391312	0.505574	0.857241	NOTDEG	POSLFC
FBXL19	0.299635	4.58466	2.36577	0.0268062	0.0642737	2.21433	NOTDEG	POSLFC
AC090907.3	0.299657	-2.50004	0.910029	0.371501	0.485724	0.893665	NOTDEG	POSLFC
GID4	0.299711	3.51693	3.71059	0.00119714	0.00610544	3.23956	DEG	POSLFC
AC139887.1	0.299787	-4.12185	0.56494	0.576742	0.675153	0.55815	NOTDEG	POSLFC
FNDC5	0.299853	2.71813	1.37941	0.181025	0.281761	1.33761	NOTDEG	POSLFC
AP005242.5	0.300007	-1.08801	0.630287	0.533563	0.637013	0.622577	NOTDEG	POSLFC
HERC4	0.300017	7.87863	3.07055	0.00441907	0.0161273	2.84659	DEG	POSLFC
LINC02466	0.300108	-1.87353	0.767907	0.448353	0.559827	0.758164	NOTDEG	POSLFC
ZC3H12D	0.30022	1.30778	2.02061	0.0522226	0.10782	1.94129	NOTDEG	POSLFC
TTC7B	0.300248	7.60509	3.00683	0.0051983	0.0182871	2.79448	DEG	POSLFC
FAM9C	0.300268	-2.82911	0.768693	0.449881	0.561236	0.755614	NOTDEG	POSLFC
ITPK1	0.300392	6.96186	2.22607	0.0356811	0.0801522	2.10054	NOTDEG	POSLFC
CCT3	0.300455	4.83355	1.80963	0.0826755	0.154074	1.73537	NOTDEG	POSLFC
WDR17	0.300471	6.91692	1.39533	0.174211	0.273805	1.3588	NOTDEG	POSLFC
ASAP3	0.300605	4.05627	1.63411	0.113114	0.19637	1.58435	NOTDEG	POSLFC
AC079148.3	0.300622	2.17577	1.3851	0.176562	0.276504	1.35142	NOTDEG	POSLFC
MCHR1	0.300845	-0.48616	0.777219	0.443653	0.555353	0.766039	NOTDEG	POSLFC
FUT3	0.300942	-2.3215	0.630233	0.53455	0.637822	0.621076	NOTDEG	POSLFC
DYRK2	0.300966	3.13559	2.48956	0.0197443	0.0506217	2.33117	NOTDEG	POSLFC
AP000766.1	0.301169	2.26513	2.71008	0.0109861	0.0323238	2.54314	DEG	POSLFC
AC068051.1	0.301185	2.25173	0.999187	0.32544	0.439812	0.98334	NOTDEG	POSLFC
FAM131A	0.301293	4.76927	1.91661	0.0656152	0.128713	1.84104	NOTDEG	POSLFC
ZMIZ1-AS1	0.301344	5.02217	1.07245	0.292342	0.405397	1.053	NOTDEG	POSLFC
SHE	0.301359	0.474002	1.00377	0.323263	0.437712	0.987775	NOTDEG	POSLFC
ADAM33	0.30153	2.58526	0.858923	0.400006	0.513798	0.84161	NOTDEG	POSLFC
IRAK1BP1	0.301571	6.34394	2.06509	0.0473634	0.0999598	1.98304	NOTDEG	POSLFC
LINC00520	0.301647	-2.93258	0.69149	0.495718	0.603443	0.681243	NOTDEG	POSLFC
GNAI3	0.301718	5.3925	4.06772	0.000423801	0.00293198	3.5248	DEG	POSLFC
LINC00895	0.301897	-3.12758	0.640902	0.527281	0.631452	0.632162	NOTDEG	POSLFC
LINC00184	0.302034	-1.4498	0.687376	0.498677	0.606148	0.676574	NOTDEG	POSLFC
ZNF718	0.30206	5.81545	2.29624	0.0301069	0.0702854	2.16868	NOTDEG	POSLFC
RHOBTB3	0.302061	6.02311	1.21806	0.232391	0.341109	1.19422	NOTDEG	POSLFC
LAPTM4A-DT	0.302128	-2.35558	1.03672	0.307884	0.421629	1.01967	NOTDEG	POSLFC
SLMAP	0.302232	6.96188	3.0914	0.00498329	0.0176733	2.80811	DEG	POSLFC
AC103858.1	0.302296	-0.189062	1.25316	0.219572	0.327063	1.22767	NOTDEG	POSLFC
AP1S1	0.302518	3.11848	1.07686	0.291818	0.404841	1.05414	NOTDEG	POSLFC
BCL2L2-PABPN1	0.30254	4.5653	2.72141	0.0108505	0.031997	2.54748	DEG	POSLFC
NDUFAF6	0.302613	6.12457	1.82071	0.0802872	0.150762	1.74902	NOTDEG	POSLFC
Z92544.2	0.302619	-0.702161	1.11833	0.272017	0.384038	1.09843	NOTDEG	POSLFC
RCCD1	0.302793	2.66359	1.78394	0.0878817	0.161518	1.70668	NOTDEG	POSLFC
AC093765.3	0.302799	1.87684	1.43702	0.163585	0.260544	1.39311	NOTDEG	POSLFC
AP005131.7	0.302871	0.626724	1.00492	0.323434	0.437862	0.987426	NOTDEG	POSLFC
PTER	0.302898	0.635382	1.07832	0.289849	0.40295	1.05845	NOTDEG	POSLFC
TNFSF12	0.303003	1.84102	2.24804	0.0356469	0.080088	2.10093	NOTDEG	POSLFC
RNF185	0.303164	4.96399	2.01318	0.0541534	0.11086	1.92561	NOTDEG	POSLFC
ABCC5	0.303185	6.99359	3.71574	0.000941882	0.0051346	3.30734	DEG	POSLFC
FBXL14	0.30334	3.95758	1.99117	0.0560515	0.113879	1.91064	NOTDEG	POSLFC
OSGEPL1-AS1	0.303381	0.502845	1.87705	0.0699499	0.135317	1.81223	NOTDEG	POSLFC
EMCN	0.303469	1.87149	0.777955	0.442493	0.554262	0.76799	NOTDEG	POSLFC
SNAP47	0.303517	4.11442	2.10766	0.0452781	0.0964854	2.00206	NOTDEG	POSLFC
AC087392.3	0.30352	-1.50891	0.887215	0.381795	0.496016	0.874594	NOTDEG	POSLFC
PRDM6	0.303536	2.70328	1.20675	0.236655	0.345536	1.18339	NOTDEG	POSLFC
C17orf107	0.303575	-1.59381	0.931573	0.358756	0.473153	0.917738	NOTDEG	POSLFC
CNIH3	0.30359	6.14934	2.63347	0.0147842	0.0405379	2.43762	DEG	POSLFC
CCDC50	0.303877	5.16524	1.72669	0.0948003	0.171345	1.6706	NOTDEG	POSLFC
COL12A1	0.303952	4.45036	1.43003	0.167424	0.26534	1.38053	NOTDEG	POSLFC
AC092114.1	0.303954	-1.54484	0.532442	0.598216	0.693661	0.526968	NOTDEG	POSLFC
AC110792.3	0.303993	-2.01844	1.06739	0.296244	0.409408	1.04452	NOTDEG	POSLFC
AL031985.3	0.304067	0.426362	1.46662	0.152552	0.2467	1.43058	NOTDEG	POSLFC
LINC02384	0.304073	-0.829048	1.16816	0.253033	0.363499	1.14301	NOTDEG	POSLFC
AC106772.1	0.30414	-1.94564	0.865756	0.393734	0.507746	0.852866	NOTDEG	POSLFC
TRPM2	0.304142	6.13288	1.56981	0.129799	0.218345	1.51489	NOTDEG	POSLFC
AC010531.3	0.304183	-1.5827	0.843736	0.406553	0.520523	0.829975	NOTDEG	POSLFC
LINC02782	0.304298	-5.11184	0.58559	0.563561	0.663581	0.577561	NOTDEG	POSLFC
GRIA2	0.30439	9.31862	1.68383	0.10226	0.181836	1.634	NOTDEG	POSLFC
VILL	0.304474	2.24878	1.5016	0.144695	0.237382	1.45853	NOTDEG	POSLFC
ZSWIM5	0.304566	6.99326	3.0365	0.0057937	0.0198646	2.75923	DEG	POSLFC
AP001429.1	0.304619	-0.887564	1.12815	0.276838	0.389318	1.08745	NOTDEG	POSLFC
PNISR	0.304661	8.08397	2.21714	0.0340792	0.0774025	2.11913	NOTDEG	POSLFC
F2	0.304899	-1.58386	0.819182	0.422376	0.535613	0.802306	NOTDEG	POSLFC
CCDC8	0.304929	-0.484226	0.857921	0.397534	0.511698	0.846033	NOTDEG	POSLFC
MINDY3	0.305147	5.84603	2.48476	0.0185695	0.0482761	2.35406	DEG	POSLFC
JAZF1	0.305169	8.32024	2.59756	0.0154601	0.0419503	2.42142	DEG	POSLFC
MNAT1	0.305473	7.789	2.16183	0.0384669	0.0849975	2.06984	NOTDEG	POSLFC
WWTR1	0.305495	4.74498	1.25106	0.220274	0.327786	1.2258	NOTDEG	POSLFC
AC067752.1	0.305636	-1.19543	0.860674	0.396645	0.510813	0.847629	NOTDEG	POSLFC
AP000821.2	0.305643	-2.6115	0.653453	0.518958	0.624211	0.644952	NOTDEG	POSLFC
LY6E	0.305667	2.40065	0.943995	0.353077	0.467978	0.928638	NOTDEG	POSLFC
LPO	0.305716	-1.22531	1.26084	0.216772	0.323831	1.23516	NOTDEG	POSLFC
ARL17A	0.305735	4.71509	0.955854	0.348596	0.463426	0.937317	NOTDEG	POSLFC
RPS27L	0.305814	3.88403	1.85601	0.076264	0.144873	1.77279	NOTDEG	POSLFC
AC018678.1	0.305874	-3.74313	0.599175	0.555232	0.656244	0.589938	NOTDEG	POSLFC
TAF3	0.306029	6.09562	2.72139	0.011072	0.0325134	2.54042	DEG	POSLFC
AC116348.3	0.306036	-1.46029	0.780874	0.441643	0.553418	0.769422	NOTDEG	POSLFC
AC007325.4	0.30605	0.795907	0.72658	0.473317	0.583178	0.717093	NOTDEG	POSLFC
CDCA2	0.306061	-1.57281	0.796431	0.433515	0.545556	0.78319	NOTDEG	POSLFC
AC128685.1	0.306169	-0.862444	0.846777	0.404842	0.518609	0.833005	NOTDEG	POSLFC
TCF7L1	0.306297	4.11574	0.964351	0.342465	0.457306	0.949306	NOTDEG	POSLFC
SYNE2	0.306325	4.39687	2.31646	0.0283658	0.0670918	2.19219	NOTDEG	POSLFC
AC099811.1	0.30634	-0.226469	1.30381	0.204131	0.309231	1.26987	NOTDEG	POSLFC
UBXN7	0.306381	5.74279	3.62564	0.00159253	0.00751912	3.15727	DEG	POSLFC
DENND3	0.306485	5.91457	1.44	0.163553	0.26054	1.39322	NOTDEG	POSLFC
AL162231.2	0.306537	3.67721	1.90335	0.0673247	0.131208	1.8295	NOTDEG	POSLFC
ERLIN1	0.306594	4.0965	3.94271	0.000428266	0.0029535	3.52202	DEG	POSLFC
ALS2	0.306642	6.13724	3.07585	0.00495887	0.0176149	2.80969	DEG	POSLFC
LRRIQ3	0.306658	1.69497	1.00289	0.324006	0.438425	0.986259	NOTDEG	POSLFC
GATC	0.30667	3.98638	3.16611	0.0034556	0.0134373	2.924	DEG	POSLFC
LINC00343	0.306725	2.8028	1.01072	0.319995	0.434084	0.994469	NOTDEG	POSLFC
CEP295NL	0.306736	0.850509	0.935525	0.358719	0.473126	0.917808	NOTDEG	POSLFC
AL021918.5	0.306823	2.30679	1.63361	0.113683	0.197129	1.58185	NOTDEG	POSLFC
AC097515.1	0.306847	3.82369	1.59774	0.120246	0.205921	1.55374	NOTDEG	POSLFC
NSG1	0.306856	3.0365	1.15523	0.259676	0.370706	1.12716	NOTDEG	POSLFC
SCRN1	0.306904	5.97854	2.99871	0.00603153	0.0205188	2.74606	DEG	POSLFC
CCDC32	0.306987	4.70122	1.74124	0.0919527	0.167386	1.68519	NOTDEG	POSLFC
NTN1	0.307007	3.62249	1.37402	0.181272	0.282005	1.33685	NOTDEG	POSLFC
SLCO2A1	0.307078	3.55487	0.605228	0.549466	0.651247	0.59856	NOTDEG	POSLFC
SIRT3	0.307115	4.64614	2.47061	0.0198715	0.0508435	2.32877	NOTDEG	POSLFC
CKLF	0.307119	3.98593	2.36309	0.0265015	0.0636969	2.21878	NOTDEG	POSLFC
PISD	0.307361	5.89516	2.17799	0.0382373	0.0845746	2.0723	NOTDEG	POSLFC
AC025871.1	0.30752	-1.35959	0.722916	0.475422	0.585096	0.713685	NOTDEG	POSLFC
POLN	0.307594	3.38315	1.36994	0.182375	0.283494	1.33348	NOTDEG	POSLFC
BCL2L13	0.30764	6.10241	3.80775	0.00107791	0.00564999	3.26936	DEG	POSLFC
MCUR1	0.307659	3.78974	3.0276	0.00493072	0.0175474	2.81153	DEG	POSLFC
VNN1	0.307672	-2.78427	0.738271	0.467342	0.57767	0.726811	NOTDEG	POSLFC
USB1	0.307702	3.02224	2.71508	0.010834	0.0319677	2.54801	DEG	POSLFC
AC010889.2	0.307738	-0.35865	1.27156	0.213376	0.319982	1.24434	NOTDEG	POSLFC
KBTBD11	0.307748	4.84707	2.11459	0.0482274	0.101401	1.97536	NOTDEG	POSLFC
OR8G1	0.30777	-4.58992	0.661278	0.513319	0.619214	0.653678	NOTDEG	POSLFC
HTR6	0.307808	0.776312	0.946725	0.354676	0.469493	0.925557	NOTDEG	POSLFC
USP27X	0.307846	0.708782	1.58125	0.126238	0.213754	1.5291	NOTDEG	POSLFC
ARHGEF7-AS2	0.307893	-1.03247	0.936083	0.359658	0.473906	0.916016	NOTDEG	POSLFC
HIST2H2AA4	0.308014	-4.24924	0.509618	0.615746	0.708339	0.501888	NOTDEG	POSLFC
ABRAXAS2	0.308102	4.46598	3.38015	0.00391037	0.0146869	2.8853	DEG	POSLFC
PHTF1	0.308119	5.90544	1.78715	0.0861728	0.159047	1.71594	NOTDEG	POSLFC
MORN4	0.308166	4.55674	2.45807	0.0217845	0.0547007	2.2941	NOTDEG	POSLFC
AC132825.3	0.308241	-0.806685	0.963765	0.342708	0.457521	0.948828	NOTDEG	POSLFC
MOSPD1	0.308262	2.18862	2.60484	0.0139908	0.0388946	2.4575	DEG	POSLFC
AC087482.1	0.308277	1.54507	1.23295	0.229905	0.338549	1.2006	NOTDEG	POSLFC
LIPE-AS1	0.308527	6.30089	2.26333	0.032662	0.0749673	2.13621	NOTDEG	POSLFC
CENPH	0.308606	0.45642	1.7562	0.0911776	0.166227	1.68922	NOTDEG	POSLFC
RASA4	0.308654	3.47631	1.85252	0.0816129	0.152617	1.7414	NOTDEG	POSLFC
TNFRSF4	0.308658	-2.13103	0.711743	0.485072	0.593394	0.698169	NOTDEG	POSLFC
STK38	0.30871	5.67076	5.1575	4.01204e-05	0.00055456	4.10679	DEG	POSLFC
AC145285.3	0.308717	0.715397	1.93621	0.0694568	0.134553	1.81544	NOTDEG	POSLFC
CMPK1	0.308895	4.62107	3.8437	0.000675844	0.00408746	3.3992	DEG	POSLFC
ADAMTS17	0.308909	6.53511	1.31139	0.205231	0.310554	1.26679	NOTDEG	POSLFC
TPRKB	0.308926	3.07801	2.44103	0.02262	0.0563534	2.27979	NOTDEG	POSLFC
TMEM45B	0.308956	-0.396216	0.790906	0.435008	0.547005	0.78065	NOTDEG	POSLFC
COG5	0.309036	7.46762	3.3718	0.00256151	0.0107175	3.01598	DEG	POSLFC
ST3GAL1	0.309627	5.71786	1.34868	0.188317	0.290675	1.31557	NOTDEG	POSLFC
SERPINI1	0.309671	7.24167	2.34862	0.0270455	0.0647021	2.21086	NOTDEG	POSLFC
U95743.1	0.309682	0.667406	0.909038	0.371584	0.485776	0.893511	NOTDEG	POSLFC
ZNF423	0.309808	5.1168	1.13139	0.272272	0.384249	1.09784	NOTDEG	POSLFC
AL589935.1	0.309835	2.8953	0.928538	0.360303	0.474541	0.914788	NOTDEG	POSLFC
DMXL2	0.309874	6.90539	2.63331	0.0152886	0.0416087	2.42547	DEG	POSLFC
AL023574.1	0.30988	-2.19368	0.685957	0.497839	0.605401	0.677894	NOTDEG	POSLFC
LRRC23	0.309987	4.6939	3.00397	0.00652042	0.0217618	2.72039	DEG	POSLFC
RPS6KA5	0.309988	7.42365	2.40558	0.0257796	0.0623476	2.22952	NOTDEG	POSLFC
HEYL	0.310029	-0.710327	0.963079	0.34828	0.463114	0.93793	NOTDEG	POSLFC
RC3H1-IT1	0.310033	0.00994445	1.67203	0.107768	0.189234	1.60831	NOTDEG	POSLFC
AC127024.6	0.310066	0.784238	1.06227	0.296367	0.409539	1.04426	NOTDEG	POSLFC
ATP9A	0.310111	7.75139	3.71422	0.000989143	0.00531736	3.2936	DEG	POSLFC
PEX12	0.310135	0.0649687	1.52272	0.137966	0.228913	1.48341	NOTDEG	POSLFC
FBXO11	0.310193	7.70664	3.45099	0.00214633	0.00939433	3.0692	DEG	POSLFC
CLEC12A	0.310241	-2.71353	0.676702	0.503614	0.610534	0.668815	NOTDEG	POSLFC
KLF8	0.310307	2.92834	1.46691	0.152513	0.246659	1.43071	NOTDEG	POSLFC
LINC00630	0.310387	5.24064	2.38379	0.0234433	0.0578586	2.26613	NOTDEG	POSLFC
AC010163.1	0.310406	-3.0215	0.886981	0.38387	0.498105	0.870789	NOTDEG	POSLFC
AC005670.3	0.310455	6.61412	3.92686	0.00079159	0.00455841	3.35572	DEG	POSLFC
AL359502.1	0.310486	-1.75914	0.731878	0.469805	0.579794	0.722797	NOTDEG	POSLFC
PAPPA-AS1	0.310551	0.517734	1.39547	0.174131	0.273709	1.35905	NOTDEG	POSLFC
EXOC4	0.310564	8.486	2.88193	0.00812954	0.0256904	2.64664	DEG	POSLFC
DPH3	0.310623	2.07856	3.05689	0.00668481	0.0221853	2.71215	DEG	POSLFC
SCN10A	0.310666	-1.89281	0.7447	0.462918	0.573677	0.73405	NOTDEG	POSLFC
BTRC	0.310693	7.41539	3.29072	0.00278193	0.0114047	2.99086	DEG	POSLFC
ARFGEF2	0.310704	7.07369	3.23176	0.00365732	0.0139986	2.9063	DEG	POSLFC
AC020908.3	0.310749	-1.89501	0.796497	0.433187	0.545239	0.78375	NOTDEG	POSLFC
PABPN1L	0.310773	-2.35754	0.693322	0.49327	0.601226	0.685118	NOTDEG	POSLFC
GABPB1	0.310841	4.58991	2.71977	0.0124761	0.0356511	2.49838	DEG	POSLFC
ERFE	0.310868	-1.6465	1.02348	0.315707	0.429462	1.00332	NOTDEG	POSLFC
RASA1	0.310947	7.3793	2.9085	0.00806855	0.0255578	2.64919	DEG	POSLFC
AL080317.2	0.311005	1.13556	1.75549	0.0894474	0.163757	1.69832	NOTDEG	POSLFC
AP000424.1	0.31103	-2.03461	0.962331	0.344275	0.458996	0.945752	NOTDEG	POSLFC
LINC02355	0.311031	2.88331	1.07185	0.292809	0.405805	1.05198	NOTDEG	POSLFC
AC008543.1	0.311052	1.59123	1.82969	0.0803554	0.150844	1.74863	NOTDEG	POSLFC
AC092681.3	0.311094	-0.874791	0.989554	0.330814	0.445577	0.972476	NOTDEG	POSLFC
FITM1	0.311138	-1.25644	0.89731	0.37647	0.490782	0.884419	NOTDEG	POSLFC
SOX1	0.311312	1.82901	1.50684	0.145844	0.238763	1.45437	NOTDEG	POSLFC
LRRK1	0.311328	6.29812	1.43672	0.163909	0.260948	1.39204	NOTDEG	POSLFC
EPHB1	0.311526	6.85938	1.09252	0.284602	0.397306	1.07004	NOTDEG	POSLFC
C11orf45	0.311595	-1.9071	0.940773	0.3552	0.46995	0.92455	NOTDEG	POSLFC
NHLRC4	0.311703	-2.87892	0.831782	0.413375	0.526891	0.817969	NOTDEG	POSLFC
COMT	0.311721	5.28283	3.53776	0.00197956	0.00884882	3.09328	DEG	POSLFC
AP1G2	0.311745	5.19316	1.23866	0.228409	0.336966	1.20447	NOTDEG	POSLFC
BLM	0.311808	2.74996	2.10009	0.0445198	0.0951866	2.00916	NOTDEG	POSLFC
SEC14L1	0.311866	6.35862	3.49387	0.00201014	0.0089458	3.08873	DEG	POSLFC
LINC00466	0.311931	-0.867033	1.33235	0.196877	0.300504	1.2905	NOTDEG	POSLFC
AC023644.1	0.312002	-2.84677	0.575593	0.569052	0.668306	0.569448	NOTDEG	POSLFC
BSG	0.312024	5.0122	1.75548	0.0932266	0.169095	1.67862	NOTDEG	POSLFC
GSK3B	0.312068	7.60973	2.96765	0.00634405	0.0213448	2.72945	DEG	POSLFC
AC130469.1	0.312209	-1.97199	0.633155	0.532047	0.635711	0.624884	NOTDEG	POSLFC
HM13	0.312534	6.209	3.67037	0.00208122	0.00916649	3.07839	DEG	POSLFC
CUX1	0.312566	8.25951	3.98168	0.000677242	0.00409088	3.39863	DEG	POSLFC
AC068985.1	0.312615	-2.32218	0.759465	0.454039	0.56533	0.748698	NOTDEG	POSLFC
LBH	0.31264	1.62303	1.14114	0.263853	0.375125	1.11733	NOTDEG	POSLFC
PPP1R1B	0.312659	3.02751	1.26891	0.216402	0.323529	1.23615	NOTDEG	POSLFC
SNHG20	0.312686	2.65754	1.5577	0.129456	0.217932	1.51625	NOTDEG	POSLFC
TIGD5	0.312689	1.24709	2.23113	0.0359444	0.0806037	2.09756	NOTDEG	POSLFC
EZH2	0.312716	2.95749	3.23364	0.00373098	0.0141902	2.90005	DEG	POSLFC
NCR1	0.312837	-2.23988	0.538226	0.594264	0.690192	0.532666	NOTDEG	POSLFC
RFC3	0.312848	4.85002	2.11352	0.0434012	0.0933634	2.01983	NOTDEG	POSLFC
ZNF329	0.313101	4.46531	3.96816	0.000609215	0.00379271	3.42748	DEG	POSLFC
CALCOCO2	0.313159	5.60081	3.57439	0.00187969	0.0085013	3.10861	DEG	POSLFC
RGPD8	0.313217	4.0588	2.0894	0.0459807	0.0976141	1.99557	NOTDEG	POSLFC
ZNF362	0.313298	5.10503	3.23121	0.00326267	0.0128696	2.94184	DEG	POSLFC
ARHGAP9	0.313302	1.06818	1.49104	0.154828	0.249568	1.42268	NOTDEG	POSLFC
HMBOX1	0.313306	6.82149	3.55607	0.00158355	0.00749395	3.15892	DEG	POSLFC
TNFRSF10B	0.313308	2.14768	1.58233	0.124485	0.21149	1.53622	NOTDEG	POSLFC
PRPSAP1	0.313588	5.55421	3.47626	0.00220817	0.00958769	3.0607	DEG	POSLFC
CAMTA1	0.3137	9.15145	3.25997	0.00293832	0.0118883	2.97412	DEG	POSLFC
CROCC	0.313705	5.79699	1.70175	0.131941	0.221369	1.50649	NOTDEG	POSLFC
GPR174	0.313783	-4.01002	0.60888	0.5485	0.650342	0.60001	NOTDEG	POSLFC
AC055855.2	0.313864	2.36226	1.72371	0.0950601	0.171761	1.66929	NOTDEG	POSLFC
PEX14	0.313916	5.83068	3.71642	0.000974481	0.00526105	3.29779	DEG	POSLFC
CXCR4	0.313934	-1.45518	0.633668	0.531016	0.634895	0.626456	NOTDEG	POSLFC
GRIA3	0.314541	8.32849	1.6849	0.102051	0.181573	1.63499	NOTDEG	POSLFC
CMPK2	0.314555	0.88114	1.33099	0.194422	0.297671	1.29761	NOTDEG	POSLFC
AC124045.1	0.314592	0.207803	1.26135	0.216591	0.323694	1.23564	NOTDEG	POSLFC
EI24	0.314613	3.91888	2.62998	0.0149984	0.0410106	2.43242	DEG	POSLFC
NELFA	0.314618	6.43843	2.75329	0.0113315	0.0330799	2.5323	DEG	POSLFC
ANGPTL5	0.31471	0.883422	1.17548	0.251437	0.361762	1.14686	NOTDEG	POSLFC
AC139493.2	0.31473	0.749296	1.23157	0.230517	0.339259	1.19903	NOTDEG	POSLFC
CTSS	0.314998	3.07159	1.85273	0.0734687	0.140752	1.78991	NOTDEG	POSLFC
BNIPL	0.314998	0.936527	1.82519	0.0804178	0.150941	1.74827	NOTDEG	POSLFC
PKDCC	0.315011	4.19725	1.69251	0.103877	0.184143	1.62634	NOTDEG	POSLFC
AC113382.2	0.315013	-2.98081	0.770808	0.447691	0.559192	0.759269	NOTDEG	POSLFC
CTSZ	0.315033	2.33907	2.10266	0.0437128	0.0938452	2.01683	NOTDEG	POSLFC
HYAL3	0.315051	-0.434909	1.16607	0.253679	0.364031	1.14146	NOTDEG	POSLFC
EFNA2	0.315089	0.518262	1.27266	0.214002	0.320757	1.24264	NOTDEG	POSLFC
SMOC1	0.315142	5.76971	1.2286	0.228469	0.337019	1.20431	NOTDEG	POSLFC
SPECC1	0.315199	8.0284	2.64217	0.0161907	0.0434575	2.40459	DEG	POSLFC
MARCH3	0.31521	4.73668	1.49175	0.145871	0.23878	1.45427	NOTDEG	POSLFC
IFNE	0.315347	-2.16854	0.806219	0.426259	0.53904	0.79561	NOTDEG	POSLFC
MRPS30-DT	0.315377	6.1034	1.93731	0.0618647	0.122982	1.86726	NOTDEG	POSLFC
ETFRF1	0.315457	3.74056	3.2854	0.00253223	0.010624	3.01946	DEG	POSLFC
HACD2	0.31565	5.61652	3.62868	0.00101304	0.00540443	3.28688	DEG	POSLFC
CAMK2G	0.315658	7.32408	1.6216	0.118232	0.20333	1.56224	NOTDEG	POSLFC
AC117386.1	0.315675	-2.99308	0.69885	0.49092	0.59887	0.688846	NOTDEG	POSLFC
METTL9	0.315742	4.91516	3.07194	0.00440335	0.0160821	2.84772	DEG	POSLFC
DPM1	0.31575	5.249	4.30406	0.000228305	0.00187714	3.68544	DEG	POSLFC
AC068790.7	0.315807	1.92091	2.68247	0.0140632	0.0390656	2.45565	DEG	POSLFC
AC005699.1	0.315892	1.43945	1.00003	0.325037	0.439391	0.98416	NOTDEG	POSLFC
RNF122	0.316016	0.459464	1.34707	0.188822	0.291282	1.31407	NOTDEG	POSLFC
VAV3	0.316177	4.87168	0.85316	0.400751	0.514513	0.840281	NOTDEG	POSLFC
PSMA6	0.316182	5.17595	3.54698	0.00145553	0.00703618	3.18341	DEG	POSLFC
SUGT1	0.316249	5.58894	1.893	0.0689533	0.133766	1.81873	NOTDEG	POSLFC
EXOSC7	0.316282	4.15723	3.97431	0.000480453	0.00319835	3.49142	DEG	POSLFC
MESTIT1	0.316372	-2.19981	1.07442	0.292716	0.405799	1.05218	NOTDEG	POSLFC
DHRS4L2	0.316419	3.20375	1.85619	0.0729541	0.139934	1.79312	NOTDEG	POSLFC
EFNB3	0.316428	2.61826	1.72984	0.103576	0.183678	1.62776	NOTDEG	POSLFC
JADE1	0.31647	4.8277	5.83378	3.91031e-05	0.000545856	4.11272	DEG	POSLFC
PIAS2	0.316508	6.84279	3.03185	0.00539594	0.0188145	2.78239	DEG	POSLFC
NCOA2	0.316586	7.63463	2.75822	0.00965941	0.0293411	2.58779	DEG	POSLFC
MUC4	0.31663	-1.36289	0.673454	0.506434	0.613162	0.664401	NOTDEG	POSLFC
AL035458.2	0.316726	3.47848	1.81778	0.080478	0.151005	1.74792	NOTDEG	POSLFC
ARMC7	0.316915	2.503	2.34239	0.0293234	0.0688525	2.17911	NOTDEG	POSLFC
PELI1	0.317078	5.25815	2.24262	0.0417754	0.0906247	2.03575	NOTDEG	POSLFC
AC022079.2	0.317271	-3.16685	0.867198	0.392568	0.506742	0.85497	NOTDEG	POSLFC
THAP11	0.317526	0.797548	0.908279	0.370955	0.485254	0.894686	NOTDEG	POSLFC
MAP2K5	0.317632	7.64467	3.31726	0.00279863	0.0114552	2.98903	DEG	POSLFC
AC103409.1	0.317684	-0.526685	1.14924	0.259246	0.370295	1.12817	NOTDEG	POSLFC
FAM182A	0.317898	3.92432	1.34035	0.191586	0.294472	1.3059	NOTDEG	POSLFC
NSL1	0.317933	5.77085	3.06457	0.00484017	0.0172785	2.81748	DEG	POSLFC
CCNB1	0.318031	0.594023	1.57648	0.127181	0.214945	1.52531	NOTDEG	POSLFC
AC104964.1	0.318031	4.39989	1.17153	0.251496	0.361794	1.14672	NOTDEG	POSLFC
LRRC28	0.318086	6.81097	1.95022	0.0602424	0.12051	1.87902	NOTDEG	POSLFC
ARPP19	0.318098	5.64092	1.22764	0.232007	0.340806	1.19521	NOTDEG	POSLFC
AL033528.2	0.318176	-3.58693	0.732088	0.471756	0.581653	0.719625	NOTDEG	POSLFC
AC010624.2	0.31818	0.00411341	0.969127	0.341931	0.456908	0.950357	NOTDEG	POSLFC
SLC22A5	0.318199	3.7785	3.01294	0.00641091	0.021484	2.72599	DEG	POSLFC
LINC02576	0.318206	0.556	0.868403	0.393468	0.50754	0.853345	NOTDEG	POSLFC
PDE1B	0.318228	4.53369	1.2613	0.217697	0.324943	1.23267	NOTDEG	POSLFC
FRAT2	0.318235	-0.294382	1.02458	0.313492	0.427297	1.00792	NOTDEG	POSLFC
IRGM	0.318258	-1.77233	0.559347	0.580195	0.678257	0.5531	NOTDEG	POSLFC
BCL2L11	0.318261	2.625	2.23353	0.0346055	0.0782122	2.11294	NOTDEG	POSLFC
NPFFR1	0.318345	1.72635	1.22052	0.23338	0.342195	1.1917	NOTDEG	POSLFC
B9D2	0.318367	0.0269343	1.54801	0.135539	0.225849	1.49261	NOTDEG	POSLFC
EIF1B	0.318479	3.46359	1.35394	0.185996	0.287771	1.32252	NOTDEG	POSLFC
AL662889.1	0.31852	-2.5023	0.93386	0.35896	0.473314	0.917348	NOTDEG	POSLFC
LINC00243	0.31859	-1.2718	1.21194	0.234694	0.343437	1.18835	NOTDEG	POSLFC
AL392023.1	0.318659	-2.795	0.648978	0.521132	0.626302	0.641602	NOTDEG	POSLFC
KLHL26	0.318678	3.34434	1.98395	0.0590719	0.118643	1.88766	NOTDEG	POSLFC
PEX5	0.318708	4.47893	2.80552	0.00977229	0.0296028	2.58378	DEG	POSLFC
MATN4	0.31882	-0.563004	0.926456	0.361764	0.476029	0.91201	NOTDEG	POSLFC
SPA17	0.318834	1.76842	2.38243	0.0242245	0.059339	2.25355	NOTDEG	POSLFC
APOO	0.318886	4.80538	2.3755	0.0238912	0.0587112	2.25888	NOTDEG	POSLFC
NLRP5	0.318993	-1.88289	1.24571	0.225335	0.333641	1.21246	NOTDEG	POSLFC
BST2	0.319019	-0.162688	0.900018	0.37872	0.493038	0.880257	NOTDEG	POSLFC
BTNL9	0.31931	3.21103	0.862778	0.398596	0.51256	0.844132	NOTDEG	POSLFC
PCBP1-AS1	0.319401	7.4756	3.53488	0.00131253	0.00650885	3.21323	DEG	POSLFC
LINC00839	0.319403	2.08683	1.31834	0.200077	0.304483	1.28133	NOTDEG	POSLFC
AL135838.1	0.319404	-1.96553	1.22173	0.2341	0.342848	1.18986	NOTDEG	POSLFC
MAZ	0.319461	3.17389	1.42252	0.164862	0.262117	1.3889	NOTDEG	POSLFC
SIPA1L3	0.319753	7.53686	3.33964	0.00344264	0.0133971	2.92517	DEG	POSLFC
TM6SF1	0.319763	3.09259	2.37531	0.0274218	0.0654012	2.20546	NOTDEG	POSLFC
SPCS1	0.319906	3.45696	2.07092	0.0472832	0.0998197	1.98375	NOTDEG	POSLFC
C10orf67	0.319976	2.81526	1.24614	0.222049	0.329797	1.2211	NOTDEG	POSLFC
STX6	0.320265	5.62405	3.0285	0.00493988	0.0175708	2.81093	DEG	POSLFC
DSC2	0.320311	1.37788	1.81693	0.0878347	0.161462	1.70693	NOTDEG	POSLFC
CELSR3	0.32037	3.767	1.81944	0.0819447	0.153094	1.73951	NOTDEG	POSLFC
ACAT1	0.320375	5.32964	4.12958	0.000511218	0.00334237	3.47481	DEG	POSLFC
ST13	0.320601	5.219	2.24198	0.035372	0.079603	2.10407	NOTDEG	POSLFC
NSMCE3	0.320613	2.12764	2.0861	0.0452894	0.0965023	2.00196	NOTDEG	POSLFC
TMEM155	0.32072	2.2783	1.19275	0.242687	0.352271	1.1683	NOTDEG	POSLFC
LRRD1	0.320768	2.39649	2.38085	0.0247009	0.0602546	2.24605	NOTDEG	POSLFC
AC010536.2	0.320773	-4.0934	0.661182	0.51441	0.620087	0.651987	NOTDEG	POSLFC
MT1X	0.320788	0.771406	0.926831	0.361174	0.475449	0.91313	NOTDEG	POSLFC
ZNF445	0.320808	5.49413	5.09262	1.66698e-05	0.000315992	4.30538	DEG	POSLFC
FAM162A	0.32081	4.59413	2.72044	0.0118058	0.0341183	2.5179	DEG	POSLFC
NR2F6	0.320909	2.45092	1.79672	0.0829508	0.154447	1.73382	NOTDEG	POSLFC
FAM222B	0.320924	7.29456	3.27104	0.00364387	0.0139638	2.90745	DEG	POSLFC
ATG7	0.32101	8.01243	3.6597	0.00126733	0.00634592	3.22328	DEG	POSLFC
AC122129.2	0.321043	-2.29096	0.757172	0.457002	0.568159	0.743792	NOTDEG	POSLFC
IFFO2	0.321047	4.63111	3.07796	0.0052682	0.0184788	2.79016	DEG	POSLFC
CSTF3	0.321072	5.88361	2.0446	0.0516395	0.106907	1.94613	NOTDEG	POSLFC
EAF2	0.321183	3.9212	2.1001	0.0454045	0.0966689	2.00089	NOTDEG	POSLFC
AC092162.2	0.321306	-0.240109	1.33068	0.196054	0.299613	1.29288	NOTDEG	POSLFC
STX3	0.321539	5.07268	2.78281	0.0100074	0.0301248	2.57557	DEG	POSLFC
LINC02753	0.321829	-2.89029	0.574353	0.570643	0.669674	0.567105	NOTDEG	POSLFC
MINAR1	0.321833	2.268	2.25489	0.0318681	0.0735263	2.14606	NOTDEG	POSLFC
SMAGP	0.321851	-0.521467	1.67341	0.104359	0.184828	1.62408	NOTDEG	POSLFC
VRTN	0.321894	-0.878623	0.936276	0.357377	0.471766	0.920375	NOTDEG	POSLFC
AL139142.1	0.321969	-2.3491	0.840247	0.40885	0.52265	0.82592	NOTDEG	POSLFC
LINC00638	0.322289	0.00425702	0.953224	0.349747	0.464571	0.93508	NOTDEG	POSLFC
ZNF772	0.322345	2.79547	2.58049	0.0154343	0.0418882	2.42202	DEG	POSLFC
NR1H4	0.322378	-1.01153	0.785009	0.43841	0.550273	0.774881	NOTDEG	POSLFC
PGM2	0.322464	2.40595	1.76524	0.0878796	0.161518	1.70669	NOTDEG	POSLFC
AC002460.2	0.322591	6.86018	1.01863	0.318443	0.432387	0.997663	NOTDEG	POSLFC
B3GNT2	0.322674	3.13781	2.14926	0.0404284	0.0883953	2.04934	NOTDEG	POSLFC
LSM12	0.322763	4.39188	3.73628	0.000755869	0.00441274	3.36847	DEG	POSLFC
ZNF534	0.322796	3.10447	1.84111	0.0767433	0.145553	1.7699	NOTDEG	POSLFC
RAB40C	0.322822	6.55561	2.138	0.0434388	0.0934164	2.01947	NOTDEG	POSLFC
HDAC3	0.32293	5.11455	2.59536	0.0168224	0.0447111	2.39057	DEG	POSLFC
AL357033.1	0.322951	-3.19425	0.863778	0.39796	0.512026	0.845271	NOTDEG	POSLFC
NKIRAS1	0.32299	3.89486	3.39772	0.00188259	0.00850906	3.10815	DEG	POSLFC
CCDC38	0.323068	-0.477798	1.18713	0.244826	0.354678	1.16301	NOTDEG	POSLFC
AL121772.1	0.323125	-1.82709	1.05076	0.301569	0.414954	1.03308	NOTDEG	POSLFC
SIRPA	0.323223	6.42617	2.90901	0.0080088	0.0254021	2.6517	DEG	POSLFC
LINC02014	0.323263	-1.85925	1.08068	0.290102	0.403222	1.0579	NOTDEG	POSLFC
POLR2M	0.323274	3.11179	3.00315	0.00590843	0.0201882	2.75282	DEG	POSLFC
AL137003.2	0.323279	1.64745	1.37185	0.180709	0.281329	1.33858	NOTDEG	POSLFC
AL807776.1	0.323327	-0.167975	1.25191	0.219967	0.327448	1.22662	NOTDEG	POSLFC
LINC01619	0.323342	4.14298	1.33249	0.192411	0.295394	1.30348	NOTDEG	POSLFC
OBSCN	0.323367	3.2919	1.04153	0.307782	0.421529	1.01989	NOTDEG	POSLFC
AC113382.1	0.323368	-0.123163	0.961708	0.343671	0.458465	0.946937	NOTDEG	POSLFC
FRMD6-AS2	0.323439	1.04068	0.83365	0.410856	0.524493	0.822388	NOTDEG	POSLFC
GIP	0.32349	-2.91536	0.654873	0.518166	0.623467	0.646175	NOTDEG	POSLFC
DMRT3	0.323503	-1.30348	0.578473	0.567139	0.666785	0.57227	NOTDEG	POSLFC
MRGPRF	0.323794	-1.29764	0.921188	0.364105	0.478564	0.90757	NOTDEG	POSLFC
AC011900.1	0.323823	-0.808702	0.506368	0.617571	0.709843	0.499295	NOTDEG	POSLFC
ACSS3	0.323841	4.6096	0.847458	0.403242	0.516905	0.835845	NOTDEG	POSLFC
YIPF2	0.324558	3.52839	3.16106	0.00452501	0.0164241	2.83904	DEG	POSLFC
OCRL	0.324574	4.61673	4.2273	0.000253139	0.00202476	3.65906	DEG	POSLFC
AC120194.1	0.324663	-3.83269	0.71715	0.478677	0.587945	0.708432	NOTDEG	POSLFC
AL157938.4	0.324787	-2.74519	0.767426	0.448634	0.560032	0.757694	NOTDEG	POSLFC
AP005671.1	0.324792	2.75698	2.30201	0.029713	0.0695631	2.1739	NOTDEG	POSLFC
WNT6	0.324818	-2.79907	0.919569	0.366384	0.480899	0.903268	NOTDEG	POSLFC
PIAS1	0.324851	7.40976	2.90075	0.00737778	0.0238964	2.67929	DEG	POSLFC
C5orf30	0.324987	5.02923	2.82386	0.00999232	0.030092	2.57609	DEG	POSLFC
AC008770.3	0.324997	0.956778	3.03815	0.0056899	0.0196044	2.76514	DEG	POSLFC
AC137579.2	0.324999	-0.732835	1.09037	0.284859	0.397567	1.06947	NOTDEG	POSLFC
LINC01449	0.32506	-1.157	1.2224	0.230771	0.339511	1.19837	NOTDEG	POSLFC
AL445363.2	0.325161	-5.22815	0.53132	0.598984	0.694287	0.525862	NOTDEG	POSLFC
TMEM215	0.325162	-2.77566	0.495912	0.623464	0.714761	0.490947	NOTDEG	POSLFC
LINC00879	0.325177	-2.27804	0.887753	0.383226	0.497449	0.871968	NOTDEG	POSLFC
MAPT	0.325179	8.86949	3.33478	0.00346466	0.0134616	2.92319	DEG	POSLFC
HS3ST3A1	0.325292	1.75464	1.02552	0.315858	0.429598	1.00301	NOTDEG	POSLFC
PPP3CB	0.325307	6.92286	2.63546	0.0130034	0.0367711	2.48368	DEG	POSLFC
FCN3	0.325364	-4.04764	0.614318	0.543502	0.645747	0.607526	NOTDEG	POSLFC
IMPA1	0.325368	4.13435	2.99123	0.00612291	0.0207462	2.74113	DEG	POSLFC
NFYC	0.325516	5.75897	5.1647	7.66116e-05	0.000862502	3.95476	DEG	POSLFC
DENND4A	0.325568	7.91434	4.14706	0.000503635	0.00330781	3.47882	DEG	POSLFC
ZACN	0.325819	-1.74886	0.821122	0.418906	0.532314	0.808321	NOTDEG	POSLFC
LMNB2	0.325854	3.05961	3.13103	0.00486895	0.0173662	2.81558	DEG	POSLFC
CASK	0.325874	6.93065	3.30967	0.00237577	0.0101636	3.03873	DEG	POSLFC
AC090348.1	0.325899	-3.54517	0.966989	0.341085	0.45601	0.952024	NOTDEG	POSLFC
RPL17	0.325928	3.49573	0.930709	0.359196	0.473494	0.916898	NOTDEG	POSLFC
CLYBL	0.326127	5.36406	2.26168	0.0336093	0.0766103	2.12473	NOTDEG	POSLFC
UNC119B	0.326375	2.1626	2.32864	0.0276357	0.0657804	2.20242	NOTDEG	POSLFC
ZNF385C	0.326383	0.518806	1.4811	0.151625	0.245636	1.43382	NOTDEG	POSLFC
AP005131.6	0.326495	1.95737	1.29291	0.20868	0.314567	1.2572	NOTDEG	POSLFC
TMPO	0.326546	4.37006	2.59777	0.0142283	0.0393602	2.45145	DEG	POSLFC
RIC3-DT	0.326587	-2.69453	0.978097	0.335598	0.450277	0.9629	NOTDEG	POSLFC
C20orf203	0.326635	3.52334	1.3624	0.184891	0.286492	1.32585	NOTDEG	POSLFC
CCDC57	0.326648	7.03063	1.70105	0.10268	0.182382	1.632	NOTDEG	POSLFC
AL442125.2	0.326697	-2.72734	0.79721	0.432539	0.544662	0.784854	NOTDEG	POSLFC
AL031710.2	0.326703	-1.73684	0.967339	0.343076	0.457885	0.948105	NOTDEG	POSLFC
GET1	0.326715	4.66412	2.80589	0.00908684	0.0279768	2.60877	DEG	POSLFC
AL589923.1	0.32675	-2.10034	0.687676	0.497283	0.604938	0.678771	NOTDEG	POSLFC
OPTN	0.326768	5.88739	2.53276	0.016595	0.0442456	2.39556	DEG	POSLFC
FTO	0.3268	8.28558	4.30761	0.000298112	0.00227091	3.61693	DEG	POSLFC
AC010132.4	0.326822	-0.883362	1.12806	0.271565	0.383607	1.09947	NOTDEG	POSLFC
VSIG2	0.326826	-2.75611	0.865382	0.396107	0.510214	0.848595	NOTDEG	POSLFC
XPO1	0.326865	7.09941	2.55776	0.0175829	0.0462456	2.37429	DEG	POSLFC
GADD45A	0.326931	0.287809	1.33446	0.192231	0.29518	1.30401	NOTDEG	POSLFC
ZFP90	0.327142	6.02068	3.21245	0.00378353	0.0143311	2.89567	DEG	POSLFC
ADCY1	0.327334	7.01078	1.27871	0.212163	0.318632	1.24764	NOTDEG	POSLFC
HORMAD2	0.327352	-0.355969	1.18164	0.246426	0.356422	1.15907	NOTDEG	POSLFC
STOML1	0.327374	2.64196	2.24309	0.0321796	0.0740432	2.14217	NOTDEG	POSLFC
AC026689.1	0.32749	1.02915	1.22593	0.231642	0.340444	1.19614	NOTDEG	POSLFC
OLA1	0.327493	6.87485	3.00338	0.00571888	0.0196713	2.76348	DEG	POSLFC
AC092809.4	0.327769	0.84431	1.62009	0.11628	0.200657	1.57058	NOTDEG	POSLFC
AP002954.2	0.327844	-2.19264	1.00283	0.325102	0.439458	0.984028	NOTDEG	POSLFC
HTR2C	0.327865	3.45323	0.843719	0.40529	0.519114	0.83221	NOTDEG	POSLFC
TSPY2	0.327901	-5.28461	0.499503	0.621775	0.713394	0.493336	NOTDEG	POSLFC
AC007846.1	0.327913	-0.176764	1.27877	0.211326	0.317624	1.24993	NOTDEG	POSLFC
AC095056.1	0.327916	-3.64703	0.585041	0.563537	0.66358	0.577596	NOTDEG	POSLFC
ANKRD26	0.327929	7.25221	2.49031	0.0183306	0.047806	2.35887	DEG	POSLFC
AC005479.1	0.327961	-3.86692	0.76298	0.451895	0.563244	0.75226	NOTDEG	POSLFC
GALNT2	0.328067	6.79911	2.86104	0.00829071	0.0260893	2.64	DEG	POSLFC
CBWD3	0.328103	3.31007	3.13196	0.00485689	0.0173274	2.81638	DEG	POSLFC
RNF2	0.328134	4.45039	2.47289	0.0195627	0.0502588	2.33463	NOTDEG	POSLFC
AL354760.1	0.328214	-1.76914	0.978744	0.336285	0.450967	0.961532	NOTDEG	POSLFC
PARD6B	0.328223	2.99428	2.28057	0.0296037	0.0693693	2.17535	NOTDEG	POSLFC
AL109615.2	0.328234	-2.34857	0.775557	0.444677	0.556247	0.76432	NOTDEG	POSLFC
NME9	0.328273	5.56996	2.43997	0.0226247	0.0563596	2.27971	NOTDEG	POSLFC
ZNF395	0.328565	3.00063	1.83849	0.0796356	0.149795	1.7528	NOTDEG	POSLFC
FAM241B	0.32858	1.59237	1.00142	0.325481	0.439847	0.983257	NOTDEG	POSLFC
AL357054.5	0.328597	-0.486231	0.926695	0.361244	0.475519	0.912998	NOTDEG	POSLFC
AC091564.5	0.328624	0.173859	1.12276	0.270161	0.382126	1.10269	NOTDEG	POSLFC
AC079630.1	0.328687	1.06826	1.69373	0.10048	0.179325	1.64253	NOTDEG	POSLFC
STARD4-AS1	0.328695	3.49018	1.05826	0.298344	0.411738	1.03999	NOTDEG	POSLFC
RGS4	0.328841	4.27018	0.829596	0.414095	0.527527	0.816709	NOTDEG	POSLFC
PKNOX1	0.328929	6.41199	3.17976	0.00609223	0.0206715	2.74278	DEG	POSLFC
TBX15	0.328936	0.226435	0.669214	0.508313	0.614823	0.661467	NOTDEG	POSLFC
SMIM13	0.328954	4.22311	2.8425	0.00904452	0.0278763	2.61037	DEG	POSLFC
CRLS1	0.328977	5.02897	2.9372	0.00691806	0.0227678	2.70076	DEG	POSLFC
AP001178.3	0.328986	-0.991954	1.21251	0.234477	0.343244	1.1889	NOTDEG	POSLFC
MYOM3	0.329	-2.81785	0.64898	0.522294	0.627359	0.639813	NOTDEG	POSLFC
CDCP2	0.329107	-0.703393	1.14032	0.26372	0.375011	1.11764	NOTDEG	POSLFC
AC011374.2	0.329107	-1.87146	0.935349	0.35686	0.471365	0.921365	NOTDEG	POSLFC
TAF4B	0.329168	4.85944	2.61428	0.0136793	0.0382615	2.46558	DEG	POSLFC
LINC01942	0.32917	-2.84274	0.799181	0.432234	0.544348	0.785375	NOTDEG	POSLFC
OR4D9	0.329226	-1.51153	0.772086	0.447194	0.558716	0.760101	NOTDEG	POSLFC
GRK4	0.329244	6.27707	3.01942	0.00570136	0.0196275	2.76448	DEG	POSLFC
STAU2-AS1	0.329264	-2.29624	0.975421	0.336913	0.45141	0.960282	NOTDEG	POSLFC
AL109935.1	0.329392	-3.21889	0.559439	0.580611	0.678552	0.552493	NOTDEG	POSLFC
FENDRR	0.329433	-0.632217	0.826015	0.415108	0.528514	0.814938	NOTDEG	POSLFC
UBE2D1	0.329514	4.1365	2.23328	0.0333375	0.0761839	2.128	NOTDEG	POSLFC
ZCCHC7	0.329533	7.98166	2.70361	0.0124089	0.0355015	2.5003	DEG	POSLFC
HLA-DQB1	0.329576	-0.630542	0.535391	0.596314	0.692014	0.529708	NOTDEG	POSLFC
ST3GAL3	0.329612	7.13239	3.20099	0.00382432	0.0144552	2.8923	DEG	POSLFC
SRD5A2	0.329706	-2.39097	1.12022	0.273963	0.386048	1.09398	NOTDEG	POSLFC
LINC01500	0.329744	3.77587	1.11722	0.272485	0.384492	1.09736	NOTDEG	POSLFC
AL109955.2	0.329748	-3.35026	0.726231	0.473145	0.583041	0.717371	NOTDEG	POSLFC
UBE2O	0.329904	6.47914	2.95002	0.00723823	0.0235499	2.68568	DEG	POSLFC
AC026770.1	0.329927	-1.06793	0.92845	0.362236	0.47652	0.911113	NOTDEG	POSLFC
KYNU	0.329973	1.26076	0.940278	0.356927	0.47141	0.921237	NOTDEG	POSLFC
C2orf83	0.329976	-1.40279	0.69691	0.493113	0.601085	0.685366	NOTDEG	POSLFC
FAM3D-AS1	0.329984	0.0652467	0.979212	0.335981	0.450673	0.962136	NOTDEG	POSLFC
DHFR	0.330102	2.93921	1.88077	0.069495	0.1346	1.81519	NOTDEG	POSLFC
TMOD3	0.330116	5.17876	3.1951	0.0032054	0.0126994	2.94732	DEG	POSLFC
GCOM1	0.330211	-1.81685	1.20631	0.236822	0.345727	1.18297	NOTDEG	POSLFC
AP003071.1	0.330253	-4.01272	0.603035	0.550873	0.652645	0.596453	NOTDEG	POSLFC
AC007277.1	0.330272	1.19684	1.38519	0.176331	0.276217	1.35214	NOTDEG	POSLFC
AC104462.1	0.330318	-3.2563	0.719138	0.478482	0.587756	0.708746	NOTDEG	POSLFC
DCUN1D3	0.330497	1.914	1.92204	0.0643899	0.126858	1.84947	NOTDEG	POSLFC
BOLA3-AS1	0.330513	1.46271	1.81426	0.0793274	0.149323	1.7546	NOTDEG	POSLFC
MUC20	0.330602	4.94426	1.24399	0.222829	0.330665	1.21904	NOTDEG	POSLFC
NAALADL1	0.330645	-2.11122	1.00344	0.323865	0.438322	0.986546	NOTDEG	POSLFC
ITGB3BP	0.330715	5.16748	1.18642	0.244891	0.354754	1.16285	NOTDEG	POSLFC
DIRAS1	0.330788	3.15198	1.15616	0.258316	0.36926	1.13038	NOTDEG	POSLFC
AC090572.3	0.330789	-1.64441	0.930448	0.359329	0.47362	0.916645	NOTDEG	POSLFC
AC037459.2	0.330824	0.576996	1.32541	0.196783	0.300407	1.29077	NOTDEG	POSLFC
AL035461.2	0.33093	0.022902	1.05097	0.301914	0.41529	1.03234	NOTDEG	POSLFC
LARP1B	0.33103	6.8846	3.06954	0.00443076	0.0161576	2.84575	DEG	POSLFC
AC090912.1	0.331083	1.24398	2.06809	0.0470626	0.099478	1.98574	NOTDEG	POSLFC
RBM46	0.331155	-2.81844	0.702916	0.488459	0.59655	0.692762	NOTDEG	POSLFC
AL137230.1	0.331247	-1.47126	0.974912	0.338016	0.452727	0.958093	NOTDEG	POSLFC
AC026100.1	0.331345	-3.43373	1.04836	0.302577	0.415984	1.03092	NOTDEG	POSLFC
AC108067.1	0.331594	-2.83845	0.773417	0.445188	0.556813	0.763463	NOTDEG	POSLFC
ICMT	0.33174	2.58773	1.81725	0.0800398	0.150428	1.75046	NOTDEG	POSLFC
AOC3	0.331828	-1.32593	0.999018	0.326423	0.44083	0.981345	NOTDEG	POSLFC
AC018816.1	0.33201	3.60323	1.63638	0.113972	0.197503	1.58059	NOTDEG	POSLFC
GATA5	0.332072	-5.08616	0.599339	0.554194	0.655366	0.591487	NOTDEG	POSLFC
AC243547.2	0.332072	-2.51172	1.08295	0.287181	0.40011	1.06433	NOTDEG	POSLFC
AC021678.2	0.33209	-0.350488	1.9088	0.0683803	0.13287	1.82249	NOTDEG	POSLFC
MED4	0.332116	5.6781	3.52924	0.00164951	0.00773237	3.14701	DEG	POSLFC
AC103764.1	0.332421	-2.03091	0.915703	0.366892	0.4815	0.902311	NOTDEG	POSLFC
TWIST1	0.332444	1.264	0.839062	0.408286	0.522115	0.826914	NOTDEG	POSLFC
SOX11	0.332513	1.03398	1.81145	0.0810037	0.151774	1.74489	NOTDEG	POSLFC
NOG	0.332541	-1.68568	0.803873	0.427984	0.540541	0.792647	NOTDEG	POSLFC
DAGLB	0.332547	4.84476	2.44666	0.0202875	0.0517486	2.32099	NOTDEG	POSLFC
BTBD10	0.33258	6.28913	2.84144	0.00786993	0.0250693	2.6576	DEG	POSLFC
HDHD3	0.332684	2.57801	1.29641	0.204459	0.309613	1.26895	NOTDEG	POSLFC
TMEM181	0.332694	6.62912	4.13488	0.000256058	0.00204074	3.65612	DEG	POSLFC
TMED9	0.332792	2.43985	2.29896	0.0300065	0.0700908	2.17	NOTDEG	POSLFC
PRPF19	0.332838	4.32774	2.46547	0.0209765	0.0531043	2.30841	NOTDEG	POSLFC
AC090589.3	0.332873	-2.6206	1.03612	0.30998	0.423753	1.01526	NOTDEG	POSLFC
UBN2	0.332897	7.08097	4.30107	0.000288952	0.00222293	3.62501	DEG	POSLFC
MRS2	0.332929	4.55842	3.56117	0.0012158	0.00616945	3.23515	DEG	POSLFC
LINC02457	0.333272	-1.34901	0.876371	0.388563	0.502744	0.862226	NOTDEG	POSLFC
AC124242.1	0.333286	1.27158	2.31657	0.0284777	0.0672564	2.19064	NOTDEG	POSLFC
AL445623.1	0.33342	-3.65265	0.744872	0.463608	0.574249	0.732919	NOTDEG	POSLFC
AC138904.3	0.333436	2.19657	1.06444	0.296042	0.409228	1.04496	NOTDEG	POSLFC
AL357509.1	0.333644	-2.1353	1.0854	0.287528	0.400517	1.06356	NOTDEG	POSLFC
EPAS1	0.33369	3.43649	0.879102	0.386109	0.500312	0.866694	NOTDEG	POSLFC
DHRSX	0.33392	6.85336	2.79063	0.00898746	0.0277343	2.61253	DEG	POSLFC
PTEN	0.333983	6.81859	3.2119	0.00306844	0.0122836	2.9608	DEG	POSLFC
CHAF1A	0.334015	3.50088	2.27544	0.0311931	0.0722353	2.1546	NOTDEG	POSLFC
AL354712.1	0.334116	-3.99066	0.688982	0.495997	0.603681	0.680801	NOTDEG	POSLFC
AC012588.1	0.334233	0.18328	1.10039	0.280469	0.393042	1.07927	NOTDEG	POSLFC
C18orf25	0.334314	5.44038	2.83361	0.00802392	0.0254464	2.65106	DEG	POSLFC
PIK3CD-AS2	0.334368	-1.48342	1.34118	0.189606	0.292084	1.31175	NOTDEG	POSLFC
SEC14L3	0.334598	-2.69413	0.76217	0.452313	0.563596	0.751564	NOTDEG	POSLFC
PPTC7	0.334629	3.95823	4.38654	0.000143387	0.00133572	3.80225	DEG	POSLFC
TSN	0.334958	4.21429	3.09642	0.00413558	0.0153505	2.86763	DEG	POSLFC
AC005498.1	0.334978	-1.91569	0.910571	0.369548	0.483949	0.89732	NOTDEG	POSLFC
AC110772.1	0.335025	-4.19055	0.666412	0.51161	0.617878	0.656332	NOTDEG	POSLFC
FBN2	0.335214	3.0625	0.999492	0.325295	0.439657	0.983636	NOTDEG	POSLFC
AC005323.1	0.335277	-1.12749	0.807709	0.425413	0.538231	0.797066	NOTDEG	POSLFC
AL109613.1	0.335319	-2.521	0.754032	0.45652	0.567706	0.74459	NOTDEG	POSLFC
KIF3B	0.335351	5.44475	2.63733	0.0129453	0.0366571	2.48527	DEG	POSLFC
AC022447.2	0.335374	-2.93061	0.674579	0.506243	0.613042	0.664699	NOTDEG	POSLFC
QSER1	0.335415	6.07367	5.22407	4.13198e-05	0.000567497	4.09997	DEG	POSLFC
ATPAF2	0.335478	4.51646	4.85869	6.50351e-05	0.000772027	3.99375	DEG	POSLFC
AP000662.1	0.335529	0.889691	1.62469	0.119979	0.205635	1.55486	NOTDEG	POSLFC
AL445237.1	0.335724	-2.08763	0.87238	0.39162	0.505836	0.856682	NOTDEG	POSLFC
NOL10	0.335746	6.21911	3.0522	0.00463119	0.0167149	2.83163	DEG	POSLFC
SUSD2	0.335822	-2.24305	0.890987	0.379799	0.49407	0.878266	NOTDEG	POSLFC
AC009996.1	0.335844	1.03088	1.18288	0.246495	0.356504	1.1589	NOTDEG	POSLFC
ALOX12B	0.335865	-0.732588	0.865329	0.394564	0.508634	0.85137	NOTDEG	POSLFC
AC037486.1	0.335875	0.225417	0.989453	0.330701	0.445479	0.972703	NOTDEG	POSLFC
OXNAD1	0.335908	5.42411	4.6409	0.000121672	0.00118973	3.84273	DEG	POSLFC
MC2R	0.335981	-3.90498	0.723521	0.475829	0.585371	0.713027	NOTDEG	POSLFC
CLOCK	0.336205	6.44184	3.55156	0.00124842	0.00628072	3.22758	DEG	POSLFC
PEBP4	0.336237	3.63876	1.17596	0.253874	0.364217	1.14099	NOTDEG	POSLFC
LINC01828	0.336532	-1.80349	1.00078	0.324683	0.43908	0.98488	NOTDEG	POSLFC
C20orf202	0.336569	-1.63595	0.908829	0.371174	0.485407	0.894277	NOTDEG	POSLFC
AC010307.2	0.336572	-1.68568	0.64707	0.524296	0.629002	0.636738	NOTDEG	POSLFC
AC026620.2	0.336631	-2.22381	1.22831	0.230671	0.339398	1.19863	NOTDEG	POSLFC
KLRG1	0.336677	3.72002	2.21791	0.0347601	0.0785047	2.11114	NOTDEG	POSLFC
SLC6A6	0.336688	5.23162	2.17254	0.0383918	0.0848576	2.07065	NOTDEG	POSLFC
AKNAD1	0.336695	4.48862	2.78915	0.0095478	0.0290872	2.59179	DEG	POSLFC
AC008652.1	0.336805	-2.92743	0.83852	0.409274	0.523053	0.825173	NOTDEG	POSLFC
LINC00613	0.336835	-3.55223	0.884631	0.386255	0.500433	0.866428	NOTDEG	POSLFC
AC091544.2	0.337045	-3.53756	0.709763	0.483156	0.591565	0.701235	NOTDEG	POSLFC
COX10	0.337051	4.96596	2.90882	0.00717764	0.0234062	2.68849	DEG	POSLFC
RAB21	0.337066	5.30792	2.71075	0.011896	0.0343066	2.51522	DEG	POSLFC
AC026356.2	0.337101	2.87211	2.3859	0.0241713	0.0592236	2.2544	NOTDEG	POSLFC
TNFAIP8	0.337228	2.00587	1.16981	0.251085	0.361394	1.14772	NOTDEG	POSLFC
AHCYL2	0.337527	7.74227	1.90215	0.0684696	0.133007	1.8219	NOTDEG	POSLFC
SYCP2	0.337608	4.3259	2.22335	0.0353344	0.0795349	2.10451	NOTDEG	POSLFC
CTIF	0.337637	7.62681	2.75001	0.0111637	0.0327292	2.53753	DEG	POSLFC
AC003043.1	0.337681	-4.41849	0.736485	0.4683	0.578482	0.725248	NOTDEG	POSLFC
GAS8	0.337789	5.36346	1.51206	0.143494	0.235879	1.4629	NOTDEG	POSLFC
TRIM11	0.337829	3.88765	2.07395	0.0487505	0.102161	1.97077	NOTDEG	POSLFC
PCYOX1	0.337936	4.11474	2.07914	0.0498895	0.104066	1.96091	NOTDEG	POSLFC
PANK2	0.337955	5.50236	3.46378	0.0015789	0.00747686	3.15978	DEG	POSLFC
AC018645.3	0.337993	0.0316907	1.81528	0.0828395	0.15431	1.73444	NOTDEG	POSLFC
AL662844.4	0.337999	0.702924	1.03462	0.308851	0.422611	1.01764	NOTDEG	POSLFC
FMNL3	0.338035	5.6618	2.49392	0.0181772	0.0474919	2.36199	DEG	POSLFC
PLXNA1	0.338141	4.55624	1.53985	0.141184	0.233002	1.4714	NOTDEG	POSLFC
YPEL5	0.338172	4.27105	2.257	0.0312005	0.0722407	2.15451	NOTDEG	POSLFC
AC063960.2	0.338294	0.262271	2.41153	0.0239267	0.0587807	2.2583	NOTDEG	POSLFC
ERG	0.338609	1.91244	1.27477	0.21538	0.322364	1.23891	NOTDEG	POSLFC
DOK4	0.338662	2.12314	1.85877	0.0759304	0.144373	1.7748	NOTDEG	POSLFC
ZNF114-AS1	0.338914	-2.31866	1.04846	0.304005	0.417368	1.02788	NOTDEG	POSLFC
SARM1	0.33896	5.69156	3.38888	0.00279228	0.0114373	2.98973	DEG	POSLFC
SPIDR	0.338978	8.36929	3.07278	0.00531886	0.0186134	2.78706	DEG	POSLFC
SIK2	0.338983	7.29824	3.07628	0.00530849	0.018593	2.78769	DEG	POSLFC
GRWD1	0.339239	1.49475	1.99133	0.0588352	0.118336	1.88942	NOTDEG	POSLFC
LYZL4	0.339315	-1.16694	0.797034	0.431494	0.543678	0.786638	NOTDEG	POSLFC
AL109627.1	0.339325	-0.738753	0.875468	0.388332	0.502581	0.862646	NOTDEG	POSLFC
SSC5D	0.339336	1.06427	1.65169	0.113223	0.196512	1.58387	NOTDEG	POSLFC
NAF1	0.339362	5.07802	3.62976	0.00124918	0.00628334	3.22741	DEG	POSLFC
AC126178.1	0.339473	0.108784	1.37305	0.181858	0.282752	1.33506	NOTDEG	POSLFC
ACVR1	0.339559	5.03021	2.91131	0.00702406	0.023035	2.6957	DEG	POSLFC
CCDC126	0.339572	4.24485	3.23733	0.00341939	0.0133253	2.92728	DEG	POSLFC
PTPA	0.339687	4.83633	3.19433	0.00438745	0.0160387	2.84887	DEG	POSLFC
UBXN2B	0.33972	5.50698	3.16064	0.00350493	0.0135741	2.91959	DEG	POSLFC
C12orf75	0.339814	2.47487	1.60811	0.119806	0.205435	1.55559	NOTDEG	POSLFC
LINC00893	0.339881	4.20025	1.49704	0.146209	0.239212	1.45305	NOTDEG	POSLFC
AC117461.1	0.339903	0.676657	1.11841	0.272244	0.38424	1.09791	NOTDEG	POSLFC
ZNF124	0.339903	4.4113	2.65582	0.0133633	0.0376042	2.47394	DEG	POSLFC
HIST1H2BD	0.339931	1.61628	0.683847	0.499365	0.606729	0.675488	NOTDEG	POSLFC
AC004908.3	0.339937	-0.95795	1.4388	0.160646	0.256818	1.4029	NOTDEG	POSLFC
AC007952.9	0.340103	-4.4186	0.512701	0.611794	0.705053	0.507514	NOTDEG	POSLFC
MIR3659HG	0.340109	3.85419	0.777296	0.443495	0.555203	0.766304	NOTDEG	POSLFC
AC099508.2	0.340138	0.0380043	1.6507	0.108897	0.190763	1.60317	NOTDEG	POSLFC
BRMS1L	0.340205	4.64186	3.48644	0.00155379	0.00738741	3.16445	DEG	POSLFC
AL353611.1	0.340324	-3.93484	0.687214	0.49735	0.60497	0.678665	NOTDEG	POSLFC
KDM5B	0.3404	6.17705	3.76387	0.000700919	0.00418941	3.38922	DEG	POSLFC
AL583722.2	0.340426	-2.07714	0.976736	0.336261	0.450964	0.961579	NOTDEG	POSLFC
AC102941.1	0.340464	-2.22958	1.02738	0.316345	0.430074	1.002	NOTDEG	POSLFC
GRP	0.340469	-2.54895	0.710373	0.483008	0.591524	0.701473	NOTDEG	POSLFC
FANCA	0.34059	4.0277	1.42482	0.164199	0.261264	1.39109	NOTDEG	POSLFC
PDZD3	0.340736	-3.71944	0.709766	0.484183	0.592541	0.699591	NOTDEG	POSLFC
AP001057.1	0.340749	-4.20939	0.6446	0.523928	0.628771	0.637302	NOTDEG	POSLFC
KRAS	0.340776	4.2262	2.30787	0.0278458	0.0661876	2.19945	NOTDEG	POSLFC
AC116158.2	0.340818	-2.5112	0.696736	0.491161	0.599087	0.688463	NOTDEG	POSLFC
JAK2	0.340834	6.69245	2.89785	0.00755975	0.0243262	2.67113	DEG	POSLFC
AC005480.1	0.340851	3.41059	1.82212	0.0800449	0.150428	1.75043	NOTDEG	POSLFC
ZNF670	0.340887	3.89293	2.91141	0.00702155	0.0230294	2.69582	DEG	POSLFC
AC010745.2	0.340972	-2.69472	0.784974	0.440365	0.55227	0.771576	NOTDEG	POSLFC
AC106799.2	0.341034	-1.26588	1.19516	0.24109	0.350376	1.17227	NOTDEG	POSLFC
AC112907.1	0.341264	-0.983431	0.628203	0.53549	0.638551	0.619647	NOTDEG	POSLFC
USP35	0.341272	3.04098	1.80539	0.0836558	0.15542	1.72986	NOTDEG	POSLFC
EBF2	0.341302	-0.295822	1.25227	0.221915	0.329683	1.22145	NOTDEG	POSLFC
UBE2M	0.341306	2.43431	1.24049	0.224103	0.332196	1.21569	NOTDEG	POSLFC
AC135050.1	0.341312	1.23762	1.35705	0.186853	0.288895	1.31995	NOTDEG	POSLFC
SELENOV	0.341334	-0.546969	1.07799	0.290973	0.403946	1.05599	NOTDEG	POSLFC
EDNRA	0.341382	1.72435	1.63073	0.113991	0.197524	1.5805	NOTDEG	POSLFC
AL135908.1	0.341572	-3.83534	0.806954	0.425841	0.538637	0.796328	NOTDEG	POSLFC
ATOH7	0.34163	-2.24911	0.880105	0.387318	0.501608	0.864491	NOTDEG	POSLFC
AL645608.6	0.341713	-1.94607	0.904422	0.372765	0.487011	0.891305	NOTDEG	POSLFC
COL4A3	0.341755	2.6079	1.65094	0.110392	0.192742	1.59643	NOTDEG	POSLFC
NID1	0.341933	2.5234	1.18781	0.245304	0.355209	1.16183	NOTDEG	POSLFC
AL626787.1	0.341945	-2.57701	0.840917	0.407985	0.521753	0.827445	NOTDEG	POSLFC
AC073862.1	0.342015	-4.78562	0.549225	0.588006	0.684747	0.541727	NOTDEG	POSLFC
ZNF746	0.342154	3.87477	3.27818	0.00331591	0.0130246	2.93683	DEG	POSLFC
RABGAP1L-DT	0.342167	-0.122185	1.55886	0.143918	0.236398	1.46136	NOTDEG	POSLFC
AC106897.1	0.342207	2.10856	1.94542	0.0754076	0.143683	1.77798	NOTDEG	POSLFC
THOC7	0.342221	4.22561	3.14234	0.00375535	0.0142581	2.89801	DEG	POSLFC
TMEM151B	0.342262	4.77309	1.38461	0.178079	0.27831	1.34669	NOTDEG	POSLFC
RHBDF2	0.342281	3.71465	1.2899	0.208807	0.314666	1.25685	NOTDEG	POSLFC
TRUB1	0.342305	4.23708	2.69361	0.0121197	0.0348229	2.50864	DEG	POSLFC
LINC01138	0.342333	6.34378	2.13402	0.0408722	0.0891489	2.04482	NOTDEG	POSLFC
SLC25A25	0.342386	4.2614	2.09364	0.0464618	0.0984684	1.99117	NOTDEG	POSLFC
CFAP44	0.342411	5.54478	3.12503	0.00454073	0.016471	2.83793	DEG	POSLFC
RFX1	0.342472	5.04213	2.82558	0.00947903	0.0289397	2.59428	DEG	POSLFC
CTNNB1	0.342496	6.07908	3.71271	0.000806094	0.00461382	3.35069	DEG	POSLFC
TMEM240	0.342498	3.57405	1.74154	0.0951854	0.171869	1.66866	NOTDEG	POSLFC
APTR	0.342572	4.6028	2.76598	0.011521	0.0334668	2.52648	DEG	POSLFC
SLC18B1	0.342749	4.55392	1.89258	0.0677838	0.131915	1.82644	NOTDEG	POSLFC
LINC02809	0.342774	-1.56056	1.00592	0.32357	0.437943	0.987149	NOTDEG	POSLFC
LRP11	0.342784	5.66533	5.2042	4.2207e-05	0.000577203	4.09505	DEG	POSLFC
HMGB1	0.342812	8.13938	2.36195	0.0264758	0.0636486	2.21916	NOTDEG	POSLFC
UHRF1BP1L	0.342818	6.05017	3.4159	0.00179379	0.00822333	3.12241	DEG	POSLFC
AC090282.1	0.34315	-0.777572	0.986602	0.331618	0.446234	0.97086	NOTDEG	POSLFC
AL591623.1	0.343179	1.4245	2.02534	0.0545602	0.11156	1.92236	NOTDEG	POSLFC
RGS13	0.343322	-3.79221	0.787925	0.436724	0.548564	0.777737	NOTDEG	POSLFC
KCTD12	0.343339	2.31165	1.20609	0.238194	0.34722	1.17951	NOTDEG	POSLFC
AC019330.1	0.343356	1.49328	0.857936	0.397584	0.511702	0.845945	NOTDEG	POSLFC
ULBP3	0.343376	-0.431598	0.911881	0.369107	0.483702	0.898148	NOTDEG	POSLFC
SCAMP1	0.34346	5.76913	2.93054	0.00717515	0.0234052	2.6886	DEG	POSLFC
TYW1B	0.343494	6.09507	2.92241	0.00715136	0.0233541	2.68971	DEG	POSLFC
AC096639.1	0.343497	0.631546	1.02423	0.314338	0.428119	1.00616	NOTDEG	POSLFC
CRIM1-DT	0.343527	0.0571476	1.38997	0.179291	0.279682	1.34294	NOTDEG	POSLFC
AC138932.5	0.343733	-0.518752	1.03059	0.313877	0.427664	1.00712	NOTDEG	POSLFC
RAB10	0.343851	7.06761	3.66888	0.00226061	0.00975653	3.05367	DEG	POSLFC
CAMKK2	0.343912	6.40128	1.7762	0.0855776	0.158182	1.7192	NOTDEG	POSLFC
GMFB	0.343925	3.63657	2.01716	0.0548899	0.112113	1.91975	NOTDEG	POSLFC
ATP1B3-AS1	0.343997	-2.42471	0.966097	0.343616	0.458415	0.947044	NOTDEG	POSLFC
RNFT1	0.344035	3.3008	2.06049	0.0478283	0.100749	1.97889	NOTDEG	POSLFC
UHRF1BP1	0.344211	5.41173	4.52214	8.40698e-05	0.000918799	3.93249	DEG	POSLFC
ABI1	0.344282	6.60454	1.94758	0.0605707	0.120961	1.87662	NOTDEG	POSLFC
BSDC1	0.344295	5.77519	4.54786	0.000211767	0.0017825	3.70455	DEG	POSLFC
LSM5	0.344448	2.90708	3.32284	0.00229483	0.00987611	3.04916	DEG	POSLFC
AC008610.1	0.344454	2.35025	2.65744	0.013775	0.0384766	2.46308	DEG	POSLFC
PHLPP2	0.344498	6.01883	3.76502	0.000698717	0.00418257	3.39008	DEG	POSLFC
SYNPR-AS1	0.344588	0.738305	0.642137	0.525505	0.630049	0.634883	NOTDEG	POSLFC
NARS2	0.344748	5.32016	2.94757	0.00715371	0.0233564	2.6896	DEG	POSLFC
LINP1	0.344795	-3.14722	0.858995	0.39777	0.511851	0.84561	NOTDEG	POSLFC
CDC25A	0.344922	-1.31789	1.32497	0.194864	0.298206	1.29632	NOTDEG	POSLFC
AC079385.3	0.344927	-3.31453	0.668956	0.508475	0.614994	0.661214	NOTDEG	POSLFC
AC234775.3	0.345139	-0.0964474	1.44195	0.159345	0.255106	1.40728	NOTDEG	POSLFC
AC091488.1	0.345191	-2.31924	1.0994	0.281523	0.394155	1.0769	NOTDEG	POSLFC
CHGA	0.345199	4.3712	1.07024	0.292772	0.405805	1.05206	NOTDEG	POSLFC
EAF1-AS1	0.345249	0.54316	2.16722	0.0409347	0.0892515	2.04419	NOTDEG	POSLFC
LARP1	0.345269	7.07657	5.41414	1.81521e-05	0.000334751	4.28649	DEG	POSLFC
LINC02145	0.345283	2.15505	1.95725	0.060544	0.120924	1.87681	NOTDEG	POSLFC
AP000266.1	0.345405	-1.61723	1.26425	0.217202	0.324327	1.234	NOTDEG	POSLFC
P4HA2-AS1	0.345461	-1.22943	0.685471	0.498645	0.606136	0.676623	NOTDEG	POSLFC
RRP15	0.345485	3.94843	3.26463	0.002674	0.0110614	3.00292	DEG	POSLFC
AC102953.2	0.345524	2.19491	1.43285	0.162844	0.259568	1.39557	NOTDEG	POSLFC
AL355388.3	0.345689	-0.977582	0.959975	0.345277	0.459927	0.94379	NOTDEG	POSLFC
PPP1R12A	0.345706	7.58673	3.23993	0.00285219	0.0116086	2.98324	DEG	POSLFC
MPV17L	0.345897	3.85032	2.96769	0.00573906	0.0197195	2.76233	DEG	POSLFC
INTS6	0.345949	6.11727	2.98034	0.0062751	0.0211598	2.73305	DEG	POSLFC
AL589765.1	0.345977	-1.16231	1.0341	0.311495	0.425319	1.01209	NOTDEG	POSLFC
ZNF69	0.346189	4.22698	2.94405	0.00775325	0.024813	2.66263	DEG	POSLFC
AC099560.1	0.346389	-2.45985	1.13979	0.265248	0.376737	1.11407	NOTDEG	POSLFC
PRSS36	0.346441	-1.49916	1.1828	0.248064	0.358197	1.15506	NOTDEG	POSLFC
AC015726.1	0.346481	0.21567	1.16567	0.253074	0.363536	1.14291	NOTDEG	POSLFC
LINC01511	0.346547	0.815927	0.943467	0.35447	0.469263	0.925954	NOTDEG	POSLFC
AC012354.1	0.346667	-4.09428	0.823121	0.416727	0.530153	0.812113	NOTDEG	POSLFC
HAND2-AS1	0.346679	-0.584441	1.17632	0.251712	0.362031	1.1462	NOTDEG	POSLFC
SUPT3H	0.346752	7.90315	2.60035	0.0152357	0.0415175	2.42673	DEG	POSLFC
KLF11	0.346768	1.59719	1.72073	0.0998932	0.178488	1.64537	NOTDEG	POSLFC
ANKRD17	0.34678	8.28758	3.77034	0.000966187	0.00523009	3.30019	DEG	POSLFC
MTMR12	0.346815	6.00915	2.93751	0.00624323	0.0210727	2.73473	DEG	POSLFC
PDCL2	0.346854	-0.872522	1.36026	0.185862	0.287611	1.32292	NOTDEG	POSLFC
LINC02153	0.346889	-0.906738	0.818278	0.420107	0.533464	0.806235	NOTDEG	POSLFC
DEPDC1B	0.347023	1.77471	1.70229	0.100595	0.179497	1.64198	NOTDEG	POSLFC
ASF1B	0.347061	-1.08391	1.12862	0.275453	0.387749	1.09059	NOTDEG	POSLFC
AC009142.1	0.347097	-2.50427	0.661295	0.514409	0.620087	0.651987	NOTDEG	POSLFC
AC073349.1	0.347126	-2.30423	0.828163	0.413909	0.527361	0.817035	NOTDEG	POSLFC
GPR39	0.347133	3.14564	1.87934	0.0702087	0.135735	1.81056	NOTDEG	POSLFC
COX16	0.34715	4.37065	3.79356	0.000656444	0.00400361	3.40715	DEG	POSLFC
OTX2-AS1	0.34731	-1.17778	1.1969	0.245384	0.355292	1.16164	NOTDEG	POSLFC
GAS1	0.347335	0.390632	1.46178	0.153865	0.248406	1.42601	NOTDEG	POSLFC
SLC17A3	0.347403	-4.16965	0.756296	0.4603	0.571247	0.738353	NOTDEG	POSLFC
HELZ	0.347408	6.85138	4.25356	0.000439453	0.00300416	3.51518	DEG	POSLFC
IPCEF1	0.347438	6.02478	2.21811	0.0340379	0.0773484	2.11962	NOTDEG	POSLFC
TOP1	0.347477	6.47857	3.98705	0.00063492	0.00390878	3.41624	DEG	POSLFC
POT1-AS1	0.347539	6.36612	2.20393	0.0351017	0.0791349	2.10718	NOTDEG	POSLFC
AL139280.2	0.34754	-1.83304	1.04175	0.306845	0.420486	1.02186	NOTDEG	POSLFC
AL513165.1	0.347568	-0.359282	1.88291	0.0693674	0.134419	1.81602	NOTDEG	POSLFC
CLPB	0.34775	4.64882	4.18948	0.000215161	0.00179949	3.70052	DEG	POSLFC
AL035530.2	0.347778	5.40561	2.61793	0.0135604	0.0380174	2.4687	DEG	POSLFC
ZKSCAN2-DT	0.347817	3.01088	3.61449	0.00138871	0.00679763	3.19699	DEG	POSLFC
LINC00387	0.347819	-3.34038	0.937024	0.35599	0.470607	0.923034	NOTDEG	POSLFC
AC013269.2	0.347864	-4.65422	0.805861	0.426462	0.539202	0.795261	NOTDEG	POSLFC
EID2B	0.347899	2.75852	3.29442	0.00303574	0.01219	2.9641	DEG	POSLFC
RMDN2	0.347901	4.72877	2.06528	0.0481111	0.101204	1.97639	NOTDEG	POSLFC
LINC00658	0.347989	1.97978	0.958149	0.35241	0.46731	0.929924	NOTDEG	POSLFC
SCML2	0.348012	3.21002	3.06822	0.00444549	0.016197	2.84469	DEG	POSLFC
FABP3	0.348085	2.3551	2.10961	0.0431333	0.0929192	2.02242	NOTDEG	POSLFC
ZSWIM9	0.348321	3.8485	3.81752	0.000965308	0.00522646	3.30045	DEG	POSLFC
MAP1LC3B2	0.348338	2.12614	1.46555	0.155574	0.250491	1.42011	NOTDEG	POSLFC
LYRM1	0.348499	3.72899	3.63686	0.000990806	0.0053211	3.29312	DEG	POSLFC
VWA5B1	0.348518	0.103014	1.03692	0.308369	0.422153	1.01865	NOTDEG	POSLFC
KCNK18	0.348562	-3.2025	0.769506	0.447417	0.558946	0.759728	NOTDEG	POSLFC
NUAK1	0.348733	6.90855	3.33007	0.00295839	0.0119527	2.97203	DEG	POSLFC
TMEM78	0.348757	-3.70925	0.629911	0.533891	0.637247	0.622077	NOTDEG	POSLFC
PPM1K	0.348778	6.29935	3.51233	0.00157963	0.00747906	3.15964	DEG	POSLFC
AC010649.1	0.34886	-0.420089	1.02163	0.316905	0.430622	1.00084	NOTDEG	POSLFC
UBE2L6	0.348956	1.5662	2.77461	0.0098388	0.0297545	2.58144	DEG	POSLFC
AC005180.2	0.34897	-3.46635	0.697206	0.49087	0.598833	0.688926	NOTDEG	POSLFC
MYCBP2	0.348995	8.7675	3.52651	0.00167838	0.00783072	3.14193	DEG	POSLFC
LYPD8	0.349058	0.272256	1.05245	0.30178	0.415206	1.03262	NOTDEG	POSLFC
AC012499.1	0.349109	-1.26913	1.01828	0.316452	0.43015	1.00178	NOTDEG	POSLFC
H1FX	0.349131	2.83629	1.05263	0.300648	0.414083	1.03504	NOTDEG	POSLFC
AC004947.3	0.349154	-1.5198	0.98929	0.330653	0.445436	0.972799	NOTDEG	POSLFC
AC027237.3	0.349191	-0.437886	1.05005	0.303814	0.417221	1.02829	NOTDEG	POSLFC
AC116366.1	0.34926	-3.32099	0.799082	0.430323	0.542606	0.788639	NOTDEG	POSLFC
MROH8	0.349365	4.75887	2.21609	0.0354991	0.0798244	2.10262	NOTDEG	POSLFC
SLC23A2	0.349398	7.22612	5.80575	2.13485e-06	8.69249e-05	4.74022	DEG	POSLFC
AL157400.1	0.349407	-2.24934	1.24795	0.221405	0.32913	1.2228	NOTDEG	POSLFC
AC008592.1	0.349492	-1.75709	0.757351	0.454558	0.565732	0.747837	NOTDEG	POSLFC
AL109947.1	0.349494	-0.995599	2.06554	0.0474375	0.100087	1.98237	NOTDEG	POSLFC
EIF3CL	0.349535	0.407591	1.37424	0.179222	0.279605	1.34315	NOTDEG	POSLFC
OR5AS1	0.349536	-3.46015	0.740995	0.465255	0.57556	0.730222	NOTDEG	POSLFC
VIT	0.349586	0.199283	1.21402	0.233906	0.342722	1.19036	NOTDEG	POSLFC
C1orf100	0.349596	-1.65582	1.22461	0.230898	0.33965	1.19805	NOTDEG	POSLFC
ARHGAP39	0.34961	5.74106	2.55919	0.0174644	0.0459929	2.37678	DEG	POSLFC
LRMDA	0.349647	7.26989	1.34577	0.188195	0.290534	1.31594	NOTDEG	POSLFC
TMEM244	0.349739	1.88046	1.91153	0.0683654	0.132851	1.82259	NOTDEG	POSLFC
CLASP1	0.34988	8.53012	4.7886	8.37419e-05	0.000915987	3.93343	DEG	POSLFC
TEAD3	0.349972	0.737092	1.09991	0.281694	0.394375	1.07652	NOTDEG	POSLFC
AC006538.4	0.349979	-2.99345	0.971835	0.344476	0.459116	0.945358	NOTDEG	POSLFC
AP003390.1	0.350025	0.882238	1.83984	0.0776714	0.146897	1.76436	NOTDEG	POSLFC
UAP1	0.350028	3.10202	3.53386	0.00178654	0.00820109	3.1236	DEG	POSLFC
AL049838.1	0.350094	0.985209	1.59287	0.122207	0.208438	1.54558	NOTDEG	POSLFC
CENPB	0.350219	1.0157	1.3744	0.179193	0.279589	1.34324	NOTDEG	POSLFC
LINC01533	0.350272	-2.18285	0.852728	0.403328	0.516992	0.835692	NOTDEG	POSLFC
AC006058.1	0.350314	4.12147	1.6711	0.105787	0.186598	1.61742	NOTDEG	POSLFC
IBSP	0.350317	-4.26938	0.574498	0.57075	0.669772	0.566947	NOTDEG	POSLFC
AC104564.3	0.350324	-0.424941	1.03121	0.312973	0.426871	1.009	NOTDEG	POSLFC
CNTNAP3	0.350336	4.61971	2.29757	0.0289743	0.068184	2.18384	NOTDEG	POSLFC
NUMB	0.350391	6.91799	3.9188	0.000457568	0.00309275	3.50444	DEG	POSLFC
STUM	0.350434	4.19193	1.0658	0.295847	0.409076	1.04538	NOTDEG	POSLFC
SYS1	0.35064	2.90531	4.24627	0.000279806	0.00217461	3.63331	DEG	POSLFC
LINC00392	0.35064	-3.98642	0.654073	0.517889	0.62316	0.646603	NOTDEG	POSLFC
CCNO	0.35067	-0.226012	0.870305	0.390823	0.505124	0.858125	NOTDEG	POSLFC
CREBBP	0.350693	7.39503	4.99647	7.0371e-05	0.000816843	3.97503	DEG	POSLFC
AL162741.1	0.350717	-2.31443	0.847878	0.403005	0.516693	0.836266	NOTDEG	POSLFC
CHCHD6	0.350747	6.25067	1.90349	0.0687379	0.13342	1.82014	NOTDEG	POSLFC
CMSS1	0.350749	7.31247	2.94616	0.00694879	0.0228376	2.69929	DEG	POSLFC
MTM1	0.35075	5.58924	4.98345	5.71573e-05	0.000703457	4.02425	DEG	POSLFC
OTUB2	0.350901	1.11122	1.27667	0.212632	0.319103	1.24636	NOTDEG	POSLFC
DGUOK-AS1	0.350948	0.161869	1.69352	0.104675	0.18525	1.6226	NOTDEG	POSLFC
AL451064.1	0.351376	0.180171	1.5231	0.138652	0.229839	1.48083	NOTDEG	POSLFC
AC087683.2	0.351446	-2.11469	0.916437	0.368166	0.482709	0.899915	NOTDEG	POSLFC
LINC00937	0.351486	5.37339	1.10708	0.277262	0.389723	1.08649	NOTDEG	POSLFC
AC132938.2	0.351784	-1.69735	0.94719	0.350868	0.465736	0.932908	NOTDEG	POSLFC
TCF19	0.351789	-0.895515	1.23734	0.227895	0.336362	1.2058	NOTDEG	POSLFC
ATP1A4	0.351867	0.198075	1.32987	0.196164	0.29967	1.29256	NOTDEG	POSLFC
FAM153B	0.351944	5.85252	1.0288	0.313394	0.427231	1.00813	NOTDEG	POSLFC
AC020930.1	0.352032	0.311534	1.38704	0.175323	0.275118	1.3553	NOTDEG	POSLFC
AC021660.2	0.352075	-3.15492	0.889153	0.381501	0.495657	0.875134	NOTDEG	POSLFC
ISG20L2	0.352196	3.83636	2.33733	0.028638	0.0675408	2.18843	NOTDEG	POSLFC
LINC02182	0.352246	0.907776	0.904941	0.373539	0.487734	0.889863	NOTDEG	POSLFC
EVL	0.352271	7.51503	3.9882	0.000666817	0.0040463	3.40287	DEG	POSLFC
DLEU2L	0.352453	2.01563	2.26587	0.0305906	0.0711317	2.16236	NOTDEG	POSLFC
TMPRSS3	0.352503	-1.66986	0.821702	0.417522	0.531024	0.810728	NOTDEG	POSLFC
AC092620.1	0.352508	0.180854	1.52673	0.136985	0.227626	1.48711	NOTDEG	POSLFC
AL133257.1	0.352564	0.844749	0.739707	0.465043	0.575372	0.730569	NOTDEG	POSLFC
AC010975.1	0.35259	0.0737345	1.19819	0.239925	0.349106	1.17517	NOTDEG	POSLFC
BCL2	0.352729	7.34215	1.75476	0.0906955	0.165579	1.69174	NOTDEG	POSLFC
AC011445.1	0.352802	-1.13261	0.954102	0.349307	0.464135	0.935935	NOTDEG	POSLFC
E2F5	0.35288	3.0102	3.44773	0.00224132	0.00969297	3.05624	DEG	POSLFC
AP1S3	0.352914	4.22888	2.04786	0.049126	0.10276	1.9675	NOTDEG	POSLFC
PLSCR4	0.352994	4.07658	1.11491	0.273458	0.385487	1.09513	NOTDEG	POSLFC
AC104794.2	0.353008	-1.63273	1.02919	0.315237	0.429004	1.00429	NOTDEG	POSLFC
FUT6	0.353236	-2.71257	0.782877	0.439708	0.551589	0.772686	NOTDEG	POSLFC
LAMA4	0.35324	4.30719	2.17643	0.0397421	0.0872259	2.05642	NOTDEG	POSLFC
AC006007.1	0.353285	-5.30616	0.559309	0.580007	0.67812	0.553374	NOTDEG	POSLFC
AVPI1	0.353293	1.62789	2.02777	0.0521826	0.107753	1.94162	NOTDEG	POSLFC
C19orf57	0.353447	2.61625	1.86027	0.0756965	0.144033	1.77622	NOTDEG	POSLFC
FAM234B	0.353469	4.09299	2.06936	0.0482362	0.101401	1.97528	NOTDEG	POSLFC
PTTG2	0.353523	-1.45076	1.07715	0.290262	0.403291	1.05755	NOTDEG	POSLFC
ZNF318	0.353526	6.01337	4.9197	5.34318e-05	0.000670539	4.04008	DEG	POSLFC
AC126177.3	0.353585	1.66595	1.44031	0.159803	0.255669	1.40573	NOTDEG	POSLFC
LINC02679	0.353745	-0.674709	0.96716	0.342377	0.45725	0.949478	NOTDEG	POSLFC
GDF6	0.353793	-0.219717	1.1223	0.270355	0.382312	1.10224	NOTDEG	POSLFC
TAS2R50	0.354117	-1.42169	1.39002	0.183343	0.284723	1.33053	NOTDEG	POSLFC
OR8A1	0.354144	-1.26926	0.76561	0.450459	0.561796	0.754649	NOTDEG	POSLFC
LAMA5	0.354204	3.72551	1.38696	0.183985	0.285458	1.32858	NOTDEG	POSLFC
AC002094.4	0.354254	1.95628	1.94282	0.0653176	0.128269	1.84308	NOTDEG	POSLFC
LINC00595	0.354296	1.2084	1.21645	0.233306	0.342104	1.19189	NOTDEG	POSLFC
COMMD7	0.354387	4.324	4.09468	0.000280581	0.00217946	3.6326	DEG	POSLFC
COL25A1	0.354406	4.98061	1.60997	0.119647	0.205238	1.55626	NOTDEG	POSLFC
IFT81	0.354561	5.05706	3.60334	0.0013181	0.00653308	3.21201	DEG	POSLFC
PUS10	0.354895	4.51903	3.3468	0.00240812	0.0102624	3.03465	DEG	POSLFC
CALY	0.354941	5.07827	1.48666	0.151121	0.245034	1.43558	NOTDEG	POSLFC
AC010632.1	0.354985	1.87272	3.51716	0.00137792	0.00675746	3.19924	DEG	POSLFC
NACC1	0.355191	3.61542	3.01458	0.005786	0.01985	2.75967	DEG	POSLFC
ZDHHC23	0.355198	3.37231	1.42206	0.171701	0.270643	1.36676	NOTDEG	POSLFC
GPR89A	0.35523	4.23679	3.38848	0.00268244	0.01109	3.00196	DEG	POSLFC
AC010967.1	0.355241	0.726943	0.980132	0.334609	0.449404	0.964873	NOTDEG	POSLFC
PLAAT1	0.355317	3.72735	1.80907	0.0812484	0.152123	1.74349	NOTDEG	POSLFC
ARC	0.35538	0.548554	1.34018	0.191515	0.294435	1.30611	NOTDEG	POSLFC
AL050350.1	0.355411	-1.51943	1.16359	0.25347	0.363827	1.14196	NOTDEG	POSLFC
EXOC6	0.355488	7.15591	2.58738	0.0145844	0.0401033	2.44254	DEG	POSLFC
AC080089.2	0.355527	-1.39296	1.39162	0.175036	0.274862	1.3562	NOTDEG	POSLFC
MKLN1-AS	0.355545	1.98913	1.71967	0.097543	0.175137	1.65688	NOTDEG	POSLFC
AL365256.1	0.355668	-2.72685	1.07993	0.294615	0.407686	1.04805	NOTDEG	POSLFC
RGP1	0.355757	3.60433	3.28141	0.00255886	0.0107113	3.01629	DEG	POSLFC
NAV2	0.355761	9.17226	2.89718	0.00824522	0.0259859	2.64186	DEG	POSLFC
PKLR	0.355775	-1.81663	1.12029	0.272743	0.384724	1.09677	NOTDEG	POSLFC
TIPRL	0.355782	4.87766	3.80596	0.000624517	0.00386305	3.42074	DEG	POSLFC
AC009148.1	0.355784	2.56564	3.35319	0.00251508	0.0105696	3.02152	DEG	POSLFC
AC007773.1	0.35583	0.892114	2.27521	0.0324576	0.0745636	2.13873	NOTDEG	POSLFC
LINC02707	0.355837	-4.83833	0.608375	0.549024	0.650803	0.599223	NOTDEG	POSLFC
BEND6	0.356114	5.78342	2.66095	0.0142769	0.0394689	2.45022	DEG	POSLFC
AC105219.4	0.356228	-0.301922	1.48772	0.151953	0.246011	1.43267	NOTDEG	POSLFC
BCAP31	0.356327	3.46042	1.82216	0.0780919	0.147518	1.76187	NOTDEG	POSLFC
LINC02455	0.35635	-2.9629	1.1499	0.261879	0.373018	1.12196	NOTDEG	POSLFC
VASN	0.356366	1.6413	1.51188	0.143267	0.235562	1.46373	NOTDEG	POSLFC
AC009127.1	0.356385	-2.4839	1.12062	0.271181	0.383202	1.10035	NOTDEG	POSLFC
LINC02828	0.356455	-2.04596	0.811328	0.424772	0.537632	0.79817	NOTDEG	POSLFC
AC100849.1	0.356465	0.646259	1.1471	0.260731	0.371825	1.12467	NOTDEG	POSLFC
AC115618.1	0.356526	-1.01324	1.31149	0.199322	0.303511	1.28349	NOTDEG	POSLFC
AC112512.1	0.356578	-1.38211	1.35905	0.183936	0.285422	1.32873	NOTDEG	POSLFC
AC007529.2	0.356592	-0.22397	0.925686	0.363113	0.477556	0.909449	NOTDEG	POSLFC
CRYGN	0.356653	-1.71864	0.971775	0.341987	0.45694	0.950247	NOTDEG	POSLFC
LINC00511	0.356806	7.1273	1.5647	0.12954	0.218023	1.51592	NOTDEG	POSLFC
AC104162.2	0.356994	4.11735	3.28257	0.00269625	0.0111391	3.0004	DEG	POSLFC
USP45	0.357002	5.25387	3.67016	0.00104838	0.00553148	3.27721	DEG	POSLFC
AC021192.1	0.357082	-2.74816	0.641623	0.526986	0.631248	0.632613	NOTDEG	POSLFC
AC105271.1	0.357151	-2.68549	0.889607	0.380529	0.494796	0.876923	NOTDEG	POSLFC
C11orf1	0.357182	1.39539	2.38711	0.0246763	0.0602048	2.24643	NOTDEG	POSLFC
AC010420.1	0.357204	-3.2761	0.764306	0.450464	0.561796	0.754642	NOTDEG	POSLFC
POLR3K	0.357524	1.4669	1.77883	0.0850773	0.15751	1.72196	NOTDEG	POSLFC
CERS4	0.357716	7.66741	2.64205	0.01451	0.0399445	2.44438	DEG	POSLFC
PRRT4	0.357777	1.27254	1.20808	0.238784	0.347763	1.17803	NOTDEG	POSLFC
GABBR1	0.357784	6.6257	2.11387	0.0467661	0.0989529	1.98841	NOTDEG	POSLFC
FOXD4L3	0.357904	-3.45413	0.902047	0.375402	0.489522	0.8864	NOTDEG	POSLFC
OR1M1	0.35795	-4.41287	0.707408	0.486767	0.594963	0.69546	NOTDEG	POSLFC
GOLPH3L	0.357983	4.13022	2.85276	0.00778423	0.0248889	2.66129	DEG	POSLFC
AC018680.1	0.358174	-0.367005	0.938458	0.360381	0.474596	0.91464	NOTDEG	POSLFC
SYNM	0.358222	4.50506	2.52709	0.0195211	0.0501888	2.33543	NOTDEG	POSLFC
AC025262.1	0.358222	2.73533	2.97648	0.00633243	0.0213207	2.73005	DEG	POSLFC
CAMSAP2	0.358322	7.58278	4.60499	6.64159e-05	0.000783907	3.98877	DEG	POSLFC
AC087294.1	0.358332	3.57638	2.82542	0.00897113	0.0277005	2.61315	DEG	POSLFC
DNER	0.358594	7.19779	2.91684	0.00729646	0.0237016	2.683	DEG	POSLFC
LIMK1	0.358746	4.6643	2.3638	0.0272995	0.0651742	2.20721	NOTDEG	POSLFC
AFF1	0.358773	6.6988	3.2641	0.00267756	0.011073	3.00252	DEG	POSLFC
DGKA	0.358889	4.54895	1.38548	0.175794	0.275661	1.35382	NOTDEG	POSLFC
NIN	0.358931	7.71846	2.36608	0.0244824	0.0598419	2.24947	NOTDEG	POSLFC
ARHGAP35	0.358938	7.68176	4.4659	0.000146988	0.00136275	3.7961	DEG	POSLFC
CH25H	0.358984	-1.0503	1.093	0.285834	0.398638	1.06731	NOTDEG	POSLFC
AL449403.3	0.358999	-3.64976	0.93004	0.360394	0.474596	0.914615	NOTDEG	POSLFC
ARL10	0.359066	4.93063	4.00176	0.000484602	0.00321954	3.48913	DEG	POSLFC
LINC01291	0.359273	-2.5025	0.503168	0.619615	0.711681	0.496396	NOTDEG	POSLFC
AC103726.1	0.35933	-2.60937	1.10809	0.277646	0.390093	1.08562	NOTDEG	POSLFC
ADRA2C	0.359555	-1.66942	1.21134	0.24024	0.349441	1.17439	NOTDEG	POSLFC
TBX2	0.359574	0.0476883	0.843936	0.405171	0.519008	0.832422	NOTDEG	POSLFC
MTPN	0.359642	4.7818	1.76989	0.0899342	0.16446	1.69575	NOTDEG	POSLFC
SPDYA	0.359786	2.80094	3.20991	0.00400361	0.0149658	2.87788	DEG	POSLFC
CKAP2	0.359849	2.93144	1.82625	0.0785951	0.148279	1.7589	NOTDEG	POSLFC
SARDH	0.359859	1.38946	1.69668	0.104664	0.185242	1.62265	NOTDEG	POSLFC
TMSB15B-AS1	0.360097	4.61168	1.6578	0.109545	0.19156	1.60024	NOTDEG	POSLFC
GPR160	0.360241	1.2378	1.50667	0.142018	0.234058	1.46832	NOTDEG	POSLFC
NMT1	0.360504	6.13453	3.4195	0.00295218	0.011931	2.97267	DEG	POSLFC
NOP58	0.360505	5.85384	3.66483	0.00123743	0.00624132	3.23011	DEG	POSLFC
SLC19A1	0.360505	3.59973	1.51115	0.145233	0.238017	1.45658	NOTDEG	POSLFC
DYNC1LI1	0.360506	5.4271	3.61423	0.00109196	0.00569493	3.26569	DEG	POSLFC
ZDHHC3	0.360523	4.5267	4.01661	0.000432388	0.00297281	3.51948	DEG	POSLFC
COL5A2	0.360602	5.86619	1.20373	0.241644	0.351094	1.17089	NOTDEG	POSLFC
P2RX5	0.360795	3.04138	1.96539	0.0703665	0.135986	1.80954	NOTDEG	POSLFC
AC118344.1	0.360857	1.28155	1.58507	0.126867	0.214553	1.52657	NOTDEG	POSLFC
AC122685.1	0.360882	-1.84806	1.18465	0.245165	0.355062	1.16217	NOTDEG	POSLFC
RUSC2	0.360969	6.12028	5.0901	4.29109e-05	0.000583227	4.09122	DEG	POSLFC
AC093849.2	0.361187	-3.85667	0.682907	0.499846	0.607159	0.674732	NOTDEG	POSLFC
SNAP23	0.36147	4.92679	1.96321	0.0603932	0.120707	1.87791	NOTDEG	POSLFC
LMBR1	0.361509	6.61069	3.70743	0.000817799	0.00466278	3.3467	DEG	POSLFC
HMGA1	0.361996	2.37612	2.01489	0.0548784	0.112105	1.91984	NOTDEG	POSLFC
LINGO3	0.362067	-1.39282	0.964507	0.344942	0.459601	0.944447	NOTDEG	POSLFC
WDR92	0.362119	4.74378	4.25309	0.000241304	0.00195234	3.67132	DEG	POSLFC
AP005273.1	0.362158	-5.03695	0.767624	0.449695	0.561085	0.755924	NOTDEG	POSLFC
AC121320.1	0.362173	-0.099622	1.03202	0.313344	0.427216	1.00823	NOTDEG	POSLFC
OXSR1	0.362229	5.87141	4.32644	0.000146331	0.00135798	3.79721	DEG	POSLFC
AC020656.2	0.362261	-4.16742	0.800373	0.429633	0.541998	0.78982	NOTDEG	POSLFC
SARAF	0.362287	5.70182	2.02177	0.0537287	0.110147	1.92902	NOTDEG	POSLFC
CDKN2AIPNL	0.362316	2.33514	3.14235	0.00367446	0.0140455	2.90484	DEG	POSLFC
HIST1H3D	0.362342	-3.49413	0.777822	0.44446	0.556048	0.764684	NOTDEG	POSLFC
RTL9	0.36237	1.14172	1.32823	0.193801	0.29694	1.29942	NOTDEG	POSLFC
AL133353.1	0.362395	1.39746	2.15213	0.0392871	0.0864823	2.06117	NOTDEG	POSLFC
LINC01719	0.362398	3.05699	2.69635	0.0122322	0.0350761	2.50537	DEG	POSLFC
AC134980.2	0.362511	-3.02113	0.901761	0.375241	0.489357	0.886699	NOTDEG	POSLFC
AC090948.3	0.362551	-2.02653	1.06836	0.293609	0.406548	1.05024	NOTDEG	POSLFC
AC097662.1	0.36257	3.71075	3.73522	0.000758062	0.00441658	3.36767	DEG	POSLFC
ABCA10	0.362575	5.96641	1.85548	0.0757213	0.144061	1.77607	NOTDEG	POSLFC
LINC00385	0.362643	-4.11445	0.711184	0.482288	0.590839	0.702628	NOTDEG	POSLFC
AC245052.4	0.362821	-3.23577	0.722209	0.475579	0.585169	0.713431	NOTDEG	POSLFC
CCDC179	0.362903	-3.06715	0.633914	0.532052	0.635711	0.624876	NOTDEG	POSLFC
ALDH5A1	0.363104	4.12016	1.56069	0.130965	0.219959	1.51031	NOTDEG	POSLFC
C2orf16	0.363153	0.918143	1.66324	0.119655	0.205238	1.55622	NOTDEG	POSLFC
C3orf33	0.363165	4.23964	5.55979	4.41958e-06	0.000135347	4.59061	DEG	POSLFC
TMPRSS13	0.363165	-2.54257	0.765655	0.451394	0.562791	0.753093	NOTDEG	POSLFC
IFT57	0.363234	4.56672	2.71135	0.0111245	0.0326311	2.53876	DEG	POSLFC
AC093599.1	0.36324	-3.70232	0.756416	0.45511	0.566296	0.746923	NOTDEG	POSLFC
SLC41A3	0.363314	4.2646	2.64226	0.0133507	0.037576	2.47427	DEG	POSLFC
CTNND2	0.363447	10.4398	2.07245	0.04664	0.098766	1.98955	NOTDEG	POSLFC
PDSS2	0.363593	6.4541	3.73657	0.00113184	0.0058454	3.25552	DEG	POSLFC
STAG1	0.36362	7.97909	3.67758	0.00133228	0.0065875	3.20893	DEG	POSLFC
TBL1XR1	0.363763	7.9885	4.1735	0.00043498	0.00298327	3.5179	DEG	POSLFC
AC091180.5	0.363764	2.52047	0.894931	0.378636	0.492972	0.880413	NOTDEG	POSLFC
AL355102.1	0.363786	-3.05747	0.531467	0.599287	0.694456	0.525427	NOTDEG	POSLFC
METTL5	0.363799	3.62993	3.9138	0.000813859	0.00464671	3.34804	DEG	POSLFC
AGAP3	0.363969	6.71665	2.83994	0.00910966	0.028032	2.60791	DEG	POSLFC
OVCH1-AS1	0.363986	0.102311	0.910396	0.371809	0.486026	0.89309	NOTDEG	POSLFC
AC010789.2	0.363999	1.88915	2.46493	0.0197796	0.0506741	2.3305	NOTDEG	POSLFC
AL160408.3	0.364129	-2.8839	0.824859	0.416347	0.529764	0.812776	NOTDEG	POSLFC
CENPA	0.364147	2.14869	3.19229	0.00404245	0.0150699	2.87483	DEG	POSLFC
MYOC	0.36417	-3.94949	0.780447	0.441047	0.55286	0.770426	NOTDEG	POSLFC
AL392083.1	0.364191	-0.510137	1.19262	0.249026	0.359262	1.15272	NOTDEG	POSLFC
C1orf141	0.364197	-0.902368	1.3849	0.175985	0.275841	1.35322	NOTDEG	POSLFC
IGSF22	0.364208	1.17212	1.24415	0.222769	0.330621	1.2192	NOTDEG	POSLFC
CYP4F22	0.364529	-1.91111	1.12273	0.270173	0.382126	1.10266	NOTDEG	POSLFC
SCMH1	0.364624	7.31557	3.15673	0.00436221	0.0159736	2.85071	DEG	POSLFC
Z68871.1	0.365095	3.32914	3.32568	0.0022777	0.00981707	3.05141	DEG	POSLFC
AC019205.1	0.365192	5.46009	2.56937	0.0159379	0.0429473	2.41033	DEG	POSLFC
DNAJB4	0.365235	3.00565	1.53228	0.139474	0.230802	1.47775	NOTDEG	POSLFC
EGFL7	0.365237	3.09653	1.30693	0.200847	0.305253	1.27914	NOTDEG	POSLFC
IMPAD1	0.365373	4.63503	2.98198	0.00719617	0.0234393	2.68763	DEG	POSLFC
AL391001.1	0.365458	0.0670979	1.79766	0.0823703	0.153634	1.7371	NOTDEG	POSLFC
IL11	0.365464	-1.04608	0.986974	0.331296	0.44601	0.971506	NOTDEG	POSLFC
AC007780.1	0.36563	2.95216	1.6788	0.105426	0.186192	1.6191	NOTDEG	POSLFC
HSPA1L	0.36571	0.189994	1.35609	0.18487	0.286487	1.32591	NOTDEG	POSLFC
POTEF	0.365729	-4.12839	0.486602	0.630344	0.72064	0.481242	NOTDEG	POSLFC
SLC6A15	0.365926	5.43246	2.42841	0.0211611	0.0534496	2.3051	NOTDEG	POSLFC
AL359682.1	0.36604	-3.2145	0.736176	0.467158	0.577493	0.727111	NOTDEG	POSLFC
AC021016.2	0.366095	0.266579	1.79486	0.0824325	0.153705	1.73674	NOTDEG	POSLFC
COLEC11	0.366207	1.90465	1.00485	0.324014	0.438425	0.986242	NOTDEG	POSLFC
TMEM238	0.366263	0.703278	1.89955	0.068086	0.132387	1.82444	NOTDEG	POSLFC
AP003059.2	0.366363	2.07515	1.81556	0.0830902	0.154647	1.73303	NOTDEG	POSLFC
STARD4	0.366499	3.28705	2.05169	0.0487286	0.10213	1.97096	NOTDEG	POSLFC
SAE1	0.366529	5.39961	4.86186	3.30329e-05	0.000489659	4.15148	DEG	POSLFC
AL136526.1	0.366546	-2.07939	1.11141	0.275922	0.388333	1.08953	NOTDEG	POSLFC
AC062021.1	0.366575	0.535332	1.16494	0.255079	0.365595	1.1381	NOTDEG	POSLFC
AC093610.1	0.366628	0.35856	0.937433	0.355782	0.470459	0.923432	NOTDEG	POSLFC
MLLT11	0.366741	3.84427	1.12681	0.270492	0.382468	1.10193	NOTDEG	POSLFC
AC010632.2	0.366855	1.10191	1.99263	0.0574496	0.116161	1.89987	NOTDEG	POSLFC
CMYA5	0.366958	5.22409	1.71335	0.0968972	0.174257	1.66009	NOTDEG	POSLFC
CARNMT1	0.367151	5.09212	3.31337	0.0025281	0.0106104	3.01996	DEG	POSLFC
SFI1	0.367163	5.70475	3.91671	0.000856573	0.00480947	3.33384	DEG	POSLFC
AC004069.1	0.367293	-0.691583	1.50209	0.143193	0.235467	1.464	NOTDEG	POSLFC
PTPRD	0.367354	11.3513	3.12625	0.00548036	0.019042	2.77735	DEG	POSLFC
SMO	0.367507	2.26144	1.89647	0.072916	0.139879	1.79336	NOTDEG	POSLFC
AC096637.2	0.367529	-3.15949	0.746404	0.461047	0.571903	0.737124	NOTDEG	POSLFC
AC116914.1	0.367541	-3.67902	0.669966	0.511964	0.618253	0.655782	NOTDEG	POSLFC
AC079950.1	0.367648	3.01821	3.19733	0.00440062	0.0160762	2.84792	DEG	POSLFC
AL353608.2	0.367654	-1.19368	1.2148	0.235693	0.344459	1.18582	NOTDEG	POSLFC
UMOD	0.367675	-4.2502	0.723189	0.477943	0.587259	0.709616	NOTDEG	POSLFC
RNFT2	0.367693	5.1263	2.80635	0.00949867	0.0289659	2.59356	DEG	POSLFC
ARL4A	0.367762	2.87113	1.6382	0.111493	0.194095	1.59152	NOTDEG	POSLFC
ATP5MGL	0.367775	-0.103121	1.27418	0.214165	0.32098	1.24219	NOTDEG	POSLFC
CYLC1	0.367779	-3.05006	0.711706	0.481969	0.590502	0.70314	NOTDEG	POSLFC
PTPRE	0.367833	7.61463	3.19832	0.00386013	0.0145447	2.88937	DEG	POSLFC
SCAMP5	0.367953	6.47928	2.41844	0.0233283	0.057644	2.26801	NOTDEG	POSLFC
AL096803.2	0.368051	6.35973	2.96037	0.00584605	0.0199941	2.75629	DEG	POSLFC
SLC4A7	0.368063	5.72706	2.32074	0.0280463	0.0665487	2.19664	NOTDEG	POSLFC
LINC02452	0.368084	-3.50996	0.809561	0.426313	0.539077	0.795517	NOTDEG	POSLFC
TPX2	0.368139	0.92962	1.84465	0.0753154	0.143536	1.77854	NOTDEG	POSLFC
LINC02662	0.36815	-4.19105	0.7257	0.473466	0.583337	0.71685	NOTDEG	POSLFC
AC116565.1	0.368283	6.01878	1.39462	0.178463	0.278708	1.3455	NOTDEG	POSLFC
PPP1R42	0.368334	3.18167	2.60416	0.0150129	0.0410258	2.43207	DEG	POSLFC
AL592431.1	0.368355	-4.09357	0.598547	0.553842	0.655031	0.592013	NOTDEG	POSLFC
CREM	0.368474	5.44914	2.69284	0.011325	0.0330778	2.53251	DEG	POSLFC
Z97200.1	0.368496	0.491083	1.30749	0.200661	0.305099	1.27967	NOTDEG	POSLFC
KANSL1	0.368512	8.58948	1.98039	0.0610508	0.121751	1.87313	NOTDEG	POSLFC
TEX11	0.368516	0.508876	1.19858	0.24356	0.353307	1.16613	NOTDEG	POSLFC
LINC01591	0.368529	0.91717	2.19416	0.0358451	0.0804328	2.09868	NOTDEG	POSLFC
AC006027.1	0.36859	-2.47718	1.07775	0.28946	0.402554	1.05931	NOTDEG	POSLFC
AC067817.1	0.368594	-1.66045	1.62161	0.116777	0.201333	1.56845	NOTDEG	POSLFC
AC012442.2	0.368811	3.11868	1.46969	0.151955	0.246011	1.43266	NOTDEG	POSLFC
ZNF148	0.368825	7.4505	2.96598	0.00663625	0.02207	2.71457	DEG	POSLFC
LMO7	0.368882	6.78255	3.03895	0.00521624	0.0183413	2.79337	DEG	POSLFC
AC079776.5	0.368886	-0.788164	1.3482	0.187365	0.289546	1.31842	NOTDEG	POSLFC
MORF4L2	0.368933	5.85783	2.99772	0.00634517	0.0213449	2.72939	DEG	POSLFC
FAM110A	0.368944	-0.383458	1.54189	0.135494	0.225799	1.49278	NOTDEG	POSLFC
LINC00504	0.369016	3.88727	2.12435	0.0447074	0.0955107	2.0074	NOTDEG	POSLFC
TIPIN	0.36903	4.81488	2.76216	0.0114288	0.0332791	2.52931	DEG	POSLFC
UBXN10-AS1	0.369045	-2.52805	0.998954	0.327152	0.441628	0.979867	NOTDEG	POSLFC
HACL1	0.369048	5.72626	4.05875	0.000682552	0.00411404	3.39649	DEG	POSLFC
KCNN3	0.369121	6.04923	1.45436	0.157481	0.252797	1.41359	NOTDEG	POSLFC
PIGZ	0.369139	4.64309	1.97881	0.0590054	0.11855	1.88815	NOTDEG	POSLFC
AP006621.4	0.369141	-1.13795	1.1967	0.240541	0.34979	1.17364	NOTDEG	POSLFC
CFI	0.369233	-1.0601	0.920413	0.364465	0.478934	0.906891	NOTDEG	POSLFC
ZNF157	0.369284	2.56355	3.27985	0.00275667	0.0113199	2.99364	DEG	POSLFC
FAM41C	0.369368	-0.0966054	1.38935	0.175261	0.275094	1.35549	NOTDEG	POSLFC
AC005534.1	0.369453	0.0550822	1.41933	0.166564	0.264297	1.38333	NOTDEG	POSLFC
AC055764.2	0.369475	-2.85049	0.865746	0.39328	0.507434	0.853683	NOTDEG	POSLFC
ARHGEF19	0.369607	-1.60745	1.04821	0.303825	0.417221	1.02827	NOTDEG	POSLFC
TSGA13	0.369861	-1.90735	1.22336	0.230412	0.339156	1.1993	NOTDEG	POSLFC
KRT78	0.369876	-5.19964	0.704949	0.487933	0.596059	0.6936	NOTDEG	POSLFC
KCNU1	0.369965	-2.22319	0.900987	0.374542	0.4888	0.887998	NOTDEG	POSLFC
STAR	0.370203	-0.146058	1.57791	0.124738	0.211823	1.53519	NOTDEG	POSLFC
FAM210B	0.370212	2.61683	2.51842	0.0171636	0.0454185	2.38319	DEG	POSLFC
UBE2V2	0.370214	5.26047	3.6903	0.0012655	0.00634115	3.22369	DEG	POSLFC
TRAF5	0.37029	3.65064	1.82533	0.0786809	0.148417	1.75839	NOTDEG	POSLFC
WARS2-AS1	0.370294	5.75171	1.87386	0.0718267	0.138241	1.80022	NOTDEG	POSLFC
PCGF6	0.370367	5.33573	2.75118	0.00982727	0.0297318	2.58185	DEG	POSLFC
RPARP-AS1	0.370655	3.13436	2.92269	0.00687828	0.0226706	2.70268	DEG	POSLFC
AC090260.1	0.370672	-1.71067	1.33826	0.193743	0.296869	1.29959	NOTDEG	POSLFC
JUN	0.370802	3.21777	1.44267	0.159293	0.255065	1.40745	NOTDEG	POSLFC
GLYATL1	0.37081	-0.718415	1.2339	0.226514	0.334994	1.20939	NOTDEG	POSLFC
LMO1	0.37081	1.01842	1.77266	0.0895541	0.163922	1.69775	NOTDEG	POSLFC
AC107294.1	0.370821	-3.14388	0.93851	0.355238	0.469977	0.924478	NOTDEG	POSLFC
AC016590.2	0.370888	-2.52971	1.14928	0.259229	0.370289	1.12822	NOTDEG	POSLFC
NFAM1	0.371012	0.845598	1.13194	0.267568	0.379414	1.10868	NOTDEG	POSLFC
SCRT1	0.371122	2.58087	1.42747	0.169383	0.26787	1.37419	NOTDEG	POSLFC
GDF15	0.371194	-0.452594	2.06477	0.0536574	0.110032	1.92959	NOTDEG	POSLFC
ST6GAL1	0.371202	6.43739	2.27666	0.0314975	0.0728463	2.15073	NOTDEG	POSLFC
LINC00836	0.371373	1.47725	1.36215	0.182966	0.284259	1.33168	NOTDEG	POSLFC
RNLS	0.371394	6.05322	2.76673	0.00946036	0.028895	2.59495	DEG	POSLFC
GOLGA6L2	0.371565	-3.76843	0.753752	0.457389	0.568566	0.743154	NOTDEG	POSLFC
AC138965.2	0.371609	0.184498	2.0207	0.0534486	0.109745	1.93128	NOTDEG	POSLFC
ADK	0.371733	7.86198	3.20575	0.00311787	0.0124325	2.95587	DEG	POSLFC
MYLK-AS1	0.371737	3.76036	3.01097	0.00526283	0.0184645	2.79049	DEG	POSLFC
MRVI1-AS1	0.371809	3.08795	2.60362	0.0154423	0.0419059	2.42184	DEG	POSLFC
AL512427.2	0.371813	0.421506	1.25543	0.219305	0.326767	1.22838	NOTDEG	POSLFC
FAH	0.371969	1.91501	2.06515	0.0525117	0.108277	1.93892	NOTDEG	POSLFC
VTI1A	0.372018	7.99407	3.80685	0.000622977	0.00385836	3.42141	DEG	POSLFC
PHF14	0.372092	7.62577	3.2082	0.0030981	0.0123748	2.95783	DEG	POSLFC
SGCD	0.372136	8.5556	1.82865	0.079108	0.149046	1.75589	NOTDEG	POSLFC
AC022506.2	0.372217	-0.966514	1.57772	0.128371	0.216498	1.52056	NOTDEG	POSLFC
FOXG1-AS1	0.372252	3.66475	1.25222	0.222136	0.329875	1.22087	NOTDEG	POSLFC
VEPH1	0.372277	0.303935	1.26486	0.21638	0.323529	1.23621	NOTDEG	POSLFC
TMEM63B	0.372392	5.41854	3.1052	0.00569142	0.0196074	2.76505	DEG	POSLFC
AL050403.2	0.372407	3.00215	1.12643	0.269382	0.381254	1.10449	NOTDEG	POSLFC
AC132872.1	0.372449	2.38936	1.51185	0.140701	0.232489	1.47319	NOTDEG	POSLFC
CFAP36	0.372474	5.30621	2.11542	0.0425308	0.0919497	2.02829	NOTDEG	POSLFC
KCNJ1	0.372624	-0.401146	1.14475	0.263607	0.374886	1.11791	NOTDEG	POSLFC
AL133383.1	0.372697	-3.65076	0.668591	0.509704	0.616092	0.659299	NOTDEG	POSLFC
OR2T11	0.372716	-0.942028	0.62015	0.540322	0.643056	0.612327	NOTDEG	POSLFC
EXTL3	0.372899	5.58522	4.19101	0.000214242	0.00179545	3.7016	DEG	POSLFC
FAM20A	0.373009	2.18118	1.05306	0.301062	0.41449	1.03416	NOTDEG	POSLFC
SAG	0.373014	-1.84232	1.08863	0.285122	0.397819	1.06888	NOTDEG	POSLFC
ZNF618	0.373024	4.97018	2.6816	0.0126444	0.0360503	2.49363	DEG	POSLFC
VPS37C	0.373117	4.30697	3.01497	0.00606445	0.0206015	2.74428	DEG	POSLFC
CREG1	0.373131	3.93003	3.75939	0.000714183	0.00424075	3.38408	DEG	POSLFC
FAM53C	0.373181	4.44457	2.88881	0.00746681	0.0241026	2.67527	DEG	POSLFC
LINC00634	0.373212	1.20786	1.73889	0.0963344	0.173381	1.66289	NOTDEG	POSLFC
MGST1	0.373243	3.97085	1.34877	0.189087	0.291558	1.31328	NOTDEG	POSLFC
AC021739.4	0.373287	-3.0479	0.660237	0.513991	0.619739	0.652636	NOTDEG	POSLFC
RBM15B	0.373347	1.6708	2.14364	0.0404716	0.0884763	2.0489	NOTDEG	POSLFC
STK17B	0.373395	2.64048	1.14194	0.262221	0.373488	1.12116	NOTDEG	POSLFC
RPGRIP1L	0.373437	4.96318	2.18164	0.0384002	0.0848696	2.07056	NOTDEG	POSLFC
THEMIS	0.373565	3.80175	1.05146	0.301177	0.414573	1.03391	NOTDEG	POSLFC
AC068790.4	0.373587	-0.545037	1.42335	0.166043	0.263674	1.38503	NOTDEG	POSLFC
ALDH1L1	0.373788	4.63976	0.953279	0.347823	0.462613	0.93882	NOTDEG	POSLFC
AC009053.3	0.373919	-0.269896	1.50373	0.146362	0.23938	1.4525	NOTDEG	POSLFC
TCEAL2	0.374016	3.4549	1.42274	0.168258	0.266486	1.37782	NOTDEG	POSLFC
PPP2CB	0.374201	5.91958	3.97278	0.000393999	0.00277991	3.54407	DEG	POSLFC
AACS	0.374207	6.16609	2.16394	0.0411	0.0895034	2.04252	NOTDEG	POSLFC
LINC01605	0.374413	2.82235	1.2399	0.22463	0.332789	1.21431	NOTDEG	POSLFC
TRPM4	0.374503	2.66724	1.99809	0.059151	0.118784	1.88707	NOTDEG	POSLFC
PRR23A	0.37466	-4.70418	0.738166	0.466965	0.577304	0.727426	NOTDEG	POSLFC
SLC39A10	0.374687	6.82442	2.47581	0.020758	0.0526903	2.31236	NOTDEG	POSLFC
ZNF568	0.374705	4.99289	4.17268	0.000411218	0.00286558	3.53278	DEG	POSLFC
KDM1A	0.374785	5.79451	3.28764	0.00251733	0.0105775	3.02125	DEG	POSLFC
AC090457.1	0.37491	-3.6601	0.631324	0.532457	0.636084	0.62426	NOTDEG	POSLFC
MAGED1	0.374944	6.32973	3.65581	0.000941135	0.00513406	3.30756	DEG	POSLFC
PLEKHM3	0.374985	6.88141	4.71568	6.54238e-05	0.000775682	3.99234	DEG	POSLFC
AP000446.1	0.375029	4.18353	2.89445	0.00712705	0.0232897	2.69085	DEG	POSLFC
CARMIL2	0.37511	2.67401	1.7932	0.0957818	0.17256	1.66566	NOTDEG	POSLFC
RAB3GAP1	0.375162	6.88135	4.2491	0.000672871	0.00407334	3.4004	DEG	POSLFC
OR2AK2	0.375241	-1.55684	1.01095	0.319865	0.433973	0.994736	NOTDEG	POSLFC
MLF1	0.375246	4.04764	3.16333	0.00348689	0.0135297	2.9212	DEG	POSLFC
AL390195.1	0.375283	1.45761	1.52762	0.137987	0.228921	1.48333	NOTDEG	POSLFC
NDUFA4L2	0.375287	0.908424	1.43768	0.167103	0.265006	1.38157	NOTDEG	POSLFC
AL138916.1	0.37529	-2.78664	0.795748	0.436002	0.547848	0.778962	NOTDEG	POSLFC
CELA2A	0.375342	-2.12091	1.05317	0.302526	0.415953	1.03103	NOTDEG	POSLFC
AC138393.3	0.375382	-0.663658	1.82209	0.0829457	0.154447	1.73384	NOTDEG	POSLFC
CCNI	0.375431	5.77578	2.87939	0.00769518	0.0246683	2.66516	DEG	POSLFC
CYP2U1	0.375459	4.00224	3.14989	0.00373936	0.0142124	2.89935	DEG	POSLFC
AP001021.1	0.375489	-0.542304	1.13714	0.265701	0.37723	1.11302	NOTDEG	POSLFC
TAF12	0.37556	4.34819	3.8655	0.000736003	0.00432747	3.3758	DEG	POSLFC
APBA2	0.37562	7.62793	3.42707	0.0024658	0.010431	3.02751	DEG	POSLFC
TNPO1	0.375674	6.94923	3.65841	0.00093452	0.00510417	3.30953	DEG	POSLFC
CRELD1	0.375696	5.12515	2.20408	0.0384967	0.0850547	2.06953	NOTDEG	POSLFC
PIP5KL1	0.375719	0.769148	1.52378	0.140123	0.231715	1.47533	NOTDEG	POSLFC
GRAMD1C	0.375742	4.78369	1.25273	0.220624	0.328168	1.22487	NOTDEG	POSLFC
MANSC1	0.375983	3.74452	3.53337	0.00131025	0.00650091	3.21372	DEG	POSLFC
AC092636.1	0.376104	-0.493181	1.51054	0.141033	0.232847	1.47195	NOTDEG	POSLFC
MYT1L-AS1	0.376229	-2.10105	0.70966	0.483985	0.59237	0.699907	NOTDEG	POSLFC
KLHDC8B	0.376233	1.17036	1.29231	0.20651	0.312145	1.26322	NOTDEG	POSLFC
POPDC3	0.376278	2.8121	2.88282	0.00710076	0.023229	2.69208	DEG	POSLFC
CFAP47	0.376588	2.11836	0.934958	0.35979	0.473996	0.915764	NOTDEG	POSLFC
KLB	0.376697	-1.41371	1.36653	0.182396	0.283511	1.33341	NOTDEG	POSLFC
AC079781.5	0.376802	7.41738	1.89929	0.0697904	0.135072	1.81327	NOTDEG	POSLFC
AL592043.1	0.376972	0.269654	0.892684	0.379336	0.493579	0.879121	NOTDEG	POSLFC
AC100827.4	0.37732	-1.30049	1.08381	0.286806	0.399781	1.06515	NOTDEG	POSLFC
NPY2R	0.377322	-1.03529	0.619144	0.540345	0.643058	0.612291	NOTDEG	POSLFC
LEMD3	0.377356	5.48576	3.35933	0.00253622	0.010632	3.01899	DEG	POSLFC
LINC01873	0.377418	-1.67413	1.11485	0.277412	0.389899	1.08615	NOTDEG	POSLFC
AL136115.2	0.377484	2.69634	1.93055	0.0650522	0.127896	1.8449	NOTDEG	POSLFC
KIF9	0.37779	3.64489	1.52334	0.138135	0.229087	1.48277	NOTDEG	POSLFC
AC068633.1	0.377805	3.59427	2.25665	0.0315096	0.0728627	2.15058	NOTDEG	POSLFC
OTUD1	0.377931	1.34874	1.87757	0.0698778	0.135214	1.8127	NOTDEG	POSLFC
AC244093.4	0.378053	-1.79047	1.52087	0.13909	0.230338	1.47919	NOTDEG	POSLFC
ZNF547	0.378093	2.5388	3.52356	0.00248895	0.010495	3.02468	DEG	POSLFC
PODXL2	0.378097	4.54771	2.73652	0.0114921	0.033409	2.52737	DEG	POSLFC
ADTRP	0.37811	2.14898	1.44275	0.162811	0.259543	1.39568	NOTDEG	POSLFC
KIFAP3	0.378121	6.83276	2.59924	0.0152894	0.0416087	2.42545	DEG	POSLFC
UST	0.37813	5.32736	1.68296	0.102429	0.18207	1.63319	NOTDEG	POSLFC
Z98259.3	0.378314	-3.33715	0.894018	0.379213	0.493474	0.879347	NOTDEG	POSLFC
AC108673.3	0.37836	0.585407	1.45472	0.156323	0.251373	1.41755	NOTDEG	POSLFC
MYCL	0.378379	-2.12432	1.13796	0.268761	0.380618	1.10592	NOTDEG	POSLFC
CTXN1	0.378407	2.80141	1.09286	0.284675	0.397388	1.06988	NOTDEG	POSLFC
AL365258.1	0.378418	-3.99358	0.746609	0.46215	0.572987	0.735311	NOTDEG	POSLFC
KCNH2	0.378535	3.27025	2.27647	0.0312401	0.0723149	2.154	NOTDEG	POSLFC
ADAMTS19	0.378793	5.89117	2.47804	0.0195657	0.050259	2.33457	NOTDEG	POSLFC
FRAT1	0.37884	-0.0608048	1.36136	0.183942	0.285422	1.32871	NOTDEG	POSLFC
MMP11	0.379028	-0.733188	1.23006	0.227928	0.336394	1.20571	NOTDEG	POSLFC
LINC02472	0.379303	-1.04945	0.866146	0.39339	0.507479	0.853486	NOTDEG	POSLFC
AP003419.2	0.379416	-2.4451	0.805237	0.427562	0.540143	0.79337	NOTDEG	POSLFC
GOLGA6L9	0.379645	2.87372	1.61909	0.116966	0.201563	1.56763	NOTDEG	POSLFC
AL358790.1	0.379766	0.309646	1.44387	0.162661	0.259391	1.39618	NOTDEG	POSLFC
E2F3-IT1	0.379877	-1.88841	0.977836	0.336436	0.45112	0.96123	NOTDEG	POSLFC
UBE2K	0.380034	7.41	3.59044	0.00142957	0.00693629	3.18861	DEG	POSLFC
NEXN	0.380046	3.0992	2.81307	0.00972611	0.0295032	2.58542	DEG	POSLFC
NEK2	0.380063	-1.80744	0.725292	0.473935	0.583752	0.716092	NOTDEG	POSLFC
LINC02019	0.380243	-1.46476	0.948459	0.350232	0.465042	0.93414	NOTDEG	POSLFC
TRIM9	0.38031	8.75873	3.07591	0.00436542	0.015974	2.85047	DEG	POSLFC
CLEC5A	0.380325	-1.44078	0.576574	0.569463	0.66867	0.568843	NOTDEG	POSLFC
AC011507.1	0.380557	-2.6353	0.575031	0.57362	0.672263	0.562729	NOTDEG	POSLFC
ZNF91	0.380568	7.34826	3.49432	0.00184381	0.00838244	3.1143	DEG	POSLFC
PLEKHG6	0.38057	-2.89618	0.852162	0.40066	0.514442	0.840443	NOTDEG	POSLFC
TIFAB	0.380572	-4.49796	0.78932	0.437608	0.549457	0.776239	NOTDEG	POSLFC
TBC1D14	0.380647	5.91956	4.05895	0.000312944	0.00236227	3.60434	DEG	POSLFC
CDC27	0.380784	6.64371	3.61796	0.00140551	0.00685535	3.19352	DEG	POSLFC
NAP1L1	0.3808	7.11512	4.0304	0.000335682	0.00247909	3.58608	DEG	POSLFC
AC023421.2	0.380909	1.54633	2.09273	0.0449593	0.0959339	2.00503	NOTDEG	POSLFC
PILRA	0.380923	5.37333	2.61493	0.0146883	0.0403427	2.43998	DEG	POSLFC
AL121852.1	0.38096	0.477819	1.38703	0.178142	0.278341	1.3465	NOTDEG	POSLFC
FAM98C	0.381019	4.0574	4.56134	0.000205309	0.00174534	3.71239	DEG	POSLFC
AC016723.1	0.381119	1.47789	1.32311	0.195477	0.29889	1.29454	NOTDEG	POSLFC
CHRDL1	0.381154	3.21614	1.20001	0.240435	0.349671	1.1739	NOTDEG	POSLFC
PHF24	0.381208	3.33002	1.41778	0.168206	0.266448	1.37799	NOTDEG	POSLFC
USP12-AS2	0.381232	-0.908686	1.43082	0.162485	0.259192	1.39676	NOTDEG	POSLFC
LINC00921	0.381234	-0.629101	1.37974	0.180636	0.281246	1.3388	NOTDEG	POSLFC
GK	0.381263	4.43046	4.44669	0.000215114	0.00179949	3.70057	DEG	POSLFC
LEMD1	0.38137	-0.752753	0.962045	0.345823	0.460501	0.942723	NOTDEG	POSLFC
GSPT1	0.38142	5.97582	4.74977	5.38053e-05	0.00067314	4.03845	DEG	POSLFC
MOXD1	0.381556	4.9639	1.41474	0.167226	0.2651	1.38117	NOTDEG	POSLFC
AC084125.2	0.381612	1.98668	1.33679	0.192461	0.295455	1.30333	NOTDEG	POSLFC
TMC5	0.381753	0.879941	1.65693	0.107621	0.18907	1.60898	NOTDEG	POSLFC
AC005165.3	0.381874	-3.17639	1.13932	0.263463	0.374737	1.11824	NOTDEG	POSLFC
MIR548XHG	0.381886	-1.37523	0.960926	0.344025	0.458732	0.946243	NOTDEG	POSLFC
AC010336.8	0.381889	0.820288	2.11621	0.0455376	0.0969093	1.99965	NOTDEG	POSLFC
CSPP1	0.38196	6.90823	4.12511	0.00035961	0.00260709	3.56808	DEG	POSLFC
MEIOB	0.382054	0.842903	1.36017	0.183587	0.284979	1.32979	NOTDEG	POSLFC
STX8	0.382124	7.12269	4.17731	0.000411951	0.00286861	3.53231	DEG	POSLFC
ORMDL3	0.382142	1.74886	2.09406	0.0464154	0.0983901	1.9916	NOTDEG	POSLFC
UHMK1	0.382165	4.80917	3.79695	0.000826694	0.00469501	3.3437	DEG	POSLFC
CAPN5	0.38218	2.65787	1.97005	0.0726681	0.139497	1.79491	NOTDEG	POSLFC
AMER1	0.382205	1.14681	2.41286	0.0245646	0.0599847	2.24818	NOTDEG	POSLFC
NEDD4	0.382226	3.96303	1.81398	0.0793706	0.149395	1.75435	NOTDEG	POSLFC
LOXL1-AS1	0.382424	-1.71941	1.21766	0.232556	0.34124	1.1938	NOTDEG	POSLFC
AC010201.2	0.382577	-1.19626	1.25742	0.218476	0.325852	1.23059	NOTDEG	POSLFC
AC093912.1	0.382584	0.220104	1.38457	0.176393	0.276299	1.35194	NOTDEG	POSLFC
BICD1	0.382638	8.02578	4.3823	0.000124965	0.0012092	3.83618	DEG	POSLFC
KCNJ9	0.382712	3.86466	2.58571	0.0159396	0.0429477	2.4103	DEG	POSLFC
AC009955.1	0.382723	-2.9714	0.789208	0.436892	0.548726	0.777453	NOTDEG	POSLFC
PLEKHG5	0.382922	5.27375	1.33388	0.19533	0.298744	1.29497	NOTDEG	POSLFC
TTC29	0.382985	1.77449	1.64188	0.110723	0.193221	1.59495	NOTDEG	POSLFC
AL049825.1	0.383129	-3.83484	0.958378	0.346169	0.460881	0.942046	NOTDEG	POSLFC
AL157834.1	0.383168	3.16756	1.28894	0.207903	0.313697	1.25935	NOTDEG	POSLFC
PSMA8	0.383202	-1.22938	1.32933	0.19543	0.298865	1.29468	NOTDEG	POSLFC
GXYLT1	0.383313	4.17228	4.34017	0.00021256	0.00178813	3.7036	DEG	POSLFC
WNT11	0.383479	-1.60449	0.987375	0.331103	0.445854	0.971894	NOTDEG	POSLFC
AC008946.1	0.383553	2.61969	2.07964	0.0464592	0.0984684	1.9912	NOTDEG	POSLFC
AC000124.1	0.383598	-4.01391	0.554794	0.584028	0.681354	0.547511	NOTDEG	POSLFC
ZNF219	0.383653	2.11981	2.17382	0.037475	0.0833044	2.08055	NOTDEG	POSLFC
CCDC92	0.383693	7.02822	2.94536	0.0068114	0.0225199	2.70593	DEG	POSLFC
FOXO3	0.383757	7.42664	3.5831	0.00149258	0.00716113	3.17612	DEG	POSLFC
AL137786.1	0.383791	1.93036	1.70811	0.0980464	0.175843	1.6544	NOTDEG	POSLFC
BLVRA	0.383853	3.39175	2.78644	0.00948485	0.028949	2.59407	DEG	POSLFC
ZNF574	0.383887	1.46988	1.42215	0.165663	0.263173	1.38627	NOTDEG	POSLFC
USP25	0.383888	7.06046	2.8544	0.00762097	0.024474	2.66842	DEG	POSLFC
DCLK2	0.383931	7.67384	1.51424	0.141106	0.232914	1.47168	NOTDEG	POSLFC
IGF1	0.383951	3.70521	1.34765	0.18799	0.29028	1.31655	NOTDEG	POSLFC
ARMS2	0.384083	-3.35895	0.730466	0.471558	0.581436	0.719946	NOTDEG	POSLFC
CELF6	0.384287	5.24236	3.46063	0.00199077	0.00888776	3.09161	DEG	POSLFC
AC245060.5	0.384364	6.9234	1.36943	0.181881	0.282772	1.33499	NOTDEG	POSLFC
AL590705.3	0.384406	-0.621465	1.47529	0.15022	0.24397	1.43876	NOTDEG	POSLFC
FIG4	0.384418	5.78761	4.81626	5.16059e-05	0.000655885	4.04823	DEG	POSLFC
MIR2117HG	0.384423	-3.67508	0.72944	0.472748	0.582627	0.718015	NOTDEG	POSLFC
LINC01033	0.384495	-0.386256	1.35459	0.185339	0.287064	1.32449	NOTDEG	POSLFC
LNP1	0.384605	2.84722	3.48218	0.00150309	0.00720024	3.17409	DEG	POSLFC
CTTNBP2NL	0.384674	5.29689	4.28138	0.000237683	0.00193118	3.67518	DEG	POSLFC
NPHP1	0.384678	4.93297	2.48111	0.0187281	0.0485786	2.3509	DEG	POSLFC
RTN4R	0.384723	3.37442	1.40766	0.172448	0.271606	1.36438	NOTDEG	POSLFC
RNGTT	0.384895	6.77999	3.95414	0.000563569	0.00359164	3.44857	DEG	POSLFC
OR4D1	0.385026	-3.4524	0.701493	0.48906	0.597055	0.691805	NOTDEG	POSLFC
MTUS2-AS2	0.385279	-2.36715	0.840187	0.408845	0.52265	0.825928	NOTDEG	POSLFC
AF038458.2	0.385318	-0.305961	1.19326	0.241819	0.351276	1.17045	NOTDEG	POSLFC
IDE	0.385466	5.49567	4.42243	0.000178041	0.00156784	3.74829	DEG	POSLFC
TMEM241	0.385513	6.2966	1.45368	0.157967	0.253365	1.41194	NOTDEG	POSLFC
TAB2	0.385596	6.5238	3.28378	0.00292069	0.0118336	2.97596	DEG	POSLFC
SFTPB	0.385712	-2.80951	0.803532	0.427786	0.540378	0.792987	NOTDEG	POSLFC
PDGFB	0.385727	2.87226	1.87074	0.0712461	0.137355	1.80391	NOTDEG	POSLFC
ANXA13	0.385908	-0.42913	1.50767	0.144185	0.236716	1.46038	NOTDEG	POSLFC
AL691432.2	0.385971	1.70153	2.76549	0.00948921	0.028949	2.59391	DEG	POSLFC
TOX3	0.386042	5.51277	2.41298	0.0243384	0.0595722	2.25175	NOTDEG	POSLFC
CREB3L1	0.386055	1.69009	1.9073	0.0703876	0.136017	1.80941	NOTDEG	POSLFC
C2CD5	0.386062	7.28301	2.49903	0.0190099	0.0491369	2.34534	DEG	POSLFC
U2AF1	0.386068	1.21538	0.630315	0.533149	0.636646	0.623206	NOTDEG	POSLFC
AC091180.4	0.386082	-4.41222	0.665751	0.510494	0.616866	0.658068	NOTDEG	POSLFC
STK4	0.386245	5.62872	4.6079	0.00011775	0.00116324	3.85076	DEG	POSLFC
LCMT2	0.386296	0.833526	1.9038	0.0663013	0.129726	1.83638	NOTDEG	POSLFC
LINC00393	0.386364	0.616223	1.53527	0.136298	0.226784	1.48972	NOTDEG	POSLFC
FILIP1L	0.386523	3.43254	1.50269	0.145035	0.237797	1.45729	NOTDEG	POSLFC
LINC02812	0.386657	-3.26389	0.872544	0.391543	0.505804	0.856823	NOTDEG	POSLFC
RSBN1	0.386704	5.03453	4.73986	0.000138153	0.00130393	3.81145	DEG	POSLFC
C1D	0.38679	4.90099	3.65329	0.00105751	0.00557351	3.27476	DEG	POSLFC
OTOS	0.38683	-3.83468	0.738219	0.467729	0.57795	0.72618	NOTDEG	POSLFC
AL021918.4	0.386858	-1.9801	1.05576	0.299239	0.412655	1.03807	NOTDEG	POSLFC
SOCS1	0.38708	-3.16261	0.971813	0.33873	0.45343	0.956679	NOTDEG	POSLFC
AFAP1L1	0.387223	2.21374	1.68753	0.102526	0.182208	1.63273	NOTDEG	POSLFC
DTNBP1	0.387312	5.32397	3.82471	0.00070117	0.00418941	3.38912	DEG	POSLFC
IL17RB	0.387339	2.85879	1.38704	0.175321	0.275118	1.3553	NOTDEG	POSLFC
LINC01440	0.38742	0.503365	1.14696	0.260267	0.371384	1.12576	NOTDEG	POSLFC
CCDC173	0.387447	1.96942	1.67085	0.106	0.186917	1.61644	NOTDEG	POSLFC
AL360268.1	0.387476	-3.71495	0.714467	0.480658	0.589423	0.705245	NOTDEG	POSLFC
PPAT	0.387544	3.9178	3.59678	0.0011762	0.00601833	3.24459	DEG	POSLFC
KRTAP5-2	0.38776	-3.47064	0.634222	0.534213	0.637534	0.621588	NOTDEG	POSLFC
CYP26B1	0.387902	0.913092	1.61635	0.117896	0.202849	1.56367	NOTDEG	POSLFC
LRRC37A3	0.38793	5.32987	2.70116	0.0135541	0.0380035	2.46887	DEG	POSLFC
APOBEC3D	0.38807	-2.45131	1.04569	0.303792	0.417216	1.02834	NOTDEG	POSLFC
NPIPA2	0.388095	0.0431134	0.918983	0.365901	0.480363	0.904177	NOTDEG	POSLFC
PPP1R2	0.388109	4.54085	3.41899	0.00177912	0.0081775	3.12482	DEG	POSLFC
TXNDC16	0.388293	6.03206	3.60093	0.00128879	0.00642349	3.21846	DEG	POSLFC
HDGF	0.388713	3.89509	3.73017	0.00114353	0.00589011	3.2526	DEG	POSLFC
TMEM150C	0.388728	5.4296	4.0307	0.00041161	0.00286762	3.53253	DEG	POSLFC
AC020912.1	0.388778	-2.85999	1.10637	0.277082	0.389546	1.0869	NOTDEG	POSLFC
COX10-AS1	0.388932	5.98316	2.74638	0.00994319	0.0299754	2.5778	DEG	POSLFC
LINC01901	0.388999	-2.97889	0.634681	0.530293	0.634215	0.627559	NOTDEG	POSLFC
TMEM81	0.389055	-0.541615	1.27101	0.21318	0.319776	1.24487	NOTDEG	POSLFC
SERINC2	0.389104	-0.11743	1.58475	0.130962	0.219959	1.51032	NOTDEG	POSLFC
GLB1	0.389122	5.63831	4.58415	0.000113958	0.00113946	3.85877	DEG	POSLFC
ATP11AUN	0.389156	-2.07583	1.04236	0.306661	0.420354	1.02225	NOTDEG	POSLFC
CTDSP2	0.389191	5.11649	3.54393	0.00127356	0.00636825	3.22187	DEG	POSLFC
FCHO2	0.389253	6.30781	3.96065	0.000488429	0.00323464	3.48702	DEG	POSLFC
PDLIM2	0.38942	1.66832	1.89108	0.0679923	0.132223	1.82506	NOTDEG	POSLFC
BX322557.1	0.389431	-3.5069	0.658331	0.515185	0.620923	0.650785	NOTDEG	POSLFC
AC004448.2	0.389639	0.412506	1.76278	0.0889908	0.163119	1.70075	NOTDEG	POSLFC
FO393414.3	0.38993	-0.930406	1.13528	0.26531	0.376787	1.11393	NOTDEG	POSLFC
LINC02088	0.390039	-3.84658	0.853937	0.399717	0.51353	0.842126	NOTDEG	POSLFC
SERPINF2	0.390073	1.41026	1.21208	0.235567	0.344331	1.18614	NOTDEG	POSLFC
DIRAS2	0.390133	4.82963	2.63115	0.0152678	0.0415735	2.42596	DEG	POSLFC
SDCBP2	0.390369	2.53701	1.70069	0.0996571	0.178188	1.64652	NOTDEG	POSLFC
ALKBH5	0.390786	4.96095	2.91837	0.00809035	0.02561	2.64828	DEG	POSLFC
PTPRN	0.391	5.50951	1.60846	0.122874	0.209325	1.54282	NOTDEG	POSLFC
HCN3	0.391016	2.13796	2.01604	0.0627389	0.124316	1.86104	NOTDEG	POSLFC
SEPTIN1	0.391048	2.62352	2.2873	0.0291611	0.0685554	2.1813	NOTDEG	POSLFC
LINC01778	0.391128	-3.23716	1.17873	0.247623	0.357686	1.15614	NOTDEG	POSLFC
AL031666.3	0.391185	1.74084	2.07539	0.0496388	0.10363	1.96306	NOTDEG	POSLFC
AC006213.5	0.391194	-2.86988	1.10423	0.27799	0.390423	1.08485	NOTDEG	POSLFC
AC068234.2	0.391201	1.55601	2.55313	0.0162852	0.0436543	2.40246	DEG	POSLFC
AL356753.1	0.391312	-1.6671	1.04706	0.304715	0.418164	1.02637	NOTDEG	POSLFC
AL713868.1	0.391363	-4.14586	0.987165	0.335179	0.449995	0.963735	NOTDEG	POSLFC
RPRD2	0.391431	7.74578	4.08015	0.000494303	0.00325916	3.48383	DEG	POSLFC
AC027801.3	0.391442	1.16886	0.769299	0.448902	0.560291	0.757247	NOTDEG	POSLFC
RGPD1	0.39146	0.124406	1.29054	0.208249	0.314097	1.2584	NOTDEG	POSLFC
FGF2	0.391506	3.95926	1.49077	0.146128	0.239112	1.45334	NOTDEG	POSLFC
ZPLD1	0.391562	-0.526717	1.43077	0.1625	0.259192	1.39671	NOTDEG	POSLFC
FAM83E	0.391566	-0.838582	1.50975	0.141234	0.233058	1.47121	NOTDEG	POSLFC
VHL	0.391572	4.36026	3.72013	0.00112347	0.00581572	3.25763	DEG	POSLFC
LINC02113	0.391583	-2.55202	0.912797	0.368394	0.482899	0.899486	NOTDEG	POSLFC
ITGA6-AS1	0.391861	-4.10087	0.821743	0.417498	0.531018	0.810769	NOTDEG	POSLFC
WDR87	0.391951	-2.05859	0.996757	0.336719	0.451262	0.960669	NOTDEG	POSLFC
SMARCA1	0.392161	5.60648	3.13911	0.00370536	0.0141229	2.90221	DEG	POSLFC
ZBTB18	0.392199	5.00102	2.63138	0.0144029	0.0397333	2.44705	DEG	POSLFC
RFK	0.392205	2.52843	1.71273	0.0999802	0.178577	1.64495	NOTDEG	POSLFC
ZNRF1	0.39222	6.00454	4.14408	0.00031952	0.00239656	3.59894	DEG	POSLFC
AF131215.5	0.392272	1.4025	1.45183	0.158987	0.254661	1.40849	NOTDEG	POSLFC
LINC02325	0.392286	-1.30222	1.15285	0.258549	0.369513	1.12983	NOTDEG	POSLFC
DNAJA1	0.392357	4.48634	1.43558	0.163785	0.260779	1.39245	NOTDEG	POSLFC
LINC02582	0.392395	-2.38378	1.12146	0.270702	0.382708	1.10145	NOTDEG	POSLFC
AC009518.1	0.392414	-2.31425	0.679693	0.501743	0.608719	0.67175	NOTDEG	POSLFC
MAP4K3	0.39242	7.53378	3.44345	0.00166691	0.00778984	3.14394	DEG	POSLFC
TRAF3IP2-AS1	0.392585	7.5966	3.87778	0.000512481	0.00334892	3.47415	DEG	POSLFC
DLGAP1-AS3	0.392884	0.445154	1.17821	0.249565	0.359823	1.15141	NOTDEG	POSLFC
AC021483.1	0.392907	-2.59495	0.789714	0.435694	0.54758	0.779485	NOTDEG	POSLFC
KATNAL1	0.392932	5.76262	4.41616	0.000218893	0.00182117	3.69615	DEG	POSLFC
IFNGR2	0.392978	4.91572	2.81064	0.00911905	0.0280549	2.60756	DEG	POSLFC
CRYBG1	0.393067	1.36063	1.56292	0.128224	0.216288	1.52114	NOTDEG	POSLFC
GLT8D2	0.393141	3.40746	2.49634	0.0191295	0.0493883	2.343	DEG	POSLFC
SLC28A3	0.393194	-2.89541	1.13994	0.264866	0.376342	1.11496	NOTDEG	POSLFC
AC124242.3	0.393204	-0.20713	1.40302	0.173912	0.273455	1.35974	NOTDEG	POSLFC
AC073314.1	0.393209	-2.94001	0.908426	0.372643	0.486895	0.891534	NOTDEG	POSLFC
MID1IP1	0.393319	2.39477	1.10214	0.279128	0.39162	1.08228	NOTDEG	POSLFC
KCNE2	0.393377	0.193076	1.56854	0.131113	0.220168	1.50973	NOTDEG	POSLFC
KLK14	0.393521	-0.0945686	1.75443	0.107586	0.189019	1.60914	NOTDEG	POSLFC
SGPL1	0.393567	4.95625	3.61038	0.00113241	0.00584728	3.25538	DEG	POSLFC
PRXL2B	0.393631	1.58099	1.57116	0.126298	0.213804	1.52886	NOTDEG	POSLFC
PRR35	0.393644	-5.0046	0.693084	0.495099	0.602868	0.682222	NOTDEG	POSLFC
GNB3	0.393661	2.59956	1.40064	0.172516	0.271684	1.36416	NOTDEG	POSLFC
FAM118A	0.393731	4.74217	1.78155	0.0846232	0.156881	1.72447	NOTDEG	POSLFC
HMGCR	0.393866	4.66908	3.12467	0.00481638	0.0172085	2.81907	DEG	POSLFC
LINC02033	0.393999	-0.456567	1.4198	0.17202	0.271101	1.36574	NOTDEG	POSLFC
RAPGEF1	0.39407	6.60062	3.61802	0.00104272	0.00550867	3.27874	DEG	POSLFC
MZT2A	0.394169	4.40412	3.38657	0.00248623	0.0104927	3.02501	DEG	POSLFC
AL445433.2	0.394346	5.15939	1.23511	0.233965	0.342751	1.19021	NOTDEG	POSLFC
AC074254.2	0.394456	-2.55383	1.04229	0.305336	0.418877	1.02506	NOTDEG	POSLFC
PRR19	0.39449	-1.36099	1.51024	0.141742	0.233668	1.46934	NOTDEG	POSLFC
PIK3AP1	0.394531	2.61783	1.27336	0.213312	0.319907	1.24451	NOTDEG	POSLFC
AL354743.2	0.394628	-3.53476	0.662581	0.513723	0.619537	0.653052	NOTDEG	POSLFC
BTG1	0.394654	3.02708	2.48299	0.0201157	0.0513724	2.32418	NOTDEG	POSLFC
PNMA1	0.394794	2.98766	1.70885	0.0997044	0.178251	1.64629	NOTDEG	POSLFC
NKX3-1	0.394817	-2.49931	1.2427	0.22636	0.33484	1.20979	NOTDEG	POSLFC
LINC02754	0.39484	-0.30074	1.59226	0.121472	0.207502	1.54862	NOTDEG	POSLFC
DYNLT3	0.394909	2.95381	1.53083	0.138852	0.230104	1.48008	NOTDEG	POSLFC
AC008581.1	0.394913	-3.83566	0.789364	0.435896	0.547762	0.779143	NOTDEG	POSLFC
CFAP54	0.395044	4.82665	1.95474	0.0596836	0.119637	1.88312	NOTDEG	POSLFC
AC092903.2	0.395122	1.26647	1.74323	0.0940712	0.170284	1.6743	NOTDEG	POSLFC
FGFR4	0.395181	-0.0178769	1.26958	0.21462	0.321517	1.24096	NOTDEG	POSLFC
AL356134.1	0.395446	-3.14328	0.967196	0.342468	0.457306	0.949301	NOTDEG	POSLFC
GALNT11	0.395623	6.68531	2.10414	0.0435751	0.0936326	2.01816	NOTDEG	POSLFC
CCDC158	0.395673	3.26656	1.86443	0.0718594	0.138286	1.80001	NOTDEG	POSLFC
PRAME	0.395735	-5.09193	0.640091	0.526816	0.631105	0.632874	NOTDEG	POSLFC
LINC00648	0.395766	-2.26542	0.581257	0.56527	0.665022	0.575031	NOTDEG	POSLFC
AC068790.2	0.395826	1.2503	2.49049	0.0183226	0.0477939	2.35903	DEG	POSLFC
AC097713.1	0.395833	-0.0616345	1.07713	0.292511	0.405593	1.05263	NOTDEG	POSLFC
CPLX1	0.395883	5.19146	1.773	0.0970295	0.174422	1.65943	NOTDEG	POSLFC
AP003717.1	0.39592	-3.09445	0.918487	0.365525	0.480002	0.904887	NOTDEG	POSLFC
AC103760.1	0.395934	-2.41459	1.29702	0.212794	0.319297	1.24592	NOTDEG	POSLFC
AC005703.4	0.395935	2.27071	2.81983	0.00845984	0.0264897	2.63314	DEG	POSLFC
AC005013.1	0.395974	-1.90629	0.669063	0.508917	0.6154	0.660524	NOTDEG	POSLFC
SPN	0.396029	-0.481186	1.19487	0.243729	0.353462	1.16572	NOTDEG	POSLFC
PGRMC1	0.396068	3.94626	1.63945	0.114567	0.198402	1.57799	NOTDEG	POSLFC
ABL2	0.396079	6.82348	5.93162	1.49086e-06	7.15542e-05	4.81246	DEG	POSLFC
AC039056.2	0.396168	-4.5457	0.892652	0.38085	0.495039	0.876331	NOTDEG	POSLFC
EIF2AK2	0.396227	5.75745	4.02517	0.000395411	0.00278714	3.54313	DEG	POSLFC
TAMM41	0.39628	5.86118	3.16113	0.00350042	0.0135617	2.91999	DEG	POSLFC
LINC00866	0.396679	0.174062	1.30023	0.203639	0.308615	1.27125	NOTDEG	POSLFC
CRY2	0.396705	5.55859	4.22777	0.000415949	0.00289225	3.52975	DEG	POSLFC
AC093865.1	0.396785	5.50217	1.09016	0.28405	0.396747	1.07127	NOTDEG	POSLFC
CLN3	0.396798	4.03403	3.06664	0.00609038	0.0206685	2.74288	DEG	POSLFC
AC074183.1	0.396906	-2.54797	0.749478	0.459219	0.570294	0.740133	NOTDEG	POSLFC
FAM106C	0.396921	1.09335	1.43913	0.16095	0.257175	1.40188	NOTDEG	POSLFC
MARK4	0.396953	6.36873	3.94007	0.00124378	0.00626325	3.22865	DEG	POSLFC
FAM3C	0.396961	5.10552	2.41524	0.0232725	0.0575208	2.26893	NOTDEG	POSLFC
MS4A2	0.396969	-2.81914	1.07805	0.291204	0.40415	1.05549	NOTDEG	POSLFC
LAMB1	0.397034	5.28689	1.05791	0.298294	0.411723	1.0401	NOTDEG	POSLFC
AL357832.1	0.397137	-3.66861	0.839591	0.410589	0.524268	0.822857	NOTDEG	POSLFC
ACE	0.397228	2.05688	1.54351	0.135056	0.225278	1.49446	NOTDEG	POSLFC
TTC8	0.397323	5.37487	1.34599	0.18907	0.291555	1.31334	NOTDEG	POSLFC
ANKFN1	0.397358	5.05102	1.47876	0.151827	0.245902	1.43311	NOTDEG	POSLFC
ORC4	0.397395	5.96627	4.22504	0.000332627	0.00246406	3.58847	DEG	POSLFC
AC140912.1	0.397397	0.764962	1.59178	0.123166	0.209698	1.54162	NOTDEG	POSLFC
AL589693.1	0.397428	5.17764	1.63081	0.11305	0.196295	1.58463	NOTDEG	POSLFC
ZNF365	0.397445	6.6272	1.84161	0.0773175	0.146401	1.76647	NOTDEG	POSLFC
PRKCI	0.397516	6.07221	2.83032	0.00808951	0.02561	2.64831	DEG	POSLFC
USP46	0.397844	4.7586	3.03618	0.0052621	0.0184642	2.79053	DEG	POSLFC
AC104072.1	0.39791	1.43913	1.18988	0.243126	0.352783	1.16721	NOTDEG	POSLFC
NCBP2L	0.39792	-2.17163	1.12075	0.271132	0.383185	1.10046	NOTDEG	POSLFC
AC112496.1	0.39807	-1.40658	1.52564	0.140868	0.232654	1.47257	NOTDEG	POSLFC
NPY5R	0.398099	0.461921	1.22738	0.229411	0.338063	1.20188	NOTDEG	POSLFC
PIRT	0.398385	-0.89229	0.954945	0.347044	0.461896	0.940339	NOTDEG	POSLFC
LCA5	0.398543	4.16122	3.6752	0.000953902	0.00518015	3.30378	DEG	POSLFC
KCNH4	0.398699	3.73742	1.11809	0.273683	0.385729	1.09462	NOTDEG	POSLFC
ARL4D	0.398776	0.51406	1.72169	0.0951178	0.171802	1.669	NOTDEG	POSLFC
HDAC7	0.398905	5.17946	3.2065	0.00434391	0.0159196	2.85204	DEG	POSLFC
NRXN2	0.398912	6.5303	2.98091	0.00555055	0.0192232	2.77321	DEG	POSLFC
PDSS1	0.399152	4.50367	2.5694	0.016409	0.0438961	2.39969	DEG	POSLFC
SLC14A2	0.399166	2.20046	1.53383	0.135645	0.225981	1.49221	NOTDEG	POSLFC
LGALSL-DT	0.399213	4.50242	2.32392	0.0278292	0.0661589	2.19969	NOTDEG	POSLFC
C1R	0.399215	0.523343	1.33896	0.191211	0.294148	1.30701	NOTDEG	POSLFC
TTC19	0.399261	6.45441	6.40734	1.16091e-06	6.26999e-05	4.8622	DEG	POSLFC
EFCAB6	0.399315	5.62858	2.26777	0.0319973	0.0736945	2.14444	NOTDEG	POSLFC
AL022311.1	0.399597	3.7574	3.45553	0.00219678	0.0095469	3.06225	DEG	POSLFC
AC010680.2	0.399675	-0.803129	1.29251	0.206544	0.312164	1.26313	NOTDEG	POSLFC
AC003101.2	0.399715	-3.8676	0.910208	0.369736	0.484128	0.896968	NOTDEG	POSLFC
LGSN	0.399753	-2.87359	0.713435	0.480914	0.589636	0.704834	NOTDEG	POSLFC
ZNF544	0.39984	6.3977	3.63452	0.00187726	0.00849428	3.10899	DEG	POSLFC
TAS2R13	0.399879	0.0391517	1.76789	0.0934893	0.169479	1.67727	NOTDEG	POSLFC
AC112693.1	0.399956	-3.74909	0.800009	0.429794	0.542099	0.789545	NOTDEG	POSLFC
DHRS7C	0.39997	-1.72447	1.01932	0.315965	0.42969	1.00278	NOTDEG	POSLFC
AC137579.1	0.39998	0.661607	1.91509	0.0647471	0.127444	1.847	NOTDEG	POSLFC
LINC00692	0.400134	-3.401	0.650471	0.521618	0.626783	0.640853	NOTDEG	POSLFC
AL022329.1	0.400248	-1.77942	1.21321	0.234211	0.342977	1.18958	NOTDEG	POSLFC
AC026992.1	0.400272	-0.980483	1.42974	0.164432	0.261534	1.39032	NOTDEG	POSLFC
COTL1	0.400299	4.14882	3.16304	0.00388949	0.0146362	2.88699	DEG	POSLFC
CBWD6	0.400404	3.28723	2.058	0.0578792	0.116801	1.89661	NOTDEG	POSLFC
ASB3	0.400453	7.79613	3.2691	0.00264276	0.0109679	3.0065	DEG	POSLFC
AC053503.1	0.400475	-0.301155	1.306	0.201161	0.305632	1.27825	NOTDEG	POSLFC
AC083795.2	0.400516	-1.64776	0.926773	0.365653	0.480116	0.904645	NOTDEG	POSLFC
UBR5	0.400606	8.05694	4.80546	0.000136475	0.00129187	3.81447	DEG	POSLFC
TDRD9	0.400619	2.18038	1.18065	0.246723	0.356725	1.15835	NOTDEG	POSLFC
LPIN2	0.400639	5.45681	4.16392	0.000345352	0.00253097	3.57867	DEG	POSLFC
ARHGEF26-AS1	0.400799	4.87805	1.18253	0.245987	0.35595	1.16015	NOTDEG	POSLFC
AC087280.2	0.400869	4.6435	1.43654	0.163577	0.260544	1.39314	NOTDEG	POSLFC
DAO	0.400981	-0.933129	1.41022	0.168431	0.266671	1.37726	NOTDEG	POSLFC
PDZD9	0.401148	-0.871437	0.972089	0.338531	0.453269	0.957073	NOTDEG	POSLFC
MARK1	0.401197	7.00189	2.68642	0.0123613	0.0353759	2.50166	DEG	POSLFC
AC004023.1	0.40127	-1.61375	1.64317	0.114257	0.197936	1.57935	NOTDEG	POSLFC
AC012020.1	0.401325	2.24417	3.80726	0.000980332	0.00528579	3.29611	DEG	POSLFC
N4BP2L1	0.401456	6.42411	3.99264	0.000466517	0.00313191	3.49928	DEG	POSLFC
LINC01460	0.401476	-2.3372	0.981118	0.33413	0.448943	0.965829	NOTDEG	POSLFC
POLH-AS1	0.401491	-2.26788	0.84649	0.405374	0.519161	0.832062	NOTDEG	POSLFC
HIF1A	0.401532	5.39993	3.49294	0.0014604	0.00705497	3.18244	DEG	POSLFC
PAFAH1B3	0.401644	1.72279	2.24482	0.0337328	0.0768006	2.12325	NOTDEG	POSLFC
AL731577.2	0.401712	5.72587	4.23117	0.00031991	0.00239762	3.59862	DEG	POSLFC
CD96	0.401738	2.16852	1.77125	0.08696	0.160192	1.71166	NOTDEG	POSLFC
ARHGEF26	0.401784	4.83498	1.06339	0.296224	0.4094	1.04457	NOTDEG	POSLFC
RHOA	0.401814	5.33391	4.39131	0.000189109	0.00163874	3.73314	DEG	POSLFC
MALINC1	0.402231	1.7825	2.97568	0.00629664	0.0212126	2.73192	DEG	POSLFC
CSNK1G3	0.402247	5.74121	3.60742	0.00132108	0.0065422	3.21136	DEG	POSLFC
DOP1B	0.402254	6.10168	2.37852	0.0256298	0.0620525	2.23178	NOTDEG	POSLFC
AC009118.3	0.402383	1.70191	2.54874	0.0164409	0.0439569	2.39898	DEG	POSLFC
IBA57	0.402437	2.96709	4.70094	0.000118583	0.00116866	3.84904	DEG	POSLFC
AL354733.1	0.402444	1.65601	3.03717	0.00481206	0.0171995	2.81935	DEG	POSLFC
AL589863.1	0.402478	-1.09388	1.1189	0.271827	0.383865	1.09886	NOTDEG	POSLFC
C3orf22	0.402493	-1.47772	0.810192	0.425343	0.538227	0.797187	NOTDEG	POSLFC
OXCT1	0.402581	5.89517	3.54747	0.00154445	0.00735362	3.1662	DEG	POSLFC
RIPK4	0.402581	-4.74385	0.77147	0.44627	0.5579	0.761649	NOTDEG	POSLFC
BX664727.3	0.402589	3.90075	2.00358	0.0557582	0.113452	1.91292	NOTDEG	POSLFC
CACFD1	0.403328	2.30513	2.2431	0.0341823	0.0775645	2.11792	NOTDEG	POSLFC
AL391152.1	0.403437	-3.19301	0.733485	0.468844	0.578981	0.724361	NOTDEG	POSLFC
ZNF785	0.403596	5.21278	4.78314	0.000124723	0.00120726	3.83665	DEG	POSLFC
LINC02698	0.403739	2.70911	1.36136	0.185399	0.287093	1.32431	NOTDEG	POSLFC
PTPN20	0.403749	2.58633	1.10834	0.276615	0.389099	1.08795	NOTDEG	POSLFC
TRAPPC2	0.403814	3.4473	3.76961	0.000700838	0.00418941	3.38925	DEG	POSLFC
AC006148.1	0.40395	7.76754	2.53361	0.0167282	0.0445183	2.39263	DEG	POSLFC
SH2B3	0.404084	4.83754	2.97144	0.00568504	0.0195912	2.76541	DEG	POSLFC
AP3S1	0.404301	5.59909	3.18522	0.0032887	0.0129475	2.93938	DEG	POSLFC
ATP6V1G1	0.404318	3.8034	3.6154	0.00117215	0.00600513	3.24557	DEG	POSLFC
LINC01311	0.404322	-0.31184	2.13046	0.0411736	0.0896366	2.04178	NOTDEG	POSLFC
KLHL23	0.404393	5.72459	2.67417	0.0118477	0.0342237	2.51665	DEG	POSLFC
GNA12	0.404433	6.06758	3.79741	0.000908222	0.00500766	3.31751	DEG	POSLFC
SCARNA9	0.404506	2.06299	0.903226	0.377413	0.491722	0.882672	NOTDEG	POSLFC
LHX6	0.404519	3.00645	1.35598	0.193469	0.296544	1.30038	NOTDEG	POSLFC
AL035252.5	0.404545	-1.61375	1.52819	0.136606	0.227193	1.48855	NOTDEG	POSLFC
SOX12	0.404664	3.43405	3.89315	0.000829399	0.00470647	3.34279	DEG	POSLFC
AC188617.1	0.404828	-1.98719	0.91337	0.368097	0.482642	0.900043	NOTDEG	POSLFC
CLCA4-AS1	0.404929	2.82251	1.76096	0.0894247	0.163737	1.69844	NOTDEG	POSLFC
ACSM2B	0.404989	-3.86138	0.878932	0.389062	0.503164	0.861319	NOTDEG	POSLFC
ZSWIM4	0.405033	3.07388	3.80198	0.000895837	0.00496314	3.32135	DEG	POSLFC
DHRS3	0.405081	3.62132	1.84848	0.076575	0.145311	1.77091	NOTDEG	POSLFC
CERK	0.405155	4.61996	3.34238	0.00283535	0.0115643	2.98505	DEG	POSLFC
TANC2	0.405167	8.74494	2.33592	0.0261386	0.0630195	2.22415	NOTDEG	POSLFC
DUSP26	0.405456	3.47751	2.48258	0.0186639	0.0484428	2.35218	DEG	POSLFC
AC092661.1	0.405458	0.591683	0.873862	0.388913	0.503017	0.86159	NOTDEG	POSLFC
ISLR2	0.405494	1.68036	1.70094	0.100891	0.17997	1.64055	NOTDEG	POSLFC
RCN1	0.405548	2.46855	1.25328	0.219641	0.327092	1.22748	NOTDEG	POSLFC
BIK	0.405741	-1.88779	1.23907	0.227691	0.336217	1.20633	NOTDEG	POSLFC
AL096794.1	0.405924	5.053	1.34053	0.191984	0.294943	1.30473	NOTDEG	POSLFC
JMJD1C	0.405986	9.37626	3.6939	0.000848527	0.00478036	3.33646	DEG	POSLFC
LXN	0.406061	-0.315923	0.941345	0.355878	0.470521	0.923249	NOTDEG	POSLFC
AC011246.1	0.406082	5.68318	1.2762	0.212484	0.318933	1.24676	NOTDEG	POSLFC
AL137220.1	0.40622	-3.19269	0.876354	0.387578	0.501831	0.864018	NOTDEG	POSLFC
AC090578.3	0.406225	-2.48903	0.874624	0.388506	0.502693	0.86233	NOTDEG	POSLFC
MPZL3	0.406257	-0.279264	1.5793	0.124432	0.211448	1.53643	NOTDEG	POSLFC
ZNF587	0.406284	5.20328	4.15456	0.000292267	0.00223704	3.62206	DEG	POSLFC
SLC26A11	0.40636	4.84029	4.06508	0.000622296	0.00385562	3.42171	DEG	POSLFC
LMOD1	0.406464	1.66262	1.54572	0.137005	0.227646	1.48704	NOTDEG	POSLFC
OPTC	0.406599	-3.16664	0.989417	0.330119	0.444883	0.973874	NOTDEG	POSLFC
LINC01492	0.406747	-2.31471	1.16762	0.251863	0.362212	1.14584	NOTDEG	POSLFC
CAMKK1	0.406749	6.15057	1.51647	0.142596	0.234794	1.46619	NOTDEG	POSLFC
DDIT4L	0.406789	-1.19319	0.692951	0.493499	0.601402	0.684754	NOTDEG	POSLFC
LINC01338	0.406812	-0.635261	0.850432	0.402089	0.515817	0.837897	NOTDEG	POSLFC
FAM72D	0.406825	-3.13897	0.846001	0.404041	0.517768	0.834425	NOTDEG	POSLFC
REXO5	0.406933	1.51831	2.21737	0.0345219	0.07806	2.11392	NOTDEG	POSLFC
AC010913.1	0.407094	-0.759083	1.68189	0.106729	0.187911	1.61307	NOTDEG	POSLFC
DUSP18	0.407098	4.03316	2.33101	0.0284408	0.0671923	2.19115	NOTDEG	POSLFC
AC104809.1	0.407242	-4.71298	0.746491	0.462159	0.572987	0.735296	NOTDEG	POSLFC
CNTFR	0.407364	3.99221	1.40419	0.17408	0.273645	1.35921	NOTDEG	POSLFC
USP9Y	0.407417	4.86502	1.78147	0.0849634	0.15737	1.72259	NOTDEG	POSLFC
STAB2	0.407517	-0.161013	1.26458	0.217031	0.324137	1.23446	NOTDEG	POSLFC
MOB4	0.407528	4.94497	4.5023	0.00017628	0.00155519	3.75079	DEG	POSLFC
LINC02725	0.407737	-1.62325	1.08297	0.287174	0.40011	1.06434	NOTDEG	POSLFC
PLA2G7	0.407775	2.19764	1.57266	0.126283	0.213804	1.52893	NOTDEG	POSLFC
MTRES1	0.408035	3.99636	6.0448	4.85768e-06	0.000143718	4.57084	DEG	POSLFC
IGF2BP2-AS1	0.408052	-4.15621	0.788775	0.436234	0.548044	0.778568	NOTDEG	POSLFC
AC010641.2	0.408131	-1.1416	1.20745	0.237905	0.346939	1.18024	NOTDEG	POSLFC
PLK2	0.408153	3.50585	1.30938	0.200811	0.305214	1.27924	NOTDEG	POSLFC
ARL5B	0.408168	3.33448	3.50855	0.00160786	0.00757784	3.15448	DEG	POSLFC
AC013451.2	0.408244	-3.31606	0.880228	0.391354	0.505606	0.857164	NOTDEG	POSLFC
LINC02822	0.408272	6.08479	0.801767	0.429393	0.541842	0.790231	NOTDEG	POSLFC
EIF2AK3	0.408292	4.96673	3.8193	0.000869258	0.00485985	3.32974	DEG	POSLFC
AGXT2	0.408467	-3.15022	0.82154	0.417613	0.531111	0.81057	NOTDEG	POSLFC
AL359511.3	0.408626	-3.68212	0.956276	0.352207	0.46717	0.930316	NOTDEG	POSLFC
UBE2L3	0.408852	5.6325	5.73441	1.21453e-05	0.000255637	4.37496	DEG	POSLFC
AP005432.1	0.408891	0.267967	3.95799	0.000623241	0.0038588	3.42129	DEG	POSLFC
RPL34	0.409162	3.03909	1.08465	0.288232	0.401283	1.06201	NOTDEG	POSLFC
SLC1A6	0.409165	2.07969	1.46651	0.154304	0.248965	1.42449	NOTDEG	POSLFC
MYO5B	0.409264	4.60909	1.95475	0.0614255	0.122309	1.87042	NOTDEG	POSLFC
AC090692.3	0.409299	-2.60479	1.13849	0.264715	0.376146	1.11532	NOTDEG	POSLFC
AC137630.3	0.409344	-2.99444	1.44283	0.169019	0.267397	1.37536	NOTDEG	POSLFC
HACE1	0.409384	6.29016	4.2029	0.000326337	0.00243249	3.59344	DEG	POSLFC
CXCR2	0.409407	-3.40165	1.05181	0.302596	0.41599	1.03088	NOTDEG	POSLFC
LINC02664	0.409484	2.21389	2.4153	0.0236108	0.0581871	2.2634	NOTDEG	POSLFC
ADRA1D	0.409489	0.156901	1.28226	0.210647	0.316868	1.25179	NOTDEG	POSLFC
PRKAG3	0.409562	-4.42664	0.663082	0.513087	0.619063	0.654039	NOTDEG	POSLFC
AC025627.1	0.40958	-0.116558	1.3434	0.188895	0.291348	1.31386	NOTDEG	POSLFC
C17orf82	0.40965	-4.98215	0.794891	0.432767	0.544886	0.784466	NOTDEG	POSLFC
TDP2	0.409665	4.2988	3.76234	0.000703857	0.00419676	3.38807	DEG	POSLFC
STMND1	0.409967	-1.99327	1.13828	0.266864	0.378546	1.11031	NOTDEG	POSLFC
EXPH5	0.40997	3.25171	1.3759	0.179036	0.279403	1.34373	NOTDEG	POSLFC
AC010266.2	0.410081	0.165344	0.956381	0.346279	0.460985	0.941831	NOTDEG	POSLFC
KIAA1210	0.410252	-2.43954	1.12753	0.268172	0.380009	1.10728	NOTDEG	POSLFC
LINC02377	0.410297	-2.88273	1.13432	0.265355	0.376814	1.11382	NOTDEG	POSLFC
GOLM1	0.410307	5.57628	3.55375	0.00139127	0.00680755	3.19646	DEG	POSLFC
CEP250	0.410423	5.22133	3.44947	0.00233461	0.0100159	3.04399	DEG	POSLFC
AC008507.4	0.410666	-0.773442	1.68967	0.101136	0.180305	1.63937	NOTDEG	POSLFC
PRRT1	0.410844	3.57608	1.5124	0.142812	0.235069	1.4654	NOTDEG	POSLFC
DESI1	0.410852	4.15668	4.05755	0.000311221	0.00235209	3.60578	DEG	POSLFC
CD58	0.410885	2.47663	2.46498	0.0201592	0.0514699	2.32337	NOTDEG	POSLFC
LINC01259	0.410911	-4.25976	0.627813	0.534725	0.637976	0.62081	NOTDEG	POSLFC
AC112503.2	0.410989	-1.45802	1.75373	0.101705	0.181108	1.63664	NOTDEG	POSLFC
RFX4	0.411035	5.47098	1.07601	0.290247	0.403291	1.05758	NOTDEG	POSLFC
AL355810.1	0.411047	-2.33391	1.39799	0.174304	0.273931	1.3585	NOTDEG	POSLFC
L2HGDH	0.411108	5.84688	2.97798	0.00559182	0.0193406	2.7708	DEG	POSLFC
ATXN7	0.411116	5.99253	4.8579	3.22632e-05	0.000482223	4.15687	DEG	POSLFC
RDH13	0.411159	4.24008	2.57368	0.0162848	0.0436543	2.40247	DEG	POSLFC
AC025419.1	0.411185	-1.99121	1.37619	0.178623	0.278912	1.34501	NOTDEG	POSLFC
ATF2	0.411264	6.33816	4.02363	0.00051257	0.00334892	3.4741	DEG	POSLFC
ZNF586	0.411278	6.59527	3.99968	0.000676089	0.00408792	3.3991	DEG	POSLFC
ARHGAP15	0.411496	4.51646	1.45195	0.159715	0.255599	1.40603	NOTDEG	POSLFC
SLC19A2	0.411497	3.4088	3.27264	0.00284548	0.0115917	2.98396	DEG	POSLFC
LINC01191	0.411724	0.607288	1.76815	0.0868924	0.160129	1.71202	NOTDEG	POSLFC
PYGO1	0.411965	3.37433	1.93248	0.062482	0.123952	1.86286	NOTDEG	POSLFC
STAU2	0.412068	7.77469	4.19213	0.000213569	0.0017919	3.7024	DEG	POSLFC
AC245164.2	0.412072	-3.25659	0.677665	0.503717	0.610574	0.668652	NOTDEG	POSLFC
TXNDC11	0.412271	5.22201	4.96497	2.42233e-05	0.000399151	4.22192	DEG	POSLFC
ANKRD30BL	0.412298	7.4738	2.06993	0.0519267	0.107363	1.94374	NOTDEG	POSLFC
ASAH2B	0.412311	1.62822	2.17614	0.0454877	0.0968174	2.00012	NOTDEG	POSLFC
DGCR10	0.412325	-0.117793	1.03532	0.308986	0.422728	1.01735	NOTDEG	POSLFC
AL512625.3	0.412327	2.85269	1.90466	0.0720523	0.138546	1.79879	NOTDEG	POSLFC
WAC	0.412457	7.13115	4.09104	0.00054064	0.00348447	3.45977	DEG	POSLFC
RAPGEFL1	0.412495	5.76026	1.83716	0.0779813	0.147377	1.76252	NOTDEG	POSLFC
PTPN2	0.412517	5.96287	4.11619	0.000264211	0.00208779	3.64808	DEG	POSLFC
LTK	0.41268	1.55875	0.822839	0.418146	0.531607	0.809641	NOTDEG	POSLFC
ARID1B	0.412931	8.9203	4.42663	0.000183897	0.00160524	3.74017	DEG	POSLFC
SLC9C2	0.412976	2.73167	2.17631	0.0373108	0.0830356	2.08235	NOTDEG	POSLFC
PM20D2	0.413122	3.64535	2.95062	0.00628774	0.0211925	2.73239	DEG	POSLFC
VASP	0.413251	2.54684	3.0756	0.00531636	0.0186069	2.78721	DEG	POSLFC
BRD4	0.413322	6.91152	4.85034	4.89407e-05	0.000633708	4.06063	DEG	POSLFC
FCN1	0.413426	-1.78753	1.27435	0.212009	0.318487	1.24806	NOTDEG	POSLFC
PDZD4	0.413472	4.66155	1.55334	0.132971	0.222769	1.50249	NOTDEG	POSLFC
AC114689.3	0.413681	3.26727	2.39732	0.0237888	0.0585139	2.26052	NOTDEG	POSLFC
LINC01946	0.413752	-3.35449	1.04337	0.308515	0.422312	1.01834	NOTDEG	POSLFC
AC023302.1	0.413763	-1.86298	1.54487	0.13342	0.223301	1.50075	NOTDEG	POSLFC
LINC-ROR	0.413785	-4.32042	0.749984	0.459457	0.570521	0.739742	NOTDEG	POSLFC
AL136419.3	0.4139	2.02118	2.16917	0.0378569	0.0839072	2.0764	NOTDEG	POSLFC
CADM2	0.413912	11.6249	2.54152	0.0162561	0.0435844	2.40311	DEG	POSLFC
CALHM6	0.413945	-1.65938	1.02155	0.315702	0.429462	1.00333	NOTDEG	POSLFC
PTPRN2	0.414015	9.69914	1.50679	0.148986	0.24239	1.44312	NOTDEG	POSLFC
AL360012.1	0.414048	-1.65562	1.42242	0.172423	0.271588	1.36446	NOTDEG	POSLFC
LINC02846	0.414076	-3.04216	1.02465	0.314956	0.428703	1.00488	NOTDEG	POSLFC
ATP8B3	0.414129	-1.05102	1.8489	0.0772356	0.146304	1.76696	NOTDEG	POSLFC
AC015922.3	0.414271	-1.2812	1.66712	0.107879	0.18935	1.6078	NOTDEG	POSLFC
TMPRSS11E	0.414281	-3.86743	0.737299	0.468113	0.578301	0.725553	NOTDEG	POSLFC
AL590666.1	0.414286	-1.43199	1.1963	0.242635	0.352212	1.16843	NOTDEG	POSLFC
NUDT16	0.414291	2.33918	3.7584	0.00071149	0.00422913	3.38511	DEG	POSLFC
ZGPAT	0.414308	4.42682	3.63232	0.0010805	0.0056574	3.26868	DEG	POSLFC
TRPV2	0.414428	1.65928	2.06515	0.049007	0.102571	1.96853	NOTDEG	POSLFC
LINC02694	0.414471	1.0546	1.69381	0.102185	0.181748	1.63435	NOTDEG	POSLFC
ADGRA2	0.414478	4.0495	1.63122	0.118833	0.204144	1.55969	NOTDEG	POSLFC
FAM27C	0.414848	4.38808	1.72397	0.0968885	0.174257	1.66013	NOTDEG	POSLFC
PIK3CD	0.414941	3.9852	3.28115	0.00361849	0.0138863	2.90964	DEG	POSLFC
AC078980.1	0.414952	1.25039	1.11768	0.272597	0.384613	1.0971	NOTDEG	POSLFC
NFATC2	0.414996	3.52393	1.47148	0.15124	0.245158	1.43516	NOTDEG	POSLFC
AC079061.1	0.41503	-3.01443	0.903104	0.376572	0.490893	0.88423	NOTDEG	POSLFC
AL122125.1	0.41505	-0.899574	1.40766	0.169974	0.268568	1.37229	NOTDEG	POSLFC
AC111182.1	0.415143	-3.51224	0.737116	0.467254	0.577587	0.726954	NOTDEG	POSLFC
CAPN8	0.415339	-0.118491	1.00402	0.323903	0.438352	0.98647	NOTDEG	POSLFC
AL132718.1	0.41534	-3.62576	0.925369	0.366308	0.480843	0.903412	NOTDEG	POSLFC
AC016526.1	0.41569	-2.0579	1.13967	0.266639	0.37832	1.11084	NOTDEG	POSLFC
PLAGL1	0.4157	4.72344	2.71636	0.0123255	0.0352909	2.50269	DEG	POSLFC
SLC35A1	0.41582	5.67839	1.91806	0.0643558	0.12683	1.84971	NOTDEG	POSLFC
AC103876.1	0.416064	3.38606	1.83771	0.0772729	0.146346	1.76673	NOTDEG	POSLFC
CDC25B	0.416179	5.58577	2.47682	0.0203196	0.0518197	2.32039	NOTDEG	POSLFC
AC025822.2	0.416329	-1.27542	1.5455	0.135349	0.225662	1.49334	NOTDEG	POSLFC
LINC01455	0.416364	-2.66417	1.25665	0.218278	0.325624	1.23112	NOTDEG	POSLFC
STAT3	0.416581	6.1957	2.44787	0.0233798	0.0577231	2.26717	NOTDEG	POSLFC
LINC00661	0.416731	-4.3645	0.953723	0.347602	0.462425	0.939251	NOTDEG	POSLFC
TBX3	0.416919	-1.17408	0.7719	0.449006	0.560396	0.757073	NOTDEG	POSLFC
ZNF821	0.416988	5.27143	3.13646	0.00451571	0.0163983	2.83969	DEG	POSLFC
LINC01534	0.417181	2.30021	2.62512	0.0133295	0.0375382	2.47484	DEG	POSLFC
RPGR	0.417183	4.48777	3.61409	0.00108407	0.00566475	3.26775	DEG	POSLFC
ACOXL-AS1	0.417315	-1.35438	1.94534	0.0648068	0.127527	1.84659	NOTDEG	POSLFC
RUNDC1	0.417441	3.64985	2.8609	0.00749879	0.0241782	2.67384	DEG	POSLFC
ZC3HAV1L	0.417474	0.142976	1.50972	0.142094	0.234143	1.46804	NOTDEG	POSLFC
SPIRE2	0.417637	5.02039	2.16484	0.0404258	0.0883953	2.04937	NOTDEG	POSLFC
R3HDM2	0.41767	8.29628	5.14858	1.40276e-05	0.000282585	4.34343	DEG	POSLFC
LINC00963	0.417738	3.96548	2.07276	0.0484491	0.101722	1.97341	NOTDEG	POSLFC
AS3MT	0.417812	3.64777	2.861	0.00867297	0.0270087	2.62468	DEG	POSLFC
BDNF	0.417905	2.4206	1.32955	0.193432	0.296504	1.30049	NOTDEG	POSLFC
AL022345.4	0.418029	-0.730911	1.72497	0.0976021	0.17521	1.65659	NOTDEG	POSLFC
COX19	0.41804	5.28642	2.19498	0.0391658	0.0862769	2.06244	NOTDEG	POSLFC
TNNT2	0.41812	3.68273	1.20531	0.241008	0.3503	1.17247	NOTDEG	POSLFC
ALDH2	0.418122	5.30696	3.25182	0.0045719	0.016559	2.83574	DEG	POSLFC
LINC01362	0.418159	-0.00353566	1.21594	0.233758	0.34254	1.19073	NOTDEG	POSLFC
AC093227.1	0.418511	2.10199	2.51863	0.017389	0.0458572	2.37838	DEG	POSLFC
AC011322.1	0.418519	-1.07651	1.12059	0.28103	0.393637	1.07801	NOTDEG	POSLFC
AC022150.1	0.418572	-1.53829	1.17872	0.247479	0.357514	1.15649	NOTDEG	POSLFC
PHF21A	0.418609	7.71197	3.70346	0.00115878	0.00595255	3.24884	DEG	POSLFC
AC093909.4	0.418676	-2.98733	0.940435	0.35513	0.469942	0.924685	NOTDEG	POSLFC
EIF2B3	0.418698	6.12771	6.70568	2.51842e-06	9.62787e-05	4.70663	DEG	POSLFC
TSPAN11	0.418783	2.2576	1.53201	0.138019	0.228961	1.48321	NOTDEG	POSLFC
AL161734.2	0.418833	-0.322008	1.03769	0.310697	0.424492	1.01376	NOTDEG	POSLFC
TXLNG	0.418846	5.54277	5.38882	2.57989e-05	0.000415619	4.20769	DEG	POSLFC
OIP5-AS1	0.418863	6.02126	3.07381	0.00531249	0.0186002	2.78745	DEG	POSLFC
AC092353.1	0.41905	1.04771	1.73017	0.0947346	0.171291	1.67093	NOTDEG	POSLFC
OR14I1	0.41938	-0.0784372	1.34052	0.189979	0.292581	1.31064	NOTDEG	POSLFC
C14orf178	0.419395	1.78999	3.00437	0.00632666	0.0213049	2.73035	DEG	POSLFC
KIF26B	0.419524	6.81659	1.48639	0.149036	0.242431	1.44294	NOTDEG	POSLFC
AC007402.2	0.419794	-3.49959	1.02649	0.316136	0.429861	1.00243	NOTDEG	POSLFC
IFT22	0.419827	2.77108	2.91036	0.00702485	0.023035	2.69566	DEG	POSLFC
AC108868.1	0.41991	-4.46252	0.970225	0.340336	0.455199	0.953502	NOTDEG	POSLFC
LINC00701	0.420016	-3.50258	0.635047	0.530057	0.633986	0.627918	NOTDEG	POSLFC
AP002433.2	0.420017	0.877063	2.35621	0.0284143	0.0671726	2.19152	NOTDEG	POSLFC
AC132807.2	0.420171	-3.42018	1.1966	0.254876	0.365377	1.13858	NOTDEG	POSLFC
AC025575.1	0.420189	-4.63269	0.693132	0.493411	0.601322	0.684893	NOTDEG	POSLFC
MINDY4B	0.420207	-3.08127	0.86475	0.393819	0.50781	0.852713	NOTDEG	POSLFC
AC083864.2	0.420255	-1.48372	1.52302	0.137904	0.228849	1.48364	NOTDEG	POSLFC
CACNB3	0.420314	3.27592	1.77374	0.0878592	0.161497	1.7068	NOTDEG	POSLFC
HCAR1	0.420422	-2.85402	1.07965	0.292414	0.405479	1.05284	NOTDEG	POSLFC
AC018755.1	0.420433	-3.43708	1.22187	0.233408	0.342218	1.19163	NOTDEG	POSLFC
AL035420.1	0.420498	0.861052	2.26237	0.0342298	0.077613	2.11735	NOTDEG	POSLFC
LINC02444	0.42071	-0.492988	1.28692	0.207648	0.313422	1.26006	NOTDEG	POSLFC
AC010680.4	0.420811	-0.284801	1.70828	0.0983881	0.176335	1.65272	NOTDEG	POSLFC
FP325335.1	0.420823	2.212	0.980699	0.336015	0.450698	0.962068	NOTDEG	POSLFC
AL354710.2	0.421092	-1.18321	1.30842	0.200735	0.305151	1.27946	NOTDEG	POSLFC
SUSD6	0.421158	5.4251	4.70076	6.96253e-05	0.000811788	3.97756	DEG	POSLFC
AC125437.1	0.421184	-2.57079	1.15688	0.256157	0.366865	1.13552	NOTDEG	POSLFC
PPP2R2C	0.421239	8.28925	2.21901	0.035901	0.0805332	2.09805	NOTDEG	POSLFC
LINC02463	0.421287	-1.72549	1.11813	0.272644	0.384659	1.097	NOTDEG	POSLFC
BRK1	0.421382	3.76571	3.6854	0.000868491	0.00485744	3.32999	DEG	POSLFC
SLURP2	0.421403	-1.37394	1.31878	0.197918	0.301773	1.28751	NOTDEG	POSLFC
AC007216.3	0.421592	0.831763	1.54703	0.1346	0.224765	1.49621	NOTDEG	POSLFC
ZSWIM2	0.421622	-1.71141	1.09283	0.282931	0.395563	1.07376	NOTDEG	POSLFC
AC245014.1	0.421728	-3.48301	0.871111	0.39039	0.504655	0.85891	NOTDEG	POSLFC
AL354953.1	0.421756	-3.52805	0.859695	0.3987	0.512657	0.843946	NOTDEG	POSLFC
CTCFL	0.421788	-2.69898	1.27923	0.214286	0.321117	1.24187	NOTDEG	POSLFC
SPOPL	0.42201	5.29958	4.90596	5.36117e-05	0.000671637	4.0393	DEG	POSLFC
AC108935.1	0.422041	-2.43344	1.12795	0.267996	0.379855	1.10769	NOTDEG	POSLFC
ARIH1	0.422163	7.37259	4.53095	0.000130274	0.00124591	3.82594	DEG	POSLFC
FAM237A	0.422179	-1.44424	1.26117	0.216655	0.323756	1.23547	NOTDEG	POSLFC
GNPNAT1	0.422275	3.03808	3.27521	0.00260077	0.0108474	3.01136	DEG	POSLFC
SEMA3E	0.422345	4.11421	1.03512	0.308623	0.422381	1.01812	NOTDEG	POSLFC
NECTIN3	0.422521	6.58493	1.30809	0.201786	0.306356	1.27648	NOTDEG	POSLFC
SLC39A8	0.422589	2.74267	1.64117	0.112763	0.19595	1.5859	NOTDEG	POSLFC
AC005670.1	0.422715	-0.213434	2.46091	0.0198735	0.0508443	2.32873	NOTDEG	POSLFC
SPTAN1	0.422788	7.63621	1.93274	0.0672882	0.131156	1.82974	NOTDEG	POSLFC
AC069410.1	0.422809	-1.15085	1.19088	0.244097	0.353853	1.16481	NOTDEG	POSLFC
AC245407.2	0.422959	-0.838779	1.28584	0.210091	0.316262	1.25332	NOTDEG	POSLFC
AL137100.3	0.423025	-2.23342	0.928401	0.360824	0.475053	0.913797	NOTDEG	POSLFC
AC009948.2	0.423085	0.111213	1.51429	0.141461	0.23334	1.47037	NOTDEG	POSLFC
AC007448.5	0.423159	2.46067	3.46996	0.00209704	0.00922479	3.07613	DEG	POSLFC
MAFG	0.423288	3.85936	2.82697	0.00927478	0.0284338	2.60176	DEG	POSLFC
AC004083.1	0.423362	5.49776	2.36448	0.0249944	0.0607953	2.24149	NOTDEG	POSLFC
PTPN22	0.423428	1.35904	1.63042	0.115593	0.199794	1.57355	NOTDEG	POSLFC
CCDC168	0.423558	0.176192	1.0802	0.288387	0.401389	1.06167	NOTDEG	POSLFC
LINC02741	0.42356	-2.51437	1.12109	0.271942	0.383971	1.0986	NOTDEG	POSLFC
ZNF709	0.423717	4.87199	2.9806	0.00645596	0.0215976	2.72368	DEG	POSLFC
SH3BP5L	0.423793	3.24427	4.00412	0.000362866	0.00262523	3.56572	DEG	POSLFC
AL162171.1	0.423835	-3.48238	1.40174	0.17399	0.273563	1.35949	NOTDEG	POSLFC
AL356433.1	0.423924	0.85947	1.27283	0.223177	0.331113	1.21812	NOTDEG	POSLFC
AL354702.2	0.424199	-2.37051	1.12113	0.270851	0.382805	1.10111	NOTDEG	POSLFC
AC010528.2	0.424236	-2.13014	1.15924	0.257127	0.368016	1.13321	NOTDEG	POSLFC
CHMP1B	0.424297	3.15454	2.53705	0.0164283	0.0439355	2.39926	DEG	POSLFC
PDE2A	0.424488	6.49644	1.61464	0.119547	0.205114	1.55668	NOTDEG	POSLFC
PPP2R5E	0.424563	7.03182	5.22786	1.88928e-05	0.00034227	4.27759	DEG	POSLFC
AC008549.2	0.424746	-0.538903	1.78308	0.0899138	0.164434	1.69585	NOTDEG	POSLFC
ALG9-IT1	0.424813	-0.684648	2.06046	0.0489921	0.102562	1.96866	NOTDEG	POSLFC
TIMM22	0.424878	2.22048	3.13306	0.00404824	0.0150837	2.87438	DEG	POSLFC
AC016027.3	0.425002	-1.00127	2.03125	0.062572	0.124088	1.86222	NOTDEG	POSLFC
HDGFL3	0.425006	6.06072	4.5583	7.82674e-05	0.000876004	3.94964	DEG	POSLFC
STX12	0.425023	6.042	4.70482	0.000133269	0.00126782	3.82034	DEG	POSLFC
PWWP2B	0.425029	2.49623	1.58953	0.126447	0.214031	1.52827	NOTDEG	POSLFC
NIPSNAP3B	0.42516	2.69773	2.31553	0.02737	0.0653062	2.2062	NOTDEG	POSLFC
AC093298.2	0.425173	2.49368	2.06765	0.0474446	0.100094	1.98231	NOTDEG	POSLFC
PSIP1	0.425176	6.32112	3.69357	0.000849272	0.00478247	3.33622	DEG	POSLFC
DBNDD1	0.425246	2.46416	1.82001	0.0849632	0.15737	1.72259	NOTDEG	POSLFC
CDK2AP2	0.425291	1.12763	1.26624	0.215769	0.322836	1.23786	NOTDEG	POSLFC
SUV39H2	0.425335	2.60626	3.40051	0.00217164	0.00947282	3.0657	DEG	POSLFC
RAB39B	0.425385	2.50831	2.17164	0.0391318	0.0862349	2.0628	NOTDEG	POSLFC
LINC02035	0.42541	2.03267	2.29306	0.0287871	0.0678479	2.18639	NOTDEG	POSLFC
AC137770.1	0.425426	4.01918	1.94573	0.0608025	0.121378	1.87493	NOTDEG	POSLFC
RERE-AS1	0.425455	-1.15233	1.02066	0.315315	0.42907	1.00413	NOTDEG	POSLFC
CLCN1	0.425459	-1.9945	1.14966	0.259075	0.370087	1.12858	NOTDEG	POSLFC
DMRTC1B	0.425583	0.701243	1.38521	0.178664	0.278961	1.34488	NOTDEG	POSLFC
AC090572.2	0.425831	-2.50562	1.02923	0.311894	0.425712	1.01126	NOTDEG	POSLFC
VN1R1	0.425849	1.23971	2.80093	0.00893555	0.0276144	2.61451	DEG	POSLFC
AC008738.4	0.425894	-2.6988	1.05506	0.29955	0.413006	1.0374	NOTDEG	POSLFC
SLC4A1	0.425907	-0.904937	0.982027	0.334955	0.449758	0.964181	NOTDEG	POSLFC
ZNF215	0.425959	1.40413	1.32371	0.200991	0.305455	1.27873	NOTDEG	POSLFC
ACOT7	0.426109	6.11332	2.76004	0.0103182	0.0308636	2.56498	DEG	POSLFC
AL358787.1	0.426117	-3.30757	0.868199	0.393327	0.507448	0.8536	NOTDEG	POSLFC
ANKRD37	0.426252	1.15726	1.60638	0.118486	0.203694	1.56116	NOTDEG	POSLFC
PCARE	0.426287	-2.49437	1.1857	0.244789	0.354661	1.1631	NOTDEG	POSLFC
KCNE4	0.426312	0.859996	1.11438	0.275728	0.388078	1.08997	NOTDEG	POSLFC
PTPN4	0.426704	7.47792	3.7722	0.000685098	0.00412334	3.39547	DEG	POSLFC
AL359697.1	0.426752	-2.64467	1.28064	0.210426	0.316634	1.25239	NOTDEG	POSLFC
SOS1-IT1	0.426965	0.0554328	1.84486	0.0800264	0.150413	1.75053	NOTDEG	POSLFC
PIP4K2B	0.427081	5.6793	3.90974	0.000639242	0.00392531	3.41439	DEG	POSLFC
RYR1	0.427096	5.64721	2.1079	0.045107	0.0962062	2.00366	NOTDEG	POSLFC
RFXAP	0.42713	4.27615	3.31084	0.00265576	0.0110034	3.00501	DEG	POSLFC
MACO1	0.427135	6.40626	4.29983	0.000208762	0.0017665	3.70817	DEG	POSLFC
LINC02588	0.427212	-0.550101	1.63046	0.113124	0.196376	1.58431	NOTDEG	POSLFC
RNF213-AS1	0.427305	6.09927	1.78709	0.087142	0.160486	1.71067	NOTDEG	POSLFC
APLP2	0.427318	6.08027	2.47703	0.0211034	0.0533461	2.30613	NOTDEG	POSLFC
AP003068.2	0.42755	0.090381	1.52093	0.141349	0.233209	1.47078	NOTDEG	POSLFC
AC079385.1	0.427596	5.42869	1.75964	0.0899622	0.164491	1.6956	NOTDEG	POSLFC
AC004528.1	0.427764	-2.2512	1.01422	0.31833	0.432293	0.997896	NOTDEG	POSLFC
ING1	0.427764	2.27099	3.72554	0.000778363	0.00450115	3.36038	DEG	POSLFC
AL356807.1	0.427773	-1.65003	1.09771	0.280785	0.393389	1.07856	NOTDEG	POSLFC
LINC02249	0.4278	-2.48328	0.957085	0.345929	0.460604	0.942514	NOTDEG	POSLFC
AC066614.1	0.42781	-3.00232	0.846545	0.403737	0.517447	0.834966	NOTDEG	POSLFC
RAB40A	0.427839	2.93994	3.28372	0.00260897	0.0108674	3.01041	DEG	POSLFC
C3orf35	0.427893	4.3074	3.58193	0.0013046	0.00648177	3.21497	DEG	POSLFC
LINC00882	0.428009	8.75911	3.93681	0.000715396	0.00424533	3.38361	DEG	POSLFC
CNTN4-AS1	0.428065	-2.14078	0.844712	0.405381	0.519161	0.832049	NOTDEG	POSLFC
SDHC	0.428106	5.52887	5.11231	1.55656e-05	0.000302556	4.32053	DEG	POSLFC
AKR1E2	0.428119	2.85656	2.02893	0.0527895	0.108684	1.93664	NOTDEG	POSLFC
RSAD2	0.428194	3.00312	2.16965	0.0386829	0.0853895	2.06754	NOTDEG	POSLFC
MCRIP2	0.428238	2.06786	2.01197	0.0545715	0.111573	1.92227	NOTDEG	POSLFC
DCPS	0.428322	3.25092	3.48379	0.00159737	0.00753829	3.15639	DEG	POSLFC
IL2RB	0.428637	-2.50095	1.13397	0.2655	0.377002	1.11348	NOTDEG	POSLFC
AL117336.2	0.428718	5.37687	4.64138	7.59109e-05	0.000858306	3.95696	DEG	POSLFC
ZNF280B	0.428744	3.55137	4.54345	9.23606e-05	0.000979655	3.90983	DEG	POSLFC
ARSG	0.428749	4.82893	1.83927	0.0813131	0.152235	1.74312	NOTDEG	POSLFC
CATSPER4	0.42876	-3.30247	0.732045	0.47036	0.580329	0.721894	NOTDEG	POSLFC
PDE4C	0.428811	4.0974	1.39482	0.172985	0.27234	1.36267	NOTDEG	POSLFC
UGDH	0.428942	3.93808	4.39275	0.000217285	0.00181199	3.69802	DEG	POSLFC
RPS29	0.428988	4.42849	1.73806	0.092256	0.167747	1.68362	NOTDEG	POSLFC
AC027271.1	0.429059	-1.1559	2.22669	0.0334509	0.0763701	2.12663	NOTDEG	POSLFC
SLC26A2	0.429096	2.89506	1.97574	0.057144	0.115625	1.90221	NOTDEG	POSLFC
B3GAT2	0.42923	3.18664	2.17117	0.0376926	0.0836396	2.07818	NOTDEG	POSLFC
YOD1	0.429237	2.53643	1.80342	0.0830316	0.154577	1.73336	NOTDEG	POSLFC
AL160286.2	0.429245	-3.07541	1.05568	0.303152	0.416476	1.0297	NOTDEG	POSLFC
ACTA2	0.429246	1.06001	1.39132	0.175898	0.275764	1.35349	NOTDEG	POSLFC
AL139042.1	0.429388	-0.0300897	1.37046	0.180385	0.280917	1.33957	NOTDEG	POSLFC
C3orf14	0.429484	3.52753	3.36049	0.00207777	0.00915687	3.07889	DEG	POSLFC
OR2L8	0.429744	-1.23581	1.11045	0.275343	0.387613	1.09084	NOTDEG	POSLFC
CBLIF	0.429778	-2.50148	1.097	0.281091	0.393703	1.07787	NOTDEG	POSLFC
ORAI3	0.429817	0.754706	3.30636	0.00329767	0.012965	2.93854	DEG	POSLFC
RBP5	0.429862	-1.25964	1.07156	0.293855	0.406809	1.0497	NOTDEG	POSLFC
RGS12	0.429954	7.20016	2.3548	0.0250439	0.0608851	2.24072	NOTDEG	POSLFC
CREG2	0.430035	5.78464	1.59965	0.123034	0.209536	1.54216	NOTDEG	POSLFC
GRK2	0.430053	4.41957	2.36973	0.0257606	0.0623116	2.2298	NOTDEG	POSLFC
AC010247.2	0.430119	-3.89584	0.846633	0.40447	0.518248	0.833665	NOTDEG	POSLFC
GRIK3	0.430157	5.93963	2.32013	0.029713	0.0695631	2.1739	NOTDEG	POSLFC
GIPC3	0.430189	-2.51212	0.895029	0.377668	0.491951	0.8822	NOTDEG	POSLFC
AC004009.1	0.430391	-2.99619	1.05776	0.298337	0.411738	1.04001	NOTDEG	POSLFC
ZNF25-DT	0.430514	-3.09922	1.4002	0.176084	0.275936	1.35291	NOTDEG	POSLFC
PRR36	0.430567	2.35161	1.4925	0.14676	0.239771	1.45107	NOTDEG	POSLFC
DMWD	0.430674	5.14474	2.22692	0.038705	0.0854203	2.06731	NOTDEG	POSLFC
ANGPT4	0.430882	-2.48196	1.21878	0.234044	0.342787	1.19001	NOTDEG	POSLFC
LINC02696	0.430962	1.35473	3.23112	0.00320082	0.0126896	2.94776	DEG	POSLFC
TNIP3	0.431002	-1.97709	1.38561	0.180077	0.280573	1.34052	NOTDEG	POSLFC
MYEOV	0.431066	-2.01912	1.22622	0.231703	0.3405	1.19598	NOTDEG	POSLFC
PTRH1	0.431078	2.56194	3.87289	0.00070987	0.00422124	3.38574	DEG	POSLFC
SPIRE1	0.431133	7.70923	4.57397	7.25469e-05	0.000832995	3.96777	DEG	POSLFC
ZRSR2	0.43114	4.47145	3.18087	0.00530932	0.0185936	2.78764	DEG	POSLFC
KIAA1191	0.431268	4.07633	2.34761	0.0254557	0.0617244	2.23442	NOTDEG	POSLFC
CCDC40	0.431268	3.95905	2.77184	0.0112728	0.0329753	2.53413	DEG	POSLFC
MS4A13	0.431429	-0.740049	1.03716	0.310219	0.423988	1.01476	NOTDEG	POSLFC
MRPL50	0.431452	2.30358	2.83499	0.00976126	0.0295756	2.58417	DEG	POSLFC
AEN	0.431468	1.19507	1.53421	0.135121	0.225348	1.49421	NOTDEG	POSLFC
B3GALNT1	0.431528	3.60019	1.78185	0.0858803	0.158629	1.71754	NOTDEG	POSLFC
TOPAZ1	0.431565	-0.723796	1.37773	0.178152	0.278343	1.34647	NOTDEG	POSLFC
LINC01356	0.431582	1.08487	2.34014	0.0260007	0.0627817	2.2262	NOTDEG	POSLFC
AC124066.1	0.4316	-1.24808	1.28547	0.208148	0.313962	1.25867	NOTDEG	POSLFC
C9orf40	0.431647	1.64765	4.59885	0.000104151	0.00107193	3.88071	DEG	POSLFC
MNS1	0.431662	3.57397	2.83523	0.0101475	0.0304605	2.57076	DEG	POSLFC
TMPRSS15	0.431722	-1.32297	1.45244	0.156427	0.251498	1.41719	NOTDEG	POSLFC
AC106744.1	0.431974	-2.7942	0.793038	0.433792	0.545833	0.782719	NOTDEG	POSLFC
AC092954.2	0.432016	-2.89095	1.04478	0.304202	0.417559	1.02747	NOTDEG	POSLFC
AC096759.2	0.43207	-3.39277	0.858565	0.397225	0.511447	0.846587	NOTDEG	POSLFC
ROCR	0.432084	-0.675536	1.76517	0.0915978	0.166803	1.68703	NOTDEG	POSLFC
ITFG1-AS1	0.432107	-0.286628	1.26778	0.215125	0.322089	1.2396	NOTDEG	POSLFC
AJ003147.2	0.432184	1.3262	1.6219	0.115268	0.199325	1.57495	NOTDEG	POSLFC
AC009019.2	0.432249	-1.16749	1.4637	0.156658	0.251799	1.4164	NOTDEG	POSLFC
VEGFD	0.432254	3.40059	3.20803	0.00338175	0.013227	2.93072	DEG	POSLFC
AC125494.3	0.432308	-4.23448	0.750401	0.458671	0.569742	0.741036	NOTDEG	POSLFC
LINC00330	0.432318	-3.69895	1.10851	0.280251	0.392812	1.07976	NOTDEG	POSLFC
LRRC66	0.432379	2.55109	3.80223	0.00145085	0.00702177	3.18434	DEG	POSLFC
AC007292.2	0.432388	-0.179179	1.74835	0.0925949	0.168172	1.68187	NOTDEG	POSLFC
AC093843.2	0.432391	-0.370181	1.07039	0.292706	0.405799	1.0522	NOTDEG	POSLFC
AC027288.3	0.432417	3.71281	1.25243	0.220767	0.328351	1.22449	NOTDEG	POSLFC
CFAP69	0.432439	4.76141	2.2235	0.0336046	0.0766056	2.12478	NOTDEG	POSLFC
CNNM2	0.432468	7.49451	6.17206	2.64116e-06	9.91278e-05	4.69692	DEG	POSLFC
DLL4	0.432696	-0.186566	1.7538	0.0922055	0.167677	1.68388	NOTDEG	POSLFC
CHRNA4	0.432829	2.65703	2.23094	0.0368121	0.0821639	2.08784	NOTDEG	POSLFC
WDSUB1	0.432886	5.46138	3.1759	0.00337888	0.0132185	2.93099	DEG	POSLFC
C1orf220	0.432917	1.28679	2.19966	0.0391363	0.0862383	2.06275	NOTDEG	POSLFC
ZFAND3	0.432991	8.49695	3.7008	0.00103984	0.00549749	3.27952	DEG	POSLFC
NUFIP2	0.432992	6.40679	3.00594	0.005925	0.020228	2.7519	DEG	POSLFC
EIF5A	0.433039	1.71923	1.46275	0.153601	0.248099	1.42693	NOTDEG	POSLFC
LINC02842	0.433179	-1.59785	1.27112	0.213208	0.319801	1.24479	NOTDEG	POSLFC
NAA16	0.433277	6.02168	3.78816	0.000863877	0.00483701	3.33147	DEG	POSLFC
FAM27E3	0.433284	1.40059	1.62479	0.119488	0.205034	1.55693	NOTDEG	POSLFC
OGFRL1	0.43338	4.87856	2.54495	0.0170311	0.0451408	2.38604	DEG	POSLFC
GLCCI1	0.433396	7.11928	2.99733	0.0053246	0.018629	2.78671	DEG	POSLFC
AC008805.2	0.433513	-2.87055	0.976042	0.336599	0.451203	0.960907	NOTDEG	POSLFC
AC107398.5	0.433563	-3.18031	0.915035	0.367236	0.481821	0.901662	NOTDEG	POSLFC
AC093673.1	0.433629	-0.623591	1.75528	0.089098	0.163263	1.70017	NOTDEG	POSLFC
EGLN1	0.43374	5.73153	5.27992	9.62424e-06	0.000219883	4.42545	DEG	POSLFC
MCC	0.433794	5.90689	1.61753	0.117357	0.202116	1.56596	NOTDEG	POSLFC
GSDMB	0.433886	4.19379	2.96578	0.00617398	0.0208873	2.7384	DEG	POSLFC
CXCL14	0.433888	4.0893	1.06903	0.293363	0.406343	1.05077	NOTDEG	POSLFC
GSTO2	0.433923	5.22588	2.9213	0.00820579	0.0258871	2.64348	DEG	POSLFC
AL355053.1	0.434031	0.731305	2.19773	0.0356024	0.0800067	2.10144	NOTDEG	POSLFC
AC100771.2	0.434041	0.379829	2.66668	0.0136525	0.0382087	2.46628	DEG	POSLFC
XPR1	0.434071	6.45834	3.34742	0.00215075	0.00940222	3.06859	DEG	POSLFC
AC139100.2	0.434095	-0.168798	1.31448	0.199845	0.304196	1.28199	NOTDEG	POSLFC
ARHGEF6	0.43418	4.5304	3.20615	0.00341055	0.0133053	2.92809	DEG	POSLFC
AC093458.1	0.43421	-2.59616	0.941232	0.356215	0.47075	0.922602	NOTDEG	POSLFC
DMD	0.434338	9.77307	3.20751	0.00356942	0.0137537	2.9139	DEG	POSLFC
UBE2D3	0.43436	7.2127	3.32843	0.00265621	0.0110037	3.00495	DEG	POSLFC
AP005242.3	0.434419	-4.28198	0.835589	0.411732	0.5253	0.820849	NOTDEG	POSLFC
C9	0.434481	-1.62741	0.912616	0.368845	0.483402	0.898639	NOTDEG	POSLFC
FAM242C	0.434532	-2.00843	1.14563	0.262994	0.374283	1.11934	NOTDEG	POSLFC
LYST	0.434554	7.30883	5.39689	1.97048e-05	0.000352762	4.26821	DEG	POSLFC
NPFFR2	0.434555	2.18941	0.838866	0.407967	0.521753	0.827477	NOTDEG	POSLFC
PEX26	0.434674	5.09292	5.63243	7.3484e-06	0.000185886	4.48334	DEG	POSLFC
AC009365.1	0.434697	-1.18292	1.21539	0.234554	0.343322	1.18871	NOTDEG	POSLFC
AF067845.1	0.434731	-4.48887	0.910696	0.369483	0.483908	0.897442	NOTDEG	POSLFC
LINC01020	0.434734	-3.69485	0.826337	0.416323	0.529757	0.812816	NOTDEG	POSLFC
AC245164.1	0.434878	-0.0261199	1.0419	0.306227	0.419859	1.02317	NOTDEG	POSLFC
C20orf187	0.434933	-0.502733	1.32704	0.200738	0.305151	1.27945	NOTDEG	POSLFC
CCBE1	0.435119	5.45717	1.01027	0.320195	0.434273	0.994057	NOTDEG	POSLFC
NFAT5	0.435203	8.03172	3.43067	0.00172469	0.00798979	3.13395	DEG	POSLFC
NYNRIN	0.43531	1.20102	1.83027	0.0808343	0.151535	1.74587	NOTDEG	POSLFC
DTX1	0.435336	4.58541	1.72857	0.0982853	0.176195	1.65322	NOTDEG	POSLFC
AC099542.1	0.435358	-1.31161	1.57407	0.128756	0.217008	1.51903	NOTDEG	POSLFC
CLSTN1	0.435365	7.34675	3.32941	0.00283529	0.0115643	2.98505	DEG	POSLFC
KCNH6	0.435402	-0.322364	2.26463	0.0306752	0.0712998	2.16126	NOTDEG	POSLFC
AC008397.1	0.435444	-2.15003	1.36774	0.18123	0.281974	1.33698	NOTDEG	POSLFC
OR13A1	0.4358	-1.75785	1.54332	0.142946	0.235156	1.46491	NOTDEG	POSLFC
TSKS	0.435908	-1.77169	1.9218	0.0671699	0.130969	1.83054	NOTDEG	POSLFC
KCTD21	0.436016	2.42162	4.23364	0.000201764	0.00172196	3.7168	DEG	POSLFC
LINC00507	0.436044	4.81915	0.722267	0.475556	0.585169	0.713469	NOTDEG	POSLFC
TTC28	0.436105	8.16693	3.8097	0.000775708	0.00448934	3.36132	DEG	POSLFC
DGCR2	0.436107	5.80884	5.75934	4.24582e-06	0.000132277	4.59897	DEG	POSLFC
AP000320.1	0.436156	-2.33891	1.22748	0.228882	0.337439	1.20324	NOTDEG	POSLFC
LZTS1	0.436176	4.79764	1.21126	0.235335	0.344063	1.18673	NOTDEG	POSLFC
SYT3	0.436212	2.64241	2.1452	0.0421666	0.0913426	2.03187	NOTDEG	POSLFC
AP006545.2	0.436287	-1.93775	1.30794	0.201618	0.306166	1.27695	NOTDEG	POSLFC
LINC00349	0.436484	-3.30325	1.01993	0.315729	0.429471	1.00327	NOTDEG	POSLFC
ANKDD1A	0.436783	6.44652	2.33699	0.0285762	0.0674362	2.18928	NOTDEG	POSLFC
MLF2	0.436799	4.40509	2.39579	0.0249149	0.0606317	2.24272	NOTDEG	POSLFC
GSEC	0.436884	0.900992	2.94826	0.0064667	0.021626	2.72313	DEG	POSLFC
SLC9A6	0.436891	5.03915	3.54009	0.00128681	0.00641665	3.21891	DEG	POSLFC
LINC02640	0.436909	-2.28469	1.00983	0.321174	0.435458	0.992048	NOTDEG	POSLFC
TCF4	0.436945	9.38392	3.84053	0.000772002	0.00447786	3.36264	DEG	POSLFC
AC004471.1	0.437064	-1.91279	1.62159	0.117781	0.202701	1.56415	NOTDEG	POSLFC
ADAMTS3	0.437108	5.13004	1.12579	0.269358	0.381239	1.10454	NOTDEG	POSLFC
AL161935.1	0.437128	-1.76509	1.44158	0.159448	0.255228	1.40693	NOTDEG	POSLFC
GRB2	0.437207	6.06724	4.77501	8.97714e-05	0.00096072	3.91669	DEG	POSLFC
MYO3B-AS1	0.437391	-2.77623	1.01392	0.31916	0.433217	0.996185	NOTDEG	POSLFC
MEX3A	0.437596	-0.462627	1.78234	0.0850746	0.15751	1.72197	NOTDEG	POSLFC
C2orf69	0.437621	3.79891	3.76677	0.000904806	0.00499498	3.31857	DEG	POSLFC
AL133334.1	0.437644	0.357207	1.05529	0.299447	0.412883	1.03762	NOTDEG	POSLFC
TCAF1	0.437682	5.79262	5.41265	6.57701e-06	0.000174822	4.50694	DEG	POSLFC
UNC79	0.437802	8.72374	2.59111	0.0144558	0.0398424	2.44573	DEG	POSLFC
PHOSPHO1	0.43789	-1.29016	1.26895	0.227042	0.335516	1.20801	NOTDEG	POSLFC
AC067930.3	0.437946	-2.204	0.953331	0.347797	0.462613	0.938871	NOTDEG	POSLFC
AC106820.2	0.438083	0.216302	1.78963	0.0832875	0.154934	1.73192	NOTDEG	POSLFC
TOR1B	0.438122	3.8134	4.50218	0.000221344	0.00183679	3.69332	DEG	POSLFC
PHEX	0.438192	1.53165	2.29504	0.0292749	0.0687554	2.17977	NOTDEG	POSLFC
AL365181.4	0.438286	-1.3633	1.46855	0.154316	0.248965	1.42445	NOTDEG	POSLFC
AC037441.1	0.438292	0.762224	0.852217	0.401027	0.514753	0.839788	NOTDEG	POSLFC
SCRT2	0.438323	-0.613919	1.07885	0.292833	0.405805	1.05193	NOTDEG	POSLFC
KMO	0.438458	2.181	1.15498	0.257449	0.368312	1.13244	NOTDEG	POSLFC
PRRX1	0.438768	4.40273	1.66685	0.105618	0.186392	1.61821	NOTDEG	POSLFC
SNX27	0.438775	5.94886	4.71607	0.000130869	0.00125118	3.82482	DEG	POSLFC
AC099332.2	0.438844	-0.941873	1.47266	0.150925	0.244825	1.43627	NOTDEG	POSLFC
MORN1	0.43895	4.29774	2.24379	0.0342162	0.0775912	2.11751	NOTDEG	POSLFC
KLHL7	0.43897	6.01905	5.63189	3.50944e-06	0.000117883	4.6385	DEG	POSLFC
PCSK9	0.439042	-2.84446	1.86176	0.0813666	0.152275	1.74281	NOTDEG	POSLFC
LINC01871	0.43919	-4.53963	0.948625	0.350149	0.464996	0.934301	NOTDEG	POSLFC
FBXW7	0.43924	7.69968	2.55283	0.0159603	0.0429791	2.40982	DEG	POSLFC
RXRG	0.439333	1.59012	1.55676	0.133815	0.223792	1.49923	NOTDEG	POSLFC
REP15	0.439509	0.927616	2.05739	0.0507048	0.105374	1.95397	NOTDEG	POSLFC
AC011509.2	0.439597	1.90064	1.88839	0.0721004	0.13862	1.79848	NOTDEG	POSLFC
PACERR	0.439734	-3.02853	0.995443	0.328142	0.442696	0.977863	NOTDEG	POSLFC
DGAT2	0.439823	1.78932	1.81184	0.0830811	0.154647	1.73308	NOTDEG	POSLFC
NOD1	0.439902	2.97129	2.85734	0.00756556	0.0243395	2.67087	DEG	POSLFC
NCKAP1	0.439947	7.13021	3.41615	0.0021027	0.0092399	3.07533	DEG	POSLFC
CTSC	0.439956	1.97834	2.24624	0.0323908	0.0744571	2.13955	NOTDEG	POSLFC
RRAGD	0.44	4.6197	5.71654	7.6142e-06	0.000190765	4.47575	DEG	POSLFC
AC138819.1	0.440024	-1.18547	1.20328	0.237977	0.347009	1.18006	NOTDEG	POSLFC
IFT43	0.440093	6.15682	3.71061	0.000968727	0.00523793	3.29946	DEG	POSLFC
DPY19L1	0.440114	5.61531	3.70309	0.00132056	0.00654079	3.21147	DEG	POSLFC
AC023043.1	0.440208	-3.82569	0.757656	0.454378	0.565577	0.748136	NOTDEG	POSLFC
AC117373.2	0.44022	-3.52372	0.942161	0.356001	0.470607	0.923013	NOTDEG	POSLFC
MYOM2	0.440224	4.70312	1.4916	0.146827	0.239838	1.45083	NOTDEG	POSLFC
SPINT1-AS1	0.440273	-2.72531	1.15864	0.257888	0.368776	1.1314	NOTDEG	POSLFC
LINC02227	0.440274	-2.88325	1.00147	0.325735	0.440108	0.98274	NOTDEG	POSLFC
SEM1	0.440287	6.10302	1.67308	0.104376	0.184834	1.624	NOTDEG	POSLFC
AC007920.1	0.440364	-3.26812	0.867654	0.392251	0.50646	0.855542	NOTDEG	POSLFC
OR2AT4	0.440383	-2.21511	1.0227	0.314363	0.428119	1.00611	NOTDEG	POSLFC
FUT9	0.440401	7.93861	2.23197	0.0329817	0.0755616	2.13231	NOTDEG	POSLFC
GEMIN6	0.440513	1.49937	3.36561	0.00225432	0.0097339	3.05451	DEG	POSLFC
AF131215.6	0.440562	2.6957	2.72338	0.0105295	0.0312843	2.55794	DEG	POSLFC
ZNRF3-AS1	0.440729	-1.04445	1.23872	0.227328	0.335853	1.20727	NOTDEG	POSLFC
AC069287.1	0.440801	-0.963818	0.971713	0.338715	0.45343	0.956708	NOTDEG	POSLFC
AC079949.1	0.44084	-0.035007	1.48948	0.148719	0.242026	1.44407	NOTDEG	POSLFC
PITPNA	0.440849	5.93151	3.23956	0.00368768	0.0140754	2.90371	DEG	POSLFC
EEF1AKMT2	0.440972	5.94818	4.03319	0.000333079	0.00246677	3.58811	DEG	POSLFC
ZNF487	0.441474	4.5428	3.96923	0.000397895	0.00279849	3.54148	DEG	POSLFC
AC009435.1	0.441707	2.65157	2.10523	0.0440677	0.0944303	2.01345	NOTDEG	POSLFC
SNN	0.441755	2.49102	1.46963	0.152378	0.246503	1.43118	NOTDEG	POSLFC
CSNK1G1	0.441841	6.33481	4.39795	0.000119552	0.00117392	3.84704	DEG	POSLFC
AC104035.1	0.441877	2.29818	2.72216	0.0105476	0.0313283	2.55734	DEG	POSLFC
PECAM1	0.442198	2.64496	1.5813	0.124496	0.21149	1.53617	NOTDEG	POSLFC
LINC00463	0.442233	1.40381	1.00298	0.324837	0.439204	0.984567	NOTDEG	POSLFC
GATA2	0.442271	-1.70218	0.958243	0.354139	0.468914	0.926591	NOTDEG	POSLFC
ERGIC1	0.4424	6.31652	4.7582	8.69e-05	0.000939641	3.92453	DEG	POSLFC
AC011479.3	0.442603	-2.59159	1.73478	0.0981201	0.175954	1.65404	NOTDEG	POSLFC
FGD6	0.442657	4.96207	1.86582	0.0739325	0.141443	1.78703	NOTDEG	POSLFC
MS4A4A	0.442783	-0.206699	1.14364	0.262593	0.373869	1.12028	NOTDEG	POSLFC
FOXP3	0.442868	-2.25395	1.30753	0.201493	0.306024	1.27731	NOTDEG	POSLFC
XKR9	0.44292	3.98702	1.38947	0.178082	0.27831	1.34669	NOTDEG	POSLFC
NLGN1	0.442934	10.2591	2.94918	0.00601312	0.0204693	2.74707	DEG	POSLFC
PODXL	0.44294	3.57688	1.987	0.0606568	0.121116	1.87599	NOTDEG	POSLFC
PCBP1	0.442946	3.33136	1.76308	0.0891675	0.16337	1.69981	NOTDEG	POSLFC
RAD51C	0.44296	4.55979	4.89392	7.15674e-05	0.000826629	3.97101	DEG	POSLFC
SDC2	0.442973	3.94077	1.32187	0.196081	0.299638	1.2928	NOTDEG	POSLFC
SLC2A12	0.443005	4.07487	2.97451	0.00583096	0.0199543	2.75714	DEG	POSLFC
LINC00525	0.443046	-4.08432	0.964725	0.342209	0.457153	0.949809	NOTDEG	POSLFC
FGF18	0.443232	0.86745	1.66245	0.109692	0.191782	1.59958	NOTDEG	POSLFC
AC100805.1	0.44344	-3.4019	0.975623	0.338297	0.452998	0.957536	NOTDEG	POSLFC
LINC01543	0.443478	-2.3209	1.42551	0.164002	0.261049	1.39174	NOTDEG	POSLFC
TNFRSF12A	0.443566	-2.96373	0.954488	0.347867	0.462649	0.938735	NOTDEG	POSLFC
ACTRT3	0.443602	-2.11203	1.16313	0.253992	0.364326	1.14071	NOTDEG	POSLFC
GYS1	0.443637	5.60461	3.10538	0.00495097	0.017602	2.81021	DEG	POSLFC
STK32B	0.443662	4.01199	2.19711	0.03683	0.0821753	2.08764	NOTDEG	POSLFC
AC108210.1	0.443738	-1.26382	1.48662	0.147216	0.240257	1.44944	NOTDEG	POSLFC
ABCC1	0.443752	5.73227	3.3345	0.00222541	0.00964514	3.05837	DEG	POSLFC
LINC01208	0.44376	2.7541	1.74747	0.0904619	0.165257	1.69297	NOTDEG	POSLFC
MUC3A	0.443812	-3.44092	0.874423	0.388612	0.502744	0.862137	NOTDEG	POSLFC
AC093909.2	0.444459	-3.63114	0.665669	0.511831	0.618118	0.655989	NOTDEG	POSLFC
AP001267.2	0.444753	-0.624169	1.92224	0.0638071	0.126048	1.85353	NOTDEG	POSLFC
NOTCH2NLC	0.444797	2.38445	1.28507	0.208794	0.314666	1.25689	NOTDEG	POSLFC
STXBP5L	0.444935	10.0967	1.76419	0.0907647	0.165666	1.69138	NOTDEG	POSLFC
SPRN	0.444947	1.65511	1.29689	0.207034	0.312724	1.26176	NOTDEG	POSLFC
ARF1	0.445187	5.01278	2.96138	0.00684121	0.0225898	2.70448	DEG	POSLFC
DCAF5	0.445286	6.45931	6.31219	1.37027e-06	6.83641e-05	4.82928	DEG	POSLFC
ZMAT5	0.445294	2.87566	4.2746	0.000287757	0.00221733	3.62608	DEG	POSLFC
UNG	0.445304	2.95488	3.88684	0.000628183	0.00387808	3.41914	DEG	POSLFC
LILRB3	0.445367	-1.00525	1.1302	0.268295	0.380108	1.107	NOTDEG	POSLFC
FBXO47	0.445374	-1.65906	1.92181	0.0662724	0.129693	1.83658	NOTDEG	POSLFC
ARL5A	0.445382	5.07728	4.39131	0.00035511	0.00258471	3.57138	DEG	POSLFC
AL161717.1	0.44544	-1.57743	1.06033	0.297194	0.410504	1.04247	NOTDEG	POSLFC
LRP12	0.44545	5.39271	2.1865	0.036451	0.0815446	2.09186	NOTDEG	POSLFC
GCSAML	0.44545	-2.27035	0.950449	0.349236	0.464106	0.936072	NOTDEG	POSLFC
EMX1	0.445453	3.30195	1.48086	0.150438	0.244187	1.43799	NOTDEG	POSLFC
DCAF12	0.44565	4.20275	5.32554	2.24689e-05	0.000380701	4.23883	DEG	POSLFC
GSR	0.44579	5.09641	3.99007	0.000375529	0.00269383	3.55671	DEG	POSLFC
AC090948.2	0.4463	-2.35051	1.22563	0.229581	0.338192	1.20144	NOTDEG	POSLFC
AC104781.1	0.446321	-3.724	0.928296	0.361532	0.475808	0.912449	NOTDEG	POSLFC
ABLIM3	0.446373	5.39123	3.81496	0.000734373	0.00432319	3.37641	DEG	POSLFC
AC245884.8	0.446465	0.0202031	2.43393	0.021124	0.0533747	2.30576	NOTDEG	POSLFC
DENND6B	0.446469	5.08281	1.94787	0.0647105	0.127381	1.84725	NOTDEG	POSLFC
BEGAIN	0.446476	5.1399	1.36979	0.183003	0.284284	1.33156	NOTDEG	POSLFC
STMN3	0.446481	4.9739	2.3116	0.0291824	0.0685926	2.18101	NOTDEG	POSLFC
TRIM37	0.446524	6.41406	4.18856	0.000215718	0.00180206	3.69986	DEG	POSLFC
AC044802.2	0.446663	-3.03503	0.963279	0.345075	0.459701	0.944185	NOTDEG	POSLFC
AC011933.2	0.446675	0.0196425	1.8728	0.0733446	0.140561	1.79068	NOTDEG	POSLFC
OTULINL	0.446751	3.38587	2.77615	0.00948839	0.028949	2.59394	DEG	POSLFC
AP000866.5	0.446806	-2.46641	0.822126	0.4188	0.532239	0.808506	NOTDEG	POSLFC
MOCS2	0.44693	3.22086	3.09514	0.00426031	0.0156971	2.85822	DEG	POSLFC
AP000864.1	0.446994	-2.4631	1.23409	0.226444	0.334925	1.20957	NOTDEG	POSLFC
GLS	0.447009	7.8439	2.10758	0.0449772	0.0959578	2.00487	NOTDEG	POSLFC
TRMT12	0.447016	3.15128	4.60745	8.1759e-05	0.000901071	3.93918	DEG	POSLFC
MYO15A	0.447164	2.8874	2.29639	0.0310903	0.0720454	2.15592	NOTDEG	POSLFC
AC008443.6	0.44721	-1.56295	1.46515	0.154973	0.249718	1.42218	NOTDEG	POSLFC
JAML	0.447287	-2.28392	1.10478	0.278896	0.391428	1.0828	NOTDEG	POSLFC
ABCC3	0.447357	2.01461	1.78178	0.0859726	0.158769	1.71704	NOTDEG	POSLFC
GSTM1	0.447377	-3.94757	0.630418	0.534792	0.637977	0.620708	NOTDEG	POSLFC
FGF9	0.447413	3.98665	1.54338	0.134677	0.224867	1.49591	NOTDEG	POSLFC
GDAP1	0.44758	7.65134	3.04037	0.00477343	0.0170975	2.82194	DEG	POSLFC
AL121809.1	0.447583	-4.4972	1.04665	0.303354	0.416693	1.02927	NOTDEG	POSLFC
AL732292.2	0.447639	-1.78929	1.08593	0.285901	0.398713	1.06716	NOTDEG	POSLFC
SLC46A2	0.447653	-0.625247	1.1043	0.27796	0.390418	1.08491	NOTDEG	POSLFC
ELK4	0.447721	4.27818	4.96059	7.12296e-05	0.00082382	3.97214	DEG	POSLFC
ERO1A	0.447747	5.00425	4.38507	0.000123988	0.001204	3.8381	DEG	POSLFC
RCOR1	0.447748	5.78122	3.31791	0.00232888	0.00999425	3.04473	DEG	POSLFC
FAM92B	0.447874	-2.62777	1.15448	0.257124	0.368016	1.13321	NOTDEG	POSLFC
LINC02550	0.447888	-1.06699	0.99442	0.327868	0.442429	0.978416	NOTDEG	POSLFC
RNF157	0.448358	6.64956	6.10831	3.36179e-05	0.000495573	4.14746	DEG	POSLFC
AC127520.1	0.448531	-2.18678	1.72044	0.101072	0.180204	1.63968	NOTDEG	POSLFC
AC016575.2	0.448594	-2.1253	0.839676	0.410008	0.523735	0.82388	NOTDEG	POSLFC
SULF2	0.448717	4.5432	2.6543	0.0149082	0.0408182	2.4346	DEG	POSLFC
RASA4B	0.448789	2.42268	1.50869	0.154946	0.249702	1.42228	NOTDEG	POSLFC
ROCK2	0.448792	7.60292	2.65135	0.0126774	0.0361189	2.4927	DEG	POSLFC
AL357093.2	0.448915	-0.951551	1.49502	0.145871	0.23878	1.45427	NOTDEG	POSLFC
HDAC9	0.449001	8.22205	1.8674	0.0713272	0.137445	1.80339	NOTDEG	POSLFC
AC005165.1	0.44909	2.82855	1.65975	0.107403	0.188762	1.60997	NOTDEG	POSLFC
MEG3	0.449099	10.6222	1.3898	0.17582	0.275677	1.35374	NOTDEG	POSLFC
PTPRG-AS1	0.449127	3.60586	2.96755	0.00664463	0.0220825	2.71415	DEG	POSLFC
LINC02030	0.44918	-2.30415	1.07624	0.290125	0.403222	1.05785	NOTDEG	POSLFC
AC104257.1	0.449222	-2.38066	1.11243	0.277789	0.390255	1.0853	NOTDEG	POSLFC
AC123905.1	0.449333	-3.69159	0.915615	0.366937	0.481538	0.902226	NOTDEG	POSLFC
DPH6-DT	0.44935	6.38173	1.8602	0.0723689	0.139071	1.79679	NOTDEG	POSLFC
KLHL36	0.449373	4.16205	3.92367	0.000566877	0.00360634	3.44699	DEG	POSLFC
GAS5	0.449417	4.04479	1.52809	0.139518	0.230849	1.47759	NOTDEG	POSLFC
CCDC117	0.44943	3.08734	2.97421	0.0057734	0.0198162	2.76038	DEG	POSLFC
C1QTNF1-AS1	0.449433	-3.59028	0.88461	0.384885	0.499062	0.868931	NOTDEG	POSLFC
AC090515.6	0.449454	-1.11689	1.31782	0.197658	0.301485	1.28825	NOTDEG	POSLFC
OR4D2	0.449507	-4.99019	0.858303	0.397313	0.511491	0.846429	NOTDEG	POSLFC
AL161785.2	0.44954	-3.43667	0.819599	0.421303	0.534581	0.804163	NOTDEG	POSLFC
FPR3	0.449717	-1.42711	0.921906	0.36561	0.480081	0.904728	NOTDEG	POSLFC
AC072022.2	0.449803	-1.34952	0.934172	0.359147	0.473483	0.916992	NOTDEG	POSLFC
LINC00384	0.449994	-1.4425	1.11288	0.278251	0.390732	1.08426	NOTDEG	POSLFC
AC090679.2	0.450001	-3.17433	0.855925	0.401492	0.51525	0.83896	NOTDEG	POSLFC
UNC45B	0.450061	-3.44326	0.865077	0.395639	0.509792	0.849435	NOTDEG	POSLFC
TDRP	0.450171	4.89168	2.30431	0.0296291	0.0694175	2.17501	NOTDEG	POSLFC
ACBD4	0.450279	3.3078	3.87481	0.000846638	0.00477231	3.33708	DEG	POSLFC
AL445490.1	0.450405	-1.98595	1.70378	0.0984282	0.176374	1.65252	NOTDEG	POSLFC
OCM2	0.450524	-3.45551	1.21518	0.233474	0.342297	1.19146	NOTDEG	POSLFC
LRRC57	0.450534	3.64519	2.93613	0.00621377	0.0209948	2.73628	DEG	POSLFC
LINC01634	0.450541	-4.02026	0.829042	0.413419	0.526923	0.817892	NOTDEG	POSLFC
UBE2H	0.450542	7.2302	4.4391	0.000156414	0.00143034	3.78066	DEG	POSLFC
AC036214.4	0.450623	0.396335	1.48054	0.149413	0.242935	1.44161	NOTDEG	POSLFC
BHLHB9	0.450636	-1.19404	1.12936	0.26896	0.380787	1.10546	NOTDEG	POSLFC
GSTM3	0.4507	2.91308	1.82181	0.0781687	0.147615	1.76141	NOTDEG	POSLFC
GNPDA2	0.450938	4.24356	3.6977	0.00204459	0.00905364	3.08368	DEG	POSLFC
NUTF2	0.45095	3.17421	2.94057	0.00614475	0.0208056	2.73996	DEG	POSLFC
FAM226B	0.451391	1.64549	2.06872	0.0478429	0.100765	1.97876	NOTDEG	POSLFC
AL139123.1	0.45141	-1.35384	1.40527	0.169885	0.268456	1.37257	NOTDEG	POSLFC
HSPE1	0.451526	2.95221	1.34278	0.189092	0.291558	1.31327	NOTDEG	POSLFC
CPA4	0.451556	-1.3866	1.26466	0.217714	0.324951	1.23263	NOTDEG	POSLFC
AL133464.1	0.451656	-4.87594	1.04038	0.311348	0.425199	1.0124	NOTDEG	POSLFC
PNMA8C	0.451913	2.43613	2.1117	0.0456293	0.0970541	1.99881	NOTDEG	POSLFC
AL031123.2	0.451921	-3.16944	1.07409	0.291072	0.404045	1.05577	NOTDEG	POSLFC
AL121829.1	0.451989	-4.5288	0.780293	0.441136	0.552947	0.770277	NOTDEG	POSLFC
AL512380.1	0.452041	-1.55041	1.6756	0.10517	0.185789	1.62029	NOTDEG	POSLFC
RNF145	0.452048	5.84995	3.51751	0.0013673	0.00672022	3.20147	DEG	POSLFC
CD109	0.452055	2.72766	2.19545	0.0361887	0.0810332	2.0948	NOTDEG	POSLFC
LINC00514	0.452157	-2.57618	1.16323	0.253823	0.364175	1.14111	NOTDEG	POSLFC
CNN3	0.452191	4.87282	2.50583	0.0176776	0.0464209	2.3723	DEG	POSLFC
LINC01840	0.452327	-2.01192	1.33398	0.192601	0.295592	1.30292	NOTDEG	POSLFC
TTC5	0.452414	4.28816	3.65537	0.000942273	0.0051346	3.30722	DEG	POSLFC
AP000769.6	0.452477	-2.84557	1.03358	0.309385	0.4231	1.01651	NOTDEG	POSLFC
AL050344.1	0.452507	-2.19298	1.16393	0.253332	0.363724	1.14229	NOTDEG	POSLFC
SKI	0.45257	6.77195	3.01408	0.00656512	0.0218891	2.71813	DEG	POSLFC
TUSC2	0.452575	1.9757	1.80677	0.0805145	0.151044	1.74771	NOTDEG	POSLFC
AKT3	0.452767	9.08325	3.9262	0.000448288	0.00304504	3.50989	DEG	POSLFC
MFSD2B	0.452778	1.49424	2.31316	0.0304935	0.0709748	2.16362	NOTDEG	POSLFC
AC092118.2	0.452817	-0.678549	1.3462	0.188002	0.290281	1.31651	NOTDEG	POSLFC
DAPL1	0.452818	0.592207	2.13349	0.0425981	0.0920448	2.02763	NOTDEG	POSLFC
CFAP45	0.452916	-2.89673	1.01113	0.320126	0.434201	0.994198	NOTDEG	POSLFC
LINC01124	0.452994	-4.48477	0.81302	0.423834	0.536705	0.799788	NOTDEG	POSLFC
EMP2	0.453123	1.67407	1.95194	0.0600294	0.120172	1.88058	NOTDEG	POSLFC
EFR3A	0.453264	6.4287	4.22251	0.000196099	0.00168561	3.72399	DEG	POSLFC
AC093515.1	0.453397	-1.36658	1.26669	0.216009	0.323109	1.23721	NOTDEG	POSLFC
LINC00269	0.453463	-2.30603	1.41008	0.16847	0.266719	1.37714	NOTDEG	POSLFC
CBX6	0.453499	5.09673	3.48042	0.00184131	0.00837373	3.1147	DEG	POSLFC
AC107214.1	0.453543	3.87258	3.76461	0.000769004	0.00446407	3.36372	DEG	POSLFC
SMIM2	0.453711	-2.49191	1.2233	0.23202	0.340809	1.19517	NOTDEG	POSLFC
DNAH7	0.453824	6.35313	1.4635	0.155354	0.250247	1.42087	NOTDEG	POSLFC
TTC34	0.453841	1.68471	2.4455	0.0227281	0.0565541	2.27797	NOTDEG	POSLFC
METTL21A	0.454087	3.99918	3.55175	0.00124702	0.00627479	3.2279	DEG	POSLFC
IFT122	0.454108	5.44619	4.00529	0.000359974	0.00260825	3.56781	DEG	POSLFC
RTL10	0.454133	3.23075	3.66479	0.00127078	0.00635877	3.2225	DEG	POSLFC
Z95118.2	0.454154	3.35218	2.54029	0.016921	0.0449151	2.38842	DEG	POSLFC
RSPH3	0.454249	5.02286	2.48544	0.0195662	0.050259	2.33456	NOTDEG	POSLFC
TPGS2	0.45426	5.04913	4.57228	9.67961e-05	0.00101281	3.89849	DEG	POSLFC
CLRN1	0.454358	-2.73622	0.807911	0.426112	0.538949	0.795862	NOTDEG	POSLFC
MEIG1	0.454426	0.653305	2.18393	0.0385653	0.0851656	2.06879	NOTDEG	POSLFC
AC010247.1	0.454485	-3.23208	1.03811	0.308134	0.42191	1.01915	NOTDEG	POSLFC
LINC02004	0.454495	-2.44437	1.3693	0.184015	0.285489	1.32849	NOTDEG	POSLFC
AL645608.1	0.454606	-2.28931	1.32788	0.193912	0.297065	1.29909	NOTDEG	POSLFC
MANCR	0.454766	-2.7334	1.10414	0.279329	0.391845	1.08183	NOTDEG	POSLFC
TRIM32	0.454916	2.4024	3.16911	0.00359695	0.0138337	2.9115	DEG	POSLFC
TSPOAP1-AS1	0.454984	2.71936	1.80967	0.0814492	0.15241	1.74234	NOTDEG	POSLFC
CALCRL	0.455037	3.13168	1.97177	0.0578077	0.116714	1.89715	NOTDEG	POSLFC
ST6GALNAC4	0.455097	1.63719	1.56641	0.127406	0.215236	1.52441	NOTDEG	POSLFC
GRXCR1	0.455169	-1.39985	0.99867	0.326716	0.44116	0.98075	NOTDEG	POSLFC
LINC00898	0.455373	-0.129306	1.19952	0.24426	0.354018	1.16441	NOTDEG	POSLFC
SLC6A4	0.455373	-0.272586	1.83972	0.0754272	0.143693	1.77786	NOTDEG	POSLFC
AL445985.2	0.455519	-2.45811	1.12641	0.268636	0.380479	1.10621	NOTDEG	POSLFC
C11orf49	0.455568	7.25702	4.1806	0.000276243	0.00215215	3.63662	DEG	POSLFC
AP002954.1	0.455624	-0.44895	1.18356	0.245838	0.35581	1.16052	NOTDEG	POSLFC
TLE7	0.455666	-4.51207	0.886473	0.382188	0.496348	0.873871	NOTDEG	POSLFC
TRMT2B	0.455729	3.72102	4.43034	0.000196589	0.00168855	3.72336	DEG	POSLFC
RNF19A	0.455741	6.24019	3.89361	0.00049056	0.00324489	3.48586	DEG	POSLFC
AL138826.1	0.455847	-2.98324	0.847933	0.402975	0.516693	0.83632	NOTDEG	POSLFC
ZDHHC14	0.455885	8.0417	4.33573	0.000142542	0.00133443	3.80371	DEG	POSLFC
AF129075.1	0.455902	-2.04069	1.64376	0.112107	0.194951	1.58879	NOTDEG	POSLFC
GNG13	0.456004	-1.98934	1.04482	0.304187	0.417559	1.0275	NOTDEG	POSLFC
HERC6	0.456014	4.41114	2.97268	0.00566719	0.0195537	2.76644	DEG	POSLFC
TCEAL9	0.456221	2.32994	1.51809	0.140186	0.231768	1.4751	NOTDEG	POSLFC
TBPL1	0.456284	4.53636	4.10476	0.000375053	0.00269179	3.55704	DEG	POSLFC
GOLGA7B	0.456545	4.03904	1.90746	0.0705425	0.136234	1.80841	NOTDEG	POSLFC
DNAJC12	0.456691	3.23297	3.6416	0.000978147	0.00527598	3.29674	DEG	POSLFC
NSD2	0.456708	7.17067	5.25142	2.28706e-05	0.000384566	4.23485	DEG	POSLFC
PBOV1	0.456733	-2.35708	0.970359	0.339378	0.45415	0.955395	NOTDEG	POSLFC
AC008567.3	0.456843	-2.30903	1.25408	0.220181	0.327696	1.22605	NOTDEG	POSLFC
TUBB8	0.456936	0.0400017	1.28985	0.206642	0.312296	1.26285	NOTDEG	POSLFC
AC002401.1	0.45695	-2.86691	0.884079	0.384946	0.499119	0.86882	NOTDEG	POSLFC
MKLN1	0.457114	8.5389	3.67501	0.00117719	0.00602236	3.24435	DEG	POSLFC
AC011462.4	0.457292	-0.950506	1.36081	0.18794	0.29026	1.3167	NOTDEG	POSLFC
AC090531.1	0.45731	0.0375143	1.1013	0.279244	0.391744	1.08202	NOTDEG	POSLFC
ITGA4	0.45741	2.20505	1.07315	0.291583	0.404598	1.05466	NOTDEG	POSLFC
RDH8	0.457425	-3.81523	1.06904	0.293307	0.406286	1.05089	NOTDEG	POSLFC
FOXD1	0.457525	-1.97667	0.844414	0.4075	0.521298	0.8283	NOTDEG	POSLFC
AC092115.3	0.457567	2.84461	1.95631	0.0620577	0.12328	1.86588	NOTDEG	POSLFC
LINC01592	0.457799	-1.93246	1.51414	0.140122	0.231715	1.47534	NOTDEG	POSLFC
NF2	0.458065	5.40022	4.96679	3.73365e-05	0.000531819	4.12337	DEG	POSLFC
TBC1D24	0.458095	4.60602	3.11254	0.0047941	0.0171587	2.82055	DEG	POSLFC
PURG	0.45819	5.51201	2.46522	0.0194333	0.0500158	2.33711	NOTDEG	POSLFC
AL009176.1	0.458309	1.09697	1.51334	0.140323	0.231954	1.47459	NOTDEG	POSLFC
FANCD2OS	0.458346	-2.12958	1.39525	0.173841	0.273358	1.35996	NOTDEG	POSLFC
MAGEE1	0.458418	2.93956	2.24612	0.0336733	0.0767014	2.12396	NOTDEG	POSLFC
AC012213.3	0.458443	-1.33517	1.38806	0.175014	0.274842	1.35627	NOTDEG	POSLFC
FAM85B	0.458608	4.44627	1.51717	0.141386	0.233256	1.47065	NOTDEG	POSLFC
AC092295.1	0.458777	0.937551	2.96965	0.00573433	0.019708	2.7626	DEG	POSLFC
POLD1	0.458918	2.23415	2.09935	0.0452582	0.0964502	2.00225	NOTDEG	POSLFC
AMBN	0.458988	-4.12121	0.985665	0.333712	0.448549	0.966664	NOTDEG	POSLFC
FBXO2	0.459028	3.89161	3.55463	0.00176249	0.00812308	3.12758	DEG	POSLFC
FPR2	0.459226	-1.7775	1.44856	0.1575	0.252799	1.41353	NOTDEG	POSLFC
AC103681.2	0.459283	-0.35105	1.01947	0.316236	0.429977	1.00222	NOTDEG	POSLFC
Z97832.2	0.459373	1.64144	3.15264	0.00357812	0.0137742	2.91314	DEG	POSLFC
GRK6	0.45938	3.54808	2.81785	0.00908979	0.0279799	2.60866	DEG	POSLFC
AL022724.3	0.459572	-1.81911	1.18778	0.246389	0.356404	1.15916	NOTDEG	POSLFC
LINC02825	0.459716	-4.44297	0.694155	0.493681	0.601574	0.684466	NOTDEG	POSLFC
TUFT1	0.459721	1.93158	4.06285	0.000599538	0.00375193	3.43182	DEG	POSLFC
TRIM55	0.459775	-1.99903	0.884435	0.384553	0.498744	0.869538	NOTDEG	POSLFC
ECHDC3	0.459855	0.204423	2.29919	0.0283945	0.0671369	2.19179	NOTDEG	POSLFC
ARHGAP31-AS1	0.459908	-1.65309	1.20907	0.237829	0.346899	1.18043	NOTDEG	POSLFC
LGALS8	0.459946	4.39133	4.1736	0.00027319	0.00213511	3.63948	DEG	POSLFC
SYNJ2BP	0.460043	3.71868	4.23148	0.000191216	0.00165282	3.73035	DEG	POSLFC
AC104335.2	0.460313	0.942109	1.27179	0.214845	0.321787	1.24035	NOTDEG	POSLFC
AC091973.1	0.460574	-3.32562	0.849674	0.403067	0.516735	0.836156	NOTDEG	POSLFC
Z98884.2	0.460578	-2.64407	1.13242	0.269054	0.380883	1.10524	NOTDEG	POSLFC
TRIM63	0.460871	-2.57834	1.06342	0.295926	0.409123	1.04521	NOTDEG	POSLFC
PRKD1	0.460894	7.22834	2.18951	0.0362115	0.0810717	2.09454	NOTDEG	POSLFC
AL356489.3	0.46104	-0.295624	1.96736	0.0582181	0.117345	1.89405	NOTDEG	POSLFC
AP003355.2	0.461092	0.429075	1.64125	0.110861	0.19341	1.59434	NOTDEG	POSLFC
BX322562.1	0.461103	-3.48176	1.02478	0.3134	0.427231	1.00811	NOTDEG	POSLFC
OR2AG2	0.461245	0.549405	1.71012	0.0991102	0.177398	1.64918	NOTDEG	POSLFC
AC005304.3	0.461392	-2.39017	0.960306	0.344332	0.459022	0.94564	NOTDEG	POSLFC
SLC2A9	0.461516	3.41332	1.59288	0.122248	0.208493	1.54541	NOTDEG	POSLFC
PRSS16	0.461751	-1.85143	1.21947	0.235327	0.344063	1.18675	NOTDEG	POSLFC
BMPR1A	0.461959	6.75173	4.30996	0.000153295	0.00140808	3.78567	DEG	POSLFC
EIPR1-IT1	0.462059	-1.7705	1.25939	0.219593	0.327078	1.22761	NOTDEG	POSLFC
AL031847.1	0.462189	-2.79702	1.23663	0.22551	0.333804	1.21201	NOTDEG	POSLFC
AL445248.1	0.46221	1.99522	2.97051	0.00657714	0.0219114	2.71753	DEG	POSLFC
ONECUT2	0.462405	3.30976	1.03595	0.308238	0.422013	1.01893	NOTDEG	POSLFC
APOBEC1	0.462449	-3.39679	1.01506	0.319106	0.433163	0.996297	NOTDEG	POSLFC
C1orf167	0.462615	-1.00518	1.27208	0.215387	0.322364	1.23889	NOTDEG	POSLFC
RAD21L1	0.46262	-0.295441	1.09728	0.281836	0.394515	1.0762	NOTDEG	POSLFC
AL035071.1	0.462645	1.95994	1.34232	0.189261	0.291721	1.31277	NOTDEG	POSLFC
E2F7	0.462838	-1.4636	1.62078	0.116257	0.200631	1.57068	NOTDEG	POSLFC
DDX25	0.462979	4.04409	2.50646	0.0181505	0.0474309	2.36253	DEG	POSLFC
CP	0.463017	-0.132689	0.722567	0.475637	0.585185	0.713338	NOTDEG	POSLFC
TBC1D9	0.463183	5.02258	2.03504	0.0534224	0.109708	1.93149	NOTDEG	POSLFC
RPS6KC1	0.463216	7.7735	3.01294	0.0051179	0.0180594	2.79952	DEG	POSLFC
CRACR2A	0.463218	3.10913	2.3922	0.0232182	0.0574359	2.26983	NOTDEG	POSLFC
SLC7A6	0.463261	5.37748	2.46558	0.0196843	0.0505081	2.33231	NOTDEG	POSLFC
AL390195.2	0.463274	1.65706	2.49128	0.0185652	0.0482693	2.35415	DEG	POSLFC
LINC02492	0.463319	-2.02465	1.59399	0.121084	0.207035	1.55024	NOTDEG	POSLFC
RP2	0.46332	1.75902	3.18884	0.00341426	0.0133156	2.92775	DEG	POSLFC
PSMG2	0.463368	5.55798	4.81271	6.97444e-05	0.000812518	3.97716	DEG	POSLFC
AL713852.1	0.463377	2.22295	1.525	0.138071	0.229021	1.48301	NOTDEG	POSLFC
AC092954.1	0.463444	-3.34288	1.2285	0.228504	0.337028	1.20422	NOTDEG	POSLFC
CCDC54	0.463496	-3.91635	0.784279	0.439291	0.551163	0.77339	NOTDEG	POSLFC
SSBP2	0.463497	8.03358	3.03855	0.00479517	0.0171604	2.82048	DEG	POSLFC
AC106786.2	0.463777	0.10253	2.68027	0.013988	0.0388944	2.45757	DEG	POSLFC
FOXC2	0.463837	-2.27576	0.710179	0.483552	0.591937	0.700602	NOTDEG	POSLFC
FBXO6	0.463912	1.38648	3.00113	0.00527359	0.0184955	2.78983	DEG	POSLFC
CLEC2L	0.463919	4.88835	2.13104	0.0445385	0.0952008	2.00899	NOTDEG	POSLFC
SNAP91	0.463968	7.91695	2.53056	0.0181953	0.0475178	2.36162	DEG	POSLFC
AC004221.1	0.464105	-1.61997	1.37788	0.189213	0.291682	1.31291	NOTDEG	POSLFC
SPATA41	0.464137	-0.383538	2.23624	0.0347556	0.0785021	2.11119	NOTDEG	POSLFC
JMJD6	0.464169	3.1687	3.58788	0.0017223	0.00798257	3.13436	DEG	POSLFC
GATB	0.464187	5.00063	5.36973	8.15201e-06	0.000198035	4.46115	DEG	POSLFC
LINC02364	0.464294	-0.348253	0.800082	0.429752	0.542087	0.789616	NOTDEG	POSLFC
AF127577.3	0.464294	-2.98028	0.981308	0.334038	0.448861	0.966013	NOTDEG	POSLFC
MED28	0.464314	5.05639	4.78763	7.15874e-05	0.000826629	3.97095	DEG	POSLFC
AL513218.2	0.464369	-2.07988	1.14163	0.26235	0.373597	1.12085	NOTDEG	POSLFC
UBALD2	0.464508	2.63747	2.50956	0.0185463	0.0482332	2.35453	DEG	POSLFC
AC105046.1	0.464512	-1.46861	1.14058	0.266516	0.378182	1.11112	NOTDEG	POSLFC
GLIS2	0.464559	2.1021	1.94178	0.0650489	0.127896	1.84492	NOTDEG	POSLFC
AL591069.1	0.464725	-3.67033	0.905958	0.371946	0.486158	0.892834	NOTDEG	POSLFC
AC025682.1	0.464857	4.95678	3.43163	0.00225526	0.00973638	3.05438	DEG	POSLFC
FAM169A	0.464916	6.36874	4.42016	0.000301483	0.00228848	3.61402	DEG	POSLFC
STOM	0.465062	2.61665	1.90045	0.0667084	0.130272	1.83363	NOTDEG	POSLFC
TNK1	0.465189	-0.760597	1.31781	0.197224	0.300904	1.2895	NOTDEG	POSLFC
TMEM132C	0.465425	7.16305	2.43597	0.0207952	0.0527615	2.31168	NOTDEG	POSLFC
AKIRIN2	0.465463	3.71721	3.95462	0.000487231	0.00323029	3.48768	DEG	POSLFC
LINC01176	0.465477	3.14541	3.21232	0.00315724	0.0125535	2.952	DEG	POSLFC
CMTM4	0.465492	6.4354	5.25752	1.64009e-05	0.000313532	4.30898	DEG	POSLFC
CCM2L	0.465585	0.609519	2.32832	0.0282032	0.0668126	2.19445	NOTDEG	POSLFC
AC109925.2	0.465743	-1.77846	1.61841	0.115704	0.199937	1.57306	NOTDEG	POSLFC
RHOBTB2	0.465816	5.17509	2.04855	0.0549088	0.112127	1.9196	NOTDEG	POSLFC
COL8A1	0.465889	1.23672	1.3666	0.184621	0.286197	1.32666	NOTDEG	POSLFC
DHH	0.465901	-2.33472	0.884255	0.384018	0.498208	0.870517	NOTDEG	POSLFC
AC009159.1	0.465974	-4.87098	1.05061	0.302764	0.416095	1.03052	NOTDEG	POSLFC
AC009570.2	0.466301	-2.74247	1.15221	0.258997	0.37	1.12876	NOTDEG	POSLFC
AKT1S1	0.466318	2.08819	1.68467	0.103331	0.183367	1.62892	NOTDEG	POSLFC
XKRX	0.466368	0.327255	2.14733	0.0396978	0.0871487	2.05688	NOTDEG	POSLFC
ABI2	0.466431	7.38713	3.79202	0.000648869	0.00397256	3.41032	DEG	POSLFC
TMEM127	0.466485	3.83142	3.87674	0.000660468	0.00402219	3.40548	DEG	POSLFC
LINC01229	0.466489	-0.283516	1.84312	0.0763576	0.144981	1.77222	NOTDEG	POSLFC
LINC01019	0.466628	-1.245	1.71125	0.102118	0.181652	1.63467	NOTDEG	POSLFC
RS1	0.46676	-1.95943	1.68466	0.105559	0.186328	1.61848	NOTDEG	POSLFC
PXDNL	0.466784	4.62097	5.36373	4.61712e-05	0.000611657	4.07421	DEG	POSLFC
TMEM72	0.466853	-3.51863	0.845411	0.404727	0.518508	0.833209	NOTDEG	POSLFC
TUBB6	0.466904	0.771962	1.54126	0.133401	0.223281	1.50082	NOTDEG	POSLFC
CMTM1	0.467108	2.73211	3.27771	0.00446038	0.016243	2.84362	DEG	POSLFC
ITGB3	0.467151	-0.141944	1.67591	0.105601	0.186374	1.61828	NOTDEG	POSLFC
NRM	0.467169	-1.57561	1.40269	0.173294	0.272736	1.3617	NOTDEG	POSLFC
LINC01324	0.467227	-2.01436	1.28039	0.209937	0.316081	1.25374	NOTDEG	POSLFC
LINC02274	0.4673	-3.3031	0.943395	0.352789	0.467737	0.929193	NOTDEG	POSLFC
ZBTB4	0.467456	6.48	4.7904	7.17662e-05	0.000827366	3.97035	DEG	POSLFC
PPHLN1	0.467465	6.66557	4.18384	0.000218596	0.00181983	3.6965	DEG	POSLFC
ANKRD55	0.46773	3.77223	1.51248	0.142014	0.234058	1.46833	NOTDEG	POSLFC
NAMPT	0.467822	4.26088	3.1171	0.00605652	0.0205867	2.74471	DEG	POSLFC
COL19A1	0.46785	5.18235	2.23271	0.0342494	0.0776513	2.11712	NOTDEG	POSLFC
AL356740.2	0.46786	-0.299985	1.62496	0.119725	0.205308	1.55593	NOTDEG	POSLFC
CDK1	0.467947	-2.61667	1.38131	0.177061	0.277092	1.34986	NOTDEG	POSLFC
AF064860.2	0.467983	-2.6153	1.49497	0.145033	0.237797	1.4573	NOTDEG	POSLFC
CAPN10-DT	0.468015	1.96559	3.3088	0.00302443	0.012153	2.96524	DEG	POSLFC
AL160313.1	0.468123	3.53224	3.39247	0.00217823	0.00949354	3.06479	DEG	POSLFC
SNX32	0.468346	6.24795	2.97393	0.00731906	0.0237642	2.68197	DEG	POSLFC
AC007879.3	0.468351	-0.608004	1.26425	0.216238	0.323386	1.23659	NOTDEG	POSLFC
SPINDOC	0.468418	3.25487	2.74671	0.0108118	0.0319284	2.54872	DEG	POSLFC
KCNQ4	0.468566	3.41254	1.9207	0.0711973	0.137296	1.80422	NOTDEG	POSLFC
MLLT10	0.468729	7.81579	4.96415	2.38015e-05	0.000394459	4.22587	DEG	POSLFC
LY6D	0.468768	-3.80068	1.06268	0.296134	0.409315	1.04476	NOTDEG	POSLFC
PAPOLA	0.468929	6.39247	2.74622	0.0116369	0.0337252	2.52297	DEG	POSLFC
AL645929.2	0.468934	-2.89929	1.21137	0.236569	0.345428	1.18361	NOTDEG	POSLFC
KIF7	0.468993	2.56506	2.62355	0.0153557	0.0417382	2.42388	DEG	POSLFC
EPS8L3	0.469018	-4.63933	1.20582	0.240045	0.349228	1.17487	NOTDEG	POSLFC
AL357054.3	0.469062	-0.921318	1.63107	0.115995	0.200332	1.57181	NOTDEG	POSLFC
SLC16A4	0.469069	1.57551	2.2303	0.0344189	0.0779066	2.11513	NOTDEG	POSLFC
ZNF552	0.469123	3.49686	3.90931	0.000604923	0.0037766	3.4294	DEG	POSLFC
NARF-IT1	0.469141	-1.07216	1.40859	0.169943	0.268533	1.37239	NOTDEG	POSLFC
GPATCH8	0.46918	8.33666	4.18737	0.000339919	0.00249878	3.58281	DEG	POSLFC
AC079304.1	0.469299	-0.988891	1.77304	0.0871073	0.160432	1.71086	NOTDEG	POSLFC
AC068790.5	0.469306	-0.661966	1.91397	0.0689039	0.133688	1.81905	NOTDEG	POSLFC
AC005332.6	0.469345	3.23679	3.08829	0.00422275	0.0155826	2.86102	DEG	POSLFC
SSC4D	0.469593	-0.480546	1.40132	0.173714	0.273255	1.36037	NOTDEG	POSLFC
AC105230.1	0.469648	-1.04458	0.924339	0.363087	0.477552	0.909499	NOTDEG	POSLFC
AC073071.1	0.469746	-2.56444	1.11224	0.274585	0.38683	1.09256	NOTDEG	POSLFC
EIF5AL1	0.469751	-1.21914	0.904175	0.374622	0.48886	0.887848	NOTDEG	POSLFC
AL354733.2	0.469835	1.03193	3.16948	0.00355698	0.0137166	2.91499	DEG	POSLFC
LYRM4	0.469861	6.22444	3.78654	0.00081846	0.00466462	3.34648	DEG	POSLFC
CLIC6	0.4699	-1.22787	0.865339	0.3935	0.507552	0.853287	NOTDEG	POSLFC
MAPKBP1	0.469917	6.73584	6.55706	3.40186e-06	0.000115483	4.64493	DEG	POSLFC
ANXA6	0.469928	5.44822	2.0725	0.0519926	0.107453	1.94319	NOTDEG	POSLFC
TBXA2R	0.469945	-0.368676	2.13443	0.0408218	0.0890459	2.04534	NOTDEG	POSLFC
FBXO33	0.469957	5.78742	4.48067	9.45692e-05	0.000996837	3.90412	DEG	POSLFC
ZNF154	0.47004	2.85619	2.60678	0.0160534	0.0431575	2.4077	DEG	POSLFC
STARD8	0.470066	0.537549	1.80997	0.080005	0.150392	1.75066	NOTDEG	POSLFC
MIB1	0.470275	6.76114	3.46933	0.00174701	0.00806851	3.13018	DEG	POSLFC
AC119424.1	0.470292	-3.37186	1.31661	0.201829	0.306373	1.27636	NOTDEG	POSLFC
SNTG2-AS1	0.470394	-2.84889	0.924204	0.36384	0.478303	0.908072	NOTDEG	POSLFC
ZFAT	0.470419	5.23977	3.28303	0.00279937	0.0114566	2.98895	DEG	POSLFC
PRXL2A	0.470511	5.48361	2.19657	0.0360914	0.0808657	2.0959	NOTDEG	POSLFC
MFAP5	0.470568	-1.20522	1.43372	0.164009	0.261049	1.39171	NOTDEG	POSLFC
AC004692.2	0.47067	-2.86471	1.00149	0.32632	0.440732	0.981553	NOTDEG	POSLFC
AC231533.1	0.470686	3.87813	3.94322	0.000580835	0.00366517	3.44041	DEG	POSLFC
CD8B	0.470749	-2.43539	1.49902	0.150558	0.244348	1.43756	NOTDEG	POSLFC
AC104653.2	0.470912	-2.84431	1.48999	0.146332	0.239345	1.45261	NOTDEG	POSLFC
NIBAN3	0.471016	1.63068	1.62849	0.115832	0.200088	1.57251	NOTDEG	POSLFC
AL158166.1	0.47102	-2.52943	1.25016	0.229	0.337544	1.20294	NOTDEG	POSLFC
AP001099.1	0.471176	-0.195507	1.88697	0.069378	0.134427	1.81595	NOTDEG	POSLFC
PFDN4	0.4713	3.14054	3.56418	0.00121041	0.00614967	3.23642	DEG	POSLFC
MROH7	0.471313	5.90569	2.14492	0.0432488	0.0931192	2.0213	NOTDEG	POSLFC
AL353586.1	0.471357	1.56389	1.22185	0.232583	0.341253	1.19373	NOTDEG	POSLFC
LINC00222	0.471361	2.17688	2.94974	0.00658595	0.0219331	2.71709	DEG	POSLFC
AC124798.2	0.471485	-4.60105	0.832062	0.411744	0.5253	0.820829	NOTDEG	POSLFC
PLS1-AS1	0.47155	-2.47664	1.32076	0.19643	0.299949	1.29179	NOTDEG	POSLFC
TTLL13P	0.471602	1.03247	2.45368	0.0208055	0.0527737	2.31149	NOTDEG	POSLFC
TSPAN3	0.471708	5.63662	3.2165	0.00354785	0.0136903	2.91579	DEG	POSLFC
SLC16A2	0.471754	4.66377	3.26759	0.00282379	0.0115292	2.9863	DEG	POSLFC
BEST3	0.471825	2.0444	1.63484	0.112996	0.196248	1.58487	NOTDEG	POSLFC
MT1M	0.471843	0.266361	1.21684	0.232847	0.341552	1.19306	NOTDEG	POSLFC
S100A7	0.471993	-3.27973	1.02639	0.312717	0.426623	1.00954	NOTDEG	POSLFC
TMEM9	0.472048	3.95108	3.42388	0.00215025	0.00940222	3.06865	DEG	POSLFC
ARMC2	0.472115	6.0489	2.56191	0.0154925	0.0420103	2.42066	DEG	POSLFC
AL158832.2	0.47217	2.41412	1.95229	0.0615646	0.122529	1.86942	NOTDEG	POSLFC
AL592424.1	0.472173	-1.63593	1.13868	0.266037	0.377602	1.11224	NOTDEG	POSLFC
AC091769.2	0.472321	-0.327254	1.52484	0.139288	0.230588	1.47845	NOTDEG	POSLFC
LINC02289	0.47243	-4.05911	0.829744	0.413028	0.526495	0.818577	NOTDEG	POSLFC
ZCCHC3	0.472472	2.12151	3.11814	0.00391785	0.0147064	2.8847	DEG	POSLFC
AC079584.1	0.472504	-2.50084	1.20146	0.2427	0.352271	1.16827	NOTDEG	POSLFC
BX842242.1	0.472548	1.89164	2.40741	0.0239966	0.058911	2.25718	NOTDEG	POSLFC
EXD2	0.472677	4.9506	5.55045	1.05756e-05	0.00023222	4.40506	DEG	POSLFC
DIAPH3	0.47271	2.07672	1.6635	0.107413	0.188762	1.60993	NOTDEG	POSLFC
APOC1	0.472811	-0.379785	0.890205	0.380696	0.494946	0.876614	NOTDEG	POSLFC
AC008115.4	0.472929	-1.35944	1.9358	0.0643788	0.126858	1.84955	NOTDEG	POSLFC
LRRC7	0.472943	9.67531	3.08837	0.00422192	0.0155826	2.86109	DEG	POSLFC
AC026704.1	0.472967	2.03032	1.20818	0.236114	0.344851	1.18476	NOTDEG	POSLFC
PRKCA	0.473222	8.8704	2.33067	0.02653	0.0637395	2.21837	NOTDEG	POSLFC
AC006449.2	0.473267	-3.27531	1.26027	0.216976	0.324084	1.23461	NOTDEG	POSLFC
PEG3	0.473365	6.18594	2.72483	0.0121635	0.0349348	2.50736	DEG	POSLFC
AL162497.1	0.47337	2.3736	3.09911	0.00465465	0.0167827	2.83001	DEG	POSLFC
MALRD1	0.473703	3.40066	1.68768	0.105086	0.185688	1.62068	NOTDEG	POSLFC
NCOA1	0.473919	8.61688	4.48978	0.00014527	0.00135074	3.79902	DEG	POSLFC
YAF2	0.474025	6.36369	4.82257	3.56945e-05	0.00051661	4.13372	DEG	POSLFC
KCNIP3	0.474043	5.20614	2.16	0.0410523	0.0894265	2.043	NOTDEG	POSLFC
TMEM189	0.474137	4.19941	4.25187	0.000315207	0.00237269	3.60247	DEG	POSLFC
QPCTL	0.474198	3.30427	2.96898	0.00662236	0.0220365	2.71526	DEG	POSLFC
GRIP2	0.474239	4.69448	1.43804	0.166029	0.263665	1.38508	NOTDEG	POSLFC
LINC02082	0.47463	1.92439	1.87807	0.0698062	0.135093	1.81317	NOTDEG	POSLFC
KAT6B	0.474796	7.51957	4.48522	9.3358e-05	0.000986962	3.90724	DEG	POSLFC
LINC01231	0.474838	-1.04908	0.929407	0.363601	0.478075	0.908526	NOTDEG	POSLFC
SLC22A10	0.474855	6.554	1.49874	0.147102	0.240126	1.44985	NOTDEG	POSLFC
USP2-AS1	0.47488	4.17374	1.46138	0.15562	0.250522	1.41996	NOTDEG	POSLFC
CEBPG	0.474889	3.01606	2.8247	0.0102739	0.0307596	2.56647	DEG	POSLFC
LINC01501	0.474943	-0.244298	1.20894	0.235951	0.344683	1.18517	NOTDEG	POSLFC
JAG1	0.47502	3.37768	1.92103	0.0639921	0.126307	1.85223	NOTDEG	POSLFC
MAML1	0.475428	5.58934	5.0853	1.68187e-05	0.000317691	4.30341	DEG	POSLFC
DNAJC1	0.475506	6.82153	3.74307	0.00101376	0.00540628	3.28668	DEG	POSLFC
AP003065.1	0.475513	-2.89109	0.845855	0.406824	0.520754	0.829496	NOTDEG	POSLFC
TNRC6B	0.475587	9.07125	7.10156	5.54362e-07	4.14504e-05	5.00647	DEG	POSLFC
AC005229.5	0.475619	-0.751739	1.64972	0.110733	0.193227	1.59491	NOTDEG	POSLFC
LINC00654	0.475659	2.80525	2.17193	0.0438197	0.0940248	2.01581	NOTDEG	POSLFC
PIF1	0.475668	0.803074	2.17586	0.0403121	0.0882146	2.05054	NOTDEG	POSLFC
OR2T1	0.475677	-3.29388	1.13983	0.263087	0.37435	1.11913	NOTDEG	POSLFC
AL080313.1	0.475809	-2.92751	1.25274	0.221994	0.329766	1.22124	NOTDEG	POSLFC
AAK1	0.4759	8.09915	4.69167	5.18785e-05	0.000657898	4.047	DEG	POSLFC
RPA1	0.475918	4.86421	5.99764	5.4385e-06	0.000154855	4.54712	DEG	POSLFC
DMC1	0.47604	0.795782	2.43364	0.0230088	0.0570257	2.27329	NOTDEG	POSLFC
AC068616.2	0.476135	0.489975	1.83117	0.0777519	0.147001	1.76388	NOTDEG	POSLFC
DNAH9	0.476203	4.58848	2.20356	0.0351128	0.0791537	2.10705	NOTDEG	POSLFC
LZTS3	0.476204	5.71496	2.3047	0.0301793	0.0704074	2.16773	NOTDEG	POSLFC
AC080038.2	0.47621	-1.84253	1.85378	0.0755368	0.143796	1.77719	NOTDEG	POSLFC
CWH43	0.476299	-2.81015	0.898654	0.375764	0.489928	0.885728	NOTDEG	POSLFC
PKN3	0.476366	-0.402183	1.54823	0.135414	0.225718	1.49309	NOTDEG	POSLFC
GABRG1	0.476403	3.75862	1.69676	0.0997616	0.178286	1.64601	NOTDEG	POSLFC
AC023781.1	0.476425	-2.16781	1.01151	0.319725	0.433861	0.995023	NOTDEG	POSLFC
PAPOLB	0.476675	-0.479095	1.80322	0.0818677	0.152975	1.73995	NOTDEG	POSLFC
BIN3	0.476748	4.77256	4.12357	0.000403215	0.00282693	3.53797	DEG	POSLFC
AC069234.5	0.476752	-2.77191	1.13963	0.263985	0.375276	1.11702	NOTDEG	POSLFC
MAP3K6	0.476755	1.22804	1.9307	0.0662981	0.129726	1.8364	NOTDEG	POSLFC
POGLUT2	0.476851	2.19805	3.75856	0.000716184	0.00424825	3.38331	DEG	POSLFC
SPSB4	0.476951	1.71578	1.73595	0.0947606	0.171313	1.6708	NOTDEG	POSLFC
AC127537.1	0.477029	0.195769	2.60903	0.0148502	0.0406787	2.43601	DEG	POSLFC
B3GALT1	0.477062	1.59672	2.26676	0.0336279	0.0766344	2.12451	NOTDEG	POSLFC
IDO2	0.477141	-2.0351	1.09374	0.282496	0.39509	1.07473	NOTDEG	POSLFC
EHBP1	0.477183	7.98257	3.49817	0.00144008	0.00697551	3.1865	DEG	POSLFC
SAMHD1	0.477238	4.76296	2.80902	0.00956909	0.0291282	2.59102	DEG	POSLFC
RAI1	0.477286	6.67106	3.11544	0.00469123	0.0168893	2.8275	DEG	POSLFC
NTAN1	0.477295	3.52928	3.97311	0.00046723	0.0031333	3.49887	DEG	POSLFC
DEFB124	0.477345	-3.66435	1.07459	0.290853	0.403854	1.05625	NOTDEG	POSLFC
AC133540.1	0.477554	-2.01174	1.08234	0.289215	0.402302	1.05984	NOTDEG	POSLFC
HCG11	0.477577	1.19129	2.594	0.0166463	0.0443577	2.39443	DEG	POSLFC
WNT4	0.477607	0.415503	1.82062	0.0806563	0.151281	1.74689	NOTDEG	POSLFC
AC080129.2	0.477679	-2.89738	1.02049	0.316892	0.430622	1.00086	NOTDEG	POSLFC
RCN3	0.477721	1.37742	2.7535	0.0121423	0.0348807	2.50798	DEG	POSLFC
AC004923.4	0.477752	-0.759341	2.25669	0.0312237	0.0722885	2.15421	NOTDEG	POSLFC
EGR4	0.477993	-1.04519	1.03531	0.310419	0.424173	1.01434	NOTDEG	POSLFC
AC108457.1	0.478052	-3.32199	1.04969	0.302177	0.415553	1.03178	NOTDEG	POSLFC
COA6	0.478082	3.39236	3.43129	0.00188012	0.0085019	3.10854	DEG	POSLFC
ARSK	0.478146	3.04924	4.41983	0.000152542	0.0014025	3.78689	DEG	POSLFC
CHD5	0.47817	7.79518	1.78541	0.0874719	0.160949	1.70889	NOTDEG	POSLFC
LNCTAM34A	0.478284	0.430442	3.12722	0.00496117	0.0176209	2.80954	DEG	POSLFC
IL10	0.478506	-2.89565	1.21967	0.234148	0.342901	1.18974	NOTDEG	POSLFC
AC008462.1	0.478536	3.85544	4.28281	0.000188409	0.00163554	3.73407	DEG	POSLFC
AC011912.1	0.478607	-2.09991	1.42716	0.166189	0.263877	1.38455	NOTDEG	POSLFC
ACVR2B-AS1	0.478627	-1.87975	1.35437	0.185409	0.287093	1.32428	NOTDEG	POSLFC
TTBK2	0.478716	7.36309	6.62594	7.41711e-07	4.83425e-05	4.95011	DEG	POSLFC
DNM1	0.478802	7.77078	2.09261	0.0499684	0.104167	1.96023	NOTDEG	POSLFC
MICU1	0.478878	7.26677	4.61834	9.58663e-05	0.00100793	3.90082	DEG	POSLFC
AL360182.2	0.47891	-2.20377	1.41927	0.171559	0.270524	1.36721	NOTDEG	POSLFC
GPR17	0.478938	1.22789	1.43529	0.164767	0.262038	1.38922	NOTDEG	POSLFC
ZIM3	0.479174	-3.57993	0.914478	0.367524	0.482155	0.901121	NOTDEG	POSLFC
HOXB-AS1	0.479283	-2.83682	1.00118	0.324602	0.439009	0.985046	NOTDEG	POSLFC
AL161893.1	0.47947	-2.62529	1.43446	0.162835	0.259567	1.3956	NOTDEG	POSLFC
DFFA	0.479594	4.63865	4.76289	0.000124368	0.00120504	3.83735	DEG	POSLFC
AL442067.3	0.479909	3.08022	2.65704	0.0128447	0.0364655	2.48805	DEG	POSLFC
PRUNE1	0.479932	3.87682	4.92634	4.07991e-05	0.000561954	4.10291	DEG	POSLFC
AC011586.2	0.479959	1.94736	0.975354	0.337149	0.451651	0.959813	NOTDEG	POSLFC
CRK	0.480073	5.74502	4.30297	0.000296635	0.00226205	3.61822	DEG	POSLFC
C12orf65	0.480124	4.47396	6.54789	1.7539e-06	7.80363e-05	4.77989	DEG	POSLFC
AADACL4	0.480152	-4.25926	1.01861	0.316316	0.430066	1.00206	NOTDEG	POSLFC
FLJ45513	0.480215	-0.292758	1.48794	0.148286	0.241566	1.44561	NOTDEG	POSLFC
ANKRD46	0.480299	4.92951	4.23724	0.000226434	0.00186826	3.68754	DEG	POSLFC
NT5M	0.480333	4.08117	3.21354	0.00326408	0.0128699	2.94171	DEG	POSLFC
ZNRF4	0.480347	-5.04505	0.889119	0.383556	0.49773	0.871363	NOTDEG	POSLFC
ZNF341-AS1	0.480408	-1.82392	1.92444	0.06352	0.125596	1.85553	NOTDEG	POSLFC
AP002381.2	0.480432	3.43655	4.10878	0.000466046	0.0031309	3.49955	DEG	POSLFC
SLFNL1-AS1	0.480486	1.8608	3.00013	0.0054674	0.0190108	2.77812	DEG	POSLFC
ASAP1	0.48057	8.16776	4.45995	0.000100616	0.00104188	3.8891	DEG	POSLFC
LINC02720	0.480584	1.51252	1.77819	0.0854803	0.158032	1.71974	NOTDEG	POSLFC
CEACAM5	0.480663	-3.28825	0.997311	0.327352	0.441836	0.979462	NOTDEG	POSLFC
SNAI3-AS1	0.480709	4.35875	2.90785	0.00779106	0.0249008	2.66099	DEG	POSLFC
DBN1	0.480771	4.0199	2.0568	0.0512998	0.106273	1.94896	NOTDEG	POSLFC
AC023302.2	0.480827	-3.27704	1.2329	0.226881	0.335364	1.20843	NOTDEG	POSLFC
AC004948.1	0.481021	-3.03909	0.77055	0.446807	0.558404	0.760749	NOTDEG	POSLFC
AL357153.2	0.481045	6.24202	2.79241	0.00970025	0.0294341	2.58634	DEG	POSLFC
LINC00313	0.481062	-1.36204	1.01607	0.318444	0.432387	0.997661	NOTDEG	POSLFC
SNRNP27	0.481074	3.46325	5.04299	0.000148609	0.00137557	3.79338	DEG	POSLFC
ERVK9-11	0.481145	-1.33022	2.24031	0.0332443	0.0760189	2.12912	NOTDEG	POSLFC
CFAP43	0.481146	4.07657	3.56678	0.00119756	0.00610592	3.23946	DEG	POSLFC
CHD3	0.481203	5.6936	2.13145	0.0435278	0.093552	2.01861	NOTDEG	POSLFC
AL450345.2	0.481512	1.8679	1.94603	0.061306	0.1221	1.87128	NOTDEG	POSLFC
KLRF1	0.481592	-2.56798	1.20472	0.237429	0.346437	1.18144	NOTDEG	POSLFC
CYFIP2	0.481752	6.86704	3.00995	0.00643081	0.0215362	2.72497	DEG	POSLFC
VWA2	0.481777	0.354421	1.48114	0.149266	0.24275	1.44213	NOTDEG	POSLFC
NTF3	0.481939	-0.831358	1.08685	0.285481	0.398185	1.06809	NOTDEG	POSLFC
UTP4	0.482018	4.24679	5.08277	2.46731e-05	0.00040315	4.21777	DEG	POSLFC
L1TD1	0.482024	-1.01407	1.66335	0.106322	0.18737	1.61495	NOTDEG	POSLFC
COL14A1	0.482051	3.19344	2.74796	0.0115945	0.0336292	2.52425	DEG	POSLFC
PDE6A	0.48208	-0.636214	1.85248	0.073499	0.140791	1.78972	NOTDEG	POSLFC
AC008750.7	0.482165	-2.74352	1.60322	0.120087	0.20576	1.55441	NOTDEG	POSLFC
RMI2	0.482199	1.42756	1.74965	0.0922285	0.167708	1.68376	NOTDEG	POSLFC
GPR137B	0.482282	4.95605	4.48461	9.35192e-05	0.000988303	3.90682	DEG	POSLFC
BUB1B	0.482359	-1.0853	2.36876	0.0296897	0.0695312	2.17421	NOTDEG	POSLFC
PARVB	0.482371	4.83224	2.85277	0.00807361	0.0255662	2.64898	DEG	POSLFC
AC005014.2	0.482401	-1.43568	1.16855	0.25151	0.361794	1.14669	NOTDEG	POSLFC
CHIC2	0.482429	5.44771	3.71692	0.000818634	0.00466469	3.34642	DEG	POSLFC
RADIL	0.482541	3.39276	3.19217	0.0037365	0.0142049	2.89959	DEG	POSLFC
AP5M1	0.482552	4.79562	4.08311	0.000435049	0.00298327	3.51786	DEG	POSLFC
LINC02774	0.482649	3.81782	1.48724	0.147546	0.240673	1.44825	NOTDEG	POSLFC
ANO10	0.482725	6.52883	4.58035	9.10387e-05	0.000969923	3.91331	DEG	POSLFC
JADE2	0.482849	5.27752	4.79088	8.97745e-05	0.00096072	3.91669	DEG	POSLFC
AC090539.1	0.482893	-4.18365	0.929161	0.361087	0.475357	0.913295	NOTDEG	POSLFC
AC035140.1	0.48291	0.516022	1.58938	0.122122	0.208315	1.54593	NOTDEG	POSLFC
AP000842.1	0.48292	-2.42652	0.798033	0.430923	0.543125	0.787614	NOTDEG	POSLFC
LRRC20	0.482937	3.85544	2.98862	0.00636747	0.0213886	2.72823	DEG	POSLFC
HCRTR2	0.48296	1.73086	1.84001	0.0787165	0.148453	1.75818	NOTDEG	POSLFC
LINC02540	0.483051	-0.71562	1.14508	0.260938	0.372002	1.12418	NOTDEG	POSLFC
CCDC110	0.483095	0.67633	2.52746	0.0206277	0.0524382	2.31473	NOTDEG	POSLFC
AC015908.3	0.483148	-1.30918	1.1633	0.255135	0.365638	1.13797	NOTDEG	POSLFC
KLF9	0.483287	4.86684	3.00809	0.00622719	0.0210327	2.73557	DEG	POSLFC
AC005740.4	0.483396	-1.77072	1.83656	0.0780265	0.147434	1.76225	NOTDEG	POSLFC
ADAM22	0.483417	7.65334	2.69677	0.0120562	0.0346681	2.51049	DEG	POSLFC
FGD5	0.483444	2.75815	1.6941	0.10035	0.179127	1.64316	NOTDEG	POSLFC
TSBP1-AS1	0.483493	5.91298	2.58949	0.015777	0.042611	2.41403	DEG	POSLFC
ZNF483	0.483518	7.04724	5.14265	3.68667e-05	0.000528527	4.12629	DEG	POSLFC
MMD	0.483684	3.38153	3.57878	0.00120387	0.00612858	3.23796	DEG	POSLFC
AC069503.1	0.483758	1.53059	2.76139	0.0102481	0.0307015	2.56735	DEG	POSLFC
LRRN4CL	0.483807	-0.837981	1.42419	0.168349	0.2666	1.37753	NOTDEG	POSLFC
AL359475.1	0.483832	-1.8455	1.41952	0.170133	0.26874	1.37178	NOTDEG	POSLFC
OLFM2	0.483994	6.47542	1.54201	0.135356	0.225662	1.49331	NOTDEG	POSLFC
AC025188.1	0.484007	-2.5594	1.44841	0.159109	0.254842	1.40807	NOTDEG	POSLFC
PPARGC1A	0.484019	5.63092	1.68619	0.103485	0.183562	1.62819	NOTDEG	POSLFC
RNASET2	0.484071	5.27303	2.55836	0.0186427	0.0484137	2.3526	DEG	POSLFC
ATL2	0.484261	5.94647	3.207	0.00310775	0.0124064	2.95687	DEG	POSLFC
MAPK15	0.484318	-0.274608	1.24578	0.225964	0.334352	1.21082	NOTDEG	POSLFC
RABGAP1L	0.484334	8.80443	5.18598	1.26008e-05	0.000262474	4.36693	DEG	POSLFC
GALNT8	0.484753	4.80836	4.69018	6.49892e-05	0.000771801	3.99392	DEG	POSLFC
AF064860.1	0.484906	1.9252	2.22119	0.0345134	0.0780469	2.11402	NOTDEG	POSLFC
AC034154.1	0.485159	-4.40322	1.02532	0.314933	0.428703	1.00492	NOTDEG	POSLFC
ESRRG	0.485235	7.8424	2.79625	0.00880011	0.0273028	2.61972	DEG	POSLFC
LINC02268	0.485404	0.703985	1.16401	0.253906	0.36424	1.14091	NOTDEG	POSLFC
PKN2-AS1	0.485555	6.28234	1.35296	0.185855	0.287611	1.32294	NOTDEG	POSLFC
QPRT	0.486026	2.49402	3.4698	0.00181615	0.00829469	3.11876	DEG	POSLFC
AC107072.2	0.486072	2.24448	2.67883	0.0117154	0.0338911	2.5206	DEG	POSLFC
AL513493.1	0.486119	-3.37474	0.910944	0.369354	0.483828	0.897683	NOTDEG	POSLFC
ATP6V0E1	0.486219	5.23894	5.431	1.60651e-05	0.000309549	4.31355	DEG	POSLFC
LINC02479	0.486241	0.463729	0.864324	0.394049	0.508061	0.852298	NOTDEG	POSLFC
HPGD	0.486329	0.176309	1.42018	0.165534	0.262985	1.3867	NOTDEG	POSLFC
AC093001.2	0.486415	-3.75946	1.06108	0.297986	0.411341	1.04076	NOTDEG	POSLFC
BACH1-IT3	0.486418	-4.20892	0.861816	0.398919	0.512848	0.843553	NOTDEG	POSLFC
VWA5A	0.486507	2.36554	2.93948	0.00807277	0.0255662	2.64901	DEG	POSLFC
PNPLA4	0.486608	0.859414	2.28678	0.0291949	0.0686012	2.18085	NOTDEG	POSLFC
LINC02849	0.486731	-3.8702	0.934604	0.357265	0.471705	0.92059	NOTDEG	POSLFC
AC116158.3	0.486733	1.78952	3.45166	0.00202875	0.00900842	3.08599	DEG	POSLFC
ULK4	0.486912	6.69817	3.42847	0.00174117	0.00804416	3.13116	DEG	POSLFC
ADCYAP1	0.487069	1.767	1.5842	0.127438	0.215278	1.52428	NOTDEG	POSLFC
AC024588.1	0.487073	2.40507	2.43669	0.0221529	0.0554005	2.28774	NOTDEG	POSLFC
OSCP1	0.487142	3.40602	3.55645	0.00123134	0.00622193	3.23152	DEG	POSLFC
SCN5A	0.487154	1.16811	1.35742	0.184462	0.286021	1.32714	NOTDEG	POSLFC
RBFOX3	0.487336	8.92816	1.52181	0.142227	0.234294	1.46755	NOTDEG	POSLFC
AL133405.2	0.487471	1.68425	2.50984	0.0178576	0.046793	2.36856	DEG	POSLFC
ATP7B	0.48756	4.15377	2.81625	0.00870522	0.0270857	2.62342	DEG	POSLFC
VOPP1	0.487588	6.08226	3.14531	0.0040392	0.0150601	2.87508	DEG	POSLFC
WDR19	0.487606	5.86272	3.72979	0.000920581	0.0050468	3.31374	DEG	POSLFC
CLDN6	0.487667	-2.13526	1.33629	0.192402	0.295394	1.30351	NOTDEG	POSLFC
TMEM250	0.487771	1.79645	2.48223	0.0186792	0.0484736	2.35187	DEG	POSLFC
AC021382.1	0.487992	-3.05762	1.06915	0.293259	0.406258	1.051	NOTDEG	POSLFC
AC034229.1	0.488082	-2.84762	1.05709	0.300446	0.413905	1.03548	NOTDEG	POSLFC
GPR180	0.48814	4.77769	4.47437	9.62754e-05	0.00100965	3.89979	DEG	POSLFC
OTUD6A	0.488243	-3.94554	0.933319	0.358883	0.473271	0.917496	NOTDEG	POSLFC
TLE3	0.488248	3.93187	2.32587	0.0283975	0.0671387	2.19175	NOTDEG	POSLFC
AC067750.1	0.488271	0.336939	1.71078	0.0973995	0.174901	1.65759	NOTDEG	POSLFC
CNST	0.488277	5.93644	4.12815	0.000263818	0.00208584	3.64846	DEG	POSLFC
KDM2B-DT	0.488366	4.68256	4.07512	0.00064462	0.00395412	3.41211	DEG	POSLFC
GPR19	0.48841	3.55483	2.2256	0.0338461	0.0770099	2.1219	NOTDEG	POSLFC
TOX2	0.488588	5.24335	2.20696	0.0395635	0.0869134	2.05828	NOTDEG	POSLFC
AC023510.1	0.488589	-1.21971	1.41819	0.16633	0.264025	1.38409	NOTDEG	POSLFC
UBE3D	0.488658	6.37166	4.21079	0.000202664	0.00172862	3.71567	DEG	POSLFC
ZC3HAV1	0.488661	2.96153	2.23907	0.0337045	0.0767543	2.12359	NOTDEG	POSLFC
CFAP57	0.488799	1.34053	1.86939	0.0711102	0.137146	1.80477	NOTDEG	POSLFC
AP001505.1	0.489129	1.64593	4.49567	0.000302842	0.00229693	3.61286	DEG	POSLFC
TEX48	0.489289	-1.66107	1.14099	0.266041	0.377602	1.11223	NOTDEG	POSLFC
LINC02392	0.489346	-1.34682	1.21985	0.232182	0.340941	1.19476	NOTDEG	POSLFC
FKBP1C	0.489376	-1.35519	0.6842	0.500558	0.607614	0.673612	NOTDEG	POSLFC
ULBP2	0.489452	-0.254396	1.23482	0.226874	0.335364	1.20845	NOTDEG	POSLFC
AC138123.1	0.489565	3.00393	1.88014	0.0712239	0.137329	1.80405	NOTDEG	POSLFC
FABP6	0.489637	-0.407789	2.07968	0.0459149	0.097496	1.99617	NOTDEG	POSLFC
CENPK	0.489723	1.03036	2.35852	0.0248327	0.0605081	2.244	NOTDEG	POSLFC
SYNGR1	0.489818	5.76711	3.51925	0.00334738	0.0131208	2.93389	DEG	POSLFC
LINC02751	0.489917	-2.91527	1.23706	0.227037	0.335516	1.20803	NOTDEG	POSLFC
TMEM263	0.490047	3.56207	3.67633	0.000914436	0.00503036	3.31561	DEG	POSLFC
AC006504.7	0.490096	0.521414	2.32321	0.0268999	0.0644347	2.21297	NOTDEG	POSLFC
IL15RA	0.490153	1.41156	2.45708	0.0198038	0.050693	2.33004	NOTDEG	POSLFC
AC007795.1	0.490182	-4.42494	1.14087	0.262661	0.373911	1.12012	NOTDEG	POSLFC
AL136234.1	0.490213	-3.49393	0.949334	0.351598	0.466491	0.931494	NOTDEG	POSLFC
NEIL2	0.49023	2.67877	4.57562	7.22068e-05	0.000830831	3.96889	DEG	POSLFC
CISH	0.490236	-3.34132	1.1109	0.275152	0.38744	1.09127	NOTDEG	POSLFC
CRTC1	0.490348	6.94103	3.1854	0.00455063	0.0164986	2.83723	DEG	POSLFC
SDCBP	0.490401	3.84164	2.52204	0.0174807	0.0460272	2.37644	DEG	POSLFC
CPEB2-DT	0.490405	4.13884	3.37028	0.00223211	0.0096625	3.05747	DEG	POSLFC
MATK	0.490608	3.79542	2.33017	0.0325132	0.0746675	2.13804	NOTDEG	POSLFC
TTC26	0.490619	4.2235	2.94682	0.00648688	0.0216784	2.7221	DEG	POSLFC
BBS12	0.490699	0.681027	2.2694	0.0310799	0.072031	2.15605	NOTDEG	POSLFC
COL10A1	0.490828	2.26018	1.77659	0.085529	0.158112	1.71947	NOTDEG	POSLFC
CACNA1F	0.491023	-0.32631	2.19455	0.0366373	0.0818787	2.08978	NOTDEG	POSLFC
AC006449.5	0.491042	-2.58665	1.12157	0.272163	0.384209	1.0981	NOTDEG	POSLFC
LRRC3B	0.491044	5.16075	1.79244	0.0841252	0.156127	1.72724	NOTDEG	POSLFC
PRRX2	0.491128	-0.0526289	1.27433	0.212016	0.318487	1.24804	NOTDEG	POSLFC
PRDM7	0.491154	-2.96618	1.20059	0.240692	0.34994	1.17326	NOTDEG	POSLFC
LINC02213	0.491178	-3.24646	1.01537	0.319039	0.433114	0.996435	NOTDEG	POSLFC
MIR124-2HG	0.491228	6.23611	1.7954	0.0854218	0.15796	1.72006	NOTDEG	POSLFC
AC103808.6	0.491267	-3.36461	0.999521	0.325281	0.439657	0.983664	NOTDEG	POSLFC
PRND	0.491481	-4.19694	0.874209	0.388727	0.502821	0.861929	NOTDEG	POSLFC
RNF180	0.491683	6.19228	2.92432	0.00640072	0.0214602	2.72651	DEG	POSLFC
LINC02292	0.491753	-2.23111	1.1987	0.239727	0.348889	1.17567	NOTDEG	POSLFC
NEK6	0.491766	4.68328	1.91422	0.0675347	0.131546	1.8281	NOTDEG	POSLFC
CCL25	0.491784	-2.64534	1.03947	0.307041	0.420715	1.02145	NOTDEG	POSLFC
B4GALT1-AS1	0.491873	-1.72076	1.35523	0.185138	0.286814	1.3251	NOTDEG	POSLFC
ZCCHC14	0.491884	6.41758	6.48785	6.01382e-06	0.000165665	4.5259	DEG	POSLFC
NOSTRIN	0.491901	0.88775	1.30665	0.202973	0.307736	1.27313	NOTDEG	POSLFC
CPNE8-AS1	0.491934	-2.4325	1.37478	0.181054	0.28179	1.33752	NOTDEG	POSLFC
AC012087.2	0.491968	-3.16053	1.14402	0.263061	0.374341	1.11918	NOTDEG	POSLFC
FAIM2	0.49222	6.04209	2.7795	0.010744	0.0317853	2.55092	DEG	POSLFC
AC092468.1	0.49231	-4.80964	0.851828	0.40141	0.515175	0.839106	NOTDEG	POSLFC
PGBD5	0.492568	7.27601	3.39568	0.0022085	0.00958769	3.06066	DEG	POSLFC
DPP6	0.492654	9.82124	2.4631	0.0210802	0.0532966	2.30655	NOTDEG	POSLFC
AL513128.1	0.49268	-2.80452	1.17471	0.250969	0.361322	1.148	NOTDEG	POSLFC
LYSMD2	0.492928	3.31545	3.19433	0.00375429	0.0142579	2.8981	DEG	POSLFC
TPK1	0.492946	6.13951	3.86635	0.000528893	0.00342603	3.46568	DEG	POSLFC
AC016588.2	0.493044	2.09001	3.24404	0.00282178	0.0115237	2.98651	DEG	POSLFC
C15orf39	0.493164	-0.493259	1.91545	0.0651833	0.128075	1.844	NOTDEG	POSLFC
SLC19A3	0.493357	1.22606	2.36524	0.0316577	0.0731404	2.14871	NOTDEG	POSLFC
AL391056.1	0.493426	-3.14406	1.15094	0.258558	0.369513	1.12981	NOTDEG	POSLFC
USP28	0.493448	5.43655	4.28966	0.000162326	0.00146669	3.77141	DEG	POSLFC
LINC02369	0.493557	-3.46926	1.22757	0.233966	0.342751	1.1902	NOTDEG	POSLFC
FZD4-DT	0.493653	1.65092	2.54837	0.0205119	0.0522222	2.31685	NOTDEG	POSLFC
SMAP1	0.493707	6.72346	5.5211	9.51797e-06	0.000218496	4.42784	DEG	POSLFC
AC020718.1	0.493723	1.23433	1.17644	0.248513	0.358672	1.15397	NOTDEG	POSLFC
TRAK1	0.493743	6.83642	4.09387	0.00039617	0.00279044	3.54262	DEG	POSLFC
GRIK1	0.493756	8.04269	1.21689	0.234816	0.343495	1.18805	NOTDEG	POSLFC
DNAJC5B	0.493814	-1.1553	1.57511	0.130432	0.219217	1.5124	NOTDEG	POSLFC
MIR9-3HG	0.493956	5.70616	1.96429	0.0640353	0.126372	1.85193	NOTDEG	POSLFC
SLFN14	0.494019	-4.87869	0.959054	0.344952	0.459601	0.944426	NOTDEG	POSLFC
AC010809.2	0.494402	1.43136	2.57731	0.0149372	0.0408781	2.4339	DEG	POSLFC
PLPP7	0.494464	5.24388	2.96348	0.00580038	0.0198763	2.75886	DEG	POSLFC
TCF20	0.49453	7.12998	6.58946	6.56808e-07	4.56704e-05	4.97372	DEG	POSLFC
AC009961.1	0.494633	3.93972	3.63413	0.000998181	0.00535162	3.29104	DEG	POSLFC
SULT2B1	0.49464	-0.433733	2.03453	0.0505288	0.105054	1.95546	NOTDEG	POSLFC
VWA7	0.494891	1.36296	1.47662	0.152663	0.246838	1.43019	NOTDEG	POSLFC
GJB3	0.494911	-2.75353	1.21395	0.234011	0.342787	1.19009	NOTDEG	POSLFC
AC090907.2	0.494978	2.66548	1.981	0.0575586	0.116311	1.89905	NOTDEG	POSLFC
AP001972.3	0.495039	4.18742	1.1801	0.247741	0.35782	1.15585	NOTDEG	POSLFC
AC005323.2	0.495151	0.537029	1.68018	0.103174	0.183112	1.62966	NOTDEG	POSLFC
USP49	0.495177	5.79459	4.54509	0.0001125	0.00112881	3.86192	DEG	POSLFC
TROAP	0.495234	-4.29098	1.12196	0.272782	0.384741	1.09668	NOTDEG	POSLFC
SPRY3	0.495253	1.24798	2.65328	0.0138803	0.0386805	2.46035	DEG	POSLFC
C17orf100	0.495324	3.0186	2.37437	0.0264424	0.0635974	2.21965	NOTDEG	POSLFC
AC093916.1	0.495324	-0.663443	1.16065	0.254645	0.365136	1.13914	NOTDEG	POSLFC
AC013565.1	0.495419	-0.268497	2.82817	0.00813269	0.0256904	2.64651	DEG	POSLFC
SLC24A3	0.495756	6.43405	1.4295	0.165379	0.262784	1.38721	NOTDEG	POSLFC
SCG2	0.495824	3.76647	1.42861	0.166337	0.264025	1.38407	NOTDEG	POSLFC
DPCD	0.496008	2.69341	2.25442	0.0333812	0.0762534	2.12747	NOTDEG	POSLFC
PRF1	0.496084	-3.89358	1.07141	0.292258	0.4053	1.05318	NOTDEG	POSLFC
TTYH3	0.496218	5.08996	2.60481	0.0155168	0.0420605	2.42009	DEG	POSLFC
CES3	0.496232	1.43185	2.3776	0.0258227	0.0624303	2.22887	NOTDEG	POSLFC
AC023385.1	0.496347	0.224954	1.05725	0.299926	0.413405	1.03659	NOTDEG	POSLFC
ZYG11B	0.496583	6.32057	5.21565	1.98051e-05	0.000354065	4.26708	DEG	POSLFC
DPH1	0.496591	3.86131	2.40323	0.0229774	0.0569773	2.27381	NOTDEG	POSLFC
SLC12A5	0.496626	5.74708	1.7391	0.0991105	0.177398	1.64918	NOTDEG	POSLFC
CDKN3	0.496809	0.736595	2.09497	0.0448597	0.0957567	2.00597	NOTDEG	POSLFC
ARMC4	0.496843	0.74448	1.89952	0.0672151	0.131039	1.83023	NOTDEG	POSLFC
LINC02414	0.496862	-2.30857	1.1751	0.251013	0.36135	1.14789	NOTDEG	POSLFC
CRY1	0.496963	4.65194	3.40164	0.00228385	0.00983766	3.0506	DEG	POSLFC
SPACA6P-AS	0.497083	-0.842602	1.7293	0.0954105	0.172102	1.66752	NOTDEG	POSLFC
TRIP13	0.497158	-0.539033	2.6868	0.0118705	0.0342641	2.51597	DEG	POSLFC
PTPRB	0.497228	5.33818	2.15908	0.0387012	0.0854203	2.06735	NOTDEG	POSLFC
AC007292.3	0.497284	0.483873	2.01162	0.0577541	0.116637	1.89756	NOTDEG	POSLFC
AC007494.2	0.497318	-1.76492	1.48765	0.148808	0.242155	1.44376	NOTDEG	POSLFC
AC008403.2	0.497342	-4.26214	0.971255	0.342534	0.457374	0.949171	NOTDEG	POSLFC
HLA-DOB	0.497444	-1.30794	0.727563	0.472682	0.58257	0.718122	NOTDEG	POSLFC
AC007684.2	0.497553	-0.944793	1.58326	0.124823	0.211917	1.53484	NOTDEG	POSLFC
AC004852.2	0.497762	4.70055	1.67179	0.104631	0.185207	1.6228	NOTDEG	POSLFC
FAM168A	0.497806	7.76217	5.00138	2.13928e-05	0.000371804	4.24983	DEG	POSLFC
ZFYVE28	0.497816	7.63577	2.96722	0.00709332	0.0232119	2.69243	DEG	POSLFC
PTDSS1	0.497882	4.79081	3.00999	0.00522949	0.018368	2.79255	DEG	POSLFC
ST3GAL6	0.498002	5.8496	4.05158	0.000373022	0.00268002	3.55847	DEG	POSLFC
PUS7	0.498034	5.37392	5.12393	1.5055e-05	0.000296233	4.32788	DEG	POSLFC
KCNK10	0.498127	5.59261	2.74401	0.0108406	0.0319774	2.5478	DEG	POSLFC
MANSC4	0.498161	-1.18108	1.79485	0.0824349	0.153705	1.73673	NOTDEG	POSLFC
AC131159.2	0.498262	-2.52092	1.60238	0.119213	0.204675	1.55809	NOTDEG	POSLFC
PDXK	0.498313	6.39253	3.19952	0.00514134	0.0181244	2.79804	DEG	POSLFC
SNRPF	0.498387	3.74892	3.27841	0.00259475	0.0108332	3.01207	DEG	POSLFC
AC003988.1	0.49846	-2.43204	1.30464	0.201619	0.306166	1.27695	NOTDEG	POSLFC
AC078816.1	0.498576	-1.14144	1.32714	0.195725	0.299237	1.29383	NOTDEG	POSLFC
AC024575.1	0.498581	-0.992184	1.69711	0.0996964	0.178247	1.64633	NOTDEG	POSLFC
PAQR3	0.498636	4.49341	3.67887	0.000883963	0.00491628	3.32507	DEG	POSLFC
AC117944.1	0.498658	-0.0478907	1.09165	0.2852	0.397909	1.06871	NOTDEG	POSLFC
AL357054.2	0.498756	4.42557	2.52844	0.0178809	0.0468408	2.36807	DEG	POSLFC
ZNRF3	0.498791	6.99595	1.99516	0.0563346	0.114325	1.90844	NOTDEG	POSLFC
SAMD14	0.499451	2.57246	2.33499	0.027168	0.0649132	2.2091	NOTDEG	POSLFC
DSP	0.499479	-0.352747	0.789482	0.437768	0.549611	0.775968	NOTDEG	POSLFC
TIGD4	0.499507	2.09854	3.10276	0.00406882	0.0151506	2.87278	DEG	POSLFC
LINC02067	0.499547	-1.06807	1.4711	0.153782	0.248327	1.4263	NOTDEG	POSLFC
AC013402.1	0.499743	-2.6209	1.16726	0.252004	0.362378	1.14549	NOTDEG	POSLFC
NUP50-DT	0.499817	5.70749	3.88889	0.000592759	0.00372165	3.43491	DEG	POSLFC
ATP5MG	0.499995	5.13784	4.90093	3.84385e-05	0.00054215	4.11667	DEG	POSLFC
MTRNR2L4	0.500062	-1.46683	1.74179	0.0914611	0.166607	1.68774	NOTDEG	POSLFC
LINC02002	0.500166	-3.81861	1.05433	0.299882	0.413364	1.03669	NOTDEG	POSLFC
ANOS1	0.500205	4.01584	1.89764	0.0671563	0.13096	1.83063	NOTDEG	POSLFC
LINC02713	0.500208	-3.56996	1.47861	0.149334	0.242834	1.44189	NOTDEG	POSLFC
AL356580.1	0.50026	0.169846	0.887926	0.382647	0.496831	0.87303	NOTDEG	POSLFC
AC012291.2	0.5004	-1.71529	1.57189	0.126128	0.213617	1.52955	NOTDEG	POSLFC
AC107223.1	0.500567	7.9867	1.41506	0.167032	0.264922	1.3818	NOTDEG	POSLFC
SLC43A2	0.500615	5.66214	2.85363	0.00884503	0.0273993	2.61799	DEG	POSLFC
CDC42-AS1	0.500816	0.182686	2.03141	0.0508614	0.1056	1.95265	NOTDEG	POSLFC
MAP3K14-AS1	0.500877	-0.313983	1.81039	0.0823868	0.153655	1.737	NOTDEG	POSLFC
ZMYND8	0.501092	8.00125	4.98295	6.84642e-05	0.000802149	3.98156	DEG	POSLFC
AL034346.1	0.501144	-2.50125	1.02522	0.315867	0.429598	1.00299	NOTDEG	POSLFC
SMYD3-IT1	0.501183	-2.4472	1.39428	0.175656	0.275534	1.35425	NOTDEG	POSLFC
NATD1	0.501193	0.728983	2.25197	0.0319092	0.0735856	2.14555	NOTDEG	POSLFC
ITGA9	0.501451	6.24588	1.5853	0.124423	0.211448	1.53647	NOTDEG	POSLFC
AC130404.1	0.501492	-0.738455	1.43761	0.163124	0.259957	1.39464	NOTDEG	POSLFC
AC019117.2	0.501643	1.64451	2.34386	0.0259828	0.0627488	2.22647	NOTDEG	POSLFC
BAIAP2-DT	0.501814	2.28748	2.55526	0.0181415	0.0474171	2.36272	DEG	POSLFC
LINC02789	0.501878	-1.97672	1.51146	0.143999	0.236497	1.46106	NOTDEG	POSLFC
AC010092.1	0.501948	0.775661	2.43649	0.0211602	0.0534496	2.30511	NOTDEG	POSLFC
AL031595.2	0.501984	-0.850448	1.49572	0.146049	0.23903	1.45363	NOTDEG	POSLFC
AC112487.1	0.502204	-0.904058	2.16564	0.0381495	0.0844126	2.07325	NOTDEG	POSLFC
TACC2	0.502252	5.39942	2.68818	0.0127931	0.0363691	2.48948	DEG	POSLFC
GNG10	0.502272	3.16167	3.91565	0.000461574	0.00311033	3.50212	DEG	POSLFC
AP003783.1	0.502328	-2.16853	1.21056	0.239113	0.348188	1.17721	NOTDEG	POSLFC
ADAMTS5	0.502419	0.444028	1.75157	0.0899556	0.164489	1.69563	NOTDEG	POSLFC
CDC26	0.502556	2.40434	3.36595	0.00269931	0.0111484	3.00005	DEG	POSLFC
AC138356.1	0.502594	-2.47699	1.82846	0.0784948	0.148124	1.75949	NOTDEG	POSLFC
AC015961.1	0.502688	-0.645105	2.04192	0.0530064	0.109039	1.93487	NOTDEG	POSLFC
PRR5	0.502763	3.95376	1.70454	0.0997858	0.178319	1.64589	NOTDEG	POSLFC
AL359762.1	0.502848	-0.542478	1.99712	0.0548287	0.112019	1.92023	NOTDEG	POSLFC
AP003555.1	0.502906	-3.6652	0.943395	0.35483	0.469676	0.925261	NOTDEG	POSLFC
AC007750.1	0.502932	-2.14835	1.53466	0.135012	0.225237	1.49463	NOTDEG	POSLFC
AL157388.1	0.503098	3.67742	2.93997	0.00664126	0.0220789	2.71432	DEG	POSLFC
LINC01256	0.503119	-2.22726	1.10761	0.276549	0.389025	1.08811	NOTDEG	POSLFC
NR4A1	0.503136	2.98716	2.58781	0.0158842	0.0428265	2.41157	DEG	POSLFC
NAPB	0.503442	5.68912	3.4666	0.00213203	0.00935162	3.0712	DEG	POSLFC
SLC9A1	0.503501	4.54135	3.06711	0.00538409	0.0187823	2.78311	DEG	POSLFC
TMEM170B	0.503609	5.0053	3.7455	0.000889618	0.00494009	3.32329	DEG	POSLFC
AC004870.4	0.503611	-2.09432	0.782146	0.44041	0.552302	0.771501	NOTDEG	POSLFC
XYLT1	0.503859	8.0563	3.21331	0.0056677	0.0195537	2.76641	DEG	POSLFC
NUDT15	0.503878	0.193937	2.6668	0.0139466	0.0388073	2.45863	DEG	POSLFC
CACNA1G	0.503884	4.20271	1.9119	0.0670278	0.130771	1.83149	NOTDEG	POSLFC
RNF41	0.503937	4.36828	8.88568	6.7043e-06	0.000176253	4.50287	DEG	POSLFC
AL161645.2	0.503978	-2.81303	1.58791	0.124311	0.211322	1.53693	NOTDEG	POSLFC
LMTK3	0.504108	6.02345	2.75724	0.0113673	0.0331573	2.5312	DEG	POSLFC
LRRC4	0.504285	3.85746	3.20055	0.00339428	0.0132579	2.92957	DEG	POSLFC
IMMP2L	0.504298	8.30588	2.90493	0.00678821	0.0224638	2.70706	DEG	POSLFC
TBPL2	0.504324	-1.40003	1.753	0.090941	0.165912	1.69045	NOTDEG	POSLFC
PPP2R1A	0.504459	5.08195	3.23135	0.00347104	0.013481	2.92262	DEG	POSLFC
IMPG2	0.50457	2.60352	2.64102	0.01379	0.0385055	2.46269	DEG	POSLFC
AL008633.1	0.50465	8.49843	1.79938	0.0827173	0.154122	1.73513	NOTDEG	POSLFC
PLCE1	0.504717	4.65833	2.22188	0.0343713	0.0778357	2.11569	NOTDEG	POSLFC
CLUAP1	0.504787	5.12501	4.09385	0.000393896	0.00277987	3.54414	DEG	POSLFC
C2orf91	0.504906	-2.07994	1.11949	0.271709	0.383773	1.09914	NOTDEG	POSLFC
AP000704.1	0.504943	0.617467	2.28962	0.0290102	0.0682564	2.18335	NOTDEG	POSLFC
KIAA1614	0.505006	3.74213	3.744	0.00103598	0.00548331	3.28057	DEG	POSLFC
AC000372.1	0.505078	-2.34317	1.04049	0.306862	0.420489	1.02183	NOTDEG	POSLFC
AL606807.1	0.505089	-1.10408	1.05846	0.298869	0.412304	1.03886	NOTDEG	POSLFC
AL049629.1	0.505172	-1.11172	1.07378	0.291828	0.404841	1.05412	NOTDEG	POSLFC
AL590705.1	0.505444	4.68409	1.73889	0.0919781	0.167411	1.68505	NOTDEG	POSLFC
AC005523.1	0.505451	-0.63879	2.33496	0.0261957	0.063136	2.2233	NOTDEG	POSLFC
CYP4Z1	0.505456	2.33396	2.05422	0.0486128	0.101961	1.97197	NOTDEG	POSLFC
AC068189.1	0.505456	-1.4183	1.28906	0.206922	0.312588	1.26207	NOTDEG	POSLFC
AC091167.5	0.505661	-2.08969	2.17047	0.0412057	0.0896726	2.04145	NOTDEG	POSLFC
AL591167.1	0.505694	-3.13427	1.34683	0.192907	0.29594	1.30203	NOTDEG	POSLFC
AL139240.1	0.505908	-0.792576	1.49738	0.14508	0.237824	1.45713	NOTDEG	POSLFC
AC011509.3	0.505909	-3.22471	1.09572	0.282296	0.39489	1.07518	NOTDEG	POSLFC
FXR1	0.505943	6.45934	3.05722	0.00523057	0.0183692	2.79248	DEG	POSLFC
SLC38A6	0.50599	6.08449	3.93242	0.000526672	0.00341625	3.46681	DEG	POSLFC
URGCP	0.506016	6.56934	6.66459	1.66582e-06	7.53025e-05	4.79024	DEG	POSLFC
MUC16	0.50603	-2.16889	1.31266	0.199873	0.304205	1.28191	NOTDEG	POSLFC
TESC	0.506041	4.40401	1.61833	0.116988	0.201588	1.56754	NOTDEG	POSLFC
AC015660.2	0.506213	-2.66004	1.62361	0.114585	0.198421	1.57792	NOTDEG	POSLFC
NR1H3	0.506247	3.73202	4.86605	8.9095e-05	0.000956293	3.91852	DEG	POSLFC
AC084871.3	0.50626	-3.81472	1.39303	0.177822	0.278039	1.34749	NOTDEG	POSLFC
C7orf57	0.506264	-2.22921	1.9259	0.0650138	0.127847	1.84516	NOTDEG	POSLFC
AC069214.1	0.506272	-2.59745	1.23194	0.22884	0.337403	1.20335	NOTDEG	POSLFC
ELOVL3	0.506373	-2.82274	0.859015	0.39772	0.511832	0.8457	NOTDEG	POSLFC
SSH1	0.506747	6.13513	6.5563	2.54679e-07	2.60688e-05	5.15423	DEG	POSLFC
TMEM131L	0.506781	6.0133	5.70578	5.62715e-06	0.000158347	4.53994	DEG	POSLFC
MAPK1	0.507016	7.08525	4.91271	2.7579e-05	0.000433597	4.19259	DEG	POSLFC
SERGEF	0.507136	6.72011	3.18127	0.00390036	0.0146598	2.88611	DEG	POSLFC
LIMS3	0.507304	-3.91064	0.987647	0.330999	0.445735	0.972104	NOTDEG	POSLFC
LINC01643	0.507337	-0.972619	2.04197	0.054218	0.110969	1.92509	NOTDEG	POSLFC
TNFRSF11B	0.507339	0.048119	1.44132	0.15952	0.255315	1.40669	NOTDEG	POSLFC
EPHA2	0.507517	-1.42617	1.25247	0.221888	0.329659	1.22152	NOTDEG	POSLFC
SLC29A3	0.508	3.55013	4.00303	0.000679748	0.004104	3.39762	DEG	POSLFC
GMDS	0.508025	7.15757	2.96993	0.00611358	0.0207195	2.74163	DEG	POSLFC
SULT6B1	0.508103	-2.17037	1.26107	0.222585	0.330406	1.21968	NOTDEG	POSLFC
RPL22	0.508134	4.44766	2.64149	0.0128166	0.0364074	2.48882	DEG	POSLFC
AP001924.1	0.508137	0.460109	1.87319	0.0704985	0.136179	1.80869	NOTDEG	POSLFC
SATB2-AS1	0.508305	2.23962	2.86148	0.007488	0.0241575	2.67432	DEG	POSLFC
AC087863.2	0.508368	-3.46363	1.38018	0.177403	0.277503	1.34879	NOTDEG	POSLFC
CASP4	0.508408	0.112131	1.32993	0.193307	0.296421	1.30086	NOTDEG	POSLFC
AL121917.2	0.50859	-3.99884	1.20606	0.240792	0.350013	1.17301	NOTDEG	POSLFC
AC103769.1	0.508606	0.338408	1.89723	0.0684966	0.133036	1.82173	NOTDEG	POSLFC
AC135050.4	0.508606	-1.64786	1.48957	0.148913	0.2423	1.44338	NOTDEG	POSLFC
AP000221.1	0.508703	-0.559421	1.88837	0.0683659	0.132851	1.82259	NOTDEG	POSLFC
CHEK1	0.508748	1.22439	3.46196	0.0019241	0.00865456	3.1017	DEG	POSLFC
REN	0.50878	-1.73465	1.18603	0.244622	0.354471	1.16351	NOTDEG	POSLFC
CHRNB2	0.508858	1.57421	2.04277	0.0537009	0.110098	1.92924	NOTDEG	POSLFC
SUSD5	0.508882	3.52952	2.57141	0.0151477	0.0413246	2.42883	DEG	POSLFC
AL390061.1	0.508901	-3.08085	0.855002	0.400051	0.513798	0.841531	NOTDEG	POSLFC
SSBP3	0.508919	7.30517	4.98671	2.23114e-05	0.000379882	4.24041	DEG	POSLFC
FERMT3	0.508947	1.26859	1.91328	0.066246	0.129677	1.83676	NOTDEG	POSLFC
AL441883.1	0.508988	-2.04371	1.54591	0.133155	0.222947	1.50178	NOTDEG	POSLFC
EXOSC6	0.509042	4.39536	3.06615	0.00480752	0.0171895	2.81966	DEG	POSLFC
AC103987.2	0.509049	-3.29273	0.986909	0.331329	0.446033	0.97144	NOTDEG	POSLFC
Z93943.1	0.509118	1.88135	2.85257	0.00782538	0.024991	2.65951	DEG	POSLFC
ZNF623	0.509149	4.41425	5.44469	5.99975e-06	0.000165436	4.5264	DEG	POSLFC
NEK4	0.509155	5.19837	5.32747	8.39708e-06	0.000201867	4.4548	DEG	POSLFC
WDR82	0.50916	5.15668	4.57838	0.000130951	0.00125156	3.82466	DEG	POSLFC
GOLGA6L10	0.509423	1.11111	1.22717	0.233178	0.34195	1.19221	NOTDEG	POSLFC
BEND2	0.509554	-2.82944	1.30409	0.201804	0.306366	1.27643	NOTDEG	POSLFC
LINC00989	0.509578	-2.71372	1.33219	0.194087	0.29727	1.29858	NOTDEG	POSLFC
SMCR8	0.509621	2.73504	3.81579	0.000666802	0.0040463	3.40288	DEG	POSLFC
NDRG3	0.509709	6.01904	4.66759	0.000107765	0.00109619	3.87241	DEG	POSLFC
SPEF2	0.50973	5.26982	3.26657	0.00297641	0.0120087	2.97016	DEG	POSLFC
C13orf46	0.509892	1.3544	2.04375	0.0517402	0.107077	1.94529	NOTDEG	POSLFC
LINC02191	0.509897	-3.47621	1.09446	0.284313	0.396991	1.07068	NOTDEG	POSLFC
IGF2BP3	0.509994	1.80845	2.48225	0.0192731	0.0496745	2.34021	DEG	POSLFC
MIR1915HG	0.510081	1.15957	1.98215	0.0580399	0.117068	1.8954	NOTDEG	POSLFC
CLEC4M	0.510084	-2.16835	1.35421	0.188543	0.290976	1.3149	NOTDEG	POSLFC
NXNL2	0.510143	1.43981	2.77564	0.00963086	0.0292698	2.58881	DEG	POSLFC
KDM6B	0.510177	3.63805	3.70401	0.00123354	0.00622765	3.23101	DEG	POSLFC
AL021391.1	0.510188	-3.32396	1.06838	0.294884	0.407999	1.04747	NOTDEG	POSLFC
AC011995.1	0.510555	-2.13625	0.912165	0.370553	0.484957	0.895438	NOTDEG	POSLFC
ADGRF2	0.510787	-3.55557	1.37563	0.189389	0.291828	1.31239	NOTDEG	POSLFC
LINC01386	0.510827	-3.77323	0.969302	0.339897	0.454717	0.954369	NOTDEG	POSLFC
INSIG2	0.510964	4.12002	4.80908	4.90273e-05	0.000633744	4.06022	DEG	POSLFC
Z95331.1	0.511037	3.54051	4.52335	0.000121874	0.00119009	3.84233	DEG	POSLFC
MGST3	0.511048	5.70104	5.67311	7.91487e-06	0.000194906	4.46747	DEG	POSLFC
AC007993.3	0.511219	-3.0595	1.1166	0.273172	0.385197	1.09579	NOTDEG	POSLFC
ZNF346	0.511226	6.04657	4.22589	0.000299058	0.00227593	3.61611	DEG	POSLFC
EPHA5-AS1	0.51151	3.09421	1.97196	0.058267	0.117419	1.89368	NOTDEG	POSLFC
AC008743.1	0.511526	-3.51889	1.0627	0.297611	0.410942	1.04157	NOTDEG	POSLFC
MYO1G	0.511578	-1.84234	1.02432	0.315673	0.429455	1.00339	NOTDEG	POSLFC
ZNF687-AS1	0.511686	-2.00382	1.4908	0.146121	0.239112	1.45337	NOTDEG	POSLFC
UMAD1	0.51186	7.00044	4.49682	9.03326e-05	0.000964542	3.91519	DEG	POSLFC
ZNF518B	0.511865	3.08956	3.77825	0.000673848	0.0040778	3.4	DEG	POSLFC
DHRS2	0.511899	-3.29766	0.976176	0.337573	0.452156	0.958971	NOTDEG	POSLFC
IMPG1	0.511953	-1.07024	1.49033	0.146244	0.239234	1.45293	NOTDEG	POSLFC
AL157762.1	0.511953	-1.22139	1.56345	0.128099	0.216116	1.52164	NOTDEG	POSLFC
AC246680.1	0.511984	-1.63191	1.65997	0.107005	0.188263	1.6118	NOTDEG	POSLFC
BBS1	0.512162	4.82657	3.66287	0.00148176	0.00712229	3.17823	DEG	POSLFC
TMEM106B	0.512217	5.28967	4.61104	0.000113161	0.00113438	3.86049	DEG	POSLFC
SKAP2	0.512253	5.55293	3.30068	0.00243262	0.0103332	3.0316	DEG	POSLFC
AP002856.4	0.512308	-4.1296	0.798444	0.430782	0.542995	0.787855	NOTDEG	POSLFC
BRI3BP	0.512328	5.01592	4.97919	2.96785e-05	0.000456142	4.17592	DEG	POSLFC
AC117465.1	0.512402	-2.01011	1.22386	0.230226	0.338974	1.19978	NOTDEG	POSLFC
EDEM1	0.512417	4.04173	4.0816	0.000380784	0.00272136	3.55306	DEG	POSLFC
FAM151B	0.512434	4.1568	3.54253	0.00127838	0.00638569	3.22079	DEG	POSLFC
ZNF706	0.512452	6.33573	4.03226	0.000499829	0.00328768	3.48085	DEG	POSLFC
AL159156.1	0.512512	-0.159074	1.52564	0.140044	0.231625	1.47563	NOTDEG	POSLFC
AC123768.2	0.512607	-3.07403	0.962294	0.34503	0.459683	0.944274	NOTDEG	POSLFC
NAGS	0.512643	-3.2649	1.49731	0.149328	0.242834	1.44191	NOTDEG	POSLFC
AL034345.2	0.512683	-4.32258	0.855237	0.398982	0.512905	0.843441	NOTDEG	POSLFC
LY6H	0.512787	4.18584	1.926	0.0654978	0.128535	1.84184	NOTDEG	POSLFC
KCNIP2-AS1	0.512976	1.21549	2.00281	0.0551869	0.112552	1.9174	NOTDEG	POSLFC
PLXDC1	0.513084	4.45902	2.39049	0.0245592	0.0599847	2.24827	NOTDEG	POSLFC
MANEAL	0.513305	2.17349	3.00182	0.00573057	0.0197021	2.76281	DEG	POSLFC
HPCA	0.513306	2.82291	1.62052	0.119274	0.204756	1.55783	NOTDEG	POSLFC
RARA	0.513358	3.17954	1.68881	0.1028	0.182561	1.63143	NOTDEG	POSLFC
AC097534.1	0.513433	1.15548	3.32913	0.00229533	0.00987678	3.04909	DEG	POSLFC
NXF3	0.51353	-3.26248	1.09881	0.282074	0.394656	1.07567	NOTDEG	POSLFC
AL031259.1	0.513592	-1.43778	1.34746	0.189704	0.29222	1.31146	NOTDEG	POSLFC
AL354694.1	0.513712	-3.18788	1.21031	0.235315	0.344063	1.18678	NOTDEG	POSLFC
AL691447.2	0.513747	1.33698	1.57503	0.12714	0.214888	1.52548	NOTDEG	POSLFC
JCAD	0.514169	3.9515	2.04865	0.0518878	0.107298	1.94406	NOTDEG	POSLFC
CEBPA	0.514391	0.0860334	2.08751	0.0451541	0.0962853	2.00322	NOTDEG	POSLFC
FAM156A	0.514535	4.15031	5.94783	1.44286e-06	7.06388e-05	4.81899	DEG	POSLFC
ZNF233	0.51458	2.18867	2.95711	0.0064075	0.021478	2.72616	DEG	POSLFC
AC093801.1	0.514826	-2.37155	1.05559	0.300414	0.413894	1.03555	NOTDEG	POSLFC
SIGLEC5	0.514876	-1.05647	1.84426	0.0754291	0.143693	1.77785	NOTDEG	POSLFC
AC116096.1	0.514888	-1.80088	1.60431	0.121159	0.207119	1.54993	NOTDEG	POSLFC
MCF2L2	0.514895	7.70796	3.61961	0.00120612	0.00613544	3.23743	DEG	POSLFC
LINC01963	0.514918	1.28535	1.79429	0.0825262	0.153845	1.73621	NOTDEG	POSLFC
AC009831.1	0.514962	-0.656003	1.67198	0.106109	0.187074	1.61593	NOTDEG	POSLFC
LINC02546	0.515084	-3.5012	1.14869	0.260973	0.372023	1.12409	NOTDEG	POSLFC
FGF12-AS3	0.515146	-2.34903	1.26473	0.216975	0.324084	1.23461	NOTDEG	POSLFC
MSC	0.515406	-2.45439	1.33781	0.192394	0.295394	1.30353	NOTDEG	POSLFC
TLCD4	0.515422	4.81806	4.07867	0.000301532	0.00228848	3.61398	DEG	POSLFC
CACNA1S	0.51557	-1.09229	1.41295	0.16972	0.26827	1.3731	NOTDEG	POSLFC
ACHE	0.515691	2.1009	2.06518	0.0526673	0.108497	1.93764	NOTDEG	POSLFC
SOGA3	0.515737	5.62785	3.91568	0.000531632	0.00343835	3.46429	DEG	POSLFC
MEX3B	0.515751	0.42754	2.72528	0.0118757	0.0342756	2.51582	DEG	POSLFC
AL671883.3	0.515809	-1.87981	1.69342	0.104853	0.185463	1.62177	NOTDEG	POSLFC
AL049557.1	0.515903	-2.20124	1.50013	0.143698	0.236096	1.46216	NOTDEG	POSLFC
FAM156B	0.515954	-2.94548	1.44884	0.157422	0.252722	1.4138	NOTDEG	POSLFC
CCR9	0.516003	-2.22569	1.36864	0.181701	0.282523	1.33554	NOTDEG	POSLFC
AC139491.8	0.516067	-1.77936	1.55995	0.132261	0.221825	1.50524	NOTDEG	POSLFC
MAIP1	0.516173	4.46	3.81269	0.000613267	0.00381216	3.42568	DEG	POSLFC
AC105020.5	0.516519	-2.01996	1.78668	0.083776	0.155581	1.72919	NOTDEG	POSLFC
LINC01818	0.516648	-1.27405	1.54021	0.138842	0.2301	1.48012	NOTDEG	POSLFC
TNNC2	0.516683	1.58583	2.40222	0.0237553	0.0584682	2.26106	NOTDEG	POSLFC
TSPYL6	0.516798	-2.57685	1.77112	0.0863727	0.159355	1.71485	NOTDEG	POSLFC
MYO18B	0.516813	0.793923	2.39441	0.0228804	0.0568054	2.27543	NOTDEG	POSLFC
TNFSF4	0.516841	1.75495	3.13745	0.00372124	0.0141679	2.90087	DEG	POSLFC
ZBED6CL	0.516889	-2.16644	1.94895	0.0664321	0.129873	1.8355	NOTDEG	POSLFC
AC022762.1	0.516896	0.125881	2.12067	0.0423534	0.0916505	2.03003	NOTDEG	POSLFC
FER	0.516968	7.84806	3.95711	0.000534005	0.0034506	3.46309	DEG	POSLFC
AC108925.1	0.517228	-2.90865	1.37182	0.179966	0.280476	1.34086	NOTDEG	POSLFC
GCLM	0.517266	4.09425	5.71317	2.78129e-06	0.000102078	4.68634	DEG	POSLFC
DNAJB6	0.517435	5.94793	4.02264	0.000343014	0.00251704	3.58044	DEG	POSLFC
AC124290.2	0.517501	-1.17882	1.27744	0.212287	0.318752	1.2473	NOTDEG	POSLFC
NCDN	0.517654	4.87134	1.38014	0.179548	0.279972	1.34215	NOTDEG	POSLFC
AC104117.3	0.517695	2.95894	4.9903	6.68556e-05	0.000786408	3.98721	DEG	POSLFC
WIPF2	0.51773	6.80297	4.22986	0.000192092	0.00165859	3.7292	DEG	POSLFC
AP000561.1	0.517767	-1.09539	1.59994	0.122384	0.208638	1.54484	NOTDEG	POSLFC
AL136307.1	0.517768	2.0544	2.92506	0.00638877	0.0214376	2.72713	DEG	POSLFC
AC127526.1	0.517815	0.748549	2.66917	0.0130956	0.0369882	2.48116	DEG	POSLFC
ARRB1	0.517823	6.55801	4.08783	0.000630412	0.00388934	3.41818	DEG	POSLFC
LONRF1	0.517851	5.1729	4.3904	0.000122134	0.00119182	3.8418	DEG	POSLFC
AC069029.1	0.517903	-1.79332	1.5456	0.135016	0.225237	1.49461	NOTDEG	POSLFC
LINC00703	0.517939	-4.83394	0.989488	0.330085	0.444858	0.973942	NOTDEG	POSLFC
PLAGL2	0.517941	2.54001	4.1309	0.000253554	0.00202583	3.65864	DEG	POSLFC
AP000894.2	0.518101	-0.627865	1.36135	0.184467	0.286021	1.32712	NOTDEG	POSLFC
AD000090.1	0.51833	0.731293	0.971211	0.341489	0.456423	0.951228	NOTDEG	POSLFC
AL035691.1	0.518353	-0.382426	1.2505	0.220506	0.328047	1.22518	NOTDEG	POSLFC
GIHCG	0.518383	2.47681	3.8457	0.000826236	0.00469501	3.34385	DEG	POSLFC
AC023830.2	0.518404	-3.98901	1.09373	0.285282	0.397946	1.06853	NOTDEG	POSLFC
AL353803.1	0.518577	0.0502297	1.67272	0.10509	0.185688	1.62066	NOTDEG	POSLFC
AC103706.1	0.518854	1.30994	1.88457	0.0709965	0.136964	1.8055	NOTDEG	POSLFC
STS	0.518946	5.95481	2.82284	0.00824051	0.0259777	2.64205	DEG	POSLFC
MIOX	0.519072	-3.39022	1.44858	0.157496	0.252799	1.41354	NOTDEG	POSLFC
ASAP1-IT2	0.519146	1.59019	3.17523	0.00392236	0.0147214	2.88434	DEG	POSLFC
Z95624.1	0.519174	-4.48073	0.81477	0.42142	0.534659	0.803961	NOTDEG	POSLFC
ACOT9	0.519391	4.00265	4.07309	0.00040943	0.00285728	3.53393	DEG	POSLFC
C9orf153	0.519444	3.56206	1.57771	0.124785	0.211878	1.535	NOTDEG	POSLFC
METTL11B	0.519516	-2.88079	0.926655	0.361264	0.475524	0.912959	NOTDEG	POSLFC
CCDC102A	0.519581	-1.25187	1.71464	0.097332	0.174823	1.65793	NOTDEG	POSLFC
PPL	0.519584	3.19047	3.70645	0.00106552	0.00559728	3.27263	DEG	POSLFC
TRMT11	0.519899	7.57628	3.87177	0.000521043	0.00338814	3.4697	DEG	POSLFC
AC008434.1	0.519917	-0.538693	1.47215	0.155005	0.249755	1.42207	NOTDEG	POSLFC
CERS3-AS1	0.519921	-1.5772	1.25561	0.22044	0.327999	1.22536	NOTDEG	POSLFC
TMEM164	0.520232	4.99957	2.66179	0.0136048	0.0381042	2.46753	DEG	POSLFC
CREBRF	0.520477	6.12381	4.05899	0.000435858	0.00298526	3.51736	DEG	POSLFC
DENND1A	0.52051	8.15925	4.91333	4.64728e-05	0.000614239	4.07269	DEG	POSLFC
SLC5A5	0.520946	-1.25933	1.04877	0.302414	0.41582	1.03127	NOTDEG	POSLFC
STX1B	0.520973	4.94716	2.35706	0.0263832	0.0634911	2.22052	NOTDEG	POSLFC
B4GALNT2	0.521098	-2.10395	1.57163	0.127777	0.215787	1.52293	NOTDEG	POSLFC
CALML3-AS1	0.521251	-1.53318	1.61375	0.119905	0.205533	1.55517	NOTDEG	POSLFC
DGCR6	0.521323	1.60082	2.08765	0.0461997	0.0980283	1.99356	NOTDEG	POSLFC
VSIG4	0.521397	0.510422	1.19459	0.242438	0.351981	1.16891	NOTDEG	POSLFC
RPS6KA2	0.521442	8.94528	3.14144	0.00368316	0.0140657	2.9041	DEG	POSLFC
HTD2	0.521515	-2.33767	1.35025	0.187738	0.290014	1.3173	NOTDEG	POSLFC
AC011586.1	0.521611	-2.85682	1.26527	0.215203	0.322156	1.23938	NOTDEG	POSLFC
PHACTR2-AS1	0.521654	-1.56065	0.982681	0.334449	0.449308	0.965192	NOTDEG	POSLFC
AL596087.2	0.52172	4.4242	1.34147	0.191399	0.294311	1.30645	NOTDEG	POSLFC
TMED8	0.521724	5.59615	3.84231	0.000565116	0.00359752	3.44783	DEG	POSLFC
C14orf132	0.521773	5.31784	3.53362	0.00162503	0.00764248	3.15138	DEG	POSLFC
FSCN3	0.521791	0.172073	2.01984	0.0539554	0.110518	1.92719	NOTDEG	POSLFC
AC010880.1	0.521828	-3.49103	1.40844	0.170851	0.269583	1.36948	NOTDEG	POSLFC
LINC02709	0.521877	-2.4402	1.96596	0.0583141	0.117506	1.89333	NOTDEG	POSLFC
DAGLA	0.521971	4.04067	2.2402	0.0344977	0.0780359	2.11421	NOTDEG	POSLFC
PPFIA3	0.522105	5.17207	2.57379	0.0171643	0.0454185	2.38317	DEG	POSLFC
CCKAR	0.522273	-4.11187	1.12831	0.2693	0.381175	1.10468	NOTDEG	POSLFC
BCR	0.522375	6.3384	2.64288	0.0143614	0.0396491	2.44809	DEG	POSLFC
RPS3	0.522386	4.04729	1.76608	0.0872304	0.160639	1.71019	NOTDEG	POSLFC
ABCC8	0.522517	5.85505	2.53208	0.0173561	0.0457871	2.37908	DEG	POSLFC
IL23R	0.522534	-1.70779	1.51212	0.144301	0.236856	1.45996	NOTDEG	POSLFC
CALHM1	0.522693	-1.23177	1.47705	0.152171	0.246278	1.43191	NOTDEG	POSLFC
Z85996.2	0.522739	-3.29004	0.972607	0.339085	0.453779	0.955974	NOTDEG	POSLFC
AC013265.1	0.522757	2.96106	1.23897	0.225662	0.333974	1.21161	NOTDEG	POSLFC
E2F3	0.522888	5.48527	1.82447	0.0790689	0.148983	1.75611	NOTDEG	POSLFC
LINGO1	0.523165	6.43223	2.26893	0.0326091	0.0748578	2.13686	NOTDEG	POSLFC
AC027801.1	0.523335	2.33925	1.31439	0.201129	0.3056	1.27834	NOTDEG	POSLFC
IRF6	0.523465	-3.51559	0.96978	0.339662	0.454467	0.954833	NOTDEG	POSLFC
AL137856.1	0.523469	0.365474	2.77148	0.00935081	0.0286215	2.59895	DEG	POSLFC
AC010210.1	0.523525	5.32292	4.40664	0.000116649	0.00115752	3.85306	DEG	POSLFC
PARP16	0.523591	4.73562	6.0903	4.3013e-06	0.000132999	4.59627	DEG	POSLFC
AL109933.5	0.52363	2.99611	2.12642	0.0443672	0.0949449	2.01061	NOTDEG	POSLFC
AC015802.1	0.523693	-3.44326	1.23628	0.229653	0.338263	1.20125	NOTDEG	POSLFC
LINC02733	0.523759	-0.108028	2.15941	0.0415464	0.090257	2.03804	NOTDEG	POSLFC
SOAT1	0.524009	3.91281	4.66368	5.61891e-05	0.000694809	4.02827	DEG	POSLFC
AGFG2	0.52403	4.15187	3.59852	0.00168604	0.00785756	3.1406	DEG	POSLFC
SEMA4B	0.524051	5.72174	3.49674	0.00245552	0.0104059	3.02877	DEG	POSLFC
DUSP3	0.524062	3.90027	3.92469	0.000729658	0.0043052	3.37819	DEG	POSLFC
KCNK1	0.524109	6.45865	2.50402	0.0189893	0.0490969	2.34574	DEG	POSLFC
SMAP2	0.524178	6.13155	3.81827	0.000750765	0.00438828	3.37034	DEG	POSLFC
TCAIM	0.524318	5.80104	4.34394	0.000175123	0.00154877	3.75244	DEG	POSLFC
ARMC3	0.524328	3.22574	3.54579	0.00359509	0.0138303	2.91166	DEG	POSLFC
SOX6	0.524448	7.35371	1.93103	0.0626678	0.124194	1.86154	NOTDEG	POSLFC
AL139246.3	0.524565	-3.3112	0.948207	0.350358	0.465189	0.933895	NOTDEG	POSLFC
EFCAB9	0.524741	-3.2468	1.04787	0.3028	0.416095	1.03045	NOTDEG	POSLFC
NSF	0.524808	6.42187	2.4713	0.0213504	0.0538709	2.30173	NOTDEG	POSLFC
OSTN	0.52512	0.152472	1.35568	0.185821	0.287608	1.32304	NOTDEG	POSLFC
LINC00626	0.525223	-2.60962	1.30246	0.205524	0.3109	1.26597	NOTDEG	POSLFC
AL034397.2	0.525293	-3.33055	1.0067	0.321871	0.436259	0.99062	NOTDEG	POSLFC
SMYD2	0.525358	4.66593	3.02525	0.00587336	0.0200827	2.75477	DEG	POSLFC
PDE3A	0.525395	4.56041	1.34575	0.188889	0.291348	1.31387	NOTDEG	POSLFC
ZMAT3	0.525466	5.33157	3.92165	0.000453976	0.00307642	3.50654	DEG	POSLFC
HIVEP3	0.525466	8.28289	3.68118	0.0010289	0.00546171	3.2825	DEG	POSLFC
AC017100.1	0.525654	-2.31857	1.3557	0.186176	0.288034	1.32198	NOTDEG	POSLFC
AC092651.3	0.525734	-0.387355	1.82356	0.07834	0.14788	1.7604	NOTDEG	POSLFC
LINC02386	0.525774	-4.05043	0.978525	0.33539	0.45011	0.963314	NOTDEG	POSLFC
SFTA3	0.525848	-0.775313	1.30892	0.200189	0.304638	1.28101	NOTDEG	POSLFC
NPW	0.525884	-0.0347262	2.3303	0.0264731	0.0636486	2.2192	NOTDEG	POSLFC
LINC01133	0.526134	1.24816	1.55182	0.134931	0.225201	1.49494	NOTDEG	POSLFC
AC008440.1	0.526223	0.966839	3.76901	0.000798741	0.00458858	3.35323	DEG	POSLFC
FBXL17	0.526228	8.60287	3.10868	0.00400743	0.0149762	2.87758	DEG	POSLFC
ANPEP	0.526277	-0.929293	1.36277	0.184276	0.285786	1.3277	NOTDEG	POSLFC
MTCL1	0.526471	6.53813	2.51284	0.018368	0.0478818	2.35812	DEG	POSLFC
AC011287.1	0.526489	7.90192	0.979494	0.334919	0.44973	0.964254	NOTDEG	POSLFC
PCDHA4	0.526526	0.783074	2.14514	0.0406249	0.0887105	2.04734	NOTDEG	POSLFC
AC105429.1	0.526842	2.10402	4.91065	6.90934e-05	0.0008072	3.97939	DEG	POSLFC
TICAM1	0.526846	2.95713	3.43301	0.00188327	0.00851076	3.10805	DEG	POSLFC
LINC01520	0.526872	-4.15752	1.02758	0.31422	0.428005	1.00641	NOTDEG	POSLFC
AP001496.4	0.526956	-2.16475	1.33056	0.197965	0.301829	1.28737	NOTDEG	POSLFC
WFDC1	0.526966	2.69289	2.76152	0.0119872	0.0345214	2.51252	DEG	POSLFC
AC020892.1	0.52697	-3.00811	0.904232	0.374045	0.488273	0.888922	NOTDEG	POSLFC
VRK1	0.527052	5.07988	4.66144	5.65493e-05	0.000697765	4.02677	DEG	POSLFC
CFC1	0.527067	-2.75113	1.12586	0.268865	0.380702	1.10568	NOTDEG	POSLFC
SULT1B1	0.52708	-1.40357	1.16373	0.253413	0.363793	1.1421	NOTDEG	POSLFC
LPL	0.527141	1.50385	2.40803	0.0243445	0.0595823	2.25165	NOTDEG	POSLFC
LINC02634	0.527209	-0.217305	1.44829	0.158314	0.253794	1.41077	NOTDEG	POSLFC
BCAR3	0.527239	5.15545	3.18535	0.00363364	0.0139268	2.90833	DEG	POSLFC
AC005291.1	0.527288	-1.98436	1.30327	0.202858	0.30761	1.27345	NOTDEG	POSLFC
AC092111.2	0.527296	2.24555	3.05388	0.00517929	0.0182336	2.79567	DEG	POSLFC
RAMACL	0.527391	0.775371	2.7003	0.0124866	0.0356777	2.49808	DEG	POSLFC
AL353796.1	0.527497	1.03575	3.07962	0.0043176	0.0158595	2.85397	DEG	POSLFC
C2orf66	0.527568	-1.52065	1.32108	0.196999	0.300642	1.29015	NOTDEG	POSLFC
NECTIN2	0.527666	3.08759	2.85754	0.00756166	0.0243297	2.67104	DEG	POSLFC
KL	0.527675	-0.651286	2.14418	0.0416548	0.0904298	2.03695	NOTDEG	POSLFC
IFT140	0.527722	4.91436	3.41213	0.00284609	0.0115917	2.98389	DEG	POSLFC
KLHL15	0.527727	2.69576	4.0821	0.000304018	0.00230309	3.61185	DEG	POSLFC
ANXA1	0.527798	-0.711689	1.28755	0.208825	0.314669	1.2568	NOTDEG	POSLFC
ARNT2	0.527853	8.2021	2.73081	0.0108363	0.0319713	2.54793	DEG	POSLFC
PCP4	0.52799	2.6423	1.82877	0.0774826	0.146638	1.76548	NOTDEG	POSLFC
AC104451.2	0.528085	-3.71161	1.42173	0.165088	0.262404	1.38816	NOTDEG	POSLFC
AC116651.1	0.528208	-1.86477	1.2228	0.230622	0.339361	1.19876	NOTDEG	POSLFC
AC103993.1	0.528483	-2.83211	1.47259	0.154472	0.24919	1.42391	NOTDEG	POSLFC
ADAMTS10	0.528548	5.24485	3.00797	0.00683103	0.0225639	2.70497	DEG	POSLFC
AL138767.3	0.528836	-1.25106	1.37968	0.177557	0.277714	1.34832	NOTDEG	POSLFC
GPR158-AS1	0.528976	0.852614	2.02831	0.0530713	0.109118	1.93434	NOTDEG	POSLFC
DCAF6	0.52915	7.0674	2.5636	0.0154304	0.0418813	2.42212	DEG	POSLFC
TMEM51	0.529188	3.14179	2.09395	0.0445357	0.0952008	2.00901	NOTDEG	POSLFC
MROH1	0.529259	7.004	2.60611	0.0170311	0.0451408	2.38604	DEG	POSLFC
STK11	0.529323	4.18844	3.96934	0.000573806	0.00363436	3.4437	DEG	POSLFC
AC010267.1	0.529413	-1.26909	1.14695	0.260927	0.372002	1.1242	NOTDEG	POSLFC
RND3	0.529446	1.31544	2.2468	0.0359111	0.0805495	2.09793	NOTDEG	POSLFC
EPB41L3	0.529462	7.72603	2.6248	0.0133396	0.0375558	2.47457	DEG	POSLFC
AC138646.1	0.529512	-1.72693	1.13661	0.26513	0.376642	1.11435	NOTDEG	POSLFC
AC112206.2	0.52963	3.7443	2.36544	0.024445	0.0597672	2.25006	NOTDEG	POSLFC
GRID2IP	0.529688	2.51958	2.43738	0.0224791	0.0560605	2.28217	NOTDEG	POSLFC
PLA2G12A	0.529701	4.66179	4.36493	0.000178268	0.00156888	3.74797	DEG	POSLFC
ATP2B3	0.529908	4.57937	2.04214	0.0549424	0.11218	1.91933	NOTDEG	POSLFC
NR1D1	0.530014	2.80615	1.74406	0.0910582	0.166083	1.68984	NOTDEG	POSLFC
F2RL1	0.530054	-1.47749	1.57181	0.126146	0.213635	1.52948	NOTDEG	POSLFC
AC006452.1	0.530064	0.904737	2.48767	0.019361	0.0498698	2.33851	DEG	POSLFC
AC110772.2	0.530241	-2.25743	1.63026	0.113335	0.196635	1.58338	NOTDEG	POSLFC
DYNC1I1	0.530351	8.27286	4.009	0.000459877	0.00310253	3.5031	DEG	POSLFC
AMIGO1	0.53039	1.64414	1.99131	0.0579519	0.116915	1.89606	NOTDEG	POSLFC
AC004706.1	0.530441	-3.45974	1.23914	0.226681	0.335189	1.20895	NOTDEG	POSLFC
LINC01561	0.53047	-1.29292	1.35837	0.184149	0.285635	1.32809	NOTDEG	POSLFC
CAVIN2	0.530733	-0.79963	1.90062	0.0766685	0.14544	1.77035	NOTDEG	POSLFC
CNOT6L	0.530782	6.01236	5.85377	5.12983e-06	0.000148564	4.55941	DEG	POSLFC
AC092894.1	0.530811	-4.49962	1.10013	0.281852	0.394519	1.07617	NOTDEG	POSLFC
CPO	0.530841	2.29019	2.38505	0.0236833	0.0583295	2.26223	NOTDEG	POSLFC
GPR21	0.531023	-3.53345	1.36649	0.184566	0.286128	1.32683	NOTDEG	POSLFC
TYMP	0.531045	1.17515	1.7503	0.0976814	0.175331	1.6562	NOTDEG	POSLFC
LINC00578	0.531047	2.85655	2.64778	0.0128107	0.0363942	2.48899	DEG	POSLFC
AC090206.1	0.531049	0.0183527	2.74189	0.0107445	0.0317853	2.5509	DEG	POSLFC
FSTL1	0.531181	3.47014	1.84557	0.0787205	0.148453	1.75816	NOTDEG	POSLFC
CFAP61	0.531284	3.99408	1.80854	0.0804379	0.150969	1.74815	NOTDEG	POSLFC
PSTPIP2	0.531297	1.53807	2.94962	0.00643087	0.0215362	2.72496	DEG	POSLFC
LINC02161	0.531301	-2.01903	1.32606	0.194509	0.297742	1.29735	NOTDEG	POSLFC
MAPK8IP2	0.531376	4.43932	1.95324	0.0608932	0.12152	1.87427	NOTDEG	POSLFC
AC079336.5	0.531414	0.474071	2.98649	0.00547276	0.0190248	2.7778	DEG	POSLFC
AC011444.1	0.531485	1.46	3.13433	0.00401878	0.0150079	2.87668	DEG	POSLFC
TIMM29	0.531532	3.45653	4.29595	0.000159475	0.00145049	3.77583	DEG	POSLFC
NYAP1	0.531721	3.42385	2.61648	0.0150159	0.0410272	2.432	DEG	POSLFC
RXRA	0.531724	5.29876	1.98969	0.0555084	0.113055	1.91488	NOTDEG	POSLFC
AL590483.1	0.531915	-1.78294	1.17898	0.247407	0.357428	1.15667	NOTDEG	POSLFC
FTCD	0.532284	4.16531	2.06149	0.0477267	0.100601	1.97979	NOTDEG	POSLFC
AC109454.3	0.532294	-2.73402	1.41687	0.168303	0.266543	1.37768	NOTDEG	POSLFC
AP000317.1	0.532347	3.65162	2.03366	0.0528968	0.108884	1.93576	NOTDEG	POSLFC
SLC9B2	0.532472	5.20089	4.23577	0.000188926	0.00163814	3.73338	DEG	POSLFC
LINC02429	0.532567	-4.42778	0.941176	0.356139	0.470715	0.922747	NOTDEG	POSLFC
GAS2L3	0.532672	0.984099	1.86887	0.0718243	0.138241	1.80023	NOTDEG	POSLFC
AC007402.1	0.53281	4.11061	2.55723	0.0165412	0.0441349	2.39675	DEG	POSLFC
AC002546.1	0.53283	-1.64255	1.3093	0.203191	0.308034	1.27251	NOTDEG	POSLFC
LINC02730	0.532982	-2.23686	1.30558	0.201303	0.305817	1.27785	NOTDEG	POSLFC
AC092910.3	0.533106	3.70553	3.35163	0.00234622	0.0100567	3.0425	DEG	POSLFC
TMEM161B-AS1	0.533418	8.39158	3.47316	0.00158668	0.00750383	3.15834	DEG	POSLFC
OR10G3	0.533489	-2.03476	1.81062	0.0939632	0.170131	1.67485	NOTDEG	POSLFC
EGR2	0.533638	-1.25763	1.24608	0.224586	0.332758	1.21442	NOTDEG	POSLFC
CMTM6	0.533734	3.09317	3.9917	0.000443422	0.00302555	3.51279	DEG	POSLFC
EPN3	0.53377	-0.372929	1.07602	0.290249	0.403291	1.05758	NOTDEG	POSLFC
HIF3A	0.533821	6.26651	1.43567	0.164148	0.261213	1.39125	NOTDEG	POSLFC
MARVELD3	0.533904	-0.747227	2.06203	0.0499016	0.104073	1.96081	NOTDEG	POSLFC
AIM2	0.533968	-0.34489	1.4691	0.151882	0.24596	1.43291	NOTDEG	POSLFC
LEFTY1	0.534	3.29946	1.99848	0.0563313	0.114325	1.90846	NOTDEG	POSLFC
NR6A1	0.534015	6.83331	4.74065	4.51096e-05	0.000602701	4.07962	DEG	POSLFC
FAM3D	0.534019	-2.57163	1.74552	0.0947414	0.171293	1.6709	NOTDEG	POSLFC
LINC02206	0.534072	-2.97336	1.00214	0.324033	0.438425	0.986204	NOTDEG	POSLFC
AC004832.5	0.534091	-2.18533	1.68778	0.102255	0.181836	1.63402	NOTDEG	POSLFC
LINC01865	0.534192	0.44802	1.31104	0.199473	0.303693	1.28306	NOTDEG	POSLFC
FARS2	0.534231	7.86334	3.92938	0.00060879	0.0037917	3.42767	DEG	POSLFC
MIR99AHG	0.534254	9.31664	3.61167	0.0010608	0.00557961	3.27388	DEG	POSLFC
AL691403.1	0.534281	-0.456117	1.79098	0.0853506	0.157894	1.72045	NOTDEG	POSLFC
EPDR1	0.534597	4.29947	3.72156	0.000926562	0.00506988	3.31193	DEG	POSLFC
PALMD	0.534652	2.18396	1.29398	0.20523	0.310554	1.26679	NOTDEG	POSLFC
TLE1	0.534677	5.35708	2.89348	0.00858526	0.0268168	2.62814	DEG	POSLFC
SUMO1	0.534684	4.7089	7.01706	3.48095e-07	3.07874e-05	5.09535	DEG	POSLFC
AC100863.1	0.53473	-1.14408	1.35109	0.189969	0.292581	1.31067	NOTDEG	POSLFC
LINC01829	0.534845	2.50546	2.04053	0.0510132	0.105862	1.95137	NOTDEG	POSLFC
AC136777.1	0.534883	-1.60843	1.97863	0.0568854	0.115222	1.90419	NOTDEG	POSLFC
UXS1	0.534889	5.18918	3.89617	0.00068886	0.00413733	3.39398	DEG	POSLFC
SLC13A1	0.53511	-3.13226	0.989021	0.33031	0.445052	0.97349	NOTDEG	POSLFC
PRCP	0.535221	4.68987	3.33446	0.00263746	0.0109559	3.00711	DEG	POSLFC
AC093791.1	0.535228	-2.72406	1.07702	0.28978	0.402885	1.0586	NOTDEG	POSLFC
GTF2IRD1	0.53523	7.07455	3.87399	0.000899273	0.00497739	3.32028	DEG	POSLFC
BCL2A1	0.535243	-3.85297	0.830817	0.41243	0.52592	0.819624	NOTDEG	POSLFC
SRF	0.53533	2.69417	4.13848	0.000248235	0.00199496	3.66407	DEG	POSLFC
AL034417.2	0.535364	1.97839	2.80655	0.00879967	0.0273028	2.61974	DEG	POSLFC
WDR63	0.535366	1.69208	2.10313	0.0445798	0.0952795	2.0086	NOTDEG	POSLFC
LINC02768	0.535442	-3.37533	1.33243	0.194163	0.297345	1.29836	NOTDEG	POSLFC
SMAD3	0.535574	6.39203	1.41984	0.166391	0.264051	1.3839	NOTDEG	POSLFC
AC004584.3	0.535771	0.816641	2.5853	0.0155347	0.0420933	2.41967	DEG	POSLFC
AC092745.4	0.536059	0.656429	2.09395	0.0489959	0.102563	1.96863	NOTDEG	POSLFC
AC060780.1	0.536068	4.4181	4.77329	8.7568e-05	0.000944481	3.92268	DEG	POSLFC
HAP1	0.536283	2.58631	2.29465	0.0325791	0.0748129	2.13723	NOTDEG	POSLFC
LINC01132	0.536302	-2.11945	1.87932	0.0696822	0.134898	1.81397	NOTDEG	POSLFC
AL390957.1	0.536334	3.76305	3.08454	0.00459258	0.016613	2.8343	DEG	POSLFC
CFAP221	0.53636	5.54984	1.83155	0.0789574	0.148831	1.75677	NOTDEG	POSLFC
SYCE3	0.536457	-3.27829	1.54977	0.13572	0.226007	1.49192	NOTDEG	POSLFC
LINC01346	0.536582	-1.78178	1.33909	0.19423	0.297425	1.29817	NOTDEG	POSLFC
LINC00502	0.536584	-3.4694	1.08398	0.287828	0.400857	1.0629	NOTDEG	POSLFC
AL136114.1	0.536595	3.88409	1.36784	0.18281	0.284064	1.33215	NOTDEG	POSLFC
PRKAR1B	0.536623	7.23735	2.33731	0.0311778	0.0722114	2.1548	NOTDEG	POSLFC
AC046158.2	0.536727	-2.19258	1.56164	0.128526	0.216709	1.51994	NOTDEG	POSLFC
DLG3	0.536737	4.64909	2.7802	0.0100842	0.0302904	2.57293	DEG	POSLFC
WDR72	0.536862	-2.03226	1.21	0.2398	0.348977	1.17549	NOTDEG	POSLFC
COX7A2L	0.53688	5.66172	2.17918	0.0370396	0.0825512	2.08533	NOTDEG	POSLFC
CISTR	0.536981	-1.223	1.4558	0.155555	0.250473	1.42018	NOTDEG	POSLFC
AL606500.1	0.537191	-3.52091	0.938927	0.357457	0.47185	0.920222	NOTDEG	POSLFC
SOCS2-AS1	0.537244	1.38004	2.37325	0.0243999	0.0596771	2.25077	NOTDEG	POSLFC
TBC1D2B	0.537273	5.20935	5.37294	1.27019e-05	0.000263459	4.36518	DEG	POSLFC
GUCY1A1	0.537314	4.46322	2.94768	0.00639618	0.0214525	2.72675	DEG	POSLFC
TBC1D21	0.537373	-3.29372	1.1126	0.275337	0.387613	1.09085	NOTDEG	POSLFC
EML5	0.537411	6.23965	3.29861	0.00244586	0.0103757	3.02996	DEG	POSLFC
FFAR4	0.537624	2.22972	1.93772	0.0618131	0.122913	1.86763	NOTDEG	POSLFC
PSPN	0.537702	-0.155523	2.81453	0.0116143	0.0336746	2.52365	DEG	POSLFC
AL158801.3	0.537727	-0.153343	1.01901	0.316087	0.429816	1.00253	NOTDEG	POSLFC
PTPN14	0.537951	5.0415	1.98932	0.0555516	0.113111	1.91454	NOTDEG	POSLFC
SYNGR3	0.53823	3.40941	1.92535	0.0659559	0.129188	1.83872	NOTDEG	POSLFC
ALK	0.538345	6.40261	2.46043	0.0213815	0.0539225	2.30118	NOTDEG	POSLFC
ERBB4	0.538473	10.4662	2.73139	0.0103132	0.0308517	2.56515	DEG	POSLFC
TOMM34	0.538538	2.68225	3.292	0.00273997	0.0112696	2.9955	DEG	POSLFC
IGSF23	0.538564	-2.24572	1.45427	0.158756	0.254332	1.40927	NOTDEG	POSLFC
SYCE1	0.53858	3.43634	1.47926	0.151257	0.245171	1.4351	NOTDEG	POSLFC
FZD4	0.538634	2.34563	2.56675	0.0164179	0.0439158	2.39949	DEG	POSLFC
LINC00632	0.538678	8.78811	4.64578	6.24165e-05	0.00074866	4.00348	DEG	POSLFC
ACAP2-IT1	0.538727	-0.0269719	2.5369	0.0185156	0.048188	2.35514	DEG	POSLFC
AL139801.1	0.538754	-2.73218	1.30622	0.201087	0.305553	1.27846	NOTDEG	POSLFC
AC020915.1	0.538914	0.308127	3.21009	0.00323164	0.0127734	2.9448	DEG	POSLFC
AC096645.1	0.538947	-2.15162	1.32666	0.194679	0.29797	1.29686	NOTDEG	POSLFC
TMC3	0.539142	-0.682869	2.10869	0.0441336	0.0945504	2.01282	NOTDEG	POSLFC
SNCA	0.539189	6.93784	4.77614	7.13042e-05	0.00082435	3.97189	DEG	POSLFC
SPATA48	0.539425	-0.572241	2.02921	0.0554434	0.112947	1.91539	NOTDEG	POSLFC
AC138305.1	0.539708	4.38769	1.33468	0.19201	0.294951	1.30466	NOTDEG	POSLFC
AC005304.2	0.539822	-3.01007	1.41412	0.184274	0.285786	1.32771	NOTDEG	POSLFC
TDRD12	0.539885	0.715393	2.05021	0.0488818	0.102374	1.96962	NOTDEG	POSLFC
GFPT1	0.539914	5.73029	5.41285	1.36664e-05	0.000277836	4.34915	DEG	POSLFC
AL158825.2	0.539933	-1.1994	2.05367	0.0485249	0.101829	1.97274	NOTDEG	POSLFC
LINC02482	0.539941	3.42825	2.44096	0.021557	0.0542543	2.29808	NOTDEG	POSLFC
Z70719.1	0.539983	-2.39562	1.55684	0.12966	0.218163	1.51545	NOTDEG	POSLFC
AC084364.3	0.540061	-2.91747	1.45538	0.158264	0.253758	1.41093	NOTDEG	POSLFC
CFAP74	0.540075	4.15737	2.11341	0.0493135	0.103093	1.96587	NOTDEG	POSLFC
AQP4-AS1	0.540126	7.03925	2.04122	0.0511253	0.106026	1.95043	NOTDEG	POSLFC
PHLDB3	0.540208	3.2283	3.79349	0.00137686	0.00675454	3.19946	DEG	POSLFC
ABCB9	0.54029	6.18038	4.3106	0.000252438	0.00201971	3.65977	DEG	POSLFC
SGTB	0.540316	4.84164	3.35521	0.00210696	0.00925152	3.07473	DEG	POSLFC
AC066580.1	0.540486	-0.879089	1.58834	0.122359	0.208621	1.54495	NOTDEG	POSLFC
RSPH6A	0.540529	-0.567212	1.74229	0.093864	0.170005	1.67536	NOTDEG	POSLFC
ECE1	0.540562	6.20521	3.859	0.000799397	0.00459143	3.353	DEG	POSLFC
AC005616.1	0.540954	-3.07919	1.21086	0.236487	0.345352	1.18381	NOTDEG	POSLFC
LINC02506	0.540987	-0.820109	0.926447	0.361371	0.475621	0.912756	NOTDEG	POSLFC
AC105393.1	0.541023	-2.94315	0.855838	0.399873	0.513683	0.841849	NOTDEG	POSLFC
MGAT4A	0.541038	6.11258	4.60685	8.33312e-05	0.000913283	3.93461	DEG	POSLFC
PGAP1	0.541052	5.8202	3.93683	0.000566197	0.00360281	3.44731	DEG	POSLFC
SMARCA2	0.541108	7.85134	4.69705	5.10876e-05	0.00065131	4.05059	DEG	POSLFC
ANKS4B	0.541284	-2.07204	1.49803	0.145507	0.238374	1.45559	NOTDEG	POSLFC
IER3	0.541342	-0.155955	2.10774	0.0462135	0.0980432	1.99344	NOTDEG	POSLFC
LINC02567	0.541541	-3.85518	1.08664	0.285572	0.398293	1.06788	NOTDEG	POSLFC
AC021851.2	0.541578	4.20778	2.6966	0.0112224	0.0328488	2.5357	DEG	POSLFC
AC023469.2	0.541781	-3.45318	1.25963	0.217206	0.324327	1.23399	NOTDEG	POSLFC
PNMA8B	0.541826	3.38929	1.72601	0.0978791	0.175598	1.65522	NOTDEG	POSLFC
AC012370.1	0.541868	-1.91559	1.41312	0.167584	0.265579	1.38001	NOTDEG	POSLFC
AL645608.7	0.541891	-1.32153	1.34736	0.192702	0.295715	1.30263	NOTDEG	POSLFC
AC007614.1	0.542052	2.96313	3.98545	0.000392273	0.00277431	3.54523	DEG	POSLFC
OPHN1	0.542173	7.37219	3.02747	0.00493245	0.0175492	2.81141	DEG	POSLFC
AL359502.2	0.542279	-0.832186	0.975184	0.337018	0.451516	0.960075	NOTDEG	POSLFC
PKD1L3	0.542317	1.63529	2.79295	0.00939592	0.0287348	2.5973	DEG	POSLFC
ADARB2	0.542357	9.52845	1.76763	0.0889503	0.163065	1.70096	NOTDEG	POSLFC
AC021755.2	0.542361	-3.58406	0.856185	0.399417	0.513258	0.842663	NOTDEG	POSLFC
CRYZ	0.542522	2.10289	2.5856	0.0146463	0.0402466	2.44101	DEG	POSLFC
MIR2052HG	0.542551	6.10814	2.20498	0.0350387	0.0790486	2.10791	NOTDEG	POSLFC
TSPEAR	0.542579	-0.524302	1.69082	0.101848	0.181306	1.63596	NOTDEG	POSLFC
GSE1	0.542737	7.11869	1.98601	0.057485	0.116209	1.89961	NOTDEG	POSLFC
ALDH3A2	0.542809	5.58838	5.00718	4.7599e-05	0.000624821	4.06711	DEG	POSLFC
MAP3K14	0.542855	4.57234	4.26541	0.000262849	0.00207931	3.6494	DEG	POSLFC
ST8SIA2	0.542872	0.604206	1.23681	0.225555	0.333833	1.21189	NOTDEG	POSLFC
PGLYRP2	0.543312	-1.4274	1.36388	0.184645	0.286219	1.32659	NOTDEG	POSLFC
AL139260.1	0.543338	7.23012	4.32448	0.000287767	0.00221733	3.62607	DEG	POSLFC
LINC02798	0.543404	6.33728	2.05467	0.0484224	0.101703	1.97364	NOTDEG	POSLFC
LINC02847	0.543477	-3.15504	1.31105	0.202757	0.307492	1.27373	NOTDEG	POSLFC
KCNQ2	0.543582	6.90929	1.9465	0.0666711	0.130234	1.83388	NOTDEG	POSLFC
AC009236.2	0.543727	-2.18495	1.15151	0.259416	0.37046	1.12777	NOTDEG	POSLFC
DNALI1	0.543753	1.57349	2.63694	0.0129574	0.0366772	2.48494	DEG	POSLFC
ANKRD50	0.543785	4.1577	3.95635	0.000618742	0.00384039	3.42326	DEG	POSLFC
ASPH	0.543801	6.85467	3.02897	0.0053784	0.0187709	2.78345	DEG	POSLFC
LINC00681	0.543836	-3.14182	1.76593	0.0872559	0.160675	1.71005	NOTDEG	POSLFC
AC004817.5	0.543853	2.12151	1.85851	0.0726148	0.139422	1.79524	NOTDEG	POSLFC
MELTF	0.544035	2.90269	2.27361	0.0342109	0.0775883	2.11758	NOTDEG	POSLFC
SLC22A3	0.544071	2.58514	1.71321	0.0966602	0.173877	1.66127	NOTDEG	POSLFC
AL158151.1	0.544077	2.68973	2.16193	0.0411834	0.0896455	2.04168	NOTDEG	POSLFC
PLCB1-IT1	0.544098	-2.55708	1.14994	0.260282	0.371388	1.12572	NOTDEG	POSLFC
SLC5A4	0.544328	0.69568	1.19044	0.244023	0.353781	1.16499	NOTDEG	POSLFC
AL117329.1	0.544373	8.22455	1.69867	0.101189	0.180368	1.63911	NOTDEG	POSLFC
AC007785.3	0.544509	3.44707	3.35531	0.00216322	0.00944381	3.06686	DEG	POSLFC
AL160163.1	0.544567	-2.83968	1.33095	0.192913	0.29594	1.30201	NOTDEG	POSLFC
RHEB	0.544672	5.51804	6.76124	3.65933e-07	3.18251e-05	5.08588	DEG	POSLFC
MIR583HG	0.544877	-3.92385	1.04219	0.305385	0.418924	1.02495	NOTDEG	POSLFC
DACT1	0.544959	1.31829	2.6093	0.0138428	0.0386066	2.46132	DEG	POSLFC
MCL1	0.545144	3.04504	4.10517	0.000414663	0.0028847	3.53057	DEG	POSLFC
SKAP1	0.54519	0.835431	2.87564	0.0096926	0.0294171	2.58661	DEG	POSLFC
AC011455.6	0.545204	1.35566	1.92355	0.064589	0.127185	1.84809	NOTDEG	POSLFC
AC010624.5	0.545248	2.65316	2.69456	0.0129549	0.0366772	2.48501	DEG	POSLFC
BCAM	0.545426	0.685091	1.52959	0.138209	0.229183	1.48249	NOTDEG	POSLFC
SRA1	0.545456	3.77619	4.38013	0.000177978	0.00156784	3.74838	DEG	POSLFC
GLIPR1	0.545461	2.22177	2.91806	0.00691886	0.0227678	2.70072	DEG	POSLFC
ANKRD45	0.545692	2.01918	2.92683	0.00636052	0.0213728	2.72859	DEG	POSLFC
PPP1R12A-AS1	0.545707	1.87501	3.47326	0.00156443	0.0074242	3.16246	DEG	POSLFC
ESR2	0.545762	3.63324	4.24562	0.00018376	0.00160494	3.74036	DEG	POSLFC
ANKS1B	0.545801	10.8277	3.63649	0.000991804	0.0053247	3.29284	DEG	POSLFC
LRRTM1	0.545844	1.83429	2.30031	0.0319677	0.0736542	2.14481	NOTDEG	POSLFC
OCM	0.545852	0.779357	2.88817	0.00701694	0.0230216	2.69604	DEG	POSLFC
LINC00641	0.545885	3.16253	2.65444	0.0141353	0.0392053	2.45381	DEG	POSLFC
CFAP58-DT	0.545935	-4.34922	1.16077	0.257293	0.368163	1.13281	NOTDEG	POSLFC
SNHG5	0.54603	5.97216	5.48525	3.04767e-05	0.000464272	4.16987	DEG	POSLFC
LINC02516	0.546086	-0.394197	1.43003	0.163431	0.260358	1.39363	NOTDEG	POSLFC
RUNX3	0.546136	-1.62563	1.29317	0.207161	0.312873	1.26141	NOTDEG	POSLFC
FAM219A	0.54621	6.14213	4.20073	0.000278316	0.00216594	3.63469	DEG	POSLFC
LNCOG	0.54628	-1.74013	1.52466	0.137481	0.228341	1.48524	NOTDEG	POSLFC
LINC02302	0.54637	-1.53338	1.16427	0.253878	0.364217	1.14098	NOTDEG	POSLFC
NDC80	0.546492	-0.882262	1.27265	0.213866	0.320621	1.24301	NOTDEG	POSLFC
AC022150.4	0.546539	-0.261287	2.68983	0.0135642	0.0380228	2.4686	DEG	POSLFC
CEP19	0.54657	1.63684	3.43732	0.00169437	0.00788923	3.13915	DEG	POSLFC
HM13-IT1	0.546634	-0.0298561	2.5008	0.0201631	0.0514752	2.3233	NOTDEG	POSLFC
PITPNC1	0.546742	8.31845	1.71331	0.0980127	0.175794	1.65457	NOTDEG	POSLFC
CRYBA4	0.546768	-3.5279	1.29684	0.204294	0.309429	1.26941	NOTDEG	POSLFC
GDPD4	0.546798	-1.41305	1.3777	0.180271	0.2808	1.33992	NOTDEG	POSLFC
PIK3CA	0.546819	6.50798	4.2057	0.000239249	0.00194117	3.6735	DEG	POSLFC
BAALC	0.546921	6.56683	3.27947	0.00293517	0.0118775	2.97445	DEG	POSLFC
STARD10	0.547106	2.2868	2.01856	0.0522553	0.107853	1.94102	NOTDEG	POSLFC
LMAN2L	0.547356	4.79829	6.63349	2.05154e-07	2.33429e-05	5.19461	DEG	POSLFC
AL354864.1	0.547491	-3.36927	1.46063	0.15418	0.248816	1.42492	NOTDEG	POSLFC
HGFAC	0.547663	0.126554	1.50717	0.148283	0.241566	1.44562	NOTDEG	POSLFC
ALG10B	0.547855	2.16272	3.25024	0.00279073	0.0114356	2.9899	DEG	POSLFC
ACTC1	0.547892	-2.87695	1.48373	0.147977	0.241241	1.44671	NOTDEG	POSLFC
SPATA9	0.547992	1.36577	2.05578	0.0483082	0.101522	1.97465	NOTDEG	POSLFC
LINC02147	0.548033	2.21956	1.5098	0.141221	0.23305	1.47126	NOTDEG	POSLFC
LINC01692	0.548038	-1.4526	1.5924	0.122924	0.209385	1.54262	NOTDEG	POSLFC
ASB17	0.548249	-2.94316	1.56632	0.128564	0.216761	1.51979	NOTDEG	POSLFC
KCNA1	0.548281	3.49298	2.54673	0.0179831	0.0470704	2.36597	DEG	POSLFC
AP003718.1	0.54856	-1.7331	1.39953	0.171583	0.27053	1.36714	NOTDEG	POSLFC
B4GALT1	0.548752	3.42342	3.04944	0.00466387	0.0168076	2.82938	DEG	POSLFC
KAT8	0.548915	4.72989	4.83117	6.67223e-05	0.000785294	3.98768	DEG	POSLFC
AC007163.1	0.548945	-2.33097	1.67822	0.103361	0.183409	1.62878	NOTDEG	POSLFC
TAPBP	0.548968	4.49234	3.72984	0.000917064	0.00504002	3.31481	DEG	POSLFC
DOC2B	0.549049	2.56556	2.06826	0.0495668	0.103495	1.96368	NOTDEG	POSLFC
PRKCH	0.54911	3.82966	2.40805	0.0221759	0.0554388	2.28734	NOTDEG	POSLFC
KIAA1257	0.549305	3.93983	1.59761	0.120283	0.205971	1.55359	NOTDEG	POSLFC
CCDC39	0.549498	2.99783	2.51098	0.0191273	0.0493873	2.34304	DEG	POSLFC
AL049828.1	0.549608	7.94875	2.84124	0.00787386	0.0250787	2.65743	DEG	POSLFC
SERPINB9	0.549763	4.06785	3.31994	0.00309263	0.0123564	2.95838	DEG	POSLFC
MALT1	0.549825	5.41259	3.28898	0.00250851	0.0105558	3.02231	DEG	POSLFC
NEK11	0.549869	5.89747	4.76642	4.19081e-05	0.000574803	4.0967	DEG	POSLFC
AC104435.2	0.549935	-0.964212	1.7073	0.0977657	0.175445	1.65578	NOTDEG	POSLFC
ABCB5	0.550062	-0.79317	2.26598	0.0305836	0.0711269	2.16245	NOTDEG	POSLFC
RSPH10B	0.550158	-0.209265	2.17287	0.0391444	0.0862428	2.06267	NOTDEG	POSLFC
CDH13	0.550241	8.3625	1.94403	0.0632495	0.125181	1.85743	NOTDEG	POSLFC
LINC01275	0.550263	-1.13055	1.90849	0.0656251	0.128724	1.84098	NOTDEG	POSLFC
KCNN2	0.55045	6.29067	1.51079	0.14156	0.233463	1.47001	NOTDEG	POSLFC
MRPS30	0.550506	3.94374	4.21176	0.000490015	0.00324203	3.48616	DEG	POSLFC
ABLIM2	0.550842	7.58076	2.16265	0.0406103	0.0886919	2.04749	NOTDEG	POSLFC
LINC02253	0.550869	0.455961	1.38032	0.17876	0.279065	1.34458	NOTDEG	POSLFC
ECRG4	0.551059	0.635692	2.51788	0.0174978	0.0460598	2.37608	DEG	POSLFC
CHRNA9	0.55139	-3.26896	1.37489	0.180002	0.280503	1.34075	NOTDEG	POSLFC
DLL3	0.551444	-0.239469	2.31368	0.0274844	0.065508	2.20457	NOTDEG	POSLFC
ACOT11	0.551493	5.9999	2.30305	0.0308432	0.0716092	2.15909	NOTDEG	POSLFC
ECT2L	0.551519	2.24012	3.8846	0.000708433	0.00421792	3.38629	DEG	POSLFC
RIPOR1	0.55159	5.18014	3.10223	0.00493233	0.0175492	2.81142	DEG	POSLFC
ZBTB21	0.551645	3.79826	4.83064	7.2936e-05	0.000835832	3.9665	DEG	POSLFC
INAVA	0.551754	-0.17208	2.63364	0.0161434	0.0433547	2.40566	DEG	POSLFC
AC092053.3	0.551778	-1.07125	2.34632	0.0305121	0.0710009	2.16338	NOTDEG	POSLFC
SLC25A42	0.551778	5.34739	3.96496	0.000569532	0.00361674	3.44572	DEG	POSLFC
TOM1L1	0.551924	4.40803	2.01034	0.0538447	0.11033	1.92808	NOTDEG	POSLFC
FOXP1-IT1	0.552043	1.62729	3.16113	0.00350044	0.0135617	2.91999	DEG	POSLFC
TMEM14B	0.552194	7.48072	5.33302	2.24432e-05	0.000380701	4.23909	DEG	POSLFC
BMP4	0.552215	-0.466525	1.36349	0.183379	0.284756	1.33042	NOTDEG	POSLFC
LINC02006	0.552223	2.86057	2.17228	0.0376011	0.0835203	2.07918	NOTDEG	POSLFC
DNAH5	0.55259	2.90398	1.97268	0.0582063	0.117338	1.89414	NOTDEG	POSLFC
PRMT6	0.552615	1.55813	4.55152	0.000272274	0.00213056	3.64034	DEG	POSLFC
FBXO31	0.552649	5.33077	5.63594	9.05657e-06	0.000212797	4.43855	DEG	POSLFC
TMBIM6	0.552771	5.98404	4.71232	0.000108536	0.0011017	3.87067	DEG	POSLFC
AC091493.1	0.55284	-4.46434	0.966198	0.342372	0.45725	0.949489	NOTDEG	POSLFC
PLAC9	0.553053	-1.05863	1.37818	0.180288	0.280811	1.33987	NOTDEG	POSLFC
FIGN	0.553064	6.68853	2.54864	0.0159857	0.0430195	2.40924	DEG	POSLFC
STEAP1	0.553149	-0.0277454	1.66112	0.106793	0.187981	1.61278	NOTDEG	POSLFC
LINC002481	0.553217	-0.343907	1.56375	0.129345	0.217782	1.51669	NOTDEG	POSLFC
SND1-IT1	0.553276	2.24747	2.87293	0.00871802	0.027108	2.62292	DEG	POSLFC
OCIAD2	0.55335	1.92954	2.41701	0.0222091	0.0555033	2.28677	NOTDEG	POSLFC
GPR179	0.553371	0.281276	1.8164	0.0822286	0.153469	1.7379	NOTDEG	POSLFC
SPTSSB	0.55359	2.88985	2.02171	0.0535919	0.109944	1.93012	NOTDEG	POSLFC
FAM216A	0.553608	4.33202	4.43015	0.000114572	0.00114282	3.85746	DEG	POSLFC
AP001116.1	0.553668	-2.8718	1.13626	0.265707	0.37723	1.113	NOTDEG	POSLFC
CYP4X1	0.553709	4.03137	2.08201	0.0471193	0.0995694	1.98523	NOTDEG	POSLFC
AC127070.2	0.553783	-0.152048	2.59943	0.0141722	0.0392662	2.45287	DEG	POSLFC
AL022344.1	0.553797	-3.58452	1.19367	0.241664	0.351104	1.17084	NOTDEG	POSLFC
AC090791.1	0.553812	-1.82942	1.25702	0.218137	0.325464	1.2315	NOTDEG	POSLFC
CPT1C	0.553825	5.76586	3.55011	0.00166971	0.00779913	3.14345	DEG	POSLFC
YWHAG	0.553873	6.57341	2.56549	0.0183329	0.0478077	2.35883	DEG	POSLFC
PLEKHA8	0.553896	5.02358	7.42539	5.63815e-08	1.25586e-05	5.42991	DEG	POSLFC
AC004882.1	0.553954	-3.9679	1.01101	0.319838	0.433973	0.99479	NOTDEG	POSLFC
GADD45B	0.553965	0.441634	1.54001	0.141047	0.232856	1.4719	NOTDEG	POSLFC
AIPL1	0.55401	-1.86926	1.89308	0.0677148	0.13179	1.8269	NOTDEG	POSLFC
RAB3B	0.554035	2.66612	2.55694	0.0165614	0.0441766	2.3963	DEG	POSLFC
OVOL2	0.554046	2.58395	2.42132	0.0219315	0.0549663	2.29155	NOTDEG	POSLFC
HSPA4	0.554084	5.43926	4.79849	7.98013e-05	0.000886902	3.945	DEG	POSLFC
DKK2	0.554112	3.38759	2.75201	0.0098074	0.0296779	2.58255	DEG	POSLFC
TRIM25	0.554196	3.11118	4.18401	0.000386605	0.00274999	3.54906	DEG	POSLFC
NEURL1-AS1	0.554344	-0.643055	1.26332	0.217101	0.324221	1.23427	NOTDEG	POSLFC
LRRIQ4	0.5544	-0.486129	2.20001	0.0353943	0.0796385	2.10382	NOTDEG	POSLFC
FAM43B	0.554416	0.00503302	1.97769	0.0580906	0.117146	1.89501	NOTDEG	POSLFC
PLPP4	0.554417	4.27514	2.21275	0.0344105	0.0778939	2.11523	NOTDEG	POSLFC
ZNF587B	0.554523	5.42419	4.70435	7.51643e-05	0.000852544	3.95932	DEG	POSLFC
LINC01900	0.554544	-0.991456	1.88469	0.074117	0.14174	1.78589	NOTDEG	POSLFC
AP1M2	0.554633	-1.1317	1.48059	0.152398	0.24652	1.43111	NOTDEG	POSLFC
LINC02098	0.554701	-3.31361	1.1453	0.260848	0.371955	1.12439	NOTDEG	POSLFC
TMEM211	0.554731	-1.10293	1.49963	0.144721	0.237411	1.45843	NOTDEG	POSLFC
LINC02767	0.554918	-1.10751	2.24035	0.034391	0.077868	2.11546	NOTDEG	POSLFC
INKA2	0.554991	4.48761	2.2466	0.03193	0.073616	2.14529	NOTDEG	POSLFC
AL627422.2	0.555086	-3.40143	1.31088	0.199527	0.30376	1.2829	NOTDEG	POSLFC
CXCL11	0.55516	-5.02999	0.922726	0.364978	0.479448	0.90592	NOTDEG	POSLFC
GRM2	0.555341	2.73128	2.32238	0.0290872	0.0683928	2.1823	NOTDEG	POSLFC
DNM1P35	0.555421	1.13416	2.41895	0.0231159	0.0572223	2.27151	NOTDEG	POSLFC
MAPRE3	0.555588	5.61066	4.38502	0.000201151	0.00171899	3.71757	DEG	POSLFC
AC123912.4	0.555676	-0.460062	1.66301	0.109432	0.191431	1.60075	NOTDEG	POSLFC
ARF3	0.555692	4.74123	2.64017	0.0151972	0.0414322	2.42765	DEG	POSLFC
LINC00470	0.555706	0.993845	1.60252	0.123882	0.21068	1.53868	NOTDEG	POSLFC
AL606834.2	0.555764	-0.772996	1.70659	0.0999148	0.178505	1.64527	NOTDEG	POSLFC
DOCK7	0.555776	6.52294	2.70932	0.0114153	0.0332563	2.52972	DEG	POSLFC
AC015909.2	0.55588	-0.0293747	2.12774	0.0416158	0.09036	2.03734	NOTDEG	POSLFC
ADGRL1	0.556003	7.13895	3.61527	0.00149089	0.00715542	3.17645	DEG	POSLFC
AKR1D1	0.556023	-1.42422	1.28595	0.210129	0.316286	1.25321	NOTDEG	POSLFC
KCNH1	0.556055	8.72269	2.00117	0.056205	0.11411	1.90944	NOTDEG	POSLFC
FCAR	0.556177	-0.727757	1.59872	0.122272	0.208522	1.54531	NOTDEG	POSLFC
SIAH2-AS1	0.556265	2.55089	4.69952	5.76473e-05	0.000705707	4.02224	DEG	POSLFC
CBR3-AS1	0.556278	3.49414	4.03449	0.00055346	0.00354843	3.45345	DEG	POSLFC
TSPYL5	0.556319	2.43426	2.55224	0.0174723	0.0460095	2.37662	DEG	POSLFC
TMEM114	0.556436	-1.92474	1.29802	0.203857	0.308848	1.27064	NOTDEG	POSLFC
PFKP	0.556475	5.74862	2.4844	0.0208897	0.0529358	2.30997	NOTDEG	POSLFC
FDX1	0.556582	4.20339	6.76985	1.40195e-07	1.87712e-05	5.26499	DEG	POSLFC
ARHGAP29-AS1	0.556595	-1.8201	1.59808	0.12193	0.208069	1.54672	NOTDEG	POSLFC
AL162724.1	0.556713	-3.7822	1.02963	0.315259	0.429014	1.00425	NOTDEG	POSLFC
HSD17B14	0.556857	4.0835	2.40013	0.0251704	0.0611461	2.23878	NOTDEG	POSLFC
ITGB1-DT	0.556886	2.37605	2.24202	0.0329067	0.0754209	2.13322	NOTDEG	POSLFC
SYT7	0.556891	6.39298	1.96332	0.0606943	0.121182	1.87572	NOTDEG	POSLFC
CNRIP1	0.556994	4.77342	3.83314	0.000579556	0.00366111	3.44101	DEG	POSLFC
OSBPL3	0.556996	6.44268	2.1873	0.0390046	0.0860073	2.06414	NOTDEG	POSLFC
LPCAT1	0.557122	3.97104	2.73931	0.0115837	0.033608	2.52458	DEG	POSLFC
CASR	0.557149	-3.07532	1.07774	0.289466	0.402554	1.05929	NOTDEG	POSLFC
C1RL-AS1	0.557382	1.56215	1.96535	0.0611925	0.121957	1.8721	NOTDEG	POSLFC
ADGRF5	0.557435	3.15364	2.05019	0.0488844	0.102374	1.9696	NOTDEG	POSLFC
MCF2	0.557464	3.34943	3.51973	0.00135915	0.00668703	3.20319	DEG	POSLFC
AC022068.1	0.557558	-2.32276	0.96635	0.343718	0.458465	0.946845	NOTDEG	POSLFC
CBFA2T3	0.557582	3.54031	1.93497	0.0643678	0.126845	1.84962	NOTDEG	POSLFC
SDR42E2	0.557775	1.58432	2.61218	0.0143109	0.0395437	2.44936	DEG	POSLFC
AC092745.5	0.557895	6.20275	1.88384	0.0712141	0.137319	1.80411	NOTDEG	POSLFC
PLEK2	0.558064	-3.26838	1.16887	0.25251	0.36296	1.14427	NOTDEG	POSLFC
AC027279.2	0.558544	-2.85155	1.29476	0.207502	0.31325	1.26046	NOTDEG	POSLFC
AP005209.1	0.558703	-3.57823	1.56451	0.127953	0.215965	1.52222	NOTDEG	POSLFC
AC073062.1	0.558722	-3.04794	1.40223	0.174176	0.273764	1.35891	NOTDEG	POSLFC
DOCK11	0.558753	5.05324	4.33161	0.000211662	0.00178214	3.70467	DEG	POSLFC
AC079447.1	0.558922	6.64727	4.63564	0.00012648	0.00122017	3.83321	DEG	POSLFC
AL136317.2	0.559108	3.47226	2.41229	0.0219665	0.0550251	2.29095	NOTDEG	POSLFC
LINC02137	0.559233	-1.06882	1.699	0.099335	0.177745	1.64809	NOTDEG	POSLFC
ERICH2	0.559449	0.34883	3.46376	0.00158971	0.00751199	3.15779	DEG	POSLFC
AC083906.3	0.559526	1.29759	2.22359	0.0335987	0.0766009	2.12486	NOTDEG	POSLFC
AC008897.3	0.559758	-2.23737	2.00405	0.0538692	0.110365	1.92789	NOTDEG	POSLFC
AC097658.2	0.559825	-0.392722	1.45617	0.155399	0.250305	1.42072	NOTDEG	POSLFC
MIR3936HG	0.560057	6.03269	3.37882	0.00231377	0.00994274	3.04669	DEG	POSLFC
AC006369.1	0.560074	-2.1157	0.947509	0.351558	0.466459	0.931572	NOTDEG	POSLFC
ABCA4	0.560217	-0.11461	1.22085	0.231346	0.340075	1.1969	NOTDEG	POSLFC
AL133215.3	0.560246	-3.05388	1.50861	0.147075	0.240096	1.44994	NOTDEG	POSLFC
AP003774.2	0.560341	-2.62968	1.27829	0.210634	0.316865	1.25182	NOTDEG	POSLFC
TPM1-AS	0.560366	-3.55591	1.28726	0.207702	0.313469	1.25991	NOTDEG	POSLFC
LINC02547	0.560391	-2.73953	1.33219	0.192511	0.295484	1.30319	NOTDEG	POSLFC
PNKD	0.560523	5.22596	3.38551	0.00239792	0.0102265	3.03593	DEG	POSLFC
AC104971.1	0.56056	-4.45163	1.03976	0.306496	0.420187	1.0226	NOTDEG	POSLFC
AC234772.2	0.560564	-1.84681	1.31361	0.200241	0.304684	1.28087	NOTDEG	POSLFC
LINC01607	0.560718	0.508753	2.03854	0.0521682	0.107743	1.94174	NOTDEG	POSLFC
AC104117.5	0.560962	-1.59123	1.75962	0.0883387	0.162151	1.70423	NOTDEG	POSLFC
LINC01700	0.561156	-1.23271	1.2657	0.215051	0.321995	1.2398	NOTDEG	POSLFC
AC005999.2	0.561238	2.87184	1.50306	0.146834	0.239838	1.45081	NOTDEG	POSLFC
DDN	0.561474	2.1409	1.65611	0.108685	0.190497	1.60413	NOTDEG	POSLFC
IAPP	0.561515	-3.87289	1.05483	0.299654	0.41313	1.03718	NOTDEG	POSLFC
AP003559.1	0.561628	2.49371	1.82585	0.0813594	0.152275	1.74285	NOTDEG	POSLFC
LINC01510	0.561652	-1.76034	1.38249	0.176702	0.276647	1.35098	NOTDEG	POSLFC
AC005072.1	0.561653	1.30552	3.16579	0.00404393	0.0150735	2.87471	DEG	POSLFC
AL157895.1	0.561711	-3.27719	1.02437	0.313586	0.427383	1.00773	NOTDEG	POSLFC
COL4A4	0.561767	2.22957	2.30889	0.0277822	0.0660642	2.20035	NOTDEG	POSLFC
LBX2-AS1	0.561844	-4.10115	0.776093	0.443575	0.555279	0.76617	NOTDEG	POSLFC
IQANK1	0.561856	2.60211	2.05235	0.0506407	0.105256	1.95451	NOTDEG	POSLFC
AC006064.5	0.561974	-1.96244	1.4201	0.171496	0.270439	1.36741	NOTDEG	POSLFC
NAA38	0.562001	3.48279	3.21599	0.0031394	0.0124981	2.95375	DEG	POSLFC
AC009102.1	0.5622	1.03192	2.05988	0.0504067	0.104891	1.9565	NOTDEG	POSLFC
ITSN1	0.562361	7.59384	4.42714	0.000160354	0.00145481	3.77446	DEG	POSLFC
AC104453.1	0.562391	-4.3508	1.27432	0.215005	0.321949	1.23992	NOTDEG	POSLFC
LHX1-DT	0.562405	-1.08536	1.4046	0.172522	0.271684	1.36415	NOTDEG	POSLFC
AR	0.562442	2.64435	2.47498	0.0192288	0.0495827	2.34106	DEG	POSLFC
TLN2	0.562542	7.81334	5.07462	2.68395e-05	0.000427103	4.19875	DEG	POSLFC
AC104472.5	0.562722	-1.27436	2.38955	0.023366	0.0577221	2.2674	NOTDEG	POSLFC
AC244033.2	0.562762	4.70423	5.07836	2.99428e-05	0.000459469	4.1739	DEG	POSLFC
PART1	0.562774	5.14804	2.10778	0.0457642	0.0972547	1.99756	NOTDEG	POSLFC
SLITRK6	0.562856	-3.23867	1.07971	0.28975	0.402885	1.05867	NOTDEG	POSLFC
HIVEP1	0.562913	6.18129	5.7111	4.8104e-06	0.000142613	4.57289	DEG	POSLFC
TMEM233	0.562984	2.07509	2.11736	0.0423956	0.0917281	2.02962	NOTDEG	POSLFC
CDH18-AS1	0.563102	-1.94918	1.10664	0.278373	0.390865	1.08398	NOTDEG	POSLFC
NAALAD2	0.563369	5.6716	3.80341	0.00087518	0.00488347	3.32785	DEG	POSLFC
AL031005.2	0.563404	-1.15649	2.07465	0.0476757	0.100508	1.98025	NOTDEG	POSLFC
SMC1B	0.563451	-0.430554	2.11536	0.0425363	0.0919497	2.02823	NOTDEG	POSLFC
UBE2W	0.563962	6.36852	5.8857	1.96775e-06	8.29363e-05	4.75671	DEG	POSLFC
GRPEL2-AS1	0.563969	1.1081	3.96715	0.000608145	0.00378932	3.42796	DEG	POSLFC
ASAH2	0.564153	-1.21452	1.96035	0.0612214	0.121998	1.87189	NOTDEG	POSLFC
CLTB	0.564196	4.92937	3.72473	0.000877581	0.00489118	3.32709	DEG	POSLFC
ARHGEF9	0.564394	6.55017	3.48793	0.00148013	0.00711683	3.17855	DEG	POSLFC
AF233439.1	0.564529	-2.16945	1.2843	0.210029	0.316186	1.25348	NOTDEG	POSLFC
ST5	0.564585	5.84244	3.81476	0.000727402	0.00429533	3.37904	DEG	POSLFC
PRRT2	0.564673	5.64438	2.43643	0.0218306	0.0547754	2.2933	NOTDEG	POSLFC
AC000068.2	0.564788	-3.03006	1.11523	0.273322	0.385351	1.09545	NOTDEG	POSLFC
AC006213.7	0.564812	-2.30387	1.50836	0.143065	0.235297	1.46447	NOTDEG	POSLFC
TSPAN17	0.564834	3.54803	2.55725	0.0156636	0.0423866	2.41666	DEG	POSLFC
MYO5C	0.564853	4.88059	1.9033	0.0663912	0.129811	1.83577	NOTDEG	POSLFC
LINC02689	0.564955	-2.05869	1.03455	0.308881	0.422632	1.01757	NOTDEG	POSLFC
TTN-AS1	0.564967	6.87981	2.83482	0.0087118	0.0270974	2.62316	DEG	POSLFC
AC135012.1	0.564983	0.328876	1.68904	0.103382	0.183436	1.62867	NOTDEG	POSLFC
AL356299.2	0.565279	-1.68078	1.68922	0.103886	0.184149	1.6263	NOTDEG	POSLFC
KCNA7	0.565369	-1.24981	1.74859	0.093005	0.168779	1.67976	NOTDEG	POSLFC
ADSL	0.565404	4.07457	5.06542	4.00376e-05	0.000554228	4.10726	DEG	POSLFC
SMKR1	0.565502	-0.0267604	1.66567	0.107636	0.189082	1.60891	NOTDEG	POSLFC
CBLN4	0.565579	2.71114	1.43003	0.162966	0.259748	1.39516	NOTDEG	POSLFC
VIP	0.565631	1.11736	1.29639	0.208751	0.314624	1.25701	NOTDEG	POSLFC
DDR1-DT	0.565638	-2.39083	1.51922	0.139233	0.230523	1.47865	NOTDEG	POSLFC
LINC01761	0.565846	-4.84539	1.57188	0.130113	0.218769	1.51366	NOTDEG	POSLFC
LINC01672	0.565936	-3.90352	1.17721	0.249539	0.359803	1.15147	NOTDEG	POSLFC
AC126323.2	0.566204	-2.83718	1.08721	0.287855	0.400875	1.06284	NOTDEG	POSLFC
MXD1	0.566399	4.84007	6.33323	1.34886e-06	6.77655e-05	4.83242	DEG	POSLFC
DNAJA4	0.566402	4.45992	2.19323	0.0366002	0.0818083	2.0902	NOTDEG	POSLFC
LIMK2	0.566522	4.26915	2.19984	0.0383536	0.0847862	2.07106	NOTDEG	POSLFC
SPRYD3	0.566669	3.00796	2.4319	0.0218986	0.0549125	2.29212	NOTDEG	POSLFC
KIF1C	0.566672	4.64248	4.13468	0.000598508	0.00374783	3.43229	DEG	POSLFC
SYTL3	0.566782	2.86584	2.46286	0.0219954	0.0550832	2.29045	NOTDEG	POSLFC
NUP93	0.566878	6.206	3.41532	0.0018201	0.00830746	3.11812	DEG	POSLFC
ELFN2	0.566907	3.60997	2.42103	0.023221	0.0574379	2.26978	NOTDEG	POSLFC
RFX2	0.566978	5.63404	3.39771	0.00219864	0.00955356	3.062	DEG	POSLFC
C4orf45	0.566985	2.85012	2.28915	0.0290407	0.0683002	2.18293	NOTDEG	POSLFC
AC233266.2	0.567055	-1.39514	1.03427	0.309025	0.422728	1.01727	NOTDEG	POSLFC
RTL5	0.567202	1.85556	2.90469	0.00705055	0.0231061	2.69445	DEG	POSLFC
HMCN2	0.567243	1.52735	1.91713	0.064478	0.127	1.84886	NOTDEG	POSLFC
AC022144.1	0.567278	-0.744554	1.99838	0.0545119	0.111475	1.92275	NOTDEG	POSLFC
SLC6A11	0.567334	4.76872	1.9134	0.066264	0.129692	1.83663	NOTDEG	POSLFC
LINC01800	0.567359	0.699179	2.32486	0.028215	0.0668168	2.19428	NOTDEG	POSLFC
HSPB7	0.567375	-2.6017	1.46111	0.154048	0.248631	1.42538	NOTDEG	POSLFC
NBPF20	0.567386	3.87293	2.65348	0.0146619	0.0402785	2.44062	DEG	POSLFC
OOEP	0.567612	-0.284103	1.60426	0.120937	0.206857	1.55085	NOTDEG	POSLFC
MAL2-AS1	0.567659	-0.156458	1.76853	0.0881175	0.161848	1.70541	NOTDEG	POSLFC
ATP6V1FNB	0.568025	-0.544484	2.33443	0.0267887	0.0642424	2.21458	NOTDEG	POSLFC
GRAP2	0.568174	-1.17697	2.02366	0.0559984	0.113812	1.91105	NOTDEG	POSLFC
OR56A4	0.568368	-3.2123	1.33954	0.190134	0.292726	1.31018	NOTDEG	POSLFC
AC016382.1	0.568416	-4.77643	0.90616	0.372051	0.486254	0.892638	NOTDEG	POSLFC
AC092100.1	0.568653	0.676198	2.19353	0.036872	0.0822562	2.08718	NOTDEG	POSLFC
MAP2K1	0.568656	6.16477	3.63441	0.0010909	0.00569114	3.26597	DEG	POSLFC
AC079804.3	0.568684	0.104589	2.03689	0.050501	0.105034	1.9557	NOTDEG	POSLFC
AC010680.5	0.568735	-1.33457	1.59127	0.12194	0.208069	1.54668	NOTDEG	POSLFC
AC008781.1	0.56895	-1.01643	1.37316	0.179555	0.279972	1.34213	NOTDEG	POSLFC
LMTK2	0.569199	6.71666	4.03227	0.000333935	0.00247057	3.58744	DEG	POSLFC
ZNF433-AS1	0.56932	3.1496	3.82412	0.00101653	0.00541582	3.28591	DEG	POSLFC
LINC02373	0.569425	-0.266874	2.34451	0.0269158	0.0644667	2.21274	NOTDEG	POSLFC
CEP55	0.569447	-3.06919	1.00522	0.325877	0.440237	0.982453	NOTDEG	POSLFC
AC110992.1	0.569546	1.32317	1.16488	0.253693	0.364031	1.14143	NOTDEG	POSLFC
EFCAB6-AS1	0.569604	1.14851	2.354	0.0264482	0.0636061	2.21957	NOTDEG	POSLFC
AC073210.3	0.5697	-1.11975	1.6638	0.106243	0.187255	1.61531	NOTDEG	POSLFC
AL135905.1	0.569772	-2.81236	1.89144	0.0679418	0.132142	1.82539	NOTDEG	POSLFC
CCDC120	0.569815	2.62951	3.24599	0.00340968	0.0133037	2.92817	DEG	POSLFC
CNIH1	0.569958	4.02982	6.01857	1.16396e-06	6.27473e-05	4.86168	DEG	POSLFC
LINC02484	0.570037	-1.85121	1.37398	0.183455	0.284818	1.33019	NOTDEG	POSLFC
DNAJC5	0.570146	6.2876	5.30283	2.94655e-05	0.000454312	4.17756	DEG	POSLFC
AC012213.2	0.570349	-2.26446	1.47784	0.149653	0.243255	1.44076	NOTDEG	POSLFC
AC013391.2	0.570426	1.11818	1.86743	0.0719619	0.138446	1.79936	NOTDEG	POSLFC
Z97192.1	0.570476	-4.31995	1.02155	0.318187	0.43212	0.99819	NOTDEG	POSLFC
STX17-AS1	0.570491	3.17352	4.2263	0.000201322	0.00171899	3.71735	DEG	POSLFC
SLC26A4-AS1	0.570723	2.56206	2.24286	0.0336497	0.0766599	2.12424	NOTDEG	POSLFC
C4orf54	0.570734	-0.564808	1.02229	0.314979	0.428714	1.00483	NOTDEG	POSLFC
SNX12	0.570813	2.57246	4.54924	0.000109841	0.00111124	3.86776	DEG	POSLFC
AL591848.2	0.570887	-0.581075	1.73339	0.0938973	0.170044	1.67519	NOTDEG	POSLFC
LINC01055	0.570956	-3.08834	1.39236	0.175059	0.274872	1.35613	NOTDEG	POSLFC
ADORA2A	0.570968	1.58903	2.61057	0.0151463	0.0413246	2.42886	DEG	POSLFC
MED13L	0.571007	8.33998	4.89898	5.33817e-05	0.000670539	4.0403	DEG	POSLFC
OR2T8	0.571016	-3.60052	1.24284	0.22775	0.336287	1.20617	NOTDEG	POSLFC
AUNIP	0.571115	0.625476	2.74189	0.0111875	0.0327746	2.53679	DEG	POSLFC
CNTNAP3C	0.571142	1.41391	2.49474	0.0181419	0.0474171	2.36271	DEG	POSLFC
C11orf74	0.5712	3.91748	4.54711	8.81461e-05	0.000948584	3.9211	DEG	POSLFC
AP000654.1	0.571231	-2.6167	2.25194	0.0330276	0.0756203	2.13175	NOTDEG	POSLFC
AC104561.4	0.571236	-3.72001	1.1611	0.257218	0.368092	1.13299	NOTDEG	POSLFC
PSD	0.571396	5.21217	2.1908	0.0386708	0.0853694	2.06767	NOTDEG	POSLFC
HIPK4	0.57146	0.656864	1.14302	0.263743	0.375023	1.11759	NOTDEG	POSLFC
AL096865.1	0.571574	0.0320852	2.61267	0.0137319	0.0383711	2.4642	DEG	POSLFC
NPTN	0.571777	6.78231	2.34315	0.0269946	0.0646071	2.2116	NOTDEG	POSLFC
TMEM117	0.57207	7.59233	6.18166	1.63731e-06	7.49337e-05	4.7937	DEG	POSLFC
CDK5R2	0.572088	2.11588	1.86922	0.0730628	0.140114	1.79244	NOTDEG	POSLFC
GLRX	0.572231	2.66058	2.31991	0.0281364	0.0666801	2.19538	NOTDEG	POSLFC
USP22	0.572297	6.30819	6.11546	1.67668e-06	7.55344e-05	4.78894	DEG	POSLFC
AC011407.1	0.572532	-0.142728	1.9472	0.063961	0.126268	1.85245	NOTDEG	POSLFC
SEC14L6	0.572572	1.29384	3.70511	0.000990614	0.0053211	3.29318	DEG	POSLFC
DYDC1	0.573004	-1.27265	1.07718	0.290798	0.40384	1.05637	NOTDEG	POSLFC
PROSER2	0.573012	-0.515126	1.56662	0.127355	0.215176	1.52462	NOTDEG	POSLFC
AC004477.3	0.573207	-2.22269	1.99412	0.0569252	0.115263	1.90388	NOTDEG	POSLFC
AC108134.1	0.573307	-3.71271	1.27439	0.211995	0.318487	1.2481	NOTDEG	POSLFC
AC011479.2	0.57341	-1.48147	1.18366	0.24675	0.356747	1.15828	NOTDEG	POSLFC
ZNF774	0.573424	3.53808	4.96987	2.34148e-05	0.000389897	4.22956	DEG	POSLFC
UBE2B	0.573682	6.23051	4.14777	0.000448981	0.0030483	3.50948	DEG	POSLFC
AC009292.2	0.573819	-0.809415	3.04384	0.00473696	0.0170007	2.8244	DEG	POSLFC
TMPPE	0.573876	-0.823078	2.2543	0.036052	0.0808088	2.09634	NOTDEG	POSLFC
TEK	0.573986	3.73372	2.21953	0.0339002	0.0771023	2.12126	NOTDEG	POSLFC
TNNI1	0.574075	-3.76001	1.43633	0.160924	0.257171	1.40197	NOTDEG	POSLFC
AC108449.2	0.574141	-0.865397	1.95121	0.0626344	0.124184	1.86178	NOTDEG	POSLFC
STK40	0.574221	5.03346	5.26034	1.65467e-05	0.000314948	4.30702	DEG	POSLFC
GLYATL2	0.574349	3.67496	3.88329	0.000660647	0.00402243	3.40541	DEG	POSLFC
AC106793.1	0.574358	6.10136	4.51745	0.000142803	0.00133539	3.80326	DEG	POSLFC
ADAMTS6	0.574364	3.89321	2.49192	0.0182618	0.0476611	2.36027	DEG	POSLFC
ARMH1	0.574396	4.94997	4.43604	0.000250058	0.00200569	3.6622	DEG	POSLFC
CFD	0.574505	-0.347636	2.37484	0.0239272	0.0587807	2.2583	NOTDEG	POSLFC
AL157834.2	0.57463	-1.16501	1.54493	0.133018	0.222815	1.50231	NOTDEG	POSLFC
CAPN11	0.574671	-1.38657	1.38046	0.178188	0.278384	1.34635	NOTDEG	POSLFC
PLGLB2	0.574692	1.86514	6.34825	4.14218e-06	0.000130423	4.60412	DEG	POSLFC
AL109615.3	0.575126	1.35291	2.57839	0.0168089	0.0446852	2.39086	DEG	POSLFC
PRMT8	0.575147	5.90442	1.56412	0.129634	0.218142	1.51555	NOTDEG	POSLFC
DUSP8	0.575194	4.0117	4.15568	0.000318005	0.00238849	3.60017	DEG	POSLFC
RAP2A	0.575234	5.17234	3.38275	0.00240858	0.0102629	3.0346	DEG	POSLFC
KIAA0408	0.575299	5.47125	4.01558	0.000349815	0.00255458	3.57531	DEG	POSLFC
SPAG1	0.575369	4.45147	3.08814	0.00426978	0.0157199	2.85751	DEG	POSLFC
LINC02077	0.575458	-4.61496	0.844416	0.406746	0.520721	0.829634	NOTDEG	POSLFC
AC012636.1	0.575527	1.42137	2.07192	0.0474137	0.100051	1.98259	NOTDEG	POSLFC
RAPH1	0.575536	5.72021	2.00816	0.0534073	0.109691	1.93161	NOTDEG	POSLFC
SSX2IP	0.575556	5.94241	2.80438	0.00862463	0.0268989	2.62659	DEG	POSLFC
AL132712.1	0.575717	-0.971481	1.39949	0.171594	0.27053	1.3671	NOTDEG	POSLFC
FOXL2	0.575786	-3.00045	1.01684	0.317098	0.430865	1.00044	NOTDEG	POSLFC
AC106795.2	0.575817	0.155396	1.57568	0.127847	0.215855	1.52265	NOTDEG	POSLFC
AANAT	0.575922	-0.104927	2.43237	0.0218092	0.0547456	2.29367	NOTDEG	POSLFC
HS2ST1	0.576069	6.55842	3.06726	0.0044564	0.0162306	2.84391	DEG	POSLFC
SIMC1	0.576096	5.69485	3.40127	0.00231128	0.00993504	3.04701	DEG	POSLFC
CHST9	0.576148	3.58587	1.85673	0.0736318	0.14099	1.78889	NOTDEG	POSLFC
AC006063.2	0.576152	-0.143399	1.9996	0.0609255	0.12156	1.87404	NOTDEG	POSLFC
TMEM158	0.57637	1.5181	1.86721	0.0738639	0.14134	1.78746	NOTDEG	POSLFC
AL138694.1	0.57653	2.81015	1.16728	0.253324	0.363724	1.14231	NOTDEG	POSLFC
AC026803.1	0.576531	-1.85966	1.22234	0.230862	0.339627	1.19814	NOTDEG	POSLFC
AP001631.2	0.576756	-0.200068	1.87075	0.0717985	0.13821	1.80039	NOTDEG	POSLFC
UTRN	0.576882	6.13901	2.65236	0.0138482	0.0386137	2.46118	DEG	POSLFC
ZP3	0.576957	2.40495	2.49426	0.0185435	0.0482332	2.35458	DEG	POSLFC
MIMT1	0.577076	0.523036	2.6516	0.0132153	0.0372823	2.47791	DEG	POSLFC
AC068790.3	0.577092	-0.527467	2.49084	0.0208643	0.0528902	2.31043	NOTDEG	POSLFC
LINC01801	0.577107	-2.6041	1.30823	0.200495	0.304976	1.28014	NOTDEG	POSLFC
AC116407.1	0.577175	-3.09559	1.56155	0.129192	0.217578	1.5173	NOTDEG	POSLFC
FBXL20	0.577257	7.57493	5.60866	1.10091e-05	0.000238824	4.39634	DEG	POSLFC
DENND5B	0.577327	7.83895	5.59863	3.86e-06	0.000125133	4.61878	DEG	POSLFC
B3GALT5	0.577354	3.28039	2.52874	0.0180231	0.0471535	2.36514	DEG	POSLFC
AC022447.5	0.577427	0.263907	1.96149	0.0651763	0.128075	1.84405	NOTDEG	POSLFC
FAM83A	0.577509	-2.54737	1.80338	0.0820626	0.153249	1.73884	NOTDEG	POSLFC
HHIPL2	0.577584	-2.14816	1.59827	0.121536	0.207562	1.54836	NOTDEG	POSLFC
FILNC1	0.577596	-2.1096	1.63268	0.115685	0.199917	1.57315	NOTDEG	POSLFC
IRGQ	0.57798	3.64582	5.79005	8.10018e-06	0.000197276	4.46252	DEG	POSLFC
C17orf102	0.577991	-1.57375	1.21819	0.232344	0.341076	1.19434	NOTDEG	POSLFC
TFR2	0.578044	2.53197	2.39775	0.0247393	0.0603175	2.24545	NOTDEG	POSLFC
LINC00210	0.578083	-3.36208	1.21881	0.233485	0.342297	1.19143	NOTDEG	POSLFC
ILRUN	0.578119	5.65763	7.50086	1.65469e-07	2.04656e-05	5.23446	DEG	POSLFC
PAPPA-AS2	0.57813	-2.87876	1.3112	0.201002	0.305456	1.2787	NOTDEG	POSLFC
AL031432.1	0.578171	-4.21782	1.12006	0.271292	0.383279	1.10009	NOTDEG	POSLFC
KCTD1	0.578209	7.50815	2.55297	0.0169411	0.044956	2.38798	DEG	POSLFC
U73169.1	0.578269	0.751243	2.44698	0.0219556	0.0550075	2.29113	NOTDEG	POSLFC
AC011939.3	0.578313	-2.22783	1.6365	0.111849	0.194633	1.58994	NOTDEG	POSLFC
LINC00970	0.578387	5.72027	2.30651	0.0284651	0.0672321	2.19082	NOTDEG	POSLFC
TRAF3	0.578568	6.81794	4.37878	0.000126217	0.00121824	3.83373	DEG	POSLFC
ATP4A	0.578631	0.0696036	1.44544	0.158368	0.253867	1.41058	NOTDEG	POSLFC
GPRASP2	0.578725	3.093	2.27048	0.0318817	0.0735399	2.14589	NOTDEG	POSLFC
AC121342.1	0.578831	-1.22944	2.04583	0.0501474	0.104427	1.9587	NOTDEG	POSLFC
BCAP29	0.578853	5.63939	5.49526	1.75095e-05	0.000327302	4.29449	DEG	POSLFC
BFSP1	0.578876	1.17487	2.53863	0.0169004	0.0448687	2.38887	DEG	POSLFC
DYRK1A	0.579044	7.45961	5.55348	1.07171e-05	0.0002339	4.40217	DEG	POSLFC
AP005136.3	0.579056	-1.74017	1.99074	0.0584227	0.117667	1.89251	NOTDEG	POSLFC
AL450992.1	0.579081	-2.51309	1.59199	0.121536	0.207562	1.54836	NOTDEG	POSLFC
AC108704.1	0.579088	-1.86251	2.00602	0.0536471	0.110023	1.92968	NOTDEG	POSLFC
AC022832.2	0.579126	-1.50867	1.2511	0.221611	0.329331	1.22225	NOTDEG	POSLFC
AC025165.5	0.579278	-0.600801	3.08696	0.00494035	0.0175708	2.8109	DEG	POSLFC
AC079340.2	0.579286	-0.932524	1.51934	0.140909	0.232707	1.47242	NOTDEG	POSLFC
TBC1D3B	0.579619	-2.52093	1.54656	0.135676	0.225981	1.49209	NOTDEG	POSLFC
TNRC6A	0.579685	9.5419	4.44311	0.00014879	0.00137635	3.79308	DEG	POSLFC
AC008147.2	0.579734	1.01212	4.88436	0.000123986	0.001204	3.83811	DEG	POSLFC
WTIP	0.580031	2.99006	2.2035	0.0366792	0.0819138	2.08932	NOTDEG	POSLFC
ARHGAP42	0.58013	4.79321	2.01675	0.052454	0.108189	1.93939	NOTDEG	POSLFC
TMEM229B	0.580307	4.11275	6.65232	2.69058e-07	2.66652e-05	5.14392	DEG	POSLFC
LINC01446	0.580393	-2.02112	0.646037	0.523542	0.628406	0.637895	NOTDEG	POSLFC
AC010789.1	0.580411	-3.00607	1.18446	0.246897	0.356888	1.15792	NOTDEG	POSLFC
GPAT3	0.58046	2.5576	3.49282	0.00156608	0.00743084	3.16215	DEG	POSLFC
PCDH8	0.580814	2.75862	1.00447	0.324348	0.438789	0.985563	NOTDEG	POSLFC
TMEM54	0.580815	-0.170717	1.53854	0.134063	0.224102	1.49827	NOTDEG	POSLFC
STEAP4	0.580825	-1.62082	1.53393	0.137099	0.227776	1.48668	NOTDEG	POSLFC
AL445250.1	0.580827	6.27597	2.40294	0.0233785	0.0577231	2.26719	NOTDEG	POSLFC
AC009097.2	0.580999	-2.37654	1.22556	0.229595	0.338195	1.2014	NOTDEG	POSLFC
ILDR2	0.581085	5.56991	3.46737	0.00222684	0.0096484	3.05818	DEG	POSLFC
AC092807.3	0.58113	0.181614	1.81197	0.080295	0.150762	1.74898	NOTDEG	POSLFC
ASB9	0.581149	-2.66677	1.17991	0.247066	0.35706	1.15751	NOTDEG	POSLFC
ATP2B1	0.581291	8.12953	2.3934	0.0246364	0.0601177	2.24706	NOTDEG	POSLFC
AJM1	0.581385	2.39985	2.62831	0.0148438	0.0406756	2.43617	DEG	POSLFC
AC018653.1	0.581488	-2.21521	1.79998	0.0855894	0.158183	1.71914	NOTDEG	POSLFC
AL031432.5	0.581838	-1.77815	1.99919	0.0569289	0.115263	1.90386	NOTDEG	POSLFC
AC020917.3	0.58189	0.302247	2.6743	0.0140148	0.0389567	2.45688	DEG	POSLFC
AC096555.1	0.581967	-0.547728	1.43679	0.162454	0.25919	1.39687	NOTDEG	POSLFC
SPP2	0.58201	-3.20477	1.10101	0.281002	0.393617	1.07807	NOTDEG	POSLFC
AL391840.1	0.582022	6.79907	3.01067	0.00566417	0.0195462	2.76661	DEG	POSLFC
DRICH1	0.58205	2.26203	2.84108	0.00935093	0.0286215	2.59895	DEG	POSLFC
SPIN3	0.5821	4.8089	4.44477	0.000104706	0.00107647	3.87942	DEG	POSLFC
GRIA4	0.582144	9.06633	1.54228	0.133152	0.222947	1.50179	NOTDEG	POSLFC
BGLAP	0.582163	-0.204132	1.72061	0.0952909	0.171953	1.66813	NOTDEG	POSLFC
FCRL6	0.582234	-4.27435	1.02768	0.312052	0.425878	1.01093	NOTDEG	POSLFC
MKNK1	0.582279	5.71326	4.01345	0.000466017	0.0031309	3.49957	DEG	POSLFC
TRAIP	0.582312	1.39171	2.57249	0.0151087	0.0412496	2.42976	DEG	POSLFC
AC005393.1	0.582345	-0.377108	2.6918	0.0115266	0.0334763	2.52631	DEG	POSLFC
IQCA1	0.582417	5.78848	1.96	0.0608121	0.121384	1.87486	NOTDEG	POSLFC
CASQ1	0.582429	0.243717	1.85697	0.0729244	0.139886	1.7933	NOTDEG	POSLFC
GGT5	0.582456	0.388039	1.25209	0.221618	0.329331	1.22224	NOTDEG	POSLFC
TACC3	0.582476	2.21992	4.00434	0.000735291	0.00432506	3.37607	DEG	POSLFC
HHIPL1	0.582558	4.10157	3.04145	0.00580414	0.0198838	2.75865	DEG	POSLFC
SYDE2	0.582824	2.82798	2.65998	0.0133866	0.0376454	2.47332	DEG	POSLFC
SYCP3	0.583018	0.839193	2.43541	0.0221438	0.0553871	2.28789	NOTDEG	POSLFC
GPR65	0.583084	-1.73052	1.458	0.160929	0.257171	1.40195	NOTDEG	POSLFC
AP003778.1	0.58314	0.0621347	2.73988	0.010999	0.0323485	2.54273	DEG	POSLFC
AC127526.5	0.583222	-2.4142	1.31649	0.19899	0.303166	1.28443	NOTDEG	POSLFC
AC093462.1	0.583336	-3.53112	1.58747	0.12336	0.209942	1.54082	NOTDEG	POSLFC
AC129803.1	0.583393	2.98734	4.86704	6.70466e-05	0.000788106	3.98653	DEG	POSLFC
AL049839.3	0.583494	-3.62284	1.24773	0.221472	0.329203	1.22262	NOTDEG	POSLFC
CMKLR1	0.583546	1.8051	1.66724	0.109062	0.191019	1.60242	NOTDEG	POSLFC
TRIM58	0.583627	1.24445	2.08607	0.0458971	0.0974796	1.99634	NOTDEG	POSLFC
THEG	0.584251	-1.02991	1.53142	0.14026	0.231876	1.47482	NOTDEG	POSLFC
PDE3B	0.584416	6.7949	2.98031	0.00656677	0.021892	2.71805	DEG	POSLFC
HECA	0.584492	4.07124	6.42409	7.43938e-07	4.83425e-05	4.94953	DEG	POSLFC
ZBTB33	0.58454	1.96897	3.06725	0.00561861	0.0194192	2.76925	DEG	POSLFC
GCNT4	0.584542	4.22675	2.14287	0.040084	0.0877755	2.05288	NOTDEG	POSLFC
CD59	0.584554	3.95855	2.80096	0.0098552	0.0297842	2.58087	DEG	POSLFC
AC068787.5	0.584759	-0.422212	1.6353	0.116042	0.200363	1.57161	NOTDEG	POSLFC
LINC02765	0.584938	-3.39768	1.45803	0.156639	0.251796	1.41647	NOTDEG	POSLFC
ARHGAP6	0.585008	4.64976	2.74158	0.0100603	0.0302459	2.57375	DEG	POSLFC
PPP1CB	0.585159	5.92993	4.50574	0.000139506	0.00130941	3.80904	DEG	POSLFC
STK38L	0.585294	5.25799	3.86186	0.000535484	0.0034577	3.46235	DEG	POSLFC
REEP2	0.585297	5.25427	2.26552	0.0335358	0.0765033	2.12561	NOTDEG	POSLFC
ERICH6B	0.585313	-0.904799	1.6033	0.11901	0.204375	1.55894	NOTDEG	POSLFC
APBA1	0.585396	7.39633	5.06814	2.91488e-05	0.000450405	4.18002	DEG	POSLFC
CSMD2	0.58559	7.79187	3.91951	0.00056012	0.00357759	3.45022	DEG	POSLFC
AKAP5	0.585698	2.98419	1.76331	0.0884182	0.162245	1.7038	NOTDEG	POSLFC
ABCG5	0.585855	0.593553	1.98024	0.0574898	0.116211	1.89957	NOTDEG	POSLFC
CABP1	0.58588	7.8798	2.17981	0.0385486	0.0851388	2.06897	NOTDEG	POSLFC
TMEM91	0.586071	5.19068	5.0351	5.32002e-05	0.000669351	4.0411	DEG	POSLFC
AC010463.3	0.58615	-1.31417	1.71155	0.0982572	0.176156	1.65336	NOTDEG	POSLFC
LINC02125	0.586169	0.760447	2.24619	0.0319593	0.0736453	2.14492	NOTDEG	POSLFC
DIO3OS	0.586723	-0.432882	1.92288	0.065575	0.128669	1.84132	NOTDEG	POSLFC
SOWAHA	0.586726	2.31911	2.3212	0.0290547	0.0683276	2.18274	NOTDEG	POSLFC
CRX	0.586736	-1.19846	1.5042	0.142651	0.234845	1.46599	NOTDEG	POSLFC
AC090136.3	0.586742	-1.92433	2.34188	0.0257919	0.0623715	2.22933	NOTDEG	POSLFC
TICAM2	0.587095	3.24614	3.74329	0.000918517	0.00504125	3.31436	DEG	POSLFC
NAA50	0.587144	5.25281	5.18212	1.27409e-05	0.000263563	4.36451	DEG	POSLFC
LINC00524	0.58716	-3.12685	0.898978	0.375599	0.489757	0.886034	NOTDEG	POSLFC
AC091151.5	0.587356	1.71742	2.84657	0.00833294	0.0261821	2.63827	DEG	POSLFC
AC092794.2	0.587425	-2.35952	1.34534	0.189305	0.291737	1.31264	NOTDEG	POSLFC
AL158206.1	0.587503	0.931246	2.39523	0.0228377	0.0567484	2.27614	NOTDEG	POSLFC
AL355516.1	0.587758	-3.52462	1.05282	0.30379	0.417216	1.02834	NOTDEG	POSLFC
BCL3	0.587905	-0.177988	2.2415	0.0346107	0.078216	2.11288	NOTDEG	POSLFC
AC016583.2	0.587962	1.32332	3.4784	0.00177457	0.00815956	3.12558	DEG	POSLFC
C1QTNF1	0.588157	0.0509447	1.68559	0.102451	0.182087	1.63309	NOTDEG	POSLFC
AC010530.1	0.588268	-0.728031	1.68149	0.104505	0.185018	1.62339	NOTDEG	POSLFC
SPATA2L	0.588373	2.6274	2.64315	0.013715	0.0383351	2.46464	DEG	POSLFC
HAUS2	0.588374	3.79274	5.68455	3.01856e-06	0.000106843	4.66955	DEG	POSLFC
RASEF	0.588408	0.0495582	1.71069	0.10121	0.180393	1.63902	NOTDEG	POSLFC
AC104134.1	0.588494	-1.20887	1.7412	0.0915764	0.166791	1.68714	NOTDEG	POSLFC
LINC01397	0.588499	-1.355	1.63977	0.111288	0.193901	1.59243	NOTDEG	POSLFC
TEX15	0.588582	2.58917	1.99114	0.0553947	0.11288	1.91577	NOTDEG	POSLFC
KLK2	0.588773	-3.63777	1.07621	0.293006	0.405966	1.05155	NOTDEG	POSLFC
CERNA1	0.588874	1.48668	2.34103	0.0275097	0.0655558	2.20421	NOTDEG	POSLFC
LINC00355	0.58892	-1.18643	1.90618	0.0681726	0.132529	1.82386	NOTDEG	POSLFC
LINC02380	0.58897	-4.12456	1.20593	0.238769	0.347758	1.17807	NOTDEG	POSLFC
AC106874.1	0.589123	-3.30995	1.28156	0.209825	0.315928	1.25405	NOTDEG	POSLFC
FMOD	0.589221	-3.19955	1.37131	0.181487	0.282266	1.33619	NOTDEG	POSLFC
AC123023.2	0.589318	-2.63304	1.48095	0.149478	0.243024	1.44138	NOTDEG	POSLFC
ZBBX	0.589407	5.30922	1.66002	0.108666	0.190486	1.60422	NOTDEG	POSLFC
TMEM69	0.589473	2.95453	4.41651	0.000127213	0.00122412	3.83179	DEG	POSLFC
AC004233.3	0.58951	-0.510866	2.65265	0.0147335	0.0404358	2.43886	DEG	POSLFC
AC092338.2	0.589545	-0.587874	1.16655	0.252289	0.362714	1.14481	NOTDEG	POSLFC
STRBP	0.589575	7.29104	2.71515	0.0113072	0.0330525	2.53306	DEG	POSLFC
STOX1	0.5896	4.82047	1.97171	0.059125	0.118741	1.88726	NOTDEG	POSLFC
AL445426.1	0.589604	2.37115	1.31145	0.200516	0.30498	1.28008	NOTDEG	POSLFC
AC119677.1	0.589662	-3.03154	1.77298	0.0909537	0.165914	1.69039	NOTDEG	POSLFC
TRMT2B-AS1	0.589722	-0.704913	1.96763	0.0581126	0.117174	1.89485	NOTDEG	POSLFC
AC134312.4	0.589856	2.182	1.46448	0.1532	0.247568	1.42832	NOTDEG	POSLFC
TP53AIP1	0.589989	-1.04513	1.87696	0.072038	0.138537	1.79888	NOTDEG	POSLFC
AC144831.1	0.590098	-2.86832	1.2683	0.214176	0.32098	1.24216	NOTDEG	POSLFC
GFPT2	0.590133	4.69514	3.88417	0.000953517	0.00517904	3.30389	DEG	POSLFC
CTSB	0.590206	5.16347	2.95202	0.0059703	0.0203586	2.74941	DEG	POSLFC
AC092125.1	0.590231	0.0206358	2.39907	0.0226381	0.0563788	2.27949	NOTDEG	POSLFC
AC018511.5	0.590292	-2.41275	1.6537	0.108281	0.189904	1.60597	NOTDEG	POSLFC
TEKT1	0.590481	0.593062	2.5513	0.0179704	0.0470456	2.36623	DEG	POSLFC
LINC02020	0.590594	-2.39898	1.32431	0.19508	0.298457	1.2957	NOTDEG	POSLFC
AC008026.3	0.590699	1.77523	1.93217	0.0658558	0.129062	1.8394	NOTDEG	POSLFC
FOXN4	0.59076	-2.57311	1.49071	0.148308	0.241588	1.44553	NOTDEG	POSLFC
AL049794.1	0.590781	-2.1523	1.67855	0.104548	0.185082	1.6232	NOTDEG	POSLFC
MARC1	0.590956	3.46844	3.08071	0.00489964	0.0174648	2.81356	DEG	POSLFC
ZAR1	0.591185	-2.52197	1.56396	0.13017	0.21884	1.51343	NOTDEG	POSLFC
AC073569.2	0.591284	1.07842	2.0921	0.0456216	0.0970449	1.99888	NOTDEG	POSLFC
BAALC-AS1	0.591353	3.80506	2.5836	0.0153745	0.0417651	2.42344	DEG	POSLFC
CYP3A43	0.591382	1.90589	3.28725	0.00283748	0.0115696	2.98482	DEG	POSLFC
COL6A3	0.591396	0.138109	2.08666	0.045236	0.0964139	2.00245	NOTDEG	POSLFC
C4orf50	0.591429	5.52454	2.22704	0.036076	0.0808439	2.09607	NOTDEG	POSLFC
SOWAHB	0.591612	-0.30837	1.72591	0.097753	0.175437	1.65585	NOTDEG	POSLFC
AL118505.1	0.59171	-0.874098	2.27873	0.0297255	0.0695867	2.17373	NOTDEG	POSLFC
AC090365.1	0.591768	-2.21955	1.08195	0.28762	0.400625	1.06336	NOTDEG	POSLFC
AP000977.1	0.591778	-2.33261	1.56464	0.12782	0.215822	1.52276	NOTDEG	POSLFC
RTN3	0.591788	8.38668	5.01502	4.35967e-05	0.000588935	4.08754	DEG	POSLFC
AC006974.1	0.591872	-1.9494	1.9995	0.0543845	0.111254	1.92376	NOTDEG	POSLFC
ATP1B3	0.591952	5.97847	5.55346	4.39513e-06	0.000134742	4.59176	DEG	POSLFC
AL109615.4	0.592026	2.27362	4.22625	0.000313472	0.0023634	3.6039	DEG	POSLFC
HEBP2	0.592184	1.25362	2.45005	0.020391	0.051975	2.31908	NOTDEG	POSLFC
PCNX2	0.592206	7.80669	3.19852	0.00366904	0.0140304	2.9053	DEG	POSLFC
FRMD3	0.592339	5.42832	6.68104	5.07972e-07	3.95216e-05	5.02328	DEG	POSLFC
MPPED1	0.592485	6.3688	2.46899	0.0204306	0.0520566	2.31834	NOTDEG	POSLFC
KNG1	0.592487	-2.0926	1.25441	0.219069	0.326483	1.22901	NOTDEG	POSLFC
MST1R	0.5925	0.500985	2.17994	0.0377168	0.0836804	2.07792	NOTDEG	POSLFC
KCNA2	0.592561	4.78093	2.34434	0.0275339	0.0655924	2.20386	NOTDEG	POSLFC
PXDC1	0.59263	2.00882	2.79864	0.00874738	0.0271728	2.62177	DEG	POSLFC
LINC01394	0.592707	-1.92934	1.37643	0.181695	0.282523	1.33556	NOTDEG	POSLFC
OTOF	0.592727	1.5279	2.04735	0.0510904	0.105992	1.95072	NOTDEG	POSLFC
LINC02036	0.592868	-2.55778	1.3846	0.176073	0.275933	1.35294	NOTDEG	POSLFC
AL845311.1	0.592968	-1.94102	1.80937	0.0836568	0.15542	1.72985	NOTDEG	POSLFC
ARHGEF11	0.592985	6.74121	4.54616	0.00010506	0.00107782	3.8786	DEG	POSLFC
DSCR9	0.593426	0.556852	2.64863	0.0128598	0.0364968	2.48763	DEG	POSLFC
AC140125.2	0.593579	-1.15267	1.10683	0.276881	0.389359	1.08735	NOTDEG	POSLFC
TCAP	0.593856	1.14917	1.884	0.0712717	0.137375	1.80374	NOTDEG	POSLFC
ATXN7L1	0.594153	7.25805	6.67755	7.85951e-07	4.99215e-05	4.93882	DEG	POSLFC
RYK	0.594594	6.39644	4.83464	3.44829e-05	0.000505296	4.14164	DEG	POSLFC
ICA1	0.594601	6.43907	1.8803	0.0731392	0.140233	1.79196	NOTDEG	POSLFC
TP63	0.594714	1.04539	1.82578	0.0775303	0.146687	1.7652	NOTDEG	POSLFC
PTCH2	0.59501	5.04939	2.74439	0.0117562	0.0339922	2.51938	DEG	POSLFC
TEX29	0.595064	2.60161	3.37736	0.00249057	0.0104972	3.02448	DEG	POSLFC
LGMN	0.595187	4.66998	4.7747	5.64609e-05	0.000697568	4.02713	DEG	POSLFC
MFSD9	0.595224	1.9394	3.01192	0.00573017	0.0197021	2.76283	DEG	POSLFC
RERGL	0.5953	1.205	1.60186	0.119389	0.204917	1.55734	NOTDEG	POSLFC
AC242022.2	0.595357	-0.749509	0.958466	0.347597	0.462425	0.93926	NOTDEG	POSLFC
AGBL4-IT1	0.595394	-1.53373	1.45511	0.15858	0.254108	1.40986	NOTDEG	POSLFC
ABR	0.595427	8.16568	2.96747	0.00695302	0.0228437	2.69909	DEG	POSLFC
PCAT7	0.595519	0.462997	1.80521	0.081811	0.152898	1.74027	NOTDEG	POSLFC
TENT5D	0.595523	-1.70936	1.62643	0.114045	0.197593	1.58027	NOTDEG	POSLFC
AC112770.1	0.59567	1.86775	1.16615	0.255999	0.366712	1.1359	NOTDEG	POSLFC
ANKMY2	0.595709	5.15678	3.68948	0.000858783	0.00481531	3.33312	DEG	POSLFC
AC009135.1	0.595863	-0.561541	1.41798	0.168736	0.267037	1.37628	NOTDEG	POSLFC
LINC02282	0.595864	-1.47966	2.21967	0.0373671	0.0831289	2.08173	NOTDEG	POSLFC
EPHA10	0.596521	4.99706	3.06664	0.00536755	0.018736	2.78411	DEG	POSLFC
AL354794.1	0.596659	-2.59304	1.3564	0.188718	0.291185	1.31438	NOTDEG	POSLFC
CDIP1	0.596731	5.04601	4.37173	0.000191251	0.00165282	3.7303	DEG	POSLFC
NRSN2	0.596808	4.23692	3.28252	0.00390247	0.0146658	2.88594	DEG	POSLFC
MIR3976HG	0.596878	3.69198	2.01986	0.0529798	0.108992	1.93509	NOTDEG	POSLFC
H1F0	0.597112	2.15437	2.27505	0.0313117	0.0724629	2.15309	NOTDEG	POSLFC
CASP7	0.597173	2.05441	1.67015	0.104959	0.185581	1.62127	NOTDEG	POSLFC
INSRR	0.597221	-2.42898	1.34874	0.187736	0.290014	1.31731	NOTDEG	POSLFC
PDE7B	0.597502	6.62473	1.61699	0.116025	0.200361	1.57168	NOTDEG	POSLFC
AC073091.4	0.597612	2.39685	1.28194	0.209409	0.315436	1.25519	NOTDEG	POSLFC
ASB12	0.598025	-2.86724	1.5006	0.14487	0.237628	1.45789	NOTDEG	POSLFC
ERC1	0.59811	8.26446	3.7018	0.000830456	0.00471061	3.34244	DEG	POSLFC
RTP5	0.598117	1.52743	1.84483	0.0763607	0.144981	1.7722	NOTDEG	POSLFC
RBBP8	0.59823	3.78823	4.51831	0.000105678	0.00108069	3.87717	DEG	POSLFC
MAD2L1	0.598235	-0.286491	1.91467	0.0648032	0.127527	1.84661	NOTDEG	POSLFC
FIGNL2	0.598263	1.61978	2.09789	0.0449577	0.0959339	2.00505	NOTDEG	POSLFC
PCSK1	0.598284	2.91626	2.08541	0.0483164	0.101532	1.97457	NOTDEG	POSLFC
AL589863.2	0.59834	-2.46751	1.5369	0.13748	0.228341	1.48524	NOTDEG	POSLFC
PRLHR	0.598375	0.279456	1.83942	0.0754486	0.143704	1.77773	NOTDEG	POSLFC
DRP2	0.598857	5.09779	2.12176	0.0429687	0.0926547	2.02401	NOTDEG	POSLFC
RAB27A	0.599156	4.70961	2.98776	0.00545854	0.0189868	2.77865	DEG	POSLFC
TMEM243	0.599215	3.11724	3.55961	0.00131593	0.00652456	3.21248	DEG	POSLFC
ANAPC16	0.599406	6.14907	3.08947	0.00501692	0.0177597	2.80595	DEG	POSLFC
HTRA4	0.599476	-0.559548	2.72156	0.0105628	0.0313542	2.55684	DEG	POSLFC
NRP2	0.599496	3.84344	5.34643	8.08684e-06	0.000197276	4.46287	DEG	POSLFC
C16orf87	0.599596	3.98796	4.95362	2.45299e-05	0.000401902	4.21908	DEG	POSLFC
AL354861.2	0.599607	-0.157905	1.77015	0.087461	0.160949	1.70895	NOTDEG	POSLFC
CAMTA1-IT1	0.599848	-2.80914	1.67251	0.107756	0.189225	1.60836	NOTDEG	POSLFC
RBM44	0.60004	-0.154638	2.24617	0.0319606	0.0736453	2.1449	NOTDEG	POSLFC
YAP1	0.600042	4.05068	1.43405	0.16215	0.25879	1.39788	NOTDEG	POSLFC
PARD6G	0.600056	3.38508	5.01341	2.06681e-05	0.00036412	4.25755	DEG	POSLFC
AL033543.1	0.600074	0.858275	2.53909	0.0167428	0.0445449	2.39231	DEG	POSLFC
AC104073.4	0.600079	-3.02577	1.4802	0.150611	0.244399	1.43738	NOTDEG	POSLFC
AC046195.2	0.600159	1.37473	2.37794	0.0237583	0.0584705	2.26102	NOTDEG	POSLFC
TBC1D30	0.600288	4.56978	3.79206	0.000892034	0.00494881	3.32254	DEG	POSLFC
SRRM5	0.600585	1.35429	3.26581	0.00283897	0.0115726	2.98466	DEG	POSLFC
BTBD9	0.600626	8.6506	3.27583	0.002625	0.0109184	3.00855	DEG	POSLFC
AC015909.3	0.600708	-2.59092	1.29699	0.204206	0.309329	1.26966	NOTDEG	POSLFC
LINC02238	0.60102	-3.42794	1.18592	0.246107	0.35605	1.15986	NOTDEG	POSLFC
AC006013.1	0.601024	-3.63121	1.54694	0.134944	0.225209	1.49489	NOTDEG	POSLFC
AC110058.1	0.601259	-2.03708	1.56855	0.126906	0.214593	1.52642	NOTDEG	POSLFC
TBC1D4	0.601327	5.84273	2.85673	0.00819722	0.0258682	2.64384	DEG	POSLFC
ZFHX2	0.601603	5.58008	4.57813	0.000149508	0.00138122	3.79189	DEG	POSLFC
AC025175.2	0.601653	-0.106597	1.23044	0.232563	0.34124	1.19378	NOTDEG	POSLFC
RNF165	0.601725	5.529	1.98232	0.0592248	0.118892	1.88652	NOTDEG	POSLFC
LINC02198	0.601729	0.497091	1.96103	0.058912	0.118437	1.88885	NOTDEG	POSLFC
BAALC-AS2	0.601755	0.120145	2.39046	0.0253936	0.0615998	2.23536	NOTDEG	POSLFC
AC009509.4	0.60189	-1.14749	2.39525	0.0235182	0.0580185	2.26491	NOTDEG	POSLFC
AL121781.1	0.601915	-2.40255	1.49324	0.145535	0.238387	1.45549	NOTDEG	POSLFC
TTTY14	0.602022	5.38523	1.99582	0.0551008	0.112432	1.91808	NOTDEG	POSLFC
LINC01716	0.602038	-2.29062	1.4367	0.162592	0.259323	1.39641	NOTDEG	POSLFC
AL049870.2	0.602116	-0.403562	2.48067	0.0187473	0.0486241	2.35052	DEG	POSLFC
CCDC148	0.602144	5.20489	4.67167	6.14329e-05	0.000740565	4.00724	DEG	POSLFC
C8orf34-AS1	0.602286	1.30073	1.40317	0.170981	0.269744	1.36906	NOTDEG	POSLFC
PPM1N	0.602298	0.456544	2.55245	0.0168117	0.0446869	2.3908	DEG	POSLFC
CDKL5	0.602328	7.3887	4.62862	6.20945e-05	0.000746041	4.00471	DEG	POSLFC
FBXO27	0.602555	5.23283	5.34681	0.000105744	0.00108071	3.87702	DEG	POSLFC
SHC3	0.602679	6.6851	2.56825	0.0168	0.0446681	2.39106	DEG	POSLFC
SHH	0.602861	0.0752651	2.2197	0.036245	0.0811341	2.09417	NOTDEG	POSLFC
AL390208.1	0.602913	-0.459318	1.22798	0.228695	0.33725	1.20373	NOTDEG	POSLFC
AC004941.1	0.603126	-2.28245	1.38161	0.179482	0.279888	1.34235	NOTDEG	POSLFC
ZNF852	0.60314	3.00022	5.35065	1.9871e-05	0.000354636	4.26634	DEG	POSLFC
HCG27	0.603198	2.91102	4.27101	0.000325364	0.00242825	3.59422	DEG	POSLFC
AC092384.3	0.603246	-1.21458	1.0019	0.326304	0.440732	0.981586	NOTDEG	POSLFC
COL6A5	0.603309	-3.3671	0.991029	0.330202	0.444932	0.973707	NOTDEG	POSLFC
HIC2	0.603852	4.06081	3.61761	0.0013336	0.0065926	3.20865	DEG	POSLFC
BHMG1	0.603857	-1.74069	2.33728	0.0264693	0.0636462	2.21926	NOTDEG	POSLFC
CDCP1	0.603971	0.960107	2.18619	0.0364758	0.0815809	2.09158	NOTDEG	POSLFC
AC244197.2	0.603979	1.92503	2.70521	0.0114345	0.033286	2.52913	DEG	POSLFC
ARHGEF25	0.60416	4.04065	2.29875	0.0303801	0.0708011	2.1651	NOTDEG	POSLFC
AC008739.1	0.604747	-4.04356	1.53689	0.13729	0.228079	1.48596	NOTDEG	POSLFC
CD276	0.604762	4.77344	2.76921	0.00954855	0.0290872	2.59176	DEG	POSLFC
AL365205.4	0.604777	-1.17971	1.96845	0.0609821	0.121639	1.87362	NOTDEG	POSLFC
AL589765.7	0.604956	-0.255435	1.77675	0.0854245	0.15796	1.72004	NOTDEG	POSLFC
ARL13A	0.605288	-2.44639	1.90872	0.065594	0.12869	1.84119	NOTDEG	POSLFC
SMIM2-AS1	0.605409	1.59234	2.36988	0.024443	0.0597672	2.25009	NOTDEG	POSLFC
AC090181.2	0.605554	-0.723204	1.67208	0.107073	0.188347	1.61149	NOTDEG	POSLFC
EML6	0.605849	7.80899	1.8523	0.0752999	0.143516	1.77863	NOTDEG	POSLFC
FAM182B	0.60586	4.90292	2.91948	0.0076166	0.0244682	2.66861	DEG	POSLFC
AC006116.6	0.605952	-1.90914	2.41492	0.0218287	0.0547754	2.29333	NOTDEG	POSLFC
ATCAY	0.605984	6.74262	2.79881	0.0103397	0.0309122	2.56426	DEG	POSLFC
VIPR1	0.606123	4.46924	2.64546	0.0151268	0.0412794	2.42933	DEG	POSLFC
DNA2	0.606208	4.3198	4.9707	3.79829e-05	0.0005377	4.11942	DEG	POSLFC
AL359546.1	0.606327	3.32619	4.27148	0.000220412	0.00183222	3.69439	DEG	POSLFC
KLF16	0.606438	1.57249	2.81264	0.00845066	0.026474	2.63351	DEG	POSLFC
AL355981.1	0.606542	-2.97744	1.89419	0.0675627	0.131556	1.82791	NOTDEG	POSLFC
ABAT	0.606608	6.36046	5.0231	3.49732e-05	0.000510534	4.1384	DEG	POSLFC
ATXN7L3	0.606817	3.91172	3.52809	0.0013388	0.00660875	3.20753	DEG	POSLFC
MROH6	0.606853	1.03245	2.08737	0.0484121	0.101696	1.97373	NOTDEG	POSLFC
APOBEC3H	0.606943	-0.817388	1.50138	0.146727	0.239771	1.45119	NOTDEG	POSLFC
EXOC3L2	0.607416	-1.37304	2.1422	0.0401416	0.0878751	2.05229	NOTDEG	POSLFC
DISP1	0.607542	4.93011	3.62004	0.00103703	0.00548567	3.28028	DEG	POSLFC
AC092811.1	0.607747	-3.45593	1.44767	0.159363	0.255121	1.40722	NOTDEG	POSLFC
TPD52L1	0.60776	5.4548	1.4305	0.162621	0.259355	1.39631	NOTDEG	POSLFC
AL391117.1	0.607823	3.22447	3.51474	0.00162962	0.0076616	3.15055	DEG	POSLFC
TINAG	0.607946	0.674405	1.67322	0.104348	0.184828	1.62413	NOTDEG	POSLFC
OSBPL8	0.607952	7.23585	4.7434	4.47565e-05	0.000599259	4.08145	DEG	POSLFC
CBL	0.60807	5.73845	5.9658	1.35255e-06	6.78323e-05	4.83187	DEG	POSLFC
SPATA16	0.60808	-1.92312	1.61892	0.115612	0.199815	1.57346	NOTDEG	POSLFC
LINC01088	0.608252	3.98585	2.41006	0.023239	0.057466	2.26948	NOTDEG	POSLFC
AC009494.2	0.60838	-4.94709	1.30508	0.201473	0.306009	1.27737	NOTDEG	POSLFC
GVQW3	0.60847	4.65477	5.76611	3.30651e-06	0.000113315	4.6508	DEG	POSLFC
TC2N	0.608595	1.80455	2.42302	0.0214275	0.0540039	2.30037	NOTDEG	POSLFC
AL158071.5	0.608622	0.588976	2.94204	0.00640907	0.0214807	2.72608	DEG	POSLFC
AC097634.3	0.608652	3.65542	4.56062	7.58102e-05	0.000857504	3.95727	DEG	POSLFC
AP000944.1	0.608912	-3.52956	1.07867	0.289056	0.402119	1.0602	NOTDEG	POSLFC
PNMA6A	0.608922	1.77316	2.12371	0.0428301	0.0924598	2.02536	NOTDEG	POSLFC
AJAP1	0.608964	6.84447	3.12341	0.00420829	0.0155572	2.86211	DEG	POSLFC
SBK1	0.609052	4.14071	2.0533	0.0502152	0.104538	1.95813	NOTDEG	POSLFC
CATSPERD	0.609293	0.114715	2.91696	0.00783912	0.0250155	2.65892	DEG	POSLFC
UBE2L5	0.609343	0.656491	2.12654	0.0415235	0.0902289	2.03826	NOTDEG	POSLFC
AC005833.2	0.609405	-1.33649	1.9408	0.0648777	0.127632	1.8461	NOTDEG	POSLFC
LINC00517	0.609441	-2.00441	1.4786	0.15163	0.245636	1.4338	NOTDEG	POSLFC
LYZ	0.609617	-3.84723	1.07976	0.288585	0.401581	1.06123	NOTDEG	POSLFC
AC005081.1	0.609623	2.83618	5.69527	1.42121e-05	0.000284842	4.34056	DEG	POSLFC
ZFP69B	0.609759	2.82714	3.18173	0.00331861	0.0130311	2.93657	DEG	POSLFC
CTDSPL	0.60984	7.4032	2.74795	0.00992827	0.0299461	2.57832	DEG	POSLFC
HRH2	0.609941	5.44575	2.0489	0.0490335	0.102612	1.9683	NOTDEG	POSLFC
AC004702.1	0.609968	0.81352	2.75569	0.0113349	0.033082	2.5322	DEG	POSLFC
AC093893.1	0.610078	-2.04226	1.35722	0.18512	0.286801	1.32515	NOTDEG	POSLFC
LINC02616	0.61019	-3.9555	1.11014	0.276708	0.389154	1.08774	NOTDEG	POSLFC
IL27RA	0.610578	1.87099	2.28189	0.0295164	0.0692042	2.17652	NOTDEG	POSLFC
GOLGA6L22	0.610718	-4.69483	1.10353	0.281282	0.393913	1.07744	NOTDEG	POSLFC
PLCL2	0.61082	6.86888	2.72308	0.010607	0.0314756	2.55539	DEG	POSLFC
DNMT3B	0.61084	1.93796	5.06539	2.56288e-05	0.000413784	4.20919	DEG	POSLFC
RPL39L	0.611026	0.502853	3.32325	0.00229234	0.00986686	3.04949	DEG	POSLFC
AL356481.1	0.611057	1.89396	3.73495	0.000907543	0.00500679	3.31772	DEG	POSLFC
NPTX2	0.611059	3.03211	1.6983	0.102972	0.182806	1.63061	NOTDEG	POSLFC
AC008088.1	0.611118	-0.68697	1.89342	0.0706762	0.136455	1.80755	NOTDEG	POSLFC
SLC6A5	0.611525	-3.74596	1.42273	0.164799	0.26206	1.38911	NOTDEG	POSLFC
TLDC2	0.612103	-2.78425	2.49287	0.0217589	0.054643	2.29455	NOTDEG	POSLFC
LINC00368	0.61232	-2.84913	1.62317	0.115579	0.199783	1.5736	NOTDEG	POSLFC
TOMM20	0.612351	5.18976	2.82776	0.0104244	0.0310807	2.56142	DEG	POSLFC
AC011124.2	0.61239	-0.683949	2.62089	0.0134649	0.0378049	2.47123	DEG	POSLFC
BAG4	0.61239	5.02381	6.34207	7.96417e-07	5.01673e-05	4.93624	DEG	POSLFC
SOS1	0.612568	7.47542	5.79929	2.17455e-06	8.74285e-05	4.73649	DEG	POSLFC
RPS20	0.612619	3.23641	1.76092	0.0881929	0.161955	1.70501	NOTDEG	POSLFC
AEBP2	0.612794	8.06589	3.10845	0.0040098	0.0149831	2.87739	DEG	POSLFC
SNX25	0.612935	5.55243	5.13598	1.52344e-05	0.00029793	4.32527	DEG	POSLFC
AC112178.1	0.612962	-3.14139	1.53284	0.13759	0.228459	1.48483	NOTDEG	POSLFC
KIAA0895	0.612969	4.26414	4.63933	6.02278e-05	0.000729705	4.01192	DEG	POSLFC
FAM43A	0.612993	0.607976	2.28415	0.0299038	0.0699058	2.17136	NOTDEG	POSLFC
IL22RA1	0.612995	-3.52661	1.31665	0.197615	0.301454	1.28838	NOTDEG	POSLFC
OR52E5	0.613029	-3.66162	1.08323	0.287062	0.400022	1.06459	NOTDEG	POSLFC
B4GALNT3	0.613042	5.39806	2.87831	0.00777804	0.0248751	2.66156	DEG	POSLFC
MTRNR2L5	0.613052	-4.03309	1.4886	0.149803	0.243472	1.44023	NOTDEG	POSLFC
SLA2	0.613108	1.77761	4.30172	0.000212854	0.00178914	3.70325	DEG	POSLFC
AC002551.1	0.613243	-1.96718	1.87907	0.0696652	0.134875	1.81408	NOTDEG	POSLFC
LINC02336	0.613273	0.107674	2.20925	0.0352668	0.0794023	2.10528	NOTDEG	POSLFC
AC020779.2	0.613346	-0.862975	1.50349	0.142832	0.23509	1.46532	NOTDEG	POSLFC
AL137186.1	0.613433	-2.54927	1.58025	0.126064	0.213553	1.52981	NOTDEG	POSLFC
VSIG1	0.61346	0.261898	1.92755	0.0632808	0.125226	1.85721	NOTDEG	POSLFC
AC093655.1	0.613466	-0.0906926	2.7123	0.0120205	0.0346035	2.51154	DEG	POSLFC
AC023669.1	0.613793	-4.75199	1.08468	0.287897	0.400914	1.06275	NOTDEG	POSLFC
GDPD1	0.613852	6.25325	3.91535	0.000708857	0.00421958	3.38613	DEG	POSLFC
ING2	0.613857	2.17205	4.20996	0.000203326	0.00173312	3.71485	DEG	POSLFC
AL022151.1	0.613927	3.4345	1.87144	0.0712636	0.137369	1.80379	NOTDEG	POSLFC
C1QL3	0.61393	2.20595	1.95048	0.0612346	0.122016	1.8718	NOTDEG	POSLFC
AC009478.1	0.61393	-0.833737	1.53986	0.135803	0.226119	1.4916	NOTDEG	POSLFC
MYB	0.614115	-0.340373	1.47691	0.149924	0.243614	1.4398	NOTDEG	POSLFC
AC053513.2	0.614471	0.287071	2.29709	0.0285286	0.0673545	2.18994	NOTDEG	POSLFC
RPEL1	0.614514	-4.09541	1.00613	0.322147	0.43651	0.990055	NOTDEG	POSLFC
ZNRF3-IT1	0.614595	-0.342234	1.65229	0.110893	0.193436	1.59419	NOTDEG	POSLFC
MAMDC2-AS1	0.614644	3.87175	3.86345	0.000592414	0.00372165	3.43506	DEG	POSLFC
NGRN	0.614797	4.53723	3.72212	0.00108468	0.00566689	3.26759	DEG	POSLFC
KIF5A	0.614917	5.88236	3.16625	0.00453593	0.0164557	2.83827	DEG	POSLFC
AC025946.1	0.614966	-2.64119	1.82688	0.0796454	0.149804	1.75275	NOTDEG	POSLFC
RHD	0.614974	0.295189	1.03508	0.309168	0.422861	1.01697	NOTDEG	POSLFC
CD6	0.614999	-0.0925435	1.95378	0.0599876	0.120113	1.88088	NOTDEG	POSLFC
SRGAP3	0.615098	8.43892	4.61722	9.40478e-05	0.000992431	3.90546	DEG	POSLFC
AL138720.1	0.615146	1.01446	2.85952	0.00875886	0.0271997	2.62133	DEG	POSLFC
RAB15	0.615194	4.71857	2.61019	0.0151229	0.0412783	2.42942	DEG	POSLFC
RBFOX2	0.615364	8.05574	3.57612	0.00118378	0.00604855	3.24276	DEG	POSLFC
LINC02609	0.615453	4.27441	4.5581	9.89949e-05	0.00102962	3.89304	DEG	POSLFC
RELN	0.615855	5.90048	1.24682	0.221802	0.329566	1.22175	NOTDEG	POSLFC
AL390783.1	0.615929	1.11483	1.55665	0.130815	0.219783	1.5109	NOTDEG	POSLFC
DGKE	0.615982	5.20027	4.59656	8.61434e-05	0.00093472	3.92663	DEG	POSLFC
AC068057.1	0.61604	-3.83917	1.16789	0.253297	0.36371	1.14238	NOTDEG	POSLFC
AL445213.2	0.61618	2.10688	2.26904	0.0304673	0.0709426	2.16396	NOTDEG	POSLFC
GFRA2	0.616282	5.16884	2.0883	0.0463975	0.0983682	1.99176	NOTDEG	POSLFC
GABRP	0.616394	-3.10426	1.38992	0.17602	0.27588	1.35311	NOTDEG	POSLFC
ASB5	0.616423	-0.794963	1.82539	0.0789981	0.148888	1.75653	NOTDEG	POSLFC
COL4A2-AS1	0.616487	-3.78926	1.39693	0.172356	0.271512	1.36467	NOTDEG	POSLFC
PPP1R1A	0.61649	1.09762	1.97224	0.0594134	0.119195	1.88512	NOTDEG	POSLFC
ADPRHL1	0.616708	3.3187	3.46177	0.00184177	0.00837453	3.11463	DEG	POSLFC
AC024559.1	0.616759	-2.82653	1.95106	0.0656858	0.128809	1.84056	NOTDEG	POSLFC
AC027801.4	0.616858	-0.697043	1.97147	0.0599794	0.120105	1.88094	NOTDEG	POSLFC
SMIM3	0.617127	0.114388	2.3926	0.023646	0.0582559	2.26283	NOTDEG	POSLFC
LRRC72	0.617171	-2.75491	1.45817	0.154851	0.249591	1.4226	NOTDEG	POSLFC
AL133520.1	0.617321	-1.5703	1.93122	0.0626439	0.124188	1.86171	NOTDEG	POSLFC
LRCH2	0.617382	5.13401	8.10502	5.38991e-08	1.22369e-05	5.43794	DEG	POSLFC
AC025822.1	0.617401	-2.06811	1.3897	0.174522	0.274204	1.35782	NOTDEG	POSLFC
CRHR2	0.617413	2.97436	1.61181	0.120733	0.206574	1.5517	NOTDEG	POSLFC
SYTL5	0.617456	3.27662	1.73822	0.092097	0.167575	1.68444	NOTDEG	POSLFC
ASS1	0.61764	3.1557	1.95389	0.0611507	0.121899	1.8724	NOTDEG	POSLFC
PLEKHD1	0.617732	2.11251	2.53716	0.0212541	0.0536479	2.30344	NOTDEG	POSLFC
PHKA1-AS1	0.617743	-1.91793	1.70214	0.0997579	0.178286	1.64603	NOTDEG	POSLFC
UNC80	0.617754	7.86241	2.53112	0.017717	0.046488	2.37148	DEG	POSLFC
AC005252.4	0.617902	-2.29691	1.79272	0.0846578	0.156925	1.72428	NOTDEG	POSLFC
AC009133.3	0.61829	-3.12356	1.47983	0.149011	0.242417	1.44303	NOTDEG	POSLFC
RND2	0.618308	0.900279	3.52635	0.00147274	0.00709551	3.18	DEG	POSLFC
LINC00698	0.618321	-1.16818	1.37281	0.181607	0.282438	1.33582	NOTDEG	POSLFC
AC020658.2	0.618689	-3.89245	1.40899	0.170045	0.268651	1.37206	NOTDEG	POSLFC
MAST4	0.619026	8.44339	2.37427	0.025186	0.0611658	2.23854	NOTDEG	POSLFC
RUNX2	0.619071	5.03877	3.38005	0.00205804	0.00909817	3.08173	DEG	POSLFC
AC026333.4	0.619098	-1.42965	1.57702	0.124942	0.212082	1.53436	NOTDEG	POSLFC
WNK2	0.619144	7.03451	2.51698	0.0184985	0.0481523	2.35549	DEG	POSLFC
AC026979.4	0.619148	2.29164	3.66817	0.00110874	0.00576226	3.26137	DEG	POSLFC
SDK1	0.619314	7.74597	1.71239	0.0969005	0.174257	1.66007	NOTDEG	POSLFC
AC009955.4	0.619421	-3.08111	1.02541	0.313106	0.426972	1.00873	NOTDEG	POSLFC
AL117382.1	0.619501	-4.36078	1.04755	0.303217	0.416526	1.02956	NOTDEG	POSLFC
MUC17	0.619668	-2.09223	1.49444	0.145171	0.237932	1.4568	NOTDEG	POSLFC
TSPAN14	0.61987	5.22617	4.73807	4.54431e-05	0.000605354	4.07791	DEG	POSLFC
AC099482.1	0.619924	-3.7382	1.26544	0.218868	0.326285	1.22954	NOTDEG	POSLFC
COPRS	0.619992	3.0523	2.23039	0.035236	0.0793631	2.10564	NOTDEG	POSLFC
NREP	0.620026	4.91308	2.90001	0.00794695	0.0252685	2.65432	DEG	POSLFC
CBWD1	0.620079	4.45994	6.29764	3.7886e-06	0.000123794	4.62265	DEG	POSLFC
AL391095.3	0.620107	-2.90164	1.78973	0.0863212	0.15927	1.71513	NOTDEG	POSLFC
SAMD10	0.620186	1.72168	2.10653	0.0433688	0.0933217	2.02014	NOTDEG	POSLFC
AC084782.1	0.620754	-0.456506	2.51777	0.0171898	0.0454695	2.38262	DEG	POSLFC
CRMP1	0.620972	5.87295	2.29477	0.0302588	0.0705541	2.16669	NOTDEG	POSLFC
AC022523.1	0.621034	2.33097	2.20712	0.0348396	0.0786549	2.11022	NOTDEG	POSLFC
GPR22	0.621127	2.88279	2.72309	0.0105237	0.0312759	2.55813	DEG	POSLFC
AC012574.2	0.621162	-2.66904	1.9876	0.0617386	0.122807	1.86817	NOTDEG	POSLFC
AC005740.5	0.621236	4.50894	5.9329	3.14712e-06	0.000109859	4.66098	DEG	POSLFC
AC091078.1	0.621324	5.58487	1.91266	0.065218	0.128109	1.84376	NOTDEG	POSLFC
CHRM1	0.621362	2.24314	2.01696	0.0536647	0.11004	1.92953	NOTDEG	POSLFC
AL121956.1	0.621433	-1.93612	1.39272	0.187901	0.290222	1.31681	NOTDEG	POSLFC
NECAB2	0.621515	3.38392	1.74687	0.0908506	0.165799	1.69093	NOTDEG	POSLFC
AL023495.1	0.621673	-0.955305	2.46882	0.0209785	0.0531048	2.30837	NOTDEG	POSLFC
PDP2	0.62187	3.3532	5.80517	2.16981e-06	8.74285e-05	4.73693	DEG	POSLFC
AC100821.2	0.621903	-0.669734	2.39643	0.0227751	0.0566269	2.27719	NOTDEG	POSLFC
LINC02505	0.621937	-1.0174	1.78703	0.0890091	0.163142	1.70065	NOTDEG	POSLFC
LINC00290	0.622155	1.24346	2.67952	0.0139129	0.0387342	2.4595	DEG	POSLFC
LRRC37B	0.62217	5.81971	7.61862	8.91682e-06	0.000210746	4.4419	DEG	POSLFC
GPM6A	0.622275	9.57576	2.00756	0.0547796	0.111935	1.92062	NOTDEG	POSLFC
SLC29A4	0.622712	3.47121	1.8067	0.0828478	0.154315	1.7344	NOTDEG	POSLFC
B3GLCT	0.622748	5.29095	5.18501	2.04576e-05	0.000361541	4.25984	DEG	POSLFC
HMOX1	0.622781	-0.137377	1.72904	0.0988192	0.176998	1.65061	NOTDEG	POSLFC
AC005599.1	0.622786	0.482894	2.99314	0.00538141	0.0187775	2.78327	DEG	POSLFC
SCN2B	0.622822	3.56799	2.82686	0.00966617	0.0293549	2.58755	DEG	POSLFC
AC006566.1	0.622898	-2.55953	1.78173	0.085937	0.158724	1.71723	NOTDEG	POSLFC
RAB3D	0.622931	3.70109	3.57042	0.00133915	0.00660899	3.20745	DEG	POSLFC
CDC6	0.62313	1.139	2.5131	0.0173791	0.0458354	2.37859	DEG	POSLFC
AC093390.2	0.623136	-1.97432	1.29313	0.207907	0.313697	1.25934	NOTDEG	POSLFC
SUFU	0.623138	5.83463	5.0379	3.48595e-05	0.00050939	4.13915	DEG	POSLFC
OR56A1	0.623203	-2.24661	1.48174	0.148505	0.241813	1.44483	NOTDEG	POSLFC
ADAM9	0.623587	5.29233	6.06969	6.70292e-06	0.000176253	4.50291	DEG	POSLFC
ALOX15	0.623598	-1.25002	1.44232	0.159764	0.255634	1.40587	NOTDEG	POSLFC
AL391560.2	0.624022	-1.78011	1.98713	0.0580587	0.117098	1.89525	NOTDEG	POSLFC
AC083967.1	0.624022	-3.91118	1.61701	0.121222	0.207198	1.54966	NOTDEG	POSLFC
KIF25-AS1	0.624158	-1.84156	0.738193	0.46841	0.578557	0.725068	NOTDEG	POSLFC
MAP3K13	0.624393	6.7458	5.89431	1.65816e-06	7.528e-05	4.79116	DEG	POSLFC
IGSF1	0.624507	1.19897	2.60772	0.0153636	0.0417514	2.42369	DEG	POSLFC
CHPT1	0.624532	6.06912	2.36367	0.024544	0.0599531	2.24851	NOTDEG	POSLFC
AC239799.2	0.624706	-1.2518	2.84288	0.00784177	0.0250158	2.65881	DEG	POSLFC
COL23A1	0.624772	5.23893	2.0152	0.0532486	0.109412	1.9329	NOTDEG	POSLFC
SAMD3	0.624842	2.97325	1.46	0.154689	0.249399	1.42316	NOTDEG	POSLFC
DAG1	0.625194	4.63675	5.56449	1.22571e-05	0.000256614	4.37296	DEG	POSLFC
CCDC88C	0.625263	3.83406	1.89747	0.0671777	0.130975	1.83048	NOTDEG	POSLFC
AC118754.2	0.625444	-4.1697	1.13107	0.266698	0.378386	1.1107	NOTDEG	POSLFC
AC140847.2	0.625495	1.36633	2.48334	0.0197956	0.0506853	2.3302	NOTDEG	POSLFC
AC233701.1	0.625551	3.54772	2.18178	0.0388215	0.0856559	2.06607	NOTDEG	POSLFC
POTEM	0.625579	-2.97796	1.15128	0.258672	0.36963	1.12954	NOTDEG	POSLFC
ADCY8	0.625664	5.88475	2.63622	0.0142047	0.0393108	2.45204	DEG	POSLFC
LINC02552	0.625738	3.56177	1.09528	0.281889	0.394532	1.07609	NOTDEG	POSLFC
PBX1	0.625822	8.80601	4.01124	0.000465567	0.00312977	3.49982	DEG	POSLFC
AC011379.1	0.625836	0.328265	3.95327	0.000509955	0.00333638	3.47547	DEG	POSLFC
AC092819.3	0.625915	-0.265222	1.30412	0.20308	0.307882	1.27283	NOTDEG	POSLFC
AC060765.1	0.625985	3.31391	1.37205	0.180599	0.281204	1.33891	NOTDEG	POSLFC
TMEM67	0.626038	4.79465	2.82617	0.00944222	0.0288488	2.59561	DEG	POSLFC
ZBTB8OS	0.626045	7.0447	5.50108	2.80573e-05	0.000438483	4.18869	DEG	POSLFC
TLR2	0.626062	2.35341	1.76572	0.105071	0.185688	1.62075	NOTDEG	POSLFC
LINC01551	0.626066	5.01085	2.00189	0.055205	0.112572	1.91726	NOTDEG	POSLFC
FZD9	0.626281	-1.34467	1.74131	0.0943011	0.170647	1.67313	NOTDEG	POSLFC
CTXND1	0.626377	3.81653	2.39468	0.0240436	0.0590012	2.25643	NOTDEG	POSLFC
AC104024.2	0.626553	-1.11987	1.70775	0.0999799	0.178577	1.64495	NOTDEG	POSLFC
C2CD4C	0.626594	2.06819	2.26059	0.032755	0.0751283	2.13507	NOTDEG	POSLFC
TMEM271	0.626604	1.3612	2.98451	0.00686704	0.0226569	2.70322	DEG	POSLFC
AC063926.1	0.626667	-0.727953	2.01708	0.0530177	0.109055	1.93478	NOTDEG	POSLFC
AL645507.1	0.626924	-0.62225	1.35776	0.185564	0.287272	1.32382	NOTDEG	POSLFC
BAAT	0.626968	1.47246	2.2128	0.034844	0.0786585	2.11017	NOTDEG	POSLFC
AC022498.1	0.627035	-2.32341	1.58749	0.123424	0.210013	1.54056	NOTDEG	POSLFC
ADGRG7	0.62709	-2.39645	1.2556	0.221103	0.328754	1.2236	NOTDEG	POSLFC
MACROD2-IT1	0.627091	-3.70734	1.36929	0.182954	0.284256	1.33172	NOTDEG	POSLFC
RAVER2	0.627566	4.83834	2.07072	0.0482399	0.101401	1.97525	NOTDEG	POSLFC
SMIM36	0.627813	-0.305884	1.73186	0.0934991	0.169479	1.67722	NOTDEG	POSLFC
AC073636.1	0.627894	-1.41567	1.6973	0.10182	0.181278	1.6361	NOTDEG	POSLFC
UNC5A	0.627978	5.87709	2.11339	0.0444963	0.0951504	2.00939	NOTDEG	POSLFC
SH3RF3-AS1	0.627999	-2.485	1.56047	0.128918	0.217192	1.51838	NOTDEG	POSLFC
AC016745.1	0.628114	2.03035	2.03849	0.0505216	0.105054	1.95552	NOTDEG	POSLFC
NEK10	0.628209	6.40912	1.94817	0.0621534	0.123433	1.8652	NOTDEG	POSLFC
AC066595.2	0.628283	-4.51145	1.59607	0.120618	0.206446	1.55219	NOTDEG	POSLFC
CDH6	0.6283	4.38067	3.14201	0.00367865	0.0140541	2.90448	DEG	POSLFC
SAMD15	0.628665	0.502561	3.15222	0.00389087	0.0146395	2.88688	DEG	POSLFC
CDH9	0.628672	7.30145	1.33097	0.192907	0.29594	1.30203	NOTDEG	POSLFC
OR1A1	0.628726	-2.08837	1.53733	0.134357	0.224478	1.49714	NOTDEG	POSLFC
PLCB3	0.628752	1.22353	2.41116	0.024993	0.0607953	2.24151	NOTDEG	POSLFC
LINC01396	0.628974	0.842735	3.08994	0.00535473	0.0187012	2.78488	DEG	POSLFC
AC018647.3	0.629145	1.63334	2.89367	0.00723725	0.0235499	2.68573	DEG	POSLFC
CDH15	0.629212	-2.88963	1.48916	0.148539	0.241835	1.44471	NOTDEG	POSLFC
LINC01288	0.629242	-3.50002	1.32757	0.194015	0.297176	1.29879	NOTDEG	POSLFC
SLC16A14	0.629279	3.76176	2.81224	0.00851032	0.0266203	2.63112	DEG	POSLFC
AL050338.2	0.629295	-3.16258	1.11322	0.277006	0.389494	1.08707	NOTDEG	POSLFC
NQO2	0.629541	6.0701	3.53027	0.00152884	0.00729621	3.16915	DEG	POSLFC
HTR1A	0.629561	-3.11216	1.19981	0.239304	0.348379	1.17673	NOTDEG	POSLFC
NRCAM	0.629638	8.96772	2.9836	0.0084313	0.0264248	2.63429	DEG	POSLFC
NDFIP2	0.629652	6.32407	4.46857	0.000141983	0.00133005	3.80469	DEG	POSLFC
BRINP2	0.629708	7.07637	2.22285	0.0347622	0.0785047	2.11112	NOTDEG	POSLFC
AC036108.3	0.629709	1.61609	3.44953	0.0016401	0.00770203	3.14868	DEG	POSLFC
ZNF346-IT1	0.629871	0.0664971	3.43261	0.00171579	0.00796012	3.13547	DEG	POSLFC
AC006504.1	0.629908	0.851929	3.20571	0.00329129	0.0129523	2.93914	DEG	POSLFC
MOGAT3	0.630096	-2.82092	1.85864	0.0771427	0.146138	1.76751	NOTDEG	POSLFC
GFOD2	0.630111	4.60682	3.12875	0.00380572	0.0143962	2.89383	DEG	POSLFC
TNFSF14	0.63022	-2.9564	1.3572	0.184517	0.286083	1.32697	NOTDEG	POSLFC
TFDP2	0.630293	7.59059	6.28709	1.71459e-06	7.66426e-05	4.78445	DEG	POSLFC
AC068413.1	0.630422	-1.60192	1.50818	0.141633	0.233542	1.46974	NOTDEG	POSLFC
AL441992.1	0.630431	-2.28452	1.79791	0.0829977	0.154524	1.73355	NOTDEG	POSLFC
AL596223.1	0.630592	-3.41235	1.57029	0.128961	0.217251	1.51821	NOTDEG	POSLFC
KIF9-AS1	0.630646	7.12054	5.56861	1.39389e-05	0.000280993	4.34482	DEG	POSLFC
TMEM107	0.630773	1.93597	4.54934	9.15021e-05	0.000973059	3.91209	DEG	POSLFC
AL359979.1	0.630805	-4.0693	1.14983	0.262626	0.37388	1.12021	NOTDEG	POSLFC
MORN3	0.630873	2.92155	2.54101	0.0171777	0.0454498	2.38288	DEG	POSLFC
MCTP2	0.630988	2.34935	2.15606	0.0400603	0.0877572	2.05313	NOTDEG	POSLFC
AP3B2	0.63105	6.38113	2.85622	0.00852229	0.0266491	2.63065	DEG	POSLFC
PPP3R1	0.631059	6.81127	3.73591	0.000756631	0.00441539	3.36819	DEG	POSLFC
GCKR	0.631081	1.10217	3.08347	0.0053335	0.0186522	2.78617	DEG	POSLFC
FNDC3B	0.631273	6.15163	4.73758	4.55062e-05	0.000605634	4.07758	DEG	POSLFC
OTUD3	0.631436	4.60406	5.90785	3.91989e-06	0.000126363	4.61559	DEG	POSLFC
AC022447.6	0.631444	-2.54679	1.2861	0.208495	0.314354	1.25771	NOTDEG	POSLFC
GKN2	0.631546	-4.03374	1.27159	0.212978	0.319506	1.24542	NOTDEG	POSLFC
GALNT3	0.63156	2.90638	2.50325	0.0178762	0.0468331	2.36817	DEG	POSLFC
MIR646HG	0.631787	6.48614	1.92133	0.0639267	0.126218	1.85269	NOTDEG	POSLFC
SCAI	0.631819	7.53904	3.12354	0.00385709	0.0145371	2.88962	DEG	POSLFC
SPRED2	0.631968	6.09028	3.30761	0.00275927	0.0113279	2.99336	DEG	POSLFC
LINC00346	0.63197	-3.84858	1.27329	0.212404	0.318878	1.24698	NOTDEG	POSLFC
ABI3BP	0.631971	3.02208	2.45731	0.0200856	0.0513138	2.32475	NOTDEG	POSLFC
AC090236.2	0.632108	-2.10595	1.26792	0.216675	0.323769	1.23542	NOTDEG	POSLFC
AC090018.2	0.632271	-2.70649	2.21864	0.0339667	0.077223	2.12047	NOTDEG	POSLFC
FGFR1	0.632481	5.42025	2.73706	0.0110713	0.0325134	2.54044	DEG	POSLFC
AC022509.5	0.632594	-2.35684	0.983019	0.333208	0.448102	0.967672	NOTDEG	POSLFC
GRHL2	0.632664	-1.52794	2.33129	0.0271335	0.0648587	2.20959	NOTDEG	POSLFC
CAMK2B	0.632773	7.29966	2.5904	0.0161954	0.043465	2.40448	DEG	POSLFC
THSD7A	0.632833	6.9207	1.37866	0.179304	0.279687	1.3429	NOTDEG	POSLFC
NANOGNB	0.633005	-2.31071	1.42348	0.166307	0.264006	1.38417	NOTDEG	POSLFC
KIAA0825	0.633216	7.06258	3.80017	0.000634509	0.00390708	3.41642	DEG	POSLFC
BANP	0.633228	5.62665	4.00002	0.000589866	0.00370834	3.43623	DEG	POSLFC
AC090192.2	0.633409	-3.60549	1.23242	0.227059	0.335524	1.20797	NOTDEG	POSLFC
SLC52A1	0.633468	-0.333611	1.88845	0.0704998	0.136179	1.80869	NOTDEG	POSLFC
AC127526.2	0.633515	2.47507	1.74841	0.0902912	0.164998	1.69386	NOTDEG	POSLFC
H2BFM	0.633661	-2.73594	1.3756	0.178805	0.279121	1.34444	NOTDEG	POSLFC
GDF5	0.633699	-0.338716	2.63607	0.0135847	0.0380596	2.46806	DEG	POSLFC
TNFSF18	0.634055	-0.889156	3.05251	0.00522314	0.0183577	2.79294	DEG	POSLFC
ANKRD40CL	0.634166	-2.62482	1.57001	0.129753	0.218292	1.51508	NOTDEG	POSLFC
CHSY1	0.634396	5.5753	4.71614	4.83792e-05	0.000629906	4.06332	DEG	POSLFC
MPHOSPH6	0.634466	4.72604	5.53955	4.57165e-06	0.000138095	4.58354	DEG	POSLFC
LINC02668	0.634601	1.93988	2.52357	0.0173397	0.0457523	2.37942	DEG	POSLFC
AL357497.1	0.634765	1.87446	2.13715	0.0415675	0.0902826	2.03782	NOTDEG	POSLFC
AC103923.1	0.634845	2.67758	1.84001	0.0760397	0.144543	1.77414	NOTDEG	POSLFC
FNDC9	0.634931	-0.492282	2.12579	0.0415906	0.090319	2.03759	NOTDEG	POSLFC
KIF2C	0.63517	0.163505	3.18367	0.00369486	0.0140898	2.9031	DEG	POSLFC
RAG1	0.635175	0.499115	2.90477	0.00727544	0.0236466	2.68397	DEG	POSLFC
JAKMIP1	0.635272	1.2943	2.22204	0.0337129	0.0767627	2.12349	NOTDEG	POSLFC
TMSB15B	0.635412	1.31806	2.95012	0.00687392	0.022664	2.70289	DEG	POSLFC
TMEM255A	0.635423	1.61408	2.88386	0.00708235	0.023184	2.69295	DEG	POSLFC
AC021683.3	0.63549	0.824935	2.06378	0.0547634	0.111918	1.92075	NOTDEG	POSLFC
ADRA1A	0.635641	5.44576	2.01007	0.0531966	0.109321	1.93332	NOTDEG	POSLFC
AC112482.2	0.635879	-2.25959	1.65896	0.113331	0.196635	1.5834	NOTDEG	POSLFC
AC005394.1	0.635983	0.0849495	1.80232	0.0836308	0.15541	1.73	NOTDEG	POSLFC
RUFY4	0.636077	-0.383216	2.08671	0.0452308	0.0964139	2.0025	NOTDEG	POSLFC
ZNF350-AS1	0.636222	2.80018	3.56982	0.00119405	0.00609346	3.2403	DEG	POSLFC
FAM126B	0.636264	6.57551	5.3845	7.13011e-06	0.000182559	4.48977	DEG	POSLFC
AC018635.2	0.636396	-1.74287	1.66619	0.107163	0.188459	1.61108	NOTDEG	POSLFC
AC084882.1	0.636615	-1.87148	1.48579	0.151114	0.245034	1.43561	NOTDEG	POSLFC
AC114296.1	0.636729	-3.05616	1.4176	0.16881	0.26711	1.37604	NOTDEG	POSLFC
ESPL1	0.636805	-2.5197	1.74489	0.093724	0.169837	1.67607	NOTDEG	POSLFC
CYYR1	0.636929	1.55752	1.92921	0.0651345	0.128023	1.84433	NOTDEG	POSLFC
AL390791.1	0.637001	-2.78076	1.88273	0.0691508	0.134095	1.81743	NOTDEG	POSLFC
MTA3	0.6371	7.11157	4.7033	5.01849e-05	0.000642648	4.05476	DEG	POSLFC
AC062028.1	0.637282	3.42751	2.23491	0.0350561	0.0790732	2.10771	NOTDEG	POSLFC
KCNK9	0.63744	3.66568	2.69677	0.0143767	0.0396762	2.44771	DEG	POSLFC
RGPD2	0.6375	0.529061	1.23753	0.225184	0.333455	1.21286	NOTDEG	POSLFC
SPAG5	0.637705	2.21589	2.74038	0.0114162	0.0332563	2.52969	DEG	POSLFC
MYLK-AS2	0.637733	-0.899678	2.01434	0.0538605	0.110355	1.92796	NOTDEG	POSLFC
LINC01945	0.637828	1.04795	1.60075	0.122317	0.208562	1.54512	NOTDEG	POSLFC
LSMEM1	0.637892	2.12969	3.57196	0.00118093	0.00603826	3.24345	DEG	POSLFC
C8orf34	0.637903	6.25623	2.16593	0.0397776	0.0872906	2.05605	NOTDEG	POSLFC
LYPLA1	0.63793	4.62177	5.67702	3.08423e-06	0.00010854	4.66513	DEG	POSLFC
AC126121.3	0.638089	3.51436	2.65718	0.0128224	0.0364165	2.48866	DEG	POSLFC
LRRC34	0.638141	3.38601	4.07043	0.000300237	0.00228226	3.6151	DEG	POSLFC
AL713852.2	0.638152	-1.19322	1.96917	0.0579314	0.11689	1.89622	NOTDEG	POSLFC
AL354761.1	0.638189	-2.8292	1.65221	0.113873	0.197355	1.58102	NOTDEG	POSLFC
NRIP1	0.638326	6.36232	4.29811	0.000199653	0.00171054	3.71945	DEG	POSLFC
MYO7A	0.638421	1.23051	2.31963	0.0282309	0.066849	2.19406	NOTDEG	POSLFC
AOC2	0.638471	0.731058	2.84838	0.00773563	0.0247726	2.6634	DEG	POSLFC
AC007405.2	0.638605	-0.640973	2.18989	0.0399998	0.0876579	2.05375	NOTDEG	POSLFC
ATP6V1H	0.63872	6.99667	3.53296	0.00131241	0.00650885	3.21325	DEG	POSLFC
HIST1H1A	0.63873	-3.5426	1.26643	0.214793	0.321743	1.24049	NOTDEG	POSLFC
HJV	0.638857	-0.695685	2.04738	0.0500032	0.104206	1.95994	NOTDEG	POSLFC
AC007663.2	0.638912	-4.63066	1.13798	0.263846	0.375125	1.11735	NOTDEG	POSLFC
GNB1L	0.639006	3.55893	4.02664	0.000421523	0.00291987	3.52623	DEG	POSLFC
ASH1L-IT1	0.639088	-1.22709	1.80557	0.081761	0.152825	1.74056	NOTDEG	POSLFC
SLC8A3	0.63912	6.02394	2.87704	0.00867535	0.0270132	2.62459	DEG	POSLFC
LINC01862	0.639282	-1.99073	1.6663	0.105728	0.186517	1.6177	NOTDEG	POSLFC
KLLN	0.639363	-2.01637	1.90124	0.0666335	0.130177	1.83414	NOTDEG	POSLFC
OR51M1	0.639455	-1.42734	2.15256	0.0409831	0.0893095	2.0437	NOTDEG	POSLFC
ZFR2	0.639536	6.22903	2.62729	0.0159896	0.043022	2.40915	DEG	POSLFC
C15orf61	0.639579	2.60857	3.02316	0.00498673	0.0176789	2.80789	DEG	POSLFC
AC034268.2	0.639881	7.15848	1.57635	0.125096	0.212306	1.53373	NOTDEG	POSLFC
RIPPLY2	0.639981	1.75061	3.38713	0.00193622	0.00869547	3.09984	DEG	POSLFC
GPR157	0.639982	0.816479	2.66865	0.0129704	0.0367029	2.48458	DEG	POSLFC
AC137561.1	0.640169	-0.360532	1.5523	0.132483	0.222093	1.50438	NOTDEG	POSLFC
RNF144A-AS1	0.640406	2.49738	4.00816	0.000460498	0.00310599	3.50274	DEG	POSLFC
SYNE1	0.640415	9.23734	2.84901	0.00887409	0.0274617	2.61687	DEG	POSLFC
AHDC1	0.64053	6.04827	3.32266	0.00323459	0.0127771	2.94452	DEG	POSLFC
NGB	0.640746	1.66677	2.26526	0.0328164	0.0752558	2.13432	NOTDEG	POSLFC
RTL6	0.640907	1.80997	2.51796	0.0188262	0.048776	2.34895	DEG	POSLFC
SIPA1L1	0.640956	9.14015	3.67999	0.000881278	0.00490544	3.32592	DEG	POSLFC
MAPK13	0.640985	3.15892	3.64575	0.00141407	0.00687731	3.19176	DEG	POSLFC
AC005006.1	0.640992	-3.45838	2.13762	0.0431891	0.0930185	2.02188	NOTDEG	POSLFC
LINC01794	0.641002	-2.7572	1.45432	0.158169	0.253661	1.41125	NOTDEG	POSLFC
AC106820.4	0.641022	1.42109	2.7908	0.0100856	0.0302904	2.57288	DEG	POSLFC
GLT6D1	0.641434	-3.0091	1.49377	0.145346	0.238152	1.45617	NOTDEG	POSLFC
SNX20	0.641626	-2.71478	1.5399	0.133731	0.223727	1.49955	NOTDEG	POSLFC
RIN3	0.641876	4.19387	2.558	0.0166818	0.0444309	2.39365	DEG	POSLFC
GAL3ST2	0.641965	0.388675	1.27198	0.232247	0.341003	1.19459	NOTDEG	POSLFC
AC009407.1	0.642024	1.02925	2.44692	0.0223342	0.0557571	2.28464	NOTDEG	POSLFC
FP565171.1	0.642027	-4.81345	1.11317	0.278139	0.390613	1.08451	NOTDEG	POSLFC
AC044798.3	0.64204	-0.225239	2.92457	0.00736588	0.0238732	2.67983	DEG	POSLFC
FCER2	0.642069	-3.00927	1.45274	0.156343	0.251391	1.41748	NOTDEG	POSLFC
SLC17A7	0.642174	5.77888	2.71571	0.0118704	0.0342641	2.51597	DEG	POSLFC
LINC00840	0.642509	-1.33922	1.32368	0.195289	0.298697	1.29509	NOTDEG	POSLFC
AC073333.1	0.642534	-0.938662	1.72984	0.0956321	0.172394	1.66641	NOTDEG	POSLFC
AC078916.1	0.642724	-3.76771	1.33433	0.191814	0.294732	1.30523	NOTDEG	POSLFC
HIGD1A	0.642739	2.31186	2.13114	0.0411138	0.0895266	2.04238	NOTDEG	POSLFC
LINC02743	0.642896	-0.943964	2.54375	0.0183217	0.0477939	2.35905	DEG	POSLFC
AC073320.1	0.64316	1.25245	3.56139	0.00136869	0.00672463	3.20117	DEG	POSLFC
AC027088.5	0.643221	-2.21274	1.65207	0.109303	0.191317	1.60133	NOTDEG	POSLFC
TLR5	0.643232	1.47285	2.34191	0.0307084	0.0713589	2.16083	NOTDEG	POSLFC
PTBP3	0.643248	5.33911	5.76632	4.09261e-06	0.000129538	4.60662	DEG	POSLFC
MAP2K4	0.643264	7.3761	4.95327	4.01287e-05	0.00055456	4.10674	DEG	POSLFC
KHDC1	0.643312	4.4735	3.79579	0.000642194	0.00394092	3.41314	DEG	POSLFC
FAM124B	0.643414	-1.73201	2.07578	0.0462976	0.0982072	1.99267	NOTDEG	POSLFC
OR10H5	0.643441	-1.83843	1.23908	0.224614	0.332783	1.21435	NOTDEG	POSLFC
FP325330.1	0.643488	-4.02873	1.27363	0.212263	0.318748	1.24737	NOTDEG	POSLFC
GPR135	0.643632	5.55732	4.34247	0.000184394	0.00160901	3.73949	DEG	POSLFC
AC025253.2	0.643772	-0.778231	1.86815	0.0722718	0.138912	1.7974	NOTDEG	POSLFC
AC005632.6	0.64387	-1.17401	1.55019	0.134224	0.224293	1.49765	NOTDEG	POSLFC
AC061961.1	0.643871	2.40153	2.30782	0.0278666	0.0662096	2.19916	NOTDEG	POSLFC
ALPK3	0.64407	2.04778	3.10583	0.00432931	0.0158894	2.85311	DEG	POSLFC
AL512356.5	0.644077	-2.73817	1.51594	0.141572	0.233469	1.46996	NOTDEG	POSLFC
AL663058.2	0.644121	-1.36337	1.48869	0.147123	0.240147	1.44977	NOTDEG	POSLFC
VGLL4	0.644234	7.37316	5.16267	1.35447e-05	0.00027614	4.35112	DEG	POSLFC
AL136537.1	0.644385	-3.53083	1.32938	0.193422	0.296504	1.30052	NOTDEG	POSLFC
AC087500.1	0.644594	6.10046	5.38385	2.44476e-05	0.000401238	4.21984	DEG	POSLFC
AL133335.1	0.64461	-0.0837714	2.34947	0.0256053	0.0619984	2.23215	NOTDEG	POSLFC
FBXO42	0.64465	6.97299	6.34682	2.09759e-06	8.5735e-05	4.74379	DEG	POSLFC
AC006547.2	0.64488	-2.17697	2.81381	0.0104115	0.0310587	2.56185	DEG	POSLFC
PDZD2	0.64533	9.2036	2.21694	0.0340944	0.0774181	2.11895	NOTDEG	POSLFC
ARID3A	0.645402	4.61529	3.60728	0.00157637	0.00746732	3.16024	DEG	POSLFC
SERPINB5	0.645531	-3.56841	0.950069	0.349426	0.464251	0.935703	NOTDEG	POSLFC
C3orf62	0.645663	3.6924	4.22358	0.000325704	0.00242903	3.59395	DEG	POSLFC
BZW2	0.645686	5.16902	4.0691	0.000301353	0.00228833	3.61413	DEG	POSLFC
SATB1	0.645769	5.15021	3.2921	0.00248806	0.0104943	3.02479	DEG	POSLFC
GPLD1	0.645802	4.6884	2.87278	0.00791065	0.0251795	2.65586	DEG	POSLFC
SEMA4F	0.645862	4.40169	3.04509	0.00491698	0.0175093	2.81242	DEG	POSLFC
NUDCD1	0.645884	4.05252	6.25301	5.98534e-07	4.28385e-05	4.99169	DEG	POSLFC
AC027627.1	0.645965	-2.86227	1.58341	0.123477	0.210092	1.54034	NOTDEG	POSLFC
SH3GL1	0.645999	5.5657	4.13206	0.000479136	0.0031928	3.49216	DEG	POSLFC
CRKL	0.646212	4.75601	8.24857	1.1267e-08	5.99413e-06	5.71046	DEG	POSLFC
AL034550.2	0.646341	-1.11976	1.77307	0.0879497	0.161601	1.70631	NOTDEG	POSLFC
OPCML-IT1	0.646473	0.912671	2.33435	0.0278689	0.0662096	2.19913	NOTDEG	POSLFC
HOMER2	0.646665	5.32038	4.40049	0.000171164	0.00151983	3.75817	DEG	POSLFC
AC097499.2	0.647119	-2.36621	1.72005	0.0953937	0.172094	1.66761	NOTDEG	POSLFC
LINC02005	0.647129	-3.21506	1.29157	0.206054	0.311554	1.26449	NOTDEG	POSLFC
AC024230.1	0.647153	-0.089555	2.15685	0.0389011	0.085812	2.06523	NOTDEG	POSLFC
AC239727.1	0.64719	-1.82982	2.53172	0.0166357	0.0443377	2.39466	DEG	POSLFC
RANBP9	0.647468	6.38799	5.4854	5.33895e-06	0.000152624	4.55101	DEG	POSLFC
AC017037.5	0.647476	-2.17138	1.45019	0.157253	0.25254	1.41437	NOTDEG	POSLFC
AL157827.2	0.647505	0.889197	3.47701	0.00179165	0.00821707	3.12276	DEG	POSLFC
CYP2A13	0.647525	-4.1202	0.869623	0.392206	0.506434	0.855623	NOTDEG	POSLFC
LINC01918	0.647789	-1.03681	1.91783	0.0670743	0.130844	1.83118	NOTDEG	POSLFC
AL596087.3	0.647793	-1.44675	1.49017	0.146957	0.239971	1.45036	NOTDEG	POSLFC
PLEKHA6	0.647798	7.32199	3.60179	0.00130712	0.00648896	3.21441	DEG	POSLFC
LHFPL3	0.647833	7.47433	2.37587	0.0238707	0.0586777	2.2592	NOTDEG	POSLFC
LINC01337	0.647915	-0.969641	2.48005	0.0187744	0.0486812	2.34998	DEG	POSLFC
LRRC52-AS1	0.647945	-2.30828	1.71191	0.0969018	0.174257	1.66006	NOTDEG	POSLFC
CELSR1	0.648113	1.0099	1.80156	0.0836431	0.155414	1.72993	NOTDEG	POSLFC
SKA1	0.648169	-2.36212	1.55913	0.129117	0.217463	1.51759	NOTDEG	POSLFC
AC025160.1	0.648515	2.38363	1.62778	0.113703	0.197132	1.58176	NOTDEG	POSLFC
HEATR4	0.648572	4.2228	4.31987	0.000232807	0.00190284	3.68047	DEG	POSLFC
PTP4A1	0.648582	-2.39348	1.57146	0.126291	0.213804	1.52889	NOTDEG	POSLFC
ABHD2	0.648601	7.07631	4.67588	8.66896e-05	0.000939409	3.92511	DEG	POSLFC
LOXL1	0.648645	0.693486	2.28945	0.0290209	0.0682709	2.1832	NOTDEG	POSLFC
LINC02605	0.648685	-2.63121	1.67796	0.104782	0.185348	1.6221	NOTDEG	POSLFC
AP001207.3	0.648717	-3.03201	1.38123	0.177083	0.277108	1.34979	NOTDEG	POSLFC
AC103843.1	0.648744	-1.32485	1.78781	0.0835869	0.15535	1.73024	NOTDEG	POSLFC
AQP8	0.648922	-0.576143	2.73951	0.0112227	0.0328488	2.53569	DEG	POSLFC
HFM1	0.648975	4.06683	2.77844	0.010653	0.0315761	2.55388	DEG	POSLFC
LINC01123	0.649099	0.603463	1.88488	0.0724167	0.139138	1.79649	NOTDEG	POSLFC
RASA3-IT1	0.649115	-3.50529	1.15495	0.260354	0.371435	1.12555	NOTDEG	POSLFC
AC134312.1	0.649181	1.47556	1.58989	0.1229	0.209357	1.54271	NOTDEG	POSLFC
CCDC197	0.649206	-4.08973	1.03046	0.312751	0.426649	1.00947	NOTDEG	POSLFC
TEAD1	0.649206	6.88421	6.08316	9.68731e-07	5.56906e-05	4.89789	DEG	POSLFC
TMEM221	0.649282	1.24442	2.86373	0.0082683	0.026033	2.64091	DEG	POSLFC
AC063980.1	0.649345	-3.91523	1.35768	0.186959	0.288996	1.31963	NOTDEG	POSLFC
ZFYVE9	0.649416	7.00081	4.96792	2.35459e-05	0.000391123	4.2283	DEG	POSLFC
C9orf129	0.649423	3.92524	3.04384	0.00547526	0.0190312	2.77766	DEG	POSLFC
SIAH2	0.64957	3.75999	7.66849	9.49069e-08	1.66591e-05	5.33621	DEG	POSLFC
PITPNM3	0.649714	5.1269	2.2746	0.0343691	0.0778357	2.11571	NOTDEG	POSLFC
GUCY2D	0.649733	-1.92366	1.84273	0.076099	0.144617	1.77378	NOTDEG	POSLFC
C2CD2	0.649787	5.10939	6.30405	9.06969e-07	5.3944e-05	4.91082	DEG	POSLFC
BFSP2	0.649881	-1.37062	2.13231	0.0410095	0.0893469	2.04343	NOTDEG	POSLFC
DNAH14	0.649887	5.5603	3.90198	0.0008011	0.00459663	3.35241	DEG	POSLFC
MKI67	0.650009	-3.90994	1.00111	0.324523	0.439006	0.985206	NOTDEG	POSLFC
AC011593.1	0.650025	-3.50374	1.28347	0.212485	0.318933	1.24676	NOTDEG	POSLFC
SYTL4	0.650125	2.47935	1.47936	0.150408	0.244181	1.43809	NOTDEG	POSLFC
CDHR2	0.650181	2.54749	3.86782	0.000815485	0.00465329	3.34748	DEG	POSLFC
SLC1A4	0.650274	4.70424	4.03069	0.000531291	0.00343691	3.46446	DEG	POSLFC
ERVH-1	0.650289	-2.87229	1.25334	0.219453	0.326936	1.22798	NOTDEG	POSLFC
CTXND2	0.650408	-2.09153	1.58403	0.123337	0.209928	1.54092	NOTDEG	POSLFC
RAB9B	0.650415	3.92875	3.6098	0.00112748	0.00583334	3.25662	DEG	POSLFC
AC023794.1	0.650629	-0.493753	2.12816	0.0429932	0.0926798	2.02378	NOTDEG	POSLFC
SLA	0.650768	2.0134	1.93046	0.0637807	0.126007	1.85371	NOTDEG	POSLFC
AL135818.2	0.650926	-1.10293	1.62237	0.114853	0.198777	1.57675	NOTDEG	POSLFC
RIMKLA	0.650972	4.36446	3.00425	0.00545796	0.0189868	2.77868	DEG	POSLFC
RHOT1	0.651115	7.0737	7.43076	1.77969e-06	7.85766e-05	4.77696	DEG	POSLFC
TLNRD1	0.65113	2.74653	6.10079	1.00971e-06	5.69929e-05	4.88974	DEG	POSLFC
FOXP1	0.651135	8.50089	4.92088	4.90025e-05	0.000633708	4.06033	DEG	POSLFC
AC093459.1	0.651307	-1.55628	1.80411	0.080939	0.151692	1.74526	NOTDEG	POSLFC
TYRP1	0.651571	-1.93666	1.34375	0.188781	0.291241	1.31419	NOTDEG	POSLFC
AC246817.2	0.651976	2.54768	2.54902	0.015971	0.0429962	2.40958	DEG	POSLFC
TRPM1	0.652016	0.995667	0.8345	0.410437	0.524121	0.823125	NOTDEG	POSLFC
SLC25A23	0.652028	5.17439	5.20963	3.14001e-05	0.000474198	4.16307	DEG	POSLFC
AL121583.1	0.652163	-0.3661	2.84154	0.00834777	0.0262258	2.63767	DEG	POSLFC
AC012506.4	0.652165	-1.22389	1.85888	0.0763557	0.144981	1.77223	NOTDEG	POSLFC
EGFR	0.652439	6.02479	1.81135	0.0815936	0.152601	1.74151	NOTDEG	POSLFC
RSPH1	0.652574	2.90356	2.17757	0.0381086	0.0843519	2.07368	NOTDEG	POSLFC
SNCAIP	0.652642	4.37708	2.55133	0.0165086	0.0440887	2.39747	DEG	POSLFC
PREP	0.652701	5.68593	3.87774	0.000607081	0.00378515	3.42843	DEG	POSLFC
NTRK3-AS1	0.652774	1.2893	2.38803	0.0244255	0.0597295	2.25037	NOTDEG	POSLFC
LINC00934	0.652806	-1.37539	2.2315	0.0330158	0.0756167	2.13189	NOTDEG	POSLFC
OR2L2	0.652921	2.96347	1.94191	0.0629142	0.124621	1.8598	NOTDEG	POSLFC
ATF1	0.652923	5.38958	9.77313	9.87476e-09	5.82e-06	5.73287	DEG	POSLFC
FCGR2A	0.652993	0.2964	1.86796	0.0756075	0.143899	1.77676	NOTDEG	POSLFC
LMO4	0.653039	6.91193	3.10105	0.00480806	0.0171895	2.81962	DEG	POSLFC
TRIM5	0.653091	2.13953	1.66737	0.105514	0.186289	1.61869	NOTDEG	POSLFC
AC010198.2	0.653096	1.82943	2.80914	0.00863373	0.0269215	2.62623	DEG	POSLFC
CACNA1B	0.653102	9.01903	2.59192	0.0171207	0.0453407	2.38411	DEG	POSLFC
NORAD	0.653298	5.46473	2.07691	0.049179	0.102841	1.96704	NOTDEG	POSLFC
FAM153CP	0.653437	7.19106	1.78491	0.0850461	0.157472	1.72213	NOTDEG	POSLFC
S100A12	0.653552	-4.05287	1.17482	0.254046	0.364383	1.14058	NOTDEG	POSLFC
TMEM109	0.653583	1.42043	3.33817	0.00220395	0.00957375	3.06128	DEG	POSLFC
FATE1	0.653741	-3.30887	1.21935	0.232478	0.341185	1.194	NOTDEG	POSLFC
LINC02543	0.653845	-3.2094	1.41323	0.169213	0.267631	1.37474	NOTDEG	POSLFC
IQGAP2	0.654007	2.65484	2.34696	0.0254934	0.0617893	2.23384	NOTDEG	POSLFC
RFX3	0.654067	8.20829	2.60576	0.0148048	0.0405852	2.43712	DEG	POSLFC
TRIB3	0.654176	2.13181	3.43336	0.00188661	0.00851875	3.10753	DEG	POSLFC
WNT8B	0.654317	-2.45142	1.17657	0.248323	0.358495	1.15443	NOTDEG	POSLFC
CDC7	0.65446	3.45429	2.97276	0.00579185	0.0198646	2.75934	DEG	POSLFC
AL391987.3	0.654639	-1.55017	1.99274	0.0585224	0.117835	1.89176	NOTDEG	POSLFC
VIPR2	0.65479	3.16498	2.7828	0.0106973	0.0316782	2.55243	DEG	POSLFC
AC090709.1	0.654882	1.15648	1.17375	0.250682	0.360982	1.14869	NOTDEG	POSLFC
AL356481.2	0.654922	-1.59217	2.08114	0.0457721	0.0972645	1.99749	NOTDEG	POSLFC
AC013731.1	0.655022	-0.610002	2.77865	0.00949093	0.028949	2.59384	DEG	POSLFC
C6orf163	0.655036	1.08571	3.56127	0.00129757	0.00645356	3.21652	DEG	POSLFC
THSD8	0.655172	0.323388	2.93948	0.00771783	0.0247299	2.66417	DEG	POSLFC
FLCN	0.655177	6.12655	3.3257	0.00272148	0.011224	2.99756	DEG	POSLFC
PPIP5K1	0.655222	5.98822	3.99495	0.000370472	0.0026678	3.56027	DEG	POSLFC
AL162457.1	0.655229	-3.61037	1.21497	0.234792	0.343477	1.18811	NOTDEG	POSLFC
AL391361.2	0.655301	-2.31724	1.48622	0.150611	0.244399	1.43738	NOTDEG	POSLFC
HIF1A-AS3	0.655598	1.57968	1.46195	0.15842	0.253936	1.41041	NOTDEG	POSLFC
ANKRD16	0.655623	5.30748	9.23116	2.51387e-08	8.22349e-06	5.57231	DEG	POSLFC
KCNC3	0.655657	4.11315	3.22324	0.00361527	0.0138856	2.90991	DEG	POSLFC
NIM1K	0.655845	6.23644	5.85727	2.92406e-06	0.000104513	4.67608	DEG	POSLFC
SMYD1	0.655971	-0.78888	1.52149	0.140916	0.232707	1.47239	NOTDEG	POSLFC
MLPH	0.655985	-1.11559	1.4118	0.169669	0.268219	1.37327	NOTDEG	POSLFC
AL390755.1	0.656531	2.69141	1.8677	0.0712832	0.137383	1.80367	NOTDEG	POSLFC
ZNF33B	0.656587	4.55647	4.50827	8.74425e-05	0.000943835	3.92303	DEG	POSLFC
AC117481.1	0.656741	-1.19923	1.53188	0.136256	0.226729	1.48988	NOTDEG	POSLFC
LINC02478	0.656785	-3.82508	1.28157	0.210508	0.316708	1.25217	NOTDEG	POSLFC
BRDT	0.656908	-1.05115	3.08873	0.00479068	0.0171486	2.82078	DEG	POSLFC
STMN2	0.656923	5.82175	2.20999	0.0367437	0.0820335	2.0886	NOTDEG	POSLFC
AC104634.2	0.657053	-1.90993	2.00617	0.0565918	0.11473	1.90645	NOTDEG	POSLFC
AC022726.1	0.65706	-2.96345	1.74986	0.0900375	0.164587	1.6952	NOTDEG	POSLFC
AL157882.1	0.657141	-1.81437	1.66532	0.107062	0.188347	1.61154	NOTDEG	POSLFC
BX322557.2	0.657166	-3.83793	1.02599	0.313003	0.426892	1.00894	NOTDEG	POSLFC
DAND5	0.65719	-1.45436	2.14757	0.0401798	0.0879386	2.0519	NOTDEG	POSLFC
AL133390.1	0.65729	-3.7661	1.52183	0.138189	0.229163	1.48257	NOTDEG	POSLFC
AL161630.1	0.657423	-1.40912	1.54378	0.13279	0.22257	1.50319	NOTDEG	POSLFC
TMEM212	0.657452	0.21779	1.69696	0.0997515	0.178286	1.64606	NOTDEG	POSLFC
MAPT-AS1	0.65762	4.3208	3.45498	0.00221927	0.0096272	3.0592	DEG	POSLFC
HJURP	0.657629	-2.66864	1.76679	0.093312	0.169208	1.67818	NOTDEG	POSLFC
EPPK1	0.657653	-2.55383	1.27265	0.212604	0.319095	1.24644	NOTDEG	POSLFC
AC004687.3	0.657673	-1.79405	2.06541	0.0480258	0.101046	1.97714	NOTDEG	POSLFC
RGPD6	0.657936	-0.700906	1.96518	0.0596407	0.119576	1.88344	NOTDEG	POSLFC
LINC02631	0.658233	0.278805	2.84748	0.00775288	0.024813	2.66265	DEG	POSLFC
AL353653.1	0.6583	-2.81772	1.76523	0.087376	0.160845	1.7094	NOTDEG	POSLFC
ABRACL	0.658324	1.40275	3.29406	0.00323118	0.0127734	2.94484	DEG	POSLFC
SPATA17	0.658358	2.35989	3.86843	0.000583271	0.00367455	3.43928	DEG	POSLFC
ARMH2	0.658507	-2.87673	1.79949	0.0827347	0.154134	1.73503	NOTDEG	POSLFC
AC027288.1	0.658574	-3.94738	1.38387	0.176281	0.276184	1.35229	NOTDEG	POSLFC
AC099344.1	0.658635	-2.86271	1.32047	0.196344	0.299882	1.29204	NOTDEG	POSLFC
AC124016.2	0.658807	2.11164	3.10424	0.00405337	0.015097	2.87398	DEG	POSLFC
KIF4B	0.658887	-0.0573847	2.67271	0.0118894	0.0342998	2.51541	DEG	POSLFC
AC098817.1	0.658901	-3.13745	1.19835	0.239864	0.349053	1.17533	NOTDEG	POSLFC
AC019197.1	0.65923	3.62883	2.64381	0.0144978	0.0399238	2.44469	DEG	POSLFC
SEZ6	0.659255	4.23727	3.90091	0.000513366	0.00335045	3.47368	DEG	POSLFC
AC007106.1	0.659323	-2.56746	1.56053	0.128788	0.217041	1.5189	NOTDEG	POSLFC
PRX	0.659462	0.159808	2.43036	0.0224521	0.0560083	2.28263	NOTDEG	POSLFC
AC079362.1	0.659675	-1.69956	1.70643	0.0979283	0.175664	1.65498	NOTDEG	POSLFC
AC012442.1	0.660037	-3.13434	1.72417	0.0946381	0.17117	1.67142	NOTDEG	POSLFC
NR3C2	0.660089	7.95064	2.81029	0.00849994	0.0265965	2.63154	DEG	POSLFC
HPCAL1	0.6601	5.66046	2.77984	0.00979162	0.0296488	2.5831	DEG	POSLFC
AC011005.1	0.660181	-3.35337	1.14412	0.261333	0.372407	1.12325	NOTDEG	POSLFC
AP000829.1	0.660214	5.2798	1.85968	0.0737281	0.141108	1.7883	NOTDEG	POSLFC
RABGAP1L-IT1	0.660449	0.14827	3.44762	0.0018895	0.00852689	3.10707	DEG	POSLFC
C15orf65	0.660561	1.01195	3.82671	0.000754385	0.00440586	3.36901	DEG	POSLFC
AC008751.3	0.660563	1.30639	3.23878	0.00341459	0.0133156	2.92772	DEG	POSLFC
MICAL2	0.660632	7.16447	3.28182	0.0033146	0.0130227	2.93695	DEG	POSLFC
TRIM54	0.660651	3.40767	2.25026	0.0371272	0.0827166	2.08436	NOTDEG	POSLFC
GDPD5	0.660694	3.13994	3.73355	0.00098852	0.00531557	3.29377	DEG	POSLFC
HYPK	0.660879	2.04986	4.28832	0.000228438	0.00187714	3.68529	DEG	POSLFC
PRSS23	0.661106	3.61508	3.21414	0.00324297	0.0128039	2.94372	DEG	POSLFC
FAS	0.661295	1.40865	2.30412	0.0289206	0.0680789	2.18457	NOTDEG	POSLFC
CEP126	0.661357	6.54116	3.94769	0.000422385	0.00292499	3.52569	DEG	POSLFC
AL031772.1	0.661358	1.25213	3.32516	0.00287996	0.0117015	2.98027	DEG	POSLFC
AJ009632.1	0.661363	-1.52195	1.345	0.192146	0.295114	1.30426	NOTDEG	POSLFC
ZNF391	0.661396	3.16872	2.73415	0.0104775	0.0311619	2.55966	DEG	POSLFC
CALHM5	0.661569	-2.84854	1.73288	0.093153	0.169002	1.679	NOTDEG	POSLFC
AL079343.1	0.66158	1.54252	3.20751	0.00342537	0.0133432	2.92674	DEG	POSLFC
LINC01996	0.661612	-3.668	1.73002	0.0951081	0.171802	1.66905	NOTDEG	POSLFC
AC110614.1	0.661659	5.21498	1.3571	0.184552	0.286122	1.32687	NOTDEG	POSLFC
AL590608.1	0.661773	-1.1649	1.92978	0.0628735	0.124557	1.86009	NOTDEG	POSLFC
DUSP9	0.661795	0.544625	2.31345	0.0296896	0.0695312	2.17421	NOTDEG	POSLFC
AC009123.1	0.662113	-3.88068	1.33509	0.19157	0.294464	1.30595	NOTDEG	POSLFC
SLC14A2-AS1	0.662125	1.86457	2.90405	0.0071276	0.0232897	2.69082	DEG	POSLFC
GPR155	0.662402	6.25993	6.18809	7.34252e-07	4.83425e-05	4.95208	DEG	POSLFC
AC100844.1	0.662446	-3.25692	1.37777	0.178139	0.278341	1.34651	NOTDEG	POSLFC
PLPPR4	0.66261	5.77172	2.20744	0.0385308	0.0851125	2.06916	NOTDEG	POSLFC
AL035427.2	0.662622	0.614799	3.89158	0.000890897	0.00494579	3.32289	DEG	POSLFC
AL133216.1	0.662651	-1.33009	1.78732	0.0845019	0.156686	1.72514	NOTDEG	POSLFC
ASB11	0.662889	-2.60954	2.08441	0.0499522	0.104148	1.96037	NOTDEG	POSLFC
AC092810.3	0.662973	-0.119032	2.31046	0.0286075	0.0674965	2.18885	NOTDEG	POSLFC
TMEM121B	0.663076	1.09269	4.13747	0.000403772	0.00282887	3.53761	DEG	POSLFC
AC144833.1	0.663399	0.872653	2.55828	0.0183144	0.0477898	2.3592	DEG	POSLFC
AC127496.5	0.663437	-1.47491	2.31395	0.0274848	0.065508	2.20456	NOTDEG	POSLFC
AC110014.1	0.663487	3.27677	2.27705	0.0304757	0.0709507	2.16385	NOTDEG	POSLFC
TNFRSF10D	0.663556	0.553029	1.66983	0.106616	0.187761	1.61359	NOTDEG	POSLFC
AC004233.1	0.663626	-1.54437	1.80392	0.0865721	0.159671	1.71376	NOTDEG	POSLFC
LINC00623	0.66365	3.60522	4.87367	6.43495e-05	0.000765783	3.99627	DEG	POSLFC
AC105389.3	0.66386	-2.66965	1.45564	0.155546	0.250473	1.42021	NOTDEG	POSLFC
PCDH18	0.664046	-0.227514	1.95103	0.0601419	0.120338	1.87975	NOTDEG	POSLFC
TOGARAM2	0.664205	3.64342	2.23143	0.0374867	0.0833241	2.08042	NOTDEG	POSLFC
CLIP1	0.664259	7.27938	5.1261	1.49617e-05	0.000294882	4.32925	DEG	POSLFC
AC103974.1	0.664343	1.50849	2.41556	0.0229219	0.0568819	2.27473	NOTDEG	POSLFC
AL356481.3	0.664453	-2.25346	1.78537	0.0839897	0.155932	1.72799	NOTDEG	POSLFC
GDA	0.664481	5.57874	1.99138	0.0581494	0.117231	1.89457	NOTDEG	POSLFC
C3orf70	0.664574	4.57077	4.10967	0.00033052	0.0024535	3.59012	DEG	POSLFC
PPIAL4G	0.664578	0.358527	3.59284	0.00121185	0.00615374	3.23608	DEG	POSLFC
FAM83D	0.664605	1.67869	4.25831	0.000188837	0.00163785	3.7335	DEG	POSLFC
LYPD5	0.664692	4.13173	5.62944	1.14648e-05	0.000245672	4.38752	DEG	POSLFC
ZNF84-DT	0.664772	-2.62171	1.94993	0.0602853	0.120558	1.8787	NOTDEG	POSLFC
AL080317.1	0.664889	0.623038	3.74933	0.000758558	0.00441858	3.36749	DEG	POSLFC
AC034111.2	0.664897	2.56208	5.38853	8.51874e-06	0.000203848	4.45171	DEG	POSLFC
TGFB2	0.664901	4.38042	2.21596	0.0344254	0.0779153	2.11505	NOTDEG	POSLFC
AL356019.2	0.664933	0.515774	2.36923	0.024907	0.0606267	2.24284	NOTDEG	POSLFC
TMEM161A	0.664992	4.00367	5.07407	8.53385e-05	0.000928786	3.92889	DEG	POSLFC
EHD3	0.665023	4.15511	4.47708	0.000165933	0.0014867	3.76593	DEG	POSLFC
AC090617.5	0.665152	0.012995	2.22796	0.0334205	0.0763127	2.127	NOTDEG	POSLFC
DMKN	0.665295	2.56244	2.35115	0.0274644	0.0654757	2.20485	NOTDEG	POSLFC
TTLL11-IT1	0.665325	-0.90722	1.84677	0.0743469	0.14208	1.78447	NOTDEG	POSLFC
TBX20	0.665481	-3.64798	1.71215	0.0983269	0.176237	1.65302	NOTDEG	POSLFC
NEXMIF	0.665514	6.31368	3.02234	0.00596472	0.0203444	2.74971	DEG	POSLFC
LINC02755	0.665547	3.67617	1.93263	0.0629122	0.124621	1.85981	NOTDEG	POSLFC
AL137067.3	0.66557	-3.16418	1.66269	0.106455	0.187536	1.61433	NOTDEG	POSLFC
TSC22D1-AS1	0.665612	3.12762	4.01814	0.000347331	0.00254159	3.57717	DEG	POSLFC
IDS	0.66565	6.97197	4.7916	3.89995e-05	0.000545618	4.11333	DEG	POSLFC
BRWD1-AS1	0.66568	-0.113776	2.52048	0.0171632	0.0454185	2.38319	DEG	POSLFC
EXT1	0.665717	7.9794	4.18446	0.000297506	0.00226689	3.61746	DEG	POSLFC
HLF	0.665741	5.68134	3.07783	0.00470787	0.0169343	2.82637	DEG	POSLFC
BLCAP	0.665915	5.20444	4.04039	0.000363796	0.00262993	3.56504	DEG	POSLFC
LINC01600	0.666038	1.52352	2.53476	0.016517	0.044103	2.39729	DEG	POSLFC
FAM83G	0.666292	-2.78759	1.65418	0.108183	0.189779	1.60641	NOTDEG	POSLFC
ANGPTL8	0.666317	-2.33158	2.10905	0.0447079	0.0955107	2.00739	NOTDEG	POSLFC
CDH8	0.666401	7.49683	3.27103	0.00262943	0.0109292	3.00803	DEG	POSLFC
STEAP2-AS1	0.666406	3.62218	2.17057	0.0390114	0.0860156	2.06407	NOTDEG	POSLFC
AL137796.1	0.666472	-3.4289	1.08998	0.284131	0.396801	1.07109	NOTDEG	POSLFC
FMO2	0.666569	-1.00087	1.56518	0.129598	0.218095	1.51569	NOTDEG	POSLFC
ST3GAL2	0.666641	5.49541	3.83637	0.000733832	0.00432177	3.37662	DEG	POSLFC
SDR16C5	0.66666	1.23178	2.54207	0.016254	0.0435844	2.40316	DEG	POSLFC
CYP4F8	0.666753	-3.81588	1.12198	0.270485	0.382468	1.10195	NOTDEG	POSLFC
AXIN2	0.666817	3.7693	3.21364	0.00350129	0.0135618	2.91991	DEG	POSLFC
PGPEP1L	0.666854	-2.31904	1.25689	0.218181	0.325513	1.23138	NOTDEG	POSLFC
AC026790.1	0.666971	-0.450051	2.03469	0.0505118	0.105049	1.9556	NOTDEG	POSLFC
IL15	0.666995	1.34103	1.89184	0.0678857	0.132087	1.82576	NOTDEG	POSLFC
AC013472.3	0.667334	-0.5657	2.18062	0.0369231	0.0823384	2.08661	NOTDEG	POSLFC
LINC01052	0.66737	-4.22709	1.12039	0.271153	0.383195	1.10041	NOTDEG	POSLFC
RBM14	0.667382	5.13184	5.36837	2.74837e-05	0.000432828	4.19337	DEG	POSLFC
LINC01780	0.667457	-1.31298	3.04071	0.00476886	0.0170875	2.82225	DEG	POSLFC
SESN1	0.667469	6.83788	4.1814	0.000276645	0.0021547	3.63624	DEG	POSLFC
ANKRD29	0.667533	4.26879	3.51373	0.0020267	0.00900212	3.08629	DEG	POSLFC
AP001972.4	0.667578	-1.71587	1.67721	0.103559	0.183659	1.62784	NOTDEG	POSLFC
CARNMT1-AS1	0.667614	2.02607	4.25321	0.000208178	0.00176269	3.70888	DEG	POSLFC
C7	0.667675	-0.872953	1.37585	0.181088	0.281829	1.33741	NOTDEG	POSLFC
ANTXR1	0.667703	5.72843	2.70651	0.01181	0.0341271	2.51777	DEG	POSLFC
NHLH1	0.667722	-0.627774	2.63197	0.0153055	0.0416368	2.42507	DEG	POSLFC
GOT1L1	0.667797	-2.34919	1.80971	0.0804647	0.151005	1.748	NOTDEG	POSLFC
AL591428.1	0.66809	-0.245836	1.55575	0.129919	0.218508	1.51442	NOTDEG	POSLFC
CDON	0.668122	5.38789	2.50083	0.0183191	0.0477934	2.3591	DEG	POSLFC
BCL11B	0.668148	5.68524	2.60049	0.0148657	0.0407082	2.43563	DEG	POSLFC
CLDN12	0.668165	5.05766	4.88309	3.00198e-05	0.000459915	4.17332	DEG	POSLFC
AC144450.1	0.668414	-1.91701	1.47225	0.153171	0.247534	1.42842	NOTDEG	POSLFC
ANKRD20A2	0.668691	-2.08012	1.76506	0.0890679	0.163229	1.70034	NOTDEG	POSLFC
ARG1	0.6687	0.236751	2.08692	0.0456812	0.0971283	1.99833	NOTDEG	POSLFC
GPC3	0.668792	0.75561	2.52458	0.016917	0.0449086	2.38851	DEG	POSLFC
AL731571.1	0.668851	-2.38922	2.29875	0.0284225	0.0671756	2.1914	NOTDEG	POSLFC
BPIFC	0.668961	-0.366535	2.00559	0.0536962	0.110096	1.92928	NOTDEG	POSLFC
IGF1R	0.669113	8.28615	6.67091	5.75368e-07	4.18598e-05	4.99931	DEG	POSLFC
LINC02094	0.66921	0.292907	2.33463	0.0262148	0.0631715	2.22301	NOTDEG	POSLFC
TRPC7-AS1	0.669357	-0.366672	2.2278	0.0338728	0.0770521	2.12158	NOTDEG	POSLFC
AL390962.1	0.669548	-3.45709	1.04619	0.305199	0.418742	1.02535	NOTDEG	POSLFC
TEPP	0.669607	-1.79776	2.10811	0.0440805	0.0944437	2.01332	NOTDEG	POSLFC
LINC01684	0.670093	1.22783	1.97212	0.0578637	0.116786	1.89673	NOTDEG	POSLFC
HIC1	0.670105	-1.24869	1.86305	0.0780436	0.147446	1.76215	NOTDEG	POSLFC
CHRNA2	0.670357	0.535085	1.81227	0.0822791	0.153524	1.73761	NOTDEG	POSLFC
MAPK10	0.670691	9.57135	3.574	0.00138516	0.006786	3.19773	DEG	POSLFC
CBLN1	0.670819	-0.515351	2.68725	0.0137855	0.0384985	2.4628	DEG	POSLFC
CHRNB4	0.670902	-1.68885	1.93783	0.0634645	0.125521	1.85592	NOTDEG	POSLFC
AC245140.3	0.671127	-0.972947	2.28024	0.0310066	0.0719074	2.15699	NOTDEG	POSLFC
UPK1A-AS1	0.671128	-3.1891	1.48482	0.149907	0.243609	1.43986	NOTDEG	POSLFC
NOS1AP	0.671133	7.112	4.72568	7.19746e-05	0.000829105	3.96966	DEG	POSLFC
NBAT1	0.671332	-0.200458	3.54022	0.00143036	0.00693779	3.18845	DEG	POSLFC
AC090125.2	0.671371	-1.24996	1.86932	0.0736536	0.14102	1.78876	NOTDEG	POSLFC
ARHGAP29	0.671395	4.17802	3.03595	0.00570784	0.0196451	2.76411	DEG	POSLFC
AC068987.2	0.671401	1.237	2.68451	0.0116841	0.0338246	2.52154	DEG	POSLFC
AP000465.1	0.671407	-1.19746	1.78123	0.085227	0.157726	1.72113	NOTDEG	POSLFC
TAFA3	0.671476	-2.93012	1.23659	0.226621	0.335118	1.20911	NOTDEG	POSLFC
GPR52	0.671563	-0.916255	2.64224	0.0149832	0.0409728	2.43279	DEG	POSLFC
AP000943.2	0.671626	4.86009	3.5546	0.001796	0.00823007	3.12204	DEG	POSLFC
MCU	0.671643	5.88411	5.11181	1.70115e-05	0.00032049	4.30089	DEG	POSLFC
POR	0.671748	5.02947	4.86938	3.12207e-05	0.000472033	4.16437	DEG	POSLFC
GUCY2F	0.671802	-2.27318	2.03627	0.0523293	0.107963	1.94042	NOTDEG	POSLFC
LINC00599	0.671826	6.80227	2.4702	0.0221816	0.0554482	2.28724	NOTDEG	POSLFC
AC074139.1	0.671837	-1.94002	1.9447	0.0609666	0.121621	1.87374	NOTDEG	POSLFC
KRT8	0.671842	-0.902593	2.56968	0.0164919	0.0440564	2.39784	DEG	POSLFC
FOXQ1	0.671881	-0.359467	2.07972	0.0459108	0.0974943	1.99621	NOTDEG	POSLFC
EPOP	0.67191	0.830168	2.03072	0.0535952	0.109944	1.93009	NOTDEG	POSLFC
RAD51AP2	0.671916	1.0966	2.34501	0.0256327	0.0620544	2.23173	NOTDEG	POSLFC
AC096570.1	0.672439	3.53956	3.06772	0.00727789	0.0236519	2.68385	DEG	POSLFC
RNF227	0.67254	0.28447	3.16457	0.00350665	0.0135789	2.91944	DEG	POSLFC
CSRNP1	0.672811	0.798476	3.51578	0.00140969	0.00686788	3.19266	DEG	POSLFC
SRARP	0.672884	-2.16132	1.22243	0.234511	0.343276	1.18882	NOTDEG	POSLFC
SCIN	0.673028	1.10305	1.61931	0.115789	0.20005	1.57269	NOTDEG	POSLFC
RUNDC3A-AS1	0.673076	1.98805	3.34605	0.00215855	0.00943061	3.0675	DEG	POSLFC
BRD3OS	0.673232	1.83923	3.11549	0.00435524	0.015953	2.85122	DEG	POSLFC
AC022201.1	0.673306	-3.82424	1.57411	0.125614	0.212997	1.53163	NOTDEG	POSLFC
AC130895.1	0.673354	0.436672	2.99813	0.00568481	0.0195912	2.76543	DEG	POSLFC
AC100802.1	0.67338	-2.94	1.45871	0.157575	0.252863	1.41328	NOTDEG	POSLFC
AL445259.1	0.673402	0.215329	0.945617	0.351657	0.466547	0.931381	NOTDEG	POSLFC
AC008632.1	0.673481	-1.68119	2.14371	0.0400103	0.0876743	2.05364	NOTDEG	POSLFC
AC107029.2	0.673642	-3.63632	1.07326	0.292885	0.405857	1.05181	NOTDEG	POSLFC
RGS14	0.673781	1.18841	2.41998	0.0229185	0.0568802	2.27479	NOTDEG	POSLFC
LINC02398	0.673792	4.92258	2.22137	0.0402664	0.0881213	2.05101	NOTDEG	POSLFC
ME1	0.673849	6.46622	3.39716	0.00199646	0.00890349	3.09076	DEG	POSLFC
AC002069.2	0.673951	4.4121	2.23223	0.0329628	0.0755314	2.13254	NOTDEG	POSLFC
AP000487.1	0.67398	4.20976	6.64155	7.87313e-07	4.99215e-05	4.93849	DEG	POSLFC
ZNF519	0.674066	5.64085	3.5636	0.00120785	0.00614098	3.23702	DEG	POSLFC
AC005908.3	0.674081	2.04753	1.69469	0.100838	0.179898	1.6408	NOTDEG	POSLFC
INHBA-AS1	0.674187	3.143	1.67564	0.10402	0.184332	1.62567	NOTDEG	POSLFC
AC021979.2	0.67426	-2.87415	1.98194	0.0599513	0.120057	1.88115	NOTDEG	POSLFC
SHANK2	0.674316	8.02604	2.46077	0.0209469	0.0530482	2.30894	NOTDEG	POSLFC
LINC01249	0.674499	-2.98221	1.77123	0.0864084	0.1594	1.71466	NOTDEG	POSLFC
LINC00842	0.67453	1.0253	1.82703	0.0779449	0.147318	1.76274	NOTDEG	POSLFC
RRM2	0.674678	1.42988	1.86599	0.0715572	0.137824	1.80192	NOTDEG	POSLFC
PAWR	0.674782	3.24384	2.64991	0.0133385	0.0375558	2.4746	DEG	POSLFC
RESP18	0.674798	-3.1949	1.34607	0.190082	0.292676	1.31034	NOTDEG	POSLFC
GPR85	0.675107	2.30871	3.4373	0.00169448	0.00788923	3.13913	DEG	POSLFC
AC127029.2	0.675127	-2.61531	1.50503	0.145541	0.238387	1.45547	NOTDEG	POSLFC
AL121932.2	0.675619	0.521134	2.6401	0.0132547	0.0373715	2.47685	DEG	POSLFC
RHOD	0.675634	-1.58543	1.97404	0.0573455	0.115976	1.90067	NOTDEG	POSLFC
CCDC30	0.675646	6.61296	4.56421	0.000119171	0.00117285	3.84783	DEG	POSLFC
GPA33	0.675702	-0.855063	2.14267	0.0405904	0.0886619	2.04769	NOTDEG	POSLFC
AC008567.2	0.675813	-3.52399	1.7772	0.0853496	0.157894	1.72046	NOTDEG	POSLFC
SLC25A12	0.675815	7.53433	3.60548	0.00107871	0.00565195	3.26915	DEG	POSLFC
TFPI	0.675816	0.468492	1.73896	0.0919656	0.167399	1.68512	NOTDEG	POSLFC
CPNE9	0.67591	4.48777	2.89736	0.00815922	0.0257684	2.64541	DEG	POSLFC
ETNK2	0.676031	1.58928	3.58876	0.00158111	0.00748363	3.15937	DEG	POSLFC
LINC01681	0.67609	-2.10797	1.71148	0.0997567	0.178286	1.64603	NOTDEG	POSLFC
AL157886.1	0.676147	1.15867	2.08125	0.0457612	0.0972547	1.99759	NOTDEG	POSLFC
CCR4	0.676209	-3.30187	1.88325	0.0690781	0.133981	1.81791	NOTDEG	POSLFC
AL078604.4	0.676399	3.87201	3.2701	0.00292613	0.0118514	2.97539	DEG	POSLFC
TENM1	0.676467	6.04218	3.01454	0.00549087	0.0190762	2.77673	DEG	POSLFC
AC009237.15	0.67678	-1.55822	2.73468	0.0184739	0.0481013	2.35598	DEG	POSLFC
H2AFV	0.6769	4.75205	4.18804	0.000229354	0.00188312	3.68428	DEG	POSLFC
MAGEB17	0.676902	-3.08348	1.63828	0.112961	0.196222	1.58502	NOTDEG	POSLFC
AC114757.1	0.676925	0.268621	2.27396	0.0313621	0.0725623	2.15245	NOTDEG	POSLFC
C1orf127	0.67702	-2.59361	1.46556	0.152838	0.247052	1.42958	NOTDEG	POSLFC
DOK6	0.67726	7.25408	1.84419	0.0761549	0.144695	1.77345	NOTDEG	POSLFC
DRAXIN	0.677477	0.64123	2.00096	0.0542178	0.110969	1.92509	NOTDEG	POSLFC
CCN4	0.677779	-1.35048	1.39473	0.178459	0.278708	1.34551	NOTDEG	POSLFC
AL031123.1	0.677821	-2.73385	1.39606	0.172616	0.271802	1.36385	NOTDEG	POSLFC
LRRTM3	0.677879	8.00666	2.59762	0.0142333	0.0393673	2.45132	DEG	POSLFC
PRKD2	0.677917	3.62765	3.9871	0.000378637	0.00271005	3.55454	DEG	POSLFC
DCHS2	0.678017	4.84238	3.08634	0.00447229	0.0162789	2.84277	DEG	POSLFC
EGR1	0.678254	1.99686	1.77109	0.0869351	0.160166	1.71179	NOTDEG	POSLFC
ACTL6B	0.678367	4.74229	2.64918	0.014147	0.0392151	2.45351	DEG	POSLFC
AL645940.1	0.67849	-2.14919	1.47569	0.151163	0.245081	1.43544	NOTDEG	POSLFC
AC114550.1	0.678714	-4.14687	1.38308	0.176711	0.276647	1.35095	NOTDEG	POSLFC
AC007040.1	0.678804	-2.91479	1.57316	0.125834	0.21327	1.53074	NOTDEG	POSLFC
CHEK2	0.678951	1.58084	3.97313	0.000587189	0.00369635	3.43746	DEG	POSLFC
HTR1B	0.679037	-2.49264	1.3992	0.171679	0.270623	1.36683	NOTDEG	POSLFC
AL049543.1	0.679198	-2.74751	2.05006	0.0637072	0.12588	1.85422	NOTDEG	POSLFC
MUC19	0.679227	0.0465757	1.63993	0.111864	0.194647	1.58987	NOTDEG	POSLFC
ISM2	0.679267	-0.743244	2.22638	0.0333916	0.0762712	2.12734	NOTDEG	POSLFC
SHROOM3	0.67941	6.19461	1.69515	0.101286	0.180518	1.63865	NOTDEG	POSLFC
LINC01498	0.679425	0.00676975	2.07153	0.0467187	0.0988859	1.98884	NOTDEG	POSLFC
CALN1	0.679565	7.64865	2.61011	0.013816	0.0385537	2.46201	DEG	POSLFC
PCDH15	0.67965	7.0568	2.21754	0.0340494	0.0773613	2.11949	NOTDEG	POSLFC
ADRB1	0.679753	2.69024	2.82315	0.00836047	0.0262514	2.63715	DEG	POSLFC
RHBDD2	0.679958	4.35321	2.96813	0.00573272	0.0197072	2.76269	DEG	POSLFC
OPRK1	0.680029	1.97237	2.53325	0.017546	0.0461612	2.37506	DEG	POSLFC
OR2M4	0.680439	1.7872	1.96126	0.0614678	0.12237	1.87012	NOTDEG	POSLFC
NLRP9	0.680475	-3.19285	1.44708	0.157911	0.25329	1.41213	NOTDEG	POSLFC
LINC00501	0.680547	0.419131	2.59656	0.0142696	0.0394523	2.45041	DEG	POSLFC
SEMA6B	0.680657	4.22991	3.39936	0.00238329	0.0101852	3.03778	DEG	POSLFC
AC097467.3	0.680841	1.65266	1.66974	0.10504	0.18568	1.62089	NOTDEG	POSLFC
DNAH11	0.680913	1.71294	2.94336	0.00661933	0.0220315	2.71541	DEG	POSLFC
AC079385.2	0.680953	-1.02961	1.82466	0.0780358	0.147441	1.7622	NOTDEG	POSLFC
SLC25A22	0.68129	2.65765	3.06089	0.00496893	0.0176397	2.80904	DEG	POSLFC
MRTFA	0.681308	7.44186	6.91828	9.2818e-08	1.63923e-05	5.34025	DEG	POSLFC
TMEM47	0.681567	3.25796	2.40597	0.0222819	0.0556505	2.28553	NOTDEG	POSLFC
ADCYAP1R1	0.681646	4.83228	2.38807	0.0255868	0.0619745	2.23243	NOTDEG	POSLFC
AL021578.1	0.681691	-3.91272	1.59345	0.121368	0.207361	1.54906	NOTDEG	POSLFC
LINC01908	0.681813	-0.275701	2.0496	0.0501182	0.104373	1.95895	NOTDEG	POSLFC
NGEF	0.681967	5.9865	2.46321	0.0199826	0.0510779	2.32667	NOTDEG	POSLFC
AC078795.2	0.682262	-1.49808	2.02074	0.0520162	0.107494	1.943	NOTDEG	POSLFC
AP001528.1	0.682349	3.83682	2.77647	0.00989544	0.0298877	2.57946	DEG	POSLFC
SGCA	0.682585	-2.90753	1.4127	0.167711	0.265751	1.3796	NOTDEG	POSLFC
AL139393.2	0.682694	-2.03496	1.37951	0.178297	0.278524	1.34602	NOTDEG	POSLFC
LINC00884	0.682748	4.36321	3.42597	0.00191307	0.00861238	3.10341	DEG	POSLFC
SNX7	0.682956	4.46407	3.65833	0.000934735	0.00510417	3.30947	DEG	POSLFC
F5	0.683275	0.428957	1.36227	0.182929	0.284232	1.33179	NOTDEG	POSLFC
LINC02408	0.683336	-0.163301	2.73123	0.0103856	0.0309974	2.56272	DEG	POSLFC
OR2M2	0.683433	-0.133414	1.95042	0.0633994	0.125409	1.85638	NOTDEG	POSLFC
AC010809.1	0.683635	2.35793	3.5071	0.00171157	0.0079495	3.13619	DEG	POSLFC
AC092376.2	0.683663	0.38558	2.78703	0.00900083	0.0277535	2.61202	DEG	POSLFC
C1orf87	0.683714	-1.89419	1.35169	0.186255	0.288141	1.32174	NOTDEG	POSLFC
PLUT	0.683744	-2.30516	1.69835	0.101514	0.180834	1.63756	NOTDEG	POSLFC
CALHM2	0.683794	0.31647	2.92428	0.00691736	0.0227678	2.7008	DEG	POSLFC
AC022431.1	0.683959	-3.99756	1.23632	0.227142	0.335612	1.20775	NOTDEG	POSLFC
LINC02130	0.684102	-2.84976	2.52556	0.0194015	0.0499517	2.33773	DEG	POSLFC
MXRA7	0.684111	4.48351	4.29826	0.000171887	0.00152484	3.75711	DEG	POSLFC
SPANXN4	0.684119	-4.37419	1.21249	0.235578	0.344331	1.18611	NOTDEG	POSLFC
LINC02306	0.684227	7.39349	1.08731	0.286168	0.399007	1.06657	NOTDEG	POSLFC
TNFAIP8L1	0.684245	3.17488	3.94736	0.000552019	0.00354077	3.45416	DEG	POSLFC
APOL1	0.684399	-0.847257	2.15856	0.0406179	0.0887018	2.04741	NOTDEG	POSLFC
RNF175	0.684473	5.60023	2.41932	0.0227819	0.056639	2.27707	NOTDEG	POSLFC
ETHE1	0.684518	3.18587	8.05512	7.02455e-08	1.39459e-05	5.39054	DEG	POSLFC
AC020915.2	0.684541	3.52696	7.53569	8.35909e-08	1.53269e-05	5.3592	DEG	POSLFC
AL132633.1	0.684591	0.656188	1.42024	0.166374	0.26405	1.38395	NOTDEG	POSLFC
AEBP1	0.684964	2.0076	1.65688	0.107716	0.189179	1.60854	NOTDEG	POSLFC
RIBC2	0.685146	0.00926093	1.92361	0.063629	0.125751	1.85477	NOTDEG	POSLFC
CELF1	0.685193	7.48922	5.87053	1.7745e-06	7.85346e-05	4.77754	DEG	POSLFC
SIGLEC9	0.68523	-0.528471	1.75532	0.0913402	0.166457	1.68837	NOTDEG	POSLFC
CREB3L3	0.685293	-1.14002	2.91874	0.00709894	0.0232277	2.69217	DEG	POSLFC
AC068792.1	0.685325	-2.37101	2.17138	0.0379841	0.0841503	2.07503	NOTDEG	POSLFC
NIBAN2	0.68539	2.52269	2.41814	0.0223137	0.0557108	2.28498	NOTDEG	POSLFC
AC006511.4	0.685394	1.9969	3.10513	0.00427825	0.015737	2.85688	DEG	POSLFC
AC110048.2	0.685499	-1.99216	1.27311	0.212464	0.318933	1.24682	NOTDEG	POSLFC
FLOT2	0.685507	4.88871	5.48228	1.46881e-05	0.000291088	4.33331	DEG	POSLFC
FAM117B	0.68551	5.81176	5.66085	3.2303e-06	0.000111768	4.65561	DEG	POSLFC
ARX	0.68558	3.30201	2.83866	0.00891593	0.0275626	2.61526	DEG	POSLFC
LINC00857	0.685721	-3.1982	1.3859	0.175667	0.275536	1.35422	NOTDEG	POSLFC
CCDC187	0.68574	-1.88583	1.81538	0.0791501	0.149079	1.75564	NOTDEG	POSLFC
TLCD3B	0.686075	1.79942	2.42293	0.0230516	0.0571023	2.27258	NOTDEG	POSLFC
AC092546.1	0.68633	1.32258	1.72444	0.0946575	0.171195	1.67132	NOTDEG	POSLFC
SNED1	0.686868	6.6058	2.72579	0.0117401	0.033949	2.51986	DEG	POSLFC
ZNF771	0.686904	3.84559	4.61285	0.000109861	0.00111124	3.86771	DEG	POSLFC
AC018467.1	0.686994	2.63866	2.87474	0.00824082	0.0259777	2.64204	DEG	POSLFC
RFX6	0.687087	-2.43112	1.4505	0.159773	0.255634	1.40584	NOTDEG	POSLFC
CMIP	0.687164	7.87908	4.56138	0.000100055	0.00103831	3.89046	DEG	POSLFC
TCP10L	0.687218	3.1377	6.17343	3.31204e-06	0.00011337	4.65045	DEG	POSLFC
OR51B5	0.687307	-3.58116	1.28746	0.207462	0.313206	1.26057	NOTDEG	POSLFC
ADGRB3	0.687371	11.1783	3.11622	0.00393048	0.014748	2.88369	DEG	POSLFC
DRC1	0.687419	2.31228	2.40486	0.0238406	0.058623	2.25969	NOTDEG	POSLFC
AC024901.1	0.687473	6.23576	2.21061	0.0366062	0.0818155	2.09013	NOTDEG	POSLFC
AC023905.1	0.687532	-2.49493	1.31439	0.200762	0.305171	1.27938	NOTDEG	POSLFC
AC005225.1	0.687612	-4.25449	1.53428	0.136109	0.226536	1.49044	NOTDEG	POSLFC
DIAPH2	0.687704	7.25233	2.45719	0.0197987	0.0506888	2.33014	NOTDEG	POSLFC
TSPAN13	0.687766	4.59891	2.46649	0.0201121	0.0513679	2.32425	NOTDEG	POSLFC
AC125807.2	0.687832	-2.8401	1.56469	0.127808	0.215815	1.5228	NOTDEG	POSLFC
NLRP8	0.687958	-1.09634	2.00047	0.055806	0.113533	1.91255	NOTDEG	POSLFC
GLI2	0.687986	3.39998	1.67485	0.104024	0.184332	1.62565	NOTDEG	POSLFC
AC026367.1	0.688131	-3.29096	1.80835	0.080263	0.150749	1.74916	NOTDEG	POSLFC
EIF4E3	0.688323	5.39617	5.07306	1.74198e-05	0.000325837	4.29563	DEG	POSLFC
FBXO41	0.688362	4.55459	2.84282	0.00866064	0.0269816	2.62517	DEG	POSLFC
RTN2	0.688639	4.19969	3.6512	0.00123335	0.00622765	3.23105	DEG	POSLFC
SLC38A1	0.688674	6.15014	4.37369	0.000211004	0.00177867	3.70546	DEG	POSLFC
AL360268.2	0.688745	-3.29606	1.6129	0.116901	0.201474	1.56792	NOTDEG	POSLFC
CNIH2	0.688779	1.78477	2.3443	0.0265302	0.0637395	2.21836	NOTDEG	POSLFC
HK3	0.688934	-0.989963	1.80495	0.080804	0.151488	1.74604	NOTDEG	POSLFC
EPB42	0.688973	-3.78578	1.37225	0.179833	0.280284	1.34127	NOTDEG	POSLFC
TCEAL1	0.689027	2.85786	4.0126	0.000387595	0.00275567	3.54839	DEG	POSLFC
NLRP11	0.689058	-2.79646	1.67054	0.10488	0.185495	1.62164	NOTDEG	POSLFC
LINC02402	0.689138	-3.60911	1.30298	0.202384	0.307051	1.27479	NOTDEG	POSLFC
PDYN-AS1	0.689204	-0.184006	2.56538	0.0163556	0.0437979	2.40088	DEG	POSLFC
AC131094.1	0.689545	-3.46751	1.62082	0.118545	0.203748	1.56091	NOTDEG	POSLFC
SLC2A1-AS1	0.689581	4.10277	3.65077	0.00102247	0.00543862	3.28427	DEG	POSLFC
AC015660.1	0.689585	-3.51159	1.69936	0.10006	0.178665	1.64456	NOTDEG	POSLFC
MYBPC1	0.689637	3.02169	2.7014	0.0110927	0.0325643	2.53976	DEG	POSLFC
AC083841.2	0.690029	-2.69359	1.39743	0.172206	0.271305	1.36515	NOTDEG	POSLFC
ARHGEF12	0.690211	7.66686	4.02211	0.000343512	0.00251941	3.58006	DEG	POSLFC
IL1RL2	0.690435	2.27702	2.59264	0.0152478	0.0415386	2.42644	DEG	POSLFC
LINC01664	0.690481	1.09352	2.77726	0.00965745	0.0293407	2.58786	DEG	POSLFC
NMRK2	0.690504	-2.15246	1.75721	0.0887564	0.162762	1.70199	NOTDEG	POSLFC
AC005005.4	0.690517	-1.31326	2.2782	0.0318709	0.0735268	2.14603	NOTDEG	POSLFC
WDR76	0.690581	1.50456	4.11279	0.000419439	0.00290879	3.52754	DEG	POSLFC
AC090559.2	0.690758	1.23334	3.76384	0.00101284	0.00540443	3.28693	DEG	POSLFC
AC020741.1	0.690879	1.3004	2.3256	0.0301726	0.0703988	2.16782	NOTDEG	POSLFC
LRP1B	0.690961	10.8164	3.5518	0.00125212	0.00629385	3.22673	DEG	POSLFC
AL118508.1	0.690997	-2.03716	1.79594	0.0835059	0.15526	1.7307	NOTDEG	POSLFC
MIR663AHG	0.691006	-0.0456876	1.29845	0.206544	0.312164	1.26312	NOTDEG	POSLFC
LINC02078	0.691021	-2.98182	1.58484	0.123151	0.209686	1.54168	NOTDEG	POSLFC
AC015853.2	0.691029	-2.0395	1.28971	0.20669	0.312352	1.26272	NOTDEG	POSLFC
GYG2	0.691127	2.90448	2.22151	0.0352075	0.0793177	2.10596	NOTDEG	POSLFC
AC105384.1	0.691168	-2.56429	1.47666	0.150346	0.24412	1.43831	NOTDEG	POSLFC
COL1A1	0.691188	-1.14346	1.4901	0.152673	0.246841	1.43015	NOTDEG	POSLFC
LINC00997	0.69152	0.797968	3.56457	0.00120469	0.00613034	3.23777	DEG	POSLFC
FBXL16	0.691544	4.31826	2.91413	0.00734286	0.0238227	2.68088	DEG	POSLFC
RASAL2-AS1	0.691639	-1.07932	2.62236	0.0140674	0.0390735	2.45554	DEG	POSLFC
AC002101.1	0.691653	-3.30981	2.32256	0.0312875	0.0724169	2.1534	NOTDEG	POSLFC
AC044839.3	0.691709	-1.06136	1.74715	0.0914203	0.166564	1.68795	NOTDEG	POSLFC
FHL1	0.691775	5.08632	3.14955	0.00473358	0.0169916	2.82463	DEG	POSLFC
N4BP3	0.691778	1.43496	2.3645	0.0260544	0.0628875	2.2254	NOTDEG	POSLFC
BTN3A3	0.691941	1.45971	4.72891	6.36658e-05	0.000758588	3.99879	DEG	POSLFC
CLEC4G	0.692029	-1.64408	1.46238	0.154828	0.249568	1.42268	NOTDEG	POSLFC
FP325330.2	0.692052	-3.37224	1.28775	0.211289	0.317617	1.25003	NOTDEG	POSLFC
AC246817.1	0.692357	4.26058	2.14391	0.0408199	0.0890459	2.04535	NOTDEG	POSLFC
MGAT4C	0.692618	8.28923	2.11518	0.0442368	0.0947221	2.01184	NOTDEG	POSLFC
AL591178.1	0.692716	-2.93095	1.67446	0.106277	0.187302	1.61516	NOTDEG	POSLFC
AL021918.3	0.693102	-0.372257	3.16558	0.00390922	0.0146855	2.8854	DEG	POSLFC
RGS8	0.693217	1.88784	2.04978	0.0497981	0.10394	1.96169	NOTDEG	POSLFC
CHAF1B	0.693217	2.42887	4.06488	0.000304923	0.00230874	3.61108	DEG	POSLFC
CASP6	0.693229	2.62296	4.27732	0.00231464	0.00994503	3.04658	DEG	POSLFC
AGBL4	0.693311	9.62022	2.54872	0.0172791	0.0456344	2.38071	DEG	POSLFC
RPH3A	0.69336	6.46035	2.48417	0.0217088	0.0545383	2.29543	NOTDEG	POSLFC
LINC00310	0.69354	2.75577	2.66776	0.013152	0.0371291	2.47963	DEG	POSLFC
AC079340.1	0.693763	0.895136	2.11137	0.0437039	0.0938429	2.01692	NOTDEG	POSLFC
ARHGAP20	0.693782	5.44348	3.19869	0.00370551	0.0141229	2.9022	DEG	POSLFC
GGA2	0.693847	6.30576	5.05659	1.82618e-05	0.000335484	4.28515	DEG	POSLFC
LINC00348	0.693906	-2.00712	1.97666	0.0589437	0.118476	1.88861	NOTDEG	POSLFC
C5orf66	0.69394	1.1305	3.29034	0.00273058	0.011247	2.99654	DEG	POSLFC
AL353593.3	0.693955	-3.58691	1.92548	0.0670071	0.130755	1.83163	NOTDEG	POSLFC
GUCY2C	0.693967	-0.440496	2.37736	0.0237901	0.0585139	2.2605	NOTDEG	POSLFC
MBOAT7	0.694084	4.85916	5.04296	4.9547e-05	0.000637029	4.05775	DEG	POSLFC
LINC01104	0.694113	-2.38926	1.65861	0.107279	0.18863	1.61054	NOTDEG	POSLFC
WWC1	0.694145	5.89073	2.73021	0.0110701	0.0325134	2.54048	DEG	POSLFC
SLC12A8	0.69418	4.67723	2.09632	0.0443157	0.09487	2.01109	NOTDEG	POSLFC
AC005888.1	0.694272	-2.03833	1.53681	0.136418	0.226932	1.48926	NOTDEG	POSLFC
AC092490.1	0.69433	-4.18273	1.6147	0.119493	0.205034	1.5569	NOTDEG	POSLFC
AF127936.2	0.694403	0.652769	2.54974	0.0161699	0.0434138	2.40506	DEG	POSLFC
PPARGC1B	0.694475	5.26157	2.57953	0.0170157	0.045125	2.38637	DEG	POSLFC
HTR5A-AS1	0.694476	0.252766	1.8492	0.0760325	0.144543	1.77419	NOTDEG	POSLFC
CEBPB-AS1	0.694526	2.13754	2.15305	0.0414375	0.090068	2.03913	NOTDEG	POSLFC
AC136431.1	0.69531	0.748516	2.78021	0.00924399	0.0283594	2.6029	DEG	POSLFC
KCNAB2	0.695542	6.30736	2.70448	0.0122114	0.0350303	2.50598	DEG	POSLFC
ARHGAP32	0.695811	8.33091	3.83167	0.000581898	0.00366946	3.43991	DEG	POSLFC
EVPL	0.695922	-2.62195	1.69661	0.102593	0.182261	1.63241	NOTDEG	POSLFC
PYGL	0.696108	2.94773	2.88971	0.00727011	0.0236373	2.68421	DEG	POSLFC
C5orf49	0.696126	0.864473	2.68086	0.0117771	0.034049	2.51876	DEG	POSLFC
AC005606.2	0.696526	-1.58876	2.9883	0.00552017	0.019148	2.775	DEG	POSLFC
RAD18	0.696535	5.65275	5.04987	3.00606e-05	0.00046005	4.17301	DEG	POSLFC
SMARCD3	0.6967	5.08566	3.80759	0.000810185	0.0046303	3.34929	DEG	POSLFC
AL807740.1	0.697069	-3.67837	1.3838	0.177943	0.278167	1.34712	NOTDEG	POSLFC
MYLK4	0.697252	2.55256	5.708	2.82271e-06	0.000102728	4.68332	DEG	POSLFC
EPGN	0.697392	-1.46183	2.96949	0.00571298	0.0196558	2.76382	DEG	POSLFC
LINC02780	0.697399	-2.16547	1.86785	0.0712618	0.137369	1.80381	NOTDEG	POSLFC
EBPL	0.69746	3.55343	5.81425	9.36351e-06	0.000216504	4.43137	DEG	POSLFC
BANK1	0.697465	2.22359	4.38602	0.000132405	0.00126085	3.82194	DEG	POSLFC
HGF	0.69768	2.65727	2.17082	0.0377841	0.0838131	2.07719	NOTDEG	POSLFC
TPM1	0.697782	5.48419	3.25106	0.00350022	0.0135617	2.92001	DEG	POSLFC
ATP13A5-AS1	0.697791	-1.36633	2.05837	0.0486415	0.102011	1.97172	NOTDEG	POSLFC
BEND7	0.697854	3.3586	3.33622	0.00221529	0.00961283	3.05974	DEG	POSLFC
DENND2D	0.697931	-1.07796	3.01549	0.00558669	0.0193252	2.7711	DEG	POSLFC
AL118523.1	0.697979	1.051	2.3491	0.0256724	0.0621349	2.23113	NOTDEG	POSLFC
AC010538.1	0.698074	3.49679	4.44406	0.000104929	0.00107763	3.8789	DEG	POSLFC
PROS1	0.698083	4.08283	3.51208	0.00149153	0.0071573	3.17633	DEG	POSLFC
SLC25A21	0.698181	4.01097	3.33794	0.00220528	0.00957805	3.0611	DEG	POSLFC
R3HDM1	0.69825	9.16584	2.79507	0.00882462	0.0273479	2.61877	DEG	POSLFC
FAM8A1	0.698303	3.51322	5.83451	5.58844e-06	0.00015772	4.54139	DEG	POSLFC
AC015712.2	0.698373	2.74862	3.61069	0.001231	0.00622135	3.2316	DEG	POSLFC
ANGPT1	0.698419	3.16324	2.4225	0.0215178	0.0541888	2.29877	NOTDEG	POSLFC
PJA1	0.69859	2.67752	3.46027	0.00177242	0.00815321	3.12593	DEG	POSLFC
TEX36	0.698611	-1.41829	2.15976	0.0403479	0.088281	2.05017	NOTDEG	POSLFC
TMC2	0.698693	2.44731	4.07116	0.000299627	0.00227883	3.61562	DEG	POSLFC
GPR82	0.699038	-0.522944	1.78031	0.0874984	0.160978	1.70874	NOTDEG	POSLFC
GAD1	0.699119	5.32994	2.46154	0.0216006	0.0543393	2.29732	NOTDEG	POSLFC
SCN4B	0.699439	2.47681	3.01209	0.00569552	0.0196168	2.76481	DEG	POSLFC
AC005906.2	0.69997	5.46037	2.56411	0.0161773	0.0434257	2.40489	DEG	POSLFC
AP006623.1	0.700293	1.4331	2.56241	0.0164273	0.0439355	2.39928	DEG	POSLFC
AC090825.1	0.700407	3.3596	2.35418	0.0270374	0.064688	2.21098	NOTDEG	POSLFC
UBE2T	0.700427	1.02682	4.20932	0.000214345	0.00179555	3.70148	DEG	POSLFC
SPOCK2	0.700433	5.27289	3.24402	0.00354807	0.0136903	2.91577	DEG	POSLFC
UNC13A	0.700467	7.06191	2.33233	0.0284303	0.067183	2.1913	NOTDEG	POSLFC
MOGAT1	0.700536	1.21556	3.3158	0.00304068	0.0122064	2.9636	DEG	POSLFC
RPS6KA3	0.700547	6.39693	3.99312	0.000372356	0.00267775	3.55894	DEG	POSLFC
TMEM268	0.700715	4.76269	4.26112	0.000200966	0.00171872	3.7178	DEG	POSLFC
LINC01524	0.700834	1.03457	3.67567	0.00101287	0.00540443	3.28693	DEG	POSLFC
TESPA1	0.700878	5.9529	1.71099	0.0970775	0.174475	1.65919	NOTDEG	POSLFC
AL158071.1	0.701025	0.749549	2.62454	0.013348	0.0375721	2.47435	DEG	POSLFC
GALNT14	0.701272	5.06782	3.87593	0.000792038	0.00455917	3.35556	DEG	POSLFC
FLRT3	0.701409	3.27049	3.66807	0.000910318	0.00501633	3.31687	DEG	POSLFC
AC084346.1	0.701444	-3.23813	1.8054	0.0807327	0.151404	1.74645	NOTDEG	POSLFC
AP000251.1	0.701647	-2.23199	1.94489	0.0609692	0.121621	1.87372	NOTDEG	POSLFC
TBCE	0.701731	5.12484	3.97277	0.000846202	0.00477172	3.33722	DEG	POSLFC
AC099342.1	0.701734	-2.76311	1.56885	0.126854	0.214543	1.52663	NOTDEG	POSLFC
AL358232.2	0.701805	0.713145	2.37379	0.0262589	0.0632617	2.22236	NOTDEG	POSLFC
LINC01166	0.70193	0.472524	1.33501	0.191596	0.294472	1.30587	NOTDEG	POSLFC
AC004946.2	0.702159	-4.0503	1.17636	0.248404	0.358562	1.15423	NOTDEG	POSLFC
EFNA3	0.702171	1.29226	2.82747	0.00862018	0.026888	2.62676	DEG	POSLFC
ADAMTS16	0.702335	4.39431	2.65912	0.0126862	0.0361403	2.49246	DEG	POSLFC
AL356094.2	0.702425	1.02184	2.4913	0.0197402	0.0506202	2.33125	NOTDEG	POSLFC
BMERB1	0.702502	7.62756	8.74515	4.30365e-08	1.11793e-05	5.47792	DEG	POSLFC
THSD4-AS1	0.702535	2.6144	2.63664	0.0129667	0.0366962	2.48468	DEG	POSLFC
AL354950.3	0.702655	-2.85952	2.13148	0.0434574	0.0934426	2.01929	NOTDEG	POSLFC
OR1I1	0.70278	-1.99511	2.14939	0.0428526	0.0924944	2.02514	NOTDEG	POSLFC
AC107074.1	0.702842	-3.03853	1.57326	0.127554	0.215449	1.52382	NOTDEG	POSLFC
AKAP13	0.702848	6.05785	4.47315	9.661e-05	0.00101168	3.89895	DEG	POSLFC
ZBTB46	0.702851	6.05826	3.0366	0.00557001	0.0192744	2.77208	DEG	POSLFC
CEMIP2	0.702868	5.52278	4.88767	2.96288e-05	0.000455982	4.1763	DEG	POSLFC
OTC	0.702943	-1.54666	2.67865	0.0122878	0.035218	2.50377	DEG	POSLFC
POLQ	0.702959	1.91694	3.23008	0.00320853	0.0127083	2.94702	DEG	POSLFC
AL713851.1	0.703028	1.27431	1.02901	0.311439	0.425263	1.01221	NOTDEG	POSLFC
TULP1	0.703045	-2.99627	1.69109	0.104393	0.18485	1.62392	NOTDEG	POSLFC
MAP3K5	0.703231	7.48358	2.56822	0.0152626	0.0415674	2.42609	DEG	POSLFC
AL133493.1	0.703266	-2.2579	1.45597	0.15688	0.2521	1.41564	NOTDEG	POSLFC
PPP1R9B	0.703689	3.10745	2.97143	0.00568519	0.0195912	2.76541	DEG	POSLFC
RASSF3	0.703697	3.84392	5.44944	1.65532e-05	0.000314948	4.30694	DEG	POSLFC
LINC01508	0.703968	-0.080449	2.39699	0.0247129	0.0602737	2.24586	NOTDEG	POSLFC
PRAG1	0.70426	5.09329	1.99396	0.0554746	0.112997	1.91514	NOTDEG	POSLFC
DIRC3-AS1	0.704265	3.37158	2.80798	0.00888448	0.027478	2.61647	DEG	POSLFC
R3HDM4	0.704293	2.94642	4.33382	0.000143315	0.00133572	3.80238	DEG	POSLFC
KCNS1	0.704339	1.84868	1.85296	0.0734294	0.140686	1.79015	NOTDEG	POSLFC
LINC02192	0.704354	-0.271681	1.73816	0.0932334	0.169097	1.67858	NOTDEG	POSLFC
C4orf17	0.70465	-3.80897	1.14069	0.263717	0.375011	1.11765	NOTDEG	POSLFC
PARD3	0.704765	7.01941	2.22226	0.0336963	0.0767416	2.12369	NOTDEG	POSLFC
CRPPA	0.704812	6.42435	4.16089	0.000233125	0.0019049	3.68012	DEG	POSLFC
AC244034.2	0.704881	-4.13807	1.57451	0.125521	0.212864	1.53201	NOTDEG	POSLFC
TTC25	0.704889	3.3941	3.584	0.00141348	0.00687657	3.19188	DEG	POSLFC
DGKG	0.704929	7.39228	2.65242	0.0136702	0.0382433	2.46581	DEG	POSLFC
NETO2	0.704941	5.55363	2.16981	0.037996	0.0841702	2.0749	NOTDEG	POSLFC
AC007527.1	0.705109	-2.6281	1.91994	0.0663352	0.129766	1.83615	NOTDEG	POSLFC
FOCAD	0.70519	7.79428	2.84738	0.00775494	0.0248156	2.66256	DEG	POSLFC
KCTD19	0.705251	-0.465192	5.43557	1.96621e-05	0.000352217	4.26869	DEG	POSLFC
IGSF5	0.705321	1.16992	3.03772	0.00480533	0.017184	2.8198	DEG	POSLFC
LINC02277	0.705468	-1.12166	1.38528	0.177063	0.277092	1.34985	NOTDEG	POSLFC
STK24	0.705664	5.47362	4.43935	0.00016503	0.00148274	3.76729	DEG	POSLFC
DLX6-AS1	0.705728	5.16049	1.41483	0.168229	0.266456	1.37792	NOTDEG	POSLFC
NGF	0.705761	2.42762	3.05541	0.00501096	0.0177452	2.80633	DEG	POSLFC
DKKL1	0.705765	-3.18786	1.69762	0.0995987	0.178117	1.6468	NOTDEG	POSLFC
ZDHHC18	0.705965	3.98478	7.84799	3.82754e-08	1.04937e-05	5.49863	DEG	POSLFC
LINC02233	0.706042	-0.696163	3.06801	0.00641278	0.0214857	2.72589	DEG	POSLFC
RASGEF1A	0.706099	5.17625	2.49536	0.0197531	0.0506291	2.33101	NOTDEG	POSLFC
AL356776.2	0.706221	0.262126	4.60005	0.000110383	0.00111338	3.86656	DEG	POSLFC
RXFP2	0.706315	-1.56236	1.24206	0.224727	0.332864	1.21406	NOTDEG	POSLFC
AP001094.2	0.706455	-0.120475	3.62175	0.00140061	0.00683728	3.19452	DEG	POSLFC
AL353803.2	0.706799	-0.610182	3.21211	0.00306672	0.0122801	2.96097	DEG	POSLFC
TTLL10	0.706803	-2.50461	1.6711	0.105511	0.186289	1.6187	NOTDEG	POSLFC
CLECL1	0.707004	-2.2733	1.18787	0.244486	0.354328	1.16385	NOTDEG	POSLFC
LINC01948	0.707141	0.643863	3.48739	0.00148226	0.00712353	3.17813	DEG	POSLFC
ATP2B2	0.707177	8.24497	2.2785	0.0316342	0.0731038	2.149	NOTDEG	POSLFC
NDST3	0.707238	7.19003	1.54502	0.133625	0.223605	1.49996	NOTDEG	POSLFC
AC068446.2	0.707267	0.971742	2.35766	0.0248813	0.0605905	2.24324	NOTDEG	POSLFC
NIBAN1	0.707287	2.00692	2.04211	0.050724	0.10539	1.95381	NOTDEG	POSLFC
MAP1LC3C	0.707381	-3.50213	1.68587	0.101861	0.181318	1.6359	NOTDEG	POSLFC
AC067852.3	0.707505	3.95531	5.40314	2.69019e-05	0.00042758	4.19822	DEG	POSLFC
HS6ST1	0.707745	5.70928	3.31292	0.00264499	0.0109742	3.00624	DEG	POSLFC
CRHR1	0.707809	4.34784	2.37855	0.0252351	0.0612773	2.23779	NOTDEG	POSLFC
DRAM1	0.708019	2.01039	3.50657	0.00168822	0.00786644	3.14022	DEG	POSLFC
KLHL13	0.708081	4.18141	5.1139	1.54944e-05	0.00030162	4.32154	DEG	POSLFC
RGS22	0.708169	2.45498	2.72773	0.0109968	0.0323482	2.5428	DEG	POSLFC
ARID5B	0.708411	7.14156	8.45293	2.88379e-08	8.92641e-06	5.54835	DEG	POSLFC
AF131216.3	0.708498	-2.49765	1.55154	0.130996	0.219997	1.51019	NOTDEG	POSLFC
GABRA6	0.708531	3.36143	1.93342	0.0628094	0.124439	1.86054	NOTDEG	POSLFC
AL139099.2	0.708545	-0.705312	3.17333	0.0128812	0.0365385	2.48704	DEG	POSLFC
FUT7	0.70872	-2.86963	1.56038	0.128822	0.217081	1.51876	NOTDEG	POSLFC
Z94277.1	0.708742	-3.77743	1.67652	0.103695	0.183866	1.6272	NOTDEG	POSLFC
MYH6	0.708756	-3.33167	1.07496	0.290688	0.403746	1.05661	NOTDEG	POSLFC
CCDC194	0.708776	-2.41902	1.28956	0.208382	0.314248	1.25803	NOTDEG	POSLFC
AP001053.1	0.708868	-0.91125	2.82229	0.00993307	0.0299567	2.57815	DEG	POSLFC
ZEB1-AS1	0.708923	4.00541	2.81048	0.0084958	0.0265893	2.6317	DEG	POSLFC
CDK15	0.70898	-1.05281	2.06863	0.048543	0.101852	1.97258	NOTDEG	POSLFC
TMEM97	0.709073	1.02842	4.42132	0.000111899	0.00112435	3.86323	DEG	POSLFC
LINC02300	0.709181	-0.896818	1.97074	0.0590417	0.1186	1.88788	NOTDEG	POSLFC
AP003500.1	0.709206	-4.41888	1.23202	0.229473	0.33812	1.20172	NOTDEG	POSLFC
ABHD17C	0.709472	3.97189	3.47467	0.00172438	0.00798966	3.134	DEG	POSLFC
LINC02232	0.709491	4.94529	3.91914	0.000457134	0.00309127	3.50469	DEG	POSLFC
AC011476.3	0.709585	2.98031	1.62381	0.11571	0.199937	1.57304	NOTDEG	POSLFC
AC107881.1	0.70971	-2.56099	1.5104	0.141068	0.232878	1.47183	NOTDEG	POSLFC
TCERG1L	0.70971	6.28711	1.84161	0.0768709	0.145738	1.76914	NOTDEG	POSLFC
TCTEX1D1	0.709871	2.2742	2.368	0.0255746	0.0619501	2.23261	NOTDEG	POSLFC
AL158065.1	0.709913	0.0116587	2.03986	0.0499635	0.104164	1.96028	NOTDEG	POSLFC
PPP1R14D	0.710053	-2.87779	1.63921	0.111281	0.193901	1.59246	NOTDEG	POSLFC
AC087855.1	0.710234	-2.82638	1.35828	0.185465	0.287152	1.32412	NOTDEG	POSLFC
SLC9A5	0.710249	3.80769	3.05275	0.00527929	0.0185019	2.78948	DEG	POSLFC
AL158801.2	0.710361	-1.76331	1.93188	0.0638841	0.126165	1.85299	NOTDEG	POSLFC
GRK5	0.71065	5.19911	3.07867	0.00480936	0.017192	2.81953	DEG	POSLFC
TEC	0.710728	2.19047	2.47502	0.0198435	0.0507855	2.32929	NOTDEG	POSLFC
AC018359.1	0.710758	-4.39499	1.16927	0.253175	0.363608	1.14267	NOTDEG	POSLFC
AMER3	0.710841	3.14532	2.68404	0.0142074	0.0393145	2.45198	DEG	POSLFC
LINC02027	0.710858	-1.96729	1.33624	0.193406	0.296495	1.30057	NOTDEG	POSLFC
GPHB5	0.710893	-1.65392	1.59404	0.121074	0.207031	1.55028	NOTDEG	POSLFC
DNAL1	0.710914	4.34496	5.16796	1.32692e-05	0.000271508	4.35562	DEG	POSLFC
AC015813.8	0.710944	-4.03867	1.95892	0.0612677	0.122056	1.87156	NOTDEG	POSLFC
PTCHD1-AS	0.711137	6.80823	2.61835	0.0142953	0.0395122	2.44976	DEG	POSLFC
AL513220.1	0.71116	-1.59608	2.06996	0.0469255	0.0992684	1.98697	NOTDEG	POSLFC
LINC02570	0.711224	-4.02959	1.58525	0.123072	0.209588	1.54201	NOTDEG	POSLFC
AC012508.3	0.711248	-0.528245	2.00002	0.0543252	0.11116	1.92423	NOTDEG	POSLFC
LINC02781	0.711341	-4.59763	1.5614	0.128581	0.216777	1.51972	NOTDEG	POSLFC
SDC3	0.711506	4.58489	3.65311	0.00117378	0.00600813	3.24518	DEG	POSLFC
OSMR-AS1	0.711581	2.55212	1.78892	0.0834041	0.1551	1.73127	NOTDEG	POSLFC
FAM83F	0.711658	-2.08438	2.34006	0.0258949	0.0625739	2.22779	NOTDEG	POSLFC
AC108749.1	0.711868	1.85044	2.37592	0.0249103	0.0606267	2.24279	NOTDEG	POSLFC
AL353759.1	0.712025	1.1706	3.49128	0.00148355	0.00712672	3.17788	DEG	POSLFC
ELOVL4	0.71225	4.44809	3.57816	0.00127225	0.00636389	3.22217	DEG	POSLFC
SCNN1A	0.712255	-1.75285	1.90823	0.0667404	0.130325	1.83342	NOTDEG	POSLFC
PRELID2	0.712293	6.92473	3.56205	0.00139369	0.00681043	3.19595	DEG	POSLFC
GRAMD2A	0.712578	0.614736	2.86089	0.00749902	0.0241782	2.67383	DEG	POSLFC
AC015540.1	0.712599	-0.514964	2.58581	0.0149433	0.040887	2.43375	DEG	POSLFC
AC004879.1	0.712622	-2.84844	2.05636	0.0496313	0.103622	1.96313	NOTDEG	POSLFC
MAGEE2	0.712823	-2.54339	1.65838	0.107409	0.188762	1.60995	NOTDEG	POSLFC
UXT-AS1	0.712908	1.01819	2.88563	0.00763056	0.024502	2.66799	DEG	POSLFC
LINC01934	0.712977	2.44517	3.05712	0.00460309	0.0166427	2.83357	DEG	POSLFC
AC099506.1	0.713042	0.349971	2.24691	0.0322109	0.0740948	2.14178	NOTDEG	POSLFC
AP002852.1	0.713073	-0.285733	2.62572	0.0133621	0.0376042	2.47397	DEG	POSLFC
CLSPN	0.713139	1.20216	1.88752	0.068484	0.133026	1.82181	NOTDEG	POSLFC
SSTR1	0.713535	0.20032	1.78268	0.0853769	0.157897	1.72031	NOTDEG	POSLFC
LYZL1	0.713616	-3.29134	1.63131	0.116719	0.201246	1.56869	NOTDEG	POSLFC
GNRH2	0.713632	-1.92641	1.90686	0.0675785	0.131578	1.82781	NOTDEG	POSLFC
TMEM132B	0.713705	9.00608	2.14194	0.0420564	0.0911379	2.03296	NOTDEG	POSLFC
AC138655.1	0.713798	-3.09	1.93801	0.0636105	0.12574	1.8549	NOTDEG	POSLFC
AC092667.1	0.713855	-1.72632	2.07489	0.0484855	0.101768	1.97309	NOTDEG	POSLFC
GTSE1	0.71386	-0.543251	2.55278	0.0158302	0.0427299	2.41281	DEG	POSLFC
SPIC	0.713863	-3.264	1.52723	0.138882	0.230111	1.47997	NOTDEG	POSLFC
BSND	0.714315	-3.55186	1.51667	0.140775	0.232581	1.47291	NOTDEG	POSLFC
FBXL2	0.714524	6.2463	5.09404	1.64025e-05	0.000313532	4.30896	DEG	POSLFC
CCL28	0.714641	-0.000561689	3.97118	0.000395751	0.00278886	3.5429	DEG	POSLFC
AC005144.1	0.714649	-1.52946	2.68737	0.0127393	0.0362555	2.49098	DEG	POSLFC
VPS37D	0.714764	0.862408	3.06467	0.00448606	0.0163097	2.84179	DEG	POSLFC
APOL2	0.714909	3.68404	3.42659	0.0019342	0.00869045	3.10015	DEG	POSLFC
AP1M1	0.71494	5.10372	7.79478	3.5485e-08	1.0033e-05	5.51196	DEG	POSLFC
AC061975.1	0.715018	-3.59067	1.38626	0.175566	0.275413	1.35453	NOTDEG	POSLFC
LINC02579	0.715253	-3.54768	1.76301	0.0877557	0.161358	1.70736	NOTDEG	POSLFC
AC008127.1	0.71527	3.24645	3.16646	0.00345245	0.0134269	2.92429	DEG	POSLFC
SND1	0.715312	7.16536	6.37143	1.14153e-06	6.17693e-05	4.86553	DEG	POSLFC
POU2F2	0.715384	5.49941	3.05115	0.00483131	0.0172533	2.81807	DEG	POSLFC
FRG1-DT	0.715414	4.79815	3.54345	0.00153967	0.00733939	3.1671	DEG	POSLFC
ABHD12B	0.715653	3.05166	3.19276	0.00322496	0.0127611	2.94544	DEG	POSLFC
LINC01973	0.715905	-3.70551	1.51999	0.142189	0.234245	1.46769	NOTDEG	POSLFC
HLA-DQB2	0.716108	-3.80408	1.23932	0.226822	0.335313	1.20859	NOTDEG	POSLFC
DGCR11	0.716229	1.46057	4.62799	7.25067e-05	0.000832995	3.96791	DEG	POSLFC
FKBP1A	0.7163	4.70707	3.01916	0.00503778	0.017816	2.80461	DEG	POSLFC
ARL9	0.716405	1.61789	2.77298	0.00931649	0.0285373	2.60022	DEG	POSLFC
EXO1	0.716571	-0.0596639	2.53643	0.0164524	0.0439713	2.39872	DEG	POSLFC
CELF3	0.716679	3.74406	3.40596	0.00241762	0.0102904	3.03347	DEG	POSLFC
AC133565.1	0.716762	0.470647	1.4839	0.150312	0.244078	1.43843	NOTDEG	POSLFC
MYCBP2-AS2	0.716779	-2.01604	1.77298	0.0860593	0.158899	1.71656	NOTDEG	POSLFC
AP003115.1	0.716822	-3.50412	1.57573	0.126225	0.213743	1.52916	NOTDEG	POSLFC
AC017074.1	0.717166	0.888631	1.73212	0.0932932	0.169193	1.67828	NOTDEG	POSLFC
LINC00900	0.717322	-0.613933	2.76273	0.00994	0.029972	2.57791	DEG	POSLFC
TLCD2	0.71755	0.888851	4.33643	0.000206589	0.00175338	3.71082	DEG	POSLFC
MAB21L1	0.717622	-3.22977	1.83482	0.0761445	0.144694	1.77351	NOTDEG	POSLFC
AF279873.3	0.717639	4.70441	2.18442	0.0374984	0.0833372	2.0803	NOTDEG	POSLFC
QRICH2	0.717702	4.71227	3.85807	0.000922424	0.00505498	3.31318	DEG	POSLFC
SETBP1	0.717823	8.09366	3.04909	0.00544424	0.0189508	2.7795	DEG	POSLFC
AC096992.3	0.717827	-2.18354	1.65514	0.109315	0.191321	1.60128	NOTDEG	POSLFC
AC009754.1	0.717884	-0.718363	1.71859	0.0956619	0.172426	1.66626	NOTDEG	POSLFC
HIST1H2BG	0.718017	-1.15135	2.29616	0.0310408	0.0719636	2.15655	NOTDEG	POSLFC
SQOR	0.718065	1.36309	2.40665	0.0226835	0.0564821	2.27872	NOTDEG	POSLFC
AL008719.1	0.71844	-2.73028	1.68598	0.101844	0.181306	1.63598	NOTDEG	POSLFC
LINC02261	0.718442	-2.4569	1.82754	0.0772587	0.146338	1.76682	NOTDEG	POSLFC
LINC00964	0.718669	1.29802	3.89977	0.00056806	0.00360987	3.44642	DEG	POSLFC
AL359764.2	0.718721	1.28298	2.87039	0.00753056	0.0242594	2.67242	DEG	POSLFC
TMPRSS4	0.718731	-2.35004	2.14823	0.042589	0.0920358	2.02772	NOTDEG	POSLFC
CRLF1	0.71875	3.4542	2.27105	0.0302927	0.0706273	2.16624	NOTDEG	POSLFC
PODN	0.718875	0.680494	2.59104	0.0157033	0.042454	2.41574	DEG	POSLFC
OR7A17	0.718888	-0.444939	2.79731	0.0100659	0.0302565	2.57356	DEG	POSLFC
ADAMTS15	0.718897	-0.182364	2.67975	0.0116892	0.0338323	2.52139	DEG	POSLFC
AC093516.1	0.719238	-0.102265	2.88726	0.00728667	0.0236745	2.68345	DEG	POSLFC
AC024022.1	0.719305	-1.74872	1.66209	0.106575	0.187713	1.61378	NOTDEG	POSLFC
AP002784.1	0.719348	1.56285	3.0891	0.00421406	0.0155673	2.86168	DEG	POSLFC
RUNX2-AS1	0.719355	-3.66871	1.79186	0.0845463	0.156749	1.7249	NOTDEG	POSLFC
SMN2	0.719377	1.88895	2.49677	0.0181064	0.0473413	2.36344	DEG	POSLFC
LINC01606	0.719389	1.61112	2.03327	0.0518182	0.107196	1.94464	NOTDEG	POSLFC
LINC02691	0.719429	1.52057	2.57679	0.0149558	0.0409173	2.43345	DEG	POSLFC
KANK2	0.719659	3.13204	3.93646	0.000636934	0.00391783	3.41538	DEG	POSLFC
CTNNAL1	0.71978	5.39213	3.57539	0.00117006	0.00599761	3.24608	DEG	POSLFC
AC093512.2	0.720144	0.698553	3.299	0.0024434	0.0103698	3.03026	DEG	POSLFC
LINC02236	0.720212	2.76974	3.86846	0.000740308	0.00434407	3.3742	DEG	POSLFC
METTL24	0.720265	4.27127	2.99459	0.00551895	0.019148	2.77507	DEG	POSLFC
AHSA1	0.720345	3.6133	3.68096	0.00105796	0.00557487	3.27464	DEG	POSLFC
SNX3	0.720396	5.22969	6.4004	1.21218e-06	6.40278e-05	4.85364	DEG	POSLFC
DNAAF4	0.72062	4.42976	3.54952	0.00143222	0.00694331	3.18808	DEG	POSLFC
LINC01303	0.720687	-2.92977	1.6555	0.109404	0.191429	1.60088	NOTDEG	POSLFC
MAS1	0.720761	1.50833	2.66396	0.0121674	0.0349425	2.50725	DEG	POSLFC
WDR66	0.720897	4.01415	6.92496	2.87462e-07	2.74923e-05	5.13149	DEG	POSLFC
AP003900.1	0.720938	-3.55472	1.79046	0.0855895	0.158183	1.71914	NOTDEG	POSLFC
AC018648.1	0.72097	-0.826737	3.5419	0.00128053	0.0063941	3.22031	DEG	POSLFC
AL133320.2	0.721036	-2.7349	1.70727	0.0977696	0.175445	1.65576	NOTDEG	POSLFC
BMP6	0.72114	2.87401	2.07723	0.0461549	0.0979405	1.99397	NOTDEG	POSLFC
ETS2	0.721175	4.14051	3.87772	0.000667801	0.0040499	3.40247	DEG	POSLFC
CASS4	0.7212	2.25241	2.78331	0.0108437	0.0319834	2.54769	DEG	POSLFC
AC138761.1	0.721313	-1.31131	2.47376	0.020409	0.0520107	2.31874	NOTDEG	POSLFC
LRRK2	0.721505	5.71345	3.41993	0.00177465	0.00815956	3.12556	DEG	POSLFC
LINC01622	0.721801	2.96518	1.33854	0.191225	0.294154	1.30696	NOTDEG	POSLFC
TMCC1-AS1	0.721994	2.79411	5.34292	8.03309e-06	0.000196807	4.4643	DEG	POSLFC
AL121935.1	0.722181	-3.40124	1.74113	0.0915792	0.166791	1.68713	NOTDEG	POSLFC
SMCO1	0.722214	-1.86808	2.41942	0.021604	0.0543393	2.29726	NOTDEG	POSLFC
RFLNB	0.72224	0.704035	2.66788	0.0125541	0.0358348	2.49618	DEG	POSLFC
LINC02003	0.72227	-3.03828	1.50533	0.144518	0.237178	1.45917	NOTDEG	POSLFC
MAST1	0.722352	6.31403	2.96044	0.00794623	0.0252685	2.65435	DEG	POSLFC
AC096711.2	0.722402	1.40372	1.48933	0.146504	0.239531	1.45199	NOTDEG	POSLFC
MIR122HG	0.722418	-4.36493	1.56693	0.129077	0.217422	1.51775	NOTDEG	POSLFC
SPAG16	0.722588	6.9242	4.74641	6.29074e-05	0.000753293	4.00163	DEG	POSLFC
AC063979.2	0.722603	1.23111	2.41783	0.0216831	0.0544907	2.29587	NOTDEG	POSLFC
STRIT1	0.722759	-3.55079	1.41294	0.169176	0.267601	1.37486	NOTDEG	POSLFC
GRAMD1B	0.722887	6.98815	2.69364	0.0124199	0.0355138	2.49998	DEG	POSLFC
AC106795.5	0.722958	-1.33686	1.82742	0.0782967	0.147824	1.76066	NOTDEG	POSLFC
CCDC170	0.723075	2.67197	3.35678	0.00241015	0.010268	3.0344	DEG	POSLFC
STK35	0.723178	4.5192	6.28106	8.20439e-07	5.10108e-05	4.93044	DEG	POSLFC
CHST1	0.723395	4.81049	2.45365	0.0212011	0.0535366	2.30438	NOTDEG	POSLFC
F2RL3	0.723474	-3.65836	1.90117	0.0727981	0.139691	1.79409	NOTDEG	POSLFC
AL031595.3	0.723475	2.28693	3.43789	0.00170072	0.00791059	3.13806	DEG	POSLFC
RGS2	0.723558	1.1564	3.58094	0.00218603	0.00951742	3.06372	DEG	POSLFC
DISC1FP1	0.723592	4.01838	1.63197	0.116444	0.200854	1.56988	NOTDEG	POSLFC
AP003400.1	0.723647	0.752295	2.19326	0.0364746	0.0815809	2.0916	NOTDEG	POSLFC
AC091588.2	0.723735	-3.69711	1.64093	0.110923	0.193477	1.59406	NOTDEG	POSLFC
MYH13	0.723925	-1.11591	2.39669	0.0233777	0.0577231	2.26721	NOTDEG	POSLFC
FAM171A2	0.724032	2.96409	3.75835	0.000848976	0.00478174	3.33631	DEG	POSLFC
RAB42	0.724472	-2.33257	1.53915	0.136051	0.226467	1.49066	NOTDEG	POSLFC
GPD1L	0.724488	4.50326	5.08525	1.92325e-05	0.000346461	4.27362	DEG	POSLFC
AC116049.2	0.724565	-1.50907	2.74445	0.00998993	0.0300879	2.57618	DEG	POSLFC
LRRN3	0.724688	4.48256	3.52832	0.00132816	0.00657236	3.20982	DEG	POSLFC
MIR4713HG	0.724714	1.48796	2.46731	0.0197495	0.0506291	2.33107	NOTDEG	POSLFC
LINC02196	0.725015	3.08105	3.29955	0.00352856	0.0136363	2.91749	DEG	POSLFC
CACNG4	0.725057	4.34233	2.98597	0.00627087	0.021153	2.73327	DEG	POSLFC
AL773573.1	0.725403	-3.39899	1.63876	0.113059	0.196299	1.58459	NOTDEG	POSLFC
SCN3B	0.725602	5.43687	2.76424	0.0110979	0.0325731	2.5396	DEG	POSLFC
BATF	0.725751	-2.31011	1.94671	0.0671642	0.130966	1.83057	NOTDEG	POSLFC
AC092640.1	0.725831	4.42133	1.64911	0.109444	0.191431	1.6007	NOTDEG	POSLFC
AC007317.1	0.725871	-0.905868	1.59312	0.121281	0.207286	1.54942	NOTDEG	POSLFC
AC083973.1	0.726056	-1.89011	2.24071	0.0333005	0.0761234	2.12844	NOTDEG	POSLFC
AC006116.11	0.726222	-1.78814	1.73012	0.093554	0.169561	1.67694	NOTDEG	POSLFC
PHLDB2	0.726291	3.3897	2.02961	0.0531482	0.109244	1.93372	NOTDEG	POSLFC
C3orf79	0.726361	-1.57745	2.21788	0.0368441	0.0822004	2.08749	NOTDEG	POSLFC
AC117394.2	0.726425	-1.24802	2.58283	0.0161317	0.0433275	2.40592	DEG	POSLFC
TLE5	0.726474	5.38194	5.23827	1.87314e-05	0.000339989	4.2795	DEG	POSLFC
TMEM44	0.726593	3.98407	3.12457	0.0044272	0.0161487	2.846	DEG	POSLFC
NRP1	0.726595	5.30145	3.11205	0.00421873	0.0155778	2.86133	DEG	POSLFC
GRK3	0.726669	7.3914	3.51676	0.00137004	0.00672848	3.20089	DEG	POSLFC
PTGS2	0.726809	0.582451	2.22836	0.0339385	0.0771774	2.1208	NOTDEG	POSLFC
LINC01515	0.727155	2.52984	0.855184	0.399011	0.512915	0.84339	NOTDEG	POSLFC
SFN	0.72729	-3.3231	1.39629	0.17432	0.273931	1.35845	NOTDEG	POSLFC
MMP26	0.727488	0.179164	1.62729	0.12184	0.207957	1.5471	NOTDEG	POSLFC
SOCS7	0.727556	5.65753	8.3465	1.98867e-09	3.33376e-06	5.99873	DEG	POSLFC
MB21D2	0.727571	5.62746	5.68826	4.51349e-06	0.000137197	4.58622	DEG	POSLFC
PPP1R13B	0.72761	6.88112	4.50581	8.80563e-05	0.000947972	3.92134	DEG	POSLFC
MAL2	0.72764	4.32017	2.30099	0.0290028	0.0682446	2.18345	NOTDEG	POSLFC
MIR29B2CHG	0.727738	7.28505	4.19172	0.000459038	0.00309832	3.50359	DEG	POSLFC
AL589843.1	0.727779	5.56183	4.80056	5.18388e-05	0.000657683	4.04718	DEG	POSLFC
TMEM178A	0.727901	6.49025	3.4232	0.00205948	0.00910134	3.08152	DEG	POSLFC
AL022313.2	0.728434	-2.16218	2.28867	0.0290718	0.0683623	2.18251	NOTDEG	POSLFC
BCL9L	0.728621	3.4072	4.73289	0.000101662	0.00105126	3.88659	DEG	POSLFC
POSTN	0.728669	1.51859	1.97354	0.0596545	0.119596	1.88334	NOTDEG	POSLFC
LHFPL6	0.728688	7.23351	4.2877	0.000245081	0.00197845	3.66735	DEG	POSLFC
DPRX	0.728794	-3.02028	2.84874	0.00985372	0.0297842	2.58092	DEG	POSLFC
LINC01850	0.7289	-3.28668	1.44532	0.159293	0.255065	1.40745	NOTDEG	POSLFC
AC093796.1	0.72905	-1.88143	2.56034	0.0155798	0.0421877	2.41861	DEG	POSLFC
AP000322.2	0.729074	-2.58832	2.28366	0.0306359	0.0712204	2.16177	NOTDEG	POSLFC
LRRN1	0.729384	5.58199	2.32464	0.0277796	0.0660642	2.20038	NOTDEG	POSLFC
AC090692.2	0.72943	0.473704	4.2087	0.000244748	0.00197687	3.66769	DEG	POSLFC
LINC00266-4P	0.729436	0.206691	2.47627	0.0215554	0.0542543	2.29811	NOTDEG	POSLFC
AL078599.2	0.72969	-4.62469	1.7154	0.100513	0.179374	1.64237	NOTDEG	POSLFC
ACVR2A	0.729722	5.52281	5.62998	3.52863e-06	0.000118227	4.63737	DEG	POSLFC
LINC01612	0.72993	-3.03028	1.60509	0.118723	0.203991	1.56016	NOTDEG	POSLFC
AL391095.1	0.729945	1.0131	2.91009	0.00712066	0.023275	2.69115	DEG	POSLFC
TMEM132E	0.730144	3.46046	2.05913	0.0479681	0.100947	1.97765	NOTDEG	POSLFC
BMPR2	0.730212	7.6837	5.42081	6.436e-06	0.000172991	4.51154	DEG	POSLFC
AC007823.1	0.730271	-2.02373	1.8408	0.07524	0.143439	1.779	NOTDEG	POSLFC
ITPKC	0.730271	4.00975	4.50033	0.000181934	0.00159383	3.74286	DEG	POSLFC
AL358332.1	0.730388	-2.43033	1.58002	0.124671	0.211723	1.53546	NOTDEG	POSLFC
TMEM30A	0.730421	4.89613	3.10804	0.00532682	0.0186345	2.78658	DEG	POSLFC
AL596442.2	0.730515	-3.20954	1.55901	0.134618	0.224782	1.49614	NOTDEG	POSLFC
CHRNE	0.730599	2.72828	4.05564	0.00129614	0.00644918	3.21683	DEG	POSLFC
AC098969.2	0.730656	0.285671	2.73905	0.0103709	0.0309664	2.56321	DEG	POSLFC
SPTB	0.730699	4.73778	2.38562	0.0242742	0.0594353	2.25276	NOTDEG	POSLFC
TAS1R3	0.730824	-3.3062	1.56313	0.129073	0.217422	1.51777	NOTDEG	POSLFC
LINC02451	0.731215	-3.12145	1.86073	0.0742601	0.141957	1.78501	NOTDEG	POSLFC
RNF144B	0.731437	3.23662	2.83389	0.00861879	0.0268865	2.62682	DEG	POSLFC
AC087897.2	0.731486	-1.69915	1.56967	0.126643	0.21425	1.52747	NOTDEG	POSLFC
PEA15	0.731486	4.66677	3.60173	0.00171408	0.00795475	3.13576	DEG	POSLFC
AC019211.1	0.731637	7.05108	2.0828	0.0456104	0.0970284	1.99898	NOTDEG	POSLFC
PODNL1	0.731659	-0.175448	2.74374	0.0140743	0.0390889	2.45536	DEG	POSLFC
C11orf96	0.731705	0.304828	2.1624	0.0399408	0.0875686	2.05436	NOTDEG	POSLFC
AP001007.3	0.731742	-2.21056	1.56224	0.129399	0.21785	1.51648	NOTDEG	POSLFC
AC084116.2	0.731853	-4.10188	1.50154	0.146234	0.239234	1.45296	NOTDEG	POSLFC
LINC02150	0.731945	2.18612	2.1355	0.0410738	0.0894599	2.04278	NOTDEG	POSLFC
SERF1A	0.731961	0.478904	3.08336	0.00490208	0.0174692	2.8134	DEG	POSLFC
FLNC-AS1	0.731992	-0.740996	3.39296	0.0023708	0.01015	3.03936	DEG	POSLFC
BX890604.2	0.732088	2.61127	2.23574	0.0335274	0.0764901	2.12571	NOTDEG	POSLFC
GRB14	0.732149	3.51228	2.0649	0.0483919	0.101661	1.97391	NOTDEG	POSLFC
SLC22A9	0.732267	2.72235	2.6158	0.0144437	0.0398153	2.44603	DEG	POSLFC
CITED2	0.732282	1.2629	2.3163	0.0281817	0.0667763	2.19475	NOTDEG	POSLFC
LAMP5	0.732416	3.01304	1.63635	0.111904	0.194672	1.58969	NOTDEG	POSLFC
AC009236.1	0.732533	-3.12858	1.72306	0.0948404	0.171407	1.6704	NOTDEG	POSLFC
CEP70	0.732716	5.59566	7.66699	5.25665e-08	1.22369e-05	5.4424	DEG	POSLFC
LINC02387	0.732817	-2.77892	2.69424	0.0114027	0.0332304	2.53011	DEG	POSLFC
PLA2G10	0.732836	-1.41796	2.06539	0.0473331	0.0999104	1.98331	NOTDEG	POSLFC
AC115282.2	0.732837	-1.6845	2.20861	0.0453282	0.0965493	2.0016	NOTDEG	POSLFC
LINC01976	0.732912	-2.37017	2.00673	0.0613066	0.1221	1.87128	NOTDEG	POSLFC
POU3F4	0.733086	0.39282	2.40311	0.0224288	0.0559593	2.28303	NOTDEG	POSLFC
CATSPER1	0.733094	-2.73017	1.73404	0.0928468	0.168523	1.68057	NOTDEG	POSLFC
AC090186.1	0.733133	-0.591528	3.68357	0.00107306	0.00562972	3.27064	DEG	POSLFC
IQGAP3	0.733165	-1.39867	2.27905	0.0299281	0.0699473	2.17104	NOTDEG	POSLFC
MKNK2	0.733234	3.40338	2.76865	0.0106789	0.0316399	2.55303	DEG	POSLFC
AMOTL1	0.733283	4.35945	3.72519	0.00115571	0.00593988	3.24959	DEG	POSLFC
AC125421.1	0.733295	-3.91591	1.52965	0.136244	0.226722	1.48992	NOTDEG	POSLFC
AC087516.1	0.733379	-3.00649	2.18809	0.0363244	0.0813055	2.09328	NOTDEG	POSLFC
AL021396.1	0.733383	-1.01914	2.99564	0.0061733	0.0208873	2.73843	DEG	POSLFC
ITPRIP-AS1	0.733435	-2.66645	1.50785	0.141717	0.233641	1.46943	NOTDEG	POSLFC
AC107419.1	0.733654	-0.0587663	1.72539	0.0994924	0.17796	1.64732	NOTDEG	POSLFC
NBEA	0.733773	9.22344	3.39782	0.00188208	0.00850811	3.10824	DEG	POSLFC
AC026979.3	0.733773	-0.791753	2.40944	0.0251781	0.0611544	2.23866	NOTDEG	POSLFC
KYAT1	0.733787	6.11607	4.67674	8.13044e-05	0.000898199	3.94052	DEG	POSLFC
LINC01752	0.73425	-4.06085	1.35048	0.18664	0.288674	1.32058	NOTDEG	POSLFC
LSAMP	0.734322	11.1145	3.5862	0.00113641	0.0058627	3.25438	DEG	POSLFC
RILPL2	0.734364	4.20396	4.23079	0.000290674	0.00222899	3.62347	DEG	POSLFC
CRYGA	0.734387	-1.89126	1.70391	0.103259	0.183251	1.62926	NOTDEG	POSLFC
AC079943.2	0.734424	-1.47874	2.07344	0.0465295	0.0985901	1.99056	NOTDEG	POSLFC
LONRF2	0.734732	6.37911	3.77709	0.000720789	0.00426854	3.38155	DEG	POSLFC
FEM1B	0.734858	4.74809	4.30239	0.000246397	0.00198622	3.66598	DEG	POSLFC
STAC2	0.734909	4.12559	2.99461	0.00598791	0.0204017	2.74844	DEG	POSLFC
VWDE	0.735032	2.44275	2.34739	0.0257182	0.0622285	2.23044	NOTDEG	POSLFC
DCDC2	0.735073	2.93657	2.70955	0.0114221	0.0332668	2.52951	DEG	POSLFC
SMIM9	0.735156	-2.71832	1.6319	0.113773	0.197234	1.58146	NOTDEG	POSLFC
SFRP5	0.73533	-2.57662	1.70686	0.0999261	0.178514	1.64521	NOTDEG	POSLFC
AL049812.2	0.735362	-1.61309	2.64675	0.0139316	0.0387749	2.45902	DEG	POSLFC
CHORDC1	0.735431	5.33779	3.14236	0.00433551	0.0158989	2.85266	DEG	POSLFC
ASIC2	0.735556	9.26493	1.97213	0.0589647	0.118502	1.88846	NOTDEG	POSLFC
LINC01320	0.735589	3.48152	2.85721	0.0111097	0.0325909	2.53923	DEG	POSLFC
GGH	0.735737	2.29299	4.32998	0.0001634	0.00147177	3.76977	DEG	POSLFC
AC083805.1	0.735737	-1.21033	2.50416	0.018958	0.0490455	2.34636	DEG	POSLFC
LINC01483	0.735857	2.07092	4.22863	0.000211268	0.00178038	3.70515	DEG	POSLFC
GZMM	0.736203	-1.0018	1.85969	0.0724422	0.139167	1.79633	NOTDEG	POSLFC
ARL15	0.736306	7.93405	2.80321	0.00864952	0.0269649	2.6256	DEG	POSLFC
ARMCX5-GPRASP2	0.73633	5.91847	4.92872	3.8245e-05	0.000539951	4.11783	DEG	POSLFC
SUCLA2-AS1	0.736624	-0.58737	3.44326	0.00265418	0.011	3.00519	DEG	POSLFC
PACS1	0.736645	7.24084	5.23366	1.09899e-05	0.000238587	4.39672	DEG	POSLFC
AL450311.1	0.736688	-3.76583	1.57697	0.125075	0.212284	1.53381	NOTDEG	POSLFC
AL356218.2	0.736864	-4.34412	1.5649	0.127886	0.215899	1.52249	NOTDEG	POSLFC
DKK1	0.737315	-2.56586	1.70704	0.0978511	0.175559	1.65536	NOTDEG	POSLFC
LINC01250	0.737492	7.6366	2.16511	0.0391752	0.086291	2.06234	NOTDEG	POSLFC
FXYD5	0.737684	1.04508	2.70055	0.0113251	0.0330778	2.53251	DEG	POSLFC
AC245041.1	0.737934	-3.92771	1.45733	0.161432	0.257889	1.40027	NOTDEG	POSLFC
LINC02270	0.737935	-3.42386	1.35299	0.185845	0.287611	1.32297	NOTDEG	POSLFC
PRKY	0.738002	2.71026	2.95984	0.00596102	0.0203342	2.74992	DEG	POSLFC
PCBD1	0.738056	1.13383	3.64708	0.00105988	0.00557961	3.27413	DEG	POSLFC
LINC01474	0.738162	-2.22859	1.47566	0.150863	0.244754	1.43649	NOTDEG	POSLFC
CASC20	0.738227	-2.90692	1.9528	0.0630156	0.124779	1.85908	NOTDEG	POSLFC
LRGUK	0.738253	3.89517	3.55661	0.00124149	0.0062535	3.22917	DEG	POSLFC
OR2M3	0.738257	1.07573	1.99037	0.0580811	0.117135	1.89509	NOTDEG	POSLFC
SMC2-AS1	0.738417	-1.17474	3.05803	0.00529081	0.0185333	2.78877	DEG	POSLFC
SDK2	0.738606	5.21436	3.88456	0.000595859	0.00373661	3.43349	DEG	POSLFC
SEMA3D	0.738855	2.23877	2.78858	0.00896648	0.0276921	2.61333	DEG	POSLFC
AC008738.2	0.738922	-0.609073	2.29253	0.0288215	0.0679011	2.18592	NOTDEG	POSLFC
LINC01134	0.739174	-0.311729	2.27617	0.029896	0.0699006	2.17147	NOTDEG	POSLFC
AC026391.1	0.739256	-2.46784	2.0155	0.0525927	0.108382	1.93825	NOTDEG	POSLFC
AC087427.1	0.739467	-1.39843	1.99304	0.0557688	0.113465	1.91284	NOTDEG	POSLFC
KCNJ15	0.739583	-3.33227	1.63473	0.116077	0.20039	1.57146	NOTDEG	POSLFC
SLCO4A1	0.739593	2.97155	2.34556	0.0268791	0.0643949	2.21327	NOTDEG	POSLFC
AC005082.2	0.73976	-1.3394	2.16697	0.0404642	0.0884669	2.04898	NOTDEG	POSLFC
SATL1	0.739765	2.7501	3.25882	0.00281559	0.0115045	2.98719	DEG	POSLFC
PHLDA1	0.73977	2.34518	2.95041	0.00706973	0.0231558	2.69354	DEG	POSLFC
AC107373.2	0.739936	-2.1793	1.2717	0.214578	0.32147	1.24108	NOTDEG	POSLFC
AC012560.1	0.739946	-0.0885001	2.72139	0.0105674	0.0313645	2.55669	DEG	POSLFC
SRPK1	0.740008	6.05126	4.22839	0.000192883	0.00166393	3.72816	DEG	POSLFC
TRIM7	0.740155	0.887132	3.47123	0.00241368	0.0102785	3.03396	DEG	POSLFC
AC079380.1	0.740487	0.956819	1.96042	0.0600814	0.120242	1.8802	NOTDEG	POSLFC
PPM1L	0.740504	7.78726	3.24251	0.00285218	0.0116086	2.98324	DEG	POSLFC
AL590440.2	0.740505	-2.72275	1.68566	0.107809	0.189272	1.60812	NOTDEG	POSLFC
IGSF21	0.740535	6.93011	2.68537	0.0128256	0.0364221	2.48858	DEG	POSLFC
AC004147.5	0.740661	1.96229	2.43154	0.0210579	0.0532591	2.30694	NOTDEG	POSLFC
CDSN	0.740819	-2.48865	1.77431	0.085834	0.158564	1.7178	NOTDEG	POSLFC
AC104370.1	0.740873	-2.35852	1.97084	0.0577273	0.116609	1.89776	NOTDEG	POSLFC
LINC00364	0.740884	-3.99833	1.59085	0.121791	0.207887	1.5473	NOTDEG	POSLFC
LGALS13	0.741002	-4.04339	1.05922	0.297684	0.411023	1.04141	NOTDEG	POSLFC
KBTBD11-OT1	0.741005	-0.776985	3.4731	0.00245515	0.0104058	3.02882	DEG	POSLFC
GPR150	0.741308	-1.70662	2.01638	0.0524947	0.10825	1.93905	NOTDEG	POSLFC
LRRC38	0.741413	0.958087	2.41628	0.0250135	0.0608315	2.24119	NOTDEG	POSLFC
DLX2-DT	0.741458	-4.48249	1.3351	0.191567	0.294464	1.30596	NOTDEG	POSLFC
LINC00620	0.741479	2.22929	1.82512	0.079377	0.149397	1.75431	NOTDEG	POSLFC
AC023510.2	0.741493	-2.88804	1.60308	0.119059	0.204435	1.55874	NOTDEG	POSLFC
AL391097.3	0.741742	-3.45991	1.55856	0.13183	0.221231	1.50692	NOTDEG	POSLFC
AC016027.2	0.741821	3.54278	8.87201	1.07669e-08	5.96051e-06	5.71818	DEG	POSLFC
C1QL2	0.741833	0.240367	1.62299	0.115495	0.199661	1.57397	NOTDEG	POSLFC
NELL1	0.741882	7.47737	2.60232	0.0141525	0.0392267	2.45337	DEG	POSLFC
AL451105.2	0.741884	-3.01524	1.98022	0.0593156	0.119024	1.88585	NOTDEG	POSLFC
AC107959.2	0.741904	-4.06881	1.38243	0.176792	0.276727	1.3507	NOTDEG	POSLFC
CACNA1D	0.741997	8.08101	2.59349	0.0153834	0.0417814	2.42323	DEG	POSLFC
HNF1A-AS1	0.742116	-0.667934	2.31996	0.0282089	0.0668134	2.19437	NOTDEG	POSLFC
SLC47A1	0.742138	2.9791	2.84385	0.00882161	0.0273479	2.61889	DEG	POSLFC
SPAAR	0.742203	1.13505	2.64106	0.0128301	0.0364314	2.48845	DEG	POSLFC
AL731769.1	0.742295	-3.72785	1.33687	0.191531	0.294435	1.30606	NOTDEG	POSLFC
TRPM3	0.742336	7.58423	2.71289	0.0112952	0.0330206	2.53343	DEG	POSLFC
CCKBR	0.742352	2.11319	2.4329	0.0211199	0.0533747	2.30583	NOTDEG	POSLFC
ZDHHC1	0.74237	3.48668	4.10834	0.000339797	0.00249878	3.5829	DEG	POSLFC
LINC01997	0.742422	-2.34211	1.87296	0.0717171	0.138077	1.80091	NOTDEG	POSLFC
FHDC1	0.742462	1.75427	3.88906	0.000723136	0.00427891	3.38065	DEG	POSLFC
AC021739.2	0.742515	0.823331	1.90424	0.0665152	0.13	1.83494	NOTDEG	POSLFC
F2R	0.74253	-0.256554	2.05848	0.0480326	0.101052	1.97708	NOTDEG	POSLFC
TNFRSF1A	0.742713	2.70715	3.15809	0.00352805	0.0136361	2.91754	DEG	POSLFC
SHANK1	0.742747	5.67294	2.31906	0.0301622	0.0703907	2.16795	NOTDEG	POSLFC
AC008915.2	0.742752	-0.969032	3.15666	0.00354119	0.0136738	2.91638	DEG	POSLFC
OPN4	0.742758	0.879916	1.54809	0.13175	0.221149	1.50723	NOTDEG	POSLFC
CYS1	0.742786	2.55976	2.55408	0.0167961	0.0446629	2.39114	DEG	POSLFC
HBM	0.743049	-2.94197	1.80199	0.0850108	0.15744	1.72232	NOTDEG	POSLFC
AP006295.1	0.743106	-0.0287842	2.12158	0.0428857	0.092538	2.02482	NOTDEG	POSLFC
RIMS1	0.743163	8.25347	2.55566	0.0178487	0.0467782	2.36874	DEG	POSLFC
MMP20	0.743222	-2.39905	2.15525	0.040119	0.087839	2.05252	NOTDEG	POSLFC
P3H2-AS1	0.743297	2.58857	3.1474	0.00392918	0.0147451	2.88379	DEG	POSLFC
MOCOS	0.743397	0.607313	3.15947	0.00373154	0.0141902	2.90001	DEG	POSLFC
CATSPER2	0.743571	6.57798	4.02351	0.000342178	0.00251218	3.58108	DEG	POSLFC
MIPOL1	0.743706	6.54922	3.77715	0.000675872	0.00408746	3.39918	DEG	POSLFC
LINC02454	0.743713	-2.67857	2.1978	0.0355595	0.0799388	2.10193	NOTDEG	POSLFC
BSN-DT	0.743857	0.279734	3.52277	0.00145333	0.00702906	3.18384	DEG	POSLFC
AC073218.1	0.743964	-2.58281	2.60862	0.0138651	0.0386421	2.46074	DEG	POSLFC
BHLHE40	0.744072	3.29954	3.09103	0.00469257	0.0168898	2.82741	DEG	POSLFC
FXYD7	0.744087	5.15105	2.98194	0.00553929	0.0192027	2.77388	DEG	POSLFC
RNF11	0.744177	5.4505	5.8731	3.44274e-06	0.000116459	4.64247	DEG	POSLFC
CAPN14	0.744251	1.71632	4.0301	0.000389881	0.00276305	3.54684	DEG	POSLFC
CFAP206	0.744333	2.82675	3.29567	0.00288286	0.0117083	2.97996	DEG	POSLFC
AC006441.4	0.744407	-3.0165	1.79632	0.0853437	0.157894	1.72049	NOTDEG	POSLFC
CASC1	0.744408	3.60436	2.95564	0.00630827	0.0212468	2.73131	DEG	POSLFC
PKHD1	0.744462	0.712641	2.67989	0.0126446	0.0360503	2.49363	DEG	POSLFC
LINC00487	0.744576	-2.47382	1.65733	0.111263	0.193901	1.59254	NOTDEG	POSLFC
MPZL2	0.744632	-3.64992	1.10521	0.278847	0.391398	1.08291	NOTDEG	POSLFC
AC046129.1	0.744728	-4.57023	1.78367	0.0896539	0.164083	1.69723	NOTDEG	POSLFC
AC110620.2	0.744953	-2.11435	2.36919	0.0252729	0.0613485	2.23721	NOTDEG	POSLFC
CASC11	0.745038	-0.879031	2.46532	0.0204506	0.0520938	2.31798	NOTDEG	POSLFC
LINC01485	0.745089	-1.13742	2.44893	0.0202039	0.0515612	2.32254	NOTDEG	POSLFC
AC021188.1	0.74511	-3.47865	1.67135	0.108562	0.190315	1.60469	NOTDEG	POSLFC
LINC02436	0.745212	-1.82132	2.04963	0.0489423	0.102473	1.96909	NOTDEG	POSLFC
LCK	0.745313	-1.73478	2.52461	0.021539	0.0542327	2.2984	NOTDEG	POSLFC
AC007595.1	0.745461	-3.61627	1.50233	0.143136	0.235401	1.46421	NOTDEG	POSLFC
WFDC8	0.745523	-3.49945	1.46255	0.155804	0.250755	1.41933	NOTDEG	POSLFC
AL157400.2	0.745616	-2.13198	1.96299	0.0586741	0.118074	1.89063	NOTDEG	POSLFC
LINC02464	0.745643	0.904606	2.37846	0.0237482	0.0584558	2.26118	NOTDEG	POSLFC
FBXO10	0.746033	5.27579	4.96087	3.94351e-05	0.000547885	4.11076	DEG	POSLFC
IRF2BPL	0.746093	2.55124	3.8938	0.000832903	0.0047217	3.34162	DEG	POSLFC
KLHL29	0.746125	7.30227	2.70701	0.0120462	0.0346464	2.51079	DEG	POSLFC
AL135999.3	0.746148	-3.55938	1.48206	0.15043	0.244187	1.43802	NOTDEG	POSLFC
AC139887.5	0.746308	-3.15505	1.53244	0.136929	0.227598	1.48733	NOTDEG	POSLFC
ANKEF1	0.74679	-0.1946	3.13648	0.00418928	0.0154989	2.86355	DEG	POSLFC
RIMBP2	0.7468	7.4451	1.99876	0.0569033	0.115244	1.90405	NOTDEG	POSLFC
LINC02015	0.746905	-0.540099	1.58832	0.122375	0.208635	1.54488	NOTDEG	POSLFC
RGS17	0.747007	4.82723	2.71766	0.0112576	0.0329409	2.5346	DEG	POSLFC
FSBP	0.747025	1.36285	3.89226	0.000492392	0.00324964	3.48486	DEG	POSLFC
SPHKAP	0.747317	4.6613	3.32465	0.00300016	0.0120808	2.96772	DEG	POSLFC
SLC35F3	0.747374	8.1914	3.30732	0.0023905	0.0102009	3.03687	DEG	POSLFC
SLC6A20	0.74739	1.41764	2.94206	0.00644847	0.0215776	2.72406	DEG	POSLFC
AL009179.1	0.747391	1.14339	3.58761	0.00128228	0.00640047	3.21992	DEG	POSLFC
DCAF12L2	0.747459	-2.17005	2.26965	0.0335498	0.076523	2.12544	NOTDEG	POSLFC
SMIM12	0.747677	5.19074	4.30556	0.000155213	0.00142206	3.78258	DEG	POSLFC
RTN1	0.74803	8.07341	4.87895	4.79218e-05	0.000626203	4.06554	DEG	POSLFC
ZCCHC2	0.748056	5.77482	7.46717	1.87687e-07	2.19632e-05	5.21114	DEG	POSLFC
AC079089.1	0.748295	0.848361	3.16	0.00351069	0.0135891	2.91908	DEG	POSLFC
CEACAM4	0.748353	-3.60194	1.5281	0.136628	0.227203	1.48847	NOTDEG	POSLFC
MT1A	0.748518	-3.80599	1.41045	0.168362	0.266606	1.37749	NOTDEG	POSLFC
SLC5A1	0.748858	-1.35062	2.19766	0.0355705	0.0799537	2.1018	NOTDEG	POSLFC
ABCG8	0.748983	2.1457	3.18358	0.00404627	0.0150783	2.87453	DEG	POSLFC
HK1	0.749358	6.01299	3.44838	0.00194488	0.00872209	3.09852	DEG	POSLFC
AC004949.1	0.749561	1.41864	2.94493	0.00607773	0.0206367	2.74356	DEG	POSLFC
CCDC71L	0.749569	0.550529	3.0225	0.00499513	0.0177044	2.80735	DEG	POSLFC
AC079910.1	0.749677	-1.85104	1.57929	0.126694	0.214315	1.52727	NOTDEG	POSLFC
NAV3	0.749798	10.0374	3.25551	0.00273842	0.011267	2.99567	DEG	POSLFC
AL354979.1	0.749848	-1.80006	3.5456	0.00191222	0.00861238	3.10354	DEG	POSLFC
AC027251.1	0.750008	0.722026	1.52836	0.137487	0.228341	1.48522	NOTDEG	POSLFC
NT5C1A	0.750132	0.959875	2.74848	0.0113979	0.0332264	2.53026	DEG	POSLFC
EXOC1L	0.750147	-3.05246	1.84178	0.076615	0.145358	1.77067	NOTDEG	POSLFC
PGPEP1	0.750283	4.47705	4.6554	7.01173e-05	0.000815872	3.97589	DEG	POSLFC
AP001978.1	0.750292	1.32742	2.45875	0.0197815	0.0506741	2.33047	NOTDEG	POSLFC
AL121888.1	0.750461	-3.19127	1.62727	0.115002	0.198956	1.5761	NOTDEG	POSLFC
CTF1	0.750556	-0.73209	2.40612	0.0222745	0.055637	2.28565	NOTDEG	POSLFC
AL353135.2	0.751214	1.00383	2.89188	0.00750517	0.0241912	2.67356	DEG	POSLFC
AP000812.1	0.751247	-1.83338	2.50495	0.0183539	0.0478538	2.3584	DEG	POSLFC
AC103858.3	0.751435	-0.429535	3.22069	0.00348738	0.0135298	2.92115	DEG	POSLFC
FOXJ1	0.751488	-3.36022	1.3994	0.172711	0.271937	1.36355	NOTDEG	POSLFC
ADGRL3	0.751529	9.99309	3.03077	0.00489113	0.0174366	2.81412	DEG	POSLFC
SEMA6D	0.75165	7.3785	4.54345	7.91244e-05	0.000882715	3.94704	DEG	POSLFC
STK32A	0.751741	3.39297	2.75028	0.00984873	0.0297779	2.5811	DEG	POSLFC
AC108134.4	0.751863	-3.38346	1.61441	0.116572	0.201041	1.56932	NOTDEG	POSLFC
AC011511.2	0.751902	1.47399	3.02657	0.00532056	0.0186171	2.78696	DEG	POSLFC
MAP4K3-DT	0.751962	6.96425	2.74145	0.0113146	0.0330606	2.53283	DEG	POSLFC
SEC24D	0.752018	5.06387	5.58956	4.13054e-06	0.000130236	4.6047	DEG	POSLFC
CDK14	0.752071	8.01235	3.14622	0.00426114	0.015698	2.85815	DEG	POSLFC
AC020687.1	0.752124	1.49529	3.52585	0.00133701	0.00660183	3.20791	DEG	POSLFC
DRGX	0.752171	-0.502544	2.85871	0.0114018	0.0332304	2.53014	DEG	POSLFC
AC104964.3	0.752178	3.507	2.50505	0.0180828	0.0472882	2.36392	DEG	POSLFC
SLC5A10	0.752532	-2.39245	2.77769	0.00920954	0.028285	2.60418	DEG	POSLFC
AL442636.1	0.752537	0.442382	1.16344	0.253527	0.363877	1.14182	NOTDEG	POSLFC
AC093730.1	0.752587	-4.71964	1.40274	0.173366	0.272819	1.36147	NOTDEG	POSLFC
MYRIP	0.752682	7.83297	3.5418	0.00168345	0.00785184	3.14105	DEG	POSLFC
CA5A	0.752837	-0.871723	2.09906	0.0459412	0.0975445	1.99593	NOTDEG	POSLFC
TRANK1	0.752867	6.36505	3.01834	0.00598066	0.0203866	2.74884	DEG	POSLFC
DGCR9	0.752902	7.26467	2.54757	0.0172511	0.0455937	2.38131	DEG	POSLFC
LINC00373	0.752975	-2.99099	2.29136	0.0288977	0.0680473	2.18488	NOTDEG	POSLFC
CPE	0.753099	7.14587	2.71035	0.012005	0.0345658	2.512	DEG	POSLFC
IL10RA	0.753106	1.1377	2.79204	0.0126689	0.0361018	2.49294	DEG	POSLFC
PRKAA2	0.753108	5.86553	3.17937	0.0033389	0.0130932	2.93468	DEG	POSLFC
TAGLN3	0.753149	4.60624	2.64953	0.013899	0.0387104	2.45986	DEG	POSLFC
INA	0.753151	3.84319	2.27648	0.0318091	0.0734196	2.1468	NOTDEG	POSLFC
ITK	0.753198	-0.881967	3.47159	0.00233459	0.0100159	3.044	DEG	POSLFC
SEPTIN9	0.753292	6.08368	3.34839	0.00265401	0.011	3.00521	DEG	POSLFC
CPN1	0.753505	-2.05086	2.30991	0.0301503	0.0703752	2.16811	NOTDEG	POSLFC
SLC1A1	0.753534	5.44741	2.95173	0.0073486	0.023836	2.68062	DEG	POSLFC
RASL10B	0.753545	0.624453	2.4751	0.0189918	0.0490991	2.34569	DEG	POSLFC
GRIN1	0.753563	7.47649	2.69192	0.0132196	0.037287	2.4778	DEG	POSLFC
PTH2R	0.753596	5.04348	1.90278	0.068198	0.132551	1.8237	NOTDEG	POSLFC
SVOP	0.753746	6.1382	2.5052	0.0189812	0.0490848	2.3459	DEG	POSLFC
TBILA	0.754018	-2.91595	1.60573	0.121698	0.207789	1.54769	NOTDEG	POSLFC
LINC00923	0.754034	4.75144	2.05126	0.0506391	0.105256	1.95453	NOTDEG	POSLFC
AL355388.1	0.754231	-2.56892	1.76876	0.0870494	0.160346	1.71117	NOTDEG	POSLFC
AC021739.3	0.754248	0.0151914	2.30027	0.0286247	0.0675148	2.18862	NOTDEG	POSLFC
MEFV	0.754265	-1.74828	2.57856	0.0166614	0.0443899	2.3941	DEG	POSLFC
PPP1R3A	0.754557	-2.04636	1.85137	0.0745589	0.142367	1.78317	NOTDEG	POSLFC
CNTD2	0.754619	0.297258	2.12761	0.0414279	0.0900539	2.03922	NOTDEG	POSLFC
LINC01162	0.754697	-0.602638	2.39159	0.0230286	0.0570602	2.27296	NOTDEG	POSLFC
AL158154.3	0.754796	0.548607	2.22347	0.0349389	0.078842	2.10907	NOTDEG	POSLFC
DPPA2	0.754801	-2.74922	1.65818	0.109465	0.191456	1.6006	NOTDEG	POSLFC
GFOD1	0.755092	7.20643	3.61326	0.00121753	0.00617161	3.23474	DEG	POSLFC
DNAH2	0.755169	3.16185	3.21027	0.00308141	0.0123286	2.9595	DEG	POSLFC
PNOC	0.755317	0.853069	2.09145	0.0448488	0.0957407	2.00607	NOTDEG	POSLFC
SKA3	0.755384	-0.954897	2.52891	0.0176328	0.0463432	2.37324	DEG	POSLFC
CYB561	0.755387	3.69661	2.47089	0.0213591	0.0538882	2.30158	NOTDEG	POSLFC
INPP5F	0.75543	5.92215	5.57316	4.15205e-06	0.000130486	4.60362	DEG	POSLFC
LINC02749	0.755692	-1.57842	1.92884	0.0638098	0.126048	1.85351	NOTDEG	POSLFC
SLC17A5	0.755805	5.51922	5.26824	9.95207e-06	0.0002247	4.41821	DEG	POSLFC
MS4A3	0.756066	-3.05888	1.61889	0.117318	0.20206	1.56613	NOTDEG	POSLFC
SRXN1	0.756125	0.884157	3.2384	0.00290271	0.0117707	2.97786	DEG	POSLFC
HTR4	0.756245	4.801	3.02423	0.00512379	0.0180758	2.79915	DEG	POSLFC
AL139020.1	0.756257	-2.61582	1.32078	0.196243	0.299775	1.29233	NOTDEG	POSLFC
LINC02840	0.756284	-1.11854	1.90211	0.0664842	0.129955	1.83515	NOTDEG	POSLFC
TRAP1	0.756286	6.13055	6.07254	6.35371e-05	0.000757873	3.99927	DEG	POSLFC
AC074050.4	0.756347	-2.73761	2.17306	0.0389	0.085812	2.06524	NOTDEG	POSLFC
PLCZ1	0.756411	-2.71429	1.60155	0.120679	0.206527	1.55193	NOTDEG	POSLFC
TRIM74	0.75646	-1.59794	2.56991	0.0165667	0.0441865	2.39619	DEG	POSLFC
AL138820.1	0.756671	0.530548	3.79836	0.00100041	0.00535829	3.29041	DEG	POSLFC
PIWIL1	0.756679	-1.10287	2.35941	0.0275719	0.0656504	2.20332	NOTDEG	POSLFC
C6orf132	0.756944	-1.36562	3.168	0.00343874	0.0133848	2.92553	DEG	POSLFC
AC072028.1	0.756946	2.66211	5.01272	2.07088e-05	0.000364157	4.25711	DEG	POSLFC
FAM102B	0.757046	4.89772	4.37905	0.000126119	0.00121792	3.83392	DEG	POSLFC
LINC01611	0.757088	-3.30621	1.78132	0.0887502	0.16276	1.70203	NOTDEG	POSLFC
AC123567.2	0.757142	-0.295013	2.53135	0.0173166	0.0456955	2.37992	DEG	POSLFC
CDKL1	0.75726	6.69098	6.32728	5.16654e-06	0.000149205	4.55791	DEG	POSLFC
LINC01703	0.757302	0.350785	3.74606	0.00106065	0.00557961	3.27392	DEG	POSLFC
NTS	0.757414	-3.73048	1.19622	0.24175	0.351194	1.17062	NOTDEG	POSLFC
LINC02246	0.757461	3.65618	4.90098	2.85209e-05	0.000443801	4.18497	DEG	POSLFC
STIP1	0.757601	4.3767	3.16626	0.00449697	0.0163391	2.84102	DEG	POSLFC
RASL11B	0.757603	-0.996298	2.65032	0.0125478	0.0358205	2.49635	DEG	POSLFC
AL049775.1	0.757627	2.41917	2.78663	0.00901906	0.0278038	2.61133	DEG	POSLFC
AL096854.1	0.757839	3.50047	1.85884	0.0750701	0.143201	1.78004	NOTDEG	POSLFC
AC093817.2	0.757863	3.79204	1.92835	0.0630561	0.12485	1.8588	NOTDEG	POSLFC
SHISA6	0.757866	5.89796	2.141	0.0417033	0.0905092	2.03647	NOTDEG	POSLFC
CA10	0.757905	7.89903	2.02479	0.0541499	0.11086	1.92564	NOTDEG	POSLFC
AC122710.2	0.757943	-2.69605	2.09796	0.0441549	0.0945748	2.01262	NOTDEG	POSLFC
LINC01847	0.757948	0.680479	2.53721	0.0164447	0.0439629	2.39889	DEG	POSLFC
DGKH	0.75806	5.50876	5.31394	1.5135e-05	0.000296793	4.32671	DEG	POSLFC
IGF2BP1	0.758105	-1.17456	1.32029	0.197707	0.301515	1.28811	NOTDEG	POSLFC
OR9A4	0.758144	-3.22919	2.00931	0.0554762	0.112997	1.91513	NOTDEG	POSLFC
VTCN1	0.758629	-2.77695	1.82218	0.0781092	0.147522	1.76176	NOTDEG	POSLFC
LINC02813	0.758856	0.840973	2.57049	0.0157577	0.0425692	2.41448	DEG	POSLFC
C5orf38	0.758884	-4.64402	1.49665	0.144596	0.237268	1.45889	NOTDEG	POSLFC
ST8SIA4	0.758893	3.89728	3.23775	0.00286851	0.0116616	2.98149	DEG	POSLFC
SLC25A30	0.759032	1.88494	4.46846	0.000169497	0.00150969	3.76061	DEG	POSLFC
OTOGL	0.759311	4.98944	2.49239	0.0201957	0.0515449	2.32269	NOTDEG	POSLFC
AL451069.1	0.759347	-2.73603	1.91549	0.0646938	0.127357	1.84737	NOTDEG	POSLFC
Z95115.2	0.759378	-2.16978	1.91811	0.0643495	0.126826	1.84975	NOTDEG	POSLFC
AC113346.2	0.759424	0.189244	2.25	0.0321877	0.0740559	2.14207	NOTDEG	POSLFC
AF131216.5	0.759427	-4.36158	1.70225	0.104722	0.185309	1.62238	NOTDEG	POSLFC
AC023908.1	0.759555	-2.88331	2.11002	0.0436721	0.093799	2.01722	NOTDEG	POSLFC
KF459542.1	0.759733	-3.27217	1.56986	0.1266	0.214214	1.52765	NOTDEG	POSLFC
PTPRU	0.759908	4.08039	6.26835	1.6458e-06	7.49647e-05	4.79267	DEG	POSLFC
SNHG3	0.76013	1.60436	2.61457	0.0139102	0.0387303	2.45957	DEG	POSLFC
AADACL2-AS1	0.760565	-0.020616	2.45309	0.0199903	0.051093	2.32653	NOTDEG	POSLFC
LINC01525	0.760735	-2.06078	2.01653	0.0555871	0.11316	1.91426	NOTDEG	POSLFC
FAR2	0.760742	6.19305	3.23834	0.00341738	0.0133229	2.92746	DEG	POSLFC
AL359649.1	0.760811	1.42176	2.06997	0.0488609	0.102347	1.9698	NOTDEG	POSLFC
AL591518.1	0.760829	0.806092	3.85213	0.000656105	0.00400239	3.40729	DEG	POSLFC
ZNF675	0.760963	5.47916	5.78107	5.06723e-06	0.000147493	4.56198	DEG	POSLFC
GLRA2	0.761023	3.79369	3.3091	0.00237936	0.0101775	3.03828	DEG	POSLFC
CCDC63	0.761158	-1.95508	1.95574	0.0595595	0.11943	1.88404	NOTDEG	POSLFC
ADAMTS9-AS1	0.761174	0.486535	1.25717	0.218599	0.326002	1.23026	NOTDEG	POSLFC
AC005529.1	0.761239	-3.70535	1.66994	0.10957	0.191592	1.60013	NOTDEG	POSLFC
AC022858.1	0.76138	1.02322	1.81084	0.0803516	0.150844	1.74865	NOTDEG	POSLFC
DMRT1	0.761405	-1.76281	2.8412	0.00787461	0.0250787	2.6574	DEG	POSLFC
LINC01841	0.761511	-0.0523091	2.40343	0.0224122	0.0559276	2.28331	NOTDEG	POSLFC
AC008011.2	0.761754	-1.12938	2.50798	0.0175885	0.0462563	2.37417	DEG	POSLFC
EFNB2	0.762114	4.69386	5.90173	4.52296e-06	0.0001372	4.58578	DEG	POSLFC
ADAM20	0.762174	1.29802	3.32893	0.00245702	0.0104091	3.02859	DEG	POSLFC
LINC00683	0.762701	2.16479	3.60227	0.00112062	0.00580518	3.25835	DEG	POSLFC
OR51E2	0.762869	-3.85758	1.28153	0.209518	0.315548	1.25489	NOTDEG	POSLFC
LINC01720	0.762989	-3.1835	1.62366	0.115122	0.199111	1.57558	NOTDEG	POSLFC
AC002377.1	0.763496	4.8557	2.42533	0.0215731	0.0542806	2.2978	NOTDEG	POSLFC
AL356495.1	0.763549	-3.83972	1.53237	0.137799	0.2287	1.48404	NOTDEG	POSLFC
SMYD3	0.763697	9.15413	3.31263	0.00296501	0.0119726	2.97134	DEG	POSLFC
NR1I2	0.763731	-1.00502	2.87734	0.00760123	0.0244324	2.66929	DEG	POSLFC
LAG3	0.764004	-3.23139	1.35504	0.185196	0.286888	1.32493	NOTDEG	POSLFC
THEGL	0.76415	0.380522	2.31571	0.0273586	0.0652938	2.20636	NOTDEG	POSLFC
AC090970.1	0.764179	-2.55673	1.24845	0.221211	0.328892	1.22331	NOTDEG	POSLFC
AL353581.1	0.76464	-3.90812	1.44881	0.158522	0.254043	1.41006	NOTDEG	POSLFC
PDE8B	0.764823	7.39703	3.01057	0.00514937	0.0181438	2.79754	DEG	POSLFC
GLB1L3	0.764865	4.54707	3.20792	0.00359454	0.01383	2.91171	DEG	POSLFC
NEDD9	0.764882	3.23359	4.891	6.66802e-05	0.000785294	3.98783	DEG	POSLFC
SNTB2	0.764951	6.28609	3.0508	0.00466087	0.0167989	2.82958	DEG	POSLFC
AC127024.2	0.765167	4.41039	3.1218	0.00491499	0.0175044	2.81255	DEG	POSLFC
PLEKHA2	0.765311	5.20333	4.35271	0.000135868	0.00128791	3.81557	DEG	POSLFC
PDS5B	0.765318	7.48355	6.94172	1.98895e-06	8.35851e-05	4.75454	DEG	POSLFC
ANKRD42	0.766159	4.23944	3.10331	0.00494882	0.0175965	2.81035	DEG	POSLFC
AL021155.5	0.766299	-0.0124244	2.6982	0.0126237	0.0360013	2.49421	DEG	POSLFC
LINC01926	0.766374	-2.30743	1.78545	0.0839757	0.155922	1.72807	NOTDEG	POSLFC
AC008966.1	0.766448	1.56305	3.76226	0.000704009	0.00419679	3.38801	DEG	POSLFC
PYGO2	0.766484	2.39943	4.34544	0.000138689	0.001306	3.81049	DEG	POSLFC
FAM78B	0.76657	5.49655	2.6559	0.0130596	0.0369045	2.48214	DEG	POSLFC
SC5D	0.766647	4.32991	4.93082	4.03982e-05	0.000557499	4.10519	DEG	POSLFC
AL672032.1	0.767049	-2.26822	2.41265	0.0219428	0.0549898	2.29136	NOTDEG	POSLFC
AC007938.1	0.76723	-2.92863	1.50597	0.142939	0.235156	1.46493	NOTDEG	POSLFC
AC018781.1	0.767265	-2.19189	1.80517	0.0807766	0.151457	1.7462	NOTDEG	POSLFC
SV2C	0.767389	3.78834	2.33405	0.0267169	0.0640971	2.21563	NOTDEG	POSLFC
SLC30A1	0.767495	1.9462	3.19561	0.00320117	0.0126896	2.94773	DEG	POSLFC
COL27A1	0.767797	4.52702	1.95297	0.0599066	0.120001	1.88148	NOTDEG	POSLFC
PLA2R1	0.767841	4.23149	2.97454	0.00633905	0.021338	2.72971	DEG	POSLFC
LINC00283	0.767844	-3.37869	1.7043	0.102976	0.182806	1.63059	NOTDEG	POSLFC
AL589794.2	0.768003	-2.36917	2.37274	0.0246819	0.0602133	2.24635	NOTDEG	POSLFC
TCF15	0.768096	-2.00372	2.53645	0.0164514	0.0439713	2.39874	DEG	POSLFC
TSPAN7	0.768108	7.06279	2.78221	0.0103939	0.0310125	2.56244	DEG	POSLFC
LINC01944	0.768238	-3.54055	1.66777	0.105433	0.186192	1.61906	NOTDEG	POSLFC
PANK1	0.768264	3.76143	3.76802	0.00073654	0.00432975	3.3756	DEG	POSLFC
AC104041.1	0.768303	2.40233	2.83904	0.00809822	0.0256264	2.64795	DEG	POSLFC
CDH2	0.768334	7.46419	4.84622	4.74312e-05	0.000623471	4.06794	DEG	POSLFC
MEF2C	0.768553	8.66773	2.85663	0.00809417	0.0256164	2.64812	DEG	POSLFC
AC083843.3	0.768567	1.54994	3.96546	0.000485061	0.00322184	3.48887	DEG	POSLFC
UPK2	0.768875	1.87179	5.27765	2.35844e-05	0.000391537	4.22794	DEG	POSLFC
AC011451.3	0.768928	0.453287	2.1771	0.0378242	0.083867	2.07675	NOTDEG	POSLFC
AC117377.1	0.769079	-1.78707	1.32603	0.19615	0.299664	1.2926	NOTDEG	POSLFC
AC139100.1	0.769113	-0.930161	2.5783	0.0181683	0.047473	2.36217	DEG	POSLFC
AC025262.4	0.769229	-0.958492	2.52272	0.017048	0.0451772	2.38567	DEG	POSLFC
AHRR	0.769271	3.60571	3.22374	0.00297531	0.0120076	2.97028	DEG	POSLFC
SLC1A5	0.769393	-1.15672	1.92457	0.0649128	0.127687	1.84586	NOTDEG	POSLFC
SHISAL2B	0.76994	-3.33987	1.68681	0.105114	0.185707	1.62055	NOTDEG	POSLFC
AC007743.1	0.769989	0.230738	2.91715	0.00689298	0.0227061	2.70197	DEG	POSLFC
AC005307.1	0.770103	-3.45555	1.66791	0.106803	0.187987	1.61273	NOTDEG	POSLFC
IL17D	0.770142	4.58938	5.21103	1.76201e-05	0.000328318	4.29309	DEG	POSLFC
HORMAD1	0.770351	0.365012	3.72863	0.00104732	0.00552689	3.2775	DEG	POSLFC
AC145625.2	0.770412	-3.08069	1.46776	0.152243	0.246366	1.43165	NOTDEG	POSLFC
USP43	0.770449	5.13013	2.83238	0.00804848	0.0255026	2.65003	DEG	POSLFC
LINC02331	0.770537	-1.23815	1.68597	0.102897	0.182699	1.63097	NOTDEG	POSLFC
MYO3A	0.770692	0.863424	3.72275	0.000800924	0.00459653	3.35248	DEG	POSLFC
AC067956.1	0.770853	6.6555	2.16228	0.0384298	0.084922	2.07024	NOTDEG	POSLFC
GABRR2	0.770921	0.444321	2.65137	0.0130089	0.0367831	2.48352	DEG	POSLFC
AP001033.1	0.770947	0.515929	3.48885	0.00147651	0.00710416	3.17926	DEG	POSLFC
AC009163.4	0.771022	-2.39738	2.34473	0.0292284	0.0686575	2.18039	NOTDEG	POSLFC
AL133372.2	0.771083	-1.92943	2.26907	0.0321268	0.073963	2.14283	NOTDEG	POSLFC
AC092335.1	0.771257	-0.477582	1.76847	0.0893658	0.163671	1.69875	NOTDEG	POSLFC
LDLRAD1	0.771357	-4.51376	1.11385	0.275046	0.387309	1.09152	NOTDEG	POSLFC
AC006517.2	0.771389	-3.69645	1.84166	0.0751103	0.143239	1.77979	NOTDEG	POSLFC
HS6ST2	0.771749	4.72251	2.73728	0.0106274	0.03151	2.55472	DEG	POSLFC
ACTN1-AS1	0.772096	-1.40923	1.82466	0.0777599	0.147007	1.76383	NOTDEG	POSLFC
BOC	0.772185	3.87818	2.4948	0.0191495	0.0494125	2.34261	DEG	POSLFC
MMP2-AS1	0.772227	-4.30639	1.46179	0.153862	0.248406	1.42602	NOTDEG	POSLFC
AL390838.1	0.772363	-0.0892379	3.3066	0.00239557	0.0102195	3.03623	DEG	POSLFC
ETV7	0.772513	-1.00201	3.24078	0.00284593	0.0115917	2.98391	DEG	POSLFC
FMR1NB	0.77257	-1.79214	2.90973	0.00664262	0.0220789	2.71425	DEG	POSLFC
HLTF-AS1	0.772648	-2.95112	1.84385	0.0747826	0.142747	1.7818	NOTDEG	POSLFC
ARHGAP26-IT1	0.772694	-0.827254	1.57356	0.125741	0.213163	1.53111	NOTDEG	POSLFC
MYO1B	0.772741	4.68386	2.10946	0.044031	0.0943727	2.0138	NOTDEG	POSLFC
NR2F2-AS1	0.773131	4.42427	1.86503	0.0716686	0.137992	1.80122	NOTDEG	POSLFC
AL512603.1	0.773331	-1.97107	1.68211	0.1056	0.186374	1.61829	NOTDEG	POSLFC
AC073172.1	0.773443	-3.41093	1.69036	0.101042	0.180172	1.63982	NOTDEG	POSLFC
MPPED2	0.773536	6.42216	2.33386	0.0270974	0.0647939	2.21011	NOTDEG	POSLFC
EMILIN3	0.773583	0.237963	2.6289	0.0141575	0.0392366	2.45324	DEG	POSLFC
AC022118.1	0.773823	-1.62264	1.82656	0.0774252	0.146557	1.76583	NOTDEG	POSLFC
LRRFIP1	0.774005	7.30207	3.3944	0.00228278	0.00983452	3.05074	DEG	POSLFC
AC034114.2	0.774018	0.799766	3.33215	0.00253272	0.010624	3.0194	DEG	POSLFC
AL157778.1	0.774295	-0.945112	4.0347	0.000388052	0.00275687	3.54808	DEG	POSLFC
KAZN	0.774318	10.6352	3.99701	0.000525209	0.00340829	3.46756	DEG	POSLFC
ARHGEF7-IT1	0.774411	-2.16689	1.62827	0.11359	0.196995	1.58226	NOTDEG	POSLFC
PPP4R4	0.774523	5.77764	2.5687	0.0152799	0.0416023	2.42568	DEG	POSLFC
AL031289.2	0.77454	-2.094	2.00103	0.0568265	0.115137	1.90464	NOTDEG	POSLFC
AC090125.1	0.774569	1.65156	3.64811	0.00102934	0.00546308	3.28238	DEG	POSLFC
AP5B1	0.774586	3.44758	4.37419	0.000339176	0.00249651	3.58338	DEG	POSLFC
SMIM31	0.77465	-1.15352	2.67277	0.0134491	0.0377796	2.47165	DEG	POSLFC
AC010624.3	0.774656	-1.30551	2.29616	0.0293626	0.0689277	2.17858	NOTDEG	POSLFC
AC008915.1	0.774756	0.0511058	4.08983	0.000832269	0.00471903	3.34183	DEG	POSLFC
C11orf44	0.774824	-3.08553	1.40467	0.17006	0.268659	1.37201	NOTDEG	POSLFC
AL034417.3	0.774859	0.134824	2.74878	0.0119612	0.0344568	2.51329	DEG	POSLFC
XKR4	0.774891	8.31245	2.90555	0.0081157	0.0256648	2.64722	DEG	POSLFC
TRIO	0.774946	8.76969	4.76036	7.39825e-05	0.000844128	3.9631	DEG	POSLFC
SLC30A3	0.775088	3.37185	2.51992	0.0178425	0.0467705	2.36887	DEG	POSLFC
LINC02693	0.775204	5.90708	3.35303	0.00241714	0.0102902	3.03353	DEG	POSLFC
CD69	0.775272	-2.81247	1.33755	0.192044	0.294988	1.30456	NOTDEG	POSLFC
AL022332.1	0.775391	-4.84198	1.65182	0.110646	0.19311	1.5953	NOTDEG	POSLFC
MYOCOS	0.775429	0.612682	2.63522	0.0136447	0.0381904	2.46648	DEG	POSLFC
AC024651.3	0.775544	-2.12672	2.24636	0.0335453	0.076519	2.12549	NOTDEG	POSLFC
SLC7A1	0.775619	4.93855	5.57793	2.27784e-05	0.000383563	4.23576	DEG	POSLFC
CNGA3	0.775631	0.0422748	1.83742	0.0758095	0.144191	1.77554	NOTDEG	POSLFC
AC123912.2	0.775698	-3.67718	1.86433	0.0717695	0.138168	1.80058	NOTDEG	POSLFC
TMEM65	0.775725	5.80412	3.46135	0.00158918	0.00751194	3.15789	DEG	POSLFC
Z97192.3	0.775939	-1.85408	1.72001	0.0954008	0.172096	1.66757	NOTDEG	POSLFC
AC003093.1	0.775971	1.69027	2.65715	0.0127999	0.0363777	2.48929	DEG	POSLFC
IGLON5	0.776011	3.05456	3.20773	0.00373244	0.0141918	2.89993	DEG	POSLFC
AC002057.2	0.776309	-2.90538	1.71852	0.0969894	0.174361	1.65963	NOTDEG	POSLFC
LINC-PINT	0.776382	5.39618	5.28132	1.15652e-05	0.000247163	4.38563	DEG	POSLFC
RBM47	0.776621	3.66521	2.18377	0.0381482	0.0844126	2.07326	NOTDEG	POSLFC
AC007673.1	0.776682	-3.09064	1.72768	0.0961008	0.173066	1.66406	NOTDEG	POSLFC
LINC01100	0.776708	-2.87957	1.58923	0.123722	0.210444	1.53934	NOTDEG	POSLFC
AL136962.1	0.776802	0.637505	2.06743	0.0471282	0.0995802	1.98515	NOTDEG	POSLFC
AC004485.1	0.776923	1.25119	2.95775	0.00588477	0.0201146	2.75413	DEG	POSLFC
MACROD1	0.777097	4.86558	4.33945	0.000247808	0.00199264	3.66451	DEG	POSLFC
LRATD1	0.777097	3.73686	2.33778	0.0267294	0.0641215	2.21545	NOTDEG	POSLFC
SYP	0.777345	6.25831	3.62493	0.00130495	0.00648239	3.21489	DEG	POSLFC
FADS6	0.777382	3.02268	3.59504	0.00135691	0.00667829	3.20366	DEG	POSLFC
TTK	0.777397	-2.64845	1.94529	0.0653478	0.128311	1.84287	NOTDEG	POSLFC
TRPV4	0.777416	0.187263	2.88119	0.00882339	0.0273479	2.61882	DEG	POSLFC
HAS2-AS1	0.77743	0.974333	3.21981	0.00357448	0.0137675	2.91346	DEG	POSLFC
MIAT	0.777432	8.18121	2.59229	0.0158623	0.0427795	2.41207	DEG	POSLFC
BIRC3	0.777741	0.460985	4.75809	0.000207337	0.00175754	3.70991	DEG	POSLFC
CFAP97D2	0.77795	0.883973	2.41989	0.0237718	0.0584921	2.2608	NOTDEG	POSLFC
AC105935.1	0.778117	-2.75094	2.21469	0.0378043	0.0838358	2.07697	NOTDEG	POSLFC
TESMIN	0.778206	-0.798165	3.27651	0.00391063	0.0146869	2.88528	DEG	POSLFC
SHCBP1L	0.778244	-1.19078	1.55166	0.131697	0.221071	1.50745	NOTDEG	POSLFC
NTRK2	0.77827	9.13903	3.2837	0.00378547	0.0143366	2.89551	DEG	POSLFC
GIPC2	0.778305	4.30574	5.86125	3.86946e-05	0.00054356	4.11514	DEG	POSLFC
ROBO2	0.77839	10.455	2.46938	0.0192463	0.0496143	2.34073	DEG	POSLFC
C11orf97	0.779132	-1.36237	1.70513	0.098191	0.176059	1.65369	NOTDEG	POSLFC
MINAR2	0.779217	-0.369135	3.08785	0.00479924	0.0171652	2.82021	DEG	POSLFC
AC104135.1	0.779244	-0.449347	0.631434	0.532552	0.636124	0.624115	NOTDEG	POSLFC
NKX6-3	0.779256	-1.45253	1.79996	0.0899116	0.164434	1.69586	NOTDEG	POSLFC
AC006994.2	0.779325	2.10869	2.32288	0.0269205	0.0644725	2.21267	NOTDEG	POSLFC
AL133240.1	0.779329	-3.7877	1.36938	0.182499	0.283656	1.3331	NOTDEG	POSLFC
HAR1B	0.779582	0.432095	2.42727	0.0229231	0.0568819	2.27471	NOTDEG	POSLFC
SHF	0.779693	3.52088	4.0512	0.00038794	0.00275676	3.54815	DEG	POSLFC
AC107373.1	0.780056	-2.29799	2.5931	0.0149817	0.0409726	2.43282	DEG	POSLFC
NAB2	0.780106	3.06716	3.35405	0.0023176	0.00995328	3.04619	DEG	POSLFC
ARNTL2	0.780203	5.31462	2.9465	0.00664729	0.0220888	2.71402	DEG	POSLFC
AC115284.4	0.780222	0.175295	2.45954	0.0206455	0.0524607	2.3144	NOTDEG	POSLFC
DNAL4	0.780456	0.456686	3.04603	0.00470471	0.0169251	2.82659	DEG	POSLFC
SERF1B	0.780467	0.140747	3.21974	0.00327016	0.0128868	2.94113	DEG	POSLFC
CCDC151	0.780472	1.80741	3.12012	0.00483694	0.0172691	2.8177	DEG	POSLFC
AC011731.1	0.780714	-3.00652	1.72898	0.0937614	0.169883	1.67588	NOTDEG	POSLFC
SAMD4A	0.780805	6.95966	3.80241	0.00063062	0.00388979	3.41809	DEG	POSLFC
DGKI	0.780861	8.514	3.01821	0.00506998	0.0179123	2.80255	DEG	POSLFC
GLRA4	0.780945	-0.641855	3.40986	0.00182285	0.0083187	3.11767	DEG	POSLFC
RAB43	0.780981	4.03326	5.93354	2.20721e-06	8.80923e-05	4.73346	DEG	POSLFC
RBMS3	0.781023	8.07147	2.49836	0.0191124	0.0493575	2.34333	DEG	POSLFC
GRM4	0.781076	3.9774	2.87211	0.00826358	0.0260238	2.64111	DEG	POSLFC
AL021877.2	0.781385	-4.07563	1.66821	0.105346	0.186071	1.61947	NOTDEG	POSLFC
AL158212.1	0.781431	2.2095	4.70997	8.05752e-05	0.000892465	3.94268	DEG	POSLFC
AC107068.1	0.781592	1.54814	3.37406	0.00200446	0.0089281	3.08957	DEG	POSLFC
AC117373.1	0.781666	-2.91291	1.75954	0.0893868	0.163696	1.69864	NOTDEG	POSLFC
AC091181.2	0.781843	-3.36256	1.75601	0.0889631	0.163078	1.70089	NOTDEG	POSLFC
AL078600.1	0.781869	4.00316	2.33603	0.0272685	0.0651219	2.20765	NOTDEG	POSLFC
ATP2B4	0.782103	6.83023	6.21498	4.77241e-06	0.000141778	4.57455	DEG	POSLFC
PLK5	0.782108	2.62877	2.79556	0.0100978	0.0303177	2.57246	DEG	POSLFC
AC007563.1	0.78218	-2.19119	1.42085	0.165343	0.262751	1.38733	NOTDEG	POSLFC
SNPH	0.782209	4.41907	3.14713	0.00424397	0.0156509	2.85943	DEG	POSLFC
ETV6	0.782428	6.67248	5.86325	1.81172e-06	7.95032e-05	4.77337	DEG	POSLFC
IKBIP	0.782432	2.75726	5.32386	3.17158e-05	0.000477263	4.16078	DEG	POSLFC
AL445228.2	0.782448	-2.02123	3.3108	0.00280912	0.0114883	2.98789	DEG	POSLFC
AL137026.3	0.782471	-3.48589	1.9397	0.0633787	0.125386	1.85653	NOTDEG	POSLFC
IGSF9B	0.782637	6.24757	2.81075	0.00959394	0.0291832	2.59013	DEG	POSLFC
DDAH1	0.782788	6.36867	3.15811	0.00389536	0.0146487	2.88651	DEG	POSLFC
AC079296.1	0.782893	3.46442	3.06205	0.00451613	0.0163983	2.83966	DEG	POSLFC
GPR1	0.783	0.0550521	2.80454	0.00878413	0.0272693	2.62034	DEG	POSLFC
SPATS2L	0.783079	7.07849	6.62519	2.10321e-07	2.36398e-05	5.18998	DEG	POSLFC
SLIT3	0.783115	7.04209	2.20127	0.0352981	0.0794655	2.10492	NOTDEG	POSLFC
AC008798.3	0.783144	-3.838	1.6183	0.11615	0.200492	1.57114	NOTDEG	POSLFC
PRKCE	0.783225	8.75223	3.98339	0.000504831	0.00331416	3.47818	DEG	POSLFC
RTKN2	0.783483	2.83666	2.89257	0.00693009	0.0227918	2.70019	DEG	POSLFC
OSMR	0.783695	1.88468	2.06913	0.047978	0.100961	1.97756	NOTDEG	POSLFC
SV2A	0.783705	5.63948	3.50029	0.00173884	0.00804055	3.13155	DEG	POSLFC
SMPD3	0.783979	4.70663	2.91216	0.0068465	0.0226047	2.70422	DEG	POSLFC
AL355482.2	0.784059	-5.05821	2.0082	0.0598307	0.119882	1.88204	NOTDEG	POSLFC
AC118755.2	0.784087	-0.481481	3.11481	0.00433327	0.0158947	2.85282	DEG	POSLFC
AL035603.1	0.784177	-2.55613	1.89058	0.0694668	0.134563	1.81537	NOTDEG	POSLFC
LINC01122	0.784199	7.50058	3.4893	0.00147473	0.00710035	3.17961	DEG	POSLFC
PDE4D	0.784426	10.4782	2.71985	0.010674	0.0316287	2.55319	DEG	POSLFC
IGFBP5	0.784536	3.39112	2.7599	0.00974157	0.0295341	2.58487	DEG	POSLFC
DNAAF1	0.784563	2.90546	2.66464	0.0127913	0.0363678	2.48953	DEG	POSLFC
ABHD13	0.784616	3.55826	4.57022	9.62323e-05	0.00100956	3.8999	DEG	POSLFC
SLC2A7	0.784816	-2.47282	1.66927	0.10997	0.192153	1.59833	NOTDEG	POSLFC
AJ239322.1	0.784854	0.814258	1.57122	0.126285	0.213804	1.52892	NOTDEG	POSLFC
AC074011.1	0.785046	-0.916546	2.71313	0.0109625	0.0322675	2.54389	DEG	POSLFC
TCEAL3-AS1	0.785072	-2.92913	2.07765	0.0495406	0.103477	1.96391	NOTDEG	POSLFC
LINC01975	0.785399	-4.13941	1.48353	0.148051	0.241347	1.44645	NOTDEG	POSLFC
ARHGEF3	0.785503	6.80252	6.20779	6.80274e-07	4.63236e-05	4.96691	DEG	POSLFC
PRKCB	0.785761	8.92492	3.24973	0.00280504	0.0114746	2.98833	DEG	POSLFC
LINC02397	0.78614	-0.391852	1.45755	0.155249	0.250093	1.42123	NOTDEG	POSLFC
SLC22A1	0.786191	2.3295	4.0325	0.000333718	0.0024696	3.58761	DEG	POSLFC
AC011939.2	0.786213	1.29265	4.93239	8.30141e-05	0.000911066	3.93553	DEG	POSLFC
ALPK2	0.786262	-0.65915	2.50604	0.0176686	0.0464114	2.37249	DEG	POSLFC
CFAP299	0.78629	4.60017	2.05947	0.0479323	0.100901	1.97797	NOTDEG	POSLFC
CYSRT1	0.786485	-2.1566	1.84244	0.0750818	0.143214	1.77996	NOTDEG	POSLFC
PDPN	0.786593	1.90712	4.1916	0.000239788	0.0019428	3.67293	DEG	POSLFC
G0S2	0.786608	-1.91697	2.26487	0.033076	0.0756943	2.13116	NOTDEG	POSLFC
AC066585.1	0.78671	-0.0524968	2.01709	0.0526755	0.108506	1.93757	NOTDEG	POSLFC
HYMAI	0.786822	0.742732	2.8634	0.00745234	0.0240764	2.67592	DEG	POSLFC
AL355578.1	0.786944	-1.42254	1.78877	0.0857405	0.158422	1.71831	NOTDEG	POSLFC
LINC00452	0.787358	-3.91767	1.54366	0.133376	0.223252	1.50092	NOTDEG	POSLFC
SLC24A4	0.787363	5.51129	2.24098	0.0330386	0.0756337	2.13161	NOTDEG	POSLFC
RPL37A	0.787383	4.91235	2.01249	0.0529247	0.10891	1.93553	NOTDEG	POSLFC
PIWIL3	0.787602	-1.65026	1.90346	0.0663029	0.129726	1.83637	NOTDEG	POSLFC
AC006387.1	0.787715	0.664089	1.8218	0.0861433	0.159024	1.7161	NOTDEG	POSLFC
AC022188.1	0.787727	-4.21202	1.32507	0.194934	0.298282	1.29612	NOTDEG	POSLFC
AC079414.1	0.787979	-3.39204	1.63092	0.113026	0.19627	1.58474	NOTDEG	POSLFC
CALHM4	0.788171	-3.61895	1.62041	0.115273	0.199325	1.57493	NOTDEG	POSLFC
SRSF12	0.788227	3.8754	3.8335	0.000578982	0.00365909	3.44127	DEG	POSLFC
HTRA3	0.788362	-3.37013	1.75614	0.0889411	0.163059	1.70101	NOTDEG	POSLFC
LBP	0.788556	-1.5303	2.36236	0.0275565	0.0656355	2.20354	NOTDEG	POSLFC
LINC02462	0.788702	-2.94692	1.7621	0.0881048	0.161835	1.70548	NOTDEG	POSLFC
AC096667.1	0.788752	-0.780766	2.86875	0.00761868	0.0244704	2.66852	DEG	POSLFC
MYPN	0.788841	-0.941772	2.54837	0.018401	0.0479463	2.35745	DEG	POSLFC
LINC02058	0.788971	0.140806	2.23382	0.0346404	0.0782725	2.11254	NOTDEG	POSLFC
ST3GAL6-AS1	0.789583	2.58581	3.17516	0.00475463	0.0170514	2.8232	DEG	POSLFC
RUNDC3B	0.789583	6.40152	2.82755	0.00826625	0.0260294	2.641	DEG	POSLFC
RBP4	0.789726	0.791137	1.86092	0.072263	0.138905	1.79746	NOTDEG	POSLFC
AC010329.1	0.789744	-2.61032	1.65735	0.110526	0.192925	1.59583	NOTDEG	POSLFC
LINC01685	0.789843	-1.91422	1.80626	0.0816437	0.152651	1.74123	NOTDEG	POSLFC
AC026368.1	0.789849	-3.13198	1.87117	0.0726021	0.139407	1.79532	NOTDEG	POSLFC
HNRNPLL	0.789867	5.36569	6.82718	2.94942e-07	2.81142e-05	5.12665	DEG	POSLFC
PCGF2	0.790113	2.79012	4.89207	5.1707e-05	0.00065659	4.04777	DEG	POSLFC
AC092614.1	0.790303	-1.45477	2.57468	0.0185292	0.048206	2.35487	DEG	POSLFC
ENTHD1	0.790346	-1.93385	2.54825	0.0160002	0.0430345	2.40891	DEG	POSLFC
LINC02056	0.790501	-0.105327	2.69323	0.0113145	0.0330606	2.53283	DEG	POSLFC
NNMT	0.79065	2.88647	3.08532	0.00425503	0.0156817	2.85861	DEG	POSLFC
SLC8A2	0.790891	6.02606	2.78591	0.00980279	0.0296702	2.58271	DEG	POSLFC
NTSR1	0.791063	0.889728	2.64411	0.0139049	0.0387211	2.45971	DEG	POSLFC
AC087639.2	0.79116	0.17841	2.32943	0.0270894	0.0647801	2.21023	NOTDEG	POSLFC
AC012078.2	0.791391	-2.2154	1.56143	0.128902	0.217178	1.51845	NOTDEG	POSLFC
IL19	0.791538	-0.74579	2.73993	0.0135022	0.037885	2.47024	DEG	POSLFC
CILP	0.79167	-1.36965	2.3576	0.0248849	0.0605905	2.24318	NOTDEG	POSLFC
SIPA1L2	0.791757	5.69445	4.6925	5.17549e-05	0.000656908	4.04756	DEG	POSLFC
AL157838.1	0.79179	-1.38342	2.6461	0.0129751	0.0367089	2.48445	DEG	POSLFC
AL390860.1	0.791842	1.30541	1.91337	0.0650952	0.127955	1.8446	NOTDEG	POSLFC
ADAMTS9	0.792011	3.30014	2.18025	0.0369525	0.0823908	2.08629	NOTDEG	POSLFC
AC012557.1	0.792028	-2.04645	2.37464	0.0239382	0.0587976	2.25812	NOTDEG	POSLFC
AC078788.1	0.792198	-2.37654	2.61074	0.0137952	0.0385055	2.46255	DEG	POSLFC
DRD5	0.792558	-2.52219	1.67497	0.107355	0.188728	1.6102	NOTDEG	POSLFC
TRHR	0.792601	-3.10234	1.52358	0.13775	0.22866	1.48422	NOTDEG	POSLFC
AC067751.1	0.792698	1.79883	3.50008	0.00152875	0.00729621	3.16917	DEG	POSLFC
AC097634.1	0.79281	1.15854	2.95526	0.00592457	0.020228	2.75193	DEG	POSLFC
PRKCG	0.792858	4.85981	2.67871	0.0117219	0.0339067	2.52041	DEG	POSLFC
ABO	0.792886	1.74768	3.08699	0.00512129	0.0180692	2.7993	DEG	POSLFC
AC092376.3	0.793105	-1.6462	1.71889	0.0956069	0.17237	1.66653	NOTDEG	POSLFC
LINC02102	0.793113	1.55758	3.84854	0.000556147	0.00355985	3.45215	DEG	POSLFC
AC126768.2	0.793184	-2.90578	1.96779	0.0597896	0.119815	1.88234	NOTDEG	POSLFC
ADGRG3	0.793379	-2.17229	1.55389	0.130362	0.219112	1.51268	NOTDEG	POSLFC
KBTBD6	0.793419	2.81719	3.91159	0.000681241	0.00411043	3.39702	DEG	POSLFC
AL392046.1	0.793591	0.978163	4.49289	0.000162708	0.00146811	3.77083	DEG	POSLFC
AL109946.1	0.793666	2.34055	2.49317	0.0185569	0.0482564	2.35431	DEG	POSLFC
AC008966.2	0.793767	-1.65153	2.20484	0.0351437	0.0791986	2.1067	NOTDEG	POSLFC
NRIR	0.794161	1.79959	3.71487	0.00102648	0.00545467	3.28317	DEG	POSLFC
AP003469.4	0.794191	3.00859	2.77365	0.00931219	0.0285302	2.60038	DEG	POSLFC
AL359380.1	0.794198	-1.96733	2.44474	0.0224187	0.0559388	2.2832	NOTDEG	POSLFC
ITGA9-AS1	0.794201	5.96715	4.73392	8.77651e-05	0.000945992	3.92214	DEG	POSLFC
PTPN5	0.79427	5.39697	2.57612	0.0159813	0.0430119	2.40934	DEG	POSLFC
PTPRM	0.794474	7.52347	3.88058	0.000836004	0.00473368	3.34059	DEG	POSLFC
AL031283.2	0.794574	-1.43352	2.5085	0.0181833	0.0475036	2.36186	DEG	POSLFC
ZNF697	0.794685	3.6095	2.47158	0.0214912	0.0541266	2.29924	NOTDEG	POSLFC
AC027335.1	0.794698	-3.1762	1.6648	0.107713	0.189179	1.60856	NOTDEG	POSLFC
TMEM63C	0.794719	5.61903	3.85845	0.00069965	0.00418467	3.38972	DEG	POSLFC
MMEL1	0.79476	-2.01232	2.43227	0.0209736	0.0531019	2.30846	NOTDEG	POSLFC
AC005696.4	0.794812	1.3938	4.52605	0.000139669	0.00131051	3.80875	DEG	POSLFC
GYPA	0.794914	-2.97197	1.7649	0.087431	0.160915	1.70911	NOTDEG	POSLFC
PLAUR	0.794999	1.8273	3.7085	0.00100754	0.00538606	3.28841	DEG	POSLFC
Z96074.1	0.795107	0.546697	2.49208	0.0193565	0.0498628	2.33859	DEG	POSLFC
CHST11	0.795147	7.47195	2.84396	0.00842405	0.0264089	2.63458	DEG	POSLFC
SLC15A5	0.795303	-0.748607	3.40714	0.00183606	0.00835648	3.11554	DEG	POSLFC
NPR2	0.795426	2.5599	3.35657	0.00260208	0.0108499	3.01121	DEG	POSLFC
CLDN16	0.795501	2.57334	2.32225	0.0284177	0.0671744	2.19147	NOTDEG	POSLFC
RNF208	0.795703	2.96478	2.86241	0.0077206	0.024736	2.66405	DEG	POSLFC
JPH3	0.795811	6.13857	3.09417	0.00514551	0.0181347	2.79778	DEG	POSLFC
AC113404.1	0.795933	-3.53808	1.50948	0.142296	0.234381	1.46729	NOTDEG	POSLFC
IGDCC4	0.795939	2.71671	3.86047	0.000941951	0.0051346	3.30731	DEG	POSLFC
RFPL1S	0.796105	5.81052	4.4583	0.00015688	0.00143368	3.77992	DEG	POSLFC
PRPS2	0.796178	3.07335	5.45863	5.76474e-06	0.000160648	4.53484	DEG	POSLFC
NFKBIA	0.796391	3.2099	3.07014	0.00592186	0.0202245	2.75208	DEG	POSLFC
PDIA5	0.7965	4.36819	3.11473	0.00411316	0.0152841	2.86935	DEG	POSLFC
CDS1	0.796507	4.32071	2.88757	0.00713449	0.0233069	2.6905	DEG	POSLFC
MOK	0.796665	6.11054	3.09051	0.00496218	0.0176217	2.80948	DEG	POSLFC
CHRNA6	0.796707	0.282725	2.55666	0.0156856	0.0424262	2.41615	DEG	POSLFC
AC106795.3	0.796803	4.03448	2.66467	0.0129024	0.0365825	2.48645	DEG	POSLFC
PLXNC1	0.796811	5.42305	4.56565	9.42929e-05	0.000994654	3.90483	DEG	POSLFC
LINC01075	0.796848	-3.45394	1.69782	0.103559	0.183659	1.62784	NOTDEG	POSLFC
OSBPL6	0.796848	7.43696	2.97055	0.00649052	0.0216881	2.72191	DEG	POSLFC
ADCY2	0.797058	8.24323	2.67776	0.0124205	0.0355138	2.49997	DEG	POSLFC
AL161646.1	0.7971	-3.35509	1.54384	0.134465	0.224631	1.49673	NOTDEG	POSLFC
AC016831.5	0.79723	4.29835	3.66915	0.000943393	0.00513859	3.30689	DEG	POSLFC
AL133268.3	0.797324	-4.09748	1.55167	0.130891	0.219877	1.5106	NOTDEG	POSLFC
LINC01220	0.797652	-2.09445	2.52043	0.0172499	0.0455937	2.38134	DEG	POSLFC
KTN1-AS1	0.79773	4.22389	7.558	8.79145e-08	1.58175e-05	5.35008	DEG	POSLFC
AL136360.2	0.797769	-3.85431	1.74341	0.0912263	0.166306	1.68896	NOTDEG	POSLFC
OXR1	0.797902	9.03909	3.00424	0.00576862	0.0198022	2.76065	DEG	POSLFC
MDGA2	0.797931	9.39671	2.61467	0.0136664	0.0382401	2.46591	DEG	POSLFC
AL606516.1	0.798091	-1.81844	1.78864	0.0835497	0.155301	1.73045	NOTDEG	POSLFC
AC027373.1	0.798149	-0.816477	3.80493	0.000693662	0.00416102	3.39207	DEG	POSLFC
NRG2	0.798181	6.73191	3.84334	0.00069729	0.00417732	3.39064	DEG	POSLFC
DIAPH3-AS1	0.79831	-3.84696	1.87329	0.0704841	0.136167	1.80879	NOTDEG	POSLFC
RPH3AL	0.798338	3.93356	3.48149	0.00202065	0.00898115	3.08718	DEG	POSLFC
AC090152.1	0.798389	0.529847	3.59171	0.00111961	0.00580189	3.2586	DEG	POSLFC
PACRG	0.798479	7.02962	3.18742	0.00353487	0.0136533	2.91694	DEG	POSLFC
ST8SIA6	0.798608	2.57347	2.27369	0.0300616	0.0701966	2.16928	NOTDEG	POSLFC
TCTEX1D2	0.798613	5.16119	4.33578	0.000188114	0.00163359	3.73447	DEG	POSLFC
LINC02594	0.798621	-0.433283	2.14402	0.0414525	0.090094	2.03897	NOTDEG	POSLFC
LRRC4C	0.798717	9.59485	3.53004	0.00158403	0.00749498	3.15883	DEG	POSLFC
CMTM8	0.798782	3.57944	3.19364	0.00352181	0.0136194	2.91809	DEG	POSLFC
PLIN5	0.798978	3.90369	2.35782	0.0266979	0.0640567	2.21591	NOTDEG	POSLFC
AC078962.2	0.799104	-3.2664	1.98167	0.057557	0.116311	1.89906	NOTDEG	POSLFC
OR2B11	0.799269	-2.89387	2.01117	0.0534231	0.109708	1.93149	NOTDEG	POSLFC
PAX5	0.799638	-0.210682	2.89548	0.00687984	0.0226731	2.70261	DEG	POSLFC
DNMBP	0.7998	4.44849	4.25034	0.000181335	0.00159052	3.74369	DEG	POSLFC
MMP24	0.799911	4.77379	3.24085	0.00310322	0.0123901	2.95732	DEG	POSLFC
STAT4	0.799913	5.46199	2.52197	0.017021	0.0451345	2.38625	DEG	POSLFC
AL035446.2	0.799927	1.35088	1.6736	0.10564	0.186397	1.6181	NOTDEG	POSLFC
WFDC9	0.799976	-3.14326	1.91475	0.0657584	0.128897	1.84007	NOTDEG	POSLFC
LHX2	0.800006	4.72353	3.23386	0.00320445	0.0126991	2.94741	DEG	POSLFC
PDGFC	0.800047	5.5013	3.71212	0.000951218	0.00517143	3.30457	DEG	POSLFC
GABRA3	0.800414	5.13595	2.5515	0.016517	0.044103	2.39729	DEG	POSLFC
CAMK2D	0.800433	7.28686	7.02097	3.34253e-07	3.0405e-05	5.10303	DEG	POSLFC
AC005381.1	0.800452	-1.19316	2.10179	0.0466966	0.0988567	1.98904	NOTDEG	POSLFC
AC116003.1	0.800454	-1.47706	2.65301	0.0139194	0.0387486	2.45934	DEG	POSLFC
ANKRD35	0.800877	2.32771	4.00463	0.000505391	0.00331556	3.47788	DEG	POSLFC
IL27	0.800912	-2.25423	2.03549	0.0530818	0.109132	1.93425	NOTDEG	POSLFC
AC120498.4	0.800989	-2.06641	2.34037	0.0259276	0.0626365	2.22729	NOTDEG	POSLFC
AL122003.2	0.801073	0.586357	3.71051	0.000810963	0.0046329	3.34903	DEG	POSLFC
H19	0.801504	-2.02814	1.89243	0.0688786	0.133648	1.81922	NOTDEG	POSLFC
UBE2E2-AS1	0.80153	-2.53417	1.87479	0.0706944	0.136473	1.80744	NOTDEG	POSLFC
AP000428.2	0.801576	-3.74914	1.81698	0.0788999	0.148752	1.75711	NOTDEG	POSLFC
TCTN2	0.801582	3.57527	3.59269	0.0012009	0.00611864	3.23867	DEG	POSLFC
HCN4	0.801719	0.833904	2.09078	0.0471841	0.0996764	1.98464	NOTDEG	POSLFC
AC092436.3	0.801898	-2.97118	1.58829	0.125296	0.212584	1.53292	NOTDEG	POSLFC
AC138904.1	0.801913	-0.941704	2.84915	0.00828401	0.0260715	2.64027	DEG	POSLFC
GRID2	0.801922	9.23506	1.79521	0.0832458	0.154886	1.73216	NOTDEG	POSLFC
AL023755.1	0.802121	-2.42981	2.22591	0.0334295	0.0763273	2.12689	NOTDEG	POSLFC
PXYLP1	0.802302	5.42324	3.75385	0.00082323	0.00468346	3.34486	DEG	POSLFC
NPAS1	0.802349	3.84813	3.39735	0.00257473	0.0107621	3.01442	DEG	POSLFC
OXTR	0.802372	1.72327	3.42753	0.00173914	0.00804055	3.1315	DEG	POSLFC
XIRP2	0.80268	-0.482145	2.43648	0.0207706	0.0527129	2.31213	NOTDEG	POSLFC
AC092376.1	0.802709	0.338985	3.57489	0.00123597	0.00623768	3.23045	DEG	POSLFC
HES2	0.802804	-0.844596	3.05506	0.00622192	0.0210199	2.73585	DEG	POSLFC
RND1	0.803158	3.08372	3.85154	0.000596299	0.00373817	3.43329	DEG	POSLFC
ARL6IP1	0.803807	4.82694	3.26898	0.00305468	0.0122472	2.96218	DEG	POSLFC
LINC02818	0.803881	-0.77298	2.55936	0.0167964	0.0446629	2.39113	DEG	POSLFC
LINC02687	0.803914	-0.678446	2.25376	0.0376765	0.0836149	2.07836	NOTDEG	POSLFC
AC002375.1	0.803989	-2.97987	1.94752	0.0616086	0.122591	1.8691	NOTDEG	POSLFC
ERC2	0.804067	9.19532	3.18313	0.00378035	0.0143266	2.89593	DEG	POSLFC
AC022239.2	0.804154	-4.25066	1.40003	0.173625	0.273138	1.36065	NOTDEG	POSLFC
TMEM130	0.804226	5.73864	3.075	0.00654226	0.0218255	2.71929	DEG	POSLFC
LINC02803	0.804277	3.21663	4.24062	0.000207873	0.00176105	3.70925	DEG	POSLFC
VSTM2A-OT1	0.804329	3.21405	2.23471	0.032782	0.075183	2.13474	NOTDEG	POSLFC
C17orf98	0.804352	-3.29484	1.80922	0.0801241	0.150567	1.74997	NOTDEG	POSLFC
LINC02410	0.804409	-2.14981	2.97612	0.00561812	0.0194192	2.76927	DEG	POSLFC
JPH1	0.804537	5.47804	2.76806	0.00942951	0.028816	2.59608	DEG	POSLFC
TUBA4B	0.804735	-1.91893	2.23535	0.0327361	0.0750956	2.1353	NOTDEG	POSLFC
AC083902.1	0.804872	-0.35366	1.7105	0.0971645	0.174577	1.65876	NOTDEG	POSLFC
AC019209.3	0.805114	-1.7129	2.64299	0.015132	0.0412897	2.4292	DEG	POSLFC
AP005262.2	0.805126	-0.784463	2.91958	0.00647718	0.021651	2.72259	DEG	POSLFC
ARL4C	0.805141	3.83214	2.58277	0.0149235	0.0408561	2.43423	DEG	POSLFC
AC015712.7	0.805173	-2.16698	2.20641	0.0360815	0.0808498	2.09601	NOTDEG	POSLFC
NLRP2	0.80597	1.47197	1.97323	0.0574425	0.116156	1.89993	NOTDEG	POSLFC
SHOX	0.806085	-2.2581	2.24528	0.0331708	0.0758871	2.13001	NOTDEG	POSLFC
ATAD2	0.806093	4.64338	4.42671	0.00012723	0.00122412	3.83176	DEG	POSLFC
RAB11FIP5	0.8062	3.55995	3.84333	0.000735802	0.00432718	3.37588	DEG	POSLFC
PCAT19	0.806259	-1.13131	1.8071	0.0847477	0.157041	1.72378	NOTDEG	POSLFC
SRC	0.806265	3.94612	3.50769	0.00161734	0.00761256	3.15276	DEG	POSLFC
AC060809.1	0.8066	1.93319	3.48772	0.0018743	0.00848621	3.10946	DEG	POSLFC
TAS2R4	0.806879	2.60674	4.34701	0.000160026	0.00145275	3.77497	DEG	POSLFC
CSGALNACT1	0.807044	7.35191	3.09762	0.00457053	0.0165562	2.83584	DEG	POSLFC
AC108860.2	0.80741	-2.73459	2.51479	0.0190583	0.0492443	2.34439	DEG	POSLFC
PAPSS2	0.807545	3.60646	3.68847	0.00119725	0.00610544	3.23953	DEG	POSLFC
LINC02653	0.807585	0.864928	1.59519	0.120817	0.206689	1.55136	NOTDEG	POSLFC
GAGE10	0.807631	0.031131	2.02845	0.0511799	0.106086	1.94997	NOTDEG	POSLFC
AL451080.1	0.807781	0.779898	2.93674	0.00754326	0.0242813	2.67186	DEG	POSLFC
AC018618.1	0.807904	-0.448045	1.84519	0.0746825	0.142575	1.78241	NOTDEG	POSLFC
SYT13	0.808043	4.37596	2.40885	0.0236251	0.0582123	2.26317	NOTDEG	POSLFC
DNMT3L	0.808109	-3.07853	1.84477	0.0775997	0.146781	1.76479	NOTDEG	POSLFC
CAMK2A	0.808349	8.1632	2.81645	0.00956036	0.0291139	2.59134	DEG	POSLFC
AC012074.1	0.80863	2.71204	4.69643	6.5557e-05	0.000776622	3.99186	DEG	POSLFC
AL035587.1	0.808672	4.28405	5.06242	5.94463e-05	0.000722669	4.015	DEG	POSLFC
AC007996.1	0.808761	1.18428	3.10014	0.00447415	0.0162808	2.84264	DEG	POSLFC
AC080013.1	0.808901	2.3747	3.33408	0.00242611	0.0103161	3.03241	DEG	POSLFC
LINC01744	0.808906	-2.0793	2.09136	0.0469914	0.0993641	1.98638	NOTDEG	POSLFC
KCNMB2	0.809083	8.1272	2.351	0.0265723	0.0638193	2.21774	NOTDEG	POSLFC
AC009154.1	0.80914	-2.15245	1.27969	0.210189	0.31636	1.25305	NOTDEG	POSLFC
LINC02646	0.809416	4.05767	5.56306	1.78775e-05	0.000331597	4.28987	DEG	POSLFC
LRMP	0.80954	3.77939	4.29256	0.0001655	0.00148511	3.76658	DEG	POSLFC
AC010969.2	0.809597	1.2444	5.00951	3.02284e-05	0.000461853	4.17174	DEG	POSLFC
AC130352.1	0.809708	0.162563	3.18024	0.00374948	0.0142434	2.8985	DEG	POSLFC
RAPGEF2	0.809748	8.19765	5.41457	1.22255e-05	0.000256301	4.37353	DEG	POSLFC
AC092620.2	0.809751	-2.84204	2.70224	0.0134031	0.0376756	2.47287	DEG	POSLFC
AC092969.1	0.809763	3.80956	3.11311	0.00422264	0.0155826	2.86103	DEG	POSLFC
WNT10A	0.809956	-1.12689	2.4993	0.0195554	0.0502465	2.33477	NOTDEG	POSLFC
AC090970.2	0.809983	-2.98389	1.85796	0.0757511	0.144108	1.77589	NOTDEG	POSLFC
TMEM120B	0.810302	6.07648	3.65223	0.0010829	0.00566126	3.26805	DEG	POSLFC
AC006296.3	0.810328	0.573104	2.30017	0.0286797	0.0676113	2.18786	NOTDEG	POSLFC
PLS1	0.810356	2.48715	3.29755	0.00261734	0.0108912	3.00944	DEG	POSLFC
PICART1	0.810513	-0.886717	2.88747	0.00707591	0.0231734	2.69325	DEG	POSLFC
AL121977.2	0.810526	-1.36922	1.65437	0.108144	0.189733	1.60659	NOTDEG	POSLFC
LMX1B	0.810578	-1.56249	2.21387	0.0343257	0.077769	2.11622	NOTDEG	POSLFC
GABRG3	0.810616	8.03929	3.54424	0.00183144	0.00834336	3.11629	DEG	POSLFC
LINC00939	0.810831	-2.8115	2.0596	0.0479187	0.10088	1.97809	NOTDEG	POSLFC
RGS7	0.811059	9.62103	2.35774	0.0248837	0.0605905	2.2432	NOTDEG	POSLFC
PYDC1	0.811411	-3.31845	2.12554	0.0416134	0.09036	2.03737	NOTDEG	POSLFC
SLC11A1	0.811468	2.04757	2.21722	0.0380073	0.0841823	2.07478	NOTDEG	POSLFC
GORAB-AS1	0.811626	-0.239087	2.99536	0.00535136	0.0186976	2.78509	DEG	POSLFC
LINC00276	0.811923	4.92244	2.24055	0.0327039	0.0750336	2.1357	NOTDEG	POSLFC
AC131210.1	0.812112	-3.65273	1.59751	0.120827	0.206695	1.55131	NOTDEG	POSLFC
STXBP1	0.812168	7.65368	3.89152	0.000717392	0.00425279	3.38284	DEG	POSLFC
SH2D7	0.812214	-3.32258	1.70042	0.0990641	0.177337	1.64941	NOTDEG	POSLFC
PRNP	0.812353	6.31442	3.30495	0.00321434	0.0127218	2.94646	DEG	POSLFC
AL513303.1	0.812455	-1.34788	2.04027	0.050939	0.105738	1.95199	NOTDEG	POSLFC
SLC1A7	0.812548	-2.81819	1.58594	0.123091	0.209608	1.54193	NOTDEG	POSLFC
WNT2	0.812891	0.462948	2.56064	0.0155388	0.0421002	2.41957	DEG	POSLFC
SCHLAP1	0.812919	4.89689	2.26909	0.0314849	0.072823	2.15089	NOTDEG	POSLFC
PPM1F	0.812961	3.99177	4.54988	0.000134804	0.00127904	3.81751	DEG	POSLFC
AC124893.1	0.813126	-2.77244	2.27133	0.0302207	0.0704823	2.16719	NOTDEG	POSLFC
AC012640.4	0.813342	-2.511	1.96837	0.0580242	0.117044	1.89552	NOTDEG	POSLFC
IL16	0.813688	2.62193	4.15634	0.000236122	0.00192284	3.67686	DEG	POSLFC
HS3ST4	0.813791	6.52506	4.36332	0.000131857	0.00125854	3.82296	DEG	POSLFC
LY9	0.813916	-2.84551	1.59555	0.120735	0.206574	1.55169	NOTDEG	POSLFC
HTT-AS	0.813971	1.59043	3.91691	0.000470032	0.00314886	3.49728	DEG	POSLFC
AC005162.3	0.81402	4.21468	2.60989	0.0144903	0.0399094	2.44487	DEG	POSLFC
MAP3K8	0.814114	2.58172	3.04411	0.00535507	0.0187012	2.78486	DEG	POSLFC
AC016710.1	0.814144	-3.52503	1.71824	0.095727	0.172511	1.66593	NOTDEG	POSLFC
ITPKA	0.81427	3.88004	2.60868	0.0141071	0.0391575	2.45452	DEG	POSLFC
TRPM8	0.814559	-1.73299	2.30635	0.0279414	0.0663489	2.19811	NOTDEG	POSLFC
LINC02327	0.814678	0.90668	2.82863	0.00882394	0.0273479	2.6188	DEG	POSLFC
P3H4	0.814712	3.3569	3.80484	0.000900682	0.00498224	3.31984	DEG	POSLFC
LINC00994	0.814866	-2.59284	2.70276	0.0126517	0.0360634	2.49343	DEG	POSLFC
SIRT4	0.814887	2.38955	5.44778	1.20708e-05	0.000254566	4.3763	DEG	POSLFC
HDC	0.815019	-2.03989	1.04113	0.306099	0.419743	1.02344	NOTDEG	POSLFC
LCT	0.815086	-1.90393	2.5523	0.018195	0.0475178	2.36163	DEG	POSLFC
B4GALT5	0.815124	5.78434	11.0513	1.57918e-10	1.51532e-06	6.39752	DEG	POSLFC
AC010531.4	0.81516	-2.29959	2.29396	0.0301812	0.0704074	2.1677	NOTDEG	POSLFC
AL121899.1	0.815204	-1.79399	2.0058	0.0552344	0.112625	1.91703	NOTDEG	POSLFC
FOXB1	0.815491	-2.29925	2.02785	0.0512443	0.106189	1.94943	NOTDEG	POSLFC
SLFNL1	0.815544	-0.0489538	3.44529	0.00219431	0.00953906	3.06259	DEG	POSLFC
CLVS1	0.815556	6.44021	4.20137	0.000251965	0.00201649	3.66025	DEG	POSLFC
CYP39A1	0.815587	1.62277	2.10847	0.0443278	0.0948888	2.01098	NOTDEG	POSLFC
YIPF7	0.815697	3.06277	4.6413	6.13914e-05	0.000740374	4.0074	DEG	POSLFC
LRRC36	0.815836	0.575706	3.99262	0.00046385	0.00312201	3.50081	DEG	POSLFC
FER1L6-AS1	0.816095	-0.591187	1.83679	0.0758458	0.14425	1.77532	NOTDEG	POSLFC
LY6G5C	0.816111	0.259601	2.51651	0.0172408	0.0455749	2.38153	DEG	POSLFC
SULT4A1	0.816197	4.8132	3.20615	0.00365161	0.0139823	2.90679	DEG	POSLFC
AL359851.1	0.816202	2.14355	3.38133	0.00203212	0.00901781	3.0855	DEG	POSLFC
KLHL6	0.816463	1.26159	2.55808	0.0204582	0.0521084	2.31784	NOTDEG	POSLFC
KIF17	0.816795	3.31603	3.02721	0.00573362	0.0197079	2.76264	DEG	POSLFC
AC004461.2	0.816872	-0.76508	2.76833	0.0104657	0.0311511	2.56005	DEG	POSLFC
AC079313.2	0.81722	-1.12364	1.92456	0.0635054	0.125584	1.85564	NOTDEG	POSLFC
P2RY8	0.81736	-0.538236	2.05054	0.0488541	0.102341	1.96986	NOTDEG	POSLFC
AC002351.1	0.817377	-2.05341	1.89077	0.0690264	0.13389	1.81825	NOTDEG	POSLFC
GABRQ	0.817484	-2.58527	2.71118	0.0108332	0.0319677	2.54803	DEG	POSLFC
LINC00311	0.817499	-0.688135	2.13035	0.0411839	0.0896455	2.04167	NOTDEG	POSLFC
AC006112.1	0.817513	2.40065	2.73502	0.0108892	0.0320912	2.54623	DEG	POSLFC
AC012676.1	0.817709	-0.842918	2.6332	0.0130739	0.036934	2.48175	DEG	POSLFC
LINC01588	0.817722	3.77023	3.68745	0.000972213	0.00525192	3.29845	DEG	POSLFC
AL136369.2	0.817838	-0.214465	2.91455	0.00833231	0.0261821	2.6383	DEG	POSLFC
PERP	0.817891	-0.542046	4.06828	0.000347646	0.00254261	3.57694	DEG	POSLFC
LINC02843	0.817913	-2.57265	1.86801	0.072006	0.138515	1.79908	NOTDEG	POSLFC
MISP	0.817932	-1.82038	1.91583	0.064649	0.127286	1.84768	NOTDEG	POSLFC
AC124017.1	0.817947	-2.50859	2.61042	0.0138826	0.0386805	2.46029	DEG	POSLFC
LINC02169	0.818101	-4.09206	1.87274	0.0705623	0.136263	1.80828	NOTDEG	POSLFC
STX11	0.818169	-2.07115	1.94809	0.0632111	0.125131	1.8577	NOTDEG	POSLFC
FNDC1	0.81859	-0.793559	1.46907	0.15189	0.24596	1.43289	NOTDEG	POSLFC
CCDC172	0.81859	-3.40007	1.68537	0.10196	0.181449	1.63543	NOTDEG	POSLFC
CCDC69	0.818797	0.857355	5.75237	2.60601e-06	9.84503e-05	4.69966	DEG	POSLFC
AC092604.1	0.818824	0.534855	1.7218	0.0950724	0.171772	1.66923	NOTDEG	POSLFC
DLG4	0.818864	5.32673	4.02913	0.000415454	0.00288951	3.53007	DEG	POSLFC
PPP1R1C	0.818975	1.37674	2.21976	0.03407	0.0773968	2.11924	NOTDEG	POSLFC
MCTP1	0.819056	8.271	2.8058	0.00859456	0.0268342	2.62777	DEG	POSLFC
ZBED9	0.819138	1.65008	4.0486	0.000319086	0.00239393	3.59929	DEG	POSLFC
NANOS3	0.81918	2.70597	3.88682	0.000774059	0.00448195	3.36191	DEG	POSLFC
LINC00649	0.819462	0.741628	3.30059	0.00250684	0.0105508	3.02251	DEG	POSLFC
TRMT9B	0.819553	5.39451	4.4388	0.000185135	0.0016145	3.73848	DEG	POSLFC
CACNG7	0.819579	5.72219	7.22645	3.7896e-07	3.26621e-05	5.07923	DEG	POSLFC
KCNIP2	0.819874	4.83966	3.0095	0.00580058	0.0198763	2.75885	DEG	POSLFC
RPP14	0.819908	3.49016	6.26729	6.90388e-07	4.63236e-05	4.96405	DEG	POSLFC
GLP2R	0.819925	2.84177	1.49411	0.145261	0.238025	1.45648	NOTDEG	POSLFC
AC008105.3	0.819955	4.64624	4.18053	0.000304609	0.00230697	3.61135	DEG	POSLFC
AC073517.1	0.820087	-2.31911	2.40415	0.0245799	0.0600053	2.24794	NOTDEG	POSLFC
FNDC10	0.820176	0.975198	2.31694	0.0277102	0.0659251	2.20137	NOTDEG	POSLFC
AICDA	0.820348	-3.15493	3.03055	0.00570875	0.0196459	2.76406	DEG	POSLFC
AC078883.1	0.820441	1.16436	3.80411	0.00100059	0.00535829	3.29036	DEG	POSLFC
BID	0.820527	4.4918	2.96848	0.0062526	0.0211012	2.73423	DEG	POSLFC
CA13	0.820541	3.74974	6.15945	9.97891e-07	5.67713e-05	4.89205	DEG	POSLFC
AC090630.1	0.820718	2.52305	1.97643	0.0570614	0.115491	1.90284	NOTDEG	POSLFC
SYN1	0.820719	5.01816	2.81085	0.00959889	0.0291911	2.58995	DEG	POSLFC
CPLANE2	0.820886	-1.15345	2.399	0.0248642	0.0605605	2.24351	NOTDEG	POSLFC
OR2L5	0.821047	2.8736	2.37459	0.0247293	0.0602983	2.24561	NOTDEG	POSLFC
AC004540.1	0.821071	4.37251	3.65379	0.00120254	0.00612485	3.23828	DEG	POSLFC
AC137735.1	0.82108	-2.6318	2.11164	0.0429346	0.0926089	2.02435	NOTDEG	POSLFC
DNAH10OS	0.82125	2.07635	4.06662	0.000363973	0.00262994	3.56492	DEG	POSLFC
AC008708.2	0.821278	0.300913	2.75992	0.0102722	0.0307578	2.56653	DEG	POSLFC
MAP6	0.821282	5.99407	3.78217	0.000801747	0.0045985	3.35219	DEG	POSLFC
SLAMF7	0.821299	-3.85812	1.49927	0.143923	0.236398	1.46134	NOTDEG	POSLFC
SLC12A1	0.821408	2.22996	3.81723	0.000856934	0.0048105	3.33372	DEG	POSLFC
SNHG14	0.821668	11.524	3.41988	0.00207055	0.00913356	3.07992	DEG	POSLFC
TMC3-AS1	0.821848	3.18025	6.95019	2.78678e-07	2.71943e-05	5.13732	DEG	POSLFC
MLIP	0.821917	6.76167	1.96083	0.0589363	0.118474	1.88867	NOTDEG	POSLFC
CCDC181	0.822066	2.86994	5.94822	2.3699e-06	9.2068e-05	4.71901	DEG	POSLFC
LUNAR1	0.822168	-1.17268	2.67993	0.0118287	0.0341776	2.51722	DEG	POSLFC
AL391834.3	0.822525	-1.54245	2.01081	0.0531116	0.109178	1.93401	NOTDEG	POSLFC
AL590068.4	0.822994	-2.66736	1.85498	0.0731313	0.140227	1.79201	NOTDEG	POSLFC
OR2L13	0.82303	1.09459	2.46608	0.0214726	0.0541034	2.29957	NOTDEG	POSLFC
AIRN	0.823311	-2.30422	1.79668	0.0821375	0.153345	1.73842	NOTDEG	POSLFC
MFSD4A	0.823611	4.75237	3.26588	0.00277866	0.0113929	2.99122	DEG	POSLFC
SLC45A4	0.823631	5.38402	3.08361	0.00500277	0.0177205	2.80686	DEG	POSLFC
SLC7A9	0.823647	1.80522	3.12704	0.00395886	0.0148275	2.88142	DEG	POSLFC
DACH2	0.823708	4.06465	3.29095	0.00249559	0.0105107	3.02388	DEG	POSLFC
LINC02086	0.823874	-2.34964	1.94509	0.060883	0.121509	1.87434	NOTDEG	POSLFC
MOSMO	0.823903	6.72151	5.52649	4.74594e-06	0.00014143	4.57572	DEG	POSLFC
GML	0.823929	0.258432	1.83148	0.0766538	0.145422	1.77044	NOTDEG	POSLFC
AC027013.1	0.824191	-4.29754	1.64977	0.109129	0.191103	1.60212	NOTDEG	POSLFC
AC121154.1	0.824209	-2.43702	1.97079	0.057734	0.116614	1.89771	NOTDEG	POSLFC
LINC02068	0.824659	-1.4698	1.60824	0.117922	0.20288	1.56356	NOTDEG	POSLFC
FAM92A	0.824935	4.10904	3.55833	0.00142413	0.0069169	3.18971	DEG	POSLFC
AC006041.1	0.825017	-2.54356	2.01932	0.0529466	0.10894	1.93536	NOTDEG	POSLFC
KCNJ12	0.825018	2.37456	3.2529	0.00325896	0.0128585	2.94219	DEG	POSLFC
HTR3E-AS1	0.825343	-0.509047	2.74841	0.0104905	0.0311939	2.55923	DEG	POSLFC
AC004147.2	0.825368	0.390353	2.60033	0.0141798	0.0392726	2.45268	DEG	POSLFC
AC093849.4	0.825557	4.07215	4.99094	3.64148e-05	0.000523613	4.12912	DEG	POSLFC
CDO1	0.825597	3.07482	4.02277	0.000343377	0.00251906	3.58017	DEG	POSLFC
ANO2	0.82589	4.10288	3.67619	0.00141368	0.00687657	3.19184	DEG	POSLFC
KLHL14	0.825965	0.325146	2.78241	0.00910358	0.0280163	2.60814	DEG	POSLFC
LYZL6	0.82627	-4.25095	1.62338	0.116831	0.201377	1.56822	NOTDEG	POSLFC
CCDC6	0.826427	6.02498	5.73833	4.36327e-06	0.000133933	4.59328	DEG	POSLFC
TMEM266	0.826428	5.11293	3.02592	0.0060403	0.0205437	2.74559	DEG	POSLFC
CPLX4	0.826473	-3.45576	1.5401	0.133683	0.223675	1.49973	NOTDEG	POSLFC
MRAS	0.826552	5.58627	3.63273	0.00131236	0.00650885	3.21326	DEG	POSLFC
LINC00354	0.826721	2.49063	2.09509	0.0448022	0.0956642	2.00651	NOTDEG	POSLFC
MPZL1	0.826781	4.83606	4.11253	0.000310635	0.00234828	3.60627	DEG	POSLFC
AC007216.2	0.826868	-1.19195	2.88074	0.00716752	0.0233859	2.68896	DEG	POSLFC
AL591519.1	0.826893	4.99539	2.89572	0.00702951	0.0230477	2.69544	DEG	POSLFC
LINC00528	0.826894	-3.36826	2.0333	0.05111	0.106011	1.95055	NOTDEG	POSLFC
AC044810.2	0.827087	-1.12595	2.35718	0.0249088	0.0606267	2.24281	NOTDEG	POSLFC
CACNA2D2	0.827252	3.96491	3.29746	0.0067874	0.0224637	2.7071	DEG	POSLFC
ANKRD7	0.82738	4.99638	4.52938	0.000115417	0.00114886	3.85566	DEG	POSLFC
PID1	0.82751	6.66416	3.38033	0.00249109	0.0104979	3.02442	DEG	POSLFC
PHACTR2	0.827641	6.03233	6.38395	6.66387e-07	4.61828e-05	4.97091	DEG	POSLFC
AC084116.3	0.827704	-4.28727	1.70667	0.0999879	0.178579	1.64491	NOTDEG	POSLFC
AL157786.1	0.827813	1.76552	4.53386	8.13112e-05	0.000898199	3.9405	DEG	POSLFC
C2orf27A	0.827967	5.28334	3.82953	0.000697712	0.00417829	3.39048	DEG	POSLFC
AL158071.3	0.827971	3.58214	5.57394	5.86632e-06	0.000162535	4.53115	DEG	POSLFC
SRL	0.827998	0.147065	3.18693	0.00327407	0.0128987	2.94076	DEG	POSLFC
DUXA	0.828092	-3.35485	1.81615	0.0790303	0.148934	1.75634	NOTDEG	POSLFC
AL590226.1	0.828138	-3.38261	2.23922	0.0339847	0.0772579	2.12025	NOTDEG	POSLFC
FAM9B	0.828202	-0.125375	2.93821	0.00621148	0.020992	2.7364	DEG	POSLFC
OR8D4	0.828568	-1.89568	2.47874	0.0188582	0.0488414	2.34832	DEG	POSLFC
AC008992.1	0.828746	0.112134	2.66261	0.0166963	0.0444539	2.39333	DEG	POSLFC
AC018926.2	0.828942	-1.41362	2.169	0.0378942	0.0839704	2.076	NOTDEG	POSLFC
AC020704.1	0.82922	3.25499	3.28174	0.00271897	0.0112168	2.99784	DEG	POSLFC
TTC39A-AS1	0.82924	-1.24461	3.09549	0.00414547	0.0153724	2.86687	DEG	POSLFC
AC092958.2	0.82931	-4.32153	1.3561	0.184949	0.286552	1.32567	NOTDEG	POSLFC
MICB	0.829465	-1.0941	2.4644	0.01947	0.0500922	2.33641	NOTDEG	POSLFC
CHRNB3	0.82955	0.874944	3.66382	0.00092536	0.00506529	3.31229	DEG	POSLFC
RPS6KA6	0.829552	5.2731	2.88281	0.00710094	0.023229	2.69207	DEG	POSLFC
EPS8L1	0.829555	-2.53661	1.85128	0.073677	0.141039	1.78861	NOTDEG	POSLFC
MIR3142HG	0.829597	-0.0385	2.91043	0.00700284	0.0229838	2.69671	DEG	POSLFC
RNF17	0.829712	-1.6295	1.24687	0.222005	0.329766	1.22121	NOTDEG	POSLFC
TWIST2	0.829987	1.94456	2.89774	0.00798722	0.0253569	2.65261	DEG	POSLFC
AC009107.1	0.829989	-1.06614	2.09537	0.044401	0.095003	2.01029	NOTDEG	POSLFC
LRRC43	0.830124	1.74697	3.89358	0.00049234	0.00324964	3.48489	DEG	POSLFC
FRRS1L	0.830382	6.7204	3.43323	0.00171296	0.00795276	3.13595	DEG	POSLFC
CD83	0.830401	2.49094	4.66547	0.000126746	0.00122232	3.8327	DEG	POSLFC
AC073346.1	0.830417	-2.39645	2.38932	0.0236468	0.0582559	2.26282	NOTDEG	POSLFC
GDF10	0.830515	0.0880504	2.58436	0.0163387	0.0437724	2.40126	DEG	POSLFC
LINC02475	0.830558	-3.10962	1.24825	0.221285	0.328984	1.22312	NOTDEG	POSLFC
LINC02732	0.830558	-2.42882	1.786	0.0853458	0.157894	1.72048	NOTDEG	POSLFC
VPS13A	0.830617	7.09314	4.52101	0.000150334	0.0013872	3.79052	DEG	POSLFC
NEURL1	0.830696	5.6881	2.91094	0.00698233	0.0229269	2.69769	DEG	POSLFC
JPH4	0.830916	6.31838	3.19312	0.00367812	0.0140541	2.90452	DEG	POSLFC
MACROD2	0.831101	9.29913	3.4957	0.00173403	0.00802661	3.13237	DEG	POSLFC
AC011306.1	0.831107	-0.583594	3.18326	0.00330541	0.0129919	2.93781	DEG	POSLFC
AC098588.3	0.831112	6.53519	4.28618	0.000214454	0.00179566	3.70135	DEG	POSLFC
MELK	0.831278	-0.109734	2.9505	0.00670565	0.022234	2.71112	DEG	POSLFC
AC084357.2	0.831335	0.519999	3.86673	0.000528342	0.00342444	3.46596	DEG	POSLFC
CFAP58	0.831369	1.08641	2.95477	0.00601562	0.0204743	2.74693	DEG	POSLFC
AL138479.2	0.831402	-4.25171	2.14063	0.043446	0.0934249	2.0194	NOTDEG	POSLFC
AC090241.3	0.8315	0.563155	3.69628	0.000843028	0.00476049	3.33827	DEG	POSLFC
INPP4A	0.831742	7.13273	4.02934	0.00050383	0.00330834	3.47871	DEG	POSLFC
TMOD1	0.831837	5.81498	3.72888	0.000771306	0.00447499	3.36289	DEG	POSLFC
AP002762.3	0.831878	-1.59142	3.02544	0.00495788	0.0176144	2.80976	DEG	POSLFC
ANO6	0.831952	4.9713	4.25477	0.000213353	0.00179166	3.70266	DEG	POSLFC
AL590822.1	0.832015	1.0921	4.07473	0.000441186	0.00301215	3.51414	DEG	POSLFC
DAAM1	0.832073	7.06906	4.08962	0.000289524	0.00222416	3.6245	DEG	POSLFC
LINC02228	0.832075	-1.66694	1.6598	0.111019	0.193563	1.59363	NOTDEG	POSLFC
AC004917.1	0.832167	0.0350487	2.39771	0.0227082	0.056529	2.27831	NOTDEG	POSLFC
AC008040.1	0.8322	-0.556913	3.39283	0.00204366	0.00905227	3.08381	DEG	POSLFC
AC073332.1	0.832763	5.19671	3.5352	0.00130382	0.00647904	3.21514	DEG	POSLFC
CACNA1E	0.832766	7.63357	2.57376	0.0159453	0.0429589	2.41017	DEG	POSLFC
KCNMA1	0.83278	9.7114	2.56115	0.0167965	0.0446629	2.39113	DEG	POSLFC
GALNT18	0.832923	7.58068	2.49944	0.0189718	0.0490693	2.34608	DEG	POSLFC
AC188617.2	0.833197	-3.58	1.96694	0.0608403	0.121432	1.87465	NOTDEG	POSLFC
AC080013.3	0.833343	0.40823	4.91121	3.02064e-05	0.00046179	4.1719	DEG	POSLFC
SH3RF3	0.833348	7.36024	3.32055	0.00298527	0.0120343	2.96925	DEG	POSLFC
AC018716.2	0.833353	-1.79269	1.68693	0.101657	0.181055	1.63687	NOTDEG	POSLFC
PLA2G4E-AS1	0.83393	-2.25184	1.59942	0.121498	0.207529	1.54852	NOTDEG	POSLFC
RTN4RL2	0.83394	3.4779	3.15061	0.00394568	0.0147877	2.88247	DEG	POSLFC
LINC02819	0.833985	-4.34162	1.30293	0.205221	0.310554	1.26682	NOTDEG	POSLFC
NKX6-1	0.834279	-4.37702	1.51953	0.138763	0.230005	1.48041	NOTDEG	POSLFC
LINC01106	0.834342	3.48716	3.08752	0.00492771	0.017541	2.81172	DEG	POSLFC
INHBA	0.834369	1.10611	2.42385	0.0213852	0.0539225	2.30111	NOTDEG	POSLFC
MYT1	0.834427	4.28726	3.21682	0.00361783	0.0138863	2.90969	DEG	POSLFC
DLGAP4	0.834432	7.08969	3.541	0.00166023	0.00777503	3.14511	DEG	POSLFC
IGSF3	0.834464	3.55923	2.36447	0.024499	0.0598585	2.24921	NOTDEG	POSLFC
AC027682.4	0.834718	4.23051	5.49658	9.98648e-06	0.000224995	4.41747	DEG	POSLFC
C2	0.834765	3.79452	4.58596	0.00011611	0.00115416	3.8542	DEG	POSLFC
AC091114.1	0.834993	-2.54992	2.36405	0.027863	0.0662066	2.19921	NOTDEG	POSLFC
C2orf81	0.835029	1.68279	3.87864	0.000603663	0.00377201	3.42996	DEG	POSLFC
PNLIPRP3	0.835155	-2.38706	1.57511	0.127132	0.214887	1.52551	NOTDEG	POSLFC
NCR3LG1	0.835296	3.91878	3.464	0.00194294	0.00871808	3.09882	DEG	POSLFC
AC114341.2	0.835315	-1.60327	1.97932	0.0567446	0.115007	1.90527	NOTDEG	POSLFC
CCNT2-AS1	0.835353	5.31904	6.20956	6.76859e-07	4.63236e-05	4.96789	DEG	POSLFC
CX3CL1	0.83539	3.66072	3.12101	0.00447646	0.0162851	2.84248	DEG	POSLFC
ARHGEF28	0.835494	5.6938	4.3355	0.000195473	0.00168073	3.7248	DEG	POSLFC
OTOP3	0.835555	-3.09806	1.6444	0.110199	0.192475	1.5973	NOTDEG	POSLFC
CHRNA7	0.835623	4.2091	2.54992	0.0159762	0.0430019	2.40946	DEG	POSLFC
AL357146.1	0.835714	-3.22745	1.62632	0.114007	0.197539	1.58044	NOTDEG	POSLFC
AL353753.1	0.835721	-2.80057	1.55604	0.133003	0.222809	1.50236	NOTDEG	POSLFC
CDC45	0.835762	-2.39603	2.05168	0.0500051	0.104206	1.95992	NOTDEG	POSLFC
AL033530.1	0.835952	1.17271	4.21107	0.000518665	0.00337496	3.47093	DEG	POSLFC
AC010325.2	0.836034	-1.05685	1.84117	0.0775005	0.146661	1.76538	NOTDEG	POSLFC
CCDC144NL-AS1	0.836215	4.03262	2.92876	0.00694842	0.0228376	2.69931	DEG	POSLFC
KLF6	0.83655	3.41594	5.08158	3.64972e-05	0.000524536	4.1286	DEG	POSLFC
UBE2QL1	0.836627	4.59832	3.66074	0.00121711	0.00617161	3.23484	DEG	POSLFC
EPHX4	0.836628	4.59715	2.41746	0.0217014	0.0545273	2.29555	NOTDEG	POSLFC
LINC01916	0.836652	-2.21561	1.61418	0.117116	0.201747	1.567	NOTDEG	POSLFC
AC011751.1	0.836705	0.828271	2.9781	0.00714223	0.0233296	2.69014	DEG	POSLFC
NUDT3	0.836707	5.08265	4.78375	5.26338e-05	0.000664257	4.04361	DEG	POSLFC
TGFBR3	0.83674	4.38961	3.2038	0.0032341	0.0127771	2.94456	DEG	POSLFC
SNAP25	0.836782	8.40248	2.40143	0.0238063	0.0585488	2.26024	NOTDEG	POSLFC
AC060234.2	0.836783	-1.65358	2.45329	0.0199787	0.0510723	2.32675	NOTDEG	POSLFC
RGMB	0.836978	4.03521	3.72064	0.000830256	0.0047104	3.34251	DEG	POSLFC
MSC-AS1	0.837103	5.1569	3.56332	0.00168443	0.0078526	3.14088	DEG	POSLFC
PLB1	0.837141	2.90767	6.00832	1.1984e-06	6.34883e-05	4.8559	DEG	POSLFC
MYH10	0.837168	7.2173	3.13142	0.00498526	0.0176759	2.80798	DEG	POSLFC
NLGN4X	0.837329	7.09993	3.53795	0.00147619	0.00710385	3.17932	DEG	POSLFC
CORO2A	0.837374	3.66303	4.9071	8.35902e-05	0.000914954	3.93387	DEG	POSLFC
FST	0.837416	-2.87608	1.92452	0.0635097	0.125584	1.85561	NOTDEG	POSLFC
GPR3	0.837431	-1.48717	2.64743	0.0128835	0.0365397	2.48697	DEG	POSLFC
AL450338.2	0.83757	2.24437	2.77666	0.0100522	0.0302338	2.57403	DEG	POSLFC
ADRB3	0.837837	-2.71129	2.35337	0.025125	0.0610615	2.23948	NOTDEG	POSLFC
AL109930.1	0.837975	0.899941	2.3456	0.0268212	0.0642989	2.21411	NOTDEG	POSLFC
AL163952.1	0.83798	3.24167	4.13882	0.000247998	0.00199361	3.66432	DEG	POSLFC
DPY19L2	0.838061	5.23688	3.75814	0.000836004	0.00473368	3.34059	DEG	POSLFC
AC073530.1	0.838278	-0.283864	2.13234	0.0430037	0.0926884	2.02367	NOTDEG	POSLFC
C17orf97	0.838341	2.63225	2.99094	0.00541156	0.0188556	2.78146	DEG	POSLFC
AC090948.1	0.838534	-0.67784	3.71101	0.000809842	0.00462925	3.34941	DEG	POSLFC
AC243829.2	0.838656	-1.91777	1.17842	0.249483	0.359741	1.15161	NOTDEG	POSLFC
KLRG2	0.838691	-1.25717	1.81169	0.080514	0.151044	1.74771	NOTDEG	POSLFC
AL122008.1	0.838912	-1.4819	2.64236	0.0136439	0.0381904	2.4665	DEG	POSLFC
AL157702.2	0.839002	-3.10183	1.86607	0.072086	0.138601	1.79857	NOTDEG	POSLFC
CDHR4	0.839068	-2.94311	2.23389	0.0340438	0.0773557	2.11955	NOTDEG	POSLFC
AL121578.3	0.839094	1.69986	2.01119	0.0538316	0.110311	1.92819	NOTDEG	POSLFC
DZIP1	0.839236	6.17186	3.68364	0.00104405	0.00551164	3.27838	DEG	POSLFC
TSC22D1	0.839317	7.60755	4.67403	8.87748e-05	0.000953924	3.91939	DEG	POSLFC
AC084855.2	0.839321	-1.82785	1.98513	0.0584074	0.117644	1.89263	NOTDEG	POSLFC
EZHIP	0.839515	-1.8982	2.13983	0.0403485	0.088281	2.05016	NOTDEG	POSLFC
LINC02185	0.839549	-1.38971	2.19149	0.0360549	0.0808091	2.09631	NOTDEG	POSLFC
LINC00457	0.839816	0.0767439	1.86028	0.0741581	0.141803	1.78564	NOTDEG	POSLFC
PVR	0.840033	4.27099	5.98064	1.29661e-06	6.64153e-05	4.84027	DEG	POSLFC
AL031767.2	0.840119	-4.17881	1.66381	0.106809	0.187987	1.6127	NOTDEG	POSLFC
BAIAP2	0.840256	6.28671	2.92559	0.00735667	0.0238568	2.68025	DEG	POSLFC
AP005203.1	0.840335	0.290177	3.02306	0.00522465	0.0183577	2.79285	DEG	POSLFC
BACE2	0.840337	4.57168	3.11144	0.00399821	0.0149476	2.8783	DEG	POSLFC
EFCC1	0.840477	0.960202	2.25213	0.0315541	0.0729362	2.15001	NOTDEG	POSLFC
RGS16	0.840493	0.405359	2.75724	0.01079	0.0318837	2.54943	DEG	POSLFC
AL162586.2	0.840495	0.370974	3.15538	0.00413401	0.0153496	2.86775	DEG	POSLFC
DLX6	0.840524	-0.33893	2.51292	0.0173962	0.0458695	2.37823	DEG	POSLFC
AL355870.2	0.840887	-3.9124	1.83782	0.0792239	0.149187	1.75521	NOTDEG	POSLFC
AP001993.1	0.841309	2.63636	1.7815	0.0849455	0.157357	1.72269	NOTDEG	POSLFC
BICDL1	0.841322	6.18238	3.11345	0.00461485	0.0166764	2.83276	DEG	POSLFC
LY96	0.84141	1.4286	4.182	0.000598621	0.00374783	3.43224	DEG	POSLFC
CRYBB3	0.841461	-0.0485502	3.04597	0.00522951	0.018368	2.79255	DEG	POSLFC
GRPR	0.841522	-0.108489	2.61238	0.0140769	0.0390924	2.4553	DEG	POSLFC
SPATA6L	0.841552	5.09515	4.58515	7.02757e-05	0.000816065	3.97535	DEG	POSLFC
KCNJ4	0.841942	3.45007	2.96591	0.00576485	0.019794	2.76087	DEG	POSLFC
LINC01925	0.841975	-3.09081	2.22893	0.0344675	0.0779865	2.11456	NOTDEG	POSLFC
GLRB	0.842397	5.89466	3.34746	0.00254423	0.0106609	3.01803	DEG	POSLFC
ACOXL	0.842425	0.0635509	2.91489	0.00687702	0.022669	2.70274	DEG	POSLFC
LHFPL2	0.84258	5.44992	3.38905	0.00224766	0.00971524	3.05539	DEG	POSLFC
OR2AG1	0.842593	-2.88984	2.17926	0.0380436	0.0842301	2.07438	NOTDEG	POSLFC
TIAM2	0.842595	7.42002	6.55483	5.61823e-07	4.15763e-05	5.0039	DEG	POSLFC
GATA4	0.842596	-3.28008	2.30335	0.0303868	0.0708011	2.16501	NOTDEG	POSLFC
SOCS5	0.842913	3.05415	6.08319	3.48796e-06	0.000117436	4.63977	DEG	POSLFC
PIP5K1B	0.842954	6.12425	2.38092	0.0235971	0.058165	2.26363	NOTDEG	POSLFC
AC006237.1	0.843135	-2.88422	1.56725	0.127209	0.21498	1.5252	NOTDEG	POSLFC
TSPAN2	0.843142	1.01605	3.16709	0.00372592	0.014182	2.90048	DEG	POSLFC
LEPR	0.843282	4.73921	4.29011	0.000162119	0.00146575	3.77173	DEG	POSLFC
WDR64	0.843535	1.74094	1.50792	0.1417	0.233627	1.46949	NOTDEG	POSLFC
MAATS1	0.84372	4.19456	5.04198	2.63302e-05	0.000420858	4.20309	DEG	POSLFC
AC008679.1	0.843727	-2.7685	2.66516	0.0133957	0.0376657	2.47307	DEG	POSLFC
POU2F3	0.843731	-0.782197	2.11786	0.0433232	0.093245	2.02058	NOTDEG	POSLFC
SLC37A1	0.843831	4.78405	3.16906	0.00354751	0.0136903	2.91582	DEG	POSLFC
AC091691.3	0.843833	-0.382379	2.71967	0.0111882	0.0327746	2.53676	DEG	POSLFC
CIT	0.84387	7.4266	3.16382	0.0038609	0.0145457	2.88931	DEG	POSLFC
LINC00951	0.843962	0.245414	1.95823	0.059254	0.118942	1.8863	NOTDEG	POSLFC
ZAN	0.84411	-0.686744	2.81349	0.00957373	0.0291362	2.59086	DEG	POSLFC
ASTN1	0.844242	7.84445	2.85646	0.00830633	0.0261251	2.63936	DEG	POSLFC
AC018845.1	0.84446	-1.94627	1.825	0.0814603	0.152421	1.74228	NOTDEG	POSLFC
LINC02586	0.844589	-2.74291	2.12713	0.0415628	0.090279	2.03787	NOTDEG	POSLFC
AC121247.1	0.844768	-3.06925	2.35884	0.0255612	0.0619281	2.23281	NOTDEG	POSLFC
LINC01002	0.844784	3.61019	3.90811	0.00071754	0.00425279	3.38279	DEG	POSLFC
AL513166.1	0.844841	7.12604	3.07371	0.00438347	0.0160298	2.84916	DEG	POSLFC
AC106895.2	0.845028	-2.93283	2.12733	0.0434347	0.0934146	2.01951	NOTDEG	POSLFC
AC025614.2	0.845066	-2.81911	1.38544	0.180434	0.280977	1.33942	NOTDEG	POSLFC
TMEM178B	0.845093	9.07941	2.33841	0.0269469	0.0645285	2.21229	NOTDEG	POSLFC
ASPG	0.845537	-0.815276	2.56597	0.015344	0.0417178	2.42416	DEG	POSLFC
CYP4A22	0.845546	-2.43497	2.29693	0.0285457	0.0673787	2.1897	NOTDEG	POSLFC
LYPD6	0.845636	3.77644	2.46862	0.0192801	0.0496882	2.34007	DEG	POSLFC
AL117372.1	0.846183	-0.376252	2.31492	0.0278508	0.066194	2.19938	NOTDEG	POSLFC
AC010230.1	0.846211	2.14633	1.86825	0.0723125	0.138972	1.79715	NOTDEG	POSLFC
C1RL	0.846471	2.71236	4.30289	0.000210949	0.00177867	3.70553	DEG	POSLFC
AC106779.1	0.846482	2.59139	5.55418	5.72318e-06	0.000159645	4.53637	DEG	POSLFC
AL513477.2	0.846517	-0.452362	3.02437	0.00519343	0.0182755	2.79478	DEG	POSLFC
AL135878.1	0.846627	2.03518	2.94924	0.00630285	0.021231	2.7316	DEG	POSLFC
TINCR	0.846637	2.515	7.08969	2.09746e-05	0.000366604	4.25425	DEG	POSLFC
LINC00642	0.846744	-1.32104	3.34455	0.00273549	0.0112593	2.996	DEG	POSLFC
PLAC1	0.846816	0.717625	2.22653	0.0364587	0.0815553	2.09177	NOTDEG	POSLFC
AJ009632.2	0.847016	6.71863	1.41948	0.167224	0.2651	1.38118	NOTDEG	POSLFC
AL121768.1	0.847059	-1.53242	2.37567	0.023882	0.0586947	2.25902	NOTDEG	POSLFC
PURPL	0.847108	-0.00212751	2.10078	0.0438896	0.0941398	2.01514	NOTDEG	POSLFC
AC024610.2	0.847134	4.00183	2.48528	0.0188318	0.0487818	2.34884	DEG	POSLFC
FAM111B	0.847519	-4.10451	2.0437	0.0545611	0.11156	1.92236	NOTDEG	POSLFC
AC092674.1	0.847569	-2.58013	2.04229	0.0511625	0.106057	1.95011	NOTDEG	POSLFC
SOX5	0.847633	8.76225	2.55007	0.0172685	0.0456147	2.38094	DEG	POSLFC
AL035401.1	0.84784	0.32095	2.43127	0.0224936	0.0560869	2.28193	NOTDEG	POSLFC
LRRC6	0.847929	5.56895	3.0731	0.00503434	0.0178104	2.80483	DEG	POSLFC
AFAP1	0.848011	5.61485	4.11679	0.000358004	0.00259986	3.56925	DEG	POSLFC
HSP90AB1	0.848112	6.64986	2.37929	0.0260956	0.062958	2.22479	NOTDEG	POSLFC
SCAT1	0.84817	-1.19021	3.53239	0.00238261	0.0101838	3.03786	DEG	POSLFC
C1orf194	0.848343	-0.407799	3.89316	0.000711454	0.00422913	3.38513	DEG	POSLFC
AC025031.3	0.848387	-1.55599	2.17726	0.0403616	0.0883002	2.05003	NOTDEG	POSLFC
AL133445.2	0.848427	-0.595676	3.17537	0.00337376	0.0132083	2.93146	DEG	POSLFC
AC090358.1	0.848466	-4.21801	2.02549	0.0559046	0.113693	1.91178	NOTDEG	POSLFC
AC011444.3	0.848778	-0.368853	2.64806	0.0153146	0.0416569	2.42485	DEG	POSLFC
NRIP3	0.849209	3.64846	3.58523	0.00134505	0.00663012	3.20619	DEG	POSLFC
RIIAD1	0.849261	0.42452	2.84629	0.00813051	0.0256904	2.6466	DEG	POSLFC
AL512662.2	0.849261	3.73507	4.69453	7.75654e-05	0.000871196	3.9518	DEG	POSLFC
C11orf91	0.849398	-1.68127	2.86688	0.0128701	0.0365161	2.48734	DEG	POSLFC
OR2L3	0.849528	3.07721	2.86297	0.00869379	0.027056	2.62387	DEG	POSLFC
TBL1Y	0.849611	0.511887	2.39165	0.0232355	0.0574641	2.26954	NOTDEG	POSLFC
SLC9A7	0.849624	4.94728	2.75441	0.010349	0.0309202	2.56395	DEG	POSLFC
NBL1	0.849947	3.60152	3.62998	0.00117201	0.00600513	3.24561	DEG	POSLFC
ASXL3	0.84997	6.61302	4.30314	0.000156275	0.00142951	3.78088	DEG	POSLFC
AC113391.2	0.850132	-2.94012	2.19666	0.0360686	0.0808336	2.09615	NOTDEG	POSLFC
AC021613.1	0.850153	5.7042	2.17311	0.0387686	0.085546	2.06663	NOTDEG	POSLFC
AL110505.1	0.85016	-2.14551	1.64273	0.111287	0.193901	1.59244	NOTDEG	POSLFC
AP005121.1	0.850187	-0.138698	1.90047	0.0667069	0.130272	1.83364	NOTDEG	POSLFC
HIST1H2BJ	0.85022	-1.57362	1.54455	0.133093	0.222896	1.50201	NOTDEG	POSLFC
AL031073.2	0.850657	1.74551	2.7822	0.00913606	0.0281013	2.60692	DEG	POSLFC
CLCF1	0.85111	-0.50811	2.81602	0.0160141	0.0430601	2.40859	DEG	POSLFC
SLC7A3	0.851167	-2.5587	2.46539	0.0212074	0.0535476	2.30427	NOTDEG	POSLFC
AC096637.1	0.851224	-2.83407	1.79611	0.0851285	0.157595	1.72167	NOTDEG	POSLFC
AC133530.1	0.851324	-4.99063	1.91473	0.0664878	0.129955	1.83512	NOTDEG	POSLFC
PNMA8A	0.851365	3.23976	2.6907	0.012593	0.0359316	2.49508	DEG	POSLFC
AL591163.1	0.851408	-2.93855	1.78466	0.0842957	0.15636	1.72629	NOTDEG	POSLFC
AC124276.1	0.851447	-3.40678	2.27484	0.0333753	0.076246	2.12754	NOTDEG	POSLFC
A2ML1-AS1	0.852111	2.28261	3.84383	0.000605374	0.0037786	3.42919	DEG	POSLFC
AL356608.1	0.852111	-1.86019	2.81335	0.00843595	0.0264365	2.6341	DEG	POSLFC
LINC02731	0.852156	2.05013	3.25	0.00320998	0.0127123	2.94688	DEG	POSLFC
AC005865.2	0.852276	-1.27922	2.03149	0.0561931	0.114094	1.90954	NOTDEG	POSLFC
AC092329.4	0.852308	3.83938	6.51703	5.01701e-07	3.9508e-05	5.02566	DEG	POSLFC
AC011603.2	0.852378	5.83181	6.08798	1.80151e-06	7.92512e-05	4.7745	DEG	POSLFC
SCAT8	0.852661	-3.32469	1.57458	0.127306	0.215118	1.52481	NOTDEG	POSLFC
LMNB1-DT	0.852727	1.5279	3.82154	0.00059834	0.0037477	3.43237	DEG	POSLFC
LINC00621	0.852854	2.61508	3.52525	0.00139367	0.00681043	3.19596	DEG	POSLFC
AJ006995.1	0.852882	-0.212239	2.26482	0.0306625	0.071276	2.16142	NOTDEG	POSLFC
MIR4435-2HG	0.853099	5.33064	4.31282	0.000205199	0.00174534	3.71253	DEG	POSLFC
AC095050.1	0.85333	0.698394	1.52449	0.14016	0.231737	1.4752	NOTDEG	POSLFC
CD70	0.853389	-2.18292	2.40265	0.0224523	0.0560083	2.28263	NOTDEG	POSLFC
PWWP3B	0.853421	3.01595	3.15271	0.00361828	0.0138863	2.90966	DEG	POSLFC
C1QTNF2	0.853666	1.60562	4.15382	0.000246924	0.00198664	3.66543	DEG	POSLFC
LINC02296	0.85367	4.20964	1.84958	0.0739287	0.141443	1.78705	NOTDEG	POSLFC
MFHAS1	0.853849	5.72889	3.66383	0.000975235	0.00526225	3.29758	DEG	POSLFC
PKIG	0.853894	6.1079	4.39664	0.000126092	0.00121792	3.83397	DEG	POSLFC
OPN3	0.85404	4.31398	3.63338	0.0010002	0.00535829	3.29047	DEG	POSLFC
PLXNA4	0.854197	7.81482	2.18864	0.0376719	0.083613	2.07841	NOTDEG	POSLFC
LUZP2	0.854284	6.55504	2.99995	0.00528945	0.0185308	2.78886	DEG	POSLFC
XG	0.854417	-1.17375	2.92643	0.00698707	0.0229373	2.69746	DEG	POSLFC
KCNK12	0.854498	4.2492	4.18582	0.000246527	0.00198622	3.66584	DEG	POSLFC
EBI3	0.854719	0.806239	2.12146	0.0428889	0.092538	2.02479	NOTDEG	POSLFC
HIVEP2	0.85478	7.54536	6.02398	4.35379e-06	0.000133902	4.59374	DEG	POSLFC
PTK2B	0.85503	6.8498	3.44897	0.00164265	0.00770773	3.14823	DEG	POSLFC
GAP43	0.855054	6.23313	2.56735	0.0171146	0.0453288	2.38424	DEG	POSLFC
NETO1	0.855206	7.00258	2.64167	0.013843	0.0386066	2.46131	DEG	POSLFC
MINDY4	0.855496	4.97031	2.95724	0.00673588	0.0223162	2.70963	DEG	POSLFC
AC004160.1	0.855633	3.73621	3.41497	0.00179825	0.00823298	3.12167	DEG	POSLFC
AL390778.2	0.855735	-2.85123	1.73206	0.0932041	0.169076	1.67873	NOTDEG	POSLFC
PLOD2	0.855773	4.46451	3.73679	0.000807812	0.0046204	3.3501	DEG	POSLFC
AC107398.4	0.855905	-2.84676	2.30769	0.0279023	0.0662726	2.19866	NOTDEG	POSLFC
STYK1	0.856073	3.88632	2.1131	0.0431594	0.0929684	2.02216	NOTDEG	POSLFC
AC092979.1	0.856427	-2.29032	1.99039	0.0565901	0.11473	1.90646	NOTDEG	POSLFC
AL500522.1	0.856546	-2.78072	2.39738	0.0246102	0.0600639	2.24747	NOTDEG	POSLFC
AC104009.1	0.85661	-0.563378	2.58082	0.0148135	0.0406053	2.43691	DEG	POSLFC
LRRC55	0.85666	-0.033189	4.09472	0.000524952	0.0034076	3.46769	DEG	POSLFC
IQCJ	0.856684	0.514813	2.45186	0.021434	0.0540157	2.30025	NOTDEG	POSLFC
CASTOR2	0.856826	5.85159	5.74867	9.95214e-06	0.0002247	4.41821	DEG	POSLFC
TMSB15B.1	0.856874	0.78297	6.37974	4.18454e-07	3.51196e-05	5.06037	DEG	POSLFC
AC126182.3	0.856939	-1.27635	2.43753	0.0216179	0.0543646	2.29702	NOTDEG	POSLFC
LINC01682	0.856981	-3.22768	1.68541	0.1043	0.184757	1.62436	NOTDEG	POSLFC
AC114311.1	0.857138	0.533206	3.93813	0.000506013	0.00331617	3.47755	DEG	POSLFC
KCNK13	0.857344	3.88627	3.42424	0.00183958	0.00836721	3.11498	DEG	POSLFC
CHIA	0.857348	-4.16017	1.55413	0.132969	0.222769	1.5025	NOTDEG	POSLFC
OR13C3	0.857431	-3.15607	2.39068	0.0230767	0.0571449	2.27216	NOTDEG	POSLFC
FOSL1	0.857439	-1.69286	1.72809	0.0939226	0.170079	1.67506	NOTDEG	POSLFC
AL160410.1	0.857925	-4.1217	1.8337	0.076316	0.144943	1.77247	NOTDEG	POSLFC
RHOA-IT1	0.85826	-1.58442	2.11761	0.0435238	0.0935504	2.01865	NOTDEG	POSLFC
LINC01412	0.858743	1.03115	5.82919	7.62816e-06	0.000190784	4.47536	DEG	POSLFC
CIB2	0.859088	0.913702	3.53209	0.00179035	0.00821334	3.12297	DEG	POSLFC
ZFP92	0.859176	-0.142953	2.91081	0.00822446	0.0259404	2.64271	DEG	POSLFC
MESP1	0.859279	-0.255484	1.97561	0.0571588	0.115644	1.90209	NOTDEG	POSLFC
AC009054.1	0.85929	-1.50573	2.1804	0.0395884	0.0869616	2.05802	NOTDEG	POSLFC
RAP1GAP2	0.859467	7.43408	3.81933	0.000981402	0.00528957	3.2958	DEG	POSLFC
AL137026.1	0.859667	-2.60255	1.98703	0.0558177	0.113548	1.91246	NOTDEG	POSLFC
AC073325.1	0.859681	-2.46226	1.73804	0.0931576	0.169002	1.67897	NOTDEG	POSLFC
AC022898.2	0.860192	-0.394001	2.14093	0.0409458	0.0892688	2.04408	NOTDEG	POSLFC
AC063976.1	0.860239	-2.23739	2.38333	0.0239761	0.0588758	2.25751	NOTDEG	POSLFC
SYT17	0.860292	5.62239	4.08771	0.00039073	0.00276721	3.54627	DEG	POSLFC
CCNF	0.860317	3.22304	4.60542	8.7316e-05	0.000943177	3.92338	DEG	POSLFC
MIR194-2HG	0.86035	-3.28254	2.23352	0.0358697	0.0804693	2.0984	NOTDEG	POSLFC
KIF3C	0.860471	6.24865	6.5654	8.52056e-07	5.19664e-05	4.92305	DEG	POSLFC
RSKR	0.860504	4.25788	9.49607	2.84466e-09	3.54747e-06	5.94032	DEG	POSLFC
FRMD4A	0.86076	10.5262	3.1447	0.00439333	0.0160557	2.84845	DEG	POSLFC
AC107398.3	0.860787	4.09545	3.17331	0.00339176	0.0132529	2.9298	DEG	POSLFC
CLRN1-AS1	0.86084	0.446917	3.25756	0.00272377	0.0112286	2.99731	DEG	POSLFC
ARHGAP26	0.861017	8.78427	3.10045	0.00496456	0.0176264	2.80932	DEG	POSLFC
AC004870.2	0.861197	-3.68627	1.49188	0.145838	0.238763	1.45439	NOTDEG	POSLFC
AL450992.3	0.861528	-4.07629	1.75453	0.0892212	0.163458	1.69952	NOTDEG	POSLFC
AC007991.3	0.861679	-1.01033	2.72081	0.0112803	0.0329906	2.53389	DEG	POSLFC
SAMSN1-AS1	0.861787	-3.22485	1.81543	0.079155	0.149079	1.75561	NOTDEG	POSLFC
SMS	0.8618	4.95282	6.39718	3.98373e-07	3.39289e-05	5.06973	DEG	POSLFC
WDR7-OT1	0.861977	-1.63587	3.05219	0.00617633	0.0208928	2.73827	DEG	POSLFC
AC009081.2	0.862182	-0.361122	3.97394	0.000392725	0.00277432	3.54493	DEG	POSLFC
KY	0.862255	3.75143	3.46901	0.00187306	0.00848197	3.10965	DEG	POSLFC
KLF12	0.862345	6.87543	2.99702	0.00582552	0.0199411	2.75744	DEG	POSLFC
AC114954.1	0.862472	-3.16938	1.74213	0.091654	0.166885	1.68674	NOTDEG	POSLFC
REEP1	0.862477	6.25258	3.76572	0.000936593	0.00511122	3.30891	DEG	POSLFC
AP001267.4	0.862658	-2.21938	2.48196	0.0197776	0.0506741	2.33054	NOTDEG	POSLFC
BBC3	0.862706	2.11859	4.16054	0.000273034	0.00213511	3.63963	DEG	POSLFC
VCL	0.862714	5.36956	3.91888	0.000457504	0.00309275	3.50448	DEG	POSLFC
LINC01723	0.862722	-3.25514	1.46173	0.15394	0.248497	1.42575	NOTDEG	POSLFC
PTMS	0.862932	3.93945	2.82169	0.00880061	0.0273028	2.6197	DEG	POSLFC
DISP3	0.863136	3.54343	3.10249	0.00443645	0.0161722	2.84534	DEG	POSLFC
LINC01968	0.863556	-0.832006	3.30115	0.00244565	0.0103757	3.02999	DEG	POSLFC
AL133410.1	0.863836	3.92164	3.94052	0.00043086	0.00296626	3.52042	DEG	POSLFC
FAM110C	0.863849	1.11425	3.93053	0.000458933	0.00309832	3.50365	DEG	POSLFC
AC073487.1	0.863892	-0.767021	3.62044	0.00124538	0.00626762	3.22828	DEG	POSLFC
KCNG4	0.864033	-1.76042	2.18217	0.0376323	0.0835702	2.07884	NOTDEG	POSLFC
LASP1	0.864035	4.77282	5.01685	2.94805e-05	0.000454312	4.17744	DEG	POSLFC
AC090921.1	0.864087	2.23284	3.5939	0.00113983	0.00587825	3.25352	DEG	POSLFC
AC116407.2	0.86413	-0.638598	3.56963	0.00134181	0.00661865	3.20688	DEG	POSLFC
FAM117A	0.864181	3.34373	5.49146	5.54496e-06	0.000156955	4.54304	DEG	POSLFC
HHAT	0.864432	5.71652	3.08149	0.0044824	0.0162985	2.84205	DEG	POSLFC
SPTBN4	0.864464	8.332	3.49827	0.00243222	0.0103332	3.03165	DEG	POSLFC
PCDHB1	0.864492	-1.67	2.23561	0.0339278	0.077159	2.12093	NOTDEG	POSLFC
AL358335.2	0.865067	0.595224	1.93756	0.0632545	0.125183	1.8574	NOTDEG	POSLFC
AL391294.1	0.865102	-3.27872	1.43458	0.163045	0.259844	1.3949	NOTDEG	POSLFC
RHEBL1	0.865136	1.30829	4.00911	0.000444289	0.00302884	3.51227	DEG	POSLFC
LINC01746	0.865152	-2.55	2.75986	0.0109977	0.0323482	2.54277	DEG	POSLFC
MS4A8	0.865281	-0.659231	1.55004	0.134552	0.224738	1.49639	NOTDEG	POSLFC
CTNNA2	0.86536	10.2925	3.25604	0.00328567	0.0129374	2.93967	DEG	POSLFC
AL138689.1	0.865382	-2.11128	2.46894	0.0235524	0.0580781	2.26435	NOTDEG	POSLFC
AC090371.2	0.865724	-2.80428	1.8021	0.0828314	0.154304	1.73449	NOTDEG	POSLFC
AC134043.2	0.865791	-1.4635	2.66169	0.0122095	0.0350288	2.50603	DEG	POSLFC
JAZF1-AS1	0.865857	3.99149	3.99755	0.000367802	0.00265162	3.56217	DEG	POSLFC
SYTL1	0.865944	-0.669103	3.61207	0.00148092	0.00711945	3.1784	DEG	POSLFC
C9orf24	0.865954	3.32211	3.89621	0.000592755	0.00372165	3.43491	DEG	POSLFC
SNRK-AS1	0.866234	-0.121189	3.26493	0.00267176	0.0110553	3.00318	DEG	POSLFC
AL031590.1	0.8663	3.13517	2.75717	0.0107602	0.0318218	2.55039	DEG	POSLFC
SLC35G2	0.866356	4.33332	4.60789	6.58715e-05	0.000779385	3.99073	DEG	POSLFC
LINC01357	0.866479	3.8884	4.75073	5.28281e-05	0.000665833	4.04275	DEG	POSLFC
AC012593.1	0.866488	-0.441762	2.60624	0.0140847	0.0391065	2.4551	DEG	POSLFC
SIM1	0.866747	-3.06011	2.16598	0.0399968	0.0876579	2.05378	NOTDEG	POSLFC
AC110023.1	0.866842	5.45049	2.62386	0.01343	0.03774	2.47216	DEG	POSLFC
AC145207.1	0.867209	2.53848	4.0125	0.000624501	0.00386305	3.42074	DEG	POSLFC
AP003721.1	0.867575	0.0889555	3.49503	0.00154513	0.00735568	3.16607	DEG	POSLFC
AC022167.3	0.867735	-2.13179	3.09749	0.00462646	0.0167041	2.83195	DEG	POSLFC
ADARB1	0.867777	5.90946	2.91887	0.00749695	0.0241782	2.67392	DEG	POSLFC
SEMA3F	0.867794	0.741172	3.04281	0.00474342	0.0170175	2.82396	DEG	POSLFC
AC069213.1	0.867949	-2.24383	1.93875	0.0618159	0.122913	1.86761	NOTDEG	POSLFC
AC018767.3	0.867996	-4.08835	2.1174	0.0423494	0.0916505	2.03007	NOTDEG	POSLFC
AC114316.1	0.868022	1.93189	3.18953	0.00408732	0.0152077	2.87134	DEG	POSLFC
AF212831.1	0.868037	-3.0729	1.68401	0.102382	0.181997	1.63342	NOTDEG	POSLFC
BHLHE40-AS1	0.868114	3.16419	3.11137	0.00427702	0.0157365	2.85697	DEG	POSLFC
TACR1	0.868297	3.03151	3.62193	0.00125511	0.00630214	3.22605	DEG	POSLFC
ZDBF2	0.868405	5.37715	3.39253	0.00199179	0.00888954	3.09145	DEG	POSLFC
AC022613.1	0.868433	0.809732	4.17538	0.000416537	0.00289374	3.52938	DEG	POSLFC
CRISPLD1	0.868435	2.87541	3.97651	0.000477895	0.00318674	3.49285	DEG	POSLFC
NR2F2	0.868496	2.0238	2.48241	0.0188165	0.0487568	2.34915	DEG	POSLFC
IQSEC2	0.86875	5.99824	3.28387	0.00305739	0.0122547	2.96191	DEG	POSLFC
AP003557.1	0.868801	-1.74782	2.73713	0.0115451	0.0335164	2.52575	DEG	POSLFC
GRIN2D	0.868828	4.26528	2.6045	0.0145197	0.0399675	2.44414	DEG	POSLFC
DLX1	0.86893	2.16335	2.8021	0.0100015	0.0301166	2.57578	DEG	POSLFC
AC138331.1	0.869112	-2.01645	2.4507	0.0218553	0.0548277	2.29287	NOTDEG	POSLFC
NIPAL2	0.869605	6.11325	2.80409	0.00863074	0.0269151	2.62634	DEG	POSLFC
AL136441.1	0.869643	3.16659	2.45782	0.0201755	0.0515024	2.32307	NOTDEG	POSLFC
CELF5	0.869676	7.10346	3.28061	0.00289462	0.0117462	2.97871	DEG	POSLFC
TSPYL4	0.869887	4.09769	2.62797	0.0151588	0.0413474	2.42856	DEG	POSLFC
AC130650.2	0.869927	2.02992	4.33831	0.000151931	0.00139827	3.78789	DEG	POSLFC
MIR34AHG	0.869929	4.73475	3.82871	0.000906478	0.00500187	3.31805	DEG	POSLFC
SMAD1	0.87015	5.27918	7.07028	6.09849e-08	1.29796e-05	5.41589	DEG	POSLFC
LINC01273	0.870162	-0.34995	3.09923	0.00462034	0.0166849	2.83238	DEG	POSLFC
TRPC5	0.870231	5.6315	3.30606	0.00255317	0.0106906	3.01697	DEG	POSLFC
PABPC1L2A	0.870296	0.4856	3.27126	0.00264302	0.0109679	3.00647	DEG	POSLFC
AC004817.3	0.870328	-2.73215	2.24321	0.0341863	0.0775645	2.11787	NOTDEG	POSLFC
AL020997.2	0.870438	-3.49908	2.02628	0.0534372	0.109729	1.93137	NOTDEG	POSLFC
AC011472.4	0.870479	-1.10212	3.2728	0.00361882	0.0138863	2.90961	DEG	POSLFC
PATJ	0.870507	6.79219	4.85268	3.54026e-05	0.000514138	4.1356	DEG	POSLFC
AC026765.3	0.870588	-0.396075	2.91386	0.00831624	0.026141	2.63895	DEG	POSLFC
AL353572.4	0.870608	0.196542	3.30221	0.00249404	0.0105057	3.02406	DEG	POSLFC
AL031722.1	0.870626	-3.59667	1.80164	0.0839921	0.155932	1.72798	NOTDEG	POSLFC
AC021074.3	0.870645	-2.767	1.98084	0.0598727	0.119951	1.88173	NOTDEG	POSLFC
CRTAC1	0.870942	4.83052	4.27872	0.000201293	0.00171899	3.71739	DEG	POSLFC
PLA2G1B	0.870977	-4.02321	1.75049	0.0922884	0.167775	1.68345	NOTDEG	POSLFC
U91328.1	0.870994	-0.151725	2.44683	0.0205779	0.0523579	2.31564	NOTDEG	POSLFC
UTP23	0.871085	5.5468	5.54163	7.74416e-06	0.000192847	4.47214	DEG	POSLFC
RYR2	0.871131	9.62359	5.15065	2.1831e-05	0.000375588	4.24529	DEG	POSLFC
ACTN1	0.871446	6.68866	3.248	0.0031217	0.0124432	2.95549	DEG	POSLFC
AC006450.1	0.871493	-4.74353	1.65459	0.111451	0.194069	1.5917	NOTDEG	POSLFC
AC093151.3	0.871686	-1.71569	1.82065	0.0816471	0.152651	1.74121	NOTDEG	POSLFC
AL096706.1	0.871987	1.10023	3.8187	0.000867746	0.00485516	3.33023	DEG	POSLFC
AC009312.1	0.871995	-0.618105	2.5906	0.0144733	0.0398772	2.4453	DEG	POSLFC
LINC01788	0.872128	-2.68976	2.01955	0.0531512	0.109244	1.93369	NOTDEG	POSLFC
ESPN	0.872319	-1.54813	3.23097	0.00315222	0.0125405	2.95249	DEG	POSLFC
AC016831.1	0.872363	3.95868	4.03167	0.000334495	0.00247344	3.58701	DEG	POSLFC
JPH2	0.872424	-0.148369	2.90511	0.00746061	0.0240934	2.67555	DEG	POSLFC
AC011466.1	0.872489	0.21972	4.68861	6.8646e-05	0.000802971	3.98093	DEG	POSLFC
AC092653.1	0.87269	-1.08603	3.46101	0.00159111	0.00751736	3.15753	DEG	POSLFC
TMEM40	0.872747	-2.17402	3.033	0.00582571	0.0199411	2.75743	DEG	POSLFC
AL353704.2	0.872766	-0.141155	2.75769	0.0102645	0.0307381	2.56679	DEG	POSLFC
AL096678.1	0.872857	-4.3659	1.99143	0.0554416	0.112947	1.9154	NOTDEG	POSLFC
FHOD3	0.872955	6.94781	2.6248	0.0145586	0.0400477	2.44318	DEG	POSLFC
MYO3B	0.873034	2.31952	5.25354	1.03806e-05	0.00022969	4.40909	DEG	POSLFC
F11R	0.873233	2.24081	3.85806	0.000541111	0.00348556	3.45953	DEG	POSLFC
CYP4F26P	0.873384	3.79954	3.23131	0.00337297	0.0132083	2.93153	DEG	POSLFC
AC010422.2	0.873937	1.92508	4.68408	9.60912e-05	0.00100956	3.90026	DEG	POSLFC
LINC02096	0.873948	-2.71052	2.14872	0.0410058	0.0893457	2.04347	NOTDEG	POSLFC
AP003774.1	0.874106	-3.48891	1.84015	0.0753385	0.143561	1.7784	NOTDEG	POSLFC
BICC1	0.874122	6.27264	2.9117	0.00664002	0.0220789	2.71438	DEG	POSLFC
CRTAM	0.87417	-2.06451	2.68379	0.0121871	0.0349886	2.50668	DEG	POSLFC
LINC01775	0.874254	-2.71086	2.076	0.0462766	0.0981699	1.99286	NOTDEG	POSLFC
UPP2	0.874313	6.1682	3.451	0.00180812	0.00826461	3.12006	DEG	POSLFC
AC015845.2	0.874334	2.44105	5.86395	5.08371e-06	0.000147823	4.5613	DEG	POSLFC
CCN1	0.87453	-0.269438	2.63184	0.0142235	0.0393516	2.45157	DEG	POSLFC
SLC26A4	0.874555	4.59419	3.26782	0.00265193	0.0109938	3.00544	DEG	POSLFC
KCNK6	0.874648	2.179	4.60724	6.59925e-05	0.000780496	3.99029	DEG	POSLFC
DEAF1	0.874819	5.7897	5.06795	4.102e-05	0.000564312	4.10166	DEG	POSLFC
AC130456.2	0.875125	-1.67152	2.61241	0.0152948	0.0416193	2.42532	DEG	POSLFC
FZD7	0.875192	-1.34868	2.32656	0.0279235	0.0663119	2.19836	NOTDEG	POSLFC
ZNF385D	0.875537	7.78013	2.26926	0.0317695	0.0733399	2.1473	NOTDEG	POSLFC
LINC01456	0.87556	-2.06165	1.62424	0.114452	0.19825	1.5785	NOTDEG	POSLFC
NR2F1	0.875594	4.88243	4.79377	3.87581e-05	0.000543728	4.11476	DEG	POSLFC
AL445223.1	0.875601	-0.111492	3.58971	0.00129041	0.00643015	3.2181	DEG	POSLFC
AL022316.1	0.875606	-2.48209	2.85716	0.00756883	0.0243473	2.67072	DEG	POSLFC
SORCS3	0.875651	7.24494	2.75449	0.0106655	0.0316101	2.55347	DEG	POSLFC
CACNA1C-IT3	0.875698	-2.35825	1.7872	0.0868248	0.160014	1.71239	NOTDEG	POSLFC
AL358292.1	0.87571	-3.64007	2.10763	0.0433924	0.0933515	2.01991	NOTDEG	POSLFC
SLIT1	0.875727	6.97129	3.63715	0.00188562	0.00851765	3.10768	DEG	POSLFC
AL161908.1	0.876122	-4.23145	2.06164	0.0478621	0.100791	1.97859	NOTDEG	POSLFC
AL109829.1	0.876507	-0.132312	1.90156	0.0671492	0.130955	1.83067	NOTDEG	POSLFC
CILP2	0.876522	-1.7447	1.96405	0.0585452	0.117864	1.89159	NOTDEG	POSLFC
AC068408.2	0.876793	-1.66258	1.70412	0.0992013	0.17755	1.64874	NOTDEG	POSLFC
GSDMA	0.876796	-1.40664	3.33817	0.00220393	0.00957375	3.06128	DEG	POSLFC
MARC2	0.87699	4.28554	3.69818	0.000905054	0.00499498	3.31849	DEG	POSLFC
HOMER1	0.877175	6.46863	2.73704	0.0101896	0.0305615	2.56933	DEG	POSLFC
GULP1	0.877324	6.20704	2.48576	0.0185262	0.048206	2.35493	DEG	POSLFC
AC018926.1	0.877503	-2.87316	2.93124	0.00629049	0.0211993	2.73224	DEG	POSLFC
BAG2	0.877512	3.00808	5.09659	2.23242e-05	0.000379882	4.24028	DEG	POSLFC
RASAL2	0.877552	8.09928	3.84499	0.000560946	0.00358127	3.44983	DEG	POSLFC
LINC01836	0.877589	-0.699362	2.43258	0.0219713	0.0550276	2.29086	NOTDEG	POSLFC
DCX	0.877627	4.85892	3.09329	0.00416895	0.0154376	2.86509	DEG	POSLFC
SIRLNT	0.877765	-2.89203	1.6114	0.11723	0.20192	1.56651	NOTDEG	POSLFC
GBP5	0.877826	-2.07275	1.80468	0.0808481	0.151551	1.74579	NOTDEG	POSLFC
CHMP6	0.877871	2.89898	3.93953	0.00145756	0.00704241	3.183	DEG	POSLFC
JDP2	0.877912	4.76243	4.38002	0.000175102	0.00154877	3.75247	DEG	POSLFC
SULT2A1	0.878167	-1.7394	3.24326	0.00438757	0.0160387	2.84886	DEG	POSLFC
AC092138.2	0.878244	-4.09389	1.57454	0.125656	0.213056	1.53146	NOTDEG	POSLFC
CNR2	0.878647	-1.27007	2.99619	0.00609338	0.0206718	2.74271	DEG	POSLFC
LINC02643	0.878768	-2.36749	2.65906	0.0125695	0.0358753	2.49574	DEG	POSLFC
TBR1	0.878905	3.96641	4.26245	0.000175258	0.00154902	3.75225	DEG	POSLFC
FLVCR2	0.878958	0.727049	2.39832	0.0226762	0.0564689	2.27885	NOTDEG	POSLFC
KIAA1211L	0.879288	7.27649	2.7845	0.00968843	0.0294075	2.58676	DEG	POSLFC
EFHD2	0.87963	3.28575	5.66563	6.56933e-06	0.000174822	4.50719	DEG	POSLFC
AL731661.1	0.879683	-4.35688	1.77343	0.0877302	0.161322	1.70749	NOTDEG	POSLFC
HSPA13	0.879727	3.71886	3.69172	0.00107887	0.00565195	3.26911	DEG	POSLFC
AC234582.2	0.879733	-2.27993	2.95695	0.0074798	0.0241391	2.67469	DEG	POSLFC
MLLT3	0.879842	7.85422	5.36398	7.56214e-06	0.000189958	4.47722	DEG	POSLFC
DAW1	0.879845	1.24417	2.49807	0.0187565	0.0486436	2.35034	DEG	POSLFC
AL355490.1	0.880031	0.676822	3.52631	0.00133535	0.00659699	3.20827	DEG	POSLFC
AP005357.1	0.880106	-0.785356	2.43339	0.0209195	0.052998	2.30943	NOTDEG	POSLFC
AP003419.3	0.880326	-0.208933	3.00003	0.0077787	0.0248751	2.66153	DEG	POSLFC
AP002765.1	0.880782	-3.05369	1.71018	0.0972241	0.174641	1.65846	NOTDEG	POSLFC
TBC1D1	0.880969	6.51767	4.51487	0.000118156	0.00116524	3.84992	DEG	POSLFC
KLHL1	0.88129	3.4942	2.60964	0.0138317	0.0385938	2.46161	DEG	POSLFC
CDR2	0.881294	6.65596	5.86514	5.57864e-06	0.00015772	4.54176	DEG	POSLFC
ZNF541	0.881386	1.51566	3.67187	0.00139699	0.00682537	3.19527	DEG	POSLFC
AL392172.1	0.88148	2.52907	4.61504	9.25646e-05	0.000981096	3.9093	DEG	POSLFC
LRP3	0.881512	3.74996	4.29983	0.000236705	0.0019254	3.67623	DEG	POSLFC
AC125603.4	0.881795	-3.51144	1.59804	0.120178	0.205865	1.55403	NOTDEG	POSLFC
CYP24A1	0.881824	-2.18829	1.89676	0.0679823	0.132212	1.82512	NOTDEG	POSLFC
GABRA2	0.881902	6.47467	2.78519	0.00985297	0.0297842	2.58095	DEG	POSLFC
IFNLR1	0.881966	1.95274	4.43391	0.000138854	0.00130668	3.8102	DEG	POSLFC
SPATS1	0.882132	-0.362078	3.05381	0.00461763	0.0166806	2.83256	DEG	POSLFC
AC010996.1	0.882136	-0.81118	2.90899	0.00795138	0.0252729	2.65413	DEG	POSLFC
CCDC62	0.882169	4.22724	5.96264	9.49088e-06	0.000218352	4.42846	DEG	POSLFC
AC068787.4	0.882175	-2.58445	2.0404	0.0529194	0.10891	1.93558	NOTDEG	POSLFC
AL161716.1	0.882471	-0.82442	2.39088	0.0241664	0.0592218	2.25447	NOTDEG	POSLFC
FCRL2	0.882535	-3.15728	1.83267	0.076472	0.145144	1.77153	NOTDEG	POSLFC
SPR	0.882598	-1.91601	1.96449	0.0592868	0.118999	1.88606	NOTDEG	POSLFC
ATP8B1	0.882619	4.84953	5.1282	3.75725e-05	0.000534387	4.12192	DEG	POSLFC
C4orf47	0.88267	3.72646	4.99415	2.18409e-05	0.000375588	4.24519	DEG	POSLFC
EGR3	0.882688	2.3271	2.11119	0.0429193	0.0925898	2.02449	NOTDEG	POSLFC
FGD1	0.882751	4.15396	3.84049	0.000618673	0.00384039	3.42329	DEG	POSLFC
TMEM74	0.883056	2.22933	6.46211	3.31821e-07	3.03515e-05	5.10441	DEG	POSLFC
AC012447.1	0.883128	1.06291	2.64455	0.0156385	0.0423307	2.41724	DEG	POSLFC
LUZP1	0.883163	6.14019	4.05481	0.000445799	0.00303529	3.51137	DEG	POSLFC
RPRML	0.883187	2.02493	3.14129	0.0038987	0.0146574	2.88624	DEG	POSLFC
FARP1	0.883775	7.09784	3.93181	0.000663376	0.00403052	3.40428	DEG	POSLFC
FSIP1	0.883899	4.32031	2.64681	0.0132381	0.037332	2.4773	DEG	POSLFC
CDKL4	0.884228	1.26219	4.2495	0.000260618	0.00206663	3.65159	DEG	POSLFC
HIST1H1D	0.884282	-2.64009	1.38726	0.177594	0.277752	1.3482	NOTDEG	POSLFC
RXFP3	0.884313	-4.17733	1.72585	0.0944777	0.170902	1.67224	NOTDEG	POSLFC
TRABD2A	0.884852	2.10609	3.50133	0.0020636	0.00911537	3.08092	DEG	POSLFC
MAP2K3	0.884878	3.56336	4.94036	3.33108e-05	0.000491862	4.14956	DEG	POSLFC
SLC10A5	0.885059	-1.25653	2.77992	0.010228	0.0306636	2.56803	DEG	POSLFC
PTTG1	0.885224	-1.1137	2.42421	0.021367	0.0538986	2.30144	NOTDEG	POSLFC
AC005358.1	0.885288	-2.49083	2.13639	0.0418271	0.0907162	2.03524	NOTDEG	POSLFC
AC078929.1	0.885402	-1.23931	2.30909	0.0277695	0.0660498	2.20053	NOTDEG	POSLFC
AC123595.1	0.885524	-3.9149	1.85491	0.0798391	0.15011	1.75162	NOTDEG	POSLFC
AC136431.2	0.885602	-4.19621	1.31654	0.197643	0.301481	1.2883	NOTDEG	POSLFC
KLF5	0.885685	1.67024	3.44453	0.00166211	0.00778166	3.14478	DEG	POSLFC
QPCT	0.885725	1.42516	3.16231	0.00348977	0.0135354	2.92094	DEG	POSLFC
KRT222	0.885928	2.85233	4.00525	0.000365802	0.00263918	3.5636	DEG	POSLFC
ARHGEF9-IT1	0.886106	-2.34397	2.12306	0.0427029	0.0922473	2.0266	NOTDEG	POSLFC
AL121790.1	0.886302	0.705318	4.0153	0.000350089	0.00255592	3.5751	DEG	POSLFC
FSTL4	0.886361	7.97044	2.72259	0.0111364	0.0326627	2.53839	DEG	POSLFC
AC013436.1	0.886422	-4.25091	2.19549	0.0357405	0.0802606	2.09987	NOTDEG	POSLFC
CCL24	0.886477	-3.5241	1.69103	0.100863	0.179932	1.64068	NOTDEG	POSLFC
AL121821.2	0.886671	1.98294	2.76238	0.00956165	0.0291148	2.59129	DEG	POSLFC
OR2AJ1	0.886768	-1.30878	2.30793	0.0291983	0.0686037	2.1808	NOTDEG	POSLFC
IGFL4	0.886832	4.4321	5.16102	2.51429e-05	0.000407539	4.21351	DEG	POSLFC
SLCO5A1	0.887437	3.32292	3.35822	0.00209068	0.00920249	3.07704	DEG	POSLFC
AL157944.1	0.887776	6.50806	1.66738	0.105529	0.186291	1.61862	NOTDEG	POSLFC
C8orf88	0.8878	1.06262	2.71161	0.0116345	0.0337214	2.52304	DEG	POSLFC
TUB	0.887801	5.05738	2.91056	0.00764254	0.0245323	2.66747	DEG	POSLFC
DAZL	0.887855	-2.37193	2.20247	0.0361266	0.0809256	2.0955	NOTDEG	POSLFC
WWTR1-IT1	0.887981	-3.37192	1.72398	0.0965351	0.173685	1.66189	NOTDEG	POSLFC
STIM1	0.887984	5.95536	4.29468	0.000201222	0.00171899	3.71748	DEG	POSLFC
CTRC	0.888224	-1.88129	2.30031	0.028323	0.0670346	2.19278	NOTDEG	POSLFC
CPEB3	0.888473	7.93667	6.96798	8.0886e-08	1.51424e-05	5.36514	DEG	POSLFC
AC114928.1	0.888673	-2.72571	1.58485	0.126627	0.214235	1.52754	NOTDEG	POSLFC
AC005041.3	0.888762	-4.29023	1.62528	0.116603	0.201058	1.56919	NOTDEG	POSLFC
AP005482.1	0.888934	-2.14453	1.75257	0.0895619	0.163925	1.69771	NOTDEG	POSLFC
GK-IT1	0.888967	-2.40992	2.28962	0.0299589	0.0700078	2.17063	NOTDEG	POSLFC
NCK2	0.889308	5.80555	5.57765	9.74005e-06	0.000221623	4.42287	DEG	POSLFC
AL133482.1	0.88966	-3.38127	1.91169	0.0651987	0.128079	1.84389	NOTDEG	POSLFC
GNG12	0.889774	3.52008	3.15416	0.0035711	0.0137582	2.91375	DEG	POSLFC
AC016831.7	0.889797	7.01621	4.69848	5.08802e-05	0.00064934	4.05155	DEG	POSLFC
GP6	0.890021	3.44253	5.08526	5.60858e-05	0.000694128	4.0287	DEG	POSLFC
AC004672.2	0.890047	-3.47706	2.04777	0.0504212	0.104906	1.95637	NOTDEG	POSLFC
AC087164.1	0.890312	1.33478	3.56183	0.00121364	0.00616066	3.23565	DEG	POSLFC
SRPX	0.890369	0.936429	2.85296	0.00786923	0.0250693	2.65763	DEG	POSLFC
AC096861.2	0.890399	-3.72196	2.03784	0.0501772	0.104466	1.95845	NOTDEG	POSLFC
AC022655.1	0.890452	-0.37774	1.91887	0.0642491	0.126684	1.85045	NOTDEG	POSLFC
THSD7B	0.890543	4.90738	2.93515	0.00622903	0.0210365	2.73547	DEG	POSLFC
LMO3	0.890553	6.86092	2.56947	0.0159668	0.0429888	2.40967	DEG	POSLFC
LACTBL1	0.8908	-4.10783	1.65644	0.111092	0.193653	1.5933	NOTDEG	POSLFC
P4HA1	0.890826	5.48296	4.74732	5.66074e-05	0.000697901	4.02652	DEG	POSLFC
AL589745.1	0.890989	-1.23412	1.82687	0.0776426	0.146853	1.76453	NOTDEG	POSLFC
NAP1L3	0.891223	3.97102	2.40793	0.0231446	0.0572785	2.27104	NOTDEG	POSLFC
ADAM23	0.891303	7.50065	3.32239	0.00297475	0.012007	2.97034	DEG	POSLFC
BMP5	0.891413	0.0990117	1.12415	0.269644	0.38155	1.10388	NOTDEG	POSLFC
TMEM38A	0.891499	5.59071	3.87712	0.000788051	0.00454349	3.35696	DEG	POSLFC
AFAP1L2	0.89166	3.89322	3.30001	0.00274802	0.011293	2.9946	DEG	POSLFC
LINC02611	0.891669	0.00542147	3.72214	0.00135068	0.00665332	3.20499	DEG	POSLFC
LINC01149	0.891847	-4.87383	1.45141	0.157706	0.25303	1.41283	NOTDEG	POSLFC
HCG20	0.892017	1.05368	4.11179	0.000267476	0.0021037	3.64492	DEG	POSLFC
DKK3	0.892249	6.24867	3.71205	0.000970108	0.00524245	3.29906	DEG	POSLFC
PKIA	0.892278	5.33955	4.02398	0.000427492	0.00294971	3.5225	DEG	POSLFC
AC069439.2	0.892345	-2.87519	2.4837	0.0186153	0.0483688	2.35315	DEG	POSLFC
SOCS2	0.892673	1.46391	4.59483	0.00011698	0.00115882	3.85237	DEG	POSLFC
AL133330.1	0.892901	-3.52976	1.427	0.166161	0.263847	1.38465	NOTDEG	POSLFC
HSPA12A	0.892906	8.0321	4.88319	4.91542e-05	0.000634814	4.05961	DEG	POSLFC
GAL3ST3	0.892907	0.740969	3.5122	0.00172597	0.00799445	3.13373	DEG	POSLFC
SLC35F1	0.892951	7.97537	3.91503	0.000582933	0.00367358	3.43943	DEG	POSLFC
AC079612.1	0.892986	-5.26784	1.82749	0.0772667	0.146344	1.76677	NOTDEG	POSLFC
AC109449.1	0.892999	-3.52512	2.09679	0.0453929	0.0966514	2.00099	NOTDEG	POSLFC
ADGRD1	0.893021	1.62872	2.64273	0.0127788	0.0363394	2.48987	DEG	POSLFC
AC008752.1	0.893048	-0.283099	3.89811	0.000484502	0.00321954	3.48918	DEG	POSLFC
LINC02080	0.893063	0.936474	2.81041	0.00973339	0.0295222	2.58516	DEG	POSLFC
MARCH4	0.893098	5.36823	2.53477	0.0171567	0.0454144	2.38333	DEG	POSLFC
FAM110B	0.893467	5.70045	3.78572	0.000817753	0.00466278	3.34671	DEG	POSLFC
AC005808.1	0.893594	-2.21622	2.65324	0.0135837	0.0380596	2.46809	DEG	POSLFC
AC010401.1	0.893649	-2.40613	2.715	0.0119268	0.0343646	2.5143	DEG	POSLFC
AC116099.1	0.893665	0.389959	4.06122	0.000376094	0.00269615	3.55631	DEG	POSLFC
AL133516.1	0.893706	2.13801	4.02787	0.000425187	0.00294011	3.52394	DEG	POSLFC
GDF7	0.89418	1.27229	3.79937	0.00102165	0.00543628	3.2845	DEG	POSLFC
SUSD1	0.894218	4.86701	4.01993	0.00047263	0.00315967	3.49581	DEG	POSLFC
AC079154.1	0.894225	2.21942	4.03008	0.000402113	0.00282126	3.53869	DEG	POSLFC
AC010872.2	0.894295	-4.33973	1.84632	0.0793123	0.149304	1.75469	NOTDEG	POSLFC
TRIM69	0.894752	4.05373	4.88487	3.71715e-05	0.000531015	4.12439	DEG	POSLFC
AC022210.2	0.894941	2.09984	3.7731	0.000911008	0.00501726	3.31666	DEG	POSLFC
PNPLA5	0.894996	1.08577	3.2957	0.00283741	0.0115696	2.98483	DEG	POSLFC
SEC16B	0.895105	3.96471	5.46413	1.37883e-05	0.000279525	4.3472	DEG	POSLFC
RAB19	0.895115	-1.42586	2.82138	0.00870672	0.0270875	2.62336	DEG	POSLFC
LINC02808	0.895444	-1.11015	1.9423	0.0650065	0.127847	1.84521	NOTDEG	POSLFC
AC055717.1	0.895507	-0.282545	3.26951	0.00330734	0.0129977	2.93763	DEG	POSLFC
SPATA18	0.895595	0.231366	3.54918	0.0013505	0.00665332	3.20503	DEG	POSLFC
EIF4EBP1	0.895604	0.740622	4.39247	0.00012142	0.00118848	3.84324	DEG	POSLFC
RAP2B	0.895624	2.62134	3.16663	0.00345101	0.0134249	2.92442	DEG	POSLFC
IL7R	0.895629	-2.93866	1.64238	0.110981	0.193533	1.5938	NOTDEG	POSLFC
AC006525.1	0.895638	-0.514026	2.23389	0.0328418	0.0752916	2.13401	NOTDEG	POSLFC
NANOS1	0.895838	-1.0794	3.47835	0.00174566	0.00806361	3.1304	DEG	POSLFC
KIAA1671	0.895948	6.3012	3.7074	0.000974648	0.00526105	3.29774	DEG	POSLFC
AC096586.2	0.895991	-2.69227	1.99142	0.0553089	0.112746	1.91644	NOTDEG	POSLFC
PRC1-AS1	0.896114	3.08185	4.06226	0.000329115	0.00244686	3.59123	DEG	POSLFC
KIAA1217	0.896319	8.65784	3.44469	0.00166429	0.00778221	3.1444	DEG	POSLFC
AC072026.2	0.896777	1.11084	4.38851	0.00013865	0.001306	3.81056	DEG	POSLFC
PRDM12	0.896851	-2.46035	2.4889	0.0183908	0.0479286	2.35765	DEG	POSLFC
SEL1L3	0.896897	4.76995	3.73842	0.00104328	0.00550991	3.27859	DEG	POSLFC
AC005842.1	0.896922	-1.06678	2.84933	0.00771742	0.0247299	2.66419	DEG	POSLFC
MRTFB	0.896965	7.85264	3.4074	0.00183477	0.00835194	3.11575	DEG	POSLFC
HPX	0.897006	-0.695497	1.74682	0.0905706	0.165414	1.6924	NOTDEG	POSLFC
SYNGR4	0.897038	-2.2779	2.10062	0.0451035	0.0962059	2.00369	NOTDEG	POSLFC
ACADL	0.897309	2.04054	3.66629	0.00110546	0.00575013	3.26221	DEG	POSLFC
SYNPO	0.897396	4.50256	2.9636	0.00598007	0.0203866	2.74887	DEG	POSLFC
LINC00303	0.897534	-3.68683	1.8981	0.0670276	0.130771	1.83149	NOTDEG	POSLFC
BMT2	0.897929	5.51328	4.80846	4.78465e-05	0.000625787	4.0659	DEG	POSLFC
PTPRR	0.898024	6.55725	2.76585	0.00948397	0.028949	2.5941	DEG	POSLFC
EPB41L4B	0.898577	6.20233	3.82324	0.000791398	0.00455822	3.35579	DEG	POSLFC
FAM227A	0.898645	3.98328	4.39036	0.000142904	0.00133564	3.80309	DEG	POSLFC
GPC6	0.898681	7.79219	1.96555	0.0605137	0.120889	1.87703	NOTDEG	POSLFC
TLX1NB	0.898694	-3.14022	2.01945	0.0522616	0.107853	1.94097	NOTDEG	POSLFC
PHACTR1	0.89904	9.81819	2.99375	0.00566955	0.0195563	2.76631	DEG	POSLFC
SLC9A9-AS1	0.899255	-2.2581	2.1718	0.0376412	0.0835771	2.07874	NOTDEG	POSLFC
DDIT4	0.899351	1.67228	2.6676	0.012262	0.0351509	2.50451	DEG	POSLFC
LINC02763	0.899536	2.08737	4.14609	0.000283879	0.00219734	3.62958	DEG	POSLFC
TRPC6	0.899609	5.00189	2.06565	0.0476734	0.100508	1.98027	NOTDEG	POSLFC
AC079600.3	0.899728	-1.40361	2.47699	0.0197709	0.0506627	2.33067	NOTDEG	POSLFC
VWA3A	0.899746	5.49343	2.60327	0.0144563	0.0398424	2.44572	DEG	POSLFC
AC016587.1	0.899773	-1.50055	3.05391	0.0063979	0.0214558	2.72666	DEG	POSLFC
S1PR3	0.899899	0.509632	3.89661	0.000486514	0.00322834	3.48807	DEG	POSLFC
TBX1	0.900135	-1.4846	2.7413	0.0100672	0.0302572	2.57351	DEG	POSLFC
ACER2	0.900523	4.27362	5.38511	9.24392e-06	0.000214947	4.43414	DEG	POSLFC
MS4A4E	0.900631	-0.579534	2.81351	0.00859213	0.0268295	2.62787	DEG	POSLFC
LINC01766	0.900827	-3.01356	2.50171	0.0194141	0.0499798	2.33748	DEG	POSLFC
HTR2A	0.900859	4.60711	3.08496	0.0047628	0.0170743	2.82265	DEG	POSLFC
FAM87A	0.900895	-3.31571	1.78571	0.0866908	0.159843	1.71312	NOTDEG	POSLFC
AC005358.2	0.900955	-2.14756	2.58107	0.0151253	0.0412791	2.42936	DEG	POSLFC
RHOXF1	0.901024	-0.634827	1.4585	0.155808	0.250755	1.41931	NOTDEG	POSLFC
LAMA3	0.901158	3.92564	3.74964	0.000880317	0.00490263	3.32622	DEG	POSLFC
AP003123.1	0.90145	-2.47921	1.85337	0.0733682	0.140588	1.79053	NOTDEG	POSLFC
AP001095.1	0.901881	-4.08063	1.47587	0.150064	0.243779	1.4393	NOTDEG	POSLFC
SDR9C7	0.902235	-0.809524	2.40093	0.0231421	0.0572773	2.27108	NOTDEG	POSLFC
CSRNP3	0.902293	7.52906	3.98134	0.000384745	0.0027415	3.55033	DEG	POSLFC
AL034347.1	0.902381	1.51694	3.66347	0.000921766	0.00505234	3.31338	DEG	POSLFC
HRH4	0.902498	-0.370717	3.17096	0.00379746	0.0143782	2.89451	DEG	POSLFC
AC078860.2	0.902512	-3.35145	1.91134	0.0652485	0.128151	1.84355	NOTDEG	POSLFC
SDC1	0.902586	-2.85679	1.73925	0.0938619	0.170005	1.67537	NOTDEG	POSLFC
RAB37	0.902652	4.74719	3.99596	0.000567359	0.0036074	3.44676	DEG	POSLFC
SMIM10L2A	0.902928	1.97609	3.5867	0.00134473	0.0066297	3.20626	DEG	POSLFC
LIN28A	0.903026	-1.4023	2.36913	0.0265839	0.0638418	2.21757	NOTDEG	POSLFC
MAPK4	0.903128	6.54267	2.19487	0.0370109	0.0824957	2.08564	NOTDEG	POSLFC
AC096577.1	0.90316	1.01027	3.57694	0.00137141	0.00673354	3.2006	DEG	POSLFC
HLX	0.903178	-1.75104	2.39928	0.0226265	0.0563596	2.27968	NOTDEG	POSLFC
AL133475.1	0.903259	-0.606317	2.45747	0.0198069	0.0506964	2.32999	NOTDEG	POSLFC
AC012339.1	0.903286	-2.64824	2.55446	0.0157675	0.0425915	2.41425	DEG	POSLFC
RBM20	0.903436	3.04807	3.50718	0.00183268	0.00834637	3.11609	DEG	POSLFC
DCAF8L2	0.903501	-2.02892	2.02753	0.0512794	0.106246	1.94913	NOTDEG	POSLFC
AC079790.1	0.903646	0.275417	3.69066	0.0010825	0.00566126	3.26816	DEG	POSLFC
PKD1L1	0.903939	4.73141	5.48771	8.90019e-06	0.000210526	4.4423	DEG	POSLFC
ABLIM1	0.904145	8.17287	2.7572	0.0102936	0.0308058	2.56581	DEG	POSLFC
PTPN9	0.90431	6.36919	6.48481	3.11299e-07	2.90012e-05	5.11647	DEG	POSLFC
AC020584.1	0.90457	-0.715356	2.2416	0.0322856	0.0742336	2.14086	NOTDEG	POSLFC
AC005042.2	0.90461	-1.97739	2.5671	0.0153031	0.0416342	2.42512	DEG	POSLFC
AC007923.4	0.904693	0.733165	3.54233	0.00127923	0.00638884	3.2206	DEG	POSLFC
CNTNAP2	0.904738	11.2438	3.14328	0.00366569	0.0140228	2.90558	DEG	POSLFC
CEACAM19	0.90505	3.29463	6.3364	1.91189e-06	8.16372e-05	4.76252	DEG	POSLFC
AL136985.3	0.905126	2.19229	1.63195	0.113208	0.196498	1.58394	NOTDEG	POSLFC
MOB1B	0.905146	5.35373	4.87412	3.08002e-05	0.000467393	4.16747	DEG	POSLFC
SESN3	0.905635	6.20602	3.84153	0.000742885	0.00435531	3.37324	DEG	POSLFC
FAM135B	0.905667	7.19153	4.2075	0.000274816	0.00214393	3.63795	DEG	POSLFC
AC013652.1	0.905778	5.46202	2.24904	0.0319725	0.0736549	2.14475	NOTDEG	POSLFC
AC068774.1	0.906027	-0.492223	2.7579	0.00966701	0.0293549	2.58752	DEG	POSLFC
LINC01227	0.90619	-2.04993	2.58257	0.014752	0.0404675	2.43841	DEG	POSLFC
AC104985.1	0.906428	-3.7244	2.21866	0.0462078	0.0980383	1.99349	NOTDEG	POSLFC
AC096585.1	0.906445	-2.92972	1.95565	0.0595714	0.119446	1.88395	NOTDEG	POSLFC
AC010203.2	0.906501	-1.15655	3.53774	0.00129496	0.00644612	3.2171	DEG	POSLFC
PITPNM2	0.906633	6.51279	3.00334	0.00561931	0.0194193	2.76921	DEG	POSLFC
FBP2	0.906924	-1.51484	2.51247	0.0188171	0.0487568	2.34913	DEG	POSLFC
AC135166.1	0.907165	-1.79396	2.57003	0.0151972	0.0414322	2.42765	DEG	POSLFC
SLC23A3	0.90717	-1.46496	3.68773	0.0208311	0.0528309	2.31103	NOTDEG	POSLFC
LINC01503	0.907244	3.20003	4.09049	0.000390892	0.00276721	3.54616	DEG	POSLFC
LINC01179	0.907419	-3.05799	1.74812	0.0903416	0.165073	1.6936	NOTDEG	POSLFC
GABBR2	0.907426	8.42618	2.96865	0.00646393	0.0216193	2.72327	DEG	POSLFC
FAXC	0.907553	5.38868	3.36286	0.00225958	0.00975355	3.05381	DEG	POSLFC
RHBDL3	0.907576	6.34206	5.95194	7.64031e-06	0.000190921	4.47502	DEG	POSLFC
TMEM132D	0.907658	8.87004	2.82144	0.00921474	0.028293	2.60398	DEG	POSLFC
AC139718.2	0.907797	-2.44378	2.42891	0.0211364	0.0534013	2.30554	NOTDEG	POSLFC
PLXNA2	0.90785	7.12181	2.9863	0.00606768	0.0206101	2.7441	DEG	POSLFC
RNF24	0.908172	6.40147	5.54366	4.51811e-06	0.000137197	4.586	DEG	POSLFC
SIDT1	0.90829	5.99331	3.35086	0.00260685	0.0108617	3.01065	DEG	POSLFC
AC006008.1	0.908345	-0.825663	2.26192	0.0319606	0.0736453	2.1449	NOTDEG	POSLFC
AP005230.1	0.908866	2.8363	4.0744	0.00029697	0.00226401	3.61793	DEG	POSLFC
LINC00407	0.908908	4.43295	3.5513	0.0015465	0.00736095	3.16581	DEG	POSLFC
AP000322.1	0.909306	-1.36964	2.82283	0.00824079	0.0259777	2.64204	DEG	POSLFC
ITPRIPL1	0.909695	-0.414639	3.54035	0.00173952	0.00804055	3.13144	DEG	POSLFC
LINC01193	0.910013	-0.870493	1.86039	0.0734941	0.140791	1.78975	NOTDEG	POSLFC
PAK6	0.910063	3.2097	3.19035	0.00328569	0.0129374	2.93966	DEG	POSLFC
AC007906.1	0.910158	-1.90901	3.19238	0.00415623	0.0154016	2.86605	DEG	POSLFC
AC008443.9	0.910369	-1.80774	2.73409	0.0111752	0.0327463	2.53717	DEG	POSLFC
ERICH3	0.910524	5.01454	3.25649	0.0037196	0.0141635	2.90101	DEG	POSLFC
LARGE1	0.910688	8.83991	4.95192	3.34791e-05	0.000493984	4.14841	DEG	POSLFC
CACNA2D3	0.911053	9.349	3.09544	0.00471188	0.0169382	2.8261	DEG	POSLFC
HUNK	0.91107	5.21335	3.37309	0.00237508	0.0101622	3.03882	DEG	POSLFC
RAPGEF4-AS1	0.911093	2.69406	3.45035	0.00174756	0.00806945	3.13008	DEG	POSLFC
AF064858.1	0.911152	4.11162	3.59264	0.00119979	0.00611515	3.23893	DEG	POSLFC
PLCB4	0.911156	6.12268	3.11161	0.00399435	0.014937	2.87861	DEG	POSLFC
TRAC	0.911217	-2.84067	1.57838	0.12463	0.211666	1.53562	NOTDEG	POSLFC
AC027045.3	0.911278	-3.6099	1.81278	0.0811588	0.151995	1.744	NOTDEG	POSLFC
AL390037.1	0.911328	-4.19851	1.85295	0.0736746	0.141039	1.78863	NOTDEG	POSLFC
DIRC3	0.911493	6.44919	3.39693	0.00208827	0.0091947	3.07738	DEG	POSLFC
EGF	0.911616	2.44724	3.91884	0.000517672	0.00337145	3.47144	DEG	POSLFC
EPHA3	0.911817	5.53714	3.78305	0.000714003	0.00424056	3.38414	DEG	POSLFC
C11orf87	0.911854	4.44779	2.43009	0.0220707	0.0552381	2.28915	NOTDEG	POSLFC
AP001109.1	0.912026	-4.54253	1.63786	0.112669	0.195822	1.58631	NOTDEG	POSLFC
AC073115.2	0.912136	-2.73302	2.71045	0.0108519	0.0319977	2.54743	DEG	POSLFC
AL157871.5	0.912481	-1.76978	3.45625	0.00191883	0.00863356	3.10252	DEG	POSLFC
AC091096.1	0.912629	-0.906039	3.37353	0.00209355	0.00921231	3.07663	DEG	POSLFC
EFCAB10	0.912685	1.44791	5.53134	4.68037e-06	0.000139848	4.57863	DEG	POSLFC
ARHGAP10	0.912809	5.13126	2.81087	0.00885447	0.027419	2.61762	DEG	POSLFC
LIN7C	0.913201	3.39172	5.54543	3.57164e-05	0.000516668	4.13357	DEG	POSLFC
GAD2	0.913274	5.20135	2.47423	0.0213967	0.0539358	2.30091	NOTDEG	POSLFC
CNR1	0.91334	5.25746	2.17111	0.0376978	0.0836447	2.07813	NOTDEG	POSLFC
POU5F1	0.913345	0.0815566	2.83148	0.00806638	0.0255537	2.64928	DEG	POSLFC
C2orf50	0.913723	1.23986	4.06176	0.000376408	0.00269715	3.55609	DEG	POSLFC
LY6E-DT	0.913867	4.24689	3.70077	0.00142496	0.00691858	3.18955	DEG	POSLFC
NOVA2	0.914041	5.60847	5.14661	2.13218e-05	0.00037132	4.25058	DEG	POSLFC
CCDC33	0.91465	-1.03003	2.9101	0.00663502	0.0220685	2.71463	DEG	POSLFC
AC007387.2	0.914763	-2.73541	2.15404	0.0391241	0.0862247	2.06288	NOTDEG	POSLFC
LOXHD1	0.914814	1.93557	3.40539	0.00213799	0.00937105	3.07036	DEG	POSLFC
LINC02264	0.914857	-3.19352	1.62781	0.115848	0.200103	1.57244	NOTDEG	POSLFC
LRRC31	0.91507	-2.49858	2.76155	0.00958113	0.0291525	2.59059	DEG	POSLFC
SGCZ	0.915073	8.53701	2.54576	0.0160945	0.0432518	2.40676	DEG	POSLFC
HTR5A	0.91508	1.50107	3.12202	0.0041955	0.0155159	2.86308	DEG	POSLFC
LINC00440	0.915193	0.923625	2.92281	0.00717732	0.0234062	2.6885	DEG	POSLFC
BEAN1	0.915288	3.56684	4.20044	0.000263778	0.00208584	3.6485	DEG	POSLFC
AC124798.3	0.915324	1.24239	2.97095	0.00671297	0.0222531	2.71076	DEG	POSLFC
SLC16A10	0.915442	5.08018	2.78041	0.00960776	0.0292119	2.58964	DEG	POSLFC
KCNC1	0.915628	5.67702	3.01645	0.00570088	0.0196275	2.76451	DEG	POSLFC
AC009549.1	0.915707	-1.13993	2.91562	0.0073658	0.0238732	2.67984	DEG	POSLFC
ENTPD3	0.915737	4.33226	3.53086	0.0014369	0.00696247	3.18713	DEG	POSLFC
CYTH3	0.915773	6.14998	4.95157	2.96532e-05	0.000455997	4.17611	DEG	POSLFC
NRAP	0.916096	-1.67944	2.13946	0.0432595	0.0931353	2.0212	NOTDEG	POSLFC
SNHG10	0.9161	3.34826	6.35272	6.91577e-07	4.63236e-05	4.96371	DEG	POSLFC
PTH1R	0.916105	2.18132	2.38274	0.0234996	0.0579827	2.26521	NOTDEG	POSLFC
CRLF2	0.916118	-1.5547	4.16943	0.000296397	0.00226094	3.61843	DEG	POSLFC
CLSTN3	0.916191	6.21396	3.82229	0.000711911	0.00423075	3.38495	DEG	POSLFC
EPHA5	0.916342	6.29895	2.9235	0.00711965	0.0232743	2.6912	DEG	POSLFC
AL352984.1	0.916346	1.08581	5.28016	1.79626e-05	0.000332319	4.28882	DEG	POSLFC
AC092384.1	0.916517	1.55502	3.03794	0.0048155	0.0172085	2.81912	DEG	POSLFC
PDGFD	0.916691	4.36406	2.90855	0.00668669	0.022189	2.71206	DEG	POSLFC
PRDM9	0.916709	-3.13415	1.62264	0.114794	0.198724	1.57701	NOTDEG	POSLFC
THRB-IT1	0.91694	1.62676	3.66268	0.000923737	0.00505929	3.31278	DEG	POSLFC
PARD6G-AS1	0.917247	3.45263	3.31434	0.00257143	0.0107515	3.01481	DEG	POSLFC
ARPP21	0.917392	8.37601	4.12742	0.00026654	0.00209756	3.64582	DEG	POSLFC
CLEC3A	0.917812	-3.34882	1.9996	0.0564334	0.114477	1.90767	NOTDEG	POSLFC
COL5A1	0.917937	3.243	3.35637	0.0021005	0.0092316	3.07564	DEG	POSLFC
TCHH	0.918125	0.0171328	2.4937	0.0199021	0.0509038	2.32819	NOTDEG	POSLFC
UGT2B17	0.918172	-3.24119	1.65759	0.111061	0.193624	1.59344	NOTDEG	POSLFC
L3MBTL3	0.918316	3.95761	7.81814	8.92526e-09	5.46663e-06	5.74998	DEG	POSLFC
AC008403.3	0.918327	-0.318798	3.05739	0.00457027	0.0165562	2.83586	DEG	POSLFC
IRS2	0.918429	5.76147	5.28455	1.42188e-05	0.000284842	4.34045	DEG	POSLFC
AC005993.1	0.918524	-0.187793	2.35424	0.0250919	0.0609905	2.23999	NOTDEG	POSLFC
SVIL	0.918543	4.07155	3.40318	0.0018555	0.00842229	3.11244	DEG	POSLFC
AC136628.4	0.918709	-1.06256	2.53149	0.0166447	0.0443577	2.39446	DEG	POSLFC
AC104211.4	0.918729	-3.51729	1.99874	0.0574598	0.116167	1.8998	NOTDEG	POSLFC
AC116609.1	0.918874	-4.98158	1.57511	0.12542	0.212731	1.53241	NOTDEG	POSLFC
DLGAP3	0.918926	5.70909	2.93531	0.00665091	0.0220978	2.71384	DEG	POSLFC
RAD9A	0.919	6.90209	4.21766	0.000303822	0.00230222	3.61202	DEG	POSLFC
AL139405.1	0.919093	-3.1582	2.10886	0.0445241	0.0951886	2.00912	NOTDEG	POSLFC
LRG1	0.919157	-2.76385	1.92037	0.0640518	0.126387	1.85182	NOTDEG	POSLFC
PAX7	0.919354	-0.415671	2.92701	0.00635762	0.0213655	2.72874	DEG	POSLFC
PTPRO	0.91947	7.12222	2.2172	0.0340806	0.0774025	2.11912	NOTDEG	POSLFC
AC109129.1	0.919819	-1.38742	2.47491	0.0195048	0.0501729	2.33574	NOTDEG	POSLFC
PAQR9	0.920422	1.39128	3.8633	0.000739258	0.00434218	3.37459	DEG	POSLFC
AC006062.1	0.920569	-2.46444	2.36936	0.0242276	0.0593414	2.2535	NOTDEG	POSLFC
LINC01168	0.920882	-3.90109	2.09091	0.04671	0.098878	1.98892	NOTDEG	POSLFC
ST6GALNAC6	0.920925	3.56928	4.91481	2.74142e-05	0.00043266	4.19395	DEG	POSLFC
ATXN8OS	0.921078	-1.35676	1.8865	0.068626	0.133266	1.82087	NOTDEG	POSLFC
DPF1	0.921133	4.88974	4.37434	0.000207558	0.0017589	3.70963	DEG	POSLFC
AC084740.1	0.921254	0.792053	3.67432	0.00112402	0.00581753	3.25749	DEG	POSLFC
STEAP2	0.921273	4.5706	3.10328	0.0043204	0.0158644	2.85377	DEG	POSLFC
AL358612.1	0.921454	-3.95049	1.86411	0.071801	0.13821	1.80038	NOTDEG	POSLFC
AFF3	0.921598	8.49503	4.04467	0.000433129	0.00297577	3.51903	DEG	POSLFC
ATP23	0.921636	1.99213	4.43236	0.000108452	0.00110124	3.87086	DEG	POSLFC
ARID5A	0.921749	2.07587	4.51944	0.000110268	0.0011133	3.86681	DEG	POSLFC
LINC02217	0.92176	4.73334	3.83764	0.000639238	0.00392531	3.41439	DEG	POSLFC
SLC5A12	0.921875	-0.817808	2.1778	0.0371597	0.0827634	2.084	NOTDEG	POSLFC
OOEP-AS1	0.921952	-3.01212	1.72692	0.0942222	0.170525	1.67353	NOTDEG	POSLFC
FBLN5	0.922177	2.09708	4.55138	0.000106509	0.00108664	3.87527	DEG	POSLFC
CACNG5	0.92226	2.3916	3.17081	0.00341386	0.0133156	2.92778	DEG	POSLFC
SH3BGRL2	0.922302	5.99477	3.24555	0.00281063	0.0114912	2.98772	DEG	POSLFC
AC074344.2	0.922508	-5.30272	2.05005	0.0502718	0.104625	1.95764	NOTDEG	POSLFC
FHL2	0.922546	4.23135	4.13178	0.000274813	0.00214393	3.63795	DEG	POSLFC
AC023796.1	0.92312	-3.23227	2.34789	0.0254783	0.0617689	2.23407	NOTDEG	POSLFC
AC016266.1	0.923238	-3.98895	1.7716	0.0904302	0.16521	1.69313	NOTDEG	POSLFC
MCM10	0.923285	-1.24436	3.46084	0.00171424	0.00795475	3.13574	DEG	POSLFC
AC093849.3	0.924186	0.746471	4.94277	4.01467e-05	0.00055456	4.10663	DEG	POSLFC
PLCB1	0.924373	9.97648	2.35882	0.026436	0.0635872	2.21975	NOTDEG	POSLFC
LINC01496	0.924463	-2.01261	1.76631	0.0875905	0.161096	1.70825	NOTDEG	POSLFC
CTXN2	0.924637	-0.631074	2.49272	0.0188159	0.0487568	2.34916	DEG	POSLFC
AC026320.3	0.924823	-4.31513	1.54628	0.132281	0.221833	1.50517	NOTDEG	POSLFC
AL354821.1	0.925723	-4.39338	1.80304	0.0811112	0.151946	1.74427	NOTDEG	POSLFC
B4GALT6	0.925789	5.02636	3.45351	0.00175915	0.00811026	3.12814	DEG	POSLFC
MIR548A1HG	0.926005	-0.630204	2.88669	0.00703388	0.0230594	2.69524	DEG	POSLFC
LINC01562	0.92628	1.85181	5.15372	1.38224e-05	0.000279624	4.34666	DEG	POSLFC
NLRP10	0.926365	-1.2492	3.03948	0.00612784	0.0207581	2.74086	DEG	POSLFC
PDE6G	0.926617	-0.954821	4.58598	0.000168268	0.00150199	3.76243	DEG	POSLFC
AC011472.2	0.926644	0.882303	3.48885	0.00175569	0.00809951	3.12872	DEG	POSLFC
RAB20	0.926704	1.42951	2.27787	0.0297828	0.0696811	2.17297	NOTDEG	POSLFC
FZD1	0.926732	-0.27981	3.28575	0.0028309	0.0115511	2.98553	DEG	POSLFC
AF121898.1	0.926752	1.29151	4.82388	8.27415e-05	0.000909462	3.93632	DEG	POSLFC
KLK11	0.92705	-3.77248	2.07681	0.0523363	0.107969	1.94036	NOTDEG	POSLFC
CELA3B	0.927171	-3.00148	2.2639	0.0307255	0.0713878	2.16061	NOTDEG	POSLFC
RIPPLY3	0.927189	-1.89165	2.44086	0.0206151	0.0524199	2.31496	NOTDEG	POSLFC
CALB1	0.9274	1.57289	2.01969	0.0528261	0.108746	1.93634	NOTDEG	POSLFC
AL121899.3	0.927442	-1.62427	3.34387	0.00272934	0.0112438	2.99668	DEG	POSLFC
AC106820.6	0.927857	-3.43322	2.65513	0.0150946	0.0412187	2.4301	DEG	POSLFC
BCL6B	0.927921	-3.08	1.66619	0.105751	0.186546	1.61759	NOTDEG	POSLFC
AL353730.1	0.927975	-2.59935	1.92173	0.0639131	0.1262	1.85279	NOTDEG	POSLFC
KCNJ14	0.928116	2.43251	3.74861	0.000924783	0.00506309	3.31246	DEG	POSLFC
AL353593.1	0.928164	-0.273351	3.75302	0.000722053	0.00427426	3.38107	DEG	POSLFC
AC011330.2	0.928293	0.708776	3.42011	0.00177384	0.0081584	3.1257	DEG	POSLFC
C3orf84	0.928428	-2.05072	1.99974	0.0549419	0.11218	1.91934	NOTDEG	POSLFC
AL161912.2	0.928442	-4.43118	1.70441	0.0984207	0.176372	1.65256	NOTDEG	POSLFC
ANXA11	0.928523	5.37278	3.21306	0.00323478	0.0127771	2.9445	DEG	POSLFC
KLK3	0.928939	-3.70239	1.56904	0.126791	0.21445	1.52688	NOTDEG	POSLFC
SYNDIG1L	0.929219	0.613472	3.32659	0.00227316	0.00980338	3.05201	DEG	POSLFC
LINC02299	0.929414	-1.17944	2.47817	0.0215248	0.0542018	2.29865	NOTDEG	POSLFC
LY86-AS1	0.929615	6.75872	2.22566	0.0340252	0.0773317	2.11977	NOTDEG	POSLFC
VSTM2L	0.929665	4.67537	2.68285	0.0116032	0.033651	2.52399	DEG	POSLFC
PTGES3	0.930202	5.76416	3.98702	0.000612355	0.00380896	3.42608	DEG	POSLFC
AC036108.1	0.930385	4.8211	3.64197	0.00111979	0.00580189	3.25856	DEG	POSLFC
UBXN10	0.93063	0.737593	2.54914	0.0170251	0.0451375	2.38616	DEG	POSLFC
BSN	0.930959	6.29265	3.35001	0.0026932	0.0111313	3.00074	DEG	POSLFC
PDE4A	0.931092	5.51606	4.52538	0.000188118	0.00163359	3.73446	DEG	POSLFC
RPL3L	0.931354	-2.56767	2.42601	0.0224702	0.056043	2.28232	NOTDEG	POSLFC
KCNT2	0.931459	6.70728	2.88953	0.00741373	0.0239824	2.67767	DEG	POSLFC
AC105046.2	0.93152	-3.47882	1.92905	0.0643154	0.126777	1.84999	NOTDEG	POSLFC
GLT1D1	0.931521	5.35838	4.30868	0.000189423	0.00164047	3.73272	DEG	POSLFC
ANO5	0.93158	6.46391	2.52821	0.0176031	0.0462776	2.37386	DEG	POSLFC
LINC00551	0.931675	3.87671	2.20536	0.0357194	0.0802322	2.10011	NOTDEG	POSLFC
SPATS2	0.931723	6.58281	4.20725	0.000211406	0.0017805	3.70498	DEG	POSLFC
AC104984.1	0.9318	-3.64731	2.03221	0.0520662	0.107566	1.94259	NOTDEG	POSLFC
CHL1	0.93181	7.88135	3.06646	0.00527646	0.0184988	2.78965	DEG	POSLFC
AL138767.1	0.931923	-1.76009	1.98705	0.0568832	0.115222	1.90421	NOTDEG	POSLFC
LINC02632	0.93193	-4.19908	1.44147	0.159974	0.255886	1.40516	NOTDEG	POSLFC
AC008149.2	0.932058	-2.04171	2.24077	0.0333279	0.0761799	2.12811	NOTDEG	POSLFC
FAM189A1	0.932145	6.8104	3.92259	0.00063214	0.00389833	3.41744	DEG	POSLFC
CHST8	0.932331	3.5036	4.21322	0.000262129	0.00207647	3.65011	DEG	POSLFC
RASSF5	0.933106	3.89122	4.17389	0.000354202	0.00258044	3.57205	DEG	POSLFC
SPC25	0.933129	1.34226	4.03693	0.000329628	0.00244893	3.59083	DEG	POSLFC
SLC25A31	0.933218	-0.916968	2.73029	0.010341	0.0309122	2.56421	DEG	POSLFC
LINC02245	0.933301	6.05779	4.81398	4.7951e-05	0.0006263	4.0654	DEG	POSLFC
TPST1	0.933363	7.10687	5.21463	1.1607e-05	0.000247871	4.38484	DEG	POSLFC
POU6F2-AS2	0.933471	-1.18876	2.93896	0.00626001	0.0211238	2.73384	DEG	POSLFC
AP001025.1	0.933661	1.53408	3.06058	0.00472071	0.0169593	2.8255	DEG	POSLFC
LRCH1	0.933787	5.8996	4.56531	7.43567e-05	0.000846927	3.9619	DEG	POSLFC
CDC25C	0.933791	0.319339	3.98161	0.000384457	0.0027408	3.55053	DEG	POSLFC
LIN9	0.934309	3.09372	3.76365	0.000703506	0.0041964	3.38821	DEG	POSLFC
CACNA1A	0.934883	9.04455	3.57905	0.0017046	0.0079248	3.13739	DEG	POSLFC
TNR-IT1	0.935102	-2.99142	1.61177	0.119824	0.205454	1.55551	NOTDEG	POSLFC
AC133919.1	0.935163	0.580249	3.37314	0.00234548	0.010055	3.0426	DEG	POSLFC
LINC02558	0.935271	0.146559	3.48346	0.00149794	0.00718306	3.17508	DEG	POSLFC
AC099521.3	0.935287	-0.186782	3.36865	0.0021931	0.0095364	3.06275	DEG	POSLFC
CCSER1	0.935323	9.6091	2.54393	0.017521	0.0461083	2.37559	DEG	POSLFC
LINC02857	0.935353	-0.276716	3.80607	0.00107264	0.00562957	3.27075	DEG	POSLFC
SEPTIN3	0.935443	5.04452	3.91741	0.000709773	0.00422124	3.38578	DEG	POSLFC
AC022915.2	0.935907	0.713797	2.87369	0.00737803	0.0238964	2.67928	DEG	POSLFC
UPB1	0.935908	-0.168369	2.68528	0.0115342	0.0334912	2.52608	DEG	POSLFC
TMEM232	0.935968	7.58441	3.70186	0.000833333	0.00472321	3.34148	DEG	POSLFC
AC063965.2	0.936219	-3.20447	2.23852	0.0337914	0.0769035	2.12255	NOTDEG	POSLFC
DPYSL3	0.936407	4.2244	5.21205	3.63039e-05	0.000522541	4.12983	DEG	POSLFC
SCN1A	0.936475	7.58617	3.24527	0.00334778	0.0131208	2.93386	DEG	POSLFC
RORA	0.936642	9.87906	3.349	0.00245383	0.0104018	3.02898	DEG	POSLFC
MED9	0.936963	3.82693	6.14361	1.23424e-06	6.47672e-05	4.85006	DEG	POSLFC
AL355802.3	0.937046	-3.69825	1.62285	0.114749	0.19867	1.5772	NOTDEG	POSLFC
AC016168.4	0.937111	0.763976	2.36891	0.0253346	0.0614715	2.23626	NOTDEG	POSLFC
ZEB1	0.937321	7.39611	3.71395	0.00080338	0.00460329	3.35163	DEG	POSLFC
CA7	0.937585	2.89095	3.06042	0.00472457	0.0169711	2.82524	DEG	POSLFC
GMPR	0.93777	2.79975	7.09596	7.37759e-07	4.83425e-05	4.95115	DEG	POSLFC
HAPLN1	0.937809	1.43556	3.88259	0.00051835	0.00337388	3.47109	DEG	POSLFC
VSNL1	0.937897	7.20665	2.52781	0.0189523	0.0490409	2.34647	DEG	POSLFC
DPP10-AS1	0.938123	3.32825	3.25835	0.00278318	0.0114081	2.99072	DEG	POSLFC
MAFF	0.938141	0.913738	2.60933	0.0138417	0.0386066	2.46135	DEG	POSLFC
AC093297.2	0.938218	2.57674	3.23145	0.00291606	0.0118182	2.97645	DEG	POSLFC
LRRN2	0.938226	6.13323	2.96735	0.00695123	0.0228406	2.69917	DEG	POSLFC
GPR183	0.938248	-0.592492	2.09622	0.0486524	0.102014	1.97163	NOTDEG	POSLFC
GRK7	0.938271	0.697899	2.30296	0.028155	0.0667187	2.19512	NOTDEG	POSLFC
AC145146.1	0.938407	-2.25556	3.12613	0.00383142	0.0144738	2.89172	DEG	POSLFC
DAB1	0.938423	9.14011	2.33275	0.0276249	0.0657601	2.20257	NOTDEG	POSLFC
DNAH6	0.938451	6.01774	6.01035	2.92665e-06	0.000104513	4.6759	DEG	POSLFC
GLS2	0.938458	4.00065	3.83253	0.000580521	0.00366479	3.44056	DEG	POSLFC
ARNTL	0.938536	5.76273	4.38638	0.00022081	0.001835	3.69394	DEG	POSLFC
PTGIR	0.938754	-0.724099	2.72911	0.0103707	0.0309664	2.56322	DEG	POSLFC
SYT10	0.938785	2.89549	2.62081	0.0134676	0.0378082	2.47116	DEG	POSLFC
ERI3-IT1	0.938929	-2.04828	2.40549	0.0223069	0.0556988	2.2851	NOTDEG	POSLFC
AL158055.1	0.93907	3.48009	3.56261	0.00126926	0.00635338	3.22284	DEG	POSLFC
Z82188.2	0.93954	0.423851	3.20512	0.00362917	0.0139186	2.90872	DEG	POSLFC
ZNF724	0.940457	2.04102	6.38662	1.49409e-06	7.15647e-05	4.81202	DEG	POSLFC
CU633906.5	0.94056	-1.36877	2.67528	0.011862	0.0342533	2.51622	DEG	POSLFC
MID2	0.940616	3.31142	6.00757	1.98804e-06	8.35851e-05	4.75464	DEG	POSLFC
AC084018.4	0.940632	-3.01539	1.90919	0.0659367	0.129168	1.83885	NOTDEG	POSLFC
AC137735.2	0.940869	-0.748022	3.49454	0.00155079	0.0073765	3.16501	DEG	POSLFC
ELMOD1	0.940892	5.97526	3.0479	0.00509109	0.0179803	2.80121	DEG	POSLFC
AL645933.3	0.940947	-0.729166	2.18782	0.0363461	0.0813477	2.09303	NOTDEG	POSLFC
UVRAG-DT	0.941025	-1.58739	3.30575	0.00736842	0.0238787	2.67972	DEG	POSLFC
DLX5	0.941102	-0.217652	3.04897	0.0047103	0.0169363	2.82621	DEG	POSLFC
PABPC1L2B	0.941258	0.244187	3.18285	0.00330897	0.0130024	2.93747	DEG	POSLFC
AC005495.2	0.941275	-3.3378	1.99588	0.0563715	0.114376	1.90815	NOTDEG	POSLFC
NLRP13	0.941436	-3.94798	1.93261	0.0624647	0.123935	1.86298	NOTDEG	POSLFC
SLITRK5	0.941481	5.8231	3.5121	0.0013873	0.00679418	3.19728	DEG	POSLFC
TSHZ1	0.941752	5.50064	6.81697	1.42742e-07	1.8936e-05	5.26168	DEG	POSLFC
AC078795.1	0.941804	-0.00899109	3.29526	0.00248892	0.010495	3.02469	DEG	POSLFC
NUCB2	0.941921	5.13903	8.14433	3.3755e-09	3.73733e-06	5.91221	DEG	POSLFC
AC107214.2	0.941974	-1.0017	3.06564	0.00447486	0.0162813	2.84259	DEG	POSLFC
BX927359.1	0.942132	-3.72591	1.63677	0.113883	0.197359	1.58098	NOTDEG	POSLFC
AC023669.2	0.942297	-3.6024	1.80684	0.0824016	0.153673	1.73692	NOTDEG	POSLFC
LINC02092	0.942642	-2.78545	1.9949	0.0549086	0.112127	1.9196	NOTDEG	POSLFC
AC113391.1	0.942723	-2.16923	2.58909	0.0145252	0.0399747	2.44401	DEG	POSLFC
DNAAF3	0.942772	-1.96911	3.14971	0.00403643	0.0150542	2.8753	DEG	POSLFC
RUNX1T1	0.942868	7.07945	3.46532	0.00157241	0.00745457	3.16098	DEG	POSLFC
AC104695.2	0.942923	-2.0964	2.66723	0.0120976	0.0347661	2.50929	DEG	POSLFC
AP005229.1	0.943084	-4.19072	1.87896	0.0696931	0.134911	1.8139	NOTDEG	POSLFC
AC004494.1	0.943433	1.99665	4.63091	0.000443816	0.0030268	3.51256	DEG	POSLFC
GEM	0.94349	0.724666	2.80825	0.00855148	0.02672	2.62948	DEG	POSLFC
AC009975.2	0.943589	1.73756	2.37704	0.0241689	0.0592228	2.25443	NOTDEG	POSLFC
CENPS	0.943635	2.10461	5.1079	1.57633e-05	0.000305163	4.31774	DEG	POSLFC
EPHA1-AS1	0.943752	1.35132	3.11943	0.00398367	0.0149048	2.87945	DEG	POSLFC
ST7	0.94424	6.21482	4.26688	0.000173085	0.00153358	3.75537	DEG	POSLFC
EEF2K	0.944383	5.65883	5.08654	4.7363e-05	0.000623144	4.06827	DEG	POSLFC
ZYG11A	0.944465	-1.30014	2.53783	0.0163982	0.0438796	2.39993	DEG	POSLFC
DBH	0.944569	-2.12402	2.43248	0.0260523	0.0628875	2.22543	NOTDEG	POSLFC
TPST2	0.945111	4.6903	4.09687	0.000356316	0.00259023	3.57049	DEG	POSLFC
UGCG	0.945235	4.68983	8.86373	6.55297e-09	4.83693e-06	5.802	DEG	POSLFC
LINC02497	0.945315	0.627277	3.36727	0.00204078	0.0090451	3.08423	DEG	POSLFC
SCN2A	0.945376	7.80906	3.64573	0.00121217	0.00615426	3.236	DEG	POSLFC
CENPVL3	0.946018	-3.46059	1.66241	0.106511	0.187622	1.61408	NOTDEG	POSLFC
LINC01958	0.946309	-3.24176	2.35644	0.0254287	0.0616745	2.23483	NOTDEG	POSLFC
AC079766.1	0.946316	-2.04226	3.11062	0.00448817	0.016314	2.84164	DEG	POSLFC
OR56A3	0.946495	-3.75446	2.58514	0.0146621	0.0402785	2.44062	DEG	POSLFC
RNF150	0.946843	6.73758	3.44172	0.00203661	0.00903254	3.08484	DEG	POSLFC
AC005224.3	0.947041	-2.91539	2.26135	0.0336802	0.0767111	2.12388	NOTDEG	POSLFC
CATIP	0.947389	0.554786	3.09106	0.00478622	0.0171348	2.82108	DEG	POSLFC
LRRC10B	0.947587	-1.59514	2.43304	0.0212545	0.0536479	2.30343	NOTDEG	POSLFC
AC027045.2	0.947613	-1.25166	3.60067	0.00109942	0.00572625	3.26377	DEG	POSLFC
CDHR3	0.947626	6.15623	4.2807	0.000274798	0.00214393	3.63797	DEG	POSLFC
TNFAIP8L3	0.947661	2.58416	5.34693	8.05428e-06	0.000196967	4.46374	DEG	POSLFC
TNR	0.947697	8.20905	3.19946	0.00389267	0.0146414	2.88673	DEG	POSLFC
GLRA1	0.947848	0.239849	3.90022	0.000481681	0.00320395	3.49074	DEG	POSLFC
KCNJ11	0.947924	-0.320492	2.79543	0.00881671	0.0273381	2.61908	DEG	POSLFC
AQP7	0.947948	-1.3345	1.83543	0.0760525	0.144558	1.77406	NOTDEG	POSLFC
C3orf67	0.947954	2.63432	5.93953	1.5418e-06	7.29275e-05	4.80574	DEG	POSLFC
ST6GAL2	0.948274	5.32587	3.59751	0.0013053	0.00648304	3.21481	DEG	POSLFC
RRP12	0.948417	4.71864	5.85194	4.63484e-06	0.000139564	4.58067	DEG	POSLFC
LNX2	0.948722	3.3889	6.52475	7.08896e-07	4.70207e-05	4.95891	DEG	POSLFC
NOD2	0.949766	-2.09932	2.07217	0.0466555	0.0987843	1.98941	NOTDEG	POSLFC
LINC01985	0.949957	-4.28725	2.36639	0.0258096	0.0624092	2.22906	NOTDEG	POSLFC
IL1R2	0.949991	-3.69676	1.40348	0.170497	0.269202	1.37061	NOTDEG	POSLFC
AC092296.4	0.950086	-3.76126	2.07247	0.0537502	0.110168	1.92884	NOTDEG	POSLFC
HGD	0.950363	-0.45753	2.38291	0.0278756	0.0662145	2.19903	NOTDEG	POSLFC
NLRP7	0.95048	-1.34995	2.69073	0.0116655	0.0337807	2.52211	DEG	POSLFC
AC005546.1	0.950491	-1.94553	2.65672	0.0133049	0.0374874	2.4755	DEG	POSLFC
QRFPR	0.950691	0.188749	2.73111	0.010776	0.0318555	2.54988	DEG	POSLFC
ZSCAN10	0.950792	-4.04866	1.77728	0.0853365	0.157894	1.72053	NOTDEG	POSLFC
CLEC18B	0.950814	-0.0798813	2.07151	0.0467207	0.0988859	1.98882	NOTDEG	POSLFC
AC004000.1	0.950874	-2.24549	2.81559	0.00917712	0.0281944	2.60538	DEG	POSLFC
AL139243.1	0.95096	-1.84605	2.81635	0.00888211	0.0274758	2.61656	DEG	POSLFC
ANKDD1B	0.951238	2.64159	8.23749	8.53355e-09	5.46663e-06	5.75757	DEG	POSLFC
MEG8	0.951362	8.28884	3.38953	0.00222577	0.00964521	3.05833	DEG	POSLFC
IL22RA2	0.951481	-4.04596	1.98963	0.0555402	0.113096	1.91463	NOTDEG	POSLFC
ITGA10	0.95164	2.05759	3.17971	0.00373	0.01419	2.90014	DEG	POSLFC
AC027682.6	0.951723	1.80952	4.33413	0.000156028	0.00142771	3.78127	DEG	POSLFC
AL158071.4	0.951778	1.60193	4.60849	6.66434e-05	0.00078529	3.98796	DEG	POSLFC
PNLDC1	0.951919	1.56636	3.75176	0.000724531	0.00428277	3.38012	DEG	POSLFC
AL158828.1	0.951977	0.898293	4.45674	0.000116635	0.00115752	3.85309	DEG	POSLFC
AC097468.2	0.952148	0.656531	2.97486	0.00646041	0.02161	2.72345	DEG	POSLFC
DIAPH1	0.952151	5.54678	5.05755	1.82117e-05	0.000335345	4.28576	DEG	POSLFC
AC016987.1	0.952156	-2.6811	2.07502	0.0463728	0.0983362	1.99198	NOTDEG	POSLFC
NRSN2-AS1	0.952335	4.74891	4.30253	0.000210986	0.00177867	3.70549	DEG	POSLFC
AC016816.1	0.952444	-0.554255	3.26575	0.00309066	0.0123519	2.95857	DEG	POSLFC
CKM	0.952468	-1.80103	3.07584	0.00497101	0.0176449	2.80891	DEG	POSLFC
ATF7IP2	0.952659	5.92037	3.62216	0.00103324	0.00547638	3.28131	DEG	POSLFC
AP002754.1	0.952715	-0.861639	2.09353	0.0449751	0.0959578	2.00489	NOTDEG	POSLFC
AC012501.2	0.952838	0.779704	4.17657	0.000223097	0.001847	3.69132	DEG	POSLFC
LINC02220	0.952946	0.363983	2.80445	0.00878994	0.0272786	2.62012	DEG	POSLFC
FP326651.1	0.953088	0.851706	2.97122	0.00661656	0.0220248	2.71555	DEG	POSLFC
FOXD2	0.9532	-3.86463	1.39131	0.175569	0.275413	1.35452	NOTDEG	POSLFC
SLC27A2	0.953218	2.43448	3.43661	0.00205308	0.00907918	3.08244	DEG	POSLFC
EFCAB1	0.953263	0.210996	2.11061	0.042973	0.0926564	2.02397	NOTDEG	POSLFC
ACRV1	0.953421	-0.31805	3.55595	0.00139765	0.00682746	3.19514	DEG	POSLFC
P3H2	0.954201	5.31656	4.87539	3.93359e-05	0.000546771	4.11135	DEG	POSLFC
OPCML-IT2	0.954356	-1.42265	2.43208	0.0247253	0.0602936	2.24567	NOTDEG	POSLFC
LINC01679	0.954554	-4.12995	1.89349	0.067667	0.131715	1.82722	NOTDEG	POSLFC
AL390800.1	0.954588	-1.67069	2.17816	0.0371223	0.0827121	2.08442	NOTDEG	POSLFC
SEPTIN11	0.954604	7.11028	3.50334	0.0014206	0.00690558	3.19043	DEG	POSLFC
MED12L	0.954659	7.65365	2.61025	0.0149694	0.0409496	2.43312	DEG	POSLFC
AC090377.1	0.954789	-3.24466	2.16928	0.041524	0.0902289	2.03826	NOTDEG	POSLFC
FMN2	0.954862	8.52313	3.17033	0.00383862	0.0144928	2.89113	DEG	POSLFC
AL121749.1	0.954944	-1.07715	2.86694	0.00738718	0.023918	2.67887	DEG	POSLFC
MKX	0.955068	3.66252	3.88044	0.000993486	0.00532999	3.29236	DEG	POSLFC
AC092720.2	0.955113	-1.94023	2.58957	0.0145087	0.0399445	2.44442	DEG	POSLFC
AC099565.1	0.955255	-0.299981	2.28828	0.0294228	0.069024	2.17778	NOTDEG	POSLFC
TMEM200A	0.955581	1.39407	1.78247	0.0850343	0.157471	1.72219	NOTDEG	POSLFC
AP002989.1	0.955897	2.16593	3.32585	0.00227671	0.00981425	3.05154	DEG	POSLFC
ADAM2	0.95616	-2.72095	2.29247	0.0309582	0.0718009	2.15761	NOTDEG	POSLFC
KCND3-IT1	0.956317	-2.58922	1.75284	0.0904944	0.165296	1.6928	NOTDEG	POSLFC
ORAI2	0.95656	3.81378	6.31676	2.23074e-06	8.84524e-05	4.73131	DEG	POSLFC
DYTN	0.956672	-1.19027	2.65189	0.0125007	0.0357072	2.49769	DEG	POSLFC
PHYHIP	0.956691	5.05978	2.70599	0.0117987	0.0341013	2.51811	DEG	POSLFC
RUNX1	0.956815	5.22058	3.37057	0.00219305	0.0095364	3.06276	DEG	POSLFC
DCLK1	0.956885	8.80559	2.77828	0.0101746	0.0305227	2.56984	DEG	POSLFC
AL355472.2	0.956951	4.72179	4.44541	0.000116731	0.0011577	3.85289	DEG	POSLFC
STON1-GTF2A1L	0.956981	-0.0358891	2.22995	0.0340848	0.077406	2.11907	NOTDEG	POSLFC
TEX49	0.957098	-1.46042	3.6131	0.00143977	0.00697518	3.18656	DEG	POSLFC
NWD2	0.957128	6.03057	3.02422	0.00554931	0.0192231	2.77329	DEG	POSLFC
NTRK3	0.957211	8.80941	2.41178	0.0230352	0.0570667	2.27285	NOTDEG	POSLFC
PLSCR1	0.957227	3.02938	5.80141	4.43653e-05	0.000595222	4.08349	DEG	POSLFC
RET	0.957941	1.41515	3.24992	0.00509246	0.0179829	2.80113	DEG	POSLFC
C1orf158	0.957974	-3.53406	1.62409	0.114482	0.198291	1.57836	NOTDEG	POSLFC
FANK1	0.95804	3.63827	5.09375	1.64232e-05	0.000313639	4.30868	DEG	POSLFC
TRAM2	0.958359	3.84919	6.52043	9.15253e-07	5.42687e-05	4.90904	DEG	POSLFC
PTGES3L	0.958416	1.7545	3.91004	0.00064965	0.00397481	3.40999	DEG	POSLFC
AC005225.2	0.958462	6.05415	4.24765	0.000319692	0.00239723	3.5988	DEG	POSLFC
AC008662.1	0.958698	-1.99183	2.83689	0.00818072	0.0258279	2.64452	DEG	POSLFC
P2RX3	0.958945	-2.78943	2.39657	0.0243623	0.0596106	2.25137	NOTDEG	POSLFC
LINC01354	0.958984	-1.68195	1.94546	0.0618215	0.122913	1.86757	NOTDEG	POSLFC
VWC2	0.959045	5.83758	2.81695	0.00896453	0.0276891	2.6134	DEG	POSLFC
LINC01990	0.959082	0.671021	4.59148	7.87619e-05	0.000880854	3.94814	DEG	POSLFC
FAM180A	0.959118	-2.73291	2.31778	0.0288265	0.0679073	2.18585	NOTDEG	POSLFC
TACR2	0.959194	-2.54343	2.51276	0.0177554	0.0465718	2.37068	DEG	POSLFC
AC006449.1	0.959325	-0.909307	2.84575	0.00992677	0.0299456	2.57837	DEG	POSLFC
AC073176.2	0.959417	-0.427228	2.13536	0.0407399	0.0889209	2.04617	NOTDEG	POSLFC
NPTN-IT1	0.959482	2.79129	4.96809	2.52796e-05	0.000409523	4.21229	DEG	POSLFC
PAQR9-AS1	0.9595	0.406754	3.41363	0.00180468	0.00825541	3.12062	DEG	POSLFC
LIM2	0.959524	-3.98754	1.91787	0.0683973	0.132885	1.82238	NOTDEG	POSLFC
HRH3	0.95953	2.94105	3.64245	0.00129624	0.00644918	3.21681	DEG	POSLFC
AP001198.1	0.959586	-2.57234	2.52376	0.0183183	0.0477934	2.35912	DEG	POSLFC
AC008269.1	0.959758	6.3674	3.44676	0.00197213	0.00882645	3.0944	DEG	POSLFC
HCN1	0.959826	8.04046	2.68507	0.012416	0.0355138	2.50009	DEG	POSLFC
AC011511.5	0.959836	-1.72631	3.63861	0.00146526	0.00707068	3.18148	DEG	POSLFC
AC079779.2	0.960275	1.39839	3.24068	0.00284716	0.0115945	2.98377	DEG	POSLFC
AC093484.2	0.960319	-3.76463	1.9129	0.0650374	0.127885	1.845	NOTDEG	POSLFC
AC091729.2	0.960383	-4.20631	1.78275	0.0890663	0.163229	1.70034	NOTDEG	POSLFC
AL365203.2	0.960445	-1.40679	3.85072	0.000552176	0.00354099	3.45408	DEG	POSLFC
SLC38A11	0.960542	4.54968	2.04051	0.0498945	0.104066	1.96087	NOTDEG	POSLFC
SLC7A5	0.960565	4.10774	3.77417	0.000707089	0.00421253	3.38682	DEG	POSLFC
AC141424.1	0.960844	-2.71369	2.56772	0.0183811	0.0479117	2.35785	DEG	POSLFC
BMPER	0.961153	6.79331	3.83424	0.000661975	0.00402606	3.40486	DEG	POSLFC
IL4R	0.961365	2.31497	2.68923	0.0117151	0.0338911	2.52061	DEG	POSLFC
CCND2	0.961376	5.17608	3.90674	0.000696125	0.00417226	3.3911	DEG	POSLFC
RASA2-IT1	0.961808	-1.5216	4.73123	0.000234937	0.00191536	3.67814	DEG	POSLFC
OLFM4	0.961987	-0.91539	2.1621	0.0399463	0.0875725	2.0543	NOTDEG	POSLFC
AC007557.1	0.962059	-2.48099	2.94985	0.00673744	0.0223163	2.70955	DEG	POSLFC
LINC01950	0.96217	3.39186	3.75056	0.000726919	0.00429374	3.37922	DEG	POSLFC
WNT5A	0.962258	1.80988	3.94687	0.000542084	0.00349026	3.45905	DEG	POSLFC
AC092078.2	0.962349	-1.44589	3.26524	0.00285793	0.0116285	2.98262	DEG	POSLFC
FAM155B	0.962408	-0.203487	3.18608	0.00361697	0.0138863	2.90977	DEG	POSLFC
TMEM108	0.962596	8.41209	3.14788	0.00391239	0.0146879	2.88514	DEG	POSLFC
CD163L1	0.962677	1.85426	3.75007	0.00108041	0.0056574	3.2687	DEG	POSLFC
AF001550.1	0.96282	-4.52878	1.8308	0.0768087	0.145639	1.76951	NOTDEG	POSLFC
AC090772.1	0.962873	-1.57142	2.14374	0.0414041	0.090009	2.03946	NOTDEG	POSLFC
PACSIN1	0.962885	5.76672	3.47949	0.00166329	0.00778176	3.14457	DEG	POSLFC
SMCO2	0.962946	1.46754	3.89756	0.000611147	0.00380309	3.42662	DEG	POSLFC
ART3	0.96327	4.23465	3.48602	0.00155532	0.00739314	3.16416	DEG	POSLFC
LNX1	0.963296	6.231	2.596	0.0156735	0.0424052	2.41643	DEG	POSLFC
GRIN3A	0.963422	4.94394	2.89231	0.00790817	0.0251745	2.65597	DEG	POSLFC
AC092142.1	0.963458	3.04274	4.61217	6.56055e-05	0.000776876	3.99168	DEG	POSLFC
AL590814.1	0.963819	-1.84656	2.33886	0.0268294	0.0643132	2.21399	NOTDEG	POSLFC
ARHGAP44	0.963831	7.09302	3.75025	0.000881334	0.00490544	3.3259	DEG	POSLFC
AC099684.2	0.963873	-1.46026	3.06138	0.00629502	0.0212121	2.73201	DEG	POSLFC
AC005391.1	0.963999	-3.35061	2.29897	0.0318609	0.0735156	2.14615	NOTDEG	POSLFC
AC073578.1	0.964133	-1.13852	2.08729	0.0488343	0.102306	1.97004	NOTDEG	POSLFC
CA8	0.964321	4.26784	3.52328	0.00142947	0.00693629	3.18863	DEG	POSLFC
OLFM1	0.964408	6.22367	3.07232	0.00609064	0.0206685	2.74286	DEG	POSLFC
AC026523.1	0.964585	-0.4818	2.46399	0.0209216	0.052998	2.3094	NOTDEG	POSLFC
KLHL25	0.964927	3.92963	3.34545	0.00225435	0.0097339	3.0545	DEG	POSLFC
ADAM32	0.965078	4.75087	5.39621	1.04904e-05	0.000230878	4.40681	DEG	POSLFC
LINC02313	0.965154	-1.24467	3.40816	0.0022504	0.00972124	3.05503	DEG	POSLFC
EFHC2	0.965281	2.88721	3.99157	0.000383879	0.00273804	3.55093	DEG	POSLFC
AP001330.1	0.965473	-1.45503	2.91654	0.00681307	0.0225201	2.70585	DEG	POSLFC
GPR149	0.965498	2.51842	1.93636	0.0625838	0.124101	1.86214	NOTDEG	POSLFC
KIAA1211	0.965669	6.03843	4.20224	0.000285833	0.00220775	3.62781	DEG	POSLFC
DUSP14	0.965729	2.87534	4.01002	0.000359938	0.00260825	3.56784	DEG	POSLFC
LINC02099	0.966044	-1.7723	2.11334	0.0429759	0.0926564	2.02394	NOTDEG	POSLFC
EFCAB3	0.966084	0.110052	4.213	0.000253941	0.00202667	3.65825	DEG	POSLFC
LINC02172	0.966101	-1.05106	2.34306	0.0257198	0.0622285	2.23042	NOTDEG	POSLFC
AC131025.3	0.966221	-0.437319	4.13734	0.000258944	0.00205861	3.65325	DEG	POSLFC
CDH12	0.966531	8.47881	2.14843	0.0396035	0.086988	2.05786	NOTDEG	POSLFC
AC116634.1	0.966881	-2.71386	2.00521	0.0537383	0.110159	1.92894	NOTDEG	POSLFC
AC107980.1	0.966884	0.665784	4.11128	0.000338721	0.0024938	3.58373	DEG	POSLFC
COX7B2	0.966975	-0.816343	2.65196	0.0124987	0.035705	2.49774	DEG	POSLFC
AC013468.1	0.966991	-0.964264	3.41332	0.00180615	0.00825722	3.12038	DEG	POSLFC
VAMP2	0.967054	6.07305	2.95853	0.00707996	0.0231806	2.69306	DEG	POSLFC
Z95114.1	0.967195	-1.7179	2.32221	0.0269612	0.0645539	2.21208	NOTDEG	POSLFC
CLRN3	0.967298	-2.01143	2.81609	0.00937975	0.0286914	2.59789	DEG	POSLFC
AC078950.1	0.967498	-1.33681	2.90703	0.00784412	0.0250193	2.65871	DEG	POSLFC
AC024651.1	0.96807	-1.96051	2.55308	0.0158355	0.0427393	2.41268	DEG	POSLFC
MSH4	0.968076	4.00144	4.0315	0.000334657	0.00247401	3.58688	DEG	POSLFC
NCEH1	0.968122	5.74058	3.79965	0.000768047	0.00445941	3.36406	DEG	POSLFC
CASC18	0.968137	-1.39953	2.78828	0.00897325	0.0277041	2.61307	DEG	POSLFC
NCALD	0.968239	7.46185	3.96936	0.000555743	0.00355831	3.45234	DEG	POSLFC
LINC02254	0.968331	4.27309	3.62311	0.00114815	0.0059116	3.25146	DEG	POSLFC
SNTN	0.968476	-1.04483	2.82993	0.00845493	0.0264787	2.63334	DEG	POSLFC
KIAA1522	0.968564	3.31145	3.29206	0.00255795	0.0107091	3.0164	DEG	POSLFC
SLC22A13	0.968794	1.42514	4.61816	9.40453e-05	0.000992431	3.90546	DEG	POSLFC
BCAS4	0.9688	4.48494	4.21615	0.000257004	0.00204545	3.65518	DEG	POSLFC
NXPH2	0.96887	3.62215	2.18391	0.0371353	0.0827217	2.08427	NOTDEG	POSLFC
ZCCHC12	0.96914	0.330523	2.70879	0.0164745	0.0440221	2.39823	DEG	POSLFC
AC008551.1	0.969311	-1.07395	2.77862	0.00918853	0.0282265	2.60496	DEG	POSLFC
AC110615.1	0.969721	-1.40953	2.51402	0.0173415	0.045753	2.37939	DEG	POSLFC
KHDRBS2	0.969804	9.18361	3.08913	0.00470277	0.0169206	2.82672	DEG	POSLFC
SNTG2	0.969898	4.19562	3.61893	0.00143498	0.00695431	3.18752	DEG	POSLFC
LINC02209	0.969976	-3.61615	2.49962	0.0188082	0.0487512	2.34931	DEG	POSLFC
LINC01297	0.970091	-3.00633	1.41502	0.167257	0.265134	1.38107	NOTDEG	POSLFC
AC084855.1	0.97018	-3.15788	1.96972	0.0620523	0.123278	1.86592	NOTDEG	POSLFC
AC005550.2	0.97025	-3.71506	2.26412	0.0307106	0.0713589	2.1608	NOTDEG	POSLFC
MEGF11	0.970284	5.53422	3.61169	0.00106074	0.00557961	3.2739	DEG	POSLFC
LINC02105	0.970458	-2.82345	2.23383	0.0335717	0.0765549	2.12518	NOTDEG	POSLFC
CFAP52	0.97062	2.90999	3.51711	0.00148293	0.00712555	3.178	DEG	POSLFC
AC111170.2	0.970674	-3.12142	1.93885	0.0648551	0.127605	1.84626	NOTDEG	POSLFC
TNN	0.970858	-0.739124	3.19637	0.00369483	0.0140898	2.90311	DEG	POSLFC
BNIP3L	0.971164	6.60668	4.90117	5.56981e-05	0.000691411	4.03033	DEG	POSLFC
NPM2	0.971192	4.85495	4.16967	0.000389586	0.00276164	3.54704	DEG	POSLFC
ANKRD62P1-PARP4P3	0.971272	0.697822	3.3879	0.00193229	0.00868459	3.10045	DEG	POSLFC
GSG1L	0.971325	5.50263	3.19622	0.00321181	0.012716	2.9467	DEG	POSLFC
CLIC5	0.971345	2.91841	5.04297	1.89891e-05	0.000343583	4.27646	DEG	POSLFC
ANXA2	0.971401	0.362806	2.59479	0.0143296	0.0395881	2.44889	DEG	POSLFC
LINC02417	0.971414	-2.86659	1.79412	0.0825532	0.153886	1.73606	NOTDEG	POSLFC
LINC02040	0.971416	-3.27963	2.059	0.0499806	0.104185	1.96013	NOTDEG	POSLFC
AC128687.2	0.971452	-4.00077	1.9671	0.0583855	0.117632	1.89279	NOTDEG	POSLFC
SKOR2	0.971854	-4.15788	1.75232	0.0900073	0.164542	1.69536	NOTDEG	POSLFC
CMBL	0.972127	2.61284	6.0731	2.19101e-06	8.78214e-05	4.73496	DEG	POSLFC
AC008525.1	0.972284	-1.39288	2.64408	0.0127373	0.0362537	2.49103	DEG	POSLFC
AC022816.1	0.97247	-2.53824	2.13276	0.0409697	0.0893056	2.04384	NOTDEG	POSLFC
AL590666.4	0.972779	-0.983802	2.69883	0.0128608	0.0364968	2.4876	DEG	POSLFC
AC139149.1	0.972976	0.510989	3.84149	0.00077304	0.00448027	3.36227	DEG	POSLFC
CDKN2D	0.972983	2.14218	5.53338	1.06553e-05	0.000233201	4.40343	DEG	POSLFC
C16orf95	0.97304	4.27159	6.68212	1.79074e-07	2.14792e-05	5.21984	DEG	POSLFC
DISP2	0.973042	3.62691	5.25592	2.0226e-05	0.000359101	4.26238	DEG	POSLFC
KALRN	0.973051	9.61787	3.25839	0.00305172	0.012237	2.96248	DEG	POSLFC
LINC02853	0.973162	3.12771	3.69594	0.000843808	0.00476288	3.33801	DEG	POSLFC
AC007938.3	0.973647	1.96452	3.47964	0.00151333	0.0072378	3.17211	DEG	POSLFC
LINC02265	0.973748	-1.21422	3.46565	0.001571	0.00744925	3.16124	DEG	POSLFC
PRODH2	0.973784	-2.44165	2.53966	0.0163274	0.043751	2.40151	DEG	POSLFC
AL138701.2	0.973828	4.63282	4.12346	0.000301012	0.00228634	3.61443	DEG	POSLFC
AC095032.1	0.97404	3.17723	4.51052	9.24411e-05	0.000980148	3.90962	DEG	POSLFC
ASIC4	0.974101	2.64819	3.72586	0.00150677	0.00721316	3.17338	DEG	POSLFC
AC010931.3	0.974529	0.980719	2.90473	0.00743962	0.0240499	2.6765	DEG	POSLFC
SESN2	0.974741	2.5367	6.19422	2.51493e-06	9.62731e-05	4.70692	DEG	POSLFC
LINC02532	0.975055	-2.254	2.85946	0.00902186	0.0278094	2.61122	DEG	POSLFC
AC110760.2	0.975174	-4.4687	1.817	0.0819479	0.153094	1.73949	NOTDEG	POSLFC
AC093890.2	0.97519	-0.453825	2.37939	0.0240929	0.0590818	2.25565	NOTDEG	POSLFC
AL391811.1	0.97538	-0.553091	3.51685	0.0015142	0.00724075	3.17195	DEG	POSLFC
AC011294.1	0.975415	-1.63378	2.0868	0.0452221	0.0964088	2.00258	NOTDEG	POSLFC
GRM8	0.975535	6.01959	3.84151	0.00163488	0.00768253	3.14961	DEG	POSLFC
CBLN2	0.97557	7.92045	1.95698	0.0608034	0.121378	1.87492	NOTDEG	POSLFC
KIF4A	0.975599	0.217331	5.51281	4.93568e-06	0.00014528	4.5675	DEG	POSLFC
ARSJ	0.97564	2.66658	3.61836	0.0012266	0.00620999	3.23262	DEG	POSLFC
ANO3	0.975665	6.1972	2.96965	0.00617312	0.0208873	2.73844	DEG	POSLFC
SLC43A1	0.975782	2.08637	4.68385	6.51949e-05	0.000773286	3.99317	DEG	POSLFC
AC003991.1	0.975835	3.66336	4.80893	3.71139e-05	0.000531015	4.12475	DEG	POSLFC
LMX1A	0.975944	-3.5475	1.64381	0.110324	0.192666	1.59674	NOTDEG	POSLFC
GPX3	0.976238	0.837673	2.17637	0.0372671	0.0829511	2.08283	NOTDEG	POSLFC
TMEM182	0.977001	2.64952	4.50257	8.88692e-05	0.000954225	3.91913	DEG	POSLFC
PGC	0.977124	-1.10939	2.44184	0.0215588	0.0542543	2.29805	NOTDEG	POSLFC
SPPL2C	0.977169	-4.45061	1.85124	0.0736828	0.14104	1.78858	NOTDEG	POSLFC
DLGAP1-AS4	0.977249	4.71	3.90246	0.000582587	0.0036722	3.43959	DEG	POSLFC
CSMD3	0.9773	9.03116	2.52276	0.0179203	0.046923	2.36726	DEG	POSLFC
TNFRSF19	0.977341	2.93206	6.0326	1.57242e-06	7.32376e-05	4.8018	DEG	POSLFC
NEBL	0.977351	8.45734	3.02043	0.00551764	0.019148	2.77515	DEG	POSLFC
LINC02636	0.977499	3.64993	4.24558	0.00022847	0.00187714	3.68526	DEG	POSLFC
MAMLD1	0.977868	5.37132	4.21742	0.000240509	0.001947	3.67216	DEG	POSLFC
ACER1	0.977896	0.782951	4.38829	0.000122866	0.00119795	3.84034	DEG	POSLFC
DENND1B	0.978176	5.46089	3.47484	0.00174003	0.0080412	3.13135	DEG	POSLFC
AL139231.1	0.978303	-4.00764	1.50724	0.141873	0.233859	1.46885	NOTDEG	POSLFC
LINC01127	0.978623	-4.3324	1.95728	0.0612466	0.122031	1.87171	NOTDEG	POSLFC
AL138690.1	0.978857	-0.963735	2.88312	0.00738927	0.0239194	2.67877	DEG	POSLFC
AC011491.3	0.97892	-0.156624	4.43631	0.000134076	0.00127393	3.81885	DEG	POSLFC
AC097654.1	0.978976	-4.40364	1.7344	0.092783	0.168442	1.6809	NOTDEG	POSLFC
OCA2	0.979143	4.72492	4.97755	4.31757e-05	0.000585721	4.08979	DEG	POSLFC
TGM3	0.979222	-0.835896	2.91077	0.00662176	0.0220365	2.71529	DEG	POSLFC
CARMIL1	0.979248	7.40617	3.15793	0.00402457	0.0150227	2.87623	DEG	POSLFC
TENT4B	0.979358	5.50858	9.99701	3.86972e-10	1.85663e-06	6.25919	DEG	POSLFC
NOL4	0.979572	6.98001	2.49757	0.0197427	0.0506217	2.3312	NOTDEG	POSLFC
DMTN	0.979575	5.64123	3.60909	0.0012411	0.00625262	3.22926	DEG	POSLFC
ZBTB8B	0.979948	2.66912	5.08966	3.32964e-05	0.000491862	4.14966	DEG	POSLFC
TSPAN9	0.97995	5.12285	3.47676	0.00187623	0.00849096	3.10916	DEG	POSLFC
AC006206.2	0.980112	-1.57459	1.58616	0.122852	0.209312	1.54291	NOTDEG	POSLFC
RBMS1	0.980386	5.76791	4.23373	0.000314822	0.00237121	3.60279	DEG	POSLFC
SBF2-AS1	0.980513	3.19074	8.30102	2.11698e-08	7.70218e-06	5.60216	DEG	POSLFC
AL662791.1	0.980655	-2.08141	3.10907	0.00468252	0.01686	2.8281	DEG	POSLFC
VSTM5	0.980821	2.73801	5.04783	3.05611e-05	0.00046499	4.16924	DEG	POSLFC
PNPLA1	0.980854	0.929143	3.83409	0.000645406	0.00395725	3.41178	DEG	POSLFC
DPP10	0.980857	10.6558	4.03867	0.000381342	0.00272399	3.55267	DEG	POSLFC
AC021860.1	0.980989	-3.14115	2.41457	0.0230899	0.0571676	2.27194	NOTDEG	POSLFC
NRSN1	0.981161	5.08653	4.32344	0.00019002	0.00164502	3.73193	DEG	POSLFC
CCL17	0.981304	-3.92452	1.80449	0.0808776	0.15159	1.74562	NOTDEG	POSLFC
KIRREL1	0.981333	3.04603	3.39527	0.00198735	0.00887663	3.09212	DEG	POSLFC
CCN2	0.981446	0.423307	2.8993	0.00681446	0.0225221	2.70578	DEG	POSLFC
GMNC	0.981763	-1.74533	2.29918	0.0324894	0.0746189	2.13834	NOTDEG	POSLFC
AC012508.1	0.981917	-0.0811976	2.50397	0.0180066	0.0471241	2.36548	DEG	POSLFC
AL161757.4	0.982412	-2.55421	2.33017	0.0278163	0.0661338	2.19987	NOTDEG	POSLFC
AC102953.1	0.982462	-2.8	2.50129	0.0190569	0.0492443	2.34442	DEG	POSLFC
PTGFRN	0.982615	3.86493	3.98468	0.000480525	0.00319835	3.49138	DEG	POSLFC
LINC02645	0.982706	1.66602	2.14271	0.0409799	0.0893094	2.04373	NOTDEG	POSLFC
AL731702.1	0.982846	-1.01913	2.04007	0.0523243	0.10796	1.94046	NOTDEG	POSLFC
LRRC9	0.983422	3.42318	4.25494	0.000198477	0.00170198	3.72095	DEG	POSLFC
UNC119	0.983482	2.1141	3.26549	0.00266784	0.0110423	3.00362	DEG	POSLFC
SLC25A43	0.983577	3.98253	4.57385	8.72345e-05	0.00094265	3.9236	DEG	POSLFC
LINC01595	0.983603	-4.722	1.48162	0.151397	0.245356	1.43461	NOTDEG	POSLFC
INHBE	0.983641	-3.54932	2.14017	0.0416439	0.0904143	2.03706	NOTDEG	POSLFC
TNXB	0.983652	4.30252	3.29676	0.00294539	0.0119117	2.97338	DEG	POSLFC
AC016598.1	0.984143	4.17944	2.98322	0.00559654	0.0193546	2.77053	DEG	POSLFC
MAP7D2	0.984268	5.49307	4.01924	0.000486712	0.00322834	3.48796	DEG	POSLFC
AC005632.5	0.984316	-2.59271	1.96751	0.0594864	0.119325	1.88458	NOTDEG	POSLFC
AC021739.5	0.984492	-1.25282	1.60722	0.118146	0.203207	1.5626	NOTDEG	POSLFC
IQSEC3	0.984534	5.40915	3.21028	0.00340793	0.0132986	2.92833	DEG	POSLFC
CAMK4	0.984675	6.93736	2.59251	0.0144104	0.0397464	2.44687	DEG	POSLFC
MESP2	0.984785	-1.85451	2.61331	0.0137111	0.03833	2.46475	DEG	POSLFC
CASC8	0.9851	-0.988005	2.71905	0.0106964	0.0316782	2.55247	DEG	POSLFC
KNCN	0.985188	-2.77572	2.409	0.0221888	0.0554615	2.28712	NOTDEG	POSLFC
LINC02607	0.985899	2.08082	3.65265	0.000949268	0.00516473	3.30515	DEG	POSLFC
LINC02218	0.985919	0.253526	3.85179	0.000620553	0.00384665	3.42247	DEG	POSLFC
AC016743.1	0.985979	-1.21704	4.01383	0.000397819	0.00279849	3.54153	DEG	POSLFC
KCNK3	0.9861	2.78201	3.36865	0.00221981	0.0096281	3.05913	DEG	POSLFC
PRKAG2	0.986186	7.63497	4.11971	0.000313539	0.0023634	3.60385	DEG	POSLFC
SH2D3A	0.986565	-1.93203	3.22006	0.0034203	0.013327	2.9272	DEG	POSLFC
SEPTIN14	0.986947	-0.352107	3.29428	0.00284171	0.0115788	2.98436	DEG	POSLFC
TENM4	0.987008	8.16003	4.07816	0.000416147	0.00289293	3.52963	DEG	POSLFC
GCNA	0.98711	4.35542	6.33585	1.05891e-06	5.83594e-05	4.88036	DEG	POSLFC
MAN1C1	0.987331	6.89289	4.298	0.00018205	0.00159436	3.74271	DEG	POSLFC
LINC01269	0.98745	-3.9612	2.22858	0.0332296	0.0759974	2.1293	NOTDEG	POSLFC
AGPAT2	0.987678	1.30128	3.94394	0.000426805	0.0029478	3.52293	DEG	POSLFC
SLC22A14	0.987681	3.39169	4.64716	6.65054e-05	0.00078432	3.98845	DEG	POSLFC
CNGB3	0.987858	0.489051	3.64521	0.000969026	0.00523856	3.29937	DEG	POSLFC
FAM49A	0.987862	6.45113	4.58669	0.000117802	0.00116335	3.85066	DEG	POSLFC
LINC02043	0.988047	2.93488	3.97633	0.000505756	0.00331617	3.47769	DEG	POSLFC
LUADT1	0.988179	-2.67189	2.59438	0.0153252	0.0416785	2.4246	DEG	POSLFC
AC005586.2	0.988192	-3.78633	1.79983	0.0816274	0.152635	1.74132	NOTDEG	POSLFC
LINC00652	0.988544	-1.7263	3.39643	0.00238554	0.0101888	3.03749	DEG	POSLFC
ANKRD20A3	0.988555	2.40499	3.78529	0.000669018	0.00405538	3.40197	DEG	POSLFC
FAT3	0.988601	7.92013	2.91946	0.00748257	0.0241453	2.67457	DEG	POSLFC
GABRA1	0.988769	5.89775	3.15546	0.004115	0.0152889	2.86921	DEG	POSLFC
ATRNL1	0.989048	9.77457	2.39033	0.0244113	0.0597	2.25059	NOTDEG	POSLFC
ABHD8	0.989342	4.53551	4.20005	0.000281627	0.00218405	3.63164	DEG	POSLFC
AC005100.1	0.98955	-0.882913	1.60017	0.119711	0.205298	1.55599	NOTDEG	POSLFC
LOX	0.98963	-1.97946	3.19681	0.00426705	0.0157159	2.85771	DEG	POSLFC
TENM3	0.989985	7.5795	5.46173	9.24298e-06	0.000214947	4.43417	DEG	POSLFC
KRTAP5-11	0.990273	0.748919	3.33917	0.00249995	0.010526	3.02335	DEG	POSLFC
AC010931.2	0.990296	-0.939073	3.41484	0.00179887	0.00823409	3.12157	DEG	POSLFC
CCDC148-AS1	0.990322	-1.13625	2.44961	0.0251622	0.0611364	2.2389	NOTDEG	POSLFC
MEST	0.990329	4.04337	4.70398	5.0088e-05	0.000641692	4.05522	DEG	POSLFC
AC079298.3	0.990635	3.97487	3.87717	0.000513341	0.00335045	3.4737	DEG	POSLFC
LINC00390	0.990912	2.95762	2.10991	0.0433234	0.093245	2.02058	NOTDEG	POSLFC
NPTX1	0.990952	5.18695	3.16315	0.00415357	0.0153964	2.86626	DEG	POSLFC
MSRA	0.991167	8.83118	3.4817	0.0016907	0.00787542	3.13979	DEG	POSLFC
AC018464.1	0.991319	-4.19795	1.70067	0.0990178	0.177276	1.64963	NOTDEG	POSLFC
MYBL2	0.99137	-1.54154	2.615	0.0136556	0.0382137	2.4662	DEG	POSLFC
AC007099.1	0.99151	1.82506	2.74142	0.0113274	0.033078	2.53243	DEG	POSLFC
LINC01284	0.991718	4.36946	3.75787	0.000747713	0.00437818	3.37146	DEG	POSLFC
RXFP1	0.991721	4.92222	3.20927	0.00371793	0.014159	2.90115	DEG	POSLFC
SEMA3A	0.991835	5.44627	4.07354	0.000335681	0.00247909	3.58608	DEG	POSLFC
AC010476.2	0.992113	2.01587	5.95957	1.72096e-06	7.66894e-05	4.7837	DEG	POSLFC
AC019118.2	0.992329	4.03507	3.39245	0.00190909	0.00860183	3.10402	DEG	POSLFC
GFRA1	0.992457	3.55663	4.07377	0.000322443	0.00241233	3.59657	DEG	POSLFC
AC011450.1	0.992493	-1.49283	2.65643	0.0127604	0.0362978	2.49039	DEG	POSLFC
ADGRF1	0.992545	-3.29757	2.19503	0.0357762	0.0803158	2.09946	NOTDEG	POSLFC
AC097375.2	0.992554	-1.0777	2.20924	0.0352672	0.0794023	2.10528	NOTDEG	POSLFC
TDRD15	0.992643	-3.33876	1.14507	0.260946	0.372002	1.12416	NOTDEG	POSLFC
CACHD1	0.992823	5.48683	3.47079	0.0017358	0.00803353	3.13207	DEG	POSLFC
GPR161	0.992906	3.33739	4.57505	0.000119508	0.00117392	3.84713	DEG	POSLFC
RBFOX1	0.992963	11.8202	3.19257	0.00357641	0.0137713	2.91329	DEG	POSLFC
TLR8-AS1	0.993059	-4.75133	2.07061	0.0491619	0.102813	1.96718	NOTDEG	POSLFC
PDK1	0.993161	3.83235	8.1057	9.71952e-08	1.68824e-05	5.33189	DEG	POSLFC
ARHGEF33	0.993416	3.27864	6.4624	3.31545e-07	3.03515e-05	5.10457	DEG	POSLFC
CDH10	0.993498	7.3151	3.21998	0.00332683	0.0130571	2.93581	DEG	POSLFC
KLF2	0.993556	0.726854	2.26978	0.0303251	0.0706971	2.16582	NOTDEG	POSLFC
CRIM1	0.993699	6.11389	5.41973	9.32724e-06	0.000216012	4.43221	DEG	POSLFC
SATB2	0.993922	7.26383	3.64906	0.000958555	0.00519856	3.30242	DEG	POSLFC
LAMC2	0.994428	-1.67222	2.85487	0.00761206	0.024459	2.66881	DEG	POSLFC
AC026495.2	0.99522	0.0388187	2.68113	0.0119215	0.0343527	2.51446	DEG	POSLFC
AL356234.2	0.995292	-2.80038	2.43255	0.0210108	0.0531731	2.30779	NOTDEG	POSLFC
AL031283.1	0.995314	-1.75004	2.80118	0.0106198	0.0315004	2.55497	DEG	POSLFC
SV2B	0.995396	7.71609	3.51327	0.00165622	0.00776004	3.14582	DEG	POSLFC
AC018697.1	0.995397	3.05667	3.18082	0.00370062	0.0141099	2.90261	DEG	POSLFC
TAS2R8	0.995605	-2.31718	2.53213	0.0177752	0.0466193	2.37027	DEG	POSLFC
HIST2H4B	0.995724	-3.12243	1.75551	0.0935026	0.169479	1.6772	NOTDEG	POSLFC
FAM216B	0.995777	-2.99208	2.44557	0.020339	0.0518553	2.32004	NOTDEG	POSLFC
SLC41A2	0.996278	5.98015	3.60679	0.001081	0.00565899	3.26855	DEG	POSLFC
LINC02223	0.996281	5.17671	3.82785	0.000588049	0.00370078	3.43707	DEG	POSLFC
CRISPLD2	0.996544	2.99055	3.65359	0.00128885	0.00642349	3.21845	DEG	POSLFC
GJA10	0.996561	-4.08332	2.17134	0.0376786	0.0836149	2.07833	NOTDEG	POSLFC
AL354897.1	0.996657	1.30257	3.13973	0.00393291	0.0147543	2.88349	DEG	POSLFC
AC087672.2	0.996754	-0.367974	2.95642	0.013796	0.0385055	2.46253	DEG	POSLFC
