## Supplemental Table 4 for "Characterizing cell type specific transcriptional differences between the living and postmortem human brain" (part 3 of 3)

### Sheet: PDonly-All (continued)
Supplemental Table 4: LIV-PM DE from each replication dataset for comparioson against original pseudobulk LIV-PM DE signal (PD only pseudobulk, LBP bulk)
Z97056.2	0.997073	-0.949098	2.50165	0.0189287	0.0489886	2.34693	DEG	POSLFC
OR52A1	0.997246	-3.19661	1.77133	0.0876294	0.161157	1.70804	NOTDEG	POSLFC
AC006296.2	0.997379	-2.02125	2.35552	0.0250183	0.0608381	2.24112	NOTDEG	POSLFC
AC096763.1	0.997402	-3.28042	2.07326	0.0465474	0.0986063	1.99039	NOTDEG	POSLFC
OOSP2	0.997801	-5.17064	1.91061	0.0653761	0.128332	1.84268	NOTDEG	POSLFC
PRKAG2-AS1	0.997815	0.903266	4.36365	0.000169046	0.00150707	3.76128	DEG	POSLFC
AC019185.2	0.998081	-2.25079	2.58859	0.0158763	0.0428093	2.41175	DEG	POSLFC
TUNAR	0.998202	2.46027	2.43749	0.0208551	0.0528808	2.3106	NOTDEG	POSLFC
R3HDML	0.998278	-3.29733	2.17601	0.037297	0.0830113	2.0825	NOTDEG	POSLFC
FRY	0.998285	7.73011	4.63972	8.37608e-05	0.000915987	3.93338	DEG	POSLFC
TMEM275	0.998364	0.171428	3.25493	0.00305034	0.0122332	2.96262	DEG	POSLFC
IGLV10-54	0.998616	-0.319102	2.606	0.0139521	0.0388133	2.45849	DEG	POSLFC
FBXO34	0.998998	6.71311	4.40007	0.000118838	0.00116997	3.84851	DEG	POSLFC
SERPINB11	0.999057	-2.95221	2.22198	0.0364249	0.0814989	2.09215	NOTDEG	POSLFC
ZBTB7C	0.999245	5.75083	3.54208	0.00150528	0.00720889	3.17366	DEG	POSLFC
AC002064.1	0.999645	1.27859	3.72378	0.000782112	0.00451829	3.35905	DEG	POSLFC
NOX1	0.999762	-1.85346	2.86966	0.00733733	0.0238128	2.68113	DEG	POSLFC
TXK	0.999825	3.01191	2.91129	0.00744282	0.0240549	2.67635	DEG	POSLFC
FUT1	0.999944	-1.0772	3.39761	0.00205873	0.00909943	3.08163	DEG	POSLFC
CA4	0.999965	2.89966	2.62461	0.0143334	0.0395947	2.4488	DEG	POSLFC
GRIK2	1.00019	9.15138	2.27943	0.0311658	0.0721895	2.15495	NOTDEG	POSLFC
LINC01242	1.00043	-0.804086	1.99014	0.0568885	0.115222	1.90417	NOTDEG	POSLFC
BTBD19	1.00052	1.47022	4.40406	0.000117502	0.00116199	3.85128	DEG	POSLFC
HSPB9	1.0006	-4.27645	1.84716	0.0742883	0.142001	1.78483	NOTDEG	POSLFC
TMEM163	1.00073	5.58112	5.66038	6.44641e-06	0.000173071	4.51119	DEG	POSLFC
AL021395.1	1.00103	1.98463	3.47919	0.00151664	0.00724999	3.17148	DEG	POSLFC
ME3	1.00109	6.59187	3.88979	0.000653566	0.00399149	3.40835	DEG	POSLFC
LGI1	1.00113	5.37194	3.11852	0.00419224	0.0155058	2.86332	DEG	POSLFC
MUC12	1.00119	-0.743097	2.83653	0.00860946	0.0268633	2.62718	DEG	POSLFC
SLC5A8	1.00124	2.08492	3.0015	0.00542677	0.0188946	2.78055	DEG	POSLFC
AL138778.1	1.00129	-0.762208	4.94262	4.34535e-05	0.000588104	4.08831	DEG	POSLFC
AC002070.1	1.00131	4.51796	4.87217	3.09727e-05	0.000469516	4.16619	DEG	POSLFC
AP003108.1	1.00131	1.32975	5.42148	1.08186e-05	0.000235677	4.40013	DEG	POSLFC
MDFIC	1.00135	3.0961	5.96626	2.2763e-06	8.97584e-05	4.72721	DEG	POSLFC
PPP1R15A	1.00146	1.07933	3.77412	0.000706216	0.00420821	3.38715	DEG	POSLFC
SLC2A13	1.00151	7.77928	2.77834	0.0102966	0.0308116	2.56571	DEG	POSLFC
MAGI3	1.00168	7.07727	4.9481	3.62905e-05	0.000522541	4.12991	DEG	POSLFC
AC007405.1	1.00168	3.50987	4.68439	5.29673e-05	0.000667004	4.04213	DEG	POSLFC
KIAA0513	1.00174	5.83877	4.81649	5.71993e-05	0.000703674	4.02408	DEG	POSLFC
LEFTY2	1.00213	-4.43136	2.19472	0.039621	0.0870133	2.05768	NOTDEG	POSLFC
GJA4	1.00234	-3.44019	2.03797	0.050163	0.104451	1.95857	NOTDEG	POSLFC
IQUB	1.00269	3.09242	4.56123	8.00915e-05	0.000888425	3.94413	DEG	POSLFC
NFKBID	1.00271	2.04647	4.61327	9.67812e-05	0.00101281	3.89852	DEG	POSLFC
CAV2	1.00283	1.24305	4.54426	7.89424e-05	0.000881845	3.94759	DEG	POSLFC
AC010320.1	1.00294	-1.66261	2.77822	0.00955645	0.0291051	2.59148	DEG	POSLFC
AL034548.1	1.00336	-4.71439	1.79119	0.0836352	0.15541	1.72997	NOTDEG	POSLFC
AL031666.1	1.00364	-1.28609	2.40606	0.0226087	0.05633	2.27998	NOTDEG	POSLFC
OPN5	1.00377	-2.61472	2.24777	0.0345099	0.0780451	2.11406	NOTDEG	POSLFC
C7orf65	1.00406	-3.82635	1.86032	0.0752883	0.143512	1.7787	NOTDEG	POSLFC
AC104083.1	1.00429	0.881361	3.68498	0.000963608	0.00522035	3.30094	DEG	POSLFC
DGKB	1.00469	8.825	1.94736	0.0623565	0.12378	1.86375	NOTDEG	POSLFC
AC008798.2	1.00472	-3.75988	2.07502	0.0463734	0.0983362	1.99198	NOTDEG	POSLFC
AL031275.1	1.0048	0.744763	3.12456	0.00385073	0.0145264	2.89014	DEG	POSLFC
FOXD2-AS1	1.0048	-4.5514	1.61428	0.116601	0.201058	1.5692	NOTDEG	POSLFC
PTK7	1.00482	3.49631	5.10836	3.51024e-05	0.000511809	4.13756	DEG	POSLFC
AC026167.1	1.00498	1.27152	3.20558	0.00311927	0.0124352	2.95573	DEG	POSLFC
AC096759.1	1.0051	-0.48712	2.65917	0.0123145	0.0352699	2.503	DEG	POSLFC
AC116351.1	1.00531	-3.85333	2.01933	0.0521706	0.107743	1.94172	NOTDEG	POSLFC
PLA2G4E	1.00535	-1.25905	2.22504	0.0335195	0.0764781	2.12581	NOTDEG	POSLFC
GRIN2B	1.00548	8.62821	2.65378	0.0144423	0.0398152	2.44607	DEG	POSLFC
OR11A1	1.00614	-2.82759	2.97387	0.00656955	0.0218969	2.71791	DEG	POSLFC
AP003128.1	1.00641	-2.51755	3.13459	0.00374878	0.0142426	2.89856	DEG	POSLFC
IGF2BP2	1.00643	0.729135	3.05189	0.00463483	0.0167197	2.83138	DEG	POSLFC
PRDM1	1.00646	2.38043	5.11855	2.19438e-05	0.000376585	4.24414	DEG	POSLFC
AP001922.6	1.00682	-0.776464	2.27609	0.0311462	0.0721498	2.1552	NOTDEG	POSLFC
AL512641.1	1.00702	-3.39111	2.29192	0.029914	0.0699199	2.17123	NOTDEG	POSLFC
AC073270.2	1.00706	-0.36395	5.04539	6.06408e-05	0.000733473	4.0103	DEG	POSLFC
LINC00868	1.00709	-2.04065	3.21562	0.00362268	0.0138974	2.90928	DEG	POSLFC
IGFBP3	1.00726	0.697291	3.3926	0.00190835	0.00859981	3.10414	DEG	POSLFC
LHFPL4	1.00729	5.97113	4.28577	0.000200159	0.00171385	3.71882	DEG	POSLFC
AL442128.2	1.0074	-0.140729	3.94263	0.000428348	0.0029535	3.52197	DEG	POSLFC
PAX3	1.00743	-1.81768	2.33349	0.0262827	0.0633084	2.22201	NOTDEG	POSLFC
AC061992.2	1.0075	-1.64111	2.78651	0.0111693	0.0327392	2.53736	DEG	POSLFC
PTPRQ	1.00755	3.11879	3.23299	0.00313804	0.0124944	2.95388	DEG	POSLFC
AC096642.2	1.00773	-0.250068	2.98939	0.0054789	0.0190393	2.77744	DEG	POSLFC
TNFRSF11A	1.00797	2.5361	3.15815	0.00358209	0.0137876	2.9128	DEG	POSLFC
GABRA5	1.00804	3.90909	5.24151	2.18286e-05	0.000375588	4.24532	DEG	POSLFC
AC022517.1	1.00815	-2.96951	2.09813	0.0441392	0.0945554	2.01277	NOTDEG	POSLFC
IKZF3	1.0084	0.293894	4.53333	0.0115617	0.0335545	2.52525	DEG	POSLFC
CLEC1A	1.00862	-0.818594	1.86841	0.0711818	0.137275	1.80432	NOTDEG	POSLFC
ADGRD2	1.00865	-2.01893	2.44594	0.0207322	0.0526386	2.31283	NOTDEG	POSLFC
PAM	1.00873	7.07869	2.77433	0.0109322	0.032195	2.54486	DEG	POSLFC
TEAD4	1.00893	0.92777	3.39702	0.00233792	0.0100256	3.04357	DEG	POSLFC
AC122707.1	1.00895	1.10292	3.69243	0.000851918	0.00478894	3.33535	DEG	POSLFC
PPFIA4	1.00967	5.9265	3.33399	0.00306175	0.0122666	2.96147	DEG	POSLFC
AL049749.1	1.00974	1.39851	3.57459	0.00143256	0.00694378	3.18801	DEG	POSLFC
TTC39A	1.00977	2.75124	4.63442	0.000102644	0.00105946	3.88425	DEG	POSLFC
PCLO	1.00988	8.19366	4.03494	0.00044441	0.00302884	3.5122	DEG	POSLFC
LINC01194	1.01065	-1.99109	2.13055	0.0434893	0.0934901	2.01898	NOTDEG	POSLFC
NUDT4	1.01068	4.52906	4.30017	0.000157587	0.00143923	3.7788	DEG	POSLFC
PAK3	1.01102	7.6639	3.27644	0.00301343	0.0121173	2.96636	DEG	POSLFC
AP004247.2	1.01158	-3.29286	2.4265	0.0221275	0.0553549	2.28817	NOTDEG	POSLFC
OSBPL10	1.01171	5.89322	4.46278	0.000414639	0.0028847	3.53059	DEG	POSLFC
SHANK2-AS3	1.0122	-4.29388	2.70563	0.0119193	0.0343498	2.51453	DEG	POSLFC
STAB1	1.01244	2.10806	2.38286	0.0240136	0.0589477	2.25691	NOTDEG	POSLFC
GLIS1	1.01252	5.74299	3.56495	0.00169635	0.00789535	3.13881	DEG	POSLFC
KCNS2	1.01263	1.65417	2.50295	0.017797	0.0466722	2.36982	DEG	POSLFC
SLITRK3	1.01279	2.99802	4.55344	7.69091e-05	0.000864976	3.95383	DEG	POSLFC
RRAS2	1.01328	4.68324	4.87787	4.58459e-05	0.000608467	4.07585	DEG	POSLFC
SHISAL1	1.01329	3.23941	4.16687	0.000791048	0.00455711	3.35591	DEG	POSLFC
LINC02089	1.01332	-4.57302	1.95741	0.0593553	0.119095	1.88555	NOTDEG	POSLFC
AC006511.6	1.01335	-0.24285	2.35668	0.0249367	0.0606757	2.24238	NOTDEG	POSLFC
GLDC	1.01344	4.21557	4.57598	0.000110646	0.00111525	3.86598	DEG	POSLFC
AC137810.1	1.01378	-0.449147	3.49949	0.0017977	0.00823266	3.12176	DEG	POSLFC
PTHLH	1.01428	-0.0231168	3.85734	0.000893531	0.00495418	3.32207	DEG	POSLFC
HNF4A-AS1	1.01465	-3.29099	2.77262	0.0112176	0.0328405	2.53585	DEG	POSLFC
MACC1	1.01472	1.14255	5.41375	6.55639e-06	0.000174822	4.5076	DEG	POSLFC
NRG4	1.01516	3.97395	4.40294	0.000360623	0.00261229	3.56734	DEG	POSLFC
PGM2L1	1.01592	5.26256	3.52848	0.00148876	0.00714637	3.17687	DEG	POSLFC
FAM107A	1.01605	4.32489	3.04081	0.00476772	0.0170875	2.82232	DEG	POSLFC
AC020558.1	1.01614	2.37895	6.5678	1.34042e-06	6.75997e-05	4.83366	DEG	POSLFC
UNC93A	1.01627	-3.81553	2.16191	0.0430167	0.0927095	2.02355	NOTDEG	POSLFC
AC008121.2	1.01654	-2.7375	2.30097	0.0295895	0.0693473	2.17554	NOTDEG	POSLFC
AC090518.1	1.01673	3.46909	3.57268	0.00138302	0.00677785	3.19817	DEG	POSLFC
GADL1	1.01696	-0.717865	1.40485	0.170338	0.268966	1.37112	NOTDEG	POSLFC
NRAV	1.017	1.93702	5.54305	6.39743e-06	0.000172437	4.51281	DEG	POSLFC
LTF	1.01707	-2.55746	2.39498	0.0228504	0.056761	2.27593	NOTDEG	POSLFC
AC022023.2	1.01722	-3.07769	2.274	0.0309123	0.0717176	2.1582	NOTDEG	POSLFC
AL008723.2	1.01722	-0.619589	2.37205	0.0240799	0.0590549	2.25585	NOTDEG	POSLFC
AC012368.2	1.01729	-2.52287	4.15725	0.000909238	0.0050123	3.3172	DEG	POSLFC
ACVR1B	1.01732	5.11038	8.21633	2.79416e-09	3.54747e-06	5.94326	DEG	POSLFC
ZBTB16	1.0175	8.3818	6.56896	3.25742e-06	0.000112167	4.65388	DEG	POSLFC
TRNP1	1.01766	2.84463	3.91192	0.000582175	0.00367041	3.43979	DEG	POSLFC
ZCCHC18	1.0177	0.158292	4.11904	0.000312331	0.00235924	3.60485	DEG	POSLFC
LRRIQ1	1.01826	3.94376	3.35002	0.00214706	0.00939607	3.0691	DEG	POSLFC
LRRC3	1.01843	-2.08755	2.38755	0.0232423	0.057466	2.26943	NOTDEG	POSLFC
SERPINH1	1.01855	0.38982	2.09157	0.0451249	0.09623	2.00349	NOTDEG	POSLFC
ALLC	1.01922	-0.20607	1.9342	0.0629314	0.124629	1.85968	NOTDEG	POSLFC
GFI1B	1.01947	-0.42417	4.07732	0.00183136	0.00834336	3.1163	DEG	POSLFC
BCL11A	1.01947	6.13319	4.09181	0.000398313	0.00280006	3.5412	DEG	POSLFC
SLC66A1L	1.01953	-0.500863	3.60075	0.00145751	0.00704241	3.18301	DEG	POSLFC
HPRT1	1.01955	5.92053	8.27726	2.38231e-09	3.54747e-06	5.96933	DEG	POSLFC
AC009720.1	1.0196	-2.83541	2.06673	0.0485059	0.101801	1.97291	NOTDEG	POSLFC
MLXIPL	1.01961	5.52075	4.3914	0.000211371	0.0017805	3.70502	DEG	POSLFC
AL078602.1	1.01966	2.48633	3.83615	0.000574779	0.00363892	3.44324	DEG	POSLFC
KIAA1549	1.01973	5.96829	3.92512	0.000766071	0.00444884	3.36477	DEG	POSLFC
XK	1.01976	2.77124	3.91312	0.000496216	0.00326953	3.48279	DEG	POSLFC
ICAM1	1.01992	0.233372	3.56338	0.00172311	0.00798505	3.13422	DEG	POSLFC
GUCY1A2	1.02004	7.26237	3.37646	0.00200183	0.00891915	3.08996	DEG	POSLFC
TTC22	1.02006	-0.953717	2.73402	0.0102474	0.0307015	2.56737	DEG	POSLFC
LINC02024	1.02028	2.15519	3.07553	0.00436308	0.0159736	2.85064	DEG	POSLFC
WNT3A	1.02037	-3.20392	2.43336	0.020926	0.0530046	2.30932	NOTDEG	POSLFC
AL022313.4	1.02067	1.27612	3.37753	0.00244947	0.0103879	3.02952	DEG	POSLFC
NMT2	1.02097	5.68814	6.94104	8.71478e-08	1.57992e-05	5.35167	DEG	POSLFC
SLC38A8	1.02134	0.444863	3.59912	0.00109743	0.00572106	3.26428	DEG	POSLFC
HOOK1	1.02168	4.63679	3.99001	0.000441248	0.00301215	3.5141	DEG	POSLFC
ST8SIA5	1.02169	6.69553	4.24754	0.000243925	0.00197133	3.66855	DEG	POSLFC
AC006581.2	1.02171	4.01529	4.99905	2.34174e-05	0.000389897	4.22954	DEG	POSLFC
RAMP1	1.02184	5.0916	3.82157	0.000683569	0.00411844	3.39609	DEG	POSLFC
AC079117.2	1.02198	-0.0268563	2.44896	0.0205569	0.0523137	2.31602	NOTDEG	POSLFC
AC016721.1	1.02216	1.73487	1.72329	0.0948787	0.171465	1.67021	NOTDEG	POSLFC
LINC02141	1.0222	0.92722	4.75097	5.19864e-05	0.000658591	4.04651	DEG	POSLFC
BSPRY	1.02241	0.582741	5.47645	5.47768e-06	0.000155816	4.54561	DEG	POSLFC
AL137018.1	1.02245	-2.52122	3.40811	0.00247148	0.0104473	3.02681	DEG	POSLFC
CDC42EP3	1.02295	3.13086	3.74098	0.000746729	0.00437446	3.37182	DEG	POSLFC
NCS1	1.02373	6.07385	4.88724	5.91794e-05	0.000720635	4.01606	DEG	POSLFC
AC139718.1	1.02376	-5.33359	2.19239	0.0378442	0.0838919	2.07654	NOTDEG	POSLFC
AL360089.1	1.02384	-2.30157	1.89161	0.0687033	0.133371	1.82037	NOTDEG	POSLFC
AC074237.1	1.02413	-3.13815	2.53994	0.0172983	0.045664	2.38031	DEG	POSLFC
AC006063.1	1.02439	-3.74202	2.22783	0.0344786	0.0780049	2.11443	NOTDEG	POSLFC
AL049775.2	1.02445	-0.236974	2.88095	0.00713394	0.0233069	2.69053	DEG	POSLFC
CYP2C18	1.02448	-0.432488	3.06124	0.00452551	0.0164241	2.839	DEG	POSLFC
SOSTDC1	1.02522	-0.235765	2.49773	0.0180157	0.0471429	2.36529	DEG	POSLFC
NME5	1.02527	5.71402	4.54351	7.91111e-05	0.000882715	3.94708	DEG	POSLFC
FAM13A	1.02527	6.66152	4.09123	0.000283296	0.00219345	3.63011	DEG	POSLFC
DUSP4	1.0253	-0.129667	2.90766	0.00786503	0.0250621	2.65781	DEG	POSLFC
SEMA3F-AS1	1.02533	-0.325905	2.71004	0.0115863	0.033609	2.5245	DEG	POSLFC
AMIGO2	1.02556	-0.444868	2.29407	0.0303884	0.0708011	2.16499	NOTDEG	POSLFC
TPRX1	1.02569	-2.99857	2.15723	0.0397246	0.0872008	2.0566	NOTDEG	POSLFC
AC027128.1	1.02576	-0.711782	2.98721	0.00636347	0.0213776	2.72844	DEG	POSLFC
AL031290.1	1.02581	-2.05279	2.68194	0.0116275	0.0337046	2.52325	DEG	POSLFC
GNG2	1.02619	5.18873	2.87508	0.00723893	0.0235499	2.68565	DEG	POSLFC
FFAR2	1.02628	-4.07572	1.99442	0.0560816	0.113932	1.9104	NOTDEG	POSLFC
ANO1	1.0263	2.29825	3.69179	0.00100146	0.00536156	3.29012	DEG	POSLFC
LINC01787	1.02637	-2.45056	2.78427	0.00906207	0.0279124	2.6097	DEG	POSLFC
SMG7-AS1	1.0266	-2.33742	3.59855	0.00142149	0.00690756	3.19025	DEG	POSLFC
FRMPD3	1.02666	2.88363	4.77938	9.54721e-05	0.00100452	3.90182	DEG	POSLFC
HES7	1.02669	0.215224	2.98313	0.00551951	0.019148	2.77504	DEG	POSLFC
AC078962.1	1.027	-3.03585	2.30837	0.0354477	0.0797338	2.10321	NOTDEG	POSLFC
AC137735.3	1.02719	-4.4088	1.77828	0.0851682	0.157646	1.72146	NOTDEG	POSLFC
PARVA	1.02731	4.44631	4.31456	0.000179153	0.00157426	3.74673	DEG	POSLFC
FZD3	1.02743	6.0016	3.44411	0.00188597	0.00851765	3.10763	DEG	POSLFC
CD24	1.02753	1.52436	3.41001	0.00186899	0.0084675	3.1103	DEG	POSLFC
HRH1	1.02782	4.9898	3.44598	0.00184651	0.00838946	3.11387	DEG	POSLFC
AC092625.1	1.02792	-4.88943	2.04063	0.0499894	0.104188	1.96006	NOTDEG	POSLFC
PALLD	1.02813	5.77934	3.83313	0.000657641	0.0040089	3.40666	DEG	POSLFC
SRRM4	1.02831	7.60784	3.3558	0.00261306	0.0108813	3.00993	DEG	POSLFC
AC073050.1	1.02854	7.75284	3.02084	0.00526442	0.0184678	2.79039	DEG	POSLFC
PRKG1-AS1	1.02868	1.35463	3.27614	0.00263896	0.010959	3.00694	DEG	POSLFC
TSPAN33	1.02895	1.97916	5.07062	2.24624e-05	0.000380701	4.23889	DEG	POSLFC
COL26A1	1.02903	6.89389	2.52405	0.016939	0.0449547	2.38803	DEG	POSLFC
LINC00558	1.02914	-0.0386308	1.6204	0.117471	0.202275	1.56548	NOTDEG	POSLFC
CACNG8	1.02915	6.56299	3.62986	0.00139199	0.00680755	3.19631	DEG	POSLFC
AP000553.8	1.02931	-2.63318	2.24524	0.0330493	0.0756416	2.13148	NOTDEG	POSLFC
CNTN4	1.02937	8.58639	2.69414	0.0112896	0.0330076	2.53361	DEG	POSLFC
PDK3	1.02946	5.58044	5.23153	1.44606e-05	0.000288246	4.33675	DEG	POSLFC
LINC01730	1.0295	-1.39002	2.23173	0.0329994	0.075585	2.13209	NOTDEG	POSLFC
AC026367.3	1.02957	-0.680888	3.62317	0.00151745	0.00725265	3.17133	DEG	POSLFC
CELF4	1.02964	8.00332	4.43671	0.00018088	0.0015875	3.74432	DEG	POSLFC
LINC00867	1.02964	0.470021	4.85628	3.24138e-05	0.000483469	4.15581	DEG	POSLFC
HILPDA	1.03016	1.27588	3.73081	0.00111212	0.00577571	3.26051	DEG	POSLFC
PTPN3	1.03023	3.94459	4.41866	0.000142831	0.00133539	3.80321	DEG	POSLFC
CHN1	1.0303	7.79818	4.23894	0.000187247	0.001628	3.73563	DEG	POSLFC
CXCL8	1.03047	-4.76768	1.57535	0.129347	0.217782	1.51668	NOTDEG	POSLFC
CAMK1G	1.03049	3.42904	3.23918	0.003114	0.0124267	2.95625	DEG	POSLFC
CADPS	1.03056	8.7293	3.87387	0.000653178	0.00399046	3.40851	DEG	POSLFC
ZDHHC22	1.03056	3.09145	5.04661	2.29383e-05	0.000385029	4.23418	DEG	POSLFC
RASD2	1.03059	2.18564	4.03469	0.000370509	0.0026678	3.56024	DEG	POSLFC
LINC01938	1.03068	-4.33314	1.86282	0.0736181	0.140973	1.78898	NOTDEG	POSLFC
URAD	1.03078	-3.01028	2.36633	0.0270179	0.0646521	2.21126	NOTDEG	POSLFC
AL157371.2	1.03092	-3.71484	1.90987	0.0654412	0.128447	1.84223	NOTDEG	POSLFC
CDH22	1.0312	6.20324	2.20453	0.0361411	0.0809518	2.09534	NOTDEG	POSLFC
AC025809.1	1.03128	4.60615	4.39483	0.000208505	0.00176485	3.70848	DEG	POSLFC
HMGCLL1	1.0314	5.36442	4.78541	3.96948e-05	0.000550579	4.10925	DEG	POSLFC
CHRNA5	1.03146	0.270656	3.34977	0.00213943	0.0093755	3.07016	DEG	POSLFC
AC022196.1	1.03151	0.594415	2.8333	0.00832643	0.0261673	2.63854	DEG	POSLFC
AC010677.2	1.03155	-3.64704	1.8785	0.071581	0.137851	1.80177	NOTDEG	POSLFC
PAK5	1.03158	6.86878	3.71444	0.000928365	0.00507691	3.31138	DEG	POSLFC
AMMECR1	1.03178	5.9944	4.49564	0.000107966	0.00109785	3.87195	DEG	POSLFC
AC091074.2	1.0318	-1.60937	2.81062	0.00943097	0.0288175	2.59602	DEG	POSLFC
ASB15	1.03227	-2.81965	2.29575	0.0286144	0.0675002	2.18876	NOTDEG	POSLFC
GABRB1	1.0323	8.40378	2.89491	0.00781207	0.0249568	2.66009	DEG	POSLFC
CADM3	1.03232	5.08968	3.29896	0.00278567	0.0114167	2.99045	DEG	POSLFC
CECR3	1.03238	-2.46964	2.07553	0.0464153	0.0983901	1.9916	NOTDEG	POSLFC
TULP2	1.03247	0.385774	3.92035	0.000613988	0.00381582	3.42536	DEG	POSLFC
AC009275.1	1.03257	1.02135	5.51613	4.88896e-06	0.000144347	4.5695	DEG	POSLFC
AC096531.2	1.03276	-2.819	2.36134	0.0254492	0.0617139	2.23452	NOTDEG	POSLFC
AC103758.1	1.03287	1.63777	3.82026	0.000810733	0.00463251	3.3491	DEG	POSLFC
SYT16	1.033	7.41905	2.8976	0.0075866	0.0243959	2.66993	DEG	POSLFC
AL050338.1	1.0332	-3.32439	1.76702	0.0870695	0.160373	1.71106	NOTDEG	POSLFC
AC013270.1	1.03331	-3.66721	2.33564	0.0273707	0.0653062	2.20619	NOTDEG	POSLFC
GAST	1.0334	-4.36077	2.47161	0.0207405	0.0526505	2.31268	NOTDEG	POSLFC
AC084375.1	1.03362	-3.47586	1.34259	0.189155	0.291624	1.31308	NOTDEG	POSLFC
LINC02832	1.03373	-1.58563	3.48373	0.00149686	0.00717928	3.17529	DEG	POSLFC
TAF7L	1.03382	0.681778	3.92249	0.000456617	0.00308922	3.50499	DEG	POSLFC
AC140481.1	1.0341	1.22841	4.54778	0.000331312	0.00245811	3.5895	DEG	POSLFC
AC004817.4	1.03421	0.90682	2.83538	0.00836839	0.0262734	2.63683	DEG	POSLFC
MS4A15	1.03462	-3.21302	1.81943	0.0785171	0.148156	1.75936	NOTDEG	POSLFC
HRK	1.0348	2.4933	4.40932	0.000165935	0.0014867	3.76592	DEG	POSLFC
OPCML	1.03483	10.8699	3.47569	0.00198866	0.00888111	3.09192	DEG	POSLFC
KIAA1549L	1.03486	7.79992	3.31851	0.00281588	0.0115045	2.98715	DEG	POSLFC
IQCJ-SCHIP1	1.03487	10.0184	3.41795	0.0020943	0.0092142	3.07652	DEG	POSLFC
AC002472.1	1.03491	-0.776145	3.61522	0.00105064	0.00554035	3.2766	DEG	POSLFC
AL390066.1	1.03523	-1.37535	2.89736	0.00706229	0.0231392	2.69389	DEG	POSLFC
ADAMTS19-AS1	1.03525	2.1151	4.27164	0.000170784	0.00151739	3.75872	DEG	POSLFC
GNAL	1.03562	6.32811	2.19402	0.0358605	0.0804612	2.09851	NOTDEG	POSLFC
AL021707.9	1.03562	-0.275317	4.71507	8.68552e-05	0.000939641	3.92465	DEG	POSLFC
AL513327.3	1.03575	-1.92356	3.49288	0.00207685	0.00915425	3.07902	DEG	POSLFC
AL139339.1	1.03577	-1.92582	2.62075	0.0150524	0.0411191	2.43112	DEG	POSLFC
GPRIN3	1.03596	3.64103	5.03455	2.39928e-05	0.000396259	4.22407	DEG	POSLFC
LINC00298	1.03596	3.42516	3.71897	0.000792455	0.00456046	3.35542	DEG	POSLFC
AL136456.1	1.03622	4.26734	5.13778	1.44687e-05	0.000288246	4.33663	DEG	POSLFC
TMEM272	1.03627	1.671	3.69269	0.00107335	0.00563021	3.27056	DEG	POSLFC
C1orf21	1.0363	6.79884	3.522	0.00186149	0.00844181	3.11149	DEG	POSLFC
CHAC1	1.03648	-1.44155	3.01193	0.00513114	0.0180919	2.79868	DEG	POSLFC
PCP4L1	1.03674	2.2769	3.92411	0.000498745	0.00328244	3.48143	DEG	POSLFC
AF241725.1	1.03707	-4.2877	2.13468	0.0434262	0.0934063	2.01959	NOTDEG	POSLFC
AC084782.2	1.0373	-1.08474	3.90008	0.000554983	0.00355576	3.45271	DEG	POSLFC
SAMD7	1.0375	-2.53172	3.50077	0.0014301	0.00693768	3.18851	DEG	POSLFC
ZNF273	1.03768	5.43435	4.98772	3.00432e-05	0.000460028	4.17314	DEG	POSLFC
TBC1D8	1.03807	5.69402	7.29302	3.30994e-08	9.72278e-06	5.5242	DEG	POSLFC
AC079148.2	1.03807	-1.45936	2.51163	0.017439	0.0459639	2.37732	DEG	POSLFC
AC110491.1	1.03808	1.01833	1.87416	0.0703596	0.135981	1.80959	NOTDEG	POSLFC
ITGA3	1.03875	4.67744	3.71489	0.000952295	0.00517338	3.30425	DEG	POSLFC
MYO16	1.03897	6.32581	3.93846	0.000946176	0.0051518	3.30606	DEG	POSLFC
LINC00887	1.03953	-0.0452192	4.59075	8.88538e-05	0.000954225	3.91917	DEG	POSLFC
AC007563.2	1.03967	7.14845	2.63806	0.0129225	0.0366142	2.4859	DEG	POSLFC
TMEM213	1.03975	-1.37401	2.72709	0.0104217	0.0310807	2.56151	DEG	POSLFC
AP001604.1	1.04018	-0.802265	2.49674	0.020443	0.0520835	2.31812	NOTDEG	POSLFC
PKHD1L1	1.0408	-1.315	2.57292	0.0161281	0.0433258	2.406	DEG	POSLFC
AC009262.1	1.04092	2.37225	2.23549	0.0341849	0.0775645	2.11788	NOTDEG	POSLFC
PPP3CA	1.04093	8.8963	3.36164	0.00207145	0.00913571	3.07979	DEG	POSLFC
AC091685.1	1.04095	-2.08538	2.73267	0.0110861	0.0325484	2.53997	DEG	POSLFC
AC097521.1	1.04103	-2.68574	2.52363	0.0174628	0.0459929	2.37682	DEG	POSLFC
NRK	1.04176	0.0775467	2.83894	0.00930728	0.0285243	2.60056	DEG	POSLFC
ERC2-IT1	1.04183	2.19632	3.955	0.000723852	0.00428139	3.38038	DEG	POSLFC
MIR3681HG	1.04193	4.43549	3.60686	0.00107468	0.00563411	3.27021	DEG	POSLFC
TP53I11	1.04203	2.02357	3.67618	0.000963661	0.00522035	3.30093	DEG	POSLFC
MARCH11	1.04221	4.57536	3.4915	0.00167672	0.00782552	3.14222	DEG	POSLFC
CROCC2	1.04262	-3.03555	2.2779	0.029781	0.0696811	2.17299	NOTDEG	POSLFC
KRT31	1.04266	-4.24743	2.20797	0.0407894	0.0890088	2.04566	NOTDEG	POSLFC
SLC16A12	1.04271	0.0400568	2.07317	0.0465557	0.0986166	1.99032	NOTDEG	POSLFC
AL355512.1	1.04286	0.959951	3.0789	0.00432566	0.015879	2.85338	DEG	POSLFC
SLC4A10	1.04291	8.41471	3.14123	0.00401904	0.0150079	2.87666	DEG	POSLFC
DRD2	1.0431	1.10215	5.36893	1.02776e-05	0.000228287	4.41125	DEG	POSLFC
MAP3K21	1.04352	4.40336	4.59355	8.37806e-05	0.000915987	3.93332	DEG	POSLFC
TTC6	1.04355	3.99008	1.96108	0.0589065	0.118437	1.88889	NOTDEG	POSLFC
DPT	1.04358	1.51396	4.00297	0.00140764	0.00686343	3.19308	DEG	POSLFC
MYT1L	1.04368	9.15002	3.49779	0.00178376	0.00819349	3.12406	DEG	POSLFC
BCL6	1.04418	5.30422	3.25765	0.00272314	0.0112276	2.99738	DEG	POSLFC
STAC	1.04455	0.0736933	3.02721	0.0049791	0.0176628	2.80838	DEG	POSLFC
AL079338.1	1.04465	-1.37429	1.98735	0.0575586	0.116311	1.89904	NOTDEG	POSLFC
RBPMS-AS1	1.04468	-3.48931	2.08758	0.0469605	0.0993133	1.98666	NOTDEG	POSLFC
CFH	1.04477	0.934949	2.11894	0.0438309	0.0940418	2.0157	NOTDEG	POSLFC
ZNF516	1.04492	5.45918	3.74074	0.000863467	0.00483701	3.33161	DEG	POSLFC
AF131215.3	1.04506	-1.4296	2.86249	0.00828417	0.0260715	2.64026	DEG	POSLFC
AC107993.1	1.0452	1.88766	5.46278	1.72631e-05	0.000324271	4.29763	DEG	POSLFC
FGF13	1.04687	6.29185	2.73051	0.011493	0.033409	2.52734	DEG	POSLFC
SNCB	1.04692	4.468	2.6528	0.0124735	0.0356472	2.49846	DEG	POSLFC
DAPK1-IT1	1.04702	0.720991	3.80425	0.000757949	0.00441658	3.36771	DEG	POSLFC
CLDN4	1.04704	1.69144	6.77462	1.57737e-07	1.98288e-05	5.24329	DEG	POSLFC
TMEM238L	1.04717	-2.43554	2.12534	0.0416573	0.0904298	2.03693	NOTDEG	POSLFC
HTR3A	1.04721	-1.30688	3.34922	0.00214054	0.00937761	3.07001	DEG	POSLFC
FAM83B	1.04801	-2.91441	2.54045	0.0176325	0.0463432	2.37325	DEG	POSLFC
ANK1	1.04811	5.47691	3.30691	0.00307888	0.0123209	2.95975	DEG	POSLFC
MARCO	1.04836	-3.05236	1.17418	0.249679	0.35988	1.15113	NOTDEG	POSLFC
AC010857.1	1.04865	-0.44913	3.13661	0.00372936	0.0141894	2.90019	DEG	POSLFC
AC098828.2	1.04899	-2.70454	2.41079	0.022096	0.0552822	2.28871	NOTDEG	POSLFC
AC009035.1	1.04908	-3.97217	2.04816	0.0520259	0.107499	1.94292	NOTDEG	POSLFC
TEX41	1.04912	3.33581	3.84455	0.000667726	0.0040499	3.4025	DEG	POSLFC
KIT	1.04916	3.68185	3.77866	0.000787081	0.00453971	3.3573	DEG	POSLFC
ZP2	1.04932	-3.78907	2.82654	0.0107925	0.0318845	2.54935	DEG	POSLFC
ITPR1	1.04938	7.54198	3.42279	0.00195995	0.00877738	3.09624	DEG	POSLFC
AC087883.2	1.04961	3.43628	2.08604	0.0453197	0.0965383	2.00167	NOTDEG	POSLFC
LINC00173	1.04962	2.12445	5.06607	3.87021e-05	0.00054356	4.11509	DEG	POSLFC
SH2D4B	1.04968	0.718575	3.72776	0.000773666	0.00448195	3.36205	DEG	POSLFC
AL353613.1	1.05008	-1.05688	2.88026	0.00714618	0.0233398	2.68995	DEG	POSLFC
AC018978.1	1.05027	-2.18577	2.74526	0.0103381	0.0309122	2.56431	DEG	POSLFC
AC008507.5	1.05075	-3.18942	2.4593	0.0197543	0.0506291	2.33098	NOTDEG	POSLFC
KCNV1	1.05105	2.85476	2.89246	0.00726858	0.0236373	2.68428	DEG	POSLFC
DLGAP1	1.05111	10.7562	2.9249	0.00692369	0.0227759	2.70049	DEG	POSLFC
SORBS2	1.05143	7.89128	3.38164	0.00196805	0.00881229	3.09501	DEG	POSLFC
GNB5	1.05168	5.94597	4.45518	0.000140041	0.00131315	3.8081	DEG	POSLFC
CELF2	1.05189	10.2013	3.27106	0.00299881	0.012077	2.96786	DEG	POSLFC
AC068279.2	1.05223	-0.921521	2.10435	0.0437056	0.0938429	2.0169	NOTDEG	POSLFC
AC006305.3	1.05268	-4.05987	2.15779	0.0400209	0.0876909	2.05353	NOTDEG	POSLFC
HIGD2B	1.0529	-3.78146	2.2843	0.0305939	0.0711338	2.16231	NOTDEG	POSLFC
AC097717.1	1.0529	1.2876	4.09246	0.00028233	0.00218832	3.631	DEG	POSLFC
TTC9	1.05345	2.92409	4.06069	0.00032693	0.00243628	3.59297	DEG	POSLFC
AC007563.4	1.05381	0.366643	3.14891	0.00403667	0.0150542	2.87528	DEG	POSLFC
SLIT2	1.05418	7.58382	4.71977	6.65095e-05	0.00078432	3.98844	DEG	POSLFC
AC133528.1	1.05457	-2.17126	2.0171	0.0526557	0.108481	1.93773	NOTDEG	POSLFC
PLPPR5	1.05473	5.13896	3.28422	0.00267918	0.0110781	3.00233	DEG	POSLFC
AP004606.1	1.0548	-1.44544	2.99703	0.00584456	0.0199914	2.75638	DEG	POSLFC
SNAP25-AS1	1.05503	4.54283	3.97659	0.000503203	0.00330649	3.47905	DEG	POSLFC
AL358334.2	1.05517	-0.885348	2.82172	0.00826346	0.0260238	2.64111	DEG	POSLFC
AC073321.1	1.05543	-0.869284	3.74682	0.00106024	0.00557961	3.27403	DEG	POSLFC
NPNT	1.05554	1.73708	2.83185	0.0081742	0.0258129	2.64479	DEG	POSLFC
PRR27	1.05558	-4.49363	2.35085	0.0252694	0.061345	2.23726	NOTDEG	POSLFC
AL132775.2	1.05567	-1.39975	2.66464	0.0121992	0.0350162	2.50633	DEG	POSLFC
GINS1	1.05572	2.23414	4.72198	4.75789e-05	0.000624821	4.06721	DEG	POSLFC
ABRA	1.05586	-3.5112	2.25443	0.0355088	0.0798399	2.10251	NOTDEG	POSLFC
AL136372.2	1.05602	-3.21661	2.72439	0.0112846	0.0329999	2.53376	DEG	POSLFC
AC012213.1	1.05651	2.45173	3.74657	0.000734897	0.00432451	3.37622	DEG	POSLFC
AC068616.3	1.05654	-0.428247	2.41799	0.0216795	0.0544907	2.29594	NOTDEG	POSLFC
OTOA	1.05664	1.25672	7.85955	7.40224e-08	1.4258e-05	5.38112	DEG	POSLFC
AC087490.1	1.05665	-2.37805	2.52552	0.0184671	0.0480916	2.35612	DEG	POSLFC
AC078906.1	1.05669	-2.03842	3.41436	0.00280466	0.0114746	2.98837	DEG	POSLFC
AC016549.1	1.05675	-2.52374	2.92979	0.00670413	0.022234	2.71119	DEG	POSLFC
SYNPO2	1.0576	5.73068	4.05893	0.000377092	0.00270033	3.55562	DEG	POSLFC
KITLG	1.05775	4.53461	2.49565	0.0186268	0.0483901	2.35292	DEG	POSLFC
AC009878.2	1.05805	-1.80208	2.27541	0.0300788	0.0702271	2.16905	NOTDEG	POSLFC
DAPK1	1.05822	7.37755	2.95805	0.00723746	0.0235499	2.68572	DEG	POSLFC
NTN4	1.0584	4.48096	4.85682	4.73106e-05	0.000622739	4.06853	DEG	POSLFC
MPP6	1.05851	6.23011	3.16018	0.0035092	0.0135852	2.91921	DEG	POSLFC
PRELP	1.05853	0.961476	3.34105	0.00239994	0.0102321	3.03568	DEG	POSLFC
LINC00924	1.05874	2.15772	3.42055	0.00177176	0.00815144	3.12604	DEG	POSLFC
MIR4500HG	1.05887	4.85949	2.91145	0.00687382	0.022664	2.7029	DEG	POSLFC
AC006398.1	1.05892	-1.91075	2.44266	0.022971	0.0569713	2.27392	NOTDEG	POSLFC
LILRA5	1.05909	-4.08167	2.20025	0.0355146	0.0798469	2.10244	NOTDEG	POSLFC
LINC02389	1.05961	5.5576	3.54907	0.00160194	0.00755737	3.15555	DEG	POSLFC
DSCAM	1.0602	9.58716	3.85436	0.000662529	0.00402735	3.40463	DEG	POSLFC
RAB6B	1.0602	5.74302	3.92782	0.000574246	0.00363634	3.4435	DEG	POSLFC
AL590640.1	1.06035	-3.25974	1.9031	0.0663502	0.129766	1.83605	NOTDEG	POSLFC
TMEM236	1.0604	-0.0407972	3.89618	0.000713896	0.00424056	3.38419	DEG	POSLFC
MAFB	1.06051	1.93562	3.76395	0.000802996	0.004602	3.35176	DEG	POSLFC
PYY	1.06088	2.19808	6.30055	2.92431e-06	0.000104513	4.67607	DEG	POSLFC
AC012462.1	1.06111	-0.966008	3.11592	0.00431716	0.0158595	2.85401	DEG	POSLFC
SLC7A13	1.06122	-1.85942	3.28317	0.0025526	0.0106898	3.01704	DEG	POSLFC
CLDN5	1.06126	0.982713	1.63642	0.11295	0.196215	1.58507	NOTDEG	POSLFC
DNAH3	1.06165	1.12798	4.84162	5.92289e-05	0.000720635	4.01586	DEG	POSLFC
LMO7DN	1.06177	-1.42452	3.01568	0.00571779	0.0196699	2.76354	DEG	POSLFC
AC093843.1	1.0627	5.1411	3.48075	0.00164328	0.00770943	3.14811	DEG	POSLFC
NAMA	1.06283	0.988528	5.82021	2.04846e-06	8.46042e-05	4.74858	DEG	POSLFC
MGAM2	1.06304	-0.78681	3.48096	0.00182585	0.00832842	3.11719	DEG	POSLFC
CALB2	1.06309	2.41141	2.48276	0.0195183	0.0501888	2.33548	NOTDEG	POSLFC
TNFRSF8	1.06311	-1.2903	4.03676	0.000499694	0.00328768	3.48092	DEG	POSLFC
CATSPERB	1.06313	1.77669	4.49511	9.85988e-05	0.00102742	3.89401	DEG	POSLFC
NUGGC	1.06317	-1.70659	2.99656	0.00533504	0.0186542	2.78608	DEG	POSLFC
NEDD4L	1.06346	7.63927	3.55216	0.00133888	0.00660875	3.20751	DEG	POSLFC
CXCL16	1.06354	-0.376491	3.37814	0.00248516	0.0104913	3.02514	DEG	POSLFC
SH2B2	1.0637	2.57318	6.62828	1.77601e-06	7.85346e-05	4.77737	DEG	POSLFC
IHH	1.06371	-3.6406	2.09385	0.0471402	0.0995982	1.98504	NOTDEG	POSLFC
KRTAP5-AS1	1.06382	4.66529	5.75335	9.57262e-05	0.00100682	3.90118	DEG	POSLFC
C4orf3	1.06408	3.28802	3.81516	0.000787951	0.00454349	3.35699	DEG	POSLFC
SLC17A8	1.06423	0.160536	3.39604	0.00203297	0.00902019	3.08537	DEG	POSLFC
LINC02207	1.06429	1.72391	2.94754	0.00605945	0.0205943	2.74455	DEG	POSLFC
PCSK2	1.06435	7.79107	3.27467	0.00282495	0.0115317	2.98617	DEG	POSLFC
KHDRBS3	1.06459	8.32264	3.78869	0.000802828	0.00460195	3.35182	DEG	POSLFC
TMEM100	1.06462	-0.761617	2.11087	0.042949	0.092626	2.02421	NOTDEG	POSLFC
LINC01305	1.06482	-1.39066	3.1302	0.00385026	0.0145264	2.89018	DEG	POSLFC
AC060765.2	1.0649	5.57751	3.04376	0.00520134	0.0182956	2.79429	DEG	POSLFC
LINC02488	1.06554	-0.0967774	2.34434	0.0256452	0.0620793	2.23154	NOTDEG	POSLFC
ELF5	1.06562	-4.14008	2.20275	0.0364499	0.0815446	2.09187	NOTDEG	POSLFC
RSPH10B2	1.06597	-0.126205	5.68452	2.9966e-05	0.000459581	4.17372	DEG	POSLFC
DOK5	1.06645	5.28595	2.91402	0.00671267	0.0222531	2.71077	DEG	POSLFC
AC096996.3	1.06647	-2.49402	2.91503	0.00684861	0.022609	2.70412	DEG	POSLFC
YBX3	1.06659	2.12763	4.16784	0.000641573	0.00393794	3.4134	DEG	POSLFC
DPP4	1.06662	2.29078	5.29446	1.51061e-05	0.000296793	4.32714	DEG	POSLFC
AC087627.1	1.0667	0.839732	6.5249	4.59056e-06	0.000138375	4.58268	DEG	POSLFC
LRFN1	1.06676	2.49509	4.50811	8.74825e-05	0.000943912	3.92292	DEG	POSLFC
GYS2	1.06687	0.515562	3.58143	0.00115115	0.00592435	3.25072	DEG	POSLFC
VMA21	1.06691	2.96761	4.10512	0.000290567	0.00222899	3.62357	DEG	POSLFC
SLC6A17	1.06696	5.22662	4.03381	0.000438589	0.00299968	3.5157	DEG	POSLFC
AC093866.1	1.06706	1.47679	3.50191	0.00178403	0.00819349	3.12401	DEG	POSLFC
AC016576.1	1.06707	1.42764	2.22557	0.0335067	0.0764629	2.12596	NOTDEG	POSLFC
SLC12A5-AS1	1.06713	-1.0297	3.10031	0.00457706	0.0165736	2.83538	DEG	POSLFC
TEAD2	1.06746	-1.04739	2.32882	0.0265618	0.0637992	2.2179	NOTDEG	POSLFC
AC016168.2	1.06751	0.727089	3.8481	0.000686744	0.00412974	3.39482	DEG	POSLFC
PPP3R2	1.06751	-0.160445	3.45395	0.00162417	0.00763972	3.15153	DEG	POSLFC
ASTL	1.06795	-1.8618	2.1805	0.0369388	0.0823671	2.08644	NOTDEG	POSLFC
AL844892.2	1.06835	-1.52389	3.18312	0.00417507	0.0154562	2.86462	DEG	POSLFC
LUM	1.06839	-3.61175	2.05661	0.0493838	0.103217	1.96526	NOTDEG	POSLFC
ANKRD20A4	1.06852	2.54231	3.26515	0.00267022	0.0110505	3.00335	DEG	POSLFC
GDAP1L1	1.06901	4.64329	4.07777	0.000386024	0.00274722	3.54946	DEG	POSLFC
DSG2-AS1	1.06935	-3.36285	2.58872	0.0152837	0.041605	2.42559	DEG	POSLFC
NPR3	1.06944	0.937475	3.44142	0.00183361	0.0083493	3.11594	DEG	POSLFC
AC131011.1	1.06945	0.299865	4.87049	3.11403e-05	0.000471313	4.16496	DEG	POSLFC
EGFL6	1.06951	-0.988561	4.49341	9.12126e-05	0.000970697	3.91285	DEG	POSLFC
RSPH9	1.06965	1.92051	3.71732	0.000796028	0.00457664	3.35417	DEG	POSLFC
AC016152.1	1.06966	2.66303	4.19149	0.000230702	0.00188939	3.68278	DEG	POSLFC
SLC44A5	1.0698	7.29739	3.59817	0.0013851	0.006786	3.19774	DEG	POSLFC
KCNQ3	1.06997	8.87075	3.83046	0.000778714	0.00450166	3.36025	DEG	POSLFC
GRHL1	1.07032	3.10747	4.42092	0.00011439	0.00114213	3.85785	DEG	POSLFC
AL356488.2	1.07038	1.95338	2.03841	0.0559625	0.113779	1.91133	NOTDEG	POSLFC
TTC39B	1.07048	5.20892	4.95827	4.2029e-05	0.000575643	4.09603	DEG	POSLFC
C2-AS1	1.07067	-2.96712	2.27688	0.0302126	0.0704691	2.16729	NOTDEG	POSLFC
AC006063.4	1.07092	-1.07678	3.15338	0.00385205	0.0145272	2.89003	DEG	POSLFC
CLMP	1.07107	4.0097	5.87506	7.11306e-06	0.000182559	4.49028	DEG	POSLFC
AL138756.1	1.07146	1.93223	4.71345	6.92312e-05	0.000808175	3.97891	DEG	POSLFC
LINC02055	1.0718	6.64127	1.66837	0.10642	0.187509	1.61449	NOTDEG	POSLFC
AC090952.2	1.07182	-3.82427	2.20264	0.0351837	0.0792824	2.10624	NOTDEG	POSLFC
FMN1	1.07197	7.98076	3.29265	0.00248694	0.0104927	3.02493	DEG	POSLFC
CCDC195	1.07198	-2.31354	2.12885	0.0430413	0.0927418	2.02331	NOTDEG	POSLFC
KCTD16	1.07201	8.6408	2.54415	0.0161557	0.0433797	2.40538	DEG	POSLFC
AC233976.1	1.07205	4.06481	3.46883	0.00195493	0.00875928	3.097	DEG	POSLFC
MAP3K9	1.07214	5.11422	4.13051	0.000337465	0.00248837	3.5847	DEG	POSLFC
MAP3K20	1.0723	3.54913	5.6587	3.25023e-06	0.000112167	4.65434	DEG	POSLFC
RIMS2	1.07257	9.27279	3.03585	0.00482829	0.0172447	2.81827	DEG	POSLFC
GPR26	1.07257	2.341	2.30344	0.0281248	0.0666759	2.19554	NOTDEG	POSLFC
CAMK1D	1.07311	8.82896	3.62155	0.00116304	0.00596906	3.24779	DEG	POSLFC
AC105446.1	1.07377	-1.06303	2.92939	0.00770855	0.0247084	2.66458	DEG	POSLFC
MGAT5B	1.07432	6.23628	2.80657	0.0100839	0.0302904	2.57294	DEG	POSLFC
AL356417.1	1.0745	-3.32172	2.32448	0.0268352	0.0643218	2.21391	NOTDEG	POSLFC
AC010980.1	1.07499	-0.853576	2.88551	0.00795062	0.0252729	2.65416	DEG	POSLFC
NUPR2	1.0754	-2.37104	2.44058	0.0205747	0.0523542	2.3157	NOTDEG	POSLFC
AC018362.1	1.07568	3.79422	6.49032	2.8263e-06	0.000102728	4.68306	DEG	POSLFC
NRXN1	1.07573	10.902	2.78474	0.00990644	0.0299053	2.57908	DEG	POSLFC
SULF1	1.07582	3.3911	3.80475	0.000688155	0.00413643	3.39426	DEG	POSLFC
LINC01876	1.07584	1.98764	2.47208	0.0195237	0.0501901	2.33538	NOTDEG	POSLFC
AC020612.4	1.07596	-0.463951	3.59045	0.00114251	0.00588679	3.25286	DEG	POSLFC
PASD1	1.07618	-2.8795	2.94176	0.00612644	0.0207558	2.74094	DEG	POSLFC
LINC01443	1.07641	-1.39767	2.58668	0.0146087	0.0401624	2.44194	DEG	POSLFC
LINC01494	1.07654	1.60891	2.91595	0.00737033	0.0238822	2.67963	DEG	POSLFC
CRYBB2	1.07664	0.816339	4.20086	0.000724836	0.00428369	3.38001	DEG	POSLFC
XKR6	1.0771	8.32377	4.15205	0.000287676	0.00221733	3.62615	DEG	POSLFC
BRINP1	1.07727	7.01643	3.24138	0.00310155	0.0123851	2.95749	DEG	POSLFC
CSRP3-AS1	1.07753	0.936164	5.0486	2.19609e-05	0.000376585	4.24396	DEG	POSLFC
AC004865.2	1.07769	0.373551	4.40495	0.000146074	0.00135646	3.79765	DEG	POSLFC
RAPGEF4	1.07777	7.80424	3.84725	0.000751288	0.00438955	3.37014	DEG	POSLFC
GALNTL6	1.07784	8.4476	1.92921	0.0642549	0.126684	1.85041	NOTDEG	POSLFC
INPP4B	1.07791	7.92843	3.72295	0.00096718	0.00523252	3.2999	DEG	POSLFC
C22orf24	1.07831	0.821163	3.03854	0.00479904	0.0171652	2.82022	DEG	POSLFC
RFTN1	1.07856	6.00532	2.87221	0.00759219	0.0244088	2.66969	DEG	POSLFC
CD300E	1.0786	-3.42978	2.21408	0.0343094	0.0777551	2.11642	NOTDEG	POSLFC
AL008718.2	1.07925	-1.64869	2.89648	0.00794737	0.0252685	2.6543	DEG	POSLFC
AP000302.1	1.07928	-2.24169	3.92791	0.000719536	0.00426213	3.38202	DEG	POSLFC
SLC17A6	1.07934	1.59697	2.7934	0.00886091	0.0274337	2.61737	DEG	POSLFC
PATE2	1.0794	-0.33329	3.16953	0.00404556	0.0150776	2.87459	DEG	POSLFC
AC009975.1	1.07944	2.5282	3.61915	0.00123064	0.00622063	3.23168	DEG	POSLFC
AC010643.1	1.07993	-0.928816	2.73335	0.0104771	0.0311619	2.55967	DEG	POSLFC
PSKH2	1.07995	-3.66301	2.30486	0.0298277	0.0697635	2.17237	NOTDEG	POSLFC
AL356608.3	1.07998	1.30278	7.38722	5.20025e-08	1.22369e-05	5.44432	DEG	POSLFC
DACH1	1.08009	4.7316	5.46548	1.19954e-05	0.000254279	4.37767	DEG	POSLFC
GPR153	1.08009	2.03842	3.91294	0.000465324	0.00312901	3.49996	DEG	POSLFC
LINC00326	1.08013	4.58146	1.69768	0.0995864	0.178106	1.64686	NOTDEG	POSLFC
LINC02016	1.08019	0.12267	2.73529	0.0104737	0.0311571	2.55978	DEG	POSLFC
CCNG2	1.08029	4.11535	5.15075	1.94404e-05	0.000348898	4.27122	DEG	POSLFC
AC091198.1	1.08087	-1.42045	3.67126	0.000902457	0.00498829	3.31929	DEG	POSLFC
LINC02248	1.08091	-1.11157	1.48999	0.147345	0.240442	1.44897	NOTDEG	POSLFC
AC062022.2	1.08097	1.87975	3.51128	0.00145193	0.00702348	3.18412	DEG	POSLFC
AC009899.1	1.08121	5.9285	4.10339	0.000376134	0.00269615	3.55629	DEG	POSLFC
BTC	1.08133	1.74972	4.85532	5.73179e-05	0.000704831	4.02359	DEG	POSLFC
PRSS3	1.0818	4.11646	4.53522	9.73173e-05	0.0010165	3.89719	DEG	POSLFC
AP001042.1	1.08238	1.40027	5.4659	7.3993e-06	0.000186845	4.48187	DEG	POSLFC
AC068700.2	1.08268	-1.00369	4.71783	8.08138e-05	0.00089442	3.94197	DEG	POSLFC
LINC02257	1.08274	-0.363605	3.65765	0.00109072	0.00569114	3.26602	DEG	POSLFC
AL391097.1	1.08307	-2.45345	2.44732	0.021738	0.0546	2.29492	NOTDEG	POSLFC
PVT1	1.08318	6.27157	3.05527	0.00460532	0.0166487	2.83342	DEG	POSLFC
AC093765.2	1.0838	0.83059	3.01956	0.00564926	0.0195065	2.76747	DEG	POSLFC
KLHDC8A	1.08381	1.63374	5.46573	2.25918e-05	0.000381661	4.2376	DEG	POSLFC
AC092125.2	1.08403	-0.664418	3.32475	0.00249399	0.0105057	3.02407	DEG	POSLFC
CSDC2	1.08429	2.43724	4.45342	0.000181433	0.0015909	3.74356	DEG	POSLFC
PDP1	1.08439	4.81061	4.5914	9.98827e-05	0.0010369	3.89088	DEG	POSLFC
AC109349.1	1.08439	-1.54849	2.07525	0.0463502	0.0983114	1.99219	NOTDEG	POSLFC
CSMD1	1.08444	11.4872	2.96207	0.005821	0.0199321	2.7577	DEG	POSLFC
ETV3L	1.08493	-2.59473	2.72661	0.0104339	0.0310867	2.56111	DEG	POSLFC
LINC00587	1.08547	-2.15089	1.85797	0.0726936	0.139537	1.79475	NOTDEG	POSLFC
PRKG1	1.08579	8.05872	3.26853	0.00300846	0.0121024	2.96687	DEG	POSLFC
FGR	1.08631	-0.566428	1.9283	0.0645681	0.127153	1.84824	NOTDEG	POSLFC
AC126773.6	1.08645	1.89785	8.18974	3.9701e-08	1.06811e-05	5.49218	DEG	POSLFC
FNBP1L	1.0867	5.19397	6.67439	6.80159e-07	4.63236e-05	4.96695	DEG	POSLFC
TCAF2	1.08741	-0.241395	3.87517	0.000578714	0.0036582	3.4414	DEG	POSLFC
RMDN2-AS1	1.08754	2.05802	3.09567	0.00414362	0.0153675	2.86702	DEG	POSLFC
LINC00443	1.08763	-3.25118	1.79635	0.0835442	0.155301	1.73048	NOTDEG	POSLFC
GPX6	1.08769	-4.21613	1.5114	0.142079	0.23413	1.46809	NOTDEG	POSLFC
C2orf80	1.08775	3.49537	4.45698	0.000101667	0.00105126	3.88658	DEG	POSLFC
AQP9	1.08799	0.382436	2.22262	0.0343755	0.0778391	2.11564	NOTDEG	POSLFC
U91319.1	1.08803	5.76246	3.70999	0.00107385	0.00563078	3.27043	DEG	POSLFC
LINC02215	1.08833	-3.55974	2.03904	0.0500495	0.10426	1.95954	NOTDEG	POSLFC
SORBS1	1.08872	8.78746	3.77523	0.000802325	0.00459999	3.35199	DEG	POSLFC
COBLL1	1.08876	4.51539	3.7012	0.00136429	0.00671003	3.2021	DEG	POSLFC
NEUROD2	1.08903	2.79431	4.21149	0.000227769	0.00187564	3.68604	DEG	POSLFC
AC093824.2	1.08913	-2.30801	2.92435	0.00640021	0.0214602	2.72654	DEG	POSLFC
PKP2	1.08947	3.32297	3.75319	0.000726532	0.00429283	3.37937	DEG	POSLFC
AC025244.1	1.0896	-0.0136052	3.37277	0.00206757	0.00912591	3.08035	DEG	POSLFC
PNMA6F	1.08986	0.796615	1.93296	0.0624208	0.123882	1.8633	NOTDEG	POSLFC
NTNG1	1.09022	6.27567	3.12283	0.00452198	0.0164175	2.83925	DEG	POSLFC
AL110115.1	1.09023	-3.09992	2.9345	0.00623924	0.0210636	2.73494	DEG	POSLFC
FRY-AS1	1.09066	1.32249	5.89876	2.50168e-06	9.60212e-05	4.70799	DEG	POSLFC
GUCY1B1	1.09077	5.12885	4.26382	0.000210355	0.0017758	3.70624	DEG	POSLFC
AP000265.1	1.09079	-0.337972	3.49712	0.00161424	0.00760168	3.15332	DEG	POSLFC
TRERF1	1.09123	6.76399	3.26739	0.00292674	0.0118514	2.97533	DEG	POSLFC
SLC26A8	1.09144	3.27777	3.78905	0.000919021	0.00504209	3.31421	DEG	POSLFC
AC079340.3	1.09152	-3.60943	2.14329	0.0518425	0.107227	1.94444	NOTDEG	POSLFC
AC015522.1	1.09153	-1.05212	3.24568	0.00313092	0.012473	2.95458	DEG	POSLFC
C8orf74	1.09165	-2.67859	2.91329	0.00658007	0.021916	2.71738	DEG	POSLFC
GRIK5	1.09203	5.93378	3.92433	0.000528411	0.00342444	3.46592	DEG	POSLFC
SCN8A	1.09205	7.6193	4.06777	0.000454458	0.00307751	3.50626	DEG	POSLFC
UBASH3B	1.0922	5.55662	3.63649	0.00141268	0.00687522	3.19205	DEG	POSLFC
AL354993.2	1.09268	-2.09379	3.6713	0.000984796	0.00529993	3.29483	DEG	POSLFC
AC087269.1	1.09275	-0.461499	3.77507	0.000806047	0.00461382	3.35071	DEG	POSLFC
ACOT12	1.09294	0.148664	4.44581	0.000104396	0.00107369	3.88014	DEG	POSLFC
PPIL6	1.09313	3.88535	6.90108	9.73523e-08	1.68824e-05	5.3316	DEG	POSLFC
AL356108.1	1.09344	2.28131	4.05947	0.000338452	0.00249246	3.58394	DEG	POSLFC
AC006144.2	1.09346	0.00652626	2.79728	0.00906119	0.0279124	2.60974	DEG	POSLFC
OOSP3	1.09346	-0.222046	4.09749	0.000302486	0.00229511	3.61316	DEG	POSLFC
AL731559.1	1.09349	0.561037	4.16877	0.000318412	0.00239012	3.59984	DEG	POSLFC
SMCO4	1.09368	3.03258	5.2285	1.60328e-05	0.000309134	4.314	DEG	POSLFC
AP001005.3	1.09379	-2.73323	2.24305	0.0334058	0.0762959	2.12717	NOTDEG	POSLFC
PLEKHA5	1.09391	8.60312	3.55748	0.00122793	0.00621456	3.23231	DEG	POSLFC
TENT5B	1.09402	-2.68858	2.71296	0.0107859	0.0318767	2.54956	DEG	POSLFC
CPLX2	1.09404	5.2889	3.40231	0.0024582	0.0104119	3.02844	DEG	POSLFC
GRIA1	1.0947	8.24066	3.51605	0.00159161	0.00751847	3.15744	DEG	POSLFC
DZIP1L	1.0949	2.41668	5.0014	3.28364e-05	0.000487517	4.15285	DEG	POSLFC
LHFPL5	1.09501	4.23224	4.88441	2.9906e-05	0.000459149	4.17418	DEG	POSLFC
AC108452.1	1.09505	1.96493	4.07818	0.00033931	0.00249686	3.58328	DEG	POSLFC
NPY1R	1.09508	4.67575	5.05093	1.85607e-05	0.000337955	4.28154	DEG	POSLFC
AL160154.1	1.09511	-3.62454	2.43583	0.0219693	0.0550275	2.2909	NOTDEG	POSLFC
IL18R1	1.0952	-1.13352	1.81551	0.0791306	0.14907	1.75575	NOTDEG	POSLFC
CSNKA2IP	1.09552	2.28578	3.78248	0.000666074	0.0040435	3.40318	DEG	POSLFC
LINC02595	1.0956	2.77111	3.89517	0.000488449	0.00323464	3.48701	DEG	POSLFC
AC008780.1	1.09581	1.92197	3.97344	0.00039327	0.00277673	3.54456	DEG	POSLFC
RDM1	1.09584	-2.35684	2.7303	0.0103408	0.0309122	2.56422	DEG	POSLFC
LINC01725	1.09592	5.95213	6.94967	2.44692e-07	2.56143e-05	5.16172	DEG	POSLFC
GRXCR2	1.09603	-0.802241	2.33226	0.0263559	0.0634424	2.22093	NOTDEG	POSLFC
NT5DC3	1.09618	4.88859	4.47365	9.64736e-05	0.00101099	3.89929	DEG	POSLFC
AP003472.1	1.09635	-1.25446	2.64367	0.0127499	0.0362752	2.49068	DEG	POSLFC
ARG2	1.09635	3.02819	5.45862	7.01761e-06	0.000181506	4.49315	DEG	POSLFC
AC096554.1	1.09642	-4.58861	2.19354	0.039838	0.0873965	2.05542	NOTDEG	POSLFC
CLSTN2	1.09656	7.82963	5.59141	2.48281e-05	0.000404029	4.21636	DEG	POSLFC
AC068408.1	1.09663	-0.972374	2.78074	0.00975927	0.0295726	2.58424	DEG	POSLFC
LINC00581	1.09701	-0.833384	3.61205	0.0010597	0.00557961	3.27418	DEG	POSLFC
SERPING1	1.0975	2.43775	6.12773	1.5523e-06	7.29275e-05	4.80438	DEG	POSLFC
RAB27B	1.09766	5.59888	3.67272	0.00116746	0.00598854	3.24671	DEG	POSLFC
CHST15	1.09769	5.73575	3.71248	0.00111233	0.00577575	3.26046	DEG	POSLFC
NPTXR	1.09786	5.58766	4.09797	0.000383788	0.00273804	3.55099	DEG	POSLFC
AC068489.1	1.09801	0.216727	2.65822	0.0146136	0.0401697	2.44182	DEG	POSLFC
CACNB2	1.09801	8.679	2.91886	0.00690895	0.022747	2.7012	DEG	POSLFC
AL008638.5	1.09856	-3.29298	2.32275	0.0280315	0.06653	2.19685	NOTDEG	POSLFC
FGF5	1.09905	2.29398	3.18466	0.00329344	0.0129557	2.93893	DEG	POSLFC
AC104823.1	1.09955	-3.0793	4.1145	0.000470554	0.00314952	3.49698	DEG	POSLFC
AC026124.1	1.0996	-0.0547003	3.59967	0.00119436	0.00609397	3.24022	DEG	POSLFC
CETP	1.09997	-3.15656	2.82889	0.00811825	0.0256672	2.64711	DEG	POSLFC
AC106037.2	1.10033	-2.71216	4.17472	0.00025582	0.00203941	3.65636	DEG	POSLFC
PTGR1	1.10052	4.04976	5.48299	6.517e-06	0.000174354	4.50888	DEG	POSLFC
AC022168.1	1.10053	-0.882726	3.50894	0.00170051	0.00791059	3.13809	DEG	POSLFC
RHEX	1.1009	-1.39002	3.30755	0.00238904	0.0101962	3.03705	DEG	POSLFC
EMB	1.10111	3.67214	5.14001	1.43767e-05	0.00028749	4.33803	DEG	POSLFC
GPR139	1.10115	-2.88301	2.28303	0.0294411	0.0690557	2.17753	NOTDEG	POSLFC
LINC01947	1.10134	-2.22949	2.3129	0.0275327	0.0655924	2.20388	NOTDEG	POSLFC
FHAD1	1.10166	2.47547	5.26231	1.62416e-05	0.000311697	4.31114	DEG	POSLFC
TM6SF2	1.10177	0.548706	3.40803	0.00188864	0.00852567	3.10721	DEG	POSLFC
ALKAL1	1.10203	-1.72255	3.61812	0.00104249	0.00550848	3.2788	DEG	POSLFC
LINC02748	1.10213	-3.24621	2.24388	0.0334709	0.0763976	2.12639	NOTDEG	POSLFC
RGS21	1.10233	-4.08874	1.89442	0.0701838	0.135696	1.81072	NOTDEG	POSLFC
EPHA7	1.10256	5.62694	3.42207	0.00202423	0.0089925	3.08665	DEG	POSLFC
MIR3945HG	1.10256	-3.22056	2.19464	0.037367	0.0831289	2.08173	NOTDEG	POSLFC
AC087235.1	1.1026	-2.35995	2.42053	0.0215566	0.0542543	2.29809	NOTDEG	POSLFC
ENSA	1.10281	6.86992	6.17125	3.01802e-06	0.000106843	4.66959	DEG	POSLFC
TVP23A	1.10283	5.34943	3.96937	0.000475177	0.00317229	3.49437	DEG	POSLFC
CACNB4	1.103	8.07356	5.03182	5.34279e-05	0.000670539	4.0401	DEG	POSLFC
CCK	1.10317	5.0298	2.74649	0.0113469	0.0331112	2.53183	DEG	POSLFC
AC008969.2	1.10322	0.672004	6.08443	1.36829e-06	6.83641e-05	4.82957	DEG	POSLFC
CACNA1I	1.10337	4.8799	4.27935	0.000291421	0.00223328	3.62281	DEG	POSLFC
AL158090.1	1.10341	-0.139567	2.41996	0.0228054	0.0566877	2.27668	NOTDEG	POSLFC
TNFRSF9	1.10351	-2.26956	2.55565	0.0166636	0.0443905	2.39405	DEG	POSLFC
MAP2	1.10378	8.56597	3.58658	0.00146499	0.00707068	3.18153	DEG	POSLFC
DCLK3	1.10392	1.10585	2.53162	0.0170063	0.0451084	2.38657	DEG	POSLFC
ESYT3	1.10428	3.48977	4.83347	5.0684e-05	0.000647886	4.05245	DEG	POSLFC
AL603839.2	1.10445	-4.42299	2.00609	0.0556904	0.11333	1.91345	NOTDEG	POSLFC
ECE2	1.1047	4.25572	3.33086	0.00224682	0.00971307	3.0555	DEG	POSLFC
LINC00871	1.10491	1.44991	4.30965	0.000157646	0.00143932	3.7787	DEG	POSLFC
AC021134.2	1.10505	-2.33122	3.69242	0.000952155	0.00517338	3.3043	DEG	POSLFC
LINC01331	1.10519	4.95913	2.3672	0.0243503	0.0595861	2.25156	NOTDEG	POSLFC
AL139035.2	1.10534	-2.41469	2.89162	0.00694643	0.0228376	2.6994	DEG	POSLFC
KCNG1	1.10552	1.66378	3.26103	0.00270006	0.0111484	2.99997	DEG	POSLFC
LBX1-AS1	1.10605	-2.8895	3.1923	0.00322875	0.0127726	2.94508	DEG	POSLFC
RAB23	1.10606	2.92014	7.01516	2.12553e-07	2.36398e-05	5.18801	DEG	POSLFC
AC115485.1	1.10628	-3.14694	2.23017	0.0354112	0.0796704	2.10362	NOTDEG	POSLFC
PKNOX2	1.10641	7.45692	2.9159	0.00746344	0.0240971	2.67543	DEG	POSLFC
RCVRN	1.10642	-0.208467	3.01842	0.00534778	0.0186887	2.7853	DEG	POSLFC
AC007381.1	1.10656	-1.13952	3.92418	0.000452921	0.00307143	3.50716	DEG	POSLFC
AP005062.1	1.10701	-4.84637	1.91183	0.0651798	0.128075	1.84402	NOTDEG	POSLFC
MYRFL	1.10719	2.74114	3.02587	0.00516927	0.018205	2.79629	DEG	POSLFC
CNN1	1.10728	-1.19169	3.29095	0.00273568	0.0112593	2.99598	DEG	POSLFC
CCDC175	1.10776	3.52454	5.97462	1.88912e-06	8.1364e-05	4.76494	DEG	POSLFC
AC023511.3	1.10788	-3.58179	2.35635	0.0269757	0.0645804	2.21187	NOTDEG	POSLFC
AC131956.2	1.10869	-2.98676	2.98186	0.00553734	0.0191983	2.77399	DEG	POSLFC
AP001208.1	1.1088	-2.98705	2.14207	0.0401533	0.0878939	2.05217	NOTDEG	POSLFC
LAMC1	1.10894	4.92544	4.56032	9.05818e-05	0.000966844	3.91453	DEG	POSLFC
GLIS3	1.10899	7.01054	2.97117	0.00599604	0.0204197	2.748	DEG	POSLFC
RGPD4	1.10921	0.031186	3.51812	0.00136504	0.00671142	3.20194	DEG	POSLFC
LINC01361	1.1098	-0.943254	3.94047	0.000440361	0.00300828	3.51463	DEG	POSLFC
AC092793.1	1.11023	-2.15384	2.26635	0.0310399	0.0719636	2.15656	NOTDEG	POSLFC
TM4SF5	1.11055	-4.03468	2.50176	0.0229614	0.0569573	2.27408	NOTDEG	POSLFC
LINC01747	1.11092	-3.6156	2.40625	0.0234689	0.0579169	2.26571	NOTDEG	POSLFC
MTNR1A	1.11112	-1.38846	3.50627	0.00140917	0.00686742	3.19277	DEG	POSLFC
AC113615.1	1.11125	-0.221683	3.51816	0.0021911	0.0095364	3.06303	DEG	POSLFC
RSPO2	1.11164	5.47828	3.30159	0.00276207	0.0113378	2.99305	DEG	POSLFC
LINC01203	1.1119	0.0808575	5.46419	6.80881e-06	0.000177541	4.49958	DEG	POSLFC
GAL	1.11205	-2.95169	2.92614	0.0063715	0.0213972	2.72802	DEG	POSLFC
PCDH19	1.11246	4.74124	3.17235	0.00368615	0.0140734	2.90384	DEG	POSLFC
SUN5	1.11269	-3.84612	1.74571	0.0907664	0.165666	1.69137	NOTDEG	POSLFC
AC115522.1	1.11279	-1.79324	4.87775	3.04818e-05	0.000464272	4.16984	DEG	POSLFC
SNX10	1.11282	5.4989	4.36739	0.000169182	0.00150781	3.76108	DEG	POSLFC
TEX26	1.11351	0.278145	5.59008	8.12713e-06	0.000197598	4.46181	DEG	POSLFC
GRM5	1.11357	8.94414	3.2731	0.00298225	0.0120272	2.96956	DEG	POSLFC
AC093206.1	1.11434	1.58075	3.84253	0.000598968	0.00374918	3.43208	DEG	POSLFC
HNF4A	1.1144	-1.25813	4.09781	0.00030048	0.0022835	3.61489	DEG	POSLFC
ITPR1-DT	1.11455	-0.0153128	5.98806	2.76857e-06	0.000101793	4.68728	DEG	POSLFC
LINC01791	1.11464	-2.52579	2.09295	0.0446318	0.0953764	2.00811	NOTDEG	POSLFC
HTR1E	1.11464	6.43525	3.80565	0.000625057	0.00386472	3.4205	DEG	POSLFC
RIMS3	1.11488	4.74096	3.87086	0.000691669	0.00415299	3.39286	DEG	POSLFC
AC006364.1	1.11518	-2.42099	3.24344	0.00296114	0.0119605	2.97174	DEG	POSLFC
AC078789.1	1.11521	-0.421426	3.29106	0.0027131	0.0111942	2.9985	DEG	POSLFC
OLFML2A	1.11531	0.454325	3.9055	0.000516747	0.00336704	3.47192	DEG	POSLFC
SLC8A1	1.1154	8.93299	3.58582	0.00138929	0.00679931	3.19687	DEG	POSLFC
AC005280.2	1.1156	-0.385978	3.31987	0.00231828	0.00995351	3.0461	DEG	POSLFC
AC091576.1	1.11567	0.915855	4.21734	0.000296367	0.00226094	3.61846	DEG	POSLFC
RPS10-NUDT3	1.11591	3.30137	9.28783	1.05195e-07	1.73042e-05	5.31751	DEG	POSLFC
RBPJL	1.11598	-2.02767	2.35393	0.0250937	0.0609905	2.23996	NOTDEG	POSLFC
MIR4527HG	1.11599	0.380096	2.91286	0.00692584	0.0227804	2.70039	DEG	POSLFC
AC108463.3	1.1164	-0.0825177	4.7032	5.76188e-05	0.000705707	4.02236	DEG	POSLFC
CCDC155	1.11648	-2.76351	2.84189	0.00799679	0.0253724	2.65221	DEG	POSLFC
HSPH1	1.11675	6.10955	3.79633	0.00086811	0.00485626	3.33011	DEG	POSLFC
HS6ST3	1.11695	9.41887	2.07345	0.0485416	0.101852	1.9726	NOTDEG	POSLFC
AL159972.1	1.11702	-4.14983	2.69071	0.0113844	0.0331972	2.53067	DEG	POSLFC
AC008750.5	1.11704	-1.70606	2.34559	0.0271611	0.0649083	2.2092	NOTDEG	POSLFC
AL139241.1	1.11712	-0.850594	3.95183	0.000688305	0.00413643	3.3942	DEG	POSLFC
LINC02208	1.11713	2.751	3.70975	0.000845297	0.00476942	3.33752	DEG	POSLFC
AC021736.1	1.1172	-0.704853	3.61185	0.00139967	0.00683384	3.19472	DEG	POSLFC
SGSM1	1.11729	7.04407	6.33042	5.44654e-07	4.12041e-05	5.00988	DEG	POSLFC
LINC01197	1.1173	5.40674	2.87591	0.00725945	0.0236106	2.6847	DEG	POSLFC
AC112493.1	1.11745	0.168495	3.80322	0.000760006	0.00442343	3.36696	DEG	POSLFC
ANKRD6	1.11761	5.46868	4.78332	4.89878e-05	0.000633708	4.0604	DEG	POSLFC
LINC01993	1.11767	0.0644556	4.15917	0.000332046	0.00246136	3.58892	DEG	POSLFC
SIAH3	1.11769	3.6807	3.9686	0.0004756	0.00317438	3.49414	DEG	POSLFC
LINC01931	1.11783	2.48224	3.30988	0.00237446	0.0101622	3.0389	DEG	POSLFC
AC104689.2	1.11807	2.22288	4.13318	0.000313709	0.00236407	3.60371	DEG	POSLFC
AL034422.1	1.11813	-2.26014	3.06454	0.00551702	0.019148	2.77519	DEG	POSLFC
SBSN	1.11854	-2.64161	2.78448	0.00905741	0.027905	2.60988	DEG	POSLFC
AC007368.1	1.11859	6.86926	3.40536	0.00205189	0.0090762	3.08262	DEG	POSLFC
PTCHD1	1.11863	4.20083	4.49285	9.18244e-05	0.000976126	3.91124	DEG	POSLFC
GPRC5A	1.11869	-1.85399	1.93253	0.0624762	0.123949	1.8629	NOTDEG	POSLFC
HSPA4L	1.11877	5.33784	5.17507	3.23184e-05	0.000482797	4.15648	DEG	POSLFC
AC007603.1	1.1189	-3.6275	1.79623	0.0882762	0.162067	1.70456	NOTDEG	POSLFC
CLEC2B	1.11892	-1.53842	2.10041	0.0439241	0.0941927	2.01481	NOTDEG	POSLFC
AC006076.1	1.11911	-3.06447	4.4267	0.000239439	0.00194126	3.6733	DEG	POSLFC
PPP1R14C	1.11932	4.07078	4.18949	0.000240384	0.00194654	3.67229	DEG	POSLFC
AL135818.1	1.11932	-0.188136	4.00335	0.000510522	0.00333857	3.47517	DEG	POSLFC
GPR158	1.11951	7.05592	4.30685	0.000359242	0.00260688	3.56835	DEG	POSLFC
BPIFA2	1.11956	-3.99772	2.81461	0.00840974	0.0263773	2.63516	DEG	POSLFC
CGREF1	1.11972	3.68068	4.45089	0.000121176	0.00118649	3.84374	DEG	POSLFC
AC011351.1	1.11983	-2.88577	2.07194	0.0475019	0.100201	1.9818	NOTDEG	POSLFC
AL356413.1	1.11992	-1.87022	2.66326	0.0140492	0.0390419	2.456	DEG	POSLFC
AC099670.3	1.11996	-3.07366	2.17157	0.0376596	0.0835947	2.07854	NOTDEG	POSLFC
LINC01989	1.12001	-1.89278	3.28742	0.0025188	0.0105821	3.02107	DEG	POSLFC
LINC01749	1.12003	-0.113858	3.73867	0.000903028	0.00499049	3.31912	DEG	POSLFC
AC174469.1	1.12023	-1.75811	4.76058	4.2614e-05	0.000580978	4.09283	DEG	POSLFC
AL391645.1	1.12043	-0.673512	2.77612	0.0092452	0.0283594	2.60285	DEG	POSLFC
AF228727.1	1.12059	-1.54282	2.91454	0.00655958	0.0218757	2.71841	DEG	POSLFC
CA3	1.12123	4.09394	5.03845	2.24945e-05	0.000380822	4.23857	DEG	POSLFC
UMODL1-AS1	1.12141	0.0887466	3.46619	0.00185361	0.00841508	3.11274	DEG	POSLFC
NR2F1-AS1	1.12169	7.40991	3.44962	0.00190388	0.0085837	3.10483	DEG	POSLFC
DCDC1	1.12198	3.71571	4.06934	0.000332608	0.00246406	3.58848	DEG	POSLFC
RHCG	1.12236	2.41681	5.52549	6.36162e-06	0.000172166	4.514	DEG	POSLFC
AL365204.1	1.12254	-1.86657	3.30041	0.00269576	0.0111386	3.00046	DEG	POSLFC
Z99916.1	1.12259	-3.19928	2.61681	0.0145653	0.0400621	2.44301	DEG	POSLFC
GALNTL5	1.12268	-0.115596	4.0411	0.000325819	0.00242926	3.59386	DEG	POSLFC
FAM163B	1.12314	2.19631	3.87714	0.000513386	0.00335045	3.47367	DEG	POSLFC
AC104248.1	1.12322	1.25794	4.97134	3.21092e-05	0.00048092	4.15797	DEG	POSLFC
PROP1	1.12334	-4.1217	2.26685	0.0316742	0.0731667	2.1485	NOTDEG	POSLFC
TXLNB	1.12364	1.03581	4.41984	0.000139122	0.00130794	3.80972	DEG	POSLFC
AL512358.2	1.12378	-4.60086	1.67654	0.105173	0.185789	1.62028	NOTDEG	POSLFC
AC069079.1	1.12399	-3.54427	2.48906	0.0192981	0.0497256	2.33972	DEG	POSLFC
TRIM72	1.12426	-0.140389	4.03915	0.000327594	0.00244059	3.59244	DEG	POSLFC
LINC02087	1.1244	-2.28802	2.30586	0.0292185	0.0686456	2.18053	NOTDEG	POSLFC
PIANP	1.12526	2.91416	4.36586	0.000183425	0.00160251	3.74081	DEG	POSLFC
AC004816.1	1.12537	1.7139	4.93226	2.60777e-05	0.000418451	4.20526	DEG	POSLFC
C1QL1	1.12548	1.88222	5.67324	0.000205237	0.00174534	3.71248	DEG	POSLFC
GBP2	1.12552	-0.580128	2.44136	0.0219124	0.054928	2.29188	NOTDEG	POSLFC
LEP	1.1263	-2.61892	2.96467	0.00578293	0.0198419	2.75984	DEG	POSLFC
TMEM106C	1.1264	2.21959	4.17314	0.000225259	0.00185963	3.68886	DEG	POSLFC
WIPF3	1.12645	5.31596	3.70018	0.000834119	0.00472629	3.34122	DEG	POSLFC
TAS2R7	1.12704	-3.40288	2.77811	0.00993389	0.0299567	2.57812	DEG	POSLFC
AC073316.3	1.12766	-0.677299	4.93732	2.6232e-05	0.00041999	4.20393	DEG	POSLFC
CEACAM16	1.12775	-3.65547	2.2676	0.0319506	0.0736453	2.14503	NOTDEG	POSLFC
GALP	1.12808	-3.80391	2.41999	0.0215756	0.0542822	2.29776	NOTDEG	POSLFC
ADAM7	1.1283	-1.76368	2.63825	0.0140933	0.0391266	2.45488	DEG	POSLFC
STEAP3	1.12869	1.02817	3.20733	0.00311167	0.0124204	2.95649	DEG	POSLFC
AC097375.3	1.12883	-1.66912	4.43894	0.000107496	0.00109423	3.87302	DEG	POSLFC
AC021517.2	1.12938	-1.02909	3.39386	0.00207057	0.00913356	3.07992	DEG	POSLFC
RNU6ATAC35P	1.12956	-2.63296	2.39193	0.0237207	0.058393	2.26162	NOTDEG	POSLFC
AC091939.1	1.12985	-2.13727	3.45912	0.00169956	0.00790775	3.13826	DEG	POSLFC
USH2A	1.12986	2.49949	5.3839	7.14221e-06	0.000182559	4.48941	DEG	POSLFC
FXYD6	1.13001	5.88479	4.81445	5.34344e-05	0.000670539	4.04007	DEG	POSLFC
AC073842.1	1.13032	2.00274	5.57091	9.30378e-06	0.000215816	4.43275	DEG	POSLFC
BRINP3	1.1308	7.14529	4.05733	0.000311416	0.00235295	3.60561	DEG	POSLFC
UPK3A	1.1316	-1.55366	2.26608	0.0305765	0.0711162	2.16254	NOTDEG	POSLFC
PLEKHS1	1.1317	-3.13174	1.99111	0.0556481	0.11326	1.91378	NOTDEG	POSLFC
MKX-AS1	1.13181	-1.90419	2.95342	0.00676684	0.0224044	2.70811	DEG	POSLFC
CDH3	1.1325	4.01306	6.91986	4.93535e-07	3.91388e-05	5.02881	DEG	POSLFC
FRMPD4	1.13261	9.12859	3.90055	0.000571323	0.00362261	3.44488	DEG	POSLFC
AC009971.1	1.13314	-3.72782	2.54715	0.0168767	0.0448182	2.38938	DEG	POSLFC
ZFPM2	1.13316	7.76929	3.29923	0.00244192	0.0103667	3.03045	DEG	POSLFC
AL354836.1	1.1332	-0.583972	2.7807	0.00974328	0.0295341	2.58481	DEG	POSLFC
KIAA0319	1.13324	6.11979	4.23949	0.000307773	0.00232787	3.60867	DEG	POSLFC
KCNK2	1.13361	3.48746	5.95954	1.37689e-06	6.84781e-05	4.82832	DEG	POSLFC
GPR176	1.13388	4.71533	4.6308	7.36363e-05	0.000840844	3.96422	DEG	POSLFC
AC073539.1	1.13388	-3.37533	2.32306	0.0283528	0.0670812	2.19237	NOTDEG	POSLFC
C1orf116	1.13399	-2.61237	3.49055	0.00178623	0.00820097	3.12365	DEG	POSLFC
AC004704.1	1.13402	-1.19944	2.94489	0.00607838	0.0206367	2.74352	DEG	POSLFC
MAN1A1	1.13426	5.84763	2.37877	0.0250416	0.0608846	2.24076	NOTDEG	POSLFC
LINC00494	1.13438	-4.30443	2.07468	0.046418	0.0983901	1.99157	NOTDEG	POSLFC
MIA	1.13457	-0.673609	2.42241	0.0223601	0.0558071	2.2842	NOTDEG	POSLFC
PTPRG	1.1346	8.60429	3.37308	0.00231703	0.00995232	3.04627	DEG	POSLFC
AC016925.3	1.13473	-1.93336	3.09411	0.00478464	0.0171313	2.82119	DEG	POSLFC
AL139393.1	1.13475	3.91359	3.70492	0.000849512	0.00478266	3.33614	DEG	POSLFC
AC008105.1	1.13476	1.43099	4.04379	0.000367391	0.00264932	3.56246	DEG	POSLFC
AC011473.1	1.13485	-3.73075	2.8532	0.00849946	0.0265965	2.63156	DEG	POSLFC
AL359208.1	1.13511	-2.46376	2.50029	0.0181203	0.0473735	2.36315	DEG	POSLFC
SSTR2	1.13538	3.60725	6.11131	3.34685e-06	0.000114425	4.6483	DEG	POSLFC
AL160262.1	1.13546	-1.62025	3.29018	0.0026049	0.0108551	3.01088	DEG	POSLFC
TSGA10IP	1.13548	-3.29859	2.45399	0.0209344	0.0530212	2.30917	NOTDEG	POSLFC
LINC02770	1.13548	-1.18324	3.47824	0.00151902	0.00725896	3.17103	DEG	POSLFC
AC034102.8	1.13608	-2.91623	3.37093	0.00207893	0.0091587	3.07872	DEG	POSLFC
MGST2	1.13622	3.71847	6.82108	1.21567e-07	1.76786e-05	5.29112	DEG	POSLFC
AL138927.1	1.13665	2.74803	3.34788	0.00285011	0.0116048	2.98346	DEG	POSLFC
LINC02165	1.13743	-3.06324	2.422	0.0214766	0.0541055	2.2995	NOTDEG	POSLFC
WNT16	1.13758	-1.06591	3.91789	0.00118763	0.00606604	3.24184	DEG	POSLFC
PCDH7	1.13766	8.66871	2.5976	0.0150102	0.0410234	2.43213	DEG	POSLFC
AC015631.1	1.13836	-0.388617	4.08922	0.000492446	0.00324964	3.48483	DEG	POSLFC
CD8A	1.13845	1.43496	3.84595	0.000608365	0.00378987	3.42786	DEG	POSLFC
SIX3	1.13879	-2.77711	1.91541	0.0663658	0.129771	1.83594	NOTDEG	POSLFC
ADGRL2	1.1391	8.31417	2.42234	0.0228626	0.0567808	2.27572	NOTDEG	POSLFC
SLC22A2	1.1394	-1.94926	3.12059	0.00461666	0.0166792	2.83263	DEG	POSLFC
LIN28B	1.13961	3.19292	4.08235	0.000290412	0.00222899	3.62371	DEG	POSLFC
Z99289.3	1.13984	-2.36901	2.89636	0.00739884	0.0239423	2.67834	DEG	POSLFC
AC096642.1	1.13993	1.01672	5.09582	2.65935e-05	0.000423657	4.20083	DEG	POSLFC
AL161910.1	1.1402	-1.35738	2.41308	0.0236645	0.0582946	2.26253	NOTDEG	POSLFC
CAP2	1.14058	6.3276	3.90519	0.000649569	0.00397481	3.41003	DEG	POSLFC
AC100832.2	1.14123	-0.273635	3.55005	0.00125276	0.00629483	3.22659	DEG	POSLFC
PRRG3	1.14133	2.91663	4.72734	9.75499e-05	0.00101856	3.89661	DEG	POSLFC
AC026803.3	1.14138	1.71544	4.48246	0.000155347	0.00142238	3.78236	DEG	POSLFC
ROR2	1.14159	3.12576	6.67684	6.67387e-07	4.61828e-05	4.97062	DEG	POSLFC
AL161734.1	1.14183	-2.58937	2.62142	0.0147067	0.0403781	2.43952	DEG	POSLFC
CEBPB	1.14203	2.21602	4.33469	0.00014296	0.00133572	3.80299	DEG	POSLFC
AC011297.1	1.14229	-4.18556	2.38277	0.0237006	0.0583585	2.26195	NOTDEG	POSLFC
PALM3	1.14231	-0.524255	3.88354	0.00061299	0.00381126	3.4258	DEG	POSLFC
C3orf67-AS1	1.14233	4.43618	3.63728	0.00113572	0.00586017	3.25455	DEG	POSLFC
CEMIP	1.14246	5.86364	3.20546	0.00351998	0.0136159	2.91825	DEG	POSLFC
LINC01031	1.1425	0.539662	5.83271	2.96873e-06	0.000105377	4.67297	DEG	POSLFC
AL110292.1	1.14283	2.55304	3.46637	0.0021805	0.00950053	3.06448	DEG	POSLFC
AK4	1.1429	4.46036	5.42211	6.99738e-06	0.000181308	4.49377	DEG	POSLFC
LRRTM4	1.14305	10.5462	2.26131	0.0309031	0.071702	2.15832	NOTDEG	POSLFC
LINC01352	1.14321	-1.58223	3.77595	0.000803561	0.00460341	3.35157	DEG	POSLFC
AP000695.2	1.14362	-0.126922	3.56921	0.00118973	0.0060742	3.24133	DEG	POSLFC
MIR4307HG	1.14377	-3.85693	2.4625	0.0195561	0.0502465	2.33476	NOTDEG	POSLFC
AL590235.2	1.14402	-3.12125	2.19561	0.0357308	0.0802451	2.09998	NOTDEG	POSLFC
AL359764.1	1.14409	0.313502	4.00217	0.000495665	0.00326739	3.48309	DEG	POSLFC
PTGER3	1.14415	1.46971	2.18845	0.0367279	0.0820047	2.08878	NOTDEG	POSLFC
DCSTAMP	1.14416	-1.77726	1.99047	0.057329	0.115951	1.90079	NOTDEG	POSLFC
FGF13-AS1	1.1442	-0.636509	3.46078	0.00159819	0.00754091	3.15624	DEG	POSLFC
C22orf34	1.14428	2.50431	4.52003	0.000127158	0.00122412	3.8319	DEG	POSLFC
NXPH1	1.14433	7.68663	2.7893	0.00996416	0.0300228	2.57707	DEG	POSLFC
HTR3B	1.14437	2.83768	3.82771	0.000588278	0.00370078	3.43696	DEG	POSLFC
AL662791.2	1.14437	-2.94196	2.83961	0.00890378	0.0275319	2.61573	DEG	POSLFC
AL583810.3	1.14457	-5.23172	2.08856	0.0458803	0.0974584	1.99649	NOTDEG	POSLFC
CASZ1	1.14473	1.00427	4.38683	0.000123373	0.00120146	3.83933	DEG	POSLFC
NOBOX	1.14546	-3.39274	2.80752	0.0087442	0.0271689	2.6219	DEG	POSLFC
CCND2-AS1	1.14577	3.89605	4.5911	7.92691e-05	0.000883278	3.9466	DEG	POSLFC
VSTM2A	1.14638	4.44914	2.58879	0.0145356	0.0399996	2.44375	DEG	POSLFC
MPP4	1.14682	1.78313	5.1311	1.85735e-05	0.000337974	4.28138	DEG	POSLFC
AL158151.4	1.14687	-1.4825	3.17516	0.00337557	0.0132135	2.93129	DEG	POSLFC
DPPA4	1.147	-3.34079	2.42294	0.0230798	0.0571477	2.27211	NOTDEG	POSLFC
AL355773.1	1.14703	1.39531	4.34351	0.000139444	0.00130925	3.80915	DEG	POSLFC
ADD2	1.14721	6.55296	4.10894	0.000389523	0.00276164	3.54708	DEG	POSLFC
UMODL1	1.14757	-1.44187	2.90891	0.00686171	0.0226445	2.70348	DEG	POSLFC
AC022424.1	1.1476	1.46139	5.14494	3.81004e-05	0.000538702	4.11871	DEG	POSLFC
AC091182.1	1.14845	-3.78936	2.18713	0.0376097	0.0835273	2.07908	NOTDEG	POSLFC
AF131215.4	1.14859	1.99374	6.14479	1.04904e-06	5.82288e-05	4.88221	DEG	POSLFC
FCGBP	1.14874	1.4062	3.01925	0.00547814	0.0190389	2.77748	DEG	POSLFC
AL591378.1	1.14919	1.72008	3.24672	0.00285224	0.0116086	2.98323	DEG	POSLFC
COL4A2	1.14929	4.86912	3.41032	0.00189088	0.00853126	3.10686	DEG	POSLFC
LINC01366	1.14932	-2.9838	2.52116	0.0195084	0.0501776	2.33567	NOTDEG	POSLFC
AC114284.1	1.14939	-0.153443	3.43543	0.00179594	0.00823007	3.12205	DEG	POSLFC
AC078923.1	1.14962	2.10592	4.91806	2.71602e-05	0.000429831	4.19606	DEG	POSLFC
AC005736.1	1.15027	0.990917	5.40251	9.49503e-06	0.000218352	4.42836	DEG	POSLFC
LINC00304	1.15051	-2.68427	3.1309	0.00433169	0.015893	2.85294	DEG	POSLFC
MRAP2	1.15061	3.72149	5.93028	3.58109e-06	0.000119178	4.63432	DEG	POSLFC
AC017076.1	1.15068	-0.145722	3.74661	0.000734821	0.00432451	3.37625	DEG	POSLFC
RGSL1	1.15071	-1.21869	3.39687	0.00188681	0.00851875	3.10749	DEG	POSLFC
FAM155A-IT1	1.15078	1.56611	3.1342	0.0041862	0.0154895	2.86378	DEG	POSLFC
HLA-F-AS1	1.15099	1.2512	3.95243	0.000465166	0.00312868	3.50005	DEG	POSLFC
NRG1-IT1	1.15116	-0.53421	3.87113	0.000655148	0.0039974	3.40769	DEG	POSLFC
NXN	1.15116	5.06518	4.69373	5.15738e-05	0.000655766	4.04838	DEG	POSLFC
TTN	1.15132	5.01826	4.41107	0.00022514	0.00185918	3.689	DEG	POSLFC
AL132765.2	1.15168	-3.9007	2.15718	0.0388583	0.0857306	2.06568	NOTDEG	POSLFC
AC011472.1	1.15182	1.60588	4.47496	0.000160408	0.00145484	3.77438	DEG	POSLFC
AC084880.2	1.15186	-1.18288	3.29231	0.00248672	0.0104927	3.02495	DEG	POSLFC
AC002074.1	1.152	-1.51436	2.71048	0.0112671	0.0329621	2.5343	DEG	POSLFC
GALNT16	1.15237	4.65759	5.25019	1.47336e-05	0.000291703	4.33263	DEG	POSLFC
AC007106.2	1.15255	0.662535	3.23246	0.00290836	0.011792	2.97726	DEG	POSLFC
AP003472.2	1.1526	-2.51677	2.82866	0.00827034	0.0260366	2.64083	DEG	POSLFC
TDRD5	1.1531	1.57201	3.80023	0.000701132	0.00418941	3.38914	DEG	POSLFC
AC020911.2	1.15322	2.93417	3.98153	0.000384604	0.00274117	3.55043	DEG	POSLFC
CDC20B	1.1535	-2.09243	2.33926	0.0259416	0.0626652	2.22708	NOTDEG	POSLFC
LINC00570	1.15366	-2.98118	2.3384	0.026813	0.0642847	2.21423	NOTDEG	POSLFC
STXBP5-AS1	1.15393	6.99083	3.87814	0.000707433	0.00421371	3.38668	DEG	POSLFC
CHRM3	1.15403	8.8731	2.68628	0.0115353	0.0334912	2.52605	DEG	POSLFC
SLC39A14	1.15405	4.84246	5.5851	4.67409e-06	0.000139848	4.57891	DEG	POSLFC
AL034417.4	1.15432	0.0669145	3.8563	0.000685312	0.00412376	3.39539	DEG	POSLFC
COL4A1	1.15451	3.8443	3.34802	0.00223251	0.00966278	3.05742	DEG	POSLFC
AC010327.4	1.15483	-3.58967	2.7597	0.00962468	0.0292572	2.58903	DEG	POSLFC
AC091938.1	1.15538	1.40593	2.64033	0.0129718	0.0367032	2.48454	DEG	POSLFC
CACNA1C	1.15598	9.25921	3.74105	0.00102373	0.00544435	3.28392	DEG	POSLFC
LINC02512	1.1561	-3.34068	2.09394	0.0453121	0.0965364	2.00175	NOTDEG	POSLFC
AC096669.1	1.15616	-2.08342	3.29596	0.00424752	0.015662	2.85917	DEG	POSLFC
AC021733.4	1.15617	3.04231	3.41227	0.00194377	0.00871913	3.09869	DEG	POSLFC
SSUH2	1.1563	2.04686	5.19942	1.51324e-05	0.000296793	4.32675	DEG	POSLFC
AC104806.2	1.15633	5.37565	6.41614	4.07826e-07	3.44284e-05	5.06527	DEG	POSLFC
AC096733.2	1.15636	-1.52695	3.33645	0.00223154	0.00966151	3.05755	DEG	POSLFC
TRIML1	1.15651	-3.53287	2.579	0.0162022	0.0434721	2.40433	DEG	POSLFC
SLC7A8	1.15697	4.85587	5.16158	2.14652e-05	0.000371804	4.24908	DEG	POSLFC
LINC02714	1.15703	0.26724	1.21636	0.233508	0.342313	1.19137	NOTDEG	POSLFC
GPR84	1.15712	-3.6369	2.20396	0.0350823	0.0791159	2.10741	NOTDEG	POSLFC
EFNB1	1.15739	0.686814	4.69682	5.44615e-05	0.000679105	4.03561	DEG	POSLFC
POM121L2	1.15774	-3.04157	3.48151	0.00204926	0.00906873	3.083	DEG	POSLFC
GFRA3	1.15775	-2.33544	2.85876	0.00753895	0.0242783	2.67205	DEG	POSLFC
NLRP12	1.15849	0.0739359	4.65566	7.33748e-05	0.000838856	3.96507	DEG	POSLFC
AL157396.1	1.15868	3.96128	3.4894	0.00147432	0.00709958	3.17969	DEG	POSLFC
SLC2A3	1.15877	3.63298	5.6997	6.41697e-06	0.000172802	4.51216	DEG	POSLFC
LMNB1	1.15908	2.9479	6.53889	2.67428e-07	2.66382e-05	5.14507	DEG	POSLFC
KIAA0040	1.15927	-0.992418	2.43083	0.0210433	0.0532359	2.30721	NOTDEG	POSLFC
TIFA	1.15966	-0.759199	3.24405	0.00293358	0.0118742	2.97461	DEG	POSLFC
AC243829.1	1.1597	2.60858	3.00453	0.0060222	0.0204943	2.74657	DEG	POSLFC
ANKRD18B	1.15973	4.31494	4.66172	5.69351e-05	0.000701322	4.02517	DEG	POSLFC
AC111006.1	1.15977	3.39844	4.13981	0.00030098	0.00228634	3.61446	DEG	POSLFC
ATP8A2	1.16018	8.67287	3.83555	0.00076135	0.00442946	3.36648	DEG	POSLFC
PBX4	1.16027	3.72931	6.65635	7.60503e-07	4.89585e-05	4.94524	DEG	POSLFC
AC021483.2	1.16049	-1.69986	3.15325	0.00378941	0.0143496	2.89518	DEG	POSLFC
Z82196.1	1.16085	-2.18155	2.57088	0.0154017	0.0418154	2.42279	DEG	POSLFC
LINC01447	1.16106	-2.29998	2.60692	0.0139216	0.038751	2.45928	DEG	POSLFC
Z98742.4	1.16118	-0.581048	3.1499	0.00385363	0.0145296	2.8899	DEG	POSLFC
AL513218.1	1.16135	-3.06842	2.42458	0.022087	0.0552694	2.28887	NOTDEG	POSLFC
HMX3	1.1614	-3.9506	2.10874	0.0466635	0.098794	1.98934	NOTDEG	POSLFC
AC097724.1	1.16177	-1.95505	2.91671	0.00653636	0.0218083	2.71959	DEG	POSLFC
CNKSR2	1.16212	7.88361	3.3239	0.00256183	0.0107175	3.01594	DEG	POSLFC
LAMP5-AS1	1.1623	-1.86441	2.7261	0.010447	0.0311131	2.56067	DEG	POSLFC
LINC01707	1.16238	-1.24875	3.71746	0.000851744	0.00478894	3.33541	DEG	POSLFC
BTBD11	1.16304	5.82573	2.67737	0.0127965	0.0363755	2.48938	DEG	POSLFC
AP003557.2	1.16318	-3.32214	3.20563	0.00337633	0.0132147	2.93122	DEG	POSLFC
AL162388.2	1.1632	-0.144387	2.27224	0.0301643	0.0703907	2.16793	NOTDEG	POSLFC
AC239860.4	1.16405	0.333905	3.56062	0.00121759	0.00617161	3.23473	DEG	POSLFC
HNF1A	1.16422	-3.20309	3.06554	0.00665364	0.0221023	2.7137	DEG	POSLFC
AL023803.2	1.16434	-2.34453	3.79974	0.000635274	0.00391012	3.41609	DEG	POSLFC
LINC01618	1.16474	2.11449	8.12226	1.2524e-07	1.76786e-05	5.28568	DEG	POSLFC
AC005355.1	1.16482	1.55516	4.56449	7.45577e-05	0.000848001	3.96125	DEG	POSLFC
AC115220.1	1.16494	-4.58828	2.09105	0.0448136	0.0956727	2.0064	NOTDEG	POSLFC
CDA	1.16499	-1.54098	2.39043	0.023215	0.0574345	2.26988	NOTDEG	POSLFC
ARMC9	1.16538	6.60708	4.01587	0.000361054	0.0026141	3.56703	DEG	POSLFC
TOP2A	1.16596	-3.27001	2.3803	0.0236789	0.0583249	2.2623	NOTDEG	POSLFC
HNF1B	1.16607	-2.80111	4.35363	0.000148753	0.00137635	3.79314	DEG	POSLFC
HMBOX1-IT1	1.16635	-3.0226	2.64428	0.0143992	0.0397269	2.44715	DEG	POSLFC
KCNB2	1.16699	7.40983	3.73869	0.000966966	0.00523252	3.29997	DEG	POSLFC
LDB2	1.16715	8.87519	2.93537	0.00668036	0.0221796	2.71237	DEG	POSLFC
SIGLEC7	1.1675	-3.22728	1.98586	0.0559574	0.113776	1.91137	NOTDEG	POSLFC
LINC01040	1.16751	-3.99932	2.60394	0.0151082	0.0412496	2.42977	DEG	POSLFC
IGFBPL1	1.16797	-0.0622745	5.07105	2.20766e-05	0.000377387	4.24278	DEG	POSLFC
KIAA1324	1.16814	5.89578	6.31496	7.38015e-07	4.83425e-05	4.95108	DEG	POSLFC
CORIN	1.16844	2.27778	5.10193	1.8231e-05	0.000335345	4.28552	DEG	POSLFC
AC025366.1	1.16859	0.732902	3.62833	0.001014	0.00540657	3.28661	DEG	POSLFC
AC087457.1	1.16861	2.90599	3.37833	0.00223947	0.0096871	3.05649	DEG	POSLFC
AL133372.3	1.1688	-1.26269	2.96401	0.00579348	0.0198646	2.75925	DEG	POSLFC
MME	1.16881	1.65337	3.81791	0.000604345	0.00377463	3.42966	DEG	POSLFC
MTRNR2L1	1.16902	-1.24382	0.992135	0.329167	0.443807	0.975793	NOTDEG	POSLFC
DHDH	1.16911	1.1396	3.97751	0.000435654	0.00298458	3.51749	DEG	POSLFC
MEF2C-AS1	1.16966	7.15919	4.03933	0.000404666	0.00283296	3.53702	DEG	POSLFC
AC009387.1	1.16994	-3.48102	2.33193	0.0263755	0.0634788	2.22064	NOTDEG	POSLFC
SLC13A2	1.16998	-2.61845	2.80862	0.00931548	0.0285373	2.60025	DEG	POSLFC
MYC	1.17003	-1.27663	3.70685	0.00100299	0.00536875	3.28969	DEG	POSLFC
OR7D4	1.17006	-3.47551	2.83617	0.00797328	0.0253229	2.6532	DEG	POSLFC
PNMA2	1.17009	4.73296	3.64533	0.00113424	0.00585568	3.25492	DEG	POSLFC
AC005537.1	1.17013	4.45328	4.5264	0.000100455	0.00104059	3.88949	DEG	POSLFC
NUTM2F	1.1707	-2.43833	3.04515	0.00535538	0.0187012	2.78484	DEG	POSLFC
AL442163.1	1.17092	2.81897	3.98471	0.000381157	0.00272335	3.5528	DEG	POSLFC
ELSPBP1	1.17107	-2.85842	2.30415	0.0280799	0.0666009	2.19617	NOTDEG	POSLFC
AC002331.1	1.17129	-0.0469286	3.33592	0.0024304	0.0103283	3.03187	DEG	POSLFC
AC092448.1	1.17135	-2.59348	2.26793	0.0304506	0.0709093	2.16418	NOTDEG	POSLFC
WNT5A-AS1	1.17142	-4.13554	2.26638	0.0305561	0.0710859	2.16281	NOTDEG	POSLFC
AL158058.2	1.17197	1.21277	4.96941	2.3445e-05	0.000389897	4.22927	DEG	POSLFC
LINC01393	1.17236	-2.19814	3.1855	0.00376451	0.0142854	2.89725	DEG	POSLFC
SCN9A	1.17256	4.1337	5.38498	7.12014e-06	0.000182559	4.49006	DEG	POSLFC
GCH1	1.17259	1.51134	4.61714	6.46705e-05	0.000768333	3.99509	DEG	POSLFC
C6orf118	1.17276	0.331956	4.08105	0.000291466	0.00223328	3.62277	DEG	POSLFC
DDN-AS1	1.17278	1.82316	5.13934	2.20679e-05	0.000377387	4.24287	DEG	POSLFC
ZNF804A	1.17286	7.14861	2.61461	0.0136685	0.0382424	2.46586	DEG	POSLFC
BASP1	1.17288	6.80945	4.61983	0.000106531	0.00108664	3.87521	DEG	POSLFC
TRHDE-AS1	1.17289	3.49096	3.9796	0.000422882	0.00292703	3.52538	DEG	POSLFC
AL035425.3	1.17324	-1.14053	3.13417	0.00401035	0.0149833	2.87735	DEG	POSLFC
GPR1-AS	1.17334	-1.45652	3.8595	0.000609431	0.00379323	3.42738	DEG	POSLFC
AC026116.1	1.17345	-1.8568	1.90413	0.0662109	0.129634	1.83699	NOTDEG	POSLFC
AL162411.1	1.17346	2.48271	5.00957	2.08971e-05	0.000366138	4.25508	DEG	POSLFC
PRR16	1.17367	6.08392	2.90845	0.00738554	0.0239153	2.67894	DEG	POSLFC
CDYL2	1.17425	5.63054	3.27918	0.00293009	0.0118617	2.97498	DEG	POSLFC
AC016822.1	1.17473	-3.79425	2.25729	0.0311805	0.0722117	2.15476	NOTDEG	POSLFC
AL157703.1	1.17537	-1.59876	2.2177	0.0340375	0.0773484	2.11963	NOTDEG	POSLFC
AC083837.1	1.17586	0.332635	2.91832	0.00695449	0.0228459	2.69902	DEG	POSLFC
SLC35F4	1.17653	4.77797	3.80563	0.000625079	0.00386472	3.42049	DEG	POSLFC
AC008133.1	1.17719	-1.80325	3.51211	0.00163332	0.00767646	3.14989	DEG	POSLFC
WSCD2	1.17725	4.92934	3.60186	0.00166318	0.00778176	3.14459	DEG	POSLFC
LINC00535	1.17735	4.60935	5.74742	2.52193e-06	9.6285e-05	4.70635	DEG	POSLFC
JAK3	1.17745	2.54856	4.93952	3.81227e-05	0.000538752	4.11857	DEG	POSLFC
TUBA1C	1.17762	3.25793	4.35269	0.000135875	0.00128791	3.81556	DEG	POSLFC
SLC2A14	1.17774	0.474507	4.24272	0.000190365	0.00164706	3.73147	DEG	POSLFC
LINC00615	1.17788	-3.13368	2.31704	0.0280721	0.0665879	2.19628	NOTDEG	POSLFC
USP29	1.1781	-3.96287	2.47765	0.0197124	0.0505622	2.33178	NOTDEG	POSLFC
AC091979.1	1.17825	-3.13208	2.84577	0.00778578	0.0248894	2.66122	DEG	POSLFC
GRIN2A	1.17835	9.21438	3.35537	0.00246189	0.0104221	3.02799	DEG	POSLFC
LINC01676	1.17842	0.188931	4.55427	0.000185075	0.00161447	3.73856	DEG	POSLFC
FAM155A	1.17845	10.366	3.11802	0.00439291	0.0160557	2.84848	DEG	POSLFC
OR2T6	1.1791	-1.04292	2.88122	0.00810136	0.0256311	2.64782	DEG	POSLFC
SLC17A1	1.17943	-4.38323	2.85775	0.00755779	0.0243227	2.67121	DEG	POSLFC
GABRB3	1.17964	8.41649	3.24905	0.00316803	0.0125842	2.95095	DEG	POSLFC
MIR222HG	1.17992	4.54781	3.08698	0.00445136	0.0162163	2.84427	DEG	POSLFC
BLACAT1	1.18078	-1.23926	6.35843	4.36409e-06	0.000133933	4.59324	DEG	POSLFC
AL035409.1	1.18107	2.51379	3.81944	0.000601808	0.00376205	3.4308	DEG	POSLFC
AL109936.2	1.1812	-3.7039	2.91338	0.00772752	0.0247527	2.66375	DEG	POSLFC
ANKRD2	1.18122	-0.329013	2.94103	0.00613774	0.0207843	2.74033	DEG	POSLFC
SLC35F2	1.18141	1.95647	6.22965	6.41132e-07	4.50153e-05	4.9784	DEG	POSLFC
MAOB	1.18146	4.9812	4.57326	0.000116245	0.00115471	3.85391	DEG	POSLFC
ADAMTS20	1.18149	0.996941	3.85227	0.000683777	0.00411883	3.396	DEG	POSLFC
LINC01476	1.18245	3.94714	3.05388	0.00463378	0.0167197	2.83145	DEG	POSLFC
CD101	1.18246	0.246273	4.63057	6.17503e-05	0.000743768	4.00602	DEG	POSLFC
AL596247.1	1.18254	-3.22226	3.17537	0.00337373	0.0132083	2.93146	DEG	POSLFC
CXXC4	1.1833	4.16098	4.41704	0.00014485	0.0013477	3.79974	DEG	POSLFC
FO393415.1	1.18343	-0.645142	3.23533	0.00306208	0.0122666	2.96144	DEG	POSLFC
LINGO2	1.18354	8.83998	2.45306	0.0214548	0.0540634	2.29988	NOTDEG	POSLFC
AC096719.1	1.18355	0.9515	4.65804	6.64171e-05	0.000783907	3.98877	DEG	POSLFC
PNLIP	1.18375	-3.68188	2.30447	0.0294209	0.069024	2.1778	NOTDEG	POSLFC
AC140121.1	1.18384	-1.36966	3.8359	0.000863831	0.00483701	3.33149	DEG	POSLFC
ITGA11	1.18416	1.80993	3.76341	0.000887942	0.00493269	3.32382	DEG	POSLFC
AC087623.3	1.18483	-1.00682	2.91385	0.00657096	0.0218969	2.71784	DEG	POSLFC
AC023154.1	1.18489	-1.12618	3.25193	0.00276418	0.0113448	2.99281	DEG	POSLFC
AL078645.1	1.18489	-3.23983	3.47443	0.0020077	0.00893986	3.08909	DEG	POSLFC
Z95114.4	1.18518	0.519667	4.82789	4.24591e-05	0.000579825	4.09367	DEG	POSLFC
ST8SIA3	1.18544	5.13367	3.4551	0.00197108	0.00882451	3.09456	DEG	POSLFC
LINC01435	1.18585	2.93919	6.10749	2.33353e-06	9.09536e-05	4.72216	DEG	POSLFC
ADRA1B	1.18603	4.04102	4.26151	0.000178264	0.00156888	3.74798	DEG	POSLFC
LINC00158	1.18609	3.35863	5.60608	3.77856e-06	0.000123606	4.62321	DEG	POSLFC
DEFA5	1.18612	-4.59979	2.26588	0.0305898	0.0711317	2.16237	NOTDEG	POSLFC
SPIB	1.18614	-1.15389	4.32262	0.000172078	0.00152607	3.75683	DEG	POSLFC
CCNJL	1.18643	3.53905	4.89683	5.74561e-05	0.000705325	4.02302	DEG	POSLFC
RAB3C	1.18649	6.5162	3.55246	0.00163283	0.0076754	3.14998	DEG	POSLFC
AC084759.2	1.18654	-3.29644	2.50245	0.0184456	0.0480493	2.35655	DEG	POSLFC
SYN2	1.18676	8.09139	4.18726	0.000353343	0.00257707	3.57268	DEG	POSLFC
AC016745.2	1.18686	3.1948	5.44807	1.04008e-05	0.000229783	4.40867	DEG	POSLFC
NR5A1	1.18776	-3.21101	3.02034	0.00610691	0.0207068	2.74198	DEG	POSLFC
NKX2-1	1.18802	-2.4957	2.77687	0.009633	0.0292732	2.58873	DEG	POSLFC
ZNF679	1.18831	-3.03431	2.79303	0.0100978	0.0303177	2.57246	DEG	POSLFC
RTN4RL1	1.18994	6.45238	3.4952	0.00166874	0.0077971	3.14362	DEG	POSLFC
AC253572.2	1.1901	-3.05322	2.21325	0.0362266	0.0810993	2.09437	NOTDEG	POSLFC
AL139327.2	1.19023	0.0326846	2.83252	0.00804561	0.0254964	2.65015	DEG	POSLFC
AP003121.1	1.19102	-1.37897	2.25556	0.0316424	0.073111	2.1489	NOTDEG	POSLFC
JHY	1.19119	3.59259	5.18646	1.25834e-05	0.000262301	4.36723	DEG	POSLFC
SFTPD-AS1	1.1913	1.23548	5.17081	1.3161e-05	0.000270233	4.35741	DEG	POSLFC
MGARP	1.19132	-1.94862	3.1121	0.00443611	0.0161722	2.84536	DEG	POSLFC
AC090578.1	1.19153	6.77151	5.49382	5.21172e-06	0.00015018	4.55608	DEG	POSLFC
AC100843.1	1.19193	-4.39016	2.07581	0.0484351	0.101707	1.97353	NOTDEG	POSLFC
CYB561D2.1	1.19196	-0.625525	4.19055	0.000215604	0.00180163	3.69999	DEG	POSLFC
NAP1L2	1.19224	3.3522	3.66701	0.000984486	0.00529925	3.29492	DEG	POSLFC
CLDN19	1.1924	-3.92631	2.3384	0.0259924	0.0627669	2.22632	NOTDEG	POSLFC
ARGFX	1.19276	-1.38899	3.65801	0.00093553	0.00510639	3.30923	DEG	POSLFC
HOPX	1.19278	4.25762	2.86066	0.00750688	0.0241922	2.67348	DEG	POSLFC
AC134312.2	1.19313	-1.60468	2.36338	0.0245696	0.0599902	2.2481	NOTDEG	POSLFC
AC009878.1	1.19343	-1.40654	3.33738	0.00257331	0.0107577	3.01459	DEG	POSLFC
AC087379.2	1.1943	-2.02045	2.45609	0.019849	0.050795	2.32919	NOTDEG	POSLFC
RAB38	1.19435	-1.07467	2.74605	0.00995119	0.0299932	2.57752	DEG	POSLFC
CCDC26	1.19454	3.39297	3.02478	0.00541579	0.0188632	2.7812	DEG	POSLFC
IL34	1.19455	3.5693	4.42695	0.00012714	0.00122412	3.83193	DEG	POSLFC
AP001636.3	1.19458	-0.114052	4.00882	0.000556382	0.00356003	3.45203	DEG	POSLFC
CCDC3	1.19491	6.90344	5.94679	2.69171e-06	0.000100371	4.69304	DEG	POSLFC
MIR31HG	1.19537	4.26637	5.00673	2.10677e-05	0.000368008	4.25326	DEG	POSLFC
AUXG01000058.1	1.19581	5.22775	3.95963	0.000408638	0.00285331	3.53444	DEG	POSLFC
AC007223.1	1.19614	-2.51574	2.70281	0.0118357	0.0341945	2.51701	DEG	POSLFC
AC010325.1	1.19642	0.607296	5.92868	1.57664e-06	7.32376e-05	4.80127	DEG	POSLFC
LINC01754	1.19698	-1.14144	3.36504	0.00226372	0.00976852	3.05326	DEG	POSLFC
AC026433.1	1.19741	-3.76999	2.82598	0.00817812	0.0258225	2.64463	DEG	POSLFC
DLX2	1.1982	-0.575805	3.23061	0.00538267	0.0187796	2.78319	DEG	POSLFC
C5orf47	1.19865	0.442097	3.26971	0.00263973	0.0109606	3.00685	DEG	POSLFC
FXYD2	1.19904	0.515569	4.33239	0.000239358	0.00194126	3.67339	DEG	POSLFC
AC007271.1	1.19929	-4.67148	1.71889	0.095607	0.17237	1.66653	NOTDEG	POSLFC
AL591848.3	1.19937	-2.45988	3.75071	0.000954987	0.00518267	3.30346	DEG	POSLFC
BCAR4	1.19938	-2.63515	3.3696	0.00202827	0.0090077	3.08606	DEG	POSLFC
RALGPS2	1.19959	5.59746	5.38651	7.08896e-06	0.000182559	4.491	DEG	POSLFC
ADCY9	1.1997	7.09794	5.26408	1.44324e-05	0.000288118	4.33718	DEG	POSLFC
JUNB	1.20055	1.23225	3.17541	0.00339062	0.0132527	2.92991	DEG	POSLFC
AF111167.1	1.20079	-1.77049	3.09499	0.00504008	0.017822	2.80446	DEG	POSLFC
AC121764.1	1.20094	-0.216216	4.46318	0.000142821	0.00133539	3.80323	DEG	POSLFC
ADH1B	1.20135	-3.36486	2.597	0.0144745	0.0398772	2.44527	DEG	POSLFC
KSR2	1.20136	8.12064	3.6878	0.00109896	0.00572508	3.26388	DEG	POSLFC
AL583827.1	1.20162	3.22814	2.59274	0.0144064	0.0397392	2.44697	DEG	POSLFC
SEPTIN9-DT	1.20183	-3.03438	2.93653	0.00620749	0.020981	2.73662	DEG	POSLFC
PLCH1	1.20187	5.66137	4.96976	4.87967e-05	0.000633708	4.06132	DEG	POSLFC
ZSCAN31	1.20188	4.05624	4.6794	0.000159382	0.00145028	3.77598	DEG	POSLFC
SH3RF2	1.2019	3.0661	3.20118	0.00315518	0.0125471	2.9522	DEG	POSLFC
LINC00159	1.20215	4.58025	6.29491	1.58889e-06	7.32376e-05	4.79972	DEG	POSLFC
AC136604.3	1.20229	1.42776	4.80744	4.6345e-05	0.000613433	4.07333	DEG	POSLFC
AC020637.1	1.20244	1.05563	3.73806	0.000814025	0.00464671	3.34798	DEG	POSLFC
FBXO17	1.20246	4.79177	5.73993	6.03617e-06	0.000166122	4.52512	DEG	POSLFC
IL1RAP	1.20313	4.91434	5.51232	7.88369e-06	0.000194638	4.46832	DEG	POSLFC
AC132803.1	1.20364	5.32122	3.60555	0.00107849	0.00565195	3.26921	DEG	POSLFC
CERS6	1.20365	7.53102	4.17934	0.000281972	0.00218614	3.63132	DEG	POSLFC
AP003119.3	1.20445	-3.42775	2.73257	0.0102836	0.0307793	2.56614	DEG	POSLFC
AF131215.2	1.20535	1.44811	5.53444	7.24027e-06	0.000184122	4.4865	DEG	POSLFC
TMIE	1.20557	0.420685	3.39035	0.00200911	0.00894468	3.08888	DEG	POSLFC
FGF14-IT1	1.20603	2.09064	3.27993	0.00274406	0.0112815	2.99504	DEG	POSLFC
AC019186.1	1.20607	0.694235	3.88599	0.00060917	0.00379271	3.4275	DEG	POSLFC
LINC00589	1.20621	-2.91824	2.55806	0.0167387	0.0445422	2.3924	DEG	POSLFC
SPON1-AS1	1.20663	0.839262	4.24309	0.000224308	0.0018539	3.68994	DEG	POSLFC
CLDN18	1.20685	-1.35806	2.16009	0.0408955	0.0891863	2.04459	NOTDEG	POSLFC
AC022211.3	1.20704	-0.708402	2.8174	0.0103081	0.0308398	2.56532	DEG	POSLFC
AC022150.2	1.2073	-2.01553	4.01944	0.00051354	0.0033507	3.47359	DEG	POSLFC
GABRG2	1.2074	6.31262	3.64997	0.00115307	0.00593058	3.25024	DEG	POSLFC
IER5	1.20765	1.0275	4.10624	0.000271659	0.00212912	3.64093	DEG	POSLFC
AC104260.1	1.20787	-1.50866	3.27848	0.00308645	0.0123402	2.95899	DEG	POSLFC
LONRF3	1.2079	3.2077	3.73678	0.000786336	0.00453632	3.35756	DEG	POSLFC
TGFBI	1.2086	-0.0569249	2.08879	0.0504481	0.104942	1.95614	NOTDEG	POSLFC
AC079384.1	1.20863	-3.86439	1.9506	0.0603274	0.120617	1.87839	NOTDEG	POSLFC
AC099066.1	1.20886	1.56739	4.91622	4.8988e-05	0.000633708	4.0604	DEG	POSLFC
SPANXN3	1.20896	-4.30093	1.94312	0.0611297	0.121874	1.87256	NOTDEG	POSLFC
CNNM1	1.20992	5.53333	5.19821	1.76995e-05	0.000329144	4.2921	DEG	POSLFC
ABHD3	1.20993	4.40401	4.5321	0.000107549	0.00109438	3.8729	DEG	POSLFC
ESR1	1.21017	2.90681	6.11782	1.56591e-06	7.31785e-05	4.80263	DEG	POSLFC
LINC01812	1.21027	-4.43664	2.64263	0.012887	0.0365424	2.48688	DEG	POSLFC
AC113137.1	1.21057	0.395624	4.37425	0.000236754	0.0019254	3.67618	DEG	POSLFC
FER1L6-AS2	1.21058	1.6727	5.46268	7.30786e-06	0.000185349	4.48452	DEG	POSLFC
AL033504.1	1.21091	4.49908	4.53468	0.000104815	0.00107684	3.87917	DEG	POSLFC
AL121992.1	1.21092	0.37846	5.81821	2.71494e-06	0.000100845	4.69129	DEG	POSLFC
LINC02681	1.21119	-2.82383	2.54222	0.0165384	0.0441339	2.39681	DEG	POSLFC
AC099344.3	1.21204	1.25874	5.8457	1.90476e-06	8.14746e-05	4.76328	DEG	POSLFC
LINC01069	1.21211	-2.33886	3.14997	0.00361147	0.0138748	2.91024	DEG	POSLFC
CLEC4C	1.21216	-1.7228	3.2173	0.00369384	0.0140896	2.90319	DEG	POSLFC
CLVS2	1.21238	5.94209	3.48961	0.00147349	0.00709793	3.17986	DEG	POSLFC
THBS1	1.21323	-0.511916	2.51386	0.0176631	0.0464057	2.37261	DEG	POSLFC
LINC00929	1.21326	-2.8956	2.89972	0.0075409	0.0242795	2.67196	DEG	POSLFC
LNCSRLR	1.21333	-0.0709302	3.64826	0.000960636	0.00520788	3.30181	DEG	POSLFC
AL162311.1	1.21365	-2.81337	4.17047	0.000313213	0.00236287	3.60412	DEG	POSLFC
CCDC34	1.21396	3.12563	6.58296	4.82467e-07	3.8473e-05	5.03316	DEG	POSLFC
AL121839.2	1.21423	-1.02381	4.452	0.000102581	0.00105918	3.88441	DEG	POSLFC
AL596325.2	1.21431	-2.59902	4.16289	0.000231823	0.00189642	3.68155	DEG	POSLFC
NEURL3	1.21481	-1.73916	3.59152	0.00131994	0.00653925	3.21161	DEG	POSLFC
HPCAL4	1.21491	4.11074	3.7947	0.000800611	0.00459565	3.35258	DEG	POSLFC
F13A1	1.21504	2.23383	3.54905	0.00237473	0.0101622	3.03886	DEG	POSLFC
ST6GALNAC5	1.2151	8.4403	2.96481	0.00641153	0.021484	2.72596	DEG	POSLFC
CYP27C1	1.2152	-0.128408	4.95365	2.4528e-05	0.000401902	4.2191	DEG	POSLFC
DUSP19	1.2153	2.30481	5.17929	1.2845e-05	0.000265067	4.36273	DEG	POSLFC
AC010991.1	1.21532	-2.51032	2.94113	0.0061362	0.0207815	2.74041	DEG	POSLFC
AL121749.2	1.21577	0.431544	4.01621	0.000351874	0.00256765	3.57377	DEG	POSLFC
LINC01771	1.2162	2.96409	4.65436	8.14415e-05	0.000898949	3.94012	DEG	POSLFC
LINC01471	1.21628	0.00239909	3.34367	0.00217216	0.00947282	3.06562	DEG	POSLFC
CRYM	1.21653	4.47617	3.38019	0.00197377	0.00883242	3.09415	DEG	POSLFC
AC093639.1	1.21687	-1.63551	3.34782	0.00214848	0.00939943	3.0689	DEG	POSLFC
SPAG17	1.21738	0.873357	6.62023	5.74994e-07	4.18598e-05	4.99943	DEG	POSLFC
AC040173.1	1.21747	1.80901	7.43394	1.55149e-06	7.29275e-05	4.80449	DEG	POSLFC
AC076968.1	1.21757	-3.20735	3.05208	0.00551244	0.019135	2.77546	DEG	POSLFC
AKAIN1	1.21767	0.42252	3.93999	0.00045353	0.00307412	3.5068	DEG	POSLFC
AL354919.1	1.21801	-1.34355	4.88923	5.63684e-05	0.000696727	4.02752	DEG	POSLFC
AC003684.1	1.21851	0.343889	3.67569	0.00103776	0.00548853	3.28008	DEG	POSLFC
JCHAIN	1.2187	-4.12752	1.81804	0.081164	0.151995	1.74397	NOTDEG	POSLFC
MMP16	1.21882	7.68503	3.98174	0.000384317	0.00274048	3.55063	DEG	POSLFC
GHRHR	1.21905	-1.36169	2.96344	0.00584248	0.019989	2.75649	DEG	POSLFC
AL136115.3	1.21945	-3.12894	2.47277	0.0190949	0.0493255	2.34367	DEG	POSLFC
LINC02663	1.21981	-1.92699	3.32411	0.00247078	0.0104464	3.0269	DEG	POSLFC
AL451127.2	1.2202	-2.252	2.96158	0.0126197	0.0359935	2.49433	DEG	POSLFC
TNMD	1.2203	-4.19203	2.12408	0.0417443	0.0905688	2.03606	NOTDEG	POSLFC
NPAS2	1.22038	6.58125	4.01452	0.000422653	0.00292614	3.52552	DEG	POSLFC
AL355836.4	1.22073	-3.70437	3.31593	0.00262605	0.0109212	3.00843	DEG	POSLFC
LINC02143	1.22074	-2.21032	2.14077	0.0403638	0.0883002	2.05001	NOTDEG	POSLFC
CYP1B1	1.22089	1.30355	3.98712	0.000406969	0.00284493	3.53552	DEG	POSLFC
LINC00331	1.22107	-2.59298	2.18231	0.0380201	0.084191	2.07464	NOTDEG	POSLFC
A4GALT	1.22178	-0.52567	2.85305	0.00764647	0.0245422	2.66729	DEG	POSLFC
C17orf67	1.22183	3.4781	7.06829	6.13201e-08	1.29796e-05	5.41491	DEG	POSLFC
AL136305.1	1.22192	2.88867	3.45831	0.00170956	0.00794272	3.13654	DEG	POSLFC
CNTNAP5	1.22234	8.88965	3.51121	0.00164201	0.00770599	3.14834	DEG	POSLFC
ADAMTS2	1.22238	4.13677	4.87829	4.28051e-05	0.000582339	4.09179	DEG	POSLFC
NEGR1	1.2225	9.73044	3.97699	0.000389413	0.00276164	3.54716	DEG	POSLFC
RAB11FIP1	1.2237	3.66608	4.14072	0.000246677	0.00198632	3.66569	DEG	POSLFC
ITGA8	1.22378	4.46925	4.72482	4.71948e-05	0.000621499	4.0691	DEG	POSLFC
AC010291.1	1.22407	-2.82487	2.24128	0.0323088	0.0742811	2.14057	NOTDEG	POSLFC
AC079915.1	1.22423	2.22531	5.52855	1.06457e-05	0.000233201	4.40362	DEG	POSLFC
CHSY3	1.22432	7.88035	3.83334	0.000579233	0.00365987	3.44116	DEG	POSLFC
LINC02037	1.22435	-4.02105	2.39573	0.0240531	0.0590146	2.25628	NOTDEG	POSLFC
AP003555.2	1.22465	1.50091	2.98309	0.00591914	0.02022	2.75223	DEG	POSLFC
LINC02063	1.2248	-3.44717	2.4847	0.0185719	0.0482778	2.35401	DEG	POSLFC
KCNQ5	1.22542	9.54178	2.63587	0.0141135	0.0391675	2.45436	DEG	POSLFC
LINC02273	1.22562	-3.67506	3.14049	0.0037438	0.0142256	2.89898	DEG	POSLFC
SCN3A	1.22566	6.79269	4.7053	4.98998e-05	0.000639837	4.0561	DEG	POSLFC
CPNE5	1.22581	5.6428	5.02529	3.51957e-05	0.000512224	4.13695	DEG	POSLFC
BPIFB4	1.22583	-2.89701	3.12346	0.00433321	0.0158947	2.85283	DEG	POSLFC
CNTN1	1.22592	8.84903	3.59602	0.00132831	0.00657236	3.20979	DEG	POSLFC
AC079163.2	1.22615	1.07603	3.91095	0.000490901	0.00324565	3.48567	DEG	POSLFC
HTR7	1.22657	1.84813	5.39308	2.29635e-05	0.000385228	4.23394	DEG	POSLFC
JUND	1.2266	5.26754	5.07805	4.10291e-05	0.000564312	4.10161	DEG	POSLFC
LINC01849	1.22697	-2.89186	3.60934	0.00131963	0.00653925	3.21168	DEG	POSLFC
AC009495.1	1.22718	1.99551	4.4313	0.000108779	0.0011031	3.87013	DEG	POSLFC
LINC00398	1.22725	-2.14669	3.24373	0.00313216	0.0124745	2.95446	DEG	POSLFC
RGPD4-AS1	1.22746	-2.84411	1.5851	0.124436	0.211448	1.53642	NOTDEG	POSLFC
AFF2	1.22772	5.14756	3.81757	0.00067681	0.0040897	3.3988	DEG	POSLFC
N4BP2	1.22778	4.48526	7.00757	7.2503e-08	1.41983e-05	5.38486	DEG	POSLFC
TNFRSF1B	1.2278	2.2428	2.99189	0.00757927	0.0243754	2.67026	DEG	POSLFC
AC125616.1	1.22801	2.42856	5.02052	2.53803e-05	0.000410923	4.21139	DEG	POSLFC
AKAP12	1.22876	5.95876	5.34903	1.82912e-05	0.000335596	4.28479	DEG	POSLFC
STX18-IT1	1.22879	-4.02199	2.81169	0.00873466	0.027148	2.62227	DEG	POSLFC
GALNT17	1.2289	8.64174	3.85441	0.000724489	0.00428277	3.38014	DEG	POSLFC
AC079062.1	1.22949	-1.62744	2.91836	0.00649715	0.0217027	2.72158	DEG	POSLFC
MYBPH	1.22953	-3.53886	2.53743	0.0211224	0.0533747	2.30579	NOTDEG	POSLFC
AP005242.1	1.22955	-1.14093	2.17944	0.0450428	0.0960835	2.00425	NOTDEG	POSLFC
PCDH11X	1.22959	6.1345	5.89738	1.64369e-06	7.49647e-05	4.79292	DEG	POSLFC
RSPO3	1.22998	1.73428	4.1714	0.000253359	0.00202483	3.65884	DEG	POSLFC
ACTN3	1.22998	-2.22853	3.15223	0.00403411	0.0150505	2.87548	DEG	POSLFC
PARP8	1.23094	6.5434	3.98574	0.000380072	0.00271829	3.55355	DEG	POSLFC
POU6F2	1.23119	6.96837	5.43362	1.04539e-05	0.000230603	4.40757	DEG	POSLFC
AC124864.3	1.23124	-2.75351	2.00313	0.0539726	0.110538	1.92706	NOTDEG	POSLFC
BMP3	1.23139	-0.405293	3.90176	0.000483721	0.00321591	3.48961	DEG	POSLFC
CCDC177	1.23146	-0.240525	3.49182	0.00146665	0.00707329	3.1812	DEG	POSLFC
APOL4	1.23171	-3.18889	2.31794	0.0285459	0.0673787	2.1897	NOTDEG	POSLFC
KCNB1	1.232	7.22601	3.8561	0.00067784	0.00409335	3.39839	DEG	POSLFC
C1QTNF9B	1.23238	-1.26364	2.98097	0.00554983	0.0192231	2.77326	DEG	POSLFC
MC5R	1.23254	-3.8888	3.50644	0.00169789	0.00790124	3.13855	DEG	POSLFC
AC008574.1	1.23299	5.00911	1.72606	0.0946373	0.17117	1.67143	NOTDEG	POSLFC
FOXA3	1.23307	-3.56944	2.62689	0.0143722	0.0396703	2.44782	DEG	POSLFC
LRFN2	1.23319	7.0098	3.19142	0.00361743	0.0138863	2.90973	DEG	POSLFC
AC022306.3	1.23346	-1.14637	3.37652	0.00199145	0.00888941	3.0915	DEG	POSLFC
LINC01921	1.23367	-1.35401	2.67895	0.0117118	0.033891	2.52071	DEG	POSLFC
AC018450.1	1.23389	1.0282	5.17157	1.45363e-05	0.000289189	4.3356	DEG	POSLFC
AC093898.1	1.23406	0.845217	5.09136	1.65291e-05	0.000314948	4.30726	DEG	POSLFC
AL450267.2	1.23491	0.478842	3.98002	0.00038883	0.00275967	3.54755	DEG	POSLFC
XKR7	1.23496	2.92236	5.14684	5.12583e-05	0.000652505	4.04981	DEG	POSLFC
CDH18	1.23544	8.59561	2.58213	0.0153368	0.041702	2.42433	DEG	POSLFC
LINC02136	1.23555	0.154693	3.61614	0.00114187	0.00588679	3.25302	DEG	POSLFC
BX546033.1	1.23565	-3.81435	2.53197	0.0172401	0.0455749	2.38155	DEG	POSLFC
STAMBPL1	1.23571	5.21713	5.08548	2.0857e-05	0.000365658	4.25551	DEG	POSLFC
HYAL4	1.23583	-3.50738	2.27103	0.0302408	0.0705235	2.16692	NOTDEG	POSLFC
LINC02791	1.23622	-2.31143	3.84239	0.000627148	0.00387269	3.41959	DEG	POSLFC
LYPD6B	1.23635	3.77864	3.45614	0.00167407	0.00781823	3.14268	DEG	POSLFC
AP001922.1	1.23637	-2.05272	1.83558	0.0760354	0.144543	1.77417	NOTDEG	POSLFC
DPYS	1.23655	2.91732	5.85378	1.86138e-06	8.09251e-05	4.76792	DEG	POSLFC
AP000474.2	1.23674	-3.2997	2.67788	0.0132354	0.037328	2.47737	DEG	POSLFC
ASB2	1.23677	1.53815	3.0392	0.00497811	0.0176614	2.80845	DEG	POSLFC
NIPAL1	1.23686	1.78074	5.4929	5.22542e-06	0.000150424	4.55553	DEG	POSLFC
CHI3L2	1.23713	-2.88669	2.01231	0.0529447	0.10894	1.93537	NOTDEG	POSLFC
LINC01635	1.23722	-3.17795	2.77853	0.011246	0.0329102	2.53496	DEG	POSLFC
LINC01624	1.23737	-1.38177	3.25328	0.00311597	0.0124295	2.95606	DEG	POSLFC
AF130359.1	1.23794	-1.00548	2.74272	0.0100324	0.0301872	2.57471	DEG	POSLFC
CPNE4	1.23795	6.64664	4.73819	8.65012e-05	0.000937894	3.92564	DEG	POSLFC
PPM1K-DT	1.23865	2.79864	3.25696	0.00338471	0.0132349	2.93045	DEG	POSLFC
AL691520.1	1.2387	-1.96949	3.27801	0.00258178	0.0107869	3.01359	DEG	POSLFC
LINC01721	1.2393	2.32551	2.70747	0.011436	0.033287	2.52909	DEG	POSLFC
JADRR	1.23972	-3.24251	2.26104	0.0320552	0.073816	2.14372	NOTDEG	POSLFC
PRICKLE1	1.23991	6.70451	3.65677	0.00118332	0.00604728	3.24287	DEG	POSLFC
AC126696.3	1.23992	-1.27749	3.22353	0.00297687	0.0120089	2.97012	DEG	POSLFC
AC107067.2	1.2403	-3.20771	2.59935	0.0141749	0.0392699	2.4528	DEG	POSLFC
TMEM200C	1.24066	2.05047	5.3807	1.25475e-05	0.000261932	4.36785	DEG	POSLFC
AC090023.2	1.24067	-3.18044	3.55877	0.00146544	0.00707068	3.18144	DEG	POSLFC
AL445123.2	1.24098	2.02102	5.17761	1.65928e-05	0.000315493	4.30641	DEG	POSLFC
FGF12	1.24106	9.5521	3.80862	0.00082581	0.0046945	3.344	DEG	POSLFC
AL359436.1	1.24175	2.79523	4.09143	0.000283143	0.00219344	3.63025	DEG	POSLFC
AC022730.4	1.24191	-2.16431	1.34156	0.189578	0.292084	1.31183	NOTDEG	POSLFC
RGS7BP	1.24252	5.9075	3.89604	0.000663234	0.00403051	3.40434	DEG	POSLFC
NRG3	1.24267	10.9205	3.16004	0.00413637	0.0153505	2.86757	DEG	POSLFC
AC017104.1	1.24312	-1.22733	3.10484	0.00437202	0.0159921	2.84999	DEG	POSLFC
TEX35	1.24313	-3.39595	2.88392	0.00710714	0.023244	2.69178	DEG	POSLFC
LHCGR	1.24314	-0.73625	4.52884	0.000138118	0.00130393	3.81151	DEG	POSLFC
LINC01387	1.2432	-0.687921	3.48838	0.00150323	0.00720024	3.17406	DEG	POSLFC
IL1R1	1.24327	0.805644	3.02385	0.00497809	0.0176614	2.80845	DEG	POSLFC
PRB1	1.24354	1.20152	4.17161	0.000253341	0.00202483	3.65886	DEG	POSLFC
OR7D2	1.24377	-1.10196	2.81092	0.00861228	0.0268692	2.62707	DEG	POSLFC
AL137847.1	1.24387	-1.51988	3.98948	0.000432371	0.00297281	3.51949	DEG	POSLFC
ZNF385B	1.244	7.88974	4.36986	0.000174552	0.00154468	3.75326	DEG	POSLFC
AL591501.1	1.24422	6.62521	3.20832	0.00339206	0.0132529	2.92978	DEG	POSLFC
LINC00491	1.2445	-2.3117	4.10568	0.000325516	0.00242825	3.5941	DEG	POSLFC
KLK15	1.24492	-3.16255	1.99416	0.0549942	0.112254	1.91892	NOTDEG	POSLFC
GRB7	1.2456	-1.11945	2.37631	0.0251287	0.0610654	2.23942	NOTDEG	POSLFC
PTCHD4	1.24702	6.28592	3.84774	0.000859125	0.00481629	3.33301	DEG	POSLFC
LRRC61	1.24706	-0.198543	3.90561	0.000474563	0.00316892	3.49472	DEG	POSLFC
AL132796.2	1.24733	-3.37599	2.38113	0.0240771	0.0590549	2.2559	NOTDEG	POSLFC
AC011523.1	1.24781	-3.67585	2.6563	0.0132834	0.0374342	2.47608	DEG	POSLFC
GOLT1A	1.24787	0.739824	4.03596	0.000420627	0.00291563	3.52679	DEG	POSLFC
AP006545.3	1.24799	1.07245	4.85256	3.27606e-05	0.00048692	4.15338	DEG	POSLFC
ANTXR2	1.24804	3.12633	4.69579	5.1272e-05	0.000652505	4.04975	DEG	POSLFC
LINC01333	1.24822	-3.03352	2.17657	0.0373348	0.0830827	2.08208	NOTDEG	POSLFC
LINC01038	1.2487	-5.4437	2.00363	0.0560392	0.11387	1.91073	NOTDEG	POSLFC
GABRB2	1.2498	8.0056	3.25639	0.00313034	0.012473	2.95464	DEG	POSLFC
DCC	1.24984	8.11244	5.98877	4.14553e-06	0.000130423	4.60395	DEG	POSLFC
AP001347.1	1.25008	6.1515	5.15901	1.36142e-05	0.000277165	4.34999	DEG	POSLFC
OVAAL	1.25014	-4.13236	2.28267	0.0305676	0.0711012	2.16266	NOTDEG	POSLFC
CD93	1.2502	-1.41554	1.84242	0.0749975	0.143072	1.78048	NOTDEG	POSLFC
AL121936.1	1.25051	-3.43925	2.39819	0.023934	0.0587925	2.25819	NOTDEG	POSLFC
KCNC4	1.25114	3.68789	5.08312	2.20488e-05	0.00037736	4.24306	DEG	POSLFC
AF106564.1	1.25119	0.770422	5.50218	6.52859e-06	0.000174502	4.50851	DEG	POSLFC
CEP112	1.25131	6.5726	4.83348	3.45976e-05	0.000506593	4.14088	DEG	POSLFC
GNG4	1.25134	3.54867	5.37839	7.25605e-06	0.000184197	4.48604	DEG	POSLFC
AL139275.1	1.2524	1.22374	3.77053	0.000730005	0.00430628	3.37806	DEG	POSLFC
AC093001.1	1.25308	-4.58326	2.77711	0.00922277	0.0283098	2.60368	DEG	POSLFC
AC092691.1	1.25416	8.89837	3.45681	0.00191564	0.00862054	3.10301	DEG	POSLFC
AL023775.2	1.25442	-1.966	3.44701	0.00209766	0.00922479	3.07604	DEG	POSLFC
AL009179.2	1.2547	-0.239405	3.83557	0.000575687	0.00364327	3.44282	DEG	POSLFC
KCNH5	1.25492	6.05427	3.39846	0.00217215	0.00947282	3.06563	DEG	POSLFC
AL353600.2	1.25497	-4.35244	2.11708	0.0440005	0.0943263	2.01409	NOTDEG	POSLFC
TUSC3	1.25498	5.87204	3.69102	0.00103126	0.00546923	3.28186	DEG	POSLFC
FSTL5	1.2552	7.08317	4.61194	0.000100455	0.00104059	3.88949	DEG	POSLFC
FLT1	1.25593	3.38492	3.13432	0.0037514	0.0142488	2.89834	DEG	POSLFC
IRS4	1.25612	-2.55227	3.45688	0.00180124	0.0082423	3.12119	DEG	POSLFC
AC093426.1	1.25669	-3.286	2.15318	0.0413746	0.0899581	2.03976	NOTDEG	POSLFC
LINC02358	1.2567	-3.94431	2.69835	0.0111749	0.0327463	2.53718	DEG	POSLFC
AC026469.1	1.25675	-4.09879	2.47838	0.0211963	0.053529	2.30447	NOTDEG	POSLFC
AL353576.1	1.25677	2.4918	4.13064	0.000253737	0.00202616	3.65846	DEG	POSLFC
AC011196.1	1.25725	-1.6377	2.64907	0.0129866	0.0367343	2.48414	DEG	POSLFC
AOC1	1.25797	-3.71473	2.46424	0.0197851	0.0506741	2.3304	NOTDEG	POSLFC
OLFM3	1.25801	7.61593	3.01746	0.00558188	0.0193109	2.77138	DEG	POSLFC
MLIP-AS1	1.25815	-2.05305	2.92674	0.00636194	0.021375	2.72852	DEG	POSLFC
KRT80	1.25823	-3.82918	2.24023	0.0323969	0.0744571	2.13948	NOTDEG	POSLFC
LINC01226	1.25885	-1.21289	3.5097	0.00159187	0.00751847	3.15739	DEG	POSLFC
ADGRL4	1.25916	2.28892	4.19738	0.00022786	0.00187572	3.68594	DEG	POSLFC
HSPB8	1.25951	3.03247	5.59058	4.90826e-06	0.000144769	4.56867	DEG	POSLFC
NUPR1	1.25997	0.964482	3.38129	0.00221602	0.00961454	3.05964	DEG	POSLFC
NHS	1.26	5.899	3.91339	0.000558177	0.00356834	3.45116	DEG	POSLFC
AC097375.4	1.26026	1.03752	4.05154	0.000316479	0.00237872	3.60142	DEG	POSLFC
PARM1	1.26028	5.10403	4.52337	0.00024122	0.00195221	3.67141	DEG	POSLFC
AC005726.1	1.26054	5.0782	6.69895	1.04274e-06	5.82288e-05	4.8834	DEG	POSLFC
AC079942.1	1.26078	-2.67055	3.17053	0.0034379	0.0133847	2.9256	DEG	POSLFC
AC023194.3	1.26093	-2.7851	4.1285	0.000347227	0.00254147	3.57725	DEG	POSLFC
AC005726.3	1.2621	2.10675	5.71861	2.73842e-06	0.000101456	4.68952	DEG	POSLFC
FAM220A	1.26214	-3.52766	1.82351	0.0796122	0.149761	1.75294	NOTDEG	POSLFC
AC008170.1	1.2624	-2.05629	4.13922	0.000315645	0.00237493	3.60211	DEG	POSLFC
PPARG	1.26288	4.74664	3.71519	0.000821236	0.00467489	3.34554	DEG	POSLFC
IYD	1.26306	-2.31644	3.44699	0.00209861	0.00922754	3.07591	DEG	POSLFC
GPR83	1.26349	1.1121	2.92536	0.006384	0.0214316	2.72738	DEG	POSLFC
AP001804.1	1.26371	-2.0897	2.69472	0.0112744	0.0329767	2.53408	DEG	POSLFC
CASP5	1.26374	-2.47369	2.84125	0.0085109	0.0266203	2.6311	DEG	POSLFC
AL137027.1	1.26378	-1.29046	4.02065	0.000632748	0.00389874	3.41717	DEG	POSLFC
TNFSF13B	1.26411	4.12932	6.27193	7.05913e-07	4.6931e-05	4.95973	DEG	POSLFC
AC005040.2	1.26434	-0.698207	1.44685	0.158485	0.253998	1.41018	NOTDEG	POSLFC
STAP1	1.26442	-1.28046	2.85826	0.00798704	0.0253569	2.65262	DEG	POSLFC
ADAM29	1.2646	1.41738	3.09466	0.00436385	0.0159736	2.85059	DEG	POSLFC
TTC39C	1.2646	5.95434	4.71263	6.0483e-05	0.000731872	4.01092	DEG	POSLFC
KIAA2012-AS1	1.26517	-0.0385244	5.3519	1.02194e-05	0.000228101	4.41248	DEG	POSLFC
C11orf80	1.26525	6.39557	5.39729	6.87319e-06	0.000178896	4.49758	DEG	POSLFC
CYTOR	1.26547	3.67803	5.11925	2.14875e-05	0.000371954	4.24885	DEG	POSLFC
UCHL1-AS1	1.26561	0.542608	5.03613	1.94108e-05	0.0003488	4.27156	DEG	POSLFC
CSPG4	1.26598	1.71152	3.93266	0.000588198	0.00370078	3.437	DEG	POSLFC
GRM1	1.26817	6.83212	2.72438	0.0113907	0.0332099	2.53048	DEG	POSLFC
LINC02076	1.26818	-1.74539	3.01257	0.005143	0.018128	2.79794	DEG	POSLFC
SMIM17	1.26819	3.91136	5.82915	1.99687e-06	8.37959e-05	4.75374	DEG	POSLFC
ARID3C	1.2682	-3.0977	2.67288	0.0150098	0.0410234	2.43214	DEG	POSLFC
AC107952.2	1.26825	-0.608539	4.85513	0.000114281	0.0011419	3.85808	DEG	POSLFC
AL158817.1	1.26853	-4.24671	2.55605	0.019374	0.0498965	2.33825	DEG	POSLFC
KCTD14	1.2687	1.38927	5.01114	3.86473e-05	0.000543498	4.11542	DEG	POSLFC
AC095057.3	1.2688	-0.348791	5.08642	1.67649e-05	0.000317091	4.30412	DEG	POSLFC
LIF	1.26883	-5.07349	1.91254	0.0650855	0.127944	1.84467	NOTDEG	POSLFC
LINC02553	1.26953	-4.04551	3.16266	0.00348662	0.0135297	2.92122	DEG	POSLFC
LRFN5	1.26979	8.47023	2.9643	0.00639093	0.0214424	2.72702	DEG	POSLFC
CHI3L1	1.27027	1.24092	2.77627	0.00961963	0.0292449	2.58921	DEG	POSLFC
CHRM2	1.27134	4.09542	6.09325	2.01523e-06	8.4076e-05	4.75189	DEG	POSLFC
AL135818.3	1.27147	-2.73082	4.12166	0.000260198	0.00206516	3.65201	DEG	POSLFC
FBXO16	1.27157	5.49091	4.38108	0.000167485	0.00149686	3.7636	DEG	POSLFC
CASC6	1.27175	0.0271692	3.06826	0.00447957	0.0162902	2.84225	DEG	POSLFC
HS3ST1	1.272	2.92086	5.24041	1.30904e-05	0.000269166	4.35859	DEG	POSLFC
FGF17	1.27207	3.70665	4.9384	4.46267e-05	0.000597798	4.08212	DEG	POSLFC
GRIP1	1.27232	8.42577	3.28816	0.00303698	0.0121932	2.96397	DEG	POSLFC
AC006459.1	1.27266	-2.66187	1.94782	0.0605418	0.120924	1.87683	NOTDEG	POSLFC
AP002851.1	1.27272	0.334701	4.95162	3.38686e-05	0.000498199	4.14576	DEG	POSLFC
CKS2	1.27278	-1.75844	2.88396	0.00708053	0.0231806	2.69303	DEG	POSLFC
MROH2B	1.2729	-3.26646	2.86677	0.00780922	0.0249505	2.66021	DEG	POSLFC
TMPRSS2	1.27292	-2.47719	3.03598	0.00523791	0.0183905	2.79203	DEG	POSLFC
LINC01951	1.27293	2.17165	5.06718	1.77159e-05	0.000329238	4.29189	DEG	POSLFC
AC055854.1	1.27311	1.41079	3.75812	0.000855893	0.00480659	3.33406	DEG	POSLFC
AC087477.5	1.27331	-4.47054	2.57955	0.0157533	0.0425612	2.41458	DEG	POSLFC
HHLA1	1.27367	0.123176	5.4289	1.03371e-05	0.000229256	4.41	DEG	POSLFC
AL359317.1	1.27371	1.63412	6.64868	2.56278e-07	2.60688e-05	5.15305	DEG	POSLFC
MTUS2	1.27378	8.63256	3.20557	0.00401814	0.0150079	2.87673	DEG	POSLFC
AC055788.1	1.27439	0.369674	4.13052	0.000253824	0.00202629	3.65837	DEG	POSLFC
SEPTIN6	1.27449	4.80407	7.06557	1.34337e-07	1.83277e-05	5.27283	DEG	POSLFC
LINC00690	1.27474	-4.82031	2.59542	0.0143085	0.0395411	2.44942	DEG	POSLFC
GLRA3	1.27496	4.69304	2.74275	0.0102328	0.0306709	2.56786	DEG	POSLFC
AC007610.5	1.27518	0.183022	3.78016	0.000839768	0.00474742	3.33934	DEG	POSLFC
AC000113.1	1.27613	-2.54407	2.46003	0.0196684	0.0504855	2.33261	NOTDEG	POSLFC
HIST3H2BB	1.27666	-0.65873	5.1558	2.27842e-05	0.000383563	4.2357	DEG	POSLFC
LINC01811	1.27691	5.25546	4.46209	0.000134165	0.00127401	3.81868	DEG	POSLFC
TAFA1	1.27691	8.29987	2.45949	0.0214772	0.0541055	2.29949	NOTDEG	POSLFC
YPEL1	1.27712	5.38567	7.33438	2.95658e-08	8.95904e-06	5.54399	DEG	POSLFC
ST8SIA1	1.27746	6.04043	5.72465	3.79688e-06	0.000123924	4.6222	DEG	POSLFC
EHHADH-AS1	1.27749	-3.67435	1.99884	0.0544591	0.111391	1.92317	NOTDEG	POSLFC
ZNF831	1.27772	4.13756	4.34391	0.000170358	0.00151502	3.75935	DEG	POSLFC
DMBX1	1.27809	-4.62821	2.43692	0.0225381	0.0561877	2.28117	NOTDEG	POSLFC
KLK5	1.2781	-1.67958	3.46919	0.00315139	0.0125389	2.95257	DEG	POSLFC
AL109976.1	1.27833	-2.84336	2.72694	0.0104256	0.0310807	2.56138	DEG	POSLFC
AC021683.2	1.27844	2.10487	4.54013	0.000116166	0.00115433	3.85408	DEG	POSLFC
EREG	1.27857	-2.12198	3.62996	0.00100951	0.00539209	3.28786	DEG	POSLFC
AC007091.1	1.27883	2.57835	3.49044	0.00147023	0.00708583	3.1805	DEG	POSLFC
C6	1.27892	-1.14518	3.15216	0.00378157	0.0143275	2.89583	DEG	POSLFC
SUMO3	1.27894	3.23687	5.27599	1.26204e-05	0.000262503	4.36658	DEG	POSLFC
AC098872.1	1.27932	-3.17926	3.63993	0.000993254	0.00532999	3.29243	DEG	POSLFC
LINC01671	1.27978	-4.56239	2.67251	0.0119086	0.0343258	2.51484	DEG	POSLFC
FUT5	1.28014	-3.99246	2.44454	0.0222249	0.0555325	2.2865	NOTDEG	POSLFC
AC008738.1	1.28021	-2.25307	3.38991	0.00232204	0.00996639	3.04562	DEG	POSLFC
MIR137HG	1.2814	6.94185	2.87759	0.00719392	0.0234346	2.68773	DEG	POSLFC
AKAP14	1.28242	-0.563731	6.02426	1.53597e-06	7.2886e-05	4.8065	DEG	POSLFC
TMEM26	1.28269	0.945615	5.06967	1.75898e-05	0.000328318	4.29348	DEG	POSLFC
KCNJ3	1.28291	7.35473	3.03321	0.00528652	0.018525	2.78904	DEG	POSLFC
CHROMR	1.28364	3.21235	7.55923	1.60605e-08	6.48722e-06	5.64983	DEG	POSLFC
INSL3	1.28377	-2.52954	3.44786	0.00214492	0.00938959	3.0694	DEG	POSLFC
LINC02811	1.28394	-1.18559	3.88504	0.000815501	0.00465329	3.34748	DEG	POSLFC
NAAA	1.28426	3.87603	7.86295	7.10969e-09	5.11666e-06	5.78831	DEG	POSLFC
RAB39A	1.2852	2.55299	4.77534	4.89305e-05	0.000633708	4.06068	DEG	POSLFC
WT1-AS	1.28563	-1.51209	2.87928	0.0071637	0.0233838	2.68914	DEG	POSLFC
SMIM25	1.28637	-3.28802	2.26192	0.030861	0.0716449	2.15886	NOTDEG	POSLFC
AL035665.2	1.28658	-3.72171	2.66871	0.01302	0.0368071	2.48322	DEG	POSLFC
PADI4	1.28696	0.418441	2.31628	0.0280248	0.0665197	2.19694	NOTDEG	POSLFC
MT1H	1.28736	-3.3901	2.03158	0.050844	0.105588	1.95279	NOTDEG	POSLFC
PRSS12	1.28743	2.60357	4.0916	0.000371245	0.00267176	3.55972	DEG	POSLFC
FKBP5	1.28749	6.39091	2.83662	0.00971954	0.0294895	2.58565	DEG	POSLFC
LINC02263	1.28799	5.38649	2.24259	0.0324659	0.0745767	2.13863	NOTDEG	POSLFC
AL627443.1	1.28812	-3.05206	2.71596	0.0119057	0.0343243	2.51493	DEG	POSLFC
HECW1	1.28926	8.23903	4.54558	0.000154606	0.00141843	3.78355	DEG	POSLFC
AC066612.1	1.29021	-0.870329	4.39217	0.000121524	0.0011891	3.84303	DEG	POSLFC
AC084864.1	1.29067	-4.50698	2.68904	0.0114298	0.0332791	2.52928	DEG	POSLFC
AC004471.2	1.29124	-4.30231	1.88991	0.0693692	0.134419	1.81601	NOTDEG	POSLFC
LDHC	1.29137	-0.433234	2.05348	0.0499321	0.104114	1.96055	NOTDEG	POSLFC
VAT1L	1.29138	4.03212	8.69115	1.02666e-08	5.91088e-06	5.72627	DEG	POSLFC
TAS2R9	1.29213	-2.75917	2.55198	0.0163077	0.0437104	2.40196	DEG	POSLFC
PIK3R3	1.29219	4.57799	6.27498	9.69223e-07	5.56906e-05	4.89779	DEG	POSLFC
AL354916.1	1.29258	-0.996399	4.58678	9.90719e-05	0.00102997	3.89285	DEG	POSLFC
AC007922.4	1.29258	-0.860592	3.62603	0.00144886	0.00701453	3.18474	DEG	POSLFC
AC017048.3	1.29264	-2.26985	3.07489	0.00477924	0.0171162	2.82155	DEG	POSLFC
CACNG3	1.29297	6.94098	3.30441	0.00242052	0.0102985	3.0331	DEG	POSLFC
PRSS57	1.29333	-3.56363	2.59227	0.0144157	0.0397572	2.44673	DEG	POSLFC
CSRP2	1.29336	1.10653	4.31627	0.000150592	0.00138901	3.79009	DEG	POSLFC
AC009597.1	1.29342	-4.56476	2.80327	0.00905772	0.027905	2.60987	DEG	POSLFC
AP002001.3	1.29343	-3.80252	2.96875	0.00649308	0.0216918	2.72178	DEG	POSLFC
AL359551.1	1.29351	-1.20734	2.33149	0.0264018	0.0635113	2.22025	NOTDEG	POSLFC
LINC01708	1.29379	-0.784687	3.09224	0.00418017	0.0154711	2.86424	DEG	POSLFC
AL078582.2	1.29481	-2.73828	2.74501	0.0100069	0.0301248	2.57559	DEG	POSLFC
LINC02835	1.29486	-4.43031	1.95673	0.059439	0.119238	1.88493	NOTDEG	POSLFC
AC087301.1	1.29487	-1.78505	2.76894	0.01024	0.0306871	2.56762	DEG	POSLFC
LINC02613	1.29503	3.81404	4.8122	6.11928e-05	0.000738288	4.00816	DEG	POSLFC
FAM160A1	1.29551	3.31555	4.79196	3.89591e-05	0.000545618	4.11357	DEG	POSLFC
AC010983.1	1.29623	-1.76712	3.16489	0.00346658	0.0134673	2.92302	DEG	POSLFC
MSRB3	1.29639	4.79012	4.59414	7.85524e-05	0.000878853	3.94877	DEG	POSLFC
C1orf115	1.29667	3.04331	4.36223	0.000132263	0.00126029	3.82221	DEG	POSLFC
AC090164.5	1.29673	-1.41606	3.75419	0.000891042	0.00494579	3.32285	DEG	POSLFC
LAMB4	1.29743	0.152833	3.9295	0.000576494	0.00364737	3.44244	DEG	POSLFC
GABRE	1.29798	-1.45421	3.32214	0.00229903	0.00988533	3.04861	DEG	POSLFC
AC073316.1	1.29831	-0.639734	2.89583	0.00687378	0.022664	2.7029	DEG	POSLFC
AL008638.3	1.29848	-2.81149	2.76604	0.0104672	0.0311511	2.56	DEG	POSLFC
LMAN1L	1.299	-0.921433	3.60758	0.00133641	0.0066	3.20804	DEG	POSLFC
LINC02836	1.29946	-1.89269	3.74831	0.00073141	0.00431266	3.37753	DEG	POSLFC
SCML4	1.30009	1.62095	3.49023	0.00147953	0.00711514	3.17867	DEG	POSLFC
LINC00395	1.30013	-3.71835	1.32151	0.197099	0.300747	1.28986	NOTDEG	POSLFC
LINC02064	1.30133	-2.93332	2.17524	0.0389818	0.0859636	2.06438	NOTDEG	POSLFC
AL160191.1	1.3016	0.52376	3.58363	0.00118986	0.0060742	3.2413	DEG	POSLFC
LINC00629	1.30183	0.298986	4.17946	0.000221299	0.00183679	3.69337	DEG	POSLFC
LVRN	1.30185	0.882082	5.65023	4.01753e-06	0.00012863	4.61047	DEG	POSLFC
FRAS1	1.30248	6.66314	4.70776	8.20543e-05	0.000903633	3.93832	DEG	POSLFC
DSCAM-IT1	1.30296	-0.72671	4.16981	0.000357238	0.00259561	3.56981	DEG	POSLFC
FAP	1.30304	2.7596	4.96136	2.5037e-05	0.000406304	4.21447	DEG	POSLFC
AC005280.1	1.30318	-0.622524	4.24053	0.000186411	0.00162318	3.73675	DEG	POSLFC
CERKL	1.3032	1.58993	2.90068	0.00736242	0.02387	2.67999	DEG	POSLFC
KCND3	1.30331	7.4775	3.80442	0.000858341	0.00481377	3.33326	DEG	POSLFC
AL163932.1	1.30356	-3.30629	3.1845	0.00384458	0.0145089	2.89064	DEG	POSLFC
CXCL6	1.30364	-4.98591	2.38095	0.0248568	0.0605489	2.24362	NOTDEG	POSLFC
AL359915.1	1.30371	2.45992	4.04956	0.000363524	0.00262934	3.56524	DEG	POSLFC
DDC	1.30374	-2.88644	2.5448	0.0182061	0.0475329	2.3614	DEG	POSLFC
RIMS4	1.30376	3.74657	5.00084	3.22398e-05	0.000482123	4.15704	DEG	POSLFC
AC016687.3	1.3043	-1.72569	2.46561	0.0194176	0.0499811	2.33742	DEG	POSLFC
AC091138.1	1.30432	4.23336	4.72027	4.78117e-05	0.000625653	4.06607	DEG	POSLFC
SYBU	1.30437	6.52141	3.61106	0.001184	0.00604859	3.24271	DEG	POSLFC
TSHZ3	1.30467	5.53846	6.3436	7.46827e-07	4.84209e-05	4.94877	DEG	POSLFC
TMTC1	1.30538	6.38282	3.52866	0.00147773	0.00710884	3.17902	DEG	POSLFC
AC005912.2	1.30565	-3.55853	2.84959	0.00785394	0.0250359	2.65829	DEG	POSLFC
SP9	1.30683	-0.682421	4.54638	0.000181606	0.00159193	3.74332	DEG	POSLFC
GJC1	1.30752	2.58236	5.16546	3.04903e-05	0.000464272	4.16977	DEG	POSLFC
AL451070.1	1.3078	2.43115	5.78384	7.8908e-06	0.000194647	4.46813	DEG	POSLFC
AL121892.1	1.30829	-3.43849	2.58766	0.0145935	0.0401243	2.44231	DEG	POSLFC
LINC01402	1.30835	-1.34136	2.22601	0.0340955	0.0774181	2.11894	NOTDEG	POSLFC
AC026329.1	1.30839	-1.35784	3.70502	0.000990331	0.0053211	3.29326	DEG	POSLFC
RIPOR2	1.30841	5.68034	5.49455	6.67486e-06	0.000176253	4.5038	DEG	POSLFC
SLC6A16	1.30848	2.06631	6.56921	5.10318e-07	3.95971e-05	5.02239	DEG	POSLFC
AL606468.1	1.30855	-3.48052	2.83358	0.00802454	0.0254464	2.65104	DEG	POSLFC
SPC24	1.30896	0.422206	6.28646	5.44512e-07	4.12041e-05	5.00993	DEG	POSLFC
AL022323.1	1.30909	0.303658	4.49821	0.000117262	0.00116059	3.85178	DEG	POSLFC
AL157688.1	1.30937	-3.08878	2.94955	0.00775281	0.024813	2.66265	DEG	POSLFC
AC010395.1	1.30947	-3.91828	2.47164	0.0191452	0.0494112	2.34269	DEG	POSLFC
CADPS2	1.30957	7.52281	4.63749	7.90748e-05	0.000882715	3.94719	DEG	POSLFC
SORCS1	1.31007	7.98864	3.43017	0.00186129	0.00844181	3.11152	DEG	POSLFC
AC008627.1	1.3102	-1.35886	3.64565	0.000967456	0.00523302	3.29982	DEG	POSLFC
LINC02346	1.31022	1.86784	4.32977	0.000206784	0.00175441	3.71058	DEG	POSLFC
KLRD1	1.31045	3.79299	6.48571	5.5324e-07	4.14504e-05	5.00686	DEG	POSLFC
FO393418.1	1.31087	0.576739	5.10631	1.92694e-05	0.000346737	4.27319	DEG	POSLFC
CFAP161	1.31147	5.02633	6.19034	9.34389e-07	5.45604e-05	4.90498	DEG	POSLFC
AL023553.1	1.31175	-0.207915	4.04492	0.00032369	0.00242042	3.59556	DEG	POSLFC
AC079772.1	1.31178	0.849855	2.32664	0.0266924	0.0640489	2.21599	NOTDEG	POSLFC
MARCH10-DT	1.31205	-1.3803	3.03469	0.0048431	0.0172868	2.81729	DEG	POSLFC
SRRM3	1.31225	7.73029	4.27072	0.000234835	0.00191536	3.67825	DEG	POSLFC
AC024028.1	1.31252	-1.33314	3.22501	0.00296539	0.0119726	2.9713	DEG	POSLFC
NSG2	1.31301	5.51746	3.86335	0.000637113	0.00391794	3.4153	DEG	POSLFC
TAFA2	1.31312	8.82391	3.08683	0.00475396	0.0170511	2.82325	DEG	POSLFC
CDH7	1.31327	3.94824	4.52779	0.000105991	0.00108243	3.87645	DEG	POSLFC
SLC25A41	1.31332	3.10256	5.74751	4.48971e-06	0.000137057	4.58732	DEG	POSLFC
GPNMB	1.31369	2.0619	3.20399	0.00313216	0.0124745	2.95446	DEG	POSLFC
TRIM14	1.31412	3.70518	6.51444	2.86433e-07	2.74852e-05	5.13216	DEG	POSLFC
LINC00702	1.31465	-2.94987	2.47384	0.020155	0.0514638	2.32345	NOTDEG	POSLFC
AC009158.1	1.31554	-2.1721	2.72674	0.0104404	0.0310999	2.56089	DEG	POSLFC
AL138708.1	1.31557	-2.55484	3.32137	0.00272899	0.0112438	2.99672	DEG	POSLFC
AC123784.1	1.3159	1.33196	6.45178	1.00233e-06	5.67995e-05	4.89118	DEG	POSLFC
AL358937.1	1.31779	0.399686	2.92384	0.0068098	0.0225199	2.70601	DEG	POSLFC
XPNPEP2	1.31813	-2.92475	3.31325	0.00324941	0.0128244	2.9431	DEG	POSLFC
AL137785.1	1.31829	-2.42057	2.6922	0.0115795	0.0335992	2.52471	DEG	POSLFC
CCL26	1.31846	-3.56255	3.07311	0.00499312	0.0176994	2.80748	DEG	POSLFC
CACNG2	1.31857	6.44548	4.13791	0.000291727	0.00223468	3.62254	DEG	POSLFC
AC084834.1	1.31873	-2.38464	3.40542	0.00184448	0.00838346	3.11419	DEG	POSLFC
TEX43	1.31925	-1.42925	3.19752	0.00576288	0.0197896	2.76098	DEG	POSLFC
EIF4E1B	1.31933	2.19046	5.79142	3.18576e-06	0.000110759	4.65847	DEG	POSLFC
CRYBG2	1.3202	-2.5958	2.99728	0.00645306	0.0215905	2.72383	DEG	POSLFC
AL359095.1	1.32039	-1.33234	2.83896	0.00791845	0.0251961	2.65553	DEG	POSLFC
PRICKLE2	1.32061	7.1361	4.98597	4.56929e-05	0.000606997	4.07663	DEG	POSLFC
BSPH1	1.32072	-1.80118	4.2758	0.000217093	0.00181091	3.69825	DEG	POSLFC
BASP1-AS1	1.3213	7.05412	5.49028	1.01636e-05	0.000227659	4.41366	DEG	POSLFC
AC126696.1	1.32142	0.141139	4.72309	4.74288e-05	0.000623471	4.06795	DEG	POSLFC
LEMD1-DT	1.32159	-2.50029	3.67781	0.000886518	0.00492763	3.32427	DEG	POSLFC
AL353746.1	1.32162	2.55609	3.9932	0.00037515	0.00269179	3.55697	DEG	POSLFC
PKIA-AS1	1.32203	1.86739	4.41644	0.000124262	0.00120449	3.83756	DEG	POSLFC
OVCH1	1.32225	2.80743	5.11264	2.29062e-05	0.000384939	4.2345	DEG	POSLFC
NELL2	1.32294	8.17015	3.98254	0.000466171	0.0031309	3.49948	DEG	POSLFC
SH3GL2	1.32333	7.39138	4.05177	0.000409893	0.00285912	3.53363	DEG	POSLFC
AC104454.2	1.32352	-3.88703	3.4193	0.00235673	0.0100972	3.04115	DEG	POSLFC
LINC02326	1.32434	0.408881	4.08603	0.000287579	0.00221733	3.62624	DEG	POSLFC
MYLK3	1.32456	1.66007	5.17962	1.40642e-05	0.000283123	4.34286	DEG	POSLFC
IL12A-AS1	1.32479	4.40105	4.71499	5.66331e-05	0.000697901	4.02642	DEG	POSLFC
GCSIR	1.3249	0.183278	4.49098	0.00015783	0.00144008	3.77841	DEG	POSLFC
AC007370.2	1.32508	0.542958	5.18051	1.49761e-05	0.000294882	4.32904	DEG	POSLFC
AC008938.1	1.32515	-3.08456	3.14389	0.00409268	0.0152235	2.87093	DEG	POSLFC
CELF2-DT	1.32539	3.04445	4.28269	0.000178012	0.00156784	3.74833	DEG	POSLFC
AC087636.1	1.32546	-0.206905	2.09103	0.0467342	0.0989	1.9887	NOTDEG	POSLFC
AC144521.1	1.32581	-0.543357	4.63835	6.22068e-05	0.000747079	4.00428	DEG	POSLFC
TPH2	1.32584	0.0341869	4.16962	0.000227492	0.00187506	3.68635	DEG	POSLFC
AC005725.1	1.32597	-2.00367	3.85622	0.000834206	0.00472629	3.34119	DEG	POSLFC
CENPW	1.32674	-0.741358	4.74681	4.54276e-05	0.000605354	4.07799	DEG	POSLFC
KCNN4	1.3268	0.215318	4.40721	0.000151936	0.00139827	3.78788	DEG	POSLFC
IL5RA	1.32682	-0.656111	5.01898	6.35532e-05	0.000757873	3.99921	DEG	POSLFC
PPM1E	1.32734	7.22334	4.71613	4.83803e-05	0.000629906	4.06332	DEG	POSLFC
RORB	1.3275	6.50598	3.72509	0.000917908	0.00504125	3.31455	DEG	POSLFC
CYP1B1-AS1	1.32836	4.9647	3.27102	0.00262952	0.0109292	3.00802	DEG	POSLFC
ESPNL	1.32863	-2.04379	2.37246	0.0246396	0.0601203	2.24701	NOTDEG	POSLFC
AC087857.1	1.32869	0.942097	3.31112	0.00236672	0.010134	3.03988	DEG	POSLFC
ASPHD2	1.32927	2.70215	6.14479	8.13255e-07	5.07834e-05	4.93216	DEG	POSLFC
AC013287.1	1.32934	7.8586	2.64724	0.0132692	0.0374015	2.47646	DEG	POSLFC
CLGN	1.32944	1.62246	5.91786	1.55048e-06	7.29275e-05	4.80462	DEG	POSLFC
NANOS2	1.32998	-3.95492	2.38484	0.025187	0.0611658	2.23852	NOTDEG	POSLFC
ACKR1	1.33051	0.502661	3.5379	0.0012944	0.00644546	3.21722	DEG	POSLFC
FAM230I	1.33058	-3.76119	2.62468	0.0141814	0.0392726	2.45263	DEG	POSLFC
DNAI1	1.33065	2.68339	4.98234	2.6313e-05	0.000420817	4.20323	DEG	POSLFC
LINC01509	1.33253	-1.7465	4.92904	2.65486e-05	0.000423176	4.20121	DEG	POSLFC
AC015574.1	1.33283	-1.75477	3.48913	0.00147587	0.00710347	3.17939	DEG	POSLFC
KCNQ5-IT1	1.33314	0.927047	3.62118	0.00103383	0.00547777	3.28116	DEG	POSLFC
AC007686.4	1.33386	2.11506	5.78674	3.24432e-06	0.000112118	4.65471	DEG	POSLFC
KCNIP4	1.33395	12.1398	2.84077	0.0087579	0.0271997	2.62136	DEG	POSLFC
AC063938.1	1.3341	-3.52975	2.85213	0.00766403	0.0245876	2.66652	DEG	POSLFC
NYX	1.33416	-2.69659	2.70596	0.0109707	0.0322886	2.54363	DEG	POSLFC
AC009495.2	1.33446	-4.08855	2.64238	0.0127894	0.0363659	2.48958	DEG	POSLFC
C8orf86	1.33469	2.99822	6.41957	7.40338e-07	4.83425e-05	4.95047	DEG	POSLFC
GRM7	1.33495	8.72334	3.2581	0.00314532	0.0125182	2.95317	DEG	POSLFC
S100A9	1.33554	-4.81458	1.99379	0.0568128	0.115117	1.90475	NOTDEG	POSLFC
RASD1	1.33567	2.57568	3.32458	0.00238391	0.0101858	3.0377	DEG	POSLFC
AC008674.1	1.33595	-2.32484	3.63517	0.000995364	0.00533785	3.29183	DEG	POSLFC
LINC02795	1.33606	2.29494	5.31709	1.24712e-05	0.000260528	4.36918	DEG	POSLFC
PDXP	1.33688	2.52865	4.86974	3.11889e-05	0.000471799	4.16461	DEG	POSLFC
AC007953.2	1.33709	-0.984697	2.83568	0.00798395	0.025354	2.65275	DEG	POSLFC
AL592156.2	1.33711	2.99366	3.08983	0.00435095	0.0159413	2.85153	DEG	POSLFC
GHR	1.33716	5.43351	4.85988	4.04708e-05	0.000557966	4.10478	DEG	POSLFC
VASH2	1.33776	1.65683	6.13449	1.46843e-06	7.1095e-05	4.81548	DEG	POSLFC
CNTN3	1.33777	6.99227	3.59579	0.00134203	0.00661865	3.20684	DEG	POSLFC
LINC00635	1.33811	-2.96302	3.15566	0.00430989	0.0158392	2.85454	DEG	POSLFC
CPNE8	1.33846	6.12135	3.5666	0.00119851	0.00610972	3.23923	DEG	POSLFC
CEACAM20	1.33886	-3.76071	3.13734	0.00409317	0.0152235	2.87089	DEG	POSLFC
C10orf113	1.33943	-1.51558	3.0939	0.00462843	0.0167091	2.83182	DEG	POSLFC
THRB	1.33955	8.33667	3.63072	0.0012305	0.00622063	3.23172	DEG	POSLFC
MEDAG	1.33993	-2.46179	4.23312	0.000369332	0.00266065	3.56108	DEG	POSLFC
LINC01661	1.34026	-2.00345	2.63301	0.0155668	0.0421642	2.41892	DEG	POSLFC
AC009229.3	1.34029	-3.99553	2.91772	0.00650753	0.0217323	2.72105	DEG	POSLFC
AC005100.2	1.34037	-2.35577	2.89806	0.00683571	0.0225742	2.70474	DEG	POSLFC
AC022276.1	1.34043	-1.8945	3.96764	0.000399657	0.00280677	3.54031	DEG	POSLFC
LRRC53	1.34071	0.6075	3.76335	0.000719559	0.00426213	3.38202	DEG	POSLFC
ANKRD33B	1.34108	5.73565	5.13719	1.79218e-05	0.000331922	4.28932	DEG	POSLFC
HCP5	1.34118	1.91157	4.77768	4.05817e-05	0.000559227	4.10414	DEG	POSLFC
SLC35G4	1.3415	-3.9713	1.9539	0.0599197	0.12001	1.88138	NOTDEG	POSLFC
TEX26-AS1	1.34157	-2.6947	3.39354	0.00210521	0.00924768	3.07497	DEG	POSLFC
AL445207.1	1.34247	1.05877	2.54424	0.0175233	0.04611	2.37554	DEG	POSLFC
AC069280.2	1.34247	-1.94869	4.47448	0.000129064	0.00123639	3.82824	DEG	POSLFC
SERTM1	1.34256	2.01083	4.19056	0.000258241	0.00205359	3.65395	DEG	POSLFC
LINC01750	1.34294	1.76698	5.44065	1.00998e-05	0.000226612	4.41503	DEG	POSLFC
AL360227.1	1.34332	-1.27625	4.11595	0.000321656	0.00240878	3.5972	DEG	POSLFC
NDST4	1.34336	2.60858	4.11363	0.000284164	0.00219781	3.62932	DEG	POSLFC
KHDRBS2-OT	1.34377	5.29649	4.11935	0.00026188	0.00207508	3.65035	DEG	POSLFC
AC124290.1	1.34386	3.93043	3.97369	0.000393	0.00277559	3.54474	DEG	POSLFC
AC108690.1	1.34393	-0.693036	2.53043	0.0176785	0.0464209	2.37228	DEG	POSLFC
AL355310.1	1.34492	0.216275	2.68599	0.0130227	0.0368111	2.48315	DEG	POSLFC
LINC01776	1.34497	1.74348	6.79848	1.29455e-07	1.8003e-05	5.27962	DEG	POSLFC
SCN1A-AS1	1.34534	4.90918	4.13973	0.000324632	0.00242543	3.59481	DEG	POSLFC
LIN7A	1.34619	5.72669	3.7917	0.000649435	0.00397481	3.41008	DEG	POSLFC
AC007749.1	1.3462	-1.04312	2.84226	0.00785391	0.0250359	2.65829	DEG	POSLFC
MPP7	1.34654	5.20923	3.57706	0.00123861	0.00624226	3.22984	DEG	POSLFC
MRGPRX2	1.34663	-4.18574	3.35084	0.00295961	0.011956	2.9719	DEG	POSLFC
AC131009.2	1.34665	1.91073	3.2728	0.00294378	0.0119071	2.97355	DEG	POSLFC
AC087439.2	1.34681	-3.93793	2.96861	0.00681858	0.0225306	2.70558	DEG	POSLFC
P3R3URF	1.34728	-4.43539	2.6257	0.0133222	0.0375251	2.47504	DEG	POSLFC
HS3ST2	1.34908	4.87249	4.15588	0.000351821	0.00256765	3.57381	DEG	POSLFC
MIR5689HG	1.34909	-2.1314	3.28165	0.00363374	0.0139268	2.90832	DEG	POSLFC
HIST2H4A	1.34911	-3.03999	2.23376	0.0357795	0.0803168	2.09942	NOTDEG	POSLFC
AL162464.1	1.34965	-3.21919	2.63694	0.0129575	0.0366772	2.48494	DEG	POSLFC
Z68323.1	1.35092	0.803226	5.0065	4.52497e-05	0.000603896	4.0789	DEG	POSLFC
LINC02338	1.35133	-0.00437789	3.50571	0.00141128	0.00687187	3.19233	DEG	POSLFC
AL020998.1	1.35146	-3.24298	3.16304	0.00424183	0.0156451	2.85959	DEG	POSLFC
FGF14	1.35213	10.0899	3.1248	0.0044095	0.0161025	2.84728	DEG	POSLFC
LINC02471	1.35221	0.189689	4.01052	0.000356091	0.00258989	3.57065	DEG	POSLFC
ANKRD34C-AS1	1.3525	5.87028	5.0027	2.96364e-05	0.000455982	4.17624	DEG	POSLFC
AC079354.3	1.35257	-0.931647	5.05319	2.11107e-05	0.000368535	4.25281	DEG	POSLFC
AL606970.3	1.35333	-4.34706	3.07126	0.00555556	0.019229	2.77292	DEG	POSLFC
SEZ6L	1.3539	7.56765	3.99509	0.000429991	0.0029627	3.52096	DEG	POSLFC
KCNIP4-IT1	1.35405	5.81611	2.63328	0.0136298	0.0381564	2.46688	DEG	POSLFC
CBLC	1.35427	-1.1054	4.07889	0.000293231	0.00224207	3.62121	DEG	POSLFC
ACTR3C	1.35437	3.24702	5.08593	1.77488e-05	0.000329636	4.29148	DEG	POSLFC
AL357153.1	1.35529	0.0236562	4.41112	0.00013733	0.00129746	3.81293	DEG	POSLFC
CCND3	1.35633	5.8413	5.24813	1.05429e-05	0.000231722	4.40573	DEG	POSLFC
FOSB	1.35669	-1.22701	3.1195	0.00389742	0.0146545	2.88635	DEG	POSLFC
TSPAN1	1.35772	-0.906946	4.70361	5.74328e-05	0.000705325	4.02312	DEG	POSLFC
RCC1	1.35805	3.13026	4.97864	2.47601e-05	0.00040315	4.21698	DEG	POSLFC
KCND2	1.35818	8.60476	2.72536	0.0104658	0.0311511	2.56005	DEG	POSLFC
IL12RB2	1.35828	4.08081	8.53871	7.78295e-09	5.33447e-06	5.77309	DEG	POSLFC
AC023394.2	1.35846	-3.54208	3.35346	0.0022218	0.00963235	3.05886	DEG	POSLFC
MC4R	1.35945	-2.39829	3.05354	0.00461532	0.0166764	2.83272	DEG	POSLFC
AC009152.1	1.35951	-2.73036	3.11178	0.0041799	0.0154711	2.86426	DEG	POSLFC
AC010609.1	1.35959	-2.13771	3.08204	0.00459087	0.016611	2.83442	DEG	POSLFC
KCNG3	1.3597	3.16019	3.57454	0.00117274	0.00600636	3.24543	DEG	POSLFC
LINC02224	1.35985	3.97553	4.79088	3.90797e-05	0.000545856	4.11285	DEG	POSLFC
LINC00336	1.36067	-2.42715	4.13023	0.000458748	0.00309781	3.50375	DEG	POSLFC
AL135902.1	1.36069	-4.01069	2.42971	0.0217857	0.0547007	2.29408	NOTDEG	POSLFC
MDFI	1.36081	-1.71198	3.63737	0.00118949	0.0060742	3.24139	DEG	POSLFC
LINC01705	1.36086	-0.547121	3.57831	0.00126705	0.00634592	3.22334	DEG	POSLFC
PADI6	1.36131	-4.02177	3.16087	0.00421114	0.0155621	2.8619	DEG	POSLFC
MT4	1.36241	-2.74498	2.24238	0.0338912	0.077088	2.12136	NOTDEG	POSLFC
AL445623.2	1.36241	5.11208	5.238	1.69746e-05	0.000320215	4.30137	DEG	POSLFC
TRIM71	1.36244	2.49627	4.39648	0.00012612	0.00121792	3.83391	DEG	POSLFC
OPRD1	1.36247	4.99337	4.62893	8.25092e-05	0.000907948	3.93699	DEG	POSLFC
AL162457.2	1.36282	0.375289	2.22427	0.0335629	0.0765464	2.12528	NOTDEG	POSLFC
AL138916.2	1.36298	-1.58823	3.39923	0.0020532	0.00907918	3.08243	DEG	POSLFC
COL21A1	1.36331	4.73358	4.38405	0.000152624	0.0014028	3.78676	DEG	POSLFC
LINC02660	1.36375	-1.21675	3.23423	0.00355091	0.0136988	2.91552	DEG	POSLFC
AC087242.1	1.36406	-3.497	2.47072	0.0191864	0.0494909	2.34189	DEG	POSLFC
PRSS38	1.36578	-2.28909	2.64587	0.012921	0.036614	2.48594	DEG	POSLFC
AC022679.1	1.3658	-1.34194	3.26886	0.00280384	0.0114732	2.98846	DEG	POSLFC
Z93241.1	1.36584	-3.15975	2.48356	0.0210726	0.0532869	2.30668	NOTDEG	POSLFC
AC231759.2	1.36608	1.41676	3.39851	0.00195172	0.00875142	3.09748	DEG	POSLFC
MTNR1B	1.36632	-3.68752	1.92269	0.063933	0.126222	1.85265	NOTDEG	POSLFC
OPRM1	1.36716	4.32859	6.81268	1.2444e-07	1.76786e-05	5.28685	DEG	POSLFC
BX088723.1	1.36731	-3.9705	2.81465	0.00840888	0.0263773	2.6352	DEG	POSLFC
PDZRN3	1.36812	7.39009	4.34829	0.000193789	0.00166974	3.72698	DEG	POSLFC
EPHA4	1.36921	6.91102	3.52638	0.00183672	0.00835815	3.11544	DEG	POSLFC
RBM24	1.36956	2.29398	4.59382	7.47305e-05	0.000849296	3.9607	DEG	POSLFC
SNTG1	1.36989	9.50438	4.18468	0.000290451	0.00222899	3.62367	DEG	POSLFC
AP001781.1	1.36996	0.280979	4.88736	3.10477e-05	0.000470405	4.16564	DEG	POSLFC
PRSS21	1.36997	-4.54326	1.94184	0.0635454	0.125629	1.85536	NOTDEG	POSLFC
AP000842.3	1.37053	-1.03496	6.12485	8.60588e-07	5.21718e-05	4.9211	DEG	POSLFC
SHISA9	1.37074	8.13832	3.56073	0.00138754	0.00679418	3.19723	DEG	POSLFC
BANF2	1.37076	-2.83898	2.7885	0.0104372	0.0310934	2.561	DEG	POSLFC
AP001318.2	1.37127	2.5342	6.45313	4.44013e-07	3.63119e-05	5.04905	DEG	POSLFC
LINC01283	1.37142	-2.64334	2.72643	0.0105142	0.0312548	2.55844	DEG	POSLFC
MAMDC2	1.37146	4.02878	4.95458	3.8585e-05	0.000543301	4.11579	DEG	POSLFC
AL162574.1	1.37212	-3.5234	2.53908	0.016619	0.0442972	2.39503	DEG	POSLFC
NHSL2	1.37242	4.34013	3.54493	0.00127059	0.00635877	3.22254	DEG	POSLFC
ERVMER34-1	1.37247	-0.125643	3.95408	0.000567302	0.0036074	3.44678	DEG	POSLFC
AC073091.3	1.3725	5.93718	3.24325	0.00356947	0.0137537	2.9139	DEG	POSLFC
RAI2	1.37258	3.28596	5.60874	4.87183e-06	0.000143989	4.57023	DEG	POSLFC
AC009652.1	1.37378	-3.50198	3.26792	0.00360686	0.0138593	2.91064	DEG	POSLFC
LINC01140	1.37386	0.572671	3.61883	0.00121675	0.00617161	3.23492	DEG	POSLFC
RGS6	1.37429	8.66366	3.16228	0.00386526	0.0145601	2.88895	DEG	POSLFC
NRG1	1.3744	8.4345	6.25075	1.96756e-06	8.29363e-05	4.75673	DEG	POSLFC
AC099796.2	1.37445	-3.43273	3.23662	0.00347496	0.0134944	2.92226	DEG	POSLFC
BHLHE22	1.37528	-0.832044	3.55105	0.00124939	0.00628334	3.22736	DEG	POSLFC
BAG3	1.3753	2.06416	3.02046	0.00502111	0.0177702	2.80568	DEG	POSLFC
TGM2	1.37555	-0.0282943	3.51315	0.0017697	0.00814588	3.12638	DEG	POSLFC
GSG1L2	1.37556	0.493409	5.20072	3.06645e-05	0.000466071	4.16847	DEG	POSLFC
DNAJB1	1.37728	3.47312	3.70676	0.00110627	0.00575256	3.26201	DEG	POSLFC
Z84484.1	1.37733	-3.5234	2.71641	0.0107032	0.0316887	2.55224	DEG	POSLFC
AC068228.3	1.37756	-0.0768175	4.76356	5.78036e-05	0.000707178	4.0216	DEG	POSLFC
CUX2	1.37769	7.57714	2.17948	0.0380047	0.0841823	2.0748	NOTDEG	POSLFC
APOL5	1.37774	-3.61318	3.0338	0.0048536	0.0173179	2.81659	DEG	POSLFC
SYT4	1.37821	4.23375	3.54789	0.00160249	0.00755872	3.15545	DEG	POSLFC
OR51I2	1.3802	-3.75914	2.09252	0.0446723	0.0954487	2.00773	NOTDEG	POSLFC
C15orf62	1.38022	-3.87214	2.56244	0.0154729	0.0419769	2.42112	DEG	POSLFC
AC002465.1	1.38028	-4.21106	2.76025	0.00991853	0.0299324	2.57866	DEG	POSLFC
KCNJ6	1.38156	6.76166	3.91734	0.000527684	0.00342204	3.46629	DEG	POSLFC
GABRA4	1.38164	5.51653	3.22874	0.00317239	0.0125894	2.95052	DEG	POSLFC
LINC02439	1.38183	-2.79882	2.85354	0.0076373	0.0245182	2.6677	DEG	POSLFC
SAMD5	1.3829	4.80348	5.05942	4.01662e-05	0.000554563	4.10652	DEG	POSLFC
SMIM10L2B	1.38353	1.97436	5.79477	3.0743e-06	0.000108323	4.66579	DEG	POSLFC
CHAD	1.3837	-0.440304	4.17696	0.000382609	0.00273101	3.5518	DEG	POSLFC
AC126121.2	1.38426	-3.37281	2.54177	0.0162555	0.0435844	2.40313	DEG	POSLFC
AL590428.1	1.38444	-1.12815	3.50886	0.00139941	0.00683372	3.19477	DEG	POSLFC
TG	1.38453	0.89067	4.57426	7.99602e-05	0.000887361	3.94452	DEG	POSLFC
LINC00588	1.38469	-3.69825	2.60289	0.0147847	0.0405379	2.43761	DEG	POSLFC
PRKAR2B	1.3851	6.04638	4.36813	0.000130075	0.00124484	3.82632	DEG	POSLFC
AC104695.3	1.38578	-2.33973	3.17486	0.00350862	0.0135848	2.91926	DEG	POSLFC
AP003327.2	1.38594	-2.7806	3.00769	0.00561824	0.0194192	2.76927	DEG	POSLFC
RPP38-DT	1.38609	-1.66891	3.09757	0.00455045	0.0164986	2.83725	DEG	POSLFC
GPR63	1.38677	3.81895	5.09519	1.63488e-05	0.00031313	4.30968	DEG	POSLFC
TSPYL1	1.38692	5.20521	2.94211	0.00708637	0.0231945	2.69276	DEG	POSLFC
AC026333.3	1.38694	-1.69875	4.03366	0.000551461	0.00353955	3.45443	DEG	POSLFC
LINC01018	1.38705	-0.228051	4.62404	8.96491e-05	0.000960269	3.91702	DEG	POSLFC
AL163195.2	1.38755	-3.15436	3.03821	0.00570984	0.0196473	2.764	DEG	POSLFC
INSM2	1.38767	-2.91	4.27494	0.000205956	0.00174962	3.7116	DEG	POSLFC
CENPM	1.38815	-1.78176	4.42887	0.000160632	0.00145641	3.77403	DEG	POSLFC
LINC00211	1.38849	-1.67262	1.99439	0.0549671	0.112223	1.91914	NOTDEG	POSLFC
LDHAL6A	1.38892	0.532816	4.36291	0.000143423	0.00133572	3.80219	DEG	POSLFC
LINC01853	1.38925	-2.4889	3.93314	0.00047907	0.0031928	3.49219	DEG	POSLFC
LIN28B-AS1	1.38934	1.75283	5.49234	5.23389e-06	0.000150464	4.55519	DEG	POSLFC
AC107023.1	1.39021	-3.7101	3.39845	0.00217329	0.00947628	3.06547	DEG	POSLFC
AC211433.2	1.39025	-3.55549	2.37948	0.0245852	0.0600132	2.24786	NOTDEG	POSLFC
LINC01414	1.3908	5.67322	5.12591	2.32925e-05	0.000388933	4.23074	DEG	POSLFC
LSM11	1.39313	3.00323	8.49151	1.85224e-09	3.33252e-06	6.01026	DEG	POSLFC
LINC02641	1.39317	2.74488	5.52167	9.32242e-06	0.000216012	4.43232	DEG	POSLFC
GACAT2	1.39356	1.06143	5.76786	2.37883e-06	9.22904e-05	4.71825	DEG	POSLFC
HTR1D	1.39358	-3.65137	2.86217	0.00747902	0.0241391	2.67473	DEG	POSLFC
AC016933.1	1.39364	-0.25935	4.62327	6.30479e-05	0.00075366	4.0011	DEG	POSLFC
AC091544.4	1.39386	0.218867	4.8473	5.0822e-05	0.00064934	4.05181	DEG	POSLFC
LINC01163	1.39437	-1.08515	3.28364	0.00299389	0.0120589	2.96836	DEG	POSLFC
BCL2L10	1.39504	-2.93577	3.15914	0.0036328	0.0139268	2.9084	DEG	POSLFC
NPHP3-AS1	1.39505	1.65071	3.6848	0.000871813	0.00487032	3.32893	DEG	POSLFC
AL390964.1	1.39515	-1.74542	2.01566	0.052574	0.108351	1.9384	NOTDEG	POSLFC
AC092828.1	1.39523	1.52372	3.76166	0.000731536	0.00431266	3.37748	DEG	POSLFC
C11orf40	1.39544	-4.68246	2.74902	0.0105575	0.0313481	2.55701	DEG	POSLFC
AC009803.2	1.39605	-4.40265	2.37905	0.0236982	0.0583575	2.26199	NOTDEG	POSLFC
PLSCR5	1.39636	-2.09203	2.44062	0.0209214	0.052998	2.3094	NOTDEG	POSLFC
EPB41	1.39638	5.75888	7.05632	6.33772e-08	1.3043e-05	5.409	DEG	POSLFC
AC003044.1	1.39705	2.86666	4.37605	0.000136166	0.00128983	3.81503	DEG	POSLFC
AC004832.1	1.39753	-2.19203	3.81931	0.000602012	0.00376251	3.43071	DEG	POSLFC
OSR1	1.39774	-2.36612	3.88463	0.000593815	0.00372584	3.43442	DEG	POSLFC
MAST4-IT1	1.39805	-0.187753	4.49756	0.00011453	0.00114279	3.85755	DEG	POSLFC
AC007391.3	1.39806	-3.70959	2.3978	0.0227107	0.0565304	2.27827	NOTDEG	POSLFC
GPRIN1	1.3986	2.95547	4.83679	3.4272e-05	0.000503361	4.14305	DEG	POSLFC
ADGRE1	1.39878	-1.75775	3.72506	0.000934662	0.00510417	3.30949	DEG	POSLFC
AC006197.2	1.40024	-0.0201702	4.13506	0.000250621	0.00200852	3.66162	DEG	POSLFC
AC008742.1	1.4016	-2.55988	3.54807	0.00125949	0.00631762	3.22505	DEG	POSLFC
HS3ST3B1	1.40167	1.2183	5.67444	9.363e-06	0.000216504	4.43138	DEG	POSLFC
NUDT11	1.40168	1.55651	3.81961	0.000601525	0.00376116	3.43093	DEG	POSLFC
CCDC85A	1.40355	6.84127	3.72327	0.000951487	0.00517191	3.30449	DEG	POSLFC
AL499602.1	1.40468	-4.2905	2.86953	0.00733974	0.0238153	2.68102	DEG	POSLFC
AL359924.1	1.40621	-0.433028	2.46929	0.0199016	0.0509038	2.3282	NOTDEG	POSLFC
LINC01335	1.40785	-1.6704	2.74583	0.00995647	0.030006	2.57734	DEG	POSLFC
GPR6	1.40941	-1.94893	3.64854	0.000959899	0.00520486	3.30202	DEG	POSLFC
AC093151.8	1.41048	0.0112391	1.63062	0.115254	0.199316	1.57501	NOTDEG	POSLFC
SOCS3	1.41213	-1.66638	2.59137	0.0174644	0.0459929	2.37678	DEG	POSLFC
PCAT5	1.41225	-2.65488	3.01571	0.00533383	0.0186522	2.78615	DEG	POSLFC
AC005921.4	1.41239	-1.08595	3.8749	0.000597451	0.00374294	3.43277	DEG	POSLFC
DSC1	1.4124	-1.536	2.40928	0.0275641	0.0656425	2.20344	NOTDEG	POSLFC
FAM162B	1.41322	2.05599	5.54597	6.80062e-06	0.000177541	4.49983	DEG	POSLFC
AC010086.3	1.41334	-4.1788	1.94608	0.0610006	0.121667	1.87349	NOTDEG	POSLFC
AC010251.1	1.4143	-4.35826	2.1225	0.0434276	0.0934063	2.01957	NOTDEG	POSLFC
AC078882.1	1.4145	-3.93931	2.69871	0.0111654	0.0327309	2.53748	DEG	POSLFC
BRIP1	1.41457	2.30988	7.89944	6.45157e-09	4.83693e-06	5.80461	DEG	POSLFC
AC115282.1	1.41513	3.25944	4.75838	4.3497e-05	0.000588246	4.08807	DEG	POSLFC
LINC02074	1.41536	0.781517	4.61714	0.000108368	0.00110078	3.87105	DEG	POSLFC
AC104819.3	1.41676	-2.2483	2.92829	0.00633733	0.0213347	2.7298	DEG	POSLFC
PNMA5	1.4182	1.33206	3.79172	0.000942478	0.0051346	3.30716	DEG	POSLFC
AC024337.1	1.41824	-4.51173	2.72472	0.0113164	0.0330626	2.53277	DEG	POSLFC
HSPB1	1.4184	2.43291	2.7807	0.00931848	0.0285404	2.60014	DEG	POSLFC
ARHGAP18	1.41892	3.96803	7.52704	3.91069e-08	1.06205e-05	5.49484	DEG	POSLFC
AC003984.1	1.41915	-3.0162	3.81653	0.000606643	0.00378324	3.42863	DEG	POSLFC
FLRT2	1.41951	8.13441	3.07822	0.00495609	0.0176144	2.80987	DEG	POSLFC
ELAVL4	1.4198	5.86769	5.73921	4.18226e-06	0.000131006	4.60211	DEG	POSLFC
AL162718.3	1.4203	-2.51	3.23439	0.00289376	0.0117462	2.9788	DEG	POSLFC
FAM163A	1.42046	3.39528	3.16839	0.00345161	0.0134254	2.92436	DEG	POSLFC
AC013562.1	1.42129	-0.226306	5.09346	1.64299e-05	0.000313639	4.30859	DEG	POSLFC
AL035252.3	1.42135	0.930283	5.48644	2.56175e-05	0.000413784	4.20929	DEG	POSLFC
CIB4	1.42137	0.023106	4.37134	0.000143344	0.00133572	3.80233	DEG	POSLFC
SNRPN	1.42146	7.2444	5.41496	1.36372e-05	0.000277437	4.34962	DEG	POSLFC
SGPP2	1.42198	4.63638	4.78526	4.59596e-05	0.000609415	4.07528	DEG	POSLFC
MIR7-3HG	1.42203	3.59867	3.63703	0.00106223	0.00558406	3.2735	DEG	POSLFC
TUBA8	1.42217	2.70125	4.94577	2.84404e-05	0.000442909	4.18561	DEG	POSLFC
SYT1	1.42266	10.3417	4.20503	0.000269651	0.0021165	3.64284	DEG	POSLFC
AC073591.1	1.42295	-0.959612	3.94354	0.000522613	0.00339545	3.46889	DEG	POSLFC
AL161449.2	1.42312	1.37372	5.99464	2.15086e-06	8.7236e-05	4.73871	DEG	POSLFC
CCDC68	1.42314	1.8242	6.53469	1.55857e-06	7.29538e-05	4.80358	DEG	POSLFC
AC008708.1	1.42343	-2.58181	3.04508	0.00512751	0.0180823	2.79891	DEG	POSLFC
ST14	1.424	0.0578047	4.57111	7.314e-05	0.000837195	3.96583	DEG	POSLFC
LINC02356	1.42412	0.655357	5.34895	2.22669e-05	0.000379738	4.24086	DEG	POSLFC
IRS1	1.42458	3.51849	5.31704	8.65217e-06	0.000206184	4.44838	DEG	POSLFC
AC055811.3	1.42482	-1.10386	3.74385	0.000772954	0.00448027	3.3623	DEG	POSLFC
NDNF	1.42567	0.338041	2.96678	0.00584071	0.0199853	2.75659	DEG	POSLFC
AL445242.1	1.42584	-0.347795	4.57096	7.31713e-05	0.000837195	3.96573	DEG	POSLFC
AC104695.4	1.42625	-1.49442	4.45056	0.000183906	0.00160524	3.74016	DEG	POSLFC
AL049651.2	1.42649	-2.31441	2.79322	0.00887561	0.0274617	2.61681	DEG	POSLFC
PTGIS	1.42665	1.37404	6.10198	1.28891e-06	6.6257e-05	4.84146	DEG	POSLFC
LINC01885	1.42665	1.37023	5.05737	1.82212e-05	0.000335345	4.28564	DEG	POSLFC
EPHA6	1.42669	8.40128	2.32413	0.0281994	0.0668126	2.1945	NOTDEG	POSLFC
NMNAT2	1.42679	7.3027	4.03732	0.000447553	0.0030422	3.51033	DEG	POSLFC
AC026780.2	1.42729	-0.567746	4.61556	6.44471e-05	0.000766627	3.99591	DEG	POSLFC
LINC01793	1.42732	2.59159	4.26719	0.000172935	0.0015328	3.75559	DEG	POSLFC
AC055878.1	1.42766	-4.34681	2.3793	0.0236848	0.0583295	2.2622	NOTDEG	POSLFC
PIM1	1.42905	1.11476	5.12046	1.52058e-05	0.000297776	4.32569	DEG	POSLFC
PCDH20	1.42917	1.38092	4.58432	8.21261e-05	0.000904078	3.93811	DEG	POSLFC
Z84468.2	1.42924	1.59079	4.26183	0.000175567	0.0015508	3.7518	DEG	POSLFC
SLC34A2	1.42931	-3.97801	3.17428	0.00357701	0.0137717	2.91324	DEG	POSLFC
AC092168.2	1.42951	-1.14098	4.13591	0.00033569	0.00247909	3.58608	DEG	POSLFC
BX293535.1	1.4299	-1.51382	4.10489	0.000436637	0.00298917	3.51689	DEG	POSLFC
EMP1	1.42994	0.540795	2.60587	0.0139564	0.0388176	2.45838	DEG	POSLFC
P4HA2	1.43015	3.34067	6.61735	7.41743e-07	4.83425e-05	4.9501	DEG	POSLFC
AL133299.1	1.43032	-3.89448	2.78941	0.00894822	0.0276446	2.61403	DEG	POSLFC
AC020934.1	1.43034	-2.48123	4.7657	7.59852e-05	0.00085846	3.95672	DEG	POSLFC
AL359552.1	1.43068	-4.32755	2.51963	0.018037	0.0471814	2.36486	DEG	POSLFC
KIF14	1.43127	-0.260607	4.93805	2.56489e-05	0.000413876	4.20901	DEG	POSLFC
SULT1A2	1.43164	2.03574	5.13965	2.39613e-05	0.000395966	4.22437	DEG	POSLFC
AC004584.1	1.43189	-3.88157	2.86622	0.00812686	0.0256888	2.64675	DEG	POSLFC
TUB-AS1	1.43244	-2.57834	2.65519	0.0134618	0.0378	2.47131	DEG	POSLFC
AC068442.1	1.43377	-3.26043	3.16413	0.00409629	0.0152312	2.87065	DEG	POSLFC
AC106858.1	1.43382	-3.16996	3.24763	0.0027954	0.0114472	2.98939	DEG	POSLFC
AC008649.1	1.43537	-1.36007	3.66898	0.000908049	0.00500766	3.31757	DEG	POSLFC
PRB2	1.43611	4.08201	4.62326	6.30493e-05	0.00075366	4.0011	DEG	POSLFC
AC068722.1	1.43702	2.05736	4.21886	0.000198121	0.00169944	3.7214	DEG	POSLFC
MYH7	1.43735	-1.65253	3.26162	0.00269503	0.0111372	3.00054	DEG	POSLFC
AL365361.1	1.43759	1.97462	3.73661	0.000755176	0.00440958	3.36872	DEG	POSLFC
LINC01903	1.43868	-3.1813	2.47239	0.0191118	0.0493575	2.34334	DEG	POSLFC
AP001150.1	1.43887	-3.80436	3.3161	0.00253151	0.0106231	3.01955	DEG	POSLFC
AC138781.1	1.43894	-3.01549	2.95178	0.00718034	0.0234062	2.68836	DEG	POSLFC
AP002478.2	1.44102	-1.71211	3.20222	0.00434295	0.0159196	2.85211	DEG	POSLFC
ADCY10	1.44183	2.65733	5.6525	6.17521e-06	0.000168818	4.5203	DEG	POSLFC
AC096537.1	1.44195	-1.7072	4.41307	0.00016721	0.00149512	3.76401	DEG	POSLFC
GPR12	1.44257	1.63014	5.47085	6.73113e-06	0.000176797	4.50202	DEG	POSLFC
AC015849.1	1.44275	1.03861	4.63029	7.97734e-05	0.000886902	3.94508	DEG	POSLFC
TDO2	1.44284	2.71712	5.52977	7.20282e-06	0.000183656	4.48761	DEG	POSLFC
GRM7-AS3	1.44308	1.36165	5.22753	1.34153e-05	0.000273891	4.35322	DEG	POSLFC
AC018802.2	1.44354	-1.87631	4.88004	3.02826e-05	0.000462219	4.17133	DEG	POSLFC
AC244035.1	1.44392	-2.39073	3.45935	0.00182411	0.00832181	3.11747	DEG	POSLFC
ZMAT4	1.44412	7.29443	3.588	0.00185632	0.00842396	3.11231	DEG	POSLFC
AL161941.1	1.4453	-1.92589	3.84218	0.000685721	0.00412536	3.39523	DEG	POSLFC
AC005089.1	1.44581	2.77659	5.07585	2.83171e-05	0.000441346	4.18659	DEG	POSLFC
AP000676.5	1.44595	-0.684745	3.77695	0.00067645	0.00408924	3.39895	DEG	POSLFC
FBXO40	1.44628	1.70503	6.40105	6.23316e-07	4.41955e-05	4.98385	DEG	POSLFC
KISS1R	1.4467	-2.7495	3.51631	0.00137172	0.00673391	3.20054	DEG	POSLFC
NPPC	1.44708	-0.285968	4.52608	8.31286e-05	0.000911976	3.9352	DEG	POSLFC
AL161645.1	1.44738	-2.53631	2.86733	0.00847353	0.0265225	2.63259	DEG	POSLFC
AC128707.1	1.4486	0.587624	4.43608	0.000131742	0.00125787	3.82318	DEG	POSLFC
AC023403.1	1.44973	-2.10772	3.06192	0.00538522	0.018784	2.78304	DEG	POSLFC
AL356740.1	1.45156	-1.9213	5.63737	1.2653e-05	0.000262978	4.36602	DEG	POSLFC
AC097709.1	1.45312	-1.29164	2.76013	0.00983996	0.0297545	2.5814	DEG	POSLFC
ELAVL2	1.4535	5.71187	5.2288	2.04715e-05	0.000361541	4.25969	DEG	POSLFC
C8orf87	1.45406	-0.466611	5.15407	1.38084e-05	0.000279561	4.34689	DEG	POSLFC
TRPC4	1.45461	4.43459	4.78997	3.92636e-05	0.000546293	4.11177	DEG	POSLFC
LINC02360	1.45469	0.695432	4.39437	0.000120769	0.00118346	3.84456	DEG	POSLFC
JSRP1	1.455	0.450157	4.4912	9.23248e-05	0.000979637	3.90992	DEG	POSLFC
Z73420.1	1.45509	-2.62516	2.99092	0.00550002	0.0190988	2.77619	DEG	POSLFC
SCYGR4	1.45516	-3.60826	3.052	0.0046336	0.0167197	2.83146	DEG	POSLFC
LINC01655	1.45547	-1.6878	3.7224	0.000785066	0.0045313	3.35801	DEG	POSLFC
AC016705.3	1.45549	-3.89889	4.01772	0.000447103	0.00304057	3.5106	DEG	POSLFC
LINC01756	1.4558	-2.82004	3.62039	0.00103614	0.00548331	3.28053	DEG	POSLFC
C12orf77	1.45588	-2.87885	3.32824	0.00261564	0.0108857	3.00963	DEG	POSLFC
FOSL2	1.45648	3.01714	5.22342	1.61442e-05	0.000310864	4.31247	DEG	POSLFC
MIP	1.45738	-1.65156	3.60212	0.00108856	0.00568204	3.26658	DEG	POSLFC
AC005548.1	1.45752	-0.824874	4.77704	4.37567e-05	0.000589849	4.08669	DEG	POSLFC
LINC01762	1.45856	-0.0111739	5.34936	1.59806e-05	0.000308333	4.31472	DEG	POSLFC
TMEM196	1.46078	4.0673	4.08307	0.000289828	0.00222547	3.62423	DEG	POSLFC
AL161628.1	1.46085	-3.53092	3.04193	0.00522959	0.018368	2.79254	DEG	POSLFC
AC007001.1	1.4611	-2.30652	2.01452	0.0530414	0.109088	1.93458	NOTDEG	POSLFC
B3GNT3	1.46121	-2.79709	2.44737	0.020994	0.0531395	2.30809	NOTDEG	POSLFC
AMPH	1.46123	7.08046	4.40338	0.000147643	0.00136838	3.795	DEG	POSLFC
LINC01234	1.4614	2.75267	6.06684	1.88411e-06	8.1364e-05	4.76547	DEG	POSLFC
LANCL3	1.46153	2.7678	5.22828	1.11607e-05	0.000241567	4.39337	DEG	POSLFC
LINC00221	1.4627	-4.59999	2.58317	0.0162141	0.043492	2.40406	DEG	POSLFC
MS4A6A	1.46272	0.52306	2.797	0.0104639	0.0311511	2.56011	DEG	POSLFC
ROPN1L	1.46447	1.78077	6.2962	9.02159e-07	5.3769e-05	4.91186	DEG	POSLFC
AC021683.5	1.46459	1.88604	4.0433	0.000543186	0.00349518	3.4585	DEG	POSLFC
AL358075.2	1.46683	-2.09422	2.7155	0.0109509	0.0322466	2.54426	DEG	POSLFC
PTPRT	1.4672	8.51194	4.66928	9.88021e-05	0.00102902	3.89352	DEG	POSLFC
AC004817.1	1.46774	1.1335	3.69352	0.00085188	0.00478894	3.33536	DEG	POSLFC
OOSP4B	1.46797	-2.90179	3.12757	0.00381728	0.0144362	2.89288	DEG	POSLFC
AC103855.3	1.46893	2.95618	4.44165	0.000105636	0.00108064	3.87727	DEG	POSLFC
AC021242.2	1.46906	-1.80873	3.33971	0.00241212	0.0102749	3.03415	DEG	POSLFC
ANKRD34C	1.46923	-1.03018	2.79867	0.00874665	0.0271728	2.6218	DEG	POSLFC
AC130456.3	1.46945	-1.97906	2.80975	0.00851123	0.0266203	2.63109	DEG	POSLFC
TCEA3	1.47096	2.44463	6.09597	9.34114e-07	5.45604e-05	4.90503	DEG	POSLFC
AC091074.3	1.47154	-2.09624	3.21067	0.00328422	0.0129351	2.9398	DEG	POSLFC
CDK5R1	1.47177	4.07075	5.43864	6.10476e-06	0.000167529	4.52273	DEG	POSLFC
ARMCX5-GPRASP2.1	1.47187	0.916179	6.58959	2.31986e-07	2.49186e-05	5.17169	DEG	POSLFC
AC073130.1	1.47292	-3.64557	4.26717	0.000172943	0.0015328	3.75558	DEG	POSLFC
AC116609.2	1.47321	-4.69743	2.72752	0.0105629	0.0313542	2.55684	DEG	POSLFC
AC007370.1	1.47391	-1.55034	4.41097	0.000115228	0.0011476	3.85606	DEG	POSLFC
GAS2L2	1.47395	-0.74284	4.00019	0.000365115	0.00263621	3.56409	DEG	POSLFC
LINC01680	1.47493	0.196327	3.91822	0.000637512	0.00391794	3.41513	DEG	POSLFC
AC087591.1	1.475	-3.73655	2.61255	0.0140517	0.0390449	2.45594	DEG	POSLFC
PIK3C2G	1.47602	1.24509	4.72951	4.69097e-05	0.00061831	4.07051	DEG	POSLFC
DYRK3	1.47657	1.55343	5.95076	1.41186e-06	6.95948e-05	4.82332	DEG	POSLFC
AC069120.1	1.47664	1.59778	6.59646	6.21815e-07	4.41955e-05	4.98432	DEG	POSLFC
FIGNL2-DT	1.47689	-0.591326	2.94989	0.0103701	0.0309664	2.56324	DEG	POSLFC
CACNG6	1.47693	-0.497787	4.77046	4.56542e-05	0.000606763	4.07683	DEG	POSLFC
SYNPR	1.47703	6.80262	3.39662	0.00222781	0.00965117	3.05805	DEG	POSLFC
UNC13C	1.47716	6.56441	4.10357	0.000359633	0.00260709	3.56806	DEG	POSLFC
LINC00382	1.47995	-2.70044	2.64301	0.0141292	0.0391923	2.45396	DEG	POSLFC
AC007317.2	1.48103	1.30492	4.66762	5.99199e-05	0.000727198	4.01313	DEG	POSLFC
TMEM159	1.48139	0.391075	5.97106	1.37732e-06	6.84781e-05	4.82826	DEG	POSLFC
AC122719.3	1.48157	-1.64477	3.87541	0.00052264	0.00339545	3.46888	DEG	POSLFC
LINC01289	1.48185	1.82044	2.84875	0.00793133	0.0252314	2.65498	DEG	POSLFC
ACTL8	1.48286	-3.09523	4.22069	0.000289119	0.00222358	3.62486	DEG	POSLFC
PTGES	1.48304	-0.861163	3.29074	0.00249694	0.0105148	3.02371	DEG	POSLFC
AC133634.1	1.48321	-4.30535	2.60872	0.0138619	0.038637	2.46082	DEG	POSLFC
SLCO4C1	1.48332	1.66332	7.66963	1.19278e-08	6.02124e-06	5.70076	DEG	POSLFC
FAM169B	1.48333	2.17196	5.28685	9.43484e-06	0.000217803	4.42974	DEG	POSLFC
CD209	1.48353	-3.04991	2.70111	0.0120317	0.034627	2.51121	DEG	POSLFC
MCHR2-AS1	1.48494	0.271165	4.37153	0.000130246	0.00124591	3.82599	DEG	POSLFC
PDZRN4	1.48571	6.88819	5.24725	1.06237e-05	0.000233097	4.40407	DEG	POSLFC
SSTR3	1.48621	-0.252982	4.67182	6.64022e-05	0.000783907	3.98882	DEG	POSLFC
VSTM1	1.48651	-2.10982	3.36329	0.00206243	0.00911298	3.08109	DEG	POSLFC
AL161753.1	1.48655	-3.72111	3.34039	0.00219105	0.0095364	3.06303	DEG	POSLFC
AC069133.1	1.48656	3.51179	2.62708	0.0135026	0.037885	2.47023	DEG	POSLFC
TRIML2	1.48737	-1.96817	3.65897	0.00103631	0.00548331	3.28048	DEG	POSLFC
AC007877.1	1.48763	0.19672	4.23363	0.000190063	0.00164502	3.73187	DEG	POSLFC
AC011383.1	1.48859	-1.07014	3.94396	0.000429748	0.00296205	3.52111	DEG	POSLFC
AL590004.3	1.48862	-2.75439	3.17006	0.00390399	0.0146697	2.88582	DEG	POSLFC
ERICH5	1.48926	-0.163789	4.35026	0.000136812	0.00129383	3.81386	DEG	POSLFC
AC124854.1	1.48934	4.75532	4.85406	3.26195e-05	0.000485532	4.15436	DEG	POSLFC
AC010834.3	1.49031	-1.26501	3.84467	0.000561445	0.00358208	3.44959	DEG	POSLFC
TUSC8	1.49187	-2.69134	3.20342	0.00436397	0.0159736	2.85058	DEG	POSLFC
SCN7A	1.49363	2.41069	6.91504	6.93558e-07	4.63236e-05	4.96316	DEG	POSLFC
VDR	1.49413	-1.21852	5.77681	2.3188e-06	9.05717e-05	4.72345	DEG	POSLFC
AC026471.5	1.49416	-2.93375	3.94961	0.000420147	0.002913	3.52709	DEG	POSLFC
AL391650.2	1.49449	-5.04361	2.39854	0.022705	0.0565259	2.27836	NOTDEG	POSLFC
AC013716.1	1.49504	1.08069	3.49396	0.00145644	0.00703937	3.18323	DEG	POSLFC
LRRC2	1.49538	3.87977	3.70986	0.000813241	0.004645	3.34825	DEG	POSLFC
KIAA2012	1.49577	3.84236	4.08415	0.000288957	0.00222293	3.625	DEG	POSLFC
LINC01202	1.4968	3.33887	5.31632	1.0337e-05	0.000229256	4.41	DEG	POSLFC
AC254629.1	1.49749	-2.66234	3.00195	0.00621245	0.0209928	2.73635	DEG	POSLFC
AC090338.1	1.49817	-4.70523	2.80886	0.00979353	0.0296515	2.58304	DEG	POSLFC
GP2	1.49848	-3.62447	2.43461	0.0208603	0.0528878	2.3105	NOTDEG	POSLFC
MCOLN3	1.4992	-0.924576	2.94298	0.00610766	0.0207068	2.74194	DEG	POSLFC
AC099521.1	1.49992	-0.539274	4.8603	3.20428e-05	0.00048049	4.15844	DEG	POSLFC
PKD2L1	1.50047	0.788144	3.89445	0.000774364	0.00448253	3.3618	DEG	POSLFC
AC133065.1	1.50078	0.691052	4.79886	3.81977e-05	0.000539547	4.11812	DEG	POSLFC
TMEM270	1.50145	-4.63775	2.77486	0.00997897	0.0300612	2.57656	DEG	POSLFC
HCG24	1.50156	-1.1803	3.60929	0.00156363	0.00742286	3.16261	DEG	POSLFC
LRRC32	1.50167	-1.84496	3.23174	0.00291386	0.0118126	2.97668	DEG	POSLFC
AC006249.1	1.50356	-2.42951	3.80392	0.000874133	0.00487952	3.32819	DEG	POSLFC
TECRL	1.50552	-3.18741	3.11531	0.00393964	0.0147689	2.88296	DEG	POSLFC
AC006333.1	1.50699	-2.05963	2.94332	0.00647243	0.0216427	2.72284	DEG	POSLFC
HDGFL1	1.50723	-3.91243	3.51673	0.00179835	0.00823298	3.12166	DEG	POSLFC
AC139491.3	1.50831	-2.92092	2.74018	0.0111457	0.0326832	2.5381	DEG	POSLFC
LINC01342	1.50895	-4.05343	2.4129	0.0219301	0.0549663	2.29158	NOTDEG	POSLFC
BX005019.1	1.50896	2.792	4.58811	6.96866e-05	0.000812174	3.97735	DEG	POSLFC
AC082650.2	1.50899	-3.8471	3.82753	0.00058856	0.00370121	3.43683	DEG	POSLFC
RARB	1.50915	5.52318	4.11214	0.000337983	0.00249028	3.5843	DEG	POSLFC
BBOX1-AS1	1.51054	2.95035	5.30275	9.01397e-06	0.000212518	4.43957	DEG	POSLFC
VWC2L	1.51092	4.68298	5.81194	2.5095e-06	9.61932e-05	4.70736	DEG	POSLFC
CCDC36	1.51098	1.1441	4.54035	7.98264e-05	0.000886902	3.94492	DEG	POSLFC
AC027458.1	1.51099	-4.78988	3.37773	0.00198507	0.00887197	3.09246	DEG	POSLFC
AP006545.1	1.51182	-0.0180741	6.85021	1.12114e-07	1.76786e-05	5.30591	DEG	POSLFC
AC087286.4	1.51184	-3.37723	4.01247	0.000435638	0.00298458	3.5175	DEG	POSLFC
AC105290.1	1.51186	2.01254	7.5584	2.21781e-08	7.70218e-06	5.59409	DEG	POSLFC
OC90	1.51223	-1.94509	4.39103	0.000146832	0.00136175	3.79637	DEG	POSLFC
AC115100.1	1.51434	-0.136324	4.39569	0.000153505	0.00140955	3.78533	DEG	POSLFC
AC114321.1	1.51465	0.635974	3.73255	0.000968472	0.00523753	3.29953	DEG	POSLFC
AC005062.1	1.51508	3.01781	3.78562	0.000662011	0.00402606	3.40485	DEG	POSLFC
AP000224.1	1.51523	-1.57654	3.05058	0.00499857	0.0177144	2.80713	DEG	POSLFC
RORB-AS1	1.51552	1.82541	4.65511	5.75783e-05	0.000705707	4.02252	DEG	POSLFC
LINC02335	1.51687	-1.39151	3.14815	0.00361985	0.0138884	2.90952	DEG	POSLFC
AC007362.1	1.51714	-3.74789	2.73539	0.0102566	0.0307174	2.56706	DEG	POSLFC
LINC00930	1.51812	-0.598469	4.01712	0.000455	0.00308036	3.50594	DEG	POSLFC
AC097639.1	1.51842	-3.26872	3.2767	0.00289683	0.0117535	2.97848	DEG	POSLFC
SIX4	1.51869	0.764953	5.35003	1.46079e-05	0.000290213	4.33452	DEG	POSLFC
LINC00670	1.5189	-1.99557	4.31741	0.000213222	0.0017916	3.70281	DEG	POSLFC
AFF2-IT1	1.52069	-3.01766	3.14023	0.00409603	0.0152312	2.87067	DEG	POSLFC
TRHDE	1.52107	6.46777	4.32479	0.000209179	0.00176942	3.70767	DEG	POSLFC
TEX101	1.52189	-1.22904	4.46267	0.000127669	0.00122588	3.83091	DEG	POSLFC
ARHGAP28	1.52336	3.92077	5.20859	1.18092e-05	0.00025163	4.38108	DEG	POSLFC
SLITRK4	1.5248	4.18808	4.49724	9.02266e-05	0.000964068	3.91547	DEG	POSLFC
AC005899.3	1.52712	-3.7951	2.91482	0.00655499	0.0218629	2.71865	DEG	POSLFC
NRG1-IT3	1.52714	-2.24227	3.89924	0.000534312	0.0034518	3.46294	DEG	POSLFC
KCNH7	1.5276	7.89411	3.51103	0.00163824	0.00769582	3.14901	DEG	POSLFC
AL158835.1	1.5277	-0.822146	4.84853	0.00011525	0.0011476	3.85601	DEG	POSLFC
AC007128.2	1.52833	-1.18849	3.97917	0.000425283	0.00294011	3.52388	DEG	POSLFC
RALYL	1.52857	9.55849	3.70385	0.000825822	0.0046945	3.34399	DEG	POSLFC
LINC01833	1.52896	-1.89454	2.18621	0.0374149	0.0831928	2.08121	NOTDEG	POSLFC
WNT9B	1.52939	0.520374	4.21481	0.000231733	0.00189621	3.68165	DEG	POSLFC
AL136119.1	1.52973	1.89797	3.85005	0.00067297	0.00407334	3.40036	DEG	POSLFC
AL137002.1	1.53016	-4.36103	2.98565	0.00682169	0.0225383	2.70543	DEG	POSLFC
ANKRD22	1.53138	-2.68166	2.13024	0.0411935	0.0896528	2.04158	NOTDEG	POSLFC
ARL14EPL	1.53161	-3.7886	2.79905	0.0087386	0.0271544	2.62211	DEG	POSLFC
NYAP2	1.53165	5.35032	4.21936	0.000418086	0.00290011	3.5284	DEG	POSLFC
AC074281.2	1.53197	-4.11778	3.13371	0.00470951	0.016936	2.82626	DEG	POSLFC
STK32A-AS1	1.53201	-0.0781481	4.87297	4.94536e-05	0.000636397	4.05819	DEG	POSLFC
LINC02801	1.53235	0.562135	3.53606	0.00130289	0.00647555	3.21534	DEG	POSLFC
NEUROD1	1.53323	1.14084	3.18884	0.00377395	0.0143137	2.89646	DEG	POSLFC
AC107208.1	1.53362	-0.0468335	3.91139	0.000548191	0.00352171	3.45603	DEG	POSLFC
AC103996.2	1.53477	-2.25643	3.20942	0.00308827	0.0123458	2.95881	DEG	POSLFC
ZNF695	1.53508	0.584775	7.41102	2.78683e-08	8.72006e-06	5.55433	DEG	POSLFC
E2F2	1.53526	-3.85627	2.69486	0.0113357	0.033082	2.53218	DEG	POSLFC
AC090774.2	1.53592	-0.124802	5.33494	8.21903e-06	0.000199495	4.4594	DEG	POSLFC
AC010735.1	1.53592	-2.87218	2.91933	0.00681015	0.0225199	2.70599	DEG	POSLFC
PRDM14	1.53632	-3.25197	3.53702	0.0016576	0.00776523	3.14558	DEG	POSLFC
PPP1R26-AS1	1.53638	3.89748	4.96588	2.60578e-05	0.000418451	4.20544	DEG	POSLFC
NUDT10	1.53684	0.725899	5.28095	9.59581e-06	0.000219408	4.42609	DEG	POSLFC
TARM1	1.53766	-2.37243	3.53621	0.00158887	0.00751173	3.15794	DEG	POSLFC
IL21R	1.53833	-1.40166	2.9517	0.00780066	0.0249287	2.66058	DEG	POSLFC
TOX	1.53917	6.82554	5.11635	2.20281e-05	0.000377276	4.24328	DEG	POSLFC
FOXF1	1.54081	-2.91152	2.93777	0.00691984	0.0227684	2.70068	DEG	POSLFC
AC090629.1	1.541	2.54524	4.30145	0.000181828	0.00159339	3.74301	DEG	POSLFC
AC123023.1	1.54126	-2.99818	3.47567	0.00193327	0.00868764	3.1003	DEG	POSLFC
LCN8	1.54196	-2.41505	3.51144	0.0017964	0.00823061	3.12198	DEG	POSLFC
AP001269.2	1.54225	-3.38471	2.68656	0.0114985	0.0334148	2.52717	DEG	POSLFC
RHO	1.54276	-3.67487	2.94209	0.00738924	0.0239194	2.67877	DEG	POSLFC
AC025175.1	1.54464	-2.86166	4.01605	0.000403912	0.00282905	3.53751	DEG	POSLFC
AL929091.1	1.54484	-1.53683	2.32069	0.0277426	0.0659914	2.20091	NOTDEG	POSLFC
LINC01789	1.54649	-1.96102	4.57452	7.26017e-05	0.000832995	3.96759	DEG	POSLFC
UNC5D	1.54678	8.39731	3.57468	0.00145548	0.00703618	3.18342	DEG	POSLFC
LEUTX	1.54711	-3.9842	3.19748	0.0044777	0.0162858	2.84239	DEG	POSLFC
LINC01339	1.54729	-1.11627	4.47323	0.000114424	0.00114213	3.85778	DEG	POSLFC
AC005550.1	1.54817	-4.15294	3.50611	0.00140974	0.00686788	3.19265	DEG	POSLFC
LINC02800	1.54924	-2.40914	4.21789	0.000524983	0.0034076	3.46767	DEG	POSLFC
AP000229.1	1.54967	2.45112	7.20423	6.79139e-08	1.35766e-05	5.3966	DEG	POSLFC
AC011373.1	1.55031	-3.26845	4.20706	0.000204882	0.00174392	3.71292	DEG	POSLFC
AREG	1.55093	-4.89959	3.87019	0.000523318	0.00339832	3.46853	DEG	POSLFC
AC021683.6	1.55147	-1.9161	3.94474	0.00048936	0.00323918	3.48651	DEG	POSLFC
C5AR1	1.55179	2.66281	5.33283	1.14283e-05	0.000245672	4.38822	DEG	POSLFC
BEND4	1.55216	0.803068	4.64954	8.53212e-05	0.000928786	3.92894	DEG	POSLFC
AC068112.1	1.55241	-3.62754	3.18995	0.00324852	0.0128226	2.94319	DEG	POSLFC
HAO1	1.55343	-3.67282	2.99876	0.00638737	0.0214359	2.7272	DEG	POSLFC
LINC01837	1.55373	1.17255	5.62788	3.54991e-06	0.000118619	4.63613	DEG	POSLFC
AC092902.2	1.55397	-2.93761	2.89163	0.00754122	0.0242795	2.67195	DEG	POSLFC
SLAMF8	1.55639	-4.13386	2.90015	0.00776901	0.0248523	2.66195	DEG	POSLFC
SYN3	1.55827	8.72399	3.57157	0.00118218	0.00604249	3.24315	DEG	POSLFC
AC097359.3	1.55833	-1.3225	4.03869	0.00032802	0.0024425	3.5921	DEG	POSLFC
TMEM212-AS1	1.5585	1.06461	4.90954	4.19116e-05	0.000574803	4.09668	DEG	POSLFC
HPYR1	1.55885	2.79979	4.8167	4.43599e-05	0.000595222	4.08351	DEG	POSLFC
IGFBP4	1.56253	1.19801	4.01168	0.000353633	0.00257853	3.57247	DEG	POSLFC
AL512274.1	1.56329	-3.8764	2.78192	0.00911816	0.0280549	2.60759	DEG	POSLFC
DRD1	1.56362	1.39029	5.30614	8.92685e-06	0.00021081	4.44166	DEG	POSLFC
FBLL1	1.56512	1.63287	5.09886	1.61773e-05	0.000310878	4.31202	DEG	POSLFC
AL136964.1	1.56519	-1.21861	4.4722	0.000112038	0.00112456	3.86292	DEG	POSLFC
KRT15	1.56529	-2.45364	3.96331	0.000654532	0.00399531	3.40795	DEG	POSLFC
AC144836.1	1.5667	-0.94106	7.22682	6.47708e-07	4.52943e-05	4.97642	DEG	POSLFC
AC025871.2	1.56798	-1.35522	4.51892	0.000285162	0.00220434	3.62842	DEG	POSLFC
AL024495.1	1.56846	5.1007	4.35389	0.000155	0.00142101	3.78292	DEG	POSLFC
FOXP2	1.57043	5.6333	6.06205	1.03724e-06	5.80917e-05	4.88444	DEG	POSLFC
KCNA4	1.57151	1.74572	6.19721	7.00963e-07	4.67097e-05	4.9611	DEG	POSLFC
LINC01322	1.57408	6.35615	5.25829	1.02402e-05	0.000228161	4.41204	DEG	POSLFC
LINC01616	1.5756	-0.870791	4.65604	9.88997e-05	0.00102929	3.89328	DEG	POSLFC
AC025265.1	1.5764	1.55475	5.9641	2.26311e-06	8.93829e-05	4.72839	DEG	POSLFC
LINC02347	1.57664	2.90123	5.96715	2.01066e-06	8.40072e-05	4.75235	DEG	POSLFC
AC127459.2	1.57798	-1.45177	4.1014	0.000309533	0.00234057	3.60719	DEG	POSLFC
LINC02820	1.58001	-3.57792	3.7714	0.000931419	0.00509071	3.31046	DEG	POSLFC
GPR27	1.58021	0.731284	5.26608	1.00141e-05	0.000225209	4.41687	DEG	POSLFC
ENPEP	1.58154	1.1819	6.92619	1.93057e-07	2.23194e-05	5.2059	DEG	POSLFC
SCT	1.58169	-3.42919	2.41135	0.0220083	0.0551107	2.29022	NOTDEG	POSLFC
LINC2194	1.58219	-1.71879	4.3454	0.0001613	0.00146063	3.77299	DEG	POSLFC
LACRT	1.58229	-4.87561	3.28056	0.00304243	0.01221	2.96342	DEG	POSLFC
GJD2	1.58347	-1.08476	3.70958	0.00092313	0.00505693	3.31296	DEG	POSLFC
PLCXD3	1.58398	4.95692	8.0112	8.45438e-09	5.46663e-06	5.75914	DEG	POSLFC
SNAI2	1.58404	-1.5394	4.65474	5.76403e-05	0.000705707	4.02227	DEG	POSLFC
ACAN	1.58408	0.42937	4.56208	0.000112024	0.00112456	3.86295	DEG	POSLFC
LINC00426	1.58533	0.621806	3.97558	0.000390949	0.00276721	3.54612	DEG	POSLFC
MEPE	1.58737	0.811088	5.4388	3.30917e-05	0.000490278	4.15108	DEG	POSLFC
SGCG	1.58767	1.83764	6.08217	5.58603e-06	0.00015772	4.54148	DEG	POSLFC
PLA2G2C	1.58827	-0.870698	3.95117	0.000448959	0.0030483	3.50949	DEG	POSLFC
PPEF2	1.58842	-0.445109	5.32739	8.39887e-06	0.000201867	4.45476	DEG	POSLFC
LINC02351	1.58849	0.605947	4.01511	0.00043065	0.00296582	3.52055	DEG	POSLFC
NFIL3	1.58948	1.8302	9.61218	8.64382e-09	5.46663e-06	5.7554	DEG	POSLFC
AC005909.2	1.59064	0.580101	3.63931	0.00104125	0.00550291	3.27914	DEG	POSLFC
AL590434.1	1.59252	-0.364118	3.6235	0.0010859	0.0056712	3.26727	DEG	POSLFC
AC099684.3	1.59428	-1.07643	3.10807	0.00402241	0.0150186	2.8764	DEG	POSLFC
AC016717.2	1.5947	1.53281	4.71701	4.82587e-05	0.000629462	4.0639	DEG	POSLFC
AC009704.3	1.59679	-3.04606	2.77794	0.0123495	0.0353491	2.502	DEG	POSLFC
LINC02319	1.59721	-1.64443	4.06322	0.000337747	0.0024893	3.58448	DEG	POSLFC
LINC01954	1.59779	1.67141	3.39618	0.00204192	0.00904669	3.08407	DEG	POSLFC
AC104688.1	1.59792	-3.44727	3.54603	0.001284	0.00640656	3.21953	DEG	POSLFC
LINC01518	1.59958	-4.03502	3.54367	0.00127445	0.00637159	3.22167	DEG	POSLFC
LINC01962	1.60318	-0.577496	4.77662	4.93684e-05	0.000636154	4.0586	DEG	POSLFC
AL356952.1	1.60409	-3.27952	4.52835	8.26072e-05	0.000908332	3.93671	DEG	POSLFC
PTPRD-AS2	1.60467	0.025415	4.13645	0.000269029	0.00211311	3.64343	DEG	POSLFC
AC096576.6	1.605	3.90707	3.72672	0.000775853	0.00448934	3.36127	DEG	POSLFC
ADM	1.60666	-2.05857	2.66336	0.0122086	0.0350288	2.50606	DEG	POSLFC
CCL2	1.60672	-2.67626	2.88405	0.00707887	0.0231805	2.69311	DEG	POSLFC
NR4A3	1.60721	1.04856	5.14431	2.34427e-05	0.000389897	4.22929	DEG	POSLFC
EFNA5	1.60792	7.96605	4.37017	0.00015781	0.00144008	3.77845	DEG	POSLFC
AP000470.1	1.60796	-3.10227	4.3176	0.000210044	0.00177474	3.70662	DEG	POSLFC
MRPS6	1.60809	4.43432	5.59089	3.9465e-06	0.000126936	4.61418	DEG	POSLFC
KDF1	1.60868	-2.45344	3.62185	0.00125989	0.00631856	3.22496	DEG	POSLFC
LINC01513	1.6096	-1.29413	5.12464	1.65073e-05	0.000314907	4.30755	DEG	POSLFC
CFAP300	1.61091	1.14405	6.20317	6.89216e-07	4.63236e-05	4.96438	DEG	POSLFC
AL353709.1	1.61147	1.35147	4.6671	5.93089e-05	0.000721303	4.01554	DEG	POSLFC
ELK1	1.61376	3.42637	7.25805	3.66742e-08	1.02499e-05	5.50616	DEG	POSLFC
GPR88	1.61435	-0.619398	3.7393	0.000749649	0.00438353	3.37075	DEG	POSLFC
CXCL2	1.61483	-3.81758	3.70422	0.00191286	0.00861238	3.10344	DEG	POSLFC
AC010754.1	1.61515	-1.72584	3.46933	0.00155563	0.00739341	3.1641	DEG	POSLFC
RMST	1.61531	5.66178	4.09969	0.000377261	0.00270087	3.5555	DEG	POSLFC
KCNC2	1.61678	7.56916	3.81153	0.000826625	0.00469501	3.34372	DEG	POSLFC
AC048352.1	1.61693	-0.248171	4.67481	5.44344e-05	0.000679105	4.03572	DEG	POSLFC
IL1RAPL2	1.6174	6.2946	7.72071	1.79946e-07	2.14942e-05	5.21894	DEG	POSLFC
SP8	1.61849	-0.949443	3.83408	0.000667832	0.0040499	3.40246	DEG	POSLFC
RTP1	1.61937	-1.89095	4.07088	0.000299862	0.00228001	3.61542	DEG	POSLFC
PROKR2	1.61945	-2.25766	3.27305	0.00294179	0.0119007	2.97376	DEG	POSLFC
PLEKHG4B	1.62125	0.196772	4.10606	0.000271826	0.00212985	3.64077	DEG	POSLFC
KLC3	1.62149	-1.0527	4.04975	0.000454419	0.00307751	3.50628	DEG	POSLFC
MORN5	1.62155	0.377748	6.15531	1.29576e-06	6.64153e-05	4.8404	DEG	POSLFC
ADGRF4	1.62385	-3.15064	3.7838	0.000858264	0.00481377	3.33329	DEG	POSLFC
AC092268.2	1.62425	-0.282017	3.81372	0.000611334	0.00380343	3.42654	DEG	POSLFC
CYP2C19	1.62513	-1.43723	3.39257	0.00202192	0.00898502	3.08699	DEG	POSLFC
AC076968.2	1.6256	2.11424	5.83587	1.95891e-06	8.2827e-05	4.75762	DEG	POSLFC
EFCAB12	1.62617	1.42414	5.71542	2.76349e-06	0.000101793	4.68766	DEG	POSLFC
AC097375.5	1.62777	-0.219625	5.95037	6.32364e-06	0.000171735	4.51527	DEG	POSLFC
PWRN4	1.63277	3.85999	5.73202	2.63537e-06	9.91278e-05	4.69737	DEG	POSLFC
AC078962.4	1.63303	-3.64163	3.48647	0.00150187	0.0071961	3.17432	DEG	POSLFC
AF241728.1	1.6331	-2.65897	3.09069	0.00419684	0.0155189	2.86297	DEG	POSLFC
AC087633.1	1.6348	-3.64172	2.71723	0.013252	0.0373674	2.47693	DEG	POSLFC
AL591896.1	1.63553	-2.13512	4.17055	0.000362207	0.00262113	3.56619	DEG	POSLFC
AC006305.1	1.63616	0.992813	3.83751	0.000661505	0.0040251	3.40506	DEG	POSLFC
RAB44	1.6375	-3.31105	3.59499	0.00125425	0.00630123	3.22625	DEG	POSLFC
UPK1A	1.63818	-1.76077	3.60575	0.00129418	0.00644546	3.21727	DEG	POSLFC
KRTDAP	1.63829	-1.28445	3.90792	0.000561625	0.00358243	3.4495	DEG	POSLFC
AL121757.1	1.63851	-3.66127	2.56564	0.0153559	0.0417382	2.42388	DEG	POSLFC
TMEM108-AS1	1.63902	-2.46086	3.86928	0.000744083	0.00436073	3.3728	DEG	POSLFC
AF038458.3	1.63923	1.92706	6.43594	9.21853e-07	5.42687e-05	4.90763	DEG	POSLFC
RIT2	1.64149	5.94347	4.74043	5.81492e-05	0.000710501	4.0202	DEG	POSLFC
KCNA5	1.6417	-1.86374	4.78465	3.97819e-05	0.000551373	4.10874	DEG	POSLFC
AL360015.1	1.64174	1.05457	4.73156	8.83475e-05	0.000950142	3.92055	DEG	POSLFC
AL593844.1	1.64208	-2.79015	2.14488	0.0399126	0.0875202	2.05465	NOTDEG	POSLFC
AL445255.1	1.64329	-0.868338	2.56346	0.0174556	0.0459929	2.37697	DEG	POSLFC
LINC01580	1.64582	1.37627	4.3298	0.000163911	0.00147546	3.76899	DEG	POSLFC
FAM230C	1.64662	-4.12535	2.96757	0.00680968	0.0225199	2.70601	DEG	POSLFC
DCDC2C	1.64848	-0.0570688	3.63764	0.00125897	0.0063164	3.22517	DEG	POSLFC
CLEC18C	1.64939	-2.82405	3.09571	0.00414315	0.0153675	2.86705	DEG	POSLFC
PDE6H	1.6496	-2.32676	4.02946	0.000336555	0.00248468	3.58541	DEG	POSLFC
RFPL2	1.64997	3.4545	4.3652	0.000149782	0.00138331	3.79143	DEG	POSLFC
CHRNA1	1.65066	-2.02673	4.32285	0.000147823	0.00136961	3.7947	DEG	POSLFC
ERN2	1.65116	-2.54657	3.76577	0.000699303	0.00418346	3.38985	DEG	POSLFC
U91328.3	1.65182	-3.23744	4.40306	0.000170109	0.00151327	3.75971	DEG	POSLFC
AC007463.1	1.65561	-1.55344	3.79717	0.000657729	0.0040089	3.40662	DEG	POSLFC
AC015660.3	1.65601	-2.37981	3.16187	0.00385409	0.0145296	2.88986	DEG	POSLFC
AC119428.2	1.65603	-1.50532	4.54743	7.93135e-05	0.000883278	3.94647	DEG	POSLFC
AP001527.1	1.65661	-3.77007	3.15851	0.00352421	0.0136268	2.91788	DEG	POSLFC
AL512283.1	1.65679	-2.14989	5.4363	6.14591e-06	0.000168337	4.52131	DEG	POSLFC
AL157931.1	1.65849	-1.93521	4.55958	7.5578e-05	0.00085642	3.95801	DEG	POSLFC
DPEP1	1.66153	-2.03226	4.85271	3.27465e-05	0.00048692	4.15347	DEG	POSLFC
LINCADL	1.66212	-1.75828	3.46812	0.00156069	0.00741136	3.16315	DEG	POSLFC
LINC01378	1.66322	6.44376	2.77181	0.00934333	0.0286043	2.59923	DEG	POSLFC
CYGB	1.66395	1.29374	5.36131	7.66762e-06	0.000191438	4.47426	DEG	POSLFC
AL358334.3	1.66582	-1.65348	4.43748	0.000136515	0.00129187	3.8144	DEG	POSLFC
RASSF6	1.66585	-3.43754	3.66008	0.0011006	0.00573033	3.26346	DEG	POSLFC
AC025871.3	1.6663	-1.7054	4.87917	4.41211e-05	0.000593183	4.08477	DEG	POSLFC
AL355490.2	1.66689	0.291634	6.78169	4.34774e-07	3.61627e-05	5.05307	DEG	POSLFC
PLA2G12B	1.66735	-2.3788	3.47704	0.0015239	0.00727928	3.17009	DEG	POSLFC
AL033380.1	1.66928	0.138237	4.41186	0.000117061	0.00115922	3.8522	DEG	POSLFC
LINC02122	1.66981	-1.67777	3.25508	0.00274214	0.0112768	2.99526	DEG	POSLFC
FGF10-AS1	1.6703	-1.46179	5.07323	1.74109e-05	0.000325837	4.29574	DEG	POSLFC
SCGB1A1	1.67031	-0.561987	5.40633	6.69736e-06	0.000176253	4.50309	DEG	POSLFC
AC087588.2	1.67105	-3.40586	3.23612	0.00288069	0.0117028	2.98019	DEG	POSLFC
AC006538.1	1.67209	-0.577622	4.7734	6.54977e-05	0.000776238	3.99207	DEG	POSLFC
AC090983.1	1.67254	1.13378	5.62199	4.06927e-06	0.000129159	4.60781	DEG	POSLFC
PDLIM1	1.67676	-1.33089	3.80669	0.000854073	0.00480012	3.33465	DEG	POSLFC
AC012123.1	1.6807	-4.18074	3.83555	0.00057572	0.00364327	3.4428	DEG	POSLFC
AC006041.2	1.68075	2.48353	6.54357	2.63938e-07	2.65057e-05	5.14753	DEG	POSLFC
ZFP36	1.68132	0.351973	3.94646	0.000704356	0.00419799	3.38788	DEG	POSLFC
LINC02654	1.68219	-2.36732	3.61536	0.00105024	0.00553925	3.27671	DEG	POSLFC
LINC02737	1.68288	-2.62815	3.39909	0.00204138	0.00904638	3.08414	DEG	POSLFC
AC022167.4	1.68345	-2.38705	3.64584	0.000972226	0.00525192	3.29844	DEG	POSLFC
AL162493.1	1.68415	3.481	3.99633	0.000394992	0.00278624	3.54341	DEG	POSLFC
LINC01146	1.68617	-1.7266	3.35725	0.0025886	0.0108123	3.01279	DEG	POSLFC
CD247	1.68745	3.53088	8.80715	6.07451e-10	2.4981e-06	6.18849	DEG	POSLFC
LINC00309	1.68879	-2.94612	4.10238	0.000274613	0.00214393	3.63814	DEG	POSLFC
AL590009.1	1.68963	-1.40932	3.95157	0.000417865	0.00289927	3.52854	DEG	POSLFC
TMEM35A	1.69051	2.68289	6.2938	5.33338e-07	4.08895e-05	5.01391	DEG	POSLFC
LINC01602	1.69278	-1.34634	4.8113	3.68631e-05	0.000528527	4.12631	DEG	POSLFC
AC016229.2	1.69318	-2.85535	3.23393	0.00289724	0.0117535	2.97844	DEG	POSLFC
LINC02388	1.69458	-0.311761	5.08183	2.33246e-05	0.000389244	4.23043	DEG	POSLFC
AC108667.2	1.69484	-0.60784	5.97771	6.57644e-06	0.000174822	4.50696	DEG	POSLFC
LINC01923	1.69604	2.31407	4.54823	7.80577e-05	0.000874338	3.95029	DEG	POSLFC
AC079382.2	1.69663	3.80026	6.81326	1.24765e-07	1.76786e-05	5.28637	DEG	POSLFC
LINC02050	1.69713	-2.84983	3.23822	0.00332744	0.0130571	2.93575	DEG	POSLFC
AVPR1A	1.69916	-2.50769	3.25252	0.00316385	0.0125746	2.95135	DEG	POSLFC
AC113167.1	1.70015	-1.12255	3.92665	0.00044773	0.00304268	3.51022	DEG	POSLFC
AC026474.1	1.70033	-1.76089	3.40793	0.00183222	0.00834559	3.11616	DEG	POSLFC
AL583859.1	1.70064	-2.8053	3.82982	0.000636611	0.00391668	3.41552	DEG	POSLFC
TENM2	1.70138	9.42236	3.72802	0.00100502	0.00537759	3.28912	DEG	POSLFC
PLA1A	1.70143	-1.85654	2.85644	0.00956599	0.0291218	2.59114	DEG	POSLFC
AL133166.1	1.70194	3.84714	5.1293	1.48243e-05	0.000292693	4.33128	DEG	POSLFC
MPPED2-AS1	1.70205	0.567627	4.23932	0.000187047	0.00162674	3.7359	DEG	POSLFC
AC010735.2	1.70306	1.14808	6.07187	1.00029e-06	5.67958e-05	4.89158	DEG	POSLFC
PKNOX2-AS1	1.70335	-1.76143	4.77018	4.78146e-05	0.000625653	4.06606	DEG	POSLFC
PLA2G4D	1.70353	-2.58412	4.19861	0.000210178	0.0017753	3.70646	DEG	POSLFC
TMEM207	1.70417	-3.87022	4.12485	0.000257882	0.00205129	3.6543	DEG	POSLFC
AC092933.2	1.70515	-4.33363	3.14857	0.00361592	0.0138863	2.90986	DEG	POSLFC
AC005244.2	1.70847	-3.6542	3.40748	0.00183441	0.00835162	3.11581	DEG	POSLFC
LINC01068	1.70978	-1.4621	2.99072	0.00678908	0.0224641	2.70702	DEG	POSLFC
AL450442.1	1.71038	-3.47508	4.22216	0.000225494	0.00186104	3.6886	DEG	POSLFC
LINC00622	1.71051	1.04841	5.29292	9.27181e-06	0.000215422	4.43349	DEG	POSLFC
ROS1	1.71066	3.96818	5.77687	2.31837e-06	9.05717e-05	4.72348	DEG	POSLFC
AL356295.1	1.71302	4.56423	3.41985	0.00184461	0.00838346	3.11417	DEG	POSLFC
FAM166C	1.71331	-2.53863	4.97558	2.30342e-05	0.000385772	4.23325	DEG	POSLFC
DUSP1	1.71387	0.919573	6.61237	2.39345e-07	2.53309e-05	5.16585	DEG	POSLFC
LINC01983	1.71411	-0.485404	3.80931	0.000790569	0.00455527	3.35608	DEG	POSLFC
AC009955.2	1.71446	-2.84867	3.86506	0.000530774	0.00343512	3.46472	DEG	POSLFC
AL357127.1	1.71663	-3.61285	3.79354	0.000654666	0.00399531	3.40789	DEG	POSLFC
CD300LB	1.71668	-3.57591	4.93946	4.37669e-05	0.000589849	4.08664	DEG	POSLFC
SCNN1G	1.71669	-1.11235	4.7358	7.79295e-05	0.000873942	3.95068	DEG	POSLFC
AC007922.2	1.71727	-2.31707	4.53454	0.000168165	0.00150154	3.76259	DEG	POSLFC
Z93022.1	1.71795	-2.22243	5.15365	2.46276e-05	0.000402905	4.21819	DEG	POSLFC
SEC14L4	1.71829	-0.406586	6.13872	1.27031e-06	6.56575e-05	4.84434	DEG	POSLFC
SECTM1	1.71939	-4.00708	3.3981	0.00238219	0.0101838	3.03792	DEG	POSLFC
AC079070.1	1.71956	-3.04495	4.14077	0.000246645	0.00198632	3.66572	DEG	POSLFC
KISS1	1.72216	-3.2113	4.87146	5.25283e-05	0.000663216	4.04408	DEG	POSLFC
AC003992.1	1.72289	-3.70754	4.41522	0.000150799	0.00139039	3.78975	DEG	POSLFC
GGTLC1	1.72471	-4.14807	3.17041	0.004534	0.0164507	2.8384	DEG	POSLFC
SERPINE1	1.72505	-0.433454	4.06733	0.000389425	0.00276164	3.54715	DEG	POSLFC
THRB-AS1	1.72666	1.41804	6.35303	5.90546e-07	4.27137e-05	4.99428	DEG	POSLFC
AC103855.2	1.72681	3.76819	5.72663	4.28606e-06	0.00013267	4.59701	DEG	POSLFC
AC016885.1	1.73045	-5.07294	4.04999	0.000461131	0.0031088	3.50237	DEG	POSLFC
CEBPD	1.73198	1.55417	5.324	1.11977e-05	0.000242003	4.39265	DEG	POSLFC
SIRPG-AS1	1.73225	-3.73591	4.09253	0.000283952	0.00219734	3.62952	DEG	POSLFC
OR7C1	1.73384	-0.288989	2.79137	0.0102118	0.0306212	2.56857	DEG	POSLFC
OOSP1	1.73637	-1.22796	4.6859	5.27386e-05	0.000665288	4.04315	DEG	POSLFC
HECW1-IT1	1.73906	1.28861	5.82066	2.08494e-06	8.54976e-05	4.74501	DEG	POSLFC
MYOCD	1.73949	0.224729	5.88401	2.20942e-06	8.80923e-05	4.73326	DEG	POSLFC
CXCL13	1.74189	1.35297	4.75797	4.29328e-05	0.00058325	4.0911	DEG	POSLFC
LINC01035	1.74245	-1.62256	3.71451	0.000802155	0.00459993	3.35205	DEG	POSLFC
AC064834.1	1.74414	-1.14048	5.62437	3.84052e-06	0.000124923	4.61983	DEG	POSLFC
LINC01902	1.74423	2.83598	8.5117	1.48267e-09	3.20728e-06	6.04624	DEG	POSLFC
TRIM31-AS1	1.74764	-3.36932	3.18297	0.00335375	0.0131389	2.9333	DEG	POSLFC
AC013480.1	1.74771	-1.15393	4.80881	3.87083e-05	0.00054356	4.11506	DEG	POSLFC
LINC02009	1.74807	-2.57678	4.29985	0.000203012	0.00173108	3.71524	DEG	POSLFC
ACTA2-AS1	1.75265	-0.369469	4.68086	6.11785e-05	0.000738288	4.00822	DEG	POSLFC
LINC02442	1.75561	-3.00229	3.01479	0.00620031	0.0209648	2.737	DEG	POSLFC
JRKL-AS1	1.75803	-2.7142	4.1377	0.000298265	0.00227147	3.6168	DEG	POSLFC
AC117509.1	1.76144	-2.98932	3.40265	0.00207817	0.00915726	3.07883	DEG	POSLFC
AC239584.1	1.76177	-3.89833	2.78472	0.0090519	0.0278931	2.61009	DEG	POSLFC
GOLGA6L1	1.76189	-3.88861	2.97867	0.00643756	0.0215536	2.72462	DEG	POSLFC
IRX6	1.76199	-3.69383	3.30366	0.00263524	0.0109483	3.00736	DEG	POSLFC
AC092332.1	1.7676	-1.49448	3.83255	0.000637904	0.00391877	3.41496	DEG	POSLFC
AL355607.1	1.76969	-1.62822	4.93948	3.94809e-05	0.000548257	4.1105	DEG	POSLFC
AC068733.3	1.76991	-0.525737	5.07382	1.73819e-05	0.000325552	4.29611	DEG	POSLFC
AC092110.1	1.77267	1.56759	3.70165	0.000919868	0.00504482	3.31395	DEG	POSLFC
SLC12A3	1.77288	-0.369171	5.17482	2.46252e-05	0.000402905	4.21821	DEG	POSLFC
LINC01117	1.77312	3.46687	6.22233	8.08059e-07	5.05687e-05	4.93341	DEG	POSLFC
C10orf82	1.77356	-1.52145	5.9757	2.38821e-06	9.25296e-05	4.71745	DEG	POSLFC
AC084816.1	1.77478	4.05218	8.42541	1.6257e-09	3.20728e-06	6.03138	DEG	POSLFC
ALOXE3	1.77523	0.300606	5.58961	7.76574e-06	0.000193217	4.47154	DEG	POSLFC
AL356124.1	1.77615	3.94902	6.33926	4.69067e-07	3.78236e-05	5.03855	DEG	POSLFC
AC092652.1	1.7782	-0.314179	4.42427	0.000111719	0.00112371	3.86362	DEG	POSLFC
AC093523.1	1.78028	5.07327	6.84463	1.13866e-07	1.76786e-05	5.30308	DEG	POSLFC
AC106865.2	1.78264	-1.4198	3.14149	0.00495662	0.0176144	2.80984	DEG	POSLFC
AP000350.6	1.784	0.33413	1.98685	0.0558383	0.113582	1.9123	NOTDEG	POSLFC
APELA	1.78415	-3.68729	3.22004	0.00334223	0.0131045	2.93437	DEG	POSLFC
AL354824.2	1.78781	-3.32916	3.7809	0.000765715	0.00444767	3.3649	DEG	POSLFC
AC002456.1	1.79237	-2.33456	3.96774	0.000501957	0.00329905	3.47971	DEG	POSLFC
AC073048.1	1.79732	-0.274174	4.25513	0.000179073	0.00157404	3.74684	DEG	POSLFC
CNTN5	1.79768	8.92127	3.3532	0.00275199	0.0113077	2.99416	DEG	POSLFC
AC099517.1	1.79936	2.72483	3.99165	0.000515669	0.00336154	3.47248	DEG	POSLFC
AL031658.2	1.80319	-3.09481	4.15812	0.000316327	0.0023782	3.60155	DEG	POSLFC
AC022893.2	1.8041	0.0675185	6.51767	2.83848e-07	2.74127e-05	5.13387	DEG	POSLFC
CAPSL	1.80499	-3.06187	4.40272	0.000187427	0.00162906	3.73539	DEG	POSLFC
AL391730.2	1.80742	-3.13338	5.17939	1.38095e-05	0.000279561	4.34687	DEG	POSLFC
AC073365.1	1.80761	5.17865	5.03737	1.92964e-05	0.000346962	4.27288	DEG	POSLFC
SLC52A3	1.81447	-2.4872	2.93925	0.00616518	0.0208649	2.73886	DEG	POSLFC
AC080132.1	1.81767	1.44892	4.90534	2.8167e-05	0.000439601	4.1878	DEG	POSLFC
AL592546.2	1.81979	-2.81883	2.14662	0.0404115	0.0883784	2.04952	NOTDEG	POSLFC
PTGDR	1.82082	0.0388294	2.71309	0.0118993	0.0343129	2.51512	DEG	POSLFC
LINC02054	1.82199	2.51404	5.08043	1.70554e-05	0.000320897	4.30032	DEG	POSLFC
AL162872.1	1.82227	-3.47087	3.49458	0.00145399	0.00703109	3.18371	DEG	POSLFC
AC025253.1	1.82278	-2.20281	3.77228	0.000686611	0.00412974	3.39487	DEG	POSLFC
LINC01827	1.82434	-3.9081	4.7168	9.47234e-05	0.000997805	3.90373	DEG	POSLFC
AC008453.2	1.82558	-0.467537	5.22423	1.14603e-05	0.000245672	4.38761	DEG	POSLFC
AL354824.1	1.82976	1.47302	6.56398	2.49253e-07	2.59972e-05	5.15826	DEG	POSLFC
AP000331.1	1.83034	0.440149	3.90235	0.000503489	0.00330761	3.47889	DEG	POSLFC
LINC02647	1.83042	-3.92424	4.24754	0.00036388	0.00262993	3.56498	DEG	POSLFC
LINC02650	1.83578	-4.04585	2.88757	0.00703794	0.0230701	2.69504	DEG	POSLFC
BNIP5	1.83631	-3.92497	5.46877	2.60427e-05	0.000418451	4.20557	DEG	POSLFC
TRARG1	1.83769	-3.08676	4.0882	0.000285706	0.00220736	3.62793	DEG	POSLFC
CYYR1-AS1	1.83807	1.87752	5.83257	2.72055e-06	0.000100923	4.69086	DEG	POSLFC
ADAMTS9-AS2	1.83827	6.58836	3.75417	0.000855185	0.00480543	3.33429	DEG	POSLFC
AC092813.1	1.84007	1.40732	4.70347	7.01776e-05	0.000815913	3.97568	DEG	POSLFC
LINC00337	1.84015	-3.45124	4.13194	0.000253672	0.00202616	3.65852	DEG	POSLFC
AC130466.1	1.84525	-1.548	5.09561	2.59594e-05	0.000417715	4.20629	DEG	POSLFC
CARTPT	1.84578	0.287144	2.97355	0.00565481	0.0195186	2.76715	DEG	POSLFC
NOX3	1.84738	-2.2702	4.6168	6.42198e-05	0.000764556	3.99674	DEG	POSLFC
AC107021.2	1.84845	-1.52454	4.91403	3.8886e-05	0.000545256	4.114	DEG	POSLFC
AC120193.1	1.85104	5.82258	6.13867	8.27491e-07	5.12279e-05	4.92877	DEG	POSLFC
AC084114.1	1.85294	-1.84168	3.73175	0.000765268	0.00444653	3.36506	DEG	POSLFC
MEOX2	1.85853	1.2984	5.79609	2.61716e-06	9.87421e-05	4.69878	DEG	POSLFC
MUC15	1.86068	-3.91919	3.66024	0.000935369	0.00510639	3.30928	DEG	POSLFC
WNT3	1.86283	3.32793	6.26571	8.79569e-07	5.28668e-05	4.91683	DEG	POSLFC
C3orf52	1.86824	0.358274	4.13538	0.000314738	0.00237121	3.60286	DEG	POSLFC
LAMP3	1.86869	-0.718682	5.19836	1.21611e-05	0.000255637	4.37468	DEG	POSLFC
GLYAT	1.8697	-0.0503684	5.36434	1.03453e-05	0.000229262	4.40983	DEG	POSLFC
AC002066.1	1.87093	2.53819	7.90346	6.38289e-09	4.83693e-06	5.8064	DEG	POSLFC
DEPP1	1.8732	-0.256816	5.37044	2.25025e-05	0.000380822	4.23849	DEG	POSLFC
LINC02797	1.87355	1.15879	5.5905	4.02757e-06	0.00012863	4.60995	DEG	POSLFC
AC079174.1	1.87362	-2.08482	4.16756	0.00026642	0.00209721	3.64594	DEG	POSLFC
ATP2B2-IT1	1.87598	-3.34272	3.18753	0.0033893	0.0132493	2.93003	DEG	POSLFC
METTL21C	1.87763	-3.27849	5.84115	0.000105631	0.00108064	3.87728	DEG	POSLFC
GGTLC2	1.88006	-2.14122	3.16372	0.00373688	0.0142049	2.89956	DEG	POSLFC
AC087664.1	1.88294	-3.40268	3.90082	0.000555097	0.00355576	3.45266	DEG	POSLFC
TLL1	1.8864	3.22637	8.05438	2.16085e-08	7.70218e-06	5.5986	DEG	POSLFC
LINC01693	1.88788	-3.65663	2.8483	0.00774313	0.0247899	2.66307	DEG	POSLFC
AC093606.1	1.89228	-0.772566	3.51629	0.00153268	0.00730966	3.16842	DEG	POSLFC
AC055714.1	1.8931	0.0108584	6.6155	4.22608e-07	3.53652e-05	5.05848	DEG	POSLFC
LINC01886	1.89328	-2.49043	5.0251	4.18056e-05	0.000573895	4.09727	DEG	POSLFC
AC100779.1	1.89445	0.393498	6.6326	3.10408e-07	2.90012e-05	5.11702	DEG	POSLFC
TTC39C-AS1	1.8951	-1.62914	5.81835	2.15798e-06	8.72495e-05	4.73804	DEG	POSLFC
HIST1H2BF	1.89578	-3.63414	4.57698	0.00109769	0.0057214	3.26421	DEG	POSLFC
AC095057.4	1.89613	-2.77567	4.14376	0.000385947	0.00274722	3.54951	DEG	POSLFC
AL353595.1	1.89634	0.170407	6.06363	1.11216e-05	0.000241083	4.39413	DEG	POSLFC
LINC01484	1.89735	1.95133	4.11451	0.000265449	0.00209299	3.64687	DEG	POSLFC
CASC15	1.89854	6.05775	8.76697	4.83308e-09	4.39976e-06	5.85282	DEG	POSLFC
PRLR	1.90664	1.36149	5.52979	8.29399e-06	0.000200506	4.45745	DEG	POSLFC
AC023300.2	1.90773	-3.74073	3.9797	0.000747024	0.00437529	3.37171	DEG	POSLFC
AP002762.2	1.90957	1.67085	6.31573	8.76802e-07	5.28668e-05	4.91745	DEG	POSLFC
LINC01539	1.90976	-3.60085	3.6741	0.000899987	0.00497942	3.32006	DEG	POSLFC
AC079052.1	1.91106	-0.200644	6.30478	1.53687e-06	7.2886e-05	4.80638	DEG	POSLFC
HSD11B2	1.91156	-0.169412	6.3602	0.000285922	0.00220784	3.62773	DEG	POSLFC
AC092422.1	1.91167	4.14832	5.11829	1.89161e-05	0.000342477	4.27731	DEG	POSLFC
AC024958.1	1.91861	-3.28668	4.1923	0.000213465	0.00179189	3.70252	DEG	POSLFC
ALOX15B	1.91929	-0.980438	3.68723	0.000866965	0.00485173	3.33048	DEG	POSLFC
AC005580.1	1.92067	-2.10113	4.25103	0.000185918	0.00161937	3.73742	DEG	POSLFC
CRABP1	1.92514	-1.25711	4.76843	4.27747e-05	0.0005822	4.09196	DEG	POSLFC
AC012625.1	1.9261	-1.62327	4.94844	2.78673e-05	0.000436462	4.19023	DEG	POSLFC
CNGB1	1.92739	3.45817	3.62746	0.00101932	0.00542588	3.28514	DEG	POSLFC
TUBA1B	1.92745	5.19816	5.05239	1.8483e-05	0.000337608	4.28247	DEG	POSLFC
AC103853.2	1.93168	-2.33255	3.60001	0.00117302	0.00600636	3.24536	DEG	POSLFC
CCDC178	1.93347	2.31338	5.04896	1.86656e-05	0.000339221	4.28028	DEG	POSLFC
TFAP2D	1.93407	-3.07769	4.58924	0.000217666	0.00181411	3.69758	DEG	POSLFC
AC096589.1	1.9348	-2.70118	4.11578	0.000458529	0.00309706	3.50388	DEG	POSLFC
ADGRG4	1.93882	-2.97908	4.03818	0.00032991	0.00244961	3.59061	DEG	POSLFC
AC099791.4	1.94148	-2.56525	3.92735	0.00044929	0.00304968	3.5093	DEG	POSLFC
THBD	1.94313	-2.53699	3.63125	0.0010074	0.00538606	3.28845	DEG	POSLFC
AC116345.1	1.94329	-0.34085	2.87884	0.00744566	0.0240586	2.67623	DEG	POSLFC
AL133167.1	1.95023	-3.52913	3.59199	0.00111877	0.00579873	3.25882	DEG	POSLFC
AC107029.1	1.9526	-2.65551	4.71312	4.92615e-05	0.00063563	4.0591	DEG	POSLFC
PLCXD2	1.95882	1.84648	10.1417	2.28782e-11	3.29298e-07	6.68636	DEG	POSLFC
AC091893.2	1.96271	-3.07236	3.91095	0.000623317	0.0038588	3.42126	DEG	POSLFC
SATB1-AS1	1.96369	5.46072	6.73928	1.52666e-07	1.93603e-05	5.24932	DEG	POSLFC
TMEM26-AS1	1.96637	-0.833898	6.83921	1.15598e-07	1.76786e-05	5.30032	DEG	POSLFC
AC069421.3	1.96678	-3.70083	4.12862	0.000255177	0.00203484	3.65701	DEG	POSLFC
TEKT5	1.96896	0.671866	5.91999	2.21849e-06	8.82587e-05	4.73243	DEG	POSLFC
CCDC42	1.97008	-2.85333	4.51461	8.58823e-05	0.000933206	3.92736	DEG	POSLFC
AC092153.1	1.97428	-4.39051	3.90726	0.000472404	0.00315891	3.49593	DEG	POSLFC
PKP1	1.98328	-1.91471	4.92346	3.85546e-05	0.000543256	4.11598	DEG	POSLFC
AC004543.1	1.99133	-2.73109	3.7883	0.000661113	0.00402441	3.40522	DEG	POSLFC
AL157769.1	1.99146	0.447889	4.69729	5.98779e-05	0.000726995	4.01329	DEG	POSLFC
PTGER2	1.99429	-3.08909	4.80422	7.73095e-05	0.000869	3.95259	DEG	POSLFC
SMPX	1.99537	-1.75384	5.80238	4.26061e-06	0.000132452	4.59825	DEG	POSLFC
HABP2	2.00034	0.075338	4.56152	7.51616e-05	0.000852544	3.95933	DEG	POSLFC
C8B	2.00183	-4.09686	4.16247	0.000236588	0.0019254	3.67636	DEG	POSLFC
AC010280.2	2.00186	-0.364699	7.64985	2.18321e-08	7.70218e-06	5.59682	DEG	POSLFC
AC131649.1	2.00616	-4.34061	3.71998	0.000790275	0.00455448	3.35618	DEG	POSLFC
HIST1H2BH	2.0127	-4.64887	4.22569	0.000264814	0.00208969	3.64749	DEG	POSLFC
HTR1F	2.02163	0.365537	7.45752	2.11511e-08	7.70218e-06	5.60231	DEG	POSLFC
AC092598.1	2.02399	-1.52902	5.50177	1.01781e-05	0.000227659	4.41335	DEG	POSLFC
Z82196.2	2.03026	0.0686131	5.05595	2.02335e-05	0.000359101	4.2623	DEG	POSLFC
HTR2A-AS1	2.03086	-4.08801	3.98328	0.000519397	0.00337896	3.47055	DEG	POSLFC
LINC02528	2.0319	-4.00366	4.12509	0.000324716	0.00242543	3.59474	DEG	POSLFC
AC069281.1	2.03737	-1.26596	3.81565	0.000918015	0.00504125	3.31452	DEG	POSLFC
AC124248.1	2.03894	1.52242	7.49255	6.19266e-08	1.30123e-05	5.41315	DEG	POSLFC
AP000695.1	2.04133	-0.936717	5.70374	2.85736e-06	0.000103206	4.68082	DEG	POSLFC
AP003486.2	2.04343	-4.70166	4.17045	0.000262567	0.0020788	3.64968	DEG	POSLFC
LINC01348	2.04372	-3.01314	3.92142	0.000459506	0.00310075	3.50331	DEG	POSLFC
AL356010.2	2.04419	1.18359	4.35459	0.000135147	0.00128187	3.81689	DEG	POSLFC
AL450423.1	2.04591	-3.06542	3.73787	0.000845932	0.00477113	3.33731	DEG	POSLFC
AC011726.2	2.05005	-0.512394	5.44187	1.28188e-05	0.000264716	4.36318	DEG	POSLFC
CDKN1A	2.05293	-0.554199	5.46251	1.99742e-05	0.000356039	4.26518	DEG	POSLFC
SLC5A3	2.05484	4.09389	6.35903	4.43618e-07	3.63119e-05	5.04922	DEG	POSLFC
SRGN	2.0567	1.19685	4.75899	0.000153736	0.00141123	3.78496	DEG	POSLFC
LINC00616	2.06054	-0.701894	7.23969	1.89225e-07	2.19647e-05	5.20962	DEG	POSLFC
BARX2	2.06399	-0.292805	6.13008	8.47917e-07	5.19244e-05	4.924	DEG	POSLFC
AC091705.1	2.06772	-4.18534	3.83393	0.000578497	0.0036582	3.4415	DEG	POSLFC
AL356379.2	2.06962	0.337494	5.42244	6.3951e-06	0.000172437	4.51289	DEG	POSLFC
SLC5A4-AS1	2.07064	5.37844	5.46006	9.65605e-06	0.000220358	4.42474	DEG	POSLFC
MIR924HG	2.07192	0.735572	6.16284	1.90476e-06	8.14746e-05	4.76327	DEG	POSLFC
AC004014.1	2.07215	-2.31271	5.79931	2.17445e-06	8.74285e-05	4.7365	DEG	POSLFC
AC073288.1	2.07218	-2.72757	4.72658	4.9857e-05	0.000639587	4.0563	DEG	POSLFC
AL603756.1	2.07424	-3.4911	4.5726	7.29157e-05	0.000835832	3.96657	DEG	POSLFC
TENT5C	2.07432	-2.27748	5.29131	1.20582e-05	0.000254566	4.37653	DEG	POSLFC
AC093292.1	2.07566	-2.52271	4.5283	8.26066e-05	0.000908332	3.93671	DEG	POSLFC
AP001341.1	2.07623	2.30309	6.20084	6.83204e-06	0.000177985	4.49886	DEG	POSLFC
AC004464.1	2.07624	-0.76305	5.8535	1.86281e-06	8.09251e-05	4.76776	DEG	POSLFC
AL353072.2	2.07669	0.0343813	7.5898	1.64507e-08	6.48722e-06	5.6457	DEG	POSLFC
LINC01941	2.07766	-5.20446	3.55815	0.00153759	0.00733189	3.16749	DEG	POSLFC
AC008459.1	2.07908	0.717285	7.12239	6.29296e-08	1.3043e-05	5.41027	DEG	POSLFC
HSPA1A	2.0818	1.7756	3.72398	0.000915355	0.00503445	3.31533	DEG	POSLFC
BSX	2.09233	-3.8052	3.72078	0.00122929	0.00621819	3.23199	DEG	POSLFC
AC010280.1	2.09536	3.79064	8.0038	4.89083e-09	4.39976e-06	5.85084	DEG	POSLFC
LINC02796	2.09668	1.22666	6.32712	5.18716e-07	4.0033e-05	5.01926	DEG	POSLFC
GREM2	2.10538	2.91615	6.36196	5.44617e-07	4.12041e-05	5.00989	DEG	POSLFC
AP005436.1	2.10713	-3.34551	4.51509	0.000125285	0.00121148	3.83555	DEG	POSLFC
TEX51	2.11004	-3.07573	4.4132	0.000583343	0.00367455	3.43924	DEG	POSLFC
AC104167.1	2.11841	-2.14308	4.63701	6.76593e-05	0.000794197	3.98437	DEG	POSLFC
AC005487.1	2.11983	-0.17118	4.89187	4.40776e-05	0.000592994	4.085	DEG	POSLFC
AC114930.1	2.12831	1.07679	3.82623	0.000626637	0.00387103	3.41982	DEG	POSLFC
AC023762.1	2.12838	-3.04428	4.97774	2.58002e-05	0.000415619	4.20768	DEG	POSLFC
AC007656.2	2.13968	1.29526	11.372	5.86004e-12	1.68693e-07	6.88301	DEG	POSLFC
AL161629.1	2.13987	1.38206	5.92483	1.52e-06	7.23677e-05	4.80859	DEG	POSLFC
AC092159.1	2.14336	-1.06666	2.93186	0.00649313	0.0216918	2.72178	DEG	POSLFC
AC092652.2	2.15156	0.790579	5.8174	2.3349e-06	9.09536e-05	4.72204	DEG	POSLFC
PCK1	2.15511	-4.17649	3.00726	0.0057508	0.0197551	2.76166	DEG	POSLFC
AC108057.1	2.15732	-2.82138	3.90769	0.000508102	0.00332577	3.47645	DEG	POSLFC
AP001596.1	2.16021	-0.135755	5.32528	9.21279e-06	0.000214947	4.43487	DEG	POSLFC
AC008415.1	2.16074	5.21884	5.22715	1.73363e-05	0.000325121	4.2967	DEG	POSLFC
AC025470.2	2.16456	0.163395	4.88122	3.39035e-05	0.000498457	4.14553	DEG	POSLFC
TDRD1	2.17117	-1.04759	7.61708	2.71156e-05	0.000429597	4.19643	DEG	POSLFC
AC005224.2	2.1716	-0.790623	5.14375	2.27977e-05	0.000383563	4.23557	DEG	POSLFC
PLSCR2	2.1722	-0.209878	7.05083	1.865e-07	2.19134e-05	5.21231	DEG	POSLFC
LINC02465	2.17951	-0.510522	8.26512	3.55495e-08	1.0033e-05	5.51165	DEG	POSLFC
TMPRSS7	2.18455	-0.448715	3.13007	0.00446748	0.0162648	2.84312	DEG	POSLFC
AL031658.1	2.19147	1.63833	8.40345	5.1477e-09	4.49021e-06	5.84233	DEG	POSLFC
AC009118.1	2.19219	-4.11723	4.03195	0.000385792	0.00274692	3.54962	DEG	POSLFC
LINC02424	2.20424	-0.576742	4.13599	0.000267426	0.0021037	3.64497	DEG	POSLFC
AL136442.1	2.2063	-1.45653	3.11994	0.00440128	0.0160766	2.84787	DEG	POSLFC
AL139090.1	2.21392	-1.85111	4.39415	0.000231912	0.00189661	3.68145	DEG	POSLFC
AP001977.1	2.22092	3.32259	4.33231	0.000391852	0.00277224	3.54551	DEG	POSLFC
DUSP5	2.22466	0.366877	5.572	4.16852e-06	0.000130718	4.6028	DEG	POSLFC
CHL1-AS2	2.22837	3.07596	4.98066	2.27016e-05	0.000383067	4.23651	DEG	POSLFC
HSPA6	2.23099	-2.20753	2.63688	0.0129592	0.0366785	2.48489	DEG	POSLFC
OIT3	2.23242	-0.925331	5.787	5.14272e-06	0.000148788	4.55888	DEG	POSLFC
AC023202.1	2.23703	-1.26383	4.91019	2.77791e-05	0.000435496	4.19095	DEG	POSLFC
AP001599.1	2.24055	0.13624	3.97072	0.000429794	0.00296205	3.52108	DEG	POSLFC
AC121161.2	2.24567	-3.45464	3.90203	0.00100923	0.00539209	3.28794	DEG	POSLFC
LINC02359	2.25559	1.43304	6.97005	1.13119e-07	1.76786e-05	5.30428	DEG	POSLFC
FGF10	2.26407	0.721691	7.93844	1.29683e-08	6.02124e-06	5.68648	DEG	POSLFC
FSHR	2.26854	0.589221	4.63098	7.99258e-05	0.000887322	3.94462	DEG	POSLFC
AC104985.2	2.27468	-3.1621	5.42943	6.26821e-06	0.000170551	4.51713	DEG	POSLFC
LINC01915	2.27641	0.761384	5.92421	1.61793e-06	7.42829e-05	4.79609	DEG	POSLFC
OR7A5	2.2765	-2.91482	2.67166	0.0128511	0.0364766	2.48787	DEG	POSLFC
LINC02309	2.27828	-3.41527	4.95799	4.00457e-05	0.000554228	4.10722	DEG	POSLFC
AC000082.1	2.29933	-3.1996	3.73495	0.0010286	0.00546112	3.28259	DEG	POSLFC
LINC02556	2.301	-2.46319	3.82407	0.000683334	0.00411788	3.39618	DEG	POSLFC
AP001037.1	2.30214	-3.72135	3.46042	0.00204782	0.00906585	3.08321	DEG	POSLFC
AC104304.3	2.31777	-4.21854	4.23312	0.000292187	0.00223702	3.62213	DEG	POSLFC
RPRM	2.32444	-1.46617	4.64453	7.57629e-05	0.000857306	3.95742	DEG	POSLFC
PDYN	2.32666	-2.67172	7.01639	1.18207e-07	1.76786e-05	5.29625	DEG	POSLFC
LINC01821	2.33482	4.09623	6.66836	2.44232e-07	2.56143e-05	5.16207	DEG	POSLFC
AL133419.1	2.33846	-2.89829	5.59244	7.12654e-06	0.000182559	4.48987	DEG	POSLFC
AC099482.2	2.34782	-2.86544	6.51876	8.77099e-07	5.28668e-05	4.91738	DEG	POSLFC
AC021134.1	2.35361	1.61047	7.11642	2.03399e-07	2.32351e-05	5.1962	DEG	POSLFC
LINC00430	2.35745	-2.5895	5.14907	1.45053e-05	0.000288771	4.33607	DEG	POSLFC
ATP6V0A4	2.36058	0.715881	7.78457	1.26352e-08	6.02124e-06	5.69093	DEG	POSLFC
TSHZ2	2.36167	6.17723	7.4838	1.19001e-07	1.76786e-05	5.29502	DEG	POSLFC
AC022440.1	2.39515	-2.69921	5.2978	9.14302e-06	0.000214332	4.43651	DEG	POSLFC
AC097105.1	2.39795	-3.89604	5.64075	1.00322e-05	0.000225271	4.41648	DEG	POSLFC
HAMP	2.45004	-1.24837	3.34223	0.00254592	0.0106665	3.01783	DEG	POSLFC
AC026353.1	2.45103	-0.536989	3.20191	0.0033776	0.0132179	2.9311	DEG	POSLFC
SCGN	2.45227	-1.37187	6.74958	1.56885e-07	1.98081e-05	5.24429	DEG	POSLFC
AC105150.1	2.48975	-2.85178	4.99942	2.15138e-05	0.000372187	4.24857	DEG	POSLFC
STC1	2.49713	-3.15353	3.95088	0.00054685	0.00351545	3.45669	DEG	POSLFC
SERPINA3	2.50644	-2.09541	2.61202	0.0147805	0.0405341	2.43771	DEG	POSLFC
AC079584.2	2.53667	-2.27275	4.80235	3.78183e-05	0.000537087	4.12042	DEG	POSLFC
AC007922.3	2.53679	0.352189	2.95325	0.00663282	0.0220637	2.71474	DEG	POSLFC
AL355672.1	2.55091	-0.883003	2.34226	0.026673	0.0640236	2.21627	NOTDEG	POSLFC
HSPA1B	2.56893	1.69614	3.8562	0.000813952	0.00464671	3.34801	DEG	POSLFC
AC078880.1	2.56905	-4.27842	5.13221	1.48177e-05	0.000292693	4.33138	DEG	POSLFC
SNX31	2.56936	2.42453	5.48721	6.70176e-06	0.000176253	4.50295	DEG	POSLFC
AC009509.2	2.57173	-3.6017	3.91958	0.000559713	0.00357578	3.45042	DEG	POSLFC
AL033539.2	2.58314	0.82899	4.30224	0.000156671	0.00143223	3.78025	DEG	POSLFC
AC016252.1	2.59284	-3.08107	5.44311	7.84483e-06	0.000194011	4.46938	DEG	POSLFC
AC012535.1	2.60284	-3.43251	4.1919	0.000217903	0.00181504	3.6973	DEG	POSLFC
LINC02520	2.60381	-1.14848	4.82588	3.53684e-05	0.000514138	4.13582	DEG	POSLFC
AC080079.2	2.60522	-1.5512	6.01747	1.83671e-06	8.03545e-05	4.77061	DEG	POSLFC
AC109466.1	2.62667	5.79727	5.26756	1.51176e-05	0.000296793	4.32697	DEG	POSLFC
LINC01147	2.62759	-1.26712	5.4887	5.28868e-06	0.000151488	4.553	DEG	POSLFC
AC069540.2	2.63474	-1.8094	5.51638	4.98212e-06	0.000145752	4.56554	DEG	POSLFC
LINC02499	2.64409	-3.88478	6.01363	4.64519e-06	0.000139729	4.58021	DEG	POSLFC
AC087235.2	2.6678	-2.94093	7.16002	1.76018e-06	7.81949e-05	4.77917	DEG	POSLFC
GPR55	2.66791	-0.134138	5.45112	9.50814e-06	0.000218444	4.42807	DEG	POSLFC
AP001007.2	2.69732	-2.79161	5.83495	2.59207e-06	9.80582e-05	4.70075	DEG	POSLFC
NPC1L1	2.70858	-2.12647	3.76396	0.000815696	0.00465348	3.34741	DEG	POSLFC
CERNA2	2.71195	-2.09596	3.7408	0.000999457	0.0053558	3.29068	DEG	POSLFC
IQCF1	2.71205	-2.22748	6.117	8.7999e-07	5.28668e-05	4.91674	DEG	POSLFC
AC097487.1	2.76676	-0.212599	6.88683	3.41554e-07	3.06302e-05	5.09894	DEG	POSLFC
AC079793.1	2.77492	2.39352	6.96111	2.09071e-07	2.36398e-05	5.19109	DEG	POSLFC
LINC02378	2.79048	-1.47498	5.37173	9.23524e-06	0.000214947	4.43435	DEG	POSLFC
IL1RL1	2.84007	-4.5407	3.54087	0.00176723	0.0081375	3.12679	DEG	POSLFC
AC007952.4	2.85129	0.82898	7.10555	3.14563e-07	2.92108e-05	5.11451	DEG	POSLFC
AC092848.2	2.89779	-1.32417	5.58402	4.10602e-06	0.000129748	4.60594	DEG	POSLFC
AP000146.1	2.9308	-1.73412	7.03115	6.69485e-07	4.6217e-05	4.97001	DEG	POSLFC
AC092813.2	3.03747	-2.17682	5.42409	9.7964e-06	0.000222229	4.42162	DEG	POSLFC
AL591463.1	3.05033	-0.430209	7.82221	1.45655e-08	6.48722e-06	5.6666	DEG	POSLFC
AL450352.1	3.06657	0.821336	5.52809	1.31756e-05	0.000270296	4.35717	DEG	POSLFC
AP003066.1	3.24176	2.11504	8.89906	1.67121e-09	3.20728e-06	6.02691	DEG	POSLFC
CD163	3.25971	-0.380769	4.91954	4.88187e-05	0.000633708	4.06121	DEG	POSLFC
LINC01781	3.33531	-2.46855	7.99984	9.90656e-09	5.82e-06	5.73232	DEG	POSLFC
LINC01115	3.41404	1.42335	4.18868	0.000215911	0.00180314	3.69963	DEG	POSLFC
AP000402.1	3.47879	-4.48671	5.65798	3.25693e-06	0.000112167	4.65391	DEG	POSLFC
AC073973.1	3.50822	-2.27815	8.20107	2.90822e-09	3.54747e-06	5.9367	DEG	POSLFC
AL353811.1	3.58549	-1.58205	7.8366	7.62724e-09	5.33447e-06	5.7765	DEG	POSLFC
AC016687.2	3.61651	2.80423	5.94848	1.42346e-06	6.98078e-05	4.82169	DEG	POSLFC
FOS	3.85775	-0.895763	5.60483	1.4097e-05	0.000283586	4.34234	DEG	POSLFC
RGS1	4.12986	-1.70053	8.44502	2.94187e-08	8.95904e-06	5.54486	DEG	POSLFC

### Sheet: PDonly-Exc1
gene	logFC	AveExpr	t	P.Value	adj.P.Val	z.std	DEG	LFC
CARNS1	-6.16852	1.9023	-5.05257	4.38117e-05	0.00214331	-4.0864	DEG	NEGLFC
AL033523.1	-6.01138	2.03068	-4.83091	6.67326e-05	0.00274275	-3.98764	DEG	NEGLFC
ST18	-5.95035	4.51527	-4.11905	0.000509515	0.00829776	-3.4757	DEG	NEGLFC
OPALIN	-5.83379	1.53863	-5.25423	3.00544e-05	0.00175397	-4.17305	DEG	NEGLFC
FOLH1	-5.72771	2.24305	-4.95767	5.23398e-05	0.00237328	-4.04493	DEG	NEGLFC
BCAS1	-5.71036	2.86244	-4.66986	0.00011472	0.003686	-3.85714	DEG	NEGLFC
TMEM235	-5.69892	0.568448	-5.5481	9.50146e-06	0.000954108	-4.42822	DEG	NEGLFC
COL4A5	-5.66414	2.6941	-4.58264	0.000139211	0.00407177	-3.80957	DEG	NEGLFC
LINC01608	-5.634	3.08461	-5.19223	4.90317e-05	0.00228168	-4.0602	DEG	NEGLFC
ITGA2	-5.59437	1.66581	-4.48069	0.00018249	0.00469046	-3.7421	DEG	NEGLFC
FRMD4B	-5.53628	3.40627	-4.12571	0.000390148	0.00713873	-3.54666	DEG	NEGLFC
ASPA	-5.50455	2.22616	-4.75603	9.74718e-05	0.00340234	-3.8968	DEG	NEGLFC
AC004690.2	-5.50115	0.580357	-4.75363	8.36731e-05	0.00316363	-3.93363	DEG	NEGLFC
PLP1	-5.49744	4.63361	-4.50529	0.000156764	0.00433952	-3.7801	DEG	NEGLFC
MOG	-5.47951	2.60973	-4.8629	6.14031e-05	0.00263037	-4.00735	DEG	NEGLFC
S100B	-5.3615	0.704621	-6.33396	3.90674e-06	0.000596484	-4.61628	DEG	NEGLFC
FA2H	-5.25557	2.08477	-4.38041	0.000238449	0.00548101	-3.67436	DEG	NEGLFC
CNDP1	-5.25492	2.49051	-5.01586	4.42397e-05	0.00215152	-4.08414	DEG	NEGLFC
TMEM63A	-5.2144	1.97866	-4.55116	0.000121876	0.00378091	-3.84232	DEG	NEGLFC
AL359091.1	-5.21152	1.07574	-4.13782	0.000343178	0.00665508	-3.58032	DEG	NEGLFC
LPAR1	-5.18903	2.59135	-4.17281	0.000419677	0.00743507	-3.52739	DEG	NEGLFC
SH3TC2-DT	-5.18617	0.792288	-4.58639	0.000120908	0.00377478	-3.84428	DEG	NEGLFC
SH3TC2	-5.16131	1.64944	-5.14282	4.18057e-05	0.00206974	-4.09727	DEG	NEGLFC
RFTN2	-5.15217	2.21801	-4.34552	0.000233164	0.00540484	-3.68008	DEG	NEGLFC
CD22	-5.11745	1.8265	-4.14308	0.000362115	0.0068563	-3.56626	DEG	NEGLFC
DAAM2	-5.07534	2.55908	-4.03068	0.000507755	0.00829507	-3.47663	DEG	NEGLFC
SHROOM4	-5.04806	2.62363	-4.2746	0.000278078	0.00594584	-3.63491	DEG	NEGLFC
UGT8	-5.00609	2.49071	-4.19271	0.000401161	0.0072469	-3.53932	DEG	NEGLFC
PPP1R14A	-4.99135	0.389864	-5.55067	6.88057e-06	0.000796475	-4.49735	DEG	NEGLFC
ABCA8	-4.98995	2.41414	-4.59215	0.000128318	0.00384233	-3.82966	DEG	NEGLFC
LRP2	-4.97695	2.12352	-4.40899	0.000191646	0.00483068	-3.72978	DEG	NEGLFC
DOCK5	-4.96805	3.55819	-3.91774	0.000675352	0.00983026	-3.39939	DEG	NEGLFC
SLCO1A2	-4.93975	2.46694	-4.06061	0.000487788	0.00807045	-3.48737	DEG	NEGLFC
VRK2	-4.93458	2.36888	-4.55433	0.000169248	0.00452286	-3.76098	DEG	NEGLFC
SLC5A11	-4.89954	2.84178	-3.94455	0.000653004	0.00961785	-3.40859	DEG	NEGLFC
CYP2J2	-4.87046	0.439004	-5.13813	2.5463e-05	0.00159083	-4.21066	DEG	NEGLFC
PTGDS	-4.8675	3.03489	-4.11229	0.000379886	0.00702109	-3.55368	DEG	NEGLFC
ZNF536	-4.85757	3.59775	-3.96314	0.000643839	0.00953678	-3.41244	DEG	NEGLFC
COL9A2	-4.85674	0.824063	-4.89423	4.53892e-05	0.00218822	-4.07818	DEG	NEGLFC
DOCK1	-4.81813	2.72173	-4.2359	0.000304686	0.00624555	-3.61128	DEG	NEGLFC
AC020909.2	-4.80214	-1.05214	-4.32448	0.000190991	0.00481909	-3.73064	DEG	NEGLFC
ENPP2	-4.75267	3.47813	-4.37981	0.000234939	0.00543076	-3.67814	DEG	NEGLFC
CMTM5	-4.74018	-1.27316	-4.6251	6.27195e-05	0.00265723	-4.00234	DEG	NEGLFC
LINC00639	-4.73769	2.43872	-4.56698	0.000154017	0.00428861	-3.7845	DEG	NEGLFC
AC092958.1	-4.73211	0.199444	-4.4259	0.000228402	0.00532659	-3.68533	DEG	NEGLFC
TTYH2	-4.72829	1.6975	-4.24046	0.000271165	0.00587911	-3.64139	DEG	NEGLFC
SEMA3B	-4.71766	1.30388	-4.01853	0.000496649	0.00817953	-3.48256	DEG	NEGLFC
FAM107B	-4.70379	2.48544	-4.07928	0.0004457	0.00763973	-3.51143	DEG	NEGLFC
MYRF	-4.65052	2.00873	-3.99553	0.000522059	0.00840353	-3.46918	DEG	NEGLFC
ERBB3	-4.62124	1.67945	-4.25532	0.00028943	0.00607682	-3.62458	DEG	NEGLFC
EFS	-4.61312	0.07943	-4.36414	0.000152024	0.00428208	-3.78774	DEG	NEGLFC
KIAA1755	-4.56834	1.54855	-4.1456	0.00038558	0.00708935	-3.54976	DEG	NEGLFC
TMC6	-4.5404	0.227291	-3.94708	0.000459467	0.00777522	-3.50334	DEG	NEGLFC
MAG	-4.53951	1.4615	-4.37695	0.00018529	0.00473301	-3.73827	DEG	NEGLFC
NCKAP5	-4.52648	4.02235	-3.68817	0.00134663	0.0150182	-3.20585	DEG	NEGLFC
AC009063.2	-4.51764	1.0784	-3.81227	0.00089401	0.0117138	-3.32192	DEG	NEGLFC
ERMN	-4.51016	1.51556	-4.31231	0.000204645	0.00504241	-3.71321	DEG	NEGLFC
PLLP	-4.47983	1.82567	-4.67307	0.000104153	0.00352605	-3.88071	DEG	NEGLFC
AC018647.1	-4.47118	-0.133031	-4.37009	0.000175282	0.00462501	-3.75221	DEG	NEGLFC
ZCCHC24	-4.44653	1.63713	-3.93134	0.000660565	0.00969468	-3.40544	DEG	NEGLFC
CLDN11	-4.42292	2.32516	-4.24699	0.000290181	0.00607682	-3.62391	DEG	NEGLFC
ANLN	-4.39267	2.38569	-4.48129	0.000179388	0.00466535	-3.7464	DEG	NEGLFC
CD9	-4.3738	0.120704	-3.99148	0.000461103	0.00779069	-3.50239	DEG	NEGLFC
NKX2-2	-4.27693	-0.126741	-4.73132	8.46556e-05	0.00319591	-3.93082	DEG	NEGLFC
AC092924.2	-4.27556	0.955104	-4.98847	7.33395e-05	0.00290594	-3.96518	DEG	NEGLFC
AC108721.2	-4.26981	1.751	-3.66704	0.00122827	0.0141631	-3.23223	DEG	NEGLFC
CERCAM	-4.26467	3.62011	-4.02016	0.000426176	0.007465	-3.52332	DEG	NEGLFC
LINC01792	-4.25846	0.253084	-4.10758	0.000418164	0.00742959	-3.52835	DEG	NEGLFC
ZIC1	-4.25222	0.68933	-4.01192	0.000508681	0.00829507	-3.47614	DEG	NEGLFC
PRIMA1	-4.22472	-0.0992295	-4.30288	0.000250978	0.00563839	-3.66126	DEG	NEGLFC
TMCC3	-4.20756	1.30055	-4.34575	0.000234101	0.00541836	-3.67905	DEG	NEGLFC
LINC01170	-4.19514	2.58441	-3.84299	0.000864889	0.0114777	-3.33115	DEG	NEGLFC
MAL	-4.13517	1.16863	-4.19399	0.000371564	0.00693442	-3.5595	DEG	NEGLFC
AL591895.1	-4.11819	0.756679	-5.77392	7.56054e-06	0.000839765	-4.47727	DEG	NEGLFC
ADAMTS4	-4.07321	0.0478463	-4.9414	3.68194e-05	0.00195292	-4.12658	DEG	NEGLFC
AC016597.1	-4.06257	1.18256	-4.83836	9.18042e-05	0.00331097	-3.91129	DEG	NEGLFC
CDC42EP1	-4.04927	-0.852194	-3.91758	0.000459107	0.00777522	-3.50355	DEG	NEGLFC
RTKN	-4.04863	0.541179	-4.02449	0.000400438	0.00723911	-3.5398	DEG	NEGLFC
AC079352.1	-4.03046	3.13403	-3.84266	0.000876657	0.0115658	-3.32738	DEG	NEGLFC
SELENOP	-4.022	1.11029	-5.35314	1.51293e-05	0.0012066	-4.3268	DEG	NEGLFC
PRR18	-3.99066	-0.155417	-3.68178	0.000987034	0.0124331	-3.2942	DEG	NEGLFC
AC087564.1	-3.98291	1.76927	-3.65753	0.00143043	0.0156227	-3.18844	DEG	NEGLFC
PON2	-3.97739	1.27591	-3.78508	0.000898751	0.0117696	-3.32044	DEG	NEGLFC
ATP10B	-3.9608	2.73543	-3.78656	0.000946795	0.0121612	-3.30588	DEG	NEGLFC
HBB	-3.95998	-2.65816	-3.98616	0.000621267	0.00932874	-3.42216	DEG	NEGLFC
MKRN3	-3.95965	1.99523	-5.12361	3.39966e-05	0.00188406	-4.1449	DEG	NEGLFC
ADAMTS18	-3.95633	1.26705	-5.34209	2.45283e-05	0.00156377	-4.2191	DEG	NEGLFC
CST3	-3.94672	0.906502	-4.65809	0.000125227	0.00381563	-3.83566	DEG	NEGLFC
CLCA4	-3.94634	-0.196487	-4.67272	0.000118446	0.00374244	-3.84932	DEG	NEGLFC
PI16	-3.94187	-0.15914	-4.525	0.000145847	0.00418647	-3.79804	DEG	NEGLFC
PLXNB1	-3.93846	0.934123	-3.65881	0.00110686	0.0133399	-3.26185	DEG	NEGLFC
NDRG2	-3.93544	1.19766	-4.77502	9.16183e-05	0.00331097	-3.91178	DEG	NEGLFC
AC113370.1	-3.90875	-1.32465	-3.88693	0.000678433	0.00986062	-3.39815	DEG	NEGLFC
OLIG1	-3.90775	0.32012	-4.07262	0.000431391	0.00747479	-3.5201	DEG	NEGLFC
SOX2	-3.89476	1.65115	-4.15453	0.000346085	0.00668533	-3.57811	DEG	NEGLFC
FP671120.7	-3.89307	-2.33049	-5.14752	3.98921e-05	0.0020234	-4.1081	DEG	NEGLFC
MYO15B	-3.89009	1.43733	-3.7725	0.000968689	0.0123503	-3.29947	DEG	NEGLFC
CLIC4	-3.8843	1.78064	-3.69941	0.00115014	0.0136232	-3.25097	DEG	NEGLFC
PMP2	-3.86963	0.445843	-5.62464	3.96806e-06	0.000596484	-4.61305	DEG	NEGLFC
SNX22	-3.8681	-0.481443	-3.64787	0.00118047	0.0138371	-3.24356	DEG	NEGLFC
CA2	-3.8465	0.985162	-3.30746	0.00312899	0.0254097	-2.95477	DEG	NEGLFC
NKX6-2	-3.83771	-0.0385851	-4.2752	0.000224662	0.00529686	-3.68954	DEG	NEGLFC
AIF1L	-3.83511	-0.115176	-3.88944	0.0005978	0.00910204	-3.43261	DEG	NEGLFC
TMEM144	-3.7809	3.93377	-3.20918	0.0036457	0.0278657	-2.90729	DEG	NEGLFC
C10orf90	-3.78026	3.54229	-3.2999	0.00273562	0.0233355	-2.99598	DEG	NEGLFC
CPM	-3.77999	1.66869	-4.64336	0.000113601	0.00367952	-3.85954	DEG	NEGLFC
SST	-3.7697	-1.7732	-4.06347	0.000386921	0.00709823	-3.54885	DEG	NEGLFC
AL023882.1	-3.7651	-0.746101	-3.03905	0.00500927	0.0341614	-2.80644	DEG	NEGLFC
FBXL7	-3.73466	3.47908	-3.71552	0.0011923	0.0139094	-3.24072	DEG	NEGLFC
FP236383.5	-3.73466	-2.9876	-4.78469	3.97772e-05	0.00202171	-4.10877	DEG	NEGLFC
APOE	-3.72881	-0.138434	-3.60195	0.0010939	0.0132415	-3.26519	DEG	NEGLFC
SLC1A3	-3.7276	2.98782	-3.75304	0.000999322	0.0125246	-3.29072	DEG	NEGLFC
NEK3	-3.72469	1.66578	-4.76916	9.55444e-05	0.00338058	-3.90164	DEG	NEGLFC
LINC02473	-3.72071	-1.20804	-4.46466	0.000161207	0.00437705	-3.77314	DEG	NEGLFC
S100A1	-3.71946	-2.25028	-4.53146	0.000123381	0.00379219	-3.83931	DEG	NEGLFC
MOBP	-3.71577	3.98459	-3.41694	0.0021593	0.0200663	-3.0674	DEG	NEGLFC
AC008505.1	-3.71327	-1.31901	-3.97952	0.000493665	0.00814661	-3.48417	DEG	NEGLFC
ARHGEF40	-3.70332	-0.429615	-4.18689	0.000216733	0.00521134	-3.69867	DEG	NEGLFC
CRYAB	-3.66578	1.06927	-4.4601	0.000118232	0.00374244	-3.84976	DEG	NEGLFC
KLK6	-3.66537	-0.309027	-3.72985	0.000859468	0.011443	-3.3329	DEG	NEGLFC
TNRC6C-AS1	-3.63408	-0.428254	-4.27244	0.000269075	0.00585149	-3.64339	DEG	NEGLFC
HEPH	-3.61763	-0.265492	-4.03313	0.00046504	0.0078271	-3.50013	DEG	NEGLFC
AC108002.2	-3.59464	0.686845	-7.85784	7.27101e-09	8.86558e-05	-5.78454	DEG	NEGLFC
PIEZO2	-3.59157	2.87991	-3.88167	0.000795429	0.0109484	-3.35438	DEG	NEGLFC
NIPAL4	-3.57942	-1.41785	-3.85364	0.000671007	0.00978423	-3.40116	DEG	NEGLFC
AC105941.1	-3.55626	-0.746197	-3.70731	0.00100531	0.0125869	-3.28904	DEG	NEGLFC
KCNH8	-3.55565	3.78106	-3.43156	0.00204603	0.0194286	-3.08347	DEG	NEGLFC
RASSF2	-3.55234	1.36298	-3.48207	0.00199319	0.0191125	-3.09125	DEG	NEGLFC
AP000282.1	-3.54914	0.42065	-3.57032	0.00160919	0.016749	-3.15424	DEG	NEGLFC
PRR5L	-3.52658	2.15398	-3.68266	0.00116829	0.0137588	-3.24651	DEG	NEGLFC
CECR2	-3.51889	2.11392	-4.40129	0.000215917	0.00521134	-3.69963	DEG	NEGLFC
PLEKHG3	-3.5169	1.63234	-3.87915	0.000693639	0.00998794	-3.39208	DEG	NEGLFC
SLC7A14-AS1	-3.5051	3.64173	-3.38935	0.00242156	0.0216206	-3.03297	DEG	NEGLFC
HAGLR	-3.50039	-1.88358	-3.8979	0.000547519	0.00863717	-3.45636	DEG	NEGLFC
AC005482.1	-3.4942	-1.16371	-5.44795	9.72166e-06	0.000962752	-4.42327	DEG	NEGLFC
APCDD1	-3.49367	0.170149	-3.87947	0.000779194	0.0107728	-3.36008	DEG	NEGLFC
ADAMTS14	-3.49274	0.357601	-3.87086	0.000686501	0.00992266	-3.39491	DEG	NEGLFC
RNASE1	-3.47288	-0.336105	-3.89111	0.000672967	0.00980705	-3.40036	DEG	NEGLFC
TMEM273	-3.46302	-1.04325	-3.40218	0.00246586	0.0218291	-3.0275	DEG	NEGLFC
LAYN	-3.44206	-0.599076	-3.97593	0.0005444	0.00860048	-3.4579	DEG	NEGLFC
CYB5R2	-3.44026	-1.61142	-4.04192	0.000325078	0.00645361	-3.59445	DEG	NEGLFC
ADARB2	-3.43302	4.0766	-3.51806	0.00168205	0.017197	-3.14129	DEG	NEGLFC
HEPACAM	-3.43007	1.12619	-2.79913	0.00907479	0.0493817	-2.60922	DEG	NEGLFC
FLI1	-3.42774	-0.670224	-3.7655	0.00069779	0.0100216	-3.39045	DEG	NEGLFC
AL589787.2	-3.41446	-1.96101	-3.94798	0.000422044	0.00744521	-3.5259	DEG	NEGLFC
LINC01222	-3.41022	-2.30155	-3.69895	0.00107386	0.0130802	-3.27042	DEG	NEGLFC
LINC00601	-3.39442	-0.377254	-3.89052	0.000727908	0.0102874	-3.37885	DEG	NEGLFC
OLIG2	-3.39079	-0.622281	-4.27121	0.00022112	0.00527351	-3.69358	DEG	NEGLFC
TYMS	-3.36632	-1.69385	-4.51109	0.000123343	0.00379219	-3.83938	DEG	NEGLFC
TYMSOS	-3.36327	0.349733	-3.99005	0.000568862	0.00881089	-3.44604	DEG	NEGLFC
HHIP	-3.3593	2.89781	-3.31936	0.00294589	0.0244126	-2.97333	DEG	NEGLFC
IFI44L	-3.35492	-1.92125	-4.66889	7.35924e-05	0.00290861	-3.96436	DEG	NEGLFC
SMIM5	-3.35177	-1.57853	-4.5159	8.55687e-05	0.00322058	-3.92824	DEG	NEGLFC
COL9A1	-3.35057	0.542245	-4.09367	0.000300233	0.00620039	-3.6151	DEG	NEGLFC
EVI2A	-3.34043	0.602122	-4.66896	5.99173e-05	0.00259813	-4.01314	DEG	NEGLFC
ACSS1	-3.33088	0.321303	-3.52234	0.00171972	0.0174526	-3.1348	DEG	NEGLFC
SLC45A3	-3.31379	-0.302052	-4.16864	0.000322717	0.00644472	-3.59635	DEG	NEGLFC
RNF220	-3.30879	5.36622	-3.40606	0.00234147	0.0211107	-3.04311	DEG	NEGLFC
APBB1IP	-3.30862	0.832927	-3.64095	0.00111086	0.0133556	-3.26083	DEG	NEGLFC
PLPP2	-3.30194	0.0990341	-3.9182	0.000659079	0.00968432	-3.40606	DEG	NEGLFC
AL133325.3	-3.30171	-0.776985	-3.78325	0.000664691	0.00971499	-3.40374	DEG	NEGLFC
AP001360.3	-3.29781	-1.22073	-4.2414	0.000285362	0.0060534	-3.62824	DEG	NEGLFC
LRRC63	-3.29587	1.51085	-3.9805	0.000592877	0.0090507	-3.43485	DEG	NEGLFC
PDK4	-3.29315	-0.385916	-3.49961	0.00144403	0.0157105	-3.1857	DEG	NEGLFC
CX3CR1	-3.28329	-0.693698	-5.00904	3.53758e-05	0.00190745	-4.13578	DEG	NEGLFC
AP000867.5	-3.27998	-1.30216	-3.04054	0.00483262	0.0333508	-2.81798	DEG	NEGLFC
TMEM123	-3.26489	0.951434	-2.82767	0.00967849	0.0517361	-2.58711	NOTDEG	NEGLFC
HPN-AS1	-3.2599	1.24582	-3.1151	0.00463022	0.0324875	-2.83169	DEG	NEGLFC
AC098679.5	-3.25655	0.183834	-3.48329	0.00191509	0.018686	-3.10309	DEG	NEGLFC
MBNL3	-3.25641	-0.89097	-3.66969	0.00114043	0.01356	-3.25337	DEG	NEGLFC
HIP1	-3.25497	4.21563	-3.91278	0.000609242	0.00921966	-3.42747	DEG	NEGLFC
TMEM98	-3.25435	1.25333	-4.31692	0.00025514	0.00567554	-3.65704	DEG	NEGLFC
KCNJ10	-3.23939	0.97403	-3.8204	0.000678919	0.00986062	-3.39795	DEG	NEGLFC
PAQR6	-3.23303	0.587553	-4.02201	0.000431693	0.00747479	-3.51991	DEG	NEGLFC
OPLAH	-3.21844	-1.30546	-3.9594	0.000408896	0.00731208	-3.53427	DEG	NEGLFC
ENOSF1	-3.21662	3.18325	-5.2968	3.58609e-05	0.00192497	-4.13265	DEG	NEGLFC
BEST1	-3.21226	0.933369	-4.41613	0.000225926	0.0053115	-3.68811	DEG	NEGLFC
C5orf64	-3.19655	2.18672	-3.70546	0.00119338	0.0139094	-3.24046	DEG	NEGLFC
RASGRP3	-3.18612	1.94321	-3.78429	0.000920245	0.0119393	-3.31384	DEG	NEGLFC
AC103831.1	-3.18484	-3.40043	-4.05869	0.000310232	0.00631127	-3.6066	DEG	NEGLFC
SLC35D2	-3.18032	0.811519	-3.99423	0.000427568	0.00746991	-3.52246	DEG	NEGLFC
HTRA1	-3.17866	2.18928	-4.1127	0.000358477	0.00680805	-3.5689	DEG	NEGLFC
AL512308.1	-3.1769	-1.08061	-4.01798	0.000584235	0.00898374	-3.43883	DEG	NEGLFC
SPP1	-3.17674	1.75603	-3.98228	0.000517146	0.00835621	-3.47171	DEG	NEGLFC
AC104417.2	-3.17477	-2.95268	-3.98399	0.000382222	0.0070384	-3.55206	DEG	NEGLFC
CNP	-3.17307	3.01879	-4.77994	4.56407e-05	0.00218822	-4.0769	DEG	NEGLFC
LINC01299	-3.17205	-0.551212	-3.0931	0.00463225	0.0324906	-2.83155	DEG	NEGLFC
GJB1	-3.16214	-1.12388	-4.71582	0.000112634	0.00366622	-3.86163	DEG	NEGLFC
MIR1-1HG-AS1	-3.15366	-0.15916	-5.69338	8.65503e-06	0.000921333	-4.44831	DEG	NEGLFC
DUSP10	-3.15289	0.447319	-2.84996	0.00857042	0.047534	-2.62873	DEG	NEGLFC
PTPRC	-3.13768	-0.854734	-3.11689	0.00431342	0.0309029	-2.85428	DEG	NEGLFC
PVALB	-3.12919	-1.98879	-6.23647	6.90483e-07	0.000321021	-4.96402	DEG	NEGLFC
LRP4	-3.12389	0.94402	-3.14969	0.00426488	0.030699	-2.85788	DEG	NEGLFC
THBS2	-3.11724	0.0558123	-4.32329	0.000306498	0.00626717	-3.60974	DEG	NEGLFC
AC025171.2	-3.1147	-0.708712	-3.66403	0.000920369	0.0119393	-3.3138	DEG	NEGLFC
LINC02642	-3.11218	-1.7002	-3.81036	0.000861148	0.0114587	-3.33235	DEG	NEGLFC
SOX10	-3.10387	0.981014	-3.51611	0.00172585	0.0175077	-3.13375	DEG	NEGLFC
SLC6A12	-3.09298	-0.942176	-3.48399	0.00149585	0.0160058	-3.17549	DEG	NEGLFC
RHOU	-3.08734	1.80227	-3.41531	0.002125	0.0198617	-3.07218	DEG	NEGLFC
DOCK8	-3.08058	1.3104	-4.29666	0.000236633	0.00546482	-3.67631	DEG	NEGLFC
MTRNR2L12	-3.07674	0.436171	-3.01651	0.005697	0.0369322	-2.76473	DEG	NEGLFC
NOTCH1	-3.06293	0.325209	-2.85591	0.00852634	0.0474061	-2.63048	DEG	NEGLFC
TAC1	-3.04462	-1.64002	-3.99816	0.000367181	0.00689938	-3.56261	DEG	NEGLFC
FAM181B	-3.04355	-0.99704	-3.32964	0.00225408	0.0206913	-3.05454	DEG	NEGLFC
AL160269.1	-3.03529	-0.886601	-3.36341	0.00206173	0.0195043	-3.08119	DEG	NEGLFC
LINC01678	-3.03366	-1.79984	-3.57106	0.00118379	0.0138563	-3.24276	DEG	NEGLFC
ICOSLG	-3.02653	-0.4038	-3.83958	0.000706159	0.0100834	-3.38718	DEG	NEGLFC
HOXD1	-3.02093	-2.81374	-4.29315	0.000160737	0.00437143	-3.77387	DEG	NEGLFC
LINC01896	-3.02071	-1.80714	-4.52717	0.000145006	0.00418097	-3.79947	DEG	NEGLFC
AC137494.1	-3.02071	-1.96079	-3.09269	0.00469689	0.0326597	-2.82712	DEG	NEGLFC
CHD7	-3.01606	2.89478	-4.16162	0.000355923	0.00678031	-3.57078	DEG	NEGLFC
AC068193.1	-3.01324	-2.14106	-4.0023	0.000362977	0.0068563	-3.56563	DEG	NEGLFC
PLXNB3	-2.99276	-1.9298	-3.58441	0.00131877	0.0147943	-3.21186	DEG	NEGLFC
ITGAX	-2.99047	-0.275704	-4.36075	0.000134311	0.00397057	-3.81842	DEG	NEGLFC
EPN2-AS1	-2.98611	-0.52122	-4.44195	0.000144318	0.00416706	-3.80065	DEG	NEGLFC
TMEM125	-2.98563	-1.45717	-3.72517	0.000969483	0.0123503	-3.29924	DEG	NEGLFC
PACRG-AS1	-2.98251	-1.16571	-3.36447	0.00239683	0.0214538	-3.03607	DEG	NEGLFC
HOMER3	-2.98116	-1.27755	-3.46222	0.00158547	0.0165926	-3.15857	DEG	NEGLFC
NTM-AS1	-2.98017	-0.781	-4.09101	0.000424459	0.007465	-3.52439	DEG	NEGLFC
CPB1	-2.9634	-0.318261	-2.7855	0.00903461	0.0492387	-2.61074	DEG	NEGLFC
ST3GAL5-AS1	-2.94699	-0.908745	-4.94952	5.78836e-05	0.00252504	-4.02128	DEG	NEGLFC
AC023855.1	-2.94637	-2.49208	-4.30078	0.000157317	0.00434997	-3.77923	DEG	NEGLFC
ANGPTL2	-2.93874	-0.159312	-3.16555	0.00359369	0.0276317	-2.91179	DEG	NEGLFC
DDO	-2.93311	-1.70382	-4.07905	0.000293098	0.00610388	-3.62132	DEG	NEGLFC
DMRT2	-2.93191	-2.08056	-3.47942	0.00154335	0.0163351	-3.16641	DEG	NEGLFC
DOCK10	-2.92389	4.79099	-3.15162	0.00465293	0.0325364	-2.83013	DEG	NEGLFC
GAD2	-2.92364	0.639382	-3.51054	0.00173565	0.0175568	-3.13209	DEG	NEGLFC
CRB2	-2.91847	1.83823	-6.69553	4.37767e-07	0.000294706	-5.05176	DEG	NEGLFC
SPRY4-AS1	-2.91838	6.59334	-6.21294	3.24018e-06	0.000546709	-4.65498	DEG	NEGLFC
AMY2A	-2.91261	-0.122983	-5.65494	3.18706e-05	0.00181551	-4.15967	DEG	NEGLFC
UACA	-2.90701	1.4433	-3.31248	0.00273782	0.0233355	-2.99574	DEG	NEGLFC
PLEKHB1	-2.90421	1.01316	-3.97367	0.000516146	0.00835092	-3.47223	DEG	NEGLFC
AC110285.1	-2.90416	2.07927	-3.05928	0.00483528	0.0333508	-2.81781	DEG	NEGLFC
DCN	-2.89435	-1.51549	-4.04249	0.000324562	0.00645361	-3.59486	DEG	NEGLFC
AL160272.1	-2.89279	-0.297472	-3.21004	0.00350502	0.0272048	-2.91958	DEG	NEGLFC
PARP14	-2.88601	-0.0401611	-2.9654	0.00577228	0.0372935	-2.76044	DEG	NEGLFC
COL9A3	-2.88364	1.61948	-4.63568	0.00010601	0.00355321	-3.87641	DEG	NEGLFC
TP53TG5	-2.88356	2.49638	-3.78264	0.000858482	0.011443	-3.33322	DEG	NEGLFC
LINC02199	-2.87973	-1.19047	-2.96165	0.00670291	0.0409817	-2.71125	DEG	NEGLFC
MT1E	-2.87066	-1.84975	-3.61239	0.00108128	0.0131401	-3.26848	DEG	NEGLFC
LINC01844	-2.86458	2.36797	-6.74525	1.85232e-06	0.000413019	-4.7689	DEG	NEGLFC
EVI2B	-2.85644	0.0328304	-3.42509	0.00218858	0.0202204	-3.06337	DEG	NEGLFC
FP236383.4	-2.85526	-2.86712	-4.60735	0.000111968	0.00364932	-3.86308	DEG	NEGLFC
TRIP6	-2.85272	-1.24753	-3.69228	0.00114718	0.0135946	-3.2517	DEG	NEGLFC
LINC01099	-2.84584	0.565778	-3.12378	0.00388567	0.0289158	-2.8873	DEG	NEGLFC
HHATL	-2.84435	2.45879	-3.59	0.00130447	0.0146933	-3.215	DEG	NEGLFC
GLUL	-2.84272	1.84682	-3.0714	0.00517902	0.0348874	-2.79568	DEG	NEGLFC
LINC02821	-2.82563	0.544025	-4.08709	0.000533288	0.0085043	-3.46345	DEG	NEGLFC
LINC02511	-2.82346	-0.802511	-3.12683	0.00456245	0.0321889	-2.83641	DEG	NEGLFC
IP6K3	-2.82307	-1.09036	-3.34929	0.00259811	0.0225791	-3.01167	DEG	NEGLFC
IL13RA1	-2.81868	-0.664584	-4.15097	0.000356567	0.00678215	-3.5703	DEG	NEGLFC
SLC9A3R1	-2.81201	-0.594635	-3.28913	0.00279188	0.0236257	-2.98977	DEG	NEGLFC
AC125613.1	-2.80933	0.42936	-3.91979	0.000578996	0.00892966	-3.44127	DEG	NEGLFC
AC008277.1	-2.80761	-2.76517	-4.2868	0.000163865	0.00441775	-3.76906	DEG	NEGLFC
LOR	-2.80277	-0.859525	-4.94202	2.53591e-05	0.00158982	-4.21158	DEG	NEGLFC
TXNIP	-2.79542	0.21662	-2.48571	0.0190877	0.0797189	-2.34381	NOTDEG	NEGLFC
AL365295.2	-2.79391	-2.44699	-3.97314	0.000554868	0.00869246	-3.45277	DEG	NEGLFC
CA14	-2.79304	-1.52192	-3.46427	0.00183971	0.0182303	-3.11496	DEG	NEGLFC
ARX	-2.79303	-1.00606	-3.22323	0.00316955	0.025599	-2.9508	DEG	NEGLFC
PRR29	-2.78523	-1.73184	-4.19417	0.000334774	0.00655878	-3.58679	DEG	NEGLFC
TAFA4	-2.78451	0.752784	-4.10172	0.000634872	0.00943483	-3.41626	DEG	NEGLFC
FYB1	-2.77727	0.233157	-4.06678	0.000358101	0.00680611	-3.56918	DEG	NEGLFC
P2RX2	-2.773	-3.07501	-3.37948	0.00197592	0.0190399	-3.09383	DEG	NEGLFC
S1PR5	-2.77184	-1.59301	-2.9948	0.00535889	0.0356959	-2.78463	DEG	NEGLFC
NAV2-AS3	-2.77011	-2.1016	-4.28799	0.000163092	0.0044017	-3.77024	DEG	NEGLFC
AL358216.1	-2.75937	-1.66616	-3.32846	0.00226108	0.0207249	-3.05361	DEG	NEGLFC
KIF19	-2.75552	-1.12073	-2.48914	0.0188991	0.0791682	-2.34751	NOTDEG	NEGLFC
PHLDB1	-2.7468	3.2394	-3.27177	0.00301092	0.024753	-2.96662	DEG	NEGLFC
CD82	-2.7465	0.358836	-3.60522	0.00139683	0.0154117	-3.19531	DEG	NEGLFC
AL078590.2	-2.74246	2.30023	-3.20431	0.00369275	0.0280969	-2.90328	DEG	NEGLFC
VIM	-2.73391	-2.6176	-3.23176	0.00291364	0.0242426	-2.97671	DEG	NEGLFC
SAPCD1	-2.72663	-0.637816	-4.25109	0.000180956	0.00467039	-3.74422	DEG	NEGLFC
LCAT	-2.72393	-2.4188	-3.44194	0.00167363	0.017154	-3.14276	DEG	NEGLFC
AC133550.2	-2.72247	-1.56066	-3.52572	0.00158538	0.0165926	-3.15858	DEG	NEGLFC
IKZF1	-2.71809	-0.641105	-3.25194	0.00276417	0.0234393	-2.99281	DEG	NEGLFC
GPRC5B	-2.71743	2.94598	-3.87959	0.000660565	0.00969468	-3.40544	DEG	NEGLFC
NXPH1	-2.71472	2.51881	-2.07571	0.0496961	0.148293	-1.96257	NOTDEG	NEGLFC
LINC00844	-2.7137	1.18452	-2.8902	0.00717842	0.0426582	-2.68845	DEG	NEGLFC
AL022397.1	-2.71325	-1.85851	-3.99912	0.000507102	0.00829507	-3.47698	DEG	NEGLFC
GAD1	-2.70532	1.06002	-3.08808	0.00459321	0.0323284	-2.83426	DEG	NEGLFC
HMX1	-2.7033	-2.17121	-4.44298	0.000139483	0.00407266	-3.80908	DEG	NEGLFC
SP110	-2.69503	-0.114665	-3.16592	0.00411887	0.0299678	-2.86891	DEG	NEGLFC
BLNK	-2.69416	-0.66484	-3.77814	0.0013339	0.0149327	-3.20858	DEG	NEGLFC
PLAAT4	-2.6809	-2.72739	-3.42755	0.00184474	0.0182509	-3.11415	DEG	NEGLFC
SHC4	-2.68066	1.56754	-3.39819	0.00235259	0.0211879	-3.04168	DEG	NEGLFC
IRF8	-2.67997	-1.57325	-3.65897	0.00113493	0.0135076	-3.25475	DEG	NEGLFC
RGCC	-2.67565	0.591919	-2.551	0.0178109	0.0763771	-2.36953	NOTDEG	NEGLFC
RGS10	-2.67504	-1.2718	-3.60024	0.00135009	0.01505	-3.20511	DEG	NEGLFC
ACSBG1	-2.67491	0.265168	-3.9665	0.000680672	0.00987292	-3.39725	DEG	NEGLFC
TRPV6	-2.67448	-1.17413	-3.85515	0.000841676	0.011315	-3.33871	DEG	NEGLFC
TYROBP	-2.67335	-2.65713	-4.21128	0.000260246	0.00574277	-3.65196	DEG	NEGLFC
MMP25	-2.67267	-1.19248	-3.98826	0.000377418	0.00699634	-3.55539	DEG	NEGLFC
AC148477.1	-2.67064	-0.477371	-4.94449	3.27469e-05	0.00184596	-4.15347	DEG	NEGLFC
AC008883.1	-2.66851	-1.87653	-4.08776	0.00028606	0.0060534	-3.62761	DEG	NEGLFC
AL353658.1	-2.66562	-1.83568	-3.94854	0.000455907	0.00775898	-3.50541	DEG	NEGLFC
AP003025.2	-2.66497	-0.819406	-3.30169	0.00242618	0.0216265	-3.0324	DEG	NEGLFC
AC048380.1	-2.66234	-1.26017	-2.97828	0.00607617	0.0383816	-2.74364	DEG	NEGLFC
AC007406.4	-2.65857	-2.9674	-3.54427	0.00127239	0.0144647	-3.22214	DEG	NEGLFC
AL589787.1	-2.65799	-2.71159	-2.94836	0.00739674	0.0435114	-2.67843	DEG	NEGLFC
HSD17B3	-2.65722	-2.85976	-3.32714	0.002269	0.020778	-3.05256	DEG	NEGLFC
AL589669.1	-2.65144	-0.475818	-3.0983	0.00450577	0.0318667	-2.8404	DEG	NEGLFC
AC009411.2	-2.64691	-1.89069	-4.10454	0.000311029	0.00631127	-3.60594	DEG	NEGLFC
LYL1	-2.64686	-3.0042	-3.39997	0.00187136	0.0183766	-3.10992	DEG	NEGLFC
TRIM59	-2.64626	1.82842	-2.99046	0.00579225	0.0373381	-2.75932	DEG	NEGLFC
LINC00391	-2.64221	-2.34799	-3.46454	0.00157569	0.0165391	-3.16037	DEG	NEGLFC
HIF3A	-2.64078	0.417053	-2.53714	0.0177544	0.0762136	-2.3707	NOTDEG	NEGLFC
HCG22	-2.64061	-3.01337	-3.25076	0.002806	0.0236894	-2.98823	DEG	NEGLFC
LINC01877	-2.63846	1.78488	-4.05511	0.000468352	0.00786495	-3.49823	DEG	NEGLFC
CDH19	-2.6383	2.18599	-2.95122	0.00634263	0.0394573	-2.72952	DEG	NEGLFC
FIRRE	-2.63744	0.261769	-3.169	0.0040402	0.0296337	-2.87501	DEG	NEGLFC
C3	-2.63398	0.76528	-3.97199	0.000536597	0.00853155	-3.46179	DEG	NEGLFC
LINC01107	-2.60775	-2.03289	-3.09416	0.00415969	0.0302044	-2.86579	DEG	NEGLFC
PMP22	-2.59975	2.14074	-5.35769	1.47747e-05	0.00119104	-4.33202	DEG	NEGLFC
PEX5L-AS1	-2.59807	-1.35033	-2.92905	0.0070676	0.0423067	-2.69364	DEG	NEGLFC
LNCAROD	-2.59623	0.173304	-3.74467	0.000948686	0.0121666	-3.30532	DEG	NEGLFC
AC109446.3	-2.59578	-1.88497	-2.99709	0.00532787	0.0355537	-2.78651	DEG	NEGLFC
AC073336.1	-2.59435	-0.550822	-3.67819	0.000922299	0.0119461	-3.31322	DEG	NEGLFC
AC005481.1	-2.58973	-1.5133	-3.28203	0.00255466	0.0223592	-3.01679	DEG	NEGLFC
AC087203.3	-2.58924	-0.581749	-4.68098	6.68079e-05	0.00274275	-3.98738	DEG	NEGLFC
REST	-2.58388	0.303112	-4.27367	0.000197274	0.00492749	-3.72248	DEG	NEGLFC
AL049820.1	-2.58364	-1.83721	-3.67313	0.00101021	0.0126228	-3.28767	DEG	NEGLFC
HRNR	-2.5833	-1.37884	-3.59155	0.00199712	0.0191252	-3.09066	DEG	NEGLFC
AC015712.4	-2.58099	-0.873466	-3.5779	0.00163918	0.016942	-3.14884	DEG	NEGLFC
AC016383.2	-2.58018	-2.13231	-2.98514	0.00549151	0.0361405	-2.77669	DEG	NEGLFC
PDC	-2.57471	-1.68823	-3.75524	0.000717662	0.0102007	-3.38274	DEG	NEGLFC
EFHD1	-2.56562	2.53478	-4.35883	0.000219148	0.00523654	-3.69585	DEG	NEGLFC
AC027117.2	-2.56427	-0.0222032	-2.15184	0.0404869	0.129438	-2.04875	NOTDEG	NEGLFC
AP001453.2	-2.56368	-3.06282	-3.73258	0.000763551	0.0106038	-3.36568	DEG	NEGLFC
PAPLN	-2.55928	-1.16009	-2.92689	0.00770135	0.0445697	-2.66489	DEG	NEGLFC
AGMO	-2.55492	0.409385	-2.64314	0.0127683	0.0615536	-2.49017	NOTDEG	NEGLFC
CXCL14	-2.55013	-0.435357	-3.07527	0.00504661	0.0343146	-2.80404	DEG	NEGLFC
AC133919.2	-2.54798	-3.05248	-2.62678	0.0132766	0.0629043	-2.47626	NOTDEG	NEGLFC
HEG1	-2.54645	0.744551	-3.41788	0.00215197	0.0200442	-3.06842	DEG	NEGLFC
LINC00706	-2.5461	-2.0706	-3.1995	0.00317319	0.02562	-2.95044	DEG	NEGLFC
AC116666.1	-2.52707	-1.4913	-3.78081	0.000738257	0.0103745	-3.37496	DEG	NEGLFC
AC113615.2	-2.52458	-1.26791	-3.54204	0.00143754	0.0156727	-3.18701	DEG	NEGLFC
AC012459.1	-2.52339	1.30092	-3.48223	0.00189028	0.0185022	-3.10695	DEG	NEGLFC
AC090164.2	-2.52223	-1.23963	-3.75186	0.000994411	0.012478	-3.2921	DEG	NEGLFC
GPR37	-2.52018	2.23516	-3.44387	0.00198312	0.0190648	-3.09275	DEG	NEGLFC
ZNF90	-2.51915	-1.49994	-2.8403	0.00853637	0.0474407	-2.63008	DEG	NEGLFC
AC010503.1	-2.51201	-2.40087	-3.50634	0.00190372	0.018619	-3.10486	DEG	NEGLFC
CDKN1C	-2.51164	-0.0157125	-3.36293	0.00206437	0.0195206	-3.08081	DEG	NEGLFC
PLEKHO2	-2.5112	-1.73963	-3.44074	0.00195221	0.0188774	-3.09741	DEG	NEGLFC
AC024610.1	-2.51113	-2.13637	-4.47599	9.5833e-05	0.00338269	-3.90091	DEG	NEGLFC
AP000477.3	-2.49827	-0.497291	-3.46313	0.00218973	0.0202204	-3.06321	DEG	NEGLFC
SAMD9L	-2.4951	-1.75355	-3.96282	0.000506218	0.00829308	-3.47744	DEG	NEGLFC
SALL1	-2.49451	-0.311166	-2.6482	0.0138769	0.0648189	-2.46043	NOTDEG	NEGLFC
LGR5	-2.49372	1.57765	-2.70511	0.0115321	0.0575399	-2.52615	NOTDEG	NEGLFC
DOK7	-2.49121	-0.636521	-4.14471	0.000448883	0.0076678	-3.50954	DEG	NEGLFC
LINC02688	-2.4866	-0.803312	-4.81926	8.32236e-05	0.00315626	-3.93492	DEG	NEGLFC
AL590302.2	-2.4832	-0.558886	-3.78278	0.00101601	0.0126747	-3.28606	DEG	NEGLFC
CRH	-2.48037	-1.98813	-3.86291	0.00105686	0.0129769	-3.27493	DEG	NEGLFC
AC025423.4	-2.47899	-2.75925	-3.29465	0.00247143	0.021853	-3.02682	DEG	NEGLFC
SLC4A2	-2.47567	-0.752747	-2.71847	0.0106426	0.0550735	-2.55422	NOTDEG	NEGLFC
AC104137.1	-2.47558	-2.09267	-5.21006	1.17596e-05	0.00105547	-4.382	DEG	NEGLFC
SOD3	-2.47309	-3.02613	-3.34423	0.00216895	0.020111	-3.06607	DEG	NEGLFC
AC068308.1	-2.47101	-0.90757	-2.15403	0.0408298	0.130138	-2.04525	NOTDEG	NEGLFC
HSD11B1	-2.47028	0.107714	-3.63651	0.00116241	0.0137423	-3.24795	DEG	NEGLFC
ALB	-2.46634	-1.35968	-4.28536	0.000313235	0.00632331	-3.6041	DEG	NEGLFC
LINC01936	-2.4606	-2.9248	-4.78979	7.23449e-05	0.00289393	-3.96844	DEG	NEGLFC
ZBTB20-AS5	-2.45596	-2.03549	-3.11415	0.00472609	0.0328167	-2.82513	DEG	NEGLFC
IGFBP7	-2.45595	-1.00886	-2.36522	0.0244573	0.0932514	-2.24987	NOTDEG	NEGLFC
HIST1H2BC	-2.45548	-1.28932	-4.87537	6.18453e-05	0.00264474	-4.00566	DEG	NEGLFC
ERBB4	-2.4504	5.3148	-2.38692	0.0267342	0.0989831	-2.21538	NOTDEG	NEGLFC
AC007218.2	-2.44957	-1.45826	-3.38761	0.00193375	0.0187795	-3.10022	DEG	NEGLFC
AC012645.3	-2.44783	-1.55584	-3.6644	0.00091962	0.0119393	-3.31403	DEG	NEGLFC
AC009396.3	-2.4478	-2.55942	-2.85659	0.00757963	0.0442139	-2.67024	DEG	NEGLFC
AL109910.1	-2.44643	-2.68384	-2.94546	0.00606966	0.0383752	-2.74399	DEG	NEGLFC
AC016825.1	-2.44504	-3.40466	-3.46743	0.00185126	0.0182796	-3.11311	DEG	NEGLFC
AF067845.2	-2.44335	-1.47992	-3.30476	0.00449369	0.0318246	-2.84125	DEG	NEGLFC
AC009041.2	-2.44282	7.46107	-5.21543	2.07379e-05	0.00142749	-4.25679	DEG	NEGLFC
PIEZO1	-2.44084	0.037493	-3.4474	0.00178281	0.0179169	-3.12421	DEG	NEGLFC
DIPK2B	-2.43981	-0.485254	-3.22323	0.00369925	0.028114	-2.90273	DEG	NEGLFC
AC009093.4	-2.43026	-1.59596	-3.75111	0.000784973	0.0108285	-3.35804	DEG	NEGLFC
ELFN1	-2.42818	-0.039898	-3.20097	0.00392881	0.0290884	-2.88382	DEG	NEGLFC
LINC02700	-2.42793	-2.39973	-3.80209	0.000668652	0.00976713	-3.40212	DEG	NEGLFC
AL162511.1	-2.41704	0.840002	-2.29429	0.0291579	0.104343	-2.18135	NOTDEG	NEGLFC
POU2AF1	-2.41502	-1.07163	-3.41069	0.00216467	0.0201011	-3.06666	DEG	NEGLFC
AL662884.5	-2.41492	-1.29265	-2.79085	0.0089166	0.0487885	-2.61524	DEG	NEGLFC
TPSD1	-2.41338	-3.1333	-2.89713	0.00689083	0.0416455	-2.70207	DEG	NEGLFC
AC012494.1	-2.41213	4.39022	-2.6314	0.0143255	0.0661545	-2.449	NOTDEG	NEGLFC
RIN2	-2.40813	2.95579	-2.92609	0.00758543	0.0442349	-2.66999	DEG	NEGLFC
RFPL1	-2.40766	-2.53636	-3.53226	0.00199424	0.0191125	-3.09109	DEG	NEGLFC
AC008571.2	-2.40763	3.60408	-2.14507	0.0402698	0.128945	-2.05097	NOTDEG	NEGLFC
PCCA-AS1	-2.40728	-1.59741	-3.1331	0.0037632	0.0284301	-2.89736	DEG	NEGLFC
AP006248.6	-2.40692	-3.2659	-3.30873	0.00240618	0.0215297	-3.0349	DEG	NEGLFC
AC073311.1	-2.4047	-0.36324	-4.01131	0.000420239	0.00743507	-3.52704	DEG	NEGLFC
AC079015.1	-2.40393	-1.53006	-3.45901	0.00159915	0.0166865	-3.15606	DEG	NEGLFC
TBC1D10C	-2.40101	-1.40986	-3.8899	0.00049561	0.00816785	-3.48312	DEG	NEGLFC
AL357833.1	-2.3995	0.401826	-3.0823	0.00467851	0.0325729	-2.82837	DEG	NEGLFC
AC078852.1	-2.39869	-2.46584	-3.55021	0.00196651	0.0189713	-3.09524	DEG	NEGLFC
LINC01549	-2.39773	-2.41774	-3.37434	0.00200298	0.0191465	-3.08979	DEG	NEGLFC
TMEM249	-2.39718	1.32478	-5.28881	9.38195e-06	0.000953508	-4.43095	DEG	NEGLFC
SMOC2	-2.39621	-0.199322	-4.09958	0.000289661	0.00607682	-3.62438	DEG	NEGLFC
HLA-DRA	-2.39508	-2.16108	-2.9207	0.00645915	0.0399617	-2.72351	DEG	NEGLFC
CYP2D6	-2.39237	1.32256	-6.43154	8.21695e-07	0.000329398	-4.93014	DEG	NEGLFC
LINC02391	-2.39142	-1.60784	-4.02418	0.000420907	0.00743572	-3.52662	DEG	NEGLFC
AL672277.1	-2.39139	0.123584	-3.07499	0.00448275	0.0317842	-2.84203	DEG	NEGLFC
FAM114A1	-2.39097	0.609803	-3.3825	0.00229226	0.0208642	-3.0495	DEG	NEGLFC
AC093583.1	-2.39014	-1.30166	-3.64098	0.000979814	0.0124178	-3.29626	DEG	NEGLFC
AC009090.3	-2.3869	-2.31886	-2.6892	0.0114254	0.0571604	-2.52941	NOTDEG	NEGLFC
TMEM88B	-2.38658	-3.25206	-3.31787	0.00232507	0.0209964	-3.04522	DEG	NEGLFC
LRCOL1	-2.38524	-2.08411	-3.72564	0.00106348	0.013026	-3.27317	DEG	NEGLFC
SLC14A1	-2.38504	-0.680437	-2.62603	0.0137988	0.0645392	-2.46246	NOTDEG	NEGLFC
AC009063.3	-2.38496	-1.15874	-4.51753	0.000177181	0.00465526	-3.74951	DEG	NEGLFC
AL670729.3	-2.38161	1.7706	-6.18407	4.05398e-06	0.000598517	-4.6086	DEG	NEGLFC
LINC00609	-2.38006	3.78217	-2.25179	0.0325193	0.112274	-2.13797	NOTDEG	NEGLFC
AC005414.1	-2.37596	-1.04966	-3.20651	0.00311173	0.0253382	-2.95648	DEG	NEGLFC
C6orf141	-2.37594	0.987593	-3.43009	0.00172991	0.017519	-3.13306	DEG	NEGLFC
LITAF	-2.3716	1.01682	-2.97824	0.00602007	0.0382371	-2.74669	DEG	NEGLFC
FMO4	-2.37102	-0.564965	-3.34341	0.00217363	0.0201392	-3.06542	DEG	NEGLFC
CAVIN1	-2.36327	-0.742768	-4.10179	0.000275064	0.00593254	-3.63772	DEG	NEGLFC
CDH1	-2.3619	1.02269	-2.92355	0.00786388	0.0450873	-2.65786	DEG	NEGLFC
AC018558.7	-2.36185	-3.68766	-4.07193	0.000298985	0.00619525	-3.61618	DEG	NEGLFC
PEX5L-AS2	-2.36014	-0.612551	-3.56843	0.00130312	0.0146848	-3.21529	DEG	NEGLFC
AP000688.2	-2.35802	-1.25985	-2.62189	0.0139372	0.0650073	-2.45888	NOTDEG	NEGLFC
RNF125	-2.35802	1.09684	-3.32352	0.00267121	0.0229889	-3.00324	DEG	NEGLFC
SYK	-2.35693	-0.359336	-2.77164	0.010041	0.0529027	-2.57441	NOTDEG	NEGLFC
AC021594.2	-2.35547	2.01799	-2.5476	0.0160248	0.0713322	-2.40835	NOTDEG	NEGLFC
HMSD	-2.35282	-2.38578	-2.87165	0.00730099	0.0431364	-2.68279	DEG	NEGLFC
EPAS1	-2.3522	-1.04677	-3.04379	0.00514093	0.0347345	-2.79807	DEG	NEGLFC
SLC6A1	-2.3517	3.08429	-3.63131	0.00126523	0.0144151	-3.22375	DEG	NEGLFC
FAM53B-AS1	-2.3516	-0.223751	-3.06459	0.00473885	0.0328853	-2.82427	DEG	NEGLFC
AC011625.1	-2.34904	-1.65634	-3.90021	0.000626283	0.00935991	-3.41997	DEG	NEGLFC
AC011595.1	-2.34529	-2.28646	-3.02704	0.0049381	0.0338435	-2.81104	DEG	NEGLFC
PLEKHH1	-2.34473	4.81567	-2.70223	0.0112968	0.0569036	-2.53338	NOTDEG	NEGLFC
DLX6-AS1	-2.34312	0.155075	-2.8068	0.00980787	0.0521356	-2.58253	NOTDEG	NEGLFC
HSPA2	-2.34249	0.682535	-3.46687	0.00158395	0.0165906	-3.15885	DEG	NEGLFC
CSF3R	-2.34146	-1.08602	-2.759	0.00964101	0.0515881	-2.58845	NOTDEG	NEGLFC
PRNCR1	-2.34105	-0.423388	-3.90905	0.000627177	0.00935991	-3.41958	DEG	NEGLFC
AC011899.1	-2.34069	-2.78954	-3.31773	0.0023259	0.0209964	-3.04512	DEG	NEGLFC
LDB3	-2.34005	3.11474	-3.24491	0.00314352	0.0254883	-2.95334	DEG	NEGLFC
AC245297.2	-2.33088	-1.75144	-3.13409	0.0039693	0.0292746	-2.88059	DEG	NEGLFC
AC009065.6	-2.32734	-2.63236	-3.4508	0.00199365	0.0191125	-3.09118	DEG	NEGLFC
AL035696.4	-2.32099	-0.790708	-2.11724	0.0424682	0.133571	-2.0289	NOTDEG	NEGLFC
KREMEN2	-2.31969	-1.25771	-3.68297	0.000874143	0.0115388	-3.32818	DEG	NEGLFC
AC022601.1	-2.31954	-1.24082	-3.34439	0.0025587	0.0223857	-3.01631	DEG	NEGLFC
AC034228.1	-2.31582	-2.30467	-2.7764	0.00923873	0.0500105	-2.60309	NOTDEG	NEGLFC
AC215522.2	-2.31395	-2.4151	-3.1733	0.00339189	0.0266992	-2.92979	DEG	NEGLFC
EMX2	-2.30263	-2.39386	-3.1924	0.00322792	0.0258862	-2.94516	DEG	NEGLFC
SCD	-2.30247	2.72009	-3.42999	0.0017783	0.0178788	-3.12496	DEG	NEGLFC
AC073968.2	-2.29989	2.67235	-6.84569	1.8582e-07	0.00022874	-5.21299	DEG	NEGLFC
AC010336.3	-2.29954	-1.6023	-2.77988	0.00968962	0.051751	-2.58671	NOTDEG	NEGLFC
NT5C	-2.29832	0.323737	-3.51191	0.00157528	0.0165391	-3.16045	DEG	NEGLFC
AL035588.1	-2.29486	-2.34175	-3.49775	0.00144848	0.0157504	-3.18481	DEG	NEGLFC
ADGRE2	-2.29366	-0.0645716	-2.8498	0.00865569	0.0477932	-2.62536	DEG	NEGLFC
AC023282.1	-2.29294	1.00297	-3.20757	0.00450203	0.0318493	-2.84066	DEG	NEGLFC
RELL2	-2.29282	3.64893	-6.07362	9.95341e-07	0.000339769	-4.89256	DEG	NEGLFC
LINC01978	-2.29276	-1.71842	-2.57992	0.0154692	0.0697351	-2.4212	NOTDEG	NEGLFC
LINC02123	-2.28833	-3.42967	-3.9447	0.000425898	0.007465	-3.52349	DEG	NEGLFC
AL137139.2	-2.28702	-0.153262	-2.41885	0.0245503	0.0934359	-2.24841	NOTDEG	NEGLFC
WDFY3-AS1	-2.28553	-1.76543	-3.21092	0.00335466	0.0264834	-2.93322	DEG	NEGLFC
HINT2	-2.28221	-0.180975	-4.28943	0.000162998	0.0044017	-3.77038	DEG	NEGLFC
AC109630.1	-2.28117	-1.61307	-3.81301	0.000612536	0.00924695	-3.426	DEG	NEGLFC
AP003498.2	-2.27888	-2.07334	-3.25326	0.00275463	0.0233823	-2.99387	DEG	NEGLFC
TRAF4	-2.27579	-0.71695	-2.94315	0.00698736	0.0420649	-2.69745	DEG	NEGLFC
AL031600.3	-2.27486	-1.63728	-3.65217	0.000950492	0.0121709	-3.30479	DEG	NEGLFC
AC022182.1	-2.27445	-0.900791	-2.37403	0.0248211	0.0941487	-2.24418	NOTDEG	NEGLFC
AP000240.1	-2.27433	-2.9229	-3.87415	0.000833242	0.0112565	-3.34151	DEG	NEGLFC
CYP21A2	-2.27307	-1.44514	-3.24292	0.00283	0.0238183	-2.98562	DEG	NEGLFC
PIK3R5	-2.27252	-1.04284	-2.95253	0.00678476	0.0412784	-2.70723	DEG	NEGLFC
SOHLH1	-2.27171	4.56193	-6.39942	2.19147e-06	0.000445114	-4.73491	DEG	NEGLFC
IFI44	-2.27143	-1.21357	-2.9056	0.00717749	0.0426582	-2.6885	DEG	NEGLFC
LGALS3BP	-2.2706	-0.967791	-3.03744	0.00518477	0.0348902	-2.79532	DEG	NEGLFC
LINC02717	-2.26943	0.230086	-5.25825	1.04847e-05	0.00100406	-4.40693	DEG	NEGLFC
CALB2	-2.26808	-1.34544	-2.86295	0.00843641	0.0470856	-2.63409	DEG	NEGLFC
LINC00891	-2.26723	-2.05793	-3.40068	0.00206186	0.0195043	-3.08117	DEG	NEGLFC
NMI	-2.26204	-0.976163	-4.02692	0.000404677	0.00727802	-3.53702	DEG	NEGLFC
CDHR5	-2.26198	-1.90205	-3.32462	0.00228411	0.0208359	-3.05057	DEG	NEGLFC
GFAP	-2.2607	0.98122	-2.36127	0.0263828	0.098205	-2.22053	NOTDEG	NEGLFC
AL442003.1	-2.25852	-0.923688	-2.66084	0.0122344	0.0597713	-2.50531	NOTDEG	NEGLFC
FP671120.4	-2.2572	2.41745	-3.8334	0.00103881	0.0128443	-3.2798	DEG	NEGLFC
AL392086.3	-2.25664	2.03417	-3.29265	0.00312464	0.0254016	-2.9552	DEG	NEGLFC
HEY2	-2.25653	-1.67582	-2.68004	0.0125547	0.0608311	-2.49616	NOTDEG	NEGLFC
RBP2	-2.25598	-1.08034	-3.34578	0.00216011	0.0200663	-3.06729	DEG	NEGLFC
AC091729.1	-2.25487	-1.48873	-2.93923	0.00616551	0.038656	-2.73885	DEG	NEGLFC
TNFSF10	-2.25425	-2.65406	-3.46065	0.00159215	0.0166361	-3.15734	DEG	NEGLFC
VSIG10L2	-2.24899	-2.0098	-3.1612	0.0035082	0.0272128	-2.9193	DEG	NEGLFC
PLPP4	-2.24508	0.0890538	-2.64602	0.0145116	0.0667035	-2.44434	NOTDEG	NEGLFC
VWA1	-2.24027	-0.594308	-2.83981	0.00827778	0.0465037	-2.64052	DEG	NEGLFC
LINC02756	-2.2356	-2.88927	-3.36456	0.00205551	0.019486	-3.08209	DEG	NEGLFC
AC020703.1	-2.23501	-2.46139	-2.89161	0.00694657	0.0418906	-2.69939	DEG	NEGLFC
TF	-2.23321	4.76118	-2.63833	0.0133205	0.0630633	-2.47508	NOTDEG	NEGLFC
FAM90A26	-2.23207	-2.18872	-2.64036	0.0128516	0.061751	-2.48785	NOTDEG	NEGLFC
HES4	-2.23129	2.32355	-4.54202	0.000118769	0.00374309	-3.84865	DEG	NEGLFC
AC082651.1	-2.23113	-0.524663	-2.2843	0.0310721	0.108654	-2.15615	NOTDEG	NEGLFC
AC112481.2	-2.22816	1.36367	-3.64743	0.00106739	0.0130416	-3.27213	DEG	NEGLFC
LMF1-AS1	-2.22795	0.201151	-2.96484	0.00578053	0.0373141	-2.75998	DEG	NEGLFC
C14orf180	-2.22707	-1.64899	-2.72032	0.0105947	0.0549177	-2.55579	NOTDEG	NEGLFC
Z97987.1	-2.22587	-2.74711	-3.13753	0.00405709	0.0297013	-2.87369	DEG	NEGLFC
SH3BP2	-2.22131	-0.915589	-2.30924	0.0277638	0.101343	-2.20061	NOTDEG	NEGLFC
AC010997.3	-2.22101	4.512	-3.38876	0.00220931	0.0203633	-3.06055	DEG	NEGLFC
A2M	-2.22059	0.474947	-2.13926	0.0415053	0.131711	-2.03845	NOTDEG	NEGLFC
NINJ2	-2.21833	2.24085	-3.15747	0.00413408	0.0300609	-2.86775	DEG	NEGLFC
FGFR3	-2.21738	-0.935638	-2.39289	0.0243299	0.0929146	-2.25188	NOTDEG	NEGLFC
MTRNR2L8	-2.21509	-0.56242	-3.34923	0.0029179	0.0242535	-2.97626	DEG	NEGLFC
TIMP4	-2.21443	-2.85077	-2.7456	0.00996201	0.0526279	-2.57715	NOTDEG	NEGLFC
AC109811.1	-2.21109	-0.201939	-3.61748	0.0012551	0.0143417	-3.22605	DEG	NEGLFC
AC016650.1	-2.20818	-1.58272	-2.75549	0.0110041	0.0559868	-2.54257	NOTDEG	NEGLFC
PREX2	-2.20764	2.73036	-2.31121	0.0287347	0.103441	-2.18711	NOTDEG	NEGLFC
B3GNT5	-2.20763	0.848967	-3.01095	0.0051439	0.0347412	-2.79788	DEG	NEGLFC
AL450263.1	-2.20605	-2.33545	-3.23355	0.00290008	0.0241703	-2.97813	DEG	NEGLFC
SELP	-2.20287	-2.10997	-3.08903	0.00421479	0.0304248	-2.86162	DEG	NEGLFC
FLG	-2.20263	-2.35143	-2.61507	0.0144184	0.066427	-2.44667	NOTDEG	NEGLFC
FGF1	-2.20144	2.58757	-3.2339	0.00342007	0.0268019	-2.92722	DEG	NEGLFC
MS4A7	-2.20077	-2.07747	-2.95511	0.00608646	0.0384324	-2.74309	DEG	NEGLFC
SLC38A3	-2.20058	-2.84707	-3.47078	0.00154964	0.0163542	-3.16522	DEG	NEGLFC
AC108721.1	-2.19251	-3.16448	-2.68404	0.0116059	0.0577339	-2.52391	NOTDEG	NEGLFC
AL358334.4	-2.18993	-0.930555	-3.21552	0.00324765	0.0259846	-2.94327	DEG	NEGLFC
SOX6	-2.18873	2.89973	-2.05196	0.0508644	0.150458	-1.95262	NOTDEG	NEGLFC
DDR1	-2.18594	1.09654	-3.59982	0.00142833	0.01561	-3.18886	DEG	NEGLFC
LUARIS	-2.18121	-1.09673	-3.42474	0.00197889	0.0190537	-3.09338	DEG	NEGLFC
AC103691.1	-2.18047	0.509071	-5.66907	3.15525e-06	0.000543469	-4.66045	DEG	NEGLFC
AC108156.1	-2.17928	-2.82057	-2.94333	0.00610234	0.0384925	-2.74223	DEG	NEGLFC
TRPM2-AS	-2.17571	-0.84018	-3.95691	0.000411723	0.00732041	-3.53245	DEG	NEGLFC
AC104964.2	-2.17506	-1.64355	-3.31394	0.00261081	0.022634	-3.01019	DEG	NEGLFC
AASS	-2.17323	2.35394	-2.96569	0.00631734	0.0393295	-2.73084	DEG	NEGLFC
AL139120.1	-2.17025	-2.23939	-3.48668	0.0014851	0.0159735	-3.17758	DEG	NEGLFC
FGFR2	-2.16835	5.07435	-4.3147	0.000182759	0.00469253	-3.74173	DEG	NEGLFC
GRIN2C	-2.16831	-1.25599	-2.87351	0.00867339	0.0478483	-2.62467	DEG	NEGLFC
STAT5A	-2.1669	-1.6788	-2.73611	0.0113476	0.0569513	-2.53181	NOTDEG	NEGLFC
AP003068.1	-2.16545	-3.47635	-3.18138	0.00332156	0.0263042	-2.9363	DEG	NEGLFC
DLGAP2-AS1	-2.16441	1.04253	-3.89062	0.000582641	0.0089648	-3.43957	DEG	NEGLFC
ALDOA	-2.16303	0.497685	-4.46694	9.83275e-05	0.00340401	-3.89468	DEG	NEGLFC
HIST1H1E	-2.15786	-0.843401	-3.01486	0.0058977	0.0377545	-2.75342	DEG	NEGLFC
AL137182.1	-2.15678	-0.971317	-4.01321	0.000352128	0.00676517	-3.57358	DEG	NEGLFC
AC011752.1	-2.15518	-1.50683	-3.45601	0.00161199	0.016764	-3.15373	DEG	NEGLFC
AP005019.1	-2.15513	-2.25662	-3.21373	0.00377562	0.0284727	-2.89632	DEG	NEGLFC
LINC01937	-2.15492	4.54068	-3.92882	0.00048915	0.00808288	-3.48663	DEG	NEGLFC
SEPTIN4	-2.15286	2.99416	-3.30858	0.00238259	0.0213572	-3.03787	DEG	NEGLFC
AC134312.3	-2.15214	-2.03785	-3.52327	0.00138622	0.0153219	-3.19751	DEG	NEGLFC
GPIHBP1	-2.15194	-2.05884	-2.46015	0.0211769	0.0853534	-2.30482	NOTDEG	NEGLFC
AL035448.1	-2.1509	-2.72522	-3.26239	0.00303073	0.0248582	-2.9646	DEG	NEGLFC
LINC02817	-2.1495	-3.1265	-3.00781	0.00518507	0.0348902	-2.79531	DEG	NEGLFC
AC021534.1	-2.14908	-2.69344	-3.10466	0.00404901	0.0296684	-2.87432	DEG	NEGLFC
CSMD2-AS1	-2.14499	-1.97861	-3.30995	0.00237673	0.0213278	-3.03861	DEG	NEGLFC
AL031717.1	-2.14477	-2.93247	-2.5097	0.017518	0.0758156	-2.37565	NOTDEG	NEGLFC
ZFP36L2	-2.14475	-0.504128	-2.2828	0.0313739	0.109385	-2.1523	NOTDEG	NEGLFC
DRD4	-2.14471	1.45678	-3.56949	0.00137348	0.015215	-3.20017	DEG	NEGLFC
AC092939.1	-2.14457	0.970021	-2.70232	0.0124006	0.0603201	-2.50053	NOTDEG	NEGLFC
CAPN13	-2.14398	0.413084	-3.85029	0.000669964	0.00977477	-3.40158	DEG	NEGLFC
LAPTM5	-2.14122	-1.94973	-3.23994	0.00339393	0.026701	-2.9296	DEG	NEGLFC
AL133284.1	-2.14108	-2.123	-2.99625	0.00549328	0.0361405	-2.77659	DEG	NEGLFC
PRH2	-2.13809	-2.85795	-2.8443	0.00857665	0.0475473	-2.62848	DEG	NEGLFC
AL590822.3	-2.13758	-2.29394	-3.23823	0.0028649	0.0240061	-2.98187	DEG	NEGLFC
LINC00334	-2.13635	-0.760937	-2.5462	0.0160777	0.0715162	-2.40715	NOTDEG	NEGLFC
ETNPPL	-2.13632	-0.571028	-2.11069	0.0429654	0.134742	-2.02405	NOTDEG	NEGLFC
LTB	-2.13598	-2.15445	-3.19451	0.00321032	0.0258106	-2.94685	DEG	NEGLFC
C1QB	-2.135	-2.56003	-2.92463	0.00704298	0.0422357	-2.69481	DEG	NEGLFC
AL049552.1	-2.1339	-0.905431	-3.32172	0.00232625	0.0209964	-3.04507	DEG	NEGLFC
CBR1	-2.12986	2.20307	-4.63086	8.30404e-05	0.00315414	-3.93545	DEG	NEGLFC
CCDC78	-2.12971	0.717719	-5.41447	8.64619e-06	0.000921333	-4.44853	DEG	NEGLFC
NFE2L3	-2.12662	-0.509053	-3.61433	0.00120643	0.0140155	-3.23736	DEG	NEGLFC
RBBP8NL	-2.12654	-2.48163	-3.32914	0.00295118	0.0244401	-2.97278	DEG	NEGLFC
AL390816.1	-2.12356	-1.73612	-2.91154	0.00660896	0.0406351	-2.71593	DEG	NEGLFC
PAX6	-2.12125	0.430934	-2.82248	0.00862809	0.047707	-2.62645	DEG	NEGLFC
RGL4	-2.12031	-1.52801	-3.21696	0.0038436	0.0287659	-2.89072	DEG	NEGLFC
CHTF18	-2.11399	3.59392	-5.3394	8.11466e-06	0.0008789	-4.46214	DEG	NEGLFC
AC016722.2	-2.11012	-1.63617	-3.29017	0.00270339	0.0231472	-2.9996	DEG	NEGLFC
MCAM	-2.10965	1.96213	-4.26424	0.000269612	0.00585567	-3.64287	DEG	NEGLFC
AC026746.1	-2.10776	-2.58186	-2.58963	0.0150311	0.0682002	-2.43163	NOTDEG	NEGLFC
AL121956.6	-2.10599	-2.44653	-2.99019	0.00542179	0.0358795	-2.78084	DEG	NEGLFC
RGL2	-2.10565	3.29958	-6.61565	1.16288e-06	0.000345231	-4.86186	DEG	NEGLFC
VAX1	-2.1052	-2.45499	-2.80871	0.00895487	0.0489405	-2.61377	DEG	NEGLFC
AL589935.3	-2.10364	-3.84671	-3.18845	0.00392747	0.0290872	-2.88393	DEG	NEGLFC
CSF1R	-2.10343	-0.139886	-2.57192	0.015576	0.0700129	-2.4187	NOTDEG	NEGLFC
Z98885.3	-2.10227	-0.831145	-3.40026	0.00204411	0.0194179	-3.08375	DEG	NEGLFC
AC147651.2	-2.10122	-2.30494	-3.07759	0.00434162	0.0310447	-2.85221	DEG	NEGLFC
IFITM3	-2.09662	-2.59976	-3.05335	0.00515123	0.0347627	-2.79742	DEG	NEGLFC
AC093297.1	-2.0964	-1.22169	-3.02467	0.00532113	0.0355358	-2.78692	DEG	NEGLFC
EDA2R	-2.09523	-2.9443	-2.73454	0.0107529	0.0553901	-2.55063	NOTDEG	NEGLFC
BMP7	-2.09214	0.0287786	-2.95466	0.00767356	0.0445075	-2.66611	DEG	NEGLFC
AC015983.2	-2.09197	0.0119819	-2.50524	0.0177018	0.0761405	-2.3718	NOTDEG	NEGLFC
ARSI	-2.09178	-0.187014	-2.72566	0.0108439	0.055599	-2.54769	NOTDEG	NEGLFC
HSD17B8	-2.08913	-2.20997	-3.43428	0.00200552	0.0191465	-3.08941	DEG	NEGLFC
CSF1	-2.08769	-1.10701	-2.54376	0.0161705	0.0718156	-2.40504	NOTDEG	NEGLFC
AL121721.1	-2.08707	-0.928946	-2.72069	0.0106027	0.0549476	-2.55553	NOTDEG	NEGLFC
SALL3	-2.08681	-1.24513	-2.88366	0.00777557	0.0447777	-2.66166	DEG	NEGLFC
HIST1H1C	-2.08625	-1.77406	-2.74597	0.0103243	0.0539329	-2.56477	NOTDEG	NEGLFC
PPARA	-2.08469	1.18855	-3.19755	0.00378143	0.0284992	-2.89584	DEG	NEGLFC
AC093240.1	-2.08355	-2.2208	-3.0895	0.00420974	0.0303971	-2.862	DEG	NEGLFC
ADAMTS1	-2.08056	0.070221	-2.5106	0.0194285	0.0805606	-2.33721	NOTDEG	NEGLFC
P2RY12	-2.08048	1.30044	-2.62653	0.0144254	0.0664271	-2.44649	NOTDEG	NEGLFC
AL031651.2	-2.07993	-2.35807	-2.24791	0.031837	0.110514	-2.14645	NOTDEG	NEGLFC
AP002807.1	-2.07933	-1.77483	-3.51117	0.00205333	0.0194756	-3.08241	DEG	NEGLFC
AL645634.2	-2.07786	-3.17475	-3.0315	0.00553635	0.036333	-2.77405	DEG	NEGLFC
CLPSL2	-2.07719	-2.62388	-3.47936	0.0015237	0.016199	-3.17013	DEG	NEGLFC
AC008686.1	-2.07526	-1.97891	-3.05548	0.00459253	0.0323284	-2.83431	DEG	NEGLFC
AC006145.1	-2.07388	-1.57517	-3.09444	0.00434197	0.0310447	-2.85219	DEG	NEGLFC
AC092756.1	-2.07355	-3.05974	-3.00216	0.00525992	0.0352599	-2.79067	DEG	NEGLFC
SOX13	-2.07352	0.606746	-2.78063	0.00968688	0.0517475	-2.58681	NOTDEG	NEGLFC
CNTFR-AS1	-2.07335	-1.2614	-3.39163	0.00191324	0.0186754	-3.10338	DEG	NEGLFC
AC025810.1	-2.06925	-2.07819	-2.5295	0.0167228	0.0735387	-2.39275	NOTDEG	NEGLFC
AC018643.1	-2.06787	-1.79917	-3.07706	0.00456698	0.0321991	-2.83609	DEG	NEGLFC
PRDM16-DT	-2.0676	-2.38592	-2.13505	0.0407676	0.13008	-2.04589	NOTDEG	NEGLFC
AC109441.1	-2.06626	-0.186467	-3.14619	0.0038727	0.0288561	-2.88835	DEG	NEGLFC
DBNDD2	-2.0644	1.35278	-3.5769	0.00120624	0.0140155	-3.2374	DEG	NEGLFC
AC079822.1	-2.06378	-0.163578	-2.75696	0.0101915	0.0534435	-2.56926	NOTDEG	NEGLFC
AC021097.1	-2.06313	2.10895	-5.78349	2.27492e-06	0.000447817	-4.72733	DEG	NEGLFC
AC068481.1	-2.063	-0.257283	-2.44304	0.0204669	0.0834429	-2.31768	NOTDEG	NEGLFC
EML3	-2.06175	-0.658624	-2.56877	0.0158113	0.0706864	-2.41324	NOTDEG	NEGLFC
PGLYRP1	-2.06074	-0.213308	-3.17704	0.00335917	0.0265005	-2.9328	DEG	NEGLFC
AL353612.2	-2.05938	-2.86235	-2.74	0.0104576	0.054446	-2.56032	NOTDEG	NEGLFC
IGSF21-AS1	-2.05899	-1.71343	-2.75387	0.0097629	0.0519815	-2.58412	NOTDEG	NEGLFC
MICALL1	-2.05787	0.694979	-2.77892	0.0102386	0.0536207	-2.56767	NOTDEG	NEGLFC
SLC16A8	-2.05453	-1.30428	-3.76639	0.000905854	0.0118458	-3.31824	DEG	NEGLFC
AC108169.1	-2.05411	2.10527	-3.52448	0.0015548	0.0163834	-3.16426	DEG	NEGLFC
APOC2	-2.05095	-2.46206	-3.2106	0.00327767	0.0260983	-2.94042	DEG	NEGLFC
AL365184.1	-2.05029	-2.12764	-3.42134	0.00176802	0.0177971	-3.12666	DEG	NEGLFC
AC011899.2	-2.04899	-1.23007	-2.99247	0.0061104	0.0384961	-2.7418	DEG	NEGLFC
AC023421.1	-2.04772	-3.4841	-3.21211	0.00306673	0.0250623	-2.96097	DEG	NEGLFC
TGFBR2	-2.04631	-0.676031	-2.02638	0.051413	0.151485	-1.94802	NOTDEG	NEGLFC
AC145207.2	-2.04507	-3.24731	-3.04851	0.00594605	0.0379336	-2.75074	DEG	NEGLFC
DLX4	-2.04272	-0.908089	-3.38151	0.00240804	0.021534	-3.03466	DEG	NEGLFC
KIF6	-2.04268	4.01701	-3.46146	0.00166079	0.0170853	-3.14501	DEG	NEGLFC
AC011997.2	-2.0401	-1.28304	-3.02831	0.00492189	0.0337697	-2.8121	DEG	NEGLFC
NR2F2-AS1	-2.03832	0.486361	-2.4061	0.0238219	0.0916908	-2.25999	NOTDEG	NEGLFC
AL354809.1	-2.03698	2.53666	-2.931	0.00653647	0.0403062	-2.71958	DEG	NEGLFC
MT1G	-2.03664	-2.60765	-2.39231	0.0230048	0.0898193	-2.27335	NOTDEG	NEGLFC
AC022960.1	-2.03396	-1.90141	-2.94177	0.00731835	0.0432286	-2.682	DEG	NEGLFC
APOD	-2.03128	1.9079	-3.36371	0.00207935	0.0196174	-3.07866	DEG	NEGLFC
ASMTL-AS1	-2.02955	4.6238	-6.94397	3.29738e-07	0.000265373	-5.1056	DEG	NEGLFC
AC011442.1	-2.02852	-1.20528	-3.005	0.00522218	0.0350923	-2.793	DEG	NEGLFC
PDE9A	-2.02845	1.82903	-4.18073	0.000443212	0.00761286	-3.51292	DEG	NEGLFC
PROX1-AS1	-2.02801	0.969587	-3.02748	0.00573689	0.0371132	-2.76245	DEG	NEGLFC
LURAP1L-AS1	-2.02698	2.6779	-3.64009	0.00113126	0.0134897	-3.25567	DEG	NEGLFC
MT3	-2.02595	1.60517	-1.69585	0.100033	0.235393	-1.64469	NOTDEG	NEGLFC
AL353693.1	-2.02571	-0.927729	-3.4371	0.00184933	0.0182796	-3.11342	DEG	NEGLFC
LHX6	-2.02488	-1.06963	-2.60712	0.0145928	0.0669773	-2.44233	NOTDEG	NEGLFC
AC011824.1	-2.02457	-1.75362	-2.75203	0.0114044	0.0571084	-2.53006	NOTDEG	NEGLFC
AC011365.1	-2.02405	-1.52936	-2.9885	0.00544506	0.0359752	-2.77945	DEG	NEGLFC
AP005328.1	-2.02331	-0.557168	-3.74817	0.00125533	0.0143417	-3.226	DEG	NEGLFC
SPDYE2	-2.02095	0.470797	-3.28189	0.0031973	0.025731	-2.9481	DEG	NEGLFC
SLC26A9	-2.02092	-2.66204	-3.33756	0.0028826	0.0241056	-2.97999	DEG	NEGLFC
KIRREL2	-2.02086	-0.3805	-4.60834	7.26895e-05	0.00289393	-3.96731	DEG	NEGLFC
AC005329.2	-2.01963	-3.53691	-2.60236	0.0140737	0.0654058	-2.45538	NOTDEG	NEGLFC
AC018742.1	-2.01855	3.77949	-3.19109	0.00325582	0.0260047	-2.94249	DEG	NEGLFC
WIF1	-2.01701	-0.68487	-2.24462	0.0334796	0.114474	-2.12628	NOTDEG	NEGLFC
VIP	-2.01353	-2.08105	-3.26069	0.00371189	0.0281806	-2.90166	DEG	NEGLFC
VWA5B2	-2.01275	5.68026	-6.00651	3.8666e-06	0.000596484	-4.61843	DEG	NEGLFC
C9orf139	-2.01211	-0.761911	-4.90558	0.000114728	0.003686	-3.85713	DEG	NEGLFC
LINC00456	-2.01062	-0.709251	-3.92893	0.000509166	0.00829754	-3.47589	DEG	NEGLFC
AC009065.3	-2.01043	-2.25146	-2.40077	0.0225496	0.0887491	-2.28098	NOTDEG	NEGLFC
PDE8A	-2.01029	5.85689	-2.71073	0.0108445	0.055599	-2.54767	NOTDEG	NEGLFC
DEPDC7	-2.00916	-1.51431	-2.59204	0.0153841	0.0694018	-2.42321	NOTDEG	NEGLFC
CSRP1	-2.00693	1.40347	-2.98979	0.00598747	0.038089	-2.74847	DEG	NEGLFC
LPAR6	-2.00643	0.00669591	-2.38763	0.0244332	0.0932045	-2.25025	NOTDEG	NEGLFC
AC114730.2	-2.00418	-2.75302	-2.65942	0.0128245	0.0616904	-2.48861	NOTDEG	NEGLFC
PAPPA	-2.00248	0.551036	-3.4961	0.00158657	0.0165931	-3.15837	DEG	NEGLFC
MIR1-1HG	-2.00153	-0.487152	-3.28912	0.00268968	0.0230838	-3.00114	DEG	NEGLFC
SDC4	-2.00149	-1.45988	-2.54609	0.017718	0.0761405	-2.37146	NOTDEG	NEGLFC
CMTM3	-2.00144	-0.881965	-4.03347	0.000411062	0.00731915	-3.53288	DEG	NEGLFC
AC091932.1	-2.00028	-2.98038	-2.74664	0.00993686	0.0525622	-2.57802	NOTDEG	NEGLFC
AL162391.1	-2.00006	-1.51217	-2.44742	0.0202518	0.0828885	-2.32165	NOTDEG	NEGLFC
PARP9	-2.00005	-0.713965	-2.52231	0.0170077	0.0743857	-2.38654	NOTDEG	NEGLFC
CPNE2	-1.99995	1.9552	-2.4949	0.019243	0.0801249	-2.34079	NOTDEG	NEGLFC
AC124283.1	-1.99952	-0.719292	-3.61027	0.00106482	0.0130358	-3.27282	DEG	NEGLFC
RCAN3	-1.99628	0.110084	-2.17661	0.0385195	0.1252	-2.06928	NOTDEG	NEGLFC
AL691432.4	-1.99503	1.93127	-5.88088	2.13177e-06	0.000444323	-4.74051	DEG	NEGLFC
BBOX1	-1.99395	-1.08022	-2.88669	0.00818355	0.0462047	-2.6444	DEG	NEGLFC
AC209154.1	-1.99338	-3.29335	-2.28075	0.0296106	0.105401	-2.17526	NOTDEG	NEGLFC
MIR210HG	-1.99305	-1.92517	-3.16812	0.00343771	0.0268892	-2.92562	DEG	NEGLFC
RHBDF1	-1.99281	1.0155	-6.27404	1.10131e-06	0.000345231	-4.87261	DEG	NEGLFC
NOC4L	-1.98904	2.27653	-5.3909	7.00043e-06	0.000796475	-4.49368	DEG	NEGLFC
AC024145.1	-1.9886	0.00338781	-2.96969	0.00590994	0.0377794	-2.75274	DEG	NEGLFC
AC023906.4	-1.98791	-0.647613	-2.84156	0.00808242	0.0458318	-2.64861	DEG	NEGLFC
ALDH1L1	-1.98627	-0.854396	-2.28549	0.0303369	0.106988	-2.16566	NOTDEG	NEGLFC
CRPPA-AS1	-1.9844	-0.910427	-2.76965	0.0100194	0.0528412	-2.57516	NOTDEG	NEGLFC
AC005592.1	-1.98439	-1.88132	-2.77904	0.0109999	0.0559868	-2.5427	NOTDEG	NEGLFC
IL10RB-DT	-1.98306	-1.74109	-3.21224	0.00306567	0.0250619	-2.96108	DEG	NEGLFC
SEPTIN10	-1.98135	1.01851	-2.84572	0.0086898	0.0479282	-2.62402	DEG	NEGLFC
TYMP	-1.97996	-0.171609	-2.82445	0.00820777	0.0462802	-2.6434	DEG	NEGLFC
FP236383.3	-1.9778	3.15003	-3.28756	0.00341388	0.0267691	-2.92778	DEG	NEGLFC
TRPV5	-1.97584	-0.668837	-2.66778	0.0130244	0.0622916	-2.4831	NOTDEG	NEGLFC
ASTN2-AS1	-1.97518	-0.697937	-2.9948	0.00578768	0.0373347	-2.75957	DEG	NEGLFC
AC017028.1	-1.97461	0.313022	-3.64037	0.000981434	0.0124178	-3.2958	DEG	NEGLFC
AC018761.2	-1.97416	-1.50201	-2.60109	0.0141163	0.0655056	-2.45429	NOTDEG	NEGLFC
DLGAP1-AS5	-1.97412	0.944083	-3.17371	0.00366627	0.0279454	-2.90553	DEG	NEGLFC
AL354754.1	-1.97142	-3.04891	-2.62607	0.0132992	0.0629742	-2.47566	NOTDEG	NEGLFC
AC010145.1	-1.97011	-1.29163	-3.09907	0.00522368	0.0350929	-2.79291	DEG	NEGLFC
PACSIN3	-1.96986	-1.08277	-2.76338	0.00953831	0.0511521	-2.59213	NOTDEG	NEGLFC
YIF1A	-1.967	0.220216	-4.52804	0.000227438	0.00532036	-3.68641	DEG	NEGLFC
IFNA2	-1.96641	-2.89639	-3.01923	0.00503682	0.0342833	-2.80467	DEG	NEGLFC
MXRA8	-1.96519	-1.81178	-2.85769	0.00812982	0.0460207	-2.64663	DEG	NEGLFC
ZNF750	-1.96318	-1.59709	-2.96385	0.00638035	0.0396721	-2.72757	DEG	NEGLFC
AL392172.2	-1.96178	-1.44007	-3.69839	0.00114631	0.0135907	-3.25191	DEG	NEGLFC
TSPAN15	-1.95972	1.45072	-2.43276	0.0226228	0.0889525	-2.27975	NOTDEG	NEGLFC
AP000547.3	-1.95842	-1.44079	-2.41108	0.0220221	0.0873437	-2.28999	NOTDEG	NEGLFC
Z94057.1	-1.95734	-1.76927	-3.04909	0.00466808	0.0325652	-2.82909	DEG	NEGLFC
LACC1	-1.95586	0.907963	-3.4242	0.00185347	0.0182936	-3.11276	DEG	NEGLFC
CELF2-AS1	-1.95526	-2.17223	-3.00264	0.00569698	0.0369322	-2.76473	DEG	NEGLFC
CLEC7A	-1.95447	-1.82124	-2.95675	0.00597075	0.0380114	-2.74938	DEG	NEGLFC
Z99774.1	-1.95363	0.64199	-2.91533	0.00745974	0.0437575	-2.67559	DEG	NEGLFC
SSPO	-1.95358	1.79349	-3.56621	0.00119939	0.0139599	-3.23902	DEG	NEGLFC
ADARB2-AS1	-1.95193	-2.24152	-2.42822	0.0216125	0.0863771	-2.29711	NOTDEG	NEGLFC
PLIN3	-1.95133	0.0654269	-2.54622	0.0173877	0.0754227	-2.37841	NOTDEG	NEGLFC
AC009542.1	-1.94715	-2.18985	-2.32069	0.0270532	0.0996735	-2.21075	NOTDEG	NEGLFC
AC025434.1	-1.94705	-1.30316	-3.94409	0.000432596	0.00747713	-3.51936	DEG	NEGLFC
LINC02649	-1.94578	0.766607	-2.93316	0.00735914	0.0433766	-2.68014	DEG	NEGLFC
BX284613.2	-1.94513	1.11503	-3.18307	0.00427151	0.0307214	-2.85738	DEG	NEGLFC
CACNA1H	-1.94285	3.21005	-5.00272	2.31697e-05	0.00150292	-4.23193	DEG	NEGLFC
AC012613.1	-1.94187	-1.84545	-2.97364	0.00618196	0.0386976	-2.73797	DEG	NEGLFC
PRR26	-1.94149	-0.724907	-2.88197	0.00813874	0.0460354	-2.64626	DEG	NEGLFC
LMNTD2	-1.94077	-3.1279	-3.2974	0.00276128	0.0234227	-2.99313	DEG	NEGLFC
TRIM56	-1.9394	0.0608707	-2.58077	0.014815	0.0676219	-2.43687	NOTDEG	NEGLFC
AC096675.1	-1.93788	-2.06899	-2.36344	0.0252249	0.0951997	-2.23794	NOTDEG	NEGLFC
AL139286.3	-1.93453	-1.08214	-3.40083	0.002056	0.019486	-3.08202	DEG	NEGLFC
CORO6	-1.93418	5.97814	-6.03018	1.86502e-06	0.000413019	-4.76753	DEG	NEGLFC
AP006547.1	-1.93305	-2.74939	-3.51029	0.00139403	0.0153945	-3.19588	DEG	NEGLFC
AGRP	-1.93296	-2.17426	-4.41774	0.00026896	0.00585149	-3.6435	DEG	NEGLFC
C16orf86	-1.93083	0.0463621	-4.14506	0.000243701	0.0055402	-3.66879	DEG	NEGLFC
TRPM6	-1.9304	1.53338	-3.00473	0.00584503	0.0375387	-2.75635	DEG	NEGLFC
SPSB4	-1.92933	0.371235	-3.68224	0.0010378	0.0128382	-3.28007	DEG	NEGLFC
AL365318.1	-1.92906	-2.89653	-2.66715	0.01205	0.0591714	-2.51068	NOTDEG	NEGLFC
NCAM1-AS1	-1.92888	-1.93807	-3.99435	0.000371087	0.00693442	-3.55984	DEG	NEGLFC
KANK1	-1.92724	3.19714	-3.02293	0.00597039	0.0380114	-2.7494	DEG	NEGLFC
AC011676.3	-1.92528	-2.33329	-3.23099	0.00291954	0.0242591	-2.97608	DEG	NEGLFC
STON2	-1.92248	0.218198	-2.34232	0.0274566	0.100577	-2.20496	NOTDEG	NEGLFC
AC006504.2	-1.92241	-0.428712	-2.86298	0.00791467	0.0452319	-2.65569	DEG	NEGLFC
PDE6B	-1.92117	4.1524	-4.25512	0.000178911	0.00466535	-3.74707	DEG	NEGLFC
LILRB1	-1.91946	-2.18185	-2.15599	0.0389598	0.126053	-2.06461	NOTDEG	NEGLFC
LINC02604	-1.91835	-1.37515	-2.59594	0.0145642	0.0668718	-2.44304	NOTDEG	NEGLFC
AC069228.1	-1.91794	3.50924	-3.26604	0.00292915	0.0243102	-2.97508	DEG	NEGLFC
HBA2	-1.9179	-1.05527	-2.13564	0.0419633	0.13252	-2.03388	NOTDEG	NEGLFC
AC092881.2	-1.9159	-2.27051	-2.29219	0.0288434	0.103576	-2.18562	NOTDEG	NEGLFC
AC016571.1	-1.91398	-3.01188	-2.42038	0.0215563	0.0862357	-2.2981	NOTDEG	NEGLFC
ZFHX4-AS1	-1.91173	-0.0061114	-3.80518	0.000625849	0.00935991	-3.42016	DEG	NEGLFC
AC105940.1	-1.91158	-1.92975	-3.49273	0.00185117	0.0182796	-3.11313	DEG	NEGLFC
AP003071.2	-1.91095	0.037436	-2.71362	0.0107688	0.0554462	-2.55011	NOTDEG	NEGLFC
AL512770.1	-1.90899	-1.92775	-3.05766	0.00456704	0.0321991	-2.83608	DEG	NEGLFC
GPR171	-1.90767	-2.34217	-2.86069	0.00806253	0.0457644	-2.64944	DEG	NEGLFC
AC104699.1	-1.90394	-1.31922	-2.91036	0.00684833	0.0414695	-2.70413	DEG	NEGLFC
NR2F2	-1.90366	-1.35905	-2.7214	0.0105669	0.0548265	-2.5567	NOTDEG	NEGLFC
AC009242.1	-1.90285	-0.516876	-2.58907	0.0150352	0.0682002	-2.43153	NOTDEG	NEGLFC
FAT2	-1.90273	0.413848	-3.36843	0.00203454	0.0193641	-3.08514	DEG	NEGLFC
VIPR1-AS1	-1.9027	0.595142	-3.17236	0.00362458	0.0277642	-2.90911	DEG	NEGLFC
AC023051.1	-1.90103	-0.408022	-2.98938	0.0059334	0.0378806	-2.75144	DEG	NEGLFC
CD74	-1.90071	-1.0049	-1.98742	0.0557716	0.160049	-1.91282	NOTDEG	NEGLFC
AC099788.1	-1.90012	1.30275	-2.96349	0.00610375	0.0384925	-2.74216	DEG	NEGLFC
CLMN	-1.90007	4.11626	-2.44697	0.0210467	0.084978	-2.30715	NOTDEG	NEGLFC
AC024941.1	-1.89982	-2.21576	-2.74711	0.00997087	0.0526556	-2.57684	NOTDEG	NEGLFC
AC002429.2	-1.89936	1.23809	-2.29745	0.0324692	0.112165	-2.13859	NOTDEG	NEGLFC
ELOVL2	-1.89905	-0.297584	-2.87548	0.00788371	0.0451403	-2.65701	DEG	NEGLFC
ADA	-1.89523	-1.40472	-1.93101	0.0641709	0.175187	-1.85099	NOTDEG	NEGLFC
PADI2	-1.89377	2.38041	-2.88397	0.00716608	0.0426134	-2.68903	DEG	NEGLFC
MRVI1	-1.8929	-0.674753	-2.42865	0.0227652	0.0892157	-2.27735	NOTDEG	NEGLFC
AL450345.2	-1.89161	-1.29233	-3.12774	0.0053402	0.035596	-2.78576	DEG	NEGLFC
AC005753.1	-1.89088	-1.40117	-3.00822	0.00575275	0.037177	-2.76155	DEG	NEGLFC
AL590235.1	-1.88965	-2.98825	-3.29049	0.00252413	0.022185	-3.02043	DEG	NEGLFC
CTNNA3	-1.8888	5.98431	-1.65668	0.109389	0.249877	-1.60095	NOTDEG	NEGLFC
SILC1	-1.88867	2.5693	-2.20375	0.035221	0.118084	-2.10581	NOTDEG	NEGLFC
PRPH	-1.888	-3.30067	-2.34582	0.0255593	0.0960818	-2.23284	NOTDEG	NEGLFC
AP002414.5	-1.8876	-2.20258	-3.2	0.0031648	0.0255773	-2.95126	DEG	NEGLFC
COL1A2	-1.8832	-3.05941	-2.51683	0.0172277	0.0750357	-2.38181	NOTDEG	NEGLFC
METRNL	-1.88064	-1.04685	-2.42431	0.021362	0.0857347	-2.30153	NOTDEG	NEGLFC
YES1	-1.88051	0.418493	-2.82303	0.0086307	0.047707	-2.62635	DEG	NEGLFC
AC125494.1	-1.88039	-1.63249	-3.27016	0.00263543	0.0227758	-3.00734	DEG	NEGLFC
SLC49A3	-1.87939	0.232113	-3.64176	0.000977736	0.0124045	-3.29686	DEG	NEGLFC
AC092957.1	-1.87928	-0.604136	-2.55612	0.0157056	0.070366	-2.41569	NOTDEG	NEGLFC
ZIC4	-1.8788	-2.26209	-2.41613	0.0217679	0.0867883	-2.29439	NOTDEG	NEGLFC
AC016044.1	-1.87828	-3.10983	-2.77847	0.0102521	0.0536686	-2.56721	NOTDEG	NEGLFC
AC007314.1	-1.87769	-2.56899	-2.5762	0.0149765	0.068102	-2.43295	NOTDEG	NEGLFC
AC138956.2	-1.87551	-1.70568	-2.62366	0.0141651	0.0656215	-2.45305	NOTDEG	NEGLFC
AC254562.2	-1.87329	-0.630566	-4.60515	0.000127735	0.00383919	-3.83079	DEG	NEGLFC
LAIR1	-1.87266	-1.34254	-3.07856	0.00545771	0.0360284	-2.7787	DEG	NEGLFC
SLC9A3-AS1	-1.87251	3.99174	-4.39441	0.000160731	0.00437143	-3.77388	DEG	NEGLFC
AC005523.2	-1.87249	-2.21836	-3.01902	0.00503957	0.0342926	-2.80449	DEG	NEGLFC
TCIRG1	-1.87105	-1.89447	-3.16485	0.00346727	0.0270436	-2.92295	DEG	NEGLFC
RFX4	-1.87077	0.747839	-1.74682	0.0934421	0.225058	-1.67751	NOTDEG	NEGLFC
AC103770.1	-1.86918	0.709439	-3.08772	0.00463722	0.0324906	-2.83121	DEG	NEGLFC
EGOT	-1.86886	-0.680973	-3.17765	0.00358579	0.0276034	-2.91247	DEG	NEGLFC
TNS2	-1.86821	2.01468	-3.82188	0.000834923	0.0112669	-3.34095	DEG	NEGLFC
CDK5RAP3	-1.86751	5.19699	-6.5531	4.35344e-06	0.000627684	-4.59375	DEG	NEGLFC
GJA1	-1.8658	-0.308159	-2.07357	0.0485067	0.146151	-1.9729	NOTDEG	NEGLFC
AC093642.7	-1.86555	-2.52763	-2.32824	0.0265967	0.0986804	-2.21739	NOTDEG	NEGLFC
AC022395.1	-1.86546	-0.73744	-3.27449	0.00271513	0.0231979	-2.99827	DEG	NEGLFC
SLC25A5	-1.8646	1.23863	-3.66285	0.00116732	0.0137588	-3.24675	DEG	NEGLFC
AC010941.1	-1.86452	-0.944222	-2.72291	0.0109062	0.055763	-2.54569	NOTDEG	NEGLFC
AC095350.1	-1.86297	-1.68692	-3.1969	0.00392561	0.0290821	-2.88408	DEG	NEGLFC
MTUS1	-1.85958	3.67251	-2.26943	0.0312541	0.109044	-2.15382	NOTDEG	NEGLFC
CHST3	-1.85894	0.828771	-3.11764	0.00459316	0.0323284	-2.83426	DEG	NEGLFC
CARMIL3	-1.8573	2.68632	-5.1301	1.4791e-05	0.00119104	-4.33178	DEG	NEGLFC
AC138360.1	-1.85563	-2.95088	-2.19267	0.0367875	0.121421	-2.08811	NOTDEG	NEGLFC
AC092301.1	-1.85549	-1.97263	-3.13014	0.00416113	0.0302044	-2.86568	DEG	NEGLFC
KCNE1	-1.85528	1.50098	-4.31106	0.00015282	0.00428208	-3.78644	DEG	NEGLFC
AC008700.1	-1.85488	-1.05526	-4.05892	0.000310037	0.00631127	-3.60677	DEG	NEGLFC
AC133040.1	-1.85309	-0.693419	-2.7072	0.0109457	0.0558991	-2.54443	NOTDEG	NEGLFC
AP001255.1	-1.85291	-1.82463	-2.86127	0.00751483	0.0439704	-2.67312	DEG	NEGLFC
C1QTNF8	-1.85259	-3.63835	-2.85746	0.00757636	0.0442139	-2.67039	DEG	NEGLFC
AL354733.3	-1.85183	-0.217517	-2.06892	0.0469797	0.142851	-1.98648	NOTDEG	NEGLFC
SIPA1	-1.85162	-1.96628	-2.0908	0.0448371	0.138682	-2.00618	NOTDEG	NEGLFC
LINC00508	-1.85157	-0.286111	-2.27474	0.0299918	0.106191	-2.1702	NOTDEG	NEGLFC
MRPL53	-1.85143	-1.99607	-4.35711	0.000158871	0.00436841	-3.77678	DEG	NEGLFC
AC100801.1	-1.84994	-1.87603	-3.01594	0.00538006	0.0357452	-2.78335	DEG	NEGLFC
KCNG2	-1.84992	1.12892	-2.40721	0.0222189	0.0878414	-2.2866	NOTDEG	NEGLFC
S1PR1	-1.84881	-2.02857	-3.59831	0.00109983	0.0132745	-3.26366	DEG	NEGLFC
IZUMO4	-1.84871	2.21253	-4.03972	0.000332168	0.00653654	-3.58883	DEG	NEGLFC
CHST9	-1.84747	1.72768	-3.1948	0.00362618	0.0277678	-2.90897	DEG	NEGLFC
TP53TG3D	-1.84651	-2.42621	-2.58374	0.014711	0.067348	-2.43942	NOTDEG	NEGLFC
AC024619.3	-1.84598	0.223288	-3.14197	0.00367815	0.0280212	-2.90452	DEG	NEGLFC
TMEM140	-1.84509	0.136085	-3.02056	0.0055983	0.0365557	-2.77043	DEG	NEGLFC
HLA-C	-1.84501	-0.571372	-1.64145	0.110812	0.252015	-1.59455	NOTDEG	NEGLFC
AC104506.1	-1.8448	-1.48636	-3.76239	0.000703762	0.0100608	-3.38811	DEG	NEGLFC
HES1	-1.84476	-1.38528	-2.4295	0.0221186	0.087581	-2.28833	NOTDEG	NEGLFC
AC015921.1	-1.84425	-1.63073	-3.00941	0.00516579	0.0348361	-2.79651	DEG	NEGLFC
AL591926.2	-1.84369	-2.07352	-2.85179	0.00767056	0.0445075	-2.66624	DEG	NEGLFC
IGF1	-1.84185	-0.184989	-2.23958	0.0332691	0.114069	-2.12882	NOTDEG	NEGLFC
ARHGAP31	-1.84099	0.514367	-1.98605	0.0584035	0.165024	-1.89266	NOTDEG	NEGLFC
MRPL55	-1.84029	2.27873	-6.09968	4.90214e-06	0.000657	-4.56893	DEG	NEGLFC
AC010536.1	-1.83952	-2.50398	-3.34358	0.00217267	0.0201378	-3.06555	DEG	NEGLFC
AC009063.1	-1.83756	-2.86359	-2.26901	0.0303773	0.107039	-2.16514	NOTDEG	NEGLFC
FAM111A	-1.83664	-1.4147	-2.21499	0.034241	0.116228	-2.11722	NOTDEG	NEGLFC
ZNF513	-1.83479	0.795643	-3.86773	0.000526885	0.00845299	-3.4667	DEG	NEGLFC
AC135507.1	-1.83281	-1.36698	-2.23256	0.0339752	0.115705	-2.12037	NOTDEG	NEGLFC
TANC1	-1.83222	3.05906	-3.18133	0.00376649	0.0284333	-2.89708	DEG	NEGLFC
IFI16	-1.83173	1.02019	-3.58408	0.00179846	0.0179738	-3.12164	DEG	NEGLFC
AL591115.1	-1.83101	-0.801016	-2.35226	0.0274766	0.100635	-2.20468	NOTDEG	NEGLFC
MIR155HG	-1.83094	-1.742	-2.44672	0.0202846	0.0829817	-2.32104	NOTDEG	NEGLFC
PLCG2	-1.83038	5.56326	-1.77325	0.088557	0.217495	-1.70306	NOTDEG	NEGLFC
HLA-B	-1.82974	0.131178	-1.71466	0.0963891	0.22968	-1.66262	NOTDEG	NEGLFC
AP005131.1	-1.8295	0.14731	-3.12603	0.00411177	0.0299337	-2.86946	DEG	NEGLFC
HLA-E	-1.82911	-2.20196	-1.97246	0.0575344	0.163425	-1.89923	NOTDEG	NEGLFC
AC055811.1	-1.82764	-0.420379	-2.93012	0.00709649	0.0424029	-2.69228	DEG	NEGLFC
AL354949.1	-1.82587	-2.26763	-2.50713	0.0188881	0.0791504	-2.34773	NOTDEG	NEGLFC
CHADL	-1.82507	1.40849	-3.77214	0.00112171	0.0134146	-3.25807	DEG	NEGLFC
AP003392.5	-1.82499	-1.85154	-3.23543	0.00306561	0.0250619	-2.96108	DEG	NEGLFC
SLC25A35	-1.82394	-1.08504	-3.08802	0.00445503	0.0316421	-2.84401	DEG	NEGLFC
AC093840.2	-1.82368	-2.10184	-3.67604	0.00185898	0.0183097	-3.11188	DEG	NEGLFC
KCNMA1-AS1	-1.82163	1.6024	-2.88572	0.00733187	0.0432776	-2.68138	DEG	NEGLFC
AC103719.1	-1.82091	-0.455749	-3.44349	0.00166673	0.0171251	-3.14397	DEG	NEGLFC
ARRDC2	-1.82082	2.73707	-4.58222	8.00456e-05	0.00308288	-3.94426	DEG	NEGLFC
MEG9	-1.82027	3.50173	-5.80039	1.18296e-05	0.00105547	-4.3807	DEG	NEGLFC
AC004884.2	-1.81991	-2.6286	-2.66209	0.0122005	0.059686	-2.50629	NOTDEG	NEGLFC
AC025839.1	-1.81844	3.70288	-6.7072	1.79061e-06	0.00040375	-4.77572	DEG	NEGLFC
AC005293.1	-1.81828	-2.9281	-2.55407	0.0157821	0.0706015	-2.41392	NOTDEG	NEGLFC
AF127577.2	-1.81662	-2.11543	-2.75575	0.00972686	0.0518829	-2.58539	NOTDEG	NEGLFC
AC011287.2	-1.81658	-1.00861	-2.58455	0.0156956	0.0703503	-2.41592	NOTDEG	NEGLFC
KCNV2	-1.81562	-1.19049	-2.99781	0.00531823	0.035526	-2.7871	DEG	NEGLFC
CYBA	-1.81554	-1.42323	-1.80211	0.0812609	0.205288	-1.74342	NOTDEG	NEGLFC
AP005131.5	-1.81552	-1.3094	-2.71669	0.011958	0.0588948	-2.51338	NOTDEG	NEGLFC
AC126755.2	-1.81458	-2.99625	-2.60368	0.0150339	0.0682002	-2.43156	NOTDEG	NEGLFC
ITGB2-AS1	-1.81413	-2.30143	-2.42937	0.021943	0.0872199	-2.29135	NOTDEG	NEGLFC
SYNGAP1-AS1	-1.81406	1.21098	-2.67355	0.0118653	0.0586597	-2.51612	NOTDEG	NEGLFC
SPDYE5	-1.81397	0.874449	-2.87573	0.00746211	0.0437575	-2.67549	DEG	NEGLFC
AL161668.3	-1.81386	-2.11776	-3.10048	0.00453908	0.0320566	-2.83804	DEG	NEGLFC
RASL11A	-1.81163	-2.02407	-3.1365	0.00373039	0.0282432	-2.9001	DEG	NEGLFC
AC004054.1	-1.80956	-1.55263	-2.74223	0.0113409	0.0569513	-2.53202	NOTDEG	NEGLFC
SFRP1	-1.80918	-0.655826	-2.94436	0.00614604	0.038612	-2.73989	DEG	NEGLFC
EHMT2-AS1	-1.80894	-1.49523	-2.50652	0.0176489	0.0760917	-2.3729	NOTDEG	NEGLFC
AL353052.1	-1.80554	-1.94024	-2.6763	0.0117869	0.0583534	-2.51846	NOTDEG	NEGLFC
AC090015.1	-1.80506	3.42571	-2.4498	0.0212076	0.0854331	-2.30427	NOTDEG	NEGLFC
GPD1	-1.80471	0.175088	-5.01982	4.98768e-05	0.00230371	-4.0562	DEG	NEGLFC
AC011467.1	-1.80226	-3.03624	-2.97224	0.00662916	0.0407062	-2.71492	DEG	NEGLFC
REX1BD	-1.80098	4.00016	-4.57419	7.25021e-05	0.00289393	-3.96792	DEG	NEGLFC
CELF2-AS2	-1.80007	1.27559	-2.66879	0.0129494	0.0620887	-2.48516	NOTDEG	NEGLFC
AL135905.2	-1.79933	-2.4462	-3.87961	0.000863086	0.0114672	-3.33173	DEG	NEGLFC
RENBP	-1.79764	-1.226	-1.94005	0.0615182	0.170256	-1.86975	NOTDEG	NEGLFC
AC041005.1	-1.79698	-2.33039	-2.37567	0.0247072	0.0938168	-2.24595	NOTDEG	NEGLFC
BX255923.2	-1.79664	1.86768	-3.83816	0.000571597	0.00883873	-3.44475	DEG	NEGLFC
CYP3A7	-1.79577	-1.19684	-2.45121	0.0211397	0.0852842	-2.30548	NOTDEG	NEGLFC
AL513523.4	-1.79565	-2.89236	-2.55261	0.0158366	0.070761	-2.41266	NOTDEG	NEGLFC
KCNQ5-AS1	-1.79552	-1.2019	-2.67557	0.01267	0.0611984	-2.49291	NOTDEG	NEGLFC
AL513487.1	-1.7949	-2.28215	-2.65532	0.0123979	0.0603189	-2.50061	NOTDEG	NEGLFC
AC009686.1	-1.7929	-2.63956	-2.19589	0.0357091	0.119109	-2.10022	NOTDEG	NEGLFC
GSTA1	-1.79202	-3.19914	-2.44214	0.0205007	0.0835215	-2.31706	NOTDEG	NEGLFC
AL591721.1	-1.7918	-3.29441	-2.423	0.0214265	0.085855	-2.30038	NOTDEG	NEGLFC
AC090946.1	-1.79058	0.620456	-5.16818	4.57001e-05	0.00218822	-4.07659	DEG	NEGLFC
AL583804.1	-1.78934	-1.29171	-5.16236	1.99883e-05	0.00140654	-4.26502	DEG	NEGLFC
AL162274.2	-1.78919	-0.170233	-3.46581	0.00200126	0.0191465	-3.09005	DEG	NEGLFC
AC130415.1	-1.78519	-1.69445	-2.43237	0.0209685	0.0847878	-2.30855	NOTDEG	NEGLFC
PWP2	-1.78352	-0.587137	-1.57739	0.125241	0.27299	-1.53314	NOTDEG	NEGLFC
AL121827.1	-1.78316	-0.450831	-3.49916	0.00143628	0.0156658	-3.18726	DEG	NEGLFC
SLC25A2	-1.78184	-2.45768	-2.99225	0.00539359	0.0357842	-2.78254	DEG	NEGLFC
EEF1B2	-1.78091	1.57179	-3.40098	0.00186637	0.0183551	-3.11071	DEG	NEGLFC
WSB1	-1.77876	7.2475	-5.28509	3.42771e-05	0.00188928	-4.14301	DEG	NEGLFC
AL137140.1	-1.77777	-1.56976	-2.39182	0.0230166	0.0898319	-2.27316	NOTDEG	NEGLFC
AP000941.1	-1.77748	-1.89031	-2.9771	0.0065277	0.0402652	-2.72003	DEG	NEGLFC
AC007535.1	-1.77743	0.00867355	-2.67261	0.0128659	0.0617837	-2.48746	NOTDEG	NEGLFC
GREM1	-1.77601	2.23827	-2.85678	0.00867337	0.0478483	-2.62467	DEG	NEGLFC
AC007347.1	-1.77367	-1.17468	-3.10589	0.00466886	0.0325652	-2.82904	DEG	NEGLFC
KAZALD1	-1.77327	-2.11194	-3.00965	0.00516752	0.0348382	-2.7964	DEG	NEGLFC
PLPP3	-1.77291	2.17766	-2.54588	0.0172221	0.0750357	-2.38193	NOTDEG	NEGLFC
LINC02759	-1.77139	-1.39592	-1.32404	0.197186	0.367625	-1.28961	NOTDEG	NEGLFC
AC103726.2	-1.77097	-2.86391	-2.37151	0.0241093	0.0924666	-2.25538	NOTDEG	NEGLFC
SCO2	-1.77053	-0.0203668	-3.39014	0.00192081	0.0187271	-3.10221	DEG	NEGLFC
PLPPR1	-1.76914	4.12609	-3.38918	0.00211655	0.0198213	-3.07337	DEG	NEGLFC
LINC00685	-1.76807	5.4704	-5.93675	6.31822e-05	0.00266723	-4.0006	DEG	NEGLFC
RHOT2	-1.76715	6.18822	-6.94256	4.51899e-07	0.000294914	-5.04569	DEG	NEGLFC
AC083805.2	-1.7666	-2.13466	-2.46854	0.0192837	0.0802237	-2.34	NOTDEG	NEGLFC
DLX6	-1.76561	-3.15145	-2.44998	0.0201321	0.0825352	-2.32388	NOTDEG	NEGLFC
AL162719.1	-1.76511	0.487105	-2.65	0.0131592	0.0626342	-2.47943	NOTDEG	NEGLFC
TRAF3IP3	-1.763	-1.41748	-2.40743	0.0236833	0.0913697	-2.26223	NOTDEG	NEGLFC
MIR381HG	-1.76229	1.02384	-4.11458	0.000511306	0.00831057	-3.47476	DEG	NEGLFC
SPPL2B	-1.76211	5.66313	-7.31264	1.2134e-07	0.000200152	-5.29147	DEG	NEGLFC
EZR	-1.76126	-0.980703	-2.09471	0.0444635	0.138032	-2.00969	NOTDEG	NEGLFC
NDUFB11	-1.76082	0.687785	-3.11754	0.00391717	0.0290369	-2.88476	DEG	NEGLFC
OAF	-1.76059	0.147118	-2.24393	0.0330622	0.113611	-2.13133	NOTDEG	NEGLFC
PSME2	-1.7593	2.40952	-7.75937	8.21027e-07	0.000329398	-4.9303	DEG	NEGLFC
AP003100.2	-1.75795	2.44756	-4.73116	7.26821e-05	0.00289393	-3.96733	DEG	NEGLFC
B2M	-1.75556	-0.370272	-1.81825	0.0813526	0.205385	-1.74289	NOTDEG	NEGLFC
CADM2-AS1	-1.75498	-0.628403	-2.84388	0.00847838	0.0472387	-2.6324	DEG	NEGLFC
AC026150.3	-1.74889	-2.31626	-2.6705	0.0119532	0.0588832	-2.51352	NOTDEG	NEGLFC
CD300A	-1.74782	-2.38781	-2.77002	0.00941484	0.0507534	-2.59661	NOTDEG	NEGLFC
PCSK6	-1.74679	5.74131	-3.33099	0.00255357	0.0223592	-3.01692	DEG	NEGLFC
SLC15A3	-1.74667	-2.54757	-2.74213	0.0100662	0.053009	-2.57355	NOTDEG	NEGLFC
LIMD2	-1.74662	4.31909	-5.48024	9.26494e-06	0.000945672	-4.43365	DEG	NEGLFC
F3	-1.74594	-0.473584	-1.90852	0.0686739	0.183448	-1.82056	NOTDEG	NEGLFC
AL512330.1	-1.74534	-1.33833	-2.77575	0.00925363	0.0500584	-2.60254	NOTDEG	NEGLFC
ARHGAP26-AS1	-1.74351	-0.286965	-2.31066	0.0276714	0.10114	-2.20191	NOTDEG	NEGLFC
LST1	-1.74345	-1.86843	-1.97928	0.0573476	0.163025	-1.90065	NOTDEG	NEGLFC
CES4A	-1.74341	6.04265	-5.77336	2.40573e-06	0.000462552	-4.71596	DEG	NEGLFC
SLC52A2	-1.7428	1.38496	-4.80972	3.70306e-05	0.00195292	-4.12527	DEG	NEGLFC
KCNIP1	-1.74251	3.51218	-2.6035	0.0148893	0.0678112	-2.43506	NOTDEG	NEGLFC
KCNMA1-AS3	-1.74189	-0.804458	-2.7331	0.010894	0.0557507	-2.54608	NOTDEG	NEGLFC
AC024560.5	-1.74124	-0.698995	-2.86366	0.00825049	0.0464224	-2.64164	DEG	NEGLFC
HLA-DRB1	-1.74083	-1.62414	-2.08023	0.0464804	0.141874	-1.991	NOTDEG	NEGLFC
FOXD4L1	-1.74009	-3.11259	-2.73806	0.0101469	0.0532881	-2.57078	NOTDEG	NEGLFC
AC010275.1	-1.73969	-0.854197	-3.07943	0.00442092	0.0314683	-2.84645	DEG	NEGLFC
HUS1B	-1.73894	-2.1255	-2.95494	0.00680403	0.0413324	-2.70629	DEG	NEGLFC
SLC6A1-AS1	-1.7364	-2.91926	-2.60382	0.014025	0.0652526	-2.45662	NOTDEG	NEGLFC
AC004982.1	-1.73632	0.39457	-3.5415	0.00187918	0.0184372	-3.10869	DEG	NEGLFC
AL445193.2	-1.73611	-1.47001	-2.31058	0.0276774	0.101147	-2.20183	NOTDEG	NEGLFC
S100A16	-1.73401	-2.49087	-2.1783	0.0371107	0.122078	-2.08454	NOTDEG	NEGLFC
GADD45G	-1.73393	-1.12397	-2.5819	0.0147753	0.06759	-2.43784	NOTDEG	NEGLFC
NDE1	-1.7338	2.34951	-2.33937	0.0265398	0.0985575	-2.21822	NOTDEG	NEGLFC
LINC01054	-1.73364	-2.73693	-2.48046	0.0198774	0.0818424	-2.32865	NOTDEG	NEGLFC
OCLN	-1.7331	1.98975	-3.44309	0.00173717	0.0175611	-3.13184	DEG	NEGLFC
HIST1H4C	-1.73007	0.751549	-2.90638	0.00786207	0.0450873	-2.65794	DEG	NEGLFC
MUC6	-1.72952	1.10295	-2.99162	0.00557839	0.0365081	-2.77159	DEG	NEGLFC
AL136295.2	-1.72854	-1.91432	-3.04706	0.00469237	0.0326373	-2.82743	DEG	NEGLFC
ZNF467	-1.72807	-0.960768	-2.16279	0.0383962	0.124961	-2.0706	NOTDEG	NEGLFC
AP001830.1	-1.72768	-2.47517	-2.31819	0.0272064	0.10003	-2.20854	NOTDEG	NEGLFC
AP000553.9	-1.72638	-2.75462	-2.413	0.0219253	0.0871789	-2.29166	NOTDEG	NEGLFC
FCHSD1	-1.72624	1.6859	-3.36423	0.00205729	0.0194909	-3.08183	DEG	NEGLFC
AL355974.1	-1.72596	-2.30502	-3.12572	0.00383553	0.0287417	-2.89138	DEG	NEGLFC
AL157395.1	-1.72458	-1.02395	-2.96806	0.00643151	0.0398603	-2.72493	DEG	NEGLFC
FAR1-IT1	-1.72339	-1.93042	-3.10014	0.00431894	0.0309335	-2.85388	DEG	NEGLFC
FUOM	-1.72316	-2.80861	-3.28027	0.00256648	0.0224154	-3.01539	DEG	NEGLFC
GRIP2	-1.72234	2.01883	-3.26742	0.00360757	0.0276865	-2.91058	DEG	NEGLFC
ACADVL	-1.7218	5.78662	-5.8772	1.74105e-06	0.000399845	-4.78137	DEG	NEGLFC
CBS	-1.72152	0.608365	-3.35411	0.00218973	0.0202204	-3.06321	DEG	NEGLFC
AF067845.5	-1.72118	0.128928	-4.9781	3.13104e-05	0.00179664	-4.16372	DEG	NEGLFC
DNAH17	-1.72101	1.22066	-3.72422	0.00116605	0.0137588	-3.24706	DEG	NEGLFC
MST1	-1.71828	1.40926	-4.91087	8.12861e-05	0.00312096	-3.94058	DEG	NEGLFC
NECTIN1-AS1	-1.71799	-0.359521	-2.04048	0.0498983	0.148646	-1.96083	NOTDEG	NEGLFC
WASHC5-AS1	-1.71757	-2.83689	-2.2337	0.0346807	0.117048	-2.11207	NOTDEG	NEGLFC
AC244213.1	-1.71544	-2.29236	-2.40296	0.0230969	0.0900837	-2.27183	NOTDEG	NEGLFC
TMEM259	-1.71489	5.70661	-6.05287	1.05579e-06	0.000340088	-4.88094	DEG	NEGLFC
AC105450.1	-1.71435	5.03997	-4.88225	0.000126054	0.00382215	-3.83404	DEG	NEGLFC
ZNF30-AS1	-1.71394	-1.6516	-4.3087	0.000448272	0.00766332	-3.5099	DEG	NEGLFC
AC079841.2	-1.71382	-0.154629	-2.6498	0.0127993	0.061619	-2.48931	NOTDEG	NEGLFC
AC027117.1	-1.71307	-2.26603	-2.32945	0.0267989	0.0991277	-2.21443	NOTDEG	NEGLFC
ATP1B4	-1.71276	-2.82808	-2.37505	0.0239217	0.0919178	-2.25838	NOTDEG	NEGLFC
COL16A1	-1.71217	4.29622	-3.86433	0.000531838	0.00849829	-3.46419	DEG	NEGLFC
QKI	-1.71215	6.23471	-1.76163	0.0904592	0.220334	-1.69298	NOTDEG	NEGLFC
PSG9	-1.71214	-1.69988	-2.99146	0.00540437	0.0357929	-2.78189	DEG	NEGLFC
CNN2	-1.71141	-2.87069	-2.27843	0.0297452	0.105668	-2.17347	NOTDEG	NEGLFC
AC093797.1	-1.70895	-1.66669	-3.10364	0.00405968	0.0297115	-2.87349	DEG	NEGLFC
AL357873.1	-1.70893	2.13318	-2.84238	0.00796149	0.045416	-2.6537	DEG	NEGLFC
CAPN9	-1.70872	-0.737869	-2.46087	0.0196925	0.0812564	-2.33216	NOTDEG	NEGLFC
AC090457.1	-1.7086	-3.15824	-2.21044	0.0353436	0.118351	-2.1044	NOTDEG	NEGLFC
ATP11C	-1.70753	1.22662	-3.22156	0.00322519	0.0258862	-2.94542	DEG	NEGLFC
AC026780.1	-1.70729	-2.74026	-2.20637	0.0348968	0.117515	-2.10955	NOTDEG	NEGLFC
VGF	-1.70703	3.19458	-3.89603	0.000826222	0.011216	-3.34386	DEG	NEGLFC
MFSD10	-1.70622	4.1296	-5.40849	1.55372e-05	0.00121828	-4.32093	DEG	NEGLFC
AL450998.3	-1.70537	-1.50792	-2.83209	0.0100333	0.0528918	-2.57468	NOTDEG	NEGLFC
GRIN2D	-1.70528	0.650849	-2.03288	0.0507051	0.150148	-1.95397	NOTDEG	NEGLFC
SPTBN5	-1.70389	2.05186	-3.0931	0.00417098	0.0302469	-2.86493	DEG	NEGLFC
AC011043.1	-1.70109	-0.757448	-1.81349	0.0814514	0.205497	-1.74233	NOTDEG	NEGLFC
AGRN	-1.70025	4.84651	-5.53835	1.16379e-05	0.00105547	-4.38426	DEG	NEGLFC
FAM90A1	-1.69993	0.403145	-2.79609	0.00880236	0.0483739	-2.61964	DEG	NEGLFC
AC084262.2	-1.69971	-2.82352	-3.02461	0.00688472	0.0416187	-2.70237	DEG	NEGLFC
DAB1-AS1	-1.69861	-2.38647	-2.47176	0.02008	0.082362	-2.32485	NOTDEG	NEGLFC
CU638689.4	-1.69801	-1.4392	-2.01015	0.0531852	0.154703	-1.93341	NOTDEG	NEGLFC
PCAT6	-1.69744	-2.52072	-2.63682	0.012961	0.0620993	-2.48484	NOTDEG	NEGLFC
AC008056.3	-1.69728	-3.09082	-2.09696	0.0448804	0.138761	-2.00577	NOTDEG	NEGLFC
FLNC	-1.69595	-1.05207	-3.41108	0.00256661	0.0224154	-3.01538	DEG	NEGLFC
AL122014.1	-1.69576	3.3364	-5.16318	1.34523e-05	0.00113488	-4.35262	DEG	NEGLFC
AC092140.1	-1.69572	-2.51783	-2.16143	0.0385004	0.1252	-2.06949	NOTDEG	NEGLFC
AC006019.1	-1.69438	-2.24802	-2.81393	0.00997836	0.0526806	-2.57658	NOTDEG	NEGLFC
KIF26B-AS1	-1.69364	-1.34443	-2.63104	0.0131418	0.0626141	-2.4799	NOTDEG	NEGLFC
KAT2A	-1.69363	5.98349	-6.82206	4.04655e-06	0.000598517	-4.60898	DEG	NEGLFC
AL359881.1	-1.69359	-1.52765	-2.21708	0.0355015	0.118704	-2.10259	NOTDEG	NEGLFC
RAB34	-1.69345	-2.71797	-2.3438	0.0256762	0.0963829	-2.23107	NOTDEG	NEGLFC
AC026740.3	-1.69304	0.200049	-3.43639	0.00188462	0.0184759	-3.10784	DEG	NEGLFC
TH	-1.6924	-2.05278	-2.49515	0.0181898	0.0774156	-2.36173	NOTDEG	NEGLFC
COL5A3	-1.69216	4.96517	-5.26694	9.98915e-06	0.000974001	-4.41741	DEG	NEGLFC
URB1-AS1	-1.69181	-1.40426	-2.54115	0.0170061	0.0743857	-2.38658	NOTDEG	NEGLFC
NAA10	-1.69077	3.49811	-4.12809	0.000255556	0.0056797	-3.65663	DEG	NEGLFC
ERICH3-AS1	-1.68906	-0.719765	-2.85208	0.00766495	0.0445023	-2.66648	DEG	NEGLFC
ZMYND15	-1.6881	-2.60584	-2.62058	0.0134747	0.0635271	-2.47097	NOTDEG	NEGLFC
AC007406.3	-1.6869	-1.82779	-2.41807	0.0231825	0.0902946	-2.27041	NOTDEG	NEGLFC
PACRG-AS3	-1.68549	0.0183249	-1.84492	0.0774812	0.198573	-1.76549	NOTDEG	NEGLFC
AC107959.1	-1.68533	-0.407868	-2.71565	0.01081	0.0555343	-2.54878	NOTDEG	NEGLFC
PHGDH	-1.68519	0.157291	-2.7562	0.0109035	0.055763	-2.54578	NOTDEG	NEGLFC
AC026369.3	-1.68493	-1.88567	-2.41301	0.0238326	0.0917033	-2.25982	NOTDEG	NEGLFC
HPN	-1.6848	1.65514	-4.36594	0.000241886	0.00551425	-3.6707	DEG	NEGLFC
GRID1-AS1	-1.68254	-0.761878	-2.46033	0.020555	0.0836688	-2.31606	NOTDEG	NEGLFC
EYA1	-1.68203	-0.139461	-1.83831	0.0775047	0.19859	-1.76535	NOTDEG	NEGLFC
AL162595.2	-1.68201	-1.9153	-2.64333	0.0132494	0.0628588	-2.47699	NOTDEG	NEGLFC
AC007450.1	-1.68011	-0.703471	-3.11606	0.00393203	0.0291036	-2.88356	DEG	NEGLFC
AC068491.2	-1.67972	-1.99105	-3.25167	0.00320465	0.0257817	-2.94739	DEG	NEGLFC
KRT7	-1.67894	-2.38099	-2.77881	0.00976947	0.0519843	-2.58388	NOTDEG	NEGLFC
AC022215.2	-1.67819	-1.61863	-2.65083	0.0131346	0.0626135	-2.4801	NOTDEG	NEGLFC
PROX1	-1.67592	1.76477	-2.38064	0.0242581	0.092785	-2.25302	NOTDEG	NEGLFC
AC119674.1	-1.67535	0.600878	-2.03393	0.0522697	0.152991	-1.94091	NOTDEG	NEGLFC
TLR4	-1.67532	-0.562263	-2.53328	0.0176801	0.0761045	-2.37225	NOTDEG	NEGLFC
DACT2	-1.67331	-2.42331	-2.922	0.00647796	0.0400594	-2.72255	DEG	NEGLFC
BOK	-1.67318	0.60752	-2.68184	0.0148749	0.0677704	-2.43541	NOTDEG	NEGLFC
AC009133.2	-1.67282	-3.02751	-2.36403	0.0245253	0.0933611	-2.2488	NOTDEG	NEGLFC
C11orf42	-1.67236	-1.54481	-2.69826	0.0122248	0.059758	-2.50559	NOTDEG	NEGLFC
MSTO1	-1.67196	3.05577	-5.16539	1.3498e-05	0.00113488	-4.35187	DEG	NEGLFC
AP001007.1	-1.67145	-1.12936	-2.09401	0.0445299	0.138128	-2.00907	NOTDEG	NEGLFC
PRTN3	-1.67021	0.868234	-4.47955	0.000186633	0.00475753	-3.73646	DEG	NEGLFC
LINC01219	-1.66999	-0.75842	-4.04937	0.000407296	0.00729398	-3.53531	DEG	NEGLFC
EFEMP2	-1.66936	0.199581	-3.31341	0.0023525	0.0211879	-3.0417	DEG	NEGLFC
HLA-A	-1.66915	-0.400149	-1.81319	0.0794957	0.202084	-1.75362	NOTDEG	NEGLFC
ZIC2	-1.66834	-2.40366	-2.16587	0.0381304	0.124408	-2.07345	NOTDEG	NEGLFC
HIP1R	-1.66781	4.72733	-3.60363	0.00108412	0.0131553	-3.26773	DEG	NEGLFC
INF2	-1.66539	4.67524	-3.84597	0.000559443	0.00872696	-3.45055	DEG	NEGLFC
AC108159.1	-1.6643	-0.565427	-2.80025	0.00980404	0.0521264	-2.58267	NOTDEG	NEGLFC
AL121908.1	-1.66426	-1.64097	-2.63931	0.0147962	0.0676002	-2.43733	NOTDEG	NEGLFC
SYTL5	-1.66416	-0.173179	-2.77772	0.0092089	0.0498817	-2.6042	DEG	NEGLFC
PTCSC3	-1.66289	-1.73322	-1.58564	0.12297	0.269722	-1.54243	NOTDEG	NEGLFC
BX470102.2	-1.66278	-1.85042	-2.61215	0.0143453	0.0662211	-2.4485	NOTDEG	NEGLFC
TLR6	-1.66269	-1.68003	-3.32509	0.00230067	0.0208967	-3.04839	DEG	NEGLFC
TNFRSF1B	-1.66241	-1.34508	-2.36429	0.0245093	0.0933226	-2.24905	NOTDEG	NEGLFC
MMP21	-1.66068	-0.523566	-3.47444	0.00183017	0.0181793	-3.11649	DEG	NEGLFC
BAMBI	-1.65974	-1.56064	-2.22802	0.034211	0.116174	-2.11758	NOTDEG	NEGLFC
TMC8	-1.65971	-0.460658	-2.63164	0.0131527	0.0626324	-2.47961	NOTDEG	NEGLFC
SLC31A2	-1.65928	1.82606	-2.84979	0.00803845	0.0456764	-2.65045	DEG	NEGLFC
AC005845.1	-1.65741	-3.02529	-2.20477	0.0350199	0.117792	-2.10813	NOTDEG	NEGLFC
AC136616.1	-1.65628	-3.88578	-2.49366	0.0181877	0.0774156	-2.36177	NOTDEG	NEGLFC
MT1M	-1.65372	-2.35431	-2.77601	0.0134161	0.0633707	-2.47253	NOTDEG	NEGLFC
AC104656.1	-1.65368	-1.48619	-2.82025	0.0114828	0.0573515	-2.52765	NOTDEG	NEGLFC
FZD9	-1.65333	-2.77043	-2.12806	0.0418572	0.132286	-2.03494	NOTDEG	NEGLFC
PRSS51	-1.65256	1.62863	-2.53467	0.0170585	0.0745291	-2.38544	NOTDEG	NEGLFC
AL451123.1	-1.65208	-1.89025	-2.82185	0.00899591	0.0490891	-2.61221	DEG	NEGLFC
RPL41	-1.64999	1.85891	-2.04304	0.0520519	0.152606	-1.9427	NOTDEG	NEGLFC
PLN	-1.64949	-2.1677	-2.43129	0.0210211	0.0849303	-2.3076	NOTDEG	NEGLFC
AL157997.1	-1.64909	-2.29421	-2.65023	0.0125546	0.0608311	-2.49616	NOTDEG	NEGLFC
AL590062.1	-1.64849	-0.787827	-4.06147	0.000564247	0.00878532	-3.44824	DEG	NEGLFC
HSPB3	-1.64833	-0.464707	-5.56321	2.2012e-05	0.00147789	-4.24344	DEG	NEGLFC
RELN	-1.64742	0.973916	-1.70365	0.104804	0.242766	-1.62199	NOTDEG	NEGLFC
EVC	-1.6472	-0.423466	-2.14811	0.0396311	0.127493	-2.05757	NOTDEG	NEGLFC
TUBB2B	-1.64676	0.0789768	-2.05396	0.0484957	0.146135	-1.973	NOTDEG	NEGLFC
AC013265.1	-1.64638	1.50633	-2.31469	0.0280523	0.101956	-2.19655	NOTDEG	NEGLFC
MUC5B	-1.64591	-1.39833	-2.36736	0.0243385	0.0929146	-2.25174	NOTDEG	NEGLFC
AC127521.1	-1.64585	1.8456	-7.25615	1.30303e-07	0.000200152	-5.27842	DEG	NEGLFC
AC008056.1	-1.64564	2.00671	-2.94211	0.00627518	0.0391264	-2.73304	DEG	NEGLFC
CAPS	-1.64428	1.32985	-2.70726	0.0123404	0.0601336	-2.50226	NOTDEG	NEGLFC
AC012081.1	-1.644	-3.61618	-2.27446	0.0300103	0.106229	-2.16995	NOTDEG	NEGLFC
COL18A1	-1.64362	3.70124	-3.53749	0.00131655	0.0147824	-3.21235	DEG	NEGLFC
AP004550.1	-1.64329	-1.93642	-3.20112	0.00364831	0.0278771	-2.90707	DEG	NEGLFC
AP000866.5	-1.64277	-1.44357	-2.45093	0.0211501	0.0853122	-2.30529	NOTDEG	NEGLFC
AL591002.1	-1.64246	-1.06057	-2.15169	0.0393241	0.126834	-2.06078	NOTDEG	NEGLFC
AC008063.1	-1.6424	-1.26231	-2.52534	0.0168868	0.0740215	-2.38916	NOTDEG	NEGLFC
AC002128.1	-1.64202	-1.98927	-2.66163	0.0122112	0.059727	-2.50598	NOTDEG	NEGLFC
C9orf116	-1.64056	0.764553	-5.20194	2.2255e-05	0.00147789	-4.24098	DEG	NEGLFC
GOLGA8B	-1.64033	8.10098	-6.09721	9.446e-07	0.000339769	-4.90284	DEG	NEGLFC
CTDSP1	-1.63836	-0.184776	-2.07198	0.0479158	0.144969	-1.97811	NOTDEG	NEGLFC
APRT	-1.63746	0.468544	-3.81803	0.000604146	0.00916269	-3.42975	DEG	NEGLFC
AC008572.1	-1.6366	-2.53096	-3.19129	0.00339536	0.026701	-2.92947	DEG	NEGLFC
AL136298.1	-1.63659	-0.120935	-2.62939	0.0141919	0.0656966	-2.45237	NOTDEG	NEGLFC
AC019257.1	-1.63632	2.39017	-5.33873	1.42133e-05	0.00117903	-4.34054	DEG	NEGLFC
GLI3	-1.63619	-0.218015	-1.95656	0.0626013	0.172244	-1.86201	NOTDEG	NEGLFC
PRKX	-1.63516	0.562584	-2.67111	0.0132848	0.0629181	-2.47604	NOTDEG	NEGLFC
AC011239.1	-1.63481	-1.43416	-3.22474	0.00461758	0.0324492	-2.83257	DEG	NEGLFC
RAET1E	-1.63475	-1.61628	-3.01291	0.00511829	0.0346193	-2.79949	DEG	NEGLFC
LMCD1-AS1	-1.63473	5.71301	-3.21315	0.00322907	0.0258862	-2.94505	DEG	NEGLFC
AC134312.5	-1.63363	-1.98623	-2.64069	0.0128413	0.0617252	-2.48814	NOTDEG	NEGLFC
ABHD11	-1.63267	3.26427	-7.10366	1.60924e-06	0.000381418	-4.79717	DEG	NEGLFC
NFKBIE	-1.63188	-0.353828	-2.13247	0.0420305	0.132631	-2.03322	NOTDEG	NEGLFC
C4orf48	-1.63166	1.3558	-2.52817	0.0167958	0.0737519	-2.39115	NOTDEG	NEGLFC
CSTF3-DT	-1.63142	-0.368038	-2.91417	0.00656555	0.040431	-2.71811	DEG	NEGLFC
CCDC188	-1.63052	-2.60949	-2.47573	0.0189852	0.0794509	-2.34582	NOTDEG	NEGLFC
GOLGA8Q	-1.63023	-1.10321	-2.31452	0.0274321	0.100532	-2.20531	NOTDEG	NEGLFC
CNTN4-AS2	-1.62965	-0.368355	-2.53591	0.0167245	0.0735387	-2.39271	NOTDEG	NEGLFC
SSR4	-1.62944	0.443025	-3.15325	0.00358212	0.0275957	-2.91279	DEG	NEGLFC
AC010904.2	-1.62897	-0.194407	-3.28261	0.00275413	0.0233823	-2.99393	DEG	NEGLFC
LINC02280	-1.62856	-0.19994	-3.4638	0.00157881	0.0165648	-3.15979	DEG	NEGLFC
BPIFB1	-1.6274	-2.13975	-3.21524	0.00304181	0.0249079	-2.96348	DEG	NEGLFC
GFI1	-1.62732	-2.80367	-2.181	0.036892	0.12163	-2.08696	NOTDEG	NEGLFC
MUS81	-1.62629	3.22715	-4.31033	0.000153135	0.00428208	-3.78593	DEG	NEGLFC
AC009065.2	-1.62621	0.119856	-2.91397	0.00701743	0.0421557	-2.69602	DEG	NEGLFC
FGL1	-1.62598	-2.47909	-2.33359	0.0278078	0.101444	-2.19999	NOTDEG	NEGLFC
CRELD2	-1.62549	3.12746	-4.15358	0.00023795	0.00548101	-3.67489	DEG	NEGLFC
PSME1	-1.62534	-0.073928	-3.25374	0.00275113	0.0233766	-2.99426	DEG	NEGLFC
DPM3	-1.62486	0.707676	-3.55211	0.00124583	0.0142991	-3.22817	DEG	NEGLFC
PSG8	-1.62302	0.124896	-2.93548	0.00622388	0.0388868	-2.73575	DEG	NEGLFC
TNFRSF18	-1.62232	0.612342	-3.21552	0.00323893	0.0259397	-2.9441	DEG	NEGLFC
MIF	-1.62171	2.51627	-3.25476	0.00296387	0.0245251	-2.97146	DEG	NEGLFC
MT2A	-1.62104	-0.56292	-1.96886	0.0581653	0.164698	-1.89445	NOTDEG	NEGLFC
AL592430.1	-1.62009	-1.05351	-2.80364	0.00995947	0.0526256	-2.57723	NOTDEG	NEGLFC
TSPAN32	-1.6191	-2.45308	-2.1743	0.0374364	0.122727	-2.08097	NOTDEG	NEGLFC
KLRC3	-1.61801	-1.5742	-1.82321	0.0791705	0.201464	-1.75552	NOTDEG	NEGLFC
LINC02769	-1.61798	-2.51375	-2.42739	0.0217679	0.0867883	-2.29439	NOTDEG	NEGLFC
AC008083.3	-1.61768	1.52609	-3.71895	0.00135142	0.0150581	-3.20483	DEG	NEGLFC
AP000525.1	-1.61706	2.10088	-5.60368	8.54587e-06	0.00091759	-4.45103	DEG	NEGLFC
TRPT1	-1.61683	0.309795	-3.23405	0.00313565	0.0254411	-2.95412	DEG	NEGLFC
AC026316.3	-1.61666	-2.63822	-2.35954	0.0257765	0.0966347	-2.22956	NOTDEG	NEGLFC
MDFIC2	-1.61648	-1.72893	-3.26237	0.00367846	0.0280212	-2.90449	DEG	NEGLFC
DCUN1D2-AS	-1.61536	-1.71578	-3.1817	0.00397422	0.0293022	-2.8802	DEG	NEGLFC
CYBRD1	-1.61496	0.753153	-2.3491	0.0267675	0.099077	-2.21489	NOTDEG	NEGLFC
SPHK1	-1.61469	-2.06577	-2.43694	0.0207483	0.0842123	-2.31253	NOTDEG	NEGLFC
CYP4F11	-1.61454	-2.79704	-2.63913	0.0137743	0.0644414	-2.46309	NOTDEG	NEGLFC
ARMC2-AS1	-1.61452	-2.74185	-2.286	0.0301886	0.106632	-2.16761	NOTDEG	NEGLFC
TBC1D26	-1.61435	2.53205	-5.37205	7.6293e-06	0.000839765	-4.47533	DEG	NEGLFC
AP001107.4	-1.61375	-1.53433	-2.64422	0.0127332	0.061408	-2.49115	NOTDEG	NEGLFC
AC053503.1	-1.61356	-1.88418	-2.87029	0.00764097	0.044402	-2.66754	DEG	NEGLFC
AC244131.2	-1.61273	5.10357	-7.16657	4.67953e-08	0.000145083	-5.46308	DEG	NEGLFC
AC073342.1	-1.61144	1.03511	-3.08089	0.00496484	0.033985	-2.80931	DEG	NEGLFC
CCNE2	-1.6112	0.174033	-2.62894	0.0147074	0.067348	-2.43951	NOTDEG	NEGLFC
AC244517.11	-1.61088	1.28306	-3.51518	0.00148831	0.0159818	-3.17695	DEG	NEGLFC
AL513128.3	-1.61072	-1.7731	-2.48762	0.0184457	0.078132	-2.35655	NOTDEG	NEGLFC
AGT	-1.60937	-1.12776	-2.08255	0.0456529	0.140348	-1.99859	NOTDEG	NEGLFC
OBSCN-AS1	-1.60933	1.07372	-2.66114	0.0122256	0.059758	-2.50556	NOTDEG	NEGLFC
ALOX5	-1.60905	0.324089	-2.21277	0.0360861	0.119963	-2.09596	NOTDEG	NEGLFC
AC100786.1	-1.60756	-1.97546	-2.05503	0.0483855	0.145927	-1.97397	NOTDEG	NEGLFC
CYP4A11	-1.60747	-1.86346	-2.28281	0.0316787	0.110107	-2.14844	NOTDEG	NEGLFC
AL512353.1	-1.6067	-0.269703	-3.2898	0.00274996	0.0233766	-2.99439	DEG	NEGLFC
BEST4	-1.60668	0.585731	-3.1967	0.00319207	0.0257055	-2.94861	DEG	NEGLFC
AC012085.2	-1.6064	-0.764914	-2.48291	0.0186494	0.0786132	-2.35247	NOTDEG	NEGLFC
POSTN	-1.60632	-0.750938	-2.03998	0.0499509	0.148731	-1.96038	NOTDEG	NEGLFC
AC104530.1	-1.60599	-0.752041	-2.94799	0.00674627	0.0411226	-2.70912	DEG	NEGLFC
ANKMY1	-1.60506	5.06801	-5.87416	4.35177e-06	0.000627684	-4.59383	DEG	NEGLFC
AC092378.1	-1.60495	-1.54755	-2.48119	0.0195376	0.0808866	-2.33511	NOTDEG	NEGLFC
TMEM173	-1.60354	-0.665702	-2.02263	0.05181	0.152184	-1.94471	NOTDEG	NEGLFC
AL121900.1	-1.60342	-1.55449	-2.82905	0.00905963	0.0493318	-2.6098	DEG	NEGLFC
AL512598.1	-1.6027	-2.68605	-2.53039	0.016975	0.0743214	-2.38725	NOTDEG	NEGLFC
RASL10A	-1.60249	4.04125	-5.50641	5.0279e-06	0.000662292	-4.56362	DEG	NEGLFC
CDCA7	-1.60154	-3.05035	-2.48063	0.0187491	0.0789263	-2.35048	NOTDEG	NEGLFC
AL954642.1	-1.60103	-3.95811	-1.94557	0.062782	0.172541	-1.86073	NOTDEG	NEGLFC
GYPC	-1.6004	-1.20085	-2.63374	0.0130572	0.0623668	-2.4822	NOTDEG	NEGLFC
EQTN	-1.6003	-0.49974	-4.11762	0.000395694	0.00717087	-3.54294	DEG	NEGLFC
USP46-AS1	-1.60013	-0.181674	-4.51147	8.66524e-05	0.00324766	-3.92521	DEG	NEGLFC
EME2	-1.5994	4.80407	-6.723	1.02821e-06	0.000339769	-4.88616	DEG	NEGLFC
Z73495.1	-1.5992	-1.83013	-2.01538	0.0533778	0.155108	-1.93185	NOTDEG	NEGLFC
AC073896.4	-1.59918	-2.18434	-2.30199	0.0310167	0.108547	-2.15686	NOTDEG	NEGLFC
FAM222A-AS1	-1.59912	-0.968203	-1.8434	0.0764669	0.196825	-1.77156	NOTDEG	NEGLFC
LSMEM2	-1.59905	-0.998021	-2.29653	0.0303286	0.106988	-2.16577	NOTDEG	NEGLFC
AC110491.2	-1.59874	-2.05366	-2.19003	0.0361708	0.12018	-2.095	NOTDEG	NEGLFC
AC026401.1	-1.59873	-3.65013	-2.88152	0.00770528	0.0445799	-2.66472	DEG	NEGLFC
S100A13	-1.5985	-0.434753	-2.56846	0.0155612	0.0700105	-2.41905	NOTDEG	NEGLFC
PRICKLE2-AS3	-1.59826	-1.6627	-2.10734	0.0445147	0.138106	-2.00921	NOTDEG	NEGLFC
LINC02538	-1.59754	-2.89766	-2.1039	0.0449334	0.138814	-2.00528	NOTDEG	NEGLFC
AL078622.1	-1.59737	-1.7463	-2.27173	0.03118	0.108862	-2.15477	NOTDEG	NEGLFC
AC135782.3	-1.59728	-2.65591	-2.14325	0.0400506	0.128424	-2.05323	NOTDEG	NEGLFC
AC245884.1	-1.5965	-2.56492	-2.18416	0.0366899	0.121207	-2.0892	NOTDEG	NEGLFC
HAPLN2	-1.59486	2.52483	-2.74647	0.0101555	0.0533084	-2.57049	NOTDEG	NEGLFC
AC105180.2	-1.59478	3.58597	-5.62363	3.60527e-06	0.000581477	-4.63293	DEG	NEGLFC
AL139095.4	-1.59448	-0.393714	-2.98888	0.0054398	0.03597	-2.77977	DEG	NEGLFC
LSAMP-AS1	-1.59345	-0.460725	-2.32049	0.0279616	0.101795	-2.19782	NOTDEG	NEGLFC
COX14	-1.59338	0.163789	-4.06003	0.000332849	0.00653654	-3.58829	DEG	NEGLFC
GABRG3-AS1	-1.5931	2.34526	-2.90833	0.00727444	0.0430308	-2.68401	DEG	NEGLFC
AC011944.1	-1.59304	-1.80618	-2.16539	0.0389794	0.1261	-2.0644	NOTDEG	NEGLFC
BX324167.1	-1.59223	-1.47942	-3.37163	0.0030065	0.0247331	-2.96707	DEG	NEGLFC
FCGR3A	-1.59134	-2.95444	-2.23117	0.0330396	0.11358	-2.1316	NOTDEG	NEGLFC
Z97192.3	-1.59097	-3.36361	-2.59688	0.0164174	0.0725719	-2.3995	NOTDEG	NEGLFC
AL662884.1	-1.59083	-3.19215	-2.94914	0.00632788	0.0393853	-2.73029	DEG	NEGLFC
PCDH9-AS1	-1.59009	-1.3043	-2.70389	0.0110259	0.0560497	-2.54188	NOTDEG	NEGLFC
AC023468.1	-1.5894	-2.92203	-2.02191	0.0518891	0.152308	-1.94405	NOTDEG	NEGLFC
IQCF3	-1.58812	-1.75834	-2.17633	0.0386814	0.125538	-2.06756	NOTDEG	NEGLFC
EGFR	-1.58782	1.07863	-1.6238	0.116445	0.260085	-1.56987	NOTDEG	NEGLFC
AL353150.1	-1.58761	0.144222	-3.57813	0.00216547	0.0201011	-3.06655	DEG	NEGLFC
AL356113.1	-1.58594	-2.18661	-1.66675	0.105638	0.244074	-1.61812	NOTDEG	NEGLFC
GOLGA8T	-1.58576	-3.65216	-2.40677	0.0222903	0.0880501	-2.28538	NOTDEG	NEGLFC
AC099522.2	-1.58426	-1.76752	-3.05137	0.00585432	0.0375594	-2.75583	DEG	NEGLFC
AC046158.1	-1.58413	-1.96372	-2.12474	0.0416852	0.131945	-2.03665	NOTDEG	NEGLFC
YBX2	-1.58306	0.36697	-3.86481	0.000532107	0.00849829	-3.46405	DEG	NEGLFC
DNM3OS	-1.58004	-2.67096	-1.90944	0.0665555	0.179608	-1.83466	NOTDEG	NEGLFC
AC110491.3	-1.58003	-2.23731	-2.69888	0.0116611	0.0579272	-2.52224	NOTDEG	NEGLFC
AC018685.3	-1.57926	2.46229	-5.00176	3.87078e-05	0.00200037	-4.11506	DEG	NEGLFC
ROBO3	-1.57881	2.56329	-3.44012	0.00168177	0.017197	-3.14134	DEG	NEGLFC
AL031714.1	-1.57859	-1.11459	-2.62839	0.0132255	0.0628051	-2.47764	NOTDEG	NEGLFC
AC004039.1	-1.57835	0.708805	-2.70476	0.0114261	0.0571604	-2.52939	NOTDEG	NEGLFC
AC005746.2	-1.57805	-0.276186	-2.59979	0.0141602	0.0656199	-2.45317	NOTDEG	NEGLFC
AC069547.2	-1.57742	-2.67793	-1.94785	0.061961	0.171081	-1.86657	NOTDEG	NEGLFC
PIP4K2A	-1.57708	5.72063	-1.7557	0.089933	0.21965	-1.69575	NOTDEG	NEGLFC
HSPA8	-1.57596	4.09365	-3.7297	0.00117152	0.0137778	-3.24572	DEG	NEGLFC
AP003555.2	-1.57446	-2.2152	-2.55313	0.0174392	0.0755757	-2.37732	NOTDEG	NEGLFC
AL031768.2	-1.57437	-1.33335	-2.03426	0.0505572	0.149907	-1.95522	NOTDEG	NEGLFC
AL138760.1	-1.57349	-0.105036	-2.39889	0.0230062	0.0898193	-2.27333	NOTDEG	NEGLFC
AC016866.2	-1.57272	-2.42803	-2.6596	0.012271	0.0598893	-2.50425	NOTDEG	NEGLFC
AC022966.2	-1.57206	0.199511	-4.30975	0.000153423	0.00428532	-3.78546	DEG	NEGLFC
CD151	-1.5717	2.49306	-3.84206	0.000565496	0.00879373	-3.44765	DEG	NEGLFC
AC022098.1	-1.57039	1.18662	-2.49735	0.0180315	0.0769876	-2.36497	NOTDEG	NEGLFC
AC004974.1	-1.57034	-1.74244	-2.60208	0.0148528	0.067732	-2.43595	NOTDEG	NEGLFC
AC006059.1	-1.57021	2.88658	-2.56139	0.0161109	0.0716383	-2.40639	NOTDEG	NEGLFC
AC020913.3	-1.56989	-1.9774	-2.90946	0.00737106	0.0434262	-2.6796	DEG	NEGLFC
RNF112	-1.56982	5.35977	-5.92038	2.26596e-06	0.000447817	-4.72813	DEG	NEGLFC
AC124944.3	-1.56965	-0.792873	-2.48815	0.0197297	0.0813693	-2.33145	NOTDEG	NEGLFC
TBXAS1	-1.56956	0.970552	-2.71702	0.0120048	0.059008	-2.512	NOTDEG	NEGLFC
CFTR	-1.56947	1.26831	-3.19252	0.00332746	0.026341	-2.93575	DEG	NEGLFC
LGALS1	-1.56915	0.268783	-2.13433	0.0408312	0.130138	-2.04524	NOTDEG	NEGLFC
AL353658.2	-1.56874	-1.42982	-2.21373	0.0343364	0.116377	-2.1161	NOTDEG	NEGLFC
U82671.1	-1.56744	-3.53429	-2.39819	0.0233841	0.0907948	-2.2671	NOTDEG	NEGLFC
PARP4	-1.56556	1.56059	-2.71406	0.011933	0.0588417	-2.51412	NOTDEG	NEGLFC
AC232271.2	-1.56527	-2.00456	-1.97258	0.0583792	0.164988	-1.89284	NOTDEG	NEGLFC
LINC00499	-1.56412	-0.254682	-1.7066	0.101576	0.237634	-1.63726	NOTDEG	NEGLFC
AC062021.1	-1.5622	-0.632522	-2.19491	0.0367306	0.12132	-2.08875	NOTDEG	NEGLFC
COL22A1	-1.56207	2.76393	-2.99405	0.00812802	0.0460207	-2.64671	DEG	NEGLFC
SYNGR2	-1.56136	1.15195	-2.97808	0.00559048	0.0365473	-2.77088	DEG	NEGLFC
AC092839.1	-1.55977	0.753123	-2.81985	0.00830164	0.046584	-2.63955	DEG	NEGLFC
AL031670.1	-1.55973	-2.42761	-2.00029	0.0553081	0.159253	-1.91645	NOTDEG	NEGLFC
BTBD18	-1.55791	-1.60473	-2.32471	0.0268095	0.0991277	-2.21428	NOTDEG	NEGLFC
NKD1	-1.55776	0.923901	-2.6766	0.0132469	0.0628588	-2.47706	NOTDEG	NEGLFC
AC010148.1	-1.55767	-2.12028	-3.17095	0.00426516	0.030699	-2.85785	DEG	NEGLFC
AC100800.1	-1.55755	-1.49847	-2.97534	0.00616437	0.038656	-2.73891	DEG	NEGLFC
ENO3	-1.55724	-2.2739	-2.12032	0.042094	0.132731	-2.03259	NOTDEG	NEGLFC
AC015468.3	-1.55689	-1.94216	-2.14961	0.0395172	0.127308	-2.05876	NOTDEG	NEGLFC
METTL1	-1.55686	-0.873159	-3.66824	0.00110868	0.0133488	-3.26139	DEG	NEGLFC
IGFLR1	-1.55677	-1.46673	-2.76004	0.00961668	0.0514771	-2.58932	NOTDEG	NEGLFC
ENPP6	-1.55534	1.56745	-3.48559	0.00151093	0.0161117	-3.17258	DEG	NEGLFC
ABCF3	-1.55499	3.19988	-6.3696	9.44996e-07	0.000339769	-4.90276	DEG	NEGLFC
AC025165.1	-1.5545	-0.910808	-3.31711	0.00285061	0.0239268	-2.9834	DEG	NEGLFC
AC092567.1	-1.55436	-0.323585	-2.7383	0.010141	0.0532785	-2.57098	NOTDEG	NEGLFC
KLHL34	-1.55404	-0.381166	-2.29429	0.028708	0.10339	-2.18747	NOTDEG	NEGLFC
PLA2G4B	-1.55386	4.19533	-5.14709	4.29004e-05	0.00211123	-4.09128	DEG	NEGLFC
LINC01327	-1.55308	-1.83197	-3.34064	0.00230526	0.0209019	-3.0478	DEG	NEGLFC
CDCA7L	-1.55191	-0.779111	-2.66632	0.0127878	0.0615875	-2.48963	NOTDEG	NEGLFC
SMOC1	-1.5519	1.71394	-1.90801	0.0676596	0.181737	-1.82727	NOTDEG	NEGLFC
AF001548.2	-1.55092	-1.22076	-1.93781	0.061809	0.170813	-1.86766	NOTDEG	NEGLFC
GPC1	-1.54944	6.72748	-5.02286	2.85795e-05	0.00169151	-4.1845	DEG	NEGLFC
SPINK9	-1.54886	-0.80131	-2.68203	0.0118836	0.0587151	-2.51558	NOTDEG	NEGLFC
AC243830.2	-1.5472	0.675204	-3.50698	0.00141279	0.0155208	-3.19203	DEG	NEGLFC
AC093536.2	-1.54677	-3.06282	-2.22593	0.0344337	0.11655	-2.11496	NOTDEG	NEGLFC
RRAS	-1.54667	-0.761457	-3.1956	0.00399331	0.029408	-2.87869	DEG	NEGLFC
CYP3A5	-1.54597	-0.519909	-2.32898	0.028024	0.101918	-2.19695	NOTDEG	NEGLFC
CCDC15-DT	-1.54548	-0.88895	-3.66511	0.00100657	0.0125963	-3.28869	DEG	NEGLFC
SLC24A5	-1.54528	-2.77063	-1.83486	0.0774643	0.198573	-1.76559	NOTDEG	NEGLFC
GOLGA6A	-1.54514	-3.59773	-2.31588	0.0273483	0.100299	-2.20651	NOTDEG	NEGLFC
AC073525.1	-1.54502	-1.82951	-2.06882	0.0490338	0.147005	-1.9683	NOTDEG	NEGLFC
AP003170.3	-1.54396	-1.88311	-2.48599	0.0185159	0.078277	-2.35514	NOTDEG	NEGLFC
ZBED6	-1.54326	-1.69054	-3.89133	0.000820634	0.0111717	-3.34574	DEG	NEGLFC
DBH-AS1	-1.543	-0.0718088	-2.65912	0.0122853	0.0599473	-2.50384	NOTDEG	NEGLFC
LINC01001	-1.54197	1.56229	-3.05055	0.00465068	0.0325364	-2.83028	DEG	NEGLFC
PLAC4	-1.54189	-3.30413	-1.82757	0.077255	0.198237	-1.76684	NOTDEG	NEGLFC
GPR37L1	-1.54169	-0.666202	-2.0909	0.0455629	0.140158	-1.99942	NOTDEG	NEGLFC
AC026316.5	-1.53883	-2.04722	-1.69099	0.102577	0.239161	-1.63249	NOTDEG	NEGLFC
ULK3	-1.53881	5.80536	-4.49703	9.0279e-05	0.00329926	-3.91533	DEG	NEGLFC
CARS-AS1	-1.53834	-1.36278	-1.8863	0.0687119	0.18351	-1.82031	NOTDEG	NEGLFC
PCDH9-AS4	-1.53799	0.187868	-2.53138	0.0179012	0.0766052	-2.36766	NOTDEG	NEGLFC
GIMAP6	-1.53685	-3.51001	-2.49724	0.0188821	0.0791502	-2.34785	NOTDEG	NEGLFC
CXXC5-AS1	-1.53657	-1.5258	-3.57817	0.00149198	0.0159878	-3.17624	DEG	NEGLFC
TMC7	-1.53656	3.55739	-3.83616	0.000661606	0.00969692	-3.40501	DEG	NEGLFC
AC020922.2	-1.53583	-3.26937	-2.12294	0.0418471	0.132275	-2.03504	NOTDEG	NEGLFC
AHNAK	-1.53529	-0.0549093	-1.76433	0.0895279	0.219033	-1.69789	NOTDEG	NEGLFC
AC010884.2	-1.53481	1.17568	-3.78187	0.000830115	0.0112458	-3.34255	DEG	NEGLFC
LINC00351	-1.53263	-1.0405	-2.20646	0.0355063	0.118704	-2.10254	NOTDEG	NEGLFC
AL031600.1	-1.5316	-3.68035	-2.19288	0.0359458	0.119604	-2.09754	NOTDEG	NEGLFC
ACMSD	-1.53148	-0.466868	-1.97715	0.0569762	0.16227	-1.90349	NOTDEG	NEGLFC
AC245033.2	-1.53118	-0.581086	-2.22736	0.0352564	0.118165	-2.1054	NOTDEG	NEGLFC
U52112.1	-1.53082	-1.7324	-2.83238	0.0080485	0.0457231	-2.65003	DEG	NEGLFC
WDR97	-1.53042	3.28467	-4.84221	4.06999e-05	0.00204862	-4.10347	DEG	NEGLFC
DNAJC22	-1.53016	0.0451158	-2.95878	0.00621105	0.0388336	-2.73643	DEG	NEGLFC
BMP6	-1.52919	1.00115	-2.63643	0.0129731	0.0621329	-2.48451	NOTDEG	NEGLFC
AC108451.1	-1.528	-1.20987	-2.71198	0.0115026	0.0574042	-2.52705	NOTDEG	NEGLFC
PARD3B	-1.52794	2.28516	-1.96079	0.0610613	0.169521	-1.87305	NOTDEG	NEGLFC
AL450163.1	-1.52752	-0.534689	-2.06443	0.0474301	0.143903	-1.98244	NOTDEG	NEGLFC
TMEM165	-1.52692	5.34806	-2.1212	0.0424365	0.133499	-2.02921	NOTDEG	NEGLFC
FGD2	-1.52664	-1.05919	-1.87414	0.0722274	0.189652	-1.79768	NOTDEG	NEGLFC
AL365259.1	-1.52618	-0.49184	-1.78557	0.0871918	0.2154	-1.7104	NOTDEG	NEGLFC
AL031587.4	-1.52618	-2.52033	-2.01696	0.0538155	0.155969	-1.92832	NOTDEG	NEGLFC
AF067845.4	-1.52582	-0.992048	-3.33441	0.00245285	0.0217667	-3.0291	DEG	NEGLFC
LINC00689	-1.52541	-2.02127	-2.7719	0.00934139	0.0504451	-2.5993	NOTDEG	NEGLFC
AL590302.1	-1.52512	2.27132	-4.53713	0.000114212	0.00368376	-3.85823	DEG	NEGLFC
MYL5	-1.52506	2.30936	-4.30404	0.000206786	0.00505811	-3.71058	DEG	NEGLFC
TLR10	-1.52487	-1.66564	-2.14016	0.0415951	0.131861	-2.03755	NOTDEG	NEGLFC
AC024075.3	-1.52476	-0.315207	-2.5539	0.0157882	0.0706015	-2.41378	NOTDEG	NEGLFC
AC009133.4	-1.52113	-2.23297	-3.05687	0.00611264	0.0384997	-2.74168	DEG	NEGLFC
AC117382.2	-1.52027	-2.43143	-2.51289	0.0173875	0.0754227	-2.37841	NOTDEG	NEGLFC
DMBT1	-1.51957	-2.92532	-1.75474	0.089184	0.218487	-1.69972	NOTDEG	NEGLFC
C8orf89	-1.51938	-1.39181	-3.3042	0.0024102	0.0215424	-3.03439	DEG	NEGLFC
TRIM21	-1.51929	-2.53595	-2.07528	0.046347	0.141639	-1.99222	NOTDEG	NEGLFC
HCRTR1	-1.5191	-1.20543	-2.34233	0.0269907	0.0996022	-2.21165	NOTDEG	NEGLFC
CXorf40B	-1.51796	0.345916	-4.66646	5.57451e-05	0.00247241	-4.03013	DEG	NEGLFC
RECQL4	-1.51791	2.35879	-5.32943	1.96356e-05	0.00139548	-4.26899	DEG	NEGLFC
AC093821.1	-1.51761	-1.54505	-2.51296	0.0175605	0.075928	-2.37476	NOTDEG	NEGLFC
AC015712.1	-1.517	-0.866504	-2.83255	0.00983892	0.0522425	-2.58144	NOTDEG	NEGLFC
AL121956.4	-1.51592	-2.20225	-2.57778	0.0149207	0.0679292	-2.4343	NOTDEG	NEGLFC
IGSF11-AS1	-1.51557	-2.92738	-2.29246	0.0288262	0.10356	-2.18585	NOTDEG	NEGLFC
GNRHR	-1.51529	-2.05029	-2.38349	0.0243422	0.0929146	-2.25169	NOTDEG	NEGLFC
AZGP1	-1.51506	-2.29058	-2.30119	0.028823	0.10356	-2.1859	NOTDEG	NEGLFC
AC138969.1	-1.51451	3.42982	-4.8298	6.25145e-05	0.00265723	-4.00311	DEG	NEGLFC
GHRL	-1.5135	-0.382264	-2.53195	0.0179137	0.0766454	-2.3674	NOTDEG	NEGLFC
RBP7	-1.5131	-0.748618	-1.89349	0.0676585	0.181737	-1.82727	NOTDEG	NEGLFC
LINC02435	-1.51135	-2.34656	-2.44743	0.0214093	0.0858415	-2.30069	NOTDEG	NEGLFC
AC023590.1	-1.5113	2.37807	-2.40318	0.0226991	0.0890691	-2.27846	NOTDEG	NEGLFC
AL135784.1	-1.51117	-3.02473	-2.27036	0.0302864	0.106871	-2.16632	NOTDEG	NEGLFC
LZTS1-AS1	-1.5107	0.262136	-2.43863	0.0213337	0.0856767	-2.30203	NOTDEG	NEGLFC
AC066613.1	-1.5107	-1.38249	-2.12654	0.04154	0.131771	-2.0381	NOTDEG	NEGLFC
MICAL1	-1.51023	5.7701	-6.24636	6.09898e-07	0.000314963	-4.98806	DEG	NEGLFC
UNC5CL	-1.51009	-1.90673	-2.05237	0.0486588	0.146386	-1.97157	NOTDEG	NEGLFC
SPI1	-1.50999	-0.167445	-2.19701	0.0373213	0.122509	-2.08223	NOTDEG	NEGLFC
DLX1	-1.50861	-1.59206	-1.67319	0.104353	0.242112	-1.62411	NOTDEG	NEGLFC
AC015813.4	-1.50815	-3.45664	-2.61501	0.0144635	0.0665437	-2.44554	NOTDEG	NEGLFC
AC005363.2	-1.50791	-1.39102	-3.10057	0.0046595	0.0325425	-2.82968	DEG	NEGLFC
TUBG1	-1.50751	1.77241	-5.73503	2.86292e-05	0.00169151	-4.18411	DEG	NEGLFC
RSPH4A	-1.50743	-0.774464	-2.29299	0.0287919	0.103557	-2.18632	NOTDEG	NEGLFC
SPATA13	-1.50634	4.06197	-3.88226	0.000677436	0.0098548	-3.39855	DEG	NEGLFC
COL11A2	-1.50608	3.61618	-6.59239	6.21098e-07	0.000314963	-4.98454	DEG	NEGLFC
DCHS1	-1.50554	1.44604	-5.77331	5.04669e-06	0.000662292	-4.56284	DEG	NEGLFC
CHTF8	-1.50527	-1.65218	-3.00438	0.00669205	0.0409733	-2.71179	DEG	NEGLFC
COL6A1	-1.50464	5.69853	-4.1369	0.000262498	0.00577403	-3.64975	DEG	NEGLFC
IRAK3	-1.50317	-0.382948	-2.38991	0.024508	0.0933226	-2.24907	NOTDEG	NEGLFC
ZYX	-1.50295	5.76436	-6.41091	8.91904e-06	0.000937268	-4.44185	DEG	NEGLFC
AC004946.1	-1.502	1.47602	-2.44796	0.0208925	0.0846586	-2.30992	NOTDEG	NEGLFC
TIMP1	-1.50186	-2.82871	-1.92932	0.062888	0.172756	-1.85998	NOTDEG	NEGLFC
AC009902.2	-1.50124	-1.76825	-3.9345	0.000446275	0.00764432	-3.51109	DEG	NEGLFC
MNDA	-1.50114	-2.60599	-2.97207	0.005676	0.0368442	-2.76593	DEG	NEGLFC
LINC00886	-1.50091	-0.421917	-2.49211	0.0196097	0.0811093	-2.33373	NOTDEG	NEGLFC
AC007192.2	-1.50041	-0.108635	-3.0193	0.00580514	0.037371	-2.75859	DEG	NEGLFC
NLGN4Y-AS1	-1.50036	-2.80707	-1.64912	0.110049	0.251007	-1.59797	NOTDEG	NEGLFC
LINGO1-AS2	-1.49979	-2.41787	-2.01661	0.0524695	0.15333	-1.93926	NOTDEG	NEGLFC
HAGHL	-1.49968	4.50127	-5.04509	1.8874e-05	0.00136983	-4.27781	DEG	NEGLFC
GALNT5	-1.49914	-1.21085	-2.60175	0.0141069	0.0654863	-2.45453	NOTDEG	NEGLFC
CAHM	-1.49909	-0.386969	-2.44891	0.0212619	0.0855422	-2.3033	NOTDEG	NEGLFC
AC012494.2	-1.49819	-2.58054	-2.04382	0.0495473	0.147992	-1.96385	NOTDEG	NEGLFC
RASAL3	-1.49766	-2.20943	-2.10104	0.04388	0.136737	-2.01524	NOTDEG	NEGLFC
ROGDI	-1.4973	4.65273	-5.15919	2.2404e-05	0.00147789	-4.23948	DEG	NEGLFC
SDF4	-1.49697	5.0978	-6.12223	1.41042e-06	0.000364404	-4.82353	DEG	NEGLFC
P2RY14	-1.496	2.39262	-3.1228	0.0039811	0.0293354	-2.87966	DEG	NEGLFC
AC009365.4	-1.49556	-1.12106	-2.1248	0.0430005	0.134801	-2.0237	NOTDEG	NEGLFC
MRPL20-AS1	-1.49533	0.155094	-4.09987	0.000276541	0.00593702	-3.63634	DEG	NEGLFC
GIPR	-1.49506	-1.20433	-1.63021	0.114675	0.257775	-1.57752	NOTDEG	NEGLFC
SPEF1	-1.49456	2.33478	-5.55465	4.37807e-06	0.000627684	-4.59258	DEG	NEGLFC
ZWINT	-1.49236	-0.0105846	-3.27232	0.00289702	0.024161	-2.97846	DEG	NEGLFC
AC034243.1	-1.49233	-0.123082	-2.24447	0.0320808	0.111072	-2.1434	NOTDEG	NEGLFC
TMPRSS6	-1.49137	-3.22505	-2.7774	0.0109597	0.0559327	-2.54398	NOTDEG	NEGLFC
DEFB134	-1.49051	-1.43621	-2.9673	0.00594629	0.0379336	-2.75073	DEG	NEGLFC
NPIPB15	-1.49002	2.06903	-2.79818	0.00876615	0.0481992	-2.62104	DEG	NEGLFC
AC006063.3	-1.48976	-2.73438	-2.53242	0.0186999	0.0787461	-2.35146	NOTDEG	NEGLFC
SCART1	-1.48963	3.95137	-3.02111	0.00566221	0.036803	-2.76673	DEG	NEGLFC
SLC26A10	-1.48905	3.16521	-5.3039	1.74734e-05	0.0013054	-4.29495	DEG	NEGLFC
AL358472.2	-1.48888	-1.98288	-2.43626	0.022504	0.0886401	-2.28175	NOTDEG	NEGLFC
FERMT1	-1.4883	0.948165	-2.60065	0.0147842	0.0676	-2.43762	NOTDEG	NEGLFC
AC024060.2	-1.48808	-0.391045	-4.60054	6.73263e-05	0.00274933	-3.98554	DEG	NEGLFC
RAC2	-1.48734	-0.621559	-2.53443	0.0188123	0.0790582	-2.34923	NOTDEG	NEGLFC
PRAM1	-1.48712	1.67878	-3.29453	0.00247226	0.021853	-3.02672	DEG	NEGLFC
AC093424.1	-1.48695	-2.40937	-2.23692	0.0335297	0.114582	-2.12568	NOTDEG	NEGLFC
DSG3	-1.48669	-0.583329	-2.85141	0.00775786	0.0447588	-2.66243	DEG	NEGLFC
SFRP4	-1.48661	-0.135791	-3.07252	0.00547018	0.0360459	-2.77796	DEG	NEGLFC
AC010834.1	-1.48658	-3.47172	-2.40419	0.0223732	0.088279	-2.28397	NOTDEG	NEGLFC
AC011824.2	-1.48615	0.773399	-2.74604	0.0111147	0.0562836	-2.53907	NOTDEG	NEGLFC
AC068418.3	-1.48501	-1.25784	-2.67748	0.0121787	0.0596385	-2.50692	NOTDEG	NEGLFC
SIGIRR	-1.48449	-0.3292	-2.36872	0.0242633	0.092785	-2.25293	NOTDEG	NEGLFC
VPS9D1-AS1	-1.48426	0.608432	-2.96967	0.00571049	0.0369907	-2.76396	DEG	NEGLFC
CCDC163	-1.4839	-1.63887	-2.52885	0.0174477	0.0755906	-2.37713	NOTDEG	NEGLFC
CAPN3	-1.48331	3.39651	-2.31783	0.0272283	0.100059	-2.20823	NOTDEG	NEGLFC
LINC02827	-1.48312	-1.90342	-2.27705	0.032447	0.112118	-2.13886	NOTDEG	NEGLFC
TTC36	-1.48292	-1.5046	-2.94069	0.006143	0.0386073	-2.74005	DEG	NEGLFC
ELOB	-1.48279	2.34816	-2.88021	0.00714696	0.0425916	-2.68992	DEG	NEGLFC
AC092376.2	-1.48175	-2.27778	-2.13631	0.0407447	0.13008	-2.04612	NOTDEG	NEGLFC
SLC25A48	-1.48089	0.325127	-2.255	0.033672	0.114958	-2.12398	NOTDEG	NEGLFC
Z83844.2	-1.48016	0.327911	-3.49138	0.00146651	0.0158696	-3.18123	DEG	NEGLFC
KRTCAP3	-1.48002	-0.974831	-2.68323	0.0115915	0.0576969	-2.52434	NOTDEG	NEGLFC
LINC01630	-1.4797	3.68216	-2.42198	0.0220814	0.0874757	-2.28896	NOTDEG	NEGLFC
RGS11	-1.47916	5.4226	-4.86403	9.28194e-05	0.00331252	-3.90863	DEG	NEGLFC
AL512622.1	-1.47911	-1.9226	-2.18675	0.0364317	0.120658	-2.09208	NOTDEG	NEGLFC
SIM2	-1.479	-1.00059	-2.65762	0.0131423	0.0626141	-2.47989	NOTDEG	NEGLFC
GIMAP8	-1.47858	-2.35827	-2.05916	0.0480424	0.145246	-1.97699	NOTDEG	NEGLFC
SLC32A1	-1.47851	-1.69847	-2.03324	0.0506666	0.150079	-1.95429	NOTDEG	NEGLFC
AC022540.1	-1.47842	-1.27618	-2.26598	0.0305832	0.107522	-2.16245	NOTDEG	NEGLFC
AC002563.1	-1.478	-0.410226	-2.62828	0.0139145	0.0649581	-2.45946	NOTDEG	NEGLFC
AL133297.2	-1.47742	-0.794866	-2.66083	0.0122348	0.0597713	-2.5053	NOTDEG	NEGLFC
PKP3	-1.47605	-1.08106	-2.39387	0.0233795	0.0907908	-2.26718	NOTDEG	NEGLFC
AL158212.5	-1.47462	-2.15528	-2.20812	0.0347624	0.117228	-2.11112	NOTDEG	NEGLFC
AC118754.1	-1.47451	-0.734299	-3.74357	0.000740957	0.0104007	-3.37396	DEG	NEGLFC
Z84468.1	-1.4742	-0.778143	-2.83924	0.0079129	0.0452319	-2.65576	DEG	NEGLFC
GOLGA6L7	-1.47348	-0.447938	-1.67152	0.105996	0.244651	-1.61645	NOTDEG	NEGLFC
AC000065.1	-1.47302	-1.46533	-2.25058	0.0347397	0.117215	-2.11138	NOTDEG	NEGLFC
AL355581.1	-1.47285	-1.88141	-2.59998	0.0141806	0.0656685	-2.45266	NOTDEG	NEGLFC
AC104667.1	-1.47263	-1.71353	-3.32894	0.00225822	0.020714	-3.05399	DEG	NEGLFC
AC100803.3	-1.47259	-2.93618	-2.42687	0.0212364	0.0855074	-2.30376	NOTDEG	NEGLFC
AC090587.2	-1.47238	-3.31773	-1.99816	0.0545361	0.157689	-1.92255	NOTDEG	NEGLFC
AL034405.1	-1.4712	1.53803	-2.41247	0.0234943	0.0910331	-2.2653	NOTDEG	NEGLFC
AC027682.2	-1.4707	-2.44745	-1.96153	0.0588514	0.165807	-1.8893	NOTDEG	NEGLFC
AC020659.2	-1.47054	-3.19638	-2.15637	0.0389409	0.126026	-2.06481	NOTDEG	NEGLFC
AL121933.2	-1.47019	-2.62846	-2.01757	0.0523639	0.153158	-1.94013	NOTDEG	NEGLFC
AC015923.1	-1.46969	2.47397	-2.45388	0.0203997	0.083288	-2.31891	NOTDEG	NEGLFC
KRTAP5-8	-1.46954	-1.56075	-2.78404	0.00906702	0.0493611	-2.60952	DEG	NEGLFC
AL513548.1	-1.46937	1.09796	-4.11307	0.000266524	0.00581918	-3.64584	DEG	NEGLFC
AC113133.1	-1.46851	-3.17669	-2.50443	0.018447	0.078132	-2.35652	NOTDEG	NEGLFC
SPON2	-1.46838	4.97672	-4.94969	2.73346e-05	0.00164533	-4.19461	DEG	NEGLFC
GRM5-AS1	-1.46826	0.345543	-2.55501	0.0168531	0.0739313	-2.3899	NOTDEG	NEGLFC
AL355353.1	-1.46784	-2.68639	-2.24466	0.0320675	0.111065	-2.14357	NOTDEG	NEGLFC
AL137804.1	-1.46742	-3.39757	-1.78421	0.0842575	0.210288	-1.7265	NOTDEG	NEGLFC
AC127070.1	-1.46713	-2.75535	-2.57192	0.0151292	0.0685012	-2.42927	NOTDEG	NEGLFC
APLN	-1.467	-2.12374	-2.1257	0.0455042	0.140065	-1.99996	NOTDEG	NEGLFC
SLC22A18	-1.46695	2.05093	-4.80392	0.000103454	0.00351021	-3.88235	DEG	NEGLFC
AP003025.1	-1.46668	0.057141	-3.14632	0.00407415	0.0297385	-2.87236	DEG	NEGLFC
ARHGAP45	-1.46613	-0.512549	-2.67167	0.0119195	0.0587984	-2.51452	NOTDEG	NEGLFC
SHCBP1	-1.46567	2.31772	-3.89138	0.000531767	0.00849829	-3.46422	DEG	NEGLFC
AC069549.1	-1.46491	-2.51149	-2.09341	0.0445877	0.138239	-2.00852	NOTDEG	NEGLFC
AC011379.2	-1.46466	2.49621	-3.05542	0.0048452	0.0333914	-2.81715	DEG	NEGLFC
LINC01570	-1.46445	-1.07103	-2.57717	0.015747	0.0704926	-2.41473	NOTDEG	NEGLFC
LINC01338	-1.46439	-1.88457	-1.6736	0.105451	0.243805	-1.61898	NOTDEG	NEGLFC
FOXD4L5	-1.4643	-1.00642	-2.99003	0.00542402	0.0358848	-2.78071	DEG	NEGLFC
AC104002.3	-1.46408	-1.36833	-2.48194	0.0197869	0.0815782	-2.33036	NOTDEG	NEGLFC
PNP	-1.4639	-1.62037	-2.50686	0.0176351	0.0760917	-2.37319	NOTDEG	NEGLFC
KCNJ2-AS1	-1.46386	-1.69871	-2.86854	0.00949614	0.0510364	-2.59366	NOTDEG	NEGLFC
FCGRT	-1.4634	-1.02182	-1.479	0.150776	0.307987	-1.43679	NOTDEG	NEGLFC
ADRA1D	-1.46329	-0.357259	-3.24197	0.00283782	0.0238598	-2.98478	DEG	NEGLFC
AL133375.1	-1.46301	-0.953099	-3.12372	0.00385526	0.0287758	-2.88977	DEG	NEGLFC
AC092384.2	-1.46301	-1.72066	-2.38811	0.0232128	0.0903416	-2.26991	NOTDEG	NEGLFC
AC002310.2	-1.46263	-0.688841	-3.11723	0.0048417	0.0333765	-2.81738	DEG	NEGLFC
AP001266.2	-1.4619	2.58979	-3.45853	0.0016961	0.0172813	-3.13885	DEG	NEGLFC
GBA	-1.46127	4.75808	-6.32026	2.1824e-06	0.000445114	-4.73576	DEG	NEGLFC
AC119673.2	-1.4609	4.88333	-1.2156	0.233312	0.410415	-1.19187	NOTDEG	NEGLFC
EDRF1-AS1	-1.46079	-1.11835	-2.17945	0.0382503	0.124684	-2.07216	NOTDEG	NEGLFC
BICDL2	-1.45973	0.099072	-3.16655	0.00345172	0.0269647	-2.92435	DEG	NEGLFC
GAS6-AS1	-1.45941	0.18886	-2.68598	0.0118552	0.0586329	-2.51643	NOTDEG	NEGLFC
AC129915.3	-1.45934	1.01007	-3.79464	0.000906706	0.0118458	-3.31798	DEG	NEGLFC
LINC02361	-1.45899	-0.544948	-3.56219	0.00124369	0.0142811	-3.22867	DEG	NEGLFC
RNF144B	-1.45824	-0.931952	-2.21327	0.0371675	0.122166	-2.08392	NOTDEG	NEGLFC
AC131212.1	-1.45817	-2.73273	-2.32208	0.0269691	0.0995566	-2.21197	NOTDEG	NEGLFC
AC006547.1	-1.45778	0.887832	-2.42998	0.0214865	0.0860522	-2.29932	NOTDEG	NEGLFC
SLCO1C1	-1.4574	-0.389497	-1.37707	0.180637	0.346376	-1.3388	NOTDEG	NEGLFC
AC127164.1	-1.45672	2.1145	-3.97449	0.000392134	0.00715006	-3.54532	DEG	NEGLFC
ARSA	-1.45599	3.85621	-7.23244	2.5313e-07	0.00024112	-5.15537	DEG	NEGLFC
AXL	-1.45584	-0.211342	-1.84276	0.0774824	0.198573	-1.76548	NOTDEG	NEGLFC
SACS-AS1	-1.45555	-2.17804	-2.3645	0.0244973	0.0933226	-2.24924	NOTDEG	NEGLFC
AC093690.1	-1.45541	-1.04176	-2.27515	0.0299644	0.106191	-2.17056	NOTDEG	NEGLFC
AC090541.1	-1.45512	-2.15063	-2.42458	0.0213486	0.085709	-2.30176	NOTDEG	NEGLFC
DHRS9	-1.45468	-2.20018	-2.27006	0.0320362	0.110992	-2.14396	NOTDEG	NEGLFC
CYB5R1	-1.45423	3.03125	-4.66188	9.75546e-05	0.00340234	-3.89659	DEG	NEGLFC
AP001439.1	-1.45401	-1.07739	-2.24714	0.0336278	0.114854	-2.12451	NOTDEG	NEGLFC
AC010731.2	-1.45381	-2.86393	-1.99273	0.0565138	0.161363	-1.90705	NOTDEG	NEGLFC
ACSM6	-1.45333	-0.522358	-2.39174	0.0230209	0.0898342	-2.27309	NOTDEG	NEGLFC
IFI27L2	-1.45308	-0.477247	-1.97561	0.0571593	0.162668	-1.90209	NOTDEG	NEGLFC
AL358115.1	-1.45276	-1.18875	-2.64273	0.0135771	0.0638689	-2.46826	NOTDEG	NEGLFC
AC093791.2	-1.4527	0.554835	-2.19925	0.0354469	0.118553	-2.10322	NOTDEG	NEGLFC
FREM3	-1.4522	4.1902	-3.18763	0.00332834	0.026341	-2.93566	DEG	NEGLFC
RNF181	-1.45199	-0.48289	-2.22595	0.0334233	0.114376	-2.12696	NOTDEG	NEGLFC
RNF135	-1.45123	-1.30731	-2.50993	0.0182295	0.0775021	-2.36092	NOTDEG	NEGLFC
PTP4A3	-1.45094	3.16764	-5.35035	2.2163e-05	0.00147789	-4.24191	DEG	NEGLFC
AC073648.7	-1.45055	2.09261	-3.13749	0.00372091	0.0282059	-2.9009	DEG	NEGLFC
ALOX12	-1.44973	-0.671674	-2.96163	0.00590941	0.0377794	-2.75277	DEG	NEGLFC
AC004448.3	-1.44943	-2.07556	-2.15554	0.0389966	0.126122	-2.06422	NOTDEG	NEGLFC
LNX1-AS1	-1.44938	1.85278	-2.66152	0.0124998	0.0606535	-2.49771	NOTDEG	NEGLFC
AC074124.1	-1.44916	-2.20242	-2.33774	0.0276419	0.101076	-2.20233	NOTDEG	NEGLFC
AL772363.1	-1.44872	-0.524438	-3.40259	0.0018584	0.0183097	-3.11198	DEG	NEGLFC
IL17REL	-1.44837	-1.08073	-1.86998	0.0709996	0.187321	-1.80548	NOTDEG	NEGLFC
ASIC3	-1.44814	2.24911	-4.72073	0.000125208	0.00381563	-3.8357	DEG	NEGLFC
CTRL	-1.4466	-0.306229	-2.38543	0.0238533	0.0917574	-2.25948	NOTDEG	NEGLFC
AC092440.1	-1.44634	0.552169	-2.62897	0.0150218	0.0682	-2.43185	NOTDEG	NEGLFC
ACAA1	-1.44582	4.20925	-6.09725	2.18742e-06	0.000445114	-4.73529	DEG	NEGLFC
AC011317.1	-1.44563	-1.08066	-3.64464	0.00126398	0.0144074	-3.22404	DEG	NEGLFC
PCED1A	-1.4445	3.25368	-4.17921	0.000222559	0.00527454	-3.69193	DEG	NEGLFC
AC097512.1	-1.44377	5.32744	-2.75099	0.0101757	0.0533814	-2.5698	NOTDEG	NEGLFC
MT1F	-1.44375	-2.80753	-2.39993	0.0226499	0.0890074	-2.27929	NOTDEG	NEGLFC
AL137779.2	-1.44366	-1.15513	-2.59272	0.0146628	0.0672117	-2.4406	NOTDEG	NEGLFC
AL590783.1	-1.4435	-3.04872	-1.86395	0.0737429	0.192475	-1.78821	NOTDEG	NEGLFC
MAF	-1.4433	1.05496	-2.43095	0.0235495	0.0911389	-2.2644	NOTDEG	NEGLFC
ZDHHC11B	-1.44297	5.91297	-3.8096	0.000969099	0.0123503	-3.29935	DEG	NEGLFC
CYTIP	-1.44245	-1.8072	-2.6367	0.0176583	0.0760917	-2.37271	NOTDEG	NEGLFC
RBM5-AS1	-1.44112	-1.31444	-1.85072	0.073759	0.192492	-1.78811	NOTDEG	NEGLFC
AC069155.1	-1.44069	-1.35773	-2.36484	0.0261641	0.097645	-2.22377	NOTDEG	NEGLFC
DLGAP5	-1.43976	-2.47644	-2.93727	0.00790412	0.0452135	-2.65614	DEG	NEGLFC
AC023824.3	-1.4394	-1.54068	-1.79693	0.0834905	0.209089	-1.73078	NOTDEG	NEGLFC
AC016642.1	-1.4393	-0.567	-2.75303	0.0106419	0.0550735	-2.55424	NOTDEG	NEGLFC
GADD45B	-1.43819	0.34446	-3.57042	0.00118583	0.0138618	-3.24227	DEG	NEGLFC
AC079896.1	-1.43803	-2.46578	-2.36114	0.0263938	0.0982065	-2.22037	NOTDEG	NEGLFC
ITGA5	-1.43784	-1.17488	-1.51448	0.140035	0.293799	-1.47566	NOTDEG	NEGLFC
GDNF	-1.43748	-2.46669	-2.31545	0.028886	0.103684	-2.18504	NOTDEG	NEGLFC
AC090527.1	-1.43682	-1.7098	-2.35691	0.0265395	0.0985575	-2.21822	NOTDEG	NEGLFC
AC008764.2	-1.43618	-1.54635	-2.9773	0.0056014	0.0365557	-2.77025	DEG	NEGLFC
TSR3	-1.43606	1.56632	-4.42782	0.000109856	0.00361973	-3.86772	DEG	NEGLFC
TUBG2	-1.43589	5.08677	-6.33371	2.89548e-06	0.000509337	-4.6781	DEG	NEGLFC
AC092574.1	-1.43556	-0.74443	-3.5998	0.00109539	0.0132487	-3.26481	DEG	NEGLFC
GRK1	-1.43517	-2.85444	-2.00811	0.0534129	0.155147	-1.93157	NOTDEG	NEGLFC
AC010307.4	-1.43477	-0.494965	-2.35184	0.0252128	0.0951831	-2.23813	NOTDEG	NEGLFC
AL022097.1	-1.43474	-0.188914	-2.6231	0.0142433	0.0658858	-2.45107	NOTDEG	NEGLFC
AC007130.1	-1.43382	-2.2535	-2.20536	0.0359493	0.119604	-2.0975	NOTDEG	NEGLFC
NUAK2	-1.4335	-2.04636	-2.45529	0.0206714	0.0839962	-2.31393	NOTDEG	NEGLFC
FAM174C	-1.4333	-0.256992	-2.15287	0.0392439	0.126691	-2.06162	NOTDEG	NEGLFC
AC009835.1	-1.43259	-1.33641	-1.94905	0.0603878	0.168473	-1.87795	NOTDEG	NEGLFC
AC012568.1	-1.4322	-1.74392	-2.97465	0.00633029	0.0393904	-2.73016	DEG	NEGLFC
AL139147.1	-1.43204	-0.608399	-2.16901	0.0382487	0.124684	-2.07218	NOTDEG	NEGLFC
AL118516.1	-1.4319	-0.0208222	-2.59216	0.0144197	0.066427	-2.44663	NOTDEG	NEGLFC
AC116337.4	-1.43158	-2.06397	-2.9396	0.00651585	0.0402022	-2.72063	DEG	NEGLFC
AC099313.1	-1.43117	-2.58732	-2.13863	0.0414766	0.131654	-2.03873	NOTDEG	NEGLFC
C11orf21	-1.43113	-2.4467	-1.96019	0.059015	0.166071	-1.88808	NOTDEG	NEGLFC
SPAG8	-1.43072	1.46052	-4.24365	0.000197039	0.00492749	-3.72278	DEG	NEGLFC
SIGLEC8	-1.43018	-2.61747	-2.39015	0.0231586	0.0902297	-2.27081	NOTDEG	NEGLFC
AC105001.1	-1.42976	-0.877009	-1.85298	0.0734262	0.191825	-1.79017	NOTDEG	NEGLFC
HAUS7	-1.42921	3.26462	-4.23375	0.000342065	0.00664908	-3.58117	DEG	NEGLFC
GAPDHS	-1.42865	-2.02233	-2.21409	0.0343091	0.116332	-2.11642	NOTDEG	NEGLFC
AC136297.1	-1.42712	0.100509	-4.41029	0.000119116	0.00374453	-3.84794	DEG	NEGLFC
MCM7	-1.42674	1.89718	-3.56655	0.00120304	0.0139892	-3.23816	DEG	NEGLFC
AC022469.2	-1.42643	-1.59824	-1.7943	0.084865	0.211357	-1.72313	NOTDEG	NEGLFC
NRBP2	-1.42629	5.37144	-5.97997	3.70242e-06	0.000581477	-4.62742	DEG	NEGLFC
AP001062.3	-1.42598	-3.65827	-2.18671	0.0376773	0.123302	-2.07835	NOTDEG	NEGLFC
ZNF572	-1.42553	-1.96083	-2.71096	0.011576	0.0576664	-2.52481	NOTDEG	NEGLFC
LINC00463	-1.42546	-2.09494	-2.30745	0.0278721	0.101619	-2.19908	NOTDEG	NEGLFC
MTCP1	-1.42467	-0.114921	-2.45561	0.0205129	0.083534	-2.31683	NOTDEG	NEGLFC
BCS1L	-1.42464	1.30686	-3.05314	0.00605751	0.0383444	-2.74465	DEG	NEGLFC
PCBP4	-1.42339	5.0393	-6.23484	6.39402e-06	0.000755195	-4.51292	DEG	NEGLFC
AC007349.1	-1.42316	-2.53833	-1.95313	0.0598878	0.167652	-1.88162	NOTDEG	NEGLFC
AC125437.3	-1.42303	-1.23595	-2.14467	0.041435	0.131573	-2.03915	NOTDEG	NEGLFC
CPB2	-1.42266	-1.64681	-2.11964	0.0428523	0.134522	-2.02515	NOTDEG	NEGLFC
UBA7	-1.42254	-1.84452	-1.84561	0.0746451	0.193948	-1.78264	NOTDEG	NEGLFC
SRGN	-1.42225	-2.66379	-1.53216	0.135725	0.287897	-1.4919	NOTDEG	NEGLFC
AC073863.1	-1.42177	-2.37436	-2.14912	0.0395444	0.12733	-2.05848	NOTDEG	NEGLFC
AL021937.3	-1.42148	-0.611925	-1.22549	0.230985	0.40787	-1.19783	NOTDEG	NEGLFC
AP001120.5	-1.42117	-1.03018	-2.39146	0.0243301	0.0929146	-2.25188	NOTDEG	NEGLFC
AC145350.2	-1.42069	-1.75359	-2.45857	0.0217441	0.0867573	-2.29481	NOTDEG	NEGLFC
FOXH1	-1.42049	-0.904191	-4.71421	0.000107688	0.0035852	-3.87258	DEG	NEGLFC
AL117190.2	-1.41991	1.21475	-2.01111	0.0537521	0.155895	-1.92883	NOTDEG	NEGLFC
CIRBP	-1.41955	5.73729	-3.10105	0.00427162	0.0307214	-2.85737	DEG	NEGLFC
ACSF2	-1.41942	-1.50321	-2.376	0.023887	0.0918132	-2.25894	NOTDEG	NEGLFC
RARRES2	-1.41941	-1.64384	-1.72561	0.0943748	0.2266	-1.67276	NOTDEG	NEGLFC
TMPRSS5	-1.41941	2.59209	-3.06728	0.00445616	0.0316421	-2.84392	DEG	NEGLFC
CYP27A1	-1.41912	1.92985	-2.01733	0.0529781	0.1543	-1.9351	NOTDEG	NEGLFC
MPST	-1.41824	0.0443169	-2.40704	0.0223037	0.088075	-2.28516	NOTDEG	NEGLFC
AC077690.1	-1.41696	3.10259	-2.70552	0.0115674	0.0576346	-2.52508	NOTDEG	NEGLFC
MYO1G	-1.41687	-2.5037	-2.20464	0.0350363	0.117808	-2.10794	NOTDEG	NEGLFC
PAUPAR	-1.41677	-0.0446997	-2.82094	0.00880912	0.0483768	-2.61937	DEG	NEGLFC
AC109129.1	-1.41626	-2.20939	-2.3526	0.0281854	0.10222	-2.1947	NOTDEG	NEGLFC
MYL12A	-1.41596	-1.7723	-3.05536	0.00729371	0.0431139	-2.68313	DEG	NEGLFC
KLRC2	-1.41579	-1.93006	-1.92128	0.0661712	0.178902	-1.83726	NOTDEG	NEGLFC
ACTA1	-1.41579	-1.70674	-2.47707	0.0224158	0.0883932	-2.28325	NOTDEG	NEGLFC
AC007682.1	-1.41319	-1.5342	-2.86827	0.00915373	0.0496697	-2.60626	DEG	NEGLFC
TMEM150A	-1.41279	0.640524	-3.0054	0.00560207	0.0365557	-2.77021	DEG	NEGLFC
RPL19	-1.41227	0.497229	-1.72049	0.0953119	0.228143	-1.66802	NOTDEG	NEGLFC
GJD4	-1.41131	-2.57795	-2.23642	0.0326581	0.112581	-2.13626	NOTDEG	NEGLFC
ANP32D	-1.41123	-1.39468	-3.13232	0.00488922	0.0336217	-2.81424	DEG	NEGLFC
SULT1C2	-1.41117	-1.65515	-1.67324	0.106109	0.244752	-1.61593	NOTDEG	NEGLFC
AL359233.1	-1.4108	-0.56083	-2.97414	0.00640084	0.0397552	-2.72651	DEG	NEGLFC
ZNF300	-1.41073	-1.10112	-1.95916	0.0599323	0.167717	-1.88129	NOTDEG	NEGLFC
IL20RA	-1.40958	-2.60338	-2.33381	0.0272749	0.100156	-2.20756	NOTDEG	NEGLFC
SPDYE16	-1.40899	0.553192	-3.57579	0.0011688	0.0137588	-3.24639	DEG	NEGLFC
SNHG18	-1.40899	-2.21937	-2.25661	0.0312276	0.108967	-2.15416	NOTDEG	NEGLFC
MATN1-AS1	-1.4086	-0.853197	-2.76451	0.011721	0.0581316	-2.52043	NOTDEG	NEGLFC
TRPA1	-1.40819	-1.57533	-1.71391	0.0965302	0.229825	-1.66191	NOTDEG	NEGLFC
ALDOB	-1.40736	-1.37923	-2.66187	0.0151336	0.0685088	-2.42917	NOTDEG	NEGLFC
AC100803.4	-1.4067	-0.821851	-2.22966	0.0331505	0.113846	-2.13026	NOTDEG	NEGLFC
SLC25A29	-1.40647	5.81113	-5.61691	9.17175e-06	0.00094393	-4.43583	DEG	NEGLFC
CAV3	-1.40557	0.501987	-2.32825	0.0269938	0.0996022	-2.21161	NOTDEG	NEGLFC
AC073167.1	-1.40538	1.27154	-2.28492	0.0298308	0.105926	-2.17233	NOTDEG	NEGLFC
AC016026.2	-1.40523	-0.388928	-2.92245	0.00643076	0.0398603	-2.72497	DEG	NEGLFC
ADAM28	-1.40431	0.741705	-2.02872	0.0511505	0.150918	-1.95022	NOTDEG	NEGLFC
AC124312.5	-1.40414	-0.87094	-2.34708	0.0282986	0.102496	-2.19312	NOTDEG	NEGLFC
AC091153.2	-1.4034	0.103875	-2.32053	0.0270635	0.0996963	-2.2106	NOTDEG	NEGLFC
AC002383.1	-1.40242	2.72497	-5.92362	3.42555e-06	0.000566426	-4.6435	DEG	NEGLFC
DIPK1C	-1.40227	0.00673954	-1.77814	0.0876088	0.215834	-1.70815	NOTDEG	NEGLFC
PTK6	-1.40223	-1.66141	-1.79273	0.0828007	0.207781	-1.73466	NOTDEG	NEGLFC
AC147651.1	-1.40212	1.36189	-3.95722	0.000411378	0.00731952	-3.53267	DEG	NEGLFC
DOK1	-1.4019	-2.31631	-1.97933	0.0567184	0.161751	-1.90547	NOTDEG	NEGLFC
GSN-AS1	-1.40181	-2.30244	-1.94033	0.0624188	0.171943	-1.86331	NOTDEG	NEGLFC
IKBKG	-1.40113	2.47442	-7.47853	1.0411e-06	0.000339769	-4.88371	DEG	NEGLFC
RAB3IL1	-1.40104	-1.08551	-2.64439	0.016171	0.0718156	-2.40503	NOTDEG	NEGLFC
AC129926.2	-1.4006	-1.98018	-1.78381	0.0842473	0.210285	-1.72656	NOTDEG	NEGLFC
SPDYE3	-1.4001	1.60391	-2.18468	0.037116	0.122078	-2.08449	NOTDEG	NEGLFC
LINC01727	-1.39948	-0.639077	-1.73345	0.0929541	0.224209	-1.68002	NOTDEG	NEGLFC
AC069437.1	-1.39882	2.81968	-2.47109	0.019928	0.0819982	-2.3277	NOTDEG	NEGLFC
AP005131.3	-1.39813	-1.88776	-1.87312	0.0716072	0.188503	-1.80161	NOTDEG	NEGLFC
IGSF10	-1.39781	0.833122	-2.73815	0.0102174	0.0535323	-2.56838	NOTDEG	NEGLFC
IGSF6	-1.39779	-0.828743	-2.53731	0.0168426	0.0738985	-2.39012	NOTDEG	NEGLFC
OSGIN1	-1.39766	-0.188814	-2.77795	0.00920376	0.0498648	-2.60439	DEG	NEGLFC
AC087742.1	-1.39724	-2.35961	-2.21647	0.0341294	0.115992	-2.11854	NOTDEG	NEGLFC
AL136979.1	-1.39721	-3.55404	-1.98713	0.0574243	0.163224	-1.90007	NOTDEG	NEGLFC
LOXL3	-1.39709	-0.146634	-2.51657	0.0201767	0.0826769	-2.32305	NOTDEG	NEGLFC
AP000802.1	-1.39675	-2.1835	-3.13295	0.00408708	0.0298153	-2.87136	DEG	NEGLFC
LPAR5	-1.39661	-1.15482	-2.16195	0.040646	0.129815	-2.04712	NOTDEG	NEGLFC
AC097652.1	-1.39649	-3.80216	-1.66769	0.105451	0.243805	-1.61898	NOTDEG	NEGLFC
APEH	-1.39625	2.88239	-5.86708	9.06029e-05	0.00329926	-3.91447	DEG	NEGLFC
MINDY1	-1.39618	0.490902	-2.46358	0.0206652	0.0839962	-2.31405	NOTDEG	NEGLFC
NCKAP1L	-1.39616	0.497515	-2.86986	0.00841954	0.0470338	-2.63477	DEG	NEGLFC
AC078925.1	-1.39538	-2.35362	-2.11677	0.0463667	0.141639	-1.99204	NOTDEG	NEGLFC
THBS3	-1.39472	4.33054	-6.19419	2.48357e-06	0.000472576	-4.70947	DEG	NEGLFC
AC004223.2	-1.39441	-1.77148	-2.0631	0.0486912	0.146386	-1.97129	NOTDEG	NEGLFC
TMEM141	-1.39415	0.706026	-3.23776	0.00286907	0.0240329	-2.98143	DEG	NEGLFC
AC005597.1	-1.39415	-3.46801	-2.03831	0.0501271	0.149041	-1.95888	NOTDEG	NEGLFC
AMT	-1.39286	3.76661	-5.33706	1.27848e-05	0.00110875	-4.36376	DEG	NEGLFC
TGM5	-1.39156	-2.36219	-1.43663	0.16084	0.320736	-1.40225	NOTDEG	NEGLFC
AC127496.1	-1.39151	-1.88321	-2.32058	0.0270696	0.0997041	-2.21051	NOTDEG	NEGLFC
SPDEF	-1.39148	0.630191	-3.88494	0.000844058	0.0113319	-3.33793	DEG	NEGLFC
CPNE7	-1.39125	4.85653	-3.96291	0.000404938	0.00727802	-3.53684	DEG	NEGLFC
TNFSF13	-1.39041	-1.97164	-1.67844	0.103316	0.240435	-1.62898	NOTDEG	NEGLFC
AC011700.1	-1.38936	-2.72716	-2.03722	0.050243	0.149261	-1.95789	NOTDEG	NEGLFC
PUSL1	-1.38913	0.52452	-4.08323	0.000830499	0.0112458	-3.34242	DEG	NEGLFC
AC110285.2	-1.38907	1.12683	-1.77255	0.0869843	0.215037	-1.71152	NOTDEG	NEGLFC
ZNF449	-1.38858	3.37153	-5.85414	3.94441e-06	0.000596484	-4.61429	DEG	NEGLFC
AC008781.2	-1.38842	-1.82598	-2.43405	0.0208873	0.0846586	-2.31002	NOTDEG	NEGLFC
AC148477.3	-1.38761	-2.16541	-2.70462	0.0110064	0.0559868	-2.5425	NOTDEG	NEGLFC
LENG9	-1.38741	0.758753	-1.60007	0.119727	0.264906	-1.55592	NOTDEG	NEGLFC
SPDYE9P	-1.38669	-2.66191	-2.33057	0.0277144	0.101222	-2.20131	NOTDEG	NEGLFC
AL360181.2	-1.38663	-0.391838	-3.24275	0.00324673	0.0259846	-2.94336	DEG	NEGLFC
KCNH1-IT1	-1.38651	-1.17645	-2.74074	0.0101685	0.0533551	-2.57005	NOTDEG	NEGLFC
AC010196.1	-1.38594	-2.12927	-2.66335	0.0129373	0.0620666	-2.48549	NOTDEG	NEGLFC
AC073592.1	-1.38587	-1.54077	-1.90427	0.0661916	0.178913	-1.83712	NOTDEG	NEGLFC
CNTN2	-1.38563	4.56726	-2.35779	0.025384	0.0956112	-2.23551	NOTDEG	NEGLFC
LINC00320	-1.38545	4.65242	-3.21962	0.00300763	0.0247341	-2.96696	DEG	NEGLFC
AC141930.1	-1.38533	-2.09993	-2.20879	0.0363529	0.120559	-2.09296	NOTDEG	NEGLFC
ABCA2	-1.3846	5.37901	-2.75665	0.0102226	0.0535484	-2.56821	NOTDEG	NEGLFC
AL133325.2	-1.38367	-2.74981	-2.10265	0.0452881	0.139555	-2.00197	NOTDEG	NEGLFC
SPAG4	-1.38331	0.717155	-3.64864	0.0009616	0.0122751	-3.30153	DEG	NEGLFC
GSTT2B	-1.3814	2.64794	-4.74116	7.42687e-05	0.00292395	-3.96218	DEG	NEGLFC
AP002961.1	-1.38123	-0.810886	-2.69695	0.0119993	0.0589928	-2.51216	NOTDEG	NEGLFC
AL133304.3	-1.3803	2.87431	-2.16675	0.038953	0.126047	-2.06468	NOTDEG	NEGLFC
CCDC189	-1.38027	1.6193	-5.18618	1.25934e-05	0.00110373	-4.36705	DEG	NEGLFC
THPO	-1.37945	2.00186	-5.67354	3.93852e-06	0.000596484	-4.6146	DEG	NEGLFC
AC090579.1	-1.3794	3.04702	-2.768	0.00988137	0.0523809	-2.57995	NOTDEG	NEGLFC
NAA80	-1.37901	1.17338	-3.13846	0.00390049	0.0289912	-2.8861	DEG	NEGLFC
AC108462.1	-1.37863	-2.40785	-2.01242	0.0554808	0.159602	-1.91509	NOTDEG	NEGLFC
AC005776.2	-1.37853	-1.31753	-2.32906	0.0282355	0.102358	-2.194	NOTDEG	NEGLFC
AC009951.5	-1.3785	-1.64576	-3.50363	0.00209176	0.0196895	-3.07689	DEG	NEGLFC
AP000721.2	-1.37823	4.45116	-4.79829	6.40023e-05	0.00268323	-3.99755	DEG	NEGLFC
AKAP17A	-1.37761	3.74912	-5.25006	2.10014e-05	0.00143894	-4.25397	DEG	NEGLFC
CHKA	-1.37702	6.76995	-6.76142	2.81921e-07	0.00024112	-5.13515	DEG	NEGLFC
APOL6	-1.37671	-2.49178	-1.89825	0.0701958	0.185877	-1.81065	NOTDEG	NEGLFC
ZNF469	-1.37655	3.66034	-3.34824	0.00214665	0.0200088	-3.06915	DEG	NEGLFC
AC008649.2	-1.37607	-1.22028	-2.0582	0.0480616	0.145254	-1.97682	NOTDEG	NEGLFC
PAX8	-1.37607	-0.73543	-1.87622	0.0702429	0.185957	-1.81034	NOTDEG	NEGLFC
SPDYE1	-1.37597	1.28702	-2.23859	0.0325021	0.112246	-2.13818	NOTDEG	NEGLFC
MUCL1	-1.37558	0.11824	-3.57919	0.00125271	0.0143417	-3.2266	DEG	NEGLFC
TNFAIP3	-1.37505	-2.77408	-1.69742	0.10171	0.237745	-1.63662	NOTDEG	NEGLFC
ST7-AS2	-1.37492	0.69183	-2.27426	0.0301373	0.106557	-2.16828	NOTDEG	NEGLFC
AC111170.1	-1.37484	-3.39686	-1.56665	0.127348	0.276072	-1.52464	NOTDEG	NEGLFC
RPS6KA2-IT1	-1.37414	-0.816404	-3.63556	0.0014411	0.0156977	-3.18629	DEG	NEGLFC
BMP1	-1.37387	2.87758	-6.6245	6.30513e-07	0.000314963	-4.98163	DEG	NEGLFC
AC098679.6	-1.37376	-3.29423	-1.8449	0.0762834	0.196557	-1.77267	NOTDEG	NEGLFC
AC073571.1	-1.37338	-0.27866	-2.37241	0.0246577	0.0936719	-2.24672	NOTDEG	NEGLFC
AC007114.2	-1.37332	0.0116961	-2.76744	0.00964249	0.0515881	-2.58839	NOTDEG	NEGLFC
SCAND1	-1.37322	0.842524	-2.57326	0.0163232	0.0722843	-2.40161	NOTDEG	NEGLFC
PHETA2	-1.37312	-2.761	-2.46676	0.0194116	0.0805399	-2.33753	NOTDEG	NEGLFC
OMD	-1.37272	-1.16846	-2.55265	0.0170336	0.0744727	-2.38598	NOTDEG	NEGLFC
NPEPL1	-1.372	5.68441	-6.31078	5.08352e-07	0.000300206	-5.02313	DEG	NEGLFC
MLC1	-1.37196	-0.992454	-2.26339	0.0332606	0.114055	-2.12892	NOTDEG	NEGLFC
RGS18	-1.37139	-2.61548	-1.71865	0.0956519	0.2285	-1.66631	NOTDEG	NEGLFC
AC105914.2	-1.37055	-0.804687	-2.53322	0.0165771	0.0730826	-2.39595	NOTDEG	NEGLFC
ALG13-AS1	-1.37039	-1.6058	-1.83077	0.0767631	0.197252	-1.76978	NOTDEG	NEGLFC
AC093575.1	-1.36972	-2.30706	-2.06684	0.0480745	0.145254	-1.97671	NOTDEG	NEGLFC
AL138799.4	-1.36855	0.291883	-2.58896	0.0157329	0.0704499	-2.41505	NOTDEG	NEGLFC
LINC02283	-1.36851	-1.30724	-1.75303	0.091425	0.221888	-1.68793	NOTDEG	NEGLFC
TAF1C	-1.36844	4.51625	-4.35305	0.00015406	0.00428861	-3.78443	DEG	NEGLFC
AC006270.1	-1.36842	0.0462498	-2.46731	0.019339	0.0803593	-2.33893	NOTDEG	NEGLFC
AC093110.1	-1.36821	-1.56804	-1.72841	0.0938652	0.225704	-1.67535	NOTDEG	NEGLFC
ASCL2	-1.36818	-3.19109	-1.98071	0.0565559	0.161407	-1.90673	NOTDEG	NEGLFC
AL450313.1	-1.36797	-2.16941	-2.5063	0.0196552	0.0812105	-2.33287	NOTDEG	NEGLFC
APBB3	-1.36676	3.21097	-5.7932	1.55144e-05	0.00121828	-4.32126	DEG	NEGLFC
AC015563.1	-1.36636	-0.445353	-4.09099	0.000443186	0.00761286	-3.51294	DEG	NEGLFC
AC091182.2	-1.36602	-2.62555	-2.29469	0.0299783	0.106191	-2.17038	NOTDEG	NEGLFC
LINC01241	-1.36594	-1.81571	-2.08956	0.0457474	0.140534	-1.99772	NOTDEG	NEGLFC
AC124283.2	-1.36587	-2.89035	-1.9665	0.0582487	0.164812	-1.89382	NOTDEG	NEGLFC
AL391845.2	-1.36545	0.917924	-3.99694	0.000419839	0.00743507	-3.52729	DEG	NEGLFC
MYO10	-1.36493	2.28216	-2.92223	0.00709553	0.0424029	-2.69233	DEG	NEGLFC
AL139384.1	-1.36455	-3.42934	-1.89247	0.067799	0.181974	-1.82634	NOTDEG	NEGLFC
LINC02316	-1.36384	-1.05394	-3.65614	0.000943414	0.0121367	-3.30688	DEG	NEGLFC
TMEM184A	-1.36341	-0.805717	-1.97225	0.0575746	0.163464	-1.89892	NOTDEG	NEGLFC
CA3-AS1	-1.36276	-2.27443	-2.06816	0.0470551	0.142975	-1.9858	NOTDEG	NEGLFC
NME8	-1.36178	-3.62861	-2.01948	0.0521544	0.152816	-1.94186	NOTDEG	NEGLFC
MTUS2-AS1	-1.36156	-1.50942	-2.4367	0.0231035	0.0900838	-2.27172	NOTDEG	NEGLFC
GLYCTK	-1.36099	1.96259	-3.91951	0.000830829	0.0112458	-3.34231	DEG	NEGLFC
MICALL2	-1.36084	5.02772	-5.81227	5.52864e-06	0.000703775	-4.54366	DEG	NEGLFC
MICOS13	-1.36062	2.30645	-5.04483	1.88881e-05	0.00136983	-4.27765	DEG	NEGLFC
AC009134.1	-1.36042	-2.86228	-1.73208	0.0931996	0.224626	-1.67876	NOTDEG	NEGLFC
AC004828.2	-1.35933	0.415445	-2.7016	0.0113904	0.0570741	-2.53049	NOTDEG	NEGLFC
NOP14-AS1	-1.35772	1.23897	-3.03419	0.00552085	0.0362736	-2.77496	DEG	NEGLFC
AL096828.1	-1.35724	-1.55839	-3.76508	0.000753664	0.0105313	-3.36927	DEG	NEGLFC
AC100774.1	-1.35688	-1.11544	-2.6838	0.0119897	0.0589922	-2.51245	NOTDEG	NEGLFC
JAG2	-1.35688	4.84275	-6.85323	1.66625e-06	0.000386243	-4.79019	DEG	NEGLFC
SCNN1D	-1.35663	3.98308	-5.47889	1.39809e-05	0.00116365	-4.34416	DEG	NEGLFC
LINC00960	-1.35584	1.09307	-2.50052	0.0179814	0.0768687	-2.366	NOTDEG	NEGLFC
AL162385.1	-1.35434	-2.20034	-1.71165	0.09695	0.230397	-1.65982	NOTDEG	NEGLFC
AP000944.7	-1.35289	0.554558	-2.93947	0.00616182	0.038656	-2.73904	DEG	NEGLFC
C5orf52	-1.35278	-1.83556	-2.9874	0.00546026	0.0360284	-2.77855	DEG	NEGLFC
AC018653.3	-1.35176	-1.68359	-2.89371	0.00750346	0.0439246	-2.67363	DEG	NEGLFC
COL13A1	-1.34952	0.823691	-1.71157	0.0971292	0.230602	-1.65893	NOTDEG	NEGLFC
LINC02669	-1.34945	1.99443	-2.82948	0.00862064	0.0476952	-2.62674	DEG	NEGLFC
AC009102.4	-1.34925	-0.166684	-2.46673	0.0223001	0.0880749	-2.28522	NOTDEG	NEGLFC
LINC02073	-1.34873	3.70419	-4.05275	0.000315414	0.00636035	-3.6023	DEG	NEGLFC
AC005329.1	-1.34872	-1.80021	-2.20452	0.0380216	0.124151	-2.07462	NOTDEG	NEGLFC
ACOX2	-1.34848	-1.3707	-3.07296	0.00439223	0.0313227	-2.84853	DEG	NEGLFC
MCM5	-1.34798	-1.53593	-2.48726	0.0184612	0.078152	-2.35624	NOTDEG	NEGLFC
ALG1L2	-1.34766	2.11867	-3.10733	0.00464073	0.0325061	-2.83097	DEG	NEGLFC
AC025180.1	-1.34702	-0.665126	-2.2269	0.0351681	0.118034	-2.10642	NOTDEG	NEGLFC
FLT3	-1.34689	1.24308	-2.99204	0.0061781	0.0386958	-2.73818	DEG	NEGLFC
PPFIA2-AS1	-1.34645	0.710213	-2.17775	0.0376764	0.123302	-2.07836	NOTDEG	NEGLFC
AC105393.2	-1.34587	-0.163403	-2.49289	0.0191619	0.0799585	-2.34237	NOTDEG	NEGLFC
CDK3	-1.34587	1.53507	-4.33256	0.000331228	0.00652718	-3.58957	DEG	NEGLFC
SYTL4	-1.34577	-1.14383	-2.40913	0.0221501	0.0876918	-2.28778	NOTDEG	NEGLFC
CRTC2	-1.34556	2.80759	-2.92264	0.00642775	0.0398603	-2.72512	DEG	NEGLFC
AL049552.2	-1.3452	-1.39012	-2.55396	0.0168674	0.073958	-2.38958	NOTDEG	NEGLFC
U62631.1	-1.34508	-2.86177	-1.64846	0.109358	0.249854	-1.60108	NOTDEG	NEGLFC
Z93020.1	-1.34507	-2.19126	-1.89993	0.0674596	0.181416	-1.8286	NOTDEG	NEGLFC
CD300LF	-1.34461	-0.674173	-2.67336	0.011871	0.0586759	-2.51596	NOTDEG	NEGLFC
UCP2	-1.34424	-2.69315	-2.07816	0.0460635	0.141034	-1.99481	NOTDEG	NEGLFC
PLSCR3	-1.34411	2.104	-3.99029	0.000375297	0.00696744	-3.55687	DEG	NEGLFC
MCHR2	-1.3431	7.07946	-5.93729	3.42483e-06	0.000566426	-4.64354	DEG	NEGLFC
AL137186.2	-1.34139	-1.54079	-2.21241	0.0349789	0.117718	-2.1086	NOTDEG	NEGLFC
AC092535.5	-1.34138	-1.63867	-2.30485	0.0280357	0.101921	-2.19679	NOTDEG	NEGLFC
AC005785.1	-1.34117	-2.67198	-2.02352	0.0517783	0.152109	-1.94497	NOTDEG	NEGLFC
AL031293.1	-1.34076	-0.538648	-1.88958	0.0693517	0.184603	-1.81612	NOTDEG	NEGLFC
AC107918.6	-1.34075	-0.554402	-3.00654	0.00560089	0.0365557	-2.77028	DEG	NEGLFC
AC018878.1	-1.33975	-1.97496	-2.04224	0.0497133	0.148301	-1.96242	NOTDEG	NEGLFC
POMGNT1	-1.33929	4.56412	-6.27615	1.24496e-06	0.000347494	-4.84834	DEG	NEGLFC
FLRT1	-1.33837	2.42471	-5.20321	3.76595e-05	0.00197896	-4.12139	DEG	NEGLFC
AC026470.2	-1.33799	-1.40794	-1.62927	0.115628	0.258886	-1.57339	NOTDEG	NEGLFC
AL049836.1	-1.33799	0.167796	-4.18093	0.000223077	0.00527454	-3.69134	DEG	NEGLFC
AL137003.1	-1.33745	-0.979361	-2.94069	0.00653759	0.0403062	-2.71952	DEG	NEGLFC
TDRG1	-1.33687	-0.219414	-2.51274	0.017863	0.0764811	-2.36845	NOTDEG	NEGLFC
ZFHX4	-1.33671	3.51109	-2.50802	0.018757	0.0789462	-2.35033	NOTDEG	NEGLFC
AL021707.1	-1.33607	0.120451	-2.16526	0.0399107	0.128207	-2.05467	NOTDEG	NEGLFC
AC063919.1	-1.33474	-2.50494	-2.47036	0.0200147	0.0821942	-2.32607	NOTDEG	NEGLFC
SPINK13	-1.33465	-2.337	-1.9934	0.0550814	0.158803	-1.91823	NOTDEG	NEGLFC
AC073957.1	-1.33386	0.720928	-3.35342	0.00211694	0.0198213	-3.07332	DEG	NEGLFC
PSG4	-1.33301	-1.99932	-2.20241	0.0352018	0.118084	-2.10603	NOTDEG	NEGLFC
OPA1-AS1	-1.33252	-1.56636	-2.37532	0.0254262	0.0956975	-2.23487	NOTDEG	NEGLFC
DNLZ	-1.33215	-1.60028	-3.28617	0.00252708	0.0222026	-3.02008	DEG	NEGLFC
LINC00906	-1.33143	-0.960966	-2.14271	0.0427927	0.134387	-2.02573	NOTDEG	NEGLFC
AL049795.1	-1.3313	1.00384	-4.28551	0.000194911	0.00488815	-3.72552	DEG	NEGLFC
FER1L6	-1.33125	0.85661	-2.64823	0.012611	0.0609778	-2.49457	NOTDEG	NEGLFC
CRYBB1	-1.3294	-0.309787	-2.61933	0.0139768	0.0650705	-2.45786	NOTDEG	NEGLFC
CT69	-1.32883	0.0190865	-1.72647	0.0950526	0.227654	-1.66933	NOTDEG	NEGLFC
LMF2	-1.32881	4.0745	-5.29921	2.55993e-05	0.00159533	-4.20945	DEG	NEGLFC
SAP25	-1.32864	-0.0842147	-1.80734	0.0804886	0.203856	-1.74786	NOTDEG	NEGLFC
UAP1L1	-1.32835	2.6858	-4.20476	0.000375774	0.00697108	-3.55654	DEG	NEGLFC
AC079209.2	-1.32804	-2.60752	-1.78154	0.0846251	0.210949	-1.72446	NOTDEG	NEGLFC
TNFRSF14	-1.32771	4.01374	-4.63417	9.6589e-05	0.00339672	-3.899	DEG	NEGLFC
RGS16	-1.32763	-2.72358	-1.77729	0.0853342	0.212206	-1.72054	NOTDEG	NEGLFC
FLNA	-1.32761	4.20429	-4.82408	3.55402e-05	0.00191215	-4.13471	DEG	NEGLFC
AC244517.9	-1.32674	-3.41854	-2.49496	0.0191734	0.0799634	-2.34214	NOTDEG	NEGLFC
ANGPT2	-1.32639	0.664913	-2.56397	0.0163285	0.0722845	-2.40149	NOTDEG	NEGLFC
EEF2KMT	-1.32558	-0.0796018	-2.85613	0.0080356	0.0456707	-2.65057	DEG	NEGLFC
SRGAP2-AS1	-1.32553	-1.47391	-2.39603	0.0228161	0.0893445	-2.2765	NOTDEG	NEGLFC
AC103808.2	-1.32547	-1.8215	-2.17778	0.0371525	0.122152	-2.08408	NOTDEG	NEGLFC
LINC01478	-1.32528	1.23588	-2.54881	0.0161206	0.0716687	-2.40617	NOTDEG	NEGLFC
LINC00251	-1.32471	-2.67204	-1.75062	0.0923346	0.223214	-1.68321	NOTDEG	NEGLFC
PSMB9	-1.32465	-2.05575	-1.86387	0.0750159	0.194639	-1.78037	NOTDEG	NEGLFC
PHLPP1	-1.32464	6.42951	-1.82994	0.0768906	0.197464	-1.76902	NOTDEG	NEGLFC
MRPL41	-1.32461	5.23326	-3.22539	0.00438544	0.0312833	-2.84902	DEG	NEGLFC
AC009133.1	-1.324	0.700671	-2.39955	0.0226125	0.0889339	-2.27992	NOTDEG	NEGLFC
KEL	-1.32393	0.878784	-2.23551	0.0341194	0.11599	-2.11866	NOTDEG	NEGLFC
AC011369.1	-1.32387	0.908701	-2.31023	0.0281945	0.102238	-2.19457	NOTDEG	NEGLFC
AC097716.1	-1.32357	-0.857105	-2.23508	0.0337211	0.115078	-2.12339	NOTDEG	NEGLFC
AL079338.1	-1.32339	-1.22984	-2.457	0.0203086	0.083039	-2.3206	NOTDEG	NEGLFC
TUBA4A	-1.3233	3.94621	-5.97672	0.000124043	0.003803	-3.838	DEG	NEGLFC
AIFM3	-1.3229	2.99582	-3.64394	0.000971957	0.0123691	-3.29852	DEG	NEGLFC
SLC11A1	-1.32287	0.805659	-3.22212	0.0029878	0.0246365	-2.96899	DEG	NEGLFC
TMTC4	-1.32277	3.71315	-2.29049	0.0294016	0.104852	-2.17806	NOTDEG	NEGLFC
LDLRAD4-AS1	-1.32237	-2.12211	-2.03895	0.0508914	0.15052	-1.95239	NOTDEG	NEGLFC
AL360181.1	-1.32206	-0.878309	-2.95648	0.00590362	0.0377682	-2.75309	DEG	NEGLFC
WBP1	-1.32165	2.96601	-4.89027	0.000104773	0.00353983	-3.87926	DEG	NEGLFC
AC010273.2	-1.3215	-0.150808	-3.0792	0.00466223	0.0325464	-2.82949	DEG	NEGLFC
AC103739.2	-1.32096	-1.17194	-2.158	0.0416208	0.131906	-2.03729	NOTDEG	NEGLFC
AP003100.1	-1.32095	-2.45452	-1.87534	0.071379	0.188102	-1.80306	NOTDEG	NEGLFC
AL357140.4	-1.32044	-1.90734	-2.23577	0.0352897	0.118235	-2.10502	NOTDEG	NEGLFC
AP001107.1	-1.31999	-1.1631	-2.64724	0.0131072	0.0625428	-2.48084	NOTDEG	NEGLFC
TMPRSS11A	-1.31995	-0.808565	-2.24108	0.0350306	0.117808	-2.108	NOTDEG	NEGLFC
AL121832.1	-1.31994	-2.73595	-1.98371	0.0573209	0.162986	-1.90086	NOTDEG	NEGLFC
TEX53	-1.31968	-1.17253	-1.80937	0.0825056	0.207187	-1.73633	NOTDEG	NEGLFC
QARS	-1.31913	2.56269	-5.11509	0.000270609	0.00587219	-3.64192	DEG	NEGLFC
AC022679.2	-1.31885	-1.65504	-2.03406	0.0523774	0.15318	-1.94002	NOTDEG	NEGLFC
LDHD	-1.31868	-0.561154	-3.01529	0.00509052	0.0344827	-2.80125	DEG	NEGLFC
P2RY13	-1.31849	-1.8853	-1.9098	0.0654565	0.177569	-1.84213	NOTDEG	NEGLFC
DDT	-1.31775	0.476261	-3.53399	0.00130807	0.0147205	-3.2142	DEG	NEGLFC
LINC01632	-1.31631	-0.422791	-2.3898	0.0232889	0.0905526	-2.26866	NOTDEG	NEGLFC
WIPF1	-1.31586	2.68924	-1.68151	0.103654	0.241018	-1.62739	NOTDEG	NEGLFC
AC004381.1	-1.31575	-1.13336	-2.03731	0.0502326	0.149248	-1.95798	NOTDEG	NEGLFC
AC211486.5	-1.3154	-1.4168	-2.36744	0.0256903	0.0963987	-2.23086	NOTDEG	NEGLFC
TMEM191B	-1.31525	0.101653	-2.01863	0.0522479	0.152981	-1.94109	NOTDEG	NEGLFC
MIR181A2HG	-1.31466	1.48919	-2.14997	0.0400125	0.128365	-2.05362	NOTDEG	NEGLFC
AC005014.4	-1.31368	-1.07113	-2.03854	0.0507785	0.150293	-1.95335	NOTDEG	NEGLFC
AC004930.1	-1.3135	-1.24157	-3.07696	0.00546543	0.0360343	-2.77824	DEG	NEGLFC
BATF3	-1.31277	2.82724	-4.33293	0.000146002	0.00418647	-3.79777	DEG	NEGLFC
PCDHB8	-1.31219	0.0456924	-3.31301	0.00235497	0.0212016	-3.04138	DEG	NEGLFC
LINC00901	-1.31193	-1.41845	-1.84269	0.0776078	0.198792	-1.76474	NOTDEG	NEGLFC
DCDC2B	-1.31192	0.772353	-3.01797	0.00533806	0.0355914	-2.78589	DEG	NEGLFC
COL18A1-AS1	-1.31126	-2.27367	-2.03757	0.050206	0.149218	-1.9582	NOTDEG	NEGLFC
APLF	-1.31112	3.96918	-7.50135	1.87819e-08	0.00010932	-5.62286	DEG	NEGLFC
AC087222.1	-1.31064	0.0614131	-4.09247	0.000285995	0.0060534	-3.62767	DEG	NEGLFC
GJA9	-1.31025	-0.17891	-2.04876	0.049856	0.148573	-1.9612	NOTDEG	NEGLFC
PCDH9-AS2	-1.30999	2.95206	-2.20748	0.0350147	0.117791	-2.10819	NOTDEG	NEGLFC
XAF1	-1.30957	-0.473203	-1.93315	0.0640532	0.174935	-1.85181	NOTDEG	NEGLFC
CCL5	-1.30904	-2.98559	-1.54276	0.133036	0.284455	-1.50224	NOTDEG	NEGLFC
AC016644.1	-1.30826	-2.07417	-1.77842	0.0864755	0.214143	-1.71429	NOTDEG	NEGLFC
BIN1	-1.30775	5.89724	-2.59224	0.0144169	0.066427	-2.4467	NOTDEG	NEGLFC
AC104781.2	-1.30754	1.56584	-2.67911	0.0117675	0.0582989	-2.51904	NOTDEG	NEGLFC
AL607028.1	-1.30726	-1.50524	-2.5276	0.0167973	0.0737519	-2.39111	NOTDEG	NEGLFC
AC005234.1	-1.30676	-2.38942	-1.58904	0.1222	0.268652	-1.5456	NOTDEG	NEGLFC
KAZN-AS1	-1.30665	2.42029	-2.56454	0.015558	0.0700105	-2.41912	NOTDEG	NEGLFC
AC068787.3	-1.30654	-0.755214	-3.04757	0.00523903	0.0351579	-2.79196	DEG	NEGLFC
PRR22	-1.30647	0.666564	-3.43651	0.00289284	0.0241388	-2.9789	DEG	NEGLFC
GPR62	-1.30642	-1.9057	-1.73011	0.0935559	0.22531	-1.67693	NOTDEG	NEGLFC
LINC02600	-1.30592	-0.735383	-3.61722	0.00104497	0.0128947	-3.27813	DEG	NEGLFC
AC090138.1	-1.30586	-1.65054	-2.74951	0.0113499	0.0569513	-2.53174	NOTDEG	NEGLFC
AC009432.2	-1.30571	-1.99737	-2.09665	0.0455518	0.140147	-1.99952	NOTDEG	NEGLFC
AC010157.1	-1.30552	-1.95258	-1.6914	0.102211	0.238556	-1.63423	NOTDEG	NEGLFC
EXOC1L	-1.30538	-3.42038	-2.35981	0.0266391	0.0987674	-2.21677	NOTDEG	NEGLFC
GAS2L1	-1.30488	3.57038	-4.58603	7.01009e-05	0.00283516	-3.97594	DEG	NEGLFC
AC023794.3	-1.30447	-2.51947	-2.16023	0.0419895	0.132553	-2.03362	NOTDEG	NEGLFC
LFNG	-1.30427	-2.45902	-1.75913	0.0884237	0.217253	-1.70377	NOTDEG	NEGLFC
C1QTNF9	-1.30408	-2.36377	-2.4958	0.0188783	0.0791502	-2.34793	NOTDEG	NEGLFC
AL136419.2	-1.30379	-1.29262	-2.99894	0.00859654	0.0476344	-2.6277	DEG	NEGLFC
UCKL1	-1.30374	3.06413	-3.48571	0.00158154	0.0165795	-3.15929	DEG	NEGLFC
AC009237.14	-1.30366	-3.06011	-2.06203	0.047672	0.144434	-1.98028	NOTDEG	NEGLFC
AL512306.3	-1.30313	0.409488	-3.21928	0.00381128	0.0286325	-2.89337	DEG	NEGLFC
Z94160.1	-1.30257	1.54749	-3.4597	0.00223283	0.0205495	-3.05738	DEG	NEGLFC
AC006042.2	-1.30253	-1.37249	-2.5667	0.0153177	0.0691905	-2.42478	NOTDEG	NEGLFC
AL390839.1	-1.30235	-0.424618	-2.01146	0.0530392	0.154441	-1.9346	NOTDEG	NEGLFC
AC096564.2	-1.30231	-0.539953	-3.14346	0.00618498	0.0386998	-2.73781	DEG	NEGLFC
AC016493.1	-1.30196	-1.20077	-2.08425	0.045469	0.139991	-2.00029	NOTDEG	NEGLFC
P2RY1	-1.30139	-2.07664	-1.81635	0.0800612	0.203147	-1.75033	NOTDEG	NEGLFC
AC011092.3	-1.30136	-0.839857	-1.95812	0.0602988	0.168291	-1.8786	NOTDEG	NEGLFC
AF111169.4	-1.30133	-1.27706	-2.60375	0.0140309	0.0652681	-2.45647	NOTDEG	NEGLFC
SLC18A1	-1.30039	-2.87752	-1.57992	0.124276	0.27161	-1.53707	NOTDEG	NEGLFC
AL359504.2	-1.3003	0.67735	-4.0964	0.000290021	0.00607682	-3.62405	DEG	NEGLFC
PATL2	-1.30028	-1.38209	-2.2256	0.0362837	0.120429	-2.09373	NOTDEG	NEGLFC
OR2T27	-1.30021	-2.15759	-2.58277	0.0147451	0.0674764	-2.43858	NOTDEG	NEGLFC
PGA5	-1.30018	-2.68232	-2.07729	0.047386	0.143805	-1.98283	NOTDEG	NEGLFC
HGFAC	-1.30007	-1.90409	-1.80273	0.0812813	0.205297	-1.7433	NOTDEG	NEGLFC
AC010307.3	-1.30004	-1.02305	-2.16311	0.0393099	0.126805	-2.06093	NOTDEG	NEGLFC
FGF14-AS1	-1.29957	-1.02714	-1.74687	0.0911947	0.221538	-1.68913	NOTDEG	NEGLFC
LAS1L	-1.2992	5.51133	-7.04777	1.93668e-07	0.00022874	-5.20531	DEG	NEGLFC
AC108488.1	-1.29913	-0.415165	-3.01501	0.00509117	0.0344827	-2.80121	DEG	NEGLFC
AC011370.1	-1.29837	-2.41826	-2.12368	0.0435275	0.135954	-2.01861	NOTDEG	NEGLFC
RASGRF2-AS1	-1.29732	2.60814	-3.19374	0.0032249	0.0258862	-2.94545	DEG	NEGLFC
SMAD6	-1.29731	-2.03827	-2.36178	0.0272707	0.100156	-2.20762	NOTDEG	NEGLFC
UFSP1	-1.29723	-2.63769	-2.0898	0.0449333	0.138814	-2.00528	NOTDEG	NEGLFC
AC098595.1	-1.29701	-0.488938	-3.79957	0.000643768	0.00953678	-3.41247	DEG	NEGLFC
AC096576.3	-1.29615	1.51772	-2.1386	0.0423496	0.133333	-2.03007	NOTDEG	NEGLFC
PLCH2	-1.29566	4.46285	-4.08173	0.000444977	0.00763261	-3.51186	DEG	NEGLFC
DPH2	-1.29485	1.94602	-4.15089	0.000289995	0.00607682	-3.62408	DEG	NEGLFC
SOX21	-1.29474	-2.41904	-1.73312	0.0940517	0.225984	-1.6744	NOTDEG	NEGLFC
PPIC	-1.29451	-2.38149	-1.9955	0.0548406	0.15833	-1.92014	NOTDEG	NEGLFC
ACADL	-1.29443	-1.32673	-1.7819	0.0845643	0.210884	-1.7248	NOTDEG	NEGLFC
KCNH3	-1.2943	7.09698	-5.45712	1.15484e-05	0.00105307	-4.38594	DEG	NEGLFC
NPIPA1	-1.29419	5.51067	-5.47294	5.53304e-06	0.000703775	-4.54349	DEG	NEGLFC
FAAP100	-1.29339	3.83166	-3.76759	0.000831138	0.0112458	-3.34221	DEG	NEGLFC
TMEM92-AS1	-1.29315	-0.466675	-2.44525	0.0210098	0.0849303	-2.30781	NOTDEG	NEGLFC
GSDMD	-1.29224	-2.72017	-1.82061	0.0906954	0.22073	-1.69174	NOTDEG	NEGLFC
AC073593.2	-1.29187	0.24752	-2.36273	0.0245965	0.0935617	-2.24768	NOTDEG	NEGLFC
AC027088.2	-1.29105	-1.56785	-2.18195	0.0384247	0.125023	-2.07029	NOTDEG	NEGLFC
APEX1	-1.29069	3.49308	-5.532	8.79211e-06	0.000931927	-4.44493	DEG	NEGLFC
CREB5	-1.28987	4.7522	-1.64997	0.110752	0.251925	-1.59482	NOTDEG	NEGLFC
INPP5D	-1.28969	2.58881	-3.61715	0.00122716	0.0141577	-3.23249	DEG	NEGLFC
RNH1	-1.28926	3.21309	-3.26767	0.00265268	0.0228691	-3.00536	DEG	NEGLFC
NPIPA3	-1.28917	0.605353	-2.37426	0.0251348	0.095019	-2.23932	NOTDEG	NEGLFC
APOA1-AS	-1.28906	-1.00585	-2.41754	0.0219377	0.0872129	-2.29144	NOTDEG	NEGLFC
E4F1	-1.28903	4.60575	-6.62184	7.11855e-07	0.000321021	-4.9581	DEG	NEGLFC
AL591135.2	-1.28838	0.0493536	-1.66249	0.108426	0.248507	-1.60531	NOTDEG	NEGLFC
CCDC74A	-1.28816	0.785746	-3.99488	0.000373586	0.00694607	-3.55807	DEG	NEGLFC
BMPR1B	-1.28808	4.82151	-1.99543	0.0552042	0.159065	-1.91727	NOTDEG	NEGLFC
GAA	-1.2878	4.76235	-5.83833	1.60489e-05	0.00124394	-4.31378	DEG	NEGLFC
TTC38	-1.28773	-0.35668	-1.80761	0.0803807	0.203665	-1.74848	NOTDEG	NEGLFC
TOE1	-1.28694	1.36055	-3.61989	0.00103743	0.0128382	-3.28017	DEG	NEGLFC
AC008056.2	-1.28679	-0.579642	-2.03411	0.0508596	0.150458	-1.95266	NOTDEG	NEGLFC
GAB3	-1.28625	-1.08709	-2.07101	0.0467705	0.14246	-1.98837	NOTDEG	NEGLFC
AL135923.2	-1.28614	-2.76711	-2.50847	0.0194811	0.0807201	-2.33619	NOTDEG	NEGLFC
AC005197.1	-1.2861	-1.44784	-2.63508	0.0133746	0.0632352	-2.47364	NOTDEG	NEGLFC
PTN	-1.2852	3.10856	-2.03369	0.0511462	0.150918	-1.95025	NOTDEG	NEGLFC
AC007285.2	-1.28509	-2.05278	-2.06652	0.0488014	0.146629	-1.97032	NOTDEG	NEGLFC
NACAD	-1.28419	2.22091	-3.47497	0.00366092	0.0279304	-2.90599	DEG	NEGLFC
FAM89A	-1.28412	-1.84756	-1.65109	0.108835	0.248957	-1.60345	NOTDEG	NEGLFC
Z80897.2	-1.28337	-1.48993	-2.24316	0.0321745	0.11134	-2.14224	NOTDEG	NEGLFC
AC011754.1	-1.28315	-1.58352	-1.95805	0.0602198	0.168164	-1.87918	NOTDEG	NEGLFC
SLC16A3	-1.28312	0.376381	-1.99675	0.0576876	0.163729	-1.89806	NOTDEG	NEGLFC
FP565260.1	-1.28237	1.51442	-2.37254	0.025396	0.0956273	-2.23533	NOTDEG	NEGLFC
ARNTL2-AS1	-1.28191	-0.263457	-2.17952	0.0386957	0.125542	-2.06741	NOTDEG	NEGLFC
AL731533.2	-1.28168	0.154897	-2.9056	0.00670799	0.0409817	-2.711	DEG	NEGLFC
CASP8	-1.28166	0.432923	-3.5455	0.00138131	0.0152778	-3.19853	DEG	NEGLFC
AL161640.3	-1.28154	-3.48613	-2.31781	0.0299827	0.106191	-2.17032	NOTDEG	NEGLFC
AC016735.1	-1.27985	-2.37047	-2.29508	0.0300638	0.106388	-2.16925	NOTDEG	NEGLFC
AC131571.1	-1.27978	0.645923	-2.99846	0.00612521	0.0385345	-2.741	DEG	NEGLFC
PTOV1-AS2	-1.27935	-3.11885	-1.93433	0.0622446	0.171673	-1.86455	NOTDEG	NEGLFC
TMEM246-AS1	-1.27905	-0.54648	-1.96989	0.0591166	0.166225	-1.88733	NOTDEG	NEGLFC
AC024614.4	-1.27903	3.29575	-8.99913	1.07232e-08	8.86558e-05	-5.71887	DEG	NEGLFC
AP005901.5	-1.27858	2.93797	-5.27166	1.27531e-05	0.00110875	-4.3643	DEG	NEGLFC
AC109782.1	-1.27815	-1.12986	-3.04189	0.00528205	0.0353653	-2.78931	DEG	NEGLFC
TBL3	-1.27766	2.55097	-6.62804	7.69267e-05	0.00298594	-3.95378	DEG	NEGLFC
AC012615.6	-1.27734	-3.05938	-1.72379	0.0947062	0.227132	-1.67108	NOTDEG	NEGLFC
AC008760.2	-1.27683	-3.01807	-2.05346	0.0490733	0.147068	-1.96795	NOTDEG	NEGLFC
LINC01906	-1.27683	-1.64625	-2.21262	0.0346567	0.116999	-2.11235	NOTDEG	NEGLFC
ACBD3-AS1	-1.27664	-2.59519	-1.88749	0.0684884	0.183131	-1.82178	NOTDEG	NEGLFC
HPGDS	-1.27664	-0.176928	-1.92301	0.0677069	0.181805	-1.82695	NOTDEG	NEGLFC
ARHGAP33	-1.27579	4.44963	-5.90529	1.1026e-05	0.00103591	-4.39601	DEG	NEGLFC
LRRN4	-1.27549	-1.36259	-2.45168	0.0204747	0.0834429	-2.31753	NOTDEG	NEGLFC
CLEC3B	-1.27547	-2.89343	-1.98749	0.0582286	0.164791	-1.89397	NOTDEG	NEGLFC
PLEKHA7	-1.27411	2.18475	-2.53761	0.017708	0.0761405	-2.37167	NOTDEG	NEGLFC
ITGAM	-1.27395	-1.20272	-1.6589	0.108271	0.248252	-1.60601	NOTDEG	NEGLFC
AL031280.1	-1.27379	0.81089	-2.31039	0.027926	0.101737	-2.19832	NOTDEG	NEGLFC
AL121985.1	-1.27369	-2.66825	-1.99379	0.0550359	0.158709	-1.91859	NOTDEG	NEGLFC
LINC01416	-1.27354	-0.531621	-1.71733	0.0968646	0.230282	-1.66025	NOTDEG	NEGLFC
BX324167.2	-1.27333	-1.20959	-2.92095	0.00645507	0.0399564	-2.72372	DEG	NEGLFC
AP001107.5	-1.27322	-1.62819	-2.29434	0.0287911	0.103557	-2.18633	NOTDEG	NEGLFC
SLC25A45	-1.2729	2.6699	-4.45591	0.00198215	0.0190648	-3.09289	DEG	NEGLFC
MAP1LC3A	-1.27251	4.46049	-4.95802	7.46548e-05	0.00293449	-3.96094	DEG	NEGLFC
AC015982.2	-1.27249	-2.06238	-2.74731	0.0117319	0.0581625	-2.52011	NOTDEG	NEGLFC
WDR86	-1.27222	3.63141	-3.50698	0.00157035	0.0164984	-3.16136	DEG	NEGLFC
FAM222A	-1.27153	2.31062	-2.05126	0.0491762	0.147252	-1.96706	NOTDEG	NEGLFC
COL24A1	-1.27125	7.2042	-6.49165	3.33175e-07	0.000265373	-5.10364	DEG	NEGLFC
LINC00565	-1.27121	-1.3813	-3.16736	0.00368333	0.0280497	-2.90408	DEG	NEGLFC
TEDC1	-1.27074	2.36288	-5.05426	3.21898e-05	0.00182701	-4.15739	DEG	NEGLFC
AP003062.2	-1.27064	-1.43125	-2.25554	0.0313032	0.109169	-2.1532	NOTDEG	NEGLFC
RPP25L	-1.27051	-0.563511	-2.43112	0.021029	0.0849481	-2.30746	NOTDEG	NEGLFC
AC018616.1	-1.26933	-1.80118	-2.27776	0.0374014	0.122642	-2.08136	NOTDEG	NEGLFC
PIGO	-1.26894	1.60072	-3.92602	0.000465151	0.0078271	-3.50006	DEG	NEGLFC
BDH2	-1.26801	-0.221593	-1.75167	0.0897677	0.219425	-1.69662	NOTDEG	NEGLFC
AL160254.1	-1.26799	1.31617	-2.13326	0.0417616	0.132085	-2.03589	NOTDEG	NEGLFC
SORCS2	-1.2678	6.93622	-4.36773	0.000349927	0.00673331	-3.57523	DEG	NEGLFC
AL023284.4	-1.26762	1.08993	-2.33064	0.0266474	0.0987674	-2.21664	NOTDEG	NEGLFC
AC105402.4	-1.26729	-2.0286	-1.80014	0.0825018	0.207187	-1.73635	NOTDEG	NEGLFC
AL035427.1	-1.26709	0.347544	-1.78463	0.0856814	0.212771	-1.71863	NOTDEG	NEGLFC
AL442071.2	-1.26697	-0.982904	-1.65958	0.109476	0.250031	-1.60055	NOTDEG	NEGLFC
HR	-1.26665	3.65025	-4.35976	0.000171197	0.00454744	-3.75812	DEG	NEGLFC
INE2	-1.26612	-2.61247	-2.04781	0.0505895	0.149937	-1.95495	NOTDEG	NEGLFC
AP002490.1	-1.26606	-1.06992	-2.94113	0.00669151	0.0409733	-2.71182	DEG	NEGLFC
UBC	-1.26577	3.66186	-1.9024	0.0674157	0.181348	-1.82889	NOTDEG	NEGLFC
AC015819.2	-1.26563	-3.63274	-2.21538	0.0343628	0.116419	-2.11579	NOTDEG	NEGLFC
ENDOG	-1.26495	1.03622	-3.86878	0.000525363	0.00843403	-3.46748	DEG	NEGLFC
SLC9A2	-1.26452	1.08999	-3.79706	0.000698839	0.0100308	-3.39003	DEG	NEGLFC
NR0B1	-1.26351	-3.33127	-1.82839	0.0789991	0.201122	-1.75652	NOTDEG	NEGLFC
CD44	-1.26348	-2.29128	-1.28044	0.20989	0.382725	-1.25387	NOTDEG	NEGLFC
HPSE2	-1.26319	1.53415	-1.58174	0.126677	0.27508	-1.52734	NOTDEG	NEGLFC
C8orf82	-1.26251	1.44925	-4.57797	7.17265e-05	0.00288288	-3.97048	DEG	NEGLFC
Z94721.3	-1.2622	1.89195	-5.66444	1.19686e-05	0.00105643	-4.37816	DEG	NEGLFC
SLC22A24	-1.26188	0.783517	-2.25831	0.0314875	0.109643	-2.15086	NOTDEG	NEGLFC
AC007389.1	-1.26168	6.63847	-4.09092	0.000379386	0.00701709	-3.55402	DEG	NEGLFC
DLGAP1-AS2	-1.26167	-0.229619	-2.02056	0.0528173	0.153958	-1.93641	NOTDEG	NEGLFC
ARAP3	-1.26142	3.93962	-3.01779	0.00561405	0.0366082	-2.76951	DEG	NEGLFC
RTL1	-1.26019	0.0283554	-2.27747	0.031382	0.109398	-2.1522	NOTDEG	NEGLFC
AL023584.2	-1.26005	-1.78214	-1.89296	0.06944	0.184715	-1.81555	NOTDEG	NEGLFC
IDH3G	-1.25985	3.13675	-5.63986	5.10414e-06	0.000666305	-4.56046	DEG	NEGLFC
TBC1D3E	-1.25734	-3.96531	-1.62626	0.114673	0.257775	-1.57753	NOTDEG	NEGLFC
AC090772.2	-1.25732	-0.0371906	-2.05494	0.0497624	0.148412	-1.962	NOTDEG	NEGLFC
AC015853.3	-1.25717	0.494662	-1.98415	0.0561534	0.160737	-1.90984	NOTDEG	NEGLFC
AC100812.1	-1.25686	-3.62191	-1.98631	0.0559014	0.160292	-1.9118	NOTDEG	NEGLFC
AC091117.2	-1.25678	-2.70468	-2.09349	0.0445803	0.138239	-2.00859	NOTDEG	NEGLFC
RPS6KL1	-1.25539	5.36981	-5.28014	9.61846e-06	0.000958099	-4.42558	DEG	NEGLFC
IPO13	-1.25522	3.27476	-2.83152	0.00831743	0.0465998	-2.6389	DEG	NEGLFC
DEGS2	-1.25521	1.68344	-2.74707	0.00992646	0.0525184	-2.57838	NOTDEG	NEGLFC
AC067817.2	-1.2552	-1.66543	-2.37888	0.0253682	0.0955808	-2.23575	NOTDEG	NEGLFC
ABCB11	-1.25353	-0.106372	-2.32273	0.0303843	0.107047	-2.16504	NOTDEG	NEGLFC
PNKP	-1.2531	4.08323	-4.84409	5.36583e-05	0.00240214	-4.03909	DEG	NEGLFC
LINC02156	-1.25295	-0.0793275	-2.23518	0.034333	0.116377	-2.11614	NOTDEG	NEGLFC
HIPK2	-1.25245	5.39173	-2.43102	0.0217064	0.0866542	-2.29547	NOTDEG	NEGLFC
AL354893.2	-1.25244	-0.634016	-2.58482	0.0146735	0.0672355	-2.44034	NOTDEG	NEGLFC
PREB	-1.2517	2.15678	-4.72093	4.78806e-05	0.00224599	-4.06574	DEG	NEGLFC
AC079148.3	-1.25059	-1.53648	-1.68988	0.101084	0.236997	-1.63962	NOTDEG	NEGLFC
HEMGN	-1.25055	-0.994402	-2.94846	0.00672755	0.0410387	-2.71004	DEG	NEGLFC
CCDC183-AS1	-1.25044	-0.067826	-3.53565	0.00152838	0.0162349	-3.16924	DEG	NEGLFC
AL132857.1	-1.2503	1.10026	-2.98707	0.00553094	0.0363208	-2.77437	DEG	NEGLFC
SMIM38	-1.24992	0.414087	-3.59955	0.00127499	0.0144745	-3.22155	DEG	NEGLFC
SKOR1	-1.24983	1.60793	-5.26694	1.33278e-05	0.00113208	-4.35465	DEG	NEGLFC
HSP90AA1	-1.24975	6.65697	-1.86696	0.0715707	0.188463	-1.80184	NOTDEG	NEGLFC
AC073349.5	-1.24932	-2.23554	-1.79178	0.0829345	0.208053	-1.73391	NOTDEG	NEGLFC
AC092192.1	-1.24905	-1.96071	-2.29205	0.0288528	0.103595	-2.18549	NOTDEG	NEGLFC
LINC01268	-1.24876	-1.84551	-1.99606	0.0564114	0.161251	-1.90784	NOTDEG	NEGLFC
PILRB	-1.2487	6.37077	-4.53111	0.000100434	0.00345022	-3.88954	DEG	NEGLFC
AL049840.2	-1.24855	-1.49573	-1.60353	0.11896	0.263834	-1.55915	NOTDEG	NEGLFC
AC008655.1	-1.24847	-3.29325	-1.92307	0.0636994	0.174232	-1.85428	NOTDEG	NEGLFC
NUTM2G	-1.247	-1.87919	-1.88939	0.0682251	0.182776	-1.82352	NOTDEG	NEGLFC
UQCRQ	-1.24675	1.60803	-3.35277	0.00212061	0.0198406	-3.0728	DEG	NEGLFC
GPR20	-1.24671	-0.0523532	-2.40794	0.0223658	0.0882639	-2.2841	NOTDEG	NEGLFC
AC243830.1	-1.24654	-0.396033	-3.48803	0.00166588	0.0171235	-3.14412	DEG	NEGLFC
TPH1	-1.24624	-0.896962	-2.6875	0.0114722	0.0573199	-2.52798	NOTDEG	NEGLFC
D2HGDH	-1.24621	4.40805	-4.32328	0.000164351	0.00442125	-3.76832	DEG	NEGLFC
AC092834.1	-1.24596	0.303878	-2.81134	0.00848183	0.0472387	-2.63226	DEG	NEGLFC
B3GNT10	-1.24524	-1.51386	-2.62043	0.0142622	0.0659478	-2.45059	NOTDEG	NEGLFC
NECTIN3-AS1	-1.24491	4.92792	-2.8606	0.00755046	0.044158	-2.67154	DEG	NEGLFC
PARP12	-1.24367	0.737925	-3.00767	0.00589843	0.0377545	-2.75337	DEG	NEGLFC
FSCN2	-1.24344	-0.635816	-2.98293	0.00552228	0.0362736	-2.77488	DEG	NEGLFC
SH3TC1	-1.2434	-1.75053	-1.59426	0.123237	0.270071	-1.54133	NOTDEG	NEGLFC
KCNE5	-1.24338	-3.44518	-2.0122	0.0547035	0.15804	-1.92122	NOTDEG	NEGLFC
AP001994.2	-1.24324	1.27625	-1.92893	0.0634977	0.173891	-1.85569	NOTDEG	NEGLFC
AL022341.2	-1.24293	-1.65286	-1.84677	0.0743469	0.193599	-1.78447	NOTDEG	NEGLFC
AC008945.2	-1.24291	0.0840375	-1.52524	0.139112	0.292407	-1.47911	NOTDEG	NEGLFC
AL158166.2	-1.24277	-1.72901	-2.07385	0.0464884	0.141879	-1.99093	NOTDEG	NEGLFC
HSFY2	-1.24252	-2.58798	-1.72302	0.096208	0.229447	-1.66352	NOTDEG	NEGLFC
LINC02259	-1.24251	-0.77751	-2.21068	0.0345674	0.116809	-2.11339	NOTDEG	NEGLFC
ELOVL1	-1.2425	1.05187	-1.61333	0.118323	0.262831	-1.56185	NOTDEG	NEGLFC
RFX3-AS1	-1.24243	5.03078	-3.28201	0.00281154	0.0237112	-2.98763	DEG	NEGLFC
SLC22A8	-1.24201	0.500428	-2.37973	0.0238757	0.0917982	-2.25912	NOTDEG	NEGLFC
AC008067.1	-1.24126	-0.365455	-1.96416	0.0597061	0.167295	-1.88296	NOTDEG	NEGLFC
AL391807.1	-1.24088	6.34856	-5.16286	2.93656e-05	0.00172188	-4.17833	DEG	NEGLFC
KPTN	-1.2408	2.23483	-4.67068	0.000123053	0.00379219	-3.83996	DEG	NEGLFC
ALDH1L1-AS2	-1.24057	-2.50162	-2.1483	0.0410707	0.130717	-2.04282	NOTDEG	NEGLFC
LINC00996	-1.24044	-1.89231	-1.93943	0.0630844	0.173142	-1.8586	NOTDEG	NEGLFC
AP003307.1	-1.24027	-2.65118	-1.75037	0.0899481	0.21965	-1.69567	NOTDEG	NEGLFC
DBI	-1.2394	0.714224	-2.58245	0.0147563	0.0675153	-2.43831	NOTDEG	NEGLFC
LINC01006	-1.23907	4.92837	-4.44098	0.000105835	0.00355214	-3.87681	DEG	NEGLFC
AC006478.1	-1.23904	-2.83216	-1.81033	0.0814494	0.205497	-1.74234	NOTDEG	NEGLFC
AC019130.1	-1.23874	-0.131057	-1.97934	0.0567179	0.161751	-1.90548	NOTDEG	NEGLFC
AC068944.1	-1.23826	-2.90844	-2.09859	0.0449693	0.138901	-2.00494	NOTDEG	NEGLFC
SPRY4	-1.23792	1.90718	-2.24652	0.0340148	0.115777	-2.1199	NOTDEG	NEGLFC
KIFC2	-1.23737	7.03371	-4.02289	0.000549005	0.0086457	-3.45563	DEG	NEGLFC
AL596451.1	-1.2371	1.45787	-2.5505	0.0162657	0.0721455	-2.4029	NOTDEG	NEGLFC
TINF2	-1.23676	0.699514	-3.62996	0.00124177	0.0142668	-3.22911	DEG	NEGLFC
AC061708.1	-1.23668	1.4988	-1.64821	0.110119	0.251007	-1.59766	NOTDEG	NEGLFC
AL353697.1	-1.23665	-1.56518	-1.80736	0.08042	0.203724	-1.74825	NOTDEG	NEGLFC
AP002840.1	-1.23542	-2.80777	-2.49487	0.0203945	0.0832805	-2.31901	NOTDEG	NEGLFC
FIBCD1	-1.23541	-0.539269	-1.30319	0.203544	0.375254	-1.27152	NOTDEG	NEGLFC
SLC22A3	-1.23523	-1.02894	-1.76532	0.0873606	0.215517	-1.70949	NOTDEG	NEGLFC
AL109628.2	-1.23492	-1.13758	-2.43942	0.0222002	0.0878059	-2.28693	NOTDEG	NEGLFC
AP001994.3	-1.23473	-0.498176	-1.75298	0.0929249	0.22416	-1.68017	NOTDEG	NEGLFC
GLIPR1L1	-1.2345	0.0728195	-2.2066	0.0366172	0.12108	-2.09001	NOTDEG	NEGLFC
LINC02450	-1.23412	-1.06067	-1.94786	0.0606126	0.168773	-1.87631	NOTDEG	NEGLFC
C10orf142	-1.23366	-0.553829	-3.0939	0.00482965	0.033349	-2.81818	DEG	NEGLFC
AC023137.1	-1.23357	-3.13131	-2.03837	0.0516026	0.151791	-1.94643	NOTDEG	NEGLFC
CT55	-1.23262	-0.529995	-1.51757	0.139459	0.292862	-1.47781	NOTDEG	NEGLFC
HDAC6	-1.23236	4.95884	-5.95299	1.40282e-06	0.000364404	-4.8246	DEG	NEGLFC
LINC00235	-1.23163	-1.0326	-2.57667	0.0156654	0.0702731	-2.41662	NOTDEG	NEGLFC
AC005153.1	-1.23132	-2.99186	-1.63667	0.111813	0.253338	-1.5901	NOTDEG	NEGLFC
AL133395.1	-1.23088	-0.753577	-2.11911	0.0450432	0.139058	-2.00425	NOTDEG	NEGLFC
AC006042.1	-1.23072	-2.50891	-2.10715	0.0459525	0.140781	-1.99583	NOTDEG	NEGLFC
AC016598.2	-1.23027	1.9738	-2.43233	0.0215401	0.0862126	-2.29838	NOTDEG	NEGLFC
LHX1	-1.23023	-1.60251	-1.93085	0.062691	0.172405	-1.86138	NOTDEG	NEGLFC
AC104667.2	-1.22954	-2.42739	-1.58642	0.122794	0.269503	-1.54315	NOTDEG	NEGLFC
C9orf106	-1.22922	1.26509	-2.94266	0.00659742	0.0405742	-2.71651	DEG	NEGLFC
AC002044.1	-1.22914	-3.1909	-1.80514	0.0818972	0.206126	-1.73978	NOTDEG	NEGLFC
PROC	-1.22869	-2.44299	-2.07955	0.0481279	0.145398	-1.97624	NOTDEG	NEGLFC
AC004674.1	-1.22862	-1.5802	-2.92634	0.00690139	0.0416789	-2.70157	DEG	NEGLFC
MYOF	-1.22859	1.32829	-2.11633	0.0440448	0.13713	-2.01366	NOTDEG	NEGLFC
AC124312.2	-1.22668	-3.30527	-1.47965	0.149059	0.305673	-1.44286	NOTDEG	NEGLFC
LIPJ	-1.22643	-0.546024	-3.14636	0.00363667	0.0278138	-2.90807	DEG	NEGLFC
ZSCAN1	-1.22627	2.11154	-4.28883	0.000217731	0.00521478	-3.6975	DEG	NEGLFC
LINC01364	-1.22612	-1.91831	-2.39786	0.0235155	0.0910626	-2.26495	NOTDEG	NEGLFC
SLC26A6	-1.22612	1.98594	-4.5087	0.000179183	0.00466535	-3.74669	DEG	NEGLFC
AL109917.1	-1.22598	-1.71028	-3.08941	0.00457412	0.0322398	-2.83559	DEG	NEGLFC
ACSL1	-1.22572	4.19681	-2.36397	0.0245269	0.0933611	-2.24877	NOTDEG	NEGLFC
ECM1	-1.22511	3.11663	-3.54223	0.0012794	0.0144899	-3.22056	DEG	NEGLFC
ZBTB9	-1.22491	0.542429	-3.99337	0.000372539	0.00693701	-3.55881	DEG	NEGLFC
LINC01445	-1.22489	0.801231	-1.46705	0.153453	0.311528	-1.42744	NOTDEG	NEGLFC
AC074050.3	-1.22468	-2.50919	-1.84332	0.0768895	0.197464	-1.76903	NOTDEG	NEGLFC
AC012076.1	-1.22466	-0.145059	-2.19985	0.0363391	0.120546	-2.09311	NOTDEG	NEGLFC
PCDHGC4	-1.22462	-1.49019	-2.59487	0.0167072	0.0735252	-2.39309	NOTDEG	NEGLFC
OR1L8	-1.22439	-0.64598	-2.12539	0.0416269	0.131906	-2.03723	NOTDEG	NEGLFC
AC010531.5	-1.22355	-1.12238	-1.83224	0.0765377	0.196984	-1.77114	NOTDEG	NEGLFC
CYP2A7	-1.22339	-3.1948	-1.99993	0.0555774	0.159695	-1.91434	NOTDEG	NEGLFC
CADM3-AS1	-1.22274	-1.50361	-2.04901	0.0490059	0.146976	-1.96854	NOTDEG	NEGLFC
AC037450.1	-1.22269	-2.2135	-2.07767	0.0461124	0.141148	-1.99436	NOTDEG	NEGLFC
MBP	-1.22264	6.20601	-1.28607	0.209274	0.382001	-1.25556	NOTDEG	NEGLFC
ANO3-AS1	-1.22263	-0.421905	-2.14855	0.0395931	0.12742	-2.05797	NOTDEG	NEGLFC
CHST6	-1.22261	0.401787	-2.22159	0.033755	0.115146	-2.12299	NOTDEG	NEGLFC
AC009065.5	-1.22244	1.67834	-3.8008	0.000634032	0.009428	-3.41662	DEG	NEGLFC
WRAP73	-1.22173	3.14927	-5.22015	1.14242e-05	0.00105183	-4.3883	DEG	NEGLFC
NEAT1	-1.22104	4.72453	-1.12995	0.267861	0.447512	-1.108	NOTDEG	NEGLFC
AC090617.4	-1.22097	-0.271726	-2.24849	0.031796	0.110407	-2.14697	NOTDEG	NEGLFC
AC117453.1	-1.22086	5.33945	-2.23902	0.034172	0.116089	-2.11804	NOTDEG	NEGLFC
GATM	-1.21997	3.01604	-2.33844	0.0266495	0.0987674	-2.21661	NOTDEG	NEGLFC
RBPMS	-1.21928	0.852221	-2.76551	0.00948869	0.0510074	-2.59393	NOTDEG	NEGLFC
PLD1	-1.21912	4.10835	-1.75494	0.0902678	0.220062	-1.69399	NOTDEG	NEGLFC
AC067945.3	-1.219	-2.11424	-2.22842	0.0332414	0.11402	-2.12916	NOTDEG	NEGLFC
ABCC12	-1.2188	1.70416	-3.38318	0.00197701	0.019043	-3.09366	DEG	NEGLFC
LCN12	-1.21872	-0.0524191	-2.58184	0.0148738	0.0677704	-2.43544	NOTDEG	NEGLFC
AC092691.3	-1.21865	0.949542	-2.26683	0.0314219	0.109507	-2.15169	NOTDEG	NEGLFC
RAMP3	-1.21851	2.36468	-3.52231	0.00163778	0.016942	-3.14909	DEG	NEGLFC
TIGD1	-1.21835	1.52042	-5.96387	3.88359e-06	0.000596484	-4.61752	DEG	NEGLFC
CORO1B	-1.21784	-0.171386	-2.27897	0.0297092	0.105585	-2.17395	NOTDEG	NEGLFC
FAM230A	-1.21666	-2.6006	-2.06886	0.0494128	0.147732	-1.96501	NOTDEG	NEGLFC
HTR2B	-1.21653	-1.21704	-2.11951	0.0441383	0.137309	-2.01278	NOTDEG	NEGLFC
PROZ	-1.21601	-1.97887	-2.68618	0.0115986	0.0577135	-2.52413	NOTDEG	NEGLFC
SCTR	-1.2159	0.757253	-2.28692	0.0311529	0.108798	-2.15511	NOTDEG	NEGLFC
PCED1B-AS1	-1.21504	-2.7121	-1.71901	0.0955842	0.228442	-1.66665	NOTDEG	NEGLFC
LPP-AS2	-1.21474	-2.47596	-2.35452	0.0255918	0.0961618	-2.23235	NOTDEG	NEGLFC
RHOC	-1.21438	-1.42205	-1.54719	0.134241	0.285899	-1.49758	NOTDEG	NEGLFC
CRYBG3	-1.21435	5.28997	-4.60596	7.36446e-05	0.00290861	-3.96419	DEG	NEGLFC
GOLGA8A	-1.21418	8.28906	-5.36557	1.46174e-05	0.00119104	-4.33438	DEG	NEGLFC
NOXA1	-1.21362	5.74552	-4.37254	0.000522759	0.00840682	-3.46882	DEG	NEGLFC
TRIM62	-1.21353	2.02087	-2.61295	0.0149461	0.067995	-2.43368	NOTDEG	NEGLFC
CITED1	-1.21217	-0.755644	-3.01161	0.00543719	0.0359623	-2.77992	DEG	NEGLFC
AC053513.1	-1.21195	2.53502	-2.45829	0.0203519	0.0831611	-2.3198	NOTDEG	NEGLFC
AL356515.1	-1.21166	-0.244399	-2.76891	0.00969518	0.0517694	-2.58652	NOTDEG	NEGLFC
AL355388.2	-1.21122	-2.40793	-1.94607	0.0629469	0.17286	-1.85957	NOTDEG	NEGLFC
LINC01305	-1.21066	-3.49758	-1.70574	0.101155	0.237115	-1.63928	NOTDEG	NEGLFC
KLK7	-1.21026	2.02474	-2.69663	0.0112354	0.0566866	-2.53529	NOTDEG	NEGLFC
TMEM205	-1.21002	4.29853	-4.08131	0.000291259	0.00608088	-3.62295	DEG	NEGLFC
AL353768.2	-1.20974	-2.34941	-1.95616	0.0596184	0.167162	-1.88361	NOTDEG	NEGLFC
AC023787.2	-1.20961	-0.843956	-1.60919	0.119204	0.264172	-1.55812	NOTDEG	NEGLFC
CLEC4F	-1.20955	-1.14678	-1.51759	0.141043	0.294915	-1.47192	NOTDEG	NEGLFC
PEX11G	-1.20927	0.759203	-2.44726	0.0202592	0.0829051	-2.32151	NOTDEG	NEGLFC
AC090360.1	-1.20862	2.36241	-5.79616	9.14179e-06	0.00094393	-4.43654	DEG	NEGLFC
TMEM217	-1.20837	-2.02205	-3.18614	0.00328085	0.0261068	-2.94012	DEG	NEGLFC
CDK9	-1.20834	5.39994	-5.74281	1.39523e-05	0.00116365	-4.34461	DEG	NEGLFC
SPDYE2B	-1.20754	-1.85235	-1.86331	0.0719312	0.189135	-1.79955	NOTDEG	NEGLFC
AC022167.1	-1.20739	-1.67828	-2.5453	0.0191727	0.0799634	-2.34216	NOTDEG	NEGLFC
HDC	-1.20683	-1.18871	-2.00527	0.053732	0.155891	-1.92899	NOTDEG	NEGLFC
POLR2I	-1.20682	0.563145	-1.98414	0.0561539	0.160737	-1.90984	NOTDEG	NEGLFC
AC009554.1	-1.2068	0.331853	-1.85646	0.0735658	0.192109	-1.7893	NOTDEG	NEGLFC
AL353626.1	-1.20586	0.422276	-2.19705	0.0367891	0.121421	-2.0881	NOTDEG	NEGLFC
GALNT15	-1.20575	3.0595	-2.43428	0.0212777	0.0855665	-2.30302	NOTDEG	NEGLFC
AC104365.1	-1.20566	0.147867	-2.12346	0.0425391	0.13376	-2.02821	NOTDEG	NEGLFC
MYRF-AS1	-1.20565	-3.22515	-1.76405	0.0891805	0.218487	-1.69974	NOTDEG	NEGLFC
LPIN3	-1.20526	-1.19001	-2.20338	0.0351266	0.117959	-2.1069	NOTDEG	NEGLFC
TRPC5OS	-1.20501	-1.37573	-2.00148	0.0564586	0.161311	-1.90748	NOTDEG	NEGLFC
AL049646.1	-1.2048	0.796547	-1.89184	0.0707674	0.186887	-1.80697	NOTDEG	NEGLFC
AC005697.2	-1.20477	-0.632251	-1.93938	0.0616026	0.170357	-1.86914	NOTDEG	NEGLFC
TUSC7	-1.20454	-1.28865	-1.66869	0.108583	0.248701	-1.60459	NOTDEG	NEGLFC
ALPL	-1.20444	1.14062	-2.16949	0.0382993	0.124801	-2.07164	NOTDEG	NEGLFC
ITIH5	-1.20392	-0.231708	-2.26505	0.0311483	0.108798	-2.15517	NOTDEG	NEGLFC
FAM86B1	-1.20294	-0.579164	-2.10132	0.0438386	0.136685	-2.01563	NOTDEG	NEGLFC
AL671710.1	-1.2026	-2.3399	-1.83074	0.0767679	0.197252	-1.76976	NOTDEG	NEGLFC
Z99758.1	-1.20249	-1.8218	-1.95937	0.0611751	0.169681	-1.87223	NOTDEG	NEGLFC
AC008696.2	-1.20236	3.11003	-2.72483	0.0107229	0.0553047	-2.5516	NOTDEG	NEGLFC
AC069272.1	-1.20209	-0.095328	-2.67089	0.0125541	0.0608311	-2.49617	NOTDEG	NEGLFC
AC009716.1	-1.20201	-2.78439	-1.42566	0.163959	0.324911	-1.39188	NOTDEG	NEGLFC
ALYREF	-1.20183	-0.170239	-2.07321	0.0465518	0.142003	-1.99036	NOTDEG	NEGLFC
AGA	-1.20163	1.88815	-3.13382	0.00406383	0.0297204	-2.87316	DEG	NEGLFC
PCDHA13	-1.20149	0.916328	-4.93056	2.62046e-05	0.00160625	-4.20417	DEG	NEGLFC
SHC2	-1.20091	6.13822	-5.46319	2.16896e-05	0.00146186	-4.24675	DEG	NEGLFC
AC002550.1	-1.20086	-1.49429	-2.88013	0.00827752	0.0465037	-2.64053	DEG	NEGLFC
OPN1SW	-1.20037	-2.69943	-1.58482	0.123157	0.269942	-1.54166	NOTDEG	NEGLFC
KIF12	-1.19983	1.72943	-3.08598	0.00453014	0.0320026	-2.83867	DEG	NEGLFC
AL390755.1	-1.19945	3.37428	-2.86908	0.00734789	0.0433206	-2.68065	DEG	NEGLFC
KLRC4	-1.19926	-2.59587	-1.79934	0.0817398	0.205868	-1.74068	NOTDEG	NEGLFC
RRP9	-1.1992	1.83884	-4.88013	3.02749e-05	0.00176269	-4.17139	DEG	NEGLFC
CR1	-1.199	-1.02447	-1.83262	0.078771	0.200694	-1.75786	NOTDEG	NEGLFC
TMEM156	-1.19879	0.225875	-2.36738	0.0243373	0.0929146	-2.25176	NOTDEG	NEGLFC
TSTA3	-1.19865	2.08929	-4.69766	9.04736e-05	0.00329926	-3.91481	DEG	NEGLFC
AC091057.6	-1.19833	-2.17608	-2.39907	0.0235499	0.0911389	-2.26439	NOTDEG	NEGLFC
PHPT1	-1.19825	1.3811	-3.12973	0.00387187	0.0288561	-2.88842	DEG	NEGLFC
AC026894.1	-1.19786	-1.13074	-1.72336	0.0947856	0.227256	-1.67068	NOTDEG	NEGLFC
GPR87	-1.19748	-1.62497	-1.96509	0.0610057	0.169405	-1.87345	NOTDEG	NEGLFC
F12	-1.19731	0.781399	-2.36442	0.0245019	0.0933226	-2.24917	NOTDEG	NEGLFC
AC012615.2	-1.19728	0.193163	-2.46542	0.0198989	0.0819176	-2.32825	NOTDEG	NEGLFC
COLEC12	-1.19708	0.235137	-1.8517	0.0753943	0.195219	-1.77806	NOTDEG	NEGLFC
ATP11A-AS1	-1.19679	-2.28612	-2.02601	0.0514514	0.151558	-1.9477	NOTDEG	NEGLFC
DOLK	-1.19652	-1.15113	-3.04902	0.005195	0.0349475	-2.79469	DEG	NEGLFC
AC005921.2	-1.1965	-1.3172	-2.31222	0.0275925	0.100925	-2.20303	NOTDEG	NEGLFC
C21orf91	-1.19573	1.77462	-1.67926	0.103155	0.240082	-1.62975	NOTDEG	NEGLFC
AC005392.3	-1.19564	-2.21776	-2.00778	0.0534505	0.155238	-1.93126	NOTDEG	NEGLFC
PAQR8	-1.19508	1.24274	-2.31648	0.0282648	0.102418	-2.19359	NOTDEG	NEGLFC
MRAP	-1.19501	-1.58543	-1.95816	0.0592628	0.166523	-1.88624	NOTDEG	NEGLFC
PREX1	-1.19481	4.90451	-2.16415	0.0382737	0.124744	-2.07191	NOTDEG	NEGLFC
TMSB4Y	-1.19471	-0.98538	-2.30205	0.0284468	0.102818	-2.19107	NOTDEG	NEGLFC
AL109955.1	-1.19452	-0.0553053	-2.25292	0.0327845	0.112921	-2.13471	NOTDEG	NEGLFC
MEIS1	-1.19433	3.32485	-3.02043	0.00502148	0.034218	-2.80565	DEG	NEGLFC
ARHGAP30	-1.19422	-1.70282	-1.75415	0.0907227	0.220747	-1.6916	NOTDEG	NEGLFC
AC084125.4	-1.19376	1.86044	-4.60859	0.000132301	0.0039205	-3.82214	DEG	NEGLFC
LINC01094	-1.19286	-1.07728	-2.55577	0.0188885	0.0791504	-2.34772	NOTDEG	NEGLFC
HLX-AS1	-1.19236	-0.696618	-1.3899	0.174462	0.33832	-1.35801	NOTDEG	NEGLFC
ZNF883	-1.19195	3.6662	-6.73985	6.3493e-07	0.000314963	-4.98028	DEG	NEGLFC
FPR1	-1.19167	-0.780861	-1.82042	0.0809442	0.204592	-1.74523	NOTDEG	NEGLFC
SDR39U1	-1.19144	2.9519	-3.89408	0.000489931	0.00809039	-3.4862	DEG	NEGLFC
TGFA	-1.1914	1.68362	-4.03293	0.000344537	0.00666735	-3.57928	DEG	NEGLFC
AC090618.1	-1.19117	-2.65183	-1.7015	0.0988593	0.233458	-1.65041	NOTDEG	NEGLFC
AL121929.3	-1.19104	-0.497289	-1.73749	0.0922283	0.223087	-1.68376	NOTDEG	NEGLFC
NOL6	-1.19103	3.15121	-4.12792	0.000388957	0.00712504	-3.54747	DEG	NEGLFC
CCDC122	-1.19001	3.69164	-4.42265	0.000125531	0.00381563	-3.83506	DEG	NEGLFC
AP000857.2	-1.18977	-1.32608	-2.16767	0.0388711	0.125914	-2.06555	NOTDEG	NEGLFC
OLR1	-1.18941	-0.0728998	-2.30026	0.0293781	0.104783	-2.17838	NOTDEG	NEGLFC
SP100	-1.18911	0.306906	-1.44823	0.15859	0.317577	-1.40983	NOTDEG	NEGLFC
Z82186.1	-1.18907	-0.72241	-2.23946	0.0335186	0.11456	-2.12582	NOTDEG	NEGLFC
AL121827.2	-1.18867	-3.13498	-1.53363	0.135264	0.287191	-1.49366	NOTDEG	NEGLFC
AC034226.1	-1.18851	-2.57415	-2.27961	0.0296672	0.105481	-2.17451	NOTDEG	NEGLFC
AGER	-1.18846	-0.749168	-1.89945	0.0696275	0.18494	-1.81433	NOTDEG	NEGLFC
OGFOD2	-1.18826	1.42021	-5.58347	4.03123e-06	0.000598517	-4.60977	DEG	NEGLFC
SLC29A2	-1.18819	3.69317	-4.38427	0.000156026	0.0043336	-3.78128	DEG	NEGLFC
MYO5B	-1.18807	1.09847	-1.52696	0.138182	0.291206	-1.48259	NOTDEG	NEGLFC
ALKAL2	-1.18756	-0.42709	-2.33263	0.0274018	0.100465	-2.20575	NOTDEG	NEGLFC
AC063944.1	-1.18752	2.21111	-2.34919	0.0255674	0.0960976	-2.23272	NOTDEG	NEGLFC
SCRIB	-1.18666	2.94019	-5.14168	5.60282e-05	0.00247272	-4.02894	DEG	NEGLFC
SEMA3B-AS1	-1.18653	-3.54436	-1.71098	0.097075	0.230517	-1.6592	NOTDEG	NEGLFC
NFATC4	-1.18613	-2.068	-1.96444	0.058498	0.16518	-1.89195	NOTDEG	NEGLFC
VSIG8	-1.18605	-0.994791	-2.87628	0.00767152	0.0445075	-2.66619	DEG	NEGLFC
ERBIN	-1.18598	5.99436	-1.48038	0.148864	0.305423	-1.44356	NOTDEG	NEGLFC
PCDHA8	-1.18569	-0.540624	-2.34161	0.0265796	0.098661	-2.21764	NOTDEG	NEGLFC
AL356805.1	-1.18508	-1.57844	-2.03052	0.0519026	0.15233	-1.94394	NOTDEG	NEGLFC
AP006621.1	-1.18496	-0.627095	-2.4526	0.0200172	0.0821942	-2.32603	NOTDEG	NEGLFC
ADAD2	-1.18446	-0.666239	-2.51836	0.0174177	0.0755196	-2.37777	NOTDEG	NEGLFC
SFTPA2	-1.18341	-1.27349	-2.12529	0.0416357	0.131906	-2.03714	NOTDEG	NEGLFC
LINC01164	-1.18313	1.84526	-3.77454	0.00101938	0.012699	-3.28512	DEG	NEGLFC
DGKQ	-1.18296	4.08764	-4.6325	9.19151e-05	0.00331097	-3.911	DEG	NEGLFC
AC124254.2	-1.18208	1.89627	-1.53782	0.13629	0.288825	-1.48975	NOTDEG	NEGLFC
AC010542.4	-1.18157	-1.31285	-2.10481	0.0435118	0.135939	-2.01876	NOTDEG	NEGLFC
IL18BP	-1.18152	1.27277	-4.18925	0.000241033	0.00550394	-3.6716	DEG	NEGLFC
LINC02712	-1.18142	0.754439	-2.6868	0.0114917	0.0573844	-2.52738	NOTDEG	NEGLFC
ITPK1-AS1	-1.18121	-1.35315	-2.17794	0.0389282	0.126016	-2.06494	NOTDEG	NEGLFC
RBMXL2	-1.18098	-2.72754	-1.94299	0.0611473	0.169681	-1.87243	NOTDEG	NEGLFC
KLHL17	-1.18063	2.54326	-3.44498	0.00183355	0.0181983	-3.11595	DEG	NEGLFC
ACSM5	-1.1806	-2.01789	-1.4624	0.153696	0.311754	-1.4266	NOTDEG	NEGLFC
ADSSL1	-1.18055	-0.115268	-2.94598	0.00606175	0.0383447	-2.74442	DEG	NEGLFC
MED4-AS1	-1.18043	-2.84484	-1.72294	0.0950233	0.227628	-1.66948	NOTDEG	NEGLFC
AL117381.1	-1.18031	0.785992	-2.29344	0.0293576	0.104726	-2.17865	NOTDEG	NEGLFC
ASPSCR1	-1.18008	5.01901	-4.52398	0.000152602	0.00428208	-3.7868	DEG	NEGLFC
TERT	-1.17991	-0.0881288	-2.59759	0.0142346	0.0658819	-2.45129	NOTDEG	NEGLFC
PSG3	-1.17978	-2.04687	-1.92266	0.063752	0.174338	-1.85391	NOTDEG	NEGLFC
COL7A1	-1.17977	4.00091	-4.40019	0.000246416	0.0055816	-3.66596	DEG	NEGLFC
AL357972.1	-1.17955	1.10256	-2.27821	0.0302684	0.106822	-2.16656	NOTDEG	NEGLFC
SLC18A2	-1.17928	-1.62135	-1.51151	0.140786	0.29456	-1.47287	NOTDEG	NEGLFC
LINC02433	-1.17902	-1.51115	-2.13545	0.0408311	0.130138	-2.04524	NOTDEG	NEGLFC
ZNF676	-1.17859	0.113237	-1.46113	0.154041	0.312148	-1.4254	NOTDEG	NEGLFC
AC092683.1	-1.17847	6.44628	-4.70364	9.73427e-05	0.00340234	-3.89712	DEG	NEGLFC
GAPDH	-1.17798	4.54749	-2.0444	0.0494866	0.147864	-1.96438	NOTDEG	NEGLFC
AOAH	-1.17768	4.4113	-3.82671	0.000661823	0.00969692	-3.40492	DEG	NEGLFC
CARD11	-1.17729	-0.0012793	-3.02857	0.00696303	0.0419694	-2.69861	DEG	NEGLFC
USP19	-1.17631	2.90305	-4.80531	4.7351e-05	0.00224131	-4.06833	DEG	NEGLFC
RND3	-1.17544	-1.33521	-2.26396	0.0331536	0.113846	-2.13022	NOTDEG	NEGLFC
AL355999.1	-1.17507	0.496446	-1.97633	0.0570736	0.162473	-1.90275	NOTDEG	NEGLFC
AC005237.1	-1.17503	2.70676	-3.23227	0.0029098	0.0242264	-2.97711	DEG	NEGLFC
AHSG	-1.17498	-1.20822	-2.00144	0.0582346	0.164791	-1.89393	NOTDEG	NEGLFC
PTGES2	-1.17455	3.68747	-4.87486	3.07347e-05	0.00178111	-4.16795	DEG	NEGLFC
NAT9	-1.17451	3.52278	-4.67378	5.45948e-05	0.00242673	-4.03503	DEG	NEGLFC
RPS6KA1	-1.17415	2.02538	-2.96034	0.00590077	0.0377598	-2.75324	DEG	NEGLFC
PCDHA1	-1.17365	-0.381288	-2.6209	0.0134646	0.0635031	-2.47124	NOTDEG	NEGLFC
MYO1E	-1.17347	3.62388	-1.67716	0.105297	0.243598	-1.6197	NOTDEG	NEGLFC
VAC14-AS1	-1.17339	-1.62902	-2.10293	0.0484695	0.146093	-1.97323	NOTDEG	NEGLFC
LNCARSR	-1.17314	-2.38708	-1.83873	0.0755524	0.195363	-1.7771	NOTDEG	NEGLFC
PRSS48	-1.17308	-0.809508	-1.85497	0.0731329	0.191361	-1.792	NOTDEG	NEGLFC
TUBB2A	-1.17302	3.99659	-3.79539	0.00124657	0.0143009	-3.228	DEG	NEGLFC
AL158195.1	-1.17259	-2.61156	-2.40119	0.0234861	0.0910331	-2.26543	NOTDEG	NEGLFC
CTSO	-1.17221	1.0552	-2.75801	0.00976631	0.0519815	-2.584	NOTDEG	NEGLFC
NPDC1	-1.17085	6.37164	-7.19951	8.14715e-07	0.000329398	-4.93181	DEG	NEGLFC
LEF1	-1.17066	-2.04679	-1.3545	0.187009	0.354454	-1.31948	NOTDEG	NEGLFC
AURKAIP1	-1.17034	1.90825	-3.30604	0.00329945	0.0261925	-2.93837	DEG	NEGLFC
AC004830.2	-1.17032	-0.932254	-2.06432	0.0490614	0.147054	-1.96806	NOTDEG	NEGLFC
CHKB	-1.17026	4.94465	-5.12173	2.43368e-05	0.00155574	-4.22086	DEG	NEGLFC
RNF141	-1.17009	2.84714	-3.53996	0.00134206	0.0149875	-3.20683	DEG	NEGLFC
AC133485.7	-1.1695	1.15022	-4.16333	0.000242902	0.00553232	-3.66963	DEG	NEGLFC
AC010336.5	-1.16898	-1.65045	-2.70532	0.0109879	0.0559868	-2.54308	NOTDEG	NEGLFC
AP001922.5	-1.16885	-0.709881	-1.7791	0.0866847	0.214489	-1.71315	NOTDEG	NEGLFC
AL590432.1	-1.16854	-1.53408	-1.61223	0.117077	0.26121	-1.56716	NOTDEG	NEGLFC
AC007533.1	-1.1685	-1.21528	-1.85277	0.0738957	0.192828	-1.78726	NOTDEG	NEGLFC
HBQ1	-1.16679	-1.01148	-2.0288	0.051142	0.150918	-1.95029	NOTDEG	NEGLFC
SREBF1	-1.1665	4.40883	-2.72982	0.0107705	0.0554462	-2.55006	NOTDEG	NEGLFC
IFNG-AS1	-1.16611	1.68305	-1.24934	0.221612	0.396629	-1.22225	NOTDEG	NEGLFC
TNFRSF14-AS1	-1.16593	-1.27789	-3.08979	0.00477013	0.0330484	-2.82216	DEG	NEGLFC
NASP	-1.16582	5.62486	-4.6037	9.99377e-05	0.00344271	-3.89074	DEG	NEGLFC
AL121820.2	-1.16579	-2.79896	-2.09535	0.0469263	0.142776	-1.98696	NOTDEG	NEGLFC
CCDC160	-1.16549	-1.55024	-1.8528	0.0735102	0.192004	-1.78965	NOTDEG	NEGLFC
AC044781.1	-1.16499	0.990503	-2.16092	0.0394938	0.127297	-2.059	NOTDEG	NEGLFC
PDE10A	-1.16498	9.61077	-3.94375	0.000794531	0.0109482	-3.35469	DEG	NEGLFC
MAN2A2	-1.16494	5.29208	-5.7923	6.0286e-06	0.000740235	-4.52538	DEG	NEGLFC
IL18	-1.16487	-0.944664	-1.48752	0.148845	0.305423	-1.44362	NOTDEG	NEGLFC
AC011405.1	-1.16455	0.109876	-2.0091	0.0537845	0.155952	-1.92857	NOTDEG	NEGLFC
ARSD	-1.16412	0.336371	-2.48322	0.019525	0.0808702	-2.33535	NOTDEG	NEGLFC
AL031291.1	-1.16411	-1.68346	-1.73889	0.0919768	0.222804	-1.68506	NOTDEG	NEGLFC
TMEM171	-1.16364	-1.23676	-1.71613	0.0961171	0.229274	-1.66398	NOTDEG	NEGLFC
AL136988.2	-1.16363	-0.828606	-2.00645	0.0558279	0.160146	-1.91238	NOTDEG	NEGLFC
NAT16	-1.16324	-0.926891	-2.19836	0.0355168	0.118714	-2.10242	NOTDEG	NEGLFC
AC007193.1	-1.163	-2.42007	-1.4617	0.153888	0.311964	-1.42593	NOTDEG	NEGLFC
BTBD17	-1.16277	-2.86644	-1.80969	0.0800487	0.203136	-1.7504	NOTDEG	NEGLFC
SUN3	-1.16238	2.02335	-3.19331	0.003913	0.0290364	-2.88509	DEG	NEGLFC
AL137246.2	-1.16235	-0.815156	-2.31076	0.0284917	0.102931	-2.19045	NOTDEG	NEGLFC
SERPIND1	-1.16227	0.183666	-2.02221	0.0531695	0.154675	-1.93354	NOTDEG	NEGLFC
KMT2E-AS1	-1.16218	0.679523	-2.98002	0.00603443	0.0382529	-2.7459	DEG	NEGLFC
TSKU	-1.16215	-0.255285	-2.27487	0.0302502	0.106776	-2.1668	NOTDEG	NEGLFC
MRTFA-AS1	-1.16211	-1.13419	-1.98742	0.0571632	0.162668	-1.90206	NOTDEG	NEGLFC
AC099792.1	-1.16199	0.397732	-2.07987	0.0465457	0.142001	-1.99041	NOTDEG	NEGLFC
F7	-1.16165	-1.16802	-1.69623	0.102174	0.238537	-1.6344	NOTDEG	NEGLFC
GJC2	-1.16146	1.18425	-3.12461	0.00409501	0.0298555	-2.87075	DEG	NEGLFC
RNPEPL1	-1.16108	3.30864	-3.65863	0.00108017	0.0131331	-3.26877	DEG	NEGLFC
AC090617.10	-1.16055	-1.59874	-1.52467	0.138891	0.292065	-1.47993	NOTDEG	NEGLFC
AC005234.2	-1.16054	-1.13447	-2.29775	0.0330103	0.113527	-2.13196	NOTDEG	NEGLFC
COQ10A	-1.16017	1.14958	-3.48757	0.00148156	0.0159493	-3.17827	DEG	NEGLFC
TESK1	-1.15995	2.75117	-4.03514	0.000331281	0.00652718	-3.58953	DEG	NEGLFC
SLC37A4	-1.15953	2.15665	-4.17827	0.000222041	0.00527454	-3.69252	DEG	NEGLFC
AC084361.1	-1.15908	1.09211	-1.98614	0.0567222	0.161751	-1.90545	NOTDEG	NEGLFC
AL157938.2	-1.15906	-0.00745804	-1.67112	0.105133	0.243385	-1.62046	NOTDEG	NEGLFC
FGFRL1	-1.15902	1.82144	-3.47672	0.00204097	0.0194162	-3.08421	DEG	NEGLFC
LINC00972	-1.15861	-2.06817	-1.75417	0.0907268	0.220747	-1.69158	NOTDEG	NEGLFC
NPIPA5	-1.15796	2.76954	-2.93242	0.00679937	0.041315	-2.70651	DEG	NEGLFC
TSC2	-1.15766	5.9237	-5.92269	8.49067e-06	0.000915627	-4.45242	DEG	NEGLFC
FN1	-1.15751	-0.115956	-2.01549	0.0550149	0.158667	-1.91876	NOTDEG	NEGLFC
AC079949.3	-1.15706	-0.220701	-1.58107	0.124014	0.27122	-1.53814	NOTDEG	NEGLFC
AC099518.2	-1.15703	-1.80718	-1.7396	0.0937745	0.225614	-1.67581	NOTDEG	NEGLFC
ATF3	-1.15663	-0.283904	-2.21522	0.0368293	0.121505	-2.08765	NOTDEG	NEGLFC
MAP6D1	-1.15656	3.01377	-2.64534	0.0126989	0.061302	-2.4921	NOTDEG	NEGLFC
MRPS34	-1.15654	1.74527	-3.68136	0.000877982	0.0115771	-3.32696	DEG	NEGLFC
AL596330.1	-1.15654	-2.52023	-1.83387	0.0774061	0.198481	-1.76594	NOTDEG	NEGLFC
AC109460.2	-1.15604	-0.140755	-2.07523	0.0486663	0.146386	-1.9715	NOTDEG	NEGLFC
DLEU1	-1.15536	4.46347	-4.41792	0.000112982	0.00367274	-3.86087	DEG	NEGLFC
AL356356.1	-1.15492	1.14659	-3.905	0.000498045	0.00818623	-3.48181	DEG	NEGLFC
AC092111.1	-1.15467	4.91967	-6.88992	1.02971e-07	0.000200152	-5.3214	DEG	NEGLFC
AL121762.2	-1.15465	0.321224	-2.72796	0.010564	0.0548265	-2.5568	NOTDEG	NEGLFC
AL365255.1	-1.15456	4.13154	-3.17479	0.00361138	0.0277059	-2.91025	DEG	NEGLFC
STAG3	-1.15453	2.46314	-3.58286	0.00119252	0.0139094	-3.24066	DEG	NEGLFC
AC107463.1	-1.15416	-1.7837	-1.92844	0.0646882	0.176102	-1.84741	NOTDEG	NEGLFC
C12orf40	-1.15411	1.95621	-2.68637	0.0125783	0.060893	-2.49549	NOTDEG	NEGLFC
AL136501.1	-1.15372	-1.85552	-1.77494	0.0857281	0.212844	-1.71838	NOTDEG	NEGLFC
AL807761.4	-1.15345	-1.87239	-1.8385	0.0766241	0.197124	-1.77062	NOTDEG	NEGLFC
AP004608.1	-1.15333	5.53304	-3.99551	0.000406062	0.00728391	-3.53611	DEG	NEGLFC
TMEM52	-1.15302	-0.693244	-2.50531	0.0190986	0.0797478	-2.3436	NOTDEG	NEGLFC
CGNL1	-1.15294	-0.552014	-1.35241	0.186028	0.353408	-1.32242	NOTDEG	NEGLFC
LINC01992	-1.15233	-0.110592	-2.13514	0.0416547	0.131906	-2.03695	NOTDEG	NEGLFC
ZNF692	-1.15228	5.16349	-4.45979	0.000288112	0.00607657	-3.62576	DEG	NEGLFC
DVL1	-1.15212	4.22812	-5.34806	2.66544e-05	0.00162137	-4.20031	DEG	NEGLFC
AC110296.1	-1.15208	3.56362	-2.17144	0.0392726	0.126718	-2.06132	NOTDEG	NEGLFC
GPAA1	-1.15177	3.15214	-3.53703	0.00153343	0.0162606	-3.16828	DEG	NEGLFC
STON1	-1.15139	-0.307801	-2.94336	0.00676059	0.0411896	-2.70841	DEG	NEGLFC
ACP2	-1.15119	2.2876	-4.62014	6.36158e-05	0.00267434	-3.99898	DEG	NEGLFC
AL137786.2	-1.15099	-1.60786	-1.47915	0.14919	0.30584	-1.4424	NOTDEG	NEGLFC
AC011389.1	-1.15095	-0.0879009	-2.27944	0.0300838	0.106413	-2.16898	NOTDEG	NEGLFC
AC011824.3	-1.15094	-0.964738	-2.35392	0.0251165	0.094983	-2.23961	NOTDEG	NEGLFC
SBF1	-1.15077	4.04121	-5.0121	0.000147317	0.00420663	-3.79555	DEG	NEGLFC
PGAM2	-1.15072	-3.11219	-1.9082	0.0715561	0.188448	-1.80193	NOTDEG	NEGLFC
SYVN1	-1.15033	2.30656	-3.80794	0.000987661	0.0124331	-3.29402	DEG	NEGLFC
UBE2S	-1.15015	1.70054	-3.73081	0.00123578	0.0142167	-3.23049	DEG	NEGLFC
MSH5	-1.14981	2.18188	-2.79353	0.00912705	0.049586	-2.60726	DEG	NEGLFC
AL138686.1	-1.14948	-3.23252	-1.81836	0.078683	0.200511	-1.75838	NOTDEG	NEGLFC
AL157392.2	-1.14938	1.25801	-2.09331	0.0445972	0.13825	-2.00843	NOTDEG	NEGLFC
AC024267.4	-1.14911	-0.723158	-2.09113	0.0455898	0.140224	-1.99917	NOTDEG	NEGLFC
AL359852.2	-1.14897	-0.441937	-1.88527	0.0687972	0.183639	-1.81975	NOTDEG	NEGLFC
AC020634.2	-1.14892	-2.29376	-2.041	0.0546191	0.15786	-1.92189	NOTDEG	NEGLFC
AL008729.1	-1.14856	-0.844549	-2.35574	0.0266368	0.0987674	-2.2168	NOTDEG	NEGLFC
LINC01819	-1.14855	-2.72473	-2.01427	0.0527277	0.153733	-1.93714	NOTDEG	NEGLFC
MAGI1-AS1	-1.14847	-0.597703	-2.13703	0.0417286	0.132017	-2.03622	NOTDEG	NEGLFC
WDR46	-1.1483	4.27228	-4.39995	0.00017307	0.00458129	-3.75539	DEG	NEGLFC
ANGPTL4	-1.14782	-1.53981	-1.67372	0.108163	0.248083	-1.6065	NOTDEG	NEGLFC
AL096828.5	-1.14727	-2.2121	-1.73983	0.0918096	0.22253	-1.68593	NOTDEG	NEGLFC
SPATA19	-1.1466	-2.32143	-1.70986	0.0981513	0.232383	-1.65388	NOTDEG	NEGLFC
INPP1	-1.1462	4.62089	-4.86101	4.67012e-05	0.00222548	-4.07155	DEG	NEGLFC
OGN	-1.1459	-0.948403	-2.18771	0.0363885	0.120596	-2.09256	NOTDEG	NEGLFC
CD4	-1.14535	-0.610827	-1.73396	0.0928607	0.224064	-1.6805	NOTDEG	NEGLFC
STK16	-1.14509	0.128706	-2.92966	0.00631545	0.0393277	-2.73094	DEG	NEGLFC
FBXL6	-1.14479	2.86237	-3.34766	0.00291633	0.0242535	-2.97642	DEG	NEGLFC
CCNI2	-1.14464	-1.24779	-2.18637	0.0373719	0.122642	-2.08168	NOTDEG	NEGLFC
AL357141.1	-1.14406	-0.482294	-2.27133	0.0303358	0.106988	-2.16568	NOTDEG	NEGLFC
AC108449.1	-1.14336	-1.02986	-1.79034	0.0839379	0.209834	-1.72828	NOTDEG	NEGLFC
KCNJ13	-1.14275	-2.2461	-1.56635	0.127419	0.276137	-1.52436	NOTDEG	NEGLFC
RMRP	-1.1423	3.28707	-1.37532	0.182232	0.348839	-1.33391	NOTDEG	NEGLFC
PRKG2	-1.14224	5.33512	-3.89702	0.000513609	0.00833707	-3.47356	DEG	NEGLFC
POLD4	-1.1415	1.37334	-2.66676	0.0120613	0.0592037	-2.51035	NOTDEG	NEGLFC
LINC01159	-1.14139	-1.21438	-1.63835	0.111469	0.252836	-1.59163	NOTDEG	NEGLFC
AC110619.1	-1.14137	1.03753	-2.52828	0.0184785	0.0781985	-2.35589	NOTDEG	NEGLFC
ERF	-1.1411	4.02436	-4.66766	8.25748e-05	0.00315414	-3.9368	DEG	NEGLFC
ERICD	-1.14105	-1.55341	-2.0638	0.0524764	0.15333	-1.9392	NOTDEG	NEGLFC
INSRR	-1.14098	-2.08792	-2.15924	0.0386844	0.125538	-2.06753	NOTDEG	NEGLFC
ANXA2R	-1.1407	-1.49274	-2.71866	0.0123717	0.0602385	-2.50136	NOTDEG	NEGLFC
AL163541.1	-1.14061	4.73031	-4.64443	0.000216833	0.00521134	-3.69855	DEG	NEGLFC
OGFR	-1.14032	6.1378	-5.89019	7.24301e-06	0.000816583	-4.48642	DEG	NEGLFC
ZBTB46-AS1	-1.14006	-0.41678	-1.8218	0.0803951	0.203681	-1.7484	NOTDEG	NEGLFC
AC092596.1	-1.1397	-3.64066	-1.57533	0.128147	0.277204	-1.52145	NOTDEG	NEGLFC
POLR2J2	-1.13941	1.35994	-2.36638	0.025464	0.0957671	-2.23429	NOTDEG	NEGLFC
AC069224.1	-1.1393	0.108616	-2.27575	0.0299242	0.106136	-2.17109	NOTDEG	NEGLFC
KCNMB2-AS1	-1.13903	4.01847	-2.8458	0.00818357	0.0462047	-2.6444	DEG	NEGLFC
LZTR1	-1.1386	4.24104	-4.57497	0.000121966	0.00378091	-3.84214	DEG	NEGLFC
ZNF316	-1.13855	5.03662	-6.39709	2.26201e-06	0.000447817	-4.72849	DEG	NEGLFC
ZNF276	-1.13846	5.40092	-6.20393	1.4885e-06	0.000369192	-4.81277	DEG	NEGLFC
NR2C2AP	-1.13811	0.336791	-2.65132	0.0127294	0.061408	-2.49125	NOTDEG	NEGLFC
HMGA1P4	-1.13807	-0.367666	-2.48197	0.0209667	0.0847878	-2.30858	NOTDEG	NEGLFC
HYAL2	-1.13682	-0.958464	-2.88856	0.00699982	0.0421297	-2.69685	DEG	NEGLFC
ARHGEF10	-1.13657	4.86853	-3.60888	0.00125728	0.0143574	-3.22556	DEG	NEGLFC
AC087386.1	-1.13651	0.489756	-1.95905	0.0602992	0.168291	-1.8786	NOTDEG	NEGLFC
AMH	-1.1365	0.736794	-3.17732	0.00478144	0.0331083	-2.8214	DEG	NEGLFC
CATIP-AS2	-1.13648	0.160707	-2.11672	0.0424119	0.133495	-2.02946	NOTDEG	NEGLFC
SURF2	-1.13638	1.57351	-5.00535	2.11508e-05	0.00144122	-4.25238	DEG	NEGLFC
GPS1	-1.13632	3.75792	-4.89832	8.723e-05	0.00325838	-3.92362	DEG	NEGLFC
TMPRSS11D	-1.13533	-1.23119	-2.14085	0.0412001	0.130968	-2.04151	NOTDEG	NEGLFC
HLA-DPA1	-1.13479	-2.4313	-1.53431	0.13942	0.29283	-1.47795	NOTDEG	NEGLFC
TMEM208	-1.13436	0.855361	-2.47172	0.0191419	0.0798991	-2.34276	NOTDEG	NEGLFC
HBA1	-1.13407	-1.47752	-1.39604	0.173578	0.33727	-1.3608	NOTDEG	NEGLFC
CFAP410	-1.13394	2.43512	-3.6084	0.00112455	0.0134277	-3.25736	DEG	NEGLFC
AL161430.1	-1.13326	-0.215991	-2.1631	0.0398032	0.127947	-2.05579	NOTDEG	NEGLFC
AC068397.2	-1.13324	-2.99727	-1.94802	0.0610896	0.169581	-1.87285	NOTDEG	NEGLFC
RNF157-AS1	-1.13309	-0.633741	-1.97957	0.05669	0.161751	-1.90569	NOTDEG	NEGLFC
GBA2	-1.13302	4.7392	-5.11314	2.61327e-05	0.00160625	-4.20479	DEG	NEGLFC
SOX11	-1.13259	-2.39396	-1.63017	0.115211	0.258523	-1.5752	NOTDEG	NEGLFC
Z97056.3	-1.13175	-2.51925	-1.88868	0.0683222	0.182865	-1.82288	NOTDEG	NEGLFC
TUBA1A	-1.13151	4.5582	-2.3345	0.0262226	0.0977604	-2.2229	NOTDEG	NEGLFC
GCNT2	-1.1315	-0.050792	-1.98905	0.0583839	0.164988	-1.8928	NOTDEG	NEGLFC
UPK1B	-1.13148	-1.84651	-2.10327	0.0446239	0.13825	-2.00818	NOTDEG	NEGLFC
AP001029.2	-1.13141	1.33345	-3.15605	0.00354677	0.0274254	-2.91589	DEG	NEGLFC
TTC24	-1.13071	-1.5122	-2.8849	0.00706403	0.0423067	-2.69381	DEG	NEGLFC
ANO4	-1.13015	6.92911	-3.67682	0.00094946	0.012169	-3.30509	DEG	NEGLFC
NAXE	-1.12993	1.22472	-4.15838	0.000450766	0.00769466	-3.50843	DEG	NEGLFC
FAM50A	-1.12913	4.48037	-5.2749	2.05144e-05	0.00142495	-4.25922	DEG	NEGLFC
KIAA1614-AS1	-1.12911	-0.272315	-2.39545	0.0228564	0.0894204	-2.27583	NOTDEG	NEGLFC
AC090844.2	-1.1291	-0.662031	-1.84891	0.075597	0.195458	-1.77683	NOTDEG	NEGLFC
AL121895.1	-1.12907	3.34573	-5.3931	6.9985e-06	0.000796475	-4.49373	DEG	NEGLFC
AF064866.1	-1.1288	-1.77491	-1.796	0.0846322	0.210949	-1.72442	NOTDEG	NEGLFC
TEP1	-1.12856	1.55163	-2.51292	0.0189152	0.0792221	-2.3472	NOTDEG	NEGLFC
STARD5	-1.12846	1.64091	-4.28091	0.000180168	0.00466729	-3.74531	DEG	NEGLFC
AL034397.3	-1.12812	-2.31772	-1.47957	0.149078	0.305687	-1.4428	NOTDEG	NEGLFC
ELAC2	-1.1281	4.08202	-6.55977	7.07271e-07	0.000321021	-4.95936	DEG	NEGLFC
AC003681.1	-1.12807	0.641983	-2.33637	0.0269341	0.099456	-2.21247	NOTDEG	NEGLFC
RCOR2	-1.12757	3.02659	-3.42336	0.00180525	0.0180329	-3.12053	DEG	NEGLFC
NLRP3	-1.12747	2.28026	-2.82187	0.00826033	0.0464372	-2.64124	DEG	NEGLFC
SULT1A4	-1.12737	-1.60321	-1.56702	0.127263	0.275966	-1.52498	NOTDEG	NEGLFC
RALGDS	-1.12688	6.21505	-5.62838	1.15178e-05	0.00105307	-4.38652	DEG	NEGLFC
CIART	-1.12663	1.92018	-3.92263	0.000452747	0.00771786	-3.50726	DEG	NEGLFC
C16orf92	-1.12649	-1.85785	-1.57176	0.127248	0.275959	-1.52504	NOTDEG	NEGLFC
AL139379.1	-1.12623	2.59387	-3.0835	0.00427493	0.0307214	-2.85713	DEG	NEGLFC
SPATA20	-1.12619	3.34218	-4.40441	0.000237121	0.00547098	-3.67578	DEG	NEGLFC
AC008060.4	-1.12608	-3.06681	-1.77054	0.0864724	0.214143	-1.71431	NOTDEG	NEGLFC
POLR2L	-1.12599	0.437905	-1.98952	0.0564381	0.16129	-1.90764	NOTDEG	NEGLFC
PUF60	-1.12575	2.99772	-5.38983	3.99867e-05	0.00202406	-4.10756	DEG	NEGLFC
ZNHIT2	-1.12563	-1.61825	-1.7906	0.0847629	0.21123	-1.7237	NOTDEG	NEGLFC
AC061958.1	-1.12562	1.07238	-1.48804	0.146843	0.302729	-1.45077	NOTDEG	NEGLFC
RP1L1	-1.12551	-0.278272	-2.24523	0.0320269	0.110976	-2.14407	NOTDEG	NEGLFC
PET117	-1.12534	1.6036	-4.19019	0.000395796	0.00717087	-3.54287	DEG	NEGLFC
COL20A1	-1.12509	0.345048	-1.34962	0.189831	0.357562	-1.31108	NOTDEG	NEGLFC
GALK1	-1.1249	0.589471	-2.78177	0.00911773	0.0495611	-2.60761	DEG	NEGLFC
ZNF799	-1.12459	1.30547	-3.89601	0.000859506	0.011443	-3.33288	DEG	NEGLFC
AC138512.1	-1.12401	3.70472	-2.58806	0.0145809	0.066935	-2.44262	NOTDEG	NEGLFC
CUEDC1	-1.12379	3.91806	-2.39784	0.0231102	0.0900838	-2.27161	NOTDEG	NEGLFC
TRAF1	-1.12326	1.75055	-2.72769	0.0104065	0.0542369	-2.56202	NOTDEG	NEGLFC
COX5B	-1.12203	2.93756	-3.79895	0.000644039	0.00953678	-3.41236	DEG	NEGLFC
AC009301.1	-1.12197	-0.705393	-2.17173	0.0376464	0.123266	-2.07868	NOTDEG	NEGLFC
IGFL2-AS1	-1.12185	-1.61619	-1.47147	0.151243	0.308512	-1.43515	NOTDEG	NEGLFC
ZFAND2B	-1.12077	3.52537	-4.2119	0.000202032	0.00501618	-3.71646	DEG	NEGLFC
XACT	-1.12069	0.733999	-1.81377	0.0816695	0.205771	-1.74108	NOTDEG	NEGLFC
LZTS2	-1.1206	3.24815	-3.43741	0.00227458	0.0207939	-3.05182	DEG	NEGLFC
AC096576.2	-1.11969	2.21616	-2.0781	0.0476208	0.144354	-1.98074	NOTDEG	NEGLFC
LINC02298	-1.1196	0.618705	-3.17506	0.00337964	0.0266112	-2.93092	DEG	NEGLFC
MLKL	-1.11921	-1.46058	-1.51825	0.142623	0.297182	-1.46609	NOTDEG	NEGLFC
AP000844.1	-1.1189	-2.21148	-1.61891	0.117537	0.261858	-1.5652	NOTDEG	NEGLFC
CHRM3-AS2	-1.11887	2.26285	-2.22147	0.034455	0.116556	-2.11471	NOTDEG	NEGLFC
GPR34	-1.11812	-1.39294	-1.42887	0.163041	0.323594	-1.39492	NOTDEG	NEGLFC
AC009019.1	-1.11778	-2.20439	-1.97491	0.0597534	0.167389	-1.88261	NOTDEG	NEGLFC
NME4	-1.11735	3.60723	-3.71769	0.000795231	0.0109484	-3.35445	DEG	NEGLFC
AC008906.2	-1.11713	-1.96898	-2.50419	0.0177456	0.0762024	-2.37088	NOTDEG	NEGLFC
COX7A1	-1.11685	0.768753	-2.32818	0.0301575	0.106559	-2.16802	NOTDEG	NEGLFC
GRM7-AS1	-1.11672	0.804758	-2.50189	0.0192458	0.0801249	-2.34074	NOTDEG	NEGLFC
AC022146.2	-1.1165	3.30599	-2.36574	0.0246401	0.093634	-2.247	NOTDEG	NEGLFC
TEPSIN	-1.11639	2.93992	-4.05677	0.000311903	0.00631521	-3.60521	DEG	NEGLFC
SCUBE3	-1.11637	-0.758318	-1.70024	0.0991062	0.233863	-1.6492	NOTDEG	NEGLFC
COASY	-1.11595	2.77517	-3.89897	0.000576631	0.00890547	-3.44237	DEG	NEGLFC
IFT27	-1.11544	3.40206	-4.58888	0.000100924	0.003456	-3.88836	DEG	NEGLFC
AL096870.8	-1.11542	-0.367257	-3.03891	0.00479078	0.0331545	-2.82078	DEG	NEGLFC
ZNF598	-1.11499	2.60278	-4.76305	4.23139e-05	0.00209066	-4.09447	DEG	NEGLFC
AC011466.3	-1.11472	-1.87163	-1.78262	0.0860385	0.213376	-1.71668	NOTDEG	NEGLFC
AC092343.1	-1.11464	-0.0200355	-2.39875	0.0237433	0.0915258	-2.26126	NOTDEG	NEGLFC
OMA1	-1.11422	1.5158	-2.69853	0.0122177	0.059747	-2.50579	NOTDEG	NEGLFC
MPRIP-AS1	-1.11391	-1.26573	-1.77985	0.0849053	0.211415	-1.72291	NOTDEG	NEGLFC
AC018653.4	-1.11384	-2.01514	-1.89693	0.0671886	0.180844	-1.83041	NOTDEG	NEGLFC
ATG2A	-1.11318	3.53525	-4.54314	0.000101299	0.003456	-3.88746	DEG	NEGLFC
ZRANB2-AS1	-1.11278	-1.40684	-2.24646	0.0319397	0.110751	-2.14516	NOTDEG	NEGLFC
MAFK	-1.11261	3.93146	-5.17062	3.1914e-05	0.00181551	-4.15936	DEG	NEGLFC
AL592183.1	-1.11256	5.88053	-3.19076	0.00331952	0.026297	-2.93649	DEG	NEGLFC
HSPA12B	-1.11253	-1.138	-2.6309	0.015126	0.068499	-2.42935	NOTDEG	NEGLFC
MRPL36	-1.11253	0.703463	-2.92835	0.00687039	0.0415625	-2.70306	DEG	NEGLFC
MAN2C1	-1.11245	6.20089	-6.40456	1.60282e-06	0.000381418	-4.79797	DEG	NEGLFC
AL049569.1	-1.11231	2.28895	-2.20757	0.0348049	0.117339	-2.11062	NOTDEG	NEGLFC
AC064875.1	-1.11205	3.45595	-3.13717	0.00414465	0.0301289	-2.86694	DEG	NEGLFC
AC138696.2	-1.11204	-2.02339	-2.09918	0.0440395	0.13713	-2.01371	NOTDEG	NEGLFC
SKIV2L	-1.11165	2.90128	-3.63545	0.000994601	0.012478	-3.29205	DEG	NEGLFC
MAP3K12	-1.11126	5.28718	-5.53568	6.0693e-06	0.000741561	-4.52396	DEG	NEGLFC
ODAPH	-1.11118	-1.19929	-1.58717	0.122658	0.2693	-1.54371	NOTDEG	NEGLFC
AL138716.1	-1.11099	-1.08056	-2.72903	0.01189	0.0587215	-2.51539	NOTDEG	NEGLFC
HLA-DRB5	-1.11072	-3.01582	-1.34609	0.188036	0.355714	-1.31641	NOTDEG	NEGLFC
ATP5ME	-1.11072	3.18715	-2.55977	0.0155707	0.0700105	-2.41883	NOTDEG	NEGLFC
PARP15	-1.11051	-2.31094	-1.89982	0.0682694	0.182829	-1.82322	NOTDEG	NEGLFC
IER5L	-1.11026	3.13102	-3.84007	0.000661891	0.00969692	-3.4049	DEG	NEGLFC
CHL1-AS1	-1.11008	-0.113161	-1.62359	0.117258	0.261495	-1.56639	NOTDEG	NEGLFC
AC243562.3	-1.11001	-2.06526	-1.83071	0.0768117	0.197344	-1.76949	NOTDEG	NEGLFC
METTL7A	-1.10957	0.0359726	-1.83783	0.0756882	0.195572	-1.77627	NOTDEG	NEGLFC
AC079145.1	-1.10911	-1.86848	-2.12299	0.0444406	0.138022	-2.00991	NOTDEG	NEGLFC
SPATA32	-1.10911	-1.84225	-2.06149	0.0477273	0.144575	-1.97979	NOTDEG	NEGLFC
TMBIM1	-1.109	0.157684	-1.62555	0.116306	0.259881	-1.57047	NOTDEG	NEGLFC
SIDT1-AS1	-1.10898	-2.10076	-1.74159	0.0925925	0.223657	-1.68188	NOTDEG	NEGLFC
TAZ	-1.10826	5.58236	-3.98583	0.000589703	0.00903423	-3.43631	DEG	NEGLFC
CBLN3	-1.10814	-1.6754	-1.80658	0.0839166	0.209817	-1.7284	NOTDEG	NEGLFC
AC000403.1	-1.10758	-1.06769	-2.58178	0.014812	0.0676219	-2.43694	NOTDEG	NEGLFC
AC105339.6	-1.1075	-1.48108	-2.12792	0.0434442	0.135779	-2.01941	NOTDEG	NEGLFC
AL355303.1	-1.1073	-2.27264	-2.05845	0.048036	0.145244	-1.97705	NOTDEG	NEGLFC
VAMP5	-1.10629	-2.89257	-1.44335	0.158952	0.31825	-1.40861	NOTDEG	NEGLFC
AC134980.2	-1.1062	-3.29942	-1.45826	0.156034	0.31453	-1.41854	NOTDEG	NEGLFC
AIRE	-1.10606	1.52762	-2.59264	0.0144033	0.0664148	-2.44704	NOTDEG	NEGLFC
AC138647.1	-1.10586	0.0655731	-3.06407	0.00449286	0.0318246	-2.84131	DEG	NEGLFC
AC079760.1	-1.10526	5.91049	-5.66334	2.10867e-05	0.00144081	-4.25306	DEG	NEGLFC
AMN	-1.10498	-0.926434	-2.42669	0.0212449	0.085528	-2.3036	NOTDEG	NEGLFC
EIF4EBP3	-1.10458	0.346009	-2.4245	0.0215894	0.0863261	-2.29752	NOTDEG	NEGLFC
ADAM21	-1.10397	-1.51684	-1.82675	0.0790121	0.201122	-1.75645	NOTDEG	NEGLFC
C1QA	-1.10393	-2.8003	-1.44067	0.159702	0.319269	-1.40607	NOTDEG	NEGLFC
CD5L	-1.10377	-2.83595	-1.75353	0.0893955	0.21882	-1.6986	NOTDEG	NEGLFC
LINC01786	-1.10373	3.24552	-4.69404	8.99312e-05	0.00329926	-3.91627	DEG	NEGLFC
TMEM204	-1.10269	-1.13865	-2.20088	0.0390878	0.126302	-2.06326	NOTDEG	NEGLFC
GTF2H4	-1.10268	2.99157	-4.0918	0.00030504	0.00624765	-3.61098	DEG	NEGLFC
TM7SF2	-1.10242	3.0351	-6.00212	1.53018e-05	0.00121645	-4.3243	DEG	NEGLFC
AC097359.2	-1.10236	-2.60534	-1.88172	0.0710518	0.187425	-1.80515	NOTDEG	NEGLFC
AC093567.1	-1.10234	-0.703097	-2.36116	0.0249073	0.0944034	-2.24284	NOTDEG	NEGLFC
BTNL2	-1.10209	-0.996539	-2.10442	0.0445631	0.138214	-2.00875	NOTDEG	NEGLFC
AC011483.1	-1.10171	0.249599	-2.64379	0.0148412	0.0676913	-2.43623	NOTDEG	NEGLFC
GADD45GIP1	-1.10169	0.513094	-2.7018	0.011082	0.0561757	-2.5401	NOTDEG	NEGLFC
AC007389.3	-1.10141	-0.777575	-1.87435	0.0703336	0.186059	-1.80976	NOTDEG	NEGLFC
ARHGAP9	-1.10071	0.965653	-2.06351	0.0489226	0.146802	-1.96927	NOTDEG	NEGLFC
RASSF7	-1.1005	1.39817	-3.02366	0.00498038	0.0340415	-2.8083	DEG	NEGLFC
NR2E1	-1.09977	-2.23783	-1.29901	0.203521	0.375254	-1.27158	NOTDEG	NEGLFC
PKD1	-1.09958	8.3928	-4.50656	0.000177627	0.00465526	-3.74888	DEG	NEGLFC
AC093607.1	-1.09956	7.12409	-2.33791	0.0260212	0.0973314	-2.22589	NOTDEG	NEGLFC
RHPN1	-1.09854	5.12028	-4.55116	0.000137925	0.00405326	-3.81186	DEG	NEGLFC
AL591684.1	-1.09833	-1.4833	-1.7754	0.0866386	0.214439	-1.7134	NOTDEG	NEGLFC
MBOAT1	-1.09833	0.511901	-2.41606	0.0217762	0.0867936	-2.29425	NOTDEG	NEGLFC
AC024996.1	-1.09794	-0.24655	-2.43422	0.0208994	0.0846728	-2.3098	NOTDEG	NEGLFC
VAX2	-1.09784	-0.221455	-2.36725	0.0243615	0.0929598	-2.25138	NOTDEG	NEGLFC
ADAMTS5	-1.09751	-1.65104	-2.25491	0.0331971	0.113948	-2.12969	NOTDEG	NEGLFC
FUZ	-1.09749	1.72023	-2.92252	0.00642973	0.0398603	-2.72502	DEG	NEGLFC
GNG12	-1.09742	-0.693983	-1.43014	0.162678	0.323232	-1.39612	NOTDEG	NEGLFC
AC004852.2	-1.0969	1.47055	-1.27424	0.21205	0.385197	-1.24795	NOTDEG	NEGLFC
LINC00051	-1.09616	-2.22775	-1.65016	0.109008	0.249292	-1.60267	NOTDEG	NEGLFC
SCRN2	-1.09607	2.71697	-3.98285	0.000868724	0.0115101	-3.32992	DEG	NEGLFC
POFUT2	-1.0948	3.28854	-5.75103	4.64287e-06	0.00064695	-4.58031	DEG	NEGLFC
AC245060.6	-1.09442	1.14227	-2.99678	0.00607686	0.0383816	-2.7436	DEG	NEGLFC
AL121578.3	-1.09439	-1.90843	-1.44804	0.157646	0.316555	-1.41303	NOTDEG	NEGLFC
CHST13	-1.09419	-0.953053	-2.85225	0.00774148	0.0446969	-2.66314	DEG	NEGLFC
AC011471.2	-1.094	-2.63011	-1.60418	0.118816	0.263582	-1.55976	NOTDEG	NEGLFC
LINC02311	-1.09386	-2.8894	-2.30508	0.0280212	0.101918	-2.19699	NOTDEG	NEGLFC
AL121603.2	-1.09374	-2.82254	-1.7001	0.101449	0.237447	-1.63787	NOTDEG	NEGLFC
SLC35B1	-1.0936	2.80303	-6.55947	3.70412e-06	0.000581477	-4.62733	DEG	NEGLFC
FP565260.3	-1.09331	-3.00692	-1.42337	0.16627	0.328138	-1.38429	NOTDEG	NEGLFC
CNTN6	-1.09321	6.11368	-3.92275	0.000679979	0.00986864	-3.39753	DEG	NEGLFC
AC026888.1	-1.09316	-1.74701	-1.52527	0.13733	0.290223	-1.48581	NOTDEG	NEGLFC
AC022211.2	-1.09304	-1.73955	-1.68394	0.102239	0.238599	-1.6341	NOTDEG	NEGLFC
ALKBH3-AS1	-1.0928	-2.32086	-1.51602	0.139645	0.293158	-1.47711	NOTDEG	NEGLFC
AC023794.2	-1.09245	-2.33582	-1.6109	0.117337	0.261558	-1.56605	NOTDEG	NEGLFC
AC092164.1	-1.0923	0.223354	-2.08873	0.0505509	0.149906	-1.95527	NOTDEG	NEGLFC
AL035106.1	-1.09182	-2.64384	-1.39567	0.172731	0.336309	-1.36348	NOTDEG	NEGLFC
THAP9-AS1	-1.09179	3.3598	-3.15068	0.00363344	0.0277977	-2.90835	DEG	NEGLFC
ARHGEF2	-1.09088	6.03014	-5.28234	1.70808e-05	0.0012838	-4.29999	DEG	NEGLFC
AGAP2	-1.09082	6.45486	-4.53219	8.16995e-05	0.00313198	-3.93936	DEG	NEGLFC
AL590705.2	-1.09042	-0.0382741	-2.5127	0.0185425	0.078349	-2.3546	NOTDEG	NEGLFC
AC244502.1	-1.08887	0.720139	-2.18508	0.0365788	0.121001	-2.09043	NOTDEG	NEGLFC
CLCN7	-1.08842	5.7944	-5.51093	2.62927e-05	0.00160625	-4.20341	DEG	NEGLFC
AC012313.6	-1.08837	0.733679	-3.94545	0.000425574	0.007465	-3.5237	DEG	NEGLFC
LINC01731	-1.08813	-0.407041	-2.72487	0.0104781	0.0545069	-2.55964	NOTDEG	NEGLFC
FAAH	-1.08802	4.73031	-6.33407	2.11096e-06	0.000443714	-4.7425	DEG	NEGLFC
CALML6	-1.08636	-0.159388	-2.73163	0.0103511	0.054039	-2.56388	NOTDEG	NEGLFC
AC004253.1	-1.08617	0.104368	-1.60692	0.11872	0.263453	-1.56017	NOTDEG	NEGLFC
AC073389.1	-1.08589	-1.29776	-2.17053	0.0395034	0.127297	-2.0589	NOTDEG	NEGLFC
AL022328.4	-1.08528	1.75607	-3.28714	0.0025398	0.0222832	-3.01856	DEG	NEGLFC
ARHGEF1	-1.08489	4.76184	-5.69324	6.96659e-06	0.000796475	-4.49471	DEG	NEGLFC
PRKD3	-1.08454	0.76856	-2.04892	0.0508253	0.150414	-1.95295	NOTDEG	NEGLFC
CFH	-1.08438	-2.20971	-1.49878	0.144839	0.300171	-1.45801	NOTDEG	NEGLFC
NTRK1	-1.08431	1.00098	-2.80973	0.00851158	0.0473347	-2.63107	DEG	NEGLFC
NUP37	-1.08403	2.38566	-3.34655	0.00215572	0.0200556	-3.0679	DEG	NEGLFC
AC004470.1	-1.0835	-0.967815	-1.62573	0.114132	0.257081	-1.57989	NOTDEG	NEGLFC
PDGFRA	-1.08342	1.76153	-2.30933	0.0294322	0.104901	-2.17765	NOTDEG	NEGLFC
AC010542.5	-1.08332	-1.50427	-2.18063	0.0369222	0.121655	-2.08662	NOTDEG	NEGLFC
EPHB4	-1.08332	-1.20874	-1.88403	0.0689697	0.183961	-1.81862	NOTDEG	NEGLFC
SEPTIN5	-1.08292	3.41541	-3.41798	0.00226939	0.020778	-3.05251	DEG	NEGLFC
CCDC154	-1.08286	2.27966	-3.8763	0.000917067	0.0119151	-3.31481	DEG	NEGLFC
OCIAD1-AS1	-1.08284	-1.7822	-2.06799	0.0487005	0.146397	-1.9712	NOTDEG	NEGLFC
ITGB5	-1.08233	0.776649	-2.9535	0.00899925	0.0490891	-2.61208	DEG	NEGLFC
CLDND1	-1.08218	4.12871	-2.4206	0.0217763	0.0867936	-2.29425	NOTDEG	NEGLFC
TJAP1	-1.08217	3.74802	-2.73413	0.0106388	0.0550735	-2.55434	NOTDEG	NEGLFC
AL354741.1	-1.0819	-2.60699	-1.49369	0.145367	0.300837	-1.45609	NOTDEG	NEGLFC
ERICH6-AS1	-1.08174	2.15084	-4.89429	2.90722e-05	0.00170872	-4.18061	DEG	NEGLFC
AC010247.1	-1.08096	-2.68189	-1.68248	0.102524	0.239098	-1.63274	NOTDEG	NEGLFC
ANTKMT	-1.08088	2.90769	-3.35678	0.00215404	0.0200475	-3.06813	DEG	NEGLFC
NDRG1	-1.08054	4.37827	-2.22096	0.0337936	0.115262	-2.12253	NOTDEG	NEGLFC
AL109824.1	-1.08048	0.758877	-1.73682	0.0930329	0.224304	-1.67961	NOTDEG	NEGLFC
IMPDH2	-1.08046	1.9119	-3.49701	0.00199262	0.0191125	-3.09133	DEG	NEGLFC
AC108727.2	-1.08039	-3.54827	-1.6185	0.115686	0.258947	-1.57314	NOTDEG	NEGLFC
AP000550.1	-1.08038	0.0589694	-2.52916	0.0202694	0.0829334	-2.32132	NOTDEG	NEGLFC
AP001442.1	-1.08029	0.937707	-1.89641	0.0676402	0.181724	-1.8274	NOTDEG	NEGLFC
AC024236.1	-1.08008	-0.507874	-2.5184	0.0173547	0.0753552	-2.37911	NOTDEG	NEGLFC
PPM1M	-1.08003	1.18357	-3.59899	0.00109781	0.0132675	-3.26418	DEG	NEGLFC
ARHGAP4	-1.079	1.81209	-3.76336	0.000956353	0.0122231	-3.30306	DEG	NEGLFC
AC148477.2	-1.07897	-1.5365	-1.59751	0.123606	0.270544	-1.53981	NOTDEG	NEGLFC
ZC3H11A	-1.07866	-0.251783	-2.51671	0.0181639	0.0773472	-2.36226	NOTDEG	NEGLFC
MARCOL	-1.07801	-2.23017	-1.48041	0.149515	0.306328	-1.44125	NOTDEG	NEGLFC
HTRA2	-1.07793	1.74338	-3.60152	0.00179862	0.0179738	-3.12162	DEG	NEGLFC
AP000894.3	-1.07793	-2.31752	-2.39648	0.0239254	0.091918	-2.25832	NOTDEG	NEGLFC
EPS8	-1.07709	2.14405	-1.51775	0.140287	0.294076	-1.47472	NOTDEG	NEGLFC
NOTUM	-1.0765	-0.499428	-1.90047	0.0686979	0.183493	-1.8204	NOTDEG	NEGLFC
ITPKB	-1.07614	2.59276	-2.06275	0.0491435	0.147214	-1.96735	NOTDEG	NEGLFC
AC023481.1	-1.07606	-0.260698	-2.16223	0.0407759	0.13008	-2.0458	NOTDEG	NEGLFC
PANX3	-1.07582	-2.56352	-1.8322	0.0802471	0.203462	-1.74925	NOTDEG	NEGLFC
SH2D6	-1.07569	-0.644631	-2.36581	0.0244605	0.0932514	-2.24982	NOTDEG	NEGLFC
AC027808.2	-1.07565	0.522495	-2.40699	0.0233311	0.0906741	-2.26797	NOTDEG	NEGLFC
PIDD1	-1.07551	3.56634	-3.21626	0.00324966	0.0259846	-2.94308	DEG	NEGLFC
CCDC9B	-1.0755	-1.45365	-1.38945	0.176799	0.341575	-1.35068	NOTDEG	NEGLFC
ZFY-AS1	-1.07542	-2.0886	-1.39838	0.172199	0.335484	-1.36517	NOTDEG	NEGLFC
SF3B5	-1.07541	0.305133	-2.40505	0.0241267	0.0924941	-2.25511	NOTDEG	NEGLFC
GMPR2	-1.0754	2.11834	-4.17475	0.000334698	0.00655878	-3.58685	DEG	NEGLFC
PSRC1	-1.07487	3.7697	-2.59245	0.014422	0.066427	-2.44658	NOTDEG	NEGLFC
AC026358.1	-1.07484	-1.16066	-1.9111	0.0652941	0.177303	-1.84324	NOTDEG	NEGLFC
AC142116.2	-1.07423	-1.94568	-1.6288	0.114632	0.257726	-1.57771	NOTDEG	NEGLFC
ZFP36L1	-1.07338	0.736626	-1.28529	0.208757	0.381407	-1.25699	NOTDEG	NEGLFC
AC106736.1	-1.07262	-2.28275	-2.09699	0.0498445	0.148557	-1.9613	NOTDEG	NEGLFC
U2AF1L4	-1.0725	2.16314	-3.67884	0.000884026	0.0116321	-3.32505	DEG	NEGLFC
PRKCD	-1.0724	3.2413	-3.77951	0.000688154	0.00994076	-3.39426	DEG	NEGLFC
AP003392.1	-1.07226	-0.997799	-1.33707	0.19093	0.359056	-1.30783	NOTDEG	NEGLFC
RHBDL2	-1.07174	2.36714	-1.75082	0.0900232	0.219687	-1.69528	NOTDEG	NEGLFC
SLC30A2	-1.07119	-1.67317	-2.33432	0.0273467	0.100299	-2.20653	NOTDEG	NEGLFC
ZNF593	-1.07104	-0.583667	-1.67375	0.105158	0.243419	-1.62035	NOTDEG	NEGLFC
TRIM29	-1.0709	-1.55601	-1.51664	0.139491	0.292905	-1.47769	NOTDEG	NEGLFC
SLC7A10	-1.07073	-1.77956	-1.52186	0.13818	0.291206	-1.4826	NOTDEG	NEGLFC
AL137779.1	-1.07041	-1.16609	-2.35738	0.0273152	0.100237	-2.20698	NOTDEG	NEGLFC
RAPGEF3	-1.07037	1.59981	-1.41742	0.167672	0.329821	-1.37972	NOTDEG	NEGLFC
LMO2	-1.07004	-1.07803	-1.39147	0.17399	0.337665	-1.3595	NOTDEG	NEGLFC
EWSAT1	-1.06958	0.0161761	-2.16577	0.0388047	0.125797	-2.06625	NOTDEG	NEGLFC
LINC02839	-1.06915	-1.00247	-2.03276	0.0516304	0.151854	-1.9462	NOTDEG	NEGLFC
MEIS1-AS2	-1.0687	-3.35942	-1.42035	0.165486	0.327097	-1.38686	NOTDEG	NEGLFC
AC092143.2	-1.06847	-2.4966	-1.66477	0.106035	0.244681	-1.61628	NOTDEG	NEGLFC
HLA-DQA1	-1.06821	-2.94582	-1.49447	0.145164	0.300542	-1.45683	NOTDEG	NEGLFC
CKB	-1.06798	6.32547	-3.17057	0.00383679	0.0287417	-2.89128	DEG	NEGLFC
GCM2	-1.06696	-2.28397	-1.79048	0.083148	0.208421	-1.73271	NOTDEG	NEGLFC
LRRC8E	-1.06651	-2.24699	-1.99146	0.0553049	0.159253	-1.91647	NOTDEG	NEGLFC
MIR22HG	-1.06648	2.23178	-3.74597	0.000748207	0.0104728	-3.37128	DEG	NEGLFC
PIK3AP1	-1.06628	-0.135674	-2.2399	0.0339557	0.115655	-2.1206	NOTDEG	NEGLFC
PXK	-1.06593	5.56703	-1.50488	0.142735	0.297326	-1.46568	NOTDEG	NEGLFC
AC090519.2	-1.06558	-1.72257	-2.07033	0.0481486	0.145441	-1.97605	NOTDEG	NEGLFC
LINC01597	-1.06555	0.208649	-2.71117	0.010833	0.055599	-2.54804	NOTDEG	NEGLFC
STPG3-AS1	-1.06459	-2.33627	-1.48863	0.146689	0.302517	-1.45132	NOTDEG	NEGLFC
AC131391.1	-1.06433	-2.0275	-2.06362	0.0492131	0.147331	-1.96674	NOTDEG	NEGLFC
KIT	-1.06386	-0.25688	-1.44055	0.162835	0.323363	-1.3956	NOTDEG	NEGLFC
GSTP1	-1.06345	0.609266	-1.98671	0.0558545	0.160176	-1.91217	NOTDEG	NEGLFC
LINC00899	-1.06324	-1.30387	-1.55104	0.131042	0.281309	-1.51	NOTDEG	NEGLFC
GNAS-AS1	-1.06321	-1.58273	-1.91233	0.0675891	0.18167	-1.82774	NOTDEG	NEGLFC
BRWD1-AS2	-1.06306	-1.50097	-2.91923	0.00779023	0.0448196	-2.66103	DEG	NEGLFC
PLG	-1.06294	-1.83966	-2.04842	0.0594938	0.166932	-1.88453	NOTDEG	NEGLFC
AC100839.2	-1.06176	-1.10172	-2.89734	0.00711043	0.0424453	-2.69163	DEG	NEGLFC
FP475955.1	-1.06039	-2.72135	-1.44421	0.161627	0.321762	-1.39962	NOTDEG	NEGLFC
MARCKSL1	-1.05975	0.868389	-1.82185	0.0782678	0.199843	-1.76083	NOTDEG	NEGLFC
ZFPL1	-1.05929	1.59452	-2.33743	0.0260496	0.0973642	-2.22547	NOTDEG	NEGLFC
PCDHGA4	-1.05903	-1.00671	-1.80717	0.0819529	0.20618	-1.73947	NOTDEG	NEGLFC
LINC00278	-1.05898	-1.17884	-1.53381	0.138652	0.291823	-1.48083	NOTDEG	NEGLFC
LINC00707	-1.05876	-1.919	-1.69147	0.101681	0.237701	-1.63676	NOTDEG	NEGLFC
GLA	-1.05861	-0.0901636	-2.4301	0.0211672	0.0853534	-2.30499	NOTDEG	NEGLFC
BIK	-1.05844	-1.43506	-1.92884	0.0635877	0.174	-1.85506	NOTDEG	NEGLFC
NUDT14	-1.05844	1.86945	-3.55896	0.00145793	0.0157978	-3.18293	DEG	NEGLFC
THAP7	-1.05839	1.23483	-3.8955	0.000488006	0.00807045	-3.48725	DEG	NEGLFC
ZNRD2	-1.05799	0.188515	-2.51811	0.0171761	0.074924	-2.38292	NOTDEG	NEGLFC
AC131568.1	-1.05797	1.07637	-2.01618	0.0532356	0.154795	-1.933	NOTDEG	NEGLFC
CHPF2	-1.05767	3.00191	-5.85898	9.78162e-06	0.000962752	-4.42195	DEG	NEGLFC
ODF3L1	-1.05766	-3.08522	-1.52639	0.137062	0.289915	-1.48682	NOTDEG	NEGLFC
DUS3L	-1.05758	2.07279	-3.30985	0.00237468	0.0213171	-3.03887	DEG	NEGLFC
RGS3	-1.05756	1.08705	-1.68286	0.106099	0.244752	-1.61598	NOTDEG	NEGLFC
AL357078.2	-1.05733	-0.751799	-2.48138	0.0187313	0.0788648	-2.35084	NOTDEG	NEGLFC
TBC1D3	-1.0572	-3.03129	-0.790052	0.436673	0.61506	-0.777824	NOTDEG	NEGLFC
CACNA2D3-AS1	-1.05719	1.08119	-1.95374	0.0601213	0.16804	-1.8799	NOTDEG	NEGLFC
SAMD3	-1.05655	3.64506	-1.98431	0.0564718	0.161312	-1.90738	NOTDEG	NEGLFC
OXA1L	-1.05605	3.57549	-4.62859	9.27513e-05	0.00331252	-3.90881	DEG	NEGLFC
SELENBP1	-1.05539	-2.55451	-1.70647	0.0985092	0.23298	-1.65212	NOTDEG	NEGLFC
AC092354.2	-1.05495	-2.67529	-2.51227	0.020415	0.0833228	-2.31863	NOTDEG	NEGLFC
KIAA0895L	-1.05491	4.70503	-4.97245	6.27801e-05	0.00265723	-4.00211	DEG	NEGLFC
PSMC3	-1.05454	2.89171	-4.8539	6.66306e-05	0.00274275	-3.98801	DEG	NEGLFC
RAB24	-1.05443	2.57934	-3.38603	0.00206614	0.0195299	-3.08056	DEG	NEGLFC
NINL	-1.05418	3.45616	-3.56037	0.0012184	0.0140952	-3.23454	DEG	NEGLFC
ISYNA1	-1.05382	0.721917	-2.05233	0.0490284	0.147005	-1.96834	NOTDEG	NEGLFC
AC110015.1	-1.0537	-2.17724	-1.72676	0.0974507	0.231232	-1.65734	NOTDEG	NEGLFC
DUXAP8	-1.05348	4.47196	-3.45244	0.0018218	0.0181106	-3.11784	DEG	NEGLFC
LLGL1	-1.05335	2.09317	-2.91022	0.00665251	0.0407916	-2.71376	DEG	NEGLFC
SCRT2	-1.05268	-0.152719	-2.77522	0.0110029	0.0559868	-2.54261	NOTDEG	NEGLFC
PPP2R3B	-1.0524	2.89676	-2.6171	0.0135875	0.0638764	-2.46799	NOTDEG	NEGLFC
NAPRT	-1.05232	2.16	-3.80171	0.000934989	0.0120675	-3.30939	DEG	NEGLFC
LINC00526	-1.05172	-0.940488	-2.43444	0.021287	0.0855722	-2.30286	NOTDEG	NEGLFC
AC026369.1	-1.05166	-0.655836	-2.3211	0.0270282	0.0996471	-2.21111	NOTDEG	NEGLFC
ADAM8	-1.05165	2.20745	-4.502	0.000101262	0.003456	-3.88755	DEG	NEGLFC
TNFRSF6B	-1.0516	3.01486	-3.23738	0.0033196	0.026297	-2.93648	DEG	NEGLFC
NELFCD	-1.05141	4.36399	-4.77328	4.68371e-05	0.00222548	-4.07087	DEG	NEGLFC
PP2D1	-1.05132	-0.934938	-2.54916	0.015966	0.0711597	-2.40969	NOTDEG	NEGLFC
AC023449.2	-1.05113	-2.95417	-1.68933	0.103045	0.239871	-1.63027	NOTDEG	NEGLFC
DYDC2	-1.05101	-0.156456	-2.62362	0.0133772	0.0632352	-2.47357	NOTDEG	NEGLFC
PRMT5-AS1	-1.05097	-2.20489	-1.60374	0.12238	0.268858	-1.54486	NOTDEG	NEGLFC
AL591543.1	-1.05073	-2.44665	-1.53383	0.135216	0.287112	-1.49385	NOTDEG	NEGLFC
AP005264.4	-1.05067	-1.21762	-2.77043	0.00943683	0.0508056	-2.59581	NOTDEG	NEGLFC
GATA2-AS1	-1.05023	0.301049	-2.52117	0.0170533	0.0745256	-2.38556	NOTDEG	NEGLFC
PCDHGA3	-1.05016	0.150468	-2.29127	0.0296218	0.10541	-2.17511	NOTDEG	NEGLFC
SHC1	-1.05005	3.07929	-4.00551	0.000362758	0.0068563	-3.56579	DEG	NEGLFC
TIMM10	-1.04989	0.448541	-2.86413	0.00743894	0.0437016	-2.67653	DEG	NEGLFC
AC127024.3	-1.04978	-1.18459	-1.86376	0.074347	0.193599	-1.78447	NOTDEG	NEGLFC
CD63	-1.04945	2.57173	-3.49717	0.0017301	0.017519	-3.13303	DEG	NEGLFC
AC004257.1	-1.04923	-0.59252	-2.38541	0.0233589	0.0907534	-2.26751	NOTDEG	NEGLFC
AL133477.2	-1.04882	-1.71824	-2.43307	0.0209345	0.0847461	-2.30916	NOTDEG	NEGLFC
ATP13A1	-1.04866	3.69771	-4.44362	0.000251196	0.00563839	-3.66104	DEG	NEGLFC
ESYT1	-1.04853	4.22605	-4.45055	0.000170523	0.00453806	-3.7591	DEG	NEGLFC
GMPPB	-1.0484	0.446027	-2.83118	0.00807283	0.0458088	-2.64901	DEG	NEGLFC
AC048382.1	-1.04835	-2.2168	-1.61834	0.11572	0.258997	-1.57299	NOTDEG	NEGLFC
PCDHGC3	-1.04804	0.545443	-2.84846	0.00773405	0.0446942	-2.66346	DEG	NEGLFC
AC092120.3	-1.04803	0.770035	-2.05806	0.0484092	0.145981	-1.97376	NOTDEG	NEGLFC
STK11IP	-1.04745	4.02212	-4.97652	4.34853e-05	0.00213451	-4.08814	DEG	NEGLFC
SVEP1	-1.04742	4.67309	-3.43516	0.00181292	0.0180803	-3.11928	DEG	NEGLFC
AL137127.1	-1.0471	-0.170082	-2.96156	0.00626803	0.0391109	-2.73342	DEG	NEGLFC
AC234582.1	-1.04709	0.0267971	-2.00635	0.0536104	0.15563	-1.92997	NOTDEG	NEGLFC
AC027288.3	-1.04704	3.41777	-2.18971	0.0370623	0.121998	-2.08508	NOTDEG	NEGLFC
ZNF354C	-1.04697	3.07414	-6.26529	9.70351e-07	0.000339769	-4.89756	DEG	NEGLFC
AC005329.3	-1.04647	-2.031	-1.99355	0.0589872	0.166031	-1.88829	NOTDEG	NEGLFC
PCDHGA11	-1.04641	0.327953	-2.41829	0.0227517	0.08921	-2.27758	NOTDEG	NEGLFC
AARS2	-1.04619	3.78952	-6.25644	8.14155e-07	0.000329398	-4.93194	DEG	NEGLFC
FAM242F	-1.04617	-2.20889	-1.5519	0.130837	0.281063	-1.51081	NOTDEG	NEGLFC
LINC01310	-1.046	3.8987	-3.10094	0.00476584	0.033028	-2.82245	DEG	NEGLFC
AL031587.1	-1.04599	-2.45201	-1.23464	0.226242	0.402395	-1.2101	NOTDEG	NEGLFC
MGAT4B	-1.04541	3.27984	-5.53794	2.14337e-05	0.00145251	-4.24941	DEG	NEGLFC
AC046168.1	-1.04503	-1.26941	-2.18069	0.0369552	0.12171	-2.08626	NOTDEG	NEGLFC
FGF8	-1.04439	-0.558202	-3.10686	0.00402618	0.0295885	-2.8761	DEG	NEGLFC
AC007292.1	-1.04385	-0.499244	-2.037	0.0521657	0.152831	-1.94176	NOTDEG	NEGLFC
TNNT1	-1.04318	-1.26395	-2.19208	0.0360782	0.119963	-2.09605	NOTDEG	NEGLFC
CFB	-1.04315	-1.28756	-1.89467	0.074374	0.193649	-1.78431	NOTDEG	NEGLFC
AC104260.3	-1.04309	-3.56916	-1.6882	0.101411	0.237425	-1.63805	NOTDEG	NEGLFC
AC253536.3	-1.04272	-0.827105	-2.02928	0.051091	0.150867	-1.95071	NOTDEG	NEGLFC
AC234781.1	-1.04269	0.430922	-3.15094	0.00359392	0.0276317	-2.91177	DEG	NEGLFC
TP53I13	-1.04262	2.87483	-3.70187	0.00111992	0.0134126	-3.25853	DEG	NEGLFC
AC090644.1	-1.04236	0.875909	-2.44615	0.0216484	0.0864923	-2.29648	NOTDEG	NEGLFC
DDX60	-1.04205	-0.444026	-1.4591	0.156595	0.315275	-1.41662	NOTDEG	NEGLFC
AC117386.2	-1.04205	1.96346	-1.87783	0.0747198	0.194064	-1.78218	NOTDEG	NEGLFC
LINC02046	-1.04199	-2.66069	-1.70279	0.0987342	0.233251	-1.65102	NOTDEG	NEGLFC
NPIPA8	-1.04199	1.42712	-1.13697	0.26559	0.444947	-1.11327	NOTDEG	NEGLFC
HDAC1	-1.04194	0.739372	-1.49222	0.147997	0.30418	-1.44664	NOTDEG	NEGLFC
AL135999.1	-1.0414	-0.553786	-2.36643	0.0260067	0.0973066	-2.22611	NOTDEG	NEGLFC
AC011443.1	-1.04133	-1.92323	-1.63939	0.113044	0.255371	-1.58466	NOTDEG	NEGLFC
AC073548.2	-1.04128	1.529	-3.09875	0.00411096	0.0299337	-2.86952	DEG	NEGLFC
LINC00602	-1.04093	-3.19172	-1.6248	0.115419	0.258766	-1.5743	NOTDEG	NEGLFC
MXD3	-1.04092	1.94123	-3.49016	0.00193255	0.0187795	-3.10041	DEG	NEGLFC
NUDT12	-1.04061	2.04176	-5.1688	1.32371e-05	0.00112825	-4.35615	DEG	NEGLFC
SLC37A2	-1.04051	-1.69885	-2.08948	0.0463198	0.141609	-1.99247	NOTDEG	NEGLFC
KRT17	-1.0403	-0.807897	-1.78561	0.0852879	0.212116	-1.7208	NOTDEG	NEGLFC
FAM201A	-1.04024	0.450428	-2.52036	0.0179981	0.076879	-2.36566	NOTDEG	NEGLFC
AC073349.4	-1.04011	-2.24296	-1.20699	0.236566	0.413866	-1.18361	NOTDEG	NEGLFC
PLXNB2	-1.04001	5.02006	-4.5485	0.000152351	0.00428208	-3.78721	DEG	NEGLFC
AP003049.2	-1.03981	1.88499	-2.44148	0.0232358	0.0903745	-2.26953	NOTDEG	NEGLFC
AC016042.1	-1.03973	3.43703	-2.09273	0.0457211	0.140523	-1.99796	NOTDEG	NEGLFC
RTCA-AS1	-1.03926	3.3521	-5.74038	9.24977e-06	0.000945672	-4.43401	DEG	NEGLFC
C21orf91-OT1	-1.03871	-0.664654	-1.78295	0.0872448	0.215427	-1.71011	NOTDEG	NEGLFC
C1QTNF3	-1.03841	2.36421	-2.99294	0.00538419	0.0357452	-2.7831	DEG	NEGLFC
PCDHA12	-1.03818	1.52146	-2.9629	0.00598755	0.038089	-2.74846	DEG	NEGLFC
LYPD1	-1.03802	-1.08594	-1.48838	0.146754	0.302573	-1.45109	NOTDEG	NEGLFC
CORO1A	-1.03766	3.71959	-4.92921	3.59971e-05	0.00192497	-4.13178	DEG	NEGLFC
EIF2B4	-1.0369	3.87716	-5.53505	6.7736e-06	0.000792479	-4.50068	DEG	NEGLFC
OBSL1	-1.03686	4.70879	-4.61516	8.23981e-05	0.00315389	-3.93732	DEG	NEGLFC
CHRD	-1.03684	5.07199	-3.6574	0.00107943	0.0131326	-3.26896	DEG	NEGLFC
CD55	-1.03682	3.42272	-2.54873	0.0162401	0.0720708	-2.40347	NOTDEG	NEGLFC
MSR1	-1.03676	-0.186638	-1.4713	0.155409	0.313786	-1.42068	NOTDEG	NEGLFC
AC068987.3	-1.03675	0.256106	-2.10682	0.0444532	0.138029	-2.00979	NOTDEG	NEGLFC
MBD6	-1.03662	3.33189	-3.85789	0.000880415	0.0115969	-3.32619	DEG	NEGLFC
AC106820.3	-1.03662	-1.79689	-2.08005	0.0477487	0.144622	-1.9796	NOTDEG	NEGLFC
SAPCD2	-1.03619	-0.503753	-1.99191	0.0644378	0.175634	-1.84914	NOTDEG	NEGLFC
USP27X-AS1	-1.03612	-2.56184	-1.80789	0.080336	0.20361	-1.74874	NOTDEG	NEGLFC
BAIAP3	-1.036	5.94256	-3.57248	0.0013588	0.0150996	-3.20326	DEG	NEGLFC
AC023469.1	-1.03547	1.54941	-1.54161	0.139315	0.292709	-1.47835	NOTDEG	NEGLFC
DUS1L	-1.03497	4.21983	-5.16425	1.81274e-05	0.00133022	-4.28679	DEG	NEGLFC
LINC01257	-1.03457	0.094084	-1.70597	0.0980144	0.23217	-1.65456	NOTDEG	NEGLFC
POMT1	-1.03449	5.40293	-6.15609	5.68302e-06	0.000711899	-4.53785	DEG	NEGLFC
ABCA9-AS1	-1.03439	-0.540281	-1.73915	0.0935763	0.225331	-1.67683	NOTDEG	NEGLFC
PPAN	-1.03436	3.26765	-5.3202	1.03691e-05	0.000996836	-4.40933	DEG	NEGLFC
AP5Z1	-1.0335	4.36669	-5.18217	2.22588e-05	0.00147789	-4.24094	DEG	NEGLFC
Z73429.1	-1.03303	-1.95376	-1.95923	0.0600369	0.167878	-1.88052	NOTDEG	NEGLFC
AP003086.1	-1.03293	1.65216	-1.59672	0.121362	0.267297	-1.54908	NOTDEG	NEGLFC
BIRC6-AS1	-1.03281	-3.74127	-1.68057	0.102897	0.239661	-1.63097	NOTDEG	NEGLFC
AC006059.5	-1.03273	-1.87486	-1.84004	0.0763648	0.196665	-1.77218	NOTDEG	NEGLFC
AC098617.1	-1.0323	0.502656	-1.69512	0.101175	0.237115	-1.63918	NOTDEG	NEGLFC
LINC01080	-1.03201	-1.41251	-1.8469	0.0762265	0.196451	-1.77301	NOTDEG	NEGLFC
LINC01090	-1.0316	6.21732	-1.74982	0.091694	0.222272	-1.68653	NOTDEG	NEGLFC
SHROOM1	-1.03132	1.953	-1.97472	0.057265	0.162846	-1.90128	NOTDEG	NEGLFC
TNS1	-1.03119	3.11181	-2.86157	0.00831333	0.046594	-2.63907	DEG	NEGLFC
CAPG	-1.03109	-1.99169	-1.8352	0.0760878	0.196324	-1.77385	NOTDEG	NEGLFC
LINC01349	-1.0309	-2.36057	-2.66702	0.012531	0.0607756	-2.49683	NOTDEG	NEGLFC
MPL	-1.03087	-0.0868583	-2.28581	0.0292854	0.104588	-2.17962	NOTDEG	NEGLFC
RREB1	-1.03077	0.742935	-2.10805	0.0448559	0.138723	-2.006	NOTDEG	NEGLFC
ZNF385D-AS1	-1.03036	-2.5088	-1.53035	0.136078	0.288522	-1.49056	NOTDEG	NEGLFC
NCBP2AS2	-1.03029	0.182507	-2.60828	0.0138763	0.0648189	-2.46045	NOTDEG	NEGLFC
LINC00566	-1.03007	-3.72437	-1.42255	0.166374	0.328262	-1.38395	NOTDEG	NEGLFC
SYP-AS1	-1.02996	-2.2384	-1.66528	0.105933	0.244596	-1.61675	NOTDEG	NEGLFC
DPH7	-1.02963	4.5507	-4.83999	4.55778e-05	0.00218822	-4.07722	DEG	NEGLFC
KCNK7	-1.02916	-0.933691	-2.06073	0.0478042	0.144728	-1.9791	NOTDEG	NEGLFC
AL512634.1	-1.02912	-1.89434	-1.71525	0.0992665	0.234063	-1.64842	NOTDEG	NEGLFC
AL512625.2	-1.02872	0.217386	-2.22585	0.036771	0.121394	-2.0883	NOTDEG	NEGLFC
PRR7-AS1	-1.02863	-0.336327	-2.86536	0.0105533	0.054811	-2.55715	NOTDEG	NEGLFC
MMP23B	-1.02851	0.612542	-2.78671	0.0095225	0.0510895	-2.5927	NOTDEG	NEGLFC
AP005059.1	-1.02831	-0.943908	-2.07026	0.0487264	0.146457	-1.97098	NOTDEG	NEGLFC
COX6A1	-1.02798	2.07371	-2.34725	0.0264612	0.0983984	-2.21938	NOTDEG	NEGLFC
CCND1	-1.02773	-0.498465	-1.23395	0.227182	0.403326	-1.20765	NOTDEG	NEGLFC
AC040174.2	-1.02766	-2.06147	-1.87559	0.0701617	0.185855	-1.81087	NOTDEG	NEGLFC
AGAP1-IT1	-1.02709	-1.80216	-1.86145	0.0721861	0.189584	-1.79794	NOTDEG	NEGLFC
AL356966.1	-1.0268	-1.89131	-1.70908	0.0974307	0.231207	-1.65744	NOTDEG	NEGLFC
AC138028.1	-1.02678	0.215864	-2.64407	0.0144678	0.0665513	-2.44543	NOTDEG	NEGLFC
MAP11	-1.02674	1.95838	-2.75757	0.00967484	0.0517278	-2.58724	NOTDEG	NEGLFC
AL161785.3	-1.02663	-0.863412	-2.20434	0.0373964	0.122642	-2.08141	NOTDEG	NEGLFC
AC034228.3	-1.02634	-1.77034	-1.86204	0.0721012	0.189449	-1.79848	NOTDEG	NEGLFC
GABRD	-1.02596	5.47874	-5.40993	1.27661e-05	0.00110875	-4.36408	DEG	NEGLFC
AL133481.1	-1.02585	-2.07748	-1.26706	0.214571	0.388042	-1.24109	NOTDEG	NEGLFC
RANGRF	-1.02519	0.867618	-2.82948	0.00812492	0.0460207	-2.64683	DEG	NEGLFC
TPM2	-1.02487	2.79917	-2.80797	0.0109857	0.0559868	-2.54315	NOTDEG	NEGLFC
RAP1GAP	-1.02483	7.27076	-3.92773	0.000533512	0.0085043	-3.46334	DEG	NEGLFC
AC100835.1	-1.02456	-1.77226	-2.05593	0.0497162	0.148301	-1.9624	NOTDEG	NEGLFC
FAM83C-AS1	-1.02396	-3.60781	-1.41332	0.169507	0.33245	-1.37379	NOTDEG	NEGLFC
AP001542.3	-1.02367	-0.875985	-2.44274	0.0204725	0.0834429	-2.31757	NOTDEG	NEGLFC
USE1	-1.02362	2.40095	-3.70415	0.000825133	0.0112141	-3.34422	DEG	NEGLFC
AC083799.1	-1.0235	-0.524162	-2.87468	0.00724624	0.0429277	-2.68531	DEG	NEGLFC
DNAJC4	-1.02309	2.25556	-3.42335	0.00175859	0.017731	-3.12824	DEG	NEGLFC
VWA8-AS1	-1.02292	-1.22014	-2.26966	0.0303882	0.107047	-2.16499	NOTDEG	NEGLFC
AC018953.2	-1.02284	2.58226	-2.42509	0.0213915	0.0858046	-2.301	NOTDEG	NEGLFC
CTU2	-1.02262	2.19808	-3.90246	0.000701912	0.0100459	-3.38883	DEG	NEGLFC
SAA4	-1.02198	-1.6715	-1.56434	0.130736	0.280992	-1.51121	NOTDEG	NEGLFC
AL157871.4	-1.02123	-0.0757702	-1.93302	0.062413	0.171943	-1.86335	NOTDEG	NEGLFC
AC104827.1	-1.02096	2.53031	-2.16658	0.0383668	0.124937	-2.07091	NOTDEG	NEGLFC
RPS6KB2-AS1	-1.02039	-3.61379	-1.34301	0.18902	0.356766	-1.31348	NOTDEG	NEGLFC
AC123777.1	-1.01987	-0.111428	-3.03694	0.00558617	0.0365304	-2.77113	DEG	NEGLFC
AC132153.1	-1.01968	1.88116	-2.33357	0.0268126	0.0991277	-2.21424	NOTDEG	NEGLFC
AC034102.6	-1.01943	-0.795062	-2.79594	0.00880572	0.0483739	-2.61951	DEG	NEGLFC
AC007570.1	-1.01941	-2.12808	-2.05165	0.0494579	0.147814	-1.96462	NOTDEG	NEGLFC
PITRM1-AS1	-1.01926	0.264621	-1.50916	0.142234	0.29668	-1.46752	NOTDEG	NEGLFC
MRPL27	-1.01921	2.35712	-4.74239	4.48861e-05	0.00217443	-4.08077	DEG	NEGLFC
CD244	-1.01915	-0.92339	-1.9556	0.0596455	0.167219	-1.88341	NOTDEG	NEGLFC
AC093305.1	-1.01901	-0.426721	-1.59242	0.12334	0.270209	-1.54091	NOTDEG	NEGLFC
AC011754.2	-1.01867	-1.29757	-1.52254	0.138011	0.290914	-1.48324	NOTDEG	NEGLFC
AC007014.1	-1.0185	-0.750937	-1.3746	0.179111	0.344405	-1.3435	NOTDEG	NEGLFC
PITPNM1	-1.01843	3.02157	-4.58152	0.000238956	0.00548101	-3.67381	DEG	NEGLFC
GNA14-AS1	-1.01842	-1.73003	-1.84624	0.0744251	0.1937	-1.78399	NOTDEG	NEGLFC
SFTA1P	-1.01814	0.188206	-2.27873	0.0306335	0.107621	-2.1618	NOTDEG	NEGLFC
AC136604.2	-1.01812	0.992956	-2.27426	0.0309559	0.108396	-2.15764	NOTDEG	NEGLFC
NPM3	-1.01805	0.653783	-2.80057	0.011277	0.056827	-2.534	NOTDEG	NEGLFC
AL669970.1	-1.01722	1.03521	-2.91256	0.00861726	0.047691	-2.62688	DEG	NEGLFC
IDO2	-1.01701	-1.59261	-2.26954	0.0318561	0.110538	-2.14621	NOTDEG	NEGLFC
PRTG	-1.01647	-0.0866018	-2.91227	0.00984788	0.0522586	-2.58113	NOTDEG	NEGLFC
AC112236.3	-1.01608	-3.03851	-1.49039	0.146227	0.302062	-1.45299	NOTDEG	NEGLFC
NEURL4	-1.01598	4.17317	-4.56883	8.85252e-05	0.00329189	-3.92006	DEG	NEGLFC
AC007495.1	-1.01574	-0.881039	-1.81455	0.0812178	0.2052	-1.74366	NOTDEG	NEGLFC
PRR15	-1.01545	-3.57322	-1.40336	0.172404	0.335805	-1.36452	NOTDEG	NEGLFC
UROC1	-1.01488	0.385314	-2.9229	0.00642348	0.0398503	-2.72534	DEG	NEGLFC
AC015845.1	-1.01482	-2.65386	-1.55767	0.129464	0.279225	-1.51622	NOTDEG	NEGLFC
SPRED3	-1.0148	3.31111	-3.70143	0.000945361	0.0121554	-3.3063	DEG	NEGLFC
AC090510.2	-1.01469	-2.32991	-1.72636	0.0995455	0.234565	-1.64706	NOTDEG	NEGLFC
AC106845.1	-1.01462	0.384223	-1.05716	0.299523	0.482651	-1.03746	NOTDEG	NEGLFC
SERPINB1	-1.01437	-0.179022	-2.21282	0.0363839	0.120596	-2.09261	NOTDEG	NEGLFC
TNFAIP2	-1.01404	2.2567	-3.93096	0.000442426	0.00761286	-3.51339	DEG	NEGLFC
PTGS1	-1.01391	-0.949314	-1.87068	0.080274	0.203499	-1.7491	NOTDEG	NEGLFC
BIN2	-1.01346	-0.907129	-1.3186	0.197072	0.367462	-1.28994	NOTDEG	NEGLFC
CASKIN2	-1.01338	0.586668	-2.96128	0.00583421	0.0374789	-2.75696	DEG	NEGLFC
AC122694.1	-1.01335	-3.14002	-1.73482	0.0927066	0.223786	-1.68129	NOTDEG	NEGLFC
TIGD3	-1.01282	-1.09013	-1.86674	0.071437	0.188195	-1.80269	NOTDEG	NEGLFC
AC097480.2	-1.01268	-0.86549	-1.20452	0.237893	0.415437	-1.18027	NOTDEG	NEGLFC
SAT2	-1.01259	4.73838	-3.62693	0.00119394	0.0139094	-3.24032	DEG	NEGLFC
TRMU	-1.01241	5.18266	-5.89894	1.63637e-06	0.000382896	-4.79382	DEG	NEGLFC
EXOC7	-1.01225	6.03717	-4.88618	5.44904e-05	0.00242644	-4.03548	DEG	NEGLFC
SNRNP70	-1.0122	7.91263	-5.70682	6.10828e-06	0.000742665	-4.52261	DEG	NEGLFC
AC079117.1	-1.01201	0.82197	-1.70167	0.100237	0.235724	-1.64371	NOTDEG	NEGLFC
UBXN1	-1.01187	2.1449	-3.07156	0.00440771	0.0314151	-2.84741	DEG	NEGLFC
PCDHGB3	-1.01174	-0.472484	-2.22974	0.0331443	0.113845	-2.13033	NOTDEG	NEGLFC
AC022087.1	-1.01149	-2.34771	-1.46152	0.153937	0.312039	-1.42576	NOTDEG	NEGLFC
AL449403.1	-1.01082	-1.70226	-2.01874	0.0523061	0.153042	-1.94061	NOTDEG	NEGLFC
AC002454.1	-1.01042	1.94874	-3.4913	0.00147341	0.0159188	-3.17987	DEG	NEGLFC
PCSK4	-1.01039	2.5253	-4.04638	0.000815354	0.0111178	-3.34753	DEG	NEGLFC
GAS6	-1.01035	5.07987	-4.25774	0.000311454	0.00631127	-3.60558	DEG	NEGLFC
AC009234.1	-1.01034	-2.16466	-1.26213	0.219159	0.393524	-1.22877	NOTDEG	NEGLFC
AL157912.1	-1.01002	-0.754342	-1.69079	0.101572	0.237634	-1.63728	NOTDEG	NEGLFC
GRIK1	-1.00979	4.98992	-1.77647	0.0859628	0.213294	-1.71709	NOTDEG	NEGLFC
IL17RB	-1.00963	-0.912374	-1.30157	0.204701	0.376591	-1.26827	NOTDEG	NEGLFC
ZNF441	-1.00916	4.13178	-7.4987	2.20376e-08	0.00010932	-5.59519	DEG	NEGLFC
UVSSA	-1.00799	4.24102	-3.03579	0.0048291	0.033349	-2.81822	DEG	NEGLFC
C7orf61	-1.00764	0.336791	-1.62957	0.114611	0.257724	-1.5778	NOTDEG	NEGLFC
AC068987.1	-1.00717	-1.58009	-2.12218	0.0451265	0.13923	-2.00347	NOTDEG	NEGLFC
CDC42EP2	-1.00713	-0.255345	-1.90816	0.0676979	0.181805	-1.82701	NOTDEG	NEGLFC
NPY	-1.00649	-1.46832	-0.971083	0.339023	0.52287	-0.956097	NOTDEG	NEGLFC
GPR132	-1.0063	1.06202	-2.7732	0.0101998	0.0534626	-2.56898	NOTDEG	NEGLFC
ZNF841	-1.00612	2.91496	-3.92904	0.000624682	0.00935628	-3.42066	DEG	NEGLFC
FBN2	-1.00611	0.663051	-2.37215	0.0265353	0.0985575	-2.21829	NOTDEG	NEGLFC
LINC02012	-1.00605	-0.128635	-2.17682	0.0388872	0.125916	-2.06538	NOTDEG	NEGLFC
IDUA	-1.00591	3.61446	-4.50411	0.000141507	0.00410983	-3.80552	DEG	NEGLFC
LINC00237	-1.00533	-2.89067	-1.3068	0.202945	0.374722	-1.27321	NOTDEG	NEGLFC
CHDH	-1.00469	0.44476	-1.3295	0.194748	0.364498	-1.29666	NOTDEG	NEGLFC
LINC02330	-1.00452	0.0752154	-2.44562	0.0221605	0.0877191	-2.2876	NOTDEG	NEGLFC
AC099501.1	-1.00451	-2.37403	-1.4393	0.160086	0.319594	-1.40478	NOTDEG	NEGLFC
UNC45A	-1.00443	5.13245	-4.64945	0.000114212	0.00368376	-3.85823	DEG	NEGLFC
FAM160B2	-1.00438	4.48858	-5.94429	7.46777e-06	0.00083736	-4.4799	DEG	NEGLFC
LINC01547	-1.00414	-0.0479284	-3.34904	0.00214157	0.0199764	-3.06986	DEG	NEGLFC
LINC00863	-1.00337	2.19654	-3.3745	0.00208127	0.0196228	-3.07838	DEG	NEGLFC
AC010978.1	-1.00328	-0.835933	-1.79919	0.0823714	0.206991	-1.73709	NOTDEG	NEGLFC
PIM3	-1.00326	2.60852	-3.28385	0.00402874	0.0295986	-2.8759	DEG	NEGLFC
TUBGCP2	-1.00298	5.78219	-6.76631	9.53533e-07	0.000339769	-4.90099	DEG	NEGLFC
LINC00240	-1.00253	3.68848	-4.20454	0.000312724	0.00632184	-3.60453	DEG	NEGLFC
MVK	-1.00245	3.27222	-4.4904	0.000151073	0.00427935	-3.7893	DEG	NEGLFC
ZFP37	-1.00242	2.75744	-3.25769	0.00284725	0.023908	-2.98377	DEG	NEGLFC
AL359313.1	-1.00191	-2.0665	-1.90627	0.0691137	0.184187	-1.81768	NOTDEG	NEGLFC
DLGAP1-AS1	-1.00068	0.564195	-2.15717	0.0401006	0.12854	-2.05271	NOTDEG	NEGLFC
AC104982.2	-1.00055	-2.62934	-1.6154	0.116544	0.260254	-1.56945	NOTDEG	NEGLFC
RPL10A	-1.00029	1.68592	-1.53199	0.135667	0.287816	-1.49212	NOTDEG	NEGLFC
DSG1-AS1	-1.00018	-2.16308	-1.52903	0.137767	0.290663	-1.48416	NOTDEG	NEGLFC
MTX1	-0.999763	0.894561	-2.50886	0.0175523	0.0759244	-2.37493	NOTDEG	NEGLFC
AP000255.1	-0.99934	-1.21055	-1.90833	0.0667052	0.179933	-1.83366	NOTDEG	NEGLFC
OST4	-0.999078	-0.297016	-1.70233	0.10117	0.237115	-1.63921	NOTDEG	NEGLFC
AC233992.3	-0.99883	-2.42968	-2.16174	0.0384749	0.125137	-2.06976	NOTDEG	NEGLFC
AC068725.1	-0.998646	0.751795	-2.15279	0.0411263	0.130827	-2.04225	NOTDEG	NEGLFC
KRTAP5-7	-0.998369	-0.923474	-2.30524	0.0280328	0.101921	-2.19683	NOTDEG	NEGLFC
SHISA7	-0.99815	5.15477	-6.18399	2.67746e-06	0.00049559	-4.69413	DEG	NEGLFC
ZBTB48	-0.998085	3.43621	-3.50459	0.00141552	0.0155213	-3.19147	DEG	NEGLFC
LINC00383	-0.998081	-1.89281	-1.3104	0.201919	0.373488	-1.2761	NOTDEG	NEGLFC
AC010307.2	-0.99797	-0.494226	-1.53064	0.137367	0.290263	-1.48567	NOTDEG	NEGLFC
CLDN34	-0.997794	-1.24928	-1.49732	0.145736	0.30135	-1.45476	NOTDEG	NEGLFC
AC073052.2	-0.997586	-2.12414	-1.43937	0.160068	0.319594	-1.40484	NOTDEG	NEGLFC
AC099343.4	-0.997418	-1.17116	-1.16994	0.25094	0.42969	-1.14807	NOTDEG	NEGLFC
INE1	-0.997243	1.34607	-3.85952	0.000539713	0.00857011	-3.46023	DEG	NEGLFC
Z99496.2	-0.997178	-1.55174	-1.55116	0.13245	0.283665	-1.50451	NOTDEG	NEGLFC
AC005692.3	-0.996527	-0.494232	-1.91972	0.0654696	0.177586	-1.84204	NOTDEG	NEGLFC
ZNF512B	-0.996143	4.54171	-4.28069	0.000243693	0.0055402	-3.6688	DEG	NEGLFC
SAMD11	-0.995995	-2.49177	-1.67699	0.103601	0.240984	-1.62764	NOTDEG	NEGLFC
LRTM1	-0.995769	2.31041	-2.52128	0.0176117	0.076085	-2.37368	NOTDEG	NEGLFC
CCL2	-0.995516	-3.51883	-1.39364	0.174216	0.338008	-1.35878	NOTDEG	NEGLFC
SERPINB8	-0.995416	1.03708	-2.88158	0.00712266	0.0424953	-2.69105	DEG	NEGLFC
AC026401.3	-0.995392	-1.89586	-1.12225	0.270374	0.450067	-1.1022	NOTDEG	NEGLFC
ATP13A5	-0.995257	-0.235602	-1.79397	0.0825818	0.207335	-1.7359	NOTDEG	NEGLFC
AC006435.2	-0.995164	-0.378958	-2.03495	0.0504842	0.149744	-1.95584	NOTDEG	NEGLFC
LINC02250	-0.994951	0.990856	-2.03836	0.0511	0.150867	-1.95064	NOTDEG	NEGLFC
AC099343.3	-0.994538	-1.00141	-1.86539	0.0716162	0.188507	-1.80155	NOTDEG	NEGLFC
AGBL1	-0.994227	4.90002	-1.93403	0.0623925	0.171928	-1.8635	NOTDEG	NEGLFC
GALE	-0.994196	2.81118	-3.76469	0.000845239	0.0113319	-3.33754	DEG	NEGLFC
RNF133	-0.993881	-1.164	-2.35491	0.0291126	0.104257	-2.18196	NOTDEG	NEGLFC
AC058791.1	-0.99383	0.638521	-1.6791	0.103631	0.241018	-1.6275	NOTDEG	NEGLFC
OCEL1	-0.993774	0.745682	-3.21411	0.005077	0.034468	-2.80211	DEG	NEGLFC
MOGS	-0.993512	3.44652	-4.23406	0.000197181	0.00492749	-3.7226	DEG	NEGLFC
C16orf89	-0.993498	-1.32479	-1.6196	0.118385	0.262929	-1.56159	NOTDEG	NEGLFC
ZNF503-AS2	-0.99339	0.917727	-3.51142	0.0013898	0.0153547	-3.19676	DEG	NEGLFC
PEAK3	-0.99328	-0.907187	-1.811	0.0811894	0.205149	-1.74383	NOTDEG	NEGLFC
WNT9A	-0.993229	2.14658	-3.44286	0.00259506	0.0225606	-3.01203	DEG	NEGLFC
AL160396.1	-0.992934	-1.83324	-1.45384	0.156041	0.31453	-1.41851	NOTDEG	NEGLFC
AC027307.1	-0.992215	-0.887924	-1.88738	0.0691321	0.184196	-1.81756	NOTDEG	NEGLFC
BRS3	-0.991641	-3.22755	-1.07801	0.289408	0.471412	-1.05942	NOTDEG	NEGLFC
PFDN6	-0.991401	1.4607	-4.32273	0.000147873	0.00421089	-3.79461	DEG	NEGLFC
PCDHGB2	-0.991379	-0.70661	-1.90999	0.065532	0.177697	-1.84161	NOTDEG	NEGLFC
AP001021.3	-0.991148	1.51408	-2.5152	0.0175624	0.075928	-2.37472	NOTDEG	NEGLFC
RXRB	-0.991126	3.9532	-3.98755	0.000482216	0.00802601	-3.49045	DEG	NEGLFC
SLC39A13	-0.991073	2.20942	-4.47287	9.66852e-05	0.00339672	-3.89876	DEG	NEGLFC
TECPR1	-0.990912	5.78715	-6.06581	6.21753e-06	0.000745645	-4.51885	DEG	NEGLFC
EYA2	-0.990585	0.999327	-1.64001	0.112202	0.253987	-1.58837	NOTDEG	NEGLFC
LINC02427	-0.990407	3.01199	-3.03263	0.00611014	0.0384961	-2.74181	DEG	NEGLFC
ANKRD18A	-0.989976	4.46036	-2.46073	0.0200252	0.0822009	-2.32587	NOTDEG	NEGLFC
SH3BP4	-0.989644	1.40236	-1.21047	0.236884	0.41423	-1.18281	NOTDEG	NEGLFC
SAC3D1	-0.989148	0.836805	-2.47977	0.018831	0.0790789	-2.34886	NOTDEG	NEGLFC
PSG1	-0.988992	-2.14677	-1.82325	0.0779225	0.199376	-1.76287	NOTDEG	NEGLFC
LYVE1	-0.988876	-1.58889	-1.28478	0.210457	0.383257	-1.25231	NOTDEG	NEGLFC
BCL2L14	-0.988671	1.949	-2.23539	0.0333559	0.114256	-2.12777	NOTDEG	NEGLFC
OXLD1	-0.988636	1.22418	-2.65555	0.0123911	0.0603094	-2.50081	NOTDEG	NEGLFC
LINC01699	-0.988204	-1.31537	-2.25181	0.0316289	0.110003	-2.14907	NOTDEG	NEGLFC
NKD2	-0.988075	2.17581	-2.74794	0.00990537	0.0524403	-2.57912	NOTDEG	NEGLFC
CTSL	-0.987787	3.02431	-4.51543	0.000105497	0.00355041	-3.87759	DEG	NEGLFC
AL392083.1	-0.987712	-3.12457	-1.56194	0.128455	0.277678	-1.52022	NOTDEG	NEGLFC
AL135978.2	-0.986807	0.530089	-2.11511	0.0428645	0.134527	-2.02503	NOTDEG	NEGLFC
SH3D21	-0.986656	5.0852	-4.89727	2.88253e-05	0.00169823	-4.18255	DEG	NEGLFC
RPP38	-0.985601	3.03901	-3.30679	0.00239387	0.0214351	-3.03644	DEG	NEGLFC
AC009413.2	-0.985527	-2.25341	-1.28059	0.212454	0.385535	-1.24685	NOTDEG	NEGLFC
AC008734.2	-0.985507	-3.49417	-1.52638	0.137055	0.289915	-1.48685	NOTDEG	NEGLFC
AC004825.3	-0.98547	-1.55612	-1.41398	0.167332	0.329365	-1.38083	NOTDEG	NEGLFC
SLX1A	-0.985393	-1.42618	-1.41278	0.167683	0.329821	-1.37969	NOTDEG	NEGLFC
DHX38	-0.985257	3.69087	-4.25419	0.000204261	0.00504241	-3.71369	DEG	NEGLFC
APOA1	-0.984801	-1.56495	-1.86621	0.0755437	0.195361	-1.77715	NOTDEG	NEGLFC
ACAP3	-0.984529	7.50138	-4.24151	0.000331032	0.00652718	-3.58972	DEG	NEGLFC
TAC4	-0.9844	0.498049	-1.94624	0.0607384	0.169022	-1.87539	NOTDEG	NEGLFC
AL669970.3	-0.984361	1.58711	-2.10675	0.0473629	0.143784	-1.98304	NOTDEG	NEGLFC
CLK1	-0.984077	4.7894	-1.8046	0.0817681	0.205919	-1.74052	NOTDEG	NEGLFC
ITGBL1	-0.983959	0.354874	-2.61142	0.0144197	0.066427	-2.44663	NOTDEG	NEGLFC
AC008443.3	-0.983457	-2.01247	-1.93341	0.0623625	0.17189	-1.86371	NOTDEG	NEGLFC
AL162231.1	-0.983207	2.14632	-4.96679	3.91981e-05	0.00201708	-4.11216	DEG	NEGLFC
NAV2-AS2	-0.983097	-2.23206	-1.36347	0.182554	0.34924	-1.33293	NOTDEG	NEGLFC
RGS20	-0.98308	3.55074	-1.72077	0.0953446	0.228195	-1.66785	NOTDEG	NEGLFC
MIR3659HG	-0.982924	4.67967	-2.0788	0.0462128	0.141386	-1.99344	NOTDEG	NEGLFC
TMEM214	-0.982865	2.74501	-5.05266	0.000141726	0.00411138	-3.80514	DEG	NEGLFC
C1QTNF7	-0.982608	-0.581183	-1.61789	0.115819	0.259172	-1.57257	NOTDEG	NEGLFC
TRAPPC6A	-0.982114	3.01642	-3.90259	0.000602569	0.00914658	-3.43046	DEG	NEGLFC
REM1	-0.982084	-3.6061	-1.89589	0.0695633	0.184849	-1.81474	NOTDEG	NEGLFC
TARBP2	-0.981963	1.20526	-2.73453	0.0112517	0.0567227	-2.53478	NOTDEG	NEGLFC
AL591686.2	-0.980948	-0.982818	-1.32246	0.195688	0.365734	-1.29393	NOTDEG	NEGLFC
TM4SF1	-0.980506	-3.18102	-1.6379	0.115629	0.258886	-1.57339	NOTDEG	NEGLFC
SLC22A15	-0.980459	6.6773	-5.19962	2.04331e-05	0.00142495	-4.2601	DEG	NEGLFC
FP700111.1	-0.980235	2.5639	-3.26072	0.00312973	0.0254097	-2.9547	DEG	NEGLFC
NIT1	-0.980078	2.57525	-3.922	0.000499205	0.00819233	-3.48118	DEG	NEGLFC
FAM149A	-0.979878	3.48321	-3.55532	0.0012579	0.0143579	-3.22542	DEG	NEGLFC
TENT5A	-0.979785	-0.4565	-1.22572	0.23393	0.410935	-1.1903	NOTDEG	NEGLFC
DECR2	-0.979736	0.95916	-3.27867	0.00345151	0.0269647	-2.92437	DEG	NEGLFC
AC139722.1	-0.979732	-1.30416	-1.94939	0.060346	0.168384	-1.87826	NOTDEG	NEGLFC
AC110760.1	-0.979128	-1.43652	-1.72346	0.0978838	0.232058	-1.6552	NOTDEG	NEGLFC
NAGPA	-0.978949	5.58901	-5.52257	1.19428e-05	0.00105643	-4.37863	DEG	NEGLFC
LAMC3	-0.978782	1.87337	-2.48468	0.0192271	0.0801249	-2.3411	NOTDEG	NEGLFC
AC107068.2	-0.978709	0.376233	-1.91426	0.0659504	0.178421	-1.83876	NOTDEG	NEGLFC
AL031587.2	-0.978703	1.10307	-1.79751	0.0834468	0.209029	-1.73103	NOTDEG	NEGLFC
AC100793.3	-0.978604	1.07966	-2.63049	0.0131591	0.0626342	-2.47943	NOTDEG	NEGLFC
VARS2	-0.978523	4.82397	-3.74185	0.000908793	0.0118536	-3.31734	DEG	NEGLFC
AC016746.1	-0.978499	-1.82132	-1.32231	0.198095	0.368732	-1.287	NOTDEG	NEGLFC
AC138474.1	-0.978463	-2.18885	-1.43567	0.162138	0.322417	-1.39792	NOTDEG	NEGLFC
DSG2	-0.977769	0.730172	-3.43616	0.00171841	0.0174465	-3.13502	DEG	NEGLFC
AC025887.2	-0.977694	5.87152	-2.82356	0.00822583	0.0463273	-2.64266	DEG	NEGLFC
TGM1	-0.977091	1.24541	-2.86144	0.00748884	0.0438597	-2.67429	DEG	NEGLFC
TMEM61	-0.977055	-1.4842	-2.74631	0.0107478	0.0553869	-2.55079	NOTDEG	NEGLFC
NID1	-0.976921	-1.62688	-1.54135	0.133481	0.284969	-1.50052	NOTDEG	NEGLFC
CD86	-0.976632	-1.54659	-1.50293	0.146253	0.302091	-1.4529	NOTDEG	NEGLFC
HOXD3	-0.976498	-2.91552	-1.25688	0.218184	0.392402	-1.23137	NOTDEG	NEGLFC
PNMA3	-0.976497	5.66876	-4.07922	0.000341406	0.00664908	-3.58167	DEG	NEGLFC
AL035681.1	-0.976352	1.71248	-2.15202	0.0438044	0.136617	-2.01596	NOTDEG	NEGLFC
AC099681.2	-0.97603	-3.38564	-1.59727	0.12035	0.265762	-1.55331	NOTDEG	NEGLFC
ZNF443	-0.975966	1.67427	-4.09048	0.000354948	0.00676693	-3.5715	DEG	NEGLFC
TMLHE-AS1	-0.975822	3.46237	-3.84254	0.00056808	0.00881089	-3.44641	DEG	NEGLFC
C11orf98	-0.97571	-2.08879	-1.45643	0.156798	0.315593	-1.41592	NOTDEG	NEGLFC
ATXN2-AS	-0.975496	-1.80982	-2.45949	0.0211921	0.0853847	-2.30454	NOTDEG	NEGLFC
ADGRB1	-0.975304	6.83813	-4.71749	8.28328e-05	0.00315414	-3.93605	DEG	NEGLFC
KRT81	-0.975279	-1.63144	-1.52183	0.138189	0.291206	-1.48257	NOTDEG	NEGLFC
AL035634.1	-0.975152	-1.81746	-1.38014	0.177416	0.342447	-1.34875	NOTDEG	NEGLFC
PPDPF	-0.975139	2.76585	-4.4287	0.000238493	0.00548101	-3.67431	DEG	NEGLFC
LSS	-0.975131	4.9881	-2.81073	0.00879191	0.0483302	-2.62004	DEG	NEGLFC
AC027097.1	-0.975038	-0.586102	-2.60497	0.0139865	0.0650978	-2.45761	NOTDEG	NEGLFC
AC007695.1	-0.97451	-2.10464	-1.56888	0.131627	0.282288	-1.50772	NOTDEG	NEGLFC
OR2G6	-0.974354	0.961807	-2.65031	0.01284	0.0617252	-2.48818	NOTDEG	NEGLFC
LINC02231	-0.974339	0.798578	-1.90125	0.0680778	0.182485	-1.82449	NOTDEG	NEGLFC
KRTAP5-2	-0.974231	-2.30543	-1.38631	0.178527	0.34376	-1.34531	NOTDEG	NEGLFC
AC027018.1	-0.974223	1.54476	-1.84329	0.0754734	0.19525	-1.77758	NOTDEG	NEGLFC
CKMT1B	-0.974144	5.48904	-4.13466	0.000362165	0.0068563	-3.56622	DEG	NEGLFC
LEKR1	-0.973863	2.07284	-3.68378	0.000872287	0.0115266	-3.32878	DEG	NEGLFC
C1GALT1C1L	-0.973677	-3.28459	-1.44565	0.158311	0.317427	-1.41078	NOTDEG	NEGLFC
LINC02416	-0.973553	-0.846415	-1.79157	0.0850936	0.211799	-1.72187	NOTDEG	NEGLFC
SRPRA	-0.973487	3.03432	-5.26333	3.60112e-05	0.00192497	-4.13169	DEG	NEGLFC
AC011445.1	-0.973482	-0.447393	-1.9584	0.0605382	0.168654	-1.87685	NOTDEG	NEGLFC
PYCR3	-0.973353	2.17282	-4.25347	0.00325057	0.0259846	-2.94299	DEG	NEGLFC
TNFRSF25	-0.973288	5.91413	-3.59621	0.0011061	0.0133372	-3.26205	DEG	NEGLFC
LINC02226	-0.973094	-1.58511	-1.62088	0.115172	0.25847	-1.57537	NOTDEG	NEGLFC
PET100	-0.973009	1.81698	-4.18925	0.0003029	0.00622928	-3.61281	DEG	NEGLFC
CREB3L2	-0.972915	2.9633	-2.09799	0.0444456	0.138022	-2.00986	NOTDEG	NEGLFC
EVA1B	-0.972671	-3.20612	-1.30271	0.202268	0.373918	-1.27512	NOTDEG	NEGLFC
KIZ-AS1	-0.972639	0.97225	-2.14338	0.0400396	0.128407	-2.05334	NOTDEG	NEGLFC
ZNF75D	-0.972621	4.89628	-6.54281	1.0807e-06	0.00034365	-4.87634	DEG	NEGLFC
APOC1	-0.972548	-2.57934	-1.44886	0.161111	0.321045	-1.40135	NOTDEG	NEGLFC
SOX7	-0.972527	1.86924	-2.56203	0.0158793	0.0708959	-2.41168	NOTDEG	NEGLFC
MYO1F	-0.972133	1.29346	-1.71292	0.0986479	0.233168	-1.65144	NOTDEG	NEGLFC
TUBA3D	-0.972048	-1.68666	-2.00025	0.0546032	0.157846	-1.92202	NOTDEG	NEGLFC
RPS9	-0.97181	2.96622	-1.84526	0.074572	0.193839	-1.78309	NOTDEG	NEGLFC
BTN1A1	-0.971577	-3.54919	-1.32206	0.196944	0.367325	-1.29031	NOTDEG	NEGLFC
AC103955.1	-0.97151	-2.5688	-1.34779	0.187508	0.355209	-1.31799	NOTDEG	NEGLFC
BLID	-0.971508	-1.90824	-1.60555	0.118514	0.263106	-1.56104	NOTDEG	NEGLFC
TTLL12	-0.97096	4.35264	-5.0825	5.3068e-05	0.00238705	-4.04169	DEG	NEGLFC
AL023754.1	-0.970317	-2.73743	-1.7849	0.0864933	0.214165	-1.71419	NOTDEG	NEGLFC
DUSP23	-0.969718	-1.3068	-2.08083	0.0496507	0.148211	-1.96296	NOTDEG	NEGLFC
AL161785.1	-0.969633	2.53204	-1.85734	0.0744077	0.1937	-1.7841	NOTDEG	NEGLFC
YEATS2-AS1	-0.969461	-0.525607	-1.6725	0.104551	0.242354	-1.62318	NOTDEG	NEGLFC
AL356756.1	-0.969324	-1.58199	-1.93039	0.0661662	0.178902	-1.8373	NOTDEG	NEGLFC
KCNQ1OT1	-0.96925	7.64311	-3.31748	0.00282684	0.0237997	-2.98597	DEG	NEGLFC
CLEC11A	-0.96914	1.00907	-2.20225	0.0352138	0.118084	-2.10589	NOTDEG	NEGLFC
CBARP	-0.968761	3.53706	-3.3384	0.00267311	0.0229973	-3.00302	DEG	NEGLFC
DDX11	-0.968561	2.87035	-2.80245	0.0110278	0.0560497	-2.54182	NOTDEG	NEGLFC
GP1BB	-0.968464	4.71958	-3.91272	0.000644513	0.00953811	-3.41216	DEG	NEGLFC
DNAH1	-0.968311	5.49774	-5.2013	2.32076e-05	0.00150292	-4.23156	DEG	NEGLFC
RAB26	-0.967903	5.26233	-3.54231	0.00145131	0.0157704	-3.18425	DEG	NEGLFC
GPAT2	-0.967471	0.524179	-1.98771	0.0557389	0.159974	-1.91307	NOTDEG	NEGLFC
HSF4	-0.967378	4.63912	-3.41953	0.00235187	0.0211879	-3.04178	DEG	NEGLFC
AL162426.1	-0.96722	-0.00655761	-1.3361	0.192609	0.361532	-1.3029	NOTDEG	NEGLFC
CHD1L	-0.966845	1.31001	-2.70079	0.0111092	0.0562788	-2.53925	NOTDEG	NEGLFC
TSNAXIP1	-0.966671	3.72031	-4.33468	0.000182245	0.00468902	-3.74244	DEG	NEGLFC
WDR90	-0.966615	3.48242	-4.41967	0.000226161	0.005312	-3.68785	DEG	NEGLFC
CCT8L2	-0.966599	-2.83249	-1.8014	0.0824777	0.207159	-1.73649	NOTDEG	NEGLFC
WNT8A	-0.966354	0.364261	-2.27313	0.0300993	0.106453	-2.16878	NOTDEG	NEGLFC
AL592295.5	-0.965826	0.689418	-3.20504	0.00366388	0.0279444	-2.90574	DEG	NEGLFC
EFCAB14-AS1	-0.965387	-2.64531	-1.58206	0.126278	0.274681	-1.52894	NOTDEG	NEGLFC
GMIP	-0.964515	2.03698	-3.01085	0.00684238	0.0414537	-2.70442	DEG	NEGLFC
ADGRA1-AS1	-0.96434	2.29042	-2.96174	0.00582589	0.0374545	-2.75742	DEG	NEGLFC
PCDHGA12	-0.964162	0.732219	-3.30207	0.00242375	0.0216244	-3.0327	DEG	NEGLFC
LINC00596	-0.964023	0.507365	-1.94503	0.0630007	0.172989	-1.85919	NOTDEG	NEGLFC
NPC1	-0.963843	4.74281	-2.69157	0.0118261	0.0585241	-2.51729	NOTDEG	NEGLFC
DUOX1	-0.963329	1.2072	-1.61314	0.119461	0.264575	-1.55704	NOTDEG	NEGLFC
LAD1	-0.96316	-3.56208	-1.46552	0.156687	0.315422	-1.4163	NOTDEG	NEGLFC
AL596214.1	-0.963137	3.78447	-3.45902	0.00205849	0.0194947	-3.08166	DEG	NEGLFC
LINC01046	-0.963095	-2.84973	-1.72146	0.0970327	0.230467	-1.65941	NOTDEG	NEGLFC
SHFL	-0.963083	4.48746	-4.68982	8.03634e-05	0.00309032	-3.94331	DEG	NEGLFC
TSPOAP1	-0.963015	6.55905	-4.48711	0.000131575	0.00390366	-3.82349	DEG	NEGLFC
CLDND2	-0.962745	-0.559028	-1.34744	0.190777	0.358881	-1.30828	NOTDEG	NEGLFC
AC091729.3	-0.962566	0.946398	-3.58223	0.00145425	0.0157717	-3.18366	DEG	NEGLFC
ADAT2	-0.96252	3.06627	-4.24405	0.000238764	0.00548101	-3.67402	DEG	NEGLFC
AC004147.1	-0.962358	-1.72953	-1.79852	0.081839	0.206035	-1.74011	NOTDEG	NEGLFC
KAT5	-0.96218	3.01138	-4.05745	0.00036475	0.00687288	-3.56436	DEG	NEGLFC
FAM66D	-0.962159	6.50762	-4.51004	8.70041e-05	0.00325485	-3.92424	DEG	NEGLFC
AC010974.2	-0.961281	-1.25398	-1.53484	0.136772	0.289575	-1.48792	NOTDEG	NEGLFC
LTB4R	-0.961136	0.947703	-2.63296	0.0135834	0.0638689	-2.4681	NOTDEG	NEGLFC
HEPN1	-0.960917	-2.20983	-1.2222	0.231329	0.408294	-1.19694	NOTDEG	NEGLFC
PANK4	-0.960795	3.06778	-5.26658	2.12764e-05	0.00144581	-4.25106	DEG	NEGLFC
MAPK11	-0.96068	5.87935	-4.295	0.000254762	0.00567223	-3.65742	DEG	NEGLFC
ERVH48-1	-0.960509	-0.690014	-2.03162	0.0533444	0.155039	-1.93212	NOTDEG	NEGLFC
TSC22D4	-0.960402	1.88874	-1.56662	0.127356	0.276072	-1.52461	NOTDEG	NEGLFC
AC022007.1	-0.959529	-0.563603	-1.71999	0.0954621	0.228282	-1.66726	NOTDEG	NEGLFC
AL096799.1	-0.959361	-2.04068	-1.37615	0.182443	0.349109	-1.33327	NOTDEG	NEGLFC
AP4B1	-0.959253	3.79064	-5.04446	2.70542e-05	0.00163266	-4.19694	DEG	NEGLFC
FBXW5	-0.958706	3.73214	-3.34175	0.0028474	0.023908	-2.98375	DEG	NEGLFC
AC092675.1	-0.958471	-2.06845	-2.10119	0.0438505	0.136705	-2.01552	NOTDEG	NEGLFC
SRPX2	-0.958453	-2.34686	-1.92755	0.0663431	0.179171	-1.8361	NOTDEG	NEGLFC
SOX5-AS1	-0.958437	-1.62381	-1.96515	0.0592135	0.166414	-1.8866	NOTDEG	NEGLFC
ARMC12	-0.958269	-1.91824	-1.45073	0.1569	0.315697	-1.41557	NOTDEG	NEGLFC
HHEX	-0.958209	-3.36412	-1.25457	0.219012	0.393382	-1.22916	NOTDEG	NEGLFC
HMGN1	-0.958072	4.54654	-5.58183	1.90817e-05	0.00137583	-4.27537	DEG	NEGLFC
AC016876.1	-0.957878	-1.80103	-1.68507	0.1052	0.243472	-1.62015	NOTDEG	NEGLFC
AL118556.1	-0.957777	-1.92942	-1.35573	0.186486	0.35397	-1.32105	NOTDEG	NEGLFC
CYBC1	-0.957602	3.04153	-3.49178	0.00188893	0.0185022	-3.10716	DEG	NEGLFC
SLCO1B3	-0.957598	-2.56008	-1.67574	0.105605	0.244021	-1.61827	NOTDEG	NEGLFC
CDC20	-0.957591	-2.0342	-1.5463	0.133951	0.285515	-1.4987	NOTDEG	NEGLFC
AC027130.1	-0.957471	-1.10819	-1.46557	0.153786	0.311885	-1.42629	NOTDEG	NEGLFC
AC092803.3	-0.957382	-3.55062	-1.52665	0.136988	0.289833	-1.4871	NOTDEG	NEGLFC
AL583722.3	-0.957314	-1.70289	-2.43561	0.0224347	0.0884232	-2.28293	NOTDEG	NEGLFC
SLC5A9	-0.957066	-3.02452	-1.30515	0.203533	0.375254	-1.27155	NOTDEG	NEGLFC
PACERR	-0.956989	-1.74473	-2.22776	0.033624	0.114854	-2.12455	NOTDEG	NEGLFC
AC119868.2	-0.95695	0.223219	-1.73792	0.0932479	0.224699	-1.67851	NOTDEG	NEGLFC
AC024941.2	-0.956801	0.910415	-2.33999	0.0263739	0.0981916	-2.22066	NOTDEG	NEGLFC
LINC02543	-0.956629	-1.85211	-1.90142	0.0679708	0.182277	-1.8252	NOTDEG	NEGLFC
GLB1L	-0.95649	0.295201	-2.58314	0.0152583	0.0689851	-2.42619	NOTDEG	NEGLFC
MFSD3	-0.956434	1.5868	-2.61435	0.013978	0.0650705	-2.45783	NOTDEG	NEGLFC
AP002478.1	-0.956358	-1.24936	-1.94527	0.0631269	0.173201	-1.8583	NOTDEG	NEGLFC
AL732314.6	-0.956358	2.03496	-3.91622	0.000474006	0.00791702	-3.49503	DEG	NEGLFC
AC003986.1	-0.955697	-1.6977	-1.96949	0.0610342	0.169465	-1.87325	NOTDEG	NEGLFC
CDC37	-0.955526	5.39904	-5.84571	3.69544e-06	0.000581477	-4.62782	DEG	NEGLFC
SLC25A13	-0.955339	4.7978	-2.16277	0.0383883	0.124954	-2.07068	NOTDEG	NEGLFC
MTMR4	-0.954969	5.39856	-6.57649	4.87501e-07	0.000294914	-5.03117	DEG	NEGLFC
BCKDK	-0.954961	1.98087	-3.08419	0.00467169	0.0325729	-2.82884	DEG	NEGLFC
AC091885.2	-0.954535	0.987539	-1.79956	0.0828216	0.207812	-1.73454	NOTDEG	NEGLFC
AC130650.1	-0.954459	0.894097	-1.91614	0.0657361	0.178035	-1.84022	NOTDEG	NEGLFC
PHC1	-0.954392	5.89572	-5.77698	7.65178e-06	0.000839765	-4.4747	DEG	NEGLFC
PLEKHG2	-0.954389	-0.80026	-1.65149	0.110385	0.251412	-1.59647	NOTDEG	NEGLFC
AC024730.1	-0.954353	-3.62234	-1.34032	0.189883	0.357606	-1.31092	NOTDEG	NEGLFC
SLCO2A1	-0.954316	4.84975	-2.1937	0.0358811	0.119522	-2.09827	NOTDEG	NEGLFC
AIMP2	-0.954231	2.91416	-4.36504	0.000131214	0.00389759	-3.82417	DEG	NEGLFC
B3GNTL1	-0.953751	4.84033	-3.85125	0.000552385	0.00868239	-3.45398	DEG	NEGLFC
RELA-DT	-0.953314	0.634517	-2.91531	0.0073431	0.0433129	-2.68087	DEG	NEGLFC
DRAP1	-0.953035	2.24603	-3.62745	0.00101641	0.0126747	-3.28594	DEG	NEGLFC
AP002336.2	-0.952748	2.58796	-1.85382	0.0733822	0.191781	-1.79045	NOTDEG	NEGLFC
AC018730.1	-0.952681	5.5504	-3.9999	0.000470185	0.00787973	-3.49719	DEG	NEGLFC
FAM106A	-0.951957	6.67205	-4.29324	0.0001607	0.00437143	-3.77392	DEG	NEGLFC
ARRDC1-AS1	-0.951654	1.86278	-5.35731	1.57184e-05	0.00122598	-4.31837	DEG	NEGLFC
AC010654.1	-0.951634	-1.36378	-2.05454	0.0489241	0.146802	-1.96925	NOTDEG	NEGLFC
CAPN10	-0.95157	3.46221	-4.21343	0.000239864	0.00549339	-3.67285	DEG	NEGLFC
PLEKHG4	-0.95122	-0.637788	-1.85838	0.0782375	0.199819	-1.76101	NOTDEG	NEGLFC
AP001825.1	-0.950705	3.17738	-2.15728	0.0408162	0.130138	-2.04539	NOTDEG	NEGLFC
AC240274.1	-0.950281	3.03911	-2.93178	0.00727241	0.043029	-2.68411	DEG	NEGLFC
PRRC2A	-0.950206	5.5326	-6.58723	1.28243e-06	0.000349541	-4.84246	DEG	NEGLFC
EPB41L4A	-0.950151	4.74034	-3.12385	0.00386107	0.0288019	-2.88929	DEG	NEGLFC
SLCO2B1	-0.950123	1.40484	-1.49457	0.146514	0.302353	-1.45196	NOTDEG	NEGLFC
TMEM200B	-0.949747	-1.60966	-2.1838	0.0396469	0.127511	-2.05741	NOTDEG	NEGLFC
AL513210.1	-0.949694	1.17526	-3.00045	0.00528276	0.0353653	-2.78927	DEG	NEGLFC
FLG2	-0.949473	-2.56992	-1.2352	0.227537	0.403641	-1.20673	NOTDEG	NEGLFC
HECTD3	-0.948834	3.30375	-5.21052	2.25967e-05	0.00148665	-4.23755	DEG	NEGLFC
CARD8	-0.948726	1.6204	-2.72906	0.0108802	0.055722	-2.54652	NOTDEG	NEGLFC
AC067773.1	-0.948474	-0.47744	-2.29591	0.0303519	0.107026	-2.16547	NOTDEG	NEGLFC
AC068831.1	-0.948289	-2.23481	-1.5034	0.142855	0.297476	-1.46524	NOTDEG	NEGLFC
KCNS3	-0.947965	0.0740463	-2.01911	0.055304	0.159253	-1.91648	NOTDEG	NEGLFC
NRAD1	-0.947953	2.46323	-2.3331	0.026483	0.0984116	-2.21906	NOTDEG	NEGLFC
AC126544.2	-0.947824	-1.18444	-0.727122	0.473431	0.647755	-0.716908	NOTDEG	NEGLFC
LRRC24	-0.947781	1.40825	-2.29642	0.0285711	0.103082	-2.18935	NOTDEG	NEGLFC
TSEN54	-0.947705	4.19498	-4.32675	0.000206278	0.00505564	-3.7112	DEG	NEGLFC
PRDM1	-0.94758	-0.327661	-1.54294	0.135216	0.287112	-1.49385	NOTDEG	NEGLFC
AC107918.5	-0.947489	-0.374617	-2.22546	0.0334748	0.114473	-2.12634	NOTDEG	NEGLFC
RING1	-0.947352	4.64324	-5.26425	2.6671e-05	0.00162137	-4.20017	DEG	NEGLFC
SAA1	-0.947259	-3.64672	-1.49564	0.146011	0.301818	-1.45377	NOTDEG	NEGLFC
PAAF1	-0.946917	4.74163	-2.10703	0.0433044	0.135462	-2.02076	NOTDEG	NEGLFC
AL008730.1	-0.946708	-0.246143	-2.05647	0.0518851	0.152308	-1.94409	NOTDEG	NEGLFC
LINC00513	-0.946483	3.82766	-2.10566	0.0440829	0.137188	-2.0133	NOTDEG	NEGLFC
PITX3	-0.946477	-3.39108	-1.49988	0.143763	0.298789	-1.46192	NOTDEG	NEGLFC
MTA1	-0.946398	4.42701	-4.88833	5.19023e-05	0.00236208	-4.04689	DEG	NEGLFC
AC128687.3	-0.946384	3.1814	-4.59446	0.00013748	0.00404499	-3.81266	DEG	NEGLFC
MRPL17	-0.946133	0.962142	-3.84458	0.000772169	0.0106995	-3.36258	DEG	NEGLFC
AC010511.1	-0.946004	-1.06762	-1.27196	0.212848	0.385957	-1.24577	NOTDEG	NEGLFC
RARRES1	-0.945409	1.71065	-2.50866	0.0175605	0.075928	-2.37476	NOTDEG	NEGLFC
AC008496.3	-0.945085	-2.10678	-1.46748	0.152319	0.309946	-1.43139	NOTDEG	NEGLFC
NPTX2	-0.944994	3.83389	-2.68296	0.0116511	0.0579123	-2.52254	NOTDEG	NEGLFC
IQCJ-SCHIP1-AS1	-0.944916	-2.10899	-1.62048	0.117819	0.262289	-1.56399	NOTDEG	NEGLFC
AC010542.1	-0.944796	-2.41359	-1.76853	0.0868126	0.21472	-1.71246	NOTDEG	NEGLFC
IL7	-0.944414	1.4116	-1.95563	0.0615452	0.170287	-1.86956	NOTDEG	NEGLFC
TMSB10	-0.944254	3.1458	-1.91017	0.0682031	0.182742	-1.82366	NOTDEG	NEGLFC
LINC00592	-0.944144	-0.792379	-1.9946	0.0581044	0.164648	-1.89491	NOTDEG	NEGLFC
BRAT1	-0.943955	4.36921	-4.38788	0.00021531	0.00521134	-3.70034	DEG	NEGLFC
PACS2	-0.943949	6.45814	-3.8359	0.000806151	0.0110408	-3.35067	DEG	NEGLFC
AC005695.1	-0.943745	-1.03604	-1.78038	0.0873944	0.215523	-1.70931	NOTDEG	NEGLFC
CIB1	-0.943682	1.22465	-2.58145	0.0163531	0.0723779	-2.40094	NOTDEG	NEGLFC
PCDHGB7	-0.943653	0.720185	-2.39715	0.0227374	0.0892039	-2.27782	NOTDEG	NEGLFC
GNMT	-0.94357	-0.0733573	-1.74608	0.0907019	0.22073	-1.69171	NOTDEG	NEGLFC
AC009137.1	-0.943198	-0.867409	-1.72231	0.0964609	0.229785	-1.66226	NOTDEG	NEGLFC
AUP1	-0.943017	3.78816	-2.40341	0.0224132	0.0883932	-2.28329	NOTDEG	NEGLFC
AC012050.1	-0.942928	-3.23491	-1.32359	0.195392	0.365346	-1.29479	NOTDEG	NEGLFC
NCKAP5-AS2	-0.942909	0.808637	-2.09741	0.0451514	0.139272	-2.00324	NOTDEG	NEGLFC
RPUSD1	-0.942899	1.85227	-2.54	0.0178316	0.0764128	-2.3691	NOTDEG	NEGLFC
AC055839.2	-0.942853	-1.62216	-1.38832	0.176247	0.340775	-1.3524	NOTDEG	NEGLFC
TMEM191C	-0.942602	2.5555	-2.77387	0.0110211	0.0560385	-2.54203	NOTDEG	NEGLFC
RHBDL1	-0.94252	3.83258	-2.80031	0.00931082	0.0503239	-2.60043	NOTDEG	NEGLFC
PANX2	-0.942196	3.10242	-3.74742	0.000874109	0.0115388	-3.32819	DEG	NEGLFC
C1QL1	-0.941996	-1.57441	-1.17875	0.248101	0.426745	-1.15497	NOTDEG	NEGLFC
RGS19	-0.941606	0.649977	-2.62487	0.0140074	0.0651831	-2.45707	NOTDEG	NEGLFC
RPS12	-0.941603	-1.13703	-0.852288	0.403592	0.585226	-0.835223	NOTDEG	NEGLFC
CR381653.1	-0.941497	0.553896	-1.96847	0.0580112	0.164459	-1.89561	NOTDEG	NEGLFC
PMM1	-0.940253	3.40611	-4.6538	5.77943e-05	0.00252504	-4.02164	DEG	NEGLFC
LILRA4	-0.940079	-3.40178	-1.60471	0.121656	0.267787	-1.54786	NOTDEG	NEGLFC
PCDHGB5	-0.939899	-0.0427498	-2.41283	0.0233646	0.0907534	-2.26742	NOTDEG	NEGLFC
NME2	-0.939856	2.84879	-2.88937	0.00698566	0.0420649	-2.69753	DEG	NEGLFC
DNASE1L2	-0.939344	1.71059	-2.09393	0.0466167	0.142131	-1.98977	NOTDEG	NEGLFC
IFFO1	-0.938173	5.08217	-5.33093	1.55704e-05	0.00121828	-4.32046	DEG	NEGLFC
DOC2A	-0.93804	6.18316	-4.81479	7.51193e-05	0.00293878	-3.95946	DEG	NEGLFC
NFATC2	-0.937979	0.565428	-1.94347	0.0674197	0.181348	-1.82887	NOTDEG	NEGLFC
AC013460.1	-0.937846	3.81927	-2.62305	0.0145488	0.0668495	-2.44342	NOTDEG	NEGLFC
AC012470.1	-0.937635	-3.51469	-1.28204	0.209334	0.382081	-1.2554	NOTDEG	NEGLFC
SLC22A18AS	-0.937325	-0.42226	-1.86672	0.0767253	0.197224	-1.77001	NOTDEG	NEGLFC
LINC01942	-0.936453	-1.57426	-1.81956	0.0784959	0.20024	-1.75948	NOTDEG	NEGLFC
DOCK4-AS1	-0.936292	-1.15331	-1.69873	0.101851	0.238008	-1.63594	NOTDEG	NEGLFC
DYSF	-0.935996	6.18082	-4.19652	0.000367683	0.00690359	-3.56225	DEG	NEGLFC
AL049828.2	-0.935975	-0.506985	-1.56526	0.130005	0.28003	-1.51408	NOTDEG	NEGLFC
RETSAT	-0.935901	3.29095	-5.37202	1.63978e-05	0.00125918	-4.30902	DEG	NEGLFC
SCIN	-0.935888	-1.81838	-1.22237	0.230782	0.40764	-1.19835	NOTDEG	NEGLFC
FLII	-0.935875	3.87469	-4.34656	0.000196329	0.00491874	-3.72369	DEG	NEGLFC
B3GNT7	-0.935757	-2.32771	-2.30131	0.0282595	0.102414	-2.19366	NOTDEG	NEGLFC
RNF31	-0.935526	3.91468	-5.19523	2.49148e-05	0.00158047	-4.21557	DEG	NEGLFC
C11orf65	-0.935189	1.56904	-2.18055	0.0376936	0.123323	-2.07817	NOTDEG	NEGLFC
TRADD	-0.935119	0.648056	-2.7299	0.013712	0.0642441	-2.46472	NOTDEG	NEGLFC
EPHB3	-0.935107	1.70581	-3.13355	0.00399785	0.0294327	-2.87833	DEG	NEGLFC
B4GALNT4	-0.934899	5.98683	-3.83855	0.000930032	0.0120206	-3.31088	DEG	NEGLFC
AC009518.1	-0.934845	-1.21703	-1.57839	0.124628	0.272132	-1.53563	NOTDEG	NEGLFC
AL031963.1	-0.934642	-0.0685137	-2.07257	0.0476497	0.144393	-1.98048	NOTDEG	NEGLFC
NPIPA9	-0.934588	2.01869	-3.25406	0.00323482	0.0259187	-2.94449	DEG	NEGLFC
PRKCA-AS1	-0.934351	-0.131659	-1.34711	0.188119	0.355714	-1.31617	NOTDEG	NEGLFC
ARFGAP1	-0.93417	4.89763	-4.28307	0.000257868	0.00572083	-3.65432	DEG	NEGLFC
AC015849.3	-0.934072	-0.135258	-1.55256	0.131263	0.281709	-1.50914	NOTDEG	NEGLFC
JAKMIP2-AS1	-0.934064	1.70821	-1.8865	0.0689456	0.183956	-1.81878	NOTDEG	NEGLFC
LTB4R2	-0.933264	-1.67095	-1.93261	0.0624653	0.172004	-1.86298	NOTDEG	NEGLFC
VASH1-AS1	-0.933214	2.24236	-3.68298	0.00109556	0.0132487	-3.26476	DEG	NEGLFC
CFP	-0.933194	1.29867	-4.96164	3.11182e-05	0.00179494	-4.16513	DEG	NEGLFC
LENG1	-0.932793	0.162783	-2.73419	0.0108859	0.0557281	-2.54634	NOTDEG	NEGLFC
AC024257.3	-0.932561	2.85761	-3.29337	0.00292568	0.0243019	-2.97544	DEG	NEGLFC
TRIM46	-0.932533	4.69814	-4.0126	0.000406146	0.00728391	-3.53606	DEG	NEGLFC
NCOA7-AS1	-0.932147	-0.843915	-1.50527	0.143987	0.299018	-1.4611	NOTDEG	NEGLFC
GRHPR	-0.93207	3.16937	-3.96421	0.000403471	0.00726746	-3.5378	DEG	NEGLFC
AL024497.1	-0.931918	-3.62519	-1.42633	0.166578	0.328482	-1.38328	NOTDEG	NEGLFC
AC115837.2	-0.931771	-1.11937	-1.55704	0.130462	0.280684	-1.51228	NOTDEG	NEGLFC
FSTL3	-0.931529	2.45109	-2.86125	0.00749228	0.0438695	-2.67413	DEG	NEGLFC
SUV39H1	-0.931466	-0.235531	-2.50788	0.0191445	0.0798991	-2.34271	NOTDEG	NEGLFC
AL355075.1	-0.931016	-2.10404	-1.76272	0.0878054	0.216205	-1.70709	NOTDEG	NEGLFC
AP002518.2	-0.930936	0.588129	-2.01179	0.0556938	0.159863	-1.91342	NOTDEG	NEGLFC
EIF3B	-0.930838	4.72831	-4.72584	5.9617e-05	0.00258963	-4.01432	DEG	NEGLFC
AC009505.1	-0.930772	-0.141722	-1.66191	0.108068	0.247914	-1.60694	NOTDEG	NEGLFC
ATG101	-0.930586	1.6944	-4.43853	0.000106577	0.00356259	-3.87511	DEG	NEGLFC
IL10RA	-0.930432	-0.89534	-1.44368	0.165309	0.326928	-1.38744	NOTDEG	NEGLFC
ADPRHL2	-0.930373	2.71534	-5.06468	2.50173e-05	0.00158292	-4.21464	DEG	NEGLFC
RALY-AS1	-0.930356	0.509647	-2.52549	0.0174667	0.0756464	-2.37673	NOTDEG	NEGLFC
VPS11	-0.930013	3.63262	-4.76535	4.71824e-05	0.0022376	-4.06916	DEG	NEGLFC
TMEM256	-0.929958	0.0375032	-2.35868	0.026656	0.0987674	-2.21652	NOTDEG	NEGLFC
ABTB1	-0.929955	4.80159	-3.55015	0.00148845	0.0159818	-3.17693	DEG	NEGLFC
FST	-0.929811	-3.24735	-1.22924	0.228951	0.405503	-1.20307	NOTDEG	NEGLFC
DGAT1	-0.929496	4.02213	-3.82274	0.000638875	0.00948295	-3.41455	DEG	NEGLFC
AC013652.2	-0.928903	-1.24072	-2.56959	0.0152928	0.0691159	-2.42537	NOTDEG	NEGLFC
AC087623.1	-0.928721	-3.59465	-1.37478	0.179057	0.344329	-1.34366	NOTDEG	NEGLFC
MAP10	-0.928684	1.53617	-4.09086	0.000343531	0.00665673	-3.58005	DEG	NEGLFC
EBF1	-0.928394	-1.09074	-1.26116	0.217802	0.391999	-1.23239	NOTDEG	NEGLFC
POLR2G	-0.928249	1.67645	-2.53815	0.0167674	0.0736857	-2.39177	NOTDEG	NEGLFC
FO681492.1	-0.927707	-1.20827	-2.26085	0.030959	0.108396	-2.1576	NOTDEG	NEGLFC
LINC02340	-0.927612	2.42978	-2.26913	0.0303691	0.107026	-2.16524	NOTDEG	NEGLFC
AHNAK2	-0.927482	3.70864	-3.90947	0.00236028	0.0212186	-3.0407	DEG	NEGLFC
KRTAP5-1	-0.927398	-3.23226	-1.26827	0.214142	0.387397	-1.24226	NOTDEG	NEGLFC
EMC9	-0.927292	1.64195	-2.99219	0.0054454	0.0359752	-2.77943	DEG	NEGLFC
LINC00710	-0.927077	2.58967	-1.84424	0.0756435	0.195557	-1.77654	NOTDEG	NEGLFC
PCDHA11	-0.926909	0.784748	-2.78221	0.00971219	0.0518381	-2.58591	NOTDEG	NEGLFC
SLC22A6	-0.926676	1.59808	-2.04841	0.0499944	0.14879	-1.96001	NOTDEG	NEGLFC
SLC22A17	-0.926182	6.1246	-3.43171	0.00211937	0.0198365	-3.07297	DEG	NEGLFC
AL589765.1	-0.925734	-0.974026	-1.56293	0.128221	0.27734	-1.52116	NOTDEG	NEGLFC
RIN1	-0.925597	3.20777	-3.61568	0.0020496	0.0194551	-3.08295	DEG	NEGLFC
DQX1	-0.925574	-0.87888	-2.88781	0.00703215	0.0421912	-2.69532	DEG	NEGLFC
AC011446.1	-0.925307	-1.86241	-1.78749	0.0848598	0.211357	-1.72316	NOTDEG	NEGLFC
FRK	-0.925008	2.2182	-2.26654	0.0307646	0.107913	-2.1601	NOTDEG	NEGLFC
GAL3ST4	-0.924897	-0.953124	-1.125	0.269225	0.448824	-1.10485	NOTDEG	NEGLFC
AC073342.2	-0.924459	-2.63185	-1.19467	0.241346	0.418989	-1.17163	NOTDEG	NEGLFC
HIST1H4D	-0.924158	-3.48927	-1.14619	0.262057	0.441113	-1.12154	NOTDEG	NEGLFC
AP000821.2	-0.924156	-1.46515	-1.99313	0.0567102	0.161751	-1.90554	NOTDEG	NEGLFC
AC011676.1	-0.923741	-0.936316	-2.17791	0.0408064	0.130126	-2.04549	NOTDEG	NEGLFC
IGSF8	-0.923696	5.72987	-4.01731	0.000348135	0.006715	-3.57657	DEG	NEGLFC
TUBGCP6	-0.923467	4.95678	-4.24666	0.000216524	0.00521134	-3.69891	DEG	NEGLFC
NR4A1	-0.923418	3.96291	-3.53988	0.00135498	0.0150843	-3.20407	DEG	NEGLFC
AC008119.1	-0.923389	-0.416798	-1.77477	0.0857574	0.212896	-1.71821	NOTDEG	NEGLFC
AL050341.2	-0.923336	0.311299	-2.1432	0.0400552	0.128424	-2.05318	NOTDEG	NEGLFC
ASTE1	-0.923092	2.53723	-4.02491	0.000341269	0.00664908	-3.58177	DEG	NEGLFC
CD28	-0.922966	-2.95044	-1.89205	0.071577	0.188463	-1.8018	NOTDEG	NEGLFC
CFAP65	-0.922716	2.22912	-4.28698	0.000216598	0.00521134	-3.69883	DEG	NEGLFC
AC002378.1	-0.922388	-3.43974	-1.87459	0.0739223	0.192857	-1.78709	NOTDEG	NEGLFC
RPL8	-0.922044	0.800259	-1.21423	0.238844	0.416534	-1.17788	NOTDEG	NEGLFC
AL050349.1	-0.921907	-3.38174	-1.40579	0.173814	0.337518	-1.36005	NOTDEG	NEGLFC
CD164L2	-0.921834	-2.6986	-1.51074	0.140982	0.294814	-1.47214	NOTDEG	NEGLFC
AC004597.1	-0.921787	-1.23509	-1.13618	0.26589	0.445281	-1.11258	NOTDEG	NEGLFC
BDNF-AS	-0.921379	4.40615	-3.59052	0.00149866	0.0160108	-3.17494	DEG	NEGLFC
MYL6	-0.921268	3.24651	-2.67363	0.0118632	0.0586597	-2.51619	NOTDEG	NEGLFC
LCNL1	-0.921061	2.57884	-1.73496	0.0956551	0.2285	-1.66629	NOTDEG	NEGLFC
SLC35G1	-0.920923	1.34774	-2.63228	0.0131029	0.0625428	-2.48096	NOTDEG	NEGLFC
AP003393.1	-0.920804	2.74747	-1.9659	0.0608357	0.169157	-1.87469	NOTDEG	NEGLFC
AL355881.1	-0.920634	-1.89158	-1.09224	0.284452	0.466155	-1.07037	NOTDEG	NEGLFC
RNF148	-0.920563	-1.63454	-1.62363	0.114582	0.257705	-1.57793	NOTDEG	NEGLFC
LINC02253	-0.92028	0.636359	-1.67172	0.105385	0.243717	-1.61929	NOTDEG	NEGLFC
LINC02128	-0.920278	-1.7456	-2.0261	0.0575734	0.163464	-1.89893	NOTDEG	NEGLFC
AL049840.3	-0.919895	-2.49711	-1.48731	0.15167	0.309111	-1.43366	NOTDEG	NEGLFC
CDRT15L2	-0.919769	-3.11527	-1.36168	0.183114	0.349959	-1.33123	NOTDEG	NEGLFC
AC026202.2	-0.91959	-0.397558	-1.62739	0.114847	0.258066	-1.57677	NOTDEG	NEGLFC
INKA1	-0.919215	-1.23152	-2.39157	0.0230296	0.0898541	-2.27294	NOTDEG	NEGLFC
AL020995.1	-0.918492	0.597456	-1.84627	0.0760979	0.196324	-1.77379	NOTDEG	NEGLFC
SGK2	-0.918451	1.02039	-1.20149	0.239837	0.417472	-1.17539	NOTDEG	NEGLFC
CYP2A6	-0.918387	-3.02863	-1.32446	0.197252	0.367647	-1.28942	NOTDEG	NEGLFC
NCBP2-AS1	-0.918374	-1.01466	-2.18669	0.0364363	0.120658	-2.09202	NOTDEG	NEGLFC
AL158829.1	-0.917991	-3.53787	-1.28002	0.210033	0.382823	-1.25347	NOTDEG	NEGLFC
AC010329.1	-0.91785	-1.59117	-1.49798	0.147789	0.303902	-1.44738	NOTDEG	NEGLFC
POLM	-0.917824	2.27575	-3.98094	0.000754738	0.0105404	-3.36888	DEG	NEGLFC
AC103974.2	-0.917616	-2.2276	-1.58907	0.122193	0.268652	-1.54563	NOTDEG	NEGLFC
AL139423.2	-0.917592	-1.11789	-1.95305	0.0634209	0.173751	-1.85623	NOTDEG	NEGLFC
MMP25-AS1	-0.917351	4.27322	-4.56058	0.000130947	0.00389571	-3.82467	DEG	NEGLFC
RHOV	-0.917188	-0.380378	-1.947	0.0613925	0.170005	-1.87066	NOTDEG	NEGLFC
AP001007.3	-0.916855	-1.29041	-2.21279	0.0344076	0.116521	-2.11526	NOTDEG	NEGLFC
PDE4B	-0.916786	7.97863	-1.66331	0.106329	0.245192	-1.61491	NOTDEG	NEGLFC
TRMT2A	-0.916744	2.70454	-3.33464	0.00238825	0.0213925	-3.03715	DEG	NEGLFC
MS4A13	-0.916656	-0.00882782	-1.92919	0.0643339	0.175445	-1.84986	NOTDEG	NEGLFC
AC022447.2	-0.91654	-1.63532	-2.15715	0.0399967	0.128355	-2.05378	NOTDEG	NEGLFC
AC104623.1	-0.916065	-2.37616	-1.47571	0.150108	0.307106	-1.43915	NOTDEG	NEGLFC
SLC12A9-AS1	-0.91601	-1.24644	-1.61113	0.117287	0.261514	-1.56626	NOTDEG	NEGLFC
NSUN5	-0.915718	2.99383	-3.65416	0.000988193	0.0124331	-3.29387	DEG	NEGLFC
AP1S2	-0.91556	2.73329	-2.51581	0.0172687	0.0750642	-2.38094	NOTDEG	NEGLFC
AC040174.1	-0.915473	3.98111	-2.55967	0.0156679	0.0702731	-2.41656	NOTDEG	NEGLFC
AC147651.4	-0.915468	-2.72315	-1.32164	0.19596	0.366081	-1.29315	NOTDEG	NEGLFC
ZNF426-DT	-0.915453	-2.09625	-2.1426	0.0401068	0.12854	-2.05265	NOTDEG	NEGLFC
SOX1-OT	-0.915299	1.97881	-2.45355	0.0199734	0.0821016	-2.32685	NOTDEG	NEGLFC
LINC01868	-0.914858	0.363886	-1.84074	0.0752526	0.194913	-1.77892	NOTDEG	NEGLFC
SLC2A6	-0.914807	4.90794	-4.19281	0.000324912	0.00645361	-3.59458	DEG	NEGLFC
TGIF2	-0.91463	-1.5083	-1.68985	0.103102	0.239981	-1.63	NOTDEG	NEGLFC
ZSWIM8	-0.914603	5.65996	-3.6425	0.00109872	0.0132675	-3.26395	DEG	NEGLFC
ENOX2	-0.914412	4.17167	-3.11434	0.00394947	0.0291978	-2.88217	DEG	NEGLFC
SYT12	-0.914385	6.0429	-4.61668	0.000121416	0.00378091	-3.84325	DEG	NEGLFC
MRPL32	-0.913796	3.04482	-5.74375	3.20687e-06	0.000546709	-4.65711	DEG	NEGLFC
SARS2	-0.913785	4.06607	-6.15565	2.86591e-06	0.000507737	-4.6802	DEG	NEGLFC
PCDHGC5	-0.913487	0.12335	-1.63645	0.120911	0.266614	-1.55096	NOTDEG	NEGLFC
AC008728.1	-0.913373	-0.611279	-1.69754	0.0996127	0.234701	-1.64673	NOTDEG	NEGLFC
PSMB10	-0.913272	-0.597188	-1.76557	0.0873165	0.215508	-1.70973	NOTDEG	NEGLFC
AC016716.2	-0.913177	-0.375552	-1.5042	0.143329	0.298162	-1.46351	NOTDEG	NEGLFC
SPIN2B	-0.912345	1.20868	-4.61114	9.33114e-05	0.00332529	-3.90736	DEG	NEGLFC
TELO2	-0.911431	3.50636	-4.28641	0.000277359	0.00594071	-3.63558	DEG	NEGLFC
LINC00184	-0.910983	-0.661805	-1.89439	0.0675359	0.181582	-1.82809	NOTDEG	NEGLFC
CFHR4	-0.910812	-1.8431	-1.38134	0.17705	0.341876	-1.34989	NOTDEG	NEGLFC
SLX4	-0.910284	4.3853	-6.40147	0.000610974	0.00923461	-3.4267	DEG	NEGLFC
AC066613.2	-0.910157	1.81076	-1.48302	0.148505	0.304892	-1.44483	NOTDEG	NEGLFC
ASS1	-0.910133	3.3116	-3.64446	0.00136726	0.0151664	-3.20147	DEG	NEGLFC
DRAM1	-0.909954	-1.01828	-1.24864	0.221145	0.396062	-1.22349	NOTDEG	NEGLFC
REC8	-0.909823	2.17282	-3.58354	0.00140099	0.0154439	-3.19445	DEG	NEGLFC
ICAM5	-0.909626	4.96878	-3.9532	0.000682285	0.00988477	-3.3966	DEG	NEGLFC
AC026979.2	-0.909362	0.198791	-1.96808	0.0580584	0.164555	-1.89526	NOTDEG	NEGLFC
AC091132.2	-0.908881	-0.645011	-1.94494	0.0609023	0.169307	-1.8742	NOTDEG	NEGLFC
AC005209.1	-0.908754	-2.4089	-1.66929	0.108069	0.247914	-1.60693	NOTDEG	NEGLFC
FIBP	-0.908418	2.89368	-3.3544	0.00291059	0.0242264	-2.97703	DEG	NEGLFC
C19orf73	-0.908395	-1.59128	-1.85605	0.0731031	0.191344	-1.79219	NOTDEG	NEGLFC
LPAR2	-0.908175	2.2711	-2.68642	0.0115025	0.0574042	-2.52705	NOTDEG	NEGLFC
TSSC4	-0.907951	1.49464	-2.81389	0.00936084	0.050524	-2.59859	NOTDEG	NEGLFC
ZNF211	-0.907138	2.8966	-4.50689	0.000116141	0.00370844	-3.85413	DEG	NEGLFC
AL390816.2	-0.907073	-1.37111	-1.60814	0.117943	0.262433	-1.56347	NOTDEG	NEGLFC
AC006974.2	-0.906889	-2.84564	-1.60251	0.120594	0.266158	-1.55229	NOTDEG	NEGLFC
TRIM68	-0.906238	0.316708	-2.47079	0.0191834	0.0799807	-2.34195	NOTDEG	NEGLFC
NEU4	-0.906133	-0.39948	-1.58967	0.125756	0.273847	-1.53105	NOTDEG	NEGLFC
PVALEF	-0.906117	3.68255	-4.81513	4.35456e-05	0.00213451	-4.08781	DEG	NEGLFC
B3GAT1	-0.90607	6.93319	-4.90212	2.8428e-05	0.00169089	-4.18571	DEG	NEGLFC
KCTD17	-0.906053	4.36719	-3.33369	0.00230304	0.020901	-3.04809	DEG	NEGLFC
KDR	-0.905636	-1.91501	-1.01791	0.317699	0.501871	-0.999198	NOTDEG	NEGLFC
EXOC3	-0.905466	4.71473	-5.15478	1.70025e-05	0.0012838	-4.30101	DEG	NEGLFC
PAXBP1-AS1	-0.905388	2.44854	-3.58635	0.00117702	0.01382	-3.24439	DEG	NEGLFC
SMIM41	-0.905311	-0.614386	-2.12698	0.0426158	0.133933	-2.02746	NOTDEG	NEGLFC
LRRC75B	-0.905306	1.90848	-3.32225	0.00256036	0.0223924	-3.01611	DEG	NEGLFC
CNTNAP1	-0.905208	6.09145	-4.42626	0.000110342	0.00361973	-3.86665	DEG	NEGLFC
MAGED2	-0.904758	2.35345	-2.33446	0.0288983	0.103699	-2.18487	NOTDEG	NEGLFC
KRTCAP2	-0.904725	1.70927	-3.21047	0.00308081	0.0251442	-2.95956	DEG	NEGLFC
AC068075.1	-0.904482	-3.74127	-1.35676	0.187658	0.355231	-1.31754	NOTDEG	NEGLFC
AL390839.2	-0.904421	1.2238	-1.4153	0.167136	0.329111	-1.38146	NOTDEG	NEGLFC
PCAT19	-0.90437	-2.87553	-1.6079	0.11808	0.26252	-1.56288	NOTDEG	NEGLFC
HARS2	-0.904309	3.13674	-3.72294	0.000784706	0.0108285	-3.35813	DEG	NEGLFC
AP001059.3	-0.904106	-3.62019	-1.27707	0.21106	0.384074	-1.25066	NOTDEG	NEGLFC
SMTNL1	-0.903865	-2.22453	-1.34856	0.189512	0.357328	-1.31203	NOTDEG	NEGLFC
AC009163.7	-0.903849	0.0865419	-2.4117	0.0220145	0.0873437	-2.29012	NOTDEG	NEGLFC
S100A12	-0.903725	-3.32245	-1.53102	0.140641	0.294373	-1.47341	NOTDEG	NEGLFC
AC002116.2	-0.903234	0.654557	-1.62588	0.114859	0.258066	-1.57673	NOTDEG	NEGLFC
LAMP2	-0.903074	4.46362	-1.8117	0.0797312	0.202558	-1.75225	NOTDEG	NEGLFC
SLC8A1-AS1	-0.902265	3.6861	-2.78674	0.00937258	0.0505673	-2.59816	NOTDEG	NEGLFC
CYP3A4	-0.90219	-2.216	-1.53756	0.137334	0.290223	-1.48579	NOTDEG	NEGLFC
GGN	-0.901763	-2.57993	-1.36694	0.1833	0.350105	-1.33066	NOTDEG	NEGLFC
PCAT18	-0.901709	-1.91072	-1.5824	0.126966	0.275539	-1.52618	NOTDEG	NEGLFC
AL132709.7	-0.901542	1.83594	-2.46437	0.0196417	0.081182	-2.33312	NOTDEG	NEGLFC
AL390778.1	-0.900886	2.49911	-2.74271	0.0114519	0.0572504	-2.5286	NOTDEG	NEGLFC
C16orf74	-0.900488	0.834675	-2.36767	0.0267648	0.099077	-2.21493	NOTDEG	NEGLFC
AC005387.2	-0.900443	-1.0147	-1.74084	0.096518	0.229825	-1.66197	NOTDEG	NEGLFC
ZMYM4-AS1	-0.900374	-1.3942	-1.22259	0.2307	0.407583	-1.19856	NOTDEG	NEGLFC
AC008554.1	-0.90009	0.457964	-1.90693	0.0668263	0.180201	-1.83284	NOTDEG	NEGLFC
SUOX	-0.899644	1.87849	-5.21323	0.000106244	0.00355625	-3.87587	DEG	NEGLFC
ENTR1	-0.899337	4.07292	-3.65198	0.00102856	0.0127623	-3.2826	DEG	NEGLFC
LINC01281	-0.899323	-3.00612	-1.41421	0.169783	0.332685	-1.3729	NOTDEG	NEGLFC
THRIL	-0.899151	-2.55386	-1.44047	0.159759	0.319351	-1.40588	NOTDEG	NEGLFC
IRAK1	-0.898838	2.47442	-4.12238	0.000259674	0.00574036	-3.65253	DEG	NEGLFC
AC092645.2	-0.8985	-1.45611	-1.85099	0.0756778	0.195572	-1.77633	NOTDEG	NEGLFC
AC026150.1	-0.89832	-1.42901	-1.9872	0.0557974	0.160086	-1.91261	NOTDEG	NEGLFC
SELENOO	-0.897482	6.40965	-5.42585	1.31108e-05	0.00112428	-4.35825	DEG	NEGLFC
AC106798.1	-0.897386	-1.31268	-2.07547	0.0463289	0.141619	-1.99238	NOTDEG	NEGLFC
AC021491.2	-0.897111	0.0469819	-2.15289	0.0392254	0.126676	-2.06181	NOTDEG	NEGLFC
AC092375.2	-0.897004	-0.345647	-1.88362	0.0690299	0.184043	-1.81822	NOTDEG	NEGLFC
AC008735.2	-0.896079	1.01654	-1.40436	0.170619	0.333716	-1.37022	NOTDEG	NEGLFC
RILP	-0.896057	0.433769	-2.42139	0.0215061	0.0861043	-2.29898	NOTDEG	NEGLFC
AL807742.1	-0.896035	5.50367	-3.41265	0.00200652	0.0191465	-3.08927	DEG	NEGLFC
AC008537.2	-0.895402	-1.44967	-1.60602	0.119572	0.264751	-1.55657	NOTDEG	NEGLFC
AL024508.2	-0.894924	-1.20056	-2.27006	0.03248	0.112185	-2.13845	NOTDEG	NEGLFC
LAP3	-0.894672	2.80722	-3.33054	0.00254822	0.0223255	-3.01756	DEG	NEGLFC
RDH16	-0.893951	-1.24755	-1.64893	0.111768	0.253273	-1.5903	NOTDEG	NEGLFC
LRCH4	-0.893907	4.18328	-3.04437	0.00511168	0.034584	-2.79991	DEG	NEGLFC
SLC38A4	-0.893846	-1.92848	-1.15558	0.259357	0.438359	-1.12791	NOTDEG	NEGLFC
BOP1	-0.893748	3.60081	-3.86829	0.000654404	0.00963275	-3.408	DEG	NEGLFC
AL022098.1	-0.893633	-1.36055	-2.94094	0.00870655	0.0479886	-2.62337	DEG	NEGLFC
TRAF7	-0.893604	3.27236	-3.94927	0.000420546	0.00743507	-3.52684	DEG	NEGLFC
EBF3	-0.893488	-1.10501	-1.78193	0.0865389	0.214253	-1.71394	NOTDEG	NEGLFC
SOX2-OT	-0.893445	6.00847	-1.48782	0.147415	0.303455	-1.44872	NOTDEG	NEGLFC
MDH1B	-0.893367	2.88727	-3.27905	0.00257967	0.0224848	-3.01384	DEG	NEGLFC
OSBPL5	-0.893236	5.67695	-5.48842	9.55795e-06	0.00095591	-4.42694	DEG	NEGLFC
GPSM2	-0.893157	2.99774	-1.59101	0.122249	0.268735	-1.5454	NOTDEG	NEGLFC
AC012414.5	-0.892416	1.6734	-2.02855	0.0554455	0.159538	-1.91537	NOTDEG	NEGLFC
FAM102A	-0.892238	4.6929	-2.06417	0.0474563	0.143951	-1.98221	NOTDEG	NEGLFC
AC253536.6	-0.892147	-2.43112	-1.11726	0.27542	0.456128	-1.09066	NOTDEG	NEGLFC
BMS1P14	-0.892071	1.46505	-2.90149	0.00686858	0.0415617	-2.70315	DEG	NEGLFC
ARMC5	-0.892034	1.93243	-2.88454	0.00707028	0.0423074	-2.69352	DEG	NEGLFC
AC138028.2	-0.892004	0.878474	-2.06241	0.0483503	0.145874	-1.97428	NOTDEG	NEGLFC
DDX51	-0.891938	5.31451	-3.64436	0.00125991	0.0143742	-3.22496	DEG	NEGLFC
ESRRA	-0.891863	4.57184	-5.37887	1.92274e-05	0.00137633	-4.27368	DEG	NEGLFC
AC023830.1	-0.891657	-1.06578	-1.76606	0.0872334	0.215427	-1.71018	NOTDEG	NEGLFC
ZFPM2-AS1	-0.891454	2.74496	-2.48735	0.0190682	0.0796744	-2.3442	NOTDEG	NEGLFC
ZNF442	-0.89138	0.571019	-2.2374	0.032588	0.112402	-2.13712	NOTDEG	NEGLFC
MAP3K11	-0.891053	3.39778	-3.93891	0.00052299	0.00840682	-3.4687	DEG	NEGLFC
EYA4	-0.890725	1.67008	-1.22298	0.230566	0.407376	-1.1989	NOTDEG	NEGLFC
ANKRD53	-0.890572	-0.110148	-1.76793	0.0880897	0.216733	-1.70556	NOTDEG	NEGLFC
DALRD3	-0.890462	2.56151	-3.59565	0.00110775	0.0133441	-3.26163	DEG	NEGLFC
LINC01287	-0.889775	-1.87328	-1.78926	0.0863272	0.213925	-1.7151	NOTDEG	NEGLFC
BNC2	-0.889585	0.654465	-1.46322	0.153497	0.311528	-1.42729	NOTDEG	NEGLFC
AL365436.2	-0.889551	-1.82123	-1.75713	0.08877	0.217802	-1.70192	NOTDEG	NEGLFC
BFSP2-AS1	-0.889456	-0.43297	-1.5895	0.123433	0.270307	-1.54052	NOTDEG	NEGLFC
AC108471.3	-0.88905	-1.64981	-1.47957	0.149775	0.30666	-1.44033	NOTDEG	NEGLFC
FAM66A	-0.889009	5.26923	-1.83329	0.0782421	0.199819	-1.76098	NOTDEG	NEGLFC
PAX2	-0.888987	-0.733109	-1.71691	0.0959749	0.229045	-1.66469	NOTDEG	NEGLFC
TMEM179	-0.888432	5.81419	-2.69445	0.0123745	0.0602406	-2.50128	NOTDEG	NEGLFC
MAPK12	-0.888302	4.37506	-3.43057	0.00204331	0.0194177	-3.08386	DEG	NEGLFC
RNF32	-0.888203	0.879405	-3.51519	0.00137584	0.0152325	-3.19967	DEG	NEGLFC
NPRL2	-0.888165	2.54604	-4.13717	0.000368009	0.00690448	-3.56202	DEG	NEGLFC
LINC02723	-0.888113	-2.2344	-1.1973	0.240266	0.417876	-1.17432	NOTDEG	NEGLFC
LARGE-AS1	-0.88784	0.881194	-1.6343	0.112981	0.255368	-1.58494	NOTDEG	NEGLFC
ILK	-0.887698	3.70756	-4.1888	0.000265517	0.00580431	-3.64681	DEG	NEGLFC
AL158058.1	-0.887658	2.56582	-2.43404	0.0217834	0.0868083	-2.29412	NOTDEG	NEGLFC
AL022323.4	-0.887531	0.949862	-1.6448	0.110242	0.251132	-1.59711	NOTDEG	NEGLFC
RNF123	-0.887097	4.53582	-3.54753	0.00145388	0.0157717	-3.18373	DEG	NEGLFC
SLC22A25	-0.886858	1.76917	-2.11446	0.0430517	0.13491	-2.02321	NOTDEG	NEGLFC
AL359091.5	-0.886525	-2.54552	-1.30863	0.20028	0.371543	-1.28076	NOTDEG	NEGLFC
AC009630.3	-0.885991	-2.45768	-1.09184	0.283315	0.464722	-1.0729	NOTDEG	NEGLFC
MPV17L2	-0.885925	-0.296612	-2.28006	0.0301429	0.106559	-2.16821	NOTDEG	NEGLFC
CFAP46	-0.885914	7.26508	-4.06698	0.000303138	0.00622928	-3.6126	DEG	NEGLFC
CLUH	-0.885793	4.44242	-4.90057	6.47154e-05	0.00269776	-3.99492	DEG	NEGLFC
AC004706.3	-0.885537	1.25458	-1.78966	0.0832822	0.208715	-1.73195	NOTDEG	NEGLFC
ATP2B2-IT2	-0.885384	1.00143	-3.00052	0.00567306	0.0368348	-2.7661	DEG	NEGLFC
GRASP	-0.885297	4.6886	-4.11408	0.000274602	0.00592772	-3.63815	DEG	NEGLFC
AC025465.1	-0.88528	-1.77278	-1.19925	0.242009	0.419788	-1.16998	NOTDEG	NEGLFC
AC006372.3	-0.885252	-1.04651	-1.45749	0.15696	0.31574	-1.41537	NOTDEG	NEGLFC
FP565260.6	-0.885238	0.0996972	-1.94262	0.063808	0.174433	-1.85352	NOTDEG	NEGLFC
PRR14	-0.885122	3.28285	-4.16868	0.000469681	0.0078766	-3.49748	DEG	NEGLFC
AC015819.5	-0.88462	-0.705211	-1.4129	0.170014	0.333005	-1.37216	NOTDEG	NEGLFC
RAB40B	-0.884283	6.80516	-6.27372	9.19087e-07	0.000339769	-4.90822	DEG	NEGLFC
TSPAN11	-0.88406	0.414171	-1.68122	0.10403	0.241575	-1.62562	NOTDEG	NEGLFC
KRBA1	-0.884015	3.43538	-4.51818	0.000145884	0.00418647	-3.79797	DEG	NEGLFC
PLXNA3	-0.883648	3.22239	-1.96112	0.0590447	0.166098	-1.88786	NOTDEG	NEGLFC
SLC12A4	-0.883577	-1.57902	-1.34358	0.188875	0.356724	-1.31392	NOTDEG	NEGLFC
AC211433.1	-0.88319	1.30411	-1.52081	0.138655	0.291823	-1.48082	NOTDEG	NEGLFC
A1BG	-0.883184	1.02396	-2.38282	0.0235004	0.0910331	-2.2652	NOTDEG	NEGLFC
HDAC2-AS2	-0.882859	5.04358	-1.91016	0.0654018	0.177479	-1.8425	NOTDEG	NEGLFC
TPO	-0.882331	0.0825023	-1.83779	0.0801075	0.203222	-1.75006	NOTDEG	NEGLFC
NSMF	-0.88211	5.68455	-3.84982	0.000685043	0.00991042	-3.3955	DEG	NEGLFC
AC100830.3	-0.88186	-1.58346	-1.95726	0.0602809	0.168278	-1.87873	NOTDEG	NEGLFC
AC091100.1	-0.881714	-0.677902	-1.75361	0.089381	0.21882	-1.69867	NOTDEG	NEGLFC
TMCO4	-0.881524	0.470012	-1.71621	0.0961032	0.229263	-1.66405	NOTDEG	NEGLFC
AL162385.2	-0.881186	-1.8	-1.36132	0.185082	0.352322	-1.32527	NOTDEG	NEGLFC
ERCC2	-0.881046	3.92486	-4.14397	0.00032834	0.00648909	-3.59185	DEG	NEGLFC
AC023095.1	-0.880868	1.2996	-1.74406	0.0910578	0.221283	-1.68984	NOTDEG	NEGLFC
AL928970.1	-0.880834	-0.957806	-2.13636	0.0410885	0.13074	-2.04264	NOTDEG	NEGLFC
AC106881.1	-0.880792	1.79219	-4.48255	0.000111119	0.00362642	-3.86493	DEG	NEGLFC
SNRNP200	-0.880699	5.3613	-4.61351	6.48255e-05	0.00269776	-3.99452	DEG	NEGLFC
AC008883.3	-0.880623	0.284719	-3.49773	0.00144179	0.0156983	-3.18615	DEG	NEGLFC
AC022973.3	-0.880443	0.287586	-2.04729	0.0520675	0.152633	-1.94258	NOTDEG	NEGLFC
ZNF14	-0.880397	4.64014	-5.6715	4.95339e-06	0.000657	-4.56675	DEG	NEGLFC
HSD17B1	-0.88038	0.0212763	-1.82698	0.0773754	0.198463	-1.76612	NOTDEG	NEGLFC
TOMM40L	-0.880226	2.25224	-4.16445	0.000795868	0.0109484	-3.35423	DEG	NEGLFC
MELTF-AS1	-0.880219	1.99337	-2.8048	0.00861569	0.047691	-2.62694	DEG	NEGLFC
CPT2	-0.879965	0.335867	-1.9395	0.061587	0.170352	-1.86926	NOTDEG	NEGLFC
AC116913.1	-0.8798	-1.40812	-2.06497	0.0479627	0.145075	-1.9777	NOTDEG	NEGLFC
SPINK8	-0.879393	-0.953491	-1.48265	0.148264	0.30447	-1.44569	NOTDEG	NEGLFC
LPCAT4	-0.879369	6.38154	-4.37447	0.000128009	0.00383919	-3.83026	DEG	NEGLFC
UPK3BL1	-0.879353	3.51558	-2.57954	0.0155356	0.069958	-2.41965	NOTDEG	NEGLFC
AC026401.2	-0.879274	-2.33874	-1.17807	0.248402	0.426921	-1.15424	NOTDEG	NEGLFC
AL355597.1	-0.879127	-3.15313	-1.21391	0.234032	0.41104	-1.19004	NOTDEG	NEGLFC
LINC01359	-0.879069	1.89807	-2.36528	0.0251336	0.095019	-2.23934	NOTDEG	NEGLFC
DNAJB13	-0.878725	-0.21431	-2.1551	0.0390339	0.126194	-2.06383	NOTDEG	NEGLFC
SGSM2	-0.878149	6.29919	-4.45107	0.000212767	0.00516367	-3.70335	DEG	NEGLFC
PGP	-0.878069	5.0247	-3.33917	0.00261755	0.0226766	-3.00941	DEG	NEGLFC
AC096773.1	-0.877081	-2.9577	-1.22236	0.232294	0.409494	-1.19447	NOTDEG	NEGLFC
AL133244.2	-0.876905	-0.60991	-1.47774	0.153278	0.311262	-1.42805	NOTDEG	NEGLFC
GSTK1	-0.876304	4.07619	-5.75414	4.69671e-06	0.000650436	-4.5779	DEG	NEGLFC
CPSF4	-0.876219	4.27962	-4.41605	0.000180459	0.00466729	-3.74491	DEG	NEGLFC
SLC4A3	-0.87613	4.25679	-4.33883	0.00015114	0.00427935	-3.78919	DEG	NEGLFC
AC022325.2	-0.875786	4.84545	-1.62579	0.114995	0.258213	-1.57613	NOTDEG	NEGLFC
AC244517.12	-0.875711	-1.65349	-1.80676	0.0815977	0.205657	-1.74149	NOTDEG	NEGLFC
AC091214.1	-0.875677	-2.34902	-1.4813	0.151302	0.308512	-1.43495	NOTDEG	NEGLFC
MAEA	-0.875226	5.3625	-4.67754	5.40111e-05	0.00240942	-4.03756	DEG	NEGLFC
KCNQ1	-0.875134	0.822292	-1.9851	0.0594145	0.166873	-1.88511	NOTDEG	NEGLFC
PDHB	-0.875095	2.91001	-3.67111	0.00111629	0.0134014	-3.25945	DEG	NEGLFC
TCEAL8	-0.874975	1.36757	-4.46799	0.000276708	0.00593702	-3.63618	DEG	NEGLFC
TBC1D17	-0.874638	3.89856	-3.83637	0.000744163	0.010428	-3.37277	DEG	NEGLFC
DDX41	-0.874308	2.73998	-2.66046	0.0122456	0.0598127	-2.50499	NOTDEG	NEGLFC
AC092745.1	-0.874049	-1.40655	-1.69899	0.100092	0.235451	-1.64441	NOTDEG	NEGLFC
STAB1	-0.873229	-1.34356	-1.00288	0.325383	0.509629	-0.983455	NOTDEG	NEGLFC
AC139491.8	-0.872995	-1.09429	-1.74803	0.0903586	0.220213	-1.69351	NOTDEG	NEGLFC
BCL2L12	-0.872888	-0.934004	-2.49781	0.0201155	0.0824805	-2.32419	NOTDEG	NEGLFC
LINC01376	-0.872835	4.87002	-2.61871	0.0165897	0.073125	-2.39568	NOTDEG	NEGLFC
MACROD2-AS1	-0.872782	-0.560527	-1.92537	0.0664078	0.179307	-1.83566	NOTDEG	NEGLFC
ANAPC2	-0.872751	2.61131	-3.44853	0.00181043	0.0180628	-3.11969	DEG	NEGLFC
PHF1	-0.872601	4.55963	-3.15832	0.00395782	0.0292247	-2.8815	DEG	NEGLFC
AC116424.1	-0.872504	-1.69742	-2.10218	0.0437572	0.136529	-2.01641	NOTDEG	NEGLFC
ZBTB7B	-0.87208	0.28139	-1.65461	0.111844	0.253385	-1.58996	NOTDEG	NEGLFC
AP000356.2	-0.872041	-2.81578	-1.2684	0.214152	0.387397	-1.24223	NOTDEG	NEGLFC
AC004828.1	-0.871782	0.642327	-2.09775	0.0447517	0.138487	-2.00698	NOTDEG	NEGLFC
TSPO	-0.871603	-1.87333	-1.06541	0.294917	0.477314	-1.0474	NOTDEG	NEGLFC
SLC25A39	-0.871536	3.75372	-3.76668	0.00117901	0.0138265	-3.24391	DEG	NEGLFC
AC091196.1	-0.871524	-1.63689	-1.60234	0.120761	0.266385	-1.55159	NOTDEG	NEGLFC
PSMD2	-0.870858	4.71281	-4.79047	8.6681e-05	0.00324766	-3.92514	DEG	NEGLFC
AL513190.1	-0.870759	-2.02751	-1.26895	0.213906	0.387207	-1.2429	NOTDEG	NEGLFC
AC023389.1	-0.870437	0.817554	-1.87034	0.0716719	0.188613	-1.8012	NOTDEG	NEGLFC
P3H3	-0.87039	4.71775	-4.77034	0.000115049	0.00369155	-3.85644	DEG	NEGLFC
AMER2	-0.870181	3.94498	-1.27462	0.212103	0.385236	-1.2478	NOTDEG	NEGLFC
MAPK7	-0.87013	0.127883	-1.8801	0.0695207	0.184818	-1.81502	NOTDEG	NEGLFC
BOLA2B	-0.869717	-1.5702	-2.57486	0.0150242	0.0682	-2.4318	NOTDEG	NEGLFC
FGF12-AS1	-0.869705	0.0371177	-1.80516	0.0826018	0.20734	-1.73579	NOTDEG	NEGLFC
AC005972.3	-0.869567	4.61401	-2.5475	0.016397	0.0725077	-2.39996	NOTDEG	NEGLFC
MHENCR	-0.869476	1.9086	-2.25331	0.0314579	0.109586	-2.15123	NOTDEG	NEGLFC
CSF2RA	-0.869055	1.06174	-1.77385	0.0882217	0.216951	-1.70485	NOTDEG	NEGLFC
SPDYE6	-0.869	-1.22769	-1.16595	0.252526	0.431224	-1.14424	NOTDEG	NEGLFC
ZMIZ2	-0.868993	5.90508	-5.23896	2.53263e-05	0.00158982	-4.21187	DEG	NEGLFC
SAPCD1-AS1	-0.868877	2.54503	-2.85537	0.00884612	0.0485313	-2.61794	DEG	NEGLFC
RPL36AL	-0.868752	-0.391097	-1.03303	0.30958	0.493732	-1.0161	NOTDEG	NEGLFC
ADAM11	-0.868695	6.70281	-3.56944	0.00142022	0.0155522	-3.19051	DEG	NEGLFC
TCF3	-0.868459	4.04179	-4.45049	0.00011908	0.00374453	-3.84801	DEG	NEGLFC
MCM3AP	-0.868401	5.40899	-6.11583	1.61468e-06	0.000381418	-4.79649	DEG	NEGLFC
HRCT1	-0.868324	-0.75397	-1.80006	0.0815905	0.205657	-1.74153	NOTDEG	NEGLFC
AC139491.4	-0.868255	0.174387	-1.78821	0.0851734	0.211891	-1.72143	NOTDEG	NEGLFC
AC005703.7	-0.868217	0.826128	-2.33374	0.0271474	0.0999163	-2.20939	NOTDEG	NEGLFC
AL358944.1	-0.868166	2.39913	-0.970824	0.339154	0.522941	-0.955839	NOTDEG	NEGLFC
AC105101.2	-0.868019	-1.01508	-1.59735	0.122311	0.268818	-1.54515	NOTDEG	NEGLFC
DBET	-0.867957	-3.2382	-1.23562	0.226886	0.403026	-1.20842	NOTDEG	NEGLFC
AC011468.5	-0.867829	-2.48414	-1.57633	0.1251	0.272803	-1.53371	NOTDEG	NEGLFC
E2F4	-0.867761	3.20959	-3.26823	0.00321646	0.0258431	-2.94626	DEG	NEGLFC
AL033381.1	-0.867465	-1.86561	-1.69545	0.100013	0.235376	-1.64479	NOTDEG	NEGLFC
MIF4GD	-0.867235	1.39858	-2.44159	0.0214896	0.0860522	-2.29927	NOTDEG	NEGLFC
TAGLN	-0.866849	2.57554	-2.42468	0.0224209	0.0883969	-2.28316	NOTDEG	NEGLFC
AC025287.4	-0.866634	-1.12373	-1.32456	0.197044	0.367437	-1.29002	NOTDEG	NEGLFC
PLXND1	-0.866592	5.09775	-4.04154	0.000325421	0.00645361	-3.59418	DEG	NEGLFC
AC110611.1	-0.866589	-1.48066	-1.70237	0.100758	0.236501	-1.64119	NOTDEG	NEGLFC
LINC01685	-0.866369	-0.938175	-2.05123	0.0487766	0.146572	-1.97054	NOTDEG	NEGLFC
AC096741.1	-0.866247	-2.36319	-1.16478	0.25475	0.433669	-1.13889	NOTDEG	NEGLFC
MIDN	-0.866156	2.7874	-1.85331	0.0746981	0.194046	-1.78231	NOTDEG	NEGLFC
CC2D1B	-0.866086	3.50112	-4.39894	0.000158396	0.00436521	-3.77752	DEG	NEGLFC
AL360270.2	-0.865727	-0.342045	-2.09444	0.044489	0.138088	-2.00945	NOTDEG	NEGLFC
AL360267.2	-0.865455	-1.46582	-1.49604	0.146075	0.301875	-1.45354	NOTDEG	NEGLFC
CCDC159	-0.865327	4.20036	-4.29683	0.000211222	0.0051362	-3.7052	DEG	NEGLFC
MRPL2	-0.865233	2.6595	-4.02338	0.000342301	0.00664908	-3.58099	DEG	NEGLFC
FAM181A	-0.864974	-2.05994	-1.76859	0.0915551	0.222065	-1.68725	NOTDEG	NEGLFC
FBXO7	-0.86496	4.1864	-1.73961	0.0918499	0.222573	-1.68572	NOTDEG	NEGLFC
PLEC	-0.864852	7.0465	-4.04128	0.000542124	0.00858606	-3.45903	DEG	NEGLFC
AC096992.2	-0.864827	-1.39297	-1.86459	0.0760963	0.196324	-1.7738	NOTDEG	NEGLFC
VEGFA	-0.864768	2.34388	-2.01857	0.054174	0.156807	-1.92544	NOTDEG	NEGLFC
ODF2-AS1	-0.864706	-2.40343	-1.28003	0.21003	0.382823	-1.25348	NOTDEG	NEGLFC
AC211486.2	-0.864305	-1.19111	-1.42652	0.166664	0.328573	-1.383	NOTDEG	NEGLFC
ANKUB1	-0.864162	3.3817	-2.57484	0.0153647	0.0693775	-2.42367	NOTDEG	NEGLFC
MOSPD2	-0.86393	3.84	-3.10621	0.00403293	0.0296109	-2.87557	DEG	NEGLFC
ITGB4	-0.863781	-1.33454	-0.836511	0.409269	0.590662	-0.82518	NOTDEG	NEGLFC
HGS	-0.863671	4.79196	-4.32541	0.000368818	0.00691444	-3.56145	DEG	NEGLFC
SHD	-0.863609	1.82116	-2.85501	0.00788219	0.0451403	-2.65708	DEG	NEGLFC
LINC01732	-0.863601	-2.14256	-1.45893	0.156869	0.315685	-1.41568	NOTDEG	NEGLFC
C5	-0.863539	2.22125	-2.79142	0.00973186	0.0518872	-2.58521	NOTDEG	NEGLFC
ZNF408	-0.863293	0.364962	-2.38111	0.023587	0.0911777	-2.26379	NOTDEG	NEGLFC
AL451050.2	-0.862764	-2.36464	-1.5575	0.130814	0.281038	-1.5109	NOTDEG	NEGLFC
TNFRSF4	-0.862395	-1.24531	-1.83875	0.082398	0.207022	-1.73694	NOTDEG	NEGLFC
AL022157.1	-0.862258	-0.132443	-2.29399	0.0288027	0.10356	-2.18618	NOTDEG	NEGLFC
AC079248.1	-0.861995	-3.43203	-1.36139	0.184423	0.35166	-1.32726	NOTDEG	NEGLFC
RPL29	-0.861813	1.20322	-1.31876	0.19691	0.367325	-1.2904	NOTDEG	NEGLFC
GPR78	-0.861711	-0.246945	-1.53311	0.137429	0.290296	-1.48543	NOTDEG	NEGLFC
LINC00870	-0.861616	0.645576	-1.50717	0.144672	0.29995	-1.45861	NOTDEG	NEGLFC
NEFH	-0.861106	3.08293	-2.92755	0.0068134	0.0413557	-2.70583	DEG	NEGLFC
AL121987.1	-0.860786	-1.31407	-1.22163	0.23329	0.410404	-1.19193	NOTDEG	NEGLFC
PHOSPHO1	-0.860617	-0.944966	-1.7811	0.0848097	0.211326	-1.72344	NOTDEG	NEGLFC
AC135893.1	-0.860273	1.54143	-4.27034	0.000310665	0.00631127	-3.60624	DEG	NEGLFC
FAM3D-AS1	-0.860105	0.565073	-2.28682	0.0291923	0.104426	-2.18088	NOTDEG	NEGLFC
AC121757.2	-0.860041	1.81297	-3.41367	0.00214355	0.0199874	-3.06959	DEG	NEGLFC
PCDHA6	-0.859974	0.213221	-2.11421	0.0455207	0.140098	-1.99981	NOTDEG	NEGLFC
MRPL24	-0.859964	1.39338	-3.03234	0.00490526	0.0337116	-2.81319	DEG	NEGLFC
CPED1	-0.859853	-0.00912757	-1.05183	0.303175	0.486606	-1.02965	NOTDEG	NEGLFC
DPYSL4	-0.859718	4.4491	-4.52779	0.00010863	0.00359892	-3.87046	DEG	NEGLFC
AP001407.1	-0.859566	-0.527896	-1.70305	0.101902	0.23808	-1.6357	NOTDEG	NEGLFC
AP000755.2	-0.85938	-2.06031	-1.45884	0.155419	0.313786	-1.42065	NOTDEG	NEGLFC
OR2T10	-0.859347	0.135632	-1.71786	0.096145	0.229319	-1.66384	NOTDEG	NEGLFC
AKT1	-0.859256	3.66582	-4.68599	0.000122081	0.00378091	-3.84191	DEG	NEGLFC
AC011632.1	-0.859212	-1.79668	-2.01992	0.0536944	0.155837	-1.92929	NOTDEG	NEGLFC
FLT4	-0.859199	-1.48356	-1.75317	0.0894573	0.218904	-1.69827	NOTDEG	NEGLFC
B3GAT3	-0.859154	4.25299	-4.14433	0.000369497	0.00692193	-3.56096	DEG	NEGLFC
CACNA1C-AS1	-0.858994	0.319391	-1.72881	0.0937914	0.225614	-1.67573	NOTDEG	NEGLFC
GPR108	-0.857884	2.40443	-2.72905	0.0103723	0.0540961	-2.56316	NOTDEG	NEGLFC
AC015943.1	-0.857776	5.75317	-3.03777	0.00480478	0.033205	-2.81984	DEG	NEGLFC
AP4M1	-0.857574	3.39568	-3.91382	0.000713069	0.010147	-3.3845	DEG	NEGLFC
INTS1	-0.857476	6.40671	-3.51765	0.00144074	0.0156977	-3.18636	DEG	NEGLFC
LINC01243	-0.857114	-3.52812	-1.46491	0.153022	0.310972	-1.42894	NOTDEG	NEGLFC
RASSF4	-0.856765	4.51863	-1.98105	0.0614222	0.170048	-1.87044	NOTDEG	NEGLFC
AL162171.2	-0.85626	-0.844504	-1.51087	0.143024	0.297752	-1.46462	NOTDEG	NEGLFC
ATAD3B	-0.85613	5.29297	-4.14745	0.000396085	0.00717087	-3.54268	DEG	NEGLFC
SHTN1	-0.855902	6.86276	-1.99925	0.0553446	0.159284	-1.91616	NOTDEG	NEGLFC
OR6A2	-0.855878	1.80481	-3.27834	0.00257955	0.0224848	-3.01385	DEG	NEGLFC
NLRP14	-0.855863	-0.0642763	-2.21415	0.0343047	0.116332	-2.11647	NOTDEG	NEGLFC
AC013275.1	-0.855778	-0.817184	-1.86221	0.0720758	0.189415	-1.79864	NOTDEG	NEGLFC
WDR24	-0.855559	1.45845	-2.74861	0.00988913	0.0524103	-2.57968	NOTDEG	NEGLFC
AC092574.2	-0.85534	1.1954	-1.91519	0.0656161	0.177842	-1.84104	NOTDEG	NEGLFC
LINC02432	-0.855181	-3.00165	-1.16521	0.252821	0.431542	-1.14352	NOTDEG	NEGLFC
C3orf49	-0.854836	-0.705373	-1.27466	0.212793	0.385925	-1.24592	NOTDEG	NEGLFC
GOLGA8N	-0.854812	1.91714	-3.10092	0.00479639	0.033184	-2.8204	DEG	NEGLFC
ZC3H11B	-0.854386	-0.202393	-2.10813	0.0463596	0.141639	-1.9921	NOTDEG	NEGLFC
WNT10B	-0.854352	4.27662	-4.34427	0.00024802	0.00560259	-3.6643	DEG	NEGLFC
AC092131.1	-0.85403	2.2073	-1.22302	0.231471	0.408403	-1.19658	NOTDEG	NEGLFC
OBSCN	-0.853512	3.84852	-2.3249	0.0275704	0.10086	-2.20334	NOTDEG	NEGLFC
HNRNPDL	-0.853407	6.41221	-3.59001	0.00149896	0.0160108	-3.17488	DEG	NEGLFC
FAM153A	-0.853099	6.59642	-4.29422	0.000188127	0.00477596	-3.73445	DEG	NEGLFC
LCA5L	-0.853088	0.724142	-2.11912	0.0421933	0.132925	-2.03161	NOTDEG	NEGLFC
MYCBP2-AS1	-0.853047	2.2427	-2.10028	0.04576	0.140534	-1.9976	NOTDEG	NEGLFC
ZBTB20	-0.852869	5.78343	-0.909948	0.369871	0.553295	-0.896715	NOTDEG	NEGLFC
WWC3-AS1	-0.852806	-0.216302	-1.6985	0.100852	0.236612	-1.64074	NOTDEG	NEGLFC
SHKBP1	-0.852679	2.1235	-3.75465	0.000718839	0.0102115	-3.38229	DEG	NEGLFC
CYREN	-0.852649	4.63872	-3.3886	0.00216675	0.0201055	-3.06637	DEG	NEGLFC
AL050309.1	-0.852067	5.82451	-5.33785	2.23233e-05	0.00147789	-4.24029	DEG	NEGLFC
SLC12A9	-0.851931	3.17247	-3.30646	0.00257512	0.0224739	-3.01437	DEG	NEGLFC
CPOX	-0.851889	3.92971	-2.76467	0.00985573	0.0522807	-2.58085	NOTDEG	NEGLFC
AC096639.1	-0.851866	1.72491	-2.31406	0.028653	0.103222	-2.18823	NOTDEG	NEGLFC
PAN2	-0.851659	4.09537	-3.84723	0.00122439	0.0141492	-3.23314	DEG	NEGLFC
SOX8	-0.851625	2.76072	-2.52737	0.0172472	0.0750642	-2.3814	NOTDEG	NEGLFC
PLCB1-IT1	-0.851531	-1.68081	-1.40349	0.173792	0.337518	-1.36012	NOTDEG	NEGLFC
DHODH	-0.851441	1.67103	-3.141	0.0041039	0.029894	-2.87006	DEG	NEGLFC
LINC00106	-0.851346	4.45501	-2.94319	0.00656599	0.040431	-2.71809	DEG	NEGLFC
HAR1A	-0.85098	1.43488	-3.22286	0.0030883	0.0251971	-2.95881	DEG	NEGLFC
FBLN7	-0.850724	5.0638	-3.22472	0.00296765	0.0245355	-2.97107	DEG	NEGLFC
PIGG	-0.850095	5.6694	-5.68945	3.6319e-06	0.000581477	-4.63141	DEG	NEGLFC
USP40	-0.849906	5.38787	-4.00681	0.000567166	0.00880567	-3.44685	DEG	NEGLFC
AC131009.1	-0.84975	0.101023	-2.83954	0.00790697	0.0452194	-2.65602	DEG	NEGLFC
GINS4	-0.849435	-1.31009	-1.63226	0.115491	0.258779	-1.57399	NOTDEG	NEGLFC
AL158166.1	-0.849415	-2.24963	-1.60747	0.118094	0.26252	-1.56282	NOTDEG	NEGLFC
AL353807.5	-0.849345	-2.063	-1.46331	0.153449	0.311528	-1.42745	NOTDEG	NEGLFC
AL020996.1	-0.849305	-1.12158	-1.5063	0.142112	0.296524	-1.46797	NOTDEG	NEGLFC
AL391427.1	-0.849194	-2.08667	-1.43376	0.164069	0.325038	-1.39152	NOTDEG	NEGLFC
LINC01238	-0.849121	0.0329118	-1.91098	0.0673451	0.181187	-1.82936	NOTDEG	NEGLFC
GNG3	-0.849102	2.49438	-1.92956	0.064766	0.176197	-1.84687	NOTDEG	NEGLFC
TMEM74B	-0.84887	4.03264	-3.64392	0.00106995	0.0130536	-3.27146	DEG	NEGLFC
AC084724.1	-0.84813	-0.863858	-1.4689	0.153854	0.311931	-1.42605	NOTDEG	NEGLFC
AC092803.2	-0.848118	-1.57562	-1.8095	0.0829989	0.208131	-1.73354	NOTDEG	NEGLFC
AC025038.1	-0.848117	-2.64197	-1.39266	0.173631	0.337321	-1.36063	NOTDEG	NEGLFC
AC024361.3	-0.848023	-2.19742	-1.96602	0.0583074	0.164865	-1.89338	NOTDEG	NEGLFC
AC089999.1	-0.848007	-1.19194	-1.97351	0.0635881	0.174	-1.85506	NOTDEG	NEGLFC
PSAT1	-0.847835	2.86192	-2.28134	0.0301574	0.106559	-2.16802	NOTDEG	NEGLFC
GTPBP6	-0.847386	4.30878	-3.90911	0.000576334	0.00890547	-3.44251	DEG	NEGLFC
IVNS1ABP	-0.847206	3.53315	-2.71717	0.0110456	0.056051	-2.54125	NOTDEG	NEGLFC
AL691403.2	-0.847136	-3.83197	-1.25057	0.223267	0.398882	-1.21789	NOTDEG	NEGLFC
TRIM67	-0.847045	0.517606	-1.90074	0.0666696	0.179877	-1.83389	NOTDEG	NEGLFC
RAB17	-0.846751	1.20651	-2.69628	0.0113731	0.0570393	-2.53102	NOTDEG	NEGLFC
KLF17	-0.846427	-2.70052	-1.60248	0.124279	0.27161	-1.53706	NOTDEG	NEGLFC
POLDIP2	-0.846312	3.63715	-4.80944	8.97394e-05	0.00329926	-3.91678	DEG	NEGLFC
ASB6	-0.846167	2.62119	-3.42144	0.00176758	0.0177971	-3.12674	DEG	NEGLFC
AL445526.1	-0.846144	1.08286	-2.08257	0.0461781	0.141332	-1.99376	NOTDEG	NEGLFC
LINC02519	-0.846112	2.26279	-3.69504	0.000948239	0.0121666	-3.30545	DEG	NEGLFC
AC005753.2	-0.845933	5.54775	-1.80884	0.0807441	0.204218	-1.74639	NOTDEG	NEGLFC
TP53BP2	-0.845831	1.79521	-1.91861	0.0664608	0.179408	-1.8353	NOTDEG	NEGLFC
MC2R	-0.845545	-2.67159	-1.62706	0.114173	0.257117	-1.57971	NOTDEG	NEGLFC
ZMYND10	-0.845408	-0.349823	-1.86483	0.0726084	0.190397	-1.79528	NOTDEG	NEGLFC
SLC5A6	-0.844916	2.93846	-3.75184	0.000724372	0.0102549	-3.38018	DEG	NEGLFC
GPR146	-0.844753	0.909437	-2.80239	0.00866701	0.047845	-2.62492	DEG	NEGLFC
CLDN10	-0.844721	-0.901227	-1.09611	0.283869	0.465353	-1.07167	NOTDEG	NEGLFC
LINC02278	-0.844493	-3.32731	-1.28355	0.21023	0.383042	-1.25293	NOTDEG	NEGLFC
MINCR	-0.84448	-0.991029	-2.29229	0.0288367	0.103568	-2.18571	NOTDEG	NEGLFC
LINC01768	-0.84437	-2.28236	-2.01156	0.055788	0.160078	-1.91269	NOTDEG	NEGLFC
SUN2	-0.844358	4.05441	-1.72958	0.0936531	0.225391	-1.67643	NOTDEG	NEGLFC
EEF1A2	-0.844195	5.52707	-3.10129	0.00496959	0.034003	-2.809	DEG	NEGLFC
KHDC1L	-0.843824	-2.07193	-1.39521	0.173502	0.337175	-1.36104	NOTDEG	NEGLFC
VGLL3	-0.84377	-2.2986	-1.55572	0.13368	0.285146	-1.49975	NOTDEG	NEGLFC
AC007100.1	-0.843677	0.225823	-2.29395	0.0287296	0.103438	-2.18718	NOTDEG	NEGLFC
RNF217-AS1	-0.843628	4.35196	-2.82189	0.00895622	0.0489405	-2.61372	DEG	NEGLFC
IGFALS	-0.843243	-1.28808	-1.76553	0.089442	0.218888	-1.69835	NOTDEG	NEGLFC
ELMO1-AS1	-0.8432	-1.39668	-0.981736	0.336017	0.520239	-0.962065	NOTDEG	NEGLFC
AC093519.2	-0.843076	2.58593	-1.76327	0.0878657	0.216268	-1.70676	NOTDEG	NEGLFC
RNF212	-0.84269	2.90208	-2.8166	0.00836846	0.0468222	-2.63683	DEG	NEGLFC
POLR2F	-0.842211	6.07676	-1.89031	0.068115	0.182545	-1.82425	NOTDEG	NEGLFC
CELA2B	-0.842168	-0.351068	-1.77842	0.08748	0.215683	-1.70884	NOTDEG	NEGLFC
FAM53A	-0.842037	2.32479	-2.83715	0.00869288	0.0479345	-2.6239	DEG	NEGLFC
AC105020.1	-0.841235	-1.63619	-1.60388	0.120487	0.266041	-1.55273	NOTDEG	NEGLFC
SPRYD4	-0.841162	1.26824	-2.07692	0.0461853	0.141337	-1.9937	NOTDEG	NEGLFC
LINC01807	-0.841079	3.02851	-3.31166	0.00315256	0.0255185	-2.95246	DEG	NEGLFC
SPSB3	-0.841028	3.06305	-2.74164	0.0109803	0.0559864	-2.54333	NOTDEG	NEGLFC
AC159540.2	-0.840962	3.89261	-4.42584	0.000110476	0.00361973	-3.86635	DEG	NEGLFC
AC011900.1	-0.840783	0.351836	-1.30848	0.20086	0.372342	-1.2791	NOTDEG	NEGLFC
RASSF8-AS1	-0.840576	3.34069	-2.93056	0.00702428	0.0421557	-2.69569	DEG	NEGLFC
LINC02320	-0.840562	3.29898	-2.7664	0.0100927	0.0531148	-2.57264	NOTDEG	NEGLFC
RFPL3	-0.840211	-2.12505	-0.894487	0.378048	0.560776	-0.881498	NOTDEG	NEGLFC
METRN	-0.840146	3.17534	-2.71218	0.0108066	0.0555343	-2.54889	NOTDEG	NEGLFC
SH2D5	-0.839918	4.12441	-5.45182	2.40937e-05	0.00154417	-4.22313	DEG	NEGLFC
CPNE6	-0.839858	3.16408	-3.09566	0.00463616	0.0324906	-2.83128	DEG	NEGLFC
PPP3CB-AS1	-0.839594	0.197674	-1.8136	0.0811424	0.205051	-1.7441	NOTDEG	NEGLFC
AC009495.3	-0.839452	0.128782	-2.14206	0.0405681	0.129616	-2.04792	NOTDEG	NEGLFC
AC004047.1	-0.83931	-1.7585	-1.07351	0.291621	0.473822	-1.05457	NOTDEG	NEGLFC
EMP1	-0.839004	-1.21101	-1.24854	0.22118	0.396096	-1.2234	NOTDEG	NEGLFC
ZNF182	-0.838932	2.82612	-4.10827	0.000272321	0.00589902	-3.6403	DEG	NEGLFC
TMEM176A	-0.83893	-3.45713	-1.28696	0.207636	0.380269	-1.26009	NOTDEG	NEGLFC
SOX1	-0.838794	-0.685424	-1.37506	0.17897	0.344242	-1.34393	NOTDEG	NEGLFC
AL355613.1	-0.838671	-2.47183	-1.14615	0.261642	0.440697	-1.12252	NOTDEG	NEGLFC
ARHGEF37	-0.838589	3.30396	-2.85508	0.00769946	0.0445697	-2.66497	DEG	NEGLFC
GYPE	-0.838589	1.61192	-2.67118	0.0120469	0.0591681	-2.51077	NOTDEG	NEGLFC
AP001011.1	-0.838454	0.697053	-1.20978	0.236004	0.413245	-1.18503	NOTDEG	NEGLFC
INHBA-AS1	-0.8379	3.69446	-1.59467	0.120933	0.266623	-1.55087	NOTDEG	NEGLFC
AL390774.2	-0.837788	-1.37566	-1.03163	0.310226	0.494412	-1.01475	NOTDEG	NEGLFC
AC016931.1	-0.837595	1.2667	-2.72186	0.0105565	0.054811	-2.55705	NOTDEG	NEGLFC
PAXIP1-AS2	-0.837515	-0.988133	-1.5528	0.130623	0.280845	-1.51165	NOTDEG	NEGLFC
LSP1	-0.837408	-2.15459	-1.57032	0.13311	0.284455	-1.50195	NOTDEG	NEGLFC
FAHD2B	-0.837278	3.42079	-3.07909	0.004563	0.0321889	-2.83637	DEG	NEGLFC
CAPN15	-0.836582	4.58513	-3.69568	0.00107132	0.0130583	-3.27109	DEG	NEGLFC
CCDC65	-0.836223	3.61667	-2.48305	0.0186436	0.0786132	-2.35258	NOTDEG	NEGLFC
PTBP1	-0.836048	4.43326	-4.8042	5.15869e-05	0.00236072	-4.04832	DEG	NEGLFC
AC018628.2	-0.835966	-1.6636	-1.17904	0.248223	0.42683	-1.15468	NOTDEG	NEGLFC
LAMB2	-0.835959	-1.7825	-1.47811	0.149469	0.306285	-1.44141	NOTDEG	NEGLFC
AMDHD2	-0.835859	4.30261	-5.13236	4.1568e-05	0.00206974	-4.09859	DEG	NEGLFC
AC073896.3	-0.835618	-1.61567	-1.60022	0.119693	0.264877	-1.55606	NOTDEG	NEGLFC
AATK	-0.835483	6.94126	-3.51973	0.00237411	0.0213171	-3.03894	DEG	NEGLFC
AC110285.3	-0.835352	-2.31137	-1.57927	0.125434	0.27329	-1.53236	NOTDEG	NEGLFC
ABCB6	-0.835313	4.39372	-3.64257	0.000975581	0.0123974	-3.29748	DEG	NEGLFC
PARP3	-0.835305	1.52559	-3.36192	0.00206989	0.0195556	-3.08002	DEG	NEGLFC
DNASE1L1	-0.83472	2.69279	-3.13995	0.00406908	0.0297347	-2.87276	DEG	NEGLFC
GPATCH3	-0.834674	2.62697	-3.85516	0.000598646	0.00910572	-3.43223	DEG	NEGLFC
CTSV	-0.834031	-1.38623	-1.6514	0.108752	0.248873	-1.60383	NOTDEG	NEGLFC
FAM186B	-0.833853	-1.68205	-1.26859	0.214031	0.387348	-1.24256	NOTDEG	NEGLFC
TMEM134	-0.833618	2.99408	-3.49966	0.00178731	0.0179339	-3.12347	DEG	NEGLFC
NDUFB10	-0.833226	1.93782	-2.43931	0.020635	0.0839034	-2.3146	NOTDEG	NEGLFC
PRDM16	-0.83315	-0.286107	-1.02444	0.316502	0.500395	-1.00167	NOTDEG	NEGLFC
GSS	-0.832885	3.57934	-4.37706	0.00012683	0.00383163	-3.83253	DEG	NEGLFC
TIE1	-0.832872	0.347069	-1.59214	0.12299	0.269743	-1.54234	NOTDEG	NEGLFC
SPNS2	-0.832848	5.6233	-5.0863	3.514e-05	0.00190301	-4.13731	DEG	NEGLFC
LRP10	-0.832486	-0.894245	-1.32143	0.196346	0.366549	-1.29203	NOTDEG	NEGLFC
AC009812.1	-0.832432	1.54336	-3.29559	0.00246538	0.0218291	-3.02756	DEG	NEGLFC
OR5V1	-0.832372	-3.16128	-1.67077	0.110222	0.251132	-1.5972	NOTDEG	NEGLFC
AC092168.1	-0.832287	-0.654369	-1.62244	0.114975	0.258192	-1.57622	NOTDEG	NEGLFC
TRIM45	-0.832244	1.47361	-3.60379	0.00147978	0.0159493	-3.17862	DEG	NEGLFC
C14orf39	-0.831962	-1.05235	-1.34073	0.189752	0.357495	-1.31131	NOTDEG	NEGLFC
AC136475.1	-0.831762	-1.82812	-1.64746	0.114244	0.257248	-1.5794	NOTDEG	NEGLFC
PDZD7	-0.83172	5.24166	-3.19525	0.00349859	0.0271802	-2.92015	DEG	NEGLFC
AC121342.1	-0.830668	-2.62317	-1.35502	0.186573	0.354088	-1.32078	NOTDEG	NEGLFC
IDH2	-0.830265	4.77225	-3.98265	0.000554217	0.00869246	-3.45308	DEG	NEGLFC
AC104596.1	-0.830149	5.28025	-3.44468	0.00206048	0.0195043	-3.08137	DEG	NEGLFC
AC245100.1	-0.829975	-0.0749853	-2.39009	0.0231077	0.0900838	-2.27165	NOTDEG	NEGLFC
FP325330.3	-0.829782	2.49771	-3.59327	0.00128831	0.0145444	-3.21857	DEG	NEGLFC
NBEAL2	-0.829623	3.01891	-3.13223	0.00416024	0.0302044	-2.86575	DEG	NEGLFC
EPX	-0.829483	-1.61697	-1.06854	0.293527	0.475687	-1.05041	NOTDEG	NEGLFC
AC117473.1	-0.829383	-1.16975	-2.1261	0.0434004	0.135694	-2.01984	NOTDEG	NEGLFC
RRS1	-0.829177	-0.788396	-2.43959	0.0229164	0.0896101	-2.27482	NOTDEG	NEGLFC
SNHG17	-0.829141	2.06829	-2.94609	0.00606011	0.0383444	-2.74451	DEG	NEGLFC
ASMT	-0.828953	0.259668	-2.39662	0.0227652	0.0892157	-2.27735	NOTDEG	NEGLFC
CLPSL1	-0.828766	1.43575	-2.13175	0.0421233	0.132772	-2.0323	NOTDEG	NEGLFC
LRWD1	-0.828734	1.50915	-2.41092	0.0220305	0.0873437	-2.28984	NOTDEG	NEGLFC
FMNL1	-0.828581	3.79994	-4.48332	9.3862e-05	0.00334011	-3.90593	DEG	NEGLFC
MUSK	-0.828575	-1.3833	-1.26955	0.213694	0.386979	-1.24347	NOTDEG	NEGLFC
AL355096.1	-0.828536	-2.25385	-1.54589	0.13368	0.285146	-1.49975	NOTDEG	NEGLFC
MPO	-0.828237	-1.40431	-1.64509	0.110054	0.251007	-1.59795	NOTDEG	NEGLFC
ADAM15	-0.828093	3.54769	-3.48663	0.00179759	0.0179738	-3.12178	DEG	NEGLFC
EXOC3L1	-0.827866	-3.12226	-1.442	0.161926	0.322151	-1.39862	NOTDEG	NEGLFC
CIAO3	-0.827618	4.71763	-3.45055	0.00182137	0.0181106	-3.11791	DEG	NEGLFC
HGH1	-0.827203	1.06729	-2.89242	0.0069326	0.0418266	-2.70006	DEG	NEGLFC
SEMA5B	-0.827156	6.14434	-4.61829	6.66445e-05	0.00274275	-3.98796	DEG	NEGLFC
FLT1	-0.827152	-0.557108	-1.0117	0.321137	0.505339	-0.992125	NOTDEG	NEGLFC
NEMP2	-0.827033	0.606584	-2.29232	0.0288352	0.103568	-2.18573	NOTDEG	NEGLFC
NDUFV1	-0.826994	5.31927	-4.29664	0.000275543	0.00593318	-3.63727	DEG	NEGLFC
FFAR1	-0.82697	-2.60377	-1.0293	0.311302	0.495459	-1.01249	NOTDEG	NEGLFC
ENGASE	-0.826962	2.9463	-2.66576	0.0175295	0.0758391	-2.37541	NOTDEG	NEGLFC
GALNT6	-0.826879	1.92594	-1.24064	0.22442	0.40025	-1.21486	NOTDEG	NEGLFC
ZNF599	-0.826613	-1.08507	-1.58731	0.124583	0.272106	-1.53582	NOTDEG	NEGLFC
ATR	-0.826419	6.90133	-6.77097	4.39629e-07	0.000294706	-5.05095	DEG	NEGLFC
CAT	-0.826364	3.5157	-2.59183	0.0144309	0.0664308	-2.44636	NOTDEG	NEGLFC
TMEM86B	-0.826286	3.02023	-4.16651	0.000390713	0.00714137	-3.54628	DEG	NEGLFC
IKBKE	-0.82612	0.419099	-1.24145	0.223751	0.399374	-1.21661	NOTDEG	NEGLFC
AL121890.4	-0.826077	-1.35073	-2.32161	0.0316194	0.110003	-2.14919	NOTDEG	NEGLFC
AP002370.2	-0.826048	2.03264	-1.07182	0.292139	0.474272	-1.05344	NOTDEG	NEGLFC
EMC6	-0.825942	-0.342822	-2.64018	0.0129602	0.0620993	-2.48486	NOTDEG	NEGLFC
AC117528.1	-0.825795	0.321085	-2.72595	0.0105848	0.0548892	-2.55611	NOTDEG	NEGLFC
SPATA6	-0.825669	5.09504	-2.39808	0.0236362	0.0912947	-2.26299	NOTDEG	NEGLFC
BHLHA9	-0.825368	-3.44315	-1.3612	0.183274	0.350104	-1.33074	NOTDEG	NEGLFC
AC079466.2	-0.825141	-0.930734	-1.4612	0.155205	0.313498	-1.42139	NOTDEG	NEGLFC
VMAC	-0.825048	1.33289	-2.41299	0.0219257	0.0871789	-2.29165	NOTDEG	NEGLFC
GSN	-0.825005	4.23724	-1.28537	0.209865	0.382725	-1.25394	NOTDEG	NEGLFC
AC138028.4	-0.824927	-1.65203	-1.60109	0.1195	0.264616	-1.55687	NOTDEG	NEGLFC
NOXO1	-0.824892	0.916714	-3.18959	0.00362149	0.0277577	-2.90938	DEG	NEGLFC
ZC2HC1B	-0.82489	1.64149	-2.49631	0.018165	0.0773472	-2.36224	NOTDEG	NEGLFC
KMO	-0.824498	1.75909	-2.07413	0.0478205	0.144751	-1.97896	NOTDEG	NEGLFC
GLUD2	-0.824491	1.06871	-2.72127	0.0106645	0.0551103	-2.5535	NOTDEG	NEGLFC
IPO4	-0.824429	0.521525	-1.8279	0.0772034	0.198145	-1.76715	NOTDEG	NEGLFC
AC007098.1	-0.823941	1.71641	-1.9535	0.0604306	0.168506	-1.87764	NOTDEG	NEGLFC
AL390719.3	-0.823914	0.509302	-1.52268	0.137996	0.290914	-1.4833	NOTDEG	NEGLFC
TLR7	-0.823622	-1.88676	-1.21163	0.234807	0.411905	-1.18807	NOTDEG	NEGLFC
CCNQ	-0.823606	1.20857	-2.72988	0.0103511	0.054039	-2.56387	NOTDEG	NEGLFC
DXO	-0.823369	0.76013	-1.97058	0.0625425	0.172131	-1.86243	NOTDEG	NEGLFC
AC067852.5	-0.823022	-1.74716	-1.48675	0.147181	0.303124	-1.44956	NOTDEG	NEGLFC
B3GNT4	-0.822937	2.51919	-4.8228	3.93425e-05	0.00202031	-4.11131	DEG	NEGLFC
SLC47A2	-0.822925	-0.113078	-1.44765	0.157754	0.316741	-1.41266	NOTDEG	NEGLFC
SLC35A4	-0.822855	0.0768734	-2.2193	0.0339177	0.115558	-2.12105	NOTDEG	NEGLFC
AC104803.1	-0.822729	-3.12374	-1.32143	0.196029	0.36615	-1.29295	NOTDEG	NEGLFC
ZNF816	-0.822473	-0.571541	-1.85975	0.0751988	0.194855	-1.77925	NOTDEG	NEGLFC
MAMDC4	-0.82235	1.3211	-2.59131	0.0173025	0.0751847	-2.38022	NOTDEG	NEGLFC
AL133243.3	-0.821814	2.87592	-6.60783	1.18281e-06	0.000345231	-4.8585	DEG	NEGLFC
MEOX1	-0.821802	-1.11317	-1.56476	0.127792	0.276727	-1.52287	NOTDEG	NEGLFC
ZNF514	-0.821677	4.22921	-4.06333	0.00050063	0.00820696	-3.48042	DEG	NEGLFC
ZBTB12	-0.821564	-1.2152	-1.88155	0.0693166	0.184529	-1.81635	NOTDEG	NEGLFC
SLC27A6	-0.821516	0.554254	-1.45858	0.156	0.31451	-1.41865	NOTDEG	NEGLFC
AC080005.1	-0.821494	-2.11661	-1.3762	0.17862	0.343781	-1.34502	NOTDEG	NEGLFC
AC009802.1	-0.821417	-0.671974	-1.65978	0.107722	0.247415	-1.60852	NOTDEG	NEGLFC
AL079307.1	-0.821376	-0.488105	-2.30698	0.0279016	0.101696	-2.19867	NOTDEG	NEGLFC
AL139023.1	-0.821065	-2.01729	-1.3553	0.185115	0.352322	-1.32517	NOTDEG	NEGLFC
AP002892.1	-0.821045	-1.37017	-1.32579	0.194595	0.364295	-1.2971	NOTDEG	NEGLFC
RTEL1	-0.820823	5.35848	-4.58955	0.00013957	0.00407266	-3.80893	DEG	NEGLFC
AC026991.2	-0.820494	-0.517358	-1.34157	0.190732	0.358823	-1.30842	NOTDEG	NEGLFC
FGF22	-0.82022	3.28855	-3.78102	0.000826586	0.011216	-3.34374	DEG	NEGLFC
LGALS3	-0.820203	-1.69519	-1.30368	0.202547	0.374126	-1.27433	NOTDEG	NEGLFC
TGM7	-0.820044	-3.11244	-1.11395	0.273866	0.45424	-1.0942	NOTDEG	NEGLFC
KMT2B	-0.81975	5.34214	-4.74014	9.26118e-05	0.00331252	-3.90918	DEG	NEGLFC
ASMTL	-0.819595	4.19111	-3.41843	0.00191882	0.0187151	-3.10252	DEG	NEGLFC
BRSK2	-0.819477	6.81072	-4.58619	0.000133592	0.00395403	-3.81974	DEG	NEGLFC
RABGGTA	-0.819094	1.38244	-2.43333	0.0221813	0.0877592	-2.28725	NOTDEG	NEGLFC
ABCC10	-0.818913	5.01642	-4.35371	0.000157912	0.00435671	-3.77829	DEG	NEGLFC
AP004147.1	-0.818682	-0.17067	-1.37262	0.17972	0.345121	-1.34162	NOTDEG	NEGLFC
OSBPL10-AS1	-0.818584	-1.33391	-1.47601	0.150898	0.308094	-1.43637	NOTDEG	NEGLFC
AURKC	-0.818516	-0.626559	-2.22753	0.035429	0.118509	-2.10342	NOTDEG	NEGLFC
VASH1	-0.818488	4.7469	-4.92897	3.63871e-05	0.00193671	-4.1293	DEG	NEGLFC
AC008676.1	-0.818438	-0.576421	-1.60644	0.12233	0.268818	-1.54507	NOTDEG	NEGLFC
AL109614.1	-0.818197	-1.00966	-1.89977	0.0696748	0.185026	-1.81402	NOTDEG	NEGLFC
LINC00342	-0.818131	7.98912	-4.05177	0.000483971	0.00803772	-3.48947	DEG	NEGLFC
LINC02113	-0.817747	-2.60141	-1.74186	0.0945936	0.226972	-1.67165	NOTDEG	NEGLFC
TPSB2	-0.817356	-3.56483	-1.24172	0.224783	0.400682	-1.21391	NOTDEG	NEGLFC
AC003005.2	-0.817304	0.573698	-1.83936	0.0759507	0.196038	-1.77468	NOTDEG	NEGLFC
KATNB1	-0.817255	4.18699	-3.99901	0.000439652	0.0075727	-3.51506	DEG	NEGLFC
SUCLG2	-0.817255	2.83325	-2.32065	0.0280656	0.101965	-2.19637	NOTDEG	NEGLFC
NNAT	-0.816786	3.63777	-3.14059	0.00395677	0.0292247	-2.88159	DEG	NEGLFC
SNAPIN	-0.816674	0.874694	-2.15916	0.0386915	0.125542	-2.06745	NOTDEG	NEGLFC
AC025917.1	-0.816622	-1.66062	-1.42236	0.169727	0.33268	-1.37308	NOTDEG	NEGLFC
PCDHGB4	-0.816284	-1.05749	-1.49384	0.152171	0.309768	-1.4319	NOTDEG	NEGLFC
AL049594.1	-0.816061	-1.44201	-1.65251	0.108525	0.248615	-1.60486	NOTDEG	NEGLFC
TRDC	-0.815933	-3.80707	-1.0954	0.285999	0.467733	-1.06694	NOTDEG	NEGLFC
AC095030.1	-0.815928	-2.35797	-1.20237	0.239539	0.417278	-1.17614	NOTDEG	NEGLFC
PLAAT3	-0.815503	3.49938	-1.50566	0.144048	0.299031	-1.46088	NOTDEG	NEGLFC
USP5	-0.815431	3.96538	-4.06518	0.000446886	0.0076495	-3.51073	DEG	NEGLFC
PAXX	-0.815388	2.67153	-2.41305	0.0238115	0.0916649	-2.26016	NOTDEG	NEGLFC
AP001109.1	-0.815382	-3.57759	-1.40302	0.172886	0.336452	-1.36299	NOTDEG	NEGLFC
GMDS-DT	-0.815378	7.24439	-4.13856	0.000448312	0.00766332	-3.50988	DEG	NEGLFC
TP53INP2	-0.815365	1.40136	-2.79443	0.0108735	0.0557014	-2.54674	NOTDEG	NEGLFC
INPP5E	-0.81511	3.82203	-3.54003	0.00183227	0.0181928	-3.11615	DEG	NEGLFC
AJ011931.2	-0.815106	-1.60144	-1.47135	0.151277	0.308512	-1.43504	NOTDEG	NEGLFC
LINGO1-AS1	-0.8145	-0.994451	-1.86087	0.0763419	0.196649	-1.77232	NOTDEG	NEGLFC
AC092845.1	-0.814413	0.33002	-1.30745	0.203217	0.374931	-1.27244	NOTDEG	NEGLFC
OTOG	-0.813768	-1.00223	-1.38739	0.175218	0.339382	-1.35563	NOTDEG	NEGLFC
AC022486.1	-0.813744	-2.73975	-0.981148	0.335227	0.519502	-0.963639	NOTDEG	NEGLFC
C12orf10	-0.813424	1.81671	-3.24076	0.00284601	0.023908	-2.9839	DEG	NEGLFC
RNF126	-0.812953	3.89931	-4.38259	0.000222089	0.00527454	-3.69247	DEG	NEGLFC
KLF7-IT1	-0.812941	-0.603686	-3.40015	0.0025912	0.0225489	-3.01248	DEG	NEGLFC
CDAN1	-0.812909	4.06473	-5.42969	1.46629e-05	0.00119104	-4.33369	DEG	NEGLFC
AC089985.1	-0.812542	-1.68034	-1.10546	0.277467	0.458433	-1.08603	NOTDEG	NEGLFC
SLC40A1	-0.812458	-1.82691	-1.25877	0.217511	0.391703	-1.23317	NOTDEG	NEGLFC
DUSP6	-0.812206	2.09138	-2.80065	0.0107746	0.0554562	-2.54992	NOTDEG	NEGLFC
AC138035.1	-0.812151	-1.37056	-1.42053	0.166272	0.328138	-1.38428	NOTDEG	NEGLFC
PHB2	-0.811703	1.74455	-2.34564	0.0265256	0.0985494	-2.21843	NOTDEG	NEGLFC
ENO2	-0.811654	6.41946	-4.25552	0.000518481	0.00836687	-3.47102	DEG	NEGLFC
GALNT12	-0.81163	2.59319	-3.51526	0.00195536	0.018896	-3.09693	DEG	NEGLFC
AC062037.3	-0.811539	-3.60269	-1.18947	0.243323	0.421268	-1.16672	NOTDEG	NEGLFC
UNC93B1	-0.811255	1.22417	-2.55496	0.0157489	0.0704926	-2.41468	NOTDEG	NEGLFC
ARHGEF3-AS1	-0.811062	-2.58663	-1.28996	0.208199	0.380815	-1.25853	NOTDEG	NEGLFC
DHRS11	-0.810985	3.08672	-3.29665	0.00289051	0.0241388	-2.97915	DEG	NEGLFC
AC019193.4	-0.81095	-3.50039	-1.29223	0.206844	0.379296	-1.26229	NOTDEG	NEGLFC
AC104316.1	-0.810684	-0.948808	-1.30142	0.202704	0.374361	-1.27389	NOTDEG	NEGLFC
ZSWIM8-AS1	-0.810489	-0.613229	-1.5612	0.129611	0.279422	-1.51564	NOTDEG	NEGLFC
AC123768.1	-0.810482	-1.75591	-1.86099	0.0744601	0.193726	-1.78378	NOTDEG	NEGLFC
LINC02251	-0.810409	-2.23556	-1.20776	0.238548	0.416228	-1.17863	NOTDEG	NEGLFC
MIR17HG	-0.810287	-0.921717	-1.31301	0.200391	0.371666	-1.28044	NOTDEG	NEGLFC
LINC01346	-0.810081	-1.08756	-2.16134	0.0396119	0.127464	-2.05777	NOTDEG	NEGLFC
OPRL1	-0.809997	2.92254	-4.13427	0.000425539	0.007465	-3.52372	DEG	NEGLFC
DARS-AS1	-0.809934	0.40968	-2.81254	0.0084569	0.0471363	-2.63326	DEG	NEGLFC
HEPHL1	-0.809576	-1.84066	-1.57803	0.126369	0.274749	-1.52858	NOTDEG	NEGLFC
H2AFJ	-0.809003	-1.32113	-1.4726	0.155085	0.31334	-1.4218	NOTDEG	NEGLFC
AC015802.6	-0.808884	-2.39862	-1.2344	0.226332	0.402416	-1.20986	NOTDEG	NEGLFC
AC132872.2	-0.808357	-0.915668	-1.78678	0.0851346	0.211843	-1.72164	NOTDEG	NEGLFC
GOLGA8O	-0.808244	0.674034	-1.70597	0.0980145	0.23217	-1.65456	NOTDEG	NEGLFC
CHI3L1	-0.807999	0.848654	-1.52989	0.141574	0.295653	-1.46995	NOTDEG	NEGLFC
AC027698.1	-0.807817	-1.06929	-1.59276	0.126456	0.27489	-1.52823	NOTDEG	NEGLFC
GYPB	-0.807794	-0.312609	-1.92659	0.0640508	0.174935	-1.85183	NOTDEG	NEGLFC
LRATD2	-0.807387	-1.37827	-1.34264	0.191459	0.359808	-1.30628	NOTDEG	NEGLFC
FGF20	-0.806982	-0.146748	-2.48282	0.0186536	0.0786143	-2.35238	NOTDEG	NEGLFC
FN3KRP	-0.806732	3.7026	-6.08725	2.04549e-06	0.000435461	-4.74888	DEG	NEGLFC
FANCG	-0.806458	2.26017	-4.5808	9.00376e-05	0.00329926	-3.91598	DEG	NEGLFC
LINC00664	-0.806241	0.333043	-1.78814	0.083533	0.209153	-1.73054	NOTDEG	NEGLFC
GALR3	-0.806186	-1.78642	-1.50311	0.144779	0.30007	-1.45823	NOTDEG	NEGLFC
SPDYE21P	-0.806121	0.628522	-1.57464	0.126618	0.275066	-1.52758	NOTDEG	NEGLFC
AC132938.1	-0.80545	2.2739	-3.68187	0.000971065	0.0123641	-3.29878	DEG	NEGLFC
LINC01114	-0.804733	2.01175	-4.52679	9.08436e-05	0.00329926	-3.91383	DEG	NEGLFC
C5orf67	-0.8042	-0.872591	-1.20368	0.24282	0.420665	-1.16797	NOTDEG	NEGLFC
CAD	-0.804153	3.6843	-4.2231	0.000352605	0.00676693	-3.57323	DEG	NEGLFC
FAM242A	-0.80397	1.91099	-1.87907	0.069701	0.18504	-1.81385	NOTDEG	NEGLFC
CU639417.4	-0.803959	-2.50076	-1.57761	0.129092	0.278652	-1.51769	NOTDEG	NEGLFC
ECHS1	-0.80383	3.70914	-4.0744	0.000378729	0.00701539	-3.55448	DEG	NEGLFC
AP001462.1	-0.803662	2.44213	-3.44023	0.00200705	0.0191465	-3.08919	DEG	NEGLFC
DENND3	-0.803641	6.84331	-5.02188	2.05474e-05	0.00142495	-4.25886	DEG	NEGLFC
ACAD8	-0.803381	3.87876	-4.7517	8.97718e-05	0.00329926	-3.91669	DEG	NEGLFC
P2RX6	-0.803332	3.68462	-2.72598	0.011304	0.0569052	-2.53316	NOTDEG	NEGLFC
PCDHGB1	-0.803078	-1.41352	-1.50463	0.146704	0.302518	-1.45127	NOTDEG	NEGLFC
EPCAM	-0.803038	1.54545	-2.41869	0.0217039	0.0866542	-2.29551	NOTDEG	NEGLFC
XAB2	-0.802973	2.65045	-3.75854	0.000956538	0.0122231	-3.30301	DEG	NEGLFC
AC012506.2	-0.802517	-1.22436	-1.49053	0.147791	0.303902	-1.44738	NOTDEG	NEGLFC
NBPF1	-0.802509	4.11795	-3.46578	0.00157048	0.0164984	-3.16133	DEG	NEGLFC
NFRKB	-0.80241	4.32746	-5.51963	4.84011e-06	0.000657	-4.5716	DEG	NEGLFC
AWAT1	-0.802388	-3.17024	-1.2069	0.236656	0.413886	-1.18339	NOTDEG	NEGLFC
AC002558.2	-0.802244	-2.92302	-0.925015	0.362103	0.545442	-0.911365	NOTDEG	NEGLFC
EIF2B2	-0.801925	2.13617	-3.95142	0.000461994	0.00779124	-3.50188	DEG	NEGLFC
AL160408.1	-0.801815	0.614502	-2.54498	0.0161242	0.0716716	-2.40609	NOTDEG	NEGLFC
MIR503HG	-0.801711	-1.3705	-1.20726	0.238552	0.416228	-1.17861	NOTDEG	NEGLFC
AC093798.1	-0.801692	-2.75647	-1.25313	0.219529	0.393935	-1.22778	NOTDEG	NEGLFC
LIPE	-0.801666	2.43791	-1.68595	0.101847	0.238008	-1.63596	NOTDEG	NEGLFC
SLC38A10	-0.80151	5.13246	-4.21957	0.000303855	0.00623884	-3.61199	DEG	NEGLFC
BX322562.1	-0.801485	-2.74921	-1.09319	0.282735	0.464078	-1.0742	NOTDEG	NEGLFC
SYT5	-0.801206	4.93631	-3.6593	0.00148105	0.0159493	-3.17837	DEG	NEGLFC
CPQ	-0.801035	4.51339	-1.73436	0.0943018	0.226447	-1.67313	NOTDEG	NEGLFC
AC102941.1	-0.800826	-1.16943	-1.47156	0.151354	0.308592	-1.43477	NOTDEG	NEGLFC
ATXN7L2	-0.800637	3.04995	-3.15866	0.00352517	0.0273148	-2.91779	DEG	NEGLFC
AKR1C1	-0.800539	2.19613	-3.4804	0.001872	0.0183766	-3.10982	DEG	NEGLFC
ADGRB2	-0.800462	6.48099	-3.52412	0.00147588	0.0159188	-3.17938	DEG	NEGLFC
AC098851.1	-0.799942	-2.64062	-1.36888	0.180874	0.346643	-1.33807	NOTDEG	NEGLFC
AL157871.6	-0.799939	-0.251377	-2.07082	0.048827	0.146673	-1.9701	NOTDEG	NEGLFC
BX537318.1	-0.799781	-3.39807	-1.37894	0.177786	0.343001	-1.3476	NOTDEG	NEGLFC
ZNF860	-0.79953	1.41437	-2.47106	0.0191712	0.0799634	-2.34219	NOTDEG	NEGLFC
TNFRSF13C	-0.799429	-1.76437	-1.36289	0.184481	0.351678	-1.32708	NOTDEG	NEGLFC
ZDHHC9	-0.799237	3.60648	-2.17832	0.0376209	0.123199	-2.07896	NOTDEG	NEGLFC
AL135924.2	-0.799044	-0.322032	-1.75862	0.0885109	0.217425	-1.70331	NOTDEG	NEGLFC
HYI	-0.798943	1.55766	-2.83202	0.008305	0.046584	-2.63941	DEG	NEGLFC
LINC02057	-0.798893	-1.32282	-1.64863	0.113296	0.255763	-1.58355	NOTDEG	NEGLFC
LINC02386	-0.798592	-3.35014	-1.11569	0.27313	0.453242	-1.09588	NOTDEG	NEGLFC
PPP1R16A	-0.798521	3.86904	-4.25261	0.000204155	0.00504241	-3.71382	DEG	NEGLFC
ATF6B	-0.797911	5.70309	-3.96658	0.000652669	0.00961785	-3.40873	DEG	NEGLFC
PPP2R3A	-0.797785	5.51173	-2.67264	0.0118915	0.0587215	-2.51535	NOTDEG	NEGLFC
AC138904.3	-0.797518	3.52536	-2.70621	0.0109815	0.0559864	-2.54329	NOTDEG	NEGLFC
AC011503.1	-0.79745	-1.18629	-1.84359	0.0758141	0.195815	-1.77551	NOTDEG	NEGLFC
AC015961.2	-0.797437	1.51951	-2.5032	0.0177865	0.0763215	-2.37003	NOTDEG	NEGLFC
AL354793.1	-0.797393	-2.13357	-1.21726	0.234903	0.411924	-1.18782	NOTDEG	NEGLFC
LAGE3	-0.797291	0.737728	-2.54983	0.0181275	0.0772301	-2.363	NOTDEG	NEGLFC
MLYCD	-0.797254	4.11762	-4.1666	0.000429248	0.00747479	-3.52142	DEG	NEGLFC
AMPD3	-0.7971	4.85448	-3.22466	0.00324861	0.0259846	-2.94318	DEG	NEGLFC
AC117383.1	-0.796957	2.7309	-2.21467	0.0342653	0.11627	-2.11694	NOTDEG	NEGLFC
CCNE1	-0.796941	1.6599	-3.42849	0.00223563	0.0205616	-3.057	DEG	NEGLFC
AC003973.1	-0.796787	-1.32202	-2.18083	0.0370599	0.121998	-2.0851	NOTDEG	NEGLFC
AL606753.2	-0.796735	1.65192	-2.03741	0.0519662	0.15243	-1.94341	NOTDEG	NEGLFC
SLC4A11	-0.796709	0.0188622	-1.73417	0.0934271	0.225043	-1.67759	NOTDEG	NEGLFC
GNG12-AS1	-0.796612	1.18031	-1.58189	0.127397	0.276113	-1.52445	NOTDEG	NEGLFC
AC008761.1	-0.796549	0.40919	-1.27101	0.213179	0.38637	-1.24487	NOTDEG	NEGLFC
COX4I1	-0.796444	3.12824	-1.86017	0.0723726	0.189913	-1.79677	NOTDEG	NEGLFC
KCNT1	-0.796163	7.57065	-3.56292	0.00121008	0.0140272	-3.23649	DEG	NEGLFC
AC046168.2	-0.796089	1.74957	-1.88064	0.0694442	0.184715	-1.81552	NOTDEG	NEGLFC
TMEM104	-0.795764	3.8962	-4.98748	4.28163e-05	0.00211123	-4.09173	DEG	NEGLFC
EMILIN2	-0.795626	-0.759133	-1.15654	0.259434	0.438359	-1.12773	NOTDEG	NEGLFC
CABCOCO1	-0.79557	4.04927	-2.55813	0.0165318	0.0729607	-2.39696	NOTDEG	NEGLFC
LRTM2	-0.795528	3.1726	-4.31841	0.000269183	0.00585149	-3.64328	DEG	NEGLFC
UBL5	-0.795393	1.63399	-1.96723	0.0621646	0.17149	-1.86512	NOTDEG	NEGLFC
AL451085.2	-0.795377	-1.56644	-1.73982	0.0947819	0.227256	-1.6707	NOTDEG	NEGLFC
AC006116.5	-0.794819	-1.37187	-2.36016	0.0263854	0.098205	-2.22049	NOTDEG	NEGLFC
AC136777.1	-0.794756	-1.04942	-1.67443	0.104107	0.24173	-1.62526	NOTDEG	NEGLFC
SLC25A11	-0.794709	2.41847	-3.01563	0.00631462	0.0393277	-2.73098	DEG	NEGLFC
SPSB1	-0.794612	3.71809	-2.9174	0.00807787	0.045827	-2.6488	DEG	NEGLFC
HEATR9	-0.794537	-2.12842	-1.16239	0.253949	0.432665	-1.14081	NOTDEG	NEGLFC
SLC2A8	-0.793863	3.30144	-5.38446	9.91208e-06	0.000971736	-4.41908	DEG	NEGLFC
AC092353.2	-0.793806	2.8959	-2.01961	0.0529234	0.154158	-1.93555	NOTDEG	NEGLFC
ZNF804B	-0.793699	8.53368	-3.19325	0.00366057	0.0279304	-2.90602	DEG	NEGLFC
STX4	-0.793654	3.15597	-3.43587	0.00226417	0.0207455	-3.0532	DEG	NEGLFC
AC007938.2	-0.793645	-1.72692	-1.19322	0.241835	0.419516	-1.17041	NOTDEG	NEGLFC
AP001831.1	-0.793372	2.7141	-1.81995	0.0796469	0.202427	-1.75274	NOTDEG	NEGLFC
BTK	-0.793361	-1.16477	-1.26486	0.215389	0.388936	-1.23888	NOTDEG	NEGLFC
CIITA	-0.793337	0.0317414	-1.45487	0.157403	0.31636	-1.41386	NOTDEG	NEGLFC
NBPF11	-0.793235	4.93981	-4.13182	0.000424284	0.007465	-3.5245	DEG	NEGLFC
CCR6	-0.793192	1.21236	-3.12437	0.00384882	0.0287659	-2.89029	DEG	NEGLFC
AC092896.2	-0.793015	-0.095119	-2.04009	0.0525388	0.153453	-1.93869	NOTDEG	NEGLFC
BEND5	-0.792487	2.66165	-4.16554	0.00033132	0.00652718	-3.58949	DEG	NEGLFC
AL591222.1	-0.792449	0.696031	-1.85986	0.0749945	0.194639	-1.7805	NOTDEG	NEGLFC
DLX5	-0.79237	-2.93839	-1.38991	0.174457	0.33832	-1.35802	NOTDEG	NEGLFC
KCNK4	-0.792189	3.88831	-4.58633	0.000117967	0.00374161	-3.85031	DEG	NEGLFC
PNOC	-0.791821	-2.1637	-1.06597	0.296212	0.478878	-1.04459	NOTDEG	NEGLFC
ANKRD13B	-0.791673	4.26512	-3.22177	0.00350102	0.0271871	-2.91994	DEG	NEGLFC
VTN	-0.79161	0.700631	-2.2968	0.035301	0.118256	-2.10489	NOTDEG	NEGLFC
RPLP2	-0.791314	2.49823	-1.45347	0.156235	0.314795	-1.41785	NOTDEG	NEGLFC
DCST2	-0.791267	-0.194831	-1.78223	0.0887426	0.217757	-1.70207	NOTDEG	NEGLFC
LINC01479	-0.791093	-0.602503	-0.996031	0.326947	0.511238	-0.980282	NOTDEG	NEGLFC
FKBPL	-0.791022	-1.13716	-1.87007	0.0709436	0.187233	-1.80584	NOTDEG	NEGLFC
BYSL	-0.790877	0.167548	-2.27183	0.0301883	0.106632	-2.16761	NOTDEG	NEGLFC
AC137932.2	-0.790764	-1.63333	-1.73609	0.0947541	0.227225	-1.67084	NOTDEG	NEGLFC
AC007834.1	-0.790741	-1.90591	-1.56202	0.128434	0.277671	-1.5203	NOTDEG	NEGLFC
AC100788.1	-0.790698	-3.57215	-1.08376	0.286829	0.468472	-1.0651	NOTDEG	NEGLFC
AC084809.1	-0.790655	-1.26399	-1.72443	0.096415	0.22972	-1.66249	NOTDEG	NEGLFC
IQCC	-0.79059	1.25303	-2.60566	0.0139634	0.0650705	-2.4582	NOTDEG	NEGLFC
AC011474.2	-0.790563	-1.49696	-1.70677	0.0978648	0.232037	-1.65529	NOTDEG	NEGLFC
AC083949.1	-0.79038	-0.312935	-1.88712	0.0685392	0.183207	-1.82145	NOTDEG	NEGLFC
NOP2	-0.789521	3.4097	-3.99875	0.000462654	0.00779566	-3.5015	DEG	NEGLFC
AC105430.1	-0.789337	-1.29304	-1.23123	0.227497	0.403641	-1.20683	NOTDEG	NEGLFC
AL445237.1	-0.7893	-0.752716	-1.95559	0.0595785	0.167088	-1.8839	NOTDEG	NEGLFC
IFIH1	-0.789127	0.645625	-2.0169	0.0524378	0.153294	-1.93952	NOTDEG	NEGLFC
CAMSAP3	-0.789068	4.80511	-3.92345	0.000516922	0.00835621	-3.47183	DEG	NEGLFC
AL355076.2	-0.788902	-0.428146	-1.37058	0.180367	0.346017	-1.33963	NOTDEG	NEGLFC
ATXN2L	-0.788696	5.53011	-4.07047	0.000434887	0.00750105	-3.51795	DEG	NEGLFC
SGMS1-AS1	-0.788649	1.33723	-2.05435	0.0485277	0.146178	-1.97272	NOTDEG	NEGLFC
SERTAD4-AS1	-0.788285	-0.903595	-1.75703	0.0900725	0.219716	-1.69502	NOTDEG	NEGLFC
RTL9	-0.788159	1.1415	-2.07225	0.0468892	0.142776	-1.9873	NOTDEG	NEGLFC
AARD	-0.78799	-1.47541	-1.75491	0.0891549	0.218487	-1.69987	NOTDEG	NEGLFC
CPT1A	-0.787719	2.8128	-3.10798	0.00536116	0.0356959	-2.78449	DEG	NEGLFC
SMPD1	-0.787049	1.80908	-1.96912	0.0579336	0.164314	-1.8962	NOTDEG	NEGLFC
TPBG	-0.786741	2.99966	-2.32312	0.0269053	0.0993942	-2.21289	NOTDEG	NEGLFC
ANKRD62	-0.786608	4.694	-3.31622	0.00249127	0.0219818	-3.0244	DEG	NEGLFC
EPHA8	-0.78643	1.3009	-2.40238	0.0238282	0.0917005	-2.25989	NOTDEG	NEGLFC
STX10	-0.785984	2.78077	-2.81121	0.0084807	0.0472387	-2.63231	DEG	NEGLFC
U95743.1	-0.785466	1.83194	-2.2076	0.0351928	0.118077	-2.10613	NOTDEG	NEGLFC
EDF1	-0.785448	3.02794	-2.47712	0.0198323	0.0816974	-2.32951	NOTDEG	NEGLFC
NTN5	-0.78533	1.5737	-2.74896	0.0113394	0.0569513	-2.53206	NOTDEG	NEGLFC
AC021573.1	-0.784259	-2.77914	-1.30946	0.202565	0.374131	-1.27428	NOTDEG	NEGLFC
PIGBOS1	-0.784212	1.44038	-4.1899	0.000371955	0.00693442	-3.55922	DEG	NEGLFC
AL049840.6	-0.784145	-1.54138	-1.54765	0.135112	0.287089	-1.49424	NOTDEG	NEGLFC
AC017101.1	-0.783957	1.02581	-2.26562	0.0309319	0.108332	-2.15795	NOTDEG	NEGLFC
HIST1H4E	-0.783853	-1.28583	-1.39934	0.177014	0.341857	-1.35001	NOTDEG	NEGLFC
NACC2	-0.783654	2.16892	-1.39539	0.172814	0.336383	-1.36322	NOTDEG	NEGLFC
AC211476.6	-0.78354	-0.466253	-2.11442	0.0465273	0.14198	-1.99058	NOTDEG	NEGLFC
AC011921.1	-0.783379	-0.570463	-1.31811	0.197989	0.36859	-1.2873	NOTDEG	NEGLFC
KRTAP5-9	-0.783338	-1.34083	-1.31324	0.200651	0.372037	-1.2797	NOTDEG	NEGLFC
AP000442.1	-0.78319	0.887224	-2.11258	0.0458674	0.140709	-1.99661	NOTDEG	NEGLFC
LINC01411	-0.783132	2.48746	-1.67742	0.104487	0.242258	-1.62348	NOTDEG	NEGLFC
TBC1D3D	-0.783131	-2.15666	-0.438301	0.664507	0.794135	-0.433699	NOTDEG	NEGLFC
GNL3	-0.783044	3.55488	-4.33578	0.000159195	0.00436841	-3.77627	DEG	NEGLFC
AC114488.3	-0.783012	-1.9179	-1.66815	0.105358	0.243676	-1.61942	NOTDEG	NEGLFC
CHRNA2	-0.78287	-2.60069	-1.1577	0.255828	0.434735	-1.13631	NOTDEG	NEGLFC
NAPA-AS1	-0.782848	0.47999	-1.91542	0.0669823	0.180544	-1.83179	NOTDEG	NEGLFC
AC129507.1	-0.782371	-0.810008	-1.49472	0.145099	0.300484	-1.45706	NOTDEG	NEGLFC
SERHL2	-0.782204	1.60601	-2.00592	0.0546204	0.15786	-1.92188	NOTDEG	NEGLFC
C1orf112	-0.782094	4.18536	-2.80963	0.00860957	0.0476765	-2.62718	DEG	NEGLFC
DVL3	-0.78208	4.76418	-4.70418	6.73948e-05	0.00274933	-3.9853	DEG	NEGLFC
AP000779.1	-0.7817	-2.51755	-1.18641	0.245793	0.424186	-1.16063	NOTDEG	NEGLFC
FAM32A	-0.780671	2.00844	-4.21294	0.000404531	0.00727802	-3.53711	DEG	NEGLFC
B4GALT7	-0.780552	1.74035	-3.43157	0.00210338	0.019739	-3.07523	DEG	NEGLFC
ASGR2	-0.780516	1.05589	-1.69153	0.100767	0.236501	-1.64115	NOTDEG	NEGLFC
ACOT1	-0.780357	-0.642088	-1.53781	0.135167	0.287112	-1.49403	NOTDEG	NEGLFC
AL731574.1	-0.780036	-1.73351	-1.67746	0.106653	0.245734	-1.61342	NOTDEG	NEGLFC
ADAM12	-0.77987	2.46376	-1.50918	0.144551	0.29985	-1.45905	NOTDEG	NEGLFC
AC023790.2	-0.779851	2.09792	-2.22315	0.0357394	0.119178	-2.09988	NOTDEG	NEGLFC
BLOC1S1	-0.779512	0.996467	-1.73388	0.0928764	0.224065	-1.68042	NOTDEG	NEGLFC
AL133343.2	-0.77948	-1.57273	-1.91045	0.0653628	0.177412	-1.84277	NOTDEG	NEGLFC
AC087521.2	-0.779425	-0.425381	-1.4096	0.168613	0.331011	-1.37667	NOTDEG	NEGLFC
WDR18	-0.779078	3.32574	-2.90576	0.00776642	0.0447665	-2.66206	DEG	NEGLFC
CP	-0.778863	-1.75551	-1.34498	0.194377	0.363969	-1.29774	NOTDEG	NEGLFC
AC016910.1	-0.778472	-0.334472	-1.85084	0.0757241	0.195644	-1.77605	NOTDEG	NEGLFC
SHANK2-AS1	-0.778458	1.54554	-2.05287	0.050085	0.148987	-1.95924	NOTDEG	NEGLFC
AP001816.1	-0.77843	1.03287	-2.1593	0.0399145	0.128207	-2.05463	NOTDEG	NEGLFC
STRC	-0.77843	3.52137	-2.98584	0.00548181	0.0360977	-2.77727	DEG	NEGLFC
ZNF503-AS1	-0.778343	1.52732	-2.70773	0.0117091	0.0580967	-2.52079	NOTDEG	NEGLFC
DLGAP2	-0.778056	11.7391	-5.99437	1.2469e-06	0.000347494	-4.84803	DEG	NEGLFC
PLEKHN1	-0.777959	-1.73285	-1.1405	0.262812	0.441977	-1.11977	NOTDEG	NEGLFC
C19orf48	-0.777862	1.37947	-2.97443	0.0059069	0.0377794	-2.75291	DEG	NEGLFC
UFL1-AS1	-0.777655	4.02959	-3.00755	0.00550761	0.036206	-2.77574	DEG	NEGLFC
SUSD4	-0.777598	7.49774	-4.96418	3.37982e-05	0.00188406	-4.14624	DEG	NEGLFC
GPR162	-0.777278	4.58854	-2.53051	0.0172843	0.0751189	-2.3806	NOTDEG	NEGLFC
RAB40AL	-0.777258	-0.296117	-2.1862	0.0368965	0.12163	-2.08691	NOTDEG	NEGLFC
OSMR	-0.777215	-1.91483	-0.954044	0.34827	0.531672	-0.93795	NOTDEG	NEGLFC
CXorf40A	-0.777171	-0.144272	-2.35968	0.025903	0.0969915	-2.22766	NOTDEG	NEGLFC
C7orf26	-0.777103	4.40202	-5.68108	5.61325e-06	0.000706728	-4.54046	DEG	NEGLFC
AC068790.6	-0.777038	-0.176735	-2.70177	0.0121957	0.0596747	-2.50643	NOTDEG	NEGLFC
CASKIN1	-0.776556	6.08411	-3.6277	0.00130657	0.0147103	-3.21453	DEG	NEGLFC
DPAGT1	-0.776542	2.19044	-2.75168	0.0108244	0.0555967	-2.54832	NOTDEG	NEGLFC
ALKBH2	-0.77638	1.29747	-2.14023	0.0403135	0.129061	-2.05052	NOTDEG	NEGLFC
AC099489.1	-0.776122	0.862083	-1.73611	0.0924753	0.223467	-1.68248	NOTDEG	NEGLFC
CCDC116	-0.775988	-2.32145	-1.23471	0.226215	0.402395	-1.21017	NOTDEG	NEGLFC
MAN1B1	-0.775779	4.66279	-3.64253	0.000975682	0.0123974	-3.29745	DEG	NEGLFC
AL390066.2	-0.775712	-3.72673	-1.16437	0.253159	0.431879	-1.14271	NOTDEG	NEGLFC
AL133538.1	-0.775615	1.37786	-2.1852	0.0369127	0.121655	-2.08673	NOTDEG	NEGLFC
AC092902.4	-0.775589	7.21457	-3.50422	0.00141692	0.0155297	-3.19118	DEG	NEGLFC
GK-AS1	-0.775564	-0.90856	-1.22128	0.231525	0.408436	-1.19644	NOTDEG	NEGLFC
LPA	-0.775519	0.707231	-1.69048	0.10097	0.236796	-1.64017	NOTDEG	NEGLFC
ERMARD	-0.775488	3.63687	-3.22557	0.00315345	0.0255185	-2.95237	DEG	NEGLFC
AC008871.1	-0.775123	-1.87116	-1.10806	0.276359	0.456998	-1.08854	NOTDEG	NEGLFC
AC005046.1	-0.775118	-1.77803	-1.79804	0.081917	0.206126	-1.73967	NOTDEG	NEGLFC
AC022182.2	-0.775118	-3.08054	-1.12079	0.270984	0.450809	-1.1008	NOTDEG	NEGLFC
ANAPC15	-0.775015	0.558552	-2.95293	0.00595663	0.0379666	-2.75016	DEG	NEGLFC
SZT2	-0.774859	5.77737	-4.55809	7.59004e-05	0.00295999	-3.95699	DEG	NEGLFC
EPO	-0.774769	-3.03787	-1.16379	0.256107	0.435023	-1.13564	NOTDEG	NEGLFC
RNASEK	-0.774627	3.40783	-2.93355	0.00669498	0.0409811	-2.71165	DEG	NEGLFC
AKAP3	-0.774434	-0.756045	-1.39757	0.173967	0.337665	-1.35957	NOTDEG	NEGLFC
LINC02153	-0.774396	0.317322	-1.65616	0.107778	0.247498	-1.60826	NOTDEG	NEGLFC
AP001160.1	-0.77418	-1.24463	-1.28633	0.207885	0.380389	-1.2594	NOTDEG	NEGLFC
AC005479.2	-0.773986	-3.16859	-1.56447	0.127861	0.276851	-1.52259	NOTDEG	NEGLFC
AC099343.2	-0.773908	-1.16268	-1.69384	0.100322	0.235857	-1.64329	NOTDEG	NEGLFC
AC092666.1	-0.773851	-0.225279	-1.78611	0.0875733	0.215805	-1.70834	NOTDEG	NEGLFC
AL360169.3	-0.773663	-2.85209	-1.29568	0.206287	0.37847	-1.26384	NOTDEG	NEGLFC
AP001092.1	-0.773316	-0.521649	-1.67828	0.107863	0.247624	-1.60787	NOTDEG	NEGLFC
SNRNP25	-0.773306	1.32216	-2.46011	0.019665	0.0812378	-2.33268	NOTDEG	NEGLFC
AL158068.2	-0.773289	1.35493	-2.0025	0.0550519	0.158737	-1.91847	NOTDEG	NEGLFC
COLEC10	-0.773082	1.76662	-2.5163	0.0172489	0.0750642	-2.38136	NOTDEG	NEGLFC
AC124319.2	-0.772414	-0.505502	-2.28209	0.032302	0.111679	-2.14065	NOTDEG	NEGLFC
LINC01499	-0.772137	-0.365908	-1.85241	0.0754476	0.19525	-1.77773	NOTDEG	NEGLFC
CES2	-0.771936	3.79381	-5.89568	8.95587e-06	0.000937268	-4.44096	DEG	NEGLFC
ALS2CL	-0.771931	4.52001	-2.97369	0.00604273	0.0382928	-2.74545	DEG	NEGLFC
AC183088.3	-0.771887	-2.76662	-0.981401	0.336544	0.520686	-0.961016	NOTDEG	NEGLFC
EXOSC10	-0.771865	5.83977	-4.29568	0.000181714	0.00468023	-3.74317	DEG	NEGLFC
TRIM17	-0.771714	3.59774	-3.64139	0.000978724	0.0124107	-3.29657	DEG	NEGLFC
COG1	-0.771541	5.0542	-4.31182	0.000152494	0.00428208	-3.78697	DEG	NEGLFC
WDR77	-0.771536	2.28584	-3.01486	0.00718145	0.0426629	-2.68831	DEG	NEGLFC
TJP2	-0.771529	3.36157	-1.69998	0.0991653	0.233913	-1.64891	NOTDEG	NEGLFC
AP000844.2	-0.771291	-0.214689	-1.7679	0.0869202	0.214922	-1.71187	NOTDEG	NEGLFC
AL590822.2	-0.771245	0.627875	-2.09229	0.0446948	0.138397	-2.00752	NOTDEG	NEGLFC
KMT5C	-0.771172	2.82556	-2.59129	0.0177036	0.0761405	-2.37176	NOTDEG	NEGLFC
GLT8D1	-0.771064	3.45404	-3.71408	0.000893413	0.0117121	-3.3221	DEG	NEGLFC
AC040970.1	-0.770926	1.76293	-3.13539	0.00396017	0.0292334	-2.88132	DEG	NEGLFC
SP7	-0.770511	-2.08387	-1.25376	0.219303	0.393673	-1.22838	NOTDEG	NEGLFC
DRD3	-0.77039	-1.30903	-2.20653	0.0348846	0.117512	-2.1097	NOTDEG	NEGLFC
AC022424.2	-0.770209	-1.30953	-1.43847	0.161237	0.321213	-1.40092	NOTDEG	NEGLFC
NDUFS6	-0.769962	3.74695	-4.86536	3.96605e-05	0.00202171	-4.10945	DEG	NEGLFC
LRRC73	-0.769525	1.7734	-2.90258	0.00830186	0.046584	-2.63954	DEG	NEGLFC
PCOLCE	-0.76931	-1.52377	-1.24062	0.224057	0.399719	-1.21581	NOTDEG	NEGLFC
TARS2	-0.769258	4.78904	-5.70462	1.0053e-05	0.000974001	-4.41603	DEG	NEGLFC
TRIM47	-0.768903	-0.885159	-0.814126	0.421783	0.60179	-0.803332	NOTDEG	NEGLFC
LINC01205	-0.768874	1.31264	-1.92555	0.0638526	0.174516	-1.85321	NOTDEG	NEGLFC
CDH24	-0.768831	1.1482	-1.2161	0.233128	0.410229	-1.19234	NOTDEG	NEGLFC
AC011507.1	-0.768778	-1.70729	-1.09741	0.283284	0.464718	-1.07297	NOTDEG	NEGLFC
NLGN1-AS1	-0.768672	-1.68337	-1.77876	0.0861009	0.213471	-1.71633	NOTDEG	NEGLFC
ORMDL2	-0.76865	-0.602073	-1.89914	0.0668866	0.180344	-1.83244	NOTDEG	NEGLFC
CCDC107	-0.76837	1.90353	-2.61056	0.0139234	0.0649749	-2.45923	NOTDEG	NEGLFC
RFXANK	-0.768357	0.0248213	-1.71324	0.105056	0.243275	-1.62082	NOTDEG	NEGLFC
CTXN3	-0.768346	2.17201	-2.17096	0.0377127	0.123369	-2.07796	NOTDEG	NEGLFC
PFDN5	-0.768146	4.03649	-3.3149	0.00273765	0.0233355	-2.99576	DEG	NEGLFC
AC119150.1	-0.767997	-1.82757	-1.41775	0.166417	0.328314	-1.38381	NOTDEG	NEGLFC
CERS1	-0.767968	3.12739	-5.6824	1.0331e-05	0.000996836	-4.41013	DEG	NEGLFC
AC123768.5	-0.767894	0.823988	-3.35416	0.00244146	0.0217134	-3.0305	DEG	NEGLFC
AC002463.1	-0.76772	1.27057	-1.50263	0.143727	0.298764	-1.46205	NOTDEG	NEGLFC
ABCD1	-0.767705	0.0959912	-1.87296	0.0705316	0.186517	-1.80848	NOTDEG	NEGLFC
INHA	-0.767643	3.08513	-2.87175	0.00863239	0.047707	-2.62628	DEG	NEGLFC
DBNL	-0.767452	4.65135	-4.54768	0.00010581	0.00355214	-3.87687	DEG	NEGLFC
BRSK1	-0.76745	7.19439	-3.18066	0.00359299	0.0276317	-2.91185	DEG	NEGLFC
ST7-AS1	-0.767046	-1.9421	-1.28903	0.2096	0.382342	-1.25467	NOTDEG	NEGLFC
TPI1	-0.766882	4.08309	-2.0669	0.0488977	0.146794	-1.96948	NOTDEG	NEGLFC
VPS9D1	-0.76677	6.76169	-4.50623	0.000162564	0.00439703	-3.77105	DEG	NEGLFC
RPS10	-0.76674	0.424836	-1.18668	0.24437	0.422377	-1.16413	NOTDEG	NEGLFC
DSCC1	-0.766658	1.72287	-1.6871	0.101633	0.237686	-1.63699	NOTDEG	NEGLFC
AL049637.1	-0.76615	-2.25905	-1.09736	0.280937	0.462075	-1.07822	NOTDEG	NEGLFC
LINC00852	-0.765756	0.308944	-2.59518	0.0156964	0.0703503	-2.4159	NOTDEG	NEGLFC
TOP1MT	-0.7656	4.18304	-4.02609	0.00045956	0.00777522	-3.50328	DEG	NEGLFC
CEP72	-0.765525	1.95214	-3.03861	0.00483498	0.0333508	-2.81783	DEG	NEGLFC
AL117353.1	-0.765026	-3.07842	-1.17586	0.248604	0.427107	-1.15375	NOTDEG	NEGLFC
SH3BGRL3	-0.764967	-0.10492	-1.08277	0.287259	0.468989	-1.06415	NOTDEG	NEGLFC
TIGAR	-0.76468	5.74134	-4.19605	0.000296978	0.00617642	-3.61792	DEG	NEGLFC
ENTPD3-AS1	-0.764498	2.992	-2.34162	0.0258035	0.096692	-2.22916	NOTDEG	NEGLFC
AC010680.1	-0.7642	2.64873	-4.18868	0.000216198	0.00521134	-3.6993	DEG	NEGLFC
PLCB2	-0.763847	1.30156	-2.676	0.0124847	0.0606116	-2.49814	NOTDEG	NEGLFC
AF274853.1	-0.763673	2.18025	-2.08658	0.0469246	0.142776	-1.98698	NOTDEG	NEGLFC
TMED1	-0.763607	-0.275233	-2.06084	0.0493664	0.147611	-1.96541	NOTDEG	NEGLFC
MYBBP1A	-0.763418	4.60634	-5.48328	1.63503e-05	0.00125918	-4.30966	DEG	NEGLFC
GJC3	-0.76328	-3.00791	-1.03673	0.310435	0.494682	-1.01431	NOTDEG	NEGLFC
AC080078.2	-0.763224	-1.73427	-1.91829	0.070277	0.185988	-1.81012	NOTDEG	NEGLFC
AC027031.2	-0.762868	4.28031	-3.78437	0.000751761	0.0105107	-3.36997	DEG	NEGLFC
ZKSCAN3	-0.762759	2.25976	-2.07342	0.0480737	0.145254	-1.97672	NOTDEG	NEGLFC
ZNF195	-0.762757	4.49687	-4.26619	0.000225506	0.0053115	-3.68858	DEG	NEGLFC
AL450326.1	-0.762627	-1.47476	-1.32473	0.196614	0.366856	-1.29126	NOTDEG	NEGLFC
FBRS	-0.762623	3.82648	-4.13402	0.000285405	0.0060534	-3.6282	DEG	NEGLFC
LINC00520	-0.762043	-2.24347	-1.51699	0.139402	0.292829	-1.47802	NOTDEG	NEGLFC
RBP1	-0.761784	-0.969608	-1.13257	0.267595	0.447157	-1.10862	NOTDEG	NEGLFC
AL031666.2	-0.761437	-2.56691	-1.35277	0.185913	0.353295	-1.32277	NOTDEG	NEGLFC
NCLN	-0.760948	5.04073	-4.71368	9.82261e-05	0.00340401	-3.89493	DEG	NEGLFC
AC007009.1	-0.760923	-0.805749	-1.76617	0.0876588	0.215909	-1.70788	NOTDEG	NEGLFC
OXGR1	-0.760861	-0.743056	-2.06035	0.0483015	0.145794	-1.97471	NOTDEG	NEGLFC
AC007222.2	-0.760835	-0.0864545	-1.74596	0.0914282	0.221888	-1.68791	NOTDEG	NEGLFC
AL583722.1	-0.760648	-0.763013	-2.0107	0.0587766	0.165644	-1.88986	NOTDEG	NEGLFC
AC079226.2	-0.760456	-1.17069	-1.22596	0.229446	0.406032	-1.20179	NOTDEG	NEGLFC
AC007620.3	-0.760426	-2.09968	-1.45057	0.156943	0.315732	-1.41543	NOTDEG	NEGLFC
KNOP1	-0.760394	4.43608	-3.16047	0.00463582	0.0324906	-2.83131	DEG	NEGLFC
AP001107.9	-0.760305	2.61302	-2.99887	0.0055058	0.0362037	-2.77585	DEG	NEGLFC
SLC26A1	-0.760046	-0.360119	-1.87145	0.0707468	0.186873	-1.8071	NOTDEG	NEGLFC
AL139423.1	-0.759493	1.27718	-2.4343	0.02128	0.0855665	-2.30298	NOTDEG	NEGLFC
UBL7-AS1	-0.759489	0.521623	-2.76552	0.0114338	0.0571759	-2.52915	NOTDEG	NEGLFC
INTS3	-0.7594	6.14569	-5.34915	2.6256e-05	0.00160625	-4.20372	DEG	NEGLFC
PSMC5	-0.759325	3.01001	-3.13173	0.00537157	0.0357188	-2.78386	DEG	NEGLFC
AC004221.1	-0.759166	-0.765343	-1.52125	0.138332	0.291409	-1.48203	NOTDEG	NEGLFC
AC105094.2	-0.758976	-0.595819	-1.74169	0.0914782	0.221922	-1.68765	NOTDEG	NEGLFC
DLL4	-0.758522	0.0211776	-1.91889	0.0658475	0.17824	-1.83946	NOTDEG	NEGLFC
KIAA0100	-0.758315	5.67208	-4.91418	2.74631e-05	0.00164533	-4.19354	DEG	NEGLFC
EIF3G	-0.758121	1.54214	-1.35259	0.18597	0.353376	-1.32259	NOTDEG	NEGLFC
AC005828.3	-0.758097	0.517758	-2.09827	0.0458315	0.140618	-1.99694	NOTDEG	NEGLFC
AP001267.3	-0.757955	0.307475	-1.54902	0.131528	0.282107	-1.5081	NOTDEG	NEGLFC
ERCC8	-0.757929	5.72757	-6.08696	2.75438e-06	0.000498663	-4.68833	DEG	NEGLFC
UNC5B	-0.757497	4.7027	-3.51699	0.00158069	0.0165775	-3.15945	DEG	NEGLFC
NAA11	-0.757131	-1.20641	-2.09786	0.0441647	0.137339	-2.01252	NOTDEG	NEGLFC
AC116667.1	-0.757112	-2.58845	-1.18697	0.245577	0.423931	-1.16116	NOTDEG	NEGLFC
POP5	-0.757112	1.27188	-2.07103	0.0467693	0.14246	-1.98838	NOTDEG	NEGLFC
TBC1D9B	-0.756821	6.10934	-4.9224	4.92701e-05	0.00228847	-4.05906	DEG	NEGLFC
UQCRC1	-0.75668	4.28721	-4.39501	0.000223014	0.00527454	-3.69141	DEG	NEGLFC
SOD2-OT1	-0.756632	-2.60722	-1.08674	0.287026	0.468702	-1.06467	NOTDEG	NEGLFC
FLACC1	-0.756481	5.54014	-5.20798	1.18301e-05	0.00105547	-4.3807	DEG	NEGLFC
AL512288.1	-0.75638	-1.66145	-1.72702	0.0968097	0.230196	-1.66052	NOTDEG	NEGLFC
NPPC	-0.756168	-2.9657	-0.949302	0.34981	0.533337	-0.934958	NOTDEG	NEGLFC
AL157829.1	-0.755967	0.601513	-1.76551	0.0873284	0.215508	-1.70966	NOTDEG	NEGLFC
GRIN3B	-0.755949	-3.05612	-0.874679	0.389382	0.571077	-0.860739	NOTDEG	NEGLFC
ABCF1	-0.755888	4.59883	-4.35271	0.000198864	0.00495721	-3.72046	DEG	NEGLFC
AC021086.1	-0.755726	1.5539	-3.34129	0.00218587	0.0202073	-3.06374	DEG	NEGLFC
OXCT2	-0.755682	-0.540405	-1.52365	0.137735	0.290662	-1.48428	NOTDEG	NEGLFC
AC084125.2	-0.755284	2.82566	-2.59132	0.0158606	0.0708299	-2.41211	NOTDEG	NEGLFC
FIGNL1	-0.755238	2.78187	-4.24013	0.00022759	0.00532036	-3.68624	DEG	NEGLFC
KRI1	-0.755033	3.41124	-2.99263	0.00566372	0.036803	-2.76664	DEG	NEGLFC
SNAPC4	-0.754973	5.65318	-4.55379	7.68335e-05	0.00298594	-3.95407	DEG	NEGLFC
AL355612.1	-0.754928	0.595672	-1.7526	0.0899793	0.21968	-1.69551	NOTDEG	NEGLFC
AL121895.2	-0.754615	-2.38125	-1.46127	0.156113	0.314648	-1.41827	NOTDEG	NEGLFC
AP006261.1	-0.754597	4.53733	-4.4537	0.000227413	0.00532036	-3.68644	DEG	NEGLFC
FASTKD3	-0.754475	2.23542	-3.55501	0.00154506	0.0163351	-3.16608	DEG	NEGLFC
AC104794.2	-0.75435	-0.615887	-1.49629	0.149528	0.306331	-1.4412	NOTDEG	NEGLFC
AC073957.2	-0.754259	0.424197	-2.02206	0.0518731	0.152297	-1.94419	NOTDEG	NEGLFC
TMEM255A	-0.75421	-1.65877	-0.890862	0.379869	0.56227	-0.878138	NOTDEG	NEGLFC
ARFRP1	-0.754084	4.31287	-3.80331	0.00081729	0.0111381	-3.34687	DEG	NEGLFC
AL590727.1	-0.753898	-2.3289	-1.65139	0.108755	0.248873	-1.60381	NOTDEG	NEGLFC
LINC00467	-0.753854	1.46723	-1.92528	0.0642777	0.175369	-1.85025	NOTDEG	NEGLFC
LINC01182	-0.753621	2.99339	-2.73128	0.0106774	0.0551358	-2.55308	NOTDEG	NEGLFC
SPP2	-0.753603	-2.91756	-1.22945	0.228154	0.404492	-1.20513	NOTDEG	NEGLFC
Z83745.1	-0.75357	0.369433	-2.94035	0.00616929	0.0386699	-2.73865	DEG	NEGLFC
AL135999.2	-0.753559	-1.12281	-1.72737	0.0940536	0.225984	-1.67439	NOTDEG	NEGLFC
TRPM2	-0.753503	7.04698	-3.53768	0.00131241	0.014756	-3.21325	DEG	NEGLFC
AC118555.1	-0.753157	-1.38281	-1.1557	0.257913	0.436919	-1.13134	NOTDEG	NEGLFC
AC114489.1	-0.753122	-1.50744	-1.34678	0.189595	0.357374	-1.31178	NOTDEG	NEGLFC
AP003419.2	-0.753112	-1.35055	-1.6066	0.118281	0.262807	-1.56203	NOTDEG	NEGLFC
CLK3	-0.753063	3.30382	-3.75632	0.00120875	0.0140272	-3.23681	DEG	NEGLFC
TRIM38	-0.752866	-1.54511	-1.27081	0.213252	0.386474	-1.24467	NOTDEG	NEGLFC
AP000757.1	-0.75224	-0.655478	-1.44895	0.157393	0.31636	-1.41389	NOTDEG	NEGLFC
LINC02849	-0.751676	-3.57588	-0.967813	0.342322	0.526223	-0.949588	NOTDEG	NEGLFC
CD302	-0.751451	-0.118089	-1.4836	0.150185	0.307193	-1.43888	NOTDEG	NEGLFC
ZRANB2-AS2	-0.751298	4.45231	-3.44111	0.00167734	0.0171842	-3.14211	DEG	NEGLFC
CTDP1	-0.751207	4.57204	-4.90533	5.09622e-05	0.00234077	-4.05117	DEG	NEGLFC
ATG9B	-0.750668	1.09482	-2.84553	0.00864603	0.0477718	-2.62574	DEG	NEGLFC
KLRK1	-0.750386	-2.07304	-0.887139	0.381835	0.564401	-0.87452	NOTDEG	NEGLFC
ZNF174	-0.750207	0.1415	-2.10214	0.043761	0.136529	-2.01637	NOTDEG	NEGLFC
AP001554.1	-0.750196	-3.80577	-1.13185	0.266378	0.445665	-1.11144	NOTDEG	NEGLFC
AC004522.3	-0.749996	2.83443	-2.75265	0.0103191	0.0539231	-2.56495	NOTDEG	NEGLFC
AC092040.1	-0.749909	-1.41407	-1.0641	0.298417	0.481408	-1.03983	NOTDEG	NEGLFC
SCRG1	-0.749627	1.83765	-2.05966	0.0488624	0.146723	-1.96979	NOTDEG	NEGLFC
GGCX	-0.749529	4.06742	-4.689	5.22742e-05	0.00237328	-4.04522	DEG	NEGLFC
AL022322.1	-0.74937	1.23734	-1.87724	0.0699233	0.185404	-1.81241	NOTDEG	NEGLFC
STAT2	-0.749304	5.42005	-3.95593	0.000729838	0.0103087	-3.37812	DEG	NEGLFC
SMIM2	-0.749085	-1.33624	-1.7201	0.09543	0.228252	-1.66742	NOTDEG	NEGLFC
AP005131.7	-0.748864	1.35745	-2.59656	0.0144425	0.0664596	-2.44606	NOTDEG	NEGLFC
UCN	-0.748737	2.70891	-2.47327	0.0195519	0.0809322	-2.33484	NOTDEG	NEGLFC
CUTA	-0.748634	2.08719	-2.22922	0.036531	0.120875	-2.09097	NOTDEG	NEGLFC
VPS28	-0.748619	3.73555	-3.2329	0.00363082	0.0277863	-2.90857	DEG	NEGLFC
PACRG-AS2	-0.748419	-2.4872	-1.11985	0.27138	0.451232	-1.09989	NOTDEG	NEGLFC
PDCD2	-0.748212	2.70736	-3.71836	0.000807534	0.0110491	-3.3502	DEG	NEGLFC
PCDHA7	-0.748153	-1.09254	-1.49267	0.152864	0.310828	-1.42949	NOTDEG	NEGLFC
AC131944.1	-0.748135	1.26591	-1.9835	0.056521	0.161363	-1.907	NOTDEG	NEGLFC
CD2BP2	-0.74807	2.70931	-3.61532	0.00106661	0.0130416	-3.27234	DEG	NEGLFC
KRTAP5-10	-0.748055	-2.59107	-1.18577	0.244725	0.422843	-1.16326	NOTDEG	NEGLFC
AC063977.6	-0.747988	-1.09129	-1.25187	0.219983	0.394521	-1.22657	NOTDEG	NEGLFC
AC051619.4	-0.747975	1.80642	-2.78703	0.00905551	0.0493201	-2.60995	DEG	NEGLFC
MITF	-0.747741	2.87439	-1.19854	0.239789	0.417472	-1.17551	NOTDEG	NEGLFC
TMEM229A	-0.747688	-0.872211	-1.64985	0.110093	0.251007	-1.59778	NOTDEG	NEGLFC
AC087239.1	-0.747657	-1.14912	-2.14353	0.0424401	0.133499	-2.02918	NOTDEG	NEGLFC
MDP1	-0.747629	1.60452	-2.46943	0.0192447	0.0801249	-2.34076	NOTDEG	NEGLFC
SLC39A3	-0.747508	1.84372	-3.46602	0.00196972	0.0189949	-3.09476	DEG	NEGLFC
AL451069.2	-0.74737	1.15042	-2.29463	0.0307949	0.107958	-2.15971	NOTDEG	NEGLFC
FNDC8	-0.747289	-2.85457	-1.54857	0.131635	0.282288	-1.50769	NOTDEG	NEGLFC
AL158077.2	-0.747217	6.05226	-2.61121	0.0149779	0.068102	-2.43291	NOTDEG	NEGLFC
PLA2G4A	-0.747216	3.61044	-2.05306	0.0485874	0.146301	-1.97219	NOTDEG	NEGLFC
POLR2J3	-0.746954	7.58466	-3.55751	0.00179205	0.0179632	-3.12269	DEG	NEGLFC
PMPCA	-0.7469	3.8799	-4.31148	0.000159393	0.00436841	-3.77596	DEG	NEGLFC
LPCAT2	-0.746876	2.17547	-1.33827	0.190541	0.358573	-1.30898	NOTDEG	NEGLFC
WSCD1	-0.74683	2.58455	-2.55032	0.0167256	0.0735387	-2.39268	NOTDEG	NEGLFC
PLD2	-0.746539	2.04435	-3.15808	0.00375304	0.0283801	-2.89821	DEG	NEGLFC
ADHFE1	-0.746539	3.44394	-2.20651	0.035531	0.11873	-2.10225	NOTDEG	NEGLFC
LAT	-0.746416	2.95006	-2.92902	0.0068123	0.0413557	-2.70588	DEG	NEGLFC
AC015802.3	-0.746181	-1.96131	-1.77306	0.0860777	0.213434	-1.71646	NOTDEG	NEGLFC
AC125793.1	-0.746131	0.237173	-1.60894	0.117833	0.262289	-1.56394	NOTDEG	NEGLFC
PEX16	-0.746043	2.66927	-2.67439	0.0124192	0.0603866	-2.50001	NOTDEG	NEGLFC
SNAI1	-0.745854	-1.06905	-2.28664	0.0292042	0.104438	-2.18072	NOTDEG	NEGLFC
BAG6	-0.745744	3.69537	-3.72571	0.0016438	0.0169526	-3.14802	DEG	NEGLFC
ARRDC1	-0.745346	4.77009	-4.04594	0.000591996	0.0090507	-3.43526	DEG	NEGLFC
TMEM132A	-0.745135	3.97852	-3.41957	0.00178579	0.0179339	-3.12372	DEG	NEGLFC
PCED1B	-0.74495	5.39177	-1.82084	0.0802512	0.203462	-1.74923	NOTDEG	NEGLFC
SIRPB2	-0.744864	-2.36758	-0.974844	0.337197	0.521253	-0.959718	NOTDEG	NEGLFC
FUCA2	-0.744737	1.99997	-3.1397	0.00369968	0.028114	-2.90269	DEG	NEGLFC
CD84	-0.744717	-1.3541	-0.899698	0.375224	0.558557	-0.886731	NOTDEG	NEGLFC
ADAMTS13	-0.744573	4.59874	-4.06154	0.000565227	0.00879373	-3.44777	DEG	NEGLFC
AL592295.3	-0.744365	-1.07241	-1.24402	0.224546	0.400447	-1.21453	NOTDEG	NEGLFC
MEGF10	-0.744264	3.6445	-0.980103	0.334623	0.518921	-0.964844	NOTDEG	NEGLFC
DENND4B	-0.744092	4.94567	-3.63786	0.00140541	0.0154674	-3.19354	DEG	NEGLFC
ASGR1	-0.744028	2.14567	-2.81893	0.00832045	0.0466062	-2.63878	DEG	NEGLFC
AC022903.1	-0.743955	-0.338243	-1.4999	0.143757	0.298789	-1.46194	NOTDEG	NEGLFC
COL2A1	-0.743652	-1.43581	-1.30747	0.201625	0.373173	-1.27694	NOTDEG	NEGLFC
ADGRG2	-0.743486	0.0995704	-2.29661	0.0303682	0.107026	-2.16525	NOTDEG	NEGLFC
AC025211.1	-0.743411	-0.131094	-1.2195	0.233091	0.410225	-1.19243	NOTDEG	NEGLFC
CRIPAK	-0.743246	2.56122	-2.16517	0.0398925	0.128201	-2.05486	NOTDEG	NEGLFC
NMRAL1	-0.743187	4.09109	-2.98112	0.00579071	0.0373381	-2.7594	DEG	NEGLFC
AC012506.1	-0.743118	-3.0658	-1.10094	0.279398	0.460337	-1.08167	NOTDEG	NEGLFC
C6orf226	-0.743106	-0.96179	-1.0319	0.310101	0.494308	-1.01501	NOTDEG	NEGLFC
TAP1	-0.743042	-0.698255	-1.93825	0.0641676	0.175187	-1.85101	NOTDEG	NEGLFC
IDH3B	-0.742999	2.05983	-1.91719	0.0644698	0.175634	-1.84892	NOTDEG	NEGLFC
AC091912.3	-0.742774	0.633001	-1.33455	0.193356	0.362605	-1.30072	NOTDEG	NEGLFC
AL592402.1	-0.742609	2.10166	-2.47964	0.0198234	0.0816825	-2.32967	NOTDEG	NEGLFC
AL133405.1	-0.742385	-1.088	-1.64101	0.110903	0.252083	-1.59415	NOTDEG	NEGLFC
AL022476.1	-0.742328	-1.23964	-1.64827	0.111016	0.252256	-1.59365	NOTDEG	NEGLFC
AC011374.1	-0.741806	0.87119	-1.91562	0.0678515	0.182056	-1.82599	NOTDEG	NEGLFC
ABCC4	-0.74175	4.25137	-2.73939	0.0106591	0.0551103	-2.55368	NOTDEG	NEGLFC
NEK8	-0.741723	0.428347	-1.9413	0.0634637	0.173837	-1.85593	NOTDEG	NEGLFC
ALDOC	-0.7416	2.20825	-1.34935	0.186997	0.354454	-1.31951	NOTDEG	NEGLFC
AC022535.3	-0.741536	-1.37301	-1.64144	0.116304	0.259881	-1.57048	NOTDEG	NEGLFC
LINC02100	-0.740976	-2.40572	-1.23027	0.230741	0.407627	-1.19845	NOTDEG	NEGLFC
CLEC17A	-0.740784	-1.80793	-1.29722	0.205407	0.377246	-1.2663	NOTDEG	NEGLFC
CATSPERZ	-0.740783	1.87712	-2.63668	0.013516	0.0636488	-2.46987	NOTDEG	NEGLFC
LINC01899	-0.740561	-2.23806	-1.31827	0.198929	0.369812	-1.28461	NOTDEG	NEGLFC
AL022337.1	-0.740513	-1.0267	-1.65031	0.109012	0.249292	-1.60265	NOTDEG	NEGLFC
HSPD1	-0.740352	4.86134	-2.60459	0.0150616	0.0682992	-2.43089	NOTDEG	NEGLFC
PDGFA	-0.740307	4.39547	-5.02348	2.82236e-05	0.00168276	-4.18735	DEG	NEGLFC
MYOZ2	-0.739921	2.02434	-2.49646	0.0181282	0.0772301	-2.36299	NOTDEG	NEGLFC
AC114956.2	-0.739559	-1.9939	-1.30836	0.20481	0.376625	-1.26797	NOTDEG	NEGLFC
C1orf105	-0.739533	-0.538433	-1.73849	0.0920495	0.222851	-1.68468	NOTDEG	NEGLFC
AC006449.1	-0.739502	-2.14658	-1.22579	0.229515	0.406096	-1.20161	NOTDEG	NEGLFC
AL157896.1	-0.739492	-0.208783	-1.39558	0.173927	0.337665	-1.35969	NOTDEG	NEGLFC
KCTD11	-0.739325	-3.11712	-1.22963	0.228091	0.404414	-1.20529	NOTDEG	NEGLFC
RPS6KB2	-0.738683	4.20848	-3.91196	0.000522108	0.00840353	-3.46915	DEG	NEGLFC
ATP5PD	-0.738416	3.01865	-4.16698	0.000229258	0.00533303	-3.68438	DEG	NEGLFC
AC083855.2	-0.737984	-0.82272	-1.56749	0.128769	0.278138	-1.51897	NOTDEG	NEGLFC
AL354771.1	-0.737856	0.458835	-1.48941	0.146642	0.302492	-1.45149	NOTDEG	NEGLFC
ZFYVE16	-0.737819	6.58112	-2.76028	0.0102619	0.0537087	-2.56688	NOTDEG	NEGLFC
BPHL	-0.7378	4.19374	-3.50468	0.00141531	0.0155213	-3.19151	DEG	NEGLFC
OSGEP	-0.737761	4.87915	-3.95926	0.000510674	0.00830573	-3.47509	DEG	NEGLFC
TPCN2	-0.737568	5.86252	-4.56227	0.000116323	0.00370844	-3.85375	DEG	NEGLFC
ELANE	-0.737563	-2.16072	-1.30494	0.205404	0.377246	-1.26631	NOTDEG	NEGLFC
AC093627.3	-0.737496	1.30264	-2.48998	0.0188932	0.0791568	-2.34763	NOTDEG	NEGLFC
PHRF1	-0.737424	4.67481	-4.05639	0.000352858	0.00676693	-3.57304	DEG	NEGLFC
TTC9B	-0.737293	3.95087	-2.30145	0.0282504	0.102396	-2.19379	NOTDEG	NEGLFC
SLC16A11	-0.736918	-0.507595	-1.74785	0.0921857	0.223006	-1.68398	NOTDEG	NEGLFC
AC010132.1	-0.736775	-2.04585	-1.30719	0.202475	0.374021	-1.27453	NOTDEG	NEGLFC
NAGLU	-0.736764	2.04428	-1.88056	0.0719037	0.189083	-1.79973	NOTDEG	NEGLFC
ENTPD1	-0.736689	0.103164	-0.961723	0.343631	0.527527	-0.947016	NOTDEG	NEGLFC
PKMYT1	-0.73636	0.365258	-2.02517	0.0522627	0.152991	-1.94096	NOTDEG	NEGLFC
ZNF354A	-0.736	4.23141	-4.76372	6.00225e-05	0.00259815	-4.01272	DEG	NEGLFC
VPS52	-0.735833	3.72431	-4.28956	0.000203149	0.00502865	-3.71507	DEG	NEGLFC
UFL1	-0.735725	4.17407	-3.78875	0.000736484	0.0103714	-3.37562	DEG	NEGLFC
AL008628.1	-0.735658	0.990916	-1.85871	0.0744231	0.1937	-1.784	NOTDEG	NEGLFC
MS4A5	-0.735568	-2.90416	-1.49705	0.144498	0.29979	-1.45924	NOTDEG	NEGLFC
DEPDC1	-0.73495	0.196836	-2.34097	0.0280897	0.102022	-2.19603	NOTDEG	NEGLFC
AC008443.8	-0.734772	0.407477	-2.46314	0.0195271	0.0808702	-2.33531	NOTDEG	NEGLFC
MAFIP	-0.734753	0.672708	-1.26182	0.217126	0.391124	-1.23421	NOTDEG	NEGLFC
AL008729.2	-0.734745	-0.686635	-1.65383	0.108425	0.248507	-1.60531	NOTDEG	NEGLFC
OR2A25	-0.734606	-2.80949	-1.0906	0.285116	0.466935	-1.0689	NOTDEG	NEGLFC
ZDHHC4	-0.734456	2.10108	-3.20868	0.00314724	0.0255101	-2.95298	DEG	NEGLFC
ABCG2	-0.734411	0.23991	-2.14835	0.0396433	0.127511	-2.05745	NOTDEG	NEGLFC
NIFK	-0.734308	2.27839	-2.486	0.0185156	0.078277	-2.35514	NOTDEG	NEGLFC
ERICH1	-0.734189	5.79248	-4.33021	0.000454246	0.00773809	-3.50638	DEG	NEGLFC
AC079341.1	-0.734188	0.759489	-2.37894	0.0237049	0.0914249	-2.26188	NOTDEG	NEGLFC
AC108472.1	-0.734108	-0.652481	-1.4716	0.154231	0.312378	-1.42475	NOTDEG	NEGLFC
ARL16	-0.7341	3.14714	-3.81468	0.000609725	0.00922134	-3.42725	DEG	NEGLFC
GIPC1	-0.73406	6.28443	-3.60707	0.00151196	0.0161157	-3.17238	DEG	NEGLFC
AL606834.1	-0.733923	-1.81677	-2.28568	0.0292668	0.104567	-2.17987	NOTDEG	NEGLFC
NR2E3	-0.733344	-1.99198	-1.30937	0.200032	0.371304	-1.28146	NOTDEG	NEGLFC
B4GALNT1	-0.733247	4.98883	-3.59691	0.00132259	0.0148234	-3.21103	DEG	NEGLFC
FAM160A2	-0.733149	4.2953	-4.83431	3.45158e-05	0.00188983	-4.14142	DEG	NEGLFC
VCAN	-0.732994	2.61835	-0.768088	0.448247	0.625759	-0.758341	NOTDEG	NEGLFC
AC073343.2	-0.732991	2.76744	-2.85693	0.00763994	0.044402	-2.66758	DEG	NEGLFC
LUC7L2	-0.732759	7.46777	-4.29203	0.000202241	0.00501618	-3.7162	DEG	NEGLFC
LYNX1	-0.732756	4.42046	-3.19112	0.00580665	0.037371	-2.7585	DEG	NEGLFC
PHKG2	-0.732402	3.7683	-3.94497	0.000432976	0.00747848	-3.51912	DEG	NEGLFC
SYT2	-0.732387	2.88599	-2.14481	0.0472947	0.143615	-1.98365	NOTDEG	NEGLFC
LGI3	-0.731981	4.21839	-3.56715	0.00133415	0.0149327	-3.20853	DEG	NEGLFC
LAMB3	-0.731912	1.33901	-3.31621	0.00233523	0.0210697	-3.04391	DEG	NEGLFC
LINC01565	-0.731874	-2.23209	-1.54976	0.131414	0.28196	-1.50855	NOTDEG	NEGLFC
TMEM8A	-0.731662	3.43818	-3.63204	0.00118158	0.0138435	-3.24329	DEG	NEGLFC
NDUFAF3	-0.731423	0.603454	-1.97929	0.0567233	0.161751	-1.90544	NOTDEG	NEGLFC
SPTBN2	-0.731413	6.38421	-4.01165	0.000353662	0.00676693	-3.57245	DEG	NEGLFC
BEAN1-AS1	-0.731267	-0.291813	-1.40313	0.170574	0.333716	-1.37036	NOTDEG	NEGLFC
C20orf204	-0.731114	1.09048	-3.02705	0.00536381	0.0356959	-2.78433	DEG	NEGLFC
ATP6V1E2	-0.731031	3.40081	-2.57635	0.0156243	0.0701491	-2.41758	NOTDEG	NEGLFC
SCIMP	-0.730768	1.70794	-1.46299	0.153536	0.311582	-1.42715	NOTDEG	NEGLFC
SH3GLB2	-0.730752	4.82685	-3.00226	0.00713795	0.0425685	-2.69034	DEG	NEGLFC
AL033379.1	-0.730685	-2.70968	-1.19472	0.24324	0.421246	-1.16693	NOTDEG	NEGLFC
CES1	-0.730678	-3.79228	-1.35631	0.186771	0.354382	-1.32019	NOTDEG	NEGLFC
IMPA2	-0.730559	1.07448	-2.11545	0.0444235	0.137988	-2.01007	NOTDEG	NEGLFC
SMTN	-0.730456	-1.43486	-0.798341	0.431694	0.610625	-0.786296	NOTDEG	NEGLFC
AL020994.2	-0.730288	1.88613	-1.55144	0.130948	0.281227	-1.51038	NOTDEG	NEGLFC
EXTL1	-0.730148	4.9354	-3.10218	0.00495615	0.0339579	-2.80987	DEG	NEGLFC
ARHGAP25	-0.729883	3.20969	-2.98862	0.00571669	0.0370212	-2.7636	DEG	NEGLFC
MTHFD2	-0.729652	-0.99827	-1.32555	0.194675	0.364416	-1.29687	NOTDEG	NEGLFC
AC106820.5	-0.729402	-1.9732	-1.50483	0.144037	0.299031	-1.46092	NOTDEG	NEGLFC
AC022509.2	-0.729359	2.56689	-3.0736	0.00485306	0.033427	-2.81663	DEG	NEGLFC
C14orf28	-0.729237	1.45725	-1.81008	0.0799878	0.203023	-1.75076	NOTDEG	NEGLFC
NDUFA4L2	-0.729108	1.24014	-2.53324	0.0180673	0.0770634	-2.36424	NOTDEG	NEGLFC
C3AR1	-0.728903	-2.13114	-1.14722	0.261417	0.440544	-1.12305	NOTDEG	NEGLFC
C1orf122	-0.728635	2.21614	-1.29361	0.20536	0.377246	-1.26643	NOTDEG	NEGLFC
LMF1	-0.728252	6.8228	-4.52947	0.000152081	0.00428208	-3.78765	DEG	NEGLFC
AC011995.2	-0.728222	7.98701	-4.51738	0.000124319	0.00380676	-3.83745	DEG	NEGLFC
GSTM5	-0.727492	-2.59815	-1.16651	0.254911	0.433806	-1.1385	NOTDEG	NEGLFC
AC064836.2	-0.727376	-1.91814	-1.14501	0.260974	0.440187	-1.12409	NOTDEG	NEGLFC
FDX2	-0.727369	3.66888	-2.59548	0.0157176	0.0703945	-2.41541	NOTDEG	NEGLFC
MCOLN1	-0.727262	4.2408	-3.78276	0.000903792	0.0118294	-3.31888	DEG	NEGLFC
AL139393.2	-0.72698	-1.06481	-1.65917	0.109142	0.249435	-1.60206	NOTDEG	NEGLFC
NECAB3	-0.726913	3.84894	-3.84736	0.00111852	0.0134037	-3.25888	DEG	NEGLFC
SLC35B3	-0.726817	3.84153	-3.76553	0.000720298	0.0102159	-3.38173	DEG	NEGLFC
MEN1	-0.72679	3.14844	-3.48403	0.00227923	0.0208066	-3.05121	DEG	NEGLFC
AL359636.2	-0.726669	2.03431	-1.90732	0.068731	0.183515	-1.82018	NOTDEG	NEGLFC
PAGR1	-0.726611	4.491	-3.87842	0.000765809	0.0106292	-3.36487	DEG	NEGLFC
AL592295.4	-0.726553	2.56837	-2.29957	0.0329497	0.113381	-2.1327	NOTDEG	NEGLFC
AC110795.1	-0.726239	0.667533	-2.0384	0.0501181	0.149032	-1.95895	NOTDEG	NEGLFC
NADSYN1	-0.726209	4.82172	-3.59691	0.0015161	0.0161459	-3.17158	DEG	NEGLFC
EHMT2	-0.726126	5.40935	-5.48139	1.48527e-05	0.00119104	-4.33086	DEG	NEGLFC
RNF166	-0.725919	3.00412	-3.62337	0.00102771	0.0127623	-3.28283	DEG	NEGLFC
PCYOX1L	-0.725796	3.38918	-2.80282	0.0090066	0.0491012	-2.6118	DEG	NEGLFC
AC008164.1	-0.725433	0.645448	-1.87611	0.0704494	0.186325	-1.80901	NOTDEG	NEGLFC
RECQL5	-0.725337	4.23178	-5.13041	3.96105e-05	0.00202171	-4.10974	DEG	NEGLFC
LANCL1-AS1	-0.725275	0.933773	-1.6811	0.105102	0.243336	-1.6206	NOTDEG	NEGLFC
APOBEC2	-0.725269	-2.57544	-0.880875	0.385164	0.567202	-0.868421	NOTDEG	NEGLFC
CCDC137	-0.725228	2.70748	-3.50738	0.0016064	0.0167269	-3.15474	DEG	NEGLFC
LINC02383	-0.725125	-3.05242	-1.00593	0.322239	0.506559	-0.989868	NOTDEG	NEGLFC
NXF1	-0.724989	3.97154	-2.65575	0.0126649	0.0611977	-2.49306	NOTDEG	NEGLFC
LINC01913	-0.724939	-2.69909	-1.12487	0.269387	0.44903	-1.10448	NOTDEG	NEGLFC
PLD4	-0.72485	-1.74122	-1.1561	0.261164	0.440326	-1.12365	NOTDEG	NEGLFC
ABI3	-0.724737	-2.09249	-0.887404	0.381695	0.564261	-0.874778	NOTDEG	NEGLFC
PNPLA2	-0.72471	3.71788	-3.50507	0.00142817	0.01561	-3.1889	DEG	NEGLFC
AC092127.1	-0.724676	-0.116628	-1.74247	0.0913409	0.221784	-1.68837	NOTDEG	NEGLFC
CLEC14A	-0.724396	-1.08411	-1.1852	0.244946	0.423108	-1.16271	NOTDEG	NEGLFC
CFAP100	-0.724045	1.67915	-2.34691	0.0260363	0.0973437	-2.22567	NOTDEG	NEGLFC
RHOXF1-AS1	-0.723976	0.76757	-1.09915	0.280762	0.46197	-1.07861	NOTDEG	NEGLFC
OR4N2	-0.723793	-2.69548	-0.939074	0.355026	0.538213	-0.924885	NOTDEG	NEGLFC
SLC6A7	-0.723712	6.48212	-4.50058	8.93743e-05	0.00329926	-3.91776	DEG	NEGLFC
AC022400.2	-0.723688	-1.47237	-1.26	0.220236	0.394862	-1.2259	NOTDEG	NEGLFC
METTL3	-0.723592	3.22975	-3.48232	0.00167131	0.0171508	-3.14317	DEG	NEGLFC
AC018685.2	-0.723519	5.46664	-2.96198	0.00627523	0.0391264	-2.73304	DEG	NEGLFC
AL158800.1	-0.723366	0.137472	-2.77873	0.0112041	0.0565861	-2.53627	NOTDEG	NEGLFC
MATN2	-0.723327	3.58751	-1.71376	0.0965564	0.229858	-1.66178	NOTDEG	NEGLFC
AC026726.1	-0.722804	-3.03117	-1.09731	0.280957	0.462076	-1.07817	NOTDEG	NEGLFC
ARHGEF16	-0.722749	-1.04559	-1.26223	0.21628	0.39011	-1.23648	NOTDEG	NEGLFC
CCS	-0.722683	4.54264	-5.24461	2.05674e-05	0.00142495	-4.25864	DEG	NEGLFC
AL137781.1	-0.722664	-1.79189	-1.2566	0.223526	0.399203	-1.2172	NOTDEG	NEGLFC
SLC39A11	-0.722517	7.51961	-3.49972	0.00241804	0.0216047	-3.03341	DEG	NEGLFC
GPR156	-0.72224	1.9067	-2.08104	0.0463698	0.141639	-1.99201	NOTDEG	NEGLFC
AC084018.1	-0.722125	-2.89172	-1.21685	0.2339	0.410925	-1.19037	NOTDEG	NEGLFC
AL513548.3	-0.72209	-1.42161	-1.55151	0.134515	0.286211	-1.49653	NOTDEG	NEGLFC
SCX	-0.721951	2.87923	-2.30159	0.0316117	0.109998	-2.14929	NOTDEG	NEGLFC
TIMP3	-0.721712	2.62252	-1.52132	0.140499	0.294205	-1.47394	NOTDEG	NEGLFC
AC008532.1	-0.721691	-1.82804	-1.44919	0.157418	0.31636	-1.41381	NOTDEG	NEGLFC
UBXN8	-0.721656	1.78175	-2.28676	0.0295394	0.105177	-2.17621	NOTDEG	NEGLFC
PES1	-0.721567	2.86861	-3.90799	0.000471448	0.00789289	-3.49648	DEG	NEGLFC
WAKMAR2	-0.721532	-1.15038	-1.39154	0.176696	0.34143	-1.351	NOTDEG	NEGLFC
AC117944.1	-0.720859	0.727778	-1.47454	0.152387	0.309987	-1.43115	NOTDEG	NEGLFC
AC067852.2	-0.720493	-0.00794851	-1.59531	0.120788	0.266408	-1.55148	NOTDEG	NEGLFC
EPHB6	-0.720471	6.64716	-3.2634	0.00268247	0.0230505	-3.00196	DEG	NEGLFC
SCPEP1	-0.720313	5.88593	-3.43003	0.00215944	0.0200663	-3.06738	DEG	NEGLFC
CPZ	-0.72009	-3.7892	-1.22655	0.229228	0.405763	-1.20235	NOTDEG	NEGLFC
CR392039.4	-0.719979	-2.862	-0.933957	0.357544	0.540907	-0.920054	NOTDEG	NEGLFC
AC064829.1	-0.71997	0.90364	-1.48814	0.147165	0.303118	-1.44962	NOTDEG	NEGLFC
C16orf97	-0.719955	-2.42567	-1.29908	0.203497	0.375254	-1.27165	NOTDEG	NEGLFC
AC093725.2	-0.719864	-2.03418	-1.41565	0.166847	0.328777	-1.38241	NOTDEG	NEGLFC
DDX23	-0.71972	3.34951	-4.12454	0.000391961	0.00715006	-3.54544	DEG	NEGLFC
AC103957.1	-0.719678	-2.35014	-1.07541	0.290489	0.472583	-1.05705	NOTDEG	NEGLFC
PATZ1	-0.719444	1.82307	-2.4873	0.0185241	0.078285	-2.35497	NOTDEG	NEGLFC
AC064805.1	-0.71937	-3.46021	-1.11084	0.275184	0.455907	-1.0912	NOTDEG	NEGLFC
LYN	-0.719265	0.426642	-1.1405	0.263438	0.442576	-1.1183	NOTDEG	NEGLFC
FSD1	-0.719166	5.61206	-4.91452	7.38018e-05	0.00291018	-3.96368	DEG	NEGLFC
B4GALT4-AS1	-0.719118	-0.0072483	-1.79859	0.0818285	0.206029	-1.74017	NOTDEG	NEGLFC
DNMBP-AS1	-0.718568	-1.10179	-1.21803	0.23303	0.410213	-1.19259	NOTDEG	NEGLFC
NDUFA11	-0.718512	3.10184	-3.58053	0.00126625	0.01442	-3.22352	DEG	NEGLFC
AC027801.3	-0.718477	2.39466	-1.54141	0.134605	0.28633	-1.49619	NOTDEG	NEGLFC
AC100822.1	-0.718468	1.36588	-1.56967	0.126644	0.275066	-1.52747	NOTDEG	NEGLFC
MYB	-0.718437	0.240257	-1.29782	0.204071	0.375934	-1.27004	NOTDEG	NEGLFC
LINC02426	-0.718327	-1.86769	-0.963007	0.342996	0.526807	-0.948262	NOTDEG	NEGLFC
AC174065.1	-0.718258	-0.823212	-1.89907	0.0808176	0.20435	-1.74596	NOTDEG	NEGLFC
FGF23	-0.718203	-1.79245	-1.63191	0.118048	0.26252	-1.56302	NOTDEG	NEGLFC
VIM-AS1	-0.718068	-2.37632	-1.27654	0.211245	0.384288	-1.25015	NOTDEG	NEGLFC
AC006003.1	-0.717917	0.641007	-2.64746	0.0134065	0.0633614	-2.47279	NOTDEG	NEGLFC
CBX8	-0.717641	0.142241	-2.24827	0.0318875	0.110616	-2.14582	NOTDEG	NEGLFC
PYCARD-AS1	-0.717431	-2.14821	-1.28918	0.206872	0.379318	-1.26221	NOTDEG	NEGLFC
PLAT	-0.717425	-0.174562	-1.27509	0.211753	0.384854	-1.24876	NOTDEG	NEGLFC
AL606804.1	-0.717314	-2.72468	-1.20415	0.239645	0.417337	-1.17588	NOTDEG	NEGLFC
SAMD9	-0.717233	-1.9011	-1.02482	0.316299	0.500202	-1.00209	NOTDEG	NEGLFC
RACK1	-0.716919	3.2479	-1.70581	0.0981981	0.232472	-1.65365	NOTDEG	NEGLFC
MED11	-0.716808	1.3529	-2.81835	0.00841682	0.0470291	-2.63488	DEG	NEGLFC
FAM20C	-0.716709	4.98934	-3.36245	0.00246693	0.0218291	-3.02737	DEG	NEGLFC
CNTROB	-0.716388	3.07906	-3.543	0.00200842	0.0191522	-3.08898	DEG	NEGLFC
CCDC192	-0.715997	2.7213	-3.34437	0.00223172	0.0205469	-3.05753	DEG	NEGLFC
AL161938.1	-0.715873	-1.82761	-1.34226	0.189259	0.356999	-1.31277	NOTDEG	NEGLFC
ZNF775	-0.715866	2.23699	-3.17677	0.00375427	0.0283807	-2.8981	DEG	NEGLFC
ATP1A1-AS1	-0.715708	1.04876	-1.2451	0.226693	0.402885	-1.20892	NOTDEG	NEGLFC
LINC01554	-0.715615	-0.493938	-1.2567	0.219924	0.394459	-1.22673	NOTDEG	NEGLFC
UTP15	-0.715515	2.40051	-5.49054	1.78713e-05	0.00131923	-4.28995	DEG	NEGLFC
AL953883.1	-0.714906	-1.41371	-1.19874	0.240612	0.418243	-1.17346	NOTDEG	NEGLFC
TNKS1BP1	-0.714862	4.62224	-3.42858	0.00200622	0.0191465	-3.08931	DEG	NEGLFC
LINC01501	-0.714479	0.75233	-1.64751	0.110584	0.251635	-1.59557	NOTDEG	NEGLFC
ATAD3A	-0.714372	4.29267	-3.56215	0.0016737	0.017154	-3.14275	DEG	NEGLFC
TMEM147-AS1	-0.714221	1.3722	-2.84682	0.00776565	0.0447665	-2.66209	DEG	NEGLFC
PLK4	-0.714167	0.199504	-1.75911	0.0890772	0.218405	-1.70029	NOTDEG	NEGLFC
AC116337.3	-0.714098	2.19777	-2.13675	0.043385	0.135663	-2.01998	NOTDEG	NEGLFC
WDR91	-0.713866	3.83839	-4.12097	0.000324632	0.00645361	-3.59481	DEG	NEGLFC
PCDHB10	-0.713858	2.09436	-2.84862	0.00773111	0.0446877	-2.66359	DEG	NEGLFC
ALKBH7	-0.713498	1.55003	-2.58117	0.0167242	0.0735387	-2.39272	NOTDEG	NEGLFC
MEF2B	-0.713493	1.51459	-1.50446	0.143818	0.298816	-1.46172	NOTDEG	NEGLFC
MCF2L-AS1	-0.713283	-1.76561	-1.3503	0.187656	0.355231	-1.31754	NOTDEG	NEGLFC
PCDHGA9	-0.713172	0.884564	-1.98585	0.0571984	0.162731	-1.90179	NOTDEG	NEGLFC
PTDSS2	-0.713157	5.42909	-4.20655	0.000354428	0.00676693	-3.57188	DEG	NEGLFC
KCNF1	-0.713012	1.63738	-1.66229	0.110611	0.25165	-1.59545	NOTDEG	NEGLFC
FUT2	-0.712562	1.40771	-1.85137	0.0743159	0.193571	-1.78466	NOTDEG	NEGLFC
PPP1R1C	-0.712513	-0.495636	-1.52279	0.139127	0.292413	-1.47905	NOTDEG	NEGLFC
HSD11B1L	-0.712506	4.12106	-3.2139	0.00369294	0.0280969	-2.90327	DEG	NEGLFC
TEX48	-0.71181	-0.785298	-1.41503	0.171745	0.334923	-1.36662	NOTDEG	NEGLFC
SLC6A9	-0.711765	2.09246	-2.01584	0.0525546	0.153481	-1.93856	NOTDEG	NEGLFC
SEMA4C	-0.711716	3.51687	-2.8803	0.00802616	0.0456484	-2.65097	DEG	NEGLFC
VEGFB	-0.71166	1.70654	-2.2524	0.0315452	0.109828	-2.15013	NOTDEG	NEGLFC
CA1	-0.711599	-0.620962	-1.28852	0.207414	0.379975	-1.26071	NOTDEG	NEGLFC
SLITRK2	-0.711372	3.98302	-3.55507	0.00146385	0.015855	-3.18176	DEG	NEGLFC
HHLA2	-0.711141	-0.604792	-1.44678	0.158138	0.31721	-1.41136	NOTDEG	NEGLFC
TMEM175	-0.711081	5.62512	-4.84806	0.000102404	0.00348411	-3.88483	DEG	NEGLFC
AL138921.2	-0.711066	-3.44981	-1.54681	0.134282	0.285922	-1.49743	NOTDEG	NEGLFC
LINC02023	-0.710947	-0.241073	-1.23534	0.225986	0.402148	-1.21076	NOTDEG	NEGLFC
AL139022.1	-0.710903	1.20972	-1.96922	0.0641826	0.175187	-1.85091	NOTDEG	NEGLFC
AC009065.1	-0.710875	-3.25323	-1.10588	0.280901	0.462058	-1.0783	NOTDEG	NEGLFC
AL023806.4	-0.710393	-1.87936	-1.04179	0.305568	0.489157	-1.02457	NOTDEG	NEGLFC
ZNF784	-0.710324	-0.747773	-1.04493	0.304153	0.487837	-1.02757	NOTDEG	NEGLFC
MCF2L	-0.710313	7.72083	-3.89556	0.000762707	0.0106009	-3.36599	DEG	NEGLFC
PIK3CG	-0.710008	0.449266	-1.73939	0.0946676	0.227103	-1.67127	NOTDEG	NEGLFC
TNNT3	-0.709981	-2.38532	-1.16576	0.254215	0.433066	-1.14017	NOTDEG	NEGLFC
ZNF18	-0.709953	3.08802	-4.22481	0.000204426	0.00504241	-3.71348	DEG	NEGLFC
AC120498.10	-0.709461	-3.57215	-1.16996	0.250933	0.42969	-1.14809	NOTDEG	NEGLFC
RPA4	-0.709276	-0.0785015	-2.09625	0.0443171	0.13771	-2.01108	NOTDEG	NEGLFC
AL110114.1	-0.70912	3.54749	-2.47815	0.0204257	0.0833392	-2.31844	NOTDEG	NEGLFC
C18orf54	-0.708909	0.0321948	-1.2313	0.228058	0.404383	-1.20538	NOTDEG	NEGLFC
SF3B1	-0.708878	6.55592	-3.79149	0.000863637	0.0114672	-3.33155	DEG	NEGLFC
CTBP1-AS	-0.708766	-0.496073	-1.23901	0.22477	0.400682	-1.21394	NOTDEG	NEGLFC
ZNF107	-0.708676	3.08421	-3.87665	0.000514079	0.00833924	-3.47331	DEG	NEGLFC
FTSJ1	-0.708372	2.49825	-3.48752	0.00154952	0.0163542	-3.16525	DEG	NEGLFC
CYP2E1	-0.70823	4.23107	-3.56394	0.00154164	0.0163267	-3.16673	DEG	NEGLFC
HTR6	-0.707605	1.94303	-2.56332	0.0154787	0.0697652	-2.42098	NOTDEG	NEGLFC
AC244517.2	-0.707578	-0.0818336	-2.55972	0.015788	0.0706015	-2.41378	NOTDEG	NEGLFC
VWCE	-0.707416	4.04454	-4.69733	0.000123107	0.00379219	-3.83986	DEG	NEGLFC
AL139274.2	-0.707415	-1.16548	-1.09363	0.282543	0.463886	-1.07462	NOTDEG	NEGLFC
TAPBPL	-0.707332	0.299385	-2.13493	0.0407786	0.13008	-2.04577	NOTDEG	NEGLFC
ADAMTS8	-0.707285	4.68823	-3.3227	0.0024654	0.0218291	-3.02756	DEG	NEGLFC
FKBP2	-0.707059	-0.477842	-1.29178	0.212146	0.385268	-1.24769	NOTDEG	NEGLFC
H1FX-AS1	-0.707018	2.53451	-4.43703	0.000277927	0.00594584	-3.63505	DEG	NEGLFC
ASB18	-0.706945	2.249	-2.54647	0.0178493	0.0764754	-2.36873	NOTDEG	NEGLFC
RAP2C-AS1	-0.706842	3.90233	-3.32612	0.00253143	0.0222177	-3.01956	DEG	NEGLFC
AC139530.1	-0.706838	0.756464	-2.48973	0.0189952	0.0794766	-2.34563	NOTDEG	NEGLFC
ROMO1	-0.70682	-0.303957	-1.01141	0.319648	0.503699	-0.995181	NOTDEG	NEGLFC
RPL22L1	-0.706751	-1.87183	-1.06299	0.299183	0.482267	-1.03819	NOTDEG	NEGLFC
BDH1	-0.706665	6.86448	-3.54453	0.00164091	0.016942	-3.14854	DEG	NEGLFC
CXCL17	-0.706642	-0.986426	-1.39353	0.17337	0.337058	-1.36146	NOTDEG	NEGLFC
MTAP	-0.706636	5.65002	-4.34009	0.000218386	0.00522336	-3.69674	DEG	NEGLFC
TCP11	-0.706329	-0.489047	-1.55344	0.130468	0.280684	-1.51226	NOTDEG	NEGLFC
CLK2	-0.706265	4.4197	-4.12197	0.000311369	0.00631127	-3.60565	DEG	NEGLFC
ETFB	-0.706103	2.2308	-2.16626	0.0392289	0.126676	-2.06178	NOTDEG	NEGLFC
HNRNPL	-0.706031	5.36949	-3.41815	0.00190924	0.0186437	-3.104	DEG	NEGLFC
ZNF837	-0.705942	0.568642	-1.97247	0.0575325	0.163425	-1.89924	NOTDEG	NEGLFC
CCL4L2	-0.705925	-1.58996	-1.14455	0.261156	0.440326	-1.12366	NOTDEG	NEGLFC
MAP7D1	-0.705354	4.99442	-4.4335	0.000175575	0.00462783	-3.75179	DEG	NEGLFC
L1CAM	-0.705143	5.2077	-3.19723	0.00375174	0.0283801	-2.89831	DEG	NEGLFC
LINC01905	-0.704844	-2.61375	-1.14138	0.262452	0.441538	-1.12061	NOTDEG	NEGLFC
PKP4-AS1	-0.704786	-0.60214	-1.34248	0.190691	0.358774	-1.30854	NOTDEG	NEGLFC
ZEB2-AS1	-0.704725	-1.16602	-1.66534	0.10809	0.247939	-1.60684	NOTDEG	NEGLFC
LINC00524	-0.704426	-1.59793	-1.18249	0.246009	0.424422	-1.1601	NOTDEG	NEGLFC
AC004946.2	-0.704207	-3.07917	-1.01514	0.317908	0.501957	-0.998767	NOTDEG	NEGLFC
BTNL9	-0.704128	4.19081	-1.724	0.0964901	0.229788	-1.66211	NOTDEG	NEGLFC
TECTA	-0.704099	3.70684	-4.25299	0.000201501	0.00501287	-3.71713	DEG	NEGLFC
RNF213	-0.704017	5.22618	-2.79685	0.00916543	0.0497114	-2.60582	DEG	NEGLFC
MSLNL	-0.704007	1.15048	-1.74876	0.0966878	0.230016	-1.66113	NOTDEG	NEGLFC
NCOR2	-0.703829	7.7946	-3.87412	0.000799423	0.0109815	-3.35299	DEG	NEGLFC
PXDN	-0.703642	4.392	-2.0585	0.050483	0.149744	-1.95585	NOTDEG	NEGLFC
AL358781.1	-0.703515	-1.17516	-1.45974	0.156145	0.314662	-1.41816	NOTDEG	NEGLFC
ZFP28	-0.703291	3.09741	-4.80224	8.84528e-05	0.00329189	-3.92026	DEG	NEGLFC
NEXN-AS1	-0.703262	-0.490177	-1.50428	0.142631	0.297182	-1.46607	NOTDEG	NEGLFC
ANKRD30B	-0.703254	5.63236	-3.02472	0.00497764	0.0340392	-2.80848	DEG	NEGLFC
AC093627.5	-0.70323	-1.01611	-1.33447	0.19177	0.360229	-1.30536	NOTDEG	NEGLFC
AC100797.5	-0.703212	1.15234	-2.80515	0.00888335	0.0486679	-2.61651	DEG	NEGLFC
AC006504.5	-0.703077	7.37275	-2.89028	0.00696976	0.0419997	-2.69829	DEG	NEGLFC
AL034397.2	-0.702853	-2.6818	-0.990368	0.330571	0.515022	-0.972964	NOTDEG	NEGLFC
TMEM234	-0.702624	3.38127	-4.29897	0.000186634	0.00475753	-3.73645	DEG	NEGLFC
MIR4527HG	-0.702525	-1.42704	-1.3866	0.175587	0.339857	-1.35447	NOTDEG	NEGLFC
LINC02418	-0.702523	-2.28745	-1.52422	0.137702	0.290626	-1.4844	NOTDEG	NEGLFC
AC012184.4	-0.702437	0.627245	-1.3932	0.175377	0.339545	-1.35513	NOTDEG	NEGLFC
TTC21B-AS1	-0.70227	-1.54938	-0.948484	0.350219	0.53383	-0.934165	NOTDEG	NEGLFC
AL138740.1	-0.702035	0.524264	-2.5895	0.014511	0.0667035	-2.44436	NOTDEG	NEGLFC
SLC24A3	-0.701783	3.33074	-1.40299	0.171727	0.334923	-1.36668	NOTDEG	NEGLFC
C22orf31	-0.701704	-2.77427	-1.16646	0.252325	0.43108	-1.14472	NOTDEG	NEGLFC
SCARF1	-0.701603	2.63793	-3.35965	0.0025163	0.0221397	-3.02137	DEG	NEGLFC
SPEG	-0.701376	5.36938	-3.27133	0.00271106	0.0231789	-2.99873	DEG	NEGLFC
AC020916.1	-0.700807	0.119022	-1.37206	0.179892	0.345405	-1.34109	NOTDEG	NEGLFC
AC005013.1	-0.700762	-1.0568	-1.05847	0.298536	0.481536	-1.03958	NOTDEG	NEGLFC
TARSL2	-0.700624	6.58447	-5.13934	2.53827e-05	0.00158982	-4.21137	DEG	NEGLFC
WASF3-AS1	-0.700623	-1.32538	-1.12527	0.269726	0.449235	-1.10369	NOTDEG	NEGLFC
ALKBH6	-0.700603	2.69837	-2.73702	0.0112474	0.0567124	-2.53492	NOTDEG	NEGLFC
HOOK2	-0.700538	5.75946	-3.21681	0.00302947	0.0248561	-2.96473	DEG	NEGLFC
RBMS3-AS3	-0.700532	-0.375543	-1.1941	0.241682	0.419385	-1.17079	NOTDEG	NEGLFC
AL603840.1	-0.700515	-0.297565	-1.7974	0.0868281	0.214737	-1.71237	NOTDEG	NEGLFC
LINC02241	-0.700428	2.07518	-2.48122	0.0189838	0.0794509	-2.34585	NOTDEG	NEGLFC
AC005050.3	-0.700379	-2.25562	-1.42698	0.168126	0.330456	-1.37825	NOTDEG	NEGLFC
AC092140.2	-0.700373	-0.31718	-1.73481	0.0933972	0.224993	-1.67774	NOTDEG	NEGLFC
MX2	-0.700365	0.272317	-1.6446	0.114138	0.257081	-1.57986	NOTDEG	NEGLFC
TMEM94	-0.700277	5.06292	-4.38174	0.000353537	0.00676693	-3.57254	DEG	NEGLFC
AP001893.3	-0.700128	-2.32517	-1.3252	0.196204	0.366343	-1.29244	NOTDEG	NEGLFC
MRPS26	-0.699917	2.98243	-3.64062	0.00118593	0.0138618	-3.24224	DEG	NEGLFC
LILRB4	-0.699843	-2.06894	-0.976037	0.336648	0.520729	-0.960809	NOTDEG	NEGLFC
COL12A1	-0.699817	4.83464	-2.02451	0.0570103	0.162345	-1.90323	NOTDEG	NEGLFC
DGCR10	-0.699816	1.17364	-1.81434	0.0798597	0.202781	-1.7515	NOTDEG	NEGLFC
DDX39B	-0.699447	5.21217	-2.86795	0.00756455	0.0441987	-2.67091	DEG	NEGLFC
ALG1L	-0.699393	-0.377936	-1.48987	0.146376	0.30227	-1.45245	NOTDEG	NEGLFC
USF1	-0.698889	2.56153	-1.96584	0.0583293	0.16489	-1.89321	NOTDEG	NEGLFC
AC004870.3	-0.698689	-3.5957	-0.964582	0.342219	0.526163	-0.94979	NOTDEG	NEGLFC
MAP4K2	-0.698609	4.68404	-4.18973	0.000351578	0.00675984	-3.57399	DEG	NEGLFC
AL118506.1	-0.698508	-1.4535	-1.01174	0.319524	0.503567	-0.995437	NOTDEG	NEGLFC
GSG1	-0.698422	-0.674372	-1.19679	0.24046	0.418065	-1.17384	NOTDEG	NEGLFC
INSL6	-0.698411	-0.87068	-1.48035	0.150266	0.307283	-1.43859	NOTDEG	NEGLFC
AC027796.4	-0.698273	-0.0245198	-2.08766	0.0451439	0.139267	-2.00331	NOTDEG	NEGLFC
AL359918.2	-0.698165	-2.54041	-0.814627	0.42237	0.602141	-0.802316	NOTDEG	NEGLFC
ELF3	-0.697979	-0.992301	-1.62264	0.114794	0.257995	-1.57701	NOTDEG	NEGLFC
SON	-0.697836	6.70377	-4.2933	0.000189269	0.00479971	-3.73293	DEG	NEGLFC
GDNF-AS1	-0.697564	0.787846	-1.30924	0.200984	0.372384	-1.27875	NOTDEG	NEGLFC
AL139246.5	-0.697543	3.20737	-3.58298	0.00146712	0.0158696	-3.18111	DEG	NEGLFC
AC097537.1	-0.697511	-0.392185	-1.38431	0.180284	0.345938	-1.33988	NOTDEG	NEGLFC
CEP131	-0.697496	2.80668	-3.50632	0.00140895	0.0154904	-3.19281	DEG	NEGLFC
ATF5	-0.697287	0.759621	-2.03696	0.0502797	0.149334	-1.95758	NOTDEG	NEGLFC
LGI2	-0.697268	-0.464614	-1.3793	0.177673	0.342863	-1.34795	NOTDEG	NEGLFC
ROM1	-0.697147	-2.12315	-0.917751	0.365835	0.549362	-0.904303	NOTDEG	NEGLFC
AC010997.5	-0.697127	-1.83454	-1.28855	0.207089	0.379577	-1.26161	NOTDEG	NEGLFC
BX088651.4	-0.696979	-0.672625	-1.55541	0.130012	0.28003	-1.51405	NOTDEG	NEGLFC
PLCG1	-0.696857	4.81516	-3.78866	0.000780809	0.0107874	-3.35951	DEG	NEGLFC
PRPF4	-0.696831	3.20645	-4.80585	4.85162e-05	0.00227014	-4.06266	DEG	NEGLFC
WEE2-AS1	-0.696805	0.114966	-1.23663	0.227022	0.403209	-1.20807	NOTDEG	NEGLFC
AL589645.1	-0.695989	2.09412	-2.7437	0.0116442	0.057901	-2.52275	NOTDEG	NEGLFC
CDK11B	-0.695978	4.92007	-3.49439	0.00188014	0.0184394	-3.10854	DEG	NEGLFC
SV2C	-0.695927	3.52551	-1.7158	0.0963439	0.22966	-1.66284	NOTDEG	NEGLFC
AL121894.3	-0.695782	-3.51805	-0.971256	0.338938	0.522785	-0.956265	NOTDEG	NEGLFC
FGL2	-0.695735	-2.46907	-0.920958	0.366385	0.549955	-0.903265	NOTDEG	NEGLFC
OSBPL7	-0.695437	3.66202	-4.91404	7.33428e-05	0.00290594	-3.96517	DEG	NEGLFC
AC034231.1	-0.69539	-0.908901	-1.10492	0.278341	0.459266	-1.08405	NOTDEG	NEGLFC
AL139246.1	-0.695376	-2.6675	-1.11067	0.275253	0.45599	-1.09105	NOTDEG	NEGLFC
OGDHL	-0.695312	4.82745	-4.17952	0.00031573	0.00636153	-3.60204	DEG	NEGLFC
AP000892.3	-0.695239	-1.67894	-1.05269	0.300622	0.483793	-1.0351	NOTDEG	NEGLFC
SPG7	-0.695184	7.18257	-5.8459	8.84102e-06	0.000933122	-4.44374	DEG	NEGLFC
ANGPT4	-0.695048	-2.11888	-1.40836	0.187525	0.355214	-1.31794	NOTDEG	NEGLFC
AC005753.3	-0.695026	1.64307	-1.75548	0.0890558	0.218374	-1.7004	NOTDEG	NEGLFC
LHX4	-0.694836	-1.4072	-1.03557	0.310677	0.494842	-1.0138	NOTDEG	NEGLFC
LINC01609	-0.694702	0.957666	-1.6288	0.117901	0.262364	-1.56364	NOTDEG	NEGLFC
PEX10	-0.694432	2.08804	-2.90078	0.00843979	0.0470856	-2.63395	DEG	NEGLFC
ADRM1	-0.694258	1.82893	-2.35203	0.0252014	0.0951669	-2.2383	NOTDEG	NEGLFC
LINC00265	-0.694096	2.95258	-3.23027	0.00322913	0.0258862	-2.94504	DEG	NEGLFC
RRP8	-0.694095	3.41358	-5.44459	6.95965e-06	0.000796475	-4.49492	DEG	NEGLFC
AL031121.2	-0.694083	-2.33937	-1.6156	0.116314	0.259881	-1.57043	NOTDEG	NEGLFC
SFR1	-0.69391	-0.378907	-2.21225	0.034448	0.11655	-2.11479	NOTDEG	NEGLFC
AC074008.1	-0.693894	-0.983812	-1.5548	0.132562	0.283736	-1.50408	NOTDEG	NEGLFC
LINC02689	-0.693834	-1.06354	-1.08465	0.286442	0.468118	-1.06596	NOTDEG	NEGLFC
NUDT18	-0.693729	0.0947759	-1.66284	0.106498	0.245444	-1.61414	NOTDEG	NEGLFC
AL162394.1	-0.69321	-0.930568	-1.13712	0.264202	0.44343	-1.11651	NOTDEG	NEGLFC
MS4A4A	-0.692832	-2.07509	-1.52403	0.137696	0.290626	-1.48443	NOTDEG	NEGLFC
ATP13A4	-0.692814	2.98893	-1.69642	0.102509	0.239093	-1.63281	NOTDEG	NEGLFC
PFAS	-0.692534	3.23969	-4.248	0.000258358	0.00572602	-3.65383	DEG	NEGLFC
MTUS2-AS2	-0.6925	-1.56823	-1.51475	0.141144	0.295008	-1.47155	NOTDEG	NEGLFC
ZNF32-AS3	-0.692456	0.952788	-2.21386	0.0376545	0.123277	-2.0786	NOTDEG	NEGLFC
TGM6	-0.692399	-1.80537	-1.29083	0.230136	0.406847	-1.20001	NOTDEG	NEGLFC
AC099487.1	-0.6922	-3.63665	-1.30226	0.20242	0.374007	-1.27469	NOTDEG	NEGLFC
SKAP1-AS1	-0.692164	-1.61204	-1.46315	0.153492	0.311528	-1.4273	NOTDEG	NEGLFC
SAMMSON	-0.691914	1.09712	-1.20163	0.240973	0.418547	-1.17256	NOTDEG	NEGLFC
ORMDL1	-0.691864	4.43102	-3.54569	0.00149171	0.0159878	-3.17629	DEG	NEGLFC
LINC02163	-0.691685	0.25825	-1.24444	0.225219	0.401157	-1.21277	NOTDEG	NEGLFC
CCDC191	-0.691638	4.8905	-4.02133	0.000429777	0.00747479	-3.52109	DEG	NEGLFC
AAMP	-0.691581	3.47841	-3.71136	0.000908984	0.0118536	-3.31728	DEG	NEGLFC
SMCR5	-0.691476	1.98075	-1.17585	0.248605	0.427107	-1.15375	NOTDEG	NEGLFC
RPL7A	-0.691433	2.2311	-1.31348	0.198662	0.369499	-1.28537	NOTDEG	NEGLFC
TRMT61A	-0.69122	1.95711	-3.00368	0.00540016	0.0357842	-2.78214	DEG	NEGLFC
SLC39A7	-0.691116	2.23881	-3.19716	0.00318832	0.0256836	-2.94897	DEG	NEGLFC
AC093390.2	-0.690997	-0.906922	-1.45467	0.155934	0.314441	-1.41888	NOTDEG	NEGLFC
RRP1	-0.690638	3.55358	-3.55692	0.00131956	0.0147962	-3.21169	DEG	NEGLFC
TGFBR3L	-0.690053	2.11699	-2.69943	0.0129312	0.0620614	-2.48566	NOTDEG	NEGLFC
ITGB2	-0.68996	-0.421182	-1.55008	0.134345	0.285924	-1.49719	NOTDEG	NEGLFC
DCTN1	-0.689644	5.37841	-3.8394	0.00083597	0.0112749	-3.3406	DEG	NEGLFC
LINC02343	-0.689584	1.64529	-1.74281	0.0912806	0.221703	-1.68868	NOTDEG	NEGLFC
CFAP73	-0.689506	1.7467	-3.19683	0.0034769	0.0270761	-2.92209	DEG	NEGLFC
AC005253.1	-0.689426	-0.519752	-1.4651	0.152963	0.310953	-1.42914	NOTDEG	NEGLFC
STK25	-0.689353	5.3849	-4.30248	0.000249599	0.00561852	-3.66267	DEG	NEGLFC
MPC1	-0.689335	5.13188	-4.97741	2.29138e-05	0.00149502	-4.23442	DEG	NEGLFC
BNIP1	-0.68932	2.21561	-3.3092	0.00237874	0.0213382	-3.03835	DEG	NEGLFC
AC022903.2	-0.689147	-3.48711	-1.0789	0.289884	0.471816	-1.05838	NOTDEG	NEGLFC
MIR600HG	-0.689112	2.1971	-3.29417	0.0051292	0.0346836	-2.79881	DEG	NEGLFC
AC034223.1	-0.689051	-2.07146	-1.30126	0.203591	0.375273	-1.27139	NOTDEG	NEGLFC
AC012360.3	-0.688998	0.606341	-2.37977	0.0262397	0.0978094	-2.22265	NOTDEG	NEGLFC
KLRB1	-0.688995	-2.51322	-1.03898	0.307545	0.491435	-1.02039	NOTDEG	NEGLFC
ANKRD36B	-0.688942	7.01103	-3.38139	0.00269915	0.023133	-3.00007	DEG	NEGLFC
XPC	-0.688867	5.08542	-4.84242	5.3751e-05	0.00240214	-4.03869	DEG	NEGLFC
RBFADN	-0.688685	2.29544	-4.39537	0.000120428	0.00377478	-3.84525	DEG	NEGLFC
AC023483.1	-0.688565	-1.83082	-1.86666	0.0715501	0.188448	-1.80197	NOTDEG	NEGLFC
IGHEP2	-0.688506	-1.72834	-1.45034	0.159163	0.318493	-1.40789	NOTDEG	NEGLFC
Z98745.2	-0.688389	-2.88207	-1.15963	0.256167	0.435096	-1.1355	NOTDEG	NEGLFC
PINK1	-0.688309	4.64331	-5.44124	2.00747e-05	0.00140654	-4.26406	DEG	NEGLFC
AC016821.1	-0.688051	1.65729	-1.02752	0.313368	0.497533	-1.00818	NOTDEG	NEGLFC
GNG7	-0.687971	6.4567	-2.69294	0.0126699	0.0611984	-2.49291	NOTDEG	NEGLFC
POP4	-0.68797	1.52184	-3.97968	0.000386521	0.00709613	-3.54912	DEG	NEGLFC
SGSM3	-0.687766	5.23699	-3.14113	0.00401354	0.0295061	-2.8771	DEG	NEGLFC
AC114485.1	-0.687698	-0.906802	-0.879652	0.38751	0.569666	-0.864142	NOTDEG	NEGLFC
RECQL	-0.687611	3.74196	-5.78031	5.75597e-06	0.000717414	-4.53516	DEG	NEGLFC
AC011474.1	-0.687313	6.23767	-2.62308	0.0139754	0.0650705	-2.45789	NOTDEG	NEGLFC
SLC2A5	-0.687312	-0.546155	-0.812008	0.423537	0.603008	-0.8003	NOTDEG	NEGLFC
AC092338.3	-0.68714	1.00329	-1.58126	0.123969	0.27119	-1.53833	NOTDEG	NEGLFC
LATS2	-0.687118	0.0841172	-1.08553	0.286074	0.467825	-1.06677	NOTDEG	NEGLFC
AL137027.1	-0.686896	-2.2029	-1.03518	0.308593	0.492664	-1.01818	NOTDEG	NEGLFC
CAPN12	-0.686895	0.826877	-1.94292	0.0611553	0.169681	-1.87237	NOTDEG	NEGLFC
CDK10	-0.686775	5.87421	-2.96021	0.00677692	0.0412587	-2.70761	DEG	NEGLFC
RARA-AS1	-0.686672	-1.37576	-1.41965	0.16678	0.328736	-1.38263	NOTDEG	NEGLFC
CBX4	-0.686546	3.29247	-3.42527	0.00326812	0.0260641	-2.94132	DEG	NEGLFC
CAPN1	-0.686459	4.37967	-3.12031	0.00427644	0.0307214	-2.85702	DEG	NEGLFC
LINC02240	-0.686335	0.393569	-1.55206	0.137387	0.29028	-1.48559	NOTDEG	NEGLFC
AC009142.1	-0.686333	-1.83415	-1.05092	0.302813	0.486253	-1.03042	NOTDEG	NEGLFC
AC105393.1	-0.6863	-1.52935	-1.07151	0.293528	0.475687	-1.05041	NOTDEG	NEGLFC
SNCG	-0.686203	1.74462	-2.37029	0.0296213	0.10541	-2.17512	NOTDEG	NEGLFC
SLC7A4	-0.686177	-0.0321987	-1.43742	0.160617	0.320395	-1.403	NOTDEG	NEGLFC
AP001429.1	-0.686132	-0.777415	-1.23851	0.226762	0.402951	-1.20874	NOTDEG	NEGLFC
AC092803.1	-0.68607	-2.23195	-1.26212	0.219384	0.393732	-1.22817	NOTDEG	NEGLFC
FRG1	-0.685954	3.74612	-4.79487	0.000120991	0.00377478	-3.84411	DEG	NEGLFC
ADCK1	-0.685722	4.41608	-3.1183	0.00391575	0.0290369	-2.88487	DEG	NEGLFC
AP001001.1	-0.685634	-2.73981	-1.17211	0.250082	0.428724	-1.15015	NOTDEG	NEGLFC
AC092832.2	-0.685606	-0.812699	-1.52315	0.137858	0.290806	-1.48381	NOTDEG	NEGLFC
SAA2	-0.685552	-1.33244	-1.82085	0.0816265	0.205708	-1.74133	NOTDEG	NEGLFC
ACR	-0.685152	-1.63587	-1.42296	0.164734	0.326063	-1.38933	NOTDEG	NEGLFC
COX7B	-0.684991	2.42616	-1.92727	0.0631539	0.173237	-1.85811	NOTDEG	NEGLFC
NLRC5	-0.684771	-0.25478	-1.57532	0.128302	0.277468	-1.52083	NOTDEG	NEGLFC
LINC02552	-0.684757	4.61199	-1.22478	0.230172	0.406881	-1.19992	NOTDEG	NEGLFC
PSEN2	-0.684591	3.11619	-4.15819	0.000547767	0.00863717	-3.45624	DEG	NEGLFC
MIB2	-0.684486	5.46158	-3.5988	0.00179682	0.0179738	-3.12191	DEG	NEGLFC
HES6	-0.6844	0.822285	-1.06201	0.296437	0.479054	-1.0441	NOTDEG	NEGLFC
AL035425.1	-0.684355	-2.33344	-1.06527	0.295369	0.477858	-1.04642	NOTDEG	NEGLFC
AL391335.1	-0.684257	-2.03635	-0.915104	0.368017	0.551436	-0.900195	NOTDEG	NEGLFC
AC005034.6	-0.684177	-0.548832	-1.64625	0.11104	0.252256	-1.59354	NOTDEG	NEGLFC
CHRM5	-0.684164	3.16085	-1.19745	0.241071	0.418659	-1.17231	NOTDEG	NEGLFC
P4HA3	-0.68388	0.805029	-1.41705	0.166838	0.328777	-1.38244	NOTDEG	NEGLFC
FOXN2	-0.683584	4.57301	-1.95981	0.0601878	0.168112	-1.87942	NOTDEG	NEGLFC
DUSP13	-0.683527	-3.31476	-1.17144	0.252721	0.43143	-1.14376	NOTDEG	NEGLFC
ZNF711	-0.682968	4.0247	-4.98679	4.18071e-05	0.00206974	-4.09726	DEG	NEGLFC
DNAJC5G	-0.682941	4.94501	-3.1922	0.00385513	0.0287758	-2.88978	DEG	NEGLFC
SYCE1L	-0.682849	0.792976	-2.18963	0.0386432	0.125454	-2.06797	NOTDEG	NEGLFC
MRPL9	-0.682731	2.19224	-3.10361	0.00504353	0.0343101	-2.80424	DEG	NEGLFC
OAS1	-0.682729	-0.510362	-1.7526	0.0895573	0.219062	-1.69774	NOTDEG	NEGLFC
AC068787.2	-0.682673	2.89781	-1.92553	0.063488	0.173884	-1.85576	NOTDEG	NEGLFC
LBH	-0.682525	0.821879	-1.50529	0.142561	0.297137	-1.46632	NOTDEG	NEGLFC
WASHC1	-0.682418	5.03625	-2.54096	0.0173209	0.0752384	-2.37982	NOTDEG	NEGLFC
AC096677.1	-0.682394	2.45881	-2.25829	0.0311113	0.108702	-2.15565	NOTDEG	NEGLFC
VWA7	-0.682203	2.71301	-2.46987	0.0192289	0.0801249	-2.34106	NOTDEG	NEGLFC
AC000058.1	-0.681964	-0.0867041	-1.97565	0.0571539	0.162668	-1.90213	NOTDEG	NEGLFC
CRHBP	-0.681819	-0.342411	-1.27605	0.211415	0.38449	-1.24968	NOTDEG	NEGLFC
DNPH1	-0.681627	0.201909	-1.8177	0.0788582	0.200896	-1.75735	NOTDEG	NEGLFC
AC245427.2	-0.681527	-2.56636	-1.05996	0.297354	0.480067	-1.04213	NOTDEG	NEGLFC
DEF8	-0.68132	5.32999	-4.1295	0.000542448	0.00858606	-3.45887	DEG	NEGLFC
PARPBP	-0.681127	2.52481	-2.18075	0.0379728	0.124067	-2.07515	NOTDEG	NEGLFC
AC099811.3	-0.681122	-2.38628	-1.13274	0.266007	0.445352	-1.11231	NOTDEG	NEGLFC
AC243829.4	-0.680865	-1.60123	-1.40085	0.173999	0.337665	-1.35947	NOTDEG	NEGLFC
CABLES2	-0.680747	3.20378	-3.50901	0.00205042	0.0194554	-3.08283	DEG	NEGLFC
AL135934.1	-0.680595	-0.915825	-1.28423	0.208982	0.38172	-1.25637	NOTDEG	NEGLFC
DHX58	-0.680586	1.44075	-2.38918	0.0232201	0.0903557	-2.26979	NOTDEG	NEGLFC
SMIM22	-0.680165	-1.51061	-1.20237	0.239385	0.417162	-1.17652	NOTDEG	NEGLFC
AL355347.1	-0.679647	2.9056	-2.68557	0.011893	0.0587215	-2.5153	NOTDEG	NEGLFC
AL133247.1	-0.679219	-3.01416	-1.07117	0.292363	0.474386	-1.05295	NOTDEG	NEGLFC
DDX11-AS1	-0.679143	2.31551	-2.60951	0.0138746	0.0648189	-2.46049	NOTDEG	NEGLFC
LINC01649	-0.679104	-1.4985	-1.50285	0.146458	0.302308	-1.45216	NOTDEG	NEGLFC
NCAPD2	-0.67887	3.70042	-3.64703	0.00101913	0.012699	-3.28519	DEG	NEGLFC
AC011933.4	-0.678792	0.84113	-1.31056	0.199928	0.371169	-1.28176	NOTDEG	NEGLFC
AC124798.1	-0.678773	3.22415	-2.79547	0.0151657	0.0686163	-2.4284	NOTDEG	NEGLFC
STK31	-0.678442	1.91868	-1.84239	0.0750007	0.194639	-1.78046	NOTDEG	NEGLFC
CDK18	-0.678417	4.83395	-1.16885	0.252477	0.431221	-1.14435	NOTDEG	NEGLFC
AC093673.2	-0.678005	0.210908	-1.49553	0.146121	0.301919	-1.45337	NOTDEG	NEGLFC
MDC1	-0.67772	3.48555	-2.80751	0.00855834	0.0474857	-2.62921	DEG	NEGLFC
LINC01277	-0.677554	4.96039	-3.83219	0.000627062	0.00935991	-3.41963	DEG	NEGLFC
AL355001.2	-0.677462	-1.26563	-1.99087	0.064425	0.175634	-1.84923	NOTDEG	NEGLFC
EIF3I	-0.677123	2.79817	-4.57109	0.000176238	0.00464037	-3.75085	DEG	NEGLFC
TUBGCP5	-0.677114	5.42895	-3.14914	0.00383665	0.0287417	-2.89129	DEG	NEGLFC
TSBP1	-0.677016	-0.121111	-1.16239	0.255755	0.434694	-1.13648	NOTDEG	NEGLFC
LINC01285	-0.676861	2.86815	-1.74038	0.0953951	0.228252	-1.6676	NOTDEG	NEGLFC
HNRNPAB	-0.676705	1.85396	-2.44132	0.0241423	0.0925074	-2.25486	NOTDEG	NEGLFC
REPIN1	-0.676631	3.11833	-2.39302	0.0229537	0.0897251	-2.2742	NOTDEG	NEGLFC
AC093525.6	-0.676613	1.5677	-2.70491	0.0109987	0.0559868	-2.54274	NOTDEG	NEGLFC
RFLNA	-0.676512	6.98911	-2.64224	0.0128055	0.0616251	-2.48913	NOTDEG	NEGLFC
AC023480.1	-0.676068	5.99059	-2.50596	0.0180347	0.0769876	-2.3649	NOTDEG	NEGLFC
WDR83	-0.67589	3.28277	-3.82667	0.000681844	0.00988415	-3.39678	DEG	NEGLFC
AC016747.2	-0.675846	-1.82663	-1.28902	0.206928	0.379381	-1.26206	NOTDEG	NEGLFC
HOTAIRM1	-0.675809	-3.66329	-1.0438	0.304649	0.488215	-1.02651	NOTDEG	NEGLFC
SLC29A1	-0.675635	4.27442	-3.05208	0.00490773	0.0337193	-2.81303	DEG	NEGLFC
AC012065.4	-0.675323	-0.678669	-2.53467	0.0165414	0.0729607	-2.39675	NOTDEG	NEGLFC
LINC00987	-0.675321	0.075572	-2.53482	0.0165377	0.0729607	-2.39683	NOTDEG	NEGLFC
AC005154.4	-0.675076	-0.911214	-1.68621	0.105458	0.243805	-1.61895	NOTDEG	NEGLFC
HAX1	-0.675015	2.98593	-3.56531	0.00128375	0.0145193	-3.21959	DEG	NEGLFC
CCT7	-0.674955	2.93398	-2.95243	0.00596419	0.0379989	-2.74974	DEG	NEGLFC
LONP1	-0.674948	4.80362	-4.12679	0.000341584	0.00664908	-3.58153	DEG	NEGLFC
AL137017.1	-0.674857	-1.40371	-1.14918	0.259273	0.438301	-1.12811	NOTDEG	NEGLFC
MZF1	-0.674734	5.39124	-5.16894	3.47931e-05	0.00189274	-4.13959	DEG	NEGLFC
AC008735.3	-0.674694	-3.66329	-1.28716	0.210598	0.383435	-1.25192	NOTDEG	NEGLFC
FAM66E	-0.674674	1.49681	-1.53063	0.136128	0.288585	-1.49036	NOTDEG	NEGLFC
GPR17	-0.67459	-1.86862	-0.984714	0.332388	0.516782	-0.969315	NOTDEG	NEGLFC
JMJD8	-0.674539	1.33659	-2.72925	0.0103672	0.0540961	-2.56333	NOTDEG	NEGLFC
LYRM9	-0.67422	4.47313	-1.67796	0.104807	0.242766	-1.62198	NOTDEG	NEGLFC
COMMD4	-0.673971	3.11079	-3.16266	0.00376149	0.0284267	-2.8975	DEG	NEGLFC
GLCE	-0.673951	6.14899	-2.5797	0.0148588	0.0677466	-2.4358	NOTDEG	NEGLFC
GOLGA6C	-0.673729	-3.81275	-1.01096	0.319861	0.503843	-0.994744	NOTDEG	NEGLFC
SLC25A15	-0.67368	0.556109	-1.75454	0.0902026	0.219946	-1.69433	NOTDEG	NEGLFC
CERNA2	-0.673666	-3.13932	-1.24435	0.224016	0.399674	-1.21592	NOTDEG	NEGLFC
CLK4	-0.673471	5.62369	-4.18369	0.000284977	0.0060534	-3.62859	DEG	NEGLFC
NPIPB11	-0.673384	2.3727	-3.14304	0.00472556	0.0328167	-2.82517	DEG	NEGLFC
REEP4	-0.673213	-0.652686	-1.13172	0.268196	0.447829	-1.10723	NOTDEG	NEGLFC
NEU1	-0.673168	2.03355	-2.79424	0.00889107	0.048681	-2.61621	DEG	NEGLFC
AC092159.2	-0.672892	-1.35302	-1.10106	0.281173	0.46226	-1.07769	NOTDEG	NEGLFC
MAN2A1	-0.672765	7.55734	-2.11574	0.0440478	0.13713	-2.01364	NOTDEG	NEGLFC
GALNT9	-0.672707	7.256	-3.15275	0.00376695	0.0284333	-2.89705	DEG	NEGLFC
AC112481.1	-0.672703	-1.55385	-1.17684	0.249108	0.427587	-1.15252	NOTDEG	NEGLFC
PYHIN1	-0.672647	-0.811864	-1.38026	0.179208	0.344528	-1.3432	NOTDEG	NEGLFC
CYSLTR2	-0.672488	-1.71076	-0.8604	0.397956	0.579459	-0.845277	NOTDEG	NEGLFC
POLR3F	-0.672373	4.01913	-3.7581	0.000772622	0.0106998	-3.36242	DEG	NEGLFC
RBAKDN	-0.672341	-2.26627	-0.919332	0.36502	0.54859	-0.905841	NOTDEG	NEGLFC
AC079834.2	-0.672314	-0.461508	-1.54065	0.134334	0.285924	-1.49723	NOTDEG	NEGLFC
Z85996.2	-0.672076	-2.15288	-1.09439	0.282216	0.46341	-1.07535	NOTDEG	NEGLFC
NLGN2	-0.672018	5.15085	-3.79676	0.000762432	0.0106009	-3.36608	DEG	NEGLFC
AL591043.2	-0.672	4.13125	-2.68277	0.0125009	0.0606535	-2.49768	NOTDEG	NEGLFC
FANCB	-0.671769	2.38284	-3.173	0.00339449	0.026701	-2.92955	DEG	NEGLFC
ZBTB24	-0.671537	3.40668	-6.29737	1.12068e-06	0.000345231	-4.86917	DEG	NEGLFC
AC109347.1	-0.671327	-1.02075	-1.53002	0.136154	0.28861	-1.49027	NOTDEG	NEGLFC
TMEM87A	-0.671264	5.60702	-3.62219	0.00110997	0.0133514	-3.26106	DEG	NEGLFC
KNDC1	-0.670921	7.32957	-3.36438	0.00232557	0.0209964	-3.04516	DEG	NEGLFC
EHHADH	-0.67074	2.53393	-3.49816	0.00153258	0.0162586	-3.16844	DEG	NEGLFC
AC006262.2	-0.670713	-1.67756	-1.23657	0.225791	0.401945	-1.21127	NOTDEG	NEGLFC
WFDC11	-0.670557	-2.38315	-1.25624	0.219897	0.394453	-1.2268	NOTDEG	NEGLFC
EXOC1	-0.670478	5.81539	-4.83188	5.65288e-05	0.00248596	-4.02685	DEG	NEGLFC
DDX47	-0.6703	-0.431584	-1.6247	0.117857	0.262289	-1.56383	NOTDEG	NEGLFC
NDUFB7	-0.670254	2.63352	-3.02118	0.00509222	0.0344827	-2.80114	DEG	NEGLFC
MRPL12	-0.670168	1.9939	-3.04089	0.00534834	0.0356408	-2.78527	DEG	NEGLFC
AL355306.2	-0.670102	-1.56519	-1.50918	0.144618	0.299918	-1.45881	NOTDEG	NEGLFC
BX255925.3	-0.66992	2.60934	-2.04256	0.0507545	0.150258	-1.95355	NOTDEG	NEGLFC
LINC02503	-0.669838	1.27311	-2.17233	0.0382013	0.124606	-2.07269	NOTDEG	NEGLFC
AC092445.1	-0.669676	1.28936	-2.35556	0.0261285	0.0975413	-2.2243	NOTDEG	NEGLFC
AC018731.1	-0.669634	-1.7492	-0.957848	0.34557	0.529443	-0.943217	NOTDEG	NEGLFC
PRSS36	-0.669515	-1.48044	-1.41001	0.169574	0.332511	-1.37358	NOTDEG	NEGLFC
AL033519.5	-0.669512	-2.65691	-1.0848	0.289602	0.471564	-1.05899	NOTDEG	NEGLFC
HGSNAT	-0.669461	6.73546	-3.24028	0.00300319	0.0247201	-2.96741	DEG	NEGLFC
NQO1	-0.669244	0.436743	-1.57356	0.125742	0.273841	-1.53111	NOTDEG	NEGLFC
AC013470.2	-0.66911	-1.47674	-1.06131	0.296749	0.479513	-1.04343	NOTDEG	NEGLFC
C7orf31	-0.668886	0.385504	-2.30592	0.0290292	0.104018	-2.18309	NOTDEG	NEGLFC
AL133493.1	-0.668724	-1.36789	-1.78373	0.0899958	0.21968	-1.69542	NOTDEG	NEGLFC
ARHGAP23	-0.668569	4.87619	-1.78145	0.0872707	0.215466	-1.70997	NOTDEG	NEGLFC
AL353648.1	-0.668308	-0.706931	-1.51608	0.142351	0.296874	-1.46709	NOTDEG	NEGLFC
GYG2	-0.668049	3.21548	-1.7509	0.0898542	0.21955	-1.69617	NOTDEG	NEGLFC
RNF207	-0.668042	4.08323	-2.77855	0.00919018	0.0498182	-2.6049	DEG	NEGLFC
AL139288.1	-0.667943	-1.23976	-1.59156	0.121632	0.267758	-1.54796	NOTDEG	NEGLFC
ALDH16A1	-0.667793	1.48641	-2.68895	0.0120924	0.0593015	-2.50944	NOTDEG	NEGLFC
AC004594.1	-0.667766	1.84152	-1.16673	0.253214	0.431914	-1.14258	NOTDEG	NEGLFC
CCNJ	-0.667698	1.66777	-2.56762	0.0152841	0.0690889	-2.42558	NOTDEG	NEGLFC
AL356740.2	-0.667303	0.196934	-1.54631	0.133547	0.285002	-1.50026	NOTDEG	NEGLFC
STK32C	-0.667243	5.97203	-3.84761	0.000813991	0.0111053	-3.34799	DEG	NEGLFC
AC234031.1	-0.667208	0.625161	-1.83665	0.076343	0.196649	-1.77231	NOTDEG	NEGLFC
POLR3E	-0.667136	4.04019	-3.32206	0.00236724	0.0212735	-3.03981	DEG	NEGLFC
HRAS	-0.667122	2.59288	-2.8771	0.00818074	0.0462047	-2.64452	DEG	NEGLFC
GFM1	-0.667072	5.01362	-4.82717	4.94589e-05	0.00229295	-4.05817	DEG	NEGLFC
AC019330.1	-0.666913	2.7624	-2.17856	0.0372997	0.122471	-2.08247	NOTDEG	NEGLFC
ZDHHC11	-0.666905	5.04489	-1.63409	0.112357	0.254278	-1.58769	NOTDEG	NEGLFC
MAMSTR	-0.666764	2.63561	-2.65893	0.0147975	0.0676002	-2.4373	NOTDEG	NEGLFC
FNDC4	-0.666689	2.88551	-2.82856	0.00812479	0.0460207	-2.64684	DEG	NEGLFC
AL356599.1	-0.666639	4.65436	-3.2792	0.00261483	0.022661	-3.00973	DEG	NEGLFC
IZUMO2	-0.666616	-0.0999103	-2.20868	0.0403217	0.129062	-2.05044	NOTDEG	NEGLFC
NDST2	-0.666427	3.5834	-3.14733	0.0036276	0.0277702	-2.90885	DEG	NEGLFC
AC113382.1	-0.666353	0.887204	-2.29929	0.0283879	0.102699	-2.19188	NOTDEG	NEGLFC
ZNF285	-0.66631	2.18511	-3.38264	0.00207122	0.0195556	-3.07983	DEG	NEGLFC
VPS16	-0.666168	4.11838	-4.32248	0.000215807	0.00521134	-3.69976	DEG	NEGLFC
XKR5	-0.666158	-2.84399	-1.07459	0.291803	0.47402	-1.05418	NOTDEG	NEGLFC
SLC35G5	-0.665883	-0.0638497	-1.96939	0.0579028	0.164264	-1.89643	NOTDEG	NEGLFC
CACNA1C-AS2	-0.665289	-1.6993	-1.2953	0.20478	0.376625	-1.26805	NOTDEG	NEGLFC
LINC02476	-0.665256	-0.712777	-1.16078	0.254658	0.433543	-1.13911	NOTDEG	NEGLFC
AC006116.8	-0.66524	1.18688	-1.81112	0.0798221	0.202727	-1.75172	NOTDEG	NEGLFC
AC107032.2	-0.665218	1.79984	-1.63483	0.112997	0.255368	-1.58487	NOTDEG	NEGLFC
TRNT1	-0.665046	3.61642	-4.2998	0.000159861	0.00437143	-3.77523	DEG	NEGLFC
CKMT1A	-0.664947	3.89243	-3.61603	0.00104835	0.0129171	-3.27722	DEG	NEGLFC
AC068790.9	-0.664902	1.1685	-2.17762	0.0399176	0.128207	-2.0546	NOTDEG	NEGLFC
PLGRKT	-0.664764	4.33567	-3.20381	0.00382461	0.0287025	-2.89228	DEG	NEGLFC
AC093525.4	-0.664677	0.88211	-2.05828	0.0483572	0.145874	-1.97422	NOTDEG	NEGLFC
AC022034.1	-0.664616	-0.605574	-1.50132	0.14339	0.298239	-1.46328	NOTDEG	NEGLFC
LTN1	-0.664559	5.57076	-4.58441	0.000127465	0.00383919	-3.83131	DEG	NEGLFC
CTSA	-0.66444	4.17119	-2.82523	0.0088772	0.048651	-2.61675	DEG	NEGLFC
XRRA1	-0.6644	5.39323	-2.62363	0.0133768	0.0632352	-2.47358	NOTDEG	NEGLFC
LINC02301	-0.664365	3.06455	-1.76778	0.0885228	0.217432	-1.70324	NOTDEG	NEGLFC
LINC02133	-0.663766	0.903246	-1.6175	0.11827	0.262807	-1.56208	NOTDEG	NEGLFC
AL365356.1	-0.663653	-0.0378808	-1.42197	0.16605	0.327831	-1.38501	NOTDEG	NEGLFC
GLIS2-AS1	-0.663374	0.812647	-1.87855	0.0697395	0.185067	-1.8136	NOTDEG	NEGLFC
AC046143.2	-0.663311	-2.73416	-1.16833	0.257675	0.43673	-1.1319	NOTDEG	NEGLFC
AC037441.1	-0.663181	2.1903	-1.69638	0.0998408	0.235057	-1.64563	NOTDEG	NEGLFC
ATP5MC1	-0.663103	2.49353	-2.51608	0.0172579	0.0750642	-2.38117	NOTDEG	NEGLFC
AP000438.1	-0.662987	0.17058	-1.16663	0.252523	0.431224	-1.14424	NOTDEG	NEGLFC
LY6G5B	-0.662975	2.96384	-2.58169	0.0150308	0.0682002	-2.43164	NOTDEG	NEGLFC
BICRA-AS1	-0.66294	0.63869	-1.18182	0.246265	0.424645	-1.15947	NOTDEG	NEGLFC
AL158211.1	-0.662923	-1.37045	-1.3933	0.186111	0.353481	-1.32217	NOTDEG	NEGLFC
LY86	-0.662753	1.05147	-1.13911	0.26469	0.444008	-1.11538	NOTDEG	NEGLFC
DDRGK1	-0.662364	5.30879	-3.79522	0.000858018	0.011443	-3.33337	DEG	NEGLFC
AC108058.1	-0.662276	0.0220948	-1.56072	0.128741	0.278103	-1.51908	NOTDEG	NEGLFC
AL596330.2	-0.662246	-1.0145	-1.23713	0.227488	0.403641	-1.20686	NOTDEG	NEGLFC
AC006369.1	-0.662175	-1.64401	-0.938008	0.3558	0.538959	-0.923397	NOTDEG	NEGLFC
TMUB2	-0.662121	3.95778	-3.35853	0.00208853	0.0196741	-3.07735	DEG	NEGLFC
SH2D4A	-0.662049	-0.522588	-1.55055	0.132679	0.283914	-1.50362	NOTDEG	NEGLFC
AL354977.2	-0.661962	-1.38568	-1.15155	0.262926	0.441977	-1.1195	NOTDEG	NEGLFC
APCDD1L-DT	-0.661733	2.07409	-2.07608	0.0470005	0.142879	-1.9863	NOTDEG	NEGLFC
AL031186.1	-0.661546	-1.8423	-1.12664	0.268541	0.448256	-1.10643	NOTDEG	NEGLFC
AC004148.1	-0.661471	-0.719349	-2.31806	0.0302161	0.106699	-2.16725	NOTDEG	NEGLFC
AC105230.1	-0.661327	-0.901359	-1.04934	0.30274	0.486168	-1.03058	NOTDEG	NEGLFC
KCNN1	-0.6608	5.36573	-3.44955	0.00185811	0.0183097	-3.11202	DEG	NEGLFC
HDAC10	-0.66058	4.33357	-2.16608	0.0403922	0.129231	-2.04972	NOTDEG	NEGLFC
NAA40	-0.660464	4.65878	-3.54554	0.00147616	0.0159188	-3.17933	DEG	NEGLFC
C6orf99	-0.660342	0.809926	-1.52207	0.14079	0.29456	-1.47286	NOTDEG	NEGLFC
RBM42	-0.660325	1.68689	-3.7174	0.00135809	0.0150996	-3.20341	DEG	NEGLFC
MOSPD3	-0.66028	1.77701	-3.24317	0.00328041	0.0261068	-2.94016	DEG	NEGLFC
AC145212.1	-0.660238	-1.38984	-1.31132	0.202422	0.374007	-1.27468	NOTDEG	NEGLFC
MEIS3	-0.660165	6.71164	-2.74133	0.010846	0.055599	-2.54762	NOTDEG	NEGLFC
RPL3	-0.659908	1.79475	-1.11826	0.272047	0.452069	-1.09836	NOTDEG	NEGLFC
ABCB8	-0.659821	5.0714	-4.79245	7.16042e-05	0.00288288	-3.97089	DEG	NEGLFC
ZFYVE19	-0.659814	2.85319	-2.43143	0.021556	0.0862357	-2.2981	NOTDEG	NEGLFC
TAS2R31	-0.659656	-0.0121382	-2.33839	0.0275518	0.100836	-2.20361	NOTDEG	NEGLFC
AC024382.1	-0.659538	-2.13106	-1.23763	0.225145	0.401109	-1.21296	NOTDEG	NEGLFC
TSR1	-0.659514	3.73944	-4.1778	0.000222786	0.00527454	-3.69167	DEG	NEGLFC
AC087276.2	-0.659274	-0.582407	-1.54142	0.133361	0.284832	-1.50098	NOTDEG	NEGLFC
PACC1	-0.659183	2.408	-1.82692	0.0773549	0.198431	-1.76624	NOTDEG	NEGLFC
RIC8A	-0.659151	2.94587	-2.68196	0.011627	0.0578275	-2.52327	NOTDEG	NEGLFC
AP006565.1	-0.658722	-0.402797	-1.0535	0.302554	0.486044	-1.03097	NOTDEG	NEGLFC
LINC02235	-0.658697	2.37015	-1.9302	0.0627756	0.172541	-1.86078	NOTDEG	NEGLFC
RGL3	-0.658503	-0.925581	-1.23655	0.228168	0.404492	-1.20509	NOTDEG	NEGLFC
WNT7B	-0.658428	-1.04162	-1.00162	0.324435	0.508658	-0.985385	NOTDEG	NEGLFC
AC007610.1	-0.658426	-0.258225	-2.65746	0.0139445	0.0650246	-2.45869	NOTDEG	NEGLFC
DIP2A	-0.658044	6.46712	-3.66797	0.00114002	0.01356	-3.25348	DEG	NEGLFC
AL121899.4	-0.657961	-3.61485	-1.02244	0.314484	0.49855	-1.00586	NOTDEG	NEGLFC
LIME1	-0.657403	3.70341	-3.30687	0.00337603	0.0265912	-2.93125	DEG	NEGLFC
DVL2	-0.657276	3.5794	-2.73097	0.0111138	0.0562836	-2.5391	NOTDEG	NEGLFC
AC026304.1	-0.657271	-2.17818	-1.46961	0.154084	0.312183	-1.42525	NOTDEG	NEGLFC
C15orf56	-0.657081	-3.60472	-1.17077	0.25306	0.431778	-1.14295	NOTDEG	NEGLFC
COMTD1	-0.657024	1.04714	-2.12889	0.041314	0.131289	-2.04037	NOTDEG	NEGLFC
CTSF	-0.656891	4.09824	-2.75602	0.0108948	0.0557507	-2.54606	NOTDEG	NEGLFC
HESX1	-0.656722	1.07093	-1.78405	0.0842085	0.21025	-1.72677	NOTDEG	NEGLFC
ARFGAP2	-0.656665	4.20652	-3.29314	0.00340259	0.0267137	-2.92881	DEG	NEGLFC
AL162399.1	-0.656588	-3.35617	-0.868501	0.392659	0.574038	-0.854805	NOTDEG	NEGLFC
PPP1R12C	-0.656363	5.3363	-4.24657	0.000310738	0.00631127	-3.60618	DEG	NEGLFC
EPHX2	-0.656285	2.28871	-1.57222	0.126053	0.274257	-1.52985	NOTDEG	NEGLFC
DDX49	-0.656166	3.55977	-3.77982	0.00164355	0.0169526	-3.14806	DEG	NEGLFC
ZNF213	-0.655923	1.85819	-1.9576	0.0597042	0.167295	-1.88297	NOTDEG	NEGLFC
AL049869.3	-0.655795	-0.467306	-1.32779	0.195268	0.365168	-1.29515	NOTDEG	NEGLFC
LHFPL3	-0.655709	4.38303	-0.817671	0.419786	0.599905	-0.806793	NOTDEG	NEGLFC
DOCK2	-0.655699	2.21572	-1.66511	0.109721	0.250447	-1.59945	NOTDEG	NEGLFC
INTS11	-0.655566	5.04309	-4.15717	0.000611664	0.0092394	-3.42639	DEG	NEGLFC
AL078612.2	-0.655412	-3.43666	-1.11791	0.272194	0.452085	-1.09802	NOTDEG	NEGLFC
AL391121.1	-0.655349	1.68943	-2.34844	0.0267161	0.098931	-2.21564	NOTDEG	NEGLFC
C1QTNF4	-0.655238	3.54448	-2.20537	0.0384738	0.125137	-2.06977	NOTDEG	NEGLFC
LRRC39	-0.655182	3.27471	-3.5513	0.00225948	0.0207179	-3.05382	DEG	NEGLFC
LENG8	-0.655134	6.61681	-3.5637	0.00177622	0.0178724	-3.1253	DEG	NEGLFC
SULF2	-0.655074	4.12894	-2.10044	0.0462441	0.141429	-1.99316	NOTDEG	NEGLFC
PCDHB2	-0.654927	0.713753	-2.01658	0.0527265	0.153733	-1.93715	NOTDEG	NEGLFC
AC004879.1	-0.6548	-2.35087	-1.3249	0.196006	0.366135	-1.29301	NOTDEG	NEGLFC
AC079209.1	-0.654772	-2.53558	-0.870559	0.390687	0.572571	-0.858373	NOTDEG	NEGLFC
C9orf163	-0.654759	-1.24927	-1.23004	0.227936	0.404225	-1.20569	NOTDEG	NEGLFC
ATP5F1B	-0.654741	4.68535	-2.55941	0.0179377	0.0767083	-2.3669	NOTDEG	NEGLFC
ZNF710-AS1	-0.654716	1.60941	-1.62094	0.115601	0.25887	-1.57351	NOTDEG	NEGLFC
Z98259.3	-0.654573	-2.40662	-1.12452	0.271069	0.450867	-1.1006	NOTDEG	NEGLFC
AL445649.1	-0.654464	0.0654052	-1.86229	0.0739033	0.192828	-1.78721	NOTDEG	NEGLFC
TAT-AS1	-0.654423	-2.40211	-1.05525	0.299597	0.482651	-1.0373	NOTDEG	NEGLFC
PAMR1	-0.65435	4.2005	-1.64762	0.110109	0.251007	-1.5977	NOTDEG	NEGLFC
PEMT	-0.653946	4.46942	-3.30245	0.00298247	0.02461	-2.96954	DEG	NEGLFC
AC124852.1	-0.65394	8.06746	-4.10201	0.000508206	0.00829507	-3.47639	DEG	NEGLFC
SBNO2	-0.653938	3.71619	-3.05738	0.00497759	0.0340392	-2.80848	DEG	NEGLFC
LDLRAP1	-0.653743	1.92959	-1.25123	0.221314	0.396251	-1.22304	NOTDEG	NEGLFC
AL356056.2	-0.653729	2.07514	-2.7764	0.00972931	0.0518848	-2.5853	NOTDEG	NEGLFC
CIC	-0.653641	3.63307	-3.57794	0.00193361	0.0187795	-3.10024	DEG	NEGLFC
TAS2R20	-0.653598	-0.372889	-1.80223	0.0818781	0.206112	-1.73989	NOTDEG	NEGLFC
DDX54	-0.65358	2.59229	-2.78137	0.00936065	0.050524	-2.59859	NOTDEG	NEGLFC
TRO	-0.653549	4.89638	-2.72513	0.0110385	0.056051	-2.54148	NOTDEG	NEGLFC
ANKRD30A	-0.653505	2.81115	-1.76524	0.0873739	0.215523	-1.70942	NOTDEG	NEGLFC
PWWP3A	-0.653288	5.81167	-3.24286	0.00356984	0.0275148	-2.91387	DEG	NEGLFC
SCLT1	-0.653209	7.23047	-4.63562	6.08687e-05	0.00262105	-4.00942	DEG	NEGLFC
AC104964.4	-0.653166	4.25038	-3.71639	0.00128581	0.0145228	-3.21913	DEG	NEGLFC
SPIN2A	-0.653098	0.308902	-2.2103	0.034642	0.11699	-2.11252	NOTDEG	NEGLFC
SIDT2	-0.652945	4.06247	-4.47897	0.000241212	0.00550394	-3.67141	DEG	NEGLFC
PFKL	-0.652555	5.50807	-3.75502	0.000953488	0.0121967	-3.3039	DEG	NEGLFC
OR2AT4	-0.65248	-1.87328	-1.2848	0.208482	0.381088	-1.25775	NOTDEG	NEGLFC
AL358394.1	-0.652432	0.293023	-1.02357	0.314739	0.498721	-1.00533	NOTDEG	NEGLFC
AL359237.1	-0.652341	1.72229	-1.44431	0.158978	0.318271	-1.40852	NOTDEG	NEGLFC
MASP1	-0.652329	-2.13575	-0.96158	0.343701	0.527527	-0.946877	NOTDEG	NEGLFC
AL132657.1	-0.652305	0.68575	-2.87462	0.00813417	0.0460226	-2.64645	DEG	NEGLFC
JUNB	-0.652124	0.813176	-1.1639	0.253344	0.432018	-1.14226	NOTDEG	NEGLFC
AC019068.1	-0.65209	0.768181	-1.38109	0.177128	0.341972	-1.34965	NOTDEG	NEGLFC
LINC01783	-0.652045	-2.38082	-1.05425	0.302343	0.485843	-1.03142	NOTDEG	NEGLFC
PDLIM7	-0.651854	4.29652	-2.40869	0.0226511	0.0890074	-2.27927	NOTDEG	NEGLFC
AC027097.2	-0.651738	2.75361	-2.77982	0.00929363	0.0502529	-2.60106	NOTDEG	NEGLFC
CD200R1	-0.651653	2.30874	-2.39054	0.0235454	0.0911389	-2.26447	NOTDEG	NEGLFC
POLG	-0.651599	4.56384	-3.48917	0.00147523	0.0159188	-3.17951	DEG	NEGLFC
TRAPPC2L	-0.651496	1.79516	-2.40781	0.0221882	0.0877726	-2.28713	NOTDEG	NEGLFC
Z82217.1	-0.651291	-1.02424	-1.34984	0.186843	0.354411	-1.31997	NOTDEG	NEGLFC
AL596087.2	-0.651269	5.26674	-2.45868	0.0199878	0.0821253	-2.32658	NOTDEG	NEGLFC
LNCOC1	-0.651261	2.13267	-2.6831	0.0141881	0.0656911	-2.45247	NOTDEG	NEGLFC
FOXN4	-0.651257	-2.45528	-0.962906	0.344181	0.52809	-0.945937	NOTDEG	NEGLFC
XKR8	-0.651097	0.831563	-1.94446	0.0624687	0.172004	-1.86295	NOTDEG	NEGLFC
CPSF1	-0.651	4.47065	-3.18843	0.00407644	0.0297464	-2.87219	DEG	NEGLFC
MRPL34	-0.650976	1.83938	-2.34315	0.0262446	0.097813	-2.22257	NOTDEG	NEGLFC
ZNF335	-0.650863	4.75755	-3.77748	0.000940229	0.012102	-3.30783	DEG	NEGLFC
AC093894.2	-0.650815	-3.60578	-0.967232	0.340966	0.524803	-0.952257	NOTDEG	NEGLFC
COL11A1	-0.650776	6.41484	-2.22639	0.0355386	0.118732	-2.10217	NOTDEG	NEGLFC
AC009120.4	-0.650563	-2.20359	-0.93623	0.356392	0.539614	-0.922263	NOTDEG	NEGLFC
LINC00937	-0.650469	6.3872	-3.18575	0.00361977	0.0277531	-2.90953	DEG	NEGLFC
LINC00507	-0.650429	6.27248	-1.34552	0.188238	0.355871	-1.31581	NOTDEG	NEGLFC
AL031847.1	-0.65039	-1.8279	-1.35641	0.184766	0.352004	-1.32622	NOTDEG	NEGLFC
AC008568.1	-0.650344	-0.697521	-1.59298	0.121425	0.267397	-1.54882	NOTDEG	NEGLFC
AC005229.4	-0.650332	-2.1435	-1.76145	0.0921548	0.223003	-1.68414	NOTDEG	NEGLFC
AC083870.1	-0.650281	4.43359	-1.72104	0.0975401	0.231378	-1.6569	NOTDEG	NEGLFC
CORO7	-0.649918	5.02555	-4.1535	0.00045857	0.00777438	-3.50386	DEG	NEGLFC
VSIR	-0.64987	-1.08527	-0.820809	0.419721	0.599883	-0.806905	NOTDEG	NEGLFC
HTR2C	-0.649801	0.641995	-1.13067	0.266865	0.446268	-1.11031	NOTDEG	NEGLFC
STK36	-0.64971	5.14996	-3.56581	0.00120067	0.0139682	-3.23872	DEG	NEGLFC
AC012513.1	-0.649612	-2.32979	-0.93068	0.359211	0.542435	-0.91687	NOTDEG	NEGLFC
RNF40	-0.649535	4.34677	-4.33342	0.00018164	0.00468023	-3.74327	DEG	NEGLFC
FAM53B	-0.649487	6.98607	-3.35396	0.00245068	0.0217553	-3.02937	DEG	NEGLFC
CCBE1	-0.649411	6.62209	-1.66305	0.107545	0.2471	-1.60932	NOTDEG	NEGLFC
KCNJ1	-0.649318	0.63634	-1.55399	0.132391	0.283565	-1.50474	NOTDEG	NEGLFC
AL021393.1	-0.64926	-1.76153	-1.08709	0.28538	0.467071	-1.06831	NOTDEG	NEGLFC
AC116565.1	-0.649259	7.15595	-4.01346	0.000354157	0.00676693	-3.57208	DEG	NEGLFC
SGSH	-0.649156	1.68532	-2.00444	0.0538328	0.155983	-1.92818	NOTDEG	NEGLFC
CYTH2	-0.648943	2.95827	-3.61152	0.00161066	0.0167572	-3.15397	DEG	NEGLFC
AC009501.3	-0.648917	0.502183	-1.28224	0.21097	0.383938	-1.2509	NOTDEG	NEGLFC
RPL12	-0.64886	0.810094	-1.0437	0.304697	0.488215	-1.02641	NOTDEG	NEGLFC
TIA1	-0.648832	5.63575	-2.92456	0.0080036	0.0455933	-2.65192	DEG	NEGLFC
LINC01491	-0.648397	-0.625859	-1.29739	0.205299	0.377187	-1.2666	NOTDEG	NEGLFC
PPP1R35	-0.648272	1.78572	-1.63738	0.111665	0.253179	-1.59076	NOTDEG	NEGLFC
TFEB	-0.648259	4.15724	-1.88271	0.0694996	0.184818	-1.81516	NOTDEG	NEGLFC
MRGBP	-0.648239	2.92556	-3.82915	0.000694112	0.00998794	-3.39189	DEG	NEGLFC
L3MBTL2	-0.648067	4.45944	-4.29641	0.000265223	0.00580431	-3.64709	DEG	NEGLFC
LINC02371	-0.648011	0.735735	-2.31818	0.0279797	0.101831	-2.19757	NOTDEG	NEGLFC
SUPT7L	-0.647967	4.16959	-3.63119	0.00109836	0.0132675	-3.26404	DEG	NEGLFC
BTBD16	-0.647897	0.2471	-1.30004	0.204762	0.376625	-1.2681	NOTDEG	NEGLFC
FADD	-0.647658	-0.202856	-2.37405	0.0239701	0.0920184	-2.25761	NOTDEG	NEGLFC
MVD	-0.647627	5.71571	-3.24683	0.00371084	0.0281806	-2.90175	DEG	NEGLFC
ELMO1	-0.647483	7.95431	-2.09724	0.0442238	0.137473	-2.01196	NOTDEG	NEGLFC
MLX	-0.647459	2.63321	-3.28359	0.00256414	0.0224096	-3.01567	DEG	NEGLFC
ERCC6L	-0.647423	-1.00212	-1.25336	0.220616	0.395342	-1.22489	NOTDEG	NEGLFC
NXF5	-0.647415	1.73101	-2.75526	0.0115024	0.0574042	-2.52705	NOTDEG	NEGLFC
SLC28A2	-0.647368	-0.676376	-1.30385	0.201884	0.373458	-1.2762	NOTDEG	NEGLFC
AC099811.5	-0.647313	-1.52056	-1.04196	0.305506	0.489141	-1.0247	NOTDEG	NEGLFC
EPCAM-DT	-0.647252	2.18954	-1.22496	0.229816	0.406427	-1.20083	NOTDEG	NEGLFC
EIF4G1	-0.647068	4.83889	-4.39207	0.000190865	0.00481909	-3.73081	DEG	NEGLFC
AC092535.2	-0.647017	0.332098	-1.91448	0.0648275	0.176287	-1.84645	NOTDEG	NEGLFC
AL627230.1	-0.646887	-1.41111	-1.11764	0.276044	0.456703	-1.08925	NOTDEG	NEGLFC
LYPD8	-0.646863	1.49331	-2.2461	0.0320707	0.111065	-2.14353	NOTDEG	NEGLFC
AC009090.6	-0.646704	-1.63624	-1.25775	0.219214	0.39357	-1.22862	NOTDEG	NEGLFC
MYO1C	-0.646649	2.458	-2.04068	0.0498773	0.148602	-1.96101	NOTDEG	NEGLFC
AL354892.3	-0.646626	0.0540983	-2.21412	0.0355333	0.11873	-2.10223	NOTDEG	NEGLFC
SLC16A6	-0.646604	3.09534	-2.73581	0.0108444	0.055599	-2.54767	NOTDEG	NEGLFC
SLCO4A1	-0.646559	3.94102	-3.66895	0.00140624	0.0154674	-3.19337	DEG	NEGLFC
DGKZ	-0.646529	7.94433	-3.24386	0.00302183	0.0248069	-2.96551	DEG	NEGLFC
ZBTB17	-0.646515	3.51703	-2.44313	0.020454	0.0834134	-2.31791	NOTDEG	NEGLFC
SRRM2	-0.646514	7.90036	-3.2436	0.00318749	0.0256836	-2.94905	DEG	NEGLFC
METTL26	-0.646399	2.95848	-3.14012	0.00536928	0.0357131	-2.784	DEG	NEGLFC
C11orf44	-0.64634	-2.50296	-0.856717	0.398176	0.579676	-0.844884	NOTDEG	NEGLFC
EIF1B-AS1	-0.64628	4.15951	-2.30279	0.0299858	0.106191	-2.17028	NOTDEG	NEGLFC
EBNA1BP2	-0.646177	2.83969	-4.19705	0.000210639	0.0051321	-3.7059	DEG	NEGLFC
AC005070.3	-0.646138	0.669394	-1.25089	0.220405	0.39505	-1.22545	NOTDEG	NEGLFC
PITRM1	-0.646101	4.98532	-4.44018	0.000119831	0.00376224	-3.84647	DEG	NEGLFC
DLK2	-0.646065	2.06988	-3.13874	0.00371967	0.0282059	-2.90101	DEG	NEGLFC
CCNA1	-0.645939	1.47455	-2.33849	0.0267914	0.0991277	-2.21454	NOTDEG	NEGLFC
PBX2	-0.64582	3.73964	-3.60575	0.00134399	0.0150023	-3.20642	DEG	NEGLFC
CYP2C8	-0.645806	2.20614	-2.24335	0.0333872	0.114325	-2.1274	NOTDEG	NEGLFC
IL3RA	-0.645803	1.96756	-1.15478	0.257005	0.436042	-1.1335	NOTDEG	NEGLFC
PPP2R5B	-0.645257	3.9372	-2.71879	0.0157034	0.070366	-2.41574	NOTDEG	NEGLFC
TRIM16L	-0.645255	2.28925	-2.22527	0.034032	0.115817	-2.11969	NOTDEG	NEGLFC
PLOD3	-0.645038	4.41942	-2.60068	0.0194308	0.0805606	-2.33716	NOTDEG	NEGLFC
PSMB6	-0.644859	1.28359	-2.10148	0.0438235	0.136655	-2.01578	NOTDEG	NEGLFC
AL354897.2	-0.644696	-2.2135	-1.13121	0.267909	0.447561	-1.10789	NOTDEG	NEGLFC
UBXN6	-0.644597	4.55203	-5.1931	2.34042e-05	0.0015117	-4.22966	DEG	NEGLFC
AP001453.1	-0.644344	-0.213608	-1.37148	0.18143	0.347517	-1.33637	NOTDEG	NEGLFC
AGAP9	-0.644109	4.13135	-2.61846	0.0140792	0.065419	-2.45524	NOTDEG	NEGLFC
AC087071.2	-0.643891	-0.290985	-1.36025	0.183562	0.350441	-1.32987	NOTDEG	NEGLFC
NEIL1	-0.643699	5.13034	-3.43042	0.00227772	0.0208006	-3.05141	DEG	NEGLFC
CFLAR	-0.643667	4.18043	-2.81575	0.00860533	0.0476637	-2.62735	DEG	NEGLFC
AC010260.1	-0.643574	-1.09148	-1.04039	0.306204	0.489922	-1.02322	NOTDEG	NEGLFC
ACTG2	-0.643461	-2.67464	-0.994722	0.328512	0.512841	-0.977115	NOTDEG	NEGLFC
Z82215.1	-0.643375	-0.374869	-1.01432	0.31986	0.503843	-0.994745	NOTDEG	NEGLFC
AL049597.2	-0.6432	-1.20836	-1.50128	0.146414	0.302298	-1.45231	NOTDEG	NEGLFC
AC018557.3	-0.643129	-0.359666	-1.21892	0.23467	0.41184	-1.18841	NOTDEG	NEGLFC
DMPK	-0.643124	5.236	-3.75987	0.00229078	0.020863	-3.04969	DEG	NEGLFC
SLC13A5	-0.643106	-1.48906	-0.89699	0.376638	0.559889	-0.884108	NOTDEG	NEGLFC
POLR2J	-0.64301	1.32822	-2.41212	0.0231569	0.0902297	-2.27084	NOTDEG	NEGLFC
AC079362.1	-0.642932	-1.3331	-1.39179	0.174476	0.33832	-1.35796	NOTDEG	NEGLFC
AL589745.1	-0.642786	-0.238396	-1.30661	0.200997	0.372384	-1.27872	NOTDEG	NEGLFC
AC005722.3	-0.642721	-1.4764	-1.19475	0.244185	0.422204	-1.16459	NOTDEG	NEGLFC
TBC1D32	-0.642688	7.42375	-5.72275	2.71583e-06	0.000496204	-4.69122	DEG	NEGLFC
PCYT1B-AS1	-0.642572	-3.01537	-1.02244	0.314548	0.49855	-1.00573	NOTDEG	NEGLFC
AL592043.1	-0.642239	1.19151	-1.51011	0.14171	0.295886	-1.46945	NOTDEG	NEGLFC
DHRS12	-0.642119	3.08917	-2.23587	0.0363704	0.120596	-2.09276	NOTDEG	NEGLFC
NICN1	-0.642015	2.97005	-3.33377	0.00312432	0.0254016	-2.95523	DEG	NEGLFC
AL158212.2	-0.641976	-2.52784	-1.13014	0.270263	0.449948	-1.10246	NOTDEG	NEGLFC
EFNA1	-0.641952	0.358767	-0.826382	0.415192	0.595957	-0.814791	NOTDEG	NEGLFC
AL008727.1	-0.641525	2.7323	-3.03144	0.00594599	0.0379336	-2.75075	DEG	NEGLFC
DLL1	-0.641312	3.20455	-2.7549	0.0104731	0.0544923	-2.5598	NOTDEG	NEGLFC
TNK2	-0.640658	6.67986	-4.04503	0.000580817	0.00894782	-3.44042	DEG	NEGLFC
AP003065.1	-0.640535	-1.59426	-1.10709	0.279799	0.460905	-1.08077	NOTDEG	NEGLFC
MEI4	-0.640455	1.60566	-1.28684	0.207745	0.380377	-1.25979	NOTDEG	NEGLFC
NSUN7	-0.640023	-1.11031	-1.14962	0.259095	0.438183	-1.12853	NOTDEG	NEGLFC
AL132712.2	-0.640003	-2.99992	-0.998277	0.325885	0.509958	-0.982437	NOTDEG	NEGLFC
CNKSR1	-0.639968	2.3562	-2.33686	0.0274364	0.100533	-2.20525	NOTDEG	NEGLFC
AC113347.4	-0.639875	-0.977515	-1.39422	0.173164	0.336808	-1.36211	NOTDEG	NEGLFC
AC009955.3	-0.6398	-2.06514	-1.08128	0.288005	0.469751	-1.06251	NOTDEG	NEGLFC
AC020661.3	-0.639689	-0.504513	-1.43458	0.162005	0.322214	-1.39836	NOTDEG	NEGLFC
AL158198.1	-0.639365	-0.132574	-1.52558	0.137332	0.290223	-1.4858	NOTDEG	NEGLFC
SRD5A3-AS1	-0.639358	0.408299	-1.44147	0.159939	0.319498	-1.40528	NOTDEG	NEGLFC
SPDYE17	-0.63934	-3.09434	-0.838952	0.407919	0.589595	-0.827561	NOTDEG	NEGLFC
NUDT22	-0.639334	2.37359	-3.10264	0.00407005	0.0297347	-2.87268	DEG	NEGLFC
ZNF414	-0.639319	2.10573	-3.05174	0.00591844	0.0377948	-2.75227	DEG	NEGLFC
NOL12	-0.639192	3.19397	-2.85015	0.00770172	0.0445697	-2.66487	DEG	NEGLFC
CCNL2	-0.638887	6.38584	-4.77454	7.56997e-05	0.00295682	-3.95762	DEG	NEGLFC
ITPRID1	-0.638835	0.608797	-1.70617	0.0979775	0.232149	-1.65474	NOTDEG	NEGLFC
AP005059.2	-0.638827	-1.18383	-1.10534	0.278741	0.459639	-1.08315	NOTDEG	NEGLFC
HSD17B10	-0.638794	0.227806	-1.51929	0.138823	0.292038	-1.48019	NOTDEG	NEGLFC
GUSB	-0.638786	4.61461	-3.72895	0.000771157	0.0106915	-3.36295	DEG	NEGLFC
LAMB1	-0.638695	6.56906	-2.58712	0.0146349	0.0671209	-2.44129	NOTDEG	NEGLFC
AC104335.1	-0.638679	1.49815	-1.57429	0.126287	0.274681	-1.52891	NOTDEG	NEGLFC
ZNF793-AS1	-0.638433	-0.56805	-1.29209	0.205877	0.377857	-1.26498	NOTDEG	NEGLFC
SNHG12	-0.638317	2.07086	-1.81557	0.0791204	0.201357	-1.75581	NOTDEG	NEGLFC
NAV2-IT1	-0.638247	-0.833389	-1.43072	0.162515	0.322986	-1.39666	NOTDEG	NEGLFC
GAK	-0.638243	6.707	-3.98969	0.000513315	0.00833707	-3.47371	DEG	NEGLFC
LINC01735	-0.638105	-1.50251	-1.174	0.250957	0.42969	-1.14803	NOTDEG	NEGLFC
GLIPR2	-0.637679	1.77431	-1.74503	0.0908875	0.221008	-1.69073	NOTDEG	NEGLFC
AL158064.1	-0.637648	0.0357146	-1.39897	0.171749	0.334923	-1.36661	NOTDEG	NEGLFC
IL17RC	-0.637522	2.46902	-2.04406	0.0499824	0.148789	-1.96011	NOTDEG	NEGLFC
AL161785.2	-0.637521	-2.27327	-1.03384	0.309209	0.493393	-1.01688	NOTDEG	NEGLFC
RASGRP2	-0.636603	3.53459	-2.66703	0.0129402	0.0620684	-2.48541	NOTDEG	NEGLFC
AC008667.4	-0.636502	-1.60976	-1.36106	0.184479	0.351678	-1.32709	NOTDEG	NEGLFC
PFKFB1	-0.63628	0.570909	-1.67907	0.107018	0.246272	-1.61174	NOTDEG	NEGLFC
FAM86B2	-0.636015	-1.85951	-0.985492	0.332012	0.516295	-0.970069	NOTDEG	NEGLFC
AP001972.3	-0.635972	5.30873	-1.88413	0.0689608	0.183957	-1.81868	NOTDEG	NEGLFC
AC073091.4	-0.635862	3.55631	-1.48677	0.147225	0.303165	-1.4494	NOTDEG	NEGLFC
MED8	-0.635744	3.51238	-4.84685	4.42247e-05	0.00215152	-4.08422	DEG	NEGLFC
ITIH6	-0.635359	-1.79233	-1.40599	0.172195	0.335484	-1.36518	NOTDEG	NEGLFC
AC010300.1	-0.635188	-2.37638	-0.811168	0.423453	0.602924	-0.800444	NOTDEG	NEGLFC
ZNF446	-0.63518	2.4192	-2.40594	0.0222836	0.0880376	-2.2855	NOTDEG	NEGLFC
AC009060.1	-0.635074	0.0307215	-0.979426	0.334952	0.519238	-0.964188	NOTDEG	NEGLFC
MBLAC1	-0.634407	0.618067	-2.3408	0.0279114	0.101717	-2.19853	NOTDEG	NEGLFC
DNAJB5	-0.634221	1.64555	-2.12662	0.0433527	0.135596	-2.0203	NOTDEG	NEGLFC
SERTAD4	-0.634172	2.40062	-2.44085	0.0218719	0.087049	-2.29258	NOTDEG	NEGLFC
PLEKHG5	-0.634113	6.4995	-3.49045	0.00195177	0.0188774	-3.09747	DEG	NEGLFC
CNPY2	-0.633999	5.64587	-4.32848	0.000275608	0.00593318	-3.63721	DEG	NEGLFC
NCBP3	-0.63398	5.08793	-3.65718	0.00106137	0.0130129	-3.27373	DEG	NEGLFC
CNDP2	-0.633942	3.70813	-3.63374	0.00114598	0.0135907	-3.25199	DEG	NEGLFC
ZNF256	-0.633919	1.19333	-3.71445	0.00105545	0.012966	-3.27531	DEG	NEGLFC
UROD	-0.633733	2.21788	-1.89759	0.0670985	0.180756	-1.83101	NOTDEG	NEGLFC
AL356134.1	-0.633666	-2.44872	-0.97648	0.336385	0.52055	-0.961332	NOTDEG	NEGLFC
SLC22A16	-0.633583	-0.400053	-1.08375	0.290005	0.471939	-1.05811	NOTDEG	NEGLFC
LINC01003	-0.633455	0.303613	-1.86669	0.0714289	0.188193	-1.80274	NOTDEG	NEGLFC
DHX16	-0.633303	3.3602	-4.11593	0.000275812	0.00593318	-3.63702	DEG	NEGLFC
AC003086.1	-0.633172	-0.414482	-1.73356	0.0929811	0.224252	-1.67988	NOTDEG	NEGLFC
P4HTM	-0.633073	5.54597	-3.88031	0.000760173	0.0105806	-3.3669	DEG	NEGLFC
CDH4	-0.633067	7.32427	-3.20591	0.00321519	0.0258414	-2.94638	DEG	NEGLFC
ITPKB-AS1	-0.633055	-3.15448	-0.820363	0.419389	0.599581	-0.807481	NOTDEG	NEGLFC
CYP4A22-AS1	-0.63305	4.49046	-3.45267	0.0020815	0.0196228	-3.07835	DEG	NEGLFC
AP001062.1	-0.632972	0.476146	-1.73132	0.0948208	0.227297	-1.6705	NOTDEG	NEGLFC
YY2	-0.632888	0.650067	-1.40178	0.171884	0.335134	-1.36617	NOTDEG	NEGLFC
CR381670.2	-0.63278	1.17426	-1.53653	0.139172	0.292482	-1.47888	NOTDEG	NEGLFC
PCTP	-0.632699	4.01274	-3.55181	0.00199222	0.0191125	-3.09139	DEG	NEGLFC
NUDT1	-0.6325	-1.83387	-1.09898	0.280241	0.461389	-1.07978	NOTDEG	NEGLFC
LEMD2	-0.632416	4.47464	-3.2268	0.003965	0.0292603	-2.88093	DEG	NEGLFC
LINC01949	-0.632288	1.92663	-1.36036	0.184463	0.351678	-1.32714	NOTDEG	NEGLFC
SLC25A21-AS1	-0.632096	-1.11356	-1.48133	0.151268	0.308512	-1.43507	NOTDEG	NEGLFC
ATRIP	-0.632061	2.37409	-2.40642	0.0225486	0.0887491	-2.281	NOTDEG	NEGLFC
INO80E	-0.631695	3.23837	-2.32828	0.0271869	0.0999729	-2.20882	NOTDEG	NEGLFC
HMGXB3	-0.631632	5.07729	-4.18784	0.000264401	0.00579835	-3.64789	DEG	NEGLFC
LIN7B	-0.631623	2.83542	-3.12958	0.00518115	0.0348902	-2.79555	DEG	NEGLFC
AC089983.1	-0.631567	-2.14307	-0.970951	0.339088	0.522905	-0.955969	NOTDEG	NEGLFC
C8orf37-AS1	-0.631555	4.12544	-1.56897	0.127583	0.276395	-1.5237	NOTDEG	NEGLFC
TTC7A	-0.631436	5.6077	-3.17425	0.00379544	0.02857	-2.89468	DEG	NEGLFC
MEG3	-0.631351	11.8329	-3.40235	0.00209453	0.0197007	-3.07649	DEG	NEGLFC
LINC01118	-0.631241	4.35829	-4.02857	0.000622639	0.00933131	-3.42156	DEG	NEGLFC
AL513314.2	-0.630886	0.126701	-1.70321	0.0986365	0.233168	-1.6515	NOTDEG	NEGLFC
SLC13A3	-0.630836	6.99007	-3.57785	0.00145296	0.0157714	-3.18392	DEG	NEGLFC
CDK20	-0.630625	2.50466	-3.38933	0.0019269	0.0187644	-3.10127	DEG	NEGLFC
RPS18	-0.630588	-1.12293	-0.511575	0.613982	0.758547	-0.504398	NOTDEG	NEGLFC
FAM83H	-0.630579	2.39622	-2.14687	0.039738	0.12777	-2.05646	NOTDEG	NEGLFC
SMIM26	-0.630426	0.62912	-1.67033	0.105704	0.244159	-1.61781	NOTDEG	NEGLFC
LTK	-0.63041	2.84437	-1.34709	0.187717	0.355281	-1.31736	NOTDEG	NEGLFC
DPYD-IT1	-0.630258	-1.47403	-1.64643	0.109949	0.250857	-1.59842	NOTDEG	NEGLFC
GORASP1	-0.630199	3.08584	-3.91409	0.000514922	0.00834745	-3.47287	DEG	NEGLFC
ZBTB20-AS4	-0.630175	-3.53009	-1.11607	0.277296	0.458305	-1.08641	NOTDEG	NEGLFC
CHIT1	-0.629792	0.0182518	-1.79655	0.0821588	0.206588	-1.7383	NOTDEG	NEGLFC
PEX11B	-0.629739	2.89325	-2.80756	0.00855732	0.0474857	-2.62925	DEG	NEGLFC
WFDC13	-0.629656	-2.35757	-0.979224	0.33505	0.519293	-0.963992	NOTDEG	NEGLFC
UTP20	-0.629548	4.49906	-5.02453	2.00198e-05	0.00140654	-4.26467	DEG	NEGLFC
TRAPPC2B	-0.629538	-0.226406	-1.83033	0.0768304	0.197372	-1.76938	NOTDEG	NEGLFC
SLAIN1	-0.629513	6.65388	-1.27302	0.212476	0.385547	-1.24679	NOTDEG	NEGLFC
ZNF554	-0.629232	2.7618	-3.54468	0.00127098	0.0144606	-3.22245	DEG	NEGLFC
SLC45A1	-0.629225	3.90698	-3.84412	0.000863292	0.0114672	-3.33166	DEG	NEGLFC
ERVV-2	-0.629207	-1.68221	-1.13081	0.271928	0.451902	-1.09863	NOTDEG	NEGLFC
LINC01192	-0.628984	-1.0181	-1.46039	0.154245	0.312381	-1.4247	NOTDEG	NEGLFC
NUCB1-AS1	-0.628808	0.901322	-1.44264	0.161111	0.321045	-1.40134	NOTDEG	NEGLFC
ANXA9	-0.628805	-2.32453	-1.14924	0.264584	0.443917	-1.11562	NOTDEG	NEGLFC
C3orf18	-0.628787	2.37244	-3.57594	0.00116831	0.0137588	-3.24651	DEG	NEGLFC
AP002884.3	-0.62844	-0.783114	-1.28314	0.208952	0.381694	-1.25645	NOTDEG	NEGLFC
LINC01215	-0.628262	-0.630031	-1.34194	0.189363	0.357141	-1.31247	NOTDEG	NEGLFC
PCDHA9	-0.627809	2.0583	-2.52867	0.0167555	0.0736463	-2.39203	NOTDEG	NEGLFC
PPP1R14B	-0.627689	1.01829	-1.45288	0.156306	0.314865	-1.41761	NOTDEG	NEGLFC
C17orf53	-0.627568	-0.169987	-2.13596	0.0406873	0.12993	-2.0467	NOTDEG	NEGLFC
FP325335.1	-0.627371	3.19427	-1.86461	0.0744903	0.193748	-1.78359	NOTDEG	NEGLFC
HEXD	-0.627288	4.51015	-4.03927	0.00056991	0.00881813	-3.44554	DEG	NEGLFC
AC079949.2	-0.627253	-0.865715	-1.38818	0.17737	0.342386	-1.3489	NOTDEG	NEGLFC
ANKZF1	-0.627103	4.84428	-3.27222	0.00294221	0.0243903	-2.97371	DEG	NEGLFC
AC008780.2	-0.627006	2.31721	-2.04071	0.0524375	0.153294	-1.93952	NOTDEG	NEGLFC
ADCY6	-0.626907	5.69274	-3.73142	0.000912029	0.0118871	-3.31635	DEG	NEGLFC
ZNF708	-0.626696	5.0313	-2.30337	0.0284201	0.102771	-2.19144	NOTDEG	NEGLFC
RASAL1	-0.626531	5.67136	-3.85466	0.000762917	0.0106009	-3.36591	DEG	NEGLFC
PLXNA1	-0.626406	5.55079	-2.88607	0.00791514	0.0452319	-2.65567	DEG	NEGLFC
AC005618.1	-0.626352	-0.728571	-1.32859	0.193686	0.362977	-1.29975	NOTDEG	NEGLFC
LINC02211	-0.626193	-1.89038	-0.890246	0.383744	0.566073	-0.871019	NOTDEG	NEGLFC
GACAT3	-0.626096	-0.882981	-0.893668	0.379473	0.561943	-0.878868	NOTDEG	NEGLFC
MED12	-0.625538	3.44802	-3.82009	0.000663153	0.00970395	-3.40438	DEG	NEGLFC
AC087473.1	-0.625305	1.33704	-1.40517	0.171303	0.334399	-1.36803	NOTDEG	NEGLFC
GHET1	-0.625128	-2.3577	-1.11886	0.273985	0.454376	-1.09393	NOTDEG	NEGLFC
LINC01208	-0.625088	3.4765	-2.48292	0.019256	0.0801287	-2.34054	NOTDEG	NEGLFC
RB1-DT	-0.625053	-1.32157	-1.0283	0.313484	0.497623	-1.00794	NOTDEG	NEGLFC
PTPRN2	-0.62481	10.8103	-4.08166	0.00029097	0.00607998	-3.62321	DEG	NEGLFC
LINC02822	-0.624695	7.49309	-1.56353	0.129647	0.279468	-1.5155	NOTDEG	NEGLFC
LINC01709	-0.624562	-1.01381	-1.31155	0.199304	0.37026	-1.28354	NOTDEG	NEGLFC
RAD23A	-0.62453	4.02951	-3.63927	0.00126971	0.0144528	-3.22274	DEG	NEGLFC
AL109984.1	-0.624505	-1.15933	-0.956562	0.347045	0.530622	-0.940337	NOTDEG	NEGLFC
P2RY6	-0.624425	1.02046	-0.825441	0.416068	0.596751	-0.813262	NOTDEG	NEGLFC
ZNF625	-0.624328	3.64526	-4.53341	0.000121707	0.00378091	-3.84266	DEG	NEGLFC
GATD3B	-0.62423	2.02411	-1.69166	0.101637	0.237686	-1.63697	NOTDEG	NEGLFC
TLX2	-0.624105	-1.42323	-1.40623	0.170243	0.33335	-1.37142	NOTDEG	NEGLFC
PAQR5	-0.624093	-1.16267	-0.90678	0.372644	0.556018	-0.891532	NOTDEG	NEGLFC
DDX55	-0.624089	4.88615	-4.61267	6.50762e-05	0.00270366	-3.99361	DEG	NEGLFC
AL645608.1	-0.623874	-1.12988	-1.38169	0.176943	0.34175	-1.35023	NOTDEG	NEGLFC
ISCU	-0.623648	4.05982	-3.25769	0.00311852	0.0253769	-2.95581	DEG	NEGLFC
LINC00200	-0.623393	0.0972774	-0.680566	0.501198	0.670383	-0.672606	NOTDEG	NEGLFC
AC079030.1	-0.623338	-2.12608	-1.22664	0.229193	0.405729	-1.20244	NOTDEG	NEGLFC
BCL7C	-0.623333	3.63326	-2.97235	0.0066348	0.0407233	-2.71464	DEG	NEGLFC
LINC02540	-0.623286	0.0105252	-1.1806	0.247794	0.42657	-1.15572	NOTDEG	NEGLFC
AC016924.1	-0.623234	-0.763145	-1.57367	0.125716	0.273808	-1.53122	NOTDEG	NEGLFC
DNPEP	-0.623114	2.68214	-3.04234	0.00553842	0.036333	-2.77393	DEG	NEGLFC
AC004053.1	-0.62311	0.719803	-1.65309	0.11051	0.251559	-1.5959	NOTDEG	NEGLFC
INPP5J	-0.623097	2.60861	-2.66958	0.0132725	0.0629043	-2.47637	NOTDEG	NEGLFC
AC092611.1	-0.623063	-1.73601	-1.34375	0.188828	0.356705	-1.31405	NOTDEG	NEGLFC
PTPRZ1	-0.622996	4.34469	-1.2536	0.220344	0.394998	-1.22561	NOTDEG	NEGLFC
SLC66A2	-0.622682	5.58471	-4.60663	0.000129079	0.00385265	-3.82821	DEG	NEGLFC
AC068491.3	-0.622676	0.561618	-3.0745	0.00849638	0.0472925	-2.63168	DEG	NEGLFC
LHFPL3-AS2	-0.622661	-2.07956	-1.19341	0.243316	0.421268	-1.16674	NOTDEG	NEGLFC
CLEC3A	-0.622002	-2.89056	-1.18395	0.246798	0.425435	-1.15816	NOTDEG	NEGLFC
TRAM1L1	-0.621787	0.726795	-1.81112	0.0798224	0.202727	-1.75172	NOTDEG	NEGLFC
LINC00502	-0.621647	-2.27021	-1.42563	0.163968	0.324911	-1.39185	NOTDEG	NEGLFC
AC004918.4	-0.621601	0.188183	-1.96116	0.0588961	0.165887	-1.88897	NOTDEG	NEGLFC
AC073195.1	-0.621545	-1.33396	-1.38204	0.188028	0.355714	-1.31644	NOTDEG	NEGLFC
PGLS	-0.621419	2.27896	-1.97641	0.0570635	0.162473	-1.90282	NOTDEG	NEGLFC
LINC01605	-0.621367	4.01568	-2.53722	0.0164215	0.0725769	-2.39941	NOTDEG	NEGLFC
MBD3L1	-0.621348	-1.65502	-1.28859	0.207075	0.379577	-1.26165	NOTDEG	NEGLFC
VLDLR	-0.621308	3.66595	-3.09079	0.00427817	0.0307214	-2.85689	DEG	NEGLFC
USH1C	-0.621072	0.272978	-1.1526	0.259222	0.43826	-1.12823	NOTDEG	NEGLFC
PRR7	-0.621013	3.2005	-2.92447	0.00757857	0.0442139	-2.67029	DEG	NEGLFC
AC079465.1	-0.620847	-0.652484	-0.937682	0.357368	0.540674	-0.920392	NOTDEG	NEGLFC
GPX4	-0.620794	3.92956	-2.67899	0.0155698	0.0700105	-2.41885	NOTDEG	NEGLFC
ZNF416	-0.620744	1.09923	-2.19407	0.0358522	0.119474	-2.0986	NOTDEG	NEGLFC
AP003306.2	-0.620508	-2.56279	-1.17949	0.2488	0.427235	-1.15327	NOTDEG	NEGLFC
AC012170.3	-0.620482	-2.30365	-1.26039	0.218397	0.392699	-1.2308	NOTDEG	NEGLFC
CD96	-0.620188	2.68582	-2.13002	0.041657	0.131906	-2.03693	NOTDEG	NEGLFC
MACORIS	-0.620033	-0.970101	-1.16349	0.25351	0.43224	-1.14187	NOTDEG	NEGLFC
SLC10A4	-0.618836	-0.787663	-1.82468	0.0777011	0.19899	-1.76418	NOTDEG	NEGLFC
FAM217A	-0.618561	-0.983502	-1.25516	0.219781	0.394274	-1.22711	NOTDEG	NEGLFC
F8	-0.61839	2.87827	-3.25713	0.00285559	0.0239362	-2.98287	DEG	NEGLFC
SUMF2	-0.618316	4.95113	-2.52337	0.0177525	0.0762136	-2.37074	NOTDEG	NEGLFC
TIMM44	-0.618315	4.53521	-3.62597	0.00139534	0.0154021	-3.19561	DEG	NEGLFC
GDF6	-0.618315	0.729975	-1.94174	0.061304	0.169924	-1.8713	NOTDEG	NEGLFC
AC093249.6	-0.618148	-1.90347	-0.949489	0.350582	0.534154	-0.93346	NOTDEG	NEGLFC
CRYBA2	-0.617793	-2.57563	-1.04508	0.304094	0.487806	-1.02769	NOTDEG	NEGLFC
SERPINE3	-0.617666	-1.05349	-0.968321	0.340379	0.524226	-0.953418	NOTDEG	NEGLFC
AC010320.2	-0.617504	-0.960706	-1.24723	0.221677	0.3967	-1.22208	NOTDEG	NEGLFC
TAS2R46	-0.617489	-1.47564	-1.53207	0.140285	0.294076	-1.47473	NOTDEG	NEGLFC
AP001059.2	-0.617093	-2.97575	-0.828287	0.41384	0.594628	-0.817155	NOTDEG	NEGLFC
KLHDC9	-0.617025	1.6238	-2.36119	0.024737	0.0939157	-2.24549	NOTDEG	NEGLFC
CDCA3	-0.61702	-1.30347	-1.221	0.231291	0.408278	-1.19704	NOTDEG	NEGLFC
C17orf78	-0.616803	-0.728231	-1.14494	0.261805	0.440868	-1.12214	NOTDEG	NEGLFC
DNAJC10	-0.616751	6.03812	-5.05285	2.95608e-05	0.00172924	-4.17682	DEG	NEGLFC
ERVH-1	-0.616682	-1.72997	-1.21884	0.232101	0.409241	-1.19497	NOTDEG	NEGLFC
TBX1	-0.61662	-2.4761	-0.959481	0.344741	0.528696	-0.94484	NOTDEG	NEGLFC
AL450307.1	-0.616352	-0.771987	-1.22584	0.232815	0.409976	-1.19314	NOTDEG	NEGLFC
GPR183	-0.616207	-2.8286	-0.684159	0.499541	0.668941	-0.675212	NOTDEG	NEGLFC
CHRNA4	-0.616163	3.29992	-2.35417	0.0277714	0.101354	-2.2005	NOTDEG	NEGLFC
BOLA2	-0.616159	1.56765	-2.88525	0.00801985	0.045623	-2.65123	DEG	NEGLFC
AC104129.1	-0.61606	-2.38375	-1.07575	0.290339	0.47237	-1.05738	NOTDEG	NEGLFC
Z69666.1	-0.615969	-1.3705	-1.54195	0.134091	0.285726	-1.49816	NOTDEG	NEGLFC
ZNF16	-0.61592	3.77826	-3.28406	0.00297903	0.0245978	-2.96989	DEG	NEGLFC
KIAA0930	-0.615918	7.94214	-2.90978	0.00815825	0.0461198	-2.64545	DEG	NEGLFC
AC069185.1	-0.615904	-0.758439	-1.35862	0.18589	0.353295	-1.32283	NOTDEG	NEGLFC
BTBD6	-0.615806	1.91728	-1.52893	0.136423	0.289063	-1.48924	NOTDEG	NEGLFC
GEN1	-0.615732	3.88108	-4.95185	3.27464e-05	0.00184596	-4.15347	DEG	NEGLFC
AC245100.6	-0.615717	-0.687861	-1.3906	0.174249	0.338044	-1.35868	NOTDEG	NEGLFC
PDIA2	-0.615711	5.49965	-2.32034	0.0288115	0.10356	-2.18606	NOTDEG	NEGLFC
C6orf201	-0.615535	-1.51675	-1.19846	0.239821	0.417472	-1.17543	NOTDEG	NEGLFC
AC008591.1	-0.615439	5.81966	-2.6757	0.0120742	0.0592435	-2.50997	NOTDEG	NEGLFC
PCDHA3	-0.615392	-1.5647	-0.946306	0.352368	0.535756	-0.930006	NOTDEG	NEGLFC
TBKBP1	-0.615091	3.77194	-2.75831	0.0113389	0.0569513	-2.53208	NOTDEG	NEGLFC
C6orf136	-0.615087	4.08059	-3.32751	0.0027331	0.0233273	-2.99626	DEG	NEGLFC
TRIM28	-0.615069	3.28081	-2.29337	0.0392041	0.126628	-2.06204	NOTDEG	NEGLFC
CD180	-0.614905	-3.2617	-0.863882	0.396003	0.577462	-0.848782	NOTDEG	NEGLFC
AL445222.1	-0.614886	2.15115	-3.61851	0.00125484	0.0143417	-3.22611	DEG	NEGLFC
PIK3C2B	-0.614845	4.99243	-2.08901	0.0470405	0.142975	-1.98594	NOTDEG	NEGLFC
FLVCR1-DT	-0.61478	0.399207	-1.56745	0.127245	0.275959	-1.52506	NOTDEG	NEGLFC
AL592078.2	-0.614768	-1.9489	-1.22456	0.229965	0.406602	-1.20045	NOTDEG	NEGLFC
HIST2H2BE	-0.614738	-1.94277	-0.80882	0.424783	0.604053	-0.798151	NOTDEG	NEGLFC
PRKCQ-AS1	-0.61471	0.838169	-0.794347	0.433735	0.612291	-0.782816	NOTDEG	NEGLFC
AL450322.1	-0.614668	1.30885	-2.99743	0.00611643	0.0385095	-2.74147	DEG	NEGLFC
MYH7B	-0.614471	2.10319	-1.9759	0.0581646	0.164698	-1.89446	NOTDEG	NEGLFC
AC099684.1	-0.61445	-2.17728	-1.1744	0.249177	0.427646	-1.15235	NOTDEG	NEGLFC
AC099753.1	-0.614413	-1.54924	-1.3622	0.185707	0.353067	-1.32339	NOTDEG	NEGLFC
AL133338.1	-0.614356	-0.650031	-1.67663	0.106876	0.246176	-1.61239	NOTDEG	NEGLFC
AL355836.2	-0.614264	2.0156	-3.11439	0.00458525	0.0322999	-2.83481	DEG	NEGLFC
AL355482.1	-0.614242	-2.96722	-1.05817	0.298153	0.481013	-1.0404	NOTDEG	NEGLFC
AC012066.2	-0.613972	-1.24546	-1.14677	0.260438	0.439671	-1.12536	NOTDEG	NEGLFC
GPANK1	-0.61386	1.67465	-2.55098	0.0188097	0.0790582	-2.34928	NOTDEG	NEGLFC
SRD5A3	-0.613849	3.81379	-3.30482	0.00248501	0.0219345	-3.02516	DEG	NEGLFC
BRMS1	-0.613833	1.85766	-3.32761	0.00328366	0.0261203	-2.93986	DEG	NEGLFC
ARSE	-0.613473	-0.0753628	-1.4724	0.151097	0.308325	-1.43567	NOTDEG	NEGLFC
AP005901.6	-0.613187	-0.639419	-1.33147	0.192744	0.361731	-1.3025	NOTDEG	NEGLFC
TRAPPC9	-0.612983	7.89141	-3.74732	0.000879695	0.0115936	-3.32642	DEG	NEGLFC
OTUB2	-0.612873	2.05219	-2.60719	0.0141121	0.0654983	-2.4544	NOTDEG	NEGLFC
AC139720.1	-0.612847	1.20373	-1.20537	0.237576	0.415149	-1.18107	NOTDEG	NEGLFC
TFIP11	-0.612627	2.77675	-3.07329	0.00442279	0.0314683	-2.84632	DEG	NEGLFC
TIMM13	-0.612539	1.98968	-1.80774	0.0803592	0.203632	-1.74861	NOTDEG	NEGLFC
POLRMT	-0.612384	3.58153	-3.40739	0.00245803	0.0217971	-3.02846	DEG	NEGLFC
GPR61	-0.612287	3.39225	-4.26824	0.000216342	0.00521134	-3.69913	DEG	NEGLFC
LINC01410	-0.612155	0.936305	-1.54964	0.132743	0.284026	-1.50337	NOTDEG	NEGLFC
PCDHAC2	-0.611862	-0.262696	-1.31915	0.197813	0.368433	-1.28781	NOTDEG	NEGLFC
AL627171.2	-0.611718	3.08084	-0.717797	0.48132	0.654613	-0.704182	NOTDEG	NEGLFC
GCSH	-0.611701	2.85604	-3.37029	0.00230053	0.0208967	-3.04841	DEG	NEGLFC
BRD9	-0.611675	5.12895	-3.15382	0.00356723	0.0275033	-2.91409	DEG	NEGLFC
PLCG1-AS1	-0.611659	0.838381	-1.38023	0.178326	0.343563	-1.34593	NOTDEG	NEGLFC
ZFP41	-0.61149	3.6704	-2.96589	0.00670538	0.0409817	-2.71113	DEG	NEGLFC
SLC51A	-0.611197	0.714677	-1.37527	0.178904	0.344176	-1.34414	NOTDEG	NEGLFC
ZNF322	-0.611164	3.76719	-5.1068	1.58132e-05	0.00122951	-4.31705	DEG	NEGLFC
ZNF324B	-0.611138	2.4139	-3.62886	0.00122333	0.0141456	-3.23338	DEG	NEGLFC
ZW10	-0.611094	3.92071	-5.50198	5.60659e-06	0.000706728	-4.54071	DEG	NEGLFC
AL365226.2	-0.610759	-3.36517	-0.865221	0.394821	0.576273	-0.850907	NOTDEG	NEGLFC
AC008608.2	-0.61071	-1.51815	-1.20742	0.236404	0.413741	-1.18402	NOTDEG	NEGLFC
RASSF1-AS1	-0.610686	-2.24529	-0.999458	0.325311	0.509547	-0.983603	NOTDEG	NEGLFC
LINC01852	-0.610466	-0.751451	-1.31039	0.199689	0.370781	-1.28244	NOTDEG	NEGLFC
PAQR7	-0.610127	3.55104	-2.70123	0.012175	0.0596385	-2.50703	NOTDEG	NEGLFC
HID1	-0.609993	4.8253	-2.83364	0.00958324	0.0513376	-2.59052	NOTDEG	NEGLFC
AC242988.2	-0.609974	-0.134577	-1.33934	0.190196	0.358032	-1.31	NOTDEG	NEGLFC
AATBC	-0.609807	-1.63994	-1.19081	0.244111	0.422136	-1.16477	NOTDEG	NEGLFC
PTX3	-0.60972	-1.55277	-1.2108	0.235121	0.412105	-1.18727	NOTDEG	NEGLFC
B3GALT4	-0.609701	1.75786	-2.6579	0.0129608	0.0620993	-2.48485	NOTDEG	NEGLFC
AC245164.1	-0.609674	1.40345	-1.95696	0.0606147	0.168773	-1.8763	NOTDEG	NEGLFC
CASC6	-0.609627	-1.65998	-0.894744	0.379144	0.561639	-0.879474	NOTDEG	NEGLFC
NCKAP5L	-0.609298	4.42008	-4.25989	0.000325764	0.00645361	-3.5939	DEG	NEGLFC
SLX1B	-0.60929	-1.75942	-1.07619	0.2922	0.474307	-1.05331	NOTDEG	NEGLFC
ZNF503	-0.609163	2.83713	-2.27791	0.0305836	0.107522	-2.16245	NOTDEG	NEGLFC
SSH3	-0.608834	2.50618	-1.99339	0.0562975	0.161055	-1.90873	NOTDEG	NEGLFC
CDH18-AS1	-0.608704	-0.991628	-1.09384	0.283642	0.465105	-1.07217	NOTDEG	NEGLFC
LRP1	-0.608585	6.82429	-4.26032	0.000247485	0.0056007	-3.66485	DEG	NEGLFC
DAP	-0.608126	2.78485	-2.23097	0.0416778	0.131938	-2.03672	NOTDEG	NEGLFC
LRRC70	-0.608086	-1.62603	-1.47778	0.150826	0.308048	-1.43662	NOTDEG	NEGLFC
SULT1A1	-0.608077	6.69495	-3.75712	0.00117734	0.01382	-3.24431	DEG	NEGLFC
PGAP2	-0.608019	5.25793	-3.46172	0.00211535	0.0198213	-3.07354	DEG	NEGLFC
AC040169.3	-0.607974	-2.0316	-1.39195	0.173844	0.33755	-1.35995	NOTDEG	NEGLFC
CCDC22	-0.607953	3.10996	-3.3007	0.0027104	0.0231789	-2.99881	DEG	NEGLFC
WASHC3	-0.607921	3.8041	-2.38046	0.0236221	0.0912615	-2.26322	NOTDEG	NEGLFC
ZNF558	-0.607906	2.70759	-3.5354	0.00151839	0.0161564	-3.17115	DEG	NEGLFC
ZNF337-AS1	-0.607843	3.9689	-2.60903	0.0151025	0.0684304	-2.42991	NOTDEG	NEGLFC
NARS	-0.607745	5.00925	-4.61976	0.00012084	0.00377478	-3.84442	DEG	NEGLFC
ITM2A	-0.607604	-0.281968	-1.45507	0.156236	0.314795	-1.41784	NOTDEG	NEGLFC
LMCD1	-0.6075	0.19297	-1.09079	0.28377	0.465225	-1.07189	NOTDEG	NEGLFC
MIS12	-0.607435	2.00242	-2.61883	0.0142996	0.0660725	-2.44965	NOTDEG	NEGLFC
ADCY1	-0.607359	8.1009	-4.83294	3.47978e-05	0.00189274	-4.13956	DEG	NEGLFC
PTPRH	-0.607322	0.02536	-1.20987	0.238906	0.416535	-1.17772	NOTDEG	NEGLFC
STN1	-0.607186	2.92323	-3.39628	0.00188979	0.0185022	-3.10703	DEG	NEGLFC
TRIB2	-0.607028	2.6926	-1.52495	0.143102	0.297823	-1.46434	NOTDEG	NEGLFC
ZNF34	-0.606749	2.95738	-3.07103	0.00447792	0.0317694	-2.84237	DEG	NEGLFC
DIO2-AS1	-0.606724	-0.554576	-1.19681	0.240452	0.418065	-1.17386	NOTDEG	NEGLFC
PLA2G7	-0.606478	3.04874	-2.21351	0.0345336	0.116726	-2.11379	NOTDEG	NEGLFC
NPAS3	-0.606444	8.29195	-1.55649	0.130578	0.280834	-1.51183	NOTDEG	NEGLFC
SLC9A3R2	-0.606378	1.1714	-1.97783	0.0568963	0.16213	-1.90411	NOTDEG	NEGLFC
IRF9	-0.60627	1.89039	-1.98599	0.0559379	0.160332	-1.91152	NOTDEG	NEGLFC
EMX2OS	-0.606224	-0.825166	-0.641934	0.527271	0.691551	-0.632177	NOTDEG	NEGLFC
AC026691.1	-0.606183	-2.00225	-1.38685	0.175379	0.339545	-1.35512	NOTDEG	NEGLFC
GCDH	-0.605743	3.79878	-2.95803	0.00588416	0.0376826	-2.75417	DEG	NEGLFC
AL356055.1	-0.605599	-2.04634	-1.20461	0.237471	0.415022	-1.18133	NOTDEG	NEGLFC
INTS13	-0.605478	3.28296	-3.69655	0.00113203	0.0134924	-3.25547	DEG	NEGLFC
MYBPC3	-0.60536	-2.39507	-1.49773	0.147195	0.303129	-1.44951	NOTDEG	NEGLFC
AC011841.1	-0.605284	-3.7853	-0.945106	0.351913	0.535196	-0.930884	NOTDEG	NEGLFC
IFITM10	-0.605083	3.59007	-1.38801	0.175029	0.339114	-1.35622	NOTDEG	NEGLFC
AC093334.1	-0.605033	-0.819148	-1.10697	0.281769	0.462929	-1.07635	NOTDEG	NEGLFC
NSUN3	-0.605021	4.61722	-3.68772	0.000914721	0.0118971	-3.31552	DEG	NEGLFC
MTHFSD	-0.604934	3.58703	-3.04376	0.00477676	0.0330852	-2.82172	DEG	NEGLFC
ZNF225	-0.604924	2.12165	-3.89893	0.000483401	0.00803606	-3.48979	DEG	NEGLFC
FDXR	-0.604799	1.27812	-1.99665	0.0547083	0.15804	-1.92119	NOTDEG	NEGLFC
AL355472.3	-0.604676	2.48473	-2.04014	0.0499492	0.148731	-1.9604	NOTDEG	NEGLFC
AC093833.1	-0.604471	-3.85244	-1.02666	0.314503	0.49855	-1.00582	NOTDEG	NEGLFC
AC117395.1	-0.60385	-0.140474	-1.48444	0.148	0.30418	-1.44663	NOTDEG	NEGLFC
ITGA7	-0.603691	4.39477	-3.15925	0.00407156	0.029737	-2.87256	DEG	NEGLFC
AC093752.3	-0.603667	-2.09401	-1.06244	0.296833	0.479554	-1.04325	NOTDEG	NEGLFC
SLC39A12	-0.603633	-1.03431	-0.739857	0.465586	0.641089	-0.729679	NOTDEG	NEGLFC
AC022596.1	-0.603632	-2.0482	-0.939813	0.354579	0.5377	-0.925744	NOTDEG	NEGLFC
SYNJ2	-0.603477	6.72423	-3.10111	0.00441829	0.0314683	-2.84664	DEG	NEGLFC
LINC00354	-0.603406	2.07739	-1.85316	0.0742741	0.19349	-1.78492	NOTDEG	NEGLFC
PLPPR3	-0.603258	3.07619	-2.94693	0.00715336	0.0426092	-2.68962	DEG	NEGLFC
APOBEC4	-0.603183	-2.14169	-0.77889	0.442529	0.620678	-0.76793	NOTDEG	NEGLFC
CTNS	-0.602966	2.86424	-2.90167	0.00704293	0.0422357	-2.69481	DEG	NEGLFC
POU3F3	-0.602891	4.36063	-2.24298	0.0321876	0.111361	-2.14207	NOTDEG	NEGLFC
GOLT1B	-0.602774	5.06575	-1.71219	0.0968503	0.23027	-1.66032	NOTDEG	NEGLFC
RELA	-0.60265	2.74353	-1.56531	0.127963	0.277	-1.52218	NOTDEG	NEGLFC
TAF7	-0.602528	4.09709	-3.54452	0.0013122	0.014756	-3.2133	DEG	NEGLFC
PLEKHH2	-0.602465	3.47764	-1.31082	0.20219	0.37383	-1.27534	NOTDEG	NEGLFC
DDX24	-0.602421	6.52735	-5.75868	6.55079e-06	0.000770044	-4.50778	DEG	NEGLFC
AP005131.6	-0.602354	2.5614	-2.46707	0.01939	0.0804895	-2.33795	NOTDEG	NEGLFC
PPP1CA	-0.602091	4.29785	-3.01118	0.00559766	0.0365557	-2.77046	DEG	NEGLFC
KCNIP3	-0.601843	6.28792	-2.61706	0.01444	0.0664596	-2.44613	NOTDEG	NEGLFC
C15orf32	-0.601683	-2.98517	-1.14612	0.260515	0.43977	-1.12518	NOTDEG	NEGLFC
AC020658.2	-0.601473	-2.98522	-1.64917	0.113602	0.256292	-1.58221	NOTDEG	NEGLFC
AC136944.2	-0.601266	0.103449	-1.69992	0.0994224	0.234386	-1.64766	NOTDEG	NEGLFC
MYADML2	-0.601162	-0.207222	-1.27943	0.21261	0.385734	-1.24642	NOTDEG	NEGLFC
PCK2	-0.601133	-0.329248	-1.67093	0.105878	0.244515	-1.617	NOTDEG	NEGLFC
FCHO1	-0.601026	5.86467	-3.27609	0.00359756	0.0276503	-2.91145	DEG	NEGLFC
DIPK1B	-0.600822	3.58862	-3.16424	0.0034724	0.0270621	-2.92249	DEG	NEGLFC
LINC01965	-0.60055	1.93233	-1.88883	0.0683015	0.182856	-1.82301	NOTDEG	NEGLFC
TBC1D3L	-0.600511	-0.864057	-0.6671	0.511092	0.677966	-0.657139	NOTDEG	NEGLFC
CTC1	-0.600202	4.5533	-4.21318	0.000394972	0.00716641	-3.54342	DEG	NEGLFC
AC026748.3	-0.600166	0.397018	-1.9751	0.0613875	0.170005	-1.87069	NOTDEG	NEGLFC
AC079304.1	-0.60001	-0.318922	-1.72803	0.0956626	0.2285	-1.66626	NOTDEG	NEGLFC
AC245164.2	-0.599969	-2.34829	-0.939507	0.355841	0.538985	-0.923318	NOTDEG	NEGLFC
AC006064.3	-0.599964	-2.81643	-0.961741	0.343622	0.527527	-0.947033	NOTDEG	NEGLFC
AC079061.1	-0.599373	-1.89408	-0.950388	0.35104	0.534483	-0.932575	NOTDEG	NEGLFC
AL133387.1	-0.59914	-2.45553	-0.889002	0.383029	0.565493	-0.872328	NOTDEG	NEGLFC
AC021546.1	-0.599048	-1.77923	-1.58573	0.127562	0.276374	-1.52379	NOTDEG	NEGLFC
SPAG7	-0.599012	3.16839	-3.81992	0.00125239	0.0143417	-3.22667	DEG	NEGLFC
CIDEA	-0.598976	2.41745	-3.58277	0.00138161	0.0152778	-3.19847	DEG	NEGLFC
CCR10	-0.59895	2.26052	-2.39029	0.0235608	0.0911667	-2.26422	NOTDEG	NEGLFC
AC009313.1	-0.598935	0.334148	-1.55294	0.136183	0.288648	-1.49016	NOTDEG	NEGLFC
GTPBP2	-0.598904	3.66473	-3.7134	0.00113275	0.0134945	-3.25529	DEG	NEGLFC
ADAM33	-0.598875	1.03528	-0.734381	0.468367	0.643204	-0.725139	NOTDEG	NEGLFC
FDXACB1	-0.598863	-0.942769	-1.26655	0.215213	0.388835	-1.23936	NOTDEG	NEGLFC
SSBP4	-0.598776	6.12953	-3.19326	0.00388868	0.0289295	-2.88705	DEG	NEGLFC
AC051619.11	-0.598685	-3.14138	-1.00798	0.325459	0.50965	-0.983302	NOTDEG	NEGLFC
MAGEL2	-0.598644	-0.811806	-1.35485	0.185259	0.352406	-1.32474	NOTDEG	NEGLFC
AC009902.3	-0.598617	-1.65419	-1.34963	0.186909	0.354435	-1.31978	NOTDEG	NEGLFC
THBS1	-0.598297	-0.348415	-0.808903	0.424736	0.604053	-0.798232	NOTDEG	NEGLFC
SCYL1	-0.598264	4.59967	-2.89561	0.00819004	0.0462201	-2.64413	DEG	NEGLFC
AC010998.1	-0.598186	-0.65485	-1.39851	0.172055	0.335336	-1.36563	NOTDEG	NEGLFC
SEMA6C	-0.598175	4.03775	-2.38272	0.0235006	0.0910331	-2.2652	NOTDEG	NEGLFC
TKT	-0.598022	4.35441	-4.68513	0.000143524	0.00414897	-3.80202	DEG	NEGLFC
AP000527.1	-0.597963	-2.78734	-0.975922	0.338757	0.522654	-0.956624	NOTDEG	NEGLFC
TEDC2	-0.597709	1.42774	-2.55057	0.0180814	0.0770971	-2.36395	NOTDEG	NEGLFC
LINC01740	-0.597693	-2.76039	-0.960529	0.344222	0.528096	-0.945857	NOTDEG	NEGLFC
GNB3	-0.597641	3.38383	-2.05632	0.0482533	0.14567	-1.97513	NOTDEG	NEGLFC
ABCA7	-0.597475	5.35226	-2.75837	0.0113843	0.0570699	-2.53067	NOTDEG	NEGLFC
ACTR8	-0.597323	2.54003	-3.47299	0.00228992	0.020863	-3.0498	DEG	NEGLFC
AC044849.1	-0.597129	-0.575598	-1.29269	0.20567	0.377617	-1.26556	NOTDEG	NEGLFC
ZNF418	-0.596958	3.72067	-3.90746	0.00047214	0.00789648	-3.49608	DEG	NEGLFC
PIH1D1	-0.596736	3.38596	-2.70675	0.0144972	0.0666618	-2.4447	NOTDEG	NEGLFC
NUBP1	-0.596674	2.59189	-2.27505	0.0299708	0.106191	-2.17048	NOTDEG	NEGLFC
EIF2B1	-0.596645	4.34295	-4.93623	5.79263e-05	0.00252504	-4.0211	DEG	NEGLFC
ZNF334	-0.596614	3.91683	-5.54397	1.13021e-05	0.00104991	-4.39063	DEG	NEGLFC
ABHD15-AS1	-0.596591	2.12446	-1.56631	0.128301	0.277468	-1.52084	NOTDEG	NEGLFC
ZMAT1	-0.596566	5.31646	-3.04951	0.00523067	0.0351122	-2.79247	DEG	NEGLFC
PTTG2	-0.596407	-0.595263	-1.69674	0.0997657	0.234994	-1.64599	NOTDEG	NEGLFC
AC073475.1	-0.596356	5.52949	-2.41683	0.0219108	0.0871617	-2.29191	NOTDEG	NEGLFC
AC005821.1	-0.596198	1.1567	-1.48862	0.146691	0.302517	-1.45132	NOTDEG	NEGLFC
CCDC105	-0.595965	-2.11149	-1.12232	0.271504	0.451378	-1.09961	NOTDEG	NEGLFC
LINC02292	-0.595885	-2.72295	-0.885814	0.385446	0.567439	-0.867906	NOTDEG	NEGLFC
AC012174.1	-0.595882	-0.658072	-1.4729	0.150861	0.308068	-1.4365	NOTDEG	NEGLFC
MRPS7	-0.595524	2.59721	-2.93528	0.00783005	0.0449549	-2.65931	DEG	NEGLFC
RBCK1	-0.595313	4.28907	-3.34183	0.00358255	0.0275957	-2.91276	DEG	NEGLFC
LRRC45	-0.595287	2.3249	-2.10549	0.0447774	0.138532	-2.00674	NOTDEG	NEGLFC
CFAP99	-0.59527	2.12221	-2.48717	0.0190795	0.0797086	-2.34397	NOTDEG	NEGLFC
LINC02033	-0.595106	0.553656	-1.79196	0.0829057	0.208002	-1.73407	NOTDEG	NEGLFC
STK32B	-0.595098	1.66732	-1.51825	0.139959	0.293702	-1.47595	NOTDEG	NEGLFC
QTRT1	-0.594487	6.06348	-2.60559	0.0150059	0.0681521	-2.43224	NOTDEG	NEGLFC
AC116616.1	-0.594477	-2.23337	-1.17901	0.248458	0.426943	-1.1541	NOTDEG	NEGLFC
MCM9	-0.594452	4.58576	-4.01428	0.000364905	0.00687288	-3.56425	DEG	NEGLFC
PARTICL	-0.594427	-0.462729	-1.39024	0.175361	0.339545	-1.35518	NOTDEG	NEGLFC
AL157369.1	-0.594052	-2.32801	-1.18141	0.247369	0.426105	-1.15676	NOTDEG	NEGLFC
MAD2L1BP	-0.59343	1.22034	-2.19647	0.0356638	0.11899	-2.10074	NOTDEG	NEGLFC
NEK5	-0.5933	1.90545	-1.83757	0.0758525	0.195854	-1.77528	NOTDEG	NEGLFC
AC009690.2	-0.593284	2.20708	-1.3864	0.176154	0.3407	-1.35269	NOTDEG	NEGLFC
NUP188	-0.593172	4.67229	-5.2726	2.16045e-05	0.0014601	-4.24763	DEG	NEGLFC
AC072054.1	-0.592987	-1.74771	-1.46865	0.152027	0.309621	-1.43241	NOTDEG	NEGLFC
AL451007.3	-0.59281	-1.99371	-1.01132	0.319691	0.503736	-0.995092	NOTDEG	NEGLFC
AC092821.3	-0.592637	3.92389	-2.93361	0.00662969	0.0407062	-2.71489	DEG	NEGLFC
TOX4	-0.592566	4.52542	-4.36387	0.000205477	0.00504598	-3.71219	DEG	NEGLFC
AC005962.1	-0.592553	0.225165	-1.64804	0.109444	0.249981	-1.6007	NOTDEG	NEGLFC
NELFE	-0.592424	3.31803	-3.70077	0.000832773	0.0112563	-3.34167	DEG	NEGLFC
APC2	-0.592293	5.51969	-2.88217	0.00874192	0.0481087	-2.62199	DEG	NEGLFC
WDR54	-0.592145	2.65754	-2.8757	0.00893308	0.0488572	-2.6146	DEG	NEGLFC
IK	-0.592056	4.18026	-3.73788	0.000921388	0.0119461	-3.31349	DEG	NEGLFC
AC022382.2	-0.591922	0.843351	-1.42635	0.165354	0.326977	-1.38729	NOTDEG	NEGLFC
INPPL1	-0.591881	2.50296	-2.24322	0.0332457	0.11402	-2.1291	NOTDEG	NEGLFC
EIF2B5	-0.591795	3.83924	-2.83444	0.00865096	0.0477884	-2.62555	DEG	NEGLFC
MTMR10	-0.591544	3.92216	-2.12231	0.0420528	0.132668	-2.033	NOTDEG	NEGLFC
AL392023.2	-0.591491	4.86243	-2.13563	0.0409656	0.130483	-2.04388	NOTDEG	NEGLFC
AL355432.1	-0.591416	-0.867524	-1.90729	0.0689541	0.183957	-1.81872	NOTDEG	NEGLFC
CHAMP1	-0.591344	3.26884	-4.1776	0.000309139	0.00630038	-3.60752	DEG	NEGLFC
AL928654.1	-0.591152	1.01802	-1.91184	0.0651778	0.177085	-1.84404	NOTDEG	NEGLFC
EXO5	-0.591151	1.53646	-2.46666	0.0193683	0.0804349	-2.33837	NOTDEG	NEGLFC
SRP54	-0.591037	4.66615	-3.53309	0.00156553	0.0164673	-3.16225	DEG	NEGLFC
AC097522.2	-0.590963	2.72095	-2.21166	0.0357524	0.119194	-2.09973	NOTDEG	NEGLFC
TIGD2	-0.590697	-0.130543	-1.57406	0.126311	0.274694	-1.52881	NOTDEG	NEGLFC
TMEM88	-0.590385	-1.21478	-1.04462	0.304305	0.487954	-1.02725	NOTDEG	NEGLFC
LYPD6	-0.590361	-0.903028	-0.680425	0.502335	0.671204	-0.670821	NOTDEG	NEGLFC
C12orf56	-0.590138	-0.107795	-1.2891	0.207778	0.380377	-1.2597	NOTDEG	NEGLFC
FBRSL1	-0.590001	5.95758	-3.27163	0.00309523	0.025237	-2.95812	DEG	NEGLFC
HAPLN1	-0.589926	-1.86243	-0.684295	0.498958	0.668364	-0.676131	NOTDEG	NEGLFC
BAG3	-0.589709	0.29941	-1.02249	0.314462	0.49855	-1.0059	NOTDEG	NEGLFC
ZNF671	-0.58966	2.07296	-2.8404	0.00789028	0.0451656	-2.65673	DEG	NEGLFC
MIIP	-0.589647	2.03471	-2.2667	0.0361162	0.120031	-2.09562	NOTDEG	NEGLFC
KPNA2	-0.589542	3.49116	-2.80573	0.0105545	0.054811	-2.55711	NOTDEG	NEGLFC
RBM3	-0.589512	4.01077	-2.23012	0.0334661	0.114473	-2.12645	NOTDEG	NEGLFC
KDM4D	-0.589306	1.2202	-2.73166	0.0117155	0.0581157	-2.5206	NOTDEG	NEGLFC
MOV10L1	-0.589246	3.54491	-2.13371	0.0417107	0.131992	-2.0364	NOTDEG	NEGLFC
TSNARE1	-0.589214	6.50206	-4.27679	0.000263104	0.00578012	-3.64916	DEG	NEGLFC
SLC35C2	-0.58909	4.27648	-3.79827	0.000870935	0.011521	-3.32921	DEG	NEGLFC
AC005759.1	-0.588848	-0.423512	-1.41485	0.16841	0.330871	-1.37733	NOTDEG	NEGLFC
TNNT2	-0.588807	5.08818	-2.29477	0.0307462	0.107878	-2.16034	NOTDEG	NEGLFC
TOMM6	-0.588732	3.00186	-3.14033	0.00563604	0.0367097	-2.76824	DEG	NEGLFC
MEIOB	-0.588638	0.349646	-1.59951	0.119852	0.265055	-1.5554	NOTDEG	NEGLFC
FAM124A	-0.588569	4.98515	-2.58387	0.0153953	0.06944	-2.42294	NOTDEG	NEGLFC
PCOLCE2	-0.588458	0.714636	-1.03124	0.311954	0.496204	-1.01113	NOTDEG	NEGLFC
AC138956.1	-0.588417	-0.91907	-1.31632	0.19902	0.369926	-1.28435	NOTDEG	NEGLFC
LINC02406	-0.588379	0.294507	-0.848656	0.402579	0.584132	-0.837025	NOTDEG	NEGLFC
PCDHGA7	-0.58833	0.720789	-1.51692	0.140408	0.294158	-1.47427	NOTDEG	NEGLFC
HAPLN3	-0.588281	0.400894	-1.46068	0.156854	0.31568	-1.41573	NOTDEG	NEGLFC
AC005828.1	-0.588122	-0.690058	-1.04424	0.305229	0.488772	-1.02528	NOTDEG	NEGLFC
GOLGA2	-0.588119	5.4779	-3.97156	0.000613311	0.00925301	-3.42566	DEG	NEGLFC
CSNK1G2	-0.587827	4.96293	-2.97916	0.00612748	0.0385345	-2.74088	DEG	NEGLFC
C4orf36	-0.587771	0.594554	-2.03396	0.0514562	0.151558	-1.94766	NOTDEG	NEGLFC
AC007218.1	-0.587612	-1.12225	-1.63446	0.112462	0.254437	-1.58722	NOTDEG	NEGLFC
SRRT	-0.587564	4.59055	-4.52036	0.00016135	0.00437705	-3.77292	DEG	NEGLFC
PKDCC	-0.58746	5.36052	-2.47972	0.0188332	0.0790789	-2.34882	NOTDEG	NEGLFC
LTBP4	-0.587052	4.81585	-2.42775	0.0223425	0.0882003	-2.28449	NOTDEG	NEGLFC
TARBP1	-0.586945	7.9488	-2.94398	0.00609233	0.0384597	-2.74277	DEG	NEGLFC
AC011773.4	-0.586877	-0.245054	-1.35695	0.185147	0.352326	-1.32507	NOTDEG	NEGLFC
EVI5L	-0.586848	5.32803	-3.32176	0.00316865	0.025599	-2.95089	DEG	NEGLFC
LINC02144	-0.586724	1.5461	-1.84898	0.0740169	0.193023	-1.78651	NOTDEG	NEGLFC
Z69720.1	-0.586629	0.343913	-1.70462	0.0982693	0.232574	-1.6533	NOTDEG	NEGLFC
OTUD7B	-0.586189	5.10084	-1.76161	0.0881612	0.216845	-1.70518	NOTDEG	NEGLFC
AL022328.3	-0.586112	1.34508	-2.36698	0.0266748	0.0988075	-2.21624	NOTDEG	NEGLFC
ZNF302	-0.586046	4.61334	-3.38186	0.00202069	0.0192544	-3.08717	DEG	NEGLFC
ANXA5	-0.586008	3.13558	-2.56671	0.0158532	0.0708098	-2.41228	NOTDEG	NEGLFC
ATP5F1D	-0.585955	3.43215	-2.09144	0.0454125	0.139869	-2.00081	NOTDEG	NEGLFC
HIST1H1D	-0.585894	-2.83198	-0.842067	0.407293	0.588872	-0.828666	NOTDEG	NEGLFC
MRTO4	-0.585792	3.83551	-3.43594	0.00190094	0.0185992	-3.10529	DEG	NEGLFC
ZNF732	-0.585688	-0.0448211	-1.309	0.200156	0.371398	-1.28111	NOTDEG	NEGLFC
TRIM3	-0.585603	4.33867	-4.24673	0.000186855	0.00475827	-3.73616	DEG	NEGLFC
ZFPM1	-0.585458	3.60076	-2.20369	0.0358667	0.1195	-2.09844	NOTDEG	NEGLFC
ZNF57	-0.585453	1.69274	-2.89815	0.00683407	0.0414218	-2.70482	DEG	NEGLFC
SMIM18	-0.585439	-0.763448	-1.30665	0.200944	0.37237	-1.27887	NOTDEG	NEGLFC
C13orf42	-0.585388	-1.10822	-1.25993	0.217861	0.392048	-1.23224	NOTDEG	NEGLFC
CCDC74B	-0.585152	-0.15857	-1.44894	0.158266	0.317365	-1.41093	NOTDEG	NEGLFC
TMEM160	-0.585048	2.48008	-1.79657	0.0841242	0.21011	-1.72724	NOTDEG	NEGLFC
AC073912.1	-0.585044	-1.43006	-1.13238	0.26712	0.446665	-1.10972	NOTDEG	NEGLFC
FN3K	-0.584414	4.42417	-3.03735	0.00480987	0.033231	-2.8195	DEG	NEGLFC
RPA3	-0.584309	0.823197	-1.76065	0.0907478	0.220777	-1.69147	NOTDEG	NEGLFC
MRPL23	-0.584232	2.17167	-1.74796	0.0903698	0.220213	-1.69345	NOTDEG	NEGLFC
FADS3	-0.584104	5.68895	-2.91106	0.00777937	0.0447891	-2.6615	DEG	NEGLFC
IL4I1	-0.584021	0.317668	-2.31013	0.0277045	0.101216	-2.20145	NOTDEG	NEGLFC
SRSF5	-0.583952	6.66483	-2.68323	0.0131301	0.062604	-2.48022	NOTDEG	NEGLFC
PLCD3	-0.583884	1.60592	-1.80554	0.0813575	0.205385	-1.74286	NOTDEG	NEGLFC
CEP85	-0.583804	4.21577	-3.13668	0.00372866	0.0282388	-2.90025	DEG	NEGLFC
AL096794.1	-0.583789	6.32487	-3.37384	0.00264458	0.022831	-3.00629	DEG	NEGLFC
MSN	-0.583687	1.0501	-1.59005	0.12292	0.269693	-1.54263	NOTDEG	NEGLFC
LINC02780	-0.583609	-1.63541	-1.03465	0.308838	0.492896	-1.01766	NOTDEG	NEGLFC
GALNS	-0.583486	4.5071	-3.02067	0.00530931	0.035476	-2.78764	DEG	NEGLFC
EPM2A	-0.583477	5.01626	-2.75352	0.00977118	0.0519843	-2.58382	NOTDEG	NEGLFC
FSIP2	-0.583449	1.84692	-1.8616	0.0762099	0.196451	-1.77311	NOTDEG	NEGLFC
DDIAS	-0.583447	-0.637048	-1.52865	0.136493	0.289155	-1.48898	NOTDEG	NEGLFC
AC068931.1	-0.5834	0.242853	-0.945429	0.352422	0.535806	-0.929901	NOTDEG	NEGLFC
FAM153B	-0.583387	7.1375	-2.59455	0.0160483	0.0714112	-2.40782	NOTDEG	NEGLFC
BUB1B	-0.583345	-0.6779	-1.75067	0.0905318	0.220467	-1.6926	NOTDEG	NEGLFC
SFTPD	-0.583046	2.32645	-2.37793	0.0239701	0.0920184	-2.25761	NOTDEG	NEGLFC
RBP5	-0.582666	-0.265338	-1.52395	0.137957	0.290914	-1.48344	NOTDEG	NEGLFC
ZNF451-AS1	-0.582613	0.548887	-1.40531	0.172971	0.336527	-1.36272	NOTDEG	NEGLFC
AC002128.2	-0.582483	-2.48351	-1.07907	0.295239	0.477741	-1.0467	NOTDEG	NEGLFC
AC137630.2	-0.582363	-1.21945	-1.27301	0.21253	0.385617	-1.24664	NOTDEG	NEGLFC
ZFP69	-0.582314	0.613388	-1.97527	0.0576655	0.163685	-1.89823	NOTDEG	NEGLFC
INO80B	-0.582184	3.1621	-3.41018	0.00266728	0.022963	-3.00369	DEG	NEGLFC
AC009097.1	-0.581968	-1.75008	-0.90731	0.372385	0.555766	-0.892014	NOTDEG	NEGLFC
AP002856.2	-0.581963	-1.17521	-1.69224	0.100853	0.236612	-1.64073	NOTDEG	NEGLFC
TGFB3	-0.581723	0.603896	-1.27014	0.218858	0.393274	-1.22957	NOTDEG	NEGLFC
SUPT5H	-0.581677	5.37054	-4.39821	0.000160054	0.00437143	-3.77493	DEG	NEGLFC
ABCA12	-0.581477	0.24949	-1.68027	0.102956	0.239732	-1.63069	NOTDEG	NEGLFC
OR9Q1	-0.581138	1.20925	-1.70438	0.098726	0.233251	-1.65106	NOTDEG	NEGLFC
NOMO1	-0.581124	3.89246	-3.94672	0.0016879	0.0172355	-3.14027	DEG	NEGLFC
MMP2	-0.581113	-1.96282	-1.29135	0.206973	0.37942	-1.26193	NOTDEG	NEGLFC
OR2T11	-0.581073	0.500503	-1.0529	0.300701	0.483865	-1.03493	NOTDEG	NEGLFC
IGHMBP2	-0.58085	4.14573	-4.64438	5.93666e-05	0.00258328	-4.01531	DEG	NEGLFC
AC007563.1	-0.580773	-0.865859	-1.20688	0.236608	0.413866	-1.18351	NOTDEG	NEGLFC
RAC3	-0.580669	2.09498	-2.04744	0.0491695	0.147252	-1.96712	NOTDEG	NEGLFC
CCDC60	-0.580658	0.500332	-1.51215	0.140893	0.294701	-1.47247	NOTDEG	NEGLFC
SH3BP1	-0.580497	2.93249	-3.48775	0.00185954	0.0183097	-3.11179	DEG	NEGLFC
ANKLE2	-0.580482	5.38484	-4.42762	0.000126803	0.00383163	-3.83259	DEG	NEGLFC
UBQLNL	-0.580373	-2.33631	-0.696931	0.49104	0.66242	-0.688656	NOTDEG	NEGLFC
MRPL54	-0.5802	0.528952	-1.42888	0.163039	0.323594	-1.39492	NOTDEG	NEGLFC
AC105137.2	-0.58015	-2.65734	-1.01396	0.319418	0.503497	-0.995654	NOTDEG	NEGLFC
SUGP2	-0.579896	7.66599	-4.83843	5.67652e-05	0.00249194	-4.02587	DEG	NEGLFC
RHBDF2	-0.579813	0.10849	-0.809138	0.426279	0.605482	-0.795575	NOTDEG	NEGLFC
REXO4	-0.579788	4.14393	-3.68637	0.0011676	0.0137588	-3.24668	DEG	NEGLFC
HMGN2	-0.579683	3.76845	-2.7595	0.0105909	0.0549094	-2.55591	NOTDEG	NEGLFC
EFNA4	-0.579468	-2.96055	-0.751454	0.458591	0.63565	-0.741169	NOTDEG	NEGLFC
AC078980.1	-0.579323	2.47057	-2.05426	0.0490778	0.147068	-1.96791	NOTDEG	NEGLFC
ATP6AP1	-0.579197	3.46413	-1.61566	0.118886	0.263703	-1.55947	NOTDEG	NEGLFC
AC098484.4	-0.579097	1.61599	-1.98206	0.0563975	0.161248	-1.90795	NOTDEG	NEGLFC
ANKRD30BL	-0.579061	8.44947	-3.40467	0.00199788	0.0191252	-3.09055	DEG	NEGLFC
RBM43	-0.578978	0.656419	-1.89839	0.0669904	0.180546	-1.83174	NOTDEG	NEGLFC
DHDDS	-0.578966	5.21248	-3.92024	0.000499407	0.00819233	-3.48107	DEG	NEGLFC
AL136988.1	-0.578934	-3.63868	-0.837072	0.410887	0.592031	-0.822335	NOTDEG	NEGLFC
C16orf91	-0.578919	0.318588	-1.42694	0.164181	0.325177	-1.39115	NOTDEG	NEGLFC
AP001790.1	-0.578895	-1.46232	-0.897635	0.376983	0.560101	-0.883469	NOTDEG	NEGLFC
LINC01237	-0.578625	3.98373	-1.85156	0.0781778	0.199737	-1.76136	NOTDEG	NEGLFC
SERINC5	-0.578564	5.52146	-1.87895	0.0698949	0.185353	-1.81259	NOTDEG	NEGLFC
OGFOD3	-0.57824	4.81432	-2.61969	0.0135036	0.0636264	-2.4702	NOTDEG	NEGLFC
LINC02238	-0.577894	-2.42216	-0.833343	0.412939	0.594022	-0.818733	NOTDEG	NEGLFC
SLC1A6	-0.577556	2.90042	-2.77695	0.00925092	0.0500546	-2.60264	NOTDEG	NEGLFC
OVOL1	-0.577421	-2.29671	-1.18279	0.245886	0.424288	-1.1604	NOTDEG	NEGLFC
LINC01206	-0.57722	-1.65457	-1.20432	0.240189	0.417771	-1.17451	NOTDEG	NEGLFC
AC233296.1	-0.576797	4.73537	-1.51553	0.143824	0.298816	-1.4617	NOTDEG	NEGLFC
ADAMTSL4	-0.576761	-0.917234	-0.949526	0.349697	0.533264	-0.935176	NOTDEG	NEGLFC
PDE1B	-0.576683	5.66035	-3.7293	0.000770408	0.010687	-3.36321	DEG	NEGLFC
CIP2A	-0.576531	4.11796	-2.83958	0.00791645	0.0452319	-2.65561	DEG	NEGLFC
MLST8	-0.576279	3.41487	-3.0312	0.00679135	0.0412958	-2.70691	DEG	NEGLFC
CUEDC2	-0.576238	3.3229	-1.59752	0.120294	0.26571	-1.55354	NOTDEG	NEGLFC
HBEGF	-0.576031	1.86785	-1.8391	0.0761951	0.196451	-1.7732	NOTDEG	NEGLFC
FUS	-0.575984	6.89918	-4.00893	0.00035635	0.00678215	-3.57046	DEG	NEGLFC
COPS7A	-0.575921	3.53237	-5.13616	4.08761e-05	0.00204862	-4.10247	DEG	NEGLFC
CSKMT	-0.575454	1.47425	-1.70353	0.0985027	0.23298	-1.65216	NOTDEG	NEGLFC
ENO1	-0.575385	4.56482	-2.51955	0.0171182	0.0747308	-2.38416	NOTDEG	NEGLFC
AL159169.2	-0.575151	1.14404	-2.08139	0.0467348	0.142403	-1.9887	NOTDEG	NEGLFC
CABP7	-0.574959	-1.8932	-0.80779	0.425367	0.604571	-0.797145	NOTDEG	NEGLFC
TYK2	-0.574929	5.08937	-3.43181	0.0024246	0.0216244	-3.0326	DEG	NEGLFC
AC002546.1	-0.574677	-1.8698	-1.03279	0.309691	0.493844	-1.01587	NOTDEG	NEGLFC
TTC12	-0.574572	3.84387	-1.4431	0.1601	0.319594	-1.40474	NOTDEG	NEGLFC
ERI2	-0.574528	3.68015	-2.39791	0.0261742	0.0976464	-2.22362	NOTDEG	NEGLFC
NOS2	-0.57427	2.96422	-4.0273	0.000342332	0.00664908	-3.58096	DEG	NEGLFC
PCDHB16	-0.574194	2.81577	-2.23819	0.0325311	0.112281	-2.13782	NOTDEG	NEGLFC
AL121928.1	-0.573996	-2.39445	-0.929923	0.361415	0.544868	-0.912673	NOTDEG	NEGLFC
AL359710.1	-0.573804	-1.73823	-1.43681	0.166949	0.328873	-1.38207	NOTDEG	NEGLFC
LINC02610	-0.573627	-0.271845	-1.32305	0.19669	0.36697	-1.29104	NOTDEG	NEGLFC
DPH6	-0.573535	5.99314	-2.04217	0.051698	0.151999	-1.94564	NOTDEG	NEGLFC
SARS	-0.573442	5.27151	-4.55238	0.000138765	0.00406831	-3.81036	DEG	NEGLFC
SLC25A44	-0.573345	4.06435	-3.75074	0.0010225	0.0127198	-3.28426	DEG	NEGLFC
IL6R	-0.573262	3.36428	-2.24057	0.032919	0.113323	-2.13307	NOTDEG	NEGLFC
EIF4A1	-0.573199	4.69577	-2.55225	0.0175031	0.0757775	-2.37597	NOTDEG	NEGLFC
MAPKAPK5-AS1	-0.57318	2.04816	-1.7844	0.0841527	0.210153	-1.72708	NOTDEG	NEGLFC
GHRLOS	-0.573129	2.52335	-3.034	0.00498337	0.0340503	-2.80811	DEG	NEGLFC
THYN1	-0.572947	3.05108	-2.91952	0.00745808	0.0437575	-2.67567	DEG	NEGLFC
AL356580.1	-0.572662	1.3461	-1.18309	0.246911	0.425553	-1.15788	NOTDEG	NEGLFC
NKPD1	-0.572645	0.0756858	-1.38984	0.174477	0.33832	-1.35796	NOTDEG	NEGLFC
AC105046.1	-0.572571	-0.0381076	-1.98747	0.0573422	0.163025	-1.90069	NOTDEG	NEGLFC
AC021723.2	-0.572554	0.978747	-0.562741	0.578439	0.732245	-0.555667	NOTDEG	NEGLFC
ENO4	-0.572527	2.96327	-2.06679	0.0480519	0.145254	-1.97691	NOTDEG	NEGLFC
GOLGA8M	-0.572425	0.507084	-1.58044	0.124158	0.27144	-1.53755	NOTDEG	NEGLFC
DMRTC1	-0.572341	1.25526	-2.07174	0.0503266	0.14942	-1.95718	NOTDEG	NEGLFC
ZPBP	-0.572174	1.23348	-1.65391	0.109581	0.250202	-1.60008	NOTDEG	NEGLFC
AC234917.3	-0.572164	-0.59714	-1.58547	0.123009	0.269749	-1.54227	NOTDEG	NEGLFC
NDOR1	-0.572164	4.34078	-3.50039	0.0019438	0.0188328	-3.09869	DEG	NEGLFC
OR2T12	-0.572027	-2.08691	-0.916035	0.36672	0.550357	-0.902634	NOTDEG	NEGLFC
AC012417.1	-0.571836	-3.79228	-1.02217	0.314613	0.498561	-1.00559	NOTDEG	NEGLFC
ROR1-AS1	-0.571493	-0.576716	-1.0083	0.325669	0.509818	-0.982875	NOTDEG	NEGLFC
PLIN4	-0.571343	-1.525	-0.782834	0.439783	0.618154	-0.772559	NOTDEG	NEGLFC
AC123786.1	-0.570978	-3.3343	-0.863604	0.394438	0.575886	-0.851596	NOTDEG	NEGLFC
AC008079.1	-0.57096	1.10339	-1.62459	0.114375	0.257404	-1.57883	NOTDEG	NEGLFC
AL365181.1	-0.570839	-0.132597	-1.36501	0.182255	0.34884	-1.33384	NOTDEG	NEGLFC
AC009163.1	-0.570833	-1.41999	-1.13505	0.269127	0.44875	-1.10508	NOTDEG	NEGLFC
AP001783.1	-0.570778	0.871623	-1.61389	0.120103	0.265406	-1.55434	NOTDEG	NEGLFC
AL137025.1	-0.570732	-0.0577554	-1.47462	0.150412	0.307481	-1.43808	NOTDEG	NEGLFC
AC073046.3	-0.570427	-0.987846	-1.0611	0.296843	0.479554	-1.04323	NOTDEG	NEGLFC
C1QTNF6	-0.570328	1.54241	-1.7916	0.0829648	0.208066	-1.73374	NOTDEG	NEGLFC
AC116534.1	-0.570037	2.27378	-2.58808	0.0145644	0.0668718	-2.44303	NOTDEG	NEGLFC
AC090971.5	-0.569988	-2.90786	-1.14033	0.262883	0.441977	-1.1196	NOTDEG	NEGLFC
PGPEP1L	-0.569895	-1.63612	-1.01227	0.319244	0.503393	-0.996013	NOTDEG	NEGLFC
PAQR4	-0.569879	1.37134	-1.1119	0.274733	0.455343	-1.09223	NOTDEG	NEGLFC
LINC02256	-0.569872	2.56317	-1.61517	0.116744	0.260607	-1.56859	NOTDEG	NEGLFC
DHRS13	-0.569865	-0.591634	-1.06711	0.296054	0.478717	-1.04493	NOTDEG	NEGLFC
PTGFR	-0.569637	-1.84596	-0.747163	0.461249	0.637737	-0.736792	NOTDEG	NEGLFC
STK26	-0.569197	-0.681168	-1.10458	0.277842	0.458871	-1.08518	NOTDEG	NEGLFC
LINC00115	-0.569147	-0.443605	-1.74131	0.0936832	0.225441	-1.67628	NOTDEG	NEGLFC
FBXW12	-0.569116	2.05561	-2.84089	0.0080083	0.0456029	-2.65172	DEG	NEGLFC
EOGT	-0.569111	3.73345	-3.11725	0.00427368	0.0307214	-2.85722	DEG	NEGLFC
GPR68	-0.568991	1.76621	-2.18942	0.0368663	0.121595	-2.08724	NOTDEG	NEGLFC
ATP6V0D2	-0.568843	-1.45763	-1.0343	0.310701	0.494842	-1.01375	NOTDEG	NEGLFC
AKAP1	-0.568221	4.80548	-4.88339	4.86007e-05	0.00227014	-4.06226	DEG	NEGLFC
KLRC1	-0.568193	-1.23473	-0.737553	0.466333	0.641689	-0.728459	NOTDEG	NEGLFC
PENK	-0.568101	-1.87938	-0.692604	0.493714	0.664294	-0.684413	NOTDEG	NEGLFC
CHD4	-0.568071	5.55438	-4.49018	9.20518e-05	0.00331097	-3.91064	DEG	NEGLFC
AC018462.1	-0.568031	0.667562	-1.33462	0.192984	0.362099	-1.3018	NOTDEG	NEGLFC
ALAS1	-0.567728	2.88797	-3.753	0.000985799	0.0124305	-3.29455	DEG	NEGLFC
AL354920.1	-0.567594	-1.48621	-1.65234	0.111711	0.253224	-1.59055	NOTDEG	NEGLFC
ARHGEF17	-0.567499	5.51486	-3.0317	0.00580687	0.037371	-2.75849	DEG	NEGLFC
AC064836.3	-0.567495	-0.526082	-1.72536	0.0944202	0.226665	-1.67253	NOTDEG	NEGLFC
DMRT3	-0.56743	0.0235474	-1.11886	0.273663	0.453963	-1.09467	NOTDEG	NEGLFC
PITPNA-AS1	-0.567395	-1.25812	-1.28668	0.209174	0.381874	-1.25584	NOTDEG	NEGLFC
MAST3	-0.567367	7.19583	-3.70486	0.00112497	0.0134277	-3.25725	DEG	NEGLFC
KCNA3	-0.567313	-0.829807	-1.06058	0.299784	0.482858	-1.0369	NOTDEG	NEGLFC
ATP5F1E	-0.567238	2.70969	-1.49143	0.146951	0.302855	-1.45039	NOTDEG	NEGLFC
DCTN3	-0.567173	2.11369	-1.34242	0.189209	0.356962	-1.31292	NOTDEG	NEGLFC
ADAMTS9	-0.566946	1.49943	-1.4259	0.166427	0.328314	-1.38378	NOTDEG	NEGLFC
EFCAB8	-0.566896	0.725158	-1.61499	0.116448	0.260085	-1.56986	NOTDEG	NEGLFC
BOLA3	-0.566792	3.79235	-2.89294	0.0075672	0.0442038	-2.67079	DEG	NEGLFC
SPATA45	-0.566698	-0.137632	-1.96842	0.0600397	0.167878	-1.8805	NOTDEG	NEGLFC
TALDO1	-0.5666	4.35862	-2.93682	0.00746647	0.0437596	-2.67529	DEG	NEGLFC
ATG16L2	-0.566579	4.4256	-3.22412	0.00313876	0.0254581	-2.95381	DEG	NEGLFC
AC096564.1	-0.566411	4.69843	-2.67405	0.0119533	0.0588832	-2.51352	NOTDEG	NEGLFC
FAM214B	-0.566358	2.50198	-3.25462	0.00275008	0.0233766	-2.99437	DEG	NEGLFC
AL845311.1	-0.566235	-1.70305	-0.857462	0.399977	0.581378	-0.841662	NOTDEG	NEGLFC
AL139351.2	-0.566164	-3.39913	-0.767736	0.448453	0.625881	-0.757997	NOTDEG	NEGLFC
PIGL	-0.566117	6.49627	-2.33141	0.0272387	0.100059	-2.20808	NOTDEG	NEGLFC
AC244394.2	-0.565972	-2.54262	-1.08207	0.287582	0.469379	-1.06344	NOTDEG	NEGLFC
AP000350.7	-0.565605	-0.622118	-1.42527	0.164072	0.325038	-1.39151	NOTDEG	NEGLFC
AC092943.2	-0.565557	0.442683	-1.35864	0.187355	0.354974	-1.31844	NOTDEG	NEGLFC
CENPT	-0.565441	4.70628	-2.68698	0.0125822	0.060893	-2.49538	NOTDEG	NEGLFC
AC068418.2	-0.565366	-0.42938	-1.41432	0.167232	0.329222	-1.38115	NOTDEG	NEGLFC
PHLDA3	-0.565254	0.95841	-1.02553	0.313048	0.497312	-1.00885	NOTDEG	NEGLFC
SLC1A2	-0.565077	5.84279	-0.982585	0.333419	0.517803	-0.967251	NOTDEG	NEGLFC
SPOCK3	-0.565061	7.23163	-1.38257	0.178807	0.344034	-1.34444	NOTDEG	NEGLFC
AC074194.1	-0.565038	0.768174	-1.92787	0.063076	0.173138	-1.85866	NOTDEG	NEGLFC
AC010359.2	-0.564845	-3.03215	-1.02123	0.315049	0.499052	-1.00468	NOTDEG	NEGLFC
OVGP1	-0.564641	3.38621	-3.7135	0.00111453	0.0133868	-3.2599	DEG	NEGLFC
ATP2A1-AS1	-0.564465	-1.41554	-1.23815	0.224957	0.400921	-1.21345	NOTDEG	NEGLFC
EHBP1L1	-0.564457	3.30871	-2.75774	0.00967091	0.0517179	-2.58738	NOTDEG	NEGLFC
ATP7A	-0.564381	0.796702	-1.28896	0.207619	0.380267	-1.26014	NOTDEG	NEGLFC
RPS6KA4	-0.563946	4.06201	-4.10059	0.000649003	0.00958497	-3.41026	DEG	NEGLFC
CCDC153	-0.563846	-0.884853	-1.3243	0.195084	0.364907	-1.29568	NOTDEG	NEGLFC
LPGAT1	-0.563828	6.0303	-1.6561	0.10779	0.247502	-1.60821	NOTDEG	NEGLFC
TBP	-0.563818	3.70993	-2.86477	0.00770063	0.0445697	-2.66492	DEG	NEGLFC
NPY5R	-0.563595	1.44592	-2.90942	0.00664424	0.040751	-2.71417	DEG	NEGLFC
TRIM73	-0.563575	3.75655	-2.3494	0.0269694	0.0995566	-2.21196	NOTDEG	NEGLFC
AC093525.7	-0.563367	1.64241	-2.53368	0.0165944	0.0731263	-2.39557	NOTDEG	NEGLFC
ASNS	-0.563336	2.32565	-2.50634	0.0178543	0.0764779	-2.36863	NOTDEG	NEGLFC
BCHE	-0.563286	1.70918	-1.35585	0.185258	0.352406	-1.32474	NOTDEG	NEGLFC
AC068875.1	-0.563143	0.982193	-1.81042	0.0799341	0.202949	-1.75107	NOTDEG	NEGLFC
MFN1	-0.563069	5.68496	-3.80251	0.000937161	0.0120716	-3.30874	DEG	NEGLFC
ZNF763	-0.562942	2.71003	-2.62159	0.0148674	0.0677612	-2.43559	NOTDEG	NEGLFC
AL442071.1	-0.562921	-1.67111	-0.892292	0.379111	0.561639	-0.879536	NOTDEG	NEGLFC
SEC23A-AS1	-0.562716	-2.2562	-0.868447	0.391824	0.57347	-0.856315	NOTDEG	NEGLFC
DNASE2	-0.562501	0.485111	-1.72708	0.0953898	0.228252	-1.66763	NOTDEG	NEGLFC
GINS2	-0.562494	-0.696321	-1.34807	0.187875	0.355552	-1.31689	NOTDEG	NEGLFC
DLEU7	-0.562396	5.51657	-4.11797	0.000290329	0.00607682	-3.62378	DEG	NEGLFC
RSAD1	-0.562209	4.07929	-2.89907	0.00750551	0.0439262	-2.67354	DEG	NEGLFC
NRROS	-0.562072	-2.38394	-0.960854	0.344061	0.527969	-0.946172	NOTDEG	NEGLFC
AC008731.1	-0.562034	0.548587	-0.931937	0.359106	0.542343	-0.917071	NOTDEG	NEGLFC
ZNF575	-0.562014	0.560373	-2.31849	0.0300753	0.106413	-2.1691	NOTDEG	NEGLFC
PDPR	-0.561734	5.68996	-2.46835	0.0192922	0.0802456	-2.33984	NOTDEG	NEGLFC
SETDB1	-0.561689	5.19335	-3.24964	0.00328716	0.0261235	-2.93952	DEG	NEGLFC
AC016994.1	-0.561532	-1.69255	-0.930297	0.359406	0.542617	-0.916498	NOTDEG	NEGLFC
AL117350.1	-0.561391	-1.0818	-1.18435	0.245354	0.423606	-1.16171	NOTDEG	NEGLFC
EVA1A	-0.561383	-1.48501	-0.92852	0.361633	0.545065	-0.912258	NOTDEG	NEGLFC
NADK	-0.561259	4.04699	-4.67698	0.000101897	0.00347164	-3.88603	DEG	NEGLFC
AL359715.2	-0.561155	-1.40193	-1.07892	0.288948	0.470788	-1.06043	NOTDEG	NEGLFC
AC100835.2	-0.561141	-2.37957	-0.947874	0.350525	0.534099	-0.933572	NOTDEG	NEGLFC
BAHCC1	-0.560899	5.12518	-3.51804	0.00174185	0.017598	-3.13105	DEG	NEGLFC
GAS6-DT	-0.560851	-0.215401	-1.7384	0.0921253	0.22299	-1.68429	NOTDEG	NEGLFC
AC092296.2	-0.560652	3.96599	-2.06665	0.0484156	0.145983	-1.9737	NOTDEG	NEGLFC
FBXL15	-0.560635	2.8082	-2.0487	0.0490381	0.147005	-1.96826	NOTDEG	NEGLFC
MCM8-AS1	-0.560583	-1.2794	-1.35166	0.186265	0.353638	-1.32171	NOTDEG	NEGLFC
LINC00940	-0.560519	-0.950349	-1.34773	0.189197	0.356962	-1.31296	NOTDEG	NEGLFC
MYOZ3	-0.560384	-0.172381	-1.25805	0.217769	0.391968	-1.23248	NOTDEG	NEGLFC
CLDN15	-0.560371	0.750114	-1.43119	0.164167	0.325174	-1.39119	NOTDEG	NEGLFC
FAM122B	-0.560361	3.76797	-5.56957	1.1906e-05	0.00105643	-4.3793	DEG	NEGLFC
MIR4300HG	-0.560238	4.4145	-2.00162	0.0548735	0.158388	-1.91988	NOTDEG	NEGLFC
NGF	-0.559955	-0.524345	-0.680114	0.502319	0.671204	-0.670845	NOTDEG	NEGLFC
AC010267.1	-0.559914	-0.553241	-1.27792	0.211082	0.384085	-1.2506	NOTDEG	NEGLFC
ACD	-0.55984	2.41015	-2.26355	0.0346646	0.11701	-2.11225	NOTDEG	NEGLFC
LINC02393	-0.559749	-2.25476	-0.876262	0.387627	0.569704	-0.863928	NOTDEG	NEGLFC
AL645608.6	-0.55931	-2.10448	-1.03989	0.306972	0.490763	-1.0216	NOTDEG	NEGLFC
MYL7	-0.55888	-0.528517	-1.25653	0.219576	0.393992	-1.22766	NOTDEG	NEGLFC
VEZF1	-0.558857	2.51964	-1.52387	0.138921	0.292079	-1.47982	NOTDEG	NEGLFC
MYH3	-0.558608	1.51295	-1.91701	0.064493	0.175667	-1.84876	NOTDEG	NEGLFC
AC034236.2	-0.558504	-0.595133	-1.13763	0.264791	0.444088	-1.11514	NOTDEG	NEGLFC
PPP1R37	-0.558274	4.1058	-2.70625	0.0121845	0.0596487	-2.50675	NOTDEG	NEGLFC
AC008870.4	-0.558035	-1.34318	-1.08853	0.28673	0.468373	-1.06532	NOTDEG	NEGLFC
SIGLEC1	-0.557899	-1.05329	-1.35332	0.188792	0.356705	-1.31416	NOTDEG	NEGLFC
USP6	-0.55783	1.40897	-2.37801	0.0239889	0.0920762	-2.25731	NOTDEG	NEGLFC
THAP9	-0.557749	1.32655	-1.72623	0.0950371	0.227639	-1.66941	NOTDEG	NEGLFC
ODC1	-0.557712	1.7967	-2.24138	0.0327887	0.112921	-2.13466	NOTDEG	NEGLFC
PRSS53	-0.55749	2.50093	-2.6429	0.0153134	0.0691905	-2.42488	NOTDEG	NEGLFC
AC243964.3	-0.557445	1.60526	-1.35522	0.185708	0.353067	-1.32338	NOTDEG	NEGLFC
AC020978.5	-0.557196	-2.863	-0.981348	0.334019	0.518301	-0.966051	NOTDEG	NEGLFC
LINC01579	-0.55716	1.01854	-1.75197	0.0900387	0.219698	-1.69519	NOTDEG	NEGLFC
AC105219.4	-0.557153	0.868909	-2.00529	0.0537295	0.155891	-1.92901	NOTDEG	NEGLFC
AL132800.1	-0.557148	-1.56964	-1.22288	0.2328	0.409976	-1.19318	NOTDEG	NEGLFC
RBFA	-0.556939	3.79722	-3.41404	0.00207114	0.0195556	-3.07984	DEG	NEGLFC
KLHL32	-0.556933	7.56491	-2.07176	0.0481978	0.145538	-1.97562	NOTDEG	NEGLFC
ODC1-DT	-0.55693	-0.14379	-1.43934	0.160162	0.319693	-1.40453	NOTDEG	NEGLFC
ATP1A3	-0.556887	7.08828	-3.14109	0.00487319	0.0335376	-2.8153	DEG	NEGLFC
LINC02527	-0.556852	-3.42192	-0.862857	0.395791	0.577289	-0.849162	NOTDEG	NEGLFC
MCHR1	-0.556813	0.031315	-1.21553	0.234831	0.411912	-1.18801	NOTDEG	NEGLFC
TLN1	-0.556642	3.91714	-3.70197	0.000924155	0.0119634	-3.31265	DEG	NEGLFC
AC092720.1	-0.556618	3.45111	-2.6927	0.0117316	0.0581625	-2.52012	NOTDEG	NEGLFC
CLN5	-0.556545	2.87404	-3.00465	0.00522678	0.0351042	-2.79271	DEG	NEGLFC
LRRC8C-DT	-0.556329	2.59832	-1.55913	0.129271	0.278954	-1.51698	NOTDEG	NEGLFC
AC093843.2	-0.556215	0.458978	-1.41204	0.168329	0.330778	-1.37759	NOTDEG	NEGLFC
ZSCAN29	-0.555804	2.65513	-3.64676	0.00119377	0.0139094	-3.24037	DEG	NEGLFC
AL359502.1	-0.555776	-0.508895	-1.66088	0.107063	0.246291	-1.61153	NOTDEG	NEGLFC
CHRNB1	-0.555687	-0.501858	-1.19839	0.239849	0.417472	-1.17536	NOTDEG	NEGLFC
LZTS1	-0.555625	6.115	-2.3527	0.0251935	0.0951666	-2.23842	NOTDEG	NEGLFC
GRM6	-0.55557	-0.813998	-1.47257	0.151041	0.30831	-1.43586	NOTDEG	NEGLFC
AL133456.1	-0.555554	-3.19451	-0.888713	0.382021	0.564643	-0.874178	NOTDEG	NEGLFC
DOK6	-0.55545	8.14551	-1.79736	0.0820276	0.206321	-1.73904	NOTDEG	NEGLFC
MMP17	-0.555384	6.80858	-2.80251	0.00977814	0.0519998	-2.58358	NOTDEG	NEGLFC
NOTO	-0.555286	-3.76174	-0.946409	0.351259	0.534595	-0.932149	NOTDEG	NEGLFC
TTLL4	-0.555267	2.74203	-1.67388	0.10449	0.242258	-1.62346	NOTDEG	NEGLFC
PALD1	-0.555211	3.6094	-1.98587	0.057966	0.164387	-1.89595	NOTDEG	NEGLFC
PQBP1	-0.555002	2.17145	-1.89509	0.0674391	0.181381	-1.82874	NOTDEG	NEGLFC
MRGPRF	-0.554844	-0.958269	-1.13263	0.266056	0.445352	-1.11219	NOTDEG	NEGLFC
AC025284.1	-0.554544	-3.58563	-0.764727	0.45137	0.628739	-0.753133	NOTDEG	NEGLFC
RABAC1	-0.554397	2.26939	-1.7038	0.101445	0.237447	-1.63789	NOTDEG	NEGLFC
OR56A4	-0.554305	-2.12794	-1.00146	0.324358	0.508569	-0.985542	NOTDEG	NEGLFC
DHPS	-0.5542	2.96112	-2.78919	0.00946903	0.0509458	-2.59464	NOTDEG	NEGLFC
LINC01917	-0.554108	0.441927	-1.6074	0.118523	0.263106	-1.561	NOTDEG	NEGLFC
ZNF728	-0.554105	-1.73777	-0.921512	0.3639	0.547492	-0.907959	NOTDEG	NEGLFC
ZNF215	-0.554027	2.46422	-2.13052	0.0418954	0.132357	-2.03456	NOTDEG	NEGLFC
AC104335.2	-0.553794	2.10566	-1.79691	0.0850504	0.211734	-1.72211	NOTDEG	NEGLFC
AC011287.1	-0.553623	9.34454	-1.28778	0.208181	0.380815	-1.25858	NOTDEG	NEGLFC
TBCD	-0.553426	7.58464	-4.63989	6.08312e-05	0.00262105	-4.00956	DEG	NEGLFC
GMPPA	-0.553412	2.23711	-1.83341	0.0763595	0.196665	-1.77221	NOTDEG	NEGLFC
TONSL	-0.553382	2.6317	-2.55684	0.0176925	0.0761191	-2.37199	NOTDEG	NEGLFC
AC022973.4	-0.553367	-1.23725	-0.787697	0.437377	0.615749	-0.77663	NOTDEG	NEGLFC
CEACAM1	-0.553133	1.03913	-1.41381	0.167382	0.329438	-1.38066	NOTDEG	NEGLFC
AC011498.1	-0.553128	0.697667	-1.69531	0.100039	0.235393	-1.64466	NOTDEG	NEGLFC
ADGRA1	-0.553116	5.37662	-2.33846	0.0277793	0.101355	-2.20039	NOTDEG	NEGLFC
SLC13A1	-0.553108	-2.56793	-1.13241	0.271067	0.450867	-1.10061	NOTDEG	NEGLFC
ETS1	-0.553051	2.3056	-1.39266	0.173676	0.337382	-1.36049	NOTDEG	NEGLFC
MTRNR2L11	-0.553013	-3.82624	-0.842223	0.407071	0.588688	-0.829059	NOTDEG	NEGLFC
PABPN1L	-0.552918	-1.08241	-1.07068	0.29258	0.474665	-1.05248	NOTDEG	NEGLFC
NOP16	-0.552865	0.83767	-1.68973	0.101202	0.237139	-1.63905	NOTDEG	NEGLFC
ARHGEF7-AS2	-0.552775	-0.309112	-1.39944	0.17455	0.33839	-1.35773	NOTDEG	NEGLFC
FBL	-0.552704	2.25867	-2.75344	0.00977313	0.0519843	-2.58375	NOTDEG	NEGLFC
AL049840.5	-0.55266	-0.297027	-1.09352	0.282589	0.46393	-1.07452	NOTDEG	NEGLFC
HAS1	-0.552256	0.32367	-2.14131	0.0420804	0.132711	-2.03272	NOTDEG	NEGLFC
TMEM254-AS1	-0.551948	2.57872	-2.2944	0.0295167	0.105127	-2.17652	NOTDEG	NEGLFC
TSPYL2	-0.551945	6.3318	-3.02753	0.00493165	0.0338273	-2.81146	DEG	NEGLFC
SLC5A4	-0.551427	1.13432	-0.892499	0.379151	0.561639	-0.879461	NOTDEG	NEGLFC
CSAD	-0.551326	6.32934	-3.59135	0.00112071	0.0134146	-3.25833	DEG	NEGLFC
SCAMP1-AS1	-0.551217	1.31244	-2.36754	0.0243403	0.0929146	-2.25171	NOTDEG	NEGLFC
AC024243.1	-0.551191	-2.43311	-1.09121	0.283589	0.46508	-1.07229	NOTDEG	NEGLFC
AC015971.1	-0.551135	1.05204	-1.36767	0.181251	0.347202	-1.33691	NOTDEG	NEGLFC
BCAN	-0.551079	3.10049	-1.97184	0.0612778	0.169875	-1.87149	NOTDEG	NEGLFC
TRMT10B	-0.550833	3.83785	-2.44475	0.0203773	0.0832373	-2.31933	NOTDEG	NEGLFC
GATD1	-0.550682	4.81248	-3.31163	0.00302247	0.0248069	-2.96544	DEG	NEGLFC
FAM71E1	-0.550577	0.642057	-2.25282	0.0346966	0.117086	-2.11188	NOTDEG	NEGLFC
XRCC3	-0.5504	2.39875	-2.63175	0.0142649	0.0659485	-2.45052	NOTDEG	NEGLFC
ZNF768	-0.550165	1.60942	-1.60977	0.118811	0.263582	-1.55978	NOTDEG	NEGLFC
ZNF7	-0.550033	4.07635	-3.13557	0.00381645	0.0286586	-2.89295	DEG	NEGLFC
FMO5	-0.549945	1.02038	-1.20095	0.239575	0.417278	-1.17605	NOTDEG	NEGLFC
TNFSF15	-0.549872	-3.00426	-0.935524	0.357913	0.541332	-0.91935	NOTDEG	NEGLFC
CCDC144A	-0.549831	8.3138	-2.21193	0.0344722	0.11659	-2.11451	NOTDEG	NEGLFC
RPS26	-0.549632	2.34756	-1.00967	0.320472	0.504576	-0.993488	NOTDEG	NEGLFC
AC023866.2	-0.549354	0.502847	-1.37307	0.179594	0.344907	-1.34201	NOTDEG	NEGLFC
AC147067.1	-0.549204	-2.80059	-0.847144	0.405002	0.586584	-0.832722	NOTDEG	NEGLFC
C10orf88	-0.549178	3.4113	-3.91352	0.000488026	0.00807045	-3.48724	DEG	NEGLFC
GRIPAP1	-0.549025	6.64034	-3.97432	0.000627828	0.00936381	-3.4193	DEG	NEGLFC
ASB16	-0.548622	-0.592203	-1.20577	0.238908	0.416535	-1.17772	NOTDEG	NEGLFC
AL034346.1	-0.548614	-1.24686	-0.868814	0.392872	0.574146	-0.85442	NOTDEG	NEGLFC
BUD13	-0.548588	2.9414	-2.1786	0.0371534	0.122152	-2.08407	NOTDEG	NEGLFC
TUFM	-0.548306	2.92772	-1.63529	0.113401	0.255978	-1.58309	NOTDEG	NEGLFC
USP21	-0.548062	2.62968	-2.1333	0.0426083	0.133927	-2.02753	NOTDEG	NEGLFC
PCGF3	-0.547399	5.3841	-3.78724	0.000657442	0.009666	-3.40674	DEG	NEGLFC
AC105999.1	-0.547259	-1.12556	-1.08209	0.287593	0.469379	-1.06342	NOTDEG	NEGLFC
PXN	-0.547063	2.65536	-2.13294	0.0409537	0.130462	-2.044	NOTDEG	NEGLFC
CMTM7	-0.547027	-0.451803	-1.1374	0.268079	0.447734	-1.1075	NOTDEG	NEGLFC
VSTM2B	-0.546959	6.41941	-3.29758	0.00265689	0.022896	-3.00488	DEG	NEGLFC
BX276092.9	-0.54685	-1.1119	-0.795928	0.432127	0.610883	-0.785557	NOTDEG	NEGLFC
OR3A2	-0.546834	3.21414	-1.16982	0.251471	0.430119	-1.14678	NOTDEG	NEGLFC
AC135782.1	-0.546749	3.98407	-2.12731	0.0455339	0.140121	-1.99969	NOTDEG	NEGLFC
PLEKHJ1	-0.546742	2.34658	-2.35233	0.0251846	0.0951492	-2.23856	NOTDEG	NEGLFC
TRAPPC1	-0.546682	1.21157	-1.1408	0.264407	0.443653	-1.11604	NOTDEG	NEGLFC
AL590550.1	-0.546617	3.59307	-2.7543	0.0113038	0.0569052	-2.53317	NOTDEG	NEGLFC
GGT2	-0.5466	-0.286545	-1.07373	0.293336	0.475569	-1.05083	NOTDEG	NEGLFC
AL359706.1	-0.546595	1.19421	-1.16073	0.255271	0.434139	-1.13764	NOTDEG	NEGLFC
KIF1A	-0.546478	7.73689	-2.93109	0.00694221	0.0418744	-2.6996	DEG	NEGLFC
AC104564.2	-0.546419	-0.800326	-1.47876	0.151839	0.309353	-1.43307	NOTDEG	NEGLFC
DDX21	-0.546048	4.22669	-3.34842	0.00220826	0.0203633	-3.06069	DEG	NEGLFC
CAMKK1	-0.546045	7.40458	-3.62632	0.00165208	0.0170168	-3.14655	DEG	NEGLFC
GRIK4	-0.546009	7.76197	-2.14947	0.0399606	0.128287	-2.05416	NOTDEG	NEGLFC
SMIM10L2B-AS1	-0.545991	-0.602704	-1.36147	0.183179	0.350057	-1.33103	NOTDEG	NEGLFC
TWISTNB	-0.545985	2.73755	-4.2504	0.000301827	0.00621903	-3.61373	DEG	NEGLFC
LRRCC1	-0.545822	2.58514	-2.21364	0.0347515	0.117228	-2.11124	NOTDEG	NEGLFC
COA8	-0.545763	3.13674	-4.39308	0.000189449	0.00479971	-3.73269	DEG	NEGLFC
LINC01467	-0.545757	-3.72162	-0.978163	0.33629	0.520466	-0.961522	NOTDEG	NEGLFC
PIGQ	-0.545672	5.19845	-3.09836	0.0054931	0.0361405	-2.7766	DEG	NEGLFC
AC022167.2	-0.545667	1.71776	-3.19634	0.00349768	0.0271802	-2.92023	DEG	NEGLFC
KCNH4	-0.545524	5.08135	-1.85326	0.0751398	0.194764	-1.77961	NOTDEG	NEGLFC
AC240565.1	-0.545384	-0.879876	-1.40516	0.171622	0.334843	-1.36701	NOTDEG	NEGLFC
TPR	-0.545007	5.76495	-2.88982	0.00697782	0.0420279	-2.6979	DEG	NEGLFC
HAMP	-0.544985	-2.20287	-0.735885	0.467365	0.642504	-0.726773	NOTDEG	NEGLFC
AL160411.1	-0.544928	-2.23105	-1.24277	0.226176	0.40237	-1.21027	NOTDEG	NEGLFC
LINC01353	-0.544895	1.4479	-2.67921	0.0119877	0.0589922	-2.51251	NOTDEG	NEGLFC
TRABD	-0.544758	3.43593	-1.74991	0.0901737	0.219934	-1.69448	NOTDEG	NEGLFC
PCDHGB6	-0.544687	1.94414	-2.17714	0.0372046	0.122256	-2.08351	NOTDEG	NEGLFC
GCLC	-0.544682	4.53103	-2.30392	0.0280939	0.102022	-2.19597	NOTDEG	NEGLFC
CHST14	-0.544504	-2.58528	-0.825618	0.417543	0.598147	-0.810691	NOTDEG	NEGLFC
AL451165.2	-0.54441	-2.06012	-0.868232	0.391954	0.573501	-0.856079	NOTDEG	NEGLFC
PSMD3	-0.544381	4.20443	-2.9203	0.0115628	0.0576346	-2.52521	NOTDEG	NEGLFC
AC068473.5	-0.54436	-1.17571	-1.08194	0.292283	0.474307	-1.05313	NOTDEG	NEGLFC
PPM1J	-0.544295	0.127343	-1.34179	0.189411	0.3572	-1.31232	NOTDEG	NEGLFC
AC046195.1	-0.544199	3.89855	-1.62798	0.113651	0.256356	-1.58199	NOTDEG	NEGLFC
ADGRL3-AS1	-0.543883	-0.685315	-1.11828	0.276106	0.456703	-1.08911	NOTDEG	NEGLFC
LINC01887	-0.543835	-0.96037	-1.06373	0.295737	0.478328	-1.04562	NOTDEG	NEGLFC
ST3GAL1	-0.543821	6.32761	-3.23593	0.00299221	0.0246564	-2.96854	DEG	NEGLFC
DIAPH2-AS1	-0.543593	1.09001	-1.25948	0.218618	0.393012	-1.23021	NOTDEG	NEGLFC
PRODH	-0.543578	-1.78678	-0.882488	0.385747	0.567714	-0.867356	NOTDEG	NEGLFC
TPCN1	-0.543265	5.73187	-3.13345	0.00449898	0.0318368	-2.84088	DEG	NEGLFC
LINC00345	-0.543146	-3.02644	-0.919532	0.368621	0.552008	-0.89906	NOTDEG	NEGLFC
FKBP11	-0.54295	4.66155	-3.26554	0.00279473	0.0236418	-2.98946	DEG	NEGLFC
IDI1	-0.542935	3.68711	-2.9435	0.00681748	0.0413557	-2.70563	DEG	NEGLFC
LINC02666	-0.542855	4.9069	-2.58882	0.0176399	0.0760917	-2.37309	NOTDEG	NEGLFC
LINC02591	-0.542799	1.87983	-2.32507	0.0268132	0.0991277	-2.21423	NOTDEG	NEGLFC
AC015727.1	-0.542779	-2.36984	-0.962344	0.345612	0.529443	-0.943136	NOTDEG	NEGLFC
AP1G2	-0.542457	6.1556	-2.32563	0.0285978	0.103082	-2.18899	NOTDEG	NEGLFC
AL080273.1	-0.542416	-1.46806	-0.810575	0.42549	0.604677	-0.796932	NOTDEG	NEGLFC
VPS25	-0.542385	0.803851	-1.88289	0.0691284	0.184196	-1.81758	NOTDEG	NEGLFC
GPS2	-0.542265	4.28108	-2.31418	0.02765	0.101091	-2.20222	NOTDEG	NEGLFC
AC013472.2	-0.542229	-0.937378	-0.98765	0.332431	0.516816	-0.96923	NOTDEG	NEGLFC
ACAA2	-0.542045	0.586312	-1.4646	0.1531	0.311085	-1.42867	NOTDEG	NEGLFC
PIH1D2	-0.541993	-0.0191335	-1.72551	0.0946713	0.227103	-1.67125	NOTDEG	NEGLFC
PCNX3	-0.541992	3.17062	-2.85179	0.00767043	0.0445075	-2.66624	DEG	NEGLFC
XRCC4	-0.541882	3.98745	-2.40945	0.0221046	0.0875536	-2.28857	NOTDEG	NEGLFC
DDX4	-0.541769	1.055	-2.14384	0.0399994	0.128355	-2.05376	NOTDEG	NEGLFC
CDH11	-0.541237	6.93649	-2.28672	0.0298851	0.106058	-2.17161	NOTDEG	NEGLFC
AC107973.1	-0.541103	-1.90194	-0.846017	0.404624	0.58614	-0.833391	NOTDEG	NEGLFC
KHK	-0.540907	1.88564	-3.00416	0.00562714	0.0366614	-2.76875	DEG	NEGLFC
NPAS4	-0.540849	-1.95099	-0.748671	0.459841	0.636642	-0.739109	NOTDEG	NEGLFC
WIZ	-0.540765	2.75472	-2.86742	0.00737837	0.0434439	-2.67927	DEG	NEGLFC
C10orf143	-0.540681	3.36206	-2.17096	0.039668	0.127562	-2.05719	NOTDEG	NEGLFC
STAT6	-0.540669	4.46631	-2.42942	0.0211117	0.0852073	-2.30598	NOTDEG	NEGLFC
LINC02694	-0.540659	1.47642	-1.54734	0.133175	0.284556	-1.5017	NOTDEG	NEGLFC
DCAF15	-0.540533	2.88278	-2.23444	0.0344852	0.11661	-2.11435	NOTDEG	NEGLFC
ZGLP1	-0.540273	3.78769	-2.05677	0.0496479	0.148211	-1.96299	NOTDEG	NEGLFC
GPAT4	-0.539885	4.43314	-3.36176	0.00252308	0.0221836	-3.02056	DEG	NEGLFC
WDR11	-0.539758	5.62057	-3.7419	0.000845679	0.0113319	-3.33739	DEG	NEGLFC
AC104964.1	-0.539738	5.41946	-3.20776	0.0039084	0.0290222	-2.88546	DEG	NEGLFC
TRMO	-0.539627	2.0828	-2.24907	0.0324012	0.111975	-2.13943	NOTDEG	NEGLFC
NTN1	-0.539626	1.84848	-1.71273	0.0975836	0.231459	-1.65668	NOTDEG	NEGLFC
NCAPH2	-0.539498	3.44394	-2.81566	0.00925628	0.0500618	-2.60244	NOTDEG	NEGLFC
LINC00607	-0.539482	1.26716	-1.5032	0.143304	0.298135	-1.4636	NOTDEG	NEGLFC
AL353586.1	-0.539332	2.74603	-1.45173	0.157952	0.316939	-1.41199	NOTDEG	NEGLFC
KRT10	-0.539306	0.04539	-1.05238	0.300773	0.483903	-1.03478	NOTDEG	NEGLFC
SETD1A	-0.539207	4.12295	-3.36604	0.00209539	0.0197013	-3.07637	DEG	NEGLFC
CUL9	-0.53917	5.93308	-4.73238	9.25256e-05	0.00331252	-3.9094	DEG	NEGLFC
AC120049.1	-0.539132	-1.6993	-1.05504	0.299563	0.482651	-1.03737	NOTDEG	NEGLFC
AL121929.2	-0.538537	2.73757	-2.61034	0.0138086	0.0645727	-2.46221	NOTDEG	NEGLFC
FAM227B	-0.538507	3.00721	-1.48823	0.146974	0.302855	-1.4503	NOTDEG	NEGLFC
ZMYM3	-0.53841	4.39975	-3.20161	0.00356473	0.0274947	-2.91431	DEG	NEGLFC
AC005920.3	-0.538293	-3.24316	-0.911954	0.370569	0.553821	-0.895408	NOTDEG	NEGLFC
UEVLD	-0.538114	3.98046	-1.98505	0.056938	0.162195	-1.90379	NOTDEG	NEGLFC
AL022724.3	-0.538096	-0.604533	-1.15185	0.259309	0.438332	-1.12803	NOTDEG	NEGLFC
ITIH4	-0.538052	4.53791	-2.96429	0.00732246	0.0432426	-2.68181	DEG	NEGLFC
AC023283.1	-0.537899	-0.774618	-1.21554	0.234267	0.411394	-1.18944	NOTDEG	NEGLFC
MYBPH	-0.537866	-3.24282	-0.701937	0.488565	0.660339	-0.692593	NOTDEG	NEGLFC
GATD3A	-0.537685	1.43235	-1.17261	0.251706	0.430319	-1.14622	NOTDEG	NEGLFC
AC112719.2	-0.537357	-1.87121	-1.01353	0.320863	0.505004	-0.992687	NOTDEG	NEGLFC
ATG4D	-0.537336	3.62705	-3.8041	0.000694079	0.00998794	-3.39191	DEG	NEGLFC
CCDC27	-0.537208	-2.89766	-0.853042	0.401257	0.582726	-0.839378	NOTDEG	NEGLFC
UBB	-0.537166	3.29109	-1.0816	0.290017	0.471939	-1.05808	NOTDEG	NEGLFC
AC145124.1	-0.536877	2.85298	-1.79999	0.0836362	0.209306	-1.72997	NOTDEG	NEGLFC
AL138694.1	-0.536667	4.07099	-1.10929	0.276503	0.457179	-1.08821	NOTDEG	NEGLFC
MRPS25	-0.536598	5.13088	-5.02408	4.77084e-05	0.00224537	-4.06658	DEG	NEGLFC
AC092071.1	-0.536416	-2.57482	-0.891712	0.381684	0.564261	-0.874797	NOTDEG	NEGLFC
MAN2B2	-0.53641	4.25669	-2.99792	0.00618307	0.0386976	-2.73791	DEG	NEGLFC
LINC01280	-0.535695	-2.15605	-0.869051	0.392745	0.574096	-0.854649	NOTDEG	NEGLFC
TM4SF20	-0.535448	-2.36355	-1.22739	0.233853	0.410925	-1.19049	NOTDEG	NEGLFC
AC109492.1	-0.535445	-0.383132	-0.876712	0.388403	0.57017	-0.862517	NOTDEG	NEGLFC
SAP30	-0.534928	2.55492	-1.52433	0.137564	0.290382	-1.48493	NOTDEG	NEGLFC
SH2D3C	-0.534906	4.24486	-2.48239	0.0191156	0.0798053	-2.34327	NOTDEG	NEGLFC
CCDC183	-0.534506	2.47744	-2.49938	0.0188457	0.0791089	-2.34857	NOTDEG	NEGLFC
PSMD13	-0.534362	4.38742	-3.16114	0.00397945	0.029332	-2.87979	DEG	NEGLFC
NUMBL	-0.534288	5.51983	-3.76714	0.000857905	0.011443	-3.3334	DEG	NEGLFC
ZZEF1	-0.534152	6.61398	-4.86929	4.79026e-05	0.00224599	-4.06563	DEG	NEGLFC
AC067945.4	-0.534122	-1.5263	-0.90968	0.370714	0.553972	-0.895137	NOTDEG	NEGLFC
SLC27A3	-0.534029	2.22861	-2.00915	0.0532972	0.154938	-1.9325	NOTDEG	NEGLFC
SLC46A1	-0.53401	1.19632	-2.09179	0.0452696	0.139516	-2.00214	NOTDEG	NEGLFC
STUM	-0.534007	5.34311	-1.76465	0.0881355	0.216815	-1.70532	NOTDEG	NEGLFC
TOX2	-0.533724	5.04524	-2.12722	0.0414627	0.131627	-2.03887	NOTDEG	NEGLFC
AL137244.1	-0.533607	-1.00198	-1.38821	0.178101	0.343316	-1.34662	NOTDEG	NEGLFC
AC242022.1	-0.533599	-2.46799	-0.659883	0.514786	0.680849	-0.651404	NOTDEG	NEGLFC
TRIM31-AS1	-0.533576	-2.90439	-0.797819	0.431045	0.609947	-0.787405	NOTDEG	NEGLFC
SLC25A36	-0.533558	6.24268	-3.29729	0.00287353	0.0240622	-2.98095	DEG	NEGLFC
RUNDC3A	-0.533546	5.7489	-2.29396	0.0307068	0.107802	-2.16085	NOTDEG	NEGLFC
SGK1	-0.533389	6.1511	-1.49905	0.143975	0.299018	-1.46115	NOTDEG	NEGLFC
SLC9A8	-0.533331	4.81431	-2.52518	0.0178563	0.0764779	-2.36858	NOTDEG	NEGLFC
AJ003147.2	-0.533172	2.21652	-2.07597	0.0462793	0.141519	-1.99284	NOTDEG	NEGLFC
IGSF22	-0.533049	2.26962	-2.41535	0.0218068	0.0868734	-2.29372	NOTDEG	NEGLFC
SNRPB	-0.53304	2.40386	-2.70095	0.0111048	0.0562788	-2.53938	NOTDEG	NEGLFC
RPS6	-0.532877	1.40375	-0.800444	0.429546	0.60835	-0.789969	NOTDEG	NEGLFC
AC068587.4	-0.532797	8.41332	-2.53807	0.0187732	0.0789809	-2.35001	NOTDEG	NEGLFC
PTPRF	-0.532684	6.60838	-2.50721	0.0178931	0.0765839	-2.36782	NOTDEG	NEGLFC
TAL1	-0.53266	-2.24686	-0.686293	0.49763	0.66759	-0.678223	NOTDEG	NEGLFC
MAN2B1	-0.532626	4.38099	-2.91137	0.00823798	0.0463746	-2.64216	DEG	NEGLFC
FAM66B	-0.532619	5.1999	-2.8808	0.00782893	0.0449549	-2.65936	DEG	NEGLFC
AL078581.2	-0.532398	-2.08424	-1.13986	0.263076	0.442108	-1.11915	NOTDEG	NEGLFC
CAMK1	-0.532263	4.56868	-2.18778	0.0373105	0.12249	-2.08235	NOTDEG	NEGLFC
ZNF19	-0.532118	3.53494	-2.781	0.00957965	0.0513376	-2.59064	NOTDEG	NEGLFC
LINC02745	-0.531974	-0.891671	-1.02275	0.31638	0.500276	-1.00193	NOTDEG	NEGLFC
AL662884.3	-0.531935	-0.358593	-2.0191	0.0564051	0.161251	-1.90789	NOTDEG	NEGLFC
DCST1-AS1	-0.531658	-2.03057	-0.955838	0.346549	0.530191	-0.941304	NOTDEG	NEGLFC
CHMP2A	-0.531587	1.7131	-1.97278	0.0621258	0.17144	-1.8654	NOTDEG	NEGLFC
LINGO3	-0.531482	-0.803147	-1.002	0.324268	0.508518	-0.985725	NOTDEG	NEGLFC
CRIP2	-0.531323	4.29649	-1.94438	0.062778	0.172541	-1.86076	NOTDEG	NEGLFC
PMS2	-0.531297	5.10374	-3.97852	0.000497537	0.00818623	-3.48208	DEG	NEGLFC
RASIP1	-0.531281	3.09132	-4.37504	0.000253376	0.00565151	-3.65882	DEG	NEGLFC
NOL8	-0.531129	4.02771	-2.9816	0.00554094	0.036333	-2.77378	DEG	NEGLFC
ZDHHC8	-0.531089	4.8193	-2.88673	0.00843037	0.0470691	-2.63433	DEG	NEGLFC
FAU	-0.531028	-0.979501	-0.482993	0.634423	0.773674	-0.475511	NOTDEG	NEGLFC
FTSJ3	-0.531027	2.37134	-2.3656	0.0266705	0.0988064	-2.21631	NOTDEG	NEGLFC
DHRSX-IT1	-0.530931	-0.790313	-1.6215	0.115038	0.258263	-1.57595	NOTDEG	NEGLFC
LINC02672	-0.530929	-3.41156	-0.974135	0.33753	0.521546	-0.959057	NOTDEG	NEGLFC
QRFPR	-0.530502	0.0529818	-1.206	0.239037	0.416703	-1.1774	NOTDEG	NEGLFC
ZNF296	-0.530417	-0.648701	-1.44529	0.160887	0.320805	-1.40209	NOTDEG	NEGLFC
GOLGA8M.1	-0.530209	-0.896695	-1.19784	0.240059	0.417691	-1.17484	NOTDEG	NEGLFC
AL390955.2	-0.530125	-3.64672	-0.815454	0.421034	0.6011	-0.804629	NOTDEG	NEGLFC
TCF25	-0.52976	7.54184	-3.44136	0.0025017	0.0220425	-3.02314	DEG	NEGLFC
GNPAT	-0.529642	4.24622	-2.71616	0.0107025	0.0552111	-2.55226	NOTDEG	NEGLFC
APIP	-0.529629	4.6325	-2.49462	0.0190445	0.0796208	-2.34466	NOTDEG	NEGLFC
ZNF10	-0.529357	5.07837	-4.43188	0.000164789	0.00442823	-3.76765	DEG	NEGLFC
FPR3	-0.529323	-2.18545	-0.660901	0.51483	0.680849	-0.651336	NOTDEG	NEGLFC
AC147651.3	-0.529242	-2.45741	-0.794401	0.43444	0.612866	-0.781616	NOTDEG	NEGLFC
DNAH17-AS1	-0.529054	-1.44404	-0.81972	0.418634	0.598926	-0.808794	NOTDEG	NEGLFC
COLEC11	-0.529033	2.8878	-1.32077	0.196613	0.366856	-1.29126	NOTDEG	NEGLFC
LINC00612	-0.529029	-1.4339	-1.21038	0.23908	0.416728	-1.17729	NOTDEG	NEGLFC
AC002451.1	-0.528992	2.86447	-2.02479	0.0518224	0.152203	-1.94461	NOTDEG	NEGLFC
DANT2	-0.528932	9.49027	-4.35789	0.000284379	0.00604926	-3.62913	DEG	NEGLFC
AL390961.2	-0.528891	-1.84578	-1.04505	0.30412	0.487815	-1.02764	NOTDEG	NEGLFC
TLL2	-0.528793	1.46122	-1.27428	0.212676	0.385823	-1.24624	NOTDEG	NEGLFC
LRRC1	-0.528423	3.19608	-0.961941	0.343616	0.527527	-0.947044	NOTDEG	NEGLFC
AL138762.1	-0.528395	-1.11468	-1.58074	0.132794	0.28411	-1.50318	NOTDEG	NEGLFC
FGD5	-0.528383	2.0506	-2.15198	0.0438765	0.136737	-2.01527	NOTDEG	NEGLFC
MAGT1	-0.528356	2.91211	-2.58502	0.0169544	0.0742839	-2.38769	NOTDEG	NEGLFC
MAP3K6	-0.527878	1.59119	-1.82274	0.082775	0.207737	-1.73481	NOTDEG	NEGLFC
AL356433.1	-0.527802	2.31719	-2.12769	0.0426632	0.134031	-2.02699	NOTDEG	NEGLFC
AC016394.1	-0.527628	-1.10728	-1.04537	0.303936	0.487615	-1.02803	NOTDEG	NEGLFC
ZNF266	-0.527451	4.14449	-2.88258	0.00717878	0.0426582	-2.68843	DEG	NEGLFC
ATP6V1D	-0.527434	4.66549	-3.98891	0.0004033	0.00726746	-3.53792	DEG	NEGLFC
ZNF517	-0.527419	2.22679	-2.48443	0.0188605	0.0791266	-2.34828	NOTDEG	NEGLFC
AL136366.1	-0.527343	0.611413	-1.384	0.178493	0.343749	-1.34541	NOTDEG	NEGLFC
LDHA	-0.527204	2.88711	-2.31242	0.0310675	0.108653	-2.15621	NOTDEG	NEGLFC
FOXF2	-0.52712	0.654308	-1.11843	0.272157	0.45207	-1.09811	NOTDEG	NEGLFC
SLC6A8	-0.527005	3.39958	-1.7505	0.0920267	0.222839	-1.6848	NOTDEG	NEGLFC
BHMT2	-0.527	1.42036	-2.25302	0.0319832	0.110871	-2.14462	NOTDEG	NEGLFC
AC097518.2	-0.526694	-0.388079	-0.750122	0.460146	0.636905	-0.738606	NOTDEG	NEGLFC
GPATCH2	-0.526515	6.49567	-2.26932	0.0303564	0.107026	-2.16541	NOTDEG	NEGLFC
AMZ1	-0.526408	4.84929	-1.76438	0.0875207	0.215762	-1.70862	NOTDEG	NEGLFC
ST6GALNAC2	-0.526394	-0.849577	-0.903195	0.373388	0.556726	-0.890146	NOTDEG	NEGLFC
SRSF1	-0.526375	4.38697	-1.91867	0.064803	0.176259	-1.84661	NOTDEG	NEGLFC
SNHG8	-0.526312	0.430743	-0.894154	0.37813	0.560797	-0.881348	NOTDEG	NEGLFC
AL356737.2	-0.526286	-1.79385	-0.886948	0.382319	0.564779	-0.873632	NOTDEG	NEGLFC
PINK1-AS	-0.526265	0.607531	-1.49956	0.146556	0.302416	-1.4518	NOTDEG	NEGLFC
AGAP4	-0.526128	4.61859	-3.4826	0.00196555	0.0189713	-3.09539	DEG	NEGLFC
RBFOX3	-0.526037	10.197	-2.87748	0.00837279	0.0468359	-2.63666	DEG	NEGLFC
PAH	-0.525837	2.3137	-1.35247	0.18765	0.355231	-1.31756	NOTDEG	NEGLFC
HCFC1R1	-0.525819	3.29637	-2.03301	0.0515728	0.151757	-1.94668	NOTDEG	NEGLFC
NPIPA7	-0.525707	1.48744	-2.11947	0.0421612	0.132858	-2.03193	NOTDEG	NEGLFC
FKTN	-0.525501	5.79421	-7.52496	9.58871e-08	0.000200152	-5.33435	DEG	NEGLFC
AC126773.3	-0.525446	-0.0700578	-1.11198	0.276043	0.456703	-1.08925	NOTDEG	NEGLFC
AC011476.3	-0.525434	3.78184	-1.24126	0.223946	0.399577	-1.2161	NOTDEG	NEGLFC
DAZAP1	-0.525429	5.5415	-3.10003	0.00449234	0.0318246	-2.84135	DEG	NEGLFC
POLE	-0.525406	4.69964	-2.58521	0.0150081	0.0681521	-2.43218	NOTDEG	NEGLFC
AC233723.1	-0.52524	-0.136536	-1.59293	0.123684	0.270676	-1.53949	NOTDEG	NEGLFC
AL583785.1	-0.525133	3.2804	-1.39753	0.173244	0.336911	-1.36185	NOTDEG	NEGLFC
USP54	-0.525103	5.6232	-1.21911	0.232609	0.409787	-1.19367	NOTDEG	NEGLFC
GHDC	-0.525066	1.8979	-2.02502	0.0515512	0.151729	-1.94686	NOTDEG	NEGLFC
NUS1	-0.525024	5.36408	-6.15274	7.9512e-07	0.000329398	-4.93656	DEG	NEGLFC
ITPRID2	-0.5249	6.10904	-2.96444	0.00644284	0.0398906	-2.72435	DEG	NEGLFC
AL034427.1	-0.524891	1.90883	-1.0663	0.295713	0.478328	-1.04567	NOTDEG	NEGLFC
SAYSD1	-0.52481	1.54204	-2.99857	0.005498	0.036162	-2.77631	DEG	NEGLFC
KCNN2	-0.524742	7.28773	-2.00045	0.0543764	0.157319	-1.92383	NOTDEG	NEGLFC
HSPA5	-0.524523	2.81312	-1.2972	0.204294	0.376205	-1.26941	NOTDEG	NEGLFC
CENPX	-0.524345	0.98337	-1.31423	0.19841	0.369185	-1.28609	NOTDEG	NEGLFC
AC022447.6	-0.52416	-1.358	-1.20144	0.238825	0.416534	-1.17793	NOTDEG	NEGLFC
NBPF3	-0.523717	4.12429	-4.26595	0.000228079	0.00532659	-3.6857	DEG	NEGLFC
AL445231.1	-0.523711	-0.325376	-1.80484	0.080824	0.20435	-1.74593	NOTDEG	NEGLFC
GNA14	-0.52363	2.84646	-1.27137	0.213702	0.386979	-1.24345	NOTDEG	NEGLFC
SPNS1	-0.523411	3.85383	-3.10056	0.0052019	0.0349845	-2.79426	DEG	NEGLFC
AL513320.1	-0.523406	-0.27362	-1.48485	0.155283	0.313562	-1.42112	NOTDEG	NEGLFC
ZNF419	-0.523334	2.92241	-3.04626	0.0047218	0.0328053	-2.82542	DEG	NEGLFC
IQSEC1	-0.522956	8.97263	-3.51195	0.00209374	0.0197007	-3.0766	DEG	NEGLFC
ZSCAN18	-0.522753	5.18937	-4.54313	0.000138348	0.00406088	-3.8111	DEG	NEGLFC
CFL2	-0.522675	1.84402	-1.46537	0.15296	0.310953	-1.42915	NOTDEG	NEGLFC
EGLN3-AS1	-0.522648	-2.92661	-0.862883	0.394839	0.576273	-0.850875	NOTDEG	NEGLFC
ZNF23	-0.522327	3.45482	-4.0232	0.000353929	0.00676693	-3.57225	DEG	NEGLFC
AC011322.1	-0.522284	-0.0937373	-1.07803	0.28936	0.471364	-1.05953	NOTDEG	NEGLFC
AC069209.2	-0.52211	-0.637861	-1.02685	0.314859	0.498877	-1.00508	NOTDEG	NEGLFC
RASA3	-0.522096	6.7323	-2.76449	0.00951254	0.0510895	-2.59306	NOTDEG	NEGLFC
ULK1	-0.522092	6.45549	-2.92172	0.00761699	0.044338	-2.66859	DEG	NEGLFC
SSRP1	-0.521992	4.49752	-3.74494	0.000738185	0.0103745	-3.37499	DEG	NEGLFC
THORLNC	-0.521883	-1.68793	-1.07311	0.291828	0.47402	-1.05412	NOTDEG	NEGLFC
AC046130.1	-0.521846	-2.24485	-0.944585	0.353653	0.536854	-0.927526	NOTDEG	NEGLFC
PIAS3	-0.52175	2.76958	-2.83673	0.00899817	0.0490891	-2.61212	DEG	NEGLFC
ZNF667	-0.521721	5.83831	-4.30917	0.000183544	0.00470294	-3.74065	DEG	NEGLFC
AL929091.1	-0.521671	-3.42057	-1.06555	0.298482	0.481481	-1.03969	NOTDEG	NEGLFC
TADA3	-0.521514	3.44364	-2.62508	0.0136611	0.0640645	-2.46605	NOTDEG	NEGLFC
SLC13A4	-0.521479	-0.781168	-1.14053	0.264172	0.443409	-1.11659	NOTDEG	NEGLFC
CYHR1	-0.521446	4.96379	-2.53479	0.017683	0.0761045	-2.37219	NOTDEG	NEGLFC
AL031709.1	-0.521374	0.363729	-1.46842	0.152064	0.309659	-1.43228	NOTDEG	NEGLFC
ARF5	-0.521173	0.88292	-1.12326	0.270785	0.450624	-1.10126	NOTDEG	NEGLFC
AC100863.1	-0.52109	-0.476254	-1.02343	0.317478	0.501683	-0.999654	NOTDEG	NEGLFC
MRPL16	-0.520892	2.29232	-3.27813	0.00275276	0.0233823	-2.99408	DEG	NEGLFC
CCDC82	-0.520838	5.78094	-3.15831	0.00391359	0.0290364	-2.88504	DEG	NEGLFC
TIMM8B	-0.520737	0.672133	-1.84494	0.0746196	0.193902	-1.7828	NOTDEG	NEGLFC
SPRTN	-0.520657	2.30176	-2.22753	0.0334496	0.114435	-2.12664	NOTDEG	NEGLFC
AC023509.6	-0.520609	1.17252	-0.97976	0.335527	0.519855	-0.963041	NOTDEG	NEGLFC
DOK3	-0.520509	2.31277	-1.5464	0.132664	0.283906	-1.50368	NOTDEG	NEGLFC
MYBPHL	-0.520498	2.65676	-3.07308	0.00559454	0.0365557	-2.77064	DEG	NEGLFC
ZNF133	-0.520494	6.06797	-4.56191	7.50782e-05	0.00293878	-3.95959	DEG	NEGLFC
USP2	-0.520378	4.38748	-4.03331	0.000614942	0.00926635	-3.42494	DEG	NEGLFC
AL450322.2	-0.520296	4.0578	-4.20958	0.00044457	0.00763091	-3.51211	DEG	NEGLFC
AC069200.1	-0.519688	-1.67117	-0.687227	0.497049	0.667151	-0.67914	NOTDEG	NEGLFC
LINC02257	-0.519682	-1.65635	-0.924354	0.362442	0.545819	-0.910722	NOTDEG	NEGLFC
GTF3C2-AS1	-0.519674	-1.06637	-0.839857	0.407419	0.588985	-0.828444	NOTDEG	NEGLFC
AC093765.2	-0.519618	-1.28861	-0.847018	0.406867	0.588496	-0.82942	NOTDEG	NEGLFC
CCZ1	-0.519565	4.29794	-2.62828	0.0136269	0.064001	-2.46695	NOTDEG	NEGLFC
FREM2	-0.519552	-0.421484	-0.718032	0.478115	0.65197	-0.709338	NOTDEG	NEGLFC
PA2G4	-0.519493	3.83201	-3.04472	0.00528733	0.0353863	-2.78899	DEG	NEGLFC
C19orf53	-0.51949	0.657771	-1.21797	0.232424	0.409636	-1.19414	NOTDEG	NEGLFC
ANO8	-0.519429	3.88371	-2.2629	0.0332295	0.114012	-2.1293	NOTDEG	NEGLFC
AC005586.1	-0.519267	-1.37128	-1.54145	0.133482	0.284969	-1.50051	NOTDEG	NEGLFC
VANGL1	-0.519097	0.317316	-1.73164	0.0932798	0.224754	-1.67834	NOTDEG	NEGLFC
ACKR4	-0.519034	0.0985842	-1.26513	0.217651	0.391841	-1.2328	NOTDEG	NEGLFC
CLEC2L	-0.518908	5.86089	-2.99052	0.00606016	0.0383444	-2.74451	DEG	NEGLFC
PYCR2	-0.51881	1.74065	-1.51488	0.140297	0.294076	-1.47468	NOTDEG	NEGLFC
TMEM151B	-0.518776	5.76226	-3.03332	0.00538325	0.0357452	-2.78316	DEG	NEGLFC
AC134312.1	-0.518742	2.74464	-1.56152	0.128711	0.278061	-1.5192	NOTDEG	NEGLFC
DBP	-0.51873	2.53899	-2.25799	0.0325349	0.112281	-2.13778	NOTDEG	NEGLFC
AC132872.5	-0.518693	2.40251	-4.04424	0.000579278	0.00892966	-3.44114	DEG	NEGLFC
ZNF444	-0.518517	4.61315	-4.24255	0.000335702	0.00657176	-3.58607	DEG	NEGLFC
AL138828.1	-0.518507	1.5972	-1.79399	0.0829519	0.208055	-1.73381	NOTDEG	NEGLFC
KMT2D	-0.518493	5.53637	-3.27147	0.00273669	0.0233355	-2.99586	DEG	NEGLFC
AC087280.2	-0.518444	5.80248	-3.00648	0.00748467	0.0438456	-2.67447	DEG	NEGLFC
C19orf18	-0.518294	2.23582	-2.232	0.0342075	0.116174	-2.11762	NOTDEG	NEGLFC
AC099791.2	-0.51829	1.88017	-1.81263	0.0800174	0.203077	-1.75059	NOTDEG	NEGLFC
AL391839.1	-0.518268	-0.482097	-0.905252	0.37264	0.556018	-0.89154	NOTDEG	NEGLFC
LINC01443	-0.518147	-1.23136	-1.13499	0.265079	0.444371	-1.11447	NOTDEG	NEGLFC
SGO2	-0.517688	2.41692	-2.3812	0.023798	0.0916567	-2.26037	NOTDEG	NEGLFC
FBXW9	-0.517529	2.46768	-2.58089	0.0164296	0.0725998	-2.39923	NOTDEG	NEGLFC
REXO1	-0.517463	4.71994	-3.82403	0.000732903	0.0103285	-3.37697	DEG	NEGLFC
ZNF226	-0.517315	4.09742	-3.52501	0.0015676	0.016482	-3.16187	DEG	NEGLFC
INMT	-0.517301	-0.071391	-1.16921	0.251694	0.430319	-1.14625	NOTDEG	NEGLFC
AL353768.1	-0.517239	-1.4632	-0.834391	0.411626	0.592821	-0.821036	NOTDEG	NEGLFC
TMEM126B	-0.516655	3.11135	-2.6965	0.0115667	0.0576346	-2.5251	NOTDEG	NEGLFC
SLC22A7	-0.51652	-0.000617894	-1.51388	0.140187	0.293968	-1.4751	NOTDEG	NEGLFC
USP2-AS1	-0.516519	5.02079	-1.94084	0.0614173	0.170048	-1.87048	NOTDEG	NEGLFC
MAK	-0.516495	2.83347	-1.3425	0.189994	0.35776	-1.3106	NOTDEG	NEGLFC
TPRG1	-0.516379	3.35946	-1.44677	0.159559	0.319136	-1.40656	NOTDEG	NEGLFC
ABCA9	-0.516276	5.81577	-3.35442	0.00230593	0.0209019	-3.04771	DEG	NEGLFC
Z97056.1	-0.51615	-3.21855	-0.620934	0.539182	0.701166	-0.61405	NOTDEG	NEGLFC
GCNT3	-0.516095	-1.99877	-1.17556	0.248724	0.427189	-1.15345	NOTDEG	NEGLFC
MTFR1L	-0.515936	4.17199	-2.58111	0.0156634	0.0702731	-2.41666	NOTDEG	NEGLFC
ATP12A	-0.515698	-0.0647514	-1.19648	0.241726	0.419385	-1.17068	NOTDEG	NEGLFC
DYRK1B	-0.515641	2.99793	-3.38424	0.00259225	0.0225489	-3.01236	DEG	NEGLFC
AL354936.1	-0.515618	0.930725	-1.43773	0.162479	0.32294	-1.39678	NOTDEG	NEGLFC
ARHGAP22	-0.515029	6.50444	-2.98086	0.00719716	0.0427265	-2.68758	DEG	NEGLFC
F2	-0.514911	-1.44097	-0.886897	0.383242	0.565685	-0.871939	NOTDEG	NEGLFC
LINC01374	-0.514826	2.55734	-1.44158	0.159652	0.31924	-1.40624	NOTDEG	NEGLFC
ATP5MF	-0.51482	2.06168	-1.80075	0.081479	0.205504	-1.74217	NOTDEG	NEGLFC
AC090115.1	-0.514771	5.2905	-3.8888	0.00086737	0.0115018	-3.33035	DEG	NEGLFC
HBM	-0.514647	-1.97154	-0.964945	0.34204	0.525936	-0.950142	NOTDEG	NEGLFC
TMEM121	-0.514642	2.36033	-1.89147	0.0682684	0.182829	-1.82323	NOTDEG	NEGLFC
AC022872.1	-0.514632	0.0825316	-0.880706	0.385404	0.567411	-0.867982	NOTDEG	NEGLFC
NEURL1-AS1	-0.51447	0.417458	-1.19474	0.241576	0.419271	-1.17106	NOTDEG	NEGLFC
PCDH12	-0.514468	-1.64086	-0.673952	0.505337	0.673547	-0.666116	NOTDEG	NEGLFC
PDCD11	-0.514183	4.63344	-3.80567	0.000720583	0.0102159	-3.38163	DEG	NEGLFC
KIAA2013	-0.51408	4.01846	-2.549	0.0167188	0.0735387	-2.39283	NOTDEG	NEGLFC
CAPRIN2	-0.513963	6.4048	-4.44562	0.000124649	0.00381218	-3.8368	DEG	NEGLFC
MIR133A1HG	-0.513936	-1.6474	-0.855412	0.399679	0.581092	-0.842194	NOTDEG	NEGLFC
ACOD1	-0.513874	-3.2557	-0.951651	0.34935	0.532898	-0.935851	NOTDEG	NEGLFC
CDC42SE1	-0.513766	4.02792	-3.22739	0.00369972	0.028114	-2.90269	DEG	NEGLFC
AL021368.2	-0.513621	4.17585	-2.03706	0.0502598	0.149293	-1.95775	NOTDEG	NEGLFC
GJB6	-0.513356	-1.94417	-0.6213	0.538945	0.700967	-0.61441	NOTDEG	NEGLFC
TMIGD3	-0.513291	-0.765817	-0.666705	0.509893	0.677056	-0.659005	NOTDEG	NEGLFC
BEX5	-0.51324	2.91888	-1.43678	0.162372	0.322805	-1.39714	NOTDEG	NEGLFC
AL160171.1	-0.513075	-0.545863	-1.90129	0.0665947	0.179694	-1.8344	NOTDEG	NEGLFC
CCHCR1	-0.512868	3.92109	-2.66282	0.0135006	0.0636257	-2.47028	NOTDEG	NEGLFC
FES	-0.512721	1.40628	-1.54679	0.132062	0.283033	-1.50602	NOTDEG	NEGLFC
CD81-AS1	-0.512578	3.94451	-1.70006	0.100427	0.236008	-1.64279	NOTDEG	NEGLFC
RXRA	-0.512559	4.67189	-2.15022	0.0406276	0.12979	-2.04731	NOTDEG	NEGLFC
JAGN1	-0.512512	0.20398	-1.43277	0.163997	0.324941	-1.39175	NOTDEG	NEGLFC
AC011455.1	-0.512494	-3.47678	-0.789373	0.43589	0.614213	-0.779152	NOTDEG	NEGLFC
C10orf91	-0.512494	-2.93234	-0.991273	0.332893	0.517275	-0.968303	NOTDEG	NEGLFC
DGCR8	-0.512374	4.91434	-3.13579	0.00433832	0.0310447	-2.85245	DEG	NEGLFC
WDR13	-0.512369	4.34466	-2.91094	0.00702121	0.0421557	-2.69584	DEG	NEGLFC
PDCD6	-0.512337	5.6991	-3.84304	0.000695797	0.00999876	-3.39123	DEG	NEGLFC
SLCO1B1	-0.512189	-3.1309	-0.673347	0.506592	0.674558	-0.664154	NOTDEG	NEGLFC
MYO9B	-0.51217	6.80582	-2.64627	0.0137124	0.0642441	-2.46471	NOTDEG	NEGLFC
EPS8L2	-0.51201	2.0392	-1.1255	0.269015	0.448666	-1.10533	NOTDEG	NEGLFC
PSMD8	-0.511583	4.01503	-3.78976	0.000964112	0.0123009	-3.3008	DEG	NEGLFC
FER1L5	-0.511376	3.82324	-3.07157	0.00491538	0.0337531	-2.81253	DEG	NEGLFC
GPR35	-0.511375	1.4571	-1.73561	0.0955274	0.228351	-1.66693	NOTDEG	NEGLFC
AL008633.1	-0.511287	9.76453	-3.16185	0.00475281	0.0329561	-2.82333	DEG	NEGLFC
CCZ1B	-0.511079	4.27175	-2.87921	0.00716485	0.0426134	-2.68908	DEG	NEGLFC
AC008083.2	-0.511026	-1.63721	-0.959348	0.346098	0.529896	-0.942185	NOTDEG	NEGLFC
INSYN1	-0.510946	2.66061	-1.94471	0.0655323	0.177697	-1.84161	NOTDEG	NEGLFC
SEC31B	-0.510882	6.06308	-3.69576	0.00119844	0.0139554	-3.23925	DEG	NEGLFC
ATP8B2	-0.510819	6.31813	-3.11982	0.00389435	0.028963	-2.8866	DEG	NEGLFC
AL391832.4	-0.51071	-0.431992	-0.755281	0.456858	0.633856	-0.74403	NOTDEG	NEGLFC
AC009303.2	-0.51067	-0.669092	-1.31397	0.198676	0.369499	-1.28533	NOTDEG	NEGLFC
AC078955.1	-0.510621	-3.18748	-0.76231	0.451652	0.628884	-0.752664	NOTDEG	NEGLFC
DDX60L	-0.510618	0.436037	-0.978736	0.335287	0.519563	-0.963519	NOTDEG	NEGLFC
RFX8	-0.510617	4.49578	-3.15879	0.00466036	0.0325425	-2.82962	DEG	NEGLFC
PCDHB7	-0.510341	1.53015	-1.59823	0.120793	0.266408	-1.55145	NOTDEG	NEGLFC
AIFM2	-0.5101	4.52718	-2.79635	0.00958829	0.0513536	-2.59033	NOTDEG	NEGLFC
SCAMP3	-0.510069	3.29097	-2.02058	0.0520341	0.152583	-1.94285	NOTDEG	NEGLFC
TST	-0.509775	-0.785292	-0.612745	0.544514	0.705879	-0.606001	NOTDEG	NEGLFC
SLC27A4	-0.509725	5.95805	-3.78058	0.00118504	0.0138618	-3.24246	DEG	NEGLFC
KCNRG	-0.509536	-1.75082	-0.862611	0.394976	0.576405	-0.850628	NOTDEG	NEGLFC
SNX17	-0.50949	2.36804	-1.74781	0.0909366	0.221106	-1.69048	NOTDEG	NEGLFC
AC084116.2	-0.509475	-3.71771	-0.761979	0.452352	0.629541	-0.7515	NOTDEG	NEGLFC
COPG2	-0.509444	5.69091	-4.66394	0.000126762	0.00383163	-3.83267	DEG	NEGLFC
EXPH5	-0.509405	3.86338	-1.28802	0.207271	0.379854	-1.26111	NOTDEG	NEGLFC
AZU1	-0.509391	1.74397	-2.07179	0.049181	0.147252	-1.96702	NOTDEG	NEGLFC
EBP	-0.509382	2.94616	-1.87336	0.0708435	0.187048	-1.80648	NOTDEG	NEGLFC
AC079848.2	-0.509127	0.432704	-0.942333	0.355339	0.538455	-0.924282	NOTDEG	NEGLFC
TSPEAR-AS2	-0.509072	-2.3599	-0.712282	0.482022	0.655388	-0.703054	NOTDEG	NEGLFC
AC011374.3	-0.508809	0.47942	-1.40871	0.172605	0.336144	-1.36388	NOTDEG	NEGLFC
AL096701.3	-0.508698	-1.52104	-0.866177	0.393916	0.575298	-0.852538	NOTDEG	NEGLFC
MYLIP	-0.508584	3.15161	-2.09632	0.0465345	0.141985	-1.99051	NOTDEG	NEGLFC
ADAMTSL4-AS1	-0.50849	4.75088	-2.20713	0.0372169	0.12228	-2.08338	NOTDEG	NEGLFC
PCDHB4	-0.50847	2.51186	-1.97038	0.0583535	0.164939	-1.89303	NOTDEG	NEGLFC
NTMT1	-0.508233	2.89258	-2.80745	0.0102414	0.0536239	-2.56757	NOTDEG	NEGLFC
AL024474.2	-0.508221	-2.90854	-0.943017	0.352964	0.536251	-0.928856	NOTDEG	NEGLFC
HMCN1	-0.508208	-0.616599	-1.07814	0.289289	0.47128	-1.05968	NOTDEG	NEGLFC
AC073111.4	-0.508176	2.99001	-2.5474	0.0173605	0.0753573	-2.37898	NOTDEG	NEGLFC
NOMO3	-0.508126	3.05872	-2.37078	0.0253367	0.0954764	-2.23623	NOTDEG	NEGLFC
MRPL4	-0.508051	3.98337	-2.50401	0.0185947	0.0784893	-2.35356	NOTDEG	NEGLFC
DTX3L	-0.508042	-1.98433	-0.960431	0.34427	0.528109	-0.945762	NOTDEG	NEGLFC
AC026402.2	-0.508009	-1.78375	-0.854336	0.399473	0.580918	-0.842562	NOTDEG	NEGLFC
ANKRD52	-0.507954	5.26565	-4.01703	0.000405441	0.0072818	-3.53652	DEG	NEGLFC
GLB1L2	-0.507919	2.2026	-2.59457	0.0143372	0.0661963	-2.4487	NOTDEG	NEGLFC
LINC00926	-0.507797	0.22788	-2.09248	0.0474786	0.143997	-1.98201	NOTDEG	NEGLFC
LIG3	-0.50779	3.92704	-3.13907	0.00384815	0.0287659	-2.89035	DEG	NEGLFC
EIF3D	-0.507644	3.15695	-2.55015	0.016728	0.0735387	-2.39263	NOTDEG	NEGLFC
PCDHB3	-0.507408	0.890486	-1.95375	0.0611997	0.169687	-1.87205	NOTDEG	NEGLFC
DNAJC24	-0.507266	5.16014	-3.18238	0.00331297	0.0262616	-2.9371	DEG	NEGLFC
MAD1L1	-0.50721	6.45982	-3.13739	0.00418231	0.0302784	-2.86407	DEG	NEGLFC
ANO7	-0.507051	2.61819	-2.23154	0.0343804	0.116462	-2.11558	NOTDEG	NEGLFC
MXRA5	-0.507008	-1.02545	-1.14244	0.262018	0.441078	-1.12163	NOTDEG	NEGLFC
AC138207.7	-0.50688	-1.46673	-0.828503	0.41374	0.594614	-0.817329	NOTDEG	NEGLFC
AC114271.1	-0.506868	-1.80151	-0.987044	0.333137	0.517523	-0.967814	NOTDEG	NEGLFC
DUSP28	-0.50669	0.397405	-1.55689	0.131967	0.282877	-1.50639	NOTDEG	NEGLFC
ASB13	-0.506605	3.32449	-2.81058	0.0105458	0.05479	-2.5574	NOTDEG	NEGLFC
SYNPR-AS1	-0.506523	1.6648	-1.06857	0.293512	0.475687	-1.05045	NOTDEG	NEGLFC
LINC01511	-0.506488	2.1463	-1.96987	0.0581362	0.164698	-1.89467	NOTDEG	NEGLFC
SLC26A3	-0.50648	2.45553	-1.07508	0.295024	0.477455	-1.04716	NOTDEG	NEGLFC
EHF	-0.506368	-1.89208	-0.818914	0.420052	0.600148	-0.80633	NOTDEG	NEGLFC
FBXW10	-0.506279	-0.392668	-1.29636	0.204419	0.37638	-1.26906	NOTDEG	NEGLFC
UROS	-0.506244	4.70826	-2.54409	0.0166921	0.0734847	-2.39342	NOTDEG	NEGLFC
BAG1	-0.506219	2.0115	-2.33416	0.0269828	0.0995914	-2.21177	NOTDEG	NEGLFC
GEMIN4	-0.506158	0.805903	-2.42862	0.0246796	0.093741	-2.24638	NOTDEG	NEGLFC
ERCC3	-0.505976	5.29144	-3.93593	0.000837175	0.011277	-3.3402	DEG	NEGLFC
ITPR2	-0.505854	7.9651	-2.32604	0.0275686	0.10086	-2.20337	NOTDEG	NEGLFC
AL445430.2	-0.505819	-0.484856	-1.52711	0.13896	0.292111	-1.47968	NOTDEG	NEGLFC
STARD4-AS1	-0.505611	4.51888	-2.48512	0.0185828	0.0784793	-2.3538	NOTDEG	NEGLFC
WARS	-0.505511	4.66877	-4.0391	0.000481638	0.00802601	-3.49077	DEG	NEGLFC
ASPN	-0.505442	-0.964944	-0.981037	0.336803	0.520838	-0.960502	NOTDEG	NEGLFC
LRP8	-0.504909	5.61551	-2.94798	0.00603126	0.0382529	-2.74608	DEG	NEGLFC
POLG2	-0.504819	3.46863	-3.54046	0.00128552	0.0145228	-3.21919	DEG	NEGLFC
FSCN1	-0.504668	4.45598	-2.54637	0.0160715	0.0715015	-2.40729	NOTDEG	NEGLFC
PSMG1	-0.504488	2.99425	-3.28369	0.00308067	0.0251442	-2.95957	DEG	NEGLFC
BRD8	-0.504487	5.51956	-2.88753	0.00715765	0.0426134	-2.68942	DEG	NEGLFC
ZNF223	-0.504282	2.98705	-3.86518	0.00102053	0.0127069	-3.28481	DEG	NEGLFC
HCN2	-0.504272	4.75302	-2.91867	0.00745017	0.0437364	-2.67602	DEG	NEGLFC
AC007383.2	-0.504179	-1.62109	-1.52055	0.14001	0.293772	-1.47575	NOTDEG	NEGLFC
PROM1	-0.504	0.158404	-1.20756	0.238845	0.416534	-1.17788	NOTDEG	NEGLFC
CCDC113	-0.50394	3.37831	-2.75107	0.00984115	0.0522425	-2.58136	NOTDEG	NEGLFC
NKAIN4	-0.503743	0.428447	-2.19593	0.0382174	0.124626	-2.07252	NOTDEG	NEGLFC
AC018802.1	-0.503595	-3.15747	-1.04329	0.307832	0.491766	-1.01978	NOTDEG	NEGLFC
AC113143.3	-0.503336	-1.19422	-0.810097	0.42406	0.60337	-0.799398	NOTDEG	NEGLFC
AC079804.3	-0.503298	0.927435	-1.84121	0.0751784	0.194828	-1.77937	NOTDEG	NEGLFC
UPP1	-0.502785	4.93607	-2.83494	0.0101201	0.0531959	-2.5717	NOTDEG	NEGLFC
GART	-0.502783	4.39376	-2.76111	0.0106133	0.0549871	-2.55518	NOTDEG	NEGLFC
CUL7	-0.50272	3.04393	-2.04716	0.0508613	0.150458	-1.95265	NOTDEG	NEGLFC
AC022148.1	-0.502708	-1.1172	-1.48317	0.148195	0.304415	-1.44593	NOTDEG	NEGLFC
DDX39A	-0.502697	2.00827	-1.82919	0.0777719	0.19913	-1.76376	NOTDEG	NEGLFC
AL355838.1	-0.502599	1.01661	-1.35788	0.184567	0.351789	-1.32683	NOTDEG	NEGLFC
AC140168.1	-0.502516	0.622942	-0.919684	0.364839	0.548464	-0.906182	NOTDEG	NEGLFC
AC013451.2	-0.502325	-2.1174	-1.0411	0.307944	0.491913	-1.01955	NOTDEG	NEGLFC
LINC01394	-0.502211	-0.644468	-0.984125	0.332673	0.51703	-0.968744	NOTDEG	NEGLFC
DMRTC1B	-0.501868	1.70612	-2.10813	0.0463974	0.141706	-1.99176	NOTDEG	NEGLFC
AC093382.1	-0.501734	-1.29632	-1.52452	0.13884	0.292038	-1.48012	NOTDEG	NEGLFC
CYC1	-0.501716	1.29894	-0.667315	0.509508	0.676871	-0.659604	NOTDEG	NEGLFC
KCNE2	-0.501259	0.559831	-1.80644	0.086595	0.214353	-1.71364	NOTDEG	NEGLFC
UBOX5-AS1	-0.501229	1.47826	-1.08665	0.285568	0.467207	-1.0679	NOTDEG	NEGLFC
NDUFA3	-0.50122	2.79562	-1.62509	0.11427	0.25726	-1.57929	NOTDEG	NEGLFC
BPI	-0.501129	-2.93094	-0.770787	0.448365	0.625881	-0.758144	NOTDEG	NEGLFC
AC093323.1	-0.501114	1.81446	-2.33578	0.0283847	0.102699	-2.19193	NOTDEG	NEGLFC
PTPN23	-0.501084	4.34352	-3.57654	0.00220232	0.0203215	-3.0615	DEG	NEGLFC
AC008534.1	-0.50069	-1.54763	-0.887847	0.38146	0.56415	-0.875209	NOTDEG	NEGLFC
TEX264	-0.500681	2.81204	-2.65278	0.014815	0.0676219	-2.43687	NOTDEG	NEGLFC
GPBAR1	-0.500665	-3.04101	-0.795709	0.434101	0.612596	-0.782194	NOTDEG	NEGLFC
AC092017.4	-0.500548	-0.793961	-1.40492	0.17215	0.335467	-1.36533	NOTDEG	NEGLFC
OLFML2B	-0.500524	0.508913	-0.529578	0.600458	0.749455	-0.523742	NOTDEG	NEGLFC
AC005695.2	-0.500309	0.276454	-1.00004	0.325577	0.509771	-0.983062	NOTDEG	NEGLFC
PLRG1	-0.500243	3.99938	-4.1086	0.000456689	0.00775898	-3.50495	DEG	NEGLFC
LINC02804	-0.500125	0.534682	-1.7103	0.097202	0.23073	-1.65857	NOTDEG	NEGLFC
PTPRD-AS1	-0.499899	0.683425	-1.60883	0.117791	0.262283	-1.56411	NOTDEG	NEGLFC
AC004147.2	-0.499747	1.35492	-2.3533	0.0252547	0.0952252	-2.23749	NOTDEG	NEGLFC
NEK10	-0.499686	7.33642	-2.84406	0.00781988	0.044937	-2.65975	DEG	NEGLFC
SULT1A3	-0.499594	3.66056	-2.22621	0.0359165	0.119575	-2.09787	NOTDEG	NEGLFC
AC005606.2	-0.499593	-0.816743	-1.536	0.138697	0.291856	-1.48066	NOTDEG	NEGLFC
FBN3	-0.499534	0.509613	-1.30636	0.202446	0.374021	-1.27461	NOTDEG	NEGLFC
LINC02197	-0.499317	2.76762	-1.55133	0.130973	0.281257	-1.51028	NOTDEG	NEGLFC
DNMT1	-0.499001	5.31641	-3.36461	0.00262771	0.0227246	-3.00823	DEG	NEGLFC
AC018358.1	-0.498987	-0.267281	-0.875011	0.388722	0.570459	-0.861938	NOTDEG	NEGLFC
CLEC19A	-0.498917	-0.428582	-1.00743	0.322484	0.506816	-0.989366	NOTDEG	NEGLFC
DUSP9	-0.498843	1.40542	-1.48388	0.149016	0.305661	-1.44301	NOTDEG	NEGLFC
ARRB2	-0.498837	4.58517	-3.1567	0.00456041	0.0321889	-2.83655	DEG	NEGLFC
GPC2	-0.498796	-0.962737	-1.00312	0.323569	0.507804	-0.987149	NOTDEG	NEGLFC
AREL1	-0.498745	5.02238	-4.96464	2.86431e-05	0.00169151	-4.18399	DEG	NEGLFC
SFTPC	-0.49868	1.19995	-1.54621	0.133555	0.285002	-1.50023	NOTDEG	NEGLFC
PDE4C	-0.498582	5.31368	-1.8722	0.0733614	0.191757	-1.79058	NOTDEG	NEGLFC
DOLPP1	-0.498418	0.807378	-1.67636	0.103726	0.241161	-1.62705	NOTDEG	NEGLFC
CHD5	-0.498127	8.96076	-2.27993	0.0312869	0.109128	-2.1534	NOTDEG	NEGLFC
AC005609.1	-0.498065	-1.99186	-0.668267	0.509878	0.677056	-0.659027	NOTDEG	NEGLFC
CLPTM1L	-0.498007	4.31399	-3.20709	0.00333704	0.026393	-2.93485	DEG	NEGLFC
PCDHB15	-0.497913	1.42614	-1.7113	0.0970159	0.230467	-1.6595	NOTDEG	NEGLFC
TMCO6	-0.497695	0.685711	-1.17747	0.247967	0.4267	-1.1553	NOTDEG	NEGLFC
LINC02352	-0.497671	1.89432	-1.44797	0.158023	0.317005	-1.41175	NOTDEG	NEGLFC
MRM2	-0.497663	2.15195	-2.71488	0.0115794	0.0576717	-2.52471	NOTDEG	NEGLFC
AC090241.2	-0.49746	4.17647	-2.96155	0.00588081	0.0376709	-2.75435	DEG	NEGLFC
FCRL1	-0.497211	-3.85914	-0.96546	0.343695	0.527527	-0.94689	NOTDEG	NEGLFC
PABPC1L	-0.497193	3.22412	-2.97379	0.00578476	0.0373256	-2.75974	DEG	NEGLFC
PDE5A	-0.497123	2.73783	-1.06444	0.29617	0.478841	-1.04468	NOTDEG	NEGLFC
ITGA9	-0.497087	7.23104	-2.35361	0.0256832	0.096387	-2.23097	NOTDEG	NEGLFC
CAMKV	-0.496907	5.88723	-2.2046	0.0385281	0.125211	-2.06919	NOTDEG	NEGLFC
RANBP1	-0.496857	2.49248	-1.53671	0.13451	0.286211	-1.49655	NOTDEG	NEGLFC
LAMA5	-0.496769	4.05494	-1.74831	0.0908216	0.220913	-1.69108	NOTDEG	NEGLFC
AC113386.1	-0.496692	1.24176	-1.53624	0.134624	0.286345	-1.49612	NOTDEG	NEGLFC
NPIPB5	-0.49662	6.05717	-2.16513	0.0397658	0.127843	-2.05617	NOTDEG	NEGLFC
PPFIBP2	-0.496348	2.54887	-0.776408	0.443759	0.622049	-0.765862	NOTDEG	NEGLFC
NECAP2	-0.496298	2.955	-2.61143	0.0140827	0.0654232	-2.45515	NOTDEG	NEGLFC
RAB36	-0.496234	2.50119	-1.9939	0.0560295	0.160492	-1.91081	NOTDEG	NEGLFC
GM2A	-0.496222	1.21438	-1.72286	0.094913	0.22743	-1.67003	NOTDEG	NEGLFC
AL136982.3	-0.496183	-1.99855	-0.922462	0.365109	0.54859	-0.905674	NOTDEG	NEGLFC
CHID1	-0.496037	4.82821	-2.91685	0.00826427	0.0464488	-2.64108	DEG	NEGLFC
PSD4	-0.495962	1.60915	-1.676	0.104004	0.241536	-1.62575	NOTDEG	NEGLFC
SECISBP2	-0.49595	5.87858	-3.18951	0.00340252	0.0267137	-2.92882	DEG	NEGLFC
PNMT	-0.495897	0.561667	-1.88209	0.0731289	0.191361	-1.79203	NOTDEG	NEGLFC
SLC14A2	-0.495761	2.81045	-1.88207	0.0692838	0.184482	-1.81656	NOTDEG	NEGLFC
ZNF696	-0.495704	3.19108	-2.39855	0.0249556	0.0945576	-2.24209	NOTDEG	NEGLFC
STXBP5L	-0.495665	11.3909	-4.15019	0.000348792	0.00672191	-3.57607	DEG	NEGLFC
ZBTB44-DT	-0.495613	2.58515	-3.34729	0.0068986	0.0416722	-2.7017	DEG	NEGLFC
AC017002.6	-0.495505	-0.623356	-0.904257	0.372833	0.556166	-0.89118	NOTDEG	NEGLFC
PUS3	-0.495446	0.710003	-1.69202	0.101682	0.237701	-1.63676	NOTDEG	NEGLFC
AL035071.2	-0.495446	-0.952071	-0.703075	0.487256	0.659396	-0.69468	NOTDEG	NEGLFC
P4HA2-AS1	-0.495446	-0.934426	-0.965442	0.342522	0.526466	-0.949194	NOTDEG	NEGLFC
AC002401.1	-0.495436	-2.24322	-0.651099	0.520644	0.685544	-0.642353	NOTDEG	NEGLFC
AL732314.4	-0.495313	0.282708	-1.34856	0.188051	0.355714	-1.31637	NOTDEG	NEGLFC
COMMD3	-0.495079	1.63884	-1.27764	0.210862	0.383826	-1.2512	NOTDEG	NEGLFC
AC020718.1	-0.494924	2.55906	-1.44038	0.16002	0.319562	-1.40501	NOTDEG	NEGLFC
RAI14	-0.494721	2.69175	-1.49749	0.147596	0.303727	-1.44808	NOTDEG	NEGLFC
SMAD3	-0.494694	7.45238	-1.73897	0.0919975	0.222812	-1.68495	NOTDEG	NEGLFC
HVCN1	-0.49454	-0.415296	-0.804286	0.429892	0.608735	-0.789376	NOTDEG	NEGLFC
AP000462.1	-0.494524	0.163173	-0.812411	0.4228	0.602338	-0.801573	NOTDEG	NEGLFC
LCN15	-0.49437	1.46923	-1.05599	0.299133	0.482248	-1.0383	NOTDEG	NEGLFC
FAM9C	-0.494236	-2.31252	-0.831404	0.412104	0.593266	-0.820197	NOTDEG	NEGLFC
COL5A2	-0.493927	6.89144	-1.3785	0.177957	0.343145	-1.34707	NOTDEG	NEGLFC
ULBP3	-0.493906	0.803494	-1.36684	0.181516	0.347629	-1.3361	NOTDEG	NEGLFC
LINC02805	-0.4939	0.532519	-1.29023	0.206551	0.378841	-1.26311	NOTDEG	NEGLFC
AC109361.1	-0.493786	2.43677	-2.17943	0.0388844	0.125916	-2.06541	NOTDEG	NEGLFC
ZNF717	-0.493708	5.52271	-2.96807	0.0060754	0.0383816	-2.74368	DEG	NEGLFC
SLC7A11	-0.493466	1.7089	-0.886681	0.382308	0.564779	-0.873651	NOTDEG	NEGLFC
GJB7	-0.493327	-0.981592	-1.10481	0.279063	0.459956	-1.08243	NOTDEG	NEGLFC
ZNF280C	-0.493273	3.98408	-3.11884	0.00390409	0.0290006	-2.88581	DEG	NEGLFC
LIPT1	-0.493202	0.713174	-1.99211	0.0552295	0.159119	-1.91707	NOTDEG	NEGLFC
APBB1	-0.49307	6.00339	-2.72003	0.0112911	0.0568867	-2.53356	NOTDEG	NEGLFC
LINC01266	-0.492936	5.25238	-1.28888	0.207355	0.379975	-1.26087	NOTDEG	NEGLFC
RNF165	-0.492839	6.56108	-2.75354	0.0113354	0.0569513	-2.53219	NOTDEG	NEGLFC
NSMCE1-DT	-0.492567	2.38338	-1.86168	0.0758	0.1958	-1.77559	NOTDEG	NEGLFC
AC020661.1	-0.492515	-1.32008	-1.14755	0.259935	0.438971	-1.12655	NOTDEG	NEGLFC
SAMM50	-0.492462	4.26474	-3.70831	0.000862581	0.0114672	-3.33189	DEG	NEGLFC
ECHDC2	-0.492405	5.6289	-3.47893	0.00218081	0.0201831	-3.06444	DEG	NEGLFC
DIP2C	-0.492365	9.12742	-3.96571	0.000401797	0.00724783	-3.5389	DEG	NEGLFC
MSX1	-0.492325	0.758659	-1.39424	0.17318	0.336813	-1.36206	NOTDEG	NEGLFC
ZSCAN26	-0.492307	4.45947	-5.0373	9.59561e-05	0.00338269	-3.9006	DEG	NEGLFC
POLR3A	-0.492207	5.87108	-3.67269	0.0012262	0.0141577	-3.23271	DEG	NEGLFC
CCDC106	-0.492082	2.23513	-2.20655	0.0348831	0.117512	-2.10971	NOTDEG	NEGLFC
MYO18A	-0.491873	6.1936	-2.80298	0.0093078	0.0503185	-2.60054	NOTDEG	NEGLFC
CCDC142	-0.491829	3.67425	-2.95899	0.00708553	0.0423578	-2.6928	DEG	NEGLFC
BX323046.2	-0.491809	-2.36305	-0.895619	0.378921	0.561532	-0.879887	NOTDEG	NEGLFC
STK19	-0.49155	3.60251	-3.29055	0.00380612	0.028609	-2.8938	DEG	NEGLFC
LINC01119	-0.491517	2.2639	-1.56883	0.126913	0.275448	-1.52639	NOTDEG	NEGLFC
CYBB	-0.491474	1.26147	-1.42602	0.163855	0.324895	-1.39222	NOTDEG	NEGLFC
NME1	-0.491472	2.97161	-2.66666	0.0120641	0.0592057	-2.51026	NOTDEG	NEGLFC
AL355916.2	-0.491446	-3.7247	-0.641327	0.526024	0.69028	-0.634087	NOTDEG	NEGLFC
AC092078.3	-0.491151	-0.0640014	-1.02549	0.313451	0.497601	-1.00801	NOTDEG	NEGLFC
JAK3	-0.491049	3.16061	-2.31448	0.0286121	0.103104	-2.18879	NOTDEG	NEGLFC
TMBIM4	-0.490741	3.92679	-2.97019	0.00570293	0.036961	-2.76439	DEG	NEGLFC
ALAD	-0.490677	3.99553	-3.02079	0.00514045	0.0347345	-2.7981	DEG	NEGLFC
R3HCC1	-0.490631	2.57506	-2.95107	0.0100194	0.0528412	-2.57516	NOTDEG	NEGLFC
ZNF222	-0.490551	1.22478	-1.7989	0.081777	0.20592	-1.74047	NOTDEG	NEGLFC
NARF	-0.490537	5.40881	-2.97882	0.00701322	0.0421535	-2.69622	DEG	NEGLFC
TOPAZ1	-0.489898	0.256248	-1.21899	0.234163	0.411241	-1.1897	NOTDEG	NEGLFC
P2RX5	-0.489867	4.17335	-3.22346	0.00325648	0.0260047	-2.94243	DEG	NEGLFC
ADCY7	-0.489864	3.38223	-1.31062	0.200829	0.372311	-1.27919	NOTDEG	NEGLFC
AC092171.5	-0.489813	-0.667744	-1.21546	0.236671	0.413886	-1.18335	NOTDEG	NEGLFC
FICD	-0.489775	0.888344	-1.78761	0.0851369	0.211843	-1.72163	NOTDEG	NEGLFC
MFNG	-0.489751	-2.82517	-0.741298	0.464092	0.639955	-0.732125	NOTDEG	NEGLFC
AC108863.2	-0.489339	-1.94728	-0.798259	0.432172	0.610883	-0.78548	NOTDEG	NEGLFC
ERICH6	-0.489164	1.46135	-1.70276	0.100559	0.236235	-1.64215	NOTDEG	NEGLFC
NUDT7	-0.489096	1.40936	-1.87852	0.0697426	0.185067	-1.81358	NOTDEG	NEGLFC
IFNA13	-0.489	-2.26889	-0.677731	0.502969	0.671601	-0.669825	NOTDEG	NEGLFC
LINC02479	-0.488935	0.0170197	-0.657798	0.515523	0.681318	-0.650262	NOTDEG	NEGLFC
AC090907.1	-0.488891	-0.0119645	-1.28543	0.208162	0.380811	-1.25864	NOTDEG	NEGLFC
AL645608.7	-0.488814	-1.74057	-0.986521	0.333584	0.517959	-0.966919	NOTDEG	NEGLFC
AC018797.3	-0.488735	-0.69888	-0.765916	0.449871	0.62739	-0.755631	NOTDEG	NEGLFC
TTF1	-0.488667	4.17477	-4.61635	0.000123384	0.00379219	-3.8393	DEG	NEGLFC
ONECUT2	-0.488524	4.55593	-1.14573	0.260675	0.439891	-1.1248	NOTDEG	NEGLFC
SCFD2	-0.488422	7.45029	-3.79671	0.000737198	0.0103714	-3.37536	DEG	NEGLFC
ABCG4	-0.488418	2.45196	-2.45515	0.0209113	0.0847073	-2.30958	NOTDEG	NEGLFC
CD46	-0.48823	5.79799	-2.93577	0.00670652	0.0409817	-2.71108	DEG	NEGLFC
CMTR1	-0.488228	5.24025	-3.61467	0.00105222	0.0129455	-3.27618	DEG	NEGLFC
CASP4	-0.488078	-3.02945	-0.707574	0.485328	0.65808	-0.697758	NOTDEG	NEGLFC
C1orf198	-0.487917	2.12305	-1.10646	0.278242	0.459217	-1.08428	NOTDEG	NEGLFC
AL136439.1	-0.487829	-2.6976	-0.876728	0.389012	0.57069	-0.861411	NOTDEG	NEGLFC
PCDHB14	-0.487808	3.57532	-2.99449	0.00536316	0.0356959	-2.78437	DEG	NEGLFC
AC090572.3	-0.48763	-1.24922	-0.977102	0.336097	0.520298	-0.961906	NOTDEG	NEGLFC
PCDHB9	-0.487519	2.61638	-2.38465	0.023397	0.0908	-2.26689	NOTDEG	NEGLFC
SP140	-0.487347	3.21503	-2.50858	0.0204382	0.0833628	-2.3182	NOTDEG	NEGLFC
IMPDH1	-0.487277	2.96326	-2.63109	0.0176447	0.0760917	-2.37299	NOTDEG	NEGLFC
RELB	-0.487097	1.88333	-2.01443	0.052864	0.15404	-1.93603	NOTDEG	NEGLFC
FEN1	-0.486999	-0.218107	-1.4585	0.157477	0.316447	-1.41361	NOTDEG	NEGLFC
AL096701.4	-0.486876	-2.17159	-0.767493	0.449397	0.62681	-0.756421	NOTDEG	NEGLFC
SEZ6L2	-0.486817	6.12495	-2.45208	0.0217497	0.0867573	-2.29471	NOTDEG	NEGLFC
RPS19BP1	-0.486771	1.32115	-1.8139	0.0793844	0.201925	-1.75427	NOTDEG	NEGLFC
CARF	-0.486579	4.52972	-3.09009	0.00420337	0.0303688	-2.86248	DEG	NEGLFC
FRYL	-0.486517	7.00425	-1.34165	0.190259	0.358124	-1.30981	NOTDEG	NEGLFC
TTLL3	-0.486341	5.18636	-3.32585	0.00310906	0.0253331	-2.95674	DEG	NEGLFC
CSNK2B	-0.48634	2.72209	-2.27173	0.0332248	0.114012	-2.12936	NOTDEG	NEGLFC
TRPV3	-0.486138	3.26927	-2.3767	0.0243089	0.0928923	-2.25221	NOTDEG	NEGLFC
POLD2	-0.486106	2.31856	-1.08671	0.285545	0.467207	-1.06795	NOTDEG	NEGLFC
TXNDC17	-0.486025	0.0819443	-1.14813	0.261904	0.440954	-1.1219	NOTDEG	NEGLFC
ELF3-AS1	-0.486004	0.150234	-1.05175	0.302565	0.486044	-1.03095	NOTDEG	NEGLFC
RFNG	-0.485989	4.03443	-1.8227	0.0786475	0.200482	-1.75859	NOTDEG	NEGLFC
PAOX	-0.485799	2.64692	-2.24181	0.0329383	0.113358	-2.13283	NOTDEG	NEGLFC
AC012668.2	-0.485764	-3.7208	-0.745876	0.462406	0.638589	-0.734891	NOTDEG	NEGLFC
EDN1	-0.485657	1.42877	-1.90951	0.0654888	0.177618	-1.84191	NOTDEG	NEGLFC
REEP6	-0.485552	-0.39697	-1.51365	0.14386	0.298866	-1.46157	NOTDEG	NEGLFC
RBM38	-0.485328	1.89494	-1.74277	0.0936463	0.225391	-1.67647	NOTDEG	NEGLFC
EFHB	-0.48524	1.93891	-1.02411	0.315763	0.499737	-1.0032	NOTDEG	NEGLFC
PRKAR2A-AS1	-0.484917	-1.12663	-1.18211	0.247583	0.426313	-1.15624	NOTDEG	NEGLFC
BCL3	-0.484765	-1.00303	-0.908718	0.37051	0.553766	-0.895519	NOTDEG	NEGLFC
ADAMTS3	-0.484725	6.54028	-1.53512	0.135304	0.287209	-1.49351	NOTDEG	NEGLFC
MYO16-AS1	-0.484671	-0.145499	-1.48251	0.149738	0.306609	-1.44046	NOTDEG	NEGLFC
LINC02188	-0.484666	-2.21727	-0.786733	0.437412	0.615763	-0.776572	NOTDEG	NEGLFC
C12orf76	-0.484177	4.45575	-1.3998	0.171502	0.334704	-1.36739	NOTDEG	NEGLFC
SMPD4	-0.484059	5.74708	-2.47072	0.0211349	0.085279	-2.30557	NOTDEG	NEGLFC
PLEKHH3	-0.483981	2.37088	-1.63467	0.114399	0.257411	-1.57873	NOTDEG	NEGLFC
ZBTB32	-0.483938	-0.0529894	-1.05276	0.300589	0.483793	-1.03517	NOTDEG	NEGLFC
LINC00474	-0.483792	-3.06706	-0.759705	0.45317	0.630397	-0.75014	NOTDEG	NEGLFC
ACSF3	-0.483781	5.16756	-3.502	0.00194285	0.0188328	-3.09883	DEG	NEGLFC
HMBS	-0.48378	1.82871	-1.58287	0.125474	0.273354	-1.5322	NOTDEG	NEGLFC
TRMT44	-0.48372	5.09308	-3.59209	0.00111848	0.0134037	-3.25889	DEG	NEGLFC
ANKRD1	-0.483653	-3.19683	-0.776436	0.44414	0.622293	-0.76522	NOTDEG	NEGLFC
PPP1R18	-0.483488	-0.66141	-1.2593	0.217322	0.39142	-1.23368	NOTDEG	NEGLFC
SULT1B1	-0.483467	-1.68779	-1.39042	0.177847	0.343045	-1.34741	NOTDEG	NEGLFC
C8orf48	-0.483058	-2.71329	-0.685886	0.497883	0.667693	-0.677825	NOTDEG	NEGLFC
FOXP1-AS1	-0.482934	-1.96512	-0.665545	0.511896	0.678647	-0.655888	NOTDEG	NEGLFC
AC104113.1	-0.482854	-1.88074	-0.714554	0.480249	0.653587	-0.705901	NOTDEG	NEGLFC
EEF2	-0.482853	3.97961	-1.56918	0.129857	0.279806	-1.51467	NOTDEG	NEGLFC
VAV1	-0.482826	0.26703	-1.01572	0.318869	0.502983	-0.996784	NOTDEG	NEGLFC
YJEFN3	-0.482511	5.16656	-2.7524	0.0113117	0.0569228	-2.53292	NOTDEG	NEGLFC
PCDHA10	-0.482451	3.50962	-3.15976	0.00360774	0.0276865	-2.91057	DEG	NEGLFC
AC004889.1	-0.482329	-2.02736	-0.683955	0.499085	0.668438	-0.675931	NOTDEG	NEGLFC
AC091178.2	-0.482285	-0.964914	-1.14101	0.262602	0.441731	-1.12026	NOTDEG	NEGLFC
HYOU1	-0.482259	3.85899	-2.4261	0.0234618	0.0909824	-2.26583	NOTDEG	NEGLFC
AC092747.4	-0.482181	2.08165	-2.42401	0.0222794	0.088035	-2.28557	NOTDEG	NEGLFC
PRMT8	-0.481934	6.99856	-2.16365	0.0385838	0.125302	-2.0686	NOTDEG	NEGLFC
GNL2	-0.481876	2.92128	-3.11924	0.0043385	0.0310447	-2.85244	DEG	NEGLFC
STRIP2	-0.481718	4.40372	-3.15139	0.00384425	0.0287659	-2.89067	DEG	NEGLFC
DOT1L	-0.481648	4.98221	-3.10347	0.00493454	0.0338318	-2.81128	DEG	NEGLFC
XYLT2	-0.48152	3.51173	-2.73278	0.0113277	0.0569513	-2.53242	NOTDEG	NEGLFC
CIB3	-0.481487	-2.45729	-0.828393	0.413782	0.594614	-0.817257	NOTDEG	NEGLFC
AC008957.2	-0.481287	-2.28768	-0.81868	0.421833	0.60179	-0.803245	NOTDEG	NEGLFC
SHPK	-0.48108	4.24437	-2.96656	0.00736392	0.0433945	-2.67992	DEG	NEGLFC
AC092295.2	-0.481028	-2.39438	-0.795671	0.43357	0.612231	-0.783097	NOTDEG	NEGLFC
TLE2	-0.480883	4.16493	-1.24749	0.221561	0.396607	-1.22239	NOTDEG	NEGLFC
ZNF75A	-0.48043	5.39544	-4.0235	0.000601425	0.0091348	-3.43097	DEG	NEGLFC
RCE1	-0.480149	2.33802	-1.85875	0.0745225	0.193791	-1.78339	NOTDEG	NEGLFC
TMEM43	-0.480126	4.55158	-3.63929	0.000984312	0.0124305	-3.29497	DEG	NEGLFC
TTLL7-IT1	-0.480111	1.80276	-1.74827	0.0914378	0.221889	-1.68786	NOTDEG	NEGLFC
COPS6	-0.480012	3.66585	-2.66468	0.0143206	0.0661526	-2.44912	NOTDEG	NEGLFC
TAF6L	-0.479965	3.02374	-2.39497	0.0251147	0.094983	-2.23963	NOTDEG	NEGLFC
AC004875.1	-0.479923	-3.25868	-0.846585	0.403716	0.585327	-0.835004	NOTDEG	NEGLFC
MDK	-0.47974	0.511364	-1.57948	0.127191	0.275907	-1.52527	NOTDEG	NEGLFC
MPND	-0.479553	3.19538	-3.17799	0.00420472	0.0303697	-2.86238	DEG	NEGLFC
TCHP	-0.479429	4.52215	-2.19392	0.0363871	0.120596	-2.09257	NOTDEG	NEGLFC
ANKRD39	-0.47938	2.87568	-2.02008	0.0520888	0.15266	-1.9424	NOTDEG	NEGLFC
AL158840.1	-0.479287	-0.754127	-0.655421	0.518215	0.683758	-0.6461	NOTDEG	NEGLFC
HJURP	-0.479148	-2.84401	-0.726978	0.474192	0.64844	-0.715675	NOTDEG	NEGLFC
TFAP2E	-0.478947	4.83766	-2.02497	0.0537444	0.155895	-1.92889	NOTDEG	NEGLFC
AC096570.2	-0.478841	-0.515019	-0.924264	0.362488	0.545855	-0.910635	NOTDEG	NEGLFC
GANC	-0.478444	4.67787	-2.40449	0.0226678	0.0890076	-2.27899	NOTDEG	NEGLFC
AL024508.1	-0.478266	-0.645048	-0.805036	0.427127	0.606171	-0.794117	NOTDEG	NEGLFC
AFG3L2	-0.47825	5.30478	-3.77545	0.000679028	0.00986062	-3.39791	DEG	NEGLFC
AC103952.1	-0.478085	-0.256335	-1.27325	0.212394	0.385455	-1.24701	NOTDEG	NEGLFC
NIPSNAP3A	-0.47789	2.22182	-2.35607	0.0253243	0.0954588	-2.23642	NOTDEG	NEGLFC
PLAU	-0.477684	-2.88291	-0.694091	0.492794	0.663884	-0.685871	NOTDEG	NEGLFC
LPXN	-0.477641	3.60881	-2.78029	0.00946491	0.0509347	-2.59479	NOTDEG	NEGLFC
TUT1	-0.477565	2.8457	-2.61822	0.0141621	0.0656199	-2.45312	NOTDEG	NEGLFC
RAB6C	-0.477497	-1.03583	-1.22957	0.229596	0.406181	-1.2014	NOTDEG	NEGLFC
AC087491.1	-0.477469	-0.889569	-1.05977	0.297435	0.480167	-1.04195	NOTDEG	NEGLFC
SOX30	-0.477369	-0.720476	-1.13751	0.264915	0.444235	-1.11485	NOTDEG	NEGLFC
AC005291.2	-0.477157	-1.19478	-0.873293	0.389218	0.570925	-0.861036	NOTDEG	NEGLFC
TCIM	-0.477071	-2.30565	-0.871213	0.392847	0.574146	-0.854465	NOTDEG	NEGLFC
AL139381.1	-0.477037	-1.95845	-1.02451	0.313522	0.497623	-1.00786	NOTDEG	NEGLFC
SLC12A2	-0.476992	6.98236	-3.30132	0.0026523	0.0228691	-3.0054	DEG	NEGLFC
CCDC28B	-0.476958	1.65042	-1.85171	0.0757889	0.195791	-1.77566	NOTDEG	NEGLFC
AC068282.1	-0.476921	2.03711	-1.1423	0.262807	0.441977	-1.11978	NOTDEG	NEGLFC
AL159978.1	-0.476804	-1.3929	-0.932748	0.358158	0.541463	-0.91888	NOTDEG	NEGLFC
PRKAG1	-0.476678	4.53865	-2.2947	0.0293534	0.104726	-2.17871	NOTDEG	NEGLFC
RPS24	-0.476622	3.34593	-1.08751	0.285193	0.466972	-1.06873	NOTDEG	NEGLFC
MIR100HG	-0.476618	7.91342	-2.26878	0.0316636	0.110086	-2.14863	NOTDEG	NEGLFC
APOBEC3F	-0.476427	-3.22376	-0.638043	0.528131	0.692172	-0.630862	NOTDEG	NEGLFC
COMMD8	-0.476178	1.11678	-2.1212	0.0433618	0.135607	-2.02021	NOTDEG	NEGLFC
KIF26A	-0.476138	0.750322	-1.31008	0.199793	0.370946	-1.28214	NOTDEG	NEGLFC
NPR1	-0.47593	-3.47028	-0.629672	0.533523	0.696985	-0.622638	NOTDEG	NEGLFC
RGS12	-0.475846	6.22038	-2.23508	0.0327554	0.112858	-2.13507	NOTDEG	NEGLFC
RNF20	-0.475839	4.46403	-4.46936	0.000169404	0.00452286	-3.76075	DEG	NEGLFC
LDHB	-0.475768	4.3879	-2.08483	0.0492992	0.147499	-1.96599	NOTDEG	NEGLFC
LINC00653	-0.475642	-0.187071	-1.51334	0.1404	0.294158	-1.4743	NOTDEG	NEGLFC
AK1	-0.475484	3.87453	-2.53974	0.0182044	0.0774291	-2.36143	NOTDEG	NEGLFC
NOP56	-0.475304	5.54895	-2.59855	0.0155003	0.0698247	-2.42047	NOTDEG	NEGLFC
TRIM36-IT1	-0.475197	-1.24731	-1.29682	0.207871	0.380389	-1.25944	NOTDEG	NEGLFC
AC020892.1	-0.474993	-2.34737	-0.764731	0.450215	0.627623	-0.755057	NOTDEG	NEGLFC
AC008735.1	-0.474919	-0.204845	-1.07177	0.293604	0.475748	-1.05025	NOTDEG	NEGLFC
DEPTOR	-0.474869	4.73638	-1.51166	0.140748	0.29456	-1.47301	NOTDEG	NEGLFC
AL021368.3	-0.474757	2.21133	-1.7093	0.0973905	0.231156	-1.65764	NOTDEG	NEGLFC
AC007036.5	-0.474616	0.462238	-1.52573	0.137484	0.29036	-1.48523	NOTDEG	NEGLFC
CEACAM21	-0.474566	-2.86617	-0.664181	0.511529	0.678438	-0.656458	NOTDEG	NEGLFC
PRMT7	-0.47441	5.86803	-3.20325	0.00372045	0.0282059	-2.90094	DEG	NEGLFC
ATIC	-0.47439	4.06531	-3.23646	0.00287813	0.0240926	-2.98046	DEG	NEGLFC
COX6B1	-0.474362	2.59709	-1.28287	0.209048	0.381785	-1.25619	NOTDEG	NEGLFC
AL390242.1	-0.474328	0.67798	-0.973776	0.338121	0.522057	-0.957884	NOTDEG	NEGLFC
SCNM1	-0.474301	1.59275	-1.93888	0.0616658	0.170507	-1.86869	NOTDEG	NEGLFC
NAALADL2	-0.474243	6.69927	-2.10523	0.0440982	0.137218	-2.01316	NOTDEG	NEGLFC
AL139393.3	-0.474138	-1.08302	-1.15271	0.258745	0.437796	-1.12936	NOTDEG	NEGLFC
BCL11B	-0.474077	5.89465	-2.30058	0.0285477	0.103052	-2.18968	NOTDEG	NEGLFC
KIF13B	-0.473808	5.62524	-1.47216	0.152028	0.309621	-1.4324	NOTDEG	NEGLFC
ATP13A2	-0.473801	6.17515	-2.58367	0.0172635	0.0750642	-2.38105	NOTDEG	NEGLFC
WASHC5	-0.473788	5.04566	-3.57137	0.00118283	0.0138516	-3.24299	DEG	NEGLFC
AC009779.2	-0.473777	-0.220959	-1.6139	0.120996	0.266714	-1.55061	NOTDEG	NEGLFC
MYOC	-0.473736	-3.09264	-0.757287	0.456179	0.633268	-0.745153	NOTDEG	NEGLFC
GCN1	-0.473686	5.3	-3.54064	0.00128488	0.0145228	-3.21934	DEG	NEGLFC
PRRT3	-0.473657	3.80913	-2.94337	0.00738627	0.0434745	-2.67891	DEG	NEGLFC
AC093827.4	-0.473419	0.139785	-1.21201	0.234667	0.41184	-1.18842	NOTDEG	NEGLFC
AC006160.1	-0.473396	-0.391553	-0.946103	0.352273	0.535677	-0.930189	NOTDEG	NEGLFC
AKR1C3	-0.473375	1.73891	-2.06572	0.0474843	0.143997	-1.98195	NOTDEG	NEGLFC
FRMD6	-0.473307	5.56331	-1.55951	0.130526	0.280783	-1.51203	NOTDEG	NEGLFC
AP000471.1	-0.47327	-2.88207	-0.745235	0.464761	0.640514	-0.73103	NOTDEG	NEGLFC
IL10RB	-0.473264	4.43206	-2.30273	0.0285441	0.103052	-2.18973	NOTDEG	NEGLFC
GCOM1	-0.47309	-2.23028	-0.738583	0.465715	0.641196	-0.729468	NOTDEG	NEGLFC
PCDHB6	-0.473062	1.40956	-1.6674	0.106291	0.245126	-1.61509	NOTDEG	NEGLFC
RER1	-0.472994	4.2639	-3.94621	0.000595535	0.00907871	-3.43364	DEG	NEGLFC
ZNF879	-0.472957	0.976071	-1.95608	0.0595176	0.166974	-1.88435	NOTDEG	NEGLFC
THOC1	-0.472925	5.70776	-2.99402	0.00554054	0.036333	-2.7738	DEG	NEGLFC
EXOSC4	-0.472802	-0.753014	-0.921178	0.364071	0.547641	-0.907635	NOTDEG	NEGLFC
LNCTAM34A	-0.472743	0.209734	-0.993865	0.327984	0.51231	-0.978183	NOTDEG	NEGLFC
DDX43	-0.472653	-1.55305	-0.74645	0.462048	0.638272	-0.735479	NOTDEG	NEGLFC
TXNDC15	-0.472533	4.64318	-2.17853	0.0385563	0.125286	-2.06889	NOTDEG	NEGLFC
SLC27A1	-0.472338	5.83392	-2.7489	0.0106856	0.0551468	-2.55282	NOTDEG	NEGLFC
SETMAR	-0.472286	2.64049	-2.83858	0.00792588	0.0452649	-2.65521	DEG	NEGLFC
AC134312.4	-0.472167	3.35112	-1.20058	0.239086	0.416728	-1.17727	NOTDEG	NEGLFC
MAPT-IT1	-0.472126	2.73347	-2.41607	0.0226699	0.0890076	-2.27895	NOTDEG	NEGLFC
SLC44A1	-0.472037	7.67402	-1.26501	0.215296	0.388936	-1.23913	NOTDEG	NEGLFC
AC068254.1	-0.471956	-2.1342	-0.742009	0.463667	0.639582	-0.732822	NOTDEG	NEGLFC
AC016745.1	-0.471889	2.08629	-1.44767	0.159341	0.318771	-1.40729	NOTDEG	NEGLFC
AC138409.3	-0.471855	1.32969	-1.32248	0.195682	0.365734	-1.29395	NOTDEG	NEGLFC
WDR4	-0.471726	4.13836	-4.45746	0.000128424	0.00384233	-3.82946	DEG	NEGLFC
BTNL8	-0.47171	-0.514403	-0.998852	0.3256	0.509775	-0.983016	NOTDEG	NEGLFC
AC004918.1	-0.471684	1.85809	-1.36648	0.181618	0.347798	-1.33579	NOTDEG	NEGLFC
ZNF773	-0.471671	3.09657	-5.06193	1.86881e-05	0.0013633	-4.28001	DEG	NEGLFC
AC116903.2	-0.47162	-0.268978	-1.20637	0.240112	0.417728	-1.17471	NOTDEG	NEGLFC
AL512427.2	-0.471486	1.05295	-1.05633	0.299353	0.482509	-1.03782	NOTDEG	NEGLFC
CDCA5	-0.471203	0.110718	-1.80514	0.0808157	0.20435	-1.74597	NOTDEG	NEGLFC
ACOT4	-0.471177	-0.136496	-1.56255	0.13077	0.280992	-1.51107	NOTDEG	NEGLFC
AC011462.4	-0.47117	-0.817759	-1.26673	0.217618	0.39181	-1.23289	NOTDEG	NEGLFC
BRICD5	-0.471138	3.58053	-2.54645	0.0172665	0.0750642	-2.38098	NOTDEG	NEGLFC
RWDD2B	-0.471086	2.71903	-3.17334	0.00340341	0.0267137	-2.92874	DEG	NEGLFC
PLEKHF1	-0.471069	-1.01767	-0.852975	0.400788	0.582352	-0.840215	NOTDEG	NEGLFC
AL583808.1	-0.471025	1.39781	-1.14002	0.263748	0.442907	-1.11758	NOTDEG	NEGLFC
TSC1	-0.470928	6.62887	-4.41064	0.000141987	0.00411415	-3.80468	DEG	NEGLFC
NDUFA10	-0.470901	7.4488	-4.05225	0.000381887	0.0070384	-3.55229	DEG	NEGLFC
CHST2	-0.470831	1.05544	-1.3039	0.20336	0.37507	-1.27204	NOTDEG	NEGLFC
ZNF749	-0.470806	3.48144	-3.40836	0.00209921	0.019721	-3.07583	DEG	NEGLFC
CERS2	-0.470796	2.65876	-2.27948	0.0299585	0.106191	-2.17064	NOTDEG	NEGLFC
AXIN1	-0.470682	6.03554	-2.96188	0.00668701	0.0409627	-2.71204	DEG	NEGLFC
AC009948.2	-0.470557	0.603382	-1.48523	0.148427	0.30478	-1.44511	NOTDEG	NEGLFC
KLHL10	-0.470274	0.178855	-1.37529	0.179895	0.345405	-1.34108	NOTDEG	NEGLFC
AC008522.1	-0.470191	-2.16712	-0.597394	0.554583	0.713932	-0.590906	NOTDEG	NEGLFC
DNAH7	-0.470174	6.9261	-2.78909	0.00972509	0.0518829	-2.58545	NOTDEG	NEGLFC
TNFRSF10D	-0.470023	-2.42797	-0.663161	0.512797	0.679392	-0.654489	NOTDEG	NEGLFC
ZNF669	-0.470018	1.15273	-1.74737	0.0904748	0.22035	-1.6929	NOTDEG	NEGLFC
AL359259.1	-0.469414	-3.62162	-0.986042	0.336077	0.520298	-0.961945	NOTDEG	NEGLFC
IARS	-0.469373	6.41835	-5.93619	4.62097e-06	0.00064695	-4.5813	DEG	NEGLFC
AL353608.2	-0.469108	-0.249273	-1.21712	0.232744	0.409909	-1.19332	NOTDEG	NEGLFC
PRDM5	-0.469009	4.12839	-2.26896	0.0308078	0.107989	-2.15955	NOTDEG	NEGLFC
TBC1D22A	-0.468954	7.62467	-3.69698	0.00106973	0.0130536	-3.27151	DEG	NEGLFC
WDR27	-0.468782	6.25961	-3.56004	0.00152117	0.0161791	-3.17061	DEG	NEGLFC
AC110992.1	-0.468601	2.47532	-0.968471	0.340948	0.524803	-0.952294	NOTDEG	NEGLFC
AC124798.2	-0.468339	-3.33463	-0.767447	0.448622	0.626037	-0.757714	NOTDEG	NEGLFC
PAK1IP1	-0.468253	3.04918	-2.62669	0.0132793	0.0629043	-2.47619	NOTDEG	NEGLFC
LINC01622	-0.468194	4.3588	-1.10474	0.278261	0.459217	-1.08423	NOTDEG	NEGLFC
THEMIS2	-0.46807	2.27025	-1.17059	0.25109	0.42985	-1.14771	NOTDEG	NEGLFC
LINC01952	-0.468064	-3.01764	-0.839152	0.408733	0.590305	-0.826125	NOTDEG	NEGLFC
AL139339.2	-0.468013	-2.71933	-0.724044	0.474468	0.648573	-0.715229	NOTDEG	NEGLFC
PSTPIP1	-0.467834	-1.19382	-0.791028	0.436541	0.615009	-0.778048	NOTDEG	NEGLFC
LAMTOR2	-0.467786	1.42791	-1.83939	0.0754532	0.19525	-1.7777	NOTDEG	NEGLFC
PLCZ1	-0.467741	-1.97854	-0.780306	0.444083	0.622293	-0.765317	NOTDEG	NEGLFC
ZNF17	-0.467619	3.21027	-2.52266	0.0184311	0.0781046	-2.35684	NOTDEG	NEGLFC
EMX1	-0.46749	4.72629	-2.85078	0.00768978	0.0445526	-2.6654	DEG	NEGLFC
AC068286.2	-0.467271	4.73367	-1.40563	0.170004	0.333005	-1.37219	NOTDEG	NEGLFC
AC136944.1	-0.467203	-0.946948	-1.17307	0.253929	0.432665	-1.14086	NOTDEG	NEGLFC
AP000842.1	-0.46717	-1.09216	-0.829344	0.413251	0.594298	-0.818186	NOTDEG	NEGLFC
CRAT	-0.466967	3.42447	-3.36665	0.0024436	0.0217193	-3.03024	DEG	NEGLFC
AC012629.2	-0.466916	-1.97423	-0.777738	0.442645	0.620769	-0.767734	NOTDEG	NEGLFC
FXYD1	-0.466845	1.69401	-1.18748	0.244057	0.422121	-1.16491	NOTDEG	NEGLFC
TCN2	-0.46653	-1.32671	-0.7565	0.455767	0.632874	-0.745835	NOTDEG	NEGLFC
JPT2	-0.466512	3.89164	-3.61599	0.00136224	0.0151175	-3.20253	DEG	NEGLFC
AL138916.1	-0.466487	-1.72982	-0.74044	0.466286	0.641689	-0.728536	NOTDEG	NEGLFC
MIR4453HG	-0.466337	0.499578	-1.13497	0.265634	0.444989	-1.11317	NOTDEG	NEGLFC
ERVK3-1	-0.466285	3.67514	-3.13469	0.00385045	0.0287659	-2.89016	DEG	NEGLFC
NHP2	-0.46604	1.70031	-1.326	0.19521	0.365114	-1.29532	NOTDEG	NEGLFC
NPHP4	-0.465955	6.54719	-3.09315	0.00417186	0.0302469	-2.86487	DEG	NEGLFC
AL583829.1	-0.465808	3.11017	-2.10122	0.0453057	0.139592	-2.00181	NOTDEG	NEGLFC
KLHL4	-0.465626	6.25479	-2.31414	0.0284033	0.10274	-2.19167	NOTDEG	NEGLFC
QDPR	-0.465593	5.25811	-1.06586	0.294721	0.477151	-1.04782	NOTDEG	NEGLFC
PCDHB5	-0.465544	1.83124	-1.84428	0.0762265	0.196451	-1.77301	NOTDEG	NEGLFC
SRPK3	-0.465471	0.228179	-0.804274	0.427858	0.606929	-0.792863	NOTDEG	NEGLFC
G6PD	-0.465245	1.80577	-1.96204	0.058789	0.165661	-1.88977	NOTDEG	NEGLFC
ARHGEF4	-0.465091	6.68992	-3.11089	0.00398467	0.0293531	-2.87937	DEG	NEGLFC
UBXN11	-0.464968	3.5185	-2.68359	0.0158506	0.0708098	-2.41234	NOTDEG	NEGLFC
PNPT1	-0.464685	5.57338	-2.8362	0.0083071	0.046584	-2.63933	DEG	NEGLFC
LINC02182	-0.464645	1.70443	-1.17628	0.250375	0.429079	-1.14944	NOTDEG	NEGLFC
AHCY	-0.464396	2.31864	-3.52073	0.00301806	0.024787	-2.96589	DEG	NEGLFC
CLCN2	-0.464228	3.09669	-2.44063	0.0215936	0.0863292	-2.29744	NOTDEG	NEGLFC
LRRC27	-0.464014	4.85001	-3.67952	0.0010009	0.012538	-3.29027	DEG	NEGLFC
PTPRS	-0.463894	8.24245	-2.91171	0.0066257	0.0407062	-2.71509	DEG	NEGLFC
EFNB3	-0.463892	3.58059	-2.95996	0.00821555	0.0463009	-2.64308	DEG	NEGLFC
MAK16	-0.463887	1.78445	-2.16455	0.0382398	0.124683	-2.07228	NOTDEG	NEGLFC
AC099066.2	-0.46366	0.41672	-1.20505	0.237302	0.414814	-1.18176	NOTDEG	NEGLFC
LRRC19	-0.463645	-1.73589	-0.943725	0.352607	0.535959	-0.929544	NOTDEG	NEGLFC
AC046195.2	-0.463634	-0.154201	-0.68076	0.501077	0.670274	-0.672796	NOTDEG	NEGLFC
DPP7	-0.463623	5.88615	-2.0732	0.0499821	0.148789	-1.96012	NOTDEG	NEGLFC
TFPT	-0.463613	2.01496	-2.18104	0.0368893	0.12163	-2.08699	NOTDEG	NEGLFC
AC123023.2	-0.463552	-1.32106	-1.37175	0.179994	0.345524	-1.34077	NOTDEG	NEGLFC
PPIB	-0.463477	2.72258	-2.4671	0.0203468	0.0831611	-2.31989	NOTDEG	NEGLFC
FJX1	-0.463355	0.975849	-1.5386	0.135653	0.287816	-1.49218	NOTDEG	NEGLFC
AC239800.2	-0.46327	0.631862	-1.42074	0.166038	0.327831	-1.38505	NOTDEG	NEGLFC
PFKM	-0.463246	4.26341	-2.99647	0.00619872	0.0387662	-2.73708	DEG	NEGLFC
NTHL1	-0.463215	2.37311	-2.35999	0.02593	0.0970634	-2.22726	NOTDEG	NEGLFC
ILF2	-0.463189	2.8437	-3.5844	0.0016812	0.017197	-3.14144	DEG	NEGLFC
SPACA7	-0.462955	-3.01103	-0.790928	0.436689	0.61506	-0.777796	NOTDEG	NEGLFC
ATP4A	-0.462879	1.45985	-1.37869	0.17786	0.343045	-1.34737	NOTDEG	NEGLFC
LINC00865	-0.462847	0.938773	-1.7725	0.0863136	0.213912	-1.71517	NOTDEG	NEGLFC
DUS4L	-0.462758	2.06891	-2.15518	0.039401	0.127066	-2.05997	NOTDEG	NEGLFC
SP2-AS1	-0.46254	2.37207	-1.62401	0.117349	0.261558	-1.566	NOTDEG	NEGLFC
LRRC47	-0.462501	3.55225	-2.71206	0.0108097	0.0555343	-2.54879	NOTDEG	NEGLFC
AIP	-0.462397	0.604475	-1.13323	0.265806	0.445188	-1.11277	NOTDEG	NEGLFC
ZNF853	-0.462145	0.962811	-1.64152	0.110798	0.252006	-1.59462	NOTDEG	NEGLFC
COQ4	-0.46204	5.33332	-2.11118	0.0444655	0.138032	-2.00968	NOTDEG	NEGLFC
AC005908.3	-0.461992	2.95797	-1.46051	0.154309	0.312461	-1.42447	NOTDEG	NEGLFC
CCER2	-0.461988	1.52007	-1.78518	0.0887202	0.217723	-1.70219	NOTDEG	NEGLFC
NT5C3B	-0.461656	3.54568	-2.25132	0.0327568	0.112858	-2.13505	NOTDEG	NEGLFC
UBTF	-0.461634	5.12795	-3.14605	0.00467534	0.0325729	-2.82859	DEG	NEGLFC
C19orf44	-0.46125	3.47606	-3.41919	0.00224253	0.0206006	-3.05608	DEG	NEGLFC
AL357507.1	-0.461156	-0.19677	-1.13214	0.266257	0.445583	-1.11172	NOTDEG	NEGLFC
MPG	-0.461078	3.44629	-2.89731	0.00791915	0.0452369	-2.6555	DEG	NEGLFC
AL135910.1	-0.461021	3.11087	-2.46034	0.0196544	0.0812105	-2.33288	NOTDEG	NEGLFC
AC005726.5	-0.460989	0.0888964	-0.865275	0.393535	0.57498	-0.853224	NOTDEG	NEGLFC
AC122710.1	-0.460858	-3.58872	-0.735846	0.467356	0.642504	-0.726788	NOTDEG	NEGLFC
MPZL3	-0.460846	0.359715	-1.53391	0.13521	0.287112	-1.49387	NOTDEG	NEGLFC
NLRX1	-0.460833	3.38983	-2.40889	0.0247015	0.0938096	-2.24604	NOTDEG	NEGLFC
SLC3A1	-0.460668	1.56775	-1.27143	0.214417	0.387792	-1.24151	NOTDEG	NEGLFC
AL359511.2	-0.460501	-2.8515	-0.784016	0.440446	0.618805	-0.771441	NOTDEG	NEGLFC
PCDH17	-0.460121	5.92627	-1.5068	0.142388	0.296926	-1.46696	NOTDEG	NEGLFC
TREH	-0.46006	-2.08435	-0.747764	0.460614	0.637249	-0.737836	NOTDEG	NEGLFC
BAX	-0.459864	2.79926	-2.49756	0.0182953	0.0776884	-2.35959	NOTDEG	NEGLFC
C1orf159	-0.4598	6.20414	-4.98126	6.01355e-05	0.0025985	-4.01228	DEG	NEGLFC
AL360020.1	-0.459792	0.724987	-1.24445	0.22266	0.398028	-1.21949	NOTDEG	NEGLFC
LARS2-AS1	-0.45963	-1.30819	-0.763739	0.45115	0.628503	-0.753499	NOTDEG	NEGLFC
TMEM215	-0.4596	-1.79089	-0.694566	0.492501	0.663633	-0.686337	NOTDEG	NEGLFC
CNTF	-0.459523	-0.749314	-1.70421	0.102072	0.238344	-1.63489	NOTDEG	NEGLFC
AC099520.1	-0.459485	-0.190535	-1.27574	0.213095	0.386247	-1.2451	NOTDEG	NEGLFC
CCDC89	-0.459241	-1.02575	-0.849701	0.402627	0.584134	-0.836939	NOTDEG	NEGLFC
DSC2	-0.459238	1.77732	-2.34442	0.0271647	0.0999506	-2.20914	NOTDEG	NEGLFC
AC011337.1	-0.459215	1.25748	-2.02316	0.0517526	0.15207	-1.94519	NOTDEG	NEGLFC
ACSL6	-0.459089	6.37077	-4.12212	0.000702514	0.0100487	-3.3886	DEG	NEGLFC
ACCS	-0.459089	2.85438	-2.09277	0.0506739	0.150079	-1.95423	NOTDEG	NEGLFC
KDM5D	-0.459016	3.51965	-2.07037	0.0471198	0.143137	-1.98522	NOTDEG	NEGLFC
ACP7	-0.458618	0.144279	-0.669968	0.507838	0.675709	-0.662207	NOTDEG	NEGLFC
AC007384.1	-0.458613	-0.139631	-0.875746	0.388423	0.57017	-0.86248	NOTDEG	NEGLFC
AC005518.1	-0.458572	0.402963	-1.5068	0.141986	0.296412	-1.46844	NOTDEG	NEGLFC
SAP30BP	-0.458473	4.91179	-2.99658	0.00533483	0.0355794	-2.78609	DEG	NEGLFC
U62317.3	-0.45835	-2.99635	-0.832543	0.411471	0.592666	-0.821308	NOTDEG	NEGLFC
RASGEF1C	-0.458345	5.23078	-1.76024	0.0893021	0.218697	-1.69909	NOTDEG	NEGLFC
PLET1	-0.45829	-0.941514	-0.913578	0.36799	0.551436	-0.900245	NOTDEG	NEGLFC
AC105345.1	-0.458239	4.12071	-3.28781	0.00327048	0.0260745	-2.9411	DEG	NEGLFC
HECTD2	-0.457966	6.4715	-4.01054	0.00035475	0.00676693	-3.57164	DEG	NEGLFC
LRRC74B	-0.457916	0.566371	-1.2398	0.224355	0.400163	-1.21503	NOTDEG	NEGLFC
CCN5	-0.457887	-1.21239	-0.828536	0.414641	0.595366	-0.815753	NOTDEG	NEGLFC
RRBP1	-0.45771	3.5421	-1.62438	0.115868	0.259235	-1.57236	NOTDEG	NEGLFC
METTL11B	-0.457492	-2.03078	-0.680011	0.501545	0.670682	-0.672061	NOTDEG	NEGLFC
ZNF783	-0.457382	5.1172	-3.09269	0.00442056	0.0314683	-2.84648	DEG	NEGLFC
AP001029.1	-0.45737	0.968924	-1.36351	0.182543	0.34924	-1.33297	NOTDEG	NEGLFC
DDX20	-0.457203	2.30643	-2.93337	0.00676751	0.0412217	-2.70807	DEG	NEGLFC
TGFB1	-0.456986	1.39831	-0.827881	0.415572	0.596287	-0.814128	NOTDEG	NEGLFC
FBXL8	-0.456957	2.13649	-1.8608	0.0731615	0.191396	-1.79182	NOTDEG	NEGLFC
IFT88	-0.456943	5.60317	-2.66407	0.012612	0.0609778	-2.49454	NOTDEG	NEGLFC
PAPPA2	-0.456906	3.42109	-1.69351	0.103027	0.239852	-1.63035	NOTDEG	NEGLFC
SEMA4D	-0.456649	6.73211	-2.1005	0.0457689	0.140534	-1.99752	NOTDEG	NEGLFC
SLC9A3	-0.456518	-1.46563	-1.09983	0.282073	0.463206	-1.07567	NOTDEG	NEGLFC
AZI2	-0.456397	4.16545	-3.08455	0.00470415	0.0326918	-2.82662	DEG	NEGLFC
LINC02149	-0.45623	-2.96029	-0.659276	0.514587	0.680758	-0.651712	NOTDEG	NEGLFC
AMZ2	-0.456092	2.83419	-1.26958	0.213682	0.386979	-1.2435	NOTDEG	NEGLFC
AC107222.2	-0.45601	-2.06429	-0.990851	0.329691	0.513974	-0.974737	NOTDEG	NEGLFC
RNF44	-0.455856	3.96099	-2.3805	0.0264768	0.0984116	-2.21915	NOTDEG	NEGLFC
DHX29	-0.455827	5.59936	-4.82907	6.66851e-05	0.00274275	-3.98781	DEG	NEGLFC
SETD4	-0.455691	3.93573	-3.1786	0.00334565	0.0264359	-2.93405	DEG	NEGLFC
GGT7	-0.455649	7.1767	-2.9841	0.00621949	0.0388765	-2.73598	DEG	NEGLFC
VANGL2	-0.455566	0.0376608	-0.744991	0.463277	0.639257	-0.733462	NOTDEG	NEGLFC
PWWP2B	-0.455456	3.37933	-2.09908	0.0458281	0.140618	-1.99697	NOTDEG	NEGLFC
PDE2A	-0.455431	7.60184	-2.20434	0.0360197	0.119791	-2.0967	NOTDEG	NEGLFC
EMID1	-0.455372	3.82557	-1.31893	0.19694	0.367325	-1.29032	NOTDEG	NEGLFC
SMOX	-0.455344	1.85771	-2.16031	0.03999	0.128355	-2.05385	NOTDEG	NEGLFC
PPEF1	-0.455103	3.29218	-1.86395	0.072435	0.190036	-1.79637	NOTDEG	NEGLFC
CAPN5	-0.454966	3.15649	-2.52287	0.017679	0.0761045	-2.37227	NOTDEG	NEGLFC
GPSM1	-0.454789	4.7267	-2.31039	0.0298487	0.105974	-2.17209	NOTDEG	NEGLFC
AC112907.1	-0.454768	-0.0699226	-0.844654	0.405888	0.587388	-0.831151	NOTDEG	NEGLFC
ZNF217	-0.45473	-0.0501626	-1.02096	0.31525	0.499219	-1.00427	NOTDEG	NEGLFC
PIGA	-0.454646	0.924906	-1.59841	0.121142	0.266917	-1.55	NOTDEG	NEGLFC
AL359502.2	-0.454593	0.366353	-0.947557	0.350684	0.53421	-0.933264	NOTDEG	NEGLFC
SBK1	-0.454436	5.19646	-1.78061	0.0855624	0.212556	-1.71929	NOTDEG	NEGLFC
RPS25	-0.454293	1.87138	-0.807367	0.425607	0.604809	-0.796731	NOTDEG	NEGLFC
AL157834.1	-0.454279	3.87607	-1.5578	0.129432	0.279205	-1.51635	NOTDEG	NEGLFC
AC004692.2	-0.454266	-1.67903	-0.827075	0.414516	0.595255	-0.815972	NOTDEG	NEGLFC
TUG1	-0.454135	4.81102	-2.58352	0.0156609	0.0702731	-2.41672	NOTDEG	NEGLFC
AC108519.1	-0.454092	7.60712	-2.68304	0.0137222	0.064277	-2.46446	NOTDEG	NEGLFC
AL137786.1	-0.454088	2.64297	-2.12393	0.0420825	0.132711	-2.0327	NOTDEG	NEGLFC
LINC00205	-0.45408	4.69991	-3.46231	0.00204239	0.0194164	-3.084	DEG	NEGLFC
AL645937.4	-0.453895	-2.35294	-0.86551	0.395945	0.577445	-0.848886	NOTDEG	NEGLFC
ZDHHC6	-0.453538	3.6376	-4.2121	0.000262594	0.00577403	-3.64965	DEG	NEGLFC
ANKRD24	-0.453505	7.55032	-2.38476	0.0241298	0.0924941	-2.25506	NOTDEG	NEGLFC
HDAC4-AS1	-0.453445	-0.913369	-1.13427	0.266371	0.445665	-1.11146	NOTDEG	NEGLFC
AL139280.2	-0.453386	-0.498772	-1.31522	0.198144	0.368796	-1.28686	NOTDEG	NEGLFC
ECI1	-0.453269	2.57938	-1.99685	0.0554524	0.159539	-1.91531	NOTDEG	NEGLFC
AC093752.2	-0.453153	-1.04277	-1.41763	0.16943	0.332336	-1.37404	NOTDEG	NEGLFC
MTFP1	-0.453124	-1.83923	-0.894461	0.378899	0.561532	-0.879926	NOTDEG	NEGLFC
VIT	-0.453054	0.636959	-1.28378	0.208733	0.381407	-1.25706	NOTDEG	NEGLFC
C7orf50	-0.453039	6.774	-2.43142	0.0210146	0.0849303	-2.30772	NOTDEG	NEGLFC
CCPG1	-0.452772	7.733	-3.15487	0.00355755	0.0274628	-2.91494	DEG	NEGLFC
ANAPC5	-0.452742	6.18381	-2.36437	0.0248808	0.0943318	-2.24325	NOTDEG	NEGLFC
LINC01567	-0.452518	1.12043	-0.969631	0.339904	0.523805	-0.954355	NOTDEG	NEGLFC
AC010889.1	-0.45243	-0.864629	-0.929302	0.362089	0.545442	-0.911392	NOTDEG	NEGLFC
AC009163.6	-0.452368	-2.05069	-0.920613	0.365389	0.548892	-0.905144	NOTDEG	NEGLFC
OVCH1-AS1	-0.452311	-0.0222473	-0.908158	0.371753	0.555123	-0.893194	NOTDEG	NEGLFC
PRADC1	-0.452227	2.10376	-1.6843	0.10382	0.241304	-1.62661	NOTDEG	NEGLFC
GDF15	-0.452165	-0.499861	-0.788514	0.437232	0.615709	-0.776877	NOTDEG	NEGLFC
EDN3	-0.452141	-0.449031	-1.15246	0.25794	0.436919	-1.13127	NOTDEG	NEGLFC
AC079922.2	-0.451552	0.853493	-1.68873	0.101461	0.237454	-1.63781	NOTDEG	NEGLFC
SLC9C1	-0.451145	-1.01258	-1.34259	0.190073	0.357877	-1.31036	NOTDEG	NEGLFC
ADGRA2	-0.451142	5.03177	-2.97906	0.00574367	0.0371377	-2.76207	DEG	NEGLFC
AC105213.1	-0.450944	-0.213128	-0.707701	0.484749	0.657762	-0.698684	NOTDEG	NEGLFC
MKKS	-0.450935	3.43886	-2.61868	0.0135923	0.0638867	-2.46786	NOTDEG	NEGLFC
CC2D1A	-0.450633	6.23053	-2.31602	0.0309143	0.108285	-2.15817	NOTDEG	NEGLFC
PNCK	-0.450459	5.31687	-2.21094	0.0366563	0.12116	-2.08957	NOTDEG	NEGLFC
AC131274.1	-0.450423	-3.71463	-0.709961	0.483035	0.656226	-0.701429	NOTDEG	NEGLFC
ATG16L1	-0.450369	5.18472	-4.10343	0.000427166	0.00746991	-3.52271	DEG	NEGLFC
RNF25	-0.450363	2.88776	-3.16227	0.00349015	0.0271538	-2.92091	DEG	NEGLFC
HYAL1	-0.450342	1.94721	-2.23289	0.0340831	0.115921	-2.11909	NOTDEG	NEGLFC
RHOG	-0.450279	0.311407	-0.954302	0.347756	0.531153	-0.938951	NOTDEG	NEGLFC
AC024909.1	-0.450164	-2.04737	-0.646717	0.523633	0.688197	-0.637756	NOTDEG	NEGLFC
AC007375.3	-0.450054	-1.15276	-1.08766	0.287052	0.468712	-1.06461	NOTDEG	NEGLFC
SUPT6H	-0.449719	5.88784	-3.94757	0.000700473	0.0100311	-3.38939	DEG	NEGLFC
OR2AG2	-0.4497	1.65904	-2.04655	0.0501599	0.149109	-1.9586	NOTDEG	NEGLFC
LINC02541	-0.449585	-3.04701	-0.768417	0.450426	0.627848	-0.754705	NOTDEG	NEGLFC
EVC2	-0.449313	-1.72791	-0.683972	0.500463	0.669669	-0.673761	NOTDEG	NEGLFC
CA11	-0.449246	6.19165	-2.49932	0.019627	0.0811349	-2.3334	NOTDEG	NEGLFC
DDX18	-0.449134	4.32288	-2.61316	0.014633	0.0671209	-2.44134	NOTDEG	NEGLFC
ACER3	-0.449131	5.90652	-2.34589	0.0260877	0.0974625	-2.2249	NOTDEG	NEGLFC
AC010976.1	-0.449112	0.480948	-0.839099	0.408497	0.590046	-0.826542	NOTDEG	NEGLFC
FO393401.1	-0.448893	0.439907	-0.743843	0.463145	0.639253	-0.733678	NOTDEG	NEGLFC
TRIM34	-0.448814	-2.62244	-0.718469	0.478554	0.652211	-0.70863	NOTDEG	NEGLFC
AC016575.1	-0.448678	-1.17371	-0.638098	0.528096	0.692172	-0.630915	NOTDEG	NEGLFC
SMG5	-0.448669	4.99911	-2.42082	0.0239655	0.0920184	-2.25768	NOTDEG	NEGLFC
AKAP8	-0.448609	5.33763	-3.6782	0.00140542	0.0154674	-3.19354	DEG	NEGLFC
C21orf58	-0.448552	2.61537	-2.76112	0.0114742	0.0573199	-2.52792	NOTDEG	NEGLFC
PEPD	-0.448421	5.72537	-2.93951	0.00692643	0.0417996	-2.70036	DEG	NEGLFC
AC022101.1	-0.448272	-2.21756	-0.653315	0.51837	0.68389	-0.64586	NOTDEG	NEGLFC
MTMR14	-0.44816	4.5254	-3.58597	0.0018174	0.018096	-3.11855	DEG	NEGLFC
AKR1E2	-0.44807	3.65129	-2.46682	0.0198759	0.0818424	-2.32868	NOTDEG	NEGLFC
MAFG-DT	-0.448058	0.829685	-1.55784	0.132587	0.283766	-1.50398	NOTDEG	NEGLFC
AAAS	-0.448	3.48722	-2.0401	0.0524613	0.15333	-1.93933	NOTDEG	NEGLFC
AC006355.2	-0.447972	0.244705	-1.03912	0.310264	0.49444	-1.01467	NOTDEG	NEGLFC
ADH4	-0.447865	-2.43535	-0.685586	0.498869	0.66833	-0.67627	NOTDEG	NEGLFC
AC007881.4	-0.447679	-2.49308	-0.677324	0.503225	0.671733	-0.669425	NOTDEG	NEGLFC
ABHD17A	-0.447645	3.994	-2.39959	0.0260348	0.0973437	-2.22569	NOTDEG	NEGLFC
UBE2Q2L	-0.447635	0.656717	-1.56316	0.129751	0.279651	-1.51508	NOTDEG	NEGLFC
GRN	-0.447581	2.58	-1.71682	0.0959893	0.229057	-1.66462	NOTDEG	NEGLFC
AC139491.1	-0.44742	0.695719	-1.35946	0.186048	0.353415	-1.32236	NOTDEG	NEGLFC
AC010327.8	-0.447153	-0.606025	-1.02515	0.314039	0.498089	-1.00678	NOTDEG	NEGLFC
AC010761.2	-0.447101	-2.10422	-0.790534	0.435222	0.613691	-0.780287	NOTDEG	NEGLFC
SHANK3	-0.447034	6.61759	-2.99348	0.00575064	0.0371731	-2.76167	DEG	NEGLFC
AC114488.2	-0.446958	-0.581851	-1.07978	0.288727	0.47052	-1.06092	NOTDEG	NEGLFC
AL031768.1	-0.44694	-1.75271	-0.818697	0.419209	0.599414	-0.807795	NOTDEG	NEGLFC
CENPN	-0.446932	0.471546	-1.15126	0.25843	0.437442	-1.13011	NOTDEG	NEGLFC
LRIT3	-0.446886	0.987964	-2.56513	0.0180283	0.0769876	-2.36504	NOTDEG	NEGLFC
AC097532.3	-0.446871	1.89365	-2.27008	0.0322632	0.111576	-2.14113	NOTDEG	NEGLFC
AL078587.2	-0.446818	-1.11511	-0.854208	0.403047	0.58461	-0.836191	NOTDEG	NEGLFC
FAM218A	-0.446707	0.61808	-1.7682	0.0892002	0.21849	-1.69963	NOTDEG	NEGLFC
TM4SF19-AS1	-0.446656	-0.37431	-1.08681	0.286439	0.468118	-1.06597	NOTDEG	NEGLFC
PSMG3-AS1	-0.44662	3.31424	-2.0836	0.0484223	0.145985	-1.97364	NOTDEG	NEGLFC
RIN3	-0.446445	3.35115	-1.42986	0.162758	0.323287	-1.39586	NOTDEG	NEGLFC
AC105219.1	-0.446404	0.832533	-1.59671	0.123344	0.270209	-1.54089	NOTDEG	NEGLFC
SNTG2-AS1	-0.44637	-1.82108	-0.756467	0.45508	0.632274	-0.746972	NOTDEG	NEGLFC
NECAB2	-0.446229	3.60957	-1.32536	0.194812	0.364563	-1.29648	NOTDEG	NEGLFC
TAF11	-0.446172	4.19178	-2.50056	0.0184588	0.078152	-2.35628	NOTDEG	NEGLFC
AGL	-0.446141	5.37612	-3.92007	0.000548879	0.0086457	-3.45569	DEG	NEGLFC
SERTAD1	-0.446103	-1.3473	-1.03042	0.312096	0.496245	-1.01083	NOTDEG	NEGLFC
GTF3C5	-0.445978	4.43937	-3.37195	0.00242658	0.0216265	-3.03235	DEG	NEGLFC
NUMA1	-0.44548	6.07013	-2.87487	0.0078748	0.0451186	-2.65739	DEG	NEGLFC
TRIM6	-0.445345	-2.49295	-0.689985	0.495337	0.665863	-0.681845	NOTDEG	NEGLFC
AGTR1	-0.445317	-3.32389	-0.686301	0.500697	0.669877	-0.673394	NOTDEG	NEGLFC
TAS2R14	-0.445228	2.17975	-2.2634	0.0318973	0.110635	-2.14569	NOTDEG	NEGLFC
SLCO1B7	-0.445	-1.6613	-1.1157	0.277402	0.458357	-1.08617	NOTDEG	NEGLFC
TEX45	-0.444983	0.297905	-1.39732	0.172238	0.335534	-1.36505	NOTDEG	NEGLFC
LAMA1	-0.4449	-0.0863115	-0.825726	0.416575	0.5973	-0.812377	NOTDEG	NEGLFC
VCX3B	-0.444839	-2.74758	-0.633061	0.531338	0.695083	-0.625965	NOTDEG	NEGLFC
ANGEL1	-0.444748	4.20987	-2.14106	0.0402413	0.128914	-2.05126	NOTDEG	NEGLFC
ARL6IP4	-0.444653	4.21964	-2.19969	0.0373978	0.122642	-2.08139	NOTDEG	NEGLFC
AL022151.1	-0.444594	4.73609	-1.81675	0.0796442	0.202427	-1.75275	NOTDEG	NEGLFC
PCDH9-AS3	-0.444587	-1.46221	-0.530114	0.599816	0.748917	-0.524665	NOTDEG	NEGLFC
AC093426.2	-0.444469	-3.68035	-0.682179	0.500192	0.669492	-0.674188	NOTDEG	NEGLFC
TMSB15B-AS1	-0.444383	5.46749	-2.62689	0.0136306	0.064006	-2.46685	NOTDEG	NEGLFC
HSD17B12	-0.444146	4.05984	-2.81128	0.00923042	0.0499765	-2.6034	DEG	NEGLFC
AP006621.3	-0.444059	4.63735	-2.33704	0.0286329	0.103164	-2.1885	NOTDEG	NEGLFC
AARSD1	-0.443944	5.25423	-2.51094	0.0188012	0.0790582	-2.34945	NOTDEG	NEGLFC
AC024560.1	-0.44389	-1.32596	-0.604075	0.550254	0.710387	-0.59738	NOTDEG	NEGLFC
DCTN1-AS1	-0.443879	2.1132	-2.34972	0.0253341	0.0954764	-2.23627	NOTDEG	NEGLFC
AL357033.1	-0.443841	-1.92127	-1.08185	0.287688	0.469411	-1.06321	NOTDEG	NEGLFC
MBD1	-0.443771	4.64031	-4.13468	0.000250887	0.00563839	-3.66135	DEG	NEGLFC
LINC01055	-0.443736	-2.0523	-0.740463	0.465112	0.640686	-0.730454	NOTDEG	NEGLFC
PLEKHM1	-0.443651	5.00068	-4.18313	0.000349217	0.00672488	-3.57576	DEG	NEGLFC
TBC1D3B	-0.443627	-1.96601	-0.902491	0.375421	0.558683	-0.886365	NOTDEG	NEGLFC
AL161891.1	-0.443499	1.33718	-1.50595	0.142411	0.296926	-1.46687	NOTDEG	NEGLFC
SMARCD2	-0.443482	4.31732	-2.48041	0.0305012	0.107323	-2.16352	NOTDEG	NEGLFC
ZNF333	-0.443439	4.63246	-3.10318	0.0040645	0.0297204	-2.87311	DEG	NEGLFC
LARP6	-0.443431	3.46872	-1.585	0.123116	0.2699	-1.54183	NOTDEG	NEGLFC
GLIDR	-0.443365	2.85851	-2.51991	0.0175984	0.0760573	-2.37396	NOTDEG	NEGLFC
IL20RB-AS1	-0.44299	-1.71692	-0.846377	0.403829	0.585364	-0.834803	NOTDEG	NEGLFC
C20orf27	-0.44293	2.19894	-2.63934	0.0131282	0.062604	-2.48027	NOTDEG	NEGLFC
FTL	-0.442904	1.58374	-0.482986	0.632539	0.772277	-0.478156	NOTDEG	NEGLFC
TESC	-0.442875	5.62744	-2.1694	0.0378399	0.123688	-2.07659	NOTDEG	NEGLFC
FKBP10	-0.442728	-0.375378	-0.739418	0.465216	0.640778	-0.730285	NOTDEG	NEGLFC
EXOSC5	-0.442681	2.12201	-2.98955	0.00638458	0.0396785	-2.72735	DEG	NEGLFC
COLGALT1	-0.442501	4.2684	-2.69827	0.0125792	0.060893	-2.49547	NOTDEG	NEGLFC
AC005888.1	-0.442132	-0.692963	-1.0655	0.296101	0.478761	-1.04483	NOTDEG	NEGLFC
ZNF136	-0.441866	3.23749	-2.27811	0.0297944	0.105812	-2.17281	NOTDEG	NEGLFC
TWF1	-0.441689	2.81202	-3.05569	0.00537691	0.0357351	-2.78354	DEG	NEGLFC
AL683807.1	-0.441492	-0.470297	-1.32518	0.194797	0.364562	-1.29652	NOTDEG	NEGLFC
SNRPB2	-0.44139	2.99845	-3.45015	0.00221111	0.0203723	-3.06031	DEG	NEGLFC
AL512328.1	-0.441242	-1.09293	-0.794704	0.434187	0.612649	-0.782047	NOTDEG	NEGLFC
AC016590.1	-0.441155	4.25661	-1.21683	0.232854	0.409991	-1.19304	NOTDEG	NEGLFC
AC016292.1	-0.441092	0.732603	-1.66042	0.106914	0.246213	-1.61222	NOTDEG	NEGLFC
AL356753.1	-0.440959	-0.452873	-1.19837	0.242656	0.420498	-1.16837	NOTDEG	NEGLFC
AC091045.1	-0.440812	0.390959	-0.974749	0.337319	0.521343	-0.959477	NOTDEG	NEGLFC
NANOG	-0.440757	-0.824243	-1.14757	0.263914	0.443096	-1.11719	NOTDEG	NEGLFC
PAX8-AS1	-0.44069	3.34469	-0.587134	0.561428	0.719309	-0.580721	NOTDEG	NEGLFC
ZNF32	-0.440677	2.08556	-1.6809	0.102834	0.239536	-1.63127	NOTDEG	NEGLFC
ZNF780B	-0.440657	6.71947	-2.74675	0.0110587	0.0560695	-2.54084	NOTDEG	NEGLFC
SPHK2	-0.440492	4.13163	-2.6701	0.0132005	0.0627573	-2.47831	NOTDEG	NEGLFC
THEM6	-0.440477	2.77668	-1.99184	0.0565571	0.161407	-1.90672	NOTDEG	NEGLFC
DENND6B	-0.440463	6.1016	-2.56271	0.0233455	0.0907156	-2.26773	NOTDEG	NEGLFC
ATF4	-0.440321	3.15613	-1.96351	0.0592175	0.166414	-1.88658	NOTDEG	NEGLFC
AC064843.1	-0.44027	-3.33357	-0.633514	0.531522	0.695214	-0.625684	NOTDEG	NEGLFC
AC084882.1	-0.440166	-1.4403	-1.05743	0.300056	0.483234	-1.03631	NOTDEG	NEGLFC
RABL3	-0.440087	3.74927	-3.86911	0.000550035	0.00865642	-3.45513	DEG	NEGLFC
TKFC	-0.439991	1.39213	-1.46319	0.154927	0.313149	-1.42234	NOTDEG	NEGLFC
AP005717.1	-0.43992	-1.89757	-1.19708	0.240421	0.418065	-1.17394	NOTDEG	NEGLFC
N6AMT1	-0.439857	2.19125	-2.36459	0.0246062	0.0935617	-2.24753	NOTDEG	NEGLFC
LINC02449	-0.439643	3.40218	-2.55918	0.0159385	0.0710757	-2.41032	NOTDEG	NEGLFC
FLG-AS1	-0.439634	6.25773	-1.86253	0.0722746	0.189729	-1.79738	NOTDEG	NEGLFC
PTPN18	-0.439313	4.79998	-4.00468	0.000482178	0.00802601	-3.49047	DEG	NEGLFC
AL445433.2	-0.439049	5.87742	-2.24412	0.0336872	0.114994	-2.1238	NOTDEG	NEGLFC
ELDR	-0.439047	-2.19539	-0.668547	0.508733	0.676211	-0.660812	NOTDEG	NEGLFC
NME3	-0.438957	3.99095	-1.7354	0.0959451	0.228996	-1.66484	NOTDEG	NEGLFC
GLTP	-0.438941	4.39702	-2.60498	0.0145436	0.0668381	-2.44355	NOTDEG	NEGLFC
C18orf21	-0.438877	1.93646	-1.91143	0.065233	0.177176	-1.84366	NOTDEG	NEGLFC
YME1L1	-0.438732	6.25723	-5.27508	2.28527e-05	0.00149502	-4.23502	DEG	NEGLFC
APH1A	-0.438678	2.45784	-1.64291	0.110507	0.251559	-1.59592	NOTDEG	NEGLFC
DDX28	-0.438643	-0.878487	-1.12939	0.267859	0.447512	-1.10801	NOTDEG	NEGLFC
TTBK1	-0.438556	5.7277	-2.97047	0.00663037	0.0407062	-2.71486	DEG	NEGLFC
AC068756.1	-0.438482	-2.56903	-0.517632	0.608747	0.755013	-0.511863	NOTDEG	NEGLFC
FOXO1	-0.438261	2.76463	-0.623459	0.53761	0.70003	-0.61643	NOTDEG	NEGLFC
PRMT5	-0.438145	3.01173	-2.19091	0.0383112	0.124801	-2.07151	NOTDEG	NEGLFC
DGKK	-0.437919	-2.14342	-0.788221	0.436554	0.615009	-0.778025	NOTDEG	NEGLFC
LINC01687	-0.437852	-3.27047	-0.820612	0.420817	0.600825	-0.805004	NOTDEG	NEGLFC
AC073314.1	-0.437837	-1.82127	-1.10813	0.276329	0.45698	-1.0886	NOTDEG	NEGLFC
SHISA8	-0.437746	-1.45371	-0.539854	0.593155	0.744259	-0.53427	NOTDEG	NEGLFC
PSEN1	-0.437507	6.03726	-1.35218	0.186101	0.353481	-1.3222	NOTDEG	NEGLFC
AC068888.1	-0.437466	2.24995	-1.07781	0.290563	0.47264	-1.05689	NOTDEG	NEGLFC
AC097382.3	-0.437341	-0.241191	-1.54707	0.134961	0.286816	-1.49482	NOTDEG	NEGLFC
CCDC121	-0.437112	-1.30327	-0.69726	0.490836	0.662254	-0.688979	NOTDEG	NEGLFC
POLR2C	-0.436976	3.01215	-2.41145	0.0220033	0.0873437	-2.29031	NOTDEG	NEGLFC
FAM228B	-0.436671	6.76671	-3.35587	0.00274062	0.0233457	-2.99543	DEG	NEGLFC
RINT1	-0.436663	4.7082	-2.83141	0.00820077	0.0462702	-2.64369	DEG	NEGLFC
GLE1	-0.436654	4.75936	-3.97453	0.000699904	0.0100311	-3.38962	DEG	NEGLFC
IARS2	-0.436479	4.15756	-2.66222	0.0121945	0.0596747	-2.50646	NOTDEG	NEGLFC
LINC-ROR	-0.436381	-3.59648	-0.671956	0.507072	0.675093	-0.663403	NOTDEG	NEGLFC
MTLN	-0.436294	1.60488	-1.76679	0.0883691	0.217184	-1.70406	NOTDEG	NEGLFC
COMMD9	-0.43622	3.15288	-3.34296	0.00217918	0.0201755	-3.06466	DEG	NEGLFC
STK10	-0.436201	4.25666	-2.4024	0.0226791	0.0890187	-2.2788	NOTDEG	NEGLFC
AC104118.1	-0.436178	-1.8812	-0.929322	0.359903	0.543117	-0.915551	NOTDEG	NEGLFC
TSPAN12	-0.435972	-1.47902	-0.869828	0.391229	0.573028	-0.85739	NOTDEG	NEGLFC
CD300LG	-0.435956	-3.36956	-0.611835	0.545108	0.706465	-0.605107	NOTDEG	NEGLFC
AC009229.2	-0.435935	-0.777755	-0.986111	0.33271	0.517056	-0.96867	NOTDEG	NEGLFC
DAO	-0.435847	-0.828046	-0.867088	0.392556	0.573955	-0.854991	NOTDEG	NEGLFC
LINC00574	-0.435746	1.58907	-1.78381	0.0842478	0.210285	-1.72655	NOTDEG	NEGLFC
CRHR2	-0.435368	4.26825	-1.52559	0.141132	0.295008	-1.47159	NOTDEG	NEGLFC
AL512380.2	-0.435314	2.74656	-1.70247	0.0988013	0.233343	-1.65069	NOTDEG	NEGLFC
AL138689.2	-0.435226	0.407728	-1.2104	0.23629	0.413599	-1.18431	NOTDEG	NEGLFC
KDELR2	-0.435135	1.97419	-1.45592	0.155469	0.313835	-1.42048	NOTDEG	NEGLFC
HMG20B	-0.435065	-0.484702	-0.573211	0.571413	0.727069	-0.565972	NOTDEG	NEGLFC
ZGRF1	-0.435004	4.43474	-3.5516	0.00143373	0.0156449	-3.18777	DEG	NEGLFC
TMEM143	-0.435	4.55325	-2.91747	0.00798056	0.0454834	-2.65289	DEG	NEGLFC
CROT	-0.434714	4.52513	-2.80461	0.00936211	0.050524	-2.59854	NOTDEG	NEGLFC
PPP1R3E	-0.434675	5.00802	-2.66424	0.0133339	0.0631145	-2.47473	NOTDEG	NEGLFC
KCNJ2	-0.43447	2.36416	-1.17938	0.247897	0.42664	-1.15547	NOTDEG	NEGLFC
AC132192.1	-0.434384	-1.93274	-0.844217	0.4072	0.588771	-0.828832	NOTDEG	NEGLFC
NOC3L	-0.434321	3.19632	-2.20389	0.0350872	0.117912	-2.10735	NOTDEG	NEGLFC
ALDH1L2	-0.434242	4.82395	-4.04565	0.000428314	0.00747479	-3.52199	DEG	NEGLFC
CCNO	-0.434179	0.935102	-1.12907	0.268262	0.44791	-1.10707	NOTDEG	NEGLFC
ZNF428	-0.434142	3.46681	-3.09469	0.00580338	0.037371	-2.75869	DEG	NEGLFC
ACOT6	-0.434126	-0.0675648	-0.84887	0.40299	0.584592	-0.836294	NOTDEG	NEGLFC
HCG17	-0.434063	6.76519	-2.67106	0.0134386	0.0634046	-2.47193	NOTDEG	NEGLFC
BRD1	-0.433786	5.85019	-3.69968	0.00105383	0.0129589	-3.27575	DEG	NEGLFC
PGBD2	-0.433636	1.77689	-2.87791	0.00793993	0.0453343	-2.65461	DEG	NEGLFC
TP53INP1	-0.433613	-0.261036	-0.797779	0.431067	0.609947	-0.787366	NOTDEG	NEGLFC
TDRD10	-0.433505	-1.65751	-0.837843	0.409182	0.590604	-0.825334	NOTDEG	NEGLFC
AC245452.1	-0.433111	1.11053	-1.56879	0.126849	0.275382	-1.52665	NOTDEG	NEGLFC
AL442125.1	-0.433038	2.39394	-2.06505	0.0473676	0.143784	-1.983	NOTDEG	NEGLFC
ADAMTS15	-0.433029	-1.05441	-0.79456	0.433637	0.61229	-0.782983	NOTDEG	NEGLFC
CLIC2	-0.432949	3.40031	-2.25593	0.0340851	0.115921	-2.11906	NOTDEG	NEGLFC
AC010327.7	-0.43276	0.478958	-1.17117	0.250455	0.429186	-1.14924	NOTDEG	NEGLFC
MFSD13A	-0.4326	4.55252	-2.27051	0.0309763	0.108441	-2.15738	NOTDEG	NEGLFC
CRYGA	-0.432595	-1.14482	-0.780376	0.442023	0.620213	-0.768782	NOTDEG	NEGLFC
FBF1	-0.432523	4.77803	-2.322	0.0294751	0.105024	-2.17707	NOTDEG	NEGLFC
SURF6	-0.432339	3.45464	-3.08583	0.00540987	0.0358198	-2.78156	DEG	NEGLFC
LIX1-AS1	-0.432316	4.38574	-2.4793	0.0188069	0.0790582	-2.34934	NOTDEG	NEGLFC
PSMB4	-0.432287	2.80589	-1.06008	0.297299	0.480041	-1.04224	NOTDEG	NEGLFC
NRN1	-0.432182	5.05583	-3.183	0.00409136	0.0298377	-2.87103	DEG	NEGLFC
GLIS2	-0.432167	2.47113	-1.6634	0.107984	0.247831	-1.60732	NOTDEG	NEGLFC
CCDC17	-0.432034	-2.65643	-0.672287	0.506381	0.674495	-0.664483	NOTDEG	NEGLFC
NEIL3	-0.431987	-2.25791	-1.02058	0.31543	0.499401	-1.00389	NOTDEG	NEGLFC
VARS	-0.431965	3.44184	-2.60264	0.0140644	0.0653871	-2.45561	NOTDEG	NEGLFC
AC093158.1	-0.431832	-0.0972206	-1.11801	0.272589	0.452575	-1.09712	NOTDEG	NEGLFC
CAMSAP1	-0.431781	6.35243	-4.75848	9.21087e-05	0.00331097	-3.91049	DEG	NEGLFC
TWF2	-0.431778	2.48443	-1.87031	0.0709086	0.18718	-1.80606	NOTDEG	NEGLFC
WAS	-0.431757	0.209227	-1.2218	0.230994	0.40787	-1.1978	NOTDEG	NEGLFC
ZNF555	-0.431685	3.41992	-4.47002	0.00018731	0.00476497	-3.73554	DEG	NEGLFC
CRABP2	-0.431653	1.02721	-1.1758	0.248625	0.427112	-1.1537	NOTDEG	NEGLFC
ITGA4	-0.431601	3.06638	-0.901819	0.374134	0.557403	-0.888756	NOTDEG	NEGLFC
LINC00324	-0.431578	-1.68106	-0.86791	0.392113	0.57351	-0.855792	NOTDEG	NEGLFC
AC046143.1	-0.431492	0.690943	-1.4167	0.166571	0.328482	-1.38331	NOTDEG	NEGLFC
AC135178.4	-0.431472	0.966837	-1.25476	0.222321	0.397652	-1.22038	NOTDEG	NEGLFC
NABP2	-0.431309	2.85342	-2.16487	0.03995	0.128269	-2.05427	NOTDEG	NEGLFC
WDR81	-0.431275	3.53717	-2.18675	0.0407325	0.130058	-2.04624	NOTDEG	NEGLFC
TRMT5	-0.431197	1.57954	-1.80662	0.0816761	0.205771	-1.74104	NOTDEG	NEGLFC
LINC01918	-0.431196	-0.463033	-1.13998	0.263028	0.442093	-1.11926	NOTDEG	NEGLFC
ZNF569	-0.43114	4.36707	-3.25727	0.0027409	0.0233457	-2.99539	DEG	NEGLFC
C1orf220	-0.431102	1.69837	-2.14626	0.0469116	0.142776	-1.9871	NOTDEG	NEGLFC
AC093433.2	-0.431007	1.52419	-1.11818	0.272132	0.45207	-1.09817	NOTDEG	NEGLFC
LINC00880	-0.430543	-1.47651	-0.78216	0.441876	0.620186	-0.769029	NOTDEG	NEGLFC
LINC01341	-0.430528	3.85412	-2.14589	0.0417346	0.132017	-2.03616	NOTDEG	NEGLFC
TRIM36	-0.430465	5.33516	-2.31392	0.028137	0.102119	-2.19537	NOTDEG	NEGLFC
WDR55	-0.430378	2.77939	-2.80481	0.00937555	0.0505673	-2.59805	NOTDEG	NEGLFC
SALL4	-0.430293	-1.40426	-0.752275	0.458096	0.635289	-0.741986	NOTDEG	NEGLFC
ZNF563	-0.430185	2.12733	-2.69789	0.0127625	0.0615375	-2.49033	NOTDEG	NEGLFC
AC007364.1	-0.429872	5.59942	-2.02715	0.052616	0.153583	-1.93806	NOTDEG	NEGLFC
B4GALT3	-0.429856	2.10376	-1.23663	0.225835	0.401946	-1.21116	NOTDEG	NEGLFC
AC027801.1	-0.429687	3.4928	-1.04639	0.305492	0.489141	-1.02473	NOTDEG	NEGLFC
LINC01880	-0.429656	-1.57204	-0.913738	0.368653	0.552022	-0.898999	NOTDEG	NEGLFC
PPP1R3B	-0.429517	-0.652963	-1.01062	0.321689	0.505932	-0.990994	NOTDEG	NEGLFC
CCDC88A	-0.429333	8.78917	-2.79588	0.00961759	0.0514771	-2.58928	NOTDEG	NEGLFC
SRCAP	-0.429294	4.79461	-2.90523	0.00830004	0.046584	-2.63961	DEG	NEGLFC
A3GALT2	-0.429086	-0.336584	-1.06844	0.294802	0.47721	-1.04764	NOTDEG	NEGLFC
AC097480.1	-0.429067	2.06188	-1.10805	0.276772	0.457561	-1.0876	NOTDEG	NEGLFC
ZNF613	-0.429024	1.54535	-1.89107	0.0679929	0.182316	-1.82505	NOTDEG	NEGLFC
RSF1-IT1	-0.428865	-1.56928	-0.685253	0.498337	0.668086	-0.677108	NOTDEG	NEGLFC
ODF2	-0.428784	5.26557	-3.50913	0.00210081	0.0197223	-3.0756	DEG	NEGLFC
VAV2	-0.428743	4.14348	-0.748558	0.460468	0.637118	-0.738077	NOTDEG	NEGLFC
AC016949.1	-0.428648	2.58051	-2.19005	0.0374782	0.122813	-2.08052	NOTDEG	NEGLFC
CYSLTR1	-0.428474	0.336555	-1.35232	0.187999	0.355706	-1.31652	NOTDEG	NEGLFC
ZNF839	-0.428396	4.06915	-2.90591	0.00670282	0.0409817	-2.71126	DEG	NEGLFC
AC068616.2	-0.428297	1.67452	-2.01708	0.0536583	0.15575	-1.92958	NOTDEG	NEGLFC
AC022126.1	-0.42826	3.38725	-1.14825	0.259648	0.438635	-1.12722	NOTDEG	NEGLFC
CPB2-AS1	-0.428259	4.43946	-1.03215	0.309986	0.494157	-1.01525	NOTDEG	NEGLFC
MCRS1	-0.42805	3.63261	-2.55522	0.0178231	0.076396	-2.36927	NOTDEG	NEGLFC
ASRGL1	-0.427919	4.02515	-2.38636	0.0239666	0.0920184	-2.25766	NOTDEG	NEGLFC
LDB1	-0.427692	4.8905	-2.77837	0.00952126	0.0510895	-2.59275	NOTDEG	NEGLFC
BST1	-0.427668	-0.559926	-0.834577	0.410342	0.591383	-0.823292	NOTDEG	NEGLFC
GRID1	-0.427661	9.04384	-2.59194	0.0156537	0.0702603	-2.41689	NOTDEG	NEGLFC
IMMT	-0.427656	5.38723	-2.65056	0.0125406	0.0607982	-2.49656	NOTDEG	NEGLFC
UNC13D	-0.427538	0.704326	-0.860796	0.397651	0.579117	-0.845823	NOTDEG	NEGLFC
AC140125.2	-0.427458	-0.22678	-0.859127	0.396865	0.578264	-0.847233	NOTDEG	NEGLFC
OS9	-0.427311	4.50195	-3.29471	0.00279129	0.0236257	-2.98983	DEG	NEGLFC
AC010997.4	-0.427265	-0.81199	-0.981536	0.333927	0.518232	-0.966234	NOTDEG	NEGLFC
SLC35E2B	-0.427137	5.12545	-2.5943	0.0155114	0.0698617	-2.42021	NOTDEG	NEGLFC
MAPK8IP3	-0.427103	7.66849	-2.3421	0.0281702	0.102196	-2.19491	NOTDEG	NEGLFC
FOXRED1	-0.427046	4.88554	-2.8433	0.00907411	0.0493817	-2.60925	DEG	NEGLFC
SPIN4	-0.426883	2.08205	-2.76742	0.0116559	0.0579247	-2.52239	NOTDEG	NEGLFC
NDUFB9	-0.426689	3.07333	-2.75447	0.00974839	0.0519348	-2.58463	NOTDEG	NEGLFC
FAM185A	-0.426686	5.75855	-2.81538	0.0101947	0.0534472	-2.56915	NOTDEG	NEGLFC
NISCH	-0.426636	7.12179	-2.44428	0.020924	0.0847177	-2.30935	NOTDEG	NEGLFC
EDDM13	-0.426605	0.792699	-0.989503	0.330355	0.514751	-0.973399	NOTDEG	NEGLFC
PGGHG	-0.426449	-2.52389	-0.678988	0.502184	0.671103	-0.671057	NOTDEG	NEGLFC
SIRPD	-0.426418	-1.85952	-0.790143	0.437572	0.615913	-0.776301	NOTDEG	NEGLFC
AC106038.1	-0.426338	-1.47542	-0.959915	0.344529	0.52847	-0.945254	NOTDEG	NEGLFC
SYT9	-0.426011	4.77139	-1.67761	0.10468	0.242561	-1.62258	NOTDEG	NEGLFC
TRAF5	-0.426002	4.1727	-2.8313	0.00821	0.0462802	-2.64331	DEG	NEGLFC
ROPN1B	-0.425925	-1.31119	-0.999965	0.327655	0.512007	-0.978848	NOTDEG	NEGLFC
AC068473.3	-0.42585	-2.03806	-0.632101	0.533032	0.696565	-0.623384	NOTDEG	NEGLFC
LINC02234	-0.425825	2.48441	-1.55644	0.130054	0.280035	-1.51389	NOTDEG	NEGLFC
MRPL38	-0.425812	3.592	-2.32351	0.0272331	0.100059	-2.20816	NOTDEG	NEGLFC
AC068672.2	-0.425767	-2.26966	-0.698805	0.491863	0.663271	-0.687349	NOTDEG	NEGLFC
IVD	-0.425554	5.74492	-3.46056	0.00255477	0.0223592	-3.01678	DEG	NEGLFC
AC010422.1	-0.425439	-2.25697	-0.689924	0.496027	0.666321	-0.680755	NOTDEG	NEGLFC
ELFN2	-0.425204	4.37487	-2.37994	0.0257663	0.0966111	-2.22972	NOTDEG	NEGLFC
PLPPR2	-0.425171	3.94595	-2.58557	0.0192465	0.0801249	-2.34072	NOTDEG	NEGLFC
AC008429.3	-0.425069	-1.46659	-0.706155	0.486171	0.658538	-0.696412	NOTDEG	NEGLFC
ATG9A	-0.425009	3.88565	-1.87819	0.0701976	0.185877	-1.81063	NOTDEG	NEGLFC
AC026471.1	-0.424975	1.29308	-1.44653	0.15912	0.318485	-1.40804	NOTDEG	NEGLFC
FBXO44	-0.424913	5.23354	-2.23291	0.0335795	0.114721	-2.12509	NOTDEG	NEGLFC
ANGPTL6	-0.424775	-0.95947	-1.16946	0.252063	0.43087	-1.14535	NOTDEG	NEGLFC
HPS5	-0.424769	4.21151	-3.54551	0.0013566	0.0150954	-3.20373	DEG	NEGLFC
STH	-0.424766	-0.318777	-0.766229	0.452432	0.629618	-0.751366	NOTDEG	NEGLFC
AC019080.5	-0.424591	-2.29648	-0.666215	0.510202	0.677111	-0.658524	NOTDEG	NEGLFC
SNHG11	-0.424495	1.28734	-0.880874	0.385165	0.567202	-0.86842	NOTDEG	NEGLFC
LINC02671	-0.424217	-0.277106	-1.27341	0.212338	0.385437	-1.24716	NOTDEG	NEGLFC
DMAC2L	-0.424173	3.55963	-2.46912	0.0192576	0.0801287	-2.34051	NOTDEG	NEGLFC
MAPK15	-0.424062	0.753933	-1.14874	0.262346	0.441419	-1.12086	NOTDEG	NEGLFC
PHTF1	-0.423943	6.64386	-3.79419	0.000935502	0.0120675	-3.30924	DEG	NEGLFC
C11orf24	-0.42387	1.96709	-1.84188	0.0756851	0.195572	-1.77629	NOTDEG	NEGLFC
AC009812.4	-0.423684	-0.40214	-1.02787	0.312015	0.496215	-1.011	NOTDEG	NEGLFC
NDUFA6	-0.423634	1.23215	-1.33969	0.190085	0.357877	-1.31033	NOTDEG	NEGLFC
HCFC2	-0.423473	4.80496	-3.53042	0.00136911	0.0151802	-3.20109	DEG	NEGLFC
AL133268.4	-0.42347	-0.361202	-0.763142	0.451422	0.628751	-0.753046	NOTDEG	NEGLFC
LETM1	-0.423348	4.87348	-3.18009	0.00378439	0.0285105	-2.8956	DEG	NEGLFC
BET1L	-0.42331	2.83856	-2.34904	0.0257023	0.0964295	-2.23068	NOTDEG	NEGLFC
OBI1-AS1	-0.423305	1.7406	-0.508749	0.6153	0.759433	-0.502523	NOTDEG	NEGLFC
PYGB	-0.423241	6.11661	-3.46575	0.00233695	0.0210775	-3.04369	DEG	NEGLFC
AP006295.1	-0.423214	0.692299	-0.971826	0.338833	0.522706	-0.956475	NOTDEG	NEGLFC
AP003774.2	-0.423091	-2.09323	-0.822801	0.41784	0.59839	-0.810174	NOTDEG	NEGLFC
PABPN1	-0.423045	6.7077	-2.32501	0.029155	0.104343	-2.18138	NOTDEG	NEGLFC
ACE	-0.422933	3.1377	-2.07766	0.0480729	0.145254	-1.97672	NOTDEG	NEGLFC
EIF4G2	-0.422293	4.84534	-1.35077	0.18764	0.355231	-1.31759	NOTDEG	NEGLFC
AC007619.1	-0.422284	2.00385	-1.39123	0.174795	0.338785	-1.35696	NOTDEG	NEGLFC
M1AP	-0.422151	2.47607	-1.85287	0.0739477	0.192903	-1.78694	NOTDEG	NEGLFC
ZSCAN9	-0.422105	1.78822	-2.15796	0.0387922	0.125773	-2.06638	NOTDEG	NEGLFC
AC008667.1	-0.42204	3.5038	-3.01938	0.00577725	0.0373141	-2.76016	DEG	NEGLFC
RPLP0	-0.421972	0.858377	-0.55423	0.583625	0.736262	-0.548098	NOTDEG	NEGLFC
AC068658.1	-0.42186	2.37045	-1.49451	0.145152	0.300542	-1.45687	NOTDEG	NEGLFC
IDNK	-0.42186	2.7583	-1.54673	0.134191	0.285851	-1.49778	NOTDEG	NEGLFC
PRKCZ	-0.421851	7.5834	-3.55781	0.00180766	0.0180424	-3.12014	DEG	NEGLFC
SCN5A	-0.421831	0.89246	-0.912302	0.369963	0.553316	-0.896543	NOTDEG	NEGLFC
AC022523.1	-0.421678	2.08832	-1.0307	0.310659	0.494842	-1.01384	NOTDEG	NEGLFC
Z94721.1	-0.421603	5.14728	-2.24197	0.0360852	0.119963	-2.09597	NOTDEG	NEGLFC
DELE1	-0.421533	5.58219	-3.61195	0.0013609	0.0151094	-3.20282	DEG	NEGLFC
AC021979.3	-0.421335	-1.07265	-0.961607	0.343688	0.527527	-0.946903	NOTDEG	NEGLFC
AC104383.2	-0.421308	0.980509	-1.2349	0.226146	0.402352	-1.21035	NOTDEG	NEGLFC
CEP164	-0.421213	5.87229	-2.6151	0.0154522	0.0696713	-2.4216	NOTDEG	NEGLFC
PCDHGA10	-0.421209	3.15362	-1.98157	0.056455	0.161311	-1.90751	NOTDEG	NEGLFC
AC005999.2	-0.42115	3.15158	-0.866738	0.393449	0.574888	-0.853379	NOTDEG	NEGLFC
SLC39A4	-0.420888	-0.188124	-1.27895	0.210405	0.383191	-1.25245	NOTDEG	NEGLFC
LGI4	-0.420884	6.33774	-1.93374	0.0644669	0.175634	-1.84894	NOTDEG	NEGLFC
MYBL1	-0.420861	1.62606	-1.43945	0.16026	0.319863	-1.4042	NOTDEG	NEGLFC
TIAF1	-0.420836	2.32369	-1.53216	0.137553	0.290382	-1.48497	NOTDEG	NEGLFC
STRA6	-0.420736	-1.54521	-0.706091	0.485405	0.658101	-0.697636	NOTDEG	NEGLFC
LINC01583	-0.420726	-2.28932	-0.689252	0.495792	0.666186	-0.681126	NOTDEG	NEGLFC
CYP20A1	-0.420543	4.09486	-1.56831	0.128809	0.278201	-1.51881	NOTDEG	NEGLFC
STX16	-0.420387	6.49672	-3.9643	0.000675018	0.00983026	-3.39953	DEG	NEGLFC
ERI3-IT1	-0.420236	-1.75582	-1.02925	0.311327	0.495466	-1.01244	NOTDEG	NEGLFC
AP002495.1	-0.42021	4.12169	-2.99873	0.0054824	0.0360977	-2.77723	DEG	NEGLFC
MATN4	-0.419985	0.238218	-1.26927	0.214329	0.387661	-1.24175	NOTDEG	NEGLFC
LPAR4	-0.41998	-1.85748	-0.60474	0.550523	0.71066	-0.596977	NOTDEG	NEGLFC
TBC1D8-AS1	-0.419903	0.0366684	-1.152	0.258424	0.437442	-1.13012	NOTDEG	NEGLFC
NRGN	-0.419783	7.73174	-1.56088	0.133428	0.284949	-1.50072	NOTDEG	NEGLFC
ZNF699	-0.41973	2.88917	-2.27804	0.0301557	0.106559	-2.16804	NOTDEG	NEGLFC
SGCA	-0.419663	-2.63422	-0.78592	0.440622	0.619017	-0.771144	NOTDEG	NEGLFC
TFRC	-0.419616	4.60962	-3.22622	0.00295608	0.0244725	-2.97227	DEG	NEGLFC
AC016773.1	-0.419515	-1.07772	-0.701627	0.488146	0.660096	-0.69326	NOTDEG	NEGLFC
LINC02614	-0.419482	4.59426	-1.49671	0.145484	0.301029	-1.45567	NOTDEG	NEGLFC
ANKRD36C	-0.41933	8.25549	-2.75374	0.00976586	0.0519815	-2.58401	NOTDEG	NEGLFC
AL354950.1	-0.419204	0.897436	-1.17635	0.24841	0.426921	-1.15422	NOTDEG	NEGLFC
AP3B1	-0.419151	6.0583	-2.54866	0.0159848	0.0712053	-2.40926	NOTDEG	NEGLFC
SLC12A5	-0.419075	6.73899	-2.4562	0.019844	0.0817319	-2.32929	NOTDEG	NEGLFC
GOLGA6L4	-0.419044	2.99475	-1.47419	0.153655	0.311721	-1.42674	NOTDEG	NEGLFC
ZBTB37	-0.418953	3.39754	-1.62555	0.114416	0.257425	-1.57865	NOTDEG	NEGLFC
TLCD3A	-0.418892	2.02441	-1.94826	0.0604862	0.168585	-1.87723	NOTDEG	NEGLFC
TMEM138	-0.418882	2.62698	-3.49144	0.00168381	0.0172009	-3.14098	DEG	NEGLFC
SIN3B	-0.418871	6.56869	-3.90286	0.000622099	0.00932885	-3.42179	DEG	NEGLFC
LINC02306	-0.418704	8.88539	-0.879236	0.386438	0.568428	-0.866095	NOTDEG	NEGLFC
CCNL1	-0.418472	4.76132	-1.89703	0.0691684	0.184254	-1.81732	NOTDEG	NEGLFC
ETAA1	-0.418471	2.85843	-2.38043	0.023652	0.091306	-2.26274	NOTDEG	NEGLFC
STAT1	-0.418412	3.84696	-2.39755	0.0227837	0.0892598	-2.27704	NOTDEG	NEGLFC
AP002336.1	-0.418361	-1.27113	-1.11563	0.273154	0.453242	-1.09583	NOTDEG	NEGLFC
AC098679.1	-0.418323	-3.43275	-0.635813	0.530257	0.694142	-0.627613	NOTDEG	NEGLFC
AP2A1	-0.418225	5.82747	-3.56286	0.00185132	0.0182796	-3.1131	DEG	NEGLFC
GREB1	-0.418196	5.18832	-2.51354	0.0179946	0.076879	-2.36573	NOTDEG	NEGLFC
POLR1B	-0.418118	3.6247	-3.99287	0.000393941	0.00715295	-3.54411	DEG	NEGLFC
SEC16A	-0.417922	5.76912	-2.96504	0.00624624	0.0389848	-2.73457	DEG	NEGLFC
AL031710.2	-0.417861	-1.3655	-0.814719	0.422258	0.60205	-0.80251	NOTDEG	NEGLFC
SLC9B1	-0.417682	2.65184	-1.26735	0.215301	0.388936	-1.23912	NOTDEG	NEGLFC
ALG1L9P	-0.417666	6.37436	-1.55304	0.131988	0.282898	-1.50631	NOTDEG	NEGLFC
CCDC14	-0.417662	5.92259	-2.94684	0.0060487	0.038311	-2.74513	DEG	NEGLFC
AL512380.1	-0.417578	-1.16484	-0.815027	0.422356	0.602141	-0.80234	NOTDEG	NEGLFC
SYT15	-0.417524	0.317434	-1.28197	0.20944	0.382191	-1.25511	NOTDEG	NEGLFC
MLLT6	-0.417521	6.09086	-2.8535	0.00854524	0.0474793	-2.62973	DEG	NEGLFC
PIRT	-0.417497	-2.3515	-0.517837	0.608248	0.754734	-0.512576	NOTDEG	NEGLFC
OGFRP1	-0.417404	-0.409724	-1.01111	0.319792	0.50383	-0.994886	NOTDEG	NEGLFC
AC004943.2	-0.41737	2.64352	-1.64686	0.110085	0.251007	-1.59781	NOTDEG	NEGLFC
SAMD12-AS1	-0.417359	4.01806	-2.17101	0.0378746	0.123785	-2.07621	NOTDEG	NEGLFC
DGKA	-0.417351	5.35811	-1.73718	0.0922842	0.223157	-1.68347	NOTDEG	NEGLFC
BMP2K	-0.417346	5.2342	-2.12944	0.041484	0.131661	-2.03866	NOTDEG	NEGLFC
LINC02680	-0.417328	3.09261	-2.20699	0.0362384	0.120356	-2.09424	NOTDEG	NEGLFC
TATDN3	-0.417231	4.81765	-1.70626	0.0980593	0.232216	-1.65434	NOTDEG	NEGLFC
NOX5	-0.417194	3.13409	-1.08972	0.285353	0.467071	-1.06837	NOTDEG	NEGLFC
PTF1A	-0.417126	-1.93723	-0.891852	0.380306	0.562805	-0.877333	NOTDEG	NEGLFC
SLC22A10	-0.417102	7.98877	-2.35155	0.0282868	0.102468	-2.19329	NOTDEG	NEGLFC
LDLRAD4	-0.417035	9.17244	-2.83681	0.00825207	0.0464224	-2.64158	DEG	NEGLFC
RWDD2A	-0.416786	2.62536	-1.84632	0.0750823	0.194716	-1.77996	NOTDEG	NEGLFC
AL353803.1	-0.416719	1.28646	-1.42592	0.163909	0.324911	-1.39204	NOTDEG	NEGLFC
PGBD1	-0.416463	4.93639	-2.74963	0.0107776	0.05546	-2.54983	NOTDEG	NEGLFC
NIF3L1	-0.416375	2.18672	-3.1173	0.00428892	0.0307896	-2.85609	DEG	NEGLFC
KIF22	-0.416201	2.73694	-1.87728	0.0710902	0.18746	-1.8049	NOTDEG	NEGLFC
FYB2	-0.416121	1.85189	-1.08163	0.288649	0.470515	-1.06109	NOTDEG	NEGLFC
CCDC57	-0.415785	7.91454	-3.08623	0.00530784	0.0354757	-2.78773	DEG	NEGLFC
TMEM129	-0.415691	2.23383	-1.99703	0.0548168	0.158298	-1.92033	NOTDEG	NEGLFC
ZNF530	-0.415687	1.48956	-1.69351	0.104331	0.242098	-1.62421	NOTDEG	NEGLFC
PIP4P1	-0.415602	2.85374	-1.9788	0.0567807	0.161859	-1.90499	NOTDEG	NEGLFC
GVQW2	-0.415561	2.028	-1.83511	0.0766981	0.197175	-1.77017	NOTDEG	NEGLFC
AC009135.1	-0.414982	0.358492	-1.00726	0.32286	0.50719	-0.988598	NOTDEG	NEGLFC
POP1	-0.414918	4.49099	-3.85304	0.000757564	0.010562	-3.36785	DEG	NEGLFC
ANOS1	-0.414723	2.25578	-1.15937	0.255235	0.434134	-1.13773	NOTDEG	NEGLFC
AL136981.3	-0.414722	0.158279	-1.04441	0.304371	0.487998	-1.0271	NOTDEG	NEGLFC
AF107885.2	-0.414633	0.22865	-0.884389	0.383959	0.566124	-0.870624	NOTDEG	NEGLFC
PXMP2	-0.414586	3.0139	-2.00649	0.0538829	0.156055	-1.92778	NOTDEG	NEGLFC
AC073263.1	-0.414505	0.683382	-1.06207	0.297715	0.480403	-1.04135	NOTDEG	NEGLFC
CACNA1G	-0.414393	5.1424	-1.75019	0.0899793	0.21968	-1.69551	NOTDEG	NEGLFC
URB1	-0.414258	5.07945	-3.77554	0.000685255	0.00991042	-3.39541	DEG	NEGLFC
AHI1	-0.414244	9.34951	-2.92709	0.00659081	0.0405524	-2.71684	DEG	NEGLFC
MRI1	-0.414243	4.64815	-1.95892	0.0591725	0.166344	-1.88691	NOTDEG	NEGLFC
DAB2IP	-0.414072	6.28954	-2.13135	0.0430191	0.134825	-2.02352	NOTDEG	NEGLFC
AL135791.1	-0.413937	-1.61824	-0.973075	0.338048	0.521997	-0.958028	NOTDEG	NEGLFC
AP000350.5	-0.413914	-0.838745	-1.08853	0.284753	0.466434	-1.0697	NOTDEG	NEGLFC
DNAJC25	-0.4139	4.36767	-4.12214	0.000289864	0.00607682	-3.62419	DEG	NEGLFC
TCTEX1D1	-0.413653	2.88229	-1.65826	0.11434	0.257372	-1.57898	NOTDEG	NEGLFC
GALNT10	-0.413572	4.08453	-1.3846	0.17606	0.340546	-1.35298	NOTDEG	NEGLFC
HLA-F	-0.413571	0.435333	-0.878413	0.388426	0.57017	-0.862476	NOTDEG	NEGLFC
LHX1-DT	-0.413472	-0.648735	-0.96564	0.3417	0.525592	-0.950813	NOTDEG	NEGLFC
AC132825.3	-0.413346	-0.142079	-1.08905	0.284692	0.466418	-1.06984	NOTDEG	NEGLFC
AC018557.2	-0.41328	-1.70878	-0.763786	0.452488	0.62966	-0.751274	NOTDEG	NEGLFC
JAKMIP3	-0.413271	7.22718	-2.4422	0.0204977	0.0835215	-2.31711	NOTDEG	NEGLFC
AC110014.1	-0.413132	4.7316	-2.16898	0.0385865	0.125302	-2.06857	NOTDEG	NEGLFC
DONSON	-0.413117	3.0482	-1.59678	0.121989	0.268285	-1.54648	NOTDEG	NEGLFC
PPOX	-0.413077	2.81665	-1.86893	0.0741599	0.193215	-1.78563	NOTDEG	NEGLFC
FAM81B	-0.413057	-1.02163	-0.838587	0.40878	0.590305	-0.826042	NOTDEG	NEGLFC
AC020913.1	-0.413017	-1.20359	-0.649298	0.520928	0.685769	-0.641916	NOTDEG	NEGLFC
COQ6	-0.413011	3.72148	-2.74744	0.0101037	0.0531352	-2.57226	NOTDEG	NEGLFC
PTH2	-0.412968	-3.53416	-0.624107	0.538085	0.700184	-0.615711	NOTDEG	NEGLFC
STX1A	-0.412944	5.89132	-1.70884	0.0974763	0.231271	-1.65721	NOTDEG	NEGLFC
C19orf54	-0.412876	-1.1107	-0.65926	0.514597	0.680758	-0.651697	NOTDEG	NEGLFC
CPA2	-0.41285	-2.64554	-0.508418	0.61476	0.759168	-0.503291	NOTDEG	NEGLFC
AC074351.1	-0.412819	-0.178557	-1.07413	0.291889	0.47402	-1.05399	NOTDEG	NEGLFC
AC027601.4	-0.412522	0.0540233	-1.1007	0.280373	0.461538	-1.07948	NOTDEG	NEGLFC
ADAMTS9-AS1	-0.41252	1.71922	-0.670713	0.508002	0.675709	-0.661952	NOTDEG	NEGLFC
SPOUT1	-0.412403	3.40744	-1.93035	0.065041	0.176771	-1.84498	NOTDEG	NEGLFC
AC115485.1	-0.412368	-1.89342	-0.689383	0.49571	0.666148	-0.681255	NOTDEG	NEGLFC
TPP1	-0.412365	3.78869	-1.49934	0.146057	0.301863	-1.4536	NOTDEG	NEGLFC
AC116611.1	-0.412321	-1.6325	-0.623645	0.537423	0.699943	-0.616714	NOTDEG	NEGLFC
NXT1	-0.412247	-0.725797	-0.942471	0.353239	0.536488	-0.928326	NOTDEG	NEGLFC
PDHA1	-0.412224	4.03507	-2.32295	0.0279319	0.101737	-2.19824	NOTDEG	NEGLFC
LINC00662	-0.412207	6.84029	-2.41826	0.0248146	0.0941382	-2.24428	NOTDEG	NEGLFC
FGF11	-0.4122	-2.90988	-0.512144	0.61218	0.757378	-0.506965	NOTDEG	NEGLFC
CACNB3	-0.412165	4.46466	-2.49162	0.0226068	0.0889339	-2.28001	NOTDEG	NEGLFC
PNPLA7	-0.412125	6.58447	-1.89961	0.0691928	0.184299	-1.81716	NOTDEG	NEGLFC
FP325332.1	-0.412064	-3.37866	-0.660514	0.513803	0.680325	-0.652928	NOTDEG	NEGLFC
ARHGAP1	-0.41188	5.03122	-1.42269	0.165844	0.327543	-1.38568	NOTDEG	NEGLFC
PCCA-DT	-0.411861	2.34527	-2.02338	0.0522657	0.152991	-1.94094	NOTDEG	NEGLFC
ICE1	-0.411774	6.57061	-4.5798	0.000108362	0.00359801	-3.87106	DEG	NEGLFC
UHRF1	-0.411685	-1.02325	-0.695615	0.494639	0.665286	-0.682949	NOTDEG	NEGLFC
AC138466.3	-0.411655	-2.17665	-0.773309	0.446127	0.623899	-0.761887	NOTDEG	NEGLFC
SPDL1	-0.411348	2.82297	-2.21804	0.0344745	0.11659	-2.11448	NOTDEG	NEGLFC
AC116317.1	-0.411056	0.494565	-0.881405	0.385194	0.567202	-0.868367	NOTDEG	NEGLFC
MBTPS2	-0.411012	4.39888	-3.01499	0.00622794	0.0388901	-2.73553	DEG	NEGLFC
MCMDC2	-0.410944	0.477113	-0.982581	0.333421	0.517803	-0.967246	NOTDEG	NEGLFC
ASIC2	-0.410927	10.4432	-2.0248	0.0519949	0.152493	-1.94318	NOTDEG	NEGLFC
LINC01550	-0.410699	-0.498395	-0.965245	0.341892	0.525823	-0.950433	NOTDEG	NEGLFC
SPANXN4	-0.41055	-2.95787	-0.727792	0.472721	0.647033	-0.718059	NOTDEG	NEGLFC
NEFL	-0.410544	5.24297	-1.20565	0.239469	0.41725	-1.17631	NOTDEG	NEGLFC
CEP170B	-0.41052	5.11024	-1.9682	0.0622535	0.171678	-1.86449	NOTDEG	NEGLFC
MEGF6	-0.410486	2.18015	-1.40756	0.171314	0.334399	-1.36799	NOTDEG	NEGLFC
LINC01816	-0.410389	-2.47795	-0.894395	0.378014	0.560765	-0.881562	NOTDEG	NEGLFC
AC004948.1	-0.410147	-2.29832	-0.658764	0.515159	0.681038	-0.650826	NOTDEG	NEGLFC
SERPINF1	-0.410104	2.87348	-3.04435	0.00695309	0.0419197	-2.69908	DEG	NEGLFC
AL162231.2	-0.410097	3.99091	-1.58011	0.124279	0.27161	-1.53706	NOTDEG	NEGLFC
VIL1	-0.409995	-1.04878	-0.920858	0.366957	0.550613	-0.902188	NOTDEG	NEGLFC
HAUS5	-0.409922	2.61569	-1.62692	0.11495	0.258158	-1.57633	NOTDEG	NEGLFC
EIF6	-0.409734	2.59584	-1.81386	0.0815381	0.20559	-1.74183	NOTDEG	NEGLFC
FASTKD5	-0.409694	0.856905	-1.38001	0.179496	0.344799	-1.34231	NOTDEG	NEGLFC
USP26	-0.40957	-1.84396	-0.842013	0.40851	0.590046	-0.826518	NOTDEG	NEGLFC
LINC02275	-0.40951	-0.0150746	-1.23755	0.233421	0.410457	-1.19159	NOTDEG	NEGLFC
MAU2	-0.409486	6.11914	-3.14948	0.00773844	0.0446969	-2.66327	DEG	NEGLFC
NDUFS7	-0.409406	3.87816	-1.47237	0.15106	0.30831	-1.4358	NOTDEG	NEGLFC
ANGPTL8	-0.409147	-2.03736	-0.679082	0.502909	0.671565	-0.66992	NOTDEG	NEGLFC
HIPK4	-0.409105	1.52726	-0.730408	0.470772	0.645293	-0.721223	NOTDEG	NEGLFC
BUB1	-0.408976	-1.59763	-0.827065	0.415248	0.595957	-0.814693	NOTDEG	NEGLFC
CEP83	-0.408956	5.95029	-3.10699	0.00418669	0.0302924	-2.86374	DEG	NEGLFC
Z85996.3	-0.408877	-1.61529	-1.04604	0.306494	0.490159	-1.02261	NOTDEG	NEGLFC
DCAF4	-0.408749	3.25372	-2.55281	0.017266	0.0750642	-2.38099	NOTDEG	NEGLFC
DSCAML1	-0.408744	8.35188	-2.25113	0.0320242	0.110976	-2.14411	NOTDEG	NEGLFC
GPER1	-0.408701	-0.00782971	-0.851014	0.401288	0.582736	-0.839324	NOTDEG	NEGLFC
ZNF658	-0.408606	3.04196	-3.50729	0.00150575	0.0160702	-3.17357	DEG	NEGLFC
AC078816.1	-0.408496	-0.219658	-0.96316	0.342921	0.52678	-0.94841	NOTDEG	NEGLFC
AC068620.1	-0.408317	-1.36758	-0.841405	0.406565	0.588196	-0.829953	NOTDEG	NEGLFC
ZBED6CL	-0.408264	-1.77952	-0.701688	0.488109	0.660096	-0.69332	NOTDEG	NEGLFC
GSTM2	-0.408198	0.736424	-1.28517	0.208251	0.380862	-1.25839	NOTDEG	NEGLFC
AC024028.1	-0.40811	-2.91899	-0.708238	0.486008	0.658498	-0.696672	NOTDEG	NEGLFC
IRF7	-0.408108	-2.93775	-0.621035	0.539117	0.701117	-0.614149	NOTDEG	NEGLFC
NFS1	-0.408103	3.15953	-2.00944	0.053265	0.154862	-1.93277	NOTDEG	NEGLFC
AL096803.4	-0.408026	-0.606409	-0.918649	0.365372	0.548892	-0.905176	NOTDEG	NEGLFC
SCRT1	-0.408025	3.38585	-2.0565	0.0526636	0.153657	-1.93767	NOTDEG	NEGLFC
WFDC2	-0.407731	1.32086	-1.34356	0.188844	0.356705	-1.31401	NOTDEG	NEGLFC
BRF2	-0.407713	1.28807	-1.99462	0.0550142	0.158667	-1.91876	NOTDEG	NEGLFC
IL4R	-0.407636	0.31839	-0.717564	0.478399	0.65221	-0.708881	NOTDEG	NEGLFC
AC021739.4	-0.407621	-2.06096	-0.548707	0.587157	0.739477	-0.54296	NOTDEG	NEGLFC
GET4	-0.407558	0.935292	-1.40982	0.170517	0.333675	-1.37055	NOTDEG	NEGLFC
PDLIM5	-0.407353	1.88682	-0.559003	0.580477	0.733831	-0.552688	NOTDEG	NEGLFC
AC008133.1	-0.407271	-1.18367	-0.995363	0.330973	0.515454	-0.972155	NOTDEG	NEGLFC
ENC1	-0.407241	7.70713	-1.63834	0.115569	0.258823	-1.57365	NOTDEG	NEGLFC
EHD2	-0.407221	2.30181	-1.77983	0.0873512	0.215517	-1.70954	NOTDEG	NEGLFC
NIBAN2	-0.407088	3.20713	-1.47201	0.151098	0.308325	-1.43566	NOTDEG	NEGLFC
CDCA8	-0.406972	-0.147824	-0.955077	0.347567	0.530994	-0.93932	NOTDEG	NEGLFC
LINC02005	-0.406958	-2.95288	-0.693955	0.494804	0.6654	-0.682687	NOTDEG	NEGLFC
STARD6	-0.406845	-0.371374	-0.656211	0.51653	0.682116	-0.648703	NOTDEG	NEGLFC
APBB2	-0.406645	7.5546	-1.84085	0.0752325	0.194902	-1.77904	NOTDEG	NEGLFC
CPLX1	-0.406568	5.87403	-2.22952	0.0348287	0.117404	-2.11034	NOTDEG	NEGLFC
ANKRD20A1	-0.406538	3.21932	-2.08356	0.0455535	0.140147	-1.99951	NOTDEG	NEGLFC
NIT2	-0.406471	3.84921	-2.50488	0.01863	0.0785715	-2.35285	NOTDEG	NEGLFC
LINC00269	-0.406424	-1.34374	-1.15754	0.255892	0.434748	-1.13615	NOTDEG	NEGLFC
BTF3	-0.406267	2.24636	-1.23125	0.227489	0.403641	-1.20685	NOTDEG	NEGLFC
AC025160.1	-0.406088	3.5738	-1.12432	0.269521	0.449101	-1.10417	NOTDEG	NEGLFC
NHSL1	-0.405875	1.71349	-0.677715	0.503416	0.671824	-0.669124	NOTDEG	NEGLFC
CACTIN	-0.405856	2.08183	-1.27907	0.210364	0.38319	-1.25256	NOTDEG	NEGLFC
SEMA4B	-0.405809	5.85175	-4.41436	0.000258563	0.00572602	-3.65363	DEG	NEGLFC
NUP133	-0.405807	5.6499	-2.60909	0.014104	0.065485	-2.4546	NOTDEG	NEGLFC
ATP2B1-AS1	-0.405716	3.37462	-2.85556	0.00803214	0.0456707	-2.65072	DEG	NEGLFC
AC090907.2	-0.405643	3.38263	-1.35977	0.18371	0.350613	-1.32942	NOTDEG	NEGLFC
PLAG1	-0.405624	4.22009	-2.58064	0.0157721	0.0705748	-2.41415	NOTDEG	NEGLFC
ATP5MC3	-0.405617	2.81559	-2.00111	0.0585822	0.165266	-1.89132	NOTDEG	NEGLFC
AP001160.2	-0.40555	-1.14133	-0.658276	0.51522	0.681038	-0.650731	NOTDEG	NEGLFC
ELMO2	-0.405382	4.35089	-1.9315	0.0626083	0.172244	-1.86196	NOTDEG	NEGLFC
AC007569.1	-0.405367	-1.84119	-0.622492	0.538171	0.700218	-0.615581	NOTDEG	NEGLFC
AC114956.3	-0.405331	0.913233	-0.899748	0.375191	0.558541	-0.886792	NOTDEG	NEGLFC
VSX1	-0.405215	-1.34341	-0.584873	0.56356	0.721027	-0.577562	NOTDEG	NEGLFC
ZDHHC16	-0.405207	3.20508	-2.7357	0.0102054	0.0534809	-2.56879	NOTDEG	NEGLFC
PNN	-0.405142	5.27205	-1.78985	0.0859695	0.213294	-1.71705	NOTDEG	NEGLFC
CARS	-0.405135	5.58	-2.5537	0.017391	0.0754236	-2.37834	NOTDEG	NEGLFC
ZNF778	-0.404722	3.44894	-3.01383	0.00557859	0.0365081	-2.77157	DEG	NEGLFC
ZNF596	-0.404274	3.17499	-2.41312	0.022007	0.0873437	-2.29025	NOTDEG	NEGLFC
CCT6B	-0.404125	2.34595	-1.39853	0.173716	0.337432	-1.36036	NOTDEG	NEGLFC
GGA1	-0.40412	5.10948	-2.46648	0.02118	0.0853534	-2.30476	NOTDEG	NEGLFC
PPRC1	-0.404101	3.28154	-3.00946	0.00561454	0.0366082	-2.76948	DEG	NEGLFC
AP2A2	-0.403896	7.26588	-3.14781	0.00445913	0.0316452	-2.84371	DEG	NEGLFC
AL109933.5	-0.403891	4.00387	-2.21617	0.0365379	0.120882	-2.09089	NOTDEG	NEGLFC
TAFA5	-0.403871	8.25096	-1.47367	0.152028	0.309621	-1.43241	NOTDEG	NEGLFC
AC104024.4	-0.403308	1.65652	-1.76374	0.087827	0.216237	-1.70697	NOTDEG	NEGLFC
SYNE4	-0.40329	-0.486575	-0.921032	0.364146	0.547721	-0.907492	NOTDEG	NEGLFC
NDUFB3	-0.403227	1.74217	-1.90223	0.066467	0.179408	-1.83526	NOTDEG	NEGLFC
SEPTIN4-AS1	-0.403117	0.639158	-0.735802	0.46768	0.642759	-0.726258	NOTDEG	NEGLFC
SYNGAP1	-0.403112	6.61294	-2.75379	0.0107831	0.055465	-2.54965	NOTDEG	NEGLFC
LANCL1	-0.402982	5.68284	-1.58441	0.123251	0.270076	-1.54127	NOTDEG	NEGLFC
RNF213-AS1	-0.402945	7.05655	-2.81327	0.00973823	0.05191	-2.58499	NOTDEG	NEGLFC
KLHDC4	-0.402847	5.03637	-1.82527	0.0783669	0.200034	-1.76024	NOTDEG	NEGLFC
NCAPD3	-0.402831	4.78814	-3.1383	0.00380463	0.028609	-2.89392	DEG	NEGLFC
TCF24	-0.402774	-1.89169	-0.842905	0.405738	0.587249	-0.831416	NOTDEG	NEGLFC
FH	-0.402717	3.29739	-2.75498	0.00974172	0.0519175	-2.58486	NOTDEG	NEGLFC
GPSM3	-0.402712	-2.46003	-0.538936	0.594461	0.745043	-0.532383	NOTDEG	NEGLFC
LINC00847	-0.402631	0.869691	-1.72385	0.0946963	0.22713	-1.67113	NOTDEG	NEGLFC
AL355916.1	-0.402572	0.384406	-1.23226	0.227118	0.403294	-1.20782	NOTDEG	NEGLFC
NFE4	-0.402534	-2.18822	-0.532546	0.598488	0.748012	-0.526576	NOTDEG	NEGLFC
MMAB	-0.402513	3.64319	-1.71682	0.098757	0.233283	-1.65091	NOTDEG	NEGLFC
ABCF2	-0.402493	3.67829	-2.37943	0.0242291	0.0927256	-2.25348	NOTDEG	NEGLFC
SYNDIG1	-0.402451	7.97655	-2.66942	0.0127905	0.0615885	-2.48955	NOTDEG	NEGLFC
CREB3L1	-0.402409	1.87642	-0.988431	0.330993	0.515454	-0.972115	NOTDEG	NEGLFC
AD000671.3	-0.402209	-1.93747	-0.696253	0.492489	0.663633	-0.686355	NOTDEG	NEGLFC
NDUFS3	-0.402204	2.97198	-1.96423	0.0594378	0.166913	-1.88494	NOTDEG	NEGLFC
STRADB	-0.402189	4.26197	-2.21587	0.0346445	0.11699	-2.11249	NOTDEG	NEGLFC
KIAA1257	-0.402155	5.1764	-1.39799	0.172117	0.335431	-1.36543	NOTDEG	NEGLFC
EDC4	-0.401865	4.00922	-2.12014	0.044803	0.138594	-2.0065	NOTDEG	NEGLFC
FAM234A	-0.40178	5.34326	-3.18022	0.00390934	0.0290222	-2.88539	DEG	NEGLFC
ZNF197	-0.401504	5.09513	-3.18133	0.00334451	0.0264353	-2.93416	DEG	NEGLFC
NOMO2	-0.401386	2.80697	-1.98943	0.0567319	0.161757	-1.90537	NOTDEG	NEGLFC
CAMTA2	-0.401339	5.57441	-2.86735	0.00937796	0.0505673	-2.59796	NOTDEG	NEGLFC
MYCN	-0.401338	0.114142	-1.61244	0.126596	0.275066	-1.52767	NOTDEG	NEGLFC
PON1	-0.40132	-2.74164	-0.581242	0.565478	0.722251	-0.574724	NOTDEG	NEGLFC
HERC2	-0.401316	8.07326	-3.59576	0.00137628	0.0152325	-3.19958	DEG	NEGLFC
AC091946.2	-0.401065	-2.09322	-0.750145	0.46033	0.636964	-0.738303	NOTDEG	NEGLFC
RASGRP4	-0.401065	-0.898328	-0.709225	0.485216	0.658036	-0.697937	NOTDEG	NEGLFC
PASK	-0.400948	4.47211	-2.55234	0.0172282	0.0750357	-2.3818	NOTDEG	NEGLFC
DNAH5	-0.400944	3.92367	-1.66959	0.105304	0.243598	-1.61967	NOTDEG	NEGLFC
ARC	-0.400863	1.56596	-1.30557	0.201781	0.373324	-1.27649	NOTDEG	NEGLFC
MFSD5	-0.400723	-0.504528	-0.810209	0.423996	0.603315	-0.799507	NOTDEG	NEGLFC
RPUSD3	-0.400583	3.66479	-3.37438	0.00264653	0.0228399	-3.00606	DEG	NEGLFC
SLC4A4	-0.400551	6.33249	-1.73511	0.0927874	0.223959	-1.68087	NOTDEG	NEGLFC
ZDHHC23	-0.400517	4.57076	-2.40454	0.0240657	0.0923139	-2.25608	NOTDEG	NEGLFC
AC126768.2	-0.400512	-1.89488	-0.8854	0.383523	0.565919	-0.871423	NOTDEG	NEGLFC
TMEM38B	-0.400472	3.94526	-2.98986	0.00701398	0.0421535	-2.69618	DEG	NEGLFC
RPL5	-0.400459	3.97188	-0.99467	0.327598	0.511966	-0.978964	NOTDEG	NEGLFC
KIF9	-0.400404	4.73671	-2.55946	0.0160046	0.0712563	-2.40881	NOTDEG	NEGLFC
AC009955.1	-0.400386	-2.16775	-0.71293	0.481233	0.654567	-0.70432	NOTDEG	NEGLFC
NEK9	-0.400122	5.33788	-3.06277	0.0052696	0.0353058	-2.79007	DEG	NEGLFC
CFAP44-AS1	-0.400061	-1.49949	-0.630861	0.532755	0.696386	-0.623806	NOTDEG	NEGLFC
COPZ2	-0.400007	-1.82475	-0.560287	0.579311	0.732832	-0.554392	NOTDEG	NEGLFC
AC099487.2	-0.399898	-0.492706	-1.18307	0.248254	0.42683	-1.1546	NOTDEG	NEGLFC
FMC1	-0.399842	0.0357903	-1.06733	0.294065	0.476312	-1.04925	NOTDEG	NEGLFC
AC068700.1	-0.399579	-0.630043	-0.885285	0.382819	0.565362	-0.872714	NOTDEG	NEGLFC
AC011092.2	-0.399529	1.17381	-0.943808	0.353226	0.536488	-0.928349	NOTDEG	NEGLFC
UTP6	-0.399508	5.07737	-2.40274	0.0237459	0.0915258	-2.26122	NOTDEG	NEGLFC
LINC01123	-0.399497	1.90691	-1.30856	0.203324	0.375032	-1.27214	NOTDEG	NEGLFC
SH3YL1	-0.399494	6.29383	-2.98333	0.00573357	0.0371111	-2.76264	DEG	NEGLFC
IRF3	-0.399367	1.94985	-0.991884	0.329144	0.51338	-0.975839	NOTDEG	NEGLFC
C1QTNF12	-0.399348	-1.03105	-0.707873	0.484471	0.657565	-0.699129	NOTDEG	NEGLFC
TTLL7	-0.399243	8.32375	-1.94852	0.0604543	0.168548	-1.87747	NOTDEG	NEGLFC
SIGLEC11	-0.399242	-1.88205	-0.739316	0.465335	0.64085	-0.73009	NOTDEG	NEGLFC
AL050403.1	-0.399238	-3.57914	-0.619043	0.540411	0.702322	-0.612191	NOTDEG	NEGLFC
ZNF550	-0.399154	1.96744	-1.96913	0.0597654	0.167404	-1.88252	NOTDEG	NEGLFC
GSE1	-0.398909	7.86889	-1.65132	0.108769	0.248873	-1.60375	NOTDEG	NEGLFC
KDELR3	-0.398901	0.474615	-1.39652	0.172478	0.335923	-1.36428	NOTDEG	NEGLFC
CCL27	-0.398649	-1.58202	-0.80676	0.426026	0.605162	-0.79601	NOTDEG	NEGLFC
GALR1	-0.398638	0.683066	-0.607835	0.548859	0.709287	-0.599471	NOTDEG	NEGLFC
AL512506.1	-0.39854	-0.972229	-0.698803	0.489885	0.66131	-0.690491	NOTDEG	NEGLFC
ACTN2	-0.398471	5.86446	-2.62223	0.0156261	0.0701491	-2.41753	NOTDEG	NEGLFC
TVP23B	-0.398461	3.03894	-2.105	0.0436089	0.136123	-2.01783	NOTDEG	NEGLFC
AC010168.1	-0.39839	0.0954141	-1.04223	0.306056	0.489749	-1.02353	NOTDEG	NEGLFC
KCNQ2	-0.398163	8.07477	-1.93521	0.0632353	0.173385	-1.85753	NOTDEG	NEGLFC
FKBP1B	-0.397975	1.64739	-1.31292	0.201269	0.37271	-1.27794	NOTDEG	NEGLFC
SNAI3	-0.397836	2.36328	-0.935367	0.356829	0.539989	-0.921424	NOTDEG	NEGLFC
PANO1	-0.397799	-0.333988	-0.947934	0.350495	0.534086	-0.93363	NOTDEG	NEGLFC
C1orf226	-0.397708	1.89213	-1.65024	0.110201	0.251108	-1.59729	NOTDEG	NEGLFC
AL133351.1	-0.397678	-1.54423	-0.703414	0.487048	0.659222	-0.695012	NOTDEG	NEGLFC
ZNF229	-0.397675	1.19756	-1.17369	0.255542	0.434421	-1.13699	NOTDEG	NEGLFC
AC018359.1	-0.397653	-3.03801	-0.545137	0.58956	0.741562	-0.539474	NOTDEG	NEGLFC
AC121757.1	-0.397616	1.04504	-1.37766	0.178172	0.343399	-1.3464	NOTDEG	NEGLFC
LINC01102	-0.397574	5.15291	-1.7413	0.0921619	0.223003	-1.6841	NOTDEG	NEGLFC
MOB2	-0.397391	5.11375	-2.79223	0.0101472	0.0532881	-2.57077	NOTDEG	NEGLFC
RNPEP	-0.397365	4.24695	-3.11107	0.00475608	0.0329696	-2.82311	DEG	NEGLFC
ZNF649	-0.397224	2.93008	-1.9365	0.0623183	0.171838	-1.86402	NOTDEG	NEGLFC
PPIL3	-0.397177	3.80026	-2.26816	0.0308832	0.108222	-2.15857	NOTDEG	NEGLFC
GINS3	-0.396943	2.19342	-1.50018	0.144463	0.299767	-1.45937	NOTDEG	NEGLFC
ZCWPW1	-0.396822	2.98299	-1.46453	0.153365	0.311414	-1.42775	NOTDEG	NEGLFC
EDRF1-DT	-0.396797	1.72225	-1.51917	0.138854	0.292038	-1.48007	NOTDEG	NEGLFC
CCT6A	-0.396542	4.15327	-4.58261	0.000178255	0.00466379	-3.74799	DEG	NEGLFC
AP002498.1	-0.396536	-1.98886	-0.586929	0.562028	0.71978	-0.579832	NOTDEG	NEGLFC
AC092171.1	-0.39651	-2.01875	-0.878313	0.388748	0.570459	-0.86189	NOTDEG	NEGLFC
PAXBP1	-0.396443	5.68063	-2.08053	0.0466864	0.142291	-1.98913	NOTDEG	NEGLFC
C1orf185	-0.39631	-2.58439	-0.778668	0.442079	0.620255	-0.768688	NOTDEG	NEGLFC
POLR3B	-0.39618	4.87441	-3.62363	0.00102698	0.0127617	-3.28303	DEG	NEGLFC
AIFM1	-0.396109	3.57991	-1.89443	0.0675295	0.181582	-1.82813	NOTDEG	NEGLFC
PCYT2	-0.396091	2.46454	-1.50015	0.152274	0.309934	-1.43155	NOTDEG	NEGLFC
S100A6	-0.396	0.546989	-0.748334	0.460716	0.63732	-0.737668	NOTDEG	NEGLFC
APOH	-0.39599	-1.95756	-0.830304	0.415668	0.596322	-0.81396	NOTDEG	NEGLFC
SH3BP5-AS1	-0.395948	2.39548	-2.21085	0.0348746	0.117512	-2.10981	NOTDEG	NEGLFC
NCL	-0.395882	4.69523	-1.86563	0.0728361	0.190828	-1.79386	NOTDEG	NEGLFC
CSTF2	-0.39567	2.64329	-2.19008	0.0367627	0.121382	-2.08839	NOTDEG	NEGLFC
MIR193BHG	-0.395608	4.25457	-1.78897	0.0833965	0.208938	-1.73131	NOTDEG	NEGLFC
FNDC5	-0.395562	3.32703	-1.92368	0.0648227	0.176287	-1.84648	NOTDEG	NEGLFC
TMPRSS13	-0.395499	-1.85488	-0.832176	0.411674	0.592856	-0.82095	NOTDEG	NEGLFC
UBAC1	-0.395441	4.28024	-2.83016	0.00991404	0.052475	-2.57881	NOTDEG	NEGLFC
LINC01828	-0.395417	-1.37661	-0.841914	0.406284	0.587893	-0.83045	NOTDEG	NEGLFC
GBGT1	-0.395405	1.99639	-1.0851	0.286245	0.467981	-1.0664	NOTDEG	NEGLFC
EPN3	-0.395328	0.658362	-1.01537	0.317955	0.501957	-0.998669	NOTDEG	NEGLFC
LINC00368	-0.395317	-1.58231	-0.967193	0.343636	0.527527	-0.947006	NOTDEG	NEGLFC
PRICKLE4	-0.394975	0.487366	-1.05273	0.301972	0.485438	-1.03221	NOTDEG	NEGLFC
FARSB	-0.394809	5.7642	-3.69999	0.00114493	0.0135874	-3.25226	DEG	NEGLFC
ALG11	-0.394712	3.859	-2.3746	0.0249804	0.0946371	-2.24171	NOTDEG	NEGLFC
MAT2A	-0.394709	4.40404	-0.803459	0.427977	0.607063	-0.792659	NOTDEG	NEGLFC
AL121781.1	-0.394355	-2.17875	-0.916194	0.368075	0.551448	-0.900085	NOTDEG	NEGLFC
CENPQ	-0.394137	1.78741	-1.7391	0.0919421	0.222765	-1.68524	NOTDEG	NEGLFC
AC023796.2	-0.394005	-3.46169	-0.778012	0.444612	0.622612	-0.764429	NOTDEG	NEGLFC
AC025575.1	-0.393984	-3.69989	-0.681622	0.501586	0.670701	-0.671997	NOTDEG	NEGLFC
CPT1B	-0.393972	3.5159	-1.21666	0.234845	0.411912	-1.18797	NOTDEG	NEGLFC
USP16	-0.393909	4.43224	-2.61221	0.0143224	0.0661526	-2.44907	NOTDEG	NEGLFC
ETV4	-0.393797	1.36471	-1.11199	0.275761	0.456489	-1.08989	NOTDEG	NEGLFC
POMT2	-0.393684	4.32932	-2.22513	0.0335006	0.11453	-2.12603	NOTDEG	NEGLFC
UQCRFS1	-0.393599	2.70902	-1.94733	0.0608215	0.169157	-1.87479	NOTDEG	NEGLFC
SLC7A6OS	-0.393582	3.62406	-2.50949	0.0176676	0.0761045	-2.37251	NOTDEG	NEGLFC
BX322557.1	-0.393535	-2.77982	-0.604921	0.549634	0.709919	-0.598308	NOTDEG	NEGLFC
AC073114.1	-0.393431	2.75759	-1.44127	0.163886	0.324911	-1.39212	NOTDEG	NEGLFC
AC012313.1	-0.393345	0.104335	-1.13993	0.264279	0.443528	-1.11634	NOTDEG	NEGLFC
AC004147.5	-0.393088	3.13858	-1.93298	0.0632581	0.173416	-1.85737	NOTDEG	NEGLFC
PPP6R2	-0.393078	8.0288	-3.61024	0.00140606	0.0154674	-3.1934	DEG	NEGLFC
LRRC56	-0.393071	2.05796	-1.61685	0.119686	0.264877	-1.55609	NOTDEG	NEGLFC
SDHA	-0.393049	5.5283	-3.5846	0.00114134	0.0135643	-3.25315	DEG	NEGLFC
BCKDHA	-0.392997	3.19266	-2.55306	0.0173569	0.0753552	-2.37906	NOTDEG	NEGLFC
GYG1	-0.392894	2.5566	-1.6564	0.107993	0.247831	-1.60728	NOTDEG	NEGLFC
AC018521.2	-0.392854	-2.42062	-0.72711	0.472615	0.646992	-0.718231	NOTDEG	NEGLFC
MISP3	-0.392574	0.789648	-1.04928	0.302182	0.48565	-1.03176	NOTDEG	NEGLFC
BEGAIN	-0.392419	6.24557	-1.91797	0.0661114	0.178779	-1.83767	NOTDEG	NEGLFC
HCN3	-0.39236	2.55158	-1.31691	0.197522	0.368051	-1.28865	NOTDEG	NEGLFC
CDH9	-0.392238	8.25001	-0.914806	0.367981	0.551436	-0.900262	NOTDEG	NEGLFC
RABEP2	-0.392228	3.76252	-2.85902	0.00897883	0.0490209	-2.61286	DEG	NEGLFC
AC104459.1	-0.39214	1.65453	-0.998697	0.325902	0.509958	-0.982402	NOTDEG	NEGLFC
AL449403.2	-0.392107	-1.76806	-0.706317	0.486362	0.658653	-0.696107	NOTDEG	NEGLFC
TMEM17	-0.392071	0.657026	-1.50643	0.142211	0.296679	-1.46761	NOTDEG	NEGLFC
AC027601.6	-0.392002	1.185	-1.42231	0.166968	0.328885	-1.38201	NOTDEG	NEGLFC
RMND5B	-0.391994	5.19249	-2.96193	0.00674602	0.0411226	-2.70913	DEG	NEGLFC
CLEC4A	-0.391897	0.604994	-1.01075	0.320019	0.503995	-0.994419	NOTDEG	NEGLFC
YIPF3	-0.391766	2.66118	-1.48907	0.150692	0.307902	-1.43709	NOTDEG	NEGLFC
BLOC1S3	-0.391679	-0.101943	-0.996667	0.326643	0.510891	-0.980899	NOTDEG	NEGLFC
GNPTAB	-0.391487	6.71743	-2.6978	0.0111898	0.0565351	-2.53671	NOTDEG	NEGLFC
STUB1	-0.391476	2.89863	-1.38655	0.179333	0.344646	-1.34281	NOTDEG	NEGLFC
NBPF26	-0.391434	1.94042	-1.07761	0.290583	0.472642	-1.05684	NOTDEG	NEGLFC
AC096588.1	-0.391429	-2.43548	-0.625737	0.536388	0.699035	-0.618284	NOTDEG	NEGLFC
JKAMP	-0.391366	4.3427	-3.18389	0.00330006	0.0261925	-2.93831	DEG	NEGLFC
AP006621.4	-0.391291	-1.62516	-0.694961	0.492257	0.663412	-0.686724	NOTDEG	NEGLFC
AC084757.3	-0.391155	-1.49537	-0.838664	0.408079	0.589732	-0.827279	NOTDEG	NEGLFC
AC091826.2	-0.391071	3.67949	-1.51851	0.142059	0.296499	-1.46817	NOTDEG	NEGLFC
AL589739.1	-0.390991	-2.02418	-0.865062	0.393659	0.575089	-0.853001	NOTDEG	NEGLFC
UFC1	-0.390983	2.10269	-1.62704	0.115648	0.258905	-1.57331	NOTDEG	NEGLFC
PHYKPL	-0.390708	5.14099	-2.42524	0.0240484	0.0922619	-2.25635	NOTDEG	NEGLFC
CDK4	-0.390585	1.83743	-2.10766	0.0432461	0.135365	-2.02133	NOTDEG	NEGLFC
ZNF684	-0.390525	2.3301	-2.11005	0.0446192	0.13825	-2.00823	NOTDEG	NEGLFC
CCM2	-0.390487	5.42802	-2.42674	0.0216705	0.0865529	-2.29609	NOTDEG	NEGLFC
PCDHA5	-0.390306	1.12734	-1.44168	0.159684	0.319269	-1.40614	NOTDEG	NEGLFC
AL358781.2	-0.390233	-1.98977	-0.603271	0.551181	0.711252	-0.595991	NOTDEG	NEGLFC
AC099684.2	-0.390149	-0.483862	-0.950195	0.350808	0.534314	-0.933022	NOTDEG	NEGLFC
COQ5	-0.390115	3.27496	-1.69785	0.10051	0.236141	-1.64239	NOTDEG	NEGLFC
PAF1	-0.390108	2.05996	-1.45239	0.157578	0.316547	-1.41326	NOTDEG	NEGLFC
PLEK	-0.389992	-1.28179	-0.878954	0.386189	0.568195	-0.86655	NOTDEG	NEGLFC
SLC2A4RG	-0.389904	3.26019	-1.6401	0.112988	0.255368	-1.58491	NOTDEG	NEGLFC
TSTD2	-0.389835	4.58474	-4.19265	0.00030909	0.00630038	-3.60756	DEG	NEGLFC
ZNF432	-0.389832	4.31353	-2.82974	0.0081012	0.0459278	-2.64782	DEG	NEGLFC
LINC01945	-0.389814	1.8479	-0.862657	0.396739	0.578162	-0.84746	NOTDEG	NEGLFC
AC022068.1	-0.389712	-1.14357	-0.631109	0.532595	0.696287	-0.624049	NOTDEG	NEGLFC
ILVBL	-0.38968	1.77385	-1.15382	0.259707	0.438675	-1.12708	NOTDEG	NEGLFC
COX15	-0.389581	4.19248	-2.56348	0.0164706	0.0727421	-2.39832	NOTDEG	NEGLFC
AC097459.1	-0.389536	0.440126	-0.854752	0.399246	0.580758	-0.842968	NOTDEG	NEGLFC
PEX2	-0.389491	2.64737	-2.15921	0.0388343	0.12586	-2.06594	NOTDEG	NEGLFC
INO80C	-0.38947	3.75024	-2.81744	0.00895026	0.0489403	-2.61395	DEG	NEGLFC
AC127526.2	-0.389462	3.74948	-1.20259	0.240539	0.418173	-1.17364	NOTDEG	NEGLFC
AP001021.1	-0.38942	0.175625	-1.16288	0.255734	0.434689	-1.13653	NOTDEG	NEGLFC
SMPD2	-0.389318	0.897654	-1.29456	0.205033	0.37691	-1.26734	NOTDEG	NEGLFC
PM20D1	-0.389113	-0.590481	-0.566424	0.575184	0.729882	-0.560434	NOTDEG	NEGLFC
POLR2E	-0.389078	3.55404	-2.1407	0.042144	0.132821	-2.0321	NOTDEG	NEGLFC
ETFA	-0.389012	4.62734	-1.61327	0.116822	0.260734	-1.56825	NOTDEG	NEGLFC
DNAJB2	-0.388889	4.627	-1.11618	0.274378	0.454886	-1.09304	NOTDEG	NEGLFC
PLTP	-0.388876	0.535057	-1.17724	0.248058	0.4267	-1.15508	NOTDEG	NEGLFC
AC090739.1	-0.388873	-0.146312	-1.23699	0.226287	0.402395	-1.20998	NOTDEG	NEGLFC
SERINC4	-0.38884	-2.99756	-0.616812	0.541863	0.703448	-0.609999	NOTDEG	NEGLFC
C4BPA	-0.388832	-2.30328	-0.633247	0.532468	0.696158	-0.624242	NOTDEG	NEGLFC
AL354740.1	-0.388767	5.23132	-1.7783	0.0851712	0.211891	-1.72144	NOTDEG	NEGLFC
TTLL8	-0.388523	-2.45594	-0.710742	0.482558	0.655892	-0.702195	NOTDEG	NEGLFC
PPIF	-0.388508	0.873768	-1.14714	0.261437	0.440547	-1.123	NOTDEG	NEGLFC
MYOM2	-0.388035	5.8597	-1.66748	0.106143	0.244807	-1.61578	NOTDEG	NEGLFC
AC009560.4	-0.38803	-0.954049	-0.774366	0.444581	0.622612	-0.764481	NOTDEG	NEGLFC
AC082651.3	-0.387993	-1.38962	-0.956453	0.346249	0.530017	-0.94189	NOTDEG	NEGLFC
MAEL	-0.387916	3.85933	-1.99773	0.0594692	0.166932	-1.88471	NOTDEG	NEGLFC
PLD6	-0.387901	2.83379	-1.74577	0.0909983	0.221169	-1.69015	NOTDEG	NEGLFC
TRAFD1	-0.387872	3.65324	-1.87442	0.0703239	0.186053	-1.80982	NOTDEG	NEGLFC
AC007336.1	-0.387705	-2.00408	-0.673437	0.506355	0.674495	-0.664524	NOTDEG	NEGLFC
AL355361.1	-0.387573	-2.15177	-0.553509	0.586078	0.738455	-0.544528	NOTDEG	NEGLFC
AC106820.2	-0.387522	0.848847	-1.38625	0.175561	0.339846	-1.35455	NOTDEG	NEGLFC
ARVCF	-0.387416	3.59246	-2.35993	0.0271734	0.0999529	-2.20902	NOTDEG	NEGLFC
ASNSD1	-0.387415	2.88405	-2.23228	0.0385077	0.1252	-2.06941	NOTDEG	NEGLFC
TASP1	-0.38738	6.93751	-2.25518	0.0319895	0.110877	-2.14454	NOTDEG	NEGLFC
LYZL4	-0.387277	0.0544832	-0.993472	0.328172	0.512508	-0.977803	NOTDEG	NEGLFC
DHRS7C	-0.387169	-0.730435	-0.970914	0.339407	0.52319	-0.955337	NOTDEG	NEGLFC
AC010333.2	-0.387114	0.107942	-0.843296	0.405523	0.587086	-0.831798	NOTDEG	NEGLFC
AL031008.1	-0.387095	-1.74039	-0.891	0.379792	0.562257	-0.878279	NOTDEG	NEGLFC
AC010336.1	-0.387058	-0.876239	-1.16505	0.252887	0.431564	-1.14337	NOTDEG	NEGLFC
TOP3B	-0.38703	2.60768	-1.79825	0.0847146	0.211131	-1.72396	NOTDEG	NEGLFC
CRB1	-0.386952	4.77033	-1.33289	0.193526	0.362814	-1.30022	NOTDEG	NEGLFC
AC104187.1	-0.386851	-2.80162	-0.658337	0.516298	0.681919	-0.649062	NOTDEG	NEGLFC
LINC01010	-0.386762	-0.0676109	-0.559241	0.580685	0.734003	-0.552385	NOTDEG	NEGLFC
CHCHD2	-0.38668	3.20331	-1.17462	0.250821	0.429636	-1.14836	NOTDEG	NEGLFC
HEXA-AS1	-0.386527	-1.24925	-1.23888	0.228887	0.405467	-1.20323	NOTDEG	NEGLFC
CINP	-0.386467	4.18895	-3.04736	0.00508644	0.0344827	-2.80151	DEG	NEGLFC
CPLANE1	-0.386438	7.6923	-3.90476	0.000563836	0.00878444	-3.44844	DEG	NEGLFC
EDNRA	-0.38642	0.728295	-0.716158	0.479642	0.653132	-0.706878	NOTDEG	NEGLFC
SGTA	-0.386292	4.20397	-1.66141	0.108331	0.248353	-1.60574	NOTDEG	NEGLFC
SCGB2B2	-0.386272	5.52086	-1.58857	0.122306	0.268818	-1.54517	NOTDEG	NEGLFC
YWHAH	-0.386175	6.53749	-1.11348	0.275981	0.456703	-1.08939	NOTDEG	NEGLFC
AC009113.1	-0.386149	0.338938	-0.77651	0.443333	0.621558	-0.766578	NOTDEG	NEGLFC
DMKN	-0.385908	3.63947	-2.58396	0.0179993	0.076879	-2.36563	NOTDEG	NEGLFC
TMEM9B	-0.385885	2.97412	-2.33364	0.0271613	0.0999506	-2.20919	NOTDEG	NEGLFC
ZNF135	-0.385779	4.88697	-2.42929	0.0232241	0.0903573	-2.26973	NOTDEG	NEGLFC
AC053527.2	-0.385774	5.16314	-1.79435	0.0838056	0.209608	-1.72902	NOTDEG	NEGLFC
NOP53	-0.38568	2.56731	-1.64535	0.114912	0.258096	-1.57649	NOTDEG	NEGLFC
DDX17	-0.385668	7.86694	-2.15779	0.0403965	0.129231	-2.04967	NOTDEG	NEGLFC
FAM66C	-0.385606	6.81475	-2.30106	0.0304477	0.107192	-2.16422	NOTDEG	NEGLFC
VNN2	-0.385475	-3.16034	-0.522554	0.604999	0.752333	-0.517225	NOTDEG	NEGLFC
VLDLR-AS1	-0.38534	6.60517	-2.75185	0.0108294	0.055599	-2.54816	NOTDEG	NEGLFC
WDR61	-0.385234	4.74434	-2.20004	0.0353854	0.118395	-2.10392	NOTDEG	NEGLFC
AC011416.3	-0.385151	-0.379534	-0.765715	0.449637	0.6271	-0.75602	NOTDEG	NEGLFC
TMEM86A	-0.384855	-0.453136	-0.830415	0.412656	0.593778	-0.819229	NOTDEG	NEGLFC
GLDN	-0.384782	4.28435	-0.578646	0.567009	0.723358	-0.572462	NOTDEG	NEGLFC
AL590064.1	-0.384682	1.41006	-1.79383	0.0853899	0.212297	-1.72023	NOTDEG	NEGLFC
TM9SF1	-0.38466	2.5012	-2.01897	0.0522103	0.152925	-1.9414	NOTDEG	NEGLFC
KCTD5	-0.384658	2.84059	-2.48208	0.0198087	0.0816546	-2.32995	NOTDEG	NEGLFC
CHD3	-0.38464	6.57634	-1.63885	0.111355	0.2527	-1.59213	NOTDEG	NEGLFC
AL355297.4	-0.384569	0.993838	-1.67329	0.104334	0.242098	-1.6242	NOTDEG	NEGLFC
FAM153CP	-0.384533	8.37769	-1.92487	0.0644543	0.175634	-1.84902	NOTDEG	NEGLFC
MPHOSPH10	-0.384449	3.73853	-3.09222	0.00418045	0.0302738	-2.86421	DEG	NEGLFC
DMAC2	-0.38441	2.78988	-2.23994	0.0329258	0.113331	-2.13299	NOTDEG	NEGLFC
ASPM	-0.384373	-0.582617	-0.876592	0.3879	0.569847	-0.863431	NOTDEG	NEGLFC
ZNF232	-0.3843	2.21174	-2.26619	0.031038	0.10858	-2.15659	NOTDEG	NEGLFC
NOLC1	-0.384183	3.1794	-2.37512	0.02538	0.0956107	-2.23557	NOTDEG	NEGLFC
AP003469.1	-0.38412	-2.35995	-0.72212	0.47654	0.65043	-0.711879	NOTDEG	NEGLFC
AC114964.2	-0.384084	-2.82332	-0.591268	0.558628	0.716832	-0.58488	NOTDEG	NEGLFC
LINC01864	-0.384071	-2.18678	-0.754123	0.456466	0.633548	-0.744679	NOTDEG	NEGLFC
AC004908.2	-0.383823	-1.07549	-0.973527	0.338856	0.52271	-0.956427	NOTDEG	NEGLFC
ATG14	-0.383808	5.02667	-1.83163	0.0766308	0.197124	-1.77058	NOTDEG	NEGLFC
AC004556.3	-0.383795	-1.85849	-0.585629	0.562364	0.719998	-0.579333	NOTDEG	NEGLFC
PCDHAC1	-0.383683	0.99991	-1.39522	0.172864	0.336437	-1.36306	NOTDEG	NEGLFC
MRPL51	-0.383551	0.904465	-1.11236	0.276318	0.45698	-1.08863	NOTDEG	NEGLFC
FRS3	-0.383407	2.98525	-1.6371	0.115473	0.258779	-1.57406	NOTDEG	NEGLFC
AC123768.3	-0.383195	1.47615	-1.59409	0.121063	0.266791	-1.55033	NOTDEG	NEGLFC
ZNF77	-0.383141	2.45801	-2.13145	0.0429569	0.134732	-2.02413	NOTDEG	NEGLFC
AC007405.3	-0.383087	0.28259	-1.1663	0.253768	0.432562	-1.14125	NOTDEG	NEGLFC
CNOT10-AS1	-0.383045	-2.53014	-0.516234	0.609354	0.755502	-0.510996	NOTDEG	NEGLFC
FKBP4	-0.383026	3.1895	-1.06175	0.297551	0.480275	-1.0417	NOTDEG	NEGLFC
ZNF620	-0.382778	1.66528	-1.46777	0.152902	0.310881	-1.42935	NOTDEG	NEGLFC
AL023581.2	-0.3827	-0.789462	-0.779001	0.441886	0.620186	-0.769013	NOTDEG	NEGLFC
RBM5	-0.38256	6.80844	-2.5752	0.0159765	0.0711884	-2.40945	NOTDEG	NEGLFC
TBRG4	-0.382469	2.27313	-1.13997	0.263031	0.442093	-1.11926	NOTDEG	NEGLFC
AL590807.1	-0.382468	4.57165	-1.89425	0.0688424	0.183725	-1.81945	NOTDEG	NEGLFC
ZFYVE21	-0.382465	5.30949	-2.85883	0.00974915	0.0519348	-2.5846	NOTDEG	NEGLFC
SEPSECS	-0.382374	2.2844	-1.54423	0.133011	0.284429	-1.50233	NOTDEG	NEGLFC
AL354950.2	-0.382169	-1.45272	-1.05279	0.300574	0.483793	-1.0352	NOTDEG	NEGLFC
CRYL1	-0.38202	6.72169	-1.88461	0.0694387	0.184715	-1.81555	NOTDEG	NEGLFC
TCF23	-0.382016	-2.93749	-0.689151	0.496705	0.666926	-0.679684	NOTDEG	NEGLFC
TEX12	-0.381987	0.378814	-1.42348	0.165851	0.327543	-1.38566	NOTDEG	NEGLFC
AC010531.6	-0.381885	-2.20566	-0.540195	0.593448	0.744265	-0.533846	NOTDEG	NEGLFC
C17orf49	-0.381731	0.686206	-1.03434	0.308979	0.49309	-1.01737	NOTDEG	NEGLFC
PNO1	-0.381707	3.23579	-2.49834	0.0179901	0.076879	-2.36582	NOTDEG	NEGLFC
MORC2	-0.381689	4.11736	-3.76709	0.000721498	0.0102201	-3.38128	DEG	NEGLFC
FAM241B	-0.381678	2.33238	-1.47169	0.151184	0.308448	-1.43536	NOTDEG	NEGLFC
AC004982.2	-0.381604	1.89172	-1.49271	0.145627	0.301176	-1.45515	NOTDEG	NEGLFC
DRG2	-0.381525	4.09894	-2.63571	0.0142848	0.0660277	-2.45002	NOTDEG	NEGLFC
KLHDC8B	-0.381379	1.71652	-1.56442	0.127872	0.276851	-1.52255	NOTDEG	NEGLFC
STMN1	-0.381339	5.5218	-1.54471	0.134847	0.286697	-1.49526	NOTDEG	NEGLFC
AC009152.6	-0.381316	-1.9796	-0.604207	0.550103	0.710229	-0.597605	NOTDEG	NEGLFC
POLR1A	-0.381246	5.59377	-3.07575	0.00502656	0.0342416	-2.80533	DEG	NEGLFC
FAM207A	-0.381221	3.33636	-1.78511	0.084127	0.21011	-1.72723	NOTDEG	NEGLFC
LINC02345	-0.381182	-1.87955	-0.604352	0.550008	0.710143	-0.597749	NOTDEG	NEGLFC
KARS	-0.381021	2.90458	-2.41951	0.0215995	0.0863388	-2.29734	NOTDEG	NEGLFC
IMP4	-0.380886	1.63606	-1.28643	0.207817	0.380377	-1.25959	NOTDEG	NEGLFC
URB2	-0.380885	2.89805	-2.38602	0.0233239	0.0906741	-2.26809	NOTDEG	NEGLFC
TCP11L2	-0.380871	3.36312	-1.16994	0.250941	0.42969	-1.14807	NOTDEG	NEGLFC
RAB33A	-0.380435	1.9153	-1.9381	0.0624163	0.171943	-1.86333	NOTDEG	NEGLFC
AC006040.1	-0.38027	-2.15177	-0.703661	0.490271	0.661743	-0.689878	NOTDEG	NEGLFC
TENM3-AS1	-0.380197	1.96805	-1.03624	0.308119	0.492066	-1.01918	NOTDEG	NEGLFC
LINC01858	-0.380082	-3.11614	-0.542194	0.591561	0.743099	-0.536575	NOTDEG	NEGLFC
BCO1	-0.379968	1.57428	-1.10772	0.276505	0.457179	-1.08821	NOTDEG	NEGLFC
LINC02487	-0.379912	-3.55476	-0.552443	0.58491	0.737433	-0.546227	NOTDEG	NEGLFC
SMIM36	-0.379907	0.882469	-1.0557	0.299373	0.48251	-1.03778	NOTDEG	NEGLFC
C9orf50	-0.37988	0.188685	-0.963773	0.342618	0.52658	-0.949005	NOTDEG	NEGLFC
CUTC	-0.37984	3.31894	-1.96924	0.0580039	0.164457	-1.89567	NOTDEG	NEGLFC
ADGRE5	-0.379649	0.45901	-0.532184	0.598393	0.747968	-0.526714	NOTDEG	NEGLFC
AC105916.1	-0.379378	5.07469	-1.583	0.127314	0.276045	-1.52478	NOTDEG	NEGLFC
LRPAP1	-0.379296	4.89097	-2.33462	0.0287297	0.103438	-2.18718	NOTDEG	NEGLFC
FBXL12	-0.379293	4.20417	-2.47507	0.019176	0.0799634	-2.34209	NOTDEG	NEGLFC
C8orf33	-0.379221	3.1443	-2.28014	0.0296318	0.105416	-2.17498	NOTDEG	NEGLFC
NT5E	-0.37919	0.793343	-1.30838	0.200364	0.371644	-1.28052	NOTDEG	NEGLFC
ADAMTSL1	-0.379099	7.38084	-1.53394	0.135188	0.287112	-1.49395	NOTDEG	NEGLFC
DYNC2LI1	-0.37897	6.13424	-1.92436	0.0643076	0.175393	-1.85004	NOTDEG	NEGLFC
VKORC1	-0.378906	2.44925	-1.30099	0.203182	0.374931	-1.27254	NOTDEG	NEGLFC
AC005180.1	-0.378877	-1.98054	-0.74947	0.459243	0.636204	-0.740095	NOTDEG	NEGLFC
LINC02405	-0.378847	-0.0361123	-0.898412	0.378313	0.560934	-0.881008	NOTDEG	NEGLFC
RSRC2	-0.378789	5.36887	-3.38329	0.00243432	0.0216721	-3.03139	DEG	NEGLFC
EPHA5-AS1	-0.378752	3.79807	-1.87538	0.0709706	0.187264	-1.80567	NOTDEG	NEGLFC
BCOR	-0.378744	4.83723	-2.21153	0.0358949	0.119552	-2.09812	NOTDEG	NEGLFC
ATP2A1	-0.378675	1.62027	-1.39497	0.172941	0.336508	-1.36281	NOTDEG	NEGLFC
AL583810.2	-0.378596	-2.02621	-0.56118	0.579692	0.733128	-0.553834	NOTDEG	NEGLFC
AC138819.1	-0.378576	-0.668767	-0.737437	0.466402	0.641716	-0.728346	NOTDEG	NEGLFC
FLAD1	-0.378564	2.93326	-1.47132	0.151285	0.308512	-1.43501	NOTDEG	NEGLFC
TMEM151A	-0.378427	2.09102	-0.925863	0.361849	0.545224	-0.911848	NOTDEG	NEGLFC
AC073073.2	-0.378123	0.111668	-1.02159	0.314883	0.498877	-1.00503	NOTDEG	NEGLFC
AL118522.1	-0.378073	-3.38256	-0.639055	0.527481	0.691716	-0.631856	NOTDEG	NEGLFC
LINC01498	-0.378032	0.351871	-0.963123	0.342939	0.52678	-0.948374	NOTDEG	NEGLFC
SCYL3	-0.378016	4.41316	-2.98965	0.00565428	0.0367899	-2.76718	DEG	NEGLFC
BBS5	-0.377965	4.80842	-2.23478	0.0327775	0.112914	-2.1348	NOTDEG	NEGLFC
HAUS3	-0.377921	3.81007	-1.96877	0.05845	0.1651	-1.89231	NOTDEG	NEGLFC
ZNF462	-0.377874	5.03496	-1.53806	0.136591	0.289278	-1.4886	NOTDEG	NEGLFC
AC073578.2	-0.377855	2.97846	-0.687252	0.497612	0.66759	-0.678251	NOTDEG	NEGLFC
PRPF4B	-0.377828	5.80533	-2.32184	0.0284469	0.102818	-2.19107	NOTDEG	NEGLFC
AC021382.1	-0.377721	-1.56942	-0.837351	0.409481	0.590864	-0.824807	NOTDEG	NEGLFC
CLEC12A	-0.377678	-2.68856	-0.907035	0.379566	0.561986	-0.878695	NOTDEG	NEGLFC
ETV1	-0.377581	3.39262	-0.691588	0.495744	0.666158	-0.681201	NOTDEG	NEGLFC
AC074044.1	-0.377486	-0.94367	-0.932418	0.358326	0.541561	-0.918559	NOTDEG	NEGLFC
OR2M5	-0.377459	-2.74754	-0.728601	0.474589	0.648659	-0.715033	NOTDEG	NEGLFC
SEC24C	-0.377424	4.87367	-3.30107	0.00269285	0.023103	-3.00078	DEG	NEGLFC
TLCD5	-0.377164	2.73425	-1.62044	0.115267	0.25859	-1.57495	NOTDEG	NEGLFC
SMCR2	-0.377113	-2.40588	-0.584475	0.563131	0.72056	-0.578198	NOTDEG	NEGLFC
CACNG4	-0.377088	2.95163	-1.29465	0.205477	0.37732	-1.2661	NOTDEG	NEGLFC
MYO19	-0.377037	5.15612	-2.96204	0.00734497	0.0433137	-2.68078	DEG	NEGLFC
ACTB	-0.376973	5.27843	-0.712937	0.481218	0.654567	-0.704346	NOTDEG	NEGLFC
EMC1	-0.376856	4.37317	-2.96393	0.00659224	0.0405524	-2.71677	DEG	NEGLFC
ZNF132	-0.376836	1.92864	-1.83435	0.076217	0.196451	-1.77307	NOTDEG	NEGLFC
CCDC112	-0.376603	4.86135	-2.99166	0.00540161	0.0357842	-2.78205	DEG	NEGLFC
PRMT1	-0.376551	3.33959	-1.91229	0.0670184	0.180562	-1.83155	NOTDEG	NEGLFC
PTCH2	-0.376549	5.84801	-2.11316	0.04518	0.139301	-2.00298	NOTDEG	NEGLFC
SNX11	-0.376532	2.44755	-2.01113	0.0530767	0.154532	-1.9343	NOTDEG	NEGLFC
WASHC2C	-0.376507	4.7951	-2.20529	0.0353823	0.118395	-2.10396	NOTDEG	NEGLFC
APOM	-0.376387	-1.57701	-0.736821	0.466772	0.642028	-0.727741	NOTDEG	NEGLFC
AC090907.3	-0.376247	-1.68426	-0.804739	0.427099	0.606165	-0.794165	NOTDEG	NEGLFC
JMJD4	-0.376029	2.27612	-1.70275	0.0986233	0.233168	-1.65156	NOTDEG	NEGLFC
AC068533.3	-0.375859	0.862699	-0.751786	0.458443	0.63565	-0.741413	NOTDEG	NEGLFC
C12orf57	-0.375781	1.03134	-0.893878	0.379795	0.562257	-0.878274	NOTDEG	NEGLFC
LINC01431	-0.375315	-2.30915	-0.873003	0.390654	0.572558	-0.858431	NOTDEG	NEGLFC
MIEF1	-0.375303	2.67357	-2.92386	0.00640809	0.0397847	-2.72613	DEG	NEGLFC
CABP1	-0.375191	9.27255	-2.76901	0.011348	0.0569513	-2.53179	NOTDEG	NEGLFC
DYNLT1	-0.375039	3.12706	-1.97235	0.0581597	0.164698	-1.89449	NOTDEG	NEGLFC
MLH3	-0.375028	5.59124	-3.00782	0.00518496	0.0348902	-2.79531	DEG	NEGLFC
GALT	-0.374896	3.75006	-2.14014	0.0419864	0.132553	-2.03366	NOTDEG	NEGLFC
AL450992.2	-0.374855	0.153536	-0.829805	0.413352	0.594374	-0.81801	NOTDEG	NEGLFC
SS18L1	-0.374616	5.80657	-3.03514	0.00527122	0.0353071	-2.78997	DEG	NEGLFC
TAS2R30	-0.374592	1.26487	-1.61109	0.119621	0.264812	-1.55637	NOTDEG	NEGLFC
HCK	-0.374446	0.945991	-0.685217	0.499073	0.668438	-0.675949	NOTDEG	NEGLFC
NUDT4B	-0.374043	-3.78221	-0.657769	0.515541	0.681318	-0.650233	NOTDEG	NEGLFC
NFKBIL1	-0.373996	2.3271	-2.46731	0.0196922	0.0812564	-2.33216	NOTDEG	NEGLFC
CNMD	-0.373935	0.206147	-0.958659	0.346264	0.530017	-0.94186	NOTDEG	NEGLFC
PPIL2	-0.373733	5.87932	-2.48406	0.0206694	0.0839962	-2.31397	NOTDEG	NEGLFC
AL353604.1	-0.373702	5.40431	-1.46874	0.154157	0.312305	-1.425	NOTDEG	NEGLFC
SF3A2	-0.373695	3.16487	-2.05413	0.051261	0.151108	-1.94929	NOTDEG	NEGLFC
ZNHIT1	-0.37367	2.43471	-1.49433	0.1452	0.300593	-1.4567	NOTDEG	NEGLFC
MATK	-0.373628	4.94126	-2.35845	0.0271126	0.0998329	-2.20989	NOTDEG	NEGLFC
GSTZ1	-0.373549	2.24783	-1.62311	0.114694	0.257793	-1.57744	NOTDEG	NEGLFC
AC107373.1	-0.373532	-1.46092	-0.768675	0.44846	0.625881	-0.757985	NOTDEG	NEGLFC
E2F1	-0.373442	1.20755	-1.48059	0.15218	0.309768	-1.43187	NOTDEG	NEGLFC
SLC25A37	-0.373308	5.87495	-2.48729	0.0190457	0.0796208	-2.34464	NOTDEG	NEGLFC
HLX	-0.373252	-1.61137	-0.635196	0.529962	0.693905	-0.628065	NOTDEG	NEGLFC
INPP5A	-0.373153	6.94918	-2.05791	0.0489447	0.146828	-1.96907	NOTDEG	NEGLFC
PSCA	-0.37302	-0.172598	-1.06451	0.295318	0.477828	-1.04653	NOTDEG	NEGLFC
RUSC1	-0.372996	5.12162	-1.69211	0.100654	0.236369	-1.64169	NOTDEG	NEGLFC
RAB11B-AS1	-0.372805	0.808758	-0.706926	0.484893	0.657849	-0.698454	NOTDEG	NEGLFC
MRPS24	-0.372695	0.768268	-0.876278	0.387622	0.569704	-0.863938	NOTDEG	NEGLFC
ZNF787	-0.372691	4.36782	-2.62005	0.014888	0.0678112	-2.43509	NOTDEG	NEGLFC
RBIS	-0.372679	2.40675	-1.95183	0.0600431	0.167878	-1.88048	NOTDEG	NEGLFC
LINC01035	-0.372572	-1.74159	-0.742647	0.465427	0.640941	-0.729939	NOTDEG	NEGLFC
CR1L	-0.372492	-0.125647	-0.804011	0.428849	0.60772	-0.791162	NOTDEG	NEGLFC
LTV1	-0.372476	3.62366	-2.09026	0.0455013	0.140065	-1.99999	NOTDEG	NEGLFC
ZBED5-AS1	-0.372376	2.30001	-1.54347	0.133819	0.285318	-1.49921	NOTDEG	NEGLFC
ZSCAN25	-0.372255	3.61597	-3.75198	0.000989059	0.0124337	-3.29362	DEG	NEGLFC
PCDHGA8	-0.371899	2.42684	-1.43355	0.161711	0.321826	-1.39934	NOTDEG	NEGLFC
ZSCAN16	-0.371756	0.214235	-0.871909	0.389961	0.571758	-0.859688	NOTDEG	NEGLFC
LINC01007	-0.371674	0.086356	-0.883159	0.384135	0.566228	-0.870304	NOTDEG	NEGLFC
PTCSC2	-0.371539	2.02493	-1.05024	0.303213	0.486612	-1.02957	NOTDEG	NEGLFC
HAS3	-0.371512	-0.298945	-0.816443	0.420476	0.60058	-0.805595	NOTDEG	NEGLFC
CHRDL2	-0.371442	-1.83839	-0.69953	0.489437	0.660941	-0.691204	NOTDEG	NEGLFC
PSMC4	-0.371288	3.21971	-1.58692	0.12293	0.269693	-1.54259	NOTDEG	NEGLFC
LMLN	-0.371286	4.94934	-2.80465	0.00919116	0.0498182	-2.60486	DEG	NEGLFC
FASTKD2	-0.371229	5.32184	-3.28481	0.00270454	0.0231472	-2.99947	DEG	NEGLFC
SLC17A9	-0.37117	-0.152386	-1.0298	0.311077	0.495203	-1.01297	NOTDEG	NEGLFC
AC022469.1	-0.371085	1.48717	-1.76015	0.0895076	0.219005	-1.698	NOTDEG	NEGLFC
TTL	-0.371056	6.00091	-3.32674	0.00227139	0.020781	-3.05224	DEG	NEGLFC
AARS	-0.370899	5.65227	-2.90479	0.00833264	0.0466592	-2.63829	DEG	NEGLFC
P4HB	-0.370792	4.55703	-2.50264	0.0199531	0.082058	-2.32723	NOTDEG	NEGLFC
MOXD1	-0.370563	5.60109	-1.09079	0.283772	0.465225	-1.07189	NOTDEG	NEGLFC
AL591242.1	-0.370535	1.59946	-1.15233	0.258235	0.437262	-1.13057	NOTDEG	NEGLFC
AC016526.2	-0.370497	1.10412	-1.50937	0.141506	0.295535	-1.47021	NOTDEG	NEGLFC
AP001432.1	-0.370461	0.82098	-1.34344	0.193635	0.362959	-1.2999	NOTDEG	NEGLFC
ZKSCAN1	-0.370206	6.63174	-2.34224	0.0276668	0.101138	-2.20198	NOTDEG	NEGLFC
RFX5	-0.369955	0.38345	-0.95949	0.345534	0.529443	-0.943287	NOTDEG	NEGLFC
BX004987.1	-0.36991	-1.25779	-0.639069	0.527472	0.691716	-0.63187	NOTDEG	NEGLFC
FARSA	-0.369864	4.12368	-2.54522	0.0182617	0.0775724	-2.36027	NOTDEG	NEGLFC
RHBG	-0.369824	-2.53861	-0.84117	0.409461	0.590864	-0.824843	NOTDEG	NEGLFC
LINC02447	-0.369696	-0.649582	-0.734019	0.468453	0.643251	-0.724998	NOTDEG	NEGLFC
KHDC4	-0.369613	5.22156	-2.69531	0.0116704	0.0579501	-2.52196	NOTDEG	NEGLFC
F2RL1	-0.369519	-2.05702	-0.704996	0.487495	0.659611	-0.694299	NOTDEG	NEGLFC
CAPN2	-0.369472	4.4894	-2.13305	0.0409442	0.130448	-2.04409	NOTDEG	NEGLFC
AL731769.2	-0.369304	5.71016	-0.815245	0.422463	0.602239	-0.802155	NOTDEG	NEGLFC
AP000640.1	-0.369255	-0.460098	-1.2151	0.233502	0.410457	-1.19139	NOTDEG	NEGLFC
UQCR11	-0.369049	3.53917	-1.56963	0.127985	0.277021	-1.52209	NOTDEG	NEGLFC
CRHR1	-0.368765	5.57474	-1.58114	0.125919	0.274071	-1.53039	NOTDEG	NEGLFC
C4orf50	-0.368759	6.75996	-2.78029	0.0101575	0.0533084	-2.57042	NOTDEG	NEGLFC
FAM209A	-0.368695	0.197266	-1.15999	0.254935	0.433806	-1.13844	NOTDEG	NEGLFC
ATP11A	-0.368677	6.60713	-2.42625	0.0228571	0.0894204	-2.27581	NOTDEG	NEGLFC
LINC00698	-0.368419	-1.0935	-0.627975	0.535065	0.697841	-0.620292	NOTDEG	NEGLFC
TMEM200A	-0.368283	2.18855	-0.660313	0.514104	0.680614	-0.652461	NOTDEG	NEGLFC
KIF26B	-0.36826	6.0505	-1.54071	0.133551	0.285002	-1.50024	NOTDEG	NEGLFC
SEMA7A	-0.36825	4.17299	-2.18418	0.0366367	0.121128	-2.08979	NOTDEG	NEGLFC
AL138733.1	-0.368242	0.820485	-0.907559	0.371113	0.554433	-0.894391	NOTDEG	NEGLFC
ACTN4	-0.368045	7.51881	-2.97333	0.00648794	0.0400898	-2.72204	DEG	NEGLFC
AC009950.1	-0.368017	2.14763	-1.18388	0.247241	0.425966	-1.15708	NOTDEG	NEGLFC
EMC2	-0.367918	4.83983	-2.27089	0.0305138	0.107337	-2.16336	NOTDEG	NEGLFC
AC036214.1	-0.367861	1.18356	-1.42821	0.163554	0.324374	-1.39322	NOTDEG	NEGLFC
RDH10	-0.367795	0.144432	-1.02262	0.315488	0.499461	-1.00377	NOTDEG	NEGLFC
LINC00470	-0.367776	1.99612	-1.06383	0.304858	0.488336	-1.02607	NOTDEG	NEGLFC
RAD51AP1	-0.367637	1.21083	-1.96734	0.0590802	0.16616	-1.8876	NOTDEG	NEGLFC
TMEM199	-0.367581	2.45535	-2.72338	0.0106834	0.0551468	-2.55289	NOTDEG	NEGLFC
MAP4K1	-0.367577	0.196392	-1.07737	0.291212	0.473386	-1.05547	NOTDEG	NEGLFC
ZNF480	-0.367531	1.60081	-1.40789	0.170215	0.333346	-1.37151	NOTDEG	NEGLFC
AC006449.5	-0.367417	-1.83499	-0.913463	0.368049	0.551448	-0.900134	NOTDEG	NEGLFC
VPS18	-0.367231	2.32956	-1.691	0.101409	0.237425	-1.63806	NOTDEG	NEGLFC
MTFMT	-0.36713	5.67784	-2.08983	0.0458998	0.140753	-1.99631	NOTDEG	NEGLFC
AC130343.2	-0.367118	-2.16626	-0.646363	0.522801	0.687287	-0.639034	NOTDEG	NEGLFC
TBX6	-0.367088	-1.73886	-0.573467	0.570467	0.726312	-0.567364	NOTDEG	NEGLFC
ASCL5	-0.366976	-1.78814	-0.699944	0.489182	0.66086	-0.691611	NOTDEG	NEGLFC
AC119396.1	-0.366901	0.170517	-0.628306	0.535124	0.697861	-0.620203	NOTDEG	NEGLFC
TTC23	-0.366864	2.23889	-1.55813	0.136842	0.289673	-1.48765	NOTDEG	NEGLFC
PRDX2	-0.366842	3.34983	-1.45037	0.160961	0.320823	-1.40185	NOTDEG	NEGLFC
THOP1	-0.366806	4.44641	-2.20257	0.0365029	0.120798	-2.09128	NOTDEG	NEGLFC
NCAPG	-0.366733	-1.75355	-1.00631	0.328977	0.513265	-0.976177	NOTDEG	NEGLFC
FBXO4	-0.366657	2.61771	-1.14314	0.261733	0.440806	-1.12231	NOTDEG	NEGLFC
MFN2	-0.366639	5.26967	-2.88333	0.00825709	0.0464355	-2.64137	DEG	NEGLFC
C12orf29	-0.366492	3.64443	-1.68897	0.101261	0.237255	-1.63877	NOTDEG	NEGLFC
SPATA7	-0.366462	6.14158	-1.90418	0.0662044	0.178913	-1.83704	NOTDEG	NEGLFC
LINC02015	-0.366316	0.275508	-0.659514	0.514436	0.680713	-0.651945	NOTDEG	NEGLFC
AL031005.2	-0.366231	-0.543026	-0.780499	0.44246	0.620678	-0.768047	NOTDEG	NEGLFC
SGMS2	-0.365976	2.0357	-1.36786	0.182372	0.348998	-1.33349	NOTDEG	NEGLFC
LINC00877	-0.365961	2.65185	-0.611665	0.546423	0.707466	-0.603129	NOTDEG	NEGLFC
GDF11	-0.365838	2.27832	-1.65792	0.107455	0.246984	-1.60974	NOTDEG	NEGLFC
GRM2	-0.365815	4.08959	-1.6513	0.115966	0.259381	-1.57193	NOTDEG	NEGLFC
KCNQ4	-0.365704	4.05362	-2.07076	0.0483469	0.145874	-1.97431	NOTDEG	NEGLFC
GRAMD4	-0.365561	6.02812	-2.68782	0.0130041	0.0622546	-2.48366	NOTDEG	NEGLFC
EEF1AKMT3	-0.365548	2.11037	-1.1255	0.269017	0.448666	-1.10533	NOTDEG	NEGLFC
AC007387.3	-0.365398	-3.04255	-0.593664	0.557044	0.715615	-0.587237	NOTDEG	NEGLFC
METAP1	-0.365326	4.28483	-2.57591	0.0162638	0.0721455	-2.40294	NOTDEG	NEGLFC
MED23	-0.365288	5.64126	-2.54399	0.0167746	0.0737042	-2.39161	NOTDEG	NEGLFC
OSGEPL1	-0.365145	2.01439	-1.27179	0.212972	0.386052	-1.24543	NOTDEG	NEGLFC
CD164	-0.364981	3.27061	-1.48353	0.148042	0.304242	-1.44648	NOTDEG	NEGLFC
LPP	-0.364977	6.71683	-1.57099	0.130361	0.280501	-1.51268	NOTDEG	NEGLFC
BEST3	-0.364968	-0.990995	-0.450961	0.655175	0.787647	-0.446584	NOTDEG	NEGLFC
AC093879.1	-0.364953	2.23859	-0.881712	0.385577	0.567531	-0.867666	NOTDEG	NEGLFC
EFTUD2	-0.364922	5.33184	-2.95	0.00724663	0.0429277	-2.68529	DEG	NEGLFC
IFRD2	-0.364918	2.31616	-1.21535	0.233488	0.410457	-1.19142	NOTDEG	NEGLFC
AC011825.2	-0.364798	-1.07729	-0.719657	0.477127	0.651089	-0.71093	NOTDEG	NEGLFC
NOTCH4	-0.364737	-1.30364	-0.939803	0.359594	0.54275	-0.916139	NOTDEG	NEGLFC
AL137191.1	-0.364697	0.579465	-0.769744	0.447278	0.624864	-0.759961	NOTDEG	NEGLFC
PJVK	-0.364678	2.85436	-1.85584	0.0761654	0.196451	-1.77338	NOTDEG	NEGLFC
AGBL5	-0.364602	2.09536	-1.12938	0.267402	0.44703	-1.10907	NOTDEG	NEGLFC
BRD3	-0.364567	4.35993	-2.24551	0.0345138	0.116691	-2.11402	NOTDEG	NEGLFC
AC012184.3	-0.364415	1.47534	-0.992551	0.329714	0.513978	-0.97469	NOTDEG	NEGLFC
ERMAP	-0.364118	2.42068	-1.82292	0.0785032	0.20024	-1.75944	NOTDEG	NEGLFC
AC127502.2	-0.364006	1.90512	-0.814788	0.421409	0.601498	-0.803978	NOTDEG	NEGLFC
GCNT7	-0.363933	-0.802649	-0.718821	0.47825	0.652082	-0.709121	NOTDEG	NEGLFC
FADS1	-0.363878	4.05434	-1.88566	0.0717396	0.188727	-1.80077	NOTDEG	NEGLFC
YDJC	-0.363821	0.564628	-0.970866	0.33913	0.522937	-0.955886	NOTDEG	NEGLFC
IMMP1L	-0.363815	5.29395	-2.0229	0.0522332	0.15296	-1.94121	NOTDEG	NEGLFC
NDUFAF8	-0.363717	2.53918	-1.74702	0.0920474	0.222851	-1.6847	NOTDEG	NEGLFC
TFR2	-0.363701	3.45332	-1.93654	0.0656163	0.177842	-1.84104	NOTDEG	NEGLFC
LIPA	-0.363692	6.27261	-1.63091	0.113028	0.255371	-1.58473	NOTDEG	NEGLFC
XYLB	-0.363652	6.01875	-3.25209	0.00389999	0.0289912	-2.88614	DEG	NEGLFC
ARSF	-0.363646	0.139994	-0.978889	0.33522	0.519502	-0.963653	NOTDEG	NEGLFC
HERC5	-0.363561	-0.596357	-0.693694	0.494698	0.665329	-0.682856	NOTDEG	NEGLFC
TDG	-0.363399	4.64378	-2.33564	0.0263651	0.0981735	-2.22079	NOTDEG	NEGLFC
CHMP1A	-0.363356	4.13716	-2.40043	0.0283091	0.102519	-2.19298	NOTDEG	NEGLFC
AC012181.2	-0.363204	-2.59502	-0.668101	0.509013	0.676475	-0.660375	NOTDEG	NEGLFC
MDH2	-0.363181	3.62411	-3.1277	0.00507544	0.034468	-2.80221	DEG	NEGLFC
PRMT2	-0.36317	5.41756	-1.89708	0.0671671	0.180844	-1.83055	NOTDEG	NEGLFC
FAM237A	-0.363153	-0.926039	-0.819571	0.418717	0.598998	-0.808648	NOTDEG	NEGLFC
ZNF813	-0.363061	-0.0574688	-0.954878	0.348145	0.531551	-0.938193	NOTDEG	NEGLFC
FAM3A	-0.363026	2.55173	-1.71823	0.0960978	0.229263	-1.66407	NOTDEG	NEGLFC
AC113414.1	-0.362845	4.54881	-1.68051	0.103768	0.241236	-1.62686	NOTDEG	NEGLFC
ARHGAP21	-0.362809	8.49524	-2.43071	0.0225226	0.0886846	-2.28144	NOTDEG	NEGLFC
LINC02754	-0.362759	0.389131	-1.34318	0.188964	0.356724	-1.31365	NOTDEG	NEGLFC
LINC01637	-0.362642	2.3792	-1.73136	0.0967896	0.23017	-1.66062	NOTDEG	NEGLFC
C1QTNF1-AS1	-0.362603	-2.51791	-0.583299	0.564935	0.722013	-0.575527	NOTDEG	NEGLFC
PRPF31	-0.362586	4.0633	-1.95884	0.0628631	0.172706	-1.86016	NOTDEG	NEGLFC
RNF167	-0.362378	3.00912	-1.88408	0.0746011	0.193894	-1.78291	NOTDEG	NEGLFC
C19orf81	-0.362309	-1.1765	-0.69347	0.493178	0.664141	-0.685263	NOTDEG	NEGLFC
SCARF2	-0.362288	1.96099	-1.29717	0.204585	0.376516	-1.2686	NOTDEG	NEGLFC
CDK19	-0.362251	7.12944	-1.31319	0.198758	0.369578	-1.2851	NOTDEG	NEGLFC
ALK	-0.362149	3.68997	-0.885924	0.383752	0.566073	-0.871003	NOTDEG	NEGLFC
TRDN-AS1	-0.36212	-2.11809	-0.814712	0.423824	0.603163	-0.799804	NOTDEG	NEGLFC
KLHL41	-0.362085	1.67423	-2.21758	0.0377973	0.123581	-2.07705	NOTDEG	NEGLFC
ADI1	-0.362061	2.959	-2.11217	0.0441598	0.137339	-2.01257	NOTDEG	NEGLFC
AL356512.1	-0.362047	-0.721667	-0.926632	0.364375	0.547932	-0.90706	NOTDEG	NEGLFC
AC093787.2	-0.361877	0.143475	-1.0186	0.316278	0.500202	-1.00214	NOTDEG	NEGLFC
AC009107.2	-0.36186	1.12141	-1.04548	0.304053	0.487771	-1.02778	NOTDEG	NEGLFC
AC091982.1	-0.361708	-1.83217	-0.894152	0.378131	0.560797	-0.881346	NOTDEG	NEGLFC
CCDC58	-0.361633	3.00568	-2.32072	0.0270519	0.0996735	-2.21077	NOTDEG	NEGLFC
DAXX	-0.361535	2.0626	-1.58914	0.123688	0.270676	-1.53948	NOTDEG	NEGLFC
AL512603.2	-0.361327	2.96611	-1.40477	0.170672	0.333767	-1.37005	NOTDEG	NEGLFC
AC021205.3	-0.361256	1.29256	-1.49311	0.145558	0.301096	-1.4554	NOTDEG	NEGLFC
CNTD1	-0.361246	-0.143978	-0.909235	0.370335	0.553572	-0.895846	NOTDEG	NEGLFC
AC020658.5	-0.361244	-1.20486	-0.683198	0.500167	0.669492	-0.674227	NOTDEG	NEGLFC
AKR1A1	-0.361079	3.28249	-1.77021	0.0888699	0.217983	-1.70139	NOTDEG	NEGLFC
SMIM15	-0.36095	0.794213	-1.10488	0.280059	0.46115	-1.08019	NOTDEG	NEGLFC
AP003355.2	-0.360879	1.70047	-1.68832	0.101494	0.237488	-1.63766	NOTDEG	NEGLFC
AC139493.2	-0.360863	1.65462	-1.3603	0.184892	0.352095	-1.32584	NOTDEG	NEGLFC
ATP2C2	-0.360825	3.42923	-1.60598	0.120073	0.265364	-1.55447	NOTDEG	NEGLFC
AC027682.1	-0.360794	-1.27518	-0.721186	0.4762	0.650111	-0.712428	NOTDEG	NEGLFC
GPR137	-0.360618	2.91145	-1.53588	0.136934	0.289769	-1.48731	NOTDEG	NEGLFC
FANCA	-0.360517	5.01337	-1.84172	0.0762537	0.196501	-1.77285	NOTDEG	NEGLFC
PIGZ	-0.36043	5.44527	-2.3447	0.0271846	0.0999729	-2.20886	NOTDEG	NEGLFC
RNF130	-0.36037	7.82809	-2.52097	0.0182005	0.0774291	-2.36151	NOTDEG	NEGLFC
IGFBP6	-0.360259	0.444942	-0.942428	0.353563	0.536784	-0.9277	NOTDEG	NEGLFC
CNTN4-AS1	-0.360124	-1.39098	-0.643737	0.525392	0.689925	-0.635055	NOTDEG	NEGLFC
MRPS22	-0.359991	3.89084	-1.54588	0.132282	0.283357	-1.50516	NOTDEG	NEGLFC
PRICKLE3	-0.35992	-2.57126	-0.534866	0.596559	0.746502	-0.529356	NOTDEG	NEGLFC
FAN1	-0.359879	5.20774	-1.75814	0.0891488	0.218487	-1.6999	NOTDEG	NEGLFC
XXYLT1	-0.35971	5.88721	-2.50402	0.0188736	0.0791502	-2.34802	NOTDEG	NEGLFC
C20orf203	-0.359667	3.91278	-1.25906	0.218815	0.393274	-1.22968	NOTDEG	NEGLFC
XPOT	-0.359622	4.41625	-2.8684	0.00798064	0.0454834	-2.65289	DEG	NEGLFC
MIR497HG	-0.359549	-1.74247	-0.635344	0.530364	0.694175	-0.627451	NOTDEG	NEGLFC
CDPF1	-0.359418	-0.126625	-1.27457	0.212834	0.385957	-1.24581	NOTDEG	NEGLFC
PTRH2	-0.359089	3.61018	-2.63882	0.0130101	0.0622594	-2.48349	NOTDEG	NEGLFC
ZBBX	-0.359068	6.67846	-1.69382	0.102291	0.238675	-1.63385	NOTDEG	NEGLFC
KANSL3	-0.359002	5.79428	-3.16443	0.00360201	0.0276682	-2.91106	DEG	NEGLFC
KMT5A	-0.358823	4.55763	-3.14982	0.00466749	0.0325652	-2.82913	DEG	NEGLFC
CD79A	-0.358682	-3.43617	-0.623462	0.537783	0.700081	-0.616169	NOTDEG	NEGLFC
ANKRD23	-0.358622	4.38446	-1.70595	0.100086	0.235451	-1.64444	NOTDEG	NEGLFC
LINC02008	-0.358529	3.07088	-0.897889	0.376489	0.559702	-0.884383	NOTDEG	NEGLFC
Z98886.1	-0.358479	-2.09913	-0.620728	0.539316	0.701267	-0.613847	NOTDEG	NEGLFC
AL031963.3	-0.358186	-1.57459	-0.538343	0.595518	0.745731	-0.530857	NOTDEG	NEGLFC
HMOX1	-0.358094	-2.45223	-0.526891	0.602429	0.750895	-0.52091	NOTDEG	NEGLFC
FAT4	-0.358079	3.26379	-1.12321	0.271193	0.450982	-1.10032	NOTDEG	NEGLFC
LINC01104	-0.358006	-1.32159	-0.839137	0.407817	0.589492	-0.827741	NOTDEG	NEGLFC
AL024498.1	-0.35799	0.138871	-1.4969	0.144707	0.299973	-1.45848	NOTDEG	NEGLFC
ALOX12B	-0.357882	0.345851	-0.830655	0.413053	0.594152	-0.818532	NOTDEG	NEGLFC
FLYWCH1	-0.357868	5.77613	-2.96021	0.00758857	0.0442349	-2.66985	DEG	NEGLFC
PCM1	-0.357819	7.79275	-2.85485	0.00761246	0.044322	-2.66879	DEG	NEGLFC
AC078820.2	-0.357578	-3.17977	-0.574555	0.569738	0.725832	-0.568437	NOTDEG	NEGLFC
AL021391.1	-0.357563	-2.62133	-0.586471	0.561805	0.719606	-0.580162	NOTDEG	NEGLFC
E2F3-IT1	-0.357528	-1.02914	-0.829648	0.413821	0.594628	-0.817189	NOTDEG	NEGLFC
DAPK3	-0.357467	4.46282	-2.33715	0.027422	0.100524	-2.20546	NOTDEG	NEGLFC
ENTPD5	-0.357396	3.34114	-1.87513	0.0726108	0.190397	-1.79527	NOTDEG	NEGLFC
AL589740.1	-0.357393	7.05719	-1.32456	0.196954	0.367325	-1.29028	NOTDEG	NEGLFC
AL355810.1	-0.357249	-1.84768	-0.712001	0.483024	0.656226	-0.701447	NOTDEG	NEGLFC
FAM27C	-0.357179	5.07883	-1.61136	0.119788	0.265018	-1.55566	NOTDEG	NEGLFC
ANKS3	-0.357125	6.03281	-3.95201	0.000775238	0.01073	-3.36149	DEG	NEGLFC
AL136984.1	-0.357101	0.279957	-1.03475	0.309359	0.493515	-1.01657	NOTDEG	NEGLFC
DHRS4	-0.3571	1.35134	-1.53864	0.134039	0.285666	-1.49836	NOTDEG	NEGLFC
CHKB-DT	-0.357012	4.09817	-2.02159	0.0549843	0.158634	-1.919	NOTDEG	NEGLFC
EYS	-0.356909	4.083	-1.09955	0.281822	0.462946	-1.07624	NOTDEG	NEGLFC
RRN3	-0.356876	3.84444	-2.94809	0.00686506	0.0415505	-2.70332	DEG	NEGLFC
AC090809.1	-0.356726	0.0312846	-1.00049	0.324849	0.509082	-0.984542	NOTDEG	NEGLFC
DCBLD2	-0.356695	5.93885	-2.70972	0.0108739	0.0557014	-2.54672	NOTDEG	NEGLFC
AC010624.1	-0.356646	1.56651	-1.43717	0.165619	0.327239	-1.38642	NOTDEG	NEGLFC
DYNC1H1	-0.356424	8.13761	-2.2632	0.0316285	0.110003	-2.14907	NOTDEG	NEGLFC
BRCC3	-0.356356	4.98279	-2.82382	0.00838129	0.0468729	-2.63631	DEG	NEGLFC
FAM221A	-0.356277	2.6215	-1.00811	0.321204	0.505413	-0.991986	NOTDEG	NEGLFC
DBN1	-0.356156	5.0237	-1.93772	0.0635915	0.174	-1.85503	NOTDEG	NEGLFC
IKBKB	-0.356033	5.14522	-2.97473	0.00563798	0.0367125	-2.76813	DEG	NEGLFC
AC011246.1	-0.355993	7.01005	-1.22499	0.23248	0.409651	-1.194	NOTDEG	NEGLFC
INCENP	-0.355987	4.28329	-2.45091	0.0222533	0.0879599	-2.28602	NOTDEG	NEGLFC
DYNC1LI2	-0.355918	6.24409	-3.79808	0.000948438	0.0121666	-3.30539	DEG	NEGLFC
AC139795.3	-0.355832	-1.60101	-0.697421	0.491955	0.663294	-0.687203	NOTDEG	NEGLFC
GUK1	-0.355811	4.06481	-1.45185	0.156589	0.315275	-1.41664	NOTDEG	NEGLFC
ASCL1	-0.355811	-0.259259	-0.626434	0.53728	0.699866	-0.616932	NOTDEG	NEGLFC
BDP1	-0.355806	8.12303	-2.05678	0.049332	0.147562	-1.96571	NOTDEG	NEGLFC
DDIT3	-0.355733	0.482029	-0.772873	0.445451	0.623337	-0.763021	NOTDEG	NEGLFC
KIRREL3-AS3	-0.355686	-2.80421	-0.609859	0.5464	0.707466	-0.603164	NOTDEG	NEGLFC
MMRN1	-0.355647	-2.31318	-0.45345	0.653409	0.786722	-0.449031	NOTDEG	NEGLFC
TRPC4AP	-0.355577	6.49543	-2.47954	0.0194776	0.0807191	-2.33626	NOTDEG	NEGLFC
ZNF440	-0.355547	4.26781	-2.77627	0.00933378	0.050415	-2.59958	NOTDEG	NEGLFC
ELAC1	-0.355515	2.07901	-1.51474	0.140221	0.294016	-1.47497	NOTDEG	NEGLFC
NDST1	-0.355485	5.38633	-3.11042	0.00422097	0.0304516	-2.86116	DEG	NEGLFC
ADAMTS20	-0.355473	-1.13657	-0.58298	0.565209	0.722064	-0.575122	NOTDEG	NEGLFC
FAM86C1	-0.355454	0.540593	-1.16948	0.251123	0.429856	-1.14763	NOTDEG	NEGLFC
AL365295.1	-0.355346	6.23024	-1.89496	0.0683748	0.182945	-1.82253	NOTDEG	NEGLFC
HDDC2	-0.355265	3.06692	-2.01172	0.0542147	0.15687	-1.92512	NOTDEG	NEGLFC
SLC25A19	-0.35526	1.65615	-1.7992	0.0817284	0.205861	-1.74074	NOTDEG	NEGLFC
CAPNS1	-0.355131	3.87616	-1.88407	0.0715977	0.188498	-1.80167	NOTDEG	NEGLFC
LINC00517	-0.355063	-2.01107	-0.769645	0.447351	0.62493	-0.75984	NOTDEG	NEGLFC
LCP2	-0.355034	0.921098	-0.991492	0.329678	0.513974	-0.974763	NOTDEG	NEGLFC
ZNF350	-0.354927	2.50358	-1.46439	0.153155	0.311115	-1.42847	NOTDEG	NEGLFC
ZWILCH	-0.354924	2.94865	-1.55542	0.130752	0.280992	-1.51114	NOTDEG	NEGLFC
AC024597.1	-0.354767	2.40338	-2.48336	0.0193146	0.0802848	-2.3394	NOTDEG	NEGLFC
CCDC51	-0.354724	0.839888	-1.97771	0.0600524	0.167885	-1.88041	NOTDEG	NEGLFC
THG1L	-0.354693	1.41531	-1.74686	0.0905632	0.220522	-1.69243	NOTDEG	NEGLFC
DENND5A	-0.354681	6.15969	-1.55346	0.132551	0.283736	-1.50412	NOTDEG	NEGLFC
AC007786.4	-0.354621	0.57549	-1.30323	0.20311	0.374916	-1.27274	NOTDEG	NEGLFC
ALCAM	-0.354531	6.80547	-1.17643	0.248379	0.426921	-1.1543	NOTDEG	NEGLFC
Z98884.1	-0.354466	-1.53525	-0.541066	0.592331	0.743652	-0.535461	NOTDEG	NEGLFC
AL365204.2	-0.354424	-2.8897	-0.595694	0.556354	0.715024	-0.588266	NOTDEG	NEGLFC
AC079385.1	-0.353813	6.36984	-3.06926	0.00517003	0.0348457	-2.79624	DEG	NEGLFC
MIR124-2HG	-0.353785	7.27485	-2.92814	0.00764589	0.044402	-2.66732	DEG	NEGLFC
RIOK2	-0.353758	2.90643	-1.71104	0.097065	0.230515	-1.65925	NOTDEG	NEGLFC
EXOSC8	-0.353699	2.43474	-1.55572	0.132506	0.283715	-1.50429	NOTDEG	NEGLFC
TRBV26OR9-2	-0.35369	-2.59985	-0.712081	0.481777	0.655162	-0.703448	NOTDEG	NEGLFC
C10orf105	-0.35366	-3.7247	-0.53888	0.594861	0.745357	-0.531805	NOTDEG	NEGLFC
DTX3	-0.353639	4.78112	-1.49479	0.146201	0.302034	-1.45308	NOTDEG	NEGLFC
AC091973.1	-0.353593	-2.30935	-0.60649	0.54939	0.709751	-0.598675	NOTDEG	NEGLFC
AC005291.1	-0.353567	-1.10182	-0.765061	0.450021	0.627433	-0.75538	NOTDEG	NEGLFC
CMC4	-0.353556	-0.0876093	-0.919328	0.365022	0.54859	-0.905836	NOTDEG	NEGLFC
AC084018.2	-0.353552	-0.589411	-0.767123	0.449236	0.626682	-0.756689	NOTDEG	NEGLFC
AC244093.3	-0.353374	-2.91653	-0.685087	0.499584	0.668962	-0.675144	NOTDEG	NEGLFC
ZNF626	-0.353353	5.66426	-3.22868	0.00318609	0.0256824	-2.94919	DEG	NEGLFC
AC092287.1	-0.353287	-1.59997	-0.928995	0.360069	0.543335	-0.915233	NOTDEG	NEGLFC
TMSB4X	-0.35316	3.92046	-0.702936	0.488487	0.660339	-0.692718	NOTDEG	NEGLFC
GOLGA1	-0.353109	5.52244	-5.04595	3.85882e-05	0.00200037	-4.11577	DEG	NEGLFC
AGBL4-IT1	-0.352943	-0.501801	-0.904928	0.377286	0.560282	-0.882907	NOTDEG	NEGLFC
TEKT2	-0.352922	-1.14006	-0.727746	0.47223	0.646612	-0.718855	NOTDEG	NEGLFC
AC009951.6	-0.352888	-0.986663	-0.943285	0.353765	0.536991	-0.927311	NOTDEG	NEGLFC
AC103681.2	-0.352774	1.01615	-0.982334	0.333696	0.518036	-0.966696	NOTDEG	NEGLFC
NDUFB2-AS1	-0.352703	-0.875675	-0.739198	0.465994	0.641472	-0.729013	NOTDEG	NEGLFC
MKS1	-0.352579	2.93909	-1.73676	0.0923583	0.223249	-1.68309	NOTDEG	NEGLFC
ATM	-0.352511	6.33417	-1.98394	0.0569052	0.16213	-1.90404	NOTDEG	NEGLFC
AP001033.2	-0.352188	-0.0405357	-1.01869	0.316239	0.500202	-1.00222	NOTDEG	NEGLFC
AC066614.1	-0.352152	-2.41365	-0.619077	0.540389	0.702322	-0.612225	NOTDEG	NEGLFC
VPS39	-0.3521	5.34004	-2.83195	0.00805712	0.0457511	-2.64967	DEG	NEGLFC
RPAP1	-0.352049	4.11075	-2.14393	0.0409179	0.130381	-2.04436	NOTDEG	NEGLFC
AC024558.2	-0.352008	4.69876	-1.85445	0.0741464	0.193215	-1.78571	NOTDEG	NEGLFC
CDK5	-0.351953	2.09036	-1.36761	0.18591	0.353295	-1.32278	NOTDEG	NEGLFC
SF1	-0.351942	5.72963	-1.51281	0.140456	0.294187	-1.4741	NOTDEG	NEGLFC
C2CD2L	-0.351937	4.38885	-2.35969	0.0269152	0.0994066	-2.21275	NOTDEG	NEGLFC
AC023424.3	-0.351861	0.801298	-0.810081	0.424554	0.603831	-0.798546	NOTDEG	NEGLFC
AC092614.1	-0.351834	-0.953806	-0.913865	0.368218	0.551543	-0.899816	NOTDEG	NEGLFC
AC009041.4	-0.351732	-1.86779	-0.725014	0.474586	0.648659	-0.715038	NOTDEG	NEGLFC
AL355312.3	-0.351696	3.37238	-2.08789	0.0464768	0.141874	-1.99104	NOTDEG	NEGLFC
AP001469.3	-0.351652	1.27651	-1.83592	0.07857	0.200347	-1.75904	NOTDEG	NEGLFC
AC009315.1	-0.351643	0.706933	-0.546293	0.59206	0.743462	-0.535854	NOTDEG	NEGLFC
OR13C5	-0.351607	-3.07117	-0.628979	0.533971	0.697212	-0.621956	NOTDEG	NEGLFC
POC5	-0.351502	4.25355	-2.50737	0.017614	0.076085	-2.37363	NOTDEG	NEGLFC
SNURF	-0.35147	1.33906	-1.26977	0.215931	0.38965	-1.23742	NOTDEG	NEGLFC
TAX1BP3	-0.351374	1.23712	-1.17993	0.247465	0.426181	-1.15653	NOTDEG	NEGLFC
AC117373.2	-0.35132	-2.30501	-0.701741	0.489413	0.660941	-0.691243	NOTDEG	NEGLFC
ZNF738	-0.351265	2.0148	-1.1799	0.247015	0.425673	-1.15763	NOTDEG	NEGLFC
ING4	-0.35124	4.9049	-2.53755	0.0185898	0.0784893	-2.35366	NOTDEG	NEGLFC
AC092640.1	-0.35123	5.15571	-0.634134	0.531055	0.694896	-0.626397	NOTDEG	NEGLFC
PABPC4	-0.35102	4.28461	-1.95479	0.0683827	0.182947	-1.82248	NOTDEG	NEGLFC
APLP1	-0.350995	5.40526	-1.33772	0.19326	0.36248	-1.30099	NOTDEG	NEGLFC
AC124290.2	-0.350796	-0.000383	-0.883317	0.384233	0.566292	-0.870124	NOTDEG	NEGLFC
ATP5MPL	-0.350758	4.06303	-2.69142	0.0123698	0.0602385	-2.50142	NOTDEG	NEGLFC
THAP6	-0.350651	3.56651	-2.13352	0.0412803	0.131199	-2.0407	NOTDEG	NEGLFC
AL445438.1	-0.350596	0.424656	-1.0359	0.308264	0.492234	-1.01887	NOTDEG	NEGLFC
CHTOP	-0.350585	4.05811	-1.52687	0.136933	0.289769	-1.48731	NOTDEG	NEGLFC
AL157400.4	-0.350407	-1.48177	-0.792053	0.434349	0.612808	-0.781771	NOTDEG	NEGLFC
ZNF471	-0.35039	4.74945	-2.60759	0.0139051	0.0649384	-2.45971	NOTDEG	NEGLFC
NCAN	-0.350275	5.86093	-1.76739	0.089007	0.218276	-1.70066	NOTDEG	NEGLFC
TAF9B	-0.349988	1.32782	-1.28251	0.209268	0.382001	-1.25558	NOTDEG	NEGLFC
PRPF8	-0.34986	5.47128	-2.31246	0.0296428	0.10544	-2.17483	NOTDEG	NEGLFC
GSDME	-0.34985	3.6501	-1.66904	0.105221	0.243474	-1.62005	NOTDEG	NEGLFC
AL138831.1	-0.349791	-0.240538	-1.10225	0.280388	0.461538	-1.07945	NOTDEG	NEGLFC
AC142472.1	-0.349628	-0.128315	-1.19656	0.242977	0.420908	-1.16758	NOTDEG	NEGLFC
AC063960.2	-0.34961	0.717918	-1.43307	0.167801	0.329948	-1.37931	NOTDEG	NEGLFC
ECI2	-0.349558	3.5577	-1.48959	0.146583	0.302446	-1.45171	NOTDEG	NEGLFC
NUP54	-0.349485	5.22558	-2.91894	0.00700476	0.0421492	-2.69662	DEG	NEGLFC
ATG4B	-0.349459	6.0552	-2.29017	0.0309983	0.108503	-2.15709	NOTDEG	NEGLFC
LINC02458	-0.34938	3.80868	-1.32856	0.194418	0.364019	-1.29762	NOTDEG	NEGLFC
PEX1	-0.349338	4.99021	-2.24111	0.0345298	0.116726	-2.11383	NOTDEG	NEGLFC
SAT1	-0.349325	4.10126	-0.837462	0.409872	0.591061	-0.824119	NOTDEG	NEGLFC
SMC4	-0.349294	1.89774	-0.905951	0.37195	0.55535	-0.892827	NOTDEG	NEGLFC
DNAJC17	-0.349103	4.83539	-2.32155	0.0289977	0.103965	-2.18352	NOTDEG	NEGLFC
IFI27L1	-0.349085	1.79667	-1.6391	0.111303	0.252667	-1.59237	NOTDEG	NEGLFC
MDS2	-0.349031	-0.93274	-0.660135	0.51468	0.680833	-0.651567	NOTDEG	NEGLFC
PELP1	-0.348922	5.07479	-3.00944	0.0143836	0.0663484	-2.44754	NOTDEG	NEGLFC
AC002480.2	-0.348425	-2.24869	-0.527217	0.601796	0.75054	-0.521819	NOTDEG	NEGLFC
YTHDF1	-0.348272	3.82067	-2.31658	0.0273055	0.100216	-2.20712	NOTDEG	NEGLFC
RXYLT1	-0.348165	2.78923	-1.96685	0.0582068	0.16475	-1.89414	NOTDEG	NEGLFC
SDHD	-0.34795	4.30605	-2.75216	0.00990214	0.0524403	-2.57923	NOTDEG	NEGLFC
AC005323.2	-0.347839	1.6951	-1.4785	0.151737	0.309172	-1.43342	NOTDEG	NEGLFC
PLGLB1	-0.347749	2.92981	-1.1506	0.258812	0.437879	-1.1292	NOTDEG	NEGLFC
ITIH2	-0.347704	-1.33312	-0.528404	0.601616	0.750371	-0.522078	NOTDEG	NEGLFC
LARP7	-0.347564	3.81436	-1.75381	0.0894258	0.21887	-1.69843	NOTDEG	NEGLFC
LINC02720	-0.347545	2.14584	-1.02077	0.315265	0.499219	-1.00424	NOTDEG	NEGLFC
AC098479.1	-0.347429	-1.44508	-0.926959	0.362753	0.546222	-0.910132	NOTDEG	NEGLFC
VWDE	-0.347385	3.28816	-1.18747	0.244081	0.422121	-1.16485	NOTDEG	NEGLFC
AL139286.2	-0.347324	-3.34971	-0.56957	0.573074	0.728211	-0.56353	NOTDEG	NEGLFC
LINC00575	-0.347293	-0.987325	-1.20902	0.235796	0.412967	-1.18556	NOTDEG	NEGLFC
BLVRB	-0.347287	3.32368	-2.11684	0.0484764	0.146095	-1.97317	NOTDEG	NEGLFC
AL117329.1	-0.347154	9.70575	-2.48167	0.0204722	0.0834429	-2.31758	NOTDEG	NEGLFC
RABEPK	-0.347087	5.31868	-1.62638	0.115529	0.258779	-1.57382	NOTDEG	NEGLFC
NMB	-0.346942	-1.74791	-0.849298	0.403066	0.58461	-0.836157	NOTDEG	NEGLFC
NIFK-AS1	-0.346885	5.52285	-2.29252	0.0322489	0.111542	-2.14131	NOTDEG	NEGLFC
ZMIZ1-AS1	-0.346873	6.04036	-1.35398	0.186239	0.353638	-1.32179	NOTDEG	NEGLFC
AC079336.4	-0.34685	0.443847	-0.880908	0.388192	0.570094	-0.862901	NOTDEG	NEGLFC
AC010186.3	-0.346848	-1.17882	-0.919338	0.365017	0.54859	-0.905846	NOTDEG	NEGLFC
CBFA2T3	-0.346641	4.63955	-1.2051	0.237578	0.415149	-1.18106	NOTDEG	NEGLFC
AP000894.2	-0.346612	0.739704	-1.3068	0.200917	0.372363	-1.27894	NOTDEG	NEGLFC
AC012404.1	-0.346559	0.811793	-0.725626	0.474167	0.64844	-0.715715	NOTDEG	NEGLFC
AC005520.3	-0.346496	-1.08111	-0.859766	0.396518	0.578078	-0.847856	NOTDEG	NEGLFC
UTP3	-0.346425	1.95537	-1.34202	0.1901	0.357879	-1.31028	NOTDEG	NEGLFC
RASA3-IT1	-0.346402	-3.15821	-0.480952	0.63445	0.773674	-0.475473	NOTDEG	NEGLFC
LINC02714	-0.346353	1.75415	-0.395946	0.694971	0.813885	-0.392118	NOTDEG	NEGLFC
LINC02802	-0.346349	3.27052	-1.61019	0.120251	0.265641	-1.55372	NOTDEG	NEGLFC
OR2L8	-0.346323	-0.942293	-0.814495	0.421575	0.601629	-0.803692	NOTDEG	NEGLFC
MRPL21	-0.346205	2.25238	-1.76366	0.0876477	0.215903	-1.70794	NOTDEG	NEGLFC
PARP2	-0.346104	4.08155	-1.95446	0.0609112	0.169313	-1.87414	NOTDEG	NEGLFC
CFAP61	-0.346072	5.06659	-1.62126	0.115458	0.258779	-1.57413	NOTDEG	NEGLFC
NXPH2	-0.345714	0.663585	-0.471241	0.640768	0.778323	-0.466625	NOTDEG	NEGLFC
HIST2H3PS2	-0.345598	-0.220588	-0.731735	0.469826	0.644517	-0.722762	NOTDEG	NEGLFC
CHST5	-0.34552	2.29335	-2.23537	0.0336491	0.114911	-2.12425	NOTDEG	NEGLFC
C1orf162	-0.345492	1.32566	-1.48686	0.147154	0.303118	-1.44966	NOTDEG	NEGLFC
NPIPB3	-0.34549	2.17843	-1.50852	0.142411	0.296926	-1.46687	NOTDEG	NEGLFC
IQCH	-0.345419	4.83241	-2.23369	0.0347553	0.117228	-2.1112	NOTDEG	NEGLFC
ASL	-0.345387	4.90156	-2.73331	0.0128044	0.0616251	-2.48916	NOTDEG	NEGLFC
AL139815.1	-0.34522	5.80421	-1.8812	0.0693654	0.18462	-1.81603	NOTDEG	NEGLFC
ITGB1	-0.345127	4.67759	-2.27817	0.030686	0.107759	-2.16112	NOTDEG	NEGLFC
ADPGK-AS1	-0.345119	-2.37727	-0.468367	0.642799	0.779551	-0.463789	NOTDEG	NEGLFC
CELSR2	-0.345064	5.55127	-1.65962	0.111774	0.253273	-1.59027	NOTDEG	NEGLFC
AC109460.1	-0.344994	-2.36904	-0.578922	0.566833	0.723208	-0.572721	NOTDEG	NEGLFC
POU6F1	-0.344925	5.42378	-2.51952	0.0171194	0.0747308	-2.38413	NOTDEG	NEGLFC
COLGALT2	-0.344718	6.07025	-1.49533	0.145428	0.30094	-1.45587	NOTDEG	NEGLFC
AC074286.1	-0.34463	2.06501	-1.04252	0.313236	0.497404	-1.00845	NOTDEG	NEGLFC
ZNFX1	-0.344607	4.5436	-2.43317	0.0224164	0.0883932	-2.28324	NOTDEG	NEGLFC
FAM81A	-0.344578	7.32696	-2.75332	0.0110487	0.056051	-2.54115	NOTDEG	NEGLFC
ARFIP2	-0.34455	2.50957	-1.57672	0.126642	0.275066	-1.52748	NOTDEG	NEGLFC
MED16	-0.344125	3.13341	-1.59828	0.120334	0.265751	-1.55337	NOTDEG	NEGLFC
LINC01270	-0.343951	-1.85143	-0.687272	0.497081	0.667151	-0.67909	NOTDEG	NEGLFC
AP000842.2	-0.343857	1.64561	-1.27018	0.213471	0.38672	-1.24408	NOTDEG	NEGLFC
LINC00907	-0.343836	4.32519	-2.05105	0.0503896	0.149589	-1.95664	NOTDEG	NEGLFC
ADCK5	-0.343792	4.39612	-2.02193	0.0592014	0.166407	-1.88669	NOTDEG	NEGLFC
TTC21A	-0.343663	4.78164	-1.49736	0.146467	0.302308	-1.45212	NOTDEG	NEGLFC
C4orf54	-0.343644	0.809954	-0.809687	0.424488	0.603771	-0.79866	NOTDEG	NEGLFC
CZIB	-0.343416	2.21437	-1.08014	0.288414	0.470256	-1.06161	NOTDEG	NEGLFC
AC009506.1	-0.343415	-1.92266	-0.737293	0.467713	0.642768	-0.726205	NOTDEG	NEGLFC
ZNF713	-0.343365	5.09657	-2.12174	0.0419555	0.132513	-2.03396	NOTDEG	NEGLFC
WASHC2A	-0.343323	4.76581	-1.86708	0.072695	0.190598	-1.79474	NOTDEG	NEGLFC
OR14I1	-0.343322	1.22406	-1.25469	0.219172	0.393524	-1.22873	NOTDEG	NEGLFC
RPL38	-0.343314	1.89983	-0.753577	0.456789	0.633796	-0.744145	NOTDEG	NEGLFC
ZFAND4	-0.34324	1.13203	-0.52254	0.605009	0.752333	-0.517211	NOTDEG	NEGLFC
SORD	-0.342971	3.37579	-2.39509	0.0245024	0.0933226	-2.24916	NOTDEG	NEGLFC
CCDC24	-0.342901	4.51332	-1.96463	0.0624349	0.171968	-1.86319	NOTDEG	NEGLFC
MTHFD1L	-0.342862	7.06848	-2.04955	0.0496302	0.148186	-1.96314	NOTDEG	NEGLFC
AP000866.1	-0.342733	1.5596	-0.940655	0.354159	0.537293	-0.926553	NOTDEG	NEGLFC
ELP1	-0.342678	6.31447	-3.72409	0.000924718	0.0119644	-3.31248	DEG	NEGLFC
BRPF1	-0.342622	2.73572	-1.9158	0.0648994	0.176444	-1.84595	NOTDEG	NEGLFC
SDHAF1	-0.342548	0.114275	-0.802648	0.428289	0.607194	-0.792123	NOTDEG	NEGLFC
AC107074.1	-0.342354	-1.79141	-0.733899	0.469536	0.64431	-0.723234	NOTDEG	NEGLFC
AC005009.2	-0.342265	2.02873	-1.14445	0.261391	0.44053	-1.12311	NOTDEG	NEGLFC
PCDH1	-0.342159	5.29213	-1.85058	0.0749287	0.194542	-1.7809	NOTDEG	NEGLFC
MYO1B	-0.341973	5.22346	-1.27465	0.212198	0.385268	-1.24754	NOTDEG	NEGLFC
HSF1	-0.341891	4.7974	-2.37785	0.0266449	0.0987674	-2.21668	NOTDEG	NEGLFC
ZNF880	-0.341833	2.78349	-1.42115	0.165255	0.32686	-1.38761	NOTDEG	NEGLFC
LIPN	-0.341799	-2.46107	-0.546092	0.590161	0.742096	-0.538602	NOTDEG	NEGLFC
BDNF	-0.341734	3.51271	-1.00668	0.321885	0.506131	-0.990592	NOTDEG	NEGLFC
CES3	-0.341708	1.85756	-1.35424	0.185451	0.352659	-1.32416	NOTDEG	NEGLFC
AL671883.3	-0.341569	-0.991637	-0.742791	0.4632	0.639257	-0.733587	NOTDEG	NEGLFC
AC245884.9	-0.341558	0.447353	-0.958188	0.345465	0.529443	-0.943422	NOTDEG	NEGLFC
ZNF707	-0.34149	2.79393	-2.48329	0.0194329	0.0805606	-2.33712	NOTDEG	NEGLFC
FAM221B	-0.341465	-2.06136	-0.659889	0.514788	0.680849	-0.6514	NOTDEG	NEGLFC
AC103706.1	-0.341405	2.11725	-1.16013	0.255199	0.434107	-1.13781	NOTDEG	NEGLFC
LINC00221	-0.34129	-3.60919	-0.52083	0.607194	0.754021	-0.514083	NOTDEG	NEGLFC
DZANK1	-0.341199	5.13027	-2.74233	0.0100418	0.0529027	-2.57439	NOTDEG	NEGLFC
ELL	-0.340928	5.05378	-1.97808	0.0585962	0.165286	-1.89121	NOTDEG	NEGLFC
RASGRF1	-0.340928	6.91638	-2.18105	0.0411738	0.130944	-2.04178	NOTDEG	NEGLFC
RPL24	-0.340883	2.06108	-0.642118	0.525517	0.68998	-0.634864	NOTDEG	NEGLFC
UFSP2	-0.340833	3.11795	-2.37955	0.023671	0.0913367	-2.26243	NOTDEG	NEGLFC
SLC25A24	-0.340763	4.4184	-2.79852	0.00891363	0.048783	-2.61535	DEG	NEGLFC
XRCC2	-0.340727	2.09475	-2.24238	0.0333125	0.114155	-2.1283	NOTDEG	NEGLFC
WDR60	-0.340497	7.78319	-2.69998	0.0133383	0.0631184	-2.47461	NOTDEG	NEGLFC
DDX19A	-0.340469	5.36284	-3.31108	0.00349199	0.0271595	-2.92074	DEG	NEGLFC
DHX37	-0.340459	3.58743	-1.96886	0.0585748	0.165263	-1.89137	NOTDEG	NEGLFC
TRPM4	-0.340436	2.74425	-1.19064	0.243778	0.421765	-1.1656	NOTDEG	NEGLFC
ZNF37A	-0.339901	6.53089	-2.27766	0.0310346	0.10858	-2.15663	NOTDEG	NEGLFC
CLCF1	-0.339896	0.258506	-0.805913	0.42802	0.60709	-0.792584	NOTDEG	NEGLFC
OPA3	-0.339836	4.61674	-2.64243	0.0148651	0.0677612	-2.43565	NOTDEG	NEGLFC
AL442125.2	-0.339705	-2.48034	-0.557623	0.581107	0.734355	-0.551769	NOTDEG	NEGLFC
RPSA	-0.339666	2.86624	-0.72885	0.471574	0.645963	-0.71992	NOTDEG	NEGLFC
AC083841.2	-0.339651	-1.35122	-0.688035	0.496548	0.66684	-0.679932	NOTDEG	NEGLFC
CAVIN4	-0.339548	3.15085	-2.5176	0.0173707	0.0753753	-2.37877	NOTDEG	NEGLFC
NSMAF	-0.339282	6.27965	-2.86284	0.00746286	0.0437575	-2.67545	DEG	NEGLFC
AC068338.3	-0.339197	-1.2217	-0.604606	0.549841	0.71004	-0.597999	NOTDEG	NEGLFC
FOXD4	-0.339157	-2.54143	-0.6491	0.521665	0.686446	-0.640781	NOTDEG	NEGLFC
MSS51	-0.339148	3.46894	-2.17413	0.0383113	0.124801	-2.07151	NOTDEG	NEGLFC
TAF9	-0.339145	2.27112	-1.70979	0.100915	0.236711	-1.64044	NOTDEG	NEGLFC
AC006511.4	-0.339091	2.87239	-1.58834	0.122358	0.268856	-1.54495	NOTDEG	NEGLFC
AL162595.1	-0.33906	2.49726	-2.67507	0.0120165	0.0590538	-2.51166	NOTDEG	NEGLFC
AP003559.1	-0.338949	3.85099	-1.36038	0.186895	0.354435	-1.31982	NOTDEG	NEGLFC
CEBPZ	-0.338793	3.70258	-2.45078	0.0225227	0.0886846	-2.28144	NOTDEG	NEGLFC
ZNF700	-0.338697	4.07114	-2.45953	0.0196914	0.0812564	-2.33218	NOTDEG	NEGLFC
RARA	-0.33869	4.25181	-1.45501	0.156724	0.31547	-1.41618	NOTDEG	NEGLFC
AC023385.1	-0.338668	1.4073	-0.958989	0.346373	0.530069	-0.941648	NOTDEG	NEGLFC
P2RY11	-0.338562	3.35694	-2.96718	0.00710246	0.0424132	-2.692	DEG	NEGLFC
TRMT1	-0.338559	4.39359	-2.17724	0.0405604	0.129608	-2.048	NOTDEG	NEGLFC
LRP5L	-0.338514	3.14246	-2.27382	0.0325634	0.112332	-2.13743	NOTDEG	NEGLFC
AC078881.1	-0.338342	3.95166	-0.987939	0.331209	0.515627	-0.971682	NOTDEG	NEGLFC
AP000763.3	-0.338307	-0.819293	-0.710472	0.484102	0.65728	-0.69972	NOTDEG	NEGLFC
PER2	-0.338137	4.21673	-1.19557	0.241004	0.418572	-1.17248	NOTDEG	NEGLFC
LMO7-AS1	-0.338109	0.880878	-0.84056	0.407936	0.589595	-0.827531	NOTDEG	NEGLFC
IFNAR2	-0.337999	5.92447	-2.73333	0.0121768	0.0596385	-2.50698	NOTDEG	NEGLFC
AC021755.3	-0.33794	-3.2714	-0.473645	0.639072	0.777081	-0.468997	NOTDEG	NEGLFC
AADAT	-0.337811	3.9647	-2.39055	0.025026	0.0947664	-2.241	NOTDEG	NEGLFC
AC100830.1	-0.337765	1.44869	-1.04578	0.304295	0.487954	-1.02727	NOTDEG	NEGLFC
CWC25	-0.337714	4.35428	-2.90804	0.00829124	0.0465687	-2.63997	DEG	NEGLFC
AFAP1L1	-0.337656	2.84017	-1.54938	0.133927	0.285501	-1.49879	NOTDEG	NEGLFC
PCDHB12	-0.337646	2.58646	-1.75905	0.0884374	0.217265	-1.7037	NOTDEG	NEGLFC
AC010198.1	-0.337636	2.18339	-1.40419	0.17336	0.337058	-1.36149	NOTDEG	NEGLFC
MUTYH	-0.337571	2.34524	-1.25212	0.220221	0.394862	-1.22594	NOTDEG	NEGLFC
AP003464.1	-0.337547	2.0174	-1.10634	0.279333	0.460291	-1.08182	NOTDEG	NEGLFC
SCN4A	-0.337474	-2.39278	-0.663081	0.51292	0.679501	-0.654297	NOTDEG	NEGLFC
COQ8A	-0.337339	5.66898	-2.73118	0.0110474	0.056051	-2.54119	NOTDEG	NEGLFC
ZNF287	-0.337191	3.27736	-2.92216	0.00643555	0.0398654	-2.72472	DEG	NEGLFC
OTUD7A	-0.337093	9.20913	-2.80264	0.00900511	0.0491012	-2.61186	DEG	NEGLFC
C16orf71	-0.336957	-0.275816	-0.83829	0.409064	0.590517	-0.825543	NOTDEG	NEGLFC
TMEM255B	-0.336883	1.01399	-0.734888	0.468147	0.643044	-0.725498	NOTDEG	NEGLFC
PHF23	-0.336768	1.57921	-1.63578	0.114633	0.257726	-1.57771	NOTDEG	NEGLFC
DOK4	-0.336745	2.70457	-2.07306	0.0465672	0.142015	-1.99022	NOTDEG	NEGLFC
SNAPC2	-0.336703	0.802269	-1.19823	0.24316	0.421196	-1.16712	NOTDEG	NEGLFC
VPS51	-0.336679	5.1302	-2.78005	0.0110463	0.056051	-2.54123	NOTDEG	NEGLFC
PIMREG	-0.336481	-2.02178	-0.704397	0.486444	0.658729	-0.695975	NOTDEG	NEGLFC
AL713868.1	-0.336476	-2.61086	-0.64113	0.528232	0.692261	-0.630707	NOTDEG	NEGLFC
PARP6	-0.336442	5.01717	-3.22284	0.00337112	0.0265779	-2.9317	DEG	NEGLFC
C9orf135	-0.335932	-2.41951	-0.563662	0.577119	0.731029	-0.557598	NOTDEG	NEGLFC
AC111170.2	-0.33569	-2.30248	-0.6598	0.516572	0.682135	-0.648638	NOTDEG	NEGLFC
PCNT	-0.335668	7.51904	-1.91914	0.0676127	0.18167	-1.82758	NOTDEG	NEGLFC
AC073508.3	-0.33564	-0.693982	-0.669721	0.508012	0.675709	-0.661937	NOTDEG	NEGLFC
ACTL6A	-0.3356	0.486368	-0.787596	0.437254	0.615709	-0.776839	NOTDEG	NEGLFC
MORN3	-0.335579	3.80766	-1.46081	0.155736	0.314195	-1.41956	NOTDEG	NEGLFC
AF127577.3	-0.335331	-2.454	-0.604302	0.550982	0.711067	-0.596289	NOTDEG	NEGLFC
RRM2	-0.335247	2.48459	-0.836262	0.409608	0.590944	-0.824583	NOTDEG	NEGLFC
AC060834.2	-0.335184	-0.390853	-0.502358	0.618965	0.762125	-0.497317	NOTDEG	NEGLFC
PLBD1	-0.33514	-0.988698	-0.694937	0.492893	0.663945	-0.685715	NOTDEG	NEGLFC
CD3EAP	-0.33509	0.675231	-1.08579	0.285945	0.467675	-1.06706	NOTDEG	NEGLFC
DLGAP4-AS1	-0.334968	1.45668	-0.990769	0.332562	0.516954	-0.968967	NOTDEG	NEGLFC
SERPINE2	-0.33496	5.67835	-0.820705	0.418108	0.598438	-0.809708	NOTDEG	NEGLFC
ECM2	-0.334879	-0.186661	-0.478588	0.63559	0.77444	-0.473874	NOTDEG	NEGLFC
LINC01146	-0.334849	-1.4931	-0.695282	0.49475	0.665362	-0.682774	NOTDEG	NEGLFC
TOMM40	-0.334686	3.51774	-1.77168	0.0869691	0.215021	-1.71161	NOTDEG	NEGLFC
AL136084.2	-0.334677	-2.90708	-0.501686	0.619433	0.762464	-0.496654	NOTDEG	NEGLFC
IQGAP2	-0.334608	-0.0777914	-0.484179	0.6323	0.772248	-0.478492	NOTDEG	NEGLFC
AC009884.1	-0.334402	-2.80949	-0.475667	0.637647	0.775881	-0.470991	NOTDEG	NEGLFC
AC068707.1	-0.334344	-0.244145	-0.582846	0.565184	0.722064	-0.575158	NOTDEG	NEGLFC
CACNA1B	-0.334323	10.154	-2.9208	0.00815924	0.0461198	-2.64541	DEG	NEGLFC
AC012557.2	-0.334277	-2.44992	-0.511554	0.61313	0.757948	-0.505611	NOTDEG	NEGLFC
AL590006.1	-0.334228	1.42396	-0.876068	0.389132	0.570833	-0.861192	NOTDEG	NEGLFC
AL139398.1	-0.334019	-1.74964	-0.687219	0.497054	0.667151	-0.679132	NOTDEG	NEGLFC
DNAJB12	-0.334006	4.34405	-2.92366	0.00641129	0.0397946	-2.72597	DEG	NEGLFC
TMEM238	-0.333998	1.14873	-1.62411	0.115522	0.258779	-1.57385	NOTDEG	NEGLFC
GLI4	-0.333851	3.35902	-1.29757	0.204007	0.375843	-1.27022	NOTDEG	NEGLFC
TBCCD1	-0.333554	2.83882	-2.22186	0.0337263	0.11508	-2.12333	NOTDEG	NEGLFC
GLP2R	-0.333552	4.23258	-0.666223	0.5102	0.677111	-0.658526	NOTDEG	NEGLFC
CNPPD1	-0.333537	0.968526	-0.745965	0.461308	0.637775	-0.736694	NOTDEG	NEGLFC
TNIP2	-0.333339	0.952355	-1.49671	0.149039	0.305673	-1.44293	NOTDEG	NEGLFC
AC008115.2	-0.333312	0.353606	-0.821799	0.418642	0.598926	-0.808779	NOTDEG	NEGLFC
LINC01354	-0.333297	-3.44715	-0.48013	0.634948	0.774094	-0.474774	NOTDEG	NEGLFC
AL359649.1	-0.333272	0.959666	-0.858915	0.397022	0.57842	-0.846951	NOTDEG	NEGLFC
FAAP20	-0.333228	2.55998	-1.44322	0.158988	0.318271	-1.40848	NOTDEG	NEGLFC
NBPF15	-0.333171	4.70922	-1.91377	0.0656474	0.177877	-1.84082	NOTDEG	NEGLFC
RPL36	-0.333066	1.12143	-0.436936	0.665202	0.794597	-0.432742	NOTDEG	NEGLFC
PSMA5	-0.333047	4.36657	-1.62109	0.115127	0.258392	-1.57556	NOTDEG	NEGLFC
LINC02060	-0.332991	1.60986	-1.04475	0.304785	0.488314	-1.02623	NOTDEG	NEGLFC
HDGFL2	-0.332737	5.05526	-2.5801	0.0172268	0.0750357	-2.38183	NOTDEG	NEGLFC
CTSK	-0.332711	2.32304	-2.25984	0.0311658	0.108828	-2.15495	NOTDEG	NEGLFC
AL353795.2	-0.332671	-2.48447	-0.607029	0.548253	0.708868	-0.600381	NOTDEG	NEGLFC
COLQ	-0.332579	6.74425	-3.67874	0.00149954	0.0160108	-3.17477	DEG	NEGLFC
FLT3LG	-0.332536	-0.759378	-0.565245	0.575977	0.730441	-0.55927	NOTDEG	NEGLFC
CCDC168	-0.332499	0.295559	-0.555294	0.582679	0.735594	-0.549476	NOTDEG	NEGLFC
TYR	-0.332446	-1.505	-0.535019	0.596454	0.746448	-0.529507	NOTDEG	NEGLFC
GPT2	-0.332407	5.25768	-2.63071	0.0139382	0.0650073	-2.45885	NOTDEG	NEGLFC
LINC01568	-0.332291	-0.758431	-0.733033	0.469046	0.643886	-0.724033	NOTDEG	NEGLFC
PPFIA3	-0.332225	6.0158	-1.82388	0.0794348	0.201991	-1.75397	NOTDEG	NEGLFC
ADSS	-0.332176	5.47155	-1.57018	0.126525	0.275015	-1.52795	NOTDEG	NEGLFC
AL137024.1	-0.332158	0.180217	-0.68475	0.49859	0.668252	-0.676711	NOTDEG	NEGLFC
AC015802.1	-0.332128	-2.32463	-0.684056	0.500317	0.669581	-0.673992	NOTDEG	NEGLFC
KLHL20	-0.332114	5.11375	-2.01328	0.0528372	0.153998	-1.93625	NOTDEG	NEGLFC
U2AF1L5	-0.331955	0.271043	-0.3801	0.706502	0.821357	-0.376558	NOTDEG	NEGLFC
OR13A1	-0.331954	-1.35436	-0.724551	0.476201	0.650111	-0.712426	NOTDEG	NEGLFC
EGLN2	-0.331586	3.75414	-1.72678	0.0953062	0.228143	-1.66805	NOTDEG	NEGLFC
AL161937.1	-0.331575	-2.2463	-0.600685	0.552747	0.712416	-0.59365	NOTDEG	NEGLFC
LRP6	-0.331559	6.04609	-3.98627	0.000541562	0.00858606	-3.45931	DEG	NEGLFC
AC012640.2	-0.331485	-1.32733	-0.685487	0.498652	0.668276	-0.676613	NOTDEG	NEGLFC
IL26	-0.331452	-3.00228	-0.519847	0.606863	0.753807	-0.514556	NOTDEG	NEGLFC
AL109615.2	-0.331369	-1.93504	-0.631399	0.532408	0.696116	-0.624334	NOTDEG	NEGLFC
HAO2	-0.331364	-2.2719	-0.561571	0.579198	0.732772	-0.554557	NOTDEG	NEGLFC
SNHG15	-0.331289	0.609442	-1.024	0.317897	0.501957	-0.998789	NOTDEG	NEGLFC
MIR3976HG	-0.331255	5.09386	-1.70055	0.0990591	0.233818	-1.64943	NOTDEG	NEGLFC
JADE3	-0.331202	2.68377	-1.58902	0.122548	0.26912	-1.54417	NOTDEG	NEGLFC
AC096647.1	-0.331141	-1.59635	-0.650112	0.520409	0.685377	-0.642715	NOTDEG	NEGLFC
JAG1	-0.331044	3.70462	-0.951152	0.348912	0.532343	-0.936701	NOTDEG	NEGLFC
HYKK	-0.330902	1.88091	-1.69831	0.0998273	0.23505	-1.64569	NOTDEG	NEGLFC
SPX	-0.3309	-1.20158	-0.518562	0.607984	0.754604	-0.512953	NOTDEG	NEGLFC
AP3D1	-0.330835	6.03612	-2.77958	0.0115461	0.0575984	-2.52572	NOTDEG	NEGLFC
CRACR2A	-0.330798	3.50242	-1.72934	0.0954311	0.228252	-1.66742	NOTDEG	NEGLFC
AL359091.4	-0.330645	-2.197	-0.520866	0.606606	0.753639	-0.514924	NOTDEG	NEGLFC
BHMT	-0.330632	-1.24647	-0.72139	0.476923	0.650845	-0.711261	NOTDEG	NEGLFC
MRPL40	-0.33063	-0.439483	-0.734991	0.467869	0.642805	-0.72595	NOTDEG	NEGLFC
BAP1	-0.330564	3.29363	-1.2712	0.21695	0.390862	-1.23468	NOTDEG	NEGLFC
DRP2	-0.330555	6.21979	-2.81761	0.00834764	0.0467163	-2.63768	DEG	NEGLFC
GGT5	-0.330555	-2.46065	-0.42681	0.672467	0.798936	-0.422764	NOTDEG	NEGLFC
ZNF629	-0.330302	2.14081	-1.5943	0.122554	0.26912	-1.54414	NOTDEG	NEGLFC
PDZD4	-0.33027	5.52019	-1.65938	0.108428	0.248507	-1.6053	NOTDEG	NEGLFC
PTENP1-AS	-0.330223	1.89973	-1.75937	0.0884127	0.217248	-1.70383	NOTDEG	NEGLFC
ESS2	-0.330101	2.24378	-2.33259	0.0266879	0.0988411	-2.21605	NOTDEG	NEGLFC
AC003659.1	-0.330067	0.918135	-0.778582	0.4422	0.620391	-0.768483	NOTDEG	NEGLFC
NECTIN1	-0.329633	5.68171	-2.3649	0.0302511	0.106776	-2.16679	NOTDEG	NEGLFC
FAM149B1	-0.329629	4.34624	-2.07764	0.0469226	0.142776	-1.987	NOTDEG	NEGLFC
ELMO3	-0.329467	-0.787843	-0.68816	0.497155	0.667151	-0.678972	NOTDEG	NEGLFC
MPPE1	-0.329373	4.7665	-1.8484	0.0745146	0.193791	-1.78344	NOTDEG	NEGLFC
CIAO1	-0.329369	6.02737	-2.15833	0.0411903	0.130963	-2.04161	NOTDEG	NEGLFC
GPA33	-0.329356	-0.0250914	-0.885479	0.38412	0.566228	-0.87033	NOTDEG	NEGLFC
AL731567.1	-0.329341	-0.403797	-0.762729	0.451823	0.629005	-0.75238	NOTDEG	NEGLFC
RPTOR	-0.32934	7.65933	-3.6186	0.00154782	0.0163542	-3.16557	DEG	NEGLFC
TAF1D	-0.329221	5.9129	-1.69943	0.101902	0.23808	-1.6357	NOTDEG	NEGLFC
ADIPOR2	-0.329095	4.60769	-0.898118	0.376352	0.559568	-0.884639	NOTDEG	NEGLFC
ATRN	-0.328573	7.12194	-3.72174	0.00106338	0.013026	-3.2732	DEG	NEGLFC
SLC16A1	-0.328572	2.92082	-1.45935	0.154656	0.312755	-1.42327	NOTDEG	NEGLFC
HHIP-AS1	-0.328552	0.672024	-1.06474	0.295216	0.477735	-1.04675	NOTDEG	NEGLFC
NANS	-0.328486	2.33216	-1.66826	0.105336	0.24365	-1.61952	NOTDEG	NEGLFC
HCRTR2	-0.328477	2.04516	-0.991723	0.330432	0.514838	-0.973244	NOTDEG	NEGLFC
TM2D2	-0.328471	1.76248	-1.20784	0.237045	0.414453	-1.18241	NOTDEG	NEGLFC
LINC00174	-0.328396	4.45828	-1.97026	0.0595642	0.167067	-1.88401	NOTDEG	NEGLFC
RASGEF1A	-0.328395	6.34419	-1.98192	0.0586557	0.16536	-1.89077	NOTDEG	NEGLFC
AL359921.1	-0.328383	2.28609	-2.06675	0.0491549	0.147227	-1.96725	NOTDEG	NEGLFC
ALDH8A1	-0.328279	4.5715	-2.39081	0.0234809	0.0910331	-2.26552	NOTDEG	NEGLFC
AL121890.2	-0.328208	-2.28229	-0.687252	0.497704	0.66759	-0.678106	NOTDEG	NEGLFC
TCF12	-0.328202	7.12703	-0.886401	0.382226	0.564779	-0.873802	NOTDEG	NEGLFC
AC018695.2	-0.32813	-3.09948	-0.473803	0.63896	0.777037	-0.469153	NOTDEG	NEGLFC
PTPRN	-0.328087	6.44562	-2.07283	0.0483338	0.14586	-1.97442	NOTDEG	NEGLFC
MTA2	-0.32807	2.23414	-1.41574	0.16801	0.330281	-1.37863	NOTDEG	NEGLFC
PCDHGA5	-0.328017	1.68556	-1.29785	0.203913	0.375698	-1.27048	NOTDEG	NEGLFC
SLC25A34	-0.327891	2.43616	-1.21387	0.234722	0.41189	-1.18828	NOTDEG	NEGLFC
TSHR	-0.32788	0.841374	-1.18586	0.247903	0.42664	-1.15546	NOTDEG	NEGLFC
CYP4Z1	-0.327766	3.40984	-2.67211	0.0119968	0.0589922	-2.51224	NOTDEG	NEGLFC
CHRNA7	-0.327644	4.19318	-1.36622	0.182767	0.349538	-1.33228	NOTDEG	NEGLFC
LINC00839	-0.32762	2.86027	-1.67285	0.104425	0.242151	-1.62377	NOTDEG	NEGLFC
STAB2	-0.327545	0.0917777	-0.676448	0.504173	0.672565	-0.667939	NOTDEG	NEGLFC
DRC7	-0.327486	-0.194291	-0.779599	0.441538	0.619848	-0.769598	NOTDEG	NEGLFC
A1BG-AS1	-0.327279	4.10456	-1.91588	0.067123	0.180778	-1.83085	NOTDEG	NEGLFC
METTL18	-0.327246	-1.68017	-0.536625	0.596382	0.746395	-0.529611	NOTDEG	NEGLFC
MADD	-0.327234	6.39349	-2.52383	0.0174192	0.0755196	-2.37774	NOTDEG	NEGLFC
AMACR	-0.327189	2.63445	-1.99668	0.0561172	0.160669	-1.91012	NOTDEG	NEGLFC
AL596218.1	-0.327006	-1.2675	-0.496946	0.623229	0.765498	-0.49128	NOTDEG	NEGLFC
CHMP4A	-0.326864	3.73691	-1.97937	0.0600174	0.167878	-1.88067	NOTDEG	NEGLFC
NRN1L	-0.326839	-0.941793	-0.558601	0.582902	0.735708	-0.54915	NOTDEG	NEGLFC
DEPDC1-AS1	-0.326636	0.115271	-0.98599	0.331771	0.516017	-0.970552	NOTDEG	NEGLFC
NLRP2B	-0.326434	-0.765403	-0.727513	0.473634	0.647926	-0.716579	NOTDEG	NEGLFC
RBM10	-0.326422	5.31382	-2.80865	0.0098971	0.0524301	-2.5794	NOTDEG	NEGLFC
RAPGEFL1	-0.326313	6.75709	-2.13285	0.0426794	0.134065	-2.02683	NOTDEG	NEGLFC
AL035691.1	-0.32617	1.02933	-0.971672	0.338781	0.522659	-0.956576	NOTDEG	NEGLFC
HNRNPH1	-0.326084	6.33862	-2.07166	0.0475439	0.144143	-1.98142	NOTDEG	NEGLFC
AC027237.3	-0.326058	0.455723	-0.744952	0.463847	0.639725	-0.732526	NOTDEG	NEGLFC
SHANK2	-0.326023	9.05262	-2.14772	0.0420197	0.132614	-2.03333	NOTDEG	NEGLFC
LINC02077	-0.325984	-3.65013	-0.519366	0.608571	0.75487	-0.512115	NOTDEG	NEGLFC
TSPAN8	-0.325963	-0.702859	-0.500285	0.620409	0.763143	-0.49527	NOTDEG	NEGLFC
AC130404.1	-0.325813	0.273138	-1.19449	0.244857	0.423012	-1.16293	NOTDEG	NEGLFC
KIF21B	-0.325689	5.56905	-1.56258	0.13001	0.28003	-1.51406	NOTDEG	NEGLFC
LINC01594	-0.325597	-0.50906	-0.819855	0.418558	0.598875	-0.808926	NOTDEG	NEGLFC
AC010096.1	-0.325564	-2.54316	-0.666926	0.510102	0.677087	-0.658679	NOTDEG	NEGLFC
RNF128	-0.325546	3.63279	-1.38425	0.176167	0.3407	-1.35265	NOTDEG	NEGLFC
FTCD	-0.325534	4.83884	-0.998976	0.325651	0.509818	-0.982912	NOTDEG	NEGLFC
DAPK2	-0.325534	4.25397	-0.706015	0.486151	0.658538	-0.696443	NOTDEG	NEGLFC
ELF1	-0.325516	3.43252	-0.669843	0.507952	0.675709	-0.66203	NOTDEG	NEGLFC
FAM209B	-0.32549	-1.12765	-0.754133	0.456494	0.633548	-0.744633	NOTDEG	NEGLFC
TMEM18	-0.325395	3.23144	-1.36865	0.181492	0.347611	-1.33617	NOTDEG	NEGLFC
METTL17	-0.32517	3.50697	-1.25883	0.217692	0.391858	-1.23269	NOTDEG	NEGLFC
PORCN	-0.325048	3.08545	-1.49708	0.144486	0.29979	-1.45929	NOTDEG	NEGLFC
RRM1	-0.325029	3.56927	-2.59264	0.0148021	0.0676002	-2.43718	NOTDEG	NEGLFC
ERP29	-0.324943	2.93091	-1.96092	0.0590036	0.166058	-1.88817	NOTDEG	NEGLFC
NDUFA9	-0.324925	5.18376	-4.05514	0.000313323	0.00632331	-3.60403	DEG	NEGLFC
SAMD10	-0.324781	2.51724	-1.35494	0.185399	0.352588	-1.32431	NOTDEG	NEGLFC
AC018410.1	-0.32477	-1.89465	-0.522325	0.605967	0.753131	-0.515838	NOTDEG	NEGLFC
SMIM27	-0.324747	0.720446	-1.08087	0.289473	0.471472	-1.05928	NOTDEG	NEGLFC
ARHGAP39	-0.324688	6.41513	-2.30038	0.0308949	0.108248	-2.15842	NOTDEG	NEGLFC
SEC62-AS1	-0.32465	-2.83344	-0.42743	0.672021	0.798626	-0.423376	NOTDEG	NEGLFC
AKR7A3	-0.324571	0.513133	-1.07093	0.29247	0.474529	-1.05272	NOTDEG	NEGLFC
KDM4A-AS1	-0.324307	1.2827	-0.838643	0.408215	0.589882	-0.827039	NOTDEG	NEGLFC
TPX2	-0.324211	1.8269	-1.66418	0.106877	0.246176	-1.61239	NOTDEG	NEGLFC
KDM4B	-0.324199	7.73212	-2.10981	0.0457617	0.140534	-1.99758	NOTDEG	NEGLFC
SBDS	-0.324054	3.41039	-2.43886	0.0235971	0.0911934	-2.26363	NOTDEG	NEGLFC
AC009948.3	-0.324037	-2.61625	-0.488672	0.628555	0.769764	-0.483762	NOTDEG	NEGLFC
AC004009.1	-0.323937	-2.4221	-0.648101	0.521691	0.686446	-0.64074	NOTDEG	NEGLFC
GTF3C2	-0.323902	5.30234	-2.02342	0.0531028	0.15459	-1.93408	NOTDEG	NEGLFC
BRCA1	-0.323893	3.06979	-1.5351	0.134909	0.28673	-1.49502	NOTDEG	NEGLFC
AC079921.1	-0.323803	1.40182	-1.12608	0.268774	0.448494	-1.10589	NOTDEG	NEGLFC
SPATC1L	-0.323705	2.98833	-1.09358	0.282976	0.46435	-1.07366	NOTDEG	NEGLFC
EGFL8	-0.323587	2.15973	-1.30004	0.207391	0.379975	-1.26077	NOTDEG	NEGLFC
SLC2A10	-0.323532	-2.33133	-0.411266	0.683761	0.806086	-0.407337	NOTDEG	NEGLFC
AC025174.1	-0.323472	-2.8928	-0.523245	0.604841	0.752313	-0.517452	NOTDEG	NEGLFC
AC017002.5	-0.323451	-1.6433	-0.521751	0.605552	0.752857	-0.516434	NOTDEG	NEGLFC
DDTL	-0.323289	-2.42974	-0.368219	0.715212	0.826993	-0.364865	NOTDEG	NEGLFC
LINC02109	-0.323281	-0.0970806	-0.720925	0.479723	0.653178	-0.706748	NOTDEG	NEGLFC
P2RX1	-0.323174	-2.51174	-0.610561	0.545976	0.707186	-0.6038	NOTDEG	NEGLFC
AL357172.1	-0.323133	-2.23327	-0.516845	0.610124	0.756117	-0.509896	NOTDEG	NEGLFC
LINC02365	-0.323109	-0.897832	-0.622938	0.537882	0.700135	-0.61602	NOTDEG	NEGLFC
TDRP	-0.323085	5.45314	-2.32595	0.0268108	0.0991277	-2.21426	NOTDEG	NEGLFC
GTF2F1	-0.322692	3.90603	-1.66822	0.108277	0.248252	-1.60599	NOTDEG	NEGLFC
GCA	-0.322671	4.12022	-1.55127	0.132894	0.284289	-1.50279	NOTDEG	NEGLFC
AP000880.1	-0.322643	-1.80681	-0.631158	0.53317	0.696688	-0.623175	NOTDEG	NEGLFC
AL133480.1	-0.322625	-0.220163	-0.533837	0.598039	0.747676	-0.527223	NOTDEG	NEGLFC
ZNF607	-0.322571	3.29773	-2.30339	0.0293417	0.104726	-2.17886	NOTDEG	NEGLFC
AC095056.1	-0.322487	-2.22209	-0.54116	0.593319	0.744265	-0.534033	NOTDEG	NEGLFC
AP002833.1	-0.322427	0.991151	-1.09602	0.285569	0.467207	-1.06789	NOTDEG	NEGLFC
AC093495.1	-0.322369	-0.35358	-0.616774	0.542155	0.70363	-0.609558	NOTDEG	NEGLFC
AC093802.1	-0.322332	0.245526	-1.13867	0.263576	0.442709	-1.11798	NOTDEG	NEGLFC
SHMT2	-0.322266	1.25698	-1.14214	0.26399	0.443193	-1.11701	NOTDEG	NEGLFC
LINC01748	-0.322215	4.37615	-1.20156	0.239299	0.417042	-1.17674	NOTDEG	NEGLFC
EIPR1-IT1	-0.321964	-1.18453	-0.673941	0.505344	0.673547	-0.666106	NOTDEG	NEGLFC
ZNF205	-0.321913	2.09972	-1.34586	0.188107	0.355714	-1.3162	NOTDEG	NEGLFC
MYH11	-0.321841	0.44118	-0.587261	0.562876	0.720308	-0.578576	NOTDEG	NEGLFC
NUP50	-0.32181	4.31624	-2.46745	0.0204257	0.0833392	-2.31843	NOTDEG	NEGLFC
DACT3	-0.321676	3.8886	-2.3269	0.0284369	0.102816	-2.19121	NOTDEG	NEGLFC
AC008011.2	-0.321574	-0.561354	-0.591454	0.558505	0.716832	-0.585064	NOTDEG	NEGLFC
IGSF11	-0.321484	7.15219	-1.72199	0.0981036	0.232292	-1.65412	NOTDEG	NEGLFC
AL109811.2	-0.321383	2.6	-0.803544	0.427779	0.606929	-0.792998	NOTDEG	NEGLFC
NOL9	-0.321237	5.37783	-2.56776	0.0165725	0.0730751	-2.39606	NOTDEG	NEGLFC
ARHGAP8	-0.321105	1.56685	-1.02864	0.312771	0.497031	-1.00942	NOTDEG	NEGLFC
ZNF727	-0.320823	3.79161	-0.796081	0.432156	0.610883	-0.785508	NOTDEG	NEGLFC
AC010615.2	-0.320732	1.91231	-0.87251	0.390481	0.572372	-0.858745	NOTDEG	NEGLFC
AC118758.3	-0.32055	-2.32956	-0.692173	0.495403	0.665916	-0.68174	NOTDEG	NEGLFC
ANKRA2	-0.320542	2.52744	-1.45757	0.156137	0.314662	-1.41818	NOTDEG	NEGLFC
C1GALT1C1	-0.320431	0.692312	-1.28227	0.2104	0.383191	-1.25247	NOTDEG	NEGLFC
ATP8B4	-0.320419	5.28209	-1.31321	0.201439	0.372969	-1.27746	NOTDEG	NEGLFC
AC011445.2	-0.320329	-0.484528	-0.619417	0.540168	0.702079	-0.612559	NOTDEG	NEGLFC
PSG8-AS1	-0.320236	1.43508	-0.598031	0.554718	0.713995	-0.590706	NOTDEG	NEGLFC
AC044802.2	-0.320222	-2.24868	-0.625631	0.536136	0.698817	-0.618666	NOTDEG	NEGLFC
TSPAN16	-0.320148	-0.424901	-0.773508	0.44715	0.624791	-0.760175	NOTDEG	NEGLFC
PPP6R1	-0.320117	5.55397	-1.92714	0.0648765	0.176401	-1.84611	NOTDEG	NEGLFC
AC118553.1	-0.319888	-1.2996	-0.656426	0.516393	0.682008	-0.648915	NOTDEG	NEGLFC
RBMX	-0.319875	5.6547	-1.57112	0.127712	0.276596	-1.52319	NOTDEG	NEGLFC
SEC63	-0.319871	6.34001	-3.10198	0.00437745	0.0312353	-2.8496	DEG	NEGLFC
AL354696.1	-0.319653	-2.27268	-0.594642	0.556827	0.715382	-0.587561	NOTDEG	NEGLFC
MINK1	-0.319611	6.37022	-2.48528	0.0195673	0.0809689	-2.33454	NOTDEG	NEGLFC
HLA-DPB1	-0.319604	0.257921	-0.433999	0.667304	0.795766	-0.429851	NOTDEG	NEGLFC
ZNF175	-0.319467	3.48959	-2.83104	0.00814079	0.0460365	-2.64617	DEG	NEGLFC
CHML	-0.319466	4.67739	-1.55692	0.130725	0.280992	-1.51125	NOTDEG	NEGLFC
PDCL3	-0.319444	1.28748	-1.54092	0.134213	0.285864	-1.49769	NOTDEG	NEGLFC
DNAJA2	-0.319392	3.79186	-2.60151	0.0172035	0.0750042	-2.38233	NOTDEG	NEGLFC
FAM20A	-0.319319	0.964988	-0.798164	0.43142	0.61029	-0.786764	NOTDEG	NEGLFC
BRF1	-0.319306	5.7246	-2.77334	0.013253	0.0628635	-2.4769	NOTDEG	NEGLFC
AL356740.3	-0.3192	-0.815745	-0.629487	0.533643	0.697032	-0.622455	NOTDEG	NEGLFC
ANAPC7	-0.31912	5.17371	-2.37491	0.0250561	0.0948659	-2.24054	NOTDEG	NEGLFC
TMEM169	-0.319048	4.06948	-2.17819	0.0374372	0.122727	-2.08096	NOTDEG	NEGLFC
AC239803.1	-0.318807	-1.20592	-0.61046	0.546007	0.707186	-0.603754	NOTDEG	NEGLFC
LINC01586	-0.318651	0.541952	-0.912773	0.372326	0.555765	-0.892125	NOTDEG	NEGLFC
HOGA1	-0.318635	0.0239714	-0.804064	0.428895	0.607741	-0.791083	NOTDEG	NEGLFC
FAM226B	-0.31863	2.53803	-1.74975	0.0900552	0.219716	-1.69511	NOTDEG	NEGLFC
HDX	-0.318588	5.82701	-2.66466	0.012123	0.0594126	-2.50854	NOTDEG	NEGLFC
GTF2H1	-0.318432	5.29658	-2.03262	0.0510451	0.15082	-1.9511	NOTDEG	NEGLFC
AC060765.1	-0.318391	4.72084	-0.960595	0.345806	0.529611	-0.942755	NOTDEG	NEGLFC
H3F3B	-0.318352	2.38943	-0.718058	0.478099	0.65197	-0.709364	NOTDEG	NEGLFC
ZNF404	-0.318301	2.12264	-1.16796	0.252362	0.431114	-1.14463	NOTDEG	NEGLFC
AC027020.2	-0.318274	1.63796	-0.707847	0.484329	0.657443	-0.699358	NOTDEG	NEGLFC
POP7	-0.318116	0.703597	-0.942566	0.355274	0.538425	-0.924409	NOTDEG	NEGLFC
ADGRG1	-0.31809	2.83648	-0.862727	0.395302	0.576743	-0.850041	NOTDEG	NEGLFC
ZNF354B	-0.318064	3.77369	-2.75664	0.0100488	0.0529287	-2.57414	NOTDEG	NEGLFC
HSF2BP	-0.318058	2.27826	-1.54453	0.134345	0.285924	-1.49719	NOTDEG	NEGLFC
RETREG2	-0.318052	3.66636	-1.24113	0.226968	0.403143	-1.20821	NOTDEG	NEGLFC
CHD8	-0.318009	6.40866	-3.79154	0.000649728	0.00958668	-3.40996	DEG	NEGLFC
SLC44A2	-0.317935	5.31734	-2.027	0.0532332	0.154795	-1.93302	NOTDEG	NEGLFC
RORA-AS1	-0.317915	2.40581	-1.03323	0.309491	0.493653	-1.01629	NOTDEG	NEGLFC
GIT1	-0.317898	5.15086	-1.54225	0.137086	0.289929	-1.48673	NOTDEG	NEGLFC
AL590640.1	-0.317725	-2.7524	-0.569635	0.573031	0.728193	-0.563594	NOTDEG	NEGLFC
AC022272.1	-0.317483	-2.19168	-0.570055	0.573664	0.72855	-0.562664	NOTDEG	NEGLFC
AC008060.1	-0.317482	-1.43214	-0.52333	0.604466	0.752039	-0.517989	NOTDEG	NEGLFC
GGCT	-0.317477	4.02692	-2.20478	0.0369334	0.121655	-2.0865	NOTDEG	NEGLFC
AC133540.1	-0.317358	-0.895689	-0.564977	0.576802	0.730931	-0.558062	NOTDEG	NEGLFC
MLLT1	-0.317247	4.79739	-1.84404	0.0764588	0.196825	-1.77161	NOTDEG	NEGLFC
FBLN2	-0.317217	0.910701	-0.795711	0.433135	0.611791	-0.783838	NOTDEG	NEGLFC
PRCD	-0.317162	2.37143	-1.42068	0.167185	0.329181	-1.38131	NOTDEG	NEGLFC
SUSD3	-0.317134	-2.29076	-0.390381	0.698925	0.816476	-0.386772	NOTDEG	NEGLFC
STIL	-0.317112	2.4697	-1.40976	0.168565	0.330978	-1.37683	NOTDEG	NEGLFC
IL11RA	-0.317112	3.41664	-1.63031	0.114449	0.257454	-1.57851	NOTDEG	NEGLFC
TIMM23B-AGAP6	-0.317097	3.7154	-1.59954	0.123419	0.270301	-1.54058	NOTDEG	NEGLFC
IQCD	-0.317093	0.826118	-1.0277	0.312044	0.496226	-1.01094	NOTDEG	NEGLFC
HLTF	-0.317071	5.72898	-2.3463	0.0261183	0.0975179	-2.22445	NOTDEG	NEGLFC
HINT1	-0.316968	3.67507	-0.999684	0.325432	0.509641	-0.983357	NOTDEG	NEGLFC
AKR1C8P	-0.316962	-2.76505	-0.437824	0.66456	0.794135	-0.433626	NOTDEG	NEGLFC
IRAK2	-0.316795	3.86833	-0.979799	0.335957	0.520215	-0.962184	NOTDEG	NEGLFC
VSIG1	-0.31663	1.23542	-0.91743	0.366125	0.549677	-0.903756	NOTDEG	NEGLFC
NAT14	-0.316546	3.02349	-1.26638	0.218373	0.392686	-1.23087	NOTDEG	NEGLFC
CLBA1	-0.316527	3.02573	-2.24312	0.032177	0.11134	-2.14221	NOTDEG	NEGLFC
IQGAP1	-0.31652	5.90838	-1.22445	0.231529	0.408436	-1.19643	NOTDEG	NEGLFC
DDX31	-0.316504	3.80613	-1.4997	0.143809	0.298816	-1.46175	NOTDEG	NEGLFC
AC005064.1	-0.316429	-2.1991	-0.420213	0.677231	0.802394	-0.416245	NOTDEG	NEGLFC
LTBP3	-0.316318	6.21117	-1.56384	0.130611	0.280845	-1.5117	NOTDEG	NEGLFC
AC006427.2	-0.316152	1.09077	-1.03228	0.310208	0.494412	-1.01479	NOTDEG	NEGLFC
ZNF426	-0.316098	3.09284	-2.0368	0.0507762	0.150293	-1.95337	NOTDEG	NEGLFC
ZBTB14	-0.31599	1.76439	-1.11411	0.274964	0.455604	-1.0917	NOTDEG	NEGLFC
ANKHD1	-0.315946	7.10083	-2.91743	0.00678514	0.0412784	-2.70721	DEG	NEGLFC
FARP2	-0.31594	5.95174	-1.40603	0.16966	0.33262	-1.3733	NOTDEG	NEGLFC
AL138479.2	-0.315905	-3.15498	-0.663962	0.514351	0.680713	-0.652077	NOTDEG	NEGLFC
NT5DC1	-0.315895	5.88827	-1.27904	0.210373	0.38319	-1.25254	NOTDEG	NEGLFC
AC090625.2	-0.315894	-3.23204	-0.470076	0.641591	0.778764	-0.465476	NOTDEG	NEGLFC
LPCAT1	-0.315858	4.59064	-2.82271	0.00910464	0.0495008	-2.6081	DEG	NEGLFC
AL359878.1	-0.315841	3.3622	-2.43648	0.0244954	0.0933226	-2.24927	NOTDEG	NEGLFC
RUFY1	-0.315802	6.27854	-2.48415	0.020188	0.0827095	-2.32283	NOTDEG	NEGLFC
AC005400.1	-0.315801	3.16975	-1.08693	0.286623	0.468352	-1.06556	NOTDEG	NEGLFC
MBNL1-AS1	-0.31572	0.148604	-0.887595	0.381594	0.564247	-0.874963	NOTDEG	NEGLFC
ELP5	-0.315437	2.64293	-1.77459	0.0878825	0.216288	-1.70667	NOTDEG	NEGLFC
TIMM23B	-0.315246	3.0508	-1.47633	0.150261	0.307283	-1.43861	NOTDEG	NEGLFC
FOXM1	-0.315219	-1.00951	-0.802758	0.428227	0.607194	-0.79223	NOTDEG	NEGLFC
ALDH5A1	-0.315215	4.4316	-2.18711	0.0372296	0.122296	-2.08324	NOTDEG	NEGLFC
COPS9	-0.315046	2.21899	-0.812647	0.422618	0.602338	-0.801888	NOTDEG	NEGLFC
TGFBI	-0.315009	0.55014	-0.419776	0.677666	0.802552	-0.41565	NOTDEG	NEGLFC
CBLIF	-0.314908	-1.82874	-0.598127	0.554101	0.713496	-0.591627	NOTDEG	NEGLFC
PRDM15	-0.314845	4.6977	-2.5225	0.0188091	0.0790582	-2.34929	NOTDEG	NEGLFC
AC063926.1	-0.314796	0.176185	-1.04237	0.308742	0.492776	-1.01786	NOTDEG	NEGLFC
LHPP	-0.314718	6.31568	-2.38955	0.0251044	0.094983	-2.23979	NOTDEG	NEGLFC
DRC3	-0.314512	2.68255	-1.60151	0.120565	0.266142	-1.55241	NOTDEG	NEGLFC
ZNF454	-0.314504	3.23007	-2.20023	0.0353704	0.118393	-2.10409	NOTDEG	NEGLFC
KCNH2	-0.314476	3.42589	-1.9215	0.0656605	0.177877	-1.84073	NOTDEG	NEGLFC
TMEM132E	-0.314446	4.32972	-1.08366	0.286878	0.468522	-1.06499	NOTDEG	NEGLFC
PICK1	-0.314438	4.85838	-1.97517	0.0582641	0.164834	-1.89371	NOTDEG	NEGLFC
HDLBP	-0.314427	6.25859	-3.03914	0.00478806	0.0331449	-2.82096	DEG	NEGLFC
ECPAS	-0.314416	7.2962	-3.42103	0.0019088	0.0186437	-3.10407	DEG	NEGLFC
EMC4	-0.314373	2.19954	-1.143	0.262004	0.441078	-1.12167	NOTDEG	NEGLFC
SEC13	-0.314316	4.60946	-3.33564	0.0026479	0.0228437	-3.00591	DEG	NEGLFC
ZNF540	-0.31423	5.23704	-1.75815	0.0885922	0.217517	-1.70287	NOTDEG	NEGLFC
CCDC9	-0.31422	2.80671	-1.26509	0.216412	0.390262	-1.23613	NOTDEG	NEGLFC
AP1B1	-0.314163	5.29957	-2.12154	0.04423	0.137473	-2.0119	NOTDEG	NEGLFC
AC110614.1	-0.314123	6.47453	-0.759888	0.453062	0.630283	-0.750319	NOTDEG	NEGLFC
PZP	-0.31409	-0.649457	-0.436138	0.666191	0.795046	-0.431382	NOTDEG	NEGLFC
SERPINI2	-0.314019	2.02843	-1.37954	0.179258	0.344581	-1.34304	NOTDEG	NEGLFC
LILRB3	-0.313933	-1.17605	-0.725009	0.475117	0.649167	-0.714178	NOTDEG	NEGLFC
PLAAT1	-0.313844	4.27839	-2.49343	0.0186278	0.0785715	-2.3529	NOTDEG	NEGLFC
AC020978.3	-0.313823	-1.9753	-0.586399	0.562639	0.720113	-0.578926	NOTDEG	NEGLFC
MRPS5	-0.313807	6.28912	-2.92897	0.00687686	0.0415814	-2.70275	DEG	NEGLFC
ADA2	-0.313802	0.531929	-1.06358	0.295732	0.478328	-1.04563	NOTDEG	NEGLFC
GRIA3	-0.31361	9.21819	-2.68427	0.0127807	0.0615655	-2.48982	NOTDEG	NEGLFC
PNPLA3	-0.313544	2.41842	-1.14914	0.259412	0.438359	-1.12778	NOTDEG	NEGLFC
PRKDC	-0.313531	7.26853	-3.32586	0.00246715	0.0218291	-3.02734	DEG	NEGLFC
AC022558.2	-0.313382	1.48925	-0.78303	0.439551	0.617897	-0.772952	NOTDEG	NEGLFC
SYPL2	-0.313336	-2.74031	-0.465157	0.64507	0.781302	-0.460622	NOTDEG	NEGLFC
AC117480.1	-0.313316	-1.35185	-0.572778	0.570926	0.726687	-0.566688	NOTDEG	NEGLFC
NOL3	-0.313268	3.24582	-1.28653	0.210322	0.383153	-1.25268	NOTDEG	NEGLFC
ULBP2	-0.313044	0.934516	-1.16276	0.2538	0.432586	-1.14117	NOTDEG	NEGLFC
AL138787.2	-0.313013	0.150265	-0.647099	0.522996	0.687398	-0.638733	NOTDEG	NEGLFC
FANCM	-0.312995	4.42717	-2.23381	0.0343906	0.116481	-2.11546	NOTDEG	NEGLFC
MAN1B1-DT	-0.312976	0.462503	-1.17222	0.25004	0.428682	-1.15025	NOTDEG	NEGLFC
BICRA	-0.312624	2.41373	-1.37678	0.178442	0.343706	-1.34557	NOTDEG	NEGLFC
PTPN7	-0.312437	-2.22156	-0.461752	0.647819	0.78311	-0.456794	NOTDEG	NEGLFC
CPSF3	-0.312271	3.73877	-2.17855	0.0383751	0.12494	-2.07083	NOTDEG	NEGLFC
CYS1	-0.312228	3.39677	-1.31537	0.198883	0.369754	-1.28474	NOTDEG	NEGLFC
USP20	-0.312174	5.44791	-2.1834	0.0390388	0.126194	-2.06378	NOTDEG	NEGLFC
SDCBP2	-0.312161	3.38858	-1.849	0.0756593	0.195558	-1.77645	NOTDEG	NEGLFC
UCHL1	-0.312025	7.24699	-1.43022	0.167645	0.329798	-1.37981	NOTDEG	NEGLFC
ANP32B	-0.311999	3.27456	-1.21195	0.234966	0.41195	-1.18766	NOTDEG	NEGLFC
AC083798.2	-0.311993	1.76753	-0.871198	0.390343	0.572204	-0.858995	NOTDEG	NEGLFC
AC004263.2	-0.311941	-2.09786	-0.76407	0.451603	0.628884	-0.752746	NOTDEG	NEGLFC
AC019257.2	-0.311859	-1.38559	-0.908218	0.373063	0.556375	-0.890751	NOTDEG	NEGLFC
GP1BA	-0.31175	-2.44277	-0.403123	0.689624	0.810114	-0.399365	NOTDEG	NEGLFC
DUSP22	-0.311719	3.70267	-1.84865	0.0750212	0.194639	-1.78033	NOTDEG	NEGLFC
PDK2	-0.311671	4.03177	-1.61797	0.118199	0.262715	-1.56238	NOTDEG	NEGLFC
MMS19	-0.311648	5.94511	-2.49149	0.0192479	0.0801249	-2.3407	NOTDEG	NEGLFC
AC128685.1	-0.311609	-0.682675	-0.585828	0.563892	0.721193	-0.577071	NOTDEG	NEGLFC
AC009403.1	-0.311572	1.81267	-1.07211	0.291946	0.474083	-1.05386	NOTDEG	NEGLFC
AC068025.2	-0.311567	1.28366	-0.94124	0.353859	0.537051	-0.92713	NOTDEG	NEGLFC
NLRP2	-0.311541	2.49005	-0.649802	0.52064	0.685544	-0.64236	NOTDEG	NEGLFC
SNRPC	-0.311238	2.97744	-1.72513	0.0944623	0.226679	-1.67231	NOTDEG	NEGLFC
LYAR	-0.311222	2.1036	-1.80842	0.0803206	0.203596	-1.74883	NOTDEG	NEGLFC
AC109597.1	-0.311133	-1.57936	-0.615519	0.542705	0.704043	-0.608727	NOTDEG	NEGLFC
BSND	-0.311008	-2.17403	-0.592783	0.557626	0.716065	-0.586371	NOTDEG	NEGLFC
AC006004.1	-0.310905	-1.65256	-0.623193	0.537716	0.70003	-0.61627	NOTDEG	NEGLFC
GFER	-0.310784	1.37676	-0.981811	0.334209	0.518475	-0.965671	NOTDEG	NEGLFC
LINC02177	-0.310771	0.526343	-0.721197	0.476192	0.650111	-0.71244	NOTDEG	NEGLFC
ZNF777	-0.310729	3.7863	-2.22586	0.0352127	0.118084	-2.1059	NOTDEG	NEGLFC
RPS15	-0.310683	0.617296	-0.315361	0.755201	0.853477	-0.311788	NOTDEG	NEGLFC
AC121333.1	-0.310681	-3.83631	-0.481748	0.634012	0.773338	-0.476088	NOTDEG	NEGLFC
SOHLH2	-0.310638	1.38451	-1.1955	0.241207	0.418808	-1.17197	NOTDEG	NEGLFC
TRAPPC12	-0.310599	6.96302	-2.78944	0.0120932	0.0593015	-2.50941	NOTDEG	NEGLFC
ARSB	-0.310519	5.71985	-2.63778	0.0130163	0.0622649	-2.48332	NOTDEG	NEGLFC
HRH2	-0.310498	6.72367	-1.98946	0.0556048	0.159737	-1.91412	NOTDEG	NEGLFC
NDST3	-0.31049	8.35678	-0.897953	0.376922	0.560101	-0.883581	NOTDEG	NEGLFC
TMEM62	-0.310441	5.2682	-2.61941	0.0135128	0.0636488	-2.46996	NOTDEG	NEGLFC
SCHIP1	-0.310438	3.45081	-2.09302	0.0446249	0.13825	-2.00817	NOTDEG	NEGLFC
AC051619.5	-0.310393	3.33316	-0.487429	0.62948	0.770159	-0.482459	NOTDEG	NEGLFC
A1CF	-0.310389	-2.96969	-0.495809	0.62374	0.765881	-0.490556	NOTDEG	NEGLFC
AC092384.3	-0.31006	0.0593602	-0.596677	0.555889	0.714685	-0.588958	NOTDEG	NEGLFC
FAM47E	-0.309913	4.33292	-1.78893	0.0864312	0.214097	-1.71453	NOTDEG	NEGLFC
TMEM240	-0.309908	4.32542	-1.39668	0.175293	0.339486	-1.35539	NOTDEG	NEGLFC
AC021092.1	-0.3097	0.131056	-0.904569	0.373529	0.556769	-0.889883	NOTDEG	NEGLFC
CRNKL1	-0.309614	2.96747	-2.22162	0.0359097	0.119575	-2.09795	NOTDEG	NEGLFC
DHTKD1	-0.30957	5.09328	-1.87544	0.0727519	0.190707	-1.79438	NOTDEG	NEGLFC
PDCD2L	-0.309518	2.39506	-1.66756	0.105477	0.243809	-1.61886	NOTDEG	NEGLFC
C1orf127	-0.309388	-2.9413	-0.452744	0.653886	0.786933	-0.44837	NOTDEG	NEGLFC
PLXNA4	-0.309359	8.7373	-1.47908	0.149837	0.306714	-1.44011	NOTDEG	NEGLFC
ACTG1	-0.309309	4.02969	-0.660148	0.514035	0.680559	-0.652568	NOTDEG	NEGLFC
REEP2	-0.309216	6.18524	-2.21703	0.036682	0.1212	-2.08929	NOTDEG	NEGLFC
AC092650.1	-0.309147	1.48097	-0.989625	0.331192	0.515627	-0.971716	NOTDEG	NEGLFC
ZNF528	-0.308877	4.83148	-2.07067	0.0476749	0.144434	-1.98026	NOTDEG	NEGLFC
HMGCL	-0.308814	3.30753	-1.22927	0.229942	0.40659	-1.20051	NOTDEG	NEGLFC
LINC00824	-0.308634	0.904342	-0.67412	0.505231	0.673505	-0.666282	NOTDEG	NEGLFC
CYP4X1	-0.308607	5.06252	-2.42868	0.0219506	0.0872362	-2.29122	NOTDEG	NEGLFC
AC024267.3	-0.308592	-3.05517	-0.568673	0.574606	0.72941	-0.561281	NOTDEG	NEGLFC
LINC01128	-0.3085	4.96942	-2.48087	0.0201427	0.0825646	-2.32368	NOTDEG	NEGLFC
PHACTR3	-0.308301	8.28873	-1.70636	0.0991389	0.233895	-1.64904	NOTDEG	NEGLFC
PRKCQ	-0.308214	3.25497	-0.736881	0.466736	0.642028	-0.727801	NOTDEG	NEGLFC
AL591845.1	-0.308207	0.921101	-1.21355	0.234735	0.41189	-1.18825	NOTDEG	NEGLFC
RAB8A	-0.30815	2.93174	-2.06528	0.0493203	0.147544	-1.96581	NOTDEG	NEGLFC
MTMR1	-0.308066	6.11799	-3.50368	0.00202913	0.0193274	-3.08594	DEG	NEGLFC
CDC34	-0.30803	3.03907	-1.51256	0.142787	0.297403	-1.46549	NOTDEG	NEGLFC
CHST4	-0.30796	-2.19186	-0.524094	0.60394	0.751834	-0.518743	NOTDEG	NEGLFC
CFAP57	-0.307931	2.30391	-1.18455	0.245253	0.42349	-1.16196	NOTDEG	NEGLFC
MAP4K4	-0.307889	7.75997	-1.48478	0.147701	0.303792	-1.4477	NOTDEG	NEGLFC
TCERG1	-0.307744	7.15511	-3.13534	0.00417898	0.0302738	-2.86433	DEG	NEGLFC
TRMT13	-0.307707	3.82915	-1.17802	0.247811	0.42657	-1.15568	NOTDEG	NEGLFC
ANAPC4	-0.307694	5.2512	-1.85401	0.0766801	0.197169	-1.77028	NOTDEG	NEGLFC
IL1RL2	-0.307608	3.62392	-1.4628	0.154615	0.312753	-1.42342	NOTDEG	NEGLFC
AP001372.2	-0.307487	2.28223	-1.54438	0.133012	0.284429	-1.50233	NOTDEG	NEGLFC
KDM4A	-0.307359	5.62945	-2.85345	0.00764548	0.044402	-2.66734	DEG	NEGLFC
ZFYVE28	-0.307319	8.55289	-2.69908	0.0136366	0.0640165	-2.4667	NOTDEG	NEGLFC
C16orf58	-0.307301	4.29204	-2.12451	0.0459405	0.140761	-1.99594	NOTDEG	NEGLFC
ZNF326	-0.30722	5.14002	-2.30255	0.0284819	0.102919	-2.19058	NOTDEG	NEGLFC
TAF4	-0.307206	5.73404	-2.3099	0.0277191	0.101225	-2.20124	NOTDEG	NEGLFC
TMEM241	-0.306955	7.32422	-1.60155	0.120593	0.266158	-1.55229	NOTDEG	NEGLFC
AL117335.1	-0.306941	3.95472	-1.48057	0.149971	0.306933	-1.43963	NOTDEG	NEGLFC
SLC8B1	-0.306903	4.61489	-1.16063	0.261909	0.440954	-1.12189	NOTDEG	NEGLFC
TBC1D19	-0.3069	6.94697	-3.32303	0.00229367	0.0208694	-3.04931	DEG	NEGLFC
ARAP2	-0.306881	7.87903	-1.52853	0.136597	0.289278	-1.48858	NOTDEG	NEGLFC
SAAL1	-0.306768	3.23429	-1.98931	0.0555531	0.159681	-1.91453	NOTDEG	NEGLFC
RPUSD2	-0.30671	0.853132	-1.11152	0.27489	0.455517	-1.09187	NOTDEG	NEGLFC
ILF3	-0.306666	5.36944	-2.15465	0.0395867	0.127416	-2.05804	NOTDEG	NEGLFC
CHMP7	-0.306646	3.33924	-1.53589	0.134711	0.286458	-1.49578	NOTDEG	NEGLFC
SLC22A4	-0.306594	2.8344	-1.92282	0.0651373	0.176994	-1.84431	NOTDEG	NEGLFC
AC105940.2	-0.306583	-0.358941	-0.926494	0.361347	0.544799	-0.912802	NOTDEG	NEGLFC
FHL3	-0.306578	0.967262	-1.28934	0.20821	0.380815	-1.2585	NOTDEG	NEGLFC
UNC5A	-0.306555	7.18141	-1.68819	0.104265	0.242029	-1.62452	NOTDEG	NEGLFC
COX18	-0.306469	3.35363	-2.08116	0.04577	0.140534	-1.99751	NOTDEG	NEGLFC
ARMCX4	-0.30641	6.15374	-3.09811	0.00483968	0.0333719	-2.81752	DEG	NEGLFC
KIF27	-0.306326	4.63877	-2.2527	0.0318284	0.110504	-2.14656	NOTDEG	NEGLFC
AL589765.5	-0.306172	-2.12559	-0.706982	0.485617	0.658255	-0.697297	NOTDEG	NEGLFC
ATAD5	-0.30615	3.94456	-1.67414	0.104401	0.242151	-1.62388	NOTDEG	NEGLFC
AC006262.1	-0.30598	2.59114	-1.27024	0.213547	0.386811	-1.24387	NOTDEG	NEGLFC
USP44	-0.30595	0.831491	-0.77537	0.447254	0.624864	-0.760002	NOTDEG	NEGLFC
RNASEH2C	-0.305837	2.8718	-1.67398	0.104415	0.242151	-1.62381	NOTDEG	NEGLFC
CRTC3-AS1	-0.305752	2.56167	-1.65356	0.120187	0.265543	-1.55399	NOTDEG	NEGLFC
GNPTG	-0.305571	5.86962	-2.73328	0.0123253	0.0600715	-2.50269	NOTDEG	NEGLFC
UST	-0.305473	4.54539	-0.766833	0.451799	0.629005	-0.752419	NOTDEG	NEGLFC
CKMT2	-0.305417	3.66237	-0.932609	0.35823	0.541481	-0.918744	NOTDEG	NEGLFC
GTPBP4	-0.305337	4.4361	-3.79432	0.000985432	0.0124305	-3.29465	DEG	NEGLFC
AC105052.5	-0.305275	1.82603	-1.26201	0.216644	0.390567	-1.2355	NOTDEG	NEGLFC
ZNF35	-0.305265	2.87048	-2.39361	0.0234452	0.090932	-2.2661	NOTDEG	NEGLFC
AL031985.3	-0.305257	1.1129	-1.60752	0.118098	0.26252	-1.56281	NOTDEG	NEGLFC
HMGXB4	-0.305104	4.81446	-3.04247	0.00602231	0.0382415	-2.74656	DEG	NEGLFC
LGALS13	-0.30509	-2.67561	-0.344232	0.732996	0.838468	-0.341143	NOTDEG	NEGLFC
LINC00620	-0.304915	3.17861	-0.864505	0.394289	0.575742	-0.851864	NOTDEG	NEGLFC
MAML2	-0.304624	5.65407	-0.786982	0.43855	0.616805	-0.774644	NOTDEG	NEGLFC
AL354694.1	-0.30447	-2.23043	-0.634582	0.530357	0.694175	-0.627462	NOTDEG	NEGLFC
MRPL15	-0.304446	2.60066	-1.56797	0.127041	0.275678	-1.52587	NOTDEG	NEGLFC
LINC01030	-0.304423	-1.67583	-0.801203	0.429113	0.60784	-0.790711	NOTDEG	NEGLFC
AL021707.8	-0.304278	-2.66591	-0.533006	0.59832	0.747915	-0.526818	NOTDEG	NEGLFC
CBY3	-0.304277	-1.97789	-0.369838	0.714018	0.826286	-0.366465	NOTDEG	NEGLFC
AC091607.2	-0.304212	-0.853709	-0.670844	0.507288	0.675304	-0.663067	NOTDEG	NEGLFC
NAPG	-0.304207	5.81494	-3.46845	0.00252866	0.0222026	-3.01989	DEG	NEGLFC
CDH20	-0.304172	6.35156	-0.523476	0.604365	0.752029	-0.518134	NOTDEG	NEGLFC
AC138305.1	-0.304154	5.70637	-0.727326	0.472748	0.647035	-0.718015	NOTDEG	NEGLFC
DDX3Y	-0.303948	2.75313	-1.27474	0.212188	0.385268	-1.24757	NOTDEG	NEGLFC
RIF1	-0.303932	6.69218	-2.56077	0.0163291	0.0722845	-2.40148	NOTDEG	NEGLFC
U2AF2	-0.30392	4.02708	-1.51732	0.143292	0.298135	-1.46364	NOTDEG	NEGLFC
TFDP1	-0.303886	5.53964	-2.31025	0.0285598	0.103079	-2.18951	NOTDEG	NEGLFC
BORA	-0.303873	1.14432	-1.31539	0.198244	0.368927	-1.28657	NOTDEG	NEGLFC
AP001207.3	-0.303855	-2.6014	-0.665533	0.511369	0.678297	-0.656708	NOTDEG	NEGLFC
TRMT10C	-0.303789	1.96498	-1.37965	0.179999	0.345524	-1.34076	NOTDEG	NEGLFC
CAAP1	-0.303769	4.64343	-2.36847	0.0245034	0.0933226	-2.24914	NOTDEG	NEGLFC
ZNF214	-0.303711	2.83089	-2.19621	0.0371781	0.122185	-2.0838	NOTDEG	NEGLFC
VTA1	-0.303652	5.03128	-2.48695	0.0184747	0.0781959	-2.35596	NOTDEG	NEGLFC
FBXW8	-0.303645	5.42222	-2.34611	0.0261994	0.097703	-2.22324	NOTDEG	NEGLFC
GPCPD1	-0.30361	4.97809	-2.38187	0.0242023	0.0926944	-2.2539	NOTDEG	NEGLFC
COL8A2	-0.303588	-1.53709	-0.664546	0.512743	0.679384	-0.654573	NOTDEG	NEGLFC
MTERF3	-0.303523	3.44723	-1.98885	0.0562599	0.161004	-1.90902	NOTDEG	NEGLFC
AC127526.5	-0.303521	-1.19106	-0.510639	0.613221	0.757974	-0.505481	NOTDEG	NEGLFC
AC012508.3	-0.303506	0.538789	-1.01904	0.316073	0.500067	-1.00256	NOTDEG	NEGLFC
AC254562.3	-0.303456	1.01723	-0.64727	0.522222	0.686754	-0.639924	NOTDEG	NEGLFC
AC012574.1	-0.303404	-2.01235	-0.387321	0.701926	0.818311	-0.382722	NOTDEG	NEGLFC
ZNF468	-0.303346	0.0245741	-0.774742	0.444362	0.622473	-0.764849	NOTDEG	NEGLFC
MAPK8IP1	-0.303327	4.34442	-1.41587	0.168526	0.330955	-1.37696	NOTDEG	NEGLFC
OAZ3	-0.303315	-1.17128	-0.649219	0.520978	0.685799	-0.641838	NOTDEG	NEGLFC
NMD3	-0.303011	6.53718	-1.89463	0.070537	0.186517	-1.80845	NOTDEG	NEGLFC
AC133550.3	-0.302971	1.45978	-1.1597	0.255519	0.434412	-1.13705	NOTDEG	NEGLFC
NSUN6	-0.302953	6.8068	-1.36136	0.184692	0.351971	-1.32645	NOTDEG	NEGLFC
ZBED3	-0.302927	1.74003	-0.9701	0.34205	0.525936	-0.950122	NOTDEG	NEGLFC
SHISA6	-0.302647	4.74275	-1.08935	0.286222	0.467975	-1.06645	NOTDEG	NEGLFC
CREB3L4	-0.302594	-0.839686	-0.619923	0.541873	0.703448	-0.609983	NOTDEG	NEGLFC
LYSMD1	-0.302525	1.35586	-1.31355	0.198635	0.369499	-1.28545	NOTDEG	NEGLFC
C12orf42	-0.302499	3.08504	-0.980063	0.33622	0.520424	-0.96166	NOTDEG	NEGLFC
GPR84	-0.30238	-2.85196	-0.489472	0.627953	0.769332	-0.48461	NOTDEG	NEGLFC
MOB3A	-0.302356	4.47365	-1.77613	0.0889508	0.218159	-1.70096	NOTDEG	NEGLFC
A2ML1	-0.302281	0.421001	-0.751471	0.460613	0.637249	-0.737838	NOTDEG	NEGLFC
AL360169.2	-0.302241	-1.25864	-0.801449	0.428973	0.607746	-0.790951	NOTDEG	NEGLFC
ARMCX5	-0.302222	2.9246	-1.48463	0.147973	0.304176	-1.44673	NOTDEG	NEGLFC
AL355312.2	-0.302078	-1.98394	-0.620479	0.539478	0.701369	-0.613603	NOTDEG	NEGLFC
AC034268.2	-0.301989	8.5487	-0.918221	0.365592	0.549097	-0.90476	NOTDEG	NEGLFC
AC002553.2	-0.301887	-0.288777	-0.616622	0.541987	0.703485	-0.609812	NOTDEG	NEGLFC
TMCC2	-0.301757	3.77432	-0.909907	0.369895	0.553295	-0.89667	NOTDEG	NEGLFC
AC109472.1	-0.301734	0.212779	-0.485109	0.632986	0.772394	-0.477529	NOTDEG	NEGLFC
LINC00903	-0.30169	-1.17901	-0.494359	0.625229	0.76698	-0.488452	NOTDEG	NEGLFC
ALG12	-0.301626	2.75731	-1.15468	0.257512	0.436573	-1.13229	NOTDEG	NEGLFC
TCTE1	-0.301529	1.70032	-1.44667	0.158434	0.317506	-1.41036	NOTDEG	NEGLFC
AL136985.3	-0.301487	3.55049	-0.564123	0.576855	0.730931	-0.557985	NOTDEG	NEGLFC
ZC3H12B	-0.301381	6.21897	-2.24876	0.0341592	0.116062	-2.11819	NOTDEG	NEGLFC
ERAL1	-0.301325	2.58881	-1.50069	0.148165	0.304415	-1.44604	NOTDEG	NEGLFC
COQ8B	-0.301243	3.9923	-2.39814	0.0261447	0.0975871	-2.22406	NOTDEG	NEGLFC
RNF152	-0.301105	2.0399	-0.651543	0.519878	0.685114	-0.643534	NOTDEG	NEGLFC
KCNE3	-0.30107	-2.01934	-0.604279	0.551778	0.71165	-0.595098	NOTDEG	NEGLFC
AP000345.2	-0.300912	2.0497	-1.25571	0.219132	0.393507	-1.22884	NOTDEG	NEGLFC
L29074.1	-0.300763	-1.84562	-0.590343	0.55924	0.717395	-0.58397	NOTDEG	NEGLFC
AC119403.1	-0.300746	2.78176	-1.92794	0.066296	0.179083	-1.83642	NOTDEG	NEGLFC
CCDC173	-0.300731	2.59317	-1.64884	0.110083	0.251007	-1.59782	NOTDEG	NEGLFC
PRELID1	-0.300695	0.449203	-0.671912	0.509721	0.677016	-0.659273	NOTDEG	NEGLFC
BEX3	-0.300598	5.10249	-1.46839	0.155207	0.313498	-1.42138	NOTDEG	NEGLFC
KREMEN1	-0.300449	4.19373	-2.06533	0.0515909	0.151774	-1.94653	NOTDEG	NEGLFC
GOLGA4	-0.300352	7.86808	-3.12593	0.00383381	0.0287417	-2.89152	DEG	NEGLFC
LINC02364	-0.300295	0.923508	-0.570821	0.572236	0.72778	-0.564762	NOTDEG	NEGLFC
FAM76B	-0.300084	3.86646	-1.71903	0.0964834	0.229788	-1.66215	NOTDEG	NEGLFC
WDR73	-0.2998	4.25757	-1.84785	0.0752197	0.194889	-1.77912	NOTDEG	NEGLFC
ITPRIP	-0.299786	-1.21354	-0.539607	0.593323	0.744265	-0.534027	NOTDEG	NEGLFC
PLD5	-0.299606	4.04678	-0.363721	0.718787	0.829637	-0.36008	NOTDEG	NEGLFC
AC026495.1	-0.299572	-2.9579	-0.513093	0.612218	0.757378	-0.50691	NOTDEG	NEGLFC
HMGB2	-0.299566	1.36727	-0.607597	0.547881	0.708466	-0.600939	NOTDEG	NEGLFC
ICA1	-0.299512	7.35187	-1.7534	0.0961026	0.229263	-1.66405	NOTDEG	NEGLFC
LIG1	-0.299464	3.77559	-1.78889	0.0844311	0.210657	-1.72553	NOTDEG	NEGLFC
AL161717.1	-0.299376	-0.317205	-0.745306	0.461703	0.637959	-0.736045	NOTDEG	NEGLFC
TAP2	-0.299263	2.39736	-1.20681	0.238178	0.415759	-1.17955	NOTDEG	NEGLFC
AC073254.1	-0.299141	-1.80103	-0.526934	0.60199	0.750611	-0.521541	NOTDEG	NEGLFC
ZKSCAN4	-0.299027	2.86645	-1.68574	0.102614	0.239161	-1.63231	NOTDEG	NEGLFC
ZNF485	-0.29899	1.15952	-1.52773	0.140486	0.294205	-1.47398	NOTDEG	NEGLFC
IQCK	-0.298963	5.58229	-1.36479	0.183373	0.35016	-1.33044	NOTDEG	NEGLFC
NET1	-0.298915	2.35602	-1.92096	0.0652739	0.177268	-1.84338	NOTDEG	NEGLFC
KIF1BP	-0.298865	4.64038	-3.22502	0.00296534	0.0245251	-2.97131	DEG	NEGLFC
ATP5PB	-0.298752	3.75368	-3.05934	0.00454758	0.0321075	-2.83745	DEG	NEGLFC
AC087762.1	-0.29866	1.45508	-1.11745	0.273469	0.453671	-1.09511	NOTDEG	NEGLFC
DKC1	-0.298625	3.00586	-1.90475	0.068422	0.183012	-1.82222	NOTDEG	NEGLFC
AKAP8L	-0.298621	7.58604	-3.28833	0.00372864	0.0282388	-2.90025	DEG	NEGLFC
ERGIC3	-0.29856	4.02003	-1.41769	0.166255	0.328138	-1.38434	NOTDEG	NEGLFC
CYP46A1	-0.298377	6.44251	-1.77513	0.0857035	0.212804	-1.71851	NOTDEG	NEGLFC
AC011313.1	-0.29828	-3.10655	-0.524127	0.605272	0.752622	-0.516834	NOTDEG	NEGLFC
AC133634.1	-0.298185	-3.43406	-0.451838	0.655011	0.787643	-0.446812	NOTDEG	NEGLFC
AC046130.2	-0.298163	1.92102	-0.758827	0.453863	0.631114	-0.74899	NOTDEG	NEGLFC
IFT172	-0.298123	6.62654	-1.97154	0.0609373	0.16935	-1.87395	NOTDEG	NEGLFC
FCGR2A	-0.298094	-2.69185	-0.38343	0.704631	0.820243	-0.379077	NOTDEG	NEGLFC
ZMYM6	-0.298024	5.26266	-2.82721	0.00841551	0.0470291	-2.63493	DEG	NEGLFC
AL589923.1	-0.297862	-1.52971	-0.547449	0.588583	0.740746	-0.540891	NOTDEG	NEGLFC
C1orf189	-0.297653	-1.04272	-0.721018	0.476904	0.650845	-0.711292	NOTDEG	NEGLFC
MRPL28	-0.297388	3.11196	-1.10888	0.27896	0.45989	-1.08266	NOTDEG	NEGLFC
LAMTOR4	-0.297333	3.90839	-1.65575	0.112513	0.254507	-1.587	NOTDEG	NEGLFC
TDRKH-AS1	-0.297308	-0.026281	-0.868125	0.391997	0.573501	-0.856001	NOTDEG	NEGLFC
KLC4	-0.297274	4.86338	-1.66048	0.110425	0.251436	-1.59629	NOTDEG	NEGLFC
AL359232.1	-0.297149	5.07822	-1.12697	0.269222	0.448824	-1.10486	NOTDEG	NEGLFC
ACTR1B	-0.29713	5.03268	-1.90205	0.0695556	0.184849	-1.81479	NOTDEG	NEGLFC
SELENOW	-0.297056	4.92776	-0.930635	0.360448	0.543807	-0.914512	NOTDEG	NEGLFC
LUCAT1	-0.296925	1.30752	-0.91643	0.368776	0.552107	-0.898768	NOTDEG	NEGLFC
AC006058.1	-0.296745	5.21231	-2.46684	0.020156	0.0826055	-2.32343	NOTDEG	NEGLFC
LUNAR1	-0.296677	-0.786326	-0.685071	0.498709	0.668276	-0.676522	NOTDEG	NEGLFC
UBE2V1	-0.296519	5.51419	-2.09068	0.0457635	0.140534	-1.99757	NOTDEG	NEGLFC
WTIP	-0.296499	3.51227	-1.25806	0.220686	0.395404	-1.22471	NOTDEG	NEGLFC
TMEM220	-0.296397	0.580032	-0.599435	0.553252	0.712788	-0.592894	NOTDEG	NEGLFC
ZNF594	-0.296207	4.71045	-3.13981	0.00369865	0.028114	-2.90278	DEG	NEGLFC
KIF23	-0.296072	0.0124546	-0.893443	0.378504	0.561116	-0.880656	NOTDEG	NEGLFC
MOB3B	-0.295761	6.39978	-1.2804	0.209903	0.382725	-1.25383	NOTDEG	NEGLFC
WDR93	-0.29572	1.24996	-0.948383	0.351156	0.534534	-0.93235	NOTDEG	NEGLFC
HPS1	-0.295703	3.74304	-1.72391	0.0970019	0.230467	-1.65957	NOTDEG	NEGLFC
RSPH3	-0.295646	5.95384	-4.65525	0.000165248	0.00443575	-3.76696	DEG	NEGLFC
TMEM120A	-0.295638	2.99635	-1.48027	0.159192	0.318525	-1.40779	NOTDEG	NEGLFC
DNTTIP1	-0.295552	3.45364	-2.16708	0.0392567	0.126699	-2.06149	NOTDEG	NEGLFC
AC010975.1	-0.295522	0.671617	-0.86017	0.396299	0.577792	-0.84825	NOTDEG	NEGLFC
ZC3H8	-0.295315	5.53864	-2.9762	0.00609717	0.0384804	-2.74251	DEG	NEGLFC
BACH1	-0.295273	3.2793	-0.62995	0.533602	0.697032	-0.622517	NOTDEG	NEGLFC
EXD3	-0.295217	6.57137	-2.15112	0.0425626	0.133817	-2.02798	NOTDEG	NEGLFC
PYCR1	-0.295214	-0.67771	-0.5846	0.565195	0.722064	-0.575143	NOTDEG	NEGLFC
CBWD2	-0.295136	3.94515	-2.10986	0.0459793	0.140828	-1.99558	NOTDEG	NEGLFC
AC006305.3	-0.295129	-3.4962	-0.538284	0.595416	0.745731	-0.531004	NOTDEG	NEGLFC
HEATR1	-0.295091	5.25342	-2.80079	0.00912832	0.049586	-2.60721	DEG	NEGLFC
AC103740.1	-0.295012	-1.23631	-0.548679	0.587156	0.739477	-0.542962	NOTDEG	NEGLFC
AC092802.1	-0.294917	1.42305	-0.987892	0.331533	0.515841	-0.97103	NOTDEG	NEGLFC
CASQ1	-0.294899	1.09156	-0.912155	0.369423	0.552909	-0.897554	NOTDEG	NEGLFC
GNRH1	-0.294792	0.159157	-0.790327	0.435492	0.613855	-0.779828	NOTDEG	NEGLFC
AL445213.2	-0.294757	3.13999	-1.12341	0.270318	0.450009	-1.10233	NOTDEG	NEGLFC
CSRNP2	-0.294738	5.57861	-2.34259	0.0289476	0.103813	-2.1842	NOTDEG	NEGLFC
INSL5	-0.294705	-2.19875	-0.481746	0.634885	0.774077	-0.474863	NOTDEG	NEGLFC
EML2	-0.29464	6.72533	-1.72739	0.0987117	0.233251	-1.65113	NOTDEG	NEGLFC
PRR29-AS1	-0.294453	-0.777865	-0.74365	0.4627	0.638746	-0.734408	NOTDEG	NEGLFC
WDFY4	-0.294435	0.728248	-0.707091	0.485855	0.658404	-0.696917	NOTDEG	NEGLFC
AC009318.4	-0.294212	-2.39615	-0.448784	0.65674	0.78829	-0.444418	NOTDEG	NEGLFC
RSPO4	-0.294146	2.52526	-0.804246	0.430029	0.608825	-0.789142	NOTDEG	NEGLFC
AL353708.2	-0.294114	-1.24029	-0.688156	0.498555	0.668252	-0.676765	NOTDEG	NEGLFC
LINC02334	-0.294026	-1.31156	-0.84571	0.404247	0.585734	-0.83406	NOTDEG	NEGLFC
AC002072.1	-0.293959	1.74834	-0.978473	0.337603	0.521587	-0.958913	NOTDEG	NEGLFC
AC062028.1	-0.293937	4.81055	-1.63151	0.11594	0.259349	-1.57204	NOTDEG	NEGLFC
MON2	-0.293916	7.82851	-2.78557	0.00958154	0.0513376	-2.59058	NOTDEG	NEGLFC
NME6	-0.293628	2.39567	-1.58709	0.122832	0.269564	-1.54299	NOTDEG	NEGLFC
AF131215.5	-0.293439	2.09575	-1.13467	0.265374	0.444674	-1.11378	NOTDEG	NEGLFC
TTTY10	-0.293273	4.24218	-1.5061	0.142499	0.297033	-1.46655	NOTDEG	NEGLFC
AC025272.1	-0.293212	-2.33624	-0.514114	0.610818	0.756635	-0.508907	NOTDEG	NEGLFC
MESTIT1	-0.292973	-1.72422	-1.05148	0.302589	0.48605	-1.0309	NOTDEG	NEGLFC
SEC14L5	-0.292935	7.56293	-2.52199	0.0180417	0.0769938	-2.36476	NOTDEG	NEGLFC
ZSWIM2	-0.292924	-0.651644	-0.969236	0.344019	0.527962	-0.946255	NOTDEG	NEGLFC
C1GALT1	-0.292878	5.34817	-1.2211	0.23227	0.409482	-1.19453	NOTDEG	NEGLFC
AP001993.1	-0.292777	4.05305	-0.75597	0.455583	0.632653	-0.74614	NOTDEG	NEGLFC
AC016705.2	-0.292715	3.83671	-1.44483	0.159705	0.319269	-1.40606	NOTDEG	NEGLFC
CNOT3	-0.292674	3.47991	-1.57566	0.126039	0.274257	-1.52991	NOTDEG	NEGLFC
ZNF624	-0.292595	2.45167	-1.30896	0.201738	0.373291	-1.27662	NOTDEG	NEGLFC
USP1	-0.292574	2.88662	-1.64901	0.111147	0.252383	-1.59306	NOTDEG	NEGLFC
FGF9	-0.292567	4.66145	-1.88838	0.068366	0.182941	-1.82259	NOTDEG	NEGLFC
TEKT4	-0.292529	-2.31483	-0.515185	0.610563	0.756395	-0.50927	NOTDEG	NEGLFC
AC091887.1	-0.292362	0.255155	-0.879482	0.388682	0.570442	-0.86201	NOTDEG	NEGLFC
RAD54L	-0.292256	2.15289	-1.16661	0.252266	0.431048	-1.14486	NOTDEG	NEGLFC
SSR2	-0.29223	3.0294	-1.7218	0.0950723	0.22768	-1.66923	NOTDEG	NEGLFC
INSC	-0.292137	-1.43983	-0.42232	0.676219	0.801698	-0.417628	NOTDEG	NEGLFC
SDF2	-0.292094	3.02125	-2.17393	0.0380751	0.124277	-2.07404	NOTDEG	NEGLFC
LINC00486	-0.291962	6.28789	-1.18783	0.249389	0.427816	-1.15184	NOTDEG	NEGLFC
ANKRD49	-0.291917	3.13454	-1.41706	0.16843	0.330871	-1.37726	NOTDEG	NEGLFC
DEDD	-0.291901	2.7108	-1.80619	0.0806069	0.204075	-1.74718	NOTDEG	NEGLFC
AL121890.5	-0.291772	-2.49922	-0.600848	0.552309	0.712251	-0.594303	NOTDEG	NEGLFC
ISLR2	-0.291562	2.6226	-1.04442	0.305692	0.48926	-1.0243	NOTDEG	NEGLFC
NCSTN	-0.291543	2.72101	-1.91215	0.0656586	0.177877	-1.84075	NOTDEG	NEGLFC
AC146507.3	-0.291528	-0.607036	-0.966935	0.342886	0.52678	-0.948478	NOTDEG	NEGLFC
BBS4	-0.291528	3.70303	-1.30672	0.201085	0.372479	-1.27847	NOTDEG	NEGLFC
MYO3A	-0.29146	-0.868234	-0.649472	0.521617	0.686422	-0.640854	NOTDEG	NEGLFC
AL158196.1	-0.291404	-1.68849	-0.552059	0.58547	0.737952	-0.545412	NOTDEG	NEGLFC
HYI-AS1	-0.291399	-0.331711	-0.838836	0.408063	0.589732	-0.827307	NOTDEG	NEGLFC
GOLGA7B	-0.29139	5.00268	-2.39901	0.0226408	0.0889953	-2.27944	NOTDEG	NEGLFC
UBE3B	-0.291371	5.08429	-2.18353	0.0376821	0.123302	-2.0783	NOTDEG	NEGLFC
SETD6	-0.29134	3.03146	-1.64949	0.109145	0.249435	-1.60205	NOTDEG	NEGLFC
PDLIM4	-0.291303	-1.60818	-0.376	0.710354	0.823453	-0.37138	NOTDEG	NEGLFC
AC023983.1	-0.291294	-2.08779	-0.463839	0.646004	0.781997	-0.45932	NOTDEG	NEGLFC
MRPS2	-0.291213	1.71441	-0.997267	0.327424	0.511791	-0.979316	NOTDEG	NEGLFC
EEF1AKNMT	-0.291172	1.72655	-1.23406	0.226676	0.402884	-1.20897	NOTDEG	NEGLFC
QTRT2	-0.291135	4.02296	-1.84641	0.0751014	0.19473	-1.77984	NOTDEG	NEGLFC
AP000907.2	-0.291053	-2.34556	-0.566446	0.576296	0.730658	-0.558803	NOTDEG	NEGLFC
CLRN1	-0.29105	-2.01946	-0.436513	0.665752	0.794856	-0.431986	NOTDEG	NEGLFC
SLC24A1	-0.291002	0.988298	-0.822538	0.417061	0.597664	-0.81153	NOTDEG	NEGLFC
HSBP1L1	-0.290887	1.94161	-1.14544	0.260964	0.440187	-1.12412	NOTDEG	NEGLFC
RFFL	-0.290534	5.42997	-0.803049	0.428144	0.607133	-0.792371	NOTDEG	NEGLFC
GEMIN5	-0.290413	4.68815	-2.21472	0.0348997	0.117515	-2.10952	NOTDEG	NEGLFC
CCDC88B	-0.290365	2.64081	-0.670334	0.508017	0.675709	-0.661928	NOTDEG	NEGLFC
AC122129.2	-0.290309	-1.50423	-0.586462	0.564041	0.721316	-0.576849	NOTDEG	NEGLFC
PALB2	-0.290239	3.89206	-2.11615	0.0434217	0.135726	-2.01963	NOTDEG	NEGLFC
AC103858.1	-0.290172	0.595309	-0.978838	0.335821	0.520163	-0.962455	NOTDEG	NEGLFC
GTF2E2	-0.290159	5.19506	-2.02119	0.0519676	0.15243	-1.9434	NOTDEG	NEGLFC
TRIM4	-0.290043	4.81393	-2.76468	0.00951584	0.0510895	-2.59294	NOTDEG	NEGLFC
SLC35D1	-0.289786	4.7291	-2.00827	0.0533952	0.155132	-1.93171	NOTDEG	NEGLFC
AC108479.3	-0.289782	-2.30751	-0.427885	0.672069	0.798646	-0.42331	NOTDEG	NEGLFC
C1orf74	-0.289699	0.126666	-0.791576	0.435512	0.613855	-0.779794	NOTDEG	NEGLFC
TMEM52B	-0.289694	-1.52693	-0.521131	0.606698	0.753716	-0.514792	NOTDEG	NEGLFC
CPTP	-0.289617	1.16184	-1.20819	0.240185	0.417771	-1.17452	NOTDEG	NEGLFC
AC008443.5	-0.289616	0.626688	-0.960425	0.344273	0.528109	-0.945756	NOTDEG	NEGLFC
ITFG1	-0.28942	8.31989	-2.9746	0.00627041	0.0391159	-2.7333	DEG	NEGLFC
AC022916.1	-0.289366	-0.00954759	-0.83682	0.409098	0.590518	-0.825481	NOTDEG	NEGLFC
ZNF121	-0.289358	3.70349	-2.87118	0.00890843	0.0487653	-2.61555	DEG	NEGLFC
AC007114.1	-0.289335	1.04534	-1.06507	0.29553	0.478087	-1.04607	NOTDEG	NEGLFC
ECHDC1	-0.289255	5.03749	-1.5135	0.140783	0.29456	-1.47288	NOTDEG	NEGLFC
MARCH10	-0.289129	2.85044	-1.04678	0.303603	0.487143	-1.02874	NOTDEG	NEGLFC
PIK3R2	-0.289125	4.49255	-1.30757	0.203214	0.374931	-1.27245	NOTDEG	NEGLFC
BRD2	-0.289093	4.52157	-2.11736	0.0458787	0.140711	-1.99651	NOTDEG	NEGLFC
TACC2	-0.289079	5.68134	-2.49583	0.0208324	0.0845119	-2.31101	NOTDEG	NEGLFC
ZCCHC9	-0.288963	3.46407	-1.18344	0.24563	0.423964	-1.16103	NOTDEG	NEGLFC
UPK3BL2	-0.288874	0.79005	-0.773876	0.446541	0.624232	-0.761194	NOTDEG	NEGLFC
PDE4DIP	-0.288867	7.58953	-1.82861	0.0785452	0.200304	-1.75919	NOTDEG	NEGLFC
SERTAD3	-0.288755	-1.98367	-0.434898	0.667536	0.795814	-0.429532	NOTDEG	NEGLFC
AP4B1-AS1	-0.28872	0.315803	-0.743004	0.463075	0.639193	-0.733793	NOTDEG	NEGLFC
STARD13-AS	-0.288615	0.61465	-0.744198	0.463398	0.63939	-0.733263	NOTDEG	NEGLFC
DDAH2	-0.288521	-1.40792	-0.518977	0.607462	0.754136	-0.5137	NOTDEG	NEGLFC
WNK2	-0.288466	8.04285	-2.95562	0.00650918	0.0401747	-2.72096	DEG	NEGLFC
AP000317.1	-0.288402	3.95311	-1.61197	0.129122	0.278681	-1.51757	NOTDEG	NEGLFC
ZNF44	-0.288339	5.23293	-2.17953	0.0378261	0.123659	-2.07673	NOTDEG	NEGLFC
ZNF45	-0.288295	2.04183	-1.13345	0.265714	0.445095	-1.11299	NOTDEG	NEGLFC
ALG3	-0.288275	2.24262	-1.60381	0.12199	0.268285	-1.54647	NOTDEG	NEGLFC
WDFY2	-0.28826	5.86365	-1.40758	0.169918	0.332897	-1.37247	NOTDEG	NEGLFC
SET	-0.288253	3.73484	-0.988478	0.331387	0.515748	-0.971324	NOTDEG	NEGLFC
EEF1D	-0.288214	4.65446	-1.41508	0.16899	0.33163	-1.37546	NOTDEG	NEGLFC
SEC23B	-0.288191	4.41725	-2.21241	0.0344359	0.11655	-2.11493	NOTDEG	NEGLFC
TIMM17A	-0.288178	3.8689	-1.343	0.189792	0.357542	-1.3112	NOTDEG	NEGLFC
AC012588.1	-0.288067	1.10505	-0.862721	0.395193	0.57662	-0.850238	NOTDEG	NEGLFC
FAIM	-0.288033	2.96047	-1.00653	0.321952	0.506205	-0.990454	NOTDEG	NEGLFC
ABLIM2	-0.287985	8.65586	-1.73923	0.0949499	0.227496	-1.66985	NOTDEG	NEGLFC
AC018521.5	-0.287905	-0.175195	-0.786401	0.437603	0.615913	-0.776247	NOTDEG	NEGLFC
ARL6	-0.287888	5.36947	-1.36901	0.180834	0.346628	-1.33819	NOTDEG	NEGLFC
AC067750.1	-0.287871	0.833079	-0.983448	0.333067	0.517449	-0.967954	NOTDEG	NEGLFC
ZSCAN30	-0.287808	4.83116	-2.56657	0.0155882	0.0700296	-2.41842	NOTDEG	NEGLFC
RAB31	-0.287713	3.75553	-0.758068	0.456126	0.633231	-0.745241	NOTDEG	NEGLFC
CCDC25	-0.287634	4.56096	-2.1002	0.0439441	0.136893	-2.01462	NOTDEG	NEGLFC
TYRO3	-0.287592	6.2865	-2.02225	0.0532294	0.154795	-1.93306	NOTDEG	NEGLFC
HELB	-0.287387	2.79891	-1.63051	0.113117	0.255477	-1.58434	NOTDEG	NEGLFC
AK2	-0.287385	4.26952	-1.8517	0.0744662	0.193726	-1.78374	NOTDEG	NEGLFC
AC024257.5	-0.287331	-1.81755	-0.49267	0.625717	0.767312	-0.487764	NOTDEG	NEGLFC
LINC02774	-0.287247	4.68534	-1.00343	0.323624	0.507835	-0.987039	NOTDEG	NEGLFC
CALR	-0.287108	2.53209	-0.810998	0.425091	0.604248	-0.797621	NOTDEG	NEGLFC
LRRC14	-0.286891	1.81468	-1.14372	0.261496	0.440584	-1.12286	NOTDEG	NEGLFC
WRAP53	-0.286886	2.27564	-1.49797	0.144255	0.299386	-1.46013	NOTDEG	NEGLFC
SYT7	-0.286702	7.73828	-1.43001	0.164551	0.325778	-1.38993	NOTDEG	NEGLFC
TWNK	-0.286591	0.155145	-0.684741	0.498595	0.668252	-0.676701	NOTDEG	NEGLFC
LINC01198	-0.286574	-1.28245	-0.597323	0.555444	0.714438	-0.589622	NOTDEG	NEGLFC
LKAAEAR1	-0.286529	-1.18836	-0.540939	0.593366	0.744265	-0.533965	NOTDEG	NEGLFC
GCK	-0.286493	-0.168555	-0.838311	0.409074	0.590517	-0.825525	NOTDEG	NEGLFC
RAB3A	-0.286476	3.76271	-1.23167	0.231458	0.408403	-1.19661	NOTDEG	NEGLFC
DMAP1	-0.286463	3.89019	-1.70057	0.0998492	0.235057	-1.64559	NOTDEG	NEGLFC
AL445685.1	-0.286298	-0.980793	-0.679339	0.502851	0.671524	-0.670011	NOTDEG	NEGLFC
TMEM132B	-0.286253	9.91142	-1.72935	0.0941993	0.226244	-1.67365	NOTDEG	NEGLFC
PALM2-AKAP2	-0.286223	7.55584	-0.828939	0.413476	0.594484	-0.817792	NOTDEG	NEGLFC
NSMCE1	-0.286118	3.02539	-2.11745	0.0463616	0.141639	-1.99209	NOTDEG	NEGLFC
CD27-AS1	-0.286109	3.56314	-1.5095	0.144025	0.299031	-1.46097	NOTDEG	NEGLFC
SRRD	-0.286044	1.7604	-1.09488	0.282473	0.463802	-1.07478	NOTDEG	NEGLFC
AC016074.2	-0.285952	0.643851	-0.75702	0.455024	0.632231	-0.747065	NOTDEG	NEGLFC
NTM	-0.285915	9.8144	-1.89595	0.0686105	0.183319	-1.82098	NOTDEG	NEGLFC
ZNF200	-0.28569	2.80727	-2.2891	0.0291937	0.104426	-2.18086	NOTDEG	NEGLFC
AL136295.7	-0.2856	0.356608	-0.89636	0.376969	0.560101	-0.883495	NOTDEG	NEGLFC
ZKSCAN7	-0.285477	2.77348	-1.95349	0.0618639	0.17087	-1.86727	NOTDEG	NEGLFC
HIST1H2BN	-0.285448	1.14476	-0.975838	0.33675	0.520789	-0.960606	NOTDEG	NEGLFC
FAM78A	-0.285439	3.33785	-1.57763	0.125068	0.272756	-1.53385	NOTDEG	NEGLFC
SLC6A6	-0.285301	5.47671	-1.94896	0.0630753	0.173138	-1.85866	NOTDEG	NEGLFC
AC105411.1	-0.285235	3.68339	-1.26461	0.215705	0.389384	-1.23803	NOTDEG	NEGLFC
AC064807.1	-0.285079	3.14975	-1.59157	0.122723	0.269394	-1.54345	NOTDEG	NEGLFC
CTU1	-0.284989	1.54417	-1.82809	0.0779912	0.199445	-1.76246	NOTDEG	NEGLFC
UBA6	-0.284896	5.83189	-2.35124	0.0268329	0.0991712	-2.21394	NOTDEG	NEGLFC
EIF2S2	-0.284628	4.35384	-2.01114	0.0549694	0.158609	-1.91912	NOTDEG	NEGLFC
MCCC2	-0.284553	5.10788	-1.69286	0.101102	0.237017	-1.63953	NOTDEG	NEGLFC
AL359921.2	-0.284454	-1.35829	-0.574808	0.570422	0.726312	-0.567431	NOTDEG	NEGLFC
DNAJB11	-0.284162	2.73885	-1.19002	0.243344	0.421268	-1.16667	NOTDEG	NEGLFC
FGR	-0.284161	-2.51956	-0.467481	0.643425	0.780013	-0.462915	NOTDEG	NEGLFC
C1orf131	-0.284143	2.97961	-1.67541	0.103914	0.241441	-1.62617	NOTDEG	NEGLFC
TENT5D	-0.284119	-1.23438	-0.610024	0.547785	0.708379	-0.601082	NOTDEG	NEGLFC
HSD11B1-AS1	-0.284084	3.70952	-1.17403	0.250599	0.429374	-1.14889	NOTDEG	NEGLFC
NBPF12	-0.283965	6.07306	-1.4791	0.153631	0.311697	-1.42682	NOTDEG	NEGLFC
NEBL-AS1	-0.283737	-2.0167	-0.496644	0.622944	0.765349	-0.491682	NOTDEG	NEGLFC
AC025171.1	-0.283675	3.58728	-1.4272	0.163963	0.324911	-1.39187	NOTDEG	NEGLFC
TCERG1L	-0.283671	7.6725	-1.30961	0.201128	0.372513	-1.27834	NOTDEG	NEGLFC
POLL	-0.283623	4.2683	-1.73733	0.0937879	0.225614	-1.67575	NOTDEG	NEGLFC
AC068790.4	-0.28353	-0.0104001	-0.885811	0.38315	0.565637	-0.872108	NOTDEG	NEGLFC
KIAA1841	-0.283491	6.48563	-2.12894	0.04265	0.134023	-2.02712	NOTDEG	NEGLFC
ZC3HAV1L	-0.283476	0.9198	-1.03868	0.306986	0.490763	-1.02157	NOTDEG	NEGLFC
KANK4	-0.283387	1.70109	-0.669073	0.509754	0.677025	-0.65922	NOTDEG	NEGLFC
NAIP	-0.28334	4.01308	-0.6355	0.530241	0.694142	-0.627638	NOTDEG	NEGLFC
KLHL14	-0.283272	-0.28333	-0.576988	0.568116	0.724249	-0.570828	NOTDEG	NEGLFC
LIMS2	-0.283196	1.36813	-0.541209	0.592246	0.74361	-0.535584	NOTDEG	NEGLFC
FBXO38	-0.283192	5.25585	-2.24286	0.0332757	0.114076	-2.12874	NOTDEG	NEGLFC
AC104078.2	-0.282772	-0.69909	-0.697289	0.490881	0.662279	-0.688908	NOTDEG	NEGLFC
PRPF6	-0.282771	5.35588	-2.2969	0.0374428	0.12273	-2.0809	NOTDEG	NEGLFC
AL583805.2	-0.282649	-1.37145	-0.823743	0.416939	0.597592	-0.811744	NOTDEG	NEGLFC
DLGAP1-AS3	-0.282521	1.48716	-0.890049	0.380832	0.563423	-0.876364	NOTDEG	NEGLFC
TMCO3	-0.282521	5.89243	-2.43146	0.0228839	0.089511	-2.27537	NOTDEG	NEGLFC
AC027271.1	-0.28249	-0.688809	-0.761505	0.452155	0.629373	-0.751827	NOTDEG	NEGLFC
SIRT6	-0.282257	2.72047	-1.42758	0.166249	0.328138	-1.38436	NOTDEG	NEGLFC
TRAPPC13	-0.282247	5.01167	-1.2999	0.20322	0.374931	-1.27243	NOTDEG	NEGLFC
BEND3	-0.282113	2.26174	-1.82824	0.0786402	0.200482	-1.75863	NOTDEG	NEGLFC
AC021148.2	-0.281901	-1.11741	-0.634936	0.530129	0.69405	-0.627809	NOTDEG	NEGLFC
ZNF672	-0.281896	0.90069	-1.09305	0.282794	0.464144	-1.07406	NOTDEG	NEGLFC
ZC3H15	-0.281874	5.1263	-2.57103	0.0160941	0.0715763	-2.40678	NOTDEG	NEGLFC
TRIM52	-0.281839	4.15515	-1.86052	0.0723221	0.189801	-1.79709	NOTDEG	NEGLFC
RCOR3	-0.281835	6.8065	-1.58612	0.124836	0.272443	-1.53479	NOTDEG	NEGLFC
ASTN2	-0.28182	8.19635	-0.993477	0.32817	0.512508	-0.977807	NOTDEG	NEGLFC
TBC1D31	-0.281804	4.55508	-2.27338	0.0300828	0.106413	-2.169	NOTDEG	NEGLFC
AC010680.3	-0.281648	0.808273	-0.795925	0.432128	0.610883	-0.785555	NOTDEG	NEGLFC
PIP5KL1	-0.281489	1.2407	-1.04829	0.302711	0.486153	-1.03064	NOTDEG	NEGLFC
AL161782.1	-0.281359	-1.62959	-0.409617	0.684947	0.806913	-0.405721	NOTDEG	NEGLFC
AC137770.1	-0.28135	3.48286	-0.772167	0.446019	0.623878	-0.762069	NOTDEG	NEGLFC
FBXO22	-0.281326	5.91578	-1.98308	0.0562951	0.161055	-1.90874	NOTDEG	NEGLFC
NLN	-0.281314	6.22942	-1.99229	0.0553801	0.159368	-1.91588	NOTDEG	NEGLFC
AL139383.1	-0.281244	3.44004	-0.781403	0.441222	0.619494	-0.770131	NOTDEG	NEGLFC
SPIRE2	-0.281229	5.7396	-2.02777	0.0517521	0.15207	-1.94519	NOTDEG	NEGLFC
GNL1	-0.281123	5.31631	-1.97212	0.0585553	0.165256	-1.89152	NOTDEG	NEGLFC
AL161443.1	-0.280973	1.7318	-1.01886	0.316211	0.500197	-1.00227	NOTDEG	NEGLFC
AC090709.1	-0.280913	2.08003	-0.541011	0.592851	0.744055	-0.53471	NOTDEG	NEGLFC
LRRC8B	-0.280824	7.40697	-1.13905	0.264857	0.444168	-1.11499	NOTDEG	NEGLFC
PCDH8	-0.280774	3.43911	-0.476542	0.63703	0.775359	-0.471855	NOTDEG	NEGLFC
C9orf78	-0.280687	3.35717	-1.46537	0.154526	0.312746	-1.42373	NOTDEG	NEGLFC
AC108134.2	-0.280685	-1.11115	-0.414641	0.682095	0.805191	-0.409606	NOTDEG	NEGLFC
SELENOV	-0.280578	-1.23486	-0.628225	0.536032	0.698718	-0.618824	NOTDEG	NEGLFC
TOLLIP	-0.28057	6.04092	-1.79509	0.0870771	0.215181	-1.71102	NOTDEG	NEGLFC
CACNB1	-0.280542	4.73581	-1.66582	0.110054	0.251007	-1.59795	NOTDEG	NEGLFC
LINC02526	-0.280535	-1.65324	-0.507812	0.61518	0.759395	-0.502694	NOTDEG	NEGLFC
AC010463.3	-0.28031	-0.567012	-0.628925	0.534006	0.697212	-0.621903	NOTDEG	NEGLFC
AC009228.1	-0.280067	3.44156	-1.97545	0.061448	0.170095	-1.87026	NOTDEG	NEGLFC
CHCHD6	-0.280065	6.93503	-1.95581	0.0611804	0.169681	-1.87219	NOTDEG	NEGLFC
CDH13	-0.280061	9.01066	-1.03942	0.306678	0.490396	-1.02222	NOTDEG	NEGLFC
INTU	-0.279912	6.24648	-3.50391	0.00346905	0.027049	-2.92279	DEG	NEGLFC
STRADA	-0.279887	6.08604	-1.46643	0.153237	0.311213	-1.42819	NOTDEG	NEGLFC
TAS2R19	-0.279878	0.146239	-0.774893	0.445059	0.623027	-0.763678	NOTDEG	NEGLFC
LINC02018	-0.279718	5.31713	-1.56188	0.131234	0.281671	-1.50926	NOTDEG	NEGLFC
AC106795.2	-0.279594	0.95144	-0.758731	0.45525	0.632445	-0.746691	NOTDEG	NEGLFC
ERCC6L2	-0.27953	7.15055	-2.94253	0.0064914	0.0401012	-2.72187	DEG	NEGLFC
AC004034.1	-0.279432	1.52603	-0.919917	0.36472	0.548317	-0.906409	NOTDEG	NEGLFC
TIAL1	-0.279421	5.14037	-1.43126	0.163072	0.323626	-1.39481	NOTDEG	NEGLFC
INTS6L	-0.279384	5.48059	-2.00347	0.0539342	0.156167	-1.92736	NOTDEG	NEGLFC
NFE2L1	-0.279274	4.73425	-2.01185	0.0574324	0.163228	-1.90001	NOTDEG	NEGLFC
FAM189B	-0.27915	4.61164	-1.6742	0.10716	0.246444	-1.61109	NOTDEG	NEGLFC
CLASRP	-0.279124	6.52747	-1.95361	0.0642995	0.175393	-1.8501	NOTDEG	NEGLFC
THEM4	-0.279117	4.62313	-1.77953	0.0852342	0.212021	-1.72109	NOTDEG	NEGLFC
RAVER1	-0.279089	3.67915	-2.2867	0.0318488	0.110528	-2.1463	NOTDEG	NEGLFC
LINC02625	-0.279013	-1.94773	-0.602273	0.55139	0.711427	-0.595679	NOTDEG	NEGLFC
WFDC10B	-0.278931	-0.251582	-0.670227	0.507676	0.675675	-0.662461	NOTDEG	NEGLFC
OSBPL2	-0.278888	4.82469	-2.85869	0.0099238	0.0525155	-2.57847	NOTDEG	NEGLFC
AANAT	-0.278844	0.841688	-1.23344	0.229626	0.406205	-1.20132	NOTDEG	NEGLFC
AC022929.2	-0.278816	-1.51157	-0.546464	0.588659	0.740767	-0.54078	NOTDEG	NEGLFC
EPSTI1	-0.278699	-1.34945	-0.3686	0.714931	0.826841	-0.365242	NOTDEG	NEGLFC
FBXW2	-0.278642	5.20476	-2.12129	0.0435172	0.135939	-2.01871	NOTDEG	NEGLFC
ARHGAP26-IT1	-0.278563	0.225046	-0.672619	0.507734	0.67568	-0.662371	NOTDEG	NEGLFC
TYSND1	-0.278553	4.4861	-1.91406	0.0688517	0.183725	-1.81939	NOTDEG	NEGLFC
RCCD1	-0.278528	3.00155	-1.38053	0.177866	0.343045	-1.34735	NOTDEG	NEGLFC
CNTRL	-0.278435	5.51429	-1.84043	0.0752961	0.195006	-1.77866	NOTDEG	NEGLFC
HMGN5	-0.278413	4.00854	-1.30909	0.200123	0.371393	-1.2812	NOTDEG	NEGLFC
ACOT8	-0.278379	4.34625	-1.76195	0.0901888	0.219934	-1.6944	NOTDEG	NEGLFC
COX7C	-0.278364	2.40629	-0.699589	0.4894	0.660941	-0.691263	NOTDEG	NEGLFC
TLR5	-0.278349	-0.282493	-0.618119	0.541012	0.702809	-0.611283	NOTDEG	NEGLFC
BCLAF3	-0.278193	5.28829	-2.88734	0.00702114	0.0421557	-2.69584	DEG	NEGLFC
ADAM17	-0.278166	6.25535	-1.86455	0.0728091	0.190816	-1.79403	NOTDEG	NEGLFC
ASB1	-0.278013	3.16861	-1.37911	0.178597	0.343764	-1.34509	NOTDEG	NEGLFC
AC103810.2	-0.277919	0.716922	-0.345117	0.732511	0.838118	-0.341787	NOTDEG	NEGLFC
NLRC3	-0.27783	1.39227	-1.20227	0.240049	0.417691	-1.17486	NOTDEG	NEGLFC
DCAF13	-0.277803	2.22332	-0.997323	0.32633	0.510498	-0.981534	NOTDEG	NEGLFC
ID1	-0.277784	-2.7385	-0.315001	0.755278	0.85349	-0.311687	NOTDEG	NEGLFC
LRFN3	-0.277653	2.60433	-1.61999	0.118821	0.263582	-1.55974	NOTDEG	NEGLFC
AC144652.1	-0.277465	-0.287459	-0.744126	0.463453	0.639429	-0.733173	NOTDEG	NEGLFC
AC009365.1	-0.277445	-0.986367	-0.647518	0.522129	0.686731	-0.640067	NOTDEG	NEGLFC
HIC1	-0.277432	-1.86018	-0.503282	0.618936	0.762125	-0.497359	NOTDEG	NEGLFC
YBX3	-0.277166	0.776047	-0.550672	0.585951	0.738357	-0.544713	NOTDEG	NEGLFC
HDAC5	-0.2771	5.77276	-1.89243	0.0722928	0.189744	-1.79727	NOTDEG	NEGLFC
COA6-AS1	-0.277009	-0.226157	-0.579961	0.56627	0.722861	-0.573554	NOTDEG	NEGLFC
AP006545.2	-0.276994	-1.17552	-0.632462	0.531723	0.69544	-0.625379	NOTDEG	NEGLFC
NCMAP	-0.276988	-0.802884	-0.541684	0.592834	0.744055	-0.534734	NOTDEG	NEGLFC
OR8A1	-0.276916	-0.737663	-0.54469	0.590302	0.742156	-0.538398	NOTDEG	NEGLFC
ANKRD65	-0.276871	-0.209301	-0.540317	0.599957	0.749017	-0.524463	NOTDEG	NEGLFC
TCF4-AS1	-0.27682	-0.786627	-0.595432	0.556564	0.715202	-0.587952	NOTDEG	NEGLFC
PLAAT5	-0.276655	1.64502	-1.15585	0.256572	0.435516	-1.13453	NOTDEG	NEGLFC
ADRA2A	-0.276587	0.15292	-0.922775	0.366682	0.550334	-0.902705	NOTDEG	NEGLFC
AGAP5	-0.27651	3.66017	-1.34861	0.18768	0.355237	-1.31747	NOTDEG	NEGLFC
TEX10	-0.276464	4.21703	-2.33357	0.0262781	0.0979082	-2.22208	NOTDEG	NEGLFC
TMEM176B	-0.27643	-2.61916	-0.369249	0.714465	0.826495	-0.365866	NOTDEG	NEGLFC
BAHD1	-0.276406	4.67897	-1.52827	0.137527	0.29036	-1.48506	NOTDEG	NEGLFC
NOP14	-0.276293	3.77844	-1.99586	0.0584675	0.16513	-1.89218	NOTDEG	NEGLFC
LINC02848	-0.276159	2.77316	-0.964386	0.342421	0.526343	-0.949392	NOTDEG	NEGLFC
GOT1	-0.276111	4.82379	-2.29446	0.0298699	0.106019	-2.17181	NOTDEG	NEGLFC
AC000065.2	-0.276104	-0.989958	-0.513145	0.611488	0.756927	-0.507951	NOTDEG	NEGLFC
LINC01250	-0.276101	9.0401	-1.44941	0.157984	0.316977	-1.41189	NOTDEG	NEGLFC
AC020661.4	-0.276097	-0.347399	-1.06072	0.297013	0.479767	-1.04286	NOTDEG	NEGLFC
CDCP1	-0.276066	1.69159	-0.841156	0.406703	0.588361	-0.82971	NOTDEG	NEGLFC
NDRG4	-0.276043	7.13518	-1.81198	0.0840428	0.210005	-1.7277	NOTDEG	NEGLFC
CHRAC1	-0.27592	0.938585	-0.922023	0.363728	0.547358	-0.908284	NOTDEG	NEGLFC
LINC00893	-0.275919	4.83598	-1.24861	0.223305	0.398922	-1.21779	NOTDEG	NEGLFC
FOXG1	-0.275874	4.9991	-1.77875	0.088639	0.217588	-1.70262	NOTDEG	NEGLFC
CADM4	-0.275825	3.46092	-1.18121	0.247433	0.426157	-1.15661	NOTDEG	NEGLFC
ZNF845	-0.275786	1.26598	-1.04944	0.302087	0.48553	-1.03197	NOTDEG	NEGLFC
MTR	-0.275726	6.95219	-2.24498	0.0333503	0.114256	-2.12784	NOTDEG	NEGLFC
AL357054.5	-0.275703	0.169859	-0.707285	0.484678	0.657702	-0.698798	NOTDEG	NEGLFC
ISG20	-0.275689	-0.943781	-0.430289	0.670842	0.797719	-0.424992	NOTDEG	NEGLFC
AC008972.2	-0.275581	-1.6473	-0.657899	0.515459	0.681282	-0.650361	NOTDEG	NEGLFC
BOD1L1	-0.275527	6.69905	-2.01485	0.0526643	0.153657	-1.93766	NOTDEG	NEGLFC
EID3	-0.275501	0.597748	-1.35984	0.185205	0.352381	-1.3249	NOTDEG	NEGLFC
AL139289.2	-0.275369	-0.200649	-0.646266	0.522904	0.687349	-0.638875	NOTDEG	NEGLFC
GAS5-AS1	-0.275274	-2.43536	-0.484553	0.6314	0.771931	-0.479758	NOTDEG	NEGLFC
AP006333.1	-0.275191	-0.975706	-0.802078	0.428614	0.607493	-0.791566	NOTDEG	NEGLFC
BLMH	-0.275034	4.10719	-1.74494	0.0909586	0.221138	-1.69036	NOTDEG	NEGLFC
AC016876.3	-0.274946	-3.1844	-0.419165	0.677986	0.802754	-0.415213	NOTDEG	NEGLFC
SLC36A4	-0.274871	5.91919	-2.44183	0.0216675	0.0865529	-2.29615	NOTDEG	NEGLFC
LINC02633	-0.274785	-3.12226	-0.502091	0.619152	0.762247	-0.497053	NOTDEG	NEGLFC
CELSR3	-0.27475	4.47994	-1.1906	0.243388	0.421268	-1.16656	NOTDEG	NEGLFC
LTBR	-0.274584	-1.04578	-0.604992	0.549842	0.71004	-0.597996	NOTDEG	NEGLFC
AOX1	-0.274445	-0.914471	-0.433818	0.667425	0.79578	-0.429685	NOTDEG	NEGLFC
MIMT1	-0.274387	1.28766	-0.998295	0.326287	0.510464	-0.98162	NOTDEG	NEGLFC
IQCM	-0.274376	-0.168728	-0.754347	0.4564	0.63354	-0.744787	NOTDEG	NEGLFC
TRAPPC11	-0.274217	5.85116	-2.96422	0.00681013	0.0413557	-2.70599	DEG	NEGLFC
MYO7B	-0.274066	-1.26394	-0.622474	0.539047	0.701063	-0.614255	NOTDEG	NEGLFC
MARS	-0.274063	6.11353	-1.9676	0.0613931	0.170005	-1.87065	NOTDEG	NEGLFC
CABIN1	-0.274042	6.95514	-3.11602	0.00561275	0.0366082	-2.76959	DEG	NEGLFC
SRGAP2	-0.273994	6.08606	-2.52035	0.0185105	0.078277	-2.35525	NOTDEG	NEGLFC
ARAP1	-0.273984	3.94358	-1.21473	0.235218	0.412217	-1.18703	NOTDEG	NEGLFC
EIF5	-0.273965	4.98486	-1.40293	0.173438	0.33713	-1.36124	NOTDEG	NEGLFC
AC145207.5	-0.273941	0.0317571	-0.921765	0.36377	0.547387	-0.908205	NOTDEG	NEGLFC
AC079160.1	-0.273897	-0.760173	-0.64332	0.52546	0.689941	-0.634951	NOTDEG	NEGLFC
MARVELD1	-0.273851	1.0414	-0.871999	0.389913	0.571758	-0.859775	NOTDEG	NEGLFC
TMEM168	-0.273713	4.45047	-1.36975	0.180605	0.346373	-1.33889	NOTDEG	NEGLFC
CDIPT	-0.273688	3.62125	-1.41795	0.167548	0.329659	-1.38013	NOTDEG	NEGLFC
C1R	-0.273644	0.407475	-0.676794	0.50638	0.674495	-0.664485	NOTDEG	NEGLFC
ZNF805	-0.273621	2.88969	-2.18289	0.0376673	0.123302	-2.07846	NOTDEG	NEGLFC
ZNF721	-0.273608	7.85724	-2.43923	0.0223531	0.0882281	-2.28431	NOTDEG	NEGLFC
PRKAR1B	-0.273585	8.30991	-1.95793	0.063227	0.173385	-1.85759	NOTDEG	NEGLFC
CSTF2T	-0.27346	0.785953	-0.685792	0.498314	0.668086	-0.677145	NOTDEG	NEGLFC
FAM72D	-0.273379	-3.22164	-0.373571	0.711266	0.824217	-0.370156	NOTDEG	NEGLFC
STARD3	-0.273309	5.24186	-1.99244	0.0596734	0.167279	-1.8832	NOTDEG	NEGLFC
MIR9-3HG	-0.273256	6.55462	-1.84266	0.0767429	0.197229	-1.76991	NOTDEG	NEGLFC
PCA3	-0.273254	1.92448	-0.837927	0.409594	0.590944	-0.824608	NOTDEG	NEGLFC
LINC00294	-0.273241	2.30749	-1.63594	0.114311	0.257329	-1.57911	NOTDEG	NEGLFC
GPC6	-0.273178	8.4727	-0.560155	0.580148	0.733554	-0.553169	NOTDEG	NEGLFC
AC025283.2	-0.273175	3.86506	-1.57416	0.127528	0.276348	-1.52392	NOTDEG	NEGLFC
GFRA2	-0.273149	6.50987	-1.68073	0.104359	0.242112	-1.62408	NOTDEG	NEGLFC
AC024084.1	-0.273094	-2.47457	-0.450504	0.655482	0.787707	-0.44616	NOTDEG	NEGLFC
CTSS	-0.273081	3.39858	-1.74659	0.092299	0.223171	-1.68339	NOTDEG	NEGLFC
CCDC110	-0.273019	1.19286	-0.919216	0.36508	0.54859	-0.905727	NOTDEG	NEGLFC
CEP97	-0.273	5.16872	-1.45608	0.155463	0.313835	-1.4205	NOTDEG	NEGLFC
LINC02268	-0.272984	1.71228	-0.651838	0.51931	0.684693	-0.64441	NOTDEG	NEGLFC
TLR2	-0.272562	-1.38486	-0.363229	0.719479	0.830101	-0.359155	NOTDEG	NEGLFC
PSME4	-0.272525	6.03853	-1.17276	0.251375	0.430016	-1.14702	NOTDEG	NEGLFC
NXPH4	-0.272497	-1.59309	-0.269298	0.789485	0.875664	-0.26698	NOTDEG	NEGLFC
MSH6	-0.272483	3.88639	-1.51024	0.141216	0.295077	-1.47128	NOTDEG	NEGLFC
MED19	-0.272442	2.96782	-1.34152	0.192409	0.361238	-1.30349	NOTDEG	NEGLFC
UBTD2	-0.272429	4.63409	-1.823	0.0788789	0.200907	-1.75723	NOTDEG	NEGLFC
ZC3H7B	-0.272343	6.13349	-2.18587	0.0400186	0.128365	-2.05356	NOTDEG	NEGLFC
UBR4	-0.272128	6.87992	-1.97489	0.0572442	0.162824	-1.90144	NOTDEG	NEGLFC
LINC01794	-0.272078	-1.535	-0.679556	0.504536	0.672868	-0.66737	NOTDEG	NEGLFC
AC025287.2	-0.272039	-2.321	-0.528357	0.601014	0.749922	-0.522943	NOTDEG	NEGLFC
MTRR	-0.271917	4.60443	-1.77553	0.0866758	0.214489	-1.7132	NOTDEG	NEGLFC
LINC00488	-0.271909	0.275722	-0.583054	0.564142	0.72137	-0.576701	NOTDEG	NEGLFC
SMKR1	-0.271871	0.831943	-1.11752	0.272448	0.452402	-1.09744	NOTDEG	NEGLFC
AL596257.1	-0.271791	-2.17236	-0.275848	0.784708	0.872716	-0.273188	NOTDEG	NEGLFC
HS1BP3	-0.271754	5.29007	-1.45705	0.156006	0.31451	-1.41863	NOTDEG	NEGLFC
AC122697.1	-0.271704	1.83319	-0.689627	0.495617	0.666096	-0.681402	NOTDEG	NEGLFC
C9orf92	-0.271688	-1.51412	-0.514244	0.611002	0.756666	-0.508644	NOTDEG	NEGLFC
AC137561.1	-0.271675	0.614028	-0.73331	0.468879	0.643694	-0.724304	NOTDEG	NEGLFC
NECTIN3	-0.271563	7.21721	-0.618011	0.541083	0.702826	-0.611177	NOTDEG	NEGLFC
RTCA	-0.271554	4.12397	-1.4277	0.16366	0.324533	-1.39287	NOTDEG	NEGLFC
AC111198.1	-0.271447	-2.97784	-0.406886	0.687911	0.809022	-0.401691	NOTDEG	NEGLFC
DTX2	-0.271421	2.71414	-1.94722	0.0616776	0.170507	-1.86861	NOTDEG	NEGLFC
TRIM39	-0.271405	2.24178	-2.03057	0.0516779	0.151964	-1.94581	NOTDEG	NEGLFC
PDZK1	-0.271147	0.431737	-0.909352	0.371323	0.554614	-0.893998	NOTDEG	NEGLFC
AQP4	-0.271061	1.43493	-0.337831	0.73815	0.841337	-0.334304	NOTDEG	NEGLFC
AC015813.1	-0.270974	3.84868	-0.735529	0.467546	0.642648	-0.726477	NOTDEG	NEGLFC
ARHGEF7-IT1	-0.270833	-1.14482	-0.554345	0.58332	0.736004	-0.548541	NOTDEG	NEGLFC
AC233701.1	-0.270786	4.75457	-1.24852	0.223063	0.398604	-1.21842	NOTDEG	NEGLFC
PSTK	-0.270724	4.62873	-2.05628	0.0486341	0.146386	-1.97179	NOTDEG	NEGLFC
GPT	-0.270591	-0.207467	-0.521983	0.605392	0.752734	-0.516662	NOTDEG	NEGLFC
LRSAM1	-0.270522	6.28406	-2.28956	0.0330461	0.113585	-2.13152	NOTDEG	NEGLFC
AC104574.2	-0.270411	1.57674	-1.08023	0.290605	0.472648	-1.05679	NOTDEG	NEGLFC
AC009264.1	-0.270326	0.553445	-0.669555	0.509525	0.676871	-0.659577	NOTDEG	NEGLFC
PHYHD1	-0.270279	1.05543	-0.685462	0.498762	0.668294	-0.67644	NOTDEG	NEGLFC
KCNH1	-0.270251	9.75183	-1.3861	0.176399	0.340935	-1.35193	NOTDEG	NEGLFC
AC007390.2	-0.270209	1.44383	-0.920902	0.364213	0.547771	-0.907366	NOTDEG	NEGLFC
CLTA	-0.270117	5.45474	-2.7423	0.010096	0.0531208	-2.57252	NOTDEG	NEGLFC
LINC01291	-0.27005	-2.21695	-0.315736	0.754754	0.853166	-0.312377	NOTDEG	NEGLFC
PRDX1	-0.269921	2.4741	-0.808485	0.426903	0.605978	-0.794502	NOTDEG	NEGLFC
USP11	-0.269711	6.13457	-1.82757	0.0814392	0.205497	-1.7424	NOTDEG	NEGLFC
AC095050.1	-0.269646	1.84599	-0.498835	0.621632	0.76429	-0.493539	NOTDEG	NEGLFC
AL034351.4	-0.269518	-1.78214	-0.471861	0.640371	0.778089	-0.467179	NOTDEG	NEGLFC
SSTR5-AS1	-0.269343	-3.40039	-0.392619	0.697287	0.815415	-0.388985	NOTDEG	NEGLFC
SLC25A6	-0.269342	2.56334	-0.751823	0.457981	0.635165	-0.742176	NOTDEG	NEGLFC
ZNF551	-0.269307	2.92732	-1.08092	0.28834	0.470166	-1.06177	NOTDEG	NEGLFC
CCDC96	-0.269121	-1.60372	-0.709817	0.484962	0.657889	-0.698344	NOTDEG	NEGLFC
THOC6	-0.269068	0.194841	-0.737206	0.46654	0.641853	-0.72812	NOTDEG	NEGLFC
UBN1	-0.268991	5.22692	-2.77519	0.0117606	0.0582813	-2.51925	NOTDEG	NEGLFC
ZNF621	-0.268869	3.73928	-0.993149	0.32853	0.512841	-0.977079	NOTDEG	NEGLFC
NEPRO	-0.268599	4.33768	-1.75258	0.0908632	0.220992	-1.69086	NOTDEG	NEGLFC
ACOX3	-0.268568	5.39912	-2.00674	0.0555998	0.159737	-1.91416	NOTDEG	NEGLFC
WDR17	-0.268555	7.66575	-1.80945	0.0800871	0.203191	-1.75018	NOTDEG	NEGLFC
AC092745.4	-0.268471	1.58087	-1.08065	0.29721	0.479944	-1.04244	NOTDEG	NEGLFC
AP001160.4	-0.268437	-2.24111	-0.515204	0.611784	0.757228	-0.507528	NOTDEG	NEGLFC
AC010359.3	-0.268422	1.36114	-0.648343	0.521537	0.686352	-0.640978	NOTDEG	NEGLFC
AC009269.4	-0.2684	-1.92094	-0.587155	0.561352	0.719249	-0.580834	NOTDEG	NEGLFC
MSANTD1	-0.268268	3.5789	-1.17833	0.248052	0.4267	-1.15509	NOTDEG	NEGLFC
COG4	-0.26821	4.06496	-1.87159	0.0735643	0.192109	-1.78931	NOTDEG	NEGLFC
WDHD1	-0.268065	3.78556	-1.61479	0.118267	0.262807	-1.56209	NOTDEG	NEGLFC
AC102953.2	-0.267971	2.89627	-0.898406	0.377251	0.560271	-0.882973	NOTDEG	NEGLFC
AP002075.1	-0.267917	-1.15007	-0.689542	0.508649	0.676172	-0.660944	NOTDEG	NEGLFC
RPL26L1	-0.267902	1.95403	-2.82181	0.0109574	0.0559323	-2.54406	NOTDEG	NEGLFC
ISCA2	-0.267456	0.696676	-1.14178	0.267261	0.44684	-1.10939	NOTDEG	NEGLFC
MVB12B	-0.267446	7.00186	-1.34964	0.186905	0.354435	-1.31979	NOTDEG	NEGLFC
ANKRD13D	-0.267128	5.25235	-1.2683	0.215988	0.389722	-1.23727	NOTDEG	NEGLFC
EMD	-0.267109	2.30585	-1.02296	0.314242	0.498315	-1.00636	NOTDEG	NEGLFC
SEPTIN8	-0.267088	5.46657	-1.52055	0.143289	0.298135	-1.46365	NOTDEG	NEGLFC
MYLK	-0.267004	4.24855	-0.982464	0.334742	0.519019	-0.964606	NOTDEG	NEGLFC
CLEC9A	-0.266948	-2.51858	-0.3395	0.736534	0.840499	-0.336446	NOTDEG	NEGLFC
GOT1L1	-0.266867	-2.0387	-0.49072	0.628241	0.769457	-0.484203	NOTDEG	NEGLFC
WNT7A	-0.26686	3.214	-1.39165	0.177878	0.343045	-1.34732	NOTDEG	NEGLFC
LINC02699	-0.266842	-2.11535	-0.419744	0.677567	0.802552	-0.415785	NOTDEG	NEGLFC
ZNF385A	-0.266656	3.03141	-1.45682	0.16201	0.322214	-1.39834	NOTDEG	NEGLFC
LINC00599	-0.266518	7.67594	-1.34157	0.189533	0.357328	-1.31196	NOTDEG	NEGLFC
SEMA3C	-0.266409	5.34646	-0.575709	0.569042	0.725131	-0.569462	NOTDEG	NEGLFC
IL27RA	-0.266349	2.61677	-0.992625	0.329388	0.513599	-0.975346	NOTDEG	NEGLFC
TIMM8A	-0.266241	0.368314	-0.776186	0.443959	0.622245	-0.765525	NOTDEG	NEGLFC
TRIM54	-0.26612	4.806	-1.49813	0.152312	0.309946	-1.43141	NOTDEG	NEGLFC
POLE4	-0.266106	0.976204	-0.792481	0.434499	0.612879	-0.781517	NOTDEG	NEGLFC
ESRRB	-0.26601	2.07407	-1.02713	0.31313	0.497346	-1.00868	NOTDEG	NEGLFC
NDEL1	-0.265901	4.83492	-1.82264	0.0780167	0.199486	-1.76231	NOTDEG	NEGLFC
APPL2	-0.265874	6.19527	-1.60203	0.122675	0.269314	-1.54364	NOTDEG	NEGLFC
ZNF682	-0.265839	4.00648	-1.75708	0.089803	0.21949	-1.69644	NOTDEG	NEGLFC
LINC00343	-0.265835	4.17563	-0.876409	0.387554	0.569697	-0.864062	NOTDEG	NEGLFC
CPEB2	-0.265773	5.59033	-1.01959	0.316289	0.500202	-1.00211	NOTDEG	NEGLFC
PODXL	-0.265592	4.15673	-1.18238	0.246154	0.424554	-1.15974	NOTDEG	NEGLFC
ZNF622	-0.265576	2.08818	-1.40169	0.171911	0.335134	-1.36609	NOTDEG	NEGLFC
AKR1B1	-0.265454	2.95392	-1.14976	0.260357	0.439564	-1.12555	NOTDEG	NEGLFC
SUCLA2	-0.265446	5.9818	-1.95037	0.0615399	0.170287	-1.8696	NOTDEG	NEGLFC
UNC80	-0.265373	8.84535	-2.35972	0.027026	0.0996471	-2.21114	NOTDEG	NEGLFC
HNF4G	-0.265323	-1.10226	-0.449878	0.655929	0.787876	-0.445541	NOTDEG	NEGLFC
MAX	-0.265242	5.77951	-2.23298	0.0343186	0.116348	-2.11631	NOTDEG	NEGLFC
DDOST	-0.265216	3.50875	-1.74521	0.0928081	0.223966	-1.68077	NOTDEG	NEGLFC
RIOK1	-0.264989	2.74285	-1.20321	0.238003	0.4156	-1.17999	NOTDEG	NEGLFC
C12orf60	-0.26497	2.05758	-0.978173	0.336012	0.520239	-0.962076	NOTDEG	NEGLFC
ART4	-0.26491	-2.92051	-0.443547	0.661219	0.791835	-0.43823	NOTDEG	NEGLFC
SLC38A9	-0.264727	5.68721	-1.799	0.0819168	0.206126	-1.73967	NOTDEG	NEGLFC
DTHD1	-0.264678	-2.12942	-0.380924	0.705857	0.82121	-0.377425	NOTDEG	NEGLFC
SLC15A4	-0.264605	4.9217	-1.6347	0.112228	0.254023	-1.58826	NOTDEG	NEGLFC
ZNF714	-0.264578	4.43729	-1.25882	0.218058	0.392289	-1.23171	NOTDEG	NEGLFC
AL591428.1	-0.264509	0.819221	-0.786375	0.437618	0.615913	-0.776222	NOTDEG	NEGLFC
ABCA3	-0.26447	7.29162	-1.93214	0.0677475	0.181875	-1.82668	NOTDEG	NEGLFC
SPART-AS1	-0.264366	1.04047	-1.63423	0.112775	0.255052	-1.58584	NOTDEG	NEGLFC
AC096536.3	-0.264271	-0.954111	-0.359277	0.721823	0.831208	-0.356023	NOTDEG	NEGLFC
AL590483.1	-0.264107	-0.552484	-0.638936	0.527733	0.691867	-0.631471	NOTDEG	NEGLFC
ATG10	-0.264003	5.76422	-1.1128	0.27435	0.454886	-1.0931	NOTDEG	NEGLFC
KLF15	-0.263955	0.166875	-0.373937	0.711388	0.824319	-0.369993	NOTDEG	NEGLFC
CARMIL2	-0.263953	3.62988	-1.15643	0.258235	0.437262	-1.13057	NOTDEG	NEGLFC
LINC02355	-0.263863	3.57319	-1.09751	0.28201	0.463133	-1.07581	NOTDEG	NEGLFC
JMJD7	-0.263708	2.42875	-1.21897	0.233042	0.410213	-1.19256	NOTDEG	NEGLFC
AC012313.2	-0.263668	-1.56015	-0.517422	0.608535	0.75487	-0.512166	NOTDEG	NEGLFC
OR3A3	-0.263596	-1.12259	-0.56379	0.576953	0.730931	-0.557841	NOTDEG	NEGLFC
EEF1AKMT1	-0.263531	4.13227	-2.43757	0.0220098	0.0873437	-2.2902	NOTDEG	NEGLFC
IGSF9B	-0.263403	7.36534	-1.73444	0.093961	0.225852	-1.67486	NOTDEG	NEGLFC
LIMK1	-0.263326	5.15999	-2.23334	0.0371611	0.122161	-2.08399	NOTDEG	NEGLFC
AL031846.2	-0.263296	-0.0345705	-0.483495	0.63283	0.772321	-0.477747	NOTDEG	NEGLFC
AC109809.1	-0.263174	-2.30592	-0.641236	0.529624	0.693536	-0.62858	NOTDEG	NEGLFC
ATP7B	-0.263172	4.70866	-1.52146	0.138887	0.292065	-1.47995	NOTDEG	NEGLFC
AC024257.4	-0.263106	-1.75859	-0.585133	0.563916	0.721193	-0.577034	NOTDEG	NEGLFC
AL390728.5	-0.263103	-0.718437	-0.540223	0.59345	0.744265	-0.533843	NOTDEG	NEGLFC
AC004797.1	-0.262893	1.0792	-0.508499	0.614703	0.759136	-0.503371	NOTDEG	NEGLFC
AL592146.2	-0.262832	-1.87802	-0.631155	0.534004	0.697212	-0.621906	NOTDEG	NEGLFC
AC034139.1	-0.262804	3.19648	-1.62075	0.115418	0.258766	-1.5743	NOTDEG	NEGLFC
HS6ST2	-0.262731	5.35112	-1.227	0.229427	0.406027	-1.20184	NOTDEG	NEGLFC
TMEM128	-0.26263	3.20989	-1.2451	0.222424	0.397749	-1.22011	NOTDEG	NEGLFC
ALOX12-AS1	-0.262596	6.5792	-2.02869	0.0512018	0.150993	-1.94978	NOTDEG	NEGLFC
EIF4A3	-0.262556	2.24121	-1.1574	0.256057	0.434999	-1.13576	NOTDEG	NEGLFC
TLR9	-0.262551	-1.78605	-0.402455	0.691191	0.811148	-0.397239	NOTDEG	NEGLFC
AC005332.4	-0.262512	1.65342	-0.935653	0.356684	0.539902	-0.921702	NOTDEG	NEGLFC
QSOX2	-0.262505	4.31052	-2.15581	0.039039	0.126194	-2.06378	NOTDEG	NEGLFC
LINC01840	-0.262497	-1.3752	-0.592472	0.558412	0.7168	-0.585202	NOTDEG	NEGLFC
AL139041.1	-0.262468	-2.70877	-0.388966	0.700989	0.817654	-0.383986	NOTDEG	NEGLFC
TMLHE	-0.262459	4.37681	-1.86186	0.0721263	0.189468	-1.79832	NOTDEG	NEGLFC
AC064871.2	-0.262125	-1.69935	-0.540642	0.593908	0.744614	-0.533181	NOTDEG	NEGLFC
AC008443.4	-0.262123	-0.952127	-0.573973	0.570128	0.726141	-0.567863	NOTDEG	NEGLFC
SUN1	-0.262095	7.08821	-2.3021	0.0307292	0.10785	-2.16056	NOTDEG	NEGLFC
RORC	-0.262085	-3.01676	-0.470954	0.640971	0.778474	-0.466342	NOTDEG	NEGLFC
RPAP3	-0.262047	4.36652	-2.16749	0.0395633	0.127374	-2.05828	NOTDEG	NEGLFC
RNF215	-0.262033	4.13592	-1.77407	0.0858838	0.213167	-1.71752	NOTDEG	NEGLFC
LINC01255	-0.261967	-3.83631	-0.380498	0.706171	0.821247	-0.377004	NOTDEG	NEGLFC
SLC7A2	-0.261879	-0.0977722	-0.418457	0.680782	0.804107	-0.411396	NOTDEG	NEGLFC
TK2	-0.261754	4.56372	-1.90609	0.0672527	0.180978	-1.82998	NOTDEG	NEGLFC
TMEM231	-0.261723	4.47574	-1.70591	0.0997039	0.234893	-1.64629	NOTDEG	NEGLFC
AC019080.1	-0.261669	1.49851	-1.11523	0.273321	0.453458	-1.09545	NOTDEG	NEGLFC
CA10	-0.261665	9.03172	-0.997509	0.327232	0.511523	-0.979705	NOTDEG	NEGLFC
USP4	-0.261572	6.36809	-2.51246	0.0198254	0.0816825	-2.32964	NOTDEG	NEGLFC
NDUFA4	-0.261448	3.9025	-1.21139	0.2349	0.411924	-1.18783	NOTDEG	NEGLFC
FLOT1	-0.261448	5.40961	-2.28253	0.0338445	0.115356	-2.12192	NOTDEG	NEGLFC
NUP42	-0.261436	4.56152	-1.30663	0.200951	0.37237	-1.27885	NOTDEG	NEGLFC
CYB561D2	-0.261397	2.48313	-1.60691	0.120716	0.266333	-1.55178	NOTDEG	NEGLFC
TWIST1	-0.26137	2.33732	-0.669479	0.508184	0.675753	-0.661668	NOTDEG	NEGLFC
AL591069.1	-0.261246	-3.68067	-0.357677	0.723009	0.831826	-0.35444	NOTDEG	NEGLFC
IGF2R	-0.261202	6.1871	-2.70638	0.0119122	0.0587741	-2.51474	NOTDEG	NEGLFC
ZNF184	-0.2612	4.05614	-1.13681	0.264336	0.443594	-1.1162	NOTDEG	NEGLFC
FCSK	-0.261119	4.01687	-1.47028	0.152289	0.309939	-1.43149	NOTDEG	NEGLFC
SIRPG	-0.260896	-0.133748	-0.496096	0.623477	0.765625	-0.490929	NOTDEG	NEGLFC
SYNE3	-0.260869	1.65924	-0.547741	0.588634	0.740767	-0.540817	NOTDEG	NEGLFC
TAF10	-0.260864	1.83958	-0.614477	0.543384	0.704709	-0.607703	NOTDEG	NEGLFC
ADRA2C	-0.260624	-0.992368	-0.554928	0.583974	0.736627	-0.54759	NOTDEG	NEGLFC
MRNIP	-0.260284	5.51869	-1.88108	0.0719808	0.189229	-1.79924	NOTDEG	NEGLFC
GTF2H2C	-0.260153	2.86054	-1.26376	0.215736	0.389411	-1.23795	NOTDEG	NEGLFC
TCEAL6	-0.260009	2.52048	-1.23501	0.229802	0.406427	-1.20087	NOTDEG	NEGLFC
GPR157	-0.259853	1.09854	-0.815466	0.421144	0.601222	-0.804438	NOTDEG	NEGLFC
HPS3	-0.259836	3.70561	-1.69733	0.100262	0.235737	-1.64359	NOTDEG	NEGLFC
LINC00691	-0.259812	-2.74947	-0.412113	0.683638	0.806086	-0.407503	NOTDEG	NEGLFC
EIPR1	-0.259808	6.59013	-2.26488	0.0307039	0.107802	-2.16089	NOTDEG	NEGLFC
AC007431.1	-0.25972	-3.74176	-0.40812	0.685991	0.807605	-0.404302	NOTDEG	NEGLFC
RNF121	-0.259639	5.03691	-1.68846	0.101359	0.237372	-1.6383	NOTDEG	NEGLFC
MTERF4	-0.259634	5.04442	-2.42467	0.0237302	0.0915082	-2.26147	NOTDEG	NEGLFC
LINC01278	-0.25939	8.15704	-2.86575	0.00881015	0.0483768	-2.61933	DEG	NEGLFC
PFKFB3	-0.259279	6.71397	-1.91389	0.0669375	0.180442	-1.83209	NOTDEG	NEGLFC
AL513548.4	-0.259277	0.977114	-1.09742	0.281366	0.462473	-1.07726	NOTDEG	NEGLFC
DNAJC11	-0.259164	5.99518	-2.58885	0.0169967	0.0743639	-2.38678	NOTDEG	NEGLFC
C1RL-AS1	-0.259102	2.7174	-1.07949	0.288697	0.47052	-1.06099	NOTDEG	NEGLFC
PIGS	-0.259096	2.76307	-1.18962	0.243228	0.421246	-1.16696	NOTDEG	NEGLFC
RHOBTB2	-0.259085	6.25536	-1.85884	0.0754697	0.19525	-1.7776	NOTDEG	NEGLFC
AC092068.2	-0.259067	0.934444	-0.810764	0.424478	0.603771	-0.798676	NOTDEG	NEGLFC
TRPC6	-0.258987	6.10503	-0.59544	0.556318	0.715015	-0.588319	NOTDEG	NEGLFC
AL035252.2	-0.258941	-0.870705	-0.534467	0.596837	0.746736	-0.528955	NOTDEG	NEGLFC
HEATR6	-0.258793	4.02649	-2.16662	0.0383172	0.124804	-2.07145	NOTDEG	NEGLFC
SNTA1	-0.258791	4.58742	-1.1624	0.253951	0.432665	-1.14081	NOTDEG	NEGLFC
UQCRC2	-0.258745	5.79188	-2.03315	0.0506759	0.150079	-1.95421	NOTDEG	NEGLFC
AC018816.1	-0.258726	3.87564	-1.10321	0.278425	0.459344	-1.08386	NOTDEG	NEGLFC
HIST1H2AC	-0.258553	1.02036	-0.298763	0.767123	0.860325	-0.29614	NOTDEG	NEGLFC
ASIP	-0.258517	0.0222317	-0.688274	0.49681	0.666945	-0.679517	NOTDEG	NEGLFC
INO80-AS1	-0.258355	-1.48255	-0.375517	0.710133	0.823403	-0.371678	NOTDEG	NEGLFC
VPS26C	-0.25833	5.10037	-2.55067	0.0161465	0.071758	-2.40559	NOTDEG	NEGLFC
AC004784.1	-0.25814	4.5278	-1.05369	0.301621	0.484999	-1.03296	NOTDEG	NEGLFC
TEKT3	-0.258067	0.832211	-0.746237	0.461146	0.63763	-0.736961	NOTDEG	NEGLFC
AC025043.1	-0.257963	1.42945	-0.516774	0.608981	0.755153	-0.511528	NOTDEG	NEGLFC
MEF2C-AS2	-0.25785	3.19019	-0.807249	0.425674	0.604855	-0.796616	NOTDEG	NEGLFC
ITGB1BP2	-0.257773	-1.82708	-0.391599	0.698264	0.816022	-0.387665	NOTDEG	NEGLFC
C1QC	-0.257674	-2.65753	-0.347505	0.730561	0.836801	-0.34438	NOTDEG	NEGLFC
ALMS1-IT1	-0.257657	0.126708	-0.653719	0.518113	0.68366	-0.646257	NOTDEG	NEGLFC
TCP1	-0.257574	3.59681	-1.03614	0.309722	0.493863	-1.01581	NOTDEG	NEGLFC
LINC01482	-0.257363	1.62963	-0.640345	0.526763	0.691067	-0.632955	NOTDEG	NEGLFC
ERCC1	-0.257313	5.82556	-1.4474	0.158359	0.317473	-1.41061	NOTDEG	NEGLFC
WBP4	-0.25706	4.24752	-1.28253	0.209567	0.382338	-1.25476	NOTDEG	NEGLFC
AL583810.1	-0.25704	0.927733	-0.94442	0.353634	0.536854	-0.927563	NOTDEG	NEGLFC
YJU2	-0.257009	3.214	-2.06532	0.0505916	0.149937	-1.95493	NOTDEG	NEGLFC
SENP7	-0.256939	5.85417	-1.41735	0.167022	0.328938	-1.38184	NOTDEG	NEGLFC
ALDH4A1	-0.256915	0.891295	-0.671183	0.507075	0.675093	-0.663399	NOTDEG	NEGLFC
TSGA10	-0.256913	6.57028	-1.7852	0.0844876	0.210735	-1.72522	NOTDEG	NEGLFC
AC011477.9	-0.256879	-0.263276	-0.444841	0.659824	0.790701	-0.440156	NOTDEG	NEGLFC
TTC8	-0.256842	5.88393	-0.779918	0.441757	0.620085	-0.769229	NOTDEG	NEGLFC
FEZ1	-0.256833	5.35786	-1.44394	0.159936	0.319498	-1.40529	NOTDEG	NEGLFC
AF233439.1	-0.256592	-1.83521	-0.593962	0.558601	0.716832	-0.584921	NOTDEG	NEGLFC
FBXL4	-0.256561	5.55847	-1.35502	0.186202	0.353627	-1.3219	NOTDEG	NEGLFC
ZBTB45	-0.256551	1.70587	-1.21418	0.23447	0.411663	-1.18892	NOTDEG	NEGLFC
ATP13A5-AS1	-0.256536	-0.575086	-0.647666	0.521969	0.686629	-0.640313	NOTDEG	NEGLFC
LNCOG	-0.256497	-1.16463	-0.539599	0.593328	0.744265	-0.534019	NOTDEG	NEGLFC
SLC2A1	-0.256494	1.88838	-1.16837	0.252555	0.431234	-1.14417	NOTDEG	NEGLFC
STMN3	-0.256455	5.81608	-1.52478	0.13993	0.293678	-1.47605	NOTDEG	NEGLFC
SLC66A1	-0.256393	2.72015	-1.68531	0.102751	0.239389	-1.63166	NOTDEG	NEGLFC
LINC01252	-0.256344	5.91323	-1.43175	0.16318	0.323763	-1.39445	NOTDEG	NEGLFC
KDM1B	-0.256273	4.97629	-1.5733	0.1258	0.273848	-1.53087	NOTDEG	NEGLFC
ZNF470	-0.256228	3.45112	-1.91722	0.0644654	0.175634	-1.84895	NOTDEG	NEGLFC
INVS	-0.256161	7.27331	-2.15218	0.0416051	0.131876	-2.03745	NOTDEG	NEGLFC
SMG1	-0.256044	7.40793	-2.06903	0.0489413	0.146828	-1.9691	NOTDEG	NEGLFC
ATP2B3	-0.256042	5.45727	-1.50309	0.143942	0.298987	-1.46127	NOTDEG	NEGLFC
DHFR2	-0.255993	1.11685	-0.796289	0.43192	0.610806	-0.78591	NOTDEG	NEGLFC
RBM44	-0.255836	0.208169	-0.84154	0.407382	0.588966	-0.828509	NOTDEG	NEGLFC
ZFYVE26	-0.255795	4.92668	-2.7132	0.0112325	0.0566835	-2.53538	NOTDEG	NEGLFC
ZFR2	-0.255736	7.16324	-1.55194	0.134732	0.286478	-1.4957	NOTDEG	NEGLFC
DEPDC4	-0.255736	1.47643	-0.721984	0.476398	0.65032	-0.712108	NOTDEG	NEGLFC
AC006305.1	-0.25569	-0.868706	-0.413052	0.68283	0.805528	-0.408604	NOTDEG	NEGLFC
LEFTY1	-0.255634	3.99934	-1.23462	0.228993	0.40552	-1.20296	NOTDEG	NEGLFC
ZC4H2	-0.255546	6.15247	-1.48044	0.148847	0.305423	-1.44361	NOTDEG	NEGLFC
NFKBIB	-0.255467	1.8297	-1.40173	0.170928	0.334137	-1.36923	NOTDEG	NEGLFC
AC092661.1	-0.255464	1.5631	-0.468206	0.643082	0.779855	-0.463394	NOTDEG	NEGLFC
RABGGTB	-0.255266	3.24855	-1.50481	0.146977	0.302855	-1.45029	NOTDEG	NEGLFC
AP1S3	-0.255207	4.88609	-1.42123	0.165231	0.326838	-1.38769	NOTDEG	NEGLFC
MARCH2	-0.254931	4.5955	-1.26921	0.215517	0.389072	-1.23854	NOTDEG	NEGLFC
PCDHB11	-0.254823	1.33419	-0.794574	0.433242	0.611907	-0.783657	NOTDEG	NEGLFC
AC108935.1	-0.254786	-1.86369	-0.523543	0.604319	0.752029	-0.518199	NOTDEG	NEGLFC
AC005740.4	-0.254757	-1.3286	-0.627278	0.535071	0.697841	-0.620284	NOTDEG	NEGLFC
PAK4	-0.254735	4.26798	-1.48256	0.149851	0.306714	-1.44006	NOTDEG	NEGLFC
PLK2	-0.254569	4.5191	-1.10531	0.278639	0.45958	-1.08338	NOTDEG	NEGLFC
LINC00377	-0.254567	0.187948	-0.919983	0.366913	0.550598	-0.902271	NOTDEG	NEGLFC
AC087289.2	-0.254558	-2.97317	-0.467438	0.644059	0.780505	-0.462031	NOTDEG	NEGLFC
CCDC13	-0.2545	2.98043	-1.33033	0.195918	0.366053	-1.29327	NOTDEG	NEGLFC
HTATSF1	-0.254498	3.07586	-1.07486	0.290871	0.472956	-1.05621	NOTDEG	NEGLFC
NCK1-DT	-0.254452	1.35001	-0.740187	0.465569	0.641089	-0.729708	NOTDEG	NEGLFC
LINC01673	-0.254396	-3.37866	-0.419492	0.678507	0.802944	-0.414501	NOTDEG	NEGLFC
DCLK2	-0.254382	8.05601	-1.16111	0.254461	0.433296	-1.13958	NOTDEG	NEGLFC
RUVBL2	-0.254169	3.66755	-1.75013	0.0938463	0.225693	-1.67545	NOTDEG	NEGLFC
AC008537.4	-0.254106	-0.600034	-0.447732	0.65746	0.788691	-0.443423	NOTDEG	NEGLFC
AKR1C2	-0.254104	-0.163211	-0.437968	0.664446	0.794115	-0.433783	NOTDEG	NEGLFC
DDX5	-0.253992	6.95738	-1.41344	0.171352	0.334439	-1.36787	NOTDEG	NEGLFC
LIPH	-0.253767	0.0971873	-0.671206	0.507531	0.675555	-0.662687	NOTDEG	NEGLFC
SSNA1	-0.253761	1.31521	-0.585442	0.562489	0.719998	-0.579149	NOTDEG	NEGLFC
ZNF703	-0.253623	-0.0837852	-0.497628	0.622258	0.764772	-0.492653	NOTDEG	NEGLFC
AC139099.2	-0.253534	-0.0203294	-0.446142	0.659659	0.790679	-0.440384	NOTDEG	NEGLFC
COA4	-0.253434	1.14415	-0.745158	0.461789	0.638021	-0.735904	NOTDEG	NEGLFC
CCNB3	-0.25341	-0.271391	-0.534489	0.597063	0.746908	-0.528629	NOTDEG	NEGLFC
AL512422.1	-0.253372	0.577377	-0.610414	0.546246	0.70731	-0.603396	NOTDEG	NEGLFC
ZNF496	-0.253286	4.79131	-1.86231	0.0732424	0.191547	-1.79132	NOTDEG	NEGLFC
TP53RK	-0.25327	2.21074	-1.2423	0.225172	0.401109	-1.21289	NOTDEG	NEGLFC
LINC00469	-0.2531	-1.35988	-0.53673	0.595285	0.745625	-0.531192	NOTDEG	NEGLFC
LRIG1	-0.253077	4.0932	-0.939113	0.355119	0.538322	-0.924705	NOTDEG	NEGLFC
AC133565.1	-0.252895	1.31846	-0.55234	0.585103	0.73764	-0.545945	NOTDEG	NEGLFC
LINC01572	-0.252879	3.91733	-0.859719	0.396544	0.578079	-0.84781	NOTDEG	NEGLFC
LINC00626	-0.252768	-1.70226	-0.449542	0.656776	0.78829	-0.444369	NOTDEG	NEGLFC
AC109925.2	-0.252762	-0.940631	-0.63062	0.532911	0.696553	-0.623569	NOTDEG	NEGLFC
SNUPN	-0.252705	4.22211	-1.90748	0.0684103	0.183	-1.82229	NOTDEG	NEGLFC
GSTM4	-0.252613	1.99323	-1.30679	0.200896	0.372352	-1.279	NOTDEG	NEGLFC
LSG1	-0.252503	3.38922	-1.39315	0.173484	0.337167	-1.36109	NOTDEG	NEGLFC
SYCE1	-0.252423	4.38991	-0.69258	0.494632	0.665286	-0.68296	NOTDEG	NEGLFC
RPL13	-0.252372	2.96661	-0.356294	0.724042	0.832526	-0.353061	NOTDEG	NEGLFC
LINC01640	-0.252346	-0.0594193	-0.584494	0.563118	0.72056	-0.578217	NOTDEG	NEGLFC
B3GALNT1	-0.252257	4.12746	-1.56555	0.127607	0.276422	-1.52361	NOTDEG	NEGLFC
FOXG1-AS1	-0.252227	3.86335	-1.08182	0.287678	0.469411	-1.06323	NOTDEG	NEGLFC
FASN	-0.252216	3.95244	-1.13785	0.269585	0.449152	-1.10402	NOTDEG	NEGLFC
VPS26B	-0.252174	5.02348	-1.58577	0.12445	0.271911	-1.53636	NOTDEG	NEGLFC
LINC00381	-0.252145	-2.04912	-0.438087	0.665702	0.794849	-0.432055	NOTDEG	NEGLFC
TMEM155	-0.251983	3.27549	-1.36721	0.183603	0.35049	-1.32974	NOTDEG	NEGLFC
ABCA10	-0.251885	6.62716	-2.06965	0.0501618	0.149109	-1.95858	NOTDEG	NEGLFC
BSCL2	-0.251826	6.16378	-1.87881	0.0727696	0.190733	-1.79427	NOTDEG	NEGLFC
KLF8	-0.251805	3.72623	-1.43265	0.161971	0.322204	-1.39847	NOTDEG	NEGLFC
RTN4R	-0.251745	4.46073	-1.06024	0.299583	0.482651	-1.03733	NOTDEG	NEGLFC
RIMKLB	-0.251676	5.06281	-1.2567	0.219122	0.393507	-1.22887	NOTDEG	NEGLFC
AL391097.3	-0.251622	-2.28652	-0.386173	0.702007	0.818311	-0.382613	NOTDEG	NEGLFC
PCCB	-0.251595	5.05224	-2.25381	0.0314633	0.109589	-2.15116	NOTDEG	NEGLFC
LINC02572	-0.251585	1.1057	-0.722289	0.475639	0.649701	-0.713334	NOTDEG	NEGLFC
C11orf45	-0.251523	-1.10977	-0.723741	0.476447	0.650339	-0.712029	NOTDEG	NEGLFC
SEMA6A-AS1	-0.25144	2.30727	-0.954315	0.347307	0.530794	-0.939825	NOTDEG	NEGLFC
SLC20A1	-0.251221	5.17176	-1.5215	0.13983	0.293492	-1.47643	NOTDEG	NEGLFC
AC004112.1	-0.251185	1.10428	-0.807329	0.426775	0.605878	-0.794722	NOTDEG	NEGLFC
NFATC2IP	-0.251099	5.40969	-1.697	0.104122	0.241735	-1.62519	NOTDEG	NEGLFC
AC073896.2	-0.251065	1.87715	-0.830263	0.412739	0.593837	-0.819084	NOTDEG	NEGLFC
EML6	-0.251055	8.77932	-1.22673	0.230424	0.407197	-1.19927	NOTDEG	NEGLFC
AC104066.4	-0.25099	-1.16357	-0.484877	0.631172	0.771751	-0.480077	NOTDEG	NEGLFC
ARRDC4	-0.250907	2.38348	-1.61445	0.117848	0.262289	-1.56387	NOTDEG	NEGLFC
SNRPD2	-0.250787	2.89279	-1.17457	0.251839	0.430517	-1.14589	NOTDEG	NEGLFC
PFN4	-0.250757	-0.392109	-0.523468	0.604469	0.752039	-0.517985	NOTDEG	NEGLFC
RPS4Y1	-0.250677	2.38067	-1.01451	0.318452	0.502422	-0.997643	NOTDEG	NEGLFC
AC005920.1	-0.250558	-1.35224	-0.338445	0.73731	0.840882	-0.335418	NOTDEG	NEGLFC
SFSWAP	-0.250508	6.90258	-3.16847	0.00461374	0.0324438	-2.83283	DEG	NEGLFC
FHOD1	-0.250338	1.81728	-0.821173	0.418813	0.599067	-0.808482	NOTDEG	NEGLFC
AL139294.1	-0.250233	1.18325	-0.589044	0.561031	0.718949	-0.581311	NOTDEG	NEGLFC
AC098829.1	-0.250233	5.09002	-0.851285	0.401151	0.582674	-0.839568	NOTDEG	NEGLFC
LINC00331	-0.250217	-1.71807	-0.362835	0.719767	0.830228	-0.35877	NOTDEG	NEGLFC
ZIM2	-0.2502	3.63783	-1.01941	0.317952	0.501957	-0.998675	NOTDEG	NEGLFC
YIPF1	-0.249969	3.21855	-1.43947	0.160098	0.319594	-1.40474	NOTDEG	NEGLFC
NRBP1	-0.249773	4.82621	-1.8418	0.082121	0.206514	-1.73851	NOTDEG	NEGLFC
AC011995.1	-0.249769	-0.675775	-0.479485	0.635491	0.774423	-0.474012	NOTDEG	NEGLFC
C5orf49	-0.249683	1.28031	-0.943984	0.352555	0.535942	-0.929645	NOTDEG	NEGLFC
SASH1	-0.249602	5.47761	-0.485441	0.630777	0.771382	-0.480633	NOTDEG	NEGLFC
IL17RA	-0.249239	3.80371	-1.23063	0.228911	0.405467	-1.20317	NOTDEG	NEGLFC
C9orf57	-0.249171	-1.77948	-0.421905	0.676006	0.801592	-0.417919	NOTDEG	NEGLFC
WDCP	-0.249157	0.731078	-0.814063	0.421818	0.60179	-0.803271	NOTDEG	NEGLFC
KANSL2	-0.249097	3.68623	-1.95558	0.0604592	0.168548	-1.87743	NOTDEG	NEGLFC
AC093893.1	-0.249085	-1.18858	-0.669548	0.510347	0.677219	-0.658297	NOTDEG	NEGLFC
PFN2	-0.248871	4.50982	-1.11602	0.276057	0.456703	-1.08922	NOTDEG	NEGLFC
TMEM145	-0.248822	4.74731	-0.907008	0.372267	0.555756	-0.892235	NOTDEG	NEGLFC
ACOT2	-0.248721	0.84831	-0.748776	0.460185	0.636905	-0.738541	NOTDEG	NEGLFC
ANXA6	-0.248613	6.1444	-1.51011	0.142984	0.297694	-1.46477	NOTDEG	NEGLFC
ANXA3	-0.248577	-0.949749	-0.58205	0.565206	0.722064	-0.575126	NOTDEG	NEGLFC
AP006284.1	-0.248549	-2.13958	-0.371892	0.712509	0.82531	-0.368489	NOTDEG	NEGLFC
DHRS1	-0.24854	2.70913	-1.40816	0.17191	0.335134	-1.36609	NOTDEG	NEGLFC
LILRA2	-0.248301	-1.5497	-0.522625	0.606371	0.753498	-0.51526	NOTDEG	NEGLFC
LURAP1L	-0.248223	3.65681	-1.39931	0.171647	0.334856	-1.36693	NOTDEG	NEGLFC
LINC01500	-0.248114	4.40039	-0.527049	0.601911	0.750611	-0.521654	NOTDEG	NEGLFC
CCDC7	-0.24806	6.63121	-1.85985	0.0724193	0.190015	-1.79647	NOTDEG	NEGLFC
GRID2IP	-0.248049	2.30349	-0.83763	0.409904	0.591061	-0.824063	NOTDEG	NEGLFC
IFNGR1	-0.248024	3.80196	-1.79199	0.0855775	0.212556	-1.7192	NOTDEG	NEGLFC
RNF5	-0.247973	0.934209	-0.955967	0.346485	0.530126	-0.941429	NOTDEG	NEGLFC
CCNG1	-0.247958	1.50724	-0.864484	0.395103	0.576558	-0.850399	NOTDEG	NEGLFC
CMTM2	-0.247945	0.0783958	-0.627867	0.534689	0.697767	-0.620863	NOTDEG	NEGLFC
AC106820.4	-0.247883	2.14844	-1.53587	0.138303	0.291373	-1.48214	NOTDEG	NEGLFC
AKR7A2	-0.247631	3.14919	-1.82222	0.0796785	0.202466	-1.75255	NOTDEG	NEGLFC
KCTD15	-0.247625	2.54658	-0.870057	0.390999	0.572869	-0.857807	NOTDEG	NEGLFC
VSIG10L	-0.247578	-0.121927	-0.569366	0.574928	0.72967	-0.560808	NOTDEG	NEGLFC
ANKRD27	-0.247564	6.27039	-1.90241	0.0687358	0.183515	-1.82015	NOTDEG	NEGLFC
NSMCE4A	-0.247532	2.43258	-0.975115	0.337591	0.521587	-0.958935	NOTDEG	NEGLFC
CHUK	-0.247499	4.27748	-2.37336	0.0252746	0.0952859	-2.23718	NOTDEG	NEGLFC
PLK1	-0.247464	1.9132	-0.96342	0.342793	0.52678	-0.948662	NOTDEG	NEGLFC
PLA2G6	-0.247368	3.25222	-0.98583	0.333157	0.517523	-0.967774	NOTDEG	NEGLFC
C1orf174	-0.247147	1.5787	-1.07771	0.290202	0.472209	-1.05768	NOTDEG	NEGLFC
U73166.1	-0.246868	0.916149	-0.719272	0.479541	0.653125	-0.707041	NOTDEG	NEGLFC
PRKCA	-0.246825	8.58134	-0.989691	0.33006	0.514356	-0.973992	NOTDEG	NEGLFC
MUC4	-0.246815	-1.43555	-0.477765	0.637545	0.775795	-0.471134	NOTDEG	NEGLFC
AGBL4	-0.246781	10.8378	-2.42794	0.0227443	0.0892039	-2.2777	NOTDEG	NEGLFC
OPRK1	-0.246709	2.36802	-0.92534	0.361974	0.545314	-0.91161	NOTDEG	NEGLFC
B4GALNT3	-0.24639	6.66552	-1.38236	0.178796	0.344034	-1.34447	NOTDEG	NEGLFC
MRRF	-0.246331	4.53531	-1.70226	0.0991921	0.233954	-1.64878	NOTDEG	NEGLFC
AC021483.1	-0.246249	-2.25371	-0.46749	0.643419	0.780013	-0.462924	NOTDEG	NEGLFC
LIPI	-0.246228	-0.769717	-0.488288	0.628992	0.769917	-0.483146	NOTDEG	NEGLFC
NOL4L-DT	-0.246167	-0.943425	-0.625871	0.535981	0.698687	-0.618902	NOTDEG	NEGLFC
NUP214	-0.246091	5.92075	-2.69947	0.0111448	0.0563568	-2.53813	NOTDEG	NEGLFC
DCAF17	-0.24608	3.9926	-1.54916	0.131492	0.282055	-1.50824	NOTDEG	NEGLFC
DCTN2	-0.246075	4.66676	-1.45554	0.156322	0.314865	-1.41755	NOTDEG	NEGLFC
AC006063.2	-0.245961	1.05599	-1.04158	0.313717	0.49771	-1.00745	NOTDEG	NEGLFC
DCAF11	-0.24575	3.92287	-1.77238	0.0875895	0.215824	-1.70825	NOTDEG	NEGLFC
AL365272.1	-0.245621	-1.31531	-0.709977	0.483025	0.656226	-0.701445	NOTDEG	NEGLFC
MYOSLID	-0.245474	-0.738256	-0.419393	0.677821	0.802597	-0.415438	NOTDEG	NEGLFC
AC012668.3	-0.245453	-0.921427	-0.568006	0.574122	0.72902	-0.561991	NOTDEG	NEGLFC
RAB20	-0.245414	-1.96002	-0.358143	0.723554	0.832234	-0.353713	NOTDEG	NEGLFC
CHFR	-0.245327	6.69176	-2.8432	0.00919494	0.0498278	-2.60472	DEG	NEGLFC
AC009065.4	-0.245286	2.43823	-1.95759	0.0594656	0.166932	-1.88474	NOTDEG	NEGLFC
AC078785.1	-0.24508	4.51548	-1.98525	0.0587433	0.165569	-1.89011	NOTDEG	NEGLFC
AC099508.1	-0.245039	-2.10303	-0.373155	0.711573	0.824457	-0.369745	NOTDEG	NEGLFC
STOML2	-0.244942	2.04062	-0.782635	0.439779	0.618154	-0.772566	NOTDEG	NEGLFC
AC079760.2	-0.24481	1.50241	-0.659651	0.518026	0.683582	-0.646391	NOTDEG	NEGLFC
KMT5B	-0.244806	6.41416	-3.01715	0.00507786	0.034468	-2.80205	DEG	NEGLFC
AJ009632.1	-0.244797	-0.11168	-0.544739	0.590848	0.742441	-0.537607	NOTDEG	NEGLFC
STRN	-0.244748	6.20632	-1.55405	0.130325	0.280449	-1.51282	NOTDEG	NEGLFC
AC079089.1	-0.244706	0.997443	-0.94671	0.352118	0.535474	-0.930489	NOTDEG	NEGLFC
IGFL2	-0.244606	-0.0295718	-0.73964	0.466117	0.641606	-0.728812	NOTDEG	NEGLFC
SLC25A10	-0.244522	2.04105	-1.2053	0.238559	0.416228	-1.1786	NOTDEG	NEGLFC
DUSP16	-0.244471	4.57304	-0.885834	0.383838	0.566097	-0.870846	NOTDEG	NEGLFC
BIRC2	-0.244467	4.28555	-2.06756	0.049994	0.14879	-1.96002	NOTDEG	NEGLFC
AC025871.1	-0.244417	-0.785908	-0.422319	0.675707	0.801356	-0.418328	NOTDEG	NEGLFC
AC136443.4	-0.244383	-3.65322	-0.424893	0.67385	0.79988	-0.420871	NOTDEG	NEGLFC
RPL9	-0.244234	2.11809	-0.428708	0.671144	0.797929	-0.424578	NOTDEG	NEGLFC
SELENON	-0.244163	4.35398	-1.71899	0.0967583	0.230118	-1.66078	NOTDEG	NEGLFC
PLA2G4C	-0.244147	6.30547	-1.19146	0.243773	0.421765	-1.16561	NOTDEG	NEGLFC
ARPC5L	-0.244081	3.80361	-1.43627	0.16094	0.320815	-1.40192	NOTDEG	NEGLFC
SPATA24	-0.24391	0.38612	-0.677127	0.50335	0.671824	-0.669227	NOTDEG	NEGLFC
AC010680.2	-0.2439	-0.342631	-0.854442	0.399415	0.580886	-0.842666	NOTDEG	NEGLFC
AC068205.1	-0.243783	-0.36848	-0.466662	0.644396	0.780798	-0.461562	NOTDEG	NEGLFC
CCDC12	-0.243764	4.67076	-1.57936	0.12562	0.273624	-1.5316	NOTDEG	NEGLFC
SPTLC1	-0.243632	5.42224	-2.22283	0.0336546	0.114914	-2.12419	NOTDEG	NEGLFC
AP002433.1	-0.24362	-1.62621	-0.354583	0.725303	0.833396	-0.35138	NOTDEG	NEGLFC
PPCS	-0.243549	2.71136	-1.19181	0.242381	0.42022	-1.16906	NOTDEG	NEGLFC
ACO1	-0.243518	4.92884	-1.24562	0.223809	0.39942	-1.21646	NOTDEG	NEGLFC
ARHGEF10L	-0.243462	5.40384	-1.78458	0.0899059	0.21964	-1.69589	NOTDEG	NEGLFC
LINC02728	-0.243435	-0.502926	-0.743838	0.462576	0.638676	-0.734612	NOTDEG	NEGLFC
CASTOR1	-0.243399	-0.439661	-0.388427	0.700355	0.8173	-0.384842	NOTDEG	NEGLFC
ACTRT3	-0.243346	-1.72199	-0.484315	0.631926	0.772109	-0.479018	NOTDEG	NEGLFC
LNPK	-0.243288	5.54321	-1.43413	0.163001	0.323588	-1.39505	NOTDEG	NEGLFC
AL138781.1	-0.243261	-3.10111	-0.51375	0.612942	0.75776	-0.505878	NOTDEG	NEGLFC
LSM14B	-0.2432	3.0058	-1.32043	0.197812	0.368433	-1.28781	NOTDEG	NEGLFC
POC1A	-0.243169	2.74565	-1.35372	0.185615	0.352944	-1.32366	NOTDEG	NEGLFC
RFC1	-0.243165	4.57251	-1.32873	0.193645	0.362959	-1.29987	NOTDEG	NEGLFC
ATOH7	-0.243149	-1.2789	-0.561044	0.580123	0.733554	-0.553204	NOTDEG	NEGLFC
MYO5C	-0.242953	6.04864	-1.15108	0.258622	0.437678	-1.12965	NOTDEG	NEGLFC
HIST1H3E	-0.242924	-2.11816	-0.467681	0.643299	0.779965	-0.463091	NOTDEG	NEGLFC
ZNF208	-0.242833	4.3414	-0.519913	0.606818	0.753789	-0.514621	NOTDEG	NEGLFC
LINC01521	-0.24283	0.830033	-1.06734	0.297614	0.480331	-1.04156	NOTDEG	NEGLFC
ZNF781	-0.242788	1.95752	-1.35747	0.184762	0.352004	-1.32624	NOTDEG	NEGLFC
MEX3C	-0.242753	2.83117	-1.74008	0.0936361	0.225391	-1.67652	NOTDEG	NEGLFC
LINC00624	-0.242709	1.26134	-0.783795	0.439361	0.617665	-0.773273	NOTDEG	NEGLFC
ZNRF4	-0.242549	-3.78221	-0.367292	0.716628	0.827993	-0.362969	NOTDEG	NEGLFC
SGCD	-0.242502	8.63654	-0.696449	0.492113	0.663362	-0.686952	NOTDEG	NEGLFC
STAM-AS1	-0.242501	-0.124511	-0.688409	0.496315	0.666636	-0.680299	NOTDEG	NEGLFC
ASAH2B	-0.242434	2.06657	-0.828481	0.413732	0.594614	-0.817344	NOTDEG	NEGLFC
AC010491.2	-0.24233	-1.11264	-0.417059	0.680016	0.803781	-0.412441	NOTDEG	NEGLFC
AL160412.1	-0.242304	0.288519	-0.895124	0.377619	0.560516	-0.882292	NOTDEG	NEGLFC
AL512625.1	-0.242075	0.0769613	-0.601613	0.551807	0.71165	-0.595055	NOTDEG	NEGLFC
AC023781.1	-0.242032	-1.36529	-0.448156	0.657222	0.788619	-0.443752	NOTDEG	NEGLFC
LYPLAL1	-0.241709	5.05803	-1.35771	0.184356	0.351575	-1.32746	NOTDEG	NEGLFC
AC245297.3	-0.241699	4.4324	-1.19614	0.240712	0.418337	-1.17321	NOTDEG	NEGLFC
NAV1	-0.241686	7.4794	-2.28049	0.0321451	0.111261	-2.1426	NOTDEG	NEGLFC
GTF3C6	-0.24168	1.07099	-1.03983	0.30651	0.490159	-1.02257	NOTDEG	NEGLFC
RAVER2	-0.241631	5.31843	-1.193	0.242628	0.420498	-1.16844	NOTDEG	NEGLFC
AL133320.2	-0.241607	-2.4467	-0.437665	0.665445	0.794695	-0.432408	NOTDEG	NEGLFC
AL136090.2	-0.241543	-2.7042	-0.369483	0.714636	0.826577	-0.365637	NOTDEG	NEGLFC
ZDHHC15	-0.241433	4.17028	-2.31501	0.0282358	0.102358	-2.19399	NOTDEG	NEGLFC
SHANK1	-0.241385	6.68864	-1.34241	0.191	0.359082	-1.30763	NOTDEG	NEGLFC
LINC01995	-0.241336	-2.87939	-0.356462	0.724864	0.833239	-0.351965	NOTDEG	NEGLFC
ZNF737	-0.241327	5.17036	-1.51948	0.138775	0.291995	-1.48037	NOTDEG	NEGLFC
RASGRP1	-0.241284	5.08864	-1.08675	0.286146	0.467912	-1.06661	NOTDEG	NEGLFC
MFSD6	-0.241252	6.41092	-2.34841	0.0254093	0.0956574	-2.23512	NOTDEG	NEGLFC
LRRC29	-0.241218	4.95256	-1.32649	0.197506	0.36805	-1.28869	NOTDEG	NEGLFC
AC006487.1	-0.241102	-0.378145	-0.592409	0.558129	0.716489	-0.585623	NOTDEG	NEGLFC
SCLY	-0.24103	4.54119	-1.46834	0.155059	0.313315	-1.42189	NOTDEG	NEGLFC
RAB40C	-0.24101	7.33782	-1.71216	0.102015	0.238253	-1.63516	NOTDEG	NEGLFC
TESPA1	-0.24099	7.32884	-0.851173	0.401201	0.582713	-0.839479	NOTDEG	NEGLFC
TASOR2	-0.240807	6.65165	-2.34342	0.0263161	0.0980351	-2.22152	NOTDEG	NEGLFC
ZNF180	-0.240792	3.18249	-1.73579	0.0925333	0.223564	-1.68218	NOTDEG	NEGLFC
QRSL1	-0.240761	3.85672	-1.5823	0.124197	0.271501	-1.53739	NOTDEG	NEGLFC
KIAA0753	-0.240696	5.91905	-2.2264	0.0333898	0.114325	-2.12736	NOTDEG	NEGLFC
ADCYAP1	-0.240539	3.03762	-1.1392	0.268356	0.448036	-1.10686	NOTDEG	NEGLFC
NFE2L2	-0.240515	4.51502	-0.953515	0.347705	0.531153	-0.939049	NOTDEG	NEGLFC
CCDC157	-0.240437	2.33687	-1.02389	0.314618	0.498561	-1.00558	NOTDEG	NEGLFC
CENPBD1	-0.240432	0.638667	-0.871815	0.391527	0.573295	-0.856852	NOTDEG	NEGLFC
DTX1	-0.240408	4.89698	-1.68252	0.103942	0.24146	-1.62604	NOTDEG	NEGLFC
NPFFR1	-0.240339	-0.982813	-0.377236	0.708569	0.822474	-0.373779	NOTDEG	NEGLFC
RANBP10	-0.240333	6.28567	-1.92285	0.0653585	0.177412	-1.8428	NOTDEG	NEGLFC
NPHS1	-0.240307	1.81192	-0.974744	0.337952	0.521964	-0.958221	NOTDEG	NEGLFC
HCG18	-0.240242	6.071	-1.82024	0.080662	0.204137	-1.74686	NOTDEG	NEGLFC
SH3BGRL	-0.240105	6.42474	-1.70248	0.100088	0.235451	-1.64443	NOTDEG	NEGLFC
DST	-0.240084	9.57249	-1.48486	0.147679	0.303786	-1.44778	NOTDEG	NEGLFC
AC104109.2	-0.239939	-1.93102	-0.553908	0.583615	0.736262	-0.548112	NOTDEG	NEGLFC
LINC00283	-0.23985	-1.98715	-0.406503	0.687978	0.809023	-0.401601	NOTDEG	NEGLFC
CA5B	-0.239826	5.49746	-1.4522	0.15762	0.316555	-1.41312	NOTDEG	NEGLFC
RAD50	-0.239589	6.44636	-1.92658	0.0639671	0.174798	-1.85241	NOTDEG	NEGLFC
IRAK4	-0.239485	1.65819	-0.813059	0.422944	0.60244	-0.801324	NOTDEG	NEGLFC
AC008543.1	-0.239409	2.20023	-1.06749	0.294442	0.476856	-1.04843	NOTDEG	NEGLFC
LINC01011	-0.239403	1.3256	-1.04042	0.306193	0.489922	-1.02324	NOTDEG	NEGLFC
AC245014.1	-0.239392	-2.64099	-0.440048	0.663556	0.793708	-0.435008	NOTDEG	NEGLFC
RDH13	-0.239384	4.75162	-1.30731	0.201619	0.373173	-1.27695	NOTDEG	NEGLFC
AC027804.1	-0.239372	-3.10607	-0.332704	0.741597	0.843638	-0.329739	NOTDEG	NEGLFC
PROSER1	-0.239282	3.49023	-1.45986	0.154981	0.313233	-1.42215	NOTDEG	NEGLFC
ARAF	-0.239279	2.17634	-0.865007	0.39368	0.575089	-0.852963	NOTDEG	NEGLFC
AP000829.1	-0.239125	6.74011	-1.15864	0.256697	0.435639	-1.13423	NOTDEG	NEGLFC
GCNT4	-0.239093	5.53135	-0.995756	0.327078	0.51136	-0.980016	NOTDEG	NEGLFC
CADM2-AS2	-0.239051	-0.538583	-0.401352	0.691427	0.811363	-0.39692	NOTDEG	NEGLFC
SH3D19	-0.239038	6.88933	-1.00096	0.324595	0.508844	-0.985059	NOTDEG	NEGLFC
CNPY4	-0.239037	2.53034	-1.28095	0.220253	0.394864	-1.22585	NOTDEG	NEGLFC
AC130324.3	-0.238826	-1.56555	-0.430884	0.669534	0.797313	-0.426788	NOTDEG	NEGLFC
AC100763.1	-0.238785	-1.34706	-0.495105	0.624017	0.766061	-0.490165	NOTDEG	NEGLFC
AC105046.2	-0.238784	-2.46846	-0.378186	0.708324	0.822307	-0.374107	NOTDEG	NEGLFC
TBX19	-0.238678	0.588007	-0.752227	0.458589	0.63565	-0.741172	NOTDEG	NEGLFC
LSM3	-0.238654	2.02849	-1.20479	0.237403	0.414933	-1.1815	NOTDEG	NEGLFC
MCAT	-0.238619	2.60595	-1.20164	0.23886	0.416534	-1.17784	NOTDEG	NEGLFC
WHAMM	-0.238479	3.58992	-1.64757	0.111287	0.252655	-1.59243	NOTDEG	NEGLFC
DHX32	-0.238278	5.01632	-1.79954	0.0816748	0.205771	-1.74105	NOTDEG	NEGLFC
EEPD1	-0.238275	5.59053	-1.46978	0.152109	0.3097	-1.43212	NOTDEG	NEGLFC
RIC3	-0.23816	6.17669	-3.4606	0.00175217	0.0176879	-3.12931	DEG	NEGLFC
AL512625.3	-0.238156	3.64953	-0.810826	0.425688	0.604855	-0.796591	NOTDEG	NEGLFC
AL355304.1	-0.237845	1.26424	-0.767755	0.448442	0.625881	-0.758016	NOTDEG	NEGLFC
GRXCR1	-0.237835	-1.28053	-0.484798	0.631678	0.772102	-0.479367	NOTDEG	NEGLFC
MYO1H	-0.237786	-0.31559	-0.646159	0.522932	0.687349	-0.638833	NOTDEG	NEGLFC
AP003718.1	-0.237718	-1.29018	-0.483029	0.632858	0.772321	-0.477708	NOTDEG	NEGLFC
AP003117.1	-0.237644	-3.05137	-0.365353	0.717329	0.828533	-0.36203	NOTDEG	NEGLFC
FAM25C	-0.237641	-3.27062	-0.350448	0.72867	0.835445	-0.346896	NOTDEG	NEGLFC
SDK1	-0.237619	7.83762	-0.638326	0.52796	0.692051	-0.631124	NOTDEG	NEGLFC
AC026347.1	-0.237619	-1.31166	-0.49079	0.627567	0.769087	-0.485154	NOTDEG	NEGLFC
AC021231.1	-0.237411	4.16817	-0.701748	0.488932	0.660654	-0.692009	NOTDEG	NEGLFC
DNAJC13	-0.23741	5.78033	-1.92024	0.0653585	0.177412	-1.8428	NOTDEG	NEGLFC
ATG2B	-0.23727	6.50094	-3.15761	0.00532837	0.0355537	-2.78648	DEG	NEGLFC
AC079142.1	-0.237219	5.84075	-1.08377	0.287611	0.469379	-1.06338	NOTDEG	NEGLFC
ZNF581	-0.237216	-0.301393	-0.523744	0.604181	0.75202	-0.518397	NOTDEG	NEGLFC
LINC02440	-0.237212	-3.01166	-0.386563	0.702426	0.8186	-0.382048	NOTDEG	NEGLFC
ZFHX2-AS1	-0.237167	4.29093	-1.00837	0.321463	0.505724	-0.991457	NOTDEG	NEGLFC
MYO15A	-0.237094	3.8469	-1.00154	0.324929	0.509175	-0.984379	NOTDEG	NEGLFC
FOXA3	-0.236948	-3.25185	-0.406562	0.687123	0.808401	-0.402762	NOTDEG	NEGLFC
SURF1	-0.236945	1.65284	-0.844587	0.404812	0.586349	-0.833057	NOTDEG	NEGLFC
AC091132.4	-0.236871	-1.40495	-0.415548	0.680603	0.803972	-0.41164	NOTDEG	NEGLFC
AC022613.3	-0.236811	1.6449	-0.99035	0.331019	0.515462	-0.972063	NOTDEG	NEGLFC
AC064807.2	-0.236746	0.575595	-0.772311	0.446956	0.624668	-0.760499	NOTDEG	NEGLFC
NCF1	-0.236672	-2.51142	-0.338229	0.737471	0.840911	-0.335205	NOTDEG	NEGLFC
OSER1	-0.236665	3.00019	-1.52249	0.138915	0.292079	-1.47984	NOTDEG	NEGLFC
LINC00365	-0.236659	-1.18379	-0.38567	0.702375	0.81858	-0.382116	NOTDEG	NEGLFC
AC128709.3	-0.236575	-2.14977	-0.414249	0.682154	0.805191	-0.409525	NOTDEG	NEGLFC
ERBB2	-0.236522	0.888166	-0.77485	0.444838	0.622753	-0.764049	NOTDEG	NEGLFC
TOX3	-0.236486	3.26722	-0.449442	0.656731	0.78829	-0.444431	NOTDEG	NEGLFC
MSH3	-0.236266	6.74814	-1.67283	0.104424	0.242151	-1.62377	NOTDEG	NEGLFC
SAMHD1	-0.236217	3.93938	-1.33503	0.19159	0.359974	-1.30589	NOTDEG	NEGLFC
AL590705.1	-0.236107	5.26897	-0.931873	0.360302	0.54362	-0.91479	NOTDEG	NEGLFC
NEXMIF	-0.236036	7.09778	-2.05137	0.0500711	0.148964	-1.95936	NOTDEG	NEGLFC
DNM1	-0.236034	8.68763	-1.6058	0.121368	0.267297	-1.54906	NOTDEG	NEGLFC
CTBP2	-0.236024	6.21341	-1.02246	0.316051	0.500065	-1.00261	NOTDEG	NEGLFC
AC026341.2	-0.235954	0.629806	-0.689974	0.496382	0.666689	-0.680194	NOTDEG	NEGLFC
BX664727.3	-0.235923	4.88902	-1.27917	0.210951	0.383932	-1.25095	NOTDEG	NEGLFC
PAXIP1-AS1	-0.235845	2.35852	-1.49538	0.147365	0.303403	-1.4489	NOTDEG	NEGLFC
SENP5	-0.235815	6.73624	-2.48304	0.0205864	0.0837331	-2.31549	NOTDEG	NEGLFC
LINC02288	-0.23579	-0.277965	-0.552696	0.586351	0.738725	-0.544131	NOTDEG	NEGLFC
AL358332.1	-0.235734	-1.70826	-0.482836	0.632605	0.772277	-0.478064	NOTDEG	NEGLFC
UCP3	-0.235683	1.85811	-1.14927	0.259449	0.438359	-1.1277	NOTDEG	NEGLFC
AL845331.2	-0.235659	1.48699	-0.50475	0.618953	0.762125	-0.497334	NOTDEG	NEGLFC
AL355297.3	-0.235615	-0.788141	-0.580896	0.566185	0.72279	-0.573679	NOTDEG	NEGLFC
AC243967.2	-0.235544	-1.8242	-0.440594	0.662586	0.79303	-0.436345	NOTDEG	NEGLFC
ABHD14B	-0.235322	1.87697	-0.693374	0.493525	0.664221	-0.684713	NOTDEG	NEGLFC
CSE1L	-0.235311	4.91271	-1.82758	0.0783984	0.200073	-1.76006	NOTDEG	NEGLFC
MFSD8	-0.235241	4.77245	-1.64978	0.109086	0.249369	-1.60232	NOTDEG	NEGLFC
SH3RF1	-0.235132	5.22508	-1.13329	0.266594	0.445905	-1.11094	NOTDEG	NEGLFC
AC013640.1	-0.235043	-1.46685	-0.527207	0.603091	0.75138	-0.519961	NOTDEG	NEGLFC
ASB8	-0.234972	3.90662	-1.38625	0.175929	0.340345	-1.3534	NOTDEG	NEGLFC
HARBI1	-0.234904	1.56454	-0.929552	0.360712	0.544077	-0.914009	NOTDEG	NEGLFC
GPRASP1	-0.234896	6.64361	-1.11044	0.27535	0.45606	-1.09082	NOTDEG	NEGLFC
MLH1	-0.234837	4.53812	-1.78957	0.0834582	0.209029	-1.73096	NOTDEG	NEGLFC
ATP2B2	-0.234783	9.28788	-1.46226	0.154369	0.312556	-1.42427	NOTDEG	NEGLFC
CBR4	-0.234779	6.30847	-1.76436	0.0892563	0.218606	-1.69933	NOTDEG	NEGLFC
TMEM59L	-0.234778	6.09856	-0.855015	0.399947	0.581368	-0.841716	NOTDEG	NEGLFC
AC004156.1	-0.23476	-1.6245	-0.606998	0.548853	0.709287	-0.59948	NOTDEG	NEGLFC
ARMC7	-0.234729	2.72797	-1.82316	0.0794233	0.201983	-1.75404	NOTDEG	NEGLFC
CDH23	-0.234713	1.46547	-0.482709	0.633322	0.772637	-0.477056	NOTDEG	NEGLFC
AL139424.3	-0.234622	0.72261	-0.854521	0.399785	0.581194	-0.842005	NOTDEG	NEGLFC
PIGC	-0.234434	3.10722	-1.33611	0.191482	0.359826	-1.30621	NOTDEG	NEGLFC
IRF4	-0.234423	-2.93011	-0.361194	0.721108	0.830692	-0.356979	NOTDEG	NEGLFC
NAGK	-0.234343	4.19544	-1.21762	0.232557	0.409724	-1.1938	NOTDEG	NEGLFC
SECISBP2L	-0.234311	7.01223	-1.9514	0.0611181	0.169641	-1.87264	NOTDEG	NEGLFC
CCDC61	-0.234293	4.32483	-0.982091	0.335864	0.520197	-0.96237	NOTDEG	NEGLFC
AC110751.1	-0.234187	-1.43413	-0.480254	0.635185	0.774215	-0.474441	NOTDEG	NEGLFC
AP1S1	-0.234082	3.80399	-0.889044	0.386283	0.568301	-0.866377	NOTDEG	NEGLFC
WDR74	-0.233988	2.44548	-1.26172	0.220437	0.395079	-1.22537	NOTDEG	NEGLFC
GSAP	-0.233983	4.69236	-1.0842	0.289713	0.471661	-1.05875	NOTDEG	NEGLFC
AL034345.2	-0.233969	-3.53478	-0.338835	0.737018	0.840781	-0.335804	NOTDEG	NEGLFC
SLC35B2	-0.233952	0.188414	-0.517749	0.60882	0.755048	-0.511759	NOTDEG	NEGLFC
SCGB1B2P	-0.233839	-0.763758	-0.459737	0.648913	0.783968	-0.455272	NOTDEG	NEGLFC
ESCO2	-0.233758	-0.663751	-0.628012	0.534846	0.697832	-0.620625	NOTDEG	NEGLFC
SRR	-0.233584	2.47519	-1.45435	0.155901	0.314401	-1.41899	NOTDEG	NEGLFC
PALM	-0.233583	6.71808	-1.50768	0.145654	0.301205	-1.45506	NOTDEG	NEGLFC
AC005609.5	-0.233497	3.23102	-1.23138	0.227531	0.403641	-1.20674	NOTDEG	NEGLFC
RPL35	-0.23348	1.11879	-0.353632	0.727553	0.834589	-0.348383	NOTDEG	NEGLFC
NUBP2	-0.233106	2.19346	-0.87801	0.386747	0.56878	-0.865532	NOTDEG	NEGLFC
UCKL1-AS1	-0.233046	-0.10978	-0.794985	0.432667	0.611339	-0.784636	NOTDEG	NEGLFC
VILL	-0.232937	2.96317	-1.22375	0.232367	0.409594	-1.19428	NOTDEG	NEGLFC
ACAD11	-0.232906	6.08312	-2.26734	0.0310493	0.108605	-2.15644	NOTDEG	NEGLFC
TRAPPC10	-0.232752	6.02981	-2.12571	0.0429132	0.134629	-2.02455	NOTDEG	NEGLFC
MRPL43	-0.232648	1.97177	-1.1471	0.260116	0.439187	-1.12612	NOTDEG	NEGLFC
ZNF564	-0.232591	3.52426	-2.28354	0.0294075	0.104858	-2.17798	NOTDEG	NEGLFC
AC136489.1	-0.232547	-0.398458	-0.372077	0.712738	0.825421	-0.368181	NOTDEG	NEGLFC
CEP295	-0.232524	6.01245	-1.85962	0.0724628	0.190069	-1.7962	NOTDEG	NEGLFC
GABRA6	-0.232426	4.30932	-0.887654	0.381562	0.564247	-0.875022	NOTDEG	NEGLFC
F13B	-0.232129	-3.83867	-0.340956	0.735443	0.839873	-0.337894	NOTDEG	NEGLFC
GNB2	-0.232014	3.97497	-1.14013	0.265801	0.445188	-1.11278	NOTDEG	NEGLFC
GALNT2	-0.231831	6.60378	-1.66653	0.105995	0.244651	-1.61646	NOTDEG	NEGLFC
AC127035.1	-0.231827	0.906075	-0.407465	0.686466	0.807935	-0.403655	NOTDEG	NEGLFC
GAMT	-0.231763	3.43543	-1.24313	0.22615	0.402352	-1.21034	NOTDEG	NEGLFC
C2CD4C	-0.23173	3.04486	-0.919128	0.367856	0.551376	-0.900497	NOTDEG	NEGLFC
IER2	-0.231488	1.18897	-0.514918	0.610263	0.756137	-0.509698	NOTDEG	NEGLFC
AC021088.1	-0.231438	-3.50424	-0.354034	0.72571	0.833555	-0.350838	NOTDEG	NEGLFC
COG6	-0.231392	6.93903	-1.72515	0.094459	0.226679	-1.67233	NOTDEG	NEGLFC
AC006459.1	-0.231168	-2.12408	-0.278423	0.782762	0.871089	-0.275722	NOTDEG	NEGLFC
NOP9	-0.231092	1.98944	-1.10598	0.277494	0.458449	-1.08596	NOTDEG	NEGLFC
ENTPD1-AS1	-0.231048	5.92642	-1.11272	0.274384	0.454886	-1.09302	NOTDEG	NEGLFC
TRIB1	-0.230931	-1.3066	-0.431193	0.669312	0.797126	-0.427092	NOTDEG	NEGLFC
ZFYVE27	-0.230925	4.92747	-2.04474	0.0504028	0.14961	-1.95653	NOTDEG	NEGLFC
LARS	-0.230886	6.32053	-2.00628	0.0555501	0.159681	-1.91455	NOTDEG	NEGLFC
CDC16	-0.230858	5.42126	-1.45816	0.154854	0.313052	-1.42259	NOTDEG	NEGLFC
SNX19	-0.230809	5.394	-1.88625	0.069509	0.184818	-1.8151	NOTDEG	NEGLFC
AL157385.2	-0.230776	-3.1445	-0.338637	0.737401	0.840908	-0.335297	NOTDEG	NEGLFC
LINC01344	-0.230507	-0.179361	-0.482264	0.633006	0.772394	-0.4775	NOTDEG	NEGLFC
RPP40	-0.230465	0.878447	-1.04465	0.304265	0.487953	-1.02733	NOTDEG	NEGLFC
ZNF3	-0.230437	3.78612	-1.26835	0.215393	0.388936	-1.23887	NOTDEG	NEGLFC
CCL3L1	-0.230207	-3.35148	-0.35689	0.724397	0.83288	-0.352589	NOTDEG	NEGLFC
AC145207.1	-0.230157	3.32046	-1.05005	0.318183	0.502154	-0.9982	NOTDEG	NEGLFC
RBM19	-0.230011	5.10542	-1.65624	0.110604	0.25165	-1.59549	NOTDEG	NEGLFC
DLC1	-0.229765	6.78241	-0.37846	0.707668	0.822045	-0.374989	NOTDEG	NEGLFC
CDK11A	-0.229636	4.86237	-0.953045	0.349769	0.533307	-0.935038	NOTDEG	NEGLFC
SEMA6A-AS2	-0.229518	1.28394	-1.03458	0.311809	0.496042	-1.01143	NOTDEG	NEGLFC
SREBF2-AS1	-0.229411	-0.251114	-0.62296	0.537867	0.700135	-0.616042	NOTDEG	NEGLFC
AC007993.3	-0.22939	-2.12841	-0.395473	0.695202	0.81393	-0.391805	NOTDEG	NEGLFC
SVOP	-0.22939	7.13293	-1.25888	0.219014	0.393382	-1.22915	NOTDEG	NEGLFC
SEMA5A	-0.229304	4.7107	-0.676201	0.505107	0.673377	-0.666476	NOTDEG	NEGLFC
RIBC2	-0.229096	1.12141	-0.697323	0.491369	0.662721	-0.688132	NOTDEG	NEGLFC
LINC00266-1	-0.22907	0.0479209	-0.79398	0.433874	0.612375	-0.78258	NOTDEG	NEGLFC
NDUFAB1	-0.228894	3.67378	-1.71201	0.0968826	0.230303	-1.66016	NOTDEG	NEGLFC
MAST1	-0.22888	7.28801	-1.35516	0.189609	0.357374	-1.31174	NOTDEG	NEGLFC
AL360270.1	-0.228849	-0.67438	-0.355851	0.724451	0.83288	-0.352517	NOTDEG	NEGLFC
LINC01477	-0.228726	-3.41287	-0.309229	0.759216	0.855831	-0.30651	NOTDEG	NEGLFC
ST8SIA2	-0.228723	-1.06791	-0.475091	0.639713	0.777593	-0.468101	NOTDEG	NEGLFC
MIR548XHG	-0.228693	-0.625901	-0.346139	0.731577	0.837617	-0.343029	NOTDEG	NEGLFC
MIF-AS1	-0.228566	-2.22842	-0.437474	0.665558	0.794754	-0.432252	NOTDEG	NEGLFC
SRRM1	-0.228462	6.13821	-1.50987	0.143888	0.2989	-1.46146	NOTDEG	NEGLFC
DZIP3	-0.228448	7.33562	-2.90018	0.0067995	0.041315	-2.70651	DEG	NEGLFC
CATSPERE	-0.228358	4.38161	-1.30628	0.201748	0.373291	-1.27659	NOTDEG	NEGLFC
AC024651.3	-0.228353	-1.25003	-0.564323	0.576599	0.730855	-0.55836	NOTDEG	NEGLFC
MIGA2	-0.228346	4.93242	-1.56589	0.128441	0.277671	-1.52028	NOTDEG	NEGLFC
PHF2	-0.228202	5.18195	-1.86186	0.0721266	0.189468	-1.79832	NOTDEG	NEGLFC
GLT8D2	-0.228175	4.03958	-1.78276	0.0848506	0.211357	-1.72321	NOTDEG	NEGLFC
CLTRN	-0.22814	-0.523079	-0.49679	0.623218	0.765498	-0.491294	NOTDEG	NEGLFC
ZNF433	-0.228039	2.77828	-1.51093	0.140933	0.294759	-1.47233	NOTDEG	NEGLFC
ZNF697	-0.228019	4.76488	-0.975505	0.337307	0.521343	-0.959499	NOTDEG	NEGLFC
TBC1D8B	-0.227908	2.49051	-0.773278	0.445282	0.623248	-0.763304	NOTDEG	NEGLFC
MAFB	-0.227846	-1.0944	-0.37447	0.710604	0.823604	-0.371045	NOTDEG	NEGLFC
AC106795.5	-0.227786	-0.528434	-0.48514	0.631709	0.772102	-0.479324	NOTDEG	NEGLFC
LINC01865	-0.22774	1.42835	-0.567392	0.574665	0.729436	-0.561195	NOTDEG	NEGLFC
VPS13C	-0.227724	7.91837	-1.42609	0.165515	0.327097	-1.38676	NOTDEG	NEGLFC
SMARCA5	-0.227462	5.72396	-2.03763	0.0528926	0.154105	-1.9358	NOTDEG	NEGLFC
AC016590.4	-0.227448	-0.747399	-0.505811	0.616567	0.760499	-0.500721	NOTDEG	NEGLFC
PRR19	-0.227437	-0.956396	-0.547897	0.58824	0.740502	-0.541388	NOTDEG	NEGLFC
MN1	-0.227207	2.89516	-0.653478	0.518581	0.684064	-0.645534	NOTDEG	NEGLFC
LMTK3	-0.226964	6.85296	-1.79308	0.0874622	0.21566	-1.70894	NOTDEG	NEGLFC
FAM151A	-0.226907	-1.23663	-0.328646	0.744908	0.846279	-0.325361	NOTDEG	NEGLFC
ENTPD7	-0.226901	2.9117	-1.6559	0.107833	0.247577	-1.60801	NOTDEG	NEGLFC
AKNA	-0.226879	2.61962	-0.806137	0.426485	0.605641	-0.79522	NOTDEG	NEGLFC
RGS8	-0.226666	-0.213994	-0.390653	0.69976	0.817018	-0.385645	NOTDEG	NEGLFC
ATP5MC2	-0.226595	4.38974	-0.965715	0.341661	0.525592	-0.950889	NOTDEG	NEGLFC
NAPSA	-0.226437	-1.58176	-0.399914	0.691988	0.811699	-0.396158	NOTDEG	NEGLFC
KAT2B	-0.226436	4.99371	-0.592613	0.55774	0.716138	-0.586201	NOTDEG	NEGLFC
TLK1	-0.226391	7.66173	-1.08657	0.285602	0.467207	-1.06782	NOTDEG	NEGLFC
AC006547.2	-0.226305	-2.12556	-0.495698	0.624192	0.766124	-0.489918	NOTDEG	NEGLFC
AC006566.1	-0.226274	-3.1724	-0.394119	0.696192	0.814665	-0.390467	NOTDEG	NEGLFC
LINC01184	-0.226213	7.31101	-1.13157	0.26724	0.446835	-1.10944	NOTDEG	NEGLFC
ZNF384	-0.226199	3.99755	-1.73925	0.093036	0.224304	-1.6796	NOTDEG	NEGLFC
HK3	-0.226117	-0.443058	-0.550429	0.58597	0.738357	-0.544685	NOTDEG	NEGLFC
ANKRD28	-0.226112	7.24645	-1.41139	0.169535	0.332462	-1.3737	NOTDEG	NEGLFC
KTI12	-0.226107	-1.46608	-0.434722	0.666778	0.795368	-0.430574	NOTDEG	NEGLFC
AC079385.2	-0.226033	-0.157471	-0.680239	0.501926	0.670903	-0.671463	NOTDEG	NEGLFC
AC243829.2	-0.225959	-1.34385	-0.280007	0.781998	0.870708	-0.276717	NOTDEG	NEGLFC
AP000820.2	-0.225777	0.118006	-0.405425	0.68795	0.809023	-0.401639	NOTDEG	NEGLFC
ATP2C2-AS1	-0.225679	1.50719	-0.980084	0.334632	0.518921	-0.964826	NOTDEG	NEGLFC
SMC2	-0.225666	2.89709	-1.02954	0.311726	0.495973	-1.01161	NOTDEG	NEGLFC
STK39	-0.225659	7.43246	-1.54691	0.134155	0.285815	-1.49791	NOTDEG	NEGLFC
KXD1	-0.225532	3.05453	-1.43796	0.162298	0.322684	-1.39738	NOTDEG	NEGLFC
ZNF836	-0.225517	2.73581	-1.66954	0.106347	0.245211	-1.61483	NOTDEG	NEGLFC
RNF214	-0.22551	4.91848	-2.42743	0.0237728	0.0916013	-2.26078	NOTDEG	NEGLFC
RNF103	-0.225361	4.56901	-2.17193	0.0388569	0.125901	-2.0657	NOTDEG	NEGLFC
NELFB	-0.225328	4.26815	-1.48589	0.150099	0.307106	-1.43918	NOTDEG	NEGLFC
AC019117.1	-0.225255	-1.42401	-0.372098	0.713073	0.825693	-0.367733	NOTDEG	NEGLFC
HBS1L	-0.225199	5.70597	-1.19622	0.240679	0.418329	-1.17329	NOTDEG	NEGLFC
ADAMTSL2	-0.225134	4.04785	-1.1751	0.251326	0.429997	-1.14714	NOTDEG	NEGLFC
CRMP1	-0.225119	6.7102	-1.93013	0.0628366	0.172672	-1.86035	NOTDEG	NEGLFC
NUP210	-0.22511	5.19234	-1.95535	0.0647977	0.176259	-1.84665	NOTDEG	NEGLFC
RGMB-AS1	-0.225105	-2.94924	-0.353662	0.725992	0.833763	-0.350462	NOTDEG	NEGLFC
AC245041.1	-0.225095	-2.92856	-0.386561	0.703387	0.819259	-0.380752	NOTDEG	NEGLFC
RALGPS1	-0.225042	7.53796	-1.85328	0.0769748	0.19763	-1.76852	NOTDEG	NEGLFC
SLC12A8	-0.22495	5.60165	-0.814706	0.421554	0.601629	-0.803728	NOTDEG	NEGLFC
LZTS3	-0.224946	6.63748	-1.24265	0.22558	0.401655	-1.21182	NOTDEG	NEGLFC
HDAC7	-0.224858	5.4373	-1.64054	0.114071	0.257022	-1.58016	NOTDEG	NEGLFC
Z95115.1	-0.224839	0.275795	-0.773272	0.445302	0.623248	-0.763271	NOTDEG	NEGLFC
FAM184B	-0.224802	4.58712	-1.37253	0.181926	0.348334	-1.33485	NOTDEG	NEGLFC
ATCAY	-0.224663	7.53504	-1.5701	0.130738	0.280992	-1.5112	NOTDEG	NEGLFC
TBC1D12	-0.224626	5.08076	-0.97748	0.335899	0.520215	-0.9623	NOTDEG	NEGLFC
PIP5K1C	-0.224578	6.35401	-1.17214	0.252129	0.430922	-1.14519	NOTDEG	NEGLFC
AC137630.4	-0.224533	-1.95652	-0.489457	0.628007	0.76936	-0.484534	NOTDEG	NEGLFC
AP000866.2	-0.22452	-1.50461	-0.519886	0.607372	0.75413	-0.513828	NOTDEG	NEGLFC
AC144833.1	-0.224487	1.6038	-0.880387	0.386311	0.568308	-0.866326	NOTDEG	NEGLFC
NSUN2	-0.224468	5.00669	-1.13446	0.266213	0.445538	-1.11183	NOTDEG	NEGLFC
GCAT	-0.224434	2.69479	-1.01333	0.319007	0.503137	-0.996501	NOTDEG	NEGLFC
AL596087.3	-0.224358	-0.775252	-0.707118	0.48738	0.659492	-0.694482	NOTDEG	NEGLFC
MEA1	-0.224011	0.585137	-0.619226	0.540523	0.702361	-0.612022	NOTDEG	NEGLFC
NOP10	-0.224003	0.486729	-0.587597	0.562439	0.719998	-0.579223	NOTDEG	NEGLFC
SMCHD1	-0.22389	6.87198	-1.92931	0.0637403	0.174325	-1.85399	NOTDEG	NEGLFC
LSM7	-0.223838	2.48734	-0.894635	0.377876	0.56067	-0.881816	NOTDEG	NEGLFC
G2E3-AS1	-0.223739	0.442172	-0.545044	0.59037	0.742205	-0.538299	NOTDEG	NEGLFC
NAXD	-0.223705	4.57357	-2.07506	0.0484699	0.146093	-1.97322	NOTDEG	NEGLFC
MAP3K7	-0.223675	6.22175	-1.45796	0.156885	0.315692	-1.41563	NOTDEG	NEGLFC
AC016721.1	-0.223624	3.06586	-0.43496	0.667336	0.795766	-0.429807	NOTDEG	NEGLFC
LINC00271	-0.223564	3.95495	-0.823093	0.418741	0.598998	-0.808608	NOTDEG	NEGLFC
RIPK1	-0.223445	5.35995	-2.72813	0.0123699	0.0602385	-2.50141	NOTDEG	NEGLFC
IGSF21	-0.223281	7.93798	-1.34418	0.191942	0.360498	-1.30486	NOTDEG	NEGLFC
YBEY	-0.223042	2.50075	-1.13578	0.267428	0.44703	-1.109	NOTDEG	NEGLFC
AC005856.1	-0.222994	-0.417348	-0.408585	0.68593	0.807585	-0.404385	NOTDEG	NEGLFC
PKN2-AS1	-0.222962	7.27404	-0.593249	0.557318	0.715873	-0.586829	NOTDEG	NEGLFC
C3orf80	-0.222865	2.42794	-0.925238	0.365181	0.548646	-0.905536	NOTDEG	NEGLFC
ZNF649-AS1	-0.222699	-1.08649	-0.608669	0.547178	0.708013	-0.601994	NOTDEG	NEGLFC
USP32	-0.222652	6.84006	-1.77392	0.0858996	0.213173	-1.71744	NOTDEG	NEGLFC
ATP5F1A	-0.222603	5.08997	-1.77417	0.0909935	0.221169	-1.69018	NOTDEG	NEGLFC
GRINA	-0.222587	4.18788	-0.743493	0.464681	0.640447	-0.731161	NOTDEG	NEGLFC
PHYHIPL	-0.222495	6.36378	-0.945509	0.351711	0.535052	-0.931276	NOTDEG	NEGLFC
ZNF257	-0.222478	1.4446	-0.64687	0.522597	0.687128	-0.639347	NOTDEG	NEGLFC
ALPK1	-0.222416	2.50151	-0.553559	0.583875	0.736541	-0.547733	NOTDEG	NEGLFC
AC092810.3	-0.222302	0.967971	-0.772983	0.44571	0.623586	-0.762587	NOTDEG	NEGLFC
AC048341.1	-0.222082	3.35196	-1.06614	0.294594	0.477009	-1.0481	NOTDEG	NEGLFC
AUNIP	-0.221972	1.71037	-1.23376	0.228388	0.404763	-1.20452	NOTDEG	NEGLFC
EDEM2	-0.221833	2.95715	-1.17629	0.248433	0.42693	-1.15416	NOTDEG	NEGLFC
AL591518.1	-0.221686	0.694305	-0.69622	0.491479	0.662832	-0.687959	NOTDEG	NEGLFC
ADPGK	-0.221434	3.82515	-1.44629	0.159147	0.318493	-1.40795	NOTDEG	NEGLFC
CFD	-0.221367	0.0324813	-0.554939	0.582919	0.735708	-0.549126	NOTDEG	NEGLFC
CALML4	-0.221269	2.9113	-1.04042	0.306356	0.490039	-1.0229	NOTDEG	NEGLFC
DNTTIP2	-0.221254	3.07342	-1.56652	0.129775	0.279678	-1.51499	NOTDEG	NEGLFC
EXOG	-0.221207	5.22104	-1.64486	0.110103	0.251007	-1.59773	NOTDEG	NEGLFC
TMEM147	-0.221093	1.16273	-0.577324	0.56789	0.724184	-0.571162	NOTDEG	NEGLFC
AC021321.2	-0.22107	-0.790093	-0.578892	0.567472	0.7238	-0.571778	NOTDEG	NEGLFC
NDUFA13	-0.221051	4.11463	-1.17466	0.249076	0.427561	-1.1526	NOTDEG	NEGLFC
DCTN4	-0.221005	5.01875	-1.64865	0.109319	0.249786	-1.60126	NOTDEG	NEGLFC
NOB1	-0.220925	2.49586	-1.08139	0.287865	0.469576	-1.06282	NOTDEG	NEGLFC
AKAP7	-0.220918	5.38132	-1.67192	0.104606	0.242436	-1.62292	NOTDEG	NEGLFC
MBD4	-0.220792	4.05845	-1.84364	0.0763842	0.196673	-1.77206	NOTDEG	NEGLFC
AL049840.4	-0.220785	0.362264	-0.411089	0.683836	0.806101	-0.407235	NOTDEG	NEGLFC
LINC01611	-0.22075	-3.20487	-0.512534	0.61379	0.758443	-0.504671	NOTDEG	NEGLFC
RAI1-AS1	-0.220489	-0.203478	-0.406686	0.687351	0.808562	-0.402452	NOTDEG	NEGLFC
MCOLN2	-0.220478	-0.465179	-0.407913	0.686141	0.807693	-0.404097	NOTDEG	NEGLFC
TOR2A	-0.220474	1.58717	-0.897382	0.376432	0.55965	-0.884489	NOTDEG	NEGLFC
CEP57L1	-0.220465	5.2699	-1.65399	0.108555	0.248659	-1.60472	NOTDEG	NEGLFC
CCDC130	-0.220257	5.0409	-1.31058	0.203191	0.374931	-1.27251	NOTDEG	NEGLFC
PSMD7	-0.220172	3.94891	-1.34458	0.188634	0.356527	-1.31463	NOTDEG	NEGLFC
ATP5IF1	-0.220168	3.27584	-0.912668	0.368461	0.551867	-0.89936	NOTDEG	NEGLFC
AC026620.2	-0.219996	-1.42582	-0.658716	0.515159	0.681038	-0.650826	NOTDEG	NEGLFC
COL23A1	-0.219912	6.20082	-1.05018	0.30192	0.485385	-1.03233	NOTDEG	NEGLFC
EID1	-0.219882	4.13748	-0.648468	0.52233	0.686849	-0.639758	NOTDEG	NEGLFC
ST6GALNAC4	-0.219826	1.93478	-0.672069	0.506518	0.674532	-0.664269	NOTDEG	NEGLFC
DGCR9	-0.219769	8.53498	-1.43138	0.165389	0.326993	-1.38717	NOTDEG	NEGLFC
AC091944.1	-0.219768	-1.9911	-0.447036	0.659867	0.790701	-0.440096	NOTDEG	NEGLFC
EMC10	-0.219591	3.07648	-0.426872	0.672494	0.798936	-0.422728	NOTDEG	NEGLFC
AL358777.1	-0.219435	-0.194867	-0.519435	0.607452	0.754136	-0.513713	NOTDEG	NEGLFC
ALKBH3	-0.219414	4.57805	-1.8612	0.0736892	0.192381	-1.78854	NOTDEG	NEGLFC
DLG5	-0.219283	5.61375	-1.25374	0.22583	0.401946	-1.21117	NOTDEG	NEGLFC
GPATCH4	-0.219235	2.76532	-1.17065	0.251313	0.429997	-1.14717	NOTDEG	NEGLFC
AC022296.4	-0.219052	-0.624256	-0.711295	0.482795	0.656141	-0.701814	NOTDEG	NEGLFC
ABCA1	-0.218969	2.45939	-0.521184	0.606134	0.753241	-0.5156	NOTDEG	NEGLFC
SLC31A1	-0.218801	3.58608	-1.42827	0.163212	0.323799	-1.39435	NOTDEG	NEGLFC
CARD18	-0.21876	2.42866	-0.414238	0.681636	0.804809	-0.410232	NOTDEG	NEGLFC
UNC13A	-0.218735	8.17681	-1.4082	0.173993	0.337665	-1.35949	NOTDEG	NEGLFC
MTOR	-0.218657	6.42772	-2.3761	0.0238584	0.0917574	-2.2594	NOTDEG	NEGLFC
ARMCX6	-0.218653	0.676966	-0.55269	0.58444	0.737014	-0.546911	NOTDEG	NEGLFC
PIGF	-0.218606	3.71683	-1.32035	0.196756	0.367065	-1.29085	NOTDEG	NEGLFC
AC008750.7	-0.218424	-2.10874	-0.415902	0.680347	0.803823	-0.41199	NOTDEG	NEGLFC
SMARCAL1	-0.21807	5.11114	-1.6536	0.111674	0.253179	-1.59071	NOTDEG	NEGLFC
CUL4A	-0.217917	6.04755	-2.02118	0.0526706	0.153657	-1.93761	NOTDEG	NEGLFC
PYROXD1	-0.217908	3.42697	-1.64475	0.110416	0.251436	-1.59633	NOTDEG	NEGLFC
PDCD1LG2	-0.217611	-1.3496	-0.472596	0.640793	0.778323	-0.46659	NOTDEG	NEGLFC
PSENEN	-0.217549	-0.464592	-0.428247	0.672368	0.798925	-0.4229	NOTDEG	NEGLFC
LDAH	-0.217432	5.44362	-2.60056	0.0162163	0.0719779	-2.40401	NOTDEG	NEGLFC
CFAP74	-0.217176	5.22206	-1.20963	0.239926	0.417577	-1.17517	NOTDEG	NEGLFC
LEXM	-0.21712	-0.767056	-0.498181	0.621888	0.764469	-0.493176	NOTDEG	NEGLFC
AC053503.2	-0.217038	-2.55922	-0.535219	0.597367	0.747139	-0.52819	NOTDEG	NEGLFC
AL136114.1	-0.217031	1.22126	-0.341174	0.735886	0.840107	-0.337307	NOTDEG	NEGLFC
HES5	-0.217007	-1.90078	-0.366328	0.716609	0.827993	-0.362995	NOTDEG	NEGLFC
AC005837.1	-0.216951	-0.998439	-0.517373	0.608568	0.75487	-0.512119	NOTDEG	NEGLFC
SFPQ	-0.216882	7.19756	-1.60727	0.119828	0.265035	-1.5555	NOTDEG	NEGLFC
FBXL18	-0.216858	5.74453	-1.48694	0.147613	0.303737	-1.44801	NOTDEG	NEGLFC
ZNF324	-0.216844	3.35375	-1.0758	0.294011	0.476312	-1.04936	NOTDEG	NEGLFC
PNPLA6	-0.216786	5.57197	-1.52628	0.140867	0.294696	-1.47257	NOTDEG	NEGLFC
SRSF7	-0.216772	4.62787	-0.824599	0.417369	0.597932	-0.810995	NOTDEG	NEGLFC
MTERF1	-0.216724	6.50512	-1.64822	0.111416	0.252786	-1.59186	NOTDEG	NEGLFC
AC080038.2	-0.216718	-1.3639	-0.462052	0.6479	0.783132	-0.456681	NOTDEG	NEGLFC
WDR3	-0.216625	3.50029	-1.58711	0.122637	0.269277	-1.5438	NOTDEG	NEGLFC
OPCML-IT1	-0.216545	2.06493	-1.25383	0.222935	0.398444	-1.21876	NOTDEG	NEGLFC
PSMC1	-0.21651	4.60663	-1.22047	0.232418	0.409636	-1.19415	NOTDEG	NEGLFC
E2F3	-0.216505	6.31427	-0.928086	0.360545	0.54392	-0.914328	NOTDEG	NEGLFC
SPTAN1	-0.216472	8.298	-1.37632	0.178584	0.343764	-1.34513	NOTDEG	NEGLFC
AC131235.2	-0.216432	-2.19233	-0.46341	0.647505	0.783008	-0.457231	NOTDEG	NEGLFC
ZNF439	-0.216397	5.3089	-2.03907	0.0516798	0.151964	-1.94579	NOTDEG	NEGLFC
IL17RE	-0.216379	0.686815	-0.764366	0.451002	0.628368	-0.753745	NOTDEG	NEGLFC
LINC01625	-0.216375	-1.43155	-0.598469	0.55506	0.714176	-0.590195	NOTDEG	NEGLFC
POMGNT2	-0.216268	3.92777	-1.28897	0.208626	0.381294	-1.25735	NOTDEG	NEGLFC
XRCC6	-0.216246	5.39733	-1.75053	0.092617	0.223657	-1.68175	NOTDEG	NEGLFC
PRAG1	-0.216243	6.02432	-0.671151	0.507184	0.675202	-0.663228	NOTDEG	NEGLFC
LINC01571	-0.216229	-3.78221	-0.368678	0.715211	0.826993	-0.364867	NOTDEG	NEGLFC
ZNF534	-0.216204	3.63346	-1.20285	0.241629	0.419334	-1.17093	NOTDEG	NEGLFC
AC011124.2	-0.21619	0.125606	-0.775697	0.443811	0.622088	-0.765774	NOTDEG	NEGLFC
MAP7D3	-0.216173	0.0509479	-0.683026	0.500011	0.669462	-0.674472	NOTDEG	NEGLFC
KDM5C-IT1	-0.216092	0.0413299	-0.726211	0.474021	0.648312	-0.715952	NOTDEG	NEGLFC
INTS10	-0.216081	6.41378	-1.65409	0.108202	0.248126	-1.60633	NOTDEG	NEGLFC
MYNN	-0.216058	3.0589	-1.48637	0.148957	0.305564	-1.44323	NOTDEG	NEGLFC
RNPC3	-0.216047	6.94467	-1.19623	0.242538	0.420412	-1.16867	NOTDEG	NEGLFC
AC004854.2	-0.215841	-1.63308	-0.469964	0.64167	0.77878	-0.465365	NOTDEG	NEGLFC
Z82195.3	-0.215738	-0.530832	-0.402412	0.690661	0.810756	-0.397958	NOTDEG	NEGLFC
AC004951.1	-0.215526	5.92114	-0.918966	0.367491	0.55105	-0.901183	NOTDEG	NEGLFC
PRR5	-0.215514	3.67015	-0.884634	0.385697	0.567673	-0.867448	NOTDEG	NEGLFC
STXBP2	-0.215493	1.25988	-0.796621	0.433894	0.612375	-0.782545	NOTDEG	NEGLFC
NOTCH3	-0.215468	0.486363	-0.583171	0.564073	0.721319	-0.576802	NOTDEG	NEGLFC
AMOT	-0.215451	3.81484	-0.911263	0.369189	0.552634	-0.897994	NOTDEG	NEGLFC
FBXO39	-0.215301	-1.6879	-0.31119	0.758293	0.855373	-0.307723	NOTDEG	NEGLFC
SPRY1	-0.215273	2.57986	-0.627833	0.534712	0.697767	-0.62083	NOTDEG	NEGLFC
AC090403.1	-0.215238	0.319917	-0.470664	0.641176	0.778571	-0.466055	NOTDEG	NEGLFC
LGALSL-DT	-0.215228	5.38076	-1.85093	0.0793608	0.201886	-1.75441	NOTDEG	NEGLFC
AC048382.6	-0.215108	-1.18515	-0.408449	0.685752	0.807515	-0.404627	NOTDEG	NEGLFC
AC012485.1	-0.21503	-1.19649	-0.539826	0.593768	0.744514	-0.533383	NOTDEG	NEGLFC
SMC5-AS1	-0.21496	4.27432	-1.16659	0.252271	0.431048	-1.14485	NOTDEG	NEGLFC
ABCC8	-0.21496	6.68052	-1.35605	0.184898	0.352095	-1.32582	NOTDEG	NEGLFC
RFC2	-0.214874	2.72116	-1.34149	0.193648	0.362959	-1.29986	NOTDEG	NEGLFC
GPI	-0.214724	7.53442	-1.28583	0.211473	0.384542	-1.24953	NOTDEG	NEGLFC
TRPM1	-0.214682	-0.11374	-0.424931	0.674556	0.800451	-0.419903	NOTDEG	NEGLFC
CDK16	-0.214675	3.56883	-0.949931	0.351096	0.53451	-0.932465	NOTDEG	NEGLFC
HCLS1	-0.214591	-0.0235833	-0.312809	0.756521	0.854345	-0.310053	NOTDEG	NEGLFC
STX18-AS1	-0.214511	7.26723	-1.43505	0.16396	0.324911	-1.39188	NOTDEG	NEGLFC
PHEX-AS1	-0.214472	1.36578	-0.735841	0.468225	0.643115	-0.72537	NOTDEG	NEGLFC
BIVM	-0.214348	5.35541	-1.89398	0.0675916	0.18167	-1.82772	NOTDEG	NEGLFC
RSPH14	-0.214305	2.34333	-1.11337	0.274893	0.455517	-1.09186	NOTDEG	NEGLFC
AMER3	-0.214236	4.26581	-1.52362	0.140598	0.294334	-1.47357	NOTDEG	NEGLFC
PSORS1C1	-0.214227	-1.0559	-0.419703	0.677652	0.802552	-0.415669	NOTDEG	NEGLFC
HEXD-IT1	-0.214149	1.42064	-0.79975	0.431846	0.610736	-0.786036	NOTDEG	NEGLFC
NDUFB8	-0.213927	4.64967	-1.2546	0.218999	0.393382	-1.22919	NOTDEG	NEGLFC
DHRS4-AS1	-0.213847	3.23069	-1.03359	0.309385	0.493515	-1.01651	NOTDEG	NEGLFC
NSDHL	-0.213804	1.83528	-0.861184	0.39687	0.578264	-0.847224	NOTDEG	NEGLFC
IER3	-0.21372	-0.825894	-0.306025	0.761632	0.857024	-0.303339	NOTDEG	NEGLFC
RMI2	-0.213603	1.98563	-0.544386	0.590991	0.742459	-0.5374	NOTDEG	NEGLFC
CAMKK2	-0.213538	7.28697	-1.40042	0.171318	0.334399	-1.36798	NOTDEG	NEGLFC
PMEPA1	-0.213495	4.86799	-1.33623	0.192923	0.362011	-1.30198	NOTDEG	NEGLFC
LMBR1L	-0.213378	5.09947	-1.57025	0.131036	0.281309	-1.51003	NOTDEG	NEGLFC
MAPK4	-0.213326	7.20426	-0.850262	0.402106	0.583617	-0.837867	NOTDEG	NEGLFC
OR56A1	-0.213213	-1.22358	-0.594638	0.55738	0.715897	-0.586738	NOTDEG	NEGLFC
LINC02472	-0.213153	-0.697404	-0.391585	0.698078	0.81591	-0.387917	NOTDEG	NEGLFC
LINC00384	-0.213151	-0.754497	-0.453452	0.653381	0.786722	-0.44907	NOTDEG	NEGLFC
SRP68	-0.2127	4.13599	-1.11191	0.274724	0.455343	-1.09225	NOTDEG	NEGLFC
GDI1	-0.212689	6.0397	-1.05123	0.304492	0.488045	-1.02685	NOTDEG	NEGLFC
WDR49	-0.212613	2.51937	-0.695868	0.492446	0.663632	-0.686424	NOTDEG	NEGLFC
AC132938.3	-0.212603	-1.72682	-0.613328	0.544134	0.705423	-0.606574	NOTDEG	NEGLFC
FLJ45513	-0.212565	0.358895	-0.583936	0.563489	0.720981	-0.577667	NOTDEG	NEGLFC
MANBAL	-0.212524	2.75455	-1.34804	0.187616	0.355231	-1.31767	NOTDEG	NEGLFC
LEMD1	-0.212511	-0.511151	-0.41917	0.678706	0.803004	-0.414229	NOTDEG	NEGLFC
C2orf16	-0.212309	1.77877	-0.747966	0.46085	0.637362	-0.737449	NOTDEG	NEGLFC
PODXL2	-0.212265	4.48832	-0.915289	0.367105	0.550769	-0.901909	NOTDEG	NEGLFC
AC004466.1	-0.212235	-1.4068	-0.35828	0.723031	0.831826	-0.354411	NOTDEG	NEGLFC
TMEM269	-0.212161	0.503087	-0.537733	0.594601	0.745106	-0.532181	NOTDEG	NEGLFC
AC116366.1	-0.212093	-2.78089	-0.388805	0.700084	0.817215	-0.385207	NOTDEG	NEGLFC
PDE7A	-0.212012	6.32738	-1.46723	0.152385	0.309987	-1.43116	NOTDEG	NEGLFC
AL078581.4	-0.211941	-0.648893	-0.510704	0.614303	0.75883	-0.503941	NOTDEG	NEGLFC
SPATA3	-0.211876	-1.62964	-0.498926	0.622256	0.764772	-0.492656	NOTDEG	NEGLFC
EVA1C	-0.211869	5.74008	-0.886298	0.38294	0.565439	-0.872492	NOTDEG	NEGLFC
DNAAF5	-0.21184	5.65885	-1.8871	0.070597	0.186654	-1.80806	NOTDEG	NEGLFC
AL360091.3	-0.211817	0.741392	-0.47006	0.641725	0.77878	-0.465288	NOTDEG	NEGLFC
AC095033.1	-0.211728	-2.73989	-0.338691	0.737507	0.840914	-0.335156	NOTDEG	NEGLFC
PRC1	-0.211667	2.23684	-1.12047	0.271121	0.450922	-1.10049	NOTDEG	NEGLFC
AGPAT5	-0.211603	5.2946	-1.44309	0.160669	0.320472	-1.40283	NOTDEG	NEGLFC
SYT3	-0.211517	3.29201	-1.22137	0.236572	0.413866	-1.1836	NOTDEG	NEGLFC
SHARPIN	-0.211497	3.39641	-1.27608	0.215394	0.388936	-1.23887	NOTDEG	NEGLFC
AC107223.1	-0.211446	9.04018	-0.697569	0.491103	0.66247	-0.688556	NOTDEG	NEGLFC
TTC4	-0.211356	4.19687	-1.29739	0.204229	0.376141	-1.26959	NOTDEG	NEGLFC
WASF1	-0.211257	7.89576	-1.27785	0.212173	0.385268	-1.24761	NOTDEG	NEGLFC
TMEM25	-0.211256	4.20199	-1.616	0.117854	0.262289	-1.56385	NOTDEG	NEGLFC
CNBD2	-0.211211	0.259454	-0.749213	0.459377	0.636248	-0.739873	NOTDEG	NEGLFC
ATP6V0A2	-0.211149	5.18512	-1.81145	0.0797705	0.202637	-1.75202	NOTDEG	NEGLFC
FXN	-0.211032	4.22456	-1.61197	0.119492	0.264616	-1.55691	NOTDEG	NEGLFC
AC034229.1	-0.210924	-2.52758	-0.380836	0.706199	0.821247	-0.376966	NOTDEG	NEGLFC
ESD	-0.210918	3.86026	-1.6949	0.100118	0.235488	-1.64428	NOTDEG	NEGLFC
C1orf35	-0.210912	4.80436	-0.997566	0.328625	0.512958	-0.976886	NOTDEG	NEGLFC
MYO6	-0.210904	7.44164	-1.56591	0.130107	0.280125	-1.51368	NOTDEG	NEGLFC
LINC01428	-0.210876	-1.69682	-0.38612	0.702045	0.818311	-0.382561	NOTDEG	NEGLFC
GALNT3	-0.21078	3.74231	-0.883683	0.383895	0.566097	-0.870742	NOTDEG	NEGLFC
AC024270.5	-0.210733	2.49418	-1.23564	0.228019	0.404343	-1.20548	NOTDEG	NEGLFC
VMO1	-0.210717	-1.70923	-0.315075	0.754816	0.853197	-0.312296	NOTDEG	NEGLFC
FIS1	-0.210615	3.71421	-1.32817	0.193817	0.363166	-1.29937	NOTDEG	NEGLFC
ALDH9A1	-0.210201	2.07748	-1.19653	0.240561	0.418183	-1.17359	NOTDEG	NEGLFC
LINC01091	-0.21014	2.48342	-0.737967	0.467205	0.642426	-0.727034	NOTDEG	NEGLFC
IPO5	-0.210069	6.15787	-1.11284	0.274893	0.455517	-1.09186	NOTDEG	NEGLFC
LINC02392	-0.209918	-0.150228	-0.551064	0.585822	0.738282	-0.544901	NOTDEG	NEGLFC
AC073840.1	-0.209897	1.33033	-0.922763	0.364689	0.548305	-0.906466	NOTDEG	NEGLFC
DTWD2	-0.209798	5.86745	-0.780707	0.440896	0.619227	-0.770681	NOTDEG	NEGLFC
CEBPB-AS1	-0.209771	3.29983	-1.31734	0.204101	0.375961	-1.26995	NOTDEG	NEGLFC
AC093019.2	-0.209755	-1.07013	-0.307829	0.760385	0.85637	-0.304975	NOTDEG	NEGLFC
FREM1	-0.209741	3.96305	-0.952451	0.350094	0.533704	-0.934408	NOTDEG	NEGLFC
SIRPB1	-0.209699	-0.8826	-0.35669	0.723804	0.832415	-0.353379	NOTDEG	NEGLFC
MORC2-AS1	-0.209667	1.23751	-0.552588	0.584512	0.737044	-0.546806	NOTDEG	NEGLFC
PXN-AS1	-0.209588	2.65856	-1.05749	0.300607	0.483793	-1.03513	NOTDEG	NEGLFC
AC025040.1	-0.209586	-2.82584	-0.429104	0.670815	0.797719	-0.42503	NOTDEG	NEGLFC
AC009145.1	-0.209526	-2.28809	-0.381004	0.706799	0.821472	-0.376159	NOTDEG	NEGLFC
NCKIPSD	-0.20949	4.99124	-1.51995	0.139217	0.292529	-1.47871	NOTDEG	NEGLFC
BCLAF1	-0.209401	6.38742	-2.03226	0.0515241	0.151704	-1.94709	NOTDEG	NEGLFC
PLIN2	-0.209328	0.839903	-0.547186	0.589402	0.741438	-0.539704	NOTDEG	NEGLFC
CRNDE	-0.209327	-0.738249	-0.441806	0.662498	0.792996	-0.436467	NOTDEG	NEGLFC
EIF3A	-0.209322	5.83882	-2.63363	0.0141436	0.0655829	-2.4536	NOTDEG	NEGLFC
CFAP97	-0.209199	3.18575	-1.27405	0.212909	0.385966	-1.24561	NOTDEG	NEGLFC
MTBP	-0.20918	4.07013	-1.55609	0.130795	0.281021	-1.51097	NOTDEG	NEGLFC
PPM1G	-0.209164	4.91404	-1.9237	0.0659196	0.178377	-1.83897	NOTDEG	NEGLFC
THAP8	-0.209134	2.47064	-1.08278	0.28826	0.470066	-1.06195	NOTDEG	NEGLFC
DNM2	-0.209009	6.86518	-1.66645	0.109629	0.250277	-1.59986	NOTDEG	NEGLFC
SELENOS	-0.208845	2.10789	-0.806792	0.425933	0.605134	-0.79617	NOTDEG	NEGLFC
KCTD3	-0.208803	5.59292	-1.87436	0.0711773	0.18767	-1.80434	NOTDEG	NEGLFC
RIBC1	-0.208767	-1.47878	-0.480311	0.634412	0.773674	-0.475527	NOTDEG	NEGLFC
AP001767.3	-0.208711	-0.738276	-0.424562	0.67471	0.800518	-0.419693	NOTDEG	NEGLFC
RPL28	-0.208693	2.3061	-0.307623	0.760446	0.856382	-0.304896	NOTDEG	NEGLFC
FO393414.3	-0.208644	0.0109775	-0.634928	0.530283	0.694142	-0.627575	NOTDEG	NEGLFC
COLCA2	-0.208627	0.213575	-0.588479	0.560475	0.718384	-0.582137	NOTDEG	NEGLFC
RARS	-0.208616	5.15262	-1.40787	0.169689	0.332631	-1.37321	NOTDEG	NEGLFC
AGBL3	-0.208482	5.0881	-1.17149	0.250371	0.429079	-1.14945	NOTDEG	NEGLFC
PPIP5K2	-0.208477	6.45143	-1.7768	0.0883481	0.217172	-1.70418	NOTDEG	NEGLFC
CALU	-0.20845	4.83784	-1.20058	0.23901	0.416683	-1.17747	NOTDEG	NEGLFC
NKTR	-0.208436	7.5	-1.93142	0.0656214	0.177842	-1.841	NOTDEG	NEGLFC
WDPCP	-0.208381	8.3315	-1.57142	0.128698	0.278057	-1.51926	NOTDEG	NEGLFC
FNTA	-0.208365	4.52333	-1.43347	0.161734	0.321846	-1.39926	NOTDEG	NEGLFC
CLDN16	-0.208272	3.53317	-0.737128	0.470105	0.644734	-0.722308	NOTDEG	NEGLFC
NDUFAF7	-0.208264	4.88905	-2.13282	0.0423855	0.133429	-2.02971	NOTDEG	NEGLFC
AC093425.1	-0.208203	0.996938	-0.586935	0.561517	0.719349	-0.580589	NOTDEG	NEGLFC
SH3RF3	-0.208078	7.71124	-1.11748	0.272714	0.452723	-1.09683	NOTDEG	NEGLFC
ZNF282	-0.208072	4.19514	-1.94853	0.0645391	0.175773	-1.84844	NOTDEG	NEGLFC
RIC1	-0.208001	5.77229	-1.46253	0.155213	0.313498	-1.42136	NOTDEG	NEGLFC
NPPB	-0.207962	-2.93673	-0.344025	0.733391	0.838804	-0.340618	NOTDEG	NEGLFC
SEPTIN7	-0.207877	7.13014	-0.418882	0.67819	0.802804	-0.414934	NOTDEG	NEGLFC
SLC4A8	-0.207802	7.23648	-1.95602	0.0595403	0.167018	-1.88418	NOTDEG	NEGLFC
SPTSSB	-0.207667	3.85844	-1.00034	0.325787	0.509908	-0.982634	NOTDEG	NEGLFC
RTF1	-0.207581	6.43264	-1.60976	0.121847	0.268089	-1.54707	NOTDEG	NEGLFC
GBP4	-0.207577	0.326093	-0.439791	0.663594	0.793708	-0.434957	NOTDEG	NEGLFC
LINC01186	-0.207387	-1.29319	-0.544739	0.58983	0.741864	-0.539082	NOTDEG	NEGLFC
MEAK7	-0.207272	4.3344	-1.51548	0.140977	0.294814	-1.47216	NOTDEG	NEGLFC
TATDN2	-0.207216	4.43469	-1.50396	0.143495	0.298408	-1.4629	NOTDEG	NEGLFC
AC068643.1	-0.207211	-0.587757	-0.513493	0.612619	0.75758	-0.506338	NOTDEG	NEGLFC
CTBP1	-0.207202	5.5318	-1.31256	0.202118	0.37378	-1.27554	NOTDEG	NEGLFC
ZNF436-AS1	-0.206948	1.85672	-1.01199	0.320518	0.504589	-0.993395	NOTDEG	NEGLFC
NDUFS5	-0.206835	3.29634	-1.34341	0.18889	0.356724	-1.31387	NOTDEG	NEGLFC
CMC2	-0.206821	6.01347	-1.13493	0.265104	0.444371	-1.11441	NOTDEG	NEGLFC
AL589765.6	-0.206715	-0.437454	-0.478308	0.635787	0.774544	-0.473597	NOTDEG	NEGLFC
LINC01722	-0.206664	-1.84987	-0.379642	0.706811	0.821472	-0.376142	NOTDEG	NEGLFC
IER3-AS1	-0.206649	-2.32367	-0.44986	0.656595	0.78829	-0.44462	NOTDEG	NEGLFC
C10orf95	-0.206495	-1.39227	-0.37549	0.710375	0.823453	-0.371353	NOTDEG	NEGLFC
EWSR1	-0.206305	6.12534	-2.0384	0.0517724	0.152109	-1.94502	NOTDEG	NEGLFC
RCN1	-0.206302	2.9161	-0.608125	0.547665	0.708261	-0.601262	NOTDEG	NEGLFC
AL132633.1	-0.206252	1.70674	-0.39001	0.699352	0.816745	-0.386195	NOTDEG	NEGLFC
NDST1-AS1	-0.206251	1.26322	-0.659661	0.514536	0.680751	-0.651791	NOTDEG	NEGLFC
ENTPD6	-0.206056	5.30122	-1.17349	0.251033	0.42979	-1.14784	NOTDEG	NEGLFC
STAP2	-0.205976	1.19408	-0.746247	0.46114	0.63763	-0.736971	NOTDEG	NEGLFC
PPME1	-0.205967	6.15841	-2.14917	0.0395399	0.12733	-2.05852	NOTDEG	NEGLFC
RBM45	-0.205784	4.23188	-1.45521	0.155663	0.314099	-1.41981	NOTDEG	NEGLFC
CRAMP1	-0.205761	5.6512	-1.6094	0.120327	0.265751	-1.5534	NOTDEG	NEGLFC
FSD2	-0.205422	0.718336	-0.463778	0.646047	0.781997	-0.459261	NOTDEG	NEGLFC
AC055733.2	-0.205374	-0.467492	-0.361409	0.720886	0.830591	-0.357275	NOTDEG	NEGLFC
FAM189A2	-0.205271	0.729502	-0.283997	0.778507	0.868102	-0.281265	NOTDEG	NEGLFC
AC237221.1	-0.205239	-1.84162	-0.274019	0.785888	0.873429	-0.271654	NOTDEG	NEGLFC
EMC7	-0.205179	2.8577	-0.970247	0.339433	0.52319	-0.955286	NOTDEG	NEGLFC
PHF24	-0.205123	4.35739	-1.00158	0.326092	0.510191	-0.982016	NOTDEG	NEGLFC
LINC01814	-0.20509	3.97699	-0.763621	0.451627	0.628884	-0.752706	NOTDEG	NEGLFC
DIS3L	-0.205071	4.28871	-0.933146	0.357956	0.541332	-0.919266	NOTDEG	NEGLFC
MMACHC	-0.205024	2.18698	-1.3744	0.179305	0.34462	-1.3429	NOTDEG	NEGLFC
GPKOW	-0.20501	2.44933	-1.23915	0.226365	0.402417	-1.20978	NOTDEG	NEGLFC
MLANA	-0.204943	-1.41776	-0.411058	0.684912	0.806913	-0.40577	NOTDEG	NEGLFC
BTN3A2	-0.204931	-0.395675	-0.478481	0.636921	0.775359	-0.472009	NOTDEG	NEGLFC
AC021683.3	-0.204913	1.95977	-1.11455	0.275577	0.456326	-1.09031	NOTDEG	NEGLFC
AC138965.2	-0.204869	0.437354	-0.667489	0.509914	0.677056	-0.658971	NOTDEG	NEGLFC
SH2D1B	-0.204804	1.21298	-0.279472	0.781743	0.87057	-0.277048	NOTDEG	NEGLFC
ZKSCAN7-AS1	-0.204792	4.14176	-1.31071	0.199632	0.370709	-1.2826	NOTDEG	NEGLFC
SPAG16-DT	-0.204628	0.22505	-0.660286	0.513954	0.680489	-0.652693	NOTDEG	NEGLFC
ITGAD	-0.20462	-1.41844	-0.434473	0.666961	0.795549	-0.430322	NOTDEG	NEGLFC
PLXDC1	-0.20462	5.07016	-1.07851	0.290974	0.473062	-1.05599	NOTDEG	NEGLFC
KIAA0319L	-0.204593	6.97909	-2.11611	0.0457282	0.140527	-1.99789	NOTDEG	NEGLFC
TSPAN10	-0.204501	-1.23523	-0.486183	0.631583	0.772024	-0.479501	NOTDEG	NEGLFC
DBF4	-0.204473	3.64752	-1.60641	0.119424	0.264542	-1.55719	NOTDEG	NEGLFC
C9orf170	-0.204472	-0.0717518	-0.419501	0.678146	0.802804	-0.414995	NOTDEG	NEGLFC
AL158065.1	-0.20447	1.3581	-0.703042	0.48774	0.659886	-0.693909	NOTDEG	NEGLFC
EMC8	-0.204454	3.27476	-1.52753	0.138664	0.291823	-1.48079	NOTDEG	NEGLFC
MAGEF1	-0.204396	1.85637	-0.902293	0.375786	0.558958	-0.885687	NOTDEG	NEGLFC
AP003059.1	-0.20428	1.43946	-0.730431	0.470978	0.645431	-0.720889	NOTDEG	NEGLFC
DHX40	-0.204262	3.87433	-1.70841	0.0985091	0.23298	-1.65212	NOTDEG	NEGLFC
LPL	-0.204253	1.34875	-0.470329	0.642555	0.779434	-0.46413	NOTDEG	NEGLFC
POLR2K	-0.204004	0.988768	-0.625178	0.537245	0.699866	-0.616985	NOTDEG	NEGLFC
INTS12	-0.203982	3.03411	-1.25322	0.219496	0.393905	-1.22787	NOTDEG	NEGLFC
C10orf99	-0.203953	-3.87027	-0.322501	0.749243	0.849196	-0.319637	NOTDEG	NEGLFC
AC048344.1	-0.203845	-2.43082	-0.416297	0.680066	0.803781	-0.412374	NOTDEG	NEGLFC
LINC01106	-0.203823	4.67979	-1.02065	0.317907	0.501957	-0.998768	NOTDEG	NEGLFC
ADGB	-0.203811	-0.707687	-0.529357	0.600338	0.749374	-0.523914	NOTDEG	NEGLFC
L3MBTL4	-0.20374	6.72297	-0.895919	0.377624	0.560516	-0.882282	NOTDEG	NEGLFC
PSMA3-AS1	-0.203697	5.08834	-1.23863	0.22478	0.400682	-1.21392	NOTDEG	NEGLFC
TPP2	-0.203533	6.03088	-1.48867	0.1482	0.304415	-1.44592	NOTDEG	NEGLFC
FAM27E3	-0.203439	2.19762	-0.647418	0.522583	0.687128	-0.639369	NOTDEG	NEGLFC
CCDC197	-0.20339	-2.90815	-0.280322	0.781093	0.870052	-0.277896	NOTDEG	NEGLFC
AC073655.2	-0.203346	-0.241102	-0.596912	0.556068	0.714767	-0.588692	NOTDEG	NEGLFC
MRLN	-0.203266	0.969634	-0.506838	0.615855	0.759877	-0.501734	NOTDEG	NEGLFC
MCM4	-0.203263	2.65837	-1.41972	0.168149	0.330464	-1.37818	NOTDEG	NEGLFC
AC140847.2	-0.203245	2.47769	-0.887869	0.381644	0.564261	-0.874872	NOTDEG	NEGLFC
NHLH2	-0.203234	-0.892306	-0.272255	0.787254	0.874088	-0.269879	NOTDEG	NEGLFC
KLHL29	-0.203174	8.38894	-1.25706	0.21895	0.393351	-1.22933	NOTDEG	NEGLFC
CELA3B	-0.203151	-2.71088	-0.420846	0.676823	0.802105	-0.416802	NOTDEG	NEGLFC
RARG	-0.203149	2.8331	-1.03892	0.311102	0.495203	-1.01291	NOTDEG	NEGLFC
ARRDC3-AS1	-0.20302	4.74928	-0.951079	0.348921	0.532343	-0.936684	NOTDEG	NEGLFC
MMUT	-0.203008	3.72418	-1.32414	0.195962	0.366081	-1.29314	NOTDEG	NEGLFC
EP400	-0.202954	7.00373	-2.07403	0.0466147	0.142131	-1.98978	NOTDEG	NEGLFC
PCIF1	-0.202921	1.99335	-0.899482	0.376785	0.560041	-0.883835	NOTDEG	NEGLFC
DCTPP1	-0.202886	0.313611	-0.577504	0.567828	0.724143	-0.571253	NOTDEG	NEGLFC
AC003102.1	-0.20279	1.72025	-0.763591	0.451481	0.628788	-0.752948	NOTDEG	NEGLFC
AC011416.4	-0.202747	1.01656	-0.278483	0.782491	0.870945	-0.276074	NOTDEG	NEGLFC
FAM193B	-0.202739	6.07343	-1.77675	0.0882366	0.216966	-1.70477	NOTDEG	NEGLFC
CD99	-0.202729	0.45186	-0.416265	0.680284	0.803792	-0.412075	NOTDEG	NEGLFC
SNAP91	-0.202713	8.80345	-1.91317	0.0669273	0.180435	-1.83216	NOTDEG	NEGLFC
AC008969.1	-0.202633	4.32757	-1.92638	0.0633091	0.173509	-1.85701	NOTDEG	NEGLFC
NUDT16L1	-0.202599	2.65136	-0.53892	0.59452	0.745081	-0.532297	NOTDEG	NEGLFC
AC079340.2	-0.202547	0.383878	-0.548877	0.587329	0.739656	-0.542711	NOTDEG	NEGLFC
COPA	-0.202502	6.29434	-2.14082	0.0420185	0.132614	-2.03334	NOTDEG	NEGLFC
POLN	-0.202476	4.34731	-0.907432	0.372582	0.555992	-0.891647	NOTDEG	NEGLFC
MC1R	-0.202435	2.72113	-0.680026	0.502386	0.671228	-0.67074	NOTDEG	NEGLFC
SMYD5	-0.202406	3.38788	-1.37526	0.178908	0.344176	-1.34412	NOTDEG	NEGLFC
PGAP3	-0.202378	3.9834	-1.26967	0.216916	0.390854	-1.23477	NOTDEG	NEGLFC
AL109838.1	-0.202208	-0.272091	-0.45168	0.655108	0.787643	-0.446678	NOTDEG	NEGLFC
AC002377.1	-0.202051	5.98506	-0.8191	0.419225	0.599414	-0.807766	NOTDEG	NEGLFC
NFASC	-0.202045	8.39261	-1.53252	0.137038	0.289914	-1.48691	NOTDEG	NEGLFC
ENKD1	-0.201997	1.0948	-0.404026	0.688967	0.809726	-0.400257	NOTDEG	NEGLFC
SMUG1	-0.201988	3.39121	-0.812747	0.423584	0.603039	-0.80022	NOTDEG	NEGLFC
NOTCH2NLA	-0.201958	-0.00455074	-0.600205	0.552732	0.712416	-0.593671	NOTDEG	NEGLFC
AC022819.1	-0.201958	-2.16174	-0.359914	0.721623	0.831055	-0.35629	NOTDEG	NEGLFC
COL19A1	-0.201866	6.06923	-1.15932	0.255177	0.434099	-1.13786	NOTDEG	NEGLFC
UBA1	-0.201656	4.52759	-1.30073	0.207212	0.379774	-1.26127	NOTDEG	NEGLFC
E2F5	-0.201634	3.49855	-1.42479	0.16552	0.327097	-1.38674	NOTDEG	NEGLFC
CALML3-AS1	-0.201542	-0.501448	-0.53204	0.599121	0.748531	-0.525664	NOTDEG	NEGLFC
GPR143	-0.20142	-0.526488	-0.467007	0.643761	0.780258	-0.462447	NOTDEG	NEGLFC
RTF2	-0.201418	4.62909	-1.75622	0.0891872	0.218487	-1.6997	NOTDEG	NEGLFC
PCAT1	-0.201396	2.82176	-0.656731	0.516206	0.681833	-0.649205	NOTDEG	NEGLFC
SUMF1	-0.201386	7.24501	-1.19898	0.240298	0.417901	-1.17424	NOTDEG	NEGLFC
EDRF1	-0.20133	5.52283	-2.2021	0.0371131	0.122078	-2.08452	NOTDEG	NEGLFC
COCH	-0.201312	1.15846	-0.621455	0.53889	0.700933	-0.614492	NOTDEG	NEGLFC
PRPF39	-0.201244	5.22398	-1.71657	0.100651	0.236369	-1.6417	NOTDEG	NEGLFC
OASL	-0.200995	-2.95622	-0.410995	0.684503	0.806696	-0.406326	NOTDEG	NEGLFC
LRRN1	-0.200989	6.06995	-0.726687	0.47287	0.647166	-0.717817	NOTDEG	NEGLFC
AC139887.4	-0.200896	-1.01636	-0.370412	0.714014	0.826286	-0.366471	NOTDEG	NEGLFC
CRLF1	-0.200874	4.62466	-0.627637	0.53492	0.697841	-0.620514	NOTDEG	NEGLFC
STK3	-0.20081	5.51995	-0.863665	0.394943	0.576391	-0.850688	NOTDEG	NEGLFC
TANGO2	-0.20078	5.66807	-1.20999	0.239697	0.417368	-1.17574	NOTDEG	NEGLFC
LINC02656	-0.200732	-2.62058	-0.261679	0.7953	0.878969	-0.259435	NOTDEG	NEGLFC
EGFL7	-0.200726	3.63486	-0.751009	0.458771	0.635799	-0.740872	NOTDEG	NEGLFC
WASHC4	-0.200647	4.85734	-1.11155	0.275128	0.455845	-1.09133	NOTDEG	NEGLFC
TRIM52-AS1	-0.200584	1.39775	-1.06448	0.295331	0.477828	-1.0465	NOTDEG	NEGLFC
NPSR1-AS1	-0.200578	1.41756	-0.540829	0.59249	0.743814	-0.535231	NOTDEG	NEGLFC
OR2AJ1	-0.200578	-0.227789	-0.578583	0.567775	0.724111	-0.571332	NOTDEG	NEGLFC
AC018866.1	-0.200507	-2.2077	-0.295746	0.769399	0.861826	-0.293161	NOTDEG	NEGLFC
C5orf17	-0.20046	2.21207	-0.369335	0.714389	0.826484	-0.365968	NOTDEG	NEGLFC
GGACT	-0.200392	-2.11227	-0.3585	0.722457	0.831635	-0.355176	NOTDEG	NEGLFC
MIEN1	-0.200333	0.559771	-0.447837	0.657385	0.788642	-0.443527	NOTDEG	NEGLFC
AL024507.2	-0.200132	-1.16487	-0.381246	0.705621	0.820974	-0.377743	NOTDEG	NEGLFC
AL136985.1	-0.200106	-2.26916	-0.37674	0.709458	0.822929	-0.372584	NOTDEG	NEGLFC
KCNK9	-0.200092	4.83297	-1.2624	0.221509	0.396541	-1.22253	NOTDEG	NEGLFC
IZUMO1	-0.200066	0.448655	-0.669521	0.508119	0.675753	-0.661769	NOTDEG	NEGLFC
DDX59	-0.200016	2.85259	-0.979235	0.335044	0.519293	-0.964003	NOTDEG	NEGLFC
AC007780.1	-0.19999	3.50107	-1.11383	0.28118	0.46226	-1.07767	NOTDEG	NEGLFC
XYLT1	-0.19995	8.39883	-1.35537	0.186956	0.354435	-1.31964	NOTDEG	NEGLFC
MROH1	-0.19993	7.79617	-1.43282	0.165316	0.326928	-1.38741	NOTDEG	NEGLFC
AC008115.3	-0.199927	-1.19867	-0.511034	0.612948	0.75776	-0.50587	NOTDEG	NEGLFC
AC134772.1	-0.199908	-0.253982	-0.585471	0.562469	0.719998	-0.579178	NOTDEG	NEGLFC
TSPAN18	-0.199807	1.69295	-0.420331	0.677262	0.802394	-0.416202	NOTDEG	NEGLFC
ZNF502	-0.199802	1.61349	-1.03655	0.30919	0.493393	-1.01692	NOTDEG	NEGLFC
NEU3	-0.199745	4.50969	-1.38772	0.175918	0.340345	-1.35343	NOTDEG	NEGLFC
USP48	-0.199433	6.83922	-2.35936	0.0256108	0.096217	-2.23206	NOTDEG	NEGLFC
AL008725.1	-0.199377	1.73387	-0.287079	0.776073	0.866482	-0.28444	NOTDEG	NEGLFC
RNF34	-0.199227	5.25119	-1.26531	0.215189	0.38882	-1.23942	NOTDEG	NEGLFC
USP35	-0.199209	3.62109	-0.948566	0.351057	0.534483	-0.932541	NOTDEG	NEGLFC
PARVG	-0.199157	0.695121	-0.550657	0.586268	0.738657	-0.544252	NOTDEG	NEGLFC
ERFL	-0.199063	0.808843	-0.547454	0.590248	0.742127	-0.538476	NOTDEG	NEGLFC
CHERP	-0.199048	4.19859	-1.2542	0.223515	0.399203	-1.21724	NOTDEG	NEGLFC
GABARAP	-0.198918	2.51944	-0.442372	0.661291	0.791835	-0.438132	NOTDEG	NEGLFC
NR2C1	-0.198905	5.88399	-1.34777	0.18852	0.356338	-1.31497	NOTDEG	NEGLFC
AACS	-0.198747	7.11587	-1.84402	0.0787053	0.200547	-1.75825	NOTDEG	NEGLFC
RABL6	-0.198739	7.00598	-1.13216	0.269625	0.449187	-1.10393	NOTDEG	NEGLFC
GRB14	-0.198705	4.5453	-0.609049	0.54693	0.707827	-0.602367	NOTDEG	NEGLFC
PTH2R	-0.198585	6.34154	-0.73612	0.468009	0.642961	-0.725723	NOTDEG	NEGLFC
IL15RA	-0.198584	1.95446	-0.70606	0.485424	0.658101	-0.697606	NOTDEG	NEGLFC
CAMK2B	-0.198412	8.2536	-1.24935	0.223235	0.398882	-1.21797	NOTDEG	NEGLFC
SNRPA1	-0.198398	4.4057	-0.870025	0.391385	0.573154	-0.857109	NOTDEG	NEGLFC
GLOD4	-0.198345	3.74533	-1.13896	0.263444	0.442576	-1.11829	NOTDEG	NEGLFC
ACSS2	-0.198218	4.5758	-0.896135	0.377343	0.560299	-0.882803	NOTDEG	NEGLFC
SIRT2	-0.198188	6.22056	-1.2029	0.241549	0.419254	-1.17112	NOTDEG	NEGLFC
ZNF239	-0.198142	2.44927	-1.10849	0.279894	0.460952	-1.08056	NOTDEG	NEGLFC
CPEB1-AS1	-0.198053	3.51821	-0.976405	0.338738	0.522654	-0.956662	NOTDEG	NEGLFC
MBOAT2	-0.197983	7.45872	-1.61739	0.1176	0.261974	-1.56493	NOTDEG	NEGLFC
COX6C	-0.197973	4.37654	-1.37599	0.178948	0.344226	-1.344	NOTDEG	NEGLFC
AL139089.1	-0.197793	-1.06025	-0.457571	0.651597	0.785418	-0.451545	NOTDEG	NEGLFC
KLC2	-0.197679	5.218	-1.17532	0.251336	0.429997	-1.14711	NOTDEG	NEGLFC
AC138904.1	-0.197529	-0.25471	-0.444027	0.660497	0.791159	-0.439228	NOTDEG	NEGLFC
MIAT	-0.197481	9.3349	-1.65498	0.11502	0.258246	-1.57603	NOTDEG	NEGLFC
SPATA25	-0.197459	-2.38054	-0.376782	0.708902	0.822627	-0.373331	NOTDEG	NEGLFC
TNIP1	-0.197356	3.90001	-1.18764	0.245336	0.423604	-1.16175	NOTDEG	NEGLFC
SEC61B	-0.197319	2.58197	-0.838028	0.40843	0.590034	-0.82666	NOTDEG	NEGLFC
NRDE2	-0.19729	4.84402	-1.61053	0.119912	0.265116	-1.55514	NOTDEG	NEGLFC
MED21	-0.197272	4.61333	-1.55928	0.129156	0.278731	-1.51744	NOTDEG	NEGLFC
POGLUT1	-0.197193	4.61598	-1.37356	0.180116	0.345659	-1.3404	NOTDEG	NEGLFC
HDAC11	-0.197181	3.92123	-1.10974	0.276533	0.457195	-1.08814	NOTDEG	NEGLFC
RPRD1B	-0.197034	5.32417	-1.41766	0.166806	0.328747	-1.38254	NOTDEG	NEGLFC
TMEM184C	-0.197022	3.65079	-1.10881	0.276826	0.45762	-1.08748	NOTDEG	NEGLFC
FAM24B	-0.197019	2.59463	-1.07307	0.291521	0.473735	-1.05479	NOTDEG	NEGLFC
UNC50	-0.196927	4.08682	-1.00922	0.321364	0.5056	-0.991659	NOTDEG	NEGLFC
RBM4	-0.196926	6.08633	-1.16453	0.253094	0.431798	-1.14287	NOTDEG	NEGLFC
DRC1	-0.196912	3.09529	-0.866029	0.395369	0.576743	-0.849922	NOTDEG	NEGLFC
C8G	-0.196905	-1.76224	-0.364366	0.718058	0.829143	-0.361055	NOTDEG	NEGLFC
ANKS1A	-0.196901	7.06464	-1.78632	0.0838324	0.209627	-1.72887	NOTDEG	NEGLFC
KLF2	-0.196883	-1.258	-0.323526	0.749015	0.849196	-0.319939	NOTDEG	NEGLFC
TXNDC5	-0.196681	2.32365	-0.813906	0.421907	0.601822	-0.803118	NOTDEG	NEGLFC
PPARGC1A	-0.196361	6.05458	-0.920771	0.365122	0.54859	-0.905648	NOTDEG	NEGLFC
HADHA	-0.196334	4.46335	-0.889605	0.38053	0.563042	-0.876921	NOTDEG	NEGLFC
TENT4A	-0.196316	6.11911	-1.62645	0.113978	0.256907	-1.58056	NOTDEG	NEGLFC
SPA17	-0.195994	2.53598	-1.40905	0.168779	0.331267	-1.37614	NOTDEG	NEGLFC
BLM	-0.195909	0.628116	-0.493614	0.625058	0.766845	-0.488695	NOTDEG	NEGLFC
EXOSC2	-0.195832	3.38445	-1.35302	0.18603	0.353408	-1.32242	NOTDEG	NEGLFC
ANGEL2	-0.195785	4.85425	-1.41614	0.168465	0.330888	-1.37715	NOTDEG	NEGLFC
POU2F2	-0.195765	6.43468	-0.910357	0.370254	0.55354	-0.895998	NOTDEG	NEGLFC
SLC43A2	-0.195658	6.20855	-1.3353	0.19772	0.368348	-1.28807	NOTDEG	NEGLFC
NOC2L	-0.195548	4.15152	-1.10613	0.279979	0.461049	-1.08037	NOTDEG	NEGLFC
CHRFAM7A	-0.195537	-1.20162	-0.32284	0.749253	0.849196	-0.319624	NOTDEG	NEGLFC
IQANK1	-0.195494	3.75801	-0.995183	0.329333	0.513565	-0.975458	NOTDEG	NEGLFC
AJ009632.2	-0.19542	8.13753	-0.42934	0.670798	0.797719	-0.425054	NOTDEG	NEGLFC
GRIA4	-0.195256	9.72522	-0.439925	0.663043	0.793355	-0.435715	NOTDEG	NEGLFC
SLK	-0.195236	5.04048	-1.80297	0.0835462	0.209165	-1.73047	NOTDEG	NEGLFC
ADAMTSL3	-0.195215	5.3226	-1.23806	0.225292	0.401228	-1.21258	NOTDEG	NEGLFC
DAPP1	-0.195195	-0.962288	-0.348618	0.729733	0.836239	-0.345481	NOTDEG	NEGLFC
ASPRV1	-0.195157	-0.284803	-0.445505	0.659057	0.790187	-0.441216	NOTDEG	NEGLFC
AC010973.1	-0.194851	-1.83687	-0.266637	0.791898	0.877046	-0.263846	NOTDEG	NEGLFC
DIDO1	-0.194798	6.33644	-2.37539	0.0239029	0.0918597	-2.25869	NOTDEG	NEGLFC
SAMD1	-0.194721	2.53096	-0.848952	0.4042	0.585731	-0.834143	NOTDEG	NEGLFC
SNTB1	-0.19429	-0.510216	-0.207331	0.837307	0.905938	-0.20534	NOTDEG	NEGLFC
AC022509.5	-0.19427	-1.12756	-0.275561	0.785058	0.872862	-0.272733	NOTDEG	NEGLFC
ZNF592	-0.19426	4.99794	-2.01766	0.0523544	0.153148	-1.94021	NOTDEG	NEGLFC
TTC14	-0.194008	6.6156	-1.64381	0.111143	0.252383	-1.59308	NOTDEG	NEGLFC
GZF1	-0.193963	2.24999	-0.960156	0.344987	0.528911	-0.944357	NOTDEG	NEGLFC
TMEM41A	-0.193954	2.49377	-1.27613	0.211688	0.384821	-1.24894	NOTDEG	NEGLFC
TMEM265	-0.193922	2.47283	-0.605149	0.549592	0.709901	-0.598372	NOTDEG	NEGLFC
TXNL4A	-0.193921	6.10523	-1.49276	0.146115	0.301919	-1.45339	NOTDEG	NEGLFC
SOGA1	-0.193914	6.30718	-1.88293	0.0699799	0.185519	-1.81204	NOTDEG	NEGLFC
RFC3	-0.193763	5.1135	-0.78573	0.438093	0.616301	-0.775418	NOTDEG	NEGLFC
SLC4A9	-0.193649	1.22184	-0.760959	0.452697	0.62988	-0.750927	NOTDEG	NEGLFC
ANKLE1	-0.193506	0.184541	-0.485736	0.63057	0.771205	-0.480924	NOTDEG	NEGLFC
TOP2B	-0.193485	6.30692	-1.98806	0.0581753	0.164698	-1.89437	NOTDEG	NEGLFC
AC005323.1	-0.19345	-0.193771	-0.422387	0.675658	0.801336	-0.418396	NOTDEG	NEGLFC
AC006333.2	-0.193441	-1.31349	-0.402498	0.690305	0.810415	-0.398441	NOTDEG	NEGLFC
AC008937.2	-0.193356	-3.01349	-0.254327	0.801345	0.88321	-0.251607	NOTDEG	NEGLFC
ZSCAN21	-0.19332	2.79889	-1.54839	0.132158	0.28314	-1.50565	NOTDEG	NEGLFC
CHMP3	-0.193319	5.3579	-1.6446	0.110467	0.251507	-1.5961	NOTDEG	NEGLFC
ATAD2B	-0.193234	5.66556	-1.34224	0.189739	0.357495	-1.31135	NOTDEG	NEGLFC
ZNF493	-0.193085	6.00395	-1.92261	0.068978	0.183964	-1.81856	NOTDEG	NEGLFC
ABCD3	-0.193056	4.59522	-1.142	0.262199	0.441292	-1.12121	NOTDEG	NEGLFC
CCDC77	-0.192983	3.21991	-0.863916	0.394457	0.575886	-0.851562	NOTDEG	NEGLFC
SPG21	-0.192892	3.95474	-1.16792	0.252125	0.430922	-1.1452	NOTDEG	NEGLFC
SARDH	-0.192824	1.86995	-0.778286	0.444705	0.622686	-0.764272	NOTDEG	NEGLFC
MPI	-0.192431	2.33277	-0.790342	0.435333	0.613777	-0.780099	NOTDEG	NEGLFC
VPS33B	-0.192392	4.05904	-1.35984	0.186666	0.354236	-1.32051	NOTDEG	NEGLFC
AC118658.1	-0.192371	-0.853587	-0.65759	0.515678	0.681462	-0.650022	NOTDEG	NEGLFC
C2orf68	-0.192261	1.49189	-0.415946	0.680429	0.803843	-0.411878	NOTDEG	NEGLFC
AC145285.2	-0.192074	-1.48302	-0.433739	0.668362	0.796453	-0.428397	NOTDEG	NEGLFC
MAD2L2	-0.191952	1.85932	-0.763516	0.450928	0.628299	-0.75387	NOTDEG	NEGLFC
AC010266.2	-0.19191	1.27074	-0.475932	0.637469	0.77574	-0.471241	NOTDEG	NEGLFC
DBH	-0.19184	-1.05874	-0.412463	0.683208	0.805782	-0.40809	NOTDEG	NEGLFC
MRFAP1	-0.191824	2.74803	-0.723072	0.477452	0.651424	-0.710407	NOTDEG	NEGLFC
AEN	-0.191725	1.49409	-0.501581	0.619519	0.762464	-0.496532	NOTDEG	NEGLFC
LINC02854	-0.19172	-3.57447	-0.240479	0.811542	0.889311	-0.238437	NOTDEG	NEGLFC
DBR1	-0.191671	1.61348	-0.680331	0.501379	0.670497	-0.672321	NOTDEG	NEGLFC
AC093459.1	-0.191652	-1.5401	-0.439697	0.663535	0.793708	-0.435038	NOTDEG	NEGLFC
SPINT1	-0.191617	-1.12504	-0.430651	0.670215	0.797665	-0.425853	NOTDEG	NEGLFC
DOHH	-0.19159	1.77048	-0.561219	0.578683	0.732387	-0.55531	NOTDEG	NEGLFC
ZNF236	-0.191407	6.18863	-2.43105	0.0230656	0.0899805	-2.27235	NOTDEG	NEGLFC
TMEM8B	-0.191406	4.96027	-1.33202	0.195301	0.365202	-1.29506	NOTDEG	NEGLFC
SLC37A3	-0.191381	5.64189	-1.93472	0.063236	0.173385	-1.85753	NOTDEG	NEGLFC
TAF1	-0.191376	6.38294	-1.97816	0.057781	0.163956	-1.89736	NOTDEG	NEGLFC
IPO9-AS1	-0.191206	2.4298	-0.480464	0.634424	0.773674	-0.475509	NOTDEG	NEGLFC
LINC02740	-0.191198	-0.775137	-0.288505	0.775205	0.866022	-0.285573	NOTDEG	NEGLFC
AL158011.1	-0.191187	-0.743998	-0.541717	0.592268	0.74361	-0.535553	NOTDEG	NEGLFC
AP005121.1	-0.191182	0.526721	-0.50866	0.614658	0.759118	-0.503435	NOTDEG	NEGLFC
AL118511.1	-0.191067	-0.297729	-0.509438	0.614161	0.758692	-0.504143	NOTDEG	NEGLFC
NAV2	-0.190878	9.18843	-1.63658	0.111911	0.253492	-1.58966	NOTDEG	NEGLFC
ZSWIM6	-0.190819	8.02553	-0.942261	0.353345	0.536583	-0.928121	NOTDEG	NEGLFC
INTS9	-0.19072	4.98475	-2.189	0.0390331	0.126194	-2.06384	NOTDEG	NEGLFC
TRIL	-0.190718	-0.792128	-0.315181	0.755287	0.85349	-0.311676	NOTDEG	NEGLFC
PABPC5-AS1	-0.190699	-0.643772	-0.587919	0.560846	0.718823	-0.581585	NOTDEG	NEGLFC
CORT	-0.190696	-0.329642	-0.42968	0.670871	0.797719	-0.424952	NOTDEG	NEGLFC
SAXO1	-0.19062	0.918349	-0.616105	0.542716	0.704043	-0.608711	NOTDEG	NEGLFC
C7orf25	-0.190605	1.54461	-0.793045	0.434641	0.613011	-0.781274	NOTDEG	NEGLFC
AC106744.1	-0.190599	-2.07797	-0.316467	0.753806	0.852575	-0.313624	NOTDEG	NEGLFC
AC091212.1	-0.190566	2.25051	-0.811953	0.424875	0.604114	-0.797992	NOTDEG	NEGLFC
FGF14-AS2	-0.190509	-2.03885	-0.320868	0.750464	0.850081	-0.318028	NOTDEG	NEGLFC
AC090517.2	-0.190498	-0.148898	-0.649475	0.520815	0.685693	-0.64209	NOTDEG	NEGLFC
AC008982.2	-0.190444	0.940726	-0.872054	0.392397	0.573857	-0.855279	NOTDEG	NEGLFC
WDR43	-0.19042	5.26689	-1.91913	0.064215	0.175237	-1.85068	NOTDEG	NEGLFC
ZNF662	-0.190282	1.86672	-0.589539	0.559772	0.717817	-0.58318	NOTDEG	NEGLFC
L3MBTL1	-0.190155	5.72341	-1.24537	0.222408	0.397749	-1.22015	NOTDEG	NEGLFC
ARHGAP27	-0.190093	2.40795	-0.569588	0.573392	0.7284	-0.563064	NOTDEG	NEGLFC
FRMD8	-0.190088	4.67844	-1.41702	0.169516	0.33245	-1.37376	NOTDEG	NEGLFC
PDAP1	-0.189968	3.62754	-1.48688	0.151143	0.308392	-1.4355	NOTDEG	NEGLFC
ZNF112	-0.189915	3.64777	-1.43562	0.161124	0.321045	-1.4013	NOTDEG	NEGLFC
LINC01607	-0.189911	0.952138	-0.596038	0.557294	0.715873	-0.586865	NOTDEG	NEGLFC
KPNA1	-0.189874	6.54063	-1.86386	0.0732517	0.191551	-1.79126	NOTDEG	NEGLFC
TUBGCP3	-0.189774	6.05193	-1.63996	0.111124	0.252378	-1.59316	NOTDEG	NEGLFC
RSPH1	-0.18962	3.99472	-0.936753	0.356732	0.539942	-0.921609	NOTDEG	NEGLFC
AC087286.2	-0.189556	-0.946603	-0.316114	0.754178	0.852709	-0.313135	NOTDEG	NEGLFC
HSP90B1	-0.18955	5.19903	-0.943591	0.353101	0.536344	-0.928591	NOTDEG	NEGLFC
AL161757.4	-0.18954	-2.71294	-0.306376	0.761367	0.856892	-0.303686	NOTDEG	NEGLFC
LINC02492	-0.18953	-1.98514	-0.41837	0.678561	0.802944	-0.414428	NOTDEG	NEGLFC
MFSD12	-0.189515	3.87776	-1.33352	0.192713	0.3617	-1.30259	NOTDEG	NEGLFC
PRRG2	-0.189496	-0.851464	-0.364279	0.718122	0.829179	-0.360969	NOTDEG	NEGLFC
MCRIP1	-0.189459	3.954	-1.32435	0.198182	0.368839	-1.28675	NOTDEG	NEGLFC
TMEM42	-0.189428	1.38932	-0.586426	0.561836	0.719608	-0.580117	NOTDEG	NEGLFC
ZBED5	-0.189351	5.20717	-0.859741	0.396604	0.57808	-0.847703	NOTDEG	NEGLFC
TAF5	-0.189236	2.63091	-1.18693	0.244503	0.422518	-1.16381	NOTDEG	NEGLFC
CIAPIN1	-0.189164	4.29933	-1.41265	0.16775	0.3299	-1.37947	NOTDEG	NEGLFC
TUBB3	-0.189157	4.37915	-0.928648	0.363677	0.547313	-0.908382	NOTDEG	NEGLFC
ZBTB47	-0.189083	3.98212	-1.29884	0.20612	0.37822	-1.26431	NOTDEG	NEGLFC
C19orf25	-0.188969	4.24574	-1.23574	0.228481	0.404845	-1.20428	NOTDEG	NEGLFC
AP005901.2	-0.188932	-0.691119	-0.319522	0.751688	0.851081	-0.316414	NOTDEG	NEGLFC
AC074183.1	-0.188762	-2.51105	-0.272467	0.78707	0.874001	-0.270118	NOTDEG	NEGLFC
MRPS18B	-0.188734	2.61177	-1.19778	0.243608	0.421588	-1.16602	NOTDEG	NEGLFC
MDN1	-0.188683	7.33128	-1.72835	0.0938755	0.225707	-1.6753	NOTDEG	NEGLFC
PSMG4	-0.188679	4.49615	-1.20321	0.238828	0.416534	-1.17792	NOTDEG	NEGLFC
FEZF2	-0.188653	1.41832	-0.239419	0.812502	0.889617	-0.237199	NOTDEG	NEGLFC
LINC00665	-0.188623	3.90169	-1.17595	0.249066	0.427561	-1.15262	NOTDEG	NEGLFC
MDGA1	-0.188569	3.66047	-0.581852	0.565033	0.722062	-0.575382	NOTDEG	NEGLFC
LSR	-0.1885	0.479039	-0.577365	0.568259	0.724334	-0.570617	NOTDEG	NEGLFC
TOP3A	-0.1885	5.34986	-1.64472	0.112431	0.25439	-1.58736	NOTDEG	NEGLFC
AC016705.1	-0.188425	-2.14427	-0.263284	0.794751	0.878671	-0.260147	NOTDEG	NEGLFC
AC020911.1	-0.188423	-1.37725	-0.368107	0.715296	0.826993	-0.364753	NOTDEG	NEGLFC
ELP6	-0.188392	3.99824	-0.82938	0.413635	0.594595	-0.817514	NOTDEG	NEGLFC
MANBA	-0.188246	5.54894	-1.41764	0.170115	0.333177	-1.37184	NOTDEG	NEGLFC
MON1A	-0.18822	3.84896	-1.4037	0.174076	0.337762	-1.35922	NOTDEG	NEGLFC
NGEF	-0.1882	7.33859	-1.31646	0.197682	0.368322	-1.28818	NOTDEG	NEGLFC
CARHSP1	-0.188133	2.12648	-0.352085	0.728477	0.835331	-0.347152	NOTDEG	NEGLFC
AL136040.2	-0.18809	-1.4173	-0.350451	0.728503	0.835331	-0.347118	NOTDEG	NEGLFC
TECPR2	-0.187972	7.18318	-1.61029	0.118314	0.262831	-1.56189	NOTDEG	NEGLFC
POLDIP3	-0.187941	3.66496	-0.904395	0.372761	0.556126	-0.891314	NOTDEG	NEGLFC
AL161756.1	-0.187777	-0.386864	-0.570189	0.572894	0.728056	-0.563795	NOTDEG	NEGLFC
HEXB	-0.187767	5.09409	-1.78401	0.0854	0.212297	-1.72018	NOTDEG	NEGLFC
MRM3	-0.187733	1.40031	-1.03724	0.307649	0.491569	-1.02017	NOTDEG	NEGLFC
AC020978.1	-0.187491	-1.9243	-0.435417	0.667054	0.795621	-0.430194	NOTDEG	NEGLFC
ZNF653	-0.187403	3.80975	-1.41583	0.1706	0.333716	-1.37028	NOTDEG	NEGLFC
MRM1	-0.18738	2.95184	-1.14443	0.262713	0.441887	-1.12	NOTDEG	NEGLFC
DHX33	-0.187375	4.49902	-1.46588	0.154573	0.312753	-1.42356	NOTDEG	NEGLFC
SRP14	-0.18736	2.90544	-0.770135	0.450767	0.628146	-0.754137	NOTDEG	NEGLFC
AC124066.1	-0.187305	-2.67927	-0.308366	0.760565	0.856452	-0.304738	NOTDEG	NEGLFC
AC156455.1	-0.187147	-0.115556	-0.543798	0.590985	0.742459	-0.537409	NOTDEG	NEGLFC
PANX1	-0.187103	2.29645	-1.05128	0.302211	0.485664	-1.0317	NOTDEG	NEGLFC
FKBP15	-0.187079	5.35607	-2.1618	0.0405434	0.129571	-2.04817	NOTDEG	NEGLFC
CYTH1	-0.18703	5.63204	-0.862703	0.395326	0.576743	-0.849998	NOTDEG	NEGLFC
FURIN	-0.186978	2.7699	-0.834493	0.412461	0.593575	-0.819571	NOTDEG	NEGLFC
AL021308.1	-0.186941	0.668147	-0.591205	0.558773	0.716944	-0.584665	NOTDEG	NEGLFC
AC245041.2	-0.186716	0.215418	-0.341525	0.735322	0.839812	-0.338054	NOTDEG	NEGLFC
HIST4H4	-0.186618	-0.486594	-0.938012	0.360974	0.544369	-0.913511	NOTDEG	NEGLFC
HIBADH	-0.186616	5.66593	-1.01334	0.318741	0.502844	-0.997049	NOTDEG	NEGLFC
ZNF606	-0.186542	3.76348	-1.34736	0.187631	0.355231	-1.31762	NOTDEG	NEGLFC
PPARGC1B	-0.186473	6.21335	-1.46342	0.156282	0.314862	-1.41769	NOTDEG	NEGLFC
TMEM179B	-0.186413	2.1401	-0.924311	0.363101	0.546646	-0.909472	NOTDEG	NEGLFC
AL008719.1	-0.186333	-1.93534	-0.350573	0.728818	0.835538	-0.346699	NOTDEG	NEGLFC
NTSR1	-0.186238	1.80591	-0.557431	0.582253	0.735391	-0.550097	NOTDEG	NEGLFC
TMEM201	-0.186204	2.8447	-1.02477	0.313401	0.497554	-1.00811	NOTDEG	NEGLFC
EEF1E1	-0.186187	3.62593	-1.54995	0.131795	0.282533	-1.50706	NOTDEG	NEGLFC
ETFDH	-0.186134	5.01839	-1.20394	0.238564	0.416228	-1.17858	NOTDEG	NEGLFC
AC131009.3	-0.186067	-2.13999	-0.336535	0.738952	0.841772	-0.333242	NOTDEG	NEGLFC
TRMT10A	-0.186051	1.47878	-0.607333	0.548427	0.70895	-0.600119	NOTDEG	NEGLFC
AL356020.1	-0.186024	1.44885	-0.680366	0.50165	0.67075	-0.671896	NOTDEG	NEGLFC
OR2T8	-0.186019	-2.27086	-0.348091	0.730965	0.837072	-0.343842	NOTDEG	NEGLFC
IL11	-0.185859	-0.725021	-0.435398	0.66629	0.795093	-0.431245	NOTDEG	NEGLFC
HYLS1	-0.185796	3.03445	-1.35542	0.185078	0.352322	-1.32528	NOTDEG	NEGLFC
AL591506.1	-0.185711	3.14156	-0.80057	0.429474	0.608282	-0.790092	NOTDEG	NEGLFC
AC012511.2	-0.185493	-3.70115	-0.307541	0.76093	0.856549	-0.30426	NOTDEG	NEGLFC
NRCAM	-0.185464	9.74721	-1.90296	0.0663691	0.179222	-1.83592	NOTDEG	NEGLFC
GPR45	-0.185334	-2.41263	-0.29748	0.768085	0.861092	-0.294881	NOTDEG	NEGLFC
PMM2	-0.185325	5.29738	-1.20349	0.239159	0.416826	-1.17709	NOTDEG	NEGLFC
KCP	-0.185306	1.20993	-0.782685	0.441175	0.619494	-0.770211	NOTDEG	NEGLFC
ZNF146	-0.185296	5.08719	-0.770845	0.447093	0.624782	-0.76027	NOTDEG	NEGLFC
MAP2K2	-0.18527	5.15039	-1.55801	0.134603	0.28633	-1.49619	NOTDEG	NEGLFC
BORCS6	-0.185248	-1.00742	-0.42085	0.676922	0.802177	-0.416668	NOTDEG	NEGLFC
KCNMB2	-0.185156	8.42382	-0.514503	0.610952	0.756666	-0.508716	NOTDEG	NEGLFC
AL137009.1	-0.185127	2.25207	-0.419123	0.678344	0.802872	-0.414724	NOTDEG	NEGLFC
CXXC1	-0.1849	3.67876	-0.704948	0.486106	0.658523	-0.696515	NOTDEG	NEGLFC
GLMN	-0.184881	6.01983	-1.26824	0.214837	0.388382	-1.24037	NOTDEG	NEGLFC
SMIM29	-0.184717	2.54245	-0.69006	0.497147	0.667151	-0.678986	NOTDEG	NEGLFC
AC010320.4	-0.184611	-1.30512	-0.348606	0.730383	0.836675	-0.344616	NOTDEG	NEGLFC
C1orf52	-0.184598	4.60616	-1.03416	0.310554	0.494777	-1.01406	NOTDEG	NEGLFC
FKBP9	-0.18445	3.23678	-1.10524	0.278274	0.459217	-1.0842	NOTDEG	NEGLFC
NIP7	-0.184432	1.33319	-0.613998	0.543697	0.704967	-0.607232	NOTDEG	NEGLFC
LIMD1	-0.184425	2.74536	-0.735563	0.467765	0.642793	-0.726121	NOTDEG	NEGLFC
C17orf100	-0.184394	3.60612	-0.85137	0.401093	0.582624	-0.839671	NOTDEG	NEGLFC
HNRNPA2B1	-0.184334	6.67135	-0.797569	0.432839	0.611508	-0.784343	NOTDEG	NEGLFC
DDHD1	-0.184263	6.89166	-1.32096	0.19726	0.367647	-1.2894	NOTDEG	NEGLFC
DRGX	-0.184241	0.739188	-0.726252	0.47425	0.64844	-0.715581	NOTDEG	NEGLFC
L3MBTL4-AS1	-0.184158	-2.58496	-0.238687	0.812924	0.889922	-0.236655	NOTDEG	NEGLFC
ZNF850	-0.184063	1.04125	-0.789695	0.435705	0.614019	-0.779466	NOTDEG	NEGLFC
LINC01260	-0.183974	1.25106	-0.642846	0.525051	0.68955	-0.635579	NOTDEG	NEGLFC
SHOC1	-0.183836	0.579545	-0.433718	0.667999	0.796289	-0.428895	NOTDEG	NEGLFC
MAP3K2-DT	-0.183793	1.41247	-0.662631	0.512464	0.679132	-0.655006	NOTDEG	NEGLFC
AL034550.2	-0.183721	-0.214199	-0.555547	0.582508	0.735564	-0.549725	NOTDEG	NEGLFC
PLEKHO1	-0.183665	4.07161	-1.21201	0.234666	0.41184	-1.18843	NOTDEG	NEGLFC
AL137077.2	-0.183619	0.56592	-0.826994	0.415981	0.596703	-0.813413	NOTDEG	NEGLFC
RBM28	-0.183618	5.27444	-1.53978	0.133774	0.285271	-1.49939	NOTDEG	NEGLFC
MTERF2	-0.183492	3.70761	-1.74256	0.1004	0.235973	-1.64292	NOTDEG	NEGLFC
IAH1	-0.183422	4.4256	-1.42422	0.164542	0.325778	-1.38996	NOTDEG	NEGLFC
IQCE	-0.183337	5.8492	-1.59468	0.123486	0.270328	-1.54031	NOTDEG	NEGLFC
TBC1D9	-0.183256	5.5524	-1.44082	0.161446	0.321504	-1.40023	NOTDEG	NEGLFC
MYSM1	-0.183076	6.78156	-1.5632	0.133342	0.284817	-1.50105	NOTDEG	NEGLFC
MARK1	-0.183023	7.67117	-2.02899	0.051122	0.150914	-1.95045	NOTDEG	NEGLFC
AL035411.3	-0.182896	-0.8726	-0.510149	0.613837	0.758443	-0.504604	NOTDEG	NEGLFC
ZC3H18	-0.182875	5.11209	-1.46271	0.154566	0.312753	-1.42359	NOTDEG	NEGLFC
CPPED1	-0.182844	4.70932	-1.1119	0.275271	0.45599	-1.09101	NOTDEG	NEGLFC
FAAP24	-0.182675	-0.5757	-0.430321	0.670586	0.797719	-0.425344	NOTDEG	NEGLFC
TRIM33	-0.18266	6.97635	-1.84012	0.0753427	0.195106	-1.77837	NOTDEG	NEGLFC
UNC13B	-0.182653	6.4217	-1.30767	0.2006	0.371982	-1.27984	NOTDEG	NEGLFC
TTC30B	-0.182604	-0.432354	-0.596777	0.55567	0.714593	-0.589285	NOTDEG	NEGLFC
RPP21	-0.182594	1.28497	-0.500416	0.620642	0.763391	-0.494941	NOTDEG	NEGLFC
UQCR10	-0.182579	2.32075	-0.406702	0.68738	0.808562	-0.402413	NOTDEG	NEGLFC
LINC01381	-0.182501	-2.07024	-0.372291	0.712614	0.825354	-0.368348	NOTDEG	NEGLFC
ZBTB49	-0.182358	3.4776	-1.52091	0.140501	0.294205	-1.47393	NOTDEG	NEGLFC
IL1RAPL1	-0.182353	10.5646	-0.596378	0.555967	0.714712	-0.588843	NOTDEG	NEGLFC
AP001107.2	-0.182143	-3.30641	-0.345069	0.732373	0.838065	-0.34197	NOTDEG	NEGLFC
RAD17	-0.182095	4.35826	-1.33522	0.192569	0.361512	-1.30302	NOTDEG	NEGLFC
AC063977.3	-0.181941	-3.33154	-0.332536	0.742196	0.844125	-0.328947	NOTDEG	NEGLFC
RPIA	-0.181709	4.03182	-1.19939	0.239464	0.41725	-1.17633	NOTDEG	NEGLFC
LINC02281	-0.181653	-1.50293	-0.310114	0.758549	0.855423	-0.307386	NOTDEG	NEGLFC
GGT1	-0.181534	1.52254	-0.825346	0.416681	0.59736	-0.812193	NOTDEG	NEGLFC
ZMYND19	-0.181482	2.31271	-0.948115	0.355165	0.538359	-0.924617	NOTDEG	NEGLFC
LINC00514	-0.181445	-1.83606	-0.352521	0.726833	0.834188	-0.349342	NOTDEG	NEGLFC
CEP68	-0.18118	5.85155	-1.35312	0.189665	0.357412	-1.31157	NOTDEG	NEGLFC
SLCO5A1	-0.181114	2.9216	-0.536412	0.59552	0.745731	-0.530855	NOTDEG	NEGLFC
RNASEL	-0.18111	1.49539	-0.856694	0.400628	0.582188	-0.840499	NOTDEG	NEGLFC
SELENOH	-0.181013	3.65559	-0.769145	0.447628	0.625248	-0.759375	NOTDEG	NEGLFC
NYAP1	-0.180998	4.29079	-1.36884	0.183513	0.350398	-1.33002	NOTDEG	NEGLFC
Z99572.1	-0.180955	3.42699	-1.04803	0.302849	0.486281	-1.03034	NOTDEG	NEGLFC
LINC01238.1	-0.180921	-1.73263	-0.29932	0.766694	0.860116	-0.296702	NOTDEG	NEGLFC
AC024610.2	-0.180797	5.23122	-0.775973	0.444408	0.622502	-0.764772	NOTDEG	NEGLFC
GLYR1	-0.180756	6.6205	-1.60711	0.122127	0.268538	-1.54591	NOTDEG	NEGLFC
EMCN	-0.180654	1.82291	-0.414266	0.681633	0.804809	-0.410236	NOTDEG	NEGLFC
RFX1	-0.180636	5.57101	-1.35288	0.189607	0.357374	-1.31174	NOTDEG	NEGLFC
NAT10	-0.180603	5.75551	-1.90362	0.0672368	0.180954	-1.83009	NOTDEG	NEGLFC
AL442224.1	-0.18042	-3.0634	-0.358562	0.722353	0.831635	-0.355316	NOTDEG	NEGLFC
OARD1	-0.180396	2.60443	-0.50409	0.617762	0.761304	-0.499024	NOTDEG	NEGLFC
GNAL	-0.180391	6.94074	-0.341391	0.735114	0.83969	-0.338331	NOTDEG	NEGLFC
RBM34	-0.180363	-0.0915454	-0.491597	0.626925	0.76849	-0.486059	NOTDEG	NEGLFC
AC120498.9	-0.180314	-0.601497	-0.385759	0.702836	0.818924	-0.381495	NOTDEG	NEGLFC
PTS	-0.180264	4.6698	-0.945264	0.351834	0.535189	-0.931038	NOTDEG	NEGLFC
CARD19	-0.180047	3.0432	-0.596631	0.555086	0.714176	-0.590156	NOTDEG	NEGLFC
THAP3	-0.179971	2.73924	-1.1103	0.276075	0.456703	-1.08918	NOTDEG	NEGLFC
PARP10	-0.179795	0.97986	-0.438876	0.663936	0.793964	-0.434485	NOTDEG	NEGLFC
SPHKAP	-0.179712	4.62985	-0.522843	0.604801	0.752301	-0.517509	NOTDEG	NEGLFC
MED14	-0.179699	5.02167	-1.54968	0.13306	0.284455	-1.50214	NOTDEG	NEGLFC
COMMD10	-0.179657	6.76169	-1.24672	0.221838	0.396931	-1.22165	NOTDEG	NEGLFC
FRMPD1	-0.17965	1.7143	-0.494342	0.6247	0.766554	-0.489201	NOTDEG	NEGLFC
AL035416.1	-0.179556	0.00365013	-0.589197	0.56001	0.717937	-0.582827	NOTDEG	NEGLFC
ISG20L2	-0.179427	4.33457	-1.25718	0.221243	0.396181	-1.22323	NOTDEG	NEGLFC
TMEM225B	-0.179394	-0.65872	-0.289916	0.773826	0.86506	-0.287373	NOTDEG	NEGLFC
TXN	-0.179355	3.05704	-0.670171	0.507711	0.67568	-0.662406	NOTDEG	NEGLFC
USP7	-0.179328	5.76958	-1.95668	0.0594442	0.166913	-1.88489	NOTDEG	NEGLFC
TXLNA	-0.179295	3.8608	-1.1264	0.268639	0.448345	-1.1062	NOTDEG	NEGLFC
LINC01340	-0.179171	1.78671	-0.558212	0.580709	0.734003	-0.552349	NOTDEG	NEGLFC
AC006001.2	-0.179169	5.68892	-1.00883	0.324094	0.508381	-0.986079	NOTDEG	NEGLFC
ARPC3	-0.179091	4.74842	-1.1421	0.263153	0.442166	-1.11897	NOTDEG	NEGLFC
RIMBP2	-0.179021	8.37133	-1.05555	0.299762	0.482855	-1.03694	NOTDEG	NEGLFC
MELTF	-0.179017	4.00735	-0.9793	0.336274	0.520466	-0.961553	NOTDEG	NEGLFC
BAIAP2L2	-0.179014	2.37566	-0.821981	0.418057	0.598438	-0.809796	NOTDEG	NEGLFC
SF3A1	-0.178995	3.20287	-1.02409	0.31372	0.49771	-1.00745	NOTDEG	NEGLFC
SLF1	-0.178981	6.42532	-1.44072	0.16137	0.321416	-1.40048	NOTDEG	NEGLFC
VAC14	-0.178966	5.1765	-1.15005	0.261547	0.440584	-1.12274	NOTDEG	NEGLFC
TRIM11	-0.178911	4.75875	-1.26184	0.219686	0.394131	-1.22736	NOTDEG	NEGLFC
PSME3	-0.178696	3.38803	-1.26987	0.213743	0.387025	-1.24334	NOTDEG	NEGLFC
SQLE	-0.178638	3.05171	-0.651215	0.519706	0.684997	-0.643799	NOTDEG	NEGLFC
NDUFA7	-0.178388	2.89918	-1.0284	0.313095	0.497323	-1.00875	NOTDEG	NEGLFC
PHLDA2	-0.178254	-1.62161	-0.331568	0.742447	0.844294	-0.328615	NOTDEG	NEGLFC
RDH12	-0.177935	-0.766577	-0.419956	0.677576	0.802552	-0.415773	NOTDEG	NEGLFC
NAPA	-0.177899	5.6022	-1.19971	0.240903	0.418487	-1.17273	NOTDEG	NEGLFC
NOX4	-0.177851	2.90953	-0.564403	0.578403	0.732244	-0.555719	NOTDEG	NEGLFC
GABRG3	-0.177565	8.80788	-0.922859	0.363208	0.546774	-0.909269	NOTDEG	NEGLFC
LINC01227	-0.177461	-0.89959	-0.465598	0.644969	0.781302	-0.460762	NOTDEG	NEGLFC
AC010226.1	-0.177377	0.83096	-0.653347	0.518349	0.68389	-0.645892	NOTDEG	NEGLFC
TET1	-0.177257	4.39449	-1.20146	0.238711	0.416426	-1.17821	NOTDEG	NEGLFC
CSNK1D	-0.177009	5.59585	-1.77096	0.0875402	0.215788	-1.70852	NOTDEG	NEGLFC
AC005052.2	-0.176969	1.11463	-0.582223	0.564628	0.721842	-0.575982	NOTDEG	NEGLFC
DRAM2	-0.176963	3.67904	-0.946908	0.351009	0.534476	-0.932634	NOTDEG	NEGLFC
ZNRD1	-0.176904	0.108647	-0.515046	0.610174	0.756137	-0.509825	NOTDEG	NEGLFC
GUF1	-0.17685	4.35065	-1.37615	0.181208	0.347147	-1.33704	NOTDEG	NEGLFC
MON1B	-0.176834	3.51238	-1.50439	0.143292	0.298135	-1.46364	NOTDEG	NEGLFC
NEK6	-0.176761	4.53091	-0.769546	0.447953	0.625525	-0.758832	NOTDEG	NEGLFC
C9orf85	-0.176723	4.87701	-1.18842	0.243692	0.421704	-1.16581	NOTDEG	NEGLFC
ALDH1A2	-0.176714	5.05236	-0.570469	0.573398	0.7284	-0.563054	NOTDEG	NEGLFC
MUSTN1	-0.176564	-0.705814	-0.364156	0.718214	0.829246	-0.360847	NOTDEG	NEGLFC
PHC2	-0.176553	6.31533	-1.48514	0.147752	0.303871	-1.44752	NOTDEG	NEGLFC
RAB5IF	-0.176536	2.43671	-0.798696	0.430543	0.609414	-0.788262	NOTDEG	NEGLFC
ABCG8	-0.176481	3.28244	-1.03652	0.308105	0.492066	-1.01921	NOTDEG	NEGLFC
AC012464.1	-0.176459	-0.623219	-0.337606	0.737935	0.841131	-0.334589	NOTDEG	NEGLFC
TXNDC9	-0.176454	2.86537	-1.05491	0.299619	0.482656	-1.03725	NOTDEG	NEGLFC
AC234772.2	-0.176376	-0.613991	-0.444852	0.660216	0.790888	-0.439615	NOTDEG	NEGLFC
ELF4	-0.176365	-1.80437	-0.330463	0.743273	0.84488	-0.327522	NOTDEG	NEGLFC
WDR35	-0.176282	4.66653	-1.26246	0.218926	0.393337	-1.22939	NOTDEG	NEGLFC
SASS6	-0.176258	2.79326	-1.16554	0.252691	0.431408	-1.14384	NOTDEG	NEGLFC
CAND2	-0.176233	5.26107	-1.58957	0.125397	0.273259	-1.53251	NOTDEG	NEGLFC
ZNF557	-0.176152	3.67585	-1.5612	0.130945	0.281227	-1.51039	NOTDEG	NEGLFC
CASC9	-0.176049	-2.18016	-0.358791	0.722721	0.831701	-0.354824	NOTDEG	NEGLFC
COPG1	-0.176036	4.48072	-1.72921	0.0948944	0.227426	-1.67013	NOTDEG	NEGLFC
AC010894.2	-0.17597	-3.05565	-0.332061	0.742804	0.844585	-0.328142	NOTDEG	NEGLFC
CCAR2	-0.175827	3.78716	-0.880278	0.385482	0.567445	-0.867839	NOTDEG	NEGLFC
KCTD18	-0.175825	3.22729	-1.44553	0.158342	0.317465	-1.41067	NOTDEG	NEGLFC
LINC01717	-0.175696	-1.28305	-0.377643	0.708634	0.822502	-0.373691	NOTDEG	NEGLFC
RHPN2	-0.175448	1.55445	-0.562055	0.57812	0.731953	-0.556133	NOTDEG	NEGLFC
POTEF	-0.175385	-3.25633	-0.21958	0.82765	0.899723	-0.217717	NOTDEG	NEGLFC
GAREM2	-0.175294	-0.827366	-0.259465	0.796992	0.880094	-0.257243	NOTDEG	NEGLFC
DSEL	-0.175249	2.9101	-0.663034	0.513244	0.679803	-0.653795	NOTDEG	NEGLFC
NENF	-0.175248	3.07073	-0.587875	0.560875	0.718823	-0.581543	NOTDEG	NEGLFC
AP002840.2	-0.17521	-1.79219	-0.334369	0.740627	0.842921	-0.331023	NOTDEG	NEGLFC
AC104695.4	-0.175209	-0.532633	-0.399414	0.692898	0.812383	-0.394925	NOTDEG	NEGLFC
SCYL2	-0.175104	5.70139	-1.92259	0.0671825	0.180844	-1.83045	NOTDEG	NEGLFC
STAC3	-0.17506	2.31876	-0.644017	0.524301	0.688893	-0.636729	NOTDEG	NEGLFC
ZNF420	-0.174961	5.44972	-1.53858	0.135088	0.287062	-1.49433	NOTDEG	NEGLFC
RALGAPB	-0.174959	5.99544	-2.04564	0.0493568	0.147611	-1.9655	NOTDEG	NEGLFC
AL645939.5	-0.174935	-2.50471	-0.345572	0.732031	0.838021	-0.342426	NOTDEG	NEGLFC
SWSAP1	-0.174854	-0.525627	-0.524249	0.603834	0.751739	-0.518895	NOTDEG	NEGLFC
CD276	-0.174838	5.76228	-1.52724	0.136966	0.28981	-1.48719	NOTDEG	NEGLFC
ST3GAL5	-0.174807	5.8438	-1.50032	0.144528	0.299827	-1.45913	NOTDEG	NEGLFC
RNASET2	-0.17474	4.83517	-0.702087	0.488066	0.660096	-0.693388	NOTDEG	NEGLFC
NCAPH	-0.174683	-0.183781	-0.568378	0.574911	0.72967	-0.560834	NOTDEG	NEGLFC
AL031595.2	-0.174597	-0.206534	-0.446324	0.65867	0.789875	-0.441751	NOTDEG	NEGLFC
PDRG1	-0.174554	1.91242	-1.01919	0.316791	0.500789	-1.00107	NOTDEG	NEGLFC
AC091736.1	-0.174534	-2.50254	-0.277999	0.782861	0.871132	-0.275593	NOTDEG	NEGLFC
AP006623.1	-0.174412	2.49599	-0.673233	0.506507	0.674532	-0.664287	NOTDEG	NEGLFC
SLC25A14	-0.174395	3.43377	-1.19491	0.24127	0.418887	-1.17182	NOTDEG	NEGLFC
MVB12A	-0.174133	2.33184	-0.715775	0.4807	0.654098	-0.705178	NOTDEG	NEGLFC
METTL27	-0.174101	1.52763	-0.652154	0.52122	0.685971	-0.641466	NOTDEG	NEGLFC
PRR36	-0.174072	3.09467	-0.699102	0.491263	0.662614	-0.688301	NOTDEG	NEGLFC
LINC01309	-0.173999	-1.08932	-0.270732	0.788694	0.875099	-0.268008	NOTDEG	NEGLFC
AL034348.1	-0.173849	3.58394	-0.63004	0.533286	0.696786	-0.622998	NOTDEG	NEGLFC
AC109587.1	-0.173766	-0.0781785	-0.457082	0.65153	0.785376	-0.451638	NOTDEG	NEGLFC
AL049629.1	-0.173714	-0.207613	-0.342609	0.734476	0.839262	-0.339178	NOTDEG	NEGLFC
MAGEA8-AS1	-0.173669	-3.33931	-0.290329	0.773881	0.86506	-0.287302	NOTDEG	NEGLFC
AC099681.1	-0.17366	-1.61582	-0.429724	0.671978	0.798613	-0.423435	NOTDEG	NEGLFC
NHLRC1	-0.173641	-0.525083	-0.406216	0.687374	0.808562	-0.402421	NOTDEG	NEGLFC
DENND1C	-0.173612	-0.12206	-0.558842	0.580366	0.733755	-0.552851	NOTDEG	NEGLFC
AC012506.4	-0.173552	-0.0369409	-0.596565	0.556598	0.715202	-0.587902	NOTDEG	NEGLFC
HMGN3-AS1	-0.173545	-0.784593	-0.4321	0.668682	0.796662	-0.427957	NOTDEG	NEGLFC
RABL2A	-0.173532	5.45492	-1.03497	0.311364	0.495466	-1.01236	NOTDEG	NEGLFC
NEK1	-0.173441	7.04945	-1.2452	0.225038	0.401035	-1.21324	NOTDEG	NEGLFC
C9orf135-DT	-0.173273	-3.09402	-0.338355	0.737377	0.840908	-0.335329	NOTDEG	NEGLFC
CFAP221	-0.17326	6.64439	-1.36385	0.185812	0.353211	-1.32307	NOTDEG	NEGLFC
DNAJC27	-0.173243	4.00369	-1.58425	0.123289	0.270135	-1.54112	NOTDEG	NEGLFC
SCAMP4	-0.173226	4.25758	-1.16096	0.257275	0.436321	-1.13285	NOTDEG	NEGLFC
TAF6	-0.173213	3.19282	-0.852497	0.403096	0.58461	-0.836104	NOTDEG	NEGLFC
ATP13A3	-0.173098	5.75633	-1.05045	0.302414	0.485896	-1.03127	NOTDEG	NEGLFC
C1orf146	-0.172928	-0.0429241	-0.545392	0.590517	0.742238	-0.538088	NOTDEG	NEGLFC
AC092171.3	-0.17285	0.487769	-0.430808	0.669589	0.797321	-0.426713	NOTDEG	NEGLFC
AL109806.2	-0.172756	-2.34207	-0.332221	0.743336	0.84488	-0.327439	NOTDEG	NEGLFC
SUCO	-0.172671	4.8398	-1.30925	0.200073	0.371327	-1.28134	NOTDEG	NEGLFC
ZSCAN12	-0.172661	2.94462	-1.68938	0.101182	0.237115	-1.63915	NOTDEG	NEGLFC
AC020907.1	-0.172551	-0.424558	-0.264245	0.793746	0.878113	-0.261449	NOTDEG	NEGLFC
AC004817.5	-0.172522	3.01115	-0.545266	0.589557	0.741562	-0.539479	NOTDEG	NEGLFC
EME1	-0.172379	-2.78913	-0.236408	0.814671	0.89102	-0.234405	NOTDEG	NEGLFC
AC006946.2	-0.172214	-0.00676508	-0.494767	0.624253	0.766161	-0.489831	NOTDEG	NEGLFC
LINC01829	-0.172194	3.38816	-0.816543	0.420735	0.600825	-0.805147	NOTDEG	NEGLFC
AL161772.1	-0.172167	1.96111	-0.524007	0.604401	0.752029	-0.518083	NOTDEG	NEGLFC
RSPO1	-0.172071	-2.22893	-0.270972	0.788209	0.874796	-0.268637	NOTDEG	NEGLFC
SYPL1	-0.172034	2.59526	-0.95444	0.347245	0.530764	-0.939947	NOTDEG	NEGLFC
SIRT7	-0.171974	3.60172	-0.591736	0.558584	0.716832	-0.584946	NOTDEG	NEGLFC
NUDT13	-0.171847	0.169704	-0.445522	0.65954	0.790612	-0.440549	NOTDEG	NEGLFC
GTF2IRD2B	-0.171835	2.91609	-0.524373	0.603749	0.751671	-0.519017	NOTDEG	NEGLFC
FAAH2	-0.171803	6.01481	-0.80787	0.426013	0.605162	-0.796032	NOTDEG	NEGLFC
MPZ	-0.171761	0.478077	-0.569268	0.573367	0.7284	-0.563099	NOTDEG	NEGLFC
KCNK15-AS1	-0.171741	3.81584	-0.900613	0.374738	0.558035	-0.887633	NOTDEG	NEGLFC
SNHG1	-0.171581	2.31149	-0.572142	0.572539	0.727781	-0.564317	NOTDEG	NEGLFC
KCNAB3	-0.171473	2.68951	-0.451671	0.655195	0.787647	-0.446557	NOTDEG	NEGLFC
DBF4B	-0.171461	4.87059	-0.965644	0.344075	0.527969	-0.946144	NOTDEG	NEGLFC
TBL2	-0.171438	2.81742	-1.04701	0.30319	0.486606	-1.02962	NOTDEG	NEGLFC
MTCL1	-0.171328	7.32129	-1.34363	0.188822	0.356705	-1.31407	NOTDEG	NEGLFC
CXXC4-AS1	-0.171242	6.45139	-0.902631	0.37528	0.558573	-0.886627	NOTDEG	NEGLFC
AC012063.1	-0.171239	4.69365	-1.04833	0.305618	0.489206	-1.02446	NOTDEG	NEGLFC
AC002069.2	-0.171115	4.32801	-0.713606	0.480907	0.654267	-0.704844	NOTDEG	NEGLFC
ADPRM	-0.171092	1.79043	-1.15301	0.261134	0.440326	-1.12371	NOTDEG	NEGLFC
PARVB	-0.171058	5.50012	-1.24614	0.222611	0.397979	-1.21961	NOTDEG	NEGLFC
SDS	-0.170875	-2.36925	-0.290855	0.773658	0.865052	-0.287593	NOTDEG	NEGLFC
SPG11	-0.17083	6.25754	-1.17189	0.250881	0.42969	-1.14821	NOTDEG	NEGLFC
TMEM53	-0.170767	2.9287	-0.887019	0.383726	0.566073	-0.871051	NOTDEG	NEGLFC
SLC48A1	-0.170576	3.12629	-0.471701	0.640443	0.778138	-0.467079	NOTDEG	NEGLFC
SLC49A4	-0.170467	5.2585	-1.74299	0.0914644	0.221922	-1.68772	NOTDEG	NEGLFC
BX842242.1	-0.170438	0.482451	-0.34922	0.729285	0.835881	-0.346076	NOTDEG	NEGLFC
SLC16A2	-0.170417	4.80215	-0.956655	0.346384	0.530069	-0.941626	NOTDEG	NEGLFC
BBS2	-0.17036	5.69464	-0.874768	0.388427	0.57017	-0.862473	NOTDEG	NEGLFC
OGT	-0.170132	7.10103	-1.56495	0.142642	0.297182	-1.46602	NOTDEG	NEGLFC
AC006141.1	-0.170113	3.05679	-0.748593	0.460131	0.636905	-0.738632	NOTDEG	NEGLFC
COQ7	-0.170111	2.5378	-0.813819	0.421956	0.601827	-0.803032	NOTDEG	NEGLFC
ESCO1	-0.170062	5.44817	-1.73709	0.0923164	0.223192	-1.6833	NOTDEG	NEGLFC
TMPRSS9	-0.170041	2.18448	-0.455215	0.65264	0.786141	-0.450098	NOTDEG	NEGLFC
AP003068.2	-0.170033	0.39141	-0.566157	0.575363	0.730009	-0.560171	NOTDEG	NEGLFC
MZF1-AS1	-0.170019	1.73802	-0.587564	0.561081	0.718975	-0.581237	NOTDEG	NEGLFC
VIPAS39	-0.169928	4.29928	-1.30223	0.20463	0.376516	-1.26847	NOTDEG	NEGLFC
AC087623.2	-0.169907	-1.63713	-0.407409	0.686508	0.807945	-0.403599	NOTDEG	NEGLFC
GTPBP3	-0.169807	2.54831	-0.748169	0.460228	0.636928	-0.738472	NOTDEG	NEGLFC
AC079610.1	-0.169797	-3.0305	-0.249411	0.804688	0.884928	-0.247285	NOTDEG	NEGLFC
GINM1	-0.169796	4.73931	-1.34657	0.19157	0.359964	-1.30595	NOTDEG	NEGLFC
AL031599.1	-0.169761	-0.124011	-0.502725	0.619159	0.762247	-0.497043	NOTDEG	NEGLFC
GPR107	-0.169672	5.7474	-1.95511	0.0621455	0.171466	-1.86526	NOTDEG	NEGLFC
AC012370.2	-0.169618	-1.4092	-0.342912	0.734302	0.839226	-0.339409	NOTDEG	NEGLFC
PACRGL	-0.169574	5.62912	-1.75524	0.089098	0.218412	-1.70018	NOTDEG	NEGLFC
AC005740.3	-0.16954	-0.888711	-0.354554	0.725953	0.833757	-0.350514	NOTDEG	NEGLFC
TPPP	-0.169478	6.3867	-0.753696	0.457963	0.635165	-0.742205	NOTDEG	NEGLFC
TBC1D24	-0.16937	5.18811	-1.66772	0.109379	0.249877	-1.60099	NOTDEG	NEGLFC
IDH2-DT	-0.169351	1.11032	-0.459751	0.649684	0.784389	-0.454202	NOTDEG	NEGLFC
MSL1	-0.169347	5.93597	-1.5307	0.135985	0.2884	-1.49091	NOTDEG	NEGLFC
AC093912.1	-0.169254	0.811652	-0.430546	0.670276	0.797687	-0.425769	NOTDEG	NEGLFC
VBP1	-0.169224	2.85006	-1.1215	0.270915	0.450762	-1.10096	NOTDEG	NEGLFC
AC233263.6	-0.169172	-0.75667	-0.572968	0.572479	0.727781	-0.564405	NOTDEG	NEGLFC
MYOM3	-0.169154	-2.54572	-0.264489	0.793394	0.877867	-0.261906	NOTDEG	NEGLFC
PIGB	-0.169139	4.09863	-1.01705	0.317002	0.501058	-1.00064	NOTDEG	NEGLFC
AL157388.1	-0.169104	3.52293	-0.636047	0.531134	0.694926	-0.626276	NOTDEG	NEGLFC
NUP85	-0.169054	5.01626	-0.98295	0.333826	0.518107	-0.966437	NOTDEG	NEGLFC
ECSIT	-0.169052	5.36248	-1.81348	0.0854135	0.212297	-1.7201	NOTDEG	NEGLFC
ZNF101	-0.16904	2.86128	-1.07278	0.291652	0.473822	-1.0545	NOTDEG	NEGLFC
AC018467.1	-0.169009	3.89123	-0.733347	0.470508	0.645037	-0.721652	NOTDEG	NEGLFC
TUBB4B	-0.168995	3.50359	-0.662822	0.514441	0.680713	-0.651938	NOTDEG	NEGLFC
AIMP1	-0.168992	3.83355	-1.40291	0.170581	0.333716	-1.37034	NOTDEG	NEGLFC
IFT20	-0.168961	4.25437	-0.799296	0.430201	0.608999	-0.788848	NOTDEG	NEGLFC
TTLL1	-0.168916	5.09545	-1.23673	0.229789	0.406427	-1.2009	NOTDEG	NEGLFC
AMPD2	-0.168818	4.00857	-0.612835	0.545195	0.70654	-0.604976	NOTDEG	NEGLFC
AL136309.2	-0.168735	-0.96425	-0.53988	0.593363	0.744265	-0.533968	NOTDEG	NEGLFC
SHMT1	-0.168731	3.15153	-0.623672	0.540799	0.702569	-0.611605	NOTDEG	NEGLFC
TTYH3	-0.168687	5.49299	-0.915952	0.367954	0.551436	-0.900313	NOTDEG	NEGLFC
ODR4	-0.168656	5.34806	-1.37798	0.178749	0.343976	-1.34462	NOTDEG	NEGLFC
AC105402.3	-0.168644	0.869217	-0.241897	0.810631	0.888666	-0.239612	NOTDEG	NEGLFC
MRPL46	-0.168581	1.53962	-0.63612	0.529367	0.693309	-0.628972	NOTDEG	NEGLFC
AC012178.1	-0.168536	2.89675	-0.389316	0.699782	0.817018	-0.385615	NOTDEG	NEGLFC
DUSP4	-0.168476	-0.276378	-0.253709	0.801811	0.883488	-0.251004	NOTDEG	NEGLFC
ACBD4	-0.168409	3.51446	-1.08235	0.290857	0.472956	-1.05624	NOTDEG	NEGLFC
ATP10A	-0.168258	1.91641	-0.344859	0.732812	0.838373	-0.341388	NOTDEG	NEGLFC
JUN	-0.168193	3.07896	-0.484114	0.631929	0.772109	-0.479013	NOTDEG	NEGLFC
FSD1L	-0.168175	6.48367	-1.72971	0.0936298	0.225391	-1.67655	NOTDEG	NEGLFC
AC012349.1	-0.167731	-0.607345	-0.317374	0.753088	0.85202	-0.314571	NOTDEG	NEGLFC
ALG8	-0.16744	4.5787	-1.00707	0.321697	0.505932	-0.990977	NOTDEG	NEGLFC
ATG4C	-0.167406	5.04119	-0.450524	0.655539	0.787707	-0.44608	NOTDEG	NEGLFC
NPM1	-0.167398	4.19852	-0.892976	0.37875	0.561414	-0.880201	NOTDEG	NEGLFC
ZNF710	-0.167392	4.48863	-1.14817	0.260545	0.439792	-1.1251	NOTDEG	NEGLFC
LINC02668	-0.16738	3.30527	-0.840562	0.407106	0.588704	-0.828997	NOTDEG	NEGLFC
DIPK2A	-0.167335	5.99571	-0.849876	0.401912	0.583437	-0.838212	NOTDEG	NEGLFC
AL353138.1	-0.167113	-1.12653	-0.297471	0.768378	0.86123	-0.294498	NOTDEG	NEGLFC
LINC01103	-0.167051	-1.20226	-0.385717	0.703603	0.819462	-0.380462	NOTDEG	NEGLFC
AGPAT3	-0.166966	6.51953	-2.10661	0.0466636	0.142239	-1.98934	NOTDEG	NEGLFC
MZT2B	-0.166929	4.11104	-1.03516	0.310464	0.494695	-1.01425	NOTDEG	NEGLFC
OR2A1-AS1	-0.166904	-2.71039	-0.361009	0.720541	0.830464	-0.357736	NOTDEG	NEGLFC
RPL6	-0.166891	3.34447	-0.501905	0.619281	0.76236	-0.49687	NOTDEG	NEGLFC
ZNF286A	-0.166856	4.17211	-1.5809	0.124052	0.271281	-1.53798	NOTDEG	NEGLFC
LRRC42	-0.166758	2.80115	-1.22116	0.232857	0.409991	-1.19303	NOTDEG	NEGLFC
AF129408.1	-0.166749	-2.60547	-0.303716	0.763374	0.857983	-0.301053	NOTDEG	NEGLFC
AL008718.3	-0.166608	-2.78427	-0.356692	0.723739	0.832409	-0.353466	NOTDEG	NEGLFC
AC140912.1	-0.166566	1.31395	-0.429084	0.671058	0.797903	-0.424697	NOTDEG	NEGLFC
AC106795.3	-0.166551	4.81129	-0.642644	0.526691	0.691046	-0.633065	NOTDEG	NEGLFC
RRAGB	-0.166489	4.68359	-1.58848	0.12233	0.268818	-1.54507	NOTDEG	NEGLFC
POFUT1	-0.166488	3.95386	-1.37261	0.182304	0.348895	-1.3337	NOTDEG	NEGLFC
DNM1P35	-0.166481	1.93767	-0.836568	0.412674	0.593778	-0.819197	NOTDEG	NEGLFC
PIP4K2C	-0.166449	4.84446	-1.0972	0.28189	0.462996	-1.07608	NOTDEG	NEGLFC
NR4A2	-0.16633	1.71571	-0.543259	0.590873	0.742441	-0.537572	NOTDEG	NEGLFC
LINC02702	-0.166304	-3.65013	-0.275837	0.784503	0.872597	-0.273455	NOTDEG	NEGLFC
CNPY3	-0.166157	2.58546	-1.03896	0.307285	0.491114	-1.02093	NOTDEG	NEGLFC
AC105760.1	-0.166002	-1.28701	-0.398215	0.693376	0.812757	-0.394277	NOTDEG	NEGLFC
ZFP1	-0.165999	3.0047	-0.887309	0.381767	0.564334	-0.874646	NOTDEG	NEGLFC
RAMP2-AS1	-0.165989	0.417242	-0.521428	0.606512	0.753561	-0.515058	NOTDEG	NEGLFC
COQ3	-0.165932	2.72705	-0.929942	0.359587	0.54275	-0.916153	NOTDEG	NEGLFC
KLHDC3	-0.165872	5.28131	-1.21806	0.23447	0.411663	-1.18892	NOTDEG	NEGLFC
MPDU1	-0.165774	2.06202	-0.796203	0.432086	0.610883	-0.785626	NOTDEG	NEGLFC
RNPS1	-0.165684	6.13173	-1.14566	0.260703	0.439908	-1.12473	NOTDEG	NEGLFC
TRAF2	-0.165683	4.04983	-0.982249	0.334423	0.518742	-0.965244	NOTDEG	NEGLFC
AL136317.2	-0.165618	4.56195	-0.883015	0.384025	0.566187	-0.870504	NOTDEG	NEGLFC
FNBP1	-0.165553	6.78035	-0.523814	0.604352	0.752029	-0.518153	NOTDEG	NEGLFC
TRIAP1	-0.165552	0.072971	-0.457111	0.651927	0.78555	-0.451086	NOTDEG	NEGLFC
AL157834.2	-0.165537	-0.480551	-0.417829	0.678952	0.803084	-0.413893	NOTDEG	NEGLFC
SLC22A23	-0.165422	6.81013	-0.895734	0.37769	0.560546	-0.882161	NOTDEG	NEGLFC
TUBGCP4	-0.165414	4.51111	-0.886557	0.382144	0.564723	-0.873953	NOTDEG	NEGLFC
PLCB1	-0.165335	10.8909	-0.658955	0.51479	0.680849	-0.651398	NOTDEG	NEGLFC
PLPP6	-0.16531	0.0196108	-0.431138	0.669352	0.797135	-0.427038	NOTDEG	NEGLFC
ZDHHC19	-0.165168	1.71557	-0.411941	0.683326	0.805883	-0.407929	NOTDEG	NEGLFC
ERCC5	-0.165164	5.74157	-1.30213	0.20247	0.374021	-1.27455	NOTDEG	NEGLFC
AC012101.2	-0.165145	-2.2132	-0.245676	0.807691	0.886896	-0.243405	NOTDEG	NEGLFC
TPRN	-0.165086	3.48564	-0.620207	0.540526	0.702361	-0.612017	NOTDEG	NEGLFC
ACTL6B	-0.164941	5.80384	-0.997789	0.328862	0.513198	-0.976408	NOTDEG	NEGLFC
IDH3A	-0.164865	4.76154	-1.10302	0.278789	0.459639	-1.08304	NOTDEG	NEGLFC
SPARCL1	-0.164846	8.17467	-0.972034	0.338558	0.522477	-0.957019	NOTDEG	NEGLFC
C20orf194	-0.1648	8.49125	-1.74625	0.0941186	0.226094	-1.67406	NOTDEG	NEGLFC
FAM50B	-0.164758	-0.247215	-0.369334	0.714764	0.826686	-0.365466	NOTDEG	NEGLFC
AC005775.1	-0.164753	1.34869	-0.589414	0.560254	0.718176	-0.582464	NOTDEG	NEGLFC
AC092535.4	-0.164747	4.55581	-0.701665	0.488123	0.660096	-0.693297	NOTDEG	NEGLFC
THUMPD1	-0.164675	4.45234	-1.45888	0.157776	0.316741	-1.41259	NOTDEG	NEGLFC
ZNF117	-0.16467	3.67846	-0.817039	0.421292	0.601399	-0.804182	NOTDEG	NEGLFC
ATG4A	-0.164589	3.10963	-1.43992	0.165475	0.327097	-1.38689	NOTDEG	NEGLFC
FGFR1OP	-0.164572	6.34239	-1.16512	0.252857	0.431542	-1.14344	NOTDEG	NEGLFC
CC2D2A	-0.164499	4.79871	-1.3026	0.203566	0.375254	-1.27146	NOTDEG	NEGLFC
ADIPOR1	-0.16448	3.50304	-1.02322	0.314305	0.498383	-1.00623	NOTDEG	NEGLFC
CCDC144NL	-0.164391	3.81272	-0.462692	0.646817	0.782509	-0.458189	NOTDEG	NEGLFC
ASB14	-0.164361	-1.63438	-0.245918	0.807367	0.886672	-0.243824	NOTDEG	NEGLFC
ZC3H13	-0.164226	6.9409	-1.14148	0.262413	0.441503	-1.12071	NOTDEG	NEGLFC
DUSP2	-0.164061	-0.196162	-0.322198	0.750065	0.849885	-0.318554	NOTDEG	NEGLFC
LTBP2	-0.164057	0.873368	-0.453959	0.653111	0.786517	-0.449445	NOTDEG	NEGLFC
LYG2	-0.164007	-0.37614	-0.295822	0.76963	0.86201	-0.292859	NOTDEG	NEGLFC
AC009123.1	-0.163953	-2.72592	-0.306634	0.761422	0.856915	-0.303614	NOTDEG	NEGLFC
LINC00387	-0.16393	-2.46429	-0.328468	0.745452	0.846741	-0.324643	NOTDEG	NEGLFC
FUBP3	-0.163925	6.41129	-1.34806	0.188984	0.356724	-1.31359	NOTDEG	NEGLFC
AMY2B	-0.163848	5.58514	-1.45471	0.158541	0.317531	-1.40999	NOTDEG	NEGLFC
PCDHB13	-0.163842	2.2082	-0.900368	0.376839	0.560087	-0.883736	NOTDEG	NEGLFC
RTN4	-0.163652	8.05028	-0.769963	0.44715	0.624791	-0.760175	NOTDEG	NEGLFC
PPP1R32	-0.163632	2.3016	-0.845049	0.405095	0.58665	-0.832557	NOTDEG	NEGLFC
AL050403.2	-0.163569	3.32355	-0.41491	0.681505	0.804731	-0.41041	NOTDEG	NEGLFC
LINC02370	-0.163565	-3.53511	-0.312633	0.756961	0.854493	-0.309474	NOTDEG	NEGLFC
ALG6	-0.163504	3.94234	-0.716273	0.479474	0.653069	-0.70715	NOTDEG	NEGLFC
KIAA1109	-0.163429	7.7102	-1.64525	0.111467	0.252836	-1.59163	NOTDEG	NEGLFC
SPARC	-0.163332	2.24258	-0.456926	0.650943	0.785168	-0.452453	NOTDEG	NEGLFC
DGKD	-0.163327	4.07923	-0.433162	0.668228	0.796388	-0.428582	NOTDEG	NEGLFC
CENPE	-0.163159	1.57983	-0.565357	0.5759	0.73038	-0.559383	NOTDEG	NEGLFC
AC011468.1	-0.163068	0.429714	-0.525169	0.603585	0.751579	-0.519253	NOTDEG	NEGLFC
BMX	-0.162706	-1.799	-0.287824	0.77575	0.86628	-0.284861	NOTDEG	NEGLFC
TSPAN19	-0.1627	1.07892	-0.839717	0.408401	0.590026	-0.826711	NOTDEG	NEGLFC
SPRED1	-0.162642	6.06358	-0.564905	0.577174	0.731062	-0.557517	NOTDEG	NEGLFC
ROR1	-0.162419	2.84388	-0.318345	0.752413	0.851574	-0.31546	NOTDEG	NEGLFC
ACSM3	-0.162337	-0.0464305	-0.361175	0.720423	0.830405	-0.357894	NOTDEG	NEGLFC
ZNF667-AS1	-0.162335	4.17088	-1.1608	0.256346	0.435341	-1.13507	NOTDEG	NEGLFC
AC015908.2	-0.162299	-1.00657	-0.337826	0.737777	0.841072	-0.334799	NOTDEG	NEGLFC
PI4KA	-0.162256	9.09359	-1.56821	0.130617	0.280845	-1.51167	NOTDEG	NEGLFC
COL28A1	-0.162222	4.7024	-1.09892	0.28312	0.464525	-1.07334	NOTDEG	NEGLFC
ACTN1-AS1	-0.162143	-0.580856	-0.358739	0.722463	0.831635	-0.355169	NOTDEG	NEGLFC
SLC35A5	-0.16206	3.45821	-0.93614	0.356437	0.539627	-0.922175	NOTDEG	NEGLFC
TERF2IP	-0.161821	6.62325	-0.985551	0.332979	0.517376	-0.968131	NOTDEG	NEGLFC
ATG3	-0.16177	3.10356	-1.23227	0.227204	0.403326	-1.20759	NOTDEG	NEGLFC
LINC02161	-0.161661	-1.38988	-0.408175	0.686169	0.807693	-0.40406	NOTDEG	NEGLFC
RPH3A	-0.161587	7.01396	-0.810619	0.4238	0.603163	-0.799846	NOTDEG	NEGLFC
PGD	-0.16155	3.73424	-0.986725	0.332226	0.516562	-0.969641	NOTDEG	NEGLFC
ZC3H12A	-0.161529	-3.24854	-0.196437	0.84555	0.911244	-0.194799	NOTDEG	NEGLFC
TFE3	-0.161511	3.18044	-0.957733	0.349049	0.532505	-0.936435	NOTDEG	NEGLFC
TRIM16	-0.161509	4.1322	-1.12766	0.271171	0.450977	-1.10037	NOTDEG	NEGLFC
WAC-AS1	-0.161479	5.11636	-1.21244	0.236471	0.413799	-1.18385	NOTDEG	NEGLFC
ATXN1L	-0.161455	1.83278	-0.5794	0.566507	0.722936	-0.573204	NOTDEG	NEGLFC
GNGT1	-0.161325	-1.15467	-0.336983	0.738401	0.84143	-0.333972	NOTDEG	NEGLFC
NDUFA2	-0.161155	2.04186	-0.626585	0.535519	0.698173	-0.619604	NOTDEG	NEGLFC
FBXO41	-0.161145	5.56969	-1.43214	0.164715	0.326051	-1.38939	NOTDEG	NEGLFC
RBM17	-0.161081	5.37521	-1.49739	0.146292	0.302147	-1.45275	NOTDEG	NEGLFC
C2CD4D-AS1	-0.161075	2.69056	-0.710189	0.482972	0.656226	-0.70153	NOTDEG	NEGLFC
MARCH9	-0.161067	2.48373	-0.696118	0.493055	0.664055	-0.685458	NOTDEG	NEGLFC
AC010641.2	-0.161058	-0.253616	-0.422844	0.67575	0.801368	-0.41827	NOTDEG	NEGLFC
M6PR	-0.161003	4.0157	-1.14285	0.262862	0.441977	-1.11965	NOTDEG	NEGLFC
AL158151.3	-0.160956	-1.6764	-0.454102	0.653732	0.786813	-0.448584	NOTDEG	NEGLFC
SIGMAR1	-0.16091	1.87442	-0.580867	0.56553	0.722251	-0.574648	NOTDEG	NEGLFC
PITPNM3	-0.160871	6.00492	-1.12603	0.270796	0.450624	-1.10123	NOTDEG	NEGLFC
AC009120.2	-0.160803	6.96568	-1.16931	0.253265	0.431921	-1.14245	NOTDEG	NEGLFC
ALMS1	-0.160782	6.84508	-1.9145	0.0670087	0.180556	-1.83162	NOTDEG	NEGLFC
MTHFD1	-0.160754	5.00782	-0.946059	0.351435	0.534731	-0.931809	NOTDEG	NEGLFC
HLA-DMB	-0.160629	-2.05662	-0.157283	0.876042	0.930965	-0.155989	NOTDEG	NEGLFC
DPYSL5	-0.160624	5.28348	-0.618474	0.541241	0.702922	-0.610937	NOTDEG	NEGLFC
THAP12	-0.160438	4.0103	-1.29602	0.204535	0.376509	-1.26874	NOTDEG	NEGLFC
PBX3	-0.1604	4.80898	-0.616162	0.54247	0.703928	-0.609082	NOTDEG	NEGLFC
AC003035.1	-0.160313	-1.68383	-0.326115	0.747704	0.848527	-0.321668	NOTDEG	NEGLFC
LINC00970	-0.160242	6.63439	-0.881682	0.385837	0.567813	-0.867191	NOTDEG	NEGLFC
FBXL22	-0.160241	0.0527421	-0.75103	0.461387	0.637821	-0.736565	NOTDEG	NEGLFC
ZBTB46	-0.160191	7.15406	-0.960685	0.345807	0.529611	-0.942753	NOTDEG	NEGLFC
SF3B2	-0.160162	5.183	-1.00095	0.329197	0.513398	-0.975732	NOTDEG	NEGLFC
MDH1	-0.160106	5.6646	-0.851492	0.402262	0.583776	-0.837588	NOTDEG	NEGLFC
ABTB2	-0.160099	2.59639	-0.249053	0.805543	0.885425	-0.246179	NOTDEG	NEGLFC
VIPR1	-0.160078	5.83119	-1.37038	0.184795	0.352034	-1.32613	NOTDEG	NEGLFC
AC009522.1	-0.160044	5.25964	-0.689207	0.49582	0.666187	-0.681082	NOTDEG	NEGLFC
ADORA2B	-0.159926	-1.16133	-0.257625	0.798398	0.881176	-0.25542	NOTDEG	NEGLFC
C1orf109	-0.159784	2.94697	-1.08707	0.286299	0.468038	-1.06628	NOTDEG	NEGLFC
GABARAPL2	-0.159708	3.23127	-0.705545	0.486628	0.658833	-0.695682	NOTDEG	NEGLFC
CNNM4	-0.159647	4.56817	-1.90822	0.0663034	0.179083	-1.83637	NOTDEG	NEGLFC
COL6A6	-0.159366	0.728279	-0.351659	0.727693	0.834667	-0.348196	NOTDEG	NEGLFC
FMNL2	-0.159339	9.25392	-0.997119	0.326427	0.510586	-0.981337	NOTDEG	NEGLFC
AC008897.2	-0.159224	-2.16921	-0.386406	0.702178	0.818427	-0.382382	NOTDEG	NEGLFC
ZNF224	-0.159167	4.42235	-1.06632	0.294775	0.477207	-1.04771	NOTDEG	NEGLFC
RBM15	-0.159115	3.52485	-0.937398	0.358174	0.541463	-0.91885	NOTDEG	NEGLFC
TRIM44	-0.159035	7.34524	-1.12076	0.270998	0.450809	-1.10077	NOTDEG	NEGLFC
SLC25A38	-0.159009	3.20267	-0.850666	0.401478	0.582964	-0.838985	NOTDEG	NEGLFC
LMAN2	-0.158965	2.99954	-0.94695	0.350988	0.534476	-0.932675	NOTDEG	NEGLFC
BORCS5	-0.158734	5.75633	-1.01421	0.318333	0.502298	-0.997889	NOTDEG	NEGLFC
ORC1	-0.158629	-0.177721	-0.520806	0.606491	0.753561	-0.515088	NOTDEG	NEGLFC
LINC00461	-0.158578	7.97582	-1.63138	0.115736	0.25901	-1.57292	NOTDEG	NEGLFC
MTMR8	-0.158574	3.67406	-0.706257	0.485303	0.65808	-0.697799	NOTDEG	NEGLFC
CCDC180	-0.158536	5.55028	-1.69676	0.103407	0.240622	-1.62856	NOTDEG	NEGLFC
MIOS	-0.15853	4.68408	-0.834777	0.410236	0.5913	-0.823478	NOTDEG	NEGLFC
AC023503.1	-0.158514	1.36411	-0.170715	0.865635	0.924609	-0.169206	NOTDEG	NEGLFC
KCNIP2-AS1	-0.158506	0.885034	-0.35347	0.726447	0.834016	-0.349855	NOTDEG	NEGLFC
GAS2	-0.158421	6.06253	-0.62405	0.537668	0.70003	-0.616343	NOTDEG	NEGLFC
CCNT2	-0.15842	5.90887	-1.40905	0.170881	0.334098	-1.36938	NOTDEG	NEGLFC
RNF175	-0.15835	6.54071	-0.976137	0.337129	0.521209	-0.959854	NOTDEG	NEGLFC
AC079907.2	-0.15831	-1.13226	-0.318141	0.753173	0.852039	-0.314458	NOTDEG	NEGLFC
AC012358.3	-0.158186	2.48256	-0.519384	0.607577	0.754241	-0.513535	NOTDEG	NEGLFC
AL049812.2	-0.158126	-0.734795	-0.510107	0.61491	0.759316	-0.503077	NOTDEG	NEGLFC
AC233702.7	-0.158071	-1.67446	-0.250734	0.80368	0.884329	-0.248588	NOTDEG	NEGLFC
GAL3ST1	-0.15807	1.94777	-0.305696	0.76188	0.857078	-0.303013	NOTDEG	NEGLFC
RPGRIP1L	-0.158018	5.7161	-1.19413	0.242707	0.420528	-1.16825	NOTDEG	NEGLFC
ZNF582	-0.158002	1.77793	-0.716232	0.479226	0.652844	-0.707549	NOTDEG	NEGLFC
AC005906.2	-0.157847	6.66604	-1.15852	0.257053	0.436064	-1.13338	NOTDEG	NEGLFC
SRD5A1	-0.157796	4.21405	-1.48043	0.148852	0.305423	-1.4436	NOTDEG	NEGLFC
ZFAND5	-0.157782	5.19063	-0.58267	0.56433	0.721536	-0.576422	NOTDEG	NEGLFC
AC096667.1	-0.157699	-0.514363	-0.449781	0.656177	0.788029	-0.445198	NOTDEG	NEGLFC
CUL2	-0.157627	5.2996	-1.20205	0.238445	0.416137	-1.17888	NOTDEG	NEGLFC
PRSS16	-0.157595	-0.719116	-0.463393	0.64661	0.782386	-0.458477	NOTDEG	NEGLFC
CCDC28A	-0.157585	4.50088	-1.42567	0.167546	0.329659	-1.38013	NOTDEG	NEGLFC
AP002748.6	-0.157577	1.493	-0.378889	0.707353	0.821871	-0.375414	NOTDEG	NEGLFC
SPATA22	-0.157337	1.61202	-0.282689	0.779386	0.868736	-0.280119	NOTDEG	NEGLFC
AL512652.1	-0.157289	-2.53243	-0.305562	0.761981	0.857078	-0.302881	NOTDEG	NEGLFC
LINC02493	-0.157269	-1.33501	-0.346083	0.731643	0.837654	-0.342941	NOTDEG	NEGLFC
COL27A1	-0.157057	5.23917	-0.438096	0.66436	0.794076	-0.433901	NOTDEG	NEGLFC
AC027801.4	-0.15695	-0.0900083	-0.430354	0.670544	0.797712	-0.425402	NOTDEG	NEGLFC
SLC2A11	-0.156895	5.47285	-1.04432	0.308325	0.4923	-1.01874	NOTDEG	NEGLFC
LINC00440	-0.156866	2.24616	-0.594648	0.557478	0.715958	-0.586591	NOTDEG	NEGLFC
AL021918.4	-0.156735	-1.13847	-0.459134	0.649342	0.784176	-0.454677	NOTDEG	NEGLFC
AC022447.5	-0.15663	1.32526	-0.451176	0.655915	0.787876	-0.44556	NOTDEG	NEGLFC
HCFC1	-0.156615	3.55146	-0.809079	0.428263	0.607194	-0.792168	NOTDEG	NEGLFC
AL442067.2	-0.156611	-1.50023	-0.326107	0.748184	0.848527	-0.321034	NOTDEG	NEGLFC
PHKB	-0.156598	6.79512	-1.46016	0.155603	0.314004	-1.42002	NOTDEG	NEGLFC
GTPBP1	-0.156593	3.25927	-1.01911	0.316039	0.500065	-1.00263	NOTDEG	NEGLFC
ZNF233	-0.156487	2.79242	-0.934404	0.357318	0.54063	-0.920488	NOTDEG	NEGLFC
AK8	-0.156486	3.83194	-0.658283	0.516683	0.682245	-0.648467	NOTDEG	NEGLFC
AL357054.3	-0.156462	-0.19514	-0.343136	0.73394	0.839083	-0.339889	NOTDEG	NEGLFC
AC116049.2	-0.156437	-1.49018	-0.340553	0.736611	0.84051	-0.336344	NOTDEG	NEGLFC
ARIH2	-0.156413	6.16121	-0.911328	0.369791	0.553259	-0.896865	NOTDEG	NEGLFC
WARS2	-0.156386	3.80841	-0.955477	0.348369	0.531757	-0.937758	NOTDEG	NEGLFC
ERAP2	-0.156372	0.645004	-0.417424	0.679246	0.803248	-0.413493	NOTDEG	NEGLFC
GIT2	-0.156321	6.78856	-2.31475	0.029016	0.104	-2.18327	NOTDEG	NEGLFC
ASIC1	-0.156251	3.62984	-0.990274	0.331567	0.515855	-0.970962	NOTDEG	NEGLFC
SDAD1	-0.156226	5.13026	-2.46806	0.0216348	0.0864519	-2.29672	NOTDEG	NEGLFC
TRIM58	-0.15622	2.22255	-0.718764	0.478091	0.65197	-0.709376	NOTDEG	NEGLFC
VCP	-0.156214	4.91827	-1.45249	0.159624	0.319209	-1.40634	NOTDEG	NEGLFC
CRYGS	-0.156202	2.45263	-0.755894	0.455419	0.632505	-0.746412	NOTDEG	NEGLFC
DDX59-AS1	-0.156116	1.41627	-0.399229	0.692645	0.812239	-0.395268	NOTDEG	NEGLFC
RASGRF2	-0.1561	8.6571	-0.50694	0.615784	0.759828	-0.501834	NOTDEG	NEGLFC
ZNF677	-0.155938	1.78665	-0.935405	0.356809	0.539989	-0.921462	NOTDEG	NEGLFC
AL121906.2	-0.155892	-0.719864	-0.411222	0.683739	0.806086	-0.407366	NOTDEG	NEGLFC
AC005410.2	-0.155804	2.57246	-0.438596	0.664207	0.794059	-0.434113	NOTDEG	NEGLFC
SLC30A5	-0.155691	5.05757	-1.09132	0.28395	0.465425	-1.07149	NOTDEG	NEGLFC
PUDP	-0.155672	5.43991	-0.960941	0.345293	0.529282	-0.943758	NOTDEG	NEGLFC
AC114763.1	-0.155452	1.67771	-0.414327	0.682415	0.805291	-0.40917	NOTDEG	NEGLFC
AC012368.1	-0.155439	0.327572	-0.365057	0.718042	0.829143	-0.361077	NOTDEG	NEGLFC
CALCOCO1	-0.155347	5.43685	-1.01716	0.317564	0.501786	-0.999477	NOTDEG	NEGLFC
SAMD14	-0.155316	3.35569	-0.728269	0.471917	0.646326	-0.719363	NOTDEG	NEGLFC
DPCD	-0.155065	3.54955	-1.10635	0.278789	0.459639	-1.08304	NOTDEG	NEGLFC
CD14	-0.154929	-2.09824	-0.218581	0.828409	0.899943	-0.216743	NOTDEG	NEGLFC
ZNF76	-0.154928	4.99936	-1.1695	0.253922	0.432665	-1.14088	NOTDEG	NEGLFC
UCK2	-0.154924	5.46072	-1.29193	0.207883	0.380389	-1.25941	NOTDEG	NEGLFC
PRMT9	-0.154924	4.9237	-1.40377	0.170326	0.333458	-1.37116	NOTDEG	NEGLFC
PEX7	-0.154812	4.04354	-0.897078	0.377525	0.560469	-0.882466	NOTDEG	NEGLFC
PNRC1	-0.154774	2.42592	-0.374349	0.710904	0.823874	-0.370642	NOTDEG	NEGLFC
FAM98A	-0.154735	3.38184	-0.652283	0.519027	0.684429	-0.644846	NOTDEG	NEGLFC
GOLGA6L10	-0.154677	1.71611	-0.411473	0.684736	0.806818	-0.406008	NOTDEG	NEGLFC
DCLRE1C	-0.154618	3.03885	-0.746867	0.460772	0.637349	-0.737577	NOTDEG	NEGLFC
PPWD1	-0.154612	4.74184	-0.666762	0.510064	0.677087	-0.658738	NOTDEG	NEGLFC
AL355922.4	-0.154526	-2.02713	-0.224151	0.82411	0.897457	-0.222261	NOTDEG	NEGLFC
ACTR3B	-0.154502	6.20906	-0.797611	0.431164	0.610049	-0.787202	NOTDEG	NEGLFC
ZXDA	-0.154252	1.04626	-0.74793	0.462852	0.638921	-0.734158	NOTDEG	NEGLFC
TIMELESS	-0.154225	0.800284	-0.444448	0.659806	0.790701	-0.440181	NOTDEG	NEGLFC
ZNF641	-0.154204	3.45608	-0.840885	0.406852	0.588496	-0.829447	NOTDEG	NEGLFC
MRE11	-0.154197	4.93362	-1.19702	0.24044	0.418065	-1.17389	NOTDEG	NEGLFC
FOXJ3	-0.154098	6.7715	-1.48865	0.146717	0.302522	-1.45122	NOTDEG	NEGLFC
LBHD1	-0.154071	-0.8461	-0.420121	0.678345	0.802872	-0.414722	NOTDEG	NEGLFC
ZSCAN32	-0.154059	2.41382	-0.684859	0.498522	0.668252	-0.676817	NOTDEG	NEGLFC
COQ9	-0.153939	4.48491	-1.02916	0.311367	0.495466	-1.01236	NOTDEG	NEGLFC
COPB2	-0.153764	4.66735	-1.45915	0.157421	0.31636	-1.4138	NOTDEG	NEGLFC
AC073176.2	-0.153729	0.222744	-0.296663	0.768721	0.861344	-0.294048	NOTDEG	NEGLFC
AQP4-AS1	-0.15368	8.14175	-0.762753	0.452295	0.629529	-0.751595	NOTDEG	NEGLFC
TLR1	-0.153678	-0.699631	-0.248599	0.805472	0.885399	-0.246271	NOTDEG	NEGLFC
DNAH10	-0.153563	3.33527	-0.828491	0.413726	0.594614	-0.817354	NOTDEG	NEGLFC
AC127526.1	-0.153549	1.4015	-0.567424	0.575497	0.730018	-0.559975	NOTDEG	NEGLFC
CCP110	-0.15352	5.13141	-0.698816	0.490488	0.661928	-0.689533	NOTDEG	NEGLFC
ZC3H7A	-0.153412	5.35523	-1.29883	0.204802	0.376625	-1.26799	NOTDEG	NEGLFC
SYNCRIP	-0.153362	4.55376	-1.22898	0.228329	0.40469	-1.20468	NOTDEG	NEGLFC
SPATA33	-0.153353	3.88703	-1.02243	0.315145	0.499141	-1.00449	NOTDEG	NEGLFC
STXBP3	-0.153349	4.7879	-0.631047	0.53299	0.696565	-0.623448	NOTDEG	NEGLFC
PDZD2	-0.153318	10.0129	-0.456378	0.651299	0.785213	-0.451958	NOTDEG	NEGLFC
HAAO	-0.153306	0.756329	-0.416803	0.680133	0.803781	-0.412281	NOTDEG	NEGLFC
AC117461.1	-0.153277	1.038	-0.556926	0.581577	0.734799	-0.551083	NOTDEG	NEGLFC
CYB561D1	-0.153275	3.52419	-0.875046	0.388309	0.57017	-0.862689	NOTDEG	NEGLFC
NANP	-0.153268	1.5164	-0.773708	0.445168	0.623145	-0.763495	NOTDEG	NEGLFC
PTPRJ	-0.153267	7.02165	-0.990527	0.331249	0.515657	-0.971602	NOTDEG	NEGLFC
TNPO2	-0.153181	5.85263	-1.22404	0.234006	0.411023	-1.1901	NOTDEG	NEGLFC
RPL7L1	-0.153142	4.68117	-1.26593	0.216872	0.390808	-1.23489	NOTDEG	NEGLFC
AC130814.1	-0.153115	-1.34047	-0.38708	0.701341	0.817874	-0.38351	NOTDEG	NEGLFC
AL118523.1	-0.15307	2.3498	-0.74088	0.465013	0.640655	-0.730618	NOTDEG	NEGLFC
YEATS4	-0.153069	2.70972	-0.914846	0.36775	0.551356	-0.900696	NOTDEG	NEGLFC
ACOX1	-0.152949	4.5104	-1.47784	0.149541	0.306331	-1.44116	NOTDEG	NEGLFC
AP001992.2	-0.152911	-1.88992	-0.306116	0.762396	0.85735	-0.302335	NOTDEG	NEGLFC
KCNJ16	-0.152898	0.600666	-0.392074	0.698344	0.816022	-0.387557	NOTDEG	NEGLFC
KEAP1	-0.152894	2.94031	-0.630301	0.534517	0.697586	-0.621126	NOTDEG	NEGLFC
COX20	-0.152813	3.11294	-0.850083	0.401797	0.583339	-0.838417	NOTDEG	NEGLFC
HELZ2	-0.152777	-2.0031	-0.25468	0.800652	0.882721	-0.252503	NOTDEG	NEGLFC
AMMECR1L	-0.152755	3.64626	-1.30525	0.201414	0.372951	-1.27753	NOTDEG	NEGLFC
[truncated: 12,512,900 more chars]
