## Supplemental Table 5b for "Characterizing cell type specific transcriptional differences between the living and postmortem human brain"

### Sheet: All
Supplemental Table 5a: Biological processes gene ontology (GO) results for postmortem increased DEGs (PM DEGS) across cell types with significant GO enrichment.
GO.ID	Gene ontology category numerical ID
Term	Gene ontology term
Annotated	# genes in background mapped to GO term
Significant	# PM DEGs mapped to GO term
Expected	# of expected genes based on size of query
fold_enrichment	Fold increased in significant genes above the expected
p.value	raw significance of GO term
FDR(BH)	Benjamin Hochberg FDR correction
GO.ID	Term	Annotated	Significant	Expected	fold_enrichment	p.value	BH
GO:0050804	modulation of chemical synaptic transmission	455	224	116.9	1.91617	6.5e-28	1.05545e-23
GO:0099177	regulation of trans-synaptic signaling	456	224	117.15	1.91208	9.5e-28	1.05545e-23
GO:0007267	cell-cell signaling	1513	568	388.72	1.46121	4.8e-27	3.5552e-23
GO:0007154	cell communication	5476	1657	1406.88	1.17778	3.2e-22	1.7776e-18
GO:0023052	signaling	5390	1629	1384.79	1.17635	2.1e-21	9.3324e-18
GO:0007399	nervous system development	2318	781	595.54	1.31141	4.8e-21	1.7776e-17
GO:0050877	nervous system process	1005	386	258.2	1.49497	2.9e-20	9.20543e-17
GO:0007275	multicellular organism development	4160	1285	1068.78	1.20231	2.8e-19	7.777e-16
GO:0048731	system development	3555	1116	913.34	1.22189	1.0e-18	2.46889e-15
GO:0050808	synapse organization	465	205	119.47	1.71591	1.9e-18	4.2218e-15
GO:0003008	system process	1680	582	431.62	1.34841	2.8e-18	5.656e-15
GO:0048856	anatomical structure development	5152	1542	1323.64	1.16497	8.6e-18	1.47604e-14
GO:0032501	multicellular organismal process	6386	1867	1640.68	1.13794	8.7e-18	1.47604e-14
GO:0034762	regulation of transmembrane transport	515	220	132.31	1.66276	9.3e-18	1.47604e-14
GO:0065008	regulation of biological quality	2631	852	675.95	1.26045	1.3e-17	1.92573e-14
GO:0032502	developmental process	5616	1661	1442.85	1.15119	3.2e-17	4.444e-14
GO:0030182	neuron differentiation	1289	459	331.17	1.386	9.5e-17	1.24171e-13
GO:0048167	regulation of synaptic plasticity	193	103	49.59	2.07703	1.6e-16	1.97511e-13
GO:0048666	neuron development	1061	389	272.59	1.42705	1.7e-16	1.98811e-13
GO:0120036	plasma membrane bounded cell projection organization	1459	508	374.84	1.35524	2.2e-16	2.43362e-13
GO:0048699	generation of neurons	1365	480	350.69	1.36873	2.3e-16	2.43362e-13
GO:0030030	cell projection organization	1498	517	384.86	1.34335	7.3e-16	7.373e-13
GO:0031175	neuron projection development	928	344	238.42	1.44283	1.9e-15	1.83557e-12
GO:0007610	behavior	590	237	151.58	1.56353	3.0e-15	2.7775e-12
GO:0034330	cell junction organization	716	276	183.95	1.50041	6.5e-15	5.7772e-12
GO:0022008	neurogenesis	1581	536	406.19	1.31958	8.7e-15	7.43515e-12
GO:0042391	regulation of membrane potential	410	174	105.34	1.65179	5.6e-14	4.60859e-11
GO:0034765	regulation of monoatomic ion transmembrane transport	402	171	103.28	1.65569	7.2e-14	5.71371e-11
GO:0048812	neuron projection morphogenesis	603	236	154.92	1.52337	1.0e-13	7.66207e-11
GO:0007165	signal transduction	4965	1460	1275.6	1.14456	2.0e-13	1.48133e-10
GO:0048858	cell projection morphogenesis	624	241	160.32	1.50324	2.9e-13	2.07865e-10
GO:0120039	plasma membrane bounded cell projection morphogenesis	619	239	159.03	1.50286	3.8e-13	2.626e-10
GO:0050890	cognition	299	134	76.82	1.74434	3.9e-13	2.626e-10
GO:0051049	regulation of transport	1587	528	407.73	1.29497	6.1e-13	3.98653e-10
GO:0060078	regulation of postsynaptic membrane potential	141	76	36.23	2.09771	7.5e-13	4.76143e-10
GO:0032879	regulation of localization	1933	626	496.62	1.26052	9.6e-13	5.92533e-10
GO:0007611	learning or memory	262	120	67.31	1.7828	1.1e-12	6.60595e-10
GO:0032990	cell part morphogenesis	644	245	165.46	1.48072	1.2e-12	7.01684e-10
GO:0050803	regulation of synapse structure or activity	240	112	61.66	1.81641	1.4e-12	7.777e-10
GO:0035249	synaptic transmission, glutamatergic	107	62	27.49	2.25537	1.4e-12	7.777e-10
GO:0120035	regulation of plasma membrane bounded cell projection organization	616	235	158.26	1.4849	2.6e-12	1.40907e-09
GO:0010646	regulation of cell communication	3117	952	800.81	1.1888	3.7e-12	1.95748e-09
GO:0048667	cell morphogenesis involved in neuron differentiation	542	211	139.25	1.51526	3.9e-12	2.0153e-09
GO:0031344	regulation of cell projection organization	631	239	162.12	1.47422	4.0e-12	2.02e-09
GO:0061564	axon development	469	187	120.49	1.552	6.0e-12	2.96267e-09
GO:0043269	regulation of monoatomic ion transport	510	200	131.03	1.52637	6.6e-12	3.16753e-09
GO:0050806	positive regulation of synaptic transmission	151	78	38.79	2.01083	6.7e-12	3.16753e-09
GO:0023051	regulation of signaling	3114	949	800.04	1.18619	7.4e-12	3.35567e-09
GO:0098660	inorganic ion transmembrane transport	823	297	211.44	1.40465	7.4e-12	3.35567e-09
GO:0050807	regulation of synapse organization	234	108	60.12	1.79641	8.1e-12	3.59964e-09
GO:0050789	regulation of biological process	10005	2739	2570.47	1.06556	9.3e-12	4.05188e-09
GO:0010975	regulation of neuron projection development	434	175	111.5	1.56951	9.7e-12	4.14488e-09
GO:0050794	regulation of cellular process	9542	2621	2451.51	1.06914	2.0e-11	8.38491e-09
GO:0099003	vesicle-mediated transport in synapse	215	100	55.24	1.81028	2.7e-11	1.111e-08
GO:0007416	synapse assembly	193	92	49.59	1.85521	3.2e-11	1.2928e-08
GO:0034220	monoatomic ion transmembrane transport	916	322	235.34	1.36823	3.5e-11	1.38875e-08
GO:0048468	cell development	2475	767	635.87	1.20622	4.8e-11	1.87116e-08
GO:0030001	metal ion transport	792	283	203.48	1.3908	8.2e-11	3.14145e-08
GO:0099504	synaptic vesicle cycle	193	91	49.59	1.83505	8.6e-11	3.23885e-08
GO:0007409	axonogenesis	417	166	107.13	1.54952	1.1e-10	4.00689e-08
GO:0032989	cellular component morphogenesis	738	266	189.61	1.40288	1.1e-10	4.00689e-08
GO:0055085	transmembrane transport	1389	458	356.86	1.28342	1.2e-10	4.30065e-08
GO:0007186	G protein-coupled receptor signaling pathway	719	260	184.72	1.40754	1.3e-10	4.58508e-08
GO:0051716	cellular response to stimulus	6285	1782	1614.73	1.10359	1.5e-10	5.12769e-08
GO:0098655	monoatomic cation transmembrane transport	753	270	193.46	1.39564	1.5e-10	5.12769e-08
GO:0009653	anatomical structure morphogenesis	2357	729	605.56	1.20384	2.6e-10	8.75333e-08
GO:0051966	regulation of synaptic transmission, glutamatergic	75	45	19.27	2.33524	3.3e-10	1.09442e-07
GO:0098662	inorganic cation transmembrane transport	735	263	188.83	1.39279	3.4e-10	1.111e-07
GO:0000902	cell morphogenesis	904	313	232.25	1.34769	4.7e-10	1.51354e-07
GO:0065007	biological regulation	10349	2809	2658.84	1.05648	5.4e-10	1.71411e-07
GO:0008283	cell population proliferation	2897	875	744.29	1.17562	5.8e-10	1.81515e-07
GO:0030154	cell differentiation	3744	1104	961.9	1.14773	7.0e-10	2.16028e-07
GO:0048869	cellular developmental process	3745	1104	962.16	1.14742	7.5e-10	2.28288e-07
GO:0007612	learning	147	72	37.77	1.90627	9.7e-10	2.91262e-07
GO:0006810	transport	4063	1187	1043.86	1.13713	1.4e-09	4.14773e-07
GO:0032409	regulation of transporter activity	222	97	57.04	1.70056	3.5e-09	1.02329e-06
GO:0007269	neurotransmitter secretion	138	67	35.45	1.88999	5.8e-09	1.65226e-06
GO:0099643	signal release from synapse	138	67	35.45	1.88999	5.8e-09	1.65226e-06
GO:0007188	adenylate cyclase-modulating G protein-coupled receptor signaling pathway	218	95	56.01	1.69613	6.0e-09	1.68759e-06
GO:0006811	monoatomic ion transport	1119	370	287.49	1.287	6.2e-09	1.72205e-06
GO:0048513	animal organ development	2612	787	671.07	1.17275	9.9e-09	2.71578e-06
GO:0051179	localization	4845	1386	1244.77	1.11346	1.1e-08	2.98073e-06
GO:0006812	monoatomic cation transport	920	310	236.36	1.31156	1.4e-08	3.74795e-06
GO:0060079	excitatory postsynaptic potential	100	52	25.69	2.02413	1.6e-08	4.23238e-06
GO:0022898	regulation of transmembrane transporter activity	210	91	53.95	1.68675	1.7e-08	4.444e-06
GO:0051968	positive regulation of synaptic transmission, glutamatergic	33	24	8.48	2.83019	2.0e-08	5.16744e-06
GO:0006836	neurotransmitter transport	196	86	50.36	1.7077	2.1e-08	5.36345e-06
GO:0007613	memory	120	59	30.83	1.91372	2.6e-08	6.565e-06
GO:1904062	regulation of monoatomic cation transmembrane transport	275	112	70.65	1.58528	2.8e-08	6.99056e-06
GO:0032412	regulation of monoatomic ion transmembrane transporter activity	203	88	52.15	1.68744	2.9e-08	7.15978e-06
GO:0099173	postsynapse organization	189	83	48.56	1.70923	3.5e-08	8.54615e-06
GO:0034329	cell junction assembly	418	157	107.39	1.46196	4.0e-08	9.55699e-06
GO:0016358	dendrite development	228	96	58.58	1.63878	4.0e-08	9.55699e-06
GO:0050793	regulation of developmental process	2203	669	565.99	1.182	4.8e-08	1.13464e-05
GO:0051234	establishment of localization	4247	1220	1091.13	1.11811	6.2e-08	1.45015e-05
GO:0023061	signal release	437	162	112.27	1.44295	6.7e-08	1.55077e-05
GO:0016079	synaptic vesicle exocytosis	93	48	23.89	2.00921	7.5e-08	1.71804e-05
GO:0098815	modulation of excitatory postsynaptic potential	48	30	12.33	2.43309	8.1e-08	1.83655e-05
GO:1901700	response to oxygen-containing compound	1557	487	400.02	1.21744	9.8e-08	2.19956e-05
GO:0071805	potassium ion transmembrane transport	193	83	49.59	1.67372	1.1e-07	2.4442e-05
GO:0099565	chemical synaptic transmission, postsynaptic	108	53	27.75	1.90991	1.4e-07	3.08e-05
GO:0031346	positive regulation of cell projection organization	336	129	86.32	1.49444	1.6e-07	3.48549e-05
GO:0007187	G protein-coupled receptor signaling pathway, coupled to cyclic nucleotide second messenger	47	29	12.08	2.40066	2.0e-07	4.31456e-05
GO:0035418	protein localization to synapse	77	41	19.78	2.0728	2.2e-07	4.70038e-05
GO:0006813	potassium ion transport	217	90	55.75	1.61435	2.4e-07	5.07886e-05
GO:0050896	response to stimulus	7363	2026	1891.69	1.071	2.8e-07	5.86943e-05
GO:0016310	phosphorylation	1441	451	370.22	1.21819	2.9e-07	6.02224e-05
GO:0010959	regulation of metal ion transport	349	132	89.66	1.47223	3.0e-07	6.17222e-05
GO:0071417	cellular response to organonitrogen compound	589	205	151.32	1.35474	3.4e-07	6.93101e-05
GO:0044057	regulation of system process	473	170	121.52	1.39895	3.5e-07	7.07e-05
GO:0051963	regulation of synapse assembly	108	52	27.75	1.87387	4.0e-07	7.93571e-05
GO:1901701	cellular response to oxygen-containing compound	1116	358	286.72	1.2486	4.0e-07	7.93571e-05
GO:1901699	cellular response to nitrogen compound	622	214	159.8	1.33917	5.0e-07	9.83186e-05
GO:0051668	localization within membrane	670	228	172.14	1.3245	5.5e-07	0.000107202
GO:0051094	positive regulation of developmental process	1184	376	304.19	1.23607	6.4e-07	0.000123659
GO:0048813	dendrite morphogenesis	138	62	35.45	1.74894	7.0e-07	0.000134086
GO:0010243	response to organonitrogen compound	956	310	245.61	1.26216	8.8e-07	0.000167125
GO:0071495	cellular response to endogenous stimulus	1323	414	339.9	1.21801	9.6e-07	0.000180773
GO:0070588	calcium ion transmembrane transport	314	119	80.67	1.47515	1.0e-06	0.000185167
GO:1901698	response to nitrogen compound	1010	325	259.49	1.25246	1.0e-06	0.000185167
GO:0001505	regulation of neurotransmitter levels	181	76	46.5	1.63441	1.1e-06	0.000202
GO:0035556	intracellular signal transduction	2445	723	628.16	1.15098	1.2e-06	0.000215032
GO:0006468	protein phosphorylation	1184	374	304.19	1.22949	1.2e-06	0.000215032
GO:0099505	regulation of presynaptic membrane potential	29	20	7.45	2.68456	1.2e-06	0.000215032
GO:0007215	glutamate receptor signaling pathway	50	29	12.85	2.25681	1.3e-06	0.000227449
GO:0009719	response to endogenous stimulus	1534	472	394.11	1.19764	1.3e-06	0.000227449
GO:0099111	microtubule-based transport	212	86	54.47	1.57885	1.3e-06	0.000227449
GO:0007169	transmembrane receptor protein tyrosine kinase signaling pathway	559	193	143.62	1.34382	1.4e-06	0.000239292
GO:0098659	inorganic cation import across plasma membrane	123	56	31.6	1.77215	1.4e-06	0.000239292
GO:0099587	inorganic ion import across plasma membrane	123	56	31.6	1.77215	1.4e-06	0.000239292
GO:0008306	associative learning	84	42	21.58	1.94625	1.5e-06	0.000254427
GO:0048511	rhythmic process	275	106	70.65	1.50035	1.6e-06	0.000267308
GO:0099072	regulation of postsynaptic membrane neurotransmitter receptor levels	87	43	22.35	1.92394	1.6e-06	0.000267308
GO:0019226	transmission of nerve impulse	66	35	16.96	2.06368	1.9e-06	0.00031506
GO:0097120	receptor localization to synapse	61	33	15.67	2.10593	2.1e-06	0.000343103
GO:0051128	regulation of cellular component organization	2281	676	586.03	1.15352	2.1e-06	0.000343103
GO:0006816	calcium ion transport	396	143	101.74	1.40554	2.2e-06	0.000354232
GO:0098703	calcium ion import across plasma membrane	51	29	13.1	2.21374	2.2e-06	0.000354232
GO:0046903	secretion	845	275	217.1	1.2667	2.7e-06	0.000431612
GO:0071868	cellular response to monoamine stimulus	83	41	21.32	1.92308	2.9e-06	0.000457007
GO:0071870	cellular response to catecholamine stimulus	83	41	21.32	1.92308	2.9e-06	0.000457007
GO:0001508	action potential	140	61	35.97	1.69586	3.0e-06	0.000469437
GO:0071867	response to monoamine	86	42	22.09	1.90131	3.2e-06	0.000493778
GO:0071869	response to catecholamine	86	42	22.09	1.90131	3.2e-06	0.000493778
GO:0032940	secretion by cell	743	245	190.89	1.28346	3.3e-06	0.000505697
GO:1901888	regulation of cell junction assembly	198	80	50.87	1.57264	3.7e-06	0.00056311
GO:0042127	regulation of cell population proliferation	1946	582	499.96	1.16409	3.8e-06	0.000574395
GO:0031644	regulation of nervous system process	112	51	28.77	1.77268	4.1e-06	0.000615554
GO:0018209	peptidyl-serine modification	277	105	71.17	1.47534	4.3e-06	0.000641248
GO:0060291	long-term synaptic potentiation	87	42	22.35	1.87919	4.6e-06	0.000681413
GO:1902074	response to salt	329	121	84.53	1.43144	4.7e-06	0.000691616
GO:0140352	export from cell	802	261	206.05	1.26668	4.9e-06	0.000716303
GO:0060322	head development	700	231	179.84	1.28448	5.9e-06	0.00085685
GO:0099175	regulation of postsynapse organization	102	47	26.21	1.79321	6.5e-06	0.000931806
GO:0072657	protein localization to membrane	581	196	149.27	1.31306	6.5e-06	0.000931806
GO:0051965	positive regulation of synapse assembly	61	32	15.67	2.04212	7.0e-06	0.000997051
GO:1990778	protein localization to cell periphery	338	123	86.84	1.4164	7.2e-06	0.00101901
GO:0050773	regulation of dendrite development	97	45	24.92	1.80578	8.2e-06	0.00114594
GO:0021675	nerve development	83	40	21.32	1.87617	8.2e-06	0.00114594
GO:0007626	locomotory behavior	180	73	46.25	1.57838	8.3e-06	0.00115266
GO:0018105	peptidyl-serine phosphorylation	265	100	68.08	1.46886	8.9e-06	0.00122831
GO:0023056	positive regulation of signaling	1585	479	407.22	1.17627	9.8e-06	0.00134417
GO:0050770	regulation of axonogenesis	154	64	39.57	1.61739	1.2e-05	0.001616
GO:0007167	enzyme-linked receptor protein signaling pathway	870	278	223.52	1.24374	1.2e-05	0.001616
GO:2000463	positive regulation of excitatory postsynaptic potential	32	20	8.22	2.43309	1.2e-05	0.001616
GO:0042221	response to chemical	3195	914	820.85	1.11348	1.4e-05	0.00186275
GO:1903530	regulation of secretion by cell	509	173	130.77	1.32293	1.4e-05	0.00186275
GO:0009966	regulation of signal transduction	2730	789	701.39	1.12491	1.5e-05	0.00194912
GO:0043647	inositol phosphate metabolic process	42	24	10.79	2.22428	1.5e-05	0.00194912
GO:0010976	positive regulation of neuron projection development	152	63	39.05	1.61332	1.5e-05	0.00194912
GO:1905145	cellular response to acetylcholine	30	19	7.71	2.46433	1.5e-05	0.00194912
GO:0031503	protein-containing complex localization	186	74	47.79	1.54844	1.6e-05	0.00206698
GO:0006793	phosphorus metabolic process	2344	684	602.22	1.1358	1.7e-05	0.00218347
GO:0010033	response to organic substance	2437	709	626.11	1.13239	1.8e-05	0.0022725
GO:0007420	brain development	655	215	168.28	1.27763	1.8e-05	0.0022725
GO:0007417	central nervous system development	938	296	240.99	1.22827	1.8e-05	0.0022725
GO:2000649	regulation of sodium ion transmembrane transporter activity	45	25	11.56	2.16263	1.9e-05	0.0023852
GO:0007189	adenylate cyclase-activating G protein-coupled receptor signaling pathway	138	58	35.45	1.63611	2.0e-05	0.00248268
GO:0010647	positive regulation of cell communication	1584	476	406.96	1.16965	2.0e-05	0.00248268
GO:0007411	axon guidance	216	83	55.49	1.49577	2.3e-05	0.00280802
GO:0097485	neuron projection guidance	216	83	55.49	1.49577	2.3e-05	0.00280802
GO:1905144	response to acetylcholine	33	20	8.48	2.35849	2.3e-05	0.00280802
GO:0099170	postsynaptic modulation of chemical synaptic transmission	26	17	6.68	2.54491	2.4e-05	0.0029141
GO:0051046	regulation of secretion	548	183	140.79	1.29981	2.6e-05	0.00313978
GO:0006796	phosphate-containing compound metabolic process	2319	675	595.79	1.13295	2.8e-05	0.00336303
GO:0098739	import across plasma membrane	195	76	50.1	1.51697	2.9e-05	0.00344588
GO:0060560	developmental growth involved in morphogenesis	233	88	59.86	1.4701	2.9e-05	0.00344588
GO:0001764	neuron migration	161	65	41.36	1.57157	3.0e-05	0.00350842
GO:0045597	positive regulation of cell differentiation	778	249	199.88	1.24575	3.0e-05	0.00350842
GO:0007623	circadian rhythm	189	74	48.56	1.52389	3.0e-05	0.00350842
GO:1902414	protein localization to cell junction	107	47	27.49	1.70971	3.1e-05	0.0035876
GO:1903351	cellular response to dopamine	70	34	17.98	1.89099	3.1e-05	0.0035876
GO:1902305	regulation of sodium ion transmembrane transport	54	28	13.87	2.01875	3.4e-05	0.0039144
GO:0099566	regulation of postsynaptic cytosolic calcium ion concentration	10	9	2.57	3.50195	3.7e-05	0.00423784
GO:0035725	sodium ion transmembrane transport	156	63	40.08	1.57186	3.9e-05	0.00442133
GO:0097061	dendritic spine organization	79	37	20.3	1.82266	3.9e-05	0.00442133
GO:0008104	protein localization	2362	685	606.84	1.1288	4.0e-05	0.00448889
GO:0048588	developmental cell growth	222	84	57.04	1.47265	4.0e-05	0.00448889
GO:0048791	calcium ion-regulated exocytosis of neurotransmitter	20	14	5.14	2.72374	4.1e-05	0.00457799
GO:0030534	adult behavior	132	55	33.91	1.62194	4.2e-05	0.0046662
GO:0070727	cellular macromolecule localization	2371	687	609.15	1.1278	4.4e-05	0.00486408
GO:1903350	response to dopamine	71	34	18.24	1.86404	4.5e-05	0.00495
GO:0016082	synaptic vesicle priming	18	13	4.62	2.81385	4.6e-05	0.00503507
GO:0071310	cellular response to organic substance	1739	515	446.78	1.15269	4.7e-05	0.00511931
GO:1902075	cellular response to salt	182	71	46.76	1.51839	5.0e-05	0.00541951
GO:0021700	developmental maturation	298	107	76.56	1.3976	5.2e-05	0.00560893
GO:0000165	MAPK cascade	672	217	172.65	1.25688	5.3e-05	0.00568918
GO:0048638	regulation of developmental growth	289	104	74.25	1.40067	6.0e-05	0.00634857
GO:0021954	central nervous system neuron development	86	39	22.09	1.7655	6.0e-05	0.00634857
GO:0033555	multicellular organismal response to stress	86	39	22.09	1.7655	6.0e-05	0.00634857
GO:0007210	serotonin receptor signaling pathway	25	16	6.42	2.49221	6.1e-05	0.00639349
GO:0032880	regulation of protein localization	810	256	208.1	1.23018	6.1e-05	0.00639349
GO:0006887	exocytosis	326	115	83.76	1.37297	6.7e-05	0.00698939
GO:0042596	fear response	45	24	11.56	2.07612	6.9e-05	0.00716439
GO:0043408	regulation of MAPK cascade	581	190	149.27	1.27286	7.0e-05	0.00723442
GO:0045595	regulation of cell differentiation	1392	418	357.63	1.16881	7.2e-05	0.00737253
GO:0021537	telencephalon development	264	96	67.83	1.4153	7.2e-05	0.00737253
GO:0009887	animal organ morphogenesis	872	273	224.03	1.21859	7.3e-05	0.00744064
GO:0048013	ephrin receptor signaling pathway	48	25	12.33	2.02758	8.1e-05	0.00821836
GO:1990138	neuron projection extension	172	67	44.19	1.51618	8.5e-05	0.00854615
GO:0106027	neuron projection organization	90	40	23.12	1.7301	8.5e-05	0.00854615
GO:0022603	regulation of anatomical structure morphogenesis	800	252	205.53	1.2261	8.8e-05	0.00880793
GO:2000300	regulation of synaptic vesicle exocytosis	43	23	11.05	2.08145	9.1e-05	0.00906735
GO:0007018	microtubule-based movement	392	134	100.71	1.33055	9.3e-05	0.00922527
GO:0095500	acetylcholine receptor signaling pathway	28	17	7.19	2.36439	9.4e-05	0.00928302
GO:0097553	calcium ion transmembrane import into cytosol	182	70	46.76	1.49701	9.5e-05	0.00934027
GO:0009725	response to hormone	764	241	196.29	1.22778	0.00011	0.0107674
GO:0030900	forebrain development	370	127	95.06	1.336	0.00012	0.0114438
GO:0051588	regulation of neurotransmitter transport	94	41	24.15	1.69772	0.00012	0.0114438
GO:0051932	synaptic transmission, GABAergic	57	28	14.64	1.91257	0.00012	0.0114438
GO:0099637	neurotransmitter receptor transport	26	16	6.68	2.39521	0.00012	0.0114438
GO:0051384	response to glucocorticoid	106	45	27.23	1.65259	0.00012	0.0114438
GO:0051224	negative regulation of protein transport	112	47	28.77	1.63365	0.00012	0.0114438
GO:0097484	dendrite extension	36	20	9.25	2.16216	0.00013	0.0122919
GO:0046928	regulation of neurotransmitter secretion	77	35	19.78	1.76946	0.00013	0.0122919
GO:0051051	negative regulation of transport	385	131	98.91	1.32444	0.00014	0.0131257
GO:0051960	regulation of nervous system development	436	146	112.02	1.30334	0.00014	0.0131257
GO:0051962	positive regulation of nervous system development	275	98	70.65	1.38712	0.00015	0.0139456
GO:1904950	negative regulation of establishment of protein localization	116	48	29.8	1.61074	0.00015	0.0139456
GO:1901890	positive regulation of cell junction assembly	98	42	25.18	1.66799	0.00016	0.0145705
GO:0036211	protein modification process	2764	786	710.12	1.10686	0.00016	0.0145705
GO:0048755	branching morphogenesis of a nerve	11	9	2.83	3.18021	0.00016	0.0145705
GO:0048168	regulation of neuronal synaptic plasticity	55	27	14.13	1.91083	0.00016	0.0145705
GO:0048523	negative regulation of cellular process	4484	1241	1152.02	1.07724	0.00016	0.0145705
GO:0051491	positive regulation of filopodium assembly	29	17	7.45	2.28188	0.00017	0.0153553
GO:0051480	regulation of cytosolic calcium ion concentration	58	28	14.9	1.87919	0.00017	0.0153553
GO:0030031	cell projection assembly	566	183	145.42	1.25842	0.00019	0.016955
GO:0040007	growth	823	256	211.44	1.21075	0.00019	0.016955
GO:0003351	epithelial cilium movement involved in extracellular fluid movement	42	22	10.79	2.03892	0.00019	0.016955
GO:0098664	G protein-coupled serotonin receptor signaling pathway	22	14	5.65	2.47788	0.00020	0.0175652
GO:0048519	negative regulation of biological process	4775	1316	1226.78	1.07273	0.00020	0.0175652
GO:0017156	calcium-ion regulated exocytosis	64	30	16.44	1.82482	0.00020	0.0175652
GO:0021761	limbic system development	111	46	28.52	1.6129	0.00020	0.0175652
GO:0048589	developmental growth	588	189	151.07	1.25108	0.00021	0.0182988
GO:0070887	cellular response to chemical stimulus	2356	675	605.3	1.11515	0.00021	0.0182988
GO:0099601	regulation of neurotransmitter receptor activity	45	23	11.56	1.98962	0.00022	0.0190953
GO:0120031	plasma membrane bounded cell projection assembly	554	179	142.33	1.25764	0.00023	0.0198856
GO:0007507	heart development	544	176	139.76	1.2593	0.00024	0.0205108
GO:0060537	muscle tissue development	369	125	94.8	1.31857	0.00024	0.0205108
GO:0007213	G protein-coupled acetylcholine receptor signaling pathway	20	13	5.14	2.52918	0.00024	0.0205108
GO:0010469	regulation of signaling receptor activity	103	43	26.46	1.62509	0.00026	0.0221349
GO:0032504	multicellular organism reproduction	806	250	207.08	1.20726	0.00028	0.0236563
GO:0065009	regulation of molecular function	1879	545	482.75	1.12895	0.00028	0.0236563
GO:0001964	startle response	25	15	6.42	2.33645	0.00029	0.0244083
GO:0007600	sensory perception	501	163	128.72	1.26631	0.00030	0.0248731
GO:0010970	transport along microtubule	172	65	44.19	1.47092	0.00030	0.0248731
GO:0045055	regulated exocytosis	214	78	54.98	1.4187	0.00030	0.0248731
GO:0099084	postsynaptic specialization organization	43	22	11.05	1.99095	0.00030	0.0248731
GO:0061061	muscle structure development	599	191	153.89	1.24115	0.00031	0.0255119
GO:0060341	regulation of cellular localization	911	279	234.05	1.19205	0.00031	0.0255119
GO:0040008	regulation of growth	547	176	140.53	1.2524	0.00032	0.0262376
GO:0071407	cellular response to organic cyclic compound	502	163	128.97	1.26386	0.00033	0.0269581
GO:0032870	cellular response to hormone stimulus	537	173	137.96	1.25399	0.00034	0.0276733
GO:0021955	central nervous system neuron axonogenesis	38	20	9.76	2.04918	0.00035	0.0283832
GO:0060538	skeletal muscle organ development	154	59	39.57	1.49103	0.00036	0.0289826
GO:0016049	cell growth	458	150	117.67	1.27475	0.00036	0.0289826
GO:0015012	heparan sulfate proteoglycan biosynthetic process	33	18	8.48	2.12264	0.00038	0.0303727
GO:0019228	neuronal action potential	33	18	8.48	2.12264	0.00038	0.0303727
GO:0014070	response to organic cyclic compound	807	249	207.33	1.20098	0.00040	0.0317429
GO:0006470	protein dephosphorylation	193	71	49.59	1.43174	0.00040	0.0317429
GO:0050905	neuromuscular process	142	55	36.48	1.50768	0.00041	0.0324206
GO:0003012	muscle system process	384	128	98.66	1.29738	0.00043	0.0338816
GO:0051952	regulation of amine transport	90	38	23.12	1.6436	0.00045	0.0353322
GO:0014072	response to isoquinoline alkaloid	12	9	3.08	2.92208	0.00049	0.0383373
GO:0060746	parental behavior	10	8	2.57	3.11284	0.00051	0.0389423
GO:0098953	receptor diffusion trapping	10	8	2.57	3.11284	0.00051	0.0389423
GO:0098970	postsynaptic neurotransmitter receptor diffusion trapping	10	8	2.57	3.11284	0.00051	0.0389423
GO:0099628	neurotransmitter receptor diffusion trapping	10	8	2.57	3.11284	0.00051	0.0389423
GO:1904953	Wnt signaling pathway involved in midbrain dopaminergic neuron differentiation	10	8	2.57	3.11284	0.00051	0.0389423
GO:0099590	neurotransmitter receptor internalization	31	17	7.96	2.13568	0.00051	0.0389423
GO:0072659	protein localization to plasma membrane	277	96	71.17	1.34888	0.00051	0.0389423
GO:0021953	central nervous system neuron differentiation	159	60	40.85	1.46879	0.00052	0.0395699
GO:0001662	behavioral fear response	39	20	10.02	1.99601	0.00054	0.0409515
GO:1903169	regulation of calcium ion transmembrane transport	153	58	39.31	1.47545	0.00055	0.041568
GO:0007193	adenylate cyclase-inhibiting G protein-coupled receptor signaling pathway	73	32	18.76	1.70576	0.00056	0.0421803
GO:0015837	amine transport	100	41	25.69	1.59595	0.00057	0.0427885
GO:0003073	regulation of systemic arterial blood pressure	79	34	20.3	1.67488	0.00058	0.0433926
GO:0048609	multicellular organismal reproductive process	769	237	197.57	1.19957	0.00059	0.0439926
GO:0043434	response to peptide hormone	380	126	97.63	1.29059	0.00061	0.0453318
GO:0051641	cellular localization	3225	900	828.56	1.08622	0.00067	0.0496247
GO:0006858	extracellular transport	45	22	11.56	1.90311	0.00068	0.050198
GO:0046854	phosphatidylinositol phosphate biosynthetic process	62	28	15.93	1.75769	0.00069	0.0507675
GO:0060384	innervation	24	14	6.17	2.26904	0.00070	0.0509967
GO:0099500	vesicle fusion to plasma membrane	24	14	6.17	2.26904	0.00070	0.0509967
GO:0006814	sodium ion transport	216	77	55.49	1.38764	0.00070	0.0509967
GO:0099172	presynapse organization	48	23	12.33	1.86537	0.00074	0.0537346
GO:0021766	hippocampus development	89	37	22.87	1.61784	0.00076	0.0548286
GO:0043266	regulation of potassium ion transport	89	37	22.87	1.61784	0.00076	0.0548286
GO:0030705	cytoskeleton-dependent intracellular transport	210	75	53.95	1.39018	0.00077	0.0553702
GO:0002209	behavioral defense response	40	20	10.28	1.94553	0.00082	0.0587755
GO:0040013	negative regulation of locomotion	311	105	79.9	1.31414	0.00083	0.059301
GO:0010977	negative regulation of neuron projection development	133	51	34.17	1.49254	0.00086	0.0608573
GO:0007166	cell surface receptor signaling pathway	2426	686	623.28	1.10063	0.00086	0.0608573
GO:0031345	negative regulation of cell projection organization	178	65	45.73	1.42139	0.00086	0.0608573
GO:0010648	negative regulation of cell communication	1259	371	323.46	1.14697	0.00087	0.0611753
GO:0050796	regulation of insulin secretion	149	56	38.28	1.4629	0.00087	0.0611753
GO:0051239	regulation of multicellular organismal process	2629	740	675.44	1.09558	0.00088	0.0616833
GO:0099054	presynapse assembly	43	21	11.05	1.90045	0.00091	0.0628997
GO:1903539	protein localization to postsynaptic membrane	43	21	11.05	1.90045	0.00091	0.0628997
GO:0021544	subpallium development	27	15	6.94	2.16138	0.00091	0.0628997
GO:0014823	response to activity	60	27	15.42	1.75097	0.00091	0.0628997
GO:0031960	response to corticosteroid	127	49	32.63	1.50169	0.00092	0.0628997
GO:0021756	striatum development	22	13	5.65	2.30088	0.00092	0.0628997
GO:0048169	regulation of long-term neuronal synaptic plasticity	22	13	5.65	2.30088	0.00092	0.0628997
GO:0023057	negative regulation of signaling	1260	371	323.72	1.14605	0.00092	0.0628997
GO:0048814	regulation of dendrite morphogenesis	63	28	16.19	1.72946	0.00094	0.063874
GO:0030336	negative regulation of cell migration	268	92	68.85	1.33624	0.00094	0.063874
GO:0003006	developmental process involved in reproduction	836	254	214.78	1.18261	0.00095	0.0643567
GO:0006936	muscle contraction	309	104	79.39	1.30999	0.00099	0.0664586
GO:0050772	positive regulation of axonogenesis	75	32	19.27	1.66061	0.00099	0.0664586
GO:0045666	positive regulation of neuron differentiation	81	34	20.81	1.63383	0.00099	0.0664586
GO:0030201	heparan sulfate proteoglycan metabolic process	15	10	3.85	2.5974	0.00100	0.0669277
GO:0030029	actin filament-based process	744	228	191.15	1.19278	0.00104	0.0693958
GO:0051489	regulation of filopodium assembly	49	23	12.59	1.82685	0.00106	0.0705186
GO:0018193	peptidyl-amino acid modification	852	258	218.89	1.17867	0.00107	0.0709713
GO:0051954	positive regulation of amine transport	38	19	9.76	1.94672	0.00110	0.072744
GO:0042752	regulation of circadian rhythm	106	42	27.23	1.54242	0.00112	0.0736284
GO:0008277	regulation of G protein-coupled receptor signaling pathway	128	49	32.89	1.48981	0.00112	0.0736284
GO:0007519	skeletal muscle tissue development	144	54	37	1.45946	0.00113	0.0740667
GO:0021543	pallium development	183	66	47.02	1.40366	0.00115	0.0751559
GO:0001101	response to acid chemical	125	48	32.11	1.49486	0.00116	0.0755871
GO:2001257	regulation of cation channel activity	100	40	25.69	1.55703	0.00117	0.0760158
GO:0017157	regulation of exocytosis	180	65	46.25	1.40541	0.00120	0.0772319
GO:0042886	amide transport	314	105	80.67	1.3016	0.00120	0.0772319
GO:0048469	cell maturation	167	61	42.91	1.42158	0.00121	0.0772319
GO:2000311	regulation of AMPA receptor activity	25	14	6.42	2.18069	0.00121	0.0772319
GO:0051924	regulation of calcium ion transport	223	78	57.29	1.36149	0.00122	0.0772319
GO:0030322	stabilization of membrane potential	13	9	3.34	2.69461	0.00122	0.0772319
GO:0035331	negative regulation of hippo signaling	13	9	3.34	2.69461	0.00122	0.0772319
GO:0045956	positive regulation of calcium ion-dependent exocytosis	13	9	3.34	2.69461	0.00122	0.0772319
GO:0098693	regulation of synaptic vesicle cycle	13	9	3.34	2.69461	0.00122	0.0772319
GO:0071695	anatomical structure maturation	230	80	59.09	1.35387	0.00127	0.0801687
GO:0002028	regulation of sodium ion transport	76	32	19.53	1.6385	0.00130	0.0817646
GO:0038127	ERBB signaling pathway	113	44	29.03	1.51567	0.00131	0.0817646
GO:0043200	response to amino acid	113	44	29.03	1.51567	0.00131	0.0817646
GO:0042692	muscle cell differentiation	349	115	89.66	1.28262	0.00131	0.0817646
GO:0062237	protein localization to postsynapse	44	21	11.3	1.85841	0.00132	0.082158
GO:0008284	positive regulation of cell population proliferation	1091	323	280.3	1.15234	0.00135	0.0837905
GO:0060627	regulation of vesicle-mediated transport	492	156	126.4	1.23418	0.00138	0.0854139
GO:0048522	positive regulation of cellular process	5070	1379	1302.57	1.05868	0.00139	0.0857939
GO:0043278	response to morphine	11	8	2.83	2.82686	0.00144	0.0886338
GO:1901652	response to peptide	454	145	116.64	1.24314	0.00145	0.0890028
GO:0030072	peptide hormone secretion	211	74	54.21	1.36506	0.00147	0.0899818
GO:0030073	insulin secretion	178	64	45.73	1.39952	0.00148	0.0903451
GO:0021545	cranial nerve development	50	23	12.85	1.78988	0.00149	0.0905707
GO:0019751	polyol metabolic process	98	39	25.18	1.54885	0.00150	0.0905707
GO:0007214	gamma-aminobutyric acid signaling pathway	28	15	7.19	2.08623	0.00150	0.0905707
GO:0048499	synaptic vesicle membrane organization	28	15	7.19	2.08623	0.00150	0.0905707
GO:0031399	regulation of protein modification process	1177	346	302.39	1.14422	0.00153	0.0921317
GO:0050805	negative regulation of synaptic transmission	53	24	13.62	1.76211	0.00155	0.0930838
GO:0007281	germ cell development	306	102	78.62	1.29738	0.00157	0.0940307
GO:0050884	neuromuscular process controlling posture	18	11	4.62	2.38095	0.00158	0.0943753
GO:0031629	synaptic vesicle fusion to presynaptic active zone membrane	23	13	5.91	2.19966	0.00162	0.0965051
GO:0003044	regulation of systemic arterial blood pressure mediated by a chemical signal	39	19	10.02	1.89621	0.00164	0.0974353
GO:0035914	skeletal muscle cell differentiation	62	27	15.93	1.69492	0.00166	0.0983605
GO:0008088	axo-dendritic transport	77	32	19.78	1.6178	0.00168	0.0992809
GO:0140238	presynaptic endocytosis	71	30	18.24	1.64474	0.00169	0.0996069

### Sheet: Exc1
GO.ID	Term	Annotated	Significant	Expected	fold_enrichment	p-value	BH
GO:0008104	protein localization	2350	436	347.61	1.25428	2.8e-08	0.000331245
GO:0036211	protein modification process	2745	499	406.04	1.22894	3.6e-08	0.000331245
GO:0070727	cellular macromolecule localization	2360	436	349.09	1.24896	4.9e-08	0.000331245
GO:0043412	macromolecule modification	2962	532	438.14	1.21422	6.0e-08	0.000331245
GO:0015031	protein transport	1483	286	219.36	1.30379	3.9e-07	0.00172247
GO:0006511	ubiquitin-dependent protein catabolic process	618	136	91.41	1.4878	6.3e-07	0.00231871
GO:0043632	modification-dependent macromolecule catabolic process	639	139	94.52	1.47059	9.4e-07	0.00264996
GO:0019941	modification-dependent protein catabolic process	628	137	92.89	1.47486	9.6e-07	0.00264996
GO:0099504	synaptic vesicle cycle	191	54	28.25	1.9115	1.1e-06	0.00269903
GO:0048522	positive regulation of cellular process	4994	836	738.71	1.1317	1.3e-06	0.00271791
GO:0051172	negative regulation of nitrogen compound metabolic process	2011	369	297.47	1.24046	1.4e-06	0.00271791
GO:0099536	synaptic signaling	729	154	107.83	1.42817	1.5e-06	0.00271791
GO:0099003	vesicle-mediated transport in synapse	213	58	31.51	1.84069	1.6e-06	0.00271791
GO:0070647	protein modification by small protein conjugation or removal	859	176	127.06	1.38517	2.1e-06	0.00309162
GO:0045184	establishment of protein localization	1596	300	236.08	1.27076	2.1e-06	0.00309162
GO:0051248	negative regulation of protein metabolic process	806	166	119.22	1.39238	3.0e-06	0.00414056
GO:0051603	proteolysis involved in protein catabolic process	716	150	105.91	1.4163	3.4e-06	0.0044166
GO:0071310	cellular response to organic substance	1695	314	250.72	1.25239	4.4e-06	0.00539807
GO:0034330	cell junction organization	705	147	104.28	1.40967	5.6e-06	0.00629366
GO:0050808	synapse organization	464	104	68.63	1.51537	5.7e-06	0.00629366
GO:0030163	protein catabolic process	933	186	138.01	1.34773	6.5e-06	0.00683521
GO:0051641	cellular localization	3202	552	473.64	1.16544	8.1e-06	0.00813056
GO:0099537	trans-synaptic signaling	705	146	104.28	1.40008	8.8e-06	0.00844915
GO:0060341	regulation of cellular localization	909	181	134.46	1.34613	9.4e-06	0.00864918
GO:0010605	negative regulation of macromolecule metabolic process	2392	423	353.82	1.19552	1.1e-05	0.00971652
GO:0033036	macromolecule localization	2779	484	411.07	1.17742	1.2e-05	0.0101922
GO:0050804	modulation of chemical synaptic transmission	456	101	67.45	1.49741	1.3e-05	0.0106326
GO:0007268	chemical synaptic transmission	699	144	103.4	1.39265	1.4e-05	0.0106608
GO:0098916	anterograde trans-synaptic signaling	699	144	103.4	1.39265	1.4e-05	0.0106608
GO:0099177	regulation of trans-synaptic signaling	457	101	67.6	1.49408	1.5e-05	0.0110415
GO:0009892	negative regulation of metabolic process	2583	452	382.08	1.183	1.6e-05	0.0110415
GO:0043687	post-translational protein modification	1000	195	147.92	1.31828	1.6e-05	0.0110415
GO:0090175	regulation of establishment of planar polarity	51	20	7.54	2.65252	1.7e-05	0.011357
GO:0016567	protein ubiquitination	691	142	102.21	1.3893	1.8e-05	0.011357
GO:0048523	negative regulation of cellular process	4447	741	657.8	1.12648	1.8e-05	0.011357
GO:0032446	protein modification by small protein conjugation	774	156	114.49	1.36256	2.0e-05	0.0122683
GO:0043161	proteasome-mediated ubiquitin-dependent protein catabolic process	444	98	65.68	1.49208	2.1e-05	0.0125336
GO:0009057	macromolecule catabolic process	1282	241	189.63	1.2709	2.4e-05	0.0139472
GO:0050794	regulation of cellular process	9447	1482	1397.4	1.06054	2.5e-05	0.0141558
GO:1901699	cellular response to nitrogen compound	599	125	88.6	1.41084	2.7e-05	0.014906
GO:0032880	regulation of protein localization	809	161	119.67	1.34537	3.1e-05	0.0166969
GO:0019538	protein metabolic process	4465	741	660.46	1.12195	3.2e-05	0.0168251
GO:0006661	phosphatidylinositol biosynthetic process	124	36	18.34	1.96292	3.4e-05	0.017461
GO:0051668	localization within membrane	666	136	98.51	1.38057	3.6e-05	0.0180679
GO:0010033	response to organic substance	2380	416	352.05	1.18165	4.3e-05	0.0211015
GO:0010498	proteasomal protein catabolic process	509	108	75.29	1.43445	4.6e-05	0.022083
GO:1901701	cellular response to oxygen-containing compound	1084	206	160.34	1.28477	5.0e-05	0.0234632
GO:0071417	cellular response to organonitrogen compound	567	118	83.87	1.40694	5.1e-05	0.0234632
GO:0016192	vesicle-mediated transport	1432	263	211.82	1.24162	5.5e-05	0.024733
GO:0010646	regulation of cell communication	3075	524	454.85	1.15203	5.6e-05	0.024733
GO:0048519	negative regulation of biological process	4734	779	700.25	1.11246	5.9e-05	0.0254804
GO:1901700	response to oxygen-containing compound	1520	277	224.84	1.23199	6.0e-05	0.0254804
GO:0070887	cellular response to chemical stimulus	2295	401	339.48	1.18122	6.3e-05	0.0262496
GO:0060071	Wnt signaling pathway, planar cell polarity pathway	47	18	6.95	2.58993	6.6e-05	0.0269903
GO:0007399	nervous system development	2291	400	338.88	1.18036	6.9e-05	0.0276037
GO:0050807	regulation of synapse organization	234	57	34.61	1.64692	7.0e-05	0.0276037
GO:0008088	axo-dendritic transport	77	25	11.39	2.19491	7.2e-05	0.0277941
GO:1990778	protein localization to cell periphery	336	76	49.7	1.52918	7.3e-05	0.0277941
GO:0050803	regulation of synapse structure or activity	240	58	35.5	1.6338	7.7e-05	0.0288202
GO:0046854	phosphatidylinositol phosphate biosynthetic process	60	21	8.88	2.36486	7.9e-05	0.0290759
GO:0016050	vesicle organization	348	78	51.48	1.51515	8.2e-05	0.029329
GO:0048167	regulation of synaptic plasticity	194	49	28.7	1.70732	8.5e-05	0.029329
GO:0050789	regulation of biological process	9905	1542	1465.14	1.05246	8.5e-05	0.029329
GO:0048518	positive regulation of biological process	5460	887	807.64	1.09826	8.5e-05	0.029329
GO:0065008	regulation of biological quality	2602	448	384.89	1.16397	8.9e-05	0.0302367
GO:0007267	cell-cell signaling	1492	271	220.7	1.22791	9.2e-05	0.0307824
GO:0031324	negative regulation of cellular metabolic process	2369	411	350.42	1.17288	9.6e-05	0.0316413
GO:0032869	cellular response to insulin stimulus	180	46	26.63	1.72738	0.00010	0.032475
GO:0071407	cellular response to organic cyclic compound	491	103	72.63	1.41815	0.00011	0.0352048
GO:0035372	protein localization to microtubule	19	10	2.81	3.55872	0.00013	0.0393259
GO:0048538	thymus development	41	16	6.06	2.64026	0.00013	0.0393259
GO:0031668	cellular response to extracellular stimulus	255	60	37.72	1.59067	0.00013	0.0393259
GO:0023051	regulation of signaling	3074	520	454.7	1.14361	0.00013	0.0393259
GO:0006470	protein dephosphorylation	193	48	28.55	1.68126	0.00015	0.0447628
GO:0031114	regulation of microtubule depolymerization	30	13	4.44	2.92793	0.00016	0.0464905
GO:0035556	intracellular signal transduction	2402	414	355.3	1.16521	0.00016	0.0464905
GO:0008286	insulin receptor signaling pathway	109	31	16.12	1.92308	0.00018	0.0503157
GO:0072657	protein localization to membrane	578	117	85.5	1.36842	0.00018	0.0503157
GO:0031110	regulation of microtubule polymerization or depolymerization	95	28	14.05	1.99288	0.00018	0.0503157
GO:0001101	response to acid chemical	119	33	17.6	1.875	0.00019	0.0511679
GO:0009890	negative regulation of biosynthetic process	1995	349	295.1	1.18265	0.00019	0.0511679
GO:0007416	synapse assembly	195	48	28.84	1.66436	0.00019	0.0511679
GO:0031175	neuron projection development	922	175	136.38	1.28318	0.00020	0.053212
GO:0048666	neuron development	1050	196	155.32	1.26191	0.00021	0.0552075
GO:0034329	cell junction assembly	409	87	60.5	1.43802	0.00023	0.0583803
GO:0030182	neuron differentiation	1271	232	188.01	1.23398	0.00023	0.0583803
GO:0010558	negative regulation of macromolecule biosynthetic process	1937	339	286.52	1.18316	0.00023	0.0583803
GO:0031327	negative regulation of cellular biosynthetic process	1982	346	293.18	1.18016	0.00024	0.0602264
GO:0051128	regulation of cellular component organization	2258	389	334	1.16467	0.00028	0.0694746
GO:0043200	response to amino acid	107	30	15.83	1.89514	0.00029	0.0703744
GO:0043201	response to leucine	14	8	2.07	3.86473	0.00029	0.0703744
GO:0099173	postsynapse organization	188	46	27.81	1.65408	0.00030	0.0720098
GO:0009894	regulation of catabolic process	960	180	142	1.26761	0.00031	0.0728269
GO:0016311	dephosphorylation	279	63	41.27	1.52653	0.00031	0.0728269
GO:0007275	multicellular organism development	4099	673	606.32	1.10997	0.00035	0.0813584
GO:0009056	catabolic process	2375	406	351.31	1.15567	0.00038	0.0865107
GO:0031669	cellular response to nutrient levels	227	53	33.58	1.57832	0.00038	0.0865107
GO:0065007	biological regulation	10245	1583	1515.43	1.04459	0.00039	0.0878813
GO:0048639	positive regulation of developmental growth	139	36	20.56	1.75097	0.00042	0.0936855
GO:0120039	plasma membrane bounded cell projection morphogenesis	614	121	90.82	1.33231	0.00044	0.0971652
GO:0032879	regulation of localization	1904	331	281.64	1.17526	0.00045	0.0983896
GO:0035970	peptidyl-threonine dephosphorylation	18	9	2.66	3.38346	0.00046	0.09959

### Sheet: Exc2
GO.ID	Term	Annotated	Significant	Expected	fold_enrichment	p-value	BH
GO:0099536	synaptic signaling	665	196	91.16	2.15007	1.1e-27	2.35433e-23
GO:0099537	trans-synaptic signaling	642	189	88.01	2.14748	1.2e-26	1.28418e-22
GO:0007268	chemical synaptic transmission	636	187	87.19	2.14474	2.7e-26	1.4447e-22
GO:0098916	anterograde trans-synaptic signaling	636	187	87.19	2.14474	2.7e-26	1.4447e-22
GO:0007267	cell-cell signaling	1300	301	178.22	1.68892	1.3e-22	5.56478e-19
GO:0007165	signal transduction	4200	756	575.78	1.313	3.8e-22	1.35552e-18
GO:0032501	multicellular organismal process	5369	922	736.04	1.25265	9.1e-22	2.78239e-18
GO:0050804	modulation of chemical synaptic transmission	422	132	57.85	2.28176	2.4e-21	6.4209e-18
GO:0099177	regulation of trans-synaptic signaling	423	132	57.99	2.27625	3.1e-21	7.37214e-18
GO:0007275	multicellular organism development	3642	669	499.28	1.33993	3.7e-21	7.91911e-18
GO:0007399	nervous system development	2098	428	287.61	1.48813	1.0e-20	1.94573e-17
GO:0048666	neuron development	988	237	135.44	1.74985	9.1e-20	1.62306e-16
GO:0048856	anatomical structure development	4458	781	611.15	1.27792	1.8e-19	2.96349e-16
GO:0030182	neuron differentiation	1178	267	161.49	1.65335	1.2e-18	1.83454e-15
GO:0048699	generation of neurons	1247	278	170.95	1.62621	2.3e-18	3.28179e-15
GO:0010646	regulation of cell communication	2740	519	375.63	1.38168	2.9e-18	3.87929e-15
GO:0050794	regulation of cellular process	8313	1299	1139.63	1.13984	6.6e-18	8.3094e-15
GO:0050789	regulation of biological process	8707	1349	1193.64	1.13016	7.5e-18	8.91792e-15
GO:0048731	system development	3129	576	428.95	1.34281	9.9e-18	1.07015e-14
GO:0023051	regulation of signaling	2743	517	376.04	1.37485	1.0e-17	1.07015e-14
GO:0022008	neurogenesis	1437	307	197	1.55838	1.9e-17	1.84844e-14
GO:0032502	developmental process	4856	828	665.71	1.24378	1.9e-17	1.84844e-14
GO:0050808	synapse organization	435	126	59.63	2.11303	2.3e-17	2.1403e-14
GO:0034330	cell junction organization	652	167	89.38	1.86843	7.1e-17	6.33172e-14
GO:0048468	cell development	2137	418	292.96	1.42682	9.6e-17	8.21875e-14
GO:0031175	neuron projection development	874	207	119.82	1.72759	1.2e-16	9.87831e-14
GO:0003008	system process	1352	287	185.35	1.54842	6.5e-16	5.15257e-13
GO:0048812	neuron projection morphogenesis	567	147	77.73	1.89116	2.0e-15	1.52879e-12
GO:0048667	cell morphogenesis involved in neuron differentiation	509	134	69.78	1.92032	1.0e-14	7.38034e-12
GO:0010975	regulation of neuron projection development	417	116	57.17	2.02904	1.1e-14	7.78291e-12
GO:0030154	cell differentiation	3204	572	439.24	1.30225	1.2e-14	7.78291e-12
GO:0051716	cellular response to stimulus	5376	886	737	1.20217	1.2e-14	7.78291e-12
GO:0048869	cellular developmental process	3205	572	439.37	1.30186	1.2e-14	7.78291e-12
GO:0050803	regulation of synapse structure or activity	226	76	30.98	2.4532	1.3e-14	8.1835e-12
GO:0120039	plasma membrane bounded cell projection morphogenesis	582	147	79.79	1.84234	2.0e-14	1.22303e-11
GO:0050807	regulation of synapse organization	220	74	30.16	2.45358	2.8e-14	1.66468e-11
GO:0065007	biological regulation	9000	1368	1233.81	1.10876	3.4e-14	1.96676e-11
GO:0048858	cell projection morphogenesis	587	147	80.47	1.82677	4.3e-14	2.42192e-11
GO:0048167	regulation of synaptic plasticity	183	65	25.09	2.59067	5.8e-14	3.18301e-11
GO:0050877	nervous system process	800	185	109.67	1.68688	6.8e-14	3.63851e-11
GO:0065008	regulation of biological quality	2296	427	314.76	1.35659	2.6e-13	1.35726e-10
GO:0032990	cell part morphogenesis	607	148	83.21	1.77863	3.5e-13	1.78358e-10
GO:0016358	dendrite development	221	72	30.3	2.37624	3.8e-13	1.89143e-10
GO:0042391	regulation of membrane potential	356	100	48.8	2.04918	4.2e-13	2.04301e-10
GO:0050896	response to stimulus	6262	998	858.46	1.16255	7.5e-13	3.56717e-10
GO:0050793	regulation of developmental process	1927	365	264.17	1.38169	2.1e-12	9.77093e-10
GO:0035556	intracellular signal transduction	2147	399	294.33	1.35562	2.4e-12	1.09292e-09
GO:0061564	axon development	439	114	60.18	1.89432	2.9e-12	1.2931e-09
GO:0009653	anatomical structure morphogenesis	2048	383	280.76	1.36415	3.2e-12	1.39775e-09
GO:0032989	cellular component morphogenesis	683	158	93.63	1.68749	5.3e-12	2.22423e-09
GO:0048513	animal organ development	2223	409	304.75	1.34208	5.3e-12	2.22423e-09
GO:0034762	regulation of transmembrane transport	434	112	59.5	1.88235	7.1e-12	2.92233e-09
GO:0048813	dendrite morphogenesis	135	50	18.51	2.70124	7.9e-12	3.19026e-09
GO:0000902	cell morphogenesis	839	184	115.02	1.59972	1.2e-11	4.75622e-09
GO:0120036	plasma membrane bounded cell projection organization	1357	270	186.03	1.45138	1.5e-11	5.83718e-09
GO:0007610	behavior	526	128	72.11	1.77507	1.8e-11	6.87954e-09
GO:0060078	regulation of postsynaptic membrane potential	122	46	16.72	2.7512	2.6e-11	9.76277e-09
GO:0031344	regulation of cell projection organization	603	141	82.67	1.70558	3.5e-11	1.29156e-08
GO:0120035	regulation of plasma membrane bounded cell projection organization	589	138	80.75	1.70898	5.0e-11	1.81381e-08
GO:0034765	regulation of monoatomic ion transmembrane transport	332	90	45.51	1.97759	5.3e-11	1.8906e-08
GO:0034220	monoatomic ion transmembrane transport	778	171	106.66	1.60323	5.8e-11	2.03504e-08
GO:0050773	regulation of dendrite development	92	38	12.61	3.01348	6.0e-11	2.07126e-08
GO:0030030	cell projection organization	1395	273	191.24	1.42753	7.5e-11	2.54798e-08
GO:0009966	regulation of signal transduction	2399	429	328.88	1.30443	1.0e-10	3.34422e-08
GO:0007416	synapse assembly	180	58	24.68	2.35008	1.2e-10	3.95132e-08
GO:0007409	axonogenesis	390	100	53.47	1.87021	1.4e-10	4.54003e-08
GO:0032879	regulation of localization	1704	320	233.6	1.36986	2.0e-10	6.38896e-08
GO:0043269	regulation of monoatomic ion transport	415	104	56.89	1.82809	2.6e-10	8.1835e-08
GO:0034329	cell junction assembly	373	96	51.13	1.87757	2.7e-10	8.37509e-08
GO:0045595	regulation of cell differentiation	1205	239	165.19	1.44682	3.9e-10	1.19245e-07
GO:0008283	cell population proliferation	2536	446	347.66	1.28286	4.4e-10	1.30796e-07
GO:0007166	cell surface receptor signaling pathway	2050	372	281.03	1.3237	4.4e-10	1.30796e-07
GO:0048523	negative regulation of cellular process	3973	656	544.66	1.20442	7.6e-10	2.22826e-07
GO:0050890	cognition	271	75	37.15	2.01884	8.0e-10	2.31384e-07
GO:0007611	learning or memory	237	68	32.49	2.09295	9.4e-10	2.68251e-07
GO:0098660	inorganic ion transmembrane transport	694	152	95.14	1.59765	9.7e-10	2.7317e-07
GO:0030001	metal ion transport	655	145	89.79	1.61488	1.1e-09	3.05757e-07
GO:0051049	regulation of transport	1385	265	189.87	1.39569	1.6e-09	4.39036e-07
GO:0007186	G protein-coupled receptor signaling pathway	513	119	70.33	1.69202	2.2e-09	5.96033e-07
GO:0006811	monoatomic ion transport	937	191	128.45	1.48696	3.1e-09	8.29366e-07
GO:0098655	monoatomic cation transmembrane transport	643	141	88.15	1.59955	3.7e-09	9.77668e-07
GO:0040012	regulation of locomotion	808	169	110.77	1.52568	4.0e-09	1.04405e-06
GO:0051094	positive regulation of developmental process	1032	206	141.48	1.45604	4.4e-09	1.12111e-06
GO:0048583	regulation of response to stimulus	3103	524	425.39	1.23181	4.4e-09	1.12111e-06
GO:0099175	regulation of postsynapse organization	96	36	13.16	2.73556	4.5e-09	1.1331e-06
GO:0099173	postsynapse organization	177	54	24.26	2.22589	4.8e-09	1.18086e-06
GO:0040013	negative regulation of locomotion	271	73	37.15	1.96501	4.8e-09	1.18086e-06
GO:1901700	response to oxygen-containing compound	1333	254	182.74	1.38995	5.7e-09	1.38633e-06
GO:0045597	positive regulation of cell differentiation	677	146	92.81	1.57311	6.3e-09	1.51504e-06
GO:0055085	transmembrane transport	1179	229	161.63	1.41682	6.7e-09	1.59333e-06
GO:0022603	regulation of anatomical structure morphogenesis	715	152	98.02	1.5507	8.4e-09	1.97566e-06
GO:0042127	regulation of cell population proliferation	1685	308	231	1.33333	1.0e-08	2.32641e-06
GO:0048519	negative regulation of biological process	4210	681	577.15	1.17994	1.3e-08	2.99182e-06
GO:0030900	forebrain development	337	84	46.2	1.81818	1.8e-08	4.09845e-06
GO:0007411	axon guidance	198	57	27.14	2.10022	1.9e-08	4.23601e-06
GO:0097485	neuron projection guidance	198	57	27.14	2.10022	1.9e-08	4.23601e-06
GO:0071495	cellular response to endogenous stimulus	1150	222	157.65	1.40818	2.0e-08	4.41299e-06
GO:0030336	negative regulation of cell migration	229	63	31.39	2.00701	2.3e-08	5.02315e-06
GO:0040011	locomotion	919	184	125.99	1.46043	2.5e-08	5.4048e-06
GO:0042221	response to chemical	2694	457	369.32	1.23741	4.1e-08	8.68835e-06
GO:0006468	protein phosphorylation	1060	206	145.32	1.41756	4.1e-08	8.68835e-06
GO:0060284	regulation of cell development	649	138	88.97	1.55108	4.2e-08	8.813e-06
GO:0016310	phosphorylation	1301	244	178.35	1.3681	5.1e-08	1.04957e-05
GO:0099565	chemical synaptic transmission, postsynaptic	91	33	12.48	2.64423	5.1e-08	1.04957e-05
GO:0098662	inorganic cation transmembrane transport	623	133	85.41	1.55719	5.8e-08	1.17111e-05
GO:0060079	excitatory postsynaptic potential	83	31	11.38	2.72408	5.8e-08	1.17111e-05
GO:2000146	negative regulation of cell motility	240	64	32.9	1.94529	6.4e-08	1.28018e-05
GO:0016477	cell migration	1142	218	156.56	1.39244	7.0e-08	1.38723e-05
GO:0021954	central nervous system neuron development	80	30	10.97	2.73473	8.6e-08	1.68868e-05
GO:0071417	cellular response to organonitrogen compound	511	113	70.05	1.61313	8.9e-08	1.7317e-05
GO:0048870	cell motility	1285	240	176.16	1.3624	9.5e-08	1.81543e-05
GO:0021953	central nervous system neuron differentiation	143	44	19.6	2.2449	9.5e-08	1.81543e-05
GO:0006812	monoatomic cation transport	771	157	105.7	1.48534	9.6e-08	1.81831e-05
GO:0051963	regulation of synapse assembly	102	35	13.98	2.50358	1.0e-07	1.86113e-05
GO:1901699	cellular response to nitrogen compound	541	118	74.17	1.59094	1.0e-07	1.86113e-05
GO:0009719	response to endogenous stimulus	1325	246	181.64	1.35433	1.1e-07	2.02959e-05
GO:0048814	regulation of dendrite morphogenesis	61	25	8.36	2.99043	1.4e-07	2.518e-05
GO:0007188	adenylate cyclase-modulating G protein-coupled receptor signaling pathway	159	47	21.8	2.15596	1.4e-07	2.518e-05
GO:0030334	regulation of cell migration	739	151	101.31	1.49047	1.4e-07	2.518e-05
GO:0035249	synaptic transmission, glutamatergic	99	34	13.57	2.50553	1.5e-07	2.67538e-05
GO:0051239	regulation of multicellular organismal process	2212	381	303.24	1.25643	1.6e-07	2.83015e-05
GO:1901701	cellular response to oxygen-containing compound	968	188	132.7	1.41673	1.8e-07	3.13215e-05
GO:0051128	regulation of cellular component organization	2088	362	286.24	1.26467	1.8e-07	3.13215e-05
GO:1902531	regulation of intracellular signal transduction	1413	258	193.71	1.33189	2.2e-07	3.79731e-05
GO:0007612	learning	135	41	18.51	2.21502	3.8e-07	6.50651e-05
GO:0023056	positive regulation of signaling	1365	249	187.13	1.33063	4.1e-07	6.96447e-05
GO:0010648	negative regulation of cell communication	1118	210	153.27	1.37013	4.4e-07	7.30025e-05
GO:0023057	negative regulation of signaling	1118	210	153.27	1.37013	4.4e-07	7.30025e-05
GO:2000145	regulation of cell motility	777	155	106.52	1.45513	4.4e-07	7.30025e-05
GO:0065009	regulation of molecular function	1665	295	228.25	1.29244	4.7e-07	7.73801e-05
GO:0007167	enzyme-linked receptor protein signaling pathway	766	153	105.01	1.457	4.9e-07	8.0057e-05
GO:0098815	modulation of excitatory postsynaptic potential	45	20	6.17	3.24149	5.1e-07	8.20717e-05
GO:0048522	positive regulation of cellular process	4447	702	609.64	1.1515	5.1e-07	8.20717e-05
GO:0007420	brain development	599	125	82.12	1.52216	5.4e-07	8.62509e-05
GO:0010647	positive regulation of cell communication	1359	247	186.31	1.32575	6.3e-07	9.98807e-05
GO:0007169	transmembrane receptor protein tyrosine kinase signaling pathway	495	107	67.86	1.57678	6.4e-07	0.00010072
GO:0007417	central nervous system development	850	166	116.53	1.42453	6.9e-07	0.000107796
GO:0106027	neuron projection organization	87	30	11.93	2.51467	7.2e-07	0.000111668
GO:0001764	neuron migration	148	43	20.29	2.11927	7.8e-07	0.000120103
GO:0060322	head development	639	131	87.6	1.49543	8.0e-07	0.000122303
GO:0021537	telencephalon development	242	61	33.18	1.83846	1.1e-06	0.000165798
GO:0022898	regulation of transmembrane transporter activity	180	49	24.68	1.98541	1.1e-06	0.000165798
GO:0097061	dendritic spine organization	76	27	10.42	2.59117	1.3e-06	0.000194573
GO:0009887	animal organ morphogenesis	724	144	99.25	1.45088	1.4e-06	0.000208085
GO:1901888	regulation of cell junction assembly	182	49	24.95	1.96393	1.6e-06	0.000236171
GO:0018105	peptidyl-serine phosphorylation	245	61	33.59	1.81602	1.7e-06	0.000247518
GO:0018209	peptidyl-serine modification	256	63	35.1	1.79487	1.7e-06	0.000247518
GO:2000026	regulation of multicellular organismal development	1070	199	146.69	1.3566	1.9e-06	0.000274768
GO:0050806	positive regulation of synaptic transmission	138	40	18.92	2.11416	2.0e-06	0.000287289
GO:0051962	positive regulation of nervous system development	252	62	34.55	1.7945	2.1e-06	0.000299642
GO:0006470	protein dephosphorylation	179	48	24.54	1.95599	2.3e-06	0.000323861
GO:0010033	response to organic substance	2093	355	286.93	1.23724	2.3e-06	0.000323861
GO:0031346	positive regulation of cell projection organization	320	74	43.87	1.6868	2.8e-06	0.000384156
GO:0032412	regulation of monoatomic ion transmembrane transporter activity	175	47	23.99	1.95915	2.8e-06	0.000384156
GO:0007269	neurotransmitter secretion	130	38	17.82	2.13244	2.8e-06	0.000384156
GO:0099643	signal release from synapse	130	38	17.82	2.13244	2.8e-06	0.000384156
GO:0051966	regulation of synaptic transmission, glutamatergic	70	25	9.6	2.60417	2.9e-06	0.000395342
GO:0009888	tissue development	1412	251	193.57	1.29669	3.1e-06	0.000419932
GO:0009968	negative regulation of signal transduction	1031	191	141.34	1.35135	4.0e-06	0.00053844
GO:0023061	signal release	363	81	49.76	1.62781	4.2e-06	0.000561829
GO:0050770	regulation of axonogenesis	152	42	20.84	2.01536	4.3e-06	0.000571633
GO:0006836	neurotransmitter transport	178	47	24.4	1.92623	4.7e-06	0.000620951
GO:0008277	regulation of G protein-coupled receptor signaling pathway	104	32	14.26	2.24404	5.2e-06	0.000682795
GO:0010720	positive regulation of cell development	354	79	48.53	1.62786	5.5e-06	0.000713433
GO:0051056	regulation of small GTPase mediated signal transduction	259	62	35.51	1.74599	5.5e-06	0.000713433
GO:1902074	response to salt	293	68	40.17	1.69281	6.1e-06	0.000786496
GO:0032409	regulation of transporter activity	191	49	26.18	1.87166	7.1e-06	0.000909948
GO:0051960	regulation of nervous system development	397	86	54.42	1.5803	7.4e-06	0.000942751
GO:1902075	cellular response to salt	171	45	23.44	1.9198	8.2e-06	0.00103849
GO:0007155	cell adhesion	1134	205	155.46	1.31867	9.2e-06	0.00115828
GO:0099505	regulation of presynaptic membrane potential	26	13	3.56	3.65169	1.1e-05	0.00134533
GO:0003013	circulatory system process	424	90	58.13	1.54825	1.1e-05	0.00134533
GO:0021955	central nervous system neuron axonogenesis	37	16	5.07	3.15582	1.1e-05	0.00134533
GO:0071310	cellular response to organic substance	1488	259	203.99	1.26967	1.1e-05	0.00134533
GO:0050767	regulation of neurogenesis	332	74	45.51	1.62602	1.1e-05	0.00134533
GO:0006816	calcium ion transport	321	72	44.01	1.63599	1.2e-05	0.00145105
GO:0071805	potassium ion transmembrane transport	163	43	22.35	1.92394	1.2e-05	0.00145105
GO:0007264	small GTPase mediated signal transduction	438	92	60.05	1.53206	1.3e-05	0.00156314
GO:0007626	locomotory behavior	169	44	23.17	1.89901	1.4e-05	0.00166468
GO:0044057	regulation of system process	392	84	53.74	1.56308	1.4e-05	0.00166468
GO:0048585	negative regulation of response to stimulus	1311	231	179.72	1.28533	1.5e-05	0.00176398
GO:0060560	developmental growth involved in morphogenesis	223	54	30.57	1.76644	1.5e-05	0.00176398
GO:0048518	positive regulation of biological process	4843	744	663.93	1.1206	1.6e-05	0.00186113
GO:0043647	inositol phosphate metabolic process	38	16	5.21	3.07102	1.6e-05	0.00186113
GO:0061001	regulation of dendritic spine morphogenesis	42	17	5.76	2.95139	1.7e-05	0.00195619
GO:0001505	regulation of neurotransmitter levels	165	43	22.62	1.90097	1.7e-05	0.00195619
GO:0010959	regulation of metal ion transport	285	65	39.07	1.66368	1.8e-05	0.00204922
GO:0008015	blood circulation	348	76	47.71	1.59296	1.8e-05	0.00204922
GO:0070588	calcium ion transmembrane transport	263	61	36.05	1.69209	1.9e-05	0.0021403
GO:0070887	cellular response to chemical stimulus	2012	336	275.83	1.21814	1.9e-05	0.0021403
GO:0007507	heart development	466	96	63.88	1.50282	2.0e-05	0.00224115
GO:2000463	positive regulation of excitatory postsynaptic potential	31	14	4.25	3.29412	2.1e-05	0.00234095
GO:0032870	cellular response to hormone stimulus	467	96	64.02	1.49953	2.2e-05	0.00242714
GO:0040007	growth	742	141	101.72	1.38616	2.2e-05	0.00242714
GO:0010469	regulation of signaling receptor activity	87	27	11.93	2.2632	2.3e-05	0.00252446
GO:0098609	cell-cell adhesion	701	134	96.1	1.39438	2.6e-05	0.00282476
GO:0031644	regulation of nervous system process	97	29	13.3	2.18045	2.6e-05	0.00282476
GO:0050769	positive regulation of neurogenesis	211	51	28.93	1.76288	2.8e-05	0.00299642
GO:0060997	dendritic spine morphogenesis	56	20	7.68	2.60417	2.8e-05	0.00299642
GO:0001508	action potential	122	34	16.72	2.03349	2.8e-05	0.00299642
GO:0006813	potassium ion transport	180	45	24.68	1.82334	3.3e-05	0.00349653
GO:0099003	vesicle-mediated transport in synapse	207	50	28.38	1.7618	3.3e-05	0.00349653
GO:1990778	protein localization to cell periphery	314	69	43.05	1.60279	3.6e-05	0.00379561
GO:0099504	synaptic vesicle cycle	186	46	25.5	1.80392	3.7e-05	0.00388192
GO:0060996	dendritic spine development	94	28	12.89	2.17223	3.8e-05	0.00394813
GO:1904062	regulation of monoatomic cation transmembrane transport	230	54	31.53	1.71265	3.8e-05	0.00394813
GO:0048738	cardiac muscle tissue development	176	44	24.13	1.82346	4.0e-05	0.00413585
GO:0048588	developmental cell growth	214	51	29.34	1.73824	4.1e-05	0.00421886
GO:0021543	pallium development	171	43	23.44	1.83447	4.2e-05	0.00430108
GO:1990138	neuron projection extension	167	42	22.89	1.83486	5.2e-05	0.00529979
GO:0097553	calcium ion transmembrane import into cytosol	152	39	20.84	1.8714	5.9e-05	0.00598473
GO:0061061	muscle structure development	517	102	70.88	1.43905	6.9e-05	0.00696607
GO:0007613	memory	107	30	14.67	2.04499	7.3e-05	0.0073353
GO:0014706	striated muscle tissue development	192	46	26.32	1.74772	8.4e-05	0.00840118
GO:0007189	adenylate cyclase-activating G protein-coupled receptor signaling pathway	93	27	12.75	2.11765	8.6e-05	0.0085612
GO:0000165	MAPK cascade	563	109	77.18	1.41228	8.7e-05	0.00862065
GO:0019932	second-messenger-mediated signaling	215	50	29.47	1.69664	9.5e-05	0.00936998
GO:0019226	transmission of nerve impulse	56	19	7.68	2.47396	9.8e-05	0.00962153
GO:0032880	regulation of protein localization	746	138	102.27	1.34937	9.9e-05	0.00964099
GO:0048589	developmental growth	528	103	72.38	1.42305	0.00010	0.00964099
GO:0016079	synaptic vesicle exocytosis	89	26	12.2	2.13115	0.00010	0.00964099
GO:0006874	intracellular calcium ion homeostasis	227	52	31.12	1.67095	0.00010	0.00964099
GO:0018210	peptidyl-threonine modification	99	28	13.57	2.06338	0.00011	0.0103715
GO:0006796	phosphate-containing compound metabolic process	2101	343	288.03	1.19085	0.00011	0.0103715
GO:0010243	response to organonitrogen compound	843	153	115.57	1.32387	0.00011	0.0103715
GO:0019220	regulation of phosphate metabolic process	933	167	127.9	1.30571	0.00011	0.0103715
GO:0035418	protein localization to synapse	75	23	10.28	2.23735	0.00011	0.0103715
GO:0051174	regulation of phosphorus metabolic process	934	167	128.04	1.30428	0.00012	0.0111184
GO:0060537	muscle tissue development	320	68	43.87	1.55003	0.00012	0.0111184
GO:0006793	phosphorus metabolic process	2125	346	291.32	1.1877	0.00012	0.0111184
GO:0090398	cellular senescence	85	25	11.65	2.14592	0.00012	0.0111184
GO:0072359	circulatory system development	858	155	117.62	1.3178	0.00013	0.0118906
GO:0051965	positive regulation of synapse assembly	57	19	7.81	2.43278	0.00013	0.0118906
GO:0040008	regulation of growth	495	97	67.86	1.42941	0.00013	0.0118906
GO:0048013	ephrin receptor signaling pathway	44	16	6.03	2.6534	0.00014	0.0127507
GO:0007498	mesoderm development	81	24	11.1	2.16216	0.00015	0.0134893
GO:1990806	ligand-gated ion channel signaling pathway	28	12	3.84	3.125	0.00015	0.0134893
GO:0055007	cardiac muscle cell differentiation	91	26	12.48	2.08333	0.00015	0.0134893
GO:0007215	glutamate receptor signaling pathway	49	17	6.72	2.52976	0.00017	0.0149733
GO:0010976	positive regulation of neuron projection development	143	36	19.6	1.83673	0.00017	0.0149733
GO:1901698	response to nitrogen compound	889	159	121.87	1.30467	0.00017	0.0149733
GO:0071375	cellular response to peptide hormone stimulus	237	53	32.49	1.63127	0.00017	0.0149733
GO:0021987	cerebral cortex development	117	31	16.04	1.93267	0.00017	0.0149733
GO:0035051	cardiocyte differentiation	112	30	15.35	1.9544	0.00018	0.0157247
GO:0051208	sequestering of calcium ion	102	28	13.98	2.00286	0.00018	0.0157247
GO:1905477	positive regulation of protein localization to membrane	92	26	12.61	2.06186	0.00019	0.0164638
GO:0014912	negative regulation of smooth muscle cell migration	21	10	2.88	3.47222	0.00019	0.0164638
GO:0009967	positive regulation of signal transduction	1198	206	164.23	1.25434	0.00020	0.0171912
GO:0043408	regulation of MAPK cascade	482	94	66.08	1.42252	0.00020	0.0171912
GO:0007617	mating behavior	25	11	3.43	3.207	0.00022	0.0186852
GO:0051282	regulation of sequestering of calcium ion	98	27	13.43	2.01042	0.00022	0.0186852
GO:0035270	endocrine system development	88	25	12.06	2.07297	0.00022	0.0186852
GO:1905145	cellular response to acetylcholine	29	12	3.98	3.01508	0.00023	0.0194573
GO:0072659	protein localization to plasma membrane	257	56	35.23	1.58955	0.00024	0.020144
GO:1901653	cellular response to peptide	286	61	39.21	1.55573	0.00024	0.020144
GO:0048645	animal organ formation	46	16	6.31	2.53566	0.00025	0.02082
GO:0051130	positive regulation of cellular component organization	941	166	129	1.28682	0.00025	0.02082
GO:0009725	response to hormone	654	121	89.66	1.34954	0.00026	0.0215689
GO:0043534	blood vessel endothelial cell migration	94	26	12.89	2.01707	0.00027	0.022141
GO:0018107	peptidyl-threonine phosphorylation	89	25	12.2	2.04918	0.00027	0.022141
GO:0016049	cell growth	431	85	59.09	1.43848	0.00027	0.022141
GO:0099601	regulation of neurotransmitter receptor activity	42	15	5.76	2.60417	0.00028	0.0227002
GO:2001222	regulation of neuron migration	42	15	5.76	2.60417	0.00028	0.0227002
GO:0045936	negative regulation of phosphate metabolic process	317	66	43.46	1.51864	0.00028	0.0227002
GO:0055074	calcium ion homeostasis	242	53	33.18	1.59735	0.00030	0.0241387
GO:0010563	negative regulation of phosphorus metabolic process	318	66	43.59	1.51411	0.00030	0.0241387
GO:0033555	multicellular organismal response to stress	75	22	10.28	2.14008	0.00032	0.0253665
GO:0035914	skeletal muscle cell differentiation	56	18	7.68	2.34375	0.00032	0.0253665
GO:0021761	limbic system development	100	27	13.71	1.96937	0.00032	0.0253665
GO:0048638	regulation of developmental growth	260	56	35.64	1.57127	0.00032	0.0253665
GO:0051209	release of sequestered calcium ion into cytosol	95	26	13.02	1.99693	0.00033	0.0259669
GO:0050790	regulation of catalytic activity	1169	200	160.26	1.24797	0.00033	0.0259669
GO:0006810	transport	3598	554	493.25	1.12316	0.00034	0.0266558
GO:0050919	negative chemotaxis	43	15	5.89	2.54669	0.00037	0.0286924
GO:0099054	presynapse assembly	43	15	5.89	2.54669	0.00037	0.0286924
GO:0070848	response to growth factor	565	106	77.46	1.36845	0.00037	0.0286924
GO:0032869	cellular response to insulin stimulus	165	39	22.62	1.72414	0.00038	0.0293615
GO:0051283	negative regulation of sequestering of calcium ion	96	26	13.16	1.97568	0.00039	0.0299182
GO:0009628	response to abiotic stimulus	885	156	121.32	1.28586	0.00039	0.0299182
GO:0071407	cellular response to organic cyclic compound	436	85	59.77	1.42212	0.00040	0.0305757
GO:0099172	presynapse organization	48	16	6.58	2.43161	0.00043	0.0327519
GO:0036211	protein modification process	2539	401	348.07	1.15207	0.00044	0.0333948
GO:0031324	negative regulation of cellular metabolic process	2147	344	294.33	1.16876	0.00045	0.0339132
GO:0051240	positive regulation of multicellular organismal process	1209	205	165.74	1.23688	0.00045	0.0339132
GO:0043549	regulation of kinase activity	487	93	66.76	1.39305	0.00046	0.0344244
GO:0014070	response to organic cyclic compound	682	124	93.5	1.3262	0.00046	0.0344244
GO:0007187	G protein-coupled receptor signaling pathway, coupled to cyclic nucleotide second messenger	31	12	4.25	2.82353	0.00048	0.0353039
GO:0019098	reproductive behavior	31	12	4.25	2.82353	0.00048	0.0353039
GO:0051968	positive regulation of synaptic transmission, glutamatergic	31	12	4.25	2.82353	0.00048	0.0353039
GO:1905144	response to acetylcholine	31	12	4.25	2.82353	0.00048	0.0353039
GO:0048168	regulation of neuronal synaptic plasticity	53	17	7.27	2.33838	0.00048	0.0353039
GO:0007623	circadian rhythm	167	39	22.89	1.7038	0.00049	0.0356717
GO:0035883	enteroendocrine cell differentiation	27	11	3.7	2.97297	0.00049	0.0356717
GO:1990089	response to nerve growth factor	44	15	6.03	2.48756	0.00049	0.0356717
GO:0042325	regulation of phosphorylation	826	146	113.24	1.2893	0.00054	0.0391784
GO:0006941	striated muscle contraction	135	33	18.51	1.78282	0.00055	0.0397691
GO:0009890	negative regulation of biosynthetic process	1806	293	247.58	1.18346	0.00058	0.0415175
GO:0060341	regulation of cellular localization	834	147	114.33	1.28575	0.00058	0.0415175
GO:0021766	hippocampus development	83	23	11.38	2.02109	0.00058	0.0415175
GO:0009790	embryo development	854	150	117.07	1.28128	0.00060	0.0426638
GO:0051146	striated muscle cell differentiation	214	47	29.34	1.60191	0.00060	0.0426638
GO:0071363	cellular response to growth factor stimulus	541	101	74.17	1.36174	0.00061	0.0429468
GO:0043087	regulation of GTPase activity	243	52	33.31	1.56109	0.00061	0.0429468
GO:0051592	response to calcium ion	125	31	17.14	1.80863	0.00061	0.0429468
GO:0006935	chemotaxis	308	63	42.22	1.49218	0.00062	0.0432243
GO:0048846	axon extension involved in axon guidance	36	13	4.94	2.63158	0.00062	0.0432243
GO:1902284	neuron projection extension involved in neuron projection guidance	36	13	4.94	2.63158	0.00062	0.0432243
GO:0016311	dephosphorylation	261	55	35.78	1.53717	0.00064	0.0443298
GO:0036294	cellular response to decreased oxygen levels	120	30	16.45	1.82371	0.00064	0.0443298
GO:0051279	regulation of release of sequestered calcium ion into cytosol	59	18	8.09	2.22497	0.00065	0.0448773
GO:0048511	rhythmic process	244	52	33.45	1.55456	0.00067	0.0459616
GO:0042330	taxis	309	63	42.36	1.48725	0.00067	0.0459616
GO:0002028	regulation of sodium ion transport	64	19	8.77	2.16648	0.00068	0.0464985
GO:0050772	positive regulation of axonogenesis	74	21	10.14	2.07101	0.00070	0.0477137
GO:0031327	negative regulation of cellular biosynthetic process	1793	290	245.8	1.17982	0.00075	0.0509595
GO:0008286	insulin receptor signaling pathway	100	26	13.71	1.89643	0.00077	0.0519884
GO:1902414	protein localization to cell junction	100	26	13.71	1.89643	0.00077	0.0519884
GO:0140352	export from cell	685	123	93.91	1.30976	0.00079	0.053171
GO:0032940	secretion by cell	634	115	86.92	1.32306	0.00080	0.0535075
GO:0008284	positive regulation of cell population proliferation	938	162	128.59	1.25982	0.00080	0.0535075
GO:0044093	positive regulation of molecular function	1017	174	139.42	1.24803	0.00081	0.0540076
GO:0030029	actin filament-based process	660	119	90.48	1.31521	0.00082	0.0545045
GO:2000649	regulation of sodium ion transmembrane transporter activity	37	13	5.07	2.5641	0.00083	0.0549984
GO:1902305	regulation of sodium ion transmembrane transport	46	15	6.31	2.37718	0.00084	0.0553185
GO:0048755	branching morphogenesis of a nerve	10	6	1.37	4.37956	0.00084	0.0553185
GO:0007200	phospholipase C-activating G protein-coupled receptor signaling pathway	70	20	9.6	2.08333	0.00085	0.0558054
GO:0048598	embryonic morphogenesis	435	83	59.63	1.39192	0.00093	0.0606853
GO:0009892	negative regulation of metabolic process	2341	369	320.93	1.14978	0.00093	0.0606853
GO:0071880	adenylate cyclase-activating adrenergic receptor signaling pathway	17	8	2.33	3.43348	0.00094	0.0611514
GO:1902532	negative regulation of intracellular signal transduction	448	85	61.42	1.38391	0.00097	0.0627218
GO:1990090	cellular response to nerve growth factor stimulus	42	14	5.76	2.43056	0.00097	0.0627218
GO:0060291	long-term synaptic potentiation	81	22	11.1	1.98198	0.00102	0.0657562
GO:0071230	cellular response to amino acid stimulus	71	20	9.73	2.0555	0.00104	0.0664451
GO:0021756	striatum development	21	9	2.88	3.125	0.00104	0.0664451
GO:0046777	protein autophosphorylation	179	40	24.54	1.62999	0.00104	0.0664451
GO:0001932	regulation of protein phosphorylation	748	132	102.54	1.2873	0.00105	0.0664886
GO:0002548	monocyte chemotaxis	25	10	3.43	2.91545	0.00105	0.0664886
GO:0007214	gamma-aminobutyric acid signaling pathway	25	10	3.43	2.91545	0.00105	0.0664886
GO:0030073	insulin secretion	151	35	20.7	1.69082	0.00106	0.0669238
GO:0030155	regulation of cell adhesion	588	107	80.61	1.32738	0.00107	0.0673565
GO:0060047	heart contraction	174	39	23.85	1.63522	0.00113	0.0709249
GO:0000381	regulation of alternative mRNA splicing, via spliceosome	52	16	7.13	2.24404	0.00115	0.0717593
GO:0002067	glandular epithelial cell differentiation	52	16	7.13	2.24404	0.00115	0.0717593
GO:0033993	response to lipid	647	116	88.7	1.30778	0.00117	0.0727951
GO:0010632	regulation of epithelial cell migration	186	41	25.5	1.60784	0.00121	0.0750656
GO:0030856	regulation of epithelial cell differentiation	103	26	14.12	1.84136	0.00123	0.0758278
GO:0051093	negative regulation of developmental process	680	121	93.22	1.298	0.00123	0.0758278
GO:0071229	cellular response to acid chemical	77	21	10.56	1.98864	0.00124	0.0758278
GO:0086003	cardiac muscle cell contraction	62	18	8.5	2.11765	0.00124	0.0758278
GO:1904377	positive regulation of protein localization to cell periphery	62	18	8.5	2.11765	0.00124	0.0758278
GO:0052652	cyclic purine nucleotide metabolic process	34	12	4.66	2.57511	0.00125	0.076005
GO:0097484	dendrite extension	34	12	4.66	2.57511	0.00125	0.076005
GO:0098742	cell-cell adhesion via plasma-membrane adhesion molecules	204	44	27.97	1.57311	0.00130	0.0788212
GO:0001558	regulation of cell growth	360	70	49.35	1.41844	0.00135	0.0816216
GO:0050920	regulation of chemotaxis	170	38	23.31	1.6302	0.00137	0.0825975
GO:0051155	positive regulation of striated muscle cell differentiation	30	11	4.11	2.6764	0.00139	0.0828696
GO:0060292	long-term synaptic depression	30	11	4.11	2.6764	0.00139	0.0828696
GO:0019722	calcium-mediated signaling	142	33	19.47	1.69492	0.00139	0.0828696
GO:0022604	regulation of cell morphogenesis	228	48	31.26	1.53551	0.00139	0.0828696
GO:0002065	columnar/cuboidal epithelial cell differentiation	88	23	12.06	1.90713	0.00140	0.0832339
GO:0051924	regulation of calcium ion transport	176	39	24.13	1.61625	0.00141	0.0835962
GO:0051336	regulation of hydrolase activity	574	104	78.69	1.32164	0.00145	0.0854941
GO:0070482	response to oxygen levels	264	54	36.19	1.49212	0.00145	0.0854941
GO:0002066	columnar/cuboidal epithelial cell development	39	13	5.35	2.42991	0.00146	0.085612
GO:0048009	insulin-like growth factor receptor signaling pathway	39	13	5.35	2.42991	0.00146	0.085612
GO:0033081	regulation of T cell differentiation in thymus	18	8	2.47	3.23887	0.00149	0.0863024
GO:0061003	positive regulation of dendritic spine morphogenesis	18	8	2.47	3.23887	0.00149	0.0863024
GO:0042592	homeostatic process	1284	212	176.02	1.20441	0.00149	0.0863024
GO:0021544	subpallium development	26	10	3.56	2.80899	0.00150	0.0863024
GO:0035640	exploration behavior	26	10	3.56	2.80899	0.00150	0.0863024
GO:0003205	cardiac chamber development	126	30	17.27	1.73712	0.00150	0.0863024
GO:0035295	tube development	820	142	112.41	1.26323	0.00150	0.0863024
GO:0003309	type B pancreatic cell differentiation	22	9	3.02	2.98013	0.00155	0.0884657
GO:0035137	hindlimb morphogenesis	22	9	3.02	2.98013	0.00155	0.0884657
GO:0099558	maintenance of synapse structure	22	9	3.02	2.98013	0.00155	0.0884657
GO:0036293	response to decreased oxygen levels	241	50	33.04	1.51332	0.00156	0.0887997
GO:0071456	cellular response to hypoxia	110	27	15.08	1.79045	0.00157	0.0891319
GO:0042692	muscle cell differentiation	301	60	41.26	1.45419	0.00158	0.0894623
GO:0010558	negative regulation of macromolecule biosynthetic process	1753	281	240.32	1.16927	0.00159	0.0897909
GO:0031400	negative regulation of protein modification process	381	73	52.23	1.39766	0.00163	0.0918076
GO:0045445	myoblast differentiation	89	23	12.2	1.88525	0.00164	0.0918872
GO:1901890	positive regulation of cell junction assembly	89	23	12.2	1.88525	0.00164	0.0918872
GO:0010605	negative regulation of macromolecule metabolic process	2166	341	296.94	1.14838	0.00165	0.0922061
GO:0009187	cyclic nucleotide metabolic process	35	12	4.8	2.5	0.00167	0.092839
GO:0050775	positive regulation of dendrite morphogenesis	35	12	4.8	2.5	0.00167	0.092839
GO:0048469	cell maturation	138	32	18.92	1.69133	0.00169	0.0937074
GO:0050796	regulation of insulin secretion	127	30	17.41	1.72315	0.00171	0.0943277
GO:0034612	response to tumor necrosis factor	172	38	23.58	1.61154	0.00171	0.0943277
GO:0008285	negative regulation of cell population proliferation	680	120	93.22	1.28728	0.00175	0.096286
GO:0003012	muscle system process	321	63	44.01	1.43149	0.00182	0.0998807

### Sheet: Exc3
GO.ID	Term	Annotated	Significant	Expected	fold_enrichment	p-value	BH
GO:0007267	cell-cell signaling	806	224	153.58	1.45852	7.7e-11	1.37045e-06
GO:0099536	synaptic signaling	462	130	88.03	1.47677	5.8e-07	0.0044495
GO:0007268	chemical synaptic transmission	443	124	84.41	1.46902	1.5e-06	0.0044495
GO:0098916	anterograde trans-synaptic signaling	443	124	84.41	1.46902	1.5e-06	0.0044495
GO:0048699	generation of neurons	846	213	161.2	1.32134	1.6e-06	0.0044495
GO:0023052	signaling	2564	563	488.56	1.15237	1.6e-06	0.0044495
GO:0007154	cell communication	2614	572	498.08	1.14841	2.1e-06	0.0044495
GO:0099537	trans-synaptic signaling	446	124	84.98	1.45917	2.1e-06	0.0044495
GO:0050804	modulation of chemical synaptic transmission	314	93	59.83	1.5544	2.5e-06	0.0044495
GO:0099177	regulation of trans-synaptic signaling	314	93	59.83	1.5544	2.5e-06	0.0044495
GO:0003008	system process	756	192	144.05	1.33287	3.2e-06	0.0051776
GO:0030182	neuron differentiation	803	201	153.01	1.31364	5.2e-06	0.00771247
GO:0022008	neurogenesis	948	231	180.64	1.27879	7.5e-06	0.0102681
GO:0007399	nervous system development	1357	316	258.57	1.22211	8.2e-06	0.0104245
GO:0048666	neuron development	679	171	129.38	1.32169	2.0e-05	0.0237307
GO:0031175	neuron projection development	602	153	114.71	1.3338	3.5e-05	0.0389331
GO:0032501	multicellular organismal process	2969	630	565.73	1.11361	4.3e-05	0.0450185
GO:0023061	signal release	224	67	42.68	1.56982	4.6e-05	0.0454838
GO:0034330	cell junction organization	451	119	85.94	1.38469	4.9e-05	0.0459001
GO:0007610	behavior	339	93	64.59	1.43985	7.3e-05	0.0649627
GO:0065008	regulation of biological quality	1359	309	258.95	1.19328	8.6e-05	0.070383
GO:0007416	synapse assembly	122	41	23.25	1.76344	8.7e-05	0.070383
GO:0035270	endocrine system development	46	20	8.77	2.2805	0.00012	0.0928591

### Sheet: Int1
GO.ID	Term	Annotated	Significant	Expected	fold_enrichment	p-value	BH
GO:0051094	positive regulation of developmental process	1007	67	39.12	1.71268	8.7e-06	0.0996193
GO:0008283	cell population proliferation	2524	137	98.04	1.39739	1.1e-05	0.0996193
GO:0030030	cell projection organization	1380	84	53.6	1.56716	1.8e-05	0.0996193
GO:0120036	plasma membrane bounded cell projection organization	1344	82	52.21	1.57058	2.1e-05	0.0996193
GO:0009892	negative regulation of metabolic process	2317	126	90	1.4	2.7e-05	0.0996193
GO:0042221	response to chemical	2662	141	103.4	1.36364	2.8e-05	0.0996193

### Sheet: Int2
GO.ID	Term	Annotated	Significant	Expected	fold_enrichment	p-value	BH
GO:0007267	cell-cell signaling	1284	206	152.54	1.35047	1.8e-06	0.0383274
GO:0099536	synaptic signaling	660	115	78.41	1.46665	1.1e-05	0.0674278
GO:0006470	protein dephosphorylation	177	41	21.03	1.9496	1.7e-05	0.0674278
GO:0099537	trans-synaptic signaling	638	111	75.79	1.46457	1.7e-05	0.0674278
GO:0007268	chemical synaptic transmission	632	110	75.08	1.4651	1.9e-05	0.0674278
GO:0098916	anterograde trans-synaptic signaling	632	110	75.08	1.4651	1.9e-05	0.0674278
GO:0030182	neuron differentiation	1172	184	139.23	1.32155	2.6e-05	0.0709767
GO:0071786	endoplasmic reticulum tubular network organization	20	10	2.38	4.20168	3.3e-05	0.0709767
GO:0048699	generation of neurons	1246	193	148.02	1.30388	3.7e-05	0.0709767
GO:0050804	modulation of chemical synaptic transmission	421	78	50.01	1.55969	3.7e-05	0.0709767
GO:0099177	regulation of trans-synaptic signaling	422	78	50.13	1.55595	4.0e-05	0.0709767
GO:0007399	nervous system development	2095	304	248.88	1.22147	4.0e-05	0.0709767
GO:0048731	system development	3097	430	367.92	1.16873	5.5e-05	0.0900858
GO:0007154	cell communication	4559	610	541.6	1.12629	6.2e-05	0.0942976

### Sheet: Oli
GO.ID	Term	Annotated	Significant	Expected	fold_enrichment	p-value	BH
GO:0010646	regulation of cell communication	2946	929	696.95	1.33295	1.7e-28	2.56949e-24
GO:0023051	regulation of signaling	2946	928	696.95	1.33152	2.9e-28	2.56949e-24
GO:0032879	regulation of localization	1832	626	433.41	1.44436	4.6e-28	2.56949e-24
GO:0006811	monoatomic ion transport	1040	398	246.04	1.61762	4.7e-28	2.56949e-24
GO:0030154	cell differentiation	3525	1077	833.93	1.29148	7.4e-28	3.00685e-24
GO:0048869	cellular developmental process	3526	1077	834.17	1.2911	8.4e-28	3.00685e-24
GO:0048699	generation of neurons	1319	479	312.04	1.53506	1.1e-27	3.00685e-24
GO:0022008	neurogenesis	1521	537	359.83	1.49237	1.1e-27	3.00685e-24
GO:0051049	regulation of transport	1497	529	354.15	1.49372	2.4e-27	5.83147e-24
GO:0030001	metal ion transport	737	302	174.36	1.73205	6.7e-27	1.46516e-23
GO:0003008	system process	1536	538	363.38	1.48054	9.2e-27	1.82896e-23
GO:0009653	anatomical structure morphogenesis	2219	726	524.96	1.38296	1.8e-26	3.2802e-23
GO:0050789	regulation of biological process	9450	2484	2235.64	1.11109	4.0e-26	6.72862e-23
GO:0007166	cell surface receptor signaling pathway	2244	729	530.88	1.37319	1.4e-25	2.1868e-22
GO:0030182	neuron differentiation	1244	449	294.3	1.52565	3.1e-25	4.51939e-22
GO:0050793	regulation of developmental process	2085	683	493.26	1.38467	6.5e-25	8.88388e-22
GO:0048666	neuron development	1028	384	243.2	1.57895	1.1e-24	1.41499e-21
GO:0050808	synapse organization	451	204	106.7	1.9119	1.4e-24	1.70084e-21
GO:0055085	transmembrane transport	1304	463	308.49	1.50086	2.7e-24	3.10756e-21
GO:0048513	animal organ development	2430	773	574.88	1.34463	3.1e-24	3.38954e-21
GO:0006812	monoatomic cation transport	860	332	203.46	1.63177	3.9e-24	4.0612e-21
GO:0048468	cell development	2340	747	553.59	1.34937	8.2e-24	8.1508e-21
GO:0034330	cell junction organization	686	277	162.29	1.70682	1.5e-23	1.42617e-20
GO:0034762	regulation of transmembrane transport	480	211	113.56	1.85805	1.9e-23	1.73122e-20
GO:0031175	neuron projection development	904	343	213.86	1.60385	2.1e-23	1.83691e-20
GO:0034220	monoatomic ion transmembrane transport	858	329	202.98	1.62085	2.4e-23	2.01858e-20
GO:0065007	biological regulation	9777	2542	2313	1.09901	2.6e-23	2.10581e-20
GO:0008283	cell population proliferation	2738	849	647.74	1.31071	4.7e-23	3.6707e-20
GO:0098660	inorganic ion transmembrane transport	773	301	182.87	1.64598	1.4e-22	1.02051e-19
GO:0050794	regulation of cellular process	9025	2370	2135.1	1.11002	1.4e-22	1.02051e-19
GO:0048167	regulation of synaptic plasticity	193	108	45.66	2.36531	3.0e-22	2.11626e-19
GO:0042127	regulation of cell population proliferation	1816	598	429.62	1.39193	3.5e-22	2.31933e-19
GO:0051239	regulation of multicellular organismal process	2432	764	575.35	1.32789	3.5e-22	2.31933e-19
GO:0042221	response to chemical	2973	905	703.34	1.28672	5.8e-22	3.73042e-19
GO:0048812	neuron projection morphogenesis	588	240	139.11	1.72525	3.2e-21	1.99936e-18
GO:0023056	positive regulation of signaling	1488	502	352.02	1.42606	7.0e-21	4.25211e-18
GO:0043269	regulation of monoatomic ion transport	466	200	110.24	1.81422	8.8e-21	5.20104e-18
GO:0098655	monoatomic cation transmembrane transport	713	277	168.68	1.64216	1.2e-20	6.72862e-18
GO:0048858	cell projection morphogenesis	609	245	144.07	1.70056	1.2e-20	6.72862e-18
GO:0120039	plasma membrane bounded cell projection morphogenesis	604	243	142.89	1.70061	1.7e-20	9.2939e-18
GO:0051094	positive regulation of developmental process	1122	397	265.44	1.49563	1.8e-20	9.60059e-18
GO:0010647	positive regulation of cell communication	1485	499	351.32	1.42036	2.4e-20	1.2496e-17
GO:0098662	inorganic cation transmembrane transport	696	270	164.66	1.63974	4.7e-20	2.39022e-17
GO:0009888	tissue development	1559	518	368.82	1.40448	5.5e-20	2.7335e-17
GO:0007186	G protein-coupled receptor signaling pathway	635	251	150.23	1.67077	6.1e-20	2.96433e-17
GO:0032990	cell part morphogenesis	629	247	148.81	1.65983	3.4e-19	1.61633e-16
GO:0045595	regulation of cell differentiation	1316	447	311.33	1.43578	3.6e-19	1.675e-16
GO:0010033	response to organic substance	2278	708	538.92	1.31374	4.5e-19	2.05012e-16
GO:0048667	cell morphogenesis involved in neuron differentiation	526	214	124.44	1.7197	8.0e-19	3.57029e-16
GO:1901701	cellular response to oxygen-containing compound	1041	367	246.28	1.49017	1.2e-18	5.24832e-16
GO:0061564	axon development	455	190	107.64	1.76514	3.1e-18	1.32923e-15
GO:1901700	response to oxygen-containing compound	1453	481	343.74	1.39931	3.5e-18	1.47188e-15
GO:0048583	regulation of response to stimulus	3349	981	792.29	1.23818	3.7e-18	1.52663e-15
GO:0034765	regulation of monoatomic ion transmembrane transport	371	162	87.77	1.84573	6.7e-18	2.71325e-15
GO:0070887	cellular response to chemical stimulus	2200	680	520.47	1.30651	1.3e-17	5.1688e-15
GO:0000902	cell morphogenesis	879	316	207.95	1.5196	1.7e-17	6.6385e-15
GO:0032989	cellular component morphogenesis	717	268	169.62	1.58	2.1e-17	8.05663e-15
GO:0016477	cell migration	1235	416	292.17	1.42383	3.9e-17	1.47043e-14
GO:0050877	nervous system process	916	325	216.7	1.49977	5.1e-17	1.89028e-14
GO:0007417	central nervous system development	907	322	214.57	1.50068	6.5e-17	2.36903e-14
GO:0009966	regulation of signal transduction	2577	773	609.66	1.26792	1.5e-16	5.37738e-14
GO:0048518	positive regulation of biological process	5215	1435	1233.74	1.16313	1.6e-16	5.64335e-14
GO:0045597	positive regulation of cell differentiation	734	270	173.65	1.55485	1.7e-16	5.90089e-14
GO:0071310	cellular response to organic substance	1624	519	384.2	1.35086	3.0e-16	1.02506e-13
GO:0071495	cellular response to endogenous stimulus	1238	413	292.88	1.41013	3.1e-16	1.04294e-13
GO:0051240	positive regulation of multicellular organismal process	1339	440	316.77	1.38902	5.2e-16	1.72293e-13
GO:0006816	calcium ion transport	367	156	86.82	1.79682	5.3e-16	1.72986e-13
GO:0007610	behavior	556	215	131.54	1.63448	5.7e-16	1.83305e-13
GO:0007416	synapse assembly	188	95	44.48	2.13579	8.2e-16	2.59881e-13
GO:0140352	export from cell	750	272	177.43	1.533	1.0e-15	3.124e-13
GO:0007409	axonogenesis	404	167	95.58	1.74723	1.1e-15	3.388e-13
GO:0048522	positive regulation of cellular process	4795	1326	1134.38	1.16892	1.3e-15	3.94839e-13
GO:0006810	transport	3864	1095	914.13	1.19786	1.4e-15	4.13719e-13
GO:0009887	animal organ morphogenesis	803	287	189.97	1.51076	1.4e-15	4.13719e-13
GO:0048870	cell motility	1401	455	331.44	1.3728	1.5e-15	4.3736e-13
GO:0023061	signal release	400	165	94.63	1.74363	2.1e-15	5.964e-13
GO:0120036	plasma membrane bounded cell projection organization	1422	460	336.41	1.36738	2.1e-15	5.964e-13
GO:0010975	regulation of neuron projection development	426	173	100.78	1.71661	2.4e-15	6.72862e-13
GO:0035249	synaptic transmission, glutamatergic	104	62	24.6	2.52033	4.1e-15	1.13492e-12
GO:0046903	secretion	785	280	185.71	1.50773	4.3e-15	1.17541e-12
GO:0009719	response to endogenous stimulus	1432	461	338.78	1.36077	5.0e-15	1.34988e-12
GO:0030900	forebrain development	357	150	84.46	1.77599	6.4e-15	1.70677e-12
GO:0050803	regulation of synapse structure or activity	233	109	55.12	1.9775	6.5e-15	1.71255e-12
GO:0032940	secretion by cell	692	252	163.71	1.53931	7.4e-15	1.92647e-12
GO:2000026	regulation of multicellular organismal development	1178	390	278.69	1.3994	9.0e-15	2.31544e-12
GO:0030030	cell projection organization	1461	467	345.64	1.35112	1.2e-14	3.05135e-12
GO:0042391	regulation of membrane potential	391	160	92.5	1.72973	1.3e-14	3.26763e-12
GO:0009967	positive regulation of signal transduction	1308	425	309.44	1.37345	1.4e-14	3.479e-12
GO:0034329	cell junction assembly	397	161	93.92	1.71422	2.7e-14	6.63411e-12
GO:0007411	axon guidance	206	98	48.73	2.01108	4.1e-14	9.85262e-12
GO:0097485	neuron projection guidance	206	98	48.73	2.01108	4.1e-14	9.85262e-12
GO:1902074	response to salt	314	134	74.28	1.80398	4.4e-14	1.04586e-11
GO:0035556	intracellular signal transduction	2309	689	546.25	1.26133	4.6e-14	1.08164e-11
GO:0050807	regulation of synapse organization	227	105	53.7	1.95531	5.1e-14	1.18646e-11
GO:0007167	enzyme-linked receptor protein signaling pathway	824	287	194.94	1.47225	5.7e-14	1.31208e-11
GO:0048584	positive regulation of response to stimulus	1874	574	443.34	1.29472	6.4e-14	1.45787e-11
GO:0035295	tube development	885	304	209.37	1.45197	7.2e-14	1.62319e-11
GO:0003013	circulatory system process	480	185	113.56	1.62909	9.7e-14	2.16449e-11
GO:0072359	circulatory system development	927	315	219.31	1.43632	1.2e-13	2.65067e-11
GO:0021537	telencephalon development	254	113	60.09	1.88051	1.5e-13	3.2802e-11
GO:0044057	regulation of system process	427	168	101.02	1.66304	1.7e-13	3.68075e-11
GO:0051234	establishment of localization	4045	1124	956.95	1.17457	2.9e-13	6.21737e-11
GO:0040012	regulation of locomotion	873	298	206.53	1.44289	3.1e-13	6.58163e-11
GO:0120035	regulation of plasma membrane bounded cell projection organization	603	220	142.66	1.54213	3.4e-13	7.14915e-11
GO:0007420	brain development	638	230	150.94	1.52378	4.1e-13	8.53893e-11
GO:0060322	head development	681	242	161.11	1.50208	5.7e-13	1.17592e-10
GO:0031344	regulation of cell projection organization	617	223	145.97	1.52771	7.0e-13	1.43062e-10
GO:0040011	locomotion	997	331	235.87	1.40332	8.3e-13	1.6806e-10
GO:0051179	localization	4627	1264	1094.64	1.15472	8.7e-13	1.74543e-10
GO:0022603	regulation of anatomical structure morphogenesis	754	262	178.38	1.46877	1.1e-12	2.1868e-10
GO:0060429	epithelium development	925	310	218.83	1.41662	1.3e-12	2.56112e-10
GO:0008284	positive regulation of cell population proliferation	1019	336	241.07	1.39379	1.5e-12	2.92875e-10
GO:0030334	regulation of cell migration	796	273	188.31	1.44974	1.8e-12	3.4834e-10
GO:0051966	regulation of synaptic transmission, glutamatergic	72	45	17.03	2.6424	2.3e-12	4.3736e-10
GO:0007169	transmembrane receptor protein tyrosine kinase signaling pathway	535	197	126.57	1.55645	2.3e-12	4.3736e-10
GO:0070588	calcium ion transmembrane transport	297	124	70.26	1.76487	2.5e-12	4.71293e-10
GO:2000145	regulation of cell motility	841	285	198.96	1.43245	2.8e-12	5.23337e-10
GO:0035239	tube morphogenesis	702	245	166.08	1.47519	3.6e-12	6.67159e-10
GO:0007155	cell adhesion	1269	402	300.21	1.33906	5.0e-12	9.18824e-10
GO:0006836	neurotransmitter transport	187	87	44.24	1.96655	5.1e-12	9.2939e-10
GO:0050806	positive regulation of synaptic transmission	147	73	34.78	2.09891	5.3e-12	9.57855e-10
GO:0001568	blood vessel development	574	207	135.79	1.52441	6.2e-12	1.11132e-09
GO:0001944	vasculature development	599	214	141.71	1.51013	7.5e-12	1.33341e-09
GO:0006813	potassium ion transport	203	92	48.02	1.91587	7.9e-12	1.3932e-09
GO:0008015	blood circulation	398	154	94.16	1.63551	8.4e-12	1.46953e-09
GO:0001505	regulation of neurotransmitter levels	174	82	41.16	1.99223	9.0e-12	1.562e-09
GO:1902075	cellular response to salt	177	83	41.87	1.98233	9.3e-12	1.58885e-09
GO:0050890	cognition	283	118	66.95	1.76251	9.3e-12	1.58885e-09
GO:0007611	learning or memory	249	107	58.91	1.81633	9.7e-12	1.64434e-09
GO:0048646	anatomical structure formation involved in morphogenesis	949	312	224.51	1.38969	1.5e-11	2.52323e-09
GO:0071805	potassium ion transmembrane transport	182	84	43.06	1.95077	2.0e-11	3.33863e-09
GO:0000165	MAPK cascade	630	221	149.04	1.48282	2.5e-11	4.14167e-09
GO:0010959	regulation of metal ion transport	322	129	76.18	1.69336	2.8e-11	4.60379e-09
GO:0051046	regulation of secretion	508	185	120.18	1.53936	3.3e-11	5.3854e-09
GO:0030335	positive regulation of cell migration	452	168	106.93	1.57112	4.3e-11	6.96536e-09
GO:0001503	ossification	357	139	84.46	1.64575	5.3e-11	8.52209e-09
GO:0045055	regulated exocytosis	203	90	48.02	1.87422	5.7e-11	8.96745e-09
GO:0007269	neurotransmitter secretion	133	66	31.46	2.0979	5.7e-11	8.96745e-09
GO:0099643	signal release from synapse	133	66	31.46	2.0979	5.7e-11	8.96745e-09
GO:0042592	homeostatic process	1417	436	335.23	1.3006	6.2e-11	9.6844e-09
GO:0060284	regulation of cell development	720	245	170.33	1.43838	6.7e-11	1.03912e-08
GO:0043408	regulation of MAPK cascade	540	193	127.75	1.51076	8.0e-11	1.232e-08
GO:0048519	negative regulation of biological process	4538	1226	1073.58	1.14197	8.8e-11	1.34572e-08
GO:0098657	import into cell	822	273	194.47	1.40382	9.6e-11	1.45787e-08
GO:0040017	positive regulation of locomotion	478	174	113.08	1.53873	1.4e-10	2.11139e-08
GO:0014706	striated muscle tissue development	206	90	48.73	1.84691	1.5e-10	2.24671e-08
GO:0051592	response to calcium ion	130	64	30.75	2.0813	1.7e-10	2.52895e-08
GO:0051241	negative regulation of multicellular organismal process	895	292	211.74	1.37905	1.8e-10	2.65962e-08
GO:0007188	adenylate cyclase-modulating G protein-coupled receptor signaling pathway	186	83	44	1.88636	2.1e-10	3.08207e-08
GO:1903530	regulation of secretion by cell	474	172	112.14	1.5338	2.3e-10	3.35309e-08
GO:0071277	cellular response to calcium ion	82	46	19.4	2.37113	2.5e-10	3.62053e-08
GO:2000147	positive regulation of cell motility	468	170	110.72	1.5354	2.7e-10	3.88445e-08
GO:0016079	synaptic vesicle exocytosis	90	49	21.29	2.30155	2.8e-10	4.00199e-08
GO:0098739	import across plasma membrane	181	81	42.82	1.89164	3.0e-10	4.26e-08
GO:0040007	growth	792	262	187.37	1.3983	3.7e-10	5.2201e-08
GO:0001508	action potential	132	64	31.23	2.04931	3.9e-10	5.467e-08
GO:0051128	regulation of cellular component organization	2196	634	519.52	1.22036	4.9e-10	6.82504e-08
GO:0051960	regulation of nervous system development	421	155	99.6	1.55622	5.5e-10	7.61228e-08
GO:0065009	regulation of molecular function	1773	524	419.45	1.24925	5.9e-10	8.11454e-08
GO:0060078	regulation of postsynaptic membrane potential	134	64	31.7	2.01893	8.5e-10	1.16174e-07
GO:0043410	positive regulation of MAPK cascade	374	140	88.48	1.58228	1.1e-09	1.49409e-07
GO:0009605	response to external stimulus	2070	598	489.71	1.22113	1.6e-09	2.1598e-07
GO:0048813	dendrite morphogenesis	136	64	32.17	1.98943	1.8e-09	2.41487e-07
GO:0051952	regulation of amine transport	86	46	20.35	2.26044	2.1e-09	2.80017e-07
GO:0048589	developmental growth	567	195	134.14	1.45371	2.5e-09	3.31333e-07
GO:0001764	neuron migration	155	70	36.67	1.90892	2.9e-09	3.82031e-07
GO:1901888	regulation of cell junction assembly	189	81	44.71	1.81168	3.7e-09	4.84501e-07
GO:0048514	blood vessel morphogenesis	500	175	118.29	1.47941	3.8e-09	4.94633e-07
GO:0061351	neural precursor cell proliferation	150	68	35.49	1.91603	4.1e-09	5.30525e-07
GO:0017156	calcium-ion regulated exocytosis	64	37	15.14	2.44386	4.6e-09	5.91722e-07
GO:0048729	tissue morphogenesis	491	172	116.16	1.48072	4.9e-09	6.22984e-07
GO:0048738	cardiac muscle tissue development	190	81	44.95	1.802	4.9e-09	6.22984e-07
GO:0099173	postsynapse organization	184	79	43.53	1.81484	5.1e-09	6.44664e-07
GO:0021543	pallium development	175	76	41.4	1.83575	5.4e-09	6.78662e-07
GO:0048523	negative regulation of cellular process	4273	1145	1010.89	1.13267	5.8e-09	7.24768e-07
GO:0051963	regulation of synapse assembly	105	52	24.84	2.0934	6.7e-09	8.32475e-07
GO:0099504	synaptic vesicle cycle	188	80	44.48	1.79856	6.8e-09	8.40127e-07
GO:0099003	vesicle-mediated transport in synapse	210	87	49.68	1.75121	7.2e-09	8.84548e-07
GO:0098659	inorganic cation import across plasma membrane	114	55	26.97	2.0393	8.2e-09	9.96209e-07
GO:0099587	inorganic ion import across plasma membrane	114	55	26.97	2.0393	8.2e-09	9.96209e-07
GO:0050673	epithelial cell proliferation	348	129	82.33	1.56687	9.6e-09	1.15985e-06
GO:0060560	developmental growth involved in morphogenesis	227	92	53.7	1.71322	9.8e-09	1.17751e-06
GO:0007507	heart development	499	173	118.05	1.46548	1.0e-08	1.19497e-06
GO:1902533	positive regulation of intracellular signal transduction	839	268	198.49	1.35019	1.1e-08	1.30026e-06
GO:0015837	amine transport	95	48	22.47	2.13618	1.1e-08	1.30026e-06
GO:0032412	regulation of monoatomic ion transmembrane transporter activity	193	81	45.66	1.77398	1.2e-08	1.40329e-06
GO:0071417	cellular response to organonitrogen compound	549	187	129.88	1.43979	1.2e-08	1.40329e-06
GO:0016358	dendrite development	225	91	53.23	1.70956	1.3e-08	1.51215e-06
GO:0055082	intracellular chemical homeostasis	596	200	141	1.41844	1.4e-08	1.61985e-06
GO:0001525	angiogenesis	432	153	102.2	1.49706	1.5e-08	1.72642e-06
GO:1902531	regulation of intracellular signal transduction	1515	447	358.41	1.24718	1.8e-08	2.02899e-06
GO:0007187	G protein-coupled receptor signaling pathway, coupled to cyclic nucleotide second messenger	37	25	8.75	2.85714	1.8e-08	2.02899e-06
GO:0048878	chemical homeostasis	836	266	197.78	1.34493	1.8e-08	2.02899e-06
GO:0030855	epithelial cell differentiation	513	176	121.36	1.45023	1.8e-08	2.02899e-06
GO:0032409	regulation of transporter activity	211	86	49.92	1.72276	2.2e-08	2.46716e-06
GO:0001649	osteoblast differentiation	202	83	47.79	1.73677	2.5e-08	2.78929e-06
GO:0009611	response to wounding	449	157	106.22	1.47806	2.6e-08	2.88613e-06
GO:0070848	response to growth factor	608	202	143.84	1.40434	2.9e-08	3.18679e-06
GO:0045165	cell fate commitment	209	85	49.44	1.71926	2.9e-08	3.18679e-06
GO:0048585	negative regulation of response to stimulus	1414	419	334.52	1.25254	3.0e-08	3.2802e-06
GO:0022898	regulation of transmembrane transporter activity	200	82	47.32	1.73288	3.4e-08	3.68075e-06
GO:0051050	positive regulation of transport	757	243	179.09	1.35686	3.4e-08	3.68075e-06
GO:0055080	monoatomic cation homeostasis	503	172	119	1.44538	3.5e-08	3.77034e-06
GO:0016049	cell growth	444	155	105.04	1.47563	3.7e-08	3.96625e-06
GO:0021953	central nervous system neuron differentiation	151	66	35.72	1.8477	4.0e-08	4.24621e-06
GO:0050801	monoatomic ion homeostasis	511	174	120.89	1.43933	4.0e-08	4.24621e-06
GO:0042886	amide transport	285	108	67.42	1.6019	4.1e-08	4.33134e-06
GO:0060537	muscle tissue development	342	125	80.91	1.54493	4.2e-08	4.41565e-06
GO:0060291	long-term synaptic potentiation	87	44	20.58	2.138	4.3e-08	4.49916e-06
GO:0008285	negative regulation of cell population proliferation	734	236	173.65	1.35906	4.6e-08	4.76743e-06
GO:0006874	intracellular calcium ion homeostasis	256	99	60.56	1.63474	4.6e-08	4.76743e-06
GO:0045667	regulation of osteoblast differentiation	110	52	26.02	1.99846	4.9e-08	5.03067e-06
GO:0050767	regulation of neurogenesis	353	128	83.51	1.53275	4.9e-08	5.03067e-06
GO:0021987	cerebral cortex development	119	55	28.15	1.95382	5.4e-08	5.51809e-06
GO:0006935	chemotaxis	340	124	80.44	1.54152	5.5e-08	5.59414e-06
GO:0006936	muscle contraction	280	106	66.24	1.60024	5.8e-08	5.87196e-06
GO:1903522	regulation of blood circulation	199	81	47.08	1.72048	5.9e-08	5.94568e-06
GO:0030029	actin filament-based process	707	228	167.26	1.36315	6.0e-08	5.99123e-06
GO:1901699	cellular response to nitrogen compound	581	193	137.45	1.40415	6.0e-08	5.99123e-06
GO:0042330	taxis	341	124	80.67	1.53713	6.6e-08	6.5604e-06
GO:0010038	response to metal ion	304	113	71.92	1.57119	6.7e-08	6.62967e-06
GO:0006887	exocytosis	311	115	73.58	1.56292	7.1e-08	6.96246e-06
GO:0045598	regulation of fat cell differentiation	111	52	26.26	1.9802	7.1e-08	6.96246e-06
GO:0001501	skeletal system development	410	144	97	1.48454	7.3e-08	7.12662e-06
GO:2000179	positive regulation of neural precursor cell proliferation	56	32	13.25	2.41509	7.4e-08	7.19214e-06
GO:0003012	muscle system process	352	127	83.27	1.52516	7.7e-08	7.4506e-06
GO:0097553	calcium ion transmembrane import into cytosol	169	71	39.98	1.77589	8.7e-08	8.38113e-06
GO:0099601	regulation of neurotransmitter receptor activity	44	27	10.41	2.59366	1.0e-07	9.50783e-06
GO:0045444	fat cell differentiation	198	80	46.84	1.70794	1.0e-07	9.50783e-06
GO:0007189	adenylate cyclase-activating G protein-coupled receptor signaling pathway	115	53	27.21	1.94781	1.0e-07	9.50783e-06
GO:0071363	cellular response to growth factor stimulus	582	192	137.69	1.39444	1.1e-07	1.03684e-05
GO:0051093	negative regulation of developmental process	745	237	176.25	1.34468	1.1e-07	1.03684e-05
GO:0023057	negative regulation of signaling	1200	359	283.89	1.26457	1.2e-07	1.12144e-05
GO:0006468	protein phosphorylation	1132	341	267.8	1.27334	1.2e-07	1.12144e-05
GO:0098771	inorganic ion homeostasis	442	152	104.57	1.45357	1.5e-07	1.37824e-05
GO:0071248	cellular response to metal ion	174	72	41.16	1.74927	1.5e-07	1.37824e-05
GO:0098609	cell-cell adhesion	795	250	188.08	1.32922	1.5e-07	1.37824e-05
GO:0009790	embryo development	921	284	217.89	1.30341	1.5e-07	1.37824e-05
GO:0010648	negative regulation of cell communication	1200	358	283.89	1.26105	1.7e-07	1.53618e-05
GO:0008016	regulation of heart contraction	162	68	38.33	1.77407	1.7e-07	1.53618e-05
GO:0007423	sensory organ development	464	158	109.77	1.43937	1.7e-07	1.53618e-05
GO:0003015	heart process	200	80	47.32	1.69062	1.7e-07	1.53618e-05
GO:0048598	embryonic morphogenesis	475	161	112.37	1.43277	1.8e-07	1.61985e-05
GO:0060627	regulation of vesicle-mediated transport	472	160	111.66	1.43292	2.0e-07	1.75647e-05
GO:0010243	response to organonitrogen compound	901	278	213.15	1.30425	2.0e-07	1.75647e-05
GO:1904062	regulation of monoatomic cation transmembrane transport	256	97	60.56	1.60172	2.0e-07	1.75647e-05
GO:0051962	positive regulation of nervous system development	266	100	62.93	1.58907	2.0e-07	1.75647e-05
GO:0003018	vascular process in circulatory system	220	86	52.05	1.65226	2.0e-07	1.75647e-05
GO:0060341	regulation of cellular localization	879	272	207.95	1.30801	2.0e-07	1.75647e-05
GO:0019725	cellular homeostasis	684	219	161.82	1.35336	2.1e-07	1.83691e-05
GO:0055074	calcium ion homeostasis	273	102	64.59	1.57919	2.2e-07	1.90157e-05
GO:2000177	regulation of neural precursor cell proliferation	88	43	20.82	2.06532	2.2e-07	1.90157e-05
GO:0019932	second-messenger-mediated signaling	240	92	56.78	1.62029	2.2e-07	1.90157e-05
GO:0010562	positive regulation of phosphorus metabolic process	598	195	141.47	1.37838	2.3e-07	1.97241e-05
GO:0045937	positive regulation of phosphate metabolic process	598	195	141.47	1.37838	2.3e-07	1.97241e-05
GO:0050773	regulation of dendrite development	94	45	22.24	2.02338	2.4e-07	2.05012e-05
GO:0006873	intracellular monoatomic ion homeostasis	449	153	106.22	1.44041	2.5e-07	2.12724e-05
GO:0021675	nerve development	80	40	18.93	2.11305	2.6e-07	2.19524e-05
GO:0032880	regulation of protein localization	785	246	185.71	1.32465	2.6e-07	2.19524e-05
GO:0060047	heart contraction	189	76	44.71	1.69984	2.7e-07	2.26221e-05
GO:0019226	transmission of nerve impulse	61	33	14.43	2.2869	2.7e-07	2.26221e-05
GO:0007612	learning	139	60	32.88	1.82482	2.8e-07	2.33704e-05
GO:0040008	regulation of growth	528	175	124.91	1.40101	3.0e-07	2.47562e-05
GO:0030003	intracellular monoatomic cation homeostasis	443	151	104.8	1.44084	3.0e-07	2.47562e-05
GO:0050678	regulation of epithelial cell proliferation	288	106	68.13	1.55585	3.0e-07	2.47562e-05
GO:0048588	developmental cell growth	219	85	51.81	1.64061	3.4e-07	2.78469e-05
GO:0007389	pattern specification process	350	124	82.8	1.49758	3.4e-07	2.78469e-05
GO:0060485	mesenchyme development	249	94	58.91	1.59565	3.7e-07	3.01909e-05
GO:0051480	regulation of cytosolic calcium ion concentration	54	30	12.78	2.34742	4.4e-07	3.57692e-05
GO:0071241	cellular response to inorganic substance	198	78	46.84	1.66524	5.1e-07	4.13062e-05
GO:0016310	phosphorylation	1382	402	326.95	1.22955	5.7e-07	4.59954e-05
GO:0030155	regulation of cell adhesion	645	206	152.59	1.35002	5.8e-07	4.66303e-05
GO:0071692	protein localization to extracellular region	299	108	70.74	1.52672	6.7e-07	5.36687e-05
GO:0070371	ERK1 and ERK2 cascade	249	93	58.91	1.57868	7.4e-07	5.88448e-05
GO:0001763	morphogenesis of a branching structure	158	65	37.38	1.7389	7.4e-07	5.88448e-05
GO:0035418	protein localization to synapse	77	38	18.22	2.08562	7.9e-07	6.25932e-05
GO:0060541	respiratory system development	184	73	43.53	1.677	8.5e-07	6.7104e-05
GO:0090066	regulation of anatomical structure size	443	149	104.8	1.42176	8.7e-07	6.84358e-05
GO:0019220	regulation of phosphate metabolic process	998	300	236.1	1.27065	8.8e-07	6.89743e-05
GO:0071674	mononuclear cell migration	140	59	33.12	1.7814	9.2e-07	7.1852e-05
GO:0051174	regulation of phosphorus metabolic process	999	300	236.34	1.26936	9.7e-07	7.54874e-05
GO:0071702	organic substance transport	2461	675	582.21	1.15938	1.0e-06	7.72721e-05
GO:0007405	neuroblast proliferation	72	36	17.03	2.11392	1.0e-06	7.72721e-05
GO:0050433	regulation of catecholamine secretion	53	29	12.54	2.3126	1.1e-06	8.32346e-05
GO:0007214	gamma-aminobutyric acid signaling pathway	26	18	6.15	2.92683	1.1e-06	8.32346e-05
GO:0002376	immune system process	1881	528	445	1.18652	1.1e-06	8.32346e-05
GO:0009306	protein secretion	295	106	69.79	1.51884	1.1e-06	8.32346e-05
GO:0035592	establishment of protein localization to extracellular region	295	106	69.79	1.51884	1.1e-06	8.32346e-05
GO:0001932	regulation of protein phosphorylation	802	247	189.73	1.30185	1.1e-06	8.32346e-05
GO:1901698	response to nitrogen compound	952	287	225.22	1.27431	1.2e-06	8.95618e-05
GO:0098703	calcium ion import across plasma membrane	48	27	11.36	2.37676	1.2e-06	8.95618e-05
GO:0030072	peptide hormone secretion	192	75	45.42	1.65125	1.2e-06	8.95618e-05
GO:0003002	regionalization	316	112	74.76	1.49813	1.2e-06	8.95618e-05
GO:0045669	positive regulation of osteoblast differentiation	59	31	13.96	2.22063	1.5e-06	0.000110818
GO:2000027	regulation of animal organ morphogenesis	102	46	24.13	1.90634	1.5e-06	0.000110818
GO:0002009	morphogenesis of an epithelium	415	140	98.18	1.42595	1.5e-06	0.000110818
GO:0031338	regulation of vesicle fusion	22	16	5.2	3.07692	1.6e-06	0.000117807
GO:0042325	regulation of phosphorylation	884	268	209.13	1.2815	1.7e-06	0.000123919
GO:0021885	forebrain cell migration	62	32	14.67	2.18132	1.7e-06	0.000123919
GO:0002052	positive regulation of neuroblast proliferation	36	22	8.52	2.58216	1.7e-06	0.000123919
GO:0048791	calcium ion-regulated exocytosis of neurotransmitter	20	15	4.73	3.17125	1.8e-06	0.000130339
GO:0050920	regulation of chemotaxis	184	72	43.53	1.65403	1.8e-06	0.000130339
GO:0099505	regulation of presynaptic membrane potential	29	19	6.86	2.76968	2.0e-06	0.000143868
GO:0106027	neuron projection organization	88	41	20.82	1.96926	2.0e-06	0.000143868
GO:0007613	memory	112	49	26.5	1.84906	2.1e-06	0.000149586
GO:0050865	regulation of cell activation	510	166	120.65	1.37588	2.1e-06	0.000149586
GO:0030595	leukocyte chemotaxis	162	65	38.33	1.6958	2.1e-06	0.000149586
GO:0042327	positive regulation of phosphorylation	543	175	128.46	1.36229	2.2e-06	0.0001562
GO:0001775	cell activation	861	261	203.69	1.28136	2.3e-06	0.000162772
GO:0014070	response to organic cyclic compound	750	231	177.43	1.30192	2.6e-06	0.000183409
GO:0030282	bone mineralization	104	46	24.6	1.86992	2.9e-06	0.000203914
GO:0072001	renal system development	273	98	64.59	1.51726	3.0e-06	0.00020893
GO:0008217	regulation of blood pressure	138	57	32.65	1.74579	3.0e-06	0.00020893
GO:0002790	peptide secretion	196	75	46.37	1.61743	3.0e-06	0.00020893
GO:0003007	heart morphogenesis	206	78	48.73	1.60066	3.1e-06	0.000214528
GO:0021988	olfactory lobe development	32	20	7.57	2.64201	3.1e-06	0.000214528
GO:0010720	positive regulation of cell development	388	131	91.79	1.42717	3.2e-06	0.00022075
GO:0051924	regulation of calcium ion transport	203	77	48.02	1.6035	3.3e-06	0.000226932
GO:0097120	receptor localization to synapse	61	31	14.43	2.1483	3.7e-06	0.000253641
GO:0015844	monoamine transport	81	38	19.16	1.9833	3.8e-06	0.000259683
GO:0003073	regulation of systemic arterial blood pressure	64	32	15.14	2.11361	4.0e-06	0.000272498
GO:0099175	regulation of postsynapse organization	99	44	23.42	1.87874	4.1e-06	0.000278443
GO:0030323	respiratory tube development	165	65	39.04	1.66496	4.4e-06	0.000297892
GO:0006941	striated muscle contraction	149	60	35.25	1.70213	4.5e-06	0.000302788
GO:0071407	cellular response to organic cyclic compound	469	153	110.95	1.379	4.5e-06	0.000302788
GO:0051937	catecholamine transport	70	34	16.56	2.05314	4.7e-06	0.0003124
GO:0001558	regulation of cell growth	373	126	88.24	1.42792	4.7e-06	0.0003124
GO:0045926	negative regulation of growth	218	81	51.57	1.57068	4.7e-06	0.0003124
GO:0060326	cell chemotaxis	218	81	51.57	1.57068	4.7e-06	0.0003124
GO:0017157	regulation of exocytosis	172	67	40.69	1.6466	5.0e-06	0.000331333
GO:0022029	telencephalon cell migration	59	30	13.96	2.149	5.2e-06	0.000341482
GO:0035567	non-canonical Wnt signaling pathway	59	30	13.96	2.149	5.2e-06	0.000341482
GO:1903305	regulation of regulated secretory pathway	115	49	27.21	1.80081	5.2e-06	0.000341482
GO:1990138	neuron projection extension	169	66	39.98	1.65083	5.3e-06	0.000345971
GO:0009617	response to bacterium	445	146	105.28	1.38678	5.3e-06	0.000345971
GO:0031214	biomineral tissue development	137	56	32.41	1.72786	5.4e-06	0.00034937
GO:0051047	positive regulation of secretion	249	90	58.91	1.52775	5.4e-06	0.00034937
GO:0050770	regulation of axonogenesis	153	61	36.2	1.68508	5.4e-06	0.00034937
GO:0021761	limbic system development	106	46	25.08	1.83413	5.5e-06	0.000354791
GO:0044093	positive regulation of molecular function	1083	317	256.21	1.23727	5.6e-06	0.000360179
GO:0048565	digestive tract development	97	43	22.95	1.87364	5.7e-06	0.000365535
GO:0042692	muscle cell differentiation	329	113	77.83	1.45188	6.1e-06	0.000386652
GO:0021819	layer formation in cerebral cortex	13	11	3.08	3.57143	6.1e-06	0.000386652
GO:0045956	positive regulation of calcium ion-dependent exocytosis	13	11	3.08	3.57143	6.1e-06	0.000386652
GO:0099509	regulation of presynaptic cytosolic calcium ion concentration	13	11	3.08	3.57143	6.1e-06	0.000386652
GO:0055017	cardiac muscle tissue growth	65	32	15.38	2.08062	6.2e-06	0.000390725
GO:0033993	response to lipid	710	218	167.97	1.29785	6.2e-06	0.000390725
GO:0061138	morphogenesis of a branching epithelium	144	58	34.07	1.70238	6.3e-06	0.000395886
GO:0001822	kidney development	264	94	62.46	1.50496	6.9e-06	0.000429884
GO:0060419	heart growth	71	34	16.8	2.02381	6.9e-06	0.000429884
GO:0070372	regulation of ERK1 and ERK2 cascade	230	84	54.41	1.54383	6.9e-06	0.000429884
GO:0009914	hormone transport	247	89	58.43	1.52319	7.0e-06	0.000434875
GO:0031346	positive regulation of cell projection organization	330	113	78.07	1.44742	7.1e-06	0.000439838
GO:0050432	catecholamine secretion	57	29	13.48	2.15134	7.3e-06	0.00045095
GO:0050900	leukocyte migration	285	100	67.42	1.48324	7.4e-06	0.00045584
GO:0061448	connective tissue development	227	83	53.7	1.54562	7.5e-06	0.000459412
GO:0097061	dendritic spine organization	77	36	18.22	1.97585	7.5e-06	0.000459412
GO:0010976	positive regulation of neuron projection development	148	59	35.01	1.68523	7.7e-06	0.000470345
GO:0030324	lung development	161	63	38.09	1.65398	7.9e-06	0.000481218
GO:0007200	phospholipase C-activating G protein-coupled receptor signaling pathway	89	40	21.06	1.89934	8.0e-06	0.000485956
GO:0002694	regulation of leukocyte activation	470	152	111.19	1.36703	8.3e-06	0.000502782
GO:0006954	inflammatory response	617	192	145.97	1.31534	9.1e-06	0.00054972
GO:0010035	response to inorganic substance	442	144	104.57	1.37707	9.3e-06	0.000557185
GO:0051223	regulation of protein transport	442	144	104.57	1.37707	9.3e-06	0.000557185
GO:0198738	cell-cell signaling by wnt	399	132	94.39	1.39845	9.3e-06	0.000557185
GO:0032101	regulation of response to external stimulus	868	259	205.35	1.26126	9.4e-06	0.000560107
GO:0015833	peptide transport	208	77	49.21	1.56472	9.4e-06	0.000560107
GO:0060071	Wnt signaling pathway, planar cell polarity pathway	44	24	10.41	2.30548	9.6e-06	0.00057047
GO:0045596	negative regulation of cell differentiation	544	172	128.7	1.33644	9.7e-06	0.00057485
GO:0045321	leukocyte activation	748	227	176.96	1.28278	9.8e-06	0.000579206
GO:0060070	canonical Wnt signaling pathway	273	96	64.59	1.4863	1.0e-05	0.000586273
GO:0009798	axis specification	72	34	17.03	1.99648	1.0e-05	0.000586273
GO:0048638	regulation of developmental growth	280	98	66.24	1.47947	1.0e-05	0.000586273
GO:0061061	muscle structure development	556	175	131.54	1.33039	1.1e-05	0.000641461
GO:0070252	actin-mediated cell contraction	87	39	20.58	1.89504	1.1e-05	0.000641461
GO:0016055	Wnt signaling pathway	397	131	93.92	1.3948	1.2e-05	0.000692391
GO:0097529	myeloid leukocyte migration	166	64	39.27	1.62974	1.2e-05	0.000692391
GO:0014855	striated muscle cell proliferation	61	30	14.43	2.079	1.2e-05	0.000692391
GO:0001934	positive regulation of protein phosphorylation	495	158	117.11	1.34916	1.2e-05	0.000692391
GO:0050679	positive regulation of epithelial cell proliferation	160	62	37.85	1.63804	1.3e-05	0.000746152
GO:0060038	cardiac muscle cell proliferation	42	23	9.94	2.31388	1.3e-05	0.000746152
GO:0009968	negative regulation of signal transduction	1105	320	261.42	1.22408	1.4e-05	0.000797271
GO:0012501	programmed cell death	1670	465	395.08	1.17698	1.4e-05	0.000797271
GO:0008219	cell death	1674	466	396.03	1.17668	1.4e-05	0.000797271
GO:1901890	positive regulation of cell junction assembly	94	41	22.24	1.84353	1.5e-05	0.000849793
GO:0021766	hippocampus development	85	38	20.11	1.88961	1.5e-05	0.000849793
GO:0031589	cell-substrate adhesion	314	107	74.28	1.4405	1.6e-05	0.000899455
GO:0050708	regulation of protein secretion	214	78	50.63	1.54059	1.6e-05	0.000899455
GO:0046879	hormone secretion	238	85	56.31	1.5095	1.6e-05	0.000899455
GO:0048762	mesenchymal cell differentiation	211	77	49.92	1.54247	1.7e-05	0.000950783
GO:0045600	positive regulation of fat cell differentiation	59	29	13.96	2.07736	1.7e-05	0.000950783
GO:0021700	developmental maturation	273	95	64.59	1.47082	1.8e-05	0.000991496
GO:0006915	apoptotic process	1611	449	381.12	1.17811	1.8e-05	0.000991496
GO:1990504	dense core granule exocytosis	10	9	2.37	3.79747	1.8e-05	0.000991496
GO:0051051	negative regulation of transport	361	120	85.4	1.40515	1.8e-05	0.000991496
GO:0090175	regulation of establishment of planar polarity	48	25	11.36	2.2007	1.8e-05	0.000991496
GO:0030111	regulation of Wnt signaling pathway	294	101	69.55	1.45219	1.8e-05	0.000991496
GO:0031099	regeneration	155	60	36.67	1.63621	1.9e-05	0.00104395
GO:2000311	regulation of AMPA receptor activity	25	16	5.91	2.70728	2.0e-05	0.00109614
GO:0050805	negative regulation of synaptic transmission	51	26	12.07	2.1541	2.1e-05	0.0011311
GO:0001574	ganglioside biosynthetic process	16	12	3.79	3.16623	2.1e-05	0.0011311
GO:0048568	embryonic organ development	337	113	79.73	1.41728	2.1e-05	0.0011311
GO:0071396	cellular response to lipid	470	150	111.19	1.34904	2.1e-05	0.0011311
GO:0051897	positive regulation of phosphatidylinositol 3-kinase/protein kinase B signal transduction	136	54	32.17	1.67858	2.1e-05	0.0011311
GO:0043588	skin development	202	74	47.79	1.54844	2.1e-05	0.0011311
GO:0048864	stem cell development	77	35	18.22	1.92097	2.1e-05	0.0011311
GO:0008306	associative learning	80	36	18.93	1.90174	2.2e-05	0.00115927
GO:0033555	multicellular organismal response to stress	80	36	18.93	1.90174	2.2e-05	0.00115927
GO:0021954	central nervous system neuron development	83	37	19.64	1.88391	2.2e-05	0.00115927
GO:0002548	monocyte chemotaxis	30	18	7.1	2.53521	2.2e-05	0.00115927
GO:0021772	olfactory bulb development	30	18	7.1	2.53521	2.2e-05	0.00115927
GO:0031630	regulation of synaptic vesicle fusion to presynaptic active zone membrane	12	10	2.84	3.52113	2.2e-05	0.00115927
GO:1901632	regulation of synaptic vesicle membrane organization	12	10	2.84	3.52113	2.2e-05	0.00115927
GO:0070201	regulation of establishment of protein localization	467	149	110.48	1.34866	2.2e-05	0.00115927
GO:0002066	columnar/cuboidal epithelial cell development	43	23	10.17	2.26155	2.2e-05	0.00115927
GO:0051932	synaptic transmission, GABAergic	54	27	12.78	2.11268	2.3e-05	0.00120326
GO:0060562	epithelial tube morphogenesis	271	94	64.11	1.46623	2.3e-05	0.00120326
GO:0050878	regulation of body fluid levels	285	98	67.42	1.45357	2.3e-05	0.00120326
GO:0009880	embryonic pattern specification	57	28	13.48	2.07715	2.4e-05	0.0012496
GO:0060997	dendritic spine morphogenesis	57	28	13.48	2.07715	2.4e-05	0.0012496
GO:1903532	positive regulation of secretion by cell	237	84	56.07	1.49813	2.5e-05	0.0012955
GO:1902414	protein localization to cell junction	105	44	24.84	1.77134	2.5e-05	0.0012955
GO:0051965	positive regulation of synapse assembly	60	29	14.19	2.04369	2.6e-05	0.00133467
GO:0051216	cartilage development	163	62	38.56	1.60788	2.6e-05	0.00133467
GO:0009948	anterior/posterior axis specification	38	21	8.99	2.33593	2.6e-05	0.00133467
GO:0017158	regulation of calcium ion-dependent exocytosis	38	21	8.99	2.33593	2.6e-05	0.00133467
GO:0032102	negative regulation of response to external stimulus	353	117	83.51	1.40103	2.7e-05	0.00136359
GO:0002062	chondrocyte differentiation	99	42	23.42	1.79334	2.7e-05	0.00136359
GO:0003206	cardiac chamber morphogenesis	99	42	23.42	1.79334	2.7e-05	0.00136359
GO:0034097	response to cytokine	717	216	169.62	1.27343	2.7e-05	0.00136359
GO:0030166	proteoglycan biosynthetic process	63	30	14.9	2.01342	2.7e-05	0.00136359
GO:0043010	camera-type eye development	279	96	66	1.45455	2.7e-05	0.00136359
GO:0010721	negative regulation of cell development	234	83	55.36	1.49928	2.7e-05	0.00136359
GO:0042060	wound healing	332	111	78.54	1.41329	2.8e-05	0.0014076
GO:0033002	muscle cell proliferation	170	64	40.22	1.59125	2.8e-05	0.0014076
GO:0051588	regulation of neurotransmitter transport	90	39	21.29	1.83185	2.9e-05	0.00144788
GO:0086001	cardiac muscle cell action potential	69	32	16.32	1.96078	2.9e-05	0.00144788
GO:0050867	positive regulation of cell activation	311	105	73.58	1.42702	2.9e-05	0.00144788
GO:0006688	glycosphingolipid biosynthetic process	33	19	7.81	2.43278	3.0e-05	0.00148425
GO:0061337	cardiac conduction	84	37	19.87	1.8621	3.0e-05	0.00148425
GO:0014033	neural crest cell differentiation	81	36	19.16	1.87891	3.0e-05	0.00148425
GO:0010977	negative regulation of neuron projection development	131	52	30.99	1.67796	3.0e-05	0.00148425
GO:0030534	adult behavior	128	51	30.28	1.68428	3.2e-05	0.00157253
GO:0009952	anterior/posterior pattern specification	141	55	33.36	1.64868	3.2e-05	0.00157253
GO:0090257	regulation of muscle system process	184	68	43.53	1.56214	3.2e-05	0.00157253
GO:0018212	peptidyl-tyrosine modification	225	80	53.23	1.50291	3.4e-05	0.00166707
GO:0072073	kidney epithelium development	119	48	28.15	1.70515	3.7e-05	0.00179804
GO:0048846	axon extension involved in axon guidance	36	20	8.52	2.34742	3.7e-05	0.00179804
GO:1902284	neuron projection extension involved in neuron projection guidance	36	20	8.52	2.34742	3.7e-05	0.00179804
GO:0045664	regulation of neuron differentiation	168	63	39.74	1.5853	3.7e-05	0.00179804
GO:0048814	regulation of dendrite morphogenesis	61	29	14.43	2.0097	3.8e-05	0.00184254
GO:0007193	adenylate cyclase-inhibiting G protein-coupled receptor signaling pathway	64	30	15.14	1.98151	4.0e-05	0.00193522
GO:0099171	presynaptic modulation of chemical synaptic transmission	31	18	7.33	2.45566	4.1e-05	0.00197052
GO:1902692	regulation of neuroblast proliferation	47	24	11.12	2.15827	4.1e-05	0.00197052
GO:0150063	visual system development	324	108	76.65	1.409	4.1e-05	0.00197052
GO:0042110	T cell activation	432	138	102.2	1.35029	4.2e-05	0.00200099
GO:0001823	mesonephros development	79	35	18.69	1.87266	4.2e-05	0.00200099
GO:0046928	regulation of neurotransmitter secretion	73	33	17.27	1.91083	4.2e-05	0.00200099
GO:0001657	ureteric bud development	76	34	17.98	1.89099	4.2e-05	0.00200099
GO:0035265	organ growth	139	54	32.88	1.64234	4.3e-05	0.00204418
GO:0048880	sensory system development	328	109	77.6	1.40464	4.4e-05	0.00207817
GO:0055123	digestive system development	107	44	25.31	1.73844	4.4e-05	0.00207817
GO:0030036	actin cytoskeleton organization	632	192	149.52	1.28411	4.4e-05	0.00207817
GO:0030308	negative regulation of cell growth	169	63	39.98	1.57579	4.6e-05	0.00216795
GO:0030198	extracellular matrix organization	265	91	62.69	1.45159	4.8e-05	0.00225734
GO:0048732	gland development	347	114	82.09	1.38872	5.2e-05	0.0024246
GO:0007264	small GTPase mediated signal transduction	463	146	109.53	1.33297	5.2e-05	0.0024246
GO:0019098	reproductive behavior	34	19	8.04	2.36318	5.2e-05	0.0024246
GO:0030048	actin filament-based movement	114	46	26.97	1.7056	5.2e-05	0.0024246
GO:0030073	insulin secretion	163	61	38.56	1.58195	5.3e-05	0.00246597
GO:0043062	extracellular structure organization	266	91	62.93	1.44605	5.6e-05	0.00259451
GO:0002064	epithelial cell development	180	66	42.58	1.55002	5.6e-05	0.00259451
GO:0051130	positive regulation of cellular component organization	992	286	234.68	1.21868	5.7e-05	0.00263526
GO:0072163	mesonephric epithelium development	77	34	18.22	1.86608	5.8e-05	0.00266459
GO:0072164	mesonephric tubule development	77	34	18.22	1.86608	5.8e-05	0.00266459
GO:0014032	neural crest cell development	71	32	16.8	1.90476	5.8e-05	0.00266459
GO:0002696	positive regulation of leukocyte activation	302	101	71.45	1.41358	6.2e-05	0.00284238
GO:0048871	multicellular organismal-level homeostasis	673	202	159.22	1.26868	6.3e-05	0.00288218
GO:0035725	sodium ion transmembrane transport	144	55	34.07	1.61432	6.4e-05	0.00291573
GO:0021545	cranial nerve development	48	24	11.36	2.11268	6.4e-05	0.00291573
GO:0001654	eye development	320	106	75.7	1.40026	6.5e-05	0.00293682
GO:0002684	positive regulation of immune system process	825	242	195.18	1.23988	6.5e-05	0.00293682
GO:0070374	positive regulation of ERK1 and ERK2 cascade	154	58	36.43	1.59209	6.5e-05	0.00293682
GO:0045229	external encapsulating structure organization	267	91	63.17	1.44056	6.5e-05	0.00293682
GO:0050769	positive regulation of neurogenesis	222	78	52.52	1.48515	6.8e-05	0.00305972
GO:0010469	regulation of signaling receptor activity	96	40	22.71	1.76134	6.8e-05	0.00305972
GO:0007178	transmembrane receptor protein serine/threonine kinase signaling pathway	317	105	74.99	1.40019	7.0e-05	0.00314324
GO:0051896	regulation of phosphatidylinositol 3-kinase/protein kinase B signal transduction	188	68	44.48	1.52878	7.1e-05	0.00318161
GO:0048841	regulation of axon extension involved in axon guidance	32	18	7.57	2.37781	7.3e-05	0.00325789
GO:0051968	positive regulation of synaptic transmission, glutamatergic	32	18	7.57	2.37781	7.3e-05	0.00325789
GO:0090276	regulation of peptide hormone secretion	158	59	37.38	1.57838	7.5e-05	0.00334033
GO:0072657	protein localization to membrane	570	174	134.85	1.29032	7.6e-05	0.00337113
GO:0070661	leukocyte proliferation	254	87	60.09	1.44783	7.6e-05	0.00337113
GO:0007626	locomotory behavior	175	64	41.4	1.54589	7.8e-05	0.00344587
GO:0031345	negative regulation of cell projection organization	175	64	41.4	1.54589	7.8e-05	0.00344587
GO:0006952	defense response	1284	360	303.76	1.18515	8.0e-05	0.00352
GO:0018108	peptidyl-tyrosine phosphorylation	223	78	52.76	1.47839	8.0e-05	0.00352
GO:0060021	roof of mouth development	75	33	17.74	1.8602	8.1e-05	0.00355684
GO:0006937	regulation of muscle contraction	132	51	31.23	1.63305	8.2e-05	0.00357919
GO:0061001	regulation of dendritic spine morphogenesis	43	22	10.17	2.16323	8.2e-05	0.00357919
GO:1900271	regulation of long-term synaptic potentiation	43	22	10.17	2.16323	8.2e-05	0.00357919
GO:0043067	regulation of programmed cell death	1250	351	295.72	1.18693	8.7e-05	0.00378987
GO:0060828	regulation of canonical Wnt signaling pathway	227	79	53.7	1.47114	8.8e-05	0.00382581
GO:0090287	regulation of cellular response to growth factor stimulus	269	91	63.64	1.42992	8.9e-05	0.00385396
GO:0014059	regulation of dopamine secretion	35	19	8.28	2.29469	8.9e-05	0.00385396
GO:0021795	cerebral cortex cell migration	46	23	10.88	2.11397	9.0e-05	0.00388189
GO:0050919	negative chemotaxis	46	23	10.88	2.11397	9.0e-05	0.00388189
GO:0040013	negative regulation of locomotion	294	98	69.55	1.40906	9.2e-05	0.00396035
GO:0071675	regulation of mononuclear cell migration	94	39	22.24	1.7536	9.3e-05	0.00398769
GO:0050727	regulation of inflammatory response	287	96	67.9	1.41384	9.3e-05	0.00398769
GO:1903829	positive regulation of protein localization	428	135	101.25	1.33333	9.7e-05	0.00415107
GO:0033674	positive regulation of kinase activity	291	97	68.84	1.40906	9.9e-05	0.00422838
GO:0019228	neuronal action potential	30	17	7.1	2.39437	0.00010	0.00426277
GO:0006814	sodium ion transport	197	70	46.61	1.50182	0.00011	0.00461704
GO:0002027	regulation of heart rate	82	35	19.4	1.80412	0.00011	0.00461704
GO:0050922	negative regulation of chemotaxis	55	26	13.01	1.99846	0.00011	0.00461704
GO:0002067	glandular epithelial cell differentiation	58	27	13.72	1.96793	0.00011	0.00461704
GO:0050790	regulation of catalytic activity	1242	348	293.83	1.18436	0.00011	0.00461704
GO:0002791	regulation of peptide secretion	160	59	37.85	1.55878	0.00011	0.00461704
GO:0043491	phosphatidylinositol 3-kinase/protein kinase B signal transduction	225	78	53.23	1.46534	0.00011	0.00461704
GO:0086003	cardiac muscle cell contraction	67	30	15.85	1.89274	0.00011	0.00461704
GO:2000300	regulation of synaptic vesicle exocytosis	41	21	9.7	2.16495	0.00012	0.0049984
GO:0048705	skeletal system morphogenesis	167	61	39.51	1.54391	0.00012	0.0049984
GO:0003205	cardiac chamber development	137	52	32.41	1.60444	0.00012	0.0049984
GO:0007162	negative regulation of cell adhesion	236	81	55.83	1.45083	0.00012	0.0049984
GO:0048546	digestive tract morphogenesis	33	18	7.81	2.30474	0.00013	0.00536385
GO:0060074	synapse maturation	33	18	7.81	2.30474	0.00013	0.00536385
GO:0071345	cellular response to cytokine stimulus	643	192	152.12	1.26216	0.00013	0.00536385
GO:0032870	cellular response to hormone stimulus	497	153	117.58	1.30124	0.00013	0.00536385
GO:0048754	branching morphogenesis of an epithelial tube	121	47	28.63	1.64163	0.00013	0.00536385
GO:0019722	calcium-mediated signaling	161	59	38.09	1.54896	0.00014	0.00571179
GO:0035270	endocrine system development	105	42	24.84	1.69082	0.00014	0.00571179
GO:0086002	cardiac muscle cell action potential involved in contraction	47	23	11.12	2.06835	0.00014	0.00571179
GO:0007617	mating behavior	28	16	6.62	2.41692	0.00014	0.00571179
GO:0002682	regulation of immune system process	1187	333	280.82	1.18581	0.00014	0.00571179
GO:0009725	response to hormone	701	207	165.84	1.24819	0.00014	0.00571179
GO:0007215	glutamate receptor signaling pathway	50	24	11.83	2.02874	0.00015	0.00600769
GO:0015872	dopamine transport	50	24	11.83	2.02874	0.00015	0.00600769
GO:0048645	animal organ formation	50	24	11.83	2.02874	0.00015	0.00600769
GO:0042981	regulation of apoptotic process	1211	339	286.49	1.18329	0.00015	0.00600769
GO:0051953	negative regulation of amine transport	23	14	5.44	2.57353	0.00015	0.00600769
GO:0050796	regulation of insulin secretion	138	52	32.65	1.59265	0.00015	0.00600769
GO:0007265	Ras protein signal transduction	319	104	75.47	1.37803	0.00015	0.00600769
GO:0008347	glial cell migration	53	25	12.54	1.99362	0.00015	0.00600769
GO:0001704	formation of primary germ layer	99	40	23.42	1.70794	0.00015	0.00600769
GO:0050730	regulation of peptidyl-tyrosine phosphorylation	182	65	43.06	1.50952	0.00015	0.00600769
GO:0046651	lymphocyte proliferation	220	76	52.05	1.46013	0.00016	0.00639649
GO:0090087	regulation of peptide transport	162	59	38.33	1.53926	0.00017	0.00674693
GO:0007498	mesoderm development	93	38	22	1.72727	0.00017	0.00674693
GO:0045446	endothelial cell differentiation	93	38	22	1.72727	0.00017	0.00674693
GO:0051249	regulation of lymphocyte activation	400	126	94.63	1.3315	0.00017	0.00674693
GO:0035150	regulation of tube size	106	42	25.08	1.67464	0.00018	0.00707957
GO:0002068	glandular epithelial cell development	31	17	7.33	2.31924	0.00018	0.00707957
GO:0060043	regulation of cardiac muscle cell proliferation	31	17	7.33	2.31924	0.00018	0.00707957
GO:0045785	positive regulation of cell adhesion	393	124	92.97	1.33376	0.00018	0.00707957
GO:0051668	localization within membrane	658	195	155.67	1.25265	0.00018	0.00707957
GO:0007204	positive regulation of cytosolic calcium ion concentration	126	48	29.81	1.6102	0.00019	0.00744609
GO:0072006	nephron development	126	48	29.81	1.6102	0.00019	0.00744609
GO:0060048	cardiac muscle contraction	113	44	26.73	1.64609	0.00020	0.00776838
GO:0009953	dorsal/ventral pattern formation	78	33	18.45	1.78862	0.00020	0.00776838
GO:0006897	endocytosis	629	187	148.81	1.25664	0.00020	0.00776838
GO:0007210	serotonin receptor signaling pathway	21	13	4.97	2.61569	0.00020	0.00776838
GO:1903020	positive regulation of glycoprotein metabolic process	21	13	4.97	2.61569	0.00020	0.00776838
GO:0002065	columnar/cuboidal epithelial cell differentiation	97	39	22.95	1.69935	0.00021	0.00807079
GO:0007616	long-term memory	34	18	8.04	2.23881	0.00021	0.00807079
GO:0030509	BMP signaling pathway	123	47	29.1	1.61512	0.00021	0.00807079
GO:0061548	ganglion development	14	10	3.31	3.02115	0.00021	0.00807079
GO:0030177	positive regulation of Wnt signaling pathway	133	50	31.46	1.58932	0.00021	0.00807079
GO:0001816	cytokine production	622	185	147.15	1.25722	0.00021	0.00807079
GO:0097435	supramolecular fiber organization	717	210	169.62	1.23806	0.00022	0.00839609
GO:0032944	regulation of mononuclear cell proliferation	177	63	41.87	1.50466	0.00022	0.00839609
GO:0060079	excitatory postsynaptic potential	94	38	22.24	1.70863	0.00022	0.00839609
GO:0071322	cellular response to carbohydrate stimulus	120	46	28.39	1.62029	0.00022	0.00839609
GO:0043549	regulation of kinase activity	510	155	120.65	1.28471	0.00023	0.00871688
GO:0032943	mononuclear cell proliferation	226	77	53.47	1.44006	0.00023	0.00871688
GO:0050670	regulation of lymphocyte proliferation	174	62	41.16	1.50632	0.00023	0.00871688
GO:0051955	regulation of amino acid transport	37	19	8.75	2.17143	0.00023	0.00871688
GO:0050714	positive regulation of protein secretion	117	45	27.68	1.62572	0.00024	0.00908014
GO:0001667	ameboidal-type cell migration	370	117	87.53	1.33668	0.00025	0.00939347
GO:0045859	regulation of protein kinase activity	440	136	104.09	1.30656	0.00025	0.00939347
GO:0006029	proteoglycan metabolic process	85	35	20.11	1.74043	0.00025	0.00939347
GO:0050921	positive regulation of chemotaxis	114	44	26.97	1.63144	0.00025	0.00939347
GO:0050863	regulation of T cell activation	287	94	67.9	1.38439	0.00026	0.00970253
GO:1903307	positive regulation of regulated secretory pathway	40	20	9.46	2.11416	0.00026	0.00970253
GO:0070665	positive regulation of leukocyte proliferation	124	47	29.34	1.60191	0.00026	0.00970253
GO:0046777	protein autophosphorylation	185	65	43.77	1.48504	0.00026	0.00970253
GO:0060349	bone morphogenesis	79	33	18.69	1.76565	0.00027	0.0100244
GO:0099550	trans-synaptic signaling, modulating synaptic transmission	10	8	2.37	3.37553	0.00027	0.0100244
GO:0099566	regulation of postsynaptic cytosolic calcium ion concentration	10	8	2.37	3.37553	0.00027	0.0100244
GO:0031290	retinal ganglion cell axon guidance	19	12	4.49	2.67261	0.00028	0.0102908
GO:0098664	G protein-coupled serotonin receptor signaling pathway	19	12	4.49	2.67261	0.00028	0.0102908
GO:0008038	neuron recognition	43	21	10.17	2.0649	0.00028	0.0102908
GO:1902895	positive regulation of miRNA transcription	43	21	10.17	2.0649	0.00028	0.0102908
GO:0099633	protein localization to postsynaptic specialization membrane	24	14	5.68	2.46479	0.00028	0.0102908
GO:0099645	neurotransmitter receptor localization to postsynaptic specialization membrane	24	14	5.68	2.46479	0.00028	0.0102908
GO:0070169	positive regulation of biomineral tissue development	46	22	10.88	2.02206	0.00029	0.0105872
GO:0001817	regulation of cytokine production	614	182	145.26	1.25293	0.00029	0.0105872
GO:0070663	regulation of leukocyte proliferation	196	68	46.37	1.46647	0.00029	0.0105872
GO:2000463	positive regulation of excitatory postsynaptic potential	32	17	7.57	2.24571	0.00029	0.0105872
GO:0032535	regulation of cellular component size	346	110	81.86	1.34376	0.00030	0.0108616
GO:0002768	immune response-regulating cell surface receptor signaling pathway	256	85	60.56	1.40357	0.00030	0.0108616
GO:0035296	regulation of tube diameter	105	41	24.84	1.65056	0.00030	0.0108616
GO:0048640	negative regulation of developmental growth	105	41	24.84	1.65056	0.00030	0.0108616
GO:0097746	blood vessel diameter maintenance	105	41	24.84	1.65056	0.00030	0.0108616
GO:1903053	regulation of extracellular matrix organization	55	25	13.01	1.9216	0.00031	0.0112051
GO:0099565	chemical synaptic transmission, postsynaptic	102	40	24.13	1.65769	0.00032	0.0115475
GO:0006796	phosphate-containing compound metabolic process	2225	590	526.38	1.12086	0.00034	0.012249
GO:0014046	dopamine secretion	38	19	8.99	2.11346	0.00037	0.0131993
GO:0021955	central nervous system neuron axonogenesis	38	19	8.99	2.11346	0.00037	0.0131993
GO:0007159	leukocyte cell-cell adhesion	315	101	74.52	1.35534	0.00037	0.0131993
GO:0050731	positive regulation of peptidyl-tyrosine phosphorylation	129	48	30.52	1.57274	0.00037	0.0131993
GO:0071772	response to BMP	129	48	30.52	1.57274	0.00037	0.0131993
GO:0071773	cellular response to BMP stimulus	129	48	30.52	1.57274	0.00037	0.0131993
GO:1905475	regulation of protein localization to membrane	163	58	38.56	1.50415	0.00038	0.01349
GO:0048678	response to axon injury	74	31	17.51	1.77042	0.00038	0.01349
GO:2000106	regulation of leukocyte apoptotic process	74	31	17.51	1.77042	0.00038	0.01349
GO:0030902	hindbrain development	136	50	32.17	1.55424	0.00039	0.0137557
GO:0045599	negative regulation of fat cell differentiation	41	20	9.7	2.06186	0.00039	0.0137557
GO:0035107	appendage morphogenesis	116	44	27.44	1.6035	0.00039	0.0137557
GO:0035108	limb morphogenesis	116	44	27.44	1.6035	0.00039	0.0137557
GO:0031644	regulation of nervous system process	103	40	24.37	1.64136	0.00041	0.0144146
GO:2001222	regulation of neuron migration	44	21	10.41	2.01729	0.00041	0.0144146
GO:0019935	cyclic-nucleotide-mediated signaling	65	28	15.38	1.82055	0.00042	0.0147188
GO:0001819	positive regulation of cytokine production	382	119	90.37	1.31681	0.00042	0.0147188
GO:0043583	ear development	174	61	41.16	1.48202	0.00043	0.0149733
GO:0003151	outflow tract morphogenesis	62	27	14.67	1.84049	0.00043	0.0149733
GO:0046649	lymphocyte activation	626	184	148.1	1.2424	0.00043	0.0149733
GO:0003231	cardiac ventricle development	100	39	23.66	1.64835	0.00043	0.0149733
GO:0002573	myeloid leukocyte differentiation	188	65	44.48	1.46133	0.00044	0.0152972
GO:0071326	cellular response to monosaccharide stimulus	110	42	26.02	1.61414	0.00045	0.0155952
GO:0006865	amino acid transport	130	48	30.75	1.56098	0.00045	0.0155952
GO:0090092	regulation of transmembrane receptor protein serine/threonine kinase signaling pathway	227	76	53.7	1.41527	0.00046	0.0159166
GO:0048562	embryonic organ morphogenesis	206	70	48.73	1.43649	0.00047	0.0162113
GO:0015012	heparan sulfate proteoglycan biosynthetic process	33	17	7.81	2.1767	0.00047	0.0162113
GO:1905477	positive regulation of protein localization to membrane	94	37	22.24	1.66367	0.00048	0.0165042
GO:2001257	regulation of cation channel activity	94	37	22.24	1.66367	0.00048	0.0165042
GO:0098656	monoatomic anion transmembrane transport	127	47	30.05	1.56406	0.00049	0.0167689
GO:0009190	cyclic nucleotide biosynthetic process	15	10	3.55	2.8169	0.00049	0.0167689
GO:0030201	heparan sulfate proteoglycan metabolic process	15	10	3.55	2.8169	0.00049	0.0167689
GO:0021895	cerebral cortex neuron differentiation	25	14	5.91	2.36887	0.00050	0.0170844
GO:0033500	carbohydrate homeostasis	196	67	46.37	1.4449	0.00051	0.0173718
GO:0046883	regulation of hormone secretion	196	67	46.37	1.4449	0.00051	0.0173718
GO:0045860	positive regulation of protein kinase activity	242	80	57.25	1.39738	0.00052	0.0176574
GO:0051954	positive regulation of amine transport	36	18	8.52	2.11268	0.00052	0.0176574
GO:0051899	membrane depolarization	72	30	17.03	1.7616	0.00053	0.0179691
GO:0009792	embryo development ending in birth or egg hatching	549	163	129.88	1.255	0.00054	0.0182798
GO:0008361	regulation of cell size	179	62	42.35	1.46399	0.00055	0.0185895
GO:0097305	response to alcohol	200	68	47.32	1.43702	0.00056	0.0188401
GO:0051282	regulation of sequestering of calcium ion	111	42	26.26	1.59939	0.00056	0.0188401
GO:0002521	leukocyte differentiation	489	147	115.69	1.27064	0.00056	0.0188401
GO:0010817	regulation of hormone levels	407	125	96.29	1.29816	0.00057	0.0191471
GO:2000649	regulation of sodium ion transmembrane transporter activity	42	20	9.94	2.01207	0.00058	0.0194233
GO:0009101	glycoprotein biosynthetic process	268	87	63.4	1.37224	0.00058	0.0194233
GO:0032890	regulation of organic acid transport	60	26	14.19	1.83228	0.00060	0.0197305
GO:0003158	endothelium development	108	41	25.55	1.6047	0.00060	0.0197305
GO:0030879	mammary gland development	108	41	25.55	1.6047	0.00060	0.0197305
GO:0006793	phosphorus metabolic process	2249	593	532.06	1.11454	0.00060	0.0197305
GO:1990778	protein localization to cell periphery	330	104	78.07	1.33214	0.00060	0.0197305
GO:0010232	vascular transport	82	33	19.4	1.70103	0.00060	0.0197305
GO:0032612	interleukin-1 production	82	33	19.4	1.70103	0.00060	0.0197305
GO:0032652	regulation of interleukin-1 production	82	33	19.4	1.70103	0.00060	0.0197305
GO:0043266	regulation of potassium ion transport	82	33	19.4	1.70103	0.00060	0.0197305
GO:0070167	regulation of biomineral tissue development	82	33	19.4	1.70103	0.00060	0.0197305
GO:0150104	transport across blood-brain barrier	82	33	19.4	1.70103	0.00060	0.0197305
GO:0006955	immune response	1229	338	290.75	1.16251	0.00060	0.0197305
GO:0099172	presynapse organization	48	22	11.36	1.93662	0.00061	0.0200292
GO:0031102	neuron projection regeneration	51	23	12.07	1.90555	0.00062	0.0202361
GO:0051145	smooth muscle cell differentiation	51	23	12.07	1.90555	0.00062	0.0202361
GO:0060996	dendritic spine development	95	37	22.47	1.64664	0.00062	0.0202361
GO:0007015	actin filament organization	419	128	99.13	1.29123	0.00062	0.0202361
GO:0043085	positive regulation of catalytic activity	788	225	186.42	1.20695	0.00063	0.0205012
GO:0045666	positive regulation of neuron differentiation	79	32	18.69	1.71215	0.00063	0.0205012
GO:0048863	stem cell differentiation	201	68	47.55	1.43007	0.00065	0.0211207
GO:0002237	response to molecule of bacterial origin	251	82	59.38	1.38094	0.00067	0.0217382
GO:0048839	inner ear development	156	55	36.91	1.49011	0.00068	0.02203
GO:0015711	organic anion transport	357	111	84.46	1.31423	0.00070	0.0224781
GO:0007631	feeding behavior	73	30	17.27	1.73712	0.00070	0.0224781
GO:0061458	reproductive system development	237	78	56.07	1.39112	0.00070	0.0224781
GO:0051056	regulation of small GTPase mediated signal transduction	273	88	64.59	1.36244	0.00070	0.0224781
GO:0060384	innervation	23	13	5.44	2.38971	0.00070	0.0224781
GO:0071880	adenylate cyclase-activating adrenergic receptor signaling pathway	23	13	5.44	2.38971	0.00070	0.0224781
GO:0007422	peripheral nervous system development	70	29	16.56	1.75121	0.00073	0.0233728
GO:0007600	sensory perception	443	134	104.8	1.27863	0.00073	0.0233728
GO:0086091	regulation of heart rate by cardiac conduction	34	17	8.04	2.11443	0.00074	0.0235894
GO:0051283	negative regulation of sequestering of calcium ion	109	41	25.79	1.58976	0.00074	0.0235894
GO:0071331	cellular response to hexose stimulus	109	41	25.79	1.58976	0.00074	0.0235894
GO:0032891	negative regulation of organic acid transport	18	11	4.26	2.58216	0.00075	0.0238387
GO:0042063	gliogenesis	299	95	70.74	1.34295	0.00075	0.0238387
GO:0022407	regulation of cell-cell adhesion	380	117	89.9	1.30145	0.00076	0.0240865
GO:0042593	glucose homeostasis	195	66	46.13	1.43074	0.00076	0.0240865
GO:0001678	intracellular glucose homeostasis	126	46	29.81	1.54311	0.00078	0.0246489
GO:0050771	negative regulation of axonogenesis	64	27	15.14	1.78336	0.00078	0.0246489
GO:0016192	vesicle-mediated transport	1404	381	332.15	1.14707	0.00079	0.0249289
GO:0015015	heparan sulfate proteoglycan biosynthetic process, enzymatic modification	11	8	2.6	3.07692	0.00080	0.0251718
GO:0051481	negative regulation of cytosolic calcium ion concentration	11	8	2.6	3.07692	0.00080	0.0251718
GO:0030501	positive regulation of bone mineralization	40	19	9.46	2.00846	0.00083	0.0259663
GO:1990573	potassium ion import across plasma membrane	40	19	9.46	2.00846	0.00083	0.0259663
GO:0042246	tissue regeneration	58	25	13.72	1.82216	0.00083	0.0259663
GO:0009612	response to mechanical stimulus	185	63	43.77	1.43934	0.00083	0.0259663
GO:0003161	cardiac conduction system development	26	14	6.15	2.27642	0.00084	0.0261668
GO:0021801	cerebral cortex radial glia-guided migration	26	14	6.15	2.27642	0.00084	0.0261668
GO:0022030	telencephalon glial cell migration	26	14	6.15	2.27642	0.00084	0.0261668
GO:0048168	regulation of neuronal synaptic plasticity	55	24	13.01	1.84473	0.00085	0.0262911
GO:0099054	presynapse assembly	43	20	10.17	1.96657	0.00085	0.0262911
GO:0099084	postsynaptic specialization organization	43	20	10.17	1.96657	0.00085	0.0262911
GO:1903539	protein localization to postsynaptic membrane	43	20	10.17	1.96657	0.00085	0.0262911
GO:0050729	positive regulation of inflammatory response	103	39	24.37	1.60033	0.00085	0.0262911
GO:0090497	mesenchymal cell migration	52	23	12.3	1.86992	0.00086	0.0265254
GO:0031103	axon regeneration	46	21	10.88	1.93015	0.00086	0.0265254
GO:0001708	cell fate specification	74	30	17.51	1.71331	0.00091	0.0279886
GO:0030278	regulation of ossification	100	38	23.66	1.60609	0.00091	0.0279886
GO:0048736	appendage development	144	51	34.07	1.49692	0.00093	0.0284835
GO:0060173	limb development	144	51	34.07	1.49692	0.00093	0.0284835
GO:0051222	positive regulation of protein transport	268	86	63.4	1.35647	0.00093	0.0284835
GO:0006939	smooth muscle contraction	87	34	20.58	1.65209	0.00094	0.0287094
GO:0099072	regulation of postsynaptic membrane neurotransmitter receptor levels	87	34	20.58	1.65209	0.00094	0.0287094
GO:0032611	interleukin-1 beta production	71	29	16.8	1.72619	0.00095	0.028934
GO:0032651	regulation of interleukin-1 beta production	71	29	16.8	1.72619	0.00095	0.028934
GO:0010810	regulation of cell-substrate adhesion	193	65	45.66	1.42357	0.00096	0.0290363
GO:0000578	embryonic axis specification	29	15	6.86	2.18659	0.00096	0.0290363
GO:0045823	positive regulation of heart contraction	29	15	6.86	2.18659	0.00096	0.0290363
GO:0071542	dopaminergic neuron differentiation	29	15	6.86	2.18659	0.00096	0.0290363
GO:0042098	T cell proliferation	158	55	37.38	1.47138	0.00096	0.0290363
GO:0043542	endothelial cell migration	186	63	44	1.43182	0.00097	0.0292983
GO:0071333	cellular response to glucose stimulus	107	40	25.31	1.5804	0.00098	0.0295595
GO:0046058	cAMP metabolic process	21	12	4.97	2.41449	0.00099	0.02982
GO:0002526	acute inflammatory response	68	28	16.09	1.74021	0.00100	0.0300798
GO:0015698	inorganic anion transport	141	50	33.36	1.4988	0.00101	0.0302972
GO:0060041	retina development in camera-type eye	141	50	33.36	1.4988	0.00101	0.0302972
GO:0060713	labyrinthine layer morphogenesis	16	10	3.79	2.63852	0.00103	0.0307286
GO:0086014	atrial cardiac muscle cell action potential	16	10	3.79	2.63852	0.00103	0.0307286
GO:0086026	atrial cardiac muscle cell to AV node cell signaling	16	10	3.79	2.63852	0.00103	0.0307286
GO:0086066	atrial cardiac muscle cell to AV node cell communication	16	10	3.79	2.63852	0.00103	0.0307286
GO:0001736	establishment of planar polarity	65	27	15.38	1.75553	0.00104	0.0309004
GO:0007164	establishment of tissue polarity	65	27	15.38	1.75553	0.00104	0.0309004
GO:0046513	ceramide biosynthetic process	65	27	15.38	1.75553	0.00104	0.0309004
GO:0043066	negative regulation of apoptotic process	733	209	173.41	1.20524	0.00105	0.031113
GO:0061387	regulation of extent of cell growth	104	39	24.6	1.58537	0.00105	0.031113
GO:0043618	regulation of transcription from RNA polymerase II promoter in response to stress	32	16	7.57	2.11361	0.00106	0.03124
GO:0060292	long-term synaptic depression	32	16	7.57	2.11361	0.00106	0.03124
GO:0051338	regulation of transferase activity	610	177	144.31	1.22653	0.00106	0.03124
GO:0043068	positive regulation of programmed cell death	443	133	104.8	1.26908	0.00106	0.03124
GO:0048639	positive regulation of developmental growth	138	49	32.65	1.50077	0.00109	0.0320809
GO:0045765	regulation of angiogenesis	226	74	53.47	1.38395	0.00110	0.0323317
GO:0140029	exocytic process	78	31	18.45	1.68022	0.00111	0.0325819
GO:0010628	positive regulation of gene expression	944	263	223.33	1.17763	0.00112	0.0327435
GO:0014910	regulation of smooth muscle cell migration	59	25	13.96	1.79083	0.00112	0.0327435
GO:0021536	diencephalon development	59	25	13.96	1.79083	0.00112	0.0327435
GO:0006022	aminoglycan metabolic process	111	41	26.26	1.56131	0.00113	0.0329478
GO:0032946	positive regulation of mononuclear cell proliferation	111	41	26.26	1.56131	0.00113	0.0329478
GO:0002429	immune response-activating cell surface receptor signaling pathway	237	77	56.07	1.37328	0.00114	0.0331951
GO:0043620	regulation of DNA-templated transcription in response to stress	38	18	8.99	2.00222	0.00117	0.0339782
GO:0099068	postsynapse assembly	38	18	8.99	2.00222	0.00117	0.0339782
GO:2000630	positive regulation of miRNA metabolic process	53	23	12.54	1.83413	0.00118	0.0342231
GO:0071456	cellular response to hypoxia	118	43	27.92	1.54011	0.00119	0.0344674
GO:0048538	thymus development	41	19	9.7	1.95876	0.00120	0.0345739
GO:0001755	neural crest cell migration	50	22	11.83	1.85968	0.00120	0.0345739
GO:0048663	neuron fate commitment	50	22	11.83	1.85968	0.00120	0.0345739
GO:1903169	regulation of calcium ion transmembrane transport	142	50	33.59	1.48854	0.00120	0.0345739
GO:0043200	response to amino acid	108	40	25.55	1.56556	0.00121	0.0345886
GO:0050671	positive regulation of lymphocyte proliferation	108	40	25.55	1.56556	0.00121	0.0345886
GO:0051209	release of sequestered calcium ion into cytosol	108	40	25.55	1.56556	0.00121	0.0345886
GO:0042476	odontogenesis	98	37	23.18	1.5962	0.00121	0.0345886
GO:0098815	modulation of excitatory postsynaptic potential	47	21	11.12	1.88849	0.00121	0.0345886
GO:0062237	protein localization to postsynapse	44	20	10.41	1.92123	0.00121	0.0345886
GO:0030336	negative regulation of cell migration	252	81	59.62	1.3586	0.00122	0.0348289
GO:0006023	aminoglycan biosynthetic process	72	29	17.03	1.70288	0.00124	0.0353537
GO:0090288	negative regulation of cellular response to growth factor stimulus	85	33	20.11	1.64097	0.00126	0.0358305
GO:0070482	response to oxygen levels	285	90	67.42	1.33492	0.00126	0.0358305
GO:0030856	regulation of epithelial cell differentiation	115	42	27.21	1.54355	0.00128	0.0363049
GO:0051208	sequestering of calcium ion	115	42	27.21	1.54355	0.00128	0.0363049
GO:0043069	negative regulation of programmed cell death	759	215	179.56	1.19737	0.00129	0.0365411
GO:0051251	positive regulation of lymphocyte activation	267	85	63.17	1.34558	0.00130	0.0367767
GO:0045921	positive regulation of exocytosis	69	28	16.32	1.71569	0.00131	0.0370117
GO:0045216	cell-cell junction organization	181	61	42.82	1.42457	0.00133	0.0375283
GO:0071695	anatomical structure maturation	206	68	48.73	1.39544	0.00136	0.0383254
GO:0014909	smooth muscle cell migration	66	27	15.61	1.72966	0.00137	0.0384092
GO:1903351	cellular response to dopamine	66	27	15.61	1.72966	0.00137	0.0384092
GO:0048499	synaptic vesicle membrane organization	27	14	6.39	2.19092	0.00137	0.0384092
GO:0086010	membrane depolarization during action potential	27	14	6.39	2.19092	0.00137	0.0384092
GO:0036294	cellular response to decreased oxygen levels	129	46	30.52	1.50721	0.00138	0.0385413
GO:0042129	regulation of T cell proliferation	129	46	30.52	1.50721	0.00138	0.0385413
GO:0043009	chordate embryonic development	533	156	126.09	1.23721	0.00138	0.0385413
GO:0022612	gland morphogenesis	102	38	24.13	1.5748	0.00140	0.0387534
GO:0003177	pulmonary valve development	19	11	4.49	2.44989	0.00140	0.0387534
GO:0008356	asymmetric cell division	19	11	4.49	2.44989	0.00140	0.0387534
GO:0010560	positive regulation of glycoprotein biosynthetic process	19	11	4.49	2.44989	0.00140	0.0387534
GO:0021602	cranial nerve morphogenesis	19	11	4.49	2.44989	0.00140	0.0387534
GO:0035988	chondrocyte proliferation	19	11	4.49	2.44989	0.00140	0.0387534
GO:0060045	positive regulation of cardiac muscle cell proliferation	19	11	4.49	2.44989	0.00140	0.0387534
GO:0090130	tissue migration	264	84	62.46	1.34486	0.00141	0.0387848
GO:0043586	tongue development	14	9	3.31	2.71903	0.00141	0.0387848
GO:0048148	behavioral response to cocaine	14	9	3.31	2.71903	0.00141	0.0387848
GO:0072148	epithelial cell fate commitment	14	9	3.31	2.71903	0.00141	0.0387848
GO:2000310	regulation of NMDA receptor activity	14	9	3.31	2.71903	0.00141	0.0387848
GO:1903706	regulation of hemopoiesis	334	103	79.02	1.30347	0.00144	0.0394611
GO:0001101	response to acid chemical	119	43	28.15	1.52753	0.00144	0.0394611
GO:0035051	cardiocyte differentiation	119	43	28.15	1.52753	0.00144	0.0394611
GO:1901342	regulation of vasculature development	228	74	53.94	1.37189	0.00145	0.0396854
GO:1902893	regulation of miRNA transcription	60	25	14.19	1.7618	0.00149	0.0407291
GO:0071887	leukocyte apoptotic process	99	37	23.42	1.57985	0.00150	0.0409513
GO:0035883	enteroendocrine cell differentiation	30	15	7.1	2.11268	0.00151	0.0410705
GO:1903524	positive regulation of blood circulation	30	15	7.1	2.11268	0.00151	0.0410705
GO:1905145	cellular response to acetylcholine	30	15	7.1	2.11268	0.00151	0.0410705
GO:0031399	regulation of protein modification process	1130	309	267.33	1.15587	0.00152	0.0411888
GO:0010631	epithelial cell migration	261	83	61.75	1.34413	0.00152	0.0411888
GO:0048511	rhythmic process	261	83	61.75	1.34413	0.00152	0.0411888
GO:0031401	positive regulation of protein modification process	684	195	161.82	1.20504	0.00154	0.0416791
GO:0090277	positive regulation of peptide hormone secretion	86	33	20.35	1.62162	0.00159	0.0429791
GO:0034332	adherens junction organization	54	23	12.78	1.79969	0.00160	0.0431428
GO:0052652	cyclic purine nucleotide metabolic process	33	16	7.81	2.04866	0.00160	0.0431428
GO:0090596	sensory organ morphogenesis	218	71	51.57	1.37677	0.00161	0.043359
GO:0060350	endochondral bone morphogenesis	51	22	12.07	1.8227	0.00165	0.0442726
GO:1902305	regulation of sodium ion transmembrane transport	51	22	12.07	1.8227	0.00165	0.0442726
GO:0009628	response to abiotic stimulus	954	264	225.69	1.16975	0.00165	0.0442726
GO:0031295	T cell costimulation	36	17	8.52	1.99531	0.00167	0.0446394
GO:1901861	regulation of muscle tissue development	36	17	8.52	1.99531	0.00167	0.0446394
GO:0048771	tissue remodeling	137	48	32.41	1.48102	0.00168	0.0446394
GO:0051961	negative regulation of nervous system development	137	48	32.41	1.48102	0.00168	0.0446394
GO:0048013	ephrin receptor signaling pathway	48	21	11.36	1.84859	0.00168	0.0446394
GO:1990868	response to chemokine	48	21	11.36	1.84859	0.00168	0.0446394
GO:1990869	cellular response to chemokine	48	21	11.36	1.84859	0.00168	0.0446394
GO:0051146	striated muscle cell differentiation	240	77	56.78	1.35611	0.00168	0.0446394
GO:0007218	neuropeptide signaling pathway	70	28	16.56	1.69082	0.00169	0.0448506
GO:0006820	monoatomic anion transport	144	50	34.07	1.46757	0.00170	0.0450613
GO:0030097	hemopoiesis	763	215	180.51	1.19107	0.00171	0.0450995
GO:0001659	temperature homeostasis	158	54	37.38	1.44462	0.00171	0.0450995
GO:0042596	fear response	42	19	9.94	1.91147	0.00171	0.0450995
GO:0045668	negative regulation of osteoblast differentiation	42	19	9.94	1.91147	0.00171	0.0450995
GO:0008045	motor neuron axon guidance	22	12	5.2	2.30769	0.00172	0.0450995
GO:0021542	dentate gyrus development	22	12	5.2	2.30769	0.00172	0.0450995
GO:0031629	synaptic vesicle fusion to presynaptic active zone membrane	22	12	5.2	2.30769	0.00172	0.0450995
GO:0035357	peroxisome proliferator activated receptor signaling pathway	22	12	5.2	2.30769	0.00172	0.0450995
GO:0099500	vesicle fusion to plasma membrane	22	12	5.2	2.30769	0.00172	0.0450995
GO:1903037	regulation of leukocyte cell-cell adhesion	284	89	67.19	1.3246	0.00173	0.0452532
GO:0021549	cerebellum development	93	35	22	1.59091	0.00173	0.0452532
GO:0048608	reproductive structure development	233	75	55.12	1.36067	0.00174	0.0454604
GO:0030500	regulation of bone mineralization	67	27	15.85	1.70347	0.00178	0.0463393
GO:1901379	regulation of potassium ion transmembrane transport	67	27	15.85	1.70347	0.00178	0.0463393
GO:1903350	response to dopamine	67	27	15.85	1.70347	0.00178	0.0463393
GO:0060348	bone development	176	59	41.64	1.41691	0.00182	0.0472681
GO:0032496	response to lipopolysaccharide	237	76	56.07	1.35545	0.00182	0.0472681
GO:0050954	sensory perception of mechanical stimulus	148	51	35.01	1.45673	0.00185	0.0479903
GO:0009950	dorsal/ventral axis specification	12	8	2.84	2.8169	0.00189	0.048854
GO:0033605	positive regulation of catecholamine secretion	12	8	2.84	2.8169	0.00189	0.048854
GO:0051956	negative regulation of amino acid transport	12	8	2.84	2.8169	0.00189	0.048854
GO:0090132	epithelium migration	263	83	62.22	1.33398	0.00194	0.0500282
GO:2000146	negative regulation of cell motility	263	83	62.22	1.33398	0.00194	0.0500282
GO:0003309	type B pancreatic cell differentiation	25	13	5.91	2.19966	0.00197	0.0503859
GO:0035767	endothelial cell chemotaxis	25	13	5.91	2.19966	0.00197	0.0503859
GO:0045766	positive regulation of angiogenesis	131	46	30.99	1.48435	0.00197	0.0503859
GO:1904018	positive regulation of vasculature development	131	46	30.99	1.48435	0.00197	0.0503859
GO:0042310	vasoconstriction	61	25	14.43	1.7325	0.00197	0.0503859
GO:0061614	miRNA transcription	61	25	14.43	1.7325	0.00197	0.0503859
GO:0140115	export across plasma membrane	61	25	14.43	1.7325	0.00197	0.0503859
GO:0060438	trachea development	17	10	4.02	2.48756	0.00198	0.0505235
GO:0002793	positive regulation of peptide secretion	87	33	20.58	1.6035	0.00198	0.0505235
GO:0001666	response to hypoxia	245	78	57.96	1.34576	0.00200	0.050915
GO:0015850	organic hydroxy compound transport	245	78	57.96	1.34576	0.00200	0.050915
GO:0032970	regulation of actin filament-based process	330	101	78.07	1.29371	0.00207	0.0526358
GO:0007266	Rho protein signal transduction	121	43	28.63	1.50192	0.00209	0.053021
GO:0030100	regulation of endocytosis	249	79	58.91	1.34103	0.00209	0.053021
GO:0006821	chloride transport	104	38	24.6	1.54472	0.00210	0.053213
GO:0009607	response to biotic stimulus	1108	302	262.13	1.1521	0.00211	0.0534045
GO:0007586	digestion	94	35	22.24	1.57374	0.00214	0.0541012
GO:0030099	myeloid cell differentiation	349	106	82.56	1.28391	0.00215	0.0542912
GO:0035640	exploration behavior	28	14	6.62	2.1148	0.00216	0.054293
GO:0071875	adrenergic receptor signaling pathway	28	14	6.62	2.1148	0.00216	0.054293
GO:0095500	acetylcholine receptor signaling pathway	28	14	6.62	2.1148	0.00216	0.054293
GO:0050870	positive regulation of T cell activation	195	64	46.13	1.38738	0.00216	0.054293
GO:0002028	regulation of sodium ion transport	71	28	16.8	1.66667	0.00217	0.0543569
GO:0006024	glycosaminoglycan biosynthetic process	71	28	16.8	1.66667	0.00217	0.0543569
GO:0042982	amyloid precursor protein metabolic process	71	28	16.8	1.66667	0.00217	0.0543569
GO:0051606	detection of stimulus	224	72	52.99	1.35875	0.00221	0.0552955
GO:0010812	negative regulation of cell-substrate adhesion	52	22	12.3	1.78862	0.00223	0.0556685
GO:0032732	positive regulation of interleukin-1 production	52	22	12.3	1.78862	0.00223	0.0556685
GO:0022037	metencephalon development	101	37	23.89	1.54877	0.00226	0.0562889
GO:0090263	positive regulation of canonical Wnt signaling pathway	101	37	23.89	1.54877	0.00226	0.0562889
GO:0003044	regulation of systemic arterial blood pressure mediated by a chemical signal	31	15	7.33	2.04638	0.00229	0.0569608
GO:0006940	regulation of smooth muscle contraction	49	21	11.59	1.81191	0.00230	0.0569608
GO:0031638	zymogen activation	49	21	11.59	1.81191	0.00230	0.0569608
GO:0045778	positive regulation of ossification	49	21	11.59	1.81191	0.00230	0.0569608
GO:0045936	negative regulation of phosphate metabolic process	331	101	78.31	1.28975	0.00230	0.0569608
GO:0010001	glial cell differentiation	228	73	53.94	1.35336	0.00232	0.0573911
GO:0050768	negative regulation of neurogenesis	132	46	31.23	1.47294	0.00234	0.0578205
GO:0019229	regulation of vasoconstriction	46	20	10.88	1.83824	0.00235	0.0578714
GO:0043525	positive regulation of neuron apoptotic process	46	20	10.88	1.83824	0.00235	0.0578714
GO:0055021	regulation of cardiac muscle tissue growth	46	20	10.88	1.83824	0.00235	0.0578714
GO:0051641	cellular localization	3115	797	736.93	1.08151	0.00236	0.0580523
GO:0009187	cyclic nucleotide metabolic process	34	16	8.04	1.99005	0.00237	0.0581674
GO:0046622	positive regulation of organ growth	34	16	8.04	1.99005	0.00237	0.0581674
GO:0031294	lymphocyte costimulation	37	17	8.75	1.94286	0.00241	0.0588848
GO:0060711	labyrinthine layer development	37	17	8.75	1.94286	0.00241	0.0588848
GO:0070509	calcium ion import	37	17	8.75	1.94286	0.00241	0.0588848
GO:1905314	semi-lunar valve development	37	17	8.75	1.94286	0.00241	0.0588848
GO:0043616	keratinocyte proliferation	40	18	9.46	1.90275	0.00242	0.0590631
GO:0071229	cellular response to acid chemical	78	30	18.45	1.62602	0.00243	0.0592411
GO:0071774	response to fibroblast growth factor	98	36	23.18	1.55306	0.00244	0.0594186
GO:0009954	proximal/distal pattern formation	20	11	4.73	2.32558	0.00245	0.0594635
GO:0010661	positive regulation of muscle cell apoptotic process	20	11	4.73	2.32558	0.00245	0.0594635
GO:0090025	regulation of monocyte chemotaxis	20	11	4.73	2.32558	0.00245	0.0594635
GO:0006002	fructose 6-phosphate metabolic process	10	7	2.37	2.95359	0.00248	0.0594656
GO:0016081	synaptic vesicle docking	10	7	2.37	2.95359	0.00248	0.0594656
GO:0021892	cerebral cortex GABAergic interneuron differentiation	10	7	2.37	2.95359	0.00248	0.0594656
GO:0031340	positive regulation of vesicle fusion	10	7	2.37	2.95359	0.00248	0.0594656
GO:0048934	peripheral nervous system neuron differentiation	10	7	2.37	2.95359	0.00248	0.0594656
GO:0048935	peripheral nervous system neuron development	10	7	2.37	2.95359	0.00248	0.0594656
GO:0086067	AV node cell to bundle of His cell communication	10	7	2.37	2.95359	0.00248	0.0594656
GO:0098953	receptor diffusion trapping	10	7	2.37	2.95359	0.00248	0.0594656
GO:0098970	postsynaptic neurotransmitter receptor diffusion trapping	10	7	2.37	2.95359	0.00248	0.0594656
GO:0099628	neurotransmitter receptor diffusion trapping	10	7	2.37	2.95359	0.00248	0.0594656
GO:1904953	Wnt signaling pathway involved in midbrain dopaminergic neuron differentiation	10	7	2.37	2.95359	0.00248	0.0594656
GO:0050866	negative regulation of cell activation	164	55	38.8	1.41753	0.00251	0.060119
GO:0043065	positive regulation of apoptotic process	426	126	100.78	1.25025	0.00255	0.0608771
GO:0030148	sphingolipid biosynthetic process	105	38	24.84	1.52979	0.00255	0.0608771
GO:0010563	negative regulation of phosphorus metabolic process	332	101	78.54	1.28597	0.00255	0.0608771
GO:1904951	positive regulation of establishment of protein localization	284	88	67.19	1.30972	0.00263	0.0627185
GO:0098661	inorganic anion transmembrane transport	112	40	26.5	1.50943	0.00264	0.0628884
GO:0006576	biogenic amine metabolic process	85	32	20.11	1.59125	0.00265	0.0630579
GO:0036293	response to decreased oxygen levels	262	82	61.98	1.32301	0.00266	0.063227
GO:0002683	negative regulation of immune system process	385	115	91.08	1.26263	0.00268	0.0636333
GO:0008277	regulation of G protein-coupled receptor signaling pathway	119	42	28.15	1.49201	0.00270	0.0638309
GO:0015800	acidic amino acid transport	59	24	13.96	1.7192	0.00270	0.0638309
GO:0045123	cellular extravasation	59	24	13.96	1.7192	0.00270	0.0638309
GO:0060411	cardiac septum morphogenesis	59	24	13.96	1.7192	0.00270	0.0638309
GO:0007043	cell-cell junction assembly	126	44	29.81	1.47601	0.00275	0.0648727
GO:0006470	protein dephosphorylation	186	61	44	1.38636	0.00275	0.0648727
GO:0071230	cellular response to amino acid stimulus	72	28	17.03	1.64416	0.00276	0.0650193
GO:0051347	positive regulation of transferase activity	359	108	84.93	1.27164	0.00277	0.0650193
GO:0003071	renal system process involved in regulation of systemic arterial blood pressure	15	9	3.55	2.53521	0.00278	0.0650193
GO:0010958	regulation of amino acid import across plasma membrane	15	9	3.55	2.53521	0.00278	0.0650193
GO:0043116	negative regulation of vascular permeability	15	9	3.55	2.53521	0.00278	0.0650193
GO:0097623	potassium ion export across plasma membrane	15	9	3.55	2.53521	0.00278	0.0650193
GO:1903789	regulation of amino acid transmembrane transport	15	9	3.55	2.53521	0.00278	0.0650193
GO:2000095	regulation of Wnt signaling pathway, planar cell polarity pathway	15	9	3.55	2.53521	0.00278	0.0650193
GO:0048566	embryonic digestive tract development	23	12	5.44	2.20588	0.00282	0.0656739
GO:0055023	positive regulation of cardiac muscle tissue growth	23	12	5.44	2.20588	0.00282	0.0656739
GO:0060441	epithelial tube branching involved in lung morphogenesis	23	12	5.44	2.20588	0.00282	0.0656739
GO:0060571	morphogenesis of an epithelial fold	23	12	5.44	2.20588	0.00282	0.0656739
GO:0051149	positive regulation of muscle cell differentiation	56	23	13.25	1.73585	0.00284	0.0660693
GO:0051224	negative regulation of protein transport	109	39	25.79	1.51221	0.00285	0.0662315
GO:0001892	embryonic placenta development	69	27	16.32	1.65441	0.00294	0.0682504
GO:0001707	mesoderm formation	53	22	12.54	1.75439	0.00297	0.0688738
GO:0050728	negative regulation of inflammatory response	123	43	29.1	1.47766	0.00298	0.0690325
GO:0055001	muscle cell development	151	51	35.72	1.42777	0.00299	0.0691908
GO:0044087	regulation of cellular component biogenesis	889	245	210.32	1.16489	0.00300	0.0693488
GO:0051707	response to other organism	1071	291	253.37	1.14852	0.00306	0.0705122
GO:0051336	regulation of hydrolase activity	616	175	145.73	1.20085	0.00306	0.0705122
GO:0007517	muscle organ development	278	86	65.77	1.30759	0.00306	0.0705122
GO:0060420	regulation of heart growth	50	21	11.83	1.77515	0.00309	0.0709046
GO:0001945	lymph vessel development	26	13	6.15	2.11382	0.00309	0.0709046
GO:0048843	negative regulation of axon extension involved in axon guidance	26	13	6.15	2.11382	0.00309	0.0709046
GO:0060421	positive regulation of heart growth	26	13	6.15	2.11382	0.00309	0.0709046
GO:1903131	mononuclear cell differentiation	379	113	89.66	1.26032	0.00310	0.0710595
GO:1902105	regulation of leukocyte differentiation	256	80	60.56	1.321	0.00311	0.0712141
GO:0001570	vasculogenesis	66	26	15.61	1.6656	0.00313	0.0715971
GO:0048675	axon extension	113	40	26.73	1.49645	0.00317	0.0723607
GO:1904950	negative regulation of establishment of protein localization	113	40	26.73	1.49645	0.00317	0.0723607
GO:0006584	catecholamine metabolic process	47	20	11.12	1.79856	0.00320	0.0728175
GO:0007528	neuromuscular junction development	47	20	11.12	1.79856	0.00320	0.0728175
GO:0009712	catechol-containing compound metabolic process	47	20	11.12	1.79856	0.00320	0.0728175
GO:0097530	granulocyte migration	96	35	22.71	1.54117	0.00321	0.0728933
GO:0009746	response to hexose	155	52	36.67	1.41805	0.00321	0.0728933
GO:0050851	antigen receptor-mediated signaling pathway	148	50	35.01	1.42816	0.00324	0.0734983
GO:0071621	granulocyte chemotaxis	76	29	17.98	1.6129	0.00326	0.073796
GO:0021952	central nervous system projection neuron axonogenesis	29	14	6.86	2.04082	0.00327	0.073796
GO:0045601	regulation of endothelial cell differentiation	29	14	6.86	2.04082	0.00327	0.073796
GO:0061098	positive regulation of protein tyrosine kinase activity	29	14	6.86	2.04082	0.00327	0.073796
GO:0070570	regulation of neuron projection regeneration	29	14	6.86	2.04082	0.00327	0.073796
GO:0030517	negative regulation of axon extension	44	19	10.41	1.82517	0.00330	0.0742432
GO:0032731	positive regulation of interleukin-1 beta production	44	19	10.41	1.82517	0.00330	0.0742432
GO:0042220	response to cocaine	44	19	10.41	1.82517	0.00330	0.0742432
GO:0050873	brown fat cell differentiation	41	18	9.7	1.85567	0.00337	0.0756624
GO:0042311	vasodilation	32	15	7.57	1.98151	0.00337	0.0756624
GO:0140467	integrated stress response signaling	38	17	8.99	1.89099	0.00341	0.0763928
GO:0043207	response to external biotic stimulus	1073	291	253.85	1.14635	0.00342	0.0763928
GO:0021799	cerebral cortex radially oriented cell migration	35	16	8.28	1.93237	0.00342	0.0763928
GO:0030851	granulocyte differentiation	35	16	8.28	1.93237	0.00342	0.0763928
GO:0048512	circadian behavior	35	16	8.28	1.93237	0.00342	0.0763928
GO:0034284	response to monosaccharide	159	53	37.62	1.40883	0.00344	0.0767611
GO:1902476	chloride transmembrane transport	93	34	22	1.54545	0.00346	0.0771287
GO:0007369	gastrulation	152	51	35.96	1.41824	0.00348	0.0774815
GO:0051247	positive regulation of protein metabolic process	1125	304	266.15	1.14221	0.00349	0.0774815
GO:0042102	positive regulation of T cell proliferation	73	28	17.27	1.62131	0.00349	0.0774815
GO:0046620	regulation of organ growth	73	28	17.27	1.62131	0.00349	0.0774815
GO:0061003	positive regulation of dendritic spine morphogenesis	18	10	4.26	2.34742	0.00351	0.0778465
GO:0060840	artery development	83	31	19.64	1.57841	0.00352	0.0779103
GO:0097306	cellular response to alcohol	83	31	19.64	1.57841	0.00352	0.0779103
GO:0016311	dephosphorylation	272	84	64.35	1.30536	0.00358	0.0791582
GO:0007548	sex differentiation	217	69	51.34	1.34398	0.00362	0.0799618
GO:0009100	glycoprotein metabolic process	328	99	77.6	1.27577	0.00363	0.0801018
GO:0071559	response to transforming growth factor beta	239	75	56.54	1.32649	0.00365	0.0804619
GO:0032835	glomerulus development	57	23	13.48	1.70623	0.00371	0.0817022
GO:0043270	positive regulation of monoatomic ion transport	174	57	41.16	1.38484	0.00381	0.08382
GO:0071453	cellular response to oxygen levels	142	48	33.59	1.429	0.00382	0.0839555
GO:0035358	regulation of peroxisome proliferator activated receptor signaling pathway	13	8	3.08	2.5974	0.00390	0.0853706
GO:0098693	regulation of synaptic vesicle cycle	13	8	3.08	2.5974	0.00390	0.0853706
GO:1904948	midbrain dopaminergic neuron differentiation	13	8	3.08	2.5974	0.00390	0.0853706
GO:2000052	positive regulation of non-canonical Wnt signaling pathway	13	8	3.08	2.5974	0.00390	0.0853706
GO:0048332	mesoderm morphogenesis	54	22	12.78	1.72144	0.00391	0.0855039
GO:0030217	T cell differentiation	247	77	58.43	1.31782	0.00393	0.0858554
GO:0030203	glycosaminoglycan metabolic process	104	37	24.6	1.50407	0.00402	0.0877339
GO:1901652	response to peptide	416	122	98.42	1.23959	0.00404	0.0880794
GO:0007274	neuromuscular synaptic transmission	21	11	4.97	2.21328	0.00406	0.0880794
GO:0007413	axonal fasciculation	21	11	4.97	2.21328	0.00406	0.0880794
GO:0086012	membrane depolarization during cardiac muscle cell action potential	21	11	4.97	2.21328	0.00406	0.0880794
GO:0106030	neuron projection fasciculation	21	11	4.97	2.21328	0.00406	0.0880794
GO:0007160	cell-matrix adhesion	207	66	48.97	1.34776	0.00406	0.0880794
GO:0051248	negative regulation of protein metabolic process	780	216	184.53	1.17054	0.00408	0.0884256
GO:0086065	cell communication involved in cardiac conduction	51	21	12.07	1.73985	0.00410	0.0887711
GO:0035148	tube formation	132	45	31.23	1.44092	0.00417	0.0901974
GO:0034446	substrate adhesion-dependent cell spreading	94	34	22.24	1.52878	0.00421	0.0908828
GO:0045471	response to ethanol	94	34	22.24	1.52878	0.00421	0.0908828
GO:0051246	regulation of protein metabolic process	1962	511	464.16	1.10091	0.00426	0.0918715
GO:0030514	negative regulation of BMP signaling pathway	48	20	11.36	1.76056	0.00428	0.0919401
GO:0050853	B cell receptor signaling pathway	48	20	11.36	1.76056	0.00428	0.0919401
GO:0050918	positive chemotaxis	48	20	11.36	1.76056	0.00428	0.0919401
GO:0060415	muscle tissue morphogenesis	48	20	11.36	1.76056	0.00428	0.0919401
GO:0044342	type B pancreatic cell proliferation	24	12	5.68	2.11268	0.00444	0.0951901
GO:0060914	heart formation	24	12	5.68	2.11268	0.00444	0.0951901
GO:0086009	membrane repolarization	45	19	10.65	1.78404	0.00446	0.0955252
GO:0046578	regulation of Ras protein signal transduction	168	55	39.74	1.384	0.00449	0.0960737
GO:0003170	heart valve development	61	24	14.43	1.6632	0.00451	0.0963132
GO:0042698	ovulation cycle	61	24	14.43	1.6632	0.00451	0.0963132
GO:0030216	keratinocyte differentiation	91	33	21.53	1.53275	0.00455	0.0970726
GO:0003254	regulation of membrane depolarization	42	18	9.94	1.81087	0.00461	0.0981611
GO:1903018	regulation of glycoprotein metabolic process	42	18	9.94	1.81087	0.00461	0.0981611
GO:0030098	lymphocyte differentiation	338	101	79.96	1.26313	0.00463	0.0984911
GO:0001709	cell fate determination	27	13	6.39	2.03443	0.00468	0.0993614
GO:0010573	vascular endothelial growth factor production	27	13	6.39	2.03443	0.00468	0.0993614
GO:0009308	amine metabolic process	98	35	23.18	1.50992	0.00471	0.0999013

### Sheet: Ast
GO.ID	Term	Annotated	Significant	Expected	fold_enrichment	p-value	BH
GO:0007154	cell communication	4758	692	541.8	1.27722	2.4e-17	4.29e-13
GO:0023052	signaling	4684	682	533.37	1.27866	4.0e-17	4.29e-13
GO:0050789	regulation of biological process	8885	1151	1011.74	1.13764	1.3e-16	9.295e-13
GO:0050794	regulation of cellular process	8480	1107	965.63	1.1464	2.4e-16	1.287e-12
GO:0034330	cell junction organization	667	145	75.95	1.90915	2.9e-15	1.2441e-11
GO:0099536	synaptic signaling	666	144	75.84	1.89873	5.8e-15	2.0735e-11
GO:0006468	protein phosphorylation	1065	202	121.27	1.6657	2.7e-14	8.27357e-11
GO:0036211	protein modification process	2546	402	289.92	1.38659	4.2e-14	1.12612e-10
GO:0065007	biological regulation	9184	1170	1045.79	1.11877	5.0e-14	1.19167e-10
GO:0023051	regulation of signaling	2783	430	316.9	1.35689	1.3e-13	2.73e-10
GO:0016310	phosphorylation	1308	234	148.94	1.5711	1.4e-13	2.73e-10
GO:0099537	trans-synaptic signaling	646	136	73.56	1.84883	3.0e-13	4.90286e-10
GO:0007268	chemical synaptic transmission	640	135	72.88	1.85236	3.2e-13	4.90286e-10
GO:0098916	anterograde trans-synaptic signaling	640	135	72.88	1.85236	3.2e-13	4.90286e-10
GO:0010646	regulation of cell communication	2782	427	316.79	1.3479	5.0e-13	7.15e-10
GO:0048518	positive regulation of biological process	4926	688	560.93	1.22653	7.9e-13	1.05909e-09
GO:0048522	positive regulation of cellular process	4532	639	516.06	1.23823	1.9e-12	2.39735e-09
GO:0043412	macromolecule modification	2748	418	312.92	1.3358	4.1e-12	4.88583e-09
GO:0007275	multicellular organism development	3720	536	423.6	1.26534	1.3e-11	1.46763e-08
GO:0007267	cell-cell signaling	1319	226	150.2	1.50466	3.6e-11	3.861e-08
GO:0048167	regulation of synaptic plasticity	181	53	20.61	2.57157	4.0e-11	4.08571e-08
GO:0051716	cellular response to stimulus	5502	744	626.52	1.18751	6.2e-11	6.045e-08
GO:0050804	modulation of chemical synaptic transmission	428	95	48.74	1.94912	6.9e-11	6.435e-08
GO:0007165	signal transduction	4295	601	489.08	1.22884	7.7e-11	6.7782e-08
GO:0099177	regulation of trans-synaptic signaling	429	95	48.85	1.94473	7.9e-11	6.7782e-08
GO:0035556	intracellular signal transduction	2198	340	250.29	1.35842	1.3e-10	1.0725e-07
GO:0050793	regulation of developmental process	1982	311	225.69	1.378	2.0e-10	1.58889e-07
GO:0031325	positive regulation of cellular metabolic process	2664	398	303.35	1.31202	2.3e-10	1.76196e-07
GO:0032879	regulation of localization	1741	279	198.25	1.40731	2.4e-10	1.77517e-07
GO:0034329	cell junction assembly	384	86	43.73	1.96661	3.5e-10	2.5025e-07
GO:0050896	response to stimulus	6409	842	729.8	1.15374	5.7e-10	3.94403e-07
GO:0032501	multicellular organismal process	5505	735	626.86	1.17251	1.6e-09	1.0725e-06
GO:0032502	developmental process	4972	672	566.17	1.18692	2.0e-09	1.3e-06
GO:0048856	anatomical structure development	4561	623	519.37	1.19953	2.4e-09	1.47086e-06
GO:0071495	cellular response to endogenous stimulus	1172	198	133.46	1.48359	2.4e-09	1.47086e-06
GO:0048519	negative regulation of biological process	4291	589	488.62	1.20544	4.5e-09	2.66676e-06
GO:0048583	regulation of response to stimulus	3144	450	358.01	1.25695	4.6e-09	2.66676e-06
GO:0007265	Ras protein signal transduction	305	70	34.73	2.01555	5.4e-09	3.04816e-06
GO:0030154	cell differentiation	3296	468	375.32	1.24694	5.9e-09	3.245e-06
GO:0048869	cellular developmental process	3297	468	375.43	1.24657	6.1e-09	3.27112e-06
GO:0050808	synapse organization	445	92	50.67	1.81567	6.5e-09	3.31964e-06
GO:0008283	cell population proliferation	2596	381	295.61	1.28886	6.5e-09	3.31964e-06
GO:0007167	enzyme-linked receptor protein signaling pathway	771	140	87.79	1.59471	7.5e-09	3.74128e-06
GO:0019538	protein metabolic process	4121	567	469.26	1.20829	7.9e-09	3.85125e-06
GO:0051173	positive regulation of nitrogen compound metabolic process	2458	363	279.89	1.29694	8.4e-09	4.004e-06
GO:0007399	nervous system development	2143	323	244.03	1.32361	8.6e-09	4.01022e-06
GO:0048523	negative regulation of cellular process	4043	557	460.38	1.20987	9.8e-09	4.47255e-06
GO:0009966	regulation of signal transduction	2434	359	277.16	1.29528	1.2e-08	5.3625e-06
GO:0048731	system development	3192	453	363.48	1.24629	1.3e-08	5.69082e-06
GO:0048468	cell development	2207	330	251.31	1.31312	1.4e-08	6.006e-06
GO:0031399	regulation of protein modification process	1073	181	122.18	1.48142	1.5e-08	6.30882e-06
GO:0006796	phosphate-containing compound metabolic process	2118	318	241.18	1.31852	1.8e-08	7.425e-06
GO:0051174	regulation of phosphorus metabolic process	939	162	106.92	1.51515	1.9e-08	7.68962e-06
GO:0042325	regulation of phosphorylation	832	147	94.74	1.55161	2.0e-08	7.8e-06
GO:0007264	small GTPase mediated signal transduction	442	90	50.33	1.7882	2.0e-08	7.8e-06
GO:0070887	cellular response to chemical stimulus	2074	312	236.17	1.32108	2.1e-08	7.90263e-06
GO:0009893	positive regulation of metabolic process	2992	427	340.7	1.2533	2.1e-08	7.90263e-06
GO:0010604	positive regulation of macromolecule metabolic process	2742	396	312.23	1.2683	2.2e-08	8.13621e-06
GO:0018193	peptidyl-amino acid modification	778	139	88.59	1.56903	2.4e-08	8.72542e-06
GO:0019220	regulation of phosphate metabolic process	938	161	106.81	1.50735	3.1e-08	1.09008e-05
GO:0051049	regulation of transport	1419	226	161.58	1.39869	3.1e-08	1.09008e-05
GO:0009719	response to endogenous stimulus	1352	217	153.95	1.40955	3.2e-08	1.1071e-05
GO:0006793	phosphorus metabolic process	2141	319	243.8	1.30845	3.8e-08	1.29381e-05
GO:0031175	neuron projection development	878	152	99.98	1.5203	4.4e-08	1.452e-05
GO:0034762	regulation of transmembrane transport	449	90	51.13	1.76022	4.4e-08	1.452e-05
GO:0051338	regulation of transferase activity	584	110	66.5	1.65414	4.7e-08	1.5275e-05
GO:0071310	cellular response to organic substance	1526	239	173.77	1.37538	5.0e-08	1.60075e-05
GO:0051128	regulation of cellular component organization	2117	315	241.06	1.30673	5.5e-08	1.73493e-05
GO:0031400	negative regulation of protein modification process	381	79	43.38	1.82112	6.8e-08	2.11391e-05
GO:0023056	positive regulation of signaling	1395	221	158.85	1.39125	7.0e-08	2.145e-05
GO:0001932	regulation of protein phosphorylation	752	133	85.63	1.55319	9.2e-08	2.77944e-05
GO:0043549	regulation of kinase activity	490	95	55.8	1.70251	9.9e-08	2.93836e-05
GO:0050806	positive regulation of synaptic transmission	142	39	16.17	2.41187	1.0e-07	2.93836e-05
GO:0009892	negative regulation of metabolic process	2389	347	272.04	1.27555	1.3e-07	3.718e-05
GO:0120036	plasma membrane bounded cell projection organization	1368	216	155.78	1.38657	1.3e-07	3.718e-05
GO:0065009	regulation of molecular function	1690	258	192.44	1.34068	1.4e-07	3.85e-05
GO:0009653	anatomical structure morphogenesis	2097	310	238.79	1.29821	1.4e-07	3.85e-05
GO:1901699	cellular response to nitrogen compound	555	104	63.2	1.64557	1.4e-07	3.85e-05
GO:0045859	regulation of protein kinase activity	421	84	47.94	1.75219	1.5e-07	4.07278e-05
GO:0010648	negative regulation of cell communication	1127	183	128.33	1.42601	2.0e-07	5.2963e-05
GO:0023057	negative regulation of signaling	1127	183	128.33	1.42601	2.0e-07	5.2963e-05
GO:0045595	regulation of cell differentiation	1240	198	141.2	1.40227	2.1e-07	5.49329e-05
GO:0030030	cell projection organization	1407	220	160.22	1.37311	2.2e-07	5.68554e-05
GO:0042221	response to chemical	2764	392	314.74	1.24547	2.3e-07	5.87321e-05
GO:1901701	cellular response to oxygen-containing compound	985	163	112.16	1.45328	3.0e-07	7.48256e-05
GO:0070848	response to growth factor	577	106	65.7	1.61339	3.0e-07	7.48256e-05
GO:0030182	neuron differentiation	1194	191	135.96	1.40482	3.1e-07	7.6431e-05
GO:0010647	positive regulation of cell communication	1391	217	158.39	1.37004	3.2e-07	7.8e-05
GO:0071363	cellular response to growth factor stimulus	551	102	62.74	1.62576	3.5e-07	8.43539e-05
GO:0040012	regulation of locomotion	813	139	92.58	1.5014	3.7e-07	8.81833e-05
GO:0048666	neuron development	996	164	113.42	1.44595	3.8e-07	8.95714e-05
GO:0099003	vesicle-mediated transport in synapse	207	49	23.57	2.07891	4.0e-07	9.32609e-05
GO:0045935	positive regulation of nucleobase-containing compound metabolic process	1673	253	190.51	1.32801	4.1e-07	9.45645e-05
GO:0046777	protein autophosphorylation	178	44	20.27	2.1707	4.3e-07	9.70895e-05
GO:0120039	plasma membrane bounded cell projection morphogenesis	588	107	66.96	1.59797	4.3e-07	9.70895e-05
GO:0051493	regulation of cytoskeleton organization	452	87	51.47	1.69031	4.8e-07	0.00010725
GO:0000902	cell morphogenesis	847	143	96.45	1.48263	5.3e-07	0.000117201
GO:0051172	negative regulation of nitrogen compound metabolic process	1866	277	212.48	1.30365	5.5e-07	0.000120383
GO:0048858	cell projection morphogenesis	593	107	67.53	1.58448	6.6e-07	0.000143
GO:0071417	cellular response to organonitrogen compound	524	97	59.67	1.62561	6.9e-07	0.000148005
GO:0065008	regulation of biological quality	2361	338	268.85	1.25721	8.8e-07	0.000186891
GO:2000145	regulation of cell motility	783	133	89.16	1.4917	9.6e-07	0.000201882
GO:0032990	cell part morphogenesis	613	109	69.8	1.5616	1.1e-06	0.000226875
GO:0030334	regulation of cell migration	742	127	84.49	1.50314	1.1e-06	0.000226875
GO:0009891	positive regulation of biosynthetic process	2114	306	240.72	1.27119	1.3e-06	0.000258194
GO:0010033	response to organic substance	2138	309	243.46	1.2692	1.3e-06	0.000258194
GO:0048812	neuron projection morphogenesis	573	103	65.25	1.57854	1.3e-06	0.000258194
GO:0045936	negative regulation of phosphate metabolic process	316	65	35.98	1.80656	1.3e-06	0.000258194
GO:0051254	positive regulation of RNA metabolic process	1503	228	171.15	1.33216	1.4e-06	0.000275505
GO:0010563	negative regulation of phosphorus metabolic process	317	65	36.1	1.80055	1.5e-06	0.000289865
GO:0048699	generation of neurons	1267	197	144.27	1.3655	1.5e-06	0.000289865
GO:0031328	positive regulation of cellular biosynthetic process	2098	303	238.9	1.26831	1.8e-06	0.000344732
GO:0010605	negative regulation of macromolecule metabolic process	2212	317	251.88	1.25854	2.0e-06	0.000376316
GO:0022008	neurogenesis	1464	222	166.71	1.33165	2.0e-06	0.000376316
GO:0042327	positive regulation of phosphorylation	509	93	57.96	1.60455	2.1e-06	0.000388319
GO:0043647	inositol phosphate metabolic process	39	16	4.44	3.6036	2.1e-06	0.000388319
GO:0007169	transmembrane receptor protein tyrosine kinase signaling pathway	503	92	57.28	1.60615	2.3e-06	0.000418093
GO:0051248	negative regulation of protein metabolic process	759	128	86.43	1.48097	2.3e-06	0.000418093
GO:0031324	negative regulation of cellular metabolic process	2193	314	249.72	1.25741	2.4e-06	0.000432605
GO:0045860	positive regulation of protein kinase activity	232	51	26.42	1.93036	2.5e-06	0.000446875
GO:0030335	positive regulation of cell migration	424	80	48.28	1.657	3.1e-06	0.000549545
GO:0099504	synaptic vesicle cycle	185	43	21.07	2.04082	3.3e-06	0.000580205
GO:0033674	positive regulation of kinase activity	279	58	31.77	1.82562	3.4e-06	0.000592927
GO:0042127	regulation of cell population proliferation	1727	254	196.66	1.29157	3.8e-06	0.000657339
GO:0040011	locomotion	929	150	105.79	1.4179	3.9e-06	0.00066924
GO:0010562	positive regulation of phosphorus metabolic process	559	99	63.65	1.55538	4.1e-06	0.00069248
GO:0045937	positive regulation of phosphate metabolic process	559	99	63.65	1.55538	4.1e-06	0.00069248
GO:0031323	regulation of cellular metabolic process	4875	635	555.12	1.1439	4.2e-06	0.000703828
GO:0040017	positive regulation of locomotion	448	83	51.01	1.62713	4.3e-06	0.000715
GO:0010557	positive regulation of macromolecule biosynthetic process	2032	292	231.39	1.26194	4.5e-06	0.0007425
GO:0016079	synaptic vesicle exocytosis	90	26	10.25	2.53659	4.8e-06	0.000785954
GO:0051347	positive regulation of transferase activity	342	67	38.94	1.7206	5.4e-06	0.0008775
GO:0045893	positive regulation of DNA-templated transcription	1368	207	155.78	1.3288	5.5e-06	0.00088703
GO:0009968	negative regulation of signal transduction	1040	164	118.43	1.38478	5.6e-06	0.000896418
GO:0006887	exocytosis	297	60	33.82	1.7741	6.1e-06	0.000962096
GO:1902075	cellular response to salt	165	39	18.79	2.07557	6.1e-06	0.000962096
GO:1902680	positive regulation of RNA biosynthetic process	1371	207	156.12	1.3259	6.3e-06	0.000986387
GO:2000147	positive regulation of cell motility	439	81	49.99	1.62032	6.5e-06	0.00101033
GO:0030323	respiratory tube development	155	37	17.65	2.09632	8.3e-06	0.00128083
GO:1902903	regulation of supramolecular fiber organization	340	66	38.72	1.70455	8.6e-06	0.00131764
GO:0016192	vesicle-mediated transport	1349	203	153.61	1.32153	9.8e-06	0.00149085
GO:0048585	negative regulation of response to stimulus	1326	200	150.99	1.32459	9.9e-06	0.00149546
GO:0042326	negative regulation of phosphorylation	276	56	31.43	1.78174	1.1e-05	0.00162724
GO:0000165	MAPK cascade	586	101	66.73	1.51356	1.1e-05	0.00162724
GO:0030324	lung development	151	36	17.19	2.09424	1.1e-05	0.00162724
GO:0007166	cell surface receptor signaling pathway	2097	297	238.79	1.24377	1.2e-05	0.00176301
GO:0031110	regulation of microtubule polymerization or depolymerization	89	25	10.13	2.46792	1.3e-05	0.001859
GO:0006836	neurotransmitter transport	182	41	20.72	1.97876	1.3e-05	0.001859
GO:0006470	protein dephosphorylation	176	40	20.04	1.99601	1.3e-05	0.001859
GO:0031401	positive regulation of protein modification process	646	109	73.56	1.48178	1.3e-05	0.001859
GO:0051056	regulation of small GTPase mediated signal transduction	265	54	30.18	1.78926	1.4e-05	0.00198874
GO:0001934	positive regulation of protein phosphorylation	463	83	52.72	1.57436	1.5e-05	0.00211678
GO:1901888	regulation of cell junction assembly	184	41	20.95	1.95704	1.7e-05	0.0023375
GO:1901700	response to oxygen-containing compound	1368	204	155.78	1.30954	1.7e-05	0.0023375
GO:0034765	regulation of monoatomic ion transmembrane transport	347	66	39.51	1.67046	1.7e-05	0.0023375
GO:0060541	respiratory system development	172	39	19.59	1.99081	1.7e-05	0.0023375
GO:0033673	negative regulation of kinase activity	166	38	18.9	2.01058	1.8e-05	0.0024283
GO:0051094	positive regulation of developmental process	1061	164	120.82	1.35739	1.8e-05	0.0024283
GO:1902531	regulation of intracellular signal transduction	1448	214	164.89	1.29783	1.8e-05	0.0024283
GO:0060341	regulation of cellular localization	851	136	96.9	1.40351	1.9e-05	0.00253137
GO:0051246	regulation of protein metabolic process	1876	268	213.62	1.25456	1.9e-05	0.00253137
GO:0046578	regulation of Ras protein signal transduction	161	37	18.33	2.01855	2.1e-05	0.00278056
GO:0032880	regulation of protein localization	757	123	86.2	1.42691	2.3e-05	0.00299
GO:0043408	regulation of MAPK cascade	503	88	57.28	1.53631	2.3e-05	0.00299
GO:0050732	negative regulation of peptidyl-tyrosine phosphorylation	41	15	4.67	3.21199	2.3e-05	0.00299
GO:1902905	positive regulation of supramolecular fiber organization	150	35	17.08	2.04918	2.4e-05	0.00308263
GO:0050790	regulation of catalytic activity	1182	179	134.6	1.32987	2.4e-05	0.00308263
GO:0031344	regulation of cell projection organization	605	102	68.89	1.48062	2.5e-05	0.00319196
GO:0001933	negative regulation of protein phosphorylation	258	52	29.38	1.76991	2.7e-05	0.00340676
GO:0045055	regulated exocytosis	194	42	22.09	1.90131	2.7e-05	0.00340676
GO:0007269	neurotransmitter secretion	133	32	15.14	2.11361	2.8e-05	0.00347168
GO:0099643	signal release from synapse	133	32	15.14	2.11361	2.8e-05	0.00347168
GO:2000146	negative regulation of cell motility	239	49	27.22	1.80015	2.8e-05	0.00347168
GO:0150115	cell-substrate junction organization	94	25	10.7	2.33645	3.5e-05	0.00429
GO:0060291	long-term synaptic potentiation	83	23	9.45	2.43386	3.5e-05	0.00429
GO:1901185	negative regulation of ERBB signaling pathway	29	12	3.3	3.63636	3.7e-05	0.00450938
GO:0048513	animal organ development	2272	315	258.71	1.21758	3.8e-05	0.00455363
GO:0060627	regulation of vesicle-mediated transport	453	80	51.58	1.55099	3.8e-05	0.00455363
GO:0048041	focal adhesion assembly	78	22	8.88	2.47748	3.8e-05	0.00455363
GO:0051171	regulation of nitrogen compound metabolic process	4440	575	505.59	1.13729	3.9e-05	0.00462182
GO:0042059	negative regulation of epidermal growth factor receptor signaling pathway	25	11	2.85	3.85965	3.9e-05	0.00462182
GO:0051179	localization	4400	570	501.03	1.13766	4.2e-05	0.00495
GO:0016477	cell migration	1155	174	131.52	1.32299	4.3e-05	0.00501277
GO:0042594	response to starvation	185	40	21.07	1.89843	4.3e-05	0.00501277
GO:0006469	negative regulation of protein kinase activity	154	35	17.54	1.99544	4.4e-05	0.00504706
GO:0032252	secretory granule localization	14	8	1.59	5.03145	4.4e-05	0.00504706
GO:0018105	peptidyl-serine phosphorylation	243	49	27.67	1.77087	4.4e-05	0.00504706
GO:0034605	cellular response to heat	53	17	6.04	2.81457	4.8e-05	0.0054766
GO:0051051	negative regulation of transport	345	64	39.29	1.62891	5.0e-05	0.0056746
GO:0071407	cellular response to organic cyclic compound	443	78	50.44	1.54639	5.2e-05	0.00586005
GO:0097435	supramolecular fiber organization	682	111	77.66	1.42931	5.3e-05	0.00586005
GO:0032253	dense core granule localization	11	7	1.25	5.6	5.3e-05	0.00586005
GO:0099519	dense core granule cytoskeletal transport	11	7	1.25	5.6	5.3e-05	0.00586005
GO:1901950	dense core granule transport	11	7	1.25	5.6	5.3e-05	0.00586005
GO:0016082	synaptic vesicle priming	18	9	2.05	4.39024	5.8e-05	0.00638
GO:0070507	regulation of microtubule cytoskeleton organization	150	34	17.08	1.99063	5.9e-05	0.00642411
GO:0007010	cytoskeleton organization	1255	186	142.91	1.30152	5.9e-05	0.00642411
GO:0048870	cell motility	1310	193	149.17	1.29383	6.0e-05	0.0065
GO:0019222	regulation of metabolic process	5290	672	602.38	1.11557	6.4e-05	0.00689849
GO:0099072	regulation of postsynaptic membrane neurotransmitter receptor levels	86	23	9.79	2.34934	6.5e-05	0.00697125
GO:0120035	regulation of plasma membrane bounded cell projection organization	590	98	67.18	1.45877	6.6e-05	0.00704328
GO:0060255	regulation of macromolecule metabolic process	4854	621	552.73	1.12351	6.9e-05	0.00732698
GO:0043085	positive regulation of catalytic activity	746	119	84.95	1.40082	7.0e-05	0.00736029
GO:0051130	positive regulation of cellular component organization	950	146	108.18	1.3496	7.0e-05	0.00736029
GO:0030316	osteoclast differentiation	81	22	9.22	2.38612	7.2e-05	0.00753366
GO:0010975	regulation of neuron projection development	419	74	47.71	1.55104	7.3e-05	0.00760121
GO:0030336	negative regulation of cell migration	228	46	25.96	1.77196	7.4e-05	0.00763125
GO:0050803	regulation of synapse structure or activity	228	46	25.96	1.77196	7.4e-05	0.00763125
GO:0140352	export from cell	703	113	80.05	1.41162	7.7e-05	0.007865
GO:0051348	negative regulation of transferase activity	196	41	22.32	1.83692	7.7e-05	0.007865
GO:0007044	cell-substrate junction assembly	87	23	9.91	2.32089	7.8e-05	0.00792938
GO:0018209	peptidyl-serine modification	255	50	29.04	1.72176	7.9e-05	0.00799316
GO:0006810	transport	3679	482	418.93	1.15055	8.1e-05	0.00815704
GO:0006809	nitric oxide biosynthetic process	50	16	5.69	2.81195	8.3e-05	0.00831939
GO:0044093	positive regulation of molecular function	1030	156	117.29	1.33004	8.4e-05	0.00834167
GO:0032989	cellular component morphogenesis	697	112	79.37	1.41111	8.4e-05	0.00834167
GO:0080090	regulation of primary metabolic process	4571	587	520.5	1.12776	8.5e-05	0.00840207
GO:0051495	positive regulation of cytoskeleton organization	159	35	18.11	1.93263	8.7e-05	0.00856032
GO:0009790	embryo development	863	134	98.27	1.36359	8.8e-05	0.00861918
GO:0055085	transmembrane transport	1225	181	139.49	1.29758	8.9e-05	0.0086775
GO:1905145	cellular response to acetylcholine	27	11	3.07	3.58306	9.2e-05	0.00892941
GO:0040013	negative regulation of locomotion	270	52	30.75	1.69106	9.3e-05	0.00898581
GO:0090287	regulation of cellular response to growth factor stimulus	250	49	28.47	1.72111	9.4e-05	0.0090417
GO:0044087	regulation of cellular component biogenesis	858	133	97.7	1.36131	0.00010	0.00953333
GO:0018212	peptidyl-tyrosine modification	205	42	23.34	1.79949	0.00010	0.00953333
GO:2001057	reactive nitrogen species metabolic process	56	17	6.38	2.66458	0.00011	0.0103487
GO:0007266	Rho protein signal transduction	112	27	12.75	2.11765	0.00011	0.0103487
GO:0030001	metal ion transport	687	110	78.23	1.40611	0.00011	0.0103487
GO:0010632	regulation of epithelial cell migration	187	39	21.29	1.83185	0.00012	0.0111913
GO:0051239	regulation of multicellular organismal process	2290	313	260.76	1.20034	0.00012	0.0111913
GO:0044092	negative regulation of molecular function	593	97	67.53	1.4364	0.00013	0.0119678
GO:0010634	positive regulation of epithelial cell migration	125	29	14.23	2.03795	0.00013	0.0119678
GO:0016311	dephosphorylation	260	50	29.61	1.68862	0.00013	0.0119678
GO:0032101	regulation of response to external stimulus	796	124	90.64	1.36805	0.00014	0.0127787
GO:0001505	regulation of neurotransmitter levels	169	36	19.24	1.8711	0.00014	0.0127787
GO:0048584	positive regulation of response to stimulus	1744	245	198.59	1.2337	0.00015	0.0135759
GO:1901698	response to nitrogen compound	904	138	102.94	1.34059	0.00015	0.0135759
GO:0007163	establishment or maintenance of cell polarity	202	41	23	1.78261	0.00016	0.0143
GO:0051093	negative regulation of developmental process	700	111	79.71	1.39255	0.00016	0.0143
GO:0071559	response to transforming growth factor beta	222	44	25.28	1.74051	0.00016	0.0143
GO:0018108	peptidyl-tyrosine phosphorylation	203	41	23.12	1.77336	0.00017	0.0150682
GO:1903828	negative regulation of protein localization	190	39	21.64	1.80222	0.00017	0.0150682
GO:0032940	secretion by cell	650	104	74.02	1.40503	0.00018	0.0156951
GO:0050807	regulation of synapse organization	223	44	25.39	1.73297	0.00018	0.0156951
GO:0045428	regulation of nitric oxide biosynthetic process	38	13	4.33	3.00231	0.00018	0.0156951
GO:0045216	cell-cell junction organization	171	36	19.47	1.849	0.00018	0.0156951
GO:0009967	positive regulation of signal transduction	1226	179	139.61	1.28214	0.00019	0.0163675
GO:0051234	establishment of localization	3845	498	437.83	1.13743	0.00019	0.0163675
GO:0099173	postsynapse organization	178	37	20.27	1.82536	0.00019	0.0163675
GO:2000026	regulation of multicellular organismal development	1110	164	126.4	1.29747	0.00020	0.0169565
GO:0014904	myotube cell development	29	11	3.3	3.33333	0.00020	0.0169565
GO:1905144	response to acetylcholine	29	11	3.3	3.33333	0.00020	0.0169565
GO:0035418	protein localization to synapse	75	20	8.54	2.34192	0.00020	0.0169565
GO:0031346	positive regulation of cell projection organization	320	58	36.44	1.59166	0.00021	0.0176647
GO:0050730	regulation of peptidyl-tyrosine phosphorylation	166	35	18.9	1.85185	0.00021	0.0176647
GO:0009890	negative regulation of biosynthetic process	1844	256	209.98	1.21916	0.00022	0.0182907
GO:0030036	actin cytoskeleton organization	609	98	69.35	1.41312	0.00022	0.0182907
GO:0045944	positive regulation of transcription by RNA polymerase II	981	147	111.71	1.31591	0.00022	0.0182907
GO:0048741	skeletal muscle fiber development	25	10	2.85	3.50877	0.00023	0.0189023
GO:0030038	contractile actin filament bundle assembly	93	23	10.59	2.17186	0.00023	0.0189023
GO:0043149	stress fiber assembly	93	23	10.59	2.17186	0.00023	0.0189023
GO:0097061	dendritic spine organization	76	20	8.65	2.31214	0.00024	0.0193534
GO:1904950	negative regulation of establishment of protein localization	111	26	12.64	2.05696	0.00024	0.0193534
GO:0072359	circulatory system development	875	133	99.64	1.33481	0.00024	0.0193534
GO:0033043	regulation of organelle organization	1037	154	118.08	1.3042	0.00024	0.0193534
GO:0035023	regulation of Rho protein signal transduction	65	18	7.4	2.43243	0.00024	0.0193534
GO:0007176	regulation of epidermal growth factor-activated receptor activity	17	8	1.94	4.12371	0.00026	0.0208097
GO:0009888	tissue development	1440	205	163.97	1.25023	0.00026	0.0208097
GO:2000628	regulation of miRNA metabolic process	71	19	8.08	2.35149	0.00027	0.02145
GO:0030099	myeloid cell differentiation	330	59	37.58	1.56998	0.00027	0.02145
GO:0006688	glycosphingolipid biosynthetic process	30	11	3.42	3.21637	0.00028	0.0220809
GO:0098657	import into cell	771	119	87.79	1.35551	0.00028	0.0220809
GO:0010976	positive regulation of neuron projection development	143	31	16.28	1.90418	0.00029	0.0222957
GO:0046209	nitric oxide metabolic process	55	16	6.26	2.55591	0.00029	0.0222957
GO:0016043	cellular component organization	5481	687	624.13	1.10073	0.00029	0.0222957
GO:0030029	actin filament-based process	681	107	77.55	1.37975	0.00029	0.0222957
GO:0090130	tissue migration	248	47	28.24	1.66431	0.00029	0.0222957
GO:0002521	leukocyte differentiation	452	76	51.47	1.47659	0.00029	0.0222957
GO:0070727	cellular macromolecule localization	2235	303	254.5	1.19057	0.00029	0.0222957
GO:0030097	hemopoiesis	712	111	81.08	1.36902	0.00031	0.0234965
GO:0061097	regulation of protein tyrosine kinase activity	50	15	5.69	2.6362	0.00031	0.0234965
GO:0010243	response to organonitrogen compound	857	130	97.59	1.3321	0.00031	0.0234965
GO:1901564	organonitrogen compound metabolic process	4949	625	563.55	1.10904	0.00031	0.0234965
GO:0043086	negative regulation of catalytic activity	360	63	40.99	1.53696	0.00032	0.0239164
GO:0010469	regulation of signaling receptor activity	89	22	10.13	2.17177	0.00032	0.0239164
GO:0080164	regulation of nitric oxide metabolic process	40	13	4.55	2.85714	0.00032	0.0239164
GO:0007043	cell-cell junction assembly	119	27	13.55	1.99262	0.00032	0.0239164
GO:0051494	negative regulation of cytoskeleton organization	144	31	16.4	1.89024	0.00033	0.0243247
GO:0035249	synaptic transmission, glutamatergic	101	24	11.5	2.08696	0.00033	0.0243247
GO:1902414	protein localization to cell junction	101	24	11.5	2.08696	0.00033	0.0243247
GO:0043954	cellular component maintenance	61	17	6.95	2.44604	0.00033	0.0243247
GO:0048667	cell morphogenesis involved in neuron differentiation	513	84	58.42	1.43786	0.00035	0.0257106
GO:0009408	response to heat	84	21	9.57	2.19436	0.00037	0.0269949
GO:0031669	cellular response to nutrient levels	210	41	23.91	1.71476	0.00037	0.0269949
GO:0019751	polyol metabolic process	90	22	10.25	2.14634	0.00038	0.0275372
GO:0043534	blood vessel endothelial cell migration	96	23	10.93	2.1043	0.00038	0.0275372
GO:0051017	actin filament bundle assembly	139	30	15.83	1.89514	0.00039	0.0280721
GO:2000630	positive regulation of miRNA metabolic process	51	15	5.81	2.58176	0.00039	0.0280721
GO:0051641	cellular localization	3007	395	342.41	1.15359	0.00040	0.0286957
GO:0007188	adenylate cyclase-modulating G protein-coupled receptor signaling pathway	165	34	18.79	1.80947	0.00041	0.0292176
GO:1902074	response to salt	293	53	33.36	1.58873	0.00041	0.0292176
GO:0010762	regulation of fibroblast migration	36	12	4.1	2.92683	0.00042	0.0296349
GO:0071560	cellular response to transforming growth factor beta stimulus	218	42	24.82	1.69218	0.00042	0.0296349
GO:0097062	dendritic spine maintenance	18	8	2.05	3.90244	0.00042	0.0296349
GO:0007416	synapse assembly	185	37	21.07	1.75605	0.00043	0.030241
GO:0007409	axonogenesis	393	67	44.75	1.49721	0.00044	0.0308431
GO:1990778	protein localization to cell periphery	322	57	36.67	1.5544	0.00045	0.0311371
GO:0038127	ERBB signaling pathway	103	24	11.73	2.04604	0.00045	0.0311371
GO:0018210	peptidyl-threonine modification	97	23	11.05	2.08145	0.00045	0.0311371
GO:0080134	regulation of response to stress	1145	166	130.38	1.2732	0.00045	0.0311371
GO:0031327	negative regulation of cellular biosynthetic process	1833	252	208.73	1.2073	0.00046	0.031625
GO:0043269	regulation of monoatomic ion transport	437	73	49.76	1.46704	0.00046	0.031625
GO:1902533	positive regulation of intracellular signal transduction	781	119	88.93	1.33813	0.00047	0.0322093
GO:0008104	protein localization	2226	300	253.48	1.18353	0.00048	0.0326857
GO:0045892	negative regulation of DNA-templated transcription	1068	156	121.61	1.28279	0.00048	0.0326857
GO:0061572	actin filament bundle organization	141	30	16.06	1.868	0.00050	0.0335156
GO:0070936	protein K48-linked ubiquitination	63	17	7.17	2.37099	0.00050	0.0335156
GO:0150116	regulation of cell-substrate junction organization	63	17	7.17	2.37099	0.00050	0.0335156
GO:0010631	epithelial cell migration	247	46	28.13	1.63526	0.00050	0.0335156
GO:0090132	epithelium migration	247	46	28.13	1.63526	0.00050	0.0335156
GO:0051258	protein polymerization	254	47	28.92	1.62517	0.00051	0.0340794
GO:0099172	presynapse organization	47	14	5.35	2.61682	0.00052	0.0346398
GO:0007178	transmembrane receptor protein serine/threonine kinase signaling pathway	296	53	33.71	1.57223	0.00053	0.035088
GO:0061564	axon development	439	73	49.99	1.46029	0.00053	0.035088
GO:0007507	heart development	476	78	54.2	1.43911	0.00055	0.0363
GO:0051893	regulation of focal adhesion assembly	58	16	6.6	2.42424	0.00056	0.0365106
GO:0090109	regulation of cell-substrate junction assembly	58	16	6.6	2.42424	0.00056	0.0365106
GO:1902893	regulation of miRNA transcription	58	16	6.6	2.42424	0.00056	0.0365106
GO:0045597	positive regulation of cell differentiation	693	107	78.91	1.35598	0.00056	0.0365106
GO:0031338	regulation of vesicle fusion	23	9	2.62	3.43511	0.00058	0.0377
GO:0031340	positive regulation of vesicle fusion	11	6	1.25	4.8	0.00060	0.0388822
GO:0014070	response to organic cyclic compound	695	107	79.14	1.35203	0.00062	0.0400572
GO:0030155	regulation of cell adhesion	605	95	68.89	1.37901	0.00064	0.0411018
GO:0031668	cellular response to extracellular stimulus	236	44	26.87	1.63751	0.00064	0.0411018
GO:1902679	negative regulation of RNA biosynthetic process	1075	156	122.41	1.27441	0.00065	0.0414955
GO:0090092	regulation of transmembrane receptor protein serine/threonine kinase signaling pathway	209	40	23.8	1.68067	0.00065	0.0414955
GO:0008284	positive regulation of cell population proliferation	958	141	109.09	1.29251	0.00066	0.0418846
GO:0051403	stress-activated MAPK cascade	189	37	21.52	1.71933	0.00066	0.0418846
GO:0009628	response to abiotic stimulus	912	135	103.85	1.29995	0.00068	0.0427742
GO:0022607	cellular component assembly	2593	343	295.27	1.16165	0.00068	0.0427742
GO:0046328	regulation of JNK cascade	112	25	12.75	1.96078	0.00068	0.0427742
GO:0061614	miRNA transcription	59	16	6.72	2.38095	0.00069	0.0429
GO:0097120	receptor localization to synapse	59	16	6.72	2.38095	0.00069	0.0429
GO:0001574	ganglioside biosynthetic process	15	7	1.71	4.09357	0.00069	0.0429
GO:1905564	positive regulation of vascular endothelial cell proliferation	15	7	1.71	4.09357	0.00069	0.0429
GO:0051247	positive regulation of protein metabolic process	1070	155	121.84	1.27216	0.00073	0.0451254
GO:0031109	microtubule polymerization or depolymerization	125	27	14.23	1.8974	0.00073	0.0451254
GO:0002376	immune system process	1726	237	196.54	1.20586	0.00074	0.0456121
GO:0033554	cellular response to stress	1710	235	194.72	1.20686	0.00075	0.046096
GO:0007254	JNK cascade	138	29	15.71	1.84596	0.00076	0.0465771
GO:0032970	regulation of actin filament-based process	322	56	36.67	1.52713	0.00078	0.0476667
GO:0048639	positive regulation of developmental growth	132	28	15.03	1.86294	0.00080	0.04875
GO:0098662	inorganic cation transmembrane transport	647	100	73.67	1.3574	0.00081	0.0492195
GO:0010761	fibroblast migration	49	14	5.58	2.50896	0.00083	0.0502924
GO:0031113	regulation of microtubule polymerization	60	16	6.83	2.34261	0.00084	0.0507549
GO:0032956	regulation of actin cytoskeleton organization	288	51	32.79	1.55535	0.00086	0.0518174
GO:0034220	monoatomic ion transmembrane transport	809	121	92.12	1.3135	0.00087	0.0522731
GO:0002042	cell migration involved in sprouting angiogenesis	44	13	5.01	2.59481	0.00089	0.0531769
GO:0098703	calcium ion import across plasma membrane	44	13	5.01	2.59481	0.00089	0.0531769
GO:0046330	positive regulation of JNK cascade	72	18	8.2	2.19512	0.00094	0.0556989
GO:0051253	negative regulation of RNA metabolic process	1171	167	133.34	1.25244	0.00094	0.0556989
GO:0001667	ameboidal-type cell migration	346	59	39.4	1.49746	0.00094	0.0556989
GO:0048538	thymus development	34	11	3.87	2.84238	0.00096	0.0567273
GO:0010586	miRNA metabolic process	90	21	10.25	2.04878	0.00097	0.0571607
GO:0035024	negative regulation of Rho protein signal transduction	20	8	2.28	3.50877	0.00099	0.0580205
GO:0007179	transforming growth factor beta receptor signaling pathway	173	34	19.7	1.72589	0.00099	0.0580205
GO:0010558	negative regulation of macromolecule biosynthetic process	1793	244	204.17	1.19508	0.00103	0.0600367
GO:0045670	regulation of osteoclast differentiation	50	14	5.69	2.46046	0.00103	0.0600367
GO:2000736	regulation of stem cell differentiation	67	17	7.63	2.22805	0.00108	0.0622742
GO:0009267	cellular response to starvation	154	31	17.54	1.76739	0.00108	0.0622742
GO:0001767	establishment of lymphocyte polarity	12	6	1.37	4.37956	0.00108	0.0622742
GO:0007175	negative regulation of epidermal growth factor-activated receptor activity	12	6	1.37	4.37956	0.00108	0.0622742
GO:0046903	secretion	737	111	83.92	1.32269	0.00110	0.06292
GO:0048172	regulation of short-term neuronal synaptic plasticity	16	7	1.82	3.84615	0.00110	0.06292
GO:0050884	neuromuscular process controlling posture	16	7	1.82	3.84615	0.00110	0.06292
GO:0070588	calcium ion transmembrane transport	277	49	31.54	1.55358	0.00111	0.0633231
GO:0023061	signal release	378	63	43.04	1.46375	0.00117	0.0660434
GO:0032958	inositol phosphate biosynthetic process	25	9	2.85	3.15789	0.00117	0.0660434
GO:0045429	positive regulation of nitric oxide biosynthetic process	25	9	2.85	3.15789	0.00117	0.0660434
GO:0095500	acetylcholine receptor signaling pathway	25	9	2.85	3.15789	0.00117	0.0660434
GO:0031098	stress-activated protein kinase signaling cascade	195	37	22.2	1.66667	0.00120	0.0673822
GO:0048638	regulation of developmental growth	271	48	30.86	1.55541	0.00120	0.0673822
GO:0017156	calcium-ion regulated exocytosis	62	16	7.06	2.26629	0.00123	0.0688864
GO:0051085	chaperone cofactor-dependent protein refolding	30	10	3.42	2.92398	0.00125	0.0692829
GO:0090049	regulation of cell migration involved in sprouting angiogenesis	30	10	3.42	2.92398	0.00125	0.0692829
GO:0031111	negative regulation of microtubule polymerization or depolymerization	35	11	3.99	2.75689	0.00125	0.0692829
GO:0001952	regulation of cell-matrix adhesion	104	23	11.84	1.94257	0.00125	0.0692829
GO:0010810	regulation of cell-substrate adhesion	182	35	20.72	1.68919	0.00126	0.0696572
GO:0009889	regulation of biosynthetic process	4127	522	469.95	1.11076	0.00128	0.0704
GO:0045010	actin nucleation	51	14	5.81	2.40964	0.00128	0.0704
GO:0010594	regulation of endothelial cell migration	136	28	15.49	1.80762	0.00129	0.0707685
GO:0072659	protein localization to plasma membrane	265	47	30.18	1.55732	0.00131	0.0715
GO:0071375	cellular response to peptide hormone stimulus	251	45	28.58	1.57453	0.00131	0.0715
GO:0071902	positive regulation of protein serine/threonine kinase activity	117	25	13.32	1.87688	0.00133	0.0724074
GO:0032409	regulation of transporter activity	203	38	23.12	1.6436	0.00135	0.0733101
GO:0030098	lymphocyte differentiation	308	53	35.07	1.51126	0.00136	0.0734811
GO:0009605	response to external stimulus	1900	256	216.35	1.18327	0.00136	0.0734811
GO:0098655	monoatomic cation transmembrane transport	665	101	75.72	1.33386	0.00138	0.0743744
GO:0032872	regulation of stress-activated MAPK cascade	150	30	17.08	1.75644	0.00144	0.0768358
GO:0061099	negative regulation of protein tyrosine kinase activity	21	8	2.39	3.34728	0.00144	0.0768358
GO:0070841	inclusion body assembly	21	8	2.39	3.34728	0.00144	0.0768358
GO:0099010	modification of postsynaptic structure	21	8	2.39	3.34728	0.00144	0.0768358
GO:0032870	cellular response to hormone stimulus	485	77	55.23	1.39417	0.00149	0.0793065
GO:0031326	regulation of cellular biosynthetic process	4101	518	466.99	1.10923	0.00153	0.0809632
GO:0021700	developmental maturation	260	46	29.61	1.55353	0.00154	0.0809632
GO:0010595	positive regulation of endothelial cell migration	87	20	9.91	2.01816	0.00154	0.0809632
GO:0018107	peptidyl-threonine phosphorylation	87	20	9.91	2.01816	0.00154	0.0809632
GO:0106027	neuron projection organization	87	20	9.91	2.01816	0.00154	0.0809632
GO:0007015	actin filament organization	397	65	45.21	1.43774	0.00156	0.0818142
GO:0022898	regulation of transmembrane transporter activity	191	36	21.75	1.65517	0.00157	0.0821378
GO:1904407	positive regulation of nitric oxide metabolic process	26	9	2.96	3.04054	0.00161	0.0840255
GO:0071496	cellular response to external stimulus	289	50	32.91	1.5193	0.00162	0.0843422
GO:0040008	regulation of growth	509	80	57.96	1.38026	0.00163	0.0846574
GO:0045667	regulation of osteoblast differentiation	106	23	12.07	1.90555	0.00164	0.084971
GO:0032148	activation of protein kinase B activity	17	7	1.94	3.60825	0.00169	0.0873506
GO:0017015	regulation of transforming growth factor beta receptor signaling pathway	119	25	13.55	1.84502	0.00170	0.0876563
GO:0031032	actomyosin structure organization	172	33	19.59	1.68453	0.00178	0.0915612
GO:0061025	membrane fusion	152	30	17.31	1.7331	0.00179	0.091636
GO:0007173	epidermal growth factor receptor signaling pathway	88	20	10.02	1.99601	0.00179	0.091636
GO:0002076	osteoblast development	13	6	1.48	4.05405	0.00182	0.0920731
GO:0010763	positive regulation of fibroblast migration	13	6	1.48	4.05405	0.00182	0.0920731
GO:0021819	layer formation in cerebral cortex	13	6	1.48	4.05405	0.00182	0.0920731
GO:0042762	regulation of sulfur metabolic process	13	6	1.48	4.05405	0.00182	0.0920731
GO:1903707	negative regulation of hemopoiesis	76	18	8.65	2.08092	0.00182	0.0920731
GO:0009792	embryo development ending in birth or egg hatching	519	81	59.1	1.37056	0.00187	0.0941585
GO:0051224	negative regulation of protein transport	107	23	12.18	1.88834	0.00187	0.0941585
GO:0043525	positive regulation of neuron apoptotic process	42	12	4.78	2.51046	0.00192	0.096
GO:0099054	presynapse assembly	42	12	4.78	2.51046	0.00192	0.096
GO:1902895	positive regulation of miRNA transcription	42	12	4.78	2.51046	0.00192	0.096
GO:0051129	negative regulation of cellular component organization	626	95	71.28	1.33277	0.00194	0.0967744
GO:0009101	glycoprotein biosynthetic process	256	45	29.15	1.54374	0.00196	0.0973194
GO:0033036	macromolecule localization	2608	340	296.98	1.14486	0.00196	0.0973194
GO:0070302	regulation of stress-activated protein kinase signaling cascade	153	30	17.42	1.72216	0.00198	0.0980855

### Sheet: MG
GO.ID	Term	Annotated	Significant	Expected	fold_enrichment	p-value	BH
GO:0007399	nervous system development	1870	422	258.02	1.63553	7.0e-30	1.45684e-25
GO:0048856	anatomical structure development	3966	748	547.22	1.36691	5.6e-29	5.82736e-25
GO:0048731	system development	2773	563	382.61	1.47147	4.5e-28	3.1218e-24
GO:0032501	multicellular organismal process	4769	860	658.02	1.30695	7.8e-28	4.05834e-24
GO:0032502	developmental process	4313	793	595.1	1.33255	1.8e-27	6.93733e-24
GO:0007154	cell communication	4252	784	586.68	1.33633	2.0e-27	6.93733e-24
GO:0007267	cell-cell signaling	1145	287	157.98	1.81669	3.7e-27	1.10006e-23
GO:0023052	signaling	4187	767	577.71	1.32766	1.6e-25	4.1624e-22
GO:0030182	neuron differentiation	1062	267	146.53	1.82215	2.2e-25	5.08738e-22
GO:0048699	generation of neurons	1125	278	155.23	1.79089	3.3e-25	6.86796e-22
GO:0048666	neuron development	892	233	123.08	1.89308	1.7e-24	3.2164e-21
GO:0050808	synapse organization	391	130	53.95	2.40964	1.6e-23	2.77493e-20
GO:0031175	neuron projection development	786	206	108.45	1.89949	8.2e-22	1.31276e-18
GO:0022008	neurogenesis	1294	297	178.54	1.66349	1.6e-21	2.37851e-18
GO:0034330	cell junction organization	580	164	80.03	2.04923	5.5e-21	7.63107e-18
GO:0065008	regulation of biological quality	2100	428	289.75	1.47714	1.6e-20	2.0812e-17
GO:0050804	modulation of chemical synaptic transmission	391	122	53.95	2.26135	1.5e-19	1.73433e-16
GO:0099177	regulation of trans-synaptic signaling	391	122	53.95	2.26135	1.5e-19	1.73433e-16
GO:0003008	system process	1167	266	161.02	1.65197	9.5e-19	1.0406e-15
GO:0048812	neuron projection morphogenesis	510	141	70.37	2.00369	3.3e-17	3.43398e-14
GO:0048858	cell projection morphogenesis	527	144	72.71	1.98047	4.5e-17	4.45971e-14
GO:0007165	signal transduction	3850	680	531.21	1.2801	4.8e-17	4.5408e-14
GO:0030154	cell differentiation	2884	535	397.93	1.34446	7.4e-17	6.57659e-14
GO:0120039	plasma membrane bounded cell projection morphogenesis	525	143	72.44	1.97405	7.9e-17	6.57659e-14
GO:0048869	cellular developmental process	2885	535	398.07	1.34398	7.9e-17	6.57659e-14
GO:0048468	cell development	1962	391	270.71	1.44435	8.4e-17	6.72388e-14
GO:0030001	metal ion transport	599	155	82.65	1.87538	5.6e-16	4.31656e-13
GO:0032990	cell part morphogenesis	547	145	75.47	1.92129	6.0e-16	4.45971e-13
GO:0006811	monoatomic ion transport	848	200	117.01	1.70926	1.0e-15	7.17655e-13
GO:0032989	cellular component morphogenesis	613	155	84.58	1.83258	4.9e-15	3.39929e-12
GO:0120036	plasma membrane bounded cell projection organization	1208	260	166.68	1.55988	5.4e-15	3.62532e-12
GO:0050877	nervous system process	679	167	93.69	1.78247	6.0e-15	3.90225e-12
GO:0098660	inorganic ion transmembrane transport	632	158	87.2	1.81193	7.6e-15	4.79307e-12
GO:0034220	monoatomic ion transmembrane transport	701	170	96.72	1.75765	1.3e-14	7.95753e-12
GO:0000902	cell morphogenesis	762	181	105.14	1.72151	1.4e-14	8.09356e-12
GO:0030030	cell projection organization	1241	264	171.23	1.54179	1.4e-14	8.09356e-12
GO:0009653	anatomical structure morphogenesis	1819	358	250.98	1.42641	2.0e-14	1.12497e-11
GO:0023051	regulation of signaling	2536	470	349.91	1.3432	2.2e-14	1.20491e-11
GO:0010646	regulation of cell communication	2532	469	349.36	1.34245	2.6e-14	1.38747e-11
GO:0010975	regulation of neuron projection development	382	108	52.71	2.04895	4.1e-14	2.13323e-11
GO:0006812	monoatomic cation transport	704	168	97.14	1.72946	8.8e-14	4.46697e-11
GO:0032879	regulation of localization	1576	316	217.45	1.45321	9.1e-14	4.50927e-11
GO:0048167	regulation of synaptic plasticity	172	62	23.73	2.61273	1.3e-13	6.292e-11
GO:0048667	cell morphogenesis involved in neuron differentiation	456	121	62.92	1.92308	1.7e-13	8.041e-11
GO:0098655	monoatomic cation transmembrane transport	585	145	80.72	1.79633	2.2e-13	1.01748e-10
GO:0050803	regulation of synapse structure or activity	206	69	28.42	2.42787	3.4e-13	1.53828e-10
GO:0061564	axon development	386	106	53.26	1.99024	5.5e-13	2.43545e-10
GO:0098662	inorganic cation transmembrane transport	569	140	78.51	1.78321	1.1e-12	4.76942e-10
GO:0050807	regulation of synapse organization	202	67	27.87	2.40402	1.3e-12	5.52155e-10
GO:0060078	regulation of postsynaptic membrane potential	110	45	15.18	2.96443	1.9e-12	7.90856e-10
GO:0048513	animal organ development	1941	368	267.82	1.37406	2.1e-12	8.40485e-10
GO:0042391	regulation of membrane potential	323	92	44.57	2.06417	2.1e-12	8.40485e-10
GO:0051049	regulation of transport	1275	261	175.92	1.48363	2.2e-12	8.63894e-10
GO:0055085	transmembrane transport	1059	224	146.12	1.53299	3.8e-12	1.46455e-09
GO:0050789	regulation of biological process	7904	1207	1090.58	1.10675	9.4e-12	3.55696e-09
GO:0051716	cellular response to stimulus	4925	804	679.54	1.18315	1.2e-11	4.45971e-09
GO:0051179	localization	3954	665	545.56	1.21893	1.5e-11	5.47684e-09
GO:0007409	axonogenesis	344	94	47.46	1.98062	1.6e-11	5.64393e-09
GO:0006810	transport	3311	571	456.84	1.24989	1.6e-11	5.64393e-09
GO:0099003	vesicle-mediated transport in synapse	194	63	26.77	2.35338	1.7e-11	5.89673e-09
GO:0031344	regulation of cell projection organization	551	133	76.03	1.74931	1.8e-11	6.14125e-09
GO:0099504	synaptic vesicle cycle	173	58	23.87	2.42983	2.5e-11	8.39194e-09
GO:0099505	regulation of presynaptic membrane potential	22	17	3.04	5.59211	2.9e-11	9.58013e-09
GO:0120035	regulation of plasma membrane bounded cell projection organization	540	130	74.51	1.74473	3.7e-11	1.20319e-08
GO:0050896	response to stimulus	5726	912	790.06	1.15434	4.1e-11	1.31276e-08
GO:0051234	establishment of localization	3458	590	477.13	1.23656	4.4e-11	1.38747e-08
GO:0050793	regulation of developmental process	1749	329	241.32	1.36333	1.3e-10	3.97876e-08
GO:0065007	biological regulation	8157	1233	1125.49	1.09552	1.3e-10	3.97876e-08
GO:0071805	potassium ion transmembrane transport	140	49	19.32	2.53623	1.6e-10	4.82597e-08
GO:0034329	cell junction assembly	323	87	44.57	1.95199	2.1e-10	6.15566e-08
GO:0050794	regulation of cellular process	7582	1157	1046.15	1.10596	2.1e-10	6.15566e-08
GO:0071495	cellular response to endogenous stimulus	1028	211	141.84	1.48759	3.2e-10	9.24978e-08
GO:0007416	synapse assembly	148	50	20.42	2.44858	4.4e-10	1.25442e-07
GO:0034765	regulation of monoatomic ion transmembrane transport	298	81	41.12	1.96984	5.6e-10	1.57496e-07
GO:0006813	potassium ion transport	154	51	21.25	2.4	6.6e-10	1.83146e-07
GO:0006836	neurotransmitter transport	159	52	21.94	2.3701	7.4e-10	2.02643e-07
GO:0007610	behavior	464	111	64.02	1.73383	1.6e-09	4.32457e-07
GO:0001505	regulation of neurotransmitter levels	149	49	20.56	2.38327	1.9e-09	5.00542e-07
GO:0009719	response to endogenous stimulus	1183	233	163.23	1.42743	1.9e-09	5.00542e-07
GO:0034762	regulation of transmembrane transport	395	98	54.5	1.79817	2.0e-09	5.203e-07
GO:0043269	regulation of monoatomic ion transport	380	95	52.43	1.81194	2.3e-09	5.90958e-07
GO:0050806	positive regulation of synaptic transmission	128	44	17.66	2.49151	2.6e-09	6.59893e-07
GO:0016358	dendrite development	207	61	28.56	2.13585	2.7e-09	6.77017e-07
GO:0008283	cell population proliferation	2293	405	316.38	1.28011	3.4e-09	8.4239e-07
GO:0007186	G protein-coupled receptor signaling pathway	433	104	59.74	1.74088	4.2e-09	1.02836e-06
GO:0044057	regulation of system process	354	89	48.84	1.82228	5.6e-09	1.3552e-06
GO:0035249	synaptic transmission, glutamatergic	93	35	12.83	2.72798	7.6e-09	1.81806e-06
GO:0051128	regulation of cellular component organization	1933	345	266.71	1.29354	2.4e-08	5.676e-06
GO:0023056	positive regulation of signaling	1279	243	176.47	1.377	2.5e-08	5.84607e-06
GO:0007215	glutamate receptor signaling pathway	46	22	6.35	3.46457	2.9e-08	6.6324e-06
GO:0023061	signal release	328	82	45.26	1.81175	2.9e-08	6.6324e-06
GO:0045595	regulation of cell differentiation	1085	211	149.71	1.40939	3.7e-08	8.37004e-06
GO:0051094	positive regulation of developmental process	934	186	128.87	1.44331	4.5e-08	1.00703e-05
GO:0042221	response to chemical	2449	421	337.91	1.24589	5.2e-08	1.1513e-05
GO:0007166	cell surface receptor signaling pathway	1875	334	258.71	1.29102	5.5e-08	1.20491e-05
GO:0010647	positive regulation of cell communication	1272	240	175.51	1.36744	5.7e-08	1.23571e-05
GO:0016079	synaptic vesicle exocytosis	83	31	11.45	2.70742	6.7e-08	1.43753e-05
GO:0007269	neurotransmitter secretion	118	39	16.28	2.39558	7.1e-08	1.49258e-05
GO:0099643	signal release from synapse	118	39	16.28	2.39558	7.1e-08	1.49258e-05
GO:0099072	regulation of postsynaptic membrane neurotransmitter receptor levels	80	30	11.04	2.71739	9.8e-08	2.03958e-05
GO:0048813	dendrite morphogenesis	125	40	17.25	2.31884	1.3e-07	2.67877e-05
GO:0009966	regulation of signal transduction	2224	384	306.86	1.25138	1.6e-07	3.23293e-05
GO:0045597	positive regulation of cell differentiation	607	129	83.75	1.5403	1.6e-07	3.23293e-05
GO:0010033	response to organic substance	1931	339	266.44	1.27233	2.0e-07	4.00231e-05
GO:0099173	postsynapse organization	170	49	23.46	2.08866	2.1e-07	4.12313e-05
GO:0050890	cognition	246	64	33.94	1.88568	2.1e-07	4.12313e-05
GO:0006468	protein phosphorylation	985	191	135.91	1.40534	2.2e-07	4.2791e-05
GO:0050773	regulation of dendrite development	87	31	12	2.58333	2.3e-07	4.43219e-05
GO:0007417	central nervous system development	757	153	104.45	1.46482	3.1e-07	5.91901e-05
GO:0009888	tissue development	1223	228	168.75	1.35111	3.5e-07	6.56234e-05
GO:0070588	calcium ion transmembrane transport	244	63	33.67	1.8711	3.5e-07	6.56234e-05
GO:0007611	learning or memory	213	57	29.39	1.93944	3.6e-07	6.68957e-05
GO:0007411	axon guidance	164	47	22.63	2.07689	4.5e-07	8.21526e-05
GO:0097485	neuron projection guidance	164	47	22.63	2.07689	4.5e-07	8.21526e-05
GO:0001764	neuron migration	131	40	18.08	2.21239	5.3e-07	9.59162e-05
GO:0035556	intracellular signal transduction	2016	349	278.16	1.25467	5.6e-07	0.000100472
GO:0007155	cell adhesion	1042	198	143.77	1.3772	5.9e-07	0.000104949
GO:0071417	cellular response to organonitrogen compound	475	104	65.54	1.58682	6.2e-07	0.000109351
GO:0018209	peptidyl-serine modification	244	62	33.67	1.8414	7.9e-07	0.000138164
GO:0003013	circulatory system process	387	88	53.4	1.64794	8.8e-07	0.000152621
GO:0060322	head development	567	119	78.23	1.52116	9.8e-07	0.00016856
GO:0014070	response to organic cyclic compound	621	128	85.68	1.49393	1.0e-06	0.00017059
GO:0031644	regulation of nervous system process	93	31	12.83	2.41621	1.2e-06	0.000201406
GO:0007188	adenylate cyclase-modulating G protein-coupled receptor signaling pathway	135	40	18.63	2.14707	1.2e-06	0.000201406
GO:0019226	transmission of nerve impulse	47	20	6.48	3.08642	1.3e-06	0.000216445
GO:0017156	calcium-ion regulated exocytosis	55	22	7.59	2.89855	1.4e-06	0.000231244
GO:0140352	export from cell	637	130	87.89	1.47912	1.5e-06	0.000245811
GO:0009887	animal organ morphogenesis	614	126	84.72	1.48725	1.6e-06	0.000258133
GO:0048013	ephrin receptor signaling pathway	40	18	5.52	3.26087	1.6e-06	0.000258133
GO:0018105	peptidyl-serine phosphorylation	234	59	32.29	1.82719	1.9e-06	0.000304175
GO:1904062	regulation of monoatomic cation transmembrane transport	208	54	28.7	1.88153	2.0e-06	0.00031774
GO:1901700	response to oxygen-containing compound	1219	223	168.2	1.3258	2.1e-06	0.0003311
GO:0001508	action potential	109	34	15.04	2.26064	2.2e-06	0.000344259
GO:0051966	regulation of synaptic transmission, glutamatergic	65	24	8.97	2.67559	2.5e-06	0.000388284
GO:0071310	cellular response to organic substance	1390	249	191.79	1.2983	2.6e-06	0.000400824
GO:0098815	modulation of excitatory postsynaptic potential	45	19	6.21	3.05958	2.8e-06	0.000428482
GO:0006816	calcium ion transport	302	71	41.67	1.70386	2.9e-06	0.000437354
GO:0098742	cell-cell adhesion via plasma-membrane adhesion molecules	159	44	21.94	2.00547	2.9e-06	0.000437354
GO:0007613	memory	97	31	13.38	2.31689	3.4e-06	0.000509071
GO:0071407	cellular response to organic cyclic compound	405	89	55.88	1.5927	3.5e-06	0.00051661
GO:0010243	response to organonitrogen compound	775	151	106.93	1.41214	3.5e-06	0.00051661
GO:0032940	secretion by cell	589	120	81.27	1.47656	4.2e-06	0.000615566
GO:1901701	cellular response to oxygen-containing compound	896	170	123.63	1.37507	4.4e-06	0.000640369
GO:1901699	cellular response to nitrogen compound	507	106	69.95	1.51537	4.7e-06	0.000679281
GO:0048522	positive regulation of cellular process	4102	646	565.99	1.14136	4.8e-06	0.000688949
GO:0008015	blood circulation	318	73	43.88	1.66363	5.2e-06	0.000741249
GO:0007420	brain development	532	110	73.4	1.49864	5.3e-06	0.000750365
GO:0048589	developmental growth	485	102	66.92	1.52421	5.4e-06	0.000759357
GO:0022603	regulation of anatomical structure morphogenesis	647	129	89.27	1.44505	5.7e-06	0.000796164
GO:0006814	sodium ion transport	153	42	21.11	1.98958	6.0e-06	0.00083248
GO:0016310	phosphorylation	1205	218	166.26	1.3112	6.1e-06	0.00084075
GO:0035418	protein localization to synapse	68	24	9.38	2.55864	6.4e-06	0.000876295
GO:0098693	regulation of synaptic vesicle cycle	13	9	1.79	5.02793	7.5e-06	0.0010202
GO:0021675	nerve development	60	22	8.28	2.657	7.6e-06	0.00102046
GO:0070887	cellular response to chemical stimulus	1863	318	257.05	1.23711	7.6e-06	0.00102046
GO:0051641	cellular localization	2762	451	381.09	1.18345	8.1e-06	0.00108062
GO:0048518	positive regulation of biological process	4456	694	614.83	1.12877	8.2e-06	0.001087
GO:0007167	enzyme-linked receptor protein signaling pathway	670	132	92.45	1.4278	8.4e-06	0.0010995
GO:0060047	heart contraction	160	43	22.08	1.94746	8.4e-06	0.0010995
GO:0046903	secretion	658	130	90.79	1.43188	8.5e-06	0.00110564
GO:0051932	synaptic transmission, GABAergic	44	18	6.07	2.9654	8.6e-06	0.00111082
GO:0048791	calcium ion-regulated exocytosis of neurotransmitter	19	11	2.62	4.19847	8.7e-06	0.00111082
GO:1990806	ligand-gated ion channel signaling pathway	29	14	4	3.5	8.7e-06	0.00111082
GO:2000026	regulation of multicellular organismal development	982	182	135.49	1.34327	9.0e-06	0.00114212
GO:0033555	multicellular organismal response to stress	65	23	8.97	2.5641	9.4e-06	0.00118565
GO:0007156	homophilic cell adhesion via plasma membrane adhesion molecules	92	29	12.69	2.28526	9.5e-06	0.00119105
GO:0048583	regulation of response to stimulus	2890	469	398.76	1.17615	9.8e-06	0.0012213
GO:1903530	regulation of secretion by cell	392	85	54.09	1.57145	9.9e-06	0.00122642
GO:0097120	receptor localization to synapse	57	21	7.86	2.67176	1.1e-05	0.00135463
GO:0051046	regulation of secretion	417	89	57.54	1.54675	1.2e-05	0.00144361
GO:0022898	regulation of transmembrane transporter activity	162	43	22.35	1.92394	1.2e-05	0.00144361
GO:0048511	rhythmic process	220	54	30.36	1.77866	1.2e-05	0.00144361
GO:0016043	cellular component organization	4916	757	678.3	1.11603	1.2e-05	0.00144361
GO:0032409	regulation of transporter activity	173	45	23.87	1.88521	1.3e-05	0.00155492
GO:0019932	second-messenger-mediated signaling	200	50	27.6	1.81159	1.5e-05	0.00175382
GO:1901698	response to nitrogen compound	820	155	113.14	1.36998	1.5e-05	0.00175382
GO:0051239	regulation of multicellular organismal process	2058	345	283.96	1.21496	1.5e-05	0.00175382
GO:0031346	positive regulation of cell projection organization	299	68	41.26	1.64809	1.5e-05	0.00175382
GO:0003015	heart process	170	44	23.46	1.87553	1.9e-05	0.00220909
GO:0048638	regulation of developmental growth	240	57	33.11	1.72153	2.0e-05	0.00231244
GO:0010959	regulation of metal ion transport	268	62	36.98	1.67658	2.1e-05	0.00241465
GO:0010976	positive regulation of neuron projection development	135	37	18.63	1.98604	2.2e-05	0.00250199
GO:0006941	striated muscle contraction	125	35	17.25	2.02899	2.2e-05	0.00250199
GO:2000463	positive regulation of excitatory postsynaptic potential	31	14	4.28	3.27103	2.3e-05	0.0026015
GO:0040007	growth	678	131	93.55	1.40032	2.4e-05	0.00269994
GO:0042127	regulation of cell population proliferation	1538	265	212.21	1.24876	2.6e-05	0.0029092
GO:1902074	response to salt	259	60	35.74	1.67879	2.7e-05	0.00300494
GO:0007623	circadian rhythm	157	41	21.66	1.89289	2.8e-05	0.00308326
GO:0032412	regulation of monoatomic ion transmembrane transporter activity	157	41	21.66	1.89289	2.8e-05	0.00308326
GO:0042886	amide transport	232	55	32.01	1.71821	2.9e-05	0.00317657
GO:0048870	cell motility	1150	205	158.67	1.29199	3.1e-05	0.00337786
GO:0060079	excitatory postsynaptic potential	74	24	10.21	2.35064	3.2e-05	0.00346867
GO:0030900	forebrain development	289	65	39.88	1.62989	3.4e-05	0.00364746
GO:0051960	regulation of nervous system development	352	76	48.57	1.56475	3.4e-05	0.00364746
GO:0021537	telencephalon development	212	51	29.25	1.74359	3.7e-05	0.00394894
GO:0048814	regulation of dendrite morphogenesis	57	20	7.86	2.54453	4.1e-05	0.00433143
GO:0051588	regulation of neurotransmitter transport	75	24	10.35	2.31884	4.1e-05	0.00433143
GO:0007214	gamma-aminobutyric acid signaling pathway	25	12	3.45	3.47826	4.2e-05	0.00439248
GO:0045823	positive regulation of heart contraction	25	12	3.45	3.47826	4.2e-05	0.00439248
GO:0035725	sodium ion transmembrane transport	114	32	15.73	2.03433	4.6e-05	0.00478676
GO:0032870	cellular response to hormone stimulus	426	88	58.78	1.49711	4.8e-05	0.00492106
GO:0051963	regulation of synapse assembly	85	26	11.73	2.21654	4.8e-05	0.00492106
GO:0051952	regulation of amine transport	62	21	8.55	2.45614	4.8e-05	0.00492106
GO:0060560	developmental growth involved in morphogenesis	198	48	27.32	1.75695	5.0e-05	0.00510098
GO:0060291	long-term synaptic potentiation	76	24	10.49	2.28789	5.3e-05	0.00535454
GO:0007169	transmembrane receptor protein tyrosine kinase signaling pathway	439	90	60.57	1.48588	5.3e-05	0.00535454
GO:0051480	regulation of cytosolic calcium ion concentration	41	16	5.66	2.82686	5.4e-05	0.00542922
GO:1903524	positive regulation of blood circulation	26	12	3.59	3.34262	6.8e-05	0.00677137
GO:0003012	muscle system process	284	63	39.19	1.60755	6.8e-05	0.00677137
GO:0097553	calcium ion transmembrane import into cytosol	142	37	19.59	1.88872	7.2e-05	0.00713554
GO:0030072	peptide hormone secretion	158	40	21.8	1.83486	7.5e-05	0.00739763
GO:0051668	localization within membrane	596	115	82.23	1.39852	8.1e-05	0.00795175
GO:0003018	vascular process in circulatory system	175	43	24.15	1.78054	8.7e-05	0.00850068
GO:0048168	regulation of neuronal synaptic plasticity	51	18	7.04	2.55682	9.0e-05	0.00875271
GO:0021954	central nervous system neuron development	69	22	9.52	2.31092	9.1e-05	0.00876802
GO:1905145	cellular response to acetylcholine	23	11	3.17	3.47003	9.1e-05	0.00876802
GO:0099175	regulation of postsynapse organization	93	27	12.83	2.10444	9.5e-05	0.00911124
GO:0098657	import into cell	704	132	97.14	1.35886	9.6e-05	0.00916492
GO:1902305	regulation of sodium ion transmembrane transport	47	17	6.48	2.62346	9.9e-05	0.00940816
GO:0006874	intracellular calcium ion homeostasis	209	49	28.84	1.69903	0.00010	0.00941719
GO:0009967	positive regulation of signal transduction	1127	198	155.5	1.27331	0.00010	0.00941719
GO:0002028	regulation of sodium ion transport	65	21	8.97	2.34114	0.00011	0.0101748
GO:0071711	basement membrane organization	27	12	3.73	3.21716	0.00011	0.0101748
GO:1902991	regulation of amyloid precursor protein catabolic process	39	15	5.38	2.7881	0.00011	0.0101748
GO:0007507	heart development	400	82	55.19	1.48578	0.00011	0.0101748
GO:0048588	developmental cell growth	199	47	27.46	1.71158	0.00012	0.0108584
GO:0031629	synaptic vesicle fusion to presynaptic active zone membrane	20	10	2.76	3.62319	0.00012	0.0108584
GO:0042026	protein refolding	20	10	2.76	3.62319	0.00012	0.0108584
GO:0099500	vesicle fusion to plasma membrane	20	10	2.76	3.62319	0.00012	0.0108584
GO:0097061	dendritic spine organization	75	23	10.35	2.22222	0.00012	0.0108584
GO:0009725	response to hormone	590	113	81.41	1.38804	0.00013	0.0116118
GO:0099565	chemical synaptic transmission, postsynaptic	80	24	11.04	2.17391	0.00013	0.0116118
GO:0051093	negative regulation of developmental process	603	115	83.2	1.38221	0.00013	0.0116118
GO:0002790	peptide secretion	162	40	22.35	1.78971	0.00014	0.0122424
GO:0070727	cellular macromolecule localization	2064	338	284.79	1.18684	0.00014	0.0122424
GO:0098609	cell-cell adhesion	653	123	90.1	1.36515	0.00014	0.0122424
GO:0006936	muscle contraction	217	50	29.94	1.67001	0.00014	0.0122424
GO:0031345	negative regulation of cell projection organization	157	39	21.66	1.80055	0.00014	0.0122424
GO:0008016	regulation of heart contraction	136	35	18.76	1.86567	0.00015	0.0129
GO:0019228	neuronal action potential	24	11	3.31	3.32326	0.00015	0.0129
GO:1905144	response to acetylcholine	24	11	3.31	3.32326	0.00015	0.0129
GO:0018193	peptidyl-amino acid modification	730	135	100.72	1.34035	0.00015	0.0129
GO:1903539	protein localization to postsynaptic membrane	40	15	5.52	2.71739	0.00016	0.0135915
GO:0008104	protein localization	2055	336	283.54	1.18502	0.00016	0.0135915
GO:1901888	regulation of cell junction assembly	158	39	21.8	1.78899	0.00016	0.0135915
GO:0006821	chloride transport	86	25	11.87	2.10615	0.00017	0.0141522
GO:0022406	membrane docking	86	25	11.87	2.10615	0.00017	0.0141522
GO:0106027	neuron projection organization	86	25	11.87	2.10615	0.00017	0.0141522
GO:0015837	amine transport	67	21	9.24	2.27273	0.00017	0.0141522
GO:1990778	protein localization to cell periphery	293	63	40.43	1.55825	0.00017	0.0141522
GO:0055074	calcium ion homeostasis	219	50	30.22	1.65453	0.00018	0.0149249
GO:0006796	phosphate-containing compound metabolic process	1957	321	270.02	1.1888	0.00019	0.015568
GO:0060627	regulation of vesicle-mediated transport	418	84	57.67	1.45656	0.00019	0.015568
GO:0060284	regulation of cell development	602	114	83.06	1.3725	0.00019	0.015568
GO:0006793	phosphorus metabolic process	1979	324	273.06	1.18655	0.00020	0.0161333
GO:0032880	regulation of protein localization	709	131	97.83	1.33906	0.00020	0.0161333
GO:0046928	regulation of neurotransmitter secretion	63	20	8.69	2.3015	0.00020	0.0161333
GO:0035640	exploration behavior	21	10	2.9	3.44828	0.00020	0.0161333
GO:0033138	positive regulation of peptidyl-serine phosphorylation	68	21	9.38	2.23881	0.00022	0.0176102
GO:0062237	protein localization to postsynapse	41	15	5.66	2.65018	0.00022	0.0176102
GO:0051130	positive regulation of cellular component organization	877	157	121.01	1.29741	0.00023	0.0182701
GO:0072657	protein localization to membrane	512	99	70.64	1.40147	0.00023	0.0182701
GO:0040008	regulation of growth	451	89	62.23	1.43018	0.00024	0.0189919
GO:0098659	inorganic cation import across plasma membrane	88	25	12.14	2.05931	0.00025	0.019634
GO:0099587	inorganic ion import across plasma membrane	88	25	12.14	2.05931	0.00025	0.019634
GO:0021953	central nervous system neuron differentiation	124	32	17.11	1.87025	0.00026	0.0203426
GO:0016082	synaptic vesicle priming	18	9	2.48	3.62903	0.00027	0.0208894
GO:0060384	innervation	18	9	2.48	3.62903	0.00027	0.0208894
GO:0006887	exocytosis	280	60	38.63	1.5532	0.00027	0.0208894
GO:0042987	amyloid precursor protein catabolic process	51	17	7.04	2.41477	0.00031	0.0236327
GO:0098739	import across plasma membrane	141	35	19.45	1.79949	0.00031	0.0236327
GO:0016049	cell growth	394	79	54.36	1.45327	0.00031	0.0236327
GO:0060537	muscle tissue development	264	57	36.43	1.56464	0.00031	0.0236327
GO:0003300	cardiac muscle hypertrophy	65	20	8.97	2.22965	0.00032	0.0240427
GO:2000649	regulation of sodium ion transmembrane transporter activity	38	14	5.24	2.67176	0.00032	0.0240427
GO:0030029	actin filament-based process	616	115	84.99	1.3531	0.00032	0.0240427
GO:0071840	cellular component organization or biogenesis	5103	768	704.1	1.09075	0.00032	0.0240427
GO:0042596	fear response	34	13	4.69	2.77186	0.00034	0.0254535
GO:0065009	regulation of molecular function	1549	258	213.73	1.20713	0.00035	0.0261082
GO:0016477	cell migration	1036	180	142.95	1.25918	0.00039	0.0287826
GO:0015874	norepinephrine transport	12	7	1.66	4.21687	0.00039	0.0287826
GO:0060713	labyrinthine layer morphogenesis	12	7	1.66	4.21687	0.00039	0.0287826
GO:0031503	protein-containing complex localization	170	40	23.46	1.70503	0.00040	0.0293127
GO:0014897	striated muscle hypertrophy	66	20	9.11	2.19539	0.00040	0.0293127
GO:0061061	muscle structure development	440	86	60.71	1.41657	0.00041	0.0298354
GO:0090276	regulation of peptide hormone secretion	127	32	17.52	1.82648	0.00041	0.0298354
GO:1903522	regulation of blood circulation	165	39	22.77	1.71278	0.00042	0.0304566
GO:1902476	chloride transmembrane transport	76	22	10.49	2.09724	0.00043	0.0308592
GO:0030073	insulin secretion	138	34	19.04	1.78571	0.00043	0.0308592
GO:0050770	regulation of axonogenesis	138	34	19.04	1.78571	0.00043	0.0308592
GO:0042551	neuron maturation	39	14	5.38	2.60223	0.00044	0.0313605
GO:0033036	macromolecule localization	2383	380	328.8	1.15572	0.00044	0.0313605
GO:0048738	cardiac muscle tissue development	149	36	20.56	1.75097	0.00045	0.0316399
GO:0010977	negative regulation of neuron projection development	117	30	16.14	1.85874	0.00045	0.0316399
GO:0048639	positive regulation of developmental growth	117	30	16.14	1.85874	0.00045	0.0316399
GO:0045444	fat cell differentiation	171	40	23.59	1.69563	0.00045	0.0316399
GO:0070848	response to growth factor	491	94	67.75	1.38745	0.00047	0.0329348
GO:0050905	neuromuscular process	107	28	14.76	1.89702	0.00048	0.0335227
GO:0000165	MAPK cascade	535	101	73.82	1.36819	0.00049	0.0341066
GO:0014896	muscle hypertrophy	67	20	9.24	2.1645	0.00050	0.034457
GO:0035235	ionotropic glutamate receptor signaling pathway	23	10	3.17	3.15457	0.00050	0.034457
GO:0045055	regulated exocytosis	183	42	25.25	1.66337	0.00050	0.034457
GO:0007626	locomotory behavior	150	36	20.7	1.73913	0.00051	0.0349149
GO:0055017	cardiac muscle tissue growth	53	17	7.31	2.32558	0.00051	0.0349149
GO:0051962	positive regulation of nervous system development	223	49	30.77	1.59246	0.00053	0.0361651
GO:0002791	regulation of peptide secretion	129	32	17.8	1.79775	0.00056	0.03784
GO:0060419	heart growth	58	18	8	2.25	0.00056	0.03784
GO:0007423	sensory organ development	353	71	48.71	1.45761	0.00056	0.03784
GO:0060041	retina development in camera-type eye	108	28	14.9	1.87919	0.00057	0.0383911
GO:0015833	peptide transport	173	40	23.87	1.67574	0.00058	0.0388134
GO:1902075	cellular response to salt	151	36	20.83	1.72828	0.00058	0.0388134
GO:0051174	regulation of phosphorus metabolic process	862	152	118.94	1.27796	0.00059	0.0391054
GO:0021700	developmental maturation	224	49	30.91	1.58525	0.00059	0.0391054
GO:0099172	presynapse organization	40	14	5.52	2.53623	0.00059	0.0391054
GO:0014855	striated muscle cell proliferation	49	16	6.76	2.36686	0.00060	0.0396419
GO:0018210	peptidyl-threonine modification	93	25	12.83	1.94856	0.00062	0.0405769
GO:0033135	regulation of peptidyl-serine phosphorylation	93	25	12.83	1.94856	0.00062	0.0405769
GO:1902414	protein localization to cell junction	93	25	12.83	1.94856	0.00062	0.0405769
GO:1901890	positive regulation of cell junction assembly	73	21	10.07	2.0854	0.00063	0.0409736
GO:0019725	cellular homeostasis	570	106	78.65	1.34774	0.00063	0.0409736
GO:0071702	organic substance transport	2120	340	292.51	1.16235	0.00064	0.0414943
GO:0048729	tissue morphogenesis	385	76	53.12	1.43072	0.00065	0.0417525
GO:0050873	brown fat cell differentiation	36	13	4.97	2.61569	0.00065	0.0417525
GO:0099054	presynapse assembly	36	13	4.97	2.61569	0.00065	0.0417525
GO:1901379	regulation of potassium ion transmembrane transport	54	17	7.45	2.28188	0.00066	0.0422644
GO:0001932	regulation of protein phosphorylation	685	124	94.51	1.31203	0.00068	0.0434115
GO:0045598	regulation of fat cell differentiation	99	26	13.66	1.90337	0.00071	0.0450504
GO:0060048	cardiac muscle contraction	99	26	13.66	1.90337	0.00071	0.0450504
GO:0050790	regulation of catalytic activity	1095	187	151.09	1.23767	0.00074	0.0466693
GO:0090087	regulation of peptide transport	131	32	18.08	1.76991	0.00074	0.0466693
GO:0050796	regulation of insulin secretion	115	29	15.87	1.82735	0.00075	0.0468739
GO:0009190	cyclic nucleotide biosynthetic process	13	7	1.79	3.91061	0.00075	0.0468739
GO:2000479	regulation of cAMP-dependent protein kinase activity	13	7	1.79	3.91061	0.00075	0.0468739
GO:0007010	cytoskeleton organization	1129	192	155.78	1.23251	0.00077	0.0478365
GO:0009914	hormone transport	198	44	27.32	1.61054	0.00077	0.0478365
GO:0019220	regulation of phosphate metabolic process	861	151	118.8	1.27104	0.00078	0.0481702
GO:0034205	amyloid-beta formation	41	14	5.66	2.4735	0.00078	0.0481702
GO:0043408	regulation of MAPK cascade	455	87	62.78	1.38579	0.00079	0.0486434
GO:0070201	regulation of establishment of protein localization	425	82	58.64	1.39836	0.00084	0.0515696
GO:0048519	negative regulation of biological process	3835	585	529.15	1.10555	0.00085	0.05203
GO:0017157	regulation of exocytosis	154	36	21.25	1.69412	0.00086	0.0521799
GO:1990138	neuron projection extension	154	36	21.25	1.69412	0.00086	0.0521799
GO:0035265	organ growth	116	29	16.01	1.81137	0.00087	0.0521799
GO:0010172	embryonic body morphogenesis	10	6	1.38	4.34783	0.00087	0.0521799
GO:0014072	response to isoquinoline alkaloid	10	6	1.38	4.34783	0.00087	0.0521799
GO:0110011	regulation of basement membrane organization	10	6	1.38	4.34783	0.00087	0.0521799
GO:1990504	dense core granule exocytosis	10	6	1.38	4.34783	0.00087	0.0521799
GO:0008038	neuron recognition	37	13	5.11	2.54403	0.00088	0.052628
GO:0007193	adenylate cyclase-inhibiting G protein-coupled receptor signaling pathway	46	15	6.35	2.3622	0.00089	0.0530736
GO:0021543	pallium development	149	35	20.56	1.70233	0.00092	0.0547058
GO:0098656	monoatomic anion transmembrane transport	106	27	14.63	1.84552	0.00095	0.0563288
GO:0071375	cellular response to peptide hormone stimulus	223	48	30.77	1.55996	0.00096	0.05676
GO:0097484	dendrite extension	33	12	4.55	2.63736	0.00098	0.0574528
GO:0010460	positive regulation of heart rate	17	8	2.35	3.40426	0.00098	0.0574528
GO:0031290	retinal ganglion cell axon guidance	17	8	2.35	3.40426	0.00098	0.0574528
GO:0014706	striated muscle tissue development	161	37	22.21	1.66592	0.00103	0.0602145
GO:1901654	response to ketone	139	33	19.18	1.72054	0.00105	0.0612118
GO:0098771	inorganic ion homeostasis	355	70	48.98	1.42915	0.00108	0.0626099
GO:0072359	circulatory system development	751	133	103.62	1.28354	0.00108	0.0626099
GO:0095500	acetylcholine receptor signaling pathway	21	9	2.9	3.10345	0.00109	0.062666
GO:0099633	protein localization to postsynaptic specialization membrane	21	9	2.9	3.10345	0.00109	0.062666
GO:0099645	neurotransmitter receptor localization to postsynaptic specialization membrane	21	9	2.9	3.10345	0.00109	0.062666
GO:0048499	synaptic vesicle membrane organization	25	10	3.45	2.89855	0.00110	0.0628934
GO:0099637	neurotransmitter receptor transport	25	10	3.45	2.89855	0.00110	0.0628934
GO:0030534	adult behavior	107	27	14.76	1.82927	0.00111	0.0632913
GO:0051937	catecholamine transport	47	15	6.48	2.31481	0.00115	0.0652147
GO:0051965	positive regulation of synapse assembly	47	15	6.48	2.31481	0.00115	0.0652147
GO:0050767	regulation of neurogenesis	296	60	40.84	1.46915	0.00120	0.0678652
GO:0042592	homeostatic process	1160	195	160.05	1.21837	0.00126	0.0710654
GO:0060341	regulation of cellular localization	793	139	109.42	1.27033	0.00128	0.0719983
GO:0015844	monoamine transport	57	17	7.86	2.16285	0.00130	0.0727301
GO:0033993	response to lipid	588	107	81.13	1.31887	0.00130	0.0727301
GO:0050801	monoatomic ion homeostasis	419	80	57.81	1.38384	0.00132	0.0730342
GO:0014075	response to amine	34	12	4.69	2.55864	0.00132	0.0730342
GO:1902003	regulation of amyloid-beta formation	34	12	4.69	2.55864	0.00132	0.0730342
GO:0043266	regulation of potassium ion transport	62	18	8.55	2.10526	0.00133	0.0730342
GO:0071868	cellular response to monoamine stimulus	62	18	8.55	2.10526	0.00133	0.0730342
GO:0071870	cellular response to catecholamine stimulus	62	18	8.55	2.10526	0.00133	0.0730342
GO:0006820	monoatomic anion transport	119	29	16.42	1.76614	0.00133	0.0730342
GO:0140056	organelle localization by membrane tethering	77	21	10.62	1.9774	0.00134	0.0733897
GO:0042982	amyloid precursor protein metabolic process	67	19	9.24	2.05628	0.00135	0.0737433
GO:0051223	regulation of protein transport	401	77	55.33	1.39165	0.00137	0.0746399
GO:0042692	muscle cell differentiation	256	53	35.32	1.50057	0.00138	0.0749884
GO:0060485	mesenchyme development	192	42	26.49	1.5855	0.00140	0.07568
GO:0045859	regulation of protein kinase activity	389	75	53.67	1.39743	0.00140	0.07568
GO:0003407	neural retina development	48	15	6.62	2.26586	0.00146	0.0785156
GO:0001662	behavioral fear response	30	11	4.14	2.657	0.00146	0.0785156
GO:0009266	response to temperature stimulus	131	31	18.08	1.7146	0.00155	0.0831407
GO:0051954	positive regulation of amine transport	26	10	3.59	2.78552	0.00157	0.083997
GO:0140029	exocytic process	73	20	10.07	1.9861	0.00163	0.0869835
GO:0030216	keratinocyte differentiation	68	19	9.38	2.02559	0.00164	0.0870706
GO:0090277	positive regulation of peptide hormone secretion	68	19	9.38	2.02559	0.00164	0.0870706
GO:0048598	embryonic morphogenesis	373	72	51.47	1.39887	0.00167	0.0884378
GO:0002385	mucosal immune response	11	6	1.52	3.94737	0.00170	0.088451
GO:0031630	regulation of synaptic vesicle fusion to presynaptic active zone membrane	11	6	1.52	3.94737	0.00170	0.088451
GO:0035641	locomotory exploration behavior	11	6	1.52	3.94737	0.00170	0.088451
GO:0045623	negative regulation of T-helper cell differentiation	11	6	1.52	3.94737	0.00170	0.088451
GO:0045956	positive regulation of calcium ion-dependent exocytosis	11	6	1.52	3.94737	0.00170	0.088451
GO:1901632	regulation of synaptic vesicle membrane organization	11	6	1.52	3.94737	0.00170	0.088451
GO:0046883	regulation of hormone secretion	154	35	21.25	1.64706	0.00170	0.088451
GO:0042752	regulation of circadian rhythm	94	24	12.97	1.85042	0.00171	0.0887494
GO:0006915	apoptotic process	1395	229	192.48	1.18973	0.00173	0.0895641
GO:1902531	regulation of intracellular signal transduction	1328	219	183.23	1.19522	0.00174	0.0898583
GO:0007612	learning	121	29	16.7	1.73653	0.00176	0.0904423
GO:1900181	negative regulation of protein localization to nucleus	35	12	4.83	2.48447	0.00176	0.0904423
GO:0098661	inorganic anion transmembrane transport	89	23	12.28	1.87296	0.00178	0.0912447
GO:0045596	negative regulation of cell differentiation	436	82	60.16	1.36303	0.00181	0.0925546
GO:0009628	response to abiotic stimulus	820	142	113.14	1.25508	0.00186	0.0948782
GO:0019722	calcium-mediated signaling	138	32	19.04	1.68067	0.00187	0.0951551
GO:0055082	intracellular chemical homeostasis	493	91	68.02	1.33784	0.00189	0.0959382
GO:0006493	protein O-linked glycosylation	74	20	10.21	1.95886	0.00194	0.0982367
GO:0042325	regulation of phosphorylation	756	132	104.31	1.26546	0.00196	0.0985832
GO:0002793	positive regulation of peptide secretion	69	19	9.52	1.9958	0.00197	0.0985832
GO:0010232	vascular transport	69	19	9.52	1.9958	0.00197	0.0985832
GO:0150104	transport across blood-brain barrier	69	19	9.52	1.9958	0.00197	0.0985832
GO:0071867	response to monoamine	64	18	8.83	2.03851	0.00198	0.0985832
GO:0071869	response to catecholamine	64	18	8.83	2.03851	0.00198	0.0985832
GO:1901653	cellular response to peptide	272	55	37.53	1.46549	0.00198	0.0985832
GO:0002209	behavioral defense response	31	11	4.28	2.57009	0.00199	0.0986092
GO:0051955	regulation of amino acid transport	31	11	4.28	2.57009	0.00199	0.0986092

### Sheet: OPC
GO.ID	Term	Annotated	Significant	Expected	fold_enrichment	p-value	BH
GO:0007275	multicellular organism development	3463	486	337.96	1.43804	2.5e-22	5.2495e-18
GO:0048856	anatomical structure development	4229	565	412.72	1.36897	1.0e-21	9.4491e-18
GO:0023052	signaling	4303	572	419.94	1.3621	1.5e-21	9.4491e-18
GO:0007154	cell communication	4373	579	426.77	1.3567	1.8e-21	9.4491e-18
GO:0010646	regulation of cell communication	2599	385	253.64	1.5179	7.0e-21	2.62475e-17
GO:0032501	multicellular organismal process	5025	643	490.4	1.31117	7.5e-21	2.62475e-17
GO:0023051	regulation of signaling	2600	384	253.74	1.51336	1.4e-20	4.1996e-17
GO:0048731	system development	2985	427	291.31	1.46579	1.6e-20	4.1996e-17
GO:0032502	developmental process	4605	595	449.41	1.32396	1.6e-19	3.73298e-16
GO:0007165	signal transduction	3932	523	383.73	1.36294	5.5e-19	1.15489e-15
GO:0007399	nervous system development	2024	304	197.53	1.53901	8.8e-17	1.67984e-13
GO:0009966	regulation of signal transduction	2269	330	221.44	1.49025	3.3e-16	5.77445e-13
GO:0051716	cellular response to stimulus	5058	624	493.62	1.26413	1.0e-15	1.61523e-12
GO:0050793	regulation of developmental process	1804	274	176.06	1.55629	1.2e-15	1.79983e-12
GO:0007267	cell-cell signaling	1220	203	119.06	1.70502	1.6e-15	2.23979e-12
GO:0048513	animal organ development	2097	307	204.65	1.50012	2.3e-15	3.01846e-12
GO:0030154	cell differentiation	3035	411	296.19	1.38762	3.2e-15	3.95256e-12
GO:0048869	cellular developmental process	3036	411	296.29	1.38715	3.4e-15	3.96629e-12
GO:0007166	cell surface receptor signaling pathway	1900	282	185.43	1.52079	8.8e-15	9.72539e-12
GO:0050794	regulation of cellular process	7865	887	767.57	1.15559	1.1e-14	1.15489e-11
GO:0050896	response to stimulus	5880	700	573.84	1.21985	1.2e-14	1.19989e-11
GO:0048583	regulation of response to stimulus	2910	393	283.99	1.38385	3.2e-14	3.05425e-11
GO:0023056	positive regulation of signaling	1279	205	124.82	1.64237	6.1e-14	5.56903e-11
GO:0050789	regulation of biological process	8231	916	803.28	1.14032	8.0e-14	6.99933e-11
GO:0010647	positive regulation of cell communication	1275	204	124.43	1.63948	8.6e-14	7.22331e-11
GO:0065007	biological regulation	8512	936	830.71	1.12675	1.0e-12	8.07615e-10
GO:0022008	neurogenesis	1374	211	134.09	1.57357	2.0e-12	1.55541e-09
GO:0048522	positive regulation of cellular process	4205	519	410.38	1.26468	4.9e-12	3.67465e-09
GO:0048699	generation of neurons	1194	186	116.53	1.59616	1.6e-11	1.15851e-08
GO:0048468	cell development	2029	283	198.02	1.42915	1.7e-11	1.18989e-08
GO:0009653	anatomical structure morphogenesis	1932	272	188.55	1.44259	1.8e-11	1.21924e-08
GO:0048519	negative regulation of biological process	3963	490	386.76	1.26694	2.8e-11	1.83732e-08
GO:0009887	animal organ morphogenesis	680	119	66.36	1.79325	9.6e-11	6.10851e-08
GO:0048518	positive regulation of biological process	4560	548	445.02	1.23141	1.0e-10	6.17588e-08
GO:0009967	positive regulation of signal transduction	1121	174	109.4	1.59049	1.1e-10	6.59937e-08
GO:0048523	negative regulation of cellular process	3745	463	365.48	1.26683	1.7e-10	9.91572e-08
GO:0045595	regulation of cell differentiation	1120	173	109.3	1.5828	1.8e-10	1.02152e-07
GO:0071495	cellular response to endogenous stimulus	1076	167	105.01	1.59032	2.8e-10	1.54722e-07
GO:0065008	regulation of biological quality	2181	292	212.85	1.37186	8.3e-10	4.46881e-07
GO:0009719	response to endogenous stimulus	1245	185	121.5	1.52263	1.0e-09	5.2495e-07
GO:0099177	regulation of trans-synaptic signaling	405	79	39.52	1.99899	1.1e-09	5.63361e-07
GO:0048584	positive regulation of response to stimulus	1591	224	155.27	1.44265	1.9e-09	9.4991e-07
GO:0071310	cellular response to organic substance	1377	199	134.38	1.48088	2.2e-09	1.07432e-06
GO:0050804	modulation of chemical synaptic transmission	404	78	39.43	1.97819	2.3e-09	1.09762e-06
GO:0030182	neuron differentiation	1125	169	109.79	1.5393	2.7e-09	1.25988e-06
GO:0051094	positive regulation of developmental process	960	148	93.69	1.57968	5.3e-09	2.41933e-06
GO:0034330	cell junction organization	624	106	60.9	1.74056	6.0e-09	2.6806e-06
GO:0007610	behavior	481	87	46.94	1.85343	7.5e-09	3.28094e-06
GO:0016311	dephosphorylation	253	55	24.69	2.22762	8.3e-09	3.5568e-06
GO:0006470	protein dephosphorylation	176	43	17.18	2.50291	9.8e-09	3.96189e-06
GO:0032879	regulation of localization	1612	223	157.32	1.41749	9.9e-09	3.96189e-06
GO:0007167	enzyme-linked receptor protein signaling pathway	717	117	69.97	1.67215	1.0e-08	3.96189e-06
GO:0051239	regulation of multicellular organismal process	2051	272	200.16	1.35891	1.0e-08	3.96189e-06
GO:0010033	response to organic substance	1941	259	189.43	1.36726	1.5e-08	5.83278e-06
GO:0016055	Wnt signaling pathway	350	68	34.16	1.99063	2.0e-08	7.49929e-06
GO:0099536	synaptic signaling	630	105	61.48	1.70787	2.0e-08	7.49929e-06
GO:0198738	cell-cell signaling by wnt	352	68	34.35	1.97962	2.5e-08	9.20965e-06
GO:0007417	central nervous system development	804	126	78.46	1.60591	3.2e-08	1.15851e-05
GO:0035556	intracellular signal transduction	2036	267	198.7	1.34373	4.4e-08	1.56595e-05
GO:2000026	regulation of multicellular organismal development	992	148	96.81	1.52877	4.7e-08	1.64484e-05
GO:0042221	response to chemical	2491	316	243.1	1.29988	5.3e-08	1.82442e-05
GO:0050808	synapse organization	420	76	40.99	1.85411	6.8e-08	2.30301e-05
GO:0070887	cellular response to chemical stimulus	1865	247	182.01	1.35707	7.1e-08	2.36644e-05
GO:0016310	phosphorylation	1214	173	118.48	1.46016	8.3e-08	2.72318e-05
GO:0099537	trans-synaptic signaling	608	100	59.34	1.6852	8.8e-08	2.84281e-05
GO:0007420	brain development	573	95	55.92	1.69886	1.3e-07	4.07424e-05
GO:0007155	cell adhesion	1050	153	102.47	1.49312	1.3e-07	4.07424e-05
GO:0048666	neuron development	942	140	91.93	1.5229	1.4e-07	4.32312e-05
GO:0060284	regulation of cell development	608	99	59.34	1.66835	1.7e-07	5.17342e-05
GO:0060322	head development	609	99	59.43	1.66583	1.8e-07	5.39949e-05
GO:0003008	system process	1238	174	120.82	1.44016	2.0e-07	5.91493e-05
GO:0030900	forebrain development	321	61	31.33	1.94702	2.4e-07	6.99933e-05
GO:0016477	cell migration	1054	152	102.86	1.47774	2.7e-07	7.76638e-05
GO:0051049	regulation of transport	1305	181	127.36	1.42117	2.8e-07	7.94519e-05
GO:0008283	cell population proliferation	2366	298	230.9	1.2906	3.0e-07	8.3992e-05
GO:0006796	phosphate-containing compound metabolic process	1976	255	192.84	1.32234	4.0e-07	0.000110374
GO:1902531	regulation of intracellular signal transduction	1339	184	130.68	1.40802	4.1e-07	0.000110374
GO:0070848	response to growth factor	524	87	51.14	1.70121	4.1e-07	0.000110374
GO:0045597	positive regulation of cell differentiation	621	99	60.6	1.63366	4.7e-07	0.000124925
GO:0045944	positive regulation of transcription by RNA polymerase II	903	133	88.13	1.50913	5.1e-07	0.000133862
GO:0051173	positive regulation of nitrogen compound metabolic process	2296	289	224.07	1.28978	5.3e-07	0.000137394
GO:0040012	regulation of locomotion	737	113	71.93	1.57097	5.4e-07	0.00013828
GO:0031325	positive regulation of cellular metabolic process	2476	308	241.64	1.27462	5.9e-07	0.000149263
GO:0051240	positive regulation of multicellular organismal process	1102	156	107.55	1.45049	6.0e-07	0.000149986
GO:0048646	anatomical structure formation involved in morphogenesis	789	119	77	1.54545	6.3e-07	0.000155632
GO:2000146	negative regulation of cell motility	223	46	21.76	2.11397	6.9e-07	0.000164643
GO:0007268	chemical synaptic transmission	602	96	58.75	1.63404	6.9e-07	0.000164643
GO:0098916	anterograde trans-synaptic signaling	602	96	58.75	1.63404	6.9e-07	0.000164643
GO:0006793	phosphorus metabolic process	2000	256	195.19	1.31154	7.6e-07	0.000179309
GO:0048870	cell motility	1185	165	115.65	1.42672	7.9e-07	0.000184316
GO:0040013	negative regulation of locomotion	253	50	24.69	2.02511	8.8e-07	0.000203058
GO:0030334	regulation of cell migration	672	104	65.58	1.58585	1.0e-06	0.000228239
GO:0072359	circulatory system development	781	117	76.22	1.53503	1.1e-06	0.000245721
GO:0030336	negative regulation of cell migration	213	44	20.79	2.1164	1.1e-06	0.000245721
GO:0021537	telencephalon development	227	46	22.15	2.07675	1.2e-06	0.000262475
GO:0009893	positive regulation of metabolic process	2778	338	271.11	1.24673	1.2e-06	0.000262475
GO:2000145	regulation of cell motility	708	108	69.1	1.56295	1.3e-06	0.000267622
GO:0031175	neuron projection development	833	123	81.29	1.5131	1.3e-06	0.000267622
GO:0010604	positive regulation of macromolecule metabolic process	2543	313	248.18	1.26118	1.3e-06	0.000267622
GO:0023057	negative regulation of signaling	1055	149	102.96	1.44716	1.3e-06	0.000267622
GO:0050890	cognition	249	49	24.3	2.01646	1.3e-06	0.000267622
GO:1901700	response to oxygen-containing compound	1230	169	120.04	1.40786	1.3e-06	0.000267622
GO:0048167	regulation of synaptic plasticity	174	38	16.98	2.23793	1.5e-06	0.000305796
GO:0051128	regulation of cellular component organization	1990	253	194.21	1.30271	1.6e-06	0.00031997
GO:0030111	regulation of Wnt signaling pathway	258	50	25.18	1.9857	1.6e-06	0.00031997
GO:0060070	canonical Wnt signaling pathway	237	47	23.13	2.03199	1.7e-06	0.00033676
GO:0009892	negative regulation of metabolic process	2216	277	216.26	1.28087	1.8e-06	0.000353237
GO:0010648	negative regulation of cell communication	1053	148	102.76	1.44025	1.9e-06	0.00036602
GO:0007611	learning or memory	217	44	21.18	2.07743	1.9e-06	0.00036602
GO:0009611	response to wounding	356	63	34.74	1.81347	2.0e-06	0.000378342
GO:0003300	cardiac muscle hypertrophy	65	20	6.34	3.15457	2.0e-06	0.000378342
GO:0044057	regulation of system process	364	64	35.52	1.8018	2.1e-06	0.000393713
GO:0036211	protein modification process	2418	298	235.98	1.26282	2.3e-06	0.000427393
GO:0014897	striated muscle hypertrophy	66	20	6.44	3.10559	2.7e-06	0.000492997
GO:0042886	amide transport	241	47	23.52	1.9983	2.7e-06	0.000492997
GO:0032870	cellular response to hormone stimulus	445	74	43.43	1.70389	2.9e-06	0.000520463
GO:0042127	regulation of cell population proliferation	1567	205	152.93	1.34048	2.9e-06	0.000520463
GO:0007507	heart development	438	73	42.75	1.7076	3.1e-06	0.000551642
GO:0014896	muscle hypertrophy	67	20	6.54	3.0581	3.5e-06	0.000617588
GO:0071363	cellular response to growth factor stimulus	503	81	49.09	1.65003	3.6e-06	0.000624734
GO:0140352	export from cell	641	98	62.56	1.5665	3.6e-06	0.000624734
GO:0098657	import into cell	709	106	69.19	1.53201	4.1e-06	0.00070567
GO:0071559	response to transforming growth factor beta	209	42	20.4	2.05882	4.2e-06	0.000717005
GO:0018210	peptidyl-threonine modification	97	25	9.47	2.63992	4.3e-06	0.000728156
GO:0006468	protein phosphorylation	983	138	95.93	1.43855	4.6e-06	0.000772726
GO:0034762	regulation of transmembrane transport	404	68	39.43	1.72458	4.8e-06	0.000799924
GO:0018209	peptidyl-serine modification	246	47	24.01	1.95752	4.9e-06	0.000810159
GO:0007416	synapse assembly	169	36	16.49	2.18314	5.1e-06	0.000836639
GO:0051254	positive regulation of RNA metabolic process	1391	184	135.75	1.35543	5.2e-06	0.000846431
GO:0009725	response to hormone	622	95	60.7	1.56507	5.4e-06	0.000872225
GO:0043502	regulation of muscle adaptation	58	18	5.66	3.18021	5.7e-06	0.000913653
GO:0009888	tissue development	1314	175	128.24	1.36463	6.1e-06	0.000963066
GO:0071560	cellular response to transforming growth factor beta stimulus	205	41	20.01	2.04898	6.1e-06	0.000963066
GO:0018107	peptidyl-threonine phosphorylation	87	23	8.49	2.70907	6.5e-06	0.00101856
GO:0090276	regulation of peptide hormone secretion	131	30	12.78	2.34742	6.8e-06	0.0010499
GO:0060341	regulation of cellular localization	810	117	79.05	1.48008	6.8e-06	0.0010499
GO:0051246	regulation of protein metabolic process	1760	224	171.76	1.30415	6.9e-06	0.00105756
GO:0034329	cell junction assembly	354	61	34.55	1.76556	7.0e-06	0.00106512
GO:0034097	response to cytokine	586	90	57.19	1.5737	7.6e-06	0.00114809
GO:0120036	plasma membrane bounded cell projection organization	1284	171	125.31	1.36462	8.0e-06	0.00119138
GO:0032940	secretion by cell	595	91	58.07	1.56707	8.0e-06	0.00119138
GO:0018193	peptidyl-amino acid modification	745	109	72.71	1.49911	8.1e-06	0.00119777
GO:0033993	response to lipid	579	89	56.51	1.57494	8.3e-06	0.00121877
GO:0045935	positive regulation of nucleobase-containing compound metabolic process	1555	201	151.76	1.32446	8.4e-06	0.00122488
GO:0010975	regulation of neuron projection development	395	66	38.55	1.71206	8.5e-06	0.00123092
GO:0040007	growth	696	103	67.92	1.51649	8.8e-06	0.00126563
GO:0045893	positive regulation of DNA-templated transcription	1260	168	122.97	1.36619	9.1e-06	0.00129988
GO:0043500	muscle adaptation	71	20	6.93	2.886	9.2e-06	0.00130528
GO:0002791	regulation of peptide secretion	133	30	12.98	2.31125	9.4e-06	0.00132471
GO:1902680	positive regulation of RNA biosynthetic process	1263	168	123.26	1.36297	1.0e-05	0.00139987
GO:0070482	response to oxygen levels	246	46	24.01	1.91587	1.1e-05	0.00152966
GO:0090087	regulation of peptide transport	135	30	13.17	2.2779	1.3e-05	0.00176112
GO:0030072	peptide hormone secretion	162	34	15.81	2.15054	1.3e-05	0.00176112
GO:0015833	peptide transport	176	36	17.18	2.09546	1.3e-05	0.00176112
GO:0009790	embryo development	813	116	79.34	1.46206	1.3e-05	0.00176112
GO:0040011	locomotion	839	119	81.88	1.45335	1.4e-05	0.00187243
GO:0098609	cell-cell adhesion	653	97	63.73	1.52205	1.4e-05	0.00187243
GO:0051960	regulation of nervous system development	379	63	36.99	1.70316	1.6e-05	0.00212638
GO:0018105	peptidyl-serine phosphorylation	235	44	22.93	1.91888	1.7e-05	0.00221718
GO:0048729	tissue morphogenesis	427	69	41.67	1.65587	1.7e-05	0.00221718
GO:0030030	cell projection organization	1319	173	128.72	1.344	1.7e-05	0.00221718
GO:0001944	vasculature development	493	77	48.11	1.6005	1.9e-05	0.00246273
GO:0031328	positive regulation of cellular biosynthetic process	1926	239	187.96	1.27155	2.0e-05	0.00257644
GO:0022603	regulation of anatomical structure morphogenesis	668	98	65.19	1.5033	2.1e-05	0.00268877
GO:0002790	peptide secretion	166	34	16.2	2.09877	2.2e-05	0.00278287
GO:2000177	regulation of neural precursor cell proliferation	75	20	7.32	2.73224	2.2e-05	0.00278287
GO:0031324	negative regulation of cellular metabolic process	2033	250	198.41	1.26002	2.4e-05	0.00292995
GO:1903706	regulation of hemopoiesis	268	48	26.15	1.83556	2.4e-05	0.00292995
GO:0010720	positive regulation of cell development	329	56	32.11	1.744	2.4e-05	0.00292995
GO:0031346	positive regulation of cell projection organization	306	53	29.86	1.77495	2.4e-05	0.00292995
GO:0009792	embryo development ending in birth or egg hatching	488	76	47.63	1.59563	2.4e-05	0.00292995
GO:0032880	regulation of protein localization	721	104	70.36	1.47811	2.4e-05	0.00292995
GO:0009891	positive regulation of biosynthetic process	1941	240	189.43	1.26696	2.5e-05	0.00301695
GO:1901701	cellular response to oxygen-containing compound	902	125	88.03	1.41997	2.5e-05	0.00301695
GO:0036293	response to decreased oxygen levels	225	42	21.96	1.91257	2.8e-05	0.00334059
GO:0009968	negative regulation of signal transduction	974	133	95.06	1.39912	2.8e-05	0.00334059
GO:0003299	muscle hypertrophy in response to stress	19	9	1.85	4.86486	2.9e-05	0.00338301
GO:0014887	cardiac muscle adaptation	19	9	1.85	4.86486	2.9e-05	0.00338301
GO:0014898	cardiac muscle hypertrophy in response to stress	19	9	1.85	4.86486	2.9e-05	0.00338301
GO:0031344	regulation of cell projection organization	573	86	55.92	1.53791	2.9e-05	0.00338301
GO:0008284	positive regulation of cell population proliferation	862	120	84.12	1.42653	3.0e-05	0.00340508
GO:0014070	response to organic cyclic compound	640	94	62.46	1.50496	3.0e-05	0.00340508
GO:0010557	positive regulation of macromolecule biosynthetic process	1863	231	181.81	1.27056	3.0e-05	0.00340508
GO:0046903	secretion	674	98	65.78	1.48981	3.0e-05	0.00340508
GO:0071345	cellular response to cytokine stimulus	524	80	51.14	1.56433	3.0e-05	0.00340508
GO:0007179	transforming growth factor beta receptor signaling pathway	162	33	15.81	2.08729	3.3e-05	0.00372545
GO:0010976	positive regulation of neuron projection development	135	29	13.17	2.20197	3.5e-05	0.00393011
GO:0007169	transmembrane receptor protein tyrosine kinase signaling pathway	461	72	44.99	1.60036	3.6e-05	0.00402089
GO:0071417	cellular response to organonitrogen compound	478	74	46.65	1.58628	3.8e-05	0.00417761
GO:0001568	blood vessel development	470	73	45.87	1.59145	3.8e-05	0.00417761
GO:0051172	negative regulation of nitrogen compound metabolic process	1749	218	170.69	1.27717	3.8e-05	0.00417761
GO:0045785	positive regulation of cell adhesion	319	54	31.13	1.73466	3.9e-05	0.00426522
GO:0048589	developmental growth	495	76	48.31	1.57317	4.0e-05	0.00435192
GO:0021543	pallium development	157	32	15.32	2.08877	4.2e-05	0.00454596
GO:0048511	rhythmic process	229	42	22.35	1.87919	4.3e-05	0.00463033
GO:0043412	macromolecule modification	2609	309	254.62	1.21357	4.4e-05	0.00471384
GO:0061351	neural precursor cell proliferation	130	28	12.69	2.20646	4.5e-05	0.0047965
GO:0043009	chordate embryonic development	473	73	46.16	1.58146	4.7e-05	0.00495933
GO:0051174	regulation of phosphorus metabolic process	871	120	85	1.41176	4.7e-05	0.00495933
GO:0099072	regulation of postsynaptic membrane neurotransmitter receptor levels	85	21	8.3	2.53012	4.9e-05	0.00514451
GO:0023061	signal release	338	56	32.99	1.69748	5.2e-05	0.00543232
GO:0003018	vascular process in circulatory system	173	34	16.88	2.01422	5.4e-05	0.00561333
GO:1901699	cellular response to nitrogen compound	508	77	49.58	1.55305	5.5e-05	0.00568911
GO:0120035	regulation of plasma membrane bounded cell projection organization	558	83	54.46	1.52405	5.6e-05	0.00573604
GO:0035295	tube development	753	106	73.49	1.44237	5.6e-05	0.00573604
GO:0042060	wound healing	262	46	25.57	1.79898	5.8e-05	0.00591206
GO:0050806	positive regulation of synaptic transmission	132	28	12.88	2.17391	6.0e-05	0.00608638
GO:0050796	regulation of insulin secretion	119	26	11.61	2.23945	6.5e-05	0.00656187
GO:0061564	axon development	421	66	41.09	1.60623	6.7e-05	0.00669936
GO:0051056	regulation of small GTPase mediated signal transduction	256	45	24.98	1.80144	6.7e-05	0.00669936
GO:0035567	non-canonical Wnt signaling pathway	51	15	4.98	3.01205	6.9e-05	0.00686664
GO:0019220	regulation of phosphate metabolic process	870	119	84.91	1.40148	7.0e-05	0.0069333
GO:0046883	regulation of hormone secretion	161	32	15.71	2.03692	7.1e-05	0.00696663
GO:0090257	regulation of muscle system process	154	31	15.03	2.06254	7.1e-05	0.00696663
GO:0048732	gland development	295	50	28.79	1.73671	7.2e-05	0.00703189
GO:0010605	negative regulation of macromolecule metabolic process	2058	249	200.85	1.23973	7.7e-05	0.0074854
GO:1902533	positive regulation of intracellular signal transduction	716	101	69.88	1.44533	7.8e-05	0.00754767
GO:0048598	embryonic morphogenesis	407	64	39.72	1.61128	7.9e-05	0.00757462
GO:1902074	response to salt	273	47	26.64	1.76426	7.9e-05	0.00757462
GO:0046777	protein autophosphorylation	162	32	15.81	2.02404	8.0e-05	0.00763564
GO:0001775	cell activation	691	98	67.44	1.45314	8.1e-05	0.0076961
GO:0030097	hemopoiesis	640	92	62.46	1.47294	8.2e-05	0.00775602
GO:0022037	metencephalon development	88	21	8.59	2.4447	8.4e-05	0.00790956
GO:0090175	regulation of establishment of planar polarity	41	13	4	3.25	8.9e-05	0.00834296
GO:0007626	locomotory behavior	156	31	15.22	2.03679	9.2e-05	0.00858585
GO:0022407	regulation of cell-cell adhesion	306	51	29.86	1.70797	9.5e-05	0.00882659
GO:0009628	response to abiotic stimulus	834	114	81.39	1.40066	0.00010	0.00920965
GO:0002682	regulation of immune system process	966	129	94.27	1.36841	0.00010	0.00920965
GO:0050807	regulation of synapse organization	208	38	20.3	1.87192	0.00011	0.00999905
GO:0042592	homeostatic process	1200	155	117.11	1.32354	0.00011	0.00999905
GO:0007264	small GTPase mediated signal transduction	428	66	41.77	1.58008	0.00011	0.00999905
GO:0060828	regulation of canonical Wnt signaling pathway	202	37	19.71	1.87722	0.00012	0.0107682
GO:0031323	regulation of cellular metabolic process	4557	504	444.73	1.13327	0.00012	0.0107682
GO:0032989	cellular component morphogenesis	656	93	64.02	1.45267	0.00012	0.0107682
GO:0098953	receptor diffusion trapping	10	6	0.98	6.12245	0.00013	0.0114215
GO:0098970	postsynaptic neurotransmitter receptor diffusion trapping	10	6	0.98	6.12245	0.00013	0.0114215
GO:0099628	neurotransmitter receptor diffusion trapping	10	6	0.98	6.12245	0.00013	0.0114215
GO:0060071	Wnt signaling pathway, planar cell polarity pathway	37	12	3.61	3.3241	0.00013	0.0114215
GO:0014888	striated muscle adaptation	27	10	2.63	3.80228	0.00013	0.0114215
GO:0032409	regulation of transporter activity	181	34	17.66	1.92525	0.00014	0.0122488
GO:0007178	transmembrane receptor protein serine/threonine kinase signaling pathway	280	47	27.33	1.71972	0.00015	0.0128559
GO:0031399	regulation of protein modification process	1001	132	97.69	1.35121	0.00015	0.0128559
GO:0009914	hormone transport	204	37	19.91	1.85836	0.00015	0.0128559
GO:0001574	ganglioside biosynthetic process	14	7	1.37	5.10949	0.00015	0.0128559
GO:0019538	protein metabolic process	3900	437	380.61	1.14816	0.00015	0.0128559
GO:0010562	positive regulation of phosphorus metabolic process	516	76	50.36	1.50913	0.00016	0.0133852
GO:0045937	positive regulation of phosphate metabolic process	516	76	50.36	1.50913	0.00016	0.0133852
GO:0046879	hormone secretion	197	36	19.23	1.87207	0.00016	0.0133852
GO:0019222	regulation of metabolic process	4940	541	482.11	1.12215	0.00016	0.0133852
GO:0032990	cell part morphogenesis	584	84	56.99	1.47394	0.00016	0.0133852
GO:0050877	nervous system process	730	101	71.24	1.41774	0.00016	0.0133852
GO:0003006	developmental process involved in reproduction	627	89	61.19	1.45449	0.00017	0.013944
GO:0042327	positive regulation of phosphorylation	467	70	45.58	1.53576	0.00017	0.013944
GO:0031589	cell-substrate adhesion	274	46	26.74	1.72027	0.00017	0.013944
GO:0071375	cellular response to peptide hormone stimulus	228	40	22.25	1.79775	0.00017	0.013944
GO:0071407	cellular response to organic cyclic compound	410	63	40.01	1.57461	0.00017	0.013944
GO:0001764	neuron migration	140	28	13.66	2.04978	0.00018	0.0144814
GO:0050803	regulation of synapse structure or activity	213	38	20.79	1.8278	0.00018	0.0144814
GO:0120039	plasma membrane bounded cell projection morphogenesis	560	81	54.65	1.48216	0.00018	0.0144814
GO:0030155	regulation of cell adhesion	535	78	52.21	1.49397	0.00018	0.0144814
GO:0042325	regulation of phosphorylation	767	105	74.85	1.40281	0.00018	0.0144814
GO:0030098	lymphocyte differentiation	275	46	26.84	1.71386	0.00019	0.0151697
GO:0006688	glycosphingolipid biosynthetic process	28	10	2.73	3.663	0.00019	0.0151697
GO:0010611	regulation of cardiac muscle hypertrophy	44	13	4.29	3.0303	0.00020	0.0158475
GO:0048812	neuron projection morphogenesis	545	79	53.19	1.48524	0.00020	0.0158475
GO:0021700	developmental maturation	238	41	23.23	1.76496	0.00022	0.0171731
GO:0003013	circulatory system process	397	61	38.74	1.5746	0.00022	0.0171731
GO:0006897	endocytosis	547	79	53.38	1.47996	0.00022	0.0171731
GO:0048858	cell projection morphogenesis	564	81	55.04	1.47166	0.00022	0.0171731
GO:0035239	tube morphogenesis	590	84	57.58	1.45884	0.00023	0.0178212
GO:0021549	cerebellum development	81	19	7.9	2.40506	0.00023	0.0178212
GO:0007613	memory	101	22	9.86	2.23124	0.00024	0.0185276
GO:0001666	response to hypoxia	209	37	20.4	1.81373	0.00025	0.0190199
GO:0014743	regulation of muscle hypertrophy	45	13	4.39	2.96128	0.00025	0.0190199
GO:0048585	negative regulation of response to stimulus	1230	156	120.04	1.29957	0.00025	0.0190199
GO:0030073	insulin secretion	143	28	13.96	2.00573	0.00025	0.0190199
GO:0030902	hindbrain development	115	24	11.22	2.13904	0.00026	0.019568
GO:0061061	muscle structure development	482	71	47.04	1.50935	0.00026	0.019568
GO:0051093	negative regulation of developmental process	635	89	61.97	1.43618	0.00026	0.019568
GO:1905145	cellular response to acetylcholine	29	10	2.83	3.53357	0.00027	0.0201045
GO:0010565	regulation of cellular ketone metabolic process	95	21	9.27	2.26537	0.00027	0.0201045
GO:1903530	regulation of secretion by cell	408	62	39.82	1.55701	0.00027	0.0201045
GO:0099173	postsynapse organization	173	32	16.88	1.89573	0.00029	0.0213664
GO:0051962	positive regulation of nervous system development	241	41	23.52	1.7432	0.00029	0.0213664
GO:0043434	response to peptide hormone	312	50	30.45	1.64204	0.00029	0.0213664
GO:1902991	regulation of amyloid precursor protein catabolic process	40	12	3.9	3.07692	0.00030	0.0220259
GO:0009890	negative regulation of biosynthetic process	1707	207	166.59	1.24257	0.00031	0.0226808
GO:0060429	epithelium development	787	106	76.81	1.38003	0.00032	0.0232504
GO:0090092	regulation of transmembrane receptor protein serine/threonine kinase signaling pathway	204	36	19.91	1.80814	0.00032	0.0232504
GO:0051247	positive regulation of protein metabolic process	992	129	96.81	1.33251	0.00033	0.0237306
GO:0040008	regulation of growth	461	68	44.99	1.51145	0.00033	0.0237306
GO:0042987	amyloid precursor protein catabolic process	52	14	5.07	2.76134	0.00033	0.0237306
GO:0030522	intracellular receptor signaling pathway	267	44	26.06	1.68841	0.00036	0.0255381
GO:0080090	regulation of primary metabolic process	4293	473	418.96	1.12899	0.00036	0.0255381
GO:0002521	leukocyte differentiation	396	60	38.65	1.55239	0.00036	0.0255381
GO:0019221	cytokine-mediated signaling pathway	275	45	26.84	1.6766	0.00036	0.0255381
GO:0032570	response to progesterone	30	10	2.93	3.41297	0.00037	0.0259841
GO:1905144	response to acetylcholine	30	10	2.93	3.41297	0.00037	0.0259841
GO:0022409	positive regulation of cell-cell adhesion	198	35	19.32	1.81159	0.00037	0.0259841
GO:0003231	cardiac ventricle development	84	19	8.2	2.31707	0.00038	0.0265091
GO:0007612	learning	125	25	12.2	2.04918	0.00038	0.0265091
GO:0048667	cell morphogenesis involved in neuron differentiation	489	71	47.72	1.48785	0.00039	0.0271166
GO:0016358	dendrite development	214	37	20.88	1.77203	0.00040	0.0277201
GO:0034765	regulation of monoatomic ion transmembrane transport	309	49	30.16	1.62467	0.00043	0.0297011
GO:0000902	cell morphogenesis	803	107	78.37	1.36532	0.00044	0.0302922
GO:0033500	carbohydrate homeostasis	170	31	16.59	1.8686	0.00046	0.0314628
GO:0007409	axonogenesis	375	57	36.6	1.55738	0.00046	0.0314628
GO:0045637	regulation of myeloid cell differentiation	141	27	13.76	1.96221	0.00047	0.0318357
GO:0070201	regulation of establishment of protein localization	425	63	41.48	1.5188	0.00047	0.0318357
GO:0045639	positive regulation of myeloid cell differentiation	66	16	6.44	2.48447	0.00047	0.0318357
GO:0002376	immune system process	1543	188	150.59	1.24842	0.00049	0.0329776
GO:0099590	neurotransmitter receptor internalization	31	10	3.03	3.30033	0.00049	0.0329776
GO:0001837	epithelial to mesenchymal transition	120	24	11.71	2.04953	0.00050	0.0333302
GO:1902107	positive regulation of leukocyte differentiation	120	24	11.71	2.04953	0.00050	0.0333302
GO:1903708	positive regulation of hemopoiesis	120	24	11.71	2.04953	0.00050	0.0333302
GO:0051130	positive regulation of cellular component organization	895	117	87.35	1.33944	0.00051	0.0337823
GO:1902893	regulation of miRNA transcription	54	14	5.27	2.65655	0.00051	0.0337823
GO:0009605	response to external stimulus	1685	203	164.44	1.23449	0.00052	0.0341217
GO:0048871	multicellular organismal-level homeostasis	562	79	54.85	1.44029	0.00052	0.0341217
GO:0045648	positive regulation of erythrocyte differentiation	26	9	2.54	3.54331	0.00052	0.0341217
GO:0051046	regulation of secretion	435	64	42.45	1.50766	0.00053	0.0345619
GO:0032412	regulation of monoatomic ion transmembrane transporter activity	164	30	16.01	1.87383	0.00053	0.0345619
GO:0021953	central nervous system neuron differentiation	135	26	13.17	1.97418	0.00054	0.0349967
GO:0031327	negative regulation of cellular biosynthetic process	1696	204	165.52	1.23248	0.00054	0.0349967
GO:0017015	regulation of transforming growth factor beta receptor signaling pathway	114	23	11.13	2.06649	0.00057	0.0367143
GO:0010469	regulation of signaling receptor activity	80	18	7.81	2.30474	0.00057	0.0367143
GO:0001501	skeletal system development	354	54	34.55	1.56295	0.00059	0.0377708
GO:0030323	respiratory tube development	143	27	13.96	1.9341	0.00059	0.0377708
GO:0051171	regulation of nitrogen compound metabolic process	4176	459	407.55	1.12624	0.00060	0.0382942
GO:0060541	respiratory system development	158	29	15.42	1.88067	0.00061	0.0388145
GO:0003407	neural retina development	55	14	5.37	2.60708	0.00062	0.0390954
GO:0061614	miRNA transcription	55	14	5.37	2.60708	0.00062	0.0390954
GO:0021766	hippocampus development	74	17	7.22	2.35457	0.00062	0.0390954
GO:0008347	glial cell migration	49	13	4.78	2.71967	0.00063	0.0394888
GO:0045669	positive regulation of osteoblast differentiation	49	13	4.78	2.71967	0.00063	0.0394888
GO:0003205	cardiac chamber development	115	23	11.22	2.04991	0.00064	0.0399962
GO:0035357	peroxisome proliferator activated receptor signaling pathway	17	7	1.66	4.21687	0.00067	0.0417468
GO:1903131	mononuclear cell differentiation	307	48	29.96	1.60214	0.00068	0.041996
GO:0050708	regulation of protein secretion	189	33	18.44	1.78959	0.00068	0.041996
GO:0006950	response to stress	2755	314	268.87	1.16785	0.00068	0.041996
GO:0010243	response to organonitrogen compound	795	105	77.59	1.35327	0.00069	0.0423644
GO:0012501	programmed cell death	1442	176	140.73	1.25062	0.00069	0.0423644
GO:0007219	Notch signaling pathway	130	25	12.69	1.97006	0.00070	0.0426046
GO:0048736	appendage development	130	25	12.69	1.97006	0.00070	0.0426046
GO:0060173	limb development	130	25	12.69	1.97006	0.00070	0.0426046
GO:0016051	carbohydrate biosynthetic process	167	30	16.3	1.84049	0.00072	0.0436953
GO:1903844	regulation of cellular response to transforming growth factor beta stimulus	116	23	11.32	2.0318	0.00073	0.0440475
GO:0045321	leukocyte activation	603	83	58.85	1.41037	0.00073	0.0440475
GO:0061383	trabecula morphogenesis	38	11	3.71	2.96496	0.00074	0.0443958
GO:0010614	negative regulation of cardiac muscle hypertrophy	22	8	2.15	3.72093	0.00074	0.0443958
GO:0043491	phosphatidylinositol 3-kinase/protein kinase B signal transduction	190	33	18.54	1.77994	0.00075	0.0448675
GO:0051050	positive regulation of transport	656	89	64.02	1.39019	0.00076	0.0452082
GO:0071695	anatomical structure maturation	175	31	17.08	1.81499	0.00076	0.0452082
GO:0008219	cell death	1445	176	141.02	1.24805	0.00077	0.045417
GO:0008015	blood circulation	325	50	31.72	1.57629	0.00077	0.045417
GO:1902105	regulation of leukocyte differentiation	198	34	19.32	1.75983	0.00077	0.045417
GO:0098693	regulation of synaptic vesicle cycle	13	6	1.27	4.72441	0.00080	0.0469229
GO:0051223	regulation of protein transport	400	59	39.04	1.51127	0.00080	0.0469229
GO:0045667	regulation of osteoblast differentiation	89	19	8.69	2.18642	0.00081	0.0472455
GO:0030178	negative regulation of Wnt signaling pathway	124	24	12.1	1.98347	0.00081	0.0472455
GO:0002009	morphogenesis of an epithelium	359	54	35.04	1.5411	0.00083	0.0481446
GO:0045596	negative regulation of cell differentiation	468	67	45.67	1.46705	0.00083	0.0481446
GO:0051248	negative regulation of protein metabolic process	720	96	70.27	1.36616	0.00085	0.0491689
GO:0030324	lung development	139	26	13.57	1.91599	0.00086	0.0493396
GO:0071496	cellular response to external stimulus	262	42	25.57	1.64255	0.00086	0.0493396
GO:0019217	regulation of fatty acid metabolic process	63	15	6.15	2.43902	0.00086	0.0493396
GO:1903829	positive regulation of protein localization	393	58	38.35	1.51239	0.00087	0.0497773
GO:0022898	regulation of transmembrane transporter activity	169	30	16.49	1.81928	0.00088	0.0500765
GO:0042593	glucose homeostasis	169	30	16.49	1.81928	0.00088	0.0500765
GO:0045619	regulation of lymphocyte differentiation	132	25	12.88	1.94099	0.00089	0.0505087
GO:0006915	apoptotic process	1394	170	136.04	1.24963	0.00090	0.0509385
GO:1902895	positive regulation of miRNA transcription	39	11	3.81	2.88714	0.00094	0.0530535
GO:0008306	associative learning	70	16	6.83	2.34261	0.00095	0.0530535
GO:0090277	positive regulation of peptide hormone secretion	70	16	6.83	2.34261	0.00095	0.0530535
GO:0021987	cerebral cortex development	111	22	10.83	2.03139	0.00095	0.0530535
GO:0003073	regulation of systemic arterial blood pressure	51	13	4.98	2.61044	0.00095	0.0530535
GO:0005975	carbohydrate metabolic process	445	64	43.43	1.47364	0.00096	0.0534697
GO:0062012	regulation of small molecule metabolic process	240	39	23.42	1.66524	0.00100	0.0555503
GO:0001738	morphogenesis of a polarized epithelium	77	17	7.51	2.26365	0.00101	0.0559577
GO:0007405	neuroblast proliferation	64	15	6.25	2.4	0.00103	0.0567662
GO:0014741	negative regulation of muscle hypertrophy	23	8	2.24	3.57143	0.00103	0.0567662
GO:0045927	positive regulation of growth	186	32	18.15	1.76309	0.00105	0.0574164
GO:0034446	substrate adhesion-dependent cell spreading	84	18	8.2	2.19512	0.00105	0.0574164
GO:0045892	negative regulation of DNA-templated transcription	994	126	97.01	1.29884	0.00105	0.0574164
GO:0007389	pattern specification process	297	46	28.98	1.5873	0.00106	0.0578127
GO:0060537	muscle tissue development	289	45	28.2	1.59574	0.00107	0.0579069
GO:1901698	response to nitrogen compound	841	109	82.08	1.32797	0.00107	0.0579069
GO:0045580	regulation of T cell differentiation	112	22	10.93	2.01281	0.00107	0.0579069
GO:0065009	regulation of molecular function	1568	188	153.03	1.22852	0.00108	0.0581483
GO:0010558	negative regulation of macromolecule biosynthetic process	1662	198	162.2	1.22072	0.00108	0.0581483
GO:0010907	positive regulation of glucose metabolic process	34	10	3.32	3.01205	0.00111	0.0593073
GO:0099068	postsynapse assembly	34	10	3.32	3.01205	0.00111	0.0593073
GO:0002793	positive regulation of peptide secretion	71	16	6.93	2.3088	0.00111	0.0593073
GO:0010810	regulation of cell-substrate adhesion	164	29	16.01	1.81137	0.00114	0.0604488
GO:0001503	ossification	298	46	29.08	1.58184	0.00114	0.0604488
GO:0031668	cellular response to extracellular stimulus	218	36	21.28	1.69173	0.00114	0.0604488
GO:0048568	embryonic organ development	282	44	27.52	1.59884	0.00116	0.0613544
GO:0048638	regulation of developmental growth	242	39	23.62	1.65114	0.00117	0.0617278
GO:0099601	regulation of neurotransmitter receptor activity	40	11	3.9	2.82051	0.00118	0.0620993
GO:2000179	positive regulation of neural precursor cell proliferation	46	12	4.49	2.67261	0.00119	0.062469
GO:0032868	response to insulin	203	34	19.81	1.7163	0.00121	0.0632029
GO:2000027	regulation of animal organ morphogenesis	85	18	8.3	2.16867	0.00121	0.0632029
GO:0051966	regulation of synaptic transmission, glutamatergic	65	15	6.34	2.36593	0.00122	0.0635671
GO:0008217	regulation of blood pressure	106	21	10.34	2.03095	0.00123	0.0639296
GO:0071396	cellular response to lipid	399	58	38.94	1.48947	0.00126	0.0651662
GO:0002684	positive regulation of immune system process	658	88	64.22	1.37029	0.00126	0.0651662
GO:0050767	regulation of neurogenesis	316	48	30.84	1.55642	0.00128	0.0655547
GO:0051968	positive regulation of synaptic transmission, glutamatergic	29	9	2.83	3.18021	0.00128	0.0655547
GO:0060711	labyrinthine layer development	29	9	2.83	3.18021	0.00128	0.0655547
GO:1901185	negative regulation of ERBB signaling pathway	29	9	2.83	3.18021	0.00128	0.0655547
GO:0060037	pharyngeal system development	14	6	1.37	4.37956	0.00129	0.065587
GO:0070262	peptidyl-serine dephosphorylation	14	6	1.37	4.37956	0.00129	0.065587
GO:0060255	regulation of macromolecule metabolic process	4532	491	442.29	1.11013	0.00129	0.065587
GO:1901652	response to peptide	366	54	35.72	1.51176	0.00130	0.0659357
GO:0032869	cellular response to insulin stimulus	158	28	15.42	1.81582	0.00133	0.0672948
GO:1902679	negative regulation of RNA biosynthetic process	1001	126	97.69	1.28979	0.00137	0.0691521
GO:0000003	reproduction	956	121	93.3	1.29689	0.00140	0.0704969
GO:2000311	regulation of AMPA receptor activity	24	8	2.34	3.4188	0.00142	0.0708246
GO:0033173	calcineurin-NFAT signaling cascade	35	10	3.42	2.92398	0.00142	0.0708246
GO:2001239	regulation of extrinsic apoptotic signaling pathway in absence of ligand	35	10	3.42	2.92398	0.00142	0.0708246
GO:0007265	Ras protein signal transduction	293	45	28.59	1.57398	0.00142	0.0708246
GO:0043535	regulation of blood vessel endothelial cell migration	66	15	6.44	2.32919	0.00144	0.0713047
GO:0048678	response to axon injury	66	15	6.44	2.32919	0.00144	0.0713047
GO:0098917	retrograde trans-synaptic signaling	10	5	0.98	5.10204	0.00145	0.0713047
GO:2001241	positive regulation of extrinsic apoptotic signaling pathway in absence of ligand	10	5	0.98	5.10204	0.00145	0.0713047
GO:0007263	nitric oxide mediated signal transduction	19	7	1.85	3.78378	0.00145	0.0713047
GO:0071786	endoplasmic reticulum tubular network organization	19	7	1.85	3.78378	0.00145	0.0713047
GO:1901653	cellular response to peptide	269	42	26.25	1.6	0.00146	0.0716287
GO:0043408	regulation of MAPK cascade	444	63	43.33	1.45396	0.00147	0.0717839
GO:0034205	amyloid-beta formation	41	11	4	2.75	0.00147	0.0717839
GO:0007423	sensory organ development	394	57	38.45	1.48244	0.00155	0.0755148
GO:0030166	proteoglycan biosynthetic process	60	14	5.86	2.38908	0.00156	0.0758261
GO:0090100	positive regulation of transmembrane receptor protein serine/threonine kinase signaling pathway	80	17	7.81	2.1767	0.00158	0.0766209
GO:0022406	membrane docking	87	18	8.49	2.12014	0.00161	0.0773611
GO:0045621	positive regulation of lymphocyte differentiation	87	18	8.49	2.12014	0.00161	0.0773611
GO:0007623	circadian rhythm	160	28	15.61	1.79372	0.00161	0.0773611
GO:1902075	cellular response to salt	160	28	15.61	1.79372	0.00161	0.0773611
GO:0030335	positive regulation of cell migration	378	55	36.89	1.49092	0.00163	0.0781432
GO:0001892	embryonic placenta development	54	13	5.27	2.46679	0.00168	0.0803568
GO:0006006	glucose metabolic process	153	27	14.93	1.80844	0.00171	0.0814208
GO:0098739	import across plasma membrane	153	27	14.93	1.80844	0.00171	0.0814208
GO:1903037	regulation of leukocyte cell-cell adhesion	223	36	21.76	1.65441	0.00172	0.0817117
GO:0051592	response to calcium ion	116	22	11.32	1.94346	0.00173	0.0820012
GO:0030099	myeloid cell differentiation	296	45	28.89	1.55763	0.00175	0.0827624
GO:0050435	amyloid-beta metabolic process	48	12	4.68	2.5641	0.00177	0.0835201
GO:0003012	muscle system process	288	44	28.11	1.56528	0.00178	0.0838037
GO:0097720	calcineurin-mediated signaling	36	10	3.51	2.849	0.00180	0.0845557
GO:0030879	mammary gland development	95	19	9.27	2.04962	0.00184	0.0858585
GO:0030148	sphingolipid biosynthetic process	88	18	8.59	2.09546	0.00184	0.0858585
GO:0050773	regulation of dendrite development	88	18	8.59	2.09546	0.00184	0.0858585
GO:0010817	regulation of hormone levels	330	49	32.21	1.52127	0.00187	0.0870649
GO:0006357	regulation of transcription by RNA polymerase II	1909	222	186.3	1.19163	0.00189	0.0878014
GO:0043269	regulation of monoatomic ion transport	389	56	37.96	1.47524	0.00190	0.0880711
GO:0045923	positive regulation of fatty acid metabolic process	25	8	2.44	3.27869	0.00191	0.0881455
GO:0061384	heart trabecula morphogenesis	25	8	2.44	3.27869	0.00191	0.0881455
GO:0008356	asymmetric cell division	15	6	1.46	4.10959	0.00197	0.0903189
GO:0050996	positive regulation of lipid catabolic process	15	6	1.46	4.10959	0.00197	0.0903189
GO:0042063	gliogenesis	265	41	25.86	1.58546	0.00197	0.0903189
GO:1904063	negative regulation of cation transmembrane transport	55	13	5.37	2.42086	0.00201	0.091952
GO:0048514	blood vessel morphogenesis	407	58	39.72	1.46022	0.00202	0.0922086
GO:0032355	response to estradiol	75	16	7.32	2.18579	0.00205	0.0933751
GO:0048762	mesenchymal cell differentiation	178	30	17.37	1.72712	0.00206	0.0936274
GO:0042752	regulation of circadian rhythm	96	19	9.37	2.02775	0.00208	0.0943323
GO:0035270	endocrine system development	82	17	8	2.125	0.00209	0.0945815
GO:0043410	positive regulation of MAPK cascade	299	45	29.18	1.54215	0.00215	0.0970875
GO:0046676	negative regulation of insulin secretion	31	9	3.03	2.9703	0.00216	0.0971214
GO:0070884	regulation of calcineurin-NFAT signaling cascade	31	9	3.03	2.9703	0.00216	0.0971214
GO:0014706	striated muscle tissue development	171	29	16.69	1.73757	0.00220	0.0987085

### Sheet: NonNeu
GO.ID	Term	Annotated	Significant	Expected	fold_enrichment	p-value	BH
GO:0010604	positive regulation of macromolecule metabolic process	2359	152	92.7	1.6397	1.2e-11	1.01895e-07
GO:0048856	anatomical structure development	3815	216	149.92	1.44077	1.3e-11	1.01895e-07
GO:0007275	multicellular organism development	3149	187	123.75	1.51111	1.9e-11	1.01895e-07
GO:0048518	positive regulation of biological process	4169	230	163.83	1.40389	2.0e-11	1.01895e-07
GO:0045595	regulation of cell differentiation	1059	86	41.62	2.06631	2.7e-11	1.10047e-07
GO:0048522	positive regulation of cellular process	3849	216	151.26	1.428	3.4e-11	1.15481e-07
GO:0050793	regulation of developmental process	1708	119	67.12	1.77294	4.8e-11	1.17745e-07
GO:0030154	cell differentiation	2752	168	108.15	1.5534	5.1e-11	1.17745e-07
GO:0048869	cellular developmental process	2753	168	108.19	1.55282	5.2e-11	1.17745e-07
GO:0009893	positive regulation of metabolic process	2562	159	100.68	1.57926	6.7e-11	1.36539e-07
GO:0032502	developmental process	4117	225	161.79	1.39069	1.4e-10	2.59369e-07
GO:0045597	positive regulation of cell differentiation	590	57	23.19	2.45796	1.8e-10	3.05685e-07
GO:0031325	positive regulation of cellular metabolic process	2283	144	89.72	1.60499	3.1e-10	4.34752e-07
GO:0051094	positive regulation of developmental process	908	75	35.68	2.10202	3.1e-10	4.34752e-07
GO:0010557	positive regulation of macromolecule biosynthetic process	1738	118	68.3	1.72767	3.2e-10	4.34752e-07
GO:0048519	negative regulation of biological process	3605	202	141.67	1.42585	4.0e-10	5.09475e-07
GO:0048523	negative regulation of cellular process	3399	193	133.57	1.44494	4.7e-10	5.63419e-07
GO:0031328	positive regulation of cellular biosynthetic process	1793	120	70.46	1.70309	5.3e-10	6.00048e-07
GO:0032501	multicellular organismal process	4493	238	176.57	1.34791	5.6e-10	6.00644e-07
GO:0009891	positive regulation of biosynthetic process	1804	120	70.89	1.69276	7.8e-10	7.94781e-07
GO:0007154	cell communication	3974	216	156.17	1.38311	9.6e-10	9.26318e-07
GO:0065007	biological regulation	7534	349	296.07	1.17878	1.0e-09	9.26318e-07
GO:0048731	system development	2721	162	106.93	1.51501	1.1e-09	9.74648e-07
GO:0023052	signaling	3912	213	153.73	1.38555	1.3e-09	1.05971e-06
GO:0050789	regulation of biological process	7304	341	287.03	1.18803	1.3e-09	1.05971e-06
GO:0051239	regulation of multicellular organismal process	1947	126	76.51	1.64684	1.4e-09	1.09733e-06
GO:0048468	cell development	1843	120	72.43	1.65677	3.0e-09	2.26433e-06
GO:0050896	response to stimulus	5304	267	208.44	1.28094	3.2e-09	2.32903e-06
GO:0051173	positive regulation of nitrogen compound metabolic process	2123	132	83.43	1.58216	6.8e-09	4.77852e-06
GO:0050794	regulation of cellular process	6984	327	274.46	1.19143	9.7e-09	6.58921e-06
GO:2000026	regulation of multicellular organismal development	954	73	37.49	1.94719	1.6e-08	1.05182e-05
GO:0009892	negative regulation of metabolic process	2009	125	78.95	1.58328	2.0e-08	1.27369e-05
GO:0060284	regulation of cell development	568	51	22.32	2.28495	2.2e-08	1.3586e-05
GO:0031323	regulation of cellular metabolic process	4051	213	159.2	1.33794	3.6e-08	2.15778e-05
GO:0051716	cellular response to stimulus	4577	234	179.87	1.30094	4.3e-08	2.43416e-05
GO:0019222	regulation of metabolic process	4403	227	173.03	1.31191	4.3e-08	2.43416e-05
GO:0031324	negative regulation of cellular metabolic process	1844	115	72.47	1.58686	8.7e-08	4.79182e-05
GO:0007165	signal transduction	3596	192	141.32	1.35862	1.1e-07	5.89918e-05
GO:0042221	response to chemical	2288	135	89.91	1.5015	1.2e-07	6.27046e-05
GO:0009888	tissue development	1246	85	48.97	1.73576	1.7e-07	8.66107e-05
GO:0070887	cellular response to chemical stimulus	1742	109	68.46	1.59217	1.8e-07	8.94688e-05
GO:0023051	regulation of signaling	2395	139	94.12	1.47684	1.9e-07	9.21907e-05
GO:0048513	animal organ development	1917	117	75.33	1.55317	2.1e-07	9.72634e-05
GO:0007267	cell-cell signaling	1094	77	42.99	1.79111	2.1e-07	9.72634e-05
GO:0051172	negative regulation of nitrogen compound metabolic process	1589	101	62.44	1.61755	2.9e-07	0.000131331
GO:0010646	regulation of cell communication	2394	138	94.08	1.46684	3.3e-07	0.000146197
GO:0010033	response to organic substance	1806	111	70.97	1.56404	3.5e-07	0.000151759
GO:0010605	negative regulation of macromolecule metabolic process	1861	113	73.13	1.54519	4.9e-07	0.00020379
GO:0048583	regulation of response to stimulus	2703	151	106.22	1.42158	4.9e-07	0.00020379
GO:0023057	negative regulation of signaling	969	69	38.08	1.81197	6.7e-07	0.000273079
GO:0009719	response to endogenous stimulus	1169	79	45.94	1.71963	7.5e-07	0.000299691
GO:0071495	cellular response to endogenous stimulus	1020	71	40.08	1.77146	1.0e-06	0.000391904
GO:0060255	regulation of macromolecule metabolic process	4041	206	158.8	1.29723	1.1e-06	0.00042296
GO:0010648	negative regulation of cell communication	967	68	38	1.78947	1.3e-06	0.000490606
GO:0009653	anatomical structure morphogenesis	1835	110	72.11	1.52545	1.4e-06	0.000518738
GO:0002292	T cell differentiation involved in immune response	48	11	1.89	5.82011	1.8e-06	0.000655039
GO:0008283	cell population proliferation	2175	125	85.47	1.4625	1.9e-06	0.0006793
GO:0006950	response to stress	2516	140	98.87	1.416	2.2e-06	0.000772997
GO:0080090	regulation of primary metabolic process	3817	195	150	1.3	2.7e-06	0.000932598
GO:0022008	neurogenesis	1258	81	49.44	1.63835	3.7e-06	0.00125671
GO:0051254	positive regulation of RNA metabolic process	1300	83	51.09	1.62458	3.8e-06	0.00126951
GO:0001817	regulation of cytokine production	457	39	17.96	2.17149	3.9e-06	0.0012819
GO:0032496	response to lipopolysaccharide	187	22	7.35	2.9932	4.1e-06	0.00132625
GO:0051246	regulation of protein metabolic process	1618	98	63.58	1.54137	4.2e-06	0.00132772
GO:0071310	cellular response to organic substance	1304	83	51.24	1.61983	4.3e-06	0.00132772
GO:0010468	regulation of gene expression	3219	169	126.5	1.33597	4.3e-06	0.00132772
GO:1903706	regulation of hemopoiesis	262	27	10.3	2.62136	4.4e-06	0.00133832
GO:0031326	regulation of cellular biosynthetic process	3388	176	133.14	1.32192	4.6e-06	0.00137858
GO:0042093	T-helper cell differentiation	43	10	1.69	5.91716	4.7e-06	0.00138813
GO:0009890	negative regulation of biosynthetic process	1539	94	60.48	1.55423	4.9e-06	0.00142653
GO:0010628	positive regulation of gene expression	736	54	28.92	1.86722	5.4e-06	0.00154995
GO:0035556	intracellular signal transduction	1866	109	73.33	1.48643	5.6e-06	0.00158503
GO:0002287	alpha-beta T cell activation involved in immune response	44	10	1.73	5.78035	5.9e-06	0.00160315
GO:0002293	alpha-beta T cell differentiation involved in immune response	44	10	1.73	5.78035	5.9e-06	0.00160315
GO:0002294	CD4-positive, alpha-beta T cell differentiation involved in immune response	44	10	1.73	5.78035	5.9e-06	0.00160315
GO:0001816	cytokine production	466	39	18.31	2.12998	6.2e-06	0.0016625
GO:0010556	regulation of macromolecule biosynthetic process	3311	172	130.12	1.32186	6.6e-06	0.00174677
GO:0002237	response to molecule of bacterial origin	193	22	7.58	2.90237	6.8e-06	0.00177663
GO:0031327	negative regulation of cellular biosynthetic process	1531	93	60.17	1.54562	7.1e-06	0.00183153
GO:0009889	regulation of biosynthetic process	3410	176	134.01	1.31333	7.2e-06	0.00183411
GO:0007166	cell surface receptor signaling pathway	1794	105	70.5	1.48936	8.1e-06	0.0020379
GO:0042127	regulation of cell population proliferation	1473	90	57.89	1.55467	8.2e-06	0.0020379
GO:0048646	anatomical structure formation involved in morphogenesis	786	56	30.89	1.81288	8.6e-06	0.00211068
GO:0070848	response to growth factor	508	41	19.96	2.05411	8.7e-06	0.00211068
GO:0010558	negative regulation of macromolecule biosynthetic process	1498	91	58.87	1.54578	9.2e-06	0.00220378
GO:0048514	blood vessel morphogenesis	439	37	17.25	2.14493	9.3e-06	0.00220378
GO:0009968	negative regulation of signal transduction	906	62	35.6	1.74157	9.7e-06	0.00227214
GO:0051171	regulation of nitrogen compound metabolic process	3717	188	146.07	1.28705	1.0e-05	0.0023158
GO:0046632	alpha-beta T cell differentiation	79	13	3.1	4.19355	1.1e-05	0.00249077
GO:0099536	synaptic signaling	531	42	20.87	2.01246	1.1e-05	0.00249077
GO:0065009	regulation of molecular function	1422	87	55.88	1.55691	1.2e-05	0.00262955
GO:0009605	response to external stimulus	1593	95	62.6	1.51757	1.2e-05	0.00262955
GO:0051253	negative regulation of RNA metabolic process	992	66	38.98	1.69318	1.2e-05	0.00262955
GO:0033554	cellular response to stress	1433	87	56.31	1.54502	1.6e-05	0.00343225
GO:0045892	negative regulation of DNA-templated transcription	901	61	35.41	1.72268	1.6e-05	0.00343225
GO:0016477	cell migration	1022	67	40.16	1.66833	1.7e-05	0.00357158
GO:0001568	blood vessel development	505	40	19.85	2.01511	1.7e-05	0.00357158
GO:0045944	positive regulation of transcription by RNA polymerase II	845	58	33.21	1.74646	1.8e-05	0.00374308
GO:0045637	regulation of myeloid cell differentiation	134	17	5.27	3.22581	1.9e-05	0.00387201
GO:0006915	apoptotic process	1314	81	51.64	1.56855	1.9e-05	0.00387201
GO:0048585	negative regulation of response to stimulus	1149	73	45.15	1.61683	2.0e-05	0.00395709
GO:0045935	positive regulation of nucleobase-containing compound metabolic process	1442	87	56.67	1.5352	2.0e-05	0.00395709
GO:0043116	negative regulation of vascular permeability	16	6	0.63	9.52381	2.0e-05	0.00395709
GO:1902679	negative regulation of RNA biosynthetic process	909	61	35.72	1.70773	2.1e-05	0.00411499
GO:0009894	regulation of catabolic process	812	56	31.91	1.75494	2.2e-05	0.00426989
GO:0009966	regulation of signal transduction	2102	117	82.6	1.41646	2.3e-05	0.00438053
GO:0033993	response to lipid	566	43	22.24	1.93345	2.3e-05	0.00438053
GO:0043620	regulation of DNA-templated transcription in response to stress	32	8	1.26	6.34921	2.4e-05	0.00452867
GO:0045893	positive regulation of DNA-templated transcription	1182	74	46.45	1.59311	2.8e-05	0.00523497
GO:1902680	positive regulation of RNA biosynthetic process	1185	74	46.57	1.58901	3.1e-05	0.00569143
GO:0048870	cell motility	1124	71	44.17	1.60743	3.1e-05	0.00569143
GO:0012501	programmed cell death	1354	82	53.21	1.54106	3.2e-05	0.00577104
GO:0001819	positive regulation of cytokine production	276	26	10.85	2.39631	3.2e-05	0.00577104
GO:0030182	neuron differentiation	1024	66	40.24	1.64016	3.4e-05	0.00607795
GO:0008219	cell death	1357	82	53.33	1.5376	3.5e-05	0.0062023
GO:0071363	cellular response to growth factor stimulus	486	38	19.1	1.98953	3.8e-05	0.00661882
GO:0006357	regulation of transcription by RNA polymerase II	1683	97	66.14	1.46659	3.8e-05	0.00661882
GO:0007399	nervous system development	1816	103	71.37	1.44318	4.0e-05	0.00685008
GO:0002286	T cell activation involved in immune response	65	11	2.55	4.31373	4.0e-05	0.00685008
GO:0009617	response to bacterium	330	29	12.97	2.23593	4.1e-05	0.00696282
GO:0006954	inflammatory response	453	36	17.8	2.02247	4.4e-05	0.00729005
GO:0045934	negative regulation of nucleobase-containing compound metabolic process	1074	68	42.21	1.61099	4.4e-05	0.00729005
GO:0002376	immune system process	1473	87	57.89	1.50285	4.4e-05	0.00729005
GO:0034097	response to cytokine	565	42	22.2	1.89189	4.8e-05	0.00788865
GO:0002682	regulation of immune system process	915	60	35.96	1.66852	4.9e-05	0.00792517
GO:0030099	myeloid cell differentiation	283	26	11.12	2.33813	4.9e-05	0.00792517
GO:1901700	response to oxygen-containing compound	1140	71	44.8	1.58482	5.0e-05	0.00802323
GO:0001944	vasculature development	530	40	20.83	1.92031	5.3e-05	0.00843818
GO:0099537	trans-synaptic signaling	513	39	20.16	1.93452	5.6e-05	0.0088467
GO:0048167	regulation of synaptic plasticity	161	18	6.33	2.8436	6.0e-05	0.00940569
GO:0043367	CD4-positive, alpha-beta T cell differentiation	57	10	2.24	4.46429	6.5e-05	0.0101117
GO:0048699	generation of neurons	1088	68	42.76	1.59027	6.6e-05	0.0101895
GO:0051240	positive regulation of multicellular organismal process	1053	66	41.38	1.59497	7.9e-05	0.0121048
GO:0043618	regulation of transcription from RNA polymerase II promoter in response to stress	28	7	1.1	6.36364	8.0e-05	0.0121666
GO:0007519	skeletal muscle tissue development	108	14	4.24	3.30189	8.1e-05	0.0122274
GO:0043068	positive regulation of programmed cell death	360	30	14.15	2.12014	8.2e-05	0.0122873
GO:0045321	leukocyte activation	598	43	23.5	1.82979	8.4e-05	0.0124952
GO:0002252	immune effector process	344	29	13.52	2.14497	8.8e-05	0.0129552
GO:0046631	alpha-beta T cell activation	109	14	4.28	3.27103	8.9e-05	0.0129552
GO:0050773	regulation of dendrite development	83	12	3.26	3.68098	8.9e-05	0.0129552
GO:0044092	negative regulation of molecular function	489	37	19.22	1.92508	9.6e-05	0.0138751
GO:0007268	chemical synaptic transmission	508	38	19.96	1.90381	9.8e-05	0.0139139
GO:0098916	anterograde trans-synaptic signaling	508	38	19.96	1.90381	9.8e-05	0.0139139
GO:0072359	circulatory system development	797	53	31.32	1.69221	9.9e-05	0.0139139
GO:1901701	cellular response to oxygen-containing compound	837	55	32.89	1.67224	9.9e-05	0.0139139
GO:0051338	regulation of transferase activity	490	37	19.26	1.92108	0.00010	0.0139582
GO:0035239	tube morphogenesis	606	43	23.81	1.80596	0.00011	0.0152496
GO:0000122	negative regulation of transcription by RNA polymerase II	650	45	25.54	1.76194	0.00014	0.0191481
GO:0006366	transcription by RNA polymerase II	1762	98	69.24	1.41537	0.00014	0.0191481
GO:0032879	regulation of localization	1458	84	57.3	1.46597	0.00015	0.0201109
GO:0023061	signal release	303	26	11.91	2.18304	0.00015	0.0201109
GO:0002460	adaptive immune response based on somatic recombination of immune receptors built from immunoglobulin superfamily domains	173	18	6.8	2.64706	0.00015	0.0201109
GO:0060325	face morphogenesis	22	6	0.86	6.97674	0.00016	0.021173
GO:0060537	muscle tissue development	287	25	11.28	2.21631	0.00016	0.021173
GO:0035295	tube development	754	50	29.63	1.68748	0.00017	0.0223512
GO:0060538	skeletal muscle organ development	116	14	4.56	3.07018	0.00018	0.0233645
GO:0051241	negative regulation of multicellular organismal process	696	47	27.35	1.71846	0.00018	0.0233645
GO:0071356	cellular response to tumor necrosis factor	131	15	5.15	2.91262	0.00019	0.0242001
GO:0034612	response to tumor necrosis factor	146	16	5.74	2.78746	0.00019	0.0242001
GO:0042594	response to starvation	161	17	6.33	2.68562	0.00019	0.0242001
GO:0034605	cellular response to heat	53	9	2.08	4.32692	0.00020	0.0248524
GO:0018105	peptidyl-serine phosphorylation	224	21	8.8	2.38636	0.00020	0.0248524
GO:0140467	integrated stress response signaling	32	7	1.26	5.55556	0.00020	0.0248524
GO:0001525	angiogenesis	379	30	14.89	2.01478	0.00020	0.0248524
GO:0030334	regulation of cell migration	662	45	26.02	1.72944	0.00021	0.0257807
GO:0045936	negative regulation of phosphate metabolic process	275	24	10.81	2.22017	0.00021	0.0257807
GO:0060429	epithelium development	742	49	29.16	1.68038	0.00022	0.0265289
GO:0002366	leukocyte activation involved in immune response	178	18	7	2.57143	0.00022	0.0265289
GO:0010563	negative regulation of phosphorus metabolic process	276	24	10.85	2.21198	0.00022	0.0265289
GO:0051348	negative regulation of transferase activity	163	17	6.41	2.65211	0.00023	0.0274104
GO:0043065	positive regulation of apoptotic process	346	28	13.6	2.05882	0.00023	0.0274104
GO:0043542	endothelial cell migration	179	18	7.03	2.56046	0.00024	0.0282714
GO:0048511	rhythmic process	195	19	7.66	2.48042	0.00024	0.0282714
GO:0030097	hemopoiesis	609	42	23.93	1.75512	0.00025	0.0292802
GO:0051093	negative regulation of developmental process	590	41	23.19	1.768	0.00026	0.0299353
GO:0032922	circadian regulation of gene expression	55	9	2.16	4.16667	0.00026	0.0299353
GO:0045639	positive regulation of myeloid cell differentiation	67	10	2.63	3.80228	0.00026	0.0299353
GO:0045859	regulation of protein kinase activity	349	28	13.72	2.04082	0.00027	0.0307393
GO:0002263	cell activation involved in immune response	181	18	7.11	2.53165	0.00027	0.0307393
GO:0070935	3'-UTR-mediated mRNA stabilization	16	5	0.63	7.93651	0.00028	0.0315255
GO:0072539	T-helper 17 cell differentiation	16	5	0.63	7.93651	0.00028	0.0315255
GO:0008284	positive regulation of cell population proliferation	811	52	31.87	1.63163	0.00029	0.0322946
GO:0050790	regulation of catalytic activity	996	61	39.14	1.55851	0.00029	0.0322946
GO:0030316	osteoclast differentiation	68	10	2.67	3.74532	0.00030	0.0332266
GO:0042110	T cell activation	352	28	13.83	2.02458	0.00031	0.0341486
GO:0019935	cyclic-nucleotide-mediated signaling	45	8	1.77	4.51977	0.00032	0.0346877
GO:2000630	positive regulation of miRNA metabolic process	45	8	1.77	4.51977	0.00032	0.0346877
GO:0048584	positive regulation of response to stimulus	1492	84	58.63	1.43271	0.00032	0.0346877
GO:0072538	T-helper 17 type immune response	25	6	0.98	6.12245	0.00033	0.0355824
GO:0035710	CD4-positive, alpha-beta T cell activation	69	10	2.71	3.69004	0.00034	0.0362768
GO:2000145	regulation of cell motility	696	46	27.35	1.6819	0.00034	0.0362768
GO:0071396	cellular response to lipid	391	30	15.37	1.95185	0.00035	0.0371492
GO:0018209	peptidyl-serine modification	234	21	9.2	2.28261	0.00036	0.0378167
GO:0007623	circadian rhythm	139	15	5.46	2.74725	0.00036	0.0378167
GO:0009896	positive regulation of catabolic process	429	32	16.86	1.89798	0.00037	0.0386678
GO:0019220	regulation of phosphate metabolic process	800	51	31.44	1.62214	0.00038	0.0393097
GO:0071345	cellular response to cytokine stimulus	505	36	19.85	1.8136	0.00038	0.0393097
GO:0007188	adenylate cyclase-modulating G protein-coupled receptor signaling pathway	125	14	4.91	2.85132	0.00039	0.039739
GO:0051174	regulation of phosphorus metabolic process	801	51	31.48	1.62008	0.00039	0.039739
GO:0040012	regulation of locomotion	721	47	28.33	1.65902	0.00039	0.039739
GO:0051049	regulation of transport	1177	69	46.25	1.49189	0.00040	0.0401557
GO:0030855	epithelial cell differentiation	394	30	15.48	1.93798	0.00040	0.0401557
GO:1902532	negative regulation of intracellular signal transduction	394	30	15.48	1.93798	0.00040	0.0401557
GO:0008298	intracellular mRNA localization	10	4	0.39	10.2564	0.00041	0.0405601
GO:0045064	T-helper 2 cell differentiation	10	4	0.39	10.2564	0.00041	0.0405601
GO:0045623	negative regulation of T-helper cell differentiation	10	4	0.39	10.2564	0.00041	0.0405601
GO:0002285	lymphocyte activation involved in immune response	126	14	4.95	2.82828	0.00042	0.0411499
GO:0045648	positive regulation of erythrocyte differentiation	26	6	1.02	5.88235	0.00042	0.0411499
GO:0043525	positive regulation of neuron apoptotic process	36	7	1.41	4.96454	0.00043	0.0415307
GO:0045646	regulation of erythrocyte differentiation	36	7	1.41	4.96454	0.00043	0.0415307
GO:0035914	skeletal muscle cell differentiation	47	8	1.85	4.32432	0.00043	0.0415307
GO:0065008	regulation of biological quality	1954	104	76.79	1.35434	0.00045	0.0432573
GO:0045732	positive regulation of protein catabolic process	173	17	6.8	2.5	0.00046	0.044011
GO:0042592	homeostatic process	1099	65	43.19	1.50498	0.00047	0.0445494
GO:0042981	regulation of apoptotic process	994	60	39.06	1.5361	0.00047	0.0445494
GO:0051247	positive regulation of protein metabolic process	932	57	36.63	1.5561	0.00048	0.0452867
GO:0030335	positive regulation of cell migration	382	29	15.01	1.93205	0.00052	0.0486105
GO:0060323	head morphogenesis	27	6	1.06	5.66038	0.00052	0.0486105
GO:0001775	cell activation	691	45	27.15	1.65746	0.00054	0.0502496
GO:0010720	positive regulation of cell development	312	25	12.26	2.03915	0.00057	0.0528001
GO:0060324	face development	38	7	1.49	4.69799	0.00060	0.0550784
GO:1902895	positive regulation of miRNA transcription	38	7	1.49	4.69799	0.00060	0.0550784
GO:0001932	regulation of protein phosphorylation	635	42	24.95	1.68337	0.00061	0.0557452
GO:0045664	regulation of neuron differentiation	131	14	5.15	2.71845	0.00062	0.0561555
GO:0021819	layer formation in cerebral cortex	11	4	0.43	9.30233	0.00062	0.0561555
GO:0043067	regulation of programmed cell death	1026	61	40.32	1.5129	0.00063	0.0568087
GO:0043534	blood vessel endothelial cell migration	102	12	4.01	2.99252	0.00064	0.0572042
GO:0051602	response to electrical stimulus	28	6	1.1	5.45455	0.00064	0.0572042
GO:0031399	regulation of protein modification process	924	56	36.31	1.54227	0.00067	0.0596241
GO:0031329	regulation of cellular catabolic process	521	36	20.47	1.75867	0.00068	0.060251
GO:0050727	regulation of inflammatory response	212	19	8.33	2.28091	0.00069	0.0603498
GO:0046649	lymphocyte activation	502	35	19.73	1.77395	0.00069	0.0603498
GO:0048545	response to steroid hormone	229	20	9	2.22222	0.00069	0.0603498
GO:0006952	defense response	968	58	38.04	1.52471	0.00071	0.0618337
GO:0062197	cellular response to chemical stress	230	20	9.04	2.21239	0.00073	0.063305
GO:0016358	dendrite development	197	18	7.74	2.32558	0.00075	0.0647638
GO:0009887	animal organ morphogenesis	642	42	25.23	1.66468	0.00076	0.0653504
GO:0099175	regulation of postsynapse organization	90	11	3.54	3.10734	0.00077	0.0659321
GO:2000147	positive regulation of cell motility	392	29	15.4	1.88312	0.00079	0.0673615
GO:0043549	regulation of kinase activity	411	30	16.15	1.85759	0.00080	0.0676481
GO:0051098	regulation of binding	198	18	7.78	2.31362	0.00080	0.0676481
GO:2000058	regulation of ubiquitin-dependent protein catabolic process	150	15	5.89	2.54669	0.00081	0.0682107
GO:0043086	negative regulation of catalytic activity	302	24	11.87	2.0219	0.00083	0.069322
GO:0045670	regulation of osteoclast differentiation	40	7	1.57	4.4586	0.00083	0.069322
GO:0071542	dopaminergic neuron differentiation	20	5	0.79	6.32911	0.00087	0.0723662
GO:0023056	positive regulation of signaling	1190	68	46.76	1.45423	0.00088	0.0729005
GO:0007189	adenylate cyclase-activating G protein-coupled receptor signaling pathway	78	10	3.07	3.25733	0.00091	0.0747778
GO:0007517	muscle organ development	234	20	9.2	2.17391	0.00091	0.0747778
GO:0014070	response to organic cyclic compound	589	39	23.15	1.68467	0.00093	0.0761143
GO:0019933	cAMP-mediated signaling	30	6	1.18	5.08475	0.00095	0.0768256
GO:0042088	T-helper 1 type immune response	30	6	1.18	5.08475	0.00095	0.0768256
GO:0030217	T cell differentiation	201	18	7.9	2.27848	0.00095	0.0768256
GO:0006351	DNA-templated transcription	2342	119	92.04	1.29292	0.00096	0.0773274
GO:0001503	ossification	288	23	11.32	2.0318	0.00099	0.0791185
GO:0032434	regulation of proteasomal ubiquitin-dependent protein catabolic process	122	13	4.79	2.71399	0.00099	0.0791185
GO:0051252	regulation of RNA metabolic process	2510	126	98.64	1.27737	0.00104	0.0826176
GO:0040011	locomotion	816	50	32.07	1.55909	0.00105	0.0826176
GO:0050804	modulation of chemical synaptic transmission	362	27	14.23	1.8974	0.00105	0.0826176
GO:0099177	regulation of trans-synaptic signaling	362	27	14.23	1.8974	0.00105	0.0826176
GO:0006986	response to unfolded protein	108	12	4.24	2.83019	0.00106	0.0830836
GO:0010976	positive regulation of neuron projection development	123	13	4.83	2.69151	0.00107	0.0835461
GO:0040017	positive regulation of locomotion	400	29	15.72	1.84478	0.00108	0.084005
GO:0030111	regulation of Wnt signaling pathway	255	21	10.02	2.09581	0.00110	0.0852354
GO:2000060	positive regulation of ubiquitin-dependent protein catabolic process	94	11	3.69	2.98103	0.00111	0.0856844
GO:0042326	negative regulation of phosphorylation	238	20	9.35	2.13904	0.00112	0.0861301
GO:0071868	cellular response to monoamine stimulus	54	8	2.12	3.77358	0.00113	0.0862482
GO:0071870	cellular response to catecholamine stimulus	54	8	2.12	3.77358	0.00113	0.0862482
GO:1902531	regulation of intracellular signal transduction	1225	69	48.14	1.43332	0.00119	0.0904888
GO:0006355	regulation of DNA-templated transcription	2263	115	88.93	1.29315	0.00121	0.0916676
GO:0008285	negative regulation of cell population proliferation	598	39	23.5	1.65957	0.00123	0.0928377
GO:0010506	regulation of autophagy	293	23	11.51	1.99826	0.00124	0.0932471
GO:0010629	negative regulation of gene expression	741	46	29.12	1.57967	0.00128	0.0959012
GO:0033673	negative regulation of kinase activity	141	14	5.54	2.52708	0.00129	0.095988
GO:0019538	protein metabolic process	3504	167	137.7	1.21278	0.00130	0.095988
GO:0034198	cellular response to amino acid starvation	43	7	1.69	4.14201	0.00130	0.095988
GO:1903351	cellular response to dopamine	43	7	1.69	4.14201	0.00130	0.095988
GO:0001933	negative regulation of protein phosphorylation	224	19	8.8	2.15909	0.00133	0.0978486
GO:0031400	negative regulation of protein modification process	331	25	13.01	1.9216	0.00134	0.0982297
GO:0035148	tube formation	111	12	4.36	2.75229	0.00135	0.0986081
