## Supplemental Table 6 for "Characterizing cell type specific transcriptional differences between the living and postmortem human brain" (part 1 of 3)

### Sheet: Sheet 1
Supplemental Table 6: CIBERSORT cell type deconvolution estimates for each sample across 50 permutations of either living or postmortem (LIV-PM Status, living=LIV, postmortem=PM) snRNA-seq reference. The absolute value of the difference (ABSDIFF) between calculated estimates and ground truth (# nuclei in each cell type / # total nuclei per sample) is also presented.
Sample	LIV-PM Status	Ref Permutation	Cell Type	Estimate	Ground Truth	ABSDIFFERENCE
PT-0236R	living	LIV reference 1	Ast	0.104867	0.06494	0.0399274
PT-0236R	living	LIV reference 1	Exc1	0.222548	0.0956008	0.126947
PT-0236R	living	LIV reference 1	Exc2	0	0.362788	0.362788
PT-0236R	living	LIV reference 1	Exc3	0.0490197	0.00342792	0.0455917
PT-0236R	living	LIV reference 1	Int1	0.0998674	0.0194249	0.0804426
PT-0236R	living	LIV reference 1	Int2	0.0643757	0.0276138	0.0367619
PT-0236R	living	LIV reference 1	MG	0.0207032	0.041135	0.0204318
PT-0236R	living	LIV reference 1	OPC	0.0349907	0.0245667	0.010424
PT-0236R	living	LIV reference 1	Oli	0.393744	0.349457	0.0442871
PT-0237R	living	LIV reference 1	Ast	0.0943991	0.0966719	0.00227284
PT-0237R	living	LIV reference 1	Exc1	0.406274	0.196513	0.20976
PT-0237R	living	LIV reference 1	Exc2	0	0.261094	0.261094
PT-0237R	living	LIV reference 1	Exc3	0.0427127	0.00316957	0.0395431
PT-0237R	living	LIV reference 1	Int1	0.112469	0.0649762	0.0474929
PT-0237R	living	LIV reference 1	Int2	0.0585915	0.050317	0.00827452
PT-0237R	living	LIV reference 1	MG	0.0115373	0.046355	0.0348177
PT-0237R	living	LIV reference 1	OPC	0.0382118	0.0384311	0.000219261
PT-0237R	living	LIV reference 1	Oli	0.217979	0.206815	0.0111641
PT-0257R	living	LIV reference 1	Ast	0.22518	0.171048	0.054132
PT-0257R	living	LIV reference 1	Exc1	0.259296	0.152351	0.106945
PT-0257R	living	LIV reference 1	Exc2	0	0.212144	0.212144
PT-0257R	living	LIV reference 1	Exc3	0.0576341	0.00481303	0.052821
PT-0257R	living	LIV reference 1	Int1	0.0712687	0.0362829	0.0349858
PT-0257R	living	LIV reference 1	Int2	0.0406888	0.0436875	0.00299868
PT-0257R	living	LIV reference 1	MG	0.00446195	0.0225842	0.0181223
PT-0257R	living	LIV reference 1	OPC	0.0193251	0.0338763	0.0145512
PT-0257R	living	LIV reference 1	Oli	0.304024	0.299334	0.00469023
PT-0261L	living	LIV reference 1	Ast	0.0942429	0.0556735	0.0385694
PT-0261L	living	LIV reference 1	Exc1	0.239547	0.128332	0.111214
PT-0261L	living	LIV reference 1	Exc2	0	0.169615	0.169615
PT-0261L	living	LIV reference 1	Exc3	0.022644	0.00448219	0.0181618
PT-0261L	living	LIV reference 1	Int1	0.0677939	0.0191083	0.0486856
PT-0261L	living	LIV reference 1	Int2	0.0638043	0.0287804	0.035024
PT-0261L	living	LIV reference 1	MG	0.0418179	0.122199	0.0803807
PT-0261L	living	LIV reference 1	OPC	0.0724067	0.0698278	0.00257895
PT-0261L	living	LIV reference 1	Oli	0.383528	0.38193	0.00159842
PT-0262L	living	LIV reference 1	Ast	0.187609	0.136716	0.0508926
PT-0262L	living	LIV reference 1	Exc1	0.366267	0.184776	0.181491
PT-0262L	living	LIV reference 1	Exc2	0	0.297164	0.297164
PT-0262L	living	LIV reference 1	Exc3	0.0148089	0.00656716	0.00824172
PT-0262L	living	LIV reference 1	Int1	0.0741805	0.030597	0.0435835
PT-0262L	living	LIV reference 1	Int2	0.0496957	0.041194	0.00850168
PT-0262L	living	LIV reference 1	MG	0.0162722	0.0455224	0.0292502
PT-0262L	living	LIV reference 1	OPC	0.0402067	0.0343284	0.00587839
PT-0262L	living	LIV reference 1	Oli	0.238325	0.20597	0.0323549
PT-0264L	living	LIV reference 1	Ast	0.162333	0.0938799	0.0684528
PT-0264L	living	LIV reference 1	Exc1	0.181183	0.0961731	0.0850099
PT-0264L	living	LIV reference 1	Exc2	0	0.385123	0.385123
PT-0264L	living	LIV reference 1	Exc3	0.0479856	0.00257991	0.0454057
PT-0264L	living	LIV reference 1	Int1	0.0664685	0.0312455	0.035223
PT-0264L	living	LIV reference 1	Int2	0.0363792	0.0286656	0.00771362
PT-0264L	living	LIV reference 1	MG	0.00640161	0.0194926	0.013091
PT-0264L	living	LIV reference 1	OPC	0.0215418	0.0190626	0.00247915
PT-0264L	living	LIV reference 1	Oli	0.463018	0.315035	0.147983
PT-0264R	living	LIV reference 1	Ast	0.111753	0.0919685	0.0197842
PT-0264R	living	LIV reference 1	Exc1	0.429084	0.157291	0.271793
PT-0264R	living	LIV reference 1	Exc2	0	0.37285	0.37285
PT-0264R	living	LIV reference 1	Exc3	0	0.00340157	0.00340157
PT-0264R	living	LIV reference 1	Int1	0.0836327	0.0305512	0.0530815
PT-0264R	living	LIV reference 1	Int2	0.0785254	0.0370394	0.041486
PT-0264R	living	LIV reference 1	MG	0.0139249	0.0329449	0.01902
PT-0264R	living	LIV reference 1	OPC	0.0348111	0.0215433	0.0132678
PT-0264R	living	LIV reference 1	Oli	0.223952	0.208126	0.0158257
PT-0267L	living	LIV reference 1	Ast	0.143093	0.147993	0.0049006
PT-0267L	living	LIV reference 1	Exc1	0.443837	0.240683	0.203154
PT-0267L	living	LIV reference 1	Exc2	0	0.191233	0.191233
PT-0267L	living	LIV reference 1	Exc3	0.00382081	0.00609173	0.00227093
PT-0267L	living	LIV reference 1	Int1	0.118161	0.0625896	0.0555715
PT-0267L	living	LIV reference 1	Int2	0.0345474	0.0525561	0.0180088
PT-0267L	living	LIV reference 1	MG	0.0150516	0.0457477	0.0306961
PT-0267L	living	LIV reference 1	OPC	0.0395301	0.0391782	0.000351911
PT-0267L	living	LIV reference 1	Oli	0.183175	0.178691	0.00448427
PT-0267R	living	LIV reference 1	Ast	0.11265	0.161734	0.0490841
PT-0267R	living	LIV reference 1	Exc1	0.606852	0.244339	0.362514
PT-0267R	living	LIV reference 1	Exc2	0.0159366	0.171384	0.155448
PT-0267R	living	LIV reference 1	Exc3	0.0013455	0.00398868	0.00264317
PT-0267R	living	LIV reference 1	Int1	0.0979445	0.0663922	0.0315524
PT-0267R	living	LIV reference 1	Int2	0.0714078	0.0542975	0.0171103
PT-0267R	living	LIV reference 1	MG	0.0116432	0.0496655	0.0380223
PT-0267R	living	LIV reference 1	OPC	0.0264665	0.0383428	0.0118762
PT-0267R	living	LIV reference 1	Oli	0.0454055	0.162764	0.117358
PT-0280L	living	LIV reference 1	Ast	0.0283449	0.04815	0.0198051
PT-0280L	living	LIV reference 1	Exc1	0.0292805	0.0800811	0.0508006
PT-0280L	living	LIV reference 1	Exc2	0.00463289	0.21186	0.207227
PT-0280L	living	LIV reference 1	Exc3	0.0310219	0.00405474	0.0269672
PT-0280L	living	LIV reference 1	Int1	0.00521053	0.00506842	0.000142104
PT-0280L	living	LIV reference 1	Int2	0.000721141	0.0106437	0.00992255
PT-0280L	living	LIV reference 1	MG	0.0122397	0.0319311	0.0196914
PT-0280L	living	LIV reference 1	OPC	0.0148437	0.0197669	0.0049232
PT-0280L	living	LIV reference 1	Oli	0.873705	0.575773	0.297932
PT-0280R	living	LIV reference 1	Ast	0.0474766	0.0573593	0.00988268
PT-0280R	living	LIV reference 1	Exc1	0.106557	0.0779221	0.0286352
PT-0280R	living	LIV reference 1	Exc2	0	0.156926	0.156926
PT-0280R	living	LIV reference 1	Exc3	0.0182784	0	0.0182784
PT-0280R	living	LIV reference 1	Int1	0.0557592	0.025974	0.0297852
PT-0280R	living	LIV reference 1	Int2	0.0120427	0.0119048	0.000137916
PT-0280R	living	LIV reference 1	MG	0.0210453	0.0573593	0.036314
PT-0280R	living	LIV reference 1	OPC	0.023592	0.0281385	0.00454649
PT-0280R	living	LIV reference 1	Oli	0.715249	0.572511	0.142738
PT-0282L	living	LIV reference 1	Ast	0.0916302	0.0846942	0.00693603
PT-0282L	living	LIV reference 1	Exc1	0.29823	0.12455	0.173679
PT-0282L	living	LIV reference 1	Exc2	0.044991	0.393579	0.348588
PT-0282L	living	LIV reference 1	Exc3	0.006331	0.00166067	0.00467033
PT-0282L	living	LIV reference 1	Int1	0.0954194	0.0559092	0.0395102
PT-0282L	living	LIV reference 1	Int2	0.0858471	0.0431774	0.0426697
PT-0282L	living	LIV reference 1	MG	0.0234984	0.0379186	0.0144202
PT-0282L	living	LIV reference 1	OPC	0.0556823	0.0417935	0.0138887
PT-0282L	living	LIV reference 1	Oli	0.288182	0.197896	0.0902857
PT-0284R	living	LIV reference 1	Ast	0.226208	0.154753	0.0714559
PT-0284R	living	LIV reference 1	Exc1	0.292639	0.217596	0.0750431
PT-0284R	living	LIV reference 1	Exc2	0	0.113119	0.113119
PT-0284R	living	LIV reference 1	Exc3	0.0607183	0.00628437	0.054434
PT-0284R	living	LIV reference 1	Int1	0.108924	0.0455617	0.063362
PT-0284R	living	LIV reference 1	Int2	0.0537547	0.043205	0.0105497
PT-0284R	living	LIV reference 1	MG	0.0661253	0.159466	0.0933405
PT-0284R	living	LIV reference 1	OPC	0.0452558	0.043205	0.00205077
PT-0284R	living	LIV reference 1	Oli	0.143626	0.207384	0.0637584
PT-0285L	living	LIV reference 1	Ast	0.0637663	0.102998	0.0392314
PT-0285L	living	LIV reference 1	Exc1	0.44758	0.196772	0.250808
PT-0285L	living	LIV reference 1	Exc2	0	0.259032	0.259032
PT-0285L	living	LIV reference 1	Exc3	0.00154289	0.00461184	0.00306895
PT-0285L	living	LIV reference 1	Int1	0.167518	0.0883935	0.0791245
PT-0285L	living	LIV reference 1	Int2	0.0409945	0.0322829	0.00871161
PT-0285L	living	LIV reference 1	MG	0.020529	0.0376633	0.0171344
PT-0285L	living	LIV reference 1	OPC	0.0402827	0.0438125	0.00352971
PT-0285L	living	LIV reference 1	Oli	0.204451	0.195234	0.00921637
PT-0285R	living	LIV reference 1	Ast	0.0650666	0.0580087	0.00705792
PT-0285R	living	LIV reference 1	Exc1	0.0894882	0.0813853	0.00810292
PT-0285R	living	LIV reference 1	Exc2	0.0314704	0.191342	0.159872
PT-0285R	living	LIV reference 1	Exc3	0.046982	0.0034632	0.0435188
PT-0285R	living	LIV reference 1	Int1	0.0127578	0.00692641	0.00583144
PT-0285R	living	LIV reference 1	Int2	0.0121359	0.0138528	0.00171694
PT-0285R	living	LIV reference 1	MG	0.0184726	0.0406926	0.0222201
PT-0285R	living	LIV reference 1	OPC	0.0139202	0.0207792	0.00685899
PT-0285R	living	LIV reference 1	Oli	0.708283	0.572294	0.135989
PT-0286R	living	LIV reference 1	Ast	0.104536	0.106648	0.00211241
PT-0286R	living	LIV reference 1	Exc1	0.21121	0.182133	0.0290772
PT-0286R	living	LIV reference 1	Exc2	0	0.177978	0.177978
PT-0286R	living	LIV reference 1	Exc3	0.0447399	0.00657895	0.0381609
PT-0286R	living	LIV reference 1	Int1	0.0706644	0.0193906	0.0512738
PT-0286R	living	LIV reference 1	Int2	0.0205614	0.0311634	0.010602
PT-0286R	living	LIV reference 1	MG	0.0120907	0.0294321	0.0173414
PT-0286R	living	LIV reference 1	OPC	0.0082717	0.0190443	0.0107726
PT-0286R	living	LIV reference 1	Oli	0.514998	0.373615	0.141383
PT-0287L	living	LIV reference 1	Ast	0.0660834	0.0915859	0.0255025
PT-0287L	living	LIV reference 1	Exc1	0.213029	0.121225	0.0918039
PT-0287L	living	LIV reference 1	Exc2	0	0.113218	0.113218
PT-0287L	living	LIV reference 1	Exc3	0.00374472	0.00154516	0.00219956
PT-0287L	living	LIV reference 1	Int1	0.0680076	0.0532378	0.0147697
PT-0287L	living	LIV reference 1	Int2	0.0233484	0.0717797	0.0484313
PT-0287L	living	LIV reference 1	MG	0.02829	0.0675657	0.0392757
PT-0287L	living	LIV reference 1	OPC	0.0210288	0.0216323	0.000603436
PT-0287L	living	LIV reference 1	Oli	0.558936	0.423234	0.135702
PT-0288L	living	LIV reference 1	Ast	0.138894	0.18415	0.0452559
PT-0288L	living	LIV reference 1	Exc1	0.559289	0.258603	0.300686
PT-0288L	living	LIV reference 1	Exc2	0	0.12513	0.12513
PT-0288L	living	LIV reference 1	Exc3	0	0.00417101	0.00417101
PT-0288L	living	LIV reference 1	Int1	0.131089	0.101564	0.0295251
PT-0288L	living	LIV reference 1	Int2	0.0481479	0.0698644	0.0217166
PT-0288L	living	LIV reference 1	MG	0.0174351	0.0627737	0.0453386
PT-0288L	living	LIV reference 1	OPC	0.0234159	0.0300313	0.0066154
PT-0288L	living	LIV reference 1	Oli	0.0732611	0.141814	0.0685533
PT-0289L	living	LIV reference 1	Ast	0.143604	0.12136	0.0222438
PT-0289L	living	LIV reference 1	Exc1	0.367414	0.192425	0.174988
PT-0289L	living	LIV reference 1	Exc2	0.0213587	0.282834	0.261476
PT-0289L	living	LIV reference 1	Exc3	0.0220449	0.00692323	0.0151216
PT-0289L	living	LIV reference 1	Int1	0.119508	0.0395032	0.0800045
PT-0289L	living	LIV reference 1	Int2	0.0588999	0.0360415	0.0228584
PT-0289L	living	LIV reference 1	MG	0.0232357	0.0718795	0.0486437
PT-0289L	living	LIV reference 1	OPC	0.0343621	0.0425575	0.00819547
PT-0289L	living	LIV reference 1	Oli	0.197573	0.165954	0.0316192
PT-0289R	living	LIV reference 1	Ast	0.266415	0.299441	0.0330262
PT-0289R	living	LIV reference 1	Exc1	0.24388	0.185475	0.0584054
PT-0289R	living	LIV reference 1	Exc2	0	0.173184	0.173184
PT-0289R	living	LIV reference 1	Exc3	0.0834467	0.00670391	0.0767428
PT-0289R	living	LIV reference 1	Int1	0.082849	0.0379888	0.0448601
PT-0289R	living	LIV reference 1	Int2	0.0570838	0.0446927	0.0123911
PT-0289R	living	LIV reference 1	MG	0.0647353	0.107263	0.0425273
PT-0289R	living	LIV reference 1	OPC	0.0137252	0.0301676	0.0164424
PT-0289R	living	LIV reference 1	Oli	0.150065	0.0692737	0.0807909
PT-0290L	living	LIV reference 1	Ast	0.132249	0.142636	0.0103872
PT-0290L	living	LIV reference 1	Exc1	0.50777	0.297271	0.210499
PT-0290L	living	LIV reference 1	Exc2	0	0.104509	0.104509
PT-0290L	living	LIV reference 1	Exc3	0.0105741	0.00387072	0.00670343
PT-0290L	living	LIV reference 1	Int1	0.117734	0.0849623	0.0327714
PT-0290L	living	LIV reference 1	Int2	0.0684932	0.075479	0.00698585
PT-0290L	living	LIV reference 1	MG	0.00938895	0.0605767	0.0511878
PT-0290L	living	LIV reference 1	OPC	0.0256792	0.0307722	0.00509305
PT-0290L	living	LIV reference 1	Oli	0.120111	0.18502	0.0649094
PT-0290R	living	LIV reference 1	Ast	0.124942	0.154851	0.0299092
PT-0290R	living	LIV reference 1	Exc1	0.294525	0.171642	0.122884
PT-0290R	living	LIV reference 1	Exc2	0	0.237407	0.237407
PT-0290R	living	LIV reference 1	Exc3	0.0639347	0.00326493	0.0606698
PT-0290R	living	LIV reference 1	Int1	0.135496	0.0676306	0.0678652
PT-0290R	living	LIV reference 1	Int2	0.0389357	0.0550373	0.0161016
PT-0290R	living	LIV reference 1	MG	0.0197812	0.0956157	0.0758344
PT-0290R	living	LIV reference 1	OPC	0.015629	0.0298507	0.0142218
PT-0290R	living	LIV reference 1	Oli	0.286113	0.159049	0.127065
PT-0292L	living	LIV reference 1	Ast	0.164796	0.123671	0.0411254
PT-0292L	living	LIV reference 1	Exc1	0.430618	0.20126	0.229358
PT-0292L	living	LIV reference 1	Exc2	0.000219169	0.129579	0.129359
PT-0292L	living	LIV reference 1	Exc3	0.018622	0.00433241	0.0142896
PT-0292L	living	LIV reference 1	Int1	0.0655715	0.0413549	0.0242166
PT-0292L	living	LIV reference 1	Int2	0.0327941	0.03269	0.000104113
PT-0292L	living	LIV reference 1	MG	0.0179305	0.0401733	0.0222428
PT-0292L	living	LIV reference 1	OPC	0.0231724	0.0338716	0.0106992
PT-0292L	living	LIV reference 1	Oli	0.232809	0.3718	0.138991
PT-0292R	living	LIV reference 1	Ast	0.116612	0.141606	0.0249941
PT-0292R	living	LIV reference 1	Exc1	0.528061	0.250122	0.277939
PT-0292R	living	LIV reference 1	Exc2	0	0.175669	0.175669
PT-0292R	living	LIV reference 1	Exc3	0.0265748	0.00340633	0.0231685
PT-0292R	living	LIV reference 1	Int1	0.120205	0.0807786	0.0394261
PT-0292R	living	LIV reference 1	Int2	0.0549223	0.0574209	0.00249861
PT-0292R	living	LIV reference 1	MG	0.0128921	0.0394161	0.0265239
PT-0292R	living	LIV reference 1	OPC	0.0245471	0.0379562	0.0134091
PT-0292R	living	LIV reference 1	Oli	0.0962762	0.16253	0.0662542
PT-0295L	living	LIV reference 1	Ast	0.0669461	0.0679743	0.00102819
PT-0295L	living	LIV reference 1	Exc1	0.424138	0.136625	0.287513
PT-0295L	living	LIV reference 1	Exc2	0	0.117349	0.117349
PT-0295L	living	LIV reference 1	Exc3	0	0.0035509	0.0035509
PT-0295L	living	LIV reference 1	Int1	0.0725806	0.0229963	0.0495844
PT-0295L	living	LIV reference 1	Int2	0.0463194	0.0306053	0.0157141
PT-0295L	living	LIV reference 1	MG	0.0233626	0.0720325	0.0486699
PT-0295L	living	LIV reference 1	OPC	0.0267586	0.026209	0.00054957
PT-0295L	living	LIV reference 1	Oli	0.3325	0.512344	0.179843
PT-0296L	living	LIV reference 1	Ast	0.0920769	0.0860334	0.00604345
PT-0296L	living	LIV reference 1	Exc1	0.279717	0.133427	0.14629
PT-0296L	living	LIV reference 1	Exc2	0	0.40803	0.40803
PT-0296L	living	LIV reference 1	Exc3	0.0313713	0.00130811	0.0300632
PT-0296L	living	LIV reference 1	Int1	0.0786089	0.0308915	0.0477174
PT-0296L	living	LIV reference 1	Int2	0.059299	0.0308915	0.0284074
PT-0296L	living	LIV reference 1	MG	0.0237977	0.0323003	0.00850259
PT-0296L	living	LIV reference 1	OPC	0.0384336	0.0184142	0.0200194
PT-0296L	living	LIV reference 1	Oli	0.380754	0.225096	0.155659
S00021	postmortem	LIV reference 1	Ast	0.0574585	0.10229	0.0448316
S00021	postmortem	LIV reference 1	Exc1	0.655795	0.200374	0.455421
S00021	postmortem	LIV reference 1	Exc2	0	0.289644	0.289644
S00021	postmortem	LIV reference 1	Exc3	0	0.0036723	0.0036723
S00021	postmortem	LIV reference 1	Int1	0.069878	0.042198	0.02768
S00021	postmortem	LIV reference 1	Int2	0.0576162	0.0337184	0.0238978
S00021	postmortem	LIV reference 1	MG	0.0120382	0.0389931	0.0269549
S00021	postmortem	LIV reference 1	OPC	0.0297661	0.0233024	0.00646366
S00021	postmortem	LIV reference 1	Oli	0.101489	0.232957	0.131468
S00253	postmortem	LIV reference 1	Ast	0.0197821	0.103327	0.0835452
S00253	postmortem	LIV reference 1	Exc1	0.620496	0.258441	0.362055
S00253	postmortem	LIV reference 1	Exc2	0	0.129098	0.129098
S00253	postmortem	LIV reference 1	Exc3	0.0132074	0.00220192	0.0110055
S00253	postmortem	LIV reference 1	Int1	0.207875	0.0870168	0.120858
S00253	postmortem	LIV reference 1	Int2	0.110904	0.0914206	0.0194833
S00253	postmortem	LIV reference 1	MG	0.00500021	0.0488501	0.0438499
S00253	postmortem	LIV reference 1	OPC	0.0201245	0.0472191	0.0270946
S00253	postmortem	LIV reference 1	Oli	0	0.212608	0.212608
S00556	postmortem	LIV reference 1	Ast	0.0373166	0.064187	0.0268704
S00556	postmortem	LIV reference 1	Exc1	0.673076	0.258942	0.414134
S00556	postmortem	LIV reference 1	Exc2	0	0.187514	0.187514
S00556	postmortem	LIV reference 1	Exc3	0.014676	0.000987492	0.0136885
S00556	postmortem	LIV reference 1	Int1	0.0925704	0.0729647	0.0196057
S00556	postmortem	LIV reference 1	Int2	0.0359818	0.0552995	0.0193177
S00556	postmortem	LIV reference 1	MG	0.00455567	0.0380733	0.0335176
S00556	postmortem	LIV reference 1	OPC	0.0358569	0.0358789	2.20075e-05
S00556	postmortem	LIV reference 1	Oli	0.0912308	0.25598	0.164749
S01447	postmortem	LIV reference 1	Ast	0.0365037	0.107658	0.0711544
S01447	postmortem	LIV reference 1	Exc1	0.677222	0.268923	0.408298
S01447	postmortem	LIV reference 1	Exc2	0	0.193785	0.193785
S01447	postmortem	LIV reference 1	Exc3	0	0.00266371	0.00266371
S01447	postmortem	LIV reference 1	Int1	0.116039	0.0853496	0.0306891
S01447	postmortem	LIV reference 1	Int2	0.0759306	0.0788013	0.00287076
S01447	postmortem	LIV reference 1	MG	0.00374307	0.0351831	0.0314401
S01447	postmortem	LIV reference 1	OPC	0.0360222	0.0390677	0.00304555
S01447	postmortem	LIV reference 1	Oli	0.0402799	0.166038	0.125758
S01462	postmortem	LIV reference 1	Ast	0.0338742	0.0807401	0.0468659
S01462	postmortem	LIV reference 1	Exc1	0.745352	0.345248	0.400104
S01462	postmortem	LIV reference 1	Exc2	0	0.171573	0.171573
S01462	postmortem	LIV reference 1	Exc3	0.00386585	0.00315391	0.000711939
S01462	postmortem	LIV reference 1	Int1	0.0901327	0.0747477	0.015385
S01462	postmortem	LIV reference 1	Int2	0.0670293	0.0836838	0.0166544
S01462	postmortem	LIV reference 1	MG	0.00380648	0.0576114	0.053805
S01462	postmortem	LIV reference 1	OPC	0.0235378	0.0239697	0.000431958
S01462	postmortem	LIV reference 1	Oli	0.0208531	0.133726	0.112873
S11088	postmortem	LIV reference 1	Ast	0.014105	0.0462103	0.0321054
S11088	postmortem	LIV reference 1	Exc1	0.525652	0.183311	0.34234
S11088	postmortem	LIV reference 1	Exc2	0	0.151382	0.151382
S11088	postmortem	LIV reference 1	Exc3	0.0157596	0.000918086	0.0148415
S11088	postmortem	LIV reference 1	Int1	0.152024	0.0771192	0.0749043
S11088	postmortem	LIV reference 1	Int2	0.0584629	0.053249	0.00521388
S11088	postmortem	LIV reference 1	MG	0.0130387	0.0900745	0.0770358
S11088	postmortem	LIV reference 1	OPC	0.0471131	0.0440681	0.00304495
S11088	postmortem	LIV reference 1	Oli	0.143885	0.315924	0.172038
S17633	postmortem	LIV reference 1	Ast	0.101408	0.095386	0.00602234
S17633	postmortem	LIV reference 1	Exc1	0.431643	0.176336	0.255307
S17633	postmortem	LIV reference 1	Exc2	0	0.119598	0.119598
S17633	postmortem	LIV reference 1	Exc3	0	0.00255825	0.00255825
S17633	postmortem	LIV reference 1	Int1	0.132701	0.0695295	0.0631713
S17633	postmortem	LIV reference 1	Int2	0.10493	0.059936	0.0449935
S17633	postmortem	LIV reference 1	MG	0.0189292	0.0824121	0.0634828
S17633	postmortem	LIV reference 1	OPC	0.0622791	0.043947	0.0183321
S17633	postmortem	LIV reference 1	Oli	0.123389	0.322522	0.199133
S17680	postmortem	LIV reference 1	Ast	0.0228612	0.0672977	0.0444365
S17680	postmortem	LIV reference 1	Exc1	0.651565	0.221959	0.429606
S17680	postmortem	LIV reference 1	Exc2	0.000295233	0.19451	0.194215
S17680	postmortem	LIV reference 1	Exc3	0.0258197	0.00586843	0.0199513
S17680	postmortem	LIV reference 1	Int1	0.0466757	0.034548	0.0121276
S17680	postmortem	LIV reference 1	Int2	0.019655	0.0266919	0.0070369
S17680	postmortem	LIV reference 1	MG	0.00300493	0.0327496	0.0297447
S17680	postmortem	LIV reference 1	OPC	0.0268218	0.0302887	0.0034669
S17680	postmortem	LIV reference 1	Oli	0.196888	0.372078	0.17519
S19335	postmortem	LIV reference 1	Ast	0.0125432	0.081206	0.0686628
S19335	postmortem	LIV reference 1	Exc1	0.629841	0.238996	0.390845
S19335	postmortem	LIV reference 1	Exc2	0	0.171655	0.171655
S19335	postmortem	LIV reference 1	Exc3	0.0410064	0.00396127	0.0370451
S19335	postmortem	LIV reference 1	Int1	0.114107	0.0585387	0.0555678
S19335	postmortem	LIV reference 1	Int2	0.0391476	0.0541373	0.0149897
S19335	postmortem	LIV reference 1	MG	0.00880089	0.084507	0.0757062
S19335	postmortem	LIV reference 1	OPC	0.037729	0.0464349	0.00870588
S19335	postmortem	LIV reference 1	Oli	0.0979291	0.237236	0.139307
T-168	postmortem	LIV reference 1	Ast	0.0686742	0.0754615	0.00678724
T-168	postmortem	LIV reference 1	Exc1	0.239791	0.0696706	0.170121
T-168	postmortem	LIV reference 1	Exc2	0.0918612	0.356678	0.264816
T-168	postmortem	LIV reference 1	Exc3	0.0366053	0.00235252	0.0342527
T-168	postmortem	LIV reference 1	Int1	0.0673881	0.0199059	0.0474822
T-168	postmortem	LIV reference 1	Int2	0.0768146	0.0209917	0.0558229
T-168	postmortem	LIV reference 1	MG	0.0185989	0.0475932	0.0289943
T-168	postmortem	LIV reference 1	OPC	0.0457664	0.0334781	0.0122883
T-168	postmortem	LIV reference 1	Oli	0.348587	0.360478	0.0118902
T-2011	postmortem	LIV reference 1	Ast	0.0656393	0.0690759	0.0034366
T-2011	postmortem	LIV reference 1	Exc1	0.298989	0.0824987	0.21649
T-2011	postmortem	LIV reference 1	Exc2	0	0.211564	0.211564
T-2011	postmortem	LIV reference 1	Exc3	0.00995012	0.00165204	0.00829808
T-2011	postmortem	LIV reference 1	Int1	0.0765329	0.0362416	0.0402912
T-2011	postmortem	LIV reference 1	Int2	0.0442075	0.0248838	0.0193237
T-2011	postmortem	LIV reference 1	MG	0.0278678	0.0694889	0.0416211
T-2011	postmortem	LIV reference 1	OPC	0.0585234	0.0372741	0.0212492
T-2011	postmortem	LIV reference 1	Oli	0.406074	0.455137	0.0490632
T-4639.1	postmortem	LIV reference 1	Ast	0.024712	0.0634825	0.0387706
T-4639.1	postmortem	LIV reference 1	Exc1	0.44674	0.109552	0.337187
T-4639.1	postmortem	LIV reference 1	Exc2	0.059277	0.244705	0.185428
T-4639.1	postmortem	LIV reference 1	Exc3	0	0.000982533	0.000982533
T-4639.1	postmortem	LIV reference 1	Int1	0.0650357	0.0293668	0.0356689
T-4639.1	postmortem	LIV reference 1	Int2	0.0582012	0.0270197	0.0311815
T-4639.1	postmortem	LIV reference 1	MG	0.00365982	0.0254913	0.0218314
T-4639.1	postmortem	LIV reference 1	OPC	0.027744	0.0244541	0.00328981
T-4639.1	postmortem	LIV reference 1	Oli	0.30532	0.451201	0.145881
T-4639.3	postmortem	LIV reference 1	Ast	0.0325203	0.119222	0.0867013
T-4639.3	postmortem	LIV reference 1	Exc1	0.471296	0.255379	0.215916
T-4639.3	postmortem	LIV reference 1	Exc2	0.0265945	0.104242	0.0776472
T-4639.3	postmortem	LIV reference 1	Exc3	0.00776814	0.00391228	0.00385586
T-4639.3	postmortem	LIV reference 1	Int1	0.0755395	0.0719139	0.00362554
T-4639.3	postmortem	LIV reference 1	Int2	0.074917	0.0663029	0.00861412
T-4639.3	postmortem	LIV reference 1	MG	0.00861681	0.0409245	0.0323077
T-4639.3	postmortem	LIV reference 1	OPC	0.0397311	0.0618244	0.0220933
T-4639.3	postmortem	LIV reference 1	Oli	0.249314	0.236487	0.0128266
T-4915	postmortem	LIV reference 1	Ast	0.198744	0.262295	0.063551
T-4915	postmortem	LIV reference 1	Exc1	0.41379	0.179555	0.234236
T-4915	postmortem	LIV reference 1	Exc2	0	0.0765543	0.0765543
T-4915	postmortem	LIV reference 1	Exc3	0	0.00247448	0.00247448
T-4915	postmortem	LIV reference 1	Int1	0.163552	0.142128	0.0214243
T-4915	postmortem	LIV reference 1	Int2	0.0535999	0.0366533	0.0169466
T-4915	postmortem	LIV reference 1	MG	0.0114659	0.039901	0.0284351
T-4915	postmortem	LIV reference 1	OPC	0.0680844	0.0796474	0.011563
T-4915	postmortem	LIV reference 1	Oli	0.0733517	0.166873	0.0935212
T-5354	postmortem	LIV reference 1	Ast	0.0669338	0.102605	0.0356715
T-5354	postmortem	LIV reference 1	Exc1	0.511633	0.197432	0.314201
T-5354	postmortem	LIV reference 1	Exc2	0	0.204964	0.204964
T-5354	postmortem	LIV reference 1	Exc3	0.0279257	0.00271638	0.0252093
T-5354	postmortem	LIV reference 1	Int1	0.126617	0.0754414	0.0511761
T-5354	postmortem	LIV reference 1	Int2	0.0796735	0.0614891	0.0181844
T-5354	postmortem	LIV reference 1	MG	0.0165611	0.0642055	0.0476444
T-5354	postmortem	LIV reference 1	OPC	0.0672325	0.0470428	0.0201896
T-5354	postmortem	LIV reference 1	Oli	0.0725052	0.217187	0.144682
T-563	postmortem	LIV reference 1	Ast	0.0493899	0.102128	0.0527377
T-563	postmortem	LIV reference 1	Exc1	0.674609	0.256814	0.417795
T-563	postmortem	LIV reference 1	Exc2	0	0.203105	0.203105
T-563	postmortem	LIV reference 1	Exc3	0	0.00471535	0.00471535
T-563	postmortem	LIV reference 1	Int1	0.11577	0.112823	0.00294698
T-563	postmortem	LIV reference 1	Int2	0.0637759	0.0618746	0.00190127
T-563	postmortem	LIV reference 1	MG	0.00737975	0.0428982	0.0355185
T-563	postmortem	LIV reference 1	OPC	0.0339558	0.039908	0.00595224
T-563	postmortem	LIV reference 1	Oli	0.040901	0.126164	0.0852634
PT-0236R	living	LIV reference 2	Ast	0.0758481	0.06494	0.0109081
PT-0236R	living	LIV reference 2	Exc1	0.217798	0.0956008	0.122197
PT-0236R	living	LIV reference 2	Exc2	0	0.362788	0.362788
PT-0236R	living	LIV reference 2	Exc3	0.0288017	0.00342792	0.0253738
PT-0236R	living	LIV reference 2	Int1	0.0795407	0.0194249	0.0601159
PT-0236R	living	LIV reference 2	Int2	0.0925845	0.0276138	0.0649708
PT-0236R	living	LIV reference 2	MG	0.0173697	0.041135	0.0237653
PT-0236R	living	LIV reference 2	OPC	0.037031	0.0245667	0.0124642
PT-0236R	living	LIV reference 2	Oli	0.447917	0.349457	0.0984597
PT-0237R	living	LIV reference 2	Ast	0.0909083	0.0966719	0.00576367
PT-0237R	living	LIV reference 2	Exc1	0.379339	0.196513	0.182826
PT-0237R	living	LIV reference 2	Exc2	0	0.261094	0.261094
PT-0237R	living	LIV reference 2	Exc3	0.0409145	0.00316957	0.0377449
PT-0237R	living	LIV reference 2	Int1	0.0903419	0.0649762	0.0253657
PT-0237R	living	LIV reference 2	Int2	0.0985552	0.050317	0.0482382
PT-0237R	living	LIV reference 2	MG	0.0068689	0.046355	0.0394861
PT-0237R	living	LIV reference 2	OPC	0.0390518	0.0384311	0.000620742
PT-0237R	living	LIV reference 2	Oli	0.249495	0.206815	0.0426807
PT-0256L	living	LIV reference 2	Ast	0.0447713	0.0326853	0.012086
PT-0256L	living	LIV reference 2	Exc1	0.364313	0.0596026	0.30471
PT-0256L	living	LIV reference 2	Exc2	0	0.367656	0.367656
PT-0256L	living	LIV reference 2	Exc3	0	0.000640889	0.000640889
PT-0256L	living	LIV reference 2	Int1	0.0644148	0.0243538	0.0400611
PT-0256L	living	LIV reference 2	Int2	0.079022	0.0134587	0.0655634
PT-0256L	living	LIV reference 2	MG	0.0191349	0.0354625	0.0163276
PT-0256L	living	LIV reference 2	OPC	0.0408576	0.0153813	0.0254763
PT-0256L	living	LIV reference 2	Oli	0.387487	0.447768	0.060281
PT-0257R	living	LIV reference 2	Ast	0.191274	0.171048	0.020226
PT-0257R	living	LIV reference 2	Exc1	0.237084	0.152351	0.0847329
PT-0257R	living	LIV reference 2	Exc2	0	0.212144	0.212144
PT-0257R	living	LIV reference 2	Exc3	0.0589247	0.00481303	0.0541117
PT-0257R	living	LIV reference 2	Int1	0.0504758	0.0362829	0.0141929
PT-0257R	living	LIV reference 2	Int2	0.0739611	0.0436875	0.0302736
PT-0257R	living	LIV reference 2	MG	0.00098759	0.0225842	0.0215966
PT-0257R	living	LIV reference 2	OPC	0.0207429	0.0338763	0.0131335
PT-0257R	living	LIV reference 2	Oli	0.362604	0.299334	0.0632706
PT-0262L	living	LIV reference 2	Ast	0.144564	0.136716	0.00784785
PT-0262L	living	LIV reference 2	Exc1	0.336533	0.184776	0.151756
PT-0262L	living	LIV reference 2	Exc2	0	0.297164	0.297164
PT-0262L	living	LIV reference 2	Exc3	0.0148397	0.00656716	0.00827257
PT-0262L	living	LIV reference 2	Int1	0.0751957	0.030597	0.0445986
PT-0262L	living	LIV reference 2	Int2	0.0845347	0.041194	0.0433407
PT-0262L	living	LIV reference 2	MG	0.0145718	0.0455224	0.0309506
PT-0262L	living	LIV reference 2	OPC	0.0473426	0.0343284	0.0130143
PT-0262L	living	LIV reference 2	Oli	0.279256	0.20597	0.0732862
PT-0264L	living	LIV reference 2	Ast	0.143332	0.0938799	0.0494521
PT-0264L	living	LIV reference 2	Exc1	0.187346	0.0961731	0.0911727
PT-0264L	living	LIV reference 2	Exc2	0	0.385123	0.385123
PT-0264L	living	LIV reference 2	Exc3	0.0361543	0.00257991	0.0335744
PT-0264L	living	LIV reference 2	Int1	0.0463837	0.0312455	0.0151382
PT-0264L	living	LIV reference 2	Int2	0.0648357	0.0286656	0.0361701
PT-0264L	living	LIV reference 2	MG	0.00406655	0.0194926	0.0154261
PT-0264L	living	LIV reference 2	OPC	0.0234186	0.0190626	0.00435599
PT-0264L	living	LIV reference 2	Oli	0.487711	0.315035	0.172676
PT-0264R	living	LIV reference 2	Ast	0.0965163	0.0919685	0.00454784
PT-0264R	living	LIV reference 2	Exc1	0.362387	0.157291	0.205096
PT-0264R	living	LIV reference 2	Exc2	0	0.37285	0.37285
PT-0264R	living	LIV reference 2	Exc3	0.00350936	0.00340157	0.000107787
PT-0264R	living	LIV reference 2	Int1	0.0981994	0.0305512	0.0676482
PT-0264R	living	LIV reference 2	Int2	0.112101	0.0370394	0.0750615
PT-0264R	living	LIV reference 2	MG	0.0144383	0.0329449	0.0185065
PT-0264R	living	LIV reference 2	OPC	0.0378724	0.0215433	0.0163291
PT-0264R	living	LIV reference 2	Oli	0.259117	0.208126	0.0509906
PT-0267L	living	LIV reference 2	Ast	0.144186	0.147993	0.00380708
PT-0267L	living	LIV reference 2	Exc1	0.34771	0.240683	0.107027
PT-0267L	living	LIV reference 2	Exc2	0	0.191233	0.191233
PT-0267L	living	LIV reference 2	Exc3	0.0240724	0.00609173	0.0179807
PT-0267L	living	LIV reference 2	Int1	0.119357	0.0625896	0.0567671
PT-0267L	living	LIV reference 2	Int2	0.0761784	0.0525561	0.0236223
PT-0267L	living	LIV reference 2	MG	0.016455	0.0457477	0.0292927
PT-0267L	living	LIV reference 2	OPC	0.0379767	0.0391782	0.00120153
PT-0267L	living	LIV reference 2	Oli	0.222598	0.178691	0.0439067
PT-0280R	living	LIV reference 2	Ast	0.0293202	0.0573593	0.0280391
PT-0280R	living	LIV reference 2	Exc1	0.0928604	0.0779221	0.0149383
PT-0280R	living	LIV reference 2	Exc2	0	0.156926	0.156926
PT-0280R	living	LIV reference 2	Exc3	0.0116722	0	0.0116722
PT-0280R	living	LIV reference 2	Int1	0.0397416	0.025974	0.0137675
PT-0280R	living	LIV reference 2	Int2	0.0293497	0.0119048	0.017445
PT-0280R	living	LIV reference 2	MG	0.0202142	0.0573593	0.0371451
PT-0280R	living	LIV reference 2	OPC	0.0220045	0.0281385	0.00613402
PT-0280R	living	LIV reference 2	Oli	0.750755	0.572511	0.178244
PT-0282L	living	LIV reference 2	Ast	0.0875566	0.0846942	0.00286249
PT-0282L	living	LIV reference 2	Exc1	0.274058	0.12455	0.149508
PT-0282L	living	LIV reference 2	Exc2	0.0711374	0.393579	0.322441
PT-0282L	living	LIV reference 2	Exc3	0.0133485	0.00166067	0.0116879
PT-0282L	living	LIV reference 2	Int1	0.092907	0.0559092	0.0369978
PT-0282L	living	LIV reference 2	Int2	0.096395	0.0431774	0.0532175
PT-0282L	living	LIV reference 2	MG	0.0193894	0.0379186	0.0185292
PT-0282L	living	LIV reference 2	OPC	0.0547829	0.0417935	0.0129894
PT-0282L	living	LIV reference 2	Oli	0.288719	0.197896	0.090823
PT-0282R	living	LIV reference 2	Ast	0.00413636	0.0214892	0.0173528
PT-0282R	living	LIV reference 2	Exc1	0.0405973	0.0361923	0.00440498
PT-0282R	living	LIV reference 2	Exc2	0	0.341188	0.341188
PT-0282R	living	LIV reference 2	Exc3	0.0172468	0.000565504	0.0166813
PT-0282R	living	LIV reference 2	Int1	0.00809482	0.00245052	0.0056443
PT-0282R	living	LIV reference 2	Int2	0.00471614	0.00452403	0.000192107
PT-0282R	living	LIV reference 2	MG	0.0371176	0.0740811	0.0369635
PT-0282R	living	LIV reference 2	OPC	0.0261781	0.0205467	0.00563146
PT-0282R	living	LIV reference 2	Oli	0.861913	0.492931	0.368982
PT-0283L	living	LIV reference 2	Ast	0.0368406	0.048	0.0111594
PT-0283L	living	LIV reference 2	Exc1	0.0950185	0.0542222	0.0407963
PT-0283L	living	LIV reference 2	Exc2	0.00470256	0.135111	0.130409
PT-0283L	living	LIV reference 2	Exc3	0.00244009	0.00266667	0.00022658
PT-0283L	living	LIV reference 2	Int1	0.0287943	0.0204444	0.0083499
PT-0283L	living	LIV reference 2	Int2	0.0558846	0.024	0.0318846
PT-0283L	living	LIV reference 2	MG	0.00878689	0.0293333	0.0205464
PT-0283L	living	LIV reference 2	OPC	0.0122903	0.0124444	0.000154141
PT-0283L	living	LIV reference 2	Oli	0.75339	0.632	0.12139
PT-0284R	living	LIV reference 2	Ast	0.19993	0.154753	0.045177
PT-0284R	living	LIV reference 2	Exc1	0.313175	0.217596	0.0955783
PT-0284R	living	LIV reference 2	Exc2	0	0.113119	0.113119
PT-0284R	living	LIV reference 2	Exc3	0.0511136	0.00628437	0.0448293
PT-0284R	living	LIV reference 2	Int1	0.0944618	0.0455617	0.0489001
PT-0284R	living	LIV reference 2	Int2	0.0849134	0.043205	0.0417084
PT-0284R	living	LIV reference 2	MG	0.065948	0.159466	0.0935178
PT-0284R	living	LIV reference 2	OPC	0.0353792	0.043205	0.00782583
PT-0284R	living	LIV reference 2	Oli	0.154338	0.207384	0.0530457
PT-0285L	living	LIV reference 2	Ast	0.0597617	0.102998	0.043236
PT-0285L	living	LIV reference 2	Exc1	0.363919	0.196772	0.167147
PT-0285L	living	LIV reference 2	Exc2	0	0.259032	0.259032
PT-0285L	living	LIV reference 2	Exc3	0.0300991	0.00461184	0.0254873
PT-0285L	living	LIV reference 2	Int1	0.148545	0.0883935	0.0601514
PT-0285L	living	LIV reference 2	Int2	0.0911453	0.0322829	0.0588624
PT-0285L	living	LIV reference 2	MG	0.018666	0.0376633	0.0189973
PT-0285L	living	LIV reference 2	OPC	0.0440026	0.0438125	0.000190194
PT-0285L	living	LIV reference 2	Oli	0.240722	0.195234	0.0454872
PT-0286L	living	LIV reference 2	Ast	0.0290958	0.0203735	0.00872228
PT-0286L	living	LIV reference 2	Exc1	0.0783145	0.016695	0.0616196
PT-0286L	living	LIV reference 2	Exc2	0.0922478	0.632711	0.540463
PT-0286L	living	LIV reference 2	Exc3	0	0.00141483	0.00141483
PT-0286L	living	LIV reference 2	Int1	0.030161	0.0155631	0.0145979
PT-0286L	living	LIV reference 2	Int2	0.0149041	0.0226372	0.0077331
PT-0286L	living	LIV reference 2	MG	0.0103381	0.0090549	0.00128317
PT-0286L	living	LIV reference 2	OPC	0.00546042	0.00452745	0.000932974
PT-0286L	living	LIV reference 2	Oli	0.738922	0.274759	0.464163
PT-0286R	living	LIV reference 2	Ast	0.0992157	0.106648	0.00743249
PT-0286R	living	LIV reference 2	Exc1	0.20148	0.182133	0.0193469
PT-0286R	living	LIV reference 2	Exc2	0	0.177978	0.177978
PT-0286R	living	LIV reference 2	Exc3	0.0488965	0.00657895	0.0423175
PT-0286R	living	LIV reference 2	Int1	0.0469761	0.0193906	0.0275856
PT-0286R	living	LIV reference 2	Int2	0.042205	0.0311634	0.0110415
PT-0286R	living	LIV reference 2	MG	0.0127128	0.0294321	0.0167194
PT-0286R	living	LIV reference 2	OPC	0.0133711	0.0190443	0.00567322
PT-0286R	living	LIV reference 2	Oli	0.528159	0.373615	0.154544
PT-0287L	living	LIV reference 2	Ast	0.0454196	0.0915859	0.0461663
PT-0287L	living	LIV reference 2	Exc1	0.182329	0.121225	0.0611036
PT-0287L	living	LIV reference 2	Exc2	0	0.113218	0.113218
PT-0287L	living	LIV reference 2	Exc3	0.0017815	0.00154516	0.000236334
PT-0287L	living	LIV reference 2	Int1	0.0582546	0.0532378	0.00501682
PT-0287L	living	LIV reference 2	Int2	0.0521279	0.0717797	0.0196518
PT-0287L	living	LIV reference 2	MG	0.0246006	0.0675657	0.0429651
PT-0287L	living	LIV reference 2	OPC	0.0208016	0.0216323	0.000830668
PT-0287L	living	LIV reference 2	Oli	0.605067	0.423234	0.181834
PT-0289L	living	LIV reference 2	Ast	0.130188	0.12136	0.00882808
PT-0289L	living	LIV reference 2	Exc1	0.34533	0.192425	0.152905
PT-0289L	living	LIV reference 2	Exc2	0.0468549	0.282834	0.23598
PT-0289L	living	LIV reference 2	Exc3	0.0433072	0.00692323	0.036384
PT-0289L	living	LIV reference 2	Int1	0.0817215	0.0395032	0.0422183
PT-0289L	living	LIV reference 2	Int2	0.0933066	0.0360415	0.0572651
PT-0289L	living	LIV reference 2	MG	0.0205793	0.0718795	0.0513001
PT-0289L	living	LIV reference 2	OPC	0.0321951	0.0425575	0.0103625
PT-0289L	living	LIV reference 2	Oli	0.200712	0.165954	0.0347575
PT-0289R	living	LIV reference 2	Ast	0.290643	0.299441	0.00879807
PT-0289R	living	LIV reference 2	Exc1	0.262468	0.185475	0.0769932
PT-0289R	living	LIV reference 2	Exc2	0.034208	0.173184	0.138976
PT-0289R	living	LIV reference 2	Exc3	0.0745695	0.00670391	0.0678656
PT-0289R	living	LIV reference 2	Int1	0.0502578	0.0379888	0.012269
PT-0289R	living	LIV reference 2	Int2	0.097068	0.0446927	0.0523753
PT-0289R	living	LIV reference 2	MG	0.0510316	0.107263	0.056231
PT-0289R	living	LIV reference 2	OPC	0.0119287	0.0301676	0.0182389
PT-0289R	living	LIV reference 2	Oli	0.115089	0.0692737	0.0458157
PT-0290L	living	LIV reference 2	Ast	0.127341	0.142636	0.0152947
PT-0290L	living	LIV reference 2	Exc1	0.449937	0.297271	0.152666
PT-0290L	living	LIV reference 2	Exc2	0	0.104509	0.104509
PT-0290L	living	LIV reference 2	Exc3	0.0222856	0.00387072	0.0184149
PT-0290L	living	LIV reference 2	Int1	0.110583	0.0849623	0.0256212
PT-0290L	living	LIV reference 2	Int2	0.114873	0.075479	0.0393939
PT-0290L	living	LIV reference 2	MG	0.0114992	0.0605767	0.0490775
PT-0290L	living	LIV reference 2	OPC	0.0277127	0.0307722	0.00305951
PT-0290L	living	LIV reference 2	Oli	0.135768	0.18502	0.0492526
PT-0290R	living	LIV reference 2	Ast	0.117175	0.154851	0.0376756
PT-0290R	living	LIV reference 2	Exc1	0.300408	0.171642	0.128766
PT-0290R	living	LIV reference 2	Exc2	0.0135832	0.237407	0.223823
PT-0290R	living	LIV reference 2	Exc3	0.056978	0.00326493	0.0537131
PT-0290R	living	LIV reference 2	Int1	0.110455	0.0676306	0.0428244
PT-0290R	living	LIV reference 2	Int2	0.100461	0.0550373	0.0454235
PT-0290R	living	LIV reference 2	MG	0.021622	0.0956157	0.0739937
PT-0290R	living	LIV reference 2	OPC	0.0171178	0.0298507	0.012733
PT-0290R	living	LIV reference 2	Oli	0.259824	0.159049	0.100775
PT-0292L	living	LIV reference 2	Ast	0.128601	0.123671	0.00493067
PT-0292L	living	LIV reference 2	Exc1	0.414614	0.20126	0.213354
PT-0292L	living	LIV reference 2	Exc2	0	0.129579	0.129579
PT-0292L	living	LIV reference 2	Exc3	0.00753828	0.00433241	0.00320586
PT-0292L	living	LIV reference 2	Int1	0.0614075	0.0413549	0.0200526
PT-0292L	living	LIV reference 2	Int2	0.0650214	0.03269	0.0323314
PT-0292L	living	LIV reference 2	MG	0.0121154	0.0401733	0.0280579
PT-0292L	living	LIV reference 2	OPC	0.0264016	0.0338716	0.00747001
PT-0292L	living	LIV reference 2	Oli	0.279163	0.3718	0.0926368
PT-0292R	living	LIV reference 2	Ast	0.107936	0.141606	0.0336696
PT-0292R	living	LIV reference 2	Exc1	0.467612	0.250122	0.217491
PT-0292R	living	LIV reference 2	Exc2	0	0.175669	0.175669
PT-0292R	living	LIV reference 2	Exc3	0.0433717	0.00340633	0.0399653
PT-0292R	living	LIV reference 2	Int1	0.119029	0.0807786	0.0382504
PT-0292R	living	LIV reference 2	Int2	0.115546	0.0574209	0.0581246
PT-0292R	living	LIV reference 2	MG	0.0103861	0.0394161	0.0290299
PT-0292R	living	LIV reference 2	OPC	0.0187165	0.0379562	0.0192397
PT-0292R	living	LIV reference 2	Oli	0.108494	0.16253	0.0540362
PT-0295L	living	LIV reference 2	Ast	0.0529907	0.0679743	0.0149836
PT-0295L	living	LIV reference 2	Exc1	0.363632	0.136625	0.227007
PT-0295L	living	LIV reference 2	Exc2	0	0.117349	0.117349
PT-0295L	living	LIV reference 2	Exc3	0.0101264	0.0035509	0.00657548
PT-0295L	living	LIV reference 2	Int1	0.0655843	0.0229963	0.042588
PT-0295L	living	LIV reference 2	Int2	0.0798065	0.0306053	0.0492011
PT-0295L	living	LIV reference 2	MG	0.0199102	0.0720325	0.0521223
PT-0295L	living	LIV reference 2	OPC	0.0270814	0.026209	0.000872427
PT-0295L	living	LIV reference 2	Oli	0.380563	0.512344	0.131781
PT-0296L	living	LIV reference 2	Ast	0.0646301	0.0860334	0.0214033
PT-0296L	living	LIV reference 2	Exc1	0.26679	0.133427	0.133362
PT-0296L	living	LIV reference 2	Exc2	0	0.40803	0.40803
PT-0296L	living	LIV reference 2	Exc3	0.0171398	0.00130811	0.0158317
PT-0296L	living	LIV reference 2	Int1	0.0650665	0.0308915	0.034175
PT-0296L	living	LIV reference 2	Int2	0.0829017	0.0308915	0.0520102
PT-0296L	living	LIV reference 2	MG	0.0209723	0.0323003	0.011328
PT-0296L	living	LIV reference 2	OPC	0.035389	0.0184142	0.0169748
PT-0296L	living	LIV reference 2	Oli	0.442698	0.225096	0.217603
PT-0297L	living	LIV reference 2	Ast	0.0471555	0.0425975	0.00455798
PT-0297L	living	LIV reference 2	Exc1	0.501204	0.10621	0.394994
PT-0297L	living	LIV reference 2	Exc2	0	0.51666	0.51666
PT-0297L	living	LIV reference 2	Exc3	0.0106627	0.00132526	0.00933741
PT-0297L	living	LIV reference 2	Int1	0.0684518	0.0249905	0.0434613
PT-0297L	living	LIV reference 2	Int2	0.0827736	0.0212041	0.0615695
PT-0297L	living	LIV reference 2	MG	0.0116354	0.0259371	0.0143018
PT-0297L	living	LIV reference 2	OPC	0.0305937	0.0138205	0.0167732
PT-0297L	living	LIV reference 2	Oli	0.246177	0.235328	0.0108492
S00021	postmortem	LIV reference 2	Ast	0.0466347	0.10229	0.0556555
S00021	postmortem	LIV reference 2	Exc1	0.548364	0.200374	0.34799
S00021	postmortem	LIV reference 2	Exc2	0	0.289644	0.289644
S00021	postmortem	LIV reference 2	Exc3	0	0.0036723	0.0036723
S00021	postmortem	LIV reference 2	Int1	0.124926	0.042198	0.0827281
S00021	postmortem	LIV reference 2	Int2	0.073658	0.0337184	0.0399396
S00021	postmortem	LIV reference 2	MG	0.0112545	0.0389931	0.0277386
S00021	postmortem	LIV reference 2	OPC	0.0256186	0.0233024	0.00231617
S00021	postmortem	LIV reference 2	Oli	0.160534	0.232957	0.0724233
S00253	postmortem	LIV reference 2	Ast	0.0179976	0.103327	0.0853298
S00253	postmortem	LIV reference 2	Exc1	0.583817	0.258441	0.325376
S00253	postmortem	LIV reference 2	Exc2	0.00175006	0.129098	0.127348
S00253	postmortem	LIV reference 2	Exc3	0	0.00220192	0.00220192
S00253	postmortem	LIV reference 2	Int1	0.198821	0.0870168	0.111804
S00253	postmortem	LIV reference 2	Int2	0.166024	0.0914206	0.0746033
S00253	postmortem	LIV reference 2	MG	0.0048427	0.0488501	0.0440074
S00253	postmortem	LIV reference 2	OPC	0.0231499	0.0472191	0.0240691
S00253	postmortem	LIV reference 2	Oli	0	0.212608	0.212608
S00324	postmortem	LIV reference 2	Ast	0.03875	0.0703176	0.0315676
S00324	postmortem	LIV reference 2	Exc1	0.485424	0.29731	0.188113
S00324	postmortem	LIV reference 2	Exc2	0	0.117358	0.117358
S00324	postmortem	LIV reference 2	Exc3	0.0234155	0.00826312	0.0151524
S00324	postmortem	LIV reference 2	Int1	0.122713	0.0631886	0.059524
S00324	postmortem	LIV reference 2	Int2	0.11787	0.0712897	0.0465805
S00324	postmortem	LIV reference 2	MG	0.00597123	0.0425578	0.0365866
S00324	postmortem	LIV reference 2	OPC	0.0436149	0.0459603	0.0023454
S00324	postmortem	LIV reference 2	Oli	0.1546	0.258425	0.103825
S00556	postmortem	LIV reference 2	Ast	0.0300821	0.064187	0.0341048
S00556	postmortem	LIV reference 2	Exc1	0.590022	0.258942	0.331079
S00556	postmortem	LIV reference 2	Exc2	0	0.187514	0.187514
S00556	postmortem	LIV reference 2	Exc3	0.000166466	0.000987492	0.000821026
S00556	postmortem	LIV reference 2	Int1	0.109262	0.0729647	0.036297
S00556	postmortem	LIV reference 2	Int2	0.0940311	0.0552995	0.0387315
S00556	postmortem	LIV reference 2	MG	0.00696067	0.0380733	0.0311126
S00556	postmortem	LIV reference 2	OPC	0.0313361	0.0358789	0.00454281
S00556	postmortem	LIV reference 2	Oli	0.131808	0.25598	0.124171
S00579	postmortem	LIV reference 2	Ast	0.0340847	0.127996	0.0939109
S00579	postmortem	LIV reference 2	Exc1	0.64761	0.26847	0.37914
S00579	postmortem	LIV reference 2	Exc2	0	0.18487	0.18487
S00579	postmortem	LIV reference 2	Exc3	0.00783625	0.00386527	0.00397098
S00579	postmortem	LIV reference 2	Int1	0.152856	0.0873551	0.0655011
S00579	postmortem	LIV reference 2	Int2	0.0983404	0.0527885	0.0455519
S00579	postmortem	LIV reference 2	MG	0.00512458	0.0495859	0.0444613
S00579	postmortem	LIV reference 2	OPC	0.0241568	0.0470458	0.022889
S00579	postmortem	LIV reference 2	Oli	0.0299907	0.166207	0.136216
S00935	postmortem	LIV reference 2	Ast	0.090127	0.108939	0.0188115
S00935	postmortem	LIV reference 2	Exc1	0.304446	0.202314	0.102132
S00935	postmortem	LIV reference 2	Exc2	0	0.207302	0.207302
S00935	postmortem	LIV reference 2	Exc3	0.0349452	0.00798085	0.0269644
S00935	postmortem	LIV reference 2	Int1	0.141714	0.0430966	0.0986176
S00935	postmortem	LIV reference 2	Int2	0.111292	0.0706305	0.0406619
S00935	postmortem	LIV reference 2	MG	0.0217148	0.0490822	0.0273674
S00935	postmortem	LIV reference 2	OPC	0.0889859	0.0438947	0.0450912
S00935	postmortem	LIV reference 2	Oli	0.199095	0.252993	0.053898
S01447	postmortem	LIV reference 2	Ast	0.0282729	0.107658	0.0793852
S01447	postmortem	LIV reference 2	Exc1	0.545502	0.268923	0.276579
S01447	postmortem	LIV reference 2	Exc2	0	0.193785	0.193785
S01447	postmortem	LIV reference 2	Exc3	0.00869404	0.00266371	0.00603034
S01447	postmortem	LIV reference 2	Int1	0.148497	0.0853496	0.0631471
S01447	postmortem	LIV reference 2	Int2	0.144114	0.0788013	0.0653124
S01447	postmortem	LIV reference 2	MG	0.00508102	0.0351831	0.0301021
S01447	postmortem	LIV reference 2	OPC	0.0346985	0.0390677	0.00436919
S01447	postmortem	LIV reference 2	Oli	0.0778457	0.166038	0.088192
S17633	postmortem	LIV reference 2	Ast	0.0785805	0.095386	0.0168056
S17633	postmortem	LIV reference 2	Exc1	0.371793	0.176336	0.195457
S17633	postmortem	LIV reference 2	Exc2	0	0.119598	0.119598
S17633	postmortem	LIV reference 2	Exc3	0	0.00255825	0.00255825
S17633	postmortem	LIV reference 2	Int1	0.156472	0.0695295	0.0869423
S17633	postmortem	LIV reference 2	Int2	0.109828	0.059936	0.0498916
S17633	postmortem	LIV reference 2	MG	0.0214755	0.0824121	0.0609366
S17633	postmortem	LIV reference 2	OPC	0.0562066	0.043947	0.0122596
S17633	postmortem	LIV reference 2	Oli	0.190913	0.322522	0.131608
S19335	postmortem	LIV reference 2	Ast	0.0173423	0.081206	0.0638637
S19335	postmortem	LIV reference 2	Exc1	0.55767	0.238996	0.318673
S19335	postmortem	LIV reference 2	Exc2	0	0.171655	0.171655
S19335	postmortem	LIV reference 2	Exc3	0.0267741	0.00396127	0.0228128
S19335	postmortem	LIV reference 2	Int1	0.123843	0.0585387	0.0653047
S19335	postmortem	LIV reference 2	Int2	0.104729	0.0541373	0.0505914
S19335	postmortem	LIV reference 2	MG	0.00825155	0.084507	0.0762555
S19335	postmortem	LIV reference 2	OPC	0.031108	0.0464349	0.0153269
S19335	postmortem	LIV reference 2	Oli	0.123852	0.237236	0.113384
T-111	postmortem	LIV reference 2	Ast	0.0174905	0.0807944	0.0633039
T-111	postmortem	LIV reference 2	Exc1	0.592973	0.362156	0.230817
T-111	postmortem	LIV reference 2	Exc2	0	0.177624	0.177624
T-111	postmortem	LIV reference 2	Exc3	0.047536	0.00444061	0.0430954
T-111	postmortem	LIV reference 2	Int1	0.110561	0.0548908	0.0556699
T-111	postmortem	LIV reference 2	Int2	0.125937	0.0953497	0.0305878
T-111	postmortem	LIV reference 2	MG	0.00260487	0.0259035	0.0232987
T-111	postmortem	LIV reference 2	OPC	0.0288643	0.0545208	0.0256565
T-111	postmortem	LIV reference 2	Oli	0.0720143	0.130751	0.0587369
T-164	postmortem	LIV reference 2	Ast	0.0474859	0.0901904	0.0427045
T-164	postmortem	LIV reference 2	Exc1	0.262725	0.140697	0.122028
T-164	postmortem	LIV reference 2	Exc2	0.135305	0.167869	0.0325642
T-164	postmortem	LIV reference 2	Exc3	0	0.00429843	0.00429843
T-164	postmortem	LIV reference 2	Int1	0.10091	0.0336967	0.0672129
T-164	postmortem	LIV reference 2	Int2	0.0597991	0.0420632	0.0177359
T-164	postmortem	LIV reference 2	MG	0.0244557	0.0747621	0.0503064
T-164	postmortem	LIV reference 2	OPC	0.0348264	0.0282469	0.00657953
T-164	postmortem	LIV reference 2	Oli	0.310189	0.388778	0.0785892
T-2011	postmortem	LIV reference 2	Ast	0.0459383	0.0690759	0.0231376
T-2011	postmortem	LIV reference 2	Exc1	0.252854	0.0824987	0.170355
T-2011	postmortem	LIV reference 2	Exc2	0	0.211564	0.211564
T-2011	postmortem	LIV reference 2	Exc3	0	0.00165204	0.00165204
T-2011	postmortem	LIV reference 2	Int1	0.0818573	0.0362416	0.0456157
T-2011	postmortem	LIV reference 2	Int2	0.0677645	0.0248838	0.0428806
T-2011	postmortem	LIV reference 2	MG	0.026604	0.0694889	0.0428849
T-2011	postmortem	LIV reference 2	OPC	0.0514887	0.0372741	0.0142146
T-2011	postmortem	LIV reference 2	Oli	0.471582	0.455137	0.0164456
T-4639.1	postmortem	LIV reference 2	Ast	0.0208512	0.0634825	0.0426313
T-4639.1	postmortem	LIV reference 2	Exc1	0.384967	0.109552	0.275414
T-4639.1	postmortem	LIV reference 2	Exc2	0.0605338	0.244705	0.184171
T-4639.1	postmortem	LIV reference 2	Exc3	0	0.000982533	0.000982533
T-4639.1	postmortem	LIV reference 2	Int1	0.0977857	0.0293668	0.0684189
T-4639.1	postmortem	LIV reference 2	Int2	0.0725853	0.0270197	0.0455656
T-4639.1	postmortem	LIV reference 2	MG	0.00231818	0.0254913	0.0231731
T-4639.1	postmortem	LIV reference 2	OPC	0.0283022	0.0244541	0.00384807
T-4639.1	postmortem	LIV reference 2	Oli	0.327691	0.451201	0.12351
T-4639.3	postmortem	LIV reference 2	Ast	0.0257143	0.119222	0.0935073
T-4639.3	postmortem	LIV reference 2	Exc1	0.404331	0.255379	0.148951
T-4639.3	postmortem	LIV reference 2	Exc2	0.00912591	0.104242	0.0951158
T-4639.3	postmortem	LIV reference 2	Exc3	0	0.00391228	0.00391228
T-4639.3	postmortem	LIV reference 2	Int1	0.123924	0.0719139	0.0520105
T-4639.3	postmortem	LIV reference 2	Int2	0.0889798	0.0663029	0.0226769
T-4639.3	postmortem	LIV reference 2	MG	0.00551253	0.0409245	0.035412
T-4639.3	postmortem	LIV reference 2	OPC	0.0373732	0.0618244	0.0244511
T-4639.3	postmortem	LIV reference 2	Oli	0.298024	0.236487	0.0615371
T-5354	postmortem	LIV reference 2	Ast	0.0550427	0.102605	0.0475625
T-5354	postmortem	LIV reference 2	Exc1	0.421396	0.197432	0.223964
T-5354	postmortem	LIV reference 2	Exc2	0	0.204964	0.204964
T-5354	postmortem	LIV reference 2	Exc3	0.00346748	0.00271638	0.000751093
T-5354	postmortem	LIV reference 2	Int1	0.164934	0.0754414	0.0894927
T-5354	postmortem	LIV reference 2	Int2	0.137	0.0614891	0.0755108
T-5354	postmortem	LIV reference 2	MG	0.0154429	0.0642055	0.0487626
T-5354	postmortem	LIV reference 2	OPC	0.0627046	0.0470428	0.0156618
T-5354	postmortem	LIV reference 2	Oli	0.125399	0.217187	0.0917888
T-563	postmortem	LIV reference 2	Ast	0.0409643	0.102128	0.0611634
T-563	postmortem	LIV reference 2	Exc1	0.525583	0.256814	0.268769
T-563	postmortem	LIV reference 2	Exc2	0	0.203105	0.203105
T-563	postmortem	LIV reference 2	Exc3	0	0.00471535	0.00471535
T-563	postmortem	LIV reference 2	Int1	0.177302	0.112823	0.0644786
T-563	postmortem	LIV reference 2	Int2	0.116948	0.0618746	0.0550731
T-563	postmortem	LIV reference 2	MG	0.00601604	0.0428982	0.0368822
T-563	postmortem	LIV reference 2	OPC	0.0349487	0.039908	0.00495928
T-563	postmortem	LIV reference 2	Oli	0.0932959	0.126164	0.0328686
PT-0236R	living	LIV reference 3	Ast	0.069453	0.06494	0.00451301
PT-0236R	living	LIV reference 3	Exc1	0.231562	0.0956008	0.135961
PT-0236R	living	LIV reference 3	Exc2	0.0546813	0.362788	0.308107
PT-0236R	living	LIV reference 3	Exc3	0.0166877	0.00342792	0.0132598
PT-0236R	living	LIV reference 3	Int1	0.0447669	0.0194249	0.025342
PT-0236R	living	LIV reference 3	Int2	0.0793303	0.0276138	0.0517165
PT-0236R	living	LIV reference 3	MG	0.0246587	0.041135	0.0164763
PT-0236R	living	LIV reference 3	OPC	0.0676166	0.0245667	0.0430499
PT-0236R	living	LIV reference 3	Oli	0.40594	0.349457	0.0564824
PT-0237R	living	LIV reference 3	Ast	0.0831429	0.0966719	0.013529
PT-0237R	living	LIV reference 3	Exc1	0.40039	0.196513	0.203876
PT-0237R	living	LIV reference 3	Exc2	0.0147397	0.261094	0.246354
PT-0237R	living	LIV reference 3	Exc3	0.0536813	0.00316957	0.0505117
PT-0237R	living	LIV reference 3	Int1	0.105676	0.0649762	0.0406993
PT-0237R	living	LIV reference 3	Int2	0.0772673	0.050317	0.0269503
PT-0237R	living	LIV reference 3	MG	0.00890964	0.046355	0.0374454
PT-0237R	living	LIV reference 3	OPC	0.0585671	0.0384311	0.0201361
PT-0237R	living	LIV reference 3	Oli	0.190963	0.206815	0.0158516
PT-0256L	living	LIV reference 3	Ast	0.0376581	0.0326853	0.00497277
PT-0256L	living	LIV reference 3	Exc1	0.410958	0.0596026	0.351355
PT-0256L	living	LIV reference 3	Exc2	0.0443966	0.367656	0.32326
PT-0256L	living	LIV reference 3	Exc3	0	0.000640889	0.000640889
PT-0256L	living	LIV reference 3	Int1	0.0649475	0.0243538	0.0405937
PT-0256L	living	LIV reference 3	Int2	0.000277538	0.0134587	0.0131811
PT-0256L	living	LIV reference 3	MG	0.0320544	0.0354625	0.00340814
PT-0256L	living	LIV reference 3	OPC	0.0675446	0.0153813	0.0521632
PT-0256L	living	LIV reference 3	Oli	0.342163	0.447768	0.105604
PT-0257R	living	LIV reference 3	Ast	0.200374	0.171048	0.0293265
PT-0257R	living	LIV reference 3	Exc1	0.252306	0.152351	0.0999547
PT-0257R	living	LIV reference 3	Exc2	0	0.212144	0.212144
PT-0257R	living	LIV reference 3	Exc3	0.0580573	0.00481303	0.0532443
PT-0257R	living	LIV reference 3	Int1	0.0251252	0.0362829	0.0111577
PT-0257R	living	LIV reference 3	Int2	0.0743863	0.0436875	0.0306988
PT-0257R	living	LIV reference 3	MG	0.000711916	0.0225842	0.0218723
PT-0257R	living	LIV reference 3	OPC	0.0325526	0.0338763	0.00132374
PT-0257R	living	LIV reference 3	Oli	0.340734	0.299334	0.0414001
PT-0261L	living	LIV reference 3	Ast	0.0518871	0.0556735	0.00378645
PT-0261L	living	LIV reference 3	Exc1	0.231558	0.128332	0.103226
PT-0261L	living	LIV reference 3	Exc2	0.121274	0.169615	0.0483418
PT-0261L	living	LIV reference 3	Exc3	0.0253851	0.00448219	0.0209029
PT-0261L	living	LIV reference 3	Int1	0.0514958	0.0191083	0.0323875
PT-0261L	living	LIV reference 3	Int2	0.0245361	0.0287804	0.00424425
PT-0261L	living	LIV reference 3	MG	0.0492688	0.122199	0.0729299
PT-0261L	living	LIV reference 3	OPC	0.114529	0.0698278	0.044701
PT-0261L	living	LIV reference 3	Oli	0.314216	0.38193	0.0677135
PT-0262L	living	LIV reference 3	Ast	0.15086	0.136716	0.0141434
PT-0262L	living	LIV reference 3	Exc1	0.397595	0.184776	0.212819
PT-0262L	living	LIV reference 3	Exc2	0.0375035	0.297164	0.259661
PT-0262L	living	LIV reference 3	Exc3	0.00867109	0.00656716	0.00210393
PT-0262L	living	LIV reference 3	Int1	0.0351199	0.030597	0.00452285
PT-0262L	living	LIV reference 3	Int2	0.0498122	0.041194	0.00861818
PT-0262L	living	LIV reference 3	MG	0.022155	0.0455224	0.0233674
PT-0262L	living	LIV reference 3	OPC	0.0761054	0.0343284	0.041777
PT-0262L	living	LIV reference 3	Oli	0.222178	0.20597	0.0162079
PT-0264L	living	LIV reference 3	Ast	0.142455	0.0938799	0.0485746
PT-0264L	living	LIV reference 3	Exc1	0.183429	0.0961731	0.0872554
PT-0264L	living	LIV reference 3	Exc2	0	0.385123	0.385123
PT-0264L	living	LIV reference 3	Exc3	0.0354078	0.00257991	0.0328279
PT-0264L	living	LIV reference 3	Int1	0.0283942	0.0312455	0.00285136
PT-0264L	living	LIV reference 3	Int2	0.0599974	0.0286656	0.0313318
PT-0264L	living	LIV reference 3	MG	0.00543456	0.0194926	0.0140581
PT-0264L	living	LIV reference 3	OPC	0.0437101	0.0190626	0.0246475
PT-0264L	living	LIV reference 3	Oli	0.487919	0.315035	0.172884
PT-0264R	living	LIV reference 3	Ast	0.0798397	0.0919685	0.0121288
PT-0264R	living	LIV reference 3	Exc1	0.409153	0.157291	0.251861
PT-0264R	living	LIV reference 3	Exc2	0.0440286	0.37285	0.328822
PT-0264R	living	LIV reference 3	Exc3	0	0.00340157	0.00340157
PT-0264R	living	LIV reference 3	Int1	0.0698446	0.0305512	0.0392935
PT-0264R	living	LIV reference 3	Int2	0.0521393	0.0370394	0.0150999
PT-0264R	living	LIV reference 3	MG	0.0289808	0.0329449	0.00396409
PT-0264R	living	LIV reference 3	OPC	0.0652871	0.0215433	0.0437438
PT-0264R	living	LIV reference 3	Oli	0.223342	0.208126	0.0152158
PT-0267L	living	LIV reference 3	Ast	0.137656	0.147993	0.0103369
PT-0267L	living	LIV reference 3	Exc1	0.367472	0.240683	0.126789
PT-0267L	living	LIV reference 3	Exc2	0	0.191233	0.191233
PT-0267L	living	LIV reference 3	Exc3	0	0.00609173	0.00609173
PT-0267L	living	LIV reference 3	Int1	0.132304	0.0625896	0.0697142
PT-0267L	living	LIV reference 3	Int2	0.0574386	0.0525561	0.00488245
PT-0267L	living	LIV reference 3	MG	0.0228115	0.0457477	0.0229362
PT-0267L	living	LIV reference 3	OPC	0.059494	0.0391782	0.0203158
PT-0267L	living	LIV reference 3	Oli	0.196068	0.178691	0.0173769
PT-0267R	living	LIV reference 3	Ast	0.109644	0.161734	0.0520901
PT-0267R	living	LIV reference 3	Exc1	0.578861	0.244339	0.334522
PT-0267R	living	LIV reference 3	Exc2	0.0397517	0.171384	0.131633
PT-0267R	living	LIV reference 3	Exc3	0.000935164	0.00398868	0.00305351
PT-0267R	living	LIV reference 3	Int1	0.112002	0.0663922	0.04561
PT-0267R	living	LIV reference 3	Int2	0.0761965	0.0542975	0.021899
PT-0267R	living	LIV reference 3	MG	0.0182312	0.0496655	0.0314343
PT-0267R	living	LIV reference 3	OPC	0.0363458	0.0383428	0.00199692
PT-0267R	living	LIV reference 3	Oli	0.014508	0.162764	0.148256
PT-0280L	living	LIV reference 3	Ast	0.0138068	0.04815	0.0343432
PT-0280L	living	LIV reference 3	Exc1	0.0223788	0.0800811	0.0577023
PT-0280L	living	LIV reference 3	Exc2	0.0434287	0.21186	0.168431
PT-0280L	living	LIV reference 3	Exc3	0.0232028	0.00405474	0.0191481
PT-0280L	living	LIV reference 3	Int1	0	0.00506842	0.00506842
PT-0280L	living	LIV reference 3	Int2	0.0157796	0.0106437	0.00513586
PT-0280L	living	LIV reference 3	MG	0.0143656	0.0319311	0.0175655
PT-0280L	living	LIV reference 3	OPC	0.0295348	0.0197669	0.00976798
PT-0280L	living	LIV reference 3	Oli	0.837503	0.575773	0.26173
PT-0280R	living	LIV reference 3	Ast	0.0315767	0.0573593	0.0257826
PT-0280R	living	LIV reference 3	Exc1	0.0826561	0.0779221	0.004734
PT-0280R	living	LIV reference 3	Exc2	0.0508485	0.156926	0.106078
PT-0280R	living	LIV reference 3	Exc3	0.0189412	0	0.0189412
PT-0280R	living	LIV reference 3	Int1	0.0463034	0.025974	0.0203294
PT-0280R	living	LIV reference 3	Int2	0	0.0119048	0.0119048
PT-0280R	living	LIV reference 3	MG	0.0292001	0.0573593	0.0281592
PT-0280R	living	LIV reference 3	OPC	0.0393305	0.0281385	0.011192
PT-0280R	living	LIV reference 3	Oli	0.695774	0.572511	0.123264
PT-0282L	living	LIV reference 3	Ast	0.0775845	0.0846942	0.00710964
PT-0282L	living	LIV reference 3	Exc1	0.269889	0.12455	0.145339
PT-0282L	living	LIV reference 3	Exc2	0.0558504	0.393579	0.337728
PT-0282L	living	LIV reference 3	Exc3	0.0264035	0.00166067	0.0247428
PT-0282L	living	LIV reference 3	Int1	0.102394	0.0559092	0.0464849
PT-0282L	living	LIV reference 3	Int2	0.0795342	0.0431774	0.0363568
PT-0282L	living	LIV reference 3	MG	0.0316227	0.0379186	0.00629595
PT-0282L	living	LIV reference 3	OPC	0.0881005	0.0417935	0.046307
PT-0282L	living	LIV reference 3	Oli	0.26165	0.197896	0.0637534
PT-0283L	living	LIV reference 3	Ast	0.0279518	0.048	0.0200482
PT-0283L	living	LIV reference 3	Exc1	0.0839482	0.0542222	0.029726
PT-0283L	living	LIV reference 3	Exc2	0.0519968	0.135111	0.0831143
PT-0283L	living	LIV reference 3	Exc3	0.0179257	0.00266667	0.0152591
PT-0283L	living	LIV reference 3	Int1	0.0139771	0.0204444	0.00646738
PT-0283L	living	LIV reference 3	Int2	0.0383961	0.024	0.0143961
PT-0283L	living	LIV reference 3	MG	0.0119661	0.0293333	0.0173672
PT-0283L	living	LIV reference 3	OPC	0.0242679	0.0124444	0.0118235
PT-0283L	living	LIV reference 3	Oli	0.720415	0.632	0.0884155
PT-0284R	living	LIV reference 3	Ast	0.178957	0.154753	0.0242049
PT-0284R	living	LIV reference 3	Exc1	0.301802	0.217596	0.084206
PT-0284R	living	LIV reference 3	Exc2	0	0.113119	0.113119
PT-0284R	living	LIV reference 3	Exc3	0.0494714	0.00628437	0.043187
PT-0284R	living	LIV reference 3	Int1	0.11462	0.0455617	0.0690582
PT-0284R	living	LIV reference 3	Int2	0.0556437	0.043205	0.0124387
PT-0284R	living	LIV reference 3	MG	0.1054	0.159466	0.0540658
PT-0284R	living	LIV reference 3	OPC	0.074503	0.043205	0.0312979
PT-0284R	living	LIV reference 3	Oli	0.106864	0.207384	0.10052
PT-0285L	living	LIV reference 3	Ast	0.0570819	0.102998	0.0459158
PT-0285L	living	LIV reference 3	Exc1	0.366536	0.196772	0.169764
PT-0285L	living	LIV reference 3	Exc2	0.00748082	0.259032	0.251551
PT-0285L	living	LIV reference 3	Exc3	0.0106087	0.00461184	0.00599691
PT-0285L	living	LIV reference 3	Int1	0.193065	0.0883935	0.104672
PT-0285L	living	LIV reference 3	Int2	0.0518253	0.0322829	0.0195425
PT-0285L	living	LIV reference 3	MG	0.031771	0.0376633	0.00589236
PT-0285L	living	LIV reference 3	OPC	0.0802691	0.0438125	0.0364567
PT-0285L	living	LIV reference 3	Oli	0.186175	0.195234	0.00905955
PT-0285R	living	LIV reference 3	Ast	0.0526843	0.0580087	0.00532437
PT-0285R	living	LIV reference 3	Exc1	0.0810407	0.0813853	0.000344532
PT-0285R	living	LIV reference 3	Exc2	0.0484379	0.191342	0.142904
PT-0285R	living	LIV reference 3	Exc3	0.0289977	0.0034632	0.0255345
PT-0285R	living	LIV reference 3	Int1	0	0.00692641	0.00692641
PT-0285R	living	LIV reference 3	Int2	0.0175023	0.0138528	0.00364948
PT-0285R	living	LIV reference 3	MG	0.0240748	0.0406926	0.0166179
PT-0285R	living	LIV reference 3	OPC	0.0218834	0.0207792	0.00110415
PT-0285R	living	LIV reference 3	Oli	0.72302	0.572294	0.150726
PT-0286L	living	LIV reference 3	Ast	0.0258481	0.0203735	0.00547461
PT-0286L	living	LIV reference 3	Exc1	0.0867195	0.016695	0.0700246
PT-0286L	living	LIV reference 3	Exc2	0.0779231	0.632711	0.554788
PT-0286L	living	LIV reference 3	Exc3	0.0266205	0.00141483	0.0252057
PT-0286L	living	LIV reference 3	Int1	0.0191308	0.0155631	0.00356772
PT-0286L	living	LIV reference 3	Int2	0.00587403	0.0226372	0.0167632
PT-0286L	living	LIV reference 3	MG	0.0124953	0.0090549	0.00344038
PT-0286L	living	LIV reference 3	OPC	0.00846637	0.00452745	0.00393892
PT-0286L	living	LIV reference 3	Oli	0.736922	0.274759	0.462163
PT-0287L	living	LIV reference 3	Ast	0.0339926	0.0915859	0.0575933
PT-0287L	living	LIV reference 3	Exc1	0.150642	0.121225	0.0294174
PT-0287L	living	LIV reference 3	Exc2	0.0179923	0.113218	0.0952258
PT-0287L	living	LIV reference 3	Exc3	0.00331794	0.00154516	0.00177278
PT-0287L	living	LIV reference 3	Int1	0.0578151	0.0532378	0.00457726
PT-0287L	living	LIV reference 3	Int2	0	0.0717797	0.0717797
PT-0287L	living	LIV reference 3	MG	0.0370916	0.0675657	0.0304741
PT-0287L	living	LIV reference 3	OPC	0.032824	0.0216323	0.0111917
PT-0287L	living	LIV reference 3	Oli	0.654651	0.423234	0.231417
PT-0289L	living	LIV reference 3	Ast	0.113731	0.12136	0.00762905
PT-0289L	living	LIV reference 3	Exc1	0.354649	0.192425	0.162224
PT-0289L	living	LIV reference 3	Exc2	0.0536406	0.282834	0.229194
PT-0289L	living	LIV reference 3	Exc3	0.0354193	0.00692323	0.0284961
PT-0289L	living	LIV reference 3	Int1	0.0986731	0.0395032	0.05917
PT-0289L	living	LIV reference 3	Int2	0.0725871	0.0360415	0.0365456
PT-0289L	living	LIV reference 3	MG	0.0364983	0.0718795	0.0353812
PT-0289L	living	LIV reference 3	OPC	0.0547534	0.0425575	0.0121959
PT-0289L	living	LIV reference 3	Oli	0.167487	0.165954	0.00153281
PT-0289R	living	LIV reference 3	Ast	0.300686	0.299441	0.0012451
PT-0289R	living	LIV reference 3	Exc1	0.215045	0.185475	0.0295705
PT-0289R	living	LIV reference 3	Exc2	0	0.173184	0.173184
PT-0289R	living	LIV reference 3	Exc3	0.0646368	0.00670391	0.0579329
PT-0289R	living	LIV reference 3	Int1	0.0511554	0.0379888	0.0131666
PT-0289R	living	LIV reference 3	Int2	0.111076	0.0446927	0.0663837
PT-0289R	living	LIV reference 3	MG	0.0780429	0.107263	0.0292197
PT-0289R	living	LIV reference 3	OPC	0.0271311	0.0301676	0.00303646
PT-0289R	living	LIV reference 3	Oli	0.118893	0.0692737	0.0496188
PT-0292L	living	LIV reference 3	Ast	0.132676	0.123671	0.00900516
PT-0292L	living	LIV reference 3	Exc1	0.418552	0.20126	0.217291
PT-0292L	living	LIV reference 3	Exc2	0.0206931	0.129579	0.108885
PT-0292L	living	LIV reference 3	Exc3	0.0171467	0.00433241	0.0128143
PT-0292L	living	LIV reference 3	Int1	0.0565627	0.0413549	0.0152078
PT-0292L	living	LIV reference 3	Int2	0.0334844	0.03269	0.000794338
PT-0292L	living	LIV reference 3	MG	0.018475	0.0401733	0.0216983
PT-0292L	living	LIV reference 3	OPC	0.0401935	0.0338716	0.00632185
PT-0292L	living	LIV reference 3	Oli	0.252564	0.3718	0.119236
PT-0292R	living	LIV reference 3	Ast	0.111393	0.141606	0.0302128
PT-0292R	living	LIV reference 3	Exc1	0.46409	0.250122	0.213969
PT-0292R	living	LIV reference 3	Exc2	0	0.175669	0.175669
PT-0292R	living	LIV reference 3	Exc3	0.0389148	0.00340633	0.0355085
PT-0292R	living	LIV reference 3	Int1	0.168073	0.0807786	0.0872948
PT-0292R	living	LIV reference 3	Int2	0.0837168	0.0574209	0.0262959
PT-0292R	living	LIV reference 3	MG	0.0141605	0.0394161	0.0252555
PT-0292R	living	LIV reference 3	OPC	0.0247617	0.0379562	0.0131945
PT-0292R	living	LIV reference 3	Oli	0.077673	0.16253	0.0848574
PT-0295L	living	LIV reference 3	Ast	0.0425315	0.0679743	0.0254428
PT-0295L	living	LIV reference 3	Exc1	0.374621	0.136625	0.237996
PT-0295L	living	LIV reference 3	Exc2	0.0309381	0.117349	0.0864106
PT-0295L	living	LIV reference 3	Exc3	0.0219701	0.0035509	0.0184192
PT-0295L	living	LIV reference 3	Int1	0.0608351	0.0229963	0.0378388
PT-0295L	living	LIV reference 3	Int2	0.0209441	0.0306053	0.00966125
PT-0295L	living	LIV reference 3	MG	0.0398092	0.0720325	0.0322233
PT-0295L	living	LIV reference 3	OPC	0.0454571	0.026209	0.0192481
PT-0295L	living	LIV reference 3	Oli	0.349756	0.512344	0.162587
PT-0296L	living	LIV reference 3	Ast	0.0675443	0.0860334	0.0184891
PT-0296L	living	LIV reference 3	Exc1	0.26444	0.133427	0.131012
PT-0296L	living	LIV reference 3	Exc2	0.0234273	0.40803	0.384603
PT-0296L	living	LIV reference 3	Exc3	0	0.00130811	0.00130811
PT-0296L	living	LIV reference 3	Int1	0.0274149	0.0308915	0.00347658
PT-0296L	living	LIV reference 3	Int2	0.0486604	0.0308915	0.0177689
PT-0296L	living	LIV reference 3	MG	0.0312829	0.0323003	0.00101737
PT-0296L	living	LIV reference 3	OPC	0.0705114	0.0184142	0.0520972
PT-0296L	living	LIV reference 3	Oli	0.452595	0.225096	0.227499
PT-0297L	living	LIV reference 3	Ast	0.0302375	0.0425975	0.01236
PT-0297L	living	LIV reference 3	Exc1	0.607424	0.10621	0.501214
PT-0297L	living	LIV reference 3	Exc2	0.0213094	0.51666	0.495351
PT-0297L	living	LIV reference 3	Exc3	0	0.00132526	0.00132526
PT-0297L	living	LIV reference 3	Int1	0.0477744	0.0249905	0.0227839
PT-0297L	living	LIV reference 3	Int2	0.0222716	0.0212041	0.00106749
PT-0297L	living	LIV reference 3	MG	0.0200486	0.0259371	0.00588857
PT-0297L	living	LIV reference 3	OPC	0.0365543	0.0138205	0.0227337
PT-0297L	living	LIV reference 3	Oli	0.214347	0.235328	0.0209801
S00021	postmortem	LIV reference 3	Ast	0.0309887	0.10229	0.0713015
S00021	postmortem	LIV reference 3	Exc1	0.70921	0.200374	0.508836
S00021	postmortem	LIV reference 3	Exc2	0.0458275	0.289644	0.243817
S00021	postmortem	LIV reference 3	Exc3	0	0.0036723	0.0036723
S00021	postmortem	LIV reference 3	Int1	0.0473085	0.042198	0.0051105
S00021	postmortem	LIV reference 3	Int2	0.0199714	0.0337184	0.0137469
S00021	postmortem	LIV reference 3	MG	0.0137393	0.0389931	0.0252538
S00021	postmortem	LIV reference 3	OPC	0.047374	0.0233024	0.0240716
S00021	postmortem	LIV reference 3	Oli	0.0749511	0.232957	0.158006
S00253	postmortem	LIV reference 3	Ast	0.0106647	0.103327	0.0926626
S00253	postmortem	LIV reference 3	Exc1	0.59255	0.258441	0.334109
S00253	postmortem	LIV reference 3	Exc2	0.0188859	0.129098	0.110212
S00253	postmortem	LIV reference 3	Exc3	0.0524997	0.00220192	0.0502978
S00253	postmortem	LIV reference 3	Int1	0.185296	0.0870168	0.0982795
S00253	postmortem	LIV reference 3	Int2	0.114308	0.0914206	0.0228871
S00253	postmortem	LIV reference 3	MG	0.00455783	0.0488501	0.0442923
S00253	postmortem	LIV reference 3	OPC	0.0212378	0.0472191	0.0259813
S00253	postmortem	LIV reference 3	Oli	0	0.212608	0.212608
S00324	postmortem	LIV reference 3	Ast	0.01696	0.0703176	0.0533576
S00324	postmortem	LIV reference 3	Exc1	0.626072	0.29731	0.328762
S00324	postmortem	LIV reference 3	Exc2	0.0368754	0.117358	0.0804826
S00324	postmortem	LIV reference 3	Exc3	0	0.00826312	0.00826312
S00324	postmortem	LIV reference 3	Int1	0.0741547	0.0631886	0.0109661
S00324	postmortem	LIV reference 3	Int2	0.0432038	0.0712897	0.0280859
S00324	postmortem	LIV reference 3	MG	0.0173529	0.0425578	0.0252049
S00324	postmortem	LIV reference 3	OPC	0.103182	0.0459603	0.0572217
S00324	postmortem	LIV reference 3	Oli	0.0554793	0.258425	0.202946
S00556	postmortem	LIV reference 3	Ast	0.018189	0.064187	0.045998
S00556	postmortem	LIV reference 3	Exc1	0.682849	0.258942	0.423907
S00556	postmortem	LIV reference 3	Exc2	0.00382949	0.187514	0.183684
S00556	postmortem	LIV reference 3	Exc3	0.0496302	0.000987492	0.0486427
S00556	postmortem	LIV reference 3	Int1	0.0759658	0.0729647	0.00300114
S00556	postmortem	LIV reference 3	Int2	0.0407763	0.0552995	0.0145233
S00556	postmortem	LIV reference 3	MG	0.00639017	0.0380733	0.0316831
S00556	postmortem	LIV reference 3	OPC	0.0580908	0.0358789	0.0222119
S00556	postmortem	LIV reference 3	Oli	0.0577645	0.25598	0.198215
S00935	postmortem	LIV reference 3	Ast	0.0969489	0.108939	0.0119896
S00935	postmortem	LIV reference 3	Exc1	0.312415	0.202314	0.1101
S00935	postmortem	LIV reference 3	Exc2	0.0727716	0.207302	0.134531
S00935	postmortem	LIV reference 3	Exc3	0.0364764	0.00798085	0.0284955
S00935	postmortem	LIV reference 3	Int1	0.0744683	0.0430966	0.0313717
S00935	postmortem	LIV reference 3	Int2	0.0787777	0.0706305	0.00814723
S00935	postmortem	LIV reference 3	MG	0.0379448	0.0490822	0.0111374
S00935	postmortem	LIV reference 3	OPC	0.189229	0.0438947	0.145334
S00935	postmortem	LIV reference 3	Oli	0.0878814	0.252993	0.165111
S01447	postmortem	LIV reference 3	Ast	0.0142645	0.107658	0.0933936
S01447	postmortem	LIV reference 3	Exc1	0.645135	0.268923	0.376211
S01447	postmortem	LIV reference 3	Exc2	0	0.193785	0.193785
S01447	postmortem	LIV reference 3	Exc3	0.0450533	0.00266371	0.0423896
S01447	postmortem	LIV reference 3	Int1	0.11927	0.0853496	0.0339201
S01447	postmortem	LIV reference 3	Int2	0.105363	0.0788013	0.0265616
S01447	postmortem	LIV reference 3	MG	0.00751082	0.0351831	0.0276723
S01447	postmortem	LIV reference 3	OPC	0.0483863	0.0390677	0.00931855
S01447	postmortem	LIV reference 3	Oli	0.00334553	0.166038	0.162692
S01462	postmortem	LIV reference 3	Ast	0.0199808	0.0807401	0.0607593
S01462	postmortem	LIV reference 3	Exc1	0.770692	0.345248	0.425444
S01462	postmortem	LIV reference 3	Exc2	0	0.171573	0.171573
S01462	postmortem	LIV reference 3	Exc3	0.000581737	0.00315391	0.00257217
S01462	postmortem	LIV reference 3	Int1	0.0779659	0.0747477	0.00321819
S01462	postmortem	LIV reference 3	Int2	0.0660421	0.0836838	0.0176417
S01462	postmortem	LIV reference 3	MG	0.00987447	0.0576114	0.047737
S01462	postmortem	LIV reference 3	OPC	0.0387746	0.0239697	0.0148048
S01462	postmortem	LIV reference 3	Oli	0.00896203	0.133726	0.124764
S11088	postmortem	LIV reference 3	Ast	0.0123456	0.0462103	0.0338648
S11088	postmortem	LIV reference 3	Exc1	0.525278	0.183311	0.341967
S11088	postmortem	LIV reference 3	Exc2	0.0183507	0.151382	0.133032
S11088	postmortem	LIV reference 3	Exc3	0	0.000918086	0.000918086
S11088	postmortem	LIV reference 3	Int1	0.103504	0.0771192	0.0263843
S11088	postmortem	LIV reference 3	Int2	0.095166	0.053249	0.041917
S11088	postmortem	LIV reference 3	MG	0.0216037	0.0900745	0.0684707
S11088	postmortem	LIV reference 3	OPC	0.0771738	0.0440681	0.0331056
S11088	postmortem	LIV reference 3	Oli	0.120939	0.315924	0.194984
S17633	postmortem	LIV reference 3	Ast	0.0700424	0.095386	0.0253436
S17633	postmortem	LIV reference 3	Exc1	0.419121	0.176336	0.242785
S17633	postmortem	LIV reference 3	Exc2	0.0628348	0.119598	0.0567632
S17633	postmortem	LIV reference 3	Exc3	0.0273295	0.00255825	0.0247713
S17633	postmortem	LIV reference 3	Int1	0.150018	0.0695295	0.0804887
S17633	postmortem	LIV reference 3	Int2	0.0112033	0.059936	0.0487328
S17633	postmortem	LIV reference 3	MG	0.037348	0.0824121	0.0450641
S17633	postmortem	LIV reference 3	OPC	0.109547	0.043947	0.0656
S17633	postmortem	LIV reference 3	Oli	0.0811512	0.322522	0.24137
S17680	postmortem	LIV reference 3	Ast	0.0118692	0.0672977	0.0554285
S17680	postmortem	LIV reference 3	Exc1	0.664354	0.221959	0.442395
S17680	postmortem	LIV reference 3	Exc2	0.072529	0.19451	0.121981
S17680	postmortem	LIV reference 3	Exc3	0.0246262	0.00586843	0.0187578
S17680	postmortem	LIV reference 3	Int1	0.000471293	0.034548	0.0340767
S17680	postmortem	LIV reference 3	Int2	0.0389054	0.0266919	0.0122135
S17680	postmortem	LIV reference 3	MG	0.00198676	0.0327496	0.0307629
S17680	postmortem	LIV reference 3	OPC	0.0309924	0.0302887	0.000703716
S17680	postmortem	LIV reference 3	Oli	0.150881	0.372078	0.221196
S19335	postmortem	LIV reference 3	Ast	0.00730446	0.081206	0.0739015
S19335	postmortem	LIV reference 3	Exc1	0.594241	0.238996	0.355244
S19335	postmortem	LIV reference 3	Exc2	0	0.171655	0.171655
S19335	postmortem	LIV reference 3	Exc3	0.0518601	0.00396127	0.0478988
S19335	postmortem	LIV reference 3	Int1	0.0642576	0.0585387	0.00571886
S19335	postmortem	LIV reference 3	Int2	0.142724	0.0541373	0.0885871
S19335	postmortem	LIV reference 3	MG	0.0107625	0.084507	0.0737445
S19335	postmortem	LIV reference 3	OPC	0.0417237	0.0464349	0.00471113
S19335	postmortem	LIV reference 3	Oli	0.073424	0.237236	0.163812
T-2011	postmortem	LIV reference 3	Ast	0.0252218	0.0690759	0.0438541
T-2011	postmortem	LIV reference 3	Exc1	0.23685	0.0824987	0.154352
T-2011	postmortem	LIV reference 3	Exc2	0.0936632	0.211564	0.117901
T-2011	postmortem	LIV reference 3	Exc3	0	0.00165204	0.00165204
T-2011	postmortem	LIV reference 3	Int1	0.0729332	0.0362416	0.0366916
T-2011	postmortem	LIV reference 3	Int2	0	0.0248838	0.0248838
T-2011	postmortem	LIV reference 3	MG	0.03298	0.0694889	0.0365089
T-2011	postmortem	LIV reference 3	OPC	0.0990401	0.0372741	0.061766
T-2011	postmortem	LIV reference 3	Oli	0.425895	0.455137	0.0292416
T-4639.3	postmortem	LIV reference 3	Ast	0.0119141	0.119222	0.107308
T-4639.3	postmortem	LIV reference 3	Exc1	0.480813	0.255379	0.225433
T-4639.3	postmortem	LIV reference 3	Exc2	0.139445	0.104242	0.0352028
T-4639.3	postmortem	LIV reference 3	Exc3	0	0.00391228	0.00391228
T-4639.3	postmortem	LIV reference 3	Int1	0.0782221	0.0719139	0.00630813
T-4639.3	postmortem	LIV reference 3	Int2	0.0254093	0.0663029	0.0408936
T-4639.3	postmortem	LIV reference 3	MG	0.0118866	0.0409245	0.0290379
T-4639.3	postmortem	LIV reference 3	OPC	0.0614506	0.0618244	0.000373751
T-4639.3	postmortem	LIV reference 3	Oli	0.174068	0.236487	0.0624191
T-4915	postmortem	LIV reference 3	Ast	0.164054	0.262295	0.0982415
T-4915	postmortem	LIV reference 3	Exc1	0.424028	0.179555	0.244474
T-4915	postmortem	LIV reference 3	Exc2	0.0383026	0.0765543	0.0382517
T-4915	postmortem	LIV reference 3	Exc3	0	0.00247448	0.00247448
T-4915	postmortem	LIV reference 3	Int1	0.223432	0.142128	0.0813043
T-4915	postmortem	LIV reference 3	Int2	0	0.0366533	0.0366533
T-4915	postmortem	LIV reference 3	MG	0.0129855	0.039901	0.0269155
T-4915	postmortem	LIV reference 3	OPC	0.105319	0.0796474	0.0256717
T-4915	postmortem	LIV reference 3	Oli	0.0204809	0.166873	0.146392
T-5354	postmortem	LIV reference 3	Ast	0.0275162	0.102605	0.075089
T-5354	postmortem	LIV reference 3	Exc1	0.52147	0.197432	0.324038
T-5354	postmortem	LIV reference 3	Exc2	0.0294948	0.204964	0.175469
T-5354	postmortem	LIV reference 3	Exc3	0.0255032	0.00271638	0.0227868
T-5354	postmortem	LIV reference 3	Int1	0.136781	0.0754414	0.0613401
T-5354	postmortem	LIV reference 3	Int2	0.0993437	0.0614891	0.0378546
T-5354	postmortem	LIV reference 3	MG	0.0152821	0.0642055	0.0489233
T-5354	postmortem	LIV reference 3	OPC	0.106981	0.0470428	0.0599382
T-5354	postmortem	LIV reference 3	Oli	0.0151664	0.217187	0.202021
T-563	postmortem	LIV reference 3	Ast	0.0291684	0.102128	0.0729593
T-563	postmortem	LIV reference 3	Exc1	0.656268	0.256814	0.399454
T-563	postmortem	LIV reference 3	Exc2	0.00828553	0.203105	0.19482
T-563	postmortem	LIV reference 3	Exc3	0.00793752	0.00471535	0.00322216
T-563	postmortem	LIV reference 3	Int1	0.172344	0.112823	0.0595203
T-563	postmortem	LIV reference 3	Int2	0.0507398	0.0618746	0.0111349
T-563	postmortem	LIV reference 3	MG	0.00896361	0.0428982	0.0339346
T-563	postmortem	LIV reference 3	OPC	0.0494452	0.039908	0.00953724
T-563	postmortem	LIV reference 3	Oli	0.00972297	0.126164	0.116441
PT-0236R	living	LIV reference 4	Ast	0.0769345	0.06494	0.0119945
PT-0236R	living	LIV reference 4	Exc1	0.23542	0.0956008	0.139819
PT-0236R	living	LIV reference 4	Exc2	0.00428741	0.362788	0.358501
PT-0236R	living	LIV reference 4	Exc3	0.0483889	0.00342792	0.044961
PT-0236R	living	LIV reference 4	Int1	0.0620779	0.0194249	0.042653
PT-0236R	living	LIV reference 4	Int2	0.108068	0.0276138	0.0804545
PT-0236R	living	LIV reference 4	MG	0.0230116	0.041135	0.0181235
PT-0236R	living	LIV reference 4	OPC	0.0354027	0.0245667	0.0108359
PT-0236R	living	LIV reference 4	Oli	0.400268	0.349457	0.0508107
PT-0237R	living	LIV reference 4	Ast	0.0934306	0.0966719	0.00324138
PT-0237R	living	LIV reference 4	Exc1	0.435089	0.196513	0.238575
PT-0237R	living	LIV reference 4	Exc2	0	0.261094	0.261094
PT-0237R	living	LIV reference 4	Exc3	0.0166185	0.00316957	0.0134489
PT-0237R	living	LIV reference 4	Int1	0.0911693	0.0649762	0.026193
PT-0237R	living	LIV reference 4	Int2	0.0983502	0.050317	0.0480332
PT-0237R	living	LIV reference 4	MG	0.00936116	0.046355	0.0369938
PT-0237R	living	LIV reference 4	OPC	0.0375915	0.0384311	0.00083952
PT-0237R	living	LIV reference 4	Oli	0.211677	0.206815	0.00486253
PT-0256L	living	LIV reference 4	Ast	0.0419493	0.0326853	0.00926399
PT-0256L	living	LIV reference 4	Exc1	0.388092	0.0596026	0.328489
PT-0256L	living	LIV reference 4	Exc2	0.0208435	0.367656	0.346813
PT-0256L	living	LIV reference 4	Exc3	0	0.000640889	0.000640889
PT-0256L	living	LIV reference 4	Int1	0.0876425	0.0243538	0.0632888
PT-0256L	living	LIV reference 4	Int2	0.0259202	0.0134587	0.0124615
PT-0256L	living	LIV reference 4	MG	0.0233351	0.0354625	0.0121274
PT-0256L	living	LIV reference 4	OPC	0.0366404	0.0153813	0.0212591
PT-0256L	living	LIV reference 4	Oli	0.374367	0.447768	0.0734004
PT-0257R	living	LIV reference 4	Ast	0.210248	0.171048	0.0392002
PT-0257R	living	LIV reference 4	Exc1	0.322377	0.152351	0.170026
PT-0257R	living	LIV reference 4	Exc2	0	0.212144	0.212144
PT-0257R	living	LIV reference 4	Exc3	0.0280906	0.00481303	0.0232776
PT-0257R	living	LIV reference 4	Int1	0.02975	0.0362829	0.00653288
PT-0257R	living	LIV reference 4	Int2	0.069104	0.0436875	0.0254165
PT-0257R	living	LIV reference 4	MG	0.0069152	0.0225842	0.015669
PT-0257R	living	LIV reference 4	OPC	0.0215946	0.0338763	0.0122817
PT-0257R	living	LIV reference 4	Oli	0.300361	0.299334	0.00102758
PT-0262L	living	LIV reference 4	Ast	0.156155	0.136716	0.0194386
PT-0262L	living	LIV reference 4	Exc1	0.351145	0.184776	0.166369
PT-0262L	living	LIV reference 4	Exc2	0.0250443	0.297164	0.27212
PT-0262L	living	LIV reference 4	Exc3	0.0279914	0.00656716	0.0214242
PT-0262L	living	LIV reference 4	Int1	0.0551364	0.030597	0.0245394
PT-0262L	living	LIV reference 4	Int2	0.0793547	0.041194	0.0381607
PT-0262L	living	LIV reference 4	MG	0.0186977	0.0455224	0.0268247
PT-0262L	living	LIV reference 4	OPC	0.0416759	0.0343284	0.00734751
PT-0262L	living	LIV reference 4	Oli	0.238162	0.20597	0.0321915
PT-0264L	living	LIV reference 4	Ast	0.154866	0.0938799	0.0609862
PT-0264L	living	LIV reference 4	Exc1	0.234035	0.0961731	0.137862
PT-0264L	living	LIV reference 4	Exc2	0	0.385123	0.385123
PT-0264L	living	LIV reference 4	Exc3	0.0206457	0.00257991	0.0180658
PT-0264L	living	LIV reference 4	Int1	0.0407923	0.0312455	0.00954682
PT-0264L	living	LIV reference 4	Int2	0.0484193	0.0286656	0.0197537
PT-0264L	living	LIV reference 4	MG	0.00901091	0.0194926	0.0104817
PT-0264L	living	LIV reference 4	OPC	0.025396	0.0190626	0.00633338
PT-0264L	living	LIV reference 4	Oli	0.456623	0.315035	0.141587
PT-0264R	living	LIV reference 4	Ast	0.0951751	0.0919685	0.00320657
PT-0264R	living	LIV reference 4	Exc1	0.396843	0.157291	0.239552
PT-0264R	living	LIV reference 4	Exc2	0.0339296	0.37285	0.338921
PT-0264R	living	LIV reference 4	Exc3	0.00512761	0.00340157	0.00172604
PT-0264R	living	LIV reference 4	Int1	0.087826	0.0305512	0.0572748
PT-0264R	living	LIV reference 4	Int2	0.0772446	0.0370394	0.0402052
PT-0264R	living	LIV reference 4	MG	0.0179344	0.0329449	0.0150105
PT-0264R	living	LIV reference 4	OPC	0.0352761	0.0215433	0.0137328
PT-0264R	living	LIV reference 4	Oli	0.229305	0.208126	0.0211794
PT-0267L	living	LIV reference 4	Ast	0.14517	0.147993	0.00282321
PT-0267L	living	LIV reference 4	Exc1	0.398647	0.240683	0.157964
PT-0267L	living	LIV reference 4	Exc2	0	0.191233	0.191233
PT-0267L	living	LIV reference 4	Exc3	0.0117938	0.00609173	0.0057021
PT-0267L	living	LIV reference 4	Int1	0.131498	0.0625896	0.0689088
PT-0267L	living	LIV reference 4	Int2	0.0624864	0.0525561	0.00993024
PT-0267L	living	LIV reference 4	MG	0.0167602	0.0457477	0.0289875
PT-0267L	living	LIV reference 4	OPC	0.0384408	0.0391782	0.000737454
PT-0267L	living	LIV reference 4	Oli	0.180914	0.178691	0.00222344
PT-0267R	living	LIV reference 4	Ast	0.106772	0.161734	0.0549623
PT-0267R	living	LIV reference 4	Exc1	0.581726	0.244339	0.337387
PT-0267R	living	LIV reference 4	Exc2	0.0541408	0.171384	0.117244
PT-0267R	living	LIV reference 4	Exc3	0	0.00398868	0.00398868
PT-0267R	living	LIV reference 4	Int1	0.10276	0.0663922	0.0363683
PT-0267R	living	LIV reference 4	Int2	0.0813442	0.0542975	0.0270467
PT-0267R	living	LIV reference 4	MG	0.0124247	0.0496655	0.0372407
PT-0267R	living	LIV reference 4	OPC	0.0199019	0.0383428	0.0184408
PT-0267R	living	LIV reference 4	Oli	0.0261741	0.162764	0.13659
PT-0280L	living	LIV reference 4	Ast	0.0203667	0.04815	0.0277833
PT-0280L	living	LIV reference 4	Exc1	0.0375732	0.0800811	0.0425079
PT-0280L	living	LIV reference 4	Exc2	0.0065253	0.21186	0.205335
PT-0280L	living	LIV reference 4	Exc3	0.0240544	0.00405474	0.0199997
PT-0280L	living	LIV reference 4	Int1	0.000251986	0.00506842	0.00481644
PT-0280L	living	LIV reference 4	Int2	0	0.0106437	0.0106437
PT-0280L	living	LIV reference 4	MG	0.0107029	0.0319311	0.0212282
PT-0280L	living	LIV reference 4	OPC	0.0182271	0.0197669	0.00153978
PT-0280L	living	LIV reference 4	Oli	0.879203	0.575773	0.303431
PT-0280R	living	LIV reference 4	Ast	0.0376532	0.0573593	0.0197061
PT-0280R	living	LIV reference 4	Exc1	0.118623	0.0779221	0.0407009
PT-0280R	living	LIV reference 4	Exc2	0	0.156926	0.156926
PT-0280R	living	LIV reference 4	Exc3	0.0130699	0	0.0130699
PT-0280R	living	LIV reference 4	Int1	0.0464391	0.025974	0.0204651
PT-0280R	living	LIV reference 4	Int2	0.0173296	0.0119048	0.00542484
PT-0280R	living	LIV reference 4	MG	0.0221817	0.0573593	0.0351776
PT-0280R	living	LIV reference 4	OPC	0.0257905	0.0281385	0.00234808
PT-0280R	living	LIV reference 4	Oli	0.715338	0.572511	0.142827
PT-0282L	living	LIV reference 4	Ast	0.0857836	0.0846942	0.0010894
PT-0282L	living	LIV reference 4	Exc1	0.296277	0.12455	0.171727
PT-0282L	living	LIV reference 4	Exc2	0.0856479	0.393579	0.307931
PT-0282L	living	LIV reference 4	Exc3	0.00306588	0.00166067	0.00140521
PT-0282L	living	LIV reference 4	Int1	0.0955935	0.0559092	0.0396843
PT-0282L	living	LIV reference 4	Int2	0.088272	0.0431774	0.0450946
PT-0282L	living	LIV reference 4	MG	0.0218167	0.0379186	0.0161019
PT-0282L	living	LIV reference 4	OPC	0.0543994	0.0417935	0.0126059
PT-0282L	living	LIV reference 4	Oli	0.261128	0.197896	0.0632311
PT-0282R	living	LIV reference 4	Ast	0.00370086	0.0214892	0.0177883
PT-0282R	living	LIV reference 4	Exc1	0.0316338	0.0361923	0.00455848
PT-0282R	living	LIV reference 4	Exc2	0.00423745	0.341188	0.33695
PT-0282R	living	LIV reference 4	Exc3	0.0196024	0.000565504	0.0190369
PT-0282R	living	LIV reference 4	Int1	0.0103568	0.00245052	0.00790632
PT-0282R	living	LIV reference 4	Int2	0.00107386	0.00452403	0.00345018
PT-0282R	living	LIV reference 4	MG	0.0459402	0.0740811	0.0281409
PT-0282R	living	LIV reference 4	OPC	0.0326736	0.0205467	0.0121269
PT-0282R	living	LIV reference 4	Oli	0.849084	0.492931	0.356153
PT-0283L	living	LIV reference 4	Ast	0.0390425	0.048	0.00895748
PT-0283L	living	LIV reference 4	Exc1	0.108594	0.0542222	0.0543713
PT-0283L	living	LIV reference 4	Exc2	0.00687003	0.135111	0.128241
PT-0283L	living	LIV reference 4	Exc3	0.0111154	0.00266667	0.00844876
PT-0283L	living	LIV reference 4	Int1	0.0329621	0.0204444	0.0125177
PT-0283L	living	LIV reference 4	Int2	0.0511163	0.024	0.0271163
PT-0283L	living	LIV reference 4	MG	0.00962559	0.0293333	0.0197077
PT-0283L	living	LIV reference 4	OPC	0.0172875	0.0124444	0.00484304
PT-0283L	living	LIV reference 4	Oli	0.719355	0.632	0.0873551
PT-0284R	living	LIV reference 4	Ast	0.204047	0.154753	0.0492943
PT-0284R	living	LIV reference 4	Exc1	0.367166	0.217596	0.14957
PT-0284R	living	LIV reference 4	Exc2	0	0.113119	0.113119
PT-0284R	living	LIV reference 4	Exc3	0.00424971	0.00628437	0.00203466
PT-0284R	living	LIV reference 4	Int1	0.0899273	0.0455617	0.0443656
PT-0284R	living	LIV reference 4	Int2	0.0738649	0.043205	0.0306599
PT-0284R	living	LIV reference 4	MG	0.0738494	0.159466	0.0856165
PT-0284R	living	LIV reference 4	OPC	0.0419822	0.043205	0.00122279
PT-0284R	living	LIV reference 4	Oli	0.133916	0.207384	0.0734684
PT-0285L	living	LIV reference 4	Ast	0.0637467	0.102998	0.039251
PT-0285L	living	LIV reference 4	Exc1	0.400736	0.196772	0.203964
PT-0285L	living	LIV reference 4	Exc2	0	0.259032	0.259032
PT-0285L	living	LIV reference 4	Exc3	0.0181808	0.00461184	0.0135689
PT-0285L	living	LIV reference 4	Int1	0.188475	0.0883935	0.100081
PT-0285L	living	LIV reference 4	Int2	0.0563474	0.0322829	0.0240645
PT-0285L	living	LIV reference 4	MG	0.0231024	0.0376633	0.0145609
PT-0285L	living	LIV reference 4	OPC	0.0420063	0.0438125	0.00180612
PT-0285L	living	LIV reference 4	Oli	0.196791	0.195234	0.00155666
PT-0285R	living	LIV reference 4	Ast	0.0718156	0.0580087	0.013807
PT-0285R	living	LIV reference 4	Exc1	0.115365	0.0813853	0.0339802
PT-0285R	living	LIV reference 4	Exc2	0.037131	0.191342	0.154211
PT-0285R	living	LIV reference 4	Exc3	0.0175681	0.0034632	0.0141049
PT-0285R	living	LIV reference 4	Int1	0.00853683	0.00692641	0.00161043
PT-0285R	living	LIV reference 4	Int2	0.0028717	0.0138528	0.0109811
PT-0285R	living	LIV reference 4	MG	0.023188	0.0406926	0.0175046
PT-0285R	living	LIV reference 4	OPC	0.0134226	0.0207792	0.00735663
PT-0285R	living	LIV reference 4	Oli	0.710101	0.572294	0.137806
PT-0286R	living	LIV reference 4	Ast	0.110882	0.106648	0.00423375
PT-0286R	living	LIV reference 4	Exc1	0.278832	0.182133	0.0966993
PT-0286R	living	LIV reference 4	Exc2	0	0.177978	0.177978
PT-0286R	living	LIV reference 4	Exc3	0.0175299	0.00657895	0.0109509
PT-0286R	living	LIV reference 4	Int1	0.0260723	0.0193906	0.00668175
PT-0286R	living	LIV reference 4	Int2	0.0381375	0.0311634	0.00697409
PT-0286R	living	LIV reference 4	MG	0.0130082	0.0294321	0.0164239
PT-0286R	living	LIV reference 4	OPC	0.0118601	0.0190443	0.0071842
PT-0286R	living	LIV reference 4	Oli	0.495537	0.373615	0.121922
PT-0287L	living	LIV reference 4	Ast	0.0447089	0.0915859	0.046877
PT-0287L	living	LIV reference 4	Exc1	0.199445	0.121225	0.07822
PT-0287L	living	LIV reference 4	Exc2	0	0.113218	0.113218
PT-0287L	living	LIV reference 4	Exc3	0.000736839	0.00154516	0.000808321
PT-0287L	living	LIV reference 4	Int1	0.069522	0.0532378	0.0162842
PT-0287L	living	LIV reference 4	Int2	0.0360556	0.0717797	0.0357241
PT-0287L	living	LIV reference 4	MG	0.0293347	0.0675657	0.038231
PT-0287L	living	LIV reference 4	OPC	0.0215453	0.0216323	8.69358e-05
PT-0287L	living	LIV reference 4	Oli	0.582202	0.423234	0.158968
PT-0288L	living	LIV reference 4	Ast	0.128569	0.18415	0.0555815
PT-0288L	living	LIV reference 4	Exc1	0.537452	0.258603	0.27885
PT-0288L	living	LIV reference 4	Exc2	0	0.12513	0.12513
PT-0288L	living	LIV reference 4	Exc3	0.0064009	0.00417101	0.00222989
PT-0288L	living	LIV reference 4	Int1	0.134628	0.101564	0.0330639
PT-0288L	living	LIV reference 4	Int2	0.096377	0.0698644	0.0265126
PT-0288L	living	LIV reference 4	MG	0.0175389	0.0627737	0.0452349
PT-0288L	living	LIV reference 4	OPC	0.0180069	0.0300313	0.0120244
PT-0288L	living	LIV reference 4	Oli	0.0558238	0.141814	0.0859905
PT-0289L	living	LIV reference 4	Ast	0.124471	0.12136	0.00311103
PT-0289L	living	LIV reference 4	Exc1	0.37015	0.192425	0.177725
PT-0289L	living	LIV reference 4	Exc2	0.0627279	0.282834	0.220107
PT-0289L	living	LIV reference 4	Exc3	0.0264621	0.00692323	0.0195388
PT-0289L	living	LIV reference 4	Int1	0.0887532	0.0395032	0.0492501
PT-0289L	living	LIV reference 4	Int2	0.0754308	0.0360415	0.0393893
PT-0289L	living	LIV reference 4	MG	0.024376	0.0718795	0.0475035
PT-0289L	living	LIV reference 4	OPC	0.0353927	0.0425575	0.0071648
PT-0289L	living	LIV reference 4	Oli	0.178553	0.165954	0.0125991
PT-0289R	living	LIV reference 4	Ast	0.294551	0.299441	0.00489017
PT-0289R	living	LIV reference 4	Exc1	0.301846	0.185475	0.116371
PT-0289R	living	LIV reference 4	Exc2	0	0.173184	0.173184
PT-0289R	living	LIV reference 4	Exc3	0.0367126	0.00670391	0.0300087
PT-0289R	living	LIV reference 4	Int1	0.0303854	0.0379888	0.0076034
PT-0289R	living	LIV reference 4	Int2	0.101539	0.0446927	0.0568466
PT-0289R	living	LIV reference 4	MG	0.0628751	0.107263	0.0443875
PT-0289R	living	LIV reference 4	OPC	0.0232318	0.0301676	0.00693583
PT-0289R	living	LIV reference 4	Oli	0.132908	0.0692737	0.0636339
PT-0290R	living	LIV reference 4	Ast	0.13452	0.154851	0.0203309
PT-0290R	living	LIV reference 4	Exc1	0.370913	0.171642	0.199271
PT-0290R	living	LIV reference 4	Exc2	0	0.237407	0.237407
PT-0290R	living	LIV reference 4	Exc3	0.0119669	0.00326493	0.008702
PT-0290R	living	LIV reference 4	Int1	0.105321	0.0676306	0.0376907
PT-0290R	living	LIV reference 4	Int2	0.0922257	0.0550373	0.0371884
PT-0290R	living	LIV reference 4	MG	0.0217593	0.0956157	0.0738563
PT-0290R	living	LIV reference 4	OPC	0.0199713	0.0298507	0.00987949
PT-0290R	living	LIV reference 4	Oli	0.234984	0.159049	0.0759351
PT-0292R	living	LIV reference 4	Ast	0.102574	0.141606	0.0390315
PT-0292R	living	LIV reference 4	Exc1	0.54357	0.250122	0.293448
PT-0292R	living	LIV reference 4	Exc2	0	0.175669	0.175669
PT-0292R	living	LIV reference 4	Exc3	0.00231178	0.00340633	0.00109454
PT-0292R	living	LIV reference 4	Int1	0.13221	0.0807786	0.0514309
PT-0292R	living	LIV reference 4	Int2	0.0867678	0.0574209	0.0293469
PT-0292R	living	LIV reference 4	MG	0.0129443	0.0394161	0.0264718
PT-0292R	living	LIV reference 4	OPC	0.0198318	0.0379562	0.0181245
PT-0292R	living	LIV reference 4	Oli	0.0876866	0.16253	0.0748439
PT-0295L	living	LIV reference 4	Ast	0.0628191	0.0679743	0.00515519
PT-0295L	living	LIV reference 4	Exc1	0.404433	0.136625	0.267808
PT-0295L	living	LIV reference 4	Exc2	0	0.117349	0.117349
PT-0295L	living	LIV reference 4	Exc3	0.0123575	0.0035509	0.00880662
PT-0295L	living	LIV reference 4	Int1	0.0637507	0.0229963	0.0407544
PT-0295L	living	LIV reference 4	Int2	0.0655436	0.0306053	0.0349383
PT-0295L	living	LIV reference 4	MG	0.02315	0.0720325	0.0488825
PT-0295L	living	LIV reference 4	OPC	0.0239192	0.026209	0.00228983
PT-0295L	living	LIV reference 4	Oli	0.34227	0.512344	0.170074
PT-0296L	living	LIV reference 4	Ast	0.076481	0.0860334	0.00955239
PT-0296L	living	LIV reference 4	Exc1	0.280319	0.133427	0.146892
PT-0296L	living	LIV reference 4	Exc2	0.00379083	0.40803	0.404239
PT-0296L	living	LIV reference 4	Exc3	0.0402433	0.00130811	0.0389352
PT-0296L	living	LIV reference 4	Int1	0.0568525	0.0308915	0.025961
PT-0296L	living	LIV reference 4	Int2	0.0784038	0.0308915	0.0475122
PT-0296L	living	LIV reference 4	MG	0.0222288	0.0323003	0.0100715
PT-0296L	living	LIV reference 4	OPC	0.036193	0.0184142	0.0177788
PT-0296L	living	LIV reference 4	Oli	0.396314	0.225096	0.171218
S00021	postmortem	LIV reference 4	Ast	0.0393633	0.10229	0.0629269
S00021	postmortem	LIV reference 4	Exc1	0.61299	0.200374	0.412616
S00021	postmortem	LIV reference 4	Exc2	0.00595724	0.289644	0.283687
S00021	postmortem	LIV reference 4	Exc3	0.012495	0.0036723	0.00882271
S00021	postmortem	LIV reference 4	Int1	0.101822	0.042198	0.0596241
S00021	postmortem	LIV reference 4	Int2	0.0820461	0.0337184	0.0483278
S00021	postmortem	LIV reference 4	MG	0.00575287	0.0389931	0.0332403
S00021	postmortem	LIV reference 4	OPC	0.0209391	0.0233024	0.0023633
S00021	postmortem	LIV reference 4	Oli	0.110011	0.232957	0.122946
S00324	postmortem	LIV reference 4	Ast	0.0261634	0.0703176	0.0441541
S00324	postmortem	LIV reference 4	Exc1	0.526538	0.29731	0.229228
S00324	postmortem	LIV reference 4	Exc2	0.000862532	0.117358	0.116495
S00324	postmortem	LIV reference 4	Exc3	0.0478517	0.00826312	0.0395886
S00324	postmortem	LIV reference 4	Int1	0.117235	0.0631886	0.0540463
S00324	postmortem	LIV reference 4	Int2	0.12027	0.0712897	0.0489803
S00324	postmortem	LIV reference 4	MG	0.0123175	0.0425578	0.0302403
S00324	postmortem	LIV reference 4	OPC	0.0535742	0.0459603	0.00761394
S00324	postmortem	LIV reference 4	Oli	0.0808478	0.258425	0.177577
S00556	postmortem	LIV reference 4	Ast	0.0216203	0.064187	0.0425667
S00556	postmortem	LIV reference 4	Exc1	0.666171	0.258942	0.407228
S00556	postmortem	LIV reference 4	Exc2	0	0.187514	0.187514
S00556	postmortem	LIV reference 4	Exc3	0	0.000987492	0.000987492
S00556	postmortem	LIV reference 4	Int1	0.0927758	0.0729647	0.0198111
S00556	postmortem	LIV reference 4	Int2	0.0845469	0.0552995	0.0292474
S00556	postmortem	LIV reference 4	MG	0.00682139	0.0380733	0.0312519
S00556	postmortem	LIV reference 4	OPC	0.0300851	0.0358789	0.00579381
S00556	postmortem	LIV reference 4	Oli	0.0915963	0.25598	0.164384
S01447	postmortem	LIV reference 4	Ast	0.0224052	0.107658	0.0852529
S01447	postmortem	LIV reference 4	Exc1	0.564302	0.268923	0.295379
S01447	postmortem	LIV reference 4	Exc2	0	0.193785	0.193785
S01447	postmortem	LIV reference 4	Exc3	0.0376176	0.00266371	0.0349539
S01447	postmortem	LIV reference 4	Int1	0.146499	0.0853496	0.0611492
S01447	postmortem	LIV reference 4	Int2	0.167536	0.0788013	0.088735
S01447	postmortem	LIV reference 4	MG	0.00351143	0.0351831	0.0316717
S01447	postmortem	LIV reference 4	OPC	0.0200515	0.0390677	0.0190162
S01447	postmortem	LIV reference 4	Oli	0.0318277	0.166038	0.13421
S17633	postmortem	LIV reference 4	Ast	0.0776673	0.095386	0.0177187
S17633	postmortem	LIV reference 4	Exc1	0.37529	0.176336	0.198953
S17633	postmortem	LIV reference 4	Exc2	0.0238484	0.119598	0.0957495
S17633	postmortem	LIV reference 4	Exc3	0.0257205	0.00255825	0.0231623
S17633	postmortem	LIV reference 4	Int1	0.194705	0.0695295	0.125175
S17633	postmortem	LIV reference 4	Int2	0.0954537	0.059936	0.0355177
S17633	postmortem	LIV reference 4	MG	0.0157108	0.0824121	0.0667012
S17633	postmortem	LIV reference 4	OPC	0.065875	0.043947	0.021928
S17633	postmortem	LIV reference 4	Oli	0.114459	0.322522	0.208062
S17680	postmortem	LIV reference 4	Ast	0.0148368	0.0672977	0.0524608
S17680	postmortem	LIV reference 4	Exc1	0.634277	0.221959	0.412318
S17680	postmortem	LIV reference 4	Exc2	0.0142067	0.19451	0.180303
S17680	postmortem	LIV reference 4	Exc3	0.0282229	0.00586843	0.0223545
S17680	postmortem	LIV reference 4	Int1	0.0506774	0.034548	0.0161294
S17680	postmortem	LIV reference 4	Int2	0.0528866	0.0266919	0.0261947
S17680	postmortem	LIV reference 4	MG	0.00374876	0.0327496	0.0290009
S17680	postmortem	LIV reference 4	OPC	0.0161997	0.0302887	0.014089
S17680	postmortem	LIV reference 4	Oli	0.182398	0.372078	0.18968
S19335	postmortem	LIV reference 4	Ast	0.00975382	0.081206	0.0714522
S19335	postmortem	LIV reference 4	Exc1	0.647522	0.238996	0.408526
S19335	postmortem	LIV reference 4	Exc2	0	0.171655	0.171655
S19335	postmortem	LIV reference 4	Exc3	0	0.00396127	0.00396127
S19335	postmortem	LIV reference 4	Int1	0.0942338	0.0585387	0.0356951
S19335	postmortem	LIV reference 4	Int2	0.127528	0.0541373	0.073391
S19335	postmortem	LIV reference 4	MG	0.00902157	0.084507	0.0754855
S19335	postmortem	LIV reference 4	OPC	0.0199124	0.0464349	0.0265225
S19335	postmortem	LIV reference 4	Oli	0.0835636	0.237236	0.153672
T-111	postmortem	LIV reference 4	Ast	0.0115344	0.0807944	0.0692599
T-111	postmortem	LIV reference 4	Exc1	0.676593	0.362156	0.314437
T-111	postmortem	LIV reference 4	Exc2	0	0.177624	0.177624
T-111	postmortem	LIV reference 4	Exc3	0.0719169	0.00444061	0.0674763
T-111	postmortem	LIV reference 4	Int1	0.0601987	0.0548908	0.00530789
T-111	postmortem	LIV reference 4	Int2	0.134802	0.0953497	0.0394524
T-111	postmortem	LIV reference 4	MG	0.00282602	0.0259035	0.0230775
T-111	postmortem	LIV reference 4	OPC	0.0176233	0.0545208	0.0368975
T-111	postmortem	LIV reference 4	Oli	0.0224063	0.130751	0.108345
T-164	postmortem	LIV reference 4	Ast	0.0480564	0.0901904	0.0421339
T-164	postmortem	LIV reference 4	Exc1	0.236985	0.140697	0.0962877
T-164	postmortem	LIV reference 4	Exc2	0.165625	0.167869	0.00224438
T-164	postmortem	LIV reference 4	Exc3	0.0437172	0.00429843	0.0394188
T-164	postmortem	LIV reference 4	Int1	0.0656054	0.0336967	0.0319087
T-164	postmortem	LIV reference 4	Int2	0.0822032	0.0420632	0.04014
T-164	postmortem	LIV reference 4	MG	0.022293	0.0747621	0.0524691
T-164	postmortem	LIV reference 4	OPC	0.0349514	0.0282469	0.00670452
T-164	postmortem	LIV reference 4	Oli	0.278846	0.388778	0.109932
T-168	postmortem	LIV reference 4	Ast	0.0615942	0.0754615	0.0138673
T-168	postmortem	LIV reference 4	Exc1	0.203874	0.0696706	0.134204
T-168	postmortem	LIV reference 4	Exc2	0.134123	0.356678	0.222555
T-168	postmortem	LIV reference 4	Exc3	0.0444689	0.00235252	0.0421164
T-168	postmortem	LIV reference 4	Int1	0.0855236	0.0199059	0.0656177
T-168	postmortem	LIV reference 4	Int2	0.0737413	0.0209917	0.0527496
T-168	postmortem	LIV reference 4	MG	0.018576	0.0475932	0.0290172
T-168	postmortem	LIV reference 4	OPC	0.0439637	0.0334781	0.0104856
T-168	postmortem	LIV reference 4	Oli	0.328769	0.360478	0.0317092
T-2011	postmortem	LIV reference 4	Ast	0.0352752	0.0690759	0.0338006
T-2011	postmortem	LIV reference 4	Exc1	0.242377	0.0824987	0.159879
T-2011	postmortem	LIV reference 4	Exc2	0.0124287	0.211564	0.199136
T-2011	postmortem	LIV reference 4	Exc3	0.0213547	0.00165204	0.0197026
T-2011	postmortem	LIV reference 4	Int1	0.0926148	0.0362416	0.0563732
T-2011	postmortem	LIV reference 4	Int2	0.0641297	0.0248838	0.0392458
T-2011	postmortem	LIV reference 4	MG	0.0273943	0.0694889	0.0420946
T-2011	postmortem	LIV reference 4	OPC	0.0577346	0.0372741	0.0204605
T-2011	postmortem	LIV reference 4	Oli	0.438977	0.455137	0.0161594
T-4639.1	postmortem	LIV reference 4	Ast	0.0225703	0.0634825	0.0409123
T-4639.1	postmortem	LIV reference 4	Exc1	0.378921	0.109552	0.269369
T-4639.1	postmortem	LIV reference 4	Exc2	0.0923874	0.244705	0.152318
T-4639.1	postmortem	LIV reference 4	Exc3	0.0160308	0.000982533	0.0150482
T-4639.1	postmortem	LIV reference 4	Int1	0.0894477	0.0293668	0.0600809
T-4639.1	postmortem	LIV reference 4	Int2	0.0782008	0.0270197	0.0511811
T-4639.1	postmortem	LIV reference 4	MG	0.00467209	0.0254913	0.0208192
T-4639.1	postmortem	LIV reference 4	OPC	0.0219769	0.0244541	0.00247722
T-4639.1	postmortem	LIV reference 4	Oli	0.287138	0.451201	0.164062
T-4639.3	postmortem	LIV reference 4	Ast	0.0252092	0.119222	0.0940125
T-4639.3	postmortem	LIV reference 4	Exc1	0.393417	0.255379	0.138038
T-4639.3	postmortem	LIV reference 4	Exc2	0.0636514	0.104242	0.0405904
T-4639.3	postmortem	LIV reference 4	Exc3	0.0192734	0.00391228	0.0153612
T-4639.3	postmortem	LIV reference 4	Int1	0.115652	0.0719139	0.0437378
T-4639.3	postmortem	LIV reference 4	Int2	0.0926576	0.0663029	0.0263547
T-4639.3	postmortem	LIV reference 4	MG	0.00587338	0.0409245	0.0350512
T-4639.3	postmortem	LIV reference 4	OPC	0.031084	0.0618244	0.0307404
T-4639.3	postmortem	LIV reference 4	Oli	0.243634	0.236487	0.0071466
T-4915	postmortem	LIV reference 4	Ast	0.169357	0.262295	0.0929378
T-4915	postmortem	LIV reference 4	Exc1	0.390773	0.179555	0.211219
T-4915	postmortem	LIV reference 4	Exc2	0.0211393	0.0765543	0.055415
T-4915	postmortem	LIV reference 4	Exc3	0	0.00247448	0.00247448
T-4915	postmortem	LIV reference 4	Int1	0.241854	0.142128	0.0997262
T-4915	postmortem	LIV reference 4	Int2	0.0170993	0.0366533	0.0195539
T-4915	postmortem	LIV reference 4	MG	0.01637	0.039901	0.023531
T-4915	postmortem	LIV reference 4	OPC	0.063977	0.0796474	0.0156704
T-4915	postmortem	LIV reference 4	Oli	0.0665031	0.166873	0.10037
T-5354	postmortem	LIV reference 4	Ast	0.0341703	0.102605	0.0684349
T-5354	postmortem	LIV reference 4	Exc1	0.436837	0.197432	0.239405
T-5354	postmortem	LIV reference 4	Exc2	0	0.204964	0.204964
T-5354	postmortem	LIV reference 4	Exc3	0.0519304	0.00271638	0.049214
T-5354	postmortem	LIV reference 4	Int1	0.158749	0.0754414	0.0833078
T-5354	postmortem	LIV reference 4	Int2	0.156338	0.0614891	0.094849
T-5354	postmortem	LIV reference 4	MG	0.0175753	0.0642055	0.0466302
T-5354	postmortem	LIV reference 4	OPC	0.0631654	0.0470428	0.0161226
T-5354	postmortem	LIV reference 4	Oli	0.0625389	0.217187	0.154648
T-563	postmortem	LIV reference 4	Ast	0.0350106	0.102128	0.067117
T-563	postmortem	LIV reference 4	Exc1	0.593955	0.256814	0.337141
T-563	postmortem	LIV reference 4	Exc2	0	0.203105	0.203105
T-563	postmortem	LIV reference 4	Exc3	0.00769822	0.00471535	0.00298287
T-563	postmortem	LIV reference 4	Int1	0.186141	0.112823	0.073318
T-563	postmortem	LIV reference 4	Int2	0.102941	0.0618746	0.0410665
T-563	postmortem	LIV reference 4	MG	0.00559928	0.0428982	0.0372989
T-563	postmortem	LIV reference 4	OPC	0.0252578	0.039908	0.0146502
T-563	postmortem	LIV reference 4	Oli	0.0386433	0.126164	0.0875211
PT-0236R	living	LIV reference 5	Ast	0.0841854	0.06494	0.0192454
PT-0236R	living	LIV reference 5	Exc1	0.211944	0.0956008	0.116343
PT-0236R	living	LIV reference 5	Exc2	0.0497487	0.362788	0.313039
PT-0236R	living	LIV reference 5	Exc3	0	0.00342792	0.00342792
PT-0236R	living	LIV reference 5	Int1	0.0621316	0.0194249	0.0427067
PT-0236R	living	LIV reference 5	Int2	0.102843	0.0276138	0.0752292
PT-0236R	living	LIV reference 5	MG	0.0246838	0.041135	0.0164512
PT-0236R	living	LIV reference 5	OPC	0.0392016	0.0245667	0.0146348
PT-0236R	living	LIV reference 5	Oli	0.422087	0.349457	0.0726293
PT-0237R	living	LIV reference 5	Ast	0.0979305	0.0966719	0.00125854
PT-0237R	living	LIV reference 5	Exc1	0.421981	0.196513	0.225468
PT-0237R	living	LIV reference 5	Exc2	0.00664796	0.261094	0.254446
PT-0237R	living	LIV reference 5	Exc3	0.0254654	0.00316957	0.0222958
PT-0237R	living	LIV reference 5	Int1	0.0863968	0.0649762	0.0214206
PT-0237R	living	LIV reference 5	Int2	0.078531	0.050317	0.028214
PT-0237R	living	LIV reference 5	MG	0.0181427	0.046355	0.0282123
PT-0237R	living	LIV reference 5	OPC	0.0441806	0.0384311	0.00574951
PT-0237R	living	LIV reference 5	Oli	0.208516	0.206815	0.00170114
PT-0257R	living	LIV reference 5	Ast	0.210972	0.171048	0.0399242
PT-0257R	living	LIV reference 5	Exc1	0.27975	0.152351	0.127399
PT-0257R	living	LIV reference 5	Exc2	0	0.212144	0.212144
PT-0257R	living	LIV reference 5	Exc3	0.039857	0.00481303	0.035044
PT-0257R	living	LIV reference 5	Int1	0.0265985	0.0362829	0.00968436
PT-0257R	living	LIV reference 5	Int2	0.074342	0.0436875	0.0306545
PT-0257R	living	LIV reference 5	MG	0.00895192	0.0225842	0.0136323
PT-0257R	living	LIV reference 5	OPC	0.0227773	0.0338763	0.011099
PT-0257R	living	LIV reference 5	Oli	0.327189	0.299334	0.0278552
PT-0261L	living	LIV reference 5	Ast	0.0719733	0.0556735	0.0162998
PT-0261L	living	LIV reference 5	Exc1	0.189221	0.128332	0.0608893
PT-0261L	living	LIV reference 5	Exc2	0.0842891	0.169615	0.0853264
PT-0261L	living	LIV reference 5	Exc3	0	0.00448219	0.00448219
PT-0261L	living	LIV reference 5	Int1	0.0609536	0.0191083	0.0418453
PT-0261L	living	LIV reference 5	Int2	0.0664483	0.0287804	0.0376679
PT-0261L	living	LIV reference 5	MG	0.0494527	0.122199	0.0727459
PT-0261L	living	LIV reference 5	OPC	0.0769109	0.0698278	0.00708314
PT-0261L	living	LIV reference 5	Oli	0.392177	0.38193	0.0102475
PT-0262L	living	LIV reference 5	Ast	0.1624	0.136716	0.0256836
PT-0262L	living	LIV reference 5	Exc1	0.308726	0.184776	0.12395
PT-0262L	living	LIV reference 5	Exc2	0.0867895	0.297164	0.210375
PT-0262L	living	LIV reference 5	Exc3	0	0.00656716	0.00656716
PT-0262L	living	LIV reference 5	Int1	0.0523099	0.030597	0.0217128
PT-0262L	living	LIV reference 5	Int2	0.0639244	0.041194	0.0227304
PT-0262L	living	LIV reference 5	MG	0.021328	0.0455224	0.0241944
PT-0262L	living	LIV reference 5	OPC	0.0525655	0.0343284	0.0182372
PT-0262L	living	LIV reference 5	Oli	0.246231	0.20597	0.0402607
PT-0264L	living	LIV reference 5	Ast	0.152637	0.0938799	0.0587567
PT-0264L	living	LIV reference 5	Exc1	0.196821	0.0961731	0.100648
PT-0264L	living	LIV reference 5	Exc2	0	0.385123	0.385123
PT-0264L	living	LIV reference 5	Exc3	0.0277086	0.00257991	0.0251287
PT-0264L	living	LIV reference 5	Int1	0.0388201	0.0312455	0.00757455
PT-0264L	living	LIV reference 5	Int2	0.0623484	0.0286656	0.0336828
PT-0264L	living	LIV reference 5	MG	0.0102271	0.0194926	0.00926552
PT-0264L	living	LIV reference 5	OPC	0.0278213	0.0190626	0.0087587
PT-0264L	living	LIV reference 5	Oli	0.470152	0.315035	0.155117
PT-0267R	living	LIV reference 5	Ast	0.113745	0.161734	0.0479892
PT-0267R	living	LIV reference 5	Exc1	0.545133	0.244339	0.300795
PT-0267R	living	LIV reference 5	Exc2	0.125233	0.171384	0.0461518
PT-0267R	living	LIV reference 5	Exc3	0	0.00398868	0.00398868
PT-0267R	living	LIV reference 5	Int1	0.111595	0.0663922	0.0452032
PT-0267R	living	LIV reference 5	Int2	0.043408	0.0542975	0.0108895
PT-0267R	living	LIV reference 5	MG	0.014861	0.0496655	0.0348044
PT-0267R	living	LIV reference 5	OPC	0.0195957	0.0383428	0.0187471
PT-0267R	living	LIV reference 5	Oli	0.0111582	0.162764	0.151606
PT-0280L	living	LIV reference 5	Ast	0.0169397	0.04815	0.0312103
PT-0280L	living	LIV reference 5	Exc1	0.00908607	0.0800811	0.070995
PT-0280L	living	LIV reference 5	Exc2	0.0295342	0.21186	0.182326
PT-0280L	living	LIV reference 5	Exc3	0.0283108	0.00405474	0.0242561
PT-0280L	living	LIV reference 5	Int1	0.00124007	0.00506842	0.00382836
PT-0280L	living	LIV reference 5	Int2	0.00497589	0.0106437	0.0056678
PT-0280L	living	LIV reference 5	MG	0.0177923	0.0319311	0.0141388
PT-0280L	living	LIV reference 5	OPC	0.0183427	0.0197669	0.0014242
PT-0280L	living	LIV reference 5	Oli	0.869002	0.575773	0.29323
PT-0280R	living	LIV reference 5	Ast	0.0330813	0.0573593	0.024278
PT-0280R	living	LIV reference 5	Exc1	0.106456	0.0779221	0.0285335
PT-0280R	living	LIV reference 5	Exc2	0.0156222	0.156926	0.141304
PT-0280R	living	LIV reference 5	Exc3	0.00012338	0	0.00012338
PT-0280R	living	LIV reference 5	Int1	0.0439474	0.025974	0.0179734
PT-0280R	living	LIV reference 5	Int2	0.00498235	0.0119048	0.00692241
PT-0280R	living	LIV reference 5	MG	0.0325095	0.0573593	0.0248498
PT-0280R	living	LIV reference 5	OPC	0.0275031	0.0281385	0.000635435
PT-0280R	living	LIV reference 5	Oli	0.730571	0.572511	0.15806
PT-0282L	living	LIV reference 5	Ast	0.0789816	0.0846942	0.00571254
PT-0282L	living	LIV reference 5	Exc1	0.247018	0.12455	0.122468
PT-0282L	living	LIV reference 5	Exc2	0.145247	0.393579	0.248332
PT-0282L	living	LIV reference 5	Exc3	0.019902	0.00166067	0.0182413
PT-0282L	living	LIV reference 5	Int1	0.086826	0.0559092	0.0309168
PT-0282L	living	LIV reference 5	Int2	0.072394	0.0431774	0.0292165
PT-0282L	living	LIV reference 5	MG	0.028703	0.0379186	0.00921567
PT-0282L	living	LIV reference 5	OPC	0.0562051	0.0417935	0.0144116
PT-0282L	living	LIV reference 5	Oli	0.25773	0.197896	0.0598337
PT-0282R	living	LIV reference 5	Ast	0	0.0214892	0.0214892
PT-0282R	living	LIV reference 5	Exc1	0.00925539	0.0361923	0.0269369
PT-0282R	living	LIV reference 5	Exc2	0.0487209	0.341188	0.292467
PT-0282R	living	LIV reference 5	Exc3	0	0.000565504	0.000565504
PT-0282R	living	LIV reference 5	Int1	0.00915789	0.00245052	0.00670737
PT-0282R	living	LIV reference 5	Int2	0	0.00452403	0.00452403
PT-0282R	living	LIV reference 5	MG	0.057341	0.0740811	0.01674
PT-0282R	living	LIV reference 5	OPC	0.0307653	0.0205467	0.0102187
PT-0282R	living	LIV reference 5	Oli	0.84214	0.492931	0.349208
PT-0283L	living	LIV reference 5	Ast	0.0378102	0.048	0.0101898
PT-0283L	living	LIV reference 5	Exc1	0.0828916	0.0542222	0.0286694
PT-0283L	living	LIV reference 5	Exc2	0.0427284	0.135111	0.0923827
PT-0283L	living	LIV reference 5	Exc3	0.0019063	0.00266667	0.000760367
PT-0283L	living	LIV reference 5	Int1	0.0247919	0.0204444	0.00434742
PT-0283L	living	LIV reference 5	Int2	0.0486991	0.024	0.0246991
PT-0283L	living	LIV reference 5	MG	0.0133785	0.0293333	0.0159549
PT-0283L	living	LIV reference 5	OPC	0.0201004	0.0124444	0.00765599
PT-0283L	living	LIV reference 5	Oli	0.725335	0.632	0.0933353
PT-0284R	living	LIV reference 5	Ast	0.19545	0.154753	0.0406975
PT-0284R	living	LIV reference 5	Exc1	0.298303	0.217596	0.0807069
PT-0284R	living	LIV reference 5	Exc2	0	0.113119	0.113119
PT-0284R	living	LIV reference 5	Exc3	0.062861	0.00628437	0.0565766
PT-0284R	living	LIV reference 5	Int1	0.0836874	0.0455617	0.0381257
PT-0284R	living	LIV reference 5	Int2	0.068332	0.043205	0.025127
PT-0284R	living	LIV reference 5	MG	0.108242	0.159466	0.0512237
PT-0284R	living	LIV reference 5	OPC	0.0474767	0.043205	0.00427167
PT-0284R	living	LIV reference 5	Oli	0.123045	0.207384	0.0843392
PT-0285L	living	LIV reference 5	Ast	0.0677658	0.102998	0.0352319
PT-0285L	living	LIV reference 5	Exc1	0.376578	0.196772	0.179807
PT-0285L	living	LIV reference 5	Exc2	0.0187166	0.259032	0.240315
PT-0285L	living	LIV reference 5	Exc3	0	0.00461184	0.00461184
PT-0285L	living	LIV reference 5	Int1	0.171839	0.0883935	0.0834452
PT-0285L	living	LIV reference 5	Int2	0.0477451	0.0322829	0.0154622
PT-0285L	living	LIV reference 5	MG	0.037403	0.0376633	0.000260307
PT-0285L	living	LIV reference 5	OPC	0.0557897	0.0438125	0.0119773
PT-0285L	living	LIV reference 5	Oli	0.211206	0.195234	0.0159714
PT-0285R	living	LIV reference 5	Ast	0.0577441	0.0580087	0.000264578
PT-0285R	living	LIV reference 5	Exc1	0.0822808	0.0813853	0.000895527
PT-0285R	living	LIV reference 5	Exc2	0.0971556	0.191342	0.0941864
PT-0285R	living	LIV reference 5	Exc3	0.0243134	0.0034632	0.0208502
PT-0285R	living	LIV reference 5	Int1	0.00501558	0.00692641	0.00191083
PT-0285R	living	LIV reference 5	Int2	0.016813	0.0138528	0.00296019
PT-0285R	living	LIV reference 5	MG	0.0256559	0.0406926	0.0150368
PT-0285R	living	LIV reference 5	OPC	0.0134504	0.0207792	0.00732879
PT-0285R	living	LIV reference 5	Oli	0.67627	0.572294	0.103976
PT-0286L	living	LIV reference 5	Ast	0.0261262	0.0203735	0.00575267
PT-0286L	living	LIV reference 5	Exc1	0.0481611	0.016695	0.0314662
PT-0286L	living	LIV reference 5	Exc2	0.155824	0.632711	0.476887
PT-0286L	living	LIV reference 5	Exc3	0.00838524	0.00141483	0.00697041
PT-0286L	living	LIV reference 5	Int1	0.0178892	0.0155631	0.00232609
PT-0286L	living	LIV reference 5	Int2	0.026854	0.0226372	0.00421681
PT-0286L	living	LIV reference 5	MG	0.0147442	0.0090549	0.00568935
PT-0286L	living	LIV reference 5	OPC	0.00452329	0.00452745	4.15881e-06
PT-0286L	living	LIV reference 5	Oli	0.697492	0.274759	0.422733
PT-0286R	living	LIV reference 5	Ast	0.107178	0.106648	0.00052946
PT-0286R	living	LIV reference 5	Exc1	0.241178	0.182133	0.0590446
PT-0286R	living	LIV reference 5	Exc2	0	0.177978	0.177978
PT-0286R	living	LIV reference 5	Exc3	0.0343746	0.00657895	0.0277956
PT-0286R	living	LIV reference 5	Int1	0.0275832	0.0193906	0.00819265
PT-0286R	living	LIV reference 5	Int2	0.0456989	0.0311634	0.0145354
PT-0286R	living	LIV reference 5	MG	0.018093	0.0294321	0.0113391
PT-0286R	living	LIV reference 5	OPC	0.0184522	0.0190443	0.000592073
PT-0286R	living	LIV reference 5	Oli	0.496271	0.373615	0.122656
PT-0287L	living	LIV reference 5	Ast	0.0392109	0.0915859	0.052375
PT-0287L	living	LIV reference 5	Exc1	0.184815	0.121225	0.0635906
PT-0287L	living	LIV reference 5	Exc2	0.0273597	0.113218	0.0858584
PT-0287L	living	LIV reference 5	Exc3	0	0.00154516	0.00154516
PT-0287L	living	LIV reference 5	Int1	0.0690654	0.0532378	0.0158276
PT-0287L	living	LIV reference 5	Int2	0.00945941	0.0717797	0.0623203
PT-0287L	living	LIV reference 5	MG	0.0430383	0.0675657	0.0245274
PT-0287L	living	LIV reference 5	OPC	0.0256005	0.0216323	0.00396828
PT-0287L	living	LIV reference 5	Oli	0.574481	0.423234	0.151247
PT-0288L	living	LIV reference 5	Ast	0.136387	0.18415	0.0477632
PT-0288L	living	LIV reference 5	Exc1	0.502958	0.258603	0.244356
PT-0288L	living	LIV reference 5	Exc2	0	0.12513	0.12513
PT-0288L	living	LIV reference 5	Exc3	0.0445482	0.00417101	0.0403771
PT-0288L	living	LIV reference 5	Int1	0.122988	0.101564	0.0214238
PT-0288L	living	LIV reference 5	Int2	0.0906415	0.0698644	0.0207771
PT-0288L	living	LIV reference 5	MG	0.022305	0.0627737	0.0404687
PT-0288L	living	LIV reference 5	OPC	0.0166583	0.0300313	0.013373
PT-0288L	living	LIV reference 5	Oli	0.0626309	0.141814	0.0791835
PT-0289L	living	LIV reference 5	Ast	0.126688	0.12136	0.00532806
PT-0289L	living	LIV reference 5	Exc1	0.295988	0.192425	0.103563
PT-0289L	living	LIV reference 5	Exc2	0.105605	0.282834	0.177229
PT-0289L	living	LIV reference 5	Exc3	0.0723319	0.00692323	0.0654087
PT-0289L	living	LIV reference 5	Int1	0.084861	0.0395032	0.0453578
PT-0289L	living	LIV reference 5	Int2	0.062003	0.0360415	0.0259614
PT-0289L	living	LIV reference 5	MG	0.0301707	0.0718795	0.0417088
PT-0289L	living	LIV reference 5	OPC	0.0304204	0.0425575	0.0121372
PT-0289L	living	LIV reference 5	Oli	0.179559	0.165954	0.0136051
PT-0289R	living	LIV reference 5	Ast	0.267134	0.299441	0.0323072
PT-0289R	living	LIV reference 5	Exc1	0.244239	0.185475	0.0587643
PT-0289R	living	LIV reference 5	Exc2	0	0.173184	0.173184
PT-0289R	living	LIV reference 5	Exc3	0.134559	0.00670391	0.127855
PT-0289R	living	LIV reference 5	Int1	0.0247369	0.0379888	0.0132519
PT-0289R	living	LIV reference 5	Int2	0.0860983	0.0446927	0.0414056
PT-0289R	living	LIV reference 5	MG	0.0700231	0.107263	0.0372395
PT-0289R	living	LIV reference 5	OPC	0.0211779	0.0301676	0.00898968
PT-0289R	living	LIV reference 5	Oli	0.134154	0.0692737	0.0648802
PT-0290R	living	LIV reference 5	Ast	0.122728	0.154851	0.0321224
PT-0290R	living	LIV reference 5	Exc1	0.306156	0.171642	0.134514
PT-0290R	living	LIV reference 5	Exc2	0	0.237407	0.237407
PT-0290R	living	LIV reference 5	Exc3	0.0675957	0.00326493	0.0643308
PT-0290R	living	LIV reference 5	Int1	0.0865408	0.0676306	0.0189102
PT-0290R	living	LIV reference 5	Int2	0.114399	0.0550373	0.0593619
PT-0290R	living	LIV reference 5	MG	0.0307324	0.0956157	0.0648833
PT-0290R	living	LIV reference 5	OPC	0.0212158	0.0298507	0.00863497
PT-0290R	living	LIV reference 5	Oli	0.242905	0.159049	0.0838564
PT-0292L	living	LIV reference 5	Ast	0.137713	0.123671	0.0140424
PT-0292L	living	LIV reference 5	Exc1	0.371426	0.20126	0.170165
PT-0292L	living	LIV reference 5	Exc2	0.0812263	0.129579	0.0483523
PT-0292L	living	LIV reference 5	Exc3	0	0.00433241	0.00433241
PT-0292L	living	LIV reference 5	Int1	0.0600523	0.0413549	0.0186975
PT-0292L	living	LIV reference 5	Int2	0.029263	0.03269	0.00342707
PT-0292L	living	LIV reference 5	MG	0.0235175	0.0401733	0.0166558
PT-0292L	living	LIV reference 5	OPC	0.0279661	0.0338716	0.00590552
PT-0292L	living	LIV reference 5	Oli	0.256388	0.3718	0.115412
PT-0295L	living	LIV reference 5	Ast	0.0486816	0.0679743	0.0192927
PT-0295L	living	LIV reference 5	Exc1	0.396022	0.136625	0.259397
PT-0295L	living	LIV reference 5	Exc2	0.0203815	0.117349	0.0969672
PT-0295L	living	LIV reference 5	Exc3	0	0.0035509	0.0035509
PT-0295L	living	LIV reference 5	Int1	0.0736304	0.0229963	0.0506341
PT-0295L	living	LIV reference 5	Int2	0.0372913	0.0306053	0.00668595
PT-0295L	living	LIV reference 5	MG	0.0395914	0.0720325	0.0324411
PT-0295L	living	LIV reference 5	OPC	0.0333622	0.026209	0.00715319
PT-0295L	living	LIV reference 5	Oli	0.343605	0.512344	0.168739
PT-0296L	living	LIV reference 5	Ast	0.0692399	0.0860334	0.0167935
PT-0296L	living	LIV reference 5	Exc1	0.285772	0.133427	0.152344
PT-0296L	living	LIV reference 5	Exc2	0.0403236	0.40803	0.367706
PT-0296L	living	LIV reference 5	Exc3	0	0.00130811	0.00130811
PT-0296L	living	LIV reference 5	Int1	0.0595776	0.0308915	0.0286861
PT-0296L	living	LIV reference 5	Int2	0.0536637	0.0308915	0.0227722
PT-0296L	living	LIV reference 5	MG	0.0321619	0.0323003	0.000138336
PT-0296L	living	LIV reference 5	OPC	0.0426182	0.0184142	0.024204
PT-0296L	living	LIV reference 5	Oli	0.400783	0.225096	0.175688
PT-0297L	living	LIV reference 5	Ast	0.037302	0.0425975	0.00529548
PT-0297L	living	LIV reference 5	Exc1	0.536559	0.10621	0.430349
PT-0297L	living	LIV reference 5	Exc2	0.0874063	0.51666	0.429254
PT-0297L	living	LIV reference 5	Exc3	0	0.00132526	0.00132526
PT-0297L	living	LIV reference 5	Int1	0.0595078	0.0249905	0.0345173
PT-0297L	living	LIV reference 5	Int2	0.0275437	0.0212041	0.00633966
PT-0297L	living	LIV reference 5	MG	0.0223258	0.0259371	0.00361137
PT-0297L	living	LIV reference 5	OPC	0.0272461	0.0138205	0.0134255
PT-0297L	living	LIV reference 5	Oli	0.196168	0.235328	0.0391597
S00253	postmortem	LIV reference 5	Ast	0.0112429	0.103327	0.0920845
S00253	postmortem	LIV reference 5	Exc1	0.496526	0.258441	0.238085
S00253	postmortem	LIV reference 5	Exc2	0.155532	0.129098	0.0264339
S00253	postmortem	LIV reference 5	Exc3	0	0.00220192	0.00220192
S00253	postmortem	LIV reference 5	Int1	0.175565	0.0870168	0.0885479
S00253	postmortem	LIV reference 5	Int2	0.148518	0.0914206	0.0570976
S00253	postmortem	LIV reference 5	MG	6.75188e-05	0.0488501	0.0487826
S00253	postmortem	LIV reference 5	OPC	0.0125491	0.0472191	0.0346699
S00253	postmortem	LIV reference 5	Oli	0	0.212608	0.212608
S00324	postmortem	LIV reference 5	Ast	0.0252177	0.0703176	0.0450999
S00324	postmortem	LIV reference 5	Exc1	0.511194	0.29731	0.213883
S00324	postmortem	LIV reference 5	Exc2	0.101798	0.117358	0.0155598
S00324	postmortem	LIV reference 5	Exc3	0	0.00826312	0.00826312
S00324	postmortem	LIV reference 5	Int1	0.139199	0.0631886	0.0760105
S00324	postmortem	LIV reference 5	Int2	0.067308	0.0712897	0.00398166
S00324	postmortem	LIV reference 5	MG	0.0178242	0.0425578	0.0247336
S00324	postmortem	LIV reference 5	OPC	0.0745161	0.0459603	0.0285559
S00324	postmortem	LIV reference 5	Oli	0.0445614	0.258425	0.213864
S00579	postmortem	LIV reference 5	Ast	0.0231076	0.127996	0.104888
S00579	postmortem	LIV reference 5	Exc1	0.680539	0.26847	0.412068
S00579	postmortem	LIV reference 5	Exc2	0.0582079	0.18487	0.126662
S00579	postmortem	LIV reference 5	Exc3	0	0.00386527	0.00386527
S00579	postmortem	LIV reference 5	Int1	0.152677	0.0873551	0.0653219
S00579	postmortem	LIV reference 5	Int2	0.0416265	0.0527885	0.011162
S00579	postmortem	LIV reference 5	MG	0.0143181	0.0495859	0.0352678
S00579	postmortem	LIV reference 5	OPC	0.0265885	0.0470458	0.0204574
S00579	postmortem	LIV reference 5	Oli	0	0.166207	0.166207
S00935	postmortem	LIV reference 5	Ast	0.0962157	0.108939	0.0127229
S00935	postmortem	LIV reference 5	Exc1	0.287676	0.202314	0.0853616
S00935	postmortem	LIV reference 5	Exc2	0.076683	0.207302	0.130619
S00935	postmortem	LIV reference 5	Exc3	0	0.00798085	0.00798085
S00935	postmortem	LIV reference 5	Int1	0.143948	0.0430966	0.100851
S00935	postmortem	LIV reference 5	Int2	0.0940991	0.0706305	0.0234687
S00935	postmortem	LIV reference 5	MG	0.0460766	0.0490822	0.00300558
S00935	postmortem	LIV reference 5	OPC	0.134594	0.0438947	0.0906994
S00935	postmortem	LIV reference 5	Oli	0.0948486	0.252993	0.158144
S01447	postmortem	LIV reference 5	Ast	0.0178795	0.107658	0.0897786
S01447	postmortem	LIV reference 5	Exc1	0.621401	0.268923	0.352477
S01447	postmortem	LIV reference 5	Exc2	0.0348968	0.193785	0.158888
S01447	postmortem	LIV reference 5	Exc3	0	0.00266371	0.00266371
S01447	postmortem	LIV reference 5	Int1	0.149063	0.0853496	0.0637129
S01447	postmortem	LIV reference 5	Int2	0.119077	0.0788013	0.0402761
S01447	postmortem	LIV reference 5	MG	0.00894029	0.0351831	0.0262428
S01447	postmortem	LIV reference 5	OPC	0.0359097	0.0390677	0.00315805
S01447	postmortem	LIV reference 5	Oli	0	0.166038	0.166038
S01462	postmortem	LIV reference 5	Ast	0.0223564	0.0807401	0.0583838
S01462	postmortem	LIV reference 5	Exc1	0.704574	0.345248	0.359326
S01462	postmortem	LIV reference 5	Exc2	0.0160706	0.171573	0.155502
S01462	postmortem	LIV reference 5	Exc3	0	0.00315391	0.00315391
S01462	postmortem	LIV reference 5	Int1	0.134263	0.0747477	0.059515
S01462	postmortem	LIV reference 5	Int2	0.0766325	0.0836838	0.00705124
S01462	postmortem	LIV reference 5	MG	0.0101807	0.0576114	0.0474308
S01462	postmortem	LIV reference 5	OPC	0.029174	0.0239697	0.00520428
S01462	postmortem	LIV reference 5	Oli	0	0.133726	0.133726
S11088	postmortem	LIV reference 5	Ast	0.0109728	0.0462103	0.0352376
S11088	postmortem	LIV reference 5	Exc1	0.51114	0.183311	0.327829
S11088	postmortem	LIV reference 5	Exc2	0.0355956	0.151382	0.115787
S11088	postmortem	LIV reference 5	Exc3	0	0.000918086	0.000918086
S11088	postmortem	LIV reference 5	Int1	0.129581	0.0771192	0.052462
S11088	postmortem	LIV reference 5	Int2	0.0918103	0.053249	0.0385613
S11088	postmortem	LIV reference 5	MG	0.0212872	0.0900745	0.0687873
S11088	postmortem	LIV reference 5	OPC	0.0557337	0.0440681	0.0116656
S11088	postmortem	LIV reference 5	Oli	0.114535	0.315924	0.201389
S17680	postmortem	LIV reference 5	Ast	0.0192819	0.0672977	0.0480157
S17680	postmortem	LIV reference 5	Exc1	0.591021	0.221959	0.369062
S17680	postmortem	LIV reference 5	Exc2	0.070114	0.19451	0.124396
S17680	postmortem	LIV reference 5	Exc3	0	0.00586843	0.00586843
S17680	postmortem	LIV reference 5	Int1	0.0598112	0.034548	0.0252631
S17680	postmortem	LIV reference 5	Int2	0.0369413	0.0266919	0.0102494
S17680	postmortem	LIV reference 5	MG	0.0104806	0.0327496	0.022269
S17680	postmortem	LIV reference 5	OPC	0.0266455	0.0302887	0.0036432
S17680	postmortem	LIV reference 5	Oli	0.179044	0.372078	0.193034
S19335	postmortem	LIV reference 5	Ast	0.0108546	0.081206	0.0703514
S19335	postmortem	LIV reference 5	Exc1	0.617548	0.238996	0.378551
S19335	postmortem	LIV reference 5	Exc2	0	0.171655	0.171655
S19335	postmortem	LIV reference 5	Exc3	0	0.00396127	0.00396127
S19335	postmortem	LIV reference 5	Int1	0.100963	0.0585387	0.0424241
S19335	postmortem	LIV reference 5	Int2	0.118168	0.0541373	0.0640304
S19335	postmortem	LIV reference 5	MG	0.0159671	0.084507	0.06854
S19335	postmortem	LIV reference 5	OPC	0.0374217	0.0464349	0.0090132
S19335	postmortem	LIV reference 5	Oli	0.0849046	0.237236	0.152331
T-111	postmortem	LIV reference 5	Ast	0.0139	0.0807944	0.0668944
T-111	postmortem	LIV reference 5	Exc1	0.705555	0.362156	0.343399
T-111	postmortem	LIV reference 5	Exc2	0	0.177624	0.177624
T-111	postmortem	LIV reference 5	Exc3	0	0.00444061	0.00444061
T-111	postmortem	LIV reference 5	Int1	0.0690239	0.0548908	0.0141331
T-111	postmortem	LIV reference 5	Int2	0.163123	0.0953497	0.0677736
T-111	postmortem	LIV reference 5	MG	0.00981056	0.0259035	0.016093
T-111	postmortem	LIV reference 5	OPC	0.0273036	0.0545208	0.0272172
T-111	postmortem	LIV reference 5	Oli	0.00157282	0.130751	0.129178
T-164	postmortem	LIV reference 5	Ast	0.0303401	0.0901904	0.0598502
T-164	postmortem	LIV reference 5	Exc1	0.210968	0.140697	0.070271
T-164	postmortem	LIV reference 5	Exc2	0.3854	0.167869	0.217531
T-164	postmortem	LIV reference 5	Exc3	0	0.00429843	0.00429843
T-164	postmortem	LIV reference 5	Int1	0.0511723	0.0336967	0.0174756
T-164	postmortem	LIV reference 5	Int2	0.0272658	0.0420632	0.0147974
T-164	postmortem	LIV reference 5	MG	0.0313353	0.0747621	0.0434268
T-164	postmortem	LIV reference 5	OPC	0.0330424	0.0282469	0.00479553
T-164	postmortem	LIV reference 5	Oli	0.201954	0.388778	0.186825
T-168	postmortem	LIV reference 5	Ast	0.0487514	0.0754615	0.02671
T-168	postmortem	LIV reference 5	Exc1	0.158737	0.0696706	0.0890663
T-168	postmortem	LIV reference 5	Exc2	0.29911	0.356678	0.0575678
T-168	postmortem	LIV reference 5	Exc3	0	0.00235252	0.00235252
T-168	postmortem	LIV reference 5	Int1	0.0733216	0.0199059	0.0534157
T-168	postmortem	LIV reference 5	Int2	0.0255889	0.0209917	0.00459726
T-168	postmortem	LIV reference 5	MG	0.0258924	0.0475932	0.0217008
T-168	postmortem	LIV reference 5	OPC	0.0467567	0.0334781	0.0132786
T-168	postmortem	LIV reference 5	Oli	0.315339	0.360478	0.0451385
T-2011	postmortem	LIV reference 5	Ast	0.0345775	0.0690759	0.0344984
T-2011	postmortem	LIV reference 5	Exc1	0.216867	0.0824987	0.134368
T-2011	postmortem	LIV reference 5	Exc2	0.0825862	0.211564	0.128978
T-2011	postmortem	LIV reference 5	Exc3	0	0.00165204	0.00165204
T-2011	postmortem	LIV reference 5	Int1	0.0901769	0.0362416	0.0539353
T-2011	postmortem	LIV reference 5	Int2	0.0136037	0.0248838	0.0112801
T-2011	postmortem	LIV reference 5	MG	0.0483819	0.0694889	0.021107
T-2011	postmortem	LIV reference 5	OPC	0.0700121	0.0372741	0.0327379
T-2011	postmortem	LIV reference 5	Oli	0.42925	0.455137	0.0258869
T-4639.1	postmortem	LIV reference 5	Ast	0.0116548	0.0634825	0.0518277
T-4639.1	postmortem	LIV reference 5	Exc1	0.336876	0.109552	0.227324
T-4639.1	postmortem	LIV reference 5	Exc2	0.22125	0.244705	0.0234552
T-4639.1	postmortem	LIV reference 5	Exc3	0	0.000982533	0.000982533
T-4639.1	postmortem	LIV reference 5	Int1	0.0839443	0.0293668	0.0545775
T-4639.1	postmortem	LIV reference 5	Int2	0.0358041	0.0270197	0.00878445
T-4639.1	postmortem	LIV reference 5	MG	0.00948974	0.0254913	0.0160015
T-4639.1	postmortem	LIV reference 5	OPC	0.0251922	0.0244541	0.000738057
T-4639.1	postmortem	LIV reference 5	Oli	0.260942	0.451201	0.190259
T-4639.3	postmortem	LIV reference 5	Ast	0.0156068	0.119222	0.103615
T-4639.3	postmortem	LIV reference 5	Exc1	0.358545	0.255379	0.103166
T-4639.3	postmortem	LIV reference 5	Exc2	0.203554	0.104242	0.099312
T-4639.3	postmortem	LIV reference 5	Exc3	0	0.00391228	0.00391228
T-4639.3	postmortem	LIV reference 5	Int1	0.106282	0.0719139	0.0343676
T-4639.3	postmortem	LIV reference 5	Int2	0.0509992	0.0663029	0.0153037
T-4639.3	postmortem	LIV reference 5	MG	0.0150592	0.0409245	0.0258653
T-4639.3	postmortem	LIV reference 5	OPC	0.038563	0.0618244	0.0232614
T-4639.3	postmortem	LIV reference 5	Oli	0.190626	0.236487	0.0458616
T-563	postmortem	LIV reference 5	Ast	0.0308857	0.102128	0.071242
T-563	postmortem	LIV reference 5	Exc1	0.587325	0.256814	0.330511
T-563	postmortem	LIV reference 5	Exc2	0.0388669	0.203105	0.164238
T-563	postmortem	LIV reference 5	Exc3	0	0.00471535	0.00471535
T-563	postmortem	LIV reference 5	Int1	0.186257	0.112823	0.0734334
T-563	postmortem	LIV reference 5	Int2	0.0796845	0.0618746	0.0178099
T-563	postmortem	LIV reference 5	MG	0.0159162	0.0428982	0.0269821
T-563	postmortem	LIV reference 5	OPC	0.0493053	0.039908	0.00939726
T-563	postmortem	LIV reference 5	Oli	0	0.126164	0.126164
PT-0236R	living	LIV reference 6	Ast	0.0662518	0.06494	0.00131181
PT-0236R	living	LIV reference 6	Exc1	0.218196	0.0956008	0.122595
PT-0236R	living	LIV reference 6	Exc2	0.0628881	0.362788	0.2999
PT-0236R	living	LIV reference 6	Exc3	0	0.00342792	0.00342792
PT-0236R	living	LIV reference 6	Int1	0.0790392	0.0194249	0.0596144
PT-0236R	living	LIV reference 6	Int2	0.0875271	0.0276138	0.0599133
PT-0236R	living	LIV reference 6	MG	0.019942	0.041135	0.021193
PT-0236R	living	LIV reference 6	OPC	0.0367057	0.0245667	0.0121389
PT-0236R	living	LIV reference 6	Oli	0.428958	0.349457	0.0795008
PT-0237R	living	LIV reference 6	Ast	0.0874789	0.0966719	0.00919309
PT-0237R	living	LIV reference 6	Exc1	0.437588	0.196513	0.241075
PT-0237R	living	LIV reference 6	Exc2	0.0180778	0.261094	0.243016
PT-0237R	living	LIV reference 6	Exc3	0.00263679	0.00316957	0.000532785
PT-0237R	living	LIV reference 6	Int1	0.10484	0.0649762	0.0398641
PT-0237R	living	LIV reference 6	Int2	0.0829814	0.050317	0.0326644
PT-0237R	living	LIV reference 6	MG	0.0126047	0.046355	0.0337503
PT-0237R	living	LIV reference 6	OPC	0.0468489	0.0384311	0.00841788
PT-0237R	living	LIV reference 6	Oli	0.198321	0.206815	0.00849363
PT-0256L	living	LIV reference 6	Ast	0.0272716	0.0326853	0.00541369
PT-0256L	living	LIV reference 6	Exc1	0.390045	0.0596026	0.330442
PT-0256L	living	LIV reference 6	Exc2	0.0657918	0.367656	0.301865
PT-0256L	living	LIV reference 6	Exc3	0	0.000640889	0.000640889
PT-0256L	living	LIV reference 6	Int1	0.0806305	0.0243538	0.0562767
PT-0256L	living	LIV reference 6	Int2	0.0227861	0.0134587	0.00932748
PT-0256L	living	LIV reference 6	MG	0.0268256	0.0354625	0.00863687
PT-0256L	living	LIV reference 6	OPC	0.044672	0.0153813	0.0292907
PT-0256L	living	LIV reference 6	Oli	0.341977	0.447768	0.10579
PT-0257R	living	LIV reference 6	Ast	0.195819	0.171048	0.0247711
PT-0257R	living	LIV reference 6	Exc1	0.269417	0.152351	0.117066
PT-0257R	living	LIV reference 6	Exc2	0	0.212144	0.212144
PT-0257R	living	LIV reference 6	Exc3	0.0321019	0.00481303	0.0272889
PT-0257R	living	LIV reference 6	Int1	0.0460298	0.0362829	0.00974698
PT-0257R	living	LIV reference 6	Int2	0.0709728	0.0436875	0.0272853
PT-0257R	living	LIV reference 6	MG	0.00309886	0.0225842	0.0194854
PT-0257R	living	LIV reference 6	OPC	0.0290537	0.0338763	0.00482263
PT-0257R	living	LIV reference 6	Oli	0.342535	0.299334	0.0432019
PT-0261L	living	LIV reference 6	Ast	0.0534235	0.0556735	0.00224996
PT-0261L	living	LIV reference 6	Exc1	0.198282	0.128332	0.06995
PT-0261L	living	LIV reference 6	Exc2	0.0843911	0.169615	0.0852244
PT-0261L	living	LIV reference 6	Exc3	0	0.00448219	0.00448219
PT-0261L	living	LIV reference 6	Int1	0.0902417	0.0191083	0.0711334
PT-0261L	living	LIV reference 6	Int2	0.0436162	0.0287804	0.0148358
PT-0261L	living	LIV reference 6	MG	0.0488863	0.122199	0.0733123
PT-0261L	living	LIV reference 6	OPC	0.0770284	0.0698278	0.00720061
PT-0261L	living	LIV reference 6	Oli	0.396987	0.38193	0.0150571
PT-0262L	living	LIV reference 6	Ast	0.144458	0.136716	0.00774183
PT-0262L	living	LIV reference 6	Exc1	0.333392	0.184776	0.148616
PT-0262L	living	LIV reference 6	Exc2	0.100707	0.297164	0.196457
PT-0262L	living	LIV reference 6	Exc3	0	0.00656716	0.00656716
PT-0262L	living	LIV reference 6	Int1	0.0631336	0.030597	0.0325366
PT-0262L	living	LIV reference 6	Int2	0.0542726	0.041194	0.0130786
PT-0262L	living	LIV reference 6	MG	0.0188969	0.0455224	0.0266255
PT-0262L	living	LIV reference 6	OPC	0.0398716	0.0343284	0.00554323
PT-0262L	living	LIV reference 6	Oli	0.242806	0.20597	0.0368358
PT-0264R	living	LIV reference 6	Ast	0.0745414	0.0919685	0.0174271
PT-0264R	living	LIV reference 6	Exc1	0.388181	0.157291	0.23089
PT-0264R	living	LIV reference 6	Exc2	0.0967335	0.37285	0.276117
PT-0264R	living	LIV reference 6	Exc3	0	0.00340157	0.00340157
PT-0264R	living	LIV reference 6	Int1	0.104833	0.0305512	0.074282
PT-0264R	living	LIV reference 6	Int2	0.0540392	0.0370394	0.0169999
PT-0264R	living	LIV reference 6	MG	0.0231322	0.0329449	0.00981272
PT-0264R	living	LIV reference 6	OPC	0.0368003	0.0215433	0.015257
PT-0264R	living	LIV reference 6	Oli	0.208685	0.208126	0.000559417
PT-0280L	living	LIV reference 6	Ast	0.016643	0.04815	0.031507
PT-0280L	living	LIV reference 6	Exc1	0.0115959	0.0800811	0.0684851
PT-0280L	living	LIV reference 6	Exc2	0.0469514	0.21186	0.164909
PT-0280L	living	LIV reference 6	Exc3	0.0211433	0.00405474	0.0170885
PT-0280L	living	LIV reference 6	Int1	0.00120047	0.00506842	0.00386795
PT-0280L	living	LIV reference 6	Int2	0	0.0106437	0.0106437
PT-0280L	living	LIV reference 6	MG	0.0163196	0.0319311	0.0156115
PT-0280L	living	LIV reference 6	OPC	0.0158958	0.0197669	0.00387107
PT-0280L	living	LIV reference 6	Oli	0.867091	0.575773	0.291318
PT-0280R	living	LIV reference 6	Ast	0.0249768	0.0573593	0.0323825
PT-0280R	living	LIV reference 6	Exc1	0.0963638	0.0779221	0.0184417
PT-0280R	living	LIV reference 6	Exc2	0.0361151	0.156926	0.120811
PT-0280R	living	LIV reference 6	Exc3	0	0	0
PT-0280R	living	LIV reference 6	Int1	0.0437291	0.025974	0.017755
PT-0280R	living	LIV reference 6	Int2	0.00159331	0.0119048	0.0103115
PT-0280R	living	LIV reference 6	MG	0.0292233	0.0573593	0.028136
PT-0280R	living	LIV reference 6	OPC	0.0226968	0.0281385	0.0054417
PT-0280R	living	LIV reference 6	Oli	0.740172	0.572511	0.167662
PT-0282L	living	LIV reference 6	Ast	0.0783201	0.0846942	0.00637404
PT-0282L	living	LIV reference 6	Exc1	0.262659	0.12455	0.138109
PT-0282L	living	LIV reference 6	Exc2	0.14267	0.393579	0.250909
PT-0282L	living	LIV reference 6	Exc3	0.000529402	0.00166067	0.00113127
PT-0282L	living	LIV reference 6	Int1	0.0824734	0.0559092	0.0265641
PT-0282L	living	LIV reference 6	Int2	0.0838476	0.0431774	0.0406702
PT-0282L	living	LIV reference 6	MG	0.0274335	0.0379186	0.0104851
PT-0282L	living	LIV reference 6	OPC	0.0533997	0.0417935	0.0116062
PT-0282L	living	LIV reference 6	Oli	0.262394	0.197896	0.0644976
PT-0282R	living	LIV reference 6	Ast	0.00184049	0.0214892	0.0196487
PT-0282R	living	LIV reference 6	Exc1	0.0102347	0.0361923	0.0259576
PT-0282R	living	LIV reference 6	Exc2	0.0772483	0.341188	0.263939
PT-0282R	living	LIV reference 6	Exc3	0	0.000565504	0.000565504
PT-0282R	living	LIV reference 6	Int1	0.008756	0.00245052	0.00630548
PT-0282R	living	LIV reference 6	Int2	0	0.00452403	0.00452403
PT-0282R	living	LIV reference 6	MG	0.0496847	0.0740811	0.0243963
PT-0282R	living	LIV reference 6	OPC	0.0281726	0.0205467	0.00762597
PT-0282R	living	LIV reference 6	Oli	0.822858	0.492931	0.329927
PT-0283L	living	LIV reference 6	Ast	0.0249095	0.048	0.0230905
PT-0283L	living	LIV reference 6	Exc1	0.0897617	0.0542222	0.0355395
PT-0283L	living	LIV reference 6	Exc2	0.072846	0.135111	0.0622651
PT-0283L	living	LIV reference 6	Exc3	0	0.00266667	0.00266667
PT-0283L	living	LIV reference 6	Int1	0.0231428	0.0204444	0.00269838
PT-0283L	living	LIV reference 6	Int2	0.0365282	0.024	0.0125282
PT-0283L	living	LIV reference 6	MG	0.0127369	0.0293333	0.0165964
PT-0283L	living	LIV reference 6	OPC	0.0124341	0.0124444	1.03407e-05
PT-0283L	living	LIV reference 6	Oli	0.725912	0.632	0.0939118
PT-0284R	living	LIV reference 6	Ast	0.198299	0.154753	0.0435464
PT-0284R	living	LIV reference 6	Exc1	0.28989	0.217596	0.0722936
PT-0284R	living	LIV reference 6	Exc2	0	0.113119	0.113119
PT-0284R	living	LIV reference 6	Exc3	0.0359737	0.00628437	0.0296893
PT-0284R	living	LIV reference 6	Int1	0.109516	0.0455617	0.0639542
PT-0284R	living	LIV reference 6	Int2	0.0733125	0.043205	0.0301075
PT-0284R	living	LIV reference 6	MG	0.111152	0.159466	0.0483134
PT-0284R	living	LIV reference 6	OPC	0.0552956	0.043205	0.0120906
PT-0284R	living	LIV reference 6	Oli	0.116349	0.207384	0.0910356
PT-0285L	living	LIV reference 6	Ast	0.0570931	0.102998	0.0459046
PT-0285L	living	LIV reference 6	Exc1	0.403942	0.196772	0.207171
PT-0285L	living	LIV reference 6	Exc2	0.0178278	0.259032	0.241204
PT-0285L	living	LIV reference 6	Exc3	0	0.00461184	0.00461184
PT-0285L	living	LIV reference 6	Int1	0.191164	0.0883935	0.10277
PT-0285L	living	LIV reference 6	Int2	0.0358939	0.0322829	0.00361102
PT-0285L	living	LIV reference 6	MG	0.0343819	0.0376633	0.00328146
PT-0285L	living	LIV reference 6	OPC	0.0537005	0.0438125	0.00988804
PT-0285L	living	LIV reference 6	Oli	0.198307	0.195234	0.00307255
PT-0285R	living	LIV reference 6	Ast	0.0512607	0.0580087	0.00674793
PT-0285R	living	LIV reference 6	Exc1	0.0715478	0.0813853	0.00983748
PT-0285R	living	LIV reference 6	Exc2	0.129604	0.191342	0.0617378
PT-0285R	living	LIV reference 6	Exc3	0.0161174	0.0034632	0.0126542
PT-0285R	living	LIV reference 6	Int1	0.011578	0.00692641	0.00465156
PT-0285R	living	LIV reference 6	Int2	0	0.0138528	0.0138528
PT-0285R	living	LIV reference 6	MG	0.0259444	0.0406926	0.0147482
PT-0285R	living	LIV reference 6	OPC	0.0122268	0.0207792	0.00855243
PT-0285R	living	LIV reference 6	Oli	0.681397	0.572294	0.109103
PT-0286R	living	LIV reference 6	Ast	0.104532	0.106648	0.00211572
PT-0286R	living	LIV reference 6	Exc1	0.251104	0.182133	0.0689714
PT-0286R	living	LIV reference 6	Exc2	0	0.177978	0.177978
PT-0286R	living	LIV reference 6	Exc3	0.00732994	0.00657895	0.000750997
PT-0286R	living	LIV reference 6	Int1	0.0433366	0.0193906	0.023946
PT-0286R	living	LIV reference 6	Int2	0.0324986	0.0311634	0.00133514
PT-0286R	living	LIV reference 6	MG	0.0192262	0.0294321	0.010206
PT-0286R	living	LIV reference 6	OPC	0.019239	0.0190443	0.000194655
PT-0286R	living	LIV reference 6	Oli	0.514545	0.373615	0.14093
PT-0287L	living	LIV reference 6	Ast	0.0319052	0.0915859	0.0596807
PT-0287L	living	LIV reference 6	Exc1	0.181333	0.121225	0.0601076
PT-0287L	living	LIV reference 6	Exc2	0.060222	0.113218	0.0529961
PT-0287L	living	LIV reference 6	Exc3	0	0.00154516	0.00154516
PT-0287L	living	LIV reference 6	Int1	0.0800309	0.0532378	0.026793
PT-0287L	living	LIV reference 6	Int2	0.0126674	0.0717797	0.0591123
PT-0287L	living	LIV reference 6	MG	0.0318479	0.0675657	0.0357178
PT-0287L	living	LIV reference 6	OPC	0.0177088	0.0216323	0.00392344
PT-0287L	living	LIV reference 6	Oli	0.570553	0.423234	0.14732
PT-0288L	living	LIV reference 6	Ast	0.138905	0.18415	0.0452453
PT-0288L	living	LIV reference 6	Exc1	0.502139	0.258603	0.243536
PT-0288L	living	LIV reference 6	Exc2	0	0.12513	0.12513
PT-0288L	living	LIV reference 6	Exc3	0.00572056	0.00417101	0.00154955
PT-0288L	living	LIV reference 6	Int1	0.144596	0.101564	0.0430318
PT-0288L	living	LIV reference 6	Int2	0.0975419	0.0698644	0.0276774
PT-0288L	living	LIV reference 6	MG	0.0303158	0.0627737	0.0324579
PT-0288L	living	LIV reference 6	OPC	0.019899	0.0300313	0.0101323
PT-0288L	living	LIV reference 6	Oli	0.0552063	0.141814	0.0866081
PT-0289L	living	LIV reference 6	Ast	0.114566	0.12136	0.00679452
PT-0289L	living	LIV reference 6	Exc1	0.315159	0.192425	0.122733
PT-0289L	living	LIV reference 6	Exc2	0.104357	0.282834	0.178477
PT-0289L	living	LIV reference 6	Exc3	0.0335101	0.00692323	0.0265869
PT-0289L	living	LIV reference 6	Int1	0.0942641	0.0395032	0.0547609
PT-0289L	living	LIV reference 6	Int2	0.0687231	0.0360415	0.0326815
PT-0289L	living	LIV reference 6	MG	0.0325768	0.0718795	0.0393027
PT-0289L	living	LIV reference 6	OPC	0.0337106	0.0425575	0.00884689
PT-0289L	living	LIV reference 6	Oli	0.190982	0.165954	0.0250279
PT-0289R	living	LIV reference 6	Ast	0.247491	0.299441	0.0519501
PT-0289R	living	LIV reference 6	Exc1	0.241186	0.185475	0.0557115
PT-0289R	living	LIV reference 6	Exc2	0	0.173184	0.173184
PT-0289R	living	LIV reference 6	Exc3	0.116908	0.00670391	0.110204
PT-0289R	living	LIV reference 6	Int1	0.0327597	0.0379888	0.0052291
PT-0289R	living	LIV reference 6	Int2	0.0824285	0.0446927	0.0377358
PT-0289R	living	LIV reference 6	MG	0.0817834	0.107263	0.0254792
PT-0289R	living	LIV reference 6	OPC	0.0278237	0.0301676	0.0023439
PT-0289R	living	LIV reference 6	Oli	0.148924	0.0692737	0.0796499
PT-0290L	living	LIV reference 6	Ast	0.117207	0.142636	0.0254286
PT-0290L	living	LIV reference 6	Exc1	0.514784	0.297271	0.217513
PT-0290L	living	LIV reference 6	Exc2	0	0.104509	0.104509
PT-0290L	living	LIV reference 6	Exc3	0	0.00387072	0.00387072
PT-0290L	living	LIV reference 6	Int1	0.127514	0.0849623	0.0425517
PT-0290L	living	LIV reference 6	Int2	0.0688778	0.075479	0.00660122
PT-0290L	living	LIV reference 6	MG	0.024922	0.0605767	0.0356548
PT-0290L	living	LIV reference 6	OPC	0.0368423	0.0307722	0.00607006
PT-0290L	living	LIV reference 6	Oli	0.106383	0.18502	0.0786369
PT-0292L	living	LIV reference 6	Ast	0.116249	0.123671	0.00742196
PT-0292L	living	LIV reference 6	Exc1	0.400581	0.20126	0.19932
PT-0292L	living	LIV reference 6	Exc2	0.0676089	0.129579	0.0619697
PT-0292L	living	LIV reference 6	Exc3	0	0.00433241	0.00433241
PT-0292L	living	LIV reference 6	Int1	0.0746713	0.0413549	0.0333164
PT-0292L	living	LIV reference 6	Int2	0.0319343	0.03269	0.00075573
PT-0292L	living	LIV reference 6	MG	0.0190572	0.0401733	0.021116
PT-0292L	living	LIV reference 6	OPC	0.0193965	0.0338716	0.0144751
PT-0292L	living	LIV reference 6	Oli	0.259607	0.3718	0.112193
PT-0292R	living	LIV reference 6	Ast	0.104329	0.141606	0.0372769
PT-0292R	living	LIV reference 6	Exc1	0.512695	0.250122	0.262574
PT-0292R	living	LIV reference 6	Exc2	0	0.175669	0.175669
PT-0292R	living	LIV reference 6	Exc3	0.00571024	0.00340633	0.00230391
PT-0292R	living	LIV reference 6	Int1	0.13589	0.0807786	0.0551116
PT-0292R	living	LIV reference 6	Int2	0.076756	0.0574209	0.0193351
PT-0292R	living	LIV reference 6	MG	0.0177624	0.0394161	0.0216537
PT-0292R	living	LIV reference 6	OPC	0.0280927	0.0379562	0.00986349
PT-0292R	living	LIV reference 6	Oli	0.105469	0.16253	0.0570616
PT-0295L	living	LIV reference 6	Ast	0.0328067	0.0679743	0.0351676
PT-0295L	living	LIV reference 6	Exc1	0.388714	0.136625	0.252089
PT-0295L	living	LIV reference 6	Exc2	0.0593708	0.117349	0.0579779
PT-0295L	living	LIV reference 6	Exc3	0	0.0035509	0.0035509
PT-0295L	living	LIV reference 6	Int1	0.0848185	0.0229963	0.0618222
PT-0295L	living	LIV reference 6	Int2	0.0437481	0.0306053	0.0131428
PT-0295L	living	LIV reference 6	MG	0.0316779	0.0720325	0.0403546
PT-0295L	living	LIV reference 6	OPC	0.0221862	0.026209	0.00402277
PT-0295L	living	LIV reference 6	Oli	0.332212	0.512344	0.180132
PT-0296L	living	LIV reference 6	Ast	0.0537938	0.0860334	0.0322396
PT-0296L	living	LIV reference 6	Exc1	0.288801	0.133427	0.155374
PT-0296L	living	LIV reference 6	Exc2	0.0720417	0.40803	0.335988
PT-0296L	living	LIV reference 6	Exc3	0	0.00130811	0.00130811
PT-0296L	living	LIV reference 6	Int1	0.0888871	0.0308915	0.0579955
PT-0296L	living	LIV reference 6	Int2	0.0351453	0.0308915	0.00425379
PT-0296L	living	LIV reference 6	MG	0.0226319	0.0323003	0.00966837
PT-0296L	living	LIV reference 6	OPC	0.0381368	0.0184142	0.0197226
PT-0296L	living	LIV reference 6	Oli	0.39564	0.225096	0.170544
PT-0297L	living	LIV reference 6	Ast	0.0294335	0.0425975	0.013164
PT-0297L	living	LIV reference 6	Exc1	0.579176	0.10621	0.472966
PT-0297L	living	LIV reference 6	Exc2	0.100758	0.51666	0.415902
PT-0297L	living	LIV reference 6	Exc3	0	0.00132526	0.00132526
PT-0297L	living	LIV reference 6	Int1	0.0823625	0.0249905	0.057372
PT-0297L	living	LIV reference 6	Int2	0.00618149	0.0212041	0.0150226
PT-0297L	living	LIV reference 6	MG	0.0154246	0.0259371	0.0105125
PT-0297L	living	LIV reference 6	OPC	0.0196009	0.0138205	0.00578036
PT-0297L	living	LIV reference 6	Oli	0.167063	0.235328	0.0682648
S00021	postmortem	LIV reference 6	Ast	0.021169	0.10229	0.0811212
S00021	postmortem	LIV reference 6	Exc1	0.633729	0.200374	0.433355
S00021	postmortem	LIV reference 6	Exc2	0.0977913	0.289644	0.191853
S00021	postmortem	LIV reference 6	Exc3	0	0.0036723	0.0036723
S00021	postmortem	LIV reference 6	Int1	0.120789	0.042198	0.0785909
S00021	postmortem	LIV reference 6	Int2	0.03372	0.0337184	1.64491e-06
S00021	postmortem	LIV reference 6	MG	0.011518	0.0389931	0.0274751
S00021	postmortem	LIV reference 6	OPC	0.0277476	0.0233024	0.00444525
S00021	postmortem	LIV reference 6	Oli	0.0448903	0.232957	0.188067
S00324	postmortem	LIV reference 6	Ast	0.0134687	0.0703176	0.0568488
S00324	postmortem	LIV reference 6	Exc1	0.533094	0.29731	0.235783
S00324	postmortem	LIV reference 6	Exc2	0.099668	0.117358	0.01769
S00324	postmortem	LIV reference 6	Exc3	0	0.00826312	0.00826312
S00324	postmortem	LIV reference 6	Int1	0.187823	0.0631886	0.124634
S00324	postmortem	LIV reference 6	Int2	0.054249	0.0712897	0.0170407
S00324	postmortem	LIV reference 6	MG	0.0129876	0.0425578	0.0295701
S00324	postmortem	LIV reference 6	OPC	0.0572491	0.0459603	0.0112888
S00324	postmortem	LIV reference 6	Oli	0.0269051	0.258425	0.23152
S00556	postmortem	LIV reference 6	Ast	0.0201492	0.064187	0.0440377
S00556	postmortem	LIV reference 6	Exc1	0.720897	0.258942	0.461954
S00556	postmortem	LIV reference 6	Exc2	0	0.187514	0.187514
S00556	postmortem	LIV reference 6	Exc3	0	0.000987492	0.000987492
S00556	postmortem	LIV reference 6	Int1	0.116498	0.0729647	0.0435334
S00556	postmortem	LIV reference 6	Int2	0.0250756	0.0552995	0.030224
S00556	postmortem	LIV reference 6	MG	0.00395702	0.0380733	0.0341163
S00556	postmortem	LIV reference 6	OPC	0.0418298	0.0358789	0.00595094
S00556	postmortem	LIV reference 6	Oli	0.0689882	0.25598	0.186992
S00579	postmortem	LIV reference 6	Ast	0.0191377	0.127996	0.108858
S00579	postmortem	LIV reference 6	Exc1	0.70396	0.26847	0.435489
S00579	postmortem	LIV reference 6	Exc2	0.0323843	0.18487	0.152486
S00579	postmortem	LIV reference 6	Exc3	0	0.00386527	0.00386527
S00579	postmortem	LIV reference 6	Int1	0.159147	0.0873551	0.0717918
S00579	postmortem	LIV reference 6	Int2	0.0591267	0.0527885	0.00633819
S00579	postmortem	LIV reference 6	MG	0.00751202	0.0495859	0.0420738
S00579	postmortem	LIV reference 6	OPC	0.0187327	0.0470458	0.0283132
S00579	postmortem	LIV reference 6	Oli	0	0.166207	0.166207
S01447	postmortem	LIV reference 6	Ast	0.0137022	0.107658	0.093956
S01447	postmortem	LIV reference 6	Exc1	0.643289	0.268923	0.374365
S01447	postmortem	LIV reference 6	Exc2	0.00328575	0.193785	0.190499
S01447	postmortem	LIV reference 6	Exc3	0	0.00266371	0.00266371
S01447	postmortem	LIV reference 6	Int1	0.194851	0.0853496	0.109501
S01447	postmortem	LIV reference 6	Int2	0.105635	0.0788013	0.0268341
S01447	postmortem	LIV reference 6	MG	0.00545817	0.0351831	0.029725
S01447	postmortem	LIV reference 6	OPC	0.0271943	0.0390677	0.0118734
S01447	postmortem	LIV reference 6	Oli	0	0.166038	0.166038
S01462	postmortem	LIV reference 6	Ast	0.0219715	0.0807401	0.0587686
S01462	postmortem	LIV reference 6	Exc1	0.715314	0.345248	0.370066
S01462	postmortem	LIV reference 6	Exc2	0.00251484	0.171573	0.169058
S01462	postmortem	LIV reference 6	Exc3	0	0.00315391	0.00315391
S01462	postmortem	LIV reference 6	Int1	0.155903	0.0747477	0.0811554
S01462	postmortem	LIV reference 6	Int2	0.0697437	0.0836838	0.01394
S01462	postmortem	LIV reference 6	MG	0.00983918	0.0576114	0.0477723
S01462	postmortem	LIV reference 6	OPC	0.0194603	0.0239697	0.00450946
S01462	postmortem	LIV reference 6	Oli	0	0.133726	0.133726
S11088	postmortem	LIV reference 6	Ast	0.00651351	0.0462103	0.0396968
S11088	postmortem	LIV reference 6	Exc1	0.493374	0.183311	0.310063
S11088	postmortem	LIV reference 6	Exc2	0.0631889	0.151382	0.0881933
S11088	postmortem	LIV reference 6	Exc3	0	0.000918086	0.000918086
S11088	postmortem	LIV reference 6	Int1	0.172292	0.0771192	0.0951728
S11088	postmortem	LIV reference 6	Int2	0.0643	0.053249	0.011051
S11088	postmortem	LIV reference 6	MG	0.01897	0.0900745	0.0711045
S11088	postmortem	LIV reference 6	OPC	0.0551224	0.0440681	0.0110542
S11088	postmortem	LIV reference 6	Oli	0.105191	0.315924	0.210733
S17633	postmortem	LIV reference 6	Ast	0.0609051	0.095386	0.0344809
S17633	postmortem	LIV reference 6	Exc1	0.375761	0.176336	0.199425
S17633	postmortem	LIV reference 6	Exc2	0.16618	0.119598	0.0465819
S17633	postmortem	LIV reference 6	Exc3	0	0.00255825	0.00255825
S17633	postmortem	LIV reference 6	Int1	0.210816	0.0695295	0.141287
S17633	postmortem	LIV reference 6	Int2	0.040142	0.059936	0.0197941
S17633	postmortem	LIV reference 6	MG	0.0243031	0.0824121	0.0581089
S17633	postmortem	LIV reference 6	OPC	0.0637157	0.043947	0.0197687
S17633	postmortem	LIV reference 6	Oli	0.0495201	0.322522	0.273002
S19335	postmortem	LIV reference 6	Ast	0.0105092	0.081206	0.0706968
S19335	postmortem	LIV reference 6	Exc1	0.652389	0.238996	0.413393
S19335	postmortem	LIV reference 6	Exc2	0	0.171655	0.171655
S19335	postmortem	LIV reference 6	Exc3	0	0.00396127	0.00396127
S19335	postmortem	LIV reference 6	Int1	0.119708	0.0585387	0.0611692
S19335	postmortem	LIV reference 6	Int2	0.103884	0.0541373	0.0497467
S19335	postmortem	LIV reference 6	MG	0.012852	0.084507	0.0716551
S19335	postmortem	LIV reference 6	OPC	0.0318152	0.0464349	0.0146196
S19335	postmortem	LIV reference 6	Oli	0.0615862	0.237236	0.17565
T-111	postmortem	LIV reference 6	Ast	0.00971802	0.0807944	0.0710764
T-111	postmortem	LIV reference 6	Exc1	0.730976	0.362156	0.368819
T-111	postmortem	LIV reference 6	Exc2	0	0.177624	0.177624
T-111	postmortem	LIV reference 6	Exc3	0	0.00444061	0.00444061
T-111	postmortem	LIV reference 6	Int1	0.101892	0.0548908	0.0470014
T-111	postmortem	LIV reference 6	Int2	0.121393	0.0953497	0.026043
T-111	postmortem	LIV reference 6	MG	0.00526469	0.0259035	0.0206388
T-111	postmortem	LIV reference 6	OPC	0.0241992	0.0545208	0.0303216
T-111	postmortem	LIV reference 6	Oli	0.00181024	0.130751	0.128941
T-164	postmortem	LIV reference 6	Ast	0.0153109	0.0901904	0.0748795
T-164	postmortem	LIV reference 6	Exc1	0.220762	0.140697	0.0800648
T-164	postmortem	LIV reference 6	Exc2	0.417	0.167869	0.24913
T-164	postmortem	LIV reference 6	Exc3	0	0.00429843	0.00429843
T-164	postmortem	LIV reference 6	Int1	0.0481726	0.0336967	0.0144759
T-164	postmortem	LIV reference 6	Int2	0.0381792	0.0420632	0.00388404
T-164	postmortem	LIV reference 6	MG	0.013583	0.0747621	0.061179
T-164	postmortem	LIV reference 6	OPC	0.01846	0.0282469	0.00978685
T-164	postmortem	LIV reference 6	Oli	0.22651	0.388778	0.162268
T-168	postmortem	LIV reference 6	Ast	0.0398951	0.0754615	0.0355664
T-168	postmortem	LIV reference 6	Exc1	0.179327	0.0696706	0.109656
T-168	postmortem	LIV reference 6	Exc2	0.267424	0.356678	0.0892537
T-168	postmortem	LIV reference 6	Exc3	0	0.00235252	0.00235252
T-168	postmortem	LIV reference 6	Int1	0.0759614	0.0199059	0.0560555
T-168	postmortem	LIV reference 6	Int2	0.0699835	0.0209917	0.0489919
T-168	postmortem	LIV reference 6	MG	0.0169229	0.0475932	0.0306703
T-168	postmortem	LIV reference 6	OPC	0.0379007	0.0334781	0.00442263
T-168	postmortem	LIV reference 6	Oli	0.307391	0.360478	0.0530867
T-2011	postmortem	LIV reference 6	Ast	0.0212807	0.0690759	0.0477952
T-2011	postmortem	LIV reference 6	Exc1	0.203923	0.0824987	0.121424
T-2011	postmortem	LIV reference 6	Exc2	0.128069	0.211564	0.0834948
T-2011	postmortem	LIV reference 6	Exc3	0	0.00165204	0.00165204
T-2011	postmortem	LIV reference 6	Int1	0.114836	0.0362416	0.0785946
T-2011	postmortem	LIV reference 6	Int2	0.013141	0.0248838	0.0117428
T-2011	postmortem	LIV reference 6	MG	0.0325728	0.0694889	0.0369161
T-2011	postmortem	LIV reference 6	OPC	0.0588914	0.0372741	0.0216173
T-2011	postmortem	LIV reference 6	Oli	0.420155	0.455137	0.0349816
T-4639.1	postmortem	LIV reference 6	Ast	0.0010699	0.0634825	0.0624126
T-4639.1	postmortem	LIV reference 6	Exc1	0.336552	0.109552	0.226999
T-4639.1	postmortem	LIV reference 6	Exc2	0.260252	0.244705	0.0155467
T-4639.1	postmortem	LIV reference 6	Exc3	0	0.000982533	0.000982533
T-4639.1	postmortem	LIV reference 6	Int1	0.0946345	0.0293668	0.0652677
T-4639.1	postmortem	LIV reference 6	Int2	0.0304251	0.0270197	0.00340546
T-4639.1	postmortem	LIV reference 6	MG	0.0073448	0.0254913	0.0181465
T-4639.1	postmortem	LIV reference 6	OPC	0.0140375	0.0244541	0.0104167
T-4639.1	postmortem	LIV reference 6	Oli	0.247493	0.451201	0.203708
T-4639.3	postmortem	LIV reference 6	Ast	0.0121263	0.119222	0.107095
T-4639.3	postmortem	LIV reference 6	Exc1	0.346322	0.255379	0.0909423
T-4639.3	postmortem	LIV reference 6	Exc2	0.24125	0.104242	0.137008
T-4639.3	postmortem	LIV reference 6	Exc3	0	0.00391228	0.00391228
T-4639.3	postmortem	LIV reference 6	Int1	0.128577	0.0719139	0.0566629
T-4639.3	postmortem	LIV reference 6	Int2	0.0561458	0.0663029	0.0101571
T-4639.3	postmortem	LIV reference 6	MG	0.000933491	0.0409245	0.039991
T-4639.3	postmortem	LIV reference 6	OPC	0.0289643	0.0618244	0.0328601
T-4639.3	postmortem	LIV reference 6	Oli	0.178034	0.236487	0.0584535
T-4915	postmortem	LIV reference 6	Ast	0.149953	0.262295	0.112343
T-4915	postmortem	LIV reference 6	Exc1	0.40562	0.179555	0.226065
T-4915	postmortem	LIV reference 6	Exc2	0.0965149	0.0765543	0.0199606
T-4915	postmortem	LIV reference 6	Exc3	0	0.00247448	0.00247448
T-4915	postmortem	LIV reference 6	Int1	0.245031	0.142128	0.102903
T-4915	postmortem	LIV reference 6	Int2	0	0.0366533	0.0366533
T-4915	postmortem	LIV reference 6	MG	0.0112108	0.039901	0.0286903
T-4915	postmortem	LIV reference 6	OPC	0.0543167	0.0796474	0.0253306
T-4915	postmortem	LIV reference 6	Oli	0.0316935	0.166873	0.135179
PT-0236R	living	LIV reference 7	Ast	0.075382	0.06494	0.010442
PT-0236R	living	LIV reference 7	Exc1	0.219819	0.0956008	0.124219
PT-0236R	living	LIV reference 7	Exc2	0.115942	0.362788	0.246846
PT-0236R	living	LIV reference 7	Exc3	0	0.00342792	0.00342792
PT-0236R	living	LIV reference 7	Int1	0.108617	0.0194249	0.0891917
PT-0236R	living	LIV reference 7	Int2	0.113128	0.0276138	0.0855139
PT-0236R	living	LIV reference 7	MG	0.0242963	0.041135	0.0168387
PT-0236R	living	LIV reference 7	OPC	0.0541621	0.0245667	0.0295953
PT-0236R	living	LIV reference 7	Oli	0.279947	0.349457	0.0695105
PT-0237R	living	LIV reference 7	Ast	0.0942102	0.0966719	0.00246176
PT-0237R	living	LIV reference 7	Exc1	0.434006	0.196513	0.237493
PT-0237R	living	LIV reference 7	Exc2	0	0.261094	0.261094
PT-0237R	living	LIV reference 7	Exc3	0	0.00316957	0.00316957
PT-0237R	living	LIV reference 7	Int1	0.19329	0.0649762	0.128314
PT-0237R	living	LIV reference 7	Int2	0.0647399	0.050317	0.0144229
PT-0237R	living	LIV reference 7	MG	0.00832042	0.046355	0.0380346
PT-0237R	living	LIV reference 7	OPC	0.0566995	0.0384311	0.0182685
PT-0237R	living	LIV reference 7	Oli	0.135272	0.206815	0.0715426
PT-0256L	living	LIV reference 7	Ast	0.0434759	0.0326853	0.0107906
PT-0256L	living	LIV reference 7	Exc1	0.306837	0.0596026	0.247234
PT-0256L	living	LIV reference 7	Exc2	0.116065	0.367656	0.251591
PT-0256L	living	LIV reference 7	Exc3	0	0.000640889	0.000640889
PT-0256L	living	LIV reference 7	Int1	0.139416	0.0243538	0.115062
PT-0256L	living	LIV reference 7	Int2	0.0447576	0.0134587	0.0312989
PT-0256L	living	LIV reference 7	MG	0.0273996	0.0354625	0.00806292
PT-0256L	living	LIV reference 7	OPC	0.0671544	0.0153813	0.0517731
PT-0256L	living	LIV reference 7	Oli	0.25026	0.447768	0.197508
PT-0261L	living	LIV reference 7	Ast	0.0664286	0.0556735	0.0107551
PT-0261L	living	LIV reference 7	Exc1	0.167687	0.128332	0.0393543
PT-0261L	living	LIV reference 7	Exc2	0.232027	0.169615	0.0624114
PT-0261L	living	LIV reference 7	Exc3	0.00587265	0.00448219	0.00139046
PT-0261L	living	LIV reference 7	Int1	0.0613451	0.0191083	0.0422368
PT-0261L	living	LIV reference 7	Int2	0.116302	0.0287804	0.0875217
PT-0261L	living	LIV reference 7	MG	0.0550606	0.122199	0.067138
PT-0261L	living	LIV reference 7	OPC	0.0976787	0.0698278	0.0278509
PT-0261L	living	LIV reference 7	Oli	0.182508	0.38193	0.199421
PT-0262L	living	LIV reference 7	Ast	0.171131	0.136716	0.0344143
PT-0262L	living	LIV reference 7	Exc1	0.319235	0.184776	0.134458
PT-0262L	living	LIV reference 7	Exc2	0.0511996	0.297164	0.245965
PT-0262L	living	LIV reference 7	Exc3	0	0.00656716	0.00656716
PT-0262L	living	LIV reference 7	Int1	0.0948087	0.030597	0.0642117
PT-0262L	living	LIV reference 7	Int2	0.104476	0.041194	0.0632815
PT-0262L	living	LIV reference 7	MG	0.0272541	0.0455224	0.0182683
PT-0262L	living	LIV reference 7	OPC	0.0748706	0.0343284	0.0405423
PT-0262L	living	LIV reference 7	Oli	0.140336	0.20597	0.0656342
PT-0264R	living	LIV reference 7	Ast	0.106918	0.0919685	0.0149495
PT-0264R	living	LIV reference 7	Exc1	0.334055	0.157291	0.176763
PT-0264R	living	LIV reference 7	Exc2	0.0734465	0.37285	0.299404
PT-0264R	living	LIV reference 7	Exc3	0	0.00340157	0.00340157
PT-0264R	living	LIV reference 7	Int1	0.141156	0.0305512	0.110605
PT-0264R	living	LIV reference 7	Int2	0.118721	0.0370394	0.0816814
PT-0264R	living	LIV reference 7	MG	0.0235409	0.0329449	0.00940402
PT-0264R	living	LIV reference 7	OPC	0.0652721	0.0215433	0.0437287
PT-0264R	living	LIV reference 7	Oli	0.105477	0.208126	0.102649
PT-0267L	living	LIV reference 7	Ast	0.156431	0.147993	0.00843816
PT-0267L	living	LIV reference 7	Exc1	0.357843	0.240683	0.11716
PT-0267L	living	LIV reference 7	Exc2	0	0.191233	0.191233
PT-0267L	living	LIV reference 7	Exc3	0	0.00609173	0.00609173
PT-0267L	living	LIV reference 7	Int1	0.243175	0.0625896	0.180586
PT-0267L	living	LIV reference 7	Int2	0.0288454	0.0525561	0.0237107
PT-0267L	living	LIV reference 7	MG	0.0167232	0.0457477	0.0290245
PT-0267L	living	LIV reference 7	OPC	0.0585214	0.0391782	0.0193432
PT-0267L	living	LIV reference 7	Oli	0.110788	0.178691	0.067903
PT-0267R	living	LIV reference 7	Ast	0.118399	0.161734	0.0433353
PT-0267R	living	LIV reference 7	Exc1	0.535976	0.244339	0.291638
PT-0267R	living	LIV reference 7	Exc2	0.0112453	0.171384	0.160139
PT-0267R	living	LIV reference 7	Exc3	0	0.00398868	0.00398868
PT-0267R	living	LIV reference 7	Int1	0.188251	0.0663922	0.121859
PT-0267R	living	LIV reference 7	Int2	0.0794801	0.0542975	0.0251826
PT-0267R	living	LIV reference 7	MG	0.00791855	0.0496655	0.0417469
PT-0267R	living	LIV reference 7	OPC	0.037188	0.0383428	0.00115479
PT-0267R	living	LIV reference 7	Oli	0	0.162764	0.162764
PT-0280R	living	LIV reference 7	Ast	0.0336956	0.0573593	0.0236637
PT-0280R	living	LIV reference 7	Exc1	0.0990633	0.0779221	0.0211412
PT-0280R	living	LIV reference 7	Exc2	0.0845408	0.156926	0.0723856
PT-0280R	living	LIV reference 7	Exc3	0	0	0
PT-0280R	living	LIV reference 7	Int1	0.0504083	0.025974	0.0244343
PT-0280R	living	LIV reference 7	Int2	0.023314	0.0119048	0.0114093
PT-0280R	living	LIV reference 7	MG	0.0269998	0.0573593	0.0303595
PT-0280R	living	LIV reference 7	OPC	0.0309878	0.0281385	0.00284932
PT-0280R	living	LIV reference 7	Oli	0.648415	0.572511	0.075904
PT-0282L	living	LIV reference 7	Ast	0.0799569	0.0846942	0.00473728
PT-0282L	living	LIV reference 7	Exc1	0.286333	0.12455	0.161783
PT-0282L	living	LIV reference 7	Exc2	0.0918805	0.393579	0.301698
PT-0282L	living	LIV reference 7	Exc3	0	0.00166067	0.00166067
PT-0282L	living	LIV reference 7	Int1	0.20007	0.0559092	0.14416
PT-0282L	living	LIV reference 7	Int2	0.0318671	0.0431774	0.0113103
PT-0282L	living	LIV reference 7	MG	0.024827	0.0379186	0.0130917
PT-0282L	living	LIV reference 7	OPC	0.0787934	0.0417935	0.0369998
PT-0282L	living	LIV reference 7	Oli	0.196922	0.197896	0.000974621
PT-0283L	living	LIV reference 7	Ast	0.0395617	0.048	0.00843828
PT-0283L	living	LIV reference 7	Exc1	0.0928558	0.0542222	0.0386336
PT-0283L	living	LIV reference 7	Exc2	0.115603	0.135111	0.019508
PT-0283L	living	LIV reference 7	Exc3	0	0.00266667	0.00266667
PT-0283L	living	LIV reference 7	Int1	0.00724657	0.0204444	0.0131979
PT-0283L	living	LIV reference 7	Int2	0.0786352	0.024	0.0546352
PT-0283L	living	LIV reference 7	MG	0.00944502	0.0293333	0.0198883
PT-0283L	living	LIV reference 7	OPC	0.0159865	0.0124444	0.00354208
PT-0283L	living	LIV reference 7	Oli	0.634678	0.632	0.00267803
PT-0284R	living	LIV reference 7	Ast	0.187448	0.154753	0.0326958
PT-0284R	living	LIV reference 7	Exc1	0.387441	0.217596	0.169845
PT-0284R	living	LIV reference 7	Exc2	0	0.113119	0.113119
PT-0284R	living	LIV reference 7	Exc3	0	0.00628437	0.00628437
PT-0284R	living	LIV reference 7	Int1	0.154533	0.0455617	0.108972
PT-0284R	living	LIV reference 7	Int2	0.0530608	0.043205	0.00985573
PT-0284R	living	LIV reference 7	MG	0.0778808	0.159466	0.081585
PT-0284R	living	LIV reference 7	OPC	0.0582865	0.043205	0.0150814
PT-0284R	living	LIV reference 7	Oli	0.0621471	0.207384	0.145237
PT-0285R	living	LIV reference 7	Ast	0.0717056	0.0580087	0.013697
PT-0285R	living	LIV reference 7	Exc1	0.148816	0.0813853	0.0674305
PT-0285R	living	LIV reference 7	Exc2	0.0530997	0.191342	0.138242
PT-0285R	living	LIV reference 7	Exc3	0.00811512	0.0034632	0.00465192
PT-0285R	living	LIV reference 7	Int1	0	0.00692641	0.00692641
PT-0285R	living	LIV reference 7	Int2	0.0151417	0.0138528	0.00128886
PT-0285R	living	LIV reference 7	MG	0.0235368	0.0406926	0.0171558
PT-0285R	living	LIV reference 7	OPC	0.0191709	0.0207792	0.00160828
PT-0285R	living	LIV reference 7	Oli	0.660317	0.572294	0.0880224
PT-0286L	living	LIV reference 7	Ast	0.0330002	0.0203735	0.0126267
PT-0286L	living	LIV reference 7	Exc1	0.09934	0.016695	0.0826451
PT-0286L	living	LIV reference 7	Exc2	0.109648	0.632711	0.523063
PT-0286L	living	LIV reference 7	Exc3	0.00687555	0.00141483	0.00546073
PT-0286L	living	LIV reference 7	Int1	0	0.0155631	0.0155631
PT-0286L	living	LIV reference 7	Int2	0.071196	0.0226372	0.0485588
PT-0286L	living	LIV reference 7	MG	0.0127919	0.0090549	0.00373698
PT-0286L	living	LIV reference 7	OPC	0.00859264	0.00452745	0.00406519
PT-0286L	living	LIV reference 7	Oli	0.658556	0.274759	0.383797
PT-0286R	living	LIV reference 7	Ast	0.106229	0.106648	0.000419233
PT-0286R	living	LIV reference 7	Exc1	0.301768	0.182133	0.119635
PT-0286R	living	LIV reference 7	Exc2	0	0.177978	0.177978
PT-0286R	living	LIV reference 7	Exc3	0	0.00657895	0.00657895
PT-0286R	living	LIV reference 7	Int1	0.060658	0.0193906	0.0412675
PT-0286R	living	LIV reference 7	Int2	0.0386161	0.0311634	0.00745269
PT-0286R	living	LIV reference 7	MG	0.0113696	0.0294321	0.0180625
PT-0286R	living	LIV reference 7	OPC	0.0220442	0.0190443	0.00299992
PT-0286R	living	LIV reference 7	Oli	0.448327	0.373615	0.0747124
PT-0287L	living	LIV reference 7	Ast	0.0463687	0.0915859	0.0452172
PT-0287L	living	LIV reference 7	Exc1	0.150994	0.121225	0.0297695
PT-0287L	living	LIV reference 7	Exc2	0.0661037	0.113218	0.0471144
PT-0287L	living	LIV reference 7	Exc3	0	0.00154516	0.00154516
PT-0287L	living	LIV reference 7	Int1	0.0885172	0.0532378	0.0352794
PT-0287L	living	LIV reference 7	Int2	0.0436893	0.0717797	0.0280904
PT-0287L	living	LIV reference 7	MG	0.0384272	0.0675657	0.0291385
PT-0287L	living	LIV reference 7	OPC	0.0317822	0.0216323	0.01015
PT-0287L	living	LIV reference 7	Oli	0.510666	0.423234	0.0874324
PT-0288L	living	LIV reference 7	Ast	0.133398	0.18415	0.0507524
PT-0288L	living	LIV reference 7	Exc1	0.477688	0.258603	0.219085
PT-0288L	living	LIV reference 7	Exc2	0	0.12513	0.12513
PT-0288L	living	LIV reference 7	Exc3	0.00228278	0.00417101	0.00188823
PT-0288L	living	LIV reference 7	Int1	0.261721	0.101564	0.160156
PT-0288L	living	LIV reference 7	Int2	0.0790746	0.0698644	0.00921015
PT-0288L	living	LIV reference 7	MG	0.0155076	0.0627737	0.0472662
PT-0288L	living	LIV reference 7	OPC	0.0246557	0.0300313	0.00537557
PT-0288L	living	LIV reference 7	Oli	0.00118158	0.141814	0.140633
PT-0289L	living	LIV reference 7	Ast	0.137754	0.12136	0.016394
PT-0289L	living	LIV reference 7	Exc1	0.414358	0.192425	0.221933
PT-0289L	living	LIV reference 7	Exc2	0	0.282834	0.282834
PT-0289L	living	LIV reference 7	Exc3	0.00371935	0.00692323	0.00320388
PT-0289L	living	LIV reference 7	Int1	0.148034	0.0395032	0.108531
PT-0289L	living	LIV reference 7	Int2	0.0786227	0.0360415	0.0425812
PT-0289L	living	LIV reference 7	MG	0.0255648	0.0718795	0.0463146
PT-0289L	living	LIV reference 7	OPC	0.0584775	0.0425575	0.01592
PT-0289L	living	LIV reference 7	Oli	0.117126	0.165954	0.0488277
PT-0289R	living	LIV reference 7	Ast	0.252673	0.299441	0.0467683
PT-0289R	living	LIV reference 7	Exc1	0.349351	0.185475	0.163876
PT-0289R	living	LIV reference 7	Exc2	0	0.173184	0.173184
PT-0289R	living	LIV reference 7	Exc3	0.0327999	0.00670391	0.026096
PT-0289R	living	LIV reference 7	Int1	0.102157	0.0379888	0.0641684
PT-0289R	living	LIV reference 7	Int2	0.0582135	0.0446927	0.0135208
PT-0289R	living	LIV reference 7	MG	0.046684	0.107263	0.0605786
PT-0289R	living	LIV reference 7	OPC	0.0114715	0.0301676	0.0186961
PT-0289R	living	LIV reference 7	Oli	0.11616	0.0692737	0.046886
PT-0290L	living	LIV reference 7	Ast	0.133156	0.142636	0.00948018
PT-0290L	living	LIV reference 7	Exc1	0.474663	0.297271	0.177392
PT-0290L	living	LIV reference 7	Exc2	0	0.104509	0.104509
PT-0290L	living	LIV reference 7	Exc3	0	0.00387072	0.00387072
PT-0290L	living	LIV reference 7	Int1	0.238425	0.0849623	0.153462
PT-0290L	living	LIV reference 7	Int2	0.0755921	0.075479	0.000113139
PT-0290L	living	LIV reference 7	MG	0.00959511	0.0605767	0.0509816
PT-0290L	living	LIV reference 7	OPC	0.0337399	0.0307722	0.00296769
PT-0290L	living	LIV reference 7	Oli	0.0263622	0.18502	0.158658
PT-0290R	living	LIV reference 7	Ast	0.117293	0.154851	0.037558
PT-0290R	living	LIV reference 7	Exc1	0.371559	0.171642	0.199917
PT-0290R	living	LIV reference 7	Exc2	0	0.237407	0.237407
PT-0290R	living	LIV reference 7	Exc3	0	0.00326493	0.00326493
PT-0290R	living	LIV reference 7	Int1	0.171146	0.0676306	0.103515
PT-0290R	living	LIV reference 7	Int2	0.0811851	0.0550373	0.0261478
PT-0290R	living	LIV reference 7	MG	0.020731	0.0956157	0.0748847
PT-0290R	living	LIV reference 7	OPC	0.0241936	0.0298507	0.00565718
PT-0290R	living	LIV reference 7	Oli	0.199809	0.159049	0.0407607
PT-0292L	living	LIV reference 7	Ast	0.15512	0.123671	0.031449
PT-0292L	living	LIV reference 7	Exc1	0.384726	0.20126	0.183465
PT-0292L	living	LIV reference 7	Exc2	0.0433152	0.129579	0.0862634
PT-0292L	living	LIV reference 7	Exc3	0	0.00433241	0.00433241
PT-0292L	living	LIV reference 7	Int1	0.0873916	0.0413549	0.0460367
PT-0292L	living	LIV reference 7	Int2	0.0727132	0.03269	0.0400232
PT-0292L	living	LIV reference 7	MG	0.0184185	0.0401733	0.0217548
PT-0292L	living	LIV reference 7	OPC	0.0474997	0.0338716	0.0136281
PT-0292L	living	LIV reference 7	Oli	0.169785	0.3718	0.202015
PT-0292R	living	LIV reference 7	Ast	0.101044	0.141606	0.0405614
PT-0292R	living	LIV reference 7	Exc1	0.514047	0.250122	0.263925
PT-0292R	living	LIV reference 7	Exc2	0	0.175669	0.175669
PT-0292R	living	LIV reference 7	Exc3	0.00298627	0.00340633	0.000420054
PT-0292R	living	LIV reference 7	Int1	0.22799	0.0807786	0.147211
PT-0292R	living	LIV reference 7	Int2	0.0762604	0.0574209	0.0188394
PT-0292R	living	LIV reference 7	MG	0.00974582	0.0394161	0.0296702
PT-0292R	living	LIV reference 7	OPC	0.0330782	0.0379562	0.00487805
PT-0292R	living	LIV reference 7	Oli	0.0148968	0.16253	0.147634
PT-0295L	living	LIV reference 7	Ast	0.054506	0.0679743	0.0134683
PT-0295L	living	LIV reference 7	Exc1	0.349561	0.136625	0.212936
PT-0295L	living	LIV reference 7	Exc2	0.0695375	0.117349	0.0478112
PT-0295L	living	LIV reference 7	Exc3	0	0.0035509	0.0035509
PT-0295L	living	LIV reference 7	Int1	0.109394	0.0229963	0.086398
PT-0295L	living	LIV reference 7	Int2	0.0627587	0.0306053	0.0321533
PT-0295L	living	LIV reference 7	MG	0.0351771	0.0720325	0.0368554
PT-0295L	living	LIV reference 7	OPC	0.0535628	0.026209	0.0273538
PT-0295L	living	LIV reference 7	Oli	0.255457	0.512344	0.256887
PT-0296L	living	LIV reference 7	Ast	0.077038	0.0860334	0.00899544
PT-0296L	living	LIV reference 7	Exc1	0.2574	0.133427	0.123972
PT-0296L	living	LIV reference 7	Exc2	0.0537003	0.40803	0.354329
PT-0296L	living	LIV reference 7	Exc3	0	0.00130811	0.00130811
PT-0296L	living	LIV reference 7	Int1	0.109513	0.0308915	0.0786217
PT-0296L	living	LIV reference 7	Int2	0.0924964	0.0308915	0.0616049
PT-0296L	living	LIV reference 7	MG	0.0297456	0.0323003	0.00255462
PT-0296L	living	LIV reference 7	OPC	0.0515005	0.0184142	0.0330863
PT-0296L	living	LIV reference 7	Oli	0.314129	0.225096	0.0890339
PT-0297L	living	LIV reference 7	Ast	0.0450778	0.0425975	0.00248026
PT-0297L	living	LIV reference 7	Exc1	0.49121	0.10621	0.385
PT-0297L	living	LIV reference 7	Exc2	0.068333	0.51666	0.448327
PT-0297L	living	LIV reference 7	Exc3	0	0.00132526	0.00132526
PT-0297L	living	LIV reference 7	Int1	0.132685	0.0249905	0.107694
PT-0297L	living	LIV reference 7	Int2	0.0906999	0.0212041	0.0694959
PT-0297L	living	LIV reference 7	MG	0.0129507	0.0259371	0.0129864
PT-0297L	living	LIV reference 7	OPC	0.0463712	0.0138205	0.0325506
PT-0297L	living	LIV reference 7	Oli	0.103095	0.235328	0.132233
S00253	postmortem	LIV reference 7	Ast	0.0111608	0.103327	0.0921666
S00253	postmortem	LIV reference 7	Exc1	0.499121	0.258441	0.240681
S00253	postmortem	LIV reference 7	Exc2	0	0.129098	0.129098
S00253	postmortem	LIV reference 7	Exc3	0	0.00220192	0.00220192
S00253	postmortem	LIV reference 7	Int1	0.252322	0.0870168	0.165306
S00253	postmortem	LIV reference 7	Int2	0.210988	0.0914206	0.119568
S00253	postmortem	LIV reference 7	MG	0	0.0488501	0.0488501
S00253	postmortem	LIV reference 7	OPC	0.0257152	0.0472191	0.0215039
S00253	postmortem	LIV reference 7	Oli	0	0.212608	0.212608
S00556	postmortem	LIV reference 7	Ast	0.0134562	0.064187	0.0507308
S00556	postmortem	LIV reference 7	Exc1	0.568295	0.258942	0.309353
S00556	postmortem	LIV reference 7	Exc2	0.0551433	0.187514	0.13237
S00556	postmortem	LIV reference 7	Exc3	0.00412848	0.000987492	0.00314098
S00556	postmortem	LIV reference 7	Int1	0.146218	0.0729647	0.073253
S00556	postmortem	LIV reference 7	Int2	0.143744	0.0552995	0.0884442
S00556	postmortem	LIV reference 7	MG	0	0.0380733	0.0380733
S00556	postmortem	LIV reference 7	OPC	0.0510377	0.0358789	0.0151588
S00556	postmortem	LIV reference 7	Oli	0	0.25598	0.25598
S00579	postmortem	LIV reference 7	Ast	0.0189774	0.127996	0.109018
S00579	postmortem	LIV reference 7	Exc1	0.579863	0.26847	0.311393
S00579	postmortem	LIV reference 7	Exc2	0.00959102	0.18487	0.175279
S00579	postmortem	LIV reference 7	Exc3	0	0.00386527	0.00386527
S00579	postmortem	LIV reference 7	Int1	0.208674	0.0873551	0.121319
S00579	postmortem	LIV reference 7	Int2	0.135155	0.0527885	0.0823664
S00579	postmortem	LIV reference 7	MG	0.008956	0.0495859	0.0406299
S00579	postmortem	LIV reference 7	OPC	0.030716	0.0470458	0.0163298
S00579	postmortem	LIV reference 7	Oli	0	0.166207	0.166207
S00935	postmortem	LIV reference 7	Ast	0.0816262	0.108939	0.0273124
S00935	postmortem	LIV reference 7	Exc1	0.224863	0.202314	0.0225487
S00935	postmortem	LIV reference 7	Exc2	0.0830868	0.207302	0.124216
S00935	postmortem	LIV reference 7	Exc3	0.0288331	0.00798085	0.0208523
S00935	postmortem	LIV reference 7	Int1	0.170209	0.0430966	0.127112
S00935	postmortem	LIV reference 7	Int2	0.141256	0.0706305	0.0706256
S00935	postmortem	LIV reference 7	MG	0.0355931	0.0490822	0.0134891
S00935	postmortem	LIV reference 7	OPC	0.212452	0.0438947	0.168558
S00935	postmortem	LIV reference 7	Oli	0	0.252993	0.252993
S01447	postmortem	LIV reference 7	Ast	0.0251044	0.107658	0.0825538
S01447	postmortem	LIV reference 7	Exc1	0.469484	0.268923	0.20056
S01447	postmortem	LIV reference 7	Exc2	0	0.193785	0.193785
S01447	postmortem	LIV reference 7	Exc3	0.00538479	0.00266371	0.00272108
S01447	postmortem	LIV reference 7	Int1	0.239815	0.0853496	0.154465
S01447	postmortem	LIV reference 7	Int2	0.212609	0.0788013	0.133808
S01447	postmortem	LIV reference 7	MG	0	0.0351831	0.0351831
S01447	postmortem	LIV reference 7	OPC	0.0380806	0.0390677	0.000987116
S01447	postmortem	LIV reference 7	Oli	0	0.166038	0.166038
S01462	postmortem	LIV reference 7	Ast	0.0281088	0.0807401	0.0526313
S01462	postmortem	LIV reference 7	Exc1	0.592889	0.345248	0.247641
S01462	postmortem	LIV reference 7	Exc2	0	0.171573	0.171573
S01462	postmortem	LIV reference 7	Exc3	0	0.00315391	0.00315391
S01462	postmortem	LIV reference 7	Int1	0.178857	0.0747477	0.104109
S01462	postmortem	LIV reference 7	Int2	0.167647	0.0836838	0.083963
S01462	postmortem	LIV reference 7	MG	0	0.0576114	0.0576114
S01462	postmortem	LIV reference 7	OPC	0.0260941	0.0239697	0.00212441
S01462	postmortem	LIV reference 7	Oli	0	0.133726	0.133726
S11088	postmortem	LIV reference 7	Ast	0	0.0462103	0.0462103
S11088	postmortem	LIV reference 7	Exc1	0.470666	0.183311	0.287355
S11088	postmortem	LIV reference 7	Exc2	0.0314542	0.151382	0.119928
S11088	postmortem	LIV reference 7	Exc3	0	0.000918086	0.000918086
S11088	postmortem	LIV reference 7	Int1	0.20412	0.0771192	0.127001
S11088	postmortem	LIV reference 7	Int2	0.167627	0.053249	0.114378
S11088	postmortem	LIV reference 7	MG	0.014936	0.0900745	0.0751384
S11088	postmortem	LIV reference 7	OPC	0.0798366	0.0440681	0.0357684
S11088	postmortem	LIV reference 7	Oli	0	0.315924	0.315924
S17633	postmortem	LIV reference 7	Ast	0.0817759	0.095386	0.0136101
S17633	postmortem	LIV reference 7	Exc1	0.272481	0.176336	0.0961449
S17633	postmortem	LIV reference 7	Exc2	0.0534079	0.119598	0.0661901
S17633	postmortem	LIV reference 7	Exc3	0	0.00255825	0.00255825
S17633	postmortem	LIV reference 7	Int1	0.259113	0.0695295	0.189583
S17633	postmortem	LIV reference 7	Int2	0.15523	0.059936	0.0952936
S17633	postmortem	LIV reference 7	MG	0.0236169	0.0824121	0.0587952
S17633	postmortem	LIV reference 7	OPC	0.106336	0.043947	0.0623891
S17633	postmortem	LIV reference 7	Oli	0.0254181	0.322522	0.297104
S19335	postmortem	LIV reference 7	Ast	0.00734323	0.081206	0.0738628
S19335	postmortem	LIV reference 7	Exc1	0.629296	0.238996	0.3903
S19335	postmortem	LIV reference 7	Exc2	0	0.171655	0.171655
S19335	postmortem	LIV reference 7	Exc3	0	0.00396127	0.00396127
S19335	postmortem	LIV reference 7	Int1	0.133051	0.0585387	0.0745121
S19335	postmortem	LIV reference 7	Int2	0.161787	0.0541373	0.10765
S19335	postmortem	LIV reference 7	MG	0.00257897	0.084507	0.0819281
S19335	postmortem	LIV reference 7	OPC	0.0475216	0.0464349	0.00108674
S19335	postmortem	LIV reference 7	Oli	0	0.237236	0.237236
T-111	postmortem	LIV reference 7	Ast	0.00552934	0.0807944	0.075265
T-111	postmortem	LIV reference 7	Exc1	0.641993	0.362156	0.279837
T-111	postmortem	LIV reference 7	Exc2	0	0.177624	0.177624
T-111	postmortem	LIV reference 7	Exc3	0	0.00444061	0.00444061
T-111	postmortem	LIV reference 7	Int1	0.11362	0.0548908	0.0587292
T-111	postmortem	LIV reference 7	Int2	0.178689	0.0953497	0.0833392
T-111	postmortem	LIV reference 7	MG	0.00415728	0.0259035	0.0217463
T-111	postmortem	LIV reference 7	OPC	0.0392856	0.0545208	0.0152352
T-111	postmortem	LIV reference 7	Oli	0	0.130751	0.130751
T-164	postmortem	LIV reference 7	Ast	0.0315654	0.0901904	0.058625
T-164	postmortem	LIV reference 7	Exc1	0.189636	0.140697	0.0489388
T-164	postmortem	LIV reference 7	Exc2	0.50305	0.167869	0.33518
T-164	postmortem	LIV reference 7	Exc3	0	0.00429843	0.00429843
T-164	postmortem	LIV reference 7	Int1	0.040309	0.0336967	0.00661239
T-164	postmortem	LIV reference 7	Int2	0.130911	0.0420632	0.0888478
T-164	postmortem	LIV reference 7	MG	0.0225832	0.0747621	0.0521789
T-164	postmortem	LIV reference 7	OPC	0.0488687	0.0282469	0.0206219
T-164	postmortem	LIV reference 7	Oli	0.00119652	0.388778	0.387582
T-4639.1	postmortem	LIV reference 7	Ast	0.00657385	0.0634825	0.0569087
T-4639.1	postmortem	LIV reference 7	Exc1	0.309084	0.109552	0.199532
T-4639.1	postmortem	LIV reference 7	Exc2	0.404107	0.244705	0.159402
T-4639.1	postmortem	LIV reference 7	Exc3	0	0.000982533	0.000982533
T-4639.1	postmortem	LIV reference 7	Int1	0.103919	0.0293668	0.0745521
T-4639.1	postmortem	LIV reference 7	Int2	0.0924655	0.0270197	0.0654458
T-4639.1	postmortem	LIV reference 7	MG	0.00589182	0.0254913	0.0195994
T-4639.1	postmortem	LIV reference 7	OPC	0.0316636	0.0244541	0.0072095
T-4639.1	postmortem	LIV reference 7	Oli	0.0355704	0.451201	0.41563
T-4639.3	postmortem	LIV reference 7	Ast	0.0103736	0.119222	0.108848
T-4639.3	postmortem	LIV reference 7	Exc1	0.318442	0.255379	0.0630625
T-4639.3	postmortem	LIV reference 7	Exc2	0.355974	0.104242	0.251733
T-4639.3	postmortem	LIV reference 7	Exc3	0	0.00391228	0.00391228
T-4639.3	postmortem	LIV reference 7	Int1	0.122063	0.0719139	0.050149
T-4639.3	postmortem	LIV reference 7	Int2	0.119602	0.0663029	0.0532993
T-4639.3	postmortem	LIV reference 7	MG	0.0106249	0.0409245	0.0302997
T-4639.3	postmortem	LIV reference 7	OPC	0.0470892	0.0618244	0.0147351
T-4639.3	postmortem	LIV reference 7	Oli	0	0.236487	0.236487
T-4915	postmortem	LIV reference 7	Ast	0.196776	0.262295	0.0655194
T-4915	postmortem	LIV reference 7	Exc1	0.283532	0.179555	0.103977
T-4915	postmortem	LIV reference 7	Exc2	0	0.0765543	0.0765543
T-4915	postmortem	LIV reference 7	Exc3	0	0.00247448	0.00247448
T-4915	postmortem	LIV reference 7	Int1	0.324458	0.142128	0.182329
T-4915	postmortem	LIV reference 7	Int2	0.0651232	0.0366533	0.0284699
T-4915	postmortem	LIV reference 7	MG	0.00542355	0.039901	0.0344775
T-4915	postmortem	LIV reference 7	OPC	0.108841	0.0796474	0.0291941
T-4915	postmortem	LIV reference 7	Oli	0	0.166873	0.166873
T-5354	postmortem	LIV reference 7	Ast	0.0324717	0.102605	0.0701336
T-5354	postmortem	LIV reference 7	Exc1	0.351201	0.197432	0.153769
T-5354	postmortem	LIV reference 7	Exc2	0	0.204964	0.204964
T-5354	postmortem	LIV reference 7	Exc3	0	0.00271638	0.00271638
T-5354	postmortem	LIV reference 7	Int1	0.245664	0.0754414	0.170223
T-5354	postmortem	LIV reference 7	Int2	0.221443	0.0614891	0.159954
T-5354	postmortem	LIV reference 7	MG	0.0126154	0.0642055	0.0515901
T-5354	postmortem	LIV reference 7	OPC	0.11261	0.0470428	0.0655669
T-5354	postmortem	LIV reference 7	Oli	0	0.217187	0.217187
T-563	postmortem	LIV reference 7	Ast	0.0276933	0.102128	0.0744344
T-563	postmortem	LIV reference 7	Exc1	0.396791	0.256814	0.139977
T-563	postmortem	LIV reference 7	Exc2	0.0355135	0.203105	0.167592
T-563	postmortem	LIV reference 7	Exc3	0	0.00471535	0.00471535
T-563	postmortem	LIV reference 7	Int1	0.278383	0.112823	0.165559
T-563	postmortem	LIV reference 7	Int2	0.177596	0.0618746	0.115721
T-563	postmortem	LIV reference 7	MG	0.010963	0.0428982	0.0319352
T-563	postmortem	LIV reference 7	OPC	0.0556609	0.039908	0.015753
T-563	postmortem	LIV reference 7	Oli	0	0.126164	0.126164
PT-0236R	living	LIV reference 8	Ast	0.0841306	0.06494	0.0191906
PT-0236R	living	LIV reference 8	Exc1	0.238261	0.0956008	0.14266
PT-0236R	living	LIV reference 8	Exc2	0	0.362788	0.362788
PT-0236R	living	LIV reference 8	Exc3	0.0203068	0.00342792	0.0168788
PT-0236R	living	LIV reference 8	Int1	0.0814404	0.0194249	0.0620156
PT-0236R	living	LIV reference 8	Int2	0.12079	0.0276138	0.0931759
PT-0236R	living	LIV reference 8	MG	0.0175524	0.041135	0.0235826
PT-0236R	living	LIV reference 8	OPC	0.0309834	0.0245667	0.00641665
PT-0236R	living	LIV reference 8	Oli	0.403993	0.349457	0.0545359
PT-0237R	living	LIV reference 8	Ast	0.0954735	0.0966719	0.00119845
PT-0237R	living	LIV reference 8	Exc1	0.419134	0.196513	0.222621
PT-0237R	living	LIV reference 8	Exc2	0	0.261094	0.261094
PT-0237R	living	LIV reference 8	Exc3	0.0281757	0.00316957	0.0250061
PT-0237R	living	LIV reference 8	Int1	0.0954579	0.0649762	0.0304817
PT-0237R	living	LIV reference 8	Int2	0.105759	0.050317	0.0554424
PT-0237R	living	LIV reference 8	MG	0.0132064	0.046355	0.0331486
PT-0237R	living	LIV reference 8	OPC	0.033607	0.0384311	0.00482408
PT-0237R	living	LIV reference 8	Oli	0.201745	0.206815	0.00506952
PT-0256L	living	LIV reference 8	Ast	0.0484397	0.0326853	0.0157544
PT-0256L	living	LIV reference 8	Exc1	0.38779	0.0596026	0.328187
PT-0256L	living	LIV reference 8	Exc2	0	0.367656	0.367656
PT-0256L	living	LIV reference 8	Exc3	0	0.000640889	0.000640889
PT-0256L	living	LIV reference 8	Int1	0.0874507	0.0243538	0.0630969
PT-0256L	living	LIV reference 8	Int2	0.0776749	0.0134587	0.0642162
PT-0256L	living	LIV reference 8	MG	0.0252955	0.0354625	0.010167
PT-0256L	living	LIV reference 8	OPC	0.0346876	0.0153813	0.0193063
PT-0256L	living	LIV reference 8	Oli	0.336622	0.447768	0.111146
PT-0257R	living	LIV reference 8	Ast	0.189887	0.171048	0.0188395
PT-0257R	living	LIV reference 8	Exc1	0.272573	0.152351	0.120222
PT-0257R	living	LIV reference 8	Exc2	0	0.212144	0.212144
PT-0257R	living	LIV reference 8	Exc3	0.0526069	0.00481303	0.0477939
PT-0257R	living	LIV reference 8	Int1	0.0494423	0.0362829	0.0131595
PT-0257R	living	LIV reference 8	Int2	0.0787512	0.0436875	0.0350637
PT-0257R	living	LIV reference 8	MG	0.00171614	0.0225842	0.0208681
PT-0257R	living	LIV reference 8	OPC	0.0160056	0.0338763	0.0178708
PT-0257R	living	LIV reference 8	Oli	0.330315	0.299334	0.0309818
PT-0261L	living	LIV reference 8	Ast	0.078971	0.0556735	0.0232975
PT-0261L	living	LIV reference 8	Exc1	0.223703	0.128332	0.0953711
PT-0261L	living	LIV reference 8	Exc2	0	0.169615	0.169615
PT-0261L	living	LIV reference 8	Exc3	0.00649368	0.00448219	0.00201149
PT-0261L	living	LIV reference 8	Int1	0.106861	0.0191083	0.0877529
PT-0261L	living	LIV reference 8	Int2	0.0930365	0.0287804	0.0642562
PT-0261L	living	LIV reference 8	MG	0.0406055	0.122199	0.0815931
PT-0261L	living	LIV reference 8	OPC	0.0620273	0.0698278	0.00780051
PT-0261L	living	LIV reference 8	Oli	0.377892	0.38193	0.00403759
PT-0262L	living	LIV reference 8	Ast	0.147875	0.136716	0.0111584
PT-0262L	living	LIV reference 8	Exc1	0.354803	0.184776	0.170027
PT-0262L	living	LIV reference 8	Exc2	0	0.297164	0.297164
PT-0262L	living	LIV reference 8	Exc3	0	0.00656716	0.00656716
PT-0262L	living	LIV reference 8	Int1	0.0871733	0.030597	0.0565763
PT-0262L	living	LIV reference 8	Int2	0.100727	0.041194	0.0595326
PT-0262L	living	LIV reference 8	MG	0.0253881	0.0455224	0.0201343
PT-0262L	living	LIV reference 8	OPC	0.0399212	0.0343284	0.00559282
PT-0262L	living	LIV reference 8	Oli	0.23165	0.20597	0.0256794
PT-0264L	living	LIV reference 8	Ast	0.145981	0.0938799	0.0521015
PT-0264L	living	LIV reference 8	Exc1	0.205851	0.0961731	0.109678
PT-0264L	living	LIV reference 8	Exc2	0	0.385123	0.385123
PT-0264L	living	LIV reference 8	Exc3	0.0421441	0.00257991	0.0395642
PT-0264L	living	LIV reference 8	Int1	0.0444156	0.0312455	0.0131701
PT-0264L	living	LIV reference 8	Int2	0.0697318	0.0286656	0.0410661
PT-0264L	living	LIV reference 8	MG	0.00456256	0.0194926	0.0149301
PT-0264L	living	LIV reference 8	OPC	0.0192149	0.0190626	0.00015231
PT-0264L	living	LIV reference 8	Oli	0.459297	0.315035	0.144262
PT-0264R	living	LIV reference 8	Ast	0.103255	0.0919685	0.0112862
PT-0264R	living	LIV reference 8	Exc1	0.370356	0.157291	0.213065
PT-0264R	living	LIV reference 8	Exc2	0	0.37285	0.37285
PT-0264R	living	LIV reference 8	Exc3	0	0.00340157	0.00340157
PT-0264R	living	LIV reference 8	Int1	0.110302	0.0305512	0.079751
PT-0264R	living	LIV reference 8	Int2	0.130712	0.0370394	0.0936722
PT-0264R	living	LIV reference 8	MG	0.0205615	0.0329449	0.0123834
PT-0264R	living	LIV reference 8	OPC	0.0281745	0.0215433	0.00663115
PT-0264R	living	LIV reference 8	Oli	0.211726	0.208126	0.00360026
PT-0267L	living	LIV reference 8	Ast	0.14723	0.147993	0.000763558
PT-0267L	living	LIV reference 8	Exc1	0.420883	0.240683	0.1802
PT-0267L	living	LIV reference 8	Exc2	0	0.191233	0.191233
PT-0267L	living	LIV reference 8	Exc3	0	0.00609173	0.00609173
PT-0267L	living	LIV reference 8	Int1	0.139557	0.0625896	0.0769676
PT-0267L	living	LIV reference 8	Int2	0.0574585	0.0525561	0.00490238
PT-0267L	living	LIV reference 8	MG	0.021754	0.0457477	0.0239937
PT-0267L	living	LIV reference 8	OPC	0.0340744	0.0391782	0.00510378
PT-0267L	living	LIV reference 8	Oli	0.159144	0.178691	0.019547
PT-0280L	living	LIV reference 8	Ast	0.027917	0.04815	0.020233
PT-0280L	living	LIV reference 8	Exc1	0.0343799	0.0800811	0.0457012
PT-0280L	living	LIV reference 8	Exc2	0	0.21186	0.21186
PT-0280L	living	LIV reference 8	Exc3	0.0349232	0.00405474	0.0308685
PT-0280L	living	LIV reference 8	Int1	0.00348425	0.00506842	0.00158418
PT-0280L	living	LIV reference 8	Int2	0.0076293	0.0106437	0.00301439
PT-0280L	living	LIV reference 8	MG	0.0127311	0.0319311	0.0192
PT-0280L	living	LIV reference 8	OPC	0.0115926	0.0197669	0.00817427
PT-0280L	living	LIV reference 8	Oli	0.864912	0.575773	0.289139
PT-0282R	living	LIV reference 8	Ast	0.00723494	0.0214892	0.0142542
PT-0282R	living	LIV reference 8	Exc1	0.0372848	0.0361923	0.0010925
PT-0282R	living	LIV reference 8	Exc2	0	0.341188	0.341188
PT-0282R	living	LIV reference 8	Exc3	0.0110969	0.000565504	0.0105314
PT-0282R	living	LIV reference 8	Int1	0.0136704	0.00245052	0.0112199
PT-0282R	living	LIV reference 8	Int2	0.00699889	0.00452403	0.00247486
PT-0282R	living	LIV reference 8	MG	0.0414513	0.0740811	0.0326297
PT-0282R	living	LIV reference 8	OPC	0.0255329	0.0205467	0.00498621
PT-0282R	living	LIV reference 8	Oli	0.855915	0.492931	0.362984
PT-0284R	living	LIV reference 8	Ast	0.199745	0.154753	0.0449928
PT-0284R	living	LIV reference 8	Exc1	0.334433	0.217596	0.116836
PT-0284R	living	LIV reference 8	Exc2	0	0.113119	0.113119
PT-0284R	living	LIV reference 8	Exc3	0.0531405	0.00628437	0.0468561
PT-0284R	living	LIV reference 8	Int1	0.105535	0.0455617	0.0599735
PT-0284R	living	LIV reference 8	Int2	0.074164	0.043205	0.0309589
PT-0284R	living	LIV reference 8	MG	0.073548	0.159466	0.0859179
PT-0284R	living	LIV reference 8	OPC	0.0351138	0.043205	0.00809123
PT-0284R	living	LIV reference 8	Oli	0.116215	0.207384	0.0911695
PT-0285L	living	LIV reference 8	Ast	0.0666104	0.102998	0.0363872
PT-0285L	living	LIV reference 8	Exc1	0.425617	0.196772	0.228846
PT-0285L	living	LIV reference 8	Exc2	0	0.259032	0.259032
PT-0285L	living	LIV reference 8	Exc3	0	0.00461184	0.00461184
PT-0285L	living	LIV reference 8	Int1	0.165	0.0883935	0.076606
PT-0285L	living	LIV reference 8	Int2	0.083437	0.0322829	0.0511542
PT-0285L	living	LIV reference 8	MG	0.0255124	0.0376633	0.012151
PT-0285L	living	LIV reference 8	OPC	0.0371896	0.0438125	0.00662281
PT-0285L	living	LIV reference 8	Oli	0.187811	0.195234	0.00742352
PT-0285R	living	LIV reference 8	Ast	0.0670103	0.0580087	0.00900162
PT-0285R	living	LIV reference 8	Exc1	0.0923433	0.0813853	0.010958
PT-0285R	living	LIV reference 8	Exc2	0.0235394	0.191342	0.167803
PT-0285R	living	LIV reference 8	Exc3	0.0344914	0.0034632	0.0310282
PT-0285R	living	LIV reference 8	Int1	0.00926533	0.00692641	0.00233892
PT-0285R	living	LIV reference 8	Int2	0.0122204	0.0138528	0.00163237
PT-0285R	living	LIV reference 8	MG	0.019628	0.0406926	0.0210647
PT-0285R	living	LIV reference 8	OPC	0.0132346	0.0207792	0.00754457
PT-0285R	living	LIV reference 8	Oli	0.726905	0.572294	0.154611
PT-0286L	living	LIV reference 8	Ast	0.0355953	0.0203735	0.0152218
PT-0286L	living	LIV reference 8	Exc1	0.0708543	0.016695	0.0541594
PT-0286L	living	LIV reference 8	Exc2	0.0695882	0.632711	0.563123
PT-0286L	living	LIV reference 8	Exc3	0.017007	0.00141483	0.0155922
PT-0286L	living	LIV reference 8	Int1	0.0228185	0.0155631	0.00725542
PT-0286L	living	LIV reference 8	Int2	0.0381082	0.0226372	0.0154709
PT-0286L	living	LIV reference 8	MG	0.0119523	0.0090549	0.00289741
PT-0286L	living	LIV reference 8	OPC	0.00604905	0.00452745	0.0015216
PT-0286L	living	LIV reference 8	Oli	0.727239	0.274759	0.452479
PT-0286R	living	LIV reference 8	Ast	0.101487	0.106648	0.00516081
PT-0286R	living	LIV reference 8	Exc1	0.232154	0.182133	0.0500213
PT-0286R	living	LIV reference 8	Exc2	0	0.177978	0.177978
PT-0286R	living	LIV reference 8	Exc3	0.0591804	0.00657895	0.0526015
PT-0286R	living	LIV reference 8	Int1	0.0391169	0.0193906	0.0197264
PT-0286R	living	LIV reference 8	Int2	0.0517568	0.0311634	0.0205933
PT-0286R	living	LIV reference 8	MG	0.01008	0.0294321	0.0193522
PT-0286R	living	LIV reference 8	OPC	0.00965767	0.0190443	0.00938665
PT-0286R	living	LIV reference 8	Oli	0.490549	0.373615	0.116934
PT-0288L	living	LIV reference 8	Ast	0.136712	0.18415	0.0474378
PT-0288L	living	LIV reference 8	Exc1	0.556436	0.258603	0.297833
PT-0288L	living	LIV reference 8	Exc2	0	0.12513	0.12513
PT-0288L	living	LIV reference 8	Exc3	0.000220946	0.00417101	0.00395007
PT-0288L	living	LIV reference 8	Int1	0.128754	0.101564	0.0271903
PT-0288L	living	LIV reference 8	Int2	0.108762	0.0698644	0.0388978
PT-0288L	living	LIV reference 8	MG	0.0182219	0.0627737	0.0445518
PT-0288L	living	LIV reference 8	OPC	0.013468	0.0300313	0.0165633
PT-0288L	living	LIV reference 8	Oli	0.037424	0.141814	0.10439
PT-0289L	living	LIV reference 8	Ast	0.139005	0.12136	0.0176445
PT-0289L	living	LIV reference 8	Exc1	0.370945	0.192425	0.17852
PT-0289L	living	LIV reference 8	Exc2	0.0294699	0.282834	0.253365
PT-0289L	living	LIV reference 8	Exc3	0.0332698	0.00692323	0.0263466
PT-0289L	living	LIV reference 8	Int1	0.104604	0.0395032	0.0651006
PT-0289L	living	LIV reference 8	Int2	0.0746443	0.0360415	0.0386028
PT-0289L	living	LIV reference 8	MG	0.0267032	0.0718795	0.0451763
PT-0289L	living	LIV reference 8	OPC	0.0314211	0.0425575	0.0111364
PT-0289L	living	LIV reference 8	Oli	0.182619	0.165954	0.0166655
PT-0289R	living	LIV reference 8	Ast	0.270554	0.299441	0.028887
PT-0289R	living	LIV reference 8	Exc1	0.292256	0.185475	0.106781
PT-0289R	living	LIV reference 8	Exc2	0	0.173184	0.173184
PT-0289R	living	LIV reference 8	Exc3	0.107007	0.00670391	0.100303
PT-0289R	living	LIV reference 8	Int1	0.0506908	0.0379888	0.0127019
PT-0289R	living	LIV reference 8	Int2	0.0794576	0.0446927	0.0347649
PT-0289R	living	LIV reference 8	MG	0.0529279	0.107263	0.0543346
PT-0289R	living	LIV reference 8	OPC	0.00935231	0.0301676	0.0208153
PT-0289R	living	LIV reference 8	Oli	0.124431	0.0692737	0.0551568
PT-0290L	living	LIV reference 8	Ast	0.127399	0.142636	0.0152372
PT-0290L	living	LIV reference 8	Exc1	0.496562	0.297271	0.199291
PT-0290L	living	LIV reference 8	Exc2	0	0.104509	0.104509
PT-0290L	living	LIV reference 8	Exc3	0.0008241	0.00387072	0.00304662
PT-0290L	living	LIV reference 8	Int1	0.127797	0.0849623	0.0428351
PT-0290L	living	LIV reference 8	Int2	0.106703	0.075479	0.0312241
PT-0290L	living	LIV reference 8	MG	0.0176521	0.0605767	0.0429247
PT-0290L	living	LIV reference 8	OPC	0.0224447	0.0307722	0.00832748
PT-0290L	living	LIV reference 8	Oli	0.0956204	0.18502	0.0894
PT-0290R	living	LIV reference 8	Ast	0.124425	0.154851	0.0304261
PT-0290R	living	LIV reference 8	Exc1	0.334839	0.171642	0.163198
PT-0290R	living	LIV reference 8	Exc2	0	0.237407	0.237407
PT-0290R	living	LIV reference 8	Exc3	0.0723082	0.00326493	0.0690433
PT-0290R	living	LIV reference 8	Int1	0.0935823	0.0676306	0.0259517
PT-0290R	living	LIV reference 8	Int2	0.0927446	0.0550373	0.0377073
PT-0290R	living	LIV reference 8	MG	0.0199336	0.0956157	0.0756821
PT-0290R	living	LIV reference 8	OPC	0.0189825	0.0298507	0.0108682
PT-0290R	living	LIV reference 8	Oli	0.239115	0.159049	0.0800662
PT-0292L	living	LIV reference 8	Ast	0.134021	0.123671	0.0103508
PT-0292L	living	LIV reference 8	Exc1	0.419337	0.20126	0.218076
PT-0292L	living	LIV reference 8	Exc2	0	0.129579	0.129579
PT-0292L	living	LIV reference 8	Exc3	0	0.00433241	0.00433241
PT-0292L	living	LIV reference 8	Int1	0.0778869	0.0413549	0.036532
PT-0292L	living	LIV reference 8	Int2	0.0666129	0.03269	0.0339229
PT-0292L	living	LIV reference 8	MG	0.0215887	0.0401733	0.0185846
PT-0292L	living	LIV reference 8	OPC	0.022773	0.0338716	0.0110986
PT-0292L	living	LIV reference 8	Oli	0.242939	0.3718	0.128861
PT-0292R	living	LIV reference 8	Ast	0.112642	0.141606	0.0289641
PT-0292R	living	LIV reference 8	Exc1	0.497804	0.250122	0.247682
PT-0292R	living	LIV reference 8	Exc2	0	0.175669	0.175669
PT-0292R	living	LIV reference 8	Exc3	0.0322661	0.00340633	0.0288598
PT-0292R	living	LIV reference 8	Int1	0.121595	0.0807786	0.0408164
PT-0292R	living	LIV reference 8	Int2	0.110181	0.0574209	0.0527599
PT-0292R	living	LIV reference 8	MG	0.0116968	0.0394161	0.0277193
PT-0292R	living	LIV reference 8	OPC	0.0161536	0.0379562	0.0218026
PT-0292R	living	LIV reference 8	Oli	0.0856433	0.16253	0.0768871
PT-0295L	living	LIV reference 8	Ast	0.0570992	0.0679743	0.0108751
PT-0295L	living	LIV reference 8	Exc1	0.384326	0.136625	0.247702
PT-0295L	living	LIV reference 8	Exc2	0	0.117349	0.117349
PT-0295L	living	LIV reference 8	Exc3	0	0.0035509	0.0035509
PT-0295L	living	LIV reference 8	Int1	0.0923095	0.0229963	0.0693133
PT-0295L	living	LIV reference 8	Int2	0.0899843	0.0306053	0.059379
PT-0295L	living	LIV reference 8	MG	0.0288038	0.0720325	0.0432287
PT-0295L	living	LIV reference 8	OPC	0.0234177	0.026209	0.00279133
PT-0295L	living	LIV reference 8	Oli	0.316426	0.512344	0.195917
PT-0296L	living	LIV reference 8	Ast	0.0845861	0.0860334	0.00144732
PT-0296L	living	LIV reference 8	Exc1	0.287398	0.133427	0.153971
PT-0296L	living	LIV reference 8	Exc2	0	0.40803	0.40803
PT-0296L	living	LIV reference 8	Exc3	0	0.00130811	0.00130811
PT-0296L	living	LIV reference 8	Int1	0.0874657	0.0308915	0.0565742
PT-0296L	living	LIV reference 8	Int2	0.0967301	0.0308915	0.0658386
PT-0296L	living	LIV reference 8	MG	0.0263348	0.0323003	0.00596548
PT-0296L	living	LIV reference 8	OPC	0.0279312	0.0184142	0.00951707
PT-0296L	living	LIV reference 8	Oli	0.379054	0.225096	0.153958
PT-0297L	living	LIV reference 8	Ast	0.050599	0.0425975	0.00800152
PT-0297L	living	LIV reference 8	Exc1	0.515097	0.10621	0.408887
PT-0297L	living	LIV reference 8	Exc2	0	0.51666	0.51666
PT-0297L	living	LIV reference 8	Exc3	0	0.00132526	0.00132526
PT-0297L	living	LIV reference 8	Int1	0.0994708	0.0249905	0.0744803
PT-0297L	living	LIV reference 8	Int2	0.0929713	0.0212041	0.0717672
PT-0297L	living	LIV reference 8	MG	0.01283	0.0259371	0.0131072
PT-0297L	living	LIV reference 8	OPC	0.0194488	0.0138205	0.00562829
PT-0297L	living	LIV reference 8	Oli	0.206826	0.235328	0.028501
S00021	postmortem	LIV reference 8	Ast	0.0549642	0.10229	0.047326
S00021	postmortem	LIV reference 8	Exc1	0.5373	0.200374	0.336926
S00021	postmortem	LIV reference 8	Exc2	0	0.289644	0.289644
S00021	postmortem	LIV reference 8	Exc3	0	0.0036723	0.0036723
S00021	postmortem	LIV reference 8	Int1	0.161458	0.042198	0.11926
S00021	postmortem	LIV reference 8	Int2	0.104659	0.0337184	0.0709405
S00021	postmortem	LIV reference 8	MG	0.00673274	0.0389931	0.0322604
S00021	postmortem	LIV reference 8	OPC	0.0160448	0.0233024	0.00725758
S00021	postmortem	LIV reference 8	Oli	0.10487	0.232957	0.128087
S00324	postmortem	LIV reference 8	Ast	0.0428353	0.0703176	0.0274823
S00324	postmortem	LIV reference 8	Exc1	0.473065	0.29731	0.175755
S00324	postmortem	LIV reference 8	Exc2	0	0.117358	0.117358
S00324	postmortem	LIV reference 8	Exc3	0	0.00826312	0.00826312
S00324	postmortem	LIV reference 8	Int1	0.168789	0.0631886	0.1056
S00324	postmortem	LIV reference 8	Int2	0.166479	0.0712897	0.0951897
S00324	postmortem	LIV reference 8	MG	0.00931598	0.0425578	0.0332418
S00324	postmortem	LIV reference 8	OPC	0.0320043	0.0459603	0.0139559
S00324	postmortem	LIV reference 8	Oli	0.0943305	0.258425	0.164095
S00579	postmortem	LIV reference 8	Ast	0.0352934	0.127996	0.0927022
S00579	postmortem	LIV reference 8	Exc1	0.66704	0.26847	0.398569
S00579	postmortem	LIV reference 8	Exc2	0	0.18487	0.18487
S00579	postmortem	LIV reference 8	Exc3	0	0.00386527	0.00386527
S00579	postmortem	LIV reference 8	Int1	0.167241	0.0873551	0.0798857
S00579	postmortem	LIV reference 8	Int2	0.104766	0.0527885	0.0519771
S00579	postmortem	LIV reference 8	MG	0.00645739	0.0495859	0.0431285
S00579	postmortem	LIV reference 8	OPC	0.0178479	0.0470458	0.029198
S00579	postmortem	LIV reference 8	Oli	0.00135504	0.166207	0.164851
S00935	postmortem	LIV reference 8	Ast	0.0924477	0.108939	0.0164908
S00935	postmortem	LIV reference 8	Exc1	0.300442	0.202314	0.0981279
S00935	postmortem	LIV reference 8	Exc2	0	0.207302	0.207302
S00935	postmortem	LIV reference 8	Exc3	0.0180908	0.00798085	0.01011
S00935	postmortem	LIV reference 8	Int1	0.184412	0.0430966	0.141315
S00935	postmortem	LIV reference 8	Int2	0.152479	0.0706305	0.0818482
S00935	postmortem	LIV reference 8	MG	0.0335019	0.0490822	0.0155803
S00935	postmortem	LIV reference 8	OPC	0.0815058	0.0438947	0.0376111
S00935	postmortem	LIV reference 8	Oli	0.121054	0.252993	0.131939
S01447	postmortem	LIV reference 8	Ast	0.0323598	0.107658	0.0752983
S01447	postmortem	LIV reference 8	Exc1	0.53705	0.268923	0.268127
S01447	postmortem	LIV reference 8	Exc2	0	0.193785	0.193785
S01447	postmortem	LIV reference 8	Exc3	0	0.00266371	0.00266371
S01447	postmortem	LIV reference 8	Int1	0.161208	0.0853496	0.0758585
S01447	postmortem	LIV reference 8	Int2	0.200858	0.0788013	0.122057
S01447	postmortem	LIV reference 8	MG	0.00510829	0.0351831	0.0300748
S01447	postmortem	LIV reference 8	OPC	0.02038	0.0390677	0.0186877
S01447	postmortem	LIV reference 8	Oli	0.034316	0.166038	0.131722
S01462	postmortem	LIV reference 8	Ast	0.0324848	0.0807401	0.0482553
S01462	postmortem	LIV reference 8	Exc1	0.625726	0.345248	0.280478
S01462	postmortem	LIV reference 8	Exc2	0	0.171573	0.171573
S01462	postmortem	LIV reference 8	Exc3	0	0.00315391	0.00315391
S01462	postmortem	LIV reference 8	Int1	0.151506	0.0747477	0.0767584
S01462	postmortem	LIV reference 8	Int2	0.143965	0.0836838	0.0602812
S01462	postmortem	LIV reference 8	MG	0.0054958	0.0576114	0.0521156
S01462	postmortem	LIV reference 8	OPC	0.0144536	0.0239697	0.00951608
S01462	postmortem	LIV reference 8	Oli	0.0196078	0.133726	0.114118
S17633	postmortem	LIV reference 8	Ast	0.0938836	0.095386	0.00150246
S17633	postmortem	LIV reference 8	Exc1	0.369314	0.176336	0.192978
S17633	postmortem	LIV reference 8	Exc2	0	0.119598	0.119598
S17633	postmortem	LIV reference 8	Exc3	0	0.00255825	0.00255825
S17633	postmortem	LIV reference 8	Int1	0.19633	0.0695295	0.126801
S17633	postmortem	LIV reference 8	Int2	0.133066	0.059936	0.0731303
S17633	postmortem	LIV reference 8	MG	0.0272989	0.0824121	0.0551132
S17633	postmortem	LIV reference 8	OPC	0.0394086	0.043947	0.00453838
S17633	postmortem	LIV reference 8	Oli	0.119254	0.322522	0.203267
S17680	postmortem	LIV reference 8	Ast	0.0225629	0.0672977	0.0447348
S17680	postmortem	LIV reference 8	Exc1	0.573414	0.221959	0.351455
S17680	postmortem	LIV reference 8	Exc2	0	0.19451	0.19451
S17680	postmortem	LIV reference 8	Exc3	0.00499354	0.00586843	0.000874893
S17680	postmortem	LIV reference 8	Int1	0.102322	0.034548	0.0677743
S17680	postmortem	LIV reference 8	Int2	0.067201	0.0266919	0.0405091
S17680	postmortem	LIV reference 8	MG	0.00203657	0.0327496	0.0307131
S17680	postmortem	LIV reference 8	OPC	0.0148587	0.0302887	0.01543
S17680	postmortem	LIV reference 8	Oli	0.208021	0.372078	0.164057
S19335	postmortem	LIV reference 8	Ast	0.0167729	0.081206	0.0644331
S19335	postmortem	LIV reference 8	Exc1	0.600901	0.238996	0.361905
S19335	postmortem	LIV reference 8	Exc2	0	0.171655	0.171655
S19335	postmortem	LIV reference 8	Exc3	0.0153581	0.00396127	0.0113969
S19335	postmortem	LIV reference 8	Int1	0.124881	0.0585387	0.0663418
S19335	postmortem	LIV reference 8	Int2	0.1148	0.0541373	0.0606629
S19335	postmortem	LIV reference 8	MG	0.00943324	0.084507	0.0750738
S19335	postmortem	LIV reference 8	OPC	0.0233507	0.0464349	0.0230842
S19335	postmortem	LIV reference 8	Oli	0.0874742	0.237236	0.149762
T-111	postmortem	LIV reference 8	Ast	0.0173486	0.0807944	0.0634458
T-111	postmortem	LIV reference 8	Exc1	0.640894	0.362156	0.278738
T-111	postmortem	LIV reference 8	Exc2	0	0.177624	0.177624
T-111	postmortem	LIV reference 8	Exc3	0.0146126	0.00444061	0.010172
T-111	postmortem	LIV reference 8	Int1	0.1329	0.0548908	0.0780094
T-111	postmortem	LIV reference 8	Int2	0.139981	0.0953497	0.0446312
T-111	postmortem	LIV reference 8	MG	0.00535062	0.0259035	0.0205529
T-111	postmortem	LIV reference 8	OPC	0.0199313	0.0545208	0.0345895
T-111	postmortem	LIV reference 8	Oli	0.0241156	0.130751	0.106636
T-164	postmortem	LIV reference 8	Ast	0.0569735	0.0901904	0.0332168
T-164	postmortem	LIV reference 8	Exc1	0.258984	0.140697	0.118287
T-164	postmortem	LIV reference 8	Exc2	0.10822	0.167869	0.0596494
T-164	postmortem	LIV reference 8	Exc3	0	0.00429843	0.00429843
T-164	postmortem	LIV reference 8	Int1	0.100784	0.0336967	0.067087
T-164	postmortem	LIV reference 8	Int2	0.0969776	0.0420632	0.0549144
T-164	postmortem	LIV reference 8	MG	0.0270891	0.0747621	0.047673
T-164	postmortem	LIV reference 8	OPC	0.0257743	0.0282469	0.00247252
T-164	postmortem	LIV reference 8	Oli	0.295123	0.388778	0.0936555
T-168	postmortem	LIV reference 8	Ast	0.0631585	0.0754615	0.0123029
T-168	postmortem	LIV reference 8	Exc1	0.213952	0.0696706	0.144282
T-168	postmortem	LIV reference 8	Exc2	0.0973867	0.356678	0.259291
T-168	postmortem	LIV reference 8	Exc3	0.0042073	0.00235252	0.00185479
T-168	postmortem	LIV reference 8	Int1	0.0855517	0.0199059	0.0656458
T-168	postmortem	LIV reference 8	Int2	0.084848	0.0209917	0.0638563
T-168	postmortem	LIV reference 8	MG	0.0196771	0.0475932	0.0279161
T-168	postmortem	LIV reference 8	OPC	0.0457354	0.0334781	0.0122573
T-168	postmortem	LIV reference 8	Oli	0.381759	0.360478	0.0212811
T-4639.1	postmortem	LIV reference 8	Ast	0.0271754	0.0634825	0.0363071
T-4639.1	postmortem	LIV reference 8	Exc1	0.366543	0.109552	0.256991
T-4639.1	postmortem	LIV reference 8	Exc2	0.0531781	0.244705	0.191527
T-4639.1	postmortem	LIV reference 8	Exc3	0	0.000982533	0.000982533
T-4639.1	postmortem	LIV reference 8	Int1	0.108243	0.0293668	0.0788758
T-4639.1	postmortem	LIV reference 8	Int2	0.0980974	0.0270197	0.0710778
T-4639.1	postmortem	LIV reference 8	MG	0.00719473	0.0254913	0.0182965
T-4639.1	postmortem	LIV reference 8	OPC	0.0245409	0.0244541	8.67338e-05
T-4639.1	postmortem	LIV reference 8	Oli	0.30519	0.451201	0.146011
T-4639.3	postmortem	LIV reference 8	Ast	0.0331954	0.119222	0.0860263
T-4639.3	postmortem	LIV reference 8	Exc1	0.384406	0.255379	0.129026
T-4639.3	postmortem	LIV reference 8	Exc2	0.02924	0.104242	0.0750018
T-4639.3	postmortem	LIV reference 8	Exc3	0	0.00391228	0.00391228
T-4639.3	postmortem	LIV reference 8	Int1	0.142784	0.0719139	0.0708704
T-4639.3	postmortem	LIV reference 8	Int2	0.111623	0.0663029	0.0453203
T-4639.3	postmortem	LIV reference 8	MG	0.0179319	0.0409245	0.0229926
T-4639.3	postmortem	LIV reference 8	OPC	0.0334392	0.0618244	0.0283851
T-4639.3	postmortem	LIV reference 8	Oli	0.233415	0.236487	0.00307244
T-4915	postmortem	LIV reference 8	Ast	0.170579	0.262295	0.091716
T-4915	postmortem	LIV reference 8	Exc1	0.359838	0.179555	0.180284
T-4915	postmortem	LIV reference 8	Exc2	0	0.0765543	0.0765543
T-4915	postmortem	LIV reference 8	Exc3	0	0.00247448	0.00247448
T-4915	postmortem	LIV reference 8	Int1	0.223526	0.142128	0.081398
T-4915	postmortem	LIV reference 8	Int2	0.087921	0.0366533	0.0512678
T-4915	postmortem	LIV reference 8	MG	0.0103892	0.039901	0.0295118
T-4915	postmortem	LIV reference 8	OPC	0.052489	0.0796474	0.0271584
T-4915	postmortem	LIV reference 8	Oli	0.0837124	0.166873	0.0831605
T-563	postmortem	LIV reference 8	Ast	0.0447876	0.102128	0.0573401
T-563	postmortem	LIV reference 8	Exc1	0.520094	0.256814	0.26328
T-563	postmortem	LIV reference 8	Exc2	0	0.203105	0.203105
T-563	postmortem	LIV reference 8	Exc3	0	0.00471535	0.00471535
T-563	postmortem	LIV reference 8	Int1	0.183693	0.112823	0.0708696
T-563	postmortem	LIV reference 8	Int2	0.170511	0.0618746	0.108636
T-563	postmortem	LIV reference 8	MG	0.0101369	0.0428982	0.0327613
T-563	postmortem	LIV reference 8	OPC	0.0227069	0.039908	0.0172011
T-563	postmortem	LIV reference 8	Oli	0.0406103	0.126164	0.0855542
PT-0236R	living	LIV reference 9	Ast	0.0741592	0.06494	0.00921916
PT-0236R	living	LIV reference 9	Exc1	0.230686	0.0956008	0.135086
PT-0236R	living	LIV reference 9	Exc2	0.0349721	0.362788	0.327816
PT-0236R	living	LIV reference 9	Exc3	0	0.00342792	0.00342792
PT-0236R	living	LIV reference 9	Int1	0.0805408	0.0194249	0.0611159
PT-0236R	living	LIV reference 9	Int2	0.107154	0.0276138	0.0795406
PT-0236R	living	LIV reference 9	MG	0.0191126	0.041135	0.0220224
PT-0236R	living	LIV reference 9	OPC	0.0388593	0.0245667	0.0142925
PT-0236R	living	LIV reference 9	Oli	0.413974	0.349457	0.0645169
PT-0237R	living	LIV reference 9	Ast	0.0983066	0.0966719	0.00163468
PT-0237R	living	LIV reference 9	Exc1	0.440917	0.196513	0.244404
PT-0237R	living	LIV reference 9	Exc2	0	0.261094	0.261094
PT-0237R	living	LIV reference 9	Exc3	0	0.00316957	0.00316957
PT-0237R	living	LIV reference 9	Int1	0.0965956	0.0649762	0.0316194
PT-0237R	living	LIV reference 9	Int2	0.0948491	0.050317	0.0445322
PT-0237R	living	LIV reference 9	MG	0.0132501	0.046355	0.0331049
PT-0237R	living	LIV reference 9	OPC	0.0492839	0.0384311	0.0108528
PT-0237R	living	LIV reference 9	Oli	0.196466	0.206815	0.0103488
PT-0256L	living	LIV reference 9	Ast	0.030907	0.0326853	0.0017783
PT-0256L	living	LIV reference 9	Exc1	0.395558	0.0596026	0.335956
PT-0256L	living	LIV reference 9	Exc2	0.0368545	0.367656	0.330802
PT-0256L	living	LIV reference 9	Exc3	0	0.000640889	0.000640889
PT-0256L	living	LIV reference 9	Int1	0.0656282	0.0243538	0.0412744
PT-0256L	living	LIV reference 9	Int2	0.0661407	0.0134587	0.0526821
PT-0256L	living	LIV reference 9	MG	0.0255506	0.0354625	0.00991188
PT-0256L	living	LIV reference 9	OPC	0.0393821	0.0153813	0.0240008
PT-0256L	living	LIV reference 9	Oli	0.339979	0.447768	0.107789
PT-0257R	living	LIV reference 9	Ast	0.188969	0.171048	0.017921
PT-0257R	living	LIV reference 9	Exc1	0.292262	0.152351	0.139911
PT-0257R	living	LIV reference 9	Exc2	0	0.212144	0.212144
PT-0257R	living	LIV reference 9	Exc3	0.0225907	0.00481303	0.0177777
PT-0257R	living	LIV reference 9	Int1	0.0359854	0.0362829	0.000297415
PT-0257R	living	LIV reference 9	Int2	0.0788153	0.0436875	0.0351278
PT-0257R	living	LIV reference 9	MG	0.00980201	0.0225842	0.0127822
PT-0257R	living	LIV reference 9	OPC	0.0323049	0.0338763	0.00157148
PT-0257R	living	LIV reference 9	Oli	0.32952	0.299334	0.0301865
PT-0261L	living	LIV reference 9	Ast	0.0629533	0.0556735	0.00727975
PT-0261L	living	LIV reference 9	Exc1	0.201226	0.128332	0.072894
PT-0261L	living	LIV reference 9	Exc2	0.0462305	0.169615	0.123385
PT-0261L	living	LIV reference 9	Exc3	0	0.00448219	0.00448219
PT-0261L	living	LIV reference 9	Int1	0.0926647	0.0191083	0.0735564
PT-0261L	living	LIV reference 9	Int2	0.0872897	0.0287804	0.0585093
PT-0261L	living	LIV reference 9	MG	0.0450557	0.122199	0.077143
PT-0261L	living	LIV reference 9	OPC	0.0796431	0.0698278	0.0098153
PT-0261L	living	LIV reference 9	Oli	0.376085	0.38193	0.00584477
PT-0262L	living	LIV reference 9	Ast	0.134338	0.136716	0.00237827
PT-0262L	living	LIV reference 9	Exc1	0.363338	0.184776	0.178562
PT-0262L	living	LIV reference 9	Exc2	0.0680148	0.297164	0.229149
PT-0262L	living	LIV reference 9	Exc3	0	0.00656716	0.00656716
PT-0262L	living	LIV reference 9	Int1	0.0539101	0.030597	0.0233131
PT-0262L	living	LIV reference 9	Int2	0.0818832	0.041194	0.0406892
PT-0262L	living	LIV reference 9	MG	0.0204602	0.0455224	0.0250622
PT-0262L	living	LIV reference 9	OPC	0.0512282	0.0343284	0.0168998
PT-0262L	living	LIV reference 9	Oli	0.2254	0.20597	0.0194294
PT-0264R	living	LIV reference 9	Ast	0.0736853	0.0919685	0.0182832
PT-0264R	living	LIV reference 9	Exc1	0.402401	0.157291	0.24511
PT-0264R	living	LIV reference 9	Exc2	0.0793407	0.37285	0.29351
PT-0264R	living	LIV reference 9	Exc3	0	0.00340157	0.00340157
PT-0264R	living	LIV reference 9	Int1	0.0888745	0.0305512	0.0583233
PT-0264R	living	LIV reference 9	Int2	0.103231	0.0370394	0.0661914
PT-0264R	living	LIV reference 9	MG	0.0203078	0.0329449	0.012637
PT-0264R	living	LIV reference 9	OPC	0.0366477	0.0215433	0.0151044
PT-0264R	living	LIV reference 9	Oli	0.179067	0.208126	0.0290595
PT-0280L	living	LIV reference 9	Ast	0.0201587	0.04815	0.0279913
PT-0280L	living	LIV reference 9	Exc1	0.0312278	0.0800811	0.0488533
PT-0280L	living	LIV reference 9	Exc2	0.0247307	0.21186	0.187129
PT-0280L	living	LIV reference 9	Exc3	0.0253933	0.00405474	0.0213386
PT-0280L	living	LIV reference 9	Int1	0	0.00506842	0.00506842
PT-0280L	living	LIV reference 9	Int2	0	0.0106437	0.0106437
PT-0280L	living	LIV reference 9	MG	0.0133117	0.0319311	0.0186194
PT-0280L	living	LIV reference 9	OPC	0.0228344	0.0197669	0.00306752
PT-0280L	living	LIV reference 9	Oli	0.8591	0.575773	0.283327
PT-0280R	living	LIV reference 9	Ast	0.0349663	0.0573593	0.022393
PT-0280R	living	LIV reference 9	Exc1	0.110075	0.0779221	0.0321532
PT-0280R	living	LIV reference 9	Exc2	0.00569428	0.156926	0.151232
PT-0280R	living	LIV reference 9	Exc3	0	0	0
PT-0280R	living	LIV reference 9	Int1	0.0339719	0.025974	0.00799788
PT-0280R	living	LIV reference 9	Int2	0.0251601	0.0119048	0.0132553
PT-0280R	living	LIV reference 9	MG	0.022233	0.0573593	0.0351263
PT-0280R	living	LIV reference 9	OPC	0.0270238	0.0281385	0.00111473
PT-0280R	living	LIV reference 9	Oli	0.736782	0.572511	0.164272
PT-0282L	living	LIV reference 9	Ast	0.0855888	0.0846942	0.000894666
PT-0282L	living	LIV reference 9	Exc1	0.286831	0.12455	0.162281
PT-0282L	living	LIV reference 9	Exc2	0.118369	0.393579	0.27521
PT-0282L	living	LIV reference 9	Exc3	0	0.00166067	0.00166067
PT-0282L	living	LIV reference 9	Int1	0.0740659	0.0559092	0.0181567
PT-0282L	living	LIV reference 9	Int2	0.0812021	0.0431774	0.0380247
PT-0282L	living	LIV reference 9	MG	0.0275059	0.0379186	0.0104127
PT-0282L	living	LIV reference 9	OPC	0.0611306	0.0417935	0.0193371
PT-0282L	living	LIV reference 9	Oli	0.258174	0.197896	0.0602774
PT-0282R	living	LIV reference 9	Ast	0	0.0214892	0.0214892
PT-0282R	living	LIV reference 9	Exc1	0.0261052	0.0361923	0.010087
PT-0282R	living	LIV reference 9	Exc2	0.0537878	0.341188	0.2874
PT-0282R	living	LIV reference 9	Exc3	0	0.000565504	0.000565504
PT-0282R	living	LIV reference 9	Int1	0	0.00245052	0.00245052
PT-0282R	living	LIV reference 9	Int2	0	0.00452403	0.00452403
PT-0282R	living	LIV reference 9	MG	0.0531804	0.0740811	0.0209006
PT-0282R	living	LIV reference 9	OPC	0.0347625	0.0205467	0.0142158
PT-0282R	living	LIV reference 9	Oli	0.832164	0.492931	0.339233
PT-0283L	living	LIV reference 9	Ast	0.0303765	0.048	0.0176235
PT-0283L	living	LIV reference 9	Exc1	0.11214	0.0542222	0.0579178
PT-0283L	living	LIV reference 9	Exc2	0.0359029	0.135111	0.0992082
PT-0283L	living	LIV reference 9	Exc3	0	0.00266667	0.00266667
PT-0283L	living	LIV reference 9	Int1	0.0206573	0.0204444	0.000212853
PT-0283L	living	LIV reference 9	Int2	0.0479019	0.024	0.0239019
PT-0283L	living	LIV reference 9	MG	0.0123853	0.0293333	0.0169481
PT-0283L	living	LIV reference 9	OPC	0.0193301	0.0124444	0.00688561
PT-0283L	living	LIV reference 9	Oli	0.719458	0.632	0.0874584
PT-0284R	living	LIV reference 9	Ast	0.204051	0.154753	0.0492984
PT-0284R	living	LIV reference 9	Exc1	0.307791	0.217596	0.0901949
PT-0284R	living	LIV reference 9	Exc2	0	0.113119	0.113119
PT-0284R	living	LIV reference 9	Exc3	0.0575321	0.00628437	0.0512477
PT-0284R	living	LIV reference 9	Int1	0.0833501	0.0455617	0.0377884
PT-0284R	living	LIV reference 9	Int2	0.0794724	0.043205	0.0362674
PT-0284R	living	LIV reference 9	MG	0.0881848	0.159466	0.071281
PT-0284R	living	LIV reference 9	OPC	0.0621615	0.043205	0.0189564
PT-0284R	living	LIV reference 9	Oli	0.106646	0.207384	0.100738
PT-0285L	living	LIV reference 9	Ast	0.0548967	0.102998	0.0481009
PT-0285L	living	LIV reference 9	Exc1	0.412701	0.196772	0.215929
PT-0285L	living	LIV reference 9	Exc2	0	0.259032	0.259032
PT-0285L	living	LIV reference 9	Exc3	0	0.00461184	0.00461184
PT-0285L	living	LIV reference 9	Int1	0.179417	0.0883935	0.0910236
PT-0285L	living	LIV reference 9	Int2	0.083854	0.0322829	0.0515711
PT-0285L	living	LIV reference 9	MG	0.0259781	0.0376633	0.0116852
PT-0285L	living	LIV reference 9	OPC	0.0518911	0.0438125	0.00807862
PT-0285L	living	LIV reference 9	Oli	0.180018	0.195234	0.015216
PT-0285R	living	LIV reference 9	Ast	0.0605467	0.0580087	0.00253799
PT-0285R	living	LIV reference 9	Exc1	0.0992969	0.0813853	0.0179117
PT-0285R	living	LIV reference 9	Exc2	0.0859832	0.191342	0.105359
PT-0285R	living	LIV reference 9	Exc3	0.0133845	0.0034632	0.00992126
PT-0285R	living	LIV reference 9	Int1	0.00760249	0.00692641	0.000676086
PT-0285R	living	LIV reference 9	Int2	0	0.0138528	0.0138528
PT-0285R	living	LIV reference 9	MG	0.0226491	0.0406926	0.0180435
PT-0285R	living	LIV reference 9	OPC	0.0138468	0.0207792	0.00693245
PT-0285R	living	LIV reference 9	Oli	0.69669	0.572294	0.124396
PT-0286L	living	LIV reference 9	Ast	0.0270917	0.0203735	0.00671819
PT-0286L	living	LIV reference 9	Exc1	0.062563	0.016695	0.045868
PT-0286L	living	LIV reference 9	Exc2	0.161894	0.632711	0.470817
PT-0286L	living	LIV reference 9	Exc3	0	0.00141483	0.00141483
PT-0286L	living	LIV reference 9	Int1	0.0146955	0.0155631	0.000867597
PT-0286L	living	LIV reference 9	Int2	0.0026506	0.0226372	0.0199866
PT-0286L	living	LIV reference 9	MG	0.00895206	0.0090549	0.000102834
PT-0286L	living	LIV reference 9	OPC	0	0.00452745	0.00452745
PT-0286L	living	LIV reference 9	Oli	0.722153	0.274759	0.447393
PT-0286R	living	LIV reference 9	Ast	0.11216	0.106648	0.00551145
PT-0286R	living	LIV reference 9	Exc1	0.2576	0.182133	0.0754672
PT-0286R	living	LIV reference 9	Exc2	0	0.177978	0.177978
PT-0286R	living	LIV reference 9	Exc3	0.0137585	0.00657895	0.00717954
PT-0286R	living	LIV reference 9	Int1	0.0353121	0.0193906	0.0159215
PT-0286R	living	LIV reference 9	Int2	0.0421759	0.0311634	0.0110125
PT-0286R	living	LIV reference 9	MG	0.0145741	0.0294321	0.014858
PT-0286R	living	LIV reference 9	OPC	0.022655	0.0190443	0.00361063
PT-0286R	living	LIV reference 9	Oli	0.492772	0.373615	0.119157
PT-0287L	living	LIV reference 9	Ast	0.0320669	0.0915859	0.059519
PT-0287L	living	LIV reference 9	Exc1	0.20922	0.121225	0.0879954
PT-0287L	living	LIV reference 9	Exc2	0.0344773	0.113218	0.0787409
PT-0287L	living	LIV reference 9	Exc3	0	0.00154516	0.00154516
PT-0287L	living	LIV reference 9	Int1	0.0633441	0.0532378	0.0101063
PT-0287L	living	LIV reference 9	Int2	0.0462979	0.0717797	0.0254819
PT-0287L	living	LIV reference 9	MG	0.0322961	0.0675657	0.0352696
PT-0287L	living	LIV reference 9	OPC	0.0157147	0.0216323	0.0059176
PT-0287L	living	LIV reference 9	Oli	0.551886	0.423234	0.128653
PT-0288L	living	LIV reference 9	Ast	0.139067	0.18415	0.0450827
PT-0288L	living	LIV reference 9	Exc1	0.510684	0.258603	0.252082
PT-0288L	living	LIV reference 9	Exc2	0	0.12513	0.12513
PT-0288L	living	LIV reference 9	Exc3	0	0.00417101	0.00417101
PT-0288L	living	LIV reference 9	Int1	0.122444	0.101564	0.0208802
PT-0288L	living	LIV reference 9	Int2	0.127771	0.0698644	0.0579069
PT-0288L	living	LIV reference 9	MG	0.02529	0.0627737	0.0374838
PT-0288L	living	LIV reference 9	OPC	0.0231268	0.0300313	0.00690449
PT-0288L	living	LIV reference 9	Oli	0.0516156	0.141814	0.0901988
PT-0289R	living	LIV reference 9	Ast	0.256126	0.299441	0.0433153
PT-0289R	living	LIV reference 9	Exc1	0.233732	0.185475	0.0482571
PT-0289R	living	LIV reference 9	Exc2	0	0.173184	0.173184
PT-0289R	living	LIV reference 9	Exc3	0.133633	0.00670391	0.126929
PT-0289R	living	LIV reference 9	Int1	0.0233095	0.0379888	0.0146794
PT-0289R	living	LIV reference 9	Int2	0.0902557	0.0446927	0.045563
PT-0289R	living	LIV reference 9	MG	0.0674905	0.107263	0.0397721
PT-0289R	living	LIV reference 9	OPC	0.0316893	0.0301676	0.00152175
PT-0289R	living	LIV reference 9	Oli	0.141477	0.0692737	0.072203
PT-0290L	living	LIV reference 9	Ast	0.11963	0.142636	0.0230063
PT-0290L	living	LIV reference 9	Exc1	0.510189	0.297271	0.212918
PT-0290L	living	LIV reference 9	Exc2	0	0.104509	0.104509
PT-0290L	living	LIV reference 9	Exc3	0	0.00387072	0.00387072
PT-0290L	living	LIV reference 9	Int1	0.110714	0.0849623	0.0257513
PT-0290L	living	LIV reference 9	Int2	0.101076	0.075479	0.0255966
PT-0290L	living	LIV reference 9	MG	0.0154781	0.0605767	0.0450986
PT-0290L	living	LIV reference 9	OPC	0.0364882	0.0307722	0.00571598
PT-0290L	living	LIV reference 9	Oli	0.106426	0.18502	0.0785943
PT-0290R	living	LIV reference 9	Ast	0.128076	0.154851	0.0267745
PT-0290R	living	LIV reference 9	Exc1	0.379402	0.171642	0.207761
PT-0290R	living	LIV reference 9	Exc2	0	0.237407	0.237407
PT-0290R	living	LIV reference 9	Exc3	0.0332597	0.00326493	0.0299948
PT-0290R	living	LIV reference 9	Int1	0.0476908	0.0676306	0.0199398
PT-0290R	living	LIV reference 9	Int2	0.10302	0.0550373	0.047983
PT-0290R	living	LIV reference 9	MG	0.0250152	0.0956157	0.0706005
PT-0290R	living	LIV reference 9	OPC	0.0300615	0.0298507	0.000210705
PT-0290R	living	LIV reference 9	Oli	0.237263	0.159049	0.0782144
PT-0292L	living	LIV reference 9	Ast	0.113118	0.123671	0.0105526
PT-0292L	living	LIV reference 9	Exc1	0.441539	0.20126	0.240279
PT-0292L	living	LIV reference 9	Exc2	0.0450817	0.129579	0.0844969
PT-0292L	living	LIV reference 9	Exc3	0	0.00433241	0.00433241
PT-0292L	living	LIV reference 9	Int1	0.0603659	0.0413549	0.019011
PT-0292L	living	LIV reference 9	Int2	0.0443498	0.03269	0.0116597
PT-0292L	living	LIV reference 9	MG	0.0218725	0.0401733	0.0183008
PT-0292L	living	LIV reference 9	OPC	0.0273053	0.0338716	0.00656634
PT-0292L	living	LIV reference 9	Oli	0.231578	0.3718	0.140221
PT-0292R	living	LIV reference 9	Ast	0.0977495	0.141606	0.0438563
PT-0292R	living	LIV reference 9	Exc1	0.512601	0.250122	0.262479
PT-0292R	living	LIV reference 9	Exc2	0	0.175669	0.175669
PT-0292R	living	LIV reference 9	Exc3	0	0.00340633	0.00340633
PT-0292R	living	LIV reference 9	Int1	0.107481	0.0807786	0.0267027
PT-0292R	living	LIV reference 9	Int2	0.118113	0.0574209	0.0606921
PT-0292R	living	LIV reference 9	MG	0.0207092	0.0394161	0.0187069
PT-0292R	living	LIV reference 9	OPC	0.0310729	0.0379562	0.00688335
PT-0292R	living	LIV reference 9	Oli	0.103383	0.16253	0.0591473
PT-0295L	living	LIV reference 9	Ast	0.0368665	0.0679743	0.0311078
PT-0295L	living	LIV reference 9	Exc1	0.414178	0.136625	0.277553
PT-0295L	living	LIV reference 9	Exc2	0.0290218	0.117349	0.0883269
PT-0295L	living	LIV reference 9	Exc3	0	0.0035509	0.0035509
PT-0295L	living	LIV reference 9	Int1	0.0710343	0.0229963	0.048038
PT-0295L	living	LIV reference 9	Int2	0.0796901	0.0306053	0.0490847
PT-0295L	living	LIV reference 9	MG	0.0305051	0.0720325	0.0415273
PT-0295L	living	LIV reference 9	OPC	0.0290706	0.026209	0.00286164
PT-0295L	living	LIV reference 9	Oli	0.309634	0.512344	0.20271
PT-0297L	living	LIV reference 9	Ast	0.0327135	0.0425975	0.009884
PT-0297L	living	LIV reference 9	Exc1	0.567323	0.10621	0.461114
PT-0297L	living	LIV reference 9	Exc2	0.0894928	0.51666	0.427168
PT-0297L	living	LIV reference 9	Exc3	0	0.00132526	0.00132526
PT-0297L	living	LIV reference 9	Int1	0.0472408	0.0249905	0.0222503
PT-0297L	living	LIV reference 9	Int2	0.0777607	0.0212041	0.0565566
PT-0297L	living	LIV reference 9	MG	0.0147526	0.0259371	0.0111845
PT-0297L	living	LIV reference 9	OPC	0.0162211	0.0138205	0.00240058
PT-0297L	living	LIV reference 9	Oli	0.154495	0.235328	0.0808324
S00021	postmortem	LIV reference 9	Ast	0.0256105	0.10229	0.0766797
S00021	postmortem	LIV reference 9	Exc1	0.639511	0.200374	0.439138
S00021	postmortem	LIV reference 9	Exc2	0.0693435	0.289644	0.220301
S00021	postmortem	LIV reference 9	Exc3	0	0.0036723	0.0036723
S00021	postmortem	LIV reference 9	Int1	0.10908	0.042198	0.0668824
S00021	postmortem	LIV reference 9	Int2	0.0753198	0.0337184	0.0416014
S00021	postmortem	LIV reference 9	MG	0.0104636	0.0389931	0.0285295
S00021	postmortem	LIV reference 9	OPC	0.0239394	0.0233024	0.000636988
S00021	postmortem	LIV reference 9	Oli	0.0372983	0.232957	0.195659
S00253	postmortem	LIV reference 9	Ast	0.000552814	0.103327	0.102775
S00253	postmortem	LIV reference 9	Exc1	0.54434	0.258441	0.2859
S00253	postmortem	LIV reference 9	Exc2	0.155868	0.129098	0.0267698
S00253	postmortem	LIV reference 9	Exc3	0	0.00220192	0.00220192
S00253	postmortem	LIV reference 9	Int1	0.169619	0.0870168	0.0826019
S00253	postmortem	LIV reference 9	Int2	0.123326	0.0914206	0.0319056
S00253	postmortem	LIV reference 9	MG	0.00318994	0.0488501	0.0456602
S00253	postmortem	LIV reference 9	OPC	0.00310425	0.0472191	0.0441148
S00253	postmortem	LIV reference 9	Oli	0	0.212608	0.212608
S00556	postmortem	LIV reference 9	Ast	0.0218417	0.064187	0.0423452
S00556	postmortem	LIV reference 9	Exc1	0.698921	0.258942	0.439979
S00556	postmortem	LIV reference 9	Exc2	0	0.187514	0.187514
S00556	postmortem	LIV reference 9	Exc3	0	0.000987492	0.000987492
S00556	postmortem	LIV reference 9	Int1	0.0967823	0.0729647	0.0238176
S00556	postmortem	LIV reference 9	Int2	0.0830816	0.0552995	0.0277821
S00556	postmortem	LIV reference 9	MG	0.000242449	0.0380733	0.0378308
S00556	postmortem	LIV reference 9	OPC	0.0358502	0.0358789	2.86351e-05
S00556	postmortem	LIV reference 9	Oli	0.0632804	0.25598	0.192699
S00579	postmortem	LIV reference 9	Ast	0.0222154	0.127996	0.10578
S00579	postmortem	LIV reference 9	Exc1	0.722571	0.26847	0.454101
S00579	postmortem	LIV reference 9	Exc2	0.0103777	0.18487	0.174493
S00579	postmortem	LIV reference 9	Exc3	0	0.00386527	0.00386527
S00579	postmortem	LIV reference 9	Int1	0.144047	0.0873551	0.0566916
S00579	postmortem	LIV reference 9	Int2	0.0770968	0.0527885	0.0243083
S00579	postmortem	LIV reference 9	MG	0.00430521	0.0495859	0.0452807
S00579	postmortem	LIV reference 9	OPC	0.0193871	0.0470458	0.0276587
S00579	postmortem	LIV reference 9	Oli	0	0.166207	0.166207
S00935	postmortem	LIV reference 9	Ast	0.0633705	0.108939	0.045568
S00935	postmortem	LIV reference 9	Exc1	0.297692	0.202314	0.0953775
S00935	postmortem	LIV reference 9	Exc2	0.0705468	0.207302	0.136756
S00935	postmortem	LIV reference 9	Exc3	0	0.00798085	0.00798085
S00935	postmortem	LIV reference 9	Int1	0.219595	0.0430966	0.176498
S00935	postmortem	LIV reference 9	Int2	0.124183	0.0706305	0.0535524
S00935	postmortem	LIV reference 9	MG	0.0376096	0.0490822	0.0114726
S00935	postmortem	LIV reference 9	OPC	0.113538	0.0438947	0.0696436
S00935	postmortem	LIV reference 9	Oli	0.0570498	0.252993	0.195943
S01447	postmortem	LIV reference 9	Ast	0.000346274	0.107658	0.107312
S01447	postmortem	LIV reference 9	Exc1	0.633116	0.268923	0.364193
S01447	postmortem	LIV reference 9	Exc2	0	0.193785	0.193785
S01447	postmortem	LIV reference 9	Exc3	0	0.00266371	0.00266371
S01447	postmortem	LIV reference 9	Int1	0.163341	0.0853496	0.0779911
S01447	postmortem	LIV reference 9	Int2	0.167115	0.0788013	0.0883136
S01447	postmortem	LIV reference 9	MG	0.0062519	0.0351831	0.0289312
S01447	postmortem	LIV reference 9	OPC	0.0232634	0.0390677	0.0158043
S01447	postmortem	LIV reference 9	Oli	0	0.166038	0.166038
S01462	postmortem	LIV reference 9	Ast	0.0234296	0.0807401	0.0573105
S01462	postmortem	LIV reference 9	Exc1	0.713846	0.345248	0.368598
S01462	postmortem	LIV reference 9	Exc2	0	0.171573	0.171573
S01462	postmortem	LIV reference 9	Exc3	0	0.00315391	0.00315391
S01462	postmortem	LIV reference 9	Int1	0.133084	0.0747477	0.0583362
S01462	postmortem	LIV reference 9	Int2	0.0992697	0.0836838	0.0155859
S01462	postmortem	LIV reference 9	MG	0.00391038	0.0576114	0.0537011
S01462	postmortem	LIV reference 9	OPC	0.0234187	0.0239697	0.000551033
S01462	postmortem	LIV reference 9	Oli	0	0.133726	0.133726
S11088	postmortem	LIV reference 9	Ast	0.0126386	0.0462103	0.0335718
S11088	postmortem	LIV reference 9	Exc1	0.535931	0.183311	0.35262
S11088	postmortem	LIV reference 9	Exc2	0.024113	0.151382	0.127269
S11088	postmortem	LIV reference 9	Exc3	0	0.000918086	0.000918086
S11088	postmortem	LIV reference 9	Int1	0.158429	0.0771192	0.08131
S11088	postmortem	LIV reference 9	Int2	0.0949015	0.053249	0.0416525
S11088	postmortem	LIV reference 9	MG	0.0126045	0.0900745	0.0774699
S11088	postmortem	LIV reference 9	OPC	0.0543708	0.0440681	0.0103026
S11088	postmortem	LIV reference 9	Oli	0.0917103	0.315924	0.224213
S17633	postmortem	LIV reference 9	Ast	0.0610974	0.095386	0.0342886
S17633	postmortem	LIV reference 9	Exc1	0.377541	0.176336	0.201205
S17633	postmortem	LIV reference 9	Exc2	0.0835646	0.119598	0.0360334
S17633	postmortem	LIV reference 9	Exc3	0	0.00255825	0.00255825
S17633	postmortem	LIV reference 9	Int1	0.204108	0.0695295	0.134578
S17633	postmortem	LIV reference 9	Int2	0.132566	0.059936	0.0726303
S17633	postmortem	LIV reference 9	MG	0.0265758	0.0824121	0.0558363
S17633	postmortem	LIV reference 9	OPC	0.0620562	0.043947	0.0181092
S17633	postmortem	LIV reference 9	Oli	0.0524904	0.322522	0.270031
S17680	postmortem	LIV reference 9	Ast	0.0161442	0.0672977	0.0511535
S17680	postmortem	LIV reference 9	Exc1	0.658314	0.221959	0.436355
S17680	postmortem	LIV reference 9	Exc2	0.0239388	0.19451	0.170571
S17680	postmortem	LIV reference 9	Exc3	0	0.00586843	0.00586843
S17680	postmortem	LIV reference 9	Int1	0.0904347	0.034548	0.0558867
S17680	postmortem	LIV reference 9	Int2	0.0182737	0.0266919	0.00841816
S17680	postmortem	LIV reference 9	MG	0.0076295	0.0327496	0.0251201
S17680	postmortem	LIV reference 9	OPC	0.0229217	0.0302887	0.00736701
S17680	postmortem	LIV reference 9	Oli	0.158713	0.372078	0.213364
S19335	postmortem	LIV reference 9	Ast	0.0124358	0.081206	0.0687701
S19335	postmortem	LIV reference 9	Exc1	0.696905	0.238996	0.457909
S19335	postmortem	LIV reference 9	Exc2	0	0.171655	0.171655
S19335	postmortem	LIV reference 9	Exc3	0	0.00396127	0.00396127
S19335	postmortem	LIV reference 9	Int1	0.08967	0.0585387	0.0311312
S19335	postmortem	LIV reference 9	Int2	0.106172	0.0541373	0.0520343
S19335	postmortem	LIV reference 9	MG	0.0109689	0.084507	0.0735382
S19335	postmortem	LIV reference 9	OPC	0.0294338	0.0464349	0.0170011
S19335	postmortem	LIV reference 9	Oli	0.048427	0.237236	0.188809
T-111	postmortem	LIV reference 9	Ast	0.00822987	0.0807944	0.0725645
T-111	postmortem	LIV reference 9	Exc1	0.707641	0.362156	0.345485
T-111	postmortem	LIV reference 9	Exc2	0	0.177624	0.177624
T-111	postmortem	LIV reference 9	Exc3	0	0.00444061	0.00444061
T-111	postmortem	LIV reference 9	Int1	0.0900848	0.0548908	0.0351939
T-111	postmortem	LIV reference 9	Int2	0.147914	0.0953497	0.0525641
T-111	postmortem	LIV reference 9	MG	0.00535243	0.0259035	0.0205511
T-111	postmortem	LIV reference 9	OPC	0.0224589	0.0545208	0.0320619
T-111	postmortem	LIV reference 9	Oli	0.0132225	0.130751	0.117529
T-164	postmortem	LIV reference 9	Ast	0.0115647	0.0901904	0.0786257
T-164	postmortem	LIV reference 9	Exc1	0.225808	0.140697	0.0851108
T-164	postmortem	LIV reference 9	Exc2	0.410197	0.167869	0.242327
T-164	postmortem	LIV reference 9	Exc3	0	0.00429843	0.00429843
T-164	postmortem	LIV reference 9	Int1	0.0501221	0.0336967	0.0164255
T-164	postmortem	LIV reference 9	Int2	0.0554694	0.0420632	0.0134062
T-164	postmortem	LIV reference 9	MG	0.0160977	0.0747621	0.0586644
T-164	postmortem	LIV reference 9	OPC	0.0155515	0.0282469	0.0126953
T-164	postmortem	LIV reference 9	Oli	0.211683	0.388778	0.177095
T-4639.1	postmortem	LIV reference 9	Ast	0	0.0634825	0.0634825
T-4639.1	postmortem	LIV reference 9	Exc1	0.376104	0.109552	0.266552
T-4639.1	postmortem	LIV reference 9	Exc2	0.194476	0.244705	0.0502293
T-4639.1	postmortem	LIV reference 9	Exc3	0	0.000982533	0.000982533
T-4639.1	postmortem	LIV reference 9	Int1	0.0934264	0.0293668	0.0640596
T-4639.1	postmortem	LIV reference 9	Int2	0.0555954	0.0270197	0.0285758
T-4639.1	postmortem	LIV reference 9	MG	0.00329299	0.0254913	0.0221983
T-4639.1	postmortem	LIV reference 9	OPC	0.0157208	0.0244541	0.00873338
T-4639.1	postmortem	LIV reference 9	Oli	0.255199	0.451201	0.196001
T-4639.3	postmortem	LIV reference 9	Ast	0	0.119222	0.119222
T-4639.3	postmortem	LIV reference 9	Exc1	0.390764	0.255379	0.135385
T-4639.3	postmortem	LIV reference 9	Exc2	0.190455	0.104242	0.086213
T-4639.3	postmortem	LIV reference 9	Exc3	0	0.00391228	0.00391228
T-4639.3	postmortem	LIV reference 9	Int1	0.112001	0.0719139	0.0400874
T-4639.3	postmortem	LIV reference 9	Int2	0.0746936	0.0663029	0.00839067
T-4639.3	postmortem	LIV reference 9	MG	0.007531	0.0409245	0.0333935
T-4639.3	postmortem	LIV reference 9	OPC	0.0276819	0.0618244	0.0341425
T-4639.3	postmortem	LIV reference 9	Oli	0.183193	0.236487	0.0532939
T-5354	postmortem	LIV reference 9	Ast	0.027706	0.102605	0.0748993
T-5354	postmortem	LIV reference 9	Exc1	0.512265	0.197432	0.314833
T-5354	postmortem	LIV reference 9	Exc2	0.0107158	0.204964	0.194248
T-5354	postmortem	LIV reference 9	Exc3	0	0.00271638	0.00271638
T-5354	postmortem	LIV reference 9	Int1	0.22223	0.0754414	0.146788
T-5354	postmortem	LIV reference 9	Int2	0.116313	0.0614891	0.0548238
T-5354	postmortem	LIV reference 9	MG	0.0174788	0.0642055	0.0467266
T-5354	postmortem	LIV reference 9	OPC	0.0711834	0.0470428	0.0241406
T-5354	postmortem	LIV reference 9	Oli	0.00792874	0.217187	0.209259
PT-0236R	living	LIV reference 10	Ast	0.0901814	0.06494	0.0252414
PT-0236R	living	LIV reference 10	Exc1	0.260567	0.0956008	0.164966
PT-0236R	living	LIV reference 10	Exc2	0.0689515	0.362788	0.293837
PT-0236R	living	LIV reference 10	Exc3	0	0.00342792	0.00342792
PT-0236R	living	LIV reference 10	Int1	0.0851546	0.0194249	0.0657297
PT-0236R	living	LIV reference 10	Int2	0.0975239	0.0276138	0.0699101
PT-0236R	living	LIV reference 10	MG	0.020853	0.041135	0.0202821
PT-0236R	living	LIV reference 10	OPC	0.0369767	0.0245667	0.01241
PT-0236R	living	LIV reference 10	Oli	0.332261	0.349457	0.0171959
PT-0237R	living	LIV reference 10	Ast	0.0975127	0.0966719	0.000840799
PT-0237R	living	LIV reference 10	Exc1	0.466328	0.196513	0.269815
PT-0237R	living	LIV reference 10	Exc2	0	0.261094	0.261094
PT-0237R	living	LIV reference 10	Exc3	0.0252676	0.00316957	0.022098
PT-0237R	living	LIV reference 10	Int1	0.113788	0.0649762	0.0488117
PT-0237R	living	LIV reference 10	Int2	0.0672435	0.050317	0.0169265
PT-0237R	living	LIV reference 10	MG	0.009451	0.046355	0.036904
PT-0237R	living	LIV reference 10	OPC	0.0369929	0.0384311	0.00143816
PT-0237R	living	LIV reference 10	Oli	0.174585	0.206815	0.03223
PT-0256L	living	LIV reference 10	Ast	0.0485752	0.0326853	0.0158899
PT-0256L	living	LIV reference 10	Exc1	0.373813	0.0596026	0.31421
PT-0256L	living	LIV reference 10	Exc2	0.120538	0.367656	0.247118
PT-0256L	living	LIV reference 10	Exc3	0	0.000640889	0.000640889
PT-0256L	living	LIV reference 10	Int1	0.0743511	0.0243538	0.0499973
PT-0256L	living	LIV reference 10	Int2	0.0602446	0.0134587	0.046786
PT-0256L	living	LIV reference 10	MG	0.021153	0.0354625	0.0143095
PT-0256L	living	LIV reference 10	OPC	0.0371737	0.0153813	0.0217923
PT-0256L	living	LIV reference 10	Oli	0.26104	0.447768	0.186728
PT-0257R	living	LIV reference 10	Ast	0.231731	0.171048	0.0606833
PT-0257R	living	LIV reference 10	Exc1	0.296735	0.152351	0.144384
PT-0257R	living	LIV reference 10	Exc2	0	0.212144	0.212144
PT-0257R	living	LIV reference 10	Exc3	0.0529412	0.00481303	0.0481282
PT-0257R	living	LIV reference 10	Int1	0.0539476	0.0362829	0.0176648
PT-0257R	living	LIV reference 10	Int2	0.0639073	0.0436875	0.0202198
PT-0257R	living	LIV reference 10	MG	0	0.0225842	0.0225842
PT-0257R	living	LIV reference 10	OPC	0.017056	0.0338763	0.0168203
PT-0257R	living	LIV reference 10	Oli	0.283681	0.299334	0.0156521
PT-0261L	living	LIV reference 10	Ast	0.0816488	0.0556735	0.0259753
PT-0261L	living	LIV reference 10	Exc1	0.232253	0.128332	0.103921
PT-0261L	living	LIV reference 10	Exc2	0.0944846	0.169615	0.0751309
PT-0261L	living	LIV reference 10	Exc3	0	0.00448219	0.00448219
PT-0261L	living	LIV reference 10	Int1	0.0773326	0.0191083	0.0582244
PT-0261L	living	LIV reference 10	Int2	0.0898971	0.0287804	0.0611167
PT-0261L	living	LIV reference 10	MG	0.0368902	0.122199	0.0853085
PT-0261L	living	LIV reference 10	OPC	0.0639841	0.0698278	0.00584369
PT-0261L	living	LIV reference 10	Oli	0.312021	0.38193	0.0699089
PT-0262L	living	LIV reference 10	Ast	0.174412	0.136716	0.0376956
PT-0262L	living	LIV reference 10	Exc1	0.36179	0.184776	0.177014
PT-0262L	living	LIV reference 10	Exc2	0.105691	0.297164	0.191473
PT-0262L	living	LIV reference 10	Exc3	0	0.00656716	0.00656716
PT-0262L	living	LIV reference 10	Int1	0.0652981	0.030597	0.0347011
PT-0262L	living	LIV reference 10	Int2	0.0719221	0.041194	0.030728
PT-0262L	living	LIV reference 10	MG	0.0166241	0.0455224	0.0288982
PT-0262L	living	LIV reference 10	OPC	0.0486637	0.0343284	0.0143353
PT-0262L	living	LIV reference 10	Oli	0.140189	0.20597	0.0657815
PT-0264R	living	LIV reference 10	Ast	0.10879	0.0919685	0.0168212
PT-0264R	living	LIV reference 10	Exc1	0.376367	0.157291	0.219075
PT-0264R	living	LIV reference 10	Exc2	0.136658	0.37285	0.236192
PT-0264R	living	LIV reference 10	Exc3	0	0.00340157	0.00340157
PT-0264R	living	LIV reference 10	Int1	0.0931315	0.0305512	0.0625803
PT-0264R	living	LIV reference 10	Int2	0.101617	0.0370394	0.0645776
PT-0264R	living	LIV reference 10	MG	0.0143474	0.0329449	0.0185975
PT-0264R	living	LIV reference 10	OPC	0.0309608	0.0215433	0.00941747
PT-0264R	living	LIV reference 10	Oli	0.107863	0.208126	0.100263
PT-0267L	living	LIV reference 10	Ast	0.169503	0.147993	0.0215093
PT-0267L	living	LIV reference 10	Exc1	0.421164	0.240683	0.180481
PT-0267L	living	LIV reference 10	Exc2	0.0111128	0.191233	0.18012
PT-0267L	living	LIV reference 10	Exc3	0.00221439	0.00609173	0.00387734
PT-0267L	living	LIV reference 10	Int1	0.153759	0.0625896	0.0911698
PT-0267L	living	LIV reference 10	Int2	0.0477969	0.0525561	0.00475926
PT-0267L	living	LIV reference 10	MG	0.0160767	0.0457477	0.0296711
PT-0267L	living	LIV reference 10	OPC	0.0454517	0.0391782	0.00627348
PT-0267L	living	LIV reference 10	Oli	0.11801	0.178691	0.0606811
PT-0267R	living	LIV reference 10	Ast	0.12188	0.161734	0.0398541
PT-0267R	living	LIV reference 10	Exc1	0.62202	0.244339	0.377682
PT-0267R	living	LIV reference 10	Exc2	0.0278997	0.171384	0.143485
PT-0267R	living	LIV reference 10	Exc3	0	0.00398868	0.00398868
PT-0267R	living	LIV reference 10	Int1	0.128462	0.0663922	0.0620696
PT-0267R	living	LIV reference 10	Int2	0.0630926	0.0542975	0.00879514
PT-0267R	living	LIV reference 10	MG	0.00261039	0.0496655	0.0470551
PT-0267R	living	LIV reference 10	OPC	0.0235426	0.0383428	0.0148002
PT-0267R	living	LIV reference 10	Oli	0.0103956	0.162764	0.152368
PT-0280L	living	LIV reference 10	Ast	0.0263093	0.04815	0.0218407
PT-0280L	living	LIV reference 10	Exc1	0.0378172	0.0800811	0.0422639
PT-0280L	living	LIV reference 10	Exc2	0.0295938	0.21186	0.182266
PT-0280L	living	LIV reference 10	Exc3	0.0343066	0.00405474	0.0302518
PT-0280L	living	LIV reference 10	Int1	0	0.00506842	0.00506842
PT-0280L	living	LIV reference 10	Int2	0.00430737	0.0106437	0.00633632
PT-0280L	living	LIV reference 10	MG	0.00877714	0.0319311	0.0231539
PT-0280L	living	LIV reference 10	OPC	0.0137409	0.0197669	0.00602597
PT-0280L	living	LIV reference 10	Oli	0.842146	0.575773	0.266373
PT-0280R	living	LIV reference 10	Ast	0.0442357	0.0573593	0.0131236
PT-0280R	living	LIV reference 10	Exc1	0.118508	0.0779221	0.0405855
PT-0280R	living	LIV reference 10	Exc2	0.0154193	0.156926	0.141507
PT-0280R	living	LIV reference 10	Exc3	0.00561487	0	0.00561487
PT-0280R	living	LIV reference 10	Int1	0.0486142	0.025974	0.0226402
PT-0280R	living	LIV reference 10	Int2	0.025577	0.0119048	0.0136722
PT-0280R	living	LIV reference 10	MG	0.0252831	0.0573593	0.0320762
PT-0280R	living	LIV reference 10	OPC	0.0215604	0.0281385	0.00657815
PT-0280R	living	LIV reference 10	Oli	0.691926	0.572511	0.119415
PT-0282L	living	LIV reference 10	Ast	0.102832	0.0846942	0.0181381
PT-0282L	living	LIV reference 10	Exc1	0.338663	0.12455	0.214113
PT-0282L	living	LIV reference 10	Exc2	0.0499981	0.393579	0.343581
PT-0282L	living	LIV reference 10	Exc3	0.0158753	0.00166067	0.0142146
PT-0282L	living	LIV reference 10	Int1	0.106272	0.0559092	0.0503629
PT-0282L	living	LIV reference 10	Int2	0.0750335	0.0431774	0.0318561
PT-0282L	living	LIV reference 10	MG	0.0221742	0.0379186	0.0157444
PT-0282L	living	LIV reference 10	OPC	0.0571841	0.0417935	0.0153906
PT-0282L	living	LIV reference 10	Oli	0.231967	0.197896	0.0340708
PT-0282R	living	LIV reference 10	Ast	0	0.0214892	0.0214892
PT-0282R	living	LIV reference 10	Exc1	0.0222294	0.0361923	0.0139629
PT-0282R	living	LIV reference 10	Exc2	0.0743316	0.341188	0.266856
PT-0282R	living	LIV reference 10	Exc3	0.0125879	0.000565504	0.0120224
PT-0282R	living	LIV reference 10	Int1	0	0.00245052	0.00245052
PT-0282R	living	LIV reference 10	Int2	0.00714336	0.00452403	0.00261932
PT-0282R	living	LIV reference 10	MG	0.0447817	0.0740811	0.0292993
PT-0282R	living	LIV reference 10	OPC	0.0248986	0.0205467	0.0043519
PT-0282R	living	LIV reference 10	Oli	0.808823	0.492931	0.315892
PT-0283L	living	LIV reference 10	Ast	0.0463322	0.048	0.00166776
PT-0283L	living	LIV reference 10	Exc1	0.10319	0.0542222	0.048968
PT-0283L	living	LIV reference 10	Exc2	0.0466157	0.135111	0.0884955
PT-0283L	living	LIV reference 10	Exc3	0.0104469	0.00266667	0.0077802
PT-0283L	living	LIV reference 10	Int1	0.0181099	0.0204444	0.00233456
PT-0283L	living	LIV reference 10	Int2	0.0672989	0.024	0.0432989
PT-0283L	living	LIV reference 10	MG	0.00947576	0.0293333	0.0198576
PT-0283L	living	LIV reference 10	OPC	0.0124543	0.0124444	9.85133e-06
PT-0283L	living	LIV reference 10	Oli	0.681767	0.632	0.0497668
PT-0284R	living	LIV reference 10	Ast	0.219699	0.154753	0.0649463
PT-0284R	living	LIV reference 10	Exc1	0.367189	0.217596	0.149593
PT-0284R	living	LIV reference 10	Exc2	0	0.113119	0.113119
PT-0284R	living	LIV reference 10	Exc3	0.056771	0.00628437	0.0504866
PT-0284R	living	LIV reference 10	Int1	0.122194	0.0455617	0.0766324
PT-0284R	living	LIV reference 10	Int2	0.0362147	0.043205	0.00699028
PT-0284R	living	LIV reference 10	MG	0.064513	0.159466	0.0949529
PT-0284R	living	LIV reference 10	OPC	0.0321257	0.043205	0.0110793
PT-0284R	living	LIV reference 10	Oli	0.101293	0.207384	0.106091
PT-0285L	living	LIV reference 10	Ast	0.0691909	0.102998	0.0338068
PT-0285L	living	LIV reference 10	Exc1	0.424403	0.196772	0.227631
PT-0285L	living	LIV reference 10	Exc2	0.0460144	0.259032	0.213017
PT-0285L	living	LIV reference 10	Exc3	0	0.00461184	0.00461184
PT-0285L	living	LIV reference 10	Int1	0.219443	0.0883935	0.131049
PT-0285L	living	LIV reference 10	Int2	0.0493018	0.0322829	0.017019
PT-0285L	living	LIV reference 10	MG	0.0176526	0.0376633	0.0200108
PT-0285L	living	LIV reference 10	OPC	0.0418302	0.0438125	0.00198227
PT-0285L	living	LIV reference 10	Oli	0.120961	0.195234	0.0742732
PT-0285R	living	LIV reference 10	Ast	0.0745822	0.0580087	0.0165735
PT-0285R	living	LIV reference 10	Exc1	0.127893	0.0813853	0.0465077
PT-0285R	living	LIV reference 10	Exc2	0.0472086	0.191342	0.144133
PT-0285R	living	LIV reference 10	Exc3	0.0314115	0.0034632	0.0279483
PT-0285R	living	LIV reference 10	Int1	2.78786e-05	0.00692641	0.00689853
PT-0285R	living	LIV reference 10	Int2	0.00248268	0.0138528	0.0113701
PT-0285R	living	LIV reference 10	MG	0.0212133	0.0406926	0.0194794
PT-0285R	living	LIV reference 10	OPC	0.0132273	0.0207792	0.00755191
PT-0285R	living	LIV reference 10	Oli	0.681954	0.572294	0.109659
PT-0286L	living	LIV reference 10	Ast	0.0396763	0.0203735	0.0193028
PT-0286L	living	LIV reference 10	Exc1	0.113987	0.016695	0.0972917
PT-0286L	living	LIV reference 10	Exc2	0.07099	0.632711	0.561721
PT-0286L	living	LIV reference 10	Exc3	0.0108302	0.00141483	0.00941539
PT-0286L	living	LIV reference 10	Int1	0.00376376	0.0155631	0.0117993
PT-0286L	living	LIV reference 10	Int2	0.0445088	0.0226372	0.0218716
PT-0286L	living	LIV reference 10	MG	0.0136065	0.0090549	0.00455161
PT-0286L	living	LIV reference 10	OPC	0.00410932	0.00452745	0.000418133
PT-0286L	living	LIV reference 10	Oli	0.698528	0.274759	0.423769
PT-0286R	living	LIV reference 10	Ast	0.113	0.106648	0.00635135
PT-0286R	living	LIV reference 10	Exc1	0.26916	0.182133	0.0870274
PT-0286R	living	LIV reference 10	Exc2	0	0.177978	0.177978
PT-0286R	living	LIV reference 10	Exc3	0.0603945	0.00657895	0.0538155
PT-0286R	living	LIV reference 10	Int1	0.0359497	0.0193906	0.0165591
PT-0286R	living	LIV reference 10	Int2	0.0399344	0.0311634	0.008771
PT-0286R	living	LIV reference 10	MG	0.00749802	0.0294321	0.0219341
PT-0286R	living	LIV reference 10	OPC	0.00861217	0.0190443	0.0104321
PT-0286R	living	LIV reference 10	Oli	0.465451	0.373615	0.0918363
PT-0288L	living	LIV reference 10	Ast	0.144313	0.18415	0.0398372
PT-0288L	living	LIV reference 10	Exc1	0.584245	0.258603	0.325643
PT-0288L	living	LIV reference 10	Exc2	0	0.12513	0.12513
PT-0288L	living	LIV reference 10	Exc3	0.0123212	0.00417101	0.00815017
PT-0288L	living	LIV reference 10	Int1	0.151461	0.101564	0.0498966
PT-0288L	living	LIV reference 10	Int2	0.0759105	0.0698644	0.00604606
PT-0288L	living	LIV reference 10	MG	0.00861856	0.0627737	0.0541552
PT-0288L	living	LIV reference 10	OPC	0.0170975	0.0300313	0.0129338
PT-0288L	living	LIV reference 10	Oli	0.00603329	0.141814	0.135781
PT-0289L	living	LIV reference 10	Ast	0.152508	0.12136	0.0311476
PT-0289L	living	LIV reference 10	Exc1	0.410096	0.192425	0.21767
PT-0289L	living	LIV reference 10	Exc2	0.0300722	0.282834	0.252762
PT-0289L	living	LIV reference 10	Exc3	0.0381166	0.00692323	0.0311934
PT-0289L	living	LIV reference 10	Int1	0.114917	0.0395032	0.0754142
PT-0289L	living	LIV reference 10	Int2	0.0497619	0.0360415	0.0137204
PT-0289L	living	LIV reference 10	MG	0.0211428	0.0718795	0.0507367
PT-0289L	living	LIV reference 10	OPC	0.0323533	0.0425575	0.0102042
PT-0289L	living	LIV reference 10	Oli	0.151032	0.165954	0.0149216
PT-0289R	living	LIV reference 10	Ast	0.256793	0.299441	0.0426484
PT-0289R	living	LIV reference 10	Exc1	0.311402	0.185475	0.125927
PT-0289R	living	LIV reference 10	Exc2	0	0.173184	0.173184
PT-0289R	living	LIV reference 10	Exc3	0.16597	0.00670391	0.159266
PT-0289R	living	LIV reference 10	Int1	0.0378497	0.0379888	0.000139125
PT-0289R	living	LIV reference 10	Int2	0.0503303	0.0446927	0.0056376
PT-0289R	living	LIV reference 10	MG	0.04181	0.107263	0.0654525
PT-0289R	living	LIV reference 10	OPC	0.0101119	0.0301676	0.0200557
PT-0289R	living	LIV reference 10	Oli	0.125733	0.0692737	0.0564596
PT-0290L	living	LIV reference 10	Ast	0.14332	0.142636	0.000683667
PT-0290L	living	LIV reference 10	Exc1	0.523412	0.297271	0.226141
PT-0290L	living	LIV reference 10	Exc2	0	0.104509	0.104509
PT-0290L	living	LIV reference 10	Exc3	0.00165902	0.00387072	0.0022117
PT-0290L	living	LIV reference 10	Int1	0.142677	0.0849623	0.0577145
PT-0290L	living	LIV reference 10	Int2	0.0842467	0.075479	0.00876772
PT-0290L	living	LIV reference 10	MG	0.0107007	0.0605767	0.049876
PT-0290L	living	LIV reference 10	OPC	0.0272346	0.0307722	0.0035376
PT-0290L	living	LIV reference 10	Oli	0.0667501	0.18502	0.11827
PT-0290R	living	LIV reference 10	Ast	0.134162	0.154851	0.0206891
PT-0290R	living	LIV reference 10	Exc1	0.396583	0.171642	0.224941
PT-0290R	living	LIV reference 10	Exc2	0	0.237407	0.237407
PT-0290R	living	LIV reference 10	Exc3	0.0538121	0.00326493	0.0505472
PT-0290R	living	LIV reference 10	Int1	0.108655	0.0676306	0.0410247
PT-0290R	living	LIV reference 10	Int2	0.054887	0.0550373	0.000150329
PT-0290R	living	LIV reference 10	MG	0.0240146	0.0956157	0.0716011
PT-0290R	living	LIV reference 10	OPC	0.0126474	0.0298507	0.0172033
PT-0290R	living	LIV reference 10	Oli	0.21524	0.159049	0.056191
PT-0296L	living	LIV reference 10	Ast	0.0794162	0.0860334	0.0066172
PT-0296L	living	LIV reference 10	Exc1	0.269091	0.133427	0.135663
PT-0296L	living	LIV reference 10	Exc2	0.152943	0.40803	0.255087
PT-0296L	living	LIV reference 10	Exc3	0	0.00130811	0.00130811
PT-0296L	living	LIV reference 10	Int1	0.0663919	0.0308915	0.0355004
PT-0296L	living	LIV reference 10	Int2	0.0797571	0.0308915	0.0488656
PT-0296L	living	LIV reference 10	MG	0.0196205	0.0323003	0.0126798
PT-0296L	living	LIV reference 10	OPC	0.0306098	0.0184142	0.0121957
PT-0296L	living	LIV reference 10	Oli	0.288021	0.225096	0.0629252
PT-0297L	living	LIV reference 10	Ast	0.0529049	0.0425975	0.0103074
PT-0297L	living	LIV reference 10	Exc1	0.534526	0.10621	0.428316
PT-0297L	living	LIV reference 10	Exc2	0.120147	0.51666	0.396513
PT-0297L	living	LIV reference 10	Exc3	0	0.00132526	0.00132526
PT-0297L	living	LIV reference 10	Int1	0.0774063	0.0249905	0.0524158
PT-0297L	living	LIV reference 10	Int2	0.0640533	0.0212041	0.0428492
PT-0297L	living	LIV reference 10	MG	0.00996317	0.0259371	0.015974
PT-0297L	living	LIV reference 10	OPC	0.021746	0.0138205	0.00792546
PT-0297L	living	LIV reference 10	Oli	0.106876	0.235328	0.128452
S00324	postmortem	LIV reference 10	Ast	0.0306491	0.0703176	0.0396685
S00324	postmortem	LIV reference 10	Exc1	0.50571	0.29731	0.2084
S00324	postmortem	LIV reference 10	Exc2	0.117688	0.117358	0.000330534
S00324	postmortem	LIV reference 10	Exc3	0	0.00826312	0.00826312
S00324	postmortem	LIV reference 10	Int1	0.154329	0.0631886	0.0911404
S00324	postmortem	LIV reference 10	Int2	0.107134	0.0712897	0.0358444
S00324	postmortem	LIV reference 10	MG	0.00747068	0.0425578	0.0350871
S00324	postmortem	LIV reference 10	OPC	0.0468266	0.0459603	0.000866373
S00324	postmortem	LIV reference 10	Oli	0	0.258425	0.258425
S00556	postmortem	LIV reference 10	Ast	0.0174679	0.064187	0.0467191
S00556	postmortem	LIV reference 10	Exc1	0.634184	0.258942	0.375242
S00556	postmortem	LIV reference 10	Exc2	0.090398	0.187514	0.0971158
S00556	postmortem	LIV reference 10	Exc3	0	0.000987492	0.000987492
S00556	postmortem	LIV reference 10	Int1	0.114541	0.0729647	0.0415768
S00556	postmortem	LIV reference 10	Int2	0.0781866	0.0552995	0.0228871
S00556	postmortem	LIV reference 10	MG	0.00317936	0.0380733	0.0348939
S00556	postmortem	LIV reference 10	OPC	0.0311511	0.0358789	0.00472776
S00556	postmortem	LIV reference 10	Oli	0	0.25598	0.25598
S00579	postmortem	LIV reference 10	Ast	0.0304022	0.127996	0.0975933
S00579	postmortem	LIV reference 10	Exc1	0.661024	0.26847	0.392554
S00579	postmortem	LIV reference 10	Exc2	0.0233762	0.18487	0.161494
S00579	postmortem	LIV reference 10	Exc3	0	0.00386527	0.00386527
S00579	postmortem	LIV reference 10	Int1	0.157349	0.0873551	0.069994
S00579	postmortem	LIV reference 10	Int2	0.0866348	0.0527885	0.0338463
S00579	postmortem	LIV reference 10	MG	0.00445508	0.0495859	0.0451308
S00579	postmortem	LIV reference 10	OPC	0.0307346	0.0470458	0.0163112
S00579	postmortem	LIV reference 10	Oli	0	0.166207	0.166207
S00935	postmortem	LIV reference 10	Ast	0.0894466	0.108939	0.019492
S00935	postmortem	LIV reference 10	Exc1	0.342759	0.202314	0.140444
S00935	postmortem	LIV reference 10	Exc2	0.145981	0.207302	0.0613213
S00935	postmortem	LIV reference 10	Exc3	0	0.00798085	0.00798085
S00935	postmortem	LIV reference 10	Int1	0.154526	0.0430966	0.11143
S00935	postmortem	LIV reference 10	Int2	0.0938636	0.0706305	0.0232331
S00935	postmortem	LIV reference 10	MG	0.0322077	0.0490822	0.0168745
S00935	postmortem	LIV reference 10	OPC	0.100138	0.0438947	0.0562434
S00935	postmortem	LIV reference 10	Oli	0	0.252993	0.252993
S01447	postmortem	LIV reference 10	Ast	0.0295261	0.107658	0.0781321
S01447	postmortem	LIV reference 10	Exc1	0.566356	0.268923	0.297433
S01447	postmortem	LIV reference 10	Exc2	0.0412608	0.193785	0.152524
S01447	postmortem	LIV reference 10	Exc3	0	0.00266371	0.00266371
S01447	postmortem	LIV reference 10	Int1	0.163238	0.0853496	0.077888
S01447	postmortem	LIV reference 10	Int2	0.150988	0.0788013	0.0721871
S01447	postmortem	LIV reference 10	MG	0	0.0351831	0.0351831
S01447	postmortem	LIV reference 10	OPC	0.0318837	0.0390677	0.00718403
S01447	postmortem	LIV reference 10	Oli	0	0.166038	0.166038
S01462	postmortem	LIV reference 10	Ast	0.0224777	0.0807401	0.0582624
S01462	postmortem	LIV reference 10	Exc1	0.64387	0.345248	0.298622
S01462	postmortem	LIV reference 10	Exc2	0.0461568	0.171573	0.125416
S01462	postmortem	LIV reference 10	Exc3	0	0.00315391	0.00315391
S01462	postmortem	LIV reference 10	Int1	0.144959	0.0747477	0.0702118
S01462	postmortem	LIV reference 10	Int2	0.0921642	0.0836838	0.00848039
S01462	postmortem	LIV reference 10	MG	0.0019768	0.0576114	0.0556346
S01462	postmortem	LIV reference 10	OPC	0.0322264	0.0239697	0.00825665
S01462	postmortem	LIV reference 10	Oli	0	0.133726	0.133726
S11088	postmortem	LIV reference 10	Ast	0.00975917	0.0462103	0.0364512
S11088	postmortem	LIV reference 10	Exc1	0.527387	0.183311	0.344075
S11088	postmortem	LIV reference 10	Exc2	0.0624185	0.151382	0.0889637
S11088	postmortem	LIV reference 10	Exc3	0	0.000918086	0.000918086
S11088	postmortem	LIV reference 10	Int1	0.154775	0.0771192	0.0776558
S11088	postmortem	LIV reference 10	Int2	0.099546	0.053249	0.046297
S11088	postmortem	LIV reference 10	MG	0.0142318	0.0900745	0.0758426
S11088	postmortem	LIV reference 10	OPC	0.0442109	0.0440681	0.000142716
S11088	postmortem	LIV reference 10	Oli	0.0514561	0.315924	0.264468
S17633	postmortem	LIV reference 10	Ast	0.0731471	0.095386	0.022239
S17633	postmortem	LIV reference 10	Exc1	0.371908	0.176336	0.195572
S17633	postmortem	LIV reference 10	Exc2	0.15725	0.119598	0.0376519
S17633	postmortem	LIV reference 10	Exc3	0	0.00255825	0.00255825
S17633	postmortem	LIV reference 10	Int1	0.165252	0.0695295	0.095723
S17633	postmortem	LIV reference 10	Int2	0.10395	0.059936	0.0440135
S17633	postmortem	LIV reference 10	MG	0.027366	0.0824121	0.0550461
S17633	postmortem	LIV reference 10	OPC	0.0497302	0.043947	0.00578324
S17633	postmortem	LIV reference 10	Oli	0	0.322522	0.322522
S17680	postmortem	LIV reference 10	Ast	0.0172038	0.0672977	0.0500939
S17680	postmortem	LIV reference 10	Exc1	0.619439	0.221959	0.39748
S17680	postmortem	LIV reference 10	Exc2	0.0645791	0.19451	0.129931
S17680	postmortem	LIV reference 10	Exc3	0	0.00586843	0.00586843
S17680	postmortem	LIV reference 10	Int1	0.0800915	0.034548	0.0455435
S17680	postmortem	LIV reference 10	Int2	0.0331809	0.0266919	0.00648899
S17680	postmortem	LIV reference 10	MG	0.00961789	0.0327496	0.0231318
S17680	postmortem	LIV reference 10	OPC	0.0255966	0.0302887	0.00469213
S17680	postmortem	LIV reference 10	Oli	0.122806	0.372078	0.249272
T-111	postmortem	LIV reference 10	Ast	0.0166348	0.0807944	0.0641596
T-111	postmortem	LIV reference 10	Exc1	0.677705	0.362156	0.315549
T-111	postmortem	LIV reference 10	Exc2	0.032548	0.177624	0.145076
T-111	postmortem	LIV reference 10	Exc3	0	0.00444061	0.00444061
T-111	postmortem	LIV reference 10	Int1	0.113915	0.0548908	0.0590246
T-111	postmortem	LIV reference 10	Int2	0.108587	0.0953497	0.013237
T-111	postmortem	LIV reference 10	MG	0.00183917	0.0259035	0.0240644
T-111	postmortem	LIV reference 10	OPC	0.044262	0.0545208	0.0102588
T-111	postmortem	LIV reference 10	Oli	0	0.130751	0.130751
T-164	postmortem	LIV reference 10	Ast	0.0525172	0.0901904	0.0376731
T-164	postmortem	LIV reference 10	Exc1	0.29789	0.140697	0.157193
T-164	postmortem	LIV reference 10	Exc2	0.26944	0.167869	0.101571
T-164	postmortem	LIV reference 10	Exc3	0	0.00429843	0.00429843
T-164	postmortem	LIV reference 10	Int1	0.0577417	0.0336967	0.024045
T-164	postmortem	LIV reference 10	Int2	0.0576223	0.0420632	0.0155591
T-164	postmortem	LIV reference 10	MG	0.0278123	0.0747621	0.0469498
T-164	postmortem	LIV reference 10	OPC	0.0337845	0.0282469	0.00553765
T-164	postmortem	LIV reference 10	Oli	0.149811	0.388778	0.238967
T-168	postmortem	LIV reference 10	Ast	0.0594664	0.0754615	0.0159951
T-168	postmortem	LIV reference 10	Exc1	0.278677	0.0696706	0.209007
T-168	postmortem	LIV reference 10	Exc2	0.148007	0.356678	0.20867
T-168	postmortem	LIV reference 10	Exc3	0	0.00235252	0.00235252
T-168	postmortem	LIV reference 10	Int1	0.0625532	0.0199059	0.0426473
T-168	postmortem	LIV reference 10	Int2	0.0608205	0.0209917	0.0398288
T-168	postmortem	LIV reference 10	MG	0.0268149	0.0475932	0.0207783
T-168	postmortem	LIV reference 10	OPC	0.0565754	0.0334781	0.0230973
T-168	postmortem	LIV reference 10	Oli	0.287682	0.360478	0.0727953
T-2011	postmortem	LIV reference 10	Ast	0.0424397	0.0690759	0.0266362
T-2011	postmortem	LIV reference 10	Exc1	0.257419	0.0824987	0.17492
T-2011	postmortem	LIV reference 10	Exc2	0.124548	0.211564	0.0870162
T-2011	postmortem	LIV reference 10	Exc3	0	0.00165204	0.00165204
T-2011	postmortem	LIV reference 10	Int1	0.085516	0.0362416	0.0492744
T-2011	postmortem	LIV reference 10	Int2	0.0583955	0.0248838	0.0335116
T-2011	postmortem	LIV reference 10	MG	0.034884	0.0694889	0.0346049
T-2011	postmortem	LIV reference 10	OPC	0.0531556	0.0372741	0.0158815
T-2011	postmortem	LIV reference 10	Oli	0.309475	0.455137	0.145662
T-4639.3	postmortem	LIV reference 10	Ast	0.0176278	0.119222	0.101594
T-4639.3	postmortem	LIV reference 10	Exc1	0.418715	0.255379	0.163336
T-4639.3	postmortem	LIV reference 10	Exc2	0.178306	0.104242	0.0740641
T-4639.3	postmortem	LIV reference 10	Exc3	0	0.00391228	0.00391228
T-4639.3	postmortem	LIV reference 10	Int1	0.112243	0.0719139	0.0403291
T-4639.3	postmortem	LIV reference 10	Int2	0.0778986	0.0663029	0.0115957
T-4639.3	postmortem	LIV reference 10	MG	0.0124396	0.0409245	0.0284849
T-4639.3	postmortem	LIV reference 10	OPC	0.0366495	0.0618244	0.0251748
T-4639.3	postmortem	LIV reference 10	Oli	0.117515	0.236487	0.118972
T-4915	postmortem	LIV reference 10	Ast	0.16775	0.262295	0.0945448
T-4915	postmortem	LIV reference 10	Exc1	0.362695	0.179555	0.18314
T-4915	postmortem	LIV reference 10	Exc2	0.103359	0.0765543	0.0268044
T-4915	postmortem	LIV reference 10	Exc3	0	0.00247448	0.00247448
T-4915	postmortem	LIV reference 10	Int1	0.227442	0.142128	0.0853144
T-4915	postmortem	LIV reference 10	Int2	0.0411001	0.0366533	0.00444688
T-4915	postmortem	LIV reference 10	MG	0.00988666	0.039901	0.0300144
T-4915	postmortem	LIV reference 10	OPC	0.0619106	0.0796474	0.0177368
T-4915	postmortem	LIV reference 10	Oli	0	0.166873	0.166873
T-563	postmortem	LIV reference 10	Ast	0.0443957	0.102128	0.0577319
T-563	postmortem	LIV reference 10	Exc1	0.534464	0.256814	0.27765
T-563	postmortem	LIV reference 10	Exc2	0.0567956	0.203105	0.14631
T-563	postmortem	LIV reference 10	Exc3	0	0.00471535	0.00471535
T-563	postmortem	LIV reference 10	Int1	0.206651	0.112823	0.093828
T-563	postmortem	LIV reference 10	Int2	0.101641	0.0618746	0.0397666
T-563	postmortem	LIV reference 10	MG	0.0025342	0.0428982	0.040364
T-563	postmortem	LIV reference 10	OPC	0.032756	0.039908	0.00715197
T-563	postmortem	LIV reference 10	Oli	0	0.126164	0.126164
PT-0236R	living	LIV reference 11	Ast	0.0843797	0.06494	0.0194396
PT-0236R	living	LIV reference 11	Exc1	0.28101	0.0956008	0.185409
PT-0236R	living	LIV reference 11	Exc2	0	0.362788	0.362788
PT-0236R	living	LIV reference 11	Exc3	0.0117978	0.00342792	0.00836989
PT-0236R	living	LIV reference 11	Int1	0.0767785	0.0194249	0.0573536
PT-0236R	living	LIV reference 11	Int2	0.101508	0.0276138	0.0738945
PT-0236R	living	LIV reference 11	MG	0.0210625	0.041135	0.0200725
PT-0236R	living	LIV reference 11	OPC	0.0347019	0.0245667	0.0101351
PT-0236R	living	LIV reference 11	Oli	0.383724	0.349457	0.0342669
PT-0256L	living	LIV reference 11	Ast	0.0437724	0.0326853	0.0110871
PT-0256L	living	LIV reference 11	Exc1	0.419897	0.0596026	0.360294
PT-0256L	living	LIV reference 11	Exc2	0.0255969	0.367656	0.34206
PT-0256L	living	LIV reference 11	Exc3	0	0.000640889	0.000640889
PT-0256L	living	LIV reference 11	Int1	0.0988516	0.0243538	0.0744978
PT-0256L	living	LIV reference 11	Int2	0	0.0134587	0.0134587
PT-0256L	living	LIV reference 11	MG	0.0280312	0.0354625	0.00743135
PT-0256L	living	LIV reference 11	OPC	0.0417321	0.0153813	0.0263508
PT-0256L	living	LIV reference 11	Oli	0.341386	0.447768	0.106381
PT-0257R	living	LIV reference 11	Ast	0.195927	0.171048	0.0248795
PT-0257R	living	LIV reference 11	Exc1	0.322185	0.152351	0.169834
PT-0257R	living	LIV reference 11	Exc2	0	0.212144	0.212144
PT-0257R	living	LIV reference 11	Exc3	0.0343601	0.00481303	0.0295471
PT-0257R	living	LIV reference 11	Int1	0.0296173	0.0362829	0.00666553
PT-0257R	living	LIV reference 11	Int2	0.0780152	0.0436875	0.0343277
PT-0257R	living	LIV reference 11	MG	0.00498588	0.0225842	0.0175983
PT-0257R	living	LIV reference 11	OPC	0.0201145	0.0338763	0.0137619
PT-0257R	living	LIV reference 11	Oli	0.303509	0.299334	0.00417531
PT-0264L	living	LIV reference 11	Ast	0.152578	0.0938799	0.0586986
PT-0264L	living	LIV reference 11	Exc1	0.226021	0.0961731	0.129848
PT-0264L	living	LIV reference 11	Exc2	0	0.385123	0.385123
PT-0264L	living	LIV reference 11	Exc3	0.0195433	0.00257991	0.0169634
PT-0264L	living	LIV reference 11	Int1	0.0404951	0.0312455	0.00924961
PT-0264L	living	LIV reference 11	Int2	0.0688843	0.0286656	0.0402187
PT-0264L	living	LIV reference 11	MG	0.00721146	0.0194926	0.0122812
PT-0264L	living	LIV reference 11	OPC	0.0244027	0.0190626	0.00534011
PT-0264L	living	LIV reference 11	Oli	0.447023	0.315035	0.131988
PT-0264R	living	LIV reference 11	Ast	0.105754	0.0919685	0.0137855
PT-0264R	living	LIV reference 11	Exc1	0.41778	0.157291	0.260488
PT-0264R	living	LIV reference 11	Exc2	0.0211042	0.37285	0.351746
PT-0264R	living	LIV reference 11	Exc3	0	0.00340157	0.00340157
PT-0264R	living	LIV reference 11	Int1	0.0935502	0.0305512	0.062999
PT-0264R	living	LIV reference 11	Int2	0.0747622	0.0370394	0.0377229
PT-0264R	living	LIV reference 11	MG	0.019386	0.0329449	0.0135589
PT-0264R	living	LIV reference 11	OPC	0.0342678	0.0215433	0.0127245
PT-0264R	living	LIV reference 11	Oli	0.210463	0.208126	0.00233689
PT-0267L	living	LIV reference 11	Ast	0.131915	0.147993	0.0160784
PT-0267L	living	LIV reference 11	Exc1	0.429067	0.240683	0.188384
PT-0267L	living	LIV reference 11	Exc2	0	0.191233	0.191233
PT-0267L	living	LIV reference 11	Exc3	0	0.00609173	0.00609173
PT-0267L	living	LIV reference 11	Int1	0.122509	0.0625896	0.0599194
PT-0267L	living	LIV reference 11	Int2	0.0585379	0.0525561	0.00598176
PT-0267L	living	LIV reference 11	MG	0.0216275	0.0457477	0.0241202
PT-0267L	living	LIV reference 11	OPC	0.0330676	0.0391782	0.00611059
PT-0267L	living	LIV reference 11	Oli	0.180481	0.178691	0.00179016
PT-0267R	living	LIV reference 11	Ast	0.104666	0.161734	0.0570688
PT-0267R	living	LIV reference 11	Exc1	0.587027	0.244339	0.342688
PT-0267R	living	LIV reference 11	Exc2	0.0950377	0.171384	0.0763468
PT-0267R	living	LIV reference 11	Exc3	0	0.00398868	0.00398868
PT-0267R	living	LIV reference 11	Int1	0.106777	0.0663922	0.0403845
PT-0267R	living	LIV reference 11	Int2	0.0671275	0.0542975	0.01283
PT-0267R	living	LIV reference 11	MG	0.0111882	0.0496655	0.0384773
PT-0267R	living	LIV reference 11	OPC	0.0140069	0.0383428	0.0243359
PT-0267R	living	LIV reference 11	Oli	0	0.162764	0.162764
PT-0280L	living	LIV reference 11	Ast	0.0224369	0.04815	0.0257131
PT-0280L	living	LIV reference 11	Exc1	0.0368194	0.0800811	0.0432617
PT-0280L	living	LIV reference 11	Exc2	0.0271263	0.21186	0.184734
PT-0280L	living	LIV reference 11	Exc3	0.0281891	0.00405474	0.0241343
PT-0280L	living	LIV reference 11	Int1	0	0.00506842	0.00506842
PT-0280L	living	LIV reference 11	Int2	0.0173032	0.0106437	0.0066595
PT-0280L	living	LIV reference 11	MG	0.0138676	0.0319311	0.0180635
PT-0280L	living	LIV reference 11	OPC	0.0170249	0.0197669	0.00274196
PT-0280L	living	LIV reference 11	Oli	0.832839	0.575773	0.257066
PT-0280R	living	LIV reference 11	Ast	0.0407217	0.0573593	0.0166376
PT-0280R	living	LIV reference 11	Exc1	0.123697	0.0779221	0.045775
PT-0280R	living	LIV reference 11	Exc2	0	0.156926	0.156926
PT-0280R	living	LIV reference 11	Exc3	0.00690911	0	0.00690911
PT-0280R	living	LIV reference 11	Int1	0.0534942	0.025974	0.0275202
PT-0280R	living	LIV reference 11	Int2	0.0148045	0.0119048	0.00289974
PT-0280R	living	LIV reference 11	MG	0.0255532	0.0573593	0.0318061
PT-0280R	living	LIV reference 11	OPC	0.0275632	0.0281385	0.000575282
PT-0280R	living	LIV reference 11	Oli	0.702769	0.572511	0.130258
PT-0282L	living	LIV reference 11	Ast	0.0836451	0.0846942	0.00104902
PT-0282L	living	LIV reference 11	Exc1	0.327571	0.12455	0.20302
PT-0282L	living	LIV reference 11	Exc2	0.123009	0.393579	0.27057
PT-0282L	living	LIV reference 11	Exc3	0	0.00166067	0.00166067
PT-0282L	living	LIV reference 11	Int1	0.092587	0.0559092	0.0366778
PT-0282L	living	LIV reference 11	Int2	0.0751755	0.0431774	0.0319981
PT-0282L	living	LIV reference 11	MG	0.0258185	0.0379186	0.0121002
PT-0282L	living	LIV reference 11	OPC	0.0497317	0.0417935	0.00793817
PT-0282L	living	LIV reference 11	Oli	0.212161	0.197896	0.0142643
PT-0282R	living	LIV reference 11	Ast	0.00822624	0.0214892	0.0132629
PT-0282R	living	LIV reference 11	Exc1	0.0396965	0.0361923	0.00350424
PT-0282R	living	LIV reference 11	Exc2	0.0129438	0.341188	0.328244
PT-0282R	living	LIV reference 11	Exc3	0.013828	0.000565504	0.0132625
PT-0282R	living	LIV reference 11	Int1	0.00243404	0.00245052	1.64805e-05
PT-0282R	living	LIV reference 11	Int2	0.00324317	0.00452403	0.00128086
PT-0282R	living	LIV reference 11	MG	0.0542903	0.0740811	0.0197908
PT-0282R	living	LIV reference 11	OPC	0.0363242	0.0205467	0.0157775
PT-0282R	living	LIV reference 11	Oli	0.827517	0.492931	0.334586
PT-0283L	living	LIV reference 11	Ast	0.0449754	0.048	0.00302456
PT-0283L	living	LIV reference 11	Exc1	0.112295	0.0542222	0.0580726
PT-0283L	living	LIV reference 11	Exc2	0	0.135111	0.135111
PT-0283L	living	LIV reference 11	Exc3	0.00919902	0.00266667	0.00653235
PT-0283L	living	LIV reference 11	Int1	0.0333458	0.0204444	0.0129014
PT-0283L	living	LIV reference 11	Int2	0.0515215	0.024	0.0275215
PT-0283L	living	LIV reference 11	MG	0.0118406	0.0293333	0.0174927
PT-0283L	living	LIV reference 11	OPC	0.0182636	0.0124444	0.00581912
PT-0283L	living	LIV reference 11	Oli	0.712917	0.632	0.0809167
PT-0284R	living	LIV reference 11	Ast	0.19725	0.154753	0.0424975
PT-0284R	living	LIV reference 11	Exc1	0.355391	0.217596	0.137794
PT-0284R	living	LIV reference 11	Exc2	0	0.113119	0.113119
PT-0284R	living	LIV reference 11	Exc3	0.015149	0.00628437	0.00886459
PT-0284R	living	LIV reference 11	Int1	0.100828	0.0455617	0.0552665
PT-0284R	living	LIV reference 11	Int2	0.0834406	0.043205	0.0402355
PT-0284R	living	LIV reference 11	MG	0.0750303	0.159466	0.0844356
PT-0284R	living	LIV reference 11	OPC	0.0414613	0.043205	0.00174368
PT-0284R	living	LIV reference 11	Oli	0.119525	0.207384	0.087859
PT-0285L	living	LIV reference 11	Ast	0.068991	0.102998	0.0340067
PT-0285L	living	LIV reference 11	Exc1	0.396998	0.196772	0.200226
PT-0285L	living	LIV reference 11	Exc2	0.00633232	0.259032	0.252699
PT-0285L	living	LIV reference 11	Exc3	0	0.00461184	0.00461184
PT-0285L	living	LIV reference 11	Int1	0.203338	0.0883935	0.114945
PT-0285L	living	LIV reference 11	Int2	0.0591321	0.0322829	0.0268493
PT-0285L	living	LIV reference 11	MG	0.0269432	0.0376633	0.0107201
PT-0285L	living	LIV reference 11	OPC	0.0459712	0.0438125	0.00215875
PT-0285L	living	LIV reference 11	Oli	0.181256	0.195234	0.0139783
PT-0285R	living	LIV reference 11	Ast	0.068452	0.0580087	0.0104434
PT-0285R	living	LIV reference 11	Exc1	0.129302	0.0813853	0.0479166
PT-0285R	living	LIV reference 11	Exc2	0.0450964	0.191342	0.146246
PT-0285R	living	LIV reference 11	Exc3	0.0105214	0.0034632	0.00705822
PT-0285R	living	LIV reference 11	Int1	0	0.00692641	0.00692641
PT-0285R	living	LIV reference 11	Int2	0.0301715	0.0138528	0.0163187
PT-0285R	living	LIV reference 11	MG	0.0240336	0.0406926	0.0166591
PT-0285R	living	LIV reference 11	OPC	0.0144538	0.0207792	0.00632547
PT-0285R	living	LIV reference 11	Oli	0.675486	0.572294	0.103191
PT-0286L	living	LIV reference 11	Ast	0.0321351	0.0203735	0.0117616
PT-0286L	living	LIV reference 11	Exc1	0.118735	0.016695	0.10204
PT-0286L	living	LIV reference 11	Exc2	0.074671	0.632711	0.55804
PT-0286L	living	LIV reference 11	Exc3	0.00157331	0.00141483	0.000158487
PT-0286L	living	LIV reference 11	Int1	0.027953	0.0155631	0.0123899
PT-0286L	living	LIV reference 11	Int2	0.0239951	0.0226372	0.00135789
PT-0286L	living	LIV reference 11	MG	0.0131084	0.0090549	0.00405353
PT-0286L	living	LIV reference 11	OPC	0.00742402	0.00452745	0.00289657
PT-0286L	living	LIV reference 11	Oli	0.699397	0.274759	0.424638
PT-0286R	living	LIV reference 11	Ast	0.104356	0.106648	0.00229193
PT-0286R	living	LIV reference 11	Exc1	0.277192	0.182133	0.0950595
PT-0286R	living	LIV reference 11	Exc2	0	0.177978	0.177978
PT-0286R	living	LIV reference 11	Exc3	0.0153339	0.00657895	0.00875499
PT-0286R	living	LIV reference 11	Int1	0.0367702	0.0193906	0.0173797
PT-0286R	living	LIV reference 11	Int2	0.0478827	0.0311634	0.0167193
PT-0286R	living	LIV reference 11	MG	0.0123948	0.0294321	0.0170373
PT-0286R	living	LIV reference 11	OPC	0.0155745	0.0190443	0.0034698
PT-0286R	living	LIV reference 11	Oli	0.481893	0.373615	0.108278
PT-0287L	living	LIV reference 11	Ast	0.0538066	0.0915859	0.0377793
PT-0287L	living	LIV reference 11	Exc1	0.219467	0.121225	0.0982419
PT-0287L	living	LIV reference 11	Exc2	0	0.113218	0.113218
PT-0287L	living	LIV reference 11	Exc3	0	0.00154516	0.00154516
PT-0287L	living	LIV reference 11	Int1	0.0737928	0.0532378	0.020555
PT-0287L	living	LIV reference 11	Int2	0.0169871	0.0717797	0.0547927
PT-0287L	living	LIV reference 11	MG	0.0373387	0.0675657	0.030227
PT-0287L	living	LIV reference 11	OPC	0.0230097	0.0216323	0.00137745
PT-0287L	living	LIV reference 11	Oli	0.554562	0.423234	0.131328
PT-0288L	living	LIV reference 11	Ast	0.12412	0.18415	0.0600299
PT-0288L	living	LIV reference 11	Exc1	0.555783	0.258603	0.29718
PT-0288L	living	LIV reference 11	Exc2	0	0.12513	0.12513
PT-0288L	living	LIV reference 11	Exc3	0	0.00417101	0.00417101
PT-0288L	living	LIV reference 11	Int1	0.135185	0.101564	0.0336205
PT-0288L	living	LIV reference 11	Int2	0.0872462	0.0698644	0.0173817
PT-0288L	living	LIV reference 11	MG	0.0184056	0.0627737	0.0443682
PT-0288L	living	LIV reference 11	OPC	0.0105796	0.0300313	0.0194516
PT-0288L	living	LIV reference 11	Oli	0.0586885	0.141814	0.0831259
PT-0289L	living	LIV reference 11	Ast	0.116457	0.12136	0.004903
PT-0289L	living	LIV reference 11	Exc1	0.392749	0.192425	0.200324
PT-0289L	living	LIV reference 11	Exc2	0.115232	0.282834	0.167603
PT-0289L	living	LIV reference 11	Exc3	0.0145656	0.00692323	0.00764236
PT-0289L	living	LIV reference 11	Int1	0.0930977	0.0395032	0.0535945
PT-0289L	living	LIV reference 11	Int2	0.0664192	0.0360415	0.0303777
PT-0289L	living	LIV reference 11	MG	0.0235806	0.0718795	0.0482989
PT-0289L	living	LIV reference 11	OPC	0.0294254	0.0425575	0.0131321
PT-0289L	living	LIV reference 11	Oli	0.135381	0.165954	0.0305726
PT-0289R	living	LIV reference 11	Ast	0.257792	0.299441	0.0416495
PT-0289R	living	LIV reference 11	Exc1	0.335047	0.185475	0.149572
PT-0289R	living	LIV reference 11	Exc2	0	0.173184	0.173184
PT-0289R	living	LIV reference 11	Exc3	0.0379748	0.00670391	0.0312709
PT-0289R	living	LIV reference 11	Int1	0.026354	0.0379888	0.0116348
PT-0289R	living	LIV reference 11	Int2	0.114768	0.0446927	0.070075
PT-0289R	living	LIV reference 11	MG	0.05666	0.107263	0.0506026
PT-0289R	living	LIV reference 11	OPC	0.0198019	0.0301676	0.0103657
PT-0289R	living	LIV reference 11	Oli	0.128811	0.0692737	0.0595368
PT-0290R	living	LIV reference 11	Ast	0.117016	0.154851	0.0378343
PT-0290R	living	LIV reference 11	Exc1	0.369878	0.171642	0.198236
PT-0290R	living	LIV reference 11	Exc2	0	0.237407	0.237407
PT-0290R	living	LIV reference 11	Exc3	0.00923369	0.00326493	0.00596876
PT-0290R	living	LIV reference 11	Int1	0.09805	0.0676306	0.0304194
PT-0290R	living	LIV reference 11	Int2	0.109689	0.0550373	0.0546515
PT-0290R	living	LIV reference 11	MG	0.0212967	0.0956157	0.074319
PT-0290R	living	LIV reference 11	OPC	0.0173479	0.0298507	0.0125028
PT-0290R	living	LIV reference 11	Oli	0.245574	0.159049	0.0865258
PT-0292R	living	LIV reference 11	Ast	0.100777	0.141606	0.0408291
PT-0292R	living	LIV reference 11	Exc1	0.547468	0.250122	0.297346
PT-0292R	living	LIV reference 11	Exc2	0	0.175669	0.175669
PT-0292R	living	LIV reference 11	Exc3	0	0.00340633	0.00340633
PT-0292R	living	LIV reference 11	Int1	0.131003	0.0807786	0.0502244
PT-0292R	living	LIV reference 11	Int2	0.0737171	0.0574209	0.0162962
PT-0292R	living	LIV reference 11	MG	0.0157586	0.0394161	0.0236574
PT-0292R	living	LIV reference 11	OPC	0.0183411	0.0379562	0.0196151
PT-0292R	living	LIV reference 11	Oli	0.098919	0.16253	0.0636114
PT-0295L	living	LIV reference 11	Ast	0.0619512	0.0679743	0.00602305
PT-0295L	living	LIV reference 11	Exc1	0.421037	0.136625	0.284412
PT-0295L	living	LIV reference 11	Exc2	0	0.117349	0.117349
PT-0295L	living	LIV reference 11	Exc3	0	0.0035509	0.0035509
PT-0295L	living	LIV reference 11	Int1	0.0829785	0.0229963	0.0599823
PT-0295L	living	LIV reference 11	Int2	0.0498715	0.0306053	0.0192662
PT-0295L	living	LIV reference 11	MG	0.0267174	0.0720325	0.0453151
PT-0295L	living	LIV reference 11	OPC	0.0240727	0.026209	0.00213632
PT-0295L	living	LIV reference 11	Oli	0.329655	0.512344	0.182688
PT-0296L	living	LIV reference 11	Ast	0.0771739	0.0860334	0.00885947
PT-0296L	living	LIV reference 11	Exc1	0.332006	0.133427	0.198578
PT-0296L	living	LIV reference 11	Exc2	0	0.40803	0.40803
PT-0296L	living	LIV reference 11	Exc3	0	0.00130811	0.00130811
PT-0296L	living	LIV reference 11	Int1	0.0748812	0.0308915	0.0439896
PT-0296L	living	LIV reference 11	Int2	0.0495133	0.0308915	0.0186218
PT-0296L	living	LIV reference 11	MG	0.0285304	0.0323003	0.00376986
PT-0296L	living	LIV reference 11	OPC	0.0458254	0.0184142	0.0274112
PT-0296L	living	LIV reference 11	Oli	0.381018	0.225096	0.155922
PT-0297L	living	LIV reference 11	Ast	0.0447947	0.0425975	0.00219725
PT-0297L	living	LIV reference 11	Exc1	0.591842	0.10621	0.485632
PT-0297L	living	LIV reference 11	Exc2	0.00664101	0.51666	0.510019
PT-0297L	living	LIV reference 11	Exc3	0	0.00132526	0.00132526
PT-0297L	living	LIV reference 11	Int1	0.0837907	0.0249905	0.0588001
PT-0297L	living	LIV reference 11	Int2	0.0177358	0.0212041	0.00346825
PT-0297L	living	LIV reference 11	MG	0.0192766	0.0259371	0.00666053
PT-0297L	living	LIV reference 11	OPC	0.0238954	0.0138205	0.0100749
PT-0297L	living	LIV reference 11	Oli	0.203679	0.235328	0.0316481
S00021	postmortem	LIV reference 11	Ast	0.0490862	0.10229	0.053204
S00021	postmortem	LIV reference 11	Exc1	0.644745	0.200374	0.444371
S00021	postmortem	LIV reference 11	Exc2	0	0.289644	0.289644
S00021	postmortem	LIV reference 11	Exc3	0	0.0036723	0.0036723
S00021	postmortem	LIV reference 11	Int1	0.0945117	0.042198	0.0523136
S00021	postmortem	LIV reference 11	Int2	0.0687463	0.0337184	0.035028
S00021	postmortem	LIV reference 11	MG	0.00827407	0.0389931	0.0307191
S00021	postmortem	LIV reference 11	OPC	0.0238943	0.0233024	0.000591906
S00021	postmortem	LIV reference 11	Oli	0.0991537	0.232957	0.133804
S00253	postmortem	LIV reference 11	Ast	0.0156799	0.103327	0.0876475
S00253	postmortem	LIV reference 11	Exc1	0.633885	0.258441	0.375444
S00253	postmortem	LIV reference 11	Exc2	0.0149383	0.129098	0.11416
S00253	postmortem	LIV reference 11	Exc3	0	0.00220192	0.00220192
S00253	postmortem	LIV reference 11	Int1	0.184577	0.0870168	0.09756
S00253	postmortem	LIV reference 11	Int2	0.132051	0.0914206	0.0406308
S00253	postmortem	LIV reference 11	MG	0.004536	0.0488501	0.0443141
S00253	postmortem	LIV reference 11	OPC	0.0126597	0.0472191	0.0345593
S00253	postmortem	LIV reference 11	Oli	0	0.212608	0.212608
S00324	postmortem	LIV reference 11	Ast	0.030706	0.0703176	0.0396116
S00324	postmortem	LIV reference 11	Exc1	0.569186	0.29731	0.271875
S00324	postmortem	LIV reference 11	Exc2	0	0.117358	0.117358
S00324	postmortem	LIV reference 11	Exc3	0	0.00826312	0.00826312
S00324	postmortem	LIV reference 11	Int1	0.15414	0.0631886	0.0909516
S00324	postmortem	LIV reference 11	Int2	0.0948016	0.0712897	0.0235119
S00324	postmortem	LIV reference 11	MG	0.0138556	0.0425578	0.0287022
S00324	postmortem	LIV reference 11	OPC	0.0534854	0.0459603	0.00752518
S00324	postmortem	LIV reference 11	Oli	0.0636753	0.258425	0.19475
S00935	postmortem	LIV reference 11	Ast	0.0835644	0.108939	0.0253742
S00935	postmortem	LIV reference 11	Exc1	0.32963	0.202314	0.127316
S00935	postmortem	LIV reference 11	Exc2	0	0.207302	0.207302
S00935	postmortem	LIV reference 11	Exc3	0.0627514	0.00798085	0.0547706
S00935	postmortem	LIV reference 11	Int1	0.153812	0.0430966	0.110716
S00935	postmortem	LIV reference 11	Int2	0.105667	0.0706305	0.0350365
S00935	postmortem	LIV reference 11	MG	0.0342643	0.0490822	0.0148179
S00935	postmortem	LIV reference 11	OPC	0.104585	0.0438947	0.0606904
S00935	postmortem	LIV reference 11	Oli	0.102335	0.252993	0.150658
S01447	postmortem	LIV reference 11	Ast	0.0292315	0.107658	0.0784267
S01447	postmortem	LIV reference 11	Exc1	0.618437	0.268923	0.349514
S01447	postmortem	LIV reference 11	Exc2	0.0040627	0.193785	0.189722
S01447	postmortem	LIV reference 11	Exc3	0	0.00266371	0.00266371
S01447	postmortem	LIV reference 11	Int1	0.158489	0.0853496	0.073139
S01447	postmortem	LIV reference 11	Int2	0.141678	0.0788013	0.0628764
S01447	postmortem	LIV reference 11	MG	0.00803436	0.0351831	0.0271488
S01447	postmortem	LIV reference 11	OPC	0.0275481	0.0390677	0.0115196
S01447	postmortem	LIV reference 11	Oli	0	0.166038	0.166038
S01462	postmortem	LIV reference 11	Ast	0.028165	0.0807401	0.0525752
S01462	postmortem	LIV reference 11	Exc1	0.698368	0.345248	0.35312
S01462	postmortem	LIV reference 11	Exc2	0	0.171573	0.171573
S01462	postmortem	LIV reference 11	Exc3	0	0.00315391	0.00315391
S01462	postmortem	LIV reference 11	Int1	0.129272	0.0747477	0.0545245
S01462	postmortem	LIV reference 11	Int2	0.101485	0.0836838	0.0178011
S01462	postmortem	LIV reference 11	MG	0.0054527	0.0576114	0.0521587
S01462	postmortem	LIV reference 11	OPC	0.0165081	0.0239697	0.00746164
S01462	postmortem	LIV reference 11	Oli	0.0144987	0.133726	0.119227
S11088	postmortem	LIV reference 11	Ast	0.01145	0.0462103	0.0347603
S11088	postmortem	LIV reference 11	Exc1	0.538626	0.183311	0.355315
S11088	postmortem	LIV reference 11	Exc2	0	0.151382	0.151382
S11088	postmortem	LIV reference 11	Exc3	0	0.000918086	0.000918086
S11088	postmortem	LIV reference 11	Int1	0.146614	0.0771192	0.0694947
S11088	postmortem	LIV reference 11	Int2	0.11101	0.053249	0.0577608
S11088	postmortem	LIV reference 11	MG	0.0140593	0.0900745	0.0760152
S11088	postmortem	LIV reference 11	OPC	0.0438884	0.0440681	0.00017971
S11088	postmortem	LIV reference 11	Oli	0.115995	0.315924	0.199928
S17633	postmortem	LIV reference 11	Ast	0.0805863	0.095386	0.0147998
S17633	postmortem	LIV reference 11	Exc1	0.452581	0.176336	0.276244
S17633	postmortem	LIV reference 11	Exc2	0.0103809	0.119598	0.109217
S17633	postmortem	LIV reference 11	Exc3	0	0.00255825	0.00255825
S17633	postmortem	LIV reference 11	Int1	0.224535	0.0695295	0.155005
S17633	postmortem	LIV reference 11	Int2	0.0331939	0.059936	0.0267421
S17633	postmortem	LIV reference 11	MG	0.0231726	0.0824121	0.0592395
S17633	postmortem	LIV reference 11	OPC	0.0684275	0.043947	0.0244805
S17633	postmortem	LIV reference 11	Oli	0.083726	0.322522	0.238796
S17680	postmortem	LIV reference 11	Ast	0.0218538	0.0672977	0.0454439
S17680	postmortem	LIV reference 11	Exc1	0.643188	0.221959	0.421228
S17680	postmortem	LIV reference 11	Exc2	0	0.19451	0.19451
S17680	postmortem	LIV reference 11	Exc3	0	0.00586843	0.00586843
S17680	postmortem	LIV reference 11	Int1	0.0619191	0.034548	0.0273711
S17680	postmortem	LIV reference 11	Int2	0.0676691	0.0266919	0.0409772
S17680	postmortem	LIV reference 11	MG	0.00283192	0.0327496	0.0299177
S17680	postmortem	LIV reference 11	OPC	0.0180147	0.0302887	0.012274
S17680	postmortem	LIV reference 11	Oli	0.18166	0.372078	0.190418
S19335	postmortem	LIV reference 11	Ast	0.0183462	0.081206	0.0628598
S19335	postmortem	LIV reference 11	Exc1	0.62719	0.238996	0.388193
S19335	postmortem	LIV reference 11	Exc2	0	0.171655	0.171655
S19335	postmortem	LIV reference 11	Exc3	0	0.00396127	0.00396127
S19335	postmortem	LIV reference 11	Int1	0.100674	0.0585387	0.0421348
S19335	postmortem	LIV reference 11	Int2	0.116571	0.0541373	0.0624332
S19335	postmortem	LIV reference 11	MG	0.00978932	0.084507	0.0747177
S19335	postmortem	LIV reference 11	OPC	0.0273352	0.0464349	0.0190996
S19335	postmortem	LIV reference 11	Oli	0.0896887	0.237236	0.147547
T-111	postmortem	LIV reference 11	Ast	0.0147991	0.0807944	0.0659952
T-111	postmortem	LIV reference 11	Exc1	0.7266	0.362156	0.364444
T-111	postmortem	LIV reference 11	Exc2	0	0.177624	0.177624
T-111	postmortem	LIV reference 11	Exc3	0.0119895	0.00444061	0.0075489
T-111	postmortem	LIV reference 11	Int1	0.0619248	0.0548908	0.00703396
T-111	postmortem	LIV reference 11	Int2	0.139387	0.0953497	0.0440378
T-111	postmortem	LIV reference 11	MG	0.0028368	0.0259035	0.0230667
T-111	postmortem	LIV reference 11	OPC	0.0183165	0.0545208	0.0362043
T-111	postmortem	LIV reference 11	Oli	0.0209834	0.130751	0.109768
T-2011	postmortem	LIV reference 11	Ast	0.0402447	0.0690759	0.0288312
T-2011	postmortem	LIV reference 11	Exc1	0.264665	0.0824987	0.182167
T-2011	postmortem	LIV reference 11	Exc2	0.0118572	0.211564	0.199707
T-2011	postmortem	LIV reference 11	Exc3	0	0.00165204	0.00165204
T-2011	postmortem	LIV reference 11	Int1	0.130706	0.0362416	0.0944646
T-2011	postmortem	LIV reference 11	Int2	0.0149717	0.0248838	0.00991216
T-2011	postmortem	LIV reference 11	MG	0.028216	0.0694889	0.0412729
T-2011	postmortem	LIV reference 11	OPC	0.0673949	0.0372741	0.0301208
T-2011	postmortem	LIV reference 11	Oli	0.43181	0.455137	0.0233267
T-4639.3	postmortem	LIV reference 11	Ast	0.0256193	0.119222	0.0936024
T-4639.3	postmortem	LIV reference 11	Exc1	0.433911	0.255379	0.178532
T-4639.3	postmortem	LIV reference 11	Exc2	0.0923161	0.104242	0.0119256
T-4639.3	postmortem	LIV reference 11	Exc3	0	0.00391228	0.00391228
T-4639.3	postmortem	LIV reference 11	Int1	0.11295	0.0719139	0.0410361
T-4639.3	postmortem	LIV reference 11	Int2	0.0812317	0.0663029	0.0149288
T-4639.3	postmortem	LIV reference 11	MG	0.00904936	0.0409245	0.0318752
T-4639.3	postmortem	LIV reference 11	OPC	0.030017	0.0618244	0.0318073
T-4639.3	postmortem	LIV reference 11	Oli	0.201232	0.236487	0.0352552
T-4915	postmortem	LIV reference 11	Ast	0.172245	0.262295	0.0900499
T-4915	postmortem	LIV reference 11	Exc1	0.39752	0.179555	0.217966
T-4915	postmortem	LIV reference 11	Exc2	0	0.0765543	0.0765543
T-4915	postmortem	LIV reference 11	Exc3	0	0.00247448	0.00247448
T-4915	postmortem	LIV reference 11	Int1	0.264321	0.142128	0.122193
T-4915	postmortem	LIV reference 11	Int2	0.0131649	0.0366533	0.0234884
T-4915	postmortem	LIV reference 11	MG	0.0137981	0.039901	0.0261029
T-4915	postmortem	LIV reference 11	OPC	0.0625068	0.0796474	0.0171405
T-4915	postmortem	LIV reference 11	Oli	0.0645751	0.166873	0.102298
T-5354	postmortem	LIV reference 11	Ast	0.0438521	0.102605	0.0587531
T-5354	postmortem	LIV reference 11	Exc1	0.479079	0.197432	0.281648
T-5354	postmortem	LIV reference 11	Exc2	0	0.204964	0.204964
T-5354	postmortem	LIV reference 11	Exc3	0	0.00271638	0.00271638
T-5354	postmortem	LIV reference 11	Int1	0.200424	0.0754414	0.124983
T-5354	postmortem	LIV reference 11	Int2	0.116351	0.0614891	0.0548619
T-5354	postmortem	LIV reference 11	MG	0.0170555	0.0642055	0.0471499
T-5354	postmortem	LIV reference 11	OPC	0.0593845	0.0470428	0.0123416
T-5354	postmortem	LIV reference 11	Oli	0.0635713	0.217187	0.153616
T-563	postmortem	LIV reference 11	Ast	0.0365668	0.102128	0.0655609
T-563	postmortem	LIV reference 11	Exc1	0.591375	0.256814	0.334561
T-563	postmortem	LIV reference 11	Exc2	0	0.203105	0.203105
T-563	postmortem	LIV reference 11	Exc3	0	0.00471535	0.00471535
T-563	postmortem	LIV reference 11	Int1	0.196335	0.112823	0.0835111
T-563	postmortem	LIV reference 11	Int2	0.0822764	0.0618746	0.0204018
T-563	postmortem	LIV reference 11	MG	0.010657	0.0428982	0.0322412
T-563	postmortem	LIV reference 11	OPC	0.0311364	0.039908	0.0087716
T-563	postmortem	LIV reference 11	Oli	0.0372367	0.126164	0.0889277
PT-0237R	living	LIV reference 12	Ast	0.102284	0.0966719	0.00561229
PT-0237R	living	LIV reference 12	Exc1	0.433941	0.196513	0.237428
PT-0237R	living	LIV reference 12	Exc2	0	0.261094	0.261094
PT-0237R	living	LIV reference 12	Exc3	0.0456155	0.00316957	0.0424459
PT-0237R	living	LIV reference 12	Int1	0.108284	0.0649762	0.0433083
PT-0237R	living	LIV reference 12	Int2	0.074565	0.050317	0.0242481
PT-0237R	living	LIV reference 12	MG	0.00928385	0.046355	0.0370711
PT-0237R	living	LIV reference 12	OPC	0.0455437	0.0384311	0.0071126
PT-0237R	living	LIV reference 12	Oli	0.17851	0.206815	0.0283045
PT-0256L	living	LIV reference 12	Ast	0.0530926	0.0326853	0.0204073
PT-0256L	living	LIV reference 12	Exc1	0.424362	0.0596026	0.36476
PT-0256L	living	LIV reference 12	Exc2	0	0.367656	0.367656
PT-0256L	living	LIV reference 12	Exc3	0	0.000640889	0.000640889
PT-0256L	living	LIV reference 12	Int1	0.0642037	0.0243538	0.0398499
PT-0256L	living	LIV reference 12	Int2	0.0513601	0.0134587	0.0379015
PT-0256L	living	LIV reference 12	MG	0.0291451	0.0354625	0.00631736
PT-0256L	living	LIV reference 12	OPC	0.0462529	0.0153813	0.0308716
PT-0256L	living	LIV reference 12	Oli	0.329032	0.447768	0.118736
PT-0257R	living	LIV reference 12	Ast	0.209037	0.171048	0.0379895
PT-0257R	living	LIV reference 12	Exc1	0.313722	0.152351	0.161371
PT-0257R	living	LIV reference 12	Exc2	0	0.212144	0.212144
PT-0257R	living	LIV reference 12	Exc3	0.0409621	0.00481303	0.0361491
PT-0257R	living	LIV reference 12	Int1	0.0502423	0.0362829	0.0139594
PT-0257R	living	LIV reference 12	Int2	0.0566443	0.0436875	0.0129568
PT-0257R	living	LIV reference 12	MG	0.00150141	0.0225842	0.0210828
PT-0257R	living	LIV reference 12	OPC	0.0254134	0.0338763	0.00846291
PT-0257R	living	LIV reference 12	Oli	0.295208	0.299334	0.0041256
PT-0261L	living	LIV reference 12	Ast	0.0970738	0.0556735	0.0414003
PT-0261L	living	LIV reference 12	Exc1	0.258084	0.128332	0.129752
PT-0261L	living	LIV reference 12	Exc2	0	0.169615	0.169615
PT-0261L	living	LIV reference 12	Exc3	0.0204813	0.00448219	0.0159991
PT-0261L	living	LIV reference 12	Int1	0.0490784	0.0191083	0.0299702
PT-0261L	living	LIV reference 12	Int2	0.0866108	0.0287804	0.0578304
PT-0261L	living	LIV reference 12	MG	0.0437819	0.122199	0.0784168
PT-0261L	living	LIV reference 12	OPC	0.0840664	0.0698278	0.0142387
PT-0261L	living	LIV reference 12	Oli	0.349183	0.38193	0.0327468
PT-0262L	living	LIV reference 12	Ast	0.184376	0.136716	0.0476591
PT-0262L	living	LIV reference 12	Exc1	0.390585	0.184776	0.205809
PT-0262L	living	LIV reference 12	Exc2	0	0.297164	0.297164
PT-0262L	living	LIV reference 12	Exc3	0.00670638	0.00656716	0.000139213
PT-0262L	living	LIV reference 12	Int1	0.0611654	0.030597	0.0305684
PT-0262L	living	LIV reference 12	Int2	0.0569615	0.041194	0.0157675
PT-0262L	living	LIV reference 12	MG	0.0237387	0.0455224	0.0217837
PT-0262L	living	LIV reference 12	OPC	0.0458851	0.0343284	0.0115567
PT-0262L	living	LIV reference 12	Oli	0.218797	0.20597	0.0128266
PT-0264L	living	LIV reference 12	Ast	0.168797	0.0938799	0.0749167
PT-0264L	living	LIV reference 12	Exc1	0.246094	0.0961731	0.149921
PT-0264L	living	LIV reference 12	Exc2	0	0.385123	0.385123
PT-0264L	living	LIV reference 12	Exc3	0.0299491	0.00257991	0.0273692
PT-0264L	living	LIV reference 12	Int1	0.0438225	0.0312455	0.012577
PT-0264L	living	LIV reference 12	Int2	0.0469163	0.0286656	0.0182507
PT-0264L	living	LIV reference 12	MG	0.00747715	0.0194926	0.0120155
PT-0264L	living	LIV reference 12	OPC	0.029117	0.0190626	0.0100544
PT-0264L	living	LIV reference 12	Oli	0.425678	0.315035	0.110643
PT-0267L	living	LIV reference 12	Ast	0.148944	0.147993	0.000951101
PT-0267L	living	LIV reference 12	Exc1	0.43657	0.240683	0.195886
PT-0267L	living	LIV reference 12	Exc2	0	0.191233	0.191233
PT-0267L	living	LIV reference 12	Exc3	0	0.00609173	0.00609173
PT-0267L	living	LIV reference 12	Int1	0.145598	0.0625896	0.0830081
PT-0267L	living	LIV reference 12	Int2	0.0359824	0.0525561	0.0165737
PT-0267L	living	LIV reference 12	MG	0.0242307	0.0457477	0.021517
PT-0267L	living	LIV reference 12	OPC	0.0448926	0.0391782	0.00571434
PT-0267L	living	LIV reference 12	Oli	0.152479	0.178691	0.0262116
PT-0267R	living	LIV reference 12	Ast	0.118585	0.161734	0.0431491
PT-0267R	living	LIV reference 12	Exc1	0.60982	0.244339	0.365481
PT-0267R	living	LIV reference 12	Exc2	0	0.171384	0.171384
PT-0267R	living	LIV reference 12	Exc3	0.00555962	0.00398868	0.00157094
PT-0267R	living	LIV reference 12	Int1	0.1322	0.0663922	0.0658077
PT-0267R	living	LIV reference 12	Int2	0.0496554	0.0542975	0.00464211
PT-0267R	living	LIV reference 12	MG	0.0126726	0.0496655	0.0369929
PT-0267R	living	LIV reference 12	OPC	0.0262995	0.0383428	0.0120432
PT-0267R	living	LIV reference 12	Oli	0.0395569	0.162764	0.123207
PT-0280L	living	LIV reference 12	Ast	0.0270678	0.04815	0.0210822
PT-0280L	living	LIV reference 12	Exc1	0.0436187	0.0800811	0.0364624
PT-0280L	living	LIV reference 12	Exc2	0	0.21186	0.21186
PT-0280L	living	LIV reference 12	Exc3	0.0303766	0.00405474	0.0263219
PT-0280L	living	LIV reference 12	Int1	0	0.00506842	0.00506842
PT-0280L	living	LIV reference 12	Int2	0.0103852	0.0106437	0.000258484
PT-0280L	living	LIV reference 12	MG	0.0140842	0.0319311	0.0178468
PT-0280L	living	LIV reference 12	OPC	0.0173117	0.0197669	0.00245515
PT-0280L	living	LIV reference 12	Oli	0.854571	0.575773	0.278798
PT-0282R	living	LIV reference 12	Ast	0.00382633	0.0214892	0.0176628
PT-0282R	living	LIV reference 12	Exc1	0.0421513	0.0361923	0.00595906
PT-0282R	living	LIV reference 12	Exc2	0.00286878	0.341188	0.338319
PT-0282R	living	LIV reference 12	Exc3	0.0210336	0.000565504	0.0204681
PT-0282R	living	LIV reference 12	Int1	0	0.00245052	0.00245052
PT-0282R	living	LIV reference 12	Int2	0.00433402	0.00452403	0.00019001
PT-0282R	living	LIV reference 12	MG	0.055089	0.0740811	0.018992
PT-0282R	living	LIV reference 12	OPC	0.0366369	0.0205467	0.0160903
PT-0282R	living	LIV reference 12	Oli	0.83406	0.492931	0.341129
PT-0283L	living	LIV reference 12	Ast	0.0479682	0.048	3.18493e-05
PT-0283L	living	LIV reference 12	Exc1	0.122261	0.0542222	0.0680387
PT-0283L	living	LIV reference 12	Exc2	0	0.135111	0.135111
PT-0283L	living	LIV reference 12	Exc3	0.0169105	0.00266667	0.0142439
PT-0283L	living	LIV reference 12	Int1	0.0112781	0.0204444	0.00916635
PT-0283L	living	LIV reference 12	Int2	0.0649803	0.024	0.0409803
PT-0283L	living	LIV reference 12	MG	0.0106947	0.0293333	0.0186386
PT-0283L	living	LIV reference 12	OPC	0.0197052	0.0124444	0.00726079
PT-0283L	living	LIV reference 12	Oli	0.703838	0.632	0.0718381
PT-0284R	living	LIV reference 12	Ast	0.210878	0.154753	0.0561253
PT-0284R	living	LIV reference 12	Exc1	0.348664	0.217596	0.131068
PT-0284R	living	LIV reference 12	Exc2	0	0.113119	0.113119
PT-0284R	living	LIV reference 12	Exc3	0.0510529	0.00628437	0.0447685
PT-0284R	living	LIV reference 12	Int1	0.117598	0.0455617	0.0720361
PT-0284R	living	LIV reference 12	Int2	0.0432374	0.043205	3.23546e-05
PT-0284R	living	LIV reference 12	MG	0.0808511	0.159466	0.0786147
PT-0284R	living	LIV reference 12	OPC	0.0465471	0.043205	0.00334206
PT-0284R	living	LIV reference 12	Oli	0.101172	0.207384	0.106213
PT-0285L	living	LIV reference 12	Ast	0.0636001	0.102998	0.0393976
PT-0285L	living	LIV reference 12	Exc1	0.441483	0.196772	0.244712
PT-0285L	living	LIV reference 12	Exc2	0	0.259032	0.259032
PT-0285L	living	LIV reference 12	Exc3	0.00910244	0.00461184	0.0044906
PT-0285L	living	LIV reference 12	Int1	0.183189	0.0883935	0.094795
PT-0285L	living	LIV reference 12	Int2	0.0478379	0.0322829	0.015555
PT-0285L	living	LIV reference 12	MG	0.0252626	0.0376633	0.0124008
PT-0285L	living	LIV reference 12	OPC	0.0481889	0.0438125	0.00437647
PT-0285L	living	LIV reference 12	Oli	0.172142	0.195234	0.0230928
PT-0286L	living	LIV reference 12	Ast	0.0344586	0.0203735	0.0140851
PT-0286L	living	LIV reference 12	Exc1	0.0866269	0.016695	0.0699319
PT-0286L	living	LIV reference 12	Exc2	0.095592	0.632711	0.537119
PT-0286L	living	LIV reference 12	Exc3	0.0205476	0.00141483	0.0191328
PT-0286L	living	LIV reference 12	Int1	0	0.0155631	0.0155631
PT-0286L	living	LIV reference 12	Int2	0.0435133	0.0226372	0.020876
PT-0286L	living	LIV reference 12	MG	0.0113583	0.0090549	0.00230344
PT-0286L	living	LIV reference 12	OPC	0.0014104	0.00452745	0.00311705
PT-0286L	living	LIV reference 12	Oli	0.706493	0.274759	0.431733
PT-0286R	living	LIV reference 12	Ast	0.105615	0.106648	0.00103285
PT-0286R	living	LIV reference 12	Exc1	0.276729	0.182133	0.0945957
PT-0286R	living	LIV reference 12	Exc2	0	0.177978	0.177978
PT-0286R	living	LIV reference 12	Exc3	0.0371339	0.00657895	0.0305549
PT-0286R	living	LIV reference 12	Int1	0.0485875	0.0193906	0.0291969
PT-0286R	living	LIV reference 12	Int2	0.0306914	0.0311634	0.000472063
PT-0286R	living	LIV reference 12	MG	0.00926668	0.0294321	0.0201655
PT-0286R	living	LIV reference 12	OPC	0.0157866	0.0190443	0.00325774
PT-0286R	living	LIV reference 12	Oli	0.47619	0.373615	0.102575
PT-0287L	living	LIV reference 12	Ast	0.0671246	0.0915859	0.0244612
PT-0287L	living	LIV reference 12	Exc1	0.224218	0.121225	0.102993
PT-0287L	living	LIV reference 12	Exc2	0	0.113218	0.113218
PT-0287L	living	LIV reference 12	Exc3	0	0.00154516	0.00154516
PT-0287L	living	LIV reference 12	Int1	0.0542968	0.0532378	0.00105894
PT-0287L	living	LIV reference 12	Int2	0.04269	0.0717797	0.0290898
PT-0287L	living	LIV reference 12	MG	0.0348349	0.0675657	0.0327307
PT-0287L	living	LIV reference 12	OPC	0.0260899	0.0216323	0.00445763
PT-0287L	living	LIV reference 12	Oli	0.52832	0.423234	0.105087
PT-0288L	living	LIV reference 12	Ast	0.133129	0.18415	0.0510212
PT-0288L	living	LIV reference 12	Exc1	0.548622	0.258603	0.290019
PT-0288L	living	LIV reference 12	Exc2	0	0.12513	0.12513
PT-0288L	living	LIV reference 12	Exc3	0.0175577	0.00417101	0.0133867
PT-0288L	living	LIV reference 12	Int1	0.134835	0.101564	0.0332707
PT-0288L	living	LIV reference 12	Int2	0.0694084	0.0698644	0.000456016
PT-0288L	living	LIV reference 12	MG	0.0168514	0.0627737	0.0459224
PT-0288L	living	LIV reference 12	OPC	0.0220675	0.0300313	0.00796375
PT-0288L	living	LIV reference 12	Oli	0.0575293	0.141814	0.0842851
PT-0289L	living	LIV reference 12	Ast	0.144596	0.12136	0.0232358
PT-0289L	living	LIV reference 12	Exc1	0.383719	0.192425	0.191294
PT-0289L	living	LIV reference 12	Exc2	0.00414928	0.282834	0.278685
PT-0289L	living	LIV reference 12	Exc3	0.0515175	0.00692323	0.0445942
PT-0289L	living	LIV reference 12	Int1	0.110225	0.0395032	0.0707217
PT-0289L	living	LIV reference 12	Int2	0.0515747	0.0360415	0.0155332
PT-0289L	living	LIV reference 12	MG	0.0264688	0.0718795	0.0454107
PT-0289L	living	LIV reference 12	OPC	0.0408577	0.0425575	0.0016998
PT-0289L	living	LIV reference 12	Oli	0.183148	0.165954	0.0171938
PT-0289R	living	LIV reference 12	Ast	0.253474	0.299441	0.0459677
PT-0289R	living	LIV reference 12	Exc1	0.292286	0.185475	0.106811
PT-0289R	living	LIV reference 12	Exc2	0	0.173184	0.173184
PT-0289R	living	LIV reference 12	Exc3	0.0722912	0.00670391	0.0655873
PT-0289R	living	LIV reference 12	Int1	0.124917	0.0379888	0.086928
PT-0289R	living	LIV reference 12	Int2	0.0315962	0.0446927	0.0130965
PT-0289R	living	LIV reference 12	MG	0.0586572	0.107263	0.0486054
PT-0289R	living	LIV reference 12	OPC	0.0329181	0.0301676	0.00275052
PT-0289R	living	LIV reference 12	Oli	0.133861	0.0692737	0.0645869
PT-0290L	living	LIV reference 12	Ast	0.136827	0.142636	0.00580926
PT-0290L	living	LIV reference 12	Exc1	0.52319	0.297271	0.225919
PT-0290L	living	LIV reference 12	Exc2	0	0.104509	0.104509
PT-0290L	living	LIV reference 12	Exc3	0.00110495	0.00387072	0.00276576
PT-0290L	living	LIV reference 12	Int1	0.10983	0.0849623	0.0248674
PT-0290L	living	LIV reference 12	Int2	0.0768423	0.075479	0.00136326
PT-0290L	living	LIV reference 12	MG	0.0171721	0.0605767	0.0434047
PT-0290L	living	LIV reference 12	OPC	0.0348084	0.0307722	0.00403615
PT-0290L	living	LIV reference 12	Oli	0.100226	0.18502	0.0847943
PT-0290R	living	LIV reference 12	Ast	0.127552	0.154851	0.0272984
PT-0290R	living	LIV reference 12	Exc1	0.371309	0.171642	0.199667
PT-0290R	living	LIV reference 12	Exc2	0	0.237407	0.237407
PT-0290R	living	LIV reference 12	Exc3	0.013569	0.00326493	0.010304
PT-0290R	living	LIV reference 12	Int1	0.127071	0.0676306	0.0594405
PT-0290R	living	LIV reference 12	Int2	0.0751015	0.0550373	0.0200642
PT-0290R	living	LIV reference 12	MG	0.0287917	0.0956157	0.066824
PT-0290R	living	LIV reference 12	OPC	0.0280946	0.0298507	0.00175611
PT-0290R	living	LIV reference 12	Oli	0.228511	0.159049	0.0694623
PT-0292L	living	LIV reference 12	Ast	0.15892	0.123671	0.035249
PT-0292L	living	LIV reference 12	Exc1	0.413842	0.20126	0.212582
PT-0292L	living	LIV reference 12	Exc2	0	0.129579	0.129579
PT-0292L	living	LIV reference 12	Exc3	0.0340051	0.00433241	0.0296727
PT-0292L	living	LIV reference 12	Int1	0.0518809	0.0413549	0.010526
PT-0292L	living	LIV reference 12	Int2	0.0498845	0.03269	0.0171945
PT-0292L	living	LIV reference 12	MG	0.015752	0.0401733	0.0244213
PT-0292L	living	LIV reference 12	OPC	0.0282005	0.0338716	0.00567109
PT-0292L	living	LIV reference 12	Oli	0.23942	0.3718	0.13238
PT-0292R	living	LIV reference 12	Ast	0.106118	0.141606	0.0354877
PT-0292R	living	LIV reference 12	Exc1	0.528965	0.250122	0.278843
PT-0292R	living	LIV reference 12	Exc2	0	0.175669	0.175669
PT-0292R	living	LIV reference 12	Exc3	0.0400545	0.00340633	0.0366482
PT-0292R	living	LIV reference 12	Int1	0.126881	0.0807786	0.0461025
PT-0292R	living	LIV reference 12	Int2	0.0622368	0.0574209	0.0048159
PT-0292R	living	LIV reference 12	MG	0.0113526	0.0394161	0.0280635
PT-0292R	living	LIV reference 12	OPC	0.0257407	0.0379562	0.0122155
PT-0292R	living	LIV reference 12	Oli	0.0949731	0.16253	0.0675573
PT-0295L	living	LIV reference 12	Ast	0.0692964	0.0679743	0.00132209
PT-0295L	living	LIV reference 12	Exc1	0.417648	0.136625	0.281023
PT-0295L	living	LIV reference 12	Exc2	0	0.117349	0.117349
PT-0295L	living	LIV reference 12	Exc3	0.00688354	0.0035509	0.00333264
PT-0295L	living	LIV reference 12	Int1	0.0685449	0.0229963	0.0455486
PT-0295L	living	LIV reference 12	Int2	0.0700947	0.0306053	0.0394894
PT-0295L	living	LIV reference 12	MG	0.02735	0.0720325	0.0446825
PT-0295L	living	LIV reference 12	OPC	0.0318801	0.026209	0.00567108
PT-0295L	living	LIV reference 12	Oli	0.303441	0.512344	0.208903
PT-0296L	living	LIV reference 12	Ast	0.101334	0.0860334	0.015301
PT-0296L	living	LIV reference 12	Exc1	0.326879	0.133427	0.193452
PT-0296L	living	LIV reference 12	Exc2	0	0.40803	0.40803
PT-0296L	living	LIV reference 12	Exc3	0.0361214	0.00130811	0.0348133
PT-0296L	living	LIV reference 12	Int1	0.0652827	0.0308915	0.0343912
PT-0296L	living	LIV reference 12	Int2	0.0733039	0.0308915	0.0424124
PT-0296L	living	LIV reference 12	MG	0.021355	0.0323003	0.0109453
PT-0296L	living	LIV reference 12	OPC	0.0436471	0.0184142	0.0252329
PT-0296L	living	LIV reference 12	Oli	0.321664	0.225096	0.096568
PT-0297L	living	LIV reference 12	Ast	0.0558726	0.0425975	0.0132751
PT-0297L	living	LIV reference 12	Exc1	0.571865	0.10621	0.465655
PT-0297L	living	LIV reference 12	Exc2	0	0.51666	0.51666
PT-0297L	living	LIV reference 12	Exc3	0	0.00132526	0.00132526
PT-0297L	living	LIV reference 12	Int1	0.079032	0.0249905	0.0540414
PT-0297L	living	LIV reference 12	Int2	0.0578961	0.0212041	0.036692
PT-0297L	living	LIV reference 12	MG	0.0158475	0.0259371	0.0100896
PT-0297L	living	LIV reference 12	OPC	0.0308433	0.0138205	0.0170228
PT-0297L	living	LIV reference 12	Oli	0.180901	0.235328	0.0544266
S00021	postmortem	LIV reference 12	Ast	0.0497231	0.10229	0.0525671
S00021	postmortem	LIV reference 12	Exc1	0.652313	0.200374	0.451939
S00021	postmortem	LIV reference 12	Exc2	0	0.289644	0.289644
S00021	postmortem	LIV reference 12	Exc3	0.0123291	0.0036723	0.00865676
S00021	postmortem	LIV reference 12	Int1	0.056005	0.042198	0.0138069
S00021	postmortem	LIV reference 12	Int2	0.0885927	0.0337184	0.0548744
S00021	postmortem	LIV reference 12	MG	0.0149303	0.0389931	0.0240629
S00021	postmortem	LIV reference 12	OPC	0.0283554	0.0233024	0.00505303
S00021	postmortem	LIV reference 12	Oli	0.0757954	0.232957	0.157162
S00253	postmortem	LIV reference 12	Ast	0	0.103327	0.103327
S00253	postmortem	LIV reference 12	Exc1	0.605813	0.258441	0.347372
S00253	postmortem	LIV reference 12	Exc2	0.0502563	0.129098	0.0788417
S00253	postmortem	LIV reference 12	Exc3	0	0.00220192	0.00220192
S00253	postmortem	LIV reference 12	Int1	0.172322	0.0870168	0.0853052
S00253	postmortem	LIV reference 12	Int2	0.143294	0.0914206	0.0518734
S00253	postmortem	LIV reference 12	MG	0.00651042	0.0488501	0.0423397
S00253	postmortem	LIV reference 12	OPC	0.0169278	0.0472191	0.0302913
S00253	postmortem	LIV reference 12	Oli	0	0.212608	0.212608
S00324	postmortem	LIV reference 12	Ast	0.0392166	0.0703176	0.031101
S00324	postmortem	LIV reference 12	Exc1	0.588981	0.29731	0.291671
S00324	postmortem	LIV reference 12	Exc2	0	0.117358	0.117358
S00324	postmortem	LIV reference 12	Exc3	0.0327922	0.00826312	0.0245291
S00324	postmortem	LIV reference 12	Int1	0.0662745	0.0631886	0.00308586
S00324	postmortem	LIV reference 12	Int2	0.129783	0.0712897	0.0584937
S00324	postmortem	LIV reference 12	MG	0.013644	0.0425578	0.0289138
S00324	postmortem	LIV reference 12	OPC	0.049144	0.0459603	0.00318378
S00324	postmortem	LIV reference 12	Oli	0.0522715	0.258425	0.206154
S00556	postmortem	LIV reference 12	Ast	0.0291657	0.064187	0.0350212
S00556	postmortem	LIV reference 12	Exc1	0.662334	0.258942	0.403392
S00556	postmortem	LIV reference 12	Exc2	0	0.187514	0.187514
S00556	postmortem	LIV reference 12	Exc3	0.0257755	0.000987492	0.024788
S00556	postmortem	LIV reference 12	Int1	0.0731178	0.0729647	0.000153134
S00556	postmortem	LIV reference 12	Int2	0.0919046	0.0552995	0.0366051
S00556	postmortem	LIV reference 12	MG	0.00159742	0.0380733	0.0364759
S00556	postmortem	LIV reference 12	OPC	0.037184	0.0358789	0.00130513
S00556	postmortem	LIV reference 12	Oli	0.071954	0.25598	0.184026
S01447	postmortem	LIV reference 12	Ast	0.0350268	0.107658	0.0726314
S01447	postmortem	LIV reference 12	Exc1	0.62261	0.268923	0.353686
S01447	postmortem	LIV reference 12	Exc2	0	0.193785	0.193785
S01447	postmortem	LIV reference 12	Exc3	0.0268379	0.00266371	0.0241742
S01447	postmortem	LIV reference 12	Int1	0.0949097	0.0853496	0.00956008
S01447	postmortem	LIV reference 12	Int2	0.15515	0.0788013	0.0763483
S01447	postmortem	LIV reference 12	MG	0.00283353	0.0351831	0.0323496
S01447	postmortem	LIV reference 12	OPC	0.024902	0.0390677	0.0141657
S01447	postmortem	LIV reference 12	Oli	0.0271682	0.166038	0.13887
S01462	postmortem	LIV reference 12	Ast	0.0279693	0.0807401	0.0527708
S01462	postmortem	LIV reference 12	Exc1	0.723302	0.345248	0.378054
S01462	postmortem	LIV reference 12	Exc2	0	0.171573	0.171573
S01462	postmortem	LIV reference 12	Exc3	0.0181108	0.00315391	0.0149569
S01462	postmortem	LIV reference 12	Int1	0.0724553	0.0747477	0.00229238
S01462	postmortem	LIV reference 12	Int2	0.117903	0.0836838	0.0342194
S01462	postmortem	LIV reference 12	MG	0.00361144	0.0576114	0.054
S01462	postmortem	LIV reference 12	OPC	0.0190001	0.0239697	0.00496961
S01462	postmortem	LIV reference 12	Oli	0.0116257	0.133726	0.1221
S11088	postmortem	LIV reference 12	Ast	0.00924584	0.0462103	0.0369645
S11088	postmortem	LIV reference 12	Exc1	0.561787	0.183311	0.378476
S11088	postmortem	LIV reference 12	Exc2	0	0.151382	0.151382
S11088	postmortem	LIV reference 12	Exc3	0	0.000918086	0.000918086
S11088	postmortem	LIV reference 12	Int1	0.123251	0.0771192	0.0461316
S11088	postmortem	LIV reference 12	Int2	0.0942213	0.053249	0.0409723
S11088	postmortem	LIV reference 12	MG	0.0181836	0.0900745	0.0718908
S11088	postmortem	LIV reference 12	OPC	0.0486949	0.0440681	0.0046268
S11088	postmortem	LIV reference 12	Oli	0.117056	0.315924	0.198868
S17680	postmortem	LIV reference 12	Ast	0.0182652	0.0672977	0.0490325
S17680	postmortem	LIV reference 12	Exc1	0.648933	0.221959	0.426974
S17680	postmortem	LIV reference 12	Exc2	0	0.19451	0.19451
S17680	postmortem	LIV reference 12	Exc3	0.0554347	0.00586843	0.0495663
S17680	postmortem	LIV reference 12	Int1	0.0356708	0.034548	0.00112273
S17680	postmortem	LIV reference 12	Int2	0.0512725	0.0266919	0.0245806
S17680	postmortem	LIV reference 12	MG	0.000199789	0.0327496	0.0325499
S17680	postmortem	LIV reference 12	OPC	0.0215854	0.0302887	0.00870325
S17680	postmortem	LIV reference 12	Oli	0.164091	0.372078	0.207987
S19335	postmortem	LIV reference 12	Ast	0.0164272	0.081206	0.0647788
S19335	postmortem	LIV reference 12	Exc1	0.643392	0.238996	0.404396
S19335	postmortem	LIV reference 12	Exc2	0	0.171655	0.171655
S19335	postmortem	LIV reference 12	Exc3	0.0374698	0.00396127	0.0335085
S19335	postmortem	LIV reference 12	Int1	0.0868131	0.0585387	0.0282743
S19335	postmortem	LIV reference 12	Int2	0.0879568	0.0541373	0.0338195
S19335	postmortem	LIV reference 12	MG	0.00770394	0.084507	0.0768031
S19335	postmortem	LIV reference 12	OPC	0.0365126	0.0464349	0.00992222
S19335	postmortem	LIV reference 12	Oli	0.0756687	0.237236	0.161567
T-111	postmortem	LIV reference 12	Ast	0.0158886	0.0807944	0.0649058
T-111	postmortem	LIV reference 12	Exc1	0.671169	0.362156	0.309012
T-111	postmortem	LIV reference 12	Exc2	0	0.177624	0.177624
T-111	postmortem	LIV reference 12	Exc3	0.0684606	0.00444061	0.06402
T-111	postmortem	LIV reference 12	Int1	0.0721811	0.0548908	0.0172902
T-111	postmortem	LIV reference 12	Int2	0.123918	0.0953497	0.028568
T-111	postmortem	LIV reference 12	MG	0.00121255	0.0259035	0.024691
T-111	postmortem	LIV reference 12	OPC	0.0275502	0.0545208	0.0269706
T-111	postmortem	LIV reference 12	Oli	0.0187211	0.130751	0.11203
T-164	postmortem	LIV reference 12	Ast	0.0519812	0.0901904	0.0382091
T-164	postmortem	LIV reference 12	Exc1	0.285582	0.140697	0.144885
T-164	postmortem	LIV reference 12	Exc2	0.209096	0.167869	0.0412268
T-164	postmortem	LIV reference 12	Exc3	0.0199179	0.00429843	0.0156195
T-164	postmortem	LIV reference 12	Int1	0.0293675	0.0336967	0.00432918
T-164	postmortem	LIV reference 12	Int2	0.0724082	0.0420632	0.0303449
T-164	postmortem	LIV reference 12	MG	0.0309624	0.0747621	0.0437996
T-164	postmortem	LIV reference 12	OPC	0.0320456	0.0282469	0.00379879
T-164	postmortem	LIV reference 12	Oli	0.230786	0.388778	0.157992
T-168	postmortem	LIV reference 12	Ast	0.0617402	0.0754615	0.0137212
T-168	postmortem	LIV reference 12	Exc1	0.2349	0.0696706	0.165229
T-168	postmortem	LIV reference 12	Exc2	0.143176	0.356678	0.213501
T-168	postmortem	LIV reference 12	Exc3	0.0181507	0.00235252	0.0157982
T-168	postmortem	LIV reference 12	Int1	0.0615049	0.0199059	0.041599
T-168	postmortem	LIV reference 12	Int2	0.0615906	0.0209917	0.040599
T-168	postmortem	LIV reference 12	MG	0.0190796	0.0475932	0.0285136
T-168	postmortem	LIV reference 12	OPC	0.0491363	0.0334781	0.0156582
T-168	postmortem	LIV reference 12	Oli	0.350356	0.360478	0.0101221
T-2011	postmortem	LIV reference 12	Ast	0.055488	0.0690759	0.0135879
T-2011	postmortem	LIV reference 12	Exc1	0.29245	0.0824987	0.209951
T-2011	postmortem	LIV reference 12	Exc2	0	0.211564	0.211564
T-2011	postmortem	LIV reference 12	Exc3	0.0209869	0.00165204	0.0193349
T-2011	postmortem	LIV reference 12	Int1	0.0582243	0.0362416	0.0219827
T-2011	postmortem	LIV reference 12	Int2	0.0734693	0.0248838	0.0485854
T-2011	postmortem	LIV reference 12	MG	0.0382328	0.0694889	0.0312561
T-2011	postmortem	LIV reference 12	OPC	0.0668576	0.0372741	0.0295835
T-2011	postmortem	LIV reference 12	Oli	0.387032	0.455137	0.0681044
T-4639.3	postmortem	LIV reference 12	Ast	0.0259175	0.119222	0.0933042
T-4639.3	postmortem	LIV reference 12	Exc1	0.500609	0.255379	0.245229
T-4639.3	postmortem	LIV reference 12	Exc2	0.0394291	0.104242	0.0648126
T-4639.3	postmortem	LIV reference 12	Exc3	0.00570658	0.00391228	0.0017943
T-4639.3	postmortem	LIV reference 12	Int1	0.0606013	0.0719139	0.0113126
T-4639.3	postmortem	LIV reference 12	Int2	0.0999059	0.0663029	0.033603
T-4639.3	postmortem	LIV reference 12	MG	0.0130653	0.0409245	0.0278592
T-4639.3	postmortem	LIV reference 12	OPC	0.040926	0.0618244	0.0208984
T-4639.3	postmortem	LIV reference 12	Oli	0.191097	0.236487	0.0453902
T-4915	postmortem	LIV reference 12	Ast	0.20181	0.262295	0.0604853
T-4915	postmortem	LIV reference 12	Exc1	0.458491	0.179555	0.278937
T-4915	postmortem	LIV reference 12	Exc2	0	0.0765543	0.0765543
T-4915	postmortem	LIV reference 12	Exc3	0	0.00247448	0.00247448
T-4915	postmortem	LIV reference 12	Int1	0.15503	0.142128	0.0129017
T-4915	postmortem	LIV reference 12	Int2	0.0578485	0.0366533	0.0211952
T-4915	postmortem	LIV reference 12	MG	0.0150692	0.039901	0.0248318
T-4915	postmortem	LIV reference 12	OPC	0.0732889	0.0796474	0.00635845
T-4915	postmortem	LIV reference 12	Oli	0.0148895	0.166873	0.151983
T-5354	postmortem	LIV reference 12	Ast	0.0573291	0.102605	0.0452762
T-5354	postmortem	LIV reference 12	Exc1	0.493599	0.197432	0.296167
T-5354	postmortem	LIV reference 12	Exc2	0	0.204964	0.204964
T-5354	postmortem	LIV reference 12	Exc3	0.0360725	0.00271638	0.0333561
T-5354	postmortem	LIV reference 12	Int1	0.101125	0.0754414	0.0256832
T-5354	postmortem	LIV reference 12	Int2	0.152961	0.0614891	0.0914718
T-5354	postmortem	LIV reference 12	MG	0.0172674	0.0642055	0.0469381
T-5354	postmortem	LIV reference 12	OPC	0.069469	0.0470428	0.0224262
T-5354	postmortem	LIV reference 12	Oli	0.0489972	0.217187	0.16819
PT-0236R	living	LIV reference 13	Ast	0.0866774	0.06494	0.0217374
PT-0236R	living	LIV reference 13	Exc1	0.264521	0.0956008	0.16892
PT-0236R	living	LIV reference 13	Exc2	0.012283	0.362788	0.350505
PT-0236R	living	LIV reference 13	Exc3	0.00521383	0.00342792	0.00178591
PT-0236R	living	LIV reference 13	Int1	0.0585475	0.0194249	0.0391226
PT-0236R	living	LIV reference 13	Int2	0.12578	0.0276138	0.098166
PT-0236R	living	LIV reference 13	MG	0.0199881	0.041135	0.021147
PT-0236R	living	LIV reference 13	OPC	0.0346839	0.0245667	0.0101171
PT-0236R	living	LIV reference 13	Oli	0.389149	0.349457	0.0396914
PT-0237R	living	LIV reference 13	Ast	0.102673	0.0966719	0.0060008
PT-0237R	living	LIV reference 13	Exc1	0.443813	0.196513	0.247299
PT-0237R	living	LIV reference 13	Exc2	0	0.261094	0.261094
PT-0237R	living	LIV reference 13	Exc3	0.0226613	0.00316957	0.0194917
PT-0237R	living	LIV reference 13	Int1	0.0949646	0.0649762	0.0299884
PT-0237R	living	LIV reference 13	Int2	0.0920418	0.050317	0.0417248
PT-0237R	living	LIV reference 13	MG	0.0133759	0.046355	0.0329791
PT-0237R	living	LIV reference 13	OPC	0.03908	0.0384311	0.000648981
PT-0237R	living	LIV reference 13	Oli	0.178624	0.206815	0.0281901
PT-0256L	living	LIV reference 13	Ast	0.0448726	0.0326853	0.0121872
PT-0256L	living	LIV reference 13	Exc1	0.420409	0.0596026	0.360807
PT-0256L	living	LIV reference 13	Exc2	0.0164608	0.367656	0.351196
PT-0256L	living	LIV reference 13	Exc3	0	0.000640889	0.000640889
PT-0256L	living	LIV reference 13	Int1	0.0802907	0.0243538	0.055937
PT-0256L	living	LIV reference 13	Int2	0.0351126	0.0134587	0.021654
PT-0256L	living	LIV reference 13	MG	0.0288485	0.0354625	0.00661403
PT-0256L	living	LIV reference 13	OPC	0.0379631	0.0153813	0.0225818
PT-0256L	living	LIV reference 13	Oli	0.331247	0.447768	0.116521
PT-0257R	living	LIV reference 13	Ast	0.223379	0.171048	0.0523314
PT-0257R	living	LIV reference 13	Exc1	0.301453	0.152351	0.149102
PT-0257R	living	LIV reference 13	Exc2	0	0.212144	0.212144
PT-0257R	living	LIV reference 13	Exc3	0.0428659	0.00481303	0.0380529
PT-0257R	living	LIV reference 13	Int1	0.0302877	0.0362829	0.00599521
PT-0257R	living	LIV reference 13	Int2	0.0794032	0.0436875	0.0357156
PT-0257R	living	LIV reference 13	MG	0.00505653	0.0225842	0.0175277
PT-0257R	living	LIV reference 13	OPC	0.0206483	0.0338763	0.013228
PT-0257R	living	LIV reference 13	Oli	0.286436	0.299334	0.0128978
PT-0261L	living	LIV reference 13	Ast	0.0746524	0.0556735	0.0189789
PT-0261L	living	LIV reference 13	Exc1	0.238753	0.128332	0.110421
PT-0261L	living	LIV reference 13	Exc2	0.0104458	0.169615	0.15917
PT-0261L	living	LIV reference 13	Exc3	0.0111985	0.00448219	0.00671627
PT-0261L	living	LIV reference 13	Int1	0.0747479	0.0191083	0.0556396
PT-0261L	living	LIV reference 13	Int2	0.0914963	0.0287804	0.0627159
PT-0261L	living	LIV reference 13	MG	0.0494667	0.122199	0.072732
PT-0261L	living	LIV reference 13	OPC	0.0751657	0.0698278	0.00533787
PT-0261L	living	LIV reference 13	Oli	0.359297	0.38193	0.022633
PT-0264L	living	LIV reference 13	Ast	0.173993	0.0938799	0.0801135
PT-0264L	living	LIV reference 13	Exc1	0.215452	0.0961731	0.119279
PT-0264L	living	LIV reference 13	Exc2	0	0.385123	0.385123
PT-0264L	living	LIV reference 13	Exc3	0.0314289	0.00257991	0.028849
PT-0264L	living	LIV reference 13	Int1	0.0395992	0.0312455	0.00835368
PT-0264L	living	LIV reference 13	Int2	0.0632783	0.0286656	0.0346127
PT-0264L	living	LIV reference 13	MG	0.00415861	0.0194926	0.015334
PT-0264L	living	LIV reference 13	OPC	0.0258267	0.0190626	0.00676406
PT-0264L	living	LIV reference 13	Oli	0.434157	0.315035	0.119122
PT-0264R	living	LIV reference 13	Ast	0.103237	0.0919685	0.011269
PT-0264R	living	LIV reference 13	Exc1	0.395697	0.157291	0.238406
PT-0264R	living	LIV reference 13	Exc2	0.04343	0.37285	0.32942
PT-0264R	living	LIV reference 13	Exc3	0	0.00340157	0.00340157
PT-0264R	living	LIV reference 13	Int1	0.087128	0.0305512	0.0565768
PT-0264R	living	LIV reference 13	Int2	0.0917949	0.0370394	0.0547555
PT-0264R	living	LIV reference 13	MG	0.0175411	0.0329449	0.0154038
PT-0264R	living	LIV reference 13	OPC	0.0339716	0.0215433	0.0124283
PT-0264R	living	LIV reference 13	Oli	0.201462	0.208126	0.00666363
PT-0267L	living	LIV reference 13	Ast	0.163189	0.147993	0.0151958
PT-0267L	living	LIV reference 13	Exc1	0.403717	0.240683	0.163034
PT-0267L	living	LIV reference 13	Exc2	0	0.191233	0.191233
PT-0267L	living	LIV reference 13	Exc3	0	0.00609173	0.00609173
PT-0267L	living	LIV reference 13	Int1	0.130163	0.0625896	0.0675737
PT-0267L	living	LIV reference 13	Int2	0.0757588	0.0525561	0.0232027
PT-0267L	living	LIV reference 13	MG	0.0186861	0.0457477	0.0270616
PT-0267L	living	LIV reference 13	OPC	0.0379562	0.0391782	0.00122206
PT-0267L	living	LIV reference 13	Oli	0.151642	0.178691	0.0270485
PT-0267R	living	LIV reference 13	Ast	0.115611	0.161734	0.0461231
PT-0267R	living	LIV reference 13	Exc1	0.576913	0.244339	0.332575
PT-0267R	living	LIV reference 13	Exc2	0.0677864	0.171384	0.103598
PT-0267R	living	LIV reference 13	Exc3	0	0.00398868	0.00398868
PT-0267R	living	LIV reference 13	Int1	0.0958678	0.0663922	0.0294756
PT-0267R	living	LIV reference 13	Int2	0.068486	0.0542975	0.0141885
PT-0267R	living	LIV reference 13	MG	0.0147634	0.0496655	0.0349021
PT-0267R	living	LIV reference 13	OPC	0.0202324	0.0383428	0.0181104
PT-0267R	living	LIV reference 13	Oli	0.0210484	0.162764	0.141715
PT-0280L	living	LIV reference 13	Ast	0.0265955	0.04815	0.0215545
PT-0280L	living	LIV reference 13	Exc1	0.0240909	0.0800811	0.0559902
PT-0280L	living	LIV reference 13	Exc2	0.0117641	0.21186	0.200096
PT-0280L	living	LIV reference 13	Exc3	0.0375638	0.00405474	0.0335091
PT-0280L	living	LIV reference 13	Int1	0.000149965	0.00506842	0.00491846
PT-0280L	living	LIV reference 13	Int2	0.000703631	0.0106437	0.00994006
PT-0280L	living	LIV reference 13	MG	0.0122531	0.0319311	0.0196779
PT-0280L	living	LIV reference 13	OPC	0.0208345	0.0197669	0.0010676
PT-0280L	living	LIV reference 13	Oli	0.863064	0.575773	0.287291
PT-0280R	living	LIV reference 13	Ast	0.0423098	0.0573593	0.0150495
PT-0280R	living	LIV reference 13	Exc1	0.10419	0.0779221	0.0262683
PT-0280R	living	LIV reference 13	Exc2	0.000896897	0.156926	0.15603
PT-0280R	living	LIV reference 13	Exc3	0.00814254	0	0.00814254
PT-0280R	living	LIV reference 13	Int1	0.0558757	0.025974	0.0299017
PT-0280R	living	LIV reference 13	Int2	0.0244115	0.0119048	0.0125067
PT-0280R	living	LIV reference 13	MG	0.0256609	0.0573593	0.0316984
PT-0280R	living	LIV reference 13	OPC	0.0252383	0.0281385	0.0029002
PT-0280R	living	LIV reference 13	Oli	0.709233	0.572511	0.136722
PT-0282L	living	LIV reference 13	Ast	0.0947025	0.0846942	0.0100084
PT-0282L	living	LIV reference 13	Exc1	0.302306	0.12455	0.177755
PT-0282L	living	LIV reference 13	Exc2	0.0951561	0.393579	0.298423
PT-0282L	living	LIV reference 13	Exc3	0.00366277	0.00166067	0.0020021
PT-0282L	living	LIV reference 13	Int1	0.0855739	0.0559092	0.0296647
PT-0282L	living	LIV reference 13	Int2	0.0869811	0.0431774	0.0438037
PT-0282L	living	LIV reference 13	MG	0.024122	0.0379186	0.0137966
PT-0282L	living	LIV reference 13	OPC	0.0569816	0.0417935	0.0151881
PT-0282L	living	LIV reference 13	Oli	0.237769	0.197896	0.0398724
PT-0282R	living	LIV reference 13	Ast	0.00444716	0.0214892	0.017042
PT-0282R	living	LIV reference 13	Exc1	0.0321421	0.0361923	0.00405022
PT-0282R	living	LIV reference 13	Exc2	0.00958281	0.341188	0.331605
PT-0282R	living	LIV reference 13	Exc3	0.0155832	0.000565504	0.0150177
PT-0282R	living	LIV reference 13	Int1	0.00993488	0.00245052	0.00748436
PT-0282R	living	LIV reference 13	Int2	0	0.00452403	0.00452403
PT-0282R	living	LIV reference 13	MG	0.0499691	0.0740811	0.0241119
PT-0282R	living	LIV reference 13	OPC	0.0322354	0.0205467	0.0116887
PT-0282R	living	LIV reference 13	Oli	0.843481	0.492931	0.35055
PT-0283L	living	LIV reference 13	Ast	0.04545	0.048	0.00255
PT-0283L	living	LIV reference 13	Exc1	0.104992	0.0542222	0.0507697
PT-0283L	living	LIV reference 13	Exc2	0.0115905	0.135111	0.123521
PT-0283L	living	LIV reference 13	Exc3	0.00741952	0.00266667	0.00475285
PT-0283L	living	LIV reference 13	Int1	0.0299506	0.0204444	0.00950618
PT-0283L	living	LIV reference 13	Int2	0.0542244	0.024	0.0302244
PT-0283L	living	LIV reference 13	MG	0.0106278	0.0293333	0.0187055
PT-0283L	living	LIV reference 13	OPC	0.0171721	0.0124444	0.00472766
PT-0283L	living	LIV reference 13	Oli	0.713311	0.632	0.081311
PT-0284R	living	LIV reference 13	Ast	0.226596	0.154753	0.0718432
PT-0284R	living	LIV reference 13	Exc1	0.327987	0.217596	0.11039
PT-0284R	living	LIV reference 13	Exc2	0	0.113119	0.113119
PT-0284R	living	LIV reference 13	Exc3	0.0433768	0.00628437	0.0370925
PT-0284R	living	LIV reference 13	Int1	0.102417	0.0455617	0.0568556
PT-0284R	living	LIV reference 13	Int2	0.0700438	0.043205	0.0268388
PT-0284R	living	LIV reference 13	MG	0.0807175	0.159466	0.0787483
PT-0284R	living	LIV reference 13	OPC	0.0408519	0.043205	0.00235312
PT-0284R	living	LIV reference 13	Oli	0.101356	0.207384	0.106028
PT-0285L	living	LIV reference 13	Ast	0.0734402	0.102998	0.0295575
PT-0285L	living	LIV reference 13	Exc1	0.408805	0.196772	0.212034
PT-0285L	living	LIV reference 13	Exc2	0	0.259032	0.259032
PT-0285L	living	LIV reference 13	Exc3	0	0.00461184	0.00461184
PT-0285L	living	LIV reference 13	Int1	0.198057	0.0883935	0.109664
PT-0285L	living	LIV reference 13	Int2	0.0737701	0.0322829	0.0414872
PT-0285L	living	LIV reference 13	MG	0.0260977	0.0376633	0.0115656
PT-0285L	living	LIV reference 13	OPC	0.0378986	0.0438125	0.00591385
PT-0285L	living	LIV reference 13	Oli	0.172008	0.195234	0.0232269
PT-0285R	living	LIV reference 13	Ast	0.0750368	0.0580087	0.0170282
PT-0285R	living	LIV reference 13	Exc1	0.104455	0.0813853	0.0230702
PT-0285R	living	LIV reference 13	Exc2	0.0442164	0.191342	0.147126
PT-0285R	living	LIV reference 13	Exc3	0.0262355	0.0034632	0.0227723
PT-0285R	living	LIV reference 13	Int1	0.00887875	0.00692641	0.00195234
PT-0285R	living	LIV reference 13	Int2	0.00483082	0.0138528	0.00902199
PT-0285R	living	LIV reference 13	MG	0.023455	0.0406926	0.0172377
PT-0285R	living	LIV reference 13	OPC	0.0140621	0.0207792	0.00671714
PT-0285R	living	LIV reference 13	Oli	0.698805	0.572294	0.126511
PT-0286L	living	LIV reference 13	Ast	0.0366672	0.0203735	0.0162937
PT-0286L	living	LIV reference 13	Exc1	0.0839879	0.016695	0.0672929
PT-0286L	living	LIV reference 13	Exc2	0.102695	0.632711	0.530016
PT-0286L	living	LIV reference 13	Exc3	0.0114271	0.00141483	0.0100123
PT-0286L	living	LIV reference 13	Int1	0.0215202	0.0155631	0.00595706
PT-0286L	living	LIV reference 13	Int2	0.0367323	0.0226372	0.0140951
PT-0286L	living	LIV reference 13	MG	0.0110732	0.0090549	0.00201831
PT-0286L	living	LIV reference 13	OPC	0.00595677	0.00452745	0.00142932
PT-0286L	living	LIV reference 13	Oli	0.689595	0.274759	0.414836
PT-0286R	living	LIV reference 13	Ast	0.122477	0.106648	0.0158284
PT-0286R	living	LIV reference 13	Exc1	0.251752	0.182133	0.0696194
PT-0286R	living	LIV reference 13	Exc2	0	0.177978	0.177978
PT-0286R	living	LIV reference 13	Exc3	0.0371396	0.00657895	0.0305607
PT-0286R	living	LIV reference 13	Int1	0.0416459	0.0193906	0.0222553
PT-0286R	living	LIV reference 13	Int2	0.0441336	0.0311634	0.0129702
PT-0286R	living	LIV reference 13	MG	0.0102515	0.0294321	0.0191806
PT-0286R	living	LIV reference 13	OPC	0.011492	0.0190443	0.0075523
PT-0286R	living	LIV reference 13	Oli	0.475455	0.373615	0.101841
PT-0288L	living	LIV reference 13	Ast	0.133697	0.18415	0.050453
PT-0288L	living	LIV reference 13	Exc1	0.542284	0.258603	0.283681
PT-0288L	living	LIV reference 13	Exc2	0	0.12513	0.12513
PT-0288L	living	LIV reference 13	Exc3	0.0266732	0.00417101	0.0225022
PT-0288L	living	LIV reference 13	Int1	0.114389	0.101564	0.0128249
PT-0288L	living	LIV reference 13	Int2	0.109692	0.0698644	0.0398275
PT-0288L	living	LIV reference 13	MG	0.0188625	0.0627737	0.0439112
PT-0288L	living	LIV reference 13	OPC	0.0136668	0.0300313	0.0163645
PT-0288L	living	LIV reference 13	Oli	0.0300409	0.141814	0.111774
PT-0289L	living	LIV reference 13	Ast	0.129038	0.12136	0.00767791
PT-0289L	living	LIV reference 13	Exc1	0.369432	0.192425	0.177007
PT-0289L	living	LIV reference 13	Exc2	0.0653535	0.282834	0.217481
PT-0289L	living	LIV reference 13	Exc3	0.0471399	0.00692323	0.0402166
PT-0289L	living	LIV reference 13	Int1	0.0911408	0.0395032	0.0516376
PT-0289L	living	LIV reference 13	Int2	0.0684452	0.0360415	0.0324037
PT-0289L	living	LIV reference 13	MG	0.0284495	0.0718795	0.04343
PT-0289L	living	LIV reference 13	OPC	0.0361834	0.0425575	0.00637409
PT-0289L	living	LIV reference 13	Oli	0.148254	0.165954	0.0177
PT-0289R	living	LIV reference 13	Ast	0.308262	0.299441	0.00882111
PT-0289R	living	LIV reference 13	Exc1	0.260346	0.185475	0.0748709
PT-0289R	living	LIV reference 13	Exc2	0	0.173184	0.173184
PT-0289R	living	LIV reference 13	Exc3	0.124611	0.00670391	0.117907
PT-0289R	living	LIV reference 13	Int1	0.0376666	0.0379888	0.000322219
PT-0289R	living	LIV reference 13	Int2	0.0748419	0.0446927	0.0301491
PT-0289R	living	LIV reference 13	MG	0.0717879	0.107263	0.0354746
PT-0289R	living	LIV reference 13	OPC	0.022268	0.0301676	0.00789963
PT-0289R	living	LIV reference 13	Oli	0.088054	0.0692737	0.0187803
PT-0290R	living	LIV reference 13	Ast	0.13589	0.154851	0.0189606
PT-0290R	living	LIV reference 13	Exc1	0.340222	0.171642	0.16858
PT-0290R	living	LIV reference 13	Exc2	0.00507055	0.237407	0.232336
PT-0290R	living	LIV reference 13	Exc3	0.0531426	0.00326493	0.0498777
PT-0290R	living	LIV reference 13	Int1	0.103055	0.0676306	0.0354242
PT-0290R	living	LIV reference 13	Int2	0.093595	0.0550373	0.0385577
PT-0290R	living	LIV reference 13	MG	0.0238391	0.0956157	0.0717766
PT-0290R	living	LIV reference 13	OPC	0.0176434	0.0298507	0.0122074
PT-0290R	living	LIV reference 13	Oli	0.220308	0.159049	0.0612592
PT-0292R	living	LIV reference 13	Ast	0.11116	0.141606	0.030446
PT-0292R	living	LIV reference 13	Exc1	0.551585	0.250122	0.301463
PT-0292R	living	LIV reference 13	Exc2	0	0.175669	0.175669
PT-0292R	living	LIV reference 13	Exc3	0.0230108	0.00340633	0.0196044
PT-0292R	living	LIV reference 13	Int1	0.120067	0.0807786	0.0392889
PT-0292R	living	LIV reference 13	Int2	0.086002	0.0574209	0.0285811
PT-0292R	living	LIV reference 13	MG	0.0109493	0.0394161	0.0284667
PT-0292R	living	LIV reference 13	OPC	0.0193019	0.0379562	0.0186543
PT-0292R	living	LIV reference 13	Oli	0.0624862	0.16253	0.100044
PT-0295L	living	LIV reference 13	Ast	0.0557394	0.0679743	0.0122349
PT-0295L	living	LIV reference 13	Exc1	0.417141	0.136625	0.280516
PT-0295L	living	LIV reference 13	Exc2	0	0.117349	0.117349
PT-0295L	living	LIV reference 13	Exc3	0	0.0035509	0.0035509
PT-0295L	living	LIV reference 13	Int1	0.0723646	0.0229963	0.0493684
PT-0295L	living	LIV reference 13	Int2	0.0741066	0.0306053	0.0435013
PT-0295L	living	LIV reference 13	MG	0.0294033	0.0720325	0.0426292
PT-0295L	living	LIV reference 13	OPC	0.0273973	0.026209	0.00118835
PT-0295L	living	LIV reference 13	Oli	0.314623	0.512344	0.19772
PT-0296L	living	LIV reference 13	Ast	0.0794587	0.0860334	0.0065747
PT-0296L	living	LIV reference 13	Exc1	0.296271	0.133427	0.162844
PT-0296L	living	LIV reference 13	Exc2	0	0.40803	0.40803
PT-0296L	living	LIV reference 13	Exc3	0	0.00130811	0.00130811
PT-0296L	living	LIV reference 13	Int1	0.073253	0.0308915	0.0423615
PT-0296L	living	LIV reference 13	Int2	0.087749	0.0308915	0.0568575
PT-0296L	living	LIV reference 13	MG	0.0283767	0.0323003	0.00392352
PT-0296L	living	LIV reference 13	OPC	0.0402303	0.0184142	0.0218161
PT-0296L	living	LIV reference 13	Oli	0.381981	0.225096	0.156886
S00021	postmortem	LIV reference 13	Ast	0.0504084	0.10229	0.0518818
S00021	postmortem	LIV reference 13	Exc1	0.618701	0.200374	0.418327
S00021	postmortem	LIV reference 13	Exc2	0.0096035	0.289644	0.280041
S00021	postmortem	LIV reference 13	Exc3	0	0.0036723	0.0036723
S00021	postmortem	LIV reference 13	Int1	0.0868589	0.042198	0.0446608
S00021	postmortem	LIV reference 13	Int2	0.106162	0.0337184	0.0724436
S00021	postmortem	LIV reference 13	MG	0.00852813	0.0389931	0.030465
S00021	postmortem	LIV reference 13	OPC	0.0194404	0.0233024	0.00386201
S00021	postmortem	LIV reference 13	Oli	0.0908812	0.232957	0.142076
S00253	postmortem	LIV reference 13	Ast	0.00432682	0.103327	0.0990005
S00253	postmortem	LIV reference 13	Exc1	0.531155	0.258441	0.272714
S00253	postmortem	LIV reference 13	Exc2	0.109907	0.129098	0.0191909
S00253	postmortem	LIV reference 13	Exc3	0	0.00220192	0.00220192
S00253	postmortem	LIV reference 13	Int1	0.172739	0.0870168	0.0857223
S00253	postmortem	LIV reference 13	Int2	0.155067	0.0914206	0.0636462
S00253	postmortem	LIV reference 13	MG	0.00847403	0.0488501	0.0403761
S00253	postmortem	LIV reference 13	OPC	0.0117807	0.0472191	0.0354383
S00253	postmortem	LIV reference 13	Oli	0	0.212608	0.212608
S00579	postmortem	LIV reference 13	Ast	0.0280036	0.127996	0.099992
S00579	postmortem	LIV reference 13	Exc1	0.692529	0.26847	0.424058
S00579	postmortem	LIV reference 13	Exc2	0	0.18487	0.18487
S00579	postmortem	LIV reference 13	Exc3	0	0.00386527	0.00386527
S00579	postmortem	LIV reference 13	Int1	0.153046	0.0873551	0.0656906
S00579	postmortem	LIV reference 13	Int2	0.104401	0.0527885	0.0516128
S00579	postmortem	LIV reference 13	MG	0.00820686	0.0495859	0.041379
S00579	postmortem	LIV reference 13	OPC	0.0132395	0.0470458	0.0338064
S00579	postmortem	LIV reference 13	Oli	0	0.166207	0.166207
S00935	postmortem	LIV reference 13	Ast	0.0950757	0.108939	0.0138629
S00935	postmortem	LIV reference 13	Exc1	0.292137	0.202314	0.089823
S00935	postmortem	LIV reference 13	Exc2	0.0146902	0.207302	0.192612
S00935	postmortem	LIV reference 13	Exc3	0.0312235	0.00798085	0.0232427
S00935	postmortem	LIV reference 13	Int1	0.149427	0.0430966	0.10633
S00935	postmortem	LIV reference 13	Int2	0.166053	0.0706305	0.0954224
S00935	postmortem	LIV reference 13	MG	0.035549	0.0490822	0.0135332
S00935	postmortem	LIV reference 13	OPC	0.0940696	0.0438947	0.050175
S00935	postmortem	LIV reference 13	Oli	0.102679	0.252993	0.150314
S01447	postmortem	LIV reference 13	Ast	0.0225044	0.107658	0.0851538
S01447	postmortem	LIV reference 13	Exc1	0.608387	0.268923	0.339464
S01447	postmortem	LIV reference 13	Exc2	0	0.193785	0.193785
S01447	postmortem	LIV reference 13	Exc3	0	0.00266371	0.00266371
S01447	postmortem	LIV reference 13	Int1	0.13505	0.0853496	0.0497007
S01447	postmortem	LIV reference 13	Int2	0.192676	0.0788013	0.113875
S01447	postmortem	LIV reference 13	MG	0.0023476	0.0351831	0.0328355
S01447	postmortem	LIV reference 13	OPC	0.0190442	0.0390677	0.0200235
S01447	postmortem	LIV reference 13	Oli	0.013388	0.166038	0.15265
S11088	postmortem	LIV reference 13	Ast	0.0139629	0.0462103	0.0322474
S11088	postmortem	LIV reference 13	Exc1	0.526238	0.183311	0.342926
S11088	postmortem	LIV reference 13	Exc2	0.00200495	0.151382	0.149377
S11088	postmortem	LIV reference 13	Exc3	0	0.000918086	0.000918086
S11088	postmortem	LIV reference 13	Int1	0.137058	0.0771192	0.0599385
S11088	postmortem	LIV reference 13	Int2	0.132423	0.053249	0.0791741
S11088	postmortem	LIV reference 13	MG	0.0144545	0.0900745	0.07562
S11088	postmortem	LIV reference 13	OPC	0.0367421	0.0440681	0.00732609
S11088	postmortem	LIV reference 13	Oli	0.116681	0.315924	0.199243
S17680	postmortem	LIV reference 13	Ast	0.0190617	0.0672977	0.048236
S17680	postmortem	LIV reference 13	Exc1	0.654044	0.221959	0.432085
S17680	postmortem	LIV reference 13	Exc2	0.0175794	0.19451	0.176931
S17680	postmortem	LIV reference 13	Exc3	0	0.00586843	0.00586843
S17680	postmortem	LIV reference 13	Int1	0.0570155	0.034548	0.0224674
S17680	postmortem	LIV reference 13	Int2	0.0685397	0.0266919	0.0418478
S17680	postmortem	LIV reference 13	MG	0.00341954	0.0327496	0.0293301
S17680	postmortem	LIV reference 13	OPC	0.016792	0.0302887	0.0134966
S17680	postmortem	LIV reference 13	Oli	0.161265	0.372078	0.210813
S19335	postmortem	LIV reference 13	Ast	0.0122973	0.081206	0.0689086
S19335	postmortem	LIV reference 13	Exc1	0.663697	0.238996	0.4247
S19335	postmortem	LIV reference 13	Exc2	0	0.171655	0.171655
S19335	postmortem	LIV reference 13	Exc3	0	0.00396127	0.00396127
S19335	postmortem	LIV reference 13	Int1	0.083925	0.0585387	0.0253863
S19335	postmortem	LIV reference 13	Int2	0.149819	0.0541373	0.0956814
S19335	postmortem	LIV reference 13	MG	0.0067595	0.084507	0.0777475
S19335	postmortem	LIV reference 13	OPC	0.0194564	0.0464349	0.0269784
S19335	postmortem	LIV reference 13	Oli	0.0563286	0.237236	0.180907
T-164	postmortem	LIV reference 13	Ast	0.0409108	0.0901904	0.0492795
T-164	postmortem	LIV reference 13	Exc1	0.254943	0.140697	0.114246
T-164	postmortem	LIV reference 13	Exc2	0.173626	0.167869	0.00575695
T-164	postmortem	LIV reference 13	Exc3	0	0.00429843	0.00429843
T-164	postmortem	LIV reference 13	Int1	0.0682872	0.0336967	0.0345905
T-164	postmortem	LIV reference 13	Int2	0.0951123	0.0420632	0.053049
T-164	postmortem	LIV reference 13	MG	0.0251769	0.0747621	0.0495851
T-164	postmortem	LIV reference 13	OPC	0.0341783	0.0282469	0.00593147
T-164	postmortem	LIV reference 13	Oli	0.278255	0.388778	0.110523
T-168	postmortem	LIV reference 13	Ast	0.0601609	0.0754615	0.0153006
T-168	postmortem	LIV reference 13	Exc1	0.221524	0.0696706	0.151853
T-168	postmortem	LIV reference 13	Exc2	0.155047	0.356678	0.201631
T-168	postmortem	LIV reference 13	Exc3	0.0096574	0.00235252	0.00730489
T-168	postmortem	LIV reference 13	Int1	0.0890688	0.0199059	0.0691629
T-168	postmortem	LIV reference 13	Int2	0.0758551	0.0209917	0.0548635
T-168	postmortem	LIV reference 13	MG	0.0189244	0.0475932	0.0286687
T-168	postmortem	LIV reference 13	OPC	0.0455578	0.0334781	0.0120797
T-168	postmortem	LIV reference 13	Oli	0.315512	0.360478	0.0449654
T-2011	postmortem	LIV reference 13	Ast	0.0452194	0.0690759	0.0238565
T-2011	postmortem	LIV reference 13	Exc1	0.258648	0.0824987	0.17615
T-2011	postmortem	LIV reference 13	Exc2	0.0241239	0.211564	0.18744
T-2011	postmortem	LIV reference 13	Exc3	0	0.00165204	0.00165204
T-2011	postmortem	LIV reference 13	Int1	0.0999392	0.0362416	0.0636976
T-2011	postmortem	LIV reference 13	Int2	0.0621133	0.0248838	0.0372295
T-2011	postmortem	LIV reference 13	MG	0.0317711	0.0694889	0.0377178
T-2011	postmortem	LIV reference 13	OPC	0.0562886	0.0372741	0.0190145
T-2011	postmortem	LIV reference 13	Oli	0.418395	0.455137	0.0367422
T-4639.1	postmortem	LIV reference 13	Ast	0.0230766	0.0634825	0.0404059
T-4639.1	postmortem	LIV reference 13	Exc1	0.38275	0.109552	0.273197
T-4639.1	postmortem	LIV reference 13	Exc2	0.108789	0.244705	0.135916
T-4639.1	postmortem	LIV reference 13	Exc3	0	0.000982533	0.000982533
T-4639.1	postmortem	LIV reference 13	Int1	0.0967053	0.0293668	0.0673385
T-4639.1	postmortem	LIV reference 13	Int2	0.0848159	0.0270197	0.0577962
T-4639.1	postmortem	LIV reference 13	MG	0.00639137	0.0254913	0.0190999
T-4639.1	postmortem	LIV reference 13	OPC	0.0218795	0.0244541	0.00257465
T-4639.1	postmortem	LIV reference 13	Oli	0.263148	0.451201	0.188052
T-4639.3	postmortem	LIV reference 13	Ast	0.0300398	0.119222	0.0891819
T-4639.3	postmortem	LIV reference 13	Exc1	0.403191	0.255379	0.147812
T-4639.3	postmortem	LIV reference 13	Exc2	0.0825682	0.104242	0.0216736
T-4639.3	postmortem	LIV reference 13	Exc3	0	0.00391228	0.00391228
T-4639.3	postmortem	LIV reference 13	Int1	0.116354	0.0719139	0.0444396
T-4639.3	postmortem	LIV reference 13	Int2	0.112261	0.0663029	0.0459577
T-4639.3	postmortem	LIV reference 13	MG	0.00578241	0.0409245	0.0351421
T-4639.3	postmortem	LIV reference 13	OPC	0.0282419	0.0618244	0.0335824
T-4639.3	postmortem	LIV reference 13	Oli	0.209313	0.236487	0.0271737
T-4915	postmortem	LIV reference 13	Ast	0.179055	0.262295	0.0832404
T-4915	postmortem	LIV reference 13	Exc1	0.38123	0.179555	0.201676
T-4915	postmortem	LIV reference 13	Exc2	0.0353387	0.0765543	0.0412156
T-4915	postmortem	LIV reference 13	Exc3	0	0.00247448	0.00247448
T-4915	postmortem	LIV reference 13	Int1	0.220056	0.142128	0.0779278
T-4915	postmortem	LIV reference 13	Int2	0.0445876	0.0366533	0.00793435
T-4915	postmortem	LIV reference 13	MG	0.00954602	0.039901	0.030355
T-4915	postmortem	LIV reference 13	OPC	0.0567219	0.0796474	0.0229255
T-4915	postmortem	LIV reference 13	Oli	0.0607024	0.166873	0.10617
T-5354	postmortem	LIV reference 13	Ast	0.041268	0.102605	0.0613372
T-5354	postmortem	LIV reference 13	Exc1	0.470372	0.197432	0.27294
T-5354	postmortem	LIV reference 13	Exc2	0	0.204964	0.204964
T-5354	postmortem	LIV reference 13	Exc3	0	0.00271638	0.00271638
T-5354	postmortem	LIV reference 13	Int1	0.152953	0.0754414	0.0775121
T-5354	postmortem	LIV reference 13	Int2	0.187122	0.0614891	0.125633
T-5354	postmortem	LIV reference 13	MG	0.0163686	0.0642055	0.0478369
T-5354	postmortem	LIV reference 13	OPC	0.06	0.0470428	0.0129571
T-5354	postmortem	LIV reference 13	Oli	0.0498582	0.217187	0.167329
T-563	postmortem	LIV reference 13	Ast	0.0367348	0.102128	0.0653929
T-563	postmortem	LIV reference 13	Exc1	0.606728	0.256814	0.349913
T-563	postmortem	LIV reference 13	Exc2	0	0.203105	0.203105
T-563	postmortem	LIV reference 13	Exc3	0	0.00471535	0.00471535
T-563	postmortem	LIV reference 13	Int1	0.163997	0.112823	0.0511736
T-563	postmortem	LIV reference 13	Int2	0.128243	0.0618746	0.0663685
T-563	postmortem	LIV reference 13	MG	0.00764414	0.0428982	0.0352541
T-563	postmortem	LIV reference 13	OPC	0.0243764	0.039908	0.0155316
T-563	postmortem	LIV reference 13	Oli	0.0242402	0.126164	0.101924
PT-0236R	living	LIV reference 14	Ast	0.075084	0.06494	0.010144
PT-0236R	living	LIV reference 14	Exc1	0.209075	0.0956008	0.113474
PT-0236R	living	LIV reference 14	Exc2	0.0432115	0.362788	0.319577
PT-0236R	living	LIV reference 14	Exc3	0	0.00342792	0.00342792
PT-0236R	living	LIV reference 14	Int1	0.0537472	0.0194249	0.0343223
PT-0236R	living	LIV reference 14	Int2	0.11368	0.0276138	0.0860658
PT-0236R	living	LIV reference 14	MG	0.0164014	0.041135	0.0247336
PT-0236R	living	LIV reference 14	OPC	0.0414173	0.0245667	0.0168506
PT-0236R	living	LIV reference 14	Oli	0.443662	0.349457	0.0942051
PT-0237R	living	LIV reference 14	Ast	0.0855723	0.0966719	0.0110997
PT-0237R	living	LIV reference 14	Exc1	0.386747	0.196513	0.190234
PT-0237R	living	LIV reference 14	Exc2	0.0195886	0.261094	0.241505
PT-0237R	living	LIV reference 14	Exc3	0.0221909	0.00316957	0.0190213
PT-0237R	living	LIV reference 14	Int1	0.10618	0.0649762	0.0412035
PT-0237R	living	LIV reference 14	Int2	0.0875587	0.050317	0.0372418
PT-0237R	living	LIV reference 14	MG	0.00700544	0.046355	0.0393495
PT-0237R	living	LIV reference 14	OPC	0.0507965	0.0384311	0.0123655
PT-0237R	living	LIV reference 14	Oli	0.216908	0.206815	0.0100935
PT-0256L	living	LIV reference 14	Ast	0.036704	0.0326853	0.00401866
PT-0256L	living	LIV reference 14	Exc1	0.325173	0.0596026	0.265571
PT-0256L	living	LIV reference 14	Exc2	0.0635927	0.367656	0.304064
PT-0256L	living	LIV reference 14	Exc3	0	0.000640889	0.000640889
PT-0256L	living	LIV reference 14	Int1	0.0594564	0.0243538	0.0351027
PT-0256L	living	LIV reference 14	Int2	0.0661167	0.0134587	0.052658
PT-0256L	living	LIV reference 14	MG	0.0184119	0.0354625	0.0170506
PT-0256L	living	LIV reference 14	OPC	0.0525826	0.0153813	0.0372013
PT-0256L	living	LIV reference 14	Oli	0.377962	0.447768	0.0698054
PT-0257R	living	LIV reference 14	Ast	0.187799	0.171048	0.0167516
PT-0257R	living	LIV reference 14	Exc1	0.247364	0.152351	0.0950127
PT-0257R	living	LIV reference 14	Exc2	0	0.212144	0.212144
PT-0257R	living	LIV reference 14	Exc3	0.0559051	0.00481303	0.051092
PT-0257R	living	LIV reference 14	Int1	0.0405358	0.0362829	0.00425297
PT-0257R	living	LIV reference 14	Int2	0.0823299	0.0436875	0.0386424
PT-0257R	living	LIV reference 14	MG	0	0.0225842	0.0225842
PT-0257R	living	LIV reference 14	OPC	0.0268963	0.0338763	0.00698007
PT-0257R	living	LIV reference 14	Oli	0.353788	0.299334	0.0544546
PT-0261L	living	LIV reference 14	Ast	0.0684801	0.0556735	0.0128066
PT-0261L	living	LIV reference 14	Exc1	0.186278	0.128332	0.0579458
PT-0261L	living	LIV reference 14	Exc2	0.0560465	0.169615	0.113569
PT-0261L	living	LIV reference 14	Exc3	0	0.00448219	0.00448219
PT-0261L	living	LIV reference 14	Int1	0.0286933	0.0191083	0.00958507
PT-0261L	living	LIV reference 14	Int2	0.116721	0.0287804	0.0879402
PT-0261L	living	LIV reference 14	MG	0.0305763	0.122199	0.0916223
PT-0261L	living	LIV reference 14	OPC	0.0790523	0.0698278	0.00922451
PT-0261L	living	LIV reference 14	Oli	0.427664	0.38193	0.0457338
PT-0262L	living	LIV reference 14	Ast	0.145543	0.136716	0.0088263
PT-0262L	living	LIV reference 14	Exc1	0.300489	0.184776	0.115712
PT-0262L	living	LIV reference 14	Exc2	0.0834687	0.297164	0.213696
PT-0262L	living	LIV reference 14	Exc3	0	0.00656716	0.00656716
PT-0262L	living	LIV reference 14	Int1	0.041799	0.030597	0.011202
PT-0262L	living	LIV reference 14	Int2	0.0827101	0.041194	0.0415161
PT-0262L	living	LIV reference 14	MG	0.0152265	0.0455224	0.0302959
PT-0262L	living	LIV reference 14	OPC	0.0606627	0.0343284	0.0263343
PT-0262L	living	LIV reference 14	Oli	0.260494	0.20597	0.0545242
PT-0264L	living	LIV reference 14	Ast	0.140141	0.0938799	0.0462608
PT-0264L	living	LIV reference 14	Exc1	0.185822	0.0961731	0.089649
PT-0264L	living	LIV reference 14	Exc2	0.00956659	0.385123	0.375556
PT-0264L	living	LIV reference 14	Exc3	0.0337776	0.00257991	0.0311977
PT-0264L	living	LIV reference 14	Int1	0.034397	0.0312455	0.00315151
PT-0264L	living	LIV reference 14	Int2	0.0622859	0.0286656	0.0336202
PT-0264L	living	LIV reference 14	MG	0.000475918	0.0194926	0.0190167
PT-0264L	living	LIV reference 14	OPC	0.0292328	0.0190626	0.0101702
PT-0264L	living	LIV reference 14	Oli	0.490945	0.315035	0.175909
PT-0264R	living	LIV reference 14	Ast	0.0885831	0.0919685	0.00338539
PT-0264R	living	LIV reference 14	Exc1	0.324773	0.157291	0.167482
PT-0264R	living	LIV reference 14	Exc2	0.0999406	0.37285	0.27291
PT-0264R	living	LIV reference 14	Exc3	0	0.00340157	0.00340157
PT-0264R	living	LIV reference 14	Int1	0.0698562	0.0305512	0.039305
PT-0264R	living	LIV reference 14	Int2	0.101419	0.0370394	0.0643798
PT-0264R	living	LIV reference 14	MG	0.00985852	0.0329449	0.0230864
PT-0264R	living	LIV reference 14	OPC	0.0483326	0.0215433	0.0267893
PT-0264R	living	LIV reference 14	Oli	0.233217	0.208126	0.0250915
PT-0267R	living	LIV reference 14	Ast	0.101416	0.161734	0.0603189
PT-0267R	living	LIV reference 14	Exc1	0.50649	0.244339	0.262152
PT-0267R	living	LIV reference 14	Exc2	0.116649	0.171384	0.0547356
PT-0267R	living	LIV reference 14	Exc3	0.00212634	0.00398868	0.00186234
PT-0267R	living	LIV reference 14	Int1	0.0937727	0.0663922	0.0273805
PT-0267R	living	LIV reference 14	Int2	0.0856849	0.0542975	0.0313875
PT-0267R	living	LIV reference 14	MG	0.0073234	0.0496655	0.0423421
PT-0267R	living	LIV reference 14	OPC	0.0317981	0.0383428	0.00654472
PT-0267R	living	LIV reference 14	Oli	0.0433052	0.162764	0.119459
PT-0280L	living	LIV reference 14	Ast	0.0196583	0.04815	0.0284917
PT-0280L	living	LIV reference 14	Exc1	0.0122783	0.0800811	0.0678028
PT-0280L	living	LIV reference 14	Exc2	0.0226237	0.21186	0.189236
PT-0280L	living	LIV reference 14	Exc3	0.0270912	0.00405474	0.0230365
PT-0280L	living	LIV reference 14	Int1	0	0.00506842	0.00506842
PT-0280L	living	LIV reference 14	Int2	0.0104916	0.0106437	0.000152113
PT-0280L	living	LIV reference 14	MG	0.0119773	0.0319311	0.0199538
PT-0280L	living	LIV reference 14	OPC	0.0138256	0.0197669	0.00594121
PT-0280L	living	LIV reference 14	Oli	0.880665	0.575773	0.304892
PT-0280R	living	LIV reference 14	Ast	0.0315075	0.0573593	0.0258518
PT-0280R	living	LIV reference 14	Exc1	0.0844686	0.0779221	0.00654647
PT-0280R	living	LIV reference 14	Exc2	0.0148362	0.156926	0.14209
PT-0280R	living	LIV reference 14	Exc3	0.00351066	0	0.00351066
PT-0280R	living	LIV reference 14	Int1	0.0266757	0.025974	0.000701713
PT-0280R	living	LIV reference 14	Int2	0.0282136	0.0119048	0.0163088
PT-0280R	living	LIV reference 14	MG	0.0229808	0.0573593	0.0343785
PT-0280R	living	LIV reference 14	OPC	0.0241803	0.0281385	0.00395819
PT-0280R	living	LIV reference 14	Oli	0.759149	0.572511	0.186639
PT-0282L	living	LIV reference 14	Ast	0.0788278	0.0846942	0.00586635
PT-0282L	living	LIV reference 14	Exc1	0.227552	0.12455	0.103002
PT-0282L	living	LIV reference 14	Exc2	0.128419	0.393579	0.265159
PT-0282L	living	LIV reference 14	Exc3	0.010764	0.00166067	0.00910329
PT-0282L	living	LIV reference 14	Int1	0.108353	0.0559092	0.0524437
PT-0282L	living	LIV reference 14	Int2	0.0703773	0.0431774	0.0271999
PT-0282L	living	LIV reference 14	MG	0.0223455	0.0379186	0.0155731
PT-0282L	living	LIV reference 14	OPC	0.0656295	0.0417935	0.023836
PT-0282L	living	LIV reference 14	Oli	0.284491	0.197896	0.0865941
PT-0282R	living	LIV reference 14	Ast	0.000417722	0.0214892	0.0210714
PT-0282R	living	LIV reference 14	Exc1	0.0128648	0.0361923	0.0233275
PT-0282R	living	LIV reference 14	Exc2	0.025165	0.341188	0.316023
PT-0282R	living	LIV reference 14	Exc3	0.0033491	0.000565504	0.0027836
PT-0282R	living	LIV reference 14	Int1	0	0.00245052	0.00245052
PT-0282R	living	LIV reference 14	Int2	0.0134579	0.00452403	0.00893382
PT-0282R	living	LIV reference 14	MG	0.0349646	0.0740811	0.0391164
PT-0282R	living	LIV reference 14	OPC	0.0232758	0.0205467	0.00272915
PT-0282R	living	LIV reference 14	Oli	0.884297	0.492931	0.391366
PT-0285L	living	LIV reference 14	Ast	0.0605584	0.102998	0.0424393
PT-0285L	living	LIV reference 14	Exc1	0.375573	0.196772	0.178801
PT-0285L	living	LIV reference 14	Exc2	0.0317225	0.259032	0.227309
PT-0285L	living	LIV reference 14	Exc3	0	0.00461184	0.00461184
PT-0285L	living	LIV reference 14	Int1	0.17472	0.0883935	0.0863267
PT-0285L	living	LIV reference 14	Int2	0.0606294	0.0322829	0.0283466
PT-0285L	living	LIV reference 14	MG	0.0261984	0.0376633	0.0114649
PT-0285L	living	LIV reference 14	OPC	0.0572293	0.0438125	0.0134169
PT-0285L	living	LIV reference 14	Oli	0.197616	0.195234	0.00238186
PT-0285R	living	LIV reference 14	Ast	0.0566983	0.0580087	0.00131041
PT-0285R	living	LIV reference 14	Exc1	0.0696578	0.0813853	0.0117275
PT-0285R	living	LIV reference 14	Exc2	0.0656624	0.191342	0.12568
PT-0285R	living	LIV reference 14	Exc3	0.0276926	0.0034632	0.0242294
PT-0285R	living	LIV reference 14	Int1	0	0.00692641	0.00692641
PT-0285R	living	LIV reference 14	Int2	0.00999203	0.0138528	0.00386078
PT-0285R	living	LIV reference 14	MG	0.0188199	0.0406926	0.0218728
PT-0285R	living	LIV reference 14	OPC	0.0125124	0.0207792	0.00826683
PT-0285R	living	LIV reference 14	Oli	0.737645	0.572294	0.165351
PT-0286L	living	LIV reference 14	Ast	0.0252294	0.0203735	0.00485588
PT-0286L	living	LIV reference 14	Exc1	0.0301828	0.016695	0.0134878
PT-0286L	living	LIV reference 14	Exc2	0.140477	0.632711	0.492234
PT-0286L	living	LIV reference 14	Exc3	0.0112095	0.00141483	0.00979465
PT-0286L	living	LIV reference 14	Int1	0	0.0155631	0.0155631
PT-0286L	living	LIV reference 14	Int2	0.0324743	0.0226372	0.00983711
PT-0286L	living	LIV reference 14	MG	0.0104067	0.0090549	0.00135182
PT-0286L	living	LIV reference 14	OPC	0.00514706	0.00452745	0.000619611
PT-0286L	living	LIV reference 14	Oli	0.744874	0.274759	0.470114
PT-0286R	living	LIV reference 14	Ast	0.0975178	0.106648	0.0091304
PT-0286R	living	LIV reference 14	Exc1	0.230278	0.182133	0.0481452
PT-0286R	living	LIV reference 14	Exc2	0	0.177978	0.177978
PT-0286R	living	LIV reference 14	Exc3	0.0322277	0.00657895	0.0256487
PT-0286R	living	LIV reference 14	Int1	0.0356338	0.0193906	0.0162432
PT-0286R	living	LIV reference 14	Int2	0.0405018	0.0311634	0.00933841
PT-0286R	living	LIV reference 14	MG	0.0114597	0.0294321	0.0179725
PT-0286R	living	LIV reference 14	OPC	0.0177441	0.0190443	0.00130021
PT-0286R	living	LIV reference 14	Oli	0.524451	0.373615	0.150836
PT-0287L	living	LIV reference 14	Ast	0.0422867	0.0915859	0.0492992
PT-0287L	living	LIV reference 14	Exc1	0.154844	0.121225	0.033619
PT-0287L	living	LIV reference 14	Exc2	0.0329832	0.113218	0.080235
PT-0287L	living	LIV reference 14	Exc3	0	0.00154516	0.00154516
PT-0287L	living	LIV reference 14	Int1	0.0318004	0.0532378	0.0214374
PT-0287L	living	LIV reference 14	Int2	0.0564418	0.0717797	0.0153379
PT-0287L	living	LIV reference 14	MG	0.0269155	0.0675657	0.0406502
PT-0287L	living	LIV reference 14	OPC	0.0215056	0.0216323	0.000126664
PT-0287L	living	LIV reference 14	Oli	0.614184	0.423234	0.190951
PT-0288L	living	LIV reference 14	Ast	0.125863	0.18415	0.0582867
PT-0288L	living	LIV reference 14	Exc1	0.492081	0.258603	0.233479
PT-0288L	living	LIV reference 14	Exc2	0.00392268	0.12513	0.121208
PT-0288L	living	LIV reference 14	Exc3	0.026539	0.00417101	0.022368
PT-0288L	living	LIV reference 14	Int1	0.155737	0.101564	0.0541733
PT-0288L	living	LIV reference 14	Int2	0.101022	0.0698644	0.0311579
PT-0288L	living	LIV reference 14	MG	0.0136514	0.0627737	0.0491223
PT-0288L	living	LIV reference 14	OPC	0.0261317	0.0300313	0.00389961
PT-0288L	living	LIV reference 14	Oli	0.052002	0.141814	0.0898124
PT-0289L	living	LIV reference 14	Ast	0.125062	0.12136	0.00370206
PT-0289L	living	LIV reference 14	Exc1	0.315957	0.192425	0.123532
PT-0289L	living	LIV reference 14	Exc2	0.088063	0.282834	0.194771
PT-0289L	living	LIV reference 14	Exc3	0.0475369	0.00692323	0.0406136
PT-0289L	living	LIV reference 14	Int1	0.0803591	0.0395032	0.0408559
PT-0289L	living	LIV reference 14	Int2	0.078463	0.0360415	0.0424215
PT-0289L	living	LIV reference 14	MG	0.0230311	0.0718795	0.0488483
PT-0289L	living	LIV reference 14	OPC	0.040457	0.0425575	0.00210051
PT-0289L	living	LIV reference 14	Oli	0.196301	0.165954	0.0303468
PT-0289R	living	LIV reference 14	Ast	0.256481	0.299441	0.0429604
PT-0289R	living	LIV reference 14	Exc1	0.238419	0.185475	0.0529445
PT-0289R	living	LIV reference 14	Exc2	0	0.173184	0.173184
PT-0289R	living	LIV reference 14	Exc3	0.127009	0.00670391	0.120305
PT-0289R	living	LIV reference 14	Int1	0.0868681	0.0379888	0.0488793
PT-0289R	living	LIV reference 14	Int2	0.0545632	0.0446927	0.00987049
PT-0289R	living	LIV reference 14	MG	0.0731133	0.107263	0.0341493
PT-0289R	living	LIV reference 14	OPC	0.0145989	0.0301676	0.0155687
PT-0289R	living	LIV reference 14	Oli	0.134834	0.0692737	0.0655599
PT-0290L	living	LIV reference 14	Ast	0.122479	0.142636	0.0201566
PT-0290L	living	LIV reference 14	Exc1	0.485666	0.297271	0.188395
PT-0290L	living	LIV reference 14	Exc2	0	0.104509	0.104509
PT-0290L	living	LIV reference 14	Exc3	0.00242579	0.00387072	0.00144493
PT-0290L	living	LIV reference 14	Int1	0.141142	0.0849623	0.0561799
PT-0290L	living	LIV reference 14	Int2	0.0965296	0.075479	0.0210506
PT-0290L	living	LIV reference 14	MG	0.0142658	0.0605767	0.046311
PT-0290L	living	LIV reference 14	OPC	0.0367102	0.0307722	0.005938
PT-0290L	living	LIV reference 14	Oli	0.100029	0.18502	0.084991
PT-0292L	living	LIV reference 14	Ast	0.124878	0.123671	0.00120688
PT-0292L	living	LIV reference 14	Exc1	0.370238	0.20126	0.168977
PT-0292L	living	LIV reference 14	Exc2	0.0840518	0.129579	0.0455268
PT-0292L	living	LIV reference 14	Exc3	0	0.00433241	0.00433241
PT-0292L	living	LIV reference 14	Int1	0.0360998	0.0413549	0.00525503
PT-0292L	living	LIV reference 14	Int2	0.0556759	0.03269	0.0229859
PT-0292L	living	LIV reference 14	MG	0.0120547	0.0401733	0.0281186
PT-0292L	living	LIV reference 14	OPC	0.0327703	0.0338716	0.00110129
PT-0292L	living	LIV reference 14	Oli	0.269325	0.3718	0.102475
PT-0292R	living	LIV reference 14	Ast	0.103884	0.141606	0.0377222
PT-0292R	living	LIV reference 14	Exc1	0.515222	0.250122	0.265101
PT-0292R	living	LIV reference 14	Exc2	0	0.175669	0.175669
PT-0292R	living	LIV reference 14	Exc3	0.00328877	0.00340633	0.000117558
PT-0292R	living	LIV reference 14	Int1	0.135098	0.0807786	0.0543196
PT-0292R	living	LIV reference 14	Int2	0.109679	0.0574209	0.0522579
PT-0292R	living	LIV reference 14	MG	0.0126846	0.0394161	0.0267315
PT-0292R	living	LIV reference 14	OPC	0.0247913	0.0379562	0.0131649
PT-0292R	living	LIV reference 14	Oli	0.0855977	0.16253	0.0769327
PT-0295L	living	LIV reference 14	Ast	0.0527822	0.0679743	0.0151921
PT-0295L	living	LIV reference 14	Exc1	0.336993	0.136625	0.200368
PT-0295L	living	LIV reference 14	Exc2	0.0360596	0.117349	0.0812891
PT-0295L	living	LIV reference 14	Exc3	0	0.0035509	0.0035509
PT-0295L	living	LIV reference 14	Int1	0.0539639	0.0229963	0.0309676
PT-0295L	living	LIV reference 14	Int2	0.0952807	0.0306053	0.0646754
PT-0295L	living	LIV reference 14	MG	0.019502	0.0720325	0.0525305
PT-0295L	living	LIV reference 14	OPC	0.031161	0.026209	0.00495203
PT-0295L	living	LIV reference 14	Oli	0.367714	0.512344	0.14463
PT-0296L	living	LIV reference 14	Ast	0.0627076	0.0860334	0.0233259
PT-0296L	living	LIV reference 14	Exc1	0.243654	0.133427	0.110227
PT-0296L	living	LIV reference 14	Exc2	0.0532551	0.40803	0.354775
PT-0296L	living	LIV reference 14	Exc3	0	0.00130811	0.00130811
PT-0296L	living	LIV reference 14	Int1	0.0454735	0.0308915	0.0145819
PT-0296L	living	LIV reference 14	Int2	0.0930686	0.0308915	0.0621771
PT-0296L	living	LIV reference 14	MG	0.021171	0.0323003	0.0111292
PT-0296L	living	LIV reference 14	OPC	0.0378228	0.0184142	0.0194086
PT-0296L	living	LIV reference 14	Oli	0.427993	0.225096	0.202897
S00021	postmortem	LIV reference 14	Ast	0.0356133	0.10229	0.0666768
S00021	postmortem	LIV reference 14	Exc1	0.578276	0.200374	0.377902
S00021	postmortem	LIV reference 14	Exc2	0.0822789	0.289644	0.207365
S00021	postmortem	LIV reference 14	Exc3	0	0.0036723	0.0036723
S00021	postmortem	LIV reference 14	Int1	0.0588029	0.042198	0.0166049
S00021	postmortem	LIV reference 14	Int2	0.0938298	0.0337184	0.0601114
S00021	postmortem	LIV reference 14	MG	0.0168228	0.0389931	0.0221704
S00021	postmortem	LIV reference 14	OPC	0.035601	0.0233024	0.0122986
S00021	postmortem	LIV reference 14	Oli	0.0778945	0.232957	0.155063
S00253	postmortem	LIV reference 14	Ast	0.00763129	0.103327	0.0956961
S00253	postmortem	LIV reference 14	Exc1	0.496906	0.258441	0.238465
S00253	postmortem	LIV reference 14	Exc2	0.157661	0.129098	0.0285626
S00253	postmortem	LIV reference 14	Exc3	0	0.00220192	0.00220192
S00253	postmortem	LIV reference 14	Int1	0.155991	0.0870168	0.0689745
S00253	postmortem	LIV reference 14	Int2	0.156781	0.0914206	0.0653599
S00253	postmortem	LIV reference 14	MG	0	0.0488501	0.0488501
S00253	postmortem	LIV reference 14	OPC	0.0250305	0.0472191	0.0221886
S00253	postmortem	LIV reference 14	Oli	0	0.212608	0.212608
S00556	postmortem	LIV reference 14	Ast	0.0225832	0.064187	0.0416038
S00556	postmortem	LIV reference 14	Exc1	0.659024	0.258942	0.400082
S00556	postmortem	LIV reference 14	Exc2	0.0228181	0.187514	0.164696
S00556	postmortem	LIV reference 14	Exc3	0	0.000987492	0.000987492
S00556	postmortem	LIV reference 14	Int1	0.0681136	0.0729647	0.00485103
S00556	postmortem	LIV reference 14	Int2	0.104332	0.0552995	0.0490326
S00556	postmortem	LIV reference 14	MG	0.000787068	0.0380733	0.0372862
S00556	postmortem	LIV reference 14	OPC	0.0384927	0.0358789	0.00261381
S00556	postmortem	LIV reference 14	Oli	0.0732647	0.25598	0.182715
S00935	postmortem	LIV reference 14	Ast	0.0844194	0.108939	0.0245192
S00935	postmortem	LIV reference 14	Exc1	0.278711	0.202314	0.0763962
S00935	postmortem	LIV reference 14	Exc2	0.0975928	0.207302	0.10971
S00935	postmortem	LIV reference 14	Exc3	0	0.00798085	0.00798085
S00935	postmortem	LIV reference 14	Int1	0.0957927	0.0430966	0.0526961
S00935	postmortem	LIV reference 14	Int2	0.146743	0.0706305	0.0761123
S00935	postmortem	LIV reference 14	MG	0.0313873	0.0490822	0.0176949
S00935	postmortem	LIV reference 14	OPC	0.141378	0.0438947	0.0974832
S00935	postmortem	LIV reference 14	Oli	0.0986594	0.252993	0.154333
S01447	postmortem	LIV reference 14	Ast	0.0149742	0.107658	0.092684
S01447	postmortem	LIV reference 14	Exc1	0.579437	0.268923	0.310514
S01447	postmortem	LIV reference 14	Exc2	0.0517378	0.193785	0.142047
S01447	postmortem	LIV reference 14	Exc3	0	0.00266371	0.00266371
S01447	postmortem	LIV reference 14	Int1	0.102228	0.0853496	0.0168781
S01447	postmortem	LIV reference 14	Int2	0.183697	0.0788013	0.104895
S01447	postmortem	LIV reference 14	MG	0.00715587	0.0351831	0.0280273
S01447	postmortem	LIV reference 14	OPC	0.0431746	0.0390677	0.00410693
S01447	postmortem	LIV reference 14	Oli	0	0.166038	0.166038
S01462	postmortem	LIV reference 14	Ast	0.0215893	0.0807401	0.0591509
S01462	postmortem	LIV reference 14	Exc1	0.665589	0.345248	0.320341
S01462	postmortem	LIV reference 14	Exc2	0.0496112	0.171573	0.121962
S01462	postmortem	LIV reference 14	Exc3	0	0.00315391	0.00315391
S01462	postmortem	LIV reference 14	Int1	0.102752	0.0747477	0.0280039
S01462	postmortem	LIV reference 14	Int2	0.12493	0.0836838	0.0412459
S01462	postmortem	LIV reference 14	MG	0	0.0576114	0.0576114
S01462	postmortem	LIV reference 14	OPC	0.0310701	0.0239697	0.00710042
S01462	postmortem	LIV reference 14	Oli	0	0.133726	0.133726
S11088	postmortem	LIV reference 14	Ast	0.00385881	0.0462103	0.0423515
S11088	postmortem	LIV reference 14	Exc1	0.496023	0.183311	0.312712
S11088	postmortem	LIV reference 14	Exc2	0.0659731	0.151382	0.0854091
S11088	postmortem	LIV reference 14	Exc3	0	0.000918086	0.000918086
S11088	postmortem	LIV reference 14	Int1	0.106296	0.0771192	0.0291771
S11088	postmortem	LIV reference 14	Int2	0.120674	0.053249	0.0674254
S11088	postmortem	LIV reference 14	MG	0.0112498	0.0900745	0.0788247
S11088	postmortem	LIV reference 14	OPC	0.0551603	0.0440681	0.0110921
S11088	postmortem	LIV reference 14	Oli	0.119734	0.315924	0.19619
S17633	postmortem	LIV reference 14	Ast	0.0675328	0.095386	0.0278533
S17633	postmortem	LIV reference 14	Exc1	0.336489	0.176336	0.160152
S17633	postmortem	LIV reference 14	Exc2	0.122049	0.119598	0.0024508
S17633	postmortem	LIV reference 14	Exc3	0	0.00255825	0.00255825
S17633	postmortem	LIV reference 14	Int1	0.102485	0.0695295	0.0329554
S17633	postmortem	LIV reference 14	Int2	0.154314	0.059936	0.094378
S17633	postmortem	LIV reference 14	MG	0.0288099	0.0824121	0.0536021
S17633	postmortem	LIV reference 14	OPC	0.0731256	0.043947	0.0291786
S17633	postmortem	LIV reference 14	Oli	0.0867536	0.322522	0.235768
T-111	postmortem	LIV reference 14	Ast	0.00764051	0.0807944	0.0731539
T-111	postmortem	LIV reference 14	Exc1	0.686049	0.362156	0.323893
T-111	postmortem	LIV reference 14	Exc2	0.0133897	0.177624	0.164235
T-111	postmortem	LIV reference 14	Exc3	0	0.00444061	0.00444061
T-111	postmortem	LIV reference 14	Int1	0.0758975	0.0548908	0.0210067
T-111	postmortem	LIV reference 14	Int2	0.175515	0.0953497	0.0801651
T-111	postmortem	LIV reference 14	MG	0	0.0259035	0.0259035
T-111	postmortem	LIV reference 14	OPC	0.0331225	0.0545208	0.0213983
T-111	postmortem	LIV reference 14	Oli	0.00432396	0.130751	0.126427
T-164	postmortem	LIV reference 14	Ast	0.0335253	0.0901904	0.0566651
T-164	postmortem	LIV reference 14	Exc1	0.194402	0.140697	0.0537052
T-164	postmortem	LIV reference 14	Exc2	0.294669	0.167869	0.1268
T-164	postmortem	LIV reference 14	Exc3	0	0.00429843	0.00429843
T-164	postmortem	LIV reference 14	Int1	0.0115714	0.0336967	0.0221253
T-164	postmortem	LIV reference 14	Int2	0.0808633	0.0420632	0.0388001
T-164	postmortem	LIV reference 14	MG	0.0232405	0.0747621	0.0515215
T-164	postmortem	LIV reference 14	OPC	0.0417643	0.0282469	0.0135175
T-164	postmortem	LIV reference 14	Oli	0.298432	0.388778	0.0903464
T-168	postmortem	LIV reference 14	Ast	0.0479196	0.0754615	0.0275419
T-168	postmortem	LIV reference 14	Exc1	0.17502	0.0696706	0.105349
T-168	postmortem	LIV reference 14	Exc2	0.203515	0.356678	0.153163
T-168	postmortem	LIV reference 14	Exc3	0	0.00235252	0.00235252
T-168	postmortem	LIV reference 14	Int1	0.0637509	0.0199059	0.043845
T-168	postmortem	LIV reference 14	Int2	0.0565609	0.0209917	0.0355693
T-168	postmortem	LIV reference 14	MG	0.0168875	0.0475932	0.0307057
T-168	postmortem	LIV reference 14	OPC	0.0599218	0.0334781	0.0264437
T-168	postmortem	LIV reference 14	Oli	0.371082	0.360478	0.0106042
T-2011	postmortem	LIV reference 14	Ast	0.04064	0.0690759	0.0284359
T-2011	postmortem	LIV reference 14	Exc1	0.208471	0.0824987	0.125972
T-2011	postmortem	LIV reference 14	Exc2	0.0812203	0.211564	0.130344
T-2011	postmortem	LIV reference 14	Exc3	0	0.00165204	0.00165204
T-2011	postmortem	LIV reference 14	Int1	0.0622612	0.0362416	0.0260196
T-2011	postmortem	LIV reference 14	Int2	0.061212	0.0248838	0.0363282
T-2011	postmortem	LIV reference 14	MG	0.028217	0.0694889	0.0412719
T-2011	postmortem	LIV reference 14	OPC	0.0660672	0.0372741	0.0287931
T-2011	postmortem	LIV reference 14	Oli	0.436596	0.455137	0.0185412
T-4639.1	postmortem	LIV reference 14	Ast	0.0123134	0.0634825	0.0511692
T-4639.1	postmortem	LIV reference 14	Exc1	0.319966	0.109552	0.210414
T-4639.1	postmortem	LIV reference 14	Exc2	0.167485	0.244705	0.0772202
T-4639.1	postmortem	LIV reference 14	Exc3	0	0.000982533	0.000982533
T-4639.1	postmortem	LIV reference 14	Int1	0.0483467	0.0293668	0.0189799
T-4639.1	postmortem	LIV reference 14	Int2	0.0759869	0.0270197	0.0489673
T-4639.1	postmortem	LIV reference 14	MG	0.0105383	0.0254913	0.014953
T-4639.1	postmortem	LIV reference 14	OPC	0.0317568	0.0244541	0.00730264
T-4639.1	postmortem	LIV reference 14	Oli	0.320841	0.451201	0.13036
T-4639.3	postmortem	LIV reference 14	Ast	0.0163078	0.119222	0.102914
T-4639.3	postmortem	LIV reference 14	Exc1	0.345741	0.255379	0.0903611
T-4639.3	postmortem	LIV reference 14	Exc2	0.16114	0.104242	0.0568981
T-4639.3	postmortem	LIV reference 14	Exc3	0	0.00391228	0.00391228
T-4639.3	postmortem	LIV reference 14	Int1	0.0760541	0.0719139	0.00414018
T-4639.3	postmortem	LIV reference 14	Int2	0.0847533	0.0663029	0.0184504
T-4639.3	postmortem	LIV reference 14	MG	0.0150098	0.0409245	0.0259147
T-4639.3	postmortem	LIV reference 14	OPC	0.0513753	0.0618244	0.010449
T-4639.3	postmortem	LIV reference 14	Oli	0.232848	0.236487	0.00363948
T-5354	postmortem	LIV reference 14	Ast	0.0324214	0.102605	0.0701839
T-5354	postmortem	LIV reference 14	Exc1	0.446221	0.197432	0.248789
T-5354	postmortem	LIV reference 14	Exc2	0.0547767	0.204964	0.150187
T-5354	postmortem	LIV reference 14	Exc3	0	0.00271638	0.00271638
T-5354	postmortem	LIV reference 14	Int1	0.131111	0.0754414	0.0556691
T-5354	postmortem	LIV reference 14	Int2	0.16992	0.0614891	0.108431
T-5354	postmortem	LIV reference 14	MG	0.0187706	0.0642055	0.0454348
T-5354	postmortem	LIV reference 14	OPC	0.0865888	0.0470428	0.0395459
T-5354	postmortem	LIV reference 14	Oli	0.0303943	0.217187	0.186793
T-563	postmortem	LIV reference 14	Ast	0.0329402	0.102128	0.0691874
T-563	postmortem	LIV reference 14	Exc1	0.559738	0.256814	0.302924
T-563	postmortem	LIV reference 14	Exc2	0.0483057	0.203105	0.1548
T-563	postmortem	LIV reference 14	Exc3	0	0.00471535	0.00471535
T-563	postmortem	LIV reference 14	Int1	0.134231	0.112823	0.0214076
T-563	postmortem	LIV reference 14	Int2	0.140017	0.0618746	0.0781421
T-563	postmortem	LIV reference 14	MG	0.0109844	0.0428982	0.0319138
T-563	postmortem	LIV reference 14	OPC	0.051036	0.039908	0.011128
T-563	postmortem	LIV reference 14	Oli	0.00338118	0.126164	0.122783
PT-0236R	living	LIV reference 15	Ast	0.0962758	0.06494	0.0313358
PT-0236R	living	LIV reference 15	Exc1	0.30878	0.0956008	0.213179
PT-0236R	living	LIV reference 15	Exc2	0	0.362788	0.362788
PT-0236R	living	LIV reference 15	Exc3	0.00676072	0.00342792	0.0033328
PT-0236R	living	LIV reference 15	Int1	0.0613736	0.0194249	0.0419488
PT-0236R	living	LIV reference 15	Int2	0.0977144	0.0276138	0.0701006
PT-0236R	living	LIV reference 15	MG	0.0206674	0.041135	0.0204677
PT-0236R	living	LIV reference 15	OPC	0.0363615	0.0245667	0.0117948
PT-0236R	living	LIV reference 15	Oli	0.370361	0.349457	0.0209037
PT-0237R	living	LIV reference 15	Ast	0.110452	0.0966719	0.0137797
PT-0237R	living	LIV reference 15	Exc1	0.445701	0.196513	0.249188
PT-0237R	living	LIV reference 15	Exc2	0	0.261094	0.261094
PT-0237R	living	LIV reference 15	Exc3	0.0567831	0.00316957	0.0536135
PT-0237R	living	LIV reference 15	Int1	0.0763526	0.0649762	0.0113763
PT-0237R	living	LIV reference 15	Int2	0.0857903	0.050317	0.0354733
PT-0237R	living	LIV reference 15	MG	0.0159894	0.046355	0.0303656
PT-0237R	living	LIV reference 15	OPC	0.0343356	0.0384311	0.00409547
PT-0237R	living	LIV reference 15	Oli	0.163058	0.206815	0.0437567
PT-0256L	living	LIV reference 15	Ast	0.0511195	0.0326853	0.0184342
PT-0256L	living	LIV reference 15	Exc1	0.440675	0.0596026	0.381073
PT-0256L	living	LIV reference 15	Exc2	0.00452209	0.367656	0.363134
PT-0256L	living	LIV reference 15	Exc3	0	0.000640889	0.000640889
PT-0256L	living	LIV reference 15	Int1	0.0490355	0.0243538	0.0246817
PT-0256L	living	LIV reference 15	Int2	0.0498476	0.0134587	0.0363889
PT-0256L	living	LIV reference 15	MG	0.0328463	0.0354625	0.00261625
PT-0256L	living	LIV reference 15	OPC	0.0432657	0.0153813	0.0278843
PT-0256L	living	LIV reference 15	Oli	0.328688	0.447768	0.119079
PT-0257R	living	LIV reference 15	Ast	0.221456	0.171048	0.0504086
PT-0257R	living	LIV reference 15	Exc1	0.30024	0.152351	0.147889
PT-0257R	living	LIV reference 15	Exc2	0	0.212144	0.212144
PT-0257R	living	LIV reference 15	Exc3	0.0717032	0.00481303	0.0668902
PT-0257R	living	LIV reference 15	Int1	0.0266612	0.0362829	0.00962167
PT-0257R	living	LIV reference 15	Int2	0.0617276	0.0436875	0.0180401
PT-0257R	living	LIV reference 15	MG	0.00530353	0.0225842	0.0172807
PT-0257R	living	LIV reference 15	OPC	0.0220493	0.0338763	0.011827
PT-0257R	living	LIV reference 15	Oli	0.280921	0.299334	0.0184128
PT-0261L	living	LIV reference 15	Ast	0.0798174	0.0556735	0.0241439
PT-0261L	living	LIV reference 15	Exc1	0.285715	0.128332	0.157383
PT-0261L	living	LIV reference 15	Exc2	0	0.169615	0.169615
PT-0261L	living	LIV reference 15	Exc3	0	0.00448219	0.00448219
PT-0261L	living	LIV reference 15	Int1	0.0648239	0.0191083	0.0457156
PT-0261L	living	LIV reference 15	Int2	0.0827379	0.0287804	0.0539576
PT-0261L	living	LIV reference 15	MG	0.0516256	0.122199	0.070573
PT-0261L	living	LIV reference 15	OPC	0.0791081	0.0698278	0.00928028
PT-0261L	living	LIV reference 15	Oli	0.340775	0.38193	0.0411543
PT-0264L	living	LIV reference 15	Ast	0.165769	0.0938799	0.0718892
PT-0264L	living	LIV reference 15	Exc1	0.210591	0.0961731	0.114418
PT-0264L	living	LIV reference 15	Exc2	0	0.385123	0.385123
PT-0264L	living	LIV reference 15	Exc3	0.0616721	0.00257991	0.0590922
PT-0264L	living	LIV reference 15	Int1	0.0378643	0.0312455	0.00661881
PT-0264L	living	LIV reference 15	Int2	0.0476874	0.0286656	0.0190218
PT-0264L	living	LIV reference 15	MG	0.0135543	0.0194926	0.00593835
PT-0264L	living	LIV reference 15	OPC	0.0229252	0.0190626	0.00386259
PT-0264L	living	LIV reference 15	Oli	0.430159	0.315035	0.115124
PT-0267L	living	LIV reference 15	Ast	0.1451	0.147993	0.00289347
PT-0267L	living	LIV reference 15	Exc1	0.442035	0.240683	0.201352
PT-0267L	living	LIV reference 15	Exc2	0	0.191233	0.191233
PT-0267L	living	LIV reference 15	Exc3	0.0272579	0.00609173	0.0211662
PT-0267L	living	LIV reference 15	Int1	0.0874957	0.0625896	0.0249061
PT-0267L	living	LIV reference 15	Int2	0.076562	0.0525561	0.0240059
PT-0267L	living	LIV reference 15	MG	0.0228971	0.0457477	0.0228506
PT-0267L	living	LIV reference 15	OPC	0.0300548	0.0391782	0.00912338
PT-0267L	living	LIV reference 15	Oli	0.138498	0.178691	0.0401929
PT-0267R	living	LIV reference 15	Ast	0.112352	0.161734	0.0493828
PT-0267R	living	LIV reference 15	Exc1	0.554878	0.244339	0.31054
PT-0267R	living	LIV reference 15	Exc2	0.0478516	0.171384	0.123533
PT-0267R	living	LIV reference 15	Exc3	0.034416	0.00398868	0.0304274
PT-0267R	living	LIV reference 15	Int1	0.0796532	0.0663922	0.0132611
PT-0267R	living	LIV reference 15	Int2	0.0639471	0.0542975	0.00964958
PT-0267R	living	LIV reference 15	MG	0.0149986	0.0496655	0.0346669
PT-0267R	living	LIV reference 15	OPC	0.0220954	0.0383428	0.0162474
PT-0267R	living	LIV reference 15	Oli	0.0472371	0.162764	0.115527
PT-0280R	living	LIV reference 15	Ast	0.0468344	0.0573593	0.0105249
PT-0280R	living	LIV reference 15	Exc1	0.130627	0.0779221	0.0527052
PT-0280R	living	LIV reference 15	Exc2	0	0.156926	0.156926
PT-0280R	living	LIV reference 15	Exc3	0.0191979	0	0.0191979
PT-0280R	living	LIV reference 15	Int1	0.0376234	0.025974	0.0116494
PT-0280R	living	LIV reference 15	Int2	0.0235104	0.0119048	0.0116057
PT-0280R	living	LIV reference 15	MG	0.0267863	0.0573593	0.030573
PT-0280R	living	LIV reference 15	OPC	0.0265003	0.0281385	0.00163818
PT-0280R	living	LIV reference 15	Oli	0.68354	0.572511	0.111029
PT-0282L	living	LIV reference 15	Ast	0.0945237	0.0846942	0.00982955
PT-0282L	living	LIV reference 15	Exc1	0.272702	0.12455	0.148152
PT-0282L	living	LIV reference 15	Exc2	0.111914	0.393579	0.281665
PT-0282L	living	LIV reference 15	Exc3	0.0450016	0.00166067	0.043341
PT-0282L	living	LIV reference 15	Int1	0.0713845	0.0559092	0.0154753
PT-0282L	living	LIV reference 15	Int2	0.0787887	0.0431774	0.0356113
PT-0282L	living	LIV reference 15	MG	0.0256406	0.0379186	0.012278
PT-0282L	living	LIV reference 15	OPC	0.0464161	0.0417935	0.0046226
PT-0282L	living	LIV reference 15	Oli	0.249928	0.197896	0.052032
PT-0282R	living	LIV reference 15	Ast	0.0029325	0.0214892	0.0185567
PT-0282R	living	LIV reference 15	Exc1	0.0408148	0.0361923	0.0046225
PT-0282R	living	LIV reference 15	Exc2	0.01055	0.341188	0.330638
PT-0282R	living	LIV reference 15	Exc3	0.00857642	0.000565504	0.00801091
PT-0282R	living	LIV reference 15	Int1	0.00804459	0.00245052	0.00559407
PT-0282R	living	LIV reference 15	Int2	0	0.00452403	0.00452403
PT-0282R	living	LIV reference 15	MG	0.0582114	0.0740811	0.0158696
PT-0282R	living	LIV reference 15	OPC	0.0363848	0.0205467	0.0158382
PT-0282R	living	LIV reference 15	Oli	0.834485	0.492931	0.341554
PT-0283L	living	LIV reference 15	Ast	0.048158	0.048	0.00015801
PT-0283L	living	LIV reference 15	Exc1	0.117147	0.0542222	0.0629244
PT-0283L	living	LIV reference 15	Exc2	0.00533411	0.135111	0.129777
PT-0283L	living	LIV reference 15	Exc3	0.015992	0.00266667	0.0133254
PT-0283L	living	LIV reference 15	Int1	0.027374	0.0204444	0.00692959
PT-0283L	living	LIV reference 15	Int2	0.0475504	0.024	0.0235504
PT-0283L	living	LIV reference 15	MG	0.0116296	0.0293333	0.0177037
PT-0283L	living	LIV reference 15	OPC	0.0190435	0.0124444	0.00659908
PT-0283L	living	LIV reference 15	Oli	0.703342	0.632	0.0713417
PT-0284R	living	LIV reference 15	Ast	0.21338	0.154753	0.0586272
PT-0284R	living	LIV reference 15	Exc1	0.295819	0.217596	0.0782223
PT-0284R	living	LIV reference 15	Exc2	0	0.113119	0.113119
PT-0284R	living	LIV reference 15	Exc3	0.117864	0.00628437	0.11158
PT-0284R	living	LIV reference 15	Int1	0.067555	0.0455617	0.0219934
PT-0284R	living	LIV reference 15	Int2	0.0670415	0.043205	0.0238364
PT-0284R	living	LIV reference 15	MG	0.0769739	0.159466	0.0824919
PT-0284R	living	LIV reference 15	OPC	0.0387322	0.043205	0.00447286
PT-0284R	living	LIV reference 15	Oli	0.111512	0.207384	0.0958723
PT-0285L	living	LIV reference 15	Ast	0.0695324	0.102998	0.0334653
PT-0285L	living	LIV reference 15	Exc1	0.451126	0.196772	0.254354
PT-0285L	living	LIV reference 15	Exc2	0	0.259032	0.259032
PT-0285L	living	LIV reference 15	Exc3	0.023231	0.00461184	0.0186192
PT-0285L	living	LIV reference 15	Int1	0.147798	0.0883935	0.0594041
PT-0285L	living	LIV reference 15	Int2	0.0612811	0.0322829	0.0289983
PT-0285L	living	LIV reference 15	MG	0.0218536	0.0376633	0.0158098
PT-0285L	living	LIV reference 15	OPC	0.0417299	0.0438125	0.00208256
PT-0285L	living	LIV reference 15	Oli	0.171071	0.195234	0.0241639
PT-0285R	living	LIV reference 15	Ast	0.0777062	0.0580087	0.0196975
PT-0285R	living	LIV reference 15	Exc1	0.117584	0.0813853	0.036199
PT-0285R	living	LIV reference 15	Exc2	0.0528732	0.191342	0.138469
PT-0285R	living	LIV reference 15	Exc3	0.0416129	0.0034632	0.0381497
PT-0285R	living	LIV reference 15	Int1	0.00245942	0.00692641	0.00446698
PT-0285R	living	LIV reference 15	Int2	0.00386828	0.0138528	0.00998453
PT-0285R	living	LIV reference 15	MG	0.0259873	0.0406926	0.0147053
PT-0285R	living	LIV reference 15	OPC	0.0152751	0.0207792	0.00550409
PT-0285R	living	LIV reference 15	Oli	0.662633	0.572294	0.090339
PT-0286L	living	LIV reference 15	Ast	0.0338693	0.0203735	0.0134958
PT-0286L	living	LIV reference 15	Exc1	0.101122	0.016695	0.0844266
PT-0286L	living	LIV reference 15	Exc2	0.110645	0.632711	0.522065
PT-0286L	living	LIV reference 15	Exc3	0.0190336	0.00141483	0.0176188
PT-0286L	living	LIV reference 15	Int1	0.02389	0.0155631	0.00832694
PT-0286L	living	LIV reference 15	Int2	0.0129557	0.0226372	0.00968156
PT-0286L	living	LIV reference 15	MG	0.0128739	0.0090549	0.00381901
PT-0286L	living	LIV reference 15	OPC	0.00665708	0.00452745	0.00212963
PT-0286L	living	LIV reference 15	Oli	0.678953	0.274759	0.404194
PT-0287L	living	LIV reference 15	Ast	0.0560277	0.0915859	0.0355582
PT-0287L	living	LIV reference 15	Exc1	0.242417	0.121225	0.121192
PT-0287L	living	LIV reference 15	Exc2	0	0.113218	0.113218
PT-0287L	living	LIV reference 15	Exc3	0	0.00154516	0.00154516
PT-0287L	living	LIV reference 15	Int1	0.0661365	0.0532378	0.0128987
PT-0287L	living	LIV reference 15	Int2	0.0447992	0.0717797	0.0269805
PT-0287L	living	LIV reference 15	MG	0.0343811	0.0675657	0.0331846
PT-0287L	living	LIV reference 15	OPC	0.0232865	0.0216323	0.0016543
PT-0287L	living	LIV reference 15	Oli	0.510923	0.423234	0.0876891
PT-0288L	living	LIV reference 15	Ast	0.12413	0.18415	0.0600204
PT-0288L	living	LIV reference 15	Exc1	0.558977	0.258603	0.300374
PT-0288L	living	LIV reference 15	Exc2	0	0.12513	0.12513
PT-0288L	living	LIV reference 15	Exc3	0.0518739	0.00417101	0.0477029
PT-0288L	living	LIV reference 15	Int1	0.0851872	0.101564	0.0163769
PT-0288L	living	LIV reference 15	Int2	0.0829236	0.0698644	0.0130592
PT-0288L	living	LIV reference 15	MG	0.0181242	0.0627737	0.0446496
PT-0288L	living	LIV reference 15	OPC	0.019346	0.0300313	0.0106853
PT-0288L	living	LIV reference 15	Oli	0.0510444	0.141814	0.0907699
PT-0289L	living	LIV reference 15	Ast	0.133863	0.12136	0.0125026
PT-0289L	living	LIV reference 15	Exc1	0.351466	0.192425	0.15904
PT-0289L	living	LIV reference 15	Exc2	0.0490527	0.282834	0.233782
PT-0289L	living	LIV reference 15	Exc3	0.0981666	0.00692323	0.0912434
PT-0289L	living	LIV reference 15	Int1	0.0725591	0.0395032	0.033056
PT-0289L	living	LIV reference 15	Int2	0.0558469	0.0360415	0.0198053
PT-0289L	living	LIV reference 15	MG	0.0335565	0.0718795	0.038323
PT-0289L	living	LIV reference 15	OPC	0.0308264	0.0425575	0.0117311
PT-0289L	living	LIV reference 15	Oli	0.169001	0.165954	0.0030467
PT-0289R	living	LIV reference 15	Ast	0.245061	0.299441	0.0543807
PT-0289R	living	LIV reference 15	Exc1	0.222964	0.185475	0.0374891
PT-0289R	living	LIV reference 15	Exc2	0	0.173184	0.173184
PT-0289R	living	LIV reference 15	Exc3	0.195347	0.00670391	0.188643
PT-0289R	living	LIV reference 15	Int1	0.0227609	0.0379888	0.0152279
PT-0289R	living	LIV reference 15	Int2	0.0831275	0.0446927	0.0384348
PT-0289R	living	LIV reference 15	MG	0.0644727	0.107263	0.0427899
PT-0289R	living	LIV reference 15	OPC	0.0190722	0.0301676	0.0110954
PT-0289R	living	LIV reference 15	Oli	0.128774	0.0692737	0.0595
PT-0290L	living	LIV reference 15	Ast	0.138548	0.142636	0.00408822
PT-0290L	living	LIV reference 15	Exc1	0.537957	0.297271	0.240686
PT-0290L	living	LIV reference 15	Exc2	0	0.104509	0.104509
PT-0290L	living	LIV reference 15	Exc3	0.0197415	0.00387072	0.0158708
PT-0290L	living	LIV reference 15	Int1	0.0718088	0.0849623	0.0131535
PT-0290L	living	LIV reference 15	Int2	0.0920409	0.075479	0.0165619
PT-0290L	living	LIV reference 15	MG	0.0160732	0.0605767	0.0445036
PT-0290L	living	LIV reference 15	OPC	0.0270661	0.0307722	0.00370613
PT-0290L	living	LIV reference 15	Oli	0.0909558	0.18502	0.0940645
PT-0290R	living	LIV reference 15	Ast	0.132906	0.154851	0.0219446
PT-0290R	living	LIV reference 15	Exc1	0.335852	0.171642	0.16421
PT-0290R	living	LIV reference 15	Exc2	0	0.237407	0.237407
PT-0290R	living	LIV reference 15	Exc3	0.0827761	0.00326493	0.0795112
PT-0290R	living	LIV reference 15	Int1	0.0775786	0.0676306	0.00994802
PT-0290R	living	LIV reference 15	Int2	0.0818827	0.0550373	0.0268454
PT-0290R	living	LIV reference 15	MG	0.0252877	0.0956157	0.070328
PT-0290R	living	LIV reference 15	OPC	0.0201552	0.0298507	0.0096955
PT-0290R	living	LIV reference 15	Oli	0.232307	0.159049	0.0732581
PT-0292L	living	LIV reference 15	Ast	0.150459	0.123671	0.0267884
PT-0292L	living	LIV reference 15	Exc1	0.435873	0.20126	0.234613
PT-0292L	living	LIV reference 15	Exc2	0.0169963	0.129579	0.112582
PT-0292L	living	LIV reference 15	Exc3	0.0289902	0.00433241	0.0246578
PT-0292L	living	LIV reference 15	Int1	0.0364198	0.0413549	0.00493509
PT-0292L	living	LIV reference 15	Int2	0.0437157	0.03269	0.0110257
PT-0292L	living	LIV reference 15	MG	0.0201452	0.0401733	0.0200281
PT-0292L	living	LIV reference 15	OPC	0.0266282	0.0338716	0.00724342
PT-0292L	living	LIV reference 15	Oli	0.227267	0.3718	0.144533
PT-0292R	living	LIV reference 15	Ast	0.107286	0.141606	0.0343194
PT-0292R	living	LIV reference 15	Exc1	0.488398	0.250122	0.238277
PT-0292R	living	LIV reference 15	Exc2	0	0.175669	0.175669
PT-0292R	living	LIV reference 15	Exc3	0.105424	0.00340633	0.102018
PT-0292R	living	LIV reference 15	Int1	0.0766371	0.0807786	0.0041415
PT-0292R	living	LIV reference 15	Int2	0.0940744	0.0574209	0.0366535
PT-0292R	living	LIV reference 15	MG	0.0138915	0.0394161	0.0255246
PT-0292R	living	LIV reference 15	OPC	0.0180855	0.0379562	0.0198707
PT-0292R	living	LIV reference 15	Oli	0.0794848	0.16253	0.0830456
PT-0295L	living	LIV reference 15	Ast	0.0592405	0.0679743	0.00873378
PT-0295L	living	LIV reference 15	Exc1	0.459991	0.136625	0.323366
PT-0295L	living	LIV reference 15	Exc2	0	0.117349	0.117349
PT-0295L	living	LIV reference 15	Exc3	0	0.0035509	0.0035509
PT-0295L	living	LIV reference 15	Int1	0.0520754	0.0229963	0.0290791
PT-0295L	living	LIV reference 15	Int2	0.0725247	0.0306053	0.0419193
PT-0295L	living	LIV reference 15	MG	0.0294138	0.0720325	0.0426187
PT-0295L	living	LIV reference 15	OPC	0.0304003	0.026209	0.00419135
PT-0295L	living	LIV reference 15	Oli	0.289565	0.512344	0.222778
PT-0297L	living	LIV reference 15	Ast	0.0458396	0.0425975	0.00324207
PT-0297L	living	LIV reference 15	Exc1	0.610227	0.10621	0.504017
PT-0297L	living	LIV reference 15	Exc2	0.00518662	0.51666	0.511474
PT-0297L	living	LIV reference 15	Exc3	0	0.00132526	0.00132526
PT-0297L	living	LIV reference 15	Int1	0.0560749	0.0249905	0.0310844
PT-0297L	living	LIV reference 15	Int2	0.0477764	0.0212041	0.0265723
PT-0297L	living	LIV reference 15	MG	0.0110741	0.0259371	0.0148631
PT-0297L	living	LIV reference 15	OPC	0.0220806	0.0138205	0.00826012
PT-0297L	living	LIV reference 15	Oli	0.196947	0.235328	0.0383805
S00021	postmortem	LIV reference 15	Ast	0.0466768	0.10229	0.0556134
S00021	postmortem	LIV reference 15	Exc1	0.678371	0.200374	0.477997
S00021	postmortem	LIV reference 15	Exc2	0	0.289644	0.289644
S00021	postmortem	LIV reference 15	Exc3	0	0.0036723	0.0036723
S00021	postmortem	LIV reference 15	Int1	0.0682098	0.042198	0.0260117
S00021	postmortem	LIV reference 15	Int2	0.0965694	0.0337184	0.062851
S00021	postmortem	LIV reference 15	MG	0.0038187	0.0389931	0.0351744
S00021	postmortem	LIV reference 15	OPC	0.0173003	0.0233024	0.00600209
S00021	postmortem	LIV reference 15	Oli	0.0776945	0.232957	0.155263
S00253	postmortem	LIV reference 15	Ast	0	0.103327	0.103327
S00253	postmortem	LIV reference 15	Exc1	0.59431	0.258441	0.335869
S00253	postmortem	LIV reference 15	Exc2	0.113078	0.129098	0.01602
S00253	postmortem	LIV reference 15	Exc3	0	0.00220192	0.00220192
S00253	postmortem	LIV reference 15	Int1	0.153642	0.0870168	0.0666249
S00253	postmortem	LIV reference 15	Int2	0.113038	0.0914206	0.0216173
S00253	postmortem	LIV reference 15	MG	0.00639968	0.0488501	0.0424504
S00253	postmortem	LIV reference 15	OPC	0.014673	0.0472191	0.032546
S00253	postmortem	LIV reference 15	Oli	0	0.212608	0.212608
S00324	postmortem	LIV reference 15	Ast	0.0334822	0.0703176	0.0368353
S00324	postmortem	LIV reference 15	Exc1	0.599676	0.29731	0.302366
S00324	postmortem	LIV reference 15	Exc2	0	0.117358	0.117358
S00324	postmortem	LIV reference 15	Exc3	0	0.00826312	0.00826312
S00324	postmortem	LIV reference 15	Int1	0.0994231	0.0631886	0.0362345
S00324	postmortem	LIV reference 15	Int2	0.130533	0.0712897	0.0592437
S00324	postmortem	LIV reference 15	MG	0.00475169	0.0425578	0.0378061
S00324	postmortem	LIV reference 15	OPC	0.05389	0.0459603	0.00792979
S00324	postmortem	LIV reference 15	Oli	0.0663817	0.258425	0.192043
S00556	postmortem	LIV reference 15	Ast	0.0318654	0.064187	0.0323216
S00556	postmortem	LIV reference 15	Exc1	0.705869	0.258942	0.446926
S00556	postmortem	LIV reference 15	Exc2	0	0.187514	0.187514
S00556	postmortem	LIV reference 15	Exc3	0	0.000987492	0.000987492
S00556	postmortem	LIV reference 15	Int1	0.0693875	0.0729647	0.00357716
S00556	postmortem	LIV reference 15	Int2	0.0791112	0.0552995	0.0238117
S00556	postmortem	LIV reference 15	MG	0.00174912	0.0380733	0.0363242
S00556	postmortem	LIV reference 15	OPC	0.0325895	0.0358789	0.00328934
S00556	postmortem	LIV reference 15	Oli	0.0695118	0.25598	0.186468
S00935	postmortem	LIV reference 15	Ast	0.0766864	0.108939	0.0322521
S00935	postmortem	LIV reference 15	Exc1	0.389755	0.202314	0.18744
S00935	postmortem	LIV reference 15	Exc2	0	0.207302	0.207302
S00935	postmortem	LIV reference 15	Exc3	0	0.00798085	0.00798085
S00935	postmortem	LIV reference 15	Int1	0.134976	0.0430966	0.0918789
S00935	postmortem	LIV reference 15	Int2	0.135047	0.0706305	0.0644164
S00935	postmortem	LIV reference 15	MG	0.0303241	0.0490822	0.0187581
S00935	postmortem	LIV reference 15	OPC	0.114118	0.0438947	0.0702232
S00935	postmortem	LIV reference 15	Oli	0.102245	0.252993	0.150748
S01447	postmortem	LIV reference 15	Ast	0.0257374	0.107658	0.0819207
S01447	postmortem	LIV reference 15	Exc1	0.61719	0.268923	0.348267
S01447	postmortem	LIV reference 15	Exc2	0	0.193785	0.193785
S01447	postmortem	LIV reference 15	Exc3	0	0.00266371	0.00266371
S01447	postmortem	LIV reference 15	Int1	0.134937	0.0853496	0.0495878
S01447	postmortem	LIV reference 15	Int2	0.169663	0.0788013	0.0908616
S01447	postmortem	LIV reference 15	MG	0.0022427	0.0351831	0.0329404
S01447	postmortem	LIV reference 15	OPC	0.0217298	0.0390677	0.0173379
S01447	postmortem	LIV reference 15	Oli	0.0211343	0.166038	0.144903
S17633	postmortem	LIV reference 15	Ast	0.0725171	0.095386	0.022869
S17633	postmortem	LIV reference 15	Exc1	0.461454	0.176336	0.285118
S17633	postmortem	LIV reference 15	Exc2	0.0118184	0.119598	0.10778
S17633	postmortem	LIV reference 15	Exc3	0	0.00255825	0.00255825
S17633	postmortem	LIV reference 15	Int1	0.175456	0.0695295	0.105926
S17633	postmortem	LIV reference 15	Int2	0.106039	0.059936	0.0461032
S17633	postmortem	LIV reference 15	MG	0.0222234	0.0824121	0.0601886
S17633	postmortem	LIV reference 15	OPC	0.0561538	0.043947	0.0122068
S17633	postmortem	LIV reference 15	Oli	0.0871687	0.322522	0.235353
S17680	postmortem	LIV reference 15	Ast	0.0174113	0.0672977	0.0498864
S17680	postmortem	LIV reference 15	Exc1	0.71469	0.221959	0.49273
S17680	postmortem	LIV reference 15	Exc2	0	0.19451	0.19451
S17680	postmortem	LIV reference 15	Exc3	0	0.00586843	0.00586843
S17680	postmortem	LIV reference 15	Int1	0.0334359	0.034548	0.0011121
S17680	postmortem	LIV reference 15	Int2	0.0517965	0.0266919	0.0251046
S17680	postmortem	LIV reference 15	MG	0.0015748	0.0327496	0.0311748
S17680	postmortem	LIV reference 15	OPC	0.0156329	0.0302887	0.0146558
S17680	postmortem	LIV reference 15	Oli	0.161691	0.372078	0.210387
S19335	postmortem	LIV reference 15	Ast	0.0190386	0.081206	0.0621673
S19335	postmortem	LIV reference 15	Exc1	0.687817	0.238996	0.448821
S19335	postmortem	LIV reference 15	Exc2	0	0.171655	0.171655
S19335	postmortem	LIV reference 15	Exc3	0.011619	0.00396127	0.00765778
S19335	postmortem	LIV reference 15	Int1	0.0579534	0.0585387	0.000585312
S19335	postmortem	LIV reference 15	Int2	0.112223	0.0541373	0.0580853
S19335	postmortem	LIV reference 15	MG	0.00806194	0.084507	0.0764451
S19335	postmortem	LIV reference 15	OPC	0.0272807	0.0464349	0.0191542
S19335	postmortem	LIV reference 15	Oli	0.0656796	0.237236	0.171556
T-111	postmortem	LIV reference 15	Ast	0.0198474	0.0807944	0.060947
T-111	postmortem	LIV reference 15	Exc1	0.766276	0.362156	0.40412
T-111	postmortem	LIV reference 15	Exc2	0	0.177624	0.177624
T-111	postmortem	LIV reference 15	Exc3	0	0.00444061	0.00444061
T-111	postmortem	LIV reference 15	Int1	0.0425196	0.0548908	0.0123713
T-111	postmortem	LIV reference 15	Int2	0.137301	0.0953497	0.0419508
T-111	postmortem	LIV reference 15	MG	0.00229249	0.0259035	0.0236111
T-111	postmortem	LIV reference 15	OPC	0.0153815	0.0545208	0.0391393
T-111	postmortem	LIV reference 15	Oli	0.0140046	0.130751	0.116747
T-164	postmortem	LIV reference 15	Ast	0.0328734	0.0901904	0.0573169
T-164	postmortem	LIV reference 15	Exc1	0.292066	0.140697	0.151369
T-164	postmortem	LIV reference 15	Exc2	0.263618	0.167869	0.0957489
T-164	postmortem	LIV reference 15	Exc3	0	0.00429843	0.00429843
T-164	postmortem	LIV reference 15	Int1	0.055974	0.0336967	0.0222773
T-164	postmortem	LIV reference 15	Int2	0.0550804	0.0420632	0.0130172
T-164	postmortem	LIV reference 15	MG	0.017996	0.0747621	0.0567661
T-164	postmortem	LIV reference 15	OPC	0.0300981	0.0282469	0.00185127
T-164	postmortem	LIV reference 15	Oli	0.233295	0.388778	0.155483
T-168	postmortem	LIV reference 15	Ast	0.0566844	0.0754615	0.0187771
T-168	postmortem	LIV reference 15	Exc1	0.195409	0.0696706	0.125738
T-168	postmortem	LIV reference 15	Exc2	0.231305	0.356678	0.125373
T-168	postmortem	LIV reference 15	Exc3	0.00182448	0.00235252	0.000528039
T-168	postmortem	LIV reference 15	Int1	0.0857221	0.0199059	0.0658162
T-168	postmortem	LIV reference 15	Int2	0.0607356	0.0209917	0.0397439
T-168	postmortem	LIV reference 15	MG	0.0145822	0.0475932	0.033011
T-168	postmortem	LIV reference 15	OPC	0.042662	0.0334781	0.00918387
T-168	postmortem	LIV reference 15	Oli	0.311076	0.360478	0.0494022
T-2011	postmortem	LIV reference 15	Ast	0.0464836	0.0690759	0.0225923
T-2011	postmortem	LIV reference 15	Exc1	0.287809	0.0824987	0.205311
T-2011	postmortem	LIV reference 15	Exc2	0.0137668	0.211564	0.197797
T-2011	postmortem	LIV reference 15	Exc3	0	0.00165204	0.00165204
T-2011	postmortem	LIV reference 15	Int1	0.0888903	0.0362416	0.0526487
T-2011	postmortem	LIV reference 15	Int2	0.0667632	0.0248838	0.0418794
T-2011	postmortem	LIV reference 15	MG	0.0313552	0.0694889	0.0381337
T-2011	postmortem	LIV reference 15	OPC	0.0665802	0.0372741	0.029306
T-2011	postmortem	LIV reference 15	Oli	0.392523	0.455137	0.0626139
T-4639.1	postmortem	LIV reference 15	Ast	0.008103	0.0634825	0.0553795
T-4639.1	postmortem	LIV reference 15	Exc1	0.42969	0.109552	0.320138
T-4639.1	postmortem	LIV reference 15	Exc2	0.136202	0.244705	0.108503
T-4639.1	postmortem	LIV reference 15	Exc3	0	0.000982533	0.000982533
T-4639.1	postmortem	LIV reference 15	Int1	0.0763082	0.0293668	0.0469414
T-4639.1	postmortem	LIV reference 15	Int2	0.066027	0.0270197	0.0390073
T-4639.1	postmortem	LIV reference 15	MG	0.00834581	0.0254913	0.0171455
T-4639.1	postmortem	LIV reference 15	OPC	0.0248115	0.0244541	0.000357371
T-4639.1	postmortem	LIV reference 15	Oli	0.237944	0.451201	0.213257
T-4639.3	postmortem	LIV reference 15	Ast	0.0156939	0.119222	0.103528
T-4639.3	postmortem	LIV reference 15	Exc1	0.451548	0.255379	0.196169
T-4639.3	postmortem	LIV reference 15	Exc2	0.102635	0.104242	0.00160642
T-4639.3	postmortem	LIV reference 15	Exc3	0	0.00391228	0.00391228
T-4639.3	postmortem	LIV reference 15	Int1	0.099972	0.0719139	0.0280581
T-4639.3	postmortem	LIV reference 15	Int2	0.0936669	0.0663029	0.027364
T-4639.3	postmortem	LIV reference 15	MG	0.0113814	0.0409245	0.0295431
T-4639.3	postmortem	LIV reference 15	OPC	0.0351583	0.0618244	0.0266661
T-4639.3	postmortem	LIV reference 15	Oli	0.171443	0.236487	0.0650442
T-563	postmortem	LIV reference 15	Ast	0.0330157	0.102128	0.069112
T-563	postmortem	LIV reference 15	Exc1	0.623002	0.256814	0.366188
T-563	postmortem	LIV reference 15	Exc2	0	0.203105	0.203105
T-563	postmortem	LIV reference 15	Exc3	0	0.00471535	0.00471535
T-563	postmortem	LIV reference 15	Int1	0.152611	0.112823	0.0397874
T-563	postmortem	LIV reference 15	Int2	0.105117	0.0618746	0.0432426
T-563	postmortem	LIV reference 15	MG	0	0.0428982	0.0428982
T-563	postmortem	LIV reference 15	OPC	0.029953	0.039908	0.00995497
T-563	postmortem	LIV reference 15	Oli	0.041893	0.126164	0.0842715
PT-0236R	living	LIV reference 16	Ast	0.073699	0.06494	0.00875896
PT-0236R	living	LIV reference 16	Exc1	0.213541	0.0956008	0.117941
PT-0236R	living	LIV reference 16	Exc2	0.0177033	0.362788	0.345085
PT-0236R	living	LIV reference 16	Exc3	0.0172969	0.00342792	0.013869
PT-0236R	living	LIV reference 16	Int1	0.0770186	0.0194249	0.0575938
PT-0236R	living	LIV reference 16	Int2	0.0882397	0.0276138	0.0606259
PT-0236R	living	LIV reference 16	MG	0.0233645	0.041135	0.0177705
PT-0236R	living	LIV reference 16	OPC	0.0551588	0.0245667	0.030592
PT-0236R	living	LIV reference 16	Oli	0.421291	0.349457	0.0718337
PT-0237R	living	LIV reference 16	Ast	0.0944711	0.0966719	0.0022008
PT-0237R	living	LIV reference 16	Exc1	0.397884	0.196513	0.201371
PT-0237R	living	LIV reference 16	Exc2	0	0.261094	0.261094
PT-0237R	living	LIV reference 16	Exc3	0.0336593	0.00316957	0.0304898
PT-0237R	living	LIV reference 16	Int1	0.103038	0.0649762	0.0380615
PT-0237R	living	LIV reference 16	Int2	0.0880578	0.050317	0.0377408
PT-0237R	living	LIV reference 16	MG	0.0130069	0.046355	0.0333481
PT-0237R	living	LIV reference 16	OPC	0.0577363	0.0384311	0.0193052
PT-0237R	living	LIV reference 16	Oli	0.196994	0.206815	0.0098205
PT-0256L	living	LIV reference 16	Ast	0.0351849	0.0326853	0.00249962
PT-0256L	living	LIV reference 16	Exc1	0.388226	0.0596026	0.328623
PT-0256L	living	LIV reference 16	Exc2	0.0334363	0.367656	0.33422
PT-0256L	living	LIV reference 16	Exc3	0	0.000640889	0.000640889
PT-0256L	living	LIV reference 16	Int1	0.0937095	0.0243538	0.0693558
PT-0256L	living	LIV reference 16	Int2	0.00653661	0.0134587	0.00692205
PT-0256L	living	LIV reference 16	MG	0.0244522	0.0354625	0.0110103
PT-0256L	living	LIV reference 16	OPC	0.0547005	0.0153813	0.0393191
PT-0256L	living	LIV reference 16	Oli	0.362822	0.447768	0.0849453
PT-0257R	living	LIV reference 16	Ast	0.208604	0.171048	0.0375567
PT-0257R	living	LIV reference 16	Exc1	0.234617	0.152351	0.0822658
PT-0257R	living	LIV reference 16	Exc2	0	0.212144	0.212144
PT-0257R	living	LIV reference 16	Exc3	0.0681232	0.00481303	0.0633102
PT-0257R	living	LIV reference 16	Int1	0.0284459	0.0362829	0.00783698
PT-0257R	living	LIV reference 16	Int2	0.081762	0.0436875	0.0380745
PT-0257R	living	LIV reference 16	MG	0.000898851	0.0225842	0.0216854
PT-0257R	living	LIV reference 16	OPC	0.0266066	0.0338763	0.00726977
PT-0257R	living	LIV reference 16	Oli	0.334337	0.299334	0.0350031
PT-0261L	living	LIV reference 16	Ast	0.0580943	0.0556735	0.00242077
PT-0261L	living	LIV reference 16	Exc1	0.195211	0.128332	0.0668785
PT-0261L	living	LIV reference 16	Exc2	0.0305665	0.169615	0.139049
PT-0261L	living	LIV reference 16	Exc3	0.0109742	0.00448219	0.00649202
PT-0261L	living	LIV reference 16	Int1	0.0911205	0.0191083	0.0720122
PT-0261L	living	LIV reference 16	Int2	0.0536815	0.0287804	0.0249011
PT-0261L	living	LIV reference 16	MG	0.0461269	0.122199	0.0760718
PT-0261L	living	LIV reference 16	OPC	0.0986981	0.0698278	0.0288703
PT-0261L	living	LIV reference 16	Oli	0.394516	0.38193	0.0125859
PT-0262L	living	LIV reference 16	Ast	0.145153	0.136716	0.00843616
PT-0262L	living	LIV reference 16	Exc1	0.348895	0.184776	0.164118
PT-0262L	living	LIV reference 16	Exc2	0.0398809	0.297164	0.257283
PT-0262L	living	LIV reference 16	Exc3	0.00778199	0.00656716	0.00121483
PT-0262L	living	LIV reference 16	Int1	0.0697186	0.030597	0.0391216
PT-0262L	living	LIV reference 16	Int2	0.053006	0.041194	0.0118119
PT-0262L	living	LIV reference 16	MG	0.0164356	0.0455224	0.0290868
PT-0262L	living	LIV reference 16	OPC	0.0681805	0.0343284	0.0338522
PT-0262L	living	LIV reference 16	Oli	0.241977	0.20597	0.0360065
PT-0264R	living	LIV reference 16	Ast	0.0903918	0.0919685	0.0015767
PT-0264R	living	LIV reference 16	Exc1	0.370273	0.157291	0.212981
PT-0264R	living	LIV reference 16	Exc2	0.0677101	0.37285	0.30514
PT-0264R	living	LIV reference 16	Exc3	0	0.00340157	0.00340157
PT-0264R	living	LIV reference 16	Int1	0.107565	0.0305512	0.0770138
PT-0264R	living	LIV reference 16	Int2	0.0577851	0.0370394	0.0207458
PT-0264R	living	LIV reference 16	MG	0.0134785	0.0329449	0.0194664
PT-0264R	living	LIV reference 16	OPC	0.0493975	0.0215433	0.0278542
PT-0264R	living	LIV reference 16	Oli	0.215082	0.208126	0.00695573
PT-0267L	living	LIV reference 16	Ast	0.153707	0.147993	0.00571379
PT-0267L	living	LIV reference 16	Exc1	0.369308	0.240683	0.128625
PT-0267L	living	LIV reference 16	Exc2	0	0.191233	0.191233
PT-0267L	living	LIV reference 16	Exc3	0.0125909	0.00609173	0.00649918
PT-0267L	living	LIV reference 16	Int1	0.125506	0.0625896	0.0629161
PT-0267L	living	LIV reference 16	Int2	0.061678	0.0525561	0.00912186
PT-0267L	living	LIV reference 16	MG	0.0221275	0.0457477	0.0236202
PT-0267L	living	LIV reference 16	OPC	0.0559383	0.0391782	0.0167601
PT-0267L	living	LIV reference 16	Oli	0.172826	0.178691	0.00586479
PT-0267R	living	LIV reference 16	Ast	0.112	0.161734	0.0497344
PT-0267R	living	LIV reference 16	Exc1	0.556928	0.244339	0.312589
PT-0267R	living	LIV reference 16	Exc2	0.0859824	0.171384	0.085402
PT-0267R	living	LIV reference 16	Exc3	0	0.00398868	0.00398868
PT-0267R	living	LIV reference 16	Int1	0.106958	0.0663922	0.0405661
PT-0267R	living	LIV reference 16	Int2	0.0571884	0.0542975	0.00289092
PT-0267R	living	LIV reference 16	MG	0.0160274	0.0496655	0.0336381
PT-0267R	living	LIV reference 16	OPC	0.0267838	0.0383428	0.011559
PT-0267R	living	LIV reference 16	Oli	0.0247968	0.162764	0.137967
PT-0280L	living	LIV reference 16	Ast	0.021186	0.04815	0.0269641
PT-0280L	living	LIV reference 16	Exc1	0	0.0800811	0.0800811
PT-0280L	living	LIV reference 16	Exc2	0.0254937	0.21186	0.186366
PT-0280L	living	LIV reference 16	Exc3	0.0274024	0.00405474	0.0233477
PT-0280L	living	LIV reference 16	Int1	0.00743156	0.00506842	0.00236314
PT-0280L	living	LIV reference 16	Int2	0	0.0106437	0.0106437
PT-0280L	living	LIV reference 16	MG	0.0116037	0.0319311	0.0203274
PT-0280L	living	LIV reference 16	OPC	0.0213058	0.0197669	0.00153896
PT-0280L	living	LIV reference 16	Oli	0.88039	0.575773	0.304617
PT-0280R	living	LIV reference 16	Ast	0.032614	0.0573593	0.0247454
PT-0280R	living	LIV reference 16	Exc1	0.0816894	0.0779221	0.00376731
PT-0280R	living	LIV reference 16	Exc2	0.0070489	0.156926	0.149878
PT-0280R	living	LIV reference 16	Exc3	0.00857148	0	0.00857148
PT-0280R	living	LIV reference 16	Int1	0.0406648	0.025974	0.0146907
PT-0280R	living	LIV reference 16	Int2	0.0126787	0.0119048	0.000773954
PT-0280R	living	LIV reference 16	MG	0.0240556	0.0573593	0.0333037
PT-0280R	living	LIV reference 16	OPC	0.0311634	0.0281385	0.00302485
PT-0280R	living	LIV reference 16	Oli	0.755433	0.572511	0.182922
PT-0282L	living	LIV reference 16	Ast	0.0908544	0.0846942	0.00616022
PT-0282L	living	LIV reference 16	Exc1	0.248137	0.12455	0.123586
PT-0282L	living	LIV reference 16	Exc2	0.13289	0.393579	0.260689
PT-0282L	living	LIV reference 16	Exc3	0.00156463	0.00166067	9.60382e-05
PT-0282L	living	LIV reference 16	Int1	0.0889919	0.0559092	0.0330827
PT-0282L	living	LIV reference 16	Int2	0.0672484	0.0431774	0.0240709
PT-0282L	living	LIV reference 16	MG	0.027446	0.0379186	0.0104726
PT-0282L	living	LIV reference 16	OPC	0.0746283	0.0417935	0.0328348
PT-0282L	living	LIV reference 16	Oli	0.257512	0.197896	0.0596153
PT-0282R	living	LIV reference 16	Ast	0	0.0214892	0.0214892
PT-0282R	living	LIV reference 16	Exc1	0.00577923	0.0361923	0.030413
PT-0282R	living	LIV reference 16	Exc2	0.0230935	0.341188	0.318094
PT-0282R	living	LIV reference 16	Exc3	0.0166099	0.000565504	0.0160444
PT-0282R	living	LIV reference 16	Int1	0.0110055	0.00245052	0.00855503
PT-0282R	living	LIV reference 16	Int2	0	0.00452403	0.00452403
PT-0282R	living	LIV reference 16	MG	0.0412104	0.0740811	0.0328707
PT-0282R	living	LIV reference 16	OPC	0.0344322	0.0205467	0.0138856
PT-0282R	living	LIV reference 16	Oli	0.864756	0.492931	0.371825
PT-0283L	living	LIV reference 16	Ast	0.0368227	0.048	0.0111773
PT-0283L	living	LIV reference 16	Exc1	0.0737892	0.0542222	0.0195669
PT-0283L	living	LIV reference 16	Exc2	0.0378421	0.135111	0.097269
PT-0283L	living	LIV reference 16	Exc3	0.00106775	0.00266667	0.00159891
PT-0283L	living	LIV reference 16	Int1	0.0280548	0.0204444	0.00761039
PT-0283L	living	LIV reference 16	Int2	0.0450964	0.024	0.0210964
PT-0283L	living	LIV reference 16	MG	0.0103467	0.0293333	0.0189866
PT-0283L	living	LIV reference 16	OPC	0.0195326	0.0124444	0.00708813
PT-0283L	living	LIV reference 16	Oli	0.740462	0.632	0.108462
PT-0285R	living	LIV reference 16	Ast	0.0656291	0.0580087	0.00762041
PT-0285R	living	LIV reference 16	Exc1	0.0601328	0.0813853	0.0212525
PT-0285R	living	LIV reference 16	Exc2	0.0707185	0.191342	0.120623
PT-0285R	living	LIV reference 16	Exc3	0.0267404	0.0034632	0.0232772
PT-0285R	living	LIV reference 16	Int1	0.00975441	0.00692641	0.002828
PT-0285R	living	LIV reference 16	Int2	0	0.0138528	0.0138528
PT-0285R	living	LIV reference 16	MG	0.0213644	0.0406926	0.0193283
PT-0285R	living	LIV reference 16	OPC	0.0145325	0.0207792	0.00624669
PT-0285R	living	LIV reference 16	Oli	0.730119	0.572294	0.157825
PT-0286L	living	LIV reference 16	Ast	0.0264535	0.0203735	0.00607996
PT-0286L	living	LIV reference 16	Exc1	0.0241073	0.016695	0.00741232
PT-0286L	living	LIV reference 16	Exc2	0.168948	0.632711	0.463762
PT-0286L	living	LIV reference 16	Exc3	0.00346895	0.00141483	0.00205412
PT-0286L	living	LIV reference 16	Int1	0.0229243	0.0155631	0.00736115
PT-0286L	living	LIV reference 16	Int2	0.00940384	0.0226372	0.0132334
PT-0286L	living	LIV reference 16	MG	0.0100948	0.0090549	0.00103989
PT-0286L	living	LIV reference 16	OPC	0.00104284	0.00452745	0.00348461
PT-0286L	living	LIV reference 16	Oli	0.733252	0.274759	0.458492
PT-0286R	living	LIV reference 16	Ast	0.108355	0.106648	0.00170646
PT-0286R	living	LIV reference 16	Exc1	0.199936	0.182133	0.0178028
PT-0286R	living	LIV reference 16	Exc2	0	0.177978	0.177978
PT-0286R	living	LIV reference 16	Exc3	0.0468378	0.00657895	0.0402589
PT-0286R	living	LIV reference 16	Int1	0.0448478	0.0193906	0.0254572
PT-0286R	living	LIV reference 16	Int2	0.0389576	0.0311634	0.00779417
PT-0286R	living	LIV reference 16	MG	0.0136034	0.0294321	0.0158287
PT-0286R	living	LIV reference 16	OPC	0.0216326	0.0190443	0.00258829
PT-0286R	living	LIV reference 16	Oli	0.512682	0.373615	0.139067
PT-0287L	living	LIV reference 16	Ast	0.0364346	0.0915859	0.0551513
PT-0287L	living	LIV reference 16	Exc1	0.182291	0.121225	0.0610662
PT-0287L	living	LIV reference 16	Exc2	0.00466585	0.113218	0.108552
PT-0287L	living	LIV reference 16	Exc3	0	0.00154516	0.00154516
PT-0287L	living	LIV reference 16	Int1	0.0604266	0.0532378	0.00718881
PT-0287L	living	LIV reference 16	Int2	0.0263036	0.0717797	0.0454761
PT-0287L	living	LIV reference 16	MG	0.0323559	0.0675657	0.0352097
PT-0287L	living	LIV reference 16	OPC	0.0314712	0.0216323	0.00983891
PT-0287L	living	LIV reference 16	Oli	0.598467	0.423234	0.175233
PT-0289L	living	LIV reference 16	Ast	0.138952	0.12136	0.0175916
PT-0289L	living	LIV reference 16	Exc1	0.318306	0.192425	0.125881
PT-0289L	living	LIV reference 16	Exc2	0.0745773	0.282834	0.208257
PT-0289L	living	LIV reference 16	Exc3	0.0454531	0.00692323	0.0385298
PT-0289L	living	LIV reference 16	Int1	0.0916109	0.0395032	0.0521078
PT-0289L	living	LIV reference 16	Int2	0.0670689	0.0360415	0.0310273
PT-0289L	living	LIV reference 16	MG	0.0296877	0.0718795	0.0421918
PT-0289L	living	LIV reference 16	OPC	0.0465954	0.0425575	0.00403786
PT-0289L	living	LIV reference 16	Oli	0.171768	0.165954	0.00581436
PT-0289R	living	LIV reference 16	Ast	0.299056	0.299441	0.000384939
PT-0289R	living	LIV reference 16	Exc1	0.232194	0.185475	0.0467191
PT-0289R	living	LIV reference 16	Exc2	0	0.173184	0.173184
PT-0289R	living	LIV reference 16	Exc3	0.103159	0.00670391	0.0964555
PT-0289R	living	LIV reference 16	Int1	0.0311999	0.0379888	0.00678889
PT-0289R	living	LIV reference 16	Int2	0.0983	0.0446927	0.0536073
PT-0289R	living	LIV reference 16	MG	0.0711481	0.107263	0.0361144
PT-0289R	living	LIV reference 16	OPC	0.0273778	0.0301676	0.00278979
PT-0289R	living	LIV reference 16	Oli	0.121007	0.0692737	0.0517331
PT-0290L	living	LIV reference 16	Ast	0.133825	0.142636	0.00881049
PT-0290L	living	LIV reference 16	Exc1	0.475552	0.297271	0.17828
PT-0290L	living	LIV reference 16	Exc2	0	0.104509	0.104509
PT-0290L	living	LIV reference 16	Exc3	0.0193458	0.00387072	0.0154751
PT-0290L	living	LIV reference 16	Int1	0.120095	0.0849623	0.0351326
PT-0290L	living	LIV reference 16	Int2	0.0961179	0.075479	0.0206389
PT-0290L	living	LIV reference 16	MG	0.0137137	0.0605767	0.046863
PT-0290L	living	LIV reference 16	OPC	0.031531	0.0307722	0.000758831
PT-0290L	living	LIV reference 16	Oli	0.106402	0.18502	0.0786179
PT-0290R	living	LIV reference 16	Ast	0.127274	0.154851	0.027577
PT-0290R	living	LIV reference 16	Exc1	0.285803	0.171642	0.114161
PT-0290R	living	LIV reference 16	Exc2	0.0022957	0.237407	0.235111
PT-0290R	living	LIV reference 16	Exc3	0.054834	0.00326493	0.0515691
PT-0290R	living	LIV reference 16	Int1	0.101632	0.0676306	0.034001
PT-0290R	living	LIV reference 16	Int2	0.116298	0.0550373	0.0612603
PT-0290R	living	LIV reference 16	MG	0.0326813	0.0956157	0.0629344
PT-0290R	living	LIV reference 16	OPC	0.0235528	0.0298507	0.00629794
PT-0290R	living	LIV reference 16	Oli	0.245823	0.159049	0.086774
PT-0292L	living	LIV reference 16	Ast	0.129874	0.123671	0.00620314
PT-0292L	living	LIV reference 16	Exc1	0.409297	0.20126	0.208036
PT-0292L	living	LIV reference 16	Exc2	0.0323395	0.129579	0.0972391
PT-0292L	living	LIV reference 16	Exc3	0.00857002	0.00433241	0.0042376
PT-0292L	living	LIV reference 16	Int1	0.0748241	0.0413549	0.0334692
PT-0292L	living	LIV reference 16	Int2	0.0236341	0.03269	0.00905592
PT-0292L	living	LIV reference 16	MG	0.0156978	0.0401733	0.0244755
PT-0292L	living	LIV reference 16	OPC	0.0367445	0.0338716	0.00287288
PT-0292L	living	LIV reference 16	Oli	0.254887	0.3718	0.116913
PT-0292R	living	LIV reference 16	Ast	0.113332	0.141606	0.028274
PT-0292R	living	LIV reference 16	Exc1	0.50404	0.250122	0.253918
PT-0292R	living	LIV reference 16	Exc2	0	0.175669	0.175669
PT-0292R	living	LIV reference 16	Exc3	0.0245631	0.00340633	0.0211568
PT-0292R	living	LIV reference 16	Int1	0.135039	0.0807786	0.0542608
PT-0292R	living	LIV reference 16	Int2	0.085223	0.0574209	0.0278021
PT-0292R	living	LIV reference 16	MG	0.0131561	0.0394161	0.02626
PT-0292R	living	LIV reference 16	OPC	0.0321449	0.0379562	0.00581128
PT-0292R	living	LIV reference 16	Oli	0.0773501	0.16253	0.0851803
PT-0295L	living	LIV reference 16	Ast	0.057073	0.0679743	0.0109013
PT-0295L	living	LIV reference 16	Exc1	0.397658	0.136625	0.261033
PT-0295L	living	LIV reference 16	Exc2	0	0.117349	0.117349
PT-0295L	living	LIV reference 16	Exc3	0	0.0035509	0.0035509
PT-0295L	living	LIV reference 16	Int1	0.0907002	0.0229963	0.0677039
PT-0295L	living	LIV reference 16	Int2	0.0461923	0.0306053	0.015587
PT-0295L	living	LIV reference 16	MG	0.0227081	0.0720325	0.0493244
PT-0295L	living	LIV reference 16	OPC	0.0379263	0.026209	0.0117173
PT-0295L	living	LIV reference 16	Oli	0.342796	0.512344	0.169548
PT-0296L	living	LIV reference 16	Ast	0.0654624	0.0860334	0.020571
PT-0296L	living	LIV reference 16	Exc1	0.272438	0.133427	0.13901
PT-0296L	living	LIV reference 16	Exc2	0.0183966	0.40803	0.389633
PT-0296L	living	LIV reference 16	Exc3	0	0.00130811	0.00130811
PT-0296L	living	LIV reference 16	Int1	0.0812497	0.0308915	0.0503582
PT-0296L	living	LIV reference 16	Int2	0.0612518	0.0308915	0.0303603
PT-0296L	living	LIV reference 16	MG	0.0223329	0.0323003	0.00996734
PT-0296L	living	LIV reference 16	OPC	0.0594503	0.0184142	0.0410361
PT-0296L	living	LIV reference 16	Oli	0.395635	0.225096	0.170539
S00021	postmortem	LIV reference 16	Ast	0.0327566	0.10229	0.0695336
S00021	postmortem	LIV reference 16	Exc1	0.580613	0.200374	0.380239
S00021	postmortem	LIV reference 16	Exc2	0.0448065	0.289644	0.244838
S00021	postmortem	LIV reference 16	Exc3	0	0.0036723	0.0036723
S00021	postmortem	LIV reference 16	Int1	0.149718	0.042198	0.10752
S00021	postmortem	LIV reference 16	Int2	0.0388316	0.0337184	0.00511325
S00021	postmortem	LIV reference 16	MG	0.00768461	0.0389931	0.0313085
S00021	postmortem	LIV reference 16	OPC	0.0388172	0.0233024	0.0155148
S00021	postmortem	LIV reference 16	Oli	0.0877158	0.232957	0.145241
S00253	postmortem	LIV reference 16	Ast	0	0.103327	0.103327
S00253	postmortem	LIV reference 16	Exc1	0.487973	0.258441	0.229533
S00253	postmortem	LIV reference 16	Exc2	0.153974	0.129098	0.0248762
S00253	postmortem	LIV reference 16	Exc3	0	0.00220192	0.00220192
S00253	postmortem	LIV reference 16	Int1	0.211968	0.0870168	0.124951
S00253	postmortem	LIV reference 16	Int2	0.111305	0.0914206	0.0198844
S00253	postmortem	LIV reference 16	MG	0.00769914	0.0488501	0.041151
S00253	postmortem	LIV reference 16	OPC	0.0187828	0.0472191	0.0284362
S00253	postmortem	LIV reference 16	Oli	0	0.212608	0.212608
S00324	postmortem	LIV reference 16	Ast	0.028855	0.0703176	0.0414626
S00324	postmortem	LIV reference 16	Exc1	0.516934	0.29731	0.219623
S00324	postmortem	LIV reference 16	Exc2	0.0342292	0.117358	0.0831288
S00324	postmortem	LIV reference 16	Exc3	0	0.00826312	0.00826312
S00324	postmortem	LIV reference 16	Int1	0.165192	0.0631886	0.102004
S00324	postmortem	LIV reference 16	Int2	0.0783915	0.0712897	0.0071018
S00324	postmortem	LIV reference 16	MG	0.00731862	0.0425578	0.0352392
S00324	postmortem	LIV reference 16	OPC	0.0770607	0.0459603	0.0311005
S00324	postmortem	LIV reference 16	Oli	0.0719869	0.258425	0.186438
S00579	postmortem	LIV reference 16	Ast	0.0145722	0.127996	0.113423
S00579	postmortem	LIV reference 16	Exc1	0.688173	0.26847	0.419703
S00579	postmortem	LIV reference 16	Exc2	0.00845307	0.18487	0.176417
S00579	postmortem	LIV reference 16	Exc3	0	0.00386527	0.00386527
S00579	postmortem	LIV reference 16	Int1	0.180348	0.0873551	0.092993
S00579	postmortem	LIV reference 16	Int2	0.0548997	0.0527885	0.00211118
S00579	postmortem	LIV reference 16	MG	0.013325	0.0495859	0.0362609
S00579	postmortem	LIV reference 16	OPC	0.0295283	0.0470458	0.0175176
S00579	postmortem	LIV reference 16	Oli	0	0.166207	0.166207
S00935	postmortem	LIV reference 16	Ast	0.0746471	0.108939	0.0342914
S00935	postmortem	LIV reference 16	Exc1	0.28159	0.202314	0.0792756
S00935	postmortem	LIV reference 16	Exc2	0.0524736	0.207302	0.154829
S00935	postmortem	LIV reference 16	Exc3	0.0239052	0.00798085	0.0159244
S00935	postmortem	LIV reference 16	Int1	0.168003	0.0430966	0.124906
S00935	postmortem	LIV reference 16	Int2	0.0947886	0.0706305	0.0241581
S00935	postmortem	LIV reference 16	MG	0.0321752	0.0490822	0.016907
S00935	postmortem	LIV reference 16	OPC	0.146767	0.0438947	0.102872
S00935	postmortem	LIV reference 16	Oli	0.0896286	0.252993	0.163364
S01447	postmortem	LIV reference 16	Ast	0.0181773	0.107658	0.0894808
S01447	postmortem	LIV reference 16	Exc1	0.583132	0.268923	0.314208
S01447	postmortem	LIV reference 16	Exc2	0.00442589	0.193785	0.189359
S01447	postmortem	LIV reference 16	Exc3	0	0.00266371	0.00266371
S01447	postmortem	LIV reference 16	Int1	0.196929	0.0853496	0.11158
S01447	postmortem	LIV reference 16	Int2	0.127176	0.0788013	0.0483745
S01447	postmortem	LIV reference 16	MG	0.00229822	0.0351831	0.0328849
S01447	postmortem	LIV reference 16	OPC	0.0349854	0.0390677	0.00408226
S01447	postmortem	LIV reference 16	Oli	0.0205591	0.166038	0.145479
S11088	postmortem	LIV reference 16	Ast	0	0.0462103	0.0462103
S11088	postmortem	LIV reference 16	Exc1	0.479873	0.183311	0.296562
S11088	postmortem	LIV reference 16	Exc2	0.0309489	0.151382	0.120433
S11088	postmortem	LIV reference 16	Exc3	0	0.000918086	0.000918086
S11088	postmortem	LIV reference 16	Int1	0.172836	0.0771192	0.0957172
S11088	postmortem	LIV reference 16	Int2	0.0801117	0.053249	0.0268627
S11088	postmortem	LIV reference 16	MG	0.0195125	0.0900745	0.0705619
S11088	postmortem	LIV reference 16	OPC	0.0653881	0.0440681	0.02132
S11088	postmortem	LIV reference 16	Oli	0.115446	0.315924	0.200478
S17633	postmortem	LIV reference 16	Ast	0.0696919	0.095386	0.0256941
S17633	postmortem	LIV reference 16	Exc1	0.356917	0.176336	0.18058
S17633	postmortem	LIV reference 16	Exc2	0.0931006	0.119598	0.0264974
S17633	postmortem	LIV reference 16	Exc3	0	0.00255825	0.00255825
S17633	postmortem	LIV reference 16	Int1	0.199219	0.0695295	0.129689
S17633	postmortem	LIV reference 16	Int2	0.0461491	0.059936	0.0137869
S17633	postmortem	LIV reference 16	MG	0.0271843	0.0824121	0.0552277
S17633	postmortem	LIV reference 16	OPC	0.0858366	0.043947	0.0418896
S17633	postmortem	LIV reference 16	Oli	0.0919312	0.322522	0.23059
S17680	postmortem	LIV reference 16	Ast	0.0135692	0.0672977	0.0537285
S17680	postmortem	LIV reference 16	Exc1	0.565887	0.221959	0.343928
S17680	postmortem	LIV reference 16	Exc2	0.0622019	0.19451	0.132308
S17680	postmortem	LIV reference 16	Exc3	0.00103071	0.00586843	0.00483773
S17680	postmortem	LIV reference 16	Int1	0.108635	0.034548	0.0740874
S17680	postmortem	LIV reference 16	Int2	0.0292652	0.0266919	0.00257334
S17680	postmortem	LIV reference 16	MG	0.00273083	0.0327496	0.0300188
S17680	postmortem	LIV reference 16	OPC	0.0296798	0.0302887	0.000608894
S17680	postmortem	LIV reference 16	Oli	0.175394	0.372078	0.196684
S19335	postmortem	LIV reference 16	Ast	0.007644	0.081206	0.073562
S19335	postmortem	LIV reference 16	Exc1	0.585995	0.238996	0.346999
S19335	postmortem	LIV reference 16	Exc2	0	0.171655	0.171655
S19335	postmortem	LIV reference 16	Exc3	0.00858135	0.00396127	0.00462008
S19335	postmortem	LIV reference 16	Int1	0.130283	0.0585387	0.0717438
S19335	postmortem	LIV reference 16	Int2	0.128542	0.0541373	0.0744052
S19335	postmortem	LIV reference 16	MG	0.0101214	0.084507	0.0743856
S19335	postmortem	LIV reference 16	OPC	0.0409814	0.0464349	0.00545346
S19335	postmortem	LIV reference 16	Oli	0.0733352	0.237236	0.163901
T-111	postmortem	LIV reference 16	Ast	0.00910822	0.0807944	0.0716862
T-111	postmortem	LIV reference 16	Exc1	0.651181	0.362156	0.289025
T-111	postmortem	LIV reference 16	Exc2	0	0.177624	0.177624
T-111	postmortem	LIV reference 16	Exc3	0.0285517	0.00444061	0.0241111
T-111	postmortem	LIV reference 16	Int1	0.105689	0.0548908	0.0507982
T-111	postmortem	LIV reference 16	Int2	0.152579	0.0953497	0.0572293
T-111	postmortem	LIV reference 16	MG	0.0021944	0.0259035	0.0237091
T-111	postmortem	LIV reference 16	OPC	0.0304745	0.0545208	0.0240463
T-111	postmortem	LIV reference 16	Oli	0.0136051	0.130751	0.117146
T-168	postmortem	LIV reference 16	Ast	0.0471701	0.0754615	0.0282914
T-168	postmortem	LIV reference 16	Exc1	0.179309	0.0696706	0.109639
T-168	postmortem	LIV reference 16	Exc2	0.212643	0.356678	0.144034
T-168	postmortem	LIV reference 16	Exc3	0.00288756	0.00235252	0.00053504
T-168	postmortem	LIV reference 16	Int1	0.0878489	0.0199059	0.067943
T-168	postmortem	LIV reference 16	Int2	0.0289321	0.0209917	0.00794038
T-168	postmortem	LIV reference 16	MG	0.0227298	0.0475932	0.0248634
T-168	postmortem	LIV reference 16	OPC	0.0631992	0.0334781	0.0297211
T-168	postmortem	LIV reference 16	Oli	0.342188	0.360478	0.0182898
T-4639.1	postmortem	LIV reference 16	Ast	0.0104587	0.0634825	0.0530239
T-4639.1	postmortem	LIV reference 16	Exc1	0.325875	0.109552	0.216323
T-4639.1	postmortem	LIV reference 16	Exc2	0.158234	0.244705	0.0864711
T-4639.1	postmortem	LIV reference 16	Exc3	0	0.000982533	0.000982533
T-4639.1	postmortem	LIV reference 16	Int1	0.117969	0.0293668	0.0886018
T-4639.1	postmortem	LIV reference 16	Int2	0.0451647	0.0270197	0.0181451
T-4639.1	postmortem	LIV reference 16	MG	0.00381833	0.0254913	0.0216729
T-4639.1	postmortem	LIV reference 16	OPC	0.031255	0.0244541	0.00680085
T-4639.1	postmortem	LIV reference 16	Oli	0.290625	0.451201	0.160576
T-4639.3	postmortem	LIV reference 16	Ast	0.0181373	0.119222	0.101084
T-4639.3	postmortem	LIV reference 16	Exc1	0.353434	0.255379	0.0980546
T-4639.3	postmortem	LIV reference 16	Exc2	0.143972	0.104242	0.0397302
T-4639.3	postmortem	LIV reference 16	Exc3	0	0.00391228	0.00391228
T-4639.3	postmortem	LIV reference 16	Int1	0.145215	0.0719139	0.073301
T-4639.3	postmortem	LIV reference 16	Int2	0.0585814	0.0663029	0.00772154
T-4639.3	postmortem	LIV reference 16	MG	0.00242081	0.0409245	0.0385037
T-4639.3	postmortem	LIV reference 16	OPC	0.042612	0.0618244	0.0192123
T-4639.3	postmortem	LIV reference 16	Oli	0.219389	0.236487	0.0170985
T-4915	postmortem	LIV reference 16	Ast	0.170825	0.262295	0.0914697
T-4915	postmortem	LIV reference 16	Exc1	0.359174	0.179555	0.179619
T-4915	postmortem	LIV reference 16	Exc2	0.046152	0.0765543	0.0304023
T-4915	postmortem	LIV reference 16	Exc3	0	0.00247448	0.00247448
T-4915	postmortem	LIV reference 16	Int1	0.255603	0.142128	0.113475
T-4915	postmortem	LIV reference 16	Int2	0.0136878	0.0366533	0.0229655
T-4915	postmortem	LIV reference 16	MG	0.00649255	0.039901	0.0334085
T-4915	postmortem	LIV reference 16	OPC	0.0859443	0.0796474	0.00629687
T-4915	postmortem	LIV reference 16	Oli	0.0458733	0.166873	0.121
T-5354	postmortem	LIV reference 16	Ast	0.0302324	0.102605	0.0723728
T-5354	postmortem	LIV reference 16	Exc1	0.459708	0.197432	0.262276
T-5354	postmortem	LIV reference 16	Exc2	0.0228469	0.204964	0.182117
T-5354	postmortem	LIV reference 16	Exc3	0	0.00271638	0.00271638
T-5354	postmortem	LIV reference 16	Int1	0.20196	0.0754414	0.126519
T-5354	postmortem	LIV reference 16	Int2	0.0929494	0.0614891	0.0314603
T-5354	postmortem	LIV reference 16	MG	0.0257811	0.0642055	0.0384243
T-5354	postmortem	LIV reference 16	OPC	0.096134	0.0470428	0.0490912
T-5354	postmortem	LIV reference 16	Oli	0.0338344	0.217187	0.183353
PT-0236R	living	LIV reference 17	Ast	0.0799292	0.06494	0.0149892
PT-0236R	living	LIV reference 17	Exc1	0.211123	0.0956008	0.115522
PT-0236R	living	LIV reference 17	Exc2	0.0288568	0.362788	0.333931
PT-0236R	living	LIV reference 17	Exc3	0.0105815	0.00342792	0.00715355
PT-0236R	living	LIV reference 17	Int1	0.0437135	0.0194249	0.0242886
PT-0236R	living	LIV reference 17	Int2	0.0849653	0.0276138	0.0573515
PT-0236R	living	LIV reference 17	MG	0.0219249	0.041135	0.0192101
PT-0236R	living	LIV reference 17	OPC	0.0513204	0.0245667	0.0267536
PT-0236R	living	LIV reference 17	Oli	0.466558	0.349457	0.117101
PT-0256L	living	LIV reference 17	Ast	0.0374124	0.0326853	0.00472704
PT-0256L	living	LIV reference 17	Exc1	0.394354	0.0596026	0.334751
PT-0256L	living	LIV reference 17	Exc2	0.061662	0.367656	0.305995
PT-0256L	living	LIV reference 17	Exc3	0	0.000640889	0.000640889
PT-0256L	living	LIV reference 17	Int1	0.0597763	0.0243538	0.0354225
PT-0256L	living	LIV reference 17	Int2	0	0.0134587	0.0134587
PT-0256L	living	LIV reference 17	MG	0.0310536	0.0354625	0.00440886
PT-0256L	living	LIV reference 17	OPC	0.031187	0.0153813	0.0158057
PT-0256L	living	LIV reference 17	Oli	0.381255	0.447768	0.0665124
PT-0261L	living	LIV reference 17	Ast	0.0691175	0.0556735	0.013444
PT-0261L	living	LIV reference 17	Exc1	0.204525	0.128332	0.0761929
PT-0261L	living	LIV reference 17	Exc2	0.0539833	0.169615	0.115632
PT-0261L	living	LIV reference 17	Exc3	0	0.00448219	0.00448219
PT-0261L	living	LIV reference 17	Int1	0.0639032	0.0191083	0.044795
PT-0261L	living	LIV reference 17	Int2	0.0210803	0.0287804	0.00770011
PT-0261L	living	LIV reference 17	MG	0.053574	0.122199	0.0686246
PT-0261L	living	LIV reference 17	OPC	0.079064	0.0698278	0.00923617
PT-0261L	living	LIV reference 17	Oli	0.438972	0.38193	0.0570421
PT-0262L	living	LIV reference 17	Ast	0.168377	0.136716	0.0316607
PT-0262L	living	LIV reference 17	Exc1	0.334728	0.184776	0.149951
PT-0262L	living	LIV reference 17	Exc2	0.074393	0.297164	0.222771
PT-0262L	living	LIV reference 17	Exc3	0	0.00656716	0.00656716
PT-0262L	living	LIV reference 17	Int1	0.0345295	0.030597	0.00393247
PT-0262L	living	LIV reference 17	Int2	0.0440954	0.041194	0.00290136
PT-0262L	living	LIV reference 17	MG	0.0186239	0.0455224	0.0268985
PT-0262L	living	LIV reference 17	OPC	0.0573255	0.0343284	0.0229971
PT-0262L	living	LIV reference 17	Oli	0.262899	0.20597	0.0569289
PT-0264L	living	LIV reference 17	Ast	0.153433	0.0938799	0.0595529
PT-0264L	living	LIV reference 17	Exc1	0.1832	0.0961731	0.0870266
PT-0264L	living	LIV reference 17	Exc2	0.00418358	0.385123	0.380939
PT-0264L	living	LIV reference 17	Exc3	0.0220144	0.00257991	0.0194345
PT-0264L	living	LIV reference 17	Int1	0.0343794	0.0312455	0.00313387
PT-0264L	living	LIV reference 17	Int2	0.0454737	0.0286656	0.0168081
PT-0264L	living	LIV reference 17	MG	0.00878274	0.0194926	0.0107099
PT-0264L	living	LIV reference 17	OPC	0.039089	0.0190626	0.0200264
PT-0264L	living	LIV reference 17	Oli	0.493445	0.315035	0.17841
PT-0264R	living	LIV reference 17	Ast	0.102183	0.0919685	0.0102148
PT-0264R	living	LIV reference 17	Exc1	0.378669	0.157291	0.221378
PT-0264R	living	LIV reference 17	Exc2	0.0912894	0.37285	0.281561
PT-0264R	living	LIV reference 17	Exc3	0	0.00340157	0.00340157
PT-0264R	living	LIV reference 17	Int1	0.0938386	0.0305512	0.0632874
PT-0264R	living	LIV reference 17	Int2	0.0349997	0.0370394	0.00203968
PT-0264R	living	LIV reference 17	MG	0.017506	0.0329449	0.0154389
PT-0264R	living	LIV reference 17	OPC	0.0370149	0.0215433	0.0154716
PT-0264R	living	LIV reference 17	Oli	0.220479	0.208126	0.0123532
PT-0267L	living	LIV reference 17	Ast	0.140921	0.147993	0.00707237
PT-0267L	living	LIV reference 17	Exc1	0.404036	0.240683	0.163353
PT-0267L	living	LIV reference 17	Exc2	0	0.191233	0.191233
PT-0267L	living	LIV reference 17	Exc3	0	0.00609173	0.00609173
PT-0267L	living	LIV reference 17	Int1	0.128926	0.0625896	0.0663359
PT-0267L	living	LIV reference 17	Int2	0.0366158	0.0525561	0.0159403
PT-0267L	living	LIV reference 17	MG	0.023232	0.0457477	0.0225157
PT-0267L	living	LIV reference 17	OPC	0.0516419	0.0391782	0.0124637
PT-0267L	living	LIV reference 17	Oli	0.193678	0.178691	0.0149874
PT-0267R	living	LIV reference 17	Ast	0.109033	0.161734	0.0527013
PT-0267R	living	LIV reference 17	Exc1	0.525667	0.244339	0.281328
PT-0267R	living	LIV reference 17	Exc2	0.152321	0.171384	0.0190635
PT-0267R	living	LIV reference 17	Exc3	0	0.00398868	0.00398868
PT-0267R	living	LIV reference 17	Int1	0.117708	0.0663922	0.051316
PT-0267R	living	LIV reference 17	Int2	0.0278319	0.0542975	0.0264655
PT-0267R	living	LIV reference 17	MG	0.0231054	0.0496655	0.0265601
PT-0267R	living	LIV reference 17	OPC	0.0230737	0.0383428	0.0152691
PT-0267R	living	LIV reference 17	Oli	0	0.162764	0.162764
PT-0280L	living	LIV reference 17	Ast	0.0150334	0.04815	0.0331166
PT-0280L	living	LIV reference 17	Exc1	0	0.0800811	0.0800811
PT-0280L	living	LIV reference 17	Exc2	0.0691168	0.21186	0.142743
PT-0280L	living	LIV reference 17	Exc3	0.0261194	0.00405474	0.0220647
PT-0280L	living	LIV reference 17	Int1	0	0.00506842	0.00506842
PT-0280L	living	LIV reference 17	Int2	0	0.0106437	0.0106437
PT-0280L	living	LIV reference 17	MG	0.0117878	0.0319311	0.0201433
PT-0280L	living	LIV reference 17	OPC	0.0187378	0.0197669	0.00102903
PT-0280L	living	LIV reference 17	Oli	0.854957	0.575773	0.279184
PT-0280R	living	LIV reference 17	Ast	0.0353176	0.0573593	0.0220417
PT-0280R	living	LIV reference 17	Exc1	0.0743156	0.0779221	0.00360648
PT-0280R	living	LIV reference 17	Exc2	0.0137008	0.156926	0.143226
PT-0280R	living	LIV reference 17	Exc3	0.0146631	0	0.0146631
PT-0280R	living	LIV reference 17	Int1	0.0395887	0.025974	0.0136147
PT-0280R	living	LIV reference 17	Int2	0	0.0119048	0.0119048
PT-0280R	living	LIV reference 17	MG	0.0226172	0.0573593	0.0347421
PT-0280R	living	LIV reference 17	OPC	0.0346771	0.0281385	0.00653854
PT-0280R	living	LIV reference 17	Oli	0.764135	0.572511	0.191624
PT-0282L	living	LIV reference 17	Ast	0.0791295	0.0846942	0.00556467
PT-0282L	living	LIV reference 17	Exc1	0.262398	0.12455	0.137848
PT-0282L	living	LIV reference 17	Exc2	0.132018	0.393579	0.261561
PT-0282L	living	LIV reference 17	Exc3	0	0.00166067	0.00166067
PT-0282L	living	LIV reference 17	Int1	0.112154	0.0559092	0.0562445
PT-0282L	living	LIV reference 17	Int2	0.0387759	0.0431774	0.00440147
PT-0282L	living	LIV reference 17	MG	0.0326989	0.0379186	0.00521972
PT-0282L	living	LIV reference 17	OPC	0.0709601	0.0417935	0.0291666
PT-0282L	living	LIV reference 17	Oli	0.260595	0.197896	0.0626982
PT-0282R	living	LIV reference 17	Ast	0	0.0214892	0.0214892
PT-0282R	living	LIV reference 17	Exc1	0	0.0361923	0.0361923
PT-0282R	living	LIV reference 17	Exc2	0.0377338	0.341188	0.303454
PT-0282R	living	LIV reference 17	Exc3	0.00754675	0.000565504	0.00698125
PT-0282R	living	LIV reference 17	Int1	0.00832437	0.00245052	0.00587386
PT-0282R	living	LIV reference 17	Int2	0	0.00452403	0.00452403
PT-0282R	living	LIV reference 17	MG	0.0470147	0.0740811	0.0270664
PT-0282R	living	LIV reference 17	OPC	0.0265912	0.0205467	0.00604455
PT-0282R	living	LIV reference 17	Oli	0.870689	0.492931	0.377757
PT-0283L	living	LIV reference 17	Ast	0.0312794	0.048	0.0167206
PT-0283L	living	LIV reference 17	Exc1	0.0533428	0.0542222	0.000879464
PT-0283L	living	LIV reference 17	Exc2	0.0601564	0.135111	0.0749548
PT-0283L	living	LIV reference 17	Exc3	0.00198171	0.00266667	0.000684952
PT-0283L	living	LIV reference 17	Int1	0.0290876	0.0204444	0.00864315
PT-0283L	living	LIV reference 17	Int2	0.00997564	0.024	0.0140244
PT-0283L	living	LIV reference 17	MG	0.0117153	0.0293333	0.0176181
PT-0283L	living	LIV reference 17	OPC	0.0154702	0.0124444	0.00302579
PT-0283L	living	LIV reference 17	Oli	0.782106	0.632	0.150106
PT-0284R	living	LIV reference 17	Ast	0.20175	0.154753	0.0469972
PT-0284R	living	LIV reference 17	Exc1	0.29422	0.217596	0.0766239
PT-0284R	living	LIV reference 17	Exc2	0	0.113119	0.113119
PT-0284R	living	LIV reference 17	Exc3	0.018313	0.00628437	0.0120286
PT-0284R	living	LIV reference 17	Int1	0.124728	0.0455617	0.0791667
PT-0284R	living	LIV reference 17	Int2	0.0559352	0.043205	0.0127302
PT-0284R	living	LIV reference 17	MG	0.112324	0.159466	0.0471417
PT-0284R	living	LIV reference 17	OPC	0.0591869	0.043205	0.0159819
PT-0284R	living	LIV reference 17	Oli	0.123942	0.207384	0.0834424
PT-0286L	living	LIV reference 17	Ast	0.0275424	0.0203735	0.00716884
PT-0286L	living	LIV reference 17	Exc1	0.025333	0.016695	0.00863801
PT-0286L	living	LIV reference 17	Exc2	0.194602	0.632711	0.438108
PT-0286L	living	LIV reference 17	Exc3	0	0.00141483	0.00141483
PT-0286L	living	LIV reference 17	Int1	0.0238085	0.0155631	0.00824544
PT-0286L	living	LIV reference 17	Int2	0	0.0226372	0.0226372
PT-0286L	living	LIV reference 17	MG	0.00997765	0.0090549	0.000922757
PT-0286L	living	LIV reference 17	OPC	0	0.00452745	0.00452745
PT-0286L	living	LIV reference 17	Oli	0.718736	0.274759	0.443977
PT-0286R	living	LIV reference 17	Ast	0.109014	0.106648	0.00236624
PT-0286R	living	LIV reference 17	Exc1	0.221132	0.182133	0.0389986
PT-0286R	living	LIV reference 17	Exc2	0	0.177978	0.177978
PT-0286R	living	LIV reference 17	Exc3	0.023726	0.00657895	0.017147
PT-0286R	living	LIV reference 17	Int1	0.0335118	0.0193906	0.0141212
PT-0286R	living	LIV reference 17	Int2	0.0468284	0.0311634	0.0156649
PT-0286R	living	LIV reference 17	MG	0.0169139	0.0294321	0.0125183
PT-0286R	living	LIV reference 17	OPC	0.0224328	0.0190443	0.00338844
PT-0286R	living	LIV reference 17	Oli	0.515504	0.373615	0.141889
PT-0287L	living	LIV reference 17	Ast	0.0382166	0.0915859	0.0533693
PT-0287L	living	LIV reference 17	Exc1	0.161759	0.121225	0.0405342
PT-0287L	living	LIV reference 17	Exc2	0.0385667	0.113218	0.0746515
PT-0287L	living	LIV reference 17	Exc3	0	0.00154516	0.00154516
PT-0287L	living	LIV reference 17	Int1	0.0641084	0.0532378	0.0108706
PT-0287L	living	LIV reference 17	Int2	0	0.0717797	0.0717797
PT-0287L	living	LIV reference 17	MG	0.0381843	0.0675657	0.0293814
PT-0287L	living	LIV reference 17	OPC	0.0285745	0.0216323	0.00694222
PT-0287L	living	LIV reference 17	Oli	0.61492	0.423234	0.191686
PT-0289L	living	LIV reference 17	Ast	0.120017	0.12136	0.00134358
PT-0289L	living	LIV reference 17	Exc1	0.329923	0.192425	0.137498
PT-0289L	living	LIV reference 17	Exc2	0.141884	0.282834	0.14095
PT-0289L	living	LIV reference 17	Exc3	0	0.00692323	0.00692323
PT-0289L	living	LIV reference 17	Int1	0.100857	0.0395032	0.0613533
PT-0289L	living	LIV reference 17	Int2	0.0396024	0.0360415	0.00356085
PT-0289L	living	LIV reference 17	MG	0.0394337	0.0718795	0.0324457
PT-0289L	living	LIV reference 17	OPC	0.0499049	0.0425575	0.00734742
PT-0289L	living	LIV reference 17	Oli	0.162534	0.165954	0.00342044
PT-0289R	living	LIV reference 17	Ast	0.28014	0.299441	0.0193009
PT-0289R	living	LIV reference 17	Exc1	0.242218	0.185475	0.056743
PT-0289R	living	LIV reference 17	Exc2	0	0.173184	0.173184
PT-0289R	living	LIV reference 17	Exc3	0.0325141	0.00670391	0.0258102
PT-0289R	living	LIV reference 17	Int1	0.0364196	0.0379888	0.00156923
PT-0289R	living	LIV reference 17	Int2	0.114376	0.0446927	0.0696836
PT-0289R	living	LIV reference 17	MG	0.0976206	0.107263	0.00964197
PT-0289R	living	LIV reference 17	OPC	0.0452122	0.0301676	0.0150446
PT-0289R	living	LIV reference 17	Oli	0.121177	0.0692737	0.0519028
PT-0290L	living	LIV reference 17	Ast	0.120928	0.142636	0.0217075
PT-0290L	living	LIV reference 17	Exc1	0.50804	0.297271	0.210769
PT-0290L	living	LIV reference 17	Exc2	0	0.104509	0.104509
PT-0290L	living	LIV reference 17	Exc3	0	0.00387072	0.00387072
PT-0290L	living	LIV reference 17	Int1	0.131128	0.0849623	0.0461658
PT-0290L	living	LIV reference 17	Int2	0.0620227	0.075479	0.0134563
PT-0290L	living	LIV reference 17	MG	0.0234054	0.0605767	0.0371714
PT-0290L	living	LIV reference 17	OPC	0.0268312	0.0307722	0.00394101
PT-0290L	living	LIV reference 17	Oli	0.122558	0.18502	0.0624628
PT-0290R	living	LIV reference 17	Ast	0.128301	0.154851	0.0265496
PT-0290R	living	LIV reference 17	Exc1	0.326141	0.171642	0.1545
PT-0290R	living	LIV reference 17	Exc2	0.0158282	0.237407	0.221578
PT-0290R	living	LIV reference 17	Exc3	0.00562238	0.00326493	0.00235745
PT-0290R	living	LIV reference 17	Int1	0.112504	0.0676306	0.0448733
PT-0290R	living	LIV reference 17	Int2	0.0974323	0.0550373	0.0423949
PT-0290R	living	LIV reference 17	MG	0.032818	0.0956157	0.0627976
PT-0290R	living	LIV reference 17	OPC	0.0434353	0.0298507	0.0135845
PT-0290R	living	LIV reference 17	Oli	0.224505	0.159049	0.0654567
PT-0292L	living	LIV reference 17	Ast	0.13891	0.123671	0.0152394
PT-0292L	living	LIV reference 17	Exc1	0.409179	0.20126	0.207919
PT-0292L	living	LIV reference 17	Exc2	0.0627787	0.129579	0.0667998
PT-0292L	living	LIV reference 17	Exc3	0	0.00433241	0.00433241
PT-0292L	living	LIV reference 17	Int1	0.0684047	0.0413549	0.0270498
PT-0292L	living	LIV reference 17	Int2	0.00219037	0.03269	0.0304997
PT-0292L	living	LIV reference 17	MG	0.018096	0.0401733	0.0220773
PT-0292L	living	LIV reference 17	OPC	0.0220387	0.0338716	0.0118329
PT-0292L	living	LIV reference 17	Oli	0.268954	0.3718	0.102845
PT-0292R	living	LIV reference 17	Ast	0.103322	0.141606	0.0382837
PT-0292R	living	LIV reference 17	Exc1	0.508268	0.250122	0.258146
PT-0292R	living	LIV reference 17	Exc2	0	0.175669	0.175669
PT-0292R	living	LIV reference 17	Exc3	0	0.00340633	0.00340633
PT-0292R	living	LIV reference 17	Int1	0.158034	0.0807786	0.0772554
PT-0292R	living	LIV reference 17	Int2	0.0480462	0.0574209	0.00937471
PT-0292R	living	LIV reference 17	MG	0.0215849	0.0394161	0.0178312
PT-0292R	living	LIV reference 17	OPC	0.0375572	0.0379562	0.000398961
PT-0292R	living	LIV reference 17	Oli	0.103967	0.16253	0.0585634
PT-0295L	living	LIV reference 17	Ast	0.0539913	0.0679743	0.013983
PT-0295L	living	LIV reference 17	Exc1	0.408668	0.136625	0.272043
PT-0295L	living	LIV reference 17	Exc2	0	0.117349	0.117349
PT-0295L	living	LIV reference 17	Exc3	0	0.0035509	0.0035509
PT-0295L	living	LIV reference 17	Int1	0.0731862	0.0229963	0.0501899
PT-0295L	living	LIV reference 17	Int2	0.0147575	0.0306053	0.0158478
PT-0295L	living	LIV reference 17	MG	0.0307654	0.0720325	0.0412671
PT-0295L	living	LIV reference 17	OPC	0.0260622	0.026209	0.000146793
PT-0295L	living	LIV reference 17	Oli	0.391693	0.512344	0.120651
PT-0296L	living	LIV reference 17	Ast	0.075803	0.0860334	0.0102305
PT-0296L	living	LIV reference 17	Exc1	0.286095	0.133427	0.152667
PT-0296L	living	LIV reference 17	Exc2	0.0124474	0.40803	0.395582
PT-0296L	living	LIV reference 17	Exc3	0	0.00130811	0.00130811
PT-0296L	living	LIV reference 17	Int1	0.0492828	0.0308915	0.0183912
PT-0296L	living	LIV reference 17	Int2	0.0337145	0.0308915	0.00282297
PT-0296L	living	LIV reference 17	MG	0.0265352	0.0323003	0.00576507
PT-0296L	living	LIV reference 17	OPC	0.0386783	0.0184142	0.0202641
PT-0296L	living	LIV reference 17	Oli	0.46899	0.225096	0.243894
PT-0297L	living	LIV reference 17	Ast	0.0391186	0.0425975	0.00347892
PT-0297L	living	LIV reference 17	Exc1	0.583301	0.10621	0.477091
PT-0297L	living	LIV reference 17	Exc2	0.0339457	0.51666	0.482715
PT-0297L	living	LIV reference 17	Exc3	0	0.00132526	0.00132526
PT-0297L	living	LIV reference 17	Int1	0.0759062	0.0249905	0.0509156
PT-0297L	living	LIV reference 17	Int2	0.0176191	0.0212041	0.00358502
PT-0297L	living	LIV reference 17	MG	0.0137225	0.0259371	0.0122147
PT-0297L	living	LIV reference 17	OPC	0.0183394	0.0138205	0.00451883
PT-0297L	living	LIV reference 17	Oli	0.217016	0.235328	0.0183117
S00253	postmortem	LIV reference 17	Ast	0.00981011	0.103327	0.0935172
S00253	postmortem	LIV reference 17	Exc1	0.568806	0.258441	0.310365
S00253	postmortem	LIV reference 17	Exc2	0.090134	0.129098	0.038964
S00253	postmortem	LIV reference 17	Exc3	0	0.00220192	0.00220192
S00253	postmortem	LIV reference 17	Int1	0.227235	0.0870168	0.140218
S00253	postmortem	LIV reference 17	Int2	0.093806	0.0914206	0.00238535
S00253	postmortem	LIV reference 17	MG	0.00540049	0.0488501	0.0434496
S00253	postmortem	LIV reference 17	OPC	0.00201182	0.0472191	0.0452072
S00253	postmortem	LIV reference 17	Oli	0	0.212608	0.212608
S00579	postmortem	LIV reference 17	Ast	0.0211896	0.127996	0.106806
S00579	postmortem	LIV reference 17	Exc1	0.756903	0.26847	0.488433
S00579	postmortem	LIV reference 17	Exc2	0	0.18487	0.18487
S00579	postmortem	LIV reference 17	Exc3	0	0.00386527	0.00386527
S00579	postmortem	LIV reference 17	Int1	0.185206	0.0873551	0.0978509
S00579	postmortem	LIV reference 17	Int2	0	0.0527885	0.0527885
S00579	postmortem	LIV reference 17	MG	0.0100709	0.0495859	0.039515
S00579	postmortem	LIV reference 17	OPC	0.0255365	0.0470458	0.0215093
S00579	postmortem	LIV reference 17	Oli	0.000470104	0.166207	0.165736
S01447	postmortem	LIV reference 17	Ast	0.0178585	0.107658	0.0897997
S01447	postmortem	LIV reference 17	Exc1	0.697564	0.268923	0.42864
S01447	postmortem	LIV reference 17	Exc2	0	0.193785	0.193785
S01447	postmortem	LIV reference 17	Exc3	0	0.00266371	0.00266371
S01447	postmortem	LIV reference 17	Int1	0.125341	0.0853496	0.0399915
S01447	postmortem	LIV reference 17	Int2	0.0700636	0.0788013	0.00873768
S01447	postmortem	LIV reference 17	MG	0.00418718	0.0351831	0.030996
S01447	postmortem	LIV reference 17	OPC	0.0358462	0.0390677	0.00322148
S01447	postmortem	LIV reference 17	Oli	0.0398194	0.166038	0.126218
S01462	postmortem	LIV reference 17	Ast	0.0252504	0.0807401	0.0554897
S01462	postmortem	LIV reference 17	Exc1	0.784707	0.345248	0.439459
S01462	postmortem	LIV reference 17	Exc2	0	0.171573	0.171573
S01462	postmortem	LIV reference 17	Exc3	0	0.00315391	0.00315391
S01462	postmortem	LIV reference 17	Int1	0.126552	0.0747477	0.0518048
S01462	postmortem	LIV reference 17	Int2	0.0378841	0.0836838	0.0457997
S01462	postmortem	LIV reference 17	MG	0.00493113	0.0576114	0.0526803
S01462	postmortem	LIV reference 17	OPC	0.0186563	0.0239697	0.00531341
S01462	postmortem	LIV reference 17	Oli	0	0.133726	0.133726
S11088	postmortem	LIV reference 17	Ast	0.00851504	0.0462103	0.0376953
S11088	postmortem	LIV reference 17	Exc1	0.546756	0.183311	0.363445
S11088	postmortem	LIV reference 17	Exc2	0	0.151382	0.151382
S11088	postmortem	LIV reference 17	Exc3	0	0.000918086	0.000918086
S11088	postmortem	LIV reference 17	Int1	0.15546	0.0771192	0.0783404
S11088	postmortem	LIV reference 17	Int2	0.0349325	0.053249	0.0183165
S11088	postmortem	LIV reference 17	MG	0.0255762	0.0900745	0.0644983
S11088	postmortem	LIV reference 17	OPC	0.055463	0.0440681	0.0113949
S11088	postmortem	LIV reference 17	Oli	0.152367	0.315924	0.163556
S17633	postmortem	LIV reference 17	Ast	0.0915047	0.095386	0.00388132
S17633	postmortem	LIV reference 17	Exc1	0.376851	0.176336	0.200515
S17633	postmortem	LIV reference 17	Exc2	0.102344	0.119598	0.0172536
S17633	postmortem	LIV reference 17	Exc3	0	0.00255825	0.00255825
S17633	postmortem	LIV reference 17	Int1	0.192908	0.0695295	0.123378
S17633	postmortem	LIV reference 17	Int2	0.0269208	0.059936	0.0330152
S17633	postmortem	LIV reference 17	MG	0.0197834	0.0824121	0.0626286
S17633	postmortem	LIV reference 17	OPC	0.0716897	0.043947	0.0277427
S17633	postmortem	LIV reference 17	Oli	0.101109	0.322522	0.221413
S17680	postmortem	LIV reference 17	Ast	0.021384	0.0672977	0.0459137
S17680	postmortem	LIV reference 17	Exc1	0.674472	0.221959	0.452513
S17680	postmortem	LIV reference 17	Exc2	0	0.19451	0.19451
S17680	postmortem	LIV reference 17	Exc3	0	0.00586843	0.00586843
S17680	postmortem	LIV reference 17	Int1	0.0520795	0.034548	0.0175315
S17680	postmortem	LIV reference 17	Int2	0	0.0266919	0.0266919
S17680	postmortem	LIV reference 17	MG	0.00559494	0.0327496	0.0271547
S17680	postmortem	LIV reference 17	OPC	0.030426	0.0302887	0.000137339
S17680	postmortem	LIV reference 17	Oli	0.210365	0.372078	0.161713
S19335	postmortem	LIV reference 17	Ast	0.00906099	0.081206	0.072145
S19335	postmortem	LIV reference 17	Exc1	0.633086	0.238996	0.39409
S19335	postmortem	LIV reference 17	Exc2	0	0.171655	0.171655
S19335	postmortem	LIV reference 17	Exc3	0	0.00396127	0.00396127
S19335	postmortem	LIV reference 17	Int1	0.0950384	0.0585387	0.0364997
S19335	postmortem	LIV reference 17	Int2	0.0976187	0.0541373	0.0434814
S19335	postmortem	LIV reference 17	MG	0.0138843	0.084507	0.0706227
S19335	postmortem	LIV reference 17	OPC	0.0365854	0.0464349	0.00984947
S19335	postmortem	LIV reference 17	Oli	0.101291	0.237236	0.135945
T-111	postmortem	LIV reference 17	Ast	0.00783636	0.0807944	0.072958
T-111	postmortem	LIV reference 17	Exc1	0.7672	0.362156	0.405044
T-111	postmortem	LIV reference 17	Exc2	0	0.177624	0.177624
T-111	postmortem	LIV reference 17	Exc3	0	0.00444061	0.00444061
T-111	postmortem	LIV reference 17	Int1	0.0798617	0.0548908	0.0249709
T-111	postmortem	LIV reference 17	Int2	0.0840698	0.0953497	0.0112799
T-111	postmortem	LIV reference 17	MG	0.00436992	0.0259035	0.0215336
T-111	postmortem	LIV reference 17	OPC	0.0272101	0.0545208	0.0273107
T-111	postmortem	LIV reference 17	Oli	0.023984	0.130751	0.106767
T-164	postmortem	LIV reference 17	Ast	0.0210469	0.0901904	0.0691435
T-164	postmortem	LIV reference 17	Exc1	0.202969	0.140697	0.0622716
T-164	postmortem	LIV reference 17	Exc2	0.491572	0.167869	0.323702
T-164	postmortem	LIV reference 17	Exc3	0	0.00429843	0.00429843
T-164	postmortem	LIV reference 17	Int1	0.0450611	0.0336967	0.0113644
T-164	postmortem	LIV reference 17	Int2	0	0.0420632	0.0420632
T-164	postmortem	LIV reference 17	MG	0.014657	0.0747621	0.060105
T-164	postmortem	LIV reference 17	OPC	0.0361692	0.0282469	0.00792233
T-164	postmortem	LIV reference 17	Oli	0.179296	0.388778	0.209482
T-168	postmortem	LIV reference 17	Ast	0.0540763	0.0754615	0.0213852
T-168	postmortem	LIV reference 17	Exc1	0.153643	0.0696706	0.0839723
T-168	postmortem	LIV reference 17	Exc2	0.293576	0.356678	0.0631016
T-168	postmortem	LIV reference 17	Exc3	0	0.00235252	0.00235252
T-168	postmortem	LIV reference 17	Int1	0.0807113	0.0199059	0.0608054
T-168	postmortem	LIV reference 17	Int2	0	0.0209917	0.0209917
T-168	postmortem	LIV reference 17	MG	0.0201478	0.0475932	0.0274454
T-168	postmortem	LIV reference 17	OPC	0.0641382	0.0334781	0.0306601
T-168	postmortem	LIV reference 17	Oli	0.333708	0.360478	0.0267702
T-2011	postmortem	LIV reference 17	Ast	0.0381052	0.0690759	0.0309707
T-2011	postmortem	LIV reference 17	Exc1	0.246556	0.0824987	0.164057
T-2011	postmortem	LIV reference 17	Exc2	0.0327996	0.211564	0.178765
T-2011	postmortem	LIV reference 17	Exc3	0	0.00165204	0.00165204
T-2011	postmortem	LIV reference 17	Int1	0.0823249	0.0362416	0.0460833
T-2011	postmortem	LIV reference 17	Int2	0.000572312	0.0248838	0.0243115
T-2011	postmortem	LIV reference 17	MG	0.0352201	0.0694889	0.0342688
T-2011	postmortem	LIV reference 17	OPC	0.0613704	0.0372741	0.0240962
T-2011	postmortem	LIV reference 17	Oli	0.498098	0.455137	0.0429614
T-4639.1	postmortem	LIV reference 17	Ast	0.0121757	0.0634825	0.0513068
T-4639.1	postmortem	LIV reference 17	Exc1	0.341621	0.109552	0.232069
T-4639.1	postmortem	LIV reference 17	Exc2	0.234974	0.244705	0.00973169
T-4639.1	postmortem	LIV reference 17	Exc3	0	0.000982533	0.000982533
T-4639.1	postmortem	LIV reference 17	Int1	0.105328	0.0293668	0.0759611
T-4639.1	postmortem	LIV reference 17	Int2	0	0.0270197	0.0270197
T-4639.1	postmortem	LIV reference 17	MG	2.2639e-05	0.0254913	0.0254686
T-4639.1	postmortem	LIV reference 17	OPC	0.0200645	0.0244541	0.00438963
T-4639.1	postmortem	LIV reference 17	Oli	0.276925	0.451201	0.174276
T-4639.3	postmortem	LIV reference 17	Ast	0.0157923	0.119222	0.103429
T-4639.3	postmortem	LIV reference 17	Exc1	0.411056	0.255379	0.155676
T-4639.3	postmortem	LIV reference 17	Exc2	0.139027	0.104242	0.0347853
T-4639.3	postmortem	LIV reference 17	Exc3	0	0.00391228	0.00391228
T-4639.3	postmortem	LIV reference 17	Int1	0.122056	0.0719139	0.0501417
T-4639.3	postmortem	LIV reference 17	Int2	0	0.0663029	0.0663029
T-4639.3	postmortem	LIV reference 17	MG	0.00823041	0.0409245	0.0326941
T-4639.3	postmortem	LIV reference 17	OPC	0.0432112	0.0618244	0.0186132
T-4639.3	postmortem	LIV reference 17	Oli	0.243082	0.236487	0.00659509
T-5354	postmortem	LIV reference 17	Ast	0.0360838	0.102605	0.0665214
T-5354	postmortem	LIV reference 17	Exc1	0.586775	0.197432	0.389343
T-5354	postmortem	LIV reference 17	Exc2	0	0.204964	0.204964
T-5354	postmortem	LIV reference 17	Exc3	0	0.00271638	0.00271638
T-5354	postmortem	LIV reference 17	Int1	0.178194	0.0754414	0.102753
T-5354	postmortem	LIV reference 17	Int2	0.0407987	0.0614891	0.0206904
T-5354	postmortem	LIV reference 17	MG	0.0168018	0.0642055	0.0474036
T-5354	postmortem	LIV reference 17	OPC	0.0589058	0.0470428	0.011863
T-5354	postmortem	LIV reference 17	Oli	0.0579816	0.217187	0.159206
T-563	postmortem	LIV reference 17	Ast	0.0269937	0.102128	0.075134
T-563	postmortem	LIV reference 17	Exc1	0.662733	0.256814	0.405919
T-563	postmortem	LIV reference 17	Exc2	0	0.203105	0.203105
T-563	postmortem	LIV reference 17	Exc3	0	0.00471535	0.00471535
T-563	postmortem	LIV reference 17	Int1	0.207824	0.112823	0.0950004
T-563	postmortem	LIV reference 17	Int2	0	0.0618746	0.0618746
T-563	postmortem	LIV reference 17	MG	0.0112078	0.0428982	0.0316905
T-563	postmortem	LIV reference 17	OPC	0.0279698	0.039908	0.0119382
T-563	postmortem	LIV reference 17	Oli	0.0528236	0.126164	0.0733409
PT-0236R	living	LIV reference 18	Ast	0.0728889	0.06494	0.00794887
PT-0236R	living	LIV reference 18	Exc1	0.187717	0.0956008	0.0921166
PT-0236R	living	LIV reference 18	Exc2	0.00606074	0.362788	0.356727
PT-0236R	living	LIV reference 18	Exc3	0.101636	0.00342792	0.0982077
PT-0236R	living	LIV reference 18	Int1	0.0472572	0.0194249	0.0278323
PT-0236R	living	LIV reference 18	Int2	0.082806	0.0276138	0.0551922
PT-0236R	living	LIV reference 18	MG	0.0258254	0.041135	0.0153096
PT-0236R	living	LIV reference 18	OPC	0.0415846	0.0245667	0.0170178
PT-0236R	living	LIV reference 18	Oli	0.432402	0.349457	0.0829446
PT-0237R	living	LIV reference 18	Ast	0.0958343	0.0966719	0.000837611
PT-0237R	living	LIV reference 18	Exc1	0.394142	0.196513	0.197628
PT-0237R	living	LIV reference 18	Exc2	0.00557325	0.261094	0.25552
PT-0237R	living	LIV reference 18	Exc3	0.0489277	0.00316957	0.0457582
PT-0237R	living	LIV reference 18	Int1	0.0906216	0.0649762	0.0256454
PT-0237R	living	LIV reference 18	Int2	0.0914838	0.050317	0.0411668
PT-0237R	living	LIV reference 18	MG	0.00778582	0.046355	0.0385692
PT-0237R	living	LIV reference 18	OPC	0.0428353	0.0384311	0.00440427
PT-0237R	living	LIV reference 18	Oli	0.219555	0.206815	0.0127402
PT-0256L	living	LIV reference 18	Ast	0.0369663	0.0326853	0.00428098
PT-0256L	living	LIV reference 18	Exc1	0.384979	0.0596026	0.325376
PT-0256L	living	LIV reference 18	Exc2	0.0229094	0.367656	0.344747
PT-0256L	living	LIV reference 18	Exc3	0.033886	0.000640889	0.0332451
PT-0256L	living	LIV reference 18	Int1	0.0681703	0.0243538	0.0438165
PT-0256L	living	LIV reference 18	Int2	0.00617179	0.0134587	0.00728687
PT-0256L	living	LIV reference 18	MG	0.0266804	0.0354625	0.00878216
PT-0256L	living	LIV reference 18	OPC	0.0452554	0.0153813	0.029874
PT-0256L	living	LIV reference 18	Oli	0.374982	0.447768	0.0727856
PT-0257R	living	LIV reference 18	Ast	0.216243	0.171048	0.0451949
PT-0257R	living	LIV reference 18	Exc1	0.270768	0.152351	0.118418
PT-0257R	living	LIV reference 18	Exc2	0	0.212144	0.212144
PT-0257R	living	LIV reference 18	Exc3	0.0436601	0.00481303	0.0388471
PT-0257R	living	LIV reference 18	Int1	0.0160836	0.0362829	0.0201993
PT-0257R	living	LIV reference 18	Int2	0.0754822	0.0436875	0.0317947
PT-0257R	living	LIV reference 18	MG	0.00169071	0.0225842	0.0208935
PT-0257R	living	LIV reference 18	OPC	0.025304	0.0338763	0.00857235
PT-0257R	living	LIV reference 18	Oli	0.339426	0.299334	0.0400922
PT-0262L	living	LIV reference 18	Ast	0.15265	0.136716	0.0159334
PT-0262L	living	LIV reference 18	Exc1	0.294038	0.184776	0.109262
PT-0262L	living	LIV reference 18	Exc2	0.0412715	0.297164	0.255893
PT-0262L	living	LIV reference 18	Exc3	0.0837365	0.00656716	0.0771693
PT-0262L	living	LIV reference 18	Int1	0.0383556	0.030597	0.00775863
PT-0262L	living	LIV reference 18	Int2	0.064354	0.041194	0.02316
PT-0262L	living	LIV reference 18	MG	0.016476	0.0455224	0.0290464
PT-0262L	living	LIV reference 18	OPC	0.0536091	0.0343284	0.0192807
PT-0262L	living	LIV reference 18	Oli	0.252223	0.20597	0.046253
PT-0264L	living	LIV reference 18	Ast	0.151637	0.0938799	0.0577569
PT-0264L	living	LIV reference 18	Exc1	0.174384	0.0961731	0.0782105
PT-0264L	living	LIV reference 18	Exc2	0.00603334	0.385123	0.379089
PT-0264L	living	LIV reference 18	Exc3	0.0497187	0.00257991	0.0471388
PT-0264L	living	LIV reference 18	Int1	0.0305693	0.0312455	0.000676192
PT-0264L	living	LIV reference 18	Int2	0.0553066	0.0286656	0.026641
PT-0264L	living	LIV reference 18	MG	0.00338298	0.0194926	0.0161096
PT-0264L	living	LIV reference 18	OPC	0.0262086	0.0190626	0.00714593
PT-0264L	living	LIV reference 18	Oli	0.494108	0.315035	0.179073
PT-0264R	living	LIV reference 18	Ast	0.0889769	0.0919685	0.0029916
PT-0264R	living	LIV reference 18	Exc1	0.358766	0.157291	0.201475
PT-0264R	living	LIV reference 18	Exc2	0.0531842	0.37285	0.319666
PT-0264R	living	LIV reference 18	Exc3	0.055681	0.00340157	0.0522795
PT-0264R	living	LIV reference 18	Int1	0.0732898	0.0305512	0.0427386
PT-0264R	living	LIV reference 18	Int2	0.0630484	0.0370394	0.026009
PT-0264R	living	LIV reference 18	MG	0.0158604	0.0329449	0.0170845
PT-0264R	living	LIV reference 18	OPC	0.0375919	0.0215433	0.0160486
PT-0264R	living	LIV reference 18	Oli	0.235516	0.208126	0.0273897
PT-0267L	living	LIV reference 18	Ast	0.148175	0.147993	0.000181994
PT-0267L	living	LIV reference 18	Exc1	0.384154	0.240683	0.14347
PT-0267L	living	LIV reference 18	Exc2	0	0.191233	0.191233
PT-0267L	living	LIV reference 18	Exc3	0.0218496	0.00609173	0.0157579
PT-0267L	living	LIV reference 18	Int1	0.121196	0.0625896	0.0586066
PT-0267L	living	LIV reference 18	Int2	0.0550856	0.0525561	0.00252941
PT-0267L	living	LIV reference 18	MG	0.0196637	0.0457477	0.0260841
PT-0267L	living	LIV reference 18	OPC	0.0424491	0.0391782	0.00327084
PT-0267L	living	LIV reference 18	Oli	0.190721	0.178691	0.0120306
PT-0267R	living	LIV reference 18	Ast	0.101514	0.161734	0.0602202
PT-0267R	living	LIV reference 18	Exc1	0.546815	0.244339	0.302476
PT-0267R	living	LIV reference 18	Exc2	0.0870849	0.171384	0.0842995
PT-0267R	living	LIV reference 18	Exc3	0.0156962	0.00398868	0.0117075
PT-0267R	living	LIV reference 18	Int1	0.106924	0.0663922	0.0405321
PT-0267R	living	LIV reference 18	Int2	0.0635622	0.0542975	0.00926475
PT-0267R	living	LIV reference 18	MG	0.0162142	0.0496655	0.0334512
PT-0267R	living	LIV reference 18	OPC	0.028709	0.0383428	0.00963375
PT-0267R	living	LIV reference 18	Oli	0.0175767	0.162764	0.145187
PT-0280L	living	LIV reference 18	Ast	0.0171481	0.04815	0.0310019
PT-0280L	living	LIV reference 18	Exc1	0.0047343	0.0800811	0.0753468
PT-0280L	living	LIV reference 18	Exc2	0.00465283	0.21186	0.207207
PT-0280L	living	LIV reference 18	Exc3	0.0387242	0.00405474	0.0346695
PT-0280L	living	LIV reference 18	Int1	0	0.00506842	0.00506842
PT-0280L	living	LIV reference 18	Int2	0.00423914	0.0106437	0.00640455
PT-0280L	living	LIV reference 18	MG	0.0098527	0.0319311	0.0220784
PT-0280L	living	LIV reference 18	OPC	0.0161648	0.0197669	0.00360206
PT-0280L	living	LIV reference 18	Oli	0.904395	0.575773	0.328622
PT-0280R	living	LIV reference 18	Ast	0.0333518	0.0573593	0.0240075
PT-0280R	living	LIV reference 18	Exc1	0.0759576	0.0779221	0.00196448
PT-0280R	living	LIV reference 18	Exc2	0.00106964	0.156926	0.155857
PT-0280R	living	LIV reference 18	Exc3	0.0355072	0	0.0355072
PT-0280R	living	LIV reference 18	Int1	0.0327871	0.025974	0.00681303
PT-0280R	living	LIV reference 18	Int2	0.013362	0.0119048	0.00145725
PT-0280R	living	LIV reference 18	MG	0.0203674	0.0573593	0.0369919
PT-0280R	living	LIV reference 18	OPC	0.0258319	0.0281385	0.00230662
PT-0280R	living	LIV reference 18	Oli	0.760236	0.572511	0.187726
PT-0282R	living	LIV reference 18	Ast	0	0.0214892	0.0214892
PT-0282R	living	LIV reference 18	Exc1	0.00338103	0.0361923	0.0328112
PT-0282R	living	LIV reference 18	Exc2	0.00434143	0.341188	0.336846
PT-0282R	living	LIV reference 18	Exc3	0.0340454	0.000565504	0.0334799
PT-0282R	living	LIV reference 18	Int1	0	0.00245052	0.00245052
PT-0282R	living	LIV reference 18	Int2	0.00717588	0.00452403	0.00265185
PT-0282R	living	LIV reference 18	MG	0.0453413	0.0740811	0.0287397
PT-0282R	living	LIV reference 18	OPC	0.030883	0.0205467	0.0103363
PT-0282R	living	LIV reference 18	Oli	0.874832	0.492931	0.381901
PT-0283L	living	LIV reference 18	Ast	0.0359745	0.048	0.0120255
PT-0283L	living	LIV reference 18	Exc1	0.0765628	0.0542222	0.0223406
PT-0283L	living	LIV reference 18	Exc2	0.011399	0.135111	0.123712
PT-0283L	living	LIV reference 18	Exc3	0.0322052	0.00266667	0.0295385
PT-0283L	living	LIV reference 18	Int1	0.0174585	0.0204444	0.00298591
PT-0283L	living	LIV reference 18	Int2	0.047125	0.024	0.023125
PT-0283L	living	LIV reference 18	MG	0.00930283	0.0293333	0.0200305
PT-0283L	living	LIV reference 18	OPC	0.0176359	0.0124444	0.0051915
PT-0283L	living	LIV reference 18	Oli	0.751109	0.632	0.119109
PT-0284R	living	LIV reference 18	Ast	0.193354	0.154753	0.038601
PT-0284R	living	LIV reference 18	Exc1	0.346984	0.217596	0.129388
PT-0284R	living	LIV reference 18	Exc2	0	0.113119	0.113119
PT-0284R	living	LIV reference 18	Exc3	0.0191603	0.00628437	0.0128759
PT-0284R	living	LIV reference 18	Int1	0.105415	0.0455617	0.0598532
PT-0284R	living	LIV reference 18	Int2	0.0569022	0.043205	0.0136971
PT-0284R	living	LIV reference 18	MG	0.0819078	0.159466	0.077558
PT-0284R	living	LIV reference 18	OPC	0.047707	0.043205	0.00450201
PT-0284R	living	LIV reference 18	Oli	0.136826	0.207384	0.0705585
PT-0285L	living	LIV reference 18	Ast	0.0642588	0.102998	0.0387389
PT-0285L	living	LIV reference 18	Exc1	0.336503	0.196772	0.139731
PT-0285L	living	LIV reference 18	Exc2	0.00917027	0.259032	0.249861
PT-0285L	living	LIV reference 18	Exc3	0.065162	0.00461184	0.0605501
PT-0285L	living	LIV reference 18	Int1	0.190626	0.0883935	0.102232
PT-0285L	living	LIV reference 18	Int2	0.0496882	0.0322829	0.0174054
PT-0285L	living	LIV reference 18	MG	0.023914	0.0376633	0.0137493
PT-0285L	living	LIV reference 18	OPC	0.0424457	0.0438125	0.00136674
PT-0285L	living	LIV reference 18	Oli	0.215164	0.195234	0.0199291
PT-0285R	living	LIV reference 18	Ast	0.0647602	0.0580087	0.00675158
PT-0285R	living	LIV reference 18	Exc1	0.0729941	0.0813853	0.00839122
PT-0285R	living	LIV reference 18	Exc2	0.0387791	0.191342	0.152563
PT-0285R	living	LIV reference 18	Exc3	0.0313965	0.0034632	0.0279333
PT-0285R	living	LIV reference 18	Int1	0	0.00692641	0.00692641
PT-0285R	living	LIV reference 18	Int2	0.0199164	0.0138528	0.00606364
PT-0285R	living	LIV reference 18	MG	0.0210912	0.0406926	0.0196014
PT-0285R	living	LIV reference 18	OPC	0.0135392	0.0207792	0.00724004
PT-0285R	living	LIV reference 18	Oli	0.737523	0.572294	0.165229
PT-0286R	living	LIV reference 18	Ast	0.113455	0.106648	0.00680682
PT-0286R	living	LIV reference 18	Exc1	0.225573	0.182133	0.0434402
PT-0286R	living	LIV reference 18	Exc2	0	0.177978	0.177978
PT-0286R	living	LIV reference 18	Exc3	0.0336579	0.00657895	0.0270789
PT-0286R	living	LIV reference 18	Int1	0.0228583	0.0193906	0.00346774
PT-0286R	living	LIV reference 18	Int2	0.0529442	0.0311634	0.0217808
PT-0286R	living	LIV reference 18	MG	0.0103554	0.0294321	0.0190768
PT-0286R	living	LIV reference 18	OPC	0.0165456	0.0190443	0.00249876
PT-0286R	living	LIV reference 18	Oli	0.520143	0.373615	0.146528
PT-0287L	living	LIV reference 18	Ast	0.0366465	0.0915859	0.0549394
PT-0287L	living	LIV reference 18	Exc1	0.148857	0.121225	0.0276319
PT-0287L	living	LIV reference 18	Exc2	0	0.113218	0.113218
PT-0287L	living	LIV reference 18	Exc3	0.0434516	0.00154516	0.0419064
PT-0287L	living	LIV reference 18	Int1	0.0436541	0.0532378	0.00958369
PT-0287L	living	LIV reference 18	Int2	0.0228683	0.0717797	0.0489114
PT-0287L	living	LIV reference 18	MG	0.0304899	0.0675657	0.0370758
PT-0287L	living	LIV reference 18	OPC	0.0220289	0.0216323	0.000396617
PT-0287L	living	LIV reference 18	Oli	0.637235	0.423234	0.214002
PT-0289L	living	LIV reference 18	Ast	0.120493	0.12136	0.000866803
PT-0289L	living	LIV reference 18	Exc1	0.325051	0.192425	0.132626
PT-0289L	living	LIV reference 18	Exc2	0.0740733	0.282834	0.208761
PT-0289L	living	LIV reference 18	Exc3	0.0590446	0.00692323	0.0521214
PT-0289L	living	LIV reference 18	Int1	0.0908712	0.0395032	0.0513681
PT-0289L	living	LIV reference 18	Int2	0.0690384	0.0360415	0.0329969
PT-0289L	living	LIV reference 18	MG	0.0263413	0.0718795	0.0455382
PT-0289L	living	LIV reference 18	OPC	0.0379074	0.0425575	0.00465012
PT-0289L	living	LIV reference 18	Oli	0.187228	0.165954	0.0212739
PT-0289R	living	LIV reference 18	Ast	0.311947	0.299441	0.0125053
PT-0289R	living	LIV reference 18	Exc1	0.284195	0.185475	0.09872
PT-0289R	living	LIV reference 18	Exc2	0	0.173184	0.173184
PT-0289R	living	LIV reference 18	Exc3	0.0190691	0.00670391	0.0123652
PT-0289R	living	LIV reference 18	Int1	0.0492423	0.0379888	0.0112535
PT-0289R	living	LIV reference 18	Int2	0.10032	0.0446927	0.0556271
PT-0289R	living	LIV reference 18	MG	0.0609156	0.107263	0.046347
PT-0289R	living	LIV reference 18	OPC	0.0208645	0.0301676	0.00930312
PT-0289R	living	LIV reference 18	Oli	0.132996	0.0692737	0.0637219
PT-0290R	living	LIV reference 18	Ast	0.134194	0.154851	0.0206567
PT-0290R	living	LIV reference 18	Exc1	0.344955	0.171642	0.173313
PT-0290R	living	LIV reference 18	Exc2	0.00664394	0.237407	0.230763
PT-0290R	living	LIV reference 18	Exc3	0.0132579	0.00326493	0.00999302
PT-0290R	living	LIV reference 18	Int1	0.0922737	0.0676306	0.0246431
PT-0290R	living	LIV reference 18	Int2	0.128015	0.0550373	0.0729772
PT-0290R	living	LIV reference 18	MG	0.0202722	0.0956157	0.0753435
PT-0290R	living	LIV reference 18	OPC	0.0217372	0.0298507	0.00811359
PT-0290R	living	LIV reference 18	Oli	0.23164	0.159049	0.0725917
PT-0292L	living	LIV reference 18	Ast	0.128695	0.123671	0.00502423
PT-0292L	living	LIV reference 18	Exc1	0.390096	0.20126	0.188835
PT-0292L	living	LIV reference 18	Exc2	0.0409577	0.129579	0.0886208
PT-0292L	living	LIV reference 18	Exc3	0.0467979	0.00433241	0.0424655
PT-0292L	living	LIV reference 18	Int1	0.0538143	0.0413549	0.0124594
PT-0292L	living	LIV reference 18	Int2	0.0346212	0.03269	0.00193117
PT-0292L	living	LIV reference 18	MG	0.01523	0.0401733	0.0249433
PT-0292L	living	LIV reference 18	OPC	0.0240874	0.0338716	0.00978416
PT-0292L	living	LIV reference 18	Oli	0.258365	0.3718	0.113434
PT-0292R	living	LIV reference 18	Ast	0.113605	0.141606	0.0280005
PT-0292R	living	LIV reference 18	Exc1	0.502568	0.250122	0.252447
PT-0292R	living	LIV reference 18	Exc2	0	0.175669	0.175669
PT-0292R	living	LIV reference 18	Exc3	0.0226616	0.00340633	0.0192553
PT-0292R	living	LIV reference 18	Int1	0.13699	0.0807786	0.0562114
PT-0292R	living	LIV reference 18	Int2	0.0869269	0.0574209	0.029506
PT-0292R	living	LIV reference 18	MG	0.0129763	0.0394161	0.0264398
PT-0292R	living	LIV reference 18	OPC	0.0231746	0.0379562	0.0147816
PT-0292R	living	LIV reference 18	Oli	0.0898572	0.16253	0.0726732
PT-0295L	living	LIV reference 18	Ast	0.0529807	0.0679743	0.0149936
PT-0295L	living	LIV reference 18	Exc1	0.348333	0.136625	0.211708
PT-0295L	living	LIV reference 18	Exc2	0.00372097	0.117349	0.113628
PT-0295L	living	LIV reference 18	Exc3	0.0681755	0.0035509	0.0646246
PT-0295L	living	LIV reference 18	Int1	0.0502107	0.0229963	0.0272144
PT-0295L	living	LIV reference 18	Int2	0.0555716	0.0306053	0.0249663
PT-0295L	living	LIV reference 18	MG	0.0242298	0.0720325	0.0478027
PT-0295L	living	LIV reference 18	OPC	0.0297783	0.026209	0.00356926
PT-0295L	living	LIV reference 18	Oli	0.365588	0.512344	0.146756
PT-0296L	living	LIV reference 18	Ast	0.0683757	0.0860334	0.0176578
PT-0296L	living	LIV reference 18	Exc1	0.227633	0.133427	0.0942055
PT-0296L	living	LIV reference 18	Exc2	0.000693028	0.40803	0.407337
PT-0296L	living	LIV reference 18	Exc3	0.0839027	0.00130811	0.0825946
PT-0296L	living	LIV reference 18	Int1	0.0471928	0.0308915	0.0163012
PT-0296L	living	LIV reference 18	Int2	0.0499427	0.0308915	0.0190511
PT-0296L	living	LIV reference 18	MG	0.0274196	0.0323003	0.0048807
PT-0296L	living	LIV reference 18	OPC	0.043616	0.0184142	0.0252018
PT-0296L	living	LIV reference 18	Oli	0.442638	0.225096	0.217543
PT-0297L	living	LIV reference 18	Ast	0.0328619	0.0425975	0.00973556
PT-0297L	living	LIV reference 18	Exc1	0.529152	0.10621	0.422943
PT-0297L	living	LIV reference 18	Exc2	0.0502132	0.51666	0.466447
PT-0297L	living	LIV reference 18	Exc3	0.0361902	0.00132526	0.034865
PT-0297L	living	LIV reference 18	Int1	0.0549087	0.0249905	0.0299181
PT-0297L	living	LIV reference 18	Int2	0.0379976	0.0212041	0.0167935
PT-0297L	living	LIV reference 18	MG	0.0172186	0.0259371	0.00871854
PT-0297L	living	LIV reference 18	OPC	0.0267326	0.0138205	0.012912
PT-0297L	living	LIV reference 18	Oli	0.214725	0.235328	0.0206028
S00253	postmortem	LIV reference 18	Ast	0	0.103327	0.103327
S00253	postmortem	LIV reference 18	Exc1	0.501441	0.258441	0.243001
S00253	postmortem	LIV reference 18	Exc2	0.114527	0.129098	0.0145712
S00253	postmortem	LIV reference 18	Exc3	0.0579874	0.00220192	0.0557855
S00253	postmortem	LIV reference 18	Int1	0.192087	0.0870168	0.10507
S00253	postmortem	LIV reference 18	Int2	0.103043	0.0914206	0.0116227
S00253	postmortem	LIV reference 18	MG	0.00742356	0.0488501	0.0414265
S00253	postmortem	LIV reference 18	OPC	0.0204898	0.0472191	0.0267292
S00253	postmortem	LIV reference 18	Oli	0	0.212608	0.212608
S00324	postmortem	LIV reference 18	Ast	0.0237771	0.0703176	0.0465404
S00324	postmortem	LIV reference 18	Exc1	0.46828	0.29731	0.170969
S00324	postmortem	LIV reference 18	Exc2	0.012121	0.117358	0.105237
S00324	postmortem	LIV reference 18	Exc3	0.180304	0.00826312	0.172041
S00324	postmortem	LIV reference 18	Int1	0.0836885	0.0631886	0.0204999
S00324	postmortem	LIV reference 18	Int2	0.0659425	0.0712897	0.00534723
S00324	postmortem	LIV reference 18	MG	0.0124122	0.0425578	0.0301456
S00324	postmortem	LIV reference 18	OPC	0.0590316	0.0459603	0.0130714
S00324	postmortem	LIV reference 18	Oli	0.0833561	0.258425	0.175069
S00556	postmortem	LIV reference 18	Ast	0.0190422	0.064187	0.0451448
S00556	postmortem	LIV reference 18	Exc1	0.659897	0.258942	0.400954
S00556	postmortem	LIV reference 18	Exc2	0	0.187514	0.187514
S00556	postmortem	LIV reference 18	Exc3	0.0608818	0.000987492	0.0598943
S00556	postmortem	LIV reference 18	Int1	0.0822622	0.0729647	0.00929758
S00556	postmortem	LIV reference 18	Int2	0.0425645	0.0552995	0.012735
S00556	postmortem	LIV reference 18	MG	0.00518471	0.0380733	0.0328886
S00556	postmortem	LIV reference 18	OPC	0.0371357	0.0358789	0.00125683
S00556	postmortem	LIV reference 18	Oli	0.0891431	0.25598	0.166837
S00935	postmortem	LIV reference 18	Ast	0.0798416	0.108939	0.0290969
S00935	postmortem	LIV reference 18	Exc1	0.216734	0.202314	0.0144193
S00935	postmortem	LIV reference 18	Exc2	0.0255325	0.207302	0.18177
S00935	postmortem	LIV reference 18	Exc3	0.17972	0.00798085	0.171739
S00935	postmortem	LIV reference 18	Int1	0.121299	0.0430966	0.0782025
S00935	postmortem	LIV reference 18	Int2	0.072208	0.0706305	0.00157748
S00935	postmortem	LIV reference 18	MG	0.032535	0.0490822	0.0165472
S00935	postmortem	LIV reference 18	OPC	0.138559	0.0438947	0.0946647
S00935	postmortem	LIV reference 18	Oli	0.117247	0.252993	0.135746
S01462	postmortem	LIV reference 18	Ast	0.0197917	0.0807401	0.0609484
S01462	postmortem	LIV reference 18	Exc1	0.68578	0.345248	0.340532
S01462	postmortem	LIV reference 18	Exc2	0.00491591	0.171573	0.166657
S01462	postmortem	LIV reference 18	Exc3	0.0736548	0.00315391	0.0705009
S01462	postmortem	LIV reference 18	Int1	0.100909	0.0747477	0.0261617
S01462	postmortem	LIV reference 18	Int2	0.0828937	0.0836838	0.000790071
S01462	postmortem	LIV reference 18	MG	0.0017901	0.0576114	0.0558213
S01462	postmortem	LIV reference 18	OPC	0.0242765	0.0239697	0.000306728
S01462	postmortem	LIV reference 18	Oli	0.00598752	0.133726	0.127738
S11088	postmortem	LIV reference 18	Ast	0.00839619	0.0462103	0.0378142
S11088	postmortem	LIV reference 18	Exc1	0.539745	0.183311	0.356434
S11088	postmortem	LIV reference 18	Exc2	0.00432091	0.151382	0.147061
S11088	postmortem	LIV reference 18	Exc3	0.0245658	0.000918086	0.0236477
S11088	postmortem	LIV reference 18	Int1	0.109184	0.0771192	0.0320643
S11088	postmortem	LIV reference 18	Int2	0.0885787	0.053249	0.0353297
S11088	postmortem	LIV reference 18	MG	0.015178	0.0900745	0.0748965
S11088	postmortem	LIV reference 18	OPC	0.0499983	0.0440681	0.00593018
S11088	postmortem	LIV reference 18	Oli	0.142657	0.315924	0.173267
S17633	postmortem	LIV reference 18	Ast	0.0745832	0.095386	0.0208028
S17633	postmortem	LIV reference 18	Exc1	0.359371	0.176336	0.183034
S17633	postmortem	LIV reference 18	Exc2	0.037139	0.119598	0.082459
S17633	postmortem	LIV reference 18	Exc3	0.0805654	0.00255825	0.0780071
S17633	postmortem	LIV reference 18	Int1	0.165958	0.0695295	0.0964285
S17633	postmortem	LIV reference 18	Int2	0.0482175	0.059936	0.0117186
S17633	postmortem	LIV reference 18	MG	0.0252807	0.0824121	0.0571313
S17633	postmortem	LIV reference 18	OPC	0.0802719	0.043947	0.0363249
S17633	postmortem	LIV reference 18	Oli	0.1165	0.322522	0.206022
S17680	postmortem	LIV reference 18	Ast	0.0117995	0.0672977	0.0554981
S17680	postmortem	LIV reference 18	Exc1	0.53447	0.221959	0.312511
S17680	postmortem	LIV reference 18	Exc2	0.0385864	0.19451	0.155924
S17680	postmortem	LIV reference 18	Exc3	0.103309	0.00586843	0.097441
S17680	postmortem	LIV reference 18	Int1	0.0268179	0.034548	0.00773009
S17680	postmortem	LIV reference 18	Int2	0.0543782	0.0266919	0.0276863
S17680	postmortem	LIV reference 18	MG	0.000869883	0.0327496	0.0318798
S17680	postmortem	LIV reference 18	OPC	0.0231953	0.0302887	0.00709338
S17680	postmortem	LIV reference 18	Oli	0.206101	0.372078	0.165977
S19335	postmortem	LIV reference 18	Ast	0.00927036	0.081206	0.0719356
S19335	postmortem	LIV reference 18	Exc1	0.628516	0.238996	0.389519
S19335	postmortem	LIV reference 18	Exc2	0	0.171655	0.171655
S19335	postmortem	LIV reference 18	Exc3	0.0373709	0.00396127	0.0334096
S19335	postmortem	LIV reference 18	Int1	0.0700848	0.0585387	0.0115461
S19335	postmortem	LIV reference 18	Int2	0.122157	0.0541373	0.0680201
S19335	postmortem	LIV reference 18	MG	0.0102062	0.084507	0.0743009
S19335	postmortem	LIV reference 18	OPC	0.0308796	0.0464349	0.0155552
S19335	postmortem	LIV reference 18	Oli	0.0820714	0.237236	0.155164
T-164	postmortem	LIV reference 18	Ast	0.0223942	0.0901904	0.0677962
T-164	postmortem	LIV reference 18	Exc1	0.206484	0.140697	0.0657873
T-164	postmortem	LIV reference 18	Exc2	0.210087	0.167869	0.0422175
T-164	postmortem	LIV reference 18	Exc3	0.109213	0.00429843	0.104914
T-164	postmortem	LIV reference 18	Int1	0.0358311	0.0336967	0.00213444
T-164	postmortem	LIV reference 18	Int2	0.0426614	0.0420632	0.000598134
T-164	postmortem	LIV reference 18	MG	0.0225188	0.0747621	0.0522433
T-164	postmortem	LIV reference 18	OPC	0.0488851	0.0282469	0.0206382
T-164	postmortem	LIV reference 18	Oli	0.28876	0.388778	0.100018
T-168	postmortem	LIV reference 18	Ast	0.0440046	0.0754615	0.0314569
T-168	postmortem	LIV reference 18	Exc1	0.183942	0.0696706	0.114272
T-168	postmortem	LIV reference 18	Exc2	0.169441	0.356678	0.187237
T-168	postmortem	LIV reference 18	Exc3	0.0771141	0.00235252	0.0747616
T-168	postmortem	LIV reference 18	Int1	0.072936	0.0199059	0.0530301
T-168	postmortem	LIV reference 18	Int2	0.0400031	0.0209917	0.0190114
T-168	postmortem	LIV reference 18	MG	0.0211256	0.0475932	0.0264676
T-168	postmortem	LIV reference 18	OPC	0.0542738	0.0334781	0.0207957
T-168	postmortem	LIV reference 18	Oli	0.337159	0.360478	0.0233183
T-2011	postmortem	LIV reference 18	Ast	0.0339906	0.0690759	0.0350853
T-2011	postmortem	LIV reference 18	Exc1	0.21326	0.0824987	0.130761
T-2011	postmortem	LIV reference 18	Exc2	0.022415	0.211564	0.189149
T-2011	postmortem	LIV reference 18	Exc3	0.064259	0.00165204	0.062607
T-2011	postmortem	LIV reference 18	Int1	0.0757368	0.0362416	0.0394952
T-2011	postmortem	LIV reference 18	Int2	0.0200762	0.0248838	0.00480769
T-2011	postmortem	LIV reference 18	MG	0.0275315	0.0694889	0.0419574
T-2011	postmortem	LIV reference 18	OPC	0.0745769	0.0372741	0.0373027
T-2011	postmortem	LIV reference 18	Oli	0.467411	0.455137	0.0122746
T-4639.1	postmortem	LIV reference 18	Ast	0.00385752	0.0634825	0.059625
T-4639.1	postmortem	LIV reference 18	Exc1	0.318358	0.109552	0.208805
T-4639.1	postmortem	LIV reference 18	Exc2	0.125019	0.244705	0.119686
T-4639.1	postmortem	LIV reference 18	Exc3	0.0708822	0.000982533	0.0698996
T-4639.1	postmortem	LIV reference 18	Int1	0.0708151	0.0293668	0.0414483
T-4639.1	postmortem	LIV reference 18	Int2	0.0350285	0.0270197	0.00800887
T-4639.1	postmortem	LIV reference 18	MG	0.00965061	0.0254913	0.0158407
T-4639.1	postmortem	LIV reference 18	OPC	0.0306072	0.0244541	0.00615309
T-4639.1	postmortem	LIV reference 18	Oli	0.324899	0.451201	0.126302
T-4639.3	postmortem	LIV reference 18	Ast	0.0131945	0.119222	0.106027
T-4639.3	postmortem	LIV reference 18	Exc1	0.321563	0.255379	0.0661841
T-4639.3	postmortem	LIV reference 18	Exc2	0.0904322	0.104242	0.0138095
T-4639.3	postmortem	LIV reference 18	Exc3	0.101593	0.00391228	0.0976808
T-4639.3	postmortem	LIV reference 18	Int1	0.0915226	0.0719139	0.0196087
T-4639.3	postmortem	LIV reference 18	Int2	0.0590875	0.0663029	0.00721536
T-4639.3	postmortem	LIV reference 18	MG	0.00606831	0.0409245	0.0348562
T-4639.3	postmortem	LIV reference 18	OPC	0.0417128	0.0618244	0.0201115
T-4639.3	postmortem	LIV reference 18	Oli	0.265256	0.236487	0.0287686
T-5354	postmortem	LIV reference 18	Ast	0.0298103	0.102605	0.072795
T-5354	postmortem	LIV reference 18	Exc1	0.421497	0.197432	0.224065
T-5354	postmortem	LIV reference 18	Exc2	0.0114298	0.204964	0.193534
T-5354	postmortem	LIV reference 18	Exc3	0.139923	0.00271638	0.137206
T-5354	postmortem	LIV reference 18	Int1	0.133222	0.0754414	0.0577802
T-5354	postmortem	LIV reference 18	Int2	0.0990399	0.0614891	0.0375508
T-5354	postmortem	LIV reference 18	MG	0.0122234	0.0642055	0.051982
T-5354	postmortem	LIV reference 18	OPC	0.0789773	0.0470428	0.0319344
T-5354	postmortem	LIV reference 18	Oli	0.061022	0.217187	0.156165
T-563	postmortem	LIV reference 18	Ast	0.0274694	0.102128	0.0746582
T-563	postmortem	LIV reference 18	Exc1	0.605689	0.256814	0.348875
T-563	postmortem	LIV reference 18	Exc2	0	0.203105	0.203105
T-563	postmortem	LIV reference 18	Exc3	0.0652619	0.00471535	0.0605466
T-563	postmortem	LIV reference 18	Int1	0.14829	0.112823	0.0354664
T-563	postmortem	LIV reference 18	Int2	0.0692651	0.0618746	0.00739043
T-563	postmortem	LIV reference 18	MG	0.0131424	0.0428982	0.0297558
T-563	postmortem	LIV reference 18	OPC	0.0352173	0.039908	0.00469065
T-563	postmortem	LIV reference 18	Oli	0.0279917	0.126164	0.0981728
PT-0236R	living	LIV reference 19	Ast	0.0697758	0.06494	0.00483577
PT-0236R	living	LIV reference 19	Exc1	0.221587	0.0956008	0.125987
PT-0236R	living	LIV reference 19	Exc2	0.0363131	0.362788	0.326475
PT-0236R	living	LIV reference 19	Exc3	0.0462155	0.00342792	0.0427875
PT-0236R	living	LIV reference 19	Int1	0.0625665	0.0194249	0.0431416
PT-0236R	living	LIV reference 19	Int2	0.0858935	0.0276138	0.0582797
PT-0236R	living	LIV reference 19	MG	0.0250213	0.041135	0.0161137
PT-0236R	living	LIV reference 19	OPC	0.0516732	0.0245667	0.0271064
PT-0236R	living	LIV reference 19	Oli	0.395506	0.349457	0.0460486
PT-0237R	living	LIV reference 19	Ast	0.0932583	0.0966719	0.00341364
PT-0237R	living	LIV reference 19	Exc1	0.417267	0.196513	0.220754
PT-0237R	living	LIV reference 19	Exc2	0.00456457	0.261094	0.256529
PT-0237R	living	LIV reference 19	Exc3	0.0176429	0.00316957	0.0144733
PT-0237R	living	LIV reference 19	Int1	0.112972	0.0649762	0.0479957
PT-0237R	living	LIV reference 19	Int2	0.0746504	0.050317	0.0243335
PT-0237R	living	LIV reference 19	MG	0.0109673	0.046355	0.0353876
PT-0237R	living	LIV reference 19	OPC	0.0471706	0.0384311	0.00873949
PT-0237R	living	LIV reference 19	Oli	0.209742	0.206815	0.00292763
PT-0256L	living	LIV reference 19	Ast	0.0361875	0.0326853	0.0035022
PT-0256L	living	LIV reference 19	Exc1	0.420636	0.0596026	0.361033
PT-0256L	living	LIV reference 19	Exc2	0.0241802	0.367656	0.343476
PT-0256L	living	LIV reference 19	Exc3	0	0.000640889	0.000640889
PT-0256L	living	LIV reference 19	Int1	0.0777806	0.0243538	0.0534269
PT-0256L	living	LIV reference 19	Int2	0.00762875	0.0134587	0.00582992
PT-0256L	living	LIV reference 19	MG	0.0278329	0.0354625	0.0076296
PT-0256L	living	LIV reference 19	OPC	0.0521783	0.0153813	0.0367969
PT-0256L	living	LIV reference 19	Oli	0.353576	0.447768	0.0941915
PT-0257R	living	LIV reference 19	Ast	0.19929	0.171048	0.0282422
PT-0257R	living	LIV reference 19	Exc1	0.274421	0.152351	0.12207
PT-0257R	living	LIV reference 19	Exc2	0	0.212144	0.212144
PT-0257R	living	LIV reference 19	Exc3	0.0316907	0.00481303	0.0268777
PT-0257R	living	LIV reference 19	Int1	0.0248955	0.0362829	0.0113874
PT-0257R	living	LIV reference 19	Int2	0.0750879	0.0436875	0.0314004
PT-0257R	living	LIV reference 19	MG	0.00696586	0.0225842	0.0156184
PT-0257R	living	LIV reference 19	OPC	0.0258389	0.0338763	0.00803746
PT-0257R	living	LIV reference 19	Oli	0.347093	0.299334	0.0477594
PT-0261L	living	LIV reference 19	Ast	0.0622117	0.0556735	0.00653822
PT-0261L	living	LIV reference 19	Exc1	0.209889	0.128332	0.0815566
PT-0261L	living	LIV reference 19	Exc2	0.0910955	0.169615	0.0785199
PT-0261L	living	LIV reference 19	Exc3	0.034164	0.00448219	0.0296818
PT-0261L	living	LIV reference 19	Int1	0.0643848	0.0191083	0.0452765
PT-0261L	living	LIV reference 19	Int2	0.0620902	0.0287804	0.0333099
PT-0261L	living	LIV reference 19	MG	0.0431112	0.122199	0.0790875
PT-0261L	living	LIV reference 19	OPC	0.0896618	0.0698278	0.019834
PT-0261L	living	LIV reference 19	Oli	0.333609	0.38193	0.0483204
PT-0262L	living	LIV reference 19	Ast	0.149353	0.136716	0.0126364
PT-0262L	living	LIV reference 19	Exc1	0.345271	0.184776	0.160495
PT-0262L	living	LIV reference 19	Exc2	0.0204035	0.297164	0.276761
PT-0262L	living	LIV reference 19	Exc3	0.0439243	0.00656716	0.0373571
PT-0262L	living	LIV reference 19	Int1	0.0442006	0.030597	0.0136036
PT-0262L	living	LIV reference 19	Int2	0.0717598	0.041194	0.0305658
PT-0262L	living	LIV reference 19	MG	0.0219993	0.0455224	0.023523
PT-0262L	living	LIV reference 19	OPC	0.0618005	0.0343284	0.0274722
PT-0262L	living	LIV reference 19	Oli	0.238967	0.20597	0.0329972
PT-0264L	living	LIV reference 19	Ast	0.140613	0.0938799	0.0467328
PT-0264L	living	LIV reference 19	Exc1	0.188179	0.0961731	0.0920061
PT-0264L	living	LIV reference 19	Exc2	0	0.385123	0.385123
PT-0264L	living	LIV reference 19	Exc3	0.028866	0.00257991	0.0262861
PT-0264L	living	LIV reference 19	Int1	0.0415049	0.0312455	0.0102594
PT-0264L	living	LIV reference 19	Int2	0.0596655	0.0286656	0.0309999
PT-0264L	living	LIV reference 19	MG	0.00528089	0.0194926	0.0142117
PT-0264L	living	LIV reference 19	OPC	0.0336444	0.0190626	0.0145818
PT-0264L	living	LIV reference 19	Oli	0.487348	0.315035	0.172313
PT-0264R	living	LIV reference 19	Ast	0.090933	0.0919685	0.00103552
PT-0264R	living	LIV reference 19	Exc1	0.389598	0.157291	0.232307
PT-0264R	living	LIV reference 19	Exc2	0.0356324	0.37285	0.337218
PT-0264R	living	LIV reference 19	Exc3	0.0246746	0.00340157	0.0212731
PT-0264R	living	LIV reference 19	Int1	0.079548	0.0305512	0.0489968
PT-0264R	living	LIV reference 19	Int2	0.0616864	0.0370394	0.0246471
PT-0264R	living	LIV reference 19	MG	0.0248277	0.0329449	0.00811721
PT-0264R	living	LIV reference 19	OPC	0.0505	0.0215433	0.0289567
PT-0264R	living	LIV reference 19	Oli	0.216955	0.208126	0.00882893
PT-0267L	living	LIV reference 19	Ast	0.144869	0.147993	0.00312458
PT-0267L	living	LIV reference 19	Exc1	0.387837	0.240683	0.147153
PT-0267L	living	LIV reference 19	Exc2	0	0.191233	0.191233
PT-0267L	living	LIV reference 19	Exc3	0	0.00609173	0.00609173
PT-0267L	living	LIV reference 19	Int1	0.138055	0.0625896	0.075465
PT-0267L	living	LIV reference 19	Int2	0.0509166	0.0525561	0.00163959
PT-0267L	living	LIV reference 19	MG	0.0191012	0.0457477	0.0266465
PT-0267L	living	LIV reference 19	OPC	0.0436469	0.0391782	0.00446867
PT-0267L	living	LIV reference 19	Oli	0.193274	0.178691	0.0145827
PT-0267R	living	LIV reference 19	Ast	0.106502	0.161734	0.0552327
PT-0267R	living	LIV reference 19	Exc1	0.588913	0.244339	0.344575
PT-0267R	living	LIV reference 19	Exc2	0.0269559	0.171384	0.144429
PT-0267R	living	LIV reference 19	Exc3	0.00635448	0.00398868	0.0023658
PT-0267R	living	LIV reference 19	Int1	0.108261	0.0663922	0.0418685
PT-0267R	living	LIV reference 19	Int2	0.0643226	0.0542975	0.0100251
PT-0267R	living	LIV reference 19	MG	0.0161894	0.0496655	0.0334761
PT-0267R	living	LIV reference 19	OPC	0.0324628	0.0383428	0.00587998
PT-0267R	living	LIV reference 19	Oli	0.0329071	0.162764	0.129857
PT-0280L	living	LIV reference 19	Ast	0.0198237	0.04815	0.0283263
PT-0280L	living	LIV reference 19	Exc1	0.0208611	0.0800811	0.05922
PT-0280L	living	LIV reference 19	Exc2	0.022546	0.21186	0.189314
PT-0280L	living	LIV reference 19	Exc3	0.029326	0.00405474	0.0252713
PT-0280L	living	LIV reference 19	Int1	0	0.00506842	0.00506842
PT-0280L	living	LIV reference 19	Int2	0.00687937	0.0106437	0.00376432
PT-0280L	living	LIV reference 19	MG	0.00929108	0.0319311	0.02264
PT-0280L	living	LIV reference 19	OPC	0.0246793	0.0197669	0.00491247
PT-0280L	living	LIV reference 19	Oli	0.866593	0.575773	0.29082
PT-0280R	living	LIV reference 19	Ast	0.0317054	0.0573593	0.0256539
PT-0280R	living	LIV reference 19	Exc1	0.0873198	0.0779221	0.00939774
PT-0280R	living	LIV reference 19	Exc2	0.0224955	0.156926	0.134431
PT-0280R	living	LIV reference 19	Exc3	0.0218535	0	0.0218535
PT-0280R	living	LIV reference 19	Int1	0.0459355	0.025974	0.0199615
PT-0280R	living	LIV reference 19	Int2	0.0118673	0.0119048	3.74267e-05
PT-0280R	living	LIV reference 19	MG	0.0237262	0.0573593	0.0336332
PT-0280R	living	LIV reference 19	OPC	0.0313614	0.0281385	0.0032229
PT-0280R	living	LIV reference 19	Oli	0.720981	0.572511	0.14847
PT-0282L	living	LIV reference 19	Ast	0.0897438	0.0846942	0.00504961
PT-0282L	living	LIV reference 19	Exc1	0.295985	0.12455	0.171435
PT-0282L	living	LIV reference 19	Exc2	0.0496706	0.393579	0.343908
PT-0282L	living	LIV reference 19	Exc3	0.000419589	0.00166067	0.00124108
PT-0282L	living	LIV reference 19	Int1	0.101309	0.0559092	0.0453996
PT-0282L	living	LIV reference 19	Int2	0.0863824	0.0431774	0.043205
PT-0282L	living	LIV reference 19	MG	0.0262256	0.0379186	0.011693
PT-0282L	living	LIV reference 19	OPC	0.0753651	0.0417935	0.0335715
PT-0282L	living	LIV reference 19	Oli	0.265002	0.197896	0.0671051
PT-0283L	living	LIV reference 19	Ast	0.0310117	0.048	0.0169883
PT-0283L	living	LIV reference 19	Exc1	0.0883963	0.0542222	0.0341741
PT-0283L	living	LIV reference 19	Exc2	0.0448334	0.135111	0.0902777
PT-0283L	living	LIV reference 19	Exc3	0.014846	0.00266667	0.0121793
PT-0283L	living	LIV reference 19	Int1	0.015576	0.0204444	0.00486842
PT-0283L	living	LIV reference 19	Int2	0.0532855	0.024	0.0292855
PT-0283L	living	LIV reference 19	MG	0.00952694	0.0293333	0.0198064
PT-0283L	living	LIV reference 19	OPC	0.0213565	0.0124444	0.00891202
PT-0283L	living	LIV reference 19	Oli	0.712668	0.632	0.0806685
PT-0284R	living	LIV reference 19	Ast	0.191146	0.154753	0.0363934
PT-0284R	living	LIV reference 19	Exc1	0.320993	0.217596	0.103397
PT-0284R	living	LIV reference 19	Exc2	0	0.113119	0.113119
PT-0284R	living	LIV reference 19	Exc3	0.0157231	0.00628437	0.00943875
PT-0284R	living	LIV reference 19	Int1	0.113546	0.0455617	0.0679846
PT-0284R	living	LIV reference 19	Int2	0.0792992	0.043205	0.0360942
PT-0284R	living	LIV reference 19	MG	0.0818559	0.159466	0.0776099
PT-0284R	living	LIV reference 19	OPC	0.0519817	0.043205	0.00877671
PT-0284R	living	LIV reference 19	Oli	0.132848	0.207384	0.0745365
PT-0285L	living	LIV reference 19	Ast	0.0621344	0.102998	0.0408633
PT-0285L	living	LIV reference 19	Exc1	0.369639	0.196772	0.172867
PT-0285L	living	LIV reference 19	Exc2	0.00499941	0.259032	0.254032
PT-0285L	living	LIV reference 19	Exc3	0.0176389	0.00461184	0.0130271
PT-0285L	living	LIV reference 19	Int1	0.201744	0.0883935	0.113351
PT-0285L	living	LIV reference 19	Int2	0.0528469	0.0322829	0.020564
PT-0285L	living	LIV reference 19	MG	0.0234808	0.0376633	0.0141825
PT-0285L	living	LIV reference 19	OPC	0.056885	0.0438125	0.0130726
PT-0285L	living	LIV reference 19	Oli	0.19565	0.195234	0.00041582
PT-0285R	living	LIV reference 19	Ast	0.063744	0.0580087	0.0057353
PT-0285R	living	LIV reference 19	Exc1	0.090832	0.0813853	0.00944669
PT-0285R	living	LIV reference 19	Exc2	0.00816248	0.191342	0.18318
PT-0285R	living	LIV reference 19	Exc3	0.020532	0.0034632	0.0170688
PT-0285R	living	LIV reference 19	Int1	0.00507703	0.00692641	0.00184938
PT-0285R	living	LIV reference 19	Int2	0.014267	0.0138528	0.00041415
PT-0285R	living	LIV reference 19	MG	0.0223742	0.0406926	0.0183184
PT-0285R	living	LIV reference 19	OPC	0.0153911	0.0207792	0.00538812
PT-0285R	living	LIV reference 19	Oli	0.75962	0.572294	0.187326
PT-0286L	living	LIV reference 19	Ast	0.0282467	0.0203735	0.00787324
PT-0286L	living	LIV reference 19	Exc1	0.0894817	0.016695	0.0727868
PT-0286L	living	LIV reference 19	Exc2	0.0347892	0.632711	0.597922
PT-0286L	living	LIV reference 19	Exc3	0.0180143	0.00141483	0.0165995
PT-0286L	living	LIV reference 19	Int1	0.021558	0.0155631	0.0059949
PT-0286L	living	LIV reference 19	Int2	0.0145636	0.0226372	0.0080736
PT-0286L	living	LIV reference 19	MG	0.0129221	0.0090549	0.00386725
PT-0286L	living	LIV reference 19	OPC	0.00911406	0.00452745	0.00458662
PT-0286L	living	LIV reference 19	Oli	0.77131	0.274759	0.496551
PT-0287L	living	LIV reference 19	Ast	0.0335364	0.0915859	0.0580495
PT-0287L	living	LIV reference 19	Exc1	0.169575	0.121225	0.0483498
PT-0287L	living	LIV reference 19	Exc2	0.0058355	0.113218	0.107383
PT-0287L	living	LIV reference 19	Exc3	0.0164107	0.00154516	0.0148656
PT-0287L	living	LIV reference 19	Int1	0.0580342	0.0532378	0.0047964
PT-0287L	living	LIV reference 19	Int2	0.0156763	0.0717797	0.0561035
PT-0287L	living	LIV reference 19	MG	0.035609	0.0675657	0.0319567
PT-0287L	living	LIV reference 19	OPC	0.030094	0.0216323	0.00846175
PT-0287L	living	LIV reference 19	Oli	0.61562	0.423234	0.192386
PT-0289L	living	LIV reference 19	Ast	0.127453	0.12136	0.00609258
PT-0289L	living	LIV reference 19	Exc1	0.361183	0.192425	0.168758
PT-0289L	living	LIV reference 19	Exc2	0.023309	0.282834	0.259525
PT-0289L	living	LIV reference 19	Exc3	0.0206676	0.00692323	0.0137444
PT-0289L	living	LIV reference 19	Int1	0.106687	0.0395032	0.0671843
PT-0289L	living	LIV reference 19	Int2	0.0678028	0.0360415	0.0317613
PT-0289L	living	LIV reference 19	MG	0.0268781	0.0718795	0.0450014
PT-0289L	living	LIV reference 19	OPC	0.0468689	0.0425575	0.00431136
PT-0289L	living	LIV reference 19	Oli	0.203859	0.165954	0.0379054
PT-0289R	living	LIV reference 19	Ast	0.319548	0.299441	0.0201072
PT-0289R	living	LIV reference 19	Exc1	0.250393	0.185475	0.0649178
PT-0289R	living	LIV reference 19	Exc2	0	0.173184	0.173184
PT-0289R	living	LIV reference 19	Exc3	0	0.00670391	0.00670391
PT-0289R	living	LIV reference 19	Int1	0.059922	0.0379888	0.0219331
PT-0289R	living	LIV reference 19	Int2	0.119899	0.0446927	0.0752062
PT-0289R	living	LIV reference 19	MG	0.0625483	0.107263	0.0447143
PT-0289R	living	LIV reference 19	OPC	0.0264155	0.0301676	0.00375206
PT-0289R	living	LIV reference 19	Oli	0.129954	0.0692737	0.0606803
PT-0290R	living	LIV reference 19	Ast	0.126102	0.154851	0.0287487
PT-0290R	living	LIV reference 19	Exc1	0.341481	0.171642	0.16984
PT-0290R	living	LIV reference 19	Exc2	0	0.237407	0.237407
PT-0290R	living	LIV reference 19	Exc3	0	0.00326493	0.00326493
PT-0290R	living	LIV reference 19	Int1	0.101278	0.0676306	0.0336472
PT-0290R	living	LIV reference 19	Int2	0.109907	0.0550373	0.05487
PT-0290R	living	LIV reference 19	MG	0.0199958	0.0956157	0.0756199
PT-0290R	living	LIV reference 19	OPC	0.0231626	0.0298507	0.00668813
PT-0290R	living	LIV reference 19	Oli	0.26158	0.159049	0.102531
PT-0292L	living	LIV reference 19	Ast	0.130397	0.123671	0.00672629
PT-0292L	living	LIV reference 19	Exc1	0.405386	0.20126	0.204126
PT-0292L	living	LIV reference 19	Exc2	0.0174602	0.129579	0.112118
PT-0292L	living	LIV reference 19	Exc3	0.0233363	0.00433241	0.0190039
PT-0292L	living	LIV reference 19	Int1	0.0636689	0.0413549	0.022314
PT-0292L	living	LIV reference 19	Int2	0.0424673	0.03269	0.00977724
PT-0292L	living	LIV reference 19	MG	0.0186098	0.0401733	0.0215635
PT-0292L	living	LIV reference 19	OPC	0.031078	0.0338716	0.00279365
PT-0292L	living	LIV reference 19	Oli	0.253405	0.3718	0.118395
PT-0292R	living	LIV reference 19	Ast	0.11149	0.141606	0.0301158
PT-0292R	living	LIV reference 19	Exc1	0.513068	0.250122	0.262946
PT-0292R	living	LIV reference 19	Exc2	0	0.175669	0.175669
PT-0292R	living	LIV reference 19	Exc3	0	0.00340633	0.00340633
PT-0292R	living	LIV reference 19	Int1	0.149236	0.0807786	0.0684577
PT-0292R	living	LIV reference 19	Int2	0.0797495	0.0574209	0.0223286
PT-0292R	living	LIV reference 19	MG	0.0122646	0.0394161	0.0271514
PT-0292R	living	LIV reference 19	OPC	0.0253275	0.0379562	0.0126287
PT-0292R	living	LIV reference 19	Oli	0.0914529	0.16253	0.0710775
PT-0296L	living	LIV reference 19	Ast	0.0638634	0.0860334	0.02217
PT-0296L	living	LIV reference 19	Exc1	0.242705	0.133427	0.109278
PT-0296L	living	LIV reference 19	Exc2	0.0134794	0.40803	0.39455
PT-0296L	living	LIV reference 19	Exc3	0.062938	0.00130811	0.0616299
PT-0296L	living	LIV reference 19	Int1	0.0660094	0.0308915	0.0351179
PT-0296L	living	LIV reference 19	Int2	0.0570811	0.0308915	0.0261895
PT-0296L	living	LIV reference 19	MG	0.0270951	0.0323003	0.00520519
PT-0296L	living	LIV reference 19	OPC	0.0483608	0.0184142	0.0299466
PT-0296L	living	LIV reference 19	Oli	0.40758	0.225096	0.182484
PT-0297L	living	LIV reference 19	Ast	0.0335564	0.0425975	0.00904106
PT-0297L	living	LIV reference 19	Exc1	0.592647	0.10621	0.486437
PT-0297L	living	LIV reference 19	Exc2	0.00961818	0.51666	0.507042
PT-0297L	living	LIV reference 19	Exc3	0.00626654	0.00132526	0.00494128
PT-0297L	living	LIV reference 19	Int1	0.0650359	0.0249905	0.0400453
PT-0297L	living	LIV reference 19	Int2	0.0255838	0.0212041	0.00437971
PT-0297L	living	LIV reference 19	MG	0.0180713	0.0259371	0.00786581
PT-0297L	living	LIV reference 19	OPC	0.0331557	0.0138205	0.0193352
PT-0297L	living	LIV reference 19	Oli	0.214491	0.235328	0.0208367
S00021	postmortem	LIV reference 19	Ast	0.0403643	0.10229	0.0619259
S00021	postmortem	LIV reference 19	Exc1	0.620232	0.200374	0.419858
S00021	postmortem	LIV reference 19	Exc2	0.031214	0.289644	0.25843
S00021	postmortem	LIV reference 19	Exc3	0.021357	0.0036723	0.0176847
S00021	postmortem	LIV reference 19	Int1	0.0720137	0.042198	0.0298157
S00021	postmortem	LIV reference 19	Int2	0.0767962	0.0337184	0.0430778
S00021	postmortem	LIV reference 19	MG	0.00722614	0.0389931	0.031767
S00021	postmortem	LIV reference 19	OPC	0.0337112	0.0233024	0.0104088
S00021	postmortem	LIV reference 19	Oli	0.0847848	0.232957	0.148172
S00324	postmortem	LIV reference 19	Ast	0.0187102	0.0703176	0.0516074
S00324	postmortem	LIV reference 19	Exc1	0.493039	0.29731	0.195729
S00324	postmortem	LIV reference 19	Exc2	0.0417715	0.117358	0.0755865
S00324	postmortem	LIV reference 19	Exc3	0.0818741	0.00826312	0.0736109
S00324	postmortem	LIV reference 19	Int1	0.110263	0.0631886	0.047074
S00324	postmortem	LIV reference 19	Int2	0.101418	0.0712897	0.0301279
S00324	postmortem	LIV reference 19	MG	0.0129873	0.0425578	0.0295705
S00324	postmortem	LIV reference 19	OPC	0.0808806	0.0459603	0.0349203
S00324	postmortem	LIV reference 19	Oli	0.038184	0.258425	0.220241
S00556	postmortem	LIV reference 19	Ast	0.0156093	0.064187	0.0485776
S00556	postmortem	LIV reference 19	Exc1	0.644127	0.258942	0.385185
S00556	postmortem	LIV reference 19	Exc2	0	0.187514	0.187514
S00556	postmortem	LIV reference 19	Exc3	0.036565	0.000987492	0.0355775
S00556	postmortem	LIV reference 19	Int1	0.0846936	0.0729647	0.0117289
S00556	postmortem	LIV reference 19	Int2	0.0890126	0.0552995	0.0337131
S00556	postmortem	LIV reference 19	MG	0.00632845	0.0380733	0.0317448
S00556	postmortem	LIV reference 19	OPC	0.0432043	0.0358789	0.00732547
S00556	postmortem	LIV reference 19	Oli	0.0699534	0.25598	0.186026
S01447	postmortem	LIV reference 19	Ast	0.0162576	0.107658	0.0914005
S01447	postmortem	LIV reference 19	Exc1	0.613241	0.268923	0.344318
S01447	postmortem	LIV reference 19	Exc2	0.0112813	0.193785	0.182503
S01447	postmortem	LIV reference 19	Exc3	0.0449799	0.00266371	0.0423162
S01447	postmortem	LIV reference 19	Int1	0.125186	0.0853496	0.0398368
S01447	postmortem	LIV reference 19	Int2	0.135471	0.0788013	0.0566697
S01447	postmortem	LIV reference 19	MG	0.00758192	0.0351831	0.0276012
S01447	postmortem	LIV reference 19	OPC	0.0348029	0.0390677	0.00426483
S01447	postmortem	LIV reference 19	Oli	0	0.166038	0.166038
S01462	postmortem	LIV reference 19	Ast	0.0151549	0.0807401	0.0655852
S01462	postmortem	LIV reference 19	Exc1	0.695812	0.345248	0.350564
S01462	postmortem	LIV reference 19	Exc2	0.0044957	0.171573	0.167077
S01462	postmortem	LIV reference 19	Exc3	0.0196082	0.00315391	0.0164543
S01462	postmortem	LIV reference 19	Int1	0.114897	0.0747477	0.0401497
S01462	postmortem	LIV reference 19	Int2	0.107583	0.0836838	0.0238989
S01462	postmortem	LIV reference 19	MG	0.00729646	0.0576114	0.050315
S01462	postmortem	LIV reference 19	OPC	0.027706	0.0239697	0.00373628
S01462	postmortem	LIV reference 19	Oli	0	0.133726	0.133726
S11088	postmortem	LIV reference 19	Ast	0.00191254	0.0462103	0.0442978
S11088	postmortem	LIV reference 19	Exc1	0.517651	0.183311	0.33434
S11088	postmortem	LIV reference 19	Exc2	0.00940799	0.151382	0.141974
S11088	postmortem	LIV reference 19	Exc3	0	0.000918086	0.000918086
S11088	postmortem	LIV reference 19	Int1	0.124905	0.0771192	0.0477854
S11088	postmortem	LIV reference 19	Int2	0.124121	0.053249	0.0708717
S11088	postmortem	LIV reference 19	MG	0.0150594	0.0900745	0.075015
S11088	postmortem	LIV reference 19	OPC	0.0647479	0.0440681	0.0206797
S11088	postmortem	LIV reference 19	Oli	0.116912	0.315924	0.199012
S17633	postmortem	LIV reference 19	Ast	0.0717158	0.095386	0.0236702
S17633	postmortem	LIV reference 19	Exc1	0.377872	0.176336	0.201535
S17633	postmortem	LIV reference 19	Exc2	0.0547578	0.119598	0.0648402
S17633	postmortem	LIV reference 19	Exc3	0.0503469	0.00255825	0.0477886
S17633	postmortem	LIV reference 19	Int1	0.191936	0.0695295	0.122407
S17633	postmortem	LIV reference 19	Int2	0.0435938	0.059936	0.0163422
S17633	postmortem	LIV reference 19	MG	0.0265553	0.0824121	0.0558567
S17633	postmortem	LIV reference 19	OPC	0.0839452	0.043947	0.0399982
S17633	postmortem	LIV reference 19	Oli	0.0748305	0.322522	0.247691
S17680	postmortem	LIV reference 19	Ast	0.0186727	0.0672977	0.048625
S17680	postmortem	LIV reference 19	Exc1	0.550862	0.221959	0.328902
S17680	postmortem	LIV reference 19	Exc2	0.0702254	0.19451	0.124285
S17680	postmortem	LIV reference 19	Exc3	0.049755	0.00586843	0.0438865
S17680	postmortem	LIV reference 19	Int1	0.0425821	0.034548	0.00803408
S17680	postmortem	LIV reference 19	Int2	0.0820853	0.0266919	0.0553934
S17680	postmortem	LIV reference 19	MG	0.00145551	0.0327496	0.0312941
S17680	postmortem	LIV reference 19	OPC	0.0221631	0.0302887	0.00812558
S17680	postmortem	LIV reference 19	Oli	0.159405	0.372078	0.212673
S19335	postmortem	LIV reference 19	Ast	0.0072561	0.081206	0.0739499
S19335	postmortem	LIV reference 19	Exc1	0.585329	0.238996	0.346333
S19335	postmortem	LIV reference 19	Exc2	0	0.171655	0.171655
S19335	postmortem	LIV reference 19	Exc3	0.028059	0.00396127	0.0240977
S19335	postmortem	LIV reference 19	Int1	0.0798725	0.0585387	0.0213338
S19335	postmortem	LIV reference 19	Int2	0.154884	0.0541373	0.100747
S19335	postmortem	LIV reference 19	MG	0.00960068	0.084507	0.0749064
S19335	postmortem	LIV reference 19	OPC	0.0333729	0.0464349	0.013062
S19335	postmortem	LIV reference 19	Oli	0.085765	0.237236	0.151471
T-111	postmortem	LIV reference 19	Ast	0.00902069	0.0807944	0.0717737
T-111	postmortem	LIV reference 19	Exc1	0.684749	0.362156	0.322593
T-111	postmortem	LIV reference 19	Exc2	0	0.177624	0.177624
T-111	postmortem	LIV reference 19	Exc3	0.0690932	0.00444061	0.0646526
T-111	postmortem	LIV reference 19	Int1	0.0595859	0.0548908	0.00469511
T-111	postmortem	LIV reference 19	Int2	0.138697	0.0953497	0.043347
T-111	postmortem	LIV reference 19	MG	0.00449269	0.0259035	0.0214109
T-111	postmortem	LIV reference 19	OPC	0.0256979	0.0545208	0.0288228
T-111	postmortem	LIV reference 19	Oli	0.00101695	0.130751	0.129734
T-164	postmortem	LIV reference 19	Ast	0.0302465	0.0901904	0.0599438
T-164	postmortem	LIV reference 19	Exc1	0.287904	0.140697	0.147207
T-164	postmortem	LIV reference 19	Exc2	0.279542	0.167869	0.111672
T-164	postmortem	LIV reference 19	Exc3	0.0453192	0.00429843	0.0410208
T-164	postmortem	LIV reference 19	Int1	0.0452939	0.0336967	0.0115972
T-164	postmortem	LIV reference 19	Int2	0.0431452	0.0420632	0.00108193
T-164	postmortem	LIV reference 19	MG	0.0282672	0.0747621	0.0464948
T-164	postmortem	LIV reference 19	OPC	0.0600947	0.0282469	0.0318478
T-164	postmortem	LIV reference 19	Oli	0.168656	0.388778	0.220122
T-168	postmortem	LIV reference 19	Ast	0.0519726	0.0754615	0.0234889
T-168	postmortem	LIV reference 19	Exc1	0.204489	0.0696706	0.134819
T-168	postmortem	LIV reference 19	Exc2	0.13316	0.356678	0.223518
T-168	postmortem	LIV reference 19	Exc3	0.0545309	0.00235252	0.0521784
T-168	postmortem	LIV reference 19	Int1	0.0797548	0.0199059	0.0598489
T-168	postmortem	LIV reference 19	Int2	0.0647408	0.0209917	0.0437491
T-168	postmortem	LIV reference 19	MG	0.0196776	0.0475932	0.0279156
T-168	postmortem	LIV reference 19	OPC	0.0595964	0.0334781	0.0261183
T-168	postmortem	LIV reference 19	Oli	0.32647	0.360478	0.0340073
T-4639.1	postmortem	LIV reference 19	Ast	0.0101519	0.0634825	0.0533306
T-4639.1	postmortem	LIV reference 19	Exc1	0.38082	0.109552	0.271268
T-4639.1	postmortem	LIV reference 19	Exc2	0.182297	0.244705	0.0624082
T-4639.1	postmortem	LIV reference 19	Exc3	0.0359207	0.000982533	0.0349382
T-4639.1	postmortem	LIV reference 19	Int1	0.0745929	0.0293668	0.045226
T-4639.1	postmortem	LIV reference 19	Int2	0.0582603	0.0270197	0.0312406
T-4639.1	postmortem	LIV reference 19	MG	0.010405	0.0254913	0.0150862
T-4639.1	postmortem	LIV reference 19	OPC	0.0355969	0.0244541	0.0111427
T-4639.1	postmortem	LIV reference 19	Oli	0.200784	0.451201	0.250417
T-4639.3	postmortem	LIV reference 19	Ast	0.0130698	0.119222	0.106152
T-4639.3	postmortem	LIV reference 19	Exc1	0.397527	0.255379	0.142147
T-4639.3	postmortem	LIV reference 19	Exc2	0.120731	0.104242	0.0164896
T-4639.3	postmortem	LIV reference 19	Exc3	0.0510381	0.00391228	0.0471258
T-4639.3	postmortem	LIV reference 19	Int1	0.100748	0.0719139	0.0288339
T-4639.3	postmortem	LIV reference 19	Int2	0.0614413	0.0663029	0.00486163
T-4639.3	postmortem	LIV reference 19	MG	0.013902	0.0409245	0.0270225
T-4639.3	postmortem	LIV reference 19	OPC	0.0503795	0.0618244	0.0114448
T-4639.3	postmortem	LIV reference 19	Oli	0.172495	0.236487	0.0639921
T-4915	postmortem	LIV reference 19	Ast	0.164017	0.262295	0.0982784
T-4915	postmortem	LIV reference 19	Exc1	0.387395	0.179555	0.20784
T-4915	postmortem	LIV reference 19	Exc2	0.0355255	0.0765543	0.0410288
T-4915	postmortem	LIV reference 19	Exc3	0.0311013	0.00247448	0.0286268
T-4915	postmortem	LIV reference 19	Int1	0.220832	0.142128	0.0787043
T-4915	postmortem	LIV reference 19	Int2	0	0.0366533	0.0366533
T-4915	postmortem	LIV reference 19	MG	0.0213377	0.039901	0.0185634
T-4915	postmortem	LIV reference 19	OPC	0.0885978	0.0796474	0.00895042
T-4915	postmortem	LIV reference 19	Oli	0.0269714	0.166873	0.139902
T-5354	postmortem	LIV reference 19	Ast	0.0286197	0.102605	0.0739856
T-5354	postmortem	LIV reference 19	Exc1	0.418203	0.197432	0.220771
T-5354	postmortem	LIV reference 19	Exc2	0.0287398	0.204964	0.176224
T-5354	postmortem	LIV reference 19	Exc3	0.0808083	0.00271638	0.078092
T-5354	postmortem	LIV reference 19	Int1	0.170428	0.0754414	0.0949864
T-5354	postmortem	LIV reference 19	Int2	0.119819	0.0614891	0.0583299
T-5354	postmortem	LIV reference 19	MG	0.0207684	0.0642055	0.043437
T-5354	postmortem	LIV reference 19	OPC	0.0882918	0.0470428	0.041249
T-5354	postmortem	LIV reference 19	Oli	0.0178449	0.217187	0.199342
PT-0236R	living	LIV reference 20	Ast	0.0915986	0.06494	0.0266586
PT-0236R	living	LIV reference 20	Exc1	0.255315	0.0956008	0.159714
PT-0236R	living	LIV reference 20	Exc2	0	0.362788	0.362788
PT-0236R	living	LIV reference 20	Exc3	0.0105557	0.00342792	0.00712778
PT-0236R	living	LIV reference 20	Int1	0.0961726	0.0194249	0.0767477
PT-0236R	living	LIV reference 20	Int2	0.0787282	0.0276138	0.0511144
PT-0236R	living	LIV reference 20	MG	0.0165269	0.041135	0.0246081
PT-0236R	living	LIV reference 20	OPC	0.0418459	0.0245667	0.0172792
PT-0236R	living	LIV reference 20	Oli	0.406608	0.349457	0.0571506
PT-0237R	living	LIV reference 20	Ast	0.0991723	0.0966719	0.00250038
PT-0237R	living	LIV reference 20	Exc1	0.416574	0.196513	0.220061
PT-0237R	living	LIV reference 20	Exc2	0	0.261094	0.261094
PT-0237R	living	LIV reference 20	Exc3	0.0494053	0.00316957	0.0462357
PT-0237R	living	LIV reference 20	Int1	0.105391	0.0649762	0.0404147
PT-0237R	living	LIV reference 20	Int2	0.0805693	0.050317	0.0302524
PT-0237R	living	LIV reference 20	MG	0.00854992	0.046355	0.0378051
PT-0237R	living	LIV reference 20	OPC	0.0444878	0.0384311	0.0060567
PT-0237R	living	LIV reference 20	Oli	0.192702	0.206815	0.0141127
PT-0257R	living	LIV reference 20	Ast	0.19281	0.171048	0.0217623
PT-0257R	living	LIV reference 20	Exc1	0.26829	0.152351	0.115939
PT-0257R	living	LIV reference 20	Exc2	0	0.212144	0.212144
PT-0257R	living	LIV reference 20	Exc3	0.0730103	0.00481303	0.0681973
PT-0257R	living	LIV reference 20	Int1	0.0602373	0.0362829	0.0239545
PT-0257R	living	LIV reference 20	Int2	0.0559598	0.0436875	0.0122723
PT-0257R	living	LIV reference 20	MG	0.00269936	0.0225842	0.0198849
PT-0257R	living	LIV reference 20	OPC	0.0251859	0.0338763	0.00869046
PT-0257R	living	LIV reference 20	Oli	0.310984	0.299334	0.0116501
PT-0261L	living	LIV reference 20	Ast	0.0886657	0.0556735	0.0329922
PT-0261L	living	LIV reference 20	Exc1	0.249063	0.128332	0.120731
PT-0261L	living	LIV reference 20	Exc2	0	0.169615	0.169615
PT-0261L	living	LIV reference 20	Exc3	0	0.00448219	0.00448219
PT-0261L	living	LIV reference 20	Int1	0.0609144	0.0191083	0.0418062
PT-0261L	living	LIV reference 20	Int2	0.0777529	0.0287804	0.0489725
PT-0261L	living	LIV reference 20	MG	0.0376992	0.122199	0.0844994
PT-0261L	living	LIV reference 20	OPC	0.0770884	0.0698278	0.00726064
PT-0261L	living	LIV reference 20	Oli	0.395852	0.38193	0.0139226
PT-0262L	living	LIV reference 20	Ast	0.17848	0.136716	0.0417635
PT-0262L	living	LIV reference 20	Exc1	0.359044	0.184776	0.174267
PT-0262L	living	LIV reference 20	Exc2	0	0.297164	0.297164
PT-0262L	living	LIV reference 20	Exc3	0	0.00656716	0.00656716
PT-0262L	living	LIV reference 20	Int1	0.075033	0.030597	0.0444359
PT-0262L	living	LIV reference 20	Int2	0.0701781	0.041194	0.0289841
PT-0262L	living	LIV reference 20	MG	0.0157946	0.0455224	0.0297278
PT-0262L	living	LIV reference 20	OPC	0.0529749	0.0343284	0.0186465
PT-0262L	living	LIV reference 20	Oli	0.244479	0.20597	0.0385088
PT-0264L	living	LIV reference 20	Ast	0.150456	0.0938799	0.0565759
PT-0264L	living	LIV reference 20	Exc1	0.211799	0.0961731	0.115626
PT-0264L	living	LIV reference 20	Exc2	0	0.385123	0.385123
PT-0264L	living	LIV reference 20	Exc3	0.051238	0.00257991	0.0486581
PT-0264L	living	LIV reference 20	Int1	0.0543254	0.0312455	0.0230799
PT-0264L	living	LIV reference 20	Int2	0.0400064	0.0286656	0.0113408
PT-0264L	living	LIV reference 20	MG	0.00804427	0.0194926	0.0114483
PT-0264L	living	LIV reference 20	OPC	0.0291773	0.0190626	0.0101147
PT-0264L	living	LIV reference 20	Oli	0.446774	0.315035	0.131738
PT-0267L	living	LIV reference 20	Ast	0.144938	0.147993	0.00305499
PT-0267L	living	LIV reference 20	Exc1	0.410156	0.240683	0.169472
PT-0267L	living	LIV reference 20	Exc2	0	0.191233	0.191233
PT-0267L	living	LIV reference 20	Exc3	0.00194097	0.00609173	0.00415076
PT-0267L	living	LIV reference 20	Int1	0.131403	0.0625896	0.0688134
PT-0267L	living	LIV reference 20	Int2	0.0578541	0.0525561	0.00529799
PT-0267L	living	LIV reference 20	MG	0.0214925	0.0457477	0.0242553
PT-0267L	living	LIV reference 20	OPC	0.0434349	0.0391782	0.00425672
PT-0267L	living	LIV reference 20	Oli	0.173051	0.178691	0.00563975
PT-0267R	living	LIV reference 20	Ast	0.114128	0.161734	0.0476064
PT-0267R	living	LIV reference 20	Exc1	0.54721	0.244339	0.302871
PT-0267R	living	LIV reference 20	Exc2	0.0124387	0.171384	0.158946
PT-0267R	living	LIV reference 20	Exc3	0.0408283	0.00398868	0.0368397
PT-0267R	living	LIV reference 20	Int1	0.132734	0.0663922	0.0663413
PT-0267R	living	LIV reference 20	Int2	0.0654183	0.0542975	0.0111208
PT-0267R	living	LIV reference 20	MG	0.00854106	0.0496655	0.0411244
PT-0267R	living	LIV reference 20	OPC	0.0264994	0.0383428	0.0118434
PT-0267R	living	LIV reference 20	Oli	0.0414384	0.162764	0.121325
PT-0280L	living	LIV reference 20	Ast	0.0263278	0.04815	0.0218222
PT-0280L	living	LIV reference 20	Exc1	0.0301339	0.0800811	0.0499472
PT-0280L	living	LIV reference 20	Exc2	0.000779809	0.21186	0.21108
PT-0280L	living	LIV reference 20	Exc3	0.0297994	0.00405474	0.0257447
PT-0280L	living	LIV reference 20	Int1	0	0.00506842	0.00506842
PT-0280L	living	LIV reference 20	Int2	0	0.0106437	0.0106437
PT-0280L	living	LIV reference 20	MG	0.0129279	0.0319311	0.0190032
PT-0280L	living	LIV reference 20	OPC	0.0174466	0.0197669	0.00232021
PT-0280L	living	LIV reference 20	Oli	0.880007	0.575773	0.304234
PT-0282L	living	LIV reference 20	Ast	0.0909006	0.0846942	0.00620641
PT-0282L	living	LIV reference 20	Exc1	0.270064	0.12455	0.145514
PT-0282L	living	LIV reference 20	Exc2	0.057075	0.393579	0.336504
PT-0282L	living	LIV reference 20	Exc3	0.0385297	0.00166067	0.036869
PT-0282L	living	LIV reference 20	Int1	0.112101	0.0559092	0.0561923
PT-0282L	living	LIV reference 20	Int2	0.071216	0.0431774	0.0280386
PT-0282L	living	LIV reference 20	MG	0.0227405	0.0379186	0.0151781
PT-0282L	living	LIV reference 20	OPC	0.0586567	0.0417935	0.0168631
PT-0282L	living	LIV reference 20	Oli	0.274482	0.197896	0.0765855
PT-0282R	living	LIV reference 20	Ast	0.00408739	0.0214892	0.0174018
PT-0282R	living	LIV reference 20	Exc1	0.0261838	0.0361923	0.0100085
PT-0282R	living	LIV reference 20	Exc2	0.0120968	0.341188	0.329091
PT-0282R	living	LIV reference 20	Exc3	0	0.000565504	0.000565504
PT-0282R	living	LIV reference 20	Int1	0.00471152	0.00245052	0.002261
PT-0282R	living	LIV reference 20	Int2	0.00398356	0.00452403	0.000540475
PT-0282R	living	LIV reference 20	MG	0.0423018	0.0740811	0.0317792
PT-0282R	living	LIV reference 20	OPC	0.0342455	0.0205467	0.0136988
PT-0282R	living	LIV reference 20	Oli	0.871525	0.492931	0.378594
PT-0283L	living	LIV reference 20	Ast	0.0431182	0.048	0.00488181
PT-0283L	living	LIV reference 20	Exc1	0.112597	0.0542222	0.0583752
PT-0283L	living	LIV reference 20	Exc2	0	0.135111	0.135111
PT-0283L	living	LIV reference 20	Exc3	0	0.00266667	0.00266667
PT-0283L	living	LIV reference 20	Int1	0.0218305	0.0204444	0.0013861
PT-0283L	living	LIV reference 20	Int2	0.0497248	0.024	0.0257248
PT-0283L	living	LIV reference 20	MG	0.00979891	0.0293333	0.0195344
PT-0283L	living	LIV reference 20	OPC	0.0202924	0.0124444	0.00784796
PT-0283L	living	LIV reference 20	Oli	0.74088	0.632	0.10888
PT-0285L	living	LIV reference 20	Ast	0.0656476	0.102998	0.0373501
PT-0285L	living	LIV reference 20	Exc1	0.422128	0.196772	0.225356
PT-0285L	living	LIV reference 20	Exc2	0	0.259032	0.259032
PT-0285L	living	LIV reference 20	Exc3	0.00238841	0.00461184	0.00222343
PT-0285L	living	LIV reference 20	Int1	0.189904	0.0883935	0.10151
PT-0285L	living	LIV reference 20	Int2	0.0466897	0.0322829	0.0144069
PT-0285L	living	LIV reference 20	MG	0.0248779	0.0376633	0.0127855
PT-0285L	living	LIV reference 20	OPC	0.0498851	0.0438125	0.00607262
PT-0285L	living	LIV reference 20	Oli	0.189546	0.195234	0.00568888
PT-0285R	living	LIV reference 20	Ast	0.067059	0.0580087	0.00905035
PT-0285R	living	LIV reference 20	Exc1	0.0972764	0.0813853	0.0158911
PT-0285R	living	LIV reference 20	Exc2	0.0303097	0.191342	0.161032
PT-0285R	living	LIV reference 20	Exc3	0.0409688	0.0034632	0.0375056
PT-0285R	living	LIV reference 20	Int1	0.00957186	0.00692641	0.00264545
PT-0285R	living	LIV reference 20	Int2	0.00293641	0.0138528	0.0109164
PT-0285R	living	LIV reference 20	MG	0.017842	0.0406926	0.0228506
PT-0285R	living	LIV reference 20	OPC	0.0132868	0.0207792	0.00749243
PT-0285R	living	LIV reference 20	Oli	0.720749	0.572294	0.148455
PT-0286L	living	LIV reference 20	Ast	0.032319	0.0203735	0.0119455
PT-0286L	living	LIV reference 20	Exc1	0.0791842	0.016695	0.0624893
PT-0286L	living	LIV reference 20	Exc2	0.092025	0.632711	0.540686
PT-0286L	living	LIV reference 20	Exc3	0.0205504	0.00141483	0.0191355
PT-0286L	living	LIV reference 20	Int1	0.0102722	0.0155631	0.00529088
PT-0286L	living	LIV reference 20	Int2	0.0316125	0.0226372	0.00897529
PT-0286L	living	LIV reference 20	MG	0.0101496	0.0090549	0.00109473
PT-0286L	living	LIV reference 20	OPC	0.00263338	0.00452745	0.00189406
PT-0286L	living	LIV reference 20	Oli	0.721254	0.274759	0.446494
PT-0286R	living	LIV reference 20	Ast	0.099479	0.106648	0.00716918
PT-0286R	living	LIV reference 20	Exc1	0.234521	0.182133	0.0523876
PT-0286R	living	LIV reference 20	Exc2	0	0.177978	0.177978
PT-0286R	living	LIV reference 20	Exc3	0.0624896	0.00657895	0.0559107
PT-0286R	living	LIV reference 20	Int1	0.0548541	0.0193906	0.0354635
PT-0286R	living	LIV reference 20	Int2	0.0343263	0.0311634	0.00316287
PT-0286R	living	LIV reference 20	MG	0.0108671	0.0294321	0.018565
PT-0286R	living	LIV reference 20	OPC	0.0176873	0.0190443	0.00135706
PT-0286R	living	LIV reference 20	Oli	0.483563	0.373615	0.109948
PT-0287L	living	LIV reference 20	Ast	0.0625847	0.0915859	0.0290012
PT-0287L	living	LIV reference 20	Exc1	0.203776	0.121225	0.0825508
PT-0287L	living	LIV reference 20	Exc2	0	0.113218	0.113218
PT-0287L	living	LIV reference 20	Exc3	0	0.00154516	0.00154516
PT-0287L	living	LIV reference 20	Int1	0.0672444	0.0532378	0.0140066
PT-0287L	living	LIV reference 20	Int2	0.0348268	0.0717797	0.0369529
PT-0287L	living	LIV reference 20	MG	0.0288235	0.0675657	0.0387422
PT-0287L	living	LIV reference 20	OPC	0.0254842	0.0216323	0.00385197
PT-0287L	living	LIV reference 20	Oli	0.557104	0.423234	0.13387
PT-0288L	living	LIV reference 20	Ast	0.135019	0.18415	0.0491312
PT-0288L	living	LIV reference 20	Exc1	0.496285	0.258603	0.237682
PT-0288L	living	LIV reference 20	Exc2	0	0.12513	0.12513
PT-0288L	living	LIV reference 20	Exc3	0.0591691	0.00417101	0.0549981
PT-0288L	living	LIV reference 20	Int1	0.131562	0.101564	0.0299978
PT-0288L	living	LIV reference 20	Int2	0.0770555	0.0698644	0.00719109
PT-0288L	living	LIV reference 20	MG	0.0159436	0.0627737	0.0468301
PT-0288L	living	LIV reference 20	OPC	0.0236339	0.0300313	0.00639743
PT-0288L	living	LIV reference 20	Oli	0.0588938	0.141814	0.0829206
PT-0289R	living	LIV reference 20	Ast	0.233643	0.299441	0.0657983
PT-0289R	living	LIV reference 20	Exc1	0.247838	0.185475	0.0623632
PT-0289R	living	LIV reference 20	Exc2	0	0.173184	0.173184
PT-0289R	living	LIV reference 20	Exc3	0.151113	0.00670391	0.14441
PT-0289R	living	LIV reference 20	Int1	0.0978049	0.0379888	0.059816
PT-0289R	living	LIV reference 20	Int2	0.0431155	0.0446927	0.00157726
PT-0289R	living	LIV reference 20	MG	0.0590594	0.107263	0.0482032
PT-0289R	living	LIV reference 20	OPC	0.0191245	0.0301676	0.0110431
PT-0289R	living	LIV reference 20	Oli	0.137611	0.0692737	0.0683374
PT-0290L	living	LIV reference 20	Ast	0.13372	0.142636	0.00891639
PT-0290L	living	LIV reference 20	Exc1	0.48693	0.297271	0.189658
PT-0290L	living	LIV reference 20	Exc2	0	0.104509	0.104509
PT-0290L	living	LIV reference 20	Exc3	0.0245184	0.00387072	0.0206477
PT-0290L	living	LIV reference 20	Int1	0.115935	0.0849623	0.0309725
PT-0290L	living	LIV reference 20	Int2	0.0823883	0.075479	0.00690933
PT-0290L	living	LIV reference 20	MG	0.0133136	0.0605767	0.0472631
PT-0290L	living	LIV reference 20	OPC	0.0340611	0.0307722	0.00328891
PT-0290L	living	LIV reference 20	Oli	0.109135	0.18502	0.0758857
PT-0290R	living	LIV reference 20	Ast	0.114387	0.154851	0.0404637
PT-0290R	living	LIV reference 20	Exc1	0.333029	0.171642	0.161387
PT-0290R	living	LIV reference 20	Exc2	0	0.237407	0.237407
PT-0290R	living	LIV reference 20	Exc3	0.0713905	0.00326493	0.0681256
PT-0290R	living	LIV reference 20	Int1	0.108239	0.0676306	0.0406083
PT-0290R	living	LIV reference 20	Int2	0.0829544	0.0550373	0.0279171
PT-0290R	living	LIV reference 20	MG	0.0295256	0.0956157	0.06609
PT-0290R	living	LIV reference 20	OPC	0.0209929	0.0298507	0.0088578
PT-0290R	living	LIV reference 20	Oli	0.230968	0.159049	0.0719198
PT-0292L	living	LIV reference 20	Ast	0.153353	0.123671	0.0296819
PT-0292L	living	LIV reference 20	Exc1	0.42377	0.20126	0.22251
PT-0292L	living	LIV reference 20	Exc2	0	0.129579	0.129579
PT-0292L	living	LIV reference 20	Exc3	0.00282691	0.00433241	0.00150551
PT-0292L	living	LIV reference 20	Int1	0.0627105	0.0413549	0.0213556
PT-0292L	living	LIV reference 20	Int2	0.0496743	0.03269	0.0169842
PT-0292L	living	LIV reference 20	MG	0.0169599	0.0401733	0.0232134
PT-0292L	living	LIV reference 20	OPC	0.0277116	0.0338716	0.00615996
PT-0292L	living	LIV reference 20	Oli	0.253446	0.3718	0.118354
PT-0292R	living	LIV reference 20	Ast	0.108997	0.141606	0.0326092
PT-0292R	living	LIV reference 20	Exc1	0.477669	0.250122	0.227547
PT-0292R	living	LIV reference 20	Exc2	0	0.175669	0.175669
PT-0292R	living	LIV reference 20	Exc3	0.0644582	0.00340633	0.0610519
PT-0292R	living	LIV reference 20	Int1	0.118821	0.0807786	0.0380429
PT-0292R	living	LIV reference 20	Int2	0.0892778	0.0574209	0.0318569
PT-0292R	living	LIV reference 20	MG	0.0129771	0.0394161	0.026439
PT-0292R	living	LIV reference 20	OPC	0.0243304	0.0379562	0.0136258
PT-0292R	living	LIV reference 20	Oli	0.0926386	0.16253	0.0698918
PT-0295L	living	LIV reference 20	Ast	0.0653521	0.0679743	0.00262222
PT-0295L	living	LIV reference 20	Exc1	0.412966	0.136625	0.276341
PT-0295L	living	LIV reference 20	Exc2	0	0.117349	0.117349
PT-0295L	living	LIV reference 20	Exc3	0	0.0035509	0.0035509
PT-0295L	living	LIV reference 20	Int1	0.0786237	0.0229963	0.0556274
PT-0295L	living	LIV reference 20	Int2	0.0567638	0.0306053	0.0261584
PT-0295L	living	LIV reference 20	MG	0.0259043	0.0720325	0.0461281
PT-0295L	living	LIV reference 20	OPC	0.0333527	0.026209	0.0071437
PT-0295L	living	LIV reference 20	Oli	0.320177	0.512344	0.192167
PT-0296L	living	LIV reference 20	Ast	0.0939751	0.0860334	0.00794169
PT-0296L	living	LIV reference 20	Exc1	0.320817	0.133427	0.18739
PT-0296L	living	LIV reference 20	Exc2	0	0.40803	0.40803
PT-0296L	living	LIV reference 20	Exc3	0	0.00130811	0.00130811
PT-0296L	living	LIV reference 20	Int1	0.0787988	0.0308915	0.0479072
PT-0296L	living	LIV reference 20	Int2	0.0588832	0.0308915	0.0279916
PT-0296L	living	LIV reference 20	MG	0.0204297	0.0323003	0.0118706
PT-0296L	living	LIV reference 20	OPC	0.0497031	0.0184142	0.031289
PT-0296L	living	LIV reference 20	Oli	0.365274	0.225096	0.140179
PT-0297L	living	LIV reference 20	Ast	0.0488491	0.0425975	0.00625165
PT-0297L	living	LIV reference 20	Exc1	0.57293	0.10621	0.46672
PT-0297L	living	LIV reference 20	Exc2	0.00206875	0.51666	0.514592
PT-0297L	living	LIV reference 20	Exc3	0	0.00132526	0.00132526
PT-0297L	living	LIV reference 20	Int1	0.0864009	0.0249905	0.0614103
PT-0297L	living	LIV reference 20	Int2	0.0454192	0.0212041	0.0242151
PT-0297L	living	LIV reference 20	MG	0.0150273	0.0259371	0.0109099
PT-0297L	living	LIV reference 20	OPC	0.0299265	0.0138205	0.0161059
PT-0297L	living	LIV reference 20	Oli	0.192228	0.235328	0.0430994
S00021	postmortem	LIV reference 20	Ast	0.057808	0.10229	0.0444822
S00021	postmortem	LIV reference 20	Exc1	0.641869	0.200374	0.441495
S00021	postmortem	LIV reference 20	Exc2	0	0.289644	0.289644
S00021	postmortem	LIV reference 20	Exc3	0	0.0036723	0.0036723
S00021	postmortem	LIV reference 20	Int1	0.0656704	0.042198	0.0234723
S00021	postmortem	LIV reference 20	Int2	0.101138	0.0337184	0.0674192
S00021	postmortem	LIV reference 20	MG	0.00586463	0.0389931	0.0331285
S00021	postmortem	LIV reference 20	OPC	0.0292942	0.0233024	0.00599178
S00021	postmortem	LIV reference 20	Oli	0.0861297	0.232957	0.146828
S00253	postmortem	LIV reference 20	Ast	0.0104416	0.103327	0.0928857
S00253	postmortem	LIV reference 20	Exc1	0.575917	0.258441	0.317477
S00253	postmortem	LIV reference 20	Exc2	0.063343	0.129098	0.0657551
S00253	postmortem	LIV reference 20	Exc3	0	0.00220192	0.00220192
S00253	postmortem	LIV reference 20	Int1	0.191714	0.0870168	0.104697
S00253	postmortem	LIV reference 20	Int2	0.14349	0.0914206	0.0520695
S00253	postmortem	LIV reference 20	MG	0	0.0488501	0.0488501
S00253	postmortem	LIV reference 20	OPC	0.0150938	0.0472191	0.0321252
S00253	postmortem	LIV reference 20	Oli	0	0.212608	0.212608
S00324	postmortem	LIV reference 20	Ast	0.0445608	0.0703176	0.0257568
S00324	postmortem	LIV reference 20	Exc1	0.589254	0.29731	0.291944
S00324	postmortem	LIV reference 20	Exc2	0	0.117358	0.117358
S00324	postmortem	LIV reference 20	Exc3	0	0.00826312	0.00826312
S00324	postmortem	LIV reference 20	Int1	0.0759573	0.0631886	0.0127687
S00324	postmortem	LIV reference 20	Int2	0.134842	0.0712897	0.0635523
S00324	postmortem	LIV reference 20	MG	0.0122101	0.0425578	0.0303477
S00324	postmortem	LIV reference 20	OPC	0.0611112	0.0459603	0.0151509
S00324	postmortem	LIV reference 20	Oli	0.0639363	0.258425	0.194489
S00579	postmortem	LIV reference 20	Ast	0.0322879	0.127996	0.0957077
S00579	postmortem	LIV reference 20	Exc1	0.710524	0.26847	0.442054
S00579	postmortem	LIV reference 20	Exc2	0	0.18487	0.18487
S00579	postmortem	LIV reference 20	Exc3	0	0.00386527	0.00386527
S00579	postmortem	LIV reference 20	Int1	0.150854	0.0873551	0.0634985
S00579	postmortem	LIV reference 20	Int2	0.0753435	0.0527885	0.022555
S00579	postmortem	LIV reference 20	MG	0.00740297	0.0495859	0.0421829
S00579	postmortem	LIV reference 20	OPC	0.0235881	0.0470458	0.0234578
S00579	postmortem	LIV reference 20	Oli	0	0.166207	0.166207
S01447	postmortem	LIV reference 20	Ast	0.0351519	0.107658	0.0725063
S01447	postmortem	LIV reference 20	Exc1	0.630359	0.268923	0.361435
S01447	postmortem	LIV reference 20	Exc2	0	0.193785	0.193785
S01447	postmortem	LIV reference 20	Exc3	0	0.00266371	0.00266371
S01447	postmortem	LIV reference 20	Int1	0.109138	0.0853496	0.0237887
S01447	postmortem	LIV reference 20	Int2	0.162418	0.0788013	0.0836168
S01447	postmortem	LIV reference 20	MG	0.00187366	0.0351831	0.0333095
S01447	postmortem	LIV reference 20	OPC	0.0275852	0.0390677	0.0114825
S01447	postmortem	LIV reference 20	Oli	0.025329	0.166038	0.140709
S01462	postmortem	LIV reference 20	Ast	0.0339933	0.0807401	0.0467468
S01462	postmortem	LIV reference 20	Exc1	0.708025	0.345248	0.362777
S01462	postmortem	LIV reference 20	Exc2	0	0.171573	0.171573
S01462	postmortem	LIV reference 20	Exc3	0	0.00315391	0.00315391
S01462	postmortem	LIV reference 20	Int1	0.088874	0.0747477	0.0141264
S01462	postmortem	LIV reference 20	Int2	0.13506	0.0836838	0.0513764
S01462	postmortem	LIV reference 20	MG	0.00291635	0.0576114	0.0546951
S01462	postmortem	LIV reference 20	OPC	0.0248729	0.0239697	0.000903156
S01462	postmortem	LIV reference 20	Oli	0.0039239	0.133726	0.129802
S11088	postmortem	LIV reference 20	Ast	0.0135952	0.0462103	0.0326151
S11088	postmortem	LIV reference 20	Exc1	0.523529	0.183311	0.340218
S11088	postmortem	LIV reference 20	Exc2	0	0.151382	0.151382
S11088	postmortem	LIV reference 20	Exc3	0	0.000918086	0.000918086
S11088	postmortem	LIV reference 20	Int1	0.147928	0.0771192	0.0708084
S11088	postmortem	LIV reference 20	Int2	0.0953478	0.053249	0.0420988
S11088	postmortem	LIV reference 20	MG	0.0125367	0.0900745	0.0775378
S11088	postmortem	LIV reference 20	OPC	0.0536683	0.0440681	0.00960017
S11088	postmortem	LIV reference 20	Oli	0.134864	0.315924	0.181059
S17633	postmortem	LIV reference 20	Ast	0.0968162	0.095386	0.00143019
S17633	postmortem	LIV reference 20	Exc1	0.429013	0.176336	0.252677
S17633	postmortem	LIV reference 20	Exc2	0.0166125	0.119598	0.102986
S17633	postmortem	LIV reference 20	Exc3	0	0.00255825	0.00255825
S17633	postmortem	LIV reference 20	Int1	0.14139	0.0695295	0.0718607
S17633	postmortem	LIV reference 20	Int2	0.116067	0.059936	0.0561311
S17633	postmortem	LIV reference 20	MG	0.0248598	0.0824121	0.0575523
S17633	postmortem	LIV reference 20	OPC	0.0673988	0.043947	0.0234518
S17633	postmortem	LIV reference 20	Oli	0.0879638	0.322522	0.234558
S17680	postmortem	LIV reference 20	Ast	0.0234329	0.0672977	0.0438648
S17680	postmortem	LIV reference 20	Exc1	0.655304	0.221959	0.433345
S17680	postmortem	LIV reference 20	Exc2	0	0.19451	0.19451
S17680	postmortem	LIV reference 20	Exc3	0	0.00586843	0.00586843
S17680	postmortem	LIV reference 20	Int1	0.0449279	0.034548	0.0103798
S17680	postmortem	LIV reference 20	Int2	0.0701055	0.0266919	0.0434136
S17680	postmortem	LIV reference 20	MG	0.00040243	0.0327496	0.0323472
S17680	postmortem	LIV reference 20	OPC	0.0249762	0.0302887	0.00531253
S17680	postmortem	LIV reference 20	Oli	0.180851	0.372078	0.191227
S19335	postmortem	LIV reference 20	Ast	0.0183753	0.081206	0.0628307
S19335	postmortem	LIV reference 20	Exc1	0.634022	0.238996	0.395026
S19335	postmortem	LIV reference 20	Exc2	0	0.171655	0.171655
S19335	postmortem	LIV reference 20	Exc3	0.00433606	0.00396127	0.000374793
S19335	postmortem	LIV reference 20	Int1	0.105826	0.0585387	0.0472876
S19335	postmortem	LIV reference 20	Int2	0.103617	0.0541373	0.0494793
S19335	postmortem	LIV reference 20	MG	0.00865805	0.084507	0.075849
S19335	postmortem	LIV reference 20	OPC	0.036635	0.0464349	0.00979984
S19335	postmortem	LIV reference 20	Oli	0.0796226	0.237236	0.157613
T-164	postmortem	LIV reference 20	Ast	0.0532046	0.0901904	0.0369857
T-164	postmortem	LIV reference 20	Exc1	0.261585	0.140697	0.120888
T-164	postmortem	LIV reference 20	Exc2	0.254883	0.167869	0.0870134
T-164	postmortem	LIV reference 20	Exc3	0	0.00429843	0.00429843
T-164	postmortem	LIV reference 20	Int1	0.0384579	0.0336967	0.00476123
T-164	postmortem	LIV reference 20	Int2	0.0665464	0.0420632	0.0244832
T-164	postmortem	LIV reference 20	MG	0.0209853	0.0747621	0.0537767
T-164	postmortem	LIV reference 20	OPC	0.0324202	0.0282469	0.00417337
T-164	postmortem	LIV reference 20	Oli	0.243667	0.388778	0.145111
T-4639.1	postmortem	LIV reference 20	Ast	0.0205363	0.0634825	0.0429462
T-4639.1	postmortem	LIV reference 20	Exc1	0.39458	0.109552	0.285028
T-4639.1	postmortem	LIV reference 20	Exc2	0.117639	0.244705	0.127066
T-4639.1	postmortem	LIV reference 20	Exc3	0	0.000982533	0.000982533
T-4639.1	postmortem	LIV reference 20	Int1	0.0723265	0.0293668	0.0429597
T-4639.1	postmortem	LIV reference 20	Int2	0.0786133	0.0270197	0.0515936
T-4639.1	postmortem	LIV reference 20	MG	0.000873791	0.0254913	0.0246175
T-4639.1	postmortem	LIV reference 20	OPC	0.026325	0.0244541	0.0018709
T-4639.1	postmortem	LIV reference 20	Oli	0.28112	0.451201	0.17008
T-4639.3	postmortem	LIV reference 20	Ast	0.0293859	0.119222	0.0898357
T-4639.3	postmortem	LIV reference 20	Exc1	0.444459	0.255379	0.18908
T-4639.3	postmortem	LIV reference 20	Exc2	0.0802548	0.104242	0.023987
T-4639.3	postmortem	LIV reference 20	Exc3	0	0.00391228	0.00391228
T-4639.3	postmortem	LIV reference 20	Int1	0.0823555	0.0719139	0.0104416
T-4639.3	postmortem	LIV reference 20	Int2	0.100341	0.0663029	0.0340379
T-4639.3	postmortem	LIV reference 20	MG	0.00375993	0.0409245	0.0371646
T-4639.3	postmortem	LIV reference 20	OPC	0.0375148	0.0618244	0.0243096
T-4639.3	postmortem	LIV reference 20	Oli	0.206613	0.236487	0.029874
T-4915	postmortem	LIV reference 20	Ast	0.204892	0.262295	0.0574033
T-4915	postmortem	LIV reference 20	Exc1	0.428087	0.179555	0.248532
T-4915	postmortem	LIV reference 20	Exc2	0	0.0765543	0.0765543
T-4915	postmortem	LIV reference 20	Exc3	0	0.00247448	0.00247448
T-4915	postmortem	LIV reference 20	Int1	0.170993	0.142128	0.0288647
T-4915	postmortem	LIV reference 20	Int2	0.0566224	0.0366533	0.0199691
T-4915	postmortem	LIV reference 20	MG	0.0146457	0.039901	0.0252553
T-4915	postmortem	LIV reference 20	OPC	0.0728551	0.0796474	0.0067923
T-4915	postmortem	LIV reference 20	Oli	0.0346693	0.166873	0.132204
T-5354	postmortem	LIV reference 20	Ast	0.0559747	0.102605	0.0466305
T-5354	postmortem	LIV reference 20	Exc1	0.491872	0.197432	0.29444
T-5354	postmortem	LIV reference 20	Exc2	0	0.204964	0.204964
T-5354	postmortem	LIV reference 20	Exc3	0	0.00271638	0.00271638
T-5354	postmortem	LIV reference 20	Int1	0.12683	0.0754414	0.0513886
T-5354	postmortem	LIV reference 20	Int2	0.174445	0.0614891	0.112956
T-5354	postmortem	LIV reference 20	MG	0.0143487	0.0642055	0.0498567
T-5354	postmortem	LIV reference 20	OPC	0.0655358	0.0470428	0.018493
T-5354	postmortem	LIV reference 20	Oli	0.0569472	0.217187	0.16024
T-563	postmortem	LIV reference 20	Ast	0.0475191	0.102128	0.0546086
T-563	postmortem	LIV reference 20	Exc1	0.610635	0.256814	0.353821
T-563	postmortem	LIV reference 20	Exc2	0	0.203105	0.203105
T-563	postmortem	LIV reference 20	Exc3	0	0.00471535	0.00471535
T-563	postmortem	LIV reference 20	Int1	0.126002	0.112823	0.0131783
T-563	postmortem	LIV reference 20	Int2	0.128617	0.0618746	0.066742
T-563	postmortem	LIV reference 20	MG	0.0115788	0.0428982	0.0313194
T-563	postmortem	LIV reference 20	OPC	0.0387556	0.039908	0.00115236
T-563	postmortem	LIV reference 20	Oli	0.0231163	0.126164	0.103048
PT-0236R	living	LIV reference 21	Ast	0.0859693	0.06494	0.0210293
PT-0236R	living	LIV reference 21	Exc1	0.220707	0.0956008	0.125106
PT-0236R	living	LIV reference 21	Exc2	0.0232607	0.362788	0.339527
PT-0236R	living	LIV reference 21	Exc3	0.0447895	0.00342792	0.0413616
PT-0236R	living	LIV reference 21	Int1	0.0520465	0.0194249	0.0326216
PT-0236R	living	LIV reference 21	Int2	0.0991527	0.0276138	0.0715389
PT-0236R	living	LIV reference 21	MG	0.0193984	0.041135	0.0217366
PT-0236R	living	LIV reference 21	OPC	0.0365229	0.0245667	0.0119562
PT-0236R	living	LIV reference 21	Oli	0.415208	0.349457	0.0657505
PT-0237R	living	LIV reference 21	Ast	0.0937694	0.0966719	0.00290252
PT-0237R	living	LIV reference 21	Exc1	0.443825	0.196513	0.247312
PT-0237R	living	LIV reference 21	Exc2	0	0.261094	0.261094
PT-0237R	living	LIV reference 21	Exc3	0.0187363	0.00316957	0.0155668
PT-0237R	living	LIV reference 21	Int1	0.094531	0.0649762	0.0295548
PT-0237R	living	LIV reference 21	Int2	0.0877558	0.050317	0.0374389
PT-0237R	living	LIV reference 21	MG	0.0110521	0.046355	0.0353029
PT-0237R	living	LIV reference 21	OPC	0.0355841	0.0384311	0.00284695
PT-0237R	living	LIV reference 21	Oli	0.20228	0.206815	0.00453457
PT-0257R	living	LIV reference 21	Ast	0.201547	0.171048	0.030499
PT-0257R	living	LIV reference 21	Exc1	0.283243	0.152351	0.130892
PT-0257R	living	LIV reference 21	Exc2	0	0.212144	0.212144
PT-0257R	living	LIV reference 21	Exc3	0.0619544	0.00481303	0.0571414
PT-0257R	living	LIV reference 21	Int1	0.0372047	0.0362829	0.000921792
PT-0257R	living	LIV reference 21	Int2	0.0611913	0.0436875	0.0175037
PT-0257R	living	LIV reference 21	MG	0.00540686	0.0225842	0.0171774
PT-0257R	living	LIV reference 21	OPC	0.0194937	0.0338763	0.0143827
PT-0257R	living	LIV reference 21	Oli	0.317768	0.299334	0.0184342
PT-0261L	living	LIV reference 21	Ast	0.0793153	0.0556735	0.0236418
PT-0261L	living	LIV reference 21	Exc1	0.200652	0.128332	0.0723202
PT-0261L	living	LIV reference 21	Exc2	0.0309218	0.169615	0.138694
PT-0261L	living	LIV reference 21	Exc3	0.0295712	0.00448219	0.025089
PT-0261L	living	LIV reference 21	Int1	0.0543619	0.0191083	0.0352536
PT-0261L	living	LIV reference 21	Int2	0.0686506	0.0287804	0.0398702
PT-0261L	living	LIV reference 21	MG	0.0423478	0.122199	0.0798508
PT-0261L	living	LIV reference 21	OPC	0.0743363	0.0698278	0.00450854
PT-0261L	living	LIV reference 21	Oli	0.408061	0.38193	0.0261316
PT-0262L	living	LIV reference 21	Ast	0.163335	0.136716	0.0266183
PT-0262L	living	LIV reference 21	Exc1	0.328419	0.184776	0.143643
PT-0262L	living	LIV reference 21	Exc2	0.0248089	0.297164	0.272355
PT-0262L	living	LIV reference 21	Exc3	0.0365747	0.00656716	0.0300075
PT-0262L	living	LIV reference 21	Int1	0.0509029	0.030597	0.0203059
PT-0262L	living	LIV reference 21	Int2	0.0733819	0.041194	0.0321878
PT-0262L	living	LIV reference 21	MG	0.022765	0.0455224	0.0227574
PT-0262L	living	LIV reference 21	OPC	0.0456156	0.0343284	0.0112872
PT-0262L	living	LIV reference 21	Oli	0.247979	0.20597	0.0420089
PT-0264L	living	LIV reference 21	Ast	0.152951	0.0938799	0.0590708
PT-0264L	living	LIV reference 21	Exc1	0.211103	0.0961731	0.11493
PT-0264L	living	LIV reference 21	Exc2	0	0.385123	0.385123
PT-0264L	living	LIV reference 21	Exc3	0.0324827	0.00257991	0.0299028
PT-0264L	living	LIV reference 21	Int1	0.0507948	0.0312455	0.0195493
PT-0264L	living	LIV reference 21	Int2	0.0544548	0.0286656	0.0257892
PT-0264L	living	LIV reference 21	MG	0.00693371	0.0194926	0.0125589
PT-0264L	living	LIV reference 21	OPC	0.0256387	0.0190626	0.00657604
PT-0264L	living	LIV reference 21	Oli	0.452625	0.315035	0.137589
PT-0264R	living	LIV reference 21	Ast	0.105128	0.0919685	0.0131597
PT-0264R	living	LIV reference 21	Exc1	0.372999	0.157291	0.215708
PT-0264R	living	LIV reference 21	Exc2	0.0446154	0.37285	0.328235
PT-0264R	living	LIV reference 21	Exc3	0.00682608	0.00340157	0.00342451
PT-0264R	living	LIV reference 21	Int1	0.0832876	0.0305512	0.0527364
PT-0264R	living	LIV reference 21	Int2	0.0872416	0.0370394	0.0502022
PT-0264R	living	LIV reference 21	MG	0.0169538	0.0329449	0.015991
PT-0264R	living	LIV reference 21	OPC	0.0377597	0.0215433	0.0162164
PT-0264R	living	LIV reference 21	Oli	0.22118	0.208126	0.013054
PT-0267L	living	LIV reference 21	Ast	0.140951	0.147993	0.00704236
PT-0267L	living	LIV reference 21	Exc1	0.418709	0.240683	0.178025
PT-0267L	living	LIV reference 21	Exc2	0	0.191233	0.191233
PT-0267L	living	LIV reference 21	Exc3	0.00112764	0.00609173	0.00496409
PT-0267L	living	LIV reference 21	Int1	0.12987	0.0625896	0.0672807
PT-0267L	living	LIV reference 21	Int2	0.0570612	0.0525561	0.00450504
PT-0267L	living	LIV reference 21	MG	0.0175666	0.0457477	0.0281812
PT-0267L	living	LIV reference 21	OPC	0.0366002	0.0391782	0.00257798
PT-0267L	living	LIV reference 21	Oli	0.17677	0.178691	0.00192114
PT-0267R	living	LIV reference 21	Ast	0.109422	0.161734	0.052312
PT-0267R	living	LIV reference 21	Exc1	0.57564	0.244339	0.331301
PT-0267R	living	LIV reference 21	Exc2	0.0623628	0.171384	0.109022
PT-0267R	living	LIV reference 21	Exc3	0	0.00398868	0.00398868
PT-0267R	living	LIV reference 21	Int1	0.105318	0.0663922	0.0389255
PT-0267R	living	LIV reference 21	Int2	0.0843098	0.0542975	0.0300124
PT-0267R	living	LIV reference 21	MG	0.0107049	0.0496655	0.0389606
PT-0267R	living	LIV reference 21	OPC	0.0204616	0.0383428	0.0178812
PT-0267R	living	LIV reference 21	Oli	0.0140785	0.162764	0.148685
PT-0280L	living	LIV reference 21	Ast	0.0287789	0.04815	0.0193712
PT-0280L	living	LIV reference 21	Exc1	0.0431317	0.0800811	0.0369494
PT-0280L	living	LIV reference 21	Exc2	0.0153696	0.21186	0.19649
PT-0280L	living	LIV reference 21	Exc3	0.0289707	0.00405474	0.024916
PT-0280L	living	LIV reference 21	Int1	0.00218107	0.00506842	0.00288735
PT-0280L	living	LIV reference 21	Int2	0	0.0106437	0.0106437
PT-0280L	living	LIV reference 21	MG	0.0117417	0.0319311	0.0201894
PT-0280L	living	LIV reference 21	OPC	0.0191416	0.0197669	0.000625266
PT-0280L	living	LIV reference 21	Oli	0.847184	0.575773	0.271411
PT-0280R	living	LIV reference 21	Ast	0.0394252	0.0573593	0.0179341
PT-0280R	living	LIV reference 21	Exc1	0.103589	0.0779221	0.0256667
PT-0280R	living	LIV reference 21	Exc2	0.00480006	0.156926	0.152126
PT-0280R	living	LIV reference 21	Exc3	0.0135474	0	0.0135474
PT-0280R	living	LIV reference 21	Int1	0.0386458	0.025974	0.0126718
PT-0280R	living	LIV reference 21	Int2	0.0230564	0.0119048	0.0111517
PT-0280R	living	LIV reference 21	MG	0.0221733	0.0573593	0.035186
PT-0280R	living	LIV reference 21	OPC	0.0241732	0.0281385	0.00396531
PT-0280R	living	LIV reference 21	Oli	0.726389	0.572511	0.153878
PT-0282L	living	LIV reference 21	Ast	0.0867284	0.0846942	0.00203422
PT-0282L	living	LIV reference 21	Exc1	0.300959	0.12455	0.176408
PT-0282L	living	LIV reference 21	Exc2	0.0942653	0.393579	0.299313
PT-0282L	living	LIV reference 21	Exc3	0	0.00166067	0.00166067
PT-0282L	living	LIV reference 21	Int1	0.0866458	0.0559092	0.0307365
PT-0282L	living	LIV reference 21	Int2	0.0967392	0.0431774	0.0535618
PT-0282L	living	LIV reference 21	MG	0.0220258	0.0379186	0.0158929
PT-0282L	living	LIV reference 21	OPC	0.0543232	0.0417935	0.0125297
PT-0282L	living	LIV reference 21	Oli	0.250012	0.197896	0.0521151
PT-0283L	living	LIV reference 21	Ast	0.0413799	0.048	0.00662006
PT-0283L	living	LIV reference 21	Exc1	0.101815	0.0542222	0.0475933
PT-0283L	living	LIV reference 21	Exc2	0.0210935	0.135111	0.114018
PT-0283L	living	LIV reference 21	Exc3	0.0115044	0.00266667	0.00883773
PT-0283L	living	LIV reference 21	Int1	0.0245959	0.0204444	0.00415148
PT-0283L	living	LIV reference 21	Int2	0.0520575	0.024	0.0280575
PT-0283L	living	LIV reference 21	MG	0.0113275	0.0293333	0.0180058
PT-0283L	living	LIV reference 21	OPC	0.0192365	0.0124444	0.00679203
PT-0283L	living	LIV reference 21	Oli	0.709773	0.632	0.0777728
PT-0284R	living	LIV reference 21	Ast	0.201091	0.154753	0.0463389
PT-0284R	living	LIV reference 21	Exc1	0.370487	0.217596	0.152891
PT-0284R	living	LIV reference 21	Exc2	0	0.113119	0.113119
PT-0284R	living	LIV reference 21	Exc3	0.00982443	0.00628437	0.00354006
PT-0284R	living	LIV reference 21	Int1	0.0948904	0.0455617	0.0493287
PT-0284R	living	LIV reference 21	Int2	0.0799777	0.043205	0.0367727
PT-0284R	living	LIV reference 21	MG	0.0656239	0.159466	0.093842
PT-0284R	living	LIV reference 21	OPC	0.0382348	0.043205	0.00497022
PT-0284R	living	LIV reference 21	Oli	0.129058	0.207384	0.078326
PT-0285L	living	LIV reference 21	Ast	0.066702	0.102998	0.0362957
PT-0285L	living	LIV reference 21	Exc1	0.413217	0.196772	0.216445
PT-0285L	living	LIV reference 21	Exc2	0.00195425	0.259032	0.257077
PT-0285L	living	LIV reference 21	Exc3	0.013051	0.00461184	0.00843917
PT-0285L	living	LIV reference 21	Int1	0.172394	0.0883935	0.0840003
PT-0285L	living	LIV reference 21	Int2	0.0682585	0.0322829	0.0359756
PT-0285L	living	LIV reference 21	MG	0.0222801	0.0376633	0.0153832
PT-0285L	living	LIV reference 21	OPC	0.0401896	0.0438125	0.00362289
PT-0285L	living	LIV reference 21	Oli	0.193686	0.195234	0.00154813
PT-0285R	living	LIV reference 21	Ast	0.0717794	0.0580087	0.0137707
PT-0285R	living	LIV reference 21	Exc1	0.108651	0.0813853	0.0272661
PT-0285R	living	LIV reference 21	Exc2	0.0483063	0.191342	0.143036
PT-0285R	living	LIV reference 21	Exc3	0.0328368	0.0034632	0.0293736
PT-0285R	living	LIV reference 21	Int1	0.0178383	0.00692641	0.0109119
PT-0285R	living	LIV reference 21	Int2	0.00798991	0.0138528	0.00586291
PT-0285R	living	LIV reference 21	MG	0.0232787	0.0406926	0.0174139
PT-0285R	living	LIV reference 21	OPC	0.0141286	0.0207792	0.00665058
PT-0285R	living	LIV reference 21	Oli	0.675191	0.572294	0.102896
PT-0286L	living	LIV reference 21	Ast	0.0362381	0.0203735	0.0158646
PT-0286L	living	LIV reference 21	Exc1	0.0997239	0.016695	0.0830289
PT-0286L	living	LIV reference 21	Exc2	0.0892075	0.632711	0.543503
PT-0286L	living	LIV reference 21	Exc3	0.0179318	0.00141483	0.016517
PT-0286L	living	LIV reference 21	Int1	0.0207206	0.0155631	0.0051575
PT-0286L	living	LIV reference 21	Int2	0.0307043	0.0226372	0.0080671
PT-0286L	living	LIV reference 21	MG	0.0107635	0.0090549	0.00170863
PT-0286L	living	LIV reference 21	OPC	0.00678236	0.00452745	0.00225491
PT-0286L	living	LIV reference 21	Oli	0.687462	0.274759	0.412702
PT-0286R	living	LIV reference 21	Ast	0.106591	0.106648	5.68529e-05
PT-0286R	living	LIV reference 21	Exc1	0.263327	0.182133	0.0811941
PT-0286R	living	LIV reference 21	Exc2	0	0.177978	0.177978
PT-0286R	living	LIV reference 21	Exc3	0.0341392	0.00657895	0.0275603
PT-0286R	living	LIV reference 21	Int1	0.0381902	0.0193906	0.0187996
PT-0286R	living	LIV reference 21	Int2	0.0360865	0.0311634	0.00492305
PT-0286R	living	LIV reference 21	MG	0.0107958	0.0294321	0.0186363
PT-0286R	living	LIV reference 21	OPC	0.013375	0.0190443	0.00566929
PT-0286R	living	LIV reference 21	Oli	0.484721	0.373615	0.111106
PT-0287L	living	LIV reference 21	Ast	0.0526805	0.0915859	0.0389054
PT-0287L	living	LIV reference 21	Exc1	0.189136	0.121225	0.0679114
PT-0287L	living	LIV reference 21	Exc2	0.00427622	0.113218	0.108942
PT-0287L	living	LIV reference 21	Exc3	0	0.00154516	0.00154516
PT-0287L	living	LIV reference 21	Int1	0.0530859	0.0532378	0.00015194
PT-0287L	living	LIV reference 21	Int2	0.0271208	0.0717797	0.044659
PT-0287L	living	LIV reference 21	MG	0.0316117	0.0675657	0.035954
PT-0287L	living	LIV reference 21	OPC	0.0247852	0.0216323	0.00315296
PT-0287L	living	LIV reference 21	Oli	0.598202	0.423234	0.174969
PT-0288L	living	LIV reference 21	Ast	0.12924	0.18415	0.0549102
PT-0288L	living	LIV reference 21	Exc1	0.547605	0.258603	0.289002
PT-0288L	living	LIV reference 21	Exc2	0	0.12513	0.12513
PT-0288L	living	LIV reference 21	Exc3	0	0.00417101	0.00417101
PT-0288L	living	LIV reference 21	Int1	0.129014	0.101564	0.0274496
PT-0288L	living	LIV reference 21	Int2	0.0986708	0.0698644	0.0288064
PT-0288L	living	LIV reference 21	MG	0.0172578	0.0627737	0.0455159
PT-0288L	living	LIV reference 21	OPC	0.012874	0.0300313	0.0171573
PT-0288L	living	LIV reference 21	Oli	0.0626952	0.141814	0.0791192
PT-0289L	living	LIV reference 21	Ast	0.128219	0.12136	0.00685918
PT-0289L	living	LIV reference 21	Exc1	0.368406	0.192425	0.17598
PT-0289L	living	LIV reference 21	Exc2	0.0543564	0.282834	0.228478
PT-0289L	living	LIV reference 21	Exc3	0.0349621	0.00692323	0.0280389
PT-0289L	living	LIV reference 21	Int1	0.105178	0.0395032	0.0656753
PT-0289L	living	LIV reference 21	Int2	0.0730992	0.0360415	0.0370576
PT-0289L	living	LIV reference 21	MG	0.0273027	0.0718795	0.0445768
PT-0289L	living	LIV reference 21	OPC	0.0352455	0.0425575	0.00731206
PT-0289L	living	LIV reference 21	Oli	0.162127	0.165954	0.00382717
PT-0289R	living	LIV reference 21	Ast	0.242016	0.299441	0.0574256
PT-0289R	living	LIV reference 21	Exc1	0.332146	0.185475	0.146671
PT-0289R	living	LIV reference 21	Exc2	0	0.173184	0.173184
PT-0289R	living	LIV reference 21	Exc3	0.0480689	0.00670391	0.041365
PT-0289R	living	LIV reference 21	Int1	0.0431498	0.0379888	0.00516094
PT-0289R	living	LIV reference 21	Int2	0.119176	0.0446927	0.0744831
PT-0289R	living	LIV reference 21	MG	0.0547056	0.107263	0.0525569
PT-0289R	living	LIV reference 21	OPC	0.0177432	0.0301676	0.0124244
PT-0289R	living	LIV reference 21	Oli	0.117881	0.0692737	0.0486074
PT-0290R	living	LIV reference 21	Ast	0.123436	0.154851	0.0314152
PT-0290R	living	LIV reference 21	Exc1	0.372219	0.171642	0.200578
PT-0290R	living	LIV reference 21	Exc2	0	0.237407	0.237407
PT-0290R	living	LIV reference 21	Exc3	0.0190909	0.00326493	0.015826
PT-0290R	living	LIV reference 21	Int1	0.0931137	0.0676306	0.0254831
PT-0290R	living	LIV reference 21	Int2	0.111358	0.0550373	0.0563204
PT-0290R	living	LIV reference 21	MG	0.0211341	0.0956157	0.0744816
PT-0290R	living	LIV reference 21	OPC	0.0147502	0.0298507	0.0151005
PT-0290R	living	LIV reference 21	Oli	0.228596	0.159049	0.0695477
PT-0292L	living	LIV reference 21	Ast	0.138288	0.123671	0.0146172
PT-0292L	living	LIV reference 21	Exc1	0.437503	0.20126	0.236243
PT-0292L	living	LIV reference 21	Exc2	0.0191784	0.129579	0.1104
PT-0292L	living	LIV reference 21	Exc3	0.0123886	0.00433241	0.00805618
PT-0292L	living	LIV reference 21	Int1	0.0538625	0.0413549	0.0125076
PT-0292L	living	LIV reference 21	Int2	0.0532313	0.03269	0.0205413
PT-0292L	living	LIV reference 21	MG	0.0185656	0.0401733	0.0216077
PT-0292L	living	LIV reference 21	OPC	0.0285644	0.0338716	0.0053072
PT-0292L	living	LIV reference 21	Oli	0.226247	0.3718	0.145553
PT-0292R	living	LIV reference 21	Ast	0.104499	0.141606	0.0371073
PT-0292R	living	LIV reference 21	Exc1	0.542237	0.250122	0.292116
PT-0292R	living	LIV reference 21	Exc2	0	0.175669	0.175669
PT-0292R	living	LIV reference 21	Exc3	0.0181334	0.00340633	0.014727
PT-0292R	living	LIV reference 21	Int1	0.117854	0.0807786	0.0370759
PT-0292R	living	LIV reference 21	Int2	0.0916518	0.0574209	0.0342308
PT-0292R	living	LIV reference 21	MG	0.012125	0.0394161	0.027291
PT-0292R	living	LIV reference 21	OPC	0.0186904	0.0379562	0.0192658
PT-0292R	living	LIV reference 21	Oli	0.0784775	0.16253	0.0840529
PT-0296L	living	LIV reference 21	Ast	0.0891752	0.0860334	0.0031418
PT-0296L	living	LIV reference 21	Exc1	0.256895	0.133427	0.123467
PT-0296L	living	LIV reference 21	Exc2	0.0127387	0.40803	0.395291
PT-0296L	living	LIV reference 21	Exc3	0.0489995	0.00130811	0.0476914
PT-0296L	living	LIV reference 21	Int1	0.0506302	0.0308915	0.0197387
PT-0296L	living	LIV reference 21	Int2	0.0591864	0.0308915	0.0282949
PT-0296L	living	LIV reference 21	MG	0.0232817	0.0323003	0.00901856
PT-0296L	living	LIV reference 21	OPC	0.0391588	0.0184142	0.0207447
PT-0296L	living	LIV reference 21	Oli	0.411457	0.225096	0.186361
S00021	postmortem	LIV reference 21	Ast	0.0547138	0.10229	0.0475764
S00021	postmortem	LIV reference 21	Exc1	0.623703	0.200374	0.423329
S00021	postmortem	LIV reference 21	Exc2	0.0232549	0.289644	0.266389
S00021	postmortem	LIV reference 21	Exc3	0.00448839	0.0036723	0.000816088
S00021	postmortem	LIV reference 21	Int1	0.0714075	0.042198	0.0292095
S00021	postmortem	LIV reference 21	Int2	0.0727952	0.0337184	0.0390768
S00021	postmortem	LIV reference 21	MG	0.00644211	0.0389931	0.032551
S00021	postmortem	LIV reference 21	OPC	0.0289118	0.0233024	0.00560938
S00021	postmortem	LIV reference 21	Oli	0.103071	0.232957	0.129886
S00253	postmortem	LIV reference 21	Ast	0.0124144	0.103327	0.0909129
S00253	postmortem	LIV reference 21	Exc1	0.556867	0.258441	0.298426
S00253	postmortem	LIV reference 21	Exc2	0.0608096	0.129098	0.0682884
S00253	postmortem	LIV reference 21	Exc3	0.0179238	0.00220192	0.0157219
S00253	postmortem	LIV reference 21	Int1	0.187121	0.0870168	0.100104
S00253	postmortem	LIV reference 21	Int2	0.142696	0.0914206	0.0512749
S00253	postmortem	LIV reference 21	MG	0.00480838	0.0488501	0.0440417
S00253	postmortem	LIV reference 21	OPC	0.0155088	0.0472191	0.0317102
S00253	postmortem	LIV reference 21	Oli	0	0.212608	0.212608
S00556	postmortem	LIV reference 21	Ast	0.0235591	0.064187	0.0406279
S00556	postmortem	LIV reference 21	Exc1	0.691522	0.258942	0.43258
S00556	postmortem	LIV reference 21	Exc2	0	0.187514	0.187514
S00556	postmortem	LIV reference 21	Exc3	0	0.000987492	0.000987492
S00556	postmortem	LIV reference 21	Int1	0.065849	0.0729647	0.00711569
S00556	postmortem	LIV reference 21	Int2	0.0896486	0.0552995	0.034349
S00556	postmortem	LIV reference 21	MG	0.00322561	0.0380733	0.0348477
S00556	postmortem	LIV reference 21	OPC	0.0382704	0.0358789	0.00239153
S00556	postmortem	LIV reference 21	Oli	0.0813628	0.25598	0.174617
S00579	postmortem	LIV reference 21	Ast	0.0283323	0.127996	0.0996633
S00579	postmortem	LIV reference 21	Exc1	0.716854	0.26847	0.448383
S00579	postmortem	LIV reference 21	Exc2	0.00536084	0.18487	0.179509
S00579	postmortem	LIV reference 21	Exc3	0	0.00386527	0.00386527
S00579	postmortem	LIV reference 21	Int1	0.148032	0.0873551	0.0606766
S00579	postmortem	LIV reference 21	Int2	0.0765202	0.0527885	0.0237317
S00579	postmortem	LIV reference 21	MG	0.00631552	0.0495859	0.0432703
S00579	postmortem	LIV reference 21	OPC	0.0171713	0.0470458	0.0298745
S00579	postmortem	LIV reference 21	Oli	0	0.166207	0.166207
S00935	postmortem	LIV reference 21	Ast	0.0892242	0.108939	0.0197143
S00935	postmortem	LIV reference 21	Exc1	0.222802	0.202314	0.0204874
S00935	postmortem	LIV reference 21	Exc2	0.0221703	0.207302	0.185132
S00935	postmortem	LIV reference 21	Exc3	0.180645	0.00798085	0.172664
S00935	postmortem	LIV reference 21	Int1	0.102448	0.0430966	0.059351
S00935	postmortem	LIV reference 21	Int2	0.101543	0.0706305	0.0309124
S00935	postmortem	LIV reference 21	MG	0.0338811	0.0490822	0.0152011
S00935	postmortem	LIV reference 21	OPC	0.134133	0.0438947	0.0902387
S00935	postmortem	LIV reference 21	Oli	0.0931586	0.252993	0.159834
S01447	postmortem	LIV reference 21	Ast	0.0231379	0.107658	0.0845202
S01447	postmortem	LIV reference 21	Exc1	0.594395	0.268923	0.325472
S01447	postmortem	LIV reference 21	Exc2	0	0.193785	0.193785
S01447	postmortem	LIV reference 21	Exc3	0.0421861	0.00266371	0.0395224
S01447	postmortem	LIV reference 21	Int1	0.115011	0.0853496	0.0296609
S01447	postmortem	LIV reference 21	Int2	0.162173	0.0788013	0.0833717
S01447	postmortem	LIV reference 21	MG	0.00717434	0.0351831	0.0280088
S01447	postmortem	LIV reference 21	OPC	0.029725	0.0390677	0.00934269
S01447	postmortem	LIV reference 21	Oli	0.015165	0.166038	0.150873
S01462	postmortem	LIV reference 21	Ast	0.0285506	0.0807401	0.0521895
S01462	postmortem	LIV reference 21	Exc1	0.726703	0.345248	0.381455
S01462	postmortem	LIV reference 21	Exc2	0.000975627	0.171573	0.170597
S01462	postmortem	LIV reference 21	Exc3	0.0126912	0.00315391	0.00953732
S01462	postmortem	LIV reference 21	Int1	0.0880559	0.0747477	0.0133082
S01462	postmortem	LIV reference 21	Int2	0.108684	0.0836838	0.0250003
S01462	postmortem	LIV reference 21	MG	0.00370504	0.0576114	0.0539064
S01462	postmortem	LIV reference 21	OPC	0.022624	0.0239697	0.00134576
S01462	postmortem	LIV reference 21	Oli	0.00269097	0.133726	0.131035
S11088	postmortem	LIV reference 21	Ast	0.00272443	0.0462103	0.0434859
S11088	postmortem	LIV reference 21	Exc1	0.541366	0.183311	0.358054
S11088	postmortem	LIV reference 21	Exc2	0	0.151382	0.151382
S11088	postmortem	LIV reference 21	Exc3	0	0.000918086	0.000918086
S11088	postmortem	LIV reference 21	Int1	0.1221	0.0771192	0.0449808
S11088	postmortem	LIV reference 21	Int2	0.115026	0.053249	0.0617769
S11088	postmortem	LIV reference 21	MG	0.0138669	0.0900745	0.0762076
S11088	postmortem	LIV reference 21	OPC	0.0512906	0.0440681	0.00722242
S11088	postmortem	LIV reference 21	Oli	0.129174	0.315924	0.186749
S17633	postmortem	LIV reference 21	Ast	0.0881212	0.095386	0.00726485
S17633	postmortem	LIV reference 21	Exc1	0.386685	0.176336	0.210348
S17633	postmortem	LIV reference 21	Exc2	0.0369035	0.119598	0.0826945
S17633	postmortem	LIV reference 21	Exc3	0.0243096	0.00255825	0.0217513
S17633	postmortem	LIV reference 21	Int1	0.167359	0.0695295	0.0978298
S17633	postmortem	LIV reference 21	Int2	0.0687027	0.059936	0.00876661
S17633	postmortem	LIV reference 21	MG	0.0241637	0.0824121	0.0582484
S17633	postmortem	LIV reference 21	OPC	0.0785081	0.043947	0.0345611
S17633	postmortem	LIV reference 21	Oli	0.104366	0.322522	0.218156
S17680	postmortem	LIV reference 21	Ast	0.0174074	0.0672977	0.0498903
S17680	postmortem	LIV reference 21	Exc1	0.632154	0.221959	0.410195
S17680	postmortem	LIV reference 21	Exc2	0.0231016	0.19451	0.171409
S17680	postmortem	LIV reference 21	Exc3	0.0289292	0.00586843	0.0230607
S17680	postmortem	LIV reference 21	Int1	0.0351539	0.034548	0.000605906
S17680	postmortem	LIV reference 21	Int2	0.045248	0.0266919	0.0185561
S17680	postmortem	LIV reference 21	MG	0.0054746	0.0327496	0.027275
S17680	postmortem	LIV reference 21	OPC	0.02215	0.0302887	0.0081387
S17680	postmortem	LIV reference 21	Oli	0.185108	0.372078	0.18697
S19335	postmortem	LIV reference 21	Ast	0.0093715	0.081206	0.0718345
S19335	postmortem	LIV reference 21	Exc1	0.667474	0.238996	0.428478
S19335	postmortem	LIV reference 21	Exc2	0	0.171655	0.171655
S19335	postmortem	LIV reference 21	Exc3	0.00187193	0.00396127	0.00208934
S19335	postmortem	LIV reference 21	Int1	0.0845773	0.0585387	0.0260386
S19335	postmortem	LIV reference 21	Int2	0.109604	0.0541373	0.0554666
S19335	postmortem	LIV reference 21	MG	0.00606814	0.084507	0.0784389
S19335	postmortem	LIV reference 21	OPC	0.0267051	0.0464349	0.0197298
S19335	postmortem	LIV reference 21	Oli	0.0847276	0.237236	0.152508
T-164	postmortem	LIV reference 21	Ast	0.0484219	0.0901904	0.0417685
T-164	postmortem	LIV reference 21	Exc1	0.209401	0.140697	0.0687035
T-164	postmortem	LIV reference 21	Exc2	0.211037	0.167869	0.0431683
T-164	postmortem	LIV reference 21	Exc3	0.0496198	0.00429843	0.0453213
T-164	postmortem	LIV reference 21	Int1	0.0415893	0.0336967	0.00789261
T-164	postmortem	LIV reference 21	Int2	0.0712822	0.0420632	0.0292189
T-164	postmortem	LIV reference 21	MG	0.0247312	0.0747621	0.0500308
T-164	postmortem	LIV reference 21	OPC	0.0455673	0.0282469	0.0173205
T-164	postmortem	LIV reference 21	Oli	0.275925	0.388778	0.112853
T-168	postmortem	LIV reference 21	Ast	0.061555	0.0754615	0.0139065
T-168	postmortem	LIV reference 21	Exc1	0.189263	0.0696706	0.119593
T-168	postmortem	LIV reference 21	Exc2	0.158454	0.356678	0.198223
T-168	postmortem	LIV reference 21	Exc3	0.0477535	0.00235252	0.045401
T-168	postmortem	LIV reference 21	Int1	0.0808673	0.0199059	0.0609614
T-168	postmortem	LIV reference 21	Int2	0.0703013	0.0209917	0.0493096
T-168	postmortem	LIV reference 21	MG	0.01668	0.0475932	0.0309132
T-168	postmortem	LIV reference 21	OPC	0.0487908	0.0334781	0.0153127
T-168	postmortem	LIV reference 21	Oli	0.320303	0.360478	0.0401747
T-4639.3	postmortem	LIV reference 21	Ast	0.0278154	0.119222	0.0914062
T-4639.3	postmortem	LIV reference 21	Exc1	0.38645	0.255379	0.13107
T-4639.3	postmortem	LIV reference 21	Exc2	0.0834427	0.104242	0.0207991
T-4639.3	postmortem	LIV reference 21	Exc3	0.0279775	0.00391228	0.0240652
T-4639.3	postmortem	LIV reference 21	Int1	0.101548	0.0719139	0.0296345
T-4639.3	postmortem	LIV reference 21	Int2	0.0814164	0.0663029	0.0151135
T-4639.3	postmortem	LIV reference 21	MG	0.00598308	0.0409245	0.0349415
T-4639.3	postmortem	LIV reference 21	OPC	0.0372786	0.0618244	0.0245457
T-4639.3	postmortem	LIV reference 21	Oli	0.235834	0.236487	0.000653549
T-4915	postmortem	LIV reference 21	Ast	0.187045	0.262295	0.0752499
T-4915	postmortem	LIV reference 21	Exc1	0.38351	0.179555	0.203955
T-4915	postmortem	LIV reference 21	Exc2	0.0227357	0.0765543	0.0538186
T-4915	postmortem	LIV reference 21	Exc3	0.016072	0.00247448	0.0135975
T-4915	postmortem	LIV reference 21	Int1	0.203179	0.142128	0.0610507
T-4915	postmortem	LIV reference 21	Int2	0.0200793	0.0366533	0.016574
T-4915	postmortem	LIV reference 21	MG	0.0174351	0.039901	0.022466
T-4915	postmortem	LIV reference 21	OPC	0.0786717	0.0796474	0.000975671
T-4915	postmortem	LIV reference 21	Oli	0.0531257	0.166873	0.113747
T-563	postmortem	LIV reference 21	Ast	0.0405759	0.102128	0.0615517
T-563	postmortem	LIV reference 21	Exc1	0.60147	0.256814	0.344656
T-563	postmortem	LIV reference 21	Exc2	0	0.203105	0.203105
T-563	postmortem	LIV reference 21	Exc3	0.00649563	0.00471535	0.00178028
T-563	postmortem	LIV reference 21	Int1	0.16953	0.112823	0.0567061
T-563	postmortem	LIV reference 21	Int2	0.099263	0.0618746	0.0373884
T-563	postmortem	LIV reference 21	MG	0.00639669	0.0428982	0.0365015
T-563	postmortem	LIV reference 21	OPC	0.0376467	0.039908	0.00226129
T-563	postmortem	LIV reference 21	Oli	0.0321494	0.126164	0.094015
PT-0236R	living	LIV reference 22	Ast	0.086351	0.06494	0.0214109
PT-0236R	living	LIV reference 22	Exc1	0.220904	0.0956008	0.125303
PT-0236R	living	LIV reference 22	Exc2	0.0151658	0.362788	0.347622
PT-0236R	living	LIV reference 22	Exc3	0.0162477	0.00342792	0.0128198
PT-0236R	living	LIV reference 22	Int1	0.0751742	0.0194249	0.0557494
PT-0236R	living	LIV reference 22	Int2	0.112889	0.0276138	0.0852752
PT-0236R	living	LIV reference 22	MG	0.0194227	0.041135	0.0217123
PT-0236R	living	LIV reference 22	OPC	0.0351211	0.0245667	0.0105543
PT-0236R	living	LIV reference 22	Oli	0.415609	0.349457	0.0661516
PT-0237R	living	LIV reference 22	Ast	0.10046	0.0966719	0.00378788
PT-0237R	living	LIV reference 22	Exc1	0.417321	0.196513	0.220808
PT-0237R	living	LIV reference 22	Exc2	0	0.261094	0.261094
PT-0237R	living	LIV reference 22	Exc3	0.0118635	0.00316957	0.00869388
PT-0237R	living	LIV reference 22	Int1	0.0897752	0.0649762	0.024799
PT-0237R	living	LIV reference 22	Int2	0.106885	0.050317	0.0565676
PT-0237R	living	LIV reference 22	MG	0.0115729	0.046355	0.0347821
PT-0237R	living	LIV reference 22	OPC	0.0447751	0.0384311	0.00634399
PT-0237R	living	LIV reference 22	Oli	0.2086	0.206815	0.00178519
PT-0257R	living	LIV reference 22	Ast	0.211608	0.171048	0.0405599
PT-0257R	living	LIV reference 22	Exc1	0.272493	0.152351	0.120142
PT-0257R	living	LIV reference 22	Exc2	0	0.212144	0.212144
PT-0257R	living	LIV reference 22	Exc3	0.0382486	0.00481303	0.0334356
PT-0257R	living	LIV reference 22	Int1	0.040092	0.0362829	0.00380918
PT-0257R	living	LIV reference 22	Int2	0.0785282	0.0436875	0.0348407
PT-0257R	living	LIV reference 22	MG	0.0039561	0.0225842	0.0186281
PT-0257R	living	LIV reference 22	OPC	0.0230977	0.0338763	0.0107786
PT-0257R	living	LIV reference 22	Oli	0.318137	0.299334	0.0188036
PT-0261L	living	LIV reference 22	Ast	0.0651163	0.0556735	0.00944275
PT-0261L	living	LIV reference 22	Exc1	0.21397	0.128332	0.0856383
PT-0261L	living	LIV reference 22	Exc2	0.0302171	0.169615	0.139398
PT-0261L	living	LIV reference 22	Exc3	0.0110777	0.00448219	0.00659553
PT-0261L	living	LIV reference 22	Int1	0.0778363	0.0191083	0.058728
PT-0261L	living	LIV reference 22	Int2	0.070289	0.0287804	0.0415087
PT-0261L	living	LIV reference 22	MG	0.0426573	0.122199	0.0795413
PT-0261L	living	LIV reference 22	OPC	0.0783958	0.0698278	0.00856796
PT-0261L	living	LIV reference 22	Oli	0.397205	0.38193	0.015275
PT-0262L	living	LIV reference 22	Ast	0.156657	0.136716	0.0199405
PT-0262L	living	LIV reference 22	Exc1	0.38043	0.184776	0.195654
PT-0262L	living	LIV reference 22	Exc2	0.0472778	0.297164	0.249886
PT-0262L	living	LIV reference 22	Exc3	0	0.00656716	0.00656716
PT-0262L	living	LIV reference 22	Int1	0.0634162	0.030597	0.0328192
PT-0262L	living	LIV reference 22	Int2	0.0544076	0.041194	0.0132136
PT-0262L	living	LIV reference 22	MG	0.0191387	0.0455224	0.0263837
PT-0262L	living	LIV reference 22	OPC	0.0468583	0.0343284	0.01253
PT-0262L	living	LIV reference 22	Oli	0.224515	0.20597	0.0185447
PT-0264R	living	LIV reference 22	Ast	0.100832	0.0919685	0.00886385
PT-0264R	living	LIV reference 22	Exc1	0.401774	0.157291	0.244483
PT-0264R	living	LIV reference 22	Exc2	0.0579903	0.37285	0.31486
PT-0264R	living	LIV reference 22	Exc3	0	0.00340157	0.00340157
PT-0264R	living	LIV reference 22	Int1	0.0812771	0.0305512	0.0507259
PT-0264R	living	LIV reference 22	Int2	0.0811979	0.0370394	0.0441585
PT-0264R	living	LIV reference 22	MG	0.0166962	0.0329449	0.0162486
PT-0264R	living	LIV reference 22	OPC	0.0348122	0.0215433	0.0132689
PT-0264R	living	LIV reference 22	Oli	0.20432	0.208126	0.00380636
PT-0267L	living	LIV reference 22	Ast	0.156601	0.147993	0.00860725
PT-0267L	living	LIV reference 22	Exc1	0.404301	0.240683	0.163617
PT-0267L	living	LIV reference 22	Exc2	0	0.191233	0.191233
PT-0267L	living	LIV reference 22	Exc3	0	0.00609173	0.00609173
PT-0267L	living	LIV reference 22	Int1	0.108804	0.0625896	0.0462146
PT-0267L	living	LIV reference 22	Int2	0.0653127	0.0525561	0.0127566
PT-0267L	living	LIV reference 22	MG	0.0189469	0.0457477	0.0268008
PT-0267L	living	LIV reference 22	OPC	0.0404422	0.0391782	0.00126399
PT-0267L	living	LIV reference 22	Oli	0.187979	0.178691	0.00928802
PT-0267R	living	LIV reference 22	Ast	0.108572	0.161734	0.0531625
PT-0267R	living	LIV reference 22	Exc1	0.576596	0.244339	0.332258
PT-0267R	living	LIV reference 22	Exc2	0.0925869	0.171384	0.0787976
PT-0267R	living	LIV reference 22	Exc3	0	0.00398868	0.00398868
PT-0267R	living	LIV reference 22	Int1	0.0745795	0.0663922	0.00818732
PT-0267R	living	LIV reference 22	Int2	0.0809217	0.0542975	0.0266242
PT-0267R	living	LIV reference 22	MG	0.0163587	0.0496655	0.0333067
PT-0267R	living	LIV reference 22	OPC	0.0187547	0.0383428	0.0195881
PT-0267R	living	LIV reference 22	Oli	0.00975806	0.162764	0.153006
PT-0280L	living	LIV reference 22	Ast	0.0242063	0.04815	0.0239437
PT-0280L	living	LIV reference 22	Exc1	0.0106533	0.0800811	0.0694278
PT-0280L	living	LIV reference 22	Exc2	0.0167136	0.21186	0.195147
PT-0280L	living	LIV reference 22	Exc3	0.0322342	0.00405474	0.0281794
PT-0280L	living	LIV reference 22	Int1	0.00589521	0.00506842	0.000826788
PT-0280L	living	LIV reference 22	Int2	0	0.0106437	0.0106437
PT-0280L	living	LIV reference 22	MG	0.0124948	0.0319311	0.0194363
PT-0280L	living	LIV reference 22	OPC	0.0217219	0.0197669	0.00195509
PT-0280L	living	LIV reference 22	Oli	0.874557	0.575773	0.298784
PT-0280R	living	LIV reference 22	Ast	0.0387936	0.0573593	0.0185657
PT-0280R	living	LIV reference 22	Exc1	0.0999791	0.0779221	0.022057
PT-0280R	living	LIV reference 22	Exc2	0	0.156926	0.156926
PT-0280R	living	LIV reference 22	Exc3	0.00242869	0	0.00242869
PT-0280R	living	LIV reference 22	Int1	0.0430695	0.025974	0.0170955
PT-0280R	living	LIV reference 22	Int2	0.0170046	0.0119048	0.0050998
PT-0280R	living	LIV reference 22	MG	0.0249381	0.0573593	0.0324212
PT-0280R	living	LIV reference 22	OPC	0.0303818	0.0281385	0.00224329
PT-0280R	living	LIV reference 22	Oli	0.742619	0.572511	0.170108
PT-0282L	living	LIV reference 22	Ast	0.0915324	0.0846942	0.00683826
PT-0282L	living	LIV reference 22	Exc1	0.274789	0.12455	0.150239
PT-0282L	living	LIV reference 22	Exc2	0.127567	0.393579	0.266012
PT-0282L	living	LIV reference 22	Exc3	0	0.00166067	0.00166067
PT-0282L	living	LIV reference 22	Int1	0.0861566	0.0559092	0.0302474
PT-0282L	living	LIV reference 22	Int2	0.0933617	0.0431774	0.0501843
PT-0282L	living	LIV reference 22	MG	0.0258365	0.0379186	0.0120822
PT-0282L	living	LIV reference 22	OPC	0.0612147	0.0417935	0.0194212
PT-0282L	living	LIV reference 22	Oli	0.229452	0.197896	0.0315552
PT-0282R	living	LIV reference 22	Ast	0.00499718	0.0214892	0.016492
PT-0282R	living	LIV reference 22	Exc1	0.0277905	0.0361923	0.00840174
PT-0282R	living	LIV reference 22	Exc2	0.0225438	0.341188	0.318644
PT-0282R	living	LIV reference 22	Exc3	0.00552046	0.000565504	0.00495496
PT-0282R	living	LIV reference 22	Int1	0.00957221	0.00245052	0.00712169
PT-0282R	living	LIV reference 22	Int2	0	0.00452403	0.00452403
PT-0282R	living	LIV reference 22	MG	0.0486023	0.0740811	0.0254787
PT-0282R	living	LIV reference 22	OPC	0.0320313	0.0205467	0.0114847
PT-0282R	living	LIV reference 22	Oli	0.84779	0.492931	0.354858
PT-0283L	living	LIV reference 22	Ast	0.0366969	0.048	0.0113031
PT-0283L	living	LIV reference 22	Exc1	0.108242	0.0542222	0.0540193
PT-0283L	living	LIV reference 22	Exc2	0.0252708	0.135111	0.10984
PT-0283L	living	LIV reference 22	Exc3	0	0.00266667	0.00266667
PT-0283L	living	LIV reference 22	Int1	0.0289186	0.0204444	0.00847413
PT-0283L	living	LIV reference 22	Int2	0.0490899	0.024	0.0250899
PT-0283L	living	LIV reference 22	MG	0.0120833	0.0293333	0.0172501
PT-0283L	living	LIV reference 22	OPC	0.0200034	0.0124444	0.00755899
PT-0283L	living	LIV reference 22	Oli	0.714832	0.632	0.0828318
PT-0284R	living	LIV reference 22	Ast	0.208917	0.154753	0.0541643
PT-0284R	living	LIV reference 22	Exc1	0.310724	0.217596	0.0931276
PT-0284R	living	LIV reference 22	Exc2	0	0.113119	0.113119
PT-0284R	living	LIV reference 22	Exc3	0.0370223	0.00628437	0.0307379
PT-0284R	living	LIV reference 22	Int1	0.0944238	0.0455617	0.0488621
PT-0284R	living	LIV reference 22	Int2	0.0759018	0.043205	0.0326968
PT-0284R	living	LIV reference 22	MG	0.0834811	0.159466	0.0759847
PT-0284R	living	LIV reference 22	OPC	0.0512107	0.043205	0.00800564
PT-0284R	living	LIV reference 22	Oli	0.129697	0.207384	0.0776876
PT-0285L	living	LIV reference 22	Ast	0.061832	0.102998	0.0411657
PT-0285L	living	LIV reference 22	Exc1	0.425598	0.196772	0.228826
PT-0285L	living	LIV reference 22	Exc2	0.000432345	0.259032	0.258599
PT-0285L	living	LIV reference 22	Exc3	0	0.00461184	0.00461184
PT-0285L	living	LIV reference 22	Int1	0.175614	0.0883935	0.0872206
PT-0285L	living	LIV reference 22	Int2	0.0619797	0.0322829	0.0296969
PT-0285L	living	LIV reference 22	MG	0.0293973	0.0376633	0.00826602
PT-0285L	living	LIV reference 22	OPC	0.0502408	0.0438125	0.00642838
PT-0285L	living	LIV reference 22	Oli	0.182563	0.195234	0.0126713
PT-0285R	living	LIV reference 22	Ast	0.0693622	0.0580087	0.0113535
PT-0285R	living	LIV reference 22	Exc1	0.0724472	0.0813853	0.00893808
PT-0285R	living	LIV reference 22	Exc2	0.0672612	0.191342	0.124081
PT-0285R	living	LIV reference 22	Exc3	0.0288098	0.0034632	0.0253466
PT-0285R	living	LIV reference 22	Int1	0.0117645	0.00692641	0.00483813
PT-0285R	living	LIV reference 22	Int2	0.00781998	0.0138528	0.00603283
PT-0285R	living	LIV reference 22	MG	0.0211303	0.0406926	0.0195623
PT-0285R	living	LIV reference 22	OPC	0.0149215	0.0207792	0.00585776
PT-0285R	living	LIV reference 22	Oli	0.706483	0.572294	0.134189
PT-0286L	living	LIV reference 22	Ast	0.030802	0.0203735	0.0104285
PT-0286L	living	LIV reference 22	Exc1	0.0694291	0.016695	0.0527341
PT-0286L	living	LIV reference 22	Exc2	0.11172	0.632711	0.52099
PT-0286L	living	LIV reference 22	Exc3	0.00881796	0.00141483	0.00740313
PT-0286L	living	LIV reference 22	Int1	0.0234282	0.0155631	0.00786512
PT-0286L	living	LIV reference 22	Int2	0.025815	0.0226372	0.00317774
PT-0286L	living	LIV reference 22	MG	0.0110236	0.0090549	0.00196872
PT-0286L	living	LIV reference 22	OPC	0.00542917	0.00452745	0.000901718
PT-0286L	living	LIV reference 22	Oli	0.713535	0.274759	0.438775
PT-0286R	living	LIV reference 22	Ast	0.113609	0.106648	0.0069607
PT-0286R	living	LIV reference 22	Exc1	0.238904	0.182133	0.056771
PT-0286R	living	LIV reference 22	Exc2	0	0.177978	0.177978
PT-0286R	living	LIV reference 22	Exc3	0.0207586	0.00657895	0.0141797
PT-0286R	living	LIV reference 22	Int1	0.024352	0.0193906	0.00496146
PT-0286R	living	LIV reference 22	Int2	0.0451063	0.0311634	0.0139428
PT-0286R	living	LIV reference 22	MG	0.0154958	0.0294321	0.0139363
PT-0286R	living	LIV reference 22	OPC	0.0222022	0.0190443	0.0031579
PT-0286R	living	LIV reference 22	Oli	0.509068	0.373615	0.135453
PT-0287L	living	LIV reference 22	Ast	0.0452926	0.0915859	0.0462933
PT-0287L	living	LIV reference 22	Exc1	0.210674	0.121225	0.0894495
PT-0287L	living	LIV reference 22	Exc2	0	0.113218	0.113218
PT-0287L	living	LIV reference 22	Exc3	0	0.00154516	0.00154516
PT-0287L	living	LIV reference 22	Int1	0.0611254	0.0532378	0.00788756
PT-0287L	living	LIV reference 22	Int2	0.0423338	0.0717797	0.0294459
PT-0287L	living	LIV reference 22	MG	0.0339971	0.0675657	0.0335686
PT-0287L	living	LIV reference 22	OPC	0.0202308	0.0216323	0.00140145
PT-0287L	living	LIV reference 22	Oli	0.571257	0.423234	0.148023
PT-0289R	living	LIV reference 22	Ast	0.29839	0.299441	0.001051
PT-0289R	living	LIV reference 22	Exc1	0.225342	0.185475	0.0398676
PT-0289R	living	LIV reference 22	Exc2	0	0.173184	0.173184
PT-0289R	living	LIV reference 22	Exc3	0.0781211	0.00670391	0.0714172
PT-0289R	living	LIV reference 22	Int1	0.0272573	0.0379888	0.0107315
PT-0289R	living	LIV reference 22	Int2	0.122927	0.0446927	0.0782344
PT-0289R	living	LIV reference 22	MG	0.070355	0.107263	0.0369075
PT-0289R	living	LIV reference 22	OPC	0.0294101	0.0301676	0.000757541
PT-0289R	living	LIV reference 22	Oli	0.123896	0.0692737	0.0546221
PT-0290L	living	LIV reference 22	Ast	0.133697	0.142636	0.00893915
PT-0290L	living	LIV reference 22	Exc1	0.510526	0.297271	0.213255
PT-0290L	living	LIV reference 22	Exc2	0	0.104509	0.104509
PT-0290L	living	LIV reference 22	Exc3	0	0.00387072	0.00387072
PT-0290L	living	LIV reference 22	Int1	0.0949288	0.0849623	0.00996651
PT-0290L	living	LIV reference 22	Int2	0.103674	0.075479	0.0281953
PT-0290L	living	LIV reference 22	MG	0.0147442	0.0605767	0.0458325
PT-0290L	living	LIV reference 22	OPC	0.0268904	0.0307722	0.00388185
PT-0290L	living	LIV reference 22	Oli	0.112652	0.18502	0.0723686
PT-0290R	living	LIV reference 22	Ast	0.136942	0.154851	0.017909
PT-0290R	living	LIV reference 22	Exc1	0.337015	0.171642	0.165373
PT-0290R	living	LIV reference 22	Exc2	0	0.237407	0.237407
PT-0290R	living	LIV reference 22	Exc3	0.018741	0.00326493	0.0154761
PT-0290R	living	LIV reference 22	Int1	0.0708829	0.0676306	0.00325227
PT-0290R	living	LIV reference 22	Int2	0.13421	0.0550373	0.0791729
PT-0290R	living	LIV reference 22	MG	0.026049	0.0956157	0.0695666
PT-0290R	living	LIV reference 22	OPC	0.023594	0.0298507	0.0062567
PT-0290R	living	LIV reference 22	Oli	0.236606	0.159049	0.0775574
PT-0292L	living	LIV reference 22	Ast	0.135146	0.123671	0.0114754
PT-0292L	living	LIV reference 22	Exc1	0.432413	0.20126	0.231152
PT-0292L	living	LIV reference 22	Exc2	0.0438269	0.129579	0.0857517
PT-0292L	living	LIV reference 22	Exc3	0	0.00433241	0.00433241
PT-0292L	living	LIV reference 22	Int1	0.0579822	0.0413549	0.0166273
PT-0292L	living	LIV reference 22	Int2	0.0419584	0.03269	0.00926839
PT-0292L	living	LIV reference 22	MG	0.0191447	0.0401733	0.0210286
PT-0292L	living	LIV reference 22	OPC	0.0242542	0.0338716	0.00961741
PT-0292L	living	LIV reference 22	Oli	0.233663	0.3718	0.138137
PT-0292R	living	LIV reference 22	Ast	0.114142	0.141606	0.0274639
PT-0292R	living	LIV reference 22	Exc1	0.524216	0.250122	0.274094
PT-0292R	living	LIV reference 22	Exc2	0	0.175669	0.175669
PT-0292R	living	LIV reference 22	Exc3	0	0.00340633	0.00340633
PT-0292R	living	LIV reference 22	Int1	0.119742	0.0807786	0.0389639
PT-0292R	living	LIV reference 22	Int2	0.095547	0.0574209	0.038126
PT-0292R	living	LIV reference 22	MG	0.0158569	0.0394161	0.0235592
PT-0292R	living	LIV reference 22	OPC	0.0262274	0.0379562	0.0117288
PT-0292R	living	LIV reference 22	Oli	0.0882349	0.16253	0.0742955
PT-0296L	living	LIV reference 22	Ast	0.0751743	0.0860334	0.0108591
PT-0296L	living	LIV reference 22	Exc1	0.297814	0.133427	0.164386
PT-0296L	living	LIV reference 22	Exc2	0.00287722	0.40803	0.405153
PT-0296L	living	LIV reference 22	Exc3	0	0.00130811	0.00130811
PT-0296L	living	LIV reference 22	Int1	0.0786917	0.0308915	0.0478002
PT-0296L	living	LIV reference 22	Int2	0.0517749	0.0308915	0.0208834
PT-0296L	living	LIV reference 22	MG	0.0282561	0.0323003	0.00404414
PT-0296L	living	LIV reference 22	OPC	0.0404295	0.0184142	0.0220153
PT-0296L	living	LIV reference 22	Oli	0.416748	0.225096	0.191652
PT-0297L	living	LIV reference 22	Ast	0.0380818	0.0425975	0.00451566
PT-0297L	living	LIV reference 22	Exc1	0.594821	0.10621	0.488611
PT-0297L	living	LIV reference 22	Exc2	0.0399838	0.51666	0.476677
PT-0297L	living	LIV reference 22	Exc3	0	0.00132526	0.00132526
PT-0297L	living	LIV reference 22	Int1	0.0639411	0.0249905	0.0389505
PT-0297L	living	LIV reference 22	Int2	0.0375443	0.0212041	0.0163402
PT-0297L	living	LIV reference 22	MG	0.0149583	0.0259371	0.0109789
PT-0297L	living	LIV reference 22	OPC	0.0191815	0.0138205	0.00536098
PT-0297L	living	LIV reference 22	Oli	0.188447	0.235328	0.0468802
S00021	postmortem	LIV reference 22	Ast	0.0479849	0.10229	0.0543053
S00021	postmortem	LIV reference 22	Exc1	0.616021	0.200374	0.415648
S00021	postmortem	LIV reference 22	Exc2	0.0332267	0.289644	0.256417
S00021	postmortem	LIV reference 22	Exc3	0	0.0036723	0.0036723
S00021	postmortem	LIV reference 22	Int1	0.0979227	0.042198	0.0557246
S00021	postmortem	LIV reference 22	Int2	0.06596	0.0337184	0.0322416
S00021	postmortem	LIV reference 22	MG	0.00775231	0.0389931	0.0312408
S00021	postmortem	LIV reference 22	OPC	0.0240727	0.0233024	0.000770263
S00021	postmortem	LIV reference 22	Oli	0.095879	0.232957	0.137078
S00253	postmortem	LIV reference 22	Ast	0.0135486	0.103327	0.0897787
S00253	postmortem	LIV reference 22	Exc1	0.540992	0.258441	0.282551
S00253	postmortem	LIV reference 22	Exc2	0.0955884	0.129098	0.0335096
S00253	postmortem	LIV reference 22	Exc3	0	0.00220192	0.00220192
S00253	postmortem	LIV reference 22	Int1	0.194454	0.0870168	0.107437
S00253	postmortem	LIV reference 22	Int2	0.139222	0.0914206	0.0478013
S00253	postmortem	LIV reference 22	MG	0.00360462	0.0488501	0.0452455
S00253	postmortem	LIV reference 22	OPC	0.0123559	0.0472191	0.0348632
S00253	postmortem	LIV reference 22	Oli	0	0.212608	0.212608
S00324	postmortem	LIV reference 22	Ast	0.0258584	0.0703176	0.0444591
S00324	postmortem	LIV reference 22	Exc1	0.538219	0.29731	0.240909
S00324	postmortem	LIV reference 22	Exc2	0.0312098	0.117358	0.0861482
S00324	postmortem	LIV reference 22	Exc3	0	0.00826312	0.00826312
S00324	postmortem	LIV reference 22	Int1	0.126246	0.0631886	0.063057
S00324	postmortem	LIV reference 22	Int2	0.115095	0.0712897	0.0438052
S00324	postmortem	LIV reference 22	MG	0.0142341	0.0425578	0.0283237
S00324	postmortem	LIV reference 22	OPC	0.0620392	0.0459603	0.0160789
S00324	postmortem	LIV reference 22	Oli	0.0667744	0.258425	0.191651
S00556	postmortem	LIV reference 22	Ast	0.0279084	0.064187	0.0362786
S00556	postmortem	LIV reference 22	Exc1	0.665825	0.258942	0.406883
S00556	postmortem	LIV reference 22	Exc2	0	0.187514	0.187514
S00556	postmortem	LIV reference 22	Exc3	0	0.000987492	0.000987492
S00556	postmortem	LIV reference 22	Int1	0.0867431	0.0729647	0.0137784
S00556	postmortem	LIV reference 22	Int2	0.0887283	0.0552995	0.0334288
S00556	postmortem	LIV reference 22	MG	0.00583413	0.0380733	0.0322392
S00556	postmortem	LIV reference 22	OPC	0.0314904	0.0358789	0.00438849
S00556	postmortem	LIV reference 22	Oli	0.0863475	0.25598	0.169632
S00935	postmortem	LIV reference 22	Ast	0.0895705	0.108939	0.0193681
S00935	postmortem	LIV reference 22	Exc1	0.265096	0.202314	0.0627814
S00935	postmortem	LIV reference 22	Exc2	0.034162	0.207302	0.17314
S00935	postmortem	LIV reference 22	Exc3	0.0623556	0.00798085	0.0543748
S00935	postmortem	LIV reference 22	Int1	0.174953	0.0430966	0.131856
S00935	postmortem	LIV reference 22	Int2	0.112847	0.0706305	0.0422162
S00935	postmortem	LIV reference 22	MG	0.0361512	0.0490822	0.012931
S00935	postmortem	LIV reference 22	OPC	0.127658	0.0438947	0.0837636
S00935	postmortem	LIV reference 22	Oli	0.0755148	0.252993	0.177478
S01447	postmortem	LIV reference 22	Ast	0.0253608	0.107658	0.0822973
S01447	postmortem	LIV reference 22	Exc1	0.620981	0.268923	0.352058
S01447	postmortem	LIV reference 22	Exc2	0.00737499	0.193785	0.18641
S01447	postmortem	LIV reference 22	Exc3	0	0.00266371	0.00266371
S01447	postmortem	LIV reference 22	Int1	0.139306	0.0853496	0.0539561
S01447	postmortem	LIV reference 22	Int2	0.144729	0.0788013	0.0659275
S01447	postmortem	LIV reference 22	MG	0.00449701	0.0351831	0.0306861
S01447	postmortem	LIV reference 22	OPC	0.0243089	0.0390677	0.0147588
S01447	postmortem	LIV reference 22	Oli	0.0255708	0.166038	0.140467
S01462	postmortem	LIV reference 22	Ast	0.0294321	0.0807401	0.0513081
S01462	postmortem	LIV reference 22	Exc1	0.719123	0.345248	0.373875
S01462	postmortem	LIV reference 22	Exc2	0	0.171573	0.171573
S01462	postmortem	LIV reference 22	Exc3	0	0.00315391	0.00315391
S01462	postmortem	LIV reference 22	Int1	0.117799	0.0747477	0.043051
S01462	postmortem	LIV reference 22	Int2	0.0886553	0.0836838	0.00497155
S01462	postmortem	LIV reference 22	MG	0.00511103	0.0576114	0.0525004
S01462	postmortem	LIV reference 22	OPC	0.0201338	0.0239697	0.00383588
S01462	postmortem	LIV reference 22	Oli	0.0154395	0.133726	0.118286
S19335	postmortem	LIV reference 22	Ast	0.013416	0.081206	0.06779
S19335	postmortem	LIV reference 22	Exc1	0.623761	0.238996	0.384765
S19335	postmortem	LIV reference 22	Exc2	0	0.171655	0.171655
S19335	postmortem	LIV reference 22	Exc3	0	0.00396127	0.00396127
S19335	postmortem	LIV reference 22	Int1	0.0622343	0.0585387	0.00369559
S19335	postmortem	LIV reference 22	Int2	0.154985	0.0541373	0.100848
S19335	postmortem	LIV reference 22	MG	0.011159	0.084507	0.073348
S19335	postmortem	LIV reference 22	OPC	0.0297507	0.0464349	0.0166842
S19335	postmortem	LIV reference 22	Oli	0.0928072	0.237236	0.144429
T-111	postmortem	LIV reference 22	Ast	0.0125038	0.0807944	0.0682906
T-111	postmortem	LIV reference 22	Exc1	0.730777	0.362156	0.36862
T-111	postmortem	LIV reference 22	Exc2	0	0.177624	0.177624
T-111	postmortem	LIV reference 22	Exc3	0	0.00444061	0.00444061
T-111	postmortem	LIV reference 22	Int1	0.0587028	0.0548908	0.00381199
T-111	postmortem	LIV reference 22	Int2	0.146883	0.0953497	0.0515334
T-111	postmortem	LIV reference 22	MG	0.00568734	0.0259035	0.0202162
T-111	postmortem	LIV reference 22	OPC	0.0173123	0.0545208	0.0372085
T-111	postmortem	LIV reference 22	Oli	0.0195683	0.130751	0.111183
T-164	postmortem	LIV reference 22	Ast	0.0298807	0.0901904	0.0603097
T-164	postmortem	LIV reference 22	Exc1	0.220739	0.140697	0.0800418
T-164	postmortem	LIV reference 22	Exc2	0.316947	0.167869	0.149078
T-164	postmortem	LIV reference 22	Exc3	0.00910055	0.00429843	0.00480212
T-164	postmortem	LIV reference 22	Int1	0.0631834	0.0336967	0.0294868
T-164	postmortem	LIV reference 22	Int2	0.0716768	0.0420632	0.0296136
T-164	postmortem	LIV reference 22	MG	0.0239863	0.0747621	0.0507758
T-164	postmortem	LIV reference 22	OPC	0.031605	0.0282469	0.00335813
T-164	postmortem	LIV reference 22	Oli	0.214263	0.388778	0.174515
T-168	postmortem	LIV reference 22	Ast	0.0446357	0.0754615	0.0308257
T-168	postmortem	LIV reference 22	Exc1	0.187296	0.0696706	0.117626
T-168	postmortem	LIV reference 22	Exc2	0.248681	0.356678	0.107997
T-168	postmortem	LIV reference 22	Exc3	0.0146962	0.00235252	0.0123437
T-168	postmortem	LIV reference 22	Int1	0.0871073	0.0199059	0.0672014
T-168	postmortem	LIV reference 22	Int2	0.067088	0.0209917	0.0460963
T-168	postmortem	LIV reference 22	MG	0.0149201	0.0475932	0.0326731
T-168	postmortem	LIV reference 22	OPC	0.0480127	0.0334781	0.0145346
T-168	postmortem	LIV reference 22	Oli	0.285843	0.360478	0.0746348
T-4639.1	postmortem	LIV reference 22	Ast	0.0162912	0.0634825	0.0471913
T-4639.1	postmortem	LIV reference 22	Exc1	0.347979	0.109552	0.238426
T-4639.1	postmortem	LIV reference 22	Exc2	0.162128	0.244705	0.0825775
T-4639.1	postmortem	LIV reference 22	Exc3	0	0.000982533	0.000982533
T-4639.1	postmortem	LIV reference 22	Int1	0.0978152	0.0293668	0.0684484
T-4639.1	postmortem	LIV reference 22	Int2	0.0694237	0.0270197	0.0424041
T-4639.1	postmortem	LIV reference 22	MG	0.00562255	0.0254913	0.0198687
T-4639.1	postmortem	LIV reference 22	OPC	0.0222647	0.0244541	0.00218942
T-4639.1	postmortem	LIV reference 22	Oli	0.269695	0.451201	0.181506
T-4639.3	postmortem	LIV reference 22	Ast	0.0206062	0.119222	0.0986154
T-4639.3	postmortem	LIV reference 22	Exc1	0.383636	0.255379	0.128257
T-4639.3	postmortem	LIV reference 22	Exc2	0.136366	0.104242	0.0321242
T-4639.3	postmortem	LIV reference 22	Exc3	0	0.00391228	0.00391228
T-4639.3	postmortem	LIV reference 22	Int1	0.126761	0.0719139	0.0548467
T-4639.3	postmortem	LIV reference 22	Int2	0.0663138	0.0663029	1.09536e-05
T-4639.3	postmortem	LIV reference 22	MG	0.00947759	0.0409245	0.0314469
T-4639.3	postmortem	LIV reference 22	OPC	0.032534	0.0618244	0.0292904
T-4639.3	postmortem	LIV reference 22	Oli	0.208679	0.236487	0.0278082
T-4915	postmortem	LIV reference 22	Ast	0.15597	0.262295	0.106325
T-4915	postmortem	LIV reference 22	Exc1	0.415688	0.179555	0.236134
T-4915	postmortem	LIV reference 22	Exc2	0.0583587	0.0765543	0.0181956
T-4915	postmortem	LIV reference 22	Exc3	0	0.00247448	0.00247448
T-4915	postmortem	LIV reference 22	Int1	0.222805	0.142128	0.0806773
T-4915	postmortem	LIV reference 22	Int2	0	0.0366533	0.0366533
T-4915	postmortem	LIV reference 22	MG	0.0182124	0.039901	0.0216886
T-4915	postmortem	LIV reference 22	OPC	0.0650347	0.0796474	0.0146127
T-4915	postmortem	LIV reference 22	Oli	0.0397221	0.166873	0.127151
T-5354	postmortem	LIV reference 22	Ast	0.0389664	0.102605	0.0636388
T-5354	postmortem	LIV reference 22	Exc1	0.470345	0.197432	0.272913
T-5354	postmortem	LIV reference 22	Exc2	0	0.204964	0.204964
T-5354	postmortem	LIV reference 22	Exc3	0	0.00271638	0.00271638
T-5354	postmortem	LIV reference 22	Int1	0.160662	0.0754414	0.0852204
T-5354	postmortem	LIV reference 22	Int2	0.162578	0.0614891	0.101089
T-5354	postmortem	LIV reference 22	MG	0.0211283	0.0642055	0.0430772
T-5354	postmortem	LIV reference 22	OPC	0.0656019	0.0470428	0.018559
T-5354	postmortem	LIV reference 22	Oli	0.0575606	0.217187	0.159627
T-563	postmortem	LIV reference 22	Ast	0.0330132	0.102128	0.0691145
T-563	postmortem	LIV reference 22	Exc1	0.632354	0.256814	0.37554
T-563	postmortem	LIV reference 22	Exc2	0	0.203105	0.203105
T-563	postmortem	LIV reference 22	Exc3	0	0.00471535	0.00471535
T-563	postmortem	LIV reference 22	Int1	0.169713	0.112823	0.05689
T-563	postmortem	LIV reference 22	Int2	0.0860801	0.0618746	0.0242055
T-563	postmortem	LIV reference 22	MG	0.00887413	0.0428982	0.0340241
T-563	postmortem	LIV reference 22	OPC	0.0252165	0.039908	0.0146915
T-563	postmortem	LIV reference 22	Oli	0.0368576	0.126164	0.0893068
PT-0236R	living	LIV reference 23	Ast	0.0917288	0.06494	0.0267888
PT-0236R	living	LIV reference 23	Exc1	0.25685	0.0956008	0.161249
PT-0236R	living	LIV reference 23	Exc2	0.00628872	0.362788	0.356499
PT-0236R	living	LIV reference 23	Exc3	0.0403899	0.00342792	0.036962
PT-0236R	living	LIV reference 23	Int1	0.054386	0.0194249	0.0349612
PT-0236R	living	LIV reference 23	Int2	0.107781	0.0276138	0.0801671
PT-0236R	living	LIV reference 23	MG	0.0162592	0.041135	0.0248759
PT-0236R	living	LIV reference 23	OPC	0.0304811	0.0245667	0.0059143
PT-0236R	living	LIV reference 23	Oli	0.395835	0.349457	0.046378
PT-0237R	living	LIV reference 23	Ast	0.101759	0.0966719	0.00508695
PT-0237R	living	LIV reference 23	Exc1	0.401551	0.196513	0.205037
PT-0237R	living	LIV reference 23	Exc2	0	0.261094	0.261094
PT-0237R	living	LIV reference 23	Exc3	0.0577694	0.00316957	0.0545998
PT-0237R	living	LIV reference 23	Int1	0.0846241	0.0649762	0.0196478
PT-0237R	living	LIV reference 23	Int2	0.0913767	0.050317	0.0410598
PT-0237R	living	LIV reference 23	MG	0.00973425	0.046355	0.0366207
PT-0237R	living	LIV reference 23	OPC	0.0336716	0.0384311	0.00475942
PT-0237R	living	LIV reference 23	Oli	0.214128	0.206815	0.00731327
PT-0256L	living	LIV reference 23	Ast	0.0515085	0.0326853	0.0188232
PT-0256L	living	LIV reference 23	Exc1	0.41962	0.0596026	0.360017
PT-0256L	living	LIV reference 23	Exc2	0.0242544	0.367656	0.343402
PT-0256L	living	LIV reference 23	Exc3	0	0.000640889	0.000640889
PT-0256L	living	LIV reference 23	Int1	0.0506947	0.0243538	0.026341
PT-0256L	living	LIV reference 23	Int2	0.0536465	0.0134587	0.0401879
PT-0256L	living	LIV reference 23	MG	0.0217798	0.0354625	0.0136827
PT-0256L	living	LIV reference 23	OPC	0.033711	0.0153813	0.0183296
PT-0256L	living	LIV reference 23	Oli	0.344785	0.447768	0.102983
PT-0257R	living	LIV reference 23	Ast	0.224034	0.171048	0.052986
PT-0257R	living	LIV reference 23	Exc1	0.264122	0.152351	0.111771
PT-0257R	living	LIV reference 23	Exc2	0	0.212144	0.212144
PT-0257R	living	LIV reference 23	Exc3	0.0707606	0.00481303	0.0659475
PT-0257R	living	LIV reference 23	Int1	0.0348294	0.0362829	0.00145343
PT-0257R	living	LIV reference 23	Int2	0.0658227	0.0436875	0.0221352
PT-0257R	living	LIV reference 23	MG	0.00587629	0.0225842	0.0167079
PT-0257R	living	LIV reference 23	OPC	0.0179005	0.0338763	0.0159758
PT-0257R	living	LIV reference 23	Oli	0.311042	0.299334	0.011708
PT-0262L	living	LIV reference 23	Ast	0.187156	0.136716	0.05044
PT-0262L	living	LIV reference 23	Exc1	0.367969	0.184776	0.183192
PT-0262L	living	LIV reference 23	Exc2	0.0360664	0.297164	0.261098
PT-0262L	living	LIV reference 23	Exc3	0	0.00656716	0.00656716
PT-0262L	living	LIV reference 23	Int1	0.0386455	0.030597	0.00804849
PT-0262L	living	LIV reference 23	Int2	0.0923973	0.041194	0.0512033
PT-0262L	living	LIV reference 23	MG	0.0177675	0.0455224	0.0277549
PT-0262L	living	LIV reference 23	OPC	0.0342461	0.0343284	8.22947e-05
PT-0262L	living	LIV reference 23	Oli	0.223493	0.20597	0.0175232
PT-0264L	living	LIV reference 23	Ast	0.171502	0.0938799	0.0776221
PT-0264L	living	LIV reference 23	Exc1	0.192137	0.0961731	0.0959642
PT-0264L	living	LIV reference 23	Exc2	0	0.385123	0.385123
PT-0264L	living	LIV reference 23	Exc3	0.0525611	0.00257991	0.0499811
PT-0264L	living	LIV reference 23	Int1	0.0589446	0.0312455	0.0276991
PT-0264L	living	LIV reference 23	Int2	0.041135	0.0286656	0.0124694
PT-0264L	living	LIV reference 23	MG	0.00934247	0.0194926	0.0101502
PT-0264L	living	LIV reference 23	OPC	0.0213312	0.0190626	0.00226859
PT-0264L	living	LIV reference 23	Oli	0.4475	0.315035	0.132465
PT-0267L	living	LIV reference 23	Ast	0.145105	0.147993	0.00288809
PT-0267L	living	LIV reference 23	Exc1	0.40636	0.240683	0.165677
PT-0267L	living	LIV reference 23	Exc2	0	0.191233	0.191233
PT-0267L	living	LIV reference 23	Exc3	0.0222149	0.00609173	0.0161232
PT-0267L	living	LIV reference 23	Int1	0.107	0.0625896	0.0444108
PT-0267L	living	LIV reference 23	Int2	0.0778134	0.0525561	0.0252573
PT-0267L	living	LIV reference 23	MG	0.0153792	0.0457477	0.0303685
PT-0267L	living	LIV reference 23	OPC	0.0298691	0.0391782	0.00930911
PT-0267L	living	LIV reference 23	Oli	0.173741	0.178691	0.00494963
PT-0267R	living	LIV reference 23	Ast	0.104042	0.161734	0.0576921
PT-0267R	living	LIV reference 23	Exc1	0.549354	0.244339	0.305015
PT-0267R	living	LIV reference 23	Exc2	0.0698356	0.171384	0.101549
PT-0267R	living	LIV reference 23	Exc3	0.0457568	0.00398868	0.0417681
PT-0267R	living	LIV reference 23	Int1	0.0862806	0.0663922	0.0198884
PT-0267R	living	LIV reference 23	Int2	0.0797613	0.0542975	0.0254638
PT-0267R	living	LIV reference 23	MG	0.0100602	0.0496655	0.0396053
PT-0267R	living	LIV reference 23	OPC	0.0141455	0.0383428	0.0241973
PT-0267R	living	LIV reference 23	Oli	0.0292174	0.162764	0.133546
PT-0280L	living	LIV reference 23	Ast	0.0315841	0.04815	0.0165659
PT-0280L	living	LIV reference 23	Exc1	0.0334661	0.0800811	0.046615
PT-0280L	living	LIV reference 23	Exc2	0.0100691	0.21186	0.201791
PT-0280L	living	LIV reference 23	Exc3	0.0366247	0.00405474	0.0325699
PT-0280L	living	LIV reference 23	Int1	0.00179669	0.00506842	0.00327173
PT-0280L	living	LIV reference 23	Int2	0	0.0106437	0.0106437
PT-0280L	living	LIV reference 23	MG	0.00983946	0.0319311	0.0220916
PT-0280L	living	LIV reference 23	OPC	0.0171229	0.0197669	0.00264399
PT-0280L	living	LIV reference 23	Oli	0.857871	0.575773	0.282098
PT-0280R	living	LIV reference 23	Ast	0.0471468	0.0573593	0.0102125
PT-0280R	living	LIV reference 23	Exc1	0.114756	0.0779221	0.0368339
PT-0280R	living	LIV reference 23	Exc2	0	0.156926	0.156926
PT-0280R	living	LIV reference 23	Exc3	0.0208996	0	0.0208996
PT-0280R	living	LIV reference 23	Int1	0.0445498	0.025974	0.0185757
PT-0280R	living	LIV reference 23	Int2	0.0267896	0.0119048	0.0148848
PT-0280R	living	LIV reference 23	MG	0.0206509	0.0573593	0.0367084
PT-0280R	living	LIV reference 23	OPC	0.0229173	0.0281385	0.00522128
PT-0280R	living	LIV reference 23	Oli	0.70229	0.572511	0.129779
PT-0282L	living	LIV reference 23	Ast	0.0960655	0.0846942	0.0113713
PT-0282L	living	LIV reference 23	Exc1	0.25364	0.12455	0.12909
PT-0282L	living	LIV reference 23	Exc2	0.13119	0.393579	0.262389
PT-0282L	living	LIV reference 23	Exc3	0.0368335	0.00166067	0.0351728
PT-0282L	living	LIV reference 23	Int1	0.0843618	0.0559092	0.0284525
PT-0282L	living	LIV reference 23	Int2	0.084996	0.0431774	0.0418186
PT-0282L	living	LIV reference 23	MG	0.0206139	0.0379186	0.0173047
PT-0282L	living	LIV reference 23	OPC	0.0417323	0.0417935	6.12179e-05
PT-0282L	living	LIV reference 23	Oli	0.244369	0.197896	0.0464726
PT-0282R	living	LIV reference 23	Ast	0.00683416	0.0214892	0.014655
PT-0282R	living	LIV reference 23	Exc1	0.0224561	0.0361923	0.0137362
PT-0282R	living	LIV reference 23	Exc2	0.0154949	0.341188	0.325693
PT-0282R	living	LIV reference 23	Exc3	0.0155464	0.000565504	0.0149809
PT-0282R	living	LIV reference 23	Int1	0.00833467	0.00245052	0.00588416
PT-0282R	living	LIV reference 23	Int2	0	0.00452403	0.00452403
PT-0282R	living	LIV reference 23	MG	0.0456885	0.0740811	0.0283926
PT-0282R	living	LIV reference 23	OPC	0.0301558	0.0205467	0.0096091
PT-0282R	living	LIV reference 23	Oli	0.855489	0.492931	0.362558
PT-0284R	living	LIV reference 23	Ast	0.227075	0.154753	0.0723224
PT-0284R	living	LIV reference 23	Exc1	0.288237	0.217596	0.0706403
PT-0284R	living	LIV reference 23	Exc2	0	0.113119	0.113119
PT-0284R	living	LIV reference 23	Exc3	0.0751728	0.00628437	0.0688884
PT-0284R	living	LIV reference 23	Int1	0.0950098	0.0455617	0.0494481
PT-0284R	living	LIV reference 23	Int2	0.0744268	0.043205	0.0312218
PT-0284R	living	LIV reference 23	MG	0.0682561	0.159466	0.0912098
PT-0284R	living	LIV reference 23	OPC	0.036168	0.043205	0.00703702
PT-0284R	living	LIV reference 23	Oli	0.128653	0.207384	0.0787312
PT-0285L	living	LIV reference 23	Ast	0.0784337	0.102998	0.024564
PT-0285L	living	LIV reference 23	Exc1	0.401398	0.196772	0.204626
PT-0285L	living	LIV reference 23	Exc2	0	0.259032	0.259032
PT-0285L	living	LIV reference 23	Exc3	0.0353168	0.00461184	0.0307049
PT-0285L	living	LIV reference 23	Int1	0.161486	0.0883935	0.0730924
PT-0285L	living	LIV reference 23	Int2	0.0788693	0.0322829	0.0465865
PT-0285L	living	LIV reference 23	MG	0.0202194	0.0376633	0.0174439
PT-0285L	living	LIV reference 23	OPC	0.0344149	0.0438125	0.00939752
PT-0285L	living	LIV reference 23	Oli	0.184738	0.195234	0.0104969
PT-0285R	living	LIV reference 23	Ast	0.0745124	0.0580087	0.0165038
PT-0285R	living	LIV reference 23	Exc1	0.0930028	0.0813853	0.0116175
PT-0285R	living	LIV reference 23	Exc2	0.0527336	0.191342	0.138608
PT-0285R	living	LIV reference 23	Exc3	0.0473677	0.0034632	0.0439045
PT-0285R	living	LIV reference 23	Int1	0.0143161	0.00692641	0.00738973
PT-0285R	living	LIV reference 23	Int2	0	0.0138528	0.0138528
PT-0285R	living	LIV reference 23	MG	0.0201825	0.0406926	0.0205101
PT-0285R	living	LIV reference 23	OPC	0.0113524	0.0207792	0.00942679
PT-0285R	living	LIV reference 23	Oli	0.686532	0.572294	0.114238
PT-0286L	living	LIV reference 23	Ast	0.029584	0.0203735	0.0092105
PT-0286L	living	LIV reference 23	Exc1	0.0817608	0.016695	0.0650658
PT-0286L	living	LIV reference 23	Exc2	0.116649	0.632711	0.516061
PT-0286L	living	LIV reference 23	Exc3	0.0300405	0.00141483	0.0286257
PT-0286L	living	LIV reference 23	Int1	0.0181506	0.0155631	0.00258747
PT-0286L	living	LIV reference 23	Int2	0.0266215	0.0226372	0.00398427
PT-0286L	living	LIV reference 23	MG	0.0083159	0.0090549	0.000738997
PT-0286L	living	LIV reference 23	OPC	0	0.00452745	0.00452745
PT-0286L	living	LIV reference 23	Oli	0.688877	0.274759	0.414118
PT-0286R	living	LIV reference 23	Ast	0.109043	0.106648	0.00239516
PT-0286R	living	LIV reference 23	Exc1	0.241336	0.182133	0.0592026
PT-0286R	living	LIV reference 23	Exc2	0	0.177978	0.177978
PT-0286R	living	LIV reference 23	Exc3	0.0515622	0.00657895	0.0449833
PT-0286R	living	LIV reference 23	Int1	0.0272318	0.0193906	0.00784121
PT-0286R	living	LIV reference 23	Int2	0.0459676	0.0311634	0.0148042
PT-0286R	living	LIV reference 23	MG	0.00963622	0.0294321	0.0197959
PT-0286R	living	LIV reference 23	OPC	0.0158759	0.0190443	0.00316842
PT-0286R	living	LIV reference 23	Oli	0.494694	0.373615	0.121079
PT-0288L	living	LIV reference 23	Ast	0.13407	0.18415	0.0500803
PT-0288L	living	LIV reference 23	Exc1	0.52786	0.258603	0.269257
PT-0288L	living	LIV reference 23	Exc2	0	0.12513	0.12513
PT-0288L	living	LIV reference 23	Exc3	0.0343581	0.00417101	0.0301871
PT-0288L	living	LIV reference 23	Int1	0.109794	0.101564	0.00822952
PT-0288L	living	LIV reference 23	Int2	0.104735	0.0698644	0.0348701
PT-0288L	living	LIV reference 23	MG	0.0153297	0.0627737	0.047444
PT-0288L	living	LIV reference 23	OPC	0.0137205	0.0300313	0.0163108
PT-0288L	living	LIV reference 23	Oli	0.0559834	0.141814	0.085831
PT-0289L	living	LIV reference 23	Ast	0.138319	0.12136	0.0169592
PT-0289L	living	LIV reference 23	Exc1	0.338038	0.192425	0.145613
PT-0289L	living	LIV reference 23	Exc2	0.0880708	0.282834	0.194764
PT-0289L	living	LIV reference 23	Exc3	0.0591425	0.00692323	0.0522192
PT-0289L	living	LIV reference 23	Int1	0.0877927	0.0395032	0.0482895
PT-0289L	living	LIV reference 23	Int2	0.0690376	0.0360415	0.032996
PT-0289L	living	LIV reference 23	MG	0.0251722	0.0718795	0.0467073
PT-0289L	living	LIV reference 23	OPC	0.0242518	0.0425575	0.0183057
PT-0289L	living	LIV reference 23	Oli	0.160752	0.165954	0.0052016
PT-0289R	living	LIV reference 23	Ast	0.267227	0.299441	0.0322143
PT-0289R	living	LIV reference 23	Exc1	0.251528	0.185475	0.0660535
PT-0289R	living	LIV reference 23	Exc2	0	0.173184	0.173184
PT-0289R	living	LIV reference 23	Exc3	0.104169	0.00670391	0.0974652
PT-0289R	living	LIV reference 23	Int1	0.059753	0.0379888	0.0217642
PT-0289R	living	LIV reference 23	Int2	0.0926779	0.0446927	0.0479852
PT-0289R	living	LIV reference 23	MG	0.0529319	0.107263	0.0543307
PT-0289R	living	LIV reference 23	OPC	0.00837031	0.0301676	0.0217973
PT-0289R	living	LIV reference 23	Oli	0.144393	0.0692737	0.0751192
PT-0290L	living	LIV reference 23	Ast	0.133134	0.142636	0.0095021
PT-0290L	living	LIV reference 23	Exc1	0.501605	0.297271	0.204334
PT-0290L	living	LIV reference 23	Exc2	0	0.104509	0.104509
PT-0290L	living	LIV reference 23	Exc3	0.0246574	0.00387072	0.0207866
PT-0290L	living	LIV reference 23	Int1	0.0912464	0.0849623	0.00628409
PT-0290L	living	LIV reference 23	Int2	0.0978859	0.075479	0.0224069
PT-0290L	living	LIV reference 23	MG	0.0114706	0.0605767	0.0491061
PT-0290L	living	LIV reference 23	OPC	0.0210128	0.0307722	0.00975942
PT-0290L	living	LIV reference 23	Oli	0.116415	0.18502	0.0686056
PT-0292L	living	LIV reference 23	Ast	0.156409	0.123671	0.0327378
PT-0292L	living	LIV reference 23	Exc1	0.411044	0.20126	0.209784
PT-0292L	living	LIV reference 23	Exc2	0.04193	0.129579	0.0876486
PT-0292L	living	LIV reference 23	Exc3	0.03115	0.00433241	0.0268176
PT-0292L	living	LIV reference 23	Int1	0.0390589	0.0413549	0.00229601
PT-0292L	living	LIV reference 23	Int2	0.0602642	0.03269	0.0275742
PT-0292L	living	LIV reference 23	MG	0.0137683	0.0401733	0.026405
PT-0292L	living	LIV reference 23	OPC	0.0183682	0.0338716	0.0155034
PT-0292L	living	LIV reference 23	Oli	0.219512	0.3718	0.152288
PT-0292R	living	LIV reference 23	Ast	0.11562	0.141606	0.0259861
PT-0292R	living	LIV reference 23	Exc1	0.478694	0.250122	0.228573
PT-0292R	living	LIV reference 23	Exc2	0	0.175669	0.175669
PT-0292R	living	LIV reference 23	Exc3	0.0687414	0.00340633	0.065335
PT-0292R	living	LIV reference 23	Int1	0.0961577	0.0807786	0.0153791
PT-0292R	living	LIV reference 23	Int2	0.107285	0.0574209	0.0498637
PT-0292R	living	LIV reference 23	MG	0.0108918	0.0394161	0.0285243
PT-0292R	living	LIV reference 23	OPC	0.015697	0.0379562	0.0222592
PT-0292R	living	LIV reference 23	Oli	0.0918732	0.16253	0.0706572
PT-0295L	living	LIV reference 23	Ast	0.0625836	0.0679743	0.00539072
PT-0295L	living	LIV reference 23	Exc1	0.427779	0.136625	0.291154
PT-0295L	living	LIV reference 23	Exc2	0	0.117349	0.117349
PT-0295L	living	LIV reference 23	Exc3	0	0.0035509	0.0035509
PT-0295L	living	LIV reference 23	Int1	0.0476686	0.0229963	0.0246723
PT-0295L	living	LIV reference 23	Int2	0.0848952	0.0306053	0.0542899
PT-0295L	living	LIV reference 23	MG	0.0251225	0.0720325	0.04691
PT-0295L	living	LIV reference 23	OPC	0.0222264	0.026209	0.00398258
PT-0295L	living	LIV reference 23	Oli	0.324817	0.512344	0.187526
PT-0296L	living	LIV reference 23	Ast	0.102742	0.0860334	0.016709
PT-0296L	living	LIV reference 23	Exc1	0.313504	0.133427	0.180077
PT-0296L	living	LIV reference 23	Exc2	0	0.40803	0.40803
PT-0296L	living	LIV reference 23	Exc3	0.00803694	0.00130811	0.00672883
PT-0296L	living	LIV reference 23	Int1	0.0513181	0.0308915	0.0204266
PT-0296L	living	LIV reference 23	Int2	0.0885594	0.0308915	0.0576679
PT-0296L	living	LIV reference 23	MG	0.0238982	0.0323003	0.00840208
PT-0296L	living	LIV reference 23	OPC	0.0349556	0.0184142	0.0165414
PT-0296L	living	LIV reference 23	Oli	0.368746	0.225096	0.14365
PT-0297L	living	LIV reference 23	Ast	0.0469154	0.0425975	0.00431785
PT-0297L	living	LIV reference 23	Exc1	0.612133	0.10621	0.505923
PT-0297L	living	LIV reference 23	Exc2	0.0151283	0.51666	0.501532
PT-0297L	living	LIV reference 23	Exc3	0	0.00132526	0.00132526
PT-0297L	living	LIV reference 23	Int1	0.0271675	0.0249905	0.00217698
PT-0297L	living	LIV reference 23	Int2	0.0721115	0.0212041	0.0509074
PT-0297L	living	LIV reference 23	MG	0.011887	0.0259371	0.0140502
PT-0297L	living	LIV reference 23	OPC	0.0197006	0.0138205	0.00588011
PT-0297L	living	LIV reference 23	Oli	0.194116	0.235328	0.0412117
S00021	postmortem	LIV reference 23	Ast	0.060989	0.10229	0.0413011
S00021	postmortem	LIV reference 23	Exc1	0.6362	0.200374	0.435826
S00021	postmortem	LIV reference 23	Exc2	0.00966798	0.289644	0.279976
S00021	postmortem	LIV reference 23	Exc3	0.0156113	0.0036723	0.011939
S00021	postmortem	LIV reference 23	Int1	0.0532776	0.042198	0.0110795
S00021	postmortem	LIV reference 23	Int2	0.112742	0.0337184	0.0790232
S00021	postmortem	LIV reference 23	MG	0.00350531	0.0389931	0.0354878
S00021	postmortem	LIV reference 23	OPC	0.0131016	0.0233024	0.0102008
S00021	postmortem	LIV reference 23	Oli	0.0898915	0.232957	0.143066
S00253	postmortem	LIV reference 23	Ast	0.00707334	0.103327	0.096254
S00253	postmortem	LIV reference 23	Exc1	0.563892	0.258441	0.305452
S00253	postmortem	LIV reference 23	Exc2	0.106306	0.129098	0.0227917
S00253	postmortem	LIV reference 23	Exc3	0.00850533	0.00220192	0.0063034
S00253	postmortem	LIV reference 23	Int1	0.14844	0.0870168	0.061423
S00253	postmortem	LIV reference 23	Int2	0.15866	0.0914206	0.0672389
S00253	postmortem	LIV reference 23	MG	0	0.0488501	0.0488501
S00253	postmortem	LIV reference 23	OPC	0.00712317	0.0472191	0.0400959
S00253	postmortem	LIV reference 23	Oli	0	0.212608	0.212608
S00324	postmortem	LIV reference 23	Ast	0.0422256	0.0703176	0.028092
S00324	postmortem	LIV reference 23	Exc1	0.576686	0.29731	0.279376
S00324	postmortem	LIV reference 23	Exc2	0	0.117358	0.117358
S00324	postmortem	LIV reference 23	Exc3	0.0333884	0.00826312	0.0251253
S00324	postmortem	LIV reference 23	Int1	0.0864698	0.0631886	0.0232812
S00324	postmortem	LIV reference 23	Int2	0.138009	0.0712897	0.066719
S00324	postmortem	LIV reference 23	MG	0.00317751	0.0425578	0.0393803
S00324	postmortem	LIV reference 23	OPC	0.040853	0.0459603	0.00510725
S00324	postmortem	LIV reference 23	Oli	0.0716089	0.258425	0.186816
S00556	postmortem	LIV reference 23	Ast	0.0260315	0.064187	0.0381555
S00556	postmortem	LIV reference 23	Exc1	0.680133	0.258942	0.421191
S00556	postmortem	LIV reference 23	Exc2	0	0.187514	0.187514
S00556	postmortem	LIV reference 23	Exc3	0.0146526	0.000987492	0.0136651
S00556	postmortem	LIV reference 23	Int1	0.0604559	0.0729647	0.0125087
S00556	postmortem	LIV reference 23	Int2	0.0940234	0.0552995	0.0387238
S00556	postmortem	LIV reference 23	MG	0.00316763	0.0380733	0.0349057
S00556	postmortem	LIV reference 23	OPC	0.0250266	0.0358789	0.0108523
S00556	postmortem	LIV reference 23	Oli	0.0905021	0.25598	0.165478
S00579	postmortem	LIV reference 23	Ast	0.0317258	0.127996	0.0962698
S00579	postmortem	LIV reference 23	Exc1	0.746311	0.26847	0.477841
S00579	postmortem	LIV reference 23	Exc2	0	0.18487	0.18487
S00579	postmortem	LIV reference 23	Exc3	0	0.00386527	0.00386527
S00579	postmortem	LIV reference 23	Int1	0.0960616	0.0873551	0.00870651
S00579	postmortem	LIV reference 23	Int2	0.106585	0.0527885	0.0537965
S00579	postmortem	LIV reference 23	MG	0.00629897	0.0495859	0.0432869
S00579	postmortem	LIV reference 23	OPC	0.0117488	0.0470458	0.0352971
S00579	postmortem	LIV reference 23	Oli	0	0.166207	0.166207
S00935	postmortem	LIV reference 23	Ast	0.123399	0.108939	0.0144608
S00935	postmortem	LIV reference 23	Exc1	0.315235	0.202314	0.11292
S00935	postmortem	LIV reference 23	Exc2	0.00368387	0.207302	0.203619
S00935	postmortem	LIV reference 23	Exc3	0.079741	0.00798085	0.0717602
S00935	postmortem	LIV reference 23	Int1	0.100219	0.0430966	0.0571228
S00935	postmortem	LIV reference 23	Int2	0.141259	0.0706305	0.0706284
S00935	postmortem	LIV reference 23	MG	0.0238296	0.0490822	0.0252526
S00935	postmortem	LIV reference 23	OPC	0.0941708	0.0438947	0.0502761
S00935	postmortem	LIV reference 23	Oli	0.103237	0.252993	0.149756
S01447	postmortem	LIV reference 23	Ast	0.032793	0.107658	0.0748652
S01447	postmortem	LIV reference 23	Exc1	0.622313	0.268923	0.353389
S01447	postmortem	LIV reference 23	Exc2	0	0.193785	0.193785
S01447	postmortem	LIV reference 23	Exc3	0.000868212	0.00266371	0.0017955
S01447	postmortem	LIV reference 23	Int1	0.11736	0.0853496	0.0320106
S01447	postmortem	LIV reference 23	Int2	0.195607	0.0788013	0.116806
S01447	postmortem	LIV reference 23	MG	0.000252667	0.0351831	0.0349305
S01447	postmortem	LIV reference 23	OPC	0.00924189	0.0390677	0.0298258
S01447	postmortem	LIV reference 23	Oli	0.0176952	0.166038	0.148343
S01462	postmortem	LIV reference 23	Ast	0.0289563	0.0807401	0.0517838
S01462	postmortem	LIV reference 23	Exc1	0.735618	0.345248	0.39037
S01462	postmortem	LIV reference 23	Exc2	0	0.171573	0.171573
S01462	postmortem	LIV reference 23	Exc3	0.00604577	0.00315391	0.00289186
S01462	postmortem	LIV reference 23	Int1	0.0651268	0.0747477	0.00962088
S01462	postmortem	LIV reference 23	Int2	0.13454	0.0836838	0.0508565
S01462	postmortem	LIV reference 23	MG	0.0020727	0.0576114	0.0555387
S01462	postmortem	LIV reference 23	OPC	0.0148264	0.0239697	0.00914336
S01462	postmortem	LIV reference 23	Oli	0.0105259	0.133726	0.1232
S11088	postmortem	LIV reference 23	Ast	0.0107709	0.0462103	0.0354395
S11088	postmortem	LIV reference 23	Exc1	0.560718	0.183311	0.377406
S11088	postmortem	LIV reference 23	Exc2	0	0.151382	0.151382
S11088	postmortem	LIV reference 23	Exc3	0	0.000918086	0.000918086
S11088	postmortem	LIV reference 23	Int1	0.10639	0.0771192	0.0292704
S11088	postmortem	LIV reference 23	Int2	0.130894	0.053249	0.077645
S11088	postmortem	LIV reference 23	MG	0.00699996	0.0900745	0.0830745
S11088	postmortem	LIV reference 23	OPC	0.0391011	0.0440681	0.00496706
S11088	postmortem	LIV reference 23	Oli	0.130413	0.315924	0.18551
S17680	postmortem	LIV reference 23	Ast	0.018391	0.0672977	0.0489067
S17680	postmortem	LIV reference 23	Exc1	0.656231	0.221959	0.434272
S17680	postmortem	LIV reference 23	Exc2	0	0.19451	0.19451
S17680	postmortem	LIV reference 23	Exc3	0.0319514	0.00586843	0.0260829
S17680	postmortem	LIV reference 23	Int1	0.0298797	0.034548	0.00466837
S17680	postmortem	LIV reference 23	Int2	0.0576119	0.0266919	0.03092
S17680	postmortem	LIV reference 23	MG	0.00360726	0.0327496	0.0291424
S17680	postmortem	LIV reference 23	OPC	0.0133049	0.0302887	0.0169838
S17680	postmortem	LIV reference 23	Oli	0.186223	0.372078	0.185854
S19335	postmortem	LIV reference 23	Ast	0.0132353	0.081206	0.0679707
S19335	postmortem	LIV reference 23	Exc1	0.640668	0.238996	0.401671
S19335	postmortem	LIV reference 23	Exc2	0	0.171655	0.171655
S19335	postmortem	LIV reference 23	Exc3	0.0390835	0.00396127	0.0351223
S19335	postmortem	LIV reference 23	Int1	0.0550163	0.0585387	0.00352248
S19335	postmortem	LIV reference 23	Int2	0.137386	0.0541373	0.0832487
S19335	postmortem	LIV reference 23	MG	0.00389912	0.084507	0.0806079
S19335	postmortem	LIV reference 23	OPC	0.0268342	0.0464349	0.0196007
S19335	postmortem	LIV reference 23	Oli	0.0802633	0.237236	0.156973
T-164	postmortem	LIV reference 23	Ast	0.0449946	0.0901904	0.0451958
T-164	postmortem	LIV reference 23	Exc1	0.245652	0.140697	0.104955
T-164	postmortem	LIV reference 23	Exc2	0.328999	0.167869	0.16113
T-164	postmortem	LIV reference 23	Exc3	0.0128337	0.00429843	0.00853524
T-164	postmortem	LIV reference 23	Int1	0.0336062	0.0336967	9.04435e-05
T-164	postmortem	LIV reference 23	Int2	0.0760328	0.0420632	0.0339695
T-164	postmortem	LIV reference 23	MG	0.0133235	0.0747621	0.0614386
T-164	postmortem	LIV reference 23	OPC	0.0271009	0.0282469	0.00114599
T-164	postmortem	LIV reference 23	Oli	0.204628	0.388778	0.18415
T-2011	postmortem	LIV reference 23	Ast	0.048559	0.0690759	0.0205169
T-2011	postmortem	LIV reference 23	Exc1	0.26157	0.0824987	0.179071
T-2011	postmortem	LIV reference 23	Exc2	0.0323938	0.211564	0.17917
T-2011	postmortem	LIV reference 23	Exc3	0.00252507	0.00165204	0.000873032
T-2011	postmortem	LIV reference 23	Int1	0.070055	0.0362416	0.0338134
T-2011	postmortem	LIV reference 23	Int2	0.0643021	0.0248838	0.0394182
T-2011	postmortem	LIV reference 23	MG	0.0271364	0.0694889	0.0423525
T-2011	postmortem	LIV reference 23	OPC	0.0538393	0.0372741	0.0165652
T-2011	postmortem	LIV reference 23	Oli	0.438299	0.455137	0.0168375
T-4915	postmortem	LIV reference 23	Ast	0.211959	0.262295	0.0503365
T-4915	postmortem	LIV reference 23	Exc1	0.397022	0.179555	0.217467
T-4915	postmortem	LIV reference 23	Exc2	0.0340574	0.0765543	0.0424969
T-4915	postmortem	LIV reference 23	Exc3	0	0.00247448	0.00247448
T-4915	postmortem	LIV reference 23	Int1	0.175829	0.142128	0.0337009
T-4915	postmortem	LIV reference 23	Int2	0.0725024	0.0366533	0.0358491
T-4915	postmortem	LIV reference 23	MG	0.00596106	0.039901	0.03394
T-4915	postmortem	LIV reference 23	OPC	0.047433	0.0796474	0.0322144
T-4915	postmortem	LIV reference 23	Oli	0.0468601	0.166873	0.120013
T-5354	postmortem	LIV reference 23	Ast	0.0574471	0.102605	0.0451582
T-5354	postmortem	LIV reference 23	Exc1	0.479297	0.197432	0.281865
T-5354	postmortem	LIV reference 23	Exc2	0	0.204964	0.204964
T-5354	postmortem	LIV reference 23	Exc3	0.0219501	0.00271638	0.0192337
T-5354	postmortem	LIV reference 23	Int1	0.120082	0.0754414	0.0446402
T-5354	postmortem	LIV reference 23	Int2	0.186772	0.0614891	0.125283
T-5354	postmortem	LIV reference 23	MG	0.0115989	0.0642055	0.0526066
T-5354	postmortem	LIV reference 23	OPC	0.0516801	0.0470428	0.0046373
T-5354	postmortem	LIV reference 23	Oli	0.0539925	0.217187	0.163195
T-563	postmortem	LIV reference 23	Ast	0.0553767	0.102128	0.0467509
T-563	postmortem	LIV reference 23	Exc1	0.629547	0.256814	0.372733
T-563	postmortem	LIV reference 23	Exc2	0	0.203105	0.203105
T-563	postmortem	LIV reference 23	Exc3	0	0.00471535	0.00471535
T-563	postmortem	LIV reference 23	Int1	0.131175	0.112823	0.0183518
T-563	postmortem	LIV reference 23	Int2	0.157855	0.0618746	0.0959802
T-563	postmortem	LIV reference 23	MG	0.00112447	0.0428982	0.0417737
T-563	postmortem	LIV reference 23	OPC	0.0112508	0.039908	0.0286572
T-563	postmortem	LIV reference 23	Oli	0.0134187	0.126164	0.112746
PT-0236R	living	LIV reference 24	Ast	0.0800555	0.06494	0.0151155
PT-0236R	living	LIV reference 24	Exc1	0.254045	0.0956008	0.158444
PT-0236R	living	LIV reference 24	Exc2	0	0.362788	0.362788
PT-0236R	living	LIV reference 24	Exc3	0.0129525	0.00342792	0.00952456
PT-0236R	living	LIV reference 24	Int1	0.0875534	0.0194249	0.0681286
PT-0236R	living	LIV reference 24	Int2	0.0887956	0.0276138	0.0611818
PT-0236R	living	LIV reference 24	MG	0.0197627	0.041135	0.0213724
PT-0236R	living	LIV reference 24	OPC	0.0395394	0.0245667	0.0149726
PT-0236R	living	LIV reference 24	Oli	0.417296	0.349457	0.0678385
PT-0237R	living	LIV reference 24	Ast	0.091012	0.0966719	0.00565999
PT-0237R	living	LIV reference 24	Exc1	0.447593	0.196513	0.25108
PT-0237R	living	LIV reference 24	Exc2	0	0.261094	0.261094
PT-0237R	living	LIV reference 24	Exc3	0.0139361	0.00316957	0.0107666
PT-0237R	living	LIV reference 24	Int1	0.0780907	0.0649762	0.0131145
PT-0237R	living	LIV reference 24	Int2	0.0973491	0.050317	0.0470322
PT-0237R	living	LIV reference 24	MG	0.00934913	0.046355	0.0370059
PT-0237R	living	LIV reference 24	OPC	0.0407389	0.0384311	0.00230788
PT-0237R	living	LIV reference 24	Oli	0.217983	0.206815	0.011168
PT-0256L	living	LIV reference 24	Ast	0.0414101	0.0326853	0.00872473
PT-0256L	living	LIV reference 24	Exc1	0.425206	0.0596026	0.365604
PT-0256L	living	LIV reference 24	Exc2	0	0.367656	0.367656
PT-0256L	living	LIV reference 24	Exc3	0	0.000640889	0.000640889
PT-0256L	living	LIV reference 24	Int1	0.0656347	0.0243538	0.0412809
PT-0256L	living	LIV reference 24	Int2	0.0613001	0.0134587	0.0478414
PT-0256L	living	LIV reference 24	MG	0.0238003	0.0354625	0.0116622
PT-0256L	living	LIV reference 24	OPC	0.0410229	0.0153813	0.0256415
PT-0256L	living	LIV reference 24	Oli	0.341626	0.447768	0.106142
PT-0257R	living	LIV reference 24	Ast	0.183513	0.171048	0.0124648
PT-0257R	living	LIV reference 24	Exc1	0.304966	0.152351	0.152615
PT-0257R	living	LIV reference 24	Exc2	0	0.212144	0.212144
PT-0257R	living	LIV reference 24	Exc3	0.0467282	0.00481303	0.0419152
PT-0257R	living	LIV reference 24	Int1	0.0212858	0.0362829	0.014997
PT-0257R	living	LIV reference 24	Int2	0.0740019	0.0436875	0.0303144
PT-0257R	living	LIV reference 24	MG	0.00735177	0.0225842	0.0152325
PT-0257R	living	LIV reference 24	OPC	0.0239826	0.0338763	0.00989379
PT-0257R	living	LIV reference 24	Oli	0.338171	0.299334	0.0388377
PT-0261L	living	LIV reference 24	Ast	0.0709812	0.0556735	0.0153077
PT-0261L	living	LIV reference 24	Exc1	0.2454	0.128332	0.117068
PT-0261L	living	LIV reference 24	Exc2	0	0.169615	0.169615
PT-0261L	living	LIV reference 24	Exc3	0.00282776	0.00448219	0.00165443
PT-0261L	living	LIV reference 24	Int1	0.0813807	0.0191083	0.0622724
PT-0261L	living	LIV reference 24	Int2	0.0792161	0.0287804	0.0504357
PT-0261L	living	LIV reference 24	MG	0.039245	0.122199	0.0829537
PT-0261L	living	LIV reference 24	OPC	0.0708889	0.0698278	0.00106111
PT-0261L	living	LIV reference 24	Oli	0.402432	0.38193	0.0205024
PT-0262L	living	LIV reference 24	Ast	0.157644	0.136716	0.0209272
PT-0262L	living	LIV reference 24	Exc1	0.380391	0.184776	0.195615
PT-0262L	living	LIV reference 24	Exc2	0	0.297164	0.297164
PT-0262L	living	LIV reference 24	Exc3	0	0.00656716	0.00656716
PT-0262L	living	LIV reference 24	Int1	0.0691263	0.030597	0.0385293
PT-0262L	living	LIV reference 24	Int2	0.0745543	0.041194	0.0333603
PT-0262L	living	LIV reference 24	MG	0.0178985	0.0455224	0.0276239
PT-0262L	living	LIV reference 24	OPC	0.0489537	0.0343284	0.0146253
PT-0262L	living	LIV reference 24	Oli	0.246525	0.20597	0.0405552
PT-0264L	living	LIV reference 24	Ast	0.137595	0.0938799	0.0437151
PT-0264L	living	LIV reference 24	Exc1	0.221676	0.0961731	0.125503
PT-0264L	living	LIV reference 24	Exc2	0	0.385123	0.385123
PT-0264L	living	LIV reference 24	Exc3	0.0343809	0.00257991	0.031801
PT-0264L	living	LIV reference 24	Int1	0.0335735	0.0312455	0.00232794
PT-0264L	living	LIV reference 24	Int2	0.0565688	0.0286656	0.0279032
PT-0264L	living	LIV reference 24	MG	0.00914622	0.0194926	0.0103464
PT-0264L	living	LIV reference 24	OPC	0.026601	0.0190626	0.00753839
PT-0264L	living	LIV reference 24	Oli	0.479295	0.315035	0.16426
PT-0264R	living	LIV reference 24	Ast	0.0894217	0.0919685	0.00254683
PT-0264R	living	LIV reference 24	Exc1	0.420507	0.157291	0.263216
PT-0264R	living	LIV reference 24	Exc2	0	0.37285	0.37285
PT-0264R	living	LIV reference 24	Exc3	0	0.00340157	0.00340157
PT-0264R	living	LIV reference 24	Int1	0.0901218	0.0305512	0.0595706
PT-0264R	living	LIV reference 24	Int2	0.0980852	0.0370394	0.0610458
PT-0264R	living	LIV reference 24	MG	0.0212395	0.0329449	0.0117054
PT-0264R	living	LIV reference 24	OPC	0.0379981	0.0215433	0.0164548
PT-0264R	living	LIV reference 24	Oli	0.227561	0.208126	0.0194351
PT-0267L	living	LIV reference 24	Ast	0.136146	0.147993	0.011847
PT-0267L	living	LIV reference 24	Exc1	0.450889	0.240683	0.210205
PT-0267L	living	LIV reference 24	Exc2	0	0.191233	0.191233
PT-0267L	living	LIV reference 24	Exc3	0	0.00609173	0.00609173
PT-0267L	living	LIV reference 24	Int1	0.109384	0.0625896	0.0467944
PT-0267L	living	LIV reference 24	Int2	0.0656376	0.0525561	0.0130814
PT-0267L	living	LIV reference 24	MG	0.0195364	0.0457477	0.0262113
PT-0267L	living	LIV reference 24	OPC	0.0377687	0.0391782	0.00140948
PT-0267L	living	LIV reference 24	Oli	0.171408	0.178691	0.00728309
PT-0280L	living	LIV reference 24	Ast	0.024218	0.04815	0.023932
PT-0280L	living	LIV reference 24	Exc1	0.0385269	0.0800811	0.0415542
PT-0280L	living	LIV reference 24	Exc2	0.00031192	0.21186	0.211548
PT-0280L	living	LIV reference 24	Exc3	0.0294241	0.00405474	0.0253694
PT-0280L	living	LIV reference 24	Int1	0.0020992	0.00506842	0.00296922
PT-0280L	living	LIV reference 24	Int2	0.00232236	0.0106437	0.00832133
PT-0280L	living	LIV reference 24	MG	0.0095801	0.0319311	0.022351
PT-0280L	living	LIV reference 24	OPC	0.014827	0.0197669	0.0049399
PT-0280L	living	LIV reference 24	Oli	0.87869	0.575773	0.302917
PT-0282L	living	LIV reference 24	Ast	0.0878881	0.0846942	0.00319395
PT-0282L	living	LIV reference 24	Exc1	0.329244	0.12455	0.204694
PT-0282L	living	LIV reference 24	Exc2	0.052699	0.393579	0.34088
PT-0282L	living	LIV reference 24	Exc3	0	0.00166067	0.00166067
PT-0282L	living	LIV reference 24	Int1	0.0618434	0.0559092	0.00593418
PT-0282L	living	LIV reference 24	Int2	0.114662	0.0431774	0.0714843
PT-0282L	living	LIV reference 24	MG	0.0220294	0.0379186	0.0158892
PT-0282L	living	LIV reference 24	OPC	0.059497	0.0417935	0.0177035
PT-0282L	living	LIV reference 24	Oli	0.272137	0.197896	0.0742404
PT-0282R	living	LIV reference 24	Ast	0	0.0214892	0.0214892
PT-0282R	living	LIV reference 24	Exc1	0.0339483	0.0361923	0.00224393
PT-0282R	living	LIV reference 24	Exc2	0.00849786	0.341188	0.33269
PT-0282R	living	LIV reference 24	Exc3	0.0135303	0.000565504	0.0129648
PT-0282R	living	LIV reference 24	Int1	0.015647	0.00245052	0.0131965
PT-0282R	living	LIV reference 24	Int2	0	0.00452403	0.00452403
PT-0282R	living	LIV reference 24	MG	0.0432047	0.0740811	0.0308763
PT-0282R	living	LIV reference 24	OPC	0.0282285	0.0205467	0.0076818
PT-0282R	living	LIV reference 24	Oli	0.853693	0.492931	0.360762
PT-0283L	living	LIV reference 24	Ast	0.0325815	0.048	0.0154185
PT-0283L	living	LIV reference 24	Exc1	0.118192	0.0542222	0.0639694
PT-0283L	living	LIV reference 24	Exc2	0	0.135111	0.135111
PT-0283L	living	LIV reference 24	Exc3	0.0100443	0.00266667	0.00737766
PT-0283L	living	LIV reference 24	Int1	0.0203759	0.0204444	6.85507e-05
PT-0283L	living	LIV reference 24	Int2	0.0540972	0.024	0.0300972
PT-0283L	living	LIV reference 24	MG	0.00938516	0.0293333	0.0199482
PT-0283L	living	LIV reference 24	OPC	0.0164065	0.0124444	0.00396209
PT-0283L	living	LIV reference 24	Oli	0.734624	0.632	0.102624
PT-0284R	living	LIV reference 24	Ast	0.195017	0.154753	0.040264
PT-0284R	living	LIV reference 24	Exc1	0.344698	0.217596	0.127102
PT-0284R	living	LIV reference 24	Exc2	0	0.113119	0.113119
PT-0284R	living	LIV reference 24	Exc3	0.0521317	0.00628437	0.0458473
PT-0284R	living	LIV reference 24	Int1	0.05891	0.0455617	0.0133483
PT-0284R	living	LIV reference 24	Int2	0.0955733	0.043205	0.0523682
PT-0284R	living	LIV reference 24	MG	0.0686458	0.159466	0.0908201
PT-0284R	living	LIV reference 24	OPC	0.0422333	0.043205	0.000971703
PT-0284R	living	LIV reference 24	Oli	0.137598	0.207384	0.0697863
PT-0285L	living	LIV reference 24	Ast	0.0618146	0.102998	0.0411831
PT-0285L	living	LIV reference 24	Exc1	0.452344	0.196772	0.255573
PT-0285L	living	LIV reference 24	Exc2	0	0.259032	0.259032
PT-0285L	living	LIV reference 24	Exc3	0	0.00461184	0.00461184
PT-0285L	living	LIV reference 24	Int1	0.145943	0.0883935	0.0575497
PT-0285L	living	LIV reference 24	Int2	0.0831244	0.0322829	0.0508416
PT-0285L	living	LIV reference 24	MG	0.0176161	0.0376633	0.0200473
PT-0285L	living	LIV reference 24	OPC	0.0455143	0.0438125	0.00170184
PT-0285L	living	LIV reference 24	Oli	0.193643	0.195234	0.00159138
PT-0286R	living	LIV reference 24	Ast	0.0949033	0.106648	0.0117449
PT-0286R	living	LIV reference 24	Exc1	0.255694	0.182133	0.073561
PT-0286R	living	LIV reference 24	Exc2	0	0.177978	0.177978
PT-0286R	living	LIV reference 24	Exc3	0.0359925	0.00657895	0.0294135
PT-0286R	living	LIV reference 24	Int1	0.0243661	0.0193906	0.00497549
PT-0286R	living	LIV reference 24	Int2	0.0426262	0.0311634	0.0114627
PT-0286R	living	LIV reference 24	MG	0.00981163	0.0294321	0.0196205
PT-0286R	living	LIV reference 24	OPC	0.0130921	0.0190443	0.00595227
PT-0286R	living	LIV reference 24	Oli	0.520792	0.373615	0.147177
PT-0287L	living	LIV reference 24	Ast	0.0506211	0.0915859	0.0409648
PT-0287L	living	LIV reference 24	Exc1	0.203586	0.121225	0.0823607
PT-0287L	living	LIV reference 24	Exc2	0	0.113218	0.113218
PT-0287L	living	LIV reference 24	Exc3	0	0.00154516	0.00154516
PT-0287L	living	LIV reference 24	Int1	0.0717339	0.0532378	0.0184961
PT-0287L	living	LIV reference 24	Int2	0.0473076	0.0717797	0.0244722
PT-0287L	living	LIV reference 24	MG	0.0281066	0.0675657	0.0394591
PT-0287L	living	LIV reference 24	OPC	0.0193599	0.0216323	0.00227238
PT-0287L	living	LIV reference 24	Oli	0.565098	0.423234	0.141864
PT-0288L	living	LIV reference 24	Ast	0.122977	0.18415	0.0611731
PT-0288L	living	LIV reference 24	Exc1	0.565691	0.258603	0.307088
PT-0288L	living	LIV reference 24	Exc2	0	0.12513	0.12513
PT-0288L	living	LIV reference 24	Exc3	0	0.00417101	0.00417101
PT-0288L	living	LIV reference 24	Int1	0.0979626	0.101564	0.00360154
PT-0288L	living	LIV reference 24	Int2	0.117665	0.0698644	0.0478003
PT-0288L	living	LIV reference 24	MG	0.0177022	0.0627737	0.0450715
PT-0288L	living	LIV reference 24	OPC	0.0154511	0.0300313	0.0145802
PT-0288L	living	LIV reference 24	Oli	0.0625512	0.141814	0.0792632
PT-0289L	living	LIV reference 24	Ast	0.128817	0.12136	0.00745681
PT-0289L	living	LIV reference 24	Exc1	0.402484	0.192425	0.210059
PT-0289L	living	LIV reference 24	Exc2	0.0171972	0.282834	0.265637
PT-0289L	living	LIV reference 24	Exc3	0.0208685	0.00692323	0.0139452
PT-0289L	living	LIV reference 24	Int1	0.0720343	0.0395032	0.0325311
PT-0289L	living	LIV reference 24	Int2	0.0928924	0.0360415	0.0568508
PT-0289L	living	LIV reference 24	MG	0.0264996	0.0718795	0.0453798
PT-0289L	living	LIV reference 24	OPC	0.0384804	0.0425575	0.00407715
PT-0289L	living	LIV reference 24	Oli	0.200128	0.165954	0.0341741
PT-0289R	living	LIV reference 24	Ast	0.255462	0.299441	0.0439794
PT-0289R	living	LIV reference 24	Exc1	0.308076	0.185475	0.122602
PT-0289R	living	LIV reference 24	Exc2	0	0.173184	0.173184
PT-0289R	living	LIV reference 24	Exc3	0.0847237	0.00670391	0.0780198
PT-0289R	living	LIV reference 24	Int1	0	0.0379888	0.0379888
PT-0289R	living	LIV reference 24	Int2	0.122201	0.0446927	0.0775086
PT-0289R	living	LIV reference 24	MG	0.0538652	0.107263	0.0533974
PT-0289R	living	LIV reference 24	OPC	0.0131682	0.0301676	0.0169994
PT-0289R	living	LIV reference 24	Oli	0.153701	0.0692737	0.0844268
PT-0290L	living	LIV reference 24	Ast	0.125973	0.142636	0.0166627
PT-0290L	living	LIV reference 24	Exc1	0.526006	0.297271	0.228735
PT-0290L	living	LIV reference 24	Exc2	0	0.104509	0.104509
PT-0290L	living	LIV reference 24	Exc3	0	0.00387072	0.00387072
PT-0290L	living	LIV reference 24	Int1	0.08823	0.0849623	0.00326776
PT-0290L	living	LIV reference 24	Int2	0.102879	0.075479	0.0273996
PT-0290L	living	LIV reference 24	MG	0.00876864	0.0605767	0.0518081
PT-0290L	living	LIV reference 24	OPC	0.0273069	0.0307722	0.00346528
PT-0290L	living	LIV reference 24	Oli	0.120836	0.18502	0.0641841
PT-0290R	living	LIV reference 24	Ast	0.122341	0.154851	0.0325097
PT-0290R	living	LIV reference 24	Exc1	0.385302	0.171642	0.21366
PT-0290R	living	LIV reference 24	Exc2	0	0.237407	0.237407
PT-0290R	living	LIV reference 24	Exc3	0.0404363	0.00326493	0.0371714
PT-0290R	living	LIV reference 24	Int1	0.0583754	0.0676306	0.00925521
PT-0290R	living	LIV reference 24	Int2	0.0873976	0.0550373	0.0323603
PT-0290R	living	LIV reference 24	MG	0.0176847	0.0956157	0.0779309
PT-0290R	living	LIV reference 24	OPC	0.0265679	0.0298507	0.00328288
PT-0290R	living	LIV reference 24	Oli	0.258971	0.159049	0.0999229
PT-0292L	living	LIV reference 24	Ast	0.125631	0.123671	0.00196004
PT-0292L	living	LIV reference 24	Exc1	0.468424	0.20126	0.267164
PT-0292L	living	LIV reference 24	Exc2	0	0.129579	0.129579
PT-0292L	living	LIV reference 24	Exc3	0	0.00433241	0.00433241
PT-0292L	living	LIV reference 24	Int1	0.0455469	0.0413549	0.00419204
PT-0292L	living	LIV reference 24	Int2	0.0572621	0.03269	0.024572
PT-0292L	living	LIV reference 24	MG	0.0208864	0.0401733	0.0192869
PT-0292L	living	LIV reference 24	OPC	0.0300034	0.0338716	0.00386819
PT-0292L	living	LIV reference 24	Oli	0.252246	0.3718	0.119554
PT-0292R	living	LIV reference 24	Ast	0.107302	0.141606	0.0343034
PT-0292R	living	LIV reference 24	Exc1	0.533793	0.250122	0.283671
PT-0292R	living	LIV reference 24	Exc2	0	0.175669	0.175669
PT-0292R	living	LIV reference 24	Exc3	0.00925398	0.00340633	0.00584765
PT-0292R	living	LIV reference 24	Int1	0.102674	0.0807786	0.0218954
PT-0292R	living	LIV reference 24	Int2	0.117825	0.0574209	0.0604043
PT-0292R	living	LIV reference 24	MG	0.0115198	0.0394161	0.0278962
PT-0292R	living	LIV reference 24	OPC	0.0197087	0.0379562	0.0182475
PT-0292R	living	LIV reference 24	Oli	0.0920294	0.16253	0.070501
PT-0295L	living	LIV reference 24	Ast	0.0549182	0.0679743	0.0130561
PT-0295L	living	LIV reference 24	Exc1	0.394018	0.136625	0.257393
PT-0295L	living	LIV reference 24	Exc2	0	0.117349	0.117349
PT-0295L	living	LIV reference 24	Exc3	0	0.0035509	0.0035509
PT-0295L	living	LIV reference 24	Int1	0.0693021	0.0229963	0.0463058
PT-0295L	living	LIV reference 24	Int2	0.0718556	0.0306053	0.0412503
PT-0295L	living	LIV reference 24	MG	0.0246589	0.0720325	0.0473736
PT-0295L	living	LIV reference 24	OPC	0.0281516	0.026209	0.00194264
PT-0295L	living	LIV reference 24	Oli	0.355846	0.512344	0.156498
PT-0297L	living	LIV reference 24	Ast	0.0395735	0.0425975	0.00302398
PT-0297L	living	LIV reference 24	Exc1	0.585191	0.10621	0.478981
PT-0297L	living	LIV reference 24	Exc2	0	0.51666	0.51666
PT-0297L	living	LIV reference 24	Exc3	0	0.00132526	0.00132526
PT-0297L	living	LIV reference 24	Int1	0.0475627	0.0249905	0.0225722
PT-0297L	living	LIV reference 24	Int2	0.0798613	0.0212041	0.0586572
PT-0297L	living	LIV reference 24	MG	0.0154956	0.0259371	0.0104415
PT-0297L	living	LIV reference 24	OPC	0.0279667	0.0138205	0.0141462
PT-0297L	living	LIV reference 24	Oli	0.203509	0.235328	0.0318181
S00021	postmortem	LIV reference 24	Ast	0.0536895	0.10229	0.0486006
S00021	postmortem	LIV reference 24	Exc1	0.616157	0.200374	0.415783
S00021	postmortem	LIV reference 24	Exc2	0	0.289644	0.289644
S00021	postmortem	LIV reference 24	Exc3	0	0.0036723	0.0036723
S00021	postmortem	LIV reference 24	Int1	0.123575	0.042198	0.0813771
S00021	postmortem	LIV reference 24	Int2	0.0612633	0.0337184	0.027545
S00021	postmortem	LIV reference 24	MG	0.0076319	0.0389931	0.0313612
S00021	postmortem	LIV reference 24	OPC	0.0262607	0.0233024	0.00295829
S00021	postmortem	LIV reference 24	Oli	0.103144	0.232957	0.129813
S00253	postmortem	LIV reference 24	Ast	0.0119706	0.103327	0.0913567
S00253	postmortem	LIV reference 24	Exc1	0.646088	0.258441	0.387647
S00253	postmortem	LIV reference 24	Exc2	0.0109386	0.129098	0.118159
S00253	postmortem	LIV reference 24	Exc3	0	0.00220192	0.00220192
S00253	postmortem	LIV reference 24	Int1	0.170263	0.0870168	0.0832457
S00253	postmortem	LIV reference 24	Int2	0.137264	0.0914206	0.045843
S00253	postmortem	LIV reference 24	MG	0.00379639	0.0488501	0.0450537
S00253	postmortem	LIV reference 24	OPC	0.0196805	0.0472191	0.0275385
S00253	postmortem	LIV reference 24	Oli	0	0.212608	0.212608
S00324	postmortem	LIV reference 24	Ast	0.0343942	0.0703176	0.0359233
S00324	postmortem	LIV reference 24	Exc1	0.543321	0.29731	0.24601
S00324	postmortem	LIV reference 24	Exc2	0	0.117358	0.117358
S00324	postmortem	LIV reference 24	Exc3	0	0.00826312	0.00826312
S00324	postmortem	LIV reference 24	Int1	0.149177	0.0631886	0.0859881
S00324	postmortem	LIV reference 24	Int2	0.113384	0.0712897	0.0420944
S00324	postmortem	LIV reference 24	MG	0.0127693	0.0425578	0.0297885
S00324	postmortem	LIV reference 24	OPC	0.0468547	0.0459603	0.000894428
S00324	postmortem	LIV reference 24	Oli	0.0877507	0.258425	0.170674
S00556	postmortem	LIV reference 24	Ast	0.0241866	0.064187	0.0400004
S00556	postmortem	LIV reference 24	Exc1	0.715969	0.258942	0.457027
S00556	postmortem	LIV reference 24	Exc2	0	0.187514	0.187514
S00556	postmortem	LIV reference 24	Exc3	0	0.000987492	0.000987492
S00556	postmortem	LIV reference 24	Int1	0.0884812	0.0729647	0.0155166
S00556	postmortem	LIV reference 24	Int2	0.0543425	0.0552995	0.000957078
S00556	postmortem	LIV reference 24	MG	0.00273985	0.0380733	0.0353334
S00556	postmortem	LIV reference 24	OPC	0.026729	0.0358789	0.00914984
S00556	postmortem	LIV reference 24	Oli	0.0848929	0.25598	0.171087
S00935	postmortem	LIV reference 24	Ast	0.0996067	0.108939	0.00933186
S00935	postmortem	LIV reference 24	Exc1	0.335782	0.202314	0.133468
S00935	postmortem	LIV reference 24	Exc2	0	0.207302	0.207302
S00935	postmortem	LIV reference 24	Exc3	0.0363991	0.00798085	0.0284183
S00935	postmortem	LIV reference 24	Int1	0.180336	0.0430966	0.137239
S00935	postmortem	LIV reference 24	Int2	0.0903127	0.0706305	0.0196822
S00935	postmortem	LIV reference 24	MG	0.0349551	0.0490822	0.0141271
S00935	postmortem	LIV reference 24	OPC	0.103472	0.0438947	0.0595773
S00935	postmortem	LIV reference 24	Oli	0.109727	0.252993	0.143265
S01447	postmortem	LIV reference 24	Ast	0.0262418	0.107658	0.0814163
S01447	postmortem	LIV reference 24	Exc1	0.632122	0.268923	0.363198
S01447	postmortem	LIV reference 24	Exc2	0	0.193785	0.193785
S01447	postmortem	LIV reference 24	Exc3	0	0.00266371	0.00266371
S01447	postmortem	LIV reference 24	Int1	0.153248	0.0853496	0.0678983
S01447	postmortem	LIV reference 24	Int2	0.11955	0.0788013	0.0407487
S01447	postmortem	LIV reference 24	MG	0.00372384	0.0351831	0.0314593
S01447	postmortem	LIV reference 24	OPC	0.0276184	0.0390677	0.0114493
S01447	postmortem	LIV reference 24	Oli	0.0322234	0.166038	0.133814
S01462	postmortem	LIV reference 24	Ast	0.0294559	0.0807401	0.0512842
S01462	postmortem	LIV reference 24	Exc1	0.732686	0.345248	0.387438
S01462	postmortem	LIV reference 24	Exc2	0	0.171573	0.171573
S01462	postmortem	LIV reference 24	Exc3	0	0.00315391	0.00315391
S01462	postmortem	LIV reference 24	Int1	0.115592	0.0747477	0.0408446
S01462	postmortem	LIV reference 24	Int2	0.0757642	0.0836838	0.0079196
S01462	postmortem	LIV reference 24	MG	0.00413287	0.0576114	0.0534786
S01462	postmortem	LIV reference 24	OPC	0.0242332	0.0239697	0.000263452
S01462	postmortem	LIV reference 24	Oli	0.014767	0.133726	0.118959
S17633	postmortem	LIV reference 24	Ast	0.0836191	0.095386	0.0117669
S17633	postmortem	LIV reference 24	Exc1	0.408915	0.176336	0.232579
S17633	postmortem	LIV reference 24	Exc2	0	0.119598	0.119598
S17633	postmortem	LIV reference 24	Exc3	0	0.00255825	0.00255825
S17633	postmortem	LIV reference 24	Int1	0.196331	0.0695295	0.126802
S17633	postmortem	LIV reference 24	Int2	0.123561	0.059936	0.0636254
S17633	postmortem	LIV reference 24	MG	0.0227061	0.0824121	0.059706
S17633	postmortem	LIV reference 24	OPC	0.0498667	0.043947	0.00591966
S17633	postmortem	LIV reference 24	Oli	0.115	0.322522	0.207521
S19335	postmortem	LIV reference 24	Ast	0.00921595	0.081206	0.07199
S19335	postmortem	LIV reference 24	Exc1	0.682925	0.238996	0.443929
S19335	postmortem	LIV reference 24	Exc2	0	0.171655	0.171655
S19335	postmortem	LIV reference 24	Exc3	0	0.00396127	0.00396127
S19335	postmortem	LIV reference 24	Int1	0.0904384	0.0585387	0.0318997
S19335	postmortem	LIV reference 24	Int2	0.0899419	0.0541373	0.0358046
S19335	postmortem	LIV reference 24	MG	0.00767468	0.084507	0.0768324
S19335	postmortem	LIV reference 24	OPC	0.0316816	0.0464349	0.0147533
S19335	postmortem	LIV reference 24	Oli	0.084382	0.237236	0.152854
T-111	postmortem	LIV reference 24	Ast	0.0105146	0.0807944	0.0702798
T-111	postmortem	LIV reference 24	Exc1	0.71764	0.362156	0.355483
T-111	postmortem	LIV reference 24	Exc2	0	0.177624	0.177624
T-111	postmortem	LIV reference 24	Exc3	0.013168	0.00444061	0.00872738
T-111	postmortem	LIV reference 24	Int1	0.0902771	0.0548908	0.0353863
T-111	postmortem	LIV reference 24	Int2	0.109449	0.0953497	0.0140994
T-111	postmortem	LIV reference 24	MG	0.00298603	0.0259035	0.0229175
T-111	postmortem	LIV reference 24	OPC	0.0285101	0.0545208	0.0260107
T-111	postmortem	LIV reference 24	Oli	0.0249998	0.130751	0.105751
T-164	postmortem	LIV reference 24	Ast	0.0558825	0.0901904	0.0343078
T-164	postmortem	LIV reference 24	Exc1	0.301653	0.140697	0.160956
T-164	postmortem	LIV reference 24	Exc2	0.139966	0.167869	0.0279036
T-164	postmortem	LIV reference 24	Exc3	0	0.00429843	0.00429843
T-164	postmortem	LIV reference 24	Int1	0.0834388	0.0336967	0.0497421
T-164	postmortem	LIV reference 24	Int2	0.0685397	0.0420632	0.0264764
T-164	postmortem	LIV reference 24	MG	0.0171569	0.0747621	0.0576052
T-164	postmortem	LIV reference 24	OPC	0.0340634	0.0282469	0.00581657
T-164	postmortem	LIV reference 24	Oli	0.281618	0.388778	0.10716
T-168	postmortem	LIV reference 24	Ast	0.0560479	0.0754615	0.0194136
T-168	postmortem	LIV reference 24	Exc1	0.260551	0.0696706	0.19088
T-168	postmortem	LIV reference 24	Exc2	0.0984329	0.356678	0.258245
T-168	postmortem	LIV reference 24	Exc3	0.0102458	0.00235252	0.00789327
T-168	postmortem	LIV reference 24	Int1	0.0782918	0.0199059	0.0583859
T-168	postmortem	LIV reference 24	Int2	0.0633475	0.0209917	0.0423559
T-168	postmortem	LIV reference 24	MG	0.0151496	0.0475932	0.0324436
T-168	postmortem	LIV reference 24	OPC	0.0514489	0.0334781	0.0179708
T-168	postmortem	LIV reference 24	Oli	0.366485	0.360478	0.00600694
T-2011	postmortem	LIV reference 24	Ast	0.039693	0.0690759	0.0293829
T-2011	postmortem	LIV reference 24	Exc1	0.277443	0.0824987	0.194944
T-2011	postmortem	LIV reference 24	Exc2	0	0.211564	0.211564
T-2011	postmortem	LIV reference 24	Exc3	0	0.00165204	0.00165204
T-2011	postmortem	LIV reference 24	Int1	0.108886	0.0362416	0.0726444
T-2011	postmortem	LIV reference 24	Int2	0.0520107	0.0248838	0.0271268
T-2011	postmortem	LIV reference 24	MG	0.0289072	0.0694889	0.0405817
T-2011	postmortem	LIV reference 24	OPC	0.058402	0.0372741	0.0211278
T-2011	postmortem	LIV reference 24	Oli	0.434659	0.455137	0.0204782
T-4639.1	postmortem	LIV reference 24	Ast	0.023445	0.0634825	0.0400376
T-4639.1	postmortem	LIV reference 24	Exc1	0.40927	0.109552	0.299717
T-4639.1	postmortem	LIV reference 24	Exc2	0.0733223	0.244705	0.171383
T-4639.1	postmortem	LIV reference 24	Exc3	0	0.000982533	0.000982533
T-4639.1	postmortem	LIV reference 24	Int1	0.0928082	0.0293668	0.0634414
T-4639.1	postmortem	LIV reference 24	Int2	0.0686569	0.0270197	0.0416372
T-4639.1	postmortem	LIV reference 24	MG	0.0032326	0.0254913	0.0222587
T-4639.1	postmortem	LIV reference 24	OPC	0.0305779	0.0244541	0.00612373
T-4639.1	postmortem	LIV reference 24	Oli	0.294008	0.451201	0.157193
T-4915	postmortem	LIV reference 24	Ast	0.159405	0.262295	0.10289
T-4915	postmortem	LIV reference 24	Exc1	0.405418	0.179555	0.225864
T-4915	postmortem	LIV reference 24	Exc2	0	0.0765543	0.0765543
T-4915	postmortem	LIV reference 24	Exc3	0	0.00247448	0.00247448
T-4915	postmortem	LIV reference 24	Int1	0.24327	0.142128	0.101142
T-4915	postmortem	LIV reference 24	Int2	0.0511988	0.0366533	0.0145455
T-4915	postmortem	LIV reference 24	MG	0.0170776	0.039901	0.0228235
T-4915	postmortem	LIV reference 24	OPC	0.0640297	0.0796474	0.0156177
T-4915	postmortem	LIV reference 24	Oli	0.0517311	0.166873	0.115142
T-563	postmortem	LIV reference 24	Ast	0.0379398	0.102128	0.0641878
T-563	postmortem	LIV reference 24	Exc1	0.611581	0.256814	0.354767
T-563	postmortem	LIV reference 24	Exc2	0	0.203105	0.203105
T-563	postmortem	LIV reference 24	Exc3	0	0.00471535	0.00471535
T-563	postmortem	LIV reference 24	Int1	0.198516	0.112823	0.0856929
T-563	postmortem	LIV reference 24	Int2	0.0629994	0.0618746	0.00112475
T-563	postmortem	LIV reference 24	MG	0.00910817	0.0428982	0.03379
T-563	postmortem	LIV reference 24	OPC	0.0392881	0.039908	0.00061988
T-563	postmortem	LIV reference 24	Oli	0.0352825	0.126164	0.090882
PT-0236R	living	LIV reference 25	Ast	0.0682037	0.06494	0.00326371
PT-0236R	living	LIV reference 25	Exc1	0.207026	0.0956008	0.111425
PT-0236R	living	LIV reference 25	Exc2	0	0.362788	0.362788
PT-0236R	living	LIV reference 25	Exc3	0	0.00342792	0.00342792
PT-0236R	living	LIV reference 25	Int1	0.0866661	0.0194249	0.0672412
PT-0236R	living	LIV reference 25	Int2	0.0893949	0.0276138	0.0617811
PT-0236R	living	LIV reference 25	MG	0.0197897	0.041135	0.0213453
PT-0236R	living	LIV reference 25	OPC	0.0454397	0.0245667	0.020873
PT-0236R	living	LIV reference 25	Oli	0.483037	0.349457	0.13358
PT-0256L	living	LIV reference 25	Ast	0.0334155	0.0326853	0.000730213
PT-0256L	living	LIV reference 25	Exc1	0.421225	0.0596026	0.361623
PT-0256L	living	LIV reference 25	Exc2	0	0.367656	0.367656
PT-0256L	living	LIV reference 25	Exc3	0	0.000640889	0.000640889
PT-0256L	living	LIV reference 25	Int1	0.0789269	0.0243538	0.0545731
PT-0256L	living	LIV reference 25	Int2	0.00478519	0.0134587	0.00867347
PT-0256L	living	LIV reference 25	MG	0.0223086	0.0354625	0.0131539
PT-0256L	living	LIV reference 25	OPC	0.0435728	0.0153813	0.0281915
PT-0256L	living	LIV reference 25	Oli	0.395766	0.447768	0.052002
PT-0257R	living	LIV reference 25	Ast	0.192109	0.171048	0.0210616
PT-0257R	living	LIV reference 25	Exc1	0.250978	0.152351	0.0986274
PT-0257R	living	LIV reference 25	Exc2	0	0.212144	0.212144
PT-0257R	living	LIV reference 25	Exc3	0.0456845	0.00481303	0.0408714
PT-0257R	living	LIV reference 25	Int1	0.0423189	0.0362829	0.00603601
PT-0257R	living	LIV reference 25	Int2	0.0704708	0.0436875	0.0267833
PT-0257R	living	LIV reference 25	MG	0.0015675	0.0225842	0.0210167
PT-0257R	living	LIV reference 25	OPC	0.0281194	0.0338763	0.00575698
PT-0257R	living	LIV reference 25	Oli	0.363499	0.299334	0.0641657
PT-0261L	living	LIV reference 25	Ast	0.0501732	0.0556735	0.00550032
PT-0261L	living	LIV reference 25	Exc1	0.20529	0.128332	0.0769574
PT-0261L	living	LIV reference 25	Exc2	0	0.169615	0.169615
PT-0261L	living	LIV reference 25	Exc3	0	0.00448219	0.00448219
PT-0261L	living	LIV reference 25	Int1	0.090724	0.0191083	0.0716157
PT-0261L	living	LIV reference 25	Int2	0.0439517	0.0287804	0.0151714
PT-0261L	living	LIV reference 25	MG	0.0459958	0.122199	0.0762028
PT-0261L	living	LIV reference 25	OPC	0.080536	0.0698278	0.0107082
PT-0261L	living	LIV reference 25	Oli	0.469815	0.38193	0.0878856
PT-0262L	living	LIV reference 25	Ast	0.140567	0.136716	0.00385079
PT-0262L	living	LIV reference 25	Exc1	0.366292	0.184776	0.181516
PT-0262L	living	LIV reference 25	Exc2	0.00519156	0.297164	0.291973
PT-0262L	living	LIV reference 25	Exc3	0	0.00656716	0.00656716
PT-0262L	living	LIV reference 25	Int1	0.0611307	0.030597	0.0305337
PT-0262L	living	LIV reference 25	Int2	0.056386	0.041194	0.015192
PT-0262L	living	LIV reference 25	MG	0.018789	0.0455224	0.0267334
PT-0262L	living	LIV reference 25	OPC	0.0588349	0.0343284	0.0245065
PT-0262L	living	LIV reference 25	Oli	0.290113	0.20597	0.0841428
PT-0264L	living	LIV reference 25	Ast	0.1376	0.0938799	0.0437205
PT-0264L	living	LIV reference 25	Exc1	0.182804	0.0961731	0.0866312
PT-0264L	living	LIV reference 25	Exc2	0	0.385123	0.385123
PT-0264L	living	LIV reference 25	Exc3	0.0295712	0.00257991	0.0269913
PT-0264L	living	LIV reference 25	Int1	0.0448664	0.0312455	0.0136209
PT-0264L	living	LIV reference 25	Int2	0.0478334	0.0286656	0.0191678
PT-0264L	living	LIV reference 25	MG	0.00411586	0.0194926	0.0153768
PT-0264L	living	LIV reference 25	OPC	0.0314195	0.0190626	0.0123569
PT-0264L	living	LIV reference 25	Oli	0.516568	0.315035	0.201533
PT-0264R	living	LIV reference 25	Ast	0.0903994	0.0919685	0.00156907
PT-0264R	living	LIV reference 25	Exc1	0.384878	0.157291	0.227587
PT-0264R	living	LIV reference 25	Exc2	0.0138699	0.37285	0.35898
PT-0264R	living	LIV reference 25	Exc3	0	0.00340157	0.00340157
PT-0264R	living	LIV reference 25	Int1	0.103054	0.0305512	0.0725028
PT-0264R	living	LIV reference 25	Int2	0.0557773	0.0370394	0.0187379
PT-0264R	living	LIV reference 25	MG	0.0167835	0.0329449	0.0161614
PT-0264R	living	LIV reference 25	OPC	0.0418261	0.0215433	0.0202828
PT-0264R	living	LIV reference 25	Oli	0.275009	0.208126	0.0668835
PT-0267L	living	LIV reference 25	Ast	0.135758	0.147993	0.0122348
PT-0267L	living	LIV reference 25	Exc1	0.386199	0.240683	0.145516
PT-0267L	living	LIV reference 25	Exc2	0	0.191233	0.191233
PT-0267L	living	LIV reference 25	Exc3	0	0.00609173	0.00609173
PT-0267L	living	LIV reference 25	Int1	0.134755	0.0625896	0.0721655
PT-0267L	living	LIV reference 25	Int2	0.0635032	0.0525561	0.0109471
PT-0267L	living	LIV reference 25	MG	0.020078	0.0457477	0.0256697
PT-0267L	living	LIV reference 25	OPC	0.0470638	0.0391782	0.00788554
PT-0267L	living	LIV reference 25	Oli	0.198167	0.178691	0.0194763
PT-0280L	living	LIV reference 25	Ast	0.0168936	0.04815	0.0312564
PT-0280L	living	LIV reference 25	Exc1	0	0.0800811	0.0800811
PT-0280L	living	LIV reference 25	Exc2	0.0487111	0.21186	0.163149
PT-0280L	living	LIV reference 25	Exc3	0.026018	0.00405474	0.0219633
PT-0280L	living	LIV reference 25	Int1	0	0.00506842	0.00506842
PT-0280L	living	LIV reference 25	Int2	0	0.0106437	0.0106437
PT-0280L	living	LIV reference 25	MG	0.0111193	0.0319311	0.0208117
PT-0280L	living	LIV reference 25	OPC	0.0134689	0.0197669	0.00629791
PT-0280L	living	LIV reference 25	Oli	0.882003	0.575773	0.306231
PT-0282L	living	LIV reference 25	Ast	0.0796553	0.0846942	0.00503888
PT-0282L	living	LIV reference 25	Exc1	0.266689	0.12455	0.142138
PT-0282L	living	LIV reference 25	Exc2	0.064894	0.393579	0.328685
PT-0282L	living	LIV reference 25	Exc3	0	0.00166067	0.00166067
PT-0282L	living	LIV reference 25	Int1	0.0984433	0.0559092	0.0425341
PT-0282L	living	LIV reference 25	Int2	0.0675498	0.0431774	0.0243724
PT-0282L	living	LIV reference 25	MG	0.0259988	0.0379186	0.0119199
PT-0282L	living	LIV reference 25	OPC	0.0719997	0.0417935	0.0302061
PT-0282L	living	LIV reference 25	Oli	0.318836	0.197896	0.120939
PT-0282R	living	LIV reference 25	Ast	0	0.0214892	0.0214892
PT-0282R	living	LIV reference 25	Exc1	0.00927971	0.0361923	0.0269126
PT-0282R	living	LIV reference 25	Exc2	0.0219314	0.341188	0.319256
PT-0282R	living	LIV reference 25	Exc3	0.00328062	0.000565504	0.00271512
PT-0282R	living	LIV reference 25	Int1	0.0137846	0.00245052	0.0113341
PT-0282R	living	LIV reference 25	Int2	0	0.00452403	0.00452403
PT-0282R	living	LIV reference 25	MG	0.0424238	0.0740811	0.0316572
PT-0282R	living	LIV reference 25	OPC	0.0255537	0.0205467	0.00500703
PT-0282R	living	LIV reference 25	Oli	0.883746	0.492931	0.390815
PT-0283L	living	LIV reference 25	Ast	0.0256673	0.048	0.0223327
PT-0283L	living	LIV reference 25	Exc1	0.0686231	0.0542222	0.0144009
PT-0283L	living	LIV reference 25	Exc2	0.0281491	0.135111	0.106962
PT-0283L	living	LIV reference 25	Exc3	0	0.00266667	0.00266667
PT-0283L	living	LIV reference 25	Int1	0.0220273	0.0204444	0.00158285
PT-0283L	living	LIV reference 25	Int2	0.0401329	0.024	0.0161329
PT-0283L	living	LIV reference 25	MG	0.0105312	0.0293333	0.0188021
PT-0283L	living	LIV reference 25	OPC	0.0171147	0.0124444	0.00467022
PT-0283L	living	LIV reference 25	Oli	0.78697	0.632	0.15497
PT-0284R	living	LIV reference 25	Ast	0.193402	0.154753	0.0386494
PT-0284R	living	LIV reference 25	Exc1	0.325414	0.217596	0.107818
PT-0284R	living	LIV reference 25	Exc2	0	0.113119	0.113119
PT-0284R	living	LIV reference 25	Exc3	0.0254097	0.00628437	0.0191254
PT-0284R	living	LIV reference 25	Int1	0.100167	0.0455617	0.0546052
PT-0284R	living	LIV reference 25	Int2	0.0678726	0.043205	0.0246676
PT-0284R	living	LIV reference 25	MG	0.0984037	0.159466	0.0610621
PT-0284R	living	LIV reference 25	OPC	0.0577983	0.043205	0.0145933
PT-0284R	living	LIV reference 25	Oli	0.131532	0.207384	0.0758517
PT-0285L	living	LIV reference 25	Ast	0.0577275	0.102998	0.0452702
PT-0285L	living	LIV reference 25	Exc1	0.405529	0.196772	0.208757
PT-0285L	living	LIV reference 25	Exc2	0	0.259032	0.259032
PT-0285L	living	LIV reference 25	Exc3	0	0.00461184	0.00461184
PT-0285L	living	LIV reference 25	Int1	0.180989	0.0883935	0.0925954
PT-0285L	living	LIV reference 25	Int2	0.0438152	0.0322829	0.0115324
PT-0285L	living	LIV reference 25	MG	0.0264176	0.0376633	0.0112458
PT-0285L	living	LIV reference 25	OPC	0.0510543	0.0438125	0.00724181
PT-0285L	living	LIV reference 25	Oli	0.229451	0.195234	0.034217
PT-0285R	living	LIV reference 25	Ast	0.0530479	0.0580087	0.00496077
PT-0285R	living	LIV reference 25	Exc1	0.0121028	0.0813853	0.0692824
PT-0285R	living	LIV reference 25	Exc2	0.107613	0.191342	0.0837295
PT-0285R	living	LIV reference 25	Exc3	0.0284358	0.0034632	0.0249726
PT-0285R	living	LIV reference 25	Int1	0.0102724	0.00692641	0.00334603
PT-0285R	living	LIV reference 25	Int2	0	0.0138528	0.0138528
PT-0285R	living	LIV reference 25	MG	0.0206707	0.0406926	0.0200219
PT-0285R	living	LIV reference 25	OPC	0.0128952	0.0207792	0.00788398
PT-0285R	living	LIV reference 25	Oli	0.754963	0.572294	0.182668
PT-0286L	living	LIV reference 25	Ast	0.0185028	0.0203735	0.00187075
PT-0286L	living	LIV reference 25	Exc1	0.011005	0.016695	0.00568998
PT-0286L	living	LIV reference 25	Exc2	0.11547	0.632711	0.517241
PT-0286L	living	LIV reference 25	Exc3	0.00572708	0.00141483	0.00431225
PT-0286L	living	LIV reference 25	Int1	0.0249131	0.0155631	0.00935004
PT-0286L	living	LIV reference 25	Int2	0	0.0226372	0.0226372
PT-0286L	living	LIV reference 25	MG	0.0100872	0.0090549	0.00103233
PT-0286L	living	LIV reference 25	OPC	0.00541191	0.00452745	0.000884461
PT-0286L	living	LIV reference 25	Oli	0.808883	0.274759	0.534124
PT-0287L	living	LIV reference 25	Ast	0.0300392	0.0915859	0.0615467
PT-0287L	living	LIV reference 25	Exc1	0.1858	0.121225	0.0645755
PT-0287L	living	LIV reference 25	Exc2	0	0.113218	0.113218
PT-0287L	living	LIV reference 25	Exc3	0	0.00154516	0.00154516
PT-0287L	living	LIV reference 25	Int1	0.060494	0.0532378	0.00725614
PT-0287L	living	LIV reference 25	Int2	0.022933	0.0717797	0.0488467
PT-0287L	living	LIV reference 25	MG	0.0323592	0.0675657	0.0352064
PT-0287L	living	LIV reference 25	OPC	0.0243867	0.0216323	0.00275446
PT-0287L	living	LIV reference 25	Oli	0.62683	0.423234	0.203596
PT-0289L	living	LIV reference 25	Ast	0.116708	0.12136	0.00465187
PT-0289L	living	LIV reference 25	Exc1	0.33946	0.192425	0.147035
PT-0289L	living	LIV reference 25	Exc2	0.0466757	0.282834	0.236159
PT-0289L	living	LIV reference 25	Exc3	0.0358692	0.00692323	0.028946
PT-0289L	living	LIV reference 25	Int1	0.0857453	0.0395032	0.0462421
PT-0289L	living	LIV reference 25	Int2	0.0766124	0.0360415	0.0405709
PT-0289L	living	LIV reference 25	MG	0.0285825	0.0718795	0.0432969
PT-0289L	living	LIV reference 25	OPC	0.0454078	0.0425575	0.00285026
PT-0289L	living	LIV reference 25	Oli	0.216878	0.165954	0.0509243
PT-0289R	living	LIV reference 25	Ast	0.26194	0.299441	0.0375015
PT-0289R	living	LIV reference 25	Exc1	0.242906	0.185475	0.057431
PT-0289R	living	LIV reference 25	Exc2	0	0.173184	0.173184
PT-0289R	living	LIV reference 25	Exc3	0.105526	0.00670391	0.0988223
PT-0289R	living	LIV reference 25	Int1	0.0173678	0.0379888	0.020621
PT-0289R	living	LIV reference 25	Int2	0.115558	0.0446927	0.0708654
PT-0289R	living	LIV reference 25	MG	0.0773285	0.107263	0.029934
PT-0289R	living	LIV reference 25	OPC	0.0309195	0.0301676	0.000751897
PT-0289R	living	LIV reference 25	Oli	0.133672	0.0692737	0.0643984
PT-0290L	living	LIV reference 25	Ast	0.120113	0.142636	0.0225229
PT-0290L	living	LIV reference 25	Exc1	0.507658	0.297271	0.210386
PT-0290L	living	LIV reference 25	Exc2	0	0.104509	0.104509
PT-0290L	living	LIV reference 25	Exc3	0	0.00387072	0.00387072
PT-0290L	living	LIV reference 25	Int1	0.123709	0.0849623	0.0387467
PT-0290L	living	LIV reference 25	Int2	0.0886418	0.075479	0.0131628
PT-0290L	living	LIV reference 25	MG	0.0139038	0.0605767	0.0466729
PT-0290L	living	LIV reference 25	OPC	0.031756	0.0307722	0.000983787
PT-0290L	living	LIV reference 25	Oli	0.114219	0.18502	0.0708015
PT-0290R	living	LIV reference 25	Ast	0.114382	0.154851	0.040469
PT-0290R	living	LIV reference 25	Exc1	0.289708	0.171642	0.118067
PT-0290R	living	LIV reference 25	Exc2	0	0.237407	0.237407
PT-0290R	living	LIV reference 25	Exc3	0.0601341	0.00326493	0.0568691
PT-0290R	living	LIV reference 25	Int1	0.10706	0.0676306	0.0394296
PT-0290R	living	LIV reference 25	Int2	0.105775	0.0550373	0.0507379
PT-0290R	living	LIV reference 25	MG	0.0278711	0.0956157	0.0677445
PT-0290R	living	LIV reference 25	OPC	0.0233768	0.0298507	0.00647393
PT-0290R	living	LIV reference 25	Oli	0.26554	0.159049	0.106492
PT-0292L	living	LIV reference 25	Ast	0.121911	0.123671	0.00176021
PT-0292L	living	LIV reference 25	Exc1	0.431811	0.20126	0.23055
PT-0292L	living	LIV reference 25	Exc2	0.0029573	0.129579	0.126621
PT-0292L	living	LIV reference 25	Exc3	0	0.00433241	0.00433241
PT-0292L	living	LIV reference 25	Int1	0.0658677	0.0413549	0.0245128
PT-0292L	living	LIV reference 25	Int2	0.0294229	0.03269	0.00326717
PT-0292L	living	LIV reference 25	MG	0.0153544	0.0401733	0.0248189
PT-0292L	living	LIV reference 25	OPC	0.0318233	0.0338716	0.00204834
PT-0292L	living	LIV reference 25	Oli	0.297899	0.3718	0.0739007
PT-0292R	living	LIV reference 25	Ast	0.101484	0.141606	0.0401214
PT-0292R	living	LIV reference 25	Exc1	0.530097	0.250122	0.279975
PT-0292R	living	LIV reference 25	Exc2	0	0.175669	0.175669
PT-0292R	living	LIV reference 25	Exc3	0.00197052	0.00340633	0.0014358
PT-0292R	living	LIV reference 25	Int1	0.138394	0.0807786	0.0576152
PT-0292R	living	LIV reference 25	Int2	0.0762734	0.0574209	0.0188525
PT-0292R	living	LIV reference 25	MG	0.0173027	0.0394161	0.0221133
PT-0292R	living	LIV reference 25	OPC	0.030201	0.0379562	0.00775525
PT-0292R	living	LIV reference 25	Oli	0.0961757	0.16253	0.0663547
PT-0295L	living	LIV reference 25	Ast	0.0450075	0.0679743	0.0229668
PT-0295L	living	LIV reference 25	Exc1	0.393775	0.136625	0.25715
PT-0295L	living	LIV reference 25	Exc2	0	0.117349	0.117349
PT-0295L	living	LIV reference 25	Exc3	0	0.0035509	0.0035509
PT-0295L	living	LIV reference 25	Int1	0.0693832	0.0229963	0.0463869
PT-0295L	living	LIV reference 25	Int2	0.0486297	0.0306053	0.0180243
PT-0295L	living	LIV reference 25	MG	0.0249272	0.0720325	0.0471053
PT-0295L	living	LIV reference 25	OPC	0.0329059	0.026209	0.00669693
PT-0295L	living	LIV reference 25	Oli	0.385371	0.512344	0.126973
PT-0296L	living	LIV reference 25	Ast	0.0574324	0.0860334	0.028601
PT-0296L	living	LIV reference 25	Exc1	0.278842	0.133427	0.145415
PT-0296L	living	LIV reference 25	Exc2	0	0.40803	0.40803
PT-0296L	living	LIV reference 25	Exc3	0	0.00130811	0.00130811
PT-0296L	living	LIV reference 25	Int1	0.0835642	0.0308915	0.0526727
PT-0296L	living	LIV reference 25	Int2	0.0463878	0.0308915	0.0154963
PT-0296L	living	LIV reference 25	MG	0.0231	0.0323003	0.00920025
PT-0296L	living	LIV reference 25	OPC	0.0448673	0.0184142	0.0264531
PT-0296L	living	LIV reference 25	Oli	0.461842	0.225096	0.236746
PT-0297L	living	LIV reference 25	Ast	0.0309517	0.0425975	0.0116458
PT-0297L	living	LIV reference 25	Exc1	0.592302	0.10621	0.486092
PT-0297L	living	LIV reference 25	Exc2	0	0.51666	0.51666
PT-0297L	living	LIV reference 25	Exc3	0	0.00132526	0.00132526
PT-0297L	living	LIV reference 25	Int1	0.0829442	0.0249905	0.0579536
PT-0297L	living	LIV reference 25	Int2	0.0128297	0.0212041	0.00837436
PT-0297L	living	LIV reference 25	MG	0.0215361	0.0259371	0.00440107
PT-0297L	living	LIV reference 25	OPC	0.0283789	0.0138205	0.0145584
PT-0297L	living	LIV reference 25	Oli	0.228258	0.235328	0.00706949
S00021	postmortem	LIV reference 25	Ast	0.0211775	0.10229	0.0811127
S00021	postmortem	LIV reference 25	Exc1	0.616786	0.200374	0.416412
S00021	postmortem	LIV reference 25	Exc2	0	0.289644	0.289644
S00021	postmortem	LIV reference 25	Exc3	0	0.0036723	0.0036723
S00021	postmortem	LIV reference 25	Int1	0.134169	0.042198	0.0919714
S00021	postmortem	LIV reference 25	Int2	0.0295633	0.0337184	0.00415511
S00021	postmortem	LIV reference 25	MG	0.0193258	0.0389931	0.0196673
S00021	postmortem	LIV reference 25	OPC	0.0371975	0.0233024	0.0138951
S00021	postmortem	LIV reference 25	Oli	0.123996	0.232957	0.108961
S00324	postmortem	LIV reference 25	Ast	0.029737	0.0703176	0.0405806
S00324	postmortem	LIV reference 25	Exc1	0.538177	0.29731	0.240867
S00324	postmortem	LIV reference 25	Exc2	0	0.117358	0.117358
S00324	postmortem	LIV reference 25	Exc3	0	0.00826312	0.00826312
S00324	postmortem	LIV reference 25	Int1	0.15168	0.0631886	0.0884911
S00324	postmortem	LIV reference 25	Int2	0.0771212	0.0712897	0.00583155
S00324	postmortem	LIV reference 25	MG	0.00156631	0.0425578	0.0409915
S00324	postmortem	LIV reference 25	OPC	0.0698668	0.0459603	0.0239066
S00324	postmortem	LIV reference 25	Oli	0.130007	0.258425	0.128418
S00556	postmortem	LIV reference 25	Ast	0.0254618	0.064187	0.0387252
S00556	postmortem	LIV reference 25	Exc1	0.635851	0.258942	0.376909
S00556	postmortem	LIV reference 25	Exc2	0	0.187514	0.187514
S00556	postmortem	LIV reference 25	Exc3	0	0.000987492	0.000987492
S00556	postmortem	LIV reference 25	Int1	0.109684	0.0729647	0.0367195
S00556	postmortem	LIV reference 25	Int2	0.082102	0.0552995	0.0268024
S00556	postmortem	LIV reference 25	MG	0.00056101	0.0380733	0.0375123
S00556	postmortem	LIV reference 25	OPC	0.036737	0.0358789	0.000858146
S00556	postmortem	LIV reference 25	Oli	0.105677	0.25598	0.150303
S00935	postmortem	LIV reference 25	Ast	0.0925347	0.108939	0.0164038
S00935	postmortem	LIV reference 25	Exc1	0.284145	0.202314	0.081831
S00935	postmortem	LIV reference 25	Exc2	0	0.207302	0.207302
S00935	postmortem	LIV reference 25	Exc3	0.00702133	0.00798085	0.000959515
S00935	postmortem	LIV reference 25	Int1	0.181459	0.0430966	0.138363
S00935	postmortem	LIV reference 25	Int2	0.0909862	0.0706305	0.0203558
S00935	postmortem	LIV reference 25	MG	0.0317303	0.0490822	0.0173519
S00935	postmortem	LIV reference 25	OPC	0.141927	0.0438947	0.0980323
S00935	postmortem	LIV reference 25	Oli	0.166126	0.252993	0.0868665
S01447	postmortem	LIV reference 25	Ast	0.0171876	0.107658	0.0904705
S01447	postmortem	LIV reference 25	Exc1	0.612208	0.268923	0.343284
S01447	postmortem	LIV reference 25	Exc2	0	0.193785	0.193785
S01447	postmortem	LIV reference 25	Exc3	0	0.00266371	0.00266371
S01447	postmortem	LIV reference 25	Int1	0.167491	0.0853496	0.0821417
S01447	postmortem	LIV reference 25	Int2	0.111164	0.0788013	0.032363
S01447	postmortem	LIV reference 25	MG	0.00958675	0.0351831	0.0255964
S01447	postmortem	LIV reference 25	OPC	0.0325791	0.0390677	0.00648859
S01447	postmortem	LIV reference 25	Oli	0.0385653	0.166038	0.127472
S11088	postmortem	LIV reference 25	Ast	0.00604741	0.0462103	0.0401629
S11088	postmortem	LIV reference 25	Exc1	0.507454	0.183311	0.324143
S11088	postmortem	LIV reference 25	Exc2	0	0.151382	0.151382
S11088	postmortem	LIV reference 25	Exc3	0	0.000918086	0.000918086
S11088	postmortem	LIV reference 25	Int1	0.145895	0.0771192	0.0687762
S11088	postmortem	LIV reference 25	Int2	0.0968473	0.053249	0.0435983
S11088	postmortem	LIV reference 25	MG	0.0104691	0.0900745	0.0796053
S11088	postmortem	LIV reference 25	OPC	0.057045	0.0440681	0.0129768
S11088	postmortem	LIV reference 25	Oli	0.162747	0.315924	0.153177
S19335	postmortem	LIV reference 25	Ast	0.0107545	0.081206	0.0704515
S19335	postmortem	LIV reference 25	Exc1	0.592811	0.238996	0.353815
S19335	postmortem	LIV reference 25	Exc2	0	0.171655	0.171655
S19335	postmortem	LIV reference 25	Exc3	0	0.00396127	0.00396127
S19335	postmortem	LIV reference 25	Int1	0.128852	0.0585387	0.0703131
S19335	postmortem	LIV reference 25	Int2	0.103351	0.0541373	0.0492139
S19335	postmortem	LIV reference 25	MG	0.0168089	0.084507	0.0676982
S19335	postmortem	LIV reference 25	OPC	0.0367188	0.0464349	0.00971611
S19335	postmortem	LIV reference 25	Oli	0.097849	0.237236	0.139387
T-111	postmortem	LIV reference 25	Ast	0.00255628	0.0807944	0.0782381
T-111	postmortem	LIV reference 25	Exc1	0.685865	0.362156	0.323709
T-111	postmortem	LIV reference 25	Exc2	0	0.177624	0.177624
T-111	postmortem	LIV reference 25	Exc3	0	0.00444061	0.00444061
T-111	postmortem	LIV reference 25	Int1	0.103751	0.0548908	0.0488605
T-111	postmortem	LIV reference 25	Int2	0.12293	0.0953497	0.0275804
T-111	postmortem	LIV reference 25	MG	0.00840043	0.0259035	0.0175031
T-111	postmortem	LIV reference 25	OPC	0.0303761	0.0545208	0.0241446
T-111	postmortem	LIV reference 25	Oli	0.036641	0.130751	0.0941102
T-164	postmortem	LIV reference 25	Ast	0.0223679	0.0901904	0.0678225
T-164	postmortem	LIV reference 25	Exc1	0.23628	0.140697	0.0955828
T-164	postmortem	LIV reference 25	Exc2	0.183822	0.167869	0.0159526
T-164	postmortem	LIV reference 25	Exc3	0	0.00429843	0.00429843
T-164	postmortem	LIV reference 25	Int1	0.0857695	0.0336967	0.0520729
T-164	postmortem	LIV reference 25	Int2	0.0185633	0.0420632	0.0234999
T-164	postmortem	LIV reference 25	MG	0.0257149	0.0747621	0.0490472
T-164	postmortem	LIV reference 25	OPC	0.0385792	0.0282469	0.0103324
T-164	postmortem	LIV reference 25	Oli	0.364336	0.388778	0.0244424
T-168	postmortem	LIV reference 25	Ast	0.0450649	0.0754615	0.0303966
T-168	postmortem	LIV reference 25	Exc1	0.174547	0.0696706	0.104877
T-168	postmortem	LIV reference 25	Exc2	0.148916	0.356678	0.207761
T-168	postmortem	LIV reference 25	Exc3	0	0.00235252	0.00235252
T-168	postmortem	LIV reference 25	Int1	0.0880644	0.0199059	0.0681585
T-168	postmortem	LIV reference 25	Int2	0.051817	0.0209917	0.0308253
T-168	postmortem	LIV reference 25	MG	0.0176401	0.0475932	0.0299531
T-168	postmortem	LIV reference 25	OPC	0.0608222	0.0334781	0.0273441
T-168	postmortem	LIV reference 25	Oli	0.413128	0.360478	0.0526503
T-2011	postmortem	LIV reference 25	Ast	0.0359572	0.0690759	0.0331187
T-2011	postmortem	LIV reference 25	Exc1	0.265455	0.0824987	0.182956
T-2011	postmortem	LIV reference 25	Exc2	0	0.211564	0.211564
T-2011	postmortem	LIV reference 25	Exc3	0	0.00165204	0.00165204
T-2011	postmortem	LIV reference 25	Int1	0.0951559	0.0362416	0.0589143
T-2011	postmortem	LIV reference 25	Int2	0.0275777	0.0248838	0.00269391
T-2011	postmortem	LIV reference 25	MG	0.0322673	0.0694889	0.0372216
T-2011	postmortem	LIV reference 25	OPC	0.0614649	0.0372741	0.0241908
T-2011	postmortem	LIV reference 25	Oli	0.482122	0.455137	0.0269853
T-4639.1	postmortem	LIV reference 25	Ast	0.0108812	0.0634825	0.0526013
T-4639.1	postmortem	LIV reference 25	Exc1	0.317651	0.109552	0.208098
T-4639.1	postmortem	LIV reference 25	Exc2	0.0824316	0.244705	0.162274
T-4639.1	postmortem	LIV reference 25	Exc3	0	0.000982533	0.000982533
T-4639.1	postmortem	LIV reference 25	Int1	0.0936451	0.0293668	0.0642782
T-4639.1	postmortem	LIV reference 25	Int2	0.0785298	0.0270197	0.0515101
T-4639.1	postmortem	LIV reference 25	MG	0.000448148	0.0254913	0.0250431
T-4639.1	postmortem	LIV reference 25	OPC	0.0308911	0.0244541	0.00643698
T-4639.1	postmortem	LIV reference 25	Oli	0.380016	0.451201	0.0711847
T-4639.3	postmortem	LIV reference 25	Ast	0.013009	0.119222	0.106213
T-4639.3	postmortem	LIV reference 25	Exc1	0.373722	0.255379	0.118342
T-4639.3	postmortem	LIV reference 25	Exc2	0.0428743	0.104242	0.0613675
T-4639.3	postmortem	LIV reference 25	Exc3	0	0.00391228	0.00391228
T-4639.3	postmortem	LIV reference 25	Int1	0.124657	0.0719139	0.0527427
T-4639.3	postmortem	LIV reference 25	Int2	0.0766921	0.0663029	0.0103892
T-4639.3	postmortem	LIV reference 25	MG	0.00138618	0.0409245	0.0395384
T-4639.3	postmortem	LIV reference 25	OPC	0.0451707	0.0618244	0.0166537
T-4639.3	postmortem	LIV reference 25	Oli	0.316811	0.236487	0.0803234
T-4915	postmortem	LIV reference 25	Ast	0.149737	0.262295	0.112558
T-4915	postmortem	LIV reference 25	Exc1	0.435398	0.179555	0.255844
T-4915	postmortem	LIV reference 25	Exc2	0	0.0765543	0.0765543
T-4915	postmortem	LIV reference 25	Exc3	0	0.00247448	0.00247448
T-4915	postmortem	LIV reference 25	Int1	0.229751	0.142128	0.0876226
T-4915	postmortem	LIV reference 25	Int2	0	0.0366533	0.0366533
T-4915	postmortem	LIV reference 25	MG	0.0125269	0.039901	0.0273742
T-4915	postmortem	LIV reference 25	OPC	0.0835992	0.0796474	0.00395184
T-4915	postmortem	LIV reference 25	Oli	0.0821045	0.166873	0.0847683
T-5354	postmortem	LIV reference 25	Ast	0.0255419	0.102605	0.0770633
T-5354	postmortem	LIV reference 25	Exc1	0.467087	0.197432	0.269655
T-5354	postmortem	LIV reference 25	Exc2	0	0.204964	0.204964
T-5354	postmortem	LIV reference 25	Exc3	0	0.00271638	0.00271638
T-5354	postmortem	LIV reference 25	Int1	0.203528	0.0754414	0.128086
T-5354	postmortem	LIV reference 25	Int2	0.113032	0.0614891	0.0515432
T-5354	postmortem	LIV reference 25	MG	0.0207571	0.0642055	0.0434483
T-5354	postmortem	LIV reference 25	OPC	0.0844048	0.0470428	0.0373619
T-5354	postmortem	LIV reference 25	Oli	0.0752495	0.217187	0.141938
T-563	postmortem	LIV reference 25	Ast	0.02417	0.102128	0.0779577
T-563	postmortem	LIV reference 25	Exc1	0.61932	0.256814	0.362506
T-563	postmortem	LIV reference 25	Exc2	0	0.203105	0.203105
T-563	postmortem	LIV reference 25	Exc3	0	0.00471535	0.00471535
T-563	postmortem	LIV reference 25	Int1	0.187912	0.112823	0.0750881
T-563	postmortem	LIV reference 25	Int2	0.0754027	0.0618746	0.0135281
T-563	postmortem	LIV reference 25	MG	0.00725383	0.0428982	0.0356444
T-563	postmortem	LIV reference 25	OPC	0.0405207	0.039908	0.000612688
T-563	postmortem	LIV reference 25	Oli	0.0401438	0.126164	0.0860207
PT-0236R	living	LIV reference 26	Ast	0.0871762	0.06494	0.0222362
PT-0236R	living	LIV reference 26	Exc1	0.193133	0.0956008	0.0975321
PT-0236R	living	LIV reference 26	Exc2	0.0206072	0.362788	0.342181
PT-0236R	living	LIV reference 26	Exc3	0.059594	0.00342792	0.0561661
PT-0236R	living	LIV reference 26	Int1	0.0700151	0.0194249	0.0505902
PT-0236R	living	LIV reference 26	Int2	0.0936116	0.0276138	0.0659978
PT-0236R	living	LIV reference 26	MG	0.0187062	0.041135	0.0224288
PT-0236R	living	LIV reference 26	OPC	0.0450295	0.0245667	0.0204627
PT-0236R	living	LIV reference 26	Oli	0.408138	0.349457	0.0586809
PT-0237R	living	LIV reference 26	Ast	0.104272	0.0966719	0.00759966
PT-0237R	living	LIV reference 26	Exc1	0.348722	0.196513	0.152209
PT-0237R	living	LIV reference 26	Exc2	0	0.261094	0.261094
PT-0237R	living	LIV reference 26	Exc3	0.0812419	0.00316957	0.0780723
PT-0237R	living	LIV reference 26	Int1	0.0965863	0.0649762	0.0316101
PT-0237R	living	LIV reference 26	Int2	0.0769619	0.050317	0.0266449
PT-0237R	living	LIV reference 26	MG	0.00981631	0.046355	0.0365387
PT-0237R	living	LIV reference 26	OPC	0.0484107	0.0384311	0.00997963
PT-0237R	living	LIV reference 26	Oli	0.220962	0.206815	0.0141479
PT-0257R	living	LIV reference 26	Ast	0.212568	0.171048	0.04152
PT-0257R	living	LIV reference 26	Exc1	0.237813	0.152351	0.0854621
PT-0257R	living	LIV reference 26	Exc2	0	0.212144	0.212144
PT-0257R	living	LIV reference 26	Exc3	0.0663838	0.00481303	0.0615707
PT-0257R	living	LIV reference 26	Int1	0.0234457	0.0362829	0.0128371
PT-0257R	living	LIV reference 26	Int2	0.0601078	0.0436875	0.0164203
PT-0257R	living	LIV reference 26	MG	0.00256173	0.0225842	0.0200225
PT-0257R	living	LIV reference 26	OPC	0.0297044	0.0338763	0.00417196
PT-0257R	living	LIV reference 26	Oli	0.353503	0.299334	0.0541689
PT-0261L	living	LIV reference 26	Ast	0.0709253	0.0556735	0.0152518
PT-0261L	living	LIV reference 26	Exc1	0.196344	0.128332	0.068012
PT-0261L	living	LIV reference 26	Exc2	0.0303898	0.169615	0.139226
PT-0261L	living	LIV reference 26	Exc3	0.0312428	0.00448219	0.0267606
PT-0261L	living	LIV reference 26	Int1	0.0611375	0.0191083	0.0420292
PT-0261L	living	LIV reference 26	Int2	0.0789542	0.0287804	0.0501738
PT-0261L	living	LIV reference 26	MG	0.0441222	0.122199	0.0780765
PT-0261L	living	LIV reference 26	OPC	0.100372	0.0698278	0.0305444
PT-0261L	living	LIV reference 26	Oli	0.373475	0.38193	0.00845433
PT-0262L	living	LIV reference 26	Ast	0.155125	0.136716	0.0184085
PT-0262L	living	LIV reference 26	Exc1	0.360966	0.184776	0.17619
PT-0262L	living	LIV reference 26	Exc2	0.0271846	0.297164	0.26998
PT-0262L	living	LIV reference 26	Exc3	0.0170898	0.00656716	0.0105226
PT-0262L	living	LIV reference 26	Int1	0.0475392	0.030597	0.0169422
PT-0262L	living	LIV reference 26	Int2	0.072521	0.041194	0.0313269
PT-0262L	living	LIV reference 26	MG	0.018884	0.0455224	0.0266383
PT-0262L	living	LIV reference 26	OPC	0.0552805	0.0343284	0.0209521
PT-0262L	living	LIV reference 26	Oli	0.239138	0.20597	0.0331677
PT-0264L	living	LIV reference 26	Ast	0.151664	0.0938799	0.0577839
PT-0264L	living	LIV reference 26	Exc1	0.150282	0.0961731	0.0541085
PT-0264L	living	LIV reference 26	Exc2	0	0.385123	0.385123
PT-0264L	living	LIV reference 26	Exc3	0.0647556	0.00257991	0.0621757
PT-0264L	living	LIV reference 26	Int1	0.0388054	0.0312455	0.00755984
PT-0264L	living	LIV reference 26	Int2	0.0422093	0.0286656	0.0135437
PT-0264L	living	LIV reference 26	MG	0.00288421	0.0194926	0.0166084
PT-0264L	living	LIV reference 26	OPC	0.0321919	0.0190626	0.0131292
PT-0264L	living	LIV reference 26	Oli	0.502938	0.315035	0.187903
PT-0264R	living	LIV reference 26	Ast	0.0930946	0.0919685	0.00112608
PT-0264R	living	LIV reference 26	Exc1	0.378979	0.157291	0.221687
PT-0264R	living	LIV reference 26	Exc2	0.0367524	0.37285	0.336098
PT-0264R	living	LIV reference 26	Exc3	0.00581358	0.00340157	0.002412
PT-0264R	living	LIV reference 26	Int1	0.0667123	0.0305512	0.0361611
PT-0264R	living	LIV reference 26	Int2	0.127756	0.0370394	0.0907167
PT-0264R	living	LIV reference 26	MG	0.0171788	0.0329449	0.0157661
PT-0264R	living	LIV reference 26	OPC	0.0423444	0.0215433	0.0208011
PT-0264R	living	LIV reference 26	Oli	0.207561	0.208126	0.000564772
PT-0267L	living	LIV reference 26	Ast	0.158394	0.147993	0.0104008
PT-0267L	living	LIV reference 26	Exc1	0.374965	0.240683	0.134282
PT-0267L	living	LIV reference 26	Exc2	0	0.191233	0.191233
PT-0267L	living	LIV reference 26	Exc3	0.0248428	0.00609173	0.018751
PT-0267L	living	LIV reference 26	Int1	0.125549	0.0625896	0.0629594
PT-0267L	living	LIV reference 26	Int2	0.042958	0.0525561	0.00959814
PT-0267L	living	LIV reference 26	MG	0.0181222	0.0457477	0.0276256
PT-0267L	living	LIV reference 26	OPC	0.0490337	0.0391782	0.00985552
PT-0267L	living	LIV reference 26	Oli	0.186814	0.178691	0.00812267
PT-0267R	living	LIV reference 26	Ast	0.107038	0.161734	0.0546961
PT-0267R	living	LIV reference 26	Exc1	0.534128	0.244339	0.289789
PT-0267R	living	LIV reference 26	Exc2	0.0541828	0.171384	0.117202
PT-0267R	living	LIV reference 26	Exc3	0.0281831	0.00398868	0.0241944
PT-0267R	living	LIV reference 26	Int1	0.097303	0.0663922	0.0309108
PT-0267R	living	LIV reference 26	Int2	0.0833328	0.0542975	0.0290354
PT-0267R	living	LIV reference 26	MG	0.0149241	0.0496655	0.0347414
PT-0267R	living	LIV reference 26	OPC	0.0251285	0.0383428	0.0132143
PT-0267R	living	LIV reference 26	Oli	0.0396038	0.162764	0.12316
PT-0280L	living	LIV reference 26	Ast	0.0215588	0.04815	0.0265913
PT-0280L	living	LIV reference 26	Exc1	0.020324	0.0800811	0.0597571
PT-0280L	living	LIV reference 26	Exc2	0.00986431	0.21186	0.201996
PT-0280L	living	LIV reference 26	Exc3	0.0301399	0.00405474	0.0260852
PT-0280L	living	LIV reference 26	Int1	0.00223552	0.00506842	0.00283291
PT-0280L	living	LIV reference 26	Int2	0	0.0106437	0.0106437
PT-0280L	living	LIV reference 26	MG	0.0109689	0.0319311	0.0209622
PT-0280L	living	LIV reference 26	OPC	0.0247981	0.0197669	0.00503121
PT-0280L	living	LIV reference 26	Oli	0.876119	0.575773	0.300346
PT-0280R	living	LIV reference 26	Ast	0.0397004	0.0573593	0.0176589
PT-0280R	living	LIV reference 26	Exc1	0.0836368	0.0779221	0.0057147
PT-0280R	living	LIV reference 26	Exc2	0.00489435	0.156926	0.152032
PT-0280R	living	LIV reference 26	Exc3	0.0275659	0	0.0275659
PT-0280R	living	LIV reference 26	Int1	0.0388905	0.025974	0.0129164
PT-0280R	living	LIV reference 26	Int2	0.02154	0.0119048	0.00963525
PT-0280R	living	LIV reference 26	MG	0.0228642	0.0573593	0.0344951
PT-0280R	living	LIV reference 26	OPC	0.0316756	0.0281385	0.0035371
PT-0280R	living	LIV reference 26	Oli	0.728837	0.572511	0.156326
PT-0282L	living	LIV reference 26	Ast	0.0894478	0.0846942	0.00475359
PT-0282L	living	LIV reference 26	Exc1	0.251415	0.12455	0.126864
PT-0282L	living	LIV reference 26	Exc2	0.0827055	0.393579	0.310873
PT-0282L	living	LIV reference 26	Exc3	0.0262162	0.00166067	0.0245556
PT-0282L	living	LIV reference 26	Int1	0.081451	0.0559092	0.0255417
PT-0282L	living	LIV reference 26	Int2	0.0823987	0.0431774	0.0392213
PT-0282L	living	LIV reference 26	MG	0.0239007	0.0379186	0.014018
PT-0282L	living	LIV reference 26	OPC	0.0703172	0.0417935	0.0285237
PT-0282L	living	LIV reference 26	Oli	0.279356	0.197896	0.0814592
PT-0283L	living	LIV reference 26	Ast	0.0383008	0.048	0.0096992
PT-0283L	living	LIV reference 26	Exc1	0.0850331	0.0542222	0.0308108
PT-0283L	living	LIV reference 26	Exc2	0.015965	0.135111	0.119146
PT-0283L	living	LIV reference 26	Exc3	0.0229606	0.00266667	0.0202939
PT-0283L	living	LIV reference 26	Int1	0.0210715	0.0204444	0.000627083
PT-0283L	living	LIV reference 26	Int2	0.0466149	0.024	0.0226149
PT-0283L	living	LIV reference 26	MG	0.0114042	0.0293333	0.0179291
PT-0283L	living	LIV reference 26	OPC	0.0248475	0.0124444	0.0124031
PT-0283L	living	LIV reference 26	Oli	0.728448	0.632	0.0964478
PT-0284R	living	LIV reference 26	Ast	0.22262	0.154753	0.0678676
PT-0284R	living	LIV reference 26	Exc1	0.263899	0.217596	0.0463023
PT-0284R	living	LIV reference 26	Exc2	0	0.113119	0.113119
PT-0284R	living	LIV reference 26	Exc3	0.0689138	0.00628437	0.0626294
PT-0284R	living	LIV reference 26	Int1	0.100504	0.0455617	0.0549425
PT-0284R	living	LIV reference 26	Int2	0.0611159	0.043205	0.0179109
PT-0284R	living	LIV reference 26	MG	0.0830821	0.159466	0.0763838
PT-0284R	living	LIV reference 26	OPC	0.0578768	0.043205	0.0146717
PT-0284R	living	LIV reference 26	Oli	0.130789	0.207384	0.0765949
PT-0285R	living	LIV reference 26	Ast	0.0675634	0.0580087	0.00955469
PT-0285R	living	LIV reference 26	Exc1	0.0574612	0.0813853	0.0239241
PT-0285R	living	LIV reference 26	Exc2	0.0387968	0.191342	0.152545
PT-0285R	living	LIV reference 26	Exc3	0.0424955	0.0034632	0.0390323
PT-0285R	living	LIV reference 26	Int1	0.00631945	0.00692641	0.000606954
PT-0285R	living	LIV reference 26	Int2	0.0065808	0.0138528	0.00727202
PT-0285R	living	LIV reference 26	MG	0.023141	0.0406926	0.0175517
PT-0285R	living	LIV reference 26	OPC	0.0173968	0.0207792	0.00338242
PT-0285R	living	LIV reference 26	Oli	0.73736	0.572294	0.165066
PT-0286L	living	LIV reference 26	Ast	0.0358966	0.0203735	0.0155231
PT-0286L	living	LIV reference 26	Exc1	0.068036	0.016695	0.051341
PT-0286L	living	LIV reference 26	Exc2	0.071457	0.632711	0.561254
PT-0286L	living	LIV reference 26	Exc3	0.0254408	0.00141483	0.0240259
PT-0286L	living	LIV reference 26	Int1	0.0261771	0.0155631	0.010614
PT-0286L	living	LIV reference 26	Int2	0.0183396	0.0226372	0.00429763
PT-0286L	living	LIV reference 26	MG	0.0124229	0.0090549	0.00336802
PT-0286L	living	LIV reference 26	OPC	0.0111931	0.00452745	0.00666561
PT-0286L	living	LIV reference 26	Oli	0.729061	0.274759	0.454302
PT-0286R	living	LIV reference 26	Ast	0.109006	0.106648	0.00235749
PT-0286R	living	LIV reference 26	Exc1	0.174796	0.182133	0.00733682
PT-0286R	living	LIV reference 26	Exc2	0	0.177978	0.177978
PT-0286R	living	LIV reference 26	Exc3	0.069837	0.00657895	0.063258
PT-0286R	living	LIV reference 26	Int1	0.0335366	0.0193906	0.014146
PT-0286R	living	LIV reference 26	Int2	0.022134	0.0311634	0.00902948
PT-0286R	living	LIV reference 26	MG	0.00920994	0.0294321	0.0202222
PT-0286R	living	LIV reference 26	OPC	0.0210501	0.0190443	0.00200576
PT-0286R	living	LIV reference 26	Oli	0.545206	0.373615	0.171592
PT-0287L	living	LIV reference 26	Ast	0.0468479	0.0915859	0.044738
PT-0287L	living	LIV reference 26	Exc1	0.189096	0.121225	0.0678709
PT-0287L	living	LIV reference 26	Exc2	0	0.113218	0.113218
PT-0287L	living	LIV reference 26	Exc3	0.0169315	0.00154516	0.0153863
PT-0287L	living	LIV reference 26	Int1	0.0471337	0.0532378	0.0061041
PT-0287L	living	LIV reference 26	Int2	0.0532629	0.0717797	0.0185169
PT-0287L	living	LIV reference 26	MG	0.0311683	0.0675657	0.0363974
PT-0287L	living	LIV reference 26	OPC	0.0283008	0.0216323	0.00666854
PT-0287L	living	LIV reference 26	Oli	0.567857	0.423234	0.144623
PT-0289L	living	LIV reference 26	Ast	0.136039	0.12136	0.0146791
PT-0289L	living	LIV reference 26	Exc1	0.315258	0.192425	0.122833
PT-0289L	living	LIV reference 26	Exc2	0.0526994	0.282834	0.230135
PT-0289L	living	LIV reference 26	Exc3	0.0586258	0.00692323	0.0517026
PT-0289L	living	LIV reference 26	Int1	0.0854456	0.0395032	0.0459425
PT-0289L	living	LIV reference 26	Int2	0.0647202	0.0360415	0.0286787
PT-0289L	living	LIV reference 26	MG	0.0250442	0.0718795	0.0468352
PT-0289L	living	LIV reference 26	OPC	0.0465687	0.0425575	0.00401114
PT-0289L	living	LIV reference 26	Oli	0.19883	0.165954	0.0328761
PT-0289R	living	LIV reference 26	Ast	0.32932	0.299441	0.029879
PT-0289R	living	LIV reference 26	Exc1	0.180447	0.185475	0.00502781
PT-0289R	living	LIV reference 26	Exc2	0	0.173184	0.173184
PT-0289R	living	LIV reference 26	Exc3	0.0924996	0.00670391	0.0857957
PT-0289R	living	LIV reference 26	Int1	0.0431091	0.0379888	0.00512029
PT-0289R	living	LIV reference 26	Int2	0.0669664	0.0446927	0.0222736
PT-0289R	living	LIV reference 26	MG	0.0679915	0.107263	0.0392711
PT-0289R	living	LIV reference 26	OPC	0.0268269	0.0301676	0.00334073
PT-0289R	living	LIV reference 26	Oli	0.1593	0.0692737	0.0900264
PT-0290L	living	LIV reference 26	Ast	0.137789	0.142636	0.00484652
PT-0290L	living	LIV reference 26	Exc1	0.476595	0.297271	0.179324
PT-0290L	living	LIV reference 26	Exc2	0	0.104509	0.104509
PT-0290L	living	LIV reference 26	Exc3	0.035619	0.00387072	0.0317483
PT-0290L	living	LIV reference 26	Int1	0.0964668	0.0849623	0.0115045
PT-0290L	living	LIV reference 26	Int2	0.0979348	0.075479	0.0224558
PT-0290L	living	LIV reference 26	MG	0.0128417	0.0605767	0.047735
PT-0290L	living	LIV reference 26	OPC	0.0328457	0.0307722	0.00207353
PT-0290L	living	LIV reference 26	Oli	0.10597	0.18502	0.0790502
PT-0290R	living	LIV reference 26	Ast	0.145806	0.154851	0.00904433
PT-0290R	living	LIV reference 26	Exc1	0.27871	0.171642	0.107068
PT-0290R	living	LIV reference 26	Exc2	0.00031114	0.237407	0.237096
PT-0290R	living	LIV reference 26	Exc3	0.0735953	0.00326493	0.0703304
PT-0290R	living	LIV reference 26	Int1	0.0786525	0.0676306	0.0110219
PT-0290R	living	LIV reference 26	Int2	0.0856258	0.0550373	0.0305884
PT-0290R	living	LIV reference 26	MG	0.020215	0.0956157	0.0754007
PT-0290R	living	LIV reference 26	OPC	0.0187885	0.0298507	0.0110623
PT-0290R	living	LIV reference 26	Oli	0.282287	0.159049	0.123238
PT-0292L	living	LIV reference 26	Ast	0.124869	0.123671	0.00119866
PT-0292L	living	LIV reference 26	Exc1	0.41541	0.20126	0.21415
PT-0292L	living	LIV reference 26	Exc2	0.0231962	0.129579	0.106382
PT-0292L	living	LIV reference 26	Exc3	0.0210836	0.00433241	0.0167512
PT-0292L	living	LIV reference 26	Int1	0.052862	0.0413549	0.0115071
PT-0292L	living	LIV reference 26	Int2	0.0453053	0.03269	0.0126152
PT-0292L	living	LIV reference 26	MG	0.019666	0.0401733	0.0205073
PT-0292L	living	LIV reference 26	OPC	0.0384356	0.0338716	0.00456404
PT-0292L	living	LIV reference 26	Oli	0.24093	0.3718	0.13087
PT-0292R	living	LIV reference 26	Ast	0.115556	0.141606	0.0260496
PT-0292R	living	LIV reference 26	Exc1	0.478466	0.250122	0.228345
PT-0292R	living	LIV reference 26	Exc2	0	0.175669	0.175669
PT-0292R	living	LIV reference 26	Exc3	0.0293964	0.00340633	0.02599
PT-0292R	living	LIV reference 26	Int1	0.120648	0.0807786	0.0398691
PT-0292R	living	LIV reference 26	Int2	0.106228	0.0574209	0.048807
PT-0292R	living	LIV reference 26	MG	0.0153719	0.0394161	0.0240442
PT-0292R	living	LIV reference 26	OPC	0.0285841	0.0379562	0.00937212
PT-0292R	living	LIV reference 26	Oli	0.0892369	0.16253	0.0732935
PT-0295L	living	LIV reference 26	Ast	0.0547407	0.0679743	0.0132336
PT-0295L	living	LIV reference 26	Exc1	0.414759	0.136625	0.278134
PT-0295L	living	LIV reference 26	Exc2	0	0.117349	0.117349
PT-0295L	living	LIV reference 26	Exc3	0.00905964	0.0035509	0.00550874
PT-0295L	living	LIV reference 26	Int1	0.0450119	0.0229963	0.0220156
PT-0295L	living	LIV reference 26	Int2	0.0751766	0.0306053	0.0445713
PT-0295L	living	LIV reference 26	MG	0.0288263	0.0720325	0.0432061
PT-0295L	living	LIV reference 26	OPC	0.0360101	0.026209	0.00980115
PT-0295L	living	LIV reference 26	Oli	0.328007	0.512344	0.184337
PT-0296L	living	LIV reference 26	Ast	0.0839105	0.0860334	0.00212291
PT-0296L	living	LIV reference 26	Exc1	0.251204	0.133427	0.117776
PT-0296L	living	LIV reference 26	Exc2	0.00862613	0.40803	0.399404
PT-0296L	living	LIV reference 26	Exc3	0.0511597	0.00130811	0.0498516
PT-0296L	living	LIV reference 26	Int1	0.0542549	0.0308915	0.0233633
PT-0296L	living	LIV reference 26	Int2	0.0758512	0.0308915	0.0449597
PT-0296L	living	LIV reference 26	MG	0.0238813	0.0323003	0.00841896
PT-0296L	living	LIV reference 26	OPC	0.0512204	0.0184142	0.0328062
PT-0296L	living	LIV reference 26	Oli	0.387564	0.225096	0.162469
S00253	postmortem	LIV reference 26	Ast	0.0147333	0.103327	0.088594
S00253	postmortem	LIV reference 26	Exc1	0.519341	0.258441	0.260901
S00253	postmortem	LIV reference 26	Exc2	0.0787541	0.129098	0.050344
S00253	postmortem	LIV reference 26	Exc3	0.0463067	0.00220192	0.0441047
S00253	postmortem	LIV reference 26	Int1	0.183099	0.0870168	0.0960826
S00253	postmortem	LIV reference 26	Int2	0.130885	0.0914206	0.039464
S00253	postmortem	LIV reference 26	MG	0.00496386	0.0488501	0.0438862
S00253	postmortem	LIV reference 26	OPC	0.0215279	0.0472191	0.0256911
S00253	postmortem	LIV reference 26	Oli	0	0.212608	0.212608
S00324	postmortem	LIV reference 26	Ast	0.0368647	0.0703176	0.0334528
S00324	postmortem	LIV reference 26	Exc1	0.531778	0.29731	0.234467
S00324	postmortem	LIV reference 26	Exc2	0.0130997	0.117358	0.104258
S00324	postmortem	LIV reference 26	Exc3	0.0355484	0.00826312	0.0272853
S00324	postmortem	LIV reference 26	Int1	0.0822861	0.0631886	0.0190975
S00324	postmortem	LIV reference 26	Int2	0.132552	0.0712897	0.0612623
S00324	postmortem	LIV reference 26	MG	0.00747043	0.0425578	0.0350874
S00324	postmortem	LIV reference 26	OPC	0.0730587	0.0459603	0.0270985
S00324	postmortem	LIV reference 26	Oli	0.0743926	0.258425	0.184033
S00556	postmortem	LIV reference 26	Ast	0.0224318	0.064187	0.0417552
S00556	postmortem	LIV reference 26	Exc1	0.691	0.258942	0.432058
S00556	postmortem	LIV reference 26	Exc2	0	0.187514	0.187514
S00556	postmortem	LIV reference 26	Exc3	0	0.000987492	0.000987492
S00556	postmortem	LIV reference 26	Int1	0.0751114	0.0729647	0.00214669
S00556	postmortem	LIV reference 26	Int2	0.0690126	0.0552995	0.013713
S00556	postmortem	LIV reference 26	MG	0.00527068	0.0380733	0.0328026
S00556	postmortem	LIV reference 26	OPC	0.0460986	0.0358789	0.0102197
S00556	postmortem	LIV reference 26	Oli	0.0796801	0.25598	0.1763
S00935	postmortem	LIV reference 26	Ast	0.0997795	0.108939	0.00915902
S00935	postmortem	LIV reference 26	Exc1	0.264267	0.202314	0.0619524
S00935	postmortem	LIV reference 26	Exc2	0.0115273	0.207302	0.195775
S00935	postmortem	LIV reference 26	Exc3	0.116861	0.00798085	0.10888
S00935	postmortem	LIV reference 26	Int1	0.109022	0.0430966	0.0659254
S00935	postmortem	LIV reference 26	Int2	0.126253	0.0706305	0.0556229
S00935	postmortem	LIV reference 26	MG	0.0333124	0.0490822	0.0157698
S00935	postmortem	LIV reference 26	OPC	0.152511	0.0438947	0.108616
S00935	postmortem	LIV reference 26	Oli	0.0617747	0.252993	0.191218
S01447	postmortem	LIV reference 26	Ast	0.0248305	0.107658	0.0828276
S01447	postmortem	LIV reference 26	Exc1	0.614515	0.268923	0.345592
S01447	postmortem	LIV reference 26	Exc2	0.000227434	0.193785	0.193557
S01447	postmortem	LIV reference 26	Exc3	0.0146729	0.00266371	0.0120092
S01447	postmortem	LIV reference 26	Int1	0.11171	0.0853496	0.0263603
S01447	postmortem	LIV reference 26	Int2	0.167765	0.0788013	0.0889641
S01447	postmortem	LIV reference 26	MG	0.00354506	0.0351831	0.0316381
S01447	postmortem	LIV reference 26	OPC	0.0307751	0.0390677	0.00829259
S01447	postmortem	LIV reference 26	Oli	0.024347	0.166038	0.141691
S11088	postmortem	LIV reference 26	Ast	0.0110384	0.0462103	0.0351719
S11088	postmortem	LIV reference 26	Exc1	0.524552	0.183311	0.341241
S11088	postmortem	LIV reference 26	Exc2	0	0.151382	0.151382
S11088	postmortem	LIV reference 26	Exc3	0.00289559	0.000918086	0.0019775
S11088	postmortem	LIV reference 26	Int1	0.119946	0.0771192	0.0428265
S11088	postmortem	LIV reference 26	Int2	0.104759	0.053249	0.0515104
S11088	postmortem	LIV reference 26	MG	0.0115672	0.0900745	0.0785072
S11088	postmortem	LIV reference 26	OPC	0.0634265	0.0440681	0.0193584
S11088	postmortem	LIV reference 26	Oli	0.139817	0.315924	0.176106
S17633	postmortem	LIV reference 26	Ast	0.0826402	0.095386	0.0127458
S17633	postmortem	LIV reference 26	Exc1	0.410365	0.176336	0.234028
S17633	postmortem	LIV reference 26	Exc2	0.0256189	0.119598	0.0939791
S17633	postmortem	LIV reference 26	Exc3	0.00743742	0.00255825	0.00487917
S17633	postmortem	LIV reference 26	Int1	0.143537	0.0695295	0.0740074
S17633	postmortem	LIV reference 26	Int2	0.11386	0.059936	0.0539243
S17633	postmortem	LIV reference 26	MG	0.0228947	0.0824121	0.0595173
S17633	postmortem	LIV reference 26	OPC	0.0803298	0.043947	0.0363828
S17633	postmortem	LIV reference 26	Oli	0.0935334	0.322522	0.228988
S17680	postmortem	LIV reference 26	Ast	0.0183167	0.0672977	0.048981
S17680	postmortem	LIV reference 26	Exc1	0.638632	0.221959	0.416672
S17680	postmortem	LIV reference 26	Exc2	0.0157819	0.19451	0.178728
S17680	postmortem	LIV reference 26	Exc3	0.00484774	0.00586843	0.00102069
S17680	postmortem	LIV reference 26	Int1	0.0555591	0.034548	0.0210111
S17680	postmortem	LIV reference 26	Int2	0.0306663	0.0266919	0.0039744
S17680	postmortem	LIV reference 26	MG	0.00652928	0.0327496	0.0262204
S17680	postmortem	LIV reference 26	OPC	0.0291158	0.0302887	0.00117293
S17680	postmortem	LIV reference 26	Oli	0.191896	0.372078	0.180182
S19335	postmortem	LIV reference 26	Ast	0.00851982	0.081206	0.0726862
S19335	postmortem	LIV reference 26	Exc1	0.663879	0.238996	0.424882
S19335	postmortem	LIV reference 26	Exc2	0	0.171655	0.171655
S19335	postmortem	LIV reference 26	Exc3	0.00777135	0.00396127	0.00381008
S19335	postmortem	LIV reference 26	Int1	0.0754127	0.0585387	0.016874
S19335	postmortem	LIV reference 26	Int2	0.0993538	0.0541373	0.0452165
S19335	postmortem	LIV reference 26	MG	0.0108414	0.084507	0.0736657
S19335	postmortem	LIV reference 26	OPC	0.0377149	0.0464349	0.00871995
S19335	postmortem	LIV reference 26	Oli	0.0806703	0.237236	0.156566
T-168	postmortem	LIV reference 26	Ast	0.0566587	0.0754615	0.0188027
T-168	postmortem	LIV reference 26	Exc1	0.171415	0.0696706	0.101745
T-168	postmortem	LIV reference 26	Exc2	0.148503	0.356678	0.208175
T-168	postmortem	LIV reference 26	Exc3	0.0500743	0.00235252	0.0477218
T-168	postmortem	LIV reference 26	Int1	0.089576	0.0199059	0.0696701
T-168	postmortem	LIV reference 26	Int2	0.0606076	0.0209917	0.0396159
T-168	postmortem	LIV reference 26	MG	0.0182862	0.0475932	0.029307
T-168	postmortem	LIV reference 26	OPC	0.0569505	0.0334781	0.0234724
T-168	postmortem	LIV reference 26	Oli	0.34028	0.360478	0.0201974
T-2011	postmortem	LIV reference 26	Ast	0.0341476	0.0690759	0.0349283
T-2011	postmortem	LIV reference 26	Exc1	0.271114	0.0824987	0.188615
T-2011	postmortem	LIV reference 26	Exc2	0.0320581	0.211564	0.179506
T-2011	postmortem	LIV reference 26	Exc3	0	0.00165204	0.00165204
T-2011	postmortem	LIV reference 26	Int1	0.0636602	0.0362416	0.0274186
T-2011	postmortem	LIV reference 26	Int2	0.0592052	0.0248838	0.0343213
T-2011	postmortem	LIV reference 26	MG	0.0299595	0.0694889	0.0395294
T-2011	postmortem	LIV reference 26	OPC	0.0839577	0.0372741	0.0466835
T-2011	postmortem	LIV reference 26	Oli	0.414568	0.455137	0.0405689
T-4639.1	postmortem	LIV reference 26	Ast	0.0225139	0.0634825	0.0409686
T-4639.1	postmortem	LIV reference 26	Exc1	0.366973	0.109552	0.257421
T-4639.1	postmortem	LIV reference 26	Exc2	0.111062	0.244705	0.133643
T-4639.1	postmortem	LIV reference 26	Exc3	0.00761519	0.000982533	0.00663266
T-4639.1	postmortem	LIV reference 26	Int1	0.0749269	0.0293668	0.04556
T-4639.1	postmortem	LIV reference 26	Int2	0.0795598	0.0270197	0.0525401
T-4639.1	postmortem	LIV reference 26	MG	0.00581604	0.0254913	0.0196752
T-4639.1	postmortem	LIV reference 26	OPC	0.0370025	0.0244541	0.0125483
T-4639.1	postmortem	LIV reference 26	Oli	0.285353	0.451201	0.165848
T-4639.3	postmortem	LIV reference 26	Ast	0.0194881	0.119222	0.0997336
T-4639.3	postmortem	LIV reference 26	Exc1	0.418043	0.255379	0.162664
T-4639.3	postmortem	LIV reference 26	Exc2	0.0727711	0.104242	0.0314706
T-4639.3	postmortem	LIV reference 26	Exc3	0	0.00391228	0.00391228
T-4639.3	postmortem	LIV reference 26	Int1	0.0984425	0.0719139	0.0265286
T-4639.3	postmortem	LIV reference 26	Int2	0.0947591	0.0663029	0.0284562
T-4639.3	postmortem	LIV reference 26	MG	0.0125181	0.0409245	0.0284065
T-4639.3	postmortem	LIV reference 26	OPC	0.0480231	0.0618244	0.0138012
T-4639.3	postmortem	LIV reference 26	Oli	0.21857	0.236487	0.017917
T-4915	postmortem	LIV reference 26	Ast	0.169095	0.262295	0.0931996
T-4915	postmortem	LIV reference 26	Exc1	0.406948	0.179555	0.227394
T-4915	postmortem	LIV reference 26	Exc2	0.023254	0.0765543	0.0533003
T-4915	postmortem	LIV reference 26	Exc3	0	0.00247448	0.00247448
T-4915	postmortem	LIV reference 26	Int1	0.145544	0.142128	0.00341608
T-4915	postmortem	LIV reference 26	Int2	0.0813943	0.0366533	0.044741
T-4915	postmortem	LIV reference 26	MG	0.0159907	0.039901	0.0239103
T-4915	postmortem	LIV reference 26	OPC	0.0797742	0.0796474	0.000126819
T-4915	postmortem	LIV reference 26	Oli	0.0598269	0.166873	0.107046
T-5354	postmortem	LIV reference 26	Ast	0.037336	0.102605	0.0652693
T-5354	postmortem	LIV reference 26	Exc1	0.474329	0.197432	0.276897
T-5354	postmortem	LIV reference 26	Exc2	0	0.204964	0.204964
T-5354	postmortem	LIV reference 26	Exc3	0.0399862	0.00271638	0.0372698
T-5354	postmortem	LIV reference 26	Int1	0.117809	0.0754414	0.0423676
T-5354	postmortem	LIV reference 26	Int2	0.150677	0.0614891	0.0891876
T-5354	postmortem	LIV reference 26	MG	0.0154357	0.0642055	0.0487697
T-5354	postmortem	LIV reference 26	OPC	0.0895644	0.0470428	0.0425216
T-5354	postmortem	LIV reference 26	Oli	0.0511496	0.217187	0.166038
T-563	postmortem	LIV reference 26	Ast	0.0347826	0.102128	0.0673451
T-563	postmortem	LIV reference 26	Exc1	0.668121	0.256814	0.411307
T-563	postmortem	LIV reference 26	Exc2	0	0.203105	0.203105
T-563	postmortem	LIV reference 26	Exc3	0	0.00471535	0.00471535
T-563	postmortem	LIV reference 26	Int1	0.134682	0.112823	0.0218588
T-563	postmortem	LIV reference 26	Int2	0.0923859	0.0618746	0.0305113
T-563	postmortem	LIV reference 26	MG	0.00528818	0.0428982	0.03761
T-563	postmortem	LIV reference 26	OPC	0.0402627	0.039908	0.000354699
T-563	postmortem	LIV reference 26	Oli	0.0202655	0.126164	0.105899
PT-0236R	living	LIV reference 27	Ast	0.0771358	0.06494	0.0121958
PT-0236R	living	LIV reference 27	Exc1	0.256559	0.0956008	0.160958
PT-0236R	living	LIV reference 27	Exc2	0	0.362788	0.362788
PT-0236R	living	LIV reference 27	Exc3	0.0289854	0.00342792	0.0255575
PT-0236R	living	LIV reference 27	Int1	0.0780466	0.0194249	0.0586217
PT-0236R	living	LIV reference 27	Int2	0.0721217	0.0276138	0.044508
PT-0236R	living	LIV reference 27	MG	0.0214425	0.041135	0.0196925
PT-0236R	living	LIV reference 27	OPC	0.0396222	0.0245667	0.0150554
PT-0236R	living	LIV reference 27	Oli	0.418132	0.349457	0.0686752
PT-0237R	living	LIV reference 27	Ast	0.0956782	0.0966719	0.000993721
PT-0237R	living	LIV reference 27	Exc1	0.375912	0.196513	0.179399
PT-0237R	living	LIV reference 27	Exc2	0	0.261094	0.261094
PT-0237R	living	LIV reference 27	Exc3	0.0716549	0.00316957	0.0684853
PT-0237R	living	LIV reference 27	Int1	0.103138	0.0649762	0.0381621
PT-0237R	living	LIV reference 27	Int2	0.0586617	0.050317	0.00834473
PT-0237R	living	LIV reference 27	MG	0.010309	0.046355	0.0360459
PT-0237R	living	LIV reference 27	OPC	0.0381781	0.0384311	0.000252951
PT-0237R	living	LIV reference 27	Oli	0.228909	0.206815	0.0220943
PT-0256L	living	LIV reference 27	Ast	0.0373496	0.0326853	0.00466428
PT-0256L	living	LIV reference 27	Exc1	0.421856	0.0596026	0.362254
PT-0256L	living	LIV reference 27	Exc2	0	0.367656	0.367656
PT-0256L	living	LIV reference 27	Exc3	0	0.000640889	0.000640889
PT-0256L	living	LIV reference 27	Int1	0.088219	0.0243538	0.0638652
PT-0256L	living	LIV reference 27	Int2	0.0217832	0.0134587	0.00832457
PT-0256L	living	LIV reference 27	MG	0.0249899	0.0354625	0.0104726
PT-0256L	living	LIV reference 27	OPC	0.046573	0.0153813	0.0311917
PT-0256L	living	LIV reference 27	Oli	0.353054	0.447768	0.094714
PT-0257R	living	LIV reference 27	Ast	0.20134	0.171048	0.0302921
PT-0257R	living	LIV reference 27	Exc1	0.260857	0.152351	0.108506
PT-0257R	living	LIV reference 27	Exc2	0	0.212144	0.212144
PT-0257R	living	LIV reference 27	Exc3	0.0835848	0.00481303	0.0787718
PT-0257R	living	LIV reference 27	Int1	0.0566334	0.0362829	0.0203506
PT-0257R	living	LIV reference 27	Int2	0.0443787	0.0436875	0.000691203
PT-0257R	living	LIV reference 27	MG	0.00418666	0.0225842	0.0183976
PT-0257R	living	LIV reference 27	OPC	0.0207848	0.0338763	0.0130915
PT-0257R	living	LIV reference 27	Oli	0.318943	0.299334	0.0196093
PT-0261L	living	LIV reference 27	Ast	0.0799844	0.0556735	0.0243109
PT-0261L	living	LIV reference 27	Exc1	0.245985	0.128332	0.117653
PT-0261L	living	LIV reference 27	Exc2	0	0.169615	0.169615
PT-0261L	living	LIV reference 27	Exc3	0.0143893	0.00448219	0.00990708
PT-0261L	living	LIV reference 27	Int1	0.069645	0.0191083	0.0505367
PT-0261L	living	LIV reference 27	Int2	0.0622162	0.0287804	0.0334358
PT-0261L	living	LIV reference 27	MG	0.0421225	0.122199	0.0800761
PT-0261L	living	LIV reference 27	OPC	0.077637	0.0698278	0.0078092
PT-0261L	living	LIV reference 27	Oli	0.402024	0.38193	0.0200939
PT-0262L	living	LIV reference 27	Ast	0.158932	0.136716	0.0222157
PT-0262L	living	LIV reference 27	Exc1	0.376906	0.184776	0.19213
PT-0262L	living	LIV reference 27	Exc2	0	0.297164	0.297164
PT-0262L	living	LIV reference 27	Exc3	0	0.00656716	0.00656716
PT-0262L	living	LIV reference 27	Int1	0.0832988	0.030597	0.0527018
PT-0262L	living	LIV reference 27	Int2	0.0474978	0.041194	0.0063038
PT-0262L	living	LIV reference 27	MG	0.0199824	0.0455224	0.02554
PT-0262L	living	LIV reference 27	OPC	0.0496723	0.0343284	0.0153439
PT-0262L	living	LIV reference 27	Oli	0.253696	0.20597	0.0477256
PT-0264L	living	LIV reference 27	Ast	0.149637	0.0938799	0.0557575
PT-0264L	living	LIV reference 27	Exc1	0.200166	0.0961731	0.103993
PT-0264L	living	LIV reference 27	Exc2	0	0.385123	0.385123
PT-0264L	living	LIV reference 27	Exc3	0.0610054	0.00257991	0.0584255
PT-0264L	living	LIV reference 27	Int1	0.0605535	0.0312455	0.029308
PT-0264L	living	LIV reference 27	Int2	0.0265135	0.0286656	0.00215211
PT-0264L	living	LIV reference 27	MG	0.00919633	0.0194926	0.0102963
PT-0264L	living	LIV reference 27	OPC	0.0254948	0.0190626	0.0064322
PT-0264L	living	LIV reference 27	Oli	0.463628	0.315035	0.148593
PT-0267L	living	LIV reference 27	Ast	0.142167	0.147993	0.00582658
PT-0267L	living	LIV reference 27	Exc1	0.367462	0.240683	0.126778
PT-0267L	living	LIV reference 27	Exc2	0	0.191233	0.191233
PT-0267L	living	LIV reference 27	Exc3	0.0429142	0.00609173	0.0368225
PT-0267L	living	LIV reference 27	Int1	0.128465	0.0625896	0.065875
PT-0267L	living	LIV reference 27	Int2	0.0421692	0.0525561	0.0103869
PT-0267L	living	LIV reference 27	MG	0.0214142	0.0457477	0.0243335
PT-0267L	living	LIV reference 27	OPC	0.0328434	0.0391782	0.00633478
PT-0267L	living	LIV reference 27	Oli	0.193653	0.178691	0.0149618
PT-0267R	living	LIV reference 27	Ast	0.108792	0.161734	0.0529427
PT-0267R	living	LIV reference 27	Exc1	0.539774	0.244339	0.295435
PT-0267R	living	LIV reference 27	Exc2	0	0.171384	0.171384
PT-0267R	living	LIV reference 27	Exc3	0.0597856	0.00398868	0.055797
PT-0267R	living	LIV reference 27	Int1	0.129084	0.0663922	0.0626913
PT-0267R	living	LIV reference 27	Int2	0.050654	0.0542975	0.00364343
PT-0267R	living	LIV reference 27	MG	0.0128835	0.0496655	0.036782
PT-0267R	living	LIV reference 27	OPC	0.0245912	0.0383428	0.0137516
PT-0267R	living	LIV reference 27	Oli	0.0547072	0.162764	0.108057
PT-0280L	living	LIV reference 27	Ast	0.024526	0.04815	0.023624
PT-0280L	living	LIV reference 27	Exc1	0.0361932	0.0800811	0.0438879
PT-0280L	living	LIV reference 27	Exc2	0.000229046	0.21186	0.211631
PT-0280L	living	LIV reference 27	Exc3	0.0377936	0.00405474	0.0337389
PT-0280L	living	LIV reference 27	Int1	0	0.00506842	0.00506842
PT-0280L	living	LIV reference 27	Int2	0	0.0106437	0.0106437
PT-0280L	living	LIV reference 27	MG	0.0103303	0.0319311	0.0216008
PT-0280L	living	LIV reference 27	OPC	0.0199769	0.0197669	0.000210088
PT-0280L	living	LIV reference 27	Oli	0.868609	0.575773	0.292836
PT-0280R	living	LIV reference 27	Ast	0.0385911	0.0573593	0.0187682
PT-0280R	living	LIV reference 27	Exc1	0.117702	0.0779221	0.0397799
PT-0280R	living	LIV reference 27	Exc2	0	0.156926	0.156926
PT-0280R	living	LIV reference 27	Exc3	0.0217389	0	0.0217389
PT-0280R	living	LIV reference 27	Int1	0.0517427	0.025974	0.0257687
PT-0280R	living	LIV reference 27	Int2	0.00526731	0.0119048	0.00663745
PT-0280R	living	LIV reference 27	MG	0.0230216	0.0573593	0.0343377
PT-0280R	living	LIV reference 27	OPC	0.0288865	0.0281385	0.000748013
PT-0280R	living	LIV reference 27	Oli	0.707529	0.572511	0.135019
PT-0282L	living	LIV reference 27	Ast	0.09149	0.0846942	0.00679584
PT-0282L	living	LIV reference 27	Exc1	0.282041	0.12455	0.157491
PT-0282L	living	LIV reference 27	Exc2	0.0477054	0.393579	0.345873
PT-0282L	living	LIV reference 27	Exc3	0.0341916	0.00166067	0.0325309
PT-0282L	living	LIV reference 27	Int1	0.10333	0.0559092	0.0474205
PT-0282L	living	LIV reference 27	Int2	0.073165	0.0431774	0.0299876
PT-0282L	living	LIV reference 27	MG	0.0192268	0.0379186	0.0186918
PT-0282L	living	LIV reference 27	OPC	0.0583898	0.0417935	0.0165963
PT-0282L	living	LIV reference 27	Oli	0.279349	0.197896	0.0814527
PT-0284R	living	LIV reference 27	Ast	0.199502	0.154753	0.0447498
PT-0284R	living	LIV reference 27	Exc1	0.278218	0.217596	0.0606215
PT-0284R	living	LIV reference 27	Exc2	0	0.113119	0.113119
PT-0284R	living	LIV reference 27	Exc3	0.102839	0.00628437	0.0965549
PT-0284R	living	LIV reference 27	Int1	0.0986099	0.0455617	0.0530482
PT-0284R	living	LIV reference 27	Int2	0.0475112	0.043205	0.00430619
PT-0284R	living	LIV reference 27	MG	0.0705432	0.159466	0.0889226
PT-0284R	living	LIV reference 27	OPC	0.0454889	0.043205	0.00228384
PT-0284R	living	LIV reference 27	Oli	0.146156	0.207384	0.0612283
PT-0285L	living	LIV reference 27	Ast	0.0639488	0.102998	0.0390489
PT-0285L	living	LIV reference 27	Exc1	0.408124	0.196772	0.211353
PT-0285L	living	LIV reference 27	Exc2	0	0.259032	0.259032
PT-0285L	living	LIV reference 27	Exc3	0.0347918	0.00461184	0.03018
PT-0285L	living	LIV reference 27	Int1	0.164708	0.0883935	0.0763146
PT-0285L	living	LIV reference 27	Int2	0.0491344	0.0322829	0.0168515
PT-0285L	living	LIV reference 27	MG	0.0205233	0.0376633	0.01714
PT-0285L	living	LIV reference 27	OPC	0.044747	0.0438125	0.000934523
PT-0285L	living	LIV reference 27	Oli	0.203722	0.195234	0.00848785
PT-0285R	living	LIV reference 27	Ast	0.0683395	0.0580087	0.0103309
PT-0285R	living	LIV reference 27	Exc1	0.100376	0.0813853	0.0189912
PT-0285R	living	LIV reference 27	Exc2	0.0278921	0.191342	0.16345
PT-0285R	living	LIV reference 27	Exc3	0.0554407	0.0034632	0.0519775
PT-0285R	living	LIV reference 27	Int1	0.0118792	0.00692641	0.00495277
PT-0285R	living	LIV reference 27	Int2	0	0.0138528	0.0138528
PT-0285R	living	LIV reference 27	MG	0.0181932	0.0406926	0.0224995
PT-0285R	living	LIV reference 27	OPC	0.0123656	0.0207792	0.00841366
PT-0285R	living	LIV reference 27	Oli	0.705513	0.572294	0.133219
PT-0286R	living	LIV reference 27	Ast	0.111479	0.106648	0.00483055
PT-0286R	living	LIV reference 27	Exc1	0.222677	0.182133	0.0405444
PT-0286R	living	LIV reference 27	Exc2	0	0.177978	0.177978
PT-0286R	living	LIV reference 27	Exc3	0.0694283	0.00657895	0.0628494
PT-0286R	living	LIV reference 27	Int1	0.0604839	0.0193906	0.0410933
PT-0286R	living	LIV reference 27	Int2	0.0193778	0.0311634	0.0117856
PT-0286R	living	LIV reference 27	MG	0.0059502	0.0294321	0.0234819
PT-0286R	living	LIV reference 27	OPC	0.0127923	0.0190443	0.00625201
PT-0286R	living	LIV reference 27	Oli	0.486118	0.373615	0.112503
PT-0287L	living	LIV reference 27	Ast	0.0452085	0.0915859	0.0463774
PT-0287L	living	LIV reference 27	Exc1	0.216037	0.121225	0.0948123
PT-0287L	living	LIV reference 27	Exc2	0	0.113218	0.113218
PT-0287L	living	LIV reference 27	Exc3	0	0.00154516	0.00154516
PT-0287L	living	LIV reference 27	Int1	0.0791268	0.0532378	0.0258889
PT-0287L	living	LIV reference 27	Int2	0.0157816	0.0717797	0.0559982
PT-0287L	living	LIV reference 27	MG	0.0328956	0.0675657	0.0346701
PT-0287L	living	LIV reference 27	OPC	0.0231567	0.0216323	0.00152446
PT-0287L	living	LIV reference 27	Oli	0.569663	0.423234	0.146429
PT-0288L	living	LIV reference 27	Ast	0.133736	0.18415	0.0504137
PT-0288L	living	LIV reference 27	Exc1	0.486298	0.258603	0.227695
PT-0288L	living	LIV reference 27	Exc2	0	0.12513	0.12513
PT-0288L	living	LIV reference 27	Exc3	0.069687	0.00417101	0.065516
PT-0288L	living	LIV reference 27	Int1	0.126078	0.101564	0.0245137
PT-0288L	living	LIV reference 27	Int2	0.0621583	0.0698644	0.0077061
PT-0288L	living	LIV reference 27	MG	0.0171364	0.0627737	0.0456374
PT-0288L	living	LIV reference 27	OPC	0.0131409	0.0300313	0.0168904
PT-0288L	living	LIV reference 27	Oli	0.081758	0.141814	0.0600564
PT-0289L	living	LIV reference 27	Ast	0.137965	0.12136	0.0166052
PT-0289L	living	LIV reference 27	Exc1	0.346082	0.192425	0.153657
PT-0289L	living	LIV reference 27	Exc2	0.0023185	0.282834	0.280516
PT-0289L	living	LIV reference 27	Exc3	0.0782287	0.00692323	0.0713055
PT-0289L	living	LIV reference 27	Int1	0.11372	0.0395032	0.074217
PT-0289L	living	LIV reference 27	Int2	0.0477669	0.0360415	0.0117253
PT-0289L	living	LIV reference 27	MG	0.0277722	0.0718795	0.0441073
PT-0289L	living	LIV reference 27	OPC	0.0361303	0.0425575	0.00642719
PT-0289L	living	LIV reference 27	Oli	0.193574	0.165954	0.0276201
PT-0290L	living	LIV reference 27	Ast	0.124602	0.142636	0.0180341
PT-0290L	living	LIV reference 27	Exc1	0.502351	0.297271	0.20508
PT-0290L	living	LIV reference 27	Exc2	0	0.104509	0.104509
PT-0290L	living	LIV reference 27	Exc3	0.0373307	0.00387072	0.03346
PT-0290L	living	LIV reference 27	Int1	0.0981208	0.0849623	0.0131585
PT-0290L	living	LIV reference 27	Int2	0.0676467	0.075479	0.00783233
PT-0290L	living	LIV reference 27	MG	0.0105453	0.0605767	0.0500314
PT-0290L	living	LIV reference 27	OPC	0.0259882	0.0307722	0.00478401
PT-0290L	living	LIV reference 27	Oli	0.128329	0.18502	0.0566913
PT-0290R	living	LIV reference 27	Ast	0.128563	0.154851	0.0262874
PT-0290R	living	LIV reference 27	Exc1	0.302698	0.171642	0.131057
PT-0290R	living	LIV reference 27	Exc2	0	0.237407	0.237407
PT-0290R	living	LIV reference 27	Exc3	0.08518	0.00326493	0.0819151
PT-0290R	living	LIV reference 27	Int1	0.104412	0.0676306	0.0367813
PT-0290R	living	LIV reference 27	Int2	0.0635835	0.0550373	0.00854617
PT-0290R	living	LIV reference 27	MG	0.0246026	0.0956157	0.0710131
PT-0290R	living	LIV reference 27	OPC	0.0232591	0.0298507	0.00659165
PT-0290R	living	LIV reference 27	Oli	0.250901	0.159049	0.0918525
PT-0292L	living	LIV reference 27	Ast	0.13489	0.123671	0.0112197
PT-0292L	living	LIV reference 27	Exc1	0.416824	0.20126	0.215564
PT-0292L	living	LIV reference 27	Exc2	0	0.129579	0.129579
PT-0292L	living	LIV reference 27	Exc3	0.0331723	0.00433241	0.0288399
PT-0292L	living	LIV reference 27	Int1	0.0684566	0.0413549	0.0271018
PT-0292L	living	LIV reference 27	Int2	0.028094	0.03269	0.004596
PT-0292L	living	LIV reference 27	MG	0.0208208	0.0401733	0.0193525
PT-0292L	living	LIV reference 27	OPC	0.0257217	0.0338716	0.00814991
PT-0292L	living	LIV reference 27	Oli	0.25981	0.3718	0.11199
PT-0292R	living	LIV reference 27	Ast	0.111091	0.141606	0.0305145
PT-0292R	living	LIV reference 27	Exc1	0.441999	0.250122	0.191878
PT-0292R	living	LIV reference 27	Exc2	0	0.175669	0.175669
PT-0292R	living	LIV reference 27	Exc3	0.104508	0.00340633	0.101101
PT-0292R	living	LIV reference 27	Int1	0.106561	0.0807786	0.0257828
PT-0292R	living	LIV reference 27	Int2	0.0719668	0.0574209	0.0145459
PT-0292R	living	LIV reference 27	MG	0.0110286	0.0394161	0.0283875
PT-0292R	living	LIV reference 27	OPC	0.0200333	0.0379562	0.0179229
PT-0292R	living	LIV reference 27	Oli	0.11285	0.16253	0.0496806
PT-0295L	living	LIV reference 27	Ast	0.0592106	0.0679743	0.00876369
PT-0295L	living	LIV reference 27	Exc1	0.396344	0.136625	0.259719
PT-0295L	living	LIV reference 27	Exc2	0	0.117349	0.117349
PT-0295L	living	LIV reference 27	Exc3	0	0.0035509	0.0035509
PT-0295L	living	LIV reference 27	Int1	0.0844666	0.0229963	0.0614703
PT-0295L	living	LIV reference 27	Int2	0.0501195	0.0306053	0.0195142
PT-0295L	living	LIV reference 27	MG	0.0276083	0.0720325	0.0444242
PT-0295L	living	LIV reference 27	OPC	0.0296334	0.026209	0.00342439
PT-0295L	living	LIV reference 27	Oli	0.348776	0.512344	0.163568
PT-0296L	living	LIV reference 27	Ast	0.077824	0.0860334	0.00820943
PT-0296L	living	LIV reference 27	Exc1	0.311528	0.133427	0.178101
PT-0296L	living	LIV reference 27	Exc2	0	0.40803	0.40803
PT-0296L	living	LIV reference 27	Exc3	0.000376285	0.00130811	0.000931826
PT-0296L	living	LIV reference 27	Int1	0.088721	0.0308915	0.0578294
PT-0296L	living	LIV reference 27	Int2	0.0447024	0.0308915	0.0138109
PT-0296L	living	LIV reference 27	MG	0.0283658	0.0323003	0.00393447
PT-0296L	living	LIV reference 27	OPC	0.0461929	0.0184142	0.0277787
PT-0296L	living	LIV reference 27	Oli	0.391204	0.225096	0.166108
PT-0297L	living	LIV reference 27	Ast	0.0358079	0.0425975	0.00678962
PT-0297L	living	LIV reference 27	Exc1	0.582963	0.10621	0.476753
PT-0297L	living	LIV reference 27	Exc2	0	0.51666	0.51666
PT-0297L	living	LIV reference 27	Exc3	0	0.00132526	0.00132526
PT-0297L	living	LIV reference 27	Int1	0.0797459	0.0249905	0.0547554
PT-0297L	living	LIV reference 27	Int2	0.0381413	0.0212041	0.0169372
PT-0297L	living	LIV reference 27	MG	0.0140024	0.0259371	0.0119348
PT-0297L	living	LIV reference 27	OPC	0.0283071	0.0138205	0.0144866
PT-0297L	living	LIV reference 27	Oli	0.213265	0.235328	0.0220624
S00021	postmortem	LIV reference 27	Ast	0.039613	0.10229	0.0626771
S00021	postmortem	LIV reference 27	Exc1	0.655215	0.200374	0.454841
S00021	postmortem	LIV reference 27	Exc2	0	0.289644	0.289644
S00021	postmortem	LIV reference 27	Exc3	0	0.0036723	0.0036723
S00021	postmortem	LIV reference 27	Int1	0.0680307	0.042198	0.0258327
S00021	postmortem	LIV reference 27	Int2	0.0641455	0.0337184	0.0304271
S00021	postmortem	LIV reference 27	MG	0.011911	0.0389931	0.0270822
S00021	postmortem	LIV reference 27	OPC	0.0301036	0.0233024	0.00680118
S00021	postmortem	LIV reference 27	Oli	0.115657	0.232957	0.117301
S00253	postmortem	LIV reference 27	Ast	0.0139216	0.103327	0.0894057
S00253	postmortem	LIV reference 27	Exc1	0.601226	0.258441	0.342785
S00253	postmortem	LIV reference 27	Exc2	0.00534921	0.129098	0.123749
S00253	postmortem	LIV reference 27	Exc3	0.0216147	0.00220192	0.0194128
S00253	postmortem	LIV reference 27	Int1	0.212522	0.0870168	0.125505
S00253	postmortem	LIV reference 27	Int2	0.127636	0.0914206	0.036215
S00253	postmortem	LIV reference 27	MG	0.00301721	0.0488501	0.0458329
S00253	postmortem	LIV reference 27	OPC	0.0143076	0.0472191	0.0329114
S00253	postmortem	LIV reference 27	Oli	0	0.212608	0.212608
S00324	postmortem	LIV reference 27	Ast	0.0332208	0.0703176	0.0370968
S00324	postmortem	LIV reference 27	Exc1	0.592045	0.29731	0.294735
S00324	postmortem	LIV reference 27	Exc2	0	0.117358	0.117358
S00324	postmortem	LIV reference 27	Exc3	0.00675864	0.00826312	0.00150449
S00324	postmortem	LIV reference 27	Int1	0.0821626	0.0631886	0.0189741
S00324	postmortem	LIV reference 27	Int2	0.124637	0.0712897	0.0533475
S00324	postmortem	LIV reference 27	MG	0.00491879	0.0425578	0.037639
S00324	postmortem	LIV reference 27	OPC	0.0630822	0.0459603	0.0171219
S00324	postmortem	LIV reference 27	Oli	0.0860551	0.258425	0.17237
S00556	postmortem	LIV reference 27	Ast	0.0277019	0.064187	0.0364851
S00556	postmortem	LIV reference 27	Exc1	0.675377	0.258942	0.416435
S00556	postmortem	LIV reference 27	Exc2	0	0.187514	0.187514
S00556	postmortem	LIV reference 27	Exc3	0	0.000987492	0.000987492
S00556	postmortem	LIV reference 27	Int1	0.0961363	0.0729647	0.0231716
S00556	postmortem	LIV reference 27	Int2	0.0564803	0.0552995	0.00118076
S00556	postmortem	LIV reference 27	MG	0.00319883	0.0380733	0.0348745
S00556	postmortem	LIV reference 27	OPC	0.036679	0.0358789	0.000800175
S00556	postmortem	LIV reference 27	Oli	0.0942939	0.25598	0.161686
S00579	postmortem	LIV reference 27	Ast	0.0282051	0.127996	0.0997905
S00579	postmortem	LIV reference 27	Exc1	0.71819	0.26847	0.449719
S00579	postmortem	LIV reference 27	Exc2	0	0.18487	0.18487
S00579	postmortem	LIV reference 27	Exc3	0.00100382	0.00386527	0.00286144
S00579	postmortem	LIV reference 27	Int1	0.14114	0.0873551	0.0537848
S00579	postmortem	LIV reference 27	Int2	0.073479	0.0527885	0.0206905
S00579	postmortem	LIV reference 27	MG	0.00663116	0.0495859	0.0429547
S00579	postmortem	LIV reference 27	OPC	0.0251948	0.0470458	0.021851
S00579	postmortem	LIV reference 27	Oli	0.00601601	0.166207	0.160191
S00935	postmortem	LIV reference 27	Ast	0.0859578	0.108939	0.0229807
S00935	postmortem	LIV reference 27	Exc1	0.337529	0.202314	0.135215
S00935	postmortem	LIV reference 27	Exc2	0	0.207302	0.207302
S00935	postmortem	LIV reference 27	Exc3	0.0640457	0.00798085	0.0560648
S00935	postmortem	LIV reference 27	Int1	0.085605	0.0430966	0.0425084
S00935	postmortem	LIV reference 27	Int2	0.132833	0.0706305	0.0622026
S00935	postmortem	LIV reference 27	MG	0.039487	0.0490822	0.00959517
S00935	postmortem	LIV reference 27	OPC	0.129592	0.0438947	0.0856971
S00935	postmortem	LIV reference 27	Oli	0.107304	0.252993	0.145689
S01447	postmortem	LIV reference 27	Ast	0.0258252	0.107658	0.081833
S01447	postmortem	LIV reference 27	Exc1	0.631319	0.268923	0.362395
S01447	postmortem	LIV reference 27	Exc2	0	0.193785	0.193785
S01447	postmortem	LIV reference 27	Exc3	0	0.00266371	0.00266371
S01447	postmortem	LIV reference 27	Int1	0.127265	0.0853496	0.041915
S01447	postmortem	LIV reference 27	Int2	0.13725	0.0788013	0.058449
S01447	postmortem	LIV reference 27	MG	0.00328569	0.0351831	0.0318974
S01447	postmortem	LIV reference 27	OPC	0.0264473	0.0390677	0.0126205
S01447	postmortem	LIV reference 27	Oli	0.03966	0.166038	0.126378
S01462	postmortem	LIV reference 27	Ast	0.0229682	0.0807401	0.057772
S01462	postmortem	LIV reference 27	Exc1	0.741738	0.345248	0.39649
S01462	postmortem	LIV reference 27	Exc2	0	0.171573	0.171573
S01462	postmortem	LIV reference 27	Exc3	0	0.00315391	0.00315391
S01462	postmortem	LIV reference 27	Int1	0.0973011	0.0747477	0.0225534
S01462	postmortem	LIV reference 27	Int2	0.0715483	0.0836838	0.0121354
S01462	postmortem	LIV reference 27	MG	0.00717626	0.0576114	0.0504352
S01462	postmortem	LIV reference 27	OPC	0.0229863	0.0239697	0.000983426
S01462	postmortem	LIV reference 27	Oli	0.0272609	0.133726	0.106465
S11088	postmortem	LIV reference 27	Ast	0.0157646	0.0462103	0.0304457
S11088	postmortem	LIV reference 27	Exc1	0.540218	0.183311	0.356907
S11088	postmortem	LIV reference 27	Exc2	0	0.151382	0.151382
S11088	postmortem	LIV reference 27	Exc3	0	0.000918086	0.000918086
S11088	postmortem	LIV reference 27	Int1	0.145374	0.0771192	0.068255
S11088	postmortem	LIV reference 27	Int2	0.0666257	0.053249	0.0133766
S11088	postmortem	LIV reference 27	MG	0.0133075	0.0900745	0.076767
S11088	postmortem	LIV reference 27	OPC	0.0489463	0.0440681	0.00487818
S11088	postmortem	LIV reference 27	Oli	0.143261	0.315924	0.172663
T-111	postmortem	LIV reference 27	Ast	0.0152348	0.0807944	0.0655595
T-111	postmortem	LIV reference 27	Exc1	0.711033	0.362156	0.348877
T-111	postmortem	LIV reference 27	Exc2	0	0.177624	0.177624
T-111	postmortem	LIV reference 27	Exc3	0.016913	0.00444061	0.0124724
T-111	postmortem	LIV reference 27	Int1	0.0822912	0.0548908	0.0274003
T-111	postmortem	LIV reference 27	Int2	0.112858	0.0953497	0.0175085
T-111	postmortem	LIV reference 27	MG	0.00368884	0.0259035	0.0222147
T-111	postmortem	LIV reference 27	OPC	0.0246555	0.0545208	0.0298653
T-111	postmortem	LIV reference 27	Oli	0.0295263	0.130751	0.101225
T-164	postmortem	LIV reference 27	Ast	0.0262067	0.0901904	0.0639836
T-164	postmortem	LIV reference 27	Exc1	0.291997	0.140697	0.1513
T-164	postmortem	LIV reference 27	Exc2	0.253332	0.167869	0.0854625
T-164	postmortem	LIV reference 27	Exc3	0	0.00429843	0.00429843
T-164	postmortem	LIV reference 27	Int1	0.0429762	0.0336967	0.00927951
T-164	postmortem	LIV reference 27	Int2	0.0684159	0.0420632	0.0263526
T-164	postmortem	LIV reference 27	MG	0.0217574	0.0747621	0.0530047
T-164	postmortem	LIV reference 27	OPC	0.0391002	0.0282469	0.0108533
T-164	postmortem	LIV reference 27	Oli	0.2274	0.388778	0.161378
T-168	postmortem	LIV reference 27	Ast	0.0542673	0.0754615	0.0211942
T-168	postmortem	LIV reference 27	Exc1	0.220473	0.0696706	0.150802
T-168	postmortem	LIV reference 27	Exc2	0.141111	0.356678	0.215567
T-168	postmortem	LIV reference 27	Exc3	0.0198683	0.00235252	0.0175158
T-168	postmortem	LIV reference 27	Int1	0.0750045	0.0199059	0.0550986
T-168	postmortem	LIV reference 27	Int2	0.0777259	0.0209917	0.0567343
T-168	postmortem	LIV reference 27	MG	0.0147298	0.0475932	0.0328634
T-168	postmortem	LIV reference 27	OPC	0.0542731	0.0334781	0.020795
T-168	postmortem	LIV reference 27	Oli	0.341327	0.360478	0.0191511
T-2011	postmortem	LIV reference 27	Ast	0.0403904	0.0690759	0.0286855
T-2011	postmortem	LIV reference 27	Exc1	0.283854	0.0824987	0.201355
T-2011	postmortem	LIV reference 27	Exc2	0.00504299	0.211564	0.206521
T-2011	postmortem	LIV reference 27	Exc3	0	0.00165204	0.00165204
T-2011	postmortem	LIV reference 27	Int1	0.0803312	0.0362416	0.0440896
T-2011	postmortem	LIV reference 27	Int2	0.0388088	0.0248838	0.013925
T-2011	postmortem	LIV reference 27	MG	0.0321745	0.0694889	0.0373144
T-2011	postmortem	LIV reference 27	OPC	0.068579	0.0372741	0.0313049
T-2011	postmortem	LIV reference 27	Oli	0.444766	0.455137	0.0103704
T-4639.1	postmortem	LIV reference 27	Ast	0.0155047	0.0634825	0.0479778
T-4639.1	postmortem	LIV reference 27	Exc1	0.404277	0.109552	0.294725
T-4639.1	postmortem	LIV reference 27	Exc2	0.0955945	0.244705	0.149111
T-4639.1	postmortem	LIV reference 27	Exc3	0.00102616	0.000982533	4.36251e-05
T-4639.1	postmortem	LIV reference 27	Int1	0.0686171	0.0293668	0.0392503
T-4639.1	postmortem	LIV reference 27	Int2	0.0763707	0.0270197	0.049351
T-4639.1	postmortem	LIV reference 27	MG	0.00335788	0.0254913	0.0221334
T-4639.1	postmortem	LIV reference 27	OPC	0.0288736	0.0244541	0.00441948
T-4639.1	postmortem	LIV reference 27	Oli	0.295574	0.451201	0.155627
T-4639.3	postmortem	LIV reference 27	Ast	0.0198151	0.119222	0.0994065
T-4639.3	postmortem	LIV reference 27	Exc1	0.470107	0.255379	0.214728
T-4639.3	postmortem	LIV reference 27	Exc2	0.0487678	0.104242	0.0554739
T-4639.3	postmortem	LIV reference 27	Exc3	0	0.00391228	0.00391228
T-4639.3	postmortem	LIV reference 27	Int1	0.0839353	0.0719139	0.0120213
T-4639.3	postmortem	LIV reference 27	Int2	0.0847797	0.0663029	0.0184768
T-4639.3	postmortem	LIV reference 27	MG	0.00951915	0.0409245	0.0314054
T-4639.3	postmortem	LIV reference 27	OPC	0.0396207	0.0618244	0.0222036
T-4639.3	postmortem	LIV reference 27	Oli	0.225492	0.236487	0.0109948
T-5354	postmortem	LIV reference 27	Ast	0.0443825	0.102605	0.0582227
T-5354	postmortem	LIV reference 27	Exc1	0.491634	0.197432	0.294202
T-5354	postmortem	LIV reference 27	Exc2	0	0.204964	0.204964
T-5354	postmortem	LIV reference 27	Exc3	0	0.00271638	0.00271638
T-5354	postmortem	LIV reference 27	Int1	0.149834	0.0754414	0.0743922
T-5354	postmortem	LIV reference 27	Int2	0.140058	0.0614891	0.0785692
T-5354	postmortem	LIV reference 27	MG	0.0167557	0.0642055	0.0474498
T-5354	postmortem	LIV reference 27	OPC	0.0719157	0.0470428	0.0248728
T-5354	postmortem	LIV reference 27	Oli	0.064232	0.217187	0.152955
PT-0236R	living	LIV reference 28	Ast	0.0871561	0.06494	0.0222161
PT-0236R	living	LIV reference 28	Exc1	0.245938	0.0956008	0.150338
PT-0236R	living	LIV reference 28	Exc2	0.0121368	0.362788	0.350651
PT-0236R	living	LIV reference 28	Exc3	0	0.00342792	0.00342792
PT-0236R	living	LIV reference 28	Int1	0.0947519	0.0194249	0.075327
PT-0236R	living	LIV reference 28	Int2	0.12842	0.0276138	0.100806
PT-0236R	living	LIV reference 28	MG	0.0184312	0.041135	0.0227038
PT-0236R	living	LIV reference 28	OPC	0.0391595	0.0245667	0.0145928
PT-0236R	living	LIV reference 28	Oli	0.374006	0.349457	0.0245486
PT-0237R	living	LIV reference 28	Ast	0.0972062	0.0966719	0.000534234
PT-0237R	living	LIV reference 28	Exc1	0.460588	0.196513	0.264075
PT-0237R	living	LIV reference 28	Exc2	0	0.261094	0.261094
PT-0237R	living	LIV reference 28	Exc3	0	0.00316957	0.00316957
PT-0237R	living	LIV reference 28	Int1	0.112373	0.0649762	0.0473968
PT-0237R	living	LIV reference 28	Int2	0.10257	0.050317	0.0522533
PT-0237R	living	LIV reference 28	MG	0.0150348	0.046355	0.0313201
PT-0237R	living	LIV reference 28	OPC	0.0446382	0.0384311	0.00620714
PT-0237R	living	LIV reference 28	Oli	0.154049	0.206815	0.0527659
PT-0256L	living	LIV reference 28	Ast	0.0461652	0.0326853	0.0134799
PT-0256L	living	LIV reference 28	Exc1	0.37522	0.0596026	0.315617
PT-0256L	living	LIV reference 28	Exc2	0.0254983	0.367656	0.342158
PT-0256L	living	LIV reference 28	Exc3	0	0.000640889	0.000640889
PT-0256L	living	LIV reference 28	Int1	0.0910227	0.0243538	0.066669
PT-0256L	living	LIV reference 28	Int2	0.0819662	0.0134587	0.0685075
PT-0256L	living	LIV reference 28	MG	0.0301618	0.0354625	0.00530075
PT-0256L	living	LIV reference 28	OPC	0.0440703	0.0153813	0.028689
PT-0256L	living	LIV reference 28	Oli	0.305895	0.447768	0.141872
PT-0257R	living	LIV reference 28	Ast	0.214877	0.171048	0.0438294
PT-0257R	living	LIV reference 28	Exc1	0.300593	0.152351	0.148242
PT-0257R	living	LIV reference 28	Exc2	0	0.212144	0.212144
PT-0257R	living	LIV reference 28	Exc3	0.0191651	0.00481303	0.0143521
PT-0257R	living	LIV reference 28	Int1	0.0491271	0.0362829	0.0128442
PT-0257R	living	LIV reference 28	Int2	0.0885062	0.0436875	0.0448187
PT-0257R	living	LIV reference 28	MG	0.00399929	0.0225842	0.0185849
PT-0257R	living	LIV reference 28	OPC	0.0236757	0.0338763	0.0102007
PT-0257R	living	LIV reference 28	Oli	0.286506	0.299334	0.0128274
PT-0261L	living	LIV reference 28	Ast	0.0738979	0.0556735	0.0182243
PT-0261L	living	LIV reference 28	Exc1	0.207639	0.128332	0.0793071
PT-0261L	living	LIV reference 28	Exc2	0.0217891	0.169615	0.147826
PT-0261L	living	LIV reference 28	Exc3	0.0174706	0.00448219	0.0129884
PT-0261L	living	LIV reference 28	Int1	0.105514	0.0191083	0.0864053
PT-0261L	living	LIV reference 28	Int2	0.0976671	0.0287804	0.0688868
PT-0261L	living	LIV reference 28	MG	0.0476513	0.122199	0.0745473
PT-0261L	living	LIV reference 28	OPC	0.093387	0.0698278	0.0235592
PT-0261L	living	LIV reference 28	Oli	0.330087	0.38193	0.0518431
PT-0262L	living	LIV reference 28	Ast	0.169184	0.136716	0.0324674
PT-0262L	living	LIV reference 28	Exc1	0.337988	0.184776	0.153212
PT-0262L	living	LIV reference 28	Exc2	0.058265	0.297164	0.238899
PT-0262L	living	LIV reference 28	Exc3	0	0.00656716	0.00656716
PT-0262L	living	LIV reference 28	Int1	0.0993826	0.030597	0.0687855
PT-0262L	living	LIV reference 28	Int2	0.0877102	0.041194	0.0465162
PT-0262L	living	LIV reference 28	MG	0.0209253	0.0455224	0.0245971
PT-0262L	living	LIV reference 28	OPC	0.0505596	0.0343284	0.0162312
PT-0262L	living	LIV reference 28	Oli	0.175985	0.20597	0.0299847
PT-0264R	living	LIV reference 28	Ast	0.0968211	0.0919685	0.00485259
PT-0264R	living	LIV reference 28	Exc1	0.369209	0.157291	0.211917
PT-0264R	living	LIV reference 28	Exc2	0.0636853	0.37285	0.309165
PT-0264R	living	LIV reference 28	Exc3	0	0.00340157	0.00340157
PT-0264R	living	LIV reference 28	Int1	0.136654	0.0305512	0.106103
PT-0264R	living	LIV reference 28	Int2	0.0932084	0.0370394	0.056169
PT-0264R	living	LIV reference 28	MG	0.0233304	0.0329449	0.00961443
PT-0264R	living	LIV reference 28	OPC	0.0348725	0.0215433	0.0133292
PT-0264R	living	LIV reference 28	Oli	0.163658	0.208126	0.0444676
PT-0267L	living	LIV reference 28	Ast	0.130865	0.147993	0.0171282
PT-0267L	living	LIV reference 28	Exc1	0.423118	0.240683	0.182435
PT-0267L	living	LIV reference 28	Exc2	0	0.191233	0.191233
PT-0267L	living	LIV reference 28	Exc3	0	0.00609173	0.00609173
PT-0267L	living	LIV reference 28	Int1	0.148098	0.0625896	0.085508
PT-0267L	living	LIV reference 28	Int2	0.0766108	0.0525561	0.0240546
PT-0267L	living	LIV reference 28	MG	0.02027	0.0457477	0.0254777
PT-0267L	living	LIV reference 28	OPC	0.0450855	0.0391782	0.00590734
PT-0267L	living	LIV reference 28	Oli	0.130497	0.178691	0.0481942
PT-0267R	living	LIV reference 28	Ast	0.102205	0.161734	0.059529
PT-0267R	living	LIV reference 28	Exc1	0.554844	0.244339	0.310506
PT-0267R	living	LIV reference 28	Exc2	0.0965832	0.171384	0.0748012
PT-0267R	living	LIV reference 28	Exc3	0	0.00398868	0.00398868
PT-0267R	living	LIV reference 28	Int1	0.107484	0.0663922	0.0410919
PT-0267R	living	LIV reference 28	Int2	0.0853737	0.0542975	0.0310762
PT-0267R	living	LIV reference 28	MG	0.0153617	0.0496655	0.0343037
PT-0267R	living	LIV reference 28	OPC	0.0192421	0.0383428	0.0191006
PT-0267R	living	LIV reference 28	Oli	0	0.162764	0.162764
PT-0280R	living	LIV reference 28	Ast	0.0397406	0.0573593	0.0176187
PT-0280R	living	LIV reference 28	Exc1	0.117149	0.0779221	0.0392271
PT-0280R	living	LIV reference 28	Exc2	0	0.156926	0.156926
PT-0280R	living	LIV reference 28	Exc3	0	0	0
PT-0280R	living	LIV reference 28	Int1	0.0573055	0.025974	0.0313315
PT-0280R	living	LIV reference 28	Int2	0.0365282	0.0119048	0.0246234
PT-0280R	living	LIV reference 28	MG	0.0262372	0.0573593	0.0311221
PT-0280R	living	LIV reference 28	OPC	0.0276294	0.0281385	0.000509103
PT-0280R	living	LIV reference 28	Oli	0.695088	0.572511	0.122577
PT-0282L	living	LIV reference 28	Ast	0.0881896	0.0846942	0.00349542
PT-0282L	living	LIV reference 28	Exc1	0.310608	0.12455	0.186058
PT-0282L	living	LIV reference 28	Exc2	0.122696	0.393579	0.270883
PT-0282L	living	LIV reference 28	Exc3	0	0.00166067	0.00166067
PT-0282L	living	LIV reference 28	Int1	0.0970481	0.0559092	0.0411388
PT-0282L	living	LIV reference 28	Int2	0.0821418	0.0431774	0.0389644
PT-0282L	living	LIV reference 28	MG	0.0251462	0.0379186	0.0127724
PT-0282L	living	LIV reference 28	OPC	0.0604219	0.0417935	0.0186284
PT-0282L	living	LIV reference 28	Oli	0.209501	0.197896	0.0116041
PT-0282R	living	LIV reference 28	Ast	0	0.0214892	0.0214892
PT-0282R	living	LIV reference 28	Exc1	0.0373544	0.0361923	0.0011621
PT-0282R	living	LIV reference 28	Exc2	0.0163008	0.341188	0.324887
PT-0282R	living	LIV reference 28	Exc3	0.00517564	0.000565504	0.00461013
PT-0282R	living	LIV reference 28	Int1	0.0154629	0.00245052	0.0130124
PT-0282R	living	LIV reference 28	Int2	0	0.00452403	0.00452403
PT-0282R	living	LIV reference 28	MG	0.0492025	0.0740811	0.0248786
PT-0282R	living	LIV reference 28	OPC	0.034275	0.0205467	0.0137283
PT-0282R	living	LIV reference 28	Oli	0.842229	0.492931	0.349298
PT-0284R	living	LIV reference 28	Ast	0.203127	0.154753	0.0483748
PT-0284R	living	LIV reference 28	Exc1	0.377046	0.217596	0.159449
PT-0284R	living	LIV reference 28	Exc2	0	0.113119	0.113119
PT-0284R	living	LIV reference 28	Exc3	0	0.00628437	0.00628437
PT-0284R	living	LIV reference 28	Int1	0.102243	0.0455617	0.0566818
PT-0284R	living	LIV reference 28	Int2	0.0865165	0.043205	0.0433115
PT-0284R	living	LIV reference 28	MG	0.099313	0.159466	0.0601528
PT-0284R	living	LIV reference 28	OPC	0.0573745	0.043205	0.0141695
PT-0284R	living	LIV reference 28	Oli	0.059245	0.207384	0.148139
PT-0285R	living	LIV reference 28	Ast	0.0769798	0.0580087	0.0189711
PT-0285R	living	LIV reference 28	Exc1	0.130475	0.0813853	0.0490896
PT-0285R	living	LIV reference 28	Exc2	0.0826205	0.191342	0.108721
PT-0285R	living	LIV reference 28	Exc3	0.00650144	0.0034632	0.00303824
PT-0285R	living	LIV reference 28	Int1	0.00911651	0.00692641	0.00219011
PT-0285R	living	LIV reference 28	Int2	0.00137872	0.0138528	0.0124741
PT-0285R	living	LIV reference 28	MG	0.0248976	0.0406926	0.0157951
PT-0285R	living	LIV reference 28	OPC	0.0104017	0.0207792	0.0103775
PT-0285R	living	LIV reference 28	Oli	0.657629	0.572294	0.0853345
PT-0286L	living	LIV reference 28	Ast	0.033217	0.0203735	0.0128435
PT-0286L	living	LIV reference 28	Exc1	0.0653369	0.016695	0.048642
PT-0286L	living	LIV reference 28	Exc2	0.156626	0.632711	0.476085
PT-0286L	living	LIV reference 28	Exc3	0.00109615	0.00141483	0.000318676
PT-0286L	living	LIV reference 28	Int1	0.0271386	0.0155631	0.0115754
PT-0286L	living	LIV reference 28	Int2	0.0248158	0.0226372	0.00217853
PT-0286L	living	LIV reference 28	MG	0.00878336	0.0090549	0.000271532
PT-0286L	living	LIV reference 28	OPC	0	0.00452745	0.00452745
PT-0286L	living	LIV reference 28	Oli	0.682987	0.274759	0.408227
PT-0286R	living	LIV reference 28	Ast	0.117512	0.106648	0.0108635
PT-0286R	living	LIV reference 28	Exc1	0.290892	0.182133	0.108759
PT-0286R	living	LIV reference 28	Exc2	0	0.177978	0.177978
PT-0286R	living	LIV reference 28	Exc3	0.000927293	0.00657895	0.00565165
PT-0286R	living	LIV reference 28	Int1	0.0372131	0.0193906	0.0178225
PT-0286R	living	LIV reference 28	Int2	0.0583328	0.0311634	0.0271694
PT-0286R	living	LIV reference 28	MG	0.0152286	0.0294321	0.0142036
PT-0286R	living	LIV reference 28	OPC	0.0143088	0.0190443	0.00473547
PT-0286R	living	LIV reference 28	Oli	0.45703	0.373615	0.0834154
PT-0287L	living	LIV reference 28	Ast	0.0539625	0.0915859	0.0376234
PT-0287L	living	LIV reference 28	Exc1	0.204031	0.121225	0.0828058
PT-0287L	living	LIV reference 28	Exc2	0	0.113218	0.113218
PT-0287L	living	LIV reference 28	Exc3	0	0.00154516	0.00154516
PT-0287L	living	LIV reference 28	Int1	0.101033	0.0532378	0.0477954
PT-0287L	living	LIV reference 28	Int2	0.0480256	0.0717797	0.0237541
PT-0287L	living	LIV reference 28	MG	0.0373671	0.0675657	0.0301986
PT-0287L	living	LIV reference 28	OPC	0.0191023	0.0216323	0.00252995
PT-0287L	living	LIV reference 28	Oli	0.526748	0.423234	0.103515
PT-0288L	living	LIV reference 28	Ast	0.138594	0.18415	0.0455557
PT-0288L	living	LIV reference 28	Exc1	0.522037	0.258603	0.263434
PT-0288L	living	LIV reference 28	Exc2	0	0.12513	0.12513
PT-0288L	living	LIV reference 28	Exc3	0	0.00417101	0.00417101
PT-0288L	living	LIV reference 28	Int1	0.133198	0.101564	0.0316343
PT-0288L	living	LIV reference 28	Int2	0.150372	0.0698644	0.0805071
PT-0288L	living	LIV reference 28	MG	0.027826	0.0627737	0.0349478
PT-0288L	living	LIV reference 28	OPC	0.0110056	0.0300313	0.0190257
PT-0288L	living	LIV reference 28	Oli	0.01595	0.141814	0.125864
PT-0289R	living	LIV reference 28	Ast	0.254427	0.299441	0.0450139
PT-0289R	living	LIV reference 28	Exc1	0.349892	0.185475	0.164417
PT-0289R	living	LIV reference 28	Exc2	0	0.173184	0.173184
PT-0289R	living	LIV reference 28	Exc3	0.0400186	0.00670391	0.0333147
PT-0289R	living	LIV reference 28	Int1	0.00776346	0.0379888	0.0302254
PT-0289R	living	LIV reference 28	Int2	0.121891	0.0446927	0.0771981
PT-0289R	living	LIV reference 28	MG	0.0846608	0.107263	0.0226017
PT-0289R	living	LIV reference 28	OPC	0.0314913	0.0301676	0.00132367
PT-0289R	living	LIV reference 28	Oli	0.0854318	0.0692737	0.016158
PT-0290L	living	LIV reference 28	Ast	0.134053	0.142636	0.00858262
PT-0290L	living	LIV reference 28	Exc1	0.513143	0.297271	0.215871
PT-0290L	living	LIV reference 28	Exc2	0	0.104509	0.104509
PT-0290L	living	LIV reference 28	Exc3	0	0.00387072	0.00387072
PT-0290L	living	LIV reference 28	Int1	0.102862	0.0849623	0.0178995
PT-0290L	living	LIV reference 28	Int2	0.132484	0.075479	0.057005
PT-0290L	living	LIV reference 28	MG	0.0208091	0.0605767	0.0397677
PT-0290L	living	LIV reference 28	OPC	0.0314723	0.0307722	0.000700096
PT-0290L	living	LIV reference 28	Oli	0.0568231	0.18502	0.128197
PT-0290R	living	LIV reference 28	Ast	0.12541	0.154851	0.0294412
PT-0290R	living	LIV reference 28	Exc1	0.382791	0.171642	0.211149
PT-0290R	living	LIV reference 28	Exc2	0	0.237407	0.237407
PT-0290R	living	LIV reference 28	Exc3	0	0.00326493	0.00326493
PT-0290R	living	LIV reference 28	Int1	0.102976	0.0676306	0.0353458
PT-0290R	living	LIV reference 28	Int2	0.127146	0.0550373	0.0721091
PT-0290R	living	LIV reference 28	MG	0.0305483	0.0956157	0.0650674
PT-0290R	living	LIV reference 28	OPC	0.0255541	0.0298507	0.00429661
PT-0290R	living	LIV reference 28	Oli	0.193003	0.159049	0.0339549
PT-0292L	living	LIV reference 28	Ast	0.140457	0.123671	0.0167863
PT-0292L	living	LIV reference 28	Exc1	0.421135	0.20126	0.219875
PT-0292L	living	LIV reference 28	Exc2	0.0529614	0.129579	0.0766172
PT-0292L	living	LIV reference 28	Exc3	0	0.00433241	0.00433241
PT-0292L	living	LIV reference 28	Int1	0.0929062	0.0413549	0.0515513
PT-0292L	living	LIV reference 28	Int2	0.0337439	0.03269	0.00105388
PT-0292L	living	LIV reference 28	MG	0.0209969	0.0401733	0.0191764
PT-0292L	living	LIV reference 28	OPC	0.0240637	0.0338716	0.00980792
PT-0292L	living	LIV reference 28	Oli	0.197573	0.3718	0.174227
PT-0292R	living	LIV reference 28	Ast	0.104225	0.141606	0.0373804
PT-0292R	living	LIV reference 28	Exc1	0.53839	0.250122	0.288269
PT-0292R	living	LIV reference 28	Exc2	0	0.175669	0.175669
PT-0292R	living	LIV reference 28	Exc3	0	0.00340633	0.00340633
PT-0292R	living	LIV reference 28	Int1	0.136933	0.0807786	0.0561549
PT-0292R	living	LIV reference 28	Int2	0.110686	0.0574209	0.0532653
PT-0292R	living	LIV reference 28	MG	0.0158503	0.0394161	0.0235657
PT-0292R	living	LIV reference 28	OPC	0.026641	0.0379562	0.0113152
PT-0292R	living	LIV reference 28	Oli	0.051124	0.16253	0.111406
PT-0295L	living	LIV reference 28	Ast	0.0649616	0.0679743	0.00301268
PT-0295L	living	LIV reference 28	Exc1	0.381939	0.136625	0.245314
PT-0295L	living	LIV reference 28	Exc2	0	0.117349	0.117349
PT-0295L	living	LIV reference 28	Exc3	0	0.0035509	0.0035509
PT-0295L	living	LIV reference 28	Int1	0.0893429	0.0229963	0.0663466
PT-0295L	living	LIV reference 28	Int2	0.0899495	0.0306053	0.0593442
PT-0295L	living	LIV reference 28	MG	0.0295931	0.0720325	0.0424393
PT-0295L	living	LIV reference 28	OPC	0.0258958	0.026209	0.000313146
PT-0295L	living	LIV reference 28	Oli	0.312475	0.512344	0.199869
PT-0296L	living	LIV reference 28	Ast	0.0818865	0.0860334	0.0041469
PT-0296L	living	LIV reference 28	Exc1	0.289529	0.133427	0.156102
PT-0296L	living	LIV reference 28	Exc2	0.0259881	0.40803	0.382042
PT-0296L	living	LIV reference 28	Exc3	0	0.00130811	0.00130811
PT-0296L	living	LIV reference 28	Int1	0.11636	0.0308915	0.0854689
PT-0296L	living	LIV reference 28	Int2	0.078016	0.0308915	0.0471245
PT-0296L	living	LIV reference 28	MG	0.027739	0.0323003	0.0045613
PT-0296L	living	LIV reference 28	OPC	0.0353835	0.0184142	0.0169693
PT-0296L	living	LIV reference 28	Oli	0.342978	0.225096	0.117882
PT-0297L	living	LIV reference 28	Ast	0.0466292	0.0425975	0.00403168
PT-0297L	living	LIV reference 28	Exc1	0.539603	0.10621	0.433393
PT-0297L	living	LIV reference 28	Exc2	0.0803997	0.51666	0.436261
PT-0297L	living	LIV reference 28	Exc3	0	0.00132526	0.00132526
PT-0297L	living	LIV reference 28	Int1	0.0900428	0.0249905	0.0650523
PT-0297L	living	LIV reference 28	Int2	0.0767808	0.0212041	0.0555767
PT-0297L	living	LIV reference 28	MG	0.0166017	0.0259371	0.00933547
PT-0297L	living	LIV reference 28	OPC	0.0245219	0.0138205	0.0107013
PT-0297L	living	LIV reference 28	Oli	0.125421	0.235328	0.109906
S00021	postmortem	LIV reference 28	Ast	0.0377465	0.10229	0.0645436
S00021	postmortem	LIV reference 28	Exc1	0.580737	0.200374	0.380364
S00021	postmortem	LIV reference 28	Exc2	0.0153687	0.289644	0.274275
S00021	postmortem	LIV reference 28	Exc3	0	0.0036723	0.0036723
S00021	postmortem	LIV reference 28	Int1	0.14131	0.042198	0.0991119
S00021	postmortem	LIV reference 28	Int2	0.112053	0.0337184	0.0783348
S00021	postmortem	LIV reference 28	MG	0.00627683	0.0389931	0.0327163
S00021	postmortem	LIV reference 28	OPC	0.0161023	0.0233024	0.00720008
S00021	postmortem	LIV reference 28	Oli	0.0822316	0.232957	0.150726
S00253	postmortem	LIV reference 28	Ast	0.0100405	0.103327	0.0932868
S00253	postmortem	LIV reference 28	Exc1	0.511137	0.258441	0.252697
S00253	postmortem	LIV reference 28	Exc2	0.105441	0.129098	0.0236571
S00253	postmortem	LIV reference 28	Exc3	0	0.00220192	0.00220192
S00253	postmortem	LIV reference 28	Int1	0.223782	0.0870168	0.136765
S00253	postmortem	LIV reference 28	Int2	0.143819	0.0914206	0.052398
S00253	postmortem	LIV reference 28	MG	0.00228348	0.0488501	0.0465666
S00253	postmortem	LIV reference 28	OPC	0.00257346	0.0472191	0.0446456
S00253	postmortem	LIV reference 28	Oli	0	0.212608	0.212608
S00556	postmortem	LIV reference 28	Ast	0.0250837	0.064187	0.0391032
S00556	postmortem	LIV reference 28	Exc1	0.641531	0.258942	0.382589
S00556	postmortem	LIV reference 28	Exc2	0	0.187514	0.187514
S00556	postmortem	LIV reference 28	Exc3	0	0.000987492	0.000987492
S00556	postmortem	LIV reference 28	Int1	0.115124	0.0729647	0.042159
S00556	postmortem	LIV reference 28	Int2	0.132532	0.0552995	0.0772327
S00556	postmortem	LIV reference 28	MG	0.00498325	0.0380733	0.03309
S00556	postmortem	LIV reference 28	OPC	0.0239067	0.0358789	0.0119721
S00556	postmortem	LIV reference 28	Oli	0.0505238	0.25598	0.205456
S00935	postmortem	LIV reference 28	Ast	0.0802486	0.108939	0.0286899
S00935	postmortem	LIV reference 28	Exc1	0.226817	0.202314	0.0245022
S00935	postmortem	LIV reference 28	Exc2	0.0375056	0.207302	0.169797
S00935	postmortem	LIV reference 28	Exc3	0.0640001	0.00798085	0.0560193
S00935	postmortem	LIV reference 28	Int1	0.271629	0.0430966	0.228532
S00935	postmortem	LIV reference 28	Int2	0.141155	0.0706305	0.0705248
S00935	postmortem	LIV reference 28	MG	0.030461	0.0490822	0.0186212
S00935	postmortem	LIV reference 28	OPC	0.128906	0.0438947	0.0850118
S00935	postmortem	LIV reference 28	Oli	0	0.252993	0.252993
S01447	postmortem	LIV reference 28	Ast	0.0151485	0.107658	0.0925096
S01447	postmortem	LIV reference 28	Exc1	0.552298	0.268923	0.283374
S01447	postmortem	LIV reference 28	Exc2	0	0.193785	0.193785
S01447	postmortem	LIV reference 28	Exc3	0	0.00266371	0.00266371
S01447	postmortem	LIV reference 28	Int1	0.23431	0.0853496	0.148961
S01447	postmortem	LIV reference 28	Int2	0.160251	0.0788013	0.0814497
S01447	postmortem	LIV reference 28	MG	0.00980923	0.0351831	0.0253739
S01447	postmortem	LIV reference 28	OPC	0.0143843	0.0390677	0.0246834
S01447	postmortem	LIV reference 28	Oli	0	0.166038	0.166038
S01462	postmortem	LIV reference 28	Ast	0.019962	0.0807401	0.0607781
S01462	postmortem	LIV reference 28	Exc1	0.67401	0.345248	0.328761
S01462	postmortem	LIV reference 28	Exc2	0	0.171573	0.171573
S01462	postmortem	LIV reference 28	Exc3	0	0.00315391	0.00315391
S01462	postmortem	LIV reference 28	Int1	0.135137	0.0747477	0.0603892
S01462	postmortem	LIV reference 28	Int2	0.152466	0.0836838	0.0687822
S01462	postmortem	LIV reference 28	MG	0.00438958	0.0576114	0.0532219
S01462	postmortem	LIV reference 28	OPC	0.00925289	0.0239697	0.0147168
S01462	postmortem	LIV reference 28	Oli	3.85719e-05	0.133726	0.133687
S11088	postmortem	LIV reference 28	Ast	0.00175354	0.0462103	0.0444568
S11088	postmortem	LIV reference 28	Exc1	0.510745	0.183311	0.327434
S11088	postmortem	LIV reference 28	Exc2	0.00304532	0.151382	0.148337
S11088	postmortem	LIV reference 28	Exc3	0	0.000918086	0.000918086
S11088	postmortem	LIV reference 28	Int1	0.193964	0.0771192	0.116845
S11088	postmortem	LIV reference 28	Int2	0.110379	0.053249	0.0571304
S11088	postmortem	LIV reference 28	MG	0.0206074	0.0900745	0.069467
S11088	postmortem	LIV reference 28	OPC	0.0552293	0.0440681	0.0111612
S11088	postmortem	LIV reference 28	Oli	0.0819859	0.315924	0.233938
S17633	postmortem	LIV reference 28	Ast	0.078023	0.095386	0.017363
S17633	postmortem	LIV reference 28	Exc1	0.33235	0.176336	0.156014
S17633	postmortem	LIV reference 28	Exc2	0.0726065	0.119598	0.0469915
S17633	postmortem	LIV reference 28	Exc3	0.00416471	0.00255825	0.00160646
S17633	postmortem	LIV reference 28	Int1	0.262252	0.0695295	0.192723
S17633	postmortem	LIV reference 28	Int2	0.0893884	0.059936	0.0294524
S17633	postmortem	LIV reference 28	MG	0.033279	0.0824121	0.049133
S17633	postmortem	LIV reference 28	OPC	0.0642453	0.043947	0.0202983
S17633	postmortem	LIV reference 28	Oli	0.0568994	0.322522	0.265622
S17680	postmortem	LIV reference 28	Ast	0.0142035	0.0672977	0.0530942
S17680	postmortem	LIV reference 28	Exc1	0.668025	0.221959	0.446066
S17680	postmortem	LIV reference 28	Exc2	0.0161198	0.19451	0.17839
S17680	postmortem	LIV reference 28	Exc3	0	0.00586843	0.00586843
S17680	postmortem	LIV reference 28	Int1	0.117412	0.034548	0.0828637
S17680	postmortem	LIV reference 28	Int2	0.0456349	0.0266919	0.018943
S17680	postmortem	LIV reference 28	MG	0.00776864	0.0327496	0.024981
S17680	postmortem	LIV reference 28	OPC	0.0122164	0.0302887	0.0180723
S17680	postmortem	LIV reference 28	Oli	0.112222	0.372078	0.259856
S19335	postmortem	LIV reference 28	Ast	0.00965422	0.081206	0.0715518
S19335	postmortem	LIV reference 28	Exc1	0.625933	0.238996	0.386937
S19335	postmortem	LIV reference 28	Exc2	0	0.171655	0.171655
S19335	postmortem	LIV reference 28	Exc3	0	0.00396127	0.00396127
S19335	postmortem	LIV reference 28	Int1	0.0883296	0.0585387	0.0297909
S19335	postmortem	LIV reference 28	Int2	0.183939	0.0541373	0.129802
S19335	postmortem	LIV reference 28	MG	0.00875426	0.084507	0.0757528
S19335	postmortem	LIV reference 28	OPC	0.0234618	0.0464349	0.022973
S19335	postmortem	LIV reference 28	Oli	0.0494926	0.237236	0.187743
T-111	postmortem	LIV reference 28	Ast	0.0137647	0.0807944	0.0670297
T-111	postmortem	LIV reference 28	Exc1	0.673326	0.362156	0.311169
T-111	postmortem	LIV reference 28	Exc2	0	0.177624	0.177624
T-111	postmortem	LIV reference 28	Exc3	0.0132935	0.00444061	0.00885294
T-111	postmortem	LIV reference 28	Int1	0.0903336	0.0548908	0.0354427
T-111	postmortem	LIV reference 28	Int2	0.180509	0.0953497	0.0851593
T-111	postmortem	LIV reference 28	MG	0.00178094	0.0259035	0.0241226
T-111	postmortem	LIV reference 28	OPC	0.011978	0.0545208	0.0425428
T-111	postmortem	LIV reference 28	Oli	0.012563	0.130751	0.118188
T-164	postmortem	LIV reference 28	Ast	0.0113877	0.0901904	0.0788027
T-164	postmortem	LIV reference 28	Exc1	0.193596	0.140697	0.0528991
T-164	postmortem	LIV reference 28	Exc2	0.392538	0.167869	0.224669
T-164	postmortem	LIV reference 28	Exc3	0	0.00429843	0.00429843
T-164	postmortem	LIV reference 28	Int1	0.0856972	0.0336967	0.0520005
T-164	postmortem	LIV reference 28	Int2	0.0707976	0.0420632	0.0287344
T-164	postmortem	LIV reference 28	MG	0.0206471	0.0747621	0.0541149
T-164	postmortem	LIV reference 28	OPC	0.025204	0.0282469	0.00304281
T-164	postmortem	LIV reference 28	Oli	0.186067	0.388778	0.202711
T-2011	postmortem	LIV reference 28	Ast	0.0346561	0.0690759	0.0344198
T-2011	postmortem	LIV reference 28	Exc1	0.241757	0.0824987	0.159259
T-2011	postmortem	LIV reference 28	Exc2	0.0535242	0.211564	0.15804
T-2011	postmortem	LIV reference 28	Exc3	0	0.00165204	0.00165204
T-2011	postmortem	LIV reference 28	Int1	0.112399	0.0362416	0.0761569
T-2011	postmortem	LIV reference 28	Int2	0.0721397	0.0248838	0.0472559
T-2011	postmortem	LIV reference 28	MG	0.0319799	0.0694889	0.037509
T-2011	postmortem	LIV reference 28	OPC	0.0617874	0.0372741	0.0245132
T-2011	postmortem	LIV reference 28	Oli	0.390561	0.455137	0.0645756
T-4639.1	postmortem	LIV reference 28	Ast	0.00550522	0.0634825	0.0579773
T-4639.1	postmortem	LIV reference 28	Exc1	0.372821	0.109552	0.263268
T-4639.1	postmortem	LIV reference 28	Exc2	0.170531	0.244705	0.0741742
T-4639.1	postmortem	LIV reference 28	Exc3	0	0.000982533	0.000982533
T-4639.1	postmortem	LIV reference 28	Int1	0.137372	0.0293668	0.108005
T-4639.1	postmortem	LIV reference 28	Int2	0.0678354	0.0270197	0.0408158
T-4639.1	postmortem	LIV reference 28	MG	0.007815	0.0254913	0.0176763
T-4639.1	postmortem	LIV reference 28	OPC	0.0176503	0.0244541	0.00680381
T-4639.1	postmortem	LIV reference 28	Oli	0.207213	0.451201	0.243988
T-5354	postmortem	LIV reference 28	Ast	0.0267743	0.102605	0.075831
T-5354	postmortem	LIV reference 28	Exc1	0.43607	0.197432	0.238638
T-5354	postmortem	LIV reference 28	Exc2	0.00454056	0.204964	0.200423
T-5354	postmortem	LIV reference 28	Exc3	0	0.00271638	0.00271638
T-5354	postmortem	LIV reference 28	Int1	0.240425	0.0754414	0.164983
T-5354	postmortem	LIV reference 28	Int2	0.185836	0.0614891	0.124347
T-5354	postmortem	LIV reference 28	MG	0.0171276	0.0642055	0.0470779
T-5354	postmortem	LIV reference 28	OPC	0.0660445	0.0470428	0.0190017
T-5354	postmortem	LIV reference 28	Oli	0	0.217187	0.217187
T-563	postmortem	LIV reference 28	Ast	0.0276517	0.102128	0.074476
T-563	postmortem	LIV reference 28	Exc1	0.508494	0.256814	0.25168
T-563	postmortem	LIV reference 28	Exc2	0	0.203105	0.203105
T-563	postmortem	LIV reference 28	Exc3	0	0.00471535	0.00471535
T-563	postmortem	LIV reference 28	Int1	0.276267	0.112823	0.163444
T-563	postmortem	LIV reference 28	Int2	0.128696	0.0618746	0.066821
T-563	postmortem	LIV reference 28	MG	0.0118112	0.0428982	0.0310871
T-563	postmortem	LIV reference 28	OPC	0.030068	0.039908	0.00984004
T-563	postmortem	LIV reference 28	Oli	0	0.126164	0.126164
PT-0236R	living	LIV reference 29	Ast	0.0764237	0.06494	0.0114837
PT-0236R	living	LIV reference 29	Exc1	0.269512	0.0956008	0.173912
PT-0236R	living	LIV reference 29	Exc2	0.0154711	0.362788	0.347317
PT-0236R	living	LIV reference 29	Exc3	0.00593153	0.00342792	0.00250361
PT-0236R	living	LIV reference 29	Int1	0.0821883	0.0194249	0.0627634
PT-0236R	living	LIV reference 29	Int2	0.111507	0.0276138	0.0838936
PT-0236R	living	LIV reference 29	MG	0.0203301	0.041135	0.0208049
PT-0236R	living	LIV reference 29	OPC	0.0388584	0.0245667	0.0142917
PT-0236R	living	LIV reference 29	Oli	0.376092	0.349457	0.0266349
PT-0237R	living	LIV reference 29	Ast	0.0950575	0.0966719	0.00161448
PT-0237R	living	LIV reference 29	Exc1	0.47008	0.196513	0.273566
PT-0237R	living	LIV reference 29	Exc2	0	0.261094	0.261094
PT-0237R	living	LIV reference 29	Exc3	0	0.00316957	0.00316957
PT-0237R	living	LIV reference 29	Int1	0.104559	0.0649762	0.0395827
PT-0237R	living	LIV reference 29	Int2	0.0973798	0.050317	0.0470629
PT-0237R	living	LIV reference 29	MG	0.0138021	0.046355	0.0325529
PT-0237R	living	LIV reference 29	OPC	0.0503959	0.0384311	0.0119649
PT-0237R	living	LIV reference 29	Oli	0.159849	0.206815	0.0469655
PT-0256L	living	LIV reference 29	Ast	0.0402338	0.0326853	0.00754853
PT-0256L	living	LIV reference 29	Exc1	0.400877	0.0596026	0.341274
PT-0256L	living	LIV reference 29	Exc2	0.0302623	0.367656	0.337394
PT-0256L	living	LIV reference 29	Exc3	0	0.000640889	0.000640889
PT-0256L	living	LIV reference 29	Int1	0.0849798	0.0243538	0.0606261
PT-0256L	living	LIV reference 29	Int2	0.0705015	0.0134587	0.0570429
PT-0256L	living	LIV reference 29	MG	0.0244203	0.0354625	0.0110422
PT-0256L	living	LIV reference 29	OPC	0.0495175	0.0153813	0.0341362
PT-0256L	living	LIV reference 29	Oli	0.296924	0.447768	0.150843
PT-0257R	living	LIV reference 29	Ast	0.203653	0.171048	0.0326052
PT-0257R	living	LIV reference 29	Exc1	0.344985	0.152351	0.192634
PT-0257R	living	LIV reference 29	Exc2	0	0.212144	0.212144
PT-0257R	living	LIV reference 29	Exc3	0.0120936	0.00481303	0.00728056
PT-0257R	living	LIV reference 29	Int1	0.0238146	0.0362829	0.0124682
PT-0257R	living	LIV reference 29	Int2	0.0910365	0.0436875	0.047349
PT-0257R	living	LIV reference 29	MG	0.00441363	0.0225842	0.0181706
PT-0257R	living	LIV reference 29	OPC	0.0315793	0.0338763	0.00229706
PT-0257R	living	LIV reference 29	Oli	0.27762	0.299334	0.0217141
PT-0261L	living	LIV reference 29	Ast	0.0744146	0.0556735	0.0187411
PT-0261L	living	LIV reference 29	Exc1	0.236834	0.128332	0.108502
PT-0261L	living	LIV reference 29	Exc2	0.0322162	0.169615	0.137399
PT-0261L	living	LIV reference 29	Exc3	0.00174393	0.00448219	0.00273826
PT-0261L	living	LIV reference 29	Int1	0.0805642	0.0191083	0.0614559
PT-0261L	living	LIV reference 29	Int2	0.0909646	0.0287804	0.0621843
PT-0261L	living	LIV reference 29	MG	0.0431844	0.122199	0.0790142
PT-0261L	living	LIV reference 29	OPC	0.0864679	0.0698278	0.0166401
PT-0261L	living	LIV reference 29	Oli	0.3401	0.38193	0.0418297
PT-0264R	living	LIV reference 29	Ast	0.0971878	0.0919685	0.00521929
PT-0264R	living	LIV reference 29	Exc1	0.413874	0.157291	0.256583
PT-0264R	living	LIV reference 29	Exc2	0.0357803	0.37285	0.33707
PT-0264R	living	LIV reference 29	Exc3	0	0.00340157	0.00340157
PT-0264R	living	LIV reference 29	Int1	0.092382	0.0305512	0.0618308
PT-0264R	living	LIV reference 29	Int2	0.0943123	0.0370394	0.0572729
PT-0264R	living	LIV reference 29	MG	0.0231295	0.0329449	0.00981542
PT-0264R	living	LIV reference 29	OPC	0.0426078	0.0215433	0.0210645
PT-0264R	living	LIV reference 29	Oli	0.179367	0.208126	0.028759
PT-0267L	living	LIV reference 29	Ast	0.138802	0.147993	0.00919101
PT-0267L	living	LIV reference 29	Exc1	0.417896	0.240683	0.177213
PT-0267L	living	LIV reference 29	Exc2	0	0.191233	0.191233
PT-0267L	living	LIV reference 29	Exc3	0	0.00609173	0.00609173
PT-0267L	living	LIV reference 29	Int1	0.142768	0.0625896	0.080178
PT-0267L	living	LIV reference 29	Int2	0.0663613	0.0525561	0.0138052
PT-0267L	living	LIV reference 29	MG	0.0173052	0.0457477	0.0284425
PT-0267L	living	LIV reference 29	OPC	0.0507193	0.0391782	0.0115411
PT-0267L	living	LIV reference 29	Oli	0.148699	0.178691	0.0299915
PT-0267R	living	LIV reference 29	Ast	0.1017	0.161734	0.0600341
PT-0267R	living	LIV reference 29	Exc1	0.609354	0.244339	0.365015
PT-0267R	living	LIV reference 29	Exc2	0.0502357	0.171384	0.121149
PT-0267R	living	LIV reference 29	Exc3	0	0.00398868	0.00398868
PT-0267R	living	LIV reference 29	Int1	0.074599	0.0663922	0.00820682
PT-0267R	living	LIV reference 29	Int2	0.103748	0.0542975	0.0494508
PT-0267R	living	LIV reference 29	MG	0.0149933	0.0496655	0.0346722
PT-0267R	living	LIV reference 29	OPC	0.026495	0.0383428	0.0118478
PT-0267R	living	LIV reference 29	Oli	0	0.162764	0.162764
PT-0280L	living	LIV reference 29	Ast	0.023766	0.04815	0.0243841
PT-0280L	living	LIV reference 29	Exc1	0.0412187	0.0800811	0.0388624
PT-0280L	living	LIV reference 29	Exc2	0.0221182	0.21186	0.189742
PT-0280L	living	LIV reference 29	Exc3	0.0262986	0.00405474	0.0222439
PT-0280L	living	LIV reference 29	Int1	0.00658839	0.00506842	0.00151996
PT-0280L	living	LIV reference 29	Int2	0	0.0106437	0.0106437
PT-0280L	living	LIV reference 29	MG	0.0158207	0.0319311	0.0161104
PT-0280L	living	LIV reference 29	OPC	0.0244188	0.0197669	0.004652
PT-0280L	living	LIV reference 29	Oli	0.836396	0.575773	0.260623
PT-0280R	living	LIV reference 29	Ast	0.0378919	0.0573593	0.0194674
PT-0280R	living	LIV reference 29	Exc1	0.124197	0.0779221	0.0462746
PT-0280R	living	LIV reference 29	Exc2	0	0.156926	0.156926
PT-0280R	living	LIV reference 29	Exc3	0.000644717	0	0.000644717
PT-0280R	living	LIV reference 29	Int1	0.054956	0.025974	0.028982
PT-0280R	living	LIV reference 29	Int2	0.0252478	0.0119048	0.0133431
PT-0280R	living	LIV reference 29	MG	0.0267151	0.0573593	0.0306442
PT-0280R	living	LIV reference 29	OPC	0.0305708	0.0281385	0.00243227
PT-0280R	living	LIV reference 29	Oli	0.694348	0.572511	0.121838
PT-0282L	living	LIV reference 29	Ast	0.0936813	0.0846942	0.00898718
PT-0282L	living	LIV reference 29	Exc1	0.309206	0.12455	0.184656
PT-0282L	living	LIV reference 29	Exc2	0.101533	0.393579	0.292046
PT-0282L	living	LIV reference 29	Exc3	0	0.00166067	0.00166067
PT-0282L	living	LIV reference 29	Int1	0.106022	0.0559092	0.0501127
PT-0282L	living	LIV reference 29	Int2	0.0689754	0.0431774	0.025798
PT-0282L	living	LIV reference 29	MG	0.026568	0.0379186	0.0113506
PT-0282L	living	LIV reference 29	OPC	0.0658362	0.0417935	0.0240426
PT-0282L	living	LIV reference 29	Oli	0.220769	0.197896	0.0228725
PT-0283L	living	LIV reference 29	Ast	0.0370827	0.048	0.0109173
PT-0283L	living	LIV reference 29	Exc1	0.118413	0.0542222	0.0641908
PT-0283L	living	LIV reference 29	Exc2	0.00993953	0.135111	0.125172
PT-0283L	living	LIV reference 29	Exc3	0.000161944	0.00266667	0.00250472
PT-0283L	living	LIV reference 29	Int1	0.0302337	0.0204444	0.00978927
PT-0283L	living	LIV reference 29	Int2	0.0598324	0.024	0.0358324
PT-0283L	living	LIV reference 29	MG	0.013371	0.0293333	0.0159624
PT-0283L	living	LIV reference 29	OPC	0.021986	0.0124444	0.00954159
PT-0283L	living	LIV reference 29	Oli	0.7028	0.632	0.0708003
PT-0284R	living	LIV reference 29	Ast	0.212584	0.154753	0.0578314
PT-0284R	living	LIV reference 29	Exc1	0.354458	0.217596	0.136862
PT-0284R	living	LIV reference 29	Exc2	0	0.113119	0.113119
PT-0284R	living	LIV reference 29	Exc3	0.0106574	0.00628437	0.00437303
PT-0284R	living	LIV reference 29	Int1	0.0970492	0.0455617	0.0514875
PT-0284R	living	LIV reference 29	Int2	0.077148	0.043205	0.033943
PT-0284R	living	LIV reference 29	MG	0.0826823	0.159466	0.0767836
PT-0284R	living	LIV reference 29	OPC	0.0569705	0.043205	0.0137655
PT-0284R	living	LIV reference 29	Oli	0.0990391	0.207384	0.108345
PT-0285L	living	LIV reference 29	Ast	0.0704575	0.102998	0.0325402
PT-0285L	living	LIV reference 29	Exc1	0.431476	0.196772	0.234704
PT-0285L	living	LIV reference 29	Exc2	0	0.259032	0.259032
PT-0285L	living	LIV reference 29	Exc3	0	0.00461184	0.00461184
PT-0285L	living	LIV reference 29	Int1	0.17463	0.0883935	0.0862368
PT-0285L	living	LIV reference 29	Int2	0.0884027	0.0322829	0.0561198
PT-0285L	living	LIV reference 29	MG	0.0209225	0.0376633	0.0167408
PT-0285L	living	LIV reference 29	OPC	0.0573371	0.0438125	0.0135247
PT-0285L	living	LIV reference 29	Oli	0.146948	0.195234	0.0482869
PT-0285R	living	LIV reference 29	Ast	0.0676662	0.0580087	0.00965755
PT-0285R	living	LIV reference 29	Exc1	0.129051	0.0813853	0.047666
PT-0285R	living	LIV reference 29	Exc2	0.0403684	0.191342	0.150974
PT-0285R	living	LIV reference 29	Exc3	0.0131049	0.0034632	0.00964167
PT-0285R	living	LIV reference 29	Int1	0.0169688	0.00692641	0.0100424
PT-0285R	living	LIV reference 29	Int2	0	0.0138528	0.0138528
PT-0285R	living	LIV reference 29	MG	0.0241459	0.0406926	0.0165467
PT-0285R	living	LIV reference 29	OPC	0.0160569	0.0207792	0.00472227
PT-0285R	living	LIV reference 29	Oli	0.691803	0.572294	0.119509
PT-0286L	living	LIV reference 29	Ast	0.0271783	0.0203735	0.00680483
PT-0286L	living	LIV reference 29	Exc1	0.0943831	0.016695	0.0776882
PT-0286L	living	LIV reference 29	Exc2	0.100418	0.632711	0.532293
PT-0286L	living	LIV reference 29	Exc3	0.000373201	0.00141483	0.00104163
PT-0286L	living	LIV reference 29	Int1	0.0321813	0.0155631	0.0166182
PT-0286L	living	LIV reference 29	Int2	0.0248643	0.0226372	0.00222705
PT-0286L	living	LIV reference 29	MG	0.011775	0.0090549	0.00272012
PT-0286L	living	LIV reference 29	OPC	0.0058401	0.00452745	0.00131265
PT-0286L	living	LIV reference 29	Oli	0.702987	0.274759	0.428228
PT-0286R	living	LIV reference 29	Ast	0.112362	0.106648	0.00571377
PT-0286R	living	LIV reference 29	Exc1	0.308719	0.182133	0.126586
PT-0286R	living	LIV reference 29	Exc2	0	0.177978	0.177978
PT-0286R	living	LIV reference 29	Exc3	0	0.00657895	0.00657895
PT-0286R	living	LIV reference 29	Int1	0.0284975	0.0193906	0.00910691
PT-0286R	living	LIV reference 29	Int2	0.0469926	0.0311634	0.0158291
PT-0286R	living	LIV reference 29	MG	0.0128109	0.0294321	0.0166212
PT-0286R	living	LIV reference 29	OPC	0.025673	0.0190443	0.00662867
PT-0286R	living	LIV reference 29	Oli	0.454135	0.373615	0.08052
PT-0287L	living	LIV reference 29	Ast	0.0536474	0.0915859	0.0379385
PT-0287L	living	LIV reference 29	Exc1	0.222737	0.121225	0.101512
PT-0287L	living	LIV reference 29	Exc2	0	0.113218	0.113218
PT-0287L	living	LIV reference 29	Exc3	0	0.00154516	0.00154516
PT-0287L	living	LIV reference 29	Int1	0.0690089	0.0532378	0.0157711
PT-0287L	living	LIV reference 29	Int2	0.0378426	0.0717797	0.0339371
PT-0287L	living	LIV reference 29	MG	0.0349161	0.0675657	0.0326496
PT-0287L	living	LIV reference 29	OPC	0.0261081	0.0216323	0.00447588
PT-0287L	living	LIV reference 29	Oli	0.54081	0.423234	0.117577
PT-0288L	living	LIV reference 29	Ast	0.131207	0.18415	0.052943
PT-0288L	living	LIV reference 29	Exc1	0.555058	0.258603	0.296456
PT-0288L	living	LIV reference 29	Exc2	0	0.12513	0.12513
PT-0288L	living	LIV reference 29	Exc3	0	0.00417101	0.00417101
PT-0288L	living	LIV reference 29	Int1	0.11723	0.101564	0.0156657
PT-0288L	living	LIV reference 29	Int2	0.113224	0.0698644	0.0433598
PT-0288L	living	LIV reference 29	MG	0.0209701	0.0627737	0.0418036
PT-0288L	living	LIV reference 29	OPC	0.0235778	0.0300313	0.00645347
PT-0288L	living	LIV reference 29	Oli	0.0387326	0.141814	0.103082
PT-0289R	living	LIV reference 29	Ast	0.262095	0.299441	0.0373465
PT-0289R	living	LIV reference 29	Exc1	0.348999	0.185475	0.163525
PT-0289R	living	LIV reference 29	Exc2	0	0.173184	0.173184
PT-0289R	living	LIV reference 29	Exc3	0.0492882	0.00670391	0.0425843
PT-0289R	living	LIV reference 29	Int1	0.0438692	0.0379888	0.00588039
PT-0289R	living	LIV reference 29	Int2	0.0865879	0.0446927	0.0418951
PT-0289R	living	LIV reference 29	MG	0.0675429	0.107263	0.0397197
PT-0289R	living	LIV reference 29	OPC	0.0316538	0.0301676	0.00148617
PT-0289R	living	LIV reference 29	Oli	0.0894687	0.0692737	0.020195
PT-0290L	living	LIV reference 29	Ast	0.125661	0.142636	0.0169747
PT-0290L	living	LIV reference 29	Exc1	0.559211	0.297271	0.26194
PT-0290L	living	LIV reference 29	Exc2	0	0.104509	0.104509
PT-0290L	living	LIV reference 29	Exc3	0	0.00387072	0.00387072
PT-0290L	living	LIV reference 29	Int1	0.0887226	0.0849623	0.00376038
PT-0290L	living	LIV reference 29	Int2	0.0958328	0.075479	0.0203538
PT-0290L	living	LIV reference 29	MG	0.009067	0.0605767	0.0515097
PT-0290L	living	LIV reference 29	OPC	0.037312	0.0307722	0.00653982
PT-0290L	living	LIV reference 29	Oli	0.0841935	0.18502	0.100827
PT-0292L	living	LIV reference 29	Ast	0.134222	0.123671	0.0105513
PT-0292L	living	LIV reference 29	Exc1	0.470412	0.20126	0.269151
PT-0292L	living	LIV reference 29	Exc2	0.0222953	0.129579	0.107283
PT-0292L	living	LIV reference 29	Exc3	0	0.00433241	0.00433241
PT-0292L	living	LIV reference 29	Int1	0.0614873	0.0413549	0.0201324
PT-0292L	living	LIV reference 29	Int2	0.0461723	0.03269	0.0134823
PT-0292L	living	LIV reference 29	MG	0.0258564	0.0401733	0.0143169
PT-0292L	living	LIV reference 29	OPC	0.0326617	0.0338716	0.00120986
PT-0292L	living	LIV reference 29	Oli	0.190322	0.3718	0.181478
PT-0292R	living	LIV reference 29	Ast	0.108001	0.141606	0.0336046
PT-0292R	living	LIV reference 29	Exc1	0.560425	0.250122	0.310303
PT-0292R	living	LIV reference 29	Exc2	0	0.175669	0.175669
PT-0292R	living	LIV reference 29	Exc3	0	0.00340633	0.00340633
PT-0292R	living	LIV reference 29	Int1	0.113213	0.0807786	0.0324342
PT-0292R	living	LIV reference 29	Int2	0.104334	0.0574209	0.0469129
PT-0292R	living	LIV reference 29	MG	0.0153549	0.0394161	0.0240611
PT-0292R	living	LIV reference 29	OPC	0.031054	0.0379562	0.00690223
PT-0292R	living	LIV reference 29	Oli	0.0535938	0.16253	0.108937
PT-0295L	living	LIV reference 29	Ast	0.0547381	0.0679743	0.0132362
PT-0295L	living	LIV reference 29	Exc1	0.405465	0.136625	0.26884
PT-0295L	living	LIV reference 29	Exc2	0	0.117349	0.117349
PT-0295L	living	LIV reference 29	Exc3	0	0.0035509	0.0035509
PT-0295L	living	LIV reference 29	Int1	0.0734399	0.0229963	0.0504436
PT-0295L	living	LIV reference 29	Int2	0.0775054	0.0306053	0.0469
PT-0295L	living	LIV reference 29	MG	0.0297619	0.0720325	0.0422705
PT-0295L	living	LIV reference 29	OPC	0.031983	0.026209	0.005774
PT-0295L	living	LIV reference 29	Oli	0.32251	0.512344	0.189834
PT-0296L	living	LIV reference 29	Ast	0.0875482	0.0860334	0.00151481
PT-0296L	living	LIV reference 29	Exc1	0.32149	0.133427	0.188062
PT-0296L	living	LIV reference 29	Exc2	0	0.40803	0.40803
PT-0296L	living	LIV reference 29	Exc3	0	0.00130811	0.00130811
PT-0296L	living	LIV reference 29	Int1	0.0795265	0.0308915	0.048635
PT-0296L	living	LIV reference 29	Int2	0.0677916	0.0308915	0.0369
PT-0296L	living	LIV reference 29	MG	0.026553	0.0323003	0.00574722
PT-0296L	living	LIV reference 29	OPC	0.0435607	0.0184142	0.0251465
PT-0296L	living	LIV reference 29	Oli	0.365522	0.225096	0.140426
PT-0297L	living	LIV reference 29	Ast	0.0395265	0.0425975	0.00307097
PT-0297L	living	LIV reference 29	Exc1	0.579381	0.10621	0.473171
PT-0297L	living	LIV reference 29	Exc2	0.0197697	0.51666	0.496891
PT-0297L	living	LIV reference 29	Exc3	0	0.00132526	0.00132526
PT-0297L	living	LIV reference 29	Int1	0.0614526	0.0249905	0.0364621
PT-0297L	living	LIV reference 29	Int2	0.0778628	0.0212041	0.0566587
PT-0297L	living	LIV reference 29	MG	0.0189764	0.0259371	0.00696079
PT-0297L	living	LIV reference 29	OPC	0.0252321	0.0138205	0.0114116
PT-0297L	living	LIV reference 29	Oli	0.168813	0.235328	0.066515
S00021	postmortem	LIV reference 29	Ast	0.0475354	0.10229	0.0547548
S00021	postmortem	LIV reference 29	Exc1	0.625752	0.200374	0.425378
S00021	postmortem	LIV reference 29	Exc2	0.0252697	0.289644	0.264374
S00021	postmortem	LIV reference 29	Exc3	0	0.0036723	0.0036723
S00021	postmortem	LIV reference 29	Int1	0.105841	0.042198	0.0636434
S00021	postmortem	LIV reference 29	Int2	0.0758243	0.0337184	0.0421059
S00021	postmortem	LIV reference 29	MG	0.00726381	0.0389931	0.0317293
S00021	postmortem	LIV reference 29	OPC	0.0203719	0.0233024	0.00293046
S00021	postmortem	LIV reference 29	Oli	0.0851648	0.232957	0.147792
S00253	postmortem	LIV reference 29	Ast	0	0.103327	0.103327
S00253	postmortem	LIV reference 29	Exc1	0.579707	0.258441	0.321266
S00253	postmortem	LIV reference 29	Exc2	0.0671411	0.129098	0.0619569
S00253	postmortem	LIV reference 29	Exc3	0	0.00220192	0.00220192
S00253	postmortem	LIV reference 29	Int1	0.184816	0.0870168	0.0977988
S00253	postmortem	LIV reference 29	Int2	0.142501	0.0914206	0.0510802
S00253	postmortem	LIV reference 29	MG	0.0100189	0.0488501	0.0388312
S00253	postmortem	LIV reference 29	OPC	0.00973078	0.0472191	0.0374883
S00253	postmortem	LIV reference 29	Oli	0	0.212608	0.212608
S00324	postmortem	LIV reference 29	Ast	0.0347329	0.0703176	0.0355846
S00324	postmortem	LIV reference 29	Exc1	0.571111	0.29731	0.273801
S00324	postmortem	LIV reference 29	Exc2	0.0153328	0.117358	0.102025
S00324	postmortem	LIV reference 29	Exc3	0	0.00826312	0.00826312
S00324	postmortem	LIV reference 29	Int1	0.133913	0.0631886	0.0707247
S00324	postmortem	LIV reference 29	Int2	0.11306	0.0712897	0.04177
S00324	postmortem	LIV reference 29	MG	0.00777828	0.0425578	0.0347795
S00324	postmortem	LIV reference 29	OPC	0.0546696	0.0459603	0.00870936
S00324	postmortem	LIV reference 29	Oli	0.0594117	0.258425	0.199013
S00556	postmortem	LIV reference 29	Ast	0.0222231	0.064187	0.0419638
S00556	postmortem	LIV reference 29	Exc1	0.689904	0.258942	0.430962
S00556	postmortem	LIV reference 29	Exc2	0	0.187514	0.187514
S00556	postmortem	LIV reference 29	Exc3	0	0.000987492	0.000987492
S00556	postmortem	LIV reference 29	Int1	0.0995728	0.0729647	0.0266081
S00556	postmortem	LIV reference 29	Int2	0.0993262	0.0552995	0.0440266
S00556	postmortem	LIV reference 29	MG	0.00504126	0.0380733	0.033032
S00556	postmortem	LIV reference 29	OPC	0.0321655	0.0358789	0.00371337
S00556	postmortem	LIV reference 29	Oli	0.0469959	0.25598	0.208984
S00579	postmortem	LIV reference 29	Ast	0.0286135	0.127996	0.0993821
S00579	postmortem	LIV reference 29	Exc1	0.712526	0.26847	0.444056
S00579	postmortem	LIV reference 29	Exc2	0	0.18487	0.18487
S00579	postmortem	LIV reference 29	Exc3	0	0.00386527	0.00386527
S00579	postmortem	LIV reference 29	Int1	0.146999	0.0873551	0.0596444
S00579	postmortem	LIV reference 29	Int2	0.0913673	0.0527885	0.0385788
S00579	postmortem	LIV reference 29	MG	0.00730414	0.0495859	0.0422817
S00579	postmortem	LIV reference 29	OPC	0.0131895	0.0470458	0.0338563
S00579	postmortem	LIV reference 29	Oli	0	0.166207	0.166207
S01447	postmortem	LIV reference 29	Ast	0.0213222	0.107658	0.086336
S01447	postmortem	LIV reference 29	Exc1	0.615343	0.268923	0.346419
S01447	postmortem	LIV reference 29	Exc2	0	0.193785	0.193785
S01447	postmortem	LIV reference 29	Exc3	0.000115095	0.00266371	0.00254861
S01447	postmortem	LIV reference 29	Int1	0.148819	0.0853496	0.0634698
S01447	postmortem	LIV reference 29	Int2	0.180985	0.0788013	0.102184
S01447	postmortem	LIV reference 29	MG	0.00397116	0.0351831	0.031212
S01447	postmortem	LIV reference 29	OPC	0.022643	0.0390677	0.0164247
S01447	postmortem	LIV reference 29	Oli	0	0.166038	0.166038
S11088	postmortem	LIV reference 29	Ast	0.00824095	0.0462103	0.0379694
S11088	postmortem	LIV reference 29	Exc1	0.584519	0.183311	0.401208
S11088	postmortem	LIV reference 29	Exc2	0	0.151382	0.151382
S11088	postmortem	LIV reference 29	Exc3	0	0.000918086	0.000918086
S11088	postmortem	LIV reference 29	Int1	0.133418	0.0771192	0.056299
S11088	postmortem	LIV reference 29	Int2	0.101375	0.053249	0.0481264
S11088	postmortem	LIV reference 29	MG	0.0106326	0.0900745	0.0794419
S11088	postmortem	LIV reference 29	OPC	0.0440873	0.0440681	1.91938e-05
S11088	postmortem	LIV reference 29	Oli	0.103471	0.315924	0.212453
S17633	postmortem	LIV reference 29	Ast	0.0879565	0.095386	0.00742956
S17633	postmortem	LIV reference 29	Exc1	0.376946	0.176336	0.20061
S17633	postmortem	LIV reference 29	Exc2	0.0538448	0.119598	0.0657531
S17633	postmortem	LIV reference 29	Exc3	0	0.00255825	0.00255825
S17633	postmortem	LIV reference 29	Int1	0.195705	0.0695295	0.126176
S17633	postmortem	LIV reference 29	Int2	0.0970105	0.059936	0.0370744
S17633	postmortem	LIV reference 29	MG	0.0288575	0.0824121	0.0535545
S17633	postmortem	LIV reference 29	OPC	0.0595497	0.043947	0.0156027
S17633	postmortem	LIV reference 29	Oli	0.0885608	0.322522	0.233961
S17680	postmortem	LIV reference 29	Ast	0.0175898	0.0672977	0.0497079
S17680	postmortem	LIV reference 29	Exc1	0.675584	0.221959	0.453625
S17680	postmortem	LIV reference 29	Exc2	0.0119725	0.19451	0.182538
S17680	postmortem	LIV reference 29	Exc3	0.00290629	0.00586843	0.00296214
S17680	postmortem	LIV reference 29	Int1	0.0746175	0.034548	0.0400695
S17680	postmortem	LIV reference 29	Int2	0.0499327	0.0266919	0.0232408
S17680	postmortem	LIV reference 29	MG	0.0045234	0.0327496	0.0282262
S17680	postmortem	LIV reference 29	OPC	0.0199378	0.0302887	0.0103509
S17680	postmortem	LIV reference 29	Oli	0.140203	0.372078	0.231875
S19335	postmortem	LIV reference 29	Ast	0.0099454	0.081206	0.0712606
S19335	postmortem	LIV reference 29	Exc1	0.669383	0.238996	0.430387
S19335	postmortem	LIV reference 29	Exc2	0	0.171655	0.171655
S19335	postmortem	LIV reference 29	Exc3	0	0.00396127	0.00396127
S19335	postmortem	LIV reference 29	Int1	0.0950192	0.0585387	0.0364805
S19335	postmortem	LIV reference 29	Int2	0.132792	0.0541373	0.0786548
S19335	postmortem	LIV reference 29	MG	0.00813678	0.084507	0.0763703
S19335	postmortem	LIV reference 29	OPC	0.0287732	0.0464349	0.0176616
S19335	postmortem	LIV reference 29	Oli	0.0474185	0.237236	0.189817
T-111	postmortem	LIV reference 29	Ast	0.0112043	0.0807944	0.0695901
T-111	postmortem	LIV reference 29	Exc1	0.714647	0.362156	0.35249
T-111	postmortem	LIV reference 29	Exc2	0	0.177624	0.177624
T-111	postmortem	LIV reference 29	Exc3	0	0.00444061	0.00444061
T-111	postmortem	LIV reference 29	Int1	0.0684213	0.0548908	0.0135305
T-111	postmortem	LIV reference 29	Int2	0.169758	0.0953497	0.0744083
T-111	postmortem	LIV reference 29	MG	0.00324415	0.0259035	0.0226594
T-111	postmortem	LIV reference 29	OPC	0.0216815	0.0545208	0.0328392
T-111	postmortem	LIV reference 29	Oli	0.0083016	0.130751	0.12245
T-164	postmortem	LIV reference 29	Ast	0.0266663	0.0901904	0.063524
T-164	postmortem	LIV reference 29	Exc1	0.236212	0.140697	0.0955148
T-164	postmortem	LIV reference 29	Exc2	0.292434	0.167869	0.124565
T-164	postmortem	LIV reference 29	Exc3	0	0.00429843	0.00429843
T-164	postmortem	LIV reference 29	Int1	0.0775511	0.0336967	0.0438544
T-164	postmortem	LIV reference 29	Int2	0.0764776	0.0420632	0.0344143
T-164	postmortem	LIV reference 29	MG	0.0252427	0.0747621	0.0495194
T-164	postmortem	LIV reference 29	OPC	0.0258675	0.0282469	0.00237931
T-164	postmortem	LIV reference 29	Oli	0.217135	0.388778	0.171643
T-168	postmortem	LIV reference 29	Ast	0.0496693	0.0754615	0.0257922
T-168	postmortem	LIV reference 29	Exc1	0.231908	0.0696706	0.162237
T-168	postmortem	LIV reference 29	Exc2	0.247894	0.356678	0.108783
T-168	postmortem	LIV reference 29	Exc3	0	0.00235252	0.00235252
T-168	postmortem	LIV reference 29	Int1	0.0870898	0.0199059	0.067184
T-168	postmortem	LIV reference 29	Int2	0.0745327	0.0209917	0.053541
T-168	postmortem	LIV reference 29	MG	0.0201097	0.0475932	0.0274835
T-168	postmortem	LIV reference 29	OPC	0.0543785	0.0334781	0.0209004
T-168	postmortem	LIV reference 29	Oli	0.23129	0.360478	0.129188
T-4915	postmortem	LIV reference 29	Ast	0.161911	0.262295	0.100384
T-4915	postmortem	LIV reference 29	Exc1	0.408146	0.179555	0.228591
T-4915	postmortem	LIV reference 29	Exc2	0.0564921	0.0765543	0.0200622
T-4915	postmortem	LIV reference 29	Exc3	0	0.00247448	0.00247448
T-4915	postmortem	LIV reference 29	Int1	0.243697	0.142128	0.101569
T-4915	postmortem	LIV reference 29	Int2	0.0210689	0.0366533	0.0155844
T-4915	postmortem	LIV reference 29	MG	0.0158597	0.039901	0.0240413
T-4915	postmortem	LIV reference 29	OPC	0.0714504	0.0796474	0.00819696
T-4915	postmortem	LIV reference 29	Oli	0	0.166873	0.166873
T-5354	postmortem	LIV reference 29	Ast	0.0383576	0.102605	0.0642476
T-5354	postmortem	LIV reference 29	Exc1	0.479555	0.197432	0.282123
T-5354	postmortem	LIV reference 29	Exc2	0	0.204964	0.204964
T-5354	postmortem	LIV reference 29	Exc3	0	0.00271638	0.00271638
T-5354	postmortem	LIV reference 29	Int1	0.150994	0.0754414	0.0755524
T-5354	postmortem	LIV reference 29	Int2	0.213126	0.0614891	0.151637
T-5354	postmortem	LIV reference 29	MG	0.0148531	0.0642055	0.0493524
T-5354	postmortem	LIV reference 29	OPC	0.0647632	0.0470428	0.0177203
T-5354	postmortem	LIV reference 29	Oli	0.0237112	0.217187	0.193476
T-563	postmortem	LIV reference 29	Ast	0.0387401	0.102128	0.0633875
T-563	postmortem	LIV reference 29	Exc1	0.583463	0.256814	0.326649
T-563	postmortem	LIV reference 29	Exc2	0	0.203105	0.203105
T-563	postmortem	LIV reference 29	Exc3	0	0.00471535	0.00471535
T-563	postmortem	LIV reference 29	Int1	0.169404	0.112823	0.0565803
T-563	postmortem	LIV reference 29	Int2	0.150997	0.0618746	0.0891222
T-563	postmortem	LIV reference 29	MG	0.0107819	0.0428982	0.0321163
T-563	postmortem	LIV reference 29	OPC	0.0312657	0.039908	0.00864232
T-563	postmortem	LIV reference 29	Oli	0.00827371	0.126164	0.117891
PT-0236R	living	LIV reference 30	Ast	0.0762184	0.06494	0.0112784
PT-0236R	living	LIV reference 30	Exc1	0.276884	0.0956008	0.181283
PT-0236R	living	LIV reference 30	Exc2	0	0.362788	0.362788
PT-0236R	living	LIV reference 30	Exc3	0.0188812	0.00342792	0.0154533
PT-0236R	living	LIV reference 30	Int1	0.0784366	0.0194249	0.0590118
PT-0236R	living	LIV reference 30	Int2	0.0938111	0.0276138	0.0661973
PT-0236R	living	LIV reference 30	MG	0.0179282	0.041135	0.0232068
PT-0236R	living	LIV reference 30	OPC	0.0339567	0.0245667	0.00938996
PT-0236R	living	LIV reference 30	Oli	0.400768	0.349457	0.0513105
PT-0237R	living	LIV reference 30	Ast	0.089595	0.0966719	0.00707692
PT-0237R	living	LIV reference 30	Exc1	0.444161	0.196513	0.247647
PT-0237R	living	LIV reference 30	Exc2	0	0.261094	0.261094
PT-0237R	living	LIV reference 30	Exc3	0.0164888	0.00316957	0.0133193
PT-0237R	living	LIV reference 30	Int1	0.0800468	0.0649762	0.0150706
PT-0237R	living	LIV reference 30	Int2	0.0951	0.050317	0.044783
PT-0237R	living	LIV reference 30	MG	0.00962616	0.046355	0.0367288
PT-0237R	living	LIV reference 30	OPC	0.0362508	0.0384311	0.00218026
PT-0237R	living	LIV reference 30	Oli	0.222449	0.206815	0.0156347
PT-0256L	living	LIV reference 30	Ast	0.041599	0.0326853	0.00891371
PT-0256L	living	LIV reference 30	Exc1	0.42446	0.0596026	0.364857
PT-0256L	living	LIV reference 30	Exc2	0	0.367656	0.367656
PT-0256L	living	LIV reference 30	Exc3	0	0.000640889	0.000640889
PT-0256L	living	LIV reference 30	Int1	0.0712616	0.0243538	0.0469079
PT-0256L	living	LIV reference 30	Int2	0.0796338	0.0134587	0.0661752
PT-0256L	living	LIV reference 30	MG	0.0201433	0.0354625	0.0153192
PT-0256L	living	LIV reference 30	OPC	0.0342932	0.0153813	0.0189119
PT-0256L	living	LIV reference 30	Oli	0.328499	0.447768	0.119268
PT-0257R	living	LIV reference 30	Ast	0.185264	0.171048	0.0142158
PT-0257R	living	LIV reference 30	Exc1	0.297981	0.152351	0.14563
PT-0257R	living	LIV reference 30	Exc2	0	0.212144	0.212144
PT-0257R	living	LIV reference 30	Exc3	0.0389075	0.00481303	0.0340945
PT-0257R	living	LIV reference 30	Int1	0.0287223	0.0362829	0.00756052
PT-0257R	living	LIV reference 30	Int2	0.0672897	0.0436875	0.0236021
PT-0257R	living	LIV reference 30	MG	0.00605327	0.0225842	0.016531
PT-0257R	living	LIV reference 30	OPC	0.0192363	0.0338763	0.01464
PT-0257R	living	LIV reference 30	Oli	0.353488	0.299334	0.0541545
PT-0264L	living	LIV reference 30	Ast	0.135232	0.0938799	0.041352
PT-0264L	living	LIV reference 30	Exc1	0.225451	0.0961731	0.129278
PT-0264L	living	LIV reference 30	Exc2	0	0.385123	0.385123
PT-0264L	living	LIV reference 30	Exc3	0.0277644	0.00257991	0.0251845
PT-0264L	living	LIV reference 30	Int1	0.0405805	0.0312455	0.00933503
PT-0264L	living	LIV reference 30	Int2	0.0562998	0.0286656	0.0276342
PT-0264L	living	LIV reference 30	MG	0.00699344	0.0194926	0.0124992
PT-0264L	living	LIV reference 30	OPC	0.0246102	0.0190626	0.00554761
PT-0264L	living	LIV reference 30	Oli	0.475233	0.315035	0.160198
PT-0264R	living	LIV reference 30	Ast	0.0984406	0.0919685	0.00647208
PT-0264R	living	LIV reference 30	Exc1	0.417954	0.157291	0.260663
PT-0264R	living	LIV reference 30	Exc2	0.0171955	0.37285	0.355655
PT-0264R	living	LIV reference 30	Exc3	0	0.00340157	0.00340157
PT-0264R	living	LIV reference 30	Int1	0.0822718	0.0305512	0.0517206
PT-0264R	living	LIV reference 30	Int2	0.12493	0.0370394	0.0878908
PT-0264R	living	LIV reference 30	MG	0.0147125	0.0329449	0.0182324
PT-0264R	living	LIV reference 30	OPC	0.0303361	0.0215433	0.00879278
PT-0264R	living	LIV reference 30	Oli	0.197907	0.208126	0.0102185
PT-0267L	living	LIV reference 30	Ast	0.136956	0.147993	0.0110369
PT-0267L	living	LIV reference 30	Exc1	0.430841	0.240683	0.190158
PT-0267L	living	LIV reference 30	Exc2	0	0.191233	0.191233
PT-0267L	living	LIV reference 30	Exc3	0	0.00609173	0.00609173
PT-0267L	living	LIV reference 30	Int1	0.119796	0.0625896	0.0572062
PT-0267L	living	LIV reference 30	Int2	0.0577345	0.0525561	0.00517834
PT-0267L	living	LIV reference 30	MG	0.0155101	0.0457477	0.0302376
PT-0267L	living	LIV reference 30	OPC	0.0348904	0.0391782	0.00428777
PT-0267L	living	LIV reference 30	Oli	0.193206	0.178691	0.0145149
PT-0280L	living	LIV reference 30	Ast	0.0231417	0.04815	0.0250083
PT-0280L	living	LIV reference 30	Exc1	0.0266826	0.0800811	0.0533985
PT-0280L	living	LIV reference 30	Exc2	0.0156921	0.21186	0.196168
PT-0280L	living	LIV reference 30	Exc3	0.025724	0.00405474	0.0216693
PT-0280L	living	LIV reference 30	Int1	0.00877053	0.00506842	0.00370211
PT-0280L	living	LIV reference 30	Int2	0	0.0106437	0.0106437
PT-0280L	living	LIV reference 30	MG	0.0117254	0.0319311	0.0202057
PT-0280L	living	LIV reference 30	OPC	0.0158475	0.0197669	0.00391931
PT-0280L	living	LIV reference 30	Oli	0.872416	0.575773	0.296643
PT-0280R	living	LIV reference 30	Ast	0.0371412	0.0573593	0.0202181
PT-0280R	living	LIV reference 30	Exc1	0.12452	0.0779221	0.046598
PT-0280R	living	LIV reference 30	Exc2	0	0.156926	0.156926
PT-0280R	living	LIV reference 30	Exc3	0.0158187	0	0.0158187
PT-0280R	living	LIV reference 30	Int1	0.048737	0.025974	0.022763
PT-0280R	living	LIV reference 30	Int2	0.0235844	0.0119048	0.0116796
PT-0280R	living	LIV reference 30	MG	0.020979	0.0573593	0.0363804
PT-0280R	living	LIV reference 30	OPC	0.0236345	0.0281385	0.00450404
PT-0280R	living	LIV reference 30	Oli	0.705585	0.572511	0.133074
PT-0282L	living	LIV reference 30	Ast	0.0925198	0.0846942	0.0078256
PT-0282L	living	LIV reference 30	Exc1	0.320016	0.12455	0.195465
PT-0282L	living	LIV reference 30	Exc2	0.0843956	0.393579	0.309183
PT-0282L	living	LIV reference 30	Exc3	0	0.00166067	0.00166067
PT-0282L	living	LIV reference 30	Int1	0.0874611	0.0559092	0.0315519
PT-0282L	living	LIV reference 30	Int2	0.0830348	0.0431774	0.0398574
PT-0282L	living	LIV reference 30	MG	0.0225044	0.0379186	0.0154143
PT-0282L	living	LIV reference 30	OPC	0.0552536	0.0417935	0.0134601
PT-0282L	living	LIV reference 30	Oli	0.248544	0.197896	0.0506478
PT-0282R	living	LIV reference 30	Ast	0.00098584	0.0214892	0.0205033
PT-0282R	living	LIV reference 30	Exc1	0.0373427	0.0361923	0.00115042
PT-0282R	living	LIV reference 30	Exc2	0.00907459	0.341188	0.332113
PT-0282R	living	LIV reference 30	Exc3	0.0207333	0.000565504	0.0201678
PT-0282R	living	LIV reference 30	Int1	0.0126835	0.00245052	0.010233
PT-0282R	living	LIV reference 30	Int2	0	0.00452403	0.00452403
PT-0282R	living	LIV reference 30	MG	0.0445236	0.0740811	0.0295574
PT-0282R	living	LIV reference 30	OPC	0.0301212	0.0205467	0.00957451
PT-0282R	living	LIV reference 30	Oli	0.844535	0.492931	0.351604
PT-0283L	living	LIV reference 30	Ast	0.0392112	0.048	0.00878881
PT-0283L	living	LIV reference 30	Exc1	0.137767	0.0542222	0.0835445
PT-0283L	living	LIV reference 30	Exc2	0	0.135111	0.135111
PT-0283L	living	LIV reference 30	Exc3	0.00271744	0.00266667	5.07739e-05
PT-0283L	living	LIV reference 30	Int1	0.0229864	0.0204444	0.00254191
PT-0283L	living	LIV reference 30	Int2	0.05406	0.024	0.03006
PT-0283L	living	LIV reference 30	MG	0.0121953	0.0293333	0.017138
PT-0283L	living	LIV reference 30	OPC	0.0201484	0.0124444	0.00770391
PT-0283L	living	LIV reference 30	Oli	0.710077	0.632	0.0780767
PT-0285L	living	LIV reference 30	Ast	0.0664578	0.102998	0.0365399
PT-0285L	living	LIV reference 30	Exc1	0.442478	0.196772	0.245706
PT-0285L	living	LIV reference 30	Exc2	0	0.259032	0.259032
PT-0285L	living	LIV reference 30	Exc3	0	0.00461184	0.00461184
PT-0285L	living	LIV reference 30	Int1	0.170816	0.0883935	0.0824229
PT-0285L	living	LIV reference 30	Int2	0.0739887	0.0322829	0.0417059
PT-0285L	living	LIV reference 30	MG	0.0199403	0.0376633	0.017723
PT-0285L	living	LIV reference 30	OPC	0.0366895	0.0438125	0.00712297
PT-0285L	living	LIV reference 30	Oli	0.184939	0.195234	0.0102959
PT-0285R	living	LIV reference 30	Ast	0.0610583	0.0580087	0.00304967
PT-0285R	living	LIV reference 30	Exc1	0.104969	0.0813853	0.0235838
PT-0285R	living	LIV reference 30	Exc2	0.0332099	0.191342	0.158132
PT-0285R	living	LIV reference 30	Exc3	0.0243589	0.0034632	0.0208956
PT-0285R	living	LIV reference 30	Int1	0.0119201	0.00692641	0.00499365
PT-0285R	living	LIV reference 30	Int2	0.00142867	0.0138528	0.0124241
PT-0285R	living	LIV reference 30	MG	0.0182524	0.0406926	0.0224402
PT-0285R	living	LIV reference 30	OPC	0.0156113	0.0207792	0.00516795
PT-0285R	living	LIV reference 30	Oli	0.728711	0.572294	0.156417
PT-0286L	living	LIV reference 30	Ast	0.0304994	0.0203735	0.0101259
PT-0286L	living	LIV reference 30	Exc1	0.105896	0.016695	0.0892005
PT-0286L	living	LIV reference 30	Exc2	0.0500359	0.632711	0.582675
PT-0286L	living	LIV reference 30	Exc3	0.0145672	0.00141483	0.0131524
PT-0286L	living	LIV reference 30	Int1	0.018471	0.0155631	0.00290791
PT-0286L	living	LIV reference 30	Int2	0.0226732	0.0226372	3.59589e-05
PT-0286L	living	LIV reference 30	MG	0.010552	0.0090549	0.00149706
PT-0286L	living	LIV reference 30	OPC	0.00579895	0.00452745	0.0012715
PT-0286L	living	LIV reference 30	Oli	0.741323	0.274759	0.466563
PT-0286R	living	LIV reference 30	Ast	0.102821	0.106648	0.00382756
PT-0286R	living	LIV reference 30	Exc1	0.267082	0.182133	0.0849492
PT-0286R	living	LIV reference 30	Exc2	0	0.177978	0.177978
PT-0286R	living	LIV reference 30	Exc3	0.0187786	0.00657895	0.0121996
PT-0286R	living	LIV reference 30	Int1	0.0308851	0.0193906	0.0114945
PT-0286R	living	LIV reference 30	Int2	0.0376508	0.0311634	0.00648737
PT-0286R	living	LIV reference 30	MG	0.0106349	0.0294321	0.0187972
PT-0286R	living	LIV reference 30	OPC	0.0145348	0.0190443	0.00450955
PT-0286R	living	LIV reference 30	Oli	0.512059	0.373615	0.138444
PT-0287L	living	LIV reference 30	Ast	0.0559553	0.0915859	0.0356306
PT-0287L	living	LIV reference 30	Exc1	0.241882	0.121225	0.120657
PT-0287L	living	LIV reference 30	Exc2	0	0.113218	0.113218
PT-0287L	living	LIV reference 30	Exc3	0	0.00154516	0.00154516
PT-0287L	living	LIV reference 30	Int1	0.0733761	0.0532378	0.0201383
PT-0287L	living	LIV reference 30	Int2	0.0515249	0.0717797	0.0202548
PT-0287L	living	LIV reference 30	MG	0.0258058	0.0675657	0.0417599
PT-0287L	living	LIV reference 30	OPC	0.0196105	0.0216323	0.00202172
PT-0287L	living	LIV reference 30	Oli	0.521354	0.423234	0.0981204
PT-0288L	living	LIV reference 30	Ast	0.118792	0.18415	0.0653585
PT-0288L	living	LIV reference 30	Exc1	0.561015	0.258603	0.302412
PT-0288L	living	LIV reference 30	Exc2	0	0.12513	0.12513
PT-0288L	living	LIV reference 30	Exc3	0	0.00417101	0.00417101
PT-0288L	living	LIV reference 30	Int1	0.109239	0.101564	0.00767498
PT-0288L	living	LIV reference 30	Int2	0.0953876	0.0698644	0.0255232
PT-0288L	living	LIV reference 30	MG	0.0149852	0.0627737	0.0477885
PT-0288L	living	LIV reference 30	OPC	0.0181974	0.0300313	0.0118339
PT-0288L	living	LIV reference 30	Oli	0.0773386	0.141814	0.0644758
PT-0289L	living	LIV reference 30	Ast	0.119325	0.12136	0.00203526
PT-0289L	living	LIV reference 30	Exc1	0.397016	0.192425	0.204591
PT-0289L	living	LIV reference 30	Exc2	0.0792545	0.282834	0.20358
PT-0289L	living	LIV reference 30	Exc3	0.00700815	0.00692323	8.49195e-05
PT-0289L	living	LIV reference 30	Int1	0.0850584	0.0395032	0.0455553
PT-0289L	living	LIV reference 30	Int2	0.0742819	0.0360415	0.0382404
PT-0289L	living	LIV reference 30	MG	0.0221011	0.0718795	0.0497784
PT-0289L	living	LIV reference 30	OPC	0.0330922	0.0425575	0.00946537
PT-0289L	living	LIV reference 30	Oli	0.174021	0.165954	0.00806654
PT-0289R	living	LIV reference 30	Ast	0.28727	0.299441	0.0121717
PT-0289R	living	LIV reference 30	Exc1	0.312097	0.185475	0.126623
PT-0289R	living	LIV reference 30	Exc2	0	0.173184	0.173184
PT-0289R	living	LIV reference 30	Exc3	0.0345047	0.00670391	0.0278008
PT-0289R	living	LIV reference 30	Int1	0.011757	0.0379888	0.0262319
PT-0289R	living	LIV reference 30	Int2	0.0955813	0.0446927	0.0508885
PT-0289R	living	LIV reference 30	MG	0.0576377	0.107263	0.0496248
PT-0289R	living	LIV reference 30	OPC	0.0160696	0.0301676	0.014098
PT-0289R	living	LIV reference 30	Oli	0.166492	0.0692737	0.0972183
PT-0290L	living	LIV reference 30	Ast	0.117182	0.142636	0.0254541
PT-0290L	living	LIV reference 30	Exc1	0.517416	0.297271	0.220145
PT-0290L	living	LIV reference 30	Exc2	0	0.104509	0.104509
PT-0290L	living	LIV reference 30	Exc3	0	0.00387072	0.00387072
PT-0290L	living	LIV reference 30	Int1	0.101901	0.0849623	0.0169387
PT-0290L	living	LIV reference 30	Int2	0.0996478	0.075479	0.0241688
PT-0290L	living	LIV reference 30	MG	0.0122065	0.0605767	0.0483703
PT-0290L	living	LIV reference 30	OPC	0.0235818	0.0307722	0.00719039
PT-0290L	living	LIV reference 30	Oli	0.125207	0.18502	0.0598138
PT-0290R	living	LIV reference 30	Ast	0.123215	0.154851	0.0316356
PT-0290R	living	LIV reference 30	Exc1	0.410572	0.171642	0.23893
PT-0290R	living	LIV reference 30	Exc2	0	0.237407	0.237407
PT-0290R	living	LIV reference 30	Exc3	0	0.00326493	0.00326493
PT-0290R	living	LIV reference 30	Int1	0.0578026	0.0676306	0.00982797
PT-0290R	living	LIV reference 30	Int2	0.0839092	0.0550373	0.0288719
PT-0290R	living	LIV reference 30	MG	0.0219244	0.0956157	0.0736913
PT-0290R	living	LIV reference 30	OPC	0.0158508	0.0298507	0.014
PT-0290R	living	LIV reference 30	Oli	0.275909	0.159049	0.11686
PT-0292R	living	LIV reference 30	Ast	0.111297	0.141606	0.0303092
PT-0292R	living	LIV reference 30	Exc1	0.526905	0.250122	0.276783
PT-0292R	living	LIV reference 30	Exc2	0	0.175669	0.175669
PT-0292R	living	LIV reference 30	Exc3	0	0.00340633	0.00340633
PT-0292R	living	LIV reference 30	Int1	0.110872	0.0807786	0.0300934
PT-0292R	living	LIV reference 30	Int2	0.1106	0.0574209	0.0531789
PT-0292R	living	LIV reference 30	MG	0.0129727	0.0394161	0.0264433
PT-0292R	living	LIV reference 30	OPC	0.019539	0.0379562	0.0184172
PT-0292R	living	LIV reference 30	Oli	0.0981814	0.16253	0.064349
PT-0295L	living	LIV reference 30	Ast	0.0516197	0.0679743	0.0163546
PT-0295L	living	LIV reference 30	Exc1	0.461127	0.136625	0.324502
PT-0295L	living	LIV reference 30	Exc2	0	0.117349	0.117349
PT-0295L	living	LIV reference 30	Exc3	0	0.0035509	0.0035509
PT-0295L	living	LIV reference 30	Int1	0.0573225	0.0229963	0.0343262
PT-0295L	living	LIV reference 30	Int2	0.077969	0.0306053	0.0473637
PT-0295L	living	LIV reference 30	MG	0.0197232	0.0720325	0.0523092
PT-0295L	living	LIV reference 30	OPC	0.0231888	0.026209	0.00302019
PT-0295L	living	LIV reference 30	Oli	0.307226	0.512344	0.205118
PT-0296L	living	LIV reference 30	Ast	0.0770714	0.0860334	0.00896198
PT-0296L	living	LIV reference 30	Exc1	0.335181	0.133427	0.201753
PT-0296L	living	LIV reference 30	Exc2	0	0.40803	0.40803
PT-0296L	living	LIV reference 30	Exc3	0.0115828	0.00130811	0.0102747
PT-0296L	living	LIV reference 30	Int1	0.0552575	0.0308915	0.024366
PT-0296L	living	LIV reference 30	Int2	0.0845386	0.0308915	0.053647
PT-0296L	living	LIV reference 30	MG	0.0188703	0.0323003	0.01343
PT-0296L	living	LIV reference 30	OPC	0.0316221	0.0184142	0.0132079
PT-0296L	living	LIV reference 30	Oli	0.380129	0.225096	0.155033
PT-0297L	living	LIV reference 30	Ast	0.0373208	0.0425975	0.00527675
PT-0297L	living	LIV reference 30	Exc1	0.61025	0.10621	0.50404
PT-0297L	living	LIV reference 30	Exc2	0	0.51666	0.51666
PT-0297L	living	LIV reference 30	Exc3	0	0.00132526	0.00132526
PT-0297L	living	LIV reference 30	Int1	0.051849	0.0249905	0.0268584
PT-0297L	living	LIV reference 30	Int2	0.0772597	0.0212041	0.0560557
PT-0297L	living	LIV reference 30	MG	0.0107119	0.0259371	0.0152252
PT-0297L	living	LIV reference 30	OPC	0.0192154	0.0138205	0.00539484
PT-0297L	living	LIV reference 30	Oli	0.191094	0.235328	0.044234
S00021	postmortem	LIV reference 30	Ast	0.0516137	0.10229	0.0506765
S00021	postmortem	LIV reference 30	Exc1	0.633481	0.200374	0.433107
S00021	postmortem	LIV reference 30	Exc2	0	0.289644	0.289644
S00021	postmortem	LIV reference 30	Exc3	0.00156304	0.0036723	0.00210926
S00021	postmortem	LIV reference 30	Int1	0.0912685	0.042198	0.0490704
S00021	postmortem	LIV reference 30	Int2	0.0943116	0.0337184	0.0605932
S00021	postmortem	LIV reference 30	MG	0.00669811	0.0389931	0.032295
S00021	postmortem	LIV reference 30	OPC	0.0200184	0.0233024	0.00328398
S00021	postmortem	LIV reference 30	Oli	0.095526	0.232957	0.137431
S00324	postmortem	LIV reference 30	Ast	0.0380376	0.0703176	0.03228
S00324	postmortem	LIV reference 30	Exc1	0.525441	0.29731	0.228131
S00324	postmortem	LIV reference 30	Exc2	0	0.117358	0.117358
S00324	postmortem	LIV reference 30	Exc3	0.0262292	0.00826312	0.0179661
S00324	postmortem	LIV reference 30	Int1	0.125895	0.0631886	0.0627067
S00324	postmortem	LIV reference 30	Int2	0.147682	0.0712897	0.0763926
S00324	postmortem	LIV reference 30	MG	0.00572918	0.0425578	0.0368286
S00324	postmortem	LIV reference 30	OPC	0.0351814	0.0459603	0.0107788
S00324	postmortem	LIV reference 30	Oli	0.0889528	0.258425	0.169472
S00556	postmortem	LIV reference 30	Ast	0.0256968	0.064187	0.0384901
S00556	postmortem	LIV reference 30	Exc1	0.670667	0.258942	0.411725
S00556	postmortem	LIV reference 30	Exc2	0	0.187514	0.187514
S00556	postmortem	LIV reference 30	Exc3	0	0.000987492	0.000987492
S00556	postmortem	LIV reference 30	Int1	0.0741544	0.0729647	0.0011897
S00556	postmortem	LIV reference 30	Int2	0.0994376	0.0552995	0.044138
S00556	postmortem	LIV reference 30	MG	0.00419991	0.0380733	0.0338734
S00556	postmortem	LIV reference 30	OPC	0.0260364	0.0358789	0.00984251
S00556	postmortem	LIV reference 30	Oli	0.0942776	0.25598	0.161702
S00579	postmortem	LIV reference 30	Ast	0.031047	0.127996	0.0969486
S00579	postmortem	LIV reference 30	Exc1	0.732524	0.26847	0.464053
S00579	postmortem	LIV reference 30	Exc2	0	0.18487	0.18487
S00579	postmortem	LIV reference 30	Exc3	0	0.00386527	0.00386527
S00579	postmortem	LIV reference 30	Int1	0.122887	0.0873551	0.0355318
S00579	postmortem	LIV reference 30	Int2	0.0831201	0.0527885	0.0303316
S00579	postmortem	LIV reference 30	MG	0.00644125	0.0495859	0.0431446
S00579	postmortem	LIV reference 30	OPC	0.0140463	0.0470458	0.0329996
S00579	postmortem	LIV reference 30	Oli	0.00993473	0.166207	0.156272
S00935	postmortem	LIV reference 30	Ast	0.0957881	0.108939	0.0131504
S00935	postmortem	LIV reference 30	Exc1	0.353437	0.202314	0.151123
S00935	postmortem	LIV reference 30	Exc2	0	0.207302	0.207302
S00935	postmortem	LIV reference 30	Exc3	0.0697113	0.00798085	0.0617304
S00935	postmortem	LIV reference 30	Int1	0.131827	0.0430966	0.0887309
S00935	postmortem	LIV reference 30	Int2	0.122687	0.0706305	0.0520568
S00935	postmortem	LIV reference 30	MG	0.0223586	0.0490822	0.0267236
S00935	postmortem	LIV reference 30	OPC	0.0835181	0.0438947	0.0396234
S00935	postmortem	LIV reference 30	Oli	0.108591	0.252993	0.144402
S01447	postmortem	LIV reference 30	Ast	0.030323	0.107658	0.0773352
S01447	postmortem	LIV reference 30	Exc1	0.625534	0.268923	0.35661
S01447	postmortem	LIV reference 30	Exc2	0	0.193785	0.193785
S01447	postmortem	LIV reference 30	Exc3	0.00376496	0.00266371	0.00110126
S01447	postmortem	LIV reference 30	Int1	0.123965	0.0853496	0.0386149
S01447	postmortem	LIV reference 30	Int2	0.148495	0.0788013	0.0696937
S01447	postmortem	LIV reference 30	MG	0.00216552	0.0351831	0.0330176
S01447	postmortem	LIV reference 30	OPC	0.0219056	0.0390677	0.0171621
S01447	postmortem	LIV reference 30	Oli	0.0397879	0.166038	0.12625
S01462	postmortem	LIV reference 30	Ast	0.0296187	0.0807401	0.0511214
S01462	postmortem	LIV reference 30	Exc1	0.706327	0.345248	0.361079
S01462	postmortem	LIV reference 30	Exc2	0	0.171573	0.171573
S01462	postmortem	LIV reference 30	Exc3	0	0.00315391	0.00315391
S01462	postmortem	LIV reference 30	Int1	0.0858548	0.0747477	0.0111072
S01462	postmortem	LIV reference 30	Int2	0.126465	0.0836838	0.0427813
S01462	postmortem	LIV reference 30	MG	0.00423406	0.0576114	0.0533774
S01462	postmortem	LIV reference 30	OPC	0.0153442	0.0239697	0.00862551
S01462	postmortem	LIV reference 30	Oli	0.0289662	0.133726	0.10476
S17633	postmortem	LIV reference 30	Ast	0.0856462	0.095386	0.00973982
S17633	postmortem	LIV reference 30	Exc1	0.447066	0.176336	0.27073
S17633	postmortem	LIV reference 30	Exc2	0	0.119598	0.119598
S17633	postmortem	LIV reference 30	Exc3	0	0.00255825	0.00255825
S17633	postmortem	LIV reference 30	Int1	0.171144	0.0695295	0.101614
S17633	postmortem	LIV reference 30	Int2	0.127549	0.059936	0.0676128
S17633	postmortem	LIV reference 30	MG	0.015552	0.0824121	0.0668601
S17633	postmortem	LIV reference 30	OPC	0.0442749	0.043947	0.000327856
S17633	postmortem	LIV reference 30	Oli	0.0994859	0.322522	0.223036
S17680	postmortem	LIV reference 30	Ast	0.0214719	0.0672977	0.0458257
S17680	postmortem	LIV reference 30	Exc1	0.660351	0.221959	0.438392
S17680	postmortem	LIV reference 30	Exc2	0	0.19451	0.19451
S17680	postmortem	LIV reference 30	Exc3	0	0.00586843	0.00586843
S17680	postmortem	LIV reference 30	Int1	0.0611137	0.034548	0.0265656
S17680	postmortem	LIV reference 30	Int2	0.0419193	0.0266919	0.0152273
S17680	postmortem	LIV reference 30	MG	0.0032647	0.0327496	0.0294849
S17680	postmortem	LIV reference 30	OPC	0.0174425	0.0302887	0.0128462
S17680	postmortem	LIV reference 30	Oli	0.192028	0.372078	0.180049
T-111	postmortem	LIV reference 30	Ast	0.0165541	0.0807944	0.0642403
T-111	postmortem	LIV reference 30	Exc1	0.711232	0.362156	0.349076
T-111	postmortem	LIV reference 30	Exc2	0	0.177624	0.177624
T-111	postmortem	LIV reference 30	Exc3	0.0323342	0.00444061	0.0278936
T-111	postmortem	LIV reference 30	Int1	0.0679189	0.0548908	0.0130281
T-111	postmortem	LIV reference 30	Int2	0.111979	0.0953497	0.0166296
T-111	postmortem	LIV reference 30	MG	0.00283002	0.0259035	0.0230735
T-111	postmortem	LIV reference 30	OPC	0.0190904	0.0545208	0.0354304
T-111	postmortem	LIV reference 30	Oli	0.0351783	0.130751	0.0955729
T-168	postmortem	LIV reference 30	Ast	0.0519932	0.0754615	0.0234683
T-168	postmortem	LIV reference 30	Exc1	0.268114	0.0696706	0.198444
T-168	postmortem	LIV reference 30	Exc2	0.176388	0.356678	0.180289
T-168	postmortem	LIV reference 30	Exc3	0.001541	0.00235252	0.000811514
T-168	postmortem	LIV reference 30	Int1	0.0749423	0.0199059	0.0550364
T-168	postmortem	LIV reference 30	Int2	0.0667133	0.0209917	0.0457216
T-168	postmortem	LIV reference 30	MG	0.0148535	0.0475932	0.0327397
T-168	postmortem	LIV reference 30	OPC	0.0434562	0.0334781	0.00997811
T-168	postmortem	LIV reference 30	Oli	0.299809	0.360478	0.0606689
T-2011	postmortem	LIV reference 30	Ast	0.0416297	0.0690759	0.0274462
T-2011	postmortem	LIV reference 30	Exc1	0.330929	0.0824987	0.248431
T-2011	postmortem	LIV reference 30	Exc2	0	0.211564	0.211564
T-2011	postmortem	LIV reference 30	Exc3	0	0.00165204	0.00165204
T-2011	postmortem	LIV reference 30	Int1	0.0942595	0.0362416	0.0580179
T-2011	postmortem	LIV reference 30	Int2	0.0755119	0.0248838	0.050628
T-2011	postmortem	LIV reference 30	MG	0.0236636	0.0694889	0.0458253
T-2011	postmortem	LIV reference 30	OPC	0.0506787	0.0372741	0.0134046
T-2011	postmortem	LIV reference 30	Oli	0.378949	0.455137	0.0761879
T-4639.3	postmortem	LIV reference 30	Ast	0.0276284	0.119222	0.0915932
T-4639.3	postmortem	LIV reference 30	Exc1	0.430423	0.255379	0.175044
T-4639.3	postmortem	LIV reference 30	Exc2	0.0391651	0.104242	0.0650767
T-4639.3	postmortem	LIV reference 30	Exc3	0.00770518	0.00391228	0.00379289
T-4639.3	postmortem	LIV reference 30	Int1	0.117083	0.0719139	0.0451688
T-4639.3	postmortem	LIV reference 30	Int2	0.101129	0.0663029	0.0348259
T-4639.3	postmortem	LIV reference 30	MG	0.00537977	0.0409245	0.0355448
T-4639.3	postmortem	LIV reference 30	OPC	0.0314094	0.0618244	0.030415
T-4639.3	postmortem	LIV reference 30	Oli	0.232607	0.236487	0.00388045
T-4915	postmortem	LIV reference 30	Ast	0.148302	0.262295	0.113993
T-4915	postmortem	LIV reference 30	Exc1	0.452177	0.179555	0.272623
T-4915	postmortem	LIV reference 30	Exc2	0.0189314	0.0765543	0.0576229
T-4915	postmortem	LIV reference 30	Exc3	0	0.00247448	0.00247448
T-4915	postmortem	LIV reference 30	Int1	0.192868	0.142128	0.0507404
T-4915	postmortem	LIV reference 30	Int2	0.0580106	0.0366533	0.0213573
T-4915	postmortem	LIV reference 30	MG	0.00935422	0.039901	0.0305468
T-4915	postmortem	LIV reference 30	OPC	0.0478723	0.0796474	0.0317751
T-4915	postmortem	LIV reference 30	Oli	0.0633961	0.166873	0.103477
T-5354	postmortem	LIV reference 30	Ast	0.0447654	0.102605	0.0578399
T-5354	postmortem	LIV reference 30	Exc1	0.487941	0.197432	0.290509
T-5354	postmortem	LIV reference 30	Exc2	0	0.204964	0.204964
T-5354	postmortem	LIV reference 30	Exc3	0.0193065	0.00271638	0.0165901
T-5354	postmortem	LIV reference 30	Int1	0.15053	0.0754414	0.0750888
T-5354	postmortem	LIV reference 30	Int2	0.151425	0.0614891	0.0899358
T-5354	postmortem	LIV reference 30	MG	0.012813	0.0642055	0.0513924
T-5354	postmortem	LIV reference 30	OPC	0.0503841	0.0470428	0.0033413
T-5354	postmortem	LIV reference 30	Oli	0.0711669	0.217187	0.14602
T-563	postmortem	LIV reference 30	Ast	0.0394556	0.102128	0.0626721
T-563	postmortem	LIV reference 30	Exc1	0.629615	0.256814	0.372801
T-563	postmortem	LIV reference 30	Exc2	0	0.203105	0.203105
T-563	postmortem	LIV reference 30	Exc3	0	0.00471535	0.00471535
T-563	postmortem	LIV reference 30	Int1	0.14949	0.112823	0.0366661
T-563	postmortem	LIV reference 30	Int2	0.0962203	0.0618746	0.0343457
T-563	postmortem	LIV reference 30	MG	0.00627223	0.0428982	0.036626
T-563	postmortem	LIV reference 30	OPC	0.024028	0.039908	0.01588
T-563	postmortem	LIV reference 30	Oli	0.0511513	0.126164	0.0750131
PT-0236R	living	LIV reference 31	Ast	0.0797391	0.06494	0.0147991
PT-0236R	living	LIV reference 31	Exc1	0.249875	0.0956008	0.154275
PT-0236R	living	LIV reference 31	Exc2	0.00532888	0.362788	0.357459
PT-0236R	living	LIV reference 31	Exc3	0	0.00342792	0.00342792
PT-0236R	living	LIV reference 31	Int1	0.0810597	0.0194249	0.0616349
PT-0236R	living	LIV reference 31	Int2	0.148396	0.0276138	0.120782
PT-0236R	living	LIV reference 31	MG	0.0140713	0.041135	0.0270638
PT-0236R	living	LIV reference 31	OPC	0.0317336	0.0245667	0.00716684
PT-0236R	living	LIV reference 31	Oli	0.389796	0.349457	0.0403389
PT-0237R	living	LIV reference 31	Ast	0.0944227	0.0966719	0.00224928
PT-0237R	living	LIV reference 31	Exc1	0.454419	0.196513	0.257905
PT-0237R	living	LIV reference 31	Exc2	0	0.261094	0.261094
PT-0237R	living	LIV reference 31	Exc3	0	0.00316957	0.00316957
PT-0237R	living	LIV reference 31	Int1	0.107551	0.0649762	0.042575
PT-0237R	living	LIV reference 31	Int2	0.115941	0.050317	0.0656243
PT-0237R	living	LIV reference 31	MG	0.00990927	0.046355	0.0364457
PT-0237R	living	LIV reference 31	OPC	0.0377536	0.0384311	0.000677502
PT-0237R	living	LIV reference 31	Oli	0.172763	0.206815	0.0340515
PT-0256L	living	LIV reference 31	Ast	0.0339885	0.0326853	0.00130317
PT-0256L	living	LIV reference 31	Exc1	0.41024	0.0596026	0.350638
PT-0256L	living	LIV reference 31	Exc2	0.0165492	0.367656	0.351107
PT-0256L	living	LIV reference 31	Exc3	0	0.000640889	0.000640889
PT-0256L	living	LIV reference 31	Int1	0.0911661	0.0243538	0.0668124
PT-0256L	living	LIV reference 31	Int2	0.076184	0.0134587	0.0627254
PT-0256L	living	LIV reference 31	MG	0.0227729	0.0354625	0.0126896
PT-0256L	living	LIV reference 31	OPC	0.037614	0.0153813	0.0222327
PT-0256L	living	LIV reference 31	Oli	0.311485	0.447768	0.136283
PT-0261L	living	LIV reference 31	Ast	0.0691142	0.0556735	0.0134407
PT-0261L	living	LIV reference 31	Exc1	0.241338	0.128332	0.113005
PT-0261L	living	LIV reference 31	Exc2	0.00709595	0.169615	0.16252
PT-0261L	living	LIV reference 31	Exc3	0	0.00448219	0.00448219
PT-0261L	living	LIV reference 31	Int1	0.108501	0.0191083	0.0893929
PT-0261L	living	LIV reference 31	Int2	0.107742	0.0287804	0.0789615
PT-0261L	living	LIV reference 31	MG	0.0350018	0.122199	0.0871968
PT-0261L	living	LIV reference 31	OPC	0.0638228	0.0698278	0.00600499
PT-0261L	living	LIV reference 31	Oli	0.35908	0.38193	0.0228493
PT-0262L	living	LIV reference 31	Ast	0.147693	0.136716	0.0109768
PT-0262L	living	LIV reference 31	Exc1	0.369613	0.184776	0.184837
PT-0262L	living	LIV reference 31	Exc2	0.0222499	0.297164	0.274914
PT-0262L	living	LIV reference 31	Exc3	0	0.00656716	0.00656716
PT-0262L	living	LIV reference 31	Int1	0.0884237	0.030597	0.0578266
PT-0262L	living	LIV reference 31	Int2	0.104508	0.041194	0.0633142
PT-0262L	living	LIV reference 31	MG	0.0164292	0.0455224	0.0290932
PT-0262L	living	LIV reference 31	OPC	0.039485	0.0343284	0.00515666
PT-0262L	living	LIV reference 31	Oli	0.211598	0.20597	0.00562757
PT-0264L	living	LIV reference 31	Ast	0.161467	0.0938799	0.0675866
PT-0264L	living	LIV reference 31	Exc1	0.233621	0.0961731	0.137448
PT-0264L	living	LIV reference 31	Exc2	0	0.385123	0.385123
PT-0264L	living	LIV reference 31	Exc3	0	0.00257991	0.00257991
PT-0264L	living	LIV reference 31	Int1	0.0398177	0.0312455	0.00857216
PT-0264L	living	LIV reference 31	Int2	0.0821262	0.0286656	0.0534606
PT-0264L	living	LIV reference 31	MG	0.00278097	0.0194926	0.0167116
PT-0264L	living	LIV reference 31	OPC	0.0292257	0.0190626	0.0101631
PT-0264L	living	LIV reference 31	Oli	0.439429	0.315035	0.124394
PT-0264R	living	LIV reference 31	Ast	0.0843006	0.0919685	0.00766792
PT-0264R	living	LIV reference 31	Exc1	0.394545	0.157291	0.237254
PT-0264R	living	LIV reference 31	Exc2	0.0406295	0.37285	0.332221
PT-0264R	living	LIV reference 31	Exc3	0	0.00340157	0.00340157
PT-0264R	living	LIV reference 31	Int1	0.122134	0.0305512	0.0915825
PT-0264R	living	LIV reference 31	Int2	0.121481	0.0370394	0.0844413
PT-0264R	living	LIV reference 31	MG	0.0154344	0.0329449	0.0175105
PT-0264R	living	LIV reference 31	OPC	0.0303871	0.0215433	0.00884382
PT-0264R	living	LIV reference 31	Oli	0.1666	0.208126	0.0415255
PT-0267L	living	LIV reference 31	Ast	0.13208	0.147993	0.0159137
PT-0267L	living	LIV reference 31	Exc1	0.429011	0.240683	0.188328
PT-0267L	living	LIV reference 31	Exc2	0	0.191233	0.191233
PT-0267L	living	LIV reference 31	Exc3	0	0.00609173	0.00609173
PT-0267L	living	LIV reference 31	Int1	0.138175	0.0625896	0.0755854
PT-0267L	living	LIV reference 31	Int2	0.0947055	0.0525561	0.0421493
PT-0267L	living	LIV reference 31	MG	0.0148433	0.0457477	0.0309045
PT-0267L	living	LIV reference 31	OPC	0.0357281	0.0391782	0.00345016
PT-0267L	living	LIV reference 31	Oli	0.136304	0.178691	0.0423869
PT-0267R	living	LIV reference 31	Ast	0.105575	0.161734	0.0561591
PT-0267R	living	LIV reference 31	Exc1	0.564345	0.244339	0.320007
PT-0267R	living	LIV reference 31	Exc2	0.0912094	0.171384	0.0801751
PT-0267R	living	LIV reference 31	Exc3	0	0.00398868	0.00398868
PT-0267R	living	LIV reference 31	Int1	0.0901339	0.0663922	0.0237418
PT-0267R	living	LIV reference 31	Int2	0.117732	0.0542975	0.063435
PT-0267R	living	LIV reference 31	MG	0.0142583	0.0496655	0.0354072
PT-0267R	living	LIV reference 31	OPC	0.00169343	0.0383428	0.0366493
PT-0267R	living	LIV reference 31	Oli	0	0.162764	0.162764
PT-0280R	living	LIV reference 31	Ast	0.0365401	0.0573593	0.0208192
PT-0280R	living	LIV reference 31	Exc1	0.11827	0.0779221	0.0403477
PT-0280R	living	LIV reference 31	Exc2	0	0.156926	0.156926
PT-0280R	living	LIV reference 31	Exc3	0	0	0
PT-0280R	living	LIV reference 31	Int1	0.0594552	0.025974	0.0334812
PT-0280R	living	LIV reference 31	Int2	0.0269044	0.0119048	0.0149996
PT-0280R	living	LIV reference 31	MG	0.0209765	0.0573593	0.0363829
PT-0280R	living	LIV reference 31	OPC	0.0249211	0.0281385	0.00321743
PT-0280R	living	LIV reference 31	Oli	0.711537	0.572511	0.139026
PT-0282L	living	LIV reference 31	Ast	0.0900283	0.0846942	0.00533417
PT-0282L	living	LIV reference 31	Exc1	0.293699	0.12455	0.169149
PT-0282L	living	LIV reference 31	Exc2	0.163014	0.393579	0.230565
PT-0282L	living	LIV reference 31	Exc3	0	0.00166067	0.00166067
PT-0282L	living	LIV reference 31	Int1	0.0964692	0.0559092	0.04056
PT-0282L	living	LIV reference 31	Int2	0.101336	0.0431774	0.0581588
PT-0282L	living	LIV reference 31	MG	0.0245387	0.0379186	0.0133799
PT-0282L	living	LIV reference 31	OPC	0.0522624	0.0417935	0.0104689
PT-0282L	living	LIV reference 31	Oli	0.172051	0.197896	0.0258457
PT-0282R	living	LIV reference 31	Ast	0.000859526	0.0214892	0.0206296
PT-0282R	living	LIV reference 31	Exc1	0.0297609	0.0361923	0.00643141
PT-0282R	living	LIV reference 31	Exc2	0.00441942	0.341188	0.336768
PT-0282R	living	LIV reference 31	Exc3	0	0.000565504	0.000565504
PT-0282R	living	LIV reference 31	Int1	0.0108963	0.00245052	0.00844583
PT-0282R	living	LIV reference 31	Int2	0.00365381	0.00452403	0.000870225
PT-0282R	living	LIV reference 31	MG	0.0427959	0.0740811	0.0312851
PT-0282R	living	LIV reference 31	OPC	0.0312528	0.0205467	0.0107061
PT-0282R	living	LIV reference 31	Oli	0.876361	0.492931	0.38343
PT-0283L	living	LIV reference 31	Ast	0.0409281	0.048	0.0070719
PT-0283L	living	LIV reference 31	Exc1	0.117036	0.0542222	0.0628142
PT-0283L	living	LIV reference 31	Exc2	0.0218682	0.135111	0.113243
PT-0283L	living	LIV reference 31	Exc3	0	0.00266667	0.00266667
PT-0283L	living	LIV reference 31	Int1	0.0244001	0.0204444	0.00395565
PT-0283L	living	LIV reference 31	Int2	0.0763561	0.024	0.0523561
PT-0283L	living	LIV reference 31	MG	0.0118236	0.0293333	0.0175097
PT-0283L	living	LIV reference 31	OPC	0.0155122	0.0124444	0.00306776
PT-0283L	living	LIV reference 31	Oli	0.689494	0.632	0.0574944
PT-0284R	living	LIV reference 31	Ast	0.202759	0.154753	0.0480062
PT-0284R	living	LIV reference 31	Exc1	0.395253	0.217596	0.177656
PT-0284R	living	LIV reference 31	Exc2	0	0.113119	0.113119
PT-0284R	living	LIV reference 31	Exc3	0.00820122	0.00628437	0.00191686
PT-0284R	living	LIV reference 31	Int1	0.0898772	0.0455617	0.0443155
PT-0284R	living	LIV reference 31	Int2	0.0825452	0.043205	0.0393402
PT-0284R	living	LIV reference 31	MG	0.0802478	0.159466	0.079218
PT-0284R	living	LIV reference 31	OPC	0.044548	0.043205	0.00134296
PT-0284R	living	LIV reference 31	Oli	0.0879362	0.207384	0.119448
PT-0285L	living	LIV reference 31	Ast	0.0571591	0.102998	0.0458386
PT-0285L	living	LIV reference 31	Exc1	0.421547	0.196772	0.224775
PT-0285L	living	LIV reference 31	Exc2	0	0.259032	0.259032
PT-0285L	living	LIV reference 31	Exc3	0	0.00461184	0.00461184
PT-0285L	living	LIV reference 31	Int1	0.220188	0.0883935	0.131795
PT-0285L	living	LIV reference 31	Int2	0.0984648	0.0322829	0.0661819
PT-0285L	living	LIV reference 31	MG	0.0202568	0.0376633	0.0174066
PT-0285L	living	LIV reference 31	OPC	0.0378767	0.0438125	0.00593578
PT-0285L	living	LIV reference 31	Oli	0.136969	0.195234	0.0582656
PT-0285R	living	LIV reference 31	Ast	0.0659732	0.0580087	0.00796457
PT-0285R	living	LIV reference 31	Exc1	0.116876	0.0813853	0.0354911
PT-0285R	living	LIV reference 31	Exc2	0.0882487	0.191342	0.103093
PT-0285R	living	LIV reference 31	Exc3	0.00447791	0.0034632	0.00101471
PT-0285R	living	LIV reference 31	Int1	0.00832424	0.00692641	0.00139783
PT-0285R	living	LIV reference 31	Int2	0.00325976	0.0138528	0.0105931
PT-0285R	living	LIV reference 31	MG	0.0203256	0.0406926	0.0203671
PT-0285R	living	LIV reference 31	OPC	0.0163232	0.0207792	0.00445598
PT-0285R	living	LIV reference 31	Oli	0.676191	0.572294	0.103897
PT-0286L	living	LIV reference 31	Ast	0.0303277	0.0203735	0.00995416
PT-0286L	living	LIV reference 31	Exc1	0.0748011	0.016695	0.0581062
PT-0286L	living	LIV reference 31	Exc2	0.151818	0.632711	0.480893
PT-0286L	living	LIV reference 31	Exc3	0	0.00141483	0.00141483
PT-0286L	living	LIV reference 31	Int1	0.0215542	0.0155631	0.00599106
PT-0286L	living	LIV reference 31	Int2	0.0439126	0.0226372	0.0212754
PT-0286L	living	LIV reference 31	MG	0.00772939	0.0090549	0.00132551
PT-0286L	living	LIV reference 31	OPC	0.00074861	0.00452745	0.00377884
PT-0286L	living	LIV reference 31	Oli	0.669109	0.274759	0.394349
PT-0286R	living	LIV reference 31	Ast	0.116352	0.106648	0.00970355
PT-0286R	living	LIV reference 31	Exc1	0.292034	0.182133	0.109902
PT-0286R	living	LIV reference 31	Exc2	0	0.177978	0.177978
PT-0286R	living	LIV reference 31	Exc3	0	0.00657895	0.00657895
PT-0286R	living	LIV reference 31	Int1	0.0318235	0.0193906	0.0124329
PT-0286R	living	LIV reference 31	Int2	0.051882	0.0311634	0.0207185
PT-0286R	living	LIV reference 31	MG	0.0124762	0.0294321	0.0169559
PT-0286R	living	LIV reference 31	OPC	0.0178091	0.0190443	0.00123519
PT-0286R	living	LIV reference 31	Oli	0.470513	0.373615	0.0968979
PT-0288L	living	LIV reference 31	Ast	0.136363	0.18415	0.0477872
PT-0288L	living	LIV reference 31	Exc1	0.558877	0.258603	0.300274
PT-0288L	living	LIV reference 31	Exc2	0	0.12513	0.12513
PT-0288L	living	LIV reference 31	Exc3	0	0.00417101	0.00417101
PT-0288L	living	LIV reference 31	Int1	0.123415	0.101564	0.0218507
PT-0288L	living	LIV reference 31	Int2	0.149675	0.0698644	0.0798107
PT-0288L	living	LIV reference 31	MG	0.0184909	0.0627737	0.0442828
PT-0288L	living	LIV reference 31	OPC	0.00428426	0.0300313	0.025747
PT-0288L	living	LIV reference 31	Oli	0.00889484	0.141814	0.13292
PT-0290L	living	LIV reference 31	Ast	0.124996	0.142636	0.0176401
PT-0290L	living	LIV reference 31	Exc1	0.529786	0.297271	0.232515
PT-0290L	living	LIV reference 31	Exc2	0	0.104509	0.104509
PT-0290L	living	LIV reference 31	Exc3	0	0.00387072	0.00387072
PT-0290L	living	LIV reference 31	Int1	0.102543	0.0849623	0.017581
PT-0290L	living	LIV reference 31	Int2	0.127741	0.075479	0.0522624
PT-0290L	living	LIV reference 31	MG	0.0126188	0.0605767	0.047958
PT-0290L	living	LIV reference 31	OPC	0.0242527	0.0307722	0.00651955
PT-0290L	living	LIV reference 31	Oli	0.0778828	0.18502	0.107138
PT-0290R	living	LIV reference 31	Ast	0.13034	0.154851	0.0245103
PT-0290R	living	LIV reference 31	Exc1	0.412313	0.171642	0.240671
PT-0290R	living	LIV reference 31	Exc2	0	0.237407	0.237407
PT-0290R	living	LIV reference 31	Exc3	0	0.00326493	0.00326493
PT-0290R	living	LIV reference 31	Int1	0.0718377	0.0676306	0.00420708
PT-0290R	living	LIV reference 31	Int2	0.139946	0.0550373	0.0849086
PT-0290R	living	LIV reference 31	MG	0.0248763	0.0956157	0.0707394
PT-0290R	living	LIV reference 31	OPC	0.0171987	0.0298507	0.0126521
PT-0290R	living	LIV reference 31	Oli	0.196589	0.159049	0.0375405
PT-0292L	living	LIV reference 31	Ast	0.121282	0.123671	0.00238904
PT-0292L	living	LIV reference 31	Exc1	0.43973	0.20126	0.23847
PT-0292L	living	LIV reference 31	Exc2	0.025706	0.129579	0.103873
PT-0292L	living	LIV reference 31	Exc3	0	0.00433241	0.00433241
PT-0292L	living	LIV reference 31	Int1	0.0869411	0.0413549	0.0455862
PT-0292L	living	LIV reference 31	Int2	0.0619082	0.03269	0.0292182
PT-0292L	living	LIV reference 31	MG	0.0145928	0.0401733	0.0255805
PT-0292L	living	LIV reference 31	OPC	0.019719	0.0338716	0.0141526
PT-0292L	living	LIV reference 31	Oli	0.219733	0.3718	0.152067
PT-0292R	living	LIV reference 31	Ast	0.103046	0.141606	0.0385597
PT-0292R	living	LIV reference 31	Exc1	0.554986	0.250122	0.304864
PT-0292R	living	LIV reference 31	Exc2	0	0.175669	0.175669
PT-0292R	living	LIV reference 31	Exc3	0	0.00340633	0.00340633
PT-0292R	living	LIV reference 31	Int1	0.128498	0.0807786	0.0477193
PT-0292R	living	LIV reference 31	Int2	0.110319	0.0574209	0.0528984
PT-0292R	living	LIV reference 31	MG	0.0132919	0.0394161	0.0261242
PT-0292R	living	LIV reference 31	OPC	0.0157994	0.0379562	0.0221568
PT-0292R	living	LIV reference 31	Oli	0.0613489	0.16253	0.101182
PT-0295L	living	LIV reference 31	Ast	0.0439565	0.0679743	0.0240178
PT-0295L	living	LIV reference 31	Exc1	0.416103	0.136625	0.279478
PT-0295L	living	LIV reference 31	Exc2	0	0.117349	0.117349
PT-0295L	living	LIV reference 31	Exc3	0	0.0035509	0.0035509
PT-0295L	living	LIV reference 31	Int1	0.0989927	0.0229963	0.0759964
PT-0295L	living	LIV reference 31	Int2	0.085341	0.0306053	0.0547356
PT-0295L	living	LIV reference 31	MG	0.0236481	0.0720325	0.0483843
PT-0295L	living	LIV reference 31	OPC	0.0192654	0.026209	0.00694358
PT-0295L	living	LIV reference 31	Oli	0.306244	0.512344	0.2061
PT-0296L	living	LIV reference 31	Ast	0.072786	0.0860334	0.0132474
PT-0296L	living	LIV reference 31	Exc1	0.279949	0.133427	0.146521
PT-0296L	living	LIV reference 31	Exc2	0	0.40803	0.40803
PT-0296L	living	LIV reference 31	Exc3	0	0.00130811	0.00130811
PT-0296L	living	LIV reference 31	Int1	0.0946862	0.0308915	0.0637947
PT-0296L	living	LIV reference 31	Int2	0.125993	0.0308915	0.095102
PT-0296L	living	LIV reference 31	MG	0.0183084	0.0323003	0.0139918
PT-0296L	living	LIV reference 31	OPC	0.0352676	0.0184142	0.0168534
PT-0296L	living	LIV reference 31	Oli	0.367119	0.225096	0.142023
PT-0297L	living	LIV reference 31	Ast	0.0389203	0.0425975	0.00367722
PT-0297L	living	LIV reference 31	Exc1	0.573247	0.10621	0.467037
PT-0297L	living	LIV reference 31	Exc2	0.0443855	0.51666	0.472275
PT-0297L	living	LIV reference 31	Exc3	0	0.00132526	0.00132526
PT-0297L	living	LIV reference 31	Int1	0.08513	0.0249905	0.0601395
PT-0297L	living	LIV reference 31	Int2	0.0929765	0.0212041	0.0717724
PT-0297L	living	LIV reference 31	MG	0.0127594	0.0259371	0.0131778
PT-0297L	living	LIV reference 31	OPC	0.00809289	0.0138205	0.00572763
PT-0297L	living	LIV reference 31	Oli	0.144489	0.235328	0.0908387
S00021	postmortem	LIV reference 31	Ast	0.032902	0.10229	0.0693882
S00021	postmortem	LIV reference 31	Exc1	0.631683	0.200374	0.431309
S00021	postmortem	LIV reference 31	Exc2	0	0.289644	0.289644
S00021	postmortem	LIV reference 31	Exc3	0	0.0036723	0.0036723
S00021	postmortem	LIV reference 31	Int1	0.128465	0.042198	0.0862674
S00021	postmortem	LIV reference 31	Int2	0.13115	0.0337184	0.0974317
S00021	postmortem	LIV reference 31	MG	0.00133483	0.0389931	0.0376583
S00021	postmortem	LIV reference 31	OPC	0.0025691	0.0233024	0.0207333
S00021	postmortem	LIV reference 31	Oli	0.0669534	0.232957	0.166004
S00253	postmortem	LIV reference 31	Ast	0.00914567	0.103327	0.0941817
S00253	postmortem	LIV reference 31	Exc1	0.542041	0.258441	0.2836
S00253	postmortem	LIV reference 31	Exc2	0.0825938	0.129098	0.0465042
S00253	postmortem	LIV reference 31	Exc3	0	0.00220192	0.00220192
S00253	postmortem	LIV reference 31	Int1	0.214723	0.0870168	0.127706
S00253	postmortem	LIV reference 31	Int2	0.151497	0.0914206	0.0600763
S00253	postmortem	LIV reference 31	MG	0	0.0488501	0.0488501
S00253	postmortem	LIV reference 31	OPC	0	0.0472191	0.0472191
S00253	postmortem	LIV reference 31	Oli	0	0.212608	0.212608
S00556	postmortem	LIV reference 31	Ast	0.0142427	0.064187	0.0499443
S00556	postmortem	LIV reference 31	Exc1	0.6492	0.258942	0.390258
S00556	postmortem	LIV reference 31	Exc2	0	0.187514	0.187514
S00556	postmortem	LIV reference 31	Exc3	0	0.000987492	0.000987492
S00556	postmortem	LIV reference 31	Int1	0.118121	0.0729647	0.0451566
S00556	postmortem	LIV reference 31	Int2	0.129935	0.0552995	0.0746359
S00556	postmortem	LIV reference 31	MG	0.00171541	0.0380733	0.0363579
S00556	postmortem	LIV reference 31	OPC	0.0211513	0.0358789	0.0147276
S00556	postmortem	LIV reference 31	Oli	0.0578565	0.25598	0.198123
S00935	postmortem	LIV reference 31	Ast	0.0810559	0.108939	0.0278826
S00935	postmortem	LIV reference 31	Exc1	0.291908	0.202314	0.0895933
S00935	postmortem	LIV reference 31	Exc2	0	0.207302	0.207302
S00935	postmortem	LIV reference 31	Exc3	0	0.00798085	0.00798085
S00935	postmortem	LIV reference 31	Int1	0.243145	0.0430966	0.200048
S00935	postmortem	LIV reference 31	Int2	0.168531	0.0706305	0.0979005
S00935	postmortem	LIV reference 31	MG	0.0176352	0.0490822	0.031447
S00935	postmortem	LIV reference 31	OPC	0.117	0.0438947	0.0731049
S00935	postmortem	LIV reference 31	Oli	0.0606538	0.252993	0.192339
S01462	postmortem	LIV reference 31	Ast	0.0130902	0.0807401	0.0676499
S01462	postmortem	LIV reference 31	Exc1	0.685448	0.345248	0.3402
S01462	postmortem	LIV reference 31	Exc2	0	0.171573	0.171573
S01462	postmortem	LIV reference 31	Exc3	0	0.00315391	0.00315391
S01462	postmortem	LIV reference 31	Int1	0.143871	0.0747477	0.0691234
S01462	postmortem	LIV reference 31	Int2	0.148185	0.0836838	0.0645012
S01462	postmortem	LIV reference 31	MG	0.0022799	0.0576114	0.0553315
S01462	postmortem	LIV reference 31	OPC	0.0018571	0.0239697	0.0221126
S01462	postmortem	LIV reference 31	Oli	0	0.133726	0.133726
S17633	postmortem	LIV reference 31	Ast	0.0743166	0.095386	0.0210694
S17633	postmortem	LIV reference 31	Exc1	0.392627	0.176336	0.21629
S17633	postmortem	LIV reference 31	Exc2	0.0211174	0.119598	0.0984806
S17633	postmortem	LIV reference 31	Exc3	0	0.00255825	0.00255825
S17633	postmortem	LIV reference 31	Int1	0.263951	0.0695295	0.194422
S17633	postmortem	LIV reference 31	Int2	0.136025	0.059936	0.0760888
S17633	postmortem	LIV reference 31	MG	0.014804	0.0824121	0.0676081
S17633	postmortem	LIV reference 31	OPC	0.0588725	0.043947	0.0149255
S17633	postmortem	LIV reference 31	Oli	0.0273586	0.322522	0.295163
S17680	postmortem	LIV reference 31	Ast	0	0.0672977	0.0672977
S17680	postmortem	LIV reference 31	Exc1	0.669254	0.221959	0.447295
S17680	postmortem	LIV reference 31	Exc2	0.00159025	0.19451	0.19292
S17680	postmortem	LIV reference 31	Exc3	0	0.00586843	0.00586843
S17680	postmortem	LIV reference 31	Int1	0.0954318	0.034548	0.0608838
S17680	postmortem	LIV reference 31	Int2	0.06815	0.0266919	0.0414581
S17680	postmortem	LIV reference 31	MG	0.00454522	0.0327496	0.0282044
S17680	postmortem	LIV reference 31	OPC	0.0109546	0.0302887	0.0193341
S17680	postmortem	LIV reference 31	Oli	0.146428	0.372078	0.225649
S19335	postmortem	LIV reference 31	Ast	0.00879	0.081206	0.072416
S19335	postmortem	LIV reference 31	Exc1	0.678071	0.238996	0.439074
S19335	postmortem	LIV reference 31	Exc2	0	0.171655	0.171655
S19335	postmortem	LIV reference 31	Exc3	0	0.00396127	0.00396127
S19335	postmortem	LIV reference 31	Int1	0.108222	0.0585387	0.0496832
S19335	postmortem	LIV reference 31	Int2	0.13951	0.0541373	0.0853726
S19335	postmortem	LIV reference 31	MG	0.00609474	0.084507	0.0784123
S19335	postmortem	LIV reference 31	OPC	0.0133288	0.0464349	0.0331061
S19335	postmortem	LIV reference 31	Oli	0.039092	0.237236	0.198144
T-111	postmortem	LIV reference 31	Ast	0.00755923	0.0807944	0.0732351
T-111	postmortem	LIV reference 31	Exc1	0.717725	0.362156	0.355569
T-111	postmortem	LIV reference 31	Exc2	0	0.177624	0.177624
T-111	postmortem	LIV reference 31	Exc3	0	0.00444061	0.00444061
T-111	postmortem	LIV reference 31	Int1	0.0915427	0.0548908	0.0366518
T-111	postmortem	LIV reference 31	Int2	0.176212	0.0953497	0.0808625
T-111	postmortem	LIV reference 31	MG	0	0.0259035	0.0259035
T-111	postmortem	LIV reference 31	OPC	0.0069608	0.0545208	0.04756
T-111	postmortem	LIV reference 31	Oli	0	0.130751	0.130751
T-164	postmortem	LIV reference 31	Ast	0.0193427	0.0901904	0.0708477
T-164	postmortem	LIV reference 31	Exc1	0.236938	0.140697	0.0962413
T-164	postmortem	LIV reference 31	Exc2	0.31209	0.167869	0.144221
T-164	postmortem	LIV reference 31	Exc3	0	0.00429843	0.00429843
T-164	postmortem	LIV reference 31	Int1	0.100285	0.0336967	0.0665885
T-164	postmortem	LIV reference 31	Int2	0.110824	0.0420632	0.068761
T-164	postmortem	LIV reference 31	MG	0.0095439	0.0747621	0.0652181
T-164	postmortem	LIV reference 31	OPC	0.0268941	0.0282469	0.00135279
T-164	postmortem	LIV reference 31	Oli	0.167405	0.388778	0.221373
T-168	postmortem	LIV reference 31	Ast	0.0464693	0.0754615	0.0289921
T-168	postmortem	LIV reference 31	Exc1	0.217868	0.0696706	0.148198
T-168	postmortem	LIV reference 31	Exc2	0.242983	0.356678	0.113694
T-168	postmortem	LIV reference 31	Exc3	0	0.00235252	0.00235252
T-168	postmortem	LIV reference 31	Int1	0.111069	0.0199059	0.0911631
T-168	postmortem	LIV reference 31	Int2	0.091919	0.0209917	0.0709273
T-168	postmortem	LIV reference 31	MG	0.0123412	0.0475932	0.0352519
T-168	postmortem	LIV reference 31	OPC	0.0385024	0.0334781	0.00502427
T-168	postmortem	LIV reference 31	Oli	0.238848	0.360478	0.12163
T-2011	postmortem	LIV reference 31	Ast	0.0340614	0.0690759	0.0350144
T-2011	postmortem	LIV reference 31	Exc1	0.256571	0.0824987	0.174072
T-2011	postmortem	LIV reference 31	Exc2	0.0148484	0.211564	0.196716
T-2011	postmortem	LIV reference 31	Exc3	0	0.00165204	0.00165204
T-2011	postmortem	LIV reference 31	Int1	0.138164	0.0362416	0.101922
T-2011	postmortem	LIV reference 31	Int2	0.0729891	0.0248838	0.0481053
T-2011	postmortem	LIV reference 31	MG	0.022229	0.0694889	0.0472599
T-2011	postmortem	LIV reference 31	OPC	0.0615937	0.0372741	0.0243196
T-2011	postmortem	LIV reference 31	Oli	0.396463	0.455137	0.0586735
T-4639.1	postmortem	LIV reference 31	Ast	0.00217307	0.0634825	0.0613095
T-4639.1	postmortem	LIV reference 31	Exc1	0.42221	0.109552	0.312658
T-4639.1	postmortem	LIV reference 31	Exc2	0.126635	0.244705	0.11807
T-4639.1	postmortem	LIV reference 31	Exc3	0	0.000982533	0.000982533
T-4639.1	postmortem	LIV reference 31	Int1	0.111798	0.0293668	0.0824309
T-4639.1	postmortem	LIV reference 31	Int2	0.106797	0.0270197	0.0797774
T-4639.1	postmortem	LIV reference 31	MG	0.00573194	0.0254913	0.0197593
T-4639.1	postmortem	LIV reference 31	OPC	0.0118305	0.0244541	0.0126237
T-4639.1	postmortem	LIV reference 31	Oli	0.202098	0.451201	0.249102
T-4639.3	postmortem	LIV reference 31	Ast	0.00592651	0.119222	0.113295
T-4639.3	postmortem	LIV reference 31	Exc1	0.456465	0.255379	0.201086
T-4639.3	postmortem	LIV reference 31	Exc2	0.0850506	0.104242	0.0191911
T-4639.3	postmortem	LIV reference 31	Exc3	0	0.00391228	0.00391228
T-4639.3	postmortem	LIV reference 31	Int1	0.154659	0.0719139	0.0827454
T-4639.3	postmortem	LIV reference 31	Int2	0.131294	0.0663029	0.0649908
T-4639.3	postmortem	LIV reference 31	MG	0.0065512	0.0409245	0.0343733
T-4639.3	postmortem	LIV reference 31	OPC	0.0204897	0.0618244	0.0413346
T-4639.3	postmortem	LIV reference 31	Oli	0.129069	0.236487	0.107418
T-4915	postmortem	LIV reference 31	Ast	0.152265	0.262295	0.11003
T-4915	postmortem	LIV reference 31	Exc1	0.402459	0.179555	0.222904
T-4915	postmortem	LIV reference 31	Exc2	0	0.0765543	0.0765543
T-4915	postmortem	LIV reference 31	Exc3	0	0.00247448	0.00247448
T-4915	postmortem	LIV reference 31	Int1	0.287328	0.142128	0.1452
T-4915	postmortem	LIV reference 31	Int2	0.0746627	0.0366533	0.0380095
T-4915	postmortem	LIV reference 31	MG	0.005481	0.039901	0.03442
T-4915	postmortem	LIV reference 31	OPC	0.0588891	0.0796474	0.0207583
T-4915	postmortem	LIV reference 31	Oli	0	0.166873	0.166873
T-563	postmortem	LIV reference 31	Ast	0.0204655	0.102128	0.0816621
T-563	postmortem	LIV reference 31	Exc1	0.590169	0.256814	0.333355
T-563	postmortem	LIV reference 31	Exc2	0	0.203105	0.203105
T-563	postmortem	LIV reference 31	Exc3	0	0.00471535	0.00471535
T-563	postmortem	LIV reference 31	Int1	0.212414	0.112823	0.0995907
T-563	postmortem	LIV reference 31	Int2	0.158239	0.0618746	0.0963642
T-563	postmortem	LIV reference 31	MG	0.00498952	0.0428982	0.0379087
T-563	postmortem	LIV reference 31	OPC	0.00958249	0.039908	0.0303255
T-563	postmortem	LIV reference 31	Oli	0	0.126164	0.126164
PT-0236R	living	LIV reference 32	Ast	0.0713718	0.06494	0.00643177
PT-0236R	living	LIV reference 32	Exc1	0.212752	0.0956008	0.117151
PT-0236R	living	LIV reference 32	Exc2	0.0195952	0.362788	0.343193
PT-0236R	living	LIV reference 32	Exc3	0.0367042	0.00342792	0.0332762
PT-0236R	living	LIV reference 32	Int1	0.0747274	0.0194249	0.0553026
PT-0236R	living	LIV reference 32	Int2	0.0711313	0.0276138	0.0435175
PT-0236R	living	LIV reference 32	MG	0.0215324	0.041135	0.0196026
PT-0236R	living	LIV reference 32	OPC	0.0500108	0.0245667	0.0254441
PT-0236R	living	LIV reference 32	Oli	0.441058	0.349457	0.0916003
PT-0237R	living	LIV reference 32	Ast	0.090325	0.0966719	0.00634693
PT-0237R	living	LIV reference 32	Exc1	0.424696	0.196513	0.228182
PT-0237R	living	LIV reference 32	Exc2	0.00361095	0.261094	0.257483
PT-0237R	living	LIV reference 32	Exc3	0.0265633	0.00316957	0.0233937
PT-0237R	living	LIV reference 32	Int1	0.121109	0.0649762	0.0561323
PT-0237R	living	LIV reference 32	Int2	0.0584127	0.050317	0.00809571
PT-0237R	living	LIV reference 32	MG	0.0106648	0.046355	0.0356902
PT-0237R	living	LIV reference 32	OPC	0.0560519	0.0384311	0.0176208
PT-0237R	living	LIV reference 32	Oli	0.198218	0.206815	0.00859667
PT-0256L	living	LIV reference 32	Ast	0.0351913	0.0326853	0.00250594
PT-0256L	living	LIV reference 32	Exc1	0.334071	0.0596026	0.274469
PT-0256L	living	LIV reference 32	Exc2	0.0348001	0.367656	0.332856
PT-0256L	living	LIV reference 32	Exc3	0	0.000640889	0.000640889
PT-0256L	living	LIV reference 32	Int1	0.0968694	0.0243538	0.0725156
PT-0256L	living	LIV reference 32	Int2	0.00206775	0.0134587	0.0113909
PT-0256L	living	LIV reference 32	MG	0.0334285	0.0354625	0.00203397
PT-0256L	living	LIV reference 32	OPC	0.0569239	0.0153813	0.0415426
PT-0256L	living	LIV reference 32	Oli	0.403402	0.447768	0.0443659
PT-0257R	living	LIV reference 32	Ast	0.201559	0.171048	0.030511
PT-0257R	living	LIV reference 32	Exc1	0.269219	0.152351	0.116868
PT-0257R	living	LIV reference 32	Exc2	0	0.212144	0.212144
PT-0257R	living	LIV reference 32	Exc3	0.0514256	0.00481303	0.0466126
PT-0257R	living	LIV reference 32	Int1	0.0333575	0.0362829	0.00292533
PT-0257R	living	LIV reference 32	Int2	0.0736313	0.0436875	0.0299437
PT-0257R	living	LIV reference 32	MG	0.00461413	0.0225842	0.0179701
PT-0257R	living	LIV reference 32	OPC	0.0248468	0.0338763	0.00902959
PT-0257R	living	LIV reference 32	Oli	0.328608	0.299334	0.0292746
PT-0261L	living	LIV reference 32	Ast	0.0531897	0.0556735	0.0024838
PT-0261L	living	LIV reference 32	Exc1	0.201949	0.128332	0.0736171
PT-0261L	living	LIV reference 32	Exc2	0.0616776	0.169615	0.107938
PT-0261L	living	LIV reference 32	Exc3	0.0318963	0.00448219	0.0274141
PT-0261L	living	LIV reference 32	Int1	0.0912695	0.0191083	0.0721612
PT-0261L	living	LIV reference 32	Int2	0	0.0287804	0.0287804
PT-0261L	living	LIV reference 32	MG	0.0550118	0.122199	0.0671868
PT-0261L	living	LIV reference 32	OPC	0.107745	0.0698278	0.0379168
PT-0261L	living	LIV reference 32	Oli	0.386101	0.38193	0.00417132
PT-0262L	living	LIV reference 32	Ast	0.155241	0.136716	0.0185246
PT-0262L	living	LIV reference 32	Exc1	0.312136	0.184776	0.127359
PT-0262L	living	LIV reference 32	Exc2	0.0321247	0.297164	0.265039
PT-0262L	living	LIV reference 32	Exc3	0.0297722	0.00656716	0.0232051
PT-0262L	living	LIV reference 32	Int1	0.0595538	0.030597	0.0289567
PT-0262L	living	LIV reference 32	Int2	0.0616696	0.041194	0.0204755
PT-0262L	living	LIV reference 32	MG	0.0241657	0.0455224	0.0213567
PT-0262L	living	LIV reference 32	OPC	0.0667275	0.0343284	0.0323992
PT-0262L	living	LIV reference 32	Oli	0.255401	0.20597	0.0494305
PT-0264L	living	LIV reference 32	Ast	0.154542	0.0938799	0.0606622
PT-0264L	living	LIV reference 32	Exc1	0.193719	0.0961731	0.0975455
PT-0264L	living	LIV reference 32	Exc2	0.000661756	0.385123	0.384461
PT-0264L	living	LIV reference 32	Exc3	0.0407872	0.00257991	0.0382073
PT-0264L	living	LIV reference 32	Int1	0.0385984	0.0312455	0.00735291
PT-0264L	living	LIV reference 32	Int2	0.0541932	0.0286656	0.0255276
PT-0264L	living	LIV reference 32	MG	0.00318892	0.0194926	0.0163037
PT-0264L	living	LIV reference 32	OPC	0.0334143	0.0190626	0.0143517
PT-0264L	living	LIV reference 32	Oli	0.472529	0.315035	0.157494
PT-0264R	living	LIV reference 32	Ast	0.0901659	0.0919685	0.00180262
PT-0264R	living	LIV reference 32	Exc1	0.365161	0.157291	0.207869
PT-0264R	living	LIV reference 32	Exc2	0.0452581	0.37285	0.327592
PT-0264R	living	LIV reference 32	Exc3	0	0.00340157	0.00340157
PT-0264R	living	LIV reference 32	Int1	0.12616	0.0305512	0.0956087
PT-0264R	living	LIV reference 32	Int2	0.0444378	0.0370394	0.00739847
PT-0264R	living	LIV reference 32	MG	0.0288007	0.0329449	0.00414415
PT-0264R	living	LIV reference 32	OPC	0.0547322	0.0215433	0.0331889
PT-0264R	living	LIV reference 32	Oli	0.228014	0.208126	0.019888
PT-0267L	living	LIV reference 32	Ast	0.144016	0.147993	0.00397697
PT-0267L	living	LIV reference 32	Exc1	0.403532	0.240683	0.162849
PT-0267L	living	LIV reference 32	Exc2	0	0.191233	0.191233
PT-0267L	living	LIV reference 32	Exc3	0	0.00609173	0.00609173
PT-0267L	living	LIV reference 32	Int1	0.142664	0.0625896	0.0800747
PT-0267L	living	LIV reference 32	Int2	0.0291365	0.0525561	0.0234196
PT-0267L	living	LIV reference 32	MG	0.0221436	0.0457477	0.0236041
PT-0267L	living	LIV reference 32	OPC	0.049256	0.0391782	0.0100778
PT-0267L	living	LIV reference 32	Oli	0.186309	0.178691	0.00761839
PT-0267R	living	LIV reference 32	Ast	0.106167	0.161734	0.0555678
PT-0267R	living	LIV reference 32	Exc1	0.568554	0.244339	0.324215
PT-0267R	living	LIV reference 32	Exc2	0.0732172	0.171384	0.0981673
PT-0267R	living	LIV reference 32	Exc3	0.00170227	0.00398868	0.00228641
PT-0267R	living	LIV reference 32	Int1	0.135013	0.0663922	0.0686212
PT-0267R	living	LIV reference 32	Int2	0.0534616	0.0542975	0.000835865
PT-0267R	living	LIV reference 32	MG	0.0156782	0.0496655	0.0339872
PT-0267R	living	LIV reference 32	OPC	0.0313397	0.0383428	0.00700306
PT-0267R	living	LIV reference 32	Oli	0	0.162764	0.162764
PT-0280L	living	LIV reference 32	Ast	0.0192069	0.04815	0.0289431
PT-0280L	living	LIV reference 32	Exc1	0.0269309	0.0800811	0.0531502
PT-0280L	living	LIV reference 32	Exc2	0.0156048	0.21186	0.196255
PT-0280L	living	LIV reference 32	Exc3	0.029318	0.00405474	0.0252632
PT-0280L	living	LIV reference 32	Int1	0.00270963	0.00506842	0.00235879
PT-0280L	living	LIV reference 32	Int2	0.00103414	0.0106437	0.00960955
PT-0280L	living	LIV reference 32	MG	0.0142465	0.0319311	0.0176846
PT-0280L	living	LIV reference 32	OPC	0.0250931	0.0197669	0.00532627
PT-0280L	living	LIV reference 32	Oli	0.864584	0.575773	0.288811
PT-0282L	living	LIV reference 32	Ast	0.0800855	0.0846942	0.00460867
PT-0282L	living	LIV reference 32	Exc1	0.271933	0.12455	0.147383
PT-0282L	living	LIV reference 32	Exc2	0.0857699	0.393579	0.307809
PT-0282L	living	LIV reference 32	Exc3	0.0157093	0.00166067	0.0140486
PT-0282L	living	LIV reference 32	Int1	0.0905054	0.0559092	0.0345962
PT-0282L	living	LIV reference 32	Int2	0.0944285	0.0431774	0.0512511
PT-0282L	living	LIV reference 32	MG	0.0263673	0.0379186	0.0115514
PT-0282L	living	LIV reference 32	OPC	0.0686967	0.0417935	0.0269032
PT-0282L	living	LIV reference 32	Oli	0.259614	0.197896	0.0617178
PT-0283L	living	LIV reference 32	Ast	0.0353549	0.048	0.0126451
PT-0283L	living	LIV reference 32	Exc1	0.0876366	0.0542222	0.0334144
PT-0283L	living	LIV reference 32	Exc2	0.0216289	0.135111	0.113482
PT-0283L	living	LIV reference 32	Exc3	0.0255393	0.00266667	0.0228727
PT-0283L	living	LIV reference 32	Int1	0.0267811	0.0204444	0.00633663
PT-0283L	living	LIV reference 32	Int2	0.0358419	0.024	0.0118419
PT-0283L	living	LIV reference 32	MG	0.0103538	0.0293333	0.0189795
PT-0283L	living	LIV reference 32	OPC	0.0228394	0.0124444	0.010395
PT-0283L	living	LIV reference 32	Oli	0.729933	0.632	0.0979326
PT-0284R	living	LIV reference 32	Ast	0.185386	0.154753	0.0306337
PT-0284R	living	LIV reference 32	Exc1	0.338223	0.217596	0.120627
PT-0284R	living	LIV reference 32	Exc2	0	0.113119	0.113119
PT-0284R	living	LIV reference 32	Exc3	0.048082	0.00628437	0.0417976
PT-0284R	living	LIV reference 32	Int1	0.0933637	0.0455617	0.0478021
PT-0284R	living	LIV reference 32	Int2	0.07004	0.043205	0.0268349
PT-0284R	living	LIV reference 32	MG	0.0849346	0.159466	0.0745312
PT-0284R	living	LIV reference 32	OPC	0.0512897	0.043205	0.00808465
PT-0284R	living	LIV reference 32	Oli	0.123069	0.207384	0.0843149
PT-0285L	living	LIV reference 32	Ast	0.0652342	0.102998	0.0377635
PT-0285L	living	LIV reference 32	Exc1	0.317284	0.196772	0.120512
PT-0285L	living	LIV reference 32	Exc2	0.00615159	0.259032	0.25288
PT-0285L	living	LIV reference 32	Exc3	0.0577447	0.00461184	0.0531328
PT-0285L	living	LIV reference 32	Int1	0.220856	0.0883935	0.132462
PT-0285L	living	LIV reference 32	Int2	0.0418889	0.0322829	0.00960606
PT-0285L	living	LIV reference 32	MG	0.0271931	0.0376633	0.0104702
PT-0285L	living	LIV reference 32	OPC	0.0560905	0.0438125	0.0122781
PT-0285L	living	LIV reference 32	Oli	0.2044	0.195234	0.00916572
PT-0285R	living	LIV reference 32	Ast	0.0617951	0.0580087	0.00378643
PT-0285R	living	LIV reference 32	Exc1	0.100824	0.0813853	0.0194384
PT-0285R	living	LIV reference 32	Exc2	0.0439594	0.191342	0.147383
PT-0285R	living	LIV reference 32	Exc3	0.0210147	0.0034632	0.0175514
PT-0285R	living	LIV reference 32	Int1	0	0.00692641	0.00692641
PT-0285R	living	LIV reference 32	Int2	0.0301961	0.0138528	0.0163432
PT-0285R	living	LIV reference 32	MG	0.0251978	0.0406926	0.0154948
PT-0285R	living	LIV reference 32	OPC	0.0184586	0.0207792	0.0023206
PT-0285R	living	LIV reference 32	Oli	0.697566	0.572294	0.125272
PT-0286R	living	LIV reference 32	Ast	0.10466	0.106648	0.00198828
PT-0286R	living	LIV reference 32	Exc1	0.247607	0.182133	0.0654735
PT-0286R	living	LIV reference 32	Exc2	0	0.177978	0.177978
PT-0286R	living	LIV reference 32	Exc3	0.0298318	0.00657895	0.0232529
PT-0286R	living	LIV reference 32	Int1	0.0322004	0.0193906	0.0128098
PT-0286R	living	LIV reference 32	Int2	0.0498989	0.0311634	0.0187355
PT-0286R	living	LIV reference 32	MG	0.012377	0.0294321	0.0170551
PT-0286R	living	LIV reference 32	OPC	0.0166235	0.0190443	0.00242079
PT-0286R	living	LIV reference 32	Oli	0.49898	0.373615	0.125365
PT-0287L	living	LIV reference 32	Ast	0.0362835	0.0915859	0.0553024
PT-0287L	living	LIV reference 32	Exc1	0.15022	0.121225	0.0289952
PT-0287L	living	LIV reference 32	Exc2	0.00683949	0.113218	0.106379
PT-0287L	living	LIV reference 32	Exc3	0.00200666	0.00154516	0.000461501
PT-0287L	living	LIV reference 32	Int1	0.0719203	0.0532378	0.0186824
PT-0287L	living	LIV reference 32	Int2	0.00156933	0.0717797	0.0702104
PT-0287L	living	LIV reference 32	MG	0.0379141	0.0675657	0.0296516
PT-0287L	living	LIV reference 32	OPC	0.0282883	0.0216323	0.00665602
PT-0287L	living	LIV reference 32	Oli	0.651562	0.423234	0.228328
PT-0288L	living	LIV reference 32	Ast	0.136917	0.18415	0.0472334
PT-0288L	living	LIV reference 32	Exc1	0.516569	0.258603	0.257966
PT-0288L	living	LIV reference 32	Exc2	0	0.12513	0.12513
PT-0288L	living	LIV reference 32	Exc3	0.0230814	0.00417101	0.0189104
PT-0288L	living	LIV reference 32	Int1	0.153232	0.101564	0.0516677
PT-0288L	living	LIV reference 32	Int2	0.0772636	0.0698644	0.00739918
PT-0288L	living	LIV reference 32	MG	0.0239231	0.0627737	0.0388506
PT-0288L	living	LIV reference 32	OPC	0.0205502	0.0300313	0.00948112
PT-0288L	living	LIV reference 32	Oli	0.0408876	0.141814	0.100927
PT-0289L	living	LIV reference 32	Ast	0.119606	0.12136	0.00175469
PT-0289L	living	LIV reference 32	Exc1	0.367523	0.192425	0.175098
PT-0289L	living	LIV reference 32	Exc2	0.0520877	0.282834	0.230747
PT-0289L	living	LIV reference 32	Exc3	0.0404595	0.00692323	0.0335362
PT-0289L	living	LIV reference 32	Int1	0.0834404	0.0395032	0.0439373
PT-0289L	living	LIV reference 32	Int2	0.0758677	0.0360415	0.0398262
PT-0289L	living	LIV reference 32	MG	0.0275282	0.0718795	0.0443512
PT-0289L	living	LIV reference 32	OPC	0.0437801	0.0425575	0.0012226
PT-0289L	living	LIV reference 32	Oli	0.177553	0.165954	0.011599
PT-0289R	living	LIV reference 32	Ast	0.283274	0.299441	0.0161672
PT-0289R	living	LIV reference 32	Exc1	0.351358	0.185475	0.165883
PT-0289R	living	LIV reference 32	Exc2	0	0.173184	0.173184
PT-0289R	living	LIV reference 32	Exc3	0.0245545	0.00670391	0.0178506
PT-0289R	living	LIV reference 32	Int1	0.0256933	0.0379888	0.0122956
PT-0289R	living	LIV reference 32	Int2	0.103528	0.0446927	0.0588357
PT-0289R	living	LIV reference 32	MG	0.0583595	0.107263	0.048903
PT-0289R	living	LIV reference 32	OPC	0.0187932	0.0301676	0.0113744
PT-0289R	living	LIV reference 32	Oli	0.109483	0.0692737	0.0402091
PT-0290R	living	LIV reference 32	Ast	0.132048	0.154851	0.0228031
PT-0290R	living	LIV reference 32	Exc1	0.36906	0.171642	0.197418
PT-0290R	living	LIV reference 32	Exc2	0	0.237407	0.237407
PT-0290R	living	LIV reference 32	Exc3	0.00890285	0.00326493	0.00563793
PT-0290R	living	LIV reference 32	Int1	0.101076	0.0676306	0.0334453
PT-0290R	living	LIV reference 32	Int2	0.123111	0.0550373	0.0680734
PT-0290R	living	LIV reference 32	MG	0.0206521	0.0956157	0.0749635
PT-0290R	living	LIV reference 32	OPC	0.0194966	0.0298507	0.0103542
PT-0290R	living	LIV reference 32	Oli	0.217537	0.159049	0.0584888
PT-0292L	living	LIV reference 32	Ast	0.128135	0.123671	0.00446469
PT-0292L	living	LIV reference 32	Exc1	0.403908	0.20126	0.202647
PT-0292L	living	LIV reference 32	Exc2	0.0304636	0.129579	0.0991149
PT-0292L	living	LIV reference 32	Exc3	0.021051	0.00433241	0.0167186
PT-0292L	living	LIV reference 32	Int1	0.0805866	0.0413549	0.0392317
PT-0292L	living	LIV reference 32	Int2	0.0202818	0.03269	0.0124083
PT-0292L	living	LIV reference 32	MG	0.0219257	0.0401733	0.0182476
PT-0292L	living	LIV reference 32	OPC	0.0378434	0.0338716	0.00397183
PT-0292L	living	LIV reference 32	Oli	0.243115	0.3718	0.128685
PT-0295L	living	LIV reference 32	Ast	0.0480842	0.0679743	0.0198901
PT-0295L	living	LIV reference 32	Exc1	0.345891	0.136625	0.209266
PT-0295L	living	LIV reference 32	Exc2	0.0136467	0.117349	0.103702
PT-0295L	living	LIV reference 32	Exc3	0.000755862	0.0035509	0.00279503
PT-0295L	living	LIV reference 32	Int1	0.0921993	0.0229963	0.069203
PT-0295L	living	LIV reference 32	Int2	0.010393	0.0306053	0.0202124
PT-0295L	living	LIV reference 32	MG	0.0395398	0.0720325	0.0324927
PT-0295L	living	LIV reference 32	OPC	0.0448519	0.026209	0.0186429
PT-0295L	living	LIV reference 32	Oli	0.398042	0.512344	0.114302
PT-0296L	living	LIV reference 32	Ast	0.0661207	0.0860334	0.0199127
PT-0296L	living	LIV reference 32	Exc1	0.241369	0.133427	0.107942
PT-0296L	living	LIV reference 32	Exc2	0.0149284	0.40803	0.393101
PT-0296L	living	LIV reference 32	Exc3	0.0277312	0.00130811	0.026423
PT-0296L	living	LIV reference 32	Int1	0.0762886	0.0308915	0.0453971
PT-0296L	living	LIV reference 32	Int2	0.0387814	0.0308915	0.00788992
PT-0296L	living	LIV reference 32	MG	0.0278897	0.0323003	0.00441058
PT-0296L	living	LIV reference 32	OPC	0.0510597	0.0184142	0.0326456
PT-0296L	living	LIV reference 32	Oli	0.44956	0.225096	0.224465
PT-0297L	living	LIV reference 32	Ast	0.0374726	0.0425975	0.00512494
PT-0297L	living	LIV reference 32	Exc1	0.485276	0.10621	0.379066
PT-0297L	living	LIV reference 32	Exc2	0.047025	0.51666	0.469635
PT-0297L	living	LIV reference 32	Exc3	0.0104831	0.00132526	0.00915781
PT-0297L	living	LIV reference 32	Int1	0.0858315	0.0249905	0.0608409
PT-0297L	living	LIV reference 32	Int2	0.0521904	0.0212041	0.0309863
PT-0297L	living	LIV reference 32	MG	0.0226445	0.0259371	0.00329262
PT-0297L	living	LIV reference 32	OPC	0.0350832	0.0138205	0.0212627
PT-0297L	living	LIV reference 32	Oli	0.220029	0.235328	0.0152988
S00253	postmortem	LIV reference 32	Ast	0	0.103327	0.103327
S00253	postmortem	LIV reference 32	Exc1	0.540847	0.258441	0.282407
S00253	postmortem	LIV reference 32	Exc2	0.0501241	0.129098	0.078974
S00253	postmortem	LIV reference 32	Exc3	0.00958728	0.00220192	0.00738536
S00253	postmortem	LIV reference 32	Int1	0.231486	0.0870168	0.14447
S00253	postmortem	LIV reference 32	Int2	0.132926	0.0914206	0.0415049
S00253	postmortem	LIV reference 32	MG	0.00920603	0.0488501	0.0396441
S00253	postmortem	LIV reference 32	OPC	0.0222546	0.0472191	0.0249644
S00253	postmortem	LIV reference 32	Oli	0	0.212608	0.212608
S00324	postmortem	LIV reference 32	Ast	0.0203192	0.0703176	0.0499984
S00324	postmortem	LIV reference 32	Exc1	0.45457	0.29731	0.15726
S00324	postmortem	LIV reference 32	Exc2	0.0362309	0.117358	0.0811271
S00324	postmortem	LIV reference 32	Exc3	0.0745235	0.00826312	0.0662604
S00324	postmortem	LIV reference 32	Int1	0.156978	0.0631886	0.0937897
S00324	postmortem	LIV reference 32	Int2	0.0654165	0.0712897	0.00587321
S00324	postmortem	LIV reference 32	MG	0.0183113	0.0425578	0.0242465
S00324	postmortem	LIV reference 32	OPC	0.0984706	0.0459603	0.0525103
S00324	postmortem	LIV reference 32	Oli	0.0600916	0.258425	0.198334
S00579	postmortem	LIV reference 32	Ast	0.0128289	0.127996	0.115167
S00579	postmortem	LIV reference 32	Exc1	0.704937	0.26847	0.436467
S00579	postmortem	LIV reference 32	Exc2	0.0130024	0.18487	0.171868
S00579	postmortem	LIV reference 32	Exc3	0	0.00386527	0.00386527
S00579	postmortem	LIV reference 32	Int1	0.185257	0.0873551	0.0979018
S00579	postmortem	LIV reference 32	Int2	0.041105	0.0527885	0.0116835
S00579	postmortem	LIV reference 32	MG	0.0113241	0.0495859	0.0382618
S00579	postmortem	LIV reference 32	OPC	0.0288706	0.0470458	0.0181752
S00579	postmortem	LIV reference 32	Oli	0	0.166207	0.166207
S00935	postmortem	LIV reference 32	Ast	0.0723627	0.108939	0.0365759
S00935	postmortem	LIV reference 32	Exc1	0.252622	0.202314	0.0503076
S00935	postmortem	LIV reference 32	Exc2	0.0479697	0.207302	0.159333
S00935	postmortem	LIV reference 32	Exc3	0.0762835	0.00798085	0.0683027
S00935	postmortem	LIV reference 32	Int1	0.172623	0.0430966	0.129526
S00935	postmortem	LIV reference 32	Int2	0.0469861	0.0706305	0.0236443
S00935	postmortem	LIV reference 32	MG	0.0466239	0.0490822	0.0024583
S00935	postmortem	LIV reference 32	OPC	0.176567	0.0438947	0.132673
S00935	postmortem	LIV reference 32	Oli	0.0839327	0.252993	0.16906
S01447	postmortem	LIV reference 32	Ast	0.0205899	0.107658	0.0870682
S01447	postmortem	LIV reference 32	Exc1	0.564827	0.268923	0.295904
S01447	postmortem	LIV reference 32	Exc2	0.00277438	0.193785	0.19101
S01447	postmortem	LIV reference 32	Exc3	0.0589216	0.00266371	0.0562579
S01447	postmortem	LIV reference 32	Int1	0.209472	0.0853496	0.124123
S01447	postmortem	LIV reference 32	Int2	0.0812675	0.0788013	0.00246612
S01447	postmortem	LIV reference 32	MG	0.00332844	0.0351831	0.0318547
S01447	postmortem	LIV reference 32	OPC	0.0436054	0.0390677	0.00453772
S01447	postmortem	LIV reference 32	Oli	0.00839153	0.166038	0.157646
S01462	postmortem	LIV reference 32	Ast	0.0216919	0.0807401	0.0590482
S01462	postmortem	LIV reference 32	Exc1	0.634706	0.345248	0.289458
S01462	postmortem	LIV reference 32	Exc2	0.00422818	0.171573	0.167345
S01462	postmortem	LIV reference 32	Exc3	0.0306592	0.00315391	0.0275053
S01462	postmortem	LIV reference 32	Int1	0.187443	0.0747477	0.112696
S01462	postmortem	LIV reference 32	Int2	0.062331	0.0836838	0.0213528
S01462	postmortem	LIV reference 32	MG	0.0104138	0.0576114	0.0471976
S01462	postmortem	LIV reference 32	OPC	0.0395394	0.0239697	0.0155697
S01462	postmortem	LIV reference 32	Oli	0	0.133726	0.133726
S17680	postmortem	LIV reference 32	Ast	0.0154516	0.0672977	0.0518461
S17680	postmortem	LIV reference 32	Exc1	0.525031	0.221959	0.303072
S17680	postmortem	LIV reference 32	Exc2	0.0450045	0.19451	0.149506
S17680	postmortem	LIV reference 32	Exc3	0.0666689	0.00586843	0.0608005
S17680	postmortem	LIV reference 32	Int1	0.0717622	0.034548	0.0372142
S17680	postmortem	LIV reference 32	Int2	0.0433884	0.0266919	0.0166965
S17680	postmortem	LIV reference 32	MG	0.00702677	0.0327496	0.0257229
S17680	postmortem	LIV reference 32	OPC	0.0313978	0.0302887	0.00110916
S17680	postmortem	LIV reference 32	Oli	0.188849	0.372078	0.183228
S19335	postmortem	LIV reference 32	Ast	0.0083605	0.081206	0.0728455
S19335	postmortem	LIV reference 32	Exc1	0.611109	0.238996	0.372112
S19335	postmortem	LIV reference 32	Exc2	0	0.171655	0.171655
S19335	postmortem	LIV reference 32	Exc3	0.0282407	0.00396127	0.0242794
S19335	postmortem	LIV reference 32	Int1	0.105277	0.0585387	0.0467379
S19335	postmortem	LIV reference 32	Int2	0.113183	0.0541373	0.0590456
S19335	postmortem	LIV reference 32	MG	0.0109212	0.084507	0.0735858
S19335	postmortem	LIV reference 32	OPC	0.0375648	0.0464349	0.00887003
S19335	postmortem	LIV reference 32	Oli	0.0723736	0.237236	0.164862
T-111	postmortem	LIV reference 32	Ast	0.000770997	0.0807944	0.0800234
T-111	postmortem	LIV reference 32	Exc1	0.730839	0.362156	0.368683
T-111	postmortem	LIV reference 32	Exc2	0	0.177624	0.177624
T-111	postmortem	LIV reference 32	Exc3	0.0350034	0.00444061	0.0305628
T-111	postmortem	LIV reference 32	Int1	0.102935	0.0548908	0.0480439
T-111	postmortem	LIV reference 32	Int2	0.0814771	0.0953497	0.0138726
T-111	postmortem	LIV reference 32	MG	0.0054414	0.0259035	0.0204621
T-111	postmortem	LIV reference 32	OPC	0.032082	0.0545208	0.0224388
T-111	postmortem	LIV reference 32	Oli	0.00599515	0.130751	0.124756
T-164	postmortem	LIV reference 32	Ast	0.0328423	0.0901904	0.0573481
T-164	postmortem	LIV reference 32	Exc1	0.222874	0.140697	0.082177
T-164	postmortem	LIV reference 32	Exc2	0.283051	0.167869	0.115182
T-164	postmortem	LIV reference 32	Exc3	0.0393878	0.00429843	0.0350894
T-164	postmortem	LIV reference 32	Int1	0.0754317	0.0336967	0.041735
T-164	postmortem	LIV reference 32	Int2	0.0117805	0.0420632	0.0302827
T-164	postmortem	LIV reference 32	MG	0.0312977	0.0747621	0.0434644
T-164	postmortem	LIV reference 32	OPC	0.0721243	0.0282469	0.0438774
T-164	postmortem	LIV reference 32	Oli	0.213079	0.388778	0.175699
T-168	postmortem	LIV reference 32	Ast	0.049384	0.0754615	0.0260774
T-168	postmortem	LIV reference 32	Exc1	0.220779	0.0696706	0.151108
T-168	postmortem	LIV reference 32	Exc2	0.142628	0.356678	0.21405
T-168	postmortem	LIV reference 32	Exc3	0.0144004	0.00235252	0.0120479
T-168	postmortem	LIV reference 32	Int1	0.0923409	0.0199059	0.072435
T-168	postmortem	LIV reference 32	Int2	0.0462628	0.0209917	0.0252711
T-168	postmortem	LIV reference 32	MG	0.0235893	0.0475932	0.0240039
T-168	postmortem	LIV reference 32	OPC	0.0710635	0.0334781	0.0375854
T-168	postmortem	LIV reference 32	Oli	0.33679	0.360478	0.0236878
T-2011	postmortem	LIV reference 32	Ast	0.0314579	0.0690759	0.037618
T-2011	postmortem	LIV reference 32	Exc1	0.181675	0.0824987	0.0991767
T-2011	postmortem	LIV reference 32	Exc2	0.0595378	0.211564	0.152026
T-2011	postmortem	LIV reference 32	Exc3	0.0335006	0.00165204	0.0318485
T-2011	postmortem	LIV reference 32	Int1	0.112816	0.0362416	0.0765746
T-2011	postmortem	LIV reference 32	Int2	0	0.0248838	0.0248838
T-2011	postmortem	LIV reference 32	MG	0.033366	0.0694889	0.0361229
T-2011	postmortem	LIV reference 32	OPC	0.0841717	0.0372741	0.0468975
T-2011	postmortem	LIV reference 32	Oli	0.458429	0.455137	0.00329235
T-4639.1	postmortem	LIV reference 32	Ast	0.0053049	0.0634825	0.0581776
T-4639.1	postmortem	LIV reference 32	Exc1	0.341613	0.109552	0.232061
T-4639.1	postmortem	LIV reference 32	Exc2	0.138828	0.244705	0.105877
T-4639.1	postmortem	LIV reference 32	Exc3	0.0226529	0.000982533	0.0216704
T-4639.1	postmortem	LIV reference 32	Int1	0.103833	0.0293668	0.0744664
T-4639.1	postmortem	LIV reference 32	Int2	0.0328952	0.0270197	0.0058755
T-4639.1	postmortem	LIV reference 32	MG	0.0116674	0.0254913	0.0138238
T-4639.1	postmortem	LIV reference 32	OPC	0.0431727	0.0244541	0.0187185
T-4639.1	postmortem	LIV reference 32	Oli	0.288935	0.451201	0.162266
T-4639.3	postmortem	LIV reference 32	Ast	0.0116654	0.119222	0.107556
T-4639.3	postmortem	LIV reference 32	Exc1	0.350607	0.255379	0.0952274
T-4639.3	postmortem	LIV reference 32	Exc2	0.106293	0.104242	0.00205096
T-4639.3	postmortem	LIV reference 32	Exc3	0.0188915	0.00391228	0.0149792
T-4639.3	postmortem	LIV reference 32	Int1	0.146143	0.0719139	0.0742293
T-4639.3	postmortem	LIV reference 32	Int2	0.0466023	0.0663029	0.0197006
T-4639.3	postmortem	LIV reference 32	MG	0.0150992	0.0409245	0.0258253
T-4639.3	postmortem	LIV reference 32	OPC	0.0594689	0.0618244	0.00235541
T-4639.3	postmortem	LIV reference 32	Oli	0.226604	0.236487	0.0098834
T-4915	postmortem	LIV reference 32	Ast	0.170634	0.262295	0.0916616
T-4915	postmortem	LIV reference 32	Exc1	0.343605	0.179555	0.164051
T-4915	postmortem	LIV reference 32	Exc2	0.0326196	0.0765543	0.0439347
T-4915	postmortem	LIV reference 32	Exc3	0.0127978	0.00247448	0.0103234
T-4915	postmortem	LIV reference 32	Int1	0.25536	0.142128	0.113232
T-4915	postmortem	LIV reference 32	Int2	0.00800582	0.0366533	0.0286474
T-4915	postmortem	LIV reference 32	MG	0.010233	0.039901	0.029668
T-4915	postmortem	LIV reference 32	OPC	0.100587	0.0796474	0.0209399
T-4915	postmortem	LIV reference 32	Oli	0.0556088	0.166873	0.111264
T-5354	postmortem	LIV reference 32	Ast	0.0250405	0.102605	0.0775648
T-5354	postmortem	LIV reference 32	Exc1	0.420049	0.197432	0.222618
T-5354	postmortem	LIV reference 32	Exc2	0.0152711	0.204964	0.189692
T-5354	postmortem	LIV reference 32	Exc3	0.0382255	0.00271638	0.0355092
T-5354	postmortem	LIV reference 32	Int1	0.230515	0.0754414	0.155073
T-5354	postmortem	LIV reference 32	Int2	0.0966987	0.0614891	0.0352096
T-5354	postmortem	LIV reference 32	MG	0.0235858	0.0642055	0.0406197
T-5354	postmortem	LIV reference 32	OPC	0.126125	0.0470428	0.0790825
T-5354	postmortem	LIV reference 32	Oli	0	0.217187	0.217187
PT-0236R	living	LIV reference 33	Ast	0.0748902	0.06494	0.00995018
PT-0236R	living	LIV reference 33	Exc1	0.24834	0.0956008	0.15274
PT-0236R	living	LIV reference 33	Exc2	0.00290516	0.362788	0.359883
PT-0236R	living	LIV reference 33	Exc3	0.0168825	0.00342792	0.0134545
PT-0236R	living	LIV reference 33	Int1	0.0555927	0.0194249	0.0361678
PT-0236R	living	LIV reference 33	Int2	0.114878	0.0276138	0.0872641
PT-0236R	living	LIV reference 33	MG	0.0217174	0.041135	0.0194177
PT-0236R	living	LIV reference 33	OPC	0.0399548	0.0245667	0.015388
PT-0236R	living	LIV reference 33	Oli	0.421895	0.349457	0.0724377
PT-0237R	living	LIV reference 33	Ast	0.0929353	0.0966719	0.00373663
PT-0237R	living	LIV reference 33	Exc1	0.406063	0.196513	0.209549
PT-0237R	living	LIV reference 33	Exc2	0	0.261094	0.261094
PT-0237R	living	LIV reference 33	Exc3	0.0308151	0.00316957	0.0276456
PT-0237R	living	LIV reference 33	Int1	0.0799999	0.0649762	0.0150237
PT-0237R	living	LIV reference 33	Int2	0.0978337	0.050317	0.0475167
PT-0237R	living	LIV reference 33	MG	0.0130982	0.046355	0.0332567
PT-0237R	living	LIV reference 33	OPC	0.0456951	0.0384311	0.00726401
PT-0237R	living	LIV reference 33	Oli	0.225999	0.206815	0.0191847
PT-0257R	living	LIV reference 33	Ast	0.2021	0.171048	0.0310519
PT-0257R	living	LIV reference 33	Exc1	0.267691	0.152351	0.11534
PT-0257R	living	LIV reference 33	Exc2	0	0.212144	0.212144
PT-0257R	living	LIV reference 33	Exc3	0.0385737	0.00481303	0.0337607
PT-0257R	living	LIV reference 33	Int1	0.0367105	0.0362829	0.000427665
PT-0257R	living	LIV reference 33	Int2	0.0750799	0.0436875	0.0313923
PT-0257R	living	LIV reference 33	MG	0.00724745	0.0225842	0.0153368
PT-0257R	living	LIV reference 33	OPC	0.0212427	0.0338763	0.0126336
PT-0257R	living	LIV reference 33	Oli	0.351355	0.299334	0.0520215
PT-0261L	living	LIV reference 33	Ast	0.0615068	0.0556735	0.00583327
PT-0261L	living	LIV reference 33	Exc1	0.226823	0.128332	0.0984905
PT-0261L	living	LIV reference 33	Exc2	0.0254926	0.169615	0.144123
PT-0261L	living	LIV reference 33	Exc3	0.000473416	0.00448219	0.00400877
PT-0261L	living	LIV reference 33	Int1	0.0606044	0.0191083	0.0414961
PT-0261L	living	LIV reference 33	Int2	0.0916967	0.0287804	0.0629164
PT-0261L	living	LIV reference 33	MG	0.0423104	0.122199	0.0798882
PT-0261L	living	LIV reference 33	OPC	0.0809163	0.0698278	0.0110885
PT-0261L	living	LIV reference 33	Oli	0.398536	0.38193	0.0166065
PT-0262L	living	LIV reference 33	Ast	0.139752	0.136716	0.00303589
PT-0262L	living	LIV reference 33	Exc1	0.40038	0.184776	0.215604
PT-0262L	living	LIV reference 33	Exc2	0.0136499	0.297164	0.283514
PT-0262L	living	LIV reference 33	Exc3	0.00738513	0.00656716	0.000817963
PT-0262L	living	LIV reference 33	Int1	0.0506096	0.030597	0.0200126
PT-0262L	living	LIV reference 33	Int2	0.0833742	0.041194	0.0421802
PT-0262L	living	LIV reference 33	MG	0.0179441	0.0455224	0.0275783
PT-0262L	living	LIV reference 33	OPC	0.0468269	0.0343284	0.0124985
PT-0262L	living	LIV reference 33	Oli	0.235042	0.20597	0.0290721
PT-0264L	living	LIV reference 33	Ast	0.145477	0.0938799	0.0515969
PT-0264L	living	LIV reference 33	Exc1	0.171003	0.0961731	0.0748304
PT-0264L	living	LIV reference 33	Exc2	0	0.385123	0.385123
PT-0264L	living	LIV reference 33	Exc3	0.0493093	0.00257991	0.0467294
PT-0264L	living	LIV reference 33	Int1	0.0332933	0.0312455	0.00204777
PT-0264L	living	LIV reference 33	Int2	0.0514593	0.0286656	0.0227937
PT-0264L	living	LIV reference 33	MG	0.00711081	0.0194926	0.0123818
PT-0264L	living	LIV reference 33	OPC	0.0232424	0.0190626	0.00417973
PT-0264L	living	LIV reference 33	Oli	0.511498	0.315035	0.196463
PT-0264R	living	LIV reference 33	Ast	0.081766	0.0919685	0.0102025
PT-0264R	living	LIV reference 33	Exc1	0.42803	0.157291	0.270738
PT-0264R	living	LIV reference 33	Exc2	0.0239648	0.37285	0.348886
PT-0264R	living	LIV reference 33	Exc3	0	0.00340157	0.00340157
PT-0264R	living	LIV reference 33	Int1	0.0757817	0.0305512	0.0452306
PT-0264R	living	LIV reference 33	Int2	0.0967064	0.0370394	0.059667
PT-0264R	living	LIV reference 33	MG	0.0222304	0.0329449	0.0107145
PT-0264R	living	LIV reference 33	OPC	0.0375731	0.0215433	0.0160298
PT-0264R	living	LIV reference 33	Oli	0.220348	0.208126	0.0122218
PT-0267L	living	LIV reference 33	Ast	0.140159	0.147993	0.00783383
PT-0267L	living	LIV reference 33	Exc1	0.426978	0.240683	0.186295
PT-0267L	living	LIV reference 33	Exc2	0	0.191233	0.191233
PT-0267L	living	LIV reference 33	Exc3	0.00223547	0.00609173	0.00385626
PT-0267L	living	LIV reference 33	Int1	0.117624	0.0625896	0.055034
PT-0267L	living	LIV reference 33	Int2	0.0706917	0.0525561	0.0181356
PT-0267L	living	LIV reference 33	MG	0.0223427	0.0457477	0.023405
PT-0267L	living	LIV reference 33	OPC	0.0367927	0.0391782	0.00238552
PT-0267L	living	LIV reference 33	Oli	0.175105	0.178691	0.00358629
PT-0280L	living	LIV reference 33	Ast	0.0212166	0.04815	0.0269334
PT-0280L	living	LIV reference 33	Exc1	0.0200383	0.0800811	0.0600428
PT-0280L	living	LIV reference 33	Exc2	0.00685905	0.21186	0.205001
PT-0280L	living	LIV reference 33	Exc3	0.0355674	0.00405474	0.0315127
PT-0280L	living	LIV reference 33	Int1	0.00423601	0.00506842	0.000832416
PT-0280L	living	LIV reference 33	Int2	0.00056558	0.0106437	0.0100781
PT-0280L	living	LIV reference 33	MG	0.0120069	0.0319311	0.0199241
PT-0280L	living	LIV reference 33	OPC	0.01817	0.0197669	0.00159687
PT-0280L	living	LIV reference 33	Oli	0.88134	0.575773	0.305567
PT-0280R	living	LIV reference 33	Ast	0.033855	0.0573593	0.0235043
PT-0280R	living	LIV reference 33	Exc1	0.0967613	0.0779221	0.0188392
PT-0280R	living	LIV reference 33	Exc2	0	0.156926	0.156926
PT-0280R	living	LIV reference 33	Exc3	0.00863173	0	0.00863173
PT-0280R	living	LIV reference 33	Int1	0.0369799	0.025974	0.0110059
PT-0280R	living	LIV reference 33	Int2	0.0203141	0.0119048	0.00840938
PT-0280R	living	LIV reference 33	MG	0.0239932	0.0573593	0.0333661
PT-0280R	living	LIV reference 33	OPC	0.0241907	0.0281385	0.00394782
PT-0280R	living	LIV reference 33	Oli	0.751867	0.572511	0.179356
PT-0282R	living	LIV reference 33	Ast	0	0.0214892	0.0214892
PT-0282R	living	LIV reference 33	Exc1	0.0431551	0.0361923	0.00696284
PT-0282R	living	LIV reference 33	Exc2	0.0102955	0.341188	0.330892
PT-0282R	living	LIV reference 33	Exc3	0.00459919	0.000565504	0.00403368
PT-0282R	living	LIV reference 33	Int1	0.00896057	0.00245052	0.00651005
PT-0282R	living	LIV reference 33	Int2	0.00998852	0.00452403	0.00546449
PT-0282R	living	LIV reference 33	MG	0.046672	0.0740811	0.0274091
PT-0282R	living	LIV reference 33	OPC	0.0312501	0.0205467	0.0107035
PT-0282R	living	LIV reference 33	Oli	0.843761	0.492931	0.35083
PT-0283L	living	LIV reference 33	Ast	0.0347838	0.048	0.0132162
PT-0283L	living	LIV reference 33	Exc1	0.104849	0.0542222	0.0506268
PT-0283L	living	LIV reference 33	Exc2	0.00754558	0.135111	0.127566
PT-0283L	living	LIV reference 33	Exc3	0.0108745	0.00266667	0.00820782
PT-0283L	living	LIV reference 33	Int1	0.0228661	0.0204444	0.00242164
PT-0283L	living	LIV reference 33	Int2	0.064698	0.024	0.040698
PT-0283L	living	LIV reference 33	MG	0.0121566	0.0293333	0.0171767
PT-0283L	living	LIV reference 33	OPC	0.018099	0.0124444	0.00565451
PT-0283L	living	LIV reference 33	Oli	0.722193	0.632	0.0901929
PT-0284R	living	LIV reference 33	Ast	0.219776	0.154753	0.0650233
PT-0284R	living	LIV reference 33	Exc1	0.291468	0.217596	0.0738714
PT-0284R	living	LIV reference 33	Exc2	0	0.113119	0.113119
PT-0284R	living	LIV reference 33	Exc3	0.0428851	0.00628437	0.0366007
PT-0284R	living	LIV reference 33	Int1	0.0822162	0.0455617	0.0366545
PT-0284R	living	LIV reference 33	Int2	0.083719	0.043205	0.0405139
PT-0284R	living	LIV reference 33	MG	0.088838	0.159466	0.0706278
PT-0284R	living	LIV reference 33	OPC	0.047061	0.043205	0.00385602
PT-0284R	living	LIV reference 33	Oli	0.144037	0.207384	0.0633468
PT-0285L	living	LIV reference 33	Ast	0.0515192	0.102998	0.0514785
PT-0285L	living	LIV reference 33	Exc1	0.447875	0.196772	0.251103
PT-0285L	living	LIV reference 33	Exc2	0	0.259032	0.259032
PT-0285L	living	LIV reference 33	Exc3	0	0.00461184	0.00461184
PT-0285L	living	LIV reference 33	Int1	0.151374	0.0883935	0.0629809
PT-0285L	living	LIV reference 33	Int2	0.0748836	0.0322829	0.0426007
PT-0285L	living	LIV reference 33	MG	0.027158	0.0376633	0.0105053
PT-0285L	living	LIV reference 33	OPC	0.0453548	0.0438125	0.00154232
PT-0285L	living	LIV reference 33	Oli	0.197354	0.195234	0.00211921
PT-0285R	living	LIV reference 33	Ast	0.059957	0.0580087	0.00194832
PT-0285R	living	LIV reference 33	Exc1	0.0646437	0.0813853	0.0167416
PT-0285R	living	LIV reference 33	Exc2	0.0407246	0.191342	0.150617
PT-0285R	living	LIV reference 33	Exc3	0.0294658	0.0034632	0.0260025
PT-0285R	living	LIV reference 33	Int1	0.0105017	0.00692641	0.00357526
PT-0285R	living	LIV reference 33	Int2	0.00866438	0.0138528	0.00518843
PT-0285R	living	LIV reference 33	MG	0.0187015	0.0406926	0.0219911
PT-0285R	living	LIV reference 33	OPC	0.0135976	0.0207792	0.0071816
PT-0285R	living	LIV reference 33	Oli	0.753744	0.572294	0.181449
PT-0286L	living	LIV reference 33	Ast	0.0292738	0.0203735	0.00890028
PT-0286L	living	LIV reference 33	Exc1	0.0615793	0.016695	0.0448843
PT-0286L	living	LIV reference 33	Exc2	0.0831652	0.632711	0.549546
PT-0286L	living	LIV reference 33	Exc3	0.00334617	0.00141483	0.00193134
PT-0286L	living	LIV reference 33	Int1	0.0158775	0.0155631	0.000314375
PT-0286L	living	LIV reference 33	Int2	0.0361586	0.0226372	0.0135213
PT-0286L	living	LIV reference 33	MG	0.0102942	0.0090549	0.00123933
PT-0286L	living	LIV reference 33	OPC	0.00485827	0.00452745	0.000330824
PT-0286L	living	LIV reference 33	Oli	0.755447	0.274759	0.480688
PT-0286R	living	LIV reference 33	Ast	0.112238	0.106648	0.00558946
PT-0286R	living	LIV reference 33	Exc1	0.210568	0.182133	0.0284348
PT-0286R	living	LIV reference 33	Exc2	0	0.177978	0.177978
PT-0286R	living	LIV reference 33	Exc3	0.0399543	0.00657895	0.0333754
PT-0286R	living	LIV reference 33	Int1	0.0371358	0.0193906	0.0177452
PT-0286R	living	LIV reference 33	Int2	0.0503235	0.0311634	0.0191601
PT-0286R	living	LIV reference 33	MG	0.010858	0.0294321	0.0185741
PT-0286R	living	LIV reference 33	OPC	0.0157758	0.0190443	0.00326849
PT-0286R	living	LIV reference 33	Oli	0.518356	0.373615	0.144741
PT-0287L	living	LIV reference 33	Ast	0.0357007	0.0915859	0.0558852
PT-0287L	living	LIV reference 33	Exc1	0.230546	0.121225	0.109321
PT-0287L	living	LIV reference 33	Exc2	0	0.113218	0.113218
PT-0287L	living	LIV reference 33	Exc3	0	0.00154516	0.00154516
PT-0287L	living	LIV reference 33	Int1	0.0653609	0.0532378	0.0121231
PT-0287L	living	LIV reference 33	Int2	0.045648	0.0717797	0.0261318
PT-0287L	living	LIV reference 33	MG	0.0277253	0.0675657	0.0398404
PT-0287L	living	LIV reference 33	OPC	0.0247602	0.0216323	0.00312791
PT-0287L	living	LIV reference 33	Oli	0.55503	0.423234	0.131796
PT-0289L	living	LIV reference 33	Ast	0.12501	0.12136	0.00364971
PT-0289L	living	LIV reference 33	Exc1	0.351215	0.192425	0.15879
PT-0289L	living	LIV reference 33	Exc2	0.0602096	0.282834	0.222625
PT-0289L	living	LIV reference 33	Exc3	0.0376648	0.00692323	0.0307415
PT-0289L	living	LIV reference 33	Int1	0.0742153	0.0395032	0.0347121
PT-0289L	living	LIV reference 33	Int2	0.0810418	0.0360415	0.0450002
PT-0289L	living	LIV reference 33	MG	0.0260727	0.0718795	0.0458068
PT-0289L	living	LIV reference 33	OPC	0.0380806	0.0425575	0.00447688
PT-0289L	living	LIV reference 33	Oli	0.199309	0.165954	0.0333552
PT-0289R	living	LIV reference 33	Ast	0.326059	0.299441	0.0266175
PT-0289R	living	LIV reference 33	Exc1	0.214985	0.185475	0.0295097
PT-0289R	living	LIV reference 33	Exc2	0	0.173184	0.173184
PT-0289R	living	LIV reference 33	Exc3	0.0816248	0.00670391	0.0749209
PT-0289R	living	LIV reference 33	Int1	0.030167	0.0379888	0.00782182
PT-0289R	living	LIV reference 33	Int2	0.0783236	0.0446927	0.0336308
PT-0289R	living	LIV reference 33	MG	0.0695735	0.107263	0.037689
PT-0289R	living	LIV reference 33	OPC	0.0229237	0.0301676	0.00724389
PT-0289R	living	LIV reference 33	Oli	0.171026	0.0692737	0.101752
PT-0290L	living	LIV reference 33	Ast	0.132383	0.142636	0.0102526
PT-0290L	living	LIV reference 33	Exc1	0.521124	0.297271	0.223853
PT-0290L	living	LIV reference 33	Exc2	0	0.104509	0.104509
PT-0290L	living	LIV reference 33	Exc3	0	0.00387072	0.00387072
PT-0290L	living	LIV reference 33	Int1	0.0866806	0.0849623	0.00171831
PT-0290L	living	LIV reference 33	Int2	0.109782	0.075479	0.0343027
PT-0290L	living	LIV reference 33	MG	0.0159969	0.0605767	0.0445798
PT-0290L	living	LIV reference 33	OPC	0.0223594	0.0307722	0.00841277
PT-0290L	living	LIV reference 33	Oli	0.111674	0.18502	0.0733467
PT-0290R	living	LIV reference 33	Ast	0.144316	0.154851	0.0105346
PT-0290R	living	LIV reference 33	Exc1	0.302272	0.171642	0.130631
PT-0290R	living	LIV reference 33	Exc2	0	0.237407	0.237407
PT-0290R	living	LIV reference 33	Exc3	0.0426333	0.00326493	0.0393684
PT-0290R	living	LIV reference 33	Int1	0.0769908	0.0676306	0.00936018
PT-0290R	living	LIV reference 33	Int2	0.119964	0.0550373	0.064927
PT-0290R	living	LIV reference 33	MG	0.0254241	0.0956157	0.0701916
PT-0290R	living	LIV reference 33	OPC	0.0201848	0.0298507	0.00966593
PT-0290R	living	LIV reference 33	Oli	0.266121	0.159049	0.107072
PT-0292L	living	LIV reference 33	Ast	0.125183	0.123671	0.00151182
PT-0292L	living	LIV reference 33	Exc1	0.449815	0.20126	0.248555
PT-0292L	living	LIV reference 33	Exc2	0.0157219	0.129579	0.113857
PT-0292L	living	LIV reference 33	Exc3	0.00823311	0.00433241	0.00390069
PT-0292L	living	LIV reference 33	Int1	0.0502348	0.0413549	0.00887998
PT-0292L	living	LIV reference 33	Int2	0.0537791	0.03269	0.0210891
PT-0292L	living	LIV reference 33	MG	0.0178571	0.0401733	0.0223162
PT-0292L	living	LIV reference 33	OPC	0.0273083	0.0338716	0.00656328
PT-0292L	living	LIV reference 33	Oli	0.244649	0.3718	0.127151
PT-0292R	living	LIV reference 33	Ast	0.111425	0.141606	0.0301812
PT-0292R	living	LIV reference 33	Exc1	0.503087	0.250122	0.252965
PT-0292R	living	LIV reference 33	Exc2	0	0.175669	0.175669
PT-0292R	living	LIV reference 33	Exc3	0.0166443	0.00340633	0.013238
PT-0292R	living	LIV reference 33	Int1	0.110254	0.0807786	0.0294755
PT-0292R	living	LIV reference 33	Int2	0.113561	0.0574209	0.0561405
PT-0292R	living	LIV reference 33	MG	0.0143473	0.0394161	0.0250687
PT-0292R	living	LIV reference 33	OPC	0.0238496	0.0379562	0.0141066
PT-0292R	living	LIV reference 33	Oli	0.100317	0.16253	0.0622135
PT-0295L	living	LIV reference 33	Ast	0.0494736	0.0679743	0.0185007
PT-0295L	living	LIV reference 33	Exc1	0.447987	0.136625	0.311362
PT-0295L	living	LIV reference 33	Exc2	0	0.117349	0.117349
PT-0295L	living	LIV reference 33	Exc3	0	0.0035509	0.0035509
PT-0295L	living	LIV reference 33	Int1	0.053056	0.0229963	0.0300597
PT-0295L	living	LIV reference 33	Int2	0.0720231	0.0306053	0.0414177
PT-0295L	living	LIV reference 33	MG	0.0252306	0.0720325	0.0468019
PT-0295L	living	LIV reference 33	OPC	0.02823	0.026209	0.00202099
PT-0295L	living	LIV reference 33	Oli	0.320637	0.512344	0.191707
PT-0297L	living	LIV reference 33	Ast	0.0330217	0.0425975	0.0095758
PT-0297L	living	LIV reference 33	Exc1	0.627823	0.10621	0.521613
PT-0297L	living	LIV reference 33	Exc2	0.000619635	0.51666	0.516041
PT-0297L	living	LIV reference 33	Exc3	0	0.00132526	0.00132526
PT-0297L	living	LIV reference 33	Int1	0.0425026	0.0249905	0.0175121
PT-0297L	living	LIV reference 33	Int2	0.0729659	0.0212041	0.0517618
PT-0297L	living	LIV reference 33	MG	0.015373	0.0259371	0.0105641
PT-0297L	living	LIV reference 33	OPC	0.0243934	0.0138205	0.0105729
PT-0297L	living	LIV reference 33	Oli	0.183301	0.235328	0.0520264
S00021	postmortem	LIV reference 33	Ast	0.0327047	0.10229	0.0695855
S00021	postmortem	LIV reference 33	Exc1	0.643026	0.200374	0.442653
S00021	postmortem	LIV reference 33	Exc2	0	0.289644	0.289644
S00021	postmortem	LIV reference 33	Exc3	0	0.0036723	0.0036723
S00021	postmortem	LIV reference 33	Int1	0.0572817	0.042198	0.0150836
S00021	postmortem	LIV reference 33	Int2	0.112484	0.0337184	0.0787654
S00021	postmortem	LIV reference 33	MG	0.0136104	0.0389931	0.0253827
S00021	postmortem	LIV reference 33	OPC	0.0267013	0.0233024	0.00339891
S00021	postmortem	LIV reference 33	Oli	0.106614	0.232957	0.126343
S00324	postmortem	LIV reference 33	Ast	0.0310188	0.0703176	0.0392987
S00324	postmortem	LIV reference 33	Exc1	0.523078	0.29731	0.225768
S00324	postmortem	LIV reference 33	Exc2	0.0018673	0.117358	0.115491
S00324	postmortem	LIV reference 33	Exc3	0.0126351	0.00826312	0.00437197
S00324	postmortem	LIV reference 33	Int1	0.0966549	0.0631886	0.0334663
S00324	postmortem	LIV reference 33	Int2	0.174374	0.0712897	0.103084
S00324	postmortem	LIV reference 33	MG	0.00837196	0.0425578	0.0341858
S00324	postmortem	LIV reference 33	OPC	0.0520758	0.0459603	0.00611558
S00324	postmortem	LIV reference 33	Oli	0.0914219	0.258425	0.167003
S00556	postmortem	LIV reference 33	Ast	0.0234289	0.064187	0.040758
S00556	postmortem	LIV reference 33	Exc1	0.667332	0.258942	0.40839
S00556	postmortem	LIV reference 33	Exc2	0	0.187514	0.187514
S00556	postmortem	LIV reference 33	Exc3	0	0.000987492	0.000987492
S00556	postmortem	LIV reference 33	Int1	0.0720937	0.0729647	0.000870936
S00556	postmortem	LIV reference 33	Int2	0.111686	0.0552995	0.0563865
S00556	postmortem	LIV reference 33	MG	0.00636168	0.0380733	0.0317116
S00556	postmortem	LIV reference 33	OPC	0.0303468	0.0358789	0.00553208
S00556	postmortem	LIV reference 33	Oli	0.0887505	0.25598	0.167229
S00579	postmortem	LIV reference 33	Ast	0.0239882	0.127996	0.104007
S00579	postmortem	LIV reference 33	Exc1	0.732013	0.26847	0.463543
S00579	postmortem	LIV reference 33	Exc2	0	0.18487	0.18487
S00579	postmortem	LIV reference 33	Exc3	0	0.00386527	0.00386527
S00579	postmortem	LIV reference 33	Int1	0.122552	0.0873551	0.0351974
S00579	postmortem	LIV reference 33	Int2	0.0926611	0.0527885	0.0398726
S00579	postmortem	LIV reference 33	MG	0.00716929	0.0495859	0.0424166
S00579	postmortem	LIV reference 33	OPC	0.0199487	0.0470458	0.0270971
S00579	postmortem	LIV reference 33	Oli	0.0016668	0.166207	0.16454
S00935	postmortem	LIV reference 33	Ast	0.0843288	0.108939	0.0246097
S00935	postmortem	LIV reference 33	Exc1	0.317961	0.202314	0.115647
S00935	postmortem	LIV reference 33	Exc2	0	0.207302	0.207302
S00935	postmortem	LIV reference 33	Exc3	0.059811	0.00798085	0.0518302
S00935	postmortem	LIV reference 33	Int1	0.0990651	0.0430966	0.0559686
S00935	postmortem	LIV reference 33	Int2	0.164725	0.0706305	0.0940949
S00935	postmortem	LIV reference 33	MG	0.0415793	0.0490822	0.00750295
S00935	postmortem	LIV reference 33	OPC	0.118084	0.0438947	0.0741891
S00935	postmortem	LIV reference 33	Oli	0.104103	0.252993	0.14889
S01447	postmortem	LIV reference 33	Ast	0.0209925	0.107658	0.0866657
S01447	postmortem	LIV reference 33	Exc1	0.643447	0.268923	0.374523
S01447	postmortem	LIV reference 33	Exc2	0	0.193785	0.193785
S01447	postmortem	LIV reference 33	Exc3	0	0.00266371	0.00266371
S01447	postmortem	LIV reference 33	Int1	0.0976568	0.0853496	0.0123072
S01447	postmortem	LIV reference 33	Int2	0.173772	0.0788013	0.0949704
S01447	postmortem	LIV reference 33	MG	0.00860624	0.0351831	0.0265769
S01447	postmortem	LIV reference 33	OPC	0.029866	0.0390677	0.00920168
S01447	postmortem	LIV reference 33	Oli	0.0161422	0.166038	0.149896
S01462	postmortem	LIV reference 33	Ast	0.0242921	0.0807401	0.056448
S01462	postmortem	LIV reference 33	Exc1	0.742083	0.345248	0.396835
S01462	postmortem	LIV reference 33	Exc2	0	0.171573	0.171573
S01462	postmortem	LIV reference 33	Exc3	0	0.00315391	0.00315391
S01462	postmortem	LIV reference 33	Int1	0.0645495	0.0747477	0.0101982
S01462	postmortem	LIV reference 33	Int2	0.127099	0.0836838	0.0434152
S01462	postmortem	LIV reference 33	MG	0.00786963	0.0576114	0.0497418
S01462	postmortem	LIV reference 33	OPC	0.01987	0.0239697	0.00409975
S01462	postmortem	LIV reference 33	Oli	0.0142368	0.133726	0.119489
S17680	postmortem	LIV reference 33	Ast	0.0181349	0.0672977	0.0491628
S17680	postmortem	LIV reference 33	Exc1	0.628957	0.221959	0.406998
S17680	postmortem	LIV reference 33	Exc2	0.00211462	0.19451	0.192396
S17680	postmortem	LIV reference 33	Exc3	0	0.00586843	0.00586843
S17680	postmortem	LIV reference 33	Int1	0.030372	0.034548	0.00417604
S17680	postmortem	LIV reference 33	Int2	0.0788154	0.0266919	0.0521235
S17680	postmortem	LIV reference 33	MG	0.00654062	0.0327496	0.026209
S17680	postmortem	LIV reference 33	OPC	0.0233585	0.0302887	0.0069302
S17680	postmortem	LIV reference 33	Oli	0.211707	0.372078	0.160371
S19335	postmortem	LIV reference 33	Ast	0.0140787	0.081206	0.0671273
S19335	postmortem	LIV reference 33	Exc1	0.685656	0.238996	0.44666
S19335	postmortem	LIV reference 33	Exc2	0	0.171655	0.171655
S19335	postmortem	LIV reference 33	Exc3	0	0.00396127	0.00396127
S19335	postmortem	LIV reference 33	Int1	0.0502301	0.0585387	0.00830867
S19335	postmortem	LIV reference 33	Int2	0.140152	0.0541373	0.0860145
S19335	postmortem	LIV reference 33	MG	0.00950764	0.084507	0.0749994
S19335	postmortem	LIV reference 33	OPC	0.0268262	0.0464349	0.0196087
S19335	postmortem	LIV reference 33	Oli	0.0714442	0.237236	0.165792
T-111	postmortem	LIV reference 33	Ast	0.00545624	0.0807944	0.0753381
T-111	postmortem	LIV reference 33	Exc1	0.764893	0.362156	0.402737
T-111	postmortem	LIV reference 33	Exc2	0	0.177624	0.177624
T-111	postmortem	LIV reference 33	Exc3	0.00839012	0.00444061	0.00394951
T-111	postmortem	LIV reference 33	Int1	0.0463103	0.0548908	0.00858058
T-111	postmortem	LIV reference 33	Int2	0.147458	0.0953497	0.0521078
T-111	postmortem	LIV reference 33	MG	0.00466259	0.0259035	0.0212409
T-111	postmortem	LIV reference 33	OPC	0.0181734	0.0545208	0.0363474
T-111	postmortem	LIV reference 33	Oli	0.00465675	0.130751	0.126094
T-164	postmortem	LIV reference 33	Ast	0.0236345	0.0901904	0.0665558
T-164	postmortem	LIV reference 33	Exc1	0.253265	0.140697	0.112568
T-164	postmortem	LIV reference 33	Exc2	0.206539	0.167869	0.0386697
T-164	postmortem	LIV reference 33	Exc3	0.0107182	0.00429843	0.00641977
T-164	postmortem	LIV reference 33	Int1	0.0424145	0.0336967	0.00871787
T-164	postmortem	LIV reference 33	Int2	0.106086	0.0420632	0.0640232
T-164	postmortem	LIV reference 33	MG	0.0238603	0.0747621	0.0509018
T-164	postmortem	LIV reference 33	OPC	0.0398832	0.0282469	0.0116363
T-164	postmortem	LIV reference 33	Oli	0.283681	0.388778	0.105097
T-168	postmortem	LIV reference 33	Ast	0.0472745	0.0754615	0.0281869
T-168	postmortem	LIV reference 33	Exc1	0.222191	0.0696706	0.152521
T-168	postmortem	LIV reference 33	Exc2	0.156463	0.356678	0.200215
T-168	postmortem	LIV reference 33	Exc3	0.00174654	0.00235252	0.000605976
T-168	postmortem	LIV reference 33	Int1	0.0668847	0.0199059	0.0469788
T-168	postmortem	LIV reference 33	Int2	0.0726541	0.0209917	0.0516624
T-168	postmortem	LIV reference 33	MG	0.0173575	0.0475932	0.0302357
T-168	postmortem	LIV reference 33	OPC	0.048015	0.0334781	0.0145369
T-168	postmortem	LIV reference 33	Oli	0.367413	0.360478	0.00693568
T-2011	postmortem	LIV reference 33	Ast	0.0361541	0.0690759	0.0329218
T-2011	postmortem	LIV reference 33	Exc1	0.295095	0.0824987	0.212596
T-2011	postmortem	LIV reference 33	Exc2	0.0195734	0.211564	0.191991
T-2011	postmortem	LIV reference 33	Exc3	0	0.00165204	0.00165204
T-2011	postmortem	LIV reference 33	Int1	0.0724526	0.0362416	0.036211
T-2011	postmortem	LIV reference 33	Int2	0.0735348	0.0248838	0.048651
T-2011	postmortem	LIV reference 33	MG	0.0279064	0.0694889	0.0415825
T-2011	postmortem	LIV reference 33	OPC	0.0622244	0.0372741	0.0249503
T-2011	postmortem	LIV reference 33	Oli	0.409736	0.455137	0.0454012
T-4639.3	postmortem	LIV reference 33	Ast	0.0239486	0.119222	0.0952731
T-4639.3	postmortem	LIV reference 33	Exc1	0.391295	0.255379	0.135916
T-4639.3	postmortem	LIV reference 33	Exc2	0.0747586	0.104242	0.0294831
T-4639.3	postmortem	LIV reference 33	Exc3	0	0.00391228	0.00391228
T-4639.3	postmortem	LIV reference 33	Int1	0.105368	0.0719139	0.033454
T-4639.3	postmortem	LIV reference 33	Int2	0.105196	0.0663029	0.0388927
T-4639.3	postmortem	LIV reference 33	MG	0.00706176	0.0409245	0.0338628
T-4639.3	postmortem	LIV reference 33	OPC	0.0380527	0.0618244	0.0237716
T-4639.3	postmortem	LIV reference 33	Oli	0.245833	0.236487	0.00934583
T-4915	postmortem	LIV reference 33	Ast	0.145867	0.262295	0.116428
T-4915	postmortem	LIV reference 33	Exc1	0.434569	0.179555	0.255014
T-4915	postmortem	LIV reference 33	Exc2	0.021659	0.0765543	0.0548953
T-4915	postmortem	LIV reference 33	Exc3	0	0.00247448	0.00247448
T-4915	postmortem	LIV reference 33	Int1	0.174111	0.142128	0.0319834
T-4915	postmortem	LIV reference 33	Int2	0.0692163	0.0366533	0.0325631
T-4915	postmortem	LIV reference 33	MG	0.0142891	0.039901	0.0256119
T-4915	postmortem	LIV reference 33	OPC	0.0586348	0.0796474	0.0210126
T-4915	postmortem	LIV reference 33	Oli	0.0703374	0.166873	0.0965354
T-5354	postmortem	LIV reference 33	Ast	0.0392384	0.102605	0.0633668
T-5354	postmortem	LIV reference 33	Exc1	0.470107	0.197432	0.272675
T-5354	postmortem	LIV reference 33	Exc2	0	0.204964	0.204964
T-5354	postmortem	LIV reference 33	Exc3	0.0194261	0.00271638	0.0167097
T-5354	postmortem	LIV reference 33	Int1	0.105682	0.0754414	0.0302408
T-5354	postmortem	LIV reference 33	Int2	0.200139	0.0614891	0.13865
T-5354	postmortem	LIV reference 33	MG	0.0192116	0.0642055	0.0449938
T-5354	postmortem	LIV reference 33	OPC	0.0684878	0.0470428	0.021445
T-5354	postmortem	LIV reference 33	Oli	0.067087	0.217187	0.1501
PT-0236R	living	LIV reference 34	Ast	0.076389	0.06494	0.0114489
PT-0236R	living	LIV reference 34	Exc1	0.171419	0.0956008	0.0758179
PT-0236R	living	LIV reference 34	Exc2	0	0.362788	0.362788
PT-0236R	living	LIV reference 34	Exc3	0.0485672	0.00342792	0.0451393
PT-0236R	living	LIV reference 34	Int1	0.063573	0.0194249	0.0441481
PT-0236R	living	LIV reference 34	Int2	0.0780045	0.0276138	0.0503907
PT-0236R	living	LIV reference 34	MG	0.0130414	0.041135	0.0280936
PT-0236R	living	LIV reference 34	OPC	0.05479	0.0245667	0.0302233
PT-0236R	living	LIV reference 34	Oli	0.494216	0.349457	0.144759
PT-0256L	living	LIV reference 34	Ast	0.0392213	0.0326853	0.00653601
PT-0256L	living	LIV reference 34	Exc1	0.28534	0.0596026	0.225737
PT-0256L	living	LIV reference 34	Exc2	0.0135807	0.367656	0.354076
PT-0256L	living	LIV reference 34	Exc3	0	0.000640889	0.000640889
PT-0256L	living	LIV reference 34	Int1	0.0651692	0.0243538	0.0408154
PT-0256L	living	LIV reference 34	Int2	0.0508047	0.0134587	0.037346
PT-0256L	living	LIV reference 34	MG	0.0200067	0.0354625	0.0154558
PT-0256L	living	LIV reference 34	OPC	0.0557677	0.0153813	0.0403863
PT-0256L	living	LIV reference 34	Oli	0.469853	0.447768	0.0220854
PT-0257R	living	LIV reference 34	Ast	0.183144	0.171048	0.0120965
PT-0257R	living	LIV reference 34	Exc1	0.269122	0.152351	0.116771
PT-0257R	living	LIV reference 34	Exc2	0	0.212144	0.212144
PT-0257R	living	LIV reference 34	Exc3	0.0442534	0.00481303	0.0394404
PT-0257R	living	LIV reference 34	Int1	0.0209335	0.0362829	0.0153493
PT-0257R	living	LIV reference 34	Int2	0.0757006	0.0436875	0.0320131
PT-0257R	living	LIV reference 34	MG	0.000329872	0.0225842	0.0222544
PT-0257R	living	LIV reference 34	OPC	0.0320914	0.0338763	0.00178496
PT-0257R	living	LIV reference 34	Oli	0.367142	0.299334	0.0678083
PT-0261L	living	LIV reference 34	Ast	0.0715155	0.0556735	0.015842
PT-0261L	living	LIV reference 34	Exc1	0.166211	0.128332	0.0378792
PT-0261L	living	LIV reference 34	Exc2	0.00978996	0.169615	0.159826
PT-0261L	living	LIV reference 34	Exc3	0.0376168	0.00448219	0.0331346
PT-0261L	living	LIV reference 34	Int1	0.0331829	0.0191083	0.0140746
PT-0261L	living	LIV reference 34	Int2	0.0682933	0.0287804	0.0395129
PT-0261L	living	LIV reference 34	MG	0.0291624	0.122199	0.0930362
PT-0261L	living	LIV reference 34	OPC	0.0946458	0.0698278	0.024818
PT-0261L	living	LIV reference 34	Oli	0.483917	0.38193	0.101988
PT-0262L	living	LIV reference 34	Ast	0.14927	0.136716	0.0125535
PT-0262L	living	LIV reference 34	Exc1	0.290251	0.184776	0.105474
PT-0262L	living	LIV reference 34	Exc2	0.0164931	0.297164	0.280671
PT-0262L	living	LIV reference 34	Exc3	0.0273531	0.00656716	0.0207859
PT-0262L	living	LIV reference 34	Int1	0.0536947	0.030597	0.0230976
PT-0262L	living	LIV reference 34	Int2	0.0645425	0.041194	0.0233484
PT-0262L	living	LIV reference 34	MG	0.0159722	0.0455224	0.0295502
PT-0262L	living	LIV reference 34	OPC	0.0677802	0.0343284	0.0334519
PT-0262L	living	LIV reference 34	Oli	0.30381	0.20597	0.0978395
PT-0264L	living	LIV reference 34	Ast	0.126573	0.0938799	0.0326927
PT-0264L	living	LIV reference 34	Exc1	0.21522	0.0961731	0.119047
PT-0264L	living	LIV reference 34	Exc2	0	0.385123	0.385123
PT-0264L	living	LIV reference 34	Exc3	0.0207932	0.00257991	0.0182133
PT-0264L	living	LIV reference 34	Int1	0.0301207	0.0312455	0.00112481
PT-0264L	living	LIV reference 34	Int2	0.0384916	0.0286656	0.00982597
PT-0264L	living	LIV reference 34	MG	0.00582036	0.0194926	0.0136723
PT-0264L	living	LIV reference 34	OPC	0.0348284	0.0190626	0.0157658
PT-0264L	living	LIV reference 34	Oli	0.513178	0.315035	0.198143
PT-0264R	living	LIV reference 34	Ast	0.096568	0.0919685	0.00459947
PT-0264R	living	LIV reference 34	Exc1	0.276104	0.157291	0.118813
PT-0264R	living	LIV reference 34	Exc2	0.028278	0.37285	0.344572
PT-0264R	living	LIV reference 34	Exc3	0.014213	0.00340157	0.0108114
PT-0264R	living	LIV reference 34	Int1	0.0901728	0.0305512	0.0596217
PT-0264R	living	LIV reference 34	Int2	0.104049	0.0370394	0.0670098
PT-0264R	living	LIV reference 34	MG	0.0121082	0.0329449	0.0208367
PT-0264R	living	LIV reference 34	OPC	0.0591267	0.0215433	0.0375834
PT-0264R	living	LIV reference 34	Oli	0.294513	0.208126	0.0863873
PT-0267L	living	LIV reference 34	Ast	0.146511	0.147993	0.00148186
PT-0267L	living	LIV reference 34	Exc1	0.377742	0.240683	0.137058
PT-0267L	living	LIV reference 34	Exc2	0	0.191233	0.191233
PT-0267L	living	LIV reference 34	Exc3	0.000377173	0.00609173	0.00571456
PT-0267L	living	LIV reference 34	Int1	0.103906	0.0625896	0.0413161
PT-0267L	living	LIV reference 34	Int2	0.0581253	0.0525561	0.00556912
PT-0267L	living	LIV reference 34	MG	0.0172863	0.0457477	0.0284614
PT-0267L	living	LIV reference 34	OPC	0.0595485	0.0391782	0.0203703
PT-0267L	living	LIV reference 34	Oli	0.211296	0.178691	0.032605
PT-0267R	living	LIV reference 34	Ast	0.10698	0.161734	0.0547542
PT-0267R	living	LIV reference 34	Exc1	0.563046	0.244339	0.318707
PT-0267R	living	LIV reference 34	Exc2	0.0331631	0.171384	0.138221
PT-0267R	living	LIV reference 34	Exc3	0	0.00398868	0.00398868
PT-0267R	living	LIV reference 34	Int1	0.115111	0.0663922	0.0487187
PT-0267R	living	LIV reference 34	Int2	0.0742023	0.0542975	0.0199048
PT-0267R	living	LIV reference 34	MG	0.0128598	0.0496655	0.0368057
PT-0267R	living	LIV reference 34	OPC	0.0380337	0.0383428	0.000309051
PT-0267R	living	LIV reference 34	Oli	0.0409477	0.162764	0.121816
PT-0280L	living	LIV reference 34	Ast	0.0204252	0.04815	0.0277249
PT-0280L	living	LIV reference 34	Exc1	0.0304998	0.0800811	0.0495813
PT-0280L	living	LIV reference 34	Exc2	0.00322909	0.21186	0.208631
PT-0280L	living	LIV reference 34	Exc3	0.0269922	0.00405474	0.0229375
PT-0280L	living	LIV reference 34	Int1	0	0.00506842	0.00506842
PT-0280L	living	LIV reference 34	Int2	0	0.0106437	0.0106437
PT-0280L	living	LIV reference 34	MG	0.0088758	0.0319311	0.0230553
PT-0280L	living	LIV reference 34	OPC	0.0146109	0.0197669	0.005156
PT-0280L	living	LIV reference 34	Oli	0.893766	0.575773	0.317993
PT-0280R	living	LIV reference 34	Ast	0.0316656	0.0573593	0.0256937
PT-0280R	living	LIV reference 34	Exc1	0.0850697	0.0779221	0.00714764
PT-0280R	living	LIV reference 34	Exc2	0	0.156926	0.156926
PT-0280R	living	LIV reference 34	Exc3	0.0117941	0	0.0117941
PT-0280R	living	LIV reference 34	Int1	0.0241651	0.025974	0.00180893
PT-0280R	living	LIV reference 34	Int2	0.0244874	0.0119048	0.0125826
PT-0280R	living	LIV reference 34	MG	0.0169279	0.0573593	0.0404314
PT-0280R	living	LIV reference 34	OPC	0.0264207	0.0281385	0.00171785
PT-0280R	living	LIV reference 34	Oli	0.776162	0.572511	0.203651
PT-0282R	living	LIV reference 34	Ast	0	0.0214892	0.0214892
PT-0282R	living	LIV reference 34	Exc1	0.0078392	0.0361923	0.0283531
PT-0282R	living	LIV reference 34	Exc2	0.00199866	0.341188	0.339189
PT-0282R	living	LIV reference 34	Exc3	0.00997612	0.000565504	0.00941062
PT-0282R	living	LIV reference 34	Int1	0	0.00245052	0.00245052
PT-0282R	living	LIV reference 34	Int2	0.00400937	0.00452403	0.000514665
PT-0282R	living	LIV reference 34	MG	0.0277686	0.0740811	0.0463125
PT-0282R	living	LIV reference 34	OPC	0.0260156	0.0205467	0.00546894
PT-0282R	living	LIV reference 34	Oli	0.922392	0.492931	0.429461
PT-0283L	living	LIV reference 34	Ast	0.0326181	0.048	0.0153819
PT-0283L	living	LIV reference 34	Exc1	0.0915798	0.0542222	0.0373576
PT-0283L	living	LIV reference 34	Exc2	0.00232481	0.135111	0.132786
PT-0283L	living	LIV reference 34	Exc3	0.00134132	0.00266667	0.00132534
PT-0283L	living	LIV reference 34	Int1	0.0177494	0.0204444	0.002695
PT-0283L	living	LIV reference 34	Int2	0.0497384	0.024	0.0257384
PT-0283L	living	LIV reference 34	MG	0.00826541	0.0293333	0.0210679
PT-0283L	living	LIV reference 34	OPC	0.022004	0.0124444	0.00955959
PT-0283L	living	LIV reference 34	Oli	0.771774	0.632	0.139774
PT-0285L	living	LIV reference 34	Ast	0.0597335	0.102998	0.0432642
PT-0285L	living	LIV reference 34	Exc1	0.360766	0.196772	0.163994
PT-0285L	living	LIV reference 34	Exc2	0	0.259032	0.259032
PT-0285L	living	LIV reference 34	Exc3	0.0188928	0.00461184	0.014281
PT-0285L	living	LIV reference 34	Int1	0.15349	0.0883935	0.0650963
PT-0285L	living	LIV reference 34	Int2	0.078612	0.0322829	0.0463292
PT-0285L	living	LIV reference 34	MG	0.0185883	0.0376633	0.019075
PT-0285L	living	LIV reference 34	OPC	0.0607504	0.0438125	0.016938
PT-0285L	living	LIV reference 34	Oli	0.244039	0.195234	0.0488046
PT-0285R	living	LIV reference 34	Ast	0.053978	0.0580087	0.00403061
PT-0285R	living	LIV reference 34	Exc1	0.0840876	0.0813853	0.00270234
PT-0285R	living	LIV reference 34	Exc2	0.0278959	0.191342	0.163446
PT-0285R	living	LIV reference 34	Exc3	0.0195613	0.0034632	0.0160981
PT-0285R	living	LIV reference 34	Int1	0.00579278	0.00692641	0.00113363
PT-0285R	living	LIV reference 34	Int2	0.0131523	0.0138528	0.000700498
PT-0285R	living	LIV reference 34	MG	0.0161093	0.0406926	0.0245833
PT-0285R	living	LIV reference 34	OPC	0.0138816	0.0207792	0.00689762
PT-0285R	living	LIV reference 34	Oli	0.764888	0.572294	0.192594
PT-0286R	living	LIV reference 34	Ast	0.0903457	0.106648	0.0163025
PT-0286R	living	LIV reference 34	Exc1	0.242564	0.182133	0.0604309
PT-0286R	living	LIV reference 34	Exc2	0	0.177978	0.177978
PT-0286R	living	LIV reference 34	Exc3	0.0272171	0.00657895	0.0206381
PT-0286R	living	LIV reference 34	Int1	0.0289807	0.0193906	0.00959007
PT-0286R	living	LIV reference 34	Int2	0.0410706	0.0311634	0.00990721
PT-0286R	living	LIV reference 34	MG	0.00815593	0.0294321	0.0212762
PT-0286R	living	LIV reference 34	OPC	0.0211368	0.0190443	0.00209252
PT-0286R	living	LIV reference 34	Oli	0.535113	0.373615	0.161498
PT-0287L	living	LIV reference 34	Ast	0.0440953	0.0915859	0.0474906
PT-0287L	living	LIV reference 34	Exc1	0.148371	0.121225	0.0271462
PT-0287L	living	LIV reference 34	Exc2	0	0.113218	0.113218
PT-0287L	living	LIV reference 34	Exc3	0.00405803	0.00154516	0.00251287
PT-0287L	living	LIV reference 34	Int1	0.0430019	0.0532378	0.0102359
PT-0287L	living	LIV reference 34	Int2	0.0285562	0.0717797	0.0432236
PT-0287L	living	LIV reference 34	MG	0.0230016	0.0675657	0.0445641
PT-0287L	living	LIV reference 34	OPC	0.035728	0.0216323	0.0140958
PT-0287L	living	LIV reference 34	Oli	0.654752	0.423234	0.231519
PT-0288L	living	LIV reference 34	Ast	0.125768	0.18415	0.0583819
PT-0288L	living	LIV reference 34	Exc1	0.549004	0.258603	0.290401
PT-0288L	living	LIV reference 34	Exc2	0	0.12513	0.12513
PT-0288L	living	LIV reference 34	Exc3	0	0.00417101	0.00417101
PT-0288L	living	LIV reference 34	Int1	0.12388	0.101564	0.0223161
PT-0288L	living	LIV reference 34	Int2	0.0818554	0.0698644	0.011991
PT-0288L	living	LIV reference 34	MG	0.0169297	0.0627737	0.045844
PT-0288L	living	LIV reference 34	OPC	0.0341233	0.0300313	0.00409206
PT-0288L	living	LIV reference 34	Oli	0.0641843	0.141814	0.07763
PT-0289L	living	LIV reference 34	Ast	0.124839	0.12136	0.00347909
PT-0289L	living	LIV reference 34	Exc1	0.368458	0.192425	0.176032
PT-0289L	living	LIV reference 34	Exc2	0.0307604	0.282834	0.252074
PT-0289L	living	LIV reference 34	Exc3	0.031831	0.00692323	0.0249077
PT-0289L	living	LIV reference 34	Int1	0.0877991	0.0395032	0.0482959
PT-0289L	living	LIV reference 34	Int2	0.0626218	0.0360415	0.0265803
PT-0289L	living	LIV reference 34	MG	0.0253621	0.0718795	0.0465173
PT-0289L	living	LIV reference 34	OPC	0.0486865	0.0425575	0.00612902
PT-0289L	living	LIV reference 34	Oli	0.209532	0.165954	0.0435783
PT-0290L	living	LIV reference 34	Ast	0.116753	0.142636	0.0258832
PT-0290L	living	LIV reference 34	Exc1	0.520145	0.297271	0.222874
PT-0290L	living	LIV reference 34	Exc2	0	0.104509	0.104509
PT-0290L	living	LIV reference 34	Exc3	0	0.00387072	0.00387072
PT-0290L	living	LIV reference 34	Int1	0.0912762	0.0849623	0.00631392
PT-0290L	living	LIV reference 34	Int2	0.0974566	0.075479	0.0219776
PT-0290L	living	LIV reference 34	MG	0.0113069	0.0605767	0.0492698
PT-0290L	living	LIV reference 34	OPC	0.0429733	0.0307722	0.012201
PT-0290L	living	LIV reference 34	Oli	0.120089	0.18502	0.0649308
PT-0290R	living	LIV reference 34	Ast	0.110528	0.154851	0.0443232
PT-0290R	living	LIV reference 34	Exc1	0.394466	0.171642	0.222824
PT-0290R	living	LIV reference 34	Exc2	0	0.237407	0.237407
PT-0290R	living	LIV reference 34	Exc3	0	0.00326493	0.00326493
PT-0290R	living	LIV reference 34	Int1	0.0803567	0.0676306	0.0127261
PT-0290R	living	LIV reference 34	Int2	0.0858528	0.0550373	0.0308155
PT-0290R	living	LIV reference 34	MG	0.0229467	0.0956157	0.0726689
PT-0290R	living	LIV reference 34	OPC	0.0264963	0.0298507	0.00335448
PT-0290R	living	LIV reference 34	Oli	0.269419	0.159049	0.110371
PT-0292L	living	LIV reference 34	Ast	0.124247	0.123671	0.000576025
PT-0292L	living	LIV reference 34	Exc1	0.354362	0.20126	0.153102
PT-0292L	living	LIV reference 34	Exc2	0.0134061	0.129579	0.116172
PT-0292L	living	LIV reference 34	Exc3	0.0219339	0.00433241	0.0176015
PT-0292L	living	LIV reference 34	Int1	0.0571121	0.0413549	0.0157573
PT-0292L	living	LIV reference 34	Int2	0.0572658	0.03269	0.0245757
PT-0292L	living	LIV reference 34	MG	0.0119243	0.0401733	0.028249
PT-0292L	living	LIV reference 34	OPC	0.0384308	0.0338716	0.00455923
PT-0292L	living	LIV reference 34	Oli	0.312453	0.3718	0.0593469
PT-0292R	living	LIV reference 34	Ast	0.0998707	0.141606	0.0417352
PT-0292R	living	LIV reference 34	Exc1	0.536958	0.250122	0.286837
PT-0292R	living	LIV reference 34	Exc2	0	0.175669	0.175669
PT-0292R	living	LIV reference 34	Exc3	0.0111179	0.00340633	0.00771155
PT-0292R	living	LIV reference 34	Int1	0.11742	0.0807786	0.0366417
PT-0292R	living	LIV reference 34	Int2	0.0793454	0.0574209	0.0219245
PT-0292R	living	LIV reference 34	MG	0.011273	0.0394161	0.028143
PT-0292R	living	LIV reference 34	OPC	0.0365795	0.0379562	0.0013767
PT-0292R	living	LIV reference 34	Oli	0.0952748	0.16253	0.0672556
PT-0295L	living	LIV reference 34	Ast	0.0586788	0.0679743	0.00929549
PT-0295L	living	LIV reference 34	Exc1	0.294685	0.136625	0.15806
PT-0295L	living	LIV reference 34	Exc2	0	0.117349	0.117349
PT-0295L	living	LIV reference 34	Exc3	0.021355	0.0035509	0.0178041
PT-0295L	living	LIV reference 34	Int1	0.0664816	0.0229963	0.0434853
PT-0295L	living	LIV reference 34	Int2	0.0702174	0.0306053	0.0396121
PT-0295L	living	LIV reference 34	MG	0.0199551	0.0720325	0.0520774
PT-0295L	living	LIV reference 34	OPC	0.0417012	0.026209	0.0154922
PT-0295L	living	LIV reference 34	Oli	0.426926	0.512344	0.0854173
PT-0296L	living	LIV reference 34	Ast	0.0785059	0.0860334	0.00752751
PT-0296L	living	LIV reference 34	Exc1	0.175028	0.133427	0.0416004
PT-0296L	living	LIV reference 34	Exc2	0.00109436	0.40803	0.406935
PT-0296L	living	LIV reference 34	Exc3	0.0446711	0.00130811	0.043363
PT-0296L	living	LIV reference 34	Int1	0.0487793	0.0308915	0.0178877
PT-0296L	living	LIV reference 34	Int2	0.0700422	0.0308915	0.0391506
PT-0296L	living	LIV reference 34	MG	0.0130249	0.0323003	0.0192754
PT-0296L	living	LIV reference 34	OPC	0.0547739	0.0184142	0.0363597
PT-0296L	living	LIV reference 34	Oli	0.509099	0.225096	0.284003
PT-0297L	living	LIV reference 34	Ast	0.0436489	0.0425975	0.00105139
PT-0297L	living	LIV reference 34	Exc1	0.42889	0.10621	0.32268
PT-0297L	living	LIV reference 34	Exc2	0.0316852	0.51666	0.484975
PT-0297L	living	LIV reference 34	Exc3	0	0.00132526	0.00132526
PT-0297L	living	LIV reference 34	Int1	0.0661626	0.0249905	0.041172
PT-0297L	living	LIV reference 34	Int2	0.0813358	0.0212041	0.0601317
PT-0297L	living	LIV reference 34	MG	0.0159838	0.0259371	0.00995337
PT-0297L	living	LIV reference 34	OPC	0.0436339	0.0138205	0.0298134
PT-0297L	living	LIV reference 34	Oli	0.274964	0.235328	0.0396369
S00021	postmortem	LIV reference 34	Ast	0.0357818	0.10229	0.0665084
S00021	postmortem	LIV reference 34	Exc1	0.534231	0.200374	0.333858
S00021	postmortem	LIV reference 34	Exc2	0.00371909	0.289644	0.285925
S00021	postmortem	LIV reference 34	Exc3	0.00457539	0.0036723	0.000903094
S00021	postmortem	LIV reference 34	Int1	0.0955071	0.042198	0.0533091
S00021	postmortem	LIV reference 34	Int2	0.10075	0.0337184	0.0670318
S00021	postmortem	LIV reference 34	MG	0.0103507	0.0389931	0.0286424
S00021	postmortem	LIV reference 34	OPC	0.0547921	0.0233024	0.0314897
S00021	postmortem	LIV reference 34	Oli	0.137928	0.232957	0.095029
S00253	postmortem	LIV reference 34	Ast	0.0122764	0.103327	0.0910509
S00253	postmortem	LIV reference 34	Exc1	0.510216	0.258441	0.251775
S00253	postmortem	LIV reference 34	Exc2	0.0515075	0.129098	0.0775906
S00253	postmortem	LIV reference 34	Exc3	0.0229869	0.00220192	0.0207849
S00253	postmortem	LIV reference 34	Int1	0.179134	0.0870168	0.0921174
S00253	postmortem	LIV reference 34	Int2	0.189922	0.0914206	0.0985015
S00253	postmortem	LIV reference 34	MG	0.00232209	0.0488501	0.046528
S00253	postmortem	LIV reference 34	OPC	0.0311431	0.0472191	0.0160759
S00253	postmortem	LIV reference 34	Oli	0	0.212608	0.212608
S00324	postmortem	LIV reference 34	Ast	0.0415986	0.0703176	0.0287189
S00324	postmortem	LIV reference 34	Exc1	0.382391	0.29731	0.0850808
S00324	postmortem	LIV reference 34	Exc2	0.0095467	0.117358	0.107811
S00324	postmortem	LIV reference 34	Exc3	0.0651098	0.00826312	0.0568467
S00324	postmortem	LIV reference 34	Int1	0.11152	0.0631886	0.048331
S00324	postmortem	LIV reference 34	Int2	0.142288	0.0712897	0.0709982
S00324	postmortem	LIV reference 34	MG	0.00415179	0.0425578	0.038406
S00324	postmortem	LIV reference 34	OPC	0.0906106	0.0459603	0.0446503
S00324	postmortem	LIV reference 34	Oli	0.135964	0.258425	0.122461
S00935	postmortem	LIV reference 34	Ast	0.0857235	0.108939	0.0232151
S00935	postmortem	LIV reference 34	Exc1	0.175602	0.202314	0.0267123
S00935	postmortem	LIV reference 34	Exc2	0.00258642	0.207302	0.204716
S00935	postmortem	LIV reference 34	Exc3	0.114963	0.00798085	0.106983
S00935	postmortem	LIV reference 34	Int1	0.124644	0.0430966	0.0815471
S00935	postmortem	LIV reference 34	Int2	0.111367	0.0706305	0.0407366
S00935	postmortem	LIV reference 34	MG	0.0242921	0.0490822	0.0247901
S00935	postmortem	LIV reference 34	OPC	0.167767	0.0438947	0.123872
S00935	postmortem	LIV reference 34	Oli	0.167537	0.252993	0.0854557
S01447	postmortem	LIV reference 34	Ast	0.0248584	0.107658	0.0827998
S01447	postmortem	LIV reference 34	Exc1	0.531322	0.268923	0.262398
S01447	postmortem	LIV reference 34	Exc2	0	0.193785	0.193785
S01447	postmortem	LIV reference 34	Exc3	0.030544	0.00266371	0.0278802
S01447	postmortem	LIV reference 34	Int1	0.159265	0.0853496	0.0739155
S01447	postmortem	LIV reference 34	Int2	0.15877	0.0788013	0.0799687
S01447	postmortem	LIV reference 34	MG	0	0.0351831	0.0351831
S01447	postmortem	LIV reference 34	OPC	0.0510673	0.0390677	0.0119996
S01447	postmortem	LIV reference 34	Oli	0.0369291	0.166038	0.129109
S01462	postmortem	LIV reference 34	Ast	0.0310465	0.0807401	0.0496936
S01462	postmortem	LIV reference 34	Exc1	0.597304	0.345248	0.252056
S01462	postmortem	LIV reference 34	Exc2	0	0.171573	0.171573
S01462	postmortem	LIV reference 34	Exc3	0.0368791	0.00315391	0.0337252
S01462	postmortem	LIV reference 34	Int1	0.135666	0.0747477	0.0609185
S01462	postmortem	LIV reference 34	Int2	0.151797	0.0836838	0.0681128
S01462	postmortem	LIV reference 34	MG	0	0.0576114	0.0576114
S01462	postmortem	LIV reference 34	OPC	0.0445136	0.0239697	0.0205439
S01462	postmortem	LIV reference 34	Oli	0.00082532	0.133726	0.132901
S11088	postmortem	LIV reference 34	Ast	0.00764301	0.0462103	0.0385673
S11088	postmortem	LIV reference 34	Exc1	0.452597	0.183311	0.269286
S11088	postmortem	LIV reference 34	Exc2	0	0.151382	0.151382
S11088	postmortem	LIV reference 34	Exc3	0.00528091	0.000918086	0.00436283
S11088	postmortem	LIV reference 34	Int1	0.114193	0.0771192	0.0370738
S11088	postmortem	LIV reference 34	Int2	0.110348	0.053249	0.0570986
S11088	postmortem	LIV reference 34	MG	0.0172998	0.0900745	0.0727747
S11088	postmortem	LIV reference 34	OPC	0.084007	0.0440681	0.0399389
S11088	postmortem	LIV reference 34	Oli	0.178651	0.315924	0.137273
S17633	postmortem	LIV reference 34	Ast	0.0775761	0.095386	0.0178099
S17633	postmortem	LIV reference 34	Exc1	0.297121	0.176336	0.120784
S17633	postmortem	LIV reference 34	Exc2	0.0216333	0.119598	0.0979647
S17633	postmortem	LIV reference 34	Exc3	0.0450277	0.00255825	0.0424694
S17633	postmortem	LIV reference 34	Int1	0.150256	0.0695295	0.0807269
S17633	postmortem	LIV reference 34	Int2	0.103644	0.059936	0.0437076
S17633	postmortem	LIV reference 34	MG	0.0253314	0.0824121	0.0570807
S17633	postmortem	LIV reference 34	OPC	0.102939	0.043947	0.0589916
S17633	postmortem	LIV reference 34	Oli	0.155957	0.322522	0.166564
T-111	postmortem	LIV reference 34	Ast	0.0110029	0.0807944	0.0697915
T-111	postmortem	LIV reference 34	Exc1	0.679031	0.362156	0.316875
T-111	postmortem	LIV reference 34	Exc2	0	0.177624	0.177624
T-111	postmortem	LIV reference 34	Exc3	0.0177531	0.00444061	0.0133125
T-111	postmortem	LIV reference 34	Int1	0.0771503	0.0548908	0.0222594
T-111	postmortem	LIV reference 34	Int2	0.152585	0.0953497	0.0572357
T-111	postmortem	LIV reference 34	MG	0.00649668	0.0259035	0.0194069
T-111	postmortem	LIV reference 34	OPC	0.0431063	0.0545208	0.0114145
T-111	postmortem	LIV reference 34	Oli	0.00323976	0.130751	0.127511
T-164	postmortem	LIV reference 34	Ast	0.043695	0.0901904	0.0464953
T-164	postmortem	LIV reference 34	Exc1	0.116144	0.140697	0.0245529
T-164	postmortem	LIV reference 34	Exc2	0.162904	0.167869	0.00496509
T-164	postmortem	LIV reference 34	Exc3	0.0308432	0.00429843	0.0265448
T-164	postmortem	LIV reference 34	Int1	0.0553877	0.0336967	0.021691
T-164	postmortem	LIV reference 34	Int2	0.0934936	0.0420632	0.0514303
T-164	postmortem	LIV reference 34	MG	0.0148276	0.0747621	0.0599344
T-164	postmortem	LIV reference 34	OPC	0.0522941	0.0282469	0.0240472
T-164	postmortem	LIV reference 34	Oli	0.404522	0.388778	0.015744
T-168	postmortem	LIV reference 34	Ast	0.0531043	0.0754615	0.0223572
T-168	postmortem	LIV reference 34	Exc1	0.15852	0.0696706	0.0888492
T-168	postmortem	LIV reference 34	Exc2	0.103963	0.356678	0.252715
T-168	postmortem	LIV reference 34	Exc3	0.0265743	0.00235252	0.0242218
T-168	postmortem	LIV reference 34	Int1	0.0794286	0.0199059	0.0595227
T-168	postmortem	LIV reference 34	Int2	0.0593165	0.0209917	0.0383248
T-168	postmortem	LIV reference 34	MG	0.0156635	0.0475932	0.0319297
T-168	postmortem	LIV reference 34	OPC	0.0635742	0.0334781	0.0300961
T-168	postmortem	LIV reference 34	Oli	0.435475	0.360478	0.0749968
T-2011	postmortem	LIV reference 34	Ast	0.0351444	0.0690759	0.0339315
T-2011	postmortem	LIV reference 34	Exc1	0.165838	0.0824987	0.083339
T-2011	postmortem	LIV reference 34	Exc2	0.0182505	0.211564	0.193314
T-2011	postmortem	LIV reference 34	Exc3	0.00878975	0.00165204	0.00713771
T-2011	postmortem	LIV reference 34	Int1	0.0722244	0.0362416	0.0359827
T-2011	postmortem	LIV reference 34	Int2	0.0338876	0.0248838	0.00900377
T-2011	postmortem	LIV reference 34	MG	0.0250257	0.0694889	0.0444632
T-2011	postmortem	LIV reference 34	OPC	0.0807172	0.0372741	0.043443
T-2011	postmortem	LIV reference 34	Oli	0.548761	0.455137	0.093624
T-4639.1	postmortem	LIV reference 34	Ast	0.0191031	0.0634825	0.0443794
T-4639.1	postmortem	LIV reference 34	Exc1	0.256629	0.109552	0.147076
T-4639.1	postmortem	LIV reference 34	Exc2	0.0831728	0.244705	0.161532
T-4639.1	postmortem	LIV reference 34	Exc3	0.0239286	0.000982533	0.0229461
T-4639.1	postmortem	LIV reference 34	Int1	0.0868931	0.0293668	0.0575263
T-4639.1	postmortem	LIV reference 34	Int2	0.0792555	0.0270197	0.0522358
T-4639.1	postmortem	LIV reference 34	MG	0	0.0254913	0.0254913
T-4639.1	postmortem	LIV reference 34	OPC	0.0376784	0.0244541	0.0132242
T-4639.1	postmortem	LIV reference 34	Oli	0.40577	0.451201	0.045431
T-4639.3	postmortem	LIV reference 34	Ast	0.0201389	0.119222	0.0990828
T-4639.3	postmortem	LIV reference 34	Exc1	0.259636	0.255379	0.00425709
T-4639.3	postmortem	LIV reference 34	Exc2	0.072005	0.104242	0.0322368
T-4639.3	postmortem	LIV reference 34	Exc3	0.027875	0.00391228	0.0239627
T-4639.3	postmortem	LIV reference 34	Int1	0.114774	0.0719139	0.0428597
T-4639.3	postmortem	LIV reference 34	Int2	0.104564	0.0663029	0.0382612
T-4639.3	postmortem	LIV reference 34	MG	0.00168216	0.0409245	0.0392424
T-4639.3	postmortem	LIV reference 34	OPC	0.0508666	0.0618244	0.0109578
T-4639.3	postmortem	LIV reference 34	Oli	0.335438	0.236487	0.0989512
T-5354	postmortem	LIV reference 34	Ast	0.0366299	0.102605	0.0659754
T-5354	postmortem	LIV reference 34	Exc1	0.365076	0.197432	0.167644
T-5354	postmortem	LIV reference 34	Exc2	0	0.204964	0.204964
T-5354	postmortem	LIV reference 34	Exc3	0.0328209	0.00271638	0.0301045
T-5354	postmortem	LIV reference 34	Int1	0.15522	0.0754414	0.0797781
T-5354	postmortem	LIV reference 34	Int2	0.170243	0.0614891	0.108754
T-5354	postmortem	LIV reference 34	MG	0.0202863	0.0642055	0.0439191
T-5354	postmortem	LIV reference 34	OPC	0.121726	0.0470428	0.0746831
T-5354	postmortem	LIV reference 34	Oli	0.0704555	0.217187	0.146732
T-563	postmortem	LIV reference 34	Ast	0.0509947	0.102128	0.0511329
T-563	postmortem	LIV reference 34	Exc1	0.492015	0.256814	0.235201
T-563	postmortem	LIV reference 34	Exc2	0	0.203105	0.203105
T-563	postmortem	LIV reference 34	Exc3	0.00516699	0.00471535	0.000451637
T-563	postmortem	LIV reference 34	Int1	0.227039	0.112823	0.114216
T-563	postmortem	LIV reference 34	Int2	0.119019	0.0618746	0.0571445
T-563	postmortem	LIV reference 34	MG	0.00103251	0.0428982	0.0418657
T-563	postmortem	LIV reference 34	OPC	0.0616979	0.039908	0.0217899
T-563	postmortem	LIV reference 34	Oli	0.0374821	0.126164	0.0886823
PT-0237R	living	LIV reference 35	Ast	0.0927245	0.0966719	0.00394742
PT-0237R	living	LIV reference 35	Exc1	0.426201	0.196513	0.229687
PT-0237R	living	LIV reference 35	Exc2	0.00802896	0.261094	0.253065
PT-0237R	living	LIV reference 35	Exc3	0.00418255	0.00316957	0.00101298
PT-0237R	living	LIV reference 35	Int1	0.181333	0.0649762	0.116357
PT-0237R	living	LIV reference 35	Int2	0.0747459	0.050317	0.024429
PT-0237R	living	LIV reference 35	MG	0.0108535	0.046355	0.0355015
PT-0237R	living	LIV reference 35	OPC	0.0563358	0.0384311	0.0179047
PT-0237R	living	LIV reference 35	Oli	0.125078	0.206815	0.0817368
PT-0256L	living	LIV reference 35	Ast	0.0370451	0.0326853	0.00435973
PT-0256L	living	LIV reference 35	Exc1	0.216551	0.0596026	0.156948
PT-0256L	living	LIV reference 35	Exc2	0.258211	0.367656	0.109445
PT-0256L	living	LIV reference 35	Exc3	0.00279726	0.000640889	0.00215637
PT-0256L	living	LIV reference 35	Int1	0.0755864	0.0243538	0.0512327
PT-0256L	living	LIV reference 35	Int2	0.0606288	0.0134587	0.0471701
PT-0256L	living	LIV reference 35	MG	0.0351965	0.0354625	0.000266058
PT-0256L	living	LIV reference 35	OPC	0.0651891	0.0153813	0.0498078
PT-0256L	living	LIV reference 35	Oli	0.245606	0.447768	0.202161
PT-0261L	living	LIV reference 35	Ast	0.0620121	0.0556735	0.00633856
PT-0261L	living	LIV reference 35	Exc1	0.174161	0.128332	0.0458288
PT-0261L	living	LIV reference 35	Exc2	0.159659	0.169615	0.00995657
PT-0261L	living	LIV reference 35	Exc3	0	0.00448219	0.00448219
PT-0261L	living	LIV reference 35	Int1	0.0502698	0.0191083	0.0311615
PT-0261L	living	LIV reference 35	Int2	0.104363	0.0287804	0.0755822
PT-0261L	living	LIV reference 35	MG	0.0609235	0.122199	0.0612752
PT-0261L	living	LIV reference 35	OPC	0.093889	0.0698278	0.0240612
PT-0261L	living	LIV reference 35	Oli	0.272919	0.38193	0.10901
PT-0262L	living	LIV reference 35	Ast	0.155096	0.136716	0.0183798
PT-0262L	living	LIV reference 35	Exc1	0.232337	0.184776	0.0475609
PT-0262L	living	LIV reference 35	Exc2	0.217442	0.297164	0.0797225
PT-0262L	living	LIV reference 35	Exc3	0.0166767	0.00656716	0.0101095
PT-0262L	living	LIV reference 35	Int1	0.0683013	0.030597	0.0377043
PT-0262L	living	LIV reference 35	Int2	0.0869161	0.041194	0.045722
PT-0262L	living	LIV reference 35	MG	0.0251154	0.0455224	0.0204069
PT-0262L	living	LIV reference 35	OPC	0.0623133	0.0343284	0.027985
PT-0262L	living	LIV reference 35	Oli	0.119861	0.20597	0.0861089
PT-0264R	living	LIV reference 35	Ast	0.0951246	0.0919685	0.0031561
PT-0264R	living	LIV reference 35	Exc1	0.252032	0.157291	0.0947405
PT-0264R	living	LIV reference 35	Exc2	0.258251	0.37285	0.1146
PT-0264R	living	LIV reference 35	Exc3	0	0.00340157	0.00340157
PT-0264R	living	LIV reference 35	Int1	0.0751585	0.0305512	0.0446073
PT-0264R	living	LIV reference 35	Int2	0.10956	0.0370394	0.0725202
PT-0264R	living	LIV reference 35	MG	0.0223846	0.0329449	0.0105603
PT-0264R	living	LIV reference 35	OPC	0.0532638	0.0215433	0.0317205
PT-0264R	living	LIV reference 35	Oli	0.0976085	0.208126	0.110517
PT-0267L	living	LIV reference 35	Ast	0.161423	0.147993	0.0134292
PT-0267L	living	LIV reference 35	Exc1	0.34357	0.240683	0.102886
PT-0267L	living	LIV reference 35	Exc2	0.000556005	0.191233	0.190677
PT-0267L	living	LIV reference 35	Exc3	0.00882296	0.00609173	0.00273122
PT-0267L	living	LIV reference 35	Int1	0.224466	0.0625896	0.161877
PT-0267L	living	LIV reference 35	Int2	0.0440154	0.0525561	0.00854079
PT-0267L	living	LIV reference 35	MG	0.0202588	0.0457477	0.025489
PT-0267L	living	LIV reference 35	OPC	0.0630017	0.0391782	0.0238235
PT-0267L	living	LIV reference 35	Oli	0.0926794	0.178691	0.0860115
PT-0267R	living	LIV reference 35	Ast	0.104774	0.161734	0.0569609
PT-0267R	living	LIV reference 35	Exc1	0.457627	0.244339	0.213288
PT-0267R	living	LIV reference 35	Exc2	0.154758	0.171384	0.016626
PT-0267R	living	LIV reference 35	Exc3	0.0183608	0.00398868	0.0143721
PT-0267R	living	LIV reference 35	Int1	0.156781	0.0663922	0.090389
PT-0267R	living	LIV reference 35	Int2	0.0572616	0.0542975	0.00296408
PT-0267R	living	LIV reference 35	MG	0.00705128	0.0496655	0.0426142
PT-0267R	living	LIV reference 35	OPC	0.029314	0.0383428	0.00902874
PT-0267R	living	LIV reference 35	Oli	0	0.162764	0.162764
PT-0280L	living	LIV reference 35	Ast	0.0294383	0.04815	0.0187117
PT-0280L	living	LIV reference 35	Exc1	0.0606263	0.0800811	0.0194548
PT-0280L	living	LIV reference 35	Exc2	0.0267315	0.21186	0.185129
PT-0280L	living	LIV reference 35	Exc3	0.0145446	0.00405474	0.0104898
PT-0280L	living	LIV reference 35	Int1	0	0.00506842	0.00506842
PT-0280L	living	LIV reference 35	Int2	0.0112601	0.0106437	0.000616396
PT-0280L	living	LIV reference 35	MG	0.0167405	0.0319311	0.0151906
PT-0280L	living	LIV reference 35	OPC	0.0141359	0.0197669	0.00563094
PT-0280L	living	LIV reference 35	Oli	0.822745	0.575773	0.246972
PT-0280R	living	LIV reference 35	Ast	0.038812	0.0573593	0.0185473
PT-0280R	living	LIV reference 35	Exc1	0.0990063	0.0779221	0.0210842
PT-0280R	living	LIV reference 35	Exc2	0.0180817	0.156926	0.138845
PT-0280R	living	LIV reference 35	Exc3	0.00553477	0	0.00553477
PT-0280R	living	LIV reference 35	Int1	0.0499939	0.025974	0.0240198
PT-0280R	living	LIV reference 35	Int2	0.0367546	0.0119048	0.0248498
PT-0280R	living	LIV reference 35	MG	0.0369407	0.0573593	0.0204186
PT-0280R	living	LIV reference 35	OPC	0.0358859	0.0281385	0.00774739
PT-0280R	living	LIV reference 35	Oli	0.672326	0.572511	0.0998148
PT-0282L	living	LIV reference 35	Ast	0.07966	0.0846942	0.00503419
PT-0282L	living	LIV reference 35	Exc1	0.275732	0.12455	0.151182
PT-0282L	living	LIV reference 35	Exc2	0.111949	0.393579	0.281629
PT-0282L	living	LIV reference 35	Exc3	0	0.00166067	0.00166067
PT-0282L	living	LIV reference 35	Int1	0.165598	0.0559092	0.109689
PT-0282L	living	LIV reference 35	Int2	0.05003	0.0431774	0.00685258
PT-0282L	living	LIV reference 35	MG	0.0292701	0.0379186	0.00864849
PT-0282L	living	LIV reference 35	OPC	0.0678406	0.0417935	0.026047
PT-0282L	living	LIV reference 35	Oli	0.210944	0.197896	0.0130479
PT-0282R	living	LIV reference 35	Ast	0	0.0214892	0.0214892
PT-0282R	living	LIV reference 35	Exc1	0.0180833	0.0361923	0.018109
PT-0282R	living	LIV reference 35	Exc2	0.055094	0.341188	0.286094
PT-0282R	living	LIV reference 35	Exc3	0.0111757	0.000565504	0.0106102
PT-0282R	living	LIV reference 35	Int1	0	0.00245052	0.00245052
PT-0282R	living	LIV reference 35	Int2	0.00445278	0.00452403	7.12536e-05
PT-0282R	living	LIV reference 35	MG	0.0664115	0.0740811	0.00766955
PT-0282R	living	LIV reference 35	OPC	0.0298227	0.0205467	0.00927605
PT-0282R	living	LIV reference 35	Oli	0.81496	0.492931	0.322029
PT-0284R	living	LIV reference 35	Ast	0.189897	0.154753	0.0351444
PT-0284R	living	LIV reference 35	Exc1	0.360192	0.217596	0.142596
PT-0284R	living	LIV reference 35	Exc2	0	0.113119	0.113119
PT-0284R	living	LIV reference 35	Exc3	0.0340453	0.00628437	0.027761
PT-0284R	living	LIV reference 35	Int1	0.145959	0.0455617	0.100398
PT-0284R	living	LIV reference 35	Int2	0.0535582	0.043205	0.0103531
PT-0284R	living	LIV reference 35	MG	0.0969325	0.159466	0.0625333
PT-0284R	living	LIV reference 35	OPC	0.0541746	0.043205	0.0109696
PT-0284R	living	LIV reference 35	Oli	0.0528726	0.207384	0.154512
PT-0285L	living	LIV reference 35	Ast	0.0543907	0.102998	0.048607
PT-0285L	living	LIV reference 35	Exc1	0.273598	0.196772	0.0768265
PT-0285L	living	LIV reference 35	Exc2	0.127605	0.259032	0.131427
PT-0285L	living	LIV reference 35	Exc3	0.0192112	0.00461184	0.0145994
PT-0285L	living	LIV reference 35	Int1	0.290182	0.0883935	0.201788
PT-0285L	living	LIV reference 35	Int2	0.0346859	0.0322829	0.00240302
PT-0285L	living	LIV reference 35	MG	0.0288391	0.0376633	0.00882419
PT-0285L	living	LIV reference 35	OPC	0.0541755	0.0438125	0.010363
PT-0285L	living	LIV reference 35	Oli	0.103386	0.195234	0.0918487
PT-0285R	living	LIV reference 35	Ast	0.0751733	0.0580087	0.0171647
PT-0285R	living	LIV reference 35	Exc1	0.161182	0.0813853	0.0797968
PT-0285R	living	LIV reference 35	Exc2	0.0422463	0.191342	0.149096
PT-0285R	living	LIV reference 35	Exc3	0.00745246	0.0034632	0.00398926
PT-0285R	living	LIV reference 35	Int1	0	0.00692641	0.00692641
PT-0285R	living	LIV reference 35	Int2	0.0185112	0.0138528	0.0046584
PT-0285R	living	LIV reference 35	MG	0.0282857	0.0406926	0.012407
PT-0285R	living	LIV reference 35	OPC	0.0162356	0.0207792	0.00454363
PT-0285R	living	LIV reference 35	Oli	0.650913	0.572294	0.0786189
PT-0286L	living	LIV reference 35	Ast	0.0356774	0.0203735	0.0153039
PT-0286L	living	LIV reference 35	Exc1	0.104426	0.016695	0.0877307
PT-0286L	living	LIV reference 35	Exc2	0.0916354	0.632711	0.541075
PT-0286L	living	LIV reference 35	Exc3	0.0057989	0.00141483	0.00438407
PT-0286L	living	LIV reference 35	Int1	0.00606135	0.0155631	0.00950175
PT-0286L	living	LIV reference 35	Int2	0.0606494	0.0226372	0.0380122
PT-0286L	living	LIV reference 35	MG	0.0121387	0.0090549	0.00308379
PT-0286L	living	LIV reference 35	OPC	0.00691883	0.00452745	0.00239138
PT-0286L	living	LIV reference 35	Oli	0.676694	0.274759	0.401935
PT-0287L	living	LIV reference 35	Ast	0.0347996	0.0915859	0.0567863
PT-0287L	living	LIV reference 35	Exc1	0.114616	0.121225	0.00660936
PT-0287L	living	LIV reference 35	Exc2	0.141185	0.113218	0.0279667
PT-0287L	living	LIV reference 35	Exc3	0	0.00154516	0.00154516
PT-0287L	living	LIV reference 35	Int1	0.0644616	0.0532378	0.0112238
PT-0287L	living	LIV reference 35	Int2	0.0489566	0.0717797	0.0228232
PT-0287L	living	LIV reference 35	MG	0.0454817	0.0675657	0.0220839
PT-0287L	living	LIV reference 35	OPC	0.0253136	0.0216323	0.00368138
PT-0287L	living	LIV reference 35	Oli	0.494329	0.423234	0.0710957
PT-0288L	living	LIV reference 35	Ast	0.13768	0.18415	0.0464704
PT-0288L	living	LIV reference 35	Exc1	0.480242	0.258603	0.221639
PT-0288L	living	LIV reference 35	Exc2	0.012201	0.12513	0.112929
PT-0288L	living	LIV reference 35	Exc3	0.00963907	0.00417101	0.00546806
PT-0288L	living	LIV reference 35	Int1	0.243289	0.101564	0.141725
PT-0288L	living	LIV reference 35	Int2	0.0783485	0.0698644	0.00848408
PT-0288L	living	LIV reference 35	MG	0.0150133	0.0627737	0.0477604
PT-0288L	living	LIV reference 35	OPC	0.0173088	0.0300313	0.0127225
PT-0288L	living	LIV reference 35	Oli	0	0.141814	0.141814
PT-0289L	living	LIV reference 35	Ast	0.127865	0.12136	0.0065044
PT-0289L	living	LIV reference 35	Exc1	0.367857	0.192425	0.175432
PT-0289L	living	LIV reference 35	Exc2	0.0752856	0.282834	0.207549
PT-0289L	living	LIV reference 35	Exc3	0.0236509	0.00692323	0.0167277
PT-0289L	living	LIV reference 35	Int1	0.123967	0.0395032	0.0844636
PT-0289L	living	LIV reference 35	Int2	0.0680026	0.0360415	0.031961
PT-0289L	living	LIV reference 35	MG	0.0297729	0.0718795	0.0421066
PT-0289L	living	LIV reference 35	OPC	0.0453664	0.0425575	0.00280885
PT-0289L	living	LIV reference 35	Oli	0.122312	0.165954	0.0436423
PT-0289R	living	LIV reference 35	Ast	0.237983	0.299441	0.0614588
PT-0289R	living	LIV reference 35	Exc1	0.335424	0.185475	0.149949
PT-0289R	living	LIV reference 35	Exc2	0	0.173184	0.173184
PT-0289R	living	LIV reference 35	Exc3	0.0496333	0.00670391	0.0429294
PT-0289R	living	LIV reference 35	Int1	0.0858541	0.0379888	0.0478653
PT-0289R	living	LIV reference 35	Int2	0.0841912	0.0446927	0.0394985
PT-0289R	living	LIV reference 35	MG	0.0607393	0.107263	0.0465232
PT-0289R	living	LIV reference 35	OPC	0.0164632	0.0301676	0.0137044
PT-0289R	living	LIV reference 35	Oli	0.112258	0.0692737	0.0429841
PT-0290L	living	LIV reference 35	Ast	0.138793	0.142636	0.00384341
PT-0290L	living	LIV reference 35	Exc1	0.463964	0.297271	0.166693
PT-0290L	living	LIV reference 35	Exc2	0	0.104509	0.104509
PT-0290L	living	LIV reference 35	Exc3	0.00202565	0.00387072	0.00184507
PT-0290L	living	LIV reference 35	Int1	0.232353	0.0849623	0.14739
PT-0290L	living	LIV reference 35	Int2	0.0703082	0.075479	0.00517078
PT-0290L	living	LIV reference 35	MG	0.0189351	0.0605767	0.0416416
PT-0290L	living	LIV reference 35	OPC	0.0367957	0.0307722	0.00602353
PT-0290L	living	LIV reference 35	Oli	0.0310187	0.18502	0.154002
PT-0290R	living	LIV reference 35	Ast	0.111502	0.154851	0.0433485
PT-0290R	living	LIV reference 35	Exc1	0.372385	0.171642	0.200743
PT-0290R	living	LIV reference 35	Exc2	0	0.237407	0.237407
PT-0290R	living	LIV reference 35	Exc3	0	0.00326493	0.00326493
PT-0290R	living	LIV reference 35	Int1	0.171294	0.0676306	0.103664
PT-0290R	living	LIV reference 35	Int2	0.0832801	0.0550373	0.0282428
PT-0290R	living	LIV reference 35	MG	0.0306609	0.0956157	0.0649548
PT-0290R	living	LIV reference 35	OPC	0.0299491	0.0298507	9.83992e-05
PT-0290R	living	LIV reference 35	Oli	0.185938	0.159049	0.0268891
PT-0292L	living	LIV reference 35	Ast	0.130859	0.123671	0.00718876
PT-0292L	living	LIV reference 35	Exc1	0.310111	0.20126	0.108851
PT-0292L	living	LIV reference 35	Exc2	0.213016	0.129579	0.0834376
PT-0292L	living	LIV reference 35	Exc3	0.0159121	0.00433241	0.0115797
PT-0292L	living	LIV reference 35	Int1	0.0460427	0.0413549	0.00468786
PT-0292L	living	LIV reference 35	Int2	0.0475462	0.03269	0.0148561
PT-0292L	living	LIV reference 35	MG	0.0224871	0.0401733	0.0176862
PT-0292L	living	LIV reference 35	OPC	0.0353621	0.0338716	0.00149051
PT-0292L	living	LIV reference 35	Oli	0.157827	0.3718	0.213973
PT-0292R	living	LIV reference 35	Ast	0.107117	0.141606	0.0344888
PT-0292R	living	LIV reference 35	Exc1	0.488098	0.250122	0.237976
PT-0292R	living	LIV reference 35	Exc2	0	0.175669	0.175669
PT-0292R	living	LIV reference 35	Exc3	0.0323826	0.00340633	0.0289763
PT-0292R	living	LIV reference 35	Int1	0.206403	0.0807786	0.125624
PT-0292R	living	LIV reference 35	Int2	0.0602119	0.0574209	0.00279096
PT-0292R	living	LIV reference 35	MG	0.0163518	0.0394161	0.0230643
PT-0292R	living	LIV reference 35	OPC	0.0321139	0.0379562	0.00584228
PT-0292R	living	LIV reference 35	Oli	0.0389001	0.16253	0.12363
PT-0295L	living	LIV reference 35	Ast	0.0454656	0.0679743	0.0225087
PT-0295L	living	LIV reference 35	Exc1	0.251523	0.136625	0.114898
PT-0295L	living	LIV reference 35	Exc2	0.202574	0.117349	0.0852253
PT-0295L	living	LIV reference 35	Exc3	0.00530639	0.0035509	0.00175549
PT-0295L	living	LIV reference 35	Int1	0.0815054	0.0229963	0.0585091
PT-0295L	living	LIV reference 35	Int2	0.0891252	0.0306053	0.0585199
PT-0295L	living	LIV reference 35	MG	0.0346496	0.0720325	0.0373829
PT-0295L	living	LIV reference 35	OPC	0.0406753	0.026209	0.0144663
PT-0295L	living	LIV reference 35	Oli	0.238403	0.512344	0.27394
PT-0296L	living	LIV reference 35	Ast	0.0631016	0.0860334	0.0229318
PT-0296L	living	LIV reference 35	Exc1	0.2068	0.133427	0.0733727
PT-0296L	living	LIV reference 35	Exc2	0.244465	0.40803	0.163565
PT-0296L	living	LIV reference 35	Exc3	0	0.00130811	0.00130811
PT-0296L	living	LIV reference 35	Int1	0.0693429	0.0308915	0.0384513
PT-0296L	living	LIV reference 35	Int2	0.07258	0.0308915	0.0416885
PT-0296L	living	LIV reference 35	MG	0.0303212	0.0323003	0.00197903
PT-0296L	living	LIV reference 35	OPC	0.0433171	0.0184142	0.024903
PT-0296L	living	LIV reference 35	Oli	0.251576	0.225096	0.0264806
PT-0297L	living	LIV reference 35	Ast	0.031417	0.0425975	0.0111805
PT-0297L	living	LIV reference 35	Exc1	0.352666	0.10621	0.246456
PT-0297L	living	LIV reference 35	Exc2	0.313157	0.51666	0.203504
PT-0297L	living	LIV reference 35	Exc3	0.00701112	0.00132526	0.00568587
PT-0297L	living	LIV reference 35	Int1	0.100857	0.0249905	0.0758666
PT-0297L	living	LIV reference 35	Int2	0.072226	0.0212041	0.0510219
PT-0297L	living	LIV reference 35	MG	0.0182764	0.0259371	0.00766075
PT-0297L	living	LIV reference 35	OPC	0.0373956	0.0138205	0.0235751
PT-0297L	living	LIV reference 35	Oli	0.0580663	0.235328	0.177261
S00021	postmortem	LIV reference 35	Ast	0.0342017	0.10229	0.0680885
S00021	postmortem	LIV reference 35	Exc1	0.368789	0.200374	0.168415
S00021	postmortem	LIV reference 35	Exc2	0.329493	0.289644	0.039849
S00021	postmortem	LIV reference 35	Exc3	0	0.0036723	0.0036723
S00021	postmortem	LIV reference 35	Int1	0.070425	0.042198	0.028227
S00021	postmortem	LIV reference 35	Int2	0.137051	0.0337184	0.103333
S00021	postmortem	LIV reference 35	MG	0.00429509	0.0389931	0.034698
S00021	postmortem	LIV reference 35	OPC	0.0252447	0.0233024	0.00194231
S00021	postmortem	LIV reference 35	Oli	0	0.232957	0.232957
S00253	postmortem	LIV reference 35	Ast	0.00545957	0.103327	0.0978678
S00253	postmortem	LIV reference 35	Exc1	0.351085	0.258441	0.0926439
S00253	postmortem	LIV reference 35	Exc2	0.313055	0.129098	0.183957
S00253	postmortem	LIV reference 35	Exc3	0	0.00220192	0.00220192
S00253	postmortem	LIV reference 35	Int1	0.159266	0.0870168	0.0722491
S00253	postmortem	LIV reference 35	Int2	0.14927	0.0914206	0.0578491
S00253	postmortem	LIV reference 35	MG	0	0.0488501	0.0488501
S00253	postmortem	LIV reference 35	OPC	0.0170819	0.0472191	0.0301371
S00253	postmortem	LIV reference 35	Oli	0	0.212608	0.212608
S00324	postmortem	LIV reference 35	Ast	0.0248789	0.0703176	0.0454387
S00324	postmortem	LIV reference 35	Exc1	0.280663	0.29731	0.0166474
S00324	postmortem	LIV reference 35	Exc2	0.326733	0.117358	0.209375
S00324	postmortem	LIV reference 35	Exc3	0.0149183	0.00826312	0.0066552
S00324	postmortem	LIV reference 35	Int1	0.0986434	0.0631886	0.0354548
S00324	postmortem	LIV reference 35	Int2	0.164718	0.0712897	0.0934287
S00324	postmortem	LIV reference 35	MG	0.000247975	0.0425578	0.0423098
S00324	postmortem	LIV reference 35	OPC	0.0659353	0.0459603	0.019975
S00324	postmortem	LIV reference 35	Oli	0	0.258425	0.258425
S00556	postmortem	LIV reference 35	Ast	0.0251272	0.064187	0.0390598
S00556	postmortem	LIV reference 35	Exc1	0.470925	0.258942	0.211983
S00556	postmortem	LIV reference 35	Exc2	0.193677	0.187514	0.00616361
S00556	postmortem	LIV reference 35	Exc3	0.024444	0.000987492	0.0234566
S00556	postmortem	LIV reference 35	Int1	0.0962383	0.0729647	0.0232736
S00556	postmortem	LIV reference 35	Int2	0.137745	0.0552995	0.0824455
S00556	postmortem	LIV reference 35	MG	0	0.0380733	0.0380733
S00556	postmortem	LIV reference 35	OPC	0.0398914	0.0358789	0.00401252
S00556	postmortem	LIV reference 35	Oli	0	0.25598	0.25598
S01447	postmortem	LIV reference 35	Ast	0.0189992	0.107658	0.088659
S01447	postmortem	LIV reference 35	Exc1	0.336589	0.268923	0.0676654
S01447	postmortem	LIV reference 35	Exc2	0.2568	0.193785	0.0630158
S01447	postmortem	LIV reference 35	Exc3	0.0126188	0.00266371	0.00995506
S01447	postmortem	LIV reference 35	Int1	0.141777	0.0853496	0.0564278
S01447	postmortem	LIV reference 35	Int2	0.199406	0.0788013	0.120604
S01447	postmortem	LIV reference 35	MG	0	0.0351831	0.0351831
S01447	postmortem	LIV reference 35	OPC	0.0195978	0.0390677	0.0194699
S01447	postmortem	LIV reference 35	Oli	0	0.166038	0.166038
S01462	postmortem	LIV reference 35	Ast	0.0225985	0.0807401	0.0581416
S01462	postmortem	LIV reference 35	Exc1	0.437652	0.345248	0.0924044
S01462	postmortem	LIV reference 35	Exc2	0.215622	0.171573	0.0440495
S01462	postmortem	LIV reference 35	Exc3	0.0054667	0.00315391	0.00231279
S01462	postmortem	LIV reference 35	Int1	0.109465	0.0747477	0.0347178
S01462	postmortem	LIV reference 35	Int2	0.178591	0.0836838	0.094907
S01462	postmortem	LIV reference 35	MG	0	0.0576114	0.0576114
S01462	postmortem	LIV reference 35	OPC	0.0189039	0.0239697	0.0050658
S01462	postmortem	LIV reference 35	Oli	0	0.133726	0.133726
S11088	postmortem	LIV reference 35	Ast	0.00378226	0.0462103	0.0424281
S11088	postmortem	LIV reference 35	Exc1	0.332739	0.183311	0.149428
S11088	postmortem	LIV reference 35	Exc2	0.261663	0.151382	0.110281
S11088	postmortem	LIV reference 35	Exc3	0	0.000918086	0.000918086
S11088	postmortem	LIV reference 35	Int1	0.159413	0.0771192	0.0822937
S11088	postmortem	LIV reference 35	Int2	0.130497	0.053249	0.0772484
S11088	postmortem	LIV reference 35	MG	0.0171479	0.0900745	0.0729266
S11088	postmortem	LIV reference 35	OPC	0.060864	0.0440681	0.0167959
S11088	postmortem	LIV reference 35	Oli	0	0.315924	0.315924
S17633	postmortem	LIV reference 35	Ast	0.0634591	0.095386	0.0319269
S17633	postmortem	LIV reference 35	Exc1	0.178598	0.176336	0.00226215
S17633	postmortem	LIV reference 35	Exc2	0.372506	0.119598	0.252908
S17633	postmortem	LIV reference 35	Exc3	0	0.00255825	0.00255825
S17633	postmortem	LIV reference 35	Int1	0.13762	0.0695295	0.0680903
S17633	postmortem	LIV reference 35	Int2	0.113612	0.059936	0.053676
S17633	postmortem	LIV reference 35	MG	0.0254549	0.0824121	0.0569572
S17633	postmortem	LIV reference 35	OPC	0.0830909	0.043947	0.0391439
S17633	postmortem	LIV reference 35	Oli	0	0.322522	0.322522
S17680	postmortem	LIV reference 35	Ast	0.0101933	0.0672977	0.0571044
S17680	postmortem	LIV reference 35	Exc1	0.439477	0.221959	0.217518
S17680	postmortem	LIV reference 35	Exc2	0.352728	0.19451	0.158218
S17680	postmortem	LIV reference 35	Exc3	0	0.00586843	0.00586843
S17680	postmortem	LIV reference 35	Int1	0.0277407	0.034548	0.00680731
S17680	postmortem	LIV reference 35	Int2	0.0791732	0.0266919	0.0524813
S17680	postmortem	LIV reference 35	MG	0.00535251	0.0327496	0.0273971
S17680	postmortem	LIV reference 35	OPC	0.0271052	0.0302887	0.0031835
S17680	postmortem	LIV reference 35	Oli	0.0438177	0.372078	0.32826
S19335	postmortem	LIV reference 35	Ast	0.00889416	0.081206	0.0723118
S19335	postmortem	LIV reference 35	Exc1	0.534668	0.238996	0.295672
S19335	postmortem	LIV reference 35	Exc2	0.108726	0.171655	0.0629286
S19335	postmortem	LIV reference 35	Exc3	0	0.00396127	0.00396127
S19335	postmortem	LIV reference 35	Int1	0.113323	0.0585387	0.0547847
S19335	postmortem	LIV reference 35	Int2	0.168538	0.0541373	0.114401
S19335	postmortem	LIV reference 35	MG	0.00622399	0.084507	0.0782831
S19335	postmortem	LIV reference 35	OPC	0.0433958	0.0464349	0.00303911
S19335	postmortem	LIV reference 35	Oli	0	0.237236	0.237236
T-111	postmortem	LIV reference 35	Ast	0.00689704	0.0807944	0.0738973
T-111	postmortem	LIV reference 35	Exc1	0.50583	0.362156	0.143674
T-111	postmortem	LIV reference 35	Exc2	0.146354	0.177624	0.0312701
T-111	postmortem	LIV reference 35	Exc3	0.0254931	0.00444061	0.0210525
T-111	postmortem	LIV reference 35	Int1	0.0798722	0.0548908	0.0249814
T-111	postmortem	LIV reference 35	Int2	0.195556	0.0953497	0.100206
T-111	postmortem	LIV reference 35	MG	0	0.0259035	0.0259035
T-111	postmortem	LIV reference 35	OPC	0.033505	0.0545208	0.0210158
T-111	postmortem	LIV reference 35	Oli	0	0.130751	0.130751
T-168	postmortem	LIV reference 35	Ast	0.0585132	0.0754615	0.0169482
T-168	postmortem	LIV reference 35	Exc1	0.163043	0.0696706	0.0933722
T-168	postmortem	LIV reference 35	Exc2	0.261555	0.356678	0.0951227
T-168	postmortem	LIV reference 35	Exc3	0.00255889	0.00235252	0.000206378
T-168	postmortem	LIV reference 35	Int1	0.053132	0.0199059	0.0332261
T-168	postmortem	LIV reference 35	Int2	0.0895422	0.0209917	0.0685506
T-168	postmortem	LIV reference 35	MG	0.0246471	0.0475932	0.0229461
T-168	postmortem	LIV reference 35	OPC	0.0589844	0.0334781	0.0255063
T-168	postmortem	LIV reference 35	Oli	0.279704	0.360478	0.0807742
T-4639.1	postmortem	LIV reference 35	Ast	0.00697032	0.0634825	0.0565122
T-4639.1	postmortem	LIV reference 35	Exc1	0.260056	0.109552	0.150503
T-4639.1	postmortem	LIV reference 35	Exc2	0.399686	0.244705	0.15498
T-4639.1	postmortem	LIV reference 35	Exc3	0	0.000982533	0.000982533
T-4639.1	postmortem	LIV reference 35	Int1	0.0535705	0.0293668	0.0242037
T-4639.1	postmortem	LIV reference 35	Int2	0.0846013	0.0270197	0.0575816
T-4639.1	postmortem	LIV reference 35	MG	0.00705349	0.0254913	0.0184378
T-4639.1	postmortem	LIV reference 35	OPC	0.0290937	0.0244541	0.00463954
T-4639.1	postmortem	LIV reference 35	Oli	0.141681	0.451201	0.30952
T-4639.3	postmortem	LIV reference 35	Ast	0.00910958	0.119222	0.110112
T-4639.3	postmortem	LIV reference 35	Exc1	0.250682	0.255379	0.00469726
T-4639.3	postmortem	LIV reference 35	Exc2	0.443924	0.104242	0.339683
T-4639.3	postmortem	LIV reference 35	Exc3	0	0.00391228	0.00391228
T-4639.3	postmortem	LIV reference 35	Int1	0.0698459	0.0719139	0.002068
T-4639.3	postmortem	LIV reference 35	Int2	0.109823	0.0663029	0.0435196
T-4639.3	postmortem	LIV reference 35	MG	0.00866795	0.0409245	0.0322566
T-4639.3	postmortem	LIV reference 35	OPC	0.0441748	0.0618244	0.0176496
T-4639.3	postmortem	LIV reference 35	Oli	0.042809	0.236487	0.193678
T-4915	postmortem	LIV reference 35	Ast	0.159108	0.262295	0.103187
T-4915	postmortem	LIV reference 35	Exc1	0.144286	0.179555	0.035269
T-4915	postmortem	LIV reference 35	Exc2	0.321422	0.0765543	0.244868
T-4915	postmortem	LIV reference 35	Exc3	0	0.00247448	0.00247448
T-4915	postmortem	LIV reference 35	Int1	0.188208	0.142128	0.04608
T-4915	postmortem	LIV reference 35	Int2	0.080941	0.0366533	0.0442877
T-4915	postmortem	LIV reference 35	MG	0.00246579	0.039901	0.0374352
T-4915	postmortem	LIV reference 35	OPC	0.0841229	0.0796474	0.00447548
T-4915	postmortem	LIV reference 35	Oli	0	0.166873	0.166873
T-5354	postmortem	LIV reference 35	Ast	0.0278645	0.102605	0.0747407
T-5354	postmortem	LIV reference 35	Exc1	0.225601	0.197432	0.0281691
T-5354	postmortem	LIV reference 35	Exc2	0.229743	0.204964	0.0247799
T-5354	postmortem	LIV reference 35	Exc3	0.020246	0.00271638	0.0175297
T-5354	postmortem	LIV reference 35	Int1	0.162187	0.0754414	0.0867459
T-5354	postmortem	LIV reference 35	Int2	0.203128	0.0614891	0.141639
T-5354	postmortem	LIV reference 35	MG	0.0136667	0.0642055	0.0505387
T-5354	postmortem	LIV reference 35	OPC	0.0845448	0.0470428	0.037502
T-5354	postmortem	LIV reference 35	Oli	0	0.217187	0.217187
PT-0236R	living	LIV reference 36	Ast	0.0853579	0.06494	0.0204179
PT-0236R	living	LIV reference 36	Exc1	0.24313	0.0956008	0.14753
PT-0236R	living	LIV reference 36	Exc2	0.00605029	0.362788	0.356738
PT-0236R	living	LIV reference 36	Exc3	0.0296534	0.00342792	0.0262255
PT-0236R	living	LIV reference 36	Int1	0.0685094	0.0194249	0.0490845
PT-0236R	living	LIV reference 36	Int2	0.0959593	0.0276138	0.0683455
PT-0236R	living	LIV reference 36	MG	0.0197599	0.041135	0.0213752
PT-0236R	living	LIV reference 36	OPC	0.0369447	0.0245667	0.0123779
PT-0236R	living	LIV reference 36	Oli	0.411144	0.349457	0.0616867
PT-0237R	living	LIV reference 36	Ast	0.0971635	0.0966719	0.000491517
PT-0237R	living	LIV reference 36	Exc1	0.446513	0.196513	0.249999
PT-0237R	living	LIV reference 36	Exc2	0	0.261094	0.261094
PT-0237R	living	LIV reference 36	Exc3	0.0308886	0.00316957	0.027719
PT-0237R	living	LIV reference 36	Int1	0.0882724	0.0649762	0.0232962
PT-0237R	living	LIV reference 36	Int2	0.0848906	0.050317	0.0345737
PT-0237R	living	LIV reference 36	MG	0.00900561	0.046355	0.0373494
PT-0237R	living	LIV reference 36	OPC	0.0410723	0.0384311	0.00264128
PT-0237R	living	LIV reference 36	Oli	0.194557	0.206815	0.0122574
PT-0256L	living	LIV reference 36	Ast	0.0417904	0.0326853	0.0091051
PT-0256L	living	LIV reference 36	Exc1	0.386192	0.0596026	0.326589
PT-0256L	living	LIV reference 36	Exc2	0.0325951	0.367656	0.335061
PT-0256L	living	LIV reference 36	Exc3	0	0.000640889	0.000640889
PT-0256L	living	LIV reference 36	Int1	0.0877461	0.0243538	0.0633924
PT-0256L	living	LIV reference 36	Int2	0.0257487	0.0134587	0.0122901
PT-0256L	living	LIV reference 36	MG	0.0284143	0.0354625	0.00704821
PT-0256L	living	LIV reference 36	OPC	0.0442395	0.0153813	0.0288582
PT-0256L	living	LIV reference 36	Oli	0.353274	0.447768	0.0944939
PT-0257R	living	LIV reference 36	Ast	0.221678	0.171048	0.0506307
PT-0257R	living	LIV reference 36	Exc1	0.283298	0.152351	0.130947
PT-0257R	living	LIV reference 36	Exc2	0	0.212144	0.212144
PT-0257R	living	LIV reference 36	Exc3	0.0521484	0.00481303	0.0473353
PT-0257R	living	LIV reference 36	Int1	0.0294104	0.0362829	0.00687244
PT-0257R	living	LIV reference 36	Int2	0.0771892	0.0436875	0.0335017
PT-0257R	living	LIV reference 36	MG	0.00327675	0.0225842	0.0193075
PT-0257R	living	LIV reference 36	OPC	0.0250679	0.0338763	0.00880841
PT-0257R	living	LIV reference 36	Oli	0.302781	0.299334	0.00344723
PT-0261L	living	LIV reference 36	Ast	0.0699409	0.0556735	0.0142674
PT-0261L	living	LIV reference 36	Exc1	0.237272	0.128332	0.10894
PT-0261L	living	LIV reference 36	Exc2	0.0368464	0.169615	0.132769
PT-0261L	living	LIV reference 36	Exc3	0.00566611	0.00448219	0.00118392
PT-0261L	living	LIV reference 36	Int1	0.0724078	0.0191083	0.0532996
PT-0261L	living	LIV reference 36	Int2	0.0568427	0.0287804	0.0280623
PT-0261L	living	LIV reference 36	MG	0.0470324	0.122199	0.0751662
PT-0261L	living	LIV reference 36	OPC	0.0820109	0.0698278	0.0121831
PT-0261L	living	LIV reference 36	Oli	0.375432	0.38193	0.00649762
PT-0262L	living	LIV reference 36	Ast	0.172695	0.136716	0.0359789
PT-0262L	living	LIV reference 36	Exc1	0.339702	0.184776	0.154926
PT-0262L	living	LIV reference 36	Exc2	0.0295185	0.297164	0.267646
PT-0262L	living	LIV reference 36	Exc3	0.0173371	0.00656716	0.01077
PT-0262L	living	LIV reference 36	Int1	0.0617407	0.030597	0.0311437
PT-0262L	living	LIV reference 36	Int2	0.0694798	0.041194	0.0282857
PT-0262L	living	LIV reference 36	MG	0.0178006	0.0455224	0.0277218
PT-0262L	living	LIV reference 36	OPC	0.0480464	0.0343284	0.0137181
PT-0262L	living	LIV reference 36	Oli	0.238508	0.20597	0.0325377
PT-0264L	living	LIV reference 36	Ast	0.166535	0.0938799	0.0726548
PT-0264L	living	LIV reference 36	Exc1	0.210335	0.0961731	0.114162
PT-0264L	living	LIV reference 36	Exc2	0	0.385123	0.385123
PT-0264L	living	LIV reference 36	Exc3	0.0396053	0.00257991	0.0370254
PT-0264L	living	LIV reference 36	Int1	0.0352522	0.0312455	0.00400672
PT-0264L	living	LIV reference 36	Int2	0.060828	0.0286656	0.0321624
PT-0264L	living	LIV reference 36	MG	0.00491101	0.0194926	0.0145816
PT-0264L	living	LIV reference 36	OPC	0.0270555	0.0190626	0.00799283
PT-0264L	living	LIV reference 36	Oli	0.444265	0.315035	0.12923
PT-0267L	living	LIV reference 36	Ast	0.152448	0.147993	0.00445439
PT-0267L	living	LIV reference 36	Exc1	0.413062	0.240683	0.172379
PT-0267L	living	LIV reference 36	Exc2	0	0.191233	0.191233
PT-0267L	living	LIV reference 36	Exc3	0	0.00609173	0.00609173
PT-0267L	living	LIV reference 36	Int1	0.130094	0.0625896	0.067504
PT-0267L	living	LIV reference 36	Int2	0.0574961	0.0525561	0.00494
PT-0267L	living	LIV reference 36	MG	0.0178182	0.0457477	0.0279296
PT-0267L	living	LIV reference 36	OPC	0.0413524	0.0391782	0.00217417
PT-0267L	living	LIV reference 36	Oli	0.161252	0.178691	0.017439
PT-0267R	living	LIV reference 36	Ast	0.114819	0.161734	0.0469153
PT-0267R	living	LIV reference 36	Exc1	0.602192	0.244339	0.357853
PT-0267R	living	LIV reference 36	Exc2	0.0701768	0.171384	0.101208
PT-0267R	living	LIV reference 36	Exc3	0	0.00398868	0.00398868
PT-0267R	living	LIV reference 36	Int1	0.0799875	0.0663922	0.0135953
PT-0267R	living	LIV reference 36	Int2	0.0692359	0.0542975	0.0149385
PT-0267R	living	LIV reference 36	MG	0.0109921	0.0496655	0.0386734
PT-0267R	living	LIV reference 36	OPC	0.0205954	0.0383428	0.0177474
PT-0267R	living	LIV reference 36	Oli	0.0157288	0.162764	0.147035
PT-0280L	living	LIV reference 36	Ast	0.0218751	0.04815	0.0262749
PT-0280L	living	LIV reference 36	Exc1	0.0240989	0.0800811	0.0559822
PT-0280L	living	LIV reference 36	Exc2	0.0171105	0.21186	0.19475
PT-0280L	living	LIV reference 36	Exc3	0.0313335	0.00405474	0.0272788
PT-0280L	living	LIV reference 36	Int1	0	0.00506842	0.00506842
PT-0280L	living	LIV reference 36	Int2	0.00181581	0.0106437	0.00882788
PT-0280L	living	LIV reference 36	MG	0.0124416	0.0319311	0.0194895
PT-0280L	living	LIV reference 36	OPC	0.0195582	0.0197669	0.000208677
PT-0280L	living	LIV reference 36	Oli	0.871505	0.575773	0.295732
PT-0280R	living	LIV reference 36	Ast	0.0398912	0.0573593	0.0174681
PT-0280R	living	LIV reference 36	Exc1	0.109953	0.0779221	0.0320308
PT-0280R	living	LIV reference 36	Exc2	0	0.156926	0.156926
PT-0280R	living	LIV reference 36	Exc3	0.0161686	0	0.0161686
PT-0280R	living	LIV reference 36	Int1	0.0411542	0.025974	0.0151802
PT-0280R	living	LIV reference 36	Int2	0.0280553	0.0119048	0.0161505
PT-0280R	living	LIV reference 36	MG	0.023815	0.0573593	0.0335443
PT-0280R	living	LIV reference 36	OPC	0.0260365	0.0281385	0.00210205
PT-0280R	living	LIV reference 36	Oli	0.711936	0.572511	0.139425
PT-0282L	living	LIV reference 36	Ast	0.087294	0.0846942	0.00259986
PT-0282L	living	LIV reference 36	Exc1	0.295713	0.12455	0.171163
PT-0282L	living	LIV reference 36	Exc2	0.10426	0.393579	0.289319
PT-0282L	living	LIV reference 36	Exc3	0.012513	0.00166067	0.0108523
PT-0282L	living	LIV reference 36	Int1	0.0840346	0.0559092	0.0281254
PT-0282L	living	LIV reference 36	Int2	0.068163	0.0431774	0.0249856
PT-0282L	living	LIV reference 36	MG	0.0228628	0.0379186	0.0150558
PT-0282L	living	LIV reference 36	OPC	0.0544624	0.0417935	0.0126688
PT-0282L	living	LIV reference 36	Oli	0.266086	0.197896	0.0681894
PT-0282R	living	LIV reference 36	Ast	0	0.0214892	0.0214892
PT-0282R	living	LIV reference 36	Exc1	0.0124267	0.0361923	0.0237656
PT-0282R	living	LIV reference 36	Exc2	0.0292494	0.341188	0.311938
PT-0282R	living	LIV reference 36	Exc3	0.015304	0.000565504	0.0147385
PT-0282R	living	LIV reference 36	Int1	0.00746524	0.00245052	0.00501472
PT-0282R	living	LIV reference 36	Int2	0	0.00452403	0.00452403
PT-0282R	living	LIV reference 36	MG	0.0471589	0.0740811	0.0269222
PT-0282R	living	LIV reference 36	OPC	0.0324504	0.0205467	0.0119038
PT-0282R	living	LIV reference 36	Oli	0.854492	0.492931	0.361561
PT-0283L	living	LIV reference 36	Ast	0.0440349	0.048	0.00396507
PT-0283L	living	LIV reference 36	Exc1	0.0919026	0.0542222	0.0376804
PT-0283L	living	LIV reference 36	Exc2	0.0221124	0.135111	0.112999
PT-0283L	living	LIV reference 36	Exc3	0.0233151	0.00266667	0.0206485
PT-0283L	living	LIV reference 36	Int1	0.0226792	0.0204444	0.00223474
PT-0283L	living	LIV reference 36	Int2	0.0588266	0.024	0.0348266
PT-0283L	living	LIV reference 36	MG	0.0099083	0.0293333	0.019425
PT-0283L	living	LIV reference 36	OPC	0.0159339	0.0124444	0.00348942
PT-0283L	living	LIV reference 36	Oli	0.7068	0.632	0.0747998
PT-0285L	living	LIV reference 36	Ast	0.0674241	0.102998	0.0355736
PT-0285L	living	LIV reference 36	Exc1	0.40018	0.196772	0.203408
PT-0285L	living	LIV reference 36	Exc2	0	0.259032	0.259032
PT-0285L	living	LIV reference 36	Exc3	0.0162553	0.00461184	0.0116435
PT-0285L	living	LIV reference 36	Int1	0.181278	0.0883935	0.0928844
PT-0285L	living	LIV reference 36	Int2	0.0720916	0.0322829	0.0398088
PT-0285L	living	LIV reference 36	MG	0.0234659	0.0376633	0.0141975
PT-0285L	living	LIV reference 36	OPC	0.050062	0.0438125	0.00624954
PT-0285L	living	LIV reference 36	Oli	0.177339	0.195234	0.0178955
PT-0285R	living	LIV reference 36	Ast	0.0703733	0.0580087	0.0123647
PT-0285R	living	LIV reference 36	Exc1	0.0980069	0.0813853	0.0166216
PT-0285R	living	LIV reference 36	Exc2	0.0764384	0.191342	0.114904
PT-0285R	living	LIV reference 36	Exc3	0.0293943	0.0034632	0.0259311
PT-0285R	living	LIV reference 36	Int1	0	0.00692641	0.00692641
PT-0285R	living	LIV reference 36	Int2	0.00497147	0.0138528	0.00888134
PT-0285R	living	LIV reference 36	MG	0.0211589	0.0406926	0.0195337
PT-0285R	living	LIV reference 36	OPC	0.00899872	0.0207792	0.0117805
PT-0285R	living	LIV reference 36	Oli	0.690658	0.572294	0.118364
PT-0286L	living	LIV reference 36	Ast	0.0291268	0.0203735	0.00875326
PT-0286L	living	LIV reference 36	Exc1	0.0846386	0.016695	0.0679437
PT-0286L	living	LIV reference 36	Exc2	0.133728	0.632711	0.498983
PT-0286L	living	LIV reference 36	Exc3	0.0215759	0.00141483	0.0201611
PT-0286L	living	LIV reference 36	Int1	0.0122286	0.0155631	0.00333451
PT-0286L	living	LIV reference 36	Int2	0.0165691	0.0226372	0.00606813
PT-0286L	living	LIV reference 36	MG	0.0117807	0.0090549	0.00272583
PT-0286L	living	LIV reference 36	OPC	0	0.00452745	0.00452745
PT-0286L	living	LIV reference 36	Oli	0.690353	0.274759	0.415593
PT-0287L	living	LIV reference 36	Ast	0.0461538	0.0915859	0.0454321
PT-0287L	living	LIV reference 36	Exc1	0.193957	0.121225	0.0727325
PT-0287L	living	LIV reference 36	Exc2	0.00261912	0.113218	0.110599
PT-0287L	living	LIV reference 36	Exc3	0	0.00154516	0.00154516
PT-0287L	living	LIV reference 36	Int1	0.0734931	0.0532378	0.0202553
PT-0287L	living	LIV reference 36	Int2	0.0265871	0.0717797	0.0451926
PT-0287L	living	LIV reference 36	MG	0.0340172	0.0675657	0.0335485
PT-0287L	living	LIV reference 36	OPC	0.0241581	0.0216323	0.00252584
PT-0287L	living	LIV reference 36	Oli	0.57016	0.423234	0.146926
PT-0288L	living	LIV reference 36	Ast	0.137087	0.18415	0.0470627
PT-0288L	living	LIV reference 36	Exc1	0.544898	0.258603	0.286296
PT-0288L	living	LIV reference 36	Exc2	0	0.12513	0.12513
PT-0288L	living	LIV reference 36	Exc3	0.023495	0.00417101	0.019324
PT-0288L	living	LIV reference 36	Int1	0.124369	0.101564	0.0228045
PT-0288L	living	LIV reference 36	Int2	0.0876302	0.0698644	0.0177658
PT-0288L	living	LIV reference 36	MG	0.0170979	0.0627737	0.0456758
PT-0288L	living	LIV reference 36	OPC	0.0187804	0.0300313	0.0112509
PT-0288L	living	LIV reference 36	Oli	0.0443227	0.141814	0.0974916
PT-0289L	living	LIV reference 36	Ast	0.129018	0.12136	0.00765762
PT-0289L	living	LIV reference 36	Exc1	0.384391	0.192425	0.191965
PT-0289L	living	LIV reference 36	Exc2	0.0527755	0.282834	0.230059
PT-0289L	living	LIV reference 36	Exc3	0.0411098	0.00692323	0.0341866
PT-0289L	living	LIV reference 36	Int1	0.0875826	0.0395032	0.0480794
PT-0289L	living	LIV reference 36	Int2	0.0556137	0.0360415	0.0195722
PT-0289L	living	LIV reference 36	MG	0.0288241	0.0718795	0.0430553
PT-0289L	living	LIV reference 36	OPC	0.0370814	0.0425575	0.00547614
PT-0289L	living	LIV reference 36	Oli	0.182725	0.165954	0.0167714
PT-0289R	living	LIV reference 36	Ast	0.270533	0.299441	0.0289083
PT-0289R	living	LIV reference 36	Exc1	0.313775	0.185475	0.128301
PT-0289R	living	LIV reference 36	Exc2	0	0.173184	0.173184
PT-0289R	living	LIV reference 36	Exc3	0.0465528	0.00670391	0.0398488
PT-0289R	living	LIV reference 36	Int1	0.0301139	0.0379888	0.00787495
PT-0289R	living	LIV reference 36	Int2	0.0875546	0.0446927	0.0428618
PT-0289R	living	LIV reference 36	MG	0.0655163	0.107263	0.0417463
PT-0289R	living	LIV reference 36	OPC	0.0259622	0.0301676	0.00420542
PT-0289R	living	LIV reference 36	Oli	0.14541	0.0692737	0.0761367
PT-0290R	living	LIV reference 36	Ast	0.132902	0.154851	0.0219487
PT-0290R	living	LIV reference 36	Exc1	0.357109	0.171642	0.185467
PT-0290R	living	LIV reference 36	Exc2	0	0.237407	0.237407
PT-0290R	living	LIV reference 36	Exc3	0.0220336	0.00326493	0.0187687
PT-0290R	living	LIV reference 36	Int1	0.0838178	0.0676306	0.0161872
PT-0290R	living	LIV reference 36	Int2	0.11835	0.0550373	0.0633122
PT-0290R	living	LIV reference 36	MG	0.0264906	0.0956157	0.069125
PT-0290R	living	LIV reference 36	OPC	0.0222297	0.0298507	0.00762103
PT-0290R	living	LIV reference 36	Oli	0.233303	0.159049	0.0742546
PT-0292L	living	LIV reference 36	Ast	0.152012	0.123671	0.0283414
PT-0292L	living	LIV reference 36	Exc1	0.400535	0.20126	0.199275
PT-0292L	living	LIV reference 36	Exc2	0.0211914	0.129579	0.108387
PT-0292L	living	LIV reference 36	Exc3	0.0252246	0.00433241	0.0208922
PT-0292L	living	LIV reference 36	Int1	0.0630397	0.0413549	0.0216848
PT-0292L	living	LIV reference 36	Int2	0.0348623	0.03269	0.00217222
PT-0292L	living	LIV reference 36	MG	0.0157447	0.0401733	0.0244286
PT-0292L	living	LIV reference 36	OPC	0.0267815	0.0338716	0.00709011
PT-0292L	living	LIV reference 36	Oli	0.250748	0.3718	0.121051
PT-0292R	living	LIV reference 36	Ast	0.113551	0.141606	0.0280548
PT-0292R	living	LIV reference 36	Exc1	0.544995	0.250122	0.294874
PT-0292R	living	LIV reference 36	Exc2	0	0.175669	0.175669
PT-0292R	living	LIV reference 36	Exc3	0.0222105	0.00340633	0.0188042
PT-0292R	living	LIV reference 36	Int1	0.121865	0.0807786	0.0410861
PT-0292R	living	LIV reference 36	Int2	0.0641455	0.0574209	0.00672458
PT-0292R	living	LIV reference 36	MG	0.00999572	0.0394161	0.0294203
PT-0292R	living	LIV reference 36	OPC	0.025168	0.0379562	0.0127882
PT-0292R	living	LIV reference 36	Oli	0.0836594	0.16253	0.078871
PT-0295L	living	LIV reference 36	Ast	0.0694109	0.0679743	0.00143665
PT-0295L	living	LIV reference 36	Exc1	0.392606	0.136625	0.255981
PT-0295L	living	LIV reference 36	Exc2	0	0.117349	0.117349
PT-0295L	living	LIV reference 36	Exc3	0.00185067	0.0035509	0.00170022
PT-0295L	living	LIV reference 36	Int1	0.075489	0.0229963	0.0524928
PT-0295L	living	LIV reference 36	Int2	0.0697818	0.0306053	0.0391765
PT-0295L	living	LIV reference 36	MG	0.0263176	0.0720325	0.0457148
PT-0295L	living	LIV reference 36	OPC	0.0281416	0.026209	0.00193262
PT-0295L	living	LIV reference 36	Oli	0.333844	0.512344	0.178499
PT-0297L	living	LIV reference 36	Ast	0.0418429	0.0425975	0.00075457
PT-0297L	living	LIV reference 36	Exc1	0.547035	0.10621	0.440825
PT-0297L	living	LIV reference 36	Exc2	0.0577339	0.51666	0.458926
PT-0297L	living	LIV reference 36	Exc3	0	0.00132526	0.00132526
PT-0297L	living	LIV reference 36	Int1	0.072107	0.0249905	0.0471165
PT-0297L	living	LIV reference 36	Int2	0.0496838	0.0212041	0.0284797
PT-0297L	living	LIV reference 36	MG	0.0156741	0.0259371	0.0102631
PT-0297L	living	LIV reference 36	OPC	0.0241935	0.0138205	0.010373
PT-0297L	living	LIV reference 36	Oli	0.185822	0.235328	0.0495051
S00021	postmortem	LIV reference 36	Ast	0.0433113	0.10229	0.0589789
S00021	postmortem	LIV reference 36	Exc1	0.62228	0.200374	0.421906
S00021	postmortem	LIV reference 36	Exc2	0.034466	0.289644	0.255178
S00021	postmortem	LIV reference 36	Exc3	0.0231579	0.0036723	0.0194856
S00021	postmortem	LIV reference 36	Int1	0.0989732	0.042198	0.0567751
S00021	postmortem	LIV reference 36	Int2	0.0628325	0.0337184	0.0291142
S00021	postmortem	LIV reference 36	MG	0.0038447	0.0389931	0.0351484
S00021	postmortem	LIV reference 36	OPC	0.0251946	0.0233024	0.00189216
S00021	postmortem	LIV reference 36	Oli	0.0737199	0.232957	0.159237
S00253	postmortem	LIV reference 36	Ast	0.000669904	0.103327	0.102657
S00253	postmortem	LIV reference 36	Exc1	0.558158	0.258441	0.299717
S00253	postmortem	LIV reference 36	Exc2	0.100472	0.129098	0.0286262
S00253	postmortem	LIV reference 36	Exc3	0.00516555	0.00220192	0.00296363
S00253	postmortem	LIV reference 36	Int1	0.197806	0.0870168	0.110789
S00253	postmortem	LIV reference 36	Int2	0.120316	0.0914206	0.0288952
S00253	postmortem	LIV reference 36	MG	0.00500344	0.0488501	0.0438467
S00253	postmortem	LIV reference 36	OPC	0.0124098	0.0472191	0.0348093
S00253	postmortem	LIV reference 36	Oli	0	0.212608	0.212608
S00324	postmortem	LIV reference 36	Ast	0.0210142	0.0703176	0.0493034
S00324	postmortem	LIV reference 36	Exc1	0.501297	0.29731	0.203986
S00324	postmortem	LIV reference 36	Exc2	0.0307599	0.117358	0.086598
S00324	postmortem	LIV reference 36	Exc3	0.0515919	0.00826312	0.0433288
S00324	postmortem	LIV reference 36	Int1	0.171749	0.0631886	0.10856
S00324	postmortem	LIV reference 36	Int2	0.100788	0.0712897	0.0294979
S00324	postmortem	LIV reference 36	MG	0.0132034	0.0425578	0.0293544
S00324	postmortem	LIV reference 36	OPC	0.0636785	0.0459603	0.0177183
S00324	postmortem	LIV reference 36	Oli	0.0241871	0.258425	0.234238
S00556	postmortem	LIV reference 36	Ast	0.0307938	0.064187	0.0333931
S00556	postmortem	LIV reference 36	Exc1	0.643701	0.258942	0.384759
S00556	postmortem	LIV reference 36	Exc2	0	0.187514	0.187514
S00556	postmortem	LIV reference 36	Exc3	0.027021	0.000987492	0.0260335
S00556	postmortem	LIV reference 36	Int1	0.0898846	0.0729647	0.01692
S00556	postmortem	LIV reference 36	Int2	0.0871757	0.0552995	0.0318761
S00556	postmortem	LIV reference 36	MG	0.00298493	0.0380733	0.0350884
S00556	postmortem	LIV reference 36	OPC	0.0377216	0.0358789	0.00184274
S00556	postmortem	LIV reference 36	Oli	0.0714546	0.25598	0.184525
S00579	postmortem	LIV reference 36	Ast	0.0267216	0.127996	0.101274
S00579	postmortem	LIV reference 36	Exc1	0.706805	0.26847	0.438334
S00579	postmortem	LIV reference 36	Exc2	0	0.18487	0.18487
S00579	postmortem	LIV reference 36	Exc3	0.00262689	0.00386527	0.00123838
S00579	postmortem	LIV reference 36	Int1	0.158833	0.0873551	0.0714777
S00579	postmortem	LIV reference 36	Int2	0.085898	0.0527885	0.0331095
S00579	postmortem	LIV reference 36	MG	0.0024627	0.0495859	0.0471232
S00579	postmortem	LIV reference 36	OPC	0.0166532	0.0470458	0.0303926
S00579	postmortem	LIV reference 36	Oli	0	0.166207	0.166207
S00935	postmortem	LIV reference 36	Ast	0.0898837	0.108939	0.0190548
S00935	postmortem	LIV reference 36	Exc1	0.284447	0.202314	0.0821324
S00935	postmortem	LIV reference 36	Exc2	0.0128487	0.207302	0.194454
S00935	postmortem	LIV reference 36	Exc3	0.100991	0.00798085	0.0930103
S00935	postmortem	LIV reference 36	Int1	0.169515	0.0430966	0.126418
S00935	postmortem	LIV reference 36	Int2	0.0993741	0.0706305	0.0287436
S00935	postmortem	LIV reference 36	MG	0.032992	0.0490822	0.0160902
S00935	postmortem	LIV reference 36	OPC	0.118466	0.0438947	0.074571
S00935	postmortem	LIV reference 36	Oli	0.0654471	0.252993	0.187546
S01447	postmortem	LIV reference 36	Ast	0.0122697	0.107658	0.0953885
S01447	postmortem	LIV reference 36	Exc1	0.622869	0.268923	0.353945
S01447	postmortem	LIV reference 36	Exc2	0	0.193785	0.193785
S01447	postmortem	LIV reference 36	Exc3	0	0.00266371	0.00266371
S01447	postmortem	LIV reference 36	Int1	0.173659	0.0853496	0.0883093
S01447	postmortem	LIV reference 36	Int2	0.143437	0.0788013	0.064636
S01447	postmortem	LIV reference 36	MG	0.0049147	0.0351831	0.0302684
S01447	postmortem	LIV reference 36	OPC	0.0259994	0.0390677	0.0130683
S01447	postmortem	LIV reference 36	Oli	0	0.166038	0.166038
S01462	postmortem	LIV reference 36	Ast	0.0249324	0.0807401	0.0558077
S01462	postmortem	LIV reference 36	Exc1	0.698121	0.345248	0.352873
S01462	postmortem	LIV reference 36	Exc2	0	0.171573	0.171573
S01462	postmortem	LIV reference 36	Exc3	0.0238707	0.00315391	0.0207168
S01462	postmortem	LIV reference 36	Int1	0.114032	0.0747477	0.0392843
S01462	postmortem	LIV reference 36	Int2	0.114637	0.0836838	0.0309533
S01462	postmortem	LIV reference 36	MG	0.000145053	0.0576114	0.0574664
S01462	postmortem	LIV reference 36	OPC	0.0220565	0.0239697	0.00191323
S01462	postmortem	LIV reference 36	Oli	0	0.133726	0.133726
S17633	postmortem	LIV reference 36	Ast	0.0842119	0.095386	0.0111741
S17633	postmortem	LIV reference 36	Exc1	0.413141	0.176336	0.236805
S17633	postmortem	LIV reference 36	Exc2	0.0483507	0.119598	0.0712473
S17633	postmortem	LIV reference 36	Exc3	0	0.00255825	0.00255825
S17633	postmortem	LIV reference 36	Int1	0.200575	0.0695295	0.131045
S17633	postmortem	LIV reference 36	Int2	0.060648	0.059936	0.000711987
S17633	postmortem	LIV reference 36	MG	0.0212109	0.0824121	0.0612012
S17633	postmortem	LIV reference 36	OPC	0.0639752	0.043947	0.0200282
S17633	postmortem	LIV reference 36	Oli	0.0824481	0.322522	0.240074
S17680	postmortem	LIV reference 36	Ast	0.0147672	0.0672977	0.0525305
S17680	postmortem	LIV reference 36	Exc1	0.61066	0.221959	0.388701
S17680	postmortem	LIV reference 36	Exc2	0.0186754	0.19451	0.175835
S17680	postmortem	LIV reference 36	Exc3	0.0386811	0.00586843	0.0328127
S17680	postmortem	LIV reference 36	Int1	0.0519133	0.034548	0.0173653
S17680	postmortem	LIV reference 36	Int2	0.0475078	0.0266919	0.0208159
S17680	postmortem	LIV reference 36	MG	0.00454372	0.0327496	0.0282059
S17680	postmortem	LIV reference 36	OPC	0.0236046	0.0302887	0.00668411
S17680	postmortem	LIV reference 36	Oli	0.18409	0.372078	0.187988
S19335	postmortem	LIV reference 36	Ast	0.00944107	0.081206	0.0717649
S19335	postmortem	LIV reference 36	Exc1	0.666075	0.238996	0.427078
S19335	postmortem	LIV reference 36	Exc2	0	0.171655	0.171655
S19335	postmortem	LIV reference 36	Exc3	0	0.00396127	0.00396127
S19335	postmortem	LIV reference 36	Int1	0.0844562	0.0585387	0.0259175
S19335	postmortem	LIV reference 36	Int2	0.127566	0.0541373	0.073429
S19335	postmortem	LIV reference 36	MG	0.00969156	0.084507	0.0748155
S19335	postmortem	LIV reference 36	OPC	0.0290466	0.0464349	0.0173883
S19335	postmortem	LIV reference 36	Oli	0.0585783	0.237236	0.178658
T-111	postmortem	LIV reference 36	Ast	0.00858392	0.0807944	0.0722105
T-111	postmortem	LIV reference 36	Exc1	0.702212	0.362156	0.340056
T-111	postmortem	LIV reference 36	Exc2	0	0.177624	0.177624
T-111	postmortem	LIV reference 36	Exc3	0.0318363	0.00444061	0.0273956
T-111	postmortem	LIV reference 36	Int1	0.0837565	0.0548908	0.0288657
T-111	postmortem	LIV reference 36	Int2	0.139429	0.0953497	0.0440788
T-111	postmortem	LIV reference 36	MG	0.00451474	0.0259035	0.0213888
T-111	postmortem	LIV reference 36	OPC	0.0233411	0.0545208	0.0311797
T-111	postmortem	LIV reference 36	Oli	0	0.130751	0.130751
T-164	postmortem	LIV reference 36	Ast	0.0342354	0.0901904	0.0559549
T-164	postmortem	LIV reference 36	Exc1	0.231222	0.140697	0.0905251
T-164	postmortem	LIV reference 36	Exc2	0.354447	0.167869	0.186577
T-164	postmortem	LIV reference 36	Exc3	0.0221824	0.00429843	0.017884
T-164	postmortem	LIV reference 36	Int1	0.0477703	0.0336967	0.0140737
T-164	postmortem	LIV reference 36	Int2	0.0108447	0.0420632	0.0312185
T-164	postmortem	LIV reference 36	MG	0.0201543	0.0747621	0.0546078
T-164	postmortem	LIV reference 36	OPC	0.0306223	0.0282469	0.00237544
T-164	postmortem	LIV reference 36	Oli	0.214937	0.388778	0.173841
T-2011	postmortem	LIV reference 36	Ast	0.0418613	0.0690759	0.0272146
T-2011	postmortem	LIV reference 36	Exc1	0.231476	0.0824987	0.148978
T-2011	postmortem	LIV reference 36	Exc2	0.0469467	0.211564	0.164618
T-2011	postmortem	LIV reference 36	Exc3	0.022811	0.00165204	0.021159
T-2011	postmortem	LIV reference 36	Int1	0.0984957	0.0362416	0.0622541
T-2011	postmortem	LIV reference 36	Int2	0.0227586	0.0248838	0.0021252
T-2011	postmortem	LIV reference 36	MG	0.0319071	0.0694889	0.0375818
T-2011	postmortem	LIV reference 36	OPC	0.0696494	0.0372741	0.0323752
T-2011	postmortem	LIV reference 36	Oli	0.424307	0.455137	0.03083
T-4639.1	postmortem	LIV reference 36	Ast	0.00239045	0.0634825	0.0610921
T-4639.1	postmortem	LIV reference 36	Exc1	0.362699	0.109552	0.253147
T-4639.1	postmortem	LIV reference 36	Exc2	0.169002	0.244705	0.0757031
T-4639.1	postmortem	LIV reference 36	Exc3	0	0.000982533	0.000982533
T-4639.1	postmortem	LIV reference 36	Int1	0.0928375	0.0293668	0.0634707
T-4639.1	postmortem	LIV reference 36	Int2	0.0491297	0.0270197	0.0221101
T-4639.1	postmortem	LIV reference 36	MG	0.00741922	0.0254913	0.018072
T-4639.1	postmortem	LIV reference 36	OPC	0.0214297	0.0244541	0.00302444
T-4639.1	postmortem	LIV reference 36	Oli	0.281448	0.451201	0.169753
T-4639.3	postmortem	LIV reference 36	Ast	0.0091674	0.119222	0.110054
T-4639.3	postmortem	LIV reference 36	Exc1	0.39058	0.255379	0.135201
T-4639.3	postmortem	LIV reference 36	Exc2	0.15354	0.104242	0.0492982
T-4639.3	postmortem	LIV reference 36	Exc3	0	0.00391228	0.00391228
T-4639.3	postmortem	LIV reference 36	Int1	0.12295	0.0719139	0.0510358
T-4639.3	postmortem	LIV reference 36	Int2	0.0628268	0.0663029	0.00347607
T-4639.3	postmortem	LIV reference 36	MG	0.0108473	0.0409245	0.0300773
T-4639.3	postmortem	LIV reference 36	OPC	0.0336266	0.0618244	0.0281977
T-4639.3	postmortem	LIV reference 36	Oli	0.196359	0.236487	0.0401278
PT-0236R	living	LIV reference 37	Ast	0.0687659	0.06494	0.00382586
PT-0236R	living	LIV reference 37	Exc1	0.188248	0.0956008	0.0926476
PT-0236R	living	LIV reference 37	Exc2	0	0.362788	0.362788
PT-0236R	living	LIV reference 37	Exc3	0.00669206	0.00342792	0.00326414
PT-0236R	living	LIV reference 37	Int1	0.0672921	0.0194249	0.0478672
PT-0236R	living	LIV reference 37	Int2	0.0665052	0.0276138	0.0388914
PT-0236R	living	LIV reference 37	MG	0.00908498	0.041135	0.03205
PT-0236R	living	LIV reference 37	OPC	0.0611986	0.0245667	0.0366319
PT-0236R	living	LIV reference 37	Oli	0.511154	0.349457	0.161697
PT-0237R	living	LIV reference 37	Ast	0.0769089	0.0966719	0.019763
PT-0237R	living	LIV reference 37	Exc1	0.389928	0.196513	0.193414
PT-0237R	living	LIV reference 37	Exc2	0	0.261094	0.261094
PT-0237R	living	LIV reference 37	Exc3	0.00567041	0.00316957	0.00250084
PT-0237R	living	LIV reference 37	Int1	0.0899638	0.0649762	0.0249875
PT-0237R	living	LIV reference 37	Int2	0.0795066	0.050317	0.0291897
PT-0237R	living	LIV reference 37	MG	0.0117134	0.046355	0.0346416
PT-0237R	living	LIV reference 37	OPC	0.0769233	0.0384311	0.0384922
PT-0237R	living	LIV reference 37	Oli	0.244067	0.206815	0.0372527
PT-0256L	living	LIV reference 37	Ast	0.0320655	0.0326853	0.000619778
PT-0256L	living	LIV reference 37	Exc1	0.31157	0.0596026	0.251967
PT-0256L	living	LIV reference 37	Exc2	0	0.367656	0.367656
PT-0256L	living	LIV reference 37	Exc3	0	0.000640889	0.000640889
PT-0256L	living	LIV reference 37	Int1	0.0750088	0.0243538	0.050655
PT-0256L	living	LIV reference 37	Int2	0	0.0134587	0.0134587
PT-0256L	living	LIV reference 37	MG	0.0189305	0.0354625	0.016532
PT-0256L	living	LIV reference 37	OPC	0.0723765	0.0153813	0.0569952
PT-0256L	living	LIV reference 37	Oli	0.48441	0.447768	0.0366426
PT-0257R	living	LIV reference 37	Ast	0.175279	0.171048	0.00423122
PT-0257R	living	LIV reference 37	Exc1	0.240936	0.152351	0.0885849
PT-0257R	living	LIV reference 37	Exc2	0	0.212144	0.212144
PT-0257R	living	LIV reference 37	Exc3	0.0430147	0.00481303	0.0382017
PT-0257R	living	LIV reference 37	Int1	0.0374731	0.0362829	0.0011902
PT-0257R	living	LIV reference 37	Int2	0.0719098	0.0436875	0.0282223
PT-0257R	living	LIV reference 37	MG	0	0.0225842	0.0225842
PT-0257R	living	LIV reference 37	OPC	0.0410232	0.0338763	0.00714684
PT-0257R	living	LIV reference 37	Oli	0.37647	0.299334	0.0771367
PT-0261L	living	LIV reference 37	Ast	0.0448739	0.0556735	0.0107996
PT-0261L	living	LIV reference 37	Exc1	0.202884	0.128332	0.0745517
PT-0261L	living	LIV reference 37	Exc2	0	0.169615	0.169615
PT-0261L	living	LIV reference 37	Exc3	0	0.00448219	0.00448219
PT-0261L	living	LIV reference 37	Int1	0.0643654	0.0191083	0.0452572
PT-0261L	living	LIV reference 37	Int2	0.0145758	0.0287804	0.0142046
PT-0261L	living	LIV reference 37	MG	0.036458	0.122199	0.0857406
PT-0261L	living	LIV reference 37	OPC	0.110719	0.0698278	0.0408909
PT-0261L	living	LIV reference 37	Oli	0.496167	0.38193	0.114238
PT-0262L	living	LIV reference 37	Ast	0.149949	0.136716	0.0132321
PT-0262L	living	LIV reference 37	Exc1	0.300476	0.184776	0.1157
PT-0262L	living	LIV reference 37	Exc2	0	0.297164	0.297164
PT-0262L	living	LIV reference 37	Exc3	0.000718838	0.00656716	0.00584833
PT-0262L	living	LIV reference 37	Int1	0.0606141	0.030597	0.0300171
PT-0262L	living	LIV reference 37	Int2	0.0496507	0.041194	0.00845665
PT-0262L	living	LIV reference 37	MG	0.0101187	0.0455224	0.0354037
PT-0262L	living	LIV reference 37	OPC	0.0782864	0.0343284	0.0439581
PT-0262L	living	LIV reference 37	Oli	0.32703	0.20597	0.12106
PT-0264L	living	LIV reference 37	Ast	0.13489	0.0938799	0.0410097
PT-0264L	living	LIV reference 37	Exc1	0.180911	0.0961731	0.0847381
PT-0264L	living	LIV reference 37	Exc2	0	0.385123	0.385123
PT-0264L	living	LIV reference 37	Exc3	0.023779	0.00257991	0.0211991
PT-0264L	living	LIV reference 37	Int1	0.0305522	0.0312455	0.000693313
PT-0264L	living	LIV reference 37	Int2	0.0592759	0.0286656	0.0306102
PT-0264L	living	LIV reference 37	MG	0	0.0194926	0.0194926
PT-0264L	living	LIV reference 37	OPC	0.0417792	0.0190626	0.0227166
PT-0264L	living	LIV reference 37	Oli	0.508399	0.315035	0.193364
PT-0264R	living	LIV reference 37	Ast	0.0873672	0.0919685	0.00460131
PT-0264R	living	LIV reference 37	Exc1	0.315092	0.157291	0.1578
PT-0264R	living	LIV reference 37	Exc2	0	0.37285	0.37285
PT-0264R	living	LIV reference 37	Exc3	0	0.00340157	0.00340157
PT-0264R	living	LIV reference 37	Int1	0.0995188	0.0305512	0.0689676
PT-0264R	living	LIV reference 37	Int2	0.0379547	0.0370394	0.00091536
PT-0264R	living	LIV reference 37	MG	0.00640617	0.0329449	0.0265387
PT-0264R	living	LIV reference 37	OPC	0.0817576	0.0215433	0.0602143
PT-0264R	living	LIV reference 37	Oli	0.327016	0.208126	0.11889
PT-0267L	living	LIV reference 37	Ast	0.133096	0.147993	0.0148978
PT-0267L	living	LIV reference 37	Exc1	0.329093	0.240683	0.0884097
PT-0267L	living	LIV reference 37	Exc2	0	0.191233	0.191233
PT-0267L	living	LIV reference 37	Exc3	0.0054003	0.00609173	0.000691436
PT-0267L	living	LIV reference 37	Int1	0.129396	0.0625896	0.0668067
PT-0267L	living	LIV reference 37	Int2	0.054893	0.0525561	0.00233689
PT-0267L	living	LIV reference 37	MG	0.0173168	0.0457477	0.0284309
PT-0267L	living	LIV reference 37	OPC	0.0672001	0.0391782	0.0280219
PT-0267L	living	LIV reference 37	Oli	0.227914	0.178691	0.0492228
PT-0267R	living	LIV reference 37	Ast	0.108537	0.161734	0.0531979
PT-0267R	living	LIV reference 37	Exc1	0.571445	0.244339	0.327106
PT-0267R	living	LIV reference 37	Exc2	0	0.171384	0.171384
PT-0267R	living	LIV reference 37	Exc3	0	0.00398868	0.00398868
PT-0267R	living	LIV reference 37	Int1	0.120884	0.0663922	0.0544918
PT-0267R	living	LIV reference 37	Int2	0.035437	0.0542975	0.0188605
PT-0267R	living	LIV reference 37	MG	0.0136308	0.0496655	0.0360347
PT-0267R	living	LIV reference 37	OPC	0.0506993	0.0383428	0.0123565
PT-0267R	living	LIV reference 37	Oli	0.0755792	0.162764	0.0871846
PT-0280R	living	LIV reference 37	Ast	0.0221391	0.0573593	0.0352202
PT-0280R	living	LIV reference 37	Exc1	0.0652596	0.0779221	0.0126624
PT-0280R	living	LIV reference 37	Exc2	0.0268149	0.156926	0.130111
PT-0280R	living	LIV reference 37	Exc3	0.00137371	0	0.00137371
PT-0280R	living	LIV reference 37	Int1	0.0240124	0.025974	0.00196159
PT-0280R	living	LIV reference 37	Int2	0.0113718	0.0119048	0.000532974
PT-0280R	living	LIV reference 37	MG	0.0176768	0.0573593	0.0396825
PT-0280R	living	LIV reference 37	OPC	0.0329555	0.0281385	0.00481696
PT-0280R	living	LIV reference 37	Oli	0.794025	0.572511	0.221514
PT-0282L	living	LIV reference 37	Ast	0.0785954	0.0846942	0.00609874
PT-0282L	living	LIV reference 37	Exc1	0.267526	0.12455	0.142976
PT-0282L	living	LIV reference 37	Exc2	0.0503168	0.393579	0.343262
PT-0282L	living	LIV reference 37	Exc3	0	0.00166067	0.00166067
PT-0282L	living	LIV reference 37	Int1	0.0945157	0.0559092	0.0386065
PT-0282L	living	LIV reference 37	Int2	0.0633061	0.0431774	0.0201287
PT-0282L	living	LIV reference 37	MG	0.0236659	0.0379186	0.0142528
PT-0282L	living	LIV reference 37	OPC	0.0979188	0.0417935	0.0561253
PT-0282L	living	LIV reference 37	Oli	0.31063	0.197896	0.112733
PT-0282R	living	LIV reference 37	Ast	0	0.0214892	0.0214892
PT-0282R	living	LIV reference 37	Exc1	0.00398926	0.0361923	0.032203
PT-0282R	living	LIV reference 37	Exc2	0.0240069	0.341188	0.317181
PT-0282R	living	LIV reference 37	Exc3	0.00530526	0.000565504	0.00473976
PT-0282R	living	LIV reference 37	Int1	0	0.00245052	0.00245052
PT-0282R	living	LIV reference 37	Int2	0	0.00452403	0.00452403
PT-0282R	living	LIV reference 37	MG	0.0285416	0.0740811	0.0455395
PT-0282R	living	LIV reference 37	OPC	0.0306736	0.0205467	0.0101269
PT-0282R	living	LIV reference 37	Oli	0.907483	0.492931	0.414552
PT-0283L	living	LIV reference 37	Ast	0.024602	0.048	0.023398
PT-0283L	living	LIV reference 37	Exc1	0.0733387	0.0542222	0.0191165
PT-0283L	living	LIV reference 37	Exc2	0.0136178	0.135111	0.121493
PT-0283L	living	LIV reference 37	Exc3	0.00242227	0.00266667	0.000244396
PT-0283L	living	LIV reference 37	Int1	0.0125655	0.0204444	0.0078789
PT-0283L	living	LIV reference 37	Int2	0.0365107	0.024	0.0125107
PT-0283L	living	LIV reference 37	MG	0.00318429	0.0293333	0.026149
PT-0283L	living	LIV reference 37	OPC	0.025541	0.0124444	0.0130966
PT-0283L	living	LIV reference 37	Oli	0.801884	0.632	0.169884
PT-0285L	living	LIV reference 37	Ast	0.0533448	0.102998	0.0496528
PT-0285L	living	LIV reference 37	Exc1	0.360356	0.196772	0.163584
PT-0285L	living	LIV reference 37	Exc2	0	0.259032	0.259032
PT-0285L	living	LIV reference 37	Exc3	0	0.00461184	0.00461184
PT-0285L	living	LIV reference 37	Int1	0.180962	0.0883935	0.0925689
PT-0285L	living	LIV reference 37	Int2	0.0213123	0.0322829	0.0109706
PT-0285L	living	LIV reference 37	MG	0.0238208	0.0376633	0.0138425
PT-0285L	living	LIV reference 37	OPC	0.0742966	0.0438125	0.0304841
PT-0285L	living	LIV reference 37	Oli	0.264832	0.195234	0.0695976
PT-0285R	living	LIV reference 37	Ast	0.0505776	0.0580087	0.00743101
PT-0285R	living	LIV reference 37	Exc1	0.0551448	0.0813853	0.0262405
PT-0285R	living	LIV reference 37	Exc2	0.108327	0.191342	0.0830152
PT-0285R	living	LIV reference 37	Exc3	0.00875396	0.0034632	0.00529076
PT-0285R	living	LIV reference 37	Int1	0.00417912	0.00692641	0.00274729
PT-0285R	living	LIV reference 37	Int2	0	0.0138528	0.0138528
PT-0285R	living	LIV reference 37	MG	0.0162725	0.0406926	0.0244202
PT-0285R	living	LIV reference 37	OPC	0.015909	0.0207792	0.00487024
PT-0285R	living	LIV reference 37	Oli	0.737265	0.572294	0.164971
PT-0286L	living	LIV reference 37	Ast	0.0184162	0.0203735	0.00195733
PT-0286L	living	LIV reference 37	Exc1	0.0569589	0.016695	0.0402639
PT-0286L	living	LIV reference 37	Exc2	0.0744129	0.632711	0.558298
PT-0286L	living	LIV reference 37	Exc3	0	0.00141483	0.00141483
PT-0286L	living	LIV reference 37	Int1	0.0219634	0.0155631	0.00640028
PT-0286L	living	LIV reference 37	Int2	0.0128998	0.0226372	0.00973748
PT-0286L	living	LIV reference 37	MG	0.00831742	0.0090549	0.000737473
PT-0286L	living	LIV reference 37	OPC	0.0108008	0.00452745	0.00627332
PT-0286L	living	LIV reference 37	Oli	0.793869	0.274759	0.51911
PT-0287L	living	LIV reference 37	Ast	0.030398	0.0915859	0.0611878
PT-0287L	living	LIV reference 37	Exc1	0.143526	0.121225	0.0223009
PT-0287L	living	LIV reference 37	Exc2	0	0.113218	0.113218
PT-0287L	living	LIV reference 37	Exc3	0	0.00154516	0.00154516
PT-0287L	living	LIV reference 37	Int1	0.0526719	0.0532378	0.000565936
PT-0287L	living	LIV reference 37	Int2	0	0.0717797	0.0717797
PT-0287L	living	LIV reference 37	MG	0.0252662	0.0675657	0.0422994
PT-0287L	living	LIV reference 37	OPC	0.033126	0.0216323	0.0114938
PT-0287L	living	LIV reference 37	Oli	0.684889	0.423234	0.261655
PT-0289L	living	LIV reference 37	Ast	0.121691	0.12136	0.000331129
PT-0289L	living	LIV reference 37	Exc1	0.316247	0.192425	0.123822
PT-0289L	living	LIV reference 37	Exc2	0.0428232	0.282834	0.240011
PT-0289L	living	LIV reference 37	Exc3	0.0459601	0.00692323	0.0390369
PT-0289L	living	LIV reference 37	Int1	0.0928023	0.0395032	0.0532991
PT-0289L	living	LIV reference 37	Int2	0.0726892	0.0360415	0.0366476
PT-0289L	living	LIV reference 37	MG	0.0222104	0.0718795	0.049669
PT-0289L	living	LIV reference 37	OPC	0.0554661	0.0425575	0.0129086
PT-0289L	living	LIV reference 37	Oli	0.216749	0.165954	0.0507946
PT-0290L	living	LIV reference 37	Ast	0.110181	0.142636	0.0324551
PT-0290L	living	LIV reference 37	Exc1	0.45996	0.297271	0.162688
PT-0290L	living	LIV reference 37	Exc2	0	0.104509	0.104509
PT-0290L	living	LIV reference 37	Exc3	0	0.00387072	0.00387072
PT-0290L	living	LIV reference 37	Int1	0.121958	0.0849623	0.036996
PT-0290L	living	LIV reference 37	Int2	0.070959	0.075479	0.00451998
PT-0290L	living	LIV reference 37	MG	0.0192146	0.0605767	0.0413621
PT-0290L	living	LIV reference 37	OPC	0.0553667	0.0307722	0.0245945
PT-0290L	living	LIV reference 37	Oli	0.150721	0.18502	0.0342998
PT-0290R	living	LIV reference 37	Ast	0.112122	0.154851	0.042729
PT-0290R	living	LIV reference 37	Exc1	0.302678	0.171642	0.131036
PT-0290R	living	LIV reference 37	Exc2	0	0.237407	0.237407
PT-0290R	living	LIV reference 37	Exc3	0.0243063	0.00326493	0.0210413
PT-0290R	living	LIV reference 37	Int1	0.109984	0.0676306	0.0423532
PT-0290R	living	LIV reference 37	Int2	0.129158	0.0550373	0.0741203
PT-0290R	living	LIV reference 37	MG	0.0247766	0.0956157	0.070839
PT-0290R	living	LIV reference 37	OPC	0.0363697	0.0298507	0.00651899
PT-0290R	living	LIV reference 37	Oli	0.250707	0.159049	0.0916582
PT-0292L	living	LIV reference 37	Ast	0.116628	0.123671	0.00704304
PT-0292L	living	LIV reference 37	Exc1	0.389313	0.20126	0.188053
PT-0292L	living	LIV reference 37	Exc2	0	0.129579	0.129579
PT-0292L	living	LIV reference 37	Exc3	0	0.00433241	0.00433241
PT-0292L	living	LIV reference 37	Int1	0.0620472	0.0413549	0.0206923
PT-0292L	living	LIV reference 37	Int2	0.00192978	0.03269	0.0307603
PT-0292L	living	LIV reference 37	MG	0.0159793	0.0401733	0.024194
PT-0292L	living	LIV reference 37	OPC	0.0518667	0.0338716	0.0179951
PT-0292L	living	LIV reference 37	Oli	0.335028	0.3718	0.0367722
PT-0292R	living	LIV reference 37	Ast	0.100124	0.141606	0.0414822
PT-0292R	living	LIV reference 37	Exc1	0.467011	0.250122	0.216889
PT-0292R	living	LIV reference 37	Exc2	0	0.175669	0.175669
PT-0292R	living	LIV reference 37	Exc3	0.0166611	0.00340633	0.0132547
PT-0292R	living	LIV reference 37	Int1	0.156636	0.0807786	0.0758571
PT-0292R	living	LIV reference 37	Int2	0.0731359	0.0574209	0.0157149
PT-0292R	living	LIV reference 37	MG	0.0103257	0.0394161	0.0290904
PT-0292R	living	LIV reference 37	OPC	0.0447781	0.0379562	0.00682189
PT-0292R	living	LIV reference 37	Oli	0.114424	0.16253	0.0481061
PT-0295L	living	LIV reference 37	Ast	0.0402555	0.0679743	0.0277188
PT-0295L	living	LIV reference 37	Exc1	0.323189	0.136625	0.186564
PT-0295L	living	LIV reference 37	Exc2	0	0.117349	0.117349
PT-0295L	living	LIV reference 37	Exc3	0	0.0035509	0.0035509
PT-0295L	living	LIV reference 37	Int1	0.0650656	0.0229963	0.0420693
PT-0295L	living	LIV reference 37	Int2	0.0242167	0.0306053	0.00638861
PT-0295L	living	LIV reference 37	MG	0.0173206	0.0720325	0.0547119
PT-0295L	living	LIV reference 37	OPC	0.0560727	0.026209	0.0298637
PT-0295L	living	LIV reference 37	Oli	0.459864	0.512344	0.0524799
PT-0296L	living	LIV reference 37	Ast	0.0481026	0.0860334	0.0379308
PT-0296L	living	LIV reference 37	Exc1	0.228614	0.133427	0.095187
PT-0296L	living	LIV reference 37	Exc2	0	0.40803	0.40803
PT-0296L	living	LIV reference 37	Exc3	0.00619444	0.00130811	0.00488633
PT-0296L	living	LIV reference 37	Int1	0.0527655	0.0308915	0.021874
PT-0296L	living	LIV reference 37	Int2	0.0248813	0.0308915	0.00601024
PT-0296L	living	LIV reference 37	MG	0.00793569	0.0323003	0.0243646
PT-0296L	living	LIV reference 37	OPC	0.0658431	0.0184142	0.0474289
PT-0296L	living	LIV reference 37	Oli	0.542204	0.225096	0.317109
PT-0297L	living	LIV reference 37	Ast	0.0285459	0.0425975	0.0140516
PT-0297L	living	LIV reference 37	Exc1	0.473253	0.10621	0.367044
PT-0297L	living	LIV reference 37	Exc2	0	0.51666	0.51666
PT-0297L	living	LIV reference 37	Exc3	0	0.00132526	0.00132526
PT-0297L	living	LIV reference 37	Int1	0.0883619	0.0249905	0.0633713
PT-0297L	living	LIV reference 37	Int2	0	0.0212041	0.0212041
PT-0297L	living	LIV reference 37	MG	0.0169976	0.0259371	0.00893952
PT-0297L	living	LIV reference 37	OPC	0.0549849	0.0138205	0.0411644
PT-0297L	living	LIV reference 37	Oli	0.315292	0.235328	0.0799642
S00021	postmortem	LIV reference 37	Ast	0.0196097	0.10229	0.0826804
S00021	postmortem	LIV reference 37	Exc1	0.552441	0.200374	0.352067
S00021	postmortem	LIV reference 37	Exc2	0	0.289644	0.289644
S00021	postmortem	LIV reference 37	Exc3	0	0.0036723	0.0036723
S00021	postmortem	LIV reference 37	Int1	0.112918	0.042198	0.07072
S00021	postmortem	LIV reference 37	Int2	0	0.0337184	0.0337184
S00021	postmortem	LIV reference 37	MG	0.01539	0.0389931	0.0236032
S00021	postmortem	LIV reference 37	OPC	0.0685567	0.0233024	0.0452543
S00021	postmortem	LIV reference 37	Oli	0.191439	0.232957	0.0415184
S00253	postmortem	LIV reference 37	Ast	0.0133416	0.103327	0.0899858
S00253	postmortem	LIV reference 37	Exc1	0.609282	0.258441	0.350841
S00253	postmortem	LIV reference 37	Exc2	0	0.129098	0.129098
S00253	postmortem	LIV reference 37	Exc3	0	0.00220192	0.00220192
S00253	postmortem	LIV reference 37	Int1	0.222837	0.0870168	0.13582
S00253	postmortem	LIV reference 37	Int2	0.0684756	0.0914206	0.022945
S00253	postmortem	LIV reference 37	MG	0.00722264	0.0488501	0.0416275
S00253	postmortem	LIV reference 37	OPC	0.0603297	0.0472191	0.0131107
S00253	postmortem	LIV reference 37	Oli	0.00756497	0.212608	0.205043
S00324	postmortem	LIV reference 37	Ast	0.016567	0.0703176	0.0537506
S00324	postmortem	LIV reference 37	Exc1	0.50212	0.29731	0.204809
S00324	postmortem	LIV reference 37	Exc2	0	0.117358	0.117358
S00324	postmortem	LIV reference 37	Exc3	0	0.00826312	0.00826312
S00324	postmortem	LIV reference 37	Int1	0.124424	0.0631886	0.0612351
S00324	postmortem	LIV reference 37	Int2	0	0.0712897	0.0712897
S00324	postmortem	LIV reference 37	MG	0.0125195	0.0425578	0.0300383
S00324	postmortem	LIV reference 37	OPC	0.107849	0.0459603	0.061889
S00324	postmortem	LIV reference 37	Oli	0.192235	0.258425	0.0661898
S00579	postmortem	LIV reference 37	Ast	0.0289111	0.127996	0.0990845
S00579	postmortem	LIV reference 37	Exc1	0.652937	0.26847	0.384466
S00579	postmortem	LIV reference 37	Exc2	0	0.18487	0.18487
S00579	postmortem	LIV reference 37	Exc3	0	0.00386527	0.00386527
S00579	postmortem	LIV reference 37	Int1	0.162682	0.0873551	0.0753267
S00579	postmortem	LIV reference 37	Int2	0	0.0527885	0.0527885
S00579	postmortem	LIV reference 37	MG	0.0139831	0.0495859	0.0356028
S00579	postmortem	LIV reference 37	OPC	0.0566782	0.0470458	0.00963234
S00579	postmortem	LIV reference 37	Oli	0.0651199	0.166207	0.101087
S00935	postmortem	LIV reference 37	Ast	0.0744447	0.108939	0.0344939
S00935	postmortem	LIV reference 37	Exc1	0.282445	0.202314	0.0801304
S00935	postmortem	LIV reference 37	Exc2	0	0.207302	0.207302
S00935	postmortem	LIV reference 37	Exc3	0	0.00798085	0.00798085
S00935	postmortem	LIV reference 37	Int1	0.123277	0.0430966	0.0801802
S00935	postmortem	LIV reference 37	Int2	0.0160655	0.0706305	0.054565
S00935	postmortem	LIV reference 37	MG	0.02633	0.0490822	0.0227522
S00935	postmortem	LIV reference 37	OPC	0.212512	0.0438947	0.168617
S00935	postmortem	LIV reference 37	Oli	0.213979	0.252993	0.0390138
S01447	postmortem	LIV reference 37	Ast	0.0155125	0.107658	0.0921457
S01447	postmortem	LIV reference 37	Exc1	0.571566	0.268923	0.302643
S01447	postmortem	LIV reference 37	Exc2	0	0.193785	0.193785
S01447	postmortem	LIV reference 37	Exc3	0	0.00266371	0.00266371
S01447	postmortem	LIV reference 37	Int1	0.158954	0.0853496	0.0736045
S01447	postmortem	LIV reference 37	Int2	0.0291618	0.0788013	0.0496395
S01447	postmortem	LIV reference 37	MG	0.00819044	0.0351831	0.0269927
S01447	postmortem	LIV reference 37	OPC	0.0725921	0.0390677	0.0335244
S01447	postmortem	LIV reference 37	Oli	0.116767	0.166038	0.0492703
S01462	postmortem	LIV reference 37	Ast	0.020561	0.0807401	0.0601791
S01462	postmortem	LIV reference 37	Exc1	0.640686	0.345248	0.295438
S01462	postmortem	LIV reference 37	Exc2	0	0.171573	0.171573
S01462	postmortem	LIV reference 37	Exc3	0	0.00315391	0.00315391
S01462	postmortem	LIV reference 37	Int1	0.150067	0.0747477	0.0753193
S01462	postmortem	LIV reference 37	Int2	0	0.0836838	0.0836838
S01462	postmortem	LIV reference 37	MG	0.0111837	0.0576114	0.0464277
S01462	postmortem	LIV reference 37	OPC	0.0649428	0.0239697	0.0409731
S01462	postmortem	LIV reference 37	Oli	0.0852952	0.133726	0.0484306
S17633	postmortem	LIV reference 37	Ast	0.0643182	0.095386	0.0310678
S17633	postmortem	LIV reference 37	Exc1	0.358453	0.176336	0.182117
S17633	postmortem	LIV reference 37	Exc2	0	0.119598	0.119598
S17633	postmortem	LIV reference 37	Exc3	0	0.00255825	0.00255825
S17633	postmortem	LIV reference 37	Int1	0.159998	0.0695295	0.0904681
S17633	postmortem	LIV reference 37	Int2	0	0.059936	0.059936
S17633	postmortem	LIV reference 37	MG	0.0284197	0.0824121	0.0539924
S17633	postmortem	LIV reference 37	OPC	0.111161	0.043947	0.0672138
S17633	postmortem	LIV reference 37	Oli	0.226886	0.322522	0.0956352
S19335	postmortem	LIV reference 37	Ast	0.00597355	0.081206	0.0752324
S19335	postmortem	LIV reference 37	Exc1	0.5379	0.238996	0.298903
S19335	postmortem	LIV reference 37	Exc2	0	0.171655	0.171655
S19335	postmortem	LIV reference 37	Exc3	0	0.00396127	0.00396127
S19335	postmortem	LIV reference 37	Int1	0.137879	0.0585387	0.0793407
S19335	postmortem	LIV reference 37	Int2	0.0708691	0.0541373	0.0167317
S19335	postmortem	LIV reference 37	MG	0.0084428	0.084507	0.0760642
S19335	postmortem	LIV reference 37	OPC	0.070181	0.0464349	0.0237462
S19335	postmortem	LIV reference 37	Oli	0.146569	0.237236	0.0906671
T-164	postmortem	LIV reference 37	Ast	0.016424	0.0901904	0.0737664
T-164	postmortem	LIV reference 37	Exc1	0.262867	0.140697	0.12217
T-164	postmortem	LIV reference 37	Exc2	0.035219	0.167869	0.13265
T-164	postmortem	LIV reference 37	Exc3	0	0.00429843	0.00429843
T-164	postmortem	LIV reference 37	Int1	0.0672942	0.0336967	0.0335975
T-164	postmortem	LIV reference 37	Int2	0	0.0420632	0.0420632
T-164	postmortem	LIV reference 37	MG	0.0189875	0.0747621	0.0557745
T-164	postmortem	LIV reference 37	OPC	0.0819914	0.0282469	0.0537445
T-164	postmortem	LIV reference 37	Oli	0.46088	0.388778	0.0721016
T-168	postmortem	LIV reference 37	Ast	0.0462237	0.0754615	0.0292377
T-168	postmortem	LIV reference 37	Exc1	0.186311	0.0696706	0.116641
T-168	postmortem	LIV reference 37	Exc2	0.0741867	0.356678	0.282491
T-168	postmortem	LIV reference 37	Exc3	0	0.00235252	0.00235252
T-168	postmortem	LIV reference 37	Int1	0.0698066	0.0199059	0.0499007
T-168	postmortem	LIV reference 37	Int2	0.00685506	0.0209917	0.0141366
T-168	postmortem	LIV reference 37	MG	0.0229582	0.0475932	0.024635
T-168	postmortem	LIV reference 37	OPC	0.0937651	0.0334781	0.060287
T-168	postmortem	LIV reference 37	Oli	0.47176	0.360478	0.111283
T-2011	postmortem	LIV reference 37	Ast	0.0282043	0.0690759	0.0408716
T-2011	postmortem	LIV reference 37	Exc1	0.210228	0.0824987	0.127729
T-2011	postmortem	LIV reference 37	Exc2	0	0.211564	0.211564
T-2011	postmortem	LIV reference 37	Exc3	0	0.00165204	0.00165204
T-2011	postmortem	LIV reference 37	Int1	0.0905299	0.0362416	0.0542883
T-2011	postmortem	LIV reference 37	Int2	0	0.0248838	0.0248838
T-2011	postmortem	LIV reference 37	MG	0.0193353	0.0694889	0.0501536
T-2011	postmortem	LIV reference 37	OPC	0.0932107	0.0372741	0.0559365
T-2011	postmortem	LIV reference 37	Oli	0.531408	0.455137	0.0762714
T-4639.1	postmortem	LIV reference 37	Ast	0.00920249	0.0634825	0.05428
T-4639.1	postmortem	LIV reference 37	Exc1	0.364606	0.109552	0.255054
T-4639.1	postmortem	LIV reference 37	Exc2	0.00790902	0.244705	0.236796
T-4639.1	postmortem	LIV reference 37	Exc3	0	0.000982533	0.000982533
T-4639.1	postmortem	LIV reference 37	Int1	0.0846516	0.0293668	0.0552848
T-4639.1	postmortem	LIV reference 37	Int2	0	0.0270197	0.0270197
T-4639.1	postmortem	LIV reference 37	MG	0.0083773	0.0254913	0.017114
T-4639.1	postmortem	LIV reference 37	OPC	0.0594079	0.0244541	0.0349537
T-4639.1	postmortem	LIV reference 37	Oli	0.434114	0.451201	0.0170865
T-4915	postmortem	LIV reference 37	Ast	0.145745	0.262295	0.116551
T-4915	postmortem	LIV reference 37	Exc1	0.33633	0.179555	0.156775
T-4915	postmortem	LIV reference 37	Exc2	0	0.0765543	0.0765543
T-4915	postmortem	LIV reference 37	Exc3	0	0.00247448	0.00247448
T-4915	postmortem	LIV reference 37	Int1	0.207452	0.142128	0.0653235
T-4915	postmortem	LIV reference 37	Int2	0	0.0366533	0.0366533
T-4915	postmortem	LIV reference 37	MG	0.00686884	0.039901	0.0330322
T-4915	postmortem	LIV reference 37	OPC	0.118134	0.0796474	0.0384865
T-4915	postmortem	LIV reference 37	Oli	0.146229	0.166873	0.0206435
T-5354	postmortem	LIV reference 37	Ast	0.0255259	0.102605	0.0770794
T-5354	postmortem	LIV reference 37	Exc1	0.430911	0.197432	0.233479
T-5354	postmortem	LIV reference 37	Exc2	0	0.204964	0.204964
T-5354	postmortem	LIV reference 37	Exc3	0	0.00271638	0.00271638
T-5354	postmortem	LIV reference 37	Int1	0.186951	0.0754414	0.11151
T-5354	postmortem	LIV reference 37	Int2	0.0112238	0.0614891	0.0502652
T-5354	postmortem	LIV reference 37	MG	0.0234594	0.0642055	0.0407461
T-5354	postmortem	LIV reference 37	OPC	0.140888	0.0470428	0.093845
T-5354	postmortem	LIV reference 37	Oli	0.13343	0.217187	0.083757
T-563	postmortem	LIV reference 37	Ast	0.0247373	0.102128	0.0773904
T-563	postmortem	LIV reference 37	Exc1	0.531211	0.256814	0.274397
T-563	postmortem	LIV reference 37	Exc2	0	0.203105	0.203105
T-563	postmortem	LIV reference 37	Exc3	0	0.00471535	0.00471535
T-563	postmortem	LIV reference 37	Int1	0.191469	0.112823	0.0786456
T-563	postmortem	LIV reference 37	Int2	0	0.0618746	0.0618746
T-563	postmortem	LIV reference 37	MG	0.0122133	0.0428982	0.0306849
T-563	postmortem	LIV reference 37	OPC	0.0868674	0.039908	0.0469594
T-563	postmortem	LIV reference 37	Oli	0.124178	0.126164	0.00198685
PT-0236R	living	LIV reference 38	Ast	0.0863582	0.06494	0.0214181
PT-0236R	living	LIV reference 38	Exc1	0.265006	0.0956008	0.169406
PT-0236R	living	LIV reference 38	Exc2	0	0.362788	0.362788
PT-0236R	living	LIV reference 38	Exc3	0.00967561	0.00342792	0.00624769
PT-0236R	living	LIV reference 38	Int1	0.102154	0.0194249	0.0827295
PT-0236R	living	LIV reference 38	Int2	0.0819919	0.0276138	0.0543781
PT-0236R	living	LIV reference 38	MG	0.0204844	0.041135	0.0206507
PT-0236R	living	LIV reference 38	OPC	0.0379921	0.0245667	0.0134253
PT-0236R	living	LIV reference 38	Oli	0.392151	0.349457	0.0426937
PT-0237R	living	LIV reference 38	Ast	0.0981291	0.0966719	0.00145717
PT-0237R	living	LIV reference 38	Exc1	0.406158	0.196513	0.209645
PT-0237R	living	LIV reference 38	Exc2	0	0.261094	0.261094
PT-0237R	living	LIV reference 38	Exc3	0.0418488	0.00316957	0.0386793
PT-0237R	living	LIV reference 38	Int1	0.127814	0.0649762	0.0628376
PT-0237R	living	LIV reference 38	Int2	0.0614605	0.050317	0.0111435
PT-0237R	living	LIV reference 38	MG	0.013002	0.046355	0.033353
PT-0237R	living	LIV reference 38	OPC	0.04043	0.0384311	0.00199892
PT-0237R	living	LIV reference 38	Oli	0.196814	0.206815	0.0100008
PT-0261L	living	LIV reference 38	Ast	0.0750164	0.0556735	0.0193429
PT-0261L	living	LIV reference 38	Exc1	0.266101	0.128332	0.137769
PT-0261L	living	LIV reference 38	Exc2	0.0121063	0.169615	0.157509
PT-0261L	living	LIV reference 38	Exc3	0	0.00448219	0.00448219
PT-0261L	living	LIV reference 38	Int1	0.0629477	0.0191083	0.0438394
PT-0261L	living	LIV reference 38	Int2	0.0819813	0.0287804	0.053201
PT-0261L	living	LIV reference 38	MG	0.0469582	0.122199	0.0752404
PT-0261L	living	LIV reference 38	OPC	0.0760283	0.0698278	0.00620048
PT-0261L	living	LIV reference 38	Oli	0.362278	0.38193	0.0196522
PT-0262L	living	LIV reference 38	Ast	0.163765	0.136716	0.0270482
PT-0262L	living	LIV reference 38	Exc1	0.372923	0.184776	0.188147
PT-0262L	living	LIV reference 38	Exc2	0.0225593	0.297164	0.274605
PT-0262L	living	LIV reference 38	Exc3	0	0.00656716	0.00656716
PT-0262L	living	LIV reference 38	Int1	0.0797667	0.030597	0.0491696
PT-0262L	living	LIV reference 38	Int2	0.0645078	0.041194	0.0233138
PT-0262L	living	LIV reference 38	MG	0.0231832	0.0455224	0.0223392
PT-0262L	living	LIV reference 38	OPC	0.0459576	0.0343284	0.0116293
PT-0262L	living	LIV reference 38	Oli	0.22008	0.20597	0.0141101
PT-0264L	living	LIV reference 38	Ast	0.160624	0.0938799	0.0667444
PT-0264L	living	LIV reference 38	Exc1	0.215955	0.0961731	0.119782
PT-0264L	living	LIV reference 38	Exc2	0	0.385123	0.385123
PT-0264L	living	LIV reference 38	Exc3	0.0414487	0.00257991	0.0388688
PT-0264L	living	LIV reference 38	Int1	0.0555802	0.0312455	0.0243347
PT-0264L	living	LIV reference 38	Int2	0.0436083	0.0286656	0.0149427
PT-0264L	living	LIV reference 38	MG	0.011455	0.0194926	0.0080376
PT-0264L	living	LIV reference 38	OPC	0.0275384	0.0190626	0.00847572
PT-0264L	living	LIV reference 38	Oli	0.434997	0.315035	0.119961
PT-0267L	living	LIV reference 38	Ast	0.134845	0.147993	0.0131479
PT-0267L	living	LIV reference 38	Exc1	0.406017	0.240683	0.165333
PT-0267L	living	LIV reference 38	Exc2	0	0.191233	0.191233
PT-0267L	living	LIV reference 38	Exc3	0.00501665	0.00609173	0.00107508
PT-0267L	living	LIV reference 38	Int1	0.164714	0.0625896	0.102124
PT-0267L	living	LIV reference 38	Int2	0.0339146	0.0525561	0.0186415
PT-0267L	living	LIV reference 38	MG	0.0164211	0.0457477	0.0293266
PT-0267L	living	LIV reference 38	OPC	0.0367009	0.0391782	0.00247732
PT-0267L	living	LIV reference 38	Oli	0.171243	0.178691	0.00744754
PT-0267R	living	LIV reference 38	Ast	0.104515	0.161734	0.0572192
PT-0267R	living	LIV reference 38	Exc1	0.537432	0.244339	0.293093
PT-0267R	living	LIV reference 38	Exc2	0.0516122	0.171384	0.119772
PT-0267R	living	LIV reference 38	Exc3	0.0352152	0.00398868	0.0312265
PT-0267R	living	LIV reference 38	Int1	0.147633	0.0663922	0.0812409
PT-0267R	living	LIV reference 38	Int2	0.0413798	0.0542975	0.0129177
PT-0267R	living	LIV reference 38	MG	0.0120009	0.0496655	0.0376645
PT-0267R	living	LIV reference 38	OPC	0.0165171	0.0383428	0.0218257
PT-0267R	living	LIV reference 38	Oli	0.0286958	0.162764	0.134068
PT-0280L	living	LIV reference 38	Ast	0.0214789	0.04815	0.0266712
PT-0280L	living	LIV reference 38	Exc1	0.0364772	0.0800811	0.0436039
PT-0280L	living	LIV reference 38	Exc2	0.0182423	0.21186	0.193618
PT-0280L	living	LIV reference 38	Exc3	0.030577	0.00405474	0.0265223
PT-0280L	living	LIV reference 38	Int1	0	0.00506842	0.00506842
PT-0280L	living	LIV reference 38	Int2	0.00226793	0.0106437	0.00837576
PT-0280L	living	LIV reference 38	MG	0.0121888	0.0319311	0.0197423
PT-0280L	living	LIV reference 38	OPC	0.0185118	0.0197669	0.00125503
PT-0280L	living	LIV reference 38	Oli	0.858105	0.575773	0.282332
PT-0280R	living	LIV reference 38	Ast	0.040592	0.0573593	0.0167673
PT-0280R	living	LIV reference 38	Exc1	0.122839	0.0779221	0.0449172
PT-0280R	living	LIV reference 38	Exc2	0	0.156926	0.156926
PT-0280R	living	LIV reference 38	Exc3	0.00953109	0	0.00953109
PT-0280R	living	LIV reference 38	Int1	0.0538899	0.025974	0.0279159
PT-0280R	living	LIV reference 38	Int2	0.0181456	0.0119048	0.00624083
PT-0280R	living	LIV reference 38	MG	0.0249046	0.0573593	0.0324547
PT-0280R	living	LIV reference 38	OPC	0.0281794	0.0281385	4.086e-05
PT-0280R	living	LIV reference 38	Oli	0.696588	0.572511	0.124077
PT-0282L	living	LIV reference 38	Ast	0.0814736	0.0846942	0.00322059
PT-0282L	living	LIV reference 38	Exc1	0.273433	0.12455	0.148882
PT-0282L	living	LIV reference 38	Exc2	0.0938653	0.393579	0.299713
PT-0282L	living	LIV reference 38	Exc3	0.0139617	0.00166067	0.012301
PT-0282L	living	LIV reference 38	Int1	0.135165	0.0559092	0.0792555
PT-0282L	living	LIV reference 38	Int2	0.0564069	0.0431774	0.0132295
PT-0282L	living	LIV reference 38	MG	0.0244637	0.0379186	0.013455
PT-0282L	living	LIV reference 38	OPC	0.0539993	0.0417935	0.0122058
PT-0282L	living	LIV reference 38	Oli	0.259186	0.197896	0.0612892
PT-0282R	living	LIV reference 38	Ast	0.00565737	0.0214892	0.0158318
PT-0282R	living	LIV reference 38	Exc1	0.0334906	0.0361923	0.00270163
PT-0282R	living	LIV reference 38	Exc2	0.0192774	0.341188	0.32191
PT-0282R	living	LIV reference 38	Exc3	0.00881408	0.000565504	0.00824858
PT-0282R	living	LIV reference 38	Int1	0	0.00245052	0.00245052
PT-0282R	living	LIV reference 38	Int2	0.0060274	0.00452403	0.00150337
PT-0282R	living	LIV reference 38	MG	0.0534386	0.0740811	0.0206424
PT-0282R	living	LIV reference 38	OPC	0.0364363	0.0205467	0.0158897
PT-0282R	living	LIV reference 38	Oli	0.834667	0.492931	0.341736
PT-0283L	living	LIV reference 38	Ast	0.0438729	0.048	0.0041271
PT-0283L	living	LIV reference 38	Exc1	0.118878	0.0542222	0.0646553
PT-0283L	living	LIV reference 38	Exc2	0.0121574	0.135111	0.122954
PT-0283L	living	LIV reference 38	Exc3	0.00782551	0.00266667	0.00515884
PT-0283L	living	LIV reference 38	Int1	0.0195577	0.0204444	0.000886743
PT-0283L	living	LIV reference 38	Int2	0.0542487	0.024	0.0302487
PT-0283L	living	LIV reference 38	MG	0.0133323	0.0293333	0.0160011
PT-0283L	living	LIV reference 38	OPC	0.0170978	0.0124444	0.00465332
PT-0283L	living	LIV reference 38	Oli	0.707778	0.632	0.0757782
PT-0284R	living	LIV reference 38	Ast	0.189455	0.154753	0.0347022
PT-0284R	living	LIV reference 38	Exc1	0.314227	0.217596	0.0966304
PT-0284R	living	LIV reference 38	Exc2	0	0.113119	0.113119
PT-0284R	living	LIV reference 38	Exc3	0.0752678	0.00628437	0.0689834
PT-0284R	living	LIV reference 38	Int1	0.12881	0.0455617	0.0832481
PT-0284R	living	LIV reference 38	Int2	0.0354086	0.043205	0.00779645
PT-0284R	living	LIV reference 38	MG	0.0730327	0.159466	0.0864331
PT-0284R	living	LIV reference 38	OPC	0.0466722	0.043205	0.0034672
PT-0284R	living	LIV reference 38	Oli	0.120544	0.207384	0.0868402
PT-0285L	living	LIV reference 38	Ast	0.0640878	0.102998	0.0389099
PT-0285L	living	LIV reference 38	Exc1	0.42316	0.196772	0.226388
PT-0285L	living	LIV reference 38	Exc2	0	0.259032	0.259032
PT-0285L	living	LIV reference 38	Exc3	0	0.00461184	0.00461184
PT-0285L	living	LIV reference 38	Int1	0.20265	0.0883935	0.114256
PT-0285L	living	LIV reference 38	Int2	0.0385041	0.0322829	0.00622122
PT-0285L	living	LIV reference 38	MG	0.0217419	0.0376633	0.0159214
PT-0285L	living	LIV reference 38	OPC	0.0430911	0.0438125	0.000721305
PT-0285L	living	LIV reference 38	Oli	0.189339	0.195234	0.0058959
PT-0285R	living	LIV reference 38	Ast	0.0694078	0.0580087	0.0113991
PT-0285R	living	LIV reference 38	Exc1	0.108509	0.0813853	0.0271242
PT-0285R	living	LIV reference 38	Exc2	0.0557093	0.191342	0.135633
PT-0285R	living	LIV reference 38	Exc3	0.0415473	0.0034632	0.0380841
PT-0285R	living	LIV reference 38	Int1	0	0.00692641	0.00692641
PT-0285R	living	LIV reference 38	Int2	0.000222246	0.0138528	0.0136306
PT-0285R	living	LIV reference 38	MG	0.0240117	0.0406926	0.0166809
PT-0285R	living	LIV reference 38	OPC	0.0120506	0.0207792	0.00872858
PT-0285R	living	LIV reference 38	Oli	0.688542	0.572294	0.116247
PT-0286L	living	LIV reference 38	Ast	0.0360286	0.0203735	0.0156551
PT-0286L	living	LIV reference 38	Exc1	0.0911204	0.016695	0.0744254
PT-0286L	living	LIV reference 38	Exc2	0.121132	0.632711	0.511579
PT-0286L	living	LIV reference 38	Exc3	0.0196516	0.00141483	0.0182368
PT-0286L	living	LIV reference 38	Int1	0	0.0155631	0.0155631
PT-0286L	living	LIV reference 38	Int2	0.0391101	0.0226372	0.0164728
PT-0286L	living	LIV reference 38	MG	0.0114069	0.0090549	0.00235202
PT-0286L	living	LIV reference 38	OPC	0	0.00452745	0.00452745
PT-0286L	living	LIV reference 38	Oli	0.68155	0.274759	0.406791
PT-0287L	living	LIV reference 38	Ast	0.0528457	0.0915859	0.0387402
PT-0287L	living	LIV reference 38	Exc1	0.232121	0.121225	0.110896
PT-0287L	living	LIV reference 38	Exc2	0	0.113218	0.113218
PT-0287L	living	LIV reference 38	Exc3	0	0.00154516	0.00154516
PT-0287L	living	LIV reference 38	Int1	0.0726738	0.0532378	0.019436
PT-0287L	living	LIV reference 38	Int2	0.0306232	0.0717797	0.0411566
PT-0287L	living	LIV reference 38	MG	0.0339157	0.0675657	0.03365
PT-0287L	living	LIV reference 38	OPC	0.0239793	0.0216323	0.00234703
PT-0287L	living	LIV reference 38	Oli	0.529584	0.423234	0.10635
PT-0288L	living	LIV reference 38	Ast	0.129112	0.18415	0.055038
PT-0288L	living	LIV reference 38	Exc1	0.520749	0.258603	0.262146
PT-0288L	living	LIV reference 38	Exc2	0	0.12513	0.12513
PT-0288L	living	LIV reference 38	Exc3	0.0269798	0.00417101	0.0228088
PT-0288L	living	LIV reference 38	Int1	0.138064	0.101564	0.0364998
PT-0288L	living	LIV reference 38	Int2	0.0698307	0.0698644	3.3711e-05
PT-0288L	living	LIV reference 38	MG	0.0174799	0.0627737	0.0452938
PT-0288L	living	LIV reference 38	OPC	0.0223752	0.0300313	0.00765613
PT-0288L	living	LIV reference 38	Oli	0.0665614	0.141814	0.075253
PT-0289L	living	LIV reference 38	Ast	0.120729	0.12136	0.000631321
PT-0289L	living	LIV reference 38	Exc1	0.345445	0.192425	0.15302
PT-0289L	living	LIV reference 38	Exc2	0.0673793	0.282834	0.215455
PT-0289L	living	LIV reference 38	Exc3	0.0532809	0.00692323	0.0463577
PT-0289L	living	LIV reference 38	Int1	0.13071	0.0395032	0.0912069
PT-0289L	living	LIV reference 38	Int2	0.0339122	0.0360415	0.00212935
PT-0289L	living	LIV reference 38	MG	0.0291946	0.0718795	0.0426848
PT-0289L	living	LIV reference 38	OPC	0.0332588	0.0425575	0.00929874
PT-0289L	living	LIV reference 38	Oli	0.167269	0.165954	0.00131499
PT-0289R	living	LIV reference 38	Ast	0.245529	0.299441	0.0539121
PT-0289R	living	LIV reference 38	Exc1	0.236296	0.185475	0.0508211
PT-0289R	living	LIV reference 38	Exc2	0	0.173184	0.173184
PT-0289R	living	LIV reference 38	Exc3	0.122989	0.00670391	0.116285
PT-0289R	living	LIV reference 38	Int1	0.116823	0.0379888	0.0788342
PT-0289R	living	LIV reference 38	Int2	0.029147	0.0446927	0.0155457
PT-0289R	living	LIV reference 38	MG	0.0581483	0.107263	0.0491143
PT-0289R	living	LIV reference 38	OPC	0.0223145	0.0301676	0.00785306
PT-0289R	living	LIV reference 38	Oli	0.146133	0.0692737	0.0768591
PT-0290L	living	LIV reference 38	Ast	0.130213	0.142636	0.0124229
PT-0290L	living	LIV reference 38	Exc1	0.49726	0.297271	0.199989
PT-0290L	living	LIV reference 38	Exc2	0	0.104509	0.104509
PT-0290L	living	LIV reference 38	Exc3	0.0190889	0.00387072	0.0152182
PT-0290L	living	LIV reference 38	Int1	0.117603	0.0849623	0.032641
PT-0290L	living	LIV reference 38	Int2	0.071963	0.075479	0.00351599
PT-0290L	living	LIV reference 38	MG	0.0149355	0.0605767	0.0456413
PT-0290L	living	LIV reference 38	OPC	0.0326277	0.0307722	0.00185547
PT-0290L	living	LIV reference 38	Oli	0.112329	0.18502	0.0726911
PT-0290R	living	LIV reference 38	Ast	0.120022	0.154851	0.0348292
PT-0290R	living	LIV reference 38	Exc1	0.317385	0.171642	0.145743
PT-0290R	living	LIV reference 38	Exc2	0	0.237407	0.237407
PT-0290R	living	LIV reference 38	Exc3	0.0588427	0.00326493	0.0555777
PT-0290R	living	LIV reference 38	Int1	0.136081	0.0676306	0.0684508
PT-0290R	living	LIV reference 38	Int2	0.0614188	0.0550373	0.00638153
PT-0290R	living	LIV reference 38	MG	0.0264981	0.0956157	0.0691176
PT-0290R	living	LIV reference 38	OPC	0.0196471	0.0298507	0.0102037
PT-0290R	living	LIV reference 38	Oli	0.239703	0.159049	0.0806542
PT-0292L	living	LIV reference 38	Ast	0.140775	0.123671	0.0171042
PT-0292L	living	LIV reference 38	Exc1	0.4251	0.20126	0.22384
PT-0292L	living	LIV reference 38	Exc2	0.0201978	0.129579	0.109381
PT-0292L	living	LIV reference 38	Exc3	0.0124132	0.00433241	0.00808082
PT-0292L	living	LIV reference 38	Int1	0.0624317	0.0413549	0.0210768
PT-0292L	living	LIV reference 38	Int2	0.0421026	0.03269	0.00941255
PT-0292L	living	LIV reference 38	MG	0.0185222	0.0401733	0.0216511
PT-0292L	living	LIV reference 38	OPC	0.0270622	0.0338716	0.00680936
PT-0292L	living	LIV reference 38	Oli	0.235915	0.3718	0.135885
PT-0292R	living	LIV reference 38	Ast	0.100326	0.141606	0.0412797
PT-0292R	living	LIV reference 38	Exc1	0.490452	0.250122	0.240331
PT-0292R	living	LIV reference 38	Exc2	0	0.175669	0.175669
PT-0292R	living	LIV reference 38	Exc3	0.0554782	0.00340633	0.0520719
PT-0292R	living	LIV reference 38	Int1	0.134278	0.0807786	0.0534991
PT-0292R	living	LIV reference 38	Int2	0.0606064	0.0574209	0.00318544
PT-0292R	living	LIV reference 38	MG	0.0148805	0.0394161	0.0245355
PT-0292R	living	LIV reference 38	OPC	0.023715	0.0379562	0.0142412
PT-0292R	living	LIV reference 38	Oli	0.0997246	0.16253	0.0628058
PT-0296L	living	LIV reference 38	Ast	0.086466	0.0860334	0.000432612
PT-0296L	living	LIV reference 38	Exc1	0.319953	0.133427	0.186525
PT-0296L	living	LIV reference 38	Exc2	0	0.40803	0.40803
PT-0296L	living	LIV reference 38	Exc3	0	0.00130811	0.00130811
PT-0296L	living	LIV reference 38	Int1	0.0793853	0.0308915	0.0484938
PT-0296L	living	LIV reference 38	Int2	0.0602294	0.0308915	0.0293378
PT-0296L	living	LIV reference 38	MG	0.0246666	0.0323003	0.00763365
PT-0296L	living	LIV reference 38	OPC	0.0402747	0.0184142	0.0218605
PT-0296L	living	LIV reference 38	Oli	0.380131	0.225096	0.155035
PT-0297L	living	LIV reference 38	Ast	0.0432944	0.0425975	0.000696895
PT-0297L	living	LIV reference 38	Exc1	0.577015	0.10621	0.470805
PT-0297L	living	LIV reference 38	Exc2	0.0117722	0.51666	0.504888
PT-0297L	living	LIV reference 38	Exc3	0	0.00132526	0.00132526
PT-0297L	living	LIV reference 38	Int1	0.100718	0.0249905	0.0757274
PT-0297L	living	LIV reference 38	Int2	0.0344163	0.0212041	0.0132122
PT-0297L	living	LIV reference 38	MG	0.0143984	0.0259371	0.0115388
PT-0297L	living	LIV reference 38	OPC	0.0252833	0.0138205	0.0114628
PT-0297L	living	LIV reference 38	Oli	0.184701	0.235328	0.0506263
S00021	postmortem	LIV reference 38	Ast	0.0426866	0.10229	0.0596036
S00021	postmortem	LIV reference 38	Exc1	0.644859	0.200374	0.444485
S00021	postmortem	LIV reference 38	Exc2	0	0.289644	0.289644
S00021	postmortem	LIV reference 38	Exc3	0	0.0036723	0.0036723
S00021	postmortem	LIV reference 38	Int1	0.0793385	0.042198	0.0371404
S00021	postmortem	LIV reference 38	Int2	0.0855881	0.0337184	0.0518697
S00021	postmortem	LIV reference 38	MG	0.0120525	0.0389931	0.0269406
S00021	postmortem	LIV reference 38	OPC	0.0300634	0.0233024	0.00676098
S00021	postmortem	LIV reference 38	Oli	0.0882485	0.232957	0.144709
S00253	postmortem	LIV reference 38	Ast	0.00462363	0.103327	0.0987037
S00253	postmortem	LIV reference 38	Exc1	0.558495	0.258441	0.300055
S00253	postmortem	LIV reference 38	Exc2	0.0927905	0.129098	0.0363076
S00253	postmortem	LIV reference 38	Exc3	0	0.00220192	0.00220192
S00253	postmortem	LIV reference 38	Int1	0.207204	0.0870168	0.120187
S00253	postmortem	LIV reference 38	Int2	0.111428	0.0914206	0.0200075
S00253	postmortem	LIV reference 38	MG	0.00740553	0.0488501	0.0414446
S00253	postmortem	LIV reference 38	OPC	0.0111442	0.0472191	0.0360749
S00253	postmortem	LIV reference 38	Oli	0	0.212608	0.212608
S00324	postmortem	LIV reference 38	Ast	0.0315642	0.0703176	0.0387534
S00324	postmortem	LIV reference 38	Exc1	0.572802	0.29731	0.275492
S00324	postmortem	LIV reference 38	Exc2	0	0.117358	0.117358
S00324	postmortem	LIV reference 38	Exc3	0	0.00826312	0.00826312
S00324	postmortem	LIV reference 38	Int1	0.0887084	0.0631886	0.0255199
S00324	postmortem	LIV reference 38	Int2	0.145199	0.0712897	0.0739096
S00324	postmortem	LIV reference 38	MG	0.0105633	0.0425578	0.0319944
S00324	postmortem	LIV reference 38	OPC	0.0613855	0.0459603	0.0154252
S00324	postmortem	LIV reference 38	Oli	0.0691021	0.258425	0.189323
S00556	postmortem	LIV reference 38	Ast	0.0274794	0.064187	0.0367076
S00556	postmortem	LIV reference 38	Exc1	0.663264	0.258942	0.404321
S00556	postmortem	LIV reference 38	Exc2	0	0.187514	0.187514
S00556	postmortem	LIV reference 38	Exc3	0	0.000987492	0.000987492
S00556	postmortem	LIV reference 38	Int1	0.0934416	0.0729647	0.0204769
S00556	postmortem	LIV reference 38	Int2	0.0722821	0.0552995	0.0169825
S00556	postmortem	LIV reference 38	MG	0.00398309	0.0380733	0.0340902
S00556	postmortem	LIV reference 38	OPC	0.0363138	0.0358789	0.000434949
S00556	postmortem	LIV reference 38	Oli	0.0890634	0.25598	0.166916
S00579	postmortem	LIV reference 38	Ast	0.0253456	0.127996	0.10265
S00579	postmortem	LIV reference 38	Exc1	0.706491	0.26847	0.43802
S00579	postmortem	LIV reference 38	Exc2	0	0.18487	0.18487
S00579	postmortem	LIV reference 38	Exc3	0	0.00386527	0.00386527
S00579	postmortem	LIV reference 38	Int1	0.16446	0.0873551	0.0771049
S00579	postmortem	LIV reference 38	Int2	0.0623689	0.0527885	0.00958042
S00579	postmortem	LIV reference 38	MG	0.00976325	0.0495859	0.0398226
S00579	postmortem	LIV reference 38	OPC	0.0218837	0.0470458	0.0251621
S00579	postmortem	LIV reference 38	Oli	0	0.166207	0.166207
S00935	postmortem	LIV reference 38	Ast	0.0948863	0.108939	0.0140522
S00935	postmortem	LIV reference 38	Exc1	0.353139	0.202314	0.150825
S00935	postmortem	LIV reference 38	Exc2	0.00496004	0.207302	0.202342
S00935	postmortem	LIV reference 38	Exc3	0.0130488	0.00798085	0.00506797
S00935	postmortem	LIV reference 38	Int1	0.0943561	0.0430966	0.0512596
S00935	postmortem	LIV reference 38	Int2	0.148349	0.0706305	0.0777181
S00935	postmortem	LIV reference 38	MG	0.0336623	0.0490822	0.0154199
S00935	postmortem	LIV reference 38	OPC	0.121384	0.0438947	0.0774892
S00935	postmortem	LIV reference 38	Oli	0.111461	0.252993	0.141532
S01447	postmortem	LIV reference 38	Ast	0.028579	0.107658	0.0790791
S01447	postmortem	LIV reference 38	Exc1	0.61488	0.268923	0.345956
S01447	postmortem	LIV reference 38	Exc2	0	0.193785	0.193785
S01447	postmortem	LIV reference 38	Exc3	0	0.00266371	0.00266371
S01447	postmortem	LIV reference 38	Int1	0.12628	0.0853496	0.0409301
S01447	postmortem	LIV reference 38	Int2	0.164837	0.0788013	0.0860354
S01447	postmortem	LIV reference 38	MG	0.00297768	0.0351831	0.0322055
S01447	postmortem	LIV reference 38	OPC	0.0242901	0.0390677	0.0147776
S01447	postmortem	LIV reference 38	Oli	0.0291015	0.166038	0.136936
S01462	postmortem	LIV reference 38	Ast	0.0264902	0.0807401	0.05425
S01462	postmortem	LIV reference 38	Exc1	0.731521	0.345248	0.386273
S01462	postmortem	LIV reference 38	Exc2	0	0.171573	0.171573
S01462	postmortem	LIV reference 38	Exc3	0	0.00315391	0.00315391
S01462	postmortem	LIV reference 38	Int1	0.0939556	0.0747477	0.0192079
S01462	postmortem	LIV reference 38	Int2	0.102712	0.0836838	0.0190283
S01462	postmortem	LIV reference 38	MG	0.00678048	0.0576114	0.050831
S01462	postmortem	LIV reference 38	OPC	0.0203879	0.0239697	0.00358185
S01462	postmortem	LIV reference 38	Oli	0.00458157	0.133726	0.129144
S11088	postmortem	LIV reference 38	Ast	0.0169859	0.0462103	0.0292244
S11088	postmortem	LIV reference 38	Exc1	0.523362	0.183311	0.340051
S11088	postmortem	LIV reference 38	Exc2	0	0.151382	0.151382
S11088	postmortem	LIV reference 38	Exc3	0	0.000918086	0.000918086
S11088	postmortem	LIV reference 38	Int1	0.160547	0.0771192	0.0834274
S11088	postmortem	LIV reference 38	Int2	0.0786736	0.053249	0.0254246
S11088	postmortem	LIV reference 38	MG	0.0152477	0.0900745	0.0748268
S11088	postmortem	LIV reference 38	OPC	0.0484032	0.0440681	0.00433507
S11088	postmortem	LIV reference 38	Oli	0.130139	0.315924	0.185785
S17633	postmortem	LIV reference 38	Ast	0.0854745	0.095386	0.00991154
S17633	postmortem	LIV reference 38	Exc1	0.436759	0.176336	0.260422
S17633	postmortem	LIV reference 38	Exc2	0.0221338	0.119598	0.0974642
S17633	postmortem	LIV reference 38	Exc3	0	0.00255825	0.00255825
S17633	postmortem	LIV reference 38	Int1	0.159517	0.0695295	0.0899876
S17633	postmortem	LIV reference 38	Int2	0.0998336	0.059936	0.0398975
S17633	postmortem	LIV reference 38	MG	0.0211753	0.0824121	0.0612367
S17633	postmortem	LIV reference 38	OPC	0.0645335	0.043947	0.0205865
S17633	postmortem	LIV reference 38	Oli	0.0876884	0.322522	0.234833
S17680	postmortem	LIV reference 38	Ast	0.0199058	0.0672977	0.0473919
S17680	postmortem	LIV reference 38	Exc1	0.670866	0.221959	0.448906
S17680	postmortem	LIV reference 38	Exc2	0	0.19451	0.19451
S17680	postmortem	LIV reference 38	Exc3	0.000105447	0.00586843	0.00576299
S17680	postmortem	LIV reference 38	Int1	0.0503984	0.034548	0.0158503
S17680	postmortem	LIV reference 38	Int2	0.049835	0.0266919	0.0231431
S17680	postmortem	LIV reference 38	MG	0.00376571	0.0327496	0.0289839
S17680	postmortem	LIV reference 38	OPC	0.0218121	0.0302887	0.00847658
S17680	postmortem	LIV reference 38	Oli	0.179549	0.372078	0.192529
S19335	postmortem	LIV reference 38	Ast	0.0156763	0.081206	0.0655296
S19335	postmortem	LIV reference 38	Exc1	0.632425	0.238996	0.393428
S19335	postmortem	LIV reference 38	Exc2	0	0.171655	0.171655
S19335	postmortem	LIV reference 38	Exc3	0.0110177	0.00396127	0.00705641
S19335	postmortem	LIV reference 38	Int1	0.119281	0.0585387	0.060742
S19335	postmortem	LIV reference 38	Int2	0.0888872	0.0541373	0.0347499
S19335	postmortem	LIV reference 38	MG	0.00781035	0.084507	0.0766967
S19335	postmortem	LIV reference 38	OPC	0.0287846	0.0464349	0.0176502
S19335	postmortem	LIV reference 38	Oli	0.0827945	0.237236	0.154441
T-111	postmortem	LIV reference 38	Ast	0.0165114	0.0807944	0.064283
T-111	postmortem	LIV reference 38	Exc1	0.706147	0.362156	0.34399
T-111	postmortem	LIV reference 38	Exc2	0	0.177624	0.177624
T-111	postmortem	LIV reference 38	Exc3	0.00692832	0.00444061	0.00248771
T-111	postmortem	LIV reference 38	Int1	0.0957618	0.0548908	0.040871
T-111	postmortem	LIV reference 38	Int2	0.108261	0.0953497	0.0129115
T-111	postmortem	LIV reference 38	MG	0.00590796	0.0259035	0.0199956
T-111	postmortem	LIV reference 38	OPC	0.025177	0.0545208	0.0293438
T-111	postmortem	LIV reference 38	Oli	0.0234691	0.130751	0.107282
T-164	postmortem	LIV reference 38	Ast	0.0407291	0.0901904	0.0494612
T-164	postmortem	LIV reference 38	Exc1	0.258527	0.140697	0.11783
T-164	postmortem	LIV reference 38	Exc2	0.305094	0.167869	0.137225
T-164	postmortem	LIV reference 38	Exc3	0	0.00429843	0.00429843
T-164	postmortem	LIV reference 38	Int1	0.0443664	0.0336967	0.0106698
T-164	postmortem	LIV reference 38	Int2	0.070147	0.0420632	0.0280838
T-164	postmortem	LIV reference 38	MG	0.0187002	0.0747621	0.0560619
T-164	postmortem	LIV reference 38	OPC	0.030529	0.0282469	0.00228216
T-164	postmortem	LIV reference 38	Oli	0.209776	0.388778	0.179002
T-5354	postmortem	LIV reference 38	Ast	0.0424383	0.102605	0.060167
T-5354	postmortem	LIV reference 38	Exc1	0.486663	0.197432	0.289231
T-5354	postmortem	LIV reference 38	Exc2	0	0.204964	0.204964
T-5354	postmortem	LIV reference 38	Exc3	0	0.00271638	0.00271638
T-5354	postmortem	LIV reference 38	Int1	0.143564	0.0754414	0.0681231
T-5354	postmortem	LIV reference 38	Int2	0.167499	0.0614891	0.106009
T-5354	postmortem	LIV reference 38	MG	0.0139911	0.0642055	0.0502144
T-5354	postmortem	LIV reference 38	OPC	0.0654281	0.0470428	0.0183852
T-5354	postmortem	LIV reference 38	Oli	0.0595937	0.217187	0.157594
T-563	postmortem	LIV reference 38	Ast	0.040862	0.102128	0.0612657
T-563	postmortem	LIV reference 38	Exc1	0.609923	0.256814	0.353109
T-563	postmortem	LIV reference 38	Exc2	0	0.203105	0.203105
T-563	postmortem	LIV reference 38	Exc3	0	0.00471535	0.00471535
T-563	postmortem	LIV reference 38	Int1	0.139711	0.112823	0.0268874
T-563	postmortem	LIV reference 38	Int2	0.125356	0.0618746	0.0634815
T-563	postmortem	LIV reference 38	MG	0.00878631	0.0428982	0.0341119
T-563	postmortem	LIV reference 38	OPC	0.031786	0.039908	0.00812198
T-563	postmortem	LIV reference 38	Oli	0.0346149	0.126164	0.0915496
PT-0236R	living	LIV reference 39	Ast	0.0673672	0.06494	0.00242724
PT-0236R	living	LIV reference 39	Exc1	0.233371	0.0956008	0.13777
PT-0236R	living	LIV reference 39	Exc2	0.0718642	0.362788	0.290924
PT-0236R	living	LIV reference 39	Exc3	0	0.00342792	0.00342792
PT-0236R	living	LIV reference 39	Int1	0.0646328	0.0194249	0.0452079
PT-0236R	living	LIV reference 39	Int2	0.0854963	0.0276138	0.0578825
PT-0236R	living	LIV reference 39	MG	0.0215871	0.041135	0.0195479
PT-0236R	living	LIV reference 39	OPC	0.0440117	0.0245667	0.0194449
PT-0236R	living	LIV reference 39	Oli	0.406891	0.349457	0.0574338
PT-0237R	living	LIV reference 39	Ast	0.0909814	0.0966719	0.00569055
PT-0237R	living	LIV reference 39	Exc1	0.415358	0.196513	0.218845
PT-0237R	living	LIV reference 39	Exc2	0	0.261094	0.261094
PT-0237R	living	LIV reference 39	Exc3	0.0128248	0.00316957	0.00965524
PT-0237R	living	LIV reference 39	Int1	0.0931836	0.0649762	0.0282074
PT-0237R	living	LIV reference 39	Int2	0.0936939	0.050317	0.043377
PT-0237R	living	LIV reference 39	MG	0.010518	0.046355	0.035837
PT-0237R	living	LIV reference 39	OPC	0.0433394	0.0384311	0.00490838
PT-0237R	living	LIV reference 39	Oli	0.229322	0.206815	0.0225072
PT-0256L	living	LIV reference 39	Ast	0.02895	0.0326853	0.00373537
PT-0256L	living	LIV reference 39	Exc1	0.360623	0.0596026	0.30102
PT-0256L	living	LIV reference 39	Exc2	0.0573856	0.367656	0.310271
PT-0256L	living	LIV reference 39	Exc3	0	0.000640889	0.000640889
PT-0256L	living	LIV reference 39	Int1	0.0860917	0.0243538	0.0617379
PT-0256L	living	LIV reference 39	Int2	0.00736791	0.0134587	0.00609075
PT-0256L	living	LIV reference 39	MG	0.031051	0.0354625	0.00441154
PT-0256L	living	LIV reference 39	OPC	0.0545429	0.0153813	0.0391616
PT-0256L	living	LIV reference 39	Oli	0.37234	0.447768	0.0754279
PT-0257R	living	LIV reference 39	Ast	0.187527	0.171048	0.0164795
PT-0257R	living	LIV reference 39	Exc1	0.274517	0.152351	0.122166
PT-0257R	living	LIV reference 39	Exc2	0	0.212144	0.212144
PT-0257R	living	LIV reference 39	Exc3	0.0217002	0.00481303	0.0168872
PT-0257R	living	LIV reference 39	Int1	0.0296615	0.0362829	0.00662141
PT-0257R	living	LIV reference 39	Int2	0.0739149	0.0436875	0.0302274
PT-0257R	living	LIV reference 39	MG	0.00240473	0.0225842	0.0201795
PT-0257R	living	LIV reference 39	OPC	0.0223675	0.0338763	0.0115089
PT-0257R	living	LIV reference 39	Oli	0.379671	0.299334	0.0803372
PT-0262L	living	LIV reference 39	Ast	0.157552	0.136716	0.020836
PT-0262L	living	LIV reference 39	Exc1	0.334453	0.184776	0.149677
PT-0262L	living	LIV reference 39	Exc2	0.0174791	0.297164	0.279685
PT-0262L	living	LIV reference 39	Exc3	0.00861584	0.00656716	0.00204868
PT-0262L	living	LIV reference 39	Int1	0.0589819	0.030597	0.0283849
PT-0262L	living	LIV reference 39	Int2	0.0637333	0.041194	0.0225392
PT-0262L	living	LIV reference 39	MG	0.0187079	0.0455224	0.0268145
PT-0262L	living	LIV reference 39	OPC	0.0584273	0.0343284	0.0240989
PT-0262L	living	LIV reference 39	Oli	0.277364	0.20597	0.0713941
PT-0264L	living	LIV reference 39	Ast	0.136058	0.0938799	0.0421784
PT-0264L	living	LIV reference 39	Exc1	0.189044	0.0961731	0.092871
PT-0264L	living	LIV reference 39	Exc2	0	0.385123	0.385123
PT-0264L	living	LIV reference 39	Exc3	0.02287	0.00257991	0.0202901
PT-0264L	living	LIV reference 39	Int1	0.0353983	0.0312455	0.00415273
PT-0264L	living	LIV reference 39	Int2	0.0586424	0.0286656	0.0299768
PT-0264L	living	LIV reference 39	MG	0.00446422	0.0194926	0.0150284
PT-0264L	living	LIV reference 39	OPC	0.0278925	0.0190626	0.00882985
PT-0264L	living	LIV reference 39	Oli	0.516247	0.315035	0.201212
PT-0264R	living	LIV reference 39	Ast	0.0878138	0.0919685	0.00415473
PT-0264R	living	LIV reference 39	Exc1	0.384138	0.157291	0.226847
PT-0264R	living	LIV reference 39	Exc2	0.0255852	0.37285	0.347265
PT-0264R	living	LIV reference 39	Exc3	0	0.00340157	0.00340157
PT-0264R	living	LIV reference 39	Int1	0.0889593	0.0305512	0.0584081
PT-0264R	living	LIV reference 39	Int2	0.0675079	0.0370394	0.0304686
PT-0264R	living	LIV reference 39	MG	0.0240466	0.0329449	0.00889824
PT-0264R	living	LIV reference 39	OPC	0.0480268	0.0215433	0.0264835
PT-0264R	living	LIV reference 39	Oli	0.254387	0.208126	0.0462608
PT-0267R	living	LIV reference 39	Ast	0.108077	0.161734	0.053657
PT-0267R	living	LIV reference 39	Exc1	0.586489	0.244339	0.34215
PT-0267R	living	LIV reference 39	Exc2	0.0260223	0.171384	0.145362
PT-0267R	living	LIV reference 39	Exc3	0	0.00398868	0.00398868
PT-0267R	living	LIV reference 39	Int1	0.11516	0.0663922	0.0487674
PT-0267R	living	LIV reference 39	Int2	0.062987	0.0542975	0.00868948
PT-0267R	living	LIV reference 39	MG	0.0159397	0.0496655	0.0337257
PT-0267R	living	LIV reference 39	OPC	0.0278035	0.0383428	0.0105393
PT-0267R	living	LIV reference 39	Oli	0.0488554	0.162764	0.113908
PT-0280L	living	LIV reference 39	Ast	0.0180245	0.04815	0.0301255
PT-0280L	living	LIV reference 39	Exc1	0.0250026	0.0800811	0.0550784
PT-0280L	living	LIV reference 39	Exc2	0.0568502	0.21186	0.15501
PT-0280L	living	LIV reference 39	Exc3	0.0207605	0.00405474	0.0167058
PT-0280L	living	LIV reference 39	Int1	0	0.00506842	0.00506842
PT-0280L	living	LIV reference 39	Int2	0.00778158	0.0106437	0.00286211
PT-0280L	living	LIV reference 39	MG	0.0110975	0.0319311	0.0208336
PT-0280L	living	LIV reference 39	OPC	0.019796	0.0197669	2.90978e-05
PT-0280L	living	LIV reference 39	Oli	0.839764	0.575773	0.263991
PT-0280R	living	LIV reference 39	Ast	0.0316006	0.0573593	0.0257587
PT-0280R	living	LIV reference 39	Exc1	0.103429	0.0779221	0.0255074
PT-0280R	living	LIV reference 39	Exc2	0	0.156926	0.156926
PT-0280R	living	LIV reference 39	Exc3	0	0	0
PT-0280R	living	LIV reference 39	Int1	0.0386292	0.025974	0.0126552
PT-0280R	living	LIV reference 39	Int2	0.0120342	0.0119048	0.000129454
PT-0280R	living	LIV reference 39	MG	0.0223574	0.0573593	0.0350019
PT-0280R	living	LIV reference 39	OPC	0.0266852	0.0281385	0.00145329
PT-0280R	living	LIV reference 39	Oli	0.760996	0.572511	0.188486
PT-0282L	living	LIV reference 39	Ast	0.0842926	0.0846942	0.000401538
PT-0282L	living	LIV reference 39	Exc1	0.296656	0.12455	0.172105
PT-0282L	living	LIV reference 39	Exc2	0.107269	0.393579	0.28631
PT-0282L	living	LIV reference 39	Exc3	0.00662078	0.00166067	0.00496011
PT-0282L	living	LIV reference 39	Int1	0.0751969	0.0559092	0.0192877
PT-0282L	living	LIV reference 39	Int2	0.0885153	0.0431774	0.0453379
PT-0282L	living	LIV reference 39	MG	0.0280437	0.0379186	0.00987492
PT-0282L	living	LIV reference 39	OPC	0.0654195	0.0417935	0.023626
PT-0282L	living	LIV reference 39	Oli	0.240422	0.197896	0.0425256
PT-0283L	living	LIV reference 39	Ast	0.0297781	0.048	0.0182219
PT-0283L	living	LIV reference 39	Exc1	0.088193	0.0542222	0.0339708
PT-0283L	living	LIV reference 39	Exc2	0.0559397	0.135111	0.0791715
PT-0283L	living	LIV reference 39	Exc3	0.00267123	0.00266667	4.55851e-06
PT-0283L	living	LIV reference 39	Int1	0.0254985	0.0204444	0.00505409
PT-0283L	living	LIV reference 39	Int2	0.0510948	0.024	0.0270948
PT-0283L	living	LIV reference 39	MG	0.00843782	0.0293333	0.0208955
PT-0283L	living	LIV reference 39	OPC	0.0183639	0.0124444	0.00591942
PT-0283L	living	LIV reference 39	Oli	0.71608	0.632	0.0840798
PT-0284R	living	LIV reference 39	Ast	0.187982	0.154753	0.0332296
PT-0284R	living	LIV reference 39	Exc1	0.348236	0.217596	0.13064
PT-0284R	living	LIV reference 39	Exc2	0	0.113119	0.113119
PT-0284R	living	LIV reference 39	Exc3	0.0153601	0.00628437	0.00907577
PT-0284R	living	LIV reference 39	Int1	0.106371	0.0455617	0.0608094
PT-0284R	living	LIV reference 39	Int2	0.0629578	0.043205	0.0197528
PT-0284R	living	LIV reference 39	MG	0.0798645	0.159466	0.0796013
PT-0284R	living	LIV reference 39	OPC	0.0473675	0.043205	0.0041625
PT-0284R	living	LIV reference 39	Oli	0.141016	0.207384	0.0663682
PT-0285L	living	LIV reference 39	Ast	0.068056	0.102998	0.0349417
PT-0285L	living	LIV reference 39	Exc1	0.346498	0.196772	0.149726
PT-0285L	living	LIV reference 39	Exc2	0	0.259032	0.259032
PT-0285L	living	LIV reference 39	Exc3	0.0114457	0.00461184	0.00683391
PT-0285L	living	LIV reference 39	Int1	0.201944	0.0883935	0.11355
PT-0285L	living	LIV reference 39	Int2	0.0616286	0.0322829	0.0293457
PT-0285L	living	LIV reference 39	MG	0.0246776	0.0376633	0.0129857
PT-0285L	living	LIV reference 39	OPC	0.0469889	0.0438125	0.00317642
PT-0285L	living	LIV reference 39	Oli	0.232389	0.195234	0.0371542
PT-0285R	living	LIV reference 39	Ast	0.05899	0.0580087	0.000981304
PT-0285R	living	LIV reference 39	Exc1	0.0927943	0.0813853	0.011409
PT-0285R	living	LIV reference 39	Exc2	0	0.191342	0.191342
PT-0285R	living	LIV reference 39	Exc3	0.0159692	0.0034632	0.012506
PT-0285R	living	LIV reference 39	Int1	0	0.00692641	0.00692641
PT-0285R	living	LIV reference 39	Int2	0.019452	0.0138528	0.00559923
PT-0285R	living	LIV reference 39	MG	0.0217286	0.0406926	0.0189641
PT-0285R	living	LIV reference 39	OPC	0.0139554	0.0207792	0.00682382
PT-0285R	living	LIV reference 39	Oli	0.777111	0.572294	0.204816
PT-0286L	living	LIV reference 39	Ast	0.0273019	0.0203735	0.00692837
PT-0286L	living	LIV reference 39	Exc1	0.10908	0.016695	0.0923846
PT-0286L	living	LIV reference 39	Exc2	0.00297685	0.632711	0.629734
PT-0286L	living	LIV reference 39	Exc3	0	0.00141483	0.00141483
PT-0286L	living	LIV reference 39	Int1	0.020049	0.0155631	0.00448586
PT-0286L	living	LIV reference 39	Int2	0.0140008	0.0226372	0.00863641
PT-0286L	living	LIV reference 39	MG	0.0112683	0.0090549	0.00221338
PT-0286L	living	LIV reference 39	OPC	0.00852191	0.00452745	0.00399446
PT-0286L	living	LIV reference 39	Oli	0.806802	0.274759	0.532042
PT-0286R	living	LIV reference 39	Ast	0.0977965	0.106648	0.00885169
PT-0286R	living	LIV reference 39	Exc1	0.244316	0.182133	0.0621835
PT-0286R	living	LIV reference 39	Exc2	0	0.177978	0.177978
PT-0286R	living	LIV reference 39	Exc3	0.0108398	0.00657895	0.00426085
PT-0286R	living	LIV reference 39	Int1	0.0182009	0.0193906	0.00118968
PT-0286R	living	LIV reference 39	Int2	0.0441412	0.0311634	0.0129778
PT-0286R	living	LIV reference 39	MG	0.010737	0.0294321	0.0186951
PT-0286R	living	LIV reference 39	OPC	0.016572	0.0190443	0.0024723
PT-0286R	living	LIV reference 39	Oli	0.54901	0.373615	0.175395
PT-0287L	living	LIV reference 39	Ast	0.0353443	0.0915859	0.0562416
PT-0287L	living	LIV reference 39	Exc1	0.182821	0.121225	0.0615964
PT-0287L	living	LIV reference 39	Exc2	0	0.113218	0.113218
PT-0287L	living	LIV reference 39	Exc3	0	0.00154516	0.00154516
PT-0287L	living	LIV reference 39	Int1	0.0678145	0.0532378	0.0145767
PT-0287L	living	LIV reference 39	Int2	0.0140441	0.0717797	0.0577356
PT-0287L	living	LIV reference 39	MG	0.0334857	0.0675657	0.0340799
PT-0287L	living	LIV reference 39	OPC	0.0206814	0.0216323	0.000950842
PT-0287L	living	LIV reference 39	Oli	0.629031	0.423234	0.205798
PT-0288L	living	LIV reference 39	Ast	0.131322	0.18415	0.0528284
PT-0288L	living	LIV reference 39	Exc1	0.517396	0.258603	0.258793
PT-0288L	living	LIV reference 39	Exc2	0	0.12513	0.12513
PT-0288L	living	LIV reference 39	Exc3	0.00387482	0.00417101	0.000296187
PT-0288L	living	LIV reference 39	Int1	0.141153	0.101564	0.0395885
PT-0288L	living	LIV reference 39	Int2	0.101838	0.0698644	0.0319736
PT-0288L	living	LIV reference 39	MG	0.0201106	0.0627737	0.0426631
PT-0288L	living	LIV reference 39	OPC	0.0190543	0.0300313	0.0109769
PT-0288L	living	LIV reference 39	Oli	0.0599101	0.141814	0.0819043
PT-0289L	living	LIV reference 39	Ast	0.132735	0.12136	0.0113746
PT-0289L	living	LIV reference 39	Exc1	0.367946	0.192425	0.175521
PT-0289L	living	LIV reference 39	Exc2	0	0.282834	0.282834
PT-0289L	living	LIV reference 39	Exc3	0.0349414	0.00692323	0.0280181
PT-0289L	living	LIV reference 39	Int1	0.0963295	0.0395032	0.0568264
PT-0289L	living	LIV reference 39	Int2	0.0662412	0.0360415	0.0301996
PT-0289L	living	LIV reference 39	MG	0.0268742	0.0718795	0.0450053
PT-0289L	living	LIV reference 39	OPC	0.0413156	0.0425575	0.00124192
PT-0289L	living	LIV reference 39	Oli	0.222118	0.165954	0.0561635
PT-0289R	living	LIV reference 39	Ast	0.258201	0.299441	0.0412404
PT-0289R	living	LIV reference 39	Exc1	0.255338	0.185475	0.0698628
PT-0289R	living	LIV reference 39	Exc2	0	0.173184	0.173184
PT-0289R	living	LIV reference 39	Exc3	0.10414	0.00670391	0.0974365
PT-0289R	living	LIV reference 39	Int1	0.0384744	0.0379888	0.00048554
PT-0289R	living	LIV reference 39	Int2	0.10354	0.0446927	0.0588477
PT-0289R	living	LIV reference 39	MG	0.0519825	0.107263	0.05528
PT-0289R	living	LIV reference 39	OPC	0.0204692	0.0301676	0.0096984
PT-0289R	living	LIV reference 39	Oli	0.153516	0.0692737	0.0842427
PT-0290R	living	LIV reference 39	Ast	0.121649	0.154851	0.0332019
PT-0290R	living	LIV reference 39	Exc1	0.326847	0.171642	0.155205
PT-0290R	living	LIV reference 39	Exc2	0	0.237407	0.237407
PT-0290R	living	LIV reference 39	Exc3	0.0234137	0.00326493	0.0201488
PT-0290R	living	LIV reference 39	Int1	0.0935532	0.0676306	0.0259226
PT-0290R	living	LIV reference 39	Int2	0.119068	0.0550373	0.0640302
PT-0290R	living	LIV reference 39	MG	0.0189249	0.0956157	0.0766908
PT-0290R	living	LIV reference 39	OPC	0.0194882	0.0298507	0.0103625
PT-0290R	living	LIV reference 39	Oli	0.266188	0.159049	0.10714
PT-0292L	living	LIV reference 39	Ast	0.13725	0.123671	0.0135793
PT-0292L	living	LIV reference 39	Exc1	0.384924	0.20126	0.183664
PT-0292L	living	LIV reference 39	Exc2	0.0171334	0.129579	0.112445
PT-0292L	living	LIV reference 39	Exc3	0.00260417	0.00433241	0.00172825
PT-0292L	living	LIV reference 39	Int1	0.0693513	0.0413549	0.0279964
PT-0292L	living	LIV reference 39	Int2	0.0395922	0.03269	0.00690215
PT-0292L	living	LIV reference 39	MG	0.0185508	0.0401733	0.0216225
PT-0292L	living	LIV reference 39	OPC	0.0343378	0.0338716	0.000466178
PT-0292L	living	LIV reference 39	Oli	0.285581	0.3718	0.0862187
PT-0295L	living	LIV reference 39	Ast	0.0418096	0.0679743	0.0261646
PT-0295L	living	LIV reference 39	Exc1	0.380542	0.136625	0.243917
PT-0295L	living	LIV reference 39	Exc2	0.0245639	0.117349	0.0927848
PT-0295L	living	LIV reference 39	Exc3	0	0.0035509	0.0035509
PT-0295L	living	LIV reference 39	Int1	0.0758659	0.0229963	0.0528696
PT-0295L	living	LIV reference 39	Int2	0.0363124	0.0306053	0.00570709
PT-0295L	living	LIV reference 39	MG	0.0333957	0.0720325	0.0386368
PT-0295L	living	LIV reference 39	OPC	0.0314839	0.026209	0.00527494
PT-0295L	living	LIV reference 39	Oli	0.369095	0.512344	0.143249
PT-0296L	living	LIV reference 39	Ast	0.0665293	0.0860334	0.0195041
PT-0296L	living	LIV reference 39	Exc1	0.254525	0.133427	0.121097
PT-0296L	living	LIV reference 39	Exc2	0.00578812	0.40803	0.402242
PT-0296L	living	LIV reference 39	Exc3	0	0.00130811	0.00130811
PT-0296L	living	LIV reference 39	Int1	0.0681114	0.0308915	0.0372199
PT-0296L	living	LIV reference 39	Int2	0.051746	0.0308915	0.0208544
PT-0296L	living	LIV reference 39	MG	0.0257306	0.0323003	0.00656963
PT-0296L	living	LIV reference 39	OPC	0.0464512	0.0184142	0.028037
PT-0296L	living	LIV reference 39	Oli	0.473824	0.225096	0.248729
PT-0297L	living	LIV reference 39	Ast	0.0315591	0.0425975	0.0110384
PT-0297L	living	LIV reference 39	Exc1	0.552212	0.10621	0.446002
PT-0297L	living	LIV reference 39	Exc2	0	0.51666	0.51666
PT-0297L	living	LIV reference 39	Exc3	0	0.00132526	0.00132526
PT-0297L	living	LIV reference 39	Int1	0.0681868	0.0249905	0.0431962
PT-0297L	living	LIV reference 39	Int2	0.0414134	0.0212041	0.0202093
PT-0297L	living	LIV reference 39	MG	0.0181282	0.0259371	0.00780891
PT-0297L	living	LIV reference 39	OPC	0.0295601	0.0138205	0.0157395
PT-0297L	living	LIV reference 39	Oli	0.254025	0.235328	0.0186975
S00021	postmortem	LIV reference 39	Ast	0.0281086	0.10229	0.0741816
S00021	postmortem	LIV reference 39	Exc1	0.618659	0.200374	0.418285
S00021	postmortem	LIV reference 39	Exc2	0.108465	0.289644	0.181179
S00021	postmortem	LIV reference 39	Exc3	0	0.0036723	0.0036723
S00021	postmortem	LIV reference 39	Int1	0.0965555	0.042198	0.0543575
S00021	postmortem	LIV reference 39	Int2	0.0425343	0.0337184	0.00881593
S00021	postmortem	LIV reference 39	MG	0.0117368	0.0389931	0.0272563
S00021	postmortem	LIV reference 39	OPC	0.0423985	0.0233024	0.0190961
S00021	postmortem	LIV reference 39	Oli	0.040432	0.232957	0.192525
S00253	postmortem	LIV reference 39	Ast	0.0143825	0.103327	0.0889449
S00253	postmortem	LIV reference 39	Exc1	0.585301	0.258441	0.32686
S00253	postmortem	LIV reference 39	Exc2	0.00952344	0.129098	0.119575
S00253	postmortem	LIV reference 39	Exc3	0	0.00220192	0.00220192
S00253	postmortem	LIV reference 39	Int1	0.213254	0.0870168	0.126237
S00253	postmortem	LIV reference 39	Int2	0.144713	0.0914206	0.053292
S00253	postmortem	LIV reference 39	MG	0.00484762	0.0488501	0.0440025
S00253	postmortem	LIV reference 39	OPC	0.0273995	0.0472191	0.0198196
S00253	postmortem	LIV reference 39	Oli	0	0.212608	0.212608
S00324	postmortem	LIV reference 39	Ast	0.0180187	0.0703176	0.0522989
S00324	postmortem	LIV reference 39	Exc1	0.554997	0.29731	0.257687
S00324	postmortem	LIV reference 39	Exc2	0.0501392	0.117358	0.0672187
S00324	postmortem	LIV reference 39	Exc3	0	0.00826312	0.00826312
S00324	postmortem	LIV reference 39	Int1	0.14236	0.0631886	0.0791711
S00324	postmortem	LIV reference 39	Int2	0.0657883	0.0712897	0.00550144
S00324	postmortem	LIV reference 39	MG	0.0118758	0.0425578	0.030682
S00324	postmortem	LIV reference 39	OPC	0.0832403	0.0459603	0.03728
S00324	postmortem	LIV reference 39	Oli	0.0625119	0.258425	0.195913
S00556	postmortem	LIV reference 39	Ast	0.0198663	0.064187	0.0443207
S00556	postmortem	LIV reference 39	Exc1	0.679649	0.258942	0.420707
S00556	postmortem	LIV reference 39	Exc2	0.0542869	0.187514	0.133227
S00556	postmortem	LIV reference 39	Exc3	0	0.000987492	0.000987492
S00556	postmortem	LIV reference 39	Int1	0.109175	0.0729647	0.0362098
S00556	postmortem	LIV reference 39	Int2	0.0396969	0.0552995	0.0156027
S00556	postmortem	LIV reference 39	MG	0.00513228	0.0380733	0.032941
S00556	postmortem	LIV reference 39	OPC	0.0479346	0.0358789	0.0120557
S00556	postmortem	LIV reference 39	Oli	0.0387653	0.25598	0.217214
S00935	postmortem	LIV reference 39	Ast	0.0816167	0.108939	0.0273219
S00935	postmortem	LIV reference 39	Exc1	0.334292	0.202314	0.131977
S00935	postmortem	LIV reference 39	Exc2	0.0526447	0.207302	0.154658
S00935	postmortem	LIV reference 39	Exc3	0	0.00798085	0.00798085
S00935	postmortem	LIV reference 39	Int1	0.172235	0.0430966	0.129138
S00935	postmortem	LIV reference 39	Int2	0.035203	0.0706305	0.0354275
S00935	postmortem	LIV reference 39	MG	0.0321625	0.0490822	0.0169197
S00935	postmortem	LIV reference 39	OPC	0.173912	0.0438947	0.130017
S00935	postmortem	LIV reference 39	Oli	0.10225	0.252993	0.150743
S01447	postmortem	LIV reference 39	Ast	0.014258	0.107658	0.0934001
S01447	postmortem	LIV reference 39	Exc1	0.619499	0.268923	0.350576
S01447	postmortem	LIV reference 39	Exc2	0.0179821	0.193785	0.175803
S01447	postmortem	LIV reference 39	Exc3	0	0.00266371	0.00266371
S01447	postmortem	LIV reference 39	Int1	0.165575	0.0853496	0.0802257
S01447	postmortem	LIV reference 39	Int2	0.132507	0.0788013	0.0537059
S01447	postmortem	LIV reference 39	MG	0.00513448	0.0351831	0.0300487
S01447	postmortem	LIV reference 39	OPC	0.0357901	0.0390677	0.0032776
S01447	postmortem	LIV reference 39	Oli	0	0.166038	0.166038
S11088	postmortem	LIV reference 39	Ast	0.00869566	0.0462103	0.0375147
S11088	postmortem	LIV reference 39	Exc1	0.49925	0.183311	0.315939
S11088	postmortem	LIV reference 39	Exc2	0	0.151382	0.151382
S11088	postmortem	LIV reference 39	Exc3	0	0.000918086	0.000918086
S11088	postmortem	LIV reference 39	Int1	0.154774	0.0771192	0.0776549
S11088	postmortem	LIV reference 39	Int2	0.0930862	0.053249	0.0398372
S11088	postmortem	LIV reference 39	MG	0.0125465	0.0900745	0.0775279
S11088	postmortem	LIV reference 39	OPC	0.0583125	0.0440681	0.0142444
S11088	postmortem	LIV reference 39	Oli	0.159763	0.315924	0.156161
S17633	postmortem	LIV reference 39	Ast	0.0732979	0.095386	0.0220881
S17633	postmortem	LIV reference 39	Exc1	0.389682	0.176336	0.213346
S17633	postmortem	LIV reference 39	Exc2	0.0422956	0.119598	0.0773024
S17633	postmortem	LIV reference 39	Exc3	0	0.00255825	0.00255825
S17633	postmortem	LIV reference 39	Int1	0.242036	0.0695295	0.172506
S17633	postmortem	LIV reference 39	Int2	0	0.059936	0.059936
S17633	postmortem	LIV reference 39	MG	0.0237746	0.0824121	0.0586374
S17633	postmortem	LIV reference 39	OPC	0.0946058	0.043947	0.0506587
S17633	postmortem	LIV reference 39	Oli	0.114432	0.322522	0.20809
S17680	postmortem	LIV reference 39	Ast	0.0136518	0.0672977	0.0536459
S17680	postmortem	LIV reference 39	Exc1	0.613584	0.221959	0.391625
S17680	postmortem	LIV reference 39	Exc2	0.0825354	0.19451	0.111975
S17680	postmortem	LIV reference 39	Exc3	0	0.00586843	0.00586843
S17680	postmortem	LIV reference 39	Int1	0.0540256	0.034548	0.0194775
S17680	postmortem	LIV reference 39	Int2	0.040731	0.0266919	0.0140391
S17680	postmortem	LIV reference 39	MG	0.0035579	0.0327496	0.0291917
S17680	postmortem	LIV reference 39	OPC	0.0299077	0.0302887	0.000380943
S17680	postmortem	LIV reference 39	Oli	0.158786	0.372078	0.213291
S19335	postmortem	LIV reference 39	Ast	0.0120864	0.081206	0.0691195
S19335	postmortem	LIV reference 39	Exc1	0.624162	0.238996	0.385165
S19335	postmortem	LIV reference 39	Exc2	0	0.171655	0.171655
S19335	postmortem	LIV reference 39	Exc3	0	0.00396127	0.00396127
S19335	postmortem	LIV reference 39	Int1	0.118159	0.0585387	0.0596203
S19335	postmortem	LIV reference 39	Int2	0.105508	0.0541373	0.0513707
S19335	postmortem	LIV reference 39	MG	0.00939233	0.084507	0.0751147
S19335	postmortem	LIV reference 39	OPC	0.0338098	0.0464349	0.012625
S19335	postmortem	LIV reference 39	Oli	0.0854876	0.237236	0.151748
T-111	postmortem	LIV reference 39	Ast	0.0101199	0.0807944	0.0706745
T-111	postmortem	LIV reference 39	Exc1	0.706194	0.362156	0.344037
T-111	postmortem	LIV reference 39	Exc2	0.00263347	0.177624	0.174991
T-111	postmortem	LIV reference 39	Exc3	0	0.00444061	0.00444061
T-111	postmortem	LIV reference 39	Int1	0.0961513	0.0548908	0.0412605
T-111	postmortem	LIV reference 39	Int2	0.149832	0.0953497	0.0544823
T-111	postmortem	LIV reference 39	MG	0.00439031	0.0259035	0.0215132
T-111	postmortem	LIV reference 39	OPC	0.0254862	0.0545208	0.0290346
T-111	postmortem	LIV reference 39	Oli	0	0.130751	0.130751
T-168	postmortem	LIV reference 39	Ast	0.0495895	0.0754615	0.0258719
T-168	postmortem	LIV reference 39	Exc1	0.217307	0.0696706	0.147637
T-168	postmortem	LIV reference 39	Exc2	0.247422	0.356678	0.109255
T-168	postmortem	LIV reference 39	Exc3	0	0.00235252	0.00235252
T-168	postmortem	LIV reference 39	Int1	0.0603026	0.0199059	0.0403967
T-168	postmortem	LIV reference 39	Int2	0.0462923	0.0209917	0.0253006
T-168	postmortem	LIV reference 39	MG	0.0158806	0.0475932	0.0317126
T-168	postmortem	LIV reference 39	OPC	0.0576562	0.0334781	0.0241781
T-168	postmortem	LIV reference 39	Oli	0.300651	0.360478	0.0598266
T-2011	postmortem	LIV reference 39	Ast	0.0310545	0.0690759	0.0380214
T-2011	postmortem	LIV reference 39	Exc1	0.246088	0.0824987	0.163589
T-2011	postmortem	LIV reference 39	Exc2	0.146422	0.211564	0.065142
T-2011	postmortem	LIV reference 39	Exc3	0	0.00165204	0.00165204
T-2011	postmortem	LIV reference 39	Int1	0.0724442	0.0362416	0.0362026
T-2011	postmortem	LIV reference 39	Int2	0	0.0248838	0.0248838
T-2011	postmortem	LIV reference 39	MG	0.0221353	0.0694889	0.0473536
T-2011	postmortem	LIV reference 39	OPC	0.0731163	0.0372741	0.0358421
T-2011	postmortem	LIV reference 39	Oli	0.400462	0.455137	0.0546743
T-4639.3	postmortem	LIV reference 39	Ast	0.00590699	0.119222	0.113315
T-4639.3	postmortem	LIV reference 39	Exc1	0.401481	0.255379	0.146102
T-4639.3	postmortem	LIV reference 39	Exc2	0.26888	0.104242	0.164638
T-4639.3	postmortem	LIV reference 39	Exc3	0	0.00391228	0.00391228
T-4639.3	postmortem	LIV reference 39	Int1	0.109152	0.0719139	0.0372384
T-4639.3	postmortem	LIV reference 39	Int2	0.0272852	0.0663029	0.0390177
T-4639.3	postmortem	LIV reference 39	MG	0.0129416	0.0409245	0.0279829
T-4639.3	postmortem	LIV reference 39	OPC	0.0507296	0.0618244	0.0110947
T-4639.3	postmortem	LIV reference 39	Oli	0.115558	0.236487	0.120929
T-5354	postmortem	LIV reference 39	Ast	0.0262147	0.102605	0.0763906
T-5354	postmortem	LIV reference 39	Exc1	0.47517	0.197432	0.277739
T-5354	postmortem	LIV reference 39	Exc2	0.0387509	0.204964	0.166213
T-5354	postmortem	LIV reference 39	Exc3	0	0.00271638	0.00271638
T-5354	postmortem	LIV reference 39	Int1	0.202002	0.0754414	0.126561
T-5354	postmortem	LIV reference 39	Int2	0.108687	0.0614891	0.0471983
T-5354	postmortem	LIV reference 39	MG	0.0185247	0.0642055	0.0456808
T-5354	postmortem	LIV reference 39	OPC	0.08329	0.0470428	0.0362471
T-5354	postmortem	LIV reference 39	Oli	0.0261757	0.217187	0.191012
T-563	postmortem	LIV reference 39	Ast	0.0192534	0.102128	0.0828742
T-563	postmortem	LIV reference 39	Exc1	0.578642	0.256814	0.321827
T-563	postmortem	LIV reference 39	Exc2	0.0421364	0.203105	0.160969
T-563	postmortem	LIV reference 39	Exc3	0	0.00471535	0.00471535
T-563	postmortem	LIV reference 39	Int1	0.222769	0.112823	0.109945
T-563	postmortem	LIV reference 39	Int2	0.0623776	0.0618746	0.000502997
T-563	postmortem	LIV reference 39	MG	0.013769	0.0428982	0.0291292
T-563	postmortem	LIV reference 39	OPC	0.0491869	0.039908	0.00927889
T-563	postmortem	LIV reference 39	Oli	0	0.126164	0.126164
PT-0236R	living	LIV reference 40	Ast	0.0891552	0.06494	0.0242152
PT-0236R	living	LIV reference 40	Exc1	0.240466	0.0956008	0.144865
PT-0236R	living	LIV reference 40	Exc2	0.0230008	0.362788	0.339787
PT-0236R	living	LIV reference 40	Exc3	0.00860249	0.00342792	0.00517457
PT-0236R	living	LIV reference 40	Int1	0.0570063	0.0194249	0.0375815
PT-0236R	living	LIV reference 40	Int2	0.113787	0.0276138	0.0861729
PT-0236R	living	LIV reference 40	MG	0.020567	0.041135	0.020568
PT-0236R	living	LIV reference 40	OPC	0.0345726	0.0245667	0.0100059
PT-0236R	living	LIV reference 40	Oli	0.41265	0.349457	0.0631931
PT-0237R	living	LIV reference 40	Ast	0.100068	0.0966719	0.00339607
PT-0237R	living	LIV reference 40	Exc1	0.437758	0.196513	0.241245
PT-0237R	living	LIV reference 40	Exc2	0	0.261094	0.261094
PT-0237R	living	LIV reference 40	Exc3	0.00614106	0.00316957	0.00297149
PT-0237R	living	LIV reference 40	Int1	0.103007	0.0649762	0.0380307
PT-0237R	living	LIV reference 40	Int2	0.0904299	0.050317	0.040113
PT-0237R	living	LIV reference 40	MG	0.0133922	0.046355	0.0329628
PT-0237R	living	LIV reference 40	OPC	0.0506771	0.0384311	0.0122461
PT-0237R	living	LIV reference 40	Oli	0.187401	0.206815	0.0194135
PT-0256L	living	LIV reference 40	Ast	0.0453988	0.0326853	0.0127135
PT-0256L	living	LIV reference 40	Exc1	0.388545	0.0596026	0.328943
PT-0256L	living	LIV reference 40	Exc2	0.0385594	0.367656	0.329097
PT-0256L	living	LIV reference 40	Exc3	0	0.000640889	0.000640889
PT-0256L	living	LIV reference 40	Int1	0.0764142	0.0243538	0.0520604
PT-0256L	living	LIV reference 40	Int2	0.0220356	0.0134587	0.00857693
PT-0256L	living	LIV reference 40	MG	0.0326888	0.0354625	0.00277371
PT-0256L	living	LIV reference 40	OPC	0.0424195	0.0153813	0.0270382
PT-0256L	living	LIV reference 40	Oli	0.352204	0.447768	0.0955634
PT-0257R	living	LIV reference 40	Ast	0.217434	0.171048	0.0463867
PT-0257R	living	LIV reference 40	Exc1	0.28272	0.152351	0.130369
PT-0257R	living	LIV reference 40	Exc2	0	0.212144	0.212144
PT-0257R	living	LIV reference 40	Exc3	0.0374946	0.00481303	0.0326816
PT-0257R	living	LIV reference 40	Int1	0.0329065	0.0362829	0.00337632
PT-0257R	living	LIV reference 40	Int2	0.0734989	0.0436875	0.0298114
PT-0257R	living	LIV reference 40	MG	0.00227266	0.0225842	0.0203116
PT-0257R	living	LIV reference 40	OPC	0.0287865	0.0338763	0.00508987
PT-0257R	living	LIV reference 40	Oli	0.311719	0.299334	0.0123854
PT-0261L	living	LIV reference 40	Ast	0.0821307	0.0556735	0.0264572
PT-0261L	living	LIV reference 40	Exc1	0.233803	0.128332	0.105471
PT-0261L	living	LIV reference 40	Exc2	0.0360114	0.169615	0.133604
PT-0261L	living	LIV reference 40	Exc3	0	0.00448219	0.00448219
PT-0261L	living	LIV reference 40	Int1	0.0635523	0.0191083	0.044444
PT-0261L	living	LIV reference 40	Int2	0.0615459	0.0287804	0.0327655
PT-0261L	living	LIV reference 40	MG	0.0469971	0.122199	0.0752016
PT-0261L	living	LIV reference 40	OPC	0.0697524	0.0698278	7.5379e-05
PT-0261L	living	LIV reference 40	Oli	0.395822	0.38193	0.0138922
PT-0262L	living	LIV reference 40	Ast	0.173764	0.136716	0.0370473
PT-0262L	living	LIV reference 40	Exc1	0.353532	0.184776	0.168756
PT-0262L	living	LIV reference 40	Exc2	0.0506529	0.297164	0.246511
PT-0262L	living	LIV reference 40	Exc3	0	0.00656716	0.00656716
PT-0262L	living	LIV reference 40	Int1	0.045814	0.030597	0.015217
PT-0262L	living	LIV reference 40	Int2	0.0643207	0.041194	0.0231267
PT-0262L	living	LIV reference 40	MG	0.0252344	0.0455224	0.0202879
PT-0262L	living	LIV reference 40	OPC	0.046309	0.0343284	0.0119807
PT-0262L	living	LIV reference 40	Oli	0.236182	0.20597	0.0302121
PT-0264L	living	LIV reference 40	Ast	0.167485	0.0938799	0.0736053
PT-0264L	living	LIV reference 40	Exc1	0.212023	0.0961731	0.11585
PT-0264L	living	LIV reference 40	Exc2	0	0.385123	0.385123
PT-0264L	living	LIV reference 40	Exc3	0.0190921	0.00257991	0.0165122
PT-0264L	living	LIV reference 40	Int1	0.038164	0.0312455	0.00691848
PT-0264L	living	LIV reference 40	Int2	0.0646726	0.0286656	0.036007
PT-0264L	living	LIV reference 40	MG	0.00637374	0.0194926	0.0131189
PT-0264L	living	LIV reference 40	OPC	0.0302751	0.0190626	0.0112125
PT-0264L	living	LIV reference 40	Oli	0.44933	0.315035	0.134295
PT-0267L	living	LIV reference 40	Ast	0.154908	0.147993	0.00691444
PT-0267L	living	LIV reference 40	Exc1	0.402192	0.240683	0.161509
PT-0267L	living	LIV reference 40	Exc2	0	0.191233	0.191233
PT-0267L	living	LIV reference 40	Exc3	0	0.00609173	0.00609173
PT-0267L	living	LIV reference 40	Int1	0.130626	0.0625896	0.0680366
PT-0267L	living	LIV reference 40	Int2	0.0580703	0.0525561	0.00551412
PT-0267L	living	LIV reference 40	MG	0.0256047	0.0457477	0.020143
PT-0267L	living	LIV reference 40	OPC	0.0487995	0.0391782	0.00962128
PT-0267L	living	LIV reference 40	Oli	0.156237	0.178691	0.0224534
PT-0267R	living	LIV reference 40	Ast	0.113289	0.161734	0.0484453
PT-0267R	living	LIV reference 40	Exc1	0.564806	0.244339	0.320468
PT-0267R	living	LIV reference 40	Exc2	0.0969181	0.171384	0.0744664
PT-0267R	living	LIV reference 40	Exc3	0	0.00398868	0.00398868
PT-0267R	living	LIV reference 40	Int1	0.0992234	0.0663922	0.0328313
PT-0267R	living	LIV reference 40	Int2	0.0667424	0.0542975	0.0124449
PT-0267R	living	LIV reference 40	MG	0.0168563	0.0496655	0.0328091
PT-0267R	living	LIV reference 40	OPC	0.0220837	0.0383428	0.0162591
PT-0267R	living	LIV reference 40	Oli	0.00136126	0.162764	0.161403
PT-0280R	living	LIV reference 40	Ast	0.039421	0.0573593	0.0179384
PT-0280R	living	LIV reference 40	Exc1	0.112021	0.0779221	0.0340991
PT-0280R	living	LIV reference 40	Exc2	0	0.156926	0.156926
PT-0280R	living	LIV reference 40	Exc3	0.00305619	0	0.00305619
PT-0280R	living	LIV reference 40	Int1	0.0358969	0.025974	0.00992292
PT-0280R	living	LIV reference 40	Int2	0.0247821	0.0119048	0.0128773
PT-0280R	living	LIV reference 40	MG	0.0266674	0.0573593	0.0306919
PT-0280R	living	LIV reference 40	OPC	0.0262117	0.0281385	0.00192682
PT-0280R	living	LIV reference 40	Oli	0.731944	0.572511	0.159433
PT-0282L	living	LIV reference 40	Ast	0.0865235	0.0846942	0.0018293
PT-0282L	living	LIV reference 40	Exc1	0.281429	0.12455	0.156879
PT-0282L	living	LIV reference 40	Exc2	0.125194	0.393579	0.268385
PT-0282L	living	LIV reference 40	Exc3	0.00108865	0.00166067	0.000572017
PT-0282L	living	LIV reference 40	Int1	0.0814297	0.0559092	0.0255205
PT-0282L	living	LIV reference 40	Int2	0.0805879	0.0431774	0.0374105
PT-0282L	living	LIV reference 40	MG	0.0284317	0.0379186	0.00948696
PT-0282L	living	LIV reference 40	OPC	0.0584591	0.0417935	0.0166656
PT-0282L	living	LIV reference 40	Oli	0.246318	0.197896	0.0484212
PT-0282R	living	LIV reference 40	Ast	0.00367674	0.0214892	0.0178124
PT-0282R	living	LIV reference 40	Exc1	0.0157437	0.0361923	0.0204485
PT-0282R	living	LIV reference 40	Exc2	0.0213407	0.341188	0.319847
PT-0282R	living	LIV reference 40	Exc3	0.00908718	0.000565504	0.00852168
PT-0282R	living	LIV reference 40	Int1	0.0027043	0.00245052	0.000253778
PT-0282R	living	LIV reference 40	Int2	0	0.00452403	0.00452403
PT-0282R	living	LIV reference 40	MG	0.049399	0.0740811	0.0246821
PT-0282R	living	LIV reference 40	OPC	0.0316169	0.0205467	0.0110702
PT-0282R	living	LIV reference 40	Oli	0.865648	0.492931	0.372717
PT-0283L	living	LIV reference 40	Ast	0.0440476	0.048	0.00395244
PT-0283L	living	LIV reference 40	Exc1	0.100245	0.0542222	0.0460231
PT-0283L	living	LIV reference 40	Exc2	0.0213555	0.135111	0.113756
PT-0283L	living	LIV reference 40	Exc3	0	0.00266667	0.00266667
PT-0283L	living	LIV reference 40	Int1	0.0263017	0.0204444	0.0058573
PT-0283L	living	LIV reference 40	Int2	0.0505187	0.024	0.0265187
PT-0283L	living	LIV reference 40	MG	0.0115816	0.0293333	0.0177518
PT-0283L	living	LIV reference 40	OPC	0.0217933	0.0124444	0.00934881
PT-0283L	living	LIV reference 40	Oli	0.722417	0.632	0.0904165
PT-0284R	living	LIV reference 40	Ast	0.207711	0.154753	0.0529583
PT-0284R	living	LIV reference 40	Exc1	0.342171	0.217596	0.124575
PT-0284R	living	LIV reference 40	Exc2	0	0.113119	0.113119
PT-0284R	living	LIV reference 40	Exc3	0.0492209	0.00628437	0.0429365
PT-0284R	living	LIV reference 40	Int1	0.0843307	0.0455617	0.0387691
PT-0284R	living	LIV reference 40	Int2	0.0761059	0.043205	0.0329009
PT-0284R	living	LIV reference 40	MG	0.0957147	0.159466	0.0637511
PT-0284R	living	LIV reference 40	OPC	0.0511791	0.043205	0.00797406
PT-0284R	living	LIV reference 40	Oli	0.0845968	0.207384	0.122787
PT-0285L	living	LIV reference 40	Ast	0.0700447	0.102998	0.0329529
PT-0285L	living	LIV reference 40	Exc1	0.383319	0.196772	0.186548
PT-0285L	living	LIV reference 40	Exc2	0	0.259032	0.259032
PT-0285L	living	LIV reference 40	Exc3	0.0014677	0.00461184	0.00314413
PT-0285L	living	LIV reference 40	Int1	0.192131	0.0883935	0.103737
PT-0285L	living	LIV reference 40	Int2	0.0683508	0.0322829	0.0360679
PT-0285L	living	LIV reference 40	MG	0.0319703	0.0376633	0.00569299
PT-0285L	living	LIV reference 40	OPC	0.0577964	0.0438125	0.013984
PT-0285L	living	LIV reference 40	Oli	0.183177	0.195234	0.0120576
PT-0285R	living	LIV reference 40	Ast	0.0688449	0.0580087	0.0108363
PT-0285R	living	LIV reference 40	Exc1	0.0991998	0.0813853	0.0178145
PT-0285R	living	LIV reference 40	Exc2	0.0660636	0.191342	0.125278
PT-0285R	living	LIV reference 40	Exc3	0.0212847	0.0034632	0.0178215
PT-0285R	living	LIV reference 40	Int1	0.00500298	0.00692641	0.00192343
PT-0285R	living	LIV reference 40	Int2	0.0156975	0.0138528	0.00184471
PT-0285R	living	LIV reference 40	MG	0.0254075	0.0406926	0.0152852
PT-0285R	living	LIV reference 40	OPC	0.0178166	0.0207792	0.00296261
PT-0285R	living	LIV reference 40	Oli	0.680682	0.572294	0.108388
PT-0286L	living	LIV reference 40	Ast	0.0325084	0.0203735	0.0121349
PT-0286L	living	LIV reference 40	Exc1	0.068206	0.016695	0.051511
PT-0286L	living	LIV reference 40	Exc2	0.140913	0.632711	0.491798
PT-0286L	living	LIV reference 40	Exc3	0.0121995	0.00141483	0.0107847
PT-0286L	living	LIV reference 40	Int1	0.0180053	0.0155631	0.00244216
PT-0286L	living	LIV reference 40	Int2	0.0265122	0.0226372	0.00387499
PT-0286L	living	LIV reference 40	MG	0.0119157	0.0090549	0.0028608
PT-0286L	living	LIV reference 40	OPC	0.00560393	0.00452745	0.00107648
PT-0286L	living	LIV reference 40	Oli	0.684136	0.274759	0.409377
PT-0287L	living	LIV reference 40	Ast	0.0486598	0.0915859	0.0429261
PT-0287L	living	LIV reference 40	Exc1	0.189173	0.121225	0.0679476
PT-0287L	living	LIV reference 40	Exc2	0	0.113218	0.113218
PT-0287L	living	LIV reference 40	Exc3	0	0.00154516	0.00154516
PT-0287L	living	LIV reference 40	Int1	0.0702184	0.0532378	0.0169806
PT-0287L	living	LIV reference 40	Int2	0.0214062	0.0717797	0.0503735
PT-0287L	living	LIV reference 40	MG	0.0369711	0.0675657	0.0305946
PT-0287L	living	LIV reference 40	OPC	0.0245474	0.0216323	0.00291515
PT-0287L	living	LIV reference 40	Oli	0.586501	0.423234	0.163268
PT-0288L	living	LIV reference 40	Ast	0.143896	0.18415	0.0402542
PT-0288L	living	LIV reference 40	Exc1	0.521495	0.258603	0.262892
PT-0288L	living	LIV reference 40	Exc2	0	0.12513	0.12513
PT-0288L	living	LIV reference 40	Exc3	0.0157145	0.00417101	0.0115435
PT-0288L	living	LIV reference 40	Int1	0.120132	0.101564	0.0185681
PT-0288L	living	LIV reference 40	Int2	0.0962078	0.0698644	0.0263433
PT-0288L	living	LIV reference 40	MG	0.0237857	0.0627737	0.0389881
PT-0288L	living	LIV reference 40	OPC	0.0216842	0.0300313	0.00834709
PT-0288L	living	LIV reference 40	Oli	0.0510583	0.141814	0.090756
PT-0289R	living	LIV reference 40	Ast	0.274792	0.299441	0.0246491
PT-0289R	living	LIV reference 40	Exc1	0.277161	0.185475	0.091686
PT-0289R	living	LIV reference 40	Exc2	0	0.173184	0.173184
PT-0289R	living	LIV reference 40	Exc3	0.0899799	0.00670391	0.0832759
PT-0289R	living	LIV reference 40	Int1	0.0319069	0.0379888	0.00608189
PT-0289R	living	LIV reference 40	Int2	0.0985484	0.0446927	0.0538556
PT-0289R	living	LIV reference 40	MG	0.0751945	0.107263	0.0320681
PT-0289R	living	LIV reference 40	OPC	0.0327263	0.0301676	0.00255871
PT-0289R	living	LIV reference 40	Oli	0.107972	0.0692737	0.0386978
PT-0290R	living	LIV reference 40	Ast	0.131356	0.154851	0.0234947
PT-0290R	living	LIV reference 40	Exc1	0.338402	0.171642	0.16676
PT-0290R	living	LIV reference 40	Exc2	0	0.237407	0.237407
PT-0290R	living	LIV reference 40	Exc3	0.0277284	0.00326493	0.0244635
PT-0290R	living	LIV reference 40	Int1	0.0912188	0.0676306	0.0235882
PT-0290R	living	LIV reference 40	Int2	0.124196	0.0550373	0.0691583
PT-0290R	living	LIV reference 40	MG	0.0294346	0.0956157	0.0661811
PT-0290R	living	LIV reference 40	OPC	0.0288344	0.0298507	0.00101632
PT-0290R	living	LIV reference 40	Oli	0.221476	0.159049	0.0624273
PT-0292L	living	LIV reference 40	Ast	0.145671	0.123671	0.0220004
PT-0292L	living	LIV reference 40	Exc1	0.389544	0.20126	0.188284
PT-0292L	living	LIV reference 40	Exc2	0.0607814	0.129579	0.0687972
PT-0292L	living	LIV reference 40	Exc3	0	0.00433241	0.00433241
PT-0292L	living	LIV reference 40	Int1	0.0638526	0.0413549	0.0224977
PT-0292L	living	LIV reference 40	Int2	0.0267109	0.03269	0.00597911
PT-0292L	living	LIV reference 40	MG	0.0207659	0.0401733	0.0194074
PT-0292L	living	LIV reference 40	OPC	0.0254812	0.0338716	0.00839042
PT-0292L	living	LIV reference 40	Oli	0.253071	0.3718	0.118729
PT-0292R	living	LIV reference 40	Ast	0.111714	0.141606	0.0298914
PT-0292R	living	LIV reference 40	Exc1	0.525213	0.250122	0.275091
PT-0292R	living	LIV reference 40	Exc2	0	0.175669	0.175669
PT-0292R	living	LIV reference 40	Exc3	0.0251913	0.00340633	0.021785
PT-0292R	living	LIV reference 40	Int1	0.119092	0.0807786	0.0383132
PT-0292R	living	LIV reference 40	Int2	0.0775294	0.0574209	0.0201085
PT-0292R	living	LIV reference 40	MG	0.015294	0.0394161	0.024122
PT-0292R	living	LIV reference 40	OPC	0.0284105	0.0379562	0.00954569
PT-0292R	living	LIV reference 40	Oli	0.0791456	0.16253	0.0833849
PT-0295L	living	LIV reference 40	Ast	0.0613879	0.0679743	0.00658635
PT-0295L	living	LIV reference 40	Exc1	0.388725	0.136625	0.2521
PT-0295L	living	LIV reference 40	Exc2	0	0.117349	0.117349
PT-0295L	living	LIV reference 40	Exc3	0	0.0035509	0.0035509
PT-0295L	living	LIV reference 40	Int1	0.0788013	0.0229963	0.0558051
PT-0295L	living	LIV reference 40	Int2	0.0640184	0.0306053	0.033413
PT-0295L	living	LIV reference 40	MG	0.0314115	0.0720325	0.0406209
PT-0295L	living	LIV reference 40	OPC	0.0277903	0.026209	0.00158129
PT-0295L	living	LIV reference 40	Oli	0.344566	0.512344	0.167778
PT-0296L	living	LIV reference 40	Ast	0.0882666	0.0860334	0.00223317
PT-0296L	living	LIV reference 40	Exc1	0.310708	0.133427	0.177281
PT-0296L	living	LIV reference 40	Exc2	0	0.40803	0.40803
PT-0296L	living	LIV reference 40	Exc3	0	0.00130811	0.00130811
PT-0296L	living	LIV reference 40	Int1	0.0684618	0.0308915	0.0375702
PT-0296L	living	LIV reference 40	Int2	0.0541071	0.0308915	0.0232156
PT-0296L	living	LIV reference 40	MG	0.0279668	0.0323003	0.00433342
PT-0296L	living	LIV reference 40	OPC	0.0419812	0.0184142	0.0235671
PT-0296L	living	LIV reference 40	Oli	0.396084	0.225096	0.170988
PT-0297L	living	LIV reference 40	Ast	0.0455655	0.0425975	0.00296802
PT-0297L	living	LIV reference 40	Exc1	0.529023	0.10621	0.422814
PT-0297L	living	LIV reference 40	Exc2	0.070353	0.51666	0.446307
PT-0297L	living	LIV reference 40	Exc3	0	0.00132526	0.00132526
PT-0297L	living	LIV reference 40	Int1	0.0630216	0.0249905	0.0380311
PT-0297L	living	LIV reference 40	Int2	0.0513956	0.0212041	0.0301915
PT-0297L	living	LIV reference 40	MG	0.0186316	0.0259371	0.00730559
PT-0297L	living	LIV reference 40	OPC	0.026095	0.0138205	0.0122745
PT-0297L	living	LIV reference 40	Oli	0.190979	0.235328	0.0443486
S00021	postmortem	LIV reference 40	Ast	0.0412621	0.10229	0.061028
S00021	postmortem	LIV reference 40	Exc1	0.63988	0.200374	0.439506
S00021	postmortem	LIV reference 40	Exc2	0.0302793	0.289644	0.259365
S00021	postmortem	LIV reference 40	Exc3	0	0.0036723	0.0036723
S00021	postmortem	LIV reference 40	Int1	0.099084	0.042198	0.056886
S00021	postmortem	LIV reference 40	Int2	0.0482736	0.0337184	0.0145553
S00021	postmortem	LIV reference 40	MG	0.0127149	0.0389931	0.0262783
S00021	postmortem	LIV reference 40	OPC	0.0292344	0.0233024	0.005932
S00021	postmortem	LIV reference 40	Oli	0.0830122	0.232957	0.149945
S00324	postmortem	LIV reference 40	Ast	0.0303776	0.0703176	0.0399399
S00324	postmortem	LIV reference 40	Exc1	0.570126	0.29731	0.272815
S00324	postmortem	LIV reference 40	Exc2	0.0439126	0.117358	0.0734453
S00324	postmortem	LIV reference 40	Exc3	0	0.00826312	0.00826312
S00324	postmortem	LIV reference 40	Int1	0.138504	0.0631886	0.0753155
S00324	postmortem	LIV reference 40	Int2	0.0954683	0.0712897	0.0241786
S00324	postmortem	LIV reference 40	MG	0.011644	0.0425578	0.0309138
S00324	postmortem	LIV reference 40	OPC	0.0526546	0.0459603	0.00669432
S00324	postmortem	LIV reference 40	Oli	0.034965	0.258425	0.22346
S00556	postmortem	LIV reference 40	Ast	0.0307251	0.064187	0.0334619
S00556	postmortem	LIV reference 40	Exc1	0.685561	0.258942	0.426619
S00556	postmortem	LIV reference 40	Exc2	0	0.187514	0.187514
S00556	postmortem	LIV reference 40	Exc3	0	0.000987492	0.000987492
S00556	postmortem	LIV reference 40	Int1	0.0848206	0.0729647	0.011856
S00556	postmortem	LIV reference 40	Int2	0.0735157	0.0552995	0.0182162
S00556	postmortem	LIV reference 40	MG	0.00485908	0.0380733	0.0332142
S00556	postmortem	LIV reference 40	OPC	0.0321824	0.0358789	0.00369646
S00556	postmortem	LIV reference 40	Oli	0.0789371	0.25598	0.177043
S00579	postmortem	LIV reference 40	Ast	0.0193929	0.127996	0.108603
S00579	postmortem	LIV reference 40	Exc1	0.690443	0.26847	0.421972
S00579	postmortem	LIV reference 40	Exc2	0	0.18487	0.18487
S00579	postmortem	LIV reference 40	Exc3	0	0.00386527	0.00386527
S00579	postmortem	LIV reference 40	Int1	0.161917	0.0873551	0.0745617
S00579	postmortem	LIV reference 40	Int2	0.0936209	0.0527885	0.0408324
S00579	postmortem	LIV reference 40	MG	0.0121912	0.0495859	0.0373947
S00579	postmortem	LIV reference 40	OPC	0.0196565	0.0470458	0.0273893
S00579	postmortem	LIV reference 40	Oli	0	0.166207	0.166207
S01447	postmortem	LIV reference 40	Ast	0.0227674	0.107658	0.0848908
S01447	postmortem	LIV reference 40	Exc1	0.629582	0.268923	0.360659
S01447	postmortem	LIV reference 40	Exc2	0	0.193785	0.193785
S01447	postmortem	LIV reference 40	Exc3	0	0.00266371	0.00266371
S01447	postmortem	LIV reference 40	Int1	0.150712	0.0853496	0.0653621
S01447	postmortem	LIV reference 40	Int2	0.151816	0.0788013	0.0730148
S01447	postmortem	LIV reference 40	MG	0.00532429	0.0351831	0.0298588
S01447	postmortem	LIV reference 40	OPC	0.0263425	0.0390677	0.0127252
S01447	postmortem	LIV reference 40	Oli	0	0.166038	0.166038
S01462	postmortem	LIV reference 40	Ast	0.0244522	0.0807401	0.056288
S01462	postmortem	LIV reference 40	Exc1	0.706188	0.345248	0.36094
S01462	postmortem	LIV reference 40	Exc2	0	0.171573	0.171573
S01462	postmortem	LIV reference 40	Exc3	0	0.00315391	0.00315391
S01462	postmortem	LIV reference 40	Int1	0.1298	0.0747477	0.0550521
S01462	postmortem	LIV reference 40	Int2	0.0950513	0.0836838	0.0113675
S01462	postmortem	LIV reference 40	MG	0.00911146	0.0576114	0.0485
S01462	postmortem	LIV reference 40	OPC	0.0278597	0.0239697	0.00389001
S01462	postmortem	LIV reference 40	Oli	0	0.133726	0.133726
S11088	postmortem	LIV reference 40	Ast	0.019128	0.0462103	0.0270823
S11088	postmortem	LIV reference 40	Exc1	0.544382	0.183311	0.361071
S11088	postmortem	LIV reference 40	Exc2	0	0.151382	0.151382
S11088	postmortem	LIV reference 40	Exc3	0	0.000918086	0.000918086
S11088	postmortem	LIV reference 40	Int1	0.128931	0.0771192	0.0518114
S11088	postmortem	LIV reference 40	Int2	0.0966771	0.053249	0.0434281
S11088	postmortem	LIV reference 40	MG	0.0145269	0.0900745	0.0755476
S11088	postmortem	LIV reference 40	OPC	0.0522718	0.0440681	0.00820364
S11088	postmortem	LIV reference 40	Oli	0.120072	0.315924	0.195852
S17633	postmortem	LIV reference 40	Ast	0.0878251	0.095386	0.00756092
S17633	postmortem	LIV reference 40	Exc1	0.385484	0.176336	0.209148
S17633	postmortem	LIV reference 40	Exc2	0.0765101	0.119598	0.0430878
S17633	postmortem	LIV reference 40	Exc3	0	0.00255825	0.00255825
S17633	postmortem	LIV reference 40	Int1	0.185881	0.0695295	0.116351
S17633	postmortem	LIV reference 40	Int2	0.0622976	0.059936	0.00236157
S17633	postmortem	LIV reference 40	MG	0.0300049	0.0824121	0.0524072
S17633	postmortem	LIV reference 40	OPC	0.067787	0.043947	0.02384
S17633	postmortem	LIV reference 40	Oli	0.0811232	0.322522	0.241399
S17680	postmortem	LIV reference 40	Ast	0.022853	0.0672977	0.0444447
S17680	postmortem	LIV reference 40	Exc1	0.634232	0.221959	0.412272
S17680	postmortem	LIV reference 40	Exc2	0.0437997	0.19451	0.15071
S17680	postmortem	LIV reference 40	Exc3	0	0.00586843	0.00586843
S17680	postmortem	LIV reference 40	Int1	0.0343907	0.034548	0.000157345
S17680	postmortem	LIV reference 40	Int2	0.0558353	0.0266919	0.0291434
S17680	postmortem	LIV reference 40	MG	0.00650485	0.0327496	0.0262448
S17680	postmortem	LIV reference 40	OPC	0.0297894	0.0302887	0.000499267
S17680	postmortem	LIV reference 40	Oli	0.167801	0.372078	0.204276
S19335	postmortem	LIV reference 40	Ast	0.012794	0.081206	0.068412
S19335	postmortem	LIV reference 40	Exc1	0.648337	0.238996	0.40934
S19335	postmortem	LIV reference 40	Exc2	0	0.171655	0.171655
S19335	postmortem	LIV reference 40	Exc3	0	0.00396127	0.00396127
S19335	postmortem	LIV reference 40	Int1	0.0776282	0.0585387	0.0190895
S19335	postmortem	LIV reference 40	Int2	0.14022	0.0541373	0.0860826
S19335	postmortem	LIV reference 40	MG	0.0120589	0.084507	0.0724481
S19335	postmortem	LIV reference 40	OPC	0.0279146	0.0464349	0.0185203
S19335	postmortem	LIV reference 40	Oli	0.0672548	0.237236	0.169981
T-111	postmortem	LIV reference 40	Ast	0.0131101	0.0807944	0.0676843
T-111	postmortem	LIV reference 40	Exc1	0.742005	0.362156	0.379849
T-111	postmortem	LIV reference 40	Exc2	0	0.177624	0.177624
T-111	postmortem	LIV reference 40	Exc3	0	0.00444061	0.00444061
T-111	postmortem	LIV reference 40	Int1	0.068752	0.0548908	0.0138612
T-111	postmortem	LIV reference 40	Int2	0.139096	0.0953497	0.0437462
T-111	postmortem	LIV reference 40	MG	0.00482972	0.0259035	0.0210738
T-111	postmortem	LIV reference 40	OPC	0.0243157	0.0545208	0.0302051
T-111	postmortem	LIV reference 40	Oli	0.00131954	0.130751	0.129432
T-164	postmortem	LIV reference 40	Ast	0.0337043	0.0901904	0.0564861
T-164	postmortem	LIV reference 40	Exc1	0.223227	0.140697	0.0825303
T-164	postmortem	LIV reference 40	Exc2	0.350869	0.167869	0.183
T-164	postmortem	LIV reference 40	Exc3	0	0.00429843	0.00429843
T-164	postmortem	LIV reference 40	Int1	0.0499988	0.0336967	0.0163022
T-164	postmortem	LIV reference 40	Int2	0.0333393	0.0420632	0.00872394
T-164	postmortem	LIV reference 40	MG	0.0196492	0.0747621	0.0551129
T-164	postmortem	LIV reference 40	OPC	0.0381276	0.0282469	0.00988078
T-164	postmortem	LIV reference 40	Oli	0.222323	0.388778	0.166455
T-168	postmortem	LIV reference 40	Ast	0.0562163	0.0754615	0.0192451
T-168	postmortem	LIV reference 40	Exc1	0.189656	0.0696706	0.119985
T-168	postmortem	LIV reference 40	Exc2	0.27824	0.356678	0.0784373
T-168	postmortem	LIV reference 40	Exc3	0.00129581	0.00235252	0.0010567
T-168	postmortem	LIV reference 40	Int1	0.0739331	0.0199059	0.0540272
T-168	postmortem	LIV reference 40	Int2	0.0183875	0.0209917	0.00260414
T-168	postmortem	LIV reference 40	MG	0.02249	0.0475932	0.0251032
T-168	postmortem	LIV reference 40	OPC	0.0512912	0.0334781	0.0178131
T-168	postmortem	LIV reference 40	Oli	0.304147	0.360478	0.0563303
T-2011	postmortem	LIV reference 40	Ast	0.0440964	0.0690759	0.0249795
T-2011	postmortem	LIV reference 40	Exc1	0.249045	0.0824987	0.166547
T-2011	postmortem	LIV reference 40	Exc2	0.0472777	0.211564	0.164287
T-2011	postmortem	LIV reference 40	Exc3	0	0.00165204	0.00165204
T-2011	postmortem	LIV reference 40	Int1	0.0839283	0.0362416	0.0476867
T-2011	postmortem	LIV reference 40	Int2	0.026886	0.0248838	0.00200213
T-2011	postmortem	LIV reference 40	MG	0.0364279	0.0694889	0.033061
T-2011	postmortem	LIV reference 40	OPC	0.0712499	0.0372741	0.0339758
T-2011	postmortem	LIV reference 40	Oli	0.432038	0.455137	0.0230985
T-5354	postmortem	LIV reference 40	Ast	0.046268	0.102605	0.0563372
T-5354	postmortem	LIV reference 40	Exc1	0.500564	0.197432	0.303132
T-5354	postmortem	LIV reference 40	Exc2	0	0.204964	0.204964
T-5354	postmortem	LIV reference 40	Exc3	0	0.00271638	0.00271638
T-5354	postmortem	LIV reference 40	Int1	0.187777	0.0754414	0.112336
T-5354	postmortem	LIV reference 40	Int2	0.127942	0.0614891	0.0664531
T-5354	postmortem	LIV reference 40	MG	0.0199895	0.0642055	0.0442159
T-5354	postmortem	LIV reference 40	OPC	0.0634247	0.0470428	0.0163818
T-5354	postmortem	LIV reference 40	Oli	0.0247803	0.217187	0.192407
T-563	postmortem	LIV reference 40	Ast	0.0386848	0.102128	0.0634429
T-563	postmortem	LIV reference 40	Exc1	0.600438	0.256814	0.343624
T-563	postmortem	LIV reference 40	Exc2	0	0.203105	0.203105
