## Supplemental Table 6 for "Characterizing cell type specific transcriptional differences between the living and postmortem human brain" (part 2 of 3)

### Sheet: Sheet 1 (continued)
Supplemental Table 6: CIBERSORT cell type deconvolution estimates for each sample across 50 permutations of either living or postmortem (LIV-PM Status, living=LIV, postmortem=PM) snRNA-seq reference. The absolute value of the difference (ABSDIFF) between calculated estimates and ground truth (# nuclei in each cell type / # total nuclei per sample) is also presented.
T-563	postmortem	LIV reference 40	Exc3	0	0.00471535	0.00471535
T-563	postmortem	LIV reference 40	Int1	0.210987	0.112823	0.098164
T-563	postmortem	LIV reference 40	Int2	0.0989215	0.0618746	0.0370469
T-563	postmortem	LIV reference 40	MG	0.00684488	0.0428982	0.0360533
T-563	postmortem	LIV reference 40	OPC	0.0223999	0.039908	0.0175081
T-563	postmortem	LIV reference 40	Oli	0.0141225	0.126164	0.112042
PT-0236R	living	LIV reference 41	Ast	0.0906756	0.06494	0.0257355
PT-0236R	living	LIV reference 41	Exc1	0.237743	0.0956008	0.142142
PT-0236R	living	LIV reference 41	Exc2	0	0.362788	0.362788
PT-0236R	living	LIV reference 41	Exc3	0.0344088	0.00342792	0.0309808
PT-0236R	living	LIV reference 41	Int1	0.0644448	0.0194249	0.0450199
PT-0236R	living	LIV reference 41	Int2	0.121501	0.0276138	0.0938877
PT-0236R	living	LIV reference 41	MG	0.0176989	0.041135	0.0234362
PT-0236R	living	LIV reference 41	OPC	0.0348647	0.0245667	0.0102979
PT-0236R	living	LIV reference 41	Oli	0.396445	0.349457	0.0469881
PT-0256L	living	LIV reference 41	Ast	0.0450092	0.0326853	0.0123239
PT-0256L	living	LIV reference 41	Exc1	0.405325	0.0596026	0.345722
PT-0256L	living	LIV reference 41	Exc2	0	0.367656	0.367656
PT-0256L	living	LIV reference 41	Exc3	0	0.000640889	0.000640889
PT-0256L	living	LIV reference 41	Int1	0.0652022	0.0243538	0.0408484
PT-0256L	living	LIV reference 41	Int2	0.0821218	0.0134587	0.0686631
PT-0256L	living	LIV reference 41	MG	0.0282348	0.0354625	0.00722773
PT-0256L	living	LIV reference 41	OPC	0.0429093	0.0153813	0.0275279
PT-0256L	living	LIV reference 41	Oli	0.331198	0.447768	0.11657
PT-0257R	living	LIV reference 41	Ast	0.211852	0.171048	0.0408047
PT-0257R	living	LIV reference 41	Exc1	0.316961	0.152351	0.16461
PT-0257R	living	LIV reference 41	Exc2	0	0.212144	0.212144
PT-0257R	living	LIV reference 41	Exc3	0.0325421	0.00481303	0.0277291
PT-0257R	living	LIV reference 41	Int1	0.0300984	0.0362829	0.00618446
PT-0257R	living	LIV reference 41	Int2	0.0763751	0.0436875	0.0326875
PT-0257R	living	LIV reference 41	MG	0.00233656	0.0225842	0.0202477
PT-0257R	living	LIV reference 41	OPC	0.0154255	0.0338763	0.0184508
PT-0257R	living	LIV reference 41	Oli	0.306915	0.299334	0.00758153
PT-0261L	living	LIV reference 41	Ast	0.0776706	0.0556735	0.0219971
PT-0261L	living	LIV reference 41	Exc1	0.220893	0.128332	0.0925607
PT-0261L	living	LIV reference 41	Exc2	0.00494404	0.169615	0.164671
PT-0261L	living	LIV reference 41	Exc3	0.0278946	0.00448219	0.0234124
PT-0261L	living	LIV reference 41	Int1	0.0568895	0.0191083	0.0377812
PT-0261L	living	LIV reference 41	Int2	0.127031	0.0287804	0.0982502
PT-0261L	living	LIV reference 41	MG	0.0475765	0.122199	0.0746221
PT-0261L	living	LIV reference 41	OPC	0.0740249	0.0698278	0.00419715
PT-0261L	living	LIV reference 41	Oli	0.348931	0.38193	0.0329984
PT-0262L	living	LIV reference 41	Ast	0.180504	0.136716	0.0437876
PT-0262L	living	LIV reference 41	Exc1	0.370718	0.184776	0.185942
PT-0262L	living	LIV reference 41	Exc2	0	0.297164	0.297164
PT-0262L	living	LIV reference 41	Exc3	0.00556681	0.00656716	0.00100036
PT-0262L	living	LIV reference 41	Int1	0.0557987	0.030597	0.0252017
PT-0262L	living	LIV reference 41	Int2	0.107369	0.041194	0.0661752
PT-0262L	living	LIV reference 41	MG	0.0230558	0.0455224	0.0224666
PT-0262L	living	LIV reference 41	OPC	0.0487284	0.0343284	0.0144
PT-0262L	living	LIV reference 41	Oli	0.208259	0.20597	0.00228916
PT-0264L	living	LIV reference 41	Ast	0.164824	0.0938799	0.0709442
PT-0264L	living	LIV reference 41	Exc1	0.250764	0.0961731	0.154591
PT-0264L	living	LIV reference 41	Exc2	0	0.385123	0.385123
PT-0264L	living	LIV reference 41	Exc3	0.0262392	0.00257991	0.0236593
PT-0264L	living	LIV reference 41	Int1	0.0405122	0.0312455	0.00926666
PT-0264L	living	LIV reference 41	Int2	0.0588277	0.0286656	0.0301621
PT-0264L	living	LIV reference 41	MG	0.00464043	0.0194926	0.0148522
PT-0264L	living	LIV reference 41	OPC	0.0178097	0.0190626	0.00125293
PT-0264L	living	LIV reference 41	Oli	0.425475	0.315035	0.11044
PT-0264R	living	LIV reference 41	Ast	0.114093	0.0919685	0.0221243
PT-0264R	living	LIV reference 41	Exc1	0.3982	0.157291	0.240908
PT-0264R	living	LIV reference 41	Exc2	0.00583696	0.37285	0.367013
PT-0264R	living	LIV reference 41	Exc3	0	0.00340157	0.00340157
PT-0264R	living	LIV reference 41	Int1	0.0909278	0.0305512	0.0603766
PT-0264R	living	LIV reference 41	Int2	0.13427	0.0370394	0.0972303
PT-0264R	living	LIV reference 41	MG	0.0197833	0.0329449	0.0131616
PT-0264R	living	LIV reference 41	OPC	0.0353989	0.0215433	0.0138556
PT-0264R	living	LIV reference 41	Oli	0.179257	0.208126	0.0288691
PT-0267L	living	LIV reference 41	Ast	0.143006	0.147993	0.00498696
PT-0267L	living	LIV reference 41	Exc1	0.458381	0.240683	0.217698
PT-0267L	living	LIV reference 41	Exc2	0	0.191233	0.191233
PT-0267L	living	LIV reference 41	Exc3	0	0.00609173	0.00609173
PT-0267L	living	LIV reference 41	Int1	0.126752	0.0625896	0.0641626
PT-0267L	living	LIV reference 41	Int2	0.0373441	0.0525561	0.015212
PT-0267L	living	LIV reference 41	MG	0.0163747	0.0457477	0.029373
PT-0267L	living	LIV reference 41	OPC	0.0430042	0.0391782	0.00382598
PT-0267L	living	LIV reference 41	Oli	0.153263	0.178691	0.0254281
PT-0267R	living	LIV reference 41	Ast	0.116614	0.161734	0.0451205
PT-0267R	living	LIV reference 41	Exc1	0.643314	0.244339	0.398975
PT-0267R	living	LIV reference 41	Exc2	0.0323194	0.171384	0.139065
PT-0267R	living	LIV reference 41	Exc3	0	0.00398868	0.00398868
PT-0267R	living	LIV reference 41	Int1	0.093587	0.0663922	0.0271949
PT-0267R	living	LIV reference 41	Int2	0.078146	0.0542975	0.0238485
PT-0267R	living	LIV reference 41	MG	0.00814195	0.0496655	0.0415235
PT-0267R	living	LIV reference 41	OPC	0.0203181	0.0383428	0.0180247
PT-0267R	living	LIV reference 41	Oli	0	0.162764	0.162764
PT-0280R	living	LIV reference 41	Ast	0.0435805	0.0573593	0.0137788
PT-0280R	living	LIV reference 41	Exc1	0.115474	0.0779221	0.0375516
PT-0280R	living	LIV reference 41	Exc2	0	0.156926	0.156926
PT-0280R	living	LIV reference 41	Exc3	0.0130849	0	0.0130849
PT-0280R	living	LIV reference 41	Int1	0.0359441	0.025974	0.00997003
PT-0280R	living	LIV reference 41	Int2	0.0377501	0.0119048	0.0258453
PT-0280R	living	LIV reference 41	MG	0.0223328	0.0573593	0.0350265
PT-0280R	living	LIV reference 41	OPC	0.0252464	0.0281385	0.00289217
PT-0280R	living	LIV reference 41	Oli	0.702551	0.572511	0.13004
PT-0283L	living	LIV reference 41	Ast	0.0448658	0.048	0.00313419
PT-0283L	living	LIV reference 41	Exc1	0.115884	0.0542222	0.0616622
PT-0283L	living	LIV reference 41	Exc2	0.00783874	0.135111	0.127272
PT-0283L	living	LIV reference 41	Exc3	0.00617699	0.00266667	0.00351032
PT-0283L	living	LIV reference 41	Int1	0.0204753	0.0204444	3.08091e-05
PT-0283L	living	LIV reference 41	Int2	0.06989	0.024	0.04589
PT-0283L	living	LIV reference 41	MG	0.0100737	0.0293333	0.0192596
PT-0283L	living	LIV reference 41	OPC	0.0154741	0.0124444	0.00302968
PT-0283L	living	LIV reference 41	Oli	0.705171	0.632	0.073171
PT-0284R	living	LIV reference 41	Ast	0.220075	0.154753	0.0653223
PT-0284R	living	LIV reference 41	Exc1	0.422912	0.217596	0.205316
PT-0284R	living	LIV reference 41	Exc2	0	0.113119	0.113119
PT-0284R	living	LIV reference 41	Exc3	0.0198062	0.00628437	0.0135219
PT-0284R	living	LIV reference 41	Int1	0.0929732	0.0455617	0.0474115
PT-0284R	living	LIV reference 41	Int2	0.0524639	0.043205	0.00925887
PT-0284R	living	LIV reference 41	MG	0.0683812	0.159466	0.0910847
PT-0284R	living	LIV reference 41	OPC	0.0339954	0.043205	0.0092096
PT-0284R	living	LIV reference 41	Oli	0.0863425	0.207384	0.121042
PT-0285L	living	LIV reference 41	Ast	0.0630939	0.102998	0.0399038
PT-0285L	living	LIV reference 41	Exc1	0.450773	0.196772	0.254002
PT-0285L	living	LIV reference 41	Exc2	0	0.259032	0.259032
PT-0285L	living	LIV reference 41	Exc3	0	0.00461184	0.00461184
PT-0285L	living	LIV reference 41	Int1	0.174105	0.0883935	0.0857119
PT-0285L	living	LIV reference 41	Int2	0.0711696	0.0322829	0.0388867
PT-0285L	living	LIV reference 41	MG	0.0198511	0.0376633	0.0178123
PT-0285L	living	LIV reference 41	OPC	0.0447061	0.0438125	0.000893675
PT-0285L	living	LIV reference 41	Oli	0.169038	0.195234	0.0261968
PT-0285R	living	LIV reference 41	Ast	0.0765408	0.0580087	0.0185322
PT-0285R	living	LIV reference 41	Exc1	0.152406	0.0813853	0.0710205
PT-0285R	living	LIV reference 41	Exc2	0.035844	0.191342	0.155498
PT-0285R	living	LIV reference 41	Exc3	0.0176285	0.0034632	0.0141653
PT-0285R	living	LIV reference 41	Int1	0.00785927	0.00692641	0.000932859
PT-0285R	living	LIV reference 41	Int2	0.0104968	0.0138528	0.00335598
PT-0285R	living	LIV reference 41	MG	0.0195055	0.0406926	0.0211871
PT-0285R	living	LIV reference 41	OPC	0.0135082	0.0207792	0.00727098
PT-0285R	living	LIV reference 41	Oli	0.666211	0.572294	0.0939167
PT-0286L	living	LIV reference 41	Ast	0.0400963	0.0203735	0.0197228
PT-0286L	living	LIV reference 41	Exc1	0.113052	0.016695	0.0963567
PT-0286L	living	LIV reference 41	Exc2	0.101979	0.632711	0.530732
PT-0286L	living	LIV reference 41	Exc3	0.0163467	0.00141483	0.0149319
PT-0286L	living	LIV reference 41	Int1	0.0216129	0.0155631	0.00604976
PT-0286L	living	LIV reference 41	Int2	0.0506115	0.0226372	0.0279743
PT-0286L	living	LIV reference 41	MG	0.00943238	0.0090549	0.000377485
PT-0286L	living	LIV reference 41	OPC	0.00379021	0.00452745	0.000737242
PT-0286L	living	LIV reference 41	Oli	0.64308	0.274759	0.36832
PT-0286R	living	LIV reference 41	Ast	0.105049	0.106648	0.0015993
PT-0286R	living	LIV reference 41	Exc1	0.302149	0.182133	0.120016
PT-0286R	living	LIV reference 41	Exc2	0	0.177978	0.177978
PT-0286R	living	LIV reference 41	Exc3	0.0207826	0.00657895	0.0142037
PT-0286R	living	LIV reference 41	Int1	0.0308872	0.0193906	0.0114966
PT-0286R	living	LIV reference 41	Int2	0.0422886	0.0311634	0.0111251
PT-0286R	living	LIV reference 41	MG	0.0109249	0.0294321	0.0185072
PT-0286R	living	LIV reference 41	OPC	0.00698597	0.0190443	0.0120584
PT-0286R	living	LIV reference 41	Oli	0.473811	0.373615	0.100196
PT-0288L	living	LIV reference 41	Ast	0.127261	0.18415	0.0568894
PT-0288L	living	LIV reference 41	Exc1	0.592715	0.258603	0.334112
PT-0288L	living	LIV reference 41	Exc2	0	0.12513	0.12513
PT-0288L	living	LIV reference 41	Exc3	0	0.00417101	0.00417101
PT-0288L	living	LIV reference 41	Int1	0.111879	0.101564	0.0103147
PT-0288L	living	LIV reference 41	Int2	0.105431	0.0698644	0.0355663
PT-0288L	living	LIV reference 41	MG	0.016824	0.0627737	0.0459497
PT-0288L	living	LIV reference 41	OPC	0.0186281	0.0300313	0.0114032
PT-0288L	living	LIV reference 41	Oli	0.0272627	0.141814	0.114552
PT-0289L	living	LIV reference 41	Ast	0.144669	0.12136	0.0233092
PT-0289L	living	LIV reference 41	Exc1	0.438787	0.192425	0.246361
PT-0289L	living	LIV reference 41	Exc2	0.0360797	0.282834	0.246755
PT-0289L	living	LIV reference 41	Exc3	0.0179061	0.00692323	0.0109828
PT-0289L	living	LIV reference 41	Int1	0.0930806	0.0395032	0.0535774
PT-0289L	living	LIV reference 41	Int2	0.0814152	0.0360415	0.0453736
PT-0289L	living	LIV reference 41	MG	0.0237548	0.0718795	0.0481247
PT-0289L	living	LIV reference 41	OPC	0.0292855	0.0425575	0.013272
PT-0289L	living	LIV reference 41	Oli	0.127836	0.165954	0.0381178
PT-0289R	living	LIV reference 41	Ast	0.242396	0.299441	0.0570449
PT-0289R	living	LIV reference 41	Exc1	0.405538	0.185475	0.220063
PT-0289R	living	LIV reference 41	Exc2	0	0.173184	0.173184
PT-0289R	living	LIV reference 41	Exc3	0.0533043	0.00670391	0.0466004
PT-0289R	living	LIV reference 41	Int1	0.0318217	0.0379888	0.00616708
PT-0289R	living	LIV reference 41	Int2	0.0747507	0.0446927	0.030058
PT-0289R	living	LIV reference 41	MG	0.0521108	0.107263	0.0551517
PT-0289R	living	LIV reference 41	OPC	0.0151948	0.0301676	0.0149728
PT-0289R	living	LIV reference 41	Oli	0.114729	0.0692737	0.0454548
PT-0290L	living	LIV reference 41	Ast	0.129957	0.142636	0.0126791
PT-0290L	living	LIV reference 41	Exc1	0.544026	0.297271	0.246755
PT-0290L	living	LIV reference 41	Exc2	0	0.104509	0.104509
PT-0290L	living	LIV reference 41	Exc3	0	0.00387072	0.00387072
PT-0290L	living	LIV reference 41	Int1	0.0962331	0.0849623	0.0112708
PT-0290L	living	LIV reference 41	Int2	0.096183	0.075479	0.020704
PT-0290L	living	LIV reference 41	MG	0.0124579	0.0605767	0.0481189
PT-0290L	living	LIV reference 41	OPC	0.0271521	0.0307722	0.00362013
PT-0290L	living	LIV reference 41	Oli	0.0939912	0.18502	0.0910292
PT-0290R	living	LIV reference 41	Ast	0.124431	0.154851	0.03042
PT-0290R	living	LIV reference 41	Exc1	0.416747	0.171642	0.245105
PT-0290R	living	LIV reference 41	Exc2	0	0.237407	0.237407
PT-0290R	living	LIV reference 41	Exc3	0.0270644	0.00326493	0.0237995
PT-0290R	living	LIV reference 41	Int1	0.0931084	0.0676306	0.0254778
PT-0290R	living	LIV reference 41	Int2	0.0823931	0.0550373	0.0273558
PT-0290R	living	LIV reference 41	MG	0.0170857	0.0956157	0.07853
PT-0290R	living	LIV reference 41	OPC	0.0200321	0.0298507	0.0098187
PT-0290R	living	LIV reference 41	Oli	0.214882	0.159049	0.0558338
PT-0292L	living	LIV reference 41	Ast	0.15335	0.123671	0.0296794
PT-0292L	living	LIV reference 41	Exc1	0.458036	0.20126	0.256775
PT-0292L	living	LIV reference 41	Exc2	0	0.129579	0.129579
PT-0292L	living	LIV reference 41	Exc3	0	0.00433241	0.00433241
PT-0292L	living	LIV reference 41	Int1	0.0475899	0.0413549	0.00623503
PT-0292L	living	LIV reference 41	Int2	0.0611347	0.03269	0.0284447
PT-0292L	living	LIV reference 41	MG	0.0209691	0.0401733	0.0192042
PT-0292L	living	LIV reference 41	OPC	0.0253923	0.0338716	0.00847927
PT-0292L	living	LIV reference 41	Oli	0.216497	0.3718	0.155303
PT-0292R	living	LIV reference 41	Ast	0.107582	0.141606	0.0340239
PT-0292R	living	LIV reference 41	Exc1	0.565669	0.250122	0.315547
PT-0292R	living	LIV reference 41	Exc2	0	0.175669	0.175669
PT-0292R	living	LIV reference 41	Exc3	0.0122952	0.00340633	0.00888891
PT-0292R	living	LIV reference 41	Int1	0.10741	0.0807786	0.0266309
PT-0292R	living	LIV reference 41	Int2	0.0872232	0.0574209	0.0298023
PT-0292R	living	LIV reference 41	MG	0.00958709	0.0394161	0.029829
PT-0292R	living	LIV reference 41	OPC	0.0174714	0.0379562	0.0204848
PT-0292R	living	LIV reference 41	Oli	0.0817414	0.16253	0.080789
PT-0295L	living	LIV reference 41	Ast	0.062737	0.0679743	0.00523732
PT-0295L	living	LIV reference 41	Exc1	0.4045	0.136625	0.267875
PT-0295L	living	LIV reference 41	Exc2	0	0.117349	0.117349
PT-0295L	living	LIV reference 41	Exc3	0	0.0035509	0.0035509
PT-0295L	living	LIV reference 41	Int1	0.0587145	0.0229963	0.0357182
PT-0295L	living	LIV reference 41	Int2	0.0963845	0.0306053	0.0657791
PT-0295L	living	LIV reference 41	MG	0.0228981	0.0720325	0.0491343
PT-0295L	living	LIV reference 41	OPC	0.0256586	0.026209	0.000550353
PT-0295L	living	LIV reference 41	Oli	0.326833	0.512344	0.18551
PT-0296L	living	LIV reference 41	Ast	0.10003	0.0860334	0.013997
PT-0296L	living	LIV reference 41	Exc1	0.273315	0.133427	0.139887
PT-0296L	living	LIV reference 41	Exc2	0	0.40803	0.40803
PT-0296L	living	LIV reference 41	Exc3	0.0202839	0.00130811	0.0189757
PT-0296L	living	LIV reference 41	Int1	0.0529684	0.0308915	0.0220768
PT-0296L	living	LIV reference 41	Int2	0.121398	0.0308915	0.0905068
PT-0296L	living	LIV reference 41	MG	0.0223047	0.0323003	0.00999558
PT-0296L	living	LIV reference 41	OPC	0.0337509	0.0184142	0.0153368
PT-0296L	living	LIV reference 41	Oli	0.366451	0.225096	0.141355
PT-0297L	living	LIV reference 41	Ast	0.0442399	0.0425975	0.0016424
PT-0297L	living	LIV reference 41	Exc1	0.577002	0.10621	0.470792
PT-0297L	living	LIV reference 41	Exc2	0.017952	0.51666	0.498708
PT-0297L	living	LIV reference 41	Exc3	0	0.00132526	0.00132526
PT-0297L	living	LIV reference 41	Int1	0.0647556	0.0249905	0.0397651
PT-0297L	living	LIV reference 41	Int2	0.103429	0.0212041	0.0822246
PT-0297L	living	LIV reference 41	MG	0.0105297	0.0259371	0.0154075
PT-0297L	living	LIV reference 41	OPC	0.0252144	0.0138205	0.0113939
PT-0297L	living	LIV reference 41	Oli	0.151368	0.235328	0.0839595
S00324	postmortem	LIV reference 41	Ast	0.0384905	0.0703176	0.0318271
S00324	postmortem	LIV reference 41	Exc1	0.511521	0.29731	0.214211
S00324	postmortem	LIV reference 41	Exc2	0	0.117358	0.117358
S00324	postmortem	LIV reference 41	Exc3	0.0274327	0.00826312	0.0191696
S00324	postmortem	LIV reference 41	Int1	0.104256	0.0631886	0.0410676
S00324	postmortem	LIV reference 41	Int2	0.195145	0.0712897	0.123855
S00324	postmortem	LIV reference 41	MG	0.0119342	0.0425578	0.0306236
S00324	postmortem	LIV reference 41	OPC	0.0524086	0.0459603	0.00644838
S00324	postmortem	LIV reference 41	Oli	0.0371715	0.258425	0.221254
S00556	postmortem	LIV reference 41	Ast	0.0230477	0.064187	0.0411392
S00556	postmortem	LIV reference 41	Exc1	0.669101	0.258942	0.410159
S00556	postmortem	LIV reference 41	Exc2	0	0.187514	0.187514
S00556	postmortem	LIV reference 41	Exc3	0	0.000987492	0.000987492
S00556	postmortem	LIV reference 41	Int1	0.084825	0.0729647	0.0118604
S00556	postmortem	LIV reference 41	Int2	0.111131	0.0552995	0.0558316
S00556	postmortem	LIV reference 41	MG	0.00225215	0.0380733	0.0358211
S00556	postmortem	LIV reference 41	OPC	0.0338023	0.0358789	0.0020766
S00556	postmortem	LIV reference 41	Oli	0.0702765	0.25598	0.185703
S00579	postmortem	LIV reference 41	Ast	0.0152418	0.127996	0.112754
S00579	postmortem	LIV reference 41	Exc1	0.712378	0.26847	0.443908
S00579	postmortem	LIV reference 41	Exc2	0	0.18487	0.18487
S00579	postmortem	LIV reference 41	Exc3	0	0.00386527	0.00386527
S00579	postmortem	LIV reference 41	Int1	0.131088	0.0873551	0.0437334
S00579	postmortem	LIV reference 41	Int2	0.116353	0.0527885	0.0635644
S00579	postmortem	LIV reference 41	MG	0.00871674	0.0495859	0.0408691
S00579	postmortem	LIV reference 41	OPC	0.0162221	0.0470458	0.0308237
S00579	postmortem	LIV reference 41	Oli	0	0.166207	0.166207
S00935	postmortem	LIV reference 41	Ast	0.0986715	0.108939	0.010267
S00935	postmortem	LIV reference 41	Exc1	0.268596	0.202314	0.0662814
S00935	postmortem	LIV reference 41	Exc2	0	0.207302	0.207302
S00935	postmortem	LIV reference 41	Exc3	0.107382	0.00798085	0.0994011
S00935	postmortem	LIV reference 41	Int1	0.153901	0.0430966	0.110805
S00935	postmortem	LIV reference 41	Int2	0.159588	0.0706305	0.0889578
S00935	postmortem	LIV reference 41	MG	0.0369898	0.0490822	0.0120924
S00935	postmortem	LIV reference 41	OPC	0.10431	0.0438947	0.0604154
S00935	postmortem	LIV reference 41	Oli	0.0587275	0.252993	0.194265
S01447	postmortem	LIV reference 41	Ast	0.0253996	0.107658	0.0822585
S01447	postmortem	LIV reference 41	Exc1	0.607416	0.268923	0.338493
S01447	postmortem	LIV reference 41	Exc2	0	0.193785	0.193785
S01447	postmortem	LIV reference 41	Exc3	0.00229483	0.00266371	0.00036888
S01447	postmortem	LIV reference 41	Int1	0.138311	0.0853496	0.0529614
S01447	postmortem	LIV reference 41	Int2	0.188641	0.0788013	0.109839
S01447	postmortem	LIV reference 41	MG	0.00199228	0.0351831	0.0331909
S01447	postmortem	LIV reference 41	OPC	0.0204099	0.0390677	0.0186578
S01447	postmortem	LIV reference 41	Oli	0.0062653	0.166038	0.159772
S11088	postmortem	LIV reference 41	Ast	0	0.0462103	0.0462103
S11088	postmortem	LIV reference 41	Exc1	0.541093	0.183311	0.357782
S11088	postmortem	LIV reference 41	Exc2	0	0.151382	0.151382
S11088	postmortem	LIV reference 41	Exc3	0	0.000918086	0.000918086
S11088	postmortem	LIV reference 41	Int1	0.109718	0.0771192	0.0325984
S11088	postmortem	LIV reference 41	Int2	0.137139	0.053249	0.0838903
S11088	postmortem	LIV reference 41	MG	0.0154329	0.0900745	0.0746416
S11088	postmortem	LIV reference 41	OPC	0.0470281	0.0440681	0.00295994
S11088	postmortem	LIV reference 41	Oli	0.124002	0.315924	0.191922
S17633	postmortem	LIV reference 41	Ast	0.0930511	0.095386	0.00233488
S17633	postmortem	LIV reference 41	Exc1	0.380131	0.176336	0.203794
S17633	postmortem	LIV reference 41	Exc2	0	0.119598	0.119598
S17633	postmortem	LIV reference 41	Exc3	0.0156496	0.00255825	0.0130913
S17633	postmortem	LIV reference 41	Int1	0.175479	0.0695295	0.105949
S17633	postmortem	LIV reference 41	Int2	0.177301	0.059936	0.117365
S17633	postmortem	LIV reference 41	MG	0.0277824	0.0824121	0.0546296
S17633	postmortem	LIV reference 41	OPC	0.0532505	0.043947	0.00930346
S17633	postmortem	LIV reference 41	Oli	0.069947	0.322522	0.252575
S17680	postmortem	LIV reference 41	Ast	0.0252794	0.0672977	0.0420183
S17680	postmortem	LIV reference 41	Exc1	0.626922	0.221959	0.404962
S17680	postmortem	LIV reference 41	Exc2	0	0.19451	0.19451
S17680	postmortem	LIV reference 41	Exc3	0.0235766	0.00586843	0.0177081
S17680	postmortem	LIV reference 41	Int1	0.0655168	0.034548	0.0309688
S17680	postmortem	LIV reference 41	Int2	0.0546663	0.0266919	0.0279744
S17680	postmortem	LIV reference 41	MG	0.00130176	0.0327496	0.0314479
S17680	postmortem	LIV reference 41	OPC	0.0210963	0.0302887	0.00919237
S17680	postmortem	LIV reference 41	Oli	0.180326	0.372078	0.191752
T-111	postmortem	LIV reference 41	Ast	0	0.0807944	0.0807944
T-111	postmortem	LIV reference 41	Exc1	0.705601	0.362156	0.343445
T-111	postmortem	LIV reference 41	Exc2	0	0.177624	0.177624
T-111	postmortem	LIV reference 41	Exc3	0.0256589	0.00444061	0.0212183
T-111	postmortem	LIV reference 41	Int1	0.0780567	0.0548908	0.0231659
T-111	postmortem	LIV reference 41	Int2	0.157586	0.0953497	0.0622361
T-111	postmortem	LIV reference 41	MG	0.00516728	0.0259035	0.0207363
T-111	postmortem	LIV reference 41	OPC	0.0175356	0.0545208	0.0369852
T-111	postmortem	LIV reference 41	Oli	0	0.130751	0.130751
T-164	postmortem	LIV reference 41	Ast	0.0583531	0.0901904	0.0318373
T-164	postmortem	LIV reference 41	Exc1	0.222531	0.140697	0.0818338
T-164	postmortem	LIV reference 41	Exc2	0.201483	0.167869	0.0336138
T-164	postmortem	LIV reference 41	Exc3	0.0369974	0.00429843	0.032699
T-164	postmortem	LIV reference 41	Int1	0.0694873	0.0336967	0.0357907
T-164	postmortem	LIV reference 41	Int2	0.11798	0.0420632	0.075917
T-164	postmortem	LIV reference 41	MG	0.0208548	0.0747621	0.0539073
T-164	postmortem	LIV reference 41	OPC	0.0409082	0.0282469	0.0126613
T-164	postmortem	LIV reference 41	Oli	0.199041	0.388778	0.189737
T-168	postmortem	LIV reference 41	Ast	0.0628972	0.0754615	0.0125642
T-168	postmortem	LIV reference 41	Exc1	0.253301	0.0696706	0.18363
T-168	postmortem	LIV reference 41	Exc2	0.131601	0.356678	0.225076
T-168	postmortem	LIV reference 41	Exc3	0.0280923	0.00235252	0.0257398
T-168	postmortem	LIV reference 41	Int1	0.091635	0.0199059	0.0717291
T-168	postmortem	LIV reference 41	Int2	0.083291	0.0209917	0.0622994
T-168	postmortem	LIV reference 41	MG	0.0201865	0.0475932	0.0274067
T-168	postmortem	LIV reference 41	OPC	0.0548052	0.0334781	0.0213271
T-168	postmortem	LIV reference 41	Oli	0.270716	0.360478	0.0897614
T-2011	postmortem	LIV reference 41	Ast	0.0490509	0.0690759	0.0200249
T-2011	postmortem	LIV reference 41	Exc1	0.239378	0.0824987	0.156879
T-2011	postmortem	LIV reference 41	Exc2	0.0147314	0.211564	0.196833
T-2011	postmortem	LIV reference 41	Exc3	0.0177707	0.00165204	0.0161187
T-2011	postmortem	LIV reference 41	Int1	0.094145	0.0362416	0.0579033
T-2011	postmortem	LIV reference 41	Int2	0.0746919	0.0248838	0.049808
T-2011	postmortem	LIV reference 41	MG	0.0336885	0.0694889	0.0358004
T-2011	postmortem	LIV reference 41	OPC	0.0616879	0.0372741	0.0244138
T-2011	postmortem	LIV reference 41	Oli	0.405592	0.455137	0.0495446
T-4639.3	postmortem	LIV reference 41	Ast	0.0283688	0.119222	0.0908529
T-4639.3	postmortem	LIV reference 41	Exc1	0.433119	0.255379	0.177739
T-4639.3	postmortem	LIV reference 41	Exc2	0.0669968	0.104242	0.037245
T-4639.3	postmortem	LIV reference 41	Exc3	0	0.00391228	0.00391228
T-4639.3	postmortem	LIV reference 41	Int1	0.124486	0.0719139	0.0525721
T-4639.3	postmortem	LIV reference 41	Int2	0.121046	0.0663029	0.0547435
T-4639.3	postmortem	LIV reference 41	MG	0.0136132	0.0409245	0.0273113
T-4639.3	postmortem	LIV reference 41	OPC	0.0363942	0.0618244	0.0254301
T-4639.3	postmortem	LIV reference 41	Oli	0.157951	0.236487	0.0785364
T-4915	postmortem	LIV reference 41	Ast	0.192172	0.262295	0.0701231
T-4915	postmortem	LIV reference 41	Exc1	0.397415	0.179555	0.21786
T-4915	postmortem	LIV reference 41	Exc2	0	0.0765543	0.0765543
T-4915	postmortem	LIV reference 41	Exc3	0	0.00247448	0.00247448
T-4915	postmortem	LIV reference 41	Int1	0.201498	0.142128	0.0593696
T-4915	postmortem	LIV reference 41	Int2	0.0974963	0.0366533	0.060843
T-4915	postmortem	LIV reference 41	MG	0.0176815	0.039901	0.0222196
T-4915	postmortem	LIV reference 41	OPC	0.0654556	0.0796474	0.0141918
T-4915	postmortem	LIV reference 41	Oli	0.0178454	0.166873	0.149027
T-5354	postmortem	LIV reference 41	Ast	0.044959	0.102605	0.0576463
T-5354	postmortem	LIV reference 41	Exc1	0.445684	0.197432	0.248252
T-5354	postmortem	LIV reference 41	Exc2	0	0.204964	0.204964
T-5354	postmortem	LIV reference 41	Exc3	0.0373706	0.00271638	0.0346542
T-5354	postmortem	LIV reference 41	Int1	0.148779	0.0754414	0.0733377
T-5354	postmortem	LIV reference 41	Int2	0.205265	0.0614891	0.143776
T-5354	postmortem	LIV reference 41	MG	0.0159471	0.0642055	0.0482583
T-5354	postmortem	LIV reference 41	OPC	0.0658031	0.0470428	0.0187603
T-5354	postmortem	LIV reference 41	Oli	0.0180505	0.217187	0.199137
T-563	postmortem	LIV reference 41	Ast	0.0297536	0.102128	0.0723741
T-563	postmortem	LIV reference 41	Exc1	0.593403	0.256814	0.336589
T-563	postmortem	LIV reference 41	Exc2	0	0.203105	0.203105
T-563	postmortem	LIV reference 41	Exc3	0	0.00471535	0.00471535
T-563	postmortem	LIV reference 41	Int1	0.147748	0.112823	0.0349245
T-563	postmortem	LIV reference 41	Int2	0.155148	0.0618746	0.0932737
T-563	postmortem	LIV reference 41	MG	0.00498331	0.0428982	0.0379149
T-563	postmortem	LIV reference 41	OPC	0.0331112	0.039908	0.00679675
T-563	postmortem	LIV reference 41	Oli	0.0235884	0.126164	0.102576
PT-0236R	living	LIV reference 42	Ast	0.0879669	0.06494	0.0230269
PT-0236R	living	LIV reference 42	Exc1	0.25909	0.0956008	0.163489
PT-0236R	living	LIV reference 42	Exc2	0	0.362788	0.362788
PT-0236R	living	LIV reference 42	Exc3	0.0232751	0.00342792	0.0198472
PT-0236R	living	LIV reference 42	Int1	0.039211	0.0194249	0.0197862
PT-0236R	living	LIV reference 42	Int2	0.116802	0.0276138	0.0891884
PT-0236R	living	LIV reference 42	MG	0.021603	0.041135	0.019532
PT-0236R	living	LIV reference 42	OPC	0.0394614	0.0245667	0.0148947
PT-0236R	living	LIV reference 42	Oli	0.410993	0.349457	0.0615359
PT-0237R	living	LIV reference 42	Ast	0.0986625	0.0966719	0.00199052
PT-0237R	living	LIV reference 42	Exc1	0.43736	0.196513	0.240846
PT-0237R	living	LIV reference 42	Exc2	0	0.261094	0.261094
PT-0237R	living	LIV reference 42	Exc3	0.0344035	0.00316957	0.031234
PT-0237R	living	LIV reference 42	Int1	0.0912651	0.0649762	0.0262889
PT-0237R	living	LIV reference 42	Int2	0.0892879	0.050317	0.038971
PT-0237R	living	LIV reference 42	MG	0.0120207	0.046355	0.0343343
PT-0237R	living	LIV reference 42	OPC	0.0425714	0.0384311	0.00414032
PT-0237R	living	LIV reference 42	Oli	0.186837	0.206815	0.0199772
PT-0256L	living	LIV reference 42	Ast	0.0418651	0.0326853	0.00917979
PT-0256L	living	LIV reference 42	Exc1	0.418599	0.0596026	0.358996
PT-0256L	living	LIV reference 42	Exc2	0.00349485	0.367656	0.364162
PT-0256L	living	LIV reference 42	Exc3	0	0.000640889	0.000640889
PT-0256L	living	LIV reference 42	Int1	0.0797653	0.0243538	0.0554115
PT-0256L	living	LIV reference 42	Int2	0.0142228	0.0134587	0.000764159
PT-0256L	living	LIV reference 42	MG	0.0312354	0.0354625	0.0042271
PT-0256L	living	LIV reference 42	OPC	0.0497221	0.0153813	0.0343407
PT-0256L	living	LIV reference 42	Oli	0.357148	0.447768	0.0906197
PT-0257R	living	LIV reference 42	Ast	0.214805	0.171048	0.0437576
PT-0257R	living	LIV reference 42	Exc1	0.297635	0.152351	0.145284
PT-0257R	living	LIV reference 42	Exc2	0	0.212144	0.212144
PT-0257R	living	LIV reference 42	Exc3	0.0499563	0.00481303	0.0451432
PT-0257R	living	LIV reference 42	Int1	0.0257308	0.0362829	0.0105521
PT-0257R	living	LIV reference 42	Int2	0.0764522	0.0436875	0.0327646
PT-0257R	living	LIV reference 42	MG	0.00684984	0.0225842	0.0157344
PT-0257R	living	LIV reference 42	OPC	0.0270571	0.0338763	0.00681921
PT-0257R	living	LIV reference 42	Oli	0.289191	0.299334	0.0101423
PT-0261L	living	LIV reference 42	Ast	0.0838393	0.0556735	0.0281658
PT-0261L	living	LIV reference 42	Exc1	0.247739	0.128332	0.119407
PT-0261L	living	LIV reference 42	Exc2	0.0105273	0.169615	0.159088
PT-0261L	living	LIV reference 42	Exc3	0.0166947	0.00448219	0.0122125
PT-0261L	living	LIV reference 42	Int1	0.044297	0.0191083	0.0251887
PT-0261L	living	LIV reference 42	Int2	0.0725422	0.0287804	0.0437618
PT-0261L	living	LIV reference 42	MG	0.0490066	0.122199	0.0731921
PT-0261L	living	LIV reference 42	OPC	0.0775133	0.0698278	0.00768546
PT-0261L	living	LIV reference 42	Oli	0.387849	0.38193	0.00591902
PT-0264L	living	LIV reference 42	Ast	0.165934	0.0938799	0.0720538
PT-0264L	living	LIV reference 42	Exc1	0.206081	0.0961731	0.109908
PT-0264L	living	LIV reference 42	Exc2	0	0.385123	0.385123
PT-0264L	living	LIV reference 42	Exc3	0.036697	0.00257991	0.0341171
PT-0264L	living	LIV reference 42	Int1	0.0339762	0.0312455	0.00273067
PT-0264L	living	LIV reference 42	Int2	0.0636697	0.0286656	0.0350041
PT-0264L	living	LIV reference 42	MG	0.00596864	0.0194926	0.013524
PT-0264L	living	LIV reference 42	OPC	0.0283929	0.0190626	0.00933031
PT-0264L	living	LIV reference 42	Oli	0.446391	0.315035	0.131356
PT-0267L	living	LIV reference 42	Ast	0.156963	0.147993	0.00897005
PT-0267L	living	LIV reference 42	Exc1	0.41483	0.240683	0.174147
PT-0267L	living	LIV reference 42	Exc2	0	0.191233	0.191233
PT-0267L	living	LIV reference 42	Exc3	0	0.00609173	0.00609173
PT-0267L	living	LIV reference 42	Int1	0.11839	0.0625896	0.0558007
PT-0267L	living	LIV reference 42	Int2	0.0627162	0.0525561	0.0101601
PT-0267L	living	LIV reference 42	MG	0.0223741	0.0457477	0.0233736
PT-0267L	living	LIV reference 42	OPC	0.0436163	0.0391782	0.0044381
PT-0267L	living	LIV reference 42	Oli	0.158402	0.178691	0.0202886
PT-0267R	living	LIV reference 42	Ast	0.113636	0.161734	0.0480986
PT-0267R	living	LIV reference 42	Exc1	0.61117	0.244339	0.366831
PT-0267R	living	LIV reference 42	Exc2	0.0413355	0.171384	0.130049
PT-0267R	living	LIV reference 42	Exc3	0	0.00398868	0.00398868
PT-0267R	living	LIV reference 42	Int1	0.0956215	0.0663922	0.0292294
PT-0267R	living	LIV reference 42	Int2	0.0637761	0.0542975	0.0094786
PT-0267R	living	LIV reference 42	MG	0.0142008	0.0496655	0.0354646
PT-0267R	living	LIV reference 42	OPC	0.0224432	0.0383428	0.0158996
PT-0267R	living	LIV reference 42	Oli	0.0152259	0.162764	0.147538
PT-0280L	living	LIV reference 42	Ast	0.0218572	0.04815	0.0262928
PT-0280L	living	LIV reference 42	Exc1	0.0253739	0.0800811	0.0547072
PT-0280L	living	LIV reference 42	Exc2	0.00986251	0.21186	0.201998
PT-0280L	living	LIV reference 42	Exc3	0.0319232	0.00405474	0.0278685
PT-0280L	living	LIV reference 42	Int1	0	0.00506842	0.00506842
PT-0280L	living	LIV reference 42	Int2	0.000437564	0.0106437	0.0102061
PT-0280L	living	LIV reference 42	MG	0.0135505	0.0319311	0.0183806
PT-0280L	living	LIV reference 42	OPC	0.0195604	0.0197669	0.000206458
PT-0280L	living	LIV reference 42	Oli	0.874642	0.575773	0.298869
PT-0280R	living	LIV reference 42	Ast	0.0390396	0.0573593	0.0183197
PT-0280R	living	LIV reference 42	Exc1	0.114532	0.0779221	0.0366104
PT-0280R	living	LIV reference 42	Exc2	0	0.156926	0.156926
PT-0280R	living	LIV reference 42	Exc3	0.0102219	0	0.0102219
PT-0280R	living	LIV reference 42	Int1	0.0363904	0.025974	0.0104163
PT-0280R	living	LIV reference 42	Int2	0.0186896	0.0119048	0.00678481
PT-0280R	living	LIV reference 42	MG	0.0276505	0.0573593	0.0297088
PT-0280R	living	LIV reference 42	OPC	0.0282639	0.0281385	0.000125402
PT-0280R	living	LIV reference 42	Oli	0.72084	0.572511	0.14833
PT-0283L	living	LIV reference 42	Ast	0.0400086	0.048	0.00799139
PT-0283L	living	LIV reference 42	Exc1	0.106462	0.0542222	0.0522396
PT-0283L	living	LIV reference 42	Exc2	0	0.135111	0.135111
PT-0283L	living	LIV reference 42	Exc3	0.012879	0.00266667	0.0102123
PT-0283L	living	LIV reference 42	Int1	0.0233278	0.0204444	0.00288331
PT-0283L	living	LIV reference 42	Int2	0.0522978	0.024	0.0282978
PT-0283L	living	LIV reference 42	MG	0.0112372	0.0293333	0.0180961
PT-0283L	living	LIV reference 42	OPC	0.0205472	0.0124444	0.00810279
PT-0283L	living	LIV reference 42	Oli	0.72823	0.632	0.0962303
PT-0284R	living	LIV reference 42	Ast	0.202111	0.154753	0.0473587
PT-0284R	living	LIV reference 42	Exc1	0.349879	0.217596	0.132283
PT-0284R	living	LIV reference 42	Exc2	0	0.113119	0.113119
PT-0284R	living	LIV reference 42	Exc3	0.0416335	0.00628437	0.0353491
PT-0284R	living	LIV reference 42	Int1	0.0902766	0.0455617	0.0447149
PT-0284R	living	LIV reference 42	Int2	0.0762163	0.043205	0.0330113
PT-0284R	living	LIV reference 42	MG	0.0818572	0.159466	0.0776086
PT-0284R	living	LIV reference 42	OPC	0.0455477	0.043205	0.00234265
PT-0284R	living	LIV reference 42	Oli	0.100079	0.207384	0.107305
PT-0285L	living	LIV reference 42	Ast	0.0731293	0.102998	0.0298684
PT-0285L	living	LIV reference 42	Exc1	0.4138	0.196772	0.217029
PT-0285L	living	LIV reference 42	Exc2	0	0.259032	0.259032
PT-0285L	living	LIV reference 42	Exc3	0.00831602	0.00461184	0.00370418
PT-0285L	living	LIV reference 42	Int1	0.167839	0.0883935	0.0794455
PT-0285L	living	LIV reference 42	Int2	0.0683303	0.0322829	0.0360475
PT-0285L	living	LIV reference 42	MG	0.0265548	0.0376633	0.0111085
PT-0285L	living	LIV reference 42	OPC	0.0524112	0.0438125	0.00859871
PT-0285L	living	LIV reference 42	Oli	0.1791	0.195234	0.0161344
PT-0285R	living	LIV reference 42	Ast	0.071361	0.0580087	0.0133523
PT-0285R	living	LIV reference 42	Exc1	0.100602	0.0813853	0.0192165
PT-0285R	living	LIV reference 42	Exc2	0.0492101	0.191342	0.142132
PT-0285R	living	LIV reference 42	Exc3	0.0272317	0.0034632	0.0237685
PT-0285R	living	LIV reference 42	Int1	0.00251987	0.00692641	0.00440654
PT-0285R	living	LIV reference 42	Int2	0.0112031	0.0138528	0.00264967
PT-0285R	living	LIV reference 42	MG	0.0225132	0.0406926	0.0181794
PT-0285R	living	LIV reference 42	OPC	0.0155202	0.0207792	0.00525902
PT-0285R	living	LIV reference 42	Oli	0.699839	0.572294	0.127545
PT-0286L	living	LIV reference 42	Ast	0.0318565	0.0203735	0.011483
PT-0286L	living	LIV reference 42	Exc1	0.091167	0.016695	0.074472
PT-0286L	living	LIV reference 42	Exc2	0.0970748	0.632711	0.535636
PT-0286L	living	LIV reference 42	Exc3	0.0110645	0.00141483	0.00964962
PT-0286L	living	LIV reference 42	Int1	0.0174925	0.0155631	0.0019294
PT-0286L	living	LIV reference 42	Int2	0.0311254	0.0226372	0.0084882
PT-0286L	living	LIV reference 42	MG	0.0118876	0.0090549	0.00283268
PT-0286L	living	LIV reference 42	OPC	0.00505812	0.00452745	0.00053067
PT-0286L	living	LIV reference 42	Oli	0.703274	0.274759	0.428514
PT-0286R	living	LIV reference 42	Ast	0.11443	0.106648	0.00778204
PT-0286R	living	LIV reference 42	Exc1	0.266918	0.182133	0.0847848
PT-0286R	living	LIV reference 42	Exc2	0	0.177978	0.177978
PT-0286R	living	LIV reference 42	Exc3	0.0332459	0.00657895	0.0266669
PT-0286R	living	LIV reference 42	Int1	0.0222798	0.0193906	0.00288926
PT-0286R	living	LIV reference 42	Int2	0.0502199	0.0311634	0.0190565
PT-0286R	living	LIV reference 42	MG	0.0100665	0.0294321	0.0193656
PT-0286R	living	LIV reference 42	OPC	0.0174782	0.0190443	0.00156612
PT-0286R	living	LIV reference 42	Oli	0.474874	0.373615	0.101259
PT-0287L	living	LIV reference 42	Ast	0.0479334	0.0915859	0.0436525
PT-0287L	living	LIV reference 42	Exc1	0.201772	0.121225	0.0805474
PT-0287L	living	LIV reference 42	Exc2	0	0.113218	0.113218
PT-0287L	living	LIV reference 42	Exc3	0	0.00154516	0.00154516
PT-0287L	living	LIV reference 42	Int1	0.059065	0.0532378	0.00582723
PT-0287L	living	LIV reference 42	Int2	0.0296702	0.0717797	0.0421095
PT-0287L	living	LIV reference 42	MG	0.0404107	0.0675657	0.027155
PT-0287L	living	LIV reference 42	OPC	0.0231626	0.0216323	0.0015303
PT-0287L	living	LIV reference 42	Oli	0.574327	0.423234	0.151094
PT-0288L	living	LIV reference 42	Ast	0.131218	0.18415	0.0529326
PT-0288L	living	LIV reference 42	Exc1	0.537129	0.258603	0.278527
PT-0288L	living	LIV reference 42	Exc2	0	0.12513	0.12513
PT-0288L	living	LIV reference 42	Exc3	0.0340344	0.00417101	0.0298634
PT-0288L	living	LIV reference 42	Int1	0.110842	0.101564	0.0092779
PT-0288L	living	LIV reference 42	Int2	0.0945194	0.0698644	0.024655
PT-0288L	living	LIV reference 42	MG	0.0199335	0.0627737	0.0428403
PT-0288L	living	LIV reference 42	OPC	0.0181777	0.0300313	0.0118536
PT-0288L	living	LIV reference 42	Oli	0.0445335	0.141814	0.0972809
PT-0289L	living	LIV reference 42	Ast	0.130444	0.12136	0.0090837
PT-0289L	living	LIV reference 42	Exc1	0.383278	0.192425	0.190853
PT-0289L	living	LIV reference 42	Exc2	0.0452243	0.282834	0.23761
PT-0289L	living	LIV reference 42	Exc3	0.0443022	0.00692323	0.037379
PT-0289L	living	LIV reference 42	Int1	0.0889201	0.0395032	0.049417
PT-0289L	living	LIV reference 42	Int2	0.0573082	0.0360415	0.0212667
PT-0289L	living	LIV reference 42	MG	0.0306429	0.0718795	0.0412366
PT-0289L	living	LIV reference 42	OPC	0.0356857	0.0425575	0.00687184
PT-0289L	living	LIV reference 42	Oli	0.168457	0.165954	0.00250289
PT-0289R	living	LIV reference 42	Ast	0.276206	0.299441	0.0232353
PT-0289R	living	LIV reference 42	Exc1	0.283798	0.185475	0.0983231
PT-0289R	living	LIV reference 42	Exc2	0	0.173184	0.173184
PT-0289R	living	LIV reference 42	Exc3	0.0811949	0.00670391	0.0744909
PT-0289R	living	LIV reference 42	Int1	0.0448573	0.0379888	0.00686846
PT-0289R	living	LIV reference 42	Int2	0.0976922	0.0446927	0.0529994
PT-0289R	living	LIV reference 42	MG	0.0628174	0.107263	0.0444452
PT-0289R	living	LIV reference 42	OPC	0.0242228	0.0301676	0.00594478
PT-0289R	living	LIV reference 42	Oli	0.110196	0.0692737	0.0409218
PT-0290R	living	LIV reference 42	Ast	0.127794	0.154851	0.0270565
PT-0290R	living	LIV reference 42	Exc1	0.349985	0.171642	0.178343
PT-0290R	living	LIV reference 42	Exc2	0	0.237407	0.237407
PT-0290R	living	LIV reference 42	Exc3	0.0413209	0.00326493	0.038056
PT-0290R	living	LIV reference 42	Int1	0.0818629	0.0676306	0.0142323
PT-0290R	living	LIV reference 42	Int2	0.125002	0.0550373	0.0699642
PT-0290R	living	LIV reference 42	MG	0.0220766	0.0956157	0.0735391
PT-0290R	living	LIV reference 42	OPC	0.0201941	0.0298507	0.00965663
PT-0290R	living	LIV reference 42	Oli	0.225747	0.159049	0.0666986
PT-0292L	living	LIV reference 42	Ast	0.149179	0.123671	0.0255087
PT-0292L	living	LIV reference 42	Exc1	0.442406	0.20126	0.241146
PT-0292L	living	LIV reference 42	Exc2	0.00364881	0.129579	0.12593
PT-0292L	living	LIV reference 42	Exc3	0.00849559	0.00433241	0.00416318
PT-0292L	living	LIV reference 42	Int1	0.0629999	0.0413549	0.021645
PT-0292L	living	LIV reference 42	Int2	0.0248552	0.03269	0.00783485
PT-0292L	living	LIV reference 42	MG	0.0192501	0.0401733	0.0209232
PT-0292L	living	LIV reference 42	OPC	0.0288369	0.0338716	0.00503466
PT-0292L	living	LIV reference 42	Oli	0.248157	0.3718	0.123643
PT-0292R	living	LIV reference 42	Ast	0.105595	0.141606	0.0360105
PT-0292R	living	LIV reference 42	Exc1	0.528329	0.250122	0.278208
PT-0292R	living	LIV reference 42	Exc2	0	0.175669	0.175669
PT-0292R	living	LIV reference 42	Exc3	0.0466308	0.00340633	0.0432245
PT-0292R	living	LIV reference 42	Int1	0.111957	0.0807786	0.0311785
PT-0292R	living	LIV reference 42	Int2	0.0745408	0.0574209	0.0171199
PT-0292R	living	LIV reference 42	MG	0.0134926	0.0394161	0.0259234
PT-0292R	living	LIV reference 42	OPC	0.024543	0.0379562	0.0134132
PT-0292R	living	LIV reference 42	Oli	0.0803511	0.16253	0.0821793
PT-0295L	living	LIV reference 42	Ast	0.0570422	0.0679743	0.0109321
PT-0295L	living	LIV reference 42	Exc1	0.409812	0.136625	0.273187
PT-0295L	living	LIV reference 42	Exc2	0	0.117349	0.117349
PT-0295L	living	LIV reference 42	Exc3	0	0.0035509	0.0035509
PT-0295L	living	LIV reference 42	Int1	0.0658369	0.0229963	0.0428406
PT-0295L	living	LIV reference 42	Int2	0.0505734	0.0306053	0.0199681
PT-0295L	living	LIV reference 42	MG	0.0365235	0.0720325	0.035509
PT-0295L	living	LIV reference 42	OPC	0.0318902	0.026209	0.0056812
PT-0295L	living	LIV reference 42	Oli	0.341653	0.512344	0.17069
PT-0296L	living	LIV reference 42	Ast	0.08593	0.0860334	0.000103415
PT-0296L	living	LIV reference 42	Exc1	0.301442	0.133427	0.168015
PT-0296L	living	LIV reference 42	Exc2	0	0.40803	0.40803
PT-0296L	living	LIV reference 42	Exc3	0.0262557	0.00130811	0.0249475
PT-0296L	living	LIV reference 42	Int1	0.0576752	0.0308915	0.0267837
PT-0296L	living	LIV reference 42	Int2	0.0625968	0.0308915	0.0317052
PT-0296L	living	LIV reference 42	MG	0.0284147	0.0323003	0.00388555
PT-0296L	living	LIV reference 42	OPC	0.0421542	0.0184142	0.02374
PT-0296L	living	LIV reference 42	Oli	0.386169	0.225096	0.161073
PT-0297L	living	LIV reference 42	Ast	0.0460593	0.0425975	0.00346183
PT-0297L	living	LIV reference 42	Exc1	0.57926	0.10621	0.47305
PT-0297L	living	LIV reference 42	Exc2	0.00726228	0.51666	0.509398
PT-0297L	living	LIV reference 42	Exc3	0	0.00132526	0.00132526
PT-0297L	living	LIV reference 42	Int1	0.0598424	0.0249905	0.0348519
PT-0297L	living	LIV reference 42	Int2	0.0586745	0.0212041	0.0374704
PT-0297L	living	LIV reference 42	MG	0.0191385	0.0259371	0.00679861
PT-0297L	living	LIV reference 42	OPC	0.0266011	0.0138205	0.0127805
PT-0297L	living	LIV reference 42	Oli	0.1972	0.235328	0.0381271
S00021	postmortem	LIV reference 42	Ast	0.0581921	0.10229	0.044098
S00021	postmortem	LIV reference 42	Exc1	0.659011	0.200374	0.458637
S00021	postmortem	LIV reference 42	Exc2	0.00280853	0.289644	0.286836
S00021	postmortem	LIV reference 42	Exc3	0.00355566	0.0036723	0.000116635
S00021	postmortem	LIV reference 42	Int1	0.0634545	0.042198	0.0212565
S00021	postmortem	LIV reference 42	Int2	0.0740684	0.0337184	0.0403501
S00021	postmortem	LIV reference 42	MG	0.00806482	0.0389931	0.0309283
S00021	postmortem	LIV reference 42	OPC	0.0254568	0.0233024	0.00215436
S00021	postmortem	LIV reference 42	Oli	0.0980804	0.232957	0.134877
S00253	postmortem	LIV reference 42	Ast	0.00434739	0.103327	0.09898
S00253	postmortem	LIV reference 42	Exc1	0.572884	0.258441	0.314443
S00253	postmortem	LIV reference 42	Exc2	0.0866576	0.129098	0.0424405
S00253	postmortem	LIV reference 42	Exc3	0.0137156	0.00220192	0.0115137
S00253	postmortem	LIV reference 42	Int1	0.173902	0.0870168	0.0868856
S00253	postmortem	LIV reference 42	Int2	0.120118	0.0914206	0.0286978
S00253	postmortem	LIV reference 42	MG	0.00784616	0.0488501	0.0410039
S00253	postmortem	LIV reference 42	OPC	0.0149992	0.0472191	0.0322199
S00253	postmortem	LIV reference 42	Oli	0	0.212608	0.212608
S00324	postmortem	LIV reference 42	Ast	0.027198	0.0703176	0.0431196
S00324	postmortem	LIV reference 42	Exc1	0.574066	0.29731	0.276756
S00324	postmortem	LIV reference 42	Exc2	0	0.117358	0.117358
S00324	postmortem	LIV reference 42	Exc3	0.00271078	0.00826312	0.00555234
S00324	postmortem	LIV reference 42	Int1	0.102655	0.0631886	0.0394662
S00324	postmortem	LIV reference 42	Int2	0.108799	0.0712897	0.0375096
S00324	postmortem	LIV reference 42	MG	0.0161405	0.0425578	0.0264173
S00324	postmortem	LIV reference 42	OPC	0.0720423	0.0459603	0.026082
S00324	postmortem	LIV reference 42	Oli	0.0778812	0.258425	0.180544
S00935	postmortem	LIV reference 42	Ast	0.0898699	0.108939	0.0190687
S00935	postmortem	LIV reference 42	Exc1	0.318211	0.202314	0.115897
S00935	postmortem	LIV reference 42	Exc2	0	0.207302	0.207302
S00935	postmortem	LIV reference 42	Exc3	0.0671623	0.00798085	0.0591815
S00935	postmortem	LIV reference 42	Int1	0.116359	0.0430966	0.0732628
S00935	postmortem	LIV reference 42	Int2	0.118946	0.0706305	0.0483155
S00935	postmortem	LIV reference 42	MG	0.0458726	0.0490822	0.00320964
S00935	postmortem	LIV reference 42	OPC	0.126563	0.0438947	0.0826685
S00935	postmortem	LIV reference 42	Oli	0.0959793	0.252993	0.157014
S01447	postmortem	LIV reference 42	Ast	0.0216767	0.107658	0.0859815
S01447	postmortem	LIV reference 42	Exc1	0.642842	0.268923	0.373918
S01447	postmortem	LIV reference 42	Exc2	0	0.193785	0.193785
S01447	postmortem	LIV reference 42	Exc3	0.000298591	0.00266371	0.00236512
S01447	postmortem	LIV reference 42	Int1	0.119305	0.0853496	0.0339558
S01447	postmortem	LIV reference 42	Int2	0.150394	0.0788013	0.0715923
S01447	postmortem	LIV reference 42	MG	0.00806317	0.0351831	0.02712
S01447	postmortem	LIV reference 42	OPC	0.031011	0.0390677	0.00805668
S01447	postmortem	LIV reference 42	Oli	0.0146833	0.166038	0.151354
S11088	postmortem	LIV reference 42	Ast	0.0103324	0.0462103	0.0358779
S11088	postmortem	LIV reference 42	Exc1	0.558761	0.183311	0.37545
S11088	postmortem	LIV reference 42	Exc2	0	0.151382	0.151382
S11088	postmortem	LIV reference 42	Exc3	0	0.000918086	0.000918086
S11088	postmortem	LIV reference 42	Int1	0.110275	0.0771192	0.0331562
S11088	postmortem	LIV reference 42	Int2	0.101842	0.053249	0.048593
S11088	postmortem	LIV reference 42	MG	0.0154086	0.0900745	0.0746659
S11088	postmortem	LIV reference 42	OPC	0.0545937	0.0440681	0.0105255
S11088	postmortem	LIV reference 42	Oli	0.126761	0.315924	0.189163
S17680	postmortem	LIV reference 42	Ast	0.0144438	0.0672977	0.0528538
S17680	postmortem	LIV reference 42	Exc1	0.644854	0.221959	0.422895
S17680	postmortem	LIV reference 42	Exc2	0	0.19451	0.19451
S17680	postmortem	LIV reference 42	Exc3	0.033382	0.00586843	0.0275136
S17680	postmortem	LIV reference 42	Int1	0.0298073	0.034548	0.00474075
S17680	postmortem	LIV reference 42	Int2	0.0588344	0.0266919	0.0321425
S17680	postmortem	LIV reference 42	MG	0.00703397	0.0327496	0.0257157
S17680	postmortem	LIV reference 42	OPC	0.0237347	0.0302887	0.00655401
S17680	postmortem	LIV reference 42	Oli	0.182768	0.372078	0.189309
S19335	postmortem	LIV reference 42	Ast	0.011805	0.081206	0.069401
S19335	postmortem	LIV reference 42	Exc1	0.670191	0.238996	0.431194
S19335	postmortem	LIV reference 42	Exc2	0	0.171655	0.171655
S19335	postmortem	LIV reference 42	Exc3	0	0.00396127	0.00396127
S19335	postmortem	LIV reference 42	Int1	0.0659664	0.0585387	0.00742765
S19335	postmortem	LIV reference 42	Int2	0.128804	0.0541373	0.0746664
S19335	postmortem	LIV reference 42	MG	0.0107084	0.084507	0.0737986
S19335	postmortem	LIV reference 42	OPC	0.0278756	0.0464349	0.0185592
S19335	postmortem	LIV reference 42	Oli	0.0747619	0.237236	0.162474
T-111	postmortem	LIV reference 42	Ast	0.013029	0.0807944	0.0677653
T-111	postmortem	LIV reference 42	Exc1	0.722186	0.362156	0.36003
T-111	postmortem	LIV reference 42	Exc2	0	0.177624	0.177624
T-111	postmortem	LIV reference 42	Exc3	0	0.00444061	0.00444061
T-111	postmortem	LIV reference 42	Int1	0.0542416	0.0548908	0.000649262
T-111	postmortem	LIV reference 42	Int2	0.149043	0.0953497	0.0536929
T-111	postmortem	LIV reference 42	MG	0.00605773	0.0259035	0.0198458
T-111	postmortem	LIV reference 42	OPC	0.0246849	0.0545208	0.0298359
T-111	postmortem	LIV reference 42	Oli	0.0225437	0.130751	0.108208
T-164	postmortem	LIV reference 42	Ast	0.0445835	0.0901904	0.0456069
T-164	postmortem	LIV reference 42	Exc1	0.258289	0.140697	0.117592
T-164	postmortem	LIV reference 42	Exc2	0.268328	0.167869	0.100459
T-164	postmortem	LIV reference 42	Exc3	0.0118318	0.00429843	0.00753339
T-164	postmortem	LIV reference 42	Int1	0.0394973	0.0336967	0.00580069
T-164	postmortem	LIV reference 42	Int2	0.0359699	0.0420632	0.00609336
T-164	postmortem	LIV reference 42	MG	0.0206255	0.0747621	0.0541366
T-164	postmortem	LIV reference 42	OPC	0.0348954	0.0282469	0.00664856
T-164	postmortem	LIV reference 42	Oli	0.260772	0.388778	0.128006
T-2011	postmortem	LIV reference 42	Ast	0.043015	0.0690759	0.0260609
T-2011	postmortem	LIV reference 42	Exc1	0.25732	0.0824987	0.174822
T-2011	postmortem	LIV reference 42	Exc2	0.0189707	0.211564	0.192594
T-2011	postmortem	LIV reference 42	Exc3	0.00147001	0.00165204	0.000182027
T-2011	postmortem	LIV reference 42	Int1	0.0677012	0.0362416	0.0314596
T-2011	postmortem	LIV reference 42	Int2	0.0412112	0.0248838	0.0163273
T-2011	postmortem	LIV reference 42	MG	0.0359012	0.0694889	0.0335877
T-2011	postmortem	LIV reference 42	OPC	0.0800813	0.0372741	0.0428071
T-2011	postmortem	LIV reference 42	Oli	0.446812	0.455137	0.00832494
T-4639.1	postmortem	LIV reference 42	Ast	0.0133599	0.0634825	0.0501226
T-4639.1	postmortem	LIV reference 42	Exc1	0.39759	0.109552	0.288038
T-4639.1	postmortem	LIV reference 42	Exc2	0.12641	0.244705	0.118295
T-4639.1	postmortem	LIV reference 42	Exc3	0	0.000982533	0.000982533
T-4639.1	postmortem	LIV reference 42	Int1	0.0842141	0.0293668	0.0548473
T-4639.1	postmortem	LIV reference 42	Int2	0.0574453	0.0270197	0.0304257
T-4639.1	postmortem	LIV reference 42	MG	0.00979714	0.0254913	0.0156941
T-4639.1	postmortem	LIV reference 42	OPC	0.0255467	0.0244541	0.00109258
T-4639.1	postmortem	LIV reference 42	Oli	0.271829	0.451201	0.179371
T-4639.3	postmortem	LIV reference 42	Ast	0.0161448	0.119222	0.103077
T-4639.3	postmortem	LIV reference 42	Exc1	0.432047	0.255379	0.176668
T-4639.3	postmortem	LIV reference 42	Exc2	0.101373	0.104242	0.00286923
T-4639.3	postmortem	LIV reference 42	Exc3	0	0.00391228	0.00391228
T-4639.3	postmortem	LIV reference 42	Int1	0.0986014	0.0719139	0.0266875
T-4639.3	postmortem	LIV reference 42	Int2	0.0759571	0.0663029	0.00965422
T-4639.3	postmortem	LIV reference 42	MG	0.013036	0.0409245	0.0278886
T-4639.3	postmortem	LIV reference 42	OPC	0.0388519	0.0618244	0.0229725
T-4639.3	postmortem	LIV reference 42	Oli	0.204983	0.236487	0.0315042
T-4915	postmortem	LIV reference 42	Ast	0.18914	0.262295	0.0731553
T-4915	postmortem	LIV reference 42	Exc1	0.435067	0.179555	0.255513
T-4915	postmortem	LIV reference 42	Exc2	0	0.0765543	0.0765543
T-4915	postmortem	LIV reference 42	Exc3	0	0.00247448	0.00247448
T-4915	postmortem	LIV reference 42	Int1	0.194875	0.142128	0.0527469
T-4915	postmortem	LIV reference 42	Int2	0.0269222	0.0366533	0.00973104
T-4915	postmortem	LIV reference 42	MG	0.0179081	0.039901	0.0219929
T-4915	postmortem	LIV reference 42	OPC	0.0760903	0.0796474	0.00355708
T-4915	postmortem	LIV reference 42	Oli	0.0390979	0.166873	0.127775
T-5354	postmortem	LIV reference 42	Ast	0.0340822	0.102605	0.068523
T-5354	postmortem	LIV reference 42	Exc1	0.513554	0.197432	0.316123
T-5354	postmortem	LIV reference 42	Exc2	0	0.204964	0.204964
T-5354	postmortem	LIV reference 42	Exc3	0.00636704	0.00271638	0.00365065
T-5354	postmortem	LIV reference 42	Int1	0.137361	0.0754414	0.0619191
T-5354	postmortem	LIV reference 42	Int2	0.151847	0.0614891	0.0903574
T-5354	postmortem	LIV reference 42	MG	0.0208797	0.0642055	0.0433257
T-5354	postmortem	LIV reference 42	OPC	0.0709407	0.0470428	0.0238979
T-5354	postmortem	LIV reference 42	Oli	0.0418135	0.217187	0.175374
T-563	postmortem	LIV reference 42	Ast	0.0358897	0.102128	0.066238
T-563	postmortem	LIV reference 42	Exc1	0.642935	0.256814	0.386121
T-563	postmortem	LIV reference 42	Exc2	0	0.203105	0.203105
T-563	postmortem	LIV reference 42	Exc3	0	0.00471535	0.00471535
T-563	postmortem	LIV reference 42	Int1	0.149249	0.112823	0.0364256
T-563	postmortem	LIV reference 42	Int2	0.0875876	0.0618746	0.025713
T-563	postmortem	LIV reference 42	MG	0.0138482	0.0428982	0.02905
T-563	postmortem	LIV reference 42	OPC	0.0432035	0.039908	0.00329553
T-563	postmortem	LIV reference 42	Oli	0.0154754	0.126164	0.110689
PT-0236R	living	LIV reference 43	Ast	0.100963	0.06494	0.0360234
PT-0236R	living	LIV reference 43	Exc1	0.299065	0.0956008	0.203464
PT-0236R	living	LIV reference 43	Exc2	0	0.362788	0.362788
PT-0236R	living	LIV reference 43	Exc3	0.0128798	0.00342792	0.00945183
PT-0236R	living	LIV reference 43	Int1	0.0487248	0.0194249	0.0293
PT-0236R	living	LIV reference 43	Int2	0.0989313	0.0276138	0.0713175
PT-0236R	living	LIV reference 43	MG	0.0172334	0.041135	0.0239016
PT-0236R	living	LIV reference 43	OPC	0.0320654	0.0245667	0.00749866
PT-0236R	living	LIV reference 43	Oli	0.389044	0.349457	0.0395867
PT-0237R	living	LIV reference 43	Ast	0.117672	0.0966719	0.0210002
PT-0237R	living	LIV reference 43	Exc1	0.43486	0.196513	0.238347
PT-0237R	living	LIV reference 43	Exc2	0	0.261094	0.261094
PT-0237R	living	LIV reference 43	Exc3	0.0468337	0.00316957	0.0436642
PT-0237R	living	LIV reference 43	Int1	0.0542061	0.0649762	0.0107702
PT-0237R	living	LIV reference 43	Int2	0.0890217	0.050317	0.0387047
PT-0237R	living	LIV reference 43	MG	0.0150862	0.046355	0.0312687
PT-0237R	living	LIV reference 43	OPC	0.0379759	0.0384311	0.000455139
PT-0237R	living	LIV reference 43	Oli	0.191368	0.206815	0.0154469
PT-0256L	living	LIV reference 43	Ast	0.052158	0.0326853	0.0194726
PT-0256L	living	LIV reference 43	Exc1	0.465534	0.0596026	0.405931
PT-0256L	living	LIV reference 43	Exc2	0	0.367656	0.367656
PT-0256L	living	LIV reference 43	Exc3	0	0.000640889	0.000640889
PT-0256L	living	LIV reference 43	Int1	0.0535028	0.0243538	0.029149
PT-0256L	living	LIV reference 43	Int2	0.040221	0.0134587	0.0267623
PT-0256L	living	LIV reference 43	MG	0.0253115	0.0354625	0.010151
PT-0256L	living	LIV reference 43	OPC	0.035023	0.0153813	0.0196417
PT-0256L	living	LIV reference 43	Oli	0.32551	0.447768	0.122258
PT-0257R	living	LIV reference 43	Ast	0.225622	0.171048	0.0545741
PT-0257R	living	LIV reference 43	Exc1	0.308826	0.152351	0.156475
PT-0257R	living	LIV reference 43	Exc2	0	0.212144	0.212144
PT-0257R	living	LIV reference 43	Exc3	0.0598746	0.00481303	0.0550615
PT-0257R	living	LIV reference 43	Int1	0.019978	0.0362829	0.0163048
PT-0257R	living	LIV reference 43	Int2	0.0674596	0.0436875	0.0237721
PT-0257R	living	LIV reference 43	MG	0.00390853	0.0225842	0.0186757
PT-0257R	living	LIV reference 43	OPC	0.0172666	0.0338763	0.0166097
PT-0257R	living	LIV reference 43	Oli	0.293036	0.299334	0.00629718
PT-0264L	living	LIV reference 43	Ast	0.18687	0.0938799	0.0929904
PT-0264L	living	LIV reference 43	Exc1	0.219756	0.0961731	0.123583
PT-0264L	living	LIV reference 43	Exc2	0	0.385123	0.385123
PT-0264L	living	LIV reference 43	Exc3	0.042725	0.00257991	0.0401451
PT-0264L	living	LIV reference 43	Int1	0.0248428	0.0312455	0.0064027
PT-0264L	living	LIV reference 43	Int2	0.042652	0.0286656	0.0139864
PT-0264L	living	LIV reference 43	MG	0.00944834	0.0194926	0.0100443
PT-0264L	living	LIV reference 43	OPC	0.023407	0.0190626	0.00434433
PT-0264L	living	LIV reference 43	Oli	0.446685	0.315035	0.13165
PT-0267L	living	LIV reference 43	Ast	0.150204	0.147993	0.00221093
PT-0267L	living	LIV reference 43	Exc1	0.44012	0.240683	0.199437
PT-0267L	living	LIV reference 43	Exc2	0	0.191233	0.191233
PT-0267L	living	LIV reference 43	Exc3	0.0213337	0.00609173	0.0152419
PT-0267L	living	LIV reference 43	Int1	0.0657951	0.0625896	0.00320556
PT-0267L	living	LIV reference 43	Int2	0.093011	0.0525561	0.0404549
PT-0267L	living	LIV reference 43	MG	0.0153363	0.0457477	0.0304114
PT-0267L	living	LIV reference 43	OPC	0.0280359	0.0391782	0.0111424
PT-0267L	living	LIV reference 43	Oli	0.161207	0.178691	0.0174837
PT-0267R	living	LIV reference 43	Ast	0.109501	0.161734	0.0522332
PT-0267R	living	LIV reference 43	Exc1	0.589958	0.244339	0.34562
PT-0267R	living	LIV reference 43	Exc2	0.0633262	0.171384	0.108058
PT-0267R	living	LIV reference 43	Exc3	0.0178962	0.00398868	0.0139075
PT-0267R	living	LIV reference 43	Int1	0.0587547	0.0663922	0.00763748
PT-0267R	living	LIV reference 43	Int2	0.0740592	0.0542975	0.0197617
PT-0267R	living	LIV reference 43	MG	0.0105764	0.0496655	0.039089
PT-0267R	living	LIV reference 43	OPC	0.0202459	0.0383428	0.0180969
PT-0267R	living	LIV reference 43	Oli	0.0382928	0.162764	0.124471
PT-0280L	living	LIV reference 43	Ast	0.0330524	0.04815	0.0150977
PT-0280L	living	LIV reference 43	Exc1	0.0285524	0.0800811	0.0515287
PT-0280L	living	LIV reference 43	Exc2	0.00944636	0.21186	0.202414
PT-0280L	living	LIV reference 43	Exc3	0.0350406	0.00405474	0.0309858
PT-0280L	living	LIV reference 43	Int1	0.00134376	0.00506842	0.00372466
PT-0280L	living	LIV reference 43	Int2	0	0.0106437	0.0106437
PT-0280L	living	LIV reference 43	MG	0.0117323	0.0319311	0.0201988
PT-0280L	living	LIV reference 43	OPC	0.0191866	0.0197669	0.000580271
PT-0280L	living	LIV reference 43	Oli	0.857704	0.575773	0.281931
PT-0280R	living	LIV reference 43	Ast	0.0483912	0.0573593	0.00896806
PT-0280R	living	LIV reference 43	Exc1	0.12616	0.0779221	0.0482378
PT-0280R	living	LIV reference 43	Exc2	0	0.156926	0.156926
PT-0280R	living	LIV reference 43	Exc3	0.0176354	0	0.0176354
PT-0280R	living	LIV reference 43	Int1	0.0400265	0.025974	0.0140525
PT-0280R	living	LIV reference 43	Int2	0.0273093	0.0119048	0.0154045
PT-0280R	living	LIV reference 43	MG	0.0225688	0.0573593	0.0347905
PT-0280R	living	LIV reference 43	OPC	0.0209664	0.0281385	0.00717211
PT-0280R	living	LIV reference 43	Oli	0.691892	0.572511	0.119381
PT-0282L	living	LIV reference 43	Ast	0.0929933	0.0846942	0.00829915
PT-0282L	living	LIV reference 43	Exc1	0.29014	0.12455	0.165589
PT-0282L	living	LIV reference 43	Exc2	0.113708	0.393579	0.279871
PT-0282L	living	LIV reference 43	Exc3	0.0211767	0.00166067	0.019516
PT-0282L	living	LIV reference 43	Int1	0.0660826	0.0559092	0.0101734
PT-0282L	living	LIV reference 43	Int2	0.0930422	0.0431774	0.0498648
PT-0282L	living	LIV reference 43	MG	0.0206453	0.0379186	0.0172734
PT-0282L	living	LIV reference 43	OPC	0.0458887	0.0417935	0.00409516
PT-0282L	living	LIV reference 43	Oli	0.251841	0.197896	0.0539446
PT-0282R	living	LIV reference 43	Ast	0	0.0214892	0.0214892
PT-0282R	living	LIV reference 43	Exc1	0.0339465	0.0361923	0.00224577
PT-0282R	living	LIV reference 43	Exc2	0.00399947	0.341188	0.337188
PT-0282R	living	LIV reference 43	Exc3	0.00932455	0.000565504	0.00875905
PT-0282R	living	LIV reference 43	Int1	0.0134903	0.00245052	0.0110398
PT-0282R	living	LIV reference 43	Int2	0	0.00452403	0.00452403
PT-0282R	living	LIV reference 43	MG	0.0515601	0.0740811	0.0225209
PT-0282R	living	LIV reference 43	OPC	0.032505	0.0205467	0.0119584
PT-0282R	living	LIV reference 43	Oli	0.855131	0.492931	0.3622
PT-0283L	living	LIV reference 43	Ast	0.0467066	0.048	0.00129344
PT-0283L	living	LIV reference 43	Exc1	0.116203	0.0542222	0.0619807
PT-0283L	living	LIV reference 43	Exc2	0	0.135111	0.135111
PT-0283L	living	LIV reference 43	Exc3	0.0192331	0.00266667	0.0165665
PT-0283L	living	LIV reference 43	Int1	0.0189488	0.0204444	0.00149566
PT-0283L	living	LIV reference 43	Int2	0.0512153	0.024	0.0272153
PT-0283L	living	LIV reference 43	MG	0.0106266	0.0293333	0.0187067
PT-0283L	living	LIV reference 43	OPC	0.0168321	0.0124444	0.00438762
PT-0283L	living	LIV reference 43	Oli	0.715185	0.632	0.0831848
PT-0284R	living	LIV reference 43	Ast	0.233794	0.154753	0.0790413
PT-0284R	living	LIV reference 43	Exc1	0.313953	0.217596	0.0963572
PT-0284R	living	LIV reference 43	Exc2	0	0.113119	0.113119
PT-0284R	living	LIV reference 43	Exc3	0.0779633	0.00628437	0.0716789
PT-0284R	living	LIV reference 43	Int1	0.0604505	0.0455617	0.0148888
PT-0284R	living	LIV reference 43	Int2	0.0829708	0.043205	0.0397658
PT-0284R	living	LIV reference 43	MG	0.0687423	0.159466	0.0907236
PT-0284R	living	LIV reference 43	OPC	0.0344298	0.043205	0.00877526
PT-0284R	living	LIV reference 43	Oli	0.112495	0.207384	0.0948889
PT-0285L	living	LIV reference 43	Ast	0.0688937	0.102998	0.034104
PT-0285L	living	LIV reference 43	Exc1	0.452137	0.196772	0.255366
PT-0285L	living	LIV reference 43	Exc2	0	0.259032	0.259032
PT-0285L	living	LIV reference 43	Exc3	0.0195843	0.00461184	0.0149725
PT-0285L	living	LIV reference 43	Int1	0.151319	0.0883935	0.0629252
PT-0285L	living	LIV reference 43	Int2	0.0710321	0.0322829	0.0387492
PT-0285L	living	LIV reference 43	MG	0.0189498	0.0376633	0.0187136
PT-0285L	living	LIV reference 43	OPC	0.0345953	0.0438125	0.00921712
PT-0285L	living	LIV reference 43	Oli	0.180073	0.195234	0.0151613
PT-0285R	living	LIV reference 43	Ast	0.078366	0.0580087	0.0203574
PT-0285R	living	LIV reference 43	Exc1	0.100186	0.0813853	0.0188011
PT-0285R	living	LIV reference 43	Exc2	0.043471	0.191342	0.147871
PT-0285R	living	LIV reference 43	Exc3	0.0397933	0.0034632	0.0363301
PT-0285R	living	LIV reference 43	Int1	0.00342542	0.00692641	0.00350098
PT-0285R	living	LIV reference 43	Int2	0.000765707	0.0138528	0.0130871
PT-0285R	living	LIV reference 43	MG	0.0218738	0.0406926	0.0188188
PT-0285R	living	LIV reference 43	OPC	0.0146118	0.0207792	0.00616747
PT-0285R	living	LIV reference 43	Oli	0.697507	0.572294	0.125212
PT-0286L	living	LIV reference 43	Ast	0.0348573	0.0203735	0.0144838
PT-0286L	living	LIV reference 43	Exc1	0.0872073	0.016695	0.0705124
PT-0286L	living	LIV reference 43	Exc2	0.112765	0.632711	0.519945
PT-0286L	living	LIV reference 43	Exc3	0.0205034	0.00141483	0.0190885
PT-0286L	living	LIV reference 43	Int1	0.019558	0.0155631	0.00399488
PT-0286L	living	LIV reference 43	Int2	0.0159958	0.0226372	0.00664147
PT-0286L	living	LIV reference 43	MG	0.00922581	0.0090549	0.000170916
PT-0286L	living	LIV reference 43	OPC	0.00562742	0.00452745	0.00109998
PT-0286L	living	LIV reference 43	Oli	0.69426	0.274759	0.4195
PT-0286R	living	LIV reference 43	Ast	0.113346	0.106648	0.00669752
PT-0286R	living	LIV reference 43	Exc1	0.265214	0.182133	0.0830806
PT-0286R	living	LIV reference 43	Exc2	0	0.177978	0.177978
PT-0286R	living	LIV reference 43	Exc3	0.0423525	0.00657895	0.0357736
PT-0286R	living	LIV reference 43	Int1	0.0136304	0.0193906	0.00576021
PT-0286R	living	LIV reference 43	Int2	0.0415048	0.0311634	0.0103414
PT-0286R	living	LIV reference 43	MG	0.0110959	0.0294321	0.0183362
PT-0286R	living	LIV reference 43	OPC	0.0166741	0.0190443	0.00237019
PT-0286R	living	LIV reference 43	Oli	0.490394	0.373615	0.116779
PT-0288L	living	LIV reference 43	Ast	0.128226	0.18415	0.0559238
PT-0288L	living	LIV reference 43	Exc1	0.58648	0.258603	0.327877
PT-0288L	living	LIV reference 43	Exc2	0	0.12513	0.12513
PT-0288L	living	LIV reference 43	Exc3	0.0252947	0.00417101	0.0211237
PT-0288L	living	LIV reference 43	Int1	0.0776499	0.101564	0.0239142
PT-0288L	living	LIV reference 43	Int2	0.094875	0.0698644	0.0250105
PT-0288L	living	LIV reference 43	MG	0.0130305	0.0627737	0.0497432
PT-0288L	living	LIV reference 43	OPC	0.0157012	0.0300313	0.01433
PT-0288L	living	LIV reference 43	Oli	0.0519907	0.141814	0.0898237
PT-0289L	living	LIV reference 43	Ast	0.139812	0.12136	0.0184519
PT-0289L	living	LIV reference 43	Exc1	0.368018	0.192425	0.175593
PT-0289L	living	LIV reference 43	Exc2	0.0618283	0.282834	0.221006
PT-0289L	living	LIV reference 43	Exc3	0.0474292	0.00692323	0.040506
PT-0289L	living	LIV reference 43	Int1	0.07668	0.0395032	0.0371768
PT-0289L	living	LIV reference 43	Int2	0.0557141	0.0360415	0.0196726
PT-0289L	living	LIV reference 43	MG	0.021318	0.0718795	0.0505615
PT-0289L	living	LIV reference 43	OPC	0.0332063	0.0425575	0.00935123
PT-0289L	living	LIV reference 43	Oli	0.179758	0.165954	0.0138036
PT-0289R	living	LIV reference 43	Ast	0.299548	0.299441	0.000106957
PT-0289R	living	LIV reference 43	Exc1	0.257939	0.185475	0.0724643
PT-0289R	living	LIV reference 43	Exc2	0	0.173184	0.173184
PT-0289R	living	LIV reference 43	Exc3	0.102413	0.00670391	0.0957088
PT-0289R	living	LIV reference 43	Int1	0	0.0379888	0.0379888
PT-0289R	living	LIV reference 43	Int2	0.109795	0.0446927	0.0651027
PT-0289R	living	LIV reference 43	MG	0.0576282	0.107263	0.0496344
PT-0289R	living	LIV reference 43	OPC	0.0203913	0.0301676	0.00977632
PT-0289R	living	LIV reference 43	Oli	0.137919	0.0692737	0.068645
PT-0290L	living	LIV reference 43	Ast	0.138417	0.142636	0.00421891
PT-0290L	living	LIV reference 43	Exc1	0.538141	0.297271	0.24087
PT-0290L	living	LIV reference 43	Exc2	0	0.104509	0.104509
PT-0290L	living	LIV reference 43	Exc3	0.0157348	0.00387072	0.011864
PT-0290L	living	LIV reference 43	Int1	0.0513452	0.0849623	0.033617
PT-0290L	living	LIV reference 43	Int2	0.111314	0.075479	0.0358351
PT-0290L	living	LIV reference 43	MG	0.0144313	0.0605767	0.0461455
PT-0290L	living	LIV reference 43	OPC	0.0221269	0.0307722	0.00864532
PT-0290L	living	LIV reference 43	Oli	0.108489	0.18502	0.0765308
PT-0290R	living	LIV reference 43	Ast	0.146334	0.154851	0.00851665
PT-0290R	living	LIV reference 43	Exc1	0.362913	0.171642	0.191272
PT-0290R	living	LIV reference 43	Exc2	0	0.237407	0.237407
PT-0290R	living	LIV reference 43	Exc3	0.0412961	0.00326493	0.0380312
PT-0290R	living	LIV reference 43	Int1	0.0350732	0.0676306	0.0325574
PT-0290R	living	LIV reference 43	Int2	0.125208	0.0550373	0.0701708
PT-0290R	living	LIV reference 43	MG	0.0263906	0.0956157	0.0692251
PT-0290R	living	LIV reference 43	OPC	0.0107433	0.0298507	0.0191074
PT-0290R	living	LIV reference 43	Oli	0.23481	0.159049	0.0757612
PT-0292L	living	LIV reference 43	Ast	0.160812	0.123671	0.0371417
PT-0292L	living	LIV reference 43	Exc1	0.452041	0.20126	0.25078
PT-0292L	living	LIV reference 43	Exc2	0.0270971	0.129579	0.102481
PT-0292L	living	LIV reference 43	Exc3	0.0188505	0.00433241	0.0145181
PT-0292L	living	LIV reference 43	Int1	0.0253744	0.0413549	0.0159804
PT-0292L	living	LIV reference 43	Int2	0.0469322	0.03269	0.0142422
PT-0292L	living	LIV reference 43	MG	0.0141895	0.0401733	0.0259838
PT-0292L	living	LIV reference 43	OPC	0.019245	0.0338716	0.0146266
PT-0292L	living	LIV reference 43	Oli	0.224941	0.3718	0.146859
PT-0292R	living	LIV reference 43	Ast	0.114043	0.141606	0.0275626
PT-0292R	living	LIV reference 43	Exc1	0.516184	0.250122	0.266062
PT-0292R	living	LIV reference 43	Exc2	0	0.175669	0.175669
PT-0292R	living	LIV reference 43	Exc3	0.0718494	0.00340633	0.0684431
PT-0292R	living	LIV reference 43	Int1	0.0823382	0.0807786	0.00155964
PT-0292R	living	LIV reference 43	Int2	0.0972985	0.0574209	0.0398775
PT-0292R	living	LIV reference 43	MG	0.00940497	0.0394161	0.0300111
PT-0292R	living	LIV reference 43	OPC	0.0170417	0.0379562	0.0209145
PT-0292R	living	LIV reference 43	Oli	0.0776374	0.16253	0.084893
PT-0295L	living	LIV reference 43	Ast	0.0651825	0.0679743	0.00279181
PT-0295L	living	LIV reference 43	Exc1	0.458915	0.136625	0.32229
PT-0295L	living	LIV reference 43	Exc2	0	0.117349	0.117349
PT-0295L	living	LIV reference 43	Exc3	0	0.0035509	0.0035509
PT-0295L	living	LIV reference 43	Int1	0.0475979	0.0229963	0.0246016
PT-0295L	living	LIV reference 43	Int2	0.0683598	0.0306053	0.0377544
PT-0295L	living	LIV reference 43	MG	0.0231746	0.0720325	0.0488578
PT-0295L	living	LIV reference 43	OPC	0.0233033	0.026209	0.0029057
PT-0295L	living	LIV reference 43	Oli	0.30712	0.512344	0.205223
PT-0297L	living	LIV reference 43	Ast	0.0506206	0.0425975	0.00802315
PT-0297L	living	LIV reference 43	Exc1	0.629406	0.10621	0.523196
PT-0297L	living	LIV reference 43	Exc2	0.00989509	0.51666	0.506765
PT-0297L	living	LIV reference 43	Exc3	0	0.00132526	0.00132526
PT-0297L	living	LIV reference 43	Int1	0.0268777	0.0249905	0.00188721
PT-0297L	living	LIV reference 43	Int2	0.0523603	0.0212041	0.0311562
PT-0297L	living	LIV reference 43	MG	0.0143638	0.0259371	0.0115733
PT-0297L	living	LIV reference 43	OPC	0.0197014	0.0138205	0.0058809
PT-0297L	living	LIV reference 43	Oli	0.187885	0.235328	0.0474422
S00021	postmortem	LIV reference 43	Ast	0.0513398	0.10229	0.0509504
S00021	postmortem	LIV reference 43	Exc1	0.663748	0.200374	0.463374
S00021	postmortem	LIV reference 43	Exc2	0	0.289644	0.289644
S00021	postmortem	LIV reference 43	Exc3	0	0.0036723	0.0036723
S00021	postmortem	LIV reference 43	Int1	0.0683137	0.042198	0.0261157
S00021	postmortem	LIV reference 43	Int2	0.105588	0.0337184	0.07187
S00021	postmortem	LIV reference 43	MG	0.00186889	0.0389931	0.0371242
S00021	postmortem	LIV reference 43	OPC	0.0147144	0.0233024	0.00858803
S00021	postmortem	LIV reference 43	Oli	0.0849428	0.232957	0.148014
S00556	postmortem	LIV reference 43	Ast	0.0366441	0.064187	0.0275428
S00556	postmortem	LIV reference 43	Exc1	0.71079	0.258942	0.451848
S00556	postmortem	LIV reference 43	Exc2	0	0.187514	0.187514
S00556	postmortem	LIV reference 43	Exc3	0	0.000987492	0.000987492
S00556	postmortem	LIV reference 43	Int1	0.064825	0.0729647	0.00813967
S00556	postmortem	LIV reference 43	Int2	0.0805462	0.0552995	0.0252466
S00556	postmortem	LIV reference 43	MG	0	0.0380733	0.0380733
S00556	postmortem	LIV reference 43	OPC	0.0271525	0.0358789	0.0087264
S00556	postmortem	LIV reference 43	Oli	0.0708374	0.25598	0.185142
S00579	postmortem	LIV reference 43	Ast	0.0312785	0.127996	0.096717
S00579	postmortem	LIV reference 43	Exc1	0.764395	0.26847	0.495924
S00579	postmortem	LIV reference 43	Exc2	0	0.18487	0.18487
S00579	postmortem	LIV reference 43	Exc3	0	0.00386527	0.00386527
S00579	postmortem	LIV reference 43	Int1	0.111519	0.0873551	0.0241642
S00579	postmortem	LIV reference 43	Int2	0.0827937	0.0527885	0.0300052
S00579	postmortem	LIV reference 43	MG	0.00404756	0.0495859	0.0455383
S00579	postmortem	LIV reference 43	OPC	0.00596626	0.0470458	0.0410796
S00579	postmortem	LIV reference 43	Oli	0	0.166207	0.166207
S00935	postmortem	LIV reference 43	Ast	0.0784084	0.108939	0.0305302
S00935	postmortem	LIV reference 43	Exc1	0.345931	0.202314	0.143617
S00935	postmortem	LIV reference 43	Exc2	0	0.207302	0.207302
S00935	postmortem	LIV reference 43	Exc3	0.0609526	0.00798085	0.0529718
S00935	postmortem	LIV reference 43	Int1	0.157605	0.0430966	0.114509
S00935	postmortem	LIV reference 43	Int2	0.142427	0.0706305	0.071797
S00935	postmortem	LIV reference 43	MG	0.0218095	0.0490822	0.0272727
S00935	postmortem	LIV reference 43	OPC	0.0849792	0.0438947	0.0410846
S00935	postmortem	LIV reference 43	Oli	0.0877667	0.252993	0.165226
S01447	postmortem	LIV reference 43	Ast	0.030113	0.107658	0.0775452
S01447	postmortem	LIV reference 43	Exc1	0.652754	0.268923	0.383831
S01447	postmortem	LIV reference 43	Exc2	0	0.193785	0.193785
S01447	postmortem	LIV reference 43	Exc3	0	0.00266371	0.00266371
S01447	postmortem	LIV reference 43	Int1	0.116699	0.0853496	0.031349
S01447	postmortem	LIV reference 43	Int2	0.16953	0.0788013	0.0907286
S01447	postmortem	LIV reference 43	MG	0	0.0351831	0.0351831
S01447	postmortem	LIV reference 43	OPC	0.010057	0.0390677	0.0290107
S01447	postmortem	LIV reference 43	Oli	0.0167564	0.166038	0.149281
S01462	postmortem	LIV reference 43	Ast	0.0299932	0.0807401	0.0507469
S01462	postmortem	LIV reference 43	Exc1	0.759616	0.345248	0.414368
S01462	postmortem	LIV reference 43	Exc2	0	0.171573	0.171573
S01462	postmortem	LIV reference 43	Exc3	0	0.00315391	0.00315391
S01462	postmortem	LIV reference 43	Int1	0.0707442	0.0747477	0.00400345
S01462	postmortem	LIV reference 43	Int2	0.111066	0.0836838	0.0273824
S01462	postmortem	LIV reference 43	MG	0.0026546	0.0576114	0.0549568
S01462	postmortem	LIV reference 43	OPC	0.0151835	0.0239697	0.00878618
S01462	postmortem	LIV reference 43	Oli	0.00548631	0.133726	0.12824
S11088	postmortem	LIV reference 43	Ast	0.0174148	0.0462103	0.0287956
S11088	postmortem	LIV reference 43	Exc1	0.593225	0.183311	0.409913
S11088	postmortem	LIV reference 43	Exc2	0	0.151382	0.151382
S11088	postmortem	LIV reference 43	Exc3	0	0.000918086	0.000918086
S11088	postmortem	LIV reference 43	Int1	0.101114	0.0771192	0.0239946
S11088	postmortem	LIV reference 43	Int2	0.109864	0.053249	0.0566147
S11088	postmortem	LIV reference 43	MG	0.00667586	0.0900745	0.0833986
S11088	postmortem	LIV reference 43	OPC	0.0363498	0.0440681	0.00771837
S11088	postmortem	LIV reference 43	Oli	0.114859	0.315924	0.201064
S17680	postmortem	LIV reference 43	Ast	0.0243199	0.0672977	0.0429778
S17680	postmortem	LIV reference 43	Exc1	0.693743	0.221959	0.471784
S17680	postmortem	LIV reference 43	Exc2	0	0.19451	0.19451
S17680	postmortem	LIV reference 43	Exc3	0.0157825	0.00586843	0.00991407
S17680	postmortem	LIV reference 43	Int1	0.0221208	0.034548	0.0124272
S17680	postmortem	LIV reference 43	Int2	0.0657732	0.0266919	0.0390813
S17680	postmortem	LIV reference 43	MG	0	0.0327496	0.0327496
S17680	postmortem	LIV reference 43	OPC	0.0108482	0.0302887	0.0194405
S17680	postmortem	LIV reference 43	Oli	0.167412	0.372078	0.204665
S19335	postmortem	LIV reference 43	Ast	0.0165944	0.081206	0.0646116
S19335	postmortem	LIV reference 43	Exc1	0.702597	0.238996	0.463601
S19335	postmortem	LIV reference 43	Exc2	0	0.171655	0.171655
S19335	postmortem	LIV reference 43	Exc3	0.00912585	0.00396127	0.00516459
S19335	postmortem	LIV reference 43	Int1	0.0513229	0.0585387	0.00721583
S19335	postmortem	LIV reference 43	Int2	0.117683	0.0541373	0.0635459
S19335	postmortem	LIV reference 43	MG	0.00186495	0.084507	0.0826421
S19335	postmortem	LIV reference 43	OPC	0.0237929	0.0464349	0.0226419
S19335	postmortem	LIV reference 43	Oli	0.0735305	0.237236	0.163705
T-111	postmortem	LIV reference 43	Ast	0.0182161	0.0807944	0.0625782
T-111	postmortem	LIV reference 43	Exc1	0.778324	0.362156	0.416168
T-111	postmortem	LIV reference 43	Exc2	0	0.177624	0.177624
T-111	postmortem	LIV reference 43	Exc3	0	0.00444061	0.00444061
T-111	postmortem	LIV reference 43	Int1	0.0372873	0.0548908	0.0176035
T-111	postmortem	LIV reference 43	Int2	0.140594	0.0953497	0.0452441
T-111	postmortem	LIV reference 43	MG	0.000207881	0.0259035	0.0256957
T-111	postmortem	LIV reference 43	OPC	0.010246	0.0545208	0.0442748
T-111	postmortem	LIV reference 43	Oli	0.014857	0.130751	0.115894
T-164	postmortem	LIV reference 43	Ast	0.0468499	0.0901904	0.0433405
T-164	postmortem	LIV reference 43	Exc1	0.277478	0.140697	0.136781
T-164	postmortem	LIV reference 43	Exc2	0.236212	0.167869	0.0683423
T-164	postmortem	LIV reference 43	Exc3	0	0.00429843	0.00429843
T-164	postmortem	LIV reference 43	Int1	0.0693334	0.0336967	0.0356367
T-164	postmortem	LIV reference 43	Int2	0.0603679	0.0420632	0.0183046
T-164	postmortem	LIV reference 43	MG	0.0140282	0.0747621	0.0607339
T-164	postmortem	LIV reference 43	OPC	0.0242573	0.0282469	0.00398955
T-164	postmortem	LIV reference 43	Oli	0.246939	0.388778	0.14184
T-168	postmortem	LIV reference 43	Ast	0.0674343	0.0754615	0.0080271
T-168	postmortem	LIV reference 43	Exc1	0.205987	0.0696706	0.136316
T-168	postmortem	LIV reference 43	Exc2	0.213204	0.356678	0.143474
T-168	postmortem	LIV reference 43	Exc3	0.0183577	0.00235252	0.0160052
T-168	postmortem	LIV reference 43	Int1	0.0835212	0.0199059	0.0636153
T-168	postmortem	LIV reference 43	Int2	0.0586271	0.0209917	0.0376354
T-168	postmortem	LIV reference 43	MG	0.0126615	0.0475932	0.0349317
T-168	postmortem	LIV reference 43	OPC	0.0366883	0.0334781	0.0032102
T-168	postmortem	LIV reference 43	Oli	0.293995	0.360478	0.0664827
T-2011	postmortem	LIV reference 43	Ast	0.0512473	0.0690759	0.0178285
T-2011	postmortem	LIV reference 43	Exc1	0.300507	0.0824987	0.218009
T-2011	postmortem	LIV reference 43	Exc2	0.00333556	0.211564	0.208229
T-2011	postmortem	LIV reference 43	Exc3	0	0.00165204	0.00165204
T-2011	postmortem	LIV reference 43	Int1	0.0965803	0.0362416	0.0603387
T-2011	postmortem	LIV reference 43	Int2	0.0594968	0.0248838	0.0346129
T-2011	postmortem	LIV reference 43	MG	0.0257262	0.0694889	0.0437627
T-2011	postmortem	LIV reference 43	OPC	0.0540602	0.0372741	0.016786
T-2011	postmortem	LIV reference 43	Oli	0.405856	0.455137	0.0492812
T-4639.3	postmortem	LIV reference 43	Ast	0.024085	0.119222	0.0951366
T-4639.3	postmortem	LIV reference 43	Exc1	0.475938	0.255379	0.220559
T-4639.3	postmortem	LIV reference 43	Exc2	0.0733808	0.104242	0.030861
T-4639.3	postmortem	LIV reference 43	Exc3	0	0.00391228	0.00391228
T-4639.3	postmortem	LIV reference 43	Int1	0.107222	0.0719139	0.0353081
T-4639.3	postmortem	LIV reference 43	Int2	0.0910899	0.0663029	0.024787
T-4639.3	postmortem	LIV reference 43	MG	0.00957088	0.0409245	0.0313537
T-4639.3	postmortem	LIV reference 43	OPC	0.0286487	0.0618244	0.0331757
T-4639.3	postmortem	LIV reference 43	Oli	0.17301	0.236487	0.0634771
T-5354	postmortem	LIV reference 43	Ast	0.0482427	0.102605	0.0543626
T-5354	postmortem	LIV reference 43	Exc1	0.505508	0.197432	0.308077
T-5354	postmortem	LIV reference 43	Exc2	0	0.204964	0.204964
T-5354	postmortem	LIV reference 43	Exc3	0	0.00271638	0.00271638
T-5354	postmortem	LIV reference 43	Int1	0.133936	0.0754414	0.0584951
T-5354	postmortem	LIV reference 43	Int2	0.192298	0.0614891	0.130809
T-5354	postmortem	LIV reference 43	MG	0.0108852	0.0642055	0.0533203
T-5354	postmortem	LIV reference 43	OPC	0.0488522	0.0470428	0.00180933
T-5354	postmortem	LIV reference 43	Oli	0.0444346	0.217187	0.172753
T-563	postmortem	LIV reference 43	Ast	0.0472179	0.102128	0.0549098
T-563	postmortem	LIV reference 43	Exc1	0.654431	0.256814	0.397617
T-563	postmortem	LIV reference 43	Exc2	0	0.203105	0.203105
T-563	postmortem	LIV reference 43	Exc3	0	0.00471535	0.00471535
T-563	postmortem	LIV reference 43	Int1	0.140811	0.112823	0.027988
T-563	postmortem	LIV reference 43	Int2	0.118841	0.0618746	0.0569665
T-563	postmortem	LIV reference 43	MG	0.00230074	0.0428982	0.0405975
T-563	postmortem	LIV reference 43	OPC	0.0135	0.039908	0.026408
T-563	postmortem	LIV reference 43	Oli	0.0202501	0.126164	0.105914
PT-0237R	living	LIV reference 44	Ast	0.102543	0.0966719	0.005871
PT-0237R	living	LIV reference 44	Exc1	0.424303	0.196513	0.22779
PT-0237R	living	LIV reference 44	Exc2	0	0.261094	0.261094
PT-0237R	living	LIV reference 44	Exc3	0.0372143	0.00316957	0.0340447
PT-0237R	living	LIV reference 44	Int1	0.108696	0.0649762	0.0437194
PT-0237R	living	LIV reference 44	Int2	0.0862423	0.050317	0.0359253
PT-0237R	living	LIV reference 44	MG	0.00656016	0.046355	0.0397948
PT-0237R	living	LIV reference 44	OPC	0.0392471	0.0384311	0.000816005
PT-0237R	living	LIV reference 44	Oli	0.192563	0.206815	0.014252
PT-0256L	living	LIV reference 44	Ast	0.0456473	0.0326853	0.012962
PT-0256L	living	LIV reference 44	Exc1	0.399681	0.0596026	0.340078
PT-0256L	living	LIV reference 44	Exc2	0.0126019	0.367656	0.355055
PT-0256L	living	LIV reference 44	Exc3	0	0.000640889	0.000640889
PT-0256L	living	LIV reference 44	Int1	0.0739709	0.0243538	0.0496171
PT-0256L	living	LIV reference 44	Int2	0.0664308	0.0134587	0.0529722
PT-0256L	living	LIV reference 44	MG	0.0217615	0.0354625	0.013701
PT-0256L	living	LIV reference 44	OPC	0.0383718	0.0153813	0.0229905
PT-0256L	living	LIV reference 44	Oli	0.338148	0.447768	0.109619
PT-0257R	living	LIV reference 44	Ast	0.201622	0.171048	0.0305739
PT-0257R	living	LIV reference 44	Exc1	0.296723	0.152351	0.144372
PT-0257R	living	LIV reference 44	Exc2	0	0.212144	0.212144
PT-0257R	living	LIV reference 44	Exc3	0.0553112	0.00481303	0.0504981
PT-0257R	living	LIV reference 44	Int1	0.0546989	0.0362829	0.018416
PT-0257R	living	LIV reference 44	Int2	0.0565537	0.0436875	0.0128661
PT-0257R	living	LIV reference 44	MG	0.00498154	0.0225842	0.0176027
PT-0257R	living	LIV reference 44	OPC	0.0225632	0.0338763	0.0113132
PT-0257R	living	LIV reference 44	Oli	0.296328	0.299334	0.00300601
PT-0261L	living	LIV reference 44	Ast	0.0900331	0.0556735	0.0343595
PT-0261L	living	LIV reference 44	Exc1	0.252559	0.128332	0.124227
PT-0261L	living	LIV reference 44	Exc2	0	0.169615	0.169615
PT-0261L	living	LIV reference 44	Exc3	0.00475362	0.00448219	0.000271427
PT-0261L	living	LIV reference 44	Int1	0.0618058	0.0191083	0.0426975
PT-0261L	living	LIV reference 44	Int2	0.0945301	0.0287804	0.0657498
PT-0261L	living	LIV reference 44	MG	0.0415685	0.122199	0.0806301
PT-0261L	living	LIV reference 44	OPC	0.0747947	0.0698278	0.00496691
PT-0261L	living	LIV reference 44	Oli	0.363287	0.38193	0.0186427
PT-0262L	living	LIV reference 44	Ast	0.17311	0.136716	0.0363932
PT-0262L	living	LIV reference 44	Exc1	0.3805	0.184776	0.195724
PT-0262L	living	LIV reference 44	Exc2	0.00200479	0.297164	0.295159
PT-0262L	living	LIV reference 44	Exc3	0	0.00656716	0.00656716
PT-0262L	living	LIV reference 44	Int1	0.0699725	0.030597	0.0393754
PT-0262L	living	LIV reference 44	Int2	0.0747686	0.041194	0.0335745
PT-0262L	living	LIV reference 44	MG	0.018675	0.0455224	0.0268474
PT-0262L	living	LIV reference 44	OPC	0.0421487	0.0343284	0.00782031
PT-0262L	living	LIV reference 44	Oli	0.227332	0.20597	0.0213623
PT-0264L	living	LIV reference 44	Ast	0.162673	0.0938799	0.0687936
PT-0264L	living	LIV reference 44	Exc1	0.228264	0.0961731	0.132091
PT-0264L	living	LIV reference 44	Exc2	0	0.385123	0.385123
PT-0264L	living	LIV reference 44	Exc3	0.0334952	0.00257991	0.0309153
PT-0264L	living	LIV reference 44	Int1	0.0528913	0.0312455	0.0216458
PT-0264L	living	LIV reference 44	Int2	0.0538922	0.0286656	0.0252266
PT-0264L	living	LIV reference 44	MG	0.00295235	0.0194926	0.0165403
PT-0264L	living	LIV reference 44	OPC	0.0271692	0.0190626	0.00810657
PT-0264L	living	LIV reference 44	Oli	0.431523	0.315035	0.116488
PT-0267L	living	LIV reference 44	Ast	0.154884	0.147993	0.00689115
PT-0267L	living	LIV reference 44	Exc1	0.42612	0.240683	0.185437
PT-0267L	living	LIV reference 44	Exc2	0	0.191233	0.191233
PT-0267L	living	LIV reference 44	Exc3	0	0.00609173	0.00609173
PT-0267L	living	LIV reference 44	Int1	0.131999	0.0625896	0.0694092
PT-0267L	living	LIV reference 44	Int2	0.0602657	0.0525561	0.00770955
PT-0267L	living	LIV reference 44	MG	0.017652	0.0457477	0.0280957
PT-0267L	living	LIV reference 44	OPC	0.0418965	0.0391782	0.00271834
PT-0267L	living	LIV reference 44	Oli	0.149783	0.178691	0.0289079
PT-0267R	living	LIV reference 44	Ast	0.12533	0.161734	0.0364049
PT-0267R	living	LIV reference 44	Exc1	0.577056	0.244339	0.332717
PT-0267R	living	LIV reference 44	Exc2	0.0491274	0.171384	0.122257
PT-0267R	living	LIV reference 44	Exc3	0	0.00398868	0.00398868
PT-0267R	living	LIV reference 44	Int1	0.128733	0.0663922	0.0623404
PT-0267R	living	LIV reference 44	Int2	0.0654282	0.0542975	0.0111308
PT-0267R	living	LIV reference 44	MG	0.0115085	0.0496655	0.038157
PT-0267R	living	LIV reference 44	OPC	0.0186527	0.0383428	0.0196901
PT-0267R	living	LIV reference 44	Oli	0.014265	0.162764	0.148499
PT-0280L	living	LIV reference 44	Ast	0.0262339	0.04815	0.0219162
PT-0280L	living	LIV reference 44	Exc1	0.0332446	0.0800811	0.0468365
PT-0280L	living	LIV reference 44	Exc2	0.00365445	0.21186	0.208206
PT-0280L	living	LIV reference 44	Exc3	0.0350993	0.00405474	0.0310446
PT-0280L	living	LIV reference 44	Int1	0	0.00506842	0.00506842
PT-0280L	living	LIV reference 44	Int2	0.00528894	0.0106437	0.00535475
PT-0280L	living	LIV reference 44	MG	0.0111161	0.0319311	0.0208149
PT-0280L	living	LIV reference 44	OPC	0.016153	0.0197669	0.00361383
PT-0280L	living	LIV reference 44	Oli	0.867929	0.575773	0.292156
PT-0280R	living	LIV reference 44	Ast	0.0458734	0.0573593	0.0114859
PT-0280R	living	LIV reference 44	Exc1	0.117312	0.0779221	0.0393895
PT-0280R	living	LIV reference 44	Exc2	0	0.156926	0.156926
PT-0280R	living	LIV reference 44	Exc3	0.0113897	0	0.0113897
PT-0280R	living	LIV reference 44	Int1	0.0489549	0.025974	0.0229809
PT-0280R	living	LIV reference 44	Int2	0.0256082	0.0119048	0.0137035
PT-0280R	living	LIV reference 44	MG	0.0213958	0.0573593	0.0359635
PT-0280R	living	LIV reference 44	OPC	0.0231478	0.0281385	0.00499076
PT-0280R	living	LIV reference 44	Oli	0.706319	0.572511	0.133808
PT-0282L	living	LIV reference 44	Ast	0.0989116	0.0846942	0.0142175
PT-0282L	living	LIV reference 44	Exc1	0.279644	0.12455	0.155094
PT-0282L	living	LIV reference 44	Exc2	0.0912572	0.393579	0.302322
PT-0282L	living	LIV reference 44	Exc3	0.0226056	0.00166067	0.0209449
PT-0282L	living	LIV reference 44	Int1	0.106692	0.0559092	0.0507825
PT-0282L	living	LIV reference 44	Int2	0.0636569	0.0431774	0.0204795
PT-0282L	living	LIV reference 44	MG	0.021242	0.0379186	0.0166766
PT-0282L	living	LIV reference 44	OPC	0.0566317	0.0417935	0.0148382
PT-0282L	living	LIV reference 44	Oli	0.257739	0.197896	0.0598423
PT-0282R	living	LIV reference 44	Ast	0.00387139	0.0214892	0.0176178
PT-0282R	living	LIV reference 44	Exc1	0.0388755	0.0361923	0.00268321
PT-0282R	living	LIV reference 44	Exc2	0.0125679	0.341188	0.32862
PT-0282R	living	LIV reference 44	Exc3	0.000563495	0.000565504	2.0094e-06
PT-0282R	living	LIV reference 44	Int1	0	0.00245052	0.00245052
PT-0282R	living	LIV reference 44	Int2	0.00881801	0.00452403	0.00429398
PT-0282R	living	LIV reference 44	MG	0.0457531	0.0740811	0.0283279
PT-0282R	living	LIV reference 44	OPC	0.034254	0.0205467	0.0137073
PT-0282R	living	LIV reference 44	Oli	0.854663	0.492931	0.361732
PT-0283L	living	LIV reference 44	Ast	0.0445391	0.048	0.00346094
PT-0283L	living	LIV reference 44	Exc1	0.112921	0.0542222	0.0586991
PT-0283L	living	LIV reference 44	Exc2	6.62677e-05	0.135111	0.135045
PT-0283L	living	LIV reference 44	Exc3	0.00498026	0.00266667	0.00231359
PT-0283L	living	LIV reference 44	Int1	0.0154703	0.0204444	0.00497416
PT-0283L	living	LIV reference 44	Int2	0.0624825	0.024	0.0384825
PT-0283L	living	LIV reference 44	MG	0.0104156	0.0293333	0.0189177
PT-0283L	living	LIV reference 44	OPC	0.0149495	0.0124444	0.0025051
PT-0283L	living	LIV reference 44	Oli	0.734175	0.632	0.102175
PT-0285L	living	LIV reference 44	Ast	0.0748138	0.102998	0.0281839
PT-0285L	living	LIV reference 44	Exc1	0.420299	0.196772	0.223528
PT-0285L	living	LIV reference 44	Exc2	0	0.259032	0.259032
PT-0285L	living	LIV reference 44	Exc3	0.00669989	0.00461184	0.00208806
PT-0285L	living	LIV reference 44	Int1	0.197105	0.0883935	0.108712
PT-0285L	living	LIV reference 44	Int2	0.061816	0.0322829	0.0295332
PT-0285L	living	LIV reference 44	MG	0.017879	0.0376633	0.0197843
PT-0285L	living	LIV reference 44	OPC	0.0430063	0.0438125	0.000806184
PT-0285L	living	LIV reference 44	Oli	0.173884	0.195234	0.0213507
PT-0285R	living	LIV reference 44	Ast	0.0708068	0.0580087	0.0127981
PT-0285R	living	LIV reference 44	Exc1	0.109346	0.0813853	0.027961
PT-0285R	living	LIV reference 44	Exc2	0.0469119	0.191342	0.14443
PT-0285R	living	LIV reference 44	Exc3	0.0392532	0.0034632	0.03579
PT-0285R	living	LIV reference 44	Int1	0	0.00692641	0.00692641
PT-0285R	living	LIV reference 44	Int2	0.00368167	0.0138528	0.0101711
PT-0285R	living	LIV reference 44	MG	0.0179742	0.0406926	0.0227184
PT-0285R	living	LIV reference 44	OPC	0.0130254	0.0207792	0.00775385
PT-0285R	living	LIV reference 44	Oli	0.699001	0.572294	0.126706
PT-0286L	living	LIV reference 44	Ast	0.0307481	0.0203735	0.0103746
PT-0286L	living	LIV reference 44	Exc1	0.0922959	0.016695	0.075601
PT-0286L	living	LIV reference 44	Exc2	0.101952	0.632711	0.530759
PT-0286L	living	LIV reference 44	Exc3	0.0144664	0.00141483	0.0130516
PT-0286L	living	LIV reference 44	Int1	0	0.0155631	0.0155631
PT-0286L	living	LIV reference 44	Int2	0.0282317	0.0226372	0.0055945
PT-0286L	living	LIV reference 44	MG	0.00996322	0.0090549	0.000908321
PT-0286L	living	LIV reference 44	OPC	0.00113141	0.00452745	0.00339603
PT-0286L	living	LIV reference 44	Oli	0.721211	0.274759	0.446452
PT-0286R	living	LIV reference 44	Ast	0.10345	0.106648	0.00319846
PT-0286R	living	LIV reference 44	Exc1	0.257412	0.182133	0.0752793
PT-0286R	living	LIV reference 44	Exc2	0	0.177978	0.177978
PT-0286R	living	LIV reference 44	Exc3	0.0555211	0.00657895	0.0489421
PT-0286R	living	LIV reference 44	Int1	0.0432882	0.0193906	0.0238976
PT-0286R	living	LIV reference 44	Int2	0.0335226	0.0311634	0.00235915
PT-0286R	living	LIV reference 44	MG	0.00965901	0.0294321	0.0197731
PT-0286R	living	LIV reference 44	OPC	0.015097	0.0190443	0.00394731
PT-0286R	living	LIV reference 44	Oli	0.480649	0.373615	0.107034
PT-0288L	living	LIV reference 44	Ast	0.139976	0.18415	0.0441739
PT-0288L	living	LIV reference 44	Exc1	0.502447	0.258603	0.243844
PT-0288L	living	LIV reference 44	Exc2	0	0.12513	0.12513
PT-0288L	living	LIV reference 44	Exc3	0.0656634	0.00417101	0.0614923
PT-0288L	living	LIV reference 44	Int1	0.130743	0.101564	0.0291791
PT-0288L	living	LIV reference 44	Int2	0.0922096	0.0698644	0.0223452
PT-0288L	living	LIV reference 44	MG	0.0138631	0.0627737	0.0489106
PT-0288L	living	LIV reference 44	OPC	0.0201594	0.0300313	0.00987192
PT-0288L	living	LIV reference 44	Oli	0.0349384	0.141814	0.106876
PT-0289R	living	LIV reference 44	Ast	0.268695	0.299441	0.0307465
PT-0289R	living	LIV reference 44	Exc1	0.26675	0.185475	0.0812749
PT-0289R	living	LIV reference 44	Exc2	0	0.173184	0.173184
PT-0289R	living	LIV reference 44	Exc3	0.143177	0.00670391	0.136473
PT-0289R	living	LIV reference 44	Int1	0.0891013	0.0379888	0.0511124
PT-0289R	living	LIV reference 44	Int2	0.0332681	0.0446927	0.0114246
PT-0289R	living	LIV reference 44	MG	0.0593744	0.107263	0.0478882
PT-0289R	living	LIV reference 44	OPC	0.0167345	0.0301676	0.0134331
PT-0289R	living	LIV reference 44	Oli	0.1229	0.0692737	0.053626
PT-0290L	living	LIV reference 44	Ast	0.142655	0.142636	1.94395e-05
PT-0290L	living	LIV reference 44	Exc1	0.519968	0.297271	0.222697
PT-0290L	living	LIV reference 44	Exc2	0	0.104509	0.104509
PT-0290L	living	LIV reference 44	Exc3	0	0.00387072	0.00387072
PT-0290L	living	LIV reference 44	Int1	0.113841	0.0849623	0.028879
PT-0290L	living	LIV reference 44	Int2	0.0911554	0.075479	0.0156764
PT-0290L	living	LIV reference 44	MG	0.0129618	0.0605767	0.0476149
PT-0290L	living	LIV reference 44	OPC	0.0304503	0.0307722	0.00032193
PT-0290L	living	LIV reference 44	Oli	0.0889676	0.18502	0.0960527
PT-0290R	living	LIV reference 44	Ast	0.131809	0.154851	0.023042
PT-0290R	living	LIV reference 44	Exc1	0.363362	0.171642	0.191721
PT-0290R	living	LIV reference 44	Exc2	0	0.237407	0.237407
PT-0290R	living	LIV reference 44	Exc3	0.0534695	0.00326493	0.0502046
PT-0290R	living	LIV reference 44	Int1	0.108743	0.0676306	0.0411124
PT-0290R	living	LIV reference 44	Int2	0.077612	0.0550373	0.0225747
PT-0290R	living	LIV reference 44	MG	0.0251526	0.0956157	0.070463
PT-0290R	living	LIV reference 44	OPC	0.0185653	0.0298507	0.0112854
PT-0290R	living	LIV reference 44	Oli	0.214082	0.159049	0.055033
PT-0292L	living	LIV reference 44	Ast	0.159307	0.123671	0.0356361
PT-0292L	living	LIV reference 44	Exc1	0.432055	0.20126	0.230795
PT-0292L	living	LIV reference 44	Exc2	0.0018572	0.129579	0.127721
PT-0292L	living	LIV reference 44	Exc3	0	0.00433241	0.00433241
PT-0292L	living	LIV reference 44	Int1	0.0594256	0.0413549	0.0180708
PT-0292L	living	LIV reference 44	Int2	0.0526087	0.03269	0.0199187
PT-0292L	living	LIV reference 44	MG	0.0171687	0.0401733	0.0230046
PT-0292L	living	LIV reference 44	OPC	0.0256156	0.0338716	0.00825599
PT-0292L	living	LIV reference 44	Oli	0.237972	0.3718	0.133828
PT-0292R	living	LIV reference 44	Ast	0.116719	0.141606	0.0248873
PT-0292R	living	LIV reference 44	Exc1	0.494472	0.250122	0.24435
PT-0292R	living	LIV reference 44	Exc2	0	0.175669	0.175669
PT-0292R	living	LIV reference 44	Exc3	0.0740599	0.00340633	0.0706536
PT-0292R	living	LIV reference 44	Int1	0.112618	0.0807786	0.0318398
PT-0292R	living	LIV reference 44	Int2	0.0931142	0.0574209	0.0356933
PT-0292R	living	LIV reference 44	MG	0.00968063	0.0394161	0.0297354
PT-0292R	living	LIV reference 44	OPC	0.0210782	0.0379562	0.016878
PT-0292R	living	LIV reference 44	Oli	0.068183	0.16253	0.0943474
PT-0295L	living	LIV reference 44	Ast	0.0612049	0.0679743	0.00676943
PT-0295L	living	LIV reference 44	Exc1	0.412596	0.136625	0.275971
PT-0295L	living	LIV reference 44	Exc2	0	0.117349	0.117349
PT-0295L	living	LIV reference 44	Exc3	0	0.0035509	0.0035509
PT-0295L	living	LIV reference 44	Int1	0.0781552	0.0229963	0.0551589
PT-0295L	living	LIV reference 44	Int2	0.081412	0.0306053	0.0508067
PT-0295L	living	LIV reference 44	MG	0.0252092	0.0720325	0.0468233
PT-0295L	living	LIV reference 44	OPC	0.0282235	0.026209	0.00201455
PT-0295L	living	LIV reference 44	Oli	0.305718	0.512344	0.206626
PT-0296L	living	LIV reference 44	Ast	0.0921873	0.0860334	0.00615386
PT-0296L	living	LIV reference 44	Exc1	0.322637	0.133427	0.189209
PT-0296L	living	LIV reference 44	Exc2	0	0.40803	0.40803
PT-0296L	living	LIV reference 44	Exc3	0	0.00130811	0.00130811
PT-0296L	living	LIV reference 44	Int1	0.0751207	0.0308915	0.0442292
PT-0296L	living	LIV reference 44	Int2	0.089662	0.0308915	0.0587705
PT-0296L	living	LIV reference 44	MG	0.0214567	0.0323003	0.0108435
PT-0296L	living	LIV reference 44	OPC	0.0374945	0.0184142	0.0190803
PT-0296L	living	LIV reference 44	Oli	0.350524	0.225096	0.125429
PT-0297L	living	LIV reference 44	Ast	0.0480111	0.0425975	0.00541355
PT-0297L	living	LIV reference 44	Exc1	0.556009	0.10621	0.449799
PT-0297L	living	LIV reference 44	Exc2	0.00769714	0.51666	0.508963
PT-0297L	living	LIV reference 44	Exc3	0	0.00132526	0.00132526
PT-0297L	living	LIV reference 44	Int1	0.0881007	0.0249905	0.0631102
PT-0297L	living	LIV reference 44	Int2	0.0781032	0.0212041	0.0568991
PT-0297L	living	LIV reference 44	MG	0.0108731	0.0259371	0.0150641
PT-0297L	living	LIV reference 44	OPC	0.0210946	0.0138205	0.00727407
PT-0297L	living	LIV reference 44	Oli	0.18329	0.235328	0.0520376
S00253	postmortem	LIV reference 44	Ast	0.00685919	0.103327	0.0964682
S00253	postmortem	LIV reference 44	Exc1	0.562273	0.258441	0.303832
S00253	postmortem	LIV reference 44	Exc2	0.0936231	0.129098	0.0354749
S00253	postmortem	LIV reference 44	Exc3	0	0.00220192	0.00220192
S00253	postmortem	LIV reference 44	Int1	0.192223	0.0870168	0.105206
S00253	postmortem	LIV reference 44	Int2	0.139163	0.0914206	0.0477428
S00253	postmortem	LIV reference 44	MG	0	0.0488501	0.0488501
S00253	postmortem	LIV reference 44	OPC	0.00585807	0.0472191	0.041361
S00253	postmortem	LIV reference 44	Oli	0	0.212608	0.212608
S00324	postmortem	LIV reference 44	Ast	0.0443344	0.0703176	0.0259831
S00324	postmortem	LIV reference 44	Exc1	0.591099	0.29731	0.293788
S00324	postmortem	LIV reference 44	Exc2	0	0.117358	0.117358
S00324	postmortem	LIV reference 44	Exc3	0	0.00826312	0.00826312
S00324	postmortem	LIV reference 44	Int1	0.0875122	0.0631886	0.0243236
S00324	postmortem	LIV reference 44	Int2	0.163309	0.0712897	0.0920193
S00324	postmortem	LIV reference 44	MG	0.00408167	0.0425578	0.0384761
S00324	postmortem	LIV reference 44	OPC	0.0379539	0.0459603	0.00800634
S00324	postmortem	LIV reference 44	Oli	0.0577587	0.258425	0.200666
S00556	postmortem	LIV reference 44	Ast	0.0323481	0.064187	0.0318388
S00556	postmortem	LIV reference 44	Exc1	0.67317	0.258942	0.414227
S00556	postmortem	LIV reference 44	Exc2	0	0.187514	0.187514
S00556	postmortem	LIV reference 44	Exc3	0	0.000987492	0.000987492
S00556	postmortem	LIV reference 44	Int1	0.0915927	0.0729647	0.018628
S00556	postmortem	LIV reference 44	Int2	0.099991	0.0552995	0.0446914
S00556	postmortem	LIV reference 44	MG	0.000256298	0.0380733	0.037817
S00556	postmortem	LIV reference 44	OPC	0.0303496	0.0358789	0.00552931
S00556	postmortem	LIV reference 44	Oli	0.0673262	0.25598	0.188654
S00579	postmortem	LIV reference 44	Ast	0.032084	0.127996	0.0959116
S00579	postmortem	LIV reference 44	Exc1	0.703283	0.26847	0.434812
S00579	postmortem	LIV reference 44	Exc2	0	0.18487	0.18487
S00579	postmortem	LIV reference 44	Exc3	0	0.00386527	0.00386527
S00579	postmortem	LIV reference 44	Int1	0.155785	0.0873551	0.0684297
S00579	postmortem	LIV reference 44	Int2	0.0882717	0.0527885	0.0354832
S00579	postmortem	LIV reference 44	MG	0.00551072	0.0495859	0.0440751
S00579	postmortem	LIV reference 44	OPC	0.0150662	0.0470458	0.0319797
S00579	postmortem	LIV reference 44	Oli	0	0.166207	0.166207
S11088	postmortem	LIV reference 44	Ast	0.0130641	0.0462103	0.0331463
S11088	postmortem	LIV reference 44	Exc1	0.542497	0.183311	0.359186
S11088	postmortem	LIV reference 44	Exc2	0	0.151382	0.151382
S11088	postmortem	LIV reference 44	Exc3	0	0.000918086	0.000918086
S11088	postmortem	LIV reference 44	Int1	0.147692	0.0771192	0.0705729
S11088	postmortem	LIV reference 44	Int2	0.102131	0.053249	0.0488818
S11088	postmortem	LIV reference 44	MG	0.0111131	0.0900745	0.0789614
S11088	postmortem	LIV reference 44	OPC	0.0417699	0.0440681	0.00229825
S11088	postmortem	LIV reference 44	Oli	0.120083	0.315924	0.195841
S17633	postmortem	LIV reference 44	Ast	0.0957433	0.095386	0.000357288
S17633	postmortem	LIV reference 44	Exc1	0.445864	0.176336	0.269528
S17633	postmortem	LIV reference 44	Exc2	0.00700715	0.119598	0.112591
S17633	postmortem	LIV reference 44	Exc3	0	0.00255825	0.00255825
S17633	postmortem	LIV reference 44	Int1	0.132895	0.0695295	0.0633658
S17633	postmortem	LIV reference 44	Int2	0.137795	0.059936	0.0778586
S17633	postmortem	LIV reference 44	MG	0.0191965	0.0824121	0.0632156
S17633	postmortem	LIV reference 44	OPC	0.0517696	0.043947	0.00782261
S17633	postmortem	LIV reference 44	Oli	0.0887625	0.322522	0.233759
S17680	postmortem	LIV reference 44	Ast	0.0211565	0.0672977	0.0461412
S17680	postmortem	LIV reference 44	Exc1	0.676763	0.221959	0.454804
S17680	postmortem	LIV reference 44	Exc2	0	0.19451	0.19451
S17680	postmortem	LIV reference 44	Exc3	0	0.00586843	0.00586843
S17680	postmortem	LIV reference 44	Int1	0.0444903	0.034548	0.00994227
S17680	postmortem	LIV reference 44	Int2	0.0564294	0.0266919	0.0297375
S17680	postmortem	LIV reference 44	MG	0.0012236	0.0327496	0.031526
S17680	postmortem	LIV reference 44	OPC	0.0168514	0.0302887	0.0134373
S17680	postmortem	LIV reference 44	Oli	0.177203	0.372078	0.194874
S19335	postmortem	LIV reference 44	Ast	0.0177306	0.081206	0.0634753
S19335	postmortem	LIV reference 44	Exc1	0.671938	0.238996	0.432941
S19335	postmortem	LIV reference 44	Exc2	0	0.171655	0.171655
S19335	postmortem	LIV reference 44	Exc3	0	0.00396127	0.00396127
S19335	postmortem	LIV reference 44	Int1	0.109282	0.0585387	0.0507432
S19335	postmortem	LIV reference 44	Int2	0.10165	0.0541373	0.0475127
S19335	postmortem	LIV reference 44	MG	0.00425154	0.084507	0.0802555
S19335	postmortem	LIV reference 44	OPC	0.0284438	0.0464349	0.0179911
S19335	postmortem	LIV reference 44	Oli	0.0611612	0.237236	0.176075
T-111	postmortem	LIV reference 44	Ast	0.017405	0.0807944	0.0633894
T-111	postmortem	LIV reference 44	Exc1	0.704821	0.362156	0.342665
T-111	postmortem	LIV reference 44	Exc2	0	0.177624	0.177624
T-111	postmortem	LIV reference 44	Exc3	0.0190208	0.00444061	0.0145802
T-111	postmortem	LIV reference 44	Int1	0.0883932	0.0548908	0.0335023
T-111	postmortem	LIV reference 44	Int2	0.144334	0.0953497	0.0489848
T-111	postmortem	LIV reference 44	MG	0	0.0259035	0.0259035
T-111	postmortem	LIV reference 44	OPC	0.0182446	0.0545208	0.0362762
T-111	postmortem	LIV reference 44	Oli	0.00516443	0.130751	0.125587
T-168	postmortem	LIV reference 44	Ast	0.0514113	0.0754615	0.0240501
T-168	postmortem	LIV reference 44	Exc1	0.225849	0.0696706	0.156178
T-168	postmortem	LIV reference 44	Exc2	0.218884	0.356678	0.137793
T-168	postmortem	LIV reference 44	Exc3	0	0.00235252	0.00235252
T-168	postmortem	LIV reference 44	Int1	0.0550838	0.0199059	0.0351779
T-168	postmortem	LIV reference 44	Int2	0.0713603	0.0209917	0.0503686
T-168	postmortem	LIV reference 44	MG	0.0189097	0.0475932	0.0286835
T-168	postmortem	LIV reference 44	OPC	0.0378514	0.0334781	0.00437326
T-168	postmortem	LIV reference 44	Oli	0.317787	0.360478	0.0426903
T-2011	postmortem	LIV reference 44	Ast	0.0513499	0.0690759	0.017726
T-2011	postmortem	LIV reference 44	Exc1	0.280299	0.0824987	0.1978
T-2011	postmortem	LIV reference 44	Exc2	0.0207907	0.211564	0.190774
T-2011	postmortem	LIV reference 44	Exc3	0	0.00165204	0.00165204
T-2011	postmortem	LIV reference 44	Int1	0.0762693	0.0362416	0.0400277
T-2011	postmortem	LIV reference 44	Int2	0.0792692	0.0248838	0.0543854
T-2011	postmortem	LIV reference 44	MG	0.0309577	0.0694889	0.0385312
T-2011	postmortem	LIV reference 44	OPC	0.0596443	0.0372741	0.0223701
T-2011	postmortem	LIV reference 44	Oli	0.398526	0.455137	0.0566106
T-4639.1	postmortem	LIV reference 44	Ast	0.014361	0.0634825	0.0491216
T-4639.1	postmortem	LIV reference 44	Exc1	0.433312	0.109552	0.323759
T-4639.1	postmortem	LIV reference 44	Exc2	0.123821	0.244705	0.120885
T-4639.1	postmortem	LIV reference 44	Exc3	0	0.000982533	0.000982533
T-4639.1	postmortem	LIV reference 44	Int1	0.0588575	0.0293668	0.0294906
T-4639.1	postmortem	LIV reference 44	Int2	0.0826008	0.0270197	0.0555811
T-4639.1	postmortem	LIV reference 44	MG	0.00681471	0.0254913	0.0186766
T-4639.1	postmortem	LIV reference 44	OPC	0.0205721	0.0244541	0.00388209
T-4639.1	postmortem	LIV reference 44	Oli	0.243815	0.451201	0.207386
T-4639.3	postmortem	LIV reference 44	Ast	0.022407	0.119222	0.0968146
T-4639.3	postmortem	LIV reference 44	Exc1	0.470089	0.255379	0.21471
T-4639.3	postmortem	LIV reference 44	Exc2	0.0809892	0.104242	0.0232526
T-4639.3	postmortem	LIV reference 44	Exc3	0	0.00391228	0.00391228
T-4639.3	postmortem	LIV reference 44	Int1	0.0780124	0.0719139	0.00609847
T-4639.3	postmortem	LIV reference 44	Int2	0.112125	0.0663029	0.0458223
T-4639.3	postmortem	LIV reference 44	MG	0.0081191	0.0409245	0.0328054
T-4639.3	postmortem	LIV reference 44	OPC	0.0306184	0.0618244	0.031206
T-4639.3	postmortem	LIV reference 44	Oli	0.175683	0.236487	0.060804
T-4915	postmortem	LIV reference 44	Ast	0.223229	0.262295	0.0390658
T-4915	postmortem	LIV reference 44	Exc1	0.3992	0.179555	0.219645
T-4915	postmortem	LIV reference 44	Exc2	0.00247233	0.0765543	0.0740819
T-4915	postmortem	LIV reference 44	Exc3	0	0.00247448	0.00247448
T-4915	postmortem	LIV reference 44	Int1	0.172976	0.142128	0.0308481
T-4915	postmortem	LIV reference 44	Int2	0.0932362	0.0366533	0.0565829
T-4915	postmortem	LIV reference 44	MG	0.00482291	0.039901	0.0350781
T-4915	postmortem	LIV reference 44	OPC	0.057961	0.0796474	0.0216864
T-4915	postmortem	LIV reference 44	Oli	0.0348872	0.166873	0.131986
T-5354	postmortem	LIV reference 44	Ast	0.0514104	0.102605	0.0511949
T-5354	postmortem	LIV reference 44	Exc1	0.510234	0.197432	0.312802
T-5354	postmortem	LIV reference 44	Exc2	0	0.204964	0.204964
T-5354	postmortem	LIV reference 44	Exc3	0	0.00271638	0.00271638
T-5354	postmortem	LIV reference 44	Int1	0.126671	0.0754414	0.0512297
T-5354	postmortem	LIV reference 44	Int2	0.186479	0.0614891	0.12499
T-5354	postmortem	LIV reference 44	MG	0.0127671	0.0642055	0.0514383
T-5354	postmortem	LIV reference 44	OPC	0.0626061	0.0470428	0.0155633
T-5354	postmortem	LIV reference 44	Oli	0.0340977	0.217187	0.18309
T-563	postmortem	LIV reference 44	Ast	0.0514987	0.102128	0.0506289
T-563	postmortem	LIV reference 44	Exc1	0.607468	0.256814	0.350654
T-563	postmortem	LIV reference 44	Exc2	0	0.203105	0.203105
T-563	postmortem	LIV reference 44	Exc3	0	0.00471535	0.00471535
T-563	postmortem	LIV reference 44	Int1	0.139136	0.112823	0.026313
T-563	postmortem	LIV reference 44	Int2	0.168328	0.0618746	0.106453
T-563	postmortem	LIV reference 44	MG	0.000827013	0.0428982	0.0420712
T-563	postmortem	LIV reference 44	OPC	0.021144	0.039908	0.0187639
T-563	postmortem	LIV reference 44	Oli	0.00513314	0.126164	0.121031
PT-0236R	living	LIV reference 45	Ast	0.0734109	0.06494	0.00847088
PT-0236R	living	LIV reference 45	Exc1	0.232811	0.0956008	0.13721
PT-0236R	living	LIV reference 45	Exc2	0	0.362788	0.362788
PT-0236R	living	LIV reference 45	Exc3	0.0159137	0.00342792	0.0124858
PT-0236R	living	LIV reference 45	Int1	0.0661988	0.0194249	0.0467739
PT-0236R	living	LIV reference 45	Int2	0.091544	0.0276138	0.0639302
PT-0236R	living	LIV reference 45	MG	0.0265952	0.041135	0.0145399
PT-0236R	living	LIV reference 45	OPC	0.0400217	0.0245667	0.015455
PT-0236R	living	LIV reference 45	Oli	0.44781	0.349457	0.0983529
PT-0237R	living	LIV reference 45	Ast	0.0951438	0.0966719	0.00152812
PT-0237R	living	LIV reference 45	Exc1	0.404451	0.196513	0.207938
PT-0237R	living	LIV reference 45	Exc2	0	0.261094	0.261094
PT-0237R	living	LIV reference 45	Exc3	0.0434413	0.00316957	0.0402717
PT-0237R	living	LIV reference 45	Int1	0.0840287	0.0649762	0.0190525
PT-0237R	living	LIV reference 45	Int2	0.0897636	0.050317	0.0394466
PT-0237R	living	LIV reference 45	MG	0.0121976	0.046355	0.0341574
PT-0237R	living	LIV reference 45	OPC	0.0483238	0.0384311	0.00989276
PT-0237R	living	LIV reference 45	Oli	0.216032	0.206815	0.00921764
PT-0256L	living	LIV reference 45	Ast	0.0353726	0.0326853	0.00268731
PT-0256L	living	LIV reference 45	Exc1	0.397493	0.0596026	0.337891
PT-0256L	living	LIV reference 45	Exc2	0.0111305	0.367656	0.356526
PT-0256L	living	LIV reference 45	Exc3	0	0.000640889	0.000640889
PT-0256L	living	LIV reference 45	Int1	0.0771269	0.0243538	0.0527731
PT-0256L	living	LIV reference 45	Int2	0.0206348	0.0134587	0.00717611
PT-0256L	living	LIV reference 45	MG	0.0329416	0.0354625	0.00252095
PT-0256L	living	LIV reference 45	OPC	0.0459736	0.0153813	0.0305923
PT-0256L	living	LIV reference 45	Oli	0.379327	0.447768	0.0684409
PT-0257R	living	LIV reference 45	Ast	0.207161	0.171048	0.0361132
PT-0257R	living	LIV reference 45	Exc1	0.260966	0.152351	0.108615
PT-0257R	living	LIV reference 45	Exc2	0	0.212144	0.212144
PT-0257R	living	LIV reference 45	Exc3	0.0634636	0.00481303	0.0586506
PT-0257R	living	LIV reference 45	Int1	0.0289853	0.0362829	0.00729752
PT-0257R	living	LIV reference 45	Int2	0.0779666	0.0436875	0.034279
PT-0257R	living	LIV reference 45	MG	0.00353673	0.0225842	0.0190475
PT-0257R	living	LIV reference 45	OPC	0.0233403	0.0338763	0.0105361
PT-0257R	living	LIV reference 45	Oli	0.325296	0.299334	0.0259624
PT-0261L	living	LIV reference 45	Ast	0.0709021	0.0556735	0.0152286
PT-0261L	living	LIV reference 45	Exc1	0.228138	0.128332	0.0998057
PT-0261L	living	LIV reference 45	Exc2	0.0063076	0.169615	0.163308
PT-0261L	living	LIV reference 45	Exc3	1.02048e-05	0.00448219	0.00447198
PT-0261L	living	LIV reference 45	Int1	0.0702206	0.0191083	0.0511123
PT-0261L	living	LIV reference 45	Int2	0.0601785	0.0287804	0.0313981
PT-0261L	living	LIV reference 45	MG	0.0476961	0.122199	0.0745025
PT-0261L	living	LIV reference 45	OPC	0.0730379	0.0698278	0.00321012
PT-0261L	living	LIV reference 45	Oli	0.433731	0.38193	0.0518012
PT-0262L	living	LIV reference 45	Ast	0.164483	0.136716	0.0277669
PT-0262L	living	LIV reference 45	Exc1	0.343265	0.184776	0.158489
PT-0262L	living	LIV reference 45	Exc2	0.0258199	0.297164	0.271344
PT-0262L	living	LIV reference 45	Exc3	0.00358668	0.00656716	0.00298048
PT-0262L	living	LIV reference 45	Int1	0.0602837	0.030597	0.0296867
PT-0262L	living	LIV reference 45	Int2	0.0632344	0.041194	0.0220404
PT-0262L	living	LIV reference 45	MG	0.0194993	0.0455224	0.0260231
PT-0262L	living	LIV reference 45	OPC	0.0461474	0.0343284	0.011819
PT-0262L	living	LIV reference 45	Oli	0.269693	0.20597	0.0637228
PT-0264L	living	LIV reference 45	Ast	0.156745	0.0938799	0.0628652
PT-0264L	living	LIV reference 45	Exc1	0.199872	0.0961731	0.103699
PT-0264L	living	LIV reference 45	Exc2	0	0.385123	0.385123
PT-0264L	living	LIV reference 45	Exc3	0.0341457	0.00257991	0.0315658
PT-0264L	living	LIV reference 45	Int1	0.0297576	0.0312455	0.00148795
PT-0264L	living	LIV reference 45	Int2	0.0610723	0.0286656	0.0324066
PT-0264L	living	LIV reference 45	MG	0.00898745	0.0194926	0.0105052
PT-0264L	living	LIV reference 45	OPC	0.0249323	0.0190626	0.00586965
PT-0264L	living	LIV reference 45	Oli	0.477423	0.315035	0.162387
PT-0267L	living	LIV reference 45	Ast	0.1512	0.147993	0.00320656
PT-0267L	living	LIV reference 45	Exc1	0.39969	0.240683	0.159007
PT-0267L	living	LIV reference 45	Exc2	0	0.191233	0.191233
PT-0267L	living	LIV reference 45	Exc3	0.00220951	0.00609173	0.00388222
PT-0267L	living	LIV reference 45	Int1	0.120619	0.0625896	0.0580297
PT-0267L	living	LIV reference 45	Int2	0.0537447	0.0525561	0.0011886
PT-0267L	living	LIV reference 45	MG	0.0270572	0.0457477	0.0186905
PT-0267L	living	LIV reference 45	OPC	0.0432971	0.0391782	0.00411889
PT-0267L	living	LIV reference 45	Oli	0.183684	0.178691	0.00499356
PT-0280L	living	LIV reference 45	Ast	0.0229892	0.04815	0.0251608
PT-0280L	living	LIV reference 45	Exc1	0.0156044	0.0800811	0.0644767
PT-0280L	living	LIV reference 45	Exc2	0.00564244	0.21186	0.206218
PT-0280L	living	LIV reference 45	Exc3	0.025049	0.00405474	0.0209943
PT-0280L	living	LIV reference 45	Int1	0	0.00506842	0.00506842
PT-0280L	living	LIV reference 45	Int2	0.0095483	0.0106437	0.00109539
PT-0280L	living	LIV reference 45	MG	0.0151421	0.0319311	0.016789
PT-0280L	living	LIV reference 45	OPC	0.0161398	0.0197669	0.00362709
PT-0280L	living	LIV reference 45	Oli	0.886482	0.575773	0.310709
PT-0280R	living	LIV reference 45	Ast	0.0348203	0.0573593	0.022539
PT-0280R	living	LIV reference 45	Exc1	0.0992617	0.0779221	0.0213396
PT-0280R	living	LIV reference 45	Exc2	0	0.156926	0.156926
PT-0280R	living	LIV reference 45	Exc3	0.0129842	0	0.0129842
PT-0280R	living	LIV reference 45	Int1	0.0361929	0.025974	0.0102189
PT-0280R	living	LIV reference 45	Int2	0.0239962	0.0119048	0.0120914
PT-0280R	living	LIV reference 45	MG	0.0271334	0.0573593	0.0302259
PT-0280R	living	LIV reference 45	OPC	0.0246286	0.0281385	0.00350997
PT-0280R	living	LIV reference 45	Oli	0.736843	0.572511	0.164332
PT-0282L	living	LIV reference 45	Ast	0.083151	0.0846942	0.00154315
PT-0282L	living	LIV reference 45	Exc1	0.268527	0.12455	0.143977
PT-0282L	living	LIV reference 45	Exc2	0.0864577	0.393579	0.307121
PT-0282L	living	LIV reference 45	Exc3	0.0227914	0.00166067	0.0211307
PT-0282L	living	LIV reference 45	Int1	0.0848343	0.0559092	0.0289251
PT-0282L	living	LIV reference 45	Int2	0.0808734	0.0431774	0.037696
PT-0282L	living	LIV reference 45	MG	0.0262561	0.0379186	0.0116626
PT-0282L	living	LIV reference 45	OPC	0.0538619	0.0417935	0.0120684
PT-0282L	living	LIV reference 45	Oli	0.287408	0.197896	0.0895116
PT-0282R	living	LIV reference 45	Ast	0	0.0214892	0.0214892
PT-0282R	living	LIV reference 45	Exc1	0.00834	0.0361923	0.0278523
PT-0282R	living	LIV reference 45	Exc2	0.0129954	0.341188	0.328192
PT-0282R	living	LIV reference 45	Exc3	0.00982989	0.000565504	0.00926438
PT-0282R	living	LIV reference 45	Int1	0.00658532	0.00245052	0.0041348
PT-0282R	living	LIV reference 45	Int2	0	0.00452403	0.00452403
PT-0282R	living	LIV reference 45	MG	0.0495828	0.0740811	0.0244982
PT-0282R	living	LIV reference 45	OPC	0.0299665	0.0205467	0.00941983
PT-0282R	living	LIV reference 45	Oli	0.881414	0.492931	0.388483
PT-0283L	living	LIV reference 45	Ast	0.033826	0.048	0.014174
PT-0283L	living	LIV reference 45	Exc1	0.0895698	0.0542222	0.0353475
PT-0283L	living	LIV reference 45	Exc2	0.0122621	0.135111	0.122849
PT-0283L	living	LIV reference 45	Exc3	0.0127858	0.00266667	0.0101191
PT-0283L	living	LIV reference 45	Int1	0.0213592	0.0204444	0.000914733
PT-0283L	living	LIV reference 45	Int2	0.0516844	0.024	0.0276844
PT-0283L	living	LIV reference 45	MG	0.0121626	0.0293333	0.0171708
PT-0283L	living	LIV reference 45	OPC	0.0164869	0.0124444	0.00404247
PT-0283L	living	LIV reference 45	Oli	0.747993	0.632	0.115993
PT-0284R	living	LIV reference 45	Ast	0.199536	0.154753	0.0447832
PT-0284R	living	LIV reference 45	Exc1	0.306517	0.217596	0.0889211
PT-0284R	living	LIV reference 45	Exc2	0	0.113119	0.113119
PT-0284R	living	LIV reference 45	Exc3	0.0660324	0.00628437	0.059748
PT-0284R	living	LIV reference 45	Int1	0.0778061	0.0455617	0.0322444
PT-0284R	living	LIV reference 45	Int2	0.0853973	0.043205	0.0421923
PT-0284R	living	LIV reference 45	MG	0.0860225	0.159466	0.0734433
PT-0284R	living	LIV reference 45	OPC	0.0414101	0.043205	0.00179492
PT-0284R	living	LIV reference 45	Oli	0.134498	0.207384	0.0728858
PT-0285L	living	LIV reference 45	Ast	0.0647704	0.102998	0.0382273
PT-0285L	living	LIV reference 45	Exc1	0.393148	0.196772	0.196376
PT-0285L	living	LIV reference 45	Exc2	0	0.259032	0.259032
PT-0285L	living	LIV reference 45	Exc3	0.00640522	0.00461184	0.00179338
PT-0285L	living	LIV reference 45	Int1	0.171274	0.0883935	0.0828807
PT-0285L	living	LIV reference 45	Int2	0.0538557	0.0322829	0.0215728
PT-0285L	living	LIV reference 45	MG	0.0316642	0.0376633	0.00599916
PT-0285L	living	LIV reference 45	OPC	0.0498973	0.0438125	0.00608489
PT-0285L	living	LIV reference 45	Oli	0.221454	0.195234	0.0262197
PT-0286L	living	LIV reference 45	Ast	0.0275202	0.0203735	0.00714664
PT-0286L	living	LIV reference 45	Exc1	0.052334	0.016695	0.0356391
PT-0286L	living	LIV reference 45	Exc2	0.105744	0.632711	0.526967
PT-0286L	living	LIV reference 45	Exc3	0.0146324	0.00141483	0.0132176
PT-0286L	living	LIV reference 45	Int1	0.0143558	0.0155631	0.00120733
PT-0286L	living	LIV reference 45	Int2	0.0270267	0.0226372	0.00438946
PT-0286L	living	LIV reference 45	MG	0.0110253	0.0090549	0.00197042
PT-0286L	living	LIV reference 45	OPC	0.0033154	0.00452745	0.00121205
PT-0286L	living	LIV reference 45	Oli	0.744046	0.274759	0.469287
PT-0286R	living	LIV reference 45	Ast	0.111671	0.106648	0.00502282
PT-0286R	living	LIV reference 45	Exc1	0.238032	0.182133	0.0558991
PT-0286R	living	LIV reference 45	Exc2	0	0.177978	0.177978
PT-0286R	living	LIV reference 45	Exc3	0.0425829	0.00657895	0.036004
PT-0286R	living	LIV reference 45	Int1	0.0251515	0.0193906	0.00576089
PT-0286R	living	LIV reference 45	Int2	0.0416115	0.0311634	0.0104481
PT-0286R	living	LIV reference 45	MG	0.0162525	0.0294321	0.0131796
PT-0286R	living	LIV reference 45	OPC	0.0182887	0.0190443	0.000755572
PT-0286R	living	LIV reference 45	Oli	0.49894	0.373615	0.125325
PT-0287L	living	LIV reference 45	Ast	0.0417421	0.0915859	0.0498438
PT-0287L	living	LIV reference 45	Exc1	0.187297	0.121225	0.0660723
PT-0287L	living	LIV reference 45	Exc2	0	0.113218	0.113218
PT-0287L	living	LIV reference 45	Exc3	0	0.00154516	0.00154516
PT-0287L	living	LIV reference 45	Int1	0.0718279	0.0532378	0.0185901
PT-0287L	living	LIV reference 45	Int2	0.0172012	0.0717797	0.0545785
PT-0287L	living	LIV reference 45	MG	0.0373371	0.0675657	0.0302286
PT-0287L	living	LIV reference 45	OPC	0.0232777	0.0216323	0.00164543
PT-0287L	living	LIV reference 45	Oli	0.60424	0.423234	0.181006
PT-0288L	living	LIV reference 45	Ast	0.134587	0.18415	0.0495633
PT-0288L	living	LIV reference 45	Exc1	0.529725	0.258603	0.271122
PT-0288L	living	LIV reference 45	Exc2	0	0.12513	0.12513
PT-0288L	living	LIV reference 45	Exc3	0.0190855	0.00417101	0.0149145
PT-0288L	living	LIV reference 45	Int1	0.110978	0.101564	0.00941393
PT-0288L	living	LIV reference 45	Int2	0.0988815	0.0698644	0.029017
PT-0288L	living	LIV reference 45	MG	0.0219445	0.0627737	0.0408293
PT-0288L	living	LIV reference 45	OPC	0.0162603	0.0300313	0.013771
PT-0288L	living	LIV reference 45	Oli	0.0646982	0.141814	0.0771162
PT-0289L	living	LIV reference 45	Ast	0.128276	0.12136	0.0069153
PT-0289L	living	LIV reference 45	Exc1	0.333103	0.192425	0.140678
PT-0289L	living	LIV reference 45	Exc2	0.0459252	0.282834	0.236909
PT-0289L	living	LIV reference 45	Exc3	0.0639028	0.00692323	0.0569796
PT-0289L	living	LIV reference 45	Int1	0.084268	0.0395032	0.0447648
PT-0289L	living	LIV reference 45	Int2	0.0663611	0.0360415	0.0303196
PT-0289L	living	LIV reference 45	MG	0.0291349	0.0718795	0.0427445
PT-0289L	living	LIV reference 45	OPC	0.0354521	0.0425575	0.00710546
PT-0289L	living	LIV reference 45	Oli	0.202926	0.165954	0.0369721
PT-0289R	living	LIV reference 45	Ast	0.271263	0.299441	0.0281782
PT-0289R	living	LIV reference 45	Exc1	0.26861	0.185475	0.0831352
PT-0289R	living	LIV reference 45	Exc2	0	0.173184	0.173184
PT-0289R	living	LIV reference 45	Exc3	0.0954941	0.00670391	0.0887902
PT-0289R	living	LIV reference 45	Int1	0.0247964	0.0379888	0.0131924
PT-0289R	living	LIV reference 45	Int2	0.0927865	0.0446927	0.0480937
PT-0289R	living	LIV reference 45	MG	0.0679544	0.107263	0.0393082
PT-0289R	living	LIV reference 45	OPC	0.0214108	0.0301676	0.00875684
PT-0289R	living	LIV reference 45	Oli	0.140629	0.0692737	0.0713551
PT-0290R	living	LIV reference 45	Ast	0.12371	0.154851	0.0311404
PT-0290R	living	LIV reference 45	Exc1	0.338809	0.171642	0.167167
PT-0290R	living	LIV reference 45	Exc2	0	0.237407	0.237407
PT-0290R	living	LIV reference 45	Exc3	0.0386574	0.00326493	0.0353925
PT-0290R	living	LIV reference 45	Int1	0.0731136	0.0676306	0.00548299
PT-0290R	living	LIV reference 45	Int2	0.122353	0.0550373	0.0673156
PT-0290R	living	LIV reference 45	MG	0.0308284	0.0956157	0.0647872
PT-0290R	living	LIV reference 45	OPC	0.0186016	0.0298507	0.0112491
PT-0290R	living	LIV reference 45	Oli	0.245517	0.159049	0.0864686
PT-0292L	living	LIV reference 45	Ast	0.144908	0.123671	0.0212372
PT-0292L	living	LIV reference 45	Exc1	0.402843	0.20126	0.201583
PT-0292L	living	LIV reference 45	Exc2	0.0196866	0.129579	0.109892
PT-0292L	living	LIV reference 45	Exc3	0.00733678	0.00433241	0.00300437
PT-0292L	living	LIV reference 45	Int1	0.0650565	0.0413549	0.0237017
PT-0292L	living	LIV reference 45	Int2	0.0308711	0.03269	0.00181895
PT-0292L	living	LIV reference 45	MG	0.0182255	0.0401733	0.0219478
PT-0292L	living	LIV reference 45	OPC	0.0259364	0.0338716	0.00793517
PT-0292L	living	LIV reference 45	Oli	0.278391	0.3718	0.0934086
PT-0292R	living	LIV reference 45	Ast	0.106809	0.141606	0.0347971
PT-0292R	living	LIV reference 45	Exc1	0.51098	0.250122	0.260859
PT-0292R	living	LIV reference 45	Exc2	0	0.175669	0.175669
PT-0292R	living	LIV reference 45	Exc3	0.0453093	0.00340633	0.0419029
PT-0292R	living	LIV reference 45	Int1	0.100609	0.0807786	0.0198305
PT-0292R	living	LIV reference 45	Int2	0.0841274	0.0574209	0.0267065
PT-0292R	living	LIV reference 45	MG	0.016249	0.0394161	0.0231671
PT-0292R	living	LIV reference 45	OPC	0.023684	0.0379562	0.0142722
PT-0292R	living	LIV reference 45	Oli	0.0993605	0.16253	0.0631699
PT-0295L	living	LIV reference 45	Ast	0.05507	0.0679743	0.0129043
PT-0295L	living	LIV reference 45	Exc1	0.401583	0.136625	0.264958
PT-0295L	living	LIV reference 45	Exc2	0	0.117349	0.117349
PT-0295L	living	LIV reference 45	Exc3	0	0.0035509	0.0035509
PT-0295L	living	LIV reference 45	Int1	0.0691944	0.0229963	0.0461982
PT-0295L	living	LIV reference 45	Int2	0.0530272	0.0306053	0.0224218
PT-0295L	living	LIV reference 45	MG	0.0303393	0.0720325	0.0416932
PT-0295L	living	LIV reference 45	OPC	0.0278048	0.026209	0.00159577
PT-0295L	living	LIV reference 45	Oli	0.359573	0.512344	0.15277
PT-0296L	living	LIV reference 45	Ast	0.0678121	0.0860334	0.0182213
PT-0296L	living	LIV reference 45	Exc1	0.301632	0.133427	0.168205
PT-0296L	living	LIV reference 45	Exc2	0	0.40803	0.40803
PT-0296L	living	LIV reference 45	Exc3	0	0.00130811	0.00130811
PT-0296L	living	LIV reference 45	Int1	0.0614739	0.0308915	0.0305824
PT-0296L	living	LIV reference 45	Int2	0.0533041	0.0308915	0.0224126
PT-0296L	living	LIV reference 45	MG	0.0291915	0.0323003	0.00310874
PT-0296L	living	LIV reference 45	OPC	0.0390634	0.0184142	0.0206492
PT-0296L	living	LIV reference 45	Oli	0.438166	0.225096	0.21307
S00021	postmortem	LIV reference 45	Ast	0.0378995	0.10229	0.0643907
S00021	postmortem	LIV reference 45	Exc1	0.641011	0.200374	0.440637
S00021	postmortem	LIV reference 45	Exc2	0	0.289644	0.289644
S00021	postmortem	LIV reference 45	Exc3	0	0.0036723	0.0036723
S00021	postmortem	LIV reference 45	Int1	0.106464	0.042198	0.0642662
S00021	postmortem	LIV reference 45	Int2	0.0428869	0.0337184	0.00916853
S00021	postmortem	LIV reference 45	MG	0.0173909	0.0389931	0.0216022
S00021	postmortem	LIV reference 45	OPC	0.0340633	0.0233024	0.0107609
S00021	postmortem	LIV reference 45	Oli	0.10582	0.232957	0.127138
S00253	postmortem	LIV reference 45	Ast	0.00793675	0.103327	0.0953906
S00253	postmortem	LIV reference 45	Exc1	0.528554	0.258441	0.270113
S00253	postmortem	LIV reference 45	Exc2	0.123085	0.129098	0.00601352
S00253	postmortem	LIV reference 45	Exc3	0.00300488	0.00220192	0.000802956
S00253	postmortem	LIV reference 45	Int1	0.185568	0.0870168	0.0985515
S00253	postmortem	LIV reference 45	Int2	0.12052	0.0914206	0.029099
S00253	postmortem	LIV reference 45	MG	0.00864779	0.0488501	0.0402023
S00253	postmortem	LIV reference 45	OPC	0.0174059	0.0472191	0.0298132
S00253	postmortem	LIV reference 45	Oli	0	0.212608	0.212608
S00324	postmortem	LIV reference 45	Ast	0.0260532	0.0703176	0.0442644
S00324	postmortem	LIV reference 45	Exc1	0.570029	0.29731	0.272719
S00324	postmortem	LIV reference 45	Exc2	0.0028831	0.117358	0.114475
S00324	postmortem	LIV reference 45	Exc3	0	0.00826312	0.00826312
S00324	postmortem	LIV reference 45	Int1	0.150547	0.0631886	0.0873583
S00324	postmortem	LIV reference 45	Int2	0.0619477	0.0712897	0.009342
S00324	postmortem	LIV reference 45	MG	0.0167374	0.0425578	0.0258204
S00324	postmortem	LIV reference 45	OPC	0.0641578	0.0459603	0.0181975
S00324	postmortem	LIV reference 45	Oli	0.0895272	0.258425	0.168898
S00556	postmortem	LIV reference 45	Ast	0.0218356	0.064187	0.0423514
S00556	postmortem	LIV reference 45	Exc1	0.689996	0.258942	0.431054
S00556	postmortem	LIV reference 45	Exc2	0	0.187514	0.187514
S00556	postmortem	LIV reference 45	Exc3	0	0.000987492	0.000987492
S00556	postmortem	LIV reference 45	Int1	0.100422	0.0729647	0.0274575
S00556	postmortem	LIV reference 45	Int2	0.0406723	0.0552995	0.0146272
S00556	postmortem	LIV reference 45	MG	0.00949706	0.0380733	0.0285762
S00556	postmortem	LIV reference 45	OPC	0.0385545	0.0358789	0.00267561
S00556	postmortem	LIV reference 45	Oli	0.0898494	0.25598	0.16613
S00579	postmortem	LIV reference 45	Ast	0.0193445	0.127996	0.108651
S00579	postmortem	LIV reference 45	Exc1	0.722222	0.26847	0.453752
S00579	postmortem	LIV reference 45	Exc2	0	0.18487	0.18487
S00579	postmortem	LIV reference 45	Exc3	0	0.00386527	0.00386527
S00579	postmortem	LIV reference 45	Int1	0.147568	0.0873551	0.0602129
S00579	postmortem	LIV reference 45	Int2	0.0645354	0.0527885	0.0117469
S00579	postmortem	LIV reference 45	MG	0.011919	0.0495859	0.0376668
S00579	postmortem	LIV reference 45	OPC	0.0255676	0.0470458	0.0214783
S00579	postmortem	LIV reference 45	Oli	0.00501788	0.166207	0.161189
S01462	postmortem	LIV reference 45	Ast	0.0244089	0.0807401	0.0563312
S01462	postmortem	LIV reference 45	Exc1	0.717069	0.345248	0.371821
S01462	postmortem	LIV reference 45	Exc2	0	0.171573	0.171573
S01462	postmortem	LIV reference 45	Exc3	0	0.00315391	0.00315391
S01462	postmortem	LIV reference 45	Int1	0.129062	0.0747477	0.054314
S01462	postmortem	LIV reference 45	Int2	0.0620277	0.0836838	0.0216561
S01462	postmortem	LIV reference 45	MG	0.0120401	0.0576114	0.0455713
S01462	postmortem	LIV reference 45	OPC	0.0275269	0.0239697	0.00355717
S01462	postmortem	LIV reference 45	Oli	0.0201252	0.133726	0.113601
S11088	postmortem	LIV reference 45	Ast	0.0106458	0.0462103	0.0355646
S11088	postmortem	LIV reference 45	Exc1	0.514402	0.183311	0.331091
S11088	postmortem	LIV reference 45	Exc2	0	0.151382	0.151382
S11088	postmortem	LIV reference 45	Exc3	0	0.000918086	0.000918086
S11088	postmortem	LIV reference 45	Int1	0.136669	0.0771192	0.0595495
S11088	postmortem	LIV reference 45	Int2	0.10389	0.053249	0.0506407
S11088	postmortem	LIV reference 45	MG	0.013862	0.0900745	0.0762125
S11088	postmortem	LIV reference 45	OPC	0.0540031	0.0440681	0.00993492
S11088	postmortem	LIV reference 45	Oli	0.147693	0.315924	0.168231
S17633	postmortem	LIV reference 45	Ast	0.078432	0.095386	0.0169541
S17633	postmortem	LIV reference 45	Exc1	0.408911	0.176336	0.232575
S17633	postmortem	LIV reference 45	Exc2	0.0575236	0.119598	0.0620744
S17633	postmortem	LIV reference 45	Exc3	0	0.00255825	0.00255825
S17633	postmortem	LIV reference 45	Int1	0.174704	0.0695295	0.105174
S17633	postmortem	LIV reference 45	Int2	0.0423773	0.059936	0.0175588
S17633	postmortem	LIV reference 45	MG	0.0365494	0.0824121	0.0458626
S17633	postmortem	LIV reference 45	OPC	0.069043	0.043947	0.025096
S17633	postmortem	LIV reference 45	Oli	0.115428	0.322522	0.207094
S17680	postmortem	LIV reference 45	Ast	0.0163339	0.0672977	0.0509638
S17680	postmortem	LIV reference 45	Exc1	0.635481	0.221959	0.413522
S17680	postmortem	LIV reference 45	Exc2	0	0.19451	0.19451
S17680	postmortem	LIV reference 45	Exc3	0	0.00586843	0.00586843
S17680	postmortem	LIV reference 45	Int1	0.0623451	0.034548	0.0277971
S17680	postmortem	LIV reference 45	Int2	0.0393212	0.0266919	0.0126293
S17680	postmortem	LIV reference 45	MG	0.00986867	0.0327496	0.022881
S17680	postmortem	LIV reference 45	OPC	0.0242412	0.0302887	0.00604749
S17680	postmortem	LIV reference 45	Oli	0.205432	0.372078	0.166645
S19335	postmortem	LIV reference 45	Ast	0.0119914	0.081206	0.0692146
S19335	postmortem	LIV reference 45	Exc1	0.62376	0.238996	0.384764
S19335	postmortem	LIV reference 45	Exc2	0	0.171655	0.171655
S19335	postmortem	LIV reference 45	Exc3	0.0070528	0.00396127	0.00309153
S19335	postmortem	LIV reference 45	Int1	0.0912698	0.0585387	0.0327311
S19335	postmortem	LIV reference 45	Int2	0.126838	0.0541373	0.0727004
S19335	postmortem	LIV reference 45	MG	0.010404	0.084507	0.074103
S19335	postmortem	LIV reference 45	OPC	0.0328148	0.0464349	0.01362
S19335	postmortem	LIV reference 45	Oli	0.0876482	0.237236	0.149588
T-164	postmortem	LIV reference 45	Ast	0.0344273	0.0901904	0.055763
T-164	postmortem	LIV reference 45	Exc1	0.219699	0.140697	0.079002
T-164	postmortem	LIV reference 45	Exc2	0.259579	0.167869	0.0917095
T-164	postmortem	LIV reference 45	Exc3	0.000332212	0.00429843	0.00396622
T-164	postmortem	LIV reference 45	Int1	0.0604828	0.0336967	0.0267861
T-164	postmortem	LIV reference 45	Int2	0.0315786	0.0420632	0.0104846
T-164	postmortem	LIV reference 45	MG	0.0295203	0.0747621	0.0452418
T-164	postmortem	LIV reference 45	OPC	0.0377822	0.0282469	0.00953539
T-164	postmortem	LIV reference 45	Oli	0.298916	0.388778	0.0898621
T-168	postmortem	LIV reference 45	Ast	0.0575049	0.0754615	0.0179565
T-168	postmortem	LIV reference 45	Exc1	0.181182	0.0696706	0.111511
T-168	postmortem	LIV reference 45	Exc2	0.184049	0.356678	0.172629
T-168	postmortem	LIV reference 45	Exc3	0.0150365	0.00235252	0.012684
T-168	postmortem	LIV reference 45	Int1	0.0757429	0.0199059	0.055837
T-168	postmortem	LIV reference 45	Int2	0.0486453	0.0209917	0.0276537
T-168	postmortem	LIV reference 45	MG	0.0197514	0.0475932	0.0278418
T-168	postmortem	LIV reference 45	OPC	0.0420449	0.0334781	0.00856681
T-168	postmortem	LIV reference 45	Oli	0.373945	0.360478	0.0134671
T-2011	postmortem	LIV reference 45	Ast	0.041493	0.0690759	0.0275829
T-2011	postmortem	LIV reference 45	Exc1	0.238759	0.0824987	0.15626
T-2011	postmortem	LIV reference 45	Exc2	0.0241781	0.211564	0.187386
T-2011	postmortem	LIV reference 45	Exc3	0	0.00165204	0.00165204
T-2011	postmortem	LIV reference 45	Int1	0.0893455	0.0362416	0.0531038
T-2011	postmortem	LIV reference 45	Int2	0.0189931	0.0248838	0.00589069
T-2011	postmortem	LIV reference 45	MG	0.0419532	0.0694889	0.0275357
T-2011	postmortem	LIV reference 45	OPC	0.0593747	0.0372741	0.0221005
T-2011	postmortem	LIV reference 45	Oli	0.478414	0.455137	0.0232775
T-4639.1	postmortem	LIV reference 45	Ast	0.0150371	0.0634825	0.0484454
T-4639.1	postmortem	LIV reference 45	Exc1	0.342069	0.109552	0.232517
T-4639.1	postmortem	LIV reference 45	Exc2	0.129948	0.244705	0.114757
T-4639.1	postmortem	LIV reference 45	Exc3	0	0.000982533	0.000982533
T-4639.1	postmortem	LIV reference 45	Int1	0.0991395	0.0293668	0.0697727
T-4639.1	postmortem	LIV reference 45	Int2	0.0549298	0.0270197	0.0279102
T-4639.1	postmortem	LIV reference 45	MG	0.00629319	0.0254913	0.0191981
T-4639.1	postmortem	LIV reference 45	OPC	0.0249614	0.0244541	0.00050727
T-4639.1	postmortem	LIV reference 45	Oli	0.316947	0.451201	0.134254
T-4639.3	postmortem	LIV reference 45	Ast	0.0162039	0.119222	0.103018
T-4639.3	postmortem	LIV reference 45	Exc1	0.409539	0.255379	0.15416
T-4639.3	postmortem	LIV reference 45	Exc2	0.0956456	0.104242	0.00859613
T-4639.3	postmortem	LIV reference 45	Exc3	0	0.00391228	0.00391228
T-4639.3	postmortem	LIV reference 45	Int1	0.115196	0.0719139	0.0432818
T-4639.3	postmortem	LIV reference 45	Int2	0.0504077	0.0663029	0.0158952
T-4639.3	postmortem	LIV reference 45	MG	0.0156252	0.0409245	0.0252994
T-4639.3	postmortem	LIV reference 45	OPC	0.0366375	0.0618244	0.0251869
T-4639.3	postmortem	LIV reference 45	Oli	0.242797	0.236487	0.00631014
T-4915	postmortem	LIV reference 45	Ast	0.176808	0.262295	0.0854867
T-4915	postmortem	LIV reference 45	Exc1	0.404787	0.179555	0.225232
T-4915	postmortem	LIV reference 45	Exc2	0.0319157	0.0765543	0.0446386
T-4915	postmortem	LIV reference 45	Exc3	0	0.00247448	0.00247448
T-4915	postmortem	LIV reference 45	Int1	0.211894	0.142128	0.0697663
T-4915	postmortem	LIV reference 45	Int2	0.00170909	0.0366533	0.0349442
T-4915	postmortem	LIV reference 45	MG	0.0197572	0.039901	0.0201438
T-4915	postmortem	LIV reference 45	OPC	0.06883	0.0796474	0.0108174
T-4915	postmortem	LIV reference 45	Oli	0.0660348	0.166873	0.100838
PT-0236R	living	LIV reference 46	Ast	0.0872565	0.06494	0.0223164
PT-0236R	living	LIV reference 46	Exc1	0.223026	0.0956008	0.127425
PT-0236R	living	LIV reference 46	Exc2	0.10274	0.362788	0.260048
PT-0236R	living	LIV reference 46	Exc3	0	0.00342792	0.00342792
PT-0236R	living	LIV reference 46	Int1	0.0692444	0.0194249	0.0498196
PT-0236R	living	LIV reference 46	Int2	0.103169	0.0276138	0.0755556
PT-0236R	living	LIV reference 46	MG	0.0221272	0.041135	0.0190078
PT-0236R	living	LIV reference 46	OPC	0.0363086	0.0245667	0.0117419
PT-0236R	living	LIV reference 46	Oli	0.34938	0.349457	7.69256e-05
PT-0237R	living	LIV reference 46	Ast	0.0975699	0.0966719	0.000897928
PT-0237R	living	LIV reference 46	Exc1	0.422863	0.196513	0.226349
PT-0237R	living	LIV reference 46	Exc2	0	0.261094	0.261094
PT-0237R	living	LIV reference 46	Exc3	0.0135909	0.00316957	0.0104213
PT-0237R	living	LIV reference 46	Int1	0.117431	0.0649762	0.0524551
PT-0237R	living	LIV reference 46	Int2	0.0827457	0.050317	0.0324287
PT-0237R	living	LIV reference 46	MG	0.0122888	0.046355	0.0340662
PT-0237R	living	LIV reference 46	OPC	0.0406013	0.0384311	0.00217022
PT-0237R	living	LIV reference 46	Oli	0.196112	0.206815	0.0107024
PT-0256L	living	LIV reference 46	Ast	0.0435512	0.0326853	0.0108658
PT-0256L	living	LIV reference 46	Exc1	0.332994	0.0596026	0.273391
PT-0256L	living	LIV reference 46	Exc2	0.153594	0.367656	0.214063
PT-0256L	living	LIV reference 46	Exc3	0	0.000640889	0.000640889
PT-0256L	living	LIV reference 46	Int1	0.0614733	0.0243538	0.0371196
PT-0256L	living	LIV reference 46	Int2	0.058746	0.0134587	0.0452874
PT-0256L	living	LIV reference 46	MG	0.0236389	0.0354625	0.0118236
PT-0256L	living	LIV reference 46	OPC	0.0414592	0.0153813	0.0260779
PT-0256L	living	LIV reference 46	Oli	0.280404	0.447768	0.167363
PT-0257R	living	LIV reference 46	Ast	0.206545	0.171048	0.0354977
PT-0257R	living	LIV reference 46	Exc1	0.276791	0.152351	0.12444
PT-0257R	living	LIV reference 46	Exc2	0	0.212144	0.212144
PT-0257R	living	LIV reference 46	Exc3	0.049323	0.00481303	0.04451
PT-0257R	living	LIV reference 46	Int1	0.0471434	0.0362829	0.0108605
PT-0257R	living	LIV reference 46	Int2	0.073767	0.0436875	0.0300795
PT-0257R	living	LIV reference 46	MG	0.00558042	0.0225842	0.0170038
PT-0257R	living	LIV reference 46	OPC	0.0207406	0.0338763	0.0131358
PT-0257R	living	LIV reference 46	Oli	0.315962	0.299334	0.0166285
PT-0261L	living	LIV reference 46	Ast	0.0758842	0.0556735	0.0202107
PT-0261L	living	LIV reference 46	Exc1	0.183434	0.128332	0.055102
PT-0261L	living	LIV reference 46	Exc2	0.14623	0.169615	0.0233851
PT-0261L	living	LIV reference 46	Exc3	0	0.00448219	0.00448219
PT-0261L	living	LIV reference 46	Int1	0.0426987	0.0191083	0.0235904
PT-0261L	living	LIV reference 46	Int2	0.103473	0.0287804	0.074693
PT-0261L	living	LIV reference 46	MG	0.039021	0.122199	0.0831776
PT-0261L	living	LIV reference 46	OPC	0.0678064	0.0698278	0.00202143
PT-0261L	living	LIV reference 46	Oli	0.329066	0.38193	0.0528635
PT-0262L	living	LIV reference 46	Ast	0.164178	0.136716	0.027462
PT-0262L	living	LIV reference 46	Exc1	0.312735	0.184776	0.127959
PT-0262L	living	LIV reference 46	Exc2	0.135915	0.297164	0.161249
PT-0262L	living	LIV reference 46	Exc3	0	0.00656716	0.00656716
PT-0262L	living	LIV reference 46	Int1	0.0510142	0.030597	0.0204172
PT-0262L	living	LIV reference 46	Int2	0.0818975	0.041194	0.0407034
PT-0262L	living	LIV reference 46	MG	0.0226294	0.0455224	0.022893
PT-0262L	living	LIV reference 46	OPC	0.047731	0.0343284	0.0134026
PT-0262L	living	LIV reference 46	Oli	0.168477	0.20597	0.0374927
PT-0264R	living	LIV reference 46	Ast	0.096033	0.0919685	0.00406445
PT-0264R	living	LIV reference 46	Exc1	0.347568	0.157291	0.190277
PT-0264R	living	LIV reference 46	Exc2	0.173321	0.37285	0.199529
PT-0264R	living	LIV reference 46	Exc3	0	0.00340157	0.00340157
PT-0264R	living	LIV reference 46	Int1	0.0737325	0.0305512	0.0431813
PT-0264R	living	LIV reference 46	Int2	0.0950985	0.0370394	0.0580592
PT-0264R	living	LIV reference 46	MG	0.0173645	0.0329449	0.0155804
PT-0264R	living	LIV reference 46	OPC	0.0352795	0.0215433	0.0137362
PT-0264R	living	LIV reference 46	Oli	0.131315	0.208126	0.0768109
PT-0267R	living	LIV reference 46	Ast	0.121555	0.161734	0.0401796
PT-0267R	living	LIV reference 46	Exc1	0.570927	0.244339	0.326589
PT-0267R	living	LIV reference 46	Exc2	0.053022	0.171384	0.118362
PT-0267R	living	LIV reference 46	Exc3	0	0.00398868	0.00398868
PT-0267R	living	LIV reference 46	Int1	0.12239	0.0663922	0.0559975
PT-0267R	living	LIV reference 46	Int2	0.0681548	0.0542975	0.0138573
PT-0267R	living	LIV reference 46	MG	0.00514402	0.0496655	0.0445214
PT-0267R	living	LIV reference 46	OPC	0.0269705	0.0383428	0.0113723
PT-0267R	living	LIV reference 46	Oli	0.0285727	0.162764	0.134191
PT-0280L	living	LIV reference 46	Ast	0.0202889	0.04815	0.0278611
PT-0280L	living	LIV reference 46	Exc1	0.0291579	0.0800811	0.0509232
PT-0280L	living	LIV reference 46	Exc2	0.0407015	0.21186	0.171159
PT-0280L	living	LIV reference 46	Exc3	0.0291219	0.00405474	0.0250672
PT-0280L	living	LIV reference 46	Int1	0	0.00506842	0.00506842
PT-0280L	living	LIV reference 46	Int2	0.00506707	0.0106437	0.00557662
PT-0280L	living	LIV reference 46	MG	0.0138779	0.0319311	0.0180532
PT-0280L	living	LIV reference 46	OPC	0.0124848	0.0197669	0.00728204
PT-0280L	living	LIV reference 46	Oli	0.848202	0.575773	0.272429
PT-0280R	living	LIV reference 46	Ast	0.0354315	0.0573593	0.0219278
PT-0280R	living	LIV reference 46	Exc1	0.0939316	0.0779221	0.0160095
PT-0280R	living	LIV reference 46	Exc2	0.0474534	0.156926	0.109473
PT-0280R	living	LIV reference 46	Exc3	0.00241917	0	0.00241917
PT-0280R	living	LIV reference 46	Int1	0.0327875	0.025974	0.00681351
PT-0280R	living	LIV reference 46	Int2	0.028525	0.0119048	0.0166203
PT-0280R	living	LIV reference 46	MG	0.0256351	0.0573593	0.0317242
PT-0280R	living	LIV reference 46	OPC	0.0202389	0.0281385	0.00789967
PT-0280R	living	LIV reference 46	Oli	0.710236	0.572511	0.137725
PT-0282L	living	LIV reference 46	Ast	0.0966961	0.0846942	0.0120019
PT-0282L	living	LIV reference 46	Exc1	0.301249	0.12455	0.176699
PT-0282L	living	LIV reference 46	Exc2	0.0523896	0.393579	0.341189
PT-0282L	living	LIV reference 46	Exc3	0.0125612	0.00166067	0.0109005
PT-0282L	living	LIV reference 46	Int1	0.115243	0.0559092	0.059334
PT-0282L	living	LIV reference 46	Int2	0.0679557	0.0431774	0.0247783
PT-0282L	living	LIV reference 46	MG	0.0262881	0.0379186	0.0116306
PT-0282L	living	LIV reference 46	OPC	0.0610548	0.0417935	0.0192612
PT-0282L	living	LIV reference 46	Oli	0.266562	0.197896	0.0686656
PT-0282R	living	LIV reference 46	Ast	0	0.0214892	0.0214892
PT-0282R	living	LIV reference 46	Exc1	0.0179646	0.0361923	0.0182277
PT-0282R	living	LIV reference 46	Exc2	0.0723657	0.341188	0.268822
PT-0282R	living	LIV reference 46	Exc3	0.006377	0.000565504	0.0058115
PT-0282R	living	LIV reference 46	Int1	0	0.00245052	0.00245052
PT-0282R	living	LIV reference 46	Int2	0.003328	0.00452403	0.00119604
PT-0282R	living	LIV reference 46	MG	0.0437204	0.0740811	0.0303607
PT-0282R	living	LIV reference 46	OPC	0.0180735	0.0205467	0.00247318
PT-0282R	living	LIV reference 46	Oli	0.838171	0.492931	0.34524
PT-0283L	living	LIV reference 46	Ast	0.0353961	0.048	0.0126039
PT-0283L	living	LIV reference 46	Exc1	0.0875889	0.0542222	0.0333667
PT-0283L	living	LIV reference 46	Exc2	0.0714206	0.135111	0.0636905
PT-0283L	living	LIV reference 46	Exc3	0.00215963	0.00266667	0.000507032
PT-0283L	living	LIV reference 46	Int1	0.00565279	0.0204444	0.0147917
PT-0283L	living	LIV reference 46	Int2	0.0652145	0.024	0.0412145
PT-0283L	living	LIV reference 46	MG	0.00935346	0.0293333	0.0199799
PT-0283L	living	LIV reference 46	OPC	0.011017	0.0124444	0.00142748
PT-0283L	living	LIV reference 46	Oli	0.707391	0.632	0.0753906
PT-0284R	living	LIV reference 46	Ast	0.206527	0.154753	0.0517749
PT-0284R	living	LIV reference 46	Exc1	0.333764	0.217596	0.116167
PT-0284R	living	LIV reference 46	Exc2	0	0.113119	0.113119
PT-0284R	living	LIV reference 46	Exc3	0.0561377	0.00628437	0.0498533
PT-0284R	living	LIV reference 46	Int1	0.111195	0.0455617	0.0656329
PT-0284R	living	LIV reference 46	Int2	0.0555203	0.043205	0.0123153
PT-0284R	living	LIV reference 46	MG	0.0737754	0.159466	0.0856904
PT-0284R	living	LIV reference 46	OPC	0.0398579	0.043205	0.00334713
PT-0284R	living	LIV reference 46	Oli	0.123223	0.207384	0.0841611
PT-0285L	living	LIV reference 46	Ast	0.059965	0.102998	0.0430327
PT-0285L	living	LIV reference 46	Exc1	0.388275	0.196772	0.191503
PT-0285L	living	LIV reference 46	Exc2	0.0619993	0.259032	0.197032
PT-0285L	living	LIV reference 46	Exc3	0	0.00461184	0.00461184
PT-0285L	living	LIV reference 46	Int1	0.200211	0.0883935	0.111818
PT-0285L	living	LIV reference 46	Int2	0.0525306	0.0322829	0.0202477
PT-0285L	living	LIV reference 46	MG	0.0247185	0.0376633	0.0129449
PT-0285L	living	LIV reference 46	OPC	0.0509227	0.0438125	0.00711024
PT-0285L	living	LIV reference 46	Oli	0.149869	0.195234	0.045365
PT-0285R	living	LIV reference 46	Ast	0.0620322	0.0580087	0.00402356
PT-0285R	living	LIV reference 46	Exc1	0.100272	0.0813853	0.0188865
PT-0285R	living	LIV reference 46	Exc2	0.0677967	0.191342	0.123545
PT-0285R	living	LIV reference 46	Exc3	0.0274715	0.0034632	0.0240082
PT-0285R	living	LIV reference 46	Int1	0	0.00692641	0.00692641
PT-0285R	living	LIV reference 46	Int2	0.0091604	0.0138528	0.00469242
PT-0285R	living	LIV reference 46	MG	0.0213077	0.0406926	0.019385
PT-0285R	living	LIV reference 46	OPC	0.00973444	0.0207792	0.0110448
PT-0285R	living	LIV reference 46	Oli	0.702225	0.572294	0.129931
PT-0286L	living	LIV reference 46	Ast	0.0367738	0.0203735	0.0164003
PT-0286L	living	LIV reference 46	Exc1	0.089648	0.016695	0.0729531
PT-0286L	living	LIV reference 46	Exc2	0.0782404	0.632711	0.55447
PT-0286L	living	LIV reference 46	Exc3	0.00753017	0.00141483	0.00611535
PT-0286L	living	LIV reference 46	Int1	0	0.0155631	0.0155631
PT-0286L	living	LIV reference 46	Int2	0.0514217	0.0226372	0.0287844
PT-0286L	living	LIV reference 46	MG	0.0117761	0.0090549	0.00272123
PT-0286L	living	LIV reference 46	OPC	0.00402663	0.00452745	0.000500821
PT-0286L	living	LIV reference 46	Oli	0.720583	0.274759	0.445824
PT-0286R	living	LIV reference 46	Ast	0.100608	0.106648	0.0060402
PT-0286R	living	LIV reference 46	Exc1	0.241363	0.182133	0.0592297
PT-0286R	living	LIV reference 46	Exc2	0	0.177978	0.177978
PT-0286R	living	LIV reference 46	Exc3	0.0558247	0.00657895	0.0492458
PT-0286R	living	LIV reference 46	Int1	0.0440246	0.0193906	0.0246341
PT-0286R	living	LIV reference 46	Int2	0.0396037	0.0311634	0.0084403
PT-0286R	living	LIV reference 46	MG	0.0098255	0.0294321	0.0196066
PT-0286R	living	LIV reference 46	OPC	0.0101569	0.0190443	0.00888746
PT-0286R	living	LIV reference 46	Oli	0.493386	0.373615	0.119771
PT-0288L	living	LIV reference 46	Ast	0.133604	0.18415	0.0505459
PT-0288L	living	LIV reference 46	Exc1	0.540859	0.258603	0.282256
PT-0288L	living	LIV reference 46	Exc2	0	0.12513	0.12513
PT-0288L	living	LIV reference 46	Exc3	0.00920233	0.00417101	0.00503132
PT-0288L	living	LIV reference 46	Int1	0.169347	0.101564	0.0677828
PT-0288L	living	LIV reference 46	Int2	0.0773704	0.0698644	0.00750592
PT-0288L	living	LIV reference 46	MG	0.0168031	0.0627737	0.0459706
PT-0288L	living	LIV reference 46	OPC	0.0202592	0.0300313	0.00977212
PT-0288L	living	LIV reference 46	Oli	0.0325552	0.141814	0.109259
PT-0289L	living	LIV reference 46	Ast	0.143755	0.12136	0.0223946
PT-0289L	living	LIV reference 46	Exc1	0.362516	0.192425	0.170091
PT-0289L	living	LIV reference 46	Exc2	0.0357652	0.282834	0.247069
PT-0289L	living	LIV reference 46	Exc3	0.0449224	0.00692323	0.0379992
PT-0289L	living	LIV reference 46	Int1	0.103645	0.0395032	0.0641418
PT-0289L	living	LIV reference 46	Int2	0.0647659	0.0360415	0.0287244
PT-0289L	living	LIV reference 46	MG	0.0287794	0.0718795	0.0431
PT-0289L	living	LIV reference 46	OPC	0.0380064	0.0425575	0.00455115
PT-0289L	living	LIV reference 46	Oli	0.177844	0.165954	0.0118904
PT-0289R	living	LIV reference 46	Ast	0.242228	0.299441	0.0572134
PT-0289R	living	LIV reference 46	Exc1	0.271335	0.185475	0.0858604
PT-0289R	living	LIV reference 46	Exc2	0	0.173184	0.173184
PT-0289R	living	LIV reference 46	Exc3	0.154504	0.00670391	0.1478
PT-0289R	living	LIV reference 46	Int1	0.0595691	0.0379888	0.0215803
PT-0289R	living	LIV reference 46	Int2	0.0497831	0.0446927	0.00509038
PT-0289R	living	LIV reference 46	MG	0.053777	0.107263	0.0534856
PT-0289R	living	LIV reference 46	OPC	0.0148628	0.0301676	0.0153048
PT-0289R	living	LIV reference 46	Oli	0.153941	0.0692737	0.0846669
PT-0290L	living	LIV reference 46	Ast	0.132562	0.142636	0.0100735
PT-0290L	living	LIV reference 46	Exc1	0.491041	0.297271	0.19377
PT-0290L	living	LIV reference 46	Exc2	0	0.104509	0.104509
PT-0290L	living	LIV reference 46	Exc3	0	0.00387072	0.00387072
PT-0290L	living	LIV reference 46	Int1	0.157566	0.0849623	0.0726041
PT-0290L	living	LIV reference 46	Int2	0.0894627	0.075479	0.0139837
PT-0290L	living	LIV reference 46	MG	0.0160078	0.0605767	0.0445689
PT-0290L	living	LIV reference 46	OPC	0.0320738	0.0307722	0.0013016
PT-0290L	living	LIV reference 46	Oli	0.0784004	0.18502	0.10662
PT-0290R	living	LIV reference 46	Ast	0.127929	0.154851	0.0269217
PT-0290R	living	LIV reference 46	Exc1	0.347849	0.171642	0.176207
PT-0290R	living	LIV reference 46	Exc2	0	0.237407	0.237407
PT-0290R	living	LIV reference 46	Exc3	0.0436035	0.00326493	0.0403386
PT-0290R	living	LIV reference 46	Int1	0.120389	0.0676306	0.0527583
PT-0290R	living	LIV reference 46	Int2	0.0697532	0.0550373	0.0147158
PT-0290R	living	LIV reference 46	MG	0.0299607	0.0956157	0.0656549
PT-0290R	living	LIV reference 46	OPC	0.0202923	0.0298507	0.00955843
PT-0290R	living	LIV reference 46	Oli	0.238377	0.159049	0.0793282
PT-0292L	living	LIV reference 46	Ast	0.138308	0.123671	0.014637
PT-0292L	living	LIV reference 46	Exc1	0.413781	0.20126	0.212521
PT-0292L	living	LIV reference 46	Exc2	0.111049	0.129579	0.0185295
PT-0292L	living	LIV reference 46	Exc3	0	0.00433241	0.00433241
PT-0292L	living	LIV reference 46	Int1	0.0426421	0.0413549	0.00128721
PT-0292L	living	LIV reference 46	Int2	0.0396819	0.03269	0.00699186
PT-0292L	living	LIV reference 46	MG	0.0201437	0.0401733	0.0200296
PT-0292L	living	LIV reference 46	OPC	0.0260087	0.0338716	0.00786288
PT-0292L	living	LIV reference 46	Oli	0.193451	0.3718	0.178349
PT-0296L	living	LIV reference 46	Ast	0.0699617	0.0860334	0.0160717
PT-0296L	living	LIV reference 46	Exc1	0.224981	0.133427	0.0915538
PT-0296L	living	LIV reference 46	Exc2	0.215978	0.40803	0.192052
PT-0296L	living	LIV reference 46	Exc3	0	0.00130811	0.00130811
PT-0296L	living	LIV reference 46	Int1	0.047743	0.0308915	0.0168515
PT-0296L	living	LIV reference 46	Int2	0.079433	0.0308915	0.0485414
PT-0296L	living	LIV reference 46	MG	0.0210453	0.0323003	0.0112549
PT-0296L	living	LIV reference 46	OPC	0.0287125	0.0184142	0.0102983
PT-0296L	living	LIV reference 46	Oli	0.300027	0.225096	0.0749319
PT-0297L	living	LIV reference 46	Ast	0.0392083	0.0425975	0.00338922
PT-0297L	living	LIV reference 46	Exc1	0.484574	0.10621	0.378364
PT-0297L	living	LIV reference 46	Exc2	0.208771	0.51666	0.30789
PT-0297L	living	LIV reference 46	Exc3	0	0.00132526	0.00132526
PT-0297L	living	LIV reference 46	Int1	0.0636428	0.0249905	0.0386522
PT-0297L	living	LIV reference 46	Int2	0.0595229	0.0212041	0.0383188
PT-0297L	living	LIV reference 46	MG	0.0151963	0.0259371	0.0107409
PT-0297L	living	LIV reference 46	OPC	0.0242162	0.0138205	0.0103956
PT-0297L	living	LIV reference 46	Oli	0.0961456	0.235328	0.139182
S00021	postmortem	LIV reference 46	Ast	0.0264451	0.10229	0.075845
S00021	postmortem	LIV reference 46	Exc1	0.479219	0.200374	0.278845
S00021	postmortem	LIV reference 46	Exc2	0.274643	0.289644	0.0150008
S00021	postmortem	LIV reference 46	Exc3	0	0.0036723	0.0036723
S00021	postmortem	LIV reference 46	Int1	0.0883673	0.042198	0.0461693
S00021	postmortem	LIV reference 46	Int2	0.0725828	0.0337184	0.0388644
S00021	postmortem	LIV reference 46	MG	0.0128601	0.0389931	0.0261331
S00021	postmortem	LIV reference 46	OPC	0.0181678	0.0233024	0.00513462
S00021	postmortem	LIV reference 46	Oli	0	0.232957	0.232957
S00556	postmortem	LIV reference 46	Ast	0.0087341	0.064187	0.0554529
S00556	postmortem	LIV reference 46	Exc1	0.590442	0.258942	0.3315
S00556	postmortem	LIV reference 46	Exc2	0.153678	0.187514	0.0338356
S00556	postmortem	LIV reference 46	Exc3	0	0.000987492	0.000987492
S00556	postmortem	LIV reference 46	Int1	0.0999683	0.0729647	0.0270036
S00556	postmortem	LIV reference 46	Int2	0.08836	0.0552995	0.0330605
S00556	postmortem	LIV reference 46	MG	0.00620148	0.0380733	0.0318718
S00556	postmortem	LIV reference 46	OPC	0.0299789	0.0358789	0.00589993
S00556	postmortem	LIV reference 46	Oli	0	0.25598	0.25598
S00579	postmortem	LIV reference 46	Ast	0.0205519	0.127996	0.107444
S00579	postmortem	LIV reference 46	Exc1	0.625828	0.26847	0.357358
S00579	postmortem	LIV reference 46	Exc2	0.0593434	0.18487	0.125527
S00579	postmortem	LIV reference 46	Exc3	0	0.00386527	0.00386527
S00579	postmortem	LIV reference 46	Int1	0.167076	0.0873551	0.0797213
S00579	postmortem	LIV reference 46	Int2	0.0927527	0.0527885	0.0399642
S00579	postmortem	LIV reference 46	MG	0.00396704	0.0495859	0.0456188
S00579	postmortem	LIV reference 46	OPC	0.0203146	0.0470458	0.0267312
S00579	postmortem	LIV reference 46	Oli	0	0.166207	0.166207
S00935	postmortem	LIV reference 46	Ast	0.0776627	0.108939	0.0312758
S00935	postmortem	LIV reference 46	Exc1	0.267018	0.202314	0.064704
S00935	postmortem	LIV reference 46	Exc2	0.224845	0.207302	0.0175421
S00935	postmortem	LIV reference 46	Exc3	0	0.00798085	0.00798085
S00935	postmortem	LIV reference 46	Int1	0.119936	0.0430966	0.0768394
S00935	postmortem	LIV reference 46	Int2	0.132386	0.0706305	0.0617558
S00935	postmortem	LIV reference 46	MG	0.0332829	0.0490822	0.0157993
S00935	postmortem	LIV reference 46	OPC	0.114322	0.0438947	0.0704275
S00935	postmortem	LIV reference 46	Oli	0	0.252993	0.252993
S01447	postmortem	LIV reference 46	Ast	0.0155313	0.107658	0.0921268
S01447	postmortem	LIV reference 46	Exc1	0.516552	0.268923	0.247629
S01447	postmortem	LIV reference 46	Exc2	0.113966	0.193785	0.0798182
S01447	postmortem	LIV reference 46	Exc3	0	0.00266371	0.00266371
S01447	postmortem	LIV reference 46	Int1	0.152953	0.0853496	0.0676029
S01447	postmortem	LIV reference 46	Int2	0.158312	0.0788013	0.079511
S01447	postmortem	LIV reference 46	MG	0	0.0351831	0.0351831
S01447	postmortem	LIV reference 46	OPC	0.024785	0.0390677	0.0142827
S01447	postmortem	LIV reference 46	Oli	0	0.166038	0.166038
S01462	postmortem	LIV reference 46	Ast	0.0195629	0.0807401	0.0611772
S01462	postmortem	LIV reference 46	Exc1	0.621603	0.345248	0.276355
S01462	postmortem	LIV reference 46	Exc2	0.0710376	0.171573	0.100535
S01462	postmortem	LIV reference 46	Exc3	0	0.00315391	0.00315391
S01462	postmortem	LIV reference 46	Int1	0.134087	0.0747477	0.0593394
S01462	postmortem	LIV reference 46	Int2	0.113273	0.0836838	0.0295888
S01462	postmortem	LIV reference 46	MG	0	0.0576114	0.0576114
S01462	postmortem	LIV reference 46	OPC	0.0246476	0.0239697	0.000677849
S01462	postmortem	LIV reference 46	Oli	0	0.133726	0.133726
S11088	postmortem	LIV reference 46	Ast	0	0.0462103	0.0462103
S11088	postmortem	LIV reference 46	Exc1	0.489139	0.183311	0.305828
S11088	postmortem	LIV reference 46	Exc2	0.146552	0.151382	0.00483068
S11088	postmortem	LIV reference 46	Exc3	0	0.000918086	0.000918086
S11088	postmortem	LIV reference 46	Int1	0.139609	0.0771192	0.0624901
S11088	postmortem	LIV reference 46	Int2	0.094486	0.053249	0.041237
S11088	postmortem	LIV reference 46	MG	0.0176509	0.0900745	0.0724236
S11088	postmortem	LIV reference 46	OPC	0.0456652	0.0440681	0.00159704
S11088	postmortem	LIV reference 46	Oli	0.0394876	0.315924	0.276436
S17680	postmortem	LIV reference 46	Ast	0.000935983	0.0672977	0.0663617
S17680	postmortem	LIV reference 46	Exc1	0.55873	0.221959	0.33677
S17680	postmortem	LIV reference 46	Exc2	0.200207	0.19451	0.00569717
S17680	postmortem	LIV reference 46	Exc3	0	0.00586843	0.00586843
S17680	postmortem	LIV reference 46	Int1	0.0744388	0.034548	0.0398907
S17680	postmortem	LIV reference 46	Int2	0.0286927	0.0266919	0.00200083
S17680	postmortem	LIV reference 46	MG	0.00959072	0.0327496	0.0231589
S17680	postmortem	LIV reference 46	OPC	0.02029	0.0302887	0.0099987
S17680	postmortem	LIV reference 46	Oli	0.0913787	0.372078	0.280699
T-111	postmortem	LIV reference 46	Ast	0.0101073	0.0807944	0.070687
T-111	postmortem	LIV reference 46	Exc1	0.670641	0.362156	0.308485
T-111	postmortem	LIV reference 46	Exc2	0.0229008	0.177624	0.154723
T-111	postmortem	LIV reference 46	Exc3	0	0.00444061	0.00444061
T-111	postmortem	LIV reference 46	Int1	0.120722	0.0548908	0.0658309
T-111	postmortem	LIV reference 46	Int2	0.134227	0.0953497	0.0388777
T-111	postmortem	LIV reference 46	MG	0	0.0259035	0.0259035
T-111	postmortem	LIV reference 46	OPC	0.0344392	0.0545208	0.0200816
T-111	postmortem	LIV reference 46	Oli	0	0.130751	0.130751
T-164	postmortem	LIV reference 46	Ast	0.0298491	0.0901904	0.0603412
T-164	postmortem	LIV reference 46	Exc1	0.216952	0.140697	0.0762546
T-164	postmortem	LIV reference 46	Exc2	0.437618	0.167869	0.269749
T-164	postmortem	LIV reference 46	Exc3	0	0.00429843	0.00429843
T-164	postmortem	LIV reference 46	Int1	0.0231883	0.0336967	0.0105083
T-164	postmortem	LIV reference 46	Int2	0.0542955	0.0420632	0.0122322
T-164	postmortem	LIV reference 46	MG	0.024851	0.0747621	0.049911
T-164	postmortem	LIV reference 46	OPC	0.0256967	0.0282469	0.00255014
T-164	postmortem	LIV reference 46	Oli	0.148353	0.388778	0.240425
T-168	postmortem	LIV reference 46	Ast	0.0593271	0.0754615	0.0161343
T-168	postmortem	LIV reference 46	Exc1	0.221772	0.0696706	0.152101
T-168	postmortem	LIV reference 46	Exc2	0.201585	0.356678	0.155093
T-168	postmortem	LIV reference 46	Exc3	0	0.00235252	0.00235252
T-168	postmortem	LIV reference 46	Int1	0.052017	0.0199059	0.0321111
T-168	postmortem	LIV reference 46	Int2	0.0741175	0.0209917	0.0531258
T-168	postmortem	LIV reference 46	MG	0.0254069	0.0475932	0.0221863
T-168	postmortem	LIV reference 46	OPC	0.0498059	0.0334781	0.0163278
T-168	postmortem	LIV reference 46	Oli	0.301322	0.360478	0.059156
T-2011	postmortem	LIV reference 46	Ast	0.028933	0.0690759	0.0401429
T-2011	postmortem	LIV reference 46	Exc1	0.211577	0.0824987	0.129078
T-2011	postmortem	LIV reference 46	Exc2	0.191538	0.211564	0.020026
T-2011	postmortem	LIV reference 46	Exc3	0	0.00165204	0.00165204
T-2011	postmortem	LIV reference 46	Int1	0.0690413	0.0362416	0.0327997
T-2011	postmortem	LIV reference 46	Int2	0.0536218	0.0248838	0.028738
T-2011	postmortem	LIV reference 46	MG	0.0370316	0.0694889	0.0324573
T-2011	postmortem	LIV reference 46	OPC	0.0567282	0.0372741	0.0194541
T-2011	postmortem	LIV reference 46	Oli	0.326792	0.455137	0.128345
T-4639.1	postmortem	LIV reference 46	Ast	0.00500616	0.0634825	0.0584764
T-4639.1	postmortem	LIV reference 46	Exc1	0.339694	0.109552	0.230142
T-4639.1	postmortem	LIV reference 46	Exc2	0.265324	0.244705	0.0206192
T-4639.1	postmortem	LIV reference 46	Exc3	0	0.000982533	0.000982533
T-4639.1	postmortem	LIV reference 46	Int1	0.0731915	0.0293668	0.0438247
T-4639.1	postmortem	LIV reference 46	Int2	0.0721714	0.0270197	0.0451517
T-4639.1	postmortem	LIV reference 46	MG	0.0073474	0.0254913	0.0181439
T-4639.1	postmortem	LIV reference 46	OPC	0.0230271	0.0244541	0.00142708
T-4639.1	postmortem	LIV reference 46	Oli	0.198591	0.451201	0.25261
T-4639.3	postmortem	LIV reference 46	Ast	0.00984765	0.119222	0.109374
T-4639.3	postmortem	LIV reference 46	Exc1	0.33695	0.255379	0.081571
T-4639.3	postmortem	LIV reference 46	Exc2	0.305304	0.104242	0.201062
T-4639.3	postmortem	LIV reference 46	Exc3	0	0.00391228	0.00391228
T-4639.3	postmortem	LIV reference 46	Int1	0.103129	0.0719139	0.0312148
T-4639.3	postmortem	LIV reference 46	Int2	0.077675	0.0663029	0.0113721
T-4639.3	postmortem	LIV reference 46	MG	0.00831365	0.0409245	0.0326109
T-4639.3	postmortem	LIV reference 46	OPC	0.028253	0.0618244	0.0335714
T-4639.3	postmortem	LIV reference 46	Oli	0.109745	0.236487	0.126742
T-4915	postmortem	LIV reference 46	Ast	0.159019	0.262295	0.103276
T-4915	postmortem	LIV reference 46	Exc1	0.338078	0.179555	0.158524
T-4915	postmortem	LIV reference 46	Exc2	0.149957	0.0765543	0.0734026
T-4915	postmortem	LIV reference 46	Exc3	0	0.00247448	0.00247448
T-4915	postmortem	LIV reference 46	Int1	0.20015	0.142128	0.058022
T-4915	postmortem	LIV reference 46	Int2	0.0479666	0.0366533	0.0113134
T-4915	postmortem	LIV reference 46	MG	0.00775588	0.039901	0.0321451
T-4915	postmortem	LIV reference 46	OPC	0.0689164	0.0796474	0.010731
T-4915	postmortem	LIV reference 46	Oli	0	0.166873	0.166873
T-5354	postmortem	LIV reference 46	Ast	0.0360991	0.102605	0.0665061
T-5354	postmortem	LIV reference 46	Exc1	0.405019	0.197432	0.207587
T-5354	postmortem	LIV reference 46	Exc2	0.134399	0.204964	0.0705648
T-5354	postmortem	LIV reference 46	Exc3	0	0.00271638	0.00271638
T-5354	postmortem	LIV reference 46	Int1	0.176809	0.0754414	0.101367
T-5354	postmortem	LIV reference 46	Int2	0.125974	0.0614891	0.0644848
T-5354	postmortem	LIV reference 46	MG	0.0153974	0.0642055	0.0488081
T-5354	postmortem	LIV reference 46	OPC	0.0671747	0.0470428	0.0201319
T-5354	postmortem	LIV reference 46	Oli	0	0.217187	0.217187
PT-0236R	living	LIV reference 47	Ast	0.0751138	0.06494	0.0101738
PT-0236R	living	LIV reference 47	Exc1	0.231024	0.0956008	0.135424
PT-0236R	living	LIV reference 47	Exc2	0.069311	0.362788	0.293477
PT-0236R	living	LIV reference 47	Exc3	0	0.00342792	0.00342792
PT-0236R	living	LIV reference 47	Int1	0.0564505	0.0194249	0.0370256
PT-0236R	living	LIV reference 47	Int2	0.0957298	0.0276138	0.068116
PT-0236R	living	LIV reference 47	MG	0.0254354	0.041135	0.0156997
PT-0236R	living	LIV reference 47	OPC	0.0460098	0.0245667	0.0214431
PT-0236R	living	LIV reference 47	Oli	0.396989	0.349457	0.0475319
PT-0237R	living	LIV reference 47	Ast	0.0914839	0.0966719	0.00518808
PT-0237R	living	LIV reference 47	Exc1	0.43053	0.196513	0.234016
PT-0237R	living	LIV reference 47	Exc2	0	0.261094	0.261094
PT-0237R	living	LIV reference 47	Exc3	0	0.00316957	0.00316957
PT-0237R	living	LIV reference 47	Int1	0.112181	0.0649762	0.0472044
PT-0237R	living	LIV reference 47	Int2	0.0805453	0.050317	0.0302283
PT-0237R	living	LIV reference 47	MG	0.014463	0.046355	0.031892
PT-0237R	living	LIV reference 47	OPC	0.044793	0.0384311	0.00636198
PT-0237R	living	LIV reference 47	Oli	0.211394	0.206815	0.00457988
PT-0256L	living	LIV reference 47	Ast	0.0353299	0.0326853	0.00264457
PT-0256L	living	LIV reference 47	Exc1	0.382071	0.0596026	0.322468
PT-0256L	living	LIV reference 47	Exc2	0.0533438	0.367656	0.314313
PT-0256L	living	LIV reference 47	Exc3	0	0.000640889	0.000640889
PT-0256L	living	LIV reference 47	Int1	0.042635	0.0243538	0.0182813
PT-0256L	living	LIV reference 47	Int2	0.0802305	0.0134587	0.0667719
PT-0256L	living	LIV reference 47	MG	0.021411	0.0354625	0.0140515
PT-0256L	living	LIV reference 47	OPC	0.0472561	0.0153813	0.0318747
PT-0256L	living	LIV reference 47	Oli	0.337723	0.447768	0.110044
PT-0257R	living	LIV reference 47	Ast	0.186645	0.171048	0.0155975
PT-0257R	living	LIV reference 47	Exc1	0.281563	0.152351	0.129212
PT-0257R	living	LIV reference 47	Exc2	0	0.212144	0.212144
PT-0257R	living	LIV reference 47	Exc3	0.0394177	0.00481303	0.0346047
PT-0257R	living	LIV reference 47	Int1	0.040033	0.0362829	0.00375017
PT-0257R	living	LIV reference 47	Int2	0.0821475	0.0436875	0.03846
PT-0257R	living	LIV reference 47	MG	0.00273588	0.0225842	0.0198484
PT-0257R	living	LIV reference 47	OPC	0.0248799	0.0338763	0.00899641
PT-0257R	living	LIV reference 47	Oli	0.334764	0.299334	0.0354304
PT-0261L	living	LIV reference 47	Ast	0.0577194	0.0556735	0.00204585
PT-0261L	living	LIV reference 47	Exc1	0.210835	0.128332	0.0825032
PT-0261L	living	LIV reference 47	Exc2	0.110228	0.169615	0.059387
PT-0261L	living	LIV reference 47	Exc3	0	0.00448219	0.00448219
PT-0261L	living	LIV reference 47	Int1	0.0368691	0.0191083	0.0177608
PT-0261L	living	LIV reference 47	Int2	0.0918356	0.0287804	0.0630553
PT-0261L	living	LIV reference 47	MG	0.0424426	0.122199	0.079756
PT-0261L	living	LIV reference 47	OPC	0.0772688	0.0698278	0.00744101
PT-0261L	living	LIV reference 47	Oli	0.361926	0.38193	0.0200038
PT-0262L	living	LIV reference 47	Ast	0.145844	0.136716	0.00912807
PT-0262L	living	LIV reference 47	Exc1	0.36238	0.184776	0.177604
PT-0262L	living	LIV reference 47	Exc2	0.0452621	0.297164	0.251902
PT-0262L	living	LIV reference 47	Exc3	0	0.00656716	0.00656716
PT-0262L	living	LIV reference 47	Int1	0.0425161	0.030597	0.011919
PT-0262L	living	LIV reference 47	Int2	0.0910967	0.041194	0.0499027
PT-0262L	living	LIV reference 47	MG	0.0172066	0.0455224	0.0283157
PT-0262L	living	LIV reference 47	OPC	0.0572017	0.0343284	0.0228733
PT-0262L	living	LIV reference 47	Oli	0.231044	0.20597	0.0250735
PT-0264L	living	LIV reference 47	Ast	0.134718	0.0938799	0.0408384
PT-0264L	living	LIV reference 47	Exc1	0.219107	0.0961731	0.122934
PT-0264L	living	LIV reference 47	Exc2	0	0.385123	0.385123
PT-0264L	living	LIV reference 47	Exc3	0.0215792	0.00257991	0.0189993
PT-0264L	living	LIV reference 47	Int1	0.029422	0.0312455	0.00182354
PT-0264L	living	LIV reference 47	Int2	0.0742738	0.0286656	0.0456082
PT-0264L	living	LIV reference 47	MG	0.00549353	0.0194926	0.0139991
PT-0264L	living	LIV reference 47	OPC	0.0290191	0.0190626	0.00995644
PT-0264L	living	LIV reference 47	Oli	0.473344	0.315035	0.158309
PT-0264R	living	LIV reference 47	Ast	0.0799368	0.0919685	0.0120317
PT-0264R	living	LIV reference 47	Exc1	0.395192	0.157291	0.237901
PT-0264R	living	LIV reference 47	Exc2	0.0673868	0.37285	0.305464
PT-0264R	living	LIV reference 47	Exc3	0	0.00340157	0.00340157
PT-0264R	living	LIV reference 47	Int1	0.0455489	0.0305512	0.0149977
PT-0264R	living	LIV reference 47	Int2	0.136743	0.0370394	0.0997035
PT-0264R	living	LIV reference 47	MG	0.0223256	0.0329449	0.0106193
PT-0264R	living	LIV reference 47	OPC	0.0462481	0.0215433	0.0247048
PT-0264R	living	LIV reference 47	Oli	0.176388	0.208126	0.0317382
PT-0280L	living	LIV reference 47	Ast	0.0223224	0.04815	0.0258276
PT-0280L	living	LIV reference 47	Exc1	0.0237212	0.0800811	0.0563599
PT-0280L	living	LIV reference 47	Exc2	0.0294398	0.21186	0.18242
PT-0280L	living	LIV reference 47	Exc3	0.0320664	0.00405474	0.0280117
PT-0280L	living	LIV reference 47	Int1	0	0.00506842	0.00506842
PT-0280L	living	LIV reference 47	Int2	0.014675	0.0106437	0.00403132
PT-0280L	living	LIV reference 47	MG	0.0137113	0.0319311	0.0182198
PT-0280L	living	LIV reference 47	OPC	0.0142003	0.0197669	0.00556655
PT-0280L	living	LIV reference 47	Oli	0.849863	0.575773	0.274091
PT-0280R	living	LIV reference 47	Ast	0.02938	0.0573593	0.0279793
PT-0280R	living	LIV reference 47	Exc1	0.095856	0.0779221	0.0179339
PT-0280R	living	LIV reference 47	Exc2	0.0338967	0.156926	0.12303
PT-0280R	living	LIV reference 47	Exc3	0	0	0
PT-0280R	living	LIV reference 47	Int1	0.0148064	0.025974	0.0111676
PT-0280R	living	LIV reference 47	Int2	0.0329516	0.0119048	0.0210469
PT-0280R	living	LIV reference 47	MG	0.0241828	0.0573593	0.0331765
PT-0280R	living	LIV reference 47	OPC	0.0254252	0.0281385	0.00271332
PT-0280R	living	LIV reference 47	Oli	0.743501	0.572511	0.17099
PT-0282L	living	LIV reference 47	Ast	0.0911643	0.0846942	0.00647011
PT-0282L	living	LIV reference 47	Exc1	0.256836	0.12455	0.132285
PT-0282L	living	LIV reference 47	Exc2	0.0960886	0.393579	0.29749
PT-0282L	living	LIV reference 47	Exc3	0.015786	0.00166067	0.0141253
PT-0282L	living	LIV reference 47	Int1	0.124009	0.0559092	0.0680999
PT-0282L	living	LIV reference 47	Int2	0.0667515	0.0431774	0.0235741
PT-0282L	living	LIV reference 47	MG	0.0293422	0.0379186	0.00857643
PT-0282L	living	LIV reference 47	OPC	0.0665477	0.0417935	0.0247542
PT-0282L	living	LIV reference 47	Oli	0.25153	0.197896	0.0536336
PT-0283L	living	LIV reference 47	Ast	0.0272084	0.048	0.0207916
PT-0283L	living	LIV reference 47	Exc1	0.0983881	0.0542222	0.0441659
PT-0283L	living	LIV reference 47	Exc2	0.0483041	0.135111	0.086807
PT-0283L	living	LIV reference 47	Exc3	0	0.00266667	0.00266667
PT-0283L	living	LIV reference 47	Int1	0	0.0204444	0.0204444
PT-0283L	living	LIV reference 47	Int2	0.0645803	0.024	0.0405803
PT-0283L	living	LIV reference 47	MG	0.0105021	0.0293333	0.0188312
PT-0283L	living	LIV reference 47	OPC	0.0165847	0.0124444	0.00414026
PT-0283L	living	LIV reference 47	Oli	0.733053	0.632	0.101053
PT-0284R	living	LIV reference 47	Ast	0.196871	0.154753	0.0421189
PT-0284R	living	LIV reference 47	Exc1	0.35104	0.217596	0.133443
PT-0284R	living	LIV reference 47	Exc2	0	0.113119	0.113119
PT-0284R	living	LIV reference 47	Exc3	0.0232571	0.00628437	0.0169728
PT-0284R	living	LIV reference 47	Int1	0.10673	0.0455617	0.0611679
PT-0284R	living	LIV reference 47	Int2	0.0649935	0.043205	0.0217884
PT-0284R	living	LIV reference 47	MG	0.0798972	0.159466	0.0795686
PT-0284R	living	LIV reference 47	OPC	0.0520618	0.043205	0.00885674
PT-0284R	living	LIV reference 47	Oli	0.115151	0.207384	0.0922336
PT-0285L	living	LIV reference 47	Ast	0.0625617	0.102998	0.040436
PT-0285L	living	LIV reference 47	Exc1	0.418241	0.196772	0.221469
PT-0285L	living	LIV reference 47	Exc2	0.00545379	0.259032	0.253578
PT-0285L	living	LIV reference 47	Exc3	0	0.00461184	0.00461184
PT-0285L	living	LIV reference 47	Int1	0.177837	0.0883935	0.0894438
PT-0285L	living	LIV reference 47	Int2	0.0651798	0.0322829	0.032897
PT-0285L	living	LIV reference 47	MG	0.0234522	0.0376633	0.0142111
PT-0285L	living	LIV reference 47	OPC	0.0530429	0.0438125	0.00923046
PT-0285L	living	LIV reference 47	Oli	0.188113	0.195234	0.00712178
PT-0285R	living	LIV reference 47	Ast	0.0593663	0.0580087	0.00135768
PT-0285R	living	LIV reference 47	Exc1	0.0974132	0.0813853	0.0160279
PT-0285R	living	LIV reference 47	Exc2	0.0161583	0.191342	0.175184
PT-0285R	living	LIV reference 47	Exc3	0.0264848	0.0034632	0.0230215
PT-0285R	living	LIV reference 47	Int1	0	0.00692641	0.00692641
PT-0285R	living	LIV reference 47	Int2	0.0182675	0.0138528	0.00441471
PT-0285R	living	LIV reference 47	MG	0.0187851	0.0406926	0.0219075
PT-0285R	living	LIV reference 47	OPC	0.0153356	0.0207792	0.0054436
PT-0285R	living	LIV reference 47	Oli	0.746749	0.572294	0.174454
PT-0286L	living	LIV reference 47	Ast	0.0264927	0.0203735	0.00611923
PT-0286L	living	LIV reference 47	Exc1	0.0919725	0.016695	0.0752775
PT-0286L	living	LIV reference 47	Exc2	0.0662977	0.632711	0.566413
PT-0286L	living	LIV reference 47	Exc3	0.006653	0.00141483	0.00523817
PT-0286L	living	LIV reference 47	Int1	0	0.0155631	0.0155631
PT-0286L	living	LIV reference 47	Int2	0.0405875	0.0226372	0.0179503
PT-0286L	living	LIV reference 47	MG	0.0129264	0.0090549	0.00387155
PT-0286L	living	LIV reference 47	OPC	0.00587533	0.00452745	0.00134788
PT-0286L	living	LIV reference 47	Oli	0.749195	0.274759	0.474435
PT-0286R	living	LIV reference 47	Ast	0.0976154	0.106648	0.00903281
PT-0286R	living	LIV reference 47	Exc1	0.247902	0.182133	0.0657693
PT-0286R	living	LIV reference 47	Exc2	0	0.177978	0.177978
PT-0286R	living	LIV reference 47	Exc3	0.0322552	0.00657895	0.0256762
PT-0286R	living	LIV reference 47	Int1	0.0311267	0.0193906	0.0117361
PT-0286R	living	LIV reference 47	Int2	0.0486671	0.0311634	0.0175036
PT-0286R	living	LIV reference 47	MG	0.0119705	0.0294321	0.0174616
PT-0286R	living	LIV reference 47	OPC	0.0181423	0.0190443	0.000902044
PT-0286R	living	LIV reference 47	Oli	0.503912	0.373615	0.130297
PT-0287L	living	LIV reference 47	Ast	0.0391572	0.0915859	0.0524287
PT-0287L	living	LIV reference 47	Exc1	0.185037	0.121225	0.0638124
PT-0287L	living	LIV reference 47	Exc2	0.0416308	0.113218	0.0715873
PT-0287L	living	LIV reference 47	Exc3	0	0.00154516	0.00154516
PT-0287L	living	LIV reference 47	Int1	0.037741	0.0532378	0.0154968
PT-0287L	living	LIV reference 47	Int2	0.0588958	0.0717797	0.0128839
PT-0287L	living	LIV reference 47	MG	0.0320745	0.0675657	0.0354912
PT-0287L	living	LIV reference 47	OPC	0.0238336	0.0216323	0.00220137
PT-0287L	living	LIV reference 47	Oli	0.56628	0.423234	0.143046
PT-0288L	living	LIV reference 47	Ast	0.135548	0.18415	0.0486019
PT-0288L	living	LIV reference 47	Exc1	0.527393	0.258603	0.26879
PT-0288L	living	LIV reference 47	Exc2	0	0.12513	0.12513
PT-0288L	living	LIV reference 47	Exc3	0	0.00417101	0.00417101
PT-0288L	living	LIV reference 47	Int1	0.167464	0.101564	0.0658997
PT-0288L	living	LIV reference 47	Int2	0.084408	0.0698644	0.0145436
PT-0288L	living	LIV reference 47	MG	0.0185006	0.0627737	0.0442731
PT-0288L	living	LIV reference 47	OPC	0.023251	0.0300313	0.00678028
PT-0288L	living	LIV reference 47	Oli	0.0434356	0.141814	0.0983788
PT-0289L	living	LIV reference 47	Ast	0.140263	0.12136	0.0189025
PT-0289L	living	LIV reference 47	Exc1	0.372783	0.192425	0.180358
PT-0289L	living	LIV reference 47	Exc2	0.0218086	0.282834	0.261026
PT-0289L	living	LIV reference 47	Exc3	0.024996	0.00692323	0.0180727
PT-0289L	living	LIV reference 47	Int1	0.0942804	0.0395032	0.0547773
PT-0289L	living	LIV reference 47	Int2	0.0847929	0.0360415	0.0487514
PT-0289L	living	LIV reference 47	MG	0.0287925	0.0718795	0.0430869
PT-0289L	living	LIV reference 47	OPC	0.0371313	0.0425575	0.00542622
PT-0289L	living	LIV reference 47	Oli	0.190707	0.165954	0.0247527
PT-0289R	living	LIV reference 47	Ast	0.269217	0.299441	0.0302241
PT-0289R	living	LIV reference 47	Exc1	0.251948	0.185475	0.0664732
PT-0289R	living	LIV reference 47	Exc2	0	0.173184	0.173184
PT-0289R	living	LIV reference 47	Exc3	0.0999041	0.00670391	0.0932001
PT-0289R	living	LIV reference 47	Int1	0.101858	0.0379888	0.0638689
PT-0289R	living	LIV reference 47	Int2	0.0467318	0.0446927	0.00203908
PT-0289R	living	LIV reference 47	MG	0.0531882	0.107263	0.0540744
PT-0289R	living	LIV reference 47	OPC	0.0173977	0.0301676	0.0127699
PT-0289R	living	LIV reference 47	Oli	0.1502	0.0692737	0.080926
PT-0290L	living	LIV reference 47	Ast	0.120427	0.142636	0.0222091
PT-0290L	living	LIV reference 47	Exc1	0.488454	0.297271	0.191183
PT-0290L	living	LIV reference 47	Exc2	0	0.104509	0.104509
PT-0290L	living	LIV reference 47	Exc3	0	0.00387072	0.00387072
PT-0290L	living	LIV reference 47	Int1	0.144652	0.0849623	0.0596893
PT-0290L	living	LIV reference 47	Int2	0.0899084	0.075479	0.0144294
PT-0290L	living	LIV reference 47	MG	0.0132431	0.0605767	0.0473337
PT-0290L	living	LIV reference 47	OPC	0.0324863	0.0307722	0.00171407
PT-0290L	living	LIV reference 47	Oli	0.107275	0.18502	0.0777453
PT-0290R	living	LIV reference 47	Ast	0.120278	0.154851	0.0345727
PT-0290R	living	LIV reference 47	Exc1	0.336505	0.171642	0.164863
PT-0290R	living	LIV reference 47	Exc2	0	0.237407	0.237407
PT-0290R	living	LIV reference 47	Exc3	0.0316088	0.00326493	0.0283439
PT-0290R	living	LIV reference 47	Int1	0.152661	0.0676306	0.0850301
PT-0290R	living	LIV reference 47	Int2	0.0445692	0.0550373	0.0104681
PT-0290R	living	LIV reference 47	MG	0.0278961	0.0956157	0.0677195
PT-0290R	living	LIV reference 47	OPC	0.020372	0.0298507	0.0094787
PT-0290R	living	LIV reference 47	Oli	0.249432	0.159049	0.0903831
PT-0292L	living	LIV reference 47	Ast	0.130664	0.123671	0.00699307
PT-0292L	living	LIV reference 47	Exc1	0.435367	0.20126	0.234107
PT-0292L	living	LIV reference 47	Exc2	0.0269818	0.129579	0.102597
PT-0292L	living	LIV reference 47	Exc3	0	0.00433241	0.00433241
PT-0292L	living	LIV reference 47	Int1	0.0366146	0.0413549	0.0047403
PT-0292L	living	LIV reference 47	Int2	0.0657256	0.03269	0.0330356
PT-0292L	living	LIV reference 47	MG	0.0148476	0.0401733	0.0253257
PT-0292L	living	LIV reference 47	OPC	0.0323822	0.0338716	0.0014894
PT-0292L	living	LIV reference 47	Oli	0.248315	0.3718	0.123485
PT-0295L	living	LIV reference 47	Ast	0.0526234	0.0679743	0.0153509
PT-0295L	living	LIV reference 47	Exc1	0.374413	0.136625	0.237788
PT-0295L	living	LIV reference 47	Exc2	0.0344291	0.117349	0.0829196
PT-0295L	living	LIV reference 47	Exc3	0	0.0035509	0.0035509
PT-0295L	living	LIV reference 47	Int1	0.0438438	0.0229963	0.0208475
PT-0295L	living	LIV reference 47	Int2	0.0972227	0.0306053	0.0666174
PT-0295L	living	LIV reference 47	MG	0.0253928	0.0720325	0.0466396
PT-0295L	living	LIV reference 47	OPC	0.0291122	0.026209	0.00290325
PT-0295L	living	LIV reference 47	Oli	0.339932	0.512344	0.172411
PT-0297L	living	LIV reference 47	Ast	0.0342434	0.0425975	0.00835406
PT-0297L	living	LIV reference 47	Exc1	0.550342	0.10621	0.444132
PT-0297L	living	LIV reference 47	Exc2	0.0473077	0.51666	0.469353
PT-0297L	living	LIV reference 47	Exc3	0	0.00132526	0.00132526
PT-0297L	living	LIV reference 47	Int1	0.0554933	0.0249905	0.0305027
PT-0297L	living	LIV reference 47	Int2	0.0830955	0.0212041	0.0618914
PT-0297L	living	LIV reference 47	MG	0.0174566	0.0259371	0.00848054
PT-0297L	living	LIV reference 47	OPC	0.0302499	0.0138205	0.0164294
PT-0297L	living	LIV reference 47	Oli	0.171486	0.235328	0.0638417
S00021	postmortem	LIV reference 47	Ast	0.0266551	0.10229	0.075635
S00021	postmortem	LIV reference 47	Exc1	0.625035	0.200374	0.424661
S00021	postmortem	LIV reference 47	Exc2	0.107236	0.289644	0.182408
S00021	postmortem	LIV reference 47	Exc3	0	0.0036723	0.0036723
S00021	postmortem	LIV reference 47	Int1	0.0526162	0.042198	0.0104181
S00021	postmortem	LIV reference 47	Int2	0.102464	0.0337184	0.0687454
S00021	postmortem	LIV reference 47	MG	0.0162718	0.0389931	0.0227213
S00021	postmortem	LIV reference 47	OPC	0.0349639	0.0233024	0.0116615
S00021	postmortem	LIV reference 47	Oli	0.0168517	0.232957	0.216105
S00253	postmortem	LIV reference 47	Ast	0.0142239	0.103327	0.0891035
S00253	postmortem	LIV reference 47	Exc1	0.592162	0.258441	0.333721
S00253	postmortem	LIV reference 47	Exc2	0.0319221	0.129098	0.0971759
S00253	postmortem	LIV reference 47	Exc3	0	0.00220192	0.00220192
S00253	postmortem	LIV reference 47	Int1	0.144924	0.0870168	0.0579073
S00253	postmortem	LIV reference 47	Int2	0.187772	0.0914206	0.0963509
S00253	postmortem	LIV reference 47	MG	0.00309863	0.0488501	0.0457515
S00253	postmortem	LIV reference 47	OPC	0.0258981	0.0472191	0.0213209
S00253	postmortem	LIV reference 47	Oli	0	0.212608	0.212608
S00556	postmortem	LIV reference 47	Ast	0.0216031	0.064187	0.0425838
S00556	postmortem	LIV reference 47	Exc1	0.681512	0.258942	0.422569
S00556	postmortem	LIV reference 47	Exc2	0.0296198	0.187514	0.157894
S00556	postmortem	LIV reference 47	Exc3	0	0.000987492	0.000987492
S00556	postmortem	LIV reference 47	Int1	0.0600009	0.0729647	0.0129638
S00556	postmortem	LIV reference 47	Int2	0.112278	0.0552995	0.0569785
S00556	postmortem	LIV reference 47	MG	0.00769624	0.0380733	0.0303771
S00556	postmortem	LIV reference 47	OPC	0.0399466	0.0358789	0.00406769
S00556	postmortem	LIV reference 47	Oli	0.0319085	0.25598	0.224071
S00579	postmortem	LIV reference 47	Ast	0.0266822	0.127996	0.101313
S00579	postmortem	LIV reference 47	Exc1	0.720154	0.26847	0.451684
S00579	postmortem	LIV reference 47	Exc2	0.0175113	0.18487	0.167359
S00579	postmortem	LIV reference 47	Exc3	0	0.00386527	0.00386527
S00579	postmortem	LIV reference 47	Int1	0.108637	0.0873551	0.0212818
S00579	postmortem	LIV reference 47	Int2	0.097934	0.0527885	0.0451455
S00579	postmortem	LIV reference 47	MG	0.00436867	0.0495859	0.0452172
S00579	postmortem	LIV reference 47	OPC	0.0247127	0.0470458	0.0223331
S00579	postmortem	LIV reference 47	Oli	0	0.166207	0.166207
S01447	postmortem	LIV reference 47	Ast	0.0233955	0.107658	0.0842627
S01447	postmortem	LIV reference 47	Exc1	0.587344	0.268923	0.318421
S01447	postmortem	LIV reference 47	Exc2	0.0336209	0.193785	0.160164
S01447	postmortem	LIV reference 47	Exc3	0	0.00266371	0.00266371
S01447	postmortem	LIV reference 47	Int1	0.0989672	0.0853496	0.0136176
S01447	postmortem	LIV reference 47	Int2	0.206699	0.0788013	0.127898
S01447	postmortem	LIV reference 47	MG	0	0.0351831	0.0351831
S01447	postmortem	LIV reference 47	OPC	0.0430425	0.0390677	0.00397481
S01447	postmortem	LIV reference 47	Oli	0.000764978	0.166038	0.165273
S11088	postmortem	LIV reference 47	Ast	0.00860613	0.0462103	0.0376042
S11088	postmortem	LIV reference 47	Exc1	0.54031	0.183311	0.356999
S11088	postmortem	LIV reference 47	Exc2	0.0221112	0.151382	0.129271
S11088	postmortem	LIV reference 47	Exc3	0	0.000918086	0.000918086
S11088	postmortem	LIV reference 47	Int1	0.106901	0.0771192	0.0297815
S11088	postmortem	LIV reference 47	Int2	0.132993	0.053249	0.0797444
S11088	postmortem	LIV reference 47	MG	0.0154437	0.0900745	0.0746308
S11088	postmortem	LIV reference 47	OPC	0.0561797	0.0440681	0.0121116
S11088	postmortem	LIV reference 47	Oli	0.0928976	0.315924	0.223026
S17633	postmortem	LIV reference 47	Ast	0.0528404	0.095386	0.0425456
S17633	postmortem	LIV reference 47	Exc1	0.396843	0.176336	0.220507
S17633	postmortem	LIV reference 47	Exc2	0.0862086	0.119598	0.0333894
S17633	postmortem	LIV reference 47	Exc3	0	0.00255825	0.00255825
S17633	postmortem	LIV reference 47	Int1	0.118579	0.0695295	0.0490495
S17633	postmortem	LIV reference 47	Int2	0.175701	0.059936	0.115765
S17633	postmortem	LIV reference 47	MG	0.0205238	0.0824121	0.0618883
S17633	postmortem	LIV reference 47	OPC	0.067265	0.043947	0.023318
S17633	postmortem	LIV reference 47	Oli	0.069315	0.322522	0.253207
S19335	postmortem	LIV reference 47	Ast	0.011862	0.081206	0.069344
S19335	postmortem	LIV reference 47	Exc1	0.680231	0.238996	0.441234
S19335	postmortem	LIV reference 47	Exc2	0	0.171655	0.171655
S19335	postmortem	LIV reference 47	Exc3	0	0.00396127	0.00396127
S19335	postmortem	LIV reference 47	Int1	0.0792422	0.0585387	0.0207035
S19335	postmortem	LIV reference 47	Int2	0.100978	0.0541373	0.0468402
S19335	postmortem	LIV reference 47	MG	0.00866	0.084507	0.075847
S19335	postmortem	LIV reference 47	OPC	0.0430253	0.0464349	0.00340957
S19335	postmortem	LIV reference 47	Oli	0.0671746	0.237236	0.170061
T-111	postmortem	LIV reference 47	Ast	0.0111357	0.0807944	0.0696587
T-111	postmortem	LIV reference 47	Exc1	0.730193	0.362156	0.368037
T-111	postmortem	LIV reference 47	Exc2	0	0.177624	0.177624
T-111	postmortem	LIV reference 47	Exc3	0	0.00444061	0.00444061
T-111	postmortem	LIV reference 47	Int1	0.0661329	0.0548908	0.011242
T-111	postmortem	LIV reference 47	Int2	0.149058	0.0953497	0.0537081
T-111	postmortem	LIV reference 47	MG	0.0031732	0.0259035	0.0227303
T-111	postmortem	LIV reference 47	OPC	0.0310972	0.0545208	0.0234235
T-111	postmortem	LIV reference 47	Oli	0.00335122	0.130751	0.1274
T-164	postmortem	LIV reference 47	Ast	0.0318545	0.0901904	0.0583358
T-164	postmortem	LIV reference 47	Exc1	0.262029	0.140697	0.121332
T-164	postmortem	LIV reference 47	Exc2	0.358261	0.167869	0.190392
T-164	postmortem	LIV reference 47	Exc3	0	0.00429843	0.00429843
T-164	postmortem	LIV reference 47	Int1	0.0161579	0.0336967	0.0175388
T-164	postmortem	LIV reference 47	Int2	0.0676859	0.0420632	0.0256226
T-164	postmortem	LIV reference 47	MG	0.0242266	0.0747621	0.0505355
T-164	postmortem	LIV reference 47	OPC	0.0466839	0.0282469	0.0184371
T-164	postmortem	LIV reference 47	Oli	0.173889	0.388778	0.214889
T-2011	postmortem	LIV reference 47	Ast	0.0338254	0.0690759	0.0352505
T-2011	postmortem	LIV reference 47	Exc1	0.261279	0.0824987	0.17878
T-2011	postmortem	LIV reference 47	Exc2	0.141353	0.211564	0.070211
T-2011	postmortem	LIV reference 47	Exc3	0	0.00165204	0.00165204
T-2011	postmortem	LIV reference 47	Int1	0.0596133	0.0362416	0.0233716
T-2011	postmortem	LIV reference 47	Int2	0.055817	0.0248838	0.0309331
T-2011	postmortem	LIV reference 47	MG	0.0270337	0.0694889	0.0424552
T-2011	postmortem	LIV reference 47	OPC	0.0650088	0.0372741	0.0277347
T-2011	postmortem	LIV reference 47	Oli	0.355673	0.455137	0.0994636
T-4639.1	postmortem	LIV reference 47	Ast	0.00333426	0.0634825	0.0601483
T-4639.1	postmortem	LIV reference 47	Exc1	0.368607	0.109552	0.259054
T-4639.1	postmortem	LIV reference 47	Exc2	0.217314	0.244705	0.027391
T-4639.1	postmortem	LIV reference 47	Exc3	0	0.000982533	0.000982533
T-4639.1	postmortem	LIV reference 47	Int1	0.0286776	0.0293668	0.000689246
T-4639.1	postmortem	LIV reference 47	Int2	0.0884792	0.0270197	0.0614596
T-4639.1	postmortem	LIV reference 47	MG	0.0112478	0.0254913	0.0142435
T-4639.1	postmortem	LIV reference 47	OPC	0.0398941	0.0244541	0.01544
T-4639.1	postmortem	LIV reference 47	Oli	0.24216	0.451201	0.209041
T-4639.3	postmortem	LIV reference 47	Ast	0.00779739	0.119222	0.111424
T-4639.3	postmortem	LIV reference 47	Exc1	0.373801	0.255379	0.118421
T-4639.3	postmortem	LIV reference 47	Exc2	0.233014	0.104242	0.128772
T-4639.3	postmortem	LIV reference 47	Exc3	0	0.00391228	0.00391228
T-4639.3	postmortem	LIV reference 47	Int1	0.0591828	0.0719139	0.0127311
T-4639.3	postmortem	LIV reference 47	Int2	0.0993992	0.0663029	0.0330963
T-4639.3	postmortem	LIV reference 47	MG	0.0133285	0.0409245	0.027596
T-4639.3	postmortem	LIV reference 47	OPC	0.0458578	0.0618244	0.0159666
T-4639.3	postmortem	LIV reference 47	Oli	0.156984	0.236487	0.0795029
T-4915	postmortem	LIV reference 47	Ast	0.149536	0.262295	0.112759
T-4915	postmortem	LIV reference 47	Exc1	0.395154	0.179555	0.2156
T-4915	postmortem	LIV reference 47	Exc2	0.0671701	0.0765543	0.00938419
T-4915	postmortem	LIV reference 47	Exc3	0	0.00247448	0.00247448
T-4915	postmortem	LIV reference 47	Int1	0.152553	0.142128	0.0104247
T-4915	postmortem	LIV reference 47	Int2	0.102849	0.0366533	0.0661959
T-4915	postmortem	LIV reference 47	MG	0.00924261	0.039901	0.0306584
T-4915	postmortem	LIV reference 47	OPC	0.0788331	0.0796474	0.000814316
T-4915	postmortem	LIV reference 47	Oli	0.0340657	0.166873	0.132807
T-5354	postmortem	LIV reference 47	Ast	0.0324636	0.102605	0.0701417
T-5354	postmortem	LIV reference 47	Exc1	0.479987	0.197432	0.282555
T-5354	postmortem	LIV reference 47	Exc2	0.0503431	0.204964	0.15462
T-5354	postmortem	LIV reference 47	Exc3	0	0.00271638	0.00271638
T-5354	postmortem	LIV reference 47	Int1	0.106267	0.0754414	0.0308258
T-5354	postmortem	LIV reference 47	Int2	0.200122	0.0614891	0.138633
T-5354	postmortem	LIV reference 47	MG	0.0174291	0.0642055	0.0467764
T-5354	postmortem	LIV reference 47	OPC	0.0757438	0.0470428	0.0287009
T-5354	postmortem	LIV reference 47	Oli	0.0130595	0.217187	0.204128
T-563	postmortem	LIV reference 47	Ast	0.0339759	0.102128	0.0681517
T-563	postmortem	LIV reference 47	Exc1	0.578319	0.256814	0.321504
T-563	postmortem	LIV reference 47	Exc2	0.0308757	0.203105	0.172229
T-563	postmortem	LIV reference 47	Exc3	0	0.00471535	0.00471535
T-563	postmortem	LIV reference 47	Int1	0.136706	0.112823	0.0238828
T-563	postmortem	LIV reference 47	Int2	0.165607	0.0618746	0.103733
T-563	postmortem	LIV reference 47	MG	0.00405942	0.0428982	0.0388388
T-563	postmortem	LIV reference 47	OPC	0.0402268	0.039908	0.000318765
T-563	postmortem	LIV reference 47	Oli	0.00411811	0.126164	0.122046
PT-0236R	living	LIV reference 48	Ast	0.0905149	0.06494	0.0255749
PT-0236R	living	LIV reference 48	Exc1	0.207253	0.0956008	0.111652
PT-0236R	living	LIV reference 48	Exc2	0.0426746	0.362788	0.320113
PT-0236R	living	LIV reference 48	Exc3	0.0140325	0.00342792	0.0106046
PT-0236R	living	LIV reference 48	Int1	0.0441909	0.0194249	0.0247661
PT-0236R	living	LIV reference 48	Int2	0.117181	0.0276138	0.0895672
PT-0236R	living	LIV reference 48	MG	0.0226906	0.041135	0.0184444
PT-0236R	living	LIV reference 48	OPC	0.0360513	0.0245667	0.0114845
PT-0236R	living	LIV reference 48	Oli	0.423636	0.349457	0.0741788
PT-0237R	living	LIV reference 48	Ast	0.0992019	0.0966719	0.00252993
PT-0237R	living	LIV reference 48	Exc1	0.4097	0.196513	0.213186
PT-0237R	living	LIV reference 48	Exc2	0	0.261094	0.261094
PT-0237R	living	LIV reference 48	Exc3	0.0268827	0.00316957	0.0237132
PT-0237R	living	LIV reference 48	Int1	0.0843852	0.0649762	0.0194089
PT-0237R	living	LIV reference 48	Int2	0.0968801	0.050317	0.0465631
PT-0237R	living	LIV reference 48	MG	0.0113265	0.046355	0.0350285
PT-0237R	living	LIV reference 48	OPC	0.048584	0.0384311	0.010153
PT-0237R	living	LIV reference 48	Oli	0.210162	0.206815	0.00334693
PT-0256L	living	LIV reference 48	Ast	0.0365733	0.0326853	0.00388799
PT-0256L	living	LIV reference 48	Exc1	0.395816	0.0596026	0.336213
PT-0256L	living	LIV reference 48	Exc2	0.063642	0.367656	0.304014
PT-0256L	living	LIV reference 48	Exc3	0	0.000640889	0.000640889
PT-0256L	living	LIV reference 48	Int1	0.0584712	0.0243538	0.0341174
PT-0256L	living	LIV reference 48	Int2	0.0237531	0.0134587	0.0102944
PT-0256L	living	LIV reference 48	MG	0.0333196	0.0354625	0.0021429
PT-0256L	living	LIV reference 48	OPC	0.0470768	0.0153813	0.0316955
PT-0256L	living	LIV reference 48	Oli	0.339377	0.447768	0.108391
PT-0257R	living	LIV reference 48	Ast	0.222057	0.171048	0.0510088
PT-0257R	living	LIV reference 48	Exc1	0.264546	0.152351	0.112195
PT-0257R	living	LIV reference 48	Exc2	0	0.212144	0.212144
PT-0257R	living	LIV reference 48	Exc3	0.060289	0.00481303	0.055476
PT-0257R	living	LIV reference 48	Int1	0.0248254	0.0362829	0.0114575
PT-0257R	living	LIV reference 48	Int2	0.0828176	0.0436875	0.0391301
PT-0257R	living	LIV reference 48	MG	0.00463624	0.0225842	0.017948
PT-0257R	living	LIV reference 48	OPC	0.028796	0.0338763	0.00508032
PT-0257R	living	LIV reference 48	Oli	0.301088	0.299334	0.00175492
PT-0261L	living	LIV reference 48	Ast	0.0850467	0.0556735	0.0293732
PT-0261L	living	LIV reference 48	Exc1	0.214521	0.128332	0.0861893
PT-0261L	living	LIV reference 48	Exc2	0.0574131	0.169615	0.112202
PT-0261L	living	LIV reference 48	Exc3	0	0.00448219	0.00448219
PT-0261L	living	LIV reference 48	Int1	0.0452669	0.0191083	0.0261586
PT-0261L	living	LIV reference 48	Int2	0.0717994	0.0287804	0.043019
PT-0261L	living	LIV reference 48	MG	0.0490937	0.122199	0.073105
PT-0261L	living	LIV reference 48	OPC	0.0676239	0.0698278	0.00220393
PT-0261L	living	LIV reference 48	Oli	0.402363	0.38193	0.0204331
PT-0262L	living	LIV reference 48	Ast	0.173749	0.136716	0.0370324
PT-0262L	living	LIV reference 48	Exc1	0.314407	0.184776	0.129631
PT-0262L	living	LIV reference 48	Exc2	0.0785902	0.297164	0.218574
PT-0262L	living	LIV reference 48	Exc3	0.00650034	0.00656716	6.6824e-05
PT-0262L	living	LIV reference 48	Int1	0.0376385	0.030597	0.00704149
PT-0262L	living	LIV reference 48	Int2	0.0699458	0.041194	0.0287517
PT-0262L	living	LIV reference 48	MG	0.0204891	0.0455224	0.0250332
PT-0262L	living	LIV reference 48	OPC	0.0408609	0.0343284	0.00653253
PT-0262L	living	LIV reference 48	Oli	0.253311	0.20597	0.047341
PT-0264L	living	LIV reference 48	Ast	0.165291	0.0938799	0.0714114
PT-0264L	living	LIV reference 48	Exc1	0.188317	0.0961731	0.0921434
PT-0264L	living	LIV reference 48	Exc2	0	0.385123	0.385123
PT-0264L	living	LIV reference 48	Exc3	0.0384341	0.00257991	0.0358542
PT-0264L	living	LIV reference 48	Int1	0.0363514	0.0312455	0.00510583
PT-0264L	living	LIV reference 48	Int2	0.0672776	0.0286656	0.038612
PT-0264L	living	LIV reference 48	MG	0.00449905	0.0194926	0.0149936
PT-0264L	living	LIV reference 48	OPC	0.0269053	0.0190626	0.00784265
PT-0264L	living	LIV reference 48	Oli	0.45809	0.315035	0.143054
PT-0267R	living	LIV reference 48	Ast	0.113599	0.161734	0.0481356
PT-0267R	living	LIV reference 48	Exc1	0.537155	0.244339	0.292816
PT-0267R	living	LIV reference 48	Exc2	0.120636	0.171384	0.0507484
PT-0267R	living	LIV reference 48	Exc3	0	0.00398868	0.00398868
PT-0267R	living	LIV reference 48	Int1	0.0919565	0.0663922	0.0255643
PT-0267R	living	LIV reference 48	Int2	0.0657867	0.0542975	0.0114892
PT-0267R	living	LIV reference 48	MG	0.0146025	0.0496655	0.0350629
PT-0267R	living	LIV reference 48	OPC	0.0221324	0.0383428	0.0162104
PT-0267R	living	LIV reference 48	Oli	0.0183052	0.162764	0.144459
PT-0280L	living	LIV reference 48	Ast	0.0225665	0.04815	0.0255835
PT-0280L	living	LIV reference 48	Exc1	0.00453026	0.0800811	0.0755508
PT-0280L	living	LIV reference 48	Exc2	0.0174881	0.21186	0.194372
PT-0280L	living	LIV reference 48	Exc3	0.0320279	0.00405474	0.0279731
PT-0280L	living	LIV reference 48	Int1	0.000591413	0.00506842	0.00447701
PT-0280L	living	LIV reference 48	Int2	0.00491202	0.0106437	0.00573167
PT-0280L	living	LIV reference 48	MG	0.0145578	0.0319311	0.0173733
PT-0280L	living	LIV reference 48	OPC	0.019044	0.0197669	0.000722815
PT-0280L	living	LIV reference 48	Oli	0.87939	0.575773	0.303617
PT-0280R	living	LIV reference 48	Ast	0.0409656	0.0573593	0.0163937
PT-0280R	living	LIV reference 48	Exc1	0.102099	0.0779221	0.0241772
PT-0280R	living	LIV reference 48	Exc2	0.00440124	0.156926	0.152525
PT-0280R	living	LIV reference 48	Exc3	0	0	0
PT-0280R	living	LIV reference 48	Int1	0.039215	0.025974	0.013241
PT-0280R	living	LIV reference 48	Int2	0.0169498	0.0119048	0.00504502
PT-0280R	living	LIV reference 48	MG	0.0286941	0.0573593	0.0286652
PT-0280R	living	LIV reference 48	OPC	0.0259572	0.0281385	0.00218137
PT-0280R	living	LIV reference 48	Oli	0.740848	0.572511	0.168337
PT-0282R	living	LIV reference 48	Ast	0.00299087	0.0214892	0.0184983
PT-0282R	living	LIV reference 48	Exc1	0.0111647	0.0361923	0.0250276
PT-0282R	living	LIV reference 48	Exc2	0.024469	0.341188	0.316719
PT-0282R	living	LIV reference 48	Exc3	0.00517288	0.000565504	0.00460737
PT-0282R	living	LIV reference 48	Int1	0.00404089	0.00245052	0.00159037
PT-0282R	living	LIV reference 48	Int2	0	0.00452403	0.00452403
PT-0282R	living	LIV reference 48	MG	0.0616672	0.0740811	0.0124139
PT-0282R	living	LIV reference 48	OPC	0.0328807	0.0205467	0.0123341
PT-0282R	living	LIV reference 48	Oli	0.856449	0.492931	0.363517
PT-0283L	living	LIV reference 48	Ast	0.0449325	0.048	0.00306751
PT-0283L	living	LIV reference 48	Exc1	0.0919413	0.0542222	0.0377191
PT-0283L	living	LIV reference 48	Exc2	0.0240219	0.135111	0.111089
PT-0283L	living	LIV reference 48	Exc3	0	0.00266667	0.00266667
PT-0283L	living	LIV reference 48	Int1	0.0235606	0.0204444	0.00311611
PT-0283L	living	LIV reference 48	Int2	0.0628507	0.024	0.0388507
PT-0283L	living	LIV reference 48	MG	0.012397	0.0293333	0.0169363
PT-0283L	living	LIV reference 48	OPC	0.0213889	0.0124444	0.00894444
PT-0283L	living	LIV reference 48	Oli	0.716428	0.632	0.0844283
PT-0284R	living	LIV reference 48	Ast	0.210028	0.154753	0.0552758
PT-0284R	living	LIV reference 48	Exc1	0.313204	0.217596	0.0956073
PT-0284R	living	LIV reference 48	Exc2	0	0.113119	0.113119
PT-0284R	living	LIV reference 48	Exc3	0.0642211	0.00628437	0.0579367
PT-0284R	living	LIV reference 48	Int1	0.0898036	0.0455617	0.0442419
PT-0284R	living	LIV reference 48	Int2	0.0714962	0.043205	0.0282912
PT-0284R	living	LIV reference 48	MG	0.0953937	0.159466	0.0640722
PT-0284R	living	LIV reference 48	OPC	0.0475995	0.043205	0.00439448
PT-0284R	living	LIV reference 48	Oli	0.0947693	0.207384	0.112615
PT-0285L	living	LIV reference 48	Ast	0.0714668	0.102998	0.0315309
PT-0285L	living	LIV reference 48	Exc1	0.389778	0.196772	0.193006
PT-0285L	living	LIV reference 48	Exc2	0	0.259032	0.259032
PT-0285L	living	LIV reference 48	Exc3	0	0.00461184	0.00461184
PT-0285L	living	LIV reference 48	Int1	0.172598	0.0883935	0.0842044
PT-0285L	living	LIV reference 48	Int2	0.0693566	0.0322829	0.0370738
PT-0285L	living	LIV reference 48	MG	0.0284824	0.0376633	0.00918089
PT-0285L	living	LIV reference 48	OPC	0.0537493	0.0438125	0.00993685
PT-0285L	living	LIV reference 48	Oli	0.204024	0.195234	0.00878966
PT-0285R	living	LIV reference 48	Ast	0.0669802	0.0580087	0.00897155
PT-0285R	living	LIV reference 48	Exc1	0.0765276	0.0813853	0.00485771
PT-0285R	living	LIV reference 48	Exc2	0.0729674	0.191342	0.118375
PT-0285R	living	LIV reference 48	Exc3	0.0353558	0.0034632	0.0318926
PT-0285R	living	LIV reference 48	Int1	0.00324405	0.00692641	0.00368236
PT-0285R	living	LIV reference 48	Int2	0.0203106	0.0138528	0.00645777
PT-0285R	living	LIV reference 48	MG	0.0248614	0.0406926	0.0158313
PT-0285R	living	LIV reference 48	OPC	0.0149321	0.0207792	0.00584711
PT-0285R	living	LIV reference 48	Oli	0.684821	0.572294	0.112527
PT-0286L	living	LIV reference 48	Ast	0.0334089	0.0203735	0.0130354
PT-0286L	living	LIV reference 48	Exc1	0.044708	0.016695	0.028013
PT-0286L	living	LIV reference 48	Exc2	0.140598	0.632711	0.492112
PT-0286L	living	LIV reference 48	Exc3	0.0140254	0.00141483	0.0126105
PT-0286L	living	LIV reference 48	Int1	0.0151644	0.0155631	0.000398745
PT-0286L	living	LIV reference 48	Int2	0.0357354	0.0226372	0.0130982
PT-0286L	living	LIV reference 48	MG	0.0123021	0.0090549	0.00324723
PT-0286L	living	LIV reference 48	OPC	0.00455877	0.00452745	3.13222e-05
PT-0286L	living	LIV reference 48	Oli	0.699499	0.274759	0.424739
PT-0286R	living	LIV reference 48	Ast	0.119676	0.106648	0.0130273
PT-0286R	living	LIV reference 48	Exc1	0.233107	0.182133	0.0509745
PT-0286R	living	LIV reference 48	Exc2	0	0.177978	0.177978
PT-0286R	living	LIV reference 48	Exc3	0.0375973	0.00657895	0.0310183
PT-0286R	living	LIV reference 48	Int1	0.0266139	0.0193906	0.00722328
PT-0286R	living	LIV reference 48	Int2	0.0530177	0.0311634	0.0218543
PT-0286R	living	LIV reference 48	MG	0.0104154	0.0294321	0.0190167
PT-0286R	living	LIV reference 48	OPC	0.0226981	0.0190443	0.00365375
PT-0286R	living	LIV reference 48	Oli	0.485759	0.373615	0.112144
PT-0288L	living	LIV reference 48	Ast	0.141967	0.18415	0.042183
PT-0288L	living	LIV reference 48	Exc1	0.520608	0.258603	0.262006
PT-0288L	living	LIV reference 48	Exc2	0	0.12513	0.12513
PT-0288L	living	LIV reference 48	Exc3	0.0279928	0.00417101	0.0238218
PT-0288L	living	LIV reference 48	Int1	0.113843	0.101564	0.0122788
PT-0288L	living	LIV reference 48	Int2	0.104472	0.0698644	0.034608
PT-0288L	living	LIV reference 48	MG	0.025222	0.0627737	0.0375518
PT-0288L	living	LIV reference 48	OPC	0.0160564	0.0300313	0.0139748
PT-0288L	living	LIV reference 48	Oli	0.0486404	0.141814	0.093174
PT-0289L	living	LIV reference 48	Ast	0.121237	0.12136	0.000122994
PT-0289L	living	LIV reference 48	Exc1	0.30532	0.192425	0.112895
PT-0289L	living	LIV reference 48	Exc2	0.0956356	0.282834	0.187199
PT-0289L	living	LIV reference 48	Exc3	0.0727394	0.00692323	0.0658162
PT-0289L	living	LIV reference 48	Int1	0.0822107	0.0395032	0.0427075
PT-0289L	living	LIV reference 48	Int2	0.0611128	0.0360415	0.0250713
PT-0289L	living	LIV reference 48	MG	0.0289574	0.0718795	0.042922
PT-0289L	living	LIV reference 48	OPC	0.0350051	0.0425575	0.0075524
PT-0289L	living	LIV reference 48	Oli	0.185188	0.165954	0.0192335
PT-0289R	living	LIV reference 48	Ast	0.261738	0.299441	0.0377034
PT-0289R	living	LIV reference 48	Exc1	0.236278	0.185475	0.0508033
PT-0289R	living	LIV reference 48	Exc2	0	0.173184	0.173184
PT-0289R	living	LIV reference 48	Exc3	0.120513	0.00670391	0.113809
PT-0289R	living	LIV reference 48	Int1	0.0319225	0.0379888	0.00606631
PT-0289R	living	LIV reference 48	Int2	0.105148	0.0446927	0.0604556
PT-0289R	living	LIV reference 48	MG	0.070244	0.107263	0.0370186
PT-0289R	living	LIV reference 48	OPC	0.0231393	0.0301676	0.00702828
PT-0289R	living	LIV reference 48	Oli	0.133744	0.0692737	0.0644703
PT-0290R	living	LIV reference 48	Ast	0.129605	0.154851	0.0252453
PT-0290R	living	LIV reference 48	Exc1	0.335659	0.171642	0.164017
PT-0290R	living	LIV reference 48	Exc2	0	0.237407	0.237407
PT-0290R	living	LIV reference 48	Exc3	0.0377585	0.00326493	0.0344935
PT-0290R	living	LIV reference 48	Int1	0.0751449	0.0676306	0.00751432
PT-0290R	living	LIV reference 48	Int2	0.13488	0.0550373	0.0798425
PT-0290R	living	LIV reference 48	MG	0.0282864	0.0956157	0.0673293
PT-0290R	living	LIV reference 48	OPC	0.019022	0.0298507	0.0108287
PT-0290R	living	LIV reference 48	Oli	0.220029	0.159049	0.0609803
PT-0292L	living	LIV reference 48	Ast	0.137519	0.123671	0.0138478
PT-0292L	living	LIV reference 48	Exc1	0.386115	0.20126	0.184855
PT-0292L	living	LIV reference 48	Exc2	0.0594221	0.129579	0.0701565
PT-0292L	living	LIV reference 48	Exc3	0	0.00433241	0.00433241
PT-0292L	living	LIV reference 48	Int1	0.0470102	0.0413549	0.00565536
PT-0292L	living	LIV reference 48	Int2	0.0387346	0.03269	0.00604461
PT-0292L	living	LIV reference 48	MG	0.0234698	0.0401733	0.0167035
PT-0292L	living	LIV reference 48	OPC	0.0257068	0.0338716	0.00816479
PT-0292L	living	LIV reference 48	Oli	0.268646	0.3718	0.103154
PT-0292R	living	LIV reference 48	Ast	0.112471	0.141606	0.0291351
PT-0292R	living	LIV reference 48	Exc1	0.499598	0.250122	0.249476
PT-0292R	living	LIV reference 48	Exc2	0	0.175669	0.175669
PT-0292R	living	LIV reference 48	Exc3	0.0327738	0.00340633	0.0293674
PT-0292R	living	LIV reference 48	Int1	0.117179	0.0807786	0.0364004
PT-0292R	living	LIV reference 48	Int2	0.0898555	0.0574209	0.0324346
PT-0292R	living	LIV reference 48	MG	0.0141253	0.0394161	0.0252908
PT-0292R	living	LIV reference 48	OPC	0.0240851	0.0379562	0.0138711
PT-0292R	living	LIV reference 48	Oli	0.0933824	0.16253	0.069148
PT-0295L	living	LIV reference 48	Ast	0.0564222	0.0679743	0.0115521
PT-0295L	living	LIV reference 48	Exc1	0.394709	0.136625	0.258085
PT-0295L	living	LIV reference 48	Exc2	0.000536604	0.117349	0.116812
PT-0295L	living	LIV reference 48	Exc3	0	0.0035509	0.0035509
PT-0295L	living	LIV reference 48	Int1	0.0743573	0.0229963	0.051361
PT-0295L	living	LIV reference 48	Int2	0.0576555	0.0306053	0.0270502
PT-0295L	living	LIV reference 48	MG	0.037711	0.0720325	0.0343215
PT-0295L	living	LIV reference 48	OPC	0.0289343	0.026209	0.0027253
PT-0295L	living	LIV reference 48	Oli	0.344036	0.512344	0.168308
PT-0296L	living	LIV reference 48	Ast	0.0911238	0.0860334	0.0050904
PT-0296L	living	LIV reference 48	Exc1	0.268866	0.133427	0.135438
PT-0296L	living	LIV reference 48	Exc2	0.0341746	0.40803	0.373855
PT-0296L	living	LIV reference 48	Exc3	0	0.00130811	0.00130811
PT-0296L	living	LIV reference 48	Int1	0.0464894	0.0308915	0.0155979
PT-0296L	living	LIV reference 48	Int2	0.076594	0.0308915	0.0457025
PT-0296L	living	LIV reference 48	MG	0.0287447	0.0323003	0.00355554
PT-0296L	living	LIV reference 48	OPC	0.0346456	0.0184142	0.0162315
PT-0296L	living	LIV reference 48	Oli	0.414587	0.225096	0.189491
PT-0297L	living	LIV reference 48	Ast	0.0430685	0.0425975	0.000471024
PT-0297L	living	LIV reference 48	Exc1	0.533978	0.10621	0.427768
PT-0297L	living	LIV reference 48	Exc2	0.0928584	0.51666	0.423802
PT-0297L	living	LIV reference 48	Exc3	0	0.00132526	0.00132526
PT-0297L	living	LIV reference 48	Int1	0.0539392	0.0249905	0.0289486
PT-0297L	living	LIV reference 48	Int2	0.0448444	0.0212041	0.0236403
PT-0297L	living	LIV reference 48	MG	0.0203827	0.0259371	0.00555444
PT-0297L	living	LIV reference 48	OPC	0.0242409	0.0138205	0.0104204
PT-0297L	living	LIV reference 48	Oli	0.182089	0.235328	0.0532386
S00021	postmortem	LIV reference 48	Ast	0.0380789	0.10229	0.0642113
S00021	postmortem	LIV reference 48	Exc1	0.592291	0.200374	0.391917
S00021	postmortem	LIV reference 48	Exc2	0.0710634	0.289644	0.218581
S00021	postmortem	LIV reference 48	Exc3	0	0.0036723	0.0036723
S00021	postmortem	LIV reference 48	Int1	0.0708441	0.042198	0.0286461
S00021	postmortem	LIV reference 48	Int2	0.0663412	0.0337184	0.0326229
S00021	postmortem	LIV reference 48	MG	0.0150372	0.0389931	0.0239559
S00021	postmortem	LIV reference 48	OPC	0.0361136	0.0233024	0.0128112
S00021	postmortem	LIV reference 48	Oli	0.0943541	0.232957	0.138603
S00556	postmortem	LIV reference 48	Ast	0.026323	0.064187	0.037864
S00556	postmortem	LIV reference 48	Exc1	0.683041	0.258942	0.424099
S00556	postmortem	LIV reference 48	Exc2	0	0.187514	0.187514
S00556	postmortem	LIV reference 48	Exc3	0	0.000987492	0.000987492
S00556	postmortem	LIV reference 48	Int1	0.0748013	0.0729647	0.00183661
S00556	postmortem	LIV reference 48	Int2	0.0858427	0.0552995	0.0305432
S00556	postmortem	LIV reference 48	MG	0.00410424	0.0380733	0.0339691
S00556	postmortem	LIV reference 48	OPC	0.0333303	0.0358789	0.00254858
S00556	postmortem	LIV reference 48	Oli	0.086165	0.25598	0.169815
S00579	postmortem	LIV reference 48	Ast	0.0255662	0.127996	0.102429
S00579	postmortem	LIV reference 48	Exc1	0.686247	0.26847	0.417776
S00579	postmortem	LIV reference 48	Exc2	0.0443954	0.18487	0.140475
S00579	postmortem	LIV reference 48	Exc3	0	0.00386527	0.00386527
S00579	postmortem	LIV reference 48	Int1	0.120488	0.0873551	0.0331325
S00579	postmortem	LIV reference 48	Int2	0.0871795	0.0527885	0.034391
S00579	postmortem	LIV reference 48	MG	0.0113397	0.0495859	0.0382462
S00579	postmortem	LIV reference 48	OPC	0.0240347	0.0470458	0.0230111
S00579	postmortem	LIV reference 48	Oli	0	0.166207	0.166207
S00935	postmortem	LIV reference 48	Ast	0.118618	0.108939	0.00967936
S00935	postmortem	LIV reference 48	Exc1	0.245282	0.202314	0.0429675
S00935	postmortem	LIV reference 48	Exc2	0.0657671	0.207302	0.141535
S00935	postmortem	LIV reference 48	Exc3	0.0519723	0.00798085	0.0439915
S00935	postmortem	LIV reference 48	Int1	0.141778	0.0430966	0.0986812
S00935	postmortem	LIV reference 48	Int2	0.0903739	0.0706305	0.0197434
S00935	postmortem	LIV reference 48	MG	0.036663	0.0490822	0.0124192
S00935	postmortem	LIV reference 48	OPC	0.134306	0.0438947	0.090411
S00935	postmortem	LIV reference 48	Oli	0.0959084	0.252993	0.157084
S01447	postmortem	LIV reference 48	Ast	0.0199027	0.107658	0.0877555
S01447	postmortem	LIV reference 48	Exc1	0.636869	0.268923	0.367946
S01447	postmortem	LIV reference 48	Exc2	0.0243245	0.193785	0.16946
S01447	postmortem	LIV reference 48	Exc3	0	0.00266371	0.00266371
S01447	postmortem	LIV reference 48	Int1	0.129374	0.0853496	0.0440243
S01447	postmortem	LIV reference 48	Int2	0.14635	0.0788013	0.0675486
S01447	postmortem	LIV reference 48	MG	0.00337437	0.0351831	0.0318088
S01447	postmortem	LIV reference 48	OPC	0.0283696	0.0390677	0.0106981
S01447	postmortem	LIV reference 48	Oli	0	0.166038	0.166038
S01462	postmortem	LIV reference 48	Ast	0.0232504	0.0807401	0.0574898
S01462	postmortem	LIV reference 48	Exc1	0.715782	0.345248	0.370534
S01462	postmortem	LIV reference 48	Exc2	0.0114125	0.171573	0.16016
S01462	postmortem	LIV reference 48	Exc3	0	0.00315391	0.00315391
S01462	postmortem	LIV reference 48	Int1	0.0907362	0.0747477	0.0159885
S01462	postmortem	LIV reference 48	Int2	0.116647	0.0836838	0.0329636
S01462	postmortem	LIV reference 48	MG	0.00554306	0.0576114	0.0520684
S01462	postmortem	LIV reference 48	OPC	0.0236104	0.0239697	0.00035933
S01462	postmortem	LIV reference 48	Oli	0.00672767	0.133726	0.126998
S11088	postmortem	LIV reference 48	Ast	0.0144636	0.0462103	0.0317468
S11088	postmortem	LIV reference 48	Exc1	0.516467	0.183311	0.333155
S11088	postmortem	LIV reference 48	Exc2	0.0268709	0.151382	0.124511
S11088	postmortem	LIV reference 48	Exc3	0	0.000918086	0.000918086
S11088	postmortem	LIV reference 48	Int1	0.106509	0.0771192	0.0293895
S11088	postmortem	LIV reference 48	Int2	0.112288	0.053249	0.059039
S11088	postmortem	LIV reference 48	MG	0.0171405	0.0900745	0.072934
S11088	postmortem	LIV reference 48	OPC	0.0549969	0.0440681	0.0109288
S11088	postmortem	LIV reference 48	Oli	0.123947	0.315924	0.191976
S17680	postmortem	LIV reference 48	Ast	0.0213025	0.0672977	0.0459952
S17680	postmortem	LIV reference 48	Exc1	0.60675	0.221959	0.38479
S17680	postmortem	LIV reference 48	Exc2	0.0473296	0.19451	0.147181
S17680	postmortem	LIV reference 48	Exc3	0	0.00586843	0.00586843
S17680	postmortem	LIV reference 48	Int1	0.0282139	0.034548	0.00633414
S17680	postmortem	LIV reference 48	Int2	0.0529398	0.0266919	0.0262479
S17680	postmortem	LIV reference 48	MG	0.00643054	0.0327496	0.0263191
S17680	postmortem	LIV reference 48	OPC	0.0264435	0.0302887	0.00384514
S17680	postmortem	LIV reference 48	Oli	0.205587	0.372078	0.166491
S19335	postmortem	LIV reference 48	Ast	0.0135107	0.081206	0.0676953
S19335	postmortem	LIV reference 48	Exc1	0.635825	0.238996	0.396828
S19335	postmortem	LIV reference 48	Exc2	0	0.171655	0.171655
S19335	postmortem	LIV reference 48	Exc3	0	0.00396127	0.00396127
S19335	postmortem	LIV reference 48	Int1	0.0538424	0.0585387	0.00469629
S19335	postmortem	LIV reference 48	Int2	0.161104	0.0541373	0.106967
S19335	postmortem	LIV reference 48	MG	0.012822	0.084507	0.071685
S19335	postmortem	LIV reference 48	OPC	0.0372957	0.0464349	0.00913911
S19335	postmortem	LIV reference 48	Oli	0.0716248	0.237236	0.165611
T-111	postmortem	LIV reference 48	Ast	0.0120597	0.0807944	0.0687346
T-111	postmortem	LIV reference 48	Exc1	0.713954	0.362156	0.351798
T-111	postmortem	LIV reference 48	Exc2	0	0.177624	0.177624
T-111	postmortem	LIV reference 48	Exc3	0	0.00444061	0.00444061
T-111	postmortem	LIV reference 48	Int1	0.0529589	0.0548908	0.00193192
T-111	postmortem	LIV reference 48	Int2	0.165837	0.0953497	0.0704874
T-111	postmortem	LIV reference 48	MG	0.00475931	0.0259035	0.0211442
T-111	postmortem	LIV reference 48	OPC	0.0257725	0.0545208	0.0287483
T-111	postmortem	LIV reference 48	Oli	0.0182249	0.130751	0.112526
T-168	postmortem	LIV reference 48	Ast	0.0541324	0.0754615	0.021329
T-168	postmortem	LIV reference 48	Exc1	0.162322	0.0696706	0.0926516
T-168	postmortem	LIV reference 48	Exc2	0.270728	0.356678	0.0859498
T-168	postmortem	LIV reference 48	Exc3	0.0350244	0.00235252	0.0326718
T-168	postmortem	LIV reference 48	Int1	0.0670793	0.0199059	0.0471734
T-168	postmortem	LIV reference 48	Int2	0.0257201	0.0209917	0.00472846
T-168	postmortem	LIV reference 48	MG	0.0231769	0.0475932	0.0244163
T-168	postmortem	LIV reference 48	OPC	0.0449781	0.0334781	0.0115
T-168	postmortem	LIV reference 48	Oli	0.316839	0.360478	0.043639
T-2011	postmortem	LIV reference 48	Ast	0.0426735	0.0690759	0.0264024
T-2011	postmortem	LIV reference 48	Exc1	0.225221	0.0824987	0.142723
T-2011	postmortem	LIV reference 48	Exc2	0.0640032	0.211564	0.147561
T-2011	postmortem	LIV reference 48	Exc3	0	0.00165204	0.00165204
T-2011	postmortem	LIV reference 48	Int1	0.0818827	0.0362416	0.0456411
T-2011	postmortem	LIV reference 48	Int2	0.0299981	0.0248838	0.00511423
T-2011	postmortem	LIV reference 48	MG	0.0408944	0.0694889	0.0285945
T-2011	postmortem	LIV reference 48	OPC	0.0666641	0.0372741	0.0293899
T-2011	postmortem	LIV reference 48	Oli	0.440591	0.455137	0.0145462
T-4639.1	postmortem	LIV reference 48	Ast	0.0166361	0.0634825	0.0468465
T-4639.1	postmortem	LIV reference 48	Exc1	0.293763	0.109552	0.184211
T-4639.1	postmortem	LIV reference 48	Exc2	0.223789	0.244705	0.0209159
T-4639.1	postmortem	LIV reference 48	Exc3	0	0.000982533	0.000982533
T-4639.1	postmortem	LIV reference 48	Int1	0.0799215	0.0293668	0.0505547
T-4639.1	postmortem	LIV reference 48	Int2	0.0671926	0.0270197	0.040173
T-4639.1	postmortem	LIV reference 48	MG	0.00326887	0.0254913	0.0222224
T-4639.1	postmortem	LIV reference 48	OPC	0.0227045	0.0244541	0.00174963
T-4639.1	postmortem	LIV reference 48	Oli	0.283092	0.451201	0.168109
T-4915	postmortem	LIV reference 48	Ast	0.189647	0.262295	0.0726477
T-4915	postmortem	LIV reference 48	Exc1	0.387645	0.179555	0.20809
T-4915	postmortem	LIV reference 48	Exc2	0.0913057	0.0765543	0.0147514
T-4915	postmortem	LIV reference 48	Exc3	0	0.00247448	0.00247448
T-4915	postmortem	LIV reference 48	Int1	0.188344	0.142128	0.0462158
T-4915	postmortem	LIV reference 48	Int2	0.0106572	0.0366533	0.025996
T-4915	postmortem	LIV reference 48	MG	0.0194854	0.039901	0.0204156
T-4915	postmortem	LIV reference 48	OPC	0.0721825	0.0796474	0.00746493
T-4915	postmortem	LIV reference 48	Oli	0.0204189	0.166873	0.146454
T-5354	postmortem	LIV reference 48	Ast	0.0347683	0.102605	0.0678369
T-5354	postmortem	LIV reference 48	Exc1	0.494313	0.197432	0.296881
T-5354	postmortem	LIV reference 48	Exc2	0.0176796	0.204964	0.187284
T-5354	postmortem	LIV reference 48	Exc3	0	0.00271638	0.00271638
T-5354	postmortem	LIV reference 48	Int1	0.151729	0.0754414	0.0762871
T-5354	postmortem	LIV reference 48	Int2	0.144163	0.0614891	0.0826741
T-5354	postmortem	LIV reference 48	MG	0.0215802	0.0642055	0.0426253
T-5354	postmortem	LIV reference 48	OPC	0.0742275	0.0470428	0.0271846
T-5354	postmortem	LIV reference 48	Oli	0.0351243	0.217187	0.182063
T-563	postmortem	LIV reference 48	Ast	0.0319976	0.102128	0.07013
T-563	postmortem	LIV reference 48	Exc1	0.611421	0.256814	0.354607
T-563	postmortem	LIV reference 48	Exc2	0.0120657	0.203105	0.19104
T-563	postmortem	LIV reference 48	Exc3	0	0.00471535	0.00471535
T-563	postmortem	LIV reference 48	Int1	0.168724	0.112823	0.0559001
T-563	postmortem	LIV reference 48	Int2	0.0976367	0.0618746	0.0357621
T-563	postmortem	LIV reference 48	MG	0.0135804	0.0428982	0.0293178
T-563	postmortem	LIV reference 48	OPC	0.0328711	0.039908	0.00703693
T-563	postmortem	LIV reference 48	Oli	0.0199528	0.126164	0.106212
PT-0237R	living	LIV reference 49	Ast	0.0895765	0.0966719	0.00709543
PT-0237R	living	LIV reference 49	Exc1	0.424735	0.196513	0.228222
PT-0237R	living	LIV reference 49	Exc2	0	0.261094	0.261094
PT-0237R	living	LIV reference 49	Exc3	0.0163318	0.00316957	0.0131622
PT-0237R	living	LIV reference 49	Int1	0.0980161	0.0649762	0.0330398
PT-0237R	living	LIV reference 49	Int2	0.0868498	0.050317	0.0365328
PT-0237R	living	LIV reference 49	MG	0.0116879	0.046355	0.034667
PT-0237R	living	LIV reference 49	OPC	0.0437366	0.0384311	0.00530557
PT-0237R	living	LIV reference 49	Oli	0.222635	0.206815	0.0158203
PT-0256L	living	LIV reference 49	Ast	0.035465	0.0326853	0.00277969
PT-0256L	living	LIV reference 49	Exc1	0.393741	0.0596026	0.334139
PT-0256L	living	LIV reference 49	Exc2	0.00478812	0.367656	0.362868
PT-0256L	living	LIV reference 49	Exc3	0	0.000640889	0.000640889
PT-0256L	living	LIV reference 49	Int1	0.0753321	0.0243538	0.0509783
PT-0256L	living	LIV reference 49	Int2	0.0411008	0.0134587	0.0276422
PT-0256L	living	LIV reference 49	MG	0.0246336	0.0354625	0.0108289
PT-0256L	living	LIV reference 49	OPC	0.0411313	0.0153813	0.02575
PT-0256L	living	LIV reference 49	Oli	0.383808	0.447768	0.0639599
PT-0257R	living	LIV reference 49	Ast	0.200681	0.171048	0.0296336
PT-0257R	living	LIV reference 49	Exc1	0.299622	0.152351	0.147271
PT-0257R	living	LIV reference 49	Exc2	0	0.212144	0.212144
PT-0257R	living	LIV reference 49	Exc3	0.0193013	0.00481303	0.0144883
PT-0257R	living	LIV reference 49	Int1	0.0332758	0.0362829	0.00300707
PT-0257R	living	LIV reference 49	Int2	0.0712425	0.0436875	0.027555
PT-0257R	living	LIV reference 49	MG	0.00587877	0.0225842	0.0167055
PT-0257R	living	LIV reference 49	OPC	0.0208591	0.0338763	0.0130173
PT-0257R	living	LIV reference 49	Oli	0.34514	0.299334	0.0458067
PT-0261L	living	LIV reference 49	Ast	0.0615015	0.0556735	0.00582796
PT-0261L	living	LIV reference 49	Exc1	0.213569	0.128332	0.085237
PT-0261L	living	LIV reference 49	Exc2	0.0161924	0.169615	0.153423
PT-0261L	living	LIV reference 49	Exc3	0.0201321	0.00448219	0.0156499
PT-0261L	living	LIV reference 49	Int1	0.0701227	0.0191083	0.0510144
PT-0261L	living	LIV reference 49	Int2	0.0747209	0.0287804	0.0459405
PT-0261L	living	LIV reference 49	MG	0.0409976	0.122199	0.081201
PT-0261L	living	LIV reference 49	OPC	0.0724201	0.0698278	0.00259232
PT-0261L	living	LIV reference 49	Oli	0.423562	0.38193	0.0416323
PT-0262L	living	LIV reference 49	Ast	0.139553	0.136716	0.00283612
PT-0262L	living	LIV reference 49	Exc1	0.33234	0.184776	0.147564
PT-0262L	living	LIV reference 49	Exc2	0.0236339	0.297164	0.27353
PT-0262L	living	LIV reference 49	Exc3	0.0334176	0.00656716	0.0268505
PT-0262L	living	LIV reference 49	Int1	0.0618865	0.030597	0.0312895
PT-0262L	living	LIV reference 49	Int2	0.0707386	0.041194	0.0295445
PT-0262L	living	LIV reference 49	MG	0.0251258	0.0455224	0.0203966
PT-0262L	living	LIV reference 49	OPC	0.049906	0.0343284	0.0155776
PT-0262L	living	LIV reference 49	Oli	0.263109	0.20597	0.0571386
PT-0264L	living	LIV reference 49	Ast	0.148884	0.0938799	0.0550039
PT-0264L	living	LIV reference 49	Exc1	0.203395	0.0961731	0.107222
PT-0264L	living	LIV reference 49	Exc2	0	0.385123	0.385123
PT-0264L	living	LIV reference 49	Exc3	0.0249617	0.00257991	0.0223817
PT-0264L	living	LIV reference 49	Int1	0.0454825	0.0312455	0.014237
PT-0264L	living	LIV reference 49	Int2	0.0456465	0.0286656	0.0169809
PT-0264L	living	LIV reference 49	MG	0.00884342	0.0194926	0.0106492
PT-0264L	living	LIV reference 49	OPC	0.0262422	0.0190626	0.00717958
PT-0264L	living	LIV reference 49	Oli	0.492255	0.315035	0.17722
PT-0264R	living	LIV reference 49	Ast	0.0905326	0.0919685	0.00143594
PT-0264R	living	LIV reference 49	Exc1	0.383181	0.157291	0.225889
PT-0264R	living	LIV reference 49	Exc2	0.0286618	0.37285	0.344189
PT-0264R	living	LIV reference 49	Exc3	0.00310708	0.00340157	0.000294493
PT-0264R	living	LIV reference 49	Int1	0.0959653	0.0305512	0.0654141
PT-0264R	living	LIV reference 49	Int2	0.0863487	0.0370394	0.0493094
PT-0264R	living	LIV reference 49	MG	0.0181872	0.0329449	0.0147576
PT-0264R	living	LIV reference 49	OPC	0.0350913	0.0215433	0.013548
PT-0264R	living	LIV reference 49	Oli	0.24222	0.208126	0.0340939
PT-0267L	living	LIV reference 49	Ast	0.134817	0.147993	0.0131764
PT-0267L	living	LIV reference 49	Exc1	0.395092	0.240683	0.154409
PT-0267L	living	LIV reference 49	Exc2	0	0.191233	0.191233
PT-0267L	living	LIV reference 49	Exc3	0.00192726	0.00609173	0.00416447
PT-0267L	living	LIV reference 49	Int1	0.140285	0.0625896	0.0776955
PT-0267L	living	LIV reference 49	Int2	0.0535991	0.0525561	0.00104299
PT-0267L	living	LIV reference 49	MG	0.0187982	0.0457477	0.0269495
PT-0267L	living	LIV reference 49	OPC	0.0395341	0.0391782	0.000355907
PT-0267L	living	LIV reference 49	Oli	0.202867	0.178691	0.0241764
PT-0280L	living	LIV reference 49	Ast	0.0196359	0.04815	0.0285141
PT-0280L	living	LIV reference 49	Exc1	0.0226445	0.0800811	0.0574366
PT-0280L	living	LIV reference 49	Exc2	0.0131061	0.21186	0.198754
PT-0280L	living	LIV reference 49	Exc3	0.0242855	0.00405474	0.0202307
PT-0280L	living	LIV reference 49	Int1	0.00531594	0.00506842	0.000247517
PT-0280L	living	LIV reference 49	Int2	0	0.0106437	0.0106437
PT-0280L	living	LIV reference 49	MG	0.0107827	0.0319311	0.0211484
PT-0280L	living	LIV reference 49	OPC	0.0202869	0.0197669	0.000520084
PT-0280L	living	LIV reference 49	Oli	0.882215	0.575773	0.306442
PT-0280R	living	LIV reference 49	Ast	0.0347943	0.0573593	0.022565
PT-0280R	living	LIV reference 49	Exc1	0.0916923	0.0779221	0.0137702
PT-0280R	living	LIV reference 49	Exc2	0	0.156926	0.156926
PT-0280R	living	LIV reference 49	Exc3	0.0129374	0	0.0129374
PT-0280R	living	LIV reference 49	Int1	0.0423466	0.025974	0.0163725
PT-0280R	living	LIV reference 49	Int2	0.0151836	0.0119048	0.00327881
PT-0280R	living	LIV reference 49	MG	0.0225487	0.0573593	0.0348106
PT-0280R	living	LIV reference 49	OPC	0.0254183	0.0281385	0.00272024
PT-0280R	living	LIV reference 49	Oli	0.751521	0.572511	0.17901
PT-0282L	living	LIV reference 49	Ast	0.0791466	0.0846942	0.00554752
PT-0282L	living	LIV reference 49	Exc1	0.289663	0.12455	0.165113
PT-0282L	living	LIV reference 49	Exc2	0.095668	0.393579	0.297911
PT-0282L	living	LIV reference 49	Exc3	0	0.00166067	0.00166067
PT-0282L	living	LIV reference 49	Int1	0.0884691	0.0559092	0.0325599
PT-0282L	living	LIV reference 49	Int2	0.088276	0.0431774	0.0450985
PT-0282L	living	LIV reference 49	MG	0.0236304	0.0379186	0.0142882
PT-0282L	living	LIV reference 49	OPC	0.0569786	0.0417935	0.0151851
PT-0282L	living	LIV reference 49	Oli	0.270379	0.197896	0.0724825
PT-0282R	living	LIV reference 49	Ast	0.00199069	0.0214892	0.0194985
PT-0282R	living	LIV reference 49	Exc1	0.0215537	0.0361923	0.0146386
PT-0282R	living	LIV reference 49	Exc2	0.00837371	0.341188	0.332814
PT-0282R	living	LIV reference 49	Exc3	0.0198187	0.000565504	0.0192531
PT-0282R	living	LIV reference 49	Int1	0.00955372	0.00245052	0.0071032
PT-0282R	living	LIV reference 49	Int2	0	0.00452403	0.00452403
PT-0282R	living	LIV reference 49	MG	0.0439494	0.0740811	0.0301317
PT-0282R	living	LIV reference 49	OPC	0.0292333	0.0205467	0.00868664
PT-0282R	living	LIV reference 49	Oli	0.865527	0.492931	0.372596
PT-0283L	living	LIV reference 49	Ast	0.033145	0.048	0.014855
PT-0283L	living	LIV reference 49	Exc1	0.0962633	0.0542222	0.0420411
PT-0283L	living	LIV reference 49	Exc2	0.0113349	0.135111	0.123776
PT-0283L	living	LIV reference 49	Exc3	0.00960426	0.00266667	0.00693759
PT-0283L	living	LIV reference 49	Int1	0.024681	0.0204444	0.00423653
PT-0283L	living	LIV reference 49	Int2	0.052542	0.024	0.028542
PT-0283L	living	LIV reference 49	MG	0.0100888	0.0293333	0.0192445
PT-0283L	living	LIV reference 49	OPC	0.0174891	0.0124444	0.00504461
PT-0283L	living	LIV reference 49	Oli	0.740975	0.632	0.108975
PT-0284R	living	LIV reference 49	Ast	0.189165	0.154753	0.034412
PT-0284R	living	LIV reference 49	Exc1	0.326456	0.217596	0.10886
PT-0284R	living	LIV reference 49	Exc2	0	0.113119	0.113119
PT-0284R	living	LIV reference 49	Exc3	0.0329637	0.00628437	0.0266793
PT-0284R	living	LIV reference 49	Int1	0.0974314	0.0455617	0.0518697
PT-0284R	living	LIV reference 49	Int2	0.0780797	0.043205	0.0348746
PT-0284R	living	LIV reference 49	MG	0.0780305	0.159466	0.0814353
PT-0284R	living	LIV reference 49	OPC	0.0435832	0.043205	0.000378156
PT-0284R	living	LIV reference 49	Oli	0.149622	0.207384	0.0577624
PT-0285L	living	LIV reference 49	Ast	0.0558709	0.102998	0.0471268
PT-0285L	living	LIV reference 49	Exc1	0.406894	0.196772	0.210122
PT-0285L	living	LIV reference 49	Exc2	0	0.259032	0.259032
PT-0285L	living	LIV reference 49	Exc3	0.00289726	0.00461184	0.00171458
PT-0285L	living	LIV reference 49	Int1	0.18426	0.0883935	0.0958666
PT-0285L	living	LIV reference 49	Int2	0.0542345	0.0322829	0.0219517
PT-0285L	living	LIV reference 49	MG	0.0229603	0.0376633	0.0147031
PT-0285L	living	LIV reference 49	OPC	0.0474514	0.0438125	0.00363891
PT-0285L	living	LIV reference 49	Oli	0.217515	0.195234	0.0222801
PT-0285R	living	LIV reference 49	Ast	0.0645312	0.0580087	0.00652255
PT-0285R	living	LIV reference 49	Exc1	0.0890192	0.0813853	0.0076339
PT-0285R	living	LIV reference 49	Exc2	0.0504094	0.191342	0.140933
PT-0285R	living	LIV reference 49	Exc3	0.0204862	0.0034632	0.017023
PT-0285R	living	LIV reference 49	Int1	0.00822595	0.00692641	0.00129955
PT-0285R	living	LIV reference 49	Int2	0.00422323	0.0138528	0.00962958
PT-0285R	living	LIV reference 49	MG	0.0191221	0.0406926	0.0215705
PT-0285R	living	LIV reference 49	OPC	0.0163628	0.0207792	0.00441637
PT-0285R	living	LIV reference 49	Oli	0.727608	0.572294	0.155314
PT-0286R	living	LIV reference 49	Ast	0.106899	0.106648	0.00025099
PT-0286R	living	LIV reference 49	Exc1	0.245389	0.182133	0.0632562
PT-0286R	living	LIV reference 49	Exc2	0	0.177978	0.177978
PT-0286R	living	LIV reference 49	Exc3	0.0210628	0.00657895	0.0144838
PT-0286R	living	LIV reference 49	Int1	0.0395919	0.0193906	0.0202013
PT-0286R	living	LIV reference 49	Int2	0.0397886	0.0311634	0.00862512
PT-0286R	living	LIV reference 49	MG	0.0126593	0.0294321	0.0167729
PT-0286R	living	LIV reference 49	OPC	0.0175901	0.0190443	0.0014542
PT-0286R	living	LIV reference 49	Oli	0.511136	0.373615	0.137521
PT-0287L	living	LIV reference 49	Ast	0.0400164	0.0915859	0.0515695
PT-0287L	living	LIV reference 49	Exc1	0.189253	0.121225	0.0680285
PT-0287L	living	LIV reference 49	Exc2	0	0.113218	0.113218
PT-0287L	living	LIV reference 49	Exc3	0.00598498	0.00154516	0.00443982
PT-0287L	living	LIV reference 49	Int1	0.0677886	0.0532378	0.0145508
PT-0287L	living	LIV reference 49	Int2	0.0258026	0.0717797	0.0459771
PT-0287L	living	LIV reference 49	MG	0.0298212	0.0675657	0.0377445
PT-0287L	living	LIV reference 49	OPC	0.022365	0.0216323	0.00073279
PT-0287L	living	LIV reference 49	Oli	0.608409	0.423234	0.185176
PT-0288L	living	LIV reference 49	Ast	0.126416	0.18415	0.0577345
PT-0288L	living	LIV reference 49	Exc1	0.529024	0.258603	0.270421
PT-0288L	living	LIV reference 49	Exc2	0	0.12513	0.12513
PT-0288L	living	LIV reference 49	Exc3	0	0.00417101	0.00417101
PT-0288L	living	LIV reference 49	Int1	0.131281	0.101564	0.0297171
PT-0288L	living	LIV reference 49	Int2	0.0974029	0.0698644	0.0275385
PT-0288L	living	LIV reference 49	MG	0.0213027	0.0627737	0.041471
PT-0288L	living	LIV reference 49	OPC	0.0191616	0.0300313	0.0108697
PT-0288L	living	LIV reference 49	Oli	0.0691078	0.141814	0.0727066
PT-0289L	living	LIV reference 49	Ast	0.119255	0.12136	0.00210511
PT-0289L	living	LIV reference 49	Exc1	0.369053	0.192425	0.176628
PT-0289L	living	LIV reference 49	Exc2	0.0579888	0.282834	0.224846
PT-0289L	living	LIV reference 49	Exc3	0.0183872	0.00692323	0.011464
PT-0289L	living	LIV reference 49	Int1	0.0979292	0.0395032	0.058426
PT-0289L	living	LIV reference 49	Int2	0.0685729	0.0360415	0.0325313
PT-0289L	living	LIV reference 49	MG	0.0273501	0.0718795	0.0445294
PT-0289L	living	LIV reference 49	OPC	0.039893	0.0425575	0.00266456
PT-0289L	living	LIV reference 49	Oli	0.191301	0.165954	0.0253471
PT-0289R	living	LIV reference 49	Ast	0.285449	0.299441	0.0139923
PT-0289R	living	LIV reference 49	Exc1	0.303945	0.185475	0.11847
PT-0289R	living	LIV reference 49	Exc2	0	0.173184	0.173184
PT-0289R	living	LIV reference 49	Exc3	0.0346364	0.00670391	0.0279325
PT-0289R	living	LIV reference 49	Int1	0.045082	0.0379888	0.00709316
PT-0289R	living	LIV reference 49	Int2	0.0891344	0.0446927	0.0444417
PT-0289R	living	LIV reference 49	MG	0.0639555	0.107263	0.0433071
PT-0289R	living	LIV reference 49	OPC	0.0227963	0.0301676	0.00737133
PT-0289R	living	LIV reference 49	Oli	0.13807	0.0692737	0.0687964
PT-0290R	living	LIV reference 49	Ast	0.129999	0.154851	0.0248519
PT-0290R	living	LIV reference 49	Exc1	0.362671	0.171642	0.191029
PT-0290R	living	LIV reference 49	Exc2	0	0.237407	0.237407
PT-0290R	living	LIV reference 49	Exc3	0.00816387	0.00326493	0.00489895
PT-0290R	living	LIV reference 49	Int1	0.0821835	0.0676306	0.0145529
PT-0290R	living	LIV reference 49	Int2	0.113193	0.0550373	0.0581552
PT-0290R	living	LIV reference 49	MG	0.0238254	0.0956157	0.0717902
PT-0290R	living	LIV reference 49	OPC	0.0224199	0.0298507	0.00743084
PT-0290R	living	LIV reference 49	Oli	0.249478	0.159049	0.0904298
PT-0292L	living	LIV reference 49	Ast	0.130542	0.123671	0.00687114
PT-0292L	living	LIV reference 49	Exc1	0.424526	0.20126	0.223266
PT-0292L	living	LIV reference 49	Exc2	0.0184228	0.129579	0.111156
PT-0292L	living	LIV reference 49	Exc3	0.00739183	0.00433241	0.00305942
PT-0292L	living	LIV reference 49	Int1	0.0622481	0.0413549	0.0208932
PT-0292L	living	LIV reference 49	Int2	0.0406703	0.03269	0.00798028
PT-0292L	living	LIV reference 49	MG	0.0181874	0.0401733	0.0219859
PT-0292L	living	LIV reference 49	OPC	0.0257267	0.0338716	0.00814491
PT-0292L	living	LIV reference 49	Oli	0.26503	0.3718	0.10677
PT-0292R	living	LIV reference 49	Ast	0.0984968	0.141606	0.043109
PT-0292R	living	LIV reference 49	Exc1	0.528143	0.250122	0.278022
PT-0292R	living	LIV reference 49	Exc2	0	0.175669	0.175669
PT-0292R	living	LIV reference 49	Exc3	0.0129618	0.00340633	0.00955545
PT-0292R	living	LIV reference 49	Int1	0.127388	0.0807786	0.0466092
PT-0292R	living	LIV reference 49	Int2	0.0866065	0.0574209	0.0291855
PT-0292R	living	LIV reference 49	MG	0.0136135	0.0394161	0.0258025
PT-0292R	living	LIV reference 49	OPC	0.0203947	0.0379562	0.0175615
PT-0292R	living	LIV reference 49	Oli	0.100419	0.16253	0.0621116
PT-0296L	living	LIV reference 49	Ast	0.0660837	0.0860334	0.0199497
PT-0296L	living	LIV reference 49	Exc1	0.268344	0.133427	0.134917
PT-0296L	living	LIV reference 49	Exc2	0	0.40803	0.40803
PT-0296L	living	LIV reference 49	Exc3	0.0191812	0.00130811	0.0178731
PT-0296L	living	LIV reference 49	Int1	0.0675073	0.0308915	0.0366158
PT-0296L	living	LIV reference 49	Int2	0.0616701	0.0308915	0.0307786
PT-0296L	living	LIV reference 49	MG	0.0236493	0.0323003	0.00865099
PT-0296L	living	LIV reference 49	OPC	0.0390908	0.0184142	0.0206767
PT-0296L	living	LIV reference 49	Oli	0.449258	0.225096	0.224163
PT-0297L	living	LIV reference 49	Ast	0.0370391	0.0425975	0.0055584
PT-0297L	living	LIV reference 49	Exc1	0.533451	0.10621	0.427241
PT-0297L	living	LIV reference 49	Exc2	0.033579	0.51666	0.483081
PT-0297L	living	LIV reference 49	Exc3	0	0.00132526	0.00132526
PT-0297L	living	LIV reference 49	Int1	0.0792136	0.0249905	0.054223
PT-0297L	living	LIV reference 49	Int2	0.0578569	0.0212041	0.0366528
PT-0297L	living	LIV reference 49	MG	0.0170284	0.0259371	0.00890872
PT-0297L	living	LIV reference 49	OPC	0.0254676	0.0138205	0.011647
PT-0297L	living	LIV reference 49	Oli	0.215546	0.235328	0.019782
S00021	postmortem	LIV reference 49	Ast	0.0323554	0.10229	0.0699348
S00021	postmortem	LIV reference 49	Exc1	0.614686	0.200374	0.414312
S00021	postmortem	LIV reference 49	Exc2	0	0.289644	0.289644
S00021	postmortem	LIV reference 49	Exc3	0	0.0036723	0.0036723
S00021	postmortem	LIV reference 49	Int1	0.106363	0.042198	0.0641652
S00021	postmortem	LIV reference 49	Int2	0.0810197	0.0337184	0.0473014
S00021	postmortem	LIV reference 49	MG	0.0128752	0.0389931	0.026118
S00021	postmortem	LIV reference 49	OPC	0.0282853	0.0233024	0.00498287
S00021	postmortem	LIV reference 49	Oli	0.115594	0.232957	0.117363
S00324	postmortem	LIV reference 49	Ast	0.0209913	0.0703176	0.0493263
S00324	postmortem	LIV reference 49	Exc1	0.490726	0.29731	0.193416
S00324	postmortem	LIV reference 49	Exc2	0.00315349	0.117358	0.114204
S00324	postmortem	LIV reference 49	Exc3	0.0564827	0.00826312	0.0482196
S00324	postmortem	LIV reference 49	Int1	0.145642	0.0631886	0.0824532
S00324	postmortem	LIV reference 49	Int2	0.103962	0.0712897	0.0326721
S00324	postmortem	LIV reference 49	MG	0.0133051	0.0425578	0.0292526
S00324	postmortem	LIV reference 49	OPC	0.0614422	0.0459603	0.015482
S00324	postmortem	LIV reference 49	Oli	0.0954034	0.258425	0.163022
S00556	postmortem	LIV reference 49	Ast	0.0217041	0.064187	0.0424829
S00556	postmortem	LIV reference 49	Exc1	0.658785	0.258942	0.399843
S00556	postmortem	LIV reference 49	Exc2	0	0.187514	0.187514
S00556	postmortem	LIV reference 49	Exc3	0	0.000987492	0.000987492
S00556	postmortem	LIV reference 49	Int1	0.0878531	0.0729647	0.0148884
S00556	postmortem	LIV reference 49	Int2	0.0888074	0.0552995	0.0335078
S00556	postmortem	LIV reference 49	MG	0.00505325	0.0380733	0.03302
S00556	postmortem	LIV reference 49	OPC	0.03211	0.0358789	0.00376887
S00556	postmortem	LIV reference 49	Oli	0.1005	0.25598	0.15548
S00579	postmortem	LIV reference 49	Ast	0.0171273	0.127996	0.110868
S00579	postmortem	LIV reference 49	Exc1	0.704748	0.26847	0.436278
S00579	postmortem	LIV reference 49	Exc2	0	0.18487	0.18487
S00579	postmortem	LIV reference 49	Exc3	0	0.00386527	0.00386527
S00579	postmortem	LIV reference 49	Int1	0.128843	0.0873551	0.041488
S00579	postmortem	LIV reference 49	Int2	0.108922	0.0527885	0.0561337
S00579	postmortem	LIV reference 49	MG	0.0104238	0.0495859	0.039162
S00579	postmortem	LIV reference 49	OPC	0.0207892	0.0470458	0.0262567
S00579	postmortem	LIV reference 49	Oli	0.00646221	0.166207	0.159744
S00935	postmortem	LIV reference 49	Ast	0.0816444	0.108939	0.0272942
S00935	postmortem	LIV reference 49	Exc1	0.24657	0.202314	0.0442556
S00935	postmortem	LIV reference 49	Exc2	0.00814019	0.207302	0.199162
S00935	postmortem	LIV reference 49	Exc3	0.121238	0.00798085	0.113257
S00935	postmortem	LIV reference 49	Int1	0.148541	0.0430966	0.105444
S00935	postmortem	LIV reference 49	Int2	0.124543	0.0706305	0.0539122
S00935	postmortem	LIV reference 49	MG	0.0301586	0.0490822	0.0189236
S00935	postmortem	LIV reference 49	OPC	0.11341	0.0438947	0.0695155
S00935	postmortem	LIV reference 49	Oli	0.118293	0.252993	0.1347
S01447	postmortem	LIV reference 49	Ast	0.0224261	0.107658	0.0852321
S01447	postmortem	LIV reference 49	Exc1	0.553411	0.268923	0.284487
S01447	postmortem	LIV reference 49	Exc2	0	0.193785	0.193785
S01447	postmortem	LIV reference 49	Exc3	0.0398936	0.00266371	0.0372299
S01447	postmortem	LIV reference 49	Int1	0.147487	0.0853496	0.0621375
S01447	postmortem	LIV reference 49	Int2	0.162344	0.0788013	0.0835429
S01447	postmortem	LIV reference 49	MG	0.00249892	0.0351831	0.0326842
S01447	postmortem	LIV reference 49	OPC	0.0261911	0.0390677	0.0128766
S01447	postmortem	LIV reference 49	Oli	0.0421634	0.166038	0.123874
S11088	postmortem	LIV reference 49	Ast	0.00589688	0.0462103	0.0403135
S11088	postmortem	LIV reference 49	Exc1	0.514578	0.183311	0.331267
S11088	postmortem	LIV reference 49	Exc2	0	0.151382	0.151382
S11088	postmortem	LIV reference 49	Exc3	0	0.000918086	0.000918086
S11088	postmortem	LIV reference 49	Int1	0.134281	0.0771192	0.0571615
S11088	postmortem	LIV reference 49	Int2	0.11886	0.053249	0.0656111
S11088	postmortem	LIV reference 49	MG	0.0140243	0.0900745	0.0760501
S11088	postmortem	LIV reference 49	OPC	0.0480299	0.0440681	0.00396178
S11088	postmortem	LIV reference 49	Oli	0.152258	0.315924	0.163666
S19335	postmortem	LIV reference 49	Ast	0.00918588	0.081206	0.0720201
S19335	postmortem	LIV reference 49	Exc1	0.601629	0.238996	0.362633
S19335	postmortem	LIV reference 49	Exc2	0	0.171655	0.171655
S19335	postmortem	LIV reference 49	Exc3	0.0146255	0.00396127	0.0106642
S19335	postmortem	LIV reference 49	Int1	0.103149	0.0585387	0.04461
S19335	postmortem	LIV reference 49	Int2	0.126222	0.0541373	0.072085
S19335	postmortem	LIV reference 49	MG	0.00913944	0.084507	0.0753676
S19335	postmortem	LIV reference 49	OPC	0.0279514	0.0464349	0.0184835
S19335	postmortem	LIV reference 49	Oli	0.103551	0.237236	0.133685
T-111	postmortem	LIV reference 49	Ast	0.00874167	0.0807944	0.0720527
T-111	postmortem	LIV reference 49	Exc1	0.664225	0.362156	0.302069
T-111	postmortem	LIV reference 49	Exc2	0	0.177624	0.177624
T-111	postmortem	LIV reference 49	Exc3	0.0492662	0.00444061	0.0448256
T-111	postmortem	LIV reference 49	Int1	0.0767811	0.0548908	0.0218903
T-111	postmortem	LIV reference 49	Int2	0.148494	0.0953497	0.0531445
T-111	postmortem	LIV reference 49	MG	0.00458306	0.0259035	0.0213205
T-111	postmortem	LIV reference 49	OPC	0.0221345	0.0545208	0.0323863
T-111	postmortem	LIV reference 49	Oli	0.0228287	0.130751	0.107922
T-164	postmortem	LIV reference 49	Ast	0.0295374	0.0901904	0.060653
T-164	postmortem	LIV reference 49	Exc1	0.237327	0.140697	0.0966298
T-164	postmortem	LIV reference 49	Exc2	0.20629	0.167869	0.0384206
T-164	postmortem	LIV reference 49	Exc3	0.0426064	0.00429843	0.038308
T-164	postmortem	LIV reference 49	Int1	0.0550647	0.0336967	0.021368
T-164	postmortem	LIV reference 49	Int2	0.0648773	0.0420632	0.022814
T-164	postmortem	LIV reference 49	MG	0.0251745	0.0747621	0.0495876
T-164	postmortem	LIV reference 49	OPC	0.0428245	0.0282469	0.0145776
T-164	postmortem	LIV reference 49	Oli	0.280516	0.388778	0.108262
T-168	postmortem	LIV reference 49	Ast	0.052529	0.0754615	0.0229325
T-168	postmortem	LIV reference 49	Exc1	0.219876	0.0696706	0.150206
T-168	postmortem	LIV reference 49	Exc2	0.15926	0.356678	0.197418
T-168	postmortem	LIV reference 49	Exc3	0.0153266	0.00235252	0.0129741
T-168	postmortem	LIV reference 49	Int1	0.0771894	0.0199059	0.0572835
T-168	postmortem	LIV reference 49	Int2	0.0654723	0.0209917	0.0444806
T-168	postmortem	LIV reference 49	MG	0.0172054	0.0475932	0.0303878
T-168	postmortem	LIV reference 49	OPC	0.0473225	0.0334781	0.0138444
T-168	postmortem	LIV reference 49	Oli	0.343108	0.360478	0.0173695
T-2011	postmortem	LIV reference 49	Ast	0.031354	0.0690759	0.0377219
T-2011	postmortem	LIV reference 49	Exc1	0.236614	0.0824987	0.154116
T-2011	postmortem	LIV reference 49	Exc2	0.0113146	0.211564	0.20025
T-2011	postmortem	LIV reference 49	Exc3	0.0119018	0.00165204	0.0102498
T-2011	postmortem	LIV reference 49	Int1	0.106778	0.0362416	0.0705364
T-2011	postmortem	LIV reference 49	Int2	0.0239258	0.0248838	0.000958017
T-2011	postmortem	LIV reference 49	MG	0.027217	0.0694889	0.0422719
T-2011	postmortem	LIV reference 49	OPC	0.0592886	0.0372741	0.0220145
T-2011	postmortem	LIV reference 49	Oli	0.487891	0.455137	0.0327542
T-4639.1	postmortem	LIV reference 49	Ast	0.0149831	0.0634825	0.0484994
T-4639.1	postmortem	LIV reference 49	Exc1	0.348332	0.109552	0.238779
T-4639.1	postmortem	LIV reference 49	Exc2	0.10653	0.244705	0.138175
T-4639.1	postmortem	LIV reference 49	Exc3	0.0157303	0.000982533	0.0147478
T-4639.1	postmortem	LIV reference 49	Int1	0.0850006	0.0293668	0.0556338
T-4639.1	postmortem	LIV reference 49	Int2	0.0816409	0.0270197	0.0546213
T-4639.1	postmortem	LIV reference 49	MG	0.00654199	0.0254913	0.0189493
T-4639.1	postmortem	LIV reference 49	OPC	0.0288276	0.0244541	0.00437343
T-4639.1	postmortem	LIV reference 49	Oli	0.305358	0.451201	0.145843
T-4639.3	postmortem	LIV reference 49	Ast	0.0165036	0.119222	0.102718
T-4639.3	postmortem	LIV reference 49	Exc1	0.372914	0.255379	0.117534
T-4639.3	postmortem	LIV reference 49	Exc2	0.0761505	0.104242	0.0280913
T-4639.3	postmortem	LIV reference 49	Exc3	0.0141614	0.00391228	0.0102491
T-4639.3	postmortem	LIV reference 49	Int1	0.102083	0.0719139	0.0301686
T-4639.3	postmortem	LIV reference 49	Int2	0.102737	0.0663029	0.0364337
T-4639.3	postmortem	LIV reference 49	MG	0.00859147	0.0409245	0.0323331
T-4639.3	postmortem	LIV reference 49	OPC	0.0370651	0.0618244	0.0247593
T-4639.3	postmortem	LIV reference 49	Oli	0.262472	0.236487	0.0259853
T-4915	postmortem	LIV reference 49	Ast	0.159966	0.262295	0.10233
T-4915	postmortem	LIV reference 49	Exc1	0.380808	0.179555	0.201253
T-4915	postmortem	LIV reference 49	Exc2	0.00947272	0.0765543	0.0670816
T-4915	postmortem	LIV reference 49	Exc3	0.0102032	0.00247448	0.00772871
T-4915	postmortem	LIV reference 49	Int1	0.233275	0.142128	0.0911466
T-4915	postmortem	LIV reference 49	Int2	0.033294	0.0366533	0.00335928
T-4915	postmortem	LIV reference 49	MG	0.0141587	0.039901	0.0257424
T-4915	postmortem	LIV reference 49	OPC	0.0663072	0.0796474	0.0133402
T-4915	postmortem	LIV reference 49	Oli	0.0847044	0.166873	0.0821684
T-563	postmortem	LIV reference 49	Ast	0.0323955	0.102128	0.0697322
T-563	postmortem	LIV reference 49	Exc1	0.586161	0.256814	0.329346
T-563	postmortem	LIV reference 49	Exc2	0	0.203105	0.203105
T-563	postmortem	LIV reference 49	Exc3	0.00505164	0.00471535	0.000336291
T-563	postmortem	LIV reference 49	Int1	0.192147	0.112823	0.0793239
T-563	postmortem	LIV reference 49	Int2	0.0919841	0.0618746	0.0301095
T-563	postmortem	LIV reference 49	MG	0.0099847	0.0428982	0.0329135
T-563	postmortem	LIV reference 49	OPC	0.0320715	0.039908	0.00783651
T-563	postmortem	LIV reference 49	Oli	0.0453746	0.126164	0.0807899
PT-0236R	living	LIV reference 50	Ast	0.0850663	0.06494	0.0201263
PT-0236R	living	LIV reference 50	Exc1	0.205043	0.0956008	0.109442
PT-0236R	living	LIV reference 50	Exc2	0.00839661	0.362788	0.354391
PT-0236R	living	LIV reference 50	Exc3	0.0175034	0.00342792	0.0140755
PT-0236R	living	LIV reference 50	Int1	0.0705926	0.0194249	0.0511677
PT-0236R	living	LIV reference 50	Int2	0.133047	0.0276138	0.105433
PT-0236R	living	LIV reference 50	MG	0.0188931	0.041135	0.0222419
PT-0236R	living	LIV reference 50	OPC	0.034967	0.0245667	0.0104002
PT-0236R	living	LIV reference 50	Oli	0.426492	0.349457	0.0770343
PT-0237R	living	LIV reference 50	Ast	0.0992838	0.0966719	0.00261189
PT-0237R	living	LIV reference 50	Exc1	0.375975	0.196513	0.179462
PT-0237R	living	LIV reference 50	Exc2	0	0.261094	0.261094
PT-0237R	living	LIV reference 50	Exc3	0.0521626	0.00316957	0.0489931
PT-0237R	living	LIV reference 50	Int1	0.0899297	0.0649762	0.0249534
PT-0237R	living	LIV reference 50	Int2	0.117053	0.050317	0.0667357
PT-0237R	living	LIV reference 50	MG	0.00756778	0.046355	0.0387872
PT-0237R	living	LIV reference 50	OPC	0.041945	0.0384311	0.00351397
PT-0237R	living	LIV reference 50	Oli	0.209636	0.206815	0.00282105
PT-0256L	living	LIV reference 50	Ast	0.0354594	0.0326853	0.00277404
PT-0256L	living	LIV reference 50	Exc1	0.373867	0.0596026	0.314264
PT-0256L	living	LIV reference 50	Exc2	0.0109041	0.367656	0.356752
PT-0256L	living	LIV reference 50	Exc3	0	0.000640889	0.000640889
PT-0256L	living	LIV reference 50	Int1	0.0796037	0.0243538	0.0552499
PT-0256L	living	LIV reference 50	Int2	0.0719856	0.0134587	0.0585269
PT-0256L	living	LIV reference 50	MG	0.0260792	0.0354625	0.00938336
PT-0256L	living	LIV reference 50	OPC	0.0422162	0.0153813	0.0268349
PT-0256L	living	LIV reference 50	Oli	0.355692	0.447768	0.0920757
PT-0257R	living	LIV reference 50	Ast	0.21497	0.171048	0.0439221
PT-0257R	living	LIV reference 50	Exc1	0.247054	0.152351	0.0947026
PT-0257R	living	LIV reference 50	Exc2	0	0.212144	0.212144
PT-0257R	living	LIV reference 50	Exc3	0.0585896	0.00481303	0.0537766
PT-0257R	living	LIV reference 50	Int1	0.0286885	0.0362829	0.00759435
PT-0257R	living	LIV reference 50	Int2	0.0872175	0.0436875	0.04353
PT-0257R	living	LIV reference 50	MG	0	0.0225842	0.0225842
PT-0257R	living	LIV reference 50	OPC	0.0165971	0.0338763	0.0172792
PT-0257R	living	LIV reference 50	Oli	0.337283	0.299334	0.0379492
PT-0261L	living	LIV reference 50	Ast	0.0721149	0.0556735	0.0164414
PT-0261L	living	LIV reference 50	Exc1	0.196639	0.128332	0.0683072
PT-0261L	living	LIV reference 50	Exc2	0.0136402	0.169615	0.155975
PT-0261L	living	LIV reference 50	Exc3	0.000140426	0.00448219	0.00434176
PT-0261L	living	LIV reference 50	Int1	0.0603583	0.0191083	0.04125
PT-0261L	living	LIV reference 50	Int2	0.132031	0.0287804	0.103251
PT-0261L	living	LIV reference 50	MG	0.0409207	0.122199	0.081278
PT-0261L	living	LIV reference 50	OPC	0.0676795	0.0698278	0.00214832
PT-0261L	living	LIV reference 50	Oli	0.410371	0.38193	0.0284416
PT-0262L	living	LIV reference 50	Ast	0.160816	0.136716	0.0240996
PT-0262L	living	LIV reference 50	Exc1	0.317995	0.184776	0.133219
PT-0262L	living	LIV reference 50	Exc2	0.0369687	0.297164	0.260195
PT-0262L	living	LIV reference 50	Exc3	0.0144352	0.00656716	0.00786804
PT-0262L	living	LIV reference 50	Int1	0.052537	0.030597	0.02194
PT-0262L	living	LIV reference 50	Int2	0.107661	0.041194	0.066467
PT-0262L	living	LIV reference 50	MG	0.0157019	0.0455224	0.0298205
PT-0262L	living	LIV reference 50	OPC	0.0417993	0.0343284	0.00747098
PT-0262L	living	LIV reference 50	Oli	0.249812	0.20597	0.0438423
PT-0264L	living	LIV reference 50	Ast	0.160106	0.0938799	0.0662262
PT-0264L	living	LIV reference 50	Exc1	0.179667	0.0961731	0.0834942
PT-0264L	living	LIV reference 50	Exc2	0	0.385123	0.385123
PT-0264L	living	LIV reference 50	Exc3	0.0384179	0.00257991	0.035838
PT-0264L	living	LIV reference 50	Int1	0.040464	0.0312455	0.00921843
PT-0264L	living	LIV reference 50	Int2	0.0711883	0.0286656	0.0425227
PT-0264L	living	LIV reference 50	MG	0.000774546	0.0194926	0.0187181
PT-0264L	living	LIV reference 50	OPC	0.0234103	0.0190626	0.0043477
PT-0264L	living	LIV reference 50	Oli	0.475987	0.315035	0.160952
PT-0264R	living	LIV reference 50	Ast	0.102967	0.0919685	0.0109984
PT-0264R	living	LIV reference 50	Exc1	0.338751	0.157291	0.18146
PT-0264R	living	LIV reference 50	Exc2	0.0447518	0.37285	0.328099
PT-0264R	living	LIV reference 50	Exc3	0.00405665	0.00340157	0.000655079
PT-0264R	living	LIV reference 50	Int1	0.0960514	0.0305512	0.0655002
PT-0264R	living	LIV reference 50	Int2	0.126855	0.0370394	0.0898153
PT-0264R	living	LIV reference 50	MG	0.0141395	0.0329449	0.0188054
PT-0264R	living	LIV reference 50	OPC	0.0274485	0.0215433	0.00590515
PT-0264R	living	LIV reference 50	Oli	0.221999	0.208126	0.0138728
PT-0267L	living	LIV reference 50	Ast	0.158948	0.147993	0.0109548
PT-0267L	living	LIV reference 50	Exc1	0.376681	0.240683	0.135998
PT-0267L	living	LIV reference 50	Exc2	0	0.191233	0.191233
PT-0267L	living	LIV reference 50	Exc3	0.00778804	0.00609173	0.00169631
PT-0267L	living	LIV reference 50	Int1	0.12734	0.0625896	0.0647501
PT-0267L	living	LIV reference 50	Int2	0.0741315	0.0525561	0.0215753
PT-0267L	living	LIV reference 50	MG	0.0170582	0.0457477	0.0286895
PT-0267L	living	LIV reference 50	OPC	0.0387656	0.0391782	0.000412576
PT-0267L	living	LIV reference 50	Oli	0.182755	0.178691	0.00406398
PT-0267R	living	LIV reference 50	Ast	0.119945	0.161734	0.0417891
PT-0267R	living	LIV reference 50	Exc1	0.530669	0.244339	0.286331
PT-0267R	living	LIV reference 50	Exc2	0.0807163	0.171384	0.0906682
PT-0267R	living	LIV reference 50	Exc3	0	0.00398868	0.00398868
PT-0267R	living	LIV reference 50	Int1	0.11224	0.0663922	0.0458475
PT-0267R	living	LIV reference 50	Int2	0.0923189	0.0542975	0.0380214
PT-0267R	living	LIV reference 50	MG	0.0164025	0.0496655	0.033263
PT-0267R	living	LIV reference 50	OPC	0.0228896	0.0383428	0.0154532
PT-0267R	living	LIV reference 50	Oli	0.0108834	0.162764	0.15188
PT-0280R	living	LIV reference 50	Ast	0.036038	0.0573593	0.0213213
PT-0280R	living	LIV reference 50	Exc1	0.0871243	0.0779221	0.00920221
PT-0280R	living	LIV reference 50	Exc2	0	0.156926	0.156926
PT-0280R	living	LIV reference 50	Exc3	0.015157	0	0.015157
PT-0280R	living	LIV reference 50	Int1	0.0311449	0.025974	0.00517084
PT-0280R	living	LIV reference 50	Int2	0.0285397	0.0119048	0.0166349
PT-0280R	living	LIV reference 50	MG	0.0256749	0.0573593	0.0316844
PT-0280R	living	LIV reference 50	OPC	0.0241528	0.0281385	0.00398572
PT-0280R	living	LIV reference 50	Oli	0.751832	0.572511	0.179321
PT-0282R	living	LIV reference 50	Ast	0.00211123	0.0214892	0.0193779
PT-0282R	living	LIV reference 50	Exc1	0.0287779	0.0361923	0.00741434
PT-0282R	living	LIV reference 50	Exc2	0.00552401	0.341188	0.335664
PT-0282R	living	LIV reference 50	Exc3	0.00871495	0.000565504	0.00814945
PT-0282R	living	LIV reference 50	Int1	0.00226844	0.00245052	0.000182078
PT-0282R	living	LIV reference 50	Int2	0.00275654	0.00452403	0.0017675
PT-0282R	living	LIV reference 50	MG	0.0481811	0.0740811	0.0258999
PT-0282R	living	LIV reference 50	OPC	0.0280592	0.0205467	0.00751259
PT-0282R	living	LIV reference 50	Oli	0.873607	0.492931	0.380675
PT-0283L	living	LIV reference 50	Ast	0.0347891	0.048	0.0132109
PT-0283L	living	LIV reference 50	Exc1	0.0924618	0.0542222	0.0382395
PT-0283L	living	LIV reference 50	Exc2	0.00885039	0.135111	0.126261
PT-0283L	living	LIV reference 50	Exc3	0.00168373	0.00266667	0.000982932
PT-0283L	living	LIV reference 50	Int1	0.0277027	0.0204444	0.00725828
PT-0283L	living	LIV reference 50	Int2	0.0568972	0.024	0.0328972
PT-0283L	living	LIV reference 50	MG	0.0121359	0.0293333	0.0171975
PT-0283L	living	LIV reference 50	OPC	0.0195228	0.0124444	0.00707834
PT-0283L	living	LIV reference 50	Oli	0.743684	0.632	0.111684
PT-0284R	living	LIV reference 50	Ast	0.220585	0.154753	0.0658326
PT-0284R	living	LIV reference 50	Exc1	0.294952	0.217596	0.0773554
PT-0284R	living	LIV reference 50	Exc2	0	0.113119	0.113119
PT-0284R	living	LIV reference 50	Exc3	0.0576916	0.00628437	0.0514073
PT-0284R	living	LIV reference 50	Int1	0.106438	0.0455617	0.0608759
PT-0284R	living	LIV reference 50	Int2	0.0634085	0.043205	0.0202034
PT-0284R	living	LIV reference 50	MG	0.0881017	0.159466	0.0713641
PT-0284R	living	LIV reference 50	OPC	0.0491659	0.043205	0.00596088
PT-0284R	living	LIV reference 50	Oli	0.107457	0.207384	0.0999275
PT-0285L	living	LIV reference 50	Ast	0.0675261	0.102998	0.0354716
PT-0285L	living	LIV reference 50	Exc1	0.385352	0.196772	0.18858
PT-0285L	living	LIV reference 50	Exc2	0	0.259032	0.259032
PT-0285L	living	LIV reference 50	Exc3	0.0024136	0.00461184	0.00219824
PT-0285L	living	LIV reference 50	Int1	0.186248	0.0883935	0.0978549
PT-0285L	living	LIV reference 50	Int2	0.0896564	0.0322829	0.0573736
PT-0285L	living	LIV reference 50	MG	0.0265113	0.0376633	0.011152
PT-0285L	living	LIV reference 50	OPC	0.0388056	0.0438125	0.0050069
PT-0285L	living	LIV reference 50	Oli	0.19165	0.195234	0.00358466
PT-0285R	living	LIV reference 50	Ast	0.0630644	0.0580087	0.00505578
PT-0285R	living	LIV reference 50	Exc1	0.0833646	0.0813853	0.0019793
PT-0285R	living	LIV reference 50	Exc2	0.054458	0.191342	0.136884
PT-0285R	living	LIV reference 50	Exc3	0.0220908	0.0034632	0.0186276
PT-0285R	living	LIV reference 50	Int1	0.0104734	0.00692641	0.00354697
PT-0285R	living	LIV reference 50	Int2	0.00654743	0.0138528	0.00730539
PT-0285R	living	LIV reference 50	MG	0.0217691	0.0406926	0.0189236
PT-0285R	living	LIV reference 50	OPC	0.017456	0.0207792	0.00332322
PT-0285R	living	LIV reference 50	Oli	0.720109	0.572294	0.147815
PT-0286L	living	LIV reference 50	Ast	0.0328714	0.0203735	0.0124979
PT-0286L	living	LIV reference 50	Exc1	0.0656764	0.016695	0.0489814
PT-0286L	living	LIV reference 50	Exc2	0.0947858	0.632711	0.537925
PT-0286L	living	LIV reference 50	Exc3	0.00428554	0.00141483	0.00287072
PT-0286L	living	LIV reference 50	Int1	0.0244135	0.0155631	0.00885037
PT-0286L	living	LIV reference 50	Int2	0.0291318	0.0226372	0.0064946
PT-0286L	living	LIV reference 50	MG	0.0119087	0.0090549	0.00285385
PT-0286L	living	LIV reference 50	OPC	0.00576133	0.00452745	0.00123388
PT-0286L	living	LIV reference 50	Oli	0.731166	0.274759	0.456406
PT-0286R	living	LIV reference 50	Ast	0.106182	0.106648	0.000466292
PT-0286R	living	LIV reference 50	Exc1	0.212723	0.182133	0.0305896
PT-0286R	living	LIV reference 50	Exc2	0	0.177978	0.177978
PT-0286R	living	LIV reference 50	Exc3	0.0523048	0.00657895	0.0457259
PT-0286R	living	LIV reference 50	Int1	0.0246346	0.0193906	0.00524403
PT-0286R	living	LIV reference 50	Int2	0.0508915	0.0311634	0.0197281
PT-0286R	living	LIV reference 50	MG	0.00935955	0.0294321	0.0200726
PT-0286R	living	LIV reference 50	OPC	0.0111019	0.0190443	0.00794246
PT-0286R	living	LIV reference 50	Oli	0.527233	0.373615	0.153618
PT-0289L	living	LIV reference 50	Ast	0.138573	0.12136	0.0172128
PT-0289L	living	LIV reference 50	Exc1	0.317821	0.192425	0.125396
PT-0289L	living	LIV reference 50	Exc2	0.09221	0.282834	0.190624
PT-0289L	living	LIV reference 50	Exc3	0.0317952	0.00692323	0.024872
PT-0289L	living	LIV reference 50	Int1	0.098269	0.0395032	0.0587659
PT-0289L	living	LIV reference 50	Int2	0.0778418	0.0360415	0.0418003
PT-0289L	living	LIV reference 50	MG	0.0304967	0.0718795	0.0413827
PT-0289L	living	LIV reference 50	OPC	0.0396383	0.0425575	0.00291918
PT-0289L	living	LIV reference 50	Oli	0.16397	0.165954	0.00198418
PT-0289R	living	LIV reference 50	Ast	0.325994	0.299441	0.0265527
PT-0289R	living	LIV reference 50	Exc1	0.269195	0.185475	0.0837204
PT-0289R	living	LIV reference 50	Exc2	0.0224343	0.173184	0.15075
PT-0289R	living	LIV reference 50	Exc3	0.0765698	0.00670391	0.0698658
PT-0289R	living	LIV reference 50	Int1	0.0320694	0.0379888	0.00591946
PT-0289R	living	LIV reference 50	Int2	0.0643043	0.0446927	0.0196116
PT-0289R	living	LIV reference 50	MG	0.0650636	0.107263	0.042199
PT-0289R	living	LIV reference 50	OPC	0.0300033	0.0301676	0.000164273
PT-0289R	living	LIV reference 50	Oli	0.0963821	0.0692737	0.0271084
PT-0290L	living	LIV reference 50	Ast	0.142506	0.142636	0.000130169
PT-0290L	living	LIV reference 50	Exc1	0.480282	0.297271	0.183011
PT-0290L	living	LIV reference 50	Exc2	0	0.104509	0.104509
PT-0290L	living	LIV reference 50	Exc3	0	0.00387072	0.00387072
PT-0290L	living	LIV reference 50	Int1	0.108043	0.0849623	0.023081
PT-0290L	living	LIV reference 50	Int2	0.133128	0.075479	0.057649
PT-0290L	living	LIV reference 50	MG	0.016874	0.0605767	0.0437028
PT-0290L	living	LIV reference 50	OPC	0.0184547	0.0307722	0.0123175
PT-0290L	living	LIV reference 50	Oli	0.0946662	0.18502	0.0903541
PT-0290R	living	LIV reference 50	Ast	0.132915	0.154851	0.0219362
PT-0290R	living	LIV reference 50	Exc1	0.30265	0.171642	0.131008
PT-0290R	living	LIV reference 50	Exc2	0.0171274	0.237407	0.220279
PT-0290R	living	LIV reference 50	Exc3	0.0631479	0.00326493	0.059883
PT-0290R	living	LIV reference 50	Int1	0.0953235	0.0676306	0.0276929
PT-0290R	living	LIV reference 50	Int2	0.10903	0.0550373	0.0539929
PT-0290R	living	LIV reference 50	MG	0.0200512	0.0956157	0.0755645
PT-0290R	living	LIV reference 50	OPC	0.0213534	0.0298507	0.00849734
PT-0290R	living	LIV reference 50	Oli	0.234445	0.159049	0.0753967
PT-0292L	living	LIV reference 50	Ast	0.142555	0.123671	0.0188843
PT-0292L	living	LIV reference 50	Exc1	0.393954	0.20126	0.192693
PT-0292L	living	LIV reference 50	Exc2	0.0309967	0.129579	0.0985818
PT-0292L	living	LIV reference 50	Exc3	0.00725646	0.00433241	0.00292404
PT-0292L	living	LIV reference 50	Int1	0.0614835	0.0413549	0.0201287
PT-0292L	living	LIV reference 50	Int2	0.0622189	0.03269	0.0295289
PT-0292L	living	LIV reference 50	MG	0.0148855	0.0401733	0.0252878
PT-0292L	living	LIV reference 50	OPC	0.0178439	0.0338716	0.0160277
PT-0292L	living	LIV reference 50	Oli	0.25986	0.3718	0.11194
PT-0295L	living	LIV reference 50	Ast	0.0596957	0.0679743	0.00827858
PT-0295L	living	LIV reference 50	Exc1	0.374682	0.136625	0.238057
PT-0295L	living	LIV reference 50	Exc2	0	0.117349	0.117349
PT-0295L	living	LIV reference 50	Exc3	0	0.0035509	0.0035509
PT-0295L	living	LIV reference 50	Int1	0.0594084	0.0229963	0.0364122
PT-0295L	living	LIV reference 50	Int2	0.106949	0.0306053	0.0763438
PT-0295L	living	LIV reference 50	MG	0.026414	0.0720325	0.0456185
PT-0295L	living	LIV reference 50	OPC	0.021947	0.026209	0.00426204
PT-0295L	living	LIV reference 50	Oli	0.350516	0.512344	0.161828
PT-0296L	living	LIV reference 50	Ast	0.077411	0.0860334	0.00862242
PT-0296L	living	LIV reference 50	Exc1	0.257226	0.133427	0.123798
PT-0296L	living	LIV reference 50	Exc2	0	0.40803	0.40803
PT-0296L	living	LIV reference 50	Exc3	0	0.00130811	0.00130811
PT-0296L	living	LIV reference 50	Int1	0.0636069	0.0308915	0.0327154
PT-0296L	living	LIV reference 50	Int2	0.113948	0.0308915	0.0830568
PT-0296L	living	LIV reference 50	MG	0.0242234	0.0323003	0.00807691
PT-0296L	living	LIV reference 50	OPC	0.0375556	0.0184142	0.0191414
PT-0296L	living	LIV reference 50	Oli	0.416635	0.225096	0.19154
PT-0297L	living	LIV reference 50	Ast	0.0403503	0.0425975	0.00224716
PT-0297L	living	LIV reference 50	Exc1	0.51767	0.10621	0.41146
PT-0297L	living	LIV reference 50	Exc2	0.0310401	0.51666	0.48562
PT-0297L	living	LIV reference 50	Exc3	0	0.00132526	0.00132526
PT-0297L	living	LIV reference 50	Int1	0.0753852	0.0249905	0.0503947
PT-0297L	living	LIV reference 50	Int2	0.0982121	0.0212041	0.0770081
PT-0297L	living	LIV reference 50	MG	0.0126108	0.0259371	0.0133263
PT-0297L	living	LIV reference 50	OPC	0.0220014	0.0138205	0.00818088
PT-0297L	living	LIV reference 50	Oli	0.200565	0.235328	0.0347622
S00021	postmortem	LIV reference 50	Ast	0.0426379	0.10229	0.0596523
S00021	postmortem	LIV reference 50	Exc1	0.5979	0.200374	0.397527
S00021	postmortem	LIV reference 50	Exc2	0.00283286	0.289644	0.286811
S00021	postmortem	LIV reference 50	Exc3	0	0.0036723	0.0036723
S00021	postmortem	LIV reference 50	Int1	0.0857148	0.042198	0.0435168
S00021	postmortem	LIV reference 50	Int2	0.111045	0.0337184	0.0773265
S00021	postmortem	LIV reference 50	MG	0.00757356	0.0389931	0.0314196
S00021	postmortem	LIV reference 50	OPC	0.0246708	0.0233024	0.00136838
S00021	postmortem	LIV reference 50	Oli	0.117237	0.232957	0.11572
S00253	postmortem	LIV reference 50	Ast	0.0127986	0.103327	0.0905287
S00253	postmortem	LIV reference 50	Exc1	0.516733	0.258441	0.258292
S00253	postmortem	LIV reference 50	Exc2	0.0945075	0.129098	0.0345905
S00253	postmortem	LIV reference 50	Exc3	0	0.00220192	0.00220192
S00253	postmortem	LIV reference 50	Int1	0.190964	0.0870168	0.103947
S00253	postmortem	LIV reference 50	Int2	0.166947	0.0914206	0.0755265
S00253	postmortem	LIV reference 50	MG	0.00257854	0.0488501	0.0462716
S00253	postmortem	LIV reference 50	OPC	0.0154718	0.0472191	0.0317473
S00253	postmortem	LIV reference 50	Oli	0	0.212608	0.212608
S00324	postmortem	LIV reference 50	Ast	0.0382913	0.0703176	0.0320263
S00324	postmortem	LIV reference 50	Exc1	0.531771	0.29731	0.23446
S00324	postmortem	LIV reference 50	Exc2	0.0027858	0.117358	0.114572
S00324	postmortem	LIV reference 50	Exc3	0	0.00826312	0.00826312
S00324	postmortem	LIV reference 50	Int1	0.103651	0.0631886	0.0404623
S00324	postmortem	LIV reference 50	Int2	0.170462	0.0712897	0.0991723
S00324	postmortem	LIV reference 50	MG	0.00496161	0.0425578	0.0375962
S00324	postmortem	LIV reference 50	OPC	0.0384589	0.0459603	0.00750136
S00324	postmortem	LIV reference 50	Oli	0.0989804	0.258425	0.159445
S00556	postmortem	LIV reference 50	Ast	0.027978	0.064187	0.0362089
S00556	postmortem	LIV reference 50	Exc1	0.636836	0.258942	0.377894
S00556	postmortem	LIV reference 50	Exc2	0	0.187514	0.187514
S00556	postmortem	LIV reference 50	Exc3	0	0.000987492	0.000987492
S00556	postmortem	LIV reference 50	Int1	0.0899316	0.0729647	0.016967
S00556	postmortem	LIV reference 50	Int2	0.121573	0.0552995	0.0662737
S00556	postmortem	LIV reference 50	MG	0.00153159	0.0380733	0.0365417
S00556	postmortem	LIV reference 50	OPC	0.0253212	0.0358789	0.0105576
S00556	postmortem	LIV reference 50	Oli	0.091348	0.25598	0.164632
S00579	postmortem	LIV reference 50	Ast	0.0294444	0.127996	0.0985512
S00579	postmortem	LIV reference 50	Exc1	0.675762	0.26847	0.407291
S00579	postmortem	LIV reference 50	Exc2	0.00724514	0.18487	0.177625
S00579	postmortem	LIV reference 50	Exc3	0	0.00386527	0.00386527
S00579	postmortem	LIV reference 50	Int1	0.163182	0.0873551	0.0758265
S00579	postmortem	LIV reference 50	Int2	0.108296	0.0527885	0.0555077
S00579	postmortem	LIV reference 50	MG	0.00318747	0.0495859	0.0463984
S00579	postmortem	LIV reference 50	OPC	0.0128836	0.0470458	0.0341622
S00579	postmortem	LIV reference 50	Oli	0	0.166207	0.166207
S01462	postmortem	LIV reference 50	Ast	0.025512	0.0807401	0.0552282
S01462	postmortem	LIV reference 50	Exc1	0.683476	0.345248	0.338228
S01462	postmortem	LIV reference 50	Exc2	0	0.171573	0.171573
S01462	postmortem	LIV reference 50	Exc3	0	0.00315391	0.00315391
S01462	postmortem	LIV reference 50	Int1	0.117875	0.0747477	0.0431276
S01462	postmortem	LIV reference 50	Int2	0.151539	0.0836838	0.0678552
S01462	postmortem	LIV reference 50	MG	0	0.0576114	0.0576114
S01462	postmortem	LIV reference 50	OPC	0.0199065	0.0239697	0.0040632
S01462	postmortem	LIV reference 50	Oli	0	0.133726	0.133726
S11088	postmortem	LIV reference 50	Ast	0.00981933	0.0462103	0.036391
S11088	postmortem	LIV reference 50	Exc1	0.479514	0.183311	0.296203
S11088	postmortem	LIV reference 50	Exc2	0.0031414	0.151382	0.148241
S11088	postmortem	LIV reference 50	Exc3	0	0.000918086	0.000918086
S11088	postmortem	LIV reference 50	Int1	0.135143	0.0771192	0.0580235
S11088	postmortem	LIV reference 50	Int2	0.148628	0.053249	0.0953794
S11088	postmortem	LIV reference 50	MG	0.0114276	0.0900745	0.0786468
S11088	postmortem	LIV reference 50	OPC	0.0413432	0.0440681	0.0027249
S11088	postmortem	LIV reference 50	Oli	0.152434	0.315924	0.16349
S17633	postmortem	LIV reference 50	Ast	0.0891477	0.095386	0.0062383
S17633	postmortem	LIV reference 50	Exc1	0.32801	0.176336	0.151673
S17633	postmortem	LIV reference 50	Exc2	0.0358762	0.119598	0.0837217
S17633	postmortem	LIV reference 50	Exc3	0	0.00255825	0.00255825
S17633	postmortem	LIV reference 50	Int1	0.173737	0.0695295	0.104207
S17633	postmortem	LIV reference 50	Int2	0.145199	0.059936	0.0852634
S17633	postmortem	LIV reference 50	MG	0.0222739	0.0824121	0.0601381
S17633	postmortem	LIV reference 50	OPC	0.0553942	0.043947	0.0114471
S17633	postmortem	LIV reference 50	Oli	0.132492	0.322522	0.19003
S17680	postmortem	LIV reference 50	Ast	0.0259261	0.0672977	0.0413716
S17680	postmortem	LIV reference 50	Exc1	0.590376	0.221959	0.368417
S17680	postmortem	LIV reference 50	Exc2	0.0172032	0.19451	0.177307
S17680	postmortem	LIV reference 50	Exc3	0	0.00586843	0.00586843
S17680	postmortem	LIV reference 50	Int1	0.0728767	0.034548	0.0383287
S17680	postmortem	LIV reference 50	Int2	0.0477069	0.0266919	0.021015
S17680	postmortem	LIV reference 50	MG	0.00698464	0.0327496	0.025765
S17680	postmortem	LIV reference 50	OPC	0.0219135	0.0302887	0.00837517
S17680	postmortem	LIV reference 50	Oli	0.210073	0.372078	0.162005
S19335	postmortem	LIV reference 50	Ast	0.0152601	0.081206	0.0659459
S19335	postmortem	LIV reference 50	Exc1	0.627508	0.238996	0.388512
S19335	postmortem	LIV reference 50	Exc2	0	0.171655	0.171655
S19335	postmortem	LIV reference 50	Exc3	0	0.00396127	0.00396127
S19335	postmortem	LIV reference 50	Int1	0.105574	0.0585387	0.0470354
S19335	postmortem	LIV reference 50	Int2	0.124556	0.0541373	0.0704184
S19335	postmortem	LIV reference 50	MG	0.0119416	0.084507	0.0725655
S19335	postmortem	LIV reference 50	OPC	0.0242111	0.0464349	0.0222238
S19335	postmortem	LIV reference 50	Oli	0.0773674	0.237236	0.159869
T-111	postmortem	LIV reference 50	Ast	0.00829961	0.0807944	0.0724948
T-111	postmortem	LIV reference 50	Exc1	0.672837	0.362156	0.31068
T-111	postmortem	LIV reference 50	Exc2	0	0.177624	0.177624
T-111	postmortem	LIV reference 50	Exc3	0.0125422	0.00444061	0.00810163
T-111	postmortem	LIV reference 50	Int1	0.101143	0.0548908	0.0462527
T-111	postmortem	LIV reference 50	Int2	0.177138	0.0953497	0.0817882
T-111	postmortem	LIV reference 50	MG	0	0.0259035	0.0259035
T-111	postmortem	LIV reference 50	OPC	0.0250649	0.0545208	0.0294559
T-111	postmortem	LIV reference 50	Oli	0.00297531	0.130751	0.127776
T-164	postmortem	LIV reference 50	Ast	0.0313026	0.0901904	0.0588877
T-164	postmortem	LIV reference 50	Exc1	0.225317	0.140697	0.0846198
T-164	postmortem	LIV reference 50	Exc2	0.180443	0.167869	0.0125741
T-164	postmortem	LIV reference 50	Exc3	0	0.00429843	0.00429843
T-164	postmortem	LIV reference 50	Int1	0.0751045	0.0336967	0.0414079
T-164	postmortem	LIV reference 50	Int2	0.0744822	0.0420632	0.0324189
T-164	postmortem	LIV reference 50	MG	0.0264643	0.0747621	0.0482977
T-164	postmortem	LIV reference 50	OPC	0.0376345	0.0282469	0.00938766
T-164	postmortem	LIV reference 50	Oli	0.31404	0.388778	0.0747379
T-168	postmortem	LIV reference 50	Ast	0.0626743	0.0754615	0.0127871
T-168	postmortem	LIV reference 50	Exc1	0.193021	0.0696706	0.12335
T-168	postmortem	LIV reference 50	Exc2	0.173089	0.356678	0.183588
T-168	postmortem	LIV reference 50	Exc3	0	0.00235252	0.00235252
T-168	postmortem	LIV reference 50	Int1	0.0880596	0.0199059	0.0681537
T-168	postmortem	LIV reference 50	Int2	0.0690231	0.0209917	0.0480315
T-168	postmortem	LIV reference 50	MG	0.02253	0.0475932	0.0250632
T-168	postmortem	LIV reference 50	OPC	0.0517623	0.0334781	0.0182842
T-168	postmortem	LIV reference 50	Oli	0.332488	0.360478	0.0279902
T-2011	postmortem	LIV reference 50	Ast	0.0408311	0.0690759	0.0282448
T-2011	postmortem	LIV reference 50	Exc1	0.231947	0.0824987	0.149448
T-2011	postmortem	LIV reference 50	Exc2	0.0178512	0.211564	0.193713
T-2011	postmortem	LIV reference 50	Exc3	0	0.00165204	0.00165204
T-2011	postmortem	LIV reference 50	Int1	0.080459	0.0362416	0.0442174
T-2011	postmortem	LIV reference 50	Int2	0.0737542	0.0248838	0.0488704
T-2011	postmortem	LIV reference 50	MG	0.0335406	0.0694889	0.0359483
T-2011	postmortem	LIV reference 50	OPC	0.0497333	0.0372741	0.0124592
T-2011	postmortem	LIV reference 50	Oli	0.471883	0.455137	0.0167467
T-4639.3	postmortem	LIV reference 50	Ast	0.0235133	0.119222	0.0957084
T-4639.3	postmortem	LIV reference 50	Exc1	0.376859	0.255379	0.121479
T-4639.3	postmortem	LIV reference 50	Exc2	0.0745428	0.104242	0.0296989
T-4639.3	postmortem	LIV reference 50	Exc3	0	0.00391228	0.00391228
T-4639.3	postmortem	LIV reference 50	Int1	0.111027	0.0719139	0.0391133
T-4639.3	postmortem	LIV reference 50	Int2	0.112034	0.0663029	0.0457307
T-4639.3	postmortem	LIV reference 50	MG	0.00428921	0.0409245	0.0366353
T-4639.3	postmortem	LIV reference 50	OPC	0.0322456	0.0618244	0.0295787
T-4639.3	postmortem	LIV reference 50	Oli	0.256332	0.236487	0.0198445
T-4915	postmortem	LIV reference 50	Ast	0.177118	0.262295	0.0851773
T-4915	postmortem	LIV reference 50	Exc1	0.364555	0.179555	0.185001
T-4915	postmortem	LIV reference 50	Exc2	0.0218604	0.0765543	0.0546939
T-4915	postmortem	LIV reference 50	Exc3	0	0.00247448	0.00247448
T-4915	postmortem	LIV reference 50	Int1	0.18791	0.142128	0.0457819
T-4915	postmortem	LIV reference 50	Int2	0.106122	0.0366533	0.0694689
T-4915	postmortem	LIV reference 50	MG	0.0077798	0.039901	0.0321212
T-4915	postmortem	LIV reference 50	OPC	0.0467573	0.0796474	0.0328901
T-4915	postmortem	LIV reference 50	Oli	0.0770446	0.166873	0.0898283
PT-0236R	living	PM reference 1	Ast	0.0862116	0.06494	0.0212716
PT-0236R	living	PM reference 1	Exc1	0.263875	0.0956008	0.168274
PT-0236R	living	PM reference 1	Exc2	0	0.362788	0.362788
PT-0236R	living	PM reference 1	Exc3	0.0260078	0.00342792	0.0225798
PT-0236R	living	PM reference 1	Int1	0.0721696	0.0194249	0.0527447
PT-0236R	living	PM reference 1	Int2	0.0697965	0.0276138	0.0421828
PT-0236R	living	PM reference 1	MG	0.0177358	0.041135	0.0233992
PT-0236R	living	PM reference 1	OPC	0.0289637	0.0245667	0.00439696
PT-0236R	living	PM reference 1	Oli	0.43524	0.349457	0.0857825
PT-0237R	living	PM reference 1	Ast	0.103351	0.0966719	0.00667869
PT-0237R	living	PM reference 1	Exc1	0.416199	0.196513	0.219686
PT-0237R	living	PM reference 1	Exc2	0	0.261094	0.261094
PT-0237R	living	PM reference 1	Exc3	0.00297648	0.00316957	0.000193095
PT-0237R	living	PM reference 1	Int1	0.129046	0.0649762	0.0640698
PT-0237R	living	PM reference 1	Int2	0.0513157	0.050317	0.00099875
PT-0237R	living	PM reference 1	MG	0.00920786	0.046355	0.0371471
PT-0237R	living	PM reference 1	OPC	0.0395569	0.0384311	0.00112581
PT-0237R	living	PM reference 1	Oli	0.248347	0.206815	0.0415327
PT-0257R	living	PM reference 1	Ast	0.20963	0.171048	0.038582
PT-0257R	living	PM reference 1	Exc1	0.290005	0.152351	0.137654
PT-0257R	living	PM reference 1	Exc2	0	0.212144	0.212144
PT-0257R	living	PM reference 1	Exc3	0.0163159	0.00481303	0.0115029
PT-0257R	living	PM reference 1	Int1	0.0591524	0.0362829	0.0228696
PT-0257R	living	PM reference 1	Int2	0.0471212	0.0436875	0.00343366
PT-0257R	living	PM reference 1	MG	0.00107947	0.0225842	0.0215048
PT-0257R	living	PM reference 1	OPC	0.0208291	0.0338763	0.0130473
PT-0257R	living	PM reference 1	Oli	0.355867	0.299334	0.0565335
PT-0261L	living	PM reference 1	Ast	0.0793333	0.0556735	0.0236597
PT-0261L	living	PM reference 1	Exc1	0.252934	0.128332	0.124602
PT-0261L	living	PM reference 1	Exc2	0	0.169615	0.169615
PT-0261L	living	PM reference 1	Exc3	0.0115256	0.00448219	0.00704339
PT-0261L	living	PM reference 1	Int1	0.05057	0.0191083	0.0314618
PT-0261L	living	PM reference 1	Int2	0.0846971	0.0287804	0.0559167
PT-0261L	living	PM reference 1	MG	0.031566	0.122199	0.0906326
PT-0261L	living	PM reference 1	OPC	0.0480388	0.0698278	0.021789
PT-0261L	living	PM reference 1	Oli	0.441335	0.38193	0.0594054
PT-0262L	living	PM reference 1	Ast	0.182073	0.136716	0.0453569
PT-0262L	living	PM reference 1	Exc1	0.367811	0.184776	0.183035
PT-0262L	living	PM reference 1	Exc2	0	0.297164	0.297164
PT-0262L	living	PM reference 1	Exc3	0.00547288	0.00656716	0.00109429
PT-0262L	living	PM reference 1	Int1	0.065232	0.030597	0.034635
PT-0262L	living	PM reference 1	Int2	0.0605176	0.041194	0.0193235
PT-0262L	living	PM reference 1	MG	0.0167372	0.0455224	0.0287851
PT-0262L	living	PM reference 1	OPC	0.0380342	0.0343284	0.00370586
PT-0262L	living	PM reference 1	Oli	0.264122	0.20597	0.0581516
PT-0264L	living	PM reference 1	Ast	0.153854	0.0938799	0.059974
PT-0264L	living	PM reference 1	Exc1	0.216505	0.0961731	0.120332
PT-0264L	living	PM reference 1	Exc2	0	0.385123	0.385123
PT-0264L	living	PM reference 1	Exc3	0.0159565	0.00257991	0.0133766
PT-0264L	living	PM reference 1	Int1	0.0477126	0.0312455	0.0164671
PT-0264L	living	PM reference 1	Int2	0.0423839	0.0286656	0.0137183
PT-0264L	living	PM reference 1	MG	0.0061574	0.0194926	0.0133352
PT-0264L	living	PM reference 1	OPC	0.0234233	0.0190626	0.0043607
PT-0264L	living	PM reference 1	Oli	0.494007	0.315035	0.178972
PT-0264R	living	PM reference 1	Ast	0.117342	0.0919685	0.0253732
PT-0264R	living	PM reference 1	Exc1	0.399201	0.157291	0.241909
PT-0264R	living	PM reference 1	Exc2	0	0.37285	0.37285
PT-0264R	living	PM reference 1	Exc3	0	0.00340157	0.00340157
PT-0264R	living	PM reference 1	Int1	0.0711494	0.0305512	0.0405982
PT-0264R	living	PM reference 1	Int2	0.0983387	0.0370394	0.0612994
PT-0264R	living	PM reference 1	MG	0.0135565	0.0329449	0.0193884
PT-0264R	living	PM reference 1	OPC	0.0309595	0.0215433	0.00941619
PT-0264R	living	PM reference 1	Oli	0.262005	0.208126	0.0538789
PT-0267L	living	PM reference 1	Ast	0.152613	0.147993	0.00461921
PT-0267L	living	PM reference 1	Exc1	0.383754	0.240683	0.14307
PT-0267L	living	PM reference 1	Exc2	0	0.191233	0.191233
PT-0267L	living	PM reference 1	Exc3	0	0.00609173	0.00609173
PT-0267L	living	PM reference 1	Int1	0.154799	0.0625896	0.0922099
PT-0267L	living	PM reference 1	Int2	0.0391832	0.0525561	0.0133729
PT-0267L	living	PM reference 1	MG	0.02009	0.0457477	0.0256577
PT-0267L	living	PM reference 1	OPC	0.0390253	0.0391782	0.000152935
PT-0267L	living	PM reference 1	Oli	0.210536	0.178691	0.031845
PT-0267R	living	PM reference 1	Ast	0.130921	0.161734	0.0308131
PT-0267R	living	PM reference 1	Exc1	0.551241	0.244339	0.306903
PT-0267R	living	PM reference 1	Exc2	0.0664416	0.171384	0.104943
PT-0267R	living	PM reference 1	Exc3	0	0.00398868	0.00398868
PT-0267R	living	PM reference 1	Int1	0.129708	0.0663922	0.0633159
PT-0267R	living	PM reference 1	Int2	0.0620736	0.0542975	0.00777607
PT-0267R	living	PM reference 1	MG	0.00341851	0.0496655	0.046247
PT-0267R	living	PM reference 1	OPC	0.0217569	0.0383428	0.0165859
PT-0267R	living	PM reference 1	Oli	0.0344387	0.162764	0.128325
PT-0280L	living	PM reference 1	Ast	0.0278098	0.04815	0.0203402
PT-0280L	living	PM reference 1	Exc1	0.0565898	0.0800811	0.0234913
PT-0280L	living	PM reference 1	Exc2	0	0.21186	0.21186
PT-0280L	living	PM reference 1	Exc3	0.0132933	0.00405474	0.00923853
PT-0280L	living	PM reference 1	Int1	0	0.00506842	0.00506842
PT-0280L	living	PM reference 1	Int2	0.0100077	0.0106437	0.000635946
PT-0280L	living	PM reference 1	MG	0.0111466	0.0319311	0.0207844
PT-0280L	living	PM reference 1	OPC	0.0129325	0.0197669	0.00683435
PT-0280L	living	PM reference 1	Oli	0.86822	0.575773	0.292447
PT-0280R	living	PM reference 1	Ast	0.0364789	0.0573593	0.0208804
PT-0280R	living	PM reference 1	Exc1	0.120052	0.0779221	0.0421302
PT-0280R	living	PM reference 1	Exc2	0	0.156926	0.156926
PT-0280R	living	PM reference 1	Exc3	0.00916105	0	0.00916105
PT-0280R	living	PM reference 1	Int1	0.0319756	0.025974	0.0060016
PT-0280R	living	PM reference 1	Int2	0.0245425	0.0119048	0.0126378
PT-0280R	living	PM reference 1	MG	0.0189471	0.0573593	0.0384122
PT-0280R	living	PM reference 1	OPC	0.0185785	0.0281385	0.00956003
PT-0280R	living	PM reference 1	Oli	0.740264	0.572511	0.167753
PT-0282L	living	PM reference 1	Ast	0.101	0.0846942	0.016306
PT-0282L	living	PM reference 1	Exc1	0.243743	0.12455	0.119193
PT-0282L	living	PM reference 1	Exc2	0.10509	0.393579	0.288489
PT-0282L	living	PM reference 1	Exc3	0	0.00166067	0.00166067
PT-0282L	living	PM reference 1	Int1	0.119049	0.0559092	0.0631402
PT-0282L	living	PM reference 1	Int2	0.0652206	0.0431774	0.0220432
PT-0282L	living	PM reference 1	MG	0.0200422	0.0379186	0.0178764
PT-0282L	living	PM reference 1	OPC	0.0505874	0.0417935	0.00879387
PT-0282L	living	PM reference 1	Oli	0.295267	0.197896	0.0973705
PT-0284R	living	PM reference 1	Ast	0.227424	0.154753	0.0726719
PT-0284R	living	PM reference 1	Exc1	0.336825	0.217596	0.119228
PT-0284R	living	PM reference 1	Exc2	0	0.113119	0.113119
PT-0284R	living	PM reference 1	Exc3	0	0.00628437	0.00628437
PT-0284R	living	PM reference 1	Int1	0.145106	0.0455617	0.0995446
PT-0284R	living	PM reference 1	Int2	0.0329866	0.043205	0.0102184
PT-0284R	living	PM reference 1	MG	0.0686031	0.159466	0.0908627
PT-0284R	living	PM reference 1	OPC	0.0371468	0.043205	0.0060582
PT-0284R	living	PM reference 1	Oli	0.151908	0.207384	0.055476
PT-0285L	living	PM reference 1	Ast	0.0729196	0.102998	0.0300781
PT-0285L	living	PM reference 1	Exc1	0.439955	0.196772	0.243183
PT-0285L	living	PM reference 1	Exc2	0	0.259032	0.259032
PT-0285L	living	PM reference 1	Exc3	0	0.00461184	0.00461184
PT-0285L	living	PM reference 1	Int1	0.177911	0.0883935	0.0895175
PT-0285L	living	PM reference 1	Int2	0.0400387	0.0322829	0.00775587
PT-0285L	living	PM reference 1	MG	0.0209846	0.0376633	0.0166787
PT-0285L	living	PM reference 1	OPC	0.0395512	0.0438125	0.00426126
PT-0285L	living	PM reference 1	Oli	0.20864	0.195234	0.0134055
PT-0285R	living	PM reference 1	Ast	0.0676711	0.0580087	0.00966244
PT-0285R	living	PM reference 1	Exc1	0.120924	0.0813853	0.0395386
PT-0285R	living	PM reference 1	Exc2	0	0.191342	0.191342
PT-0285R	living	PM reference 1	Exc3	0.00589686	0.0034632	0.00243366
PT-0285R	living	PM reference 1	Int1	0	0.00692641	0.00692641
PT-0285R	living	PM reference 1	Int2	0.0144324	0.0138528	0.000579582
PT-0285R	living	PM reference 1	MG	0.0155136	0.0406926	0.025179
PT-0285R	living	PM reference 1	OPC	0.0136504	0.0207792	0.00712886
PT-0285R	living	PM reference 1	Oli	0.761912	0.572294	0.189617
PT-0286R	living	PM reference 1	Ast	0.104713	0.106648	0.00193513
PT-0286R	living	PM reference 1	Exc1	0.250166	0.182133	0.0680326
PT-0286R	living	PM reference 1	Exc2	0	0.177978	0.177978
PT-0286R	living	PM reference 1	Exc3	0.00805704	0.00657895	0.00147809
PT-0286R	living	PM reference 1	Int1	0.0521266	0.0193906	0.032736
PT-0286R	living	PM reference 1	Int2	0.0204385	0.0311634	0.0107249
PT-0286R	living	PM reference 1	MG	0.00728478	0.0294321	0.0221474
PT-0286R	living	PM reference 1	OPC	0.0155799	0.0190443	0.00346441
PT-0286R	living	PM reference 1	Oli	0.541635	0.373615	0.16802
PT-0287L	living	PM reference 1	Ast	0.0582236	0.0915859	0.0333623
PT-0287L	living	PM reference 1	Exc1	0.186973	0.121225	0.0657482
PT-0287L	living	PM reference 1	Exc2	0	0.113218	0.113218
PT-0287L	living	PM reference 1	Exc3	0	0.00154516	0.00154516
PT-0287L	living	PM reference 1	Int1	0.0464191	0.0532378	0.00681874
PT-0287L	living	PM reference 1	Int2	0.0439471	0.0717797	0.0278326
PT-0287L	living	PM reference 1	MG	0.0289285	0.0675657	0.0386372
PT-0287L	living	PM reference 1	OPC	0.0165215	0.0216323	0.00511071
PT-0287L	living	PM reference 1	Oli	0.618987	0.423234	0.195753
PT-0288L	living	PM reference 1	Ast	0.148946	0.18415	0.035204
PT-0288L	living	PM reference 1	Exc1	0.502293	0.258603	0.24369
PT-0288L	living	PM reference 1	Exc2	0	0.12513	0.12513
PT-0288L	living	PM reference 1	Exc3	0	0.00417101	0.00417101
PT-0288L	living	PM reference 1	Int1	0.170426	0.101564	0.0688617
PT-0288L	living	PM reference 1	Int2	0.071685	0.0698644	0.00182053
PT-0288L	living	PM reference 1	MG	0.00886941	0.0627737	0.0539043
PT-0288L	living	PM reference 1	OPC	0.0217155	0.0300313	0.00831577
PT-0288L	living	PM reference 1	Oli	0.0760652	0.141814	0.0657492
PT-0289L	living	PM reference 1	Ast	0.153079	0.12136	0.0317185
PT-0289L	living	PM reference 1	Exc1	0.3661	0.192425	0.173675
PT-0289L	living	PM reference 1	Exc2	0.0578468	0.282834	0.224988
PT-0289L	living	PM reference 1	Exc3	0	0.00692323	0.00692323
PT-0289L	living	PM reference 1	Int1	0.111732	0.0395032	0.0722293
PT-0289L	living	PM reference 1	Int2	0.047984	0.0360415	0.0119424
PT-0289L	living	PM reference 1	MG	0.0183678	0.0718795	0.0535116
PT-0289L	living	PM reference 1	OPC	0.0347044	0.0425575	0.00785309
PT-0289L	living	PM reference 1	Oli	0.210186	0.165954	0.0442316
PT-0289R	living	PM reference 1	Ast	0.338791	0.299441	0.0393495
PT-0289R	living	PM reference 1	Exc1	0.254755	0.185475	0.0692799
PT-0289R	living	PM reference 1	Exc2	0	0.173184	0.173184
PT-0289R	living	PM reference 1	Exc3	0.00693133	0.00670391	0.000227424
PT-0289R	living	PM reference 1	Int1	0.133191	0.0379888	0.095202
PT-0289R	living	PM reference 1	Int2	0.0309921	0.0446927	0.0137007
PT-0289R	living	PM reference 1	MG	0.0505564	0.107263	0.0567061
PT-0289R	living	PM reference 1	OPC	0.0276463	0.0301676	0.00252131
PT-0289R	living	PM reference 1	Oli	0.157137	0.0692737	0.0878637
PT-0290L	living	PM reference 1	Ast	0.140502	0.142636	0.0021336
PT-0290L	living	PM reference 1	Exc1	0.473919	0.297271	0.176648
PT-0290L	living	PM reference 1	Exc2	0	0.104509	0.104509
PT-0290L	living	PM reference 1	Exc3	0	0.00387072	0.00387072
PT-0290L	living	PM reference 1	Int1	0.14194	0.0849623	0.0569773
PT-0290L	living	PM reference 1	Int2	0.0698847	0.075479	0.00559434
PT-0290L	living	PM reference 1	MG	0.0116221	0.0605767	0.0489547
PT-0290L	living	PM reference 1	OPC	0.0280189	0.0307722	0.00275331
PT-0290L	living	PM reference 1	Oli	0.134114	0.18502	0.0509068
PT-0290R	living	PM reference 1	Ast	0.143535	0.154851	0.0113156
PT-0290R	living	PM reference 1	Exc1	0.337059	0.171642	0.165417
PT-0290R	living	PM reference 1	Exc2	0	0.237407	0.237407
PT-0290R	living	PM reference 1	Exc3	0	0.00326493	0.00326493
PT-0290R	living	PM reference 1	Int1	0.149224	0.0676306	0.0815936
PT-0290R	living	PM reference 1	Int2	0.0245165	0.0550373	0.0305208
PT-0290R	living	PM reference 1	MG	0.0302783	0.0956157	0.0653374
PT-0290R	living	PM reference 1	OPC	0.0252402	0.0298507	0.00461052
PT-0290R	living	PM reference 1	Oli	0.290147	0.159049	0.131099
PT-0292L	living	PM reference 1	Ast	0.160861	0.123671	0.0371899
PT-0292L	living	PM reference 1	Exc1	0.420161	0.20126	0.218901
PT-0292L	living	PM reference 1	Exc2	0	0.129579	0.129579
PT-0292L	living	PM reference 1	Exc3	0.0161661	0.00433241	0.0118337
PT-0292L	living	PM reference 1	Int1	0.0552856	0.0413549	0.0139307
PT-0292L	living	PM reference 1	Int2	0.0436877	0.03269	0.0109977
PT-0292L	living	PM reference 1	MG	0.0153002	0.0401733	0.0248731
PT-0292L	living	PM reference 1	OPC	0.0244387	0.0338716	0.00943295
PT-0292L	living	PM reference 1	Oli	0.2641	0.3718	0.1077
PT-0292R	living	PM reference 1	Ast	0.127469	0.141606	0.0141365
PT-0292R	living	PM reference 1	Exc1	0.512991	0.250122	0.262869
PT-0292R	living	PM reference 1	Exc2	0	0.175669	0.175669
PT-0292R	living	PM reference 1	Exc3	0	0.00340633	0.00340633
PT-0292R	living	PM reference 1	Int1	0.144046	0.0807786	0.0632673
PT-0292R	living	PM reference 1	Int2	0.0752714	0.0574209	0.0178504
PT-0292R	living	PM reference 1	MG	0.0104346	0.0394161	0.0289815
PT-0292R	living	PM reference 1	OPC	0.0205949	0.0379562	0.0173614
PT-0292R	living	PM reference 1	Oli	0.109193	0.16253	0.0533372
PT-0295L	living	PM reference 1	Ast	0.0625286	0.0679743	0.00544571
PT-0295L	living	PM reference 1	Exc1	0.391549	0.136625	0.254925
PT-0295L	living	PM reference 1	Exc2	0	0.117349	0.117349
PT-0295L	living	PM reference 1	Exc3	0	0.0035509	0.0035509
PT-0295L	living	PM reference 1	Int1	0.0661251	0.0229963	0.0431289
PT-0295L	living	PM reference 1	Int2	0.0632466	0.0306053	0.0326413
PT-0295L	living	PM reference 1	MG	0.0191805	0.0720325	0.052852
PT-0295L	living	PM reference 1	OPC	0.0223526	0.026209	0.00385641
PT-0295L	living	PM reference 1	Oli	0.375017	0.512344	0.137326
PT-0296L	living	PM reference 1	Ast	0.0793704	0.0860334	0.00666298
PT-0296L	living	PM reference 1	Exc1	0.290006	0.133427	0.156578
PT-0296L	living	PM reference 1	Exc2	0	0.40803	0.40803
PT-0296L	living	PM reference 1	Exc3	0.0312064	0.00130811	0.0298983
PT-0296L	living	PM reference 1	Int1	0.0572515	0.0308915	0.02636
PT-0296L	living	PM reference 1	Int2	0.0668087	0.0308915	0.0359172
PT-0296L	living	PM reference 1	MG	0.0179612	0.0323003	0.0143391
PT-0296L	living	PM reference 1	OPC	0.0236241	0.0184142	0.00520995
PT-0296L	living	PM reference 1	Oli	0.433772	0.225096	0.208676
S00021	postmortem	PM reference 1	Ast	0.0682901	0.10229	0.0340001
S00021	postmortem	PM reference 1	Exc1	0.622814	0.200374	0.42244
S00021	postmortem	PM reference 1	Exc2	0	0.289644	0.289644
S00021	postmortem	PM reference 1	Exc3	0.0178669	0.0036723	0.0141946
S00021	postmortem	PM reference 1	Int1	0.0478065	0.042198	0.0056085
S00021	postmortem	PM reference 1	Int2	0.0726675	0.0337184	0.0389491
S00021	postmortem	PM reference 1	MG	0.0131879	0.0389931	0.0258052
S00021	postmortem	PM reference 1	OPC	0.0163187	0.0233024	0.00698368
S00021	postmortem	PM reference 1	Oli	0.126205	0.232957	0.106752
S00253	postmortem	PM reference 1	Ast	0.0172197	0.103327	0.0861077
S00253	postmortem	PM reference 1	Exc1	0.57225	0.258441	0.313809
S00253	postmortem	PM reference 1	Exc2	0.14693	0.129098	0.0178316
S00253	postmortem	PM reference 1	Exc3	0	0.00220192	0.00220192
S00253	postmortem	PM reference 1	Int1	0.15296	0.0870168	0.0659435
S00253	postmortem	PM reference 1	Int2	0.0974397	0.0914206	0.00601906
S00253	postmortem	PM reference 1	MG	0	0.0488501	0.0488501
S00253	postmortem	PM reference 1	OPC	0.013201	0.0472191	0.0340181
S00253	postmortem	PM reference 1	Oli	0	0.212608	0.212608
S00556	postmortem	PM reference 1	Ast	0.0330116	0.064187	0.0311754
S00556	postmortem	PM reference 1	Exc1	0.65717	0.258942	0.398227
S00556	postmortem	PM reference 1	Exc2	0	0.187514	0.187514
S00556	postmortem	PM reference 1	Exc3	0.0227652	0.000987492	0.0217777
S00556	postmortem	PM reference 1	Int1	0.0752536	0.0729647	0.00228896
S00556	postmortem	PM reference 1	Int2	0.0617306	0.0552995	0.00643105
S00556	postmortem	PM reference 1	MG	0.00627329	0.0380733	0.0318
S00556	postmortem	PM reference 1	OPC	0.0253704	0.0358789	0.0105085
S00556	postmortem	PM reference 1	Oli	0.118426	0.25598	0.137554
S01447	postmortem	PM reference 1	Ast	0.0382634	0.107658	0.0693947
S01447	postmortem	PM reference 1	Exc1	0.644015	0.268923	0.375091
S01447	postmortem	PM reference 1	Exc2	0	0.193785	0.193785
S01447	postmortem	PM reference 1	Exc3	0.0130307	0.00266371	0.010367
S01447	postmortem	PM reference 1	Int1	0.0977999	0.0853496	0.0124502
S01447	postmortem	PM reference 1	Int2	0.121963	0.0788013	0.043162
S01447	postmortem	PM reference 1	MG	0.00280941	0.0351831	0.0323737
S01447	postmortem	PM reference 1	OPC	0.0220904	0.0390677	0.0169773
S01447	postmortem	PM reference 1	Oli	0.0542247	0.166038	0.111813
S01462	postmortem	PM reference 1	Ast	0.0355057	0.0807401	0.0452344
S01462	postmortem	PM reference 1	Exc1	0.736095	0.345248	0.390846
S01462	postmortem	PM reference 1	Exc2	0	0.171573	0.171573
S01462	postmortem	PM reference 1	Exc3	0.00901012	0.00315391	0.00585621
S01462	postmortem	PM reference 1	Int1	0.0772774	0.0747477	0.00252973
S01462	postmortem	PM reference 1	Int2	0.0916112	0.0836838	0.00792744
S01462	postmortem	PM reference 1	MG	0.00447774	0.0576114	0.0531337
S01462	postmortem	PM reference 1	OPC	0.0169346	0.0239697	0.00703512
S01462	postmortem	PM reference 1	Oli	0.0285891	0.133726	0.105137
S11088	postmortem	PM reference 1	Ast	0.0154149	0.0462103	0.0307954
S11088	postmortem	PM reference 1	Exc1	0.55206	0.183311	0.368749
S11088	postmortem	PM reference 1	Exc2	0	0.151382	0.151382
S11088	postmortem	PM reference 1	Exc3	0	0.000918086	0.000918086
S11088	postmortem	PM reference 1	Int1	0.123609	0.0771192	0.0464895
S11088	postmortem	PM reference 1	Int2	0.0741364	0.053249	0.0208874
S11088	postmortem	PM reference 1	MG	0.018849	0.0900745	0.0712254
S11088	postmortem	PM reference 1	OPC	0.0334292	0.0440681	0.010639
S11088	postmortem	PM reference 1	Oli	0.170995	0.315924	0.144929
S17633	postmortem	PM reference 1	Ast	0.103586	0.095386	0.00819976
S17633	postmortem	PM reference 1	Exc1	0.406629	0.176336	0.230293
S17633	postmortem	PM reference 1	Exc2	0.0311176	0.119598	0.0884804
S17633	postmortem	PM reference 1	Exc3	0.0166852	0.00255825	0.014127
S17633	postmortem	PM reference 1	Int1	0.102244	0.0695295	0.032715
S17633	postmortem	PM reference 1	Int2	0.100104	0.059936	0.0401682
S17633	postmortem	PM reference 1	MG	0.025158	0.0824121	0.0572541
S17633	postmortem	PM reference 1	OPC	0.0409495	0.043947	0.00299749
S17633	postmortem	PM reference 1	Oli	0.155095	0.322522	0.167427
S17680	postmortem	PM reference 1	Ast	0.0231896	0.0672977	0.0441081
S17680	postmortem	PM reference 1	Exc1	0.619911	0.221959	0.397952
S17680	postmortem	PM reference 1	Exc2	0	0.19451	0.19451
S17680	postmortem	PM reference 1	Exc3	0.0508677	0.00586843	0.0449993
S17680	postmortem	PM reference 1	Int1	0.0285666	0.034548	0.00598139
S17680	postmortem	PM reference 1	Int2	0.0332993	0.0266919	0.00660739
S17680	postmortem	PM reference 1	MG	0.00968995	0.0327496	0.0230597
S17680	postmortem	PM reference 1	OPC	0.0168249	0.0302887	0.0134638
S17680	postmortem	PM reference 1	Oli	0.217651	0.372078	0.154427
S19335	postmortem	PM reference 1	Ast	0.023693	0.081206	0.057513
S19335	postmortem	PM reference 1	Exc1	0.671772	0.238996	0.432775
S19335	postmortem	PM reference 1	Exc2	0	0.171655	0.171655
S19335	postmortem	PM reference 1	Exc3	0.0114307	0.00396127	0.00746946
S19335	postmortem	PM reference 1	Int1	0.0875461	0.0585387	0.0290073
S19335	postmortem	PM reference 1	Int2	0.0572609	0.0541373	0.00312361
S19335	postmortem	PM reference 1	MG	0.0134394	0.084507	0.0710676
S19335	postmortem	PM reference 1	OPC	0.02705	0.0464349	0.0193849
S19335	postmortem	PM reference 1	Oli	0.107808	0.237236	0.129428
T-168	postmortem	PM reference 1	Ast	0.0695638	0.0754615	0.00589766
T-168	postmortem	PM reference 1	Exc1	0.209204	0.0696706	0.139533
T-168	postmortem	PM reference 1	Exc2	0.199545	0.356678	0.157132
T-168	postmortem	PM reference 1	Exc3	0.00385811	0.00235252	0.00150559
T-168	postmortem	PM reference 1	Int1	0.040678	0.0199059	0.0207721
T-168	postmortem	PM reference 1	Int2	0.0495365	0.0209917	0.0285448
T-168	postmortem	PM reference 1	MG	0.0200909	0.0475932	0.0275023
T-168	postmortem	PM reference 1	OPC	0.0430167	0.0334781	0.0095386
T-168	postmortem	PM reference 1	Oli	0.364507	0.360478	0.00402882
T-2011	postmortem	PM reference 1	Ast	0.0500536	0.0690759	0.0190223
T-2011	postmortem	PM reference 1	Exc1	0.25382	0.0824987	0.171322
T-2011	postmortem	PM reference 1	Exc2	0	0.211564	0.211564
T-2011	postmortem	PM reference 1	Exc3	0.0210007	0.00165204	0.0193486
T-2011	postmortem	PM reference 1	Int1	0.0464424	0.0362416	0.0102008
T-2011	postmortem	PM reference 1	Int2	0.0666843	0.0248838	0.0418004
T-2011	postmortem	PM reference 1	MG	0.0332657	0.0694889	0.0362232
T-2011	postmortem	PM reference 1	OPC	0.0418416	0.0372741	0.00456748
T-2011	postmortem	PM reference 1	Oli	0.482925	0.455137	0.0277885
T-4639.1	postmortem	PM reference 1	Ast	0.0248662	0.0634825	0.0386163
T-4639.1	postmortem	PM reference 1	Exc1	0.41445	0.109552	0.304897
T-4639.1	postmortem	PM reference 1	Exc2	0.0865505	0.244705	0.158155
T-4639.1	postmortem	PM reference 1	Exc3	0	0.000982533	0.000982533
T-4639.1	postmortem	PM reference 1	Int1	0.0432823	0.0293668	0.0139154
T-4639.1	postmortem	PM reference 1	Int2	0.0628981	0.0270197	0.0358784
T-4639.1	postmortem	PM reference 1	MG	0.00634352	0.0254913	0.0191477
T-4639.1	postmortem	PM reference 1	OPC	0.0183578	0.0244541	0.00609636
T-4639.1	postmortem	PM reference 1	Oli	0.337716	0.451201	0.113485
T-4639.3	postmortem	PM reference 1	Ast	0.0322039	0.119222	0.0870178
T-4639.3	postmortem	PM reference 1	Exc1	0.451975	0.255379	0.196595
T-4639.3	postmortem	PM reference 1	Exc2	0.065303	0.104242	0.0389388
T-4639.3	postmortem	PM reference 1	Exc3	0.00177087	0.00391228	0.00214142
T-4639.3	postmortem	PM reference 1	Int1	0.054584	0.0719139	0.01733
T-4639.3	postmortem	PM reference 1	Int2	0.0801753	0.0663029	0.0138724
T-4639.3	postmortem	PM reference 1	MG	0.00888711	0.0409245	0.0320374
T-4639.3	postmortem	PM reference 1	OPC	0.0260385	0.0618244	0.0357859
T-4639.3	postmortem	PM reference 1	Oli	0.267923	0.236487	0.0314358
T-4915	postmortem	PM reference 1	Ast	0.207071	0.262295	0.0552236
T-4915	postmortem	PM reference 1	Exc1	0.391675	0.179555	0.21212
T-4915	postmortem	PM reference 1	Exc2	0.0260129	0.0765543	0.0505414
T-4915	postmortem	PM reference 1	Exc3	0.0121036	0.00247448	0.00962907
T-4915	postmortem	PM reference 1	Int1	0.155652	0.142128	0.0135239
T-4915	postmortem	PM reference 1	Int2	0.0507235	0.0366533	0.0140703
T-4915	postmortem	PM reference 1	MG	0.00635338	0.039901	0.0335476
T-4915	postmortem	PM reference 1	OPC	0.0554457	0.0796474	0.0242017
T-4915	postmortem	PM reference 1	Oli	0.0853683	0.166873	0.0815045
T-5354	postmortem	PM reference 1	Ast	0.0672894	0.102605	0.0353158
T-5354	postmortem	PM reference 1	Exc1	0.495431	0.197432	0.297999
T-5354	postmortem	PM reference 1	Exc2	0	0.204964	0.204964
T-5354	postmortem	PM reference 1	Exc3	0.026896	0.00271638	0.0241796
T-5354	postmortem	PM reference 1	Int1	0.105401	0.0754414	0.0299595
T-5354	postmortem	PM reference 1	Int2	0.123836	0.0614891	0.0623468
T-5354	postmortem	PM reference 1	MG	0.0173271	0.0642055	0.0468784
T-5354	postmortem	PM reference 1	OPC	0.0463897	0.0470428	0.000653175
T-5354	postmortem	PM reference 1	Oli	0.103885	0.217187	0.113302
T-563	postmortem	PM reference 1	Ast	0.0563148	0.102128	0.0458129
T-563	postmortem	PM reference 1	Exc1	0.625175	0.256814	0.368361
T-563	postmortem	PM reference 1	Exc2	0	0.203105	0.203105
T-563	postmortem	PM reference 1	Exc3	0	0.00471535	0.00471535
T-563	postmortem	PM reference 1	Int1	0.112383	0.112823	0.000440718
T-563	postmortem	PM reference 1	Int2	0.103744	0.0618746	0.0418693
T-563	postmortem	PM reference 1	MG	0.00775388	0.0428982	0.0351443
T-563	postmortem	PM reference 1	OPC	0.0282556	0.039908	0.0116524
T-563	postmortem	PM reference 1	Oli	0.0642874	0.126164	0.0618771
PT-0236R	living	PM reference 2	Ast	0.0770007	0.06494	0.0120607
PT-0236R	living	PM reference 2	Exc1	0.254947	0.0956008	0.159346
PT-0236R	living	PM reference 2	Exc2	0.00587724	0.362788	0.356911
PT-0236R	living	PM reference 2	Exc3	0.0174697	0.00342792	0.0140418
PT-0236R	living	PM reference 2	Int1	0.0877597	0.0194249	0.0683348
PT-0236R	living	PM reference 2	Int2	0.063532	0.0276138	0.0359182
PT-0236R	living	PM reference 2	MG	0.0185186	0.041135	0.0226164
PT-0236R	living	PM reference 2	OPC	0.0325403	0.0245667	0.00797357
PT-0236R	living	PM reference 2	Oli	0.442355	0.349457	0.0928976
PT-0237R	living	PM reference 2	Ast	0.104963	0.0966719	0.00829069
PT-0237R	living	PM reference 2	Exc1	0.393987	0.196513	0.197474
PT-0237R	living	PM reference 2	Exc2	0.0131069	0.261094	0.247987
PT-0237R	living	PM reference 2	Exc3	0.0121504	0.00316957	0.00898083
PT-0237R	living	PM reference 2	Int1	0.126639	0.0649762	0.061663
PT-0237R	living	PM reference 2	Int2	0.0511574	0.050317	0.000840473
PT-0237R	living	PM reference 2	MG	0.0118595	0.046355	0.0344955
PT-0237R	living	PM reference 2	OPC	0.0379546	0.0384311	0.000476502
PT-0237R	living	PM reference 2	Oli	0.248182	0.206815	0.0413676
PT-0256L	living	PM reference 2	Ast	0.0508364	0.0326853	0.0181511
PT-0256L	living	PM reference 2	Exc1	0.384043	0.0596026	0.324441
PT-0256L	living	PM reference 2	Exc2	0.00315848	0.367656	0.364498
PT-0256L	living	PM reference 2	Exc3	0.00130665	0.000640889	0.000665762
PT-0256L	living	PM reference 2	Int1	0.0715878	0.0243538	0.047234
PT-0256L	living	PM reference 2	Int2	0.0375749	0.0134587	0.0241163
PT-0256L	living	PM reference 2	MG	0.0176554	0.0354625	0.0178071
PT-0256L	living	PM reference 2	OPC	0.0377949	0.0153813	0.0224136
PT-0256L	living	PM reference 2	Oli	0.396042	0.447768	0.0517256
PT-0257R	living	PM reference 2	Ast	0.189937	0.171048	0.0188889
PT-0257R	living	PM reference 2	Exc1	0.293563	0.152351	0.141213
PT-0257R	living	PM reference 2	Exc2	0	0.212144	0.212144
PT-0257R	living	PM reference 2	Exc3	0.0135627	0.00481303	0.00874962
PT-0257R	living	PM reference 2	Int1	0.0622822	0.0362829	0.0259994
PT-0257R	living	PM reference 2	Int2	0.045355	0.0436875	0.00166744
PT-0257R	living	PM reference 2	MG	0.00459942	0.0225842	0.0179848
PT-0257R	living	PM reference 2	OPC	0.0216111	0.0338763	0.0122652
PT-0257R	living	PM reference 2	Oli	0.369089	0.299334	0.0697558
PT-0262L	living	PM reference 2	Ast	0.157495	0.136716	0.0207789
PT-0262L	living	PM reference 2	Exc1	0.358529	0.184776	0.173753
PT-0262L	living	PM reference 2	Exc2	0.0246299	0.297164	0.272534
PT-0262L	living	PM reference 2	Exc3	0.00627488	0.00656716	0.00029228
PT-0262L	living	PM reference 2	Int1	0.0668772	0.030597	0.0362802
PT-0262L	living	PM reference 2	Int2	0.0555981	0.041194	0.014404
PT-0262L	living	PM reference 2	MG	0.0186353	0.0455224	0.0268871
PT-0262L	living	PM reference 2	OPC	0.0410041	0.0343284	0.00667577
PT-0262L	living	PM reference 2	Oli	0.267848	0.20597	0.0618783
PT-0264L	living	PM reference 2	Ast	0.14465	0.0938799	0.0507696
PT-0264L	living	PM reference 2	Exc1	0.227282	0.0961731	0.131109
PT-0264L	living	PM reference 2	Exc2	0	0.385123	0.385123
PT-0264L	living	PM reference 2	Exc3	0.00393523	0.00257991	0.00135532
PT-0264L	living	PM reference 2	Int1	0.0540633	0.0312455	0.0228178
PT-0264L	living	PM reference 2	Int2	0.0307568	0.0286656	0.00209119
PT-0264L	living	PM reference 2	MG	0.00440016	0.0194926	0.0150925
PT-0264L	living	PM reference 2	OPC	0.025551	0.0190626	0.00648839
PT-0264L	living	PM reference 2	Oli	0.504188	0.315035	0.189153
PT-0264R	living	PM reference 2	Ast	0.104364	0.0919685	0.0123958
PT-0264R	living	PM reference 2	Exc1	0.378742	0.157291	0.22145
PT-0264R	living	PM reference 2	Exc2	0.0434881	0.37285	0.329362
PT-0264R	living	PM reference 2	Exc3	0	0.00340157	0.00340157
PT-0264R	living	PM reference 2	Int1	0.0711407	0.0305512	0.0405895
PT-0264R	living	PM reference 2	Int2	0.084234	0.0370394	0.0471946
PT-0264R	living	PM reference 2	MG	0.0120914	0.0329449	0.0208534
PT-0264R	living	PM reference 2	OPC	0.0327104	0.0215433	0.0111671
PT-0264R	living	PM reference 2	Oli	0.258268	0.208126	0.0501416
PT-0267L	living	PM reference 2	Ast	0.143852	0.147993	0.00414085
PT-0267L	living	PM reference 2	Exc1	0.374809	0.240683	0.134126
PT-0267L	living	PM reference 2	Exc2	0	0.191233	0.191233
PT-0267L	living	PM reference 2	Exc3	0.0174621	0.00609173	0.0113704
PT-0267L	living	PM reference 2	Int1	0.174427	0.0625896	0.111837
PT-0267L	living	PM reference 2	Int2	0.0222734	0.0525561	0.0302828
PT-0267L	living	PM reference 2	MG	0.0199778	0.0457477	0.0257699
PT-0267L	living	PM reference 2	OPC	0.0361278	0.0391782	0.00305044
PT-0267L	living	PM reference 2	Oli	0.20508	0.178691	0.0263896
PT-0280R	living	PM reference 2	Ast	0.0375654	0.0573593	0.0197939
PT-0280R	living	PM reference 2	Exc1	0.11225	0.0779221	0.0343276
PT-0280R	living	PM reference 2	Exc2	0	0.156926	0.156926
PT-0280R	living	PM reference 2	Exc3	0	0	0
PT-0280R	living	PM reference 2	Int1	0.0473023	0.025974	0.0213283
PT-0280R	living	PM reference 2	Int2	0.012025	0.0119048	0.000120237
PT-0280R	living	PM reference 2	MG	0.0182929	0.0573593	0.0390664
PT-0280R	living	PM reference 2	OPC	0.0200048	0.0281385	0.00813369
PT-0280R	living	PM reference 2	Oli	0.75256	0.572511	0.180049
PT-0282L	living	PM reference 2	Ast	0.0847847	0.0846942	9.05448e-05
PT-0282L	living	PM reference 2	Exc1	0.240033	0.12455	0.115483
PT-0282L	living	PM reference 2	Exc2	0.120427	0.393579	0.273151
PT-0282L	living	PM reference 2	Exc3	0.00400084	0.00166067	0.00234017
PT-0282L	living	PM reference 2	Int1	0.114105	0.0559092	0.0581955
PT-0282L	living	PM reference 2	Int2	0.0573186	0.0431774	0.0141412
PT-0282L	living	PM reference 2	MG	0.021238	0.0379186	0.0166806
PT-0282L	living	PM reference 2	OPC	0.0537716	0.0417935	0.0119781
PT-0282L	living	PM reference 2	Oli	0.304321	0.197896	0.106425
PT-0282R	living	PM reference 2	Ast	0.00712522	0.0214892	0.0143639
PT-0282R	living	PM reference 2	Exc1	0.0536276	0.0361923	0.0174353
PT-0282R	living	PM reference 2	Exc2	0.00597766	0.341188	0.33521
PT-0282R	living	PM reference 2	Exc3	0.00541239	0.000565504	0.00484689
PT-0282R	living	PM reference 2	Int1	0	0.00245052	0.00245052
PT-0282R	living	PM reference 2	Int2	0.00680116	0.00452403	0.00227713
PT-0282R	living	PM reference 2	MG	0.0354057	0.0740811	0.0386753
PT-0282R	living	PM reference 2	OPC	0.0258808	0.0205467	0.00533413
PT-0282R	living	PM reference 2	Oli	0.859769	0.492931	0.366838
PT-0283L	living	PM reference 2	Ast	0.0404478	0.048	0.00755222
PT-0283L	living	PM reference 2	Exc1	0.101501	0.0542222	0.0472788
PT-0283L	living	PM reference 2	Exc2	0.00401885	0.135111	0.131092
PT-0283L	living	PM reference 2	Exc3	0.00214071	0.00266667	0.00052596
PT-0283L	living	PM reference 2	Int1	0.0162972	0.0204444	0.00414723
PT-0283L	living	PM reference 2	Int2	0.0427354	0.024	0.0187354
PT-0283L	living	PM reference 2	MG	0.00833591	0.0293333	0.0209974
PT-0283L	living	PM reference 2	OPC	0.0147383	0.0124444	0.00229388
PT-0283L	living	PM reference 2	Oli	0.768864	0.632	0.136864
PT-0284R	living	PM reference 2	Ast	0.203955	0.154753	0.0492025
PT-0284R	living	PM reference 2	Exc1	0.310187	0.217596	0.0925903
PT-0284R	living	PM reference 2	Exc2	0	0.113119	0.113119
PT-0284R	living	PM reference 2	Exc3	0.0426256	0.00628437	0.0363412
PT-0284R	living	PM reference 2	Int1	0.148284	0.0455617	0.102723
PT-0284R	living	PM reference 2	Int2	0.0146014	0.043205	0.0286036
PT-0284R	living	PM reference 2	MG	0.0791669	0.159466	0.0802989
PT-0284R	living	PM reference 2	OPC	0.044136	0.043205	0.000930936
PT-0284R	living	PM reference 2	Oli	0.157044	0.207384	0.05034
PT-0285L	living	PM reference 2	Ast	0.0654091	0.102998	0.0375886
PT-0285L	living	PM reference 2	Exc1	0.422927	0.196772	0.226156
PT-0285L	living	PM reference 2	Exc2	0	0.259032	0.259032
PT-0285L	living	PM reference 2	Exc3	0.0034271	0.00461184	0.00118473
PT-0285L	living	PM reference 2	Int1	0.191234	0.0883935	0.102841
PT-0285L	living	PM reference 2	Int2	0.0302033	0.0322829	0.00207952
PT-0285L	living	PM reference 2	MG	0.0214755	0.0376633	0.0161879
PT-0285L	living	PM reference 2	OPC	0.0413061	0.0438125	0.0025064
PT-0285L	living	PM reference 2	Oli	0.218789	0.195234	0.0235548
PT-0286L	living	PM reference 2	Ast	0.0291263	0.0203735	0.00875275
PT-0286L	living	PM reference 2	Exc1	0.0956148	0.016695	0.0789199
PT-0286L	living	PM reference 2	Exc2	0.0624923	0.632711	0.570218
PT-0286L	living	PM reference 2	Exc3	0.00627309	0.00141483	0.00485827
PT-0286L	living	PM reference 2	Int1	0.00611355	0.0155631	0.00944955
PT-0286L	living	PM reference 2	Int2	0.0234834	0.0226372	0.000846142
PT-0286L	living	PM reference 2	MG	0.00797327	0.0090549	0.00108162
PT-0286L	living	PM reference 2	OPC	0.00437996	0.00452745	0.000147483
PT-0286L	living	PM reference 2	Oli	0.764543	0.274759	0.489784
PT-0286R	living	PM reference 2	Ast	0.100664	0.106648	0.0059843
PT-0286R	living	PM reference 2	Exc1	0.239303	0.182133	0.0571697
PT-0286R	living	PM reference 2	Exc2	0	0.177978	0.177978
PT-0286R	living	PM reference 2	Exc3	0.00747684	0.00657895	0.000897888
PT-0286R	living	PM reference 2	Int1	0.0585963	0.0193906	0.0392057
PT-0286R	living	PM reference 2	Int2	0.0186526	0.0311634	0.0125108
PT-0286R	living	PM reference 2	MG	0.00945126	0.0294321	0.0199809
PT-0286R	living	PM reference 2	OPC	0.0174014	0.0190443	0.00164296
PT-0286R	living	PM reference 2	Oli	0.548455	0.373615	0.17484
PT-0287L	living	PM reference 2	Ast	0.0493237	0.0915859	0.0422622
PT-0287L	living	PM reference 2	Exc1	0.185851	0.121225	0.0646263
PT-0287L	living	PM reference 2	Exc2	0	0.113218	0.113218
PT-0287L	living	PM reference 2	Exc3	0.000704958	0.00154516	0.000840203
PT-0287L	living	PM reference 2	Int1	0.0612252	0.0532378	0.00798735
PT-0287L	living	PM reference 2	Int2	0.0366018	0.0717797	0.035178
PT-0287L	living	PM reference 2	MG	0.0250905	0.0675657	0.0424752
PT-0287L	living	PM reference 2	OPC	0.0191219	0.0216323	0.00251039
PT-0287L	living	PM reference 2	Oli	0.612739	0.423234	0.189506
PT-0289L	living	PM reference 2	Ast	0.132344	0.12136	0.0109841
PT-0289L	living	PM reference 2	Exc1	0.315217	0.192425	0.122792
PT-0289L	living	PM reference 2	Exc2	0.106202	0.282834	0.176632
PT-0289L	living	PM reference 2	Exc3	0.0140504	0.00692323	0.00712717
PT-0289L	living	PM reference 2	Int1	0.125194	0.0395032	0.0856913
PT-0289L	living	PM reference 2	Int2	0.0322551	0.0360415	0.00378646
PT-0289L	living	PM reference 2	MG	0.0230328	0.0718795	0.0488466
PT-0289L	living	PM reference 2	OPC	0.0387976	0.0425575	0.00375987
PT-0289L	living	PM reference 2	Oli	0.212906	0.165954	0.0469519
PT-0289R	living	PM reference 2	Ast	0.272095	0.299441	0.027346
PT-0289R	living	PM reference 2	Exc1	0.282227	0.185475	0.0967518
PT-0289R	living	PM reference 2	Exc2	0.0369356	0.173184	0.136249
PT-0289R	living	PM reference 2	Exc3	0	0.00670391	0.00670391
PT-0289R	living	PM reference 2	Int1	0.127014	0.0379888	0.0890256
PT-0289R	living	PM reference 2	Int2	0.0191898	0.0446927	0.0255029
PT-0289R	living	PM reference 2	MG	0.0655637	0.107263	0.0416988
PT-0289R	living	PM reference 2	OPC	0.0304889	0.0301676	0.00032131
PT-0289R	living	PM reference 2	Oli	0.166486	0.0692737	0.0972118
PT-0290L	living	PM reference 2	Ast	0.124746	0.142636	0.0178895
PT-0290L	living	PM reference 2	Exc1	0.494038	0.297271	0.196767
PT-0290L	living	PM reference 2	Exc2	0	0.104509	0.104509
PT-0290L	living	PM reference 2	Exc3	0	0.00387072	0.00387072
PT-0290L	living	PM reference 2	Int1	0.151232	0.0849623	0.0662701
PT-0290L	living	PM reference 2	Int2	0.0567124	0.075479	0.0187666
PT-0290L	living	PM reference 2	MG	0.0173513	0.0605767	0.0432254
PT-0290L	living	PM reference 2	OPC	0.02976	0.0307722	0.00101225
PT-0290L	living	PM reference 2	Oli	0.126159	0.18502	0.0588613
PT-0290R	living	PM reference 2	Ast	0.116252	0.154851	0.0385988
PT-0290R	living	PM reference 2	Exc1	0.325993	0.171642	0.154351
PT-0290R	living	PM reference 2	Exc2	0.0139443	0.237407	0.223462
PT-0290R	living	PM reference 2	Exc3	0.0175401	0.00326493	0.0142752
PT-0290R	living	PM reference 2	Int1	0.138212	0.0676306	0.0705812
PT-0290R	living	PM reference 2	Int2	0.0291461	0.0550373	0.0258912
PT-0290R	living	PM reference 2	MG	0.0323359	0.0956157	0.0632798
PT-0290R	living	PM reference 2	OPC	0.0233358	0.0298507	0.00651492
PT-0290R	living	PM reference 2	Oli	0.302214	0.159049	0.143166
PT-0292L	living	PM reference 2	Ast	0.138197	0.123671	0.014526
PT-0292L	living	PM reference 2	Exc1	0.395395	0.20126	0.194134
PT-0292L	living	PM reference 2	Exc2	0.034137	0.129579	0.0954416
PT-0292L	living	PM reference 2	Exc3	0.0157647	0.00433241	0.0114322
PT-0292L	living	PM reference 2	Int1	0.0566483	0.0413549	0.0152934
PT-0292L	living	PM reference 2	Int2	0.0454118	0.03269	0.0127218
PT-0292L	living	PM reference 2	MG	0.0164246	0.0401733	0.0237487
PT-0292L	living	PM reference 2	OPC	0.0257657	0.0338716	0.00810593
PT-0292L	living	PM reference 2	Oli	0.27116	0.3718	0.10064
PT-0292R	living	PM reference 2	Ast	0.104086	0.141606	0.0375203
PT-0292R	living	PM reference 2	Exc1	0.505095	0.250122	0.254974
PT-0292R	living	PM reference 2	Exc2	0	0.175669	0.175669
PT-0292R	living	PM reference 2	Exc3	0.0197007	0.00340633	0.0162944
PT-0292R	living	PM reference 2	Int1	0.157934	0.0807786	0.077155
PT-0292R	living	PM reference 2	Int2	0.0560129	0.0574209	0.00140801
PT-0292R	living	PM reference 2	MG	0.0138708	0.0394161	0.0255453
PT-0292R	living	PM reference 2	OPC	0.0238367	0.0379562	0.0141195
PT-0292R	living	PM reference 2	Oli	0.109891	0.16253	0.0526392
PT-0295L	living	PM reference 2	Ast	0.0594282	0.0679743	0.00854606
PT-0295L	living	PM reference 2	Exc1	0.395645	0.136625	0.25902
PT-0295L	living	PM reference 2	Exc2	0	0.117349	0.117349
PT-0295L	living	PM reference 2	Exc3	0	0.0035509	0.0035509
PT-0295L	living	PM reference 2	Int1	0.0770236	0.0229963	0.0540273
PT-0295L	living	PM reference 2	Int2	0.0552369	0.0306053	0.0246315
PT-0295L	living	PM reference 2	MG	0.0207197	0.0720325	0.0513128
PT-0295L	living	PM reference 2	OPC	0.028851	0.026209	0.00264205
PT-0295L	living	PM reference 2	Oli	0.361772	0.512344	0.150572
PT-0296L	living	PM reference 2	Ast	0.0713564	0.0860334	0.014677
PT-0296L	living	PM reference 2	Exc1	0.30692	0.133427	0.173493
PT-0296L	living	PM reference 2	Exc2	0	0.40803	0.40803
PT-0296L	living	PM reference 2	Exc3	0.00758767	0.00130811	0.00627956
PT-0296L	living	PM reference 2	Int1	0.070421	0.0308915	0.0395295
PT-0296L	living	PM reference 2	Int2	0.0618074	0.0308915	0.0309159
PT-0296L	living	PM reference 2	MG	0.0154961	0.0323003	0.0168042
PT-0296L	living	PM reference 2	OPC	0.0306411	0.0184142	0.012227
PT-0296L	living	PM reference 2	Oli	0.431974	0.225096	0.206878
PT-0297L	living	PM reference 2	Ast	0.0481378	0.0425975	0.00554029
PT-0297L	living	PM reference 2	Exc1	0.530483	0.10621	0.424273
PT-0297L	living	PM reference 2	Exc2	0.0119176	0.51666	0.504743
PT-0297L	living	PM reference 2	Exc3	0	0.00132526	0.00132526
PT-0297L	living	PM reference 2	Int1	0.0804565	0.0249905	0.0554659
PT-0297L	living	PM reference 2	Int2	0.0530275	0.0212041	0.0318235
PT-0297L	living	PM reference 2	MG	0.0097465	0.0259371	0.0161906
PT-0297L	living	PM reference 2	OPC	0.0217967	0.0138205	0.00797621
PT-0297L	living	PM reference 2	Oli	0.244104	0.235328	0.00877664
S00021	postmortem	PM reference 2	Ast	0.0587709	0.10229	0.0435193
S00021	postmortem	PM reference 2	Exc1	0.639223	0.200374	0.438849
S00021	postmortem	PM reference 2	Exc2	0	0.289644	0.289644
S00021	postmortem	PM reference 2	Exc3	0.00717293	0.0036723	0.00350063
S00021	postmortem	PM reference 2	Int1	0.0551499	0.042198	0.0129518
S00021	postmortem	PM reference 2	Int2	0.0787117	0.0337184	0.0449933
S00021	postmortem	PM reference 2	MG	0.0131653	0.0389931	0.0258279
S00021	postmortem	PM reference 2	OPC	0.0218417	0.0233024	0.00146069
S00021	postmortem	PM reference 2	Oli	0.1146	0.232957	0.118357
S00253	postmortem	PM reference 2	Ast	0.016237	0.103327	0.0870904
S00253	postmortem	PM reference 2	Exc1	0.585542	0.258441	0.327101
S00253	postmortem	PM reference 2	Exc2	0.12559	0.129098	0.00350832
S00253	postmortem	PM reference 2	Exc3	0	0.00220192	0.00220192
S00253	postmortem	PM reference 2	Int1	0.161448	0.0870168	0.0744313
S00253	postmortem	PM reference 2	Int2	0.0925199	0.0914206	0.00109926
S00253	postmortem	PM reference 2	MG	0.00192282	0.0488501	0.0469273
S00253	postmortem	PM reference 2	OPC	0.0161582	0.0472191	0.0310608
S00253	postmortem	PM reference 2	Oli	0	0.212608	0.212608
S00324	postmortem	PM reference 2	Ast	0.0425032	0.0703176	0.0278143
S00324	postmortem	PM reference 2	Exc1	0.593857	0.29731	0.296547
S00324	postmortem	PM reference 2	Exc2	0	0.117358	0.117358
S00324	postmortem	PM reference 2	Exc3	0.0123866	0.00826312	0.00412346
S00324	postmortem	PM reference 2	Int1	0.0661604	0.0631886	0.00297181
S00324	postmortem	PM reference 2	Int2	0.115724	0.0712897	0.0444347
S00324	postmortem	PM reference 2	MG	0.00680321	0.0425578	0.0357546
S00324	postmortem	PM reference 2	OPC	0.0449942	0.0459603	0.000966043
S00324	postmortem	PM reference 2	Oli	0.109806	0.258425	0.14862
S00556	postmortem	PM reference 2	Ast	0.0338097	0.064187	0.0303773
S00556	postmortem	PM reference 2	Exc1	0.670866	0.258942	0.411923
S00556	postmortem	PM reference 2	Exc2	0	0.187514	0.187514
S00556	postmortem	PM reference 2	Exc3	0.0197563	0.000987492	0.0187688
S00556	postmortem	PM reference 2	Int1	0.0774285	0.0729647	0.00446383
S00556	postmortem	PM reference 2	Int2	0.0577777	0.0552995	0.00247817
S00556	postmortem	PM reference 2	MG	0.00341263	0.0380733	0.0346607
S00556	postmortem	PM reference 2	OPC	0.0264458	0.0358789	0.0094331
S00556	postmortem	PM reference 2	Oli	0.104315	0.25598	0.151664
S00579	postmortem	PM reference 2	Ast	0.0315264	0.127996	0.0964692
S00579	postmortem	PM reference 2	Exc1	0.73248	0.26847	0.464009
S00579	postmortem	PM reference 2	Exc2	0	0.18487	0.18487
S00579	postmortem	PM reference 2	Exc3	0	0.00386527	0.00386527
S00579	postmortem	PM reference 2	Int1	0.144018	0.0873551	0.0566629
S00579	postmortem	PM reference 2	Int2	0.050082	0.0527885	0.00270651
S00579	postmortem	PM reference 2	MG	0.00947966	0.0495859	0.0401062
S00579	postmortem	PM reference 2	OPC	0.0197055	0.0470458	0.0273403
S00579	postmortem	PM reference 2	Oli	0.0127089	0.166207	0.153498
S00935	postmortem	PM reference 2	Ast	0.112002	0.108939	0.00306324
S00935	postmortem	PM reference 2	Exc1	0.368709	0.202314	0.166395
S00935	postmortem	PM reference 2	Exc2	0.00247568	0.207302	0.204827
S00935	postmortem	PM reference 2	Exc3	0.0551545	0.00798085	0.0471737
S00935	postmortem	PM reference 2	Int1	0.0626871	0.0430966	0.0195905
S00935	postmortem	PM reference 2	Int2	0.132295	0.0706305	0.0616643
S00935	postmortem	PM reference 2	MG	0.0238614	0.0490822	0.0252208
S00935	postmortem	PM reference 2	OPC	0.0670144	0.0438947	0.0231197
S00935	postmortem	PM reference 2	Oli	0.16942	0.252993	0.0835724
S01447	postmortem	PM reference 2	Ast	0.0314438	0.107658	0.0762143
S01447	postmortem	PM reference 2	Exc1	0.638419	0.268923	0.369495
S01447	postmortem	PM reference 2	Exc2	0	0.193785	0.193785
S01447	postmortem	PM reference 2	Exc3	0.00880507	0.00266371	0.00614136
S01447	postmortem	PM reference 2	Int1	0.102603	0.0853496	0.0172534
S01447	postmortem	PM reference 2	Int2	0.141292	0.0788013	0.062491
S01447	postmortem	PM reference 2	MG	0.00280621	0.0351831	0.0323769
S01447	postmortem	PM reference 2	OPC	0.0218521	0.0390677	0.0172156
S01447	postmortem	PM reference 2	Oli	0.0469044	0.166038	0.119133
S17633	postmortem	PM reference 2	Ast	0.0991975	0.095386	0.0038115
S17633	postmortem	PM reference 2	Exc1	0.411886	0.176336	0.23555
S17633	postmortem	PM reference 2	Exc2	0.0208383	0.119598	0.0987597
S17633	postmortem	PM reference 2	Exc3	0.00220636	0.00255825	0.000351883
S17633	postmortem	PM reference 2	Int1	0.11092	0.0695295	0.0413908
S17633	postmortem	PM reference 2	Int2	0.119755	0.059936	0.0598192
S17633	postmortem	PM reference 2	MG	0.0312236	0.0824121	0.0511885
S17633	postmortem	PM reference 2	OPC	0.0439567	0.043947	9.73993e-06
S17633	postmortem	PM reference 2	Oli	0.139906	0.322522	0.182615
S19335	postmortem	PM reference 2	Ast	0.018672	0.081206	0.062534
S19335	postmortem	PM reference 2	Exc1	0.689313	0.238996	0.450317
S19335	postmortem	PM reference 2	Exc2	0	0.171655	0.171655
S19335	postmortem	PM reference 2	Exc3	0.0121201	0.00396127	0.00815882
S19335	postmortem	PM reference 2	Int1	0.07894	0.0585387	0.0204013
S19335	postmortem	PM reference 2	Int2	0.0611783	0.0541373	0.007041
S19335	postmortem	PM reference 2	MG	0.0155623	0.084507	0.0689447
S19335	postmortem	PM reference 2	OPC	0.0240115	0.0464349	0.0224233
S19335	postmortem	PM reference 2	Oli	0.0910431	0.237236	0.146193
T-111	postmortem	PM reference 2	Ast	0.0157064	0.0807944	0.0650879
T-111	postmortem	PM reference 2	Exc1	0.752059	0.362156	0.389903
T-111	postmortem	PM reference 2	Exc2	0	0.177624	0.177624
T-111	postmortem	PM reference 2	Exc3	0.0051562	0.00444061	0.000715595
T-111	postmortem	PM reference 2	Int1	0.0751974	0.0548908	0.0203066
T-111	postmortem	PM reference 2	Int2	0.0861093	0.0953497	0.00924043
T-111	postmortem	PM reference 2	MG	0.00402625	0.0259035	0.0218773
T-111	postmortem	PM reference 2	OPC	0.018995	0.0545208	0.0355257
T-111	postmortem	PM reference 2	Oli	0.0391598	0.130751	0.0915914
T-164	postmortem	PM reference 2	Ast	0.0542913	0.0901904	0.035899
T-164	postmortem	PM reference 2	Exc1	0.28281	0.140697	0.142113
T-164	postmortem	PM reference 2	Exc2	0.144527	0.167869	0.0233427
T-164	postmortem	PM reference 2	Exc3	0.0120872	0.00429843	0.00778878
T-164	postmortem	PM reference 2	Int1	0.0310715	0.0336967	0.00262515
T-164	postmortem	PM reference 2	Int2	0.0684694	0.0420632	0.0264061
T-164	postmortem	PM reference 2	MG	0.0311076	0.0747621	0.0436545
T-164	postmortem	PM reference 2	OPC	0.0320542	0.0282469	0.00380733
T-164	postmortem	PM reference 2	Oli	0.314614	0.388778	0.0741639
T-2011	postmortem	PM reference 2	Ast	0.0530416	0.0690759	0.0160343
T-2011	postmortem	PM reference 2	Exc1	0.253021	0.0824987	0.170522
T-2011	postmortem	PM reference 2	Exc2	0.0162277	0.211564	0.195337
T-2011	postmortem	PM reference 2	Exc3	0.00271028	0.00165204	0.00105824
T-2011	postmortem	PM reference 2	Int1	0.0596875	0.0362416	0.0234459
T-2011	postmortem	PM reference 2	Int2	0.0581308	0.0248838	0.033247
T-2011	postmortem	PM reference 2	MG	0.0329153	0.0694889	0.0365736
T-2011	postmortem	PM reference 2	OPC	0.0437454	0.0372741	0.00647123
T-2011	postmortem	PM reference 2	Oli	0.47285	0.455137	0.0177128
T-4639.1	postmortem	PM reference 2	Ast	0.023492	0.0634825	0.0399905
T-4639.1	postmortem	PM reference 2	Exc1	0.428898	0.109552	0.319346
T-4639.1	postmortem	PM reference 2	Exc2	0.0880021	0.244705	0.156703
T-4639.1	postmortem	PM reference 2	Exc3	0	0.000982533	0.000982533
T-4639.1	postmortem	PM reference 2	Int1	0.0504196	0.0293668	0.0210528
T-4639.1	postmortem	PM reference 2	Int2	0.0607806	0.0270197	0.0337609
T-4639.1	postmortem	PM reference 2	MG	0.00872931	0.0254913	0.016762
T-4639.1	postmortem	PM reference 2	OPC	0.0240737	0.0244541	0.000380421
T-4639.1	postmortem	PM reference 2	Oli	0.308221	0.451201	0.14298
T-4639.3	postmortem	PM reference 2	Ast	0.0329769	0.119222	0.0862447
T-4639.3	postmortem	PM reference 2	Exc1	0.474992	0.255379	0.219613
T-4639.3	postmortem	PM reference 2	Exc2	0.0538814	0.104242	0.0503604
T-4639.3	postmortem	PM reference 2	Exc3	0	0.00391228	0.00391228
T-4639.3	postmortem	PM reference 2	Int1	0.0599869	0.0719139	0.011927
T-4639.3	postmortem	PM reference 2	Int2	0.0834979	0.0663029	0.017195
T-4639.3	postmortem	PM reference 2	MG	0.0121986	0.0409245	0.0287259
T-4639.3	postmortem	PM reference 2	OPC	0.027734	0.0618244	0.0340903
T-4639.3	postmortem	PM reference 2	Oli	0.246414	0.236487	0.00992704
T-5354	postmortem	PM reference 2	Ast	0.0548776	0.102605	0.0477277
T-5354	postmortem	PM reference 2	Exc1	0.500818	0.197432	0.303386
T-5354	postmortem	PM reference 2	Exc2	0	0.204964	0.204964
T-5354	postmortem	PM reference 2	Exc3	0.0201048	0.00271638	0.0173884
T-5354	postmortem	PM reference 2	Int1	0.112732	0.0754414	0.0372907
T-5354	postmortem	PM reference 2	Int2	0.128894	0.0614891	0.0674046
T-5354	postmortem	PM reference 2	MG	0.0190713	0.0642055	0.0451342
T-5354	postmortem	PM reference 2	OPC	0.0487076	0.0470428	0.00166471
T-5354	postmortem	PM reference 2	Oli	0.0966061	0.217187	0.120581
T-563	postmortem	PM reference 2	Ast	0.0485709	0.102128	0.0535567
T-563	postmortem	PM reference 2	Exc1	0.613065	0.256814	0.356251
T-563	postmortem	PM reference 2	Exc2	0	0.203105	0.203105
T-563	postmortem	PM reference 2	Exc3	0.0046867	0.00471535	2.86563e-05
T-563	postmortem	PM reference 2	Int1	0.120271	0.112823	0.00744765
T-563	postmortem	PM reference 2	Int2	0.113713	0.0618746	0.0518384
T-563	postmortem	PM reference 2	MG	0.0071315	0.0428982	0.0357667
T-563	postmortem	PM reference 2	OPC	0.0332996	0.039908	0.00660835
T-563	postmortem	PM reference 2	Oli	0.0553596	0.126164	0.0708049
PT-0236R	living	PM reference 3	Ast	0.0911354	0.06494	0.0261954
PT-0236R	living	PM reference 3	Exc1	0.268483	0.0956008	0.172882
PT-0236R	living	PM reference 3	Exc2	0	0.362788	0.362788
PT-0236R	living	PM reference 3	Exc3	0.0243344	0.00342792	0.0209065
PT-0236R	living	PM reference 3	Int1	0.074472	0.0194249	0.0550471
PT-0236R	living	PM reference 3	Int2	0.0677178	0.0276138	0.040104
PT-0236R	living	PM reference 3	MG	0.0174103	0.041135	0.0237247
PT-0236R	living	PM reference 3	OPC	0.0335589	0.0245667	0.00899212
PT-0236R	living	PM reference 3	Oli	0.421123	0.349457	0.0716658
PT-0237R	living	PM reference 3	Ast	0.114527	0.0966719	0.0178549
PT-0237R	living	PM reference 3	Exc1	0.417086	0.196513	0.220573
PT-0237R	living	PM reference 3	Exc2	0	0.261094	0.261094
PT-0237R	living	PM reference 3	Exc3	0.0118049	0.00316957	0.0086353
PT-0237R	living	PM reference 3	Int1	0.122739	0.0649762	0.0577632
PT-0237R	living	PM reference 3	Int2	0.0538182	0.050317	0.00350127
PT-0237R	living	PM reference 3	MG	0.0120732	0.046355	0.0342817
PT-0237R	living	PM reference 3	OPC	0.0369528	0.0384311	0.00147823
PT-0237R	living	PM reference 3	Oli	0.230998	0.206815	0.0241839
PT-0256L	living	PM reference 3	Ast	0.0597685	0.0326853	0.0270832
PT-0256L	living	PM reference 3	Exc1	0.354451	0.0596026	0.294849
PT-0256L	living	PM reference 3	Exc2	0	0.367656	0.367656
PT-0256L	living	PM reference 3	Exc3	0.0187784	0.000640889	0.0181375
PT-0256L	living	PM reference 3	Int1	0.0689949	0.0243538	0.0446411
PT-0256L	living	PM reference 3	Int2	0.0461715	0.0134587	0.0327128
PT-0256L	living	PM reference 3	MG	0.0195386	0.0354625	0.0159239
PT-0256L	living	PM reference 3	OPC	0.0392475	0.0153813	0.0238662
PT-0256L	living	PM reference 3	Oli	0.393049	0.447768	0.0547182
PT-0257R	living	PM reference 3	Ast	0.229076	0.171048	0.0580283
PT-0257R	living	PM reference 3	Exc1	0.292596	0.152351	0.140245
PT-0257R	living	PM reference 3	Exc2	0	0.212144	0.212144
PT-0257R	living	PM reference 3	Exc3	0.0361207	0.00481303	0.0313077
PT-0257R	living	PM reference 3	Int1	0.0551429	0.0362829	0.01886
PT-0257R	living	PM reference 3	Int2	0.0416515	0.0436875	0.00203602
PT-0257R	living	PM reference 3	MG	0	0.0225842	0.0225842
PT-0257R	living	PM reference 3	OPC	0.0248859	0.0338763	0.0089904
PT-0257R	living	PM reference 3	Oli	0.320527	0.299334	0.021193
PT-0261L	living	PM reference 3	Ast	0.0878231	0.0556735	0.0321496
PT-0261L	living	PM reference 3	Exc1	0.256773	0.128332	0.128441
PT-0261L	living	PM reference 3	Exc2	0	0.169615	0.169615
PT-0261L	living	PM reference 3	Exc3	0.00862591	0.00448219	0.00414372
PT-0261L	living	PM reference 3	Int1	0.0516429	0.0191083	0.0325346
PT-0261L	living	PM reference 3	Int2	0.0740054	0.0287804	0.045225
PT-0261L	living	PM reference 3	MG	0.0351815	0.122199	0.0870171
PT-0261L	living	PM reference 3	OPC	0.0563695	0.0698278	0.0134582
PT-0261L	living	PM reference 3	Oli	0.423365	0.38193	0.0414355
PT-0262L	living	PM reference 3	Ast	0.204087	0.136716	0.067371
PT-0262L	living	PM reference 3	Exc1	0.344813	0.184776	0.160036
PT-0262L	living	PM reference 3	Exc2	0.00140529	0.297164	0.295759
PT-0262L	living	PM reference 3	Exc3	0.0160244	0.00656716	0.00945719
PT-0262L	living	PM reference 3	Int1	0.0617654	0.030597	0.0311684
PT-0262L	living	PM reference 3	Int2	0.056237	0.041194	0.0150429
PT-0262L	living	PM reference 3	MG	0.0244138	0.0455224	0.0211086
PT-0262L	living	PM reference 3	OPC	0.0424446	0.0343284	0.00811619
PT-0262L	living	PM reference 3	Oli	0.24881	0.20597	0.0428395
PT-0264L	living	PM reference 3	Ast	0.175098	0.0938799	0.0812179
PT-0264L	living	PM reference 3	Exc1	0.220092	0.0961731	0.123919
PT-0264L	living	PM reference 3	Exc2	0	0.385123	0.385123
PT-0264L	living	PM reference 3	Exc3	0.0288619	0.00257991	0.026282
PT-0264L	living	PM reference 3	Int1	0.0465433	0.0312455	0.0152978
PT-0264L	living	PM reference 3	Int2	0.0356142	0.0286656	0.00694862
PT-0264L	living	PM reference 3	MG	0.002247	0.0194926	0.0172456
PT-0264L	living	PM reference 3	OPC	0.026928	0.0190626	0.00786533
PT-0264L	living	PM reference 3	Oli	0.464616	0.315035	0.149581
PT-0264R	living	PM reference 3	Ast	0.134011	0.0919685	0.0420424
PT-0264R	living	PM reference 3	Exc1	0.360308	0.157291	0.203017
PT-0264R	living	PM reference 3	Exc2	0.0101402	0.37285	0.36271
PT-0264R	living	PM reference 3	Exc3	0.00987546	0.00340157	0.00647389
PT-0264R	living	PM reference 3	Int1	0.0706476	0.0305512	0.0400965
PT-0264R	living	PM reference 3	Int2	0.0967588	0.0370394	0.0597194
PT-0264R	living	PM reference 3	MG	0.0150011	0.0329449	0.0179438
PT-0264R	living	PM reference 3	OPC	0.0337828	0.0215433	0.0122395
PT-0264R	living	PM reference 3	Oli	0.248817	0.208126	0.0406907
PT-0267L	living	PM reference 3	Ast	0.173961	0.147993	0.0259676
PT-0267L	living	PM reference 3	Exc1	0.373081	0.240683	0.132397
PT-0267L	living	PM reference 3	Exc2	0	0.191233	0.191233
PT-0267L	living	PM reference 3	Exc3	0.00992874	0.00609173	0.003837
PT-0267L	living	PM reference 3	Int1	0.172089	0.0625896	0.109499
PT-0267L	living	PM reference 3	Int2	0.0221727	0.0525561	0.0303834
PT-0267L	living	PM reference 3	MG	0.0178232	0.0457477	0.0279245
PT-0267L	living	PM reference 3	OPC	0.0391315	0.0391782	4.66784e-05
PT-0267L	living	PM reference 3	Oli	0.187321	0.178691	0.00863041
PT-0267R	living	PM reference 3	Ast	0.134363	0.161734	0.0273715
PT-0267R	living	PM reference 3	Exc1	0.555869	0.244339	0.31153
PT-0267R	living	PM reference 3	Exc2	0.0313111	0.171384	0.140073
PT-0267R	living	PM reference 3	Exc3	0.0141158	0.00398868	0.0101272
PT-0267R	living	PM reference 3	Int1	0.143337	0.0663922	0.0769451
PT-0267R	living	PM reference 3	Int2	0.0445666	0.0542975	0.00973086
PT-0267R	living	PM reference 3	MG	0.0072253	0.0496655	0.0424402
PT-0267R	living	PM reference 3	OPC	0.0253901	0.0383428	0.0129527
PT-0267R	living	PM reference 3	Oli	0.0363527	0.162764	0.126411
PT-0280L	living	PM reference 3	Ast	0.0339359	0.04815	0.0142141
PT-0280L	living	PM reference 3	Exc1	0.0354718	0.0800811	0.0446093
PT-0280L	living	PM reference 3	Exc2	0.00679453	0.21186	0.205066
PT-0280L	living	PM reference 3	Exc3	0.017926	0.00405474	0.0138712
PT-0280L	living	PM reference 3	Int1	0	0.00506842	0.00506842
PT-0280L	living	PM reference 3	Int2	0	0.0106437	0.0106437
PT-0280L	living	PM reference 3	MG	0.00972496	0.0319311	0.0222061
PT-0280L	living	PM reference 3	OPC	0.0147307	0.0197669	0.00503616
PT-0280L	living	PM reference 3	Oli	0.881416	0.575773	0.305643
PT-0280R	living	PM reference 3	Ast	0.0474623	0.0573593	0.00989696
PT-0280R	living	PM reference 3	Exc1	0.110646	0.0779221	0.0327236
PT-0280R	living	PM reference 3	Exc2	0	0.156926	0.156926
PT-0280R	living	PM reference 3	Exc3	0.00814142	0	0.00814142
PT-0280R	living	PM reference 3	Int1	0.0414378	0.025974	0.0154638
PT-0280R	living	PM reference 3	Int2	0.0138978	0.0119048	0.00199301
PT-0280R	living	PM reference 3	MG	0.0191521	0.0573593	0.0382072
PT-0280R	living	PM reference 3	OPC	0.0211052	0.0281385	0.00703331
PT-0280R	living	PM reference 3	Oli	0.738158	0.572511	0.165647
PT-0282L	living	PM reference 3	Ast	0.115758	0.0846942	0.0310639
PT-0282L	living	PM reference 3	Exc1	0.263652	0.12455	0.139102
PT-0282L	living	PM reference 3	Exc2	0.0718875	0.393579	0.321691
PT-0282L	living	PM reference 3	Exc3	0.00870619	0.00166067	0.00704552
PT-0282L	living	PM reference 3	Int1	0.120132	0.0559092	0.0642228
PT-0282L	living	PM reference 3	Int2	0.0533279	0.0431774	0.0101505
PT-0282L	living	PM reference 3	MG	0.0207183	0.0379186	0.0172004
PT-0282L	living	PM reference 3	OPC	0.0597547	0.0417935	0.0179612
PT-0282L	living	PM reference 3	Oli	0.286063	0.197896	0.0881667
PT-0283L	living	PM reference 3	Ast	0.0487729	0.048	0.000772911
PT-0283L	living	PM reference 3	Exc1	0.0939759	0.0542222	0.0397537
PT-0283L	living	PM reference 3	Exc2	0	0.135111	0.135111
PT-0283L	living	PM reference 3	Exc3	0.0121287	0.00266667	0.00946201
PT-0283L	living	PM reference 3	Int1	0.0141513	0.0204444	0.00629315
PT-0283L	living	PM reference 3	Int2	0.0397384	0.024	0.0157384
PT-0283L	living	PM reference 3	MG	0.00753274	0.0293333	0.0218006
PT-0283L	living	PM reference 3	OPC	0.0167774	0.0124444	0.00433293
PT-0283L	living	PM reference 3	Oli	0.763377	0.632	0.131377
PT-0284R	living	PM reference 3	Ast	0.252807	0.154753	0.098054
PT-0284R	living	PM reference 3	Exc1	0.316968	0.217596	0.099372
PT-0284R	living	PM reference 3	Exc2	0	0.113119	0.113119
PT-0284R	living	PM reference 3	Exc3	0.050819	0.00628437	0.0445346
PT-0284R	living	PM reference 3	Int1	0.130925	0.0455617	0.0853636
PT-0284R	living	PM reference 3	Int2	0.0255772	0.043205	0.0176278
PT-0284R	living	PM reference 3	MG	0.0680507	0.159466	0.0914152
PT-0284R	living	PM reference 3	OPC	0.0437899	0.043205	0.000584872
PT-0284R	living	PM reference 3	Oli	0.111063	0.207384	0.096321
PT-0285L	living	PM reference 3	Ast	0.0811881	0.102998	0.0218096
PT-0285L	living	PM reference 3	Exc1	0.395771	0.196772	0.199
PT-0285L	living	PM reference 3	Exc2	0	0.259032	0.259032
PT-0285L	living	PM reference 3	Exc3	0.0191527	0.00461184	0.0145409
PT-0285L	living	PM reference 3	Int1	0.193396	0.0883935	0.105003
PT-0285L	living	PM reference 3	Int2	0.0361641	0.0322829	0.00388127
PT-0285L	living	PM reference 3	MG	0.0200237	0.0376633	0.0176396
PT-0285L	living	PM reference 3	OPC	0.0414568	0.0438125	0.00235565
PT-0285L	living	PM reference 3	Oli	0.212847	0.195234	0.0176126
PT-0285R	living	PM reference 3	Ast	0.0758607	0.0580087	0.017852
PT-0285R	living	PM reference 3	Exc1	0.107201	0.0813853	0.0258153
PT-0285R	living	PM reference 3	Exc2	0.035298	0.191342	0.156044
PT-0285R	living	PM reference 3	Exc3	0.0180883	0.0034632	0.0146251
PT-0285R	living	PM reference 3	Int1	0.00173374	0.00692641	0.00519267
PT-0285R	living	PM reference 3	Int2	0.00319597	0.0138528	0.0106568
PT-0285R	living	PM reference 3	MG	0.018032	0.0406926	0.0226606
PT-0285R	living	PM reference 3	OPC	0.0125788	0.0207792	0.00820042
PT-0285R	living	PM reference 3	Oli	0.728012	0.572294	0.155718
PT-0286L	living	PM reference 3	Ast	0.041205	0.0203735	0.0208314
PT-0286L	living	PM reference 3	Exc1	0.0957152	0.016695	0.0790203
PT-0286L	living	PM reference 3	Exc2	0.0587847	0.632711	0.573926
PT-0286L	living	PM reference 3	Exc3	0.0137809	0.00141483	0.0123661
PT-0286L	living	PM reference 3	Int1	0.00119461	0.0155631	0.0143685
PT-0286L	living	PM reference 3	Int2	0.0240947	0.0226372	0.00145748
PT-0286L	living	PM reference 3	MG	0.0102046	0.0090549	0.00114967
PT-0286L	living	PM reference 3	OPC	0.00496053	0.00452745	0.000433084
PT-0286L	living	PM reference 3	Oli	0.75006	0.274759	0.4753
PT-0287L	living	PM reference 3	Ast	0.066058	0.0915859	0.0255279
PT-0287L	living	PM reference 3	Exc1	0.171195	0.121225	0.0499702
PT-0287L	living	PM reference 3	Exc2	0	0.113218	0.113218
PT-0287L	living	PM reference 3	Exc3	0	0.00154516	0.00154516
PT-0287L	living	PM reference 3	Int1	0.0519621	0.0532378	0.00127573
PT-0287L	living	PM reference 3	Int2	0.0405431	0.0717797	0.0312367
PT-0287L	living	PM reference 3	MG	0.0289833	0.0675657	0.0385824
PT-0287L	living	PM reference 3	OPC	0.0185183	0.0216323	0.00311391
PT-0287L	living	PM reference 3	Oli	0.60549	0.423234	0.182256
PT-0289L	living	PM reference 3	Ast	0.168774	0.12136	0.0474134
PT-0289L	living	PM reference 3	Exc1	0.346404	0.192425	0.153979
PT-0289L	living	PM reference 3	Exc2	0.0616623	0.282834	0.221172
PT-0289L	living	PM reference 3	Exc3	0.0263935	0.00692323	0.0194703
PT-0289L	living	PM reference 3	Int1	0.126125	0.0395032	0.0866215
PT-0289L	living	PM reference 3	Int2	0.0290666	0.0360415	0.00697489
PT-0289L	living	PM reference 3	MG	0.0250053	0.0718795	0.0468741
PT-0289L	living	PM reference 3	OPC	0.0379055	0.0425575	0.004652
PT-0289L	living	PM reference 3	Oli	0.178664	0.165954	0.0127101
PT-0289R	living	PM reference 3	Ast	0.318906	0.299441	0.0194642
PT-0289R	living	PM reference 3	Exc1	0.294641	0.185475	0.109166
PT-0289R	living	PM reference 3	Exc2	0	0.173184	0.173184
PT-0289R	living	PM reference 3	Exc3	0.0446152	0.00670391	0.0379113
PT-0289R	living	PM reference 3	Int1	0.129979	0.0379888	0.09199
PT-0289R	living	PM reference 3	Int2	0.0219203	0.0446927	0.0227725
PT-0289R	living	PM reference 3	MG	0.0536517	0.107263	0.0536109
PT-0289R	living	PM reference 3	OPC	0.030978	0.0301676	0.000810409
PT-0289R	living	PM reference 3	Oli	0.10531	0.0692737	0.036036
PT-0292L	living	PM reference 3	Ast	0.184519	0.123671	0.0608478
PT-0292L	living	PM reference 3	Exc1	0.399788	0.20126	0.198528
PT-0292L	living	PM reference 3	Exc2	0	0.129579	0.129579
PT-0292L	living	PM reference 3	Exc3	0.0406632	0.00433241	0.0363308
PT-0292L	living	PM reference 3	Int1	0.0548005	0.0413549	0.0134456
PT-0292L	living	PM reference 3	Int2	0.0329365	0.03269	0.000246487
PT-0292L	living	PM reference 3	MG	0.0158491	0.0401733	0.0243242
PT-0292L	living	PM reference 3	OPC	0.0283916	0.0338716	0.00548004
PT-0292L	living	PM reference 3	Oli	0.243052	0.3718	0.128748
PT-0292R	living	PM reference 3	Ast	0.134724	0.141606	0.00688142
PT-0292R	living	PM reference 3	Exc1	0.467386	0.250122	0.217264
PT-0292R	living	PM reference 3	Exc2	0	0.175669	0.175669
PT-0292R	living	PM reference 3	Exc3	0.0370753	0.00340633	0.033669
PT-0292R	living	PM reference 3	Int1	0.155621	0.0807786	0.0748422
PT-0292R	living	PM reference 3	Int2	0.068316	0.0574209	0.0108951
PT-0292R	living	PM reference 3	MG	0.0127149	0.0394161	0.0267012
PT-0292R	living	PM reference 3	OPC	0.0237979	0.0379562	0.0141583
PT-0292R	living	PM reference 3	Oli	0.100365	0.16253	0.0621655
PT-0295L	living	PM reference 3	Ast	0.070068	0.0679743	0.00209372
PT-0295L	living	PM reference 3	Exc1	0.385747	0.136625	0.249122
PT-0295L	living	PM reference 3	Exc2	0	0.117349	0.117349
PT-0295L	living	PM reference 3	Exc3	0.00127536	0.0035509	0.00227553
PT-0295L	living	PM reference 3	Int1	0.069773	0.0229963	0.0467767
PT-0295L	living	PM reference 3	Int2	0.060036	0.0306053	0.0294306
PT-0295L	living	PM reference 3	MG	0.0207569	0.0720325	0.0512756
PT-0295L	living	PM reference 3	OPC	0.0238586	0.026209	0.00235043
PT-0295L	living	PM reference 3	Oli	0.368486	0.512344	0.143858
PT-0296L	living	PM reference 3	Ast	0.0934824	0.0860334	0.00744896
PT-0296L	living	PM reference 3	Exc1	0.283956	0.133427	0.150529
PT-0296L	living	PM reference 3	Exc2	0	0.40803	0.40803
PT-0296L	living	PM reference 3	Exc3	0.0105512	0.00130811	0.00924313
PT-0296L	living	PM reference 3	Int1	0.0603277	0.0308915	0.0294362
PT-0296L	living	PM reference 3	Int2	0.0643091	0.0308915	0.0334175
PT-0296L	living	PM reference 3	MG	0.0222305	0.0323003	0.0100698
PT-0296L	living	PM reference 3	OPC	0.0299767	0.0184142	0.0115625
PT-0296L	living	PM reference 3	Oli	0.422831	0.225096	0.197735
PT-0297L	living	PM reference 3	Ast	0.0600682	0.0425975	0.0174707
PT-0297L	living	PM reference 3	Exc1	0.524231	0.10621	0.418021
PT-0297L	living	PM reference 3	Exc2	0	0.51666	0.51666
PT-0297L	living	PM reference 3	Exc3	0.00653181	0.00132526	0.00520656
PT-0297L	living	PM reference 3	Int1	0.0779228	0.0249905	0.0529322
PT-0297L	living	PM reference 3	Int2	0.0493523	0.0212041	0.0281483
PT-0297L	living	PM reference 3	MG	0.0100281	0.0259371	0.0159091
PT-0297L	living	PM reference 3	OPC	0.0240836	0.0138205	0.0102631
PT-0297L	living	PM reference 3	Oli	0.247782	0.235328	0.0124545
S00021	postmortem	PM reference 3	Ast	0.0723174	0.10229	0.0299728
S00021	postmortem	PM reference 3	Exc1	0.607198	0.200374	0.406824
S00021	postmortem	PM reference 3	Exc2	0	0.289644	0.289644
S00021	postmortem	PM reference 3	Exc3	0.00838892	0.0036723	0.00471663
S00021	postmortem	PM reference 3	Int1	0.052659	0.042198	0.010461
S00021	postmortem	PM reference 3	Int2	0.0862701	0.0337184	0.0525518
S00021	postmortem	PM reference 3	MG	0.012659	0.0389931	0.0263341
S00021	postmortem	PM reference 3	OPC	0.0216006	0.0233024	0.00170177
S00021	postmortem	PM reference 3	Oli	0.127375	0.232957	0.105582
S00253	postmortem	PM reference 3	Ast	0.0121909	0.103327	0.0911364
S00253	postmortem	PM reference 3	Exc1	0.57651	0.258441	0.318069
S00253	postmortem	PM reference 3	Exc2	0.1214	0.129098	0.00769793
S00253	postmortem	PM reference 3	Exc3	0.00413247	0.00220192	0.00193054
S00253	postmortem	PM reference 3	Int1	0.168169	0.0870168	0.0811524
S00253	postmortem	PM reference 3	Int2	0.0976863	0.0914206	0.00626561
S00253	postmortem	PM reference 3	MG	0.00378234	0.0488501	0.0450678
S00253	postmortem	PM reference 3	OPC	0.0161291	0.0472191	0.0310899
S00253	postmortem	PM reference 3	Oli	0	0.212608	0.212608
S00324	postmortem	PM reference 3	Ast	0.0522739	0.0703176	0.0180437
S00324	postmortem	PM reference 3	Exc1	0.532989	0.29731	0.235678
S00324	postmortem	PM reference 3	Exc2	0	0.117358	0.117358
S00324	postmortem	PM reference 3	Exc3	0.032767	0.00826312	0.0245039
S00324	postmortem	PM reference 3	Int1	0.0677843	0.0631886	0.00459568
S00324	postmortem	PM reference 3	Int2	0.111084	0.0712897	0.0397943
S00324	postmortem	PM reference 3	MG	0.0123468	0.0425578	0.030211
S00324	postmortem	PM reference 3	OPC	0.0470589	0.0459603	0.00109867
S00324	postmortem	PM reference 3	Oli	0.123652	0.258425	0.134773
S00556	postmortem	PM reference 3	Ast	0.0326623	0.064187	0.0315247
S00556	postmortem	PM reference 3	Exc1	0.646232	0.258942	0.38729
S00556	postmortem	PM reference 3	Exc2	0	0.187514	0.187514
S00556	postmortem	PM reference 3	Exc3	0.0414538	0.000987492	0.0404663
S00556	postmortem	PM reference 3	Int1	0.0767135	0.0729647	0.00374885
S00556	postmortem	PM reference 3	Int2	0.0477753	0.0552995	0.00752422
S00556	postmortem	PM reference 3	MG	0.00558763	0.0380733	0.0324857
S00556	postmortem	PM reference 3	OPC	0.0304536	0.0358789	0.0054253
S00556	postmortem	PM reference 3	Oli	0.118081	0.25598	0.137899
S00935	postmortem	PM reference 3	Ast	0.127316	0.108939	0.018377
S00935	postmortem	PM reference 3	Exc1	0.347664	0.202314	0.145349
S00935	postmortem	PM reference 3	Exc2	0	0.207302	0.207302
S00935	postmortem	PM reference 3	Exc3	0.0798695	0.00798085	0.0718887
S00935	postmortem	PM reference 3	Int1	0.0612429	0.0430966	0.0181464
S00935	postmortem	PM reference 3	Int2	0.102409	0.0706305	0.0317782
S00935	postmortem	PM reference 3	MG	0.0276191	0.0490822	0.0214631
S00935	postmortem	PM reference 3	OPC	0.083614	0.0438947	0.0397194
S00935	postmortem	PM reference 3	Oli	0.153716	0.252993	0.0992767
S01447	postmortem	PM reference 3	Ast	0.0408863	0.107658	0.0667719
S01447	postmortem	PM reference 3	Exc1	0.627332	0.268923	0.358409
S01447	postmortem	PM reference 3	Exc2	0	0.193785	0.193785
S01447	postmortem	PM reference 3	Exc3	0.0131839	0.00266371	0.0105202
S01447	postmortem	PM reference 3	Int1	0.099214	0.0853496	0.0138644
S01447	postmortem	PM reference 3	Int2	0.131071	0.0788013	0.0522698
S01447	postmortem	PM reference 3	MG	0.00186327	0.0351831	0.0333199
S01447	postmortem	PM reference 3	OPC	0.0244468	0.0390677	0.0146209
S01447	postmortem	PM reference 3	Oli	0.0537451	0.166038	0.112293
S01462	postmortem	PM reference 3	Ast	0.0394469	0.0807401	0.0412932
S01462	postmortem	PM reference 3	Exc1	0.725656	0.345248	0.380408
S01462	postmortem	PM reference 3	Exc2	0	0.171573	0.171573
S01462	postmortem	PM reference 3	Exc3	0.0173251	0.00315391	0.0141712
S01462	postmortem	PM reference 3	Int1	0.0779544	0.0747477	0.00320674
S01462	postmortem	PM reference 3	Int2	0.0792502	0.0836838	0.00443358
S01462	postmortem	PM reference 3	MG	0.00428032	0.0576114	0.0533311
S01462	postmortem	PM reference 3	OPC	0.0203485	0.0239697	0.00362118
S01462	postmortem	PM reference 3	Oli	0.034282	0.133726	0.0994438
S11088	postmortem	PM reference 3	Ast	0.0157872	0.0462103	0.0304231
S11088	postmortem	PM reference 3	Exc1	0.538447	0.183311	0.355136
S11088	postmortem	PM reference 3	Exc2	0	0.151382	0.151382
S11088	postmortem	PM reference 3	Exc3	0	0.000918086	0.000918086
S11088	postmortem	PM reference 3	Int1	0.128779	0.0771192	0.0516597
S11088	postmortem	PM reference 3	Int2	0.0700322	0.053249	0.0167832
S11088	postmortem	PM reference 3	MG	0.0168114	0.0900745	0.0732631
S11088	postmortem	PM reference 3	OPC	0.0419516	0.0440681	0.00211657
S11088	postmortem	PM reference 3	Oli	0.165519	0.315924	0.150404
S17633	postmortem	PM reference 3	Ast	0.116589	0.095386	0.0212029
S17633	postmortem	PM reference 3	Exc1	0.389691	0.176336	0.213355
S17633	postmortem	PM reference 3	Exc2	0.0178899	0.119598	0.101708
S17633	postmortem	PM reference 3	Exc3	0.0145829	0.00255825	0.0120246
S17633	postmortem	PM reference 3	Int1	0.113881	0.0695295	0.0443515
S17633	postmortem	PM reference 3	Int2	0.107273	0.059936	0.0473374
S17633	postmortem	PM reference 3	MG	0.0280269	0.0824121	0.0543852
S17633	postmortem	PM reference 3	OPC	0.0509197	0.043947	0.00697265
S17633	postmortem	PM reference 3	Oli	0.138325	0.322522	0.184197
S17680	postmortem	PM reference 3	Ast	0.0276454	0.0672977	0.0396523
S17680	postmortem	PM reference 3	Exc1	0.606766	0.221959	0.384807
S17680	postmortem	PM reference 3	Exc2	0	0.19451	0.19451
S17680	postmortem	PM reference 3	Exc3	0.0497614	0.00586843	0.043893
S17680	postmortem	PM reference 3	Int1	0.0323389	0.034548	0.00220916
S17680	postmortem	PM reference 3	Int2	0.0402838	0.0266919	0.0135919
S17680	postmortem	PM reference 3	MG	0.00716532	0.0327496	0.0255843
S17680	postmortem	PM reference 3	OPC	0.0191455	0.0302887	0.0111432
S17680	postmortem	PM reference 3	Oli	0.214001	0.372078	0.158077
S19335	postmortem	PM reference 3	Ast	0.0179302	0.081206	0.0632757
S19335	postmortem	PM reference 3	Exc1	0.640776	0.238996	0.401779
S19335	postmortem	PM reference 3	Exc2	0	0.171655	0.171655
S19335	postmortem	PM reference 3	Exc3	0.036375	0.00396127	0.0324138
S19335	postmortem	PM reference 3	Int1	0.0866109	0.0585387	0.0280722
S19335	postmortem	PM reference 3	Int2	0.0659056	0.0541373	0.0117683
S19335	postmortem	PM reference 3	MG	0.0102493	0.084507	0.0742577
S19335	postmortem	PM reference 3	OPC	0.0296225	0.0464349	0.0168124
S19335	postmortem	PM reference 3	Oli	0.105959	0.237236	0.131277
T-2011	postmortem	PM reference 3	Ast	0.0575949	0.0690759	0.011481
T-2011	postmortem	PM reference 3	Exc1	0.239695	0.0824987	0.157197
T-2011	postmortem	PM reference 3	Exc2	0.00331701	0.211564	0.208247
T-2011	postmortem	PM reference 3	Exc3	0.0157913	0.00165204	0.0141393
T-2011	postmortem	PM reference 3	Int1	0.0596795	0.0362416	0.0234379
T-2011	postmortem	PM reference 3	Int2	0.0546644	0.0248838	0.0297806
T-2011	postmortem	PM reference 3	MG	0.0328107	0.0694889	0.0366782
T-2011	postmortem	PM reference 3	OPC	0.0479723	0.0372741	0.0106982
T-2011	postmortem	PM reference 3	Oli	0.483896	0.455137	0.0287592
T-4639.3	postmortem	PM reference 3	Ast	0.0385863	0.119222	0.0806354
T-4639.3	postmortem	PM reference 3	Exc1	0.432612	0.255379	0.177233
T-4639.3	postmortem	PM reference 3	Exc2	0.0492759	0.104242	0.0549658
T-4639.3	postmortem	PM reference 3	Exc3	0	0.00391228	0.00391228
T-4639.3	postmortem	PM reference 3	Int1	0.0562906	0.0719139	0.0156233
T-4639.3	postmortem	PM reference 3	Int2	0.0793911	0.0663029	0.0130882
T-4639.3	postmortem	PM reference 3	MG	0.0112186	0.0409245	0.0297059
T-4639.3	postmortem	PM reference 3	OPC	0.0300967	0.0618244	0.0317277
T-4639.3	postmortem	PM reference 3	Oli	0.284145	0.236487	0.0476578
T-4915	postmortem	PM reference 3	Ast	0.233567	0.262295	0.0287285
T-4915	postmortem	PM reference 3	Exc1	0.367405	0.179555	0.18785
T-4915	postmortem	PM reference 3	Exc2	0.028393	0.0765543	0.0481613
T-4915	postmortem	PM reference 3	Exc3	0.00347625	0.00247448	0.00100176
T-4915	postmortem	PM reference 3	Int1	0.158971	0.142128	0.0168431
T-4915	postmortem	PM reference 3	Int2	0.0599827	0.0366533	0.0233294
T-4915	postmortem	PM reference 3	MG	0.00993562	0.039901	0.0299654
T-4915	postmortem	PM reference 3	OPC	0.0589985	0.0796474	0.0206489
T-4915	postmortem	PM reference 3	Oli	0.0641638	0.166873	0.102709
T-5354	postmortem	PM reference 3	Ast	0.0713041	0.102605	0.0313012
T-5354	postmortem	PM reference 3	Exc1	0.49349	0.197432	0.296058
T-5354	postmortem	PM reference 3	Exc2	0	0.204964	0.204964
T-5354	postmortem	PM reference 3	Exc3	0.0240111	0.00271638	0.0212947
T-5354	postmortem	PM reference 3	Int1	0.111699	0.0754414	0.0362571
T-5354	postmortem	PM reference 3	Int2	0.121474	0.0614891	0.0599851
T-5354	postmortem	PM reference 3	MG	0.0178066	0.0642055	0.0463989
T-5354	postmortem	PM reference 3	OPC	0.053011	0.0470428	0.00596812
T-5354	postmortem	PM reference 3	Oli	0.0948213	0.217187	0.122366
T-563	postmortem	PM reference 3	Ast	0.0590453	0.102128	0.0430824
T-563	postmortem	PM reference 3	Exc1	0.60125	0.256814	0.344436
T-563	postmortem	PM reference 3	Exc2	0	0.203105	0.203105
T-563	postmortem	PM reference 3	Exc3	0.00195549	0.00471535	0.00275987
T-563	postmortem	PM reference 3	Int1	0.118025	0.112823	0.00520147
T-563	postmortem	PM reference 3	Int2	0.110618	0.0618746	0.0487438
T-563	postmortem	PM reference 3	MG	0.00757303	0.0428982	0.0353252
T-563	postmortem	PM reference 3	OPC	0.0343668	0.039908	0.00554121
T-563	postmortem	PM reference 3	Oli	0.0578943	0.126164	0.0682702
PT-0236R	living	PM reference 4	Ast	0.0741303	0.06494	0.00919026
PT-0236R	living	PM reference 4	Exc1	0.210151	0.0956008	0.11455
PT-0236R	living	PM reference 4	Exc2	0	0.362788	0.362788
PT-0236R	living	PM reference 4	Exc3	0.0311306	0.00342792	0.0277027
PT-0236R	living	PM reference 4	Int1	0.0376	0.0194249	0.0181751
PT-0236R	living	PM reference 4	Int2	0.0708015	0.0276138	0.0431877
PT-0236R	living	PM reference 4	MG	0.0176865	0.041135	0.0234485
PT-0236R	living	PM reference 4	OPC	0.0299934	0.0245667	0.00542662
PT-0236R	living	PM reference 4	Oli	0.52529	0.349457	0.175832
PT-0237R	living	PM reference 4	Ast	0.0979378	0.0966719	0.00126583
PT-0237R	living	PM reference 4	Exc1	0.345182	0.196513	0.148668
PT-0237R	living	PM reference 4	Exc2	0	0.261094	0.261094
PT-0237R	living	PM reference 4	Exc3	0.0145553	0.00316957	0.0113857
PT-0237R	living	PM reference 4	Int1	0.0732802	0.0649762	0.00830399
PT-0237R	living	PM reference 4	Int2	0.0685749	0.050317	0.0182579
PT-0237R	living	PM reference 4	MG	0.0132606	0.046355	0.0330944
PT-0237R	living	PM reference 4	OPC	0.04595	0.0384311	0.00751895
PT-0237R	living	PM reference 4	Oli	0.334565	0.206815	0.127751
PT-0256L	living	PM reference 4	Ast	0.0453503	0.0326853	0.0126649
PT-0256L	living	PM reference 4	Exc1	0.319925	0.0596026	0.260322
PT-0256L	living	PM reference 4	Exc2	0	0.367656	0.367656
PT-0256L	living	PM reference 4	Exc3	0	0.000640889	0.000640889
PT-0256L	living	PM reference 4	Int1	0.0558239	0.0243538	0.0314701
PT-0256L	living	PM reference 4	Int2	0.00967269	0.0134587	0.00378597
PT-0256L	living	PM reference 4	MG	0.0208887	0.0354625	0.0145738
PT-0256L	living	PM reference 4	OPC	0.0368564	0.0153813	0.0214751
PT-0256L	living	PM reference 4	Oli	0.510709	0.447768	0.0629412
PT-0257R	living	PM reference 4	Ast	0.189528	0.171048	0.0184799
PT-0257R	living	PM reference 4	Exc1	0.230897	0.152351	0.0785457
PT-0257R	living	PM reference 4	Exc2	0	0.212144	0.212144
PT-0257R	living	PM reference 4	Exc3	0.0248408	0.00481303	0.0200278
PT-0257R	living	PM reference 4	Int1	0.017655	0.0362829	0.0186278
PT-0257R	living	PM reference 4	Int2	0.056094	0.0436875	0.0124064
PT-0257R	living	PM reference 4	MG	0.00734981	0.0225842	0.0152344
PT-0257R	living	PM reference 4	OPC	0.0237257	0.0338763	0.0101507
PT-0257R	living	PM reference 4	Oli	0.436628	0.299334	0.137294
PT-0262L	living	PM reference 4	Ast	0.169175	0.136716	0.0324587
PT-0262L	living	PM reference 4	Exc1	0.298222	0.184776	0.113446
PT-0262L	living	PM reference 4	Exc2	0	0.297164	0.297164
PT-0262L	living	PM reference 4	Exc3	0.0209138	0.00656716	0.0143466
PT-0262L	living	PM reference 4	Int1	0.0267261	0.030597	0.00387091
PT-0262L	living	PM reference 4	Int2	0.0544949	0.041194	0.0133009
PT-0262L	living	PM reference 4	MG	0.0204822	0.0455224	0.0250402
PT-0262L	living	PM reference 4	OPC	0.0451819	0.0343284	0.0108535
PT-0262L	living	PM reference 4	Oli	0.355876	0.20597	0.149906
PT-0264L	living	PM reference 4	Ast	0.129059	0.0938799	0.035179
PT-0264L	living	PM reference 4	Exc1	0.156163	0.0961731	0.0599899
PT-0264L	living	PM reference 4	Exc2	0	0.385123	0.385123
PT-0264L	living	PM reference 4	Exc3	0.00567915	0.00257991	0.00309925
PT-0264L	living	PM reference 4	Int1	0.024824	0.0312455	0.00642149
PT-0264L	living	PM reference 4	Int2	0.0348736	0.0286656	0.00620798
PT-0264L	living	PM reference 4	MG	0.00856624	0.0194926	0.0109264
PT-0264L	living	PM reference 4	OPC	0.0258649	0.0190626	0.00680232
PT-0264L	living	PM reference 4	Oli	0.600908	0.315035	0.285872
PT-0264R	living	PM reference 4	Ast	0.103353	0.0919685	0.0113845
PT-0264R	living	PM reference 4	Exc1	0.326701	0.157291	0.16941
PT-0264R	living	PM reference 4	Exc2	0	0.37285	0.37285
PT-0264R	living	PM reference 4	Exc3	0	0.00340157	0.00340157
PT-0264R	living	PM reference 4	Int1	0.0638019	0.0305512	0.0332507
PT-0264R	living	PM reference 4	Int2	0.0632007	0.0370394	0.0261614
PT-0264R	living	PM reference 4	MG	0.0209474	0.0329449	0.0119975
PT-0264R	living	PM reference 4	OPC	0.0362193	0.0215433	0.014676
PT-0264R	living	PM reference 4	Oli	0.361787	0.208126	0.153661
PT-0267L	living	PM reference 4	Ast	0.151367	0.147993	0.00337362
PT-0267L	living	PM reference 4	Exc1	0.322228	0.240683	0.0815444
PT-0267L	living	PM reference 4	Exc2	0	0.191233	0.191233
PT-0267L	living	PM reference 4	Exc3	0.0180915	0.00609173	0.0119998
PT-0267L	living	PM reference 4	Int1	0.104774	0.0625896	0.0421844
PT-0267L	living	PM reference 4	Int2	0.0414108	0.0525561	0.0111454
PT-0267L	living	PM reference 4	MG	0.0202424	0.0457477	0.0255054
PT-0267L	living	PM reference 4	OPC	0.0417466	0.0391782	0.00256841
PT-0267L	living	PM reference 4	Oli	0.285098	0.178691	0.106407
PT-0267R	living	PM reference 4	Ast	0.129049	0.161734	0.0326856
PT-0267R	living	PM reference 4	Exc1	0.553866	0.244339	0.309527
PT-0267R	living	PM reference 4	Exc2	0.0234657	0.171384	0.147919
PT-0267R	living	PM reference 4	Exc3	0	0.00398868	0.00398868
PT-0267R	living	PM reference 4	Int1	0.0959166	0.0663922	0.0295244
PT-0267R	living	PM reference 4	Int2	0.0316162	0.0542975	0.0226812
PT-0267R	living	PM reference 4	MG	0.0153679	0.0496655	0.0342976
PT-0267R	living	PM reference 4	OPC	0.0288683	0.0383428	0.00947451
PT-0267R	living	PM reference 4	Oli	0.106978	0.162764	0.0557854
PT-0280L	living	PM reference 4	Ast	0.0200136	0.04815	0.0281364
PT-0280L	living	PM reference 4	Exc1	0.028227	0.0800811	0.0518541
PT-0280L	living	PM reference 4	Exc2	0.00118611	0.21186	0.210674
PT-0280L	living	PM reference 4	Exc3	0.00888827	0.00405474	0.00483353
PT-0280L	living	PM reference 4	Int1	0.000369197	0.00506842	0.00469923
PT-0280L	living	PM reference 4	Int2	0.00355952	0.0106437	0.00708417
PT-0280L	living	PM reference 4	MG	0.010911	0.0319311	0.02102
PT-0280L	living	PM reference 4	OPC	0.0144617	0.0197669	0.00530515
PT-0280L	living	PM reference 4	Oli	0.908786	0.575773	0.333013
PT-0280R	living	PM reference 4	Ast	0.0332401	0.0573593	0.0241192
PT-0280R	living	PM reference 4	Exc1	0.0775591	0.0779221	0.000362965
PT-0280R	living	PM reference 4	Exc2	0	0.156926	0.156926
PT-0280R	living	PM reference 4	Exc3	0.00552459	0	0.00552459
PT-0280R	living	PM reference 4	Int1	0.0196629	0.025974	0.00631112
PT-0280R	living	PM reference 4	Int2	0.0207428	0.0119048	0.00883802
PT-0280R	living	PM reference 4	MG	0.0190428	0.0573593	0.0383165
PT-0280R	living	PM reference 4	OPC	0.0181772	0.0281385	0.00996131
PT-0280R	living	PM reference 4	Oli	0.802946	0.572511	0.230435
PT-0282L	living	PM reference 4	Ast	0.0965594	0.0846942	0.0118653
PT-0282L	living	PM reference 4	Exc1	0.216325	0.12455	0.0917752
PT-0282L	living	PM reference 4	Exc2	0	0.393579	0.393579
PT-0282L	living	PM reference 4	Exc3	0	0.00166067	0.00166067
PT-0282L	living	PM reference 4	Int1	0.0499395	0.0559092	0.00596976
PT-0282L	living	PM reference 4	Int2	0.0802156	0.0431774	0.0370382
PT-0282L	living	PM reference 4	MG	0.0226655	0.0379186	0.0152532
PT-0282L	living	PM reference 4	OPC	0.0625845	0.0417935	0.020791
PT-0282L	living	PM reference 4	Oli	0.46065	0.197896	0.262754
PT-0282R	living	PM reference 4	Ast	0.00481944	0.0214892	0.0166697
PT-0282R	living	PM reference 4	Exc1	0.0242725	0.0361923	0.0119198
PT-0282R	living	PM reference 4	Exc2	0.00210458	0.341188	0.339083
PT-0282R	living	PM reference 4	Exc3	0.00666334	0.000565504	0.00609784
PT-0282R	living	PM reference 4	Int1	0.00330865	0.00245052	0.00085813
PT-0282R	living	PM reference 4	Int2	0.000812301	0.00452403	0.00371173
PT-0282R	living	PM reference 4	MG	0.0324069	0.0740811	0.0416742
PT-0282R	living	PM reference 4	OPC	0.0220905	0.0205467	0.00154385
PT-0282R	living	PM reference 4	Oli	0.903272	0.492931	0.410341
PT-0283L	living	PM reference 4	Ast	0.0312927	0.048	0.0167073
PT-0283L	living	PM reference 4	Exc1	0.0699815	0.0542222	0.0157593
PT-0283L	living	PM reference 4	Exc2	0	0.135111	0.135111
PT-0283L	living	PM reference 4	Exc3	0.00675709	0.00266667	0.00409042
PT-0283L	living	PM reference 4	Int1	0.0161397	0.0204444	0.00430478
PT-0283L	living	PM reference 4	Int2	0.0339066	0.024	0.00990658
PT-0283L	living	PM reference 4	MG	0.0085669	0.0293333	0.0207664
PT-0283L	living	PM reference 4	OPC	0.0158553	0.0124444	0.00341087
PT-0283L	living	PM reference 4	Oli	0.813955	0.632	0.181955
PT-0284R	living	PM reference 4	Ast	0.224744	0.154753	0.0699918
PT-0284R	living	PM reference 4	Exc1	0.250347	0.217596	0.0327513
PT-0284R	living	PM reference 4	Exc2	0	0.113119	0.113119
PT-0284R	living	PM reference 4	Exc3	0.0314169	0.00628437	0.0251325
PT-0284R	living	PM reference 4	Int1	0.0716329	0.0455617	0.0260713
PT-0284R	living	PM reference 4	Int2	0.0615111	0.043205	0.0183061
PT-0284R	living	PM reference 4	MG	0.0850166	0.159466	0.0744492
PT-0284R	living	PM reference 4	OPC	0.0503566	0.043205	0.00715154
PT-0284R	living	PM reference 4	Oli	0.216355	0.207384	0.00897122
PT-0285L	living	PM reference 4	Ast	0.0733139	0.102998	0.0296838
PT-0285L	living	PM reference 4	Exc1	0.339906	0.196772	0.143134
PT-0285L	living	PM reference 4	Exc2	0	0.259032	0.259032
PT-0285L	living	PM reference 4	Exc3	0.0132787	0.00461184	0.0086669
PT-0285L	living	PM reference 4	Int1	0.133406	0.0883935	0.0450129
PT-0285L	living	PM reference 4	Int2	0.0548397	0.0322829	0.0225568
PT-0285L	living	PM reference 4	MG	0.0239612	0.0376633	0.0137021
PT-0285L	living	PM reference 4	OPC	0.0383038	0.0438125	0.00550864
PT-0285L	living	PM reference 4	Oli	0.319732	0.195234	0.124498
PT-0285R	living	PM reference 4	Ast	0.0523705	0.0580087	0.00563815
PT-0285R	living	PM reference 4	Exc1	0.0612962	0.0813853	0.0200891
PT-0285R	living	PM reference 4	Exc2	0.0236886	0.191342	0.167653
PT-0285R	living	PM reference 4	Exc3	0.00960539	0.0034632	0.00614219
PT-0285R	living	PM reference 4	Int1	0.00181776	0.00692641	0.00510864
PT-0285R	living	PM reference 4	Int2	0.00889271	0.0138528	0.00496011
PT-0285R	living	PM reference 4	MG	0.0174297	0.0406926	0.0232629
PT-0285R	living	PM reference 4	OPC	0.0168482	0.0207792	0.00393105
PT-0285R	living	PM reference 4	Oli	0.806481	0.572294	0.234187
PT-0286R	living	PM reference 4	Ast	0.0946361	0.106648	0.0120121
PT-0286R	living	PM reference 4	Exc1	0.184061	0.182133	0.00192778
PT-0286R	living	PM reference 4	Exc2	0	0.177978	0.177978
PT-0286R	living	PM reference 4	Exc3	0.0125049	0.00657895	0.00592597
PT-0286R	living	PM reference 4	Int1	0.0184753	0.0193906	0.000915321
PT-0286R	living	PM reference 4	Int2	0.0260558	0.0311634	0.00510761
PT-0286R	living	PM reference 4	MG	0.0114053	0.0294321	0.0180268
PT-0286R	living	PM reference 4	OPC	0.0189812	0.0190443	6.31493e-05
PT-0286R	living	PM reference 4	Oli	0.630149	0.373615	0.256534
PT-0287L	living	PM reference 4	Ast	0.0418867	0.0915859	0.0496992
PT-0287L	living	PM reference 4	Exc1	0.13401	0.121225	0.0127847
PT-0287L	living	PM reference 4	Exc2	0	0.113218	0.113218
PT-0287L	living	PM reference 4	Exc3	0	0.00154516	0.00154516
PT-0287L	living	PM reference 4	Int1	0.0514401	0.0532378	0.00179767
PT-0287L	living	PM reference 4	Int2	0.0119428	0.0717797	0.0598369
PT-0287L	living	PM reference 4	MG	0.0247256	0.0675657	0.04284
PT-0287L	living	PM reference 4	OPC	0.0186732	0.0216323	0.00295905
PT-0287L	living	PM reference 4	Oli	0.707146	0.423234	0.283912
PT-0288L	living	PM reference 4	Ast	0.151957	0.18415	0.0321936
PT-0288L	living	PM reference 4	Exc1	0.469943	0.258603	0.21134
PT-0288L	living	PM reference 4	Exc2	0	0.12513	0.12513
PT-0288L	living	PM reference 4	Exc3	0.00869281	0.00417101	0.0045218
PT-0288L	living	PM reference 4	Int1	0.103106	0.101564	0.00154157
PT-0288L	living	PM reference 4	Int2	0.0794368	0.0698644	0.00957232
PT-0288L	living	PM reference 4	MG	0.027144	0.0627737	0.0356297
PT-0288L	living	PM reference 4	OPC	0.02518	0.0300313	0.00485126
PT-0288L	living	PM reference 4	Oli	0.128899	0.141814	0.0129155
PT-0289L	living	PM reference 4	Ast	0.139464	0.12136	0.0181041
PT-0289L	living	PM reference 4	Exc1	0.284079	0.192425	0.0916541
PT-0289L	living	PM reference 4	Exc2	0.00742379	0.282834	0.275411
PT-0289L	living	PM reference 4	Exc3	0.0232421	0.00692323	0.0163189
PT-0289L	living	PM reference 4	Int1	0.0792408	0.0395032	0.0397377
PT-0289L	living	PM reference 4	Int2	0.0385705	0.0360415	0.00252894
PT-0289L	living	PM reference 4	MG	0.0278327	0.0718795	0.0440467
PT-0289L	living	PM reference 4	OPC	0.0445358	0.0425575	0.00197832
PT-0289L	living	PM reference 4	Oli	0.338006	0.165954	0.172052
PT-0289R	living	PM reference 4	Ast	0.309702	0.299441	0.0102607
PT-0289R	living	PM reference 4	Exc1	0.198607	0.185475	0.0131321
PT-0289R	living	PM reference 4	Exc2	0	0.173184	0.173184
PT-0289R	living	PM reference 4	Exc3	0.0304881	0.00670391	0.0237842
PT-0289R	living	PM reference 4	Int1	0.026117	0.0379888	0.0118719
PT-0289R	living	PM reference 4	Int2	0.0646779	0.0446927	0.0199852
PT-0289R	living	PM reference 4	MG	0.0819049	0.107263	0.0253577
PT-0289R	living	PM reference 4	OPC	0.0307532	0.0301676	0.000585646
PT-0289R	living	PM reference 4	Oli	0.236586	0.0692737	0.167313
PT-0290R	living	PM reference 4	Ast	0.125886	0.154851	0.0289647
PT-0290R	living	PM reference 4	Exc1	0.256455	0.171642	0.0848127
PT-0290R	living	PM reference 4	Exc2	0	0.237407	0.237407
PT-0290R	living	PM reference 4	Exc3	0.013187	0.00326493	0.00992206
PT-0290R	living	PM reference 4	Int1	0.065182	0.0676306	0.00244856
PT-0290R	living	PM reference 4	Int2	0.0783792	0.0550373	0.0233419
PT-0290R	living	PM reference 4	MG	0.0281892	0.0956157	0.0674265
PT-0290R	living	PM reference 4	OPC	0.0319897	0.0298507	0.00213895
PT-0290R	living	PM reference 4	Oli	0.392527	0.159049	0.233478
PT-0292R	living	PM reference 4	Ast	0.121887	0.141606	0.0197192
PT-0292R	living	PM reference 4	Exc1	0.465418	0.250122	0.215296
PT-0292R	living	PM reference 4	Exc2	0	0.175669	0.175669
PT-0292R	living	PM reference 4	Exc3	0.0253568	0.00340633	0.0219505
PT-0292R	living	PM reference 4	Int1	0.101454	0.0807786	0.0206756
PT-0292R	living	PM reference 4	Int2	0.0634281	0.0574209	0.00600722
PT-0292R	living	PM reference 4	MG	0.0159048	0.0394161	0.0235112
PT-0292R	living	PM reference 4	OPC	0.0304916	0.0379562	0.00746462
PT-0292R	living	PM reference 4	Oli	0.161321	0.16253	0.00120898
PT-0295L	living	PM reference 4	Ast	0.0581275	0.0679743	0.00984678
PT-0295L	living	PM reference 4	Exc1	0.318675	0.136625	0.18205
PT-0295L	living	PM reference 4	Exc2	0	0.117349	0.117349
PT-0295L	living	PM reference 4	Exc3	0.00849484	0.0035509	0.00494395
PT-0295L	living	PM reference 4	Int1	0.0471629	0.0229963	0.0241666
PT-0295L	living	PM reference 4	Int2	0.0492193	0.0306053	0.0186139
PT-0295L	living	PM reference 4	MG	0.0228062	0.0720325	0.0492263
PT-0295L	living	PM reference 4	OPC	0.0259647	0.026209	0.0002443
PT-0295L	living	PM reference 4	Oli	0.467172	0.512344	0.0451718
PT-0296L	living	PM reference 4	Ast	0.0633135	0.0860334	0.02272
PT-0296L	living	PM reference 4	Exc1	0.243102	0.133427	0.109675
PT-0296L	living	PM reference 4	Exc2	0	0.40803	0.40803
PT-0296L	living	PM reference 4	Exc3	0.0110799	0.00130811	0.00977174
PT-0296L	living	PM reference 4	Int1	0.0353264	0.0308915	0.00443491
PT-0296L	living	PM reference 4	Int2	0.0414046	0.0308915	0.0105131
PT-0296L	living	PM reference 4	MG	0.0195812	0.0323003	0.012719
PT-0296L	living	PM reference 4	OPC	0.0339354	0.0184142	0.0155212
PT-0296L	living	PM reference 4	Oli	0.544524	0.225096	0.319429
S00021	postmortem	PM reference 4	Ast	0.0519078	0.10229	0.0503824
S00021	postmortem	PM reference 4	Exc1	0.597626	0.200374	0.397252
S00021	postmortem	PM reference 4	Exc2	0	0.289644	0.289644
S00021	postmortem	PM reference 4	Exc3	0.0190218	0.0036723	0.0153496
S00021	postmortem	PM reference 4	Int1	0.0534871	0.042198	0.0112891
S00021	postmortem	PM reference 4	Int2	0.0616953	0.0337184	0.0279769
S00021	postmortem	PM reference 4	MG	0.0119964	0.0389931	0.0269967
S00021	postmortem	PM reference 4	OPC	0.02151	0.0233024	0.00179237
S00021	postmortem	PM reference 4	Oli	0.172937	0.232957	0.0600207
S00324	postmortem	PM reference 4	Ast	0.0421269	0.0703176	0.0281907
S00324	postmortem	PM reference 4	Exc1	0.521223	0.29731	0.223913
S00324	postmortem	PM reference 4	Exc2	0	0.117358	0.117358
S00324	postmortem	PM reference 4	Exc3	0.0425731	0.00826312	0.03431
S00324	postmortem	PM reference 4	Int1	0.0617475	0.0631886	0.00144111
S00324	postmortem	PM reference 4	Int2	0.105566	0.0712897	0.0342763
S00324	postmortem	PM reference 4	MG	0.00761988	0.0425578	0.0349379
S00324	postmortem	PM reference 4	OPC	0.0388153	0.0459603	0.00714499
S00324	postmortem	PM reference 4	Oli	0.17003	0.258425	0.0883947
S00556	postmortem	PM reference 4	Ast	0.0352182	0.064187	0.0289688
S00556	postmortem	PM reference 4	Exc1	0.61268	0.258942	0.353738
S00556	postmortem	PM reference 4	Exc2	0	0.187514	0.187514
S00556	postmortem	PM reference 4	Exc3	0.0290102	0.000987492	0.0280227
S00556	postmortem	PM reference 4	Int1	0.0568571	0.0729647	0.0161076
S00556	postmortem	PM reference 4	Int2	0.0736517	0.0552995	0.0183522
S00556	postmortem	PM reference 4	MG	0.00667889	0.0380733	0.0313944
S00556	postmortem	PM reference 4	OPC	0.0278009	0.0358789	0.00807801
S00556	postmortem	PM reference 4	Oli	0.150085	0.25598	0.105895
S01447	postmortem	PM reference 4	Ast	0.0327717	0.107658	0.0748865
S01447	postmortem	PM reference 4	Exc1	0.612432	0.268923	0.343509
S01447	postmortem	PM reference 4	Exc2	0	0.193785	0.193785
S01447	postmortem	PM reference 4	Exc3	0.0277894	0.00266371	0.0251257
S01447	postmortem	PM reference 4	Int1	0.09746	0.0853496	0.0121104
S01447	postmortem	PM reference 4	Int2	0.12365	0.0788013	0.0448491
S01447	postmortem	PM reference 4	MG	0.00319948	0.0351831	0.0319836
S01447	postmortem	PM reference 4	OPC	0.0230056	0.0390677	0.0160621
S01447	postmortem	PM reference 4	Oli	0.0714127	0.166038	0.094625
S17633	postmortem	PM reference 4	Ast	0.100184	0.095386	0.00479787
S17633	postmortem	PM reference 4	Exc1	0.339902	0.176336	0.163565
S17633	postmortem	PM reference 4	Exc2	0.0120514	0.119598	0.107547
S17633	postmortem	PM reference 4	Exc3	0.0176108	0.00255825	0.0150526
S17633	postmortem	PM reference 4	Int1	0.108854	0.0695295	0.0393247
S17633	postmortem	PM reference 4	Int2	0.0772469	0.059936	0.0173109
S17633	postmortem	PM reference 4	MG	0.0323206	0.0824121	0.0500915
S17633	postmortem	PM reference 4	OPC	0.0548063	0.043947	0.0108593
S17633	postmortem	PM reference 4	Oli	0.235776	0.322522	0.0867452
S17680	postmortem	PM reference 4	Ast	0.0190375	0.0672977	0.0482602
S17680	postmortem	PM reference 4	Exc1	0.545337	0.221959	0.323378
S17680	postmortem	PM reference 4	Exc2	0	0.19451	0.19451
S17680	postmortem	PM reference 4	Exc3	0.0616136	0.00586843	0.0557451
S17680	postmortem	PM reference 4	Int1	0.0259577	0.034548	0.00859037
S17680	postmortem	PM reference 4	Int2	0.0388886	0.0266919	0.0121967
S17680	postmortem	PM reference 4	MG	0.00630023	0.0327496	0.0264494
S17680	postmortem	PM reference 4	OPC	0.0186368	0.0302887	0.0116519
S17680	postmortem	PM reference 4	Oli	0.280134	0.372078	0.0919437
S19335	postmortem	PM reference 4	Ast	0.0210349	0.081206	0.0601711
S19335	postmortem	PM reference 4	Exc1	0.612185	0.238996	0.373188
S19335	postmortem	PM reference 4	Exc2	0	0.171655	0.171655
S19335	postmortem	PM reference 4	Exc3	0.0408291	0.00396127	0.0368678
S19335	postmortem	PM reference 4	Int1	0.0612985	0.0585387	0.00275981
S19335	postmortem	PM reference 4	Int2	0.0875631	0.0541373	0.0334257
S19335	postmortem	PM reference 4	MG	0.0129529	0.084507	0.0715541
S19335	postmortem	PM reference 4	OPC	0.0199304	0.0464349	0.0265045
S19335	postmortem	PM reference 4	Oli	0.136274	0.237236	0.100962
T-111	postmortem	PM reference 4	Ast	0.0211873	0.0807944	0.0596071
T-111	postmortem	PM reference 4	Exc1	0.688954	0.362156	0.326797
T-111	postmortem	PM reference 4	Exc2	0	0.177624	0.177624
T-111	postmortem	PM reference 4	Exc3	0.048862	0.00444061	0.0444214
T-111	postmortem	PM reference 4	Int1	0.0469794	0.0548908	0.00791144
T-111	postmortem	PM reference 4	Int2	0.112097	0.0953497	0.0167469
T-111	postmortem	PM reference 4	MG	0.00456153	0.0259035	0.021342
T-111	postmortem	PM reference 4	OPC	0.0196428	0.0545208	0.034878
T-111	postmortem	PM reference 4	Oli	0.0546505	0.130751	0.0761007
T-164	postmortem	PM reference 4	Ast	0.0383828	0.0901904	0.0518076
T-164	postmortem	PM reference 4	Exc1	0.188728	0.140697	0.0480306
T-164	postmortem	PM reference 4	Exc2	0.0834445	0.167869	0.0844247
T-164	postmortem	PM reference 4	Exc3	0.0376804	0.00429843	0.033382
T-164	postmortem	PM reference 4	Int1	0.0386273	0.0336967	0.00493061
T-164	postmortem	PM reference 4	Int2	0.0456092	0.0420632	0.00354597
T-164	postmortem	PM reference 4	MG	0.0247986	0.0747621	0.0499634
T-164	postmortem	PM reference 4	OPC	0.033824	0.0282469	0.00557711
T-164	postmortem	PM reference 4	Oli	0.484992	0.388778	0.0962135
T-168	postmortem	PM reference 4	Ast	0.0554605	0.0754615	0.020001
T-168	postmortem	PM reference 4	Exc1	0.137403	0.0696706	0.0677319
T-168	postmortem	PM reference 4	Exc2	0.110386	0.356678	0.246292
T-168	postmortem	PM reference 4	Exc3	0.0204113	0.00235252	0.0180588
T-168	postmortem	PM reference 4	Int1	0.0445691	0.0199059	0.0246632
T-168	postmortem	PM reference 4	Int2	0.0415425	0.0209917	0.0205509
T-168	postmortem	PM reference 4	MG	0.0234567	0.0475932	0.0241365
T-168	postmortem	PM reference 4	OPC	0.0392963	0.0334781	0.00581822
T-168	postmortem	PM reference 4	Oli	0.51663	0.360478	0.156153
T-2011	postmortem	PM reference 4	Ast	0.0363019	0.0690759	0.0327739
T-2011	postmortem	PM reference 4	Exc1	0.193252	0.0824987	0.110753
T-2011	postmortem	PM reference 4	Exc2	0	0.211564	0.211564
T-2011	postmortem	PM reference 4	Exc3	0.0155695	0.00165204	0.0139175
T-2011	postmortem	PM reference 4	Int1	0.052429	0.0362416	0.0161874
T-2011	postmortem	PM reference 4	Int2	0.0305215	0.0248838	0.00563764
T-2011	postmortem	PM reference 4	MG	0.031397	0.0694889	0.0380919
T-2011	postmortem	PM reference 4	OPC	0.0440717	0.0372741	0.00679759
T-2011	postmortem	PM reference 4	Oli	0.590908	0.455137	0.135771
T-4639.1	postmortem	PM reference 4	Ast	0.0201451	0.0634825	0.0433374
T-4639.1	postmortem	PM reference 4	Exc1	0.331249	0.109552	0.221697
T-4639.1	postmortem	PM reference 4	Exc2	0.0223374	0.244705	0.222368
T-4639.1	postmortem	PM reference 4	Exc3	0.0122049	0.000982533	0.0112224
T-4639.1	postmortem	PM reference 4	Int1	0.0495541	0.0293668	0.0201873
T-4639.1	postmortem	PM reference 4	Int2	0.0507527	0.0270197	0.0237331
T-4639.1	postmortem	PM reference 4	MG	0.00737256	0.0254913	0.0181187
T-4639.1	postmortem	PM reference 4	OPC	0.0211041	0.0244541	0.00335005
T-4639.1	postmortem	PM reference 4	Oli	0.476312	0.451201	0.0251111
T-4639.3	postmortem	PM reference 4	Ast	0.0288012	0.119222	0.0904205
T-4639.3	postmortem	PM reference 4	Exc1	0.39604	0.255379	0.140661
T-4639.3	postmortem	PM reference 4	Exc2	0	0.104242	0.104242
T-4639.3	postmortem	PM reference 4	Exc3	0.0156471	0.00391228	0.0117348
T-4639.3	postmortem	PM reference 4	Int1	0.0650278	0.0719139	0.0068861
T-4639.3	postmortem	PM reference 4	Int2	0.0631101	0.0663029	0.00319284
T-4639.3	postmortem	PM reference 4	MG	0.00853788	0.0409245	0.0323866
T-4639.3	postmortem	PM reference 4	OPC	0.0262891	0.0618244	0.0355353
T-4639.3	postmortem	PM reference 4	Oli	0.38547	0.236487	0.148983
T-4915	postmortem	PM reference 4	Ast	0.192872	0.262295	0.0694227
T-4915	postmortem	PM reference 4	Exc1	0.330436	0.179555	0.150881
T-4915	postmortem	PM reference 4	Exc2	0.0311425	0.0765543	0.0454118
T-4915	postmortem	PM reference 4	Exc3	0.00643573	0.00247448	0.00396124
T-4915	postmortem	PM reference 4	Int1	0.150184	0.142128	0.00805563
T-4915	postmortem	PM reference 4	Int2	0.041378	0.0366533	0.00472477
T-4915	postmortem	PM reference 4	MG	0.0180135	0.039901	0.0218875
T-4915	postmortem	PM reference 4	OPC	0.0586396	0.0796474	0.0210078
T-4915	postmortem	PM reference 4	Oli	0.155934	0.166873	0.0109385
T-5354	postmortem	PM reference 4	Ast	0.0446003	0.102605	0.0580049
T-5354	postmortem	PM reference 4	Exc1	0.464339	0.197432	0.266907
T-5354	postmortem	PM reference 4	Exc2	0	0.204964	0.204964
T-5354	postmortem	PM reference 4	Exc3	0.0524791	0.00271638	0.0497628
T-5354	postmortem	PM reference 4	Int1	0.0982884	0.0754414	0.022847
T-5354	postmortem	PM reference 4	Int2	0.104908	0.0614891	0.0434185
T-5354	postmortem	PM reference 4	MG	0.0221836	0.0642055	0.0420219
T-5354	postmortem	PM reference 4	OPC	0.0560516	0.0470428	0.00900871
T-5354	postmortem	PM reference 4	Oli	0.133374	0.217187	0.0838136
T-563	postmortem	PM reference 4	Ast	0.0426453	0.102128	0.0594824
T-563	postmortem	PM reference 4	Exc1	0.602251	0.256814	0.345437
T-563	postmortem	PM reference 4	Exc2	0	0.203105	0.203105
T-563	postmortem	PM reference 4	Exc3	0	0.00471535	0.00471535
T-563	postmortem	PM reference 4	Int1	0.138445	0.112823	0.025622
T-563	postmortem	PM reference 4	Int2	0.0854694	0.0618746	0.0235947
T-563	postmortem	PM reference 4	MG	0.0114208	0.0428982	0.0314774
T-563	postmortem	PM reference 4	OPC	0.0290017	0.039908	0.0109063
T-563	postmortem	PM reference 4	Oli	0.0803452	0.126164	0.0458193
PT-0236R	living	PM reference 5	Ast	0.071614	0.06494	0.00667397
PT-0236R	living	PM reference 5	Exc1	0.253933	0.0956008	0.158332
PT-0236R	living	PM reference 5	Exc2	0	0.362788	0.362788
PT-0236R	living	PM reference 5	Exc3	0.0383384	0.00342792	0.0349105
PT-0236R	living	PM reference 5	Int1	0.0725491	0.0194249	0.0531243
PT-0236R	living	PM reference 5	Int2	0.0702339	0.0276138	0.0426201
PT-0236R	living	PM reference 5	MG	0.0173621	0.041135	0.0237729
PT-0236R	living	PM reference 5	OPC	0.03019	0.0245667	0.00562325
PT-0236R	living	PM reference 5	Oli	0.44578	0.349457	0.0963224
PT-0237R	living	PM reference 5	Ast	0.0846745	0.0966719	0.0119975
PT-0237R	living	PM reference 5	Exc1	0.421193	0.196513	0.22468
PT-0237R	living	PM reference 5	Exc2	0	0.261094	0.261094
PT-0237R	living	PM reference 5	Exc3	0.00386048	0.00316957	0.000690907
PT-0237R	living	PM reference 5	Int1	0.10984	0.0649762	0.0448641
PT-0237R	living	PM reference 5	Int2	0.0604547	0.050317	0.0101378
PT-0237R	living	PM reference 5	MG	0.00845971	0.046355	0.0378953
PT-0237R	living	PM reference 5	OPC	0.0459986	0.0384311	0.00756755
PT-0237R	living	PM reference 5	Oli	0.265519	0.206815	0.058704
PT-0257R	living	PM reference 5	Ast	0.177479	0.171048	0.00643146
PT-0257R	living	PM reference 5	Exc1	0.29192	0.152351	0.139569
PT-0257R	living	PM reference 5	Exc2	0	0.212144	0.212144
PT-0257R	living	PM reference 5	Exc3	0.000833578	0.00481303	0.00397945
PT-0257R	living	PM reference 5	Int1	0.0616609	0.0362829	0.025378
PT-0257R	living	PM reference 5	Int2	0.0559022	0.0436875	0.0122147
PT-0257R	living	PM reference 5	MG	0.00953065	0.0225842	0.0130536
PT-0257R	living	PM reference 5	OPC	0.021905	0.0338763	0.0119714
PT-0257R	living	PM reference 5	Oli	0.380769	0.299334	0.0814351
PT-0261L	living	PM reference 5	Ast	0.0728847	0.0556735	0.0172112
PT-0261L	living	PM reference 5	Exc1	0.260299	0.128332	0.131967
PT-0261L	living	PM reference 5	Exc2	0.00390778	0.169615	0.165708
PT-0261L	living	PM reference 5	Exc3	0.016774	0.00448219	0.0122918
PT-0261L	living	PM reference 5	Int1	0.0533458	0.0191083	0.0342375
PT-0261L	living	PM reference 5	Int2	0.066811	0.0287804	0.0380306
PT-0261L	living	PM reference 5	MG	0.0260354	0.122199	0.0961632
PT-0261L	living	PM reference 5	OPC	0.0559785	0.0698278	0.0138493
PT-0261L	living	PM reference 5	Oli	0.443964	0.38193	0.0620343
PT-0262L	living	PM reference 5	Ast	0.152969	0.136716	0.0162529
PT-0262L	living	PM reference 5	Exc1	0.369304	0.184776	0.184528
PT-0262L	living	PM reference 5	Exc2	0.0168205	0.297164	0.280344
PT-0262L	living	PM reference 5	Exc3	0.00808721	0.00656716	0.00152004
PT-0262L	living	PM reference 5	Int1	0.0620127	0.030597	0.0314157
PT-0262L	living	PM reference 5	Int2	0.0496253	0.041194	0.00843131
PT-0262L	living	PM reference 5	MG	0.0180062	0.0455224	0.0275162
PT-0262L	living	PM reference 5	OPC	0.0396853	0.0343284	0.0053569
PT-0262L	living	PM reference 5	Oli	0.28349	0.20597	0.0775196
PT-0264L	living	PM reference 5	Ast	0.128619	0.0938799	0.0347387
PT-0264L	living	PM reference 5	Exc1	0.219981	0.0961731	0.123808
PT-0264L	living	PM reference 5	Exc2	0	0.385123	0.385123
PT-0264L	living	PM reference 5	Exc3	0.011766	0.00257991	0.00918611
PT-0264L	living	PM reference 5	Int1	0.0489412	0.0312455	0.0176957
PT-0264L	living	PM reference 5	Int2	0.046669	0.0286656	0.0180034
PT-0264L	living	PM reference 5	MG	0.00885284	0.0194926	0.0106398
PT-0264L	living	PM reference 5	OPC	0.0199997	0.0190626	0.000937042
PT-0264L	living	PM reference 5	Oli	0.515172	0.315035	0.200136
PT-0267R	living	PM reference 5	Ast	0.102005	0.161734	0.0597292
PT-0267R	living	PM reference 5	Exc1	0.569489	0.244339	0.32515
PT-0267R	living	PM reference 5	Exc2	0.088197	0.171384	0.0831875
PT-0267R	living	PM reference 5	Exc3	0	0.00398868	0.00398868
PT-0267R	living	PM reference 5	Int1	0.114112	0.0663922	0.0477196
PT-0267R	living	PM reference 5	Int2	0.0566154	0.0542975	0.0023179
PT-0267R	living	PM reference 5	MG	0.00651519	0.0496655	0.0431503
PT-0267R	living	PM reference 5	OPC	0.0223875	0.0383428	0.0159552
PT-0267R	living	PM reference 5	Oli	0.040679	0.162764	0.122085
PT-0280L	living	PM reference 5	Ast	0.025609	0.04815	0.022541
PT-0280L	living	PM reference 5	Exc1	0.0403442	0.0800811	0.0397369
PT-0280L	living	PM reference 5	Exc2	0.00422373	0.21186	0.207636
PT-0280L	living	PM reference 5	Exc3	0.0209437	0.00405474	0.016889
PT-0280L	living	PM reference 5	Int1	0	0.00506842	0.00506842
PT-0280L	living	PM reference 5	Int2	0.00992324	0.0106437	0.000720453
PT-0280L	living	PM reference 5	MG	0.00913571	0.0319311	0.0227954
PT-0280L	living	PM reference 5	OPC	0.0119806	0.0197669	0.00778626
PT-0280L	living	PM reference 5	Oli	0.87784	0.575773	0.302067
PT-0280R	living	PM reference 5	Ast	0.0327634	0.0573593	0.0245959
PT-0280R	living	PM reference 5	Exc1	0.10902	0.0779221	0.0310982
PT-0280R	living	PM reference 5	Exc2	0	0.156926	0.156926
PT-0280R	living	PM reference 5	Exc3	0.00829766	0	0.00829766
PT-0280R	living	PM reference 5	Int1	0.0338662	0.025974	0.00789215
PT-0280R	living	PM reference 5	Int2	0.0232196	0.0119048	0.0113148
PT-0280R	living	PM reference 5	MG	0.0182074	0.0573593	0.0391519
PT-0280R	living	PM reference 5	OPC	0.0150512	0.0281385	0.0130874
PT-0280R	living	PM reference 5	Oli	0.759574	0.572511	0.187064
PT-0282L	living	PM reference 5	Ast	0.0793789	0.0846942	0.00531525
PT-0282L	living	PM reference 5	Exc1	0.223749	0.12455	0.0991984
PT-0282L	living	PM reference 5	Exc2	0.129716	0.393579	0.263863
PT-0282L	living	PM reference 5	Exc3	0	0.00166067	0.00166067
PT-0282L	living	PM reference 5	Int1	0.100421	0.0559092	0.0445119
PT-0282L	living	PM reference 5	Int2	0.0645287	0.0431774	0.0213513
PT-0282L	living	PM reference 5	MG	0.0181478	0.0379186	0.0197709
PT-0282L	living	PM reference 5	OPC	0.0536772	0.0417935	0.0118837
PT-0282L	living	PM reference 5	Oli	0.330382	0.197896	0.132485
PT-0282R	living	PM reference 5	Ast	0.00451884	0.0214892	0.0169703
PT-0282R	living	PM reference 5	Exc1	0.0404595	0.0361923	0.00426718
PT-0282R	living	PM reference 5	Exc2	0	0.341188	0.341188
PT-0282R	living	PM reference 5	Exc3	0.0307067	0.000565504	0.0301412
PT-0282R	living	PM reference 5	Int1	0	0.00245052	0.00245052
PT-0282R	living	PM reference 5	Int2	0.0110696	0.00452403	0.00654561
PT-0282R	living	PM reference 5	MG	0.0311843	0.0740811	0.0428967
PT-0282R	living	PM reference 5	OPC	0.0187341	0.0205467	0.00181256
PT-0282R	living	PM reference 5	Oli	0.863327	0.492931	0.370396
PT-0283L	living	PM reference 5	Ast	0.0314858	0.048	0.0165142
PT-0283L	living	PM reference 5	Exc1	0.0969559	0.0542222	0.0427337
PT-0283L	living	PM reference 5	Exc2	0.00303529	0.135111	0.132076
PT-0283L	living	PM reference 5	Exc3	0.0103395	0.00266667	0.00767284
PT-0283L	living	PM reference 5	Int1	0	0.0204444	0.0204444
PT-0283L	living	PM reference 5	Int2	0.0602361	0.024	0.0362361
PT-0283L	living	PM reference 5	MG	0.00928197	0.0293333	0.0200514
PT-0283L	living	PM reference 5	OPC	0.00755693	0.0124444	0.00488751
PT-0283L	living	PM reference 5	Oli	0.781108	0.632	0.149108
PT-0284R	living	PM reference 5	Ast	0.202103	0.154753	0.0473507
PT-0284R	living	PM reference 5	Exc1	0.332421	0.217596	0.114825
PT-0284R	living	PM reference 5	Exc2	0	0.113119	0.113119
PT-0284R	living	PM reference 5	Exc3	0	0.00628437	0.00628437
PT-0284R	living	PM reference 5	Int1	0.143985	0.0455617	0.0984235
PT-0284R	living	PM reference 5	Int2	0.029642	0.043205	0.013563
PT-0284R	living	PM reference 5	MG	0.070106	0.159466	0.0893598
PT-0284R	living	PM reference 5	OPC	0.0446187	0.043205	0.00141366
PT-0284R	living	PM reference 5	Oli	0.177123	0.207384	0.0302607
PT-0285L	living	PM reference 5	Ast	0.0603336	0.102998	0.0426641
PT-0285L	living	PM reference 5	Exc1	0.445956	0.196772	0.249184
PT-0285L	living	PM reference 5	Exc2	0	0.259032	0.259032
PT-0285L	living	PM reference 5	Exc3	0	0.00461184	0.00461184
PT-0285L	living	PM reference 5	Int1	0.170687	0.0883935	0.082293
PT-0285L	living	PM reference 5	Int2	0.0467648	0.0322829	0.014482
PT-0285L	living	PM reference 5	MG	0.0235072	0.0376633	0.0141561
PT-0285L	living	PM reference 5	OPC	0.0359665	0.0438125	0.00784595
PT-0285L	living	PM reference 5	Oli	0.216785	0.195234	0.0215508
PT-0285R	living	PM reference 5	Ast	0.0581128	0.0580087	0.000104107
PT-0285R	living	PM reference 5	Exc1	0.105805	0.0813853	0.0244194
PT-0285R	living	PM reference 5	Exc2	0.0322432	0.191342	0.159099
PT-0285R	living	PM reference 5	Exc3	0.0140559	0.0034632	0.0105927
PT-0285R	living	PM reference 5	Int1	0	0.00692641	0.00692641
PT-0285R	living	PM reference 5	Int2	0.0108199	0.0138528	0.0030329
PT-0285R	living	PM reference 5	MG	0.0127121	0.0406926	0.0279805
PT-0285R	living	PM reference 5	OPC	0.0103815	0.0207792	0.0103978
PT-0285R	living	PM reference 5	Oli	0.75587	0.572294	0.183576
PT-0286L	living	PM reference 5	Ast	0.0275037	0.0203735	0.00713017
PT-0286L	living	PM reference 5	Exc1	0.101992	0.016695	0.0852975
PT-0286L	living	PM reference 5	Exc2	0.0388072	0.632711	0.593904
PT-0286L	living	PM reference 5	Exc3	0.0124684	0.00141483	0.0110536
PT-0286L	living	PM reference 5	Int1	0.0026835	0.0155631	0.0128796
PT-0286L	living	PM reference 5	Int2	0.0294989	0.0226372	0.0068617
PT-0286L	living	PM reference 5	MG	0.00769591	0.0090549	0.00135898
PT-0286L	living	PM reference 5	OPC	0.00333831	0.00452745	0.00118914
PT-0286L	living	PM reference 5	Oli	0.776012	0.274759	0.501252
PT-0286R	living	PM reference 5	Ast	0.084754	0.106648	0.0218942
PT-0286R	living	PM reference 5	Exc1	0.248298	0.182133	0.0661646
PT-0286R	living	PM reference 5	Exc2	0	0.177978	0.177978
PT-0286R	living	PM reference 5	Exc3	0.0137986	0.00657895	0.00721963
PT-0286R	living	PM reference 5	Int1	0.0475327	0.0193906	0.0281422
PT-0286R	living	PM reference 5	Int2	0.0241458	0.0311634	0.00701764
PT-0286R	living	PM reference 5	MG	0.00845383	0.0294321	0.0209783
PT-0286R	living	PM reference 5	OPC	0.0170806	0.0190443	0.0019637
PT-0286R	living	PM reference 5	Oli	0.555937	0.373615	0.182322
PT-0287L	living	PM reference 5	Ast	0.0467874	0.0915859	0.0447985
PT-0287L	living	PM reference 5	Exc1	0.19554	0.121225	0.0743149
PT-0287L	living	PM reference 5	Exc2	0	0.113218	0.113218
PT-0287L	living	PM reference 5	Exc3	0.00263599	0.00154516	0.00109083
PT-0287L	living	PM reference 5	Int1	0.0480047	0.0532378	0.00523314
PT-0287L	living	PM reference 5	Int2	0.0392328	0.0717797	0.032547
PT-0287L	living	PM reference 5	MG	0.026574	0.0675657	0.0409917
PT-0287L	living	PM reference 5	OPC	0.0156174	0.0216323	0.00601486
PT-0287L	living	PM reference 5	Oli	0.620303	0.423234	0.19707
PT-0288L	living	PM reference 5	Ast	0.119217	0.18415	0.0649333
PT-0288L	living	PM reference 5	Exc1	0.547792	0.258603	0.289189
PT-0288L	living	PM reference 5	Exc2	0	0.12513	0.12513
PT-0288L	living	PM reference 5	Exc3	0	0.00417101	0.00417101
PT-0288L	living	PM reference 5	Int1	0.156325	0.101564	0.0547612
PT-0288L	living	PM reference 5	Int2	0.0578198	0.0698644	0.0120447
PT-0288L	living	PM reference 5	MG	0.0156192	0.0627737	0.0471545
PT-0288L	living	PM reference 5	OPC	0.0241176	0.0300313	0.00591371
PT-0288L	living	PM reference 5	Oli	0.079109	0.141814	0.0627053
PT-0289L	living	PM reference 5	Ast	0.118469	0.12136	0.00289153
PT-0289L	living	PM reference 5	Exc1	0.332099	0.192425	0.139673
PT-0289L	living	PM reference 5	Exc2	0.0890096	0.282834	0.193825
PT-0289L	living	PM reference 5	Exc3	0.0109925	0.00692323	0.00406931
PT-0289L	living	PM reference 5	Int1	0.126278	0.0395032	0.0867748
PT-0289L	living	PM reference 5	Int2	0.0383065	0.0360415	0.00226498
PT-0289L	living	PM reference 5	MG	0.0241527	0.0718795	0.0477268
PT-0289L	living	PM reference 5	OPC	0.0379837	0.0425575	0.00457378
PT-0289L	living	PM reference 5	Oli	0.22271	0.165954	0.0567557
PT-0289R	living	PM reference 5	Ast	0.271641	0.299441	0.0278005
PT-0289R	living	PM reference 5	Exc1	0.293676	0.185475	0.108201
PT-0289R	living	PM reference 5	Exc2	0	0.173184	0.173184
PT-0289R	living	PM reference 5	Exc3	0	0.00670391	0.00670391
PT-0289R	living	PM reference 5	Int1	0.128032	0.0379888	0.0900432
PT-0289R	living	PM reference 5	Int2	0.030127	0.0446927	0.0145658
PT-0289R	living	PM reference 5	MG	0.0456121	0.107263	0.0616504
PT-0289R	living	PM reference 5	OPC	0.0355949	0.0301676	0.00542734
PT-0289R	living	PM reference 5	Oli	0.195317	0.0692737	0.126043
PT-0290R	living	PM reference 5	Ast	0.111834	0.154851	0.0430168
PT-0290R	living	PM reference 5	Exc1	0.32527	0.171642	0.153628
PT-0290R	living	PM reference 5	Exc2	0	0.237407	0.237407
PT-0290R	living	PM reference 5	Exc3	0	0.00326493	0.00326493
PT-0290R	living	PM reference 5	Int1	0.153535	0.0676306	0.0859042
PT-0290R	living	PM reference 5	Int2	0.0347026	0.0550373	0.0203348
PT-0290R	living	PM reference 5	MG	0.0256706	0.0956157	0.0699451
PT-0290R	living	PM reference 5	OPC	0.0259057	0.0298507	0.00394503
PT-0290R	living	PM reference 5	Oli	0.323083	0.159049	0.164034
PT-0292L	living	PM reference 5	Ast	0.128694	0.123671	0.00502291
PT-0292L	living	PM reference 5	Exc1	0.429832	0.20126	0.228572
PT-0292L	living	PM reference 5	Exc2	0.0161002	0.129579	0.113478
PT-0292L	living	PM reference 5	Exc3	0.00405172	0.00433241	0.000280692
PT-0292L	living	PM reference 5	Int1	0.057093	0.0413549	0.0157381
PT-0292L	living	PM reference 5	Int2	0.0459576	0.03269	0.0132676
PT-0292L	living	PM reference 5	MG	0.0183717	0.0401733	0.0218016
PT-0292L	living	PM reference 5	OPC	0.0262761	0.0338716	0.00759552
PT-0292L	living	PM reference 5	Oli	0.273624	0.3718	0.0981762
PT-0295L	living	PM reference 5	Ast	0.052548	0.0679743	0.0154263
PT-0295L	living	PM reference 5	Exc1	0.410498	0.136625	0.273873
PT-0295L	living	PM reference 5	Exc2	0	0.117349	0.117349
PT-0295L	living	PM reference 5	Exc3	0	0.0035509	0.0035509
PT-0295L	living	PM reference 5	Int1	0.0616546	0.0229963	0.0386583
PT-0295L	living	PM reference 5	Int2	0.0565967	0.0306053	0.0259913
PT-0295L	living	PM reference 5	MG	0.0217394	0.0720325	0.050293
PT-0295L	living	PM reference 5	OPC	0.0217893	0.026209	0.00441969
PT-0295L	living	PM reference 5	Oli	0.375174	0.512344	0.137169
PT-0296L	living	PM reference 5	Ast	0.0675744	0.0860334	0.018459
PT-0296L	living	PM reference 5	Exc1	0.304688	0.133427	0.171261
PT-0296L	living	PM reference 5	Exc2	0	0.40803	0.40803
PT-0296L	living	PM reference 5	Exc3	0.030946	0.00130811	0.0296379
PT-0296L	living	PM reference 5	Int1	0.0654449	0.0308915	0.0345534
PT-0296L	living	PM reference 5	Int2	0.0668458	0.0308915	0.0359543
PT-0296L	living	PM reference 5	MG	0.0179386	0.0323003	0.0143616
PT-0296L	living	PM reference 5	OPC	0.0269858	0.0184142	0.00857164
PT-0296L	living	PM reference 5	Oli	0.419577	0.225096	0.194481
PT-0297L	living	PM reference 5	Ast	0.044927	0.0425975	0.00232951
PT-0297L	living	PM reference 5	Exc1	0.555863	0.10621	0.449653
PT-0297L	living	PM reference 5	Exc2	0.0057209	0.51666	0.510939
PT-0297L	living	PM reference 5	Exc3	0	0.00132526	0.00132526
PT-0297L	living	PM reference 5	Int1	0.0723226	0.0249905	0.0473321
PT-0297L	living	PM reference 5	Int2	0.0538404	0.0212041	0.0326363
PT-0297L	living	PM reference 5	MG	0.0127094	0.0259371	0.0132277
PT-0297L	living	PM reference 5	OPC	0.0203678	0.0138205	0.00654728
PT-0297L	living	PM reference 5	Oli	0.234249	0.235328	0.00107897
S00253	postmortem	PM reference 5	Ast	0.0150386	0.103327	0.0882887
S00253	postmortem	PM reference 5	Exc1	0.598813	0.258441	0.340372
S00253	postmortem	PM reference 5	Exc2	0.105557	0.129098	0.0235414
S00253	postmortem	PM reference 5	Exc3	0	0.00220192	0.00220192
S00253	postmortem	PM reference 5	Int1	0.159545	0.0870168	0.072528
S00253	postmortem	PM reference 5	Int2	0.105379	0.0914206	0.0139581
S00253	postmortem	PM reference 5	MG	0.000966147	0.0488501	0.047884
S00253	postmortem	PM reference 5	OPC	0.0147023	0.0472191	0.0325167
S00253	postmortem	PM reference 5	Oli	0	0.212608	0.212608
S00324	postmortem	PM reference 5	Ast	0.041806	0.0703176	0.0285116
S00324	postmortem	PM reference 5	Exc1	0.542616	0.29731	0.245305
S00324	postmortem	PM reference 5	Exc2	0	0.117358	0.117358
S00324	postmortem	PM reference 5	Exc3	0.0726986	0.00826312	0.0644355
S00324	postmortem	PM reference 5	Int1	0.0643373	0.0631886	0.00114874
S00324	postmortem	PM reference 5	Int2	0.112527	0.0712897	0.0412373
S00324	postmortem	PM reference 5	MG	0.0066251	0.0425578	0.0359327
S00324	postmortem	PM reference 5	OPC	0.0326541	0.0459603	0.0133062
S00324	postmortem	PM reference 5	Oli	0.120249	0.258425	0.138176
S00579	postmortem	PM reference 5	Ast	0.0312316	0.127996	0.096764
S00579	postmortem	PM reference 5	Exc1	0.737788	0.26847	0.469318
S00579	postmortem	PM reference 5	Exc2	0.00154023	0.18487	0.18333
S00579	postmortem	PM reference 5	Exc3	0	0.00386527	0.00386527
S00579	postmortem	PM reference 5	Int1	0.137241	0.0873551	0.0498862
S00579	postmortem	PM reference 5	Int2	0.0547883	0.0527885	0.00199978
S00579	postmortem	PM reference 5	MG	0.00785483	0.0495859	0.041731
S00579	postmortem	PM reference 5	OPC	0.0192753	0.0470458	0.0277705
S00579	postmortem	PM reference 5	Oli	0.0102802	0.166207	0.155926
S00935	postmortem	PM reference 5	Ast	0.0982162	0.108939	0.0107223
S00935	postmortem	PM reference 5	Exc1	0.365862	0.202314	0.163548
S00935	postmortem	PM reference 5	Exc2	0	0.207302	0.207302
S00935	postmortem	PM reference 5	Exc3	0.101887	0.00798085	0.093906
S00935	postmortem	PM reference 5	Int1	0.0626809	0.0430966	0.0195843
S00935	postmortem	PM reference 5	Int2	0.0990739	0.0706305	0.0284434
S00935	postmortem	PM reference 5	MG	0.0222606	0.0490822	0.0268216
S00935	postmortem	PM reference 5	OPC	0.0714446	0.0438947	0.0275499
S00935	postmortem	PM reference 5	Oli	0.176347	0.252993	0.0766462
S01447	postmortem	PM reference 5	Ast	0.0322785	0.107658	0.0753796
S01447	postmortem	PM reference 5	Exc1	0.654084	0.268923	0.38516
S01447	postmortem	PM reference 5	Exc2	0	0.193785	0.193785
S01447	postmortem	PM reference 5	Exc3	0.00695056	0.00266371	0.00428686
S01447	postmortem	PM reference 5	Int1	0.104551	0.0853496	0.0192015
S01447	postmortem	PM reference 5	Int2	0.11971	0.0788013	0.0409088
S01447	postmortem	PM reference 5	MG	0.00534293	0.0351831	0.0298402
S01447	postmortem	PM reference 5	OPC	0.0224141	0.0390677	0.0166536
S01447	postmortem	PM reference 5	Oli	0.051126	0.166038	0.114912
S01462	postmortem	PM reference 5	Ast	0.0274708	0.0807401	0.0532693
S01462	postmortem	PM reference 5	Exc1	0.759446	0.345248	0.414198
S01462	postmortem	PM reference 5	Exc2	0	0.171573	0.171573
S01462	postmortem	PM reference 5	Exc3	0.00470235	0.00315391	0.00154843
S01462	postmortem	PM reference 5	Int1	0.0798444	0.0747477	0.00509672
S01462	postmortem	PM reference 5	Int2	0.0770978	0.0836838	0.00658599
S01462	postmortem	PM reference 5	MG	0.00596685	0.0576114	0.0516446
S01462	postmortem	PM reference 5	OPC	0.0175856	0.0239697	0.00638412
S01462	postmortem	PM reference 5	Oli	0.0258645	0.133726	0.107861
S11088	postmortem	PM reference 5	Ast	0.0120322	0.0462103	0.0341781
S11088	postmortem	PM reference 5	Exc1	0.56166	0.183311	0.378349
S11088	postmortem	PM reference 5	Exc2	0	0.151382	0.151382
S11088	postmortem	PM reference 5	Exc3	0.00282668	0.000918086	0.00190859
S11088	postmortem	PM reference 5	Int1	0.111769	0.0771192	0.03465
S11088	postmortem	PM reference 5	Int2	0.0749187	0.053249	0.0216697
S11088	postmortem	PM reference 5	MG	0.0173139	0.0900745	0.0727606
S11088	postmortem	PM reference 5	OPC	0.0345548	0.0440681	0.00951337
S11088	postmortem	PM reference 5	Oli	0.170459	0.315924	0.145464
S17680	postmortem	PM reference 5	Ast	0.0228118	0.0672977	0.0444859
S17680	postmortem	PM reference 5	Exc1	0.631952	0.221959	0.409993
S17680	postmortem	PM reference 5	Exc2	0.00196185	0.19451	0.192548
S17680	postmortem	PM reference 5	Exc3	0.0503002	0.00586843	0.0444318
S17680	postmortem	PM reference 5	Int1	0.0315721	0.034548	0.00297595
S17680	postmortem	PM reference 5	Int2	0.0275392	0.0266919	0.000847303
S17680	postmortem	PM reference 5	MG	0.00507527	0.0327496	0.0276744
S17680	postmortem	PM reference 5	OPC	0.0160044	0.0302887	0.0142843
S17680	postmortem	PM reference 5	Oli	0.2117	0.372078	0.160378
S19335	postmortem	PM reference 5	Ast	0.017046	0.081206	0.06416
S19335	postmortem	PM reference 5	Exc1	0.673147	0.238996	0.434151
S19335	postmortem	PM reference 5	Exc2	0	0.171655	0.171655
S19335	postmortem	PM reference 5	Exc3	0.00400279	0.00396127	4.15241e-05
S19335	postmortem	PM reference 5	Int1	0.095735	0.0585387	0.0371963
S19335	postmortem	PM reference 5	Int2	0.0665498	0.0541373	0.0124125
S19335	postmortem	PM reference 5	MG	0.0134964	0.084507	0.0710106
S19335	postmortem	PM reference 5	OPC	0.0274448	0.0464349	0.0189901
S19335	postmortem	PM reference 5	Oli	0.0974017	0.237236	0.139834
T-111	postmortem	PM reference 5	Ast	0.0155779	0.0807944	0.0652165
T-111	postmortem	PM reference 5	Exc1	0.737113	0.362156	0.374957
T-111	postmortem	PM reference 5	Exc2	0	0.177624	0.177624
T-111	postmortem	PM reference 5	Exc3	0.0121109	0.00444061	0.00767031
T-111	postmortem	PM reference 5	Int1	0.0831582	0.0548908	0.0282673
T-111	postmortem	PM reference 5	Int2	0.0816002	0.0953497	0.0137495
T-111	postmortem	PM reference 5	MG	0.00317619	0.0259035	0.0227274
T-111	postmortem	PM reference 5	OPC	0.024334	0.0545208	0.0301868
T-111	postmortem	PM reference 5	Oli	0.0421986	0.130751	0.0885526
T-164	postmortem	PM reference 5	Ast	0.0524018	0.0901904	0.0377886
T-164	postmortem	PM reference 5	Exc1	0.204672	0.140697	0.0639752
T-164	postmortem	PM reference 5	Exc2	0.234677	0.167869	0.0668079
T-164	postmortem	PM reference 5	Exc3	0.0667432	0.00429843	0.0624448
T-164	postmortem	PM reference 5	Int1	0.0188816	0.0336967	0.0148151
T-164	postmortem	PM reference 5	Int2	0.0541537	0.0420632	0.0120905
T-164	postmortem	PM reference 5	MG	0.0258403	0.0747621	0.0489217
T-164	postmortem	PM reference 5	OPC	0.0241906	0.0282469	0.00405629
T-164	postmortem	PM reference 5	Oli	0.295479	0.388778	0.0932994
T-168	postmortem	PM reference 5	Ast	0.0559893	0.0754615	0.0194721
T-168	postmortem	PM reference 5	Exc1	0.188488	0.0696706	0.118817
T-168	postmortem	PM reference 5	Exc2	0.178808	0.356678	0.177869
T-168	postmortem	PM reference 5	Exc3	0.0280397	0.00235252	0.0256872
T-168	postmortem	PM reference 5	Int1	0.0388036	0.0199059	0.0188977
T-168	postmortem	PM reference 5	Int2	0.0492159	0.0209917	0.0282243
T-168	postmortem	PM reference 5	MG	0.017326	0.0475932	0.0302672
T-168	postmortem	PM reference 5	OPC	0.0364918	0.0334781	0.00301367
T-168	postmortem	PM reference 5	Oli	0.406837	0.360478	0.0463595
T-2011	postmortem	PM reference 5	Ast	0.042071	0.0690759	0.0270049
T-2011	postmortem	PM reference 5	Exc1	0.272923	0.0824987	0.190424
T-2011	postmortem	PM reference 5	Exc2	0.0029543	0.211564	0.20861
T-2011	postmortem	PM reference 5	Exc3	0.0222597	0.00165204	0.0206077
T-2011	postmortem	PM reference 5	Int1	0.0436565	0.0362416	0.00741487
T-2011	postmortem	PM reference 5	Int2	0.0577028	0.0248838	0.032819
T-2011	postmortem	PM reference 5	MG	0.0398778	0.0694889	0.0296111
T-2011	postmortem	PM reference 5	OPC	0.0381767	0.0372741	0.000902537
T-2011	postmortem	PM reference 5	Oli	0.476255	0.455137	0.0211183
T-4639.1	postmortem	PM reference 5	Ast	0.0216691	0.0634825	0.0418134
T-4639.1	postmortem	PM reference 5	Exc1	0.379248	0.109552	0.269696
T-4639.1	postmortem	PM reference 5	Exc2	0.122876	0.244705	0.121829
T-4639.1	postmortem	PM reference 5	Exc3	0.0116198	0.000982533	0.0106373
T-4639.1	postmortem	PM reference 5	Int1	0.0432803	0.0293668	0.0139135
T-4639.1	postmortem	PM reference 5	Int2	0.0524165	0.0270197	0.0253969
T-4639.1	postmortem	PM reference 5	MG	0.00774215	0.0254913	0.0177491
T-4639.1	postmortem	PM reference 5	OPC	0.0201172	0.0244541	0.00433693
T-4639.1	postmortem	PM reference 5	Oli	0.338401	0.451201	0.1128
T-4639.3	postmortem	PM reference 5	Ast	0.0267344	0.119222	0.0924873
T-4639.3	postmortem	PM reference 5	Exc1	0.433757	0.255379	0.178378
T-4639.3	postmortem	PM reference 5	Exc2	0.0928315	0.104242	0.0114103
T-4639.3	postmortem	PM reference 5	Exc3	0.0107436	0.00391228	0.00683128
T-4639.3	postmortem	PM reference 5	Int1	0.0557721	0.0719139	0.0161418
T-4639.3	postmortem	PM reference 5	Int2	0.0695888	0.0663029	0.00328594
T-4639.3	postmortem	PM reference 5	MG	0.0104921	0.0409245	0.0304325
T-4639.3	postmortem	PM reference 5	OPC	0.0248541	0.0618244	0.0369703
T-4639.3	postmortem	PM reference 5	Oli	0.269386	0.236487	0.0328989
T-563	postmortem	PM reference 5	Ast	0.0470619	0.102128	0.0550658
T-563	postmortem	PM reference 5	Exc1	0.627242	0.256814	0.370428
T-563	postmortem	PM reference 5	Exc2	0	0.203105	0.203105
T-563	postmortem	PM reference 5	Exc3	0.00178923	0.00471535	0.00292612
T-563	postmortem	PM reference 5	Int1	0.120386	0.112823	0.0075623
T-563	postmortem	PM reference 5	Int2	0.104817	0.0618746	0.0429422
T-563	postmortem	PM reference 5	MG	0.0087849	0.0428982	0.0341133
T-563	postmortem	PM reference 5	OPC	0.0291326	0.039908	0.0107754
T-563	postmortem	PM reference 5	Oli	0.0573127	0.126164	0.0688517
PT-0236R	living	PM reference 6	Ast	0.0752864	0.06494	0.0103464
PT-0236R	living	PM reference 6	Exc1	0.24125	0.0956008	0.145649
PT-0236R	living	PM reference 6	Exc2	0	0.362788	0.362788
PT-0236R	living	PM reference 6	Exc3	0.0296671	0.00342792	0.0262391
PT-0236R	living	PM reference 6	Int1	0.0647262	0.0194249	0.0453013
PT-0236R	living	PM reference 6	Int2	0.0628468	0.0276138	0.035233
PT-0236R	living	PM reference 6	MG	0.0192974	0.041135	0.0218376
PT-0236R	living	PM reference 6	OPC	0.0299238	0.0245667	0.00535702
PT-0236R	living	PM reference 6	Oli	0.477002	0.349457	0.127545
PT-0237R	living	PM reference 6	Ast	0.0962286	0.0966719	0.000443309
PT-0237R	living	PM reference 6	Exc1	0.402001	0.196513	0.205487
PT-0237R	living	PM reference 6	Exc2	0	0.261094	0.261094
PT-0237R	living	PM reference 6	Exc3	0.0155604	0.00316957	0.0123908
PT-0237R	living	PM reference 6	Int1	0.110811	0.0649762	0.0458351
PT-0237R	living	PM reference 6	Int2	0.0459254	0.050317	0.0043916
PT-0237R	living	PM reference 6	MG	0.0135766	0.046355	0.0327784
PT-0237R	living	PM reference 6	OPC	0.0370209	0.0384311	0.00141017
PT-0237R	living	PM reference 6	Oli	0.278876	0.206815	0.0720616
PT-0256L	living	PM reference 6	Ast	0.0512561	0.0326853	0.0185708
PT-0256L	living	PM reference 6	Exc1	0.368752	0.0596026	0.309149
PT-0256L	living	PM reference 6	Exc2	0	0.367656	0.367656
PT-0256L	living	PM reference 6	Exc3	0.00210066	0.000640889	0.00145977
PT-0256L	living	PM reference 6	Int1	0.0549683	0.0243538	0.0306146
PT-0256L	living	PM reference 6	Int2	0.0273962	0.0134587	0.0139376
PT-0256L	living	PM reference 6	MG	0.0178947	0.0354625	0.0175678
PT-0256L	living	PM reference 6	OPC	0.0347217	0.0153813	0.0193404
PT-0256L	living	PM reference 6	Oli	0.44291	0.447768	0.0048571
PT-0257R	living	PM reference 6	Ast	0.186281	0.171048	0.0152336
PT-0257R	living	PM reference 6	Exc1	0.275895	0.152351	0.123544
PT-0257R	living	PM reference 6	Exc2	0	0.212144	0.212144
PT-0257R	living	PM reference 6	Exc3	0.0230057	0.00481303	0.0181927
PT-0257R	living	PM reference 6	Int1	0.042339	0.0362829	0.00605611
PT-0257R	living	PM reference 6	Int2	0.0470271	0.0436875	0.00333961
PT-0257R	living	PM reference 6	MG	0.00466582	0.0225842	0.0179184
PT-0257R	living	PM reference 6	OPC	0.0179898	0.0338763	0.0158866
PT-0257R	living	PM reference 6	Oli	0.397075	0.299334	0.0977417
PT-0261L	living	PM reference 6	Ast	0.063955	0.0556735	0.00828147
PT-0261L	living	PM reference 6	Exc1	0.256199	0.128332	0.127867
PT-0261L	living	PM reference 6	Exc2	0	0.169615	0.169615
PT-0261L	living	PM reference 6	Exc3	0.013089	0.00448219	0.00860677
PT-0261L	living	PM reference 6	Int1	0.040398	0.0191083	0.0212898
PT-0261L	living	PM reference 6	Int2	0.0596211	0.0287804	0.0308407
PT-0261L	living	PM reference 6	MG	0.0390658	0.122199	0.0831328
PT-0261L	living	PM reference 6	OPC	0.0554692	0.0698278	0.0143586
PT-0261L	living	PM reference 6	Oli	0.466116	0.38193	0.0841864
PT-0262L	living	PM reference 6	Ast	0.160762	0.136716	0.0240452
PT-0262L	living	PM reference 6	Exc1	0.354199	0.184776	0.169423
PT-0262L	living	PM reference 6	Exc2	0	0.297164	0.297164
PT-0262L	living	PM reference 6	Exc3	0.013816	0.00656716	0.00724884
PT-0262L	living	PM reference 6	Int1	0.0529254	0.030597	0.0223284
PT-0262L	living	PM reference 6	Int2	0.0380723	0.041194	0.00312169
PT-0262L	living	PM reference 6	MG	0.0208146	0.0455224	0.0247078
PT-0262L	living	PM reference 6	OPC	0.0396944	0.0343284	0.00536607
PT-0262L	living	PM reference 6	Oli	0.319717	0.20597	0.113747
PT-0264R	living	PM reference 6	Ast	0.105521	0.0919685	0.0135528
PT-0264R	living	PM reference 6	Exc1	0.387743	0.157291	0.230451
PT-0264R	living	PM reference 6	Exc2	0	0.37285	0.37285
PT-0264R	living	PM reference 6	Exc3	0.00414685	0.00340157	0.000745272
PT-0264R	living	PM reference 6	Int1	0.0626436	0.0305512	0.0320925
PT-0264R	living	PM reference 6	Int2	0.063969	0.0370394	0.0269296
PT-0264R	living	PM reference 6	MG	0.0176551	0.0329449	0.0152898
PT-0264R	living	PM reference 6	OPC	0.0310952	0.0215433	0.00955186
PT-0264R	living	PM reference 6	Oli	0.309011	0.208126	0.100885
PT-0280L	living	PM reference 6	Ast	0.0291051	0.04815	0.0190449
PT-0280L	living	PM reference 6	Exc1	0.04855	0.0800811	0.031531
PT-0280L	living	PM reference 6	Exc2	0	0.21186	0.21186
PT-0280L	living	PM reference 6	Exc3	0.00980615	0.00405474	0.00575141
PT-0280L	living	PM reference 6	Int1	0	0.00506842	0.00506842
PT-0280L	living	PM reference 6	Int2	0.0161868	0.0106437	0.00554313
PT-0280L	living	PM reference 6	MG	0.010803	0.0319311	0.021128
PT-0280L	living	PM reference 6	OPC	0.0128428	0.0197669	0.00692404
PT-0280L	living	PM reference 6	Oli	0.871262	0.575773	0.295489
PT-0280R	living	PM reference 6	Ast	0.0366514	0.0573593	0.0207079
PT-0280R	living	PM reference 6	Exc1	0.110382	0.0779221	0.0324596
PT-0280R	living	PM reference 6	Exc2	0	0.156926	0.156926
PT-0280R	living	PM reference 6	Exc3	0.00570218	0	0.00570218
PT-0280R	living	PM reference 6	Int1	0.0177512	0.025974	0.00822278
PT-0280R	living	PM reference 6	Int2	0.0285696	0.0119048	0.0166648
PT-0280R	living	PM reference 6	MG	0.0209323	0.0573593	0.036427
PT-0280R	living	PM reference 6	OPC	0.0184231	0.0281385	0.00971545
PT-0280R	living	PM reference 6	Oli	0.761589	0.572511	0.189078
PT-0282L	living	PM reference 6	Ast	0.0836952	0.0846942	0.000999007
PT-0282L	living	PM reference 6	Exc1	0.260411	0.12455	0.13586
PT-0282L	living	PM reference 6	Exc2	0.0448564	0.393579	0.348722
PT-0282L	living	PM reference 6	Exc3	0	0.00166067	0.00166067
PT-0282L	living	PM reference 6	Int1	0.100037	0.0559092	0.0441277
PT-0282L	living	PM reference 6	Int2	0.0518359	0.0431774	0.00865852
PT-0282L	living	PM reference 6	MG	0.0220619	0.0379186	0.0158567
PT-0282L	living	PM reference 6	OPC	0.0479794	0.0417935	0.00618584
PT-0282L	living	PM reference 6	Oli	0.389124	0.197896	0.191227
PT-0282R	living	PM reference 6	Ast	0	0.0214892	0.0214892
PT-0282R	living	PM reference 6	Exc1	0.0506625	0.0361923	0.0144702
PT-0282R	living	PM reference 6	Exc2	0	0.341188	0.341188
PT-0282R	living	PM reference 6	Exc3	0.0101009	0.000565504	0.00953544
PT-0282R	living	PM reference 6	Int1	0	0.00245052	0.00245052
PT-0282R	living	PM reference 6	Int2	0.0206384	0.00452403	0.0161144
PT-0282R	living	PM reference 6	MG	0.0303056	0.0740811	0.0437755
PT-0282R	living	PM reference 6	OPC	0.0224557	0.0205467	0.00190905
PT-0282R	living	PM reference 6	Oli	0.865759	0.492931	0.372828
PT-0283L	living	PM reference 6	Ast	0.0402904	0.048	0.00770956
PT-0283L	living	PM reference 6	Exc1	0.110163	0.0542222	0.0559411
PT-0283L	living	PM reference 6	Exc2	0	0.135111	0.135111
PT-0283L	living	PM reference 6	Exc3	0.0091708	0.00266667	0.00650413
PT-0283L	living	PM reference 6	Int1	0	0.0204444	0.0204444
PT-0283L	living	PM reference 6	Int2	0.0548558	0.024	0.0308558
PT-0283L	living	PM reference 6	MG	0.00905892	0.0293333	0.0202744
PT-0283L	living	PM reference 6	OPC	0.0126141	0.0124444	0.00016969
PT-0283L	living	PM reference 6	Oli	0.763109	0.632	0.131109
PT-0284R	living	PM reference 6	Ast	0.214277	0.154753	0.0595241
PT-0284R	living	PM reference 6	Exc1	0.320551	0.217596	0.102954
PT-0284R	living	PM reference 6	Exc2	0	0.113119	0.113119
PT-0284R	living	PM reference 6	Exc3	0.0203496	0.00628437	0.0140652
PT-0284R	living	PM reference 6	Int1	0.10375	0.0455617	0.0581885
PT-0284R	living	PM reference 6	Int2	0.0461513	0.043205	0.00294625
PT-0284R	living	PM reference 6	MG	0.0705685	0.159466	0.0888973
PT-0284R	living	PM reference 6	OPC	0.0386664	0.043205	0.00453866
PT-0284R	living	PM reference 6	Oli	0.185687	0.207384	0.0216974
PT-0285L	living	PM reference 6	Ast	0.068854	0.102998	0.0341437
PT-0285L	living	PM reference 6	Exc1	0.426793	0.196772	0.230021
PT-0285L	living	PM reference 6	Exc2	0	0.259032	0.259032
PT-0285L	living	PM reference 6	Exc3	0.0104026	0.00461184	0.00579076
PT-0285L	living	PM reference 6	Int1	0.164389	0.0883935	0.0759959
PT-0285L	living	PM reference 6	Int2	0.0189795	0.0322829	0.0133034
PT-0285L	living	PM reference 6	MG	0.0239479	0.0376633	0.0137155
PT-0285L	living	PM reference 6	OPC	0.0391772	0.0438125	0.00463521
PT-0285L	living	PM reference 6	Oli	0.246257	0.195234	0.0510225
PT-0285R	living	PM reference 6	Ast	0.0603667	0.0580087	0.002358
PT-0285R	living	PM reference 6	Exc1	0.108081	0.0813853	0.0266957
PT-0285R	living	PM reference 6	Exc2	0	0.191342	0.191342
PT-0285R	living	PM reference 6	Exc3	0.0132447	0.0034632	0.00978148
PT-0285R	living	PM reference 6	Int1	0	0.00692641	0.00692641
PT-0285R	living	PM reference 6	Int2	0.0220657	0.0138528	0.0082129
PT-0285R	living	PM reference 6	MG	0.0185764	0.0406926	0.0221162
PT-0285R	living	PM reference 6	OPC	0.0109731	0.0207792	0.00980607
PT-0285R	living	PM reference 6	Oli	0.766692	0.572294	0.194398
PT-0286R	living	PM reference 6	Ast	0.0892953	0.106648	0.0173529
PT-0286R	living	PM reference 6	Exc1	0.233984	0.182133	0.0518506
PT-0286R	living	PM reference 6	Exc2	0	0.177978	0.177978
PT-0286R	living	PM reference 6	Exc3	0.010706	0.00657895	0.00412702
PT-0286R	living	PM reference 6	Int1	0.0343249	0.0193906	0.0149343
PT-0286R	living	PM reference 6	Int2	0.0330622	0.0311634	0.00189876
PT-0286R	living	PM reference 6	MG	0.0104389	0.0294321	0.0189932
PT-0286R	living	PM reference 6	OPC	0.0154798	0.0190443	0.00356454
PT-0286R	living	PM reference 6	Oli	0.572709	0.373615	0.199094
PT-0287L	living	PM reference 6	Ast	0.0502401	0.0915859	0.0413458
PT-0287L	living	PM reference 6	Exc1	0.17476	0.121225	0.0535353
PT-0287L	living	PM reference 6	Exc2	0	0.113218	0.113218
PT-0287L	living	PM reference 6	Exc3	0.00230096	0.00154516	0.000755803
PT-0287L	living	PM reference 6	Int1	0.0324417	0.0532378	0.0207961
PT-0287L	living	PM reference 6	Int2	0.0397204	0.0717797	0.0320593
PT-0287L	living	PM reference 6	MG	0.0267222	0.0675657	0.0408434
PT-0287L	living	PM reference 6	OPC	0.0165815	0.0216323	0.00505079
PT-0287L	living	PM reference 6	Oli	0.643735	0.423234	0.220502
PT-0288L	living	PM reference 6	Ast	0.135208	0.18415	0.0489425
PT-0288L	living	PM reference 6	Exc1	0.517246	0.258603	0.258644
PT-0288L	living	PM reference 6	Exc2	0	0.12513	0.12513
PT-0288L	living	PM reference 6	Exc3	0.0132908	0.00417101	0.00911978
PT-0288L	living	PM reference 6	Int1	0.165682	0.101564	0.0641181
PT-0288L	living	PM reference 6	Int2	0.0226827	0.0698644	0.0471817
PT-0288L	living	PM reference 6	MG	0.02115	0.0627737	0.0416237
PT-0288L	living	PM reference 6	OPC	0.0230563	0.0300313	0.00697495
PT-0288L	living	PM reference 6	Oli	0.101684	0.141814	0.0401304
PT-0289L	living	PM reference 6	Ast	0.137305	0.12136	0.0159453
PT-0289L	living	PM reference 6	Exc1	0.343361	0.192425	0.150935
PT-0289L	living	PM reference 6	Exc2	0.0268196	0.282834	0.256015
PT-0289L	living	PM reference 6	Exc3	0.0113927	0.00692323	0.00446948
PT-0289L	living	PM reference 6	Int1	0.115838	0.0395032	0.0763349
PT-0289L	living	PM reference 6	Int2	0.0325436	0.0360415	0.00349794
PT-0289L	living	PM reference 6	MG	0.0288089	0.0718795	0.0430705
PT-0289L	living	PM reference 6	OPC	0.0315749	0.0425575	0.0109826
PT-0289L	living	PM reference 6	Oli	0.272356	0.165954	0.106402
PT-0289R	living	PM reference 6	Ast	0.272619	0.299441	0.0268219
PT-0289R	living	PM reference 6	Exc1	0.24966	0.185475	0.0641855
PT-0289R	living	PM reference 6	Exc2	0	0.173184	0.173184
PT-0289R	living	PM reference 6	Exc3	0.037327	0.00670391	0.0306231
PT-0289R	living	PM reference 6	Int1	0.0991822	0.0379888	0.0611934
PT-0289R	living	PM reference 6	Int2	0.0489154	0.0446927	0.00422265
PT-0289R	living	PM reference 6	MG	0.0682026	0.107263	0.03906
PT-0289R	living	PM reference 6	OPC	0.0328492	0.0301676	0.00268159
PT-0289R	living	PM reference 6	Oli	0.191244	0.0692737	0.12197
PT-0290L	living	PM reference 6	Ast	0.120769	0.142636	0.0218665
PT-0290L	living	PM reference 6	Exc1	0.516948	0.297271	0.219677
PT-0290L	living	PM reference 6	Exc2	0	0.104509	0.104509
PT-0290L	living	PM reference 6	Exc3	0	0.00387072	0.00387072
PT-0290L	living	PM reference 6	Int1	0.140737	0.0849623	0.0557746
PT-0290L	living	PM reference 6	Int2	0.0303464	0.075479	0.0451326
PT-0290L	living	PM reference 6	MG	0.0134791	0.0605767	0.0470976
PT-0290L	living	PM reference 6	OPC	0.0299058	0.0307722	0.000866434
PT-0290L	living	PM reference 6	Oli	0.147814	0.18502	0.037206
PT-0292L	living	PM reference 6	Ast	0.143287	0.123671	0.0196159
PT-0292L	living	PM reference 6	Exc1	0.397394	0.20126	0.196134
PT-0292L	living	PM reference 6	Exc2	0	0.129579	0.129579
PT-0292L	living	PM reference 6	Exc3	0.0206572	0.00433241	0.0163248
PT-0292L	living	PM reference 6	Int1	0.0432074	0.0413549	0.00185254
PT-0292L	living	PM reference 6	Int2	0.0243784	0.03269	0.00831168
PT-0292L	living	PM reference 6	MG	0.0188739	0.0401733	0.0212994
PT-0292L	living	PM reference 6	OPC	0.0243053	0.0338716	0.00956634
PT-0292L	living	PM reference 6	Oli	0.325952	0.3718	0.0458481
PT-0292R	living	PM reference 6	Ast	0.109408	0.141606	0.0321981
PT-0292R	living	PM reference 6	Exc1	0.528759	0.250122	0.278637
PT-0292R	living	PM reference 6	Exc2	0	0.175669	0.175669
PT-0292R	living	PM reference 6	Exc3	0.00923284	0.00340633	0.00582651
PT-0292R	living	PM reference 6	Int1	0.143363	0.0807786	0.0625843
PT-0292R	living	PM reference 6	Int2	0.0359582	0.0574209	0.0214627
PT-0292R	living	PM reference 6	MG	0.0177405	0.0394161	0.0216756
PT-0292R	living	PM reference 6	OPC	0.0233535	0.0379562	0.0146027
PT-0292R	living	PM reference 6	Oli	0.132186	0.16253	0.0303448
PT-0295L	living	PM reference 6	Ast	0.0606369	0.0679743	0.00733743
PT-0295L	living	PM reference 6	Exc1	0.369877	0.136625	0.233252
PT-0295L	living	PM reference 6	Exc2	0	0.117349	0.117349
PT-0295L	living	PM reference 6	Exc3	0.00572656	0.0035509	0.00217566
PT-0295L	living	PM reference 6	Int1	0.057237	0.0229963	0.0342408
PT-0295L	living	PM reference 6	Int2	0.0471553	0.0306053	0.01655
PT-0295L	living	PM reference 6	MG	0.0234163	0.0720325	0.0486162
PT-0295L	living	PM reference 6	OPC	0.0231693	0.026209	0.00303967
PT-0295L	living	PM reference 6	Oli	0.410908	0.512344	0.101436
PT-0296L	living	PM reference 6	Ast	0.0719781	0.0860334	0.0140553
PT-0296L	living	PM reference 6	Exc1	0.287093	0.133427	0.153666
PT-0296L	living	PM reference 6	Exc2	0	0.40803	0.40803
PT-0296L	living	PM reference 6	Exc3	0.0182483	0.00130811	0.0169402
PT-0296L	living	PM reference 6	Int1	0.0498869	0.0308915	0.0189954
PT-0296L	living	PM reference 6	Int2	0.0502097	0.0308915	0.0193182
PT-0296L	living	PM reference 6	MG	0.0216598	0.0323003	0.0106405
PT-0296L	living	PM reference 6	OPC	0.0290956	0.0184142	0.0106815
PT-0296L	living	PM reference 6	Oli	0.464911	0.225096	0.239816
PT-0297L	living	PM reference 6	Ast	0.0544862	0.0425975	0.0118887
PT-0297L	living	PM reference 6	Exc1	0.53283	0.10621	0.42662
PT-0297L	living	PM reference 6	Exc2	0	0.51666	0.51666
PT-0297L	living	PM reference 6	Exc3	0.00247013	0.00132526	0.00114488
PT-0297L	living	PM reference 6	Int1	0.0733975	0.0249905	0.0484069
PT-0297L	living	PM reference 6	Int2	0.025657	0.0212041	0.00445294
PT-0297L	living	PM reference 6	MG	0.0132612	0.0259371	0.0126759
PT-0297L	living	PM reference 6	OPC	0.0217689	0.0138205	0.00794837
PT-0297L	living	PM reference 6	Oli	0.276129	0.235328	0.0408013
S00021	postmortem	PM reference 6	Ast	0.0658867	0.10229	0.0364035
S00021	postmortem	PM reference 6	Exc1	0.61323	0.200374	0.412856
S00021	postmortem	PM reference 6	Exc2	0	0.289644	0.289644
S00021	postmortem	PM reference 6	Exc3	0.0141989	0.0036723	0.0105266
S00021	postmortem	PM reference 6	Int1	0.0483664	0.042198	0.00616836
S00021	postmortem	PM reference 6	Int2	0.0616084	0.0337184	0.02789
S00021	postmortem	PM reference 6	MG	0.0111653	0.0389931	0.0278278
S00021	postmortem	PM reference 6	OPC	0.0196145	0.0233024	0.00368793
S00021	postmortem	PM reference 6	Oli	0.152437	0.232957	0.0805199
S00324	postmortem	PM reference 6	Ast	0.0491834	0.0703176	0.0211342
S00324	postmortem	PM reference 6	Exc1	0.558954	0.29731	0.261643
S00324	postmortem	PM reference 6	Exc2	0	0.117358	0.117358
S00324	postmortem	PM reference 6	Exc3	0.0370224	0.00826312	0.0287593
S00324	postmortem	PM reference 6	Int1	0.060691	0.0631886	0.00249762
S00324	postmortem	PM reference 6	Int2	0.0857112	0.0712897	0.0144215
S00324	postmortem	PM reference 6	MG	0.00656582	0.0425578	0.035992
S00324	postmortem	PM reference 6	OPC	0.0408311	0.0459603	0.00512918
S00324	postmortem	PM reference 6	Oli	0.149488	0.258425	0.108938
S00556	postmortem	PM reference 6	Ast	0.0338559	0.064187	0.0303311
S00556	postmortem	PM reference 6	Exc1	0.643612	0.258942	0.38467
S00556	postmortem	PM reference 6	Exc2	0	0.187514	0.187514
S00556	postmortem	PM reference 6	Exc3	0.0306838	0.000987492	0.0296963
S00556	postmortem	PM reference 6	Int1	0.0715088	0.0729647	0.00145587
S00556	postmortem	PM reference 6	Int2	0.0459299	0.0552995	0.00936964
S00556	postmortem	PM reference 6	MG	0.00690869	0.0380733	0.0311646
S00556	postmortem	PM reference 6	OPC	0.028262	0.0358789	0.00761688
S00556	postmortem	PM reference 6	Oli	0.129664	0.25598	0.126316
S00579	postmortem	PM reference 6	Ast	0.0369004	0.127996	0.0910952
S00579	postmortem	PM reference 6	Exc1	0.726519	0.26847	0.458049
S00579	postmortem	PM reference 6	Exc2	0	0.18487	0.18487
S00579	postmortem	PM reference 6	Exc3	0	0.00386527	0.00386527
S00579	postmortem	PM reference 6	Int1	0.142093	0.0873551	0.0547375
S00579	postmortem	PM reference 6	Int2	0.0451614	0.0527885	0.00762715
S00579	postmortem	PM reference 6	MG	0.0103709	0.0495859	0.039215
S00579	postmortem	PM reference 6	OPC	0.018948	0.0470458	0.0280978
S00579	postmortem	PM reference 6	Oli	0.0195132	0.166207	0.146693
S01447	postmortem	PM reference 6	Ast	0.0373165	0.107658	0.0703416
S01447	postmortem	PM reference 6	Exc1	0.633627	0.268923	0.364703
S01447	postmortem	PM reference 6	Exc2	0	0.193785	0.193785
S01447	postmortem	PM reference 6	Exc3	0.0168955	0.00266371	0.0142318
S01447	postmortem	PM reference 6	Int1	0.0977054	0.0853496	0.0123557
S01447	postmortem	PM reference 6	Int2	0.115467	0.0788013	0.036666
S01447	postmortem	PM reference 6	MG	0.00302281	0.0351831	0.0321603
S01447	postmortem	PM reference 6	OPC	0.0217819	0.0390677	0.0172858
S01447	postmortem	PM reference 6	Oli	0.0647379	0.166038	0.1013
S01462	postmortem	PM reference 6	Ast	0.0386963	0.0807401	0.0420438
S01462	postmortem	PM reference 6	Exc1	0.726153	0.345248	0.380905
S01462	postmortem	PM reference 6	Exc2	0	0.171573	0.171573
S01462	postmortem	PM reference 6	Exc3	0.0261548	0.00315391	0.0230009
S01462	postmortem	PM reference 6	Int1	0.0766405	0.0747477	0.00189282
S01462	postmortem	PM reference 6	Int2	0.0690536	0.0836838	0.0146302
S01462	postmortem	PM reference 6	MG	0.00478563	0.0576114	0.0528258
S01462	postmortem	PM reference 6	OPC	0.0185263	0.0239697	0.00544347
S01462	postmortem	PM reference 6	Oli	0.0370497	0.133726	0.0966761
S11088	postmortem	PM reference 6	Ast	0.0161695	0.0462103	0.0300408
S11088	postmortem	PM reference 6	Exc1	0.528838	0.183311	0.345527
S11088	postmortem	PM reference 6	Exc2	0	0.151382	0.151382
S11088	postmortem	PM reference 6	Exc3	0.00465005	0.000918086	0.00373197
S11088	postmortem	PM reference 6	Int1	0.114234	0.0771192	0.0371146
S11088	postmortem	PM reference 6	Int2	0.0655609	0.053249	0.0123119
S11088	postmortem	PM reference 6	MG	0.0190082	0.0900745	0.0710663
S11088	postmortem	PM reference 6	OPC	0.037145	0.0440681	0.00692313
S11088	postmortem	PM reference 6	Oli	0.192065	0.315924	0.123858
S17633	postmortem	PM reference 6	Ast	0.103767	0.095386	0.0083811
S17633	postmortem	PM reference 6	Exc1	0.406961	0.176336	0.230624
S17633	postmortem	PM reference 6	Exc2	0	0.119598	0.119598
S17633	postmortem	PM reference 6	Exc3	0.0179631	0.00255825	0.0154048
S17633	postmortem	PM reference 6	Int1	0.100047	0.0695295	0.0305179
S17633	postmortem	PM reference 6	Int2	0.0843517	0.059936	0.0244157
S17633	postmortem	PM reference 6	MG	0.0289985	0.0824121	0.0534136
S17633	postmortem	PM reference 6	OPC	0.0435194	0.043947	0.000427564
S17633	postmortem	PM reference 6	Oli	0.193928	0.322522	0.128593
S19335	postmortem	PM reference 6	Ast	0.0280415	0.081206	0.0531645
S19335	postmortem	PM reference 6	Exc1	0.63249	0.238996	0.393493
S19335	postmortem	PM reference 6	Exc2	0	0.171655	0.171655
S19335	postmortem	PM reference 6	Exc3	0.0320357	0.00396127	0.0280744
S19335	postmortem	PM reference 6	Int1	0.0820028	0.0585387	0.0234641
S19335	postmortem	PM reference 6	Int2	0.0703483	0.0541373	0.016211
S19335	postmortem	PM reference 6	MG	0.0134396	0.084507	0.0710675
S19335	postmortem	PM reference 6	OPC	0.0259183	0.0464349	0.0205166
S19335	postmortem	PM reference 6	Oli	0.110343	0.237236	0.126893
T-111	postmortem	PM reference 6	Ast	0.0194478	0.0807944	0.0613465
T-111	postmortem	PM reference 6	Exc1	0.723381	0.362156	0.361225
T-111	postmortem	PM reference 6	Exc2	0	0.177624	0.177624
T-111	postmortem	PM reference 6	Exc3	0.0260913	0.00444061	0.0216507
T-111	postmortem	PM reference 6	Int1	0.0737028	0.0548908	0.018812
T-111	postmortem	PM reference 6	Int2	0.0840361	0.0953497	0.0113136
T-111	postmortem	PM reference 6	MG	0.00363669	0.0259035	0.0222669
T-111	postmortem	PM reference 6	OPC	0.0210665	0.0545208	0.0334542
T-111	postmortem	PM reference 6	Oli	0.0455538	0.130751	0.0851974
T-164	postmortem	PM reference 6	Ast	0.0535904	0.0901904	0.0365999
T-164	postmortem	PM reference 6	Exc1	0.241411	0.140697	0.100714
T-164	postmortem	PM reference 6	Exc2	0.0942837	0.167869	0.0735855
T-164	postmortem	PM reference 6	Exc3	0.027755	0.00429843	0.0234565
T-164	postmortem	PM reference 6	Int1	0.0146431	0.0336967	0.0190536
T-164	postmortem	PM reference 6	Int2	0.066961	0.0420632	0.0248977
T-164	postmortem	PM reference 6	MG	0.0295695	0.0747621	0.0451925
T-164	postmortem	PM reference 6	OPC	0.0218321	0.0282469	0.00641473
T-164	postmortem	PM reference 6	Oli	0.415152	0.388778	0.0263739
T-168	postmortem	PM reference 6	Ast	0.0700529	0.0754615	0.0054086
T-168	postmortem	PM reference 6	Exc1	0.179672	0.0696706	0.110002
T-168	postmortem	PM reference 6	Exc2	0.10695	0.356678	0.249728
T-168	postmortem	PM reference 6	Exc3	0.0145779	0.00235252	0.0122254
T-168	postmortem	PM reference 6	Int1	0.0254637	0.0199059	0.00555777
T-168	postmortem	PM reference 6	Int2	0.0769474	0.0209917	0.0559557
T-168	postmortem	PM reference 6	MG	0.0245298	0.0475932	0.0230634
T-168	postmortem	PM reference 6	OPC	0.0294556	0.0334781	0.00402248
T-168	postmortem	PM reference 6	Oli	0.468927	0.360478	0.108449
T-2011	postmortem	PM reference 6	Ast	0.0507665	0.0690759	0.0183094
T-2011	postmortem	PM reference 6	Exc1	0.233179	0.0824987	0.15068
T-2011	postmortem	PM reference 6	Exc2	0	0.211564	0.211564
T-2011	postmortem	PM reference 6	Exc3	0.0200452	0.00165204	0.0183931
T-2011	postmortem	PM reference 6	Int1	0.0367172	0.0362416	0.000475625
T-2011	postmortem	PM reference 6	Int2	0.051726	0.0248838	0.0268422
T-2011	postmortem	PM reference 6	MG	0.0372738	0.0694889	0.0322151
T-2011	postmortem	PM reference 6	OPC	0.0406024	0.0372741	0.00332824
T-2011	postmortem	PM reference 6	Oli	0.520704	0.455137	0.065567
T-4639.1	postmortem	PM reference 6	Ast	0.0263165	0.0634825	0.037166
T-4639.1	postmortem	PM reference 6	Exc1	0.409331	0.109552	0.299779
T-4639.1	postmortem	PM reference 6	Exc2	0.0236732	0.244705	0.221032
T-4639.1	postmortem	PM reference 6	Exc3	0	0.000982533	0.000982533
T-4639.1	postmortem	PM reference 6	Int1	0.0373288	0.0293668	0.00796197
T-4639.1	postmortem	PM reference 6	Int2	0.0615663	0.0270197	0.0345466
T-4639.1	postmortem	PM reference 6	MG	0.00830303	0.0254913	0.0171882
T-4639.1	postmortem	PM reference 6	OPC	0.0194421	0.0244541	0.00501203
T-4639.1	postmortem	PM reference 6	Oli	0.40434	0.451201	0.0468605
T-4639.3	postmortem	PM reference 6	Ast	0.0296039	0.119222	0.0896178
T-4639.3	postmortem	PM reference 6	Exc1	0.453078	0.255379	0.197699
T-4639.3	postmortem	PM reference 6	Exc2	0	0.104242	0.104242
T-4639.3	postmortem	PM reference 6	Exc3	0.002088	0.00391228	0.00182428
T-4639.3	postmortem	PM reference 6	Int1	0.0487718	0.0719139	0.0231421
T-4639.3	postmortem	PM reference 6	Int2	0.0767144	0.0663029	0.0104115
T-4639.3	postmortem	PM reference 6	MG	0.0118182	0.0409245	0.0291063
T-4639.3	postmortem	PM reference 6	OPC	0.0278888	0.0618244	0.0339356
T-4639.3	postmortem	PM reference 6	Oli	0.335803	0.236487	0.0993158
T-4915	postmortem	PM reference 6	Ast	0.20925	0.262295	0.0530454
T-4915	postmortem	PM reference 6	Exc1	0.391943	0.179555	0.212389
T-4915	postmortem	PM reference 6	Exc2	0	0.0765543	0.0765543
T-4915	postmortem	PM reference 6	Exc3	0.00198576	0.00247448	0.000488719
T-4915	postmortem	PM reference 6	Int1	0.149072	0.142128	0.00694345
T-4915	postmortem	PM reference 6	Int2	0.0398198	0.0366533	0.00316656
T-4915	postmortem	PM reference 6	MG	0.0145847	0.039901	0.0253163
T-4915	postmortem	PM reference 6	OPC	0.0508449	0.0796474	0.0288025
T-4915	postmortem	PM reference 6	Oli	0.127447	0.166873	0.039426
PT-0236R	living	PM reference 7	Ast	0.0776002	0.06494	0.0126602
PT-0236R	living	PM reference 7	Exc1	0.287067	0.0956008	0.191467
PT-0236R	living	PM reference 7	Exc2	0	0.362788	0.362788
PT-0236R	living	PM reference 7	Exc3	0.0304183	0.00342792	0.0269904
PT-0236R	living	PM reference 7	Int1	0.0774223	0.0194249	0.0579974
PT-0236R	living	PM reference 7	Int2	0.0509176	0.0276138	0.0233038
PT-0236R	living	PM reference 7	MG	0.0164393	0.041135	0.0246957
PT-0236R	living	PM reference 7	OPC	0.033763	0.0245667	0.00919621
PT-0236R	living	PM reference 7	Oli	0.426372	0.349457	0.0769147
PT-0237R	living	PM reference 7	Ast	0.0976413	0.0966719	0.000969356
PT-0237R	living	PM reference 7	Exc1	0.419757	0.196513	0.223243
PT-0237R	living	PM reference 7	Exc2	0.0170037	0.261094	0.24409
PT-0237R	living	PM reference 7	Exc3	0	0.00316957	0.00316957
PT-0237R	living	PM reference 7	Int1	0.130779	0.0649762	0.0658029
PT-0237R	living	PM reference 7	Int2	0.0426929	0.050317	0.00762406
PT-0237R	living	PM reference 7	MG	0.0106899	0.046355	0.0356651
PT-0237R	living	PM reference 7	OPC	0.0451672	0.0384311	0.00673614
PT-0237R	living	PM reference 7	Oli	0.236269	0.206815	0.0294546
PT-0256L	living	PM reference 7	Ast	0.0456518	0.0326853	0.0129665
PT-0256L	living	PM reference 7	Exc1	0.413031	0.0596026	0.353428
PT-0256L	living	PM reference 7	Exc2	0.00216791	0.367656	0.365489
PT-0256L	living	PM reference 7	Exc3	0	0.000640889	0.000640889
PT-0256L	living	PM reference 7	Int1	0.0801228	0.0243538	0.055769
PT-0256L	living	PM reference 7	Int2	0.0403178	0.0134587	0.0268591
PT-0256L	living	PM reference 7	MG	0.0160767	0.0354625	0.0193858
PT-0256L	living	PM reference 7	OPC	0.0340591	0.0153813	0.0186778
PT-0256L	living	PM reference 7	Oli	0.368573	0.447768	0.0791948
PT-0261L	living	PM reference 7	Ast	0.078962	0.0556735	0.0232885
PT-0261L	living	PM reference 7	Exc1	0.266727	0.128332	0.138394
PT-0261L	living	PM reference 7	Exc2	0.00307349	0.169615	0.166542
PT-0261L	living	PM reference 7	Exc3	0.0261355	0.00448219	0.0216533
PT-0261L	living	PM reference 7	Int1	0.0710408	0.0191083	0.0519325
PT-0261L	living	PM reference 7	Int2	0.0645337	0.0287804	0.0357533
PT-0261L	living	PM reference 7	MG	0.027901	0.122199	0.0942977
PT-0261L	living	PM reference 7	OPC	0.0536064	0.0698278	0.0162214
PT-0261L	living	PM reference 7	Oli	0.408021	0.38193	0.0260908
PT-0262L	living	PM reference 7	Ast	0.155323	0.136716	0.0186061
PT-0262L	living	PM reference 7	Exc1	0.391011	0.184776	0.206235
PT-0262L	living	PM reference 7	Exc2	0.0229615	0.297164	0.274203
PT-0262L	living	PM reference 7	Exc3	0.000390804	0.00656716	0.00617636
PT-0262L	living	PM reference 7	Int1	0.0665144	0.030597	0.0359174
PT-0262L	living	PM reference 7	Int2	0.0521345	0.041194	0.0109404
PT-0262L	living	PM reference 7	MG	0.0171661	0.0455224	0.0283563
PT-0262L	living	PM reference 7	OPC	0.0415008	0.0343284	0.00717245
PT-0262L	living	PM reference 7	Oli	0.251443	0.20597	0.045473
PT-0264R	living	PM reference 7	Ast	0.100977	0.0919685	0.00900898
PT-0264R	living	PM reference 7	Exc1	0.408872	0.157291	0.251581
PT-0264R	living	PM reference 7	Exc2	0.0338328	0.37285	0.339018
PT-0264R	living	PM reference 7	Exc3	0	0.00340157	0.00340157
PT-0264R	living	PM reference 7	Int1	0.0797033	0.0305512	0.0491521
PT-0264R	living	PM reference 7	Int2	0.0818592	0.0370394	0.0448198
PT-0264R	living	PM reference 7	MG	0.0119632	0.0329449	0.0209817
PT-0264R	living	PM reference 7	OPC	0.0346255	0.0215433	0.0130822
PT-0264R	living	PM reference 7	Oli	0.238376	0.208126	0.0302501
PT-0267L	living	PM reference 7	Ast	0.140294	0.147993	0.00769966
PT-0267L	living	PM reference 7	Exc1	0.391158	0.240683	0.150475
PT-0267L	living	PM reference 7	Exc2	0	0.191233	0.191233
PT-0267L	living	PM reference 7	Exc3	0.00888923	0.00609173	0.0027975
PT-0267L	living	PM reference 7	Int1	0.155936	0.0625896	0.0933466
PT-0267L	living	PM reference 7	Int2	0.0264644	0.0525561	0.0260917
PT-0267L	living	PM reference 7	MG	0.017026	0.0457477	0.0287217
PT-0267L	living	PM reference 7	OPC	0.0494254	0.0391782	0.0102472
PT-0267L	living	PM reference 7	Oli	0.210807	0.178691	0.0321159
PT-0267R	living	PM reference 7	Ast	0.113118	0.161734	0.0486159
PT-0267R	living	PM reference 7	Exc1	0.527351	0.244339	0.283012
PT-0267R	living	PM reference 7	Exc2	0.111446	0.171384	0.0599384
PT-0267R	living	PM reference 7	Exc3	0	0.00398868	0.00398868
PT-0267R	living	PM reference 7	Int1	0.136633	0.0663922	0.0702409
PT-0267R	living	PM reference 7	Int2	0.042452	0.0542975	0.0118455
PT-0267R	living	PM reference 7	MG	0.00496833	0.0496655	0.0446971
PT-0267R	living	PM reference 7	OPC	0.0367194	0.0383428	0.00162336
PT-0267R	living	PM reference 7	Oli	0.0273116	0.162764	0.135452
PT-0280R	living	PM reference 7	Ast	0.0364569	0.0573593	0.0209024
PT-0280R	living	PM reference 7	Exc1	0.109977	0.0779221	0.032055
PT-0280R	living	PM reference 7	Exc2	0	0.156926	0.156926
PT-0280R	living	PM reference 7	Exc3	0.00139946	0	0.00139946
PT-0280R	living	PM reference 7	Int1	0.0538452	0.025974	0.0278712
PT-0280R	living	PM reference 7	Int2	0.0114828	0.0119048	0.000421998
PT-0280R	living	PM reference 7	MG	0.0153811	0.0573593	0.0419782
PT-0280R	living	PM reference 7	OPC	0.0190423	0.0281385	0.00909627
PT-0280R	living	PM reference 7	Oli	0.752415	0.572511	0.179904
PT-0282L	living	PM reference 7	Ast	0.0791257	0.0846942	0.00556846
PT-0282L	living	PM reference 7	Exc1	0.263556	0.12455	0.139005
PT-0282L	living	PM reference 7	Exc2	0.134581	0.393579	0.258997
PT-0282L	living	PM reference 7	Exc3	0	0.00166067	0.00166067
PT-0282L	living	PM reference 7	Int1	0.107367	0.0559092	0.0514575
PT-0282L	living	PM reference 7	Int2	0.0604416	0.0431774	0.0172642
PT-0282L	living	PM reference 7	MG	0.0183518	0.0379186	0.0195669
PT-0282L	living	PM reference 7	OPC	0.0570643	0.0417935	0.0152708
PT-0282L	living	PM reference 7	Oli	0.279513	0.197896	0.0816164
PT-0283L	living	PM reference 7	Ast	0.0398021	0.048	0.00819792
PT-0283L	living	PM reference 7	Exc1	0.102226	0.0542222	0.048004
PT-0283L	living	PM reference 7	Exc2	0	0.135111	0.135111
PT-0283L	living	PM reference 7	Exc3	0.0116411	0.00266667	0.00897447
PT-0283L	living	PM reference 7	Int1	0.0228629	0.0204444	0.00241843
PT-0283L	living	PM reference 7	Int2	0.0520405	0.024	0.0280405
PT-0283L	living	PM reference 7	MG	0.00832992	0.0293333	0.0210034
PT-0283L	living	PM reference 7	OPC	0.00985131	0.0124444	0.00259314
PT-0283L	living	PM reference 7	Oli	0.753246	0.632	0.121246
PT-0284R	living	PM reference 7	Ast	0.210649	0.154753	0.0558966
PT-0284R	living	PM reference 7	Exc1	0.336429	0.217596	0.118832
PT-0284R	living	PM reference 7	Exc2	0.00514935	0.113119	0.107969
PT-0284R	living	PM reference 7	Exc3	0.00284291	0.00628437	0.00344146
PT-0284R	living	PM reference 7	Int1	0.149197	0.0455617	0.103636
PT-0284R	living	PM reference 7	Int2	0.021485	0.043205	0.02172
PT-0284R	living	PM reference 7	MG	0.0723665	0.159466	0.0870993
PT-0284R	living	PM reference 7	OPC	0.0551553	0.043205	0.0119503
PT-0284R	living	PM reference 7	Oli	0.146726	0.207384	0.0606584
PT-0285R	living	PM reference 7	Ast	0.0552403	0.0580087	0.00276835
PT-0285R	living	PM reference 7	Exc1	0.0954632	0.0813853	0.014078
PT-0285R	living	PM reference 7	Exc2	0.0339073	0.191342	0.157435
PT-0285R	living	PM reference 7	Exc3	0.0152265	0.0034632	0.0117633
PT-0285R	living	PM reference 7	Int1	0.00616645	0.00692641	0.000759959
PT-0285R	living	PM reference 7	Int2	0.000943846	0.0138528	0.012909
PT-0285R	living	PM reference 7	MG	0.0140381	0.0406926	0.0266545
PT-0285R	living	PM reference 7	OPC	0.014231	0.0207792	0.00654825
PT-0285R	living	PM reference 7	Oli	0.764783	0.572294	0.192489
PT-0286L	living	PM reference 7	Ast	0.0247815	0.0203735	0.00440798
PT-0286L	living	PM reference 7	Exc1	0.098621	0.016695	0.081926
PT-0286L	living	PM reference 7	Exc2	0.0544161	0.632711	0.578295
PT-0286L	living	PM reference 7	Exc3	0.0112152	0.00141483	0.00980041
PT-0286L	living	PM reference 7	Int1	0.00634863	0.0155631	0.00921448
PT-0286L	living	PM reference 7	Int2	0.0215598	0.0226372	0.00107745
PT-0286L	living	PM reference 7	MG	0.00735195	0.0090549	0.00170295
PT-0286L	living	PM reference 7	OPC	0.00642974	0.00452745	0.00190229
PT-0286L	living	PM reference 7	Oli	0.769276	0.274759	0.494517
PT-0286R	living	PM reference 7	Ast	0.0982564	0.106648	0.0083918
PT-0286R	living	PM reference 7	Exc1	0.25455	0.182133	0.0724173
PT-0286R	living	PM reference 7	Exc2	0	0.177978	0.177978
PT-0286R	living	PM reference 7	Exc3	0.00142279	0.00657895	0.00515616
PT-0286R	living	PM reference 7	Int1	0.0579889	0.0193906	0.0385983
PT-0286R	living	PM reference 7	Int2	0.00863647	0.0311634	0.022527
PT-0286R	living	PM reference 7	MG	0.00999443	0.0294321	0.0194377
PT-0286R	living	PM reference 7	OPC	0.0193175	0.0190443	0.000273225
PT-0286R	living	PM reference 7	Oli	0.549833	0.373615	0.176218
PT-0287L	living	PM reference 7	Ast	0.0540963	0.0915859	0.0374896
PT-0287L	living	PM reference 7	Exc1	0.18474	0.121225	0.063515
PT-0287L	living	PM reference 7	Exc2	0	0.113218	0.113218
PT-0287L	living	PM reference 7	Exc3	0	0.00154516	0.00154516
PT-0287L	living	PM reference 7	Int1	0.0630421	0.0532378	0.00980425
PT-0287L	living	PM reference 7	Int2	0.035637	0.0717797	0.0361428
PT-0287L	living	PM reference 7	MG	0.0275355	0.0675657	0.0400301
PT-0287L	living	PM reference 7	OPC	0.0150382	0.0216323	0.00659408
PT-0287L	living	PM reference 7	Oli	0.613933	0.423234	0.1907
PT-0288L	living	PM reference 7	Ast	0.11966	0.18415	0.0644905
PT-0288L	living	PM reference 7	Exc1	0.525782	0.258603	0.267179
PT-0288L	living	PM reference 7	Exc2	0.0156218	0.12513	0.109509
PT-0288L	living	PM reference 7	Exc3	0	0.00417101	0.00417101
PT-0288L	living	PM reference 7	Int1	0.185373	0.101564	0.0838091
PT-0288L	living	PM reference 7	Int2	0.0442422	0.0698644	0.0256222
PT-0288L	living	PM reference 7	MG	0.0087936	0.0627737	0.0539801
PT-0288L	living	PM reference 7	OPC	0.0332633	0.0300313	0.00323199
PT-0288L	living	PM reference 7	Oli	0.067264	0.141814	0.0745503
PT-0289L	living	PM reference 7	Ast	0.123283	0.12136	0.00192287
PT-0289L	living	PM reference 7	Exc1	0.32643	0.192425	0.134005
PT-0289L	living	PM reference 7	Exc2	0.126537	0.282834	0.156297
PT-0289L	living	PM reference 7	Exc3	0.00412041	0.00692323	0.00280282
PT-0289L	living	PM reference 7	Int1	0.135951	0.0395032	0.0964483
PT-0289L	living	PM reference 7	Int2	0.0333893	0.0360415	0.00265225
PT-0289L	living	PM reference 7	MG	0.0187608	0.0718795	0.0531187
PT-0289L	living	PM reference 7	OPC	0.048623	0.0425575	0.00606545
PT-0289L	living	PM reference 7	Oli	0.182905	0.165954	0.0169509
PT-0289R	living	PM reference 7	Ast	0.299707	0.299441	0.000265912
PT-0289R	living	PM reference 7	Exc1	0.25557	0.185475	0.0700951
PT-0289R	living	PM reference 7	Exc2	0.0564584	0.173184	0.116726
PT-0289R	living	PM reference 7	Exc3	0.0115536	0.00670391	0.00484967
PT-0289R	living	PM reference 7	Int1	0.124467	0.0379888	0.0864781
PT-0289R	living	PM reference 7	Int2	0.0187577	0.0446927	0.025935
PT-0289R	living	PM reference 7	MG	0.0423918	0.107263	0.0648708
PT-0289R	living	PM reference 7	OPC	0.03271	0.0301676	0.00254244
PT-0289R	living	PM reference 7	Oli	0.158384	0.0692737	0.0891105
PT-0290L	living	PM reference 7	Ast	0.122045	0.142636	0.0205913
PT-0290L	living	PM reference 7	Exc1	0.524812	0.297271	0.227541
PT-0290L	living	PM reference 7	Exc2	0	0.104509	0.104509
PT-0290L	living	PM reference 7	Exc3	0	0.00387072	0.00387072
PT-0290L	living	PM reference 7	Int1	0.142425	0.0849623	0.0574629
PT-0290L	living	PM reference 7	Int2	0.043812	0.075479	0.031667
PT-0290L	living	PM reference 7	MG	0.00881795	0.0605767	0.0517588
PT-0290L	living	PM reference 7	OPC	0.0372004	0.0307722	0.00642818
PT-0290L	living	PM reference 7	Oli	0.120888	0.18502	0.0641321
PT-0290R	living	PM reference 7	Ast	0.118477	0.154851	0.0363734
PT-0290R	living	PM reference 7	Exc1	0.327785	0.171642	0.156143
PT-0290R	living	PM reference 7	Exc2	0.0306341	0.237407	0.206773
PT-0290R	living	PM reference 7	Exc3	0.00135278	0.00326493	0.00191214
PT-0290R	living	PM reference 7	Int1	0.140406	0.0676306	0.0727752
PT-0290R	living	PM reference 7	Int2	0.0294534	0.0550373	0.025584
PT-0290R	living	PM reference 7	MG	0.024421	0.0956157	0.0711946
PT-0290R	living	PM reference 7	OPC	0.0327071	0.0298507	0.00285634
PT-0290R	living	PM reference 7	Oli	0.294764	0.159049	0.135715
PT-0292L	living	PM reference 7	Ast	0.135397	0.123671	0.0117258
PT-0292L	living	PM reference 7	Exc1	0.423287	0.20126	0.222027
PT-0292L	living	PM reference 7	Exc2	0.0327516	0.129579	0.0968269
PT-0292L	living	PM reference 7	Exc3	0.0108359	0.00433241	0.00650345
PT-0292L	living	PM reference 7	Int1	0.0589388	0.0413549	0.0175839
PT-0292L	living	PM reference 7	Int2	0.045303	0.03269	0.012613
PT-0292L	living	PM reference 7	MG	0.017749	0.0401733	0.0224243
PT-0292L	living	PM reference 7	OPC	0.0263047	0.0338716	0.00756687
PT-0292L	living	PM reference 7	Oli	0.249433	0.3718	0.122366
PT-0292R	living	PM reference 7	Ast	0.111753	0.141606	0.029853
PT-0292R	living	PM reference 7	Exc1	0.516769	0.250122	0.266648
PT-0292R	living	PM reference 7	Exc2	0	0.175669	0.175669
PT-0292R	living	PM reference 7	Exc3	0.00181287	0.00340633	0.00159346
PT-0292R	living	PM reference 7	Int1	0.149327	0.0807786	0.0685486
PT-0292R	living	PM reference 7	Int2	0.0676954	0.0574209	0.0102745
PT-0292R	living	PM reference 7	MG	0.0136442	0.0394161	0.0257718
PT-0292R	living	PM reference 7	OPC	0.0316682	0.0379562	0.00628805
PT-0292R	living	PM reference 7	Oli	0.10733	0.16253	0.0552003
PT-0295L	living	PM reference 7	Ast	0.059238	0.0679743	0.00873634
PT-0295L	living	PM reference 7	Exc1	0.415703	0.136625	0.279078
PT-0295L	living	PM reference 7	Exc2	0	0.117349	0.117349
PT-0295L	living	PM reference 7	Exc3	0	0.0035509	0.0035509
PT-0295L	living	PM reference 7	Int1	0.0795755	0.0229963	0.0565792
PT-0295L	living	PM reference 7	Int2	0.0516743	0.0306053	0.021069
PT-0295L	living	PM reference 7	MG	0.0177912	0.0720325	0.0542413
PT-0295L	living	PM reference 7	OPC	0.0243368	0.026209	0.00187218
PT-0295L	living	PM reference 7	Oli	0.351682	0.512344	0.160662
PT-0296L	living	PM reference 7	Ast	0.0753274	0.0860334	0.010706
PT-0296L	living	PM reference 7	Exc1	0.309342	0.133427	0.175914
PT-0296L	living	PM reference 7	Exc2	0	0.40803	0.40803
PT-0296L	living	PM reference 7	Exc3	0.0259251	0.00130811	0.024617
PT-0296L	living	PM reference 7	Int1	0.0700002	0.0308915	0.0391087
PT-0296L	living	PM reference 7	Int2	0.0680128	0.0308915	0.0371212
PT-0296L	living	PM reference 7	MG	0.0149393	0.0323003	0.017361
PT-0296L	living	PM reference 7	OPC	0.0255349	0.0184142	0.0071207
PT-0296L	living	PM reference 7	Oli	0.407714	0.225096	0.182619
PT-0297L	living	PM reference 7	Ast	0.0457035	0.0425975	0.00310601
PT-0297L	living	PM reference 7	Exc1	0.556735	0.10621	0.450525
PT-0297L	living	PM reference 7	Exc2	0.00263285	0.51666	0.514028
PT-0297L	living	PM reference 7	Exc3	0	0.00132526	0.00132526
PT-0297L	living	PM reference 7	Int1	0.0892722	0.0249905	0.0642817
PT-0297L	living	PM reference 7	Int2	0.0504574	0.0212041	0.0292533
PT-0297L	living	PM reference 7	MG	0.0108107	0.0259371	0.0151264
PT-0297L	living	PM reference 7	OPC	0.0239535	0.0138205	0.0101329
PT-0297L	living	PM reference 7	Oli	0.220435	0.235328	0.0148924
S00253	postmortem	PM reference 7	Ast	0.0107974	0.103327	0.09253
S00253	postmortem	PM reference 7	Exc1	0.592236	0.258441	0.333796
S00253	postmortem	PM reference 7	Exc2	0.119537	0.129098	0.00956058
S00253	postmortem	PM reference 7	Exc3	0	0.00220192	0.00220192
S00253	postmortem	PM reference 7	Int1	0.160734	0.0870168	0.0737168
S00253	postmortem	PM reference 7	Int2	0.0958682	0.0914206	0.00444754
S00253	postmortem	PM reference 7	MG	0.00154177	0.0488501	0.0473083
S00253	postmortem	PM reference 7	OPC	0.0192851	0.0472191	0.027934
S00253	postmortem	PM reference 7	Oli	0	0.212608	0.212608
S00556	postmortem	PM reference 7	Ast	0.0288699	0.064187	0.0353171
S00556	postmortem	PM reference 7	Exc1	0.682923	0.258942	0.423981
S00556	postmortem	PM reference 7	Exc2	0	0.187514	0.187514
S00556	postmortem	PM reference 7	Exc3	0.0157673	0.000987492	0.0147799
S00556	postmortem	PM reference 7	Int1	0.0820604	0.0729647	0.0090957
S00556	postmortem	PM reference 7	Int2	0.0534788	0.0552995	0.00182076
S00556	postmortem	PM reference 7	MG	0.00564031	0.0380733	0.032433
S00556	postmortem	PM reference 7	OPC	0.0248926	0.0358789	0.0109863
S00556	postmortem	PM reference 7	Oli	0.105275	0.25598	0.150705
S00579	postmortem	PM reference 7	Ast	0.033112	0.127996	0.0948836
S00579	postmortem	PM reference 7	Exc1	0.73442	0.26847	0.465949
S00579	postmortem	PM reference 7	Exc2	0.00701158	0.18487	0.177859
S00579	postmortem	PM reference 7	Exc3	0	0.00386527	0.00386527
S00579	postmortem	PM reference 7	Int1	0.142013	0.0873551	0.0546581
S00579	postmortem	PM reference 7	Int2	0.0456076	0.0527885	0.00718094
S00579	postmortem	PM reference 7	MG	0.00944576	0.0495859	0.0401401
S00579	postmortem	PM reference 7	OPC	0.0206577	0.0470458	0.0263881
S00579	postmortem	PM reference 7	Oli	0.00773267	0.166207	0.158474
S00935	postmortem	PM reference 7	Ast	0.0999668	0.108939	0.00897171
S00935	postmortem	PM reference 7	Exc1	0.388932	0.202314	0.186617
S00935	postmortem	PM reference 7	Exc2	0	0.207302	0.207302
S00935	postmortem	PM reference 7	Exc3	0.0856156	0.00798085	0.0776347
S00935	postmortem	PM reference 7	Int1	0.0647267	0.0430966	0.0216301
S00935	postmortem	PM reference 7	Int2	0.0961208	0.0706305	0.0254903
S00935	postmortem	PM reference 7	MG	0.0248338	0.0490822	0.0242484
S00935	postmortem	PM reference 7	OPC	0.0759933	0.0438947	0.0320986
S00935	postmortem	PM reference 7	Oli	0.160047	0.252993	0.0929463
S01447	postmortem	PM reference 7	Ast	0.0291374	0.107658	0.0785207
S01447	postmortem	PM reference 7	Exc1	0.645211	0.268923	0.376287
S01447	postmortem	PM reference 7	Exc2	0	0.193785	0.193785
S01447	postmortem	PM reference 7	Exc3	0.0126119	0.00266371	0.00994823
S01447	postmortem	PM reference 7	Int1	0.11075	0.0853496	0.0254007
S01447	postmortem	PM reference 7	Int2	0.124157	0.0788013	0.0453552
S01447	postmortem	PM reference 7	MG	0.00272949	0.0351831	0.0324536
S01447	postmortem	PM reference 7	OPC	0.0256906	0.0390677	0.0133771
S01447	postmortem	PM reference 7	Oli	0.047185	0.166038	0.118853
S01462	postmortem	PM reference 7	Ast	0.0285093	0.0807401	0.0522308
S01462	postmortem	PM reference 7	Exc1	0.758618	0.345248	0.41337
S01462	postmortem	PM reference 7	Exc2	0	0.171573	0.171573
S01462	postmortem	PM reference 7	Exc3	0.00280296	0.00315391	0.000350953
S01462	postmortem	PM reference 7	Int1	0.0831051	0.0747477	0.00835744
S01462	postmortem	PM reference 7	Int2	0.0708124	0.0836838	0.0128713
S01462	postmortem	PM reference 7	MG	0.00532911	0.0576114	0.0522823
S01462	postmortem	PM reference 7	OPC	0.0242306	0.0239697	0.00026089
S01462	postmortem	PM reference 7	Oli	0.0242378	0.133726	0.109488
S11088	postmortem	PM reference 7	Ast	0.0147587	0.0462103	0.0314516
S11088	postmortem	PM reference 7	Exc1	0.585578	0.183311	0.402267
S11088	postmortem	PM reference 7	Exc2	0	0.151382	0.151382
S11088	postmortem	PM reference 7	Exc3	0	0.000918086	0.000918086
S11088	postmortem	PM reference 7	Int1	0.110613	0.0771192	0.0334938
S11088	postmortem	PM reference 7	Int2	0.070694	0.053249	0.017445
S11088	postmortem	PM reference 7	MG	0.0152042	0.0900745	0.0748703
S11088	postmortem	PM reference 7	OPC	0.0360901	0.0440681	0.00797805
S11088	postmortem	PM reference 7	Oli	0.148948	0.315924	0.166976
S17633	postmortem	PM reference 7	Ast	0.0913787	0.095386	0.00400736
S17633	postmortem	PM reference 7	Exc1	0.438406	0.176336	0.26207
S17633	postmortem	PM reference 7	Exc2	0.0256573	0.119598	0.0939407
S17633	postmortem	PM reference 7	Exc3	0.00395248	0.00255825	0.00139423
S17633	postmortem	PM reference 7	Int1	0.120022	0.0695295	0.050493
S17633	postmortem	PM reference 7	Int2	0.109616	0.059936	0.0496797
S17633	postmortem	PM reference 7	MG	0.0271288	0.0824121	0.0552833
S17633	postmortem	PM reference 7	OPC	0.0370564	0.043947	0.00689057
S17633	postmortem	PM reference 7	Oli	0.132759	0.322522	0.189763
S19335	postmortem	PM reference 7	Ast	0.022028	0.081206	0.059178
S19335	postmortem	PM reference 7	Exc1	0.710973	0.238996	0.471977
S19335	postmortem	PM reference 7	Exc2	0	0.171655	0.171655
S19335	postmortem	PM reference 7	Exc3	0.00242839	0.00396127	0.00153288
S19335	postmortem	PM reference 7	Int1	0.0880746	0.0585387	0.0295358
S19335	postmortem	PM reference 7	Int2	0.0399384	0.0541373	0.0141989
S19335	postmortem	PM reference 7	MG	0.0114258	0.084507	0.0730813
S19335	postmortem	PM reference 7	OPC	0.0301218	0.0464349	0.016313
S19335	postmortem	PM reference 7	Oli	0.09501	0.237236	0.142226
T-111	postmortem	PM reference 7	Ast	0.015892	0.0807944	0.0649024
T-111	postmortem	PM reference 7	Exc1	0.755	0.362156	0.392844
T-111	postmortem	PM reference 7	Exc2	0	0.177624	0.177624
T-111	postmortem	PM reference 7	Exc3	0.0151223	0.00444061	0.0106817
T-111	postmortem	PM reference 7	Int1	0.0850721	0.0548908	0.0301813
T-111	postmortem	PM reference 7	Int2	0.0647181	0.0953497	0.0306316
T-111	postmortem	PM reference 7	MG	0.00163031	0.0259035	0.0242732
T-111	postmortem	PM reference 7	OPC	0.0251807	0.0545208	0.02934
T-111	postmortem	PM reference 7	Oli	0.0367361	0.130751	0.0940151
T-164	postmortem	PM reference 7	Ast	0.0653523	0.0901904	0.0248381
T-164	postmortem	PM reference 7	Exc1	0.300565	0.140697	0.159868
T-164	postmortem	PM reference 7	Exc2	0.161204	0.167869	0.00666542
T-164	postmortem	PM reference 7	Exc3	0.0341212	0.00429843	0.0298228
T-164	postmortem	PM reference 7	Int1	0.0310169	0.0336967	0.00267973
T-164	postmortem	PM reference 7	Int2	0.0620372	0.0420632	0.019974
T-164	postmortem	PM reference 7	MG	0.028848	0.0747621	0.045914
T-164	postmortem	PM reference 7	OPC	0.0274953	0.0282469	0.000751506
T-164	postmortem	PM reference 7	Oli	0.260645	0.388778	0.128133
T-4639.1	postmortem	PM reference 7	Ast	0.0237109	0.0634825	0.0397716
T-4639.1	postmortem	PM reference 7	Exc1	0.438159	0.109552	0.328607
T-4639.1	postmortem	PM reference 7	Exc2	0.0938538	0.244705	0.150851
T-4639.1	postmortem	PM reference 7	Exc3	0.00257485	0.000982533	0.00159232
T-4639.1	postmortem	PM reference 7	Int1	0.0512697	0.0293668	0.0219029
T-4639.1	postmortem	PM reference 7	Int2	0.0511093	0.0270197	0.0240896
T-4639.1	postmortem	PM reference 7	MG	0.0062871	0.0254913	0.0192042
T-4639.1	postmortem	PM reference 7	OPC	0.0248742	0.0244541	0.000420039
T-4639.1	postmortem	PM reference 7	Oli	0.303022	0.451201	0.148179
T-4639.3	postmortem	PM reference 7	Ast	0.0342703	0.119222	0.0849514
T-4639.3	postmortem	PM reference 7	Exc1	0.475346	0.255379	0.219966
T-4639.3	postmortem	PM reference 7	Exc2	0.0676855	0.104242	0.0365562
T-4639.3	postmortem	PM reference 7	Exc3	0.00258731	0.00391228	0.00132497
T-4639.3	postmortem	PM reference 7	Int1	0.060146	0.0719139	0.011768
T-4639.3	postmortem	PM reference 7	Int2	0.0690378	0.0663029	0.00273486
T-4639.3	postmortem	PM reference 7	MG	0.00853588	0.0409245	0.0323887
T-4639.3	postmortem	PM reference 7	OPC	0.0318258	0.0618244	0.0299986
T-4639.3	postmortem	PM reference 7	Oli	0.242904	0.236487	0.00641726
T-4915	postmortem	PM reference 7	Ast	0.174303	0.262295	0.0879917
T-4915	postmortem	PM reference 7	Exc1	0.404975	0.179555	0.225421
T-4915	postmortem	PM reference 7	Exc2	0.037393	0.0765543	0.0391613
T-4915	postmortem	PM reference 7	Exc3	0	0.00247448	0.00247448
T-4915	postmortem	PM reference 7	Int1	0.172245	0.142128	0.0301169
T-4915	postmortem	PM reference 7	Int2	0.064564	0.0366533	0.0279107
T-4915	postmortem	PM reference 7	MG	0.0105226	0.039901	0.0293784
T-4915	postmortem	PM reference 7	OPC	0.0525105	0.0796474	0.0271369
T-4915	postmortem	PM reference 7	Oli	0.0770533	0.166873	0.0898196
T-5354	postmortem	PM reference 7	Ast	0.058368	0.102605	0.0442373
T-5354	postmortem	PM reference 7	Exc1	0.511832	0.197432	0.3144
T-5354	postmortem	PM reference 7	Exc2	0	0.204964	0.204964
T-5354	postmortem	PM reference 7	Exc3	0.0367078	0.00271638	0.0339914
T-5354	postmortem	PM reference 7	Int1	0.114583	0.0754414	0.0391415
T-5354	postmortem	PM reference 7	Int2	0.106056	0.0614891	0.0445667
T-5354	postmortem	PM reference 7	MG	0.017981	0.0642055	0.0462245
T-5354	postmortem	PM reference 7	OPC	0.0518284	0.0470428	0.00478559
T-5354	postmortem	PM reference 7	Oli	0.0917676	0.217187	0.12542
T-563	postmortem	PM reference 7	Ast	0.0478266	0.102128	0.054301
T-563	postmortem	PM reference 7	Exc1	0.639369	0.256814	0.382554
T-563	postmortem	PM reference 7	Exc2	0	0.203105	0.203105
T-563	postmortem	PM reference 7	Exc3	0	0.00471535	0.00471535
T-563	postmortem	PM reference 7	Int1	0.126024	0.112823	0.0132007
T-563	postmortem	PM reference 7	Int2	0.0936802	0.0618746	0.0318055
T-563	postmortem	PM reference 7	MG	0.00855279	0.0428982	0.0343454
T-563	postmortem	PM reference 7	OPC	0.0279157	0.039908	0.0119923
T-563	postmortem	PM reference 7	Oli	0.0535883	0.126164	0.0725762
PT-0236R	living	PM reference 8	Ast	0.0818414	0.06494	0.0169014
PT-0236R	living	PM reference 8	Exc1	0.249867	0.0956008	0.154266
PT-0236R	living	PM reference 8	Exc2	0	0.362788	0.362788
PT-0236R	living	PM reference 8	Exc3	0.0205659	0.00342792	0.017138
PT-0236R	living	PM reference 8	Int1	0.0580581	0.0194249	0.0386333
PT-0236R	living	PM reference 8	Int2	0.070907	0.0276138	0.0432932
PT-0236R	living	PM reference 8	MG	0.0182744	0.041135	0.0228606
PT-0236R	living	PM reference 8	OPC	0.0307436	0.0245667	0.00617685
PT-0236R	living	PM reference 8	Oli	0.469742	0.349457	0.120285
PT-0237R	living	PM reference 8	Ast	0.101743	0.0966719	0.00507116
PT-0237R	living	PM reference 8	Exc1	0.390495	0.196513	0.193981
PT-0237R	living	PM reference 8	Exc2	0	0.261094	0.261094
PT-0237R	living	PM reference 8	Exc3	0.0116501	0.00316957	0.00848057
PT-0237R	living	PM reference 8	Int1	0.119471	0.0649762	0.0544949
PT-0237R	living	PM reference 8	Int2	0.0544389	0.050317	0.00412193
PT-0237R	living	PM reference 8	MG	0.0115943	0.046355	0.0347607
PT-0237R	living	PM reference 8	OPC	0.0360406	0.0384311	0.0023905
PT-0237R	living	PM reference 8	Oli	0.269071	0.206815	0.0622564
PT-0256L	living	PM reference 8	Ast	0.0501412	0.0326853	0.0174559
PT-0256L	living	PM reference 8	Exc1	0.381102	0.0596026	0.321499
PT-0256L	living	PM reference 8	Exc2	0	0.367656	0.367656
PT-0256L	living	PM reference 8	Exc3	0	0.000640889	0.000640889
PT-0256L	living	PM reference 8	Int1	0.0498151	0.0243538	0.0254613
PT-0256L	living	PM reference 8	Int2	0.0451492	0.0134587	0.0316905
PT-0256L	living	PM reference 8	MG	0.0193458	0.0354625	0.0161167
PT-0256L	living	PM reference 8	OPC	0.0355873	0.0153813	0.020206
PT-0256L	living	PM reference 8	Oli	0.41886	0.447768	0.0289078
PT-0257R	living	PM reference 8	Ast	0.186285	0.171048	0.0152374
PT-0257R	living	PM reference 8	Exc1	0.274484	0.152351	0.122133
PT-0257R	living	PM reference 8	Exc2	0	0.212144	0.212144
PT-0257R	living	PM reference 8	Exc3	0.0310029	0.00481303	0.0261899
PT-0257R	living	PM reference 8	Int1	0.0382583	0.0362829	0.00197545
PT-0257R	living	PM reference 8	Int2	0.0596964	0.0436875	0.0160089
PT-0257R	living	PM reference 8	MG	0.0032533	0.0225842	0.0193309
PT-0257R	living	PM reference 8	OPC	0.0173022	0.0338763	0.0165741
PT-0257R	living	PM reference 8	Oli	0.389718	0.299334	0.0903843
PT-0261L	living	PM reference 8	Ast	0.0706895	0.0556735	0.015016
PT-0261L	living	PM reference 8	Exc1	0.246285	0.128332	0.117953
PT-0261L	living	PM reference 8	Exc2	0	0.169615	0.169615
PT-0261L	living	PM reference 8	Exc3	0.0142336	0.00448219	0.00975144
PT-0261L	living	PM reference 8	Int1	0.036798	0.0191083	0.0176897
PT-0261L	living	PM reference 8	Int2	0.0773123	0.0287804	0.0485319
PT-0261L	living	PM reference 8	MG	0.0289837	0.122199	0.0932149
PT-0261L	living	PM reference 8	OPC	0.0586728	0.0698278	0.011155
PT-0261L	living	PM reference 8	Oli	0.467025	0.38193	0.0850952
PT-0262L	living	PM reference 8	Ast	0.156982	0.136716	0.0202661
PT-0262L	living	PM reference 8	Exc1	0.361107	0.184776	0.176331
PT-0262L	living	PM reference 8	Exc2	0	0.297164	0.297164
PT-0262L	living	PM reference 8	Exc3	0.012332	0.00656716	0.00576485
PT-0262L	living	PM reference 8	Int1	0.0493289	0.030597	0.0187319
PT-0262L	living	PM reference 8	Int2	0.0640087	0.041194	0.0228147
PT-0262L	living	PM reference 8	MG	0.0221745	0.0455224	0.0233479
PT-0262L	living	PM reference 8	OPC	0.0377473	0.0343284	0.00341891
PT-0262L	living	PM reference 8	Oli	0.296117	0.20597	0.0901464
PT-0264L	living	PM reference 8	Ast	0.140299	0.0938799	0.0464196
PT-0264L	living	PM reference 8	Exc1	0.22946	0.0961731	0.133287
PT-0264L	living	PM reference 8	Exc2	0	0.385123	0.385123
PT-0264L	living	PM reference 8	Exc3	0.00608404	0.00257991	0.00350414
PT-0264L	living	PM reference 8	Int1	0.0338556	0.0312455	0.00261009
PT-0264L	living	PM reference 8	Int2	0.0436978	0.0286656	0.0150322
PT-0264L	living	PM reference 8	MG	0.00461716	0.0194926	0.0148755
PT-0264L	living	PM reference 8	OPC	0.0203144	0.0190626	0.0012518
PT-0264L	living	PM reference 8	Oli	0.514419	0.315035	0.199384
PT-0264R	living	PM reference 8	Ast	0.102301	0.0919685	0.0103324
PT-0264R	living	PM reference 8	Exc1	0.391867	0.157291	0.234576
PT-0264R	living	PM reference 8	Exc2	0	0.37285	0.37285
PT-0264R	living	PM reference 8	Exc3	0	0.00340157	0.00340157
PT-0264R	living	PM reference 8	Int1	0.0527442	0.0305512	0.022193
PT-0264R	living	PM reference 8	Int2	0.0967137	0.0370394	0.0596743
PT-0264R	living	PM reference 8	MG	0.014584	0.0329449	0.0183609
PT-0264R	living	PM reference 8	OPC	0.0299717	0.0215433	0.00842836
PT-0264R	living	PM reference 8	Oli	0.297378	0.208126	0.0892519
PT-0267L	living	PM reference 8	Ast	0.149241	0.147993	0.0012478
PT-0267L	living	PM reference 8	Exc1	0.359991	0.240683	0.119308
PT-0267L	living	PM reference 8	Exc2	0	0.191233	0.191233
PT-0267L	living	PM reference 8	Exc3	0.0165566	0.00609173	0.0104648
PT-0267L	living	PM reference 8	Int1	0.143686	0.0625896	0.0810967
PT-0267L	living	PM reference 8	Int2	0.031456	0.0525561	0.0211001
PT-0267L	living	PM reference 8	MG	0.0201882	0.0457477	0.0255595
PT-0267L	living	PM reference 8	OPC	0.0353922	0.0391782	0.00378606
PT-0267L	living	PM reference 8	Oli	0.233788	0.178691	0.0550969
PT-0280L	living	PM reference 8	Ast	0.0325393	0.04815	0.0156107
PT-0280L	living	PM reference 8	Exc1	0.0544629	0.0800811	0.0256182
PT-0280L	living	PM reference 8	Exc2	0	0.21186	0.21186
PT-0280L	living	PM reference 8	Exc3	0.012313	0.00405474	0.00825822
PT-0280L	living	PM reference 8	Int1	0	0.00506842	0.00506842
PT-0280L	living	PM reference 8	Int2	0.0086135	0.0106437	0.00203019
PT-0280L	living	PM reference 8	MG	0.0116942	0.0319311	0.0202369
PT-0280L	living	PM reference 8	OPC	0.0130305	0.0197669	0.00673632
PT-0280L	living	PM reference 8	Oli	0.86486	0.575773	0.289087
PT-0282R	living	PM reference 8	Ast	0.00610508	0.0214892	0.0153841
PT-0282R	living	PM reference 8	Exc1	0.0491087	0.0361923	0.0129164
PT-0282R	living	PM reference 8	Exc2	0	0.341188	0.341188
PT-0282R	living	PM reference 8	Exc3	0.0105075	0.000565504	0.00994197
PT-0282R	living	PM reference 8	Int1	0	0.00245052	0.00245052
PT-0282R	living	PM reference 8	Int2	0.0145972	0.00452403	0.0100732
PT-0282R	living	PM reference 8	MG	0.0308909	0.0740811	0.0431902
PT-0282R	living	PM reference 8	OPC	0.023434	0.0205467	0.00288733
PT-0282R	living	PM reference 8	Oli	0.865357	0.492931	0.372425
PT-0284R	living	PM reference 8	Ast	0.20902	0.154753	0.0542674
PT-0284R	living	PM reference 8	Exc1	0.320925	0.217596	0.103328
PT-0284R	living	PM reference 8	Exc2	0	0.113119	0.113119
PT-0284R	living	PM reference 8	Exc3	0.0338218	0.00628437	0.0275374
PT-0284R	living	PM reference 8	Int1	0.113485	0.0455617	0.0679238
PT-0284R	living	PM reference 8	Int2	0.0328445	0.043205	0.0103606
PT-0284R	living	PM reference 8	MG	0.069992	0.159466	0.0894738
PT-0284R	living	PM reference 8	OPC	0.0375389	0.043205	0.00566617
PT-0284R	living	PM reference 8	Oli	0.179453	0.207384	0.0279309
PT-0285L	living	PM reference 8	Ast	0.0671019	0.102998	0.0358958
PT-0285L	living	PM reference 8	Exc1	0.407748	0.196772	0.210976
PT-0285L	living	PM reference 8	Exc2	0	0.259032	0.259032
PT-0285L	living	PM reference 8	Exc3	0.00393462	0.00461184	0.000677218
PT-0285L	living	PM reference 8	Int1	0.180252	0.0883935	0.0918582
PT-0285L	living	PM reference 8	Int2	0.0334577	0.0322829	0.00117483
PT-0285L	living	PM reference 8	MG	0.0246137	0.0376633	0.0130497
PT-0285L	living	PM reference 8	OPC	0.0362732	0.0438125	0.00753925
PT-0285L	living	PM reference 8	Oli	0.241152	0.195234	0.0459171
PT-0285R	living	PM reference 8	Ast	0.0611792	0.0580087	0.00317053
PT-0285R	living	PM reference 8	Exc1	0.120646	0.0813853	0.0392608
PT-0285R	living	PM reference 8	Exc2	0	0.191342	0.191342
PT-0285R	living	PM reference 8	Exc3	0.0122055	0.0034632	0.0087423
PT-0285R	living	PM reference 8	Int1	0	0.00692641	0.00692641
PT-0285R	living	PM reference 8	Int2	0.0178459	0.0138528	0.00399309
PT-0285R	living	PM reference 8	MG	0.015217	0.0406926	0.0254757
PT-0285R	living	PM reference 8	OPC	0.00826691	0.0207792	0.0125123
PT-0285R	living	PM reference 8	Oli	0.761951	0.572294	0.189657
PT-0286L	living	PM reference 8	Ast	0.0339486	0.0203735	0.0135751
PT-0286L	living	PM reference 8	Exc1	0.121135	0.016695	0.10444
PT-0286L	living	PM reference 8	Exc2	0	0.632711	0.632711
PT-0286L	living	PM reference 8	Exc3	0.011589	0.00141483	0.0101742
PT-0286L	living	PM reference 8	Int1	0	0.0155631	0.0155631
PT-0286L	living	PM reference 8	Int2	0.0346617	0.0226372	0.0120245
PT-0286L	living	PM reference 8	MG	0.00919733	0.0090549	0.000142434
PT-0286L	living	PM reference 8	OPC	0.00559934	0.00452745	0.00107189
PT-0286L	living	PM reference 8	Oli	0.783869	0.274759	0.50911
PT-0286R	living	PM reference 8	Ast	0.101136	0.106648	0.00551213
PT-0286R	living	PM reference 8	Exc1	0.241878	0.182133	0.0597447
PT-0286R	living	PM reference 8	Exc2	0	0.177978	0.177978
PT-0286R	living	PM reference 8	Exc3	0.0128867	0.00657895	0.00630774
PT-0286R	living	PM reference 8	Int1	0.035564	0.0193906	0.0161734
PT-0286R	living	PM reference 8	Int2	0.0291035	0.0311634	0.00205989
PT-0286R	living	PM reference 8	MG	0.00947969	0.0294321	0.0199524
PT-0286R	living	PM reference 8	OPC	0.0141582	0.0190443	0.00488607
PT-0286R	living	PM reference 8	Oli	0.554857	0.373615	0.181242
PT-0288L	living	PM reference 8	Ast	0.137729	0.18415	0.0464209
PT-0288L	living	PM reference 8	Exc1	0.498007	0.258603	0.239405
PT-0288L	living	PM reference 8	Exc2	0	0.12513	0.12513
PT-0288L	living	PM reference 8	Exc3	0	0.00417101	0.00417101
PT-0288L	living	PM reference 8	Int1	0.178108	0.101564	0.0765435
PT-0288L	living	PM reference 8	Int2	0.0510781	0.0698644	0.0187863
PT-0288L	living	PM reference 8	MG	0.0170685	0.0627737	0.0457052
PT-0288L	living	PM reference 8	OPC	0.0206812	0.0300313	0.00935012
PT-0288L	living	PM reference 8	Oli	0.0973279	0.141814	0.0444865
PT-0289L	living	PM reference 8	Ast	0.143576	0.12136	0.0222155
PT-0289L	living	PM reference 8	Exc1	0.367948	0.192425	0.175522
PT-0289L	living	PM reference 8	Exc2	0.0207167	0.282834	0.262118
PT-0289L	living	PM reference 8	Exc3	0.0254547	0.00692323	0.0185315
PT-0289L	living	PM reference 8	Int1	0.102993	0.0395032	0.0634902
PT-0289L	living	PM reference 8	Int2	0.0413197	0.0360415	0.00527815
PT-0289L	living	PM reference 8	MG	0.0251412	0.0718795	0.0467382
PT-0289L	living	PM reference 8	OPC	0.0322941	0.0425575	0.0102635
PT-0289L	living	PM reference 8	Oli	0.240557	0.165954	0.0746031
PT-0289R	living	PM reference 8	Ast	0.274922	0.299441	0.0245195
PT-0289R	living	PM reference 8	Exc1	0.294294	0.185475	0.108819
PT-0289R	living	PM reference 8	Exc2	0	0.173184	0.173184
PT-0289R	living	PM reference 8	Exc3	0.0444802	0.00670391	0.0377763
PT-0289R	living	PM reference 8	Int1	0.121493	0.0379888	0.0835046
PT-0289R	living	PM reference 8	Int2	0	0.0446927	0.0446927
PT-0289R	living	PM reference 8	MG	0.0549123	0.107263	0.0523502
PT-0289R	living	PM reference 8	OPC	0.0201457	0.0301676	0.0100219
PT-0289R	living	PM reference 8	Oli	0.189753	0.0692737	0.120479
PT-0290L	living	PM reference 8	Ast	0.124536	0.142636	0.0181003
PT-0290L	living	PM reference 8	Exc1	0.480221	0.297271	0.182949
PT-0290L	living	PM reference 8	Exc2	0	0.104509	0.104509
PT-0290L	living	PM reference 8	Exc3	0	0.00387072	0.00387072
PT-0290L	living	PM reference 8	Int1	0.143898	0.0849623	0.0589355
PT-0290L	living	PM reference 8	Int2	0.0532259	0.075479	0.0222531
PT-0290L	living	PM reference 8	MG	0.0167921	0.0605767	0.0437847
PT-0290L	living	PM reference 8	OPC	0.0242379	0.0307722	0.00653431
PT-0290L	living	PM reference 8	Oli	0.15709	0.18502	0.0279302
PT-0290R	living	PM reference 8	Ast	0.110089	0.154851	0.0447613
PT-0290R	living	PM reference 8	Exc1	0.345021	0.171642	0.173379
PT-0290R	living	PM reference 8	Exc2	0	0.237407	0.237407
PT-0290R	living	PM reference 8	Exc3	0.0121837	0.00326493	0.00891875
PT-0290R	living	PM reference 8	Int1	0.151765	0.0676306	0.0841348
PT-0290R	living	PM reference 8	Int2	0.0187591	0.0550373	0.0362782
PT-0290R	living	PM reference 8	MG	0.0302203	0.0956157	0.0653954
PT-0290R	living	PM reference 8	OPC	0.0150147	0.0298507	0.0148361
PT-0290R	living	PM reference 8	Oli	0.308438	0.159049	0.149389
PT-0292L	living	PM reference 8	Ast	0.132669	0.123671	0.00899822
PT-0292L	living	PM reference 8	Exc1	0.423309	0.20126	0.222048
PT-0292L	living	PM reference 8	Exc2	0	0.129579	0.129579
PT-0292L	living	PM reference 8	Exc3	0.013567	0.00433241	0.00923462
PT-0292L	living	PM reference 8	Int1	0.037603	0.0413549	0.00375183
PT-0292L	living	PM reference 8	Int2	0.0483359	0.03269	0.0156458
PT-0292L	living	PM reference 8	MG	0.0185769	0.0401733	0.0215964
PT-0292L	living	PM reference 8	OPC	0.0234633	0.0338716	0.0104083
PT-0292L	living	PM reference 8	Oli	0.294345	0.3718	0.077455
PT-0292R	living	PM reference 8	Ast	0.109923	0.141606	0.0316829
PT-0292R	living	PM reference 8	Exc1	0.478254	0.250122	0.228133
PT-0292R	living	PM reference 8	Exc2	0	0.175669	0.175669
PT-0292R	living	PM reference 8	Exc3	0.0141725	0.00340633	0.0107662
PT-0292R	living	PM reference 8	Int1	0.154159	0.0807786	0.0733801
PT-0292R	living	PM reference 8	Int2	0.059981	0.0574209	0.00256004
PT-0292R	living	PM reference 8	MG	0.0170571	0.0394161	0.022359
PT-0292R	living	PM reference 8	OPC	0.0210089	0.0379562	0.0169473
PT-0292R	living	PM reference 8	Oli	0.135493	0.16253	0.0270377
PT-0295L	living	PM reference 8	Ast	0.0594134	0.0679743	0.00856085
PT-0295L	living	PM reference 8	Exc1	0.372597	0.136625	0.235972
PT-0295L	living	PM reference 8	Exc2	0	0.117349	0.117349
PT-0295L	living	PM reference 8	Exc3	0	0.0035509	0.0035509
PT-0295L	living	PM reference 8	Int1	0.052022	0.0229963	0.0290257
PT-0295L	living	PM reference 8	Int2	0.0683629	0.0306053	0.0377575
PT-0295L	living	PM reference 8	MG	0.0231202	0.0720325	0.0489123
PT-0295L	living	PM reference 8	OPC	0.024251	0.026209	0.00195801
PT-0295L	living	PM reference 8	Oli	0.397558	0.512344	0.114785
PT-0296L	living	PM reference 8	Ast	0.0685271	0.0860334	0.0175063
PT-0296L	living	PM reference 8	Exc1	0.294373	0.133427	0.160946
PT-0296L	living	PM reference 8	Exc2	0	0.40803	0.40803
PT-0296L	living	PM reference 8	Exc3	0.0101728	0.00130811	0.0088647
PT-0296L	living	PM reference 8	Int1	0.0474864	0.0308915	0.0165949
PT-0296L	living	PM reference 8	Int2	0.0644361	0.0308915	0.0335446
PT-0296L	living	PM reference 8	MG	0.0156751	0.0323003	0.0166252
PT-0296L	living	PM reference 8	OPC	0.0324479	0.0184142	0.0140337
PT-0296L	living	PM reference 8	Oli	0.462749	0.225096	0.237653
PT-0297L	living	PM reference 8	Ast	0.0532633	0.0425975	0.0106658
PT-0297L	living	PM reference 8	Exc1	0.522417	0.10621	0.416208
PT-0297L	living	PM reference 8	Exc2	0	0.51666	0.51666
PT-0297L	living	PM reference 8	Exc3	0	0.00132526	0.00132526
PT-0297L	living	PM reference 8	Int1	0.0614402	0.0249905	0.0364497
PT-0297L	living	PM reference 8	Int2	0.0578898	0.0212041	0.0366857
PT-0297L	living	PM reference 8	MG	0.0121065	0.0259371	0.0138306
PT-0297L	living	PM reference 8	OPC	0.020352	0.0138205	0.00653145
PT-0297L	living	PM reference 8	Oli	0.270205	0.235328	0.0348776
S00021	postmortem	PM reference 8	Ast	0.0663687	0.10229	0.0359214
S00021	postmortem	PM reference 8	Exc1	0.619939	0.200374	0.419565
S00021	postmortem	PM reference 8	Exc2	0	0.289644	0.289644
S00021	postmortem	PM reference 8	Exc3	8.01707e-05	0.0036723	0.00359213
S00021	postmortem	PM reference 8	Int1	0.0422629	0.042198	6.48902e-05
S00021	postmortem	PM reference 8	Int2	0.0774901	0.0337184	0.0437718
S00021	postmortem	PM reference 8	MG	0.0139971	0.0389931	0.024996
S00021	postmortem	PM reference 8	OPC	0.0225112	0.0233024	0.00079119
S00021	postmortem	PM reference 8	Oli	0.144802	0.232957	0.0881556
S00324	postmortem	PM reference 8	Ast	0.0479312	0.0703176	0.0223864
S00324	postmortem	PM reference 8	Exc1	0.557109	0.29731	0.259799
S00324	postmortem	PM reference 8	Exc2	0	0.117358	0.117358
S00324	postmortem	PM reference 8	Exc3	0.0248712	0.00826312	0.0166081
S00324	postmortem	PM reference 8	Int1	0.0515048	0.0631886	0.0116838
S00324	postmortem	PM reference 8	Int2	0.114879	0.0712897	0.0435892
S00324	postmortem	PM reference 8	MG	0.00692796	0.0425578	0.0356298
S00324	postmortem	PM reference 8	OPC	0.0475294	0.0459603	0.0015692
S00324	postmortem	PM reference 8	Oli	0.14095	0.258425	0.117475
S00579	postmortem	PM reference 8	Ast	0.0363209	0.127996	0.0916747
S00579	postmortem	PM reference 8	Exc1	0.719516	0.26847	0.451045
S00579	postmortem	PM reference 8	Exc2	0	0.18487	0.18487
S00579	postmortem	PM reference 8	Exc3	0	0.00386527	0.00386527
S00579	postmortem	PM reference 8	Int1	0.125286	0.0873551	0.0379305
S00579	postmortem	PM reference 8	Int2	0.0644599	0.0527885	0.0116713
S00579	postmortem	PM reference 8	MG	0.010059	0.0495859	0.0395269
S00579	postmortem	PM reference 8	OPC	0.019889	0.0470458	0.0271568
S00579	postmortem	PM reference 8	Oli	0.0230392	0.166207	0.143167
S00935	postmortem	PM reference 8	Ast	0.109248	0.108939	0.000309534
S00935	postmortem	PM reference 8	Exc1	0.330291	0.202314	0.127976
S00935	postmortem	PM reference 8	Exc2	0	0.207302	0.207302
S00935	postmortem	PM reference 8	Exc3	0.0808557	0.00798085	0.0728749
S00935	postmortem	PM reference 8	Int1	0.0425864	0.0430966	0.000510198
S00935	postmortem	PM reference 8	Int2	0.121971	0.0706305	0.0513406
S00935	postmortem	PM reference 8	MG	0.0281792	0.0490822	0.020903
S00935	postmortem	PM reference 8	OPC	0.0856673	0.0438947	0.0417726
S00935	postmortem	PM reference 8	Oli	0.192731	0.252993	0.0602621
S01447	postmortem	PM reference 8	Ast	0.0380383	0.107658	0.0696198
S01447	postmortem	PM reference 8	Exc1	0.611207	0.268923	0.342283
S01447	postmortem	PM reference 8	Exc2	0	0.193785	0.193785
S01447	postmortem	PM reference 8	Exc3	0.00943808	0.00266371	0.00677437
S01447	postmortem	PM reference 8	Int1	0.0899933	0.0853496	0.00464365
S01447	postmortem	PM reference 8	Int2	0.151361	0.0788013	0.0725594
S01447	postmortem	PM reference 8	MG	0.00254888	0.0351831	0.0326342
S01447	postmortem	PM reference 8	OPC	0.0228611	0.0390677	0.0162066
S01447	postmortem	PM reference 8	Oli	0.0684684	0.166038	0.0975693
S01462	postmortem	PM reference 8	Ast	0.0395548	0.0807401	0.0411854
S01462	postmortem	PM reference 8	Exc1	0.724736	0.345248	0.379487
S01462	postmortem	PM reference 8	Exc2	0	0.171573	0.171573
S01462	postmortem	PM reference 8	Exc3	0.00195806	0.00315391	0.00119585
S01462	postmortem	PM reference 8	Int1	0.0691309	0.0747477	0.00561683
S01462	postmortem	PM reference 8	Int2	0.0971617	0.0836838	0.0134779
S01462	postmortem	PM reference 8	MG	0.00499564	0.0576114	0.0526158
S01462	postmortem	PM reference 8	OPC	0.018299	0.0239697	0.00567069
S01462	postmortem	PM reference 8	Oli	0.041939	0.133726	0.0917868
S17633	postmortem	PM reference 8	Ast	0.101423	0.095386	0.00603721
S17633	postmortem	PM reference 8	Exc1	0.407028	0.176336	0.230692
S17633	postmortem	PM reference 8	Exc2	0.00691435	0.119598	0.112684
S17633	postmortem	PM reference 8	Exc3	0.00971517	0.00255825	0.00715692
S17633	postmortem	PM reference 8	Int1	0.088493	0.0695295	0.0189635
S17633	postmortem	PM reference 8	Int2	0.12297	0.059936	0.0630338
S17633	postmortem	PM reference 8	MG	0.0310788	0.0824121	0.0513332
S17633	postmortem	PM reference 8	OPC	0.0505077	0.043947	0.00656071
S17633	postmortem	PM reference 8	Oli	0.165376	0.322522	0.157145
S17680	postmortem	PM reference 8	Ast	0.0331091	0.0672977	0.0341886
S17680	postmortem	PM reference 8	Exc1	0.599379	0.221959	0.37742
S17680	postmortem	PM reference 8	Exc2	0	0.19451	0.19451
S17680	postmortem	PM reference 8	Exc3	0.0391022	0.00586843	0.0332338
S17680	postmortem	PM reference 8	Int1	0.0260554	0.034548	0.00849259
S17680	postmortem	PM reference 8	Int2	0.0378916	0.0266919	0.0111997
S17680	postmortem	PM reference 8	MG	0.00530985	0.0327496	0.0274398
S17680	postmortem	PM reference 8	OPC	0.016547	0.0302887	0.0137417
S17680	postmortem	PM reference 8	Oli	0.237697	0.372078	0.13438
S19335	postmortem	PM reference 8	Ast	0.0276067	0.081206	0.0535993
S19335	postmortem	PM reference 8	Exc1	0.620155	0.238996	0.381158
S19335	postmortem	PM reference 8	Exc2	0	0.171655	0.171655
S19335	postmortem	PM reference 8	Exc3	0.0257169	0.00396127	0.0217556
S19335	postmortem	PM reference 8	Int1	0.0814568	0.0585387	0.0229181
S19335	postmortem	PM reference 8	Int2	0.0708149	0.0541373	0.0166776
S19335	postmortem	PM reference 8	MG	0.0118695	0.084507	0.0726376
S19335	postmortem	PM reference 8	OPC	0.0229252	0.0464349	0.0235097
S19335	postmortem	PM reference 8	Oli	0.130936	0.237236	0.1063
T-111	postmortem	PM reference 8	Ast	0.0204117	0.0807944	0.0603827
T-111	postmortem	PM reference 8	Exc1	0.689544	0.362156	0.327388
T-111	postmortem	PM reference 8	Exc2	0	0.177624	0.177624
T-111	postmortem	PM reference 8	Exc3	0.0328193	0.00444061	0.0283787
T-111	postmortem	PM reference 8	Int1	0.0645315	0.0548908	0.00964071
T-111	postmortem	PM reference 8	Int2	0.105473	0.0953497	0.0101228
T-111	postmortem	PM reference 8	MG	0.00420272	0.0259035	0.0217008
T-111	postmortem	PM reference 8	OPC	0.0189208	0.0545208	0.0356
T-111	postmortem	PM reference 8	Oli	0.0616434	0.130751	0.0691078
T-164	postmortem	PM reference 8	Ast	0.0556186	0.0901904	0.0345717
T-164	postmortem	PM reference 8	Exc1	0.277699	0.140697	0.137002
T-164	postmortem	PM reference 8	Exc2	0.113999	0.167869	0.0538703
T-164	postmortem	PM reference 8	Exc3	0.024482	0.00429843	0.0201835
T-164	postmortem	PM reference 8	Int1	0.0162079	0.0336967	0.0174887
T-164	postmortem	PM reference 8	Int2	0.0727806	0.0420632	0.0307174
T-164	postmortem	PM reference 8	MG	0.0302429	0.0747621	0.0445191
T-164	postmortem	PM reference 8	OPC	0.0328529	0.0282469	0.00460603
T-164	postmortem	PM reference 8	Oli	0.349862	0.388778	0.0389158
T-168	postmortem	PM reference 8	Ast	0.0708993	0.0754615	0.00456217
T-168	postmortem	PM reference 8	Exc1	0.24207	0.0696706	0.172399
T-168	postmortem	PM reference 8	Exc2	0.128606	0.356678	0.228071
T-168	postmortem	PM reference 8	Exc3	0.0212073	0.00235252	0.0188548
T-168	postmortem	PM reference 8	Int1	0.0234092	0.0199059	0.00350335
T-168	postmortem	PM reference 8	Int2	0.0592153	0.0209917	0.0382236
T-168	postmortem	PM reference 8	MG	0.0205073	0.0475932	0.0270859
T-168	postmortem	PM reference 8	OPC	0.032063	0.0334781	0.00141514
T-168	postmortem	PM reference 8	Oli	0.400012	0.360478	0.0395342
T-4639.1	postmortem	PM reference 8	Ast	0.030595	0.0634825	0.0328876
T-4639.1	postmortem	PM reference 8	Exc1	0.420676	0.109552	0.311124
T-4639.1	postmortem	PM reference 8	Exc2	0.0424818	0.244705	0.202223
T-4639.1	postmortem	PM reference 8	Exc3	0	0.000982533	0.000982533
T-4639.1	postmortem	PM reference 8	Int1	0.0366191	0.0293668	0.00725227
T-4639.1	postmortem	PM reference 8	Int2	0.0722456	0.0270197	0.045226
T-4639.1	postmortem	PM reference 8	MG	0.00932241	0.0254913	0.0161689
T-4639.1	postmortem	PM reference 8	OPC	0.0200661	0.0244541	0.00438808
T-4639.1	postmortem	PM reference 8	Oli	0.361828	0.451201	0.0893726
T-4639.3	postmortem	PM reference 8	Ast	0.0357479	0.119222	0.0834737
T-4639.3	postmortem	PM reference 8	Exc1	0.451472	0.255379	0.196092
T-4639.3	postmortem	PM reference 8	Exc2	0.00632811	0.104242	0.0979136
T-4639.3	postmortem	PM reference 8	Exc3	0.00112833	0.00391228	0.00278395
T-4639.3	postmortem	PM reference 8	Int1	0.0464643	0.0719139	0.0254496
T-4639.3	postmortem	PM reference 8	Int2	0.0987773	0.0663029	0.0324744
T-4639.3	postmortem	PM reference 8	MG	0.0133438	0.0409245	0.0275807
T-4639.3	postmortem	PM reference 8	OPC	0.0283595	0.0618244	0.0334649
T-4639.3	postmortem	PM reference 8	Oli	0.311351	0.236487	0.0748642
T-4915	postmortem	PM reference 8	Ast	0.201922	0.262295	0.0603735
T-4915	postmortem	PM reference 8	Exc1	0.391852	0.179555	0.212298
T-4915	postmortem	PM reference 8	Exc2	0.0224581	0.0765543	0.0540961
T-4915	postmortem	PM reference 8	Exc3	0	0.00247448	0.00247448
T-4915	postmortem	PM reference 8	Int1	0.128151	0.142128	0.0139772
T-4915	postmortem	PM reference 8	Int2	0.0770475	0.0366533	0.0403942
T-4915	postmortem	PM reference 8	MG	0.0110589	0.039901	0.0288421
T-4915	postmortem	PM reference 8	OPC	0.0509598	0.0796474	0.0286876
T-4915	postmortem	PM reference 8	Oli	0.10612	0.166873	0.0607532
T-563	postmortem	PM reference 8	Ast	0.0505649	0.102128	0.0515628
T-563	postmortem	PM reference 8	Exc1	0.596244	0.256814	0.33943
T-563	postmortem	PM reference 8	Exc2	0	0.203105	0.203105
T-563	postmortem	PM reference 8	Exc3	0	0.00471535	0.00471535
T-563	postmortem	PM reference 8	Int1	0.100456	0.112823	0.0123671
T-563	postmortem	PM reference 8	Int2	0.122854	0.0618746	0.0609793
T-563	postmortem	PM reference 8	MG	0.0097357	0.0428982	0.0331625
T-563	postmortem	PM reference 8	OPC	0.0328381	0.039908	0.00706985
T-563	postmortem	PM reference 8	Oli	0.0814434	0.126164	0.044721
PT-0236R	living	PM reference 9	Ast	0.0804111	0.06494	0.015471
PT-0236R	living	PM reference 9	Exc1	0.274125	0.0956008	0.178524
PT-0236R	living	PM reference 9	Exc2	0.00574783	0.362788	0.35704
PT-0236R	living	PM reference 9	Exc3	0.0325152	0.00342792	0.0290873
PT-0236R	living	PM reference 9	Int1	0.0798338	0.0194249	0.060409
PT-0236R	living	PM reference 9	Int2	0.0578787	0.0276138	0.0302649
PT-0236R	living	PM reference 9	MG	0.0192178	0.041135	0.0219173
PT-0236R	living	PM reference 9	OPC	0.0275509	0.0245667	0.00298413
PT-0236R	living	PM reference 9	Oli	0.42272	0.349457	0.073263
PT-0237R	living	PM reference 9	Ast	0.0980717	0.0966719	0.00139977
PT-0237R	living	PM reference 9	Exc1	0.414804	0.196513	0.21829
PT-0237R	living	PM reference 9	Exc2	0.033745	0.261094	0.227349
PT-0237R	living	PM reference 9	Exc3	0	0.00316957	0.00316957
PT-0237R	living	PM reference 9	Int1	0.130644	0.0649762	0.0656676
PT-0237R	living	PM reference 9	Int2	0.0391218	0.050317	0.0111951
PT-0237R	living	PM reference 9	MG	0.0117147	0.046355	0.0346403
PT-0237R	living	PM reference 9	OPC	0.0400907	0.0384311	0.00165963
PT-0237R	living	PM reference 9	Oli	0.228647	0.206815	0.0218329
PT-0256L	living	PM reference 9	Ast	0.0453258	0.0326853	0.0126405
PT-0256L	living	PM reference 9	Exc1	0.436107	0.0596026	0.376504
PT-0256L	living	PM reference 9	Exc2	0.000665552	0.367656	0.366991
PT-0256L	living	PM reference 9	Exc3	0	0.000640889	0.000640889
PT-0256L	living	PM reference 9	Int1	0.0699071	0.0243538	0.0455533
PT-0256L	living	PM reference 9	Int2	0.0373518	0.0134587	0.0238932
PT-0256L	living	PM reference 9	MG	0.0166884	0.0354625	0.0187741
PT-0256L	living	PM reference 9	OPC	0.0321344	0.0153813	0.0167531
PT-0256L	living	PM reference 9	Oli	0.36182	0.447768	0.0859473
PT-0257R	living	PM reference 9	Ast	0.207873	0.171048	0.0368249
PT-0257R	living	PM reference 9	Exc1	0.288602	0.152351	0.136251
PT-0257R	living	PM reference 9	Exc2	0	0.212144	0.212144
PT-0257R	living	PM reference 9	Exc3	0.00613177	0.00481303	0.00131873
PT-0257R	living	PM reference 9	Int1	0.0644131	0.0362829	0.0281302
PT-0257R	living	PM reference 9	Int2	0.0485762	0.0436875	0.00488867
PT-0257R	living	PM reference 9	MG	0.00320812	0.0225842	0.0193761
PT-0257R	living	PM reference 9	OPC	0.0228683	0.0338763	0.0110081
PT-0257R	living	PM reference 9	Oli	0.358205	0.299334	0.0588713
PT-0261L	living	PM reference 9	Ast	0.0859669	0.0556735	0.0302934
PT-0261L	living	PM reference 9	Exc1	0.277505	0.128332	0.149173
PT-0261L	living	PM reference 9	Exc2	0.00515153	0.169615	0.164464
PT-0261L	living	PM reference 9	Exc3	0.011978	0.00448219	0.00749579
PT-0261L	living	PM reference 9	Int1	0.0708364	0.0191083	0.0517281
PT-0261L	living	PM reference 9	Int2	0.0594771	0.0287804	0.0306968
PT-0261L	living	PM reference 9	MG	0.0308298	0.122199	0.0913689
PT-0261L	living	PM reference 9	OPC	0.0541909	0.0698278	0.0156369
PT-0261L	living	PM reference 9	Oli	0.404064	0.38193	0.0221348
PT-0262L	living	PM reference 9	Ast	0.159282	0.136716	0.0225658
PT-0262L	living	PM reference 9	Exc1	0.394009	0.184776	0.209233
PT-0262L	living	PM reference 9	Exc2	0.0312941	0.297164	0.26587
PT-0262L	living	PM reference 9	Exc3	0.00212149	0.00656716	0.00444567
PT-0262L	living	PM reference 9	Int1	0.0594892	0.030597	0.0288922
PT-0262L	living	PM reference 9	Int2	0.0456051	0.041194	0.00441107
PT-0262L	living	PM reference 9	MG	0.018714	0.0455224	0.0268084
PT-0262L	living	PM reference 9	OPC	0.0397499	0.0343284	0.00542157
PT-0262L	living	PM reference 9	Oli	0.245752	0.20597	0.0397815
PT-0264R	living	PM reference 9	Ast	0.102681	0.0919685	0.0107128
PT-0264R	living	PM reference 9	Exc1	0.41629	0.157291	0.258999
PT-0264R	living	PM reference 9	Exc2	0.0415459	0.37285	0.331304
PT-0264R	living	PM reference 9	Exc3	0	0.00340157	0.00340157
PT-0264R	living	PM reference 9	Int1	0.0775334	0.0305512	0.0469822
PT-0264R	living	PM reference 9	Int2	0.0721328	0.0370394	0.0350934
PT-0264R	living	PM reference 9	MG	0.0151688	0.0329449	0.0177761
PT-0264R	living	PM reference 9	OPC	0.0275686	0.0215433	0.00602533
PT-0264R	living	PM reference 9	Oli	0.231546	0.208126	0.02342
PT-0280L	living	PM reference 9	Ast	0.0309675	0.04815	0.0171826
PT-0280L	living	PM reference 9	Exc1	0.0471937	0.0800811	0.0328874
PT-0280L	living	PM reference 9	Exc2	0.0196739	0.21186	0.192186
PT-0280L	living	PM reference 9	Exc3	0.0129804	0.00405474	0.00892563
PT-0280L	living	PM reference 9	Int1	0	0.00506842	0.00506842
PT-0280L	living	PM reference 9	Int2	0.0187476	0.0106437	0.00810389
PT-0280L	living	PM reference 9	MG	0.0117631	0.0319311	0.020168
PT-0280L	living	PM reference 9	OPC	0.0107876	0.0197669	0.00897924
PT-0280L	living	PM reference 9	Oli	0.846483	0.575773	0.27071
PT-0280R	living	PM reference 9	Ast	0.0364652	0.0573593	0.0208941
PT-0280R	living	PM reference 9	Exc1	0.107349	0.0779221	0.0294269
PT-0280R	living	PM reference 9	Exc2	0.00179025	0.156926	0.155136
PT-0280R	living	PM reference 9	Exc3	0	0	0
PT-0280R	living	PM reference 9	Int1	0.0459668	0.025974	0.0199928
PT-0280R	living	PM reference 9	Int2	0.0182921	0.0119048	0.00638729
PT-0280R	living	PM reference 9	MG	0.0206729	0.0573593	0.0366865
PT-0280R	living	PM reference 9	OPC	0.0155399	0.0281385	0.0125987
PT-0280R	living	PM reference 9	Oli	0.753924	0.572511	0.181413
PT-0282L	living	PM reference 9	Ast	0.0842701	0.0846942	0.000424053
PT-0282L	living	PM reference 9	Exc1	0.270059	0.12455	0.145508
PT-0282L	living	PM reference 9	Exc2	0.143846	0.393579	0.249733
PT-0282L	living	PM reference 9	Exc3	0	0.00166067	0.00166067
PT-0282L	living	PM reference 9	Int1	0.111603	0.0559092	0.0556941
PT-0282L	living	PM reference 9	Int2	0.0540413	0.0431774	0.0108638
PT-0282L	living	PM reference 9	MG	0.0194245	0.0379186	0.0184942
PT-0282L	living	PM reference 9	OPC	0.0528134	0.0417935	0.0110199
PT-0282L	living	PM reference 9	Oli	0.262807	0.197896	0.0649103
PT-0282R	living	PM reference 9	Ast	0.00857313	0.0214892	0.012916
PT-0282R	living	PM reference 9	Exc1	0.0629495	0.0361923	0.0267572
PT-0282R	living	PM reference 9	Exc2	0.00537807	0.341188	0.335809
PT-0282R	living	PM reference 9	Exc3	0.0108393	0.000565504	0.0102738
PT-0282R	living	PM reference 9	Int1	0	0.00245052	0.00245052
PT-0282R	living	PM reference 9	Int2	0.016792	0.00452403	0.0122679
PT-0282R	living	PM reference 9	MG	0.0356948	0.0740811	0.0383863
PT-0282R	living	PM reference 9	OPC	0.021341	0.0205467	0.000794376
PT-0282R	living	PM reference 9	Oli	0.838432	0.492931	0.345501
PT-0283L	living	PM reference 9	Ast	0.0424493	0.048	0.00555066
PT-0283L	living	PM reference 9	Exc1	0.109191	0.0542222	0.0549688
PT-0283L	living	PM reference 9	Exc2	0.00122403	0.135111	0.133887
PT-0283L	living	PM reference 9	Exc3	0.00012375	0.00266667	0.00254292
PT-0283L	living	PM reference 9	Int1	0.0160767	0.0204444	0.0043677
PT-0283L	living	PM reference 9	Int2	0.0539566	0.024	0.0299566
PT-0283L	living	PM reference 9	MG	0.00979731	0.0293333	0.019536
PT-0283L	living	PM reference 9	OPC	0.00878284	0.0124444	0.00366161
PT-0283L	living	PM reference 9	Oli	0.758398	0.632	0.126398
PT-0284R	living	PM reference 9	Ast	0.226804	0.154753	0.0720518
PT-0284R	living	PM reference 9	Exc1	0.325208	0.217596	0.107612
PT-0284R	living	PM reference 9	Exc2	0.00784586	0.113119	0.105273
PT-0284R	living	PM reference 9	Exc3	0	0.00628437	0.00628437
PT-0284R	living	PM reference 9	Int1	0.13292	0.0455617	0.0873585
PT-0284R	living	PM reference 9	Int2	0.0289206	0.043205	0.0142845
PT-0284R	living	PM reference 9	MG	0.0757758	0.159466	0.08369
PT-0284R	living	PM reference 9	OPC	0.0439762	0.043205	0.000771206
PT-0284R	living	PM reference 9	Oli	0.158549	0.207384	0.0488354
PT-0285L	living	PM reference 9	Ast	0.0672774	0.102998	0.0357203
PT-0285L	living	PM reference 9	Exc1	0.432141	0.196772	0.235369
PT-0285L	living	PM reference 9	Exc2	0.0109605	0.259032	0.248071
PT-0285L	living	PM reference 9	Exc3	0	0.00461184	0.00461184
PT-0285L	living	PM reference 9	Int1	0.173638	0.0883935	0.0852442
PT-0285L	living	PM reference 9	Int2	0.0579212	0.0322829	0.0256384
PT-0285L	living	PM reference 9	MG	0.0203958	0.0376633	0.0172675
PT-0285L	living	PM reference 9	OPC	0.0355896	0.0438125	0.0082229
PT-0285L	living	PM reference 9	Oli	0.201656	0.195234	0.00642161
PT-0285R	living	PM reference 9	Ast	0.0565267	0.0580087	0.00148198
PT-0285R	living	PM reference 9	Exc1	0.100448	0.0813853	0.0190624
PT-0285R	living	PM reference 9	Exc2	0.0579896	0.191342	0.133352
PT-0285R	living	PM reference 9	Exc3	0.0121298	0.0034632	0.00866656
PT-0285R	living	PM reference 9	Int1	0	0.00692641	0.00692641
PT-0285R	living	PM reference 9	Int2	0.0136118	0.0138528	0.000241037
PT-0285R	living	PM reference 9	MG	0.0158158	0.0406926	0.0248768
PT-0285R	living	PM reference 9	OPC	0.00893982	0.0207792	0.0118394
PT-0285R	living	PM reference 9	Oli	0.734539	0.572294	0.162244
PT-0286L	living	PM reference 9	Ast	0.0304323	0.0203735	0.0100588
PT-0286L	living	PM reference 9	Exc1	0.102909	0.016695	0.0862138
PT-0286L	living	PM reference 9	Exc2	0.0688526	0.632711	0.563858
PT-0286L	living	PM reference 9	Exc3	0.00615795	0.00141483	0.00474312
PT-0286L	living	PM reference 9	Int1	0	0.0155631	0.0155631
PT-0286L	living	PM reference 9	Int2	0.0303165	0.0226372	0.00767931
PT-0286L	living	PM reference 9	MG	0.0111455	0.0090549	0.00209061
PT-0286L	living	PM reference 9	OPC	0.00399758	0.00452745	0.000529864
PT-0286L	living	PM reference 9	Oli	0.746189	0.274759	0.471429
PT-0286R	living	PM reference 9	Ast	0.103258	0.106648	0.00339011
PT-0286R	living	PM reference 9	Exc1	0.242158	0.182133	0.0600246
PT-0286R	living	PM reference 9	Exc2	0	0.177978	0.177978
PT-0286R	living	PM reference 9	Exc3	0.00121372	0.00657895	0.00536522
PT-0286R	living	PM reference 9	Int1	0.0550549	0.0193906	0.0356643
PT-0286R	living	PM reference 9	Int2	0.015915	0.0311634	0.0152484
PT-0286R	living	PM reference 9	MG	0.0104589	0.0294321	0.0189732
PT-0286R	living	PM reference 9	OPC	0.016174	0.0190443	0.00287033
PT-0286R	living	PM reference 9	Oli	0.555768	0.373615	0.182153
PT-0287L	living	PM reference 9	Ast	0.0517973	0.0915859	0.0397886
PT-0287L	living	PM reference 9	Exc1	0.195858	0.121225	0.0746336
PT-0287L	living	PM reference 9	Exc2	0	0.113218	0.113218
PT-0287L	living	PM reference 9	Exc3	0	0.00154516	0.00154516
PT-0287L	living	PM reference 9	Int1	0.0579872	0.0532378	0.00474943
PT-0287L	living	PM reference 9	Int2	0.0309769	0.0717797	0.0408028
PT-0287L	living	PM reference 9	MG	0.0306429	0.0675657	0.0369227
PT-0287L	living	PM reference 9	OPC	0.014897	0.0216323	0.00673521
PT-0287L	living	PM reference 9	Oli	0.60746	0.423234	0.184227
PT-0288L	living	PM reference 9	Ast	0.131715	0.18415	0.052435
PT-0288L	living	PM reference 9	Exc1	0.540059	0.258603	0.281457
PT-0288L	living	PM reference 9	Exc2	0.0220878	0.12513	0.103043
PT-0288L	living	PM reference 9	Exc3	0	0.00417101	0.00417101
PT-0288L	living	PM reference 9	Int1	0.169894	0.101564	0.0683297
PT-0288L	living	PM reference 9	Int2	0.0425483	0.0698644	0.0273161
PT-0288L	living	PM reference 9	MG	0.0094008	0.0627737	0.0533729
PT-0288L	living	PM reference 9	OPC	0.0202556	0.0300313	0.00977566
PT-0288L	living	PM reference 9	Oli	0.0640393	0.141814	0.0777751
PT-0289R	living	PM reference 9	Ast	0.291151	0.299441	0.00829057
PT-0289R	living	PM reference 9	Exc1	0.257817	0.185475	0.0723425
PT-0289R	living	PM reference 9	Exc2	0.073715	0.173184	0.0994694
PT-0289R	living	PM reference 9	Exc3	0	0.00670391	0.00670391
PT-0289R	living	PM reference 9	Int1	0.107317	0.0379888	0.0693284
PT-0289R	living	PM reference 9	Int2	0.0398556	0.0446927	0.00483717
PT-0289R	living	PM reference 9	MG	0.057055	0.107263	0.0502076
PT-0289R	living	PM reference 9	OPC	0.0301119	0.0301676	5.57024e-05
PT-0289R	living	PM reference 9	Oli	0.142977	0.0692737	0.0737034
PT-0290L	living	PM reference 9	Ast	0.13187	0.142636	0.0107656
PT-0290L	living	PM reference 9	Exc1	0.52159	0.297271	0.224319
PT-0290L	living	PM reference 9	Exc2	0	0.104509	0.104509
PT-0290L	living	PM reference 9	Exc3	0	0.00387072	0.00387072
PT-0290L	living	PM reference 9	Int1	0.141772	0.0849623	0.0568093
PT-0290L	living	PM reference 9	Int2	0.0462991	0.075479	0.0291799
PT-0290L	living	PM reference 9	MG	0.0122875	0.0605767	0.0482892
PT-0290L	living	PM reference 9	OPC	0.0225042	0.0307722	0.00826798
PT-0290L	living	PM reference 9	Oli	0.123677	0.18502	0.0613435
PT-0290R	living	PM reference 9	Ast	0.125587	0.154851	0.0292637
PT-0290R	living	PM reference 9	Exc1	0.317613	0.171642	0.145972
PT-0290R	living	PM reference 9	Exc2	0.043583	0.237407	0.193824
PT-0290R	living	PM reference 9	Exc3	0	0.00326493	0.00326493
PT-0290R	living	PM reference 9	Int1	0.144879	0.0676306	0.0772488
PT-0290R	living	PM reference 9	Int2	0.032534	0.0550373	0.0225034
PT-0290R	living	PM reference 9	MG	0.0263304	0.0956157	0.0692852
PT-0290R	living	PM reference 9	OPC	0.0226616	0.0298507	0.00718918
PT-0290R	living	PM reference 9	Oli	0.286811	0.159049	0.127763
PT-0292L	living	PM reference 9	Ast	0.138941	0.123671	0.0152699
PT-0292L	living	PM reference 9	Exc1	0.437036	0.20126	0.235775
PT-0292L	living	PM reference 9	Exc2	0.0460769	0.129579	0.0835017
PT-0292L	living	PM reference 9	Exc3	0	0.00433241	0.00433241
PT-0292L	living	PM reference 9	Int1	0.052979	0.0413549	0.0116241
PT-0292L	living	PM reference 9	Int2	0.0438319	0.03269	0.0111418
PT-0292L	living	PM reference 9	MG	0.0171379	0.0401733	0.0230354
PT-0292L	living	PM reference 9	OPC	0.0220362	0.0338716	0.0118354
PT-0292L	living	PM reference 9	Oli	0.238918	0.3718	0.132882
PT-0292R	living	PM reference 9	Ast	0.117362	0.141606	0.0242435
PT-0292R	living	PM reference 9	Exc1	0.530399	0.250122	0.280278
PT-0292R	living	PM reference 9	Exc2	0	0.175669	0.175669
PT-0292R	living	PM reference 9	Exc3	0	0.00340633	0.00340633
PT-0292R	living	PM reference 9	Int1	0.150726	0.0807786	0.0699471
PT-0292R	living	PM reference 9	Int2	0.0613503	0.0574209	0.00392933
PT-0292R	living	PM reference 9	MG	0.0138754	0.0394161	0.0255407
PT-0292R	living	PM reference 9	OPC	0.0209478	0.0379562	0.0170084
PT-0292R	living	PM reference 9	Oli	0.105339	0.16253	0.0571911
PT-0295L	living	PM reference 9	Ast	0.0556033	0.0679743	0.012371
PT-0295L	living	PM reference 9	Exc1	0.425223	0.136625	0.288598
PT-0295L	living	PM reference 9	Exc2	0	0.117349	0.117349
PT-0295L	living	PM reference 9	Exc3	0	0.0035509	0.0035509
PT-0295L	living	PM reference 9	Int1	0.0691003	0.0229963	0.046104
PT-0295L	living	PM reference 9	Int2	0.0543967	0.0306053	0.0237913
PT-0295L	living	PM reference 9	MG	0.0199884	0.0720325	0.052044
PT-0295L	living	PM reference 9	OPC	0.0203718	0.026209	0.00583715
PT-0295L	living	PM reference 9	Oli	0.355166	0.512344	0.157178
PT-0297L	living	PM reference 9	Ast	0.0467279	0.0425975	0.00413036
PT-0297L	living	PM reference 9	Exc1	0.582357	0.10621	0.476147
PT-0297L	living	PM reference 9	Exc2	0.0114902	0.51666	0.50517
PT-0297L	living	PM reference 9	Exc3	0	0.00132526	0.00132526
PT-0297L	living	PM reference 9	Int1	0.0710811	0.0249905	0.0460906
PT-0297L	living	PM reference 9	Int2	0.0445816	0.0212041	0.0233776
PT-0297L	living	PM reference 9	MG	0.0110383	0.0259371	0.0148988
PT-0297L	living	PM reference 9	OPC	0.021044	0.0138205	0.0072235
PT-0297L	living	PM reference 9	Oli	0.21168	0.235328	0.0236473
S00021	postmortem	PM reference 9	Ast	0.059878	0.10229	0.0424122
S00021	postmortem	PM reference 9	Exc1	0.664442	0.200374	0.464068
S00021	postmortem	PM reference 9	Exc2	0	0.289644	0.289644
S00021	postmortem	PM reference 9	Exc3	0.00647925	0.0036723	0.00280695
S00021	postmortem	PM reference 9	Int1	0.0549384	0.042198	0.0127404
S00021	postmortem	PM reference 9	Int2	0.0596029	0.0337184	0.0258846
S00021	postmortem	PM reference 9	MG	0.0113156	0.0389931	0.0276775
S00021	postmortem	PM reference 9	OPC	0.0197183	0.0233024	0.0035841
S00021	postmortem	PM reference 9	Oli	0.114344	0.232957	0.118614
S00253	postmortem	PM reference 9	Ast	0.0162784	0.103327	0.087049
S00253	postmortem	PM reference 9	Exc1	0.612121	0.258441	0.35368
S00253	postmortem	PM reference 9	Exc2	0.107352	0.129098	0.0217459
S00253	postmortem	PM reference 9	Exc3	0	0.00220192	0.00220192
S00253	postmortem	PM reference 9	Int1	0.157243	0.0870168	0.0702264
S00253	postmortem	PM reference 9	Int2	0.0892067	0.0914206	0.00221396
S00253	postmortem	PM reference 9	MG	0.00272365	0.0488501	0.0461265
S00253	postmortem	PM reference 9	OPC	0.015075	0.0472191	0.032144
S00253	postmortem	PM reference 9	Oli	0	0.212608	0.212608
S00556	postmortem	PM reference 9	Ast	0.0296459	0.064187	0.034541
S00556	postmortem	PM reference 9	Exc1	0.691549	0.258942	0.432607
S00556	postmortem	PM reference 9	Exc2	0	0.187514	0.187514
S00556	postmortem	PM reference 9	Exc3	0.0162124	0.000987492	0.0152249
S00556	postmortem	PM reference 9	Int1	0.0704778	0.0729647	0.00248687
S00556	postmortem	PM reference 9	Int2	0.051718	0.0552995	0.00358159
S00556	postmortem	PM reference 9	MG	0.00550934	0.0380733	0.032564
S00556	postmortem	PM reference 9	OPC	0.02359	0.0358789	0.0122889
S00556	postmortem	PM reference 9	Oli	0.106719	0.25598	0.149261
S00579	postmortem	PM reference 9	Ast	0.0320835	0.127996	0.0959121
S00579	postmortem	PM reference 9	Exc1	0.760684	0.26847	0.492213
S00579	postmortem	PM reference 9	Exc2	0.00517099	0.18487	0.179699
S00579	postmortem	PM reference 9	Exc3	0	0.00386527	0.00386527
S00579	postmortem	PM reference 9	Int1	0.132318	0.0873551	0.0449627
S00579	postmortem	PM reference 9	Int2	0.0392208	0.0527885	0.0135678
S00579	postmortem	PM reference 9	MG	0.00725613	0.0495859	0.0423297
S00579	postmortem	PM reference 9	OPC	0.016716	0.0470458	0.0303298
S00579	postmortem	PM reference 9	Oli	0.00655115	0.166207	0.159655
S00935	postmortem	PM reference 9	Ast	0.103143	0.108939	0.0057953
S00935	postmortem	PM reference 9	Exc1	0.376701	0.202314	0.174386
S00935	postmortem	PM reference 9	Exc2	0.00013118	0.207302	0.207171
S00935	postmortem	PM reference 9	Exc3	0.10644	0.00798085	0.0984589
S00935	postmortem	PM reference 9	Int1	0.0660158	0.0430966	0.0229193
S00935	postmortem	PM reference 9	Int2	0.0869335	0.0706305	0.016303
S00935	postmortem	PM reference 9	MG	0.0229066	0.0490822	0.0261756
S00935	postmortem	PM reference 9	OPC	0.0729242	0.0438947	0.0290295
S00935	postmortem	PM reference 9	Oli	0.158264	0.252993	0.0947292
S01447	postmortem	PM reference 9	Ast	0.0295988	0.107658	0.0780593
S01447	postmortem	PM reference 9	Exc1	0.66066	0.268923	0.391736
S01447	postmortem	PM reference 9	Exc2	0	0.193785	0.193785
S01447	postmortem	PM reference 9	Exc3	0.0140637	0.00266371	0.0114
S01447	postmortem	PM reference 9	Int1	0.108588	0.0853496	0.023238
S01447	postmortem	PM reference 9	Int2	0.112008	0.0788013	0.0332069
S01447	postmortem	PM reference 9	MG	0.0039094	0.0351831	0.0312737
S01447	postmortem	PM reference 9	OPC	0.018016	0.0390677	0.0210517
S01447	postmortem	PM reference 9	Oli	0.0495901	0.166038	0.116448
S01462	postmortem	PM reference 9	Ast	0.0309983	0.0807401	0.0497418
S01462	postmortem	PM reference 9	Exc1	0.759227	0.345248	0.413979
S01462	postmortem	PM reference 9	Exc2	0	0.171573	0.171573
S01462	postmortem	PM reference 9	Exc3	0.00296125	0.00315391	0.000192657
S01462	postmortem	PM reference 9	Int1	0.0885562	0.0747477	0.0138085
S01462	postmortem	PM reference 9	Int2	0.0714813	0.0836838	0.0122024
S01462	postmortem	PM reference 9	MG	0.00440773	0.0576114	0.0532037
S01462	postmortem	PM reference 9	OPC	0.0146666	0.0239697	0.00930308
S01462	postmortem	PM reference 9	Oli	0.0262765	0.133726	0.107449
S11088	postmortem	PM reference 9	Ast	0.0149807	0.0462103	0.0312297
S11088	postmortem	PM reference 9	Exc1	0.573852	0.183311	0.390541
S11088	postmortem	PM reference 9	Exc2	0	0.151382	0.151382
S11088	postmortem	PM reference 9	Exc3	0	0.000918086	0.000918086
S11088	postmortem	PM reference 9	Int1	0.112295	0.0771192	0.0351753
S11088	postmortem	PM reference 9	Int2	0.0713354	0.053249	0.0180864
S11088	postmortem	PM reference 9	MG	0.014327	0.0900745	0.0757475
S11088	postmortem	PM reference 9	OPC	0.0349109	0.0440681	0.00915729
S11088	postmortem	PM reference 9	Oli	0.158806	0.315924	0.157118
S17633	postmortem	PM reference 9	Ast	0.0930641	0.095386	0.00232191
S17633	postmortem	PM reference 9	Exc1	0.437357	0.176336	0.261021
S17633	postmortem	PM reference 9	Exc2	0.0233103	0.119598	0.0962877
S17633	postmortem	PM reference 9	Exc3	0.0148211	0.00255825	0.0122629
S17633	postmortem	PM reference 9	Int1	0.120231	0.0695295	0.0507019
S17633	postmortem	PM reference 9	Int2	0.0983586	0.059936	0.0384225
S17633	postmortem	PM reference 9	MG	0.0263572	0.0824121	0.0560549
S17633	postmortem	PM reference 9	OPC	0.0355053	0.043947	0.0084417
S17633	postmortem	PM reference 9	Oli	0.137156	0.322522	0.185366
S17680	postmortem	PM reference 9	Ast	0.0241775	0.0672977	0.0431202
S17680	postmortem	PM reference 9	Exc1	0.660553	0.221959	0.438594
S17680	postmortem	PM reference 9	Exc2	0.00446373	0.19451	0.190046
S17680	postmortem	PM reference 9	Exc3	0.0365892	0.00586843	0.0307208
S17680	postmortem	PM reference 9	Int1	0.0360125	0.034548	0.00146447
S17680	postmortem	PM reference 9	Int2	0.0229957	0.0266919	0.00369624
S17680	postmortem	PM reference 9	MG	0.00403567	0.0327496	0.028714
S17680	postmortem	PM reference 9	OPC	0.0173759	0.0302887	0.0129128
S17680	postmortem	PM reference 9	Oli	0.193797	0.372078	0.178281
S19335	postmortem	PM reference 9	Ast	0.0175189	0.081206	0.0636871
S19335	postmortem	PM reference 9	Exc1	0.680069	0.238996	0.441072
S19335	postmortem	PM reference 9	Exc2	0	0.171655	0.171655
S19335	postmortem	PM reference 9	Exc3	0.0117488	0.00396127	0.00778749
S19335	postmortem	PM reference 9	Int1	0.0992971	0.0585387	0.0407584
S19335	postmortem	PM reference 9	Int2	0.0450003	0.0541373	0.00913702
S19335	postmortem	PM reference 9	MG	0.0132197	0.084507	0.0712873
S19335	postmortem	PM reference 9	OPC	0.0244173	0.0464349	0.0220176
S19335	postmortem	PM reference 9	Oli	0.104092	0.237236	0.133144
T-111	postmortem	PM reference 9	Ast	0.0139353	0.0807944	0.0668591
T-111	postmortem	PM reference 9	Exc1	0.75813	0.362156	0.395974
T-111	postmortem	PM reference 9	Exc2	0	0.177624	0.177624
T-111	postmortem	PM reference 9	Exc3	0.0124889	0.00444061	0.00804828
T-111	postmortem	PM reference 9	Int1	0.0917322	0.0548908	0.0368414
T-111	postmortem	PM reference 9	Int2	0.0640897	0.0953497	0.03126
T-111	postmortem	PM reference 9	MG	0.00170438	0.0259035	0.0241992
T-111	postmortem	PM reference 9	OPC	0.0184381	0.0545208	0.0360826
T-111	postmortem	PM reference 9	Oli	0.0394817	0.130751	0.0912695
T-164	postmortem	PM reference 9	Ast	0.061113	0.0901904	0.0290773
T-164	postmortem	PM reference 9	Exc1	0.312092	0.140697	0.171395
T-164	postmortem	PM reference 9	Exc2	0.155051	0.167869	0.0128185
T-164	postmortem	PM reference 9	Exc3	0.0430045	0.00429843	0.0387061
T-164	postmortem	PM reference 9	Int1	0.0300273	0.0336967	0.00366932
T-164	postmortem	PM reference 9	Int2	0.0587251	0.0420632	0.0166619
T-164	postmortem	PM reference 9	MG	0.0260578	0.0747621	0.0487042
T-164	postmortem	PM reference 9	OPC	0.0251531	0.0282469	0.00309373
T-164	postmortem	PM reference 9	Oli	0.26189	0.388778	0.126888
T-4639.1	postmortem	PM reference 9	Ast	0.0259772	0.0634825	0.0375053
T-4639.1	postmortem	PM reference 9	Exc1	0.440793	0.109552	0.331241
T-4639.1	postmortem	PM reference 9	Exc2	0.0937083	0.244705	0.150997
T-4639.1	postmortem	PM reference 9	Exc3	0.0022857	0.000982533	0.00130317
T-4639.1	postmortem	PM reference 9	Int1	0.0529164	0.0293668	0.0235496
T-4639.1	postmortem	PM reference 9	Int2	0.0501368	0.0270197	0.0231172
T-4639.1	postmortem	PM reference 9	MG	0.00826888	0.0254913	0.0172224
T-4639.1	postmortem	PM reference 9	OPC	0.0187888	0.0244541	0.00566539
T-4639.1	postmortem	PM reference 9	Oli	0.299412	0.451201	0.151789
T-4639.3	postmortem	PM reference 9	Ast	0.032205	0.119222	0.0870167
T-4639.3	postmortem	PM reference 9	Exc1	0.485616	0.255379	0.230236
T-4639.3	postmortem	PM reference 9	Exc2	0.0493216	0.104242	0.0549201
T-4639.3	postmortem	PM reference 9	Exc3	0.00949361	0.00391228	0.00558133
T-4639.3	postmortem	PM reference 9	Int1	0.0651945	0.0719139	0.0067194
T-4639.3	postmortem	PM reference 9	Int2	0.0683955	0.0663029	0.0020926
T-4639.3	postmortem	PM reference 9	MG	0.0119921	0.0409245	0.0289325
T-4639.3	postmortem	PM reference 9	OPC	0.0239993	0.0618244	0.037825
T-4639.3	postmortem	PM reference 9	Oli	0.245831	0.236487	0.00934349
T-5354	postmortem	PM reference 9	Ast	0.054437	0.102605	0.0481683
T-5354	postmortem	PM reference 9	Exc1	0.502511	0.197432	0.305079
T-5354	postmortem	PM reference 9	Exc2	0	0.204964	0.204964
T-5354	postmortem	PM reference 9	Exc3	0.0403475	0.00271638	0.0376311
T-5354	postmortem	PM reference 9	Int1	0.122614	0.0754414	0.0471725
T-5354	postmortem	PM reference 9	Int2	0.104843	0.0614891	0.0433542
T-5354	postmortem	PM reference 9	MG	0.0176611	0.0642055	0.0465443
T-5354	postmortem	PM reference 9	OPC	0.0496551	0.0470428	0.00261224
T-5354	postmortem	PM reference 9	Oli	0.0965461	0.217187	0.120641
PT-0236R	living	PM reference 10	Ast	0.0874701	0.06494	0.0225301
PT-0236R	living	PM reference 10	Exc1	0.254188	0.0956008	0.158587
PT-0236R	living	PM reference 10	Exc2	0	0.362788	0.362788
PT-0236R	living	PM reference 10	Exc3	0.0252427	0.00342792	0.0218148
PT-0236R	living	PM reference 10	Int1	0.0670024	0.0194249	0.0475776
PT-0236R	living	PM reference 10	Int2	0.0606786	0.0276138	0.0330648
PT-0236R	living	PM reference 10	MG	0.0195085	0.041135	0.0216265
PT-0236R	living	PM reference 10	OPC	0.0298455	0.0245667	0.00527879
PT-0236R	living	PM reference 10	Oli	0.456065	0.349457	0.106607
PT-0237R	living	PM reference 10	Ast	0.0976822	0.0966719	0.00101022
PT-0237R	living	PM reference 10	Exc1	0.430315	0.196513	0.233801
PT-0237R	living	PM reference 10	Exc2	0	0.261094	0.261094
PT-0237R	living	PM reference 10	Exc3	0.0119918	0.00316957	0.00882221
PT-0237R	living	PM reference 10	Int1	0.102998	0.0649762	0.0380214
PT-0237R	living	PM reference 10	Int2	0.046726	0.050317	0.003591
PT-0237R	living	PM reference 10	MG	0.013192	0.046355	0.033163
PT-0237R	living	PM reference 10	OPC	0.0439462	0.0384311	0.00551516
PT-0237R	living	PM reference 10	Oli	0.253149	0.206815	0.0463347
PT-0256L	living	PM reference 10	Ast	0.0587444	0.0326853	0.026059
PT-0256L	living	PM reference 10	Exc1	0.379877	0.0596026	0.320275
PT-0256L	living	PM reference 10	Exc2	0	0.367656	0.367656
PT-0256L	living	PM reference 10	Exc3	0.00227669	0.000640889	0.0016358
PT-0256L	living	PM reference 10	Int1	0.0580084	0.0243538	0.0336547
PT-0256L	living	PM reference 10	Int2	0.0389001	0.0134587	0.0254415
PT-0256L	living	PM reference 10	MG	0.0202586	0.0354625	0.0152039
PT-0256L	living	PM reference 10	OPC	0.0339818	0.0153813	0.0186005
PT-0256L	living	PM reference 10	Oli	0.407953	0.447768	0.0398147
PT-0257R	living	PM reference 10	Ast	0.204357	0.171048	0.0333095
PT-0257R	living	PM reference 10	Exc1	0.305603	0.152351	0.153252
PT-0257R	living	PM reference 10	Exc2	0	0.212144	0.212144
PT-0257R	living	PM reference 10	Exc3	0.01999	0.00481303	0.015177
PT-0257R	living	PM reference 10	Int1	0.0485568	0.0362829	0.0122739
PT-0257R	living	PM reference 10	Int2	0.0429376	0.0436875	0.000749901
PT-0257R	living	PM reference 10	MG	0.00361979	0.0225842	0.0189644
PT-0257R	living	PM reference 10	OPC	0.0224501	0.0338763	0.0114263
PT-0257R	living	PM reference 10	Oli	0.352485	0.299334	0.0531518
PT-0261L	living	PM reference 10	Ast	0.0864477	0.0556735	0.0307742
PT-0261L	living	PM reference 10	Exc1	0.249832	0.128332	0.121499
PT-0261L	living	PM reference 10	Exc2	0	0.169615	0.169615
PT-0261L	living	PM reference 10	Exc3	0.01099	0.00448219	0.00650786
PT-0261L	living	PM reference 10	Int1	0.0441875	0.0191083	0.0250792
PT-0261L	living	PM reference 10	Int2	0.0705756	0.0287804	0.0417952
PT-0261L	living	PM reference 10	MG	0.0336274	0.122199	0.0885713
PT-0261L	living	PM reference 10	OPC	0.0507795	0.0698278	0.0190483
PT-0261L	living	PM reference 10	Oli	0.453561	0.38193	0.071631
PT-0262L	living	PM reference 10	Ast	0.182086	0.136716	0.0453692
PT-0262L	living	PM reference 10	Exc1	0.357523	0.184776	0.172746
PT-0262L	living	PM reference 10	Exc2	0	0.297164	0.297164
PT-0262L	living	PM reference 10	Exc3	0.00897196	0.00656716	0.0024048
PT-0262L	living	PM reference 10	Int1	0.0543656	0.030597	0.0237686
PT-0262L	living	PM reference 10	Int2	0.0534803	0.041194	0.0122862
PT-0262L	living	PM reference 10	MG	0.0196641	0.0455224	0.0258583
PT-0262L	living	PM reference 10	OPC	0.0385746	0.0343284	0.00424629
PT-0262L	living	PM reference 10	Oli	0.285335	0.20597	0.0793651
PT-0264R	living	PM reference 10	Ast	0.120003	0.0919685	0.0280344
PT-0264R	living	PM reference 10	Exc1	0.391856	0.157291	0.234565
PT-0264R	living	PM reference 10	Exc2	0	0.37285	0.37285
PT-0264R	living	PM reference 10	Exc3	0	0.00340157	0.00340157
PT-0264R	living	PM reference 10	Int1	0.0605454	0.0305512	0.0299942
PT-0264R	living	PM reference 10	Int2	0.0828201	0.0370394	0.0457807
PT-0264R	living	PM reference 10	MG	0.0140692	0.0329449	0.0188757
PT-0264R	living	PM reference 10	OPC	0.0312785	0.0215433	0.00973519
PT-0264R	living	PM reference 10	Oli	0.283766	0.208126	0.0756397
PT-0267L	living	PM reference 10	Ast	0.142233	0.147993	0.00576049
PT-0267L	living	PM reference 10	Exc1	0.397103	0.240683	0.156419
PT-0267L	living	PM reference 10	Exc2	0	0.191233	0.191233
PT-0267L	living	PM reference 10	Exc3	0.0117996	0.00609173	0.00570785
PT-0267L	living	PM reference 10	Int1	0.142352	0.0625896	0.079762
PT-0267L	living	PM reference 10	Int2	0.028218	0.0525561	0.0243381
PT-0267L	living	PM reference 10	MG	0.024583	0.0457477	0.0211648
PT-0267L	living	PM reference 10	OPC	0.0390372	0.0391782	0.000140973
PT-0267L	living	PM reference 10	Oli	0.214675	0.178691	0.0359844
PT-0267R	living	PM reference 10	Ast	0.13119	0.161734	0.0305445
PT-0267R	living	PM reference 10	Exc1	0.583453	0.244339	0.339114
PT-0267R	living	PM reference 10	Exc2	0	0.171384	0.171384
PT-0267R	living	PM reference 10	Exc3	0.00715112	0.00398868	0.00316245
PT-0267R	living	PM reference 10	Int1	0.130621	0.0663922	0.0642293
PT-0267R	living	PM reference 10	Int2	0.0415786	0.0542975	0.0127189
PT-0267R	living	PM reference 10	MG	0.00876215	0.0496655	0.0409033
PT-0267R	living	PM reference 10	OPC	0.0245473	0.0383428	0.0137954
PT-0267R	living	PM reference 10	Oli	0.0726965	0.162764	0.0900673
PT-0280L	living	PM reference 10	Ast	0.0334836	0.04815	0.0146664
PT-0280L	living	PM reference 10	Exc1	0.0553894	0.0800811	0.0246917
PT-0280L	living	PM reference 10	Exc2	0	0.21186	0.21186
PT-0280L	living	PM reference 10	Exc3	0.0143514	0.00405474	0.0102966
PT-0280L	living	PM reference 10	Int1	0	0.00506842	0.00506842
PT-0280L	living	PM reference 10	Int2	0.0063557	0.0106437	0.00428799
PT-0280L	living	PM reference 10	MG	0.0117234	0.0319311	0.0202076
PT-0280L	living	PM reference 10	OPC	0.0123603	0.0197669	0.00740653
PT-0280L	living	PM reference 10	Oli	0.866336	0.575773	0.290563
PT-0280R	living	PM reference 10	Ast	0.0426012	0.0573593	0.0147581
PT-0280R	living	PM reference 10	Exc1	0.124844	0.0779221	0.0469222
PT-0280R	living	PM reference 10	Exc2	0	0.156926	0.156926
PT-0280R	living	PM reference 10	Exc3	0.0034702	0	0.0034702
PT-0280R	living	PM reference 10	Int1	0.0294041	0.025974	0.00343012
PT-0280R	living	PM reference 10	Int2	0.0157193	0.0119048	0.00381454
PT-0280R	living	PM reference 10	MG	0.0231107	0.0573593	0.0342486
PT-0280R	living	PM reference 10	OPC	0.0183077	0.0281385	0.00983082
PT-0280R	living	PM reference 10	Oli	0.742542	0.572511	0.170032
PT-0282L	living	PM reference 10	Ast	0.0953245	0.0846942	0.0106303
PT-0282L	living	PM reference 10	Exc1	0.286669	0.12455	0.162119
PT-0282L	living	PM reference 10	Exc2	0.0210171	0.393579	0.372562
PT-0282L	living	PM reference 10	Exc3	0.00853057	0.00166067	0.0068699
PT-0282L	living	PM reference 10	Int1	0.102199	0.0559092	0.0462902
PT-0282L	living	PM reference 10	Int2	0.0606717	0.0431774	0.0174943
PT-0282L	living	PM reference 10	MG	0.025299	0.0379186	0.0126197
PT-0282L	living	PM reference 10	OPC	0.0545606	0.0417935	0.0127671
PT-0282L	living	PM reference 10	Oli	0.345728	0.197896	0.147831
PT-0282R	living	PM reference 10	Ast	0.00730822	0.0214892	0.0141809
PT-0282R	living	PM reference 10	Exc1	0.0457939	0.0361923	0.0096016
PT-0282R	living	PM reference 10	Exc2	0	0.341188	0.341188
PT-0282R	living	PM reference 10	Exc3	0.0118052	0.000565504	0.0112397
PT-0282R	living	PM reference 10	Int1	0	0.00245052	0.00245052
PT-0282R	living	PM reference 10	Int2	0.00305251	0.00452403	0.00147153
PT-0282R	living	PM reference 10	MG	0.0386848	0.0740811	0.0353962
PT-0282R	living	PM reference 10	OPC	0.0158126	0.0205467	0.00473405
PT-0282R	living	PM reference 10	Oli	0.877543	0.492931	0.384612
PT-0283L	living	PM reference 10	Ast	0.0476355	0.048	0.000364542
PT-0283L	living	PM reference 10	Exc1	0.120887	0.0542222	0.0666644
PT-0283L	living	PM reference 10	Exc2	0	0.135111	0.135111
PT-0283L	living	PM reference 10	Exc3	0.0100225	0.00266667	0.00735585
PT-0283L	living	PM reference 10	Int1	0.00384336	0.0204444	0.0166011
PT-0283L	living	PM reference 10	Int2	0.0434683	0.024	0.0194683
PT-0283L	living	PM reference 10	MG	0.00829038	0.0293333	0.021043
PT-0283L	living	PM reference 10	OPC	0.0134723	0.0124444	0.00102788
PT-0283L	living	PM reference 10	Oli	0.752381	0.632	0.120381
PT-0284R	living	PM reference 10	Ast	0.213571	0.154753	0.0588182
PT-0284R	living	PM reference 10	Exc1	0.330918	0.217596	0.113322
PT-0284R	living	PM reference 10	Exc2	0	0.113119	0.113119
PT-0284R	living	PM reference 10	Exc3	0.0468486	0.00628437	0.0405643
PT-0284R	living	PM reference 10	Int1	0.121224	0.0455617	0.0756623
PT-0284R	living	PM reference 10	Int2	0.0251776	0.043205	0.0180274
PT-0284R	living	PM reference 10	MG	0.0766844	0.159466	0.0827814
PT-0284R	living	PM reference 10	OPC	0.0384282	0.043205	0.00477683
PT-0284R	living	PM reference 10	Oli	0.147149	0.207384	0.0602355
PT-0285L	living	PM reference 10	Ast	0.0738704	0.102998	0.0291273
PT-0285L	living	PM reference 10	Exc1	0.418443	0.196772	0.221671
PT-0285L	living	PM reference 10	Exc2	0	0.259032	0.259032
PT-0285L	living	PM reference 10	Exc3	0.0137882	0.00461184	0.00917637
PT-0285L	living	PM reference 10	Int1	0.167384	0.0883935	0.0789905
PT-0285L	living	PM reference 10	Int2	0.0370553	0.0322829	0.00477241
PT-0285L	living	PM reference 10	MG	0.0258126	0.0376633	0.0118507
PT-0285L	living	PM reference 10	OPC	0.0375899	0.0438125	0.00622259
PT-0285L	living	PM reference 10	Oli	0.226057	0.195234	0.0308223
PT-0285R	living	PM reference 10	Ast	0.0713565	0.0580087	0.0133478
PT-0285R	living	PM reference 10	Exc1	0.123616	0.0813853	0.0422308
PT-0285R	living	PM reference 10	Exc2	0.00354691	0.191342	0.187795
PT-0285R	living	PM reference 10	Exc3	0.0138171	0.0034632	0.0103539
PT-0285R	living	PM reference 10	Int1	0	0.00692641	0.00692641
PT-0285R	living	PM reference 10	Int2	0.00708622	0.0138528	0.00676659
PT-0285R	living	PM reference 10	MG	0.0174235	0.0406926	0.0232691
PT-0285R	living	PM reference 10	OPC	0.0118217	0.0207792	0.00895754
PT-0285R	living	PM reference 10	Oli	0.751332	0.572294	0.179038
PT-0286L	living	PM reference 10	Ast	0.0336879	0.0203735	0.0133144
PT-0286L	living	PM reference 10	Exc1	0.10929	0.016695	0.0925954
PT-0286L	living	PM reference 10	Exc2	0	0.632711	0.632711
PT-0286L	living	PM reference 10	Exc3	0.0159409	0.00141483	0.0145261
PT-0286L	living	PM reference 10	Int1	0	0.0155631	0.0155631
PT-0286L	living	PM reference 10	Int2	0.0344645	0.0226372	0.0118272
PT-0286L	living	PM reference 10	MG	0.0122244	0.0090549	0.00316946
PT-0286L	living	PM reference 10	OPC	0.000391785	0.00452745	0.00413566
PT-0286L	living	PM reference 10	Oli	0.794	0.274759	0.519241
PT-0286R	living	PM reference 10	Ast	0.103101	0.106648	0.00354673
PT-0286R	living	PM reference 10	Exc1	0.258872	0.182133	0.0767387
PT-0286R	living	PM reference 10	Exc2	0	0.177978	0.177978
PT-0286R	living	PM reference 10	Exc3	0.0181891	0.00657895	0.0116101
PT-0286R	living	PM reference 10	Int1	0.0425379	0.0193906	0.0231473
PT-0286R	living	PM reference 10	Int2	0.0172355	0.0311634	0.0139279
PT-0286R	living	PM reference 10	MG	0.0115045	0.0294321	0.0179277
PT-0286R	living	PM reference 10	OPC	0.0152659	0.0190443	0.00377841
PT-0286R	living	PM reference 10	Oli	0.533294	0.373615	0.159679
PT-0288L	living	PM reference 10	Ast	0.134778	0.18415	0.049372
PT-0288L	living	PM reference 10	Exc1	0.505704	0.258603	0.247102
PT-0288L	living	PM reference 10	Exc2	0	0.12513	0.12513
PT-0288L	living	PM reference 10	Exc3	0.010604	0.00417101	0.00643299
PT-0288L	living	PM reference 10	Int1	0.151426	0.101564	0.0498623
PT-0288L	living	PM reference 10	Int2	0.0673338	0.0698644	0.00253063
PT-0288L	living	PM reference 10	MG	0.0177455	0.0627737	0.0450283
PT-0288L	living	PM reference 10	OPC	0.0211566	0.0300313	0.00887472
PT-0288L	living	PM reference 10	Oli	0.0912513	0.141814	0.0505631
PT-0289L	living	PM reference 10	Ast	0.150413	0.12136	0.0290526
PT-0289L	living	PM reference 10	Exc1	0.365265	0.192425	0.172839
PT-0289L	living	PM reference 10	Exc2	0.00591377	0.282834	0.276921
PT-0289L	living	PM reference 10	Exc3	0.0219269	0.00692323	0.0150036
PT-0289L	living	PM reference 10	Int1	0.114664	0.0395032	0.0751612
PT-0289L	living	PM reference 10	Int2	0.0380227	0.0360415	0.00198115
PT-0289L	living	PM reference 10	MG	0.0234903	0.0718795	0.0483892
PT-0289L	living	PM reference 10	OPC	0.0391357	0.0425575	0.00342184
PT-0289L	living	PM reference 10	Oli	0.241169	0.165954	0.0752149
PT-0289R	living	PM reference 10	Ast	0.273334	0.299441	0.0261074
PT-0289R	living	PM reference 10	Exc1	0.296186	0.185475	0.110711
PT-0289R	living	PM reference 10	Exc2	0	0.173184	0.173184
PT-0289R	living	PM reference 10	Exc3	0.045868	0.00670391	0.0391641
PT-0289R	living	PM reference 10	Int1	0.1123	0.0379888	0.0743112
PT-0289R	living	PM reference 10	Int2	0.03062	0.0446927	0.0140727
PT-0289R	living	PM reference 10	MG	0.0597319	0.107263	0.0475307
PT-0289R	living	PM reference 10	OPC	0.0262766	0.0301676	0.00389098
PT-0289R	living	PM reference 10	Oli	0.155684	0.0692737	0.0864101
PT-0290L	living	PM reference 10	Ast	0.132439	0.142636	0.0101965
PT-0290L	living	PM reference 10	Exc1	0.497573	0.297271	0.200301
PT-0290L	living	PM reference 10	Exc2	0	0.104509	0.104509
PT-0290L	living	PM reference 10	Exc3	0.0124661	0.00387072	0.00859535
PT-0290L	living	PM reference 10	Int1	0.121301	0.0849623	0.0363383
PT-0290L	living	PM reference 10	Int2	0.0615029	0.075479	0.0139761
PT-0290L	living	PM reference 10	MG	0.0150241	0.0605767	0.0455526
PT-0290L	living	PM reference 10	OPC	0.0267419	0.0307722	0.00403034
PT-0290L	living	PM reference 10	Oli	0.132952	0.18502	0.0520679
PT-0290R	living	PM reference 10	Ast	0.119797	0.154851	0.0350539
PT-0290R	living	PM reference 10	Exc1	0.356388	0.171642	0.184746
PT-0290R	living	PM reference 10	Exc2	0	0.237407	0.237407
PT-0290R	living	PM reference 10	Exc3	0.0114244	0.00326493	0.00815948
PT-0290R	living	PM reference 10	Int1	0.122307	0.0676306	0.0546767
PT-0290R	living	PM reference 10	Int2	0.0446679	0.0550373	0.0103695
PT-0290R	living	PM reference 10	MG	0.0346495	0.0956157	0.0609662
PT-0290R	living	PM reference 10	OPC	0.0176916	0.0298507	0.0121591
PT-0290R	living	PM reference 10	Oli	0.293074	0.159049	0.134026
PT-0296L	living	PM reference 10	Ast	0.0838276	0.0860334	0.00220578
PT-0296L	living	PM reference 10	Exc1	0.312693	0.133427	0.179266
PT-0296L	living	PM reference 10	Exc2	0	0.40803	0.40803
PT-0296L	living	PM reference 10	Exc3	0.0073314	0.00130811	0.00602329
PT-0296L	living	PM reference 10	Int1	0.0534593	0.0308915	0.0225678
PT-0296L	living	PM reference 10	Int2	0.0543402	0.0308915	0.0234487
PT-0296L	living	PM reference 10	MG	0.019673	0.0323003	0.0126273
PT-0296L	living	PM reference 10	OPC	0.0345207	0.0184142	0.0161065
PT-0296L	living	PM reference 10	Oli	0.430728	0.225096	0.205632
PT-0297L	living	PM reference 10	Ast	0.0642588	0.0425975	0.0216613
PT-0297L	living	PM reference 10	Exc1	0.526985	0.10621	0.420775
PT-0297L	living	PM reference 10	Exc2	0	0.51666	0.51666
PT-0297L	living	PM reference 10	Exc3	0	0.00132526	0.00132526
PT-0297L	living	PM reference 10	Int1	0.0673194	0.0249905	0.0423289
PT-0297L	living	PM reference 10	Int2	0.0437111	0.0212041	0.022507
PT-0297L	living	PM reference 10	MG	0.0138728	0.0259371	0.0120643
PT-0297L	living	PM reference 10	OPC	0.0203032	0.0138205	0.00648263
PT-0297L	living	PM reference 10	Oli	0.26355	0.235328	0.0282222
S00324	postmortem	PM reference 10	Ast	0.0579673	0.0703176	0.0123503
S00324	postmortem	PM reference 10	Exc1	0.551013	0.29731	0.253702
S00324	postmortem	PM reference 10	Exc2	0	0.117358	0.117358
S00324	postmortem	PM reference 10	Exc3	0.0425183	0.00826312	0.0342552
S00324	postmortem	PM reference 10	Int1	0.0591878	0.0631886	0.00400082
S00324	postmortem	PM reference 10	Int2	0.0918156	0.0712897	0.0205259
S00324	postmortem	PM reference 10	MG	0.00528761	0.0425578	0.0372702
S00324	postmortem	PM reference 10	OPC	0.0463571	0.0459603	0.000396892
S00324	postmortem	PM reference 10	Oli	0.132975	0.258425	0.12545
S00556	postmortem	PM reference 10	Ast	0.0396355	0.064187	0.0245515
S00556	postmortem	PM reference 10	Exc1	0.644303	0.258942	0.385361
S00556	postmortem	PM reference 10	Exc2	0	0.187514	0.187514
S00556	postmortem	PM reference 10	Exc3	0.0352661	0.000987492	0.0342786
S00556	postmortem	PM reference 10	Int1	0.069572	0.0729647	0.00339269
S00556	postmortem	PM reference 10	Int2	0.0508657	0.0552995	0.00443387
S00556	postmortem	PM reference 10	MG	0.00674966	0.0380733	0.0313236
S00556	postmortem	PM reference 10	OPC	0.0280763	0.0358789	0.00780253
S00556	postmortem	PM reference 10	Oli	0.120199	0.25598	0.135781
S00579	postmortem	PM reference 10	Ast	0.0417931	0.127996	0.0862025
S00579	postmortem	PM reference 10	Exc1	0.715896	0.26847	0.447425
S00579	postmortem	PM reference 10	Exc2	0	0.18487	0.18487
S00579	postmortem	PM reference 10	Exc3	0	0.00386527	0.00386527
S00579	postmortem	PM reference 10	Int1	0.125901	0.0873551	0.0385458
S00579	postmortem	PM reference 10	Int2	0.0604145	0.0527885	0.00762601
S00579	postmortem	PM reference 10	MG	0.0112808	0.0495859	0.038305
S00579	postmortem	PM reference 10	OPC	0.0212645	0.0470458	0.0257813
S00579	postmortem	PM reference 10	Oli	0.0234506	0.166207	0.142756
S00935	postmortem	PM reference 10	Ast	0.115408	0.108939	0.00646985
S00935	postmortem	PM reference 10	Exc1	0.354449	0.202314	0.152135
S00935	postmortem	PM reference 10	Exc2	0	0.207302	0.207302
S00935	postmortem	PM reference 10	Exc3	0.0739135	0.00798085	0.0659327
S00935	postmortem	PM reference 10	Int1	0.0520662	0.0430966	0.00896963
S00935	postmortem	PM reference 10	Int2	0.100294	0.0706305	0.0296635
S00935	postmortem	PM reference 10	MG	0.0259517	0.0490822	0.0231305
S00935	postmortem	PM reference 10	OPC	0.0817209	0.0438947	0.0378263
S00935	postmortem	PM reference 10	Oli	0.184342	0.252993	0.0686513
S01447	postmortem	PM reference 10	Ast	0.045018	0.107658	0.0626402
S01447	postmortem	PM reference 10	Exc1	0.634066	0.268923	0.365143
S01447	postmortem	PM reference 10	Exc2	0	0.193785	0.193785
S01447	postmortem	PM reference 10	Exc3	0.0026906	0.00266371	2.6889e-05
S01447	postmortem	PM reference 10	Int1	0.0913507	0.0853496	0.00600109
S01447	postmortem	PM reference 10	Int2	0.12715	0.0788013	0.0483485
S01447	postmortem	PM reference 10	MG	0.00751286	0.0351831	0.0276703
S01447	postmortem	PM reference 10	OPC	0.0239834	0.0390677	0.0150843
S01447	postmortem	PM reference 10	Oli	0.0554635	0.166038	0.110574
S01462	postmortem	PM reference 10	Ast	0.0353448	0.0807401	0.0453953
S01462	postmortem	PM reference 10	Exc1	0.723122	0.345248	0.377874
S01462	postmortem	PM reference 10	Exc2	0	0.171573	0.171573
S01462	postmortem	PM reference 10	Exc3	0.0163045	0.00315391	0.0131506
S01462	postmortem	PM reference 10	Int1	0.0711499	0.0747477	0.00359782
S01462	postmortem	PM reference 10	Int2	0.0873327	0.0836838	0.00364891
S01462	postmortem	PM reference 10	MG	0.00795572	0.0576114	0.0496557
S01462	postmortem	PM reference 10	OPC	0.0177878	0.0239697	0.00618188
S01462	postmortem	PM reference 10	Oli	0.0364005	0.133726	0.0973253
S11088	postmortem	PM reference 10	Ast	0.0203466	0.0462103	0.0258637
S11088	postmortem	PM reference 10	Exc1	0.526578	0.183311	0.343267
S11088	postmortem	PM reference 10	Exc2	0	0.151382	0.151382
S11088	postmortem	PM reference 10	Exc3	0.0128439	0.000918086	0.0119258
S11088	postmortem	PM reference 10	Int1	0.112713	0.0771192	0.0355942
S11088	postmortem	PM reference 10	Int2	0.0650813	0.053249	0.0118323
S11088	postmortem	PM reference 10	MG	0.0257851	0.0900745	0.0642893
S11088	postmortem	PM reference 10	OPC	0.0396857	0.0440681	0.00438244
S11088	postmortem	PM reference 10	Oli	0.175634	0.315924	0.14029
S17633	postmortem	PM reference 10	Ast	0.10496	0.095386	0.00957381
S17633	postmortem	PM reference 10	Exc1	0.4077	0.176336	0.231363
S17633	postmortem	PM reference 10	Exc2	0.00131335	0.119598	0.118285
S17633	postmortem	PM reference 10	Exc3	0.0035237	0.00255825	0.000965455
S17633	postmortem	PM reference 10	Int1	0.102886	0.0695295	0.033357
S17633	postmortem	PM reference 10	Int2	0.104798	0.059936	0.0448618
S17633	postmortem	PM reference 10	MG	0.032855	0.0824121	0.049557
S17633	postmortem	PM reference 10	OPC	0.0527194	0.043947	0.00877235
S17633	postmortem	PM reference 10	Oli	0.161214	0.322522	0.161308
S17680	postmortem	PM reference 10	Ast	0.033717	0.0672977	0.0335806
S17680	postmortem	PM reference 10	Exc1	0.595556	0.221959	0.373597
S17680	postmortem	PM reference 10	Exc2	0	0.19451	0.19451
S17680	postmortem	PM reference 10	Exc3	0.0608937	0.00586843	0.0550253
S17680	postmortem	PM reference 10	Int1	0.0293596	0.034548	0.00518843
S17680	postmortem	PM reference 10	Int2	0.0349252	0.0266919	0.00823325
S17680	postmortem	PM reference 10	MG	0.00607546	0.0327496	0.0266742
S17680	postmortem	PM reference 10	OPC	0.0178369	0.0302887	0.0124518
S17680	postmortem	PM reference 10	Oli	0.218927	0.372078	0.153151
T-111	postmortem	PM reference 10	Ast	0.0221484	0.0807944	0.058646
T-111	postmortem	PM reference 10	Exc1	0.701613	0.362156	0.339457
T-111	postmortem	PM reference 10	Exc2	0	0.177624	0.177624
T-111	postmortem	PM reference 10	Exc3	0.0331128	0.00444061	0.0286722
T-111	postmortem	PM reference 10	Int1	0.0681882	0.0548908	0.0132974
T-111	postmortem	PM reference 10	Int2	0.0908768	0.0953497	0.00447293
T-111	postmortem	PM reference 10	MG	0.00531655	0.0259035	0.020587
T-111	postmortem	PM reference 10	OPC	0.0208176	0.0545208	0.0337032
T-111	postmortem	PM reference 10	Oli	0.0535821	0.130751	0.0771691
T-164	postmortem	PM reference 10	Ast	0.0756639	0.0901904	0.0145264
T-164	postmortem	PM reference 10	Exc1	0.241355	0.140697	0.100658
T-164	postmortem	PM reference 10	Exc2	0.137076	0.167869	0.0307927
T-164	postmortem	PM reference 10	Exc3	0.0326828	0.00429843	0.0283844
T-164	postmortem	PM reference 10	Int1	0.0201973	0.0336967	0.0134993
T-164	postmortem	PM reference 10	Int2	0.0570299	0.0420632	0.0149666
T-164	postmortem	PM reference 10	MG	0.031984	0.0747621	0.0427781
T-164	postmortem	PM reference 10	OPC	0.0320372	0.0282469	0.00379036
T-164	postmortem	PM reference 10	Oli	0.333324	0.388778	0.0554542
T-168	postmortem	PM reference 10	Ast	0.0710007	0.0754615	0.00446076
T-168	postmortem	PM reference 10	Exc1	0.216479	0.0696706	0.146809
T-168	postmortem	PM reference 10	Exc2	0.117283	0.356678	0.239395
T-168	postmortem	PM reference 10	Exc3	0.0237503	0.00235252	0.0213977
T-168	postmortem	PM reference 10	Int1	0.035487	0.0199059	0.0155811
T-168	postmortem	PM reference 10	Int2	0.0590163	0.0209917	0.0380246
T-168	postmortem	PM reference 10	MG	0.0234957	0.0475932	0.0240975
T-168	postmortem	PM reference 10	OPC	0.0383586	0.0334781	0.00488053
T-168	postmortem	PM reference 10	Oli	0.411763	0.360478	0.0512848
T-2011	postmortem	PM reference 10	Ast	0.0618293	0.0690759	0.00724658
T-2011	postmortem	PM reference 10	Exc1	0.253237	0.0824987	0.170739
T-2011	postmortem	PM reference 10	Exc2	0	0.211564	0.211564
T-2011	postmortem	PM reference 10	Exc3	0.0243477	0.00165204	0.0226957
T-2011	postmortem	PM reference 10	Int1	0.0426895	0.0362416	0.00644787
T-2011	postmortem	PM reference 10	Int2	0.0455422	0.0248838	0.0206584
T-2011	postmortem	PM reference 10	MG	0.0345973	0.0694889	0.0348917
T-2011	postmortem	PM reference 10	OPC	0.0388956	0.0372741	0.00162146
T-2011	postmortem	PM reference 10	Oli	0.492499	0.455137	0.0373627
T-4639.3	postmortem	PM reference 10	Ast	0.0364782	0.119222	0.0827435
T-4639.3	postmortem	PM reference 10	Exc1	0.435338	0.255379	0.179959
T-4639.3	postmortem	PM reference 10	Exc2	0.0312614	0.104242	0.0729803
T-4639.3	postmortem	PM reference 10	Exc3	0.00724544	0.00391228	0.00333315
T-4639.3	postmortem	PM reference 10	Int1	0.0482846	0.0719139	0.0236294
T-4639.3	postmortem	PM reference 10	Int2	0.0713305	0.0663029	0.0050276
T-4639.3	postmortem	PM reference 10	MG	0.0126435	0.0409245	0.028281
T-4639.3	postmortem	PM reference 10	OPC	0.0277916	0.0618244	0.0340328
T-4639.3	postmortem	PM reference 10	Oli	0.316814	0.236487	0.0803265
T-4915	postmortem	PM reference 10	Ast	0.218913	0.262295	0.0433822
T-4915	postmortem	PM reference 10	Exc1	0.386673	0.179555	0.207119
T-4915	postmortem	PM reference 10	Exc2	0.00702636	0.0765543	0.0695279
T-4915	postmortem	PM reference 10	Exc3	0.00107038	0.00247448	0.0014041
T-4915	postmortem	PM reference 10	Int1	0.149515	0.142128	0.00738655
T-4915	postmortem	PM reference 10	Int2	0.0542448	0.0366533	0.0175916
T-4915	postmortem	PM reference 10	MG	0.00925075	0.039901	0.0306503
T-4915	postmortem	PM reference 10	OPC	0.0590544	0.0796474	0.020593
T-4915	postmortem	PM reference 10	Oli	0.0991151	0.166873	0.0677578
T-563	postmortem	PM reference 10	Ast	0.0599291	0.102128	0.0421986
T-563	postmortem	PM reference 10	Exc1	0.610329	0.256814	0.353514
T-563	postmortem	PM reference 10	Exc2	0	0.203105	0.203105
T-563	postmortem	PM reference 10	Exc3	0.0045182	0.00471535	0.000197153
T-563	postmortem	PM reference 10	Int1	0.106482	0.112823	0.00634186
T-563	postmortem	PM reference 10	Int2	0.0971502	0.0618746	0.0352755
T-563	postmortem	PM reference 10	MG	0.0122138	0.0428982	0.0306844
T-563	postmortem	PM reference 10	OPC	0.0348624	0.039908	0.00504555
T-563	postmortem	PM reference 10	Oli	0.0658143	0.126164	0.0603502
PT-0236R	living	PM reference 11	Ast	0.0886341	0.06494	0.023694
PT-0236R	living	PM reference 11	Exc1	0.263339	0.0956008	0.167738
PT-0236R	living	PM reference 11	Exc2	0	0.362788	0.362788
PT-0236R	living	PM reference 11	Exc3	0.0250353	0.00342792	0.0216073
PT-0236R	living	PM reference 11	Int1	0.0797325	0.0194249	0.0603077
PT-0236R	living	PM reference 11	Int2	0.0597964	0.0276138	0.0321826
PT-0236R	living	PM reference 11	MG	0.0208062	0.041135	0.0203288
PT-0236R	living	PM reference 11	OPC	0.0284311	0.0245667	0.00386432
PT-0236R	living	PM reference 11	Oli	0.427262	0.349457	0.0778048
PT-0256L	living	PM reference 11	Ast	0.0564553	0.0326853	0.02377
PT-0256L	living	PM reference 11	Exc1	0.389004	0.0596026	0.329401
PT-0256L	living	PM reference 11	Exc2	0	0.367656	0.367656
PT-0256L	living	PM reference 11	Exc3	0.011481	0.000640889	0.0108401
PT-0256L	living	PM reference 11	Int1	0.0638116	0.0243538	0.0394578
PT-0256L	living	PM reference 11	Int2	0.0389359	0.0134587	0.0254773
PT-0256L	living	PM reference 11	MG	0.0213304	0.0354625	0.0141321
PT-0256L	living	PM reference 11	OPC	0.0338898	0.0153813	0.0185085
PT-0256L	living	PM reference 11	Oli	0.383857	0.447768	0.0639106
PT-0257R	living	PM reference 11	Ast	0.225503	0.171048	0.0544552
PT-0257R	living	PM reference 11	Exc1	0.306678	0.152351	0.154327
PT-0257R	living	PM reference 11	Exc2	0	0.212144	0.212144
PT-0257R	living	PM reference 11	Exc3	0.00860618	0.00481303	0.00379314
PT-0257R	living	PM reference 11	Int1	0.0620191	0.0362829	0.0257362
PT-0257R	living	PM reference 11	Int2	0.0336629	0.0436875	0.0100246
PT-0257R	living	PM reference 11	MG	0.0114108	0.0225842	0.0111734
PT-0257R	living	PM reference 11	OPC	0.0244916	0.0338763	0.00938473
PT-0257R	living	PM reference 11	Oli	0.327629	0.299334	0.0282952
PT-0264L	living	PM reference 11	Ast	0.161366	0.0938799	0.0674858
PT-0264L	living	PM reference 11	Exc1	0.226852	0.0961731	0.130679
PT-0264L	living	PM reference 11	Exc2	0	0.385123	0.385123
PT-0264L	living	PM reference 11	Exc3	0.00406198	0.00257991	0.00148207
PT-0264L	living	PM reference 11	Int1	0.0493694	0.0312455	0.0181238
PT-0264L	living	PM reference 11	Int2	0.0225582	0.0286656	0.00610744
PT-0264L	living	PM reference 11	MG	0.0127495	0.0194926	0.00674314
PT-0264L	living	PM reference 11	OPC	0.0211901	0.0190626	0.00212744
PT-0264L	living	PM reference 11	Oli	0.494431	0.315035	0.179396
PT-0264R	living	PM reference 11	Ast	0.121648	0.0919685	0.0296797
PT-0264R	living	PM reference 11	Exc1	0.403654	0.157291	0.246362
PT-0264R	living	PM reference 11	Exc2	0	0.37285	0.37285
PT-0264R	living	PM reference 11	Exc3	0.00633239	0.00340157	0.00293081
PT-0264R	living	PM reference 11	Int1	0.065691	0.0305512	0.0351398
PT-0264R	living	PM reference 11	Int2	0.0763943	0.0370394	0.039355
PT-0264R	living	PM reference 11	MG	0.0180945	0.0329449	0.0148503
PT-0264R	living	PM reference 11	OPC	0.0314511	0.0215433	0.0099078
PT-0264R	living	PM reference 11	Oli	0.250485	0.208126	0.0423591
PT-0267L	living	PM reference 11	Ast	0.152679	0.147993	0.0046857
PT-0267L	living	PM reference 11	Exc1	0.376223	0.240683	0.13554
PT-0267L	living	PM reference 11	Exc2	0	0.191233	0.191233
PT-0267L	living	PM reference 11	Exc3	0.0129761	0.00609173	0.00688434
PT-0267L	living	PM reference 11	Int1	0.160603	0.0625896	0.0980138
PT-0267L	living	PM reference 11	Int2	0.0294721	0.0525561	0.023084
PT-0267L	living	PM reference 11	MG	0.0187999	0.0457477	0.0269478
PT-0267L	living	PM reference 11	OPC	0.0307877	0.0391782	0.00839053
PT-0267L	living	PM reference 11	Oli	0.200174	0.178691	0.0214833
PT-0267R	living	PM reference 11	Ast	0.126813	0.161734	0.0349214
PT-0267R	living	PM reference 11	Exc1	0.572354	0.244339	0.328016
PT-0267R	living	PM reference 11	Exc2	0.0252314	0.171384	0.146153
PT-0267R	living	PM reference 11	Exc3	0	0.00398868	0.00398868
PT-0267R	living	PM reference 11	Int1	0.132135	0.0663922	0.0657429
PT-0267R	living	PM reference 11	Int2	0.0337164	0.0542975	0.020581
PT-0267R	living	PM reference 11	MG	0.0148674	0.0496655	0.0347981
PT-0267R	living	PM reference 11	OPC	0.0239688	0.0383428	0.0143739
PT-0267R	living	PM reference 11	Oli	0.0581473	0.162764	0.104616
PT-0280L	living	PM reference 11	Ast	0.0332585	0.04815	0.0148915
PT-0280L	living	PM reference 11	Exc1	0.034695	0.0800811	0.0453861
PT-0280L	living	PM reference 11	Exc2	0.00759221	0.21186	0.204268
PT-0280L	living	PM reference 11	Exc3	0.0157717	0.00405474	0.011717
PT-0280L	living	PM reference 11	Int1	0	0.00506842	0.00506842
PT-0280L	living	PM reference 11	Int2	0	0.0106437	0.0106437
PT-0280L	living	PM reference 11	MG	0.014259	0.0319311	0.017672
PT-0280L	living	PM reference 11	OPC	0.0150256	0.0197669	0.00474129
PT-0280L	living	PM reference 11	Oli	0.874795	0.575773	0.299022
PT-0280R	living	PM reference 11	Ast	0.0457406	0.0573593	0.0116187
PT-0280R	living	PM reference 11	Exc1	0.127227	0.0779221	0.0493044
PT-0280R	living	PM reference 11	Exc2	0	0.156926	0.156926
PT-0280R	living	PM reference 11	Exc3	0.00592214	0	0.00592214
PT-0280R	living	PM reference 11	Int1	0.0421193	0.025974	0.0161452
PT-0280R	living	PM reference 11	Int2	0.0050001	0.0119048	0.00690466
PT-0280R	living	PM reference 11	MG	0.0206086	0.0573593	0.0367507
PT-0280R	living	PM reference 11	OPC	0.0197395	0.0281385	0.00839906
PT-0280R	living	PM reference 11	Oli	0.728531	0.572511	0.156021
PT-0282L	living	PM reference 11	Ast	0.097574	0.0846942	0.0128799
PT-0282L	living	PM reference 11	Exc1	0.274254	0.12455	0.149704
PT-0282L	living	PM reference 11	Exc2	0.0755866	0.393579	0.317992
PT-0282L	living	PM reference 11	Exc3	0	0.00166067	0.00166067
PT-0282L	living	PM reference 11	Int1	0.117344	0.0559092	0.0614351
PT-0282L	living	PM reference 11	Int2	0.0471858	0.0431774	0.0040084
PT-0282L	living	PM reference 11	MG	0.0245652	0.0379186	0.0133535
PT-0282L	living	PM reference 11	OPC	0.0519851	0.0417935	0.0101915
PT-0282L	living	PM reference 11	Oli	0.296794	0.197896	0.0988972
PT-0282R	living	PM reference 11	Ast	0.0109191	0.0214892	0.0105701
PT-0282R	living	PM reference 11	Exc1	0.0366578	0.0361923	0.000465503
PT-0282R	living	PM reference 11	Exc2	0.00172406	0.341188	0.339464
PT-0282R	living	PM reference 11	Exc3	0.0186699	0.000565504	0.0181044
PT-0282R	living	PM reference 11	Int1	0	0.00245052	0.00245052
PT-0282R	living	PM reference 11	Int2	0.00143013	0.00452403	0.0030939
PT-0282R	living	PM reference 11	MG	0.0403863	0.0740811	0.0336948
PT-0282R	living	PM reference 11	OPC	0.0268798	0.0205467	0.00633313
PT-0282R	living	PM reference 11	Oli	0.85926	0.492931	0.366328
PT-0283L	living	PM reference 11	Ast	0.0470534	0.048	0.000946572
PT-0283L	living	PM reference 11	Exc1	0.110442	0.0542222	0.0562201
PT-0283L	living	PM reference 11	Exc2	0	0.135111	0.135111
PT-0283L	living	PM reference 11	Exc3	0.00226944	0.00266667	0.000397225
PT-0283L	living	PM reference 11	Int1	0.0138858	0.0204444	0.00655861
PT-0283L	living	PM reference 11	Int2	0.0388397	0.024	0.0148397
PT-0283L	living	PM reference 11	MG	0.0127585	0.0293333	0.0165748
PT-0283L	living	PM reference 11	OPC	0.01659	0.0124444	0.00414553
PT-0283L	living	PM reference 11	Oli	0.753569	0.632	0.121569
PT-0284R	living	PM reference 11	Ast	0.230202	0.154753	0.0754498
PT-0284R	living	PM reference 11	Exc1	0.332648	0.217596	0.115052
PT-0284R	living	PM reference 11	Exc2	0	0.113119	0.113119
PT-0284R	living	PM reference 11	Exc3	0.00947097	0.00628437	0.0031866
PT-0284R	living	PM reference 11	Int1	0.139412	0.0455617	0.0938507
PT-0284R	living	PM reference 11	Int2	0.0208055	0.043205	0.0223996
PT-0284R	living	PM reference 11	MG	0.0717094	0.159466	0.0877564
PT-0284R	living	PM reference 11	OPC	0.0399446	0.043205	0.00326041
PT-0284R	living	PM reference 11	Oli	0.143818	0.207384	0.0635663
PT-0285L	living	PM reference 11	Ast	0.080751	0.102998	0.0222467
PT-0285L	living	PM reference 11	Exc1	0.41184	0.196772	0.215069
PT-0285L	living	PM reference 11	Exc2	0	0.259032	0.259032
PT-0285L	living	PM reference 11	Exc3	0.00759652	0.00461184	0.00298468
PT-0285L	living	PM reference 11	Int1	0.185456	0.0883935	0.097062
PT-0285L	living	PM reference 11	Int2	0.0278801	0.0322829	0.00440281
PT-0285L	living	PM reference 11	MG	0.0228645	0.0376633	0.0147989
PT-0285L	living	PM reference 11	OPC	0.0316942	0.0438125	0.0121182
PT-0285L	living	PM reference 11	Oli	0.222089	0.195234	0.026855
PT-0285R	living	PM reference 11	Ast	0.0724088	0.0580087	0.0144001
PT-0285R	living	PM reference 11	Exc1	0.108059	0.0813853	0.0266735
PT-0285R	living	PM reference 11	Exc2	0.0402263	0.191342	0.151116
PT-0285R	living	PM reference 11	Exc3	0.00939543	0.0034632	0.00593222
PT-0285R	living	PM reference 11	Int1	0	0.00692641	0.00692641
PT-0285R	living	PM reference 11	Int2	0	0.0138528	0.0138528
PT-0285R	living	PM reference 11	MG	0.0215516	0.0406926	0.019141
PT-0285R	living	PM reference 11	OPC	0.0163803	0.0207792	0.00439888
PT-0285R	living	PM reference 11	Oli	0.731979	0.572294	0.159684
PT-0286L	living	PM reference 11	Ast	0.0370338	0.0203735	0.0166603
PT-0286L	living	PM reference 11	Exc1	0.10565	0.016695	0.0889549
PT-0286L	living	PM reference 11	Exc2	0.0510795	0.632711	0.581631
PT-0286L	living	PM reference 11	Exc3	0.00689627	0.00141483	0.00548145
PT-0286L	living	PM reference 11	Int1	5.67722e-05	0.0155631	0.0155063
PT-0286L	living	PM reference 11	Int2	0.0227232	0.0226372	8.5919e-05
PT-0286L	living	PM reference 11	MG	0.0136876	0.0090549	0.00463273
PT-0286L	living	PM reference 11	OPC	0.00945751	0.00452745	0.00493007
PT-0286L	living	PM reference 11	Oli	0.753416	0.274759	0.478656
PT-0286R	living	PM reference 11	Ast	0.110269	0.106648	0.00362102
PT-0286R	living	PM reference 11	Exc1	0.244985	0.182133	0.0628522
PT-0286R	living	PM reference 11	Exc2	0	0.177978	0.177978
PT-0286R	living	PM reference 11	Exc3	0.00814042	0.00657895	0.00156148
PT-0286R	living	PM reference 11	Int1	0.0554009	0.0193906	0.0360103
PT-0286R	living	PM reference 11	Int2	0.013876	0.0311634	0.0172875
PT-0286R	living	PM reference 11	MG	0.013404	0.0294321	0.0160282
PT-0286R	living	PM reference 11	OPC	0.0154214	0.0190443	0.00362295
PT-0286R	living	PM reference 11	Oli	0.532458	0.373615	0.158843
PT-0287L	living	PM reference 11	Ast	0.0637196	0.0915859	0.0278663
PT-0287L	living	PM reference 11	Exc1	0.202056	0.121225	0.0808308
PT-0287L	living	PM reference 11	Exc2	0	0.113218	0.113218
PT-0287L	living	PM reference 11	Exc3	0.00461213	0.00154516	0.00306697
PT-0287L	living	PM reference 11	Int1	0.0525476	0.0532378	0.000690233
PT-0287L	living	PM reference 11	Int2	0.0352367	0.0717797	0.0365431
PT-0287L	living	PM reference 11	MG	0.0283224	0.0675657	0.0392432
PT-0287L	living	PM reference 11	OPC	0.0160152	0.0216323	0.00561701
PT-0287L	living	PM reference 11	Oli	0.580216	0.423234	0.156982
PT-0288L	living	PM reference 11	Ast	0.15072	0.18415	0.0334305
PT-0288L	living	PM reference 11	Exc1	0.479399	0.258603	0.220796
PT-0288L	living	PM reference 11	Exc2	0	0.12513	0.12513
PT-0288L	living	PM reference 11	Exc3	0.0216316	0.00417101	0.0174605
PT-0288L	living	PM reference 11	Int1	0.174511	0.101564	0.0729466
PT-0288L	living	PM reference 11	Int2	0.0456484	0.0698644	0.0242161
PT-0288L	living	PM reference 11	MG	0.0213999	0.0627737	0.0413738
PT-0288L	living	PM reference 11	OPC	0.019651	0.0300313	0.0103803
PT-0288L	living	PM reference 11	Oli	0.0848326	0.141814	0.0569818
PT-0289L	living	PM reference 11	Ast	0.141749	0.12136	0.0203884
PT-0289L	living	PM reference 11	Exc1	0.331976	0.192425	0.139551
PT-0289L	living	PM reference 11	Exc2	0.0619094	0.282834	0.220925
PT-0289L	living	PM reference 11	Exc3	0.0211381	0.00692323	0.0142149
PT-0289L	living	PM reference 11	Int1	0.115154	0.0395032	0.075651
PT-0289L	living	PM reference 11	Int2	0.0245412	0.0360415	0.0115003
PT-0289L	living	PM reference 11	MG	0.0290997	0.0718795	0.0427797
PT-0289L	living	PM reference 11	OPC	0.0371135	0.0425575	0.00544404
PT-0289L	living	PM reference 11	Oli	0.218407	0.165954	0.0524532
PT-0289R	living	PM reference 11	Ast	0.291417	0.299441	0.00802399
PT-0289R	living	PM reference 11	Exc1	0.275697	0.185475	0.0902217
PT-0289R	living	PM reference 11	Exc2	0.00125467	0.173184	0.17193
PT-0289R	living	PM reference 11	Exc3	0.00665514	0.00670391	4.87686e-05
PT-0289R	living	PM reference 11	Int1	0.156307	0.0379888	0.118318
PT-0289R	living	PM reference 11	Int2	0	0.0446927	0.0446927
PT-0289R	living	PM reference 11	MG	0.0667772	0.107263	0.0404853
PT-0289R	living	PM reference 11	OPC	0.028984	0.0301676	0.00118359
PT-0289R	living	PM reference 11	Oli	0.160993	0.0692737	0.0917193
PT-0290R	living	PM reference 11	Ast	0.141381	0.154851	0.0134697
PT-0290R	living	PM reference 11	Exc1	0.3348	0.171642	0.163158
PT-0290R	living	PM reference 11	Exc2	0	0.237407	0.237407
PT-0290R	living	PM reference 11	Exc3	0	0.00326493	0.00326493
PT-0290R	living	PM reference 11	Int1	0.190848	0.0676306	0.123217
PT-0290R	living	PM reference 11	Int2	0.0177023	0.0550373	0.037335
PT-0290R	living	PM reference 11	MG	0.0279692	0.0956157	0.0676465
PT-0290R	living	PM reference 11	OPC	0.0173833	0.0298507	0.0124675
PT-0290R	living	PM reference 11	Oli	0.254136	0.159049	0.0950877
PT-0292R	living	PM reference 11	Ast	0.129882	0.141606	0.0117243
PT-0292R	living	PM reference 11	Exc1	0.497094	0.250122	0.246973
PT-0292R	living	PM reference 11	Exc2	0	0.175669	0.175669
PT-0292R	living	PM reference 11	Exc3	0.00411174	0.00340633	0.000705414
PT-0292R	living	PM reference 11	Int1	0.165284	0.0807786	0.0845054
PT-0292R	living	PM reference 11	Int2	0.0340045	0.0574209	0.0234164
PT-0292R	living	PM reference 11	MG	0.00912593	0.0394161	0.0302901
PT-0292R	living	PM reference 11	OPC	0.0201085	0.0379562	0.0178477
PT-0292R	living	PM reference 11	Oli	0.122119	0.16253	0.0404115
PT-0295L	living	PM reference 11	Ast	0.0648986	0.0679743	0.00307566
PT-0295L	living	PM reference 11	Exc1	0.402608	0.136625	0.265983
PT-0295L	living	PM reference 11	Exc2	0	0.117349	0.117349
PT-0295L	living	PM reference 11	Exc3	0.00753685	0.0035509	0.00398596
PT-0295L	living	PM reference 11	Int1	0.0680851	0.0229963	0.0450888
PT-0295L	living	PM reference 11	Int2	0.0448616	0.0306053	0.0142563
PT-0295L	living	PM reference 11	MG	0.0243338	0.0720325	0.0476986
PT-0295L	living	PM reference 11	OPC	0.0252549	0.026209	0.000954089
PT-0295L	living	PM reference 11	Oli	0.35719	0.512344	0.155154
PT-0296L	living	PM reference 11	Ast	0.0930456	0.0860334	0.00701223
PT-0296L	living	PM reference 11	Exc1	0.293794	0.133427	0.160366
PT-0296L	living	PM reference 11	Exc2	0	0.40803	0.40803
PT-0296L	living	PM reference 11	Exc3	0.0322945	0.00130811	0.0309864
PT-0296L	living	PM reference 11	Int1	0.0608818	0.0308915	0.0299903
PT-0296L	living	PM reference 11	Int2	0.0560702	0.0308915	0.0251787
PT-0296L	living	PM reference 11	MG	0.0229974	0.0323003	0.0093029
PT-0296L	living	PM reference 11	OPC	0.0275871	0.0184142	0.00917296
PT-0296L	living	PM reference 11	Oli	0.404119	0.225096	0.179024
PT-0297L	living	PM reference 11	Ast	0.0551407	0.0425975	0.0125432
PT-0297L	living	PM reference 11	Exc1	0.541182	0.10621	0.434972
PT-0297L	living	PM reference 11	Exc2	0	0.51666	0.51666
PT-0297L	living	PM reference 11	Exc3	0.0136772	0.00132526	0.0123519
PT-0297L	living	PM reference 11	Int1	0.0729288	0.0249905	0.0479383
PT-0297L	living	PM reference 11	Int2	0.0389475	0.0212041	0.0177434
PT-0297L	living	PM reference 11	MG	0.0150422	0.0259371	0.0108949
PT-0297L	living	PM reference 11	OPC	0.0208665	0.0138205	0.00704597
PT-0297L	living	PM reference 11	Oli	0.239178	0.235328	0.00385021
S00021	postmortem	PM reference 11	Ast	0.0697356	0.10229	0.0325546
S00021	postmortem	PM reference 11	Exc1	0.632216	0.200374	0.431842
S00021	postmortem	PM reference 11	Exc2	0	0.289644	0.289644
S00021	postmortem	PM reference 11	Exc3	0.00650019	0.0036723	0.00282789
S00021	postmortem	PM reference 11	Int1	0.0499802	0.042198	0.00778216
S00021	postmortem	PM reference 11	Int2	0.0762326	0.0337184	0.0425142
S00021	postmortem	PM reference 11	MG	0.0136058	0.0389931	0.0253873
S00021	postmortem	PM reference 11	OPC	0.0211209	0.0233024	0.00218147
S00021	postmortem	PM reference 11	Oli	0.115544	0.232957	0.117413
S00253	postmortem	PM reference 11	Ast	0.0162903	0.103327	0.087037
S00253	postmortem	PM reference 11	Exc1	0.590613	0.258441	0.332172
S00253	postmortem	PM reference 11	Exc2	0.101696	0.129098	0.0274015
S00253	postmortem	PM reference 11	Exc3	0	0.00220192	0.00220192
S00253	postmortem	PM reference 11	Int1	0.161237	0.0870168	0.0742202
S00253	postmortem	PM reference 11	Int2	0.108844	0.0914206	0.0174236
S00253	postmortem	PM reference 11	MG	0.00460961	0.0488501	0.0442405
S00253	postmortem	PM reference 11	OPC	0.0143161	0.0472191	0.0329029
S00253	postmortem	PM reference 11	Oli	0	0.212608	0.212608
S00324	postmortem	PM reference 11	Ast	0.0465413	0.0703176	0.0237762
S00324	postmortem	PM reference 11	Exc1	0.577689	0.29731	0.280378
S00324	postmortem	PM reference 11	Exc2	0	0.117358	0.117358
S00324	postmortem	PM reference 11	Exc3	0.0378174	0.00826312	0.0295543
S00324	postmortem	PM reference 11	Int1	0.0577474	0.0631886	0.00544124
S00324	postmortem	PM reference 11	Int2	0.121563	0.0712897	0.0502731
S00324	postmortem	PM reference 11	MG	0.0108042	0.0425578	0.0317536
S00324	postmortem	PM reference 11	OPC	0.0378082	0.0459603	0.00815201
S00324	postmortem	PM reference 11	Oli	0.091539	0.258425	0.166886
S00935	postmortem	PM reference 11	Ast	0.114566	0.108939	0.00562749
S00935	postmortem	PM reference 11	Exc1	0.347009	0.202314	0.144695
S00935	postmortem	PM reference 11	Exc2	0	0.207302	0.207302
S00935	postmortem	PM reference 11	Exc3	0.11445	0.00798085	0.106469
S00935	postmortem	PM reference 11	Int1	0.0596163	0.0430966	0.0165197
S00935	postmortem	PM reference 11	Int2	0.119126	0.0706305	0.0484953
S00935	postmortem	PM reference 11	MG	0.0337084	0.0490822	0.0153738
S00935	postmortem	PM reference 11	OPC	0.0790182	0.0438947	0.0351235
S00935	postmortem	PM reference 11	Oli	0.117215	0.252993	0.135778
S01447	postmortem	PM reference 11	Ast	0.0379463	0.107658	0.0697119
S01447	postmortem	PM reference 11	Exc1	0.623256	0.268923	0.354333
S01447	postmortem	PM reference 11	Exc2	0	0.193785	0.193785
S01447	postmortem	PM reference 11	Exc3	0.00908844	0.00266371	0.00642473
S01447	postmortem	PM reference 11	Int1	0.0959025	0.0853496	0.0105529
S01447	postmortem	PM reference 11	Int2	0.14617	0.0788013	0.0673682
S01447	postmortem	PM reference 11	MG	0.00540646	0.0351831	0.0297767
S01447	postmortem	PM reference 11	OPC	0.0192138	0.0390677	0.0198539
S01447	postmortem	PM reference 11	Oli	0.0535779	0.166038	0.11246
S01462	postmortem	PM reference 11	Ast	0.0388783	0.0807401	0.0418618
S01462	postmortem	PM reference 11	Exc1	0.727794	0.345248	0.382546
S01462	postmortem	PM reference 11	Exc2	0	0.171573	0.171573
S01462	postmortem	PM reference 11	Exc3	0	0.00315391	0.00315391
S01462	postmortem	PM reference 11	Int1	0.0718597	0.0747477	0.00288803
S01462	postmortem	PM reference 11	Int2	0.0946233	0.0836838	0.0109395
S01462	postmortem	PM reference 11	MG	0.00674417	0.0576114	0.0508673
S01462	postmortem	PM reference 11	OPC	0.0152127	0.0239697	0.00875702
S01462	postmortem	PM reference 11	Oli	0.0371258	0.133726	0.0966001
S11088	postmortem	PM reference 11	Ast	0.0146578	0.0462103	0.0315526
S11088	postmortem	PM reference 11	Exc1	0.564853	0.183311	0.381542
S11088	postmortem	PM reference 11	Exc2	0	0.151382	0.151382
S11088	postmortem	PM reference 11	Exc3	0	0.000918086	0.000918086
S11088	postmortem	PM reference 11	Int1	0.123538	0.0771192	0.0464191
S11088	postmortem	PM reference 11	Int2	0.0694435	0.053249	0.0161945
S11088	postmortem	PM reference 11	MG	0.0166311	0.0900745	0.0734433
S11088	postmortem	PM reference 11	OPC	0.0369518	0.0440681	0.00711632
S11088	postmortem	PM reference 11	Oli	0.147023	0.315924	0.168901
S17633	postmortem	PM reference 11	Ast	0.114241	0.095386	0.0188546
S17633	postmortem	PM reference 11	Exc1	0.435853	0.176336	0.259517
S17633	postmortem	PM reference 11	Exc2	0.00953268	0.119598	0.110065
S17633	postmortem	PM reference 11	Exc3	0.0130993	0.00255825	0.0105411
S17633	postmortem	PM reference 11	Int1	0.110513	0.0695295	0.0409834
S17633	postmortem	PM reference 11	Int2	0.122607	0.059936	0.0626714
S17633	postmortem	PM reference 11	MG	0.0257105	0.0824121	0.0567015
S17633	postmortem	PM reference 11	OPC	0.0462612	0.043947	0.00231419
S17633	postmortem	PM reference 11	Oli	0.101311	0.322522	0.221211
S17680	postmortem	PM reference 11	Ast	0.0265638	0.0672977	0.0407339
S17680	postmortem	PM reference 11	Exc1	0.657637	0.221959	0.435678
S17680	postmortem	PM reference 11	Exc2	0	0.19451	0.19451
S17680	postmortem	PM reference 11	Exc3	0.0255259	0.00586843	0.0196574
S17680	postmortem	PM reference 11	Int1	0.0329484	0.034548	0.00159968
S17680	postmortem	PM reference 11	Int2	0.034593	0.0266919	0.00790106
S17680	postmortem	PM reference 11	MG	0.00700897	0.0327496	0.0257407
S17680	postmortem	PM reference 11	OPC	0.017817	0.0302887	0.0124717
S17680	postmortem	PM reference 11	Oli	0.193477	0.372078	0.178601
S19335	postmortem	PM reference 11	Ast	0.0161558	0.081206	0.0650501
S19335	postmortem	PM reference 11	Exc1	0.671816	0.238996	0.43282
S19335	postmortem	PM reference 11	Exc2	0	0.171655	0.171655
S19335	postmortem	PM reference 11	Exc3	0	0.00396127	0.00396127
S19335	postmortem	PM reference 11	Int1	0.0915569	0.0585387	0.0330182
S19335	postmortem	PM reference 11	Int2	0.0609452	0.0541373	0.00680785
S19335	postmortem	PM reference 11	MG	0.0105679	0.084507	0.0739391
S19335	postmortem	PM reference 11	OPC	0.0248774	0.0464349	0.0215574
S19335	postmortem	PM reference 11	Oli	0.112827	0.237236	0.124409
T-111	postmortem	PM reference 11	Ast	0.0183437	0.0807944	0.0624507
T-111	postmortem	PM reference 11	Exc1	0.741495	0.362156	0.379339
T-111	postmortem	PM reference 11	Exc2	0	0.177624	0.177624
T-111	postmortem	PM reference 11	Exc3	0.005265	0.00444061	0.000824397
T-111	postmortem	PM reference 11	Int1	0.0711463	0.0548908	0.0162555
T-111	postmortem	PM reference 11	Int2	0.0866675	0.0953497	0.00868216
T-111	postmortem	PM reference 11	MG	0.0048352	0.0259035	0.0210683
T-111	postmortem	PM reference 11	OPC	0.0171863	0.0545208	0.0373345
T-111	postmortem	PM reference 11	Oli	0.0503949	0.130751	0.0803563
T-2011	postmortem	PM reference 11	Ast	0.0546175	0.0690759	0.0144584
T-2011	postmortem	PM reference 11	Exc1	0.271346	0.0824987	0.188848
T-2011	postmortem	PM reference 11	Exc2	0	0.211564	0.211564
T-2011	postmortem	PM reference 11	Exc3	0.0167862	0.00165204	0.0151341
T-2011	postmortem	PM reference 11	Int1	0.0615343	0.0362416	0.0252927
T-2011	postmortem	PM reference 11	Int2	0.0641215	0.0248838	0.0392377
T-2011	postmortem	PM reference 11	MG	0.0377555	0.0694889	0.0317334
T-2011	postmortem	PM reference 11	OPC	0.0475211	0.0372741	0.0102469
T-2011	postmortem	PM reference 11	Oli	0.438016	0.455137	0.0171209
T-4639.3	postmortem	PM reference 11	Ast	0.0384918	0.119222	0.0807299
T-4639.3	postmortem	PM reference 11	Exc1	0.483617	0.255379	0.228238
T-4639.3	postmortem	PM reference 11	Exc2	0.0237525	0.104242	0.0804892
T-4639.3	postmortem	PM reference 11	Exc3	0.000744719	0.00391228	0.00316756
T-4639.3	postmortem	PM reference 11	Int1	0.0559516	0.0719139	0.0159623
T-4639.3	postmortem	PM reference 11	Int2	0.0910689	0.0663029	0.024766
T-4639.3	postmortem	PM reference 11	MG	0.00886802	0.0409245	0.0320565
T-4639.3	postmortem	PM reference 11	OPC	0.0282904	0.0618244	0.0335339
T-4639.3	postmortem	PM reference 11	Oli	0.255505	0.236487	0.0190177
T-4915	postmortem	PM reference 11	Ast	0.214719	0.262295	0.0475764
T-4915	postmortem	PM reference 11	Exc1	0.388693	0.179555	0.209139
T-4915	postmortem	PM reference 11	Exc2	0.0095324	0.0765543	0.0670219
T-4915	postmortem	PM reference 11	Exc3	0.0196546	0.00247448	0.0171802
T-4915	postmortem	PM reference 11	Int1	0.152508	0.142128	0.0103797
T-4915	postmortem	PM reference 11	Int2	0.0749269	0.0366533	0.0382737
T-4915	postmortem	PM reference 11	MG	0.0162207	0.039901	0.0236803
T-4915	postmortem	PM reference 11	OPC	0.0502113	0.0796474	0.029436
T-4915	postmortem	PM reference 11	Oli	0.0552829	0.166873	0.11159
T-5354	postmortem	PM reference 11	Ast	0.0605429	0.102605	0.0420624
T-5354	postmortem	PM reference 11	Exc1	0.49215	0.197432	0.294718
T-5354	postmortem	PM reference 11	Exc2	0	0.204964	0.204964
T-5354	postmortem	PM reference 11	Exc3	0.042654	0.00271638	0.0399376
T-5354	postmortem	PM reference 11	Int1	0.101833	0.0754414	0.0263918
T-5354	postmortem	PM reference 11	Int2	0.136116	0.0614891	0.074627
T-5354	postmortem	PM reference 11	MG	0.0183731	0.0642055	0.0458324
T-5354	postmortem	PM reference 11	OPC	0.0422688	0.0470428	0.00477407
T-5354	postmortem	PM reference 11	Oli	0.0852857	0.217187	0.131902
T-563	postmortem	PM reference 11	Ast	0.0551054	0.102128	0.0470223
T-563	postmortem	PM reference 11	Exc1	0.608867	0.256814	0.352053
T-563	postmortem	PM reference 11	Exc2	0	0.203105	0.203105
T-563	postmortem	PM reference 11	Exc3	0.0144755	0.00471535	0.00976014
T-563	postmortem	PM reference 11	Int1	0.1089	0.112823	0.0039237
T-563	postmortem	PM reference 11	Int2	0.112761	0.0618746	0.0508863
T-563	postmortem	PM reference 11	MG	0.0113483	0.0428982	0.03155
T-563	postmortem	PM reference 11	OPC	0.0247844	0.039908	0.0151236
T-563	postmortem	PM reference 11	Oli	0.0569725	0.126164	0.0691919
PT-0237R	living	PM reference 12	Ast	0.104553	0.0966719	0.00788103
PT-0237R	living	PM reference 12	Exc1	0.408936	0.196513	0.212423
PT-0237R	living	PM reference 12	Exc2	0	0.261094	0.261094
PT-0237R	living	PM reference 12	Exc3	0.0132152	0.00316957	0.0100457
PT-0237R	living	PM reference 12	Int1	0.0806764	0.0649762	0.0157002
PT-0237R	living	PM reference 12	Int2	0.0705001	0.050317	0.0201832
PT-0237R	living	PM reference 12	MG	0.0106044	0.046355	0.0357506
PT-0237R	living	PM reference 12	OPC	0.0308165	0.0384311	0.00761453
PT-0237R	living	PM reference 12	Oli	0.273218	0.206815	0.0664034
PT-0256L	living	PM reference 12	Ast	0.0473516	0.0326853	0.0146663
PT-0256L	living	PM reference 12	Exc1	0.392136	0.0596026	0.332534
PT-0256L	living	PM reference 12	Exc2	0.00956422	0.367656	0.358092
PT-0256L	living	PM reference 12	Exc3	0	0.000640889	0.000640889
PT-0256L	living	PM reference 12	Int1	0.0564856	0.0243538	0.0321318
PT-0256L	living	PM reference 12	Int2	0.0454389	0.0134587	0.0319803
PT-0256L	living	PM reference 12	MG	0.0194344	0.0354625	0.0160282
PT-0256L	living	PM reference 12	OPC	0.0293191	0.0153813	0.0139378
PT-0256L	living	PM reference 12	Oli	0.40027	0.447768	0.0474979
PT-0257R	living	PM reference 12	Ast	0.231201	0.171048	0.0601529
PT-0257R	living	PM reference 12	Exc1	0.313725	0.152351	0.161374
PT-0257R	living	PM reference 12	Exc2	0	0.212144	0.212144
PT-0257R	living	PM reference 12	Exc3	0.0237994	0.00481303	0.0189864
PT-0257R	living	PM reference 12	Int1	0.0030858	0.0362829	0.0331971
PT-0257R	living	PM reference 12	Int2	0.0458181	0.0436875	0.0021306
PT-0257R	living	PM reference 12	MG	0.00738558	0.0225842	0.0151986
PT-0257R	living	PM reference 12	OPC	0.0243269	0.0338763	0.0095494
PT-0257R	living	PM reference 12	Oli	0.348541	0.299334	0.0492072
PT-0261L	living	PM reference 12	Ast	0.0756022	0.0556735	0.0199287
PT-0261L	living	PM reference 12	Exc1	0.257241	0.128332	0.128908
PT-0261L	living	PM reference 12	Exc2	0	0.169615	0.169615
PT-0261L	living	PM reference 12	Exc3	0.0310686	0.00448219	0.0265864
PT-0261L	living	PM reference 12	Int1	0.0425816	0.0191083	0.0234733
PT-0261L	living	PM reference 12	Int2	0.0584465	0.0287804	0.0296661
PT-0261L	living	PM reference 12	MG	0.0288743	0.122199	0.0933244
PT-0261L	living	PM reference 12	OPC	0.0496999	0.0698278	0.0201279
PT-0261L	living	PM reference 12	Oli	0.445015	0.38193	0.0630853
PT-0262L	living	PM reference 12	Ast	0.17399	0.136716	0.0372733
PT-0262L	living	PM reference 12	Exc1	0.341553	0.184776	0.156777
PT-0262L	living	PM reference 12	Exc2	0.0391849	0.297164	0.257979
PT-0262L	living	PM reference 12	Exc3	0.0248984	0.00656716	0.0183312
PT-0262L	living	PM reference 12	Int1	0.0229628	0.030597	0.0076342
PT-0262L	living	PM reference 12	Int2	0.0607953	0.041194	0.0196012
PT-0262L	living	PM reference 12	MG	0.0171621	0.0455224	0.0283603
PT-0262L	living	PM reference 12	OPC	0.0345966	0.0343284	0.000268214
PT-0262L	living	PM reference 12	Oli	0.284858	0.20597	0.0788875
PT-0264L	living	PM reference 12	Ast	0.160108	0.0938799	0.0662277
PT-0264L	living	PM reference 12	Exc1	0.216782	0.0961731	0.120608
PT-0264L	living	PM reference 12	Exc2	0	0.385123	0.385123
PT-0264L	living	PM reference 12	Exc3	0.016278	0.00257991	0.0136981
PT-0264L	living	PM reference 12	Int1	0.0181474	0.0312455	0.0130981
PT-0264L	living	PM reference 12	Int2	0.0189531	0.0286656	0.00971249
PT-0264L	living	PM reference 12	MG	0.0128506	0.0194926	0.00664201
PT-0264L	living	PM reference 12	OPC	0.0262362	0.0190626	0.00717361
PT-0264L	living	PM reference 12	Oli	0.517526	0.315035	0.202491
PT-0267L	living	PM reference 12	Ast	0.15275	0.147993	0.00475657
PT-0267L	living	PM reference 12	Exc1	0.410674	0.240683	0.16999
PT-0267L	living	PM reference 12	Exc2	0	0.191233	0.191233
PT-0267L	living	PM reference 12	Exc3	0	0.00609173	0.00609173
PT-0267L	living	PM reference 12	Int1	0.106573	0.0625896	0.043983
PT-0267L	living	PM reference 12	Int2	0.0495131	0.0525561	0.00304309
PT-0267L	living	PM reference 12	MG	0.0195569	0.0457477	0.0261908
PT-0267L	living	PM reference 12	OPC	0.0333943	0.0391782	0.0057839
PT-0267L	living	PM reference 12	Oli	0.21179	0.178691	0.0330992
PT-0267R	living	PM reference 12	Ast	0.108093	0.161734	0.0536414
PT-0267R	living	PM reference 12	Exc1	0.588485	0.244339	0.344147
PT-0267R	living	PM reference 12	Exc2	0.0672969	0.171384	0.104088
PT-0267R	living	PM reference 12	Exc3	0	0.00398868	0.00398868
PT-0267R	living	PM reference 12	Int1	0.0822698	0.0663922	0.0158776
PT-0267R	living	PM reference 12	Int2	0.0506134	0.0542975	0.00368413
PT-0267R	living	PM reference 12	MG	0.0123617	0.0496655	0.0373038
PT-0267R	living	PM reference 12	OPC	0.0165982	0.0383428	0.0217446
PT-0267R	living	PM reference 12	Oli	0.0623157	0.162764	0.100448
PT-0280L	living	PM reference 12	Ast	0.0232887	0.04815	0.0248613
PT-0280L	living	PM reference 12	Exc1	0.020009	0.0800811	0.0600721
PT-0280L	living	PM reference 12	Exc2	0.0132712	0.21186	0.198589
PT-0280L	living	PM reference 12	Exc3	0.0124432	0.00405474	0.00838849
PT-0280L	living	PM reference 12	Int1	0	0.00506842	0.00506842
PT-0280L	living	PM reference 12	Int2	0.00103157	0.0106437	0.00961212
PT-0280L	living	PM reference 12	MG	0.00969951	0.0319311	0.0222316
PT-0280L	living	PM reference 12	OPC	0.0144126	0.0197669	0.00535428
PT-0280L	living	PM reference 12	Oli	0.90277	0.575773	0.326997
PT-0282R	living	PM reference 12	Ast	0.00419213	0.0214892	0.017297
PT-0282R	living	PM reference 12	Exc1	0.0289092	0.0361923	0.00728311
PT-0282R	living	PM reference 12	Exc2	0	0.341188	0.341188
PT-0282R	living	PM reference 12	Exc3	0.0107332	0.000565504	0.0101677
PT-0282R	living	PM reference 12	Int1	0	0.00245052	0.00245052
PT-0282R	living	PM reference 12	Int2	0.00502208	0.00452403	0.000498051
PT-0282R	living	PM reference 12	MG	0.0316675	0.0740811	0.0424136
PT-0282R	living	PM reference 12	OPC	0.0206128	0.0205467	6.60984e-05
PT-0282R	living	PM reference 12	Oli	0.898863	0.492931	0.405932
PT-0283L	living	PM reference 12	Ast	0.0391525	0.048	0.00884751
PT-0283L	living	PM reference 12	Exc1	0.0856254	0.0542222	0.0314032
PT-0283L	living	PM reference 12	Exc2	0	0.135111	0.135111
PT-0283L	living	PM reference 12	Exc3	0.0015042	0.00266667	0.00116246
PT-0283L	living	PM reference 12	Int1	0.0159484	0.0204444	0.00449609
PT-0283L	living	PM reference 12	Int2	0.0308518	0.024	0.00685182
PT-0283L	living	PM reference 12	MG	0.00736731	0.0293333	0.021966
PT-0283L	living	PM reference 12	OPC	0.0158975	0.0124444	0.00345303
PT-0283L	living	PM reference 12	Oli	0.801347	0.632	0.169347
PT-0284R	living	PM reference 12	Ast	0.235461	0.154753	0.0807084
PT-0284R	living	PM reference 12	Exc1	0.335837	0.217596	0.118241
PT-0284R	living	PM reference 12	Exc2	0	0.113119	0.113119
PT-0284R	living	PM reference 12	Exc3	0.0167737	0.00628437	0.0104893
PT-0284R	living	PM reference 12	Int1	0.0731163	0.0455617	0.0275546
PT-0284R	living	PM reference 12	Int2	0.0433961	0.043205	0.000191089
PT-0284R	living	PM reference 12	MG	0.0711583	0.159466	0.0883076
PT-0284R	living	PM reference 12	OPC	0.0465688	0.043205	0.00336376
PT-0284R	living	PM reference 12	Oli	0.16588	0.207384	0.0415039
PT-0285L	living	PM reference 12	Ast	0.0693725	0.102998	0.0336252
PT-0285L	living	PM reference 12	Exc1	0.438531	0.196772	0.241759
PT-0285L	living	PM reference 12	Exc2	0	0.259032	0.259032
PT-0285L	living	PM reference 12	Exc3	0	0.00461184	0.00461184
PT-0285L	living	PM reference 12	Int1	0.140408	0.0883935	0.0520144
PT-0285L	living	PM reference 12	Int2	0.044251	0.0322829	0.0119682
PT-0285L	living	PM reference 12	MG	0.023311	0.0376633	0.0143523
PT-0285L	living	PM reference 12	OPC	0.0358774	0.0438125	0.00793501
PT-0285L	living	PM reference 12	Oli	0.244583	0.195234	0.0493481
PT-0286L	living	PM reference 12	Ast	0.0324916	0.0203735	0.0121181
PT-0286L	living	PM reference 12	Exc1	0.0555411	0.016695	0.0388461
PT-0286L	living	PM reference 12	Exc2	0.0783445	0.632711	0.554366
PT-0286L	living	PM reference 12	Exc3	0.0156631	0.00141483	0.0142483
PT-0286L	living	PM reference 12	Int1	0.000357515	0.0155631	0.0152056
PT-0286L	living	PM reference 12	Int2	0.0148245	0.0226372	0.00781274
PT-0286L	living	PM reference 12	MG	0.00793614	0.0090549	0.00111876
PT-0286L	living	PM reference 12	OPC	0.00603073	0.00452745	0.00150328
PT-0286L	living	PM reference 12	Oli	0.788811	0.274759	0.514051
PT-0286R	living	PM reference 12	Ast	0.113813	0.106648	0.00716525
PT-0286R	living	PM reference 12	Exc1	0.25825	0.182133	0.0761168
PT-0286R	living	PM reference 12	Exc2	0	0.177978	0.177978
PT-0286R	living	PM reference 12	Exc3	0.000653453	0.00657895	0.00592549
PT-0286R	living	PM reference 12	Int1	0.0122876	0.0193906	0.00710298
PT-0286R	living	PM reference 12	Int2	0.0242563	0.0311634	0.00690716
PT-0286R	living	PM reference 12	MG	0.0131539	0.0294321	0.0162782
PT-0286R	living	PM reference 12	OPC	0.0136338	0.0190443	0.00541048
PT-0286R	living	PM reference 12	Oli	0.561673	0.373615	0.188058
PT-0287L	living	PM reference 12	Ast	0.0490387	0.0915859	0.0425472
PT-0287L	living	PM reference 12	Exc1	0.182683	0.121225	0.0614584
PT-0287L	living	PM reference 12	Exc2	0	0.113218	0.113218
PT-0287L	living	PM reference 12	Exc3	0	0.00154516	0.00154516
PT-0287L	living	PM reference 12	Int1	0.0460228	0.0532378	0.00721499
PT-0287L	living	PM reference 12	Int2	0.0279984	0.0717797	0.0437814
PT-0287L	living	PM reference 12	MG	0.0283588	0.0675657	0.0392069
PT-0287L	living	PM reference 12	OPC	0.0160741	0.0216323	0.00555818
PT-0287L	living	PM reference 12	Oli	0.636835	0.423234	0.213601
PT-0288L	living	PM reference 12	Ast	0.146676	0.18415	0.0374739
PT-0288L	living	PM reference 12	Exc1	0.552514	0.258603	0.293911
PT-0288L	living	PM reference 12	Exc2	0	0.12513	0.12513
PT-0288L	living	PM reference 12	Exc3	0	0.00417101	0.00417101
PT-0288L	living	PM reference 12	Int1	0.105146	0.101564	0.00358159
PT-0288L	living	PM reference 12	Int2	0.0660047	0.0698644	0.00385974
PT-0288L	living	PM reference 12	MG	0.0179957	0.0627737	0.044778
PT-0288L	living	PM reference 12	OPC	0.0196746	0.0300313	0.0103567
PT-0288L	living	PM reference 12	Oli	0.0919895	0.141814	0.0498249
PT-0289L	living	PM reference 12	Ast	0.129342	0.12136	0.00798171
PT-0289L	living	PM reference 12	Exc1	0.325402	0.192425	0.132977
PT-0289L	living	PM reference 12	Exc2	0.113178	0.282834	0.169656
PT-0289L	living	PM reference 12	Exc3	0	0.00692323	0.00692323
PT-0289L	living	PM reference 12	Int1	0.0813227	0.0395032	0.0418195
PT-0289L	living	PM reference 12	Int2	0.0380961	0.0360415	0.00205455
PT-0289L	living	PM reference 12	MG	0.0262704	0.0718795	0.045609
PT-0289L	living	PM reference 12	OPC	0.0271088	0.0425575	0.0154487
PT-0289L	living	PM reference 12	Oli	0.241523	0.165954	0.0755688
PT-0289R	living	PM reference 12	Ast	0.328734	0.299441	0.0292926
PT-0289R	living	PM reference 12	Exc1	0.257948	0.185475	0.0724733
PT-0289R	living	PM reference 12	Exc2	0	0.173184	0.173184
PT-0289R	living	PM reference 12	Exc3	0.000900229	0.00670391	0.00580368
PT-0289R	living	PM reference 12	Int1	0.041926	0.0379888	0.0039372
PT-0289R	living	PM reference 12	Int2	0.0530072	0.0446927	0.0083145
PT-0289R	living	PM reference 12	MG	0.0721851	0.107263	0.0350775
PT-0289R	living	PM reference 12	OPC	0.024096	0.0301676	0.00607156
PT-0289R	living	PM reference 12	Oli	0.198318	0.0692737	0.129045
PT-0290L	living	PM reference 12	Ast	0.146489	0.142636	0.00385267
PT-0290L	living	PM reference 12	Exc1	0.546163	0.297271	0.248892
PT-0290L	living	PM reference 12	Exc2	0	0.104509	0.104509
PT-0290L	living	PM reference 12	Exc3	0	0.00387072	0.00387072
PT-0290L	living	PM reference 12	Int1	0.0829074	0.0849623	0.00205491
PT-0290L	living	PM reference 12	Int2	0.0681092	0.075479	0.00736982
PT-0290L	living	PM reference 12	MG	0.0119691	0.0605767	0.0486077
PT-0290L	living	PM reference 12	OPC	0.023248	0.0307722	0.0075242
PT-0290L	living	PM reference 12	Oli	0.121115	0.18502	0.0639055
PT-0290R	living	PM reference 12	Ast	0.135437	0.154851	0.0194141
PT-0290R	living	PM reference 12	Exc1	0.339354	0.171642	0.167712
PT-0290R	living	PM reference 12	Exc2	0	0.237407	0.237407
PT-0290R	living	PM reference 12	Exc3	0.0156212	0.00326493	0.0123563
PT-0290R	living	PM reference 12	Int1	0.0627327	0.0676306	0.00489793
PT-0290R	living	PM reference 12	Int2	0.0669323	0.0550373	0.011895
PT-0290R	living	PM reference 12	MG	0.0134505	0.0956157	0.0821652
PT-0290R	living	PM reference 12	OPC	0.0236903	0.0298507	0.00616044
PT-0290R	living	PM reference 12	Oli	0.335016	0.159049	0.175968
PT-0292L	living	PM reference 12	Ast	0.148433	0.123671	0.0247627
PT-0292L	living	PM reference 12	Exc1	0.424463	0.20126	0.223202
PT-0292L	living	PM reference 12	Exc2	0.0169377	0.129579	0.112641
PT-0292L	living	PM reference 12	Exc3	0.00999493	0.00433241	0.00566251
PT-0292L	living	PM reference 12	Int1	0.0417646	0.0413549	0.000409704
PT-0292L	living	PM reference 12	Int2	0.0401149	0.03269	0.00742485
PT-0292L	living	PM reference 12	MG	0.0152552	0.0401733	0.0249181
PT-0292L	living	PM reference 12	OPC	0.0224159	0.0338716	0.0114557
PT-0292L	living	PM reference 12	Oli	0.269514	0.3718	0.102286
PT-0292R	living	PM reference 12	Ast	0.123413	0.141606	0.018193
PT-0292R	living	PM reference 12	Exc1	0.509911	0.250122	0.259789
PT-0292R	living	PM reference 12	Exc2	0	0.175669	0.175669
PT-0292R	living	PM reference 12	Exc3	0	0.00340633	0.00340633
PT-0292R	living	PM reference 12	Int1	0.113851	0.0807786	0.033072
PT-0292R	living	PM reference 12	Int2	0.0773473	0.0574209	0.0199264
PT-0292R	living	PM reference 12	MG	0.0140698	0.0394161	0.0253463
PT-0292R	living	PM reference 12	OPC	0.0210075	0.0379562	0.0169487
PT-0292R	living	PM reference 12	Oli	0.12441	0.16253	0.0381208
PT-0295L	living	PM reference 12	Ast	0.0638556	0.0679743	0.00411866
PT-0295L	living	PM reference 12	Exc1	0.412056	0.136625	0.275431
PT-0295L	living	PM reference 12	Exc2	0	0.117349	0.117349
PT-0295L	living	PM reference 12	Exc3	0	0.0035509	0.0035509
PT-0295L	living	PM reference 12	Int1	0.0517358	0.0229963	0.0287395
PT-0295L	living	PM reference 12	Int2	0.0559968	0.0306053	0.0253914
PT-0295L	living	PM reference 12	MG	0.0239606	0.0720325	0.0480719
PT-0295L	living	PM reference 12	OPC	0.018656	0.026209	0.00755303
PT-0295L	living	PM reference 12	Oli	0.371619	0.512344	0.140725
PT-0296L	living	PM reference 12	Ast	0.0752959	0.0860334	0.0107375
PT-0296L	living	PM reference 12	Exc1	0.297124	0.133427	0.163697
PT-0296L	living	PM reference 12	Exc2	0	0.40803	0.40803
PT-0296L	living	PM reference 12	Exc3	0.030014	0.00130811	0.0287059
PT-0296L	living	PM reference 12	Int1	0.0378234	0.0308915	0.00693191
PT-0296L	living	PM reference 12	Int2	0.0537344	0.0308915	0.0228428
PT-0296L	living	PM reference 12	MG	0.0207721	0.0323003	0.0115282
PT-0296L	living	PM reference 12	OPC	0.0280809	0.0184142	0.00966673
PT-0296L	living	PM reference 12	Oli	0.449934	0.225096	0.224839
PT-0297L	living	PM reference 12	Ast	0.0509	0.0425975	0.00830246
PT-0297L	living	PM reference 12	Exc1	0.565121	0.10621	0.458911
PT-0297L	living	PM reference 12	Exc2	0.00458987	0.51666	0.51207
PT-0297L	living	PM reference 12	Exc3	0	0.00132526	0.00132526
PT-0297L	living	PM reference 12	Int1	0.0451174	0.0249905	0.0201268
PT-0297L	living	PM reference 12	Int2	0.0619297	0.0212041	0.0407256
PT-0297L	living	PM reference 12	MG	0.01321	0.0259371	0.0127272
PT-0297L	living	PM reference 12	OPC	0.0170137	0.0138205	0.00319316
PT-0297L	living	PM reference 12	Oli	0.240485	0.235328	0.00515743
S00021	postmortem	PM reference 12	Ast	0.052261	0.10229	0.0500292
S00021	postmortem	PM reference 12	Exc1	0.641057	0.200374	0.440683
S00021	postmortem	PM reference 12	Exc2	0	0.289644	0.289644
S00021	postmortem	PM reference 12	Exc3	0.0221317	0.0036723	0.0184594
S00021	postmortem	PM reference 12	Int1	0.0500641	0.042198	0.00786604
S00021	postmortem	PM reference 12	Int2	0.0639933	0.0337184	0.0302749
S00021	postmortem	PM reference 12	MG	0.0112135	0.0389931	0.0277796
S00021	postmortem	PM reference 12	OPC	0.0218601	0.0233024	0.00144229
S00021	postmortem	PM reference 12	Oli	0.127669	0.232957	0.105288
S00253	postmortem	PM reference 12	Ast	0.0205108	0.103327	0.0828166
S00253	postmortem	PM reference 12	Exc1	0.588637	0.258441	0.330196
S00253	postmortem	PM reference 12	Exc2	0.136636	0.129098	0.00753805
S00253	postmortem	PM reference 12	Exc3	0.00631886	0.00220192	0.00411694
S00253	postmortem	PM reference 12	Int1	0.132505	0.0870168	0.045488
S00253	postmortem	PM reference 12	Int2	0.101864	0.0914206	0.0104432
S00253	postmortem	PM reference 12	MG	0.00343769	0.0488501	0.0454124
S00253	postmortem	PM reference 12	OPC	0.00978215	0.0472191	0.0374369
S00253	postmortem	PM reference 12	Oli	0	0.212608	0.212608
S00324	postmortem	PM reference 12	Ast	0.0454178	0.0703176	0.0248998
S00324	postmortem	PM reference 12	Exc1	0.576641	0.29731	0.279331
S00324	postmortem	PM reference 12	Exc2	0	0.117358	0.117358
S00324	postmortem	PM reference 12	Exc3	0.0525102	0.00826312	0.0442471
S00324	postmortem	PM reference 12	Int1	0.0541827	0.0631886	0.00900586
S00324	postmortem	PM reference 12	Int2	0.108711	0.0712897	0.037421
S00324	postmortem	PM reference 12	MG	0.0095991	0.0425578	0.0329587
S00324	postmortem	PM reference 12	OPC	0.0378532	0.0459603	0.00810708
S00324	postmortem	PM reference 12	Oli	0.10145	0.258425	0.156975
S00556	postmortem	PM reference 12	Ast	0.0346594	0.064187	0.0295276
S00556	postmortem	PM reference 12	Exc1	0.691346	0.258942	0.432404
S00556	postmortem	PM reference 12	Exc2	0	0.187514	0.187514
S00556	postmortem	PM reference 12	Exc3	0.0168364	0.000987492	0.0158489
S00556	postmortem	PM reference 12	Int1	0.0409646	0.0729647	0.0320001
S00556	postmortem	PM reference 12	Int2	0.0709798	0.0552995	0.0156803
S00556	postmortem	PM reference 12	MG	0.00613251	0.0380733	0.0319408
S00556	postmortem	PM reference 12	OPC	0.0278707	0.0358789	0.00800821
S00556	postmortem	PM reference 12	Oli	0.103466	0.25598	0.152514
S01447	postmortem	PM reference 12	Ast	0.0325774	0.107658	0.0750808
S01447	postmortem	PM reference 12	Exc1	0.639638	0.268923	0.370714
S01447	postmortem	PM reference 12	Exc2	0	0.193785	0.193785
S01447	postmortem	PM reference 12	Exc3	0.0279451	0.00266371	0.0252814
S01447	postmortem	PM reference 12	Int1	0.0931815	0.0853496	0.00783192
S01447	postmortem	PM reference 12	Int2	0.126119	0.0788013	0.0473176
S01447	postmortem	PM reference 12	MG	0.00355822	0.0351831	0.0316249
S01447	postmortem	PM reference 12	OPC	0.0174772	0.0390677	0.0215905
S01447	postmortem	PM reference 12	Oli	0.0479505	0.166038	0.118087
S01462	postmortem	PM reference 12	Ast	0.0353065	0.0807401	0.0454336
S01462	postmortem	PM reference 12	Exc1	0.732539	0.345248	0.387291
S01462	postmortem	PM reference 12	Exc2	0	0.171573	0.171573
S01462	postmortem	PM reference 12	Exc3	0.0128294	0.00315391	0.00967553
S01462	postmortem	PM reference 12	Int1	0.0616022	0.0747477	0.0131455
S01462	postmortem	PM reference 12	Int2	0.096107	0.0836838	0.0124232
S01462	postmortem	PM reference 12	MG	0.00729978	0.0576114	0.0503117
S01462	postmortem	PM reference 12	OPC	0.0165284	0.0239697	0.00744129
S01462	postmortem	PM reference 12	Oli	0.0319234	0.133726	0.101802
S11088	postmortem	PM reference 12	Ast	0.0156606	0.0462103	0.0305497
S11088	postmortem	PM reference 12	Exc1	0.592052	0.183311	0.408741
S11088	postmortem	PM reference 12	Exc2	0	0.151382	0.151382
S11088	postmortem	PM reference 12	Exc3	0	0.000918086	0.000918086
S11088	postmortem	PM reference 12	Int1	0.0855687	0.0771192	0.00844941
S11088	postmortem	PM reference 12	Int2	0.0715204	0.053249	0.0182714
S11088	postmortem	PM reference 12	MG	0.0142676	0.0900745	0.0758068
S11088	postmortem	PM reference 12	OPC	0.0372659	0.0440681	0.00680228
S11088	postmortem	PM reference 12	Oli	0.165204	0.315924	0.15072
S17680	postmortem	PM reference 12	Ast	0.0188851	0.0672977	0.0484125
S17680	postmortem	PM reference 12	Exc1	0.631297	0.221959	0.409338
S17680	postmortem	PM reference 12	Exc2	0	0.19451	0.19451
S17680	postmortem	PM reference 12	Exc3	0.0656418	0.00586843	0.0597733
S17680	postmortem	PM reference 12	Int1	0.0291697	0.034548	0.00537834
S17680	postmortem	PM reference 12	Int2	0.0254026	0.0266919	0.00128935
S17680	postmortem	PM reference 12	MG	0.00455998	0.0327496	0.0281897
S17680	postmortem	PM reference 12	OPC	0.0198625	0.0302887	0.0104261
S17680	postmortem	PM reference 12	Oli	0.202707	0.372078	0.169371
S19335	postmortem	PM reference 12	Ast	0.013708	0.081206	0.067498
S19335	postmortem	PM reference 12	Exc1	0.67743	0.238996	0.438433
S19335	postmortem	PM reference 12	Exc2	0	0.171655	0.171655
S19335	postmortem	PM reference 12	Exc3	0.036203	0.00396127	0.0322418
S19335	postmortem	PM reference 12	Int1	0.0574058	0.0585387	0.00113295
S19335	postmortem	PM reference 12	Int2	0.0656087	0.0541373	0.0114714
S19335	postmortem	PM reference 12	MG	0.00755429	0.084507	0.0769528
S19335	postmortem	PM reference 12	OPC	0.0300628	0.0464349	0.0163721
S19335	postmortem	PM reference 12	Oli	0.105091	0.237236	0.132144
T-111	postmortem	PM reference 12	Ast	0.0187133	0.0807944	0.062081
T-111	postmortem	PM reference 12	Exc1	0.747113	0.362156	0.384956
T-111	postmortem	PM reference 12	Exc2	0	0.177624	0.177624
T-111	postmortem	PM reference 12	Exc3	0.0533828	0.00444061	0.0489422
T-111	postmortem	PM reference 12	Int1	0.0545146	0.0548908	0.000376229
T-111	postmortem	PM reference 12	Int2	0.0802511	0.0953497	0.0150986
T-111	postmortem	PM reference 12	MG	0.00162004	0.0259035	0.0242835
T-111	postmortem	PM reference 12	OPC	0.0158135	0.0545208	0.0387073
T-111	postmortem	PM reference 12	Oli	0.0285919	0.130751	0.102159
T-164	postmortem	PM reference 12	Ast	0.0533163	0.0901904	0.0368741
T-164	postmortem	PM reference 12	Exc1	0.204683	0.140697	0.063986
T-164	postmortem	PM reference 12	Exc2	0.219407	0.167869	0.0515376
T-164	postmortem	PM reference 12	Exc3	0.0493718	0.00429843	0.0450734
T-164	postmortem	PM reference 12	Int1	0.0247087	0.0336967	0.00898792
T-164	postmortem	PM reference 12	Int2	0.0625591	0.0420632	0.0204959
T-164	postmortem	PM reference 12	MG	0.0215159	0.0747621	0.0532461
T-164	postmortem	PM reference 12	OPC	0.0198374	0.0282469	0.00840946
T-164	postmortem	PM reference 12	Oli	0.327983	0.388778	0.0607947
T-168	postmortem	PM reference 12	Ast	0.0753817	0.0754615	7.97142e-05
T-168	postmortem	PM reference 12	Exc1	0.140551	0.0696706	0.0708802
T-168	postmortem	PM reference 12	Exc2	0.217576	0.356678	0.139101
T-168	postmortem	PM reference 12	Exc3	0.027126	0.00235252	0.0247735
T-168	postmortem	PM reference 12	Int1	0.0521349	0.0199059	0.032229
T-168	postmortem	PM reference 12	Int2	0.0442774	0.0209917	0.0232857
T-168	postmortem	PM reference 12	MG	0.0146527	0.0475932	0.0329405
T-168	postmortem	PM reference 12	OPC	0.0311014	0.0334781	0.00237675
T-168	postmortem	PM reference 12	Oli	0.397199	0.360478	0.036721
T-2011	postmortem	PM reference 12	Ast	0.0498019	0.0690759	0.019274
T-2011	postmortem	PM reference 12	Exc1	0.227007	0.0824987	0.144509
T-2011	postmortem	PM reference 12	Exc2	0	0.211564	0.211564
T-2011	postmortem	PM reference 12	Exc3	0.0348667	0.00165204	0.0332147
T-2011	postmortem	PM reference 12	Int1	0.0434027	0.0362416	0.00716112
T-2011	postmortem	PM reference 12	Int2	0.0602839	0.0248838	0.0354001
T-2011	postmortem	PM reference 12	MG	0.0369013	0.0694889	0.0325876
T-2011	postmortem	PM reference 12	OPC	0.0426519	0.0372741	0.00537773
T-2011	postmortem	PM reference 12	Oli	0.499676	0.455137	0.0445392
T-4639.3	postmortem	PM reference 12	Ast	0.0281382	0.119222	0.0910835
T-4639.3	postmortem	PM reference 12	Exc1	0.425289	0.255379	0.16991
T-4639.3	postmortem	PM reference 12	Exc2	0.0833098	0.104242	0.0209319
T-4639.3	postmortem	PM reference 12	Exc3	0.0147426	0.00391228	0.0108303
T-4639.3	postmortem	PM reference 12	Int1	0.0694425	0.0719139	0.00247142
T-4639.3	postmortem	PM reference 12	Int2	0.0644079	0.0663029	0.00189496
T-4639.3	postmortem	PM reference 12	MG	0.00722524	0.0409245	0.0336993
T-4639.3	postmortem	PM reference 12	OPC	0.0231578	0.0618244	0.0386666
T-4639.3	postmortem	PM reference 12	Oli	0.27409	0.236487	0.0376029
T-4915	postmortem	PM reference 12	Ast	0.210347	0.262295	0.0519481
T-4915	postmortem	PM reference 12	Exc1	0.383666	0.179555	0.204112
T-4915	postmortem	PM reference 12	Exc2	0.0307898	0.0765543	0.0457645
T-4915	postmortem	PM reference 12	Exc3	0	0.00247448	0.00247448
T-4915	postmortem	PM reference 12	Int1	0.154974	0.142128	0.0128455
T-4915	postmortem	PM reference 12	Int2	0.0559689	0.0366533	0.0193157
T-4915	postmortem	PM reference 12	MG	0.0127733	0.039901	0.0271277
T-4915	postmortem	PM reference 12	OPC	0.0454536	0.0796474	0.0341938
T-4915	postmortem	PM reference 12	Oli	0.0945327	0.166873	0.0723402
T-5354	postmortem	PM reference 12	Ast	0.0523476	0.102605	0.0502577
T-5354	postmortem	PM reference 12	Exc1	0.481075	0.197432	0.283643
T-5354	postmortem	PM reference 12	Exc2	0	0.204964	0.204964
T-5354	postmortem	PM reference 12	Exc3	0.0614388	0.00271638	0.0587224
T-5354	postmortem	PM reference 12	Int1	0.102261	0.0754414	0.0268192
T-5354	postmortem	PM reference 12	Int2	0.128336	0.0614891	0.0668472
T-5354	postmortem	PM reference 12	MG	0.0178728	0.0642055	0.0463327
T-5354	postmortem	PM reference 12	OPC	0.0445009	0.0470428	0.00254197
T-5354	postmortem	PM reference 12	Oli	0.0936958	0.217187	0.123492
PT-0236R	living	PM reference 13	Ast	0.0833204	0.06494	0.0183804
PT-0236R	living	PM reference 13	Exc1	0.257887	0.0956008	0.162286
PT-0236R	living	PM reference 13	Exc2	0	0.362788	0.362788
PT-0236R	living	PM reference 13	Exc3	0.0159096	0.00342792	0.0124816
PT-0236R	living	PM reference 13	Int1	0.0752257	0.0194249	0.0558008
PT-0236R	living	PM reference 13	Int2	0.0666666	0.0276138	0.0390528
PT-0236R	living	PM reference 13	MG	0.0216243	0.041135	0.0195107
PT-0236R	living	PM reference 13	OPC	0.0220859	0.0245667	0.00248081
PT-0236R	living	PM reference 13	Oli	0.45728	0.349457	0.107823
PT-0237R	living	PM reference 13	Ast	0.0994548	0.0966719	0.00278289
PT-0237R	living	PM reference 13	Exc1	0.413514	0.196513	0.217001
PT-0237R	living	PM reference 13	Exc2	0	0.261094	0.261094
PT-0237R	living	PM reference 13	Exc3	0.0109532	0.00316957	0.00778361
PT-0237R	living	PM reference 13	Int1	0.127014	0.0649762	0.0620375
PT-0237R	living	PM reference 13	Int2	0.0498636	0.050317	0.000453367
PT-0237R	living	PM reference 13	MG	0.0143265	0.046355	0.0320285
PT-0237R	living	PM reference 13	OPC	0.0299739	0.0384311	0.00845714
PT-0237R	living	PM reference 13	Oli	0.2549	0.206815	0.0480851
PT-0256L	living	PM reference 13	Ast	0.0465124	0.0326853	0.013827
PT-0256L	living	PM reference 13	Exc1	0.354439	0.0596026	0.294836
PT-0256L	living	PM reference 13	Exc2	0.0382987	0.367656	0.329358
PT-0256L	living	PM reference 13	Exc3	0	0.000640889	0.000640889
PT-0256L	living	PM reference 13	Int1	0.0585091	0.0243538	0.0341554
PT-0256L	living	PM reference 13	Int2	0.0482526	0.0134587	0.034794
PT-0256L	living	PM reference 13	MG	0.0200402	0.0354625	0.0154224
PT-0256L	living	PM reference 13	OPC	0.0275999	0.0153813	0.0122186
PT-0256L	living	PM reference 13	Oli	0.406349	0.447768	0.041419
PT-0257R	living	PM reference 13	Ast	0.200424	0.171048	0.029376
PT-0257R	living	PM reference 13	Exc1	0.296736	0.152351	0.144385
PT-0257R	living	PM reference 13	Exc2	0	0.212144	0.212144
PT-0257R	living	PM reference 13	Exc3	0.018636	0.00481303	0.013823
PT-0257R	living	PM reference 13	Int1	0.0508517	0.0362829	0.0145689
PT-0257R	living	PM reference 13	Int2	0.0454715	0.0436875	0.00178402
PT-0257R	living	PM reference 13	MG	0.000928608	0.0225842	0.0216556
PT-0257R	living	PM reference 13	OPC	0.020738	0.0338763	0.0131384
PT-0257R	living	PM reference 13	Oli	0.364577	0.299334	0.0652437
PT-0261L	living	PM reference 13	Ast	0.0801564	0.0556735	0.0244829
PT-0261L	living	PM reference 13	Exc1	0.251709	0.128332	0.123376
PT-0261L	living	PM reference 13	Exc2	0	0.169615	0.169615
PT-0261L	living	PM reference 13	Exc3	0.00589661	0.00448219	0.00141442
PT-0261L	living	PM reference 13	Int1	0.0479108	0.0191083	0.0288026
PT-0261L	living	PM reference 13	Int2	0.0797289	0.0287804	0.0509485
PT-0261L	living	PM reference 13	MG	0.0311402	0.122199	0.0910584
PT-0261L	living	PM reference 13	OPC	0.0491425	0.0698278	0.0206853
PT-0261L	living	PM reference 13	Oli	0.454316	0.38193	0.0723862
PT-0264L	living	PM reference 13	Ast	0.142546	0.0938799	0.0486662
PT-0264L	living	PM reference 13	Exc1	0.241436	0.0961731	0.145263
PT-0264L	living	PM reference 13	Exc2	0	0.385123	0.385123
PT-0264L	living	PM reference 13	Exc3	0.012554	0.00257991	0.00997409
PT-0264L	living	PM reference 13	Int1	0.0381788	0.0312455	0.00693329
PT-0264L	living	PM reference 13	Int2	0.0379478	0.0286656	0.00928214
PT-0264L	living	PM reference 13	MG	0.00467217	0.0194926	0.0148205
PT-0264L	living	PM reference 13	OPC	0.0200143	0.0190626	0.00095166
PT-0264L	living	PM reference 13	Oli	0.502651	0.315035	0.187616
PT-0264R	living	PM reference 13	Ast	0.107087	0.0919685	0.0151187
PT-0264R	living	PM reference 13	Exc1	0.371933	0.157291	0.214642
PT-0264R	living	PM reference 13	Exc2	0.0521988	0.37285	0.320652
PT-0264R	living	PM reference 13	Exc3	0	0.00340157	0.00340157
PT-0264R	living	PM reference 13	Int1	0.063085	0.0305512	0.0325338
PT-0264R	living	PM reference 13	Int2	0.0865473	0.0370394	0.0495079
PT-0264R	living	PM reference 13	MG	0.0145707	0.0329449	0.0183742
PT-0264R	living	PM reference 13	OPC	0.0242776	0.0215433	0.00273427
PT-0264R	living	PM reference 13	Oli	0.268731	0.208126	0.0606053
PT-0267L	living	PM reference 13	Ast	0.150351	0.147993	0.00235734
PT-0267L	living	PM reference 13	Exc1	0.399136	0.240683	0.158452
PT-0267L	living	PM reference 13	Exc2	0	0.191233	0.191233
PT-0267L	living	PM reference 13	Exc3	0.00160262	0.00609173	0.00448912
PT-0267L	living	PM reference 13	Int1	0.158688	0.0625896	0.0960982
PT-0267L	living	PM reference 13	Int2	0.0243241	0.0525561	0.028232
PT-0267L	living	PM reference 13	MG	0.0214401	0.0457477	0.0243076
PT-0267L	living	PM reference 13	OPC	0.0316573	0.0391782	0.00752095
PT-0267L	living	PM reference 13	Oli	0.211262	0.178691	0.0325712
PT-0267R	living	PM reference 13	Ast	0.115979	0.161734	0.0457552
PT-0267R	living	PM reference 13	Exc1	0.545167	0.244339	0.300828
PT-0267R	living	PM reference 13	Exc2	0.12768	0.171384	0.0437045
PT-0267R	living	PM reference 13	Exc3	0	0.00398868	0.00398868
PT-0267R	living	PM reference 13	Int1	0.119816	0.0663922	0.0534234
PT-0267R	living	PM reference 13	Int2	0.0329914	0.0542975	0.021306
PT-0267R	living	PM reference 13	MG	0.00243237	0.0496655	0.0472331
PT-0267R	living	PM reference 13	OPC	0.0191039	0.0383428	0.0192389
PT-0267R	living	PM reference 13	Oli	0.0368309	0.162764	0.125933
PT-0280L	living	PM reference 13	Ast	0.029123	0.04815	0.0190271
PT-0280L	living	PM reference 13	Exc1	0.0525808	0.0800811	0.0275003
PT-0280L	living	PM reference 13	Exc2	0.00232718	0.21186	0.209533
PT-0280L	living	PM reference 13	Exc3	0.00759077	0.00405474	0.00353603
PT-0280L	living	PM reference 13	Int1	0	0.00506842	0.00506842
PT-0280L	living	PM reference 13	Int2	0.0117185	0.0106437	0.00107477
PT-0280L	living	PM reference 13	MG	0.011179	0.0319311	0.0207521
PT-0280L	living	PM reference 13	OPC	0.0114621	0.0197669	0.00830471
PT-0280L	living	PM reference 13	Oli	0.873355	0.575773	0.297582
PT-0280R	living	PM reference 13	Ast	0.0374356	0.0573593	0.0199237
PT-0280R	living	PM reference 13	Exc1	0.116635	0.0779221	0.0387134
PT-0280R	living	PM reference 13	Exc2	0	0.156926	0.156926
PT-0280R	living	PM reference 13	Exc3	0.00397365	0	0.00397365
PT-0280R	living	PM reference 13	Int1	0.019708	0.025974	0.00626598
PT-0280R	living	PM reference 13	Int2	0.0245995	0.0119048	0.0126947
PT-0280R	living	PM reference 13	MG	0.0200399	0.0573593	0.0373194
PT-0280R	living	PM reference 13	OPC	0.0147586	0.0281385	0.01338
PT-0280R	living	PM reference 13	Oli	0.762849	0.572511	0.190338
PT-0282L	living	PM reference 13	Ast	0.0861025	0.0846942	0.00140835
PT-0282L	living	PM reference 13	Exc1	0.226328	0.12455	0.101778
PT-0282L	living	PM reference 13	Exc2	0.126403	0.393579	0.267176
PT-0282L	living	PM reference 13	Exc3	0.00340323	0.00166067	0.00174256
PT-0282L	living	PM reference 13	Int1	0.107058	0.0559092	0.0511487
PT-0282L	living	PM reference 13	Int2	0.0555072	0.0431774	0.0123298
PT-0282L	living	PM reference 13	MG	0.0205816	0.0379186	0.017337
PT-0282L	living	PM reference 13	OPC	0.0475273	0.0417935	0.00573382
PT-0282L	living	PM reference 13	Oli	0.327089	0.197896	0.129192
PT-0282R	living	PM reference 13	Ast	0.00535465	0.0214892	0.0161345
PT-0282R	living	PM reference 13	Exc1	0.0474953	0.0361923	0.011303
PT-0282R	living	PM reference 13	Exc2	0.00602178	0.341188	0.335166
PT-0282R	living	PM reference 13	Exc3	0.00355363	0.000565504	0.00298813
PT-0282R	living	PM reference 13	Int1	0	0.00245052	0.00245052
PT-0282R	living	PM reference 13	Int2	0.0125346	0.00452403	0.00801055
PT-0282R	living	PM reference 13	MG	0.0367272	0.0740811	0.0373539
PT-0282R	living	PM reference 13	OPC	0.0182279	0.0205467	0.00231878
PT-0282R	living	PM reference 13	Oli	0.870085	0.492931	0.377154
PT-0283L	living	PM reference 13	Ast	0.0393934	0.048	0.00860663
PT-0283L	living	PM reference 13	Exc1	0.117897	0.0542222	0.0636743
PT-0283L	living	PM reference 13	Exc2	0	0.135111	0.135111
PT-0283L	living	PM reference 13	Exc3	0.00917425	0.00266667	0.00650758
PT-0283L	living	PM reference 13	Int1	0.00546722	0.0204444	0.0149772
PT-0283L	living	PM reference 13	Int2	0.0548768	0.024	0.0308768
PT-0283L	living	PM reference 13	MG	0.00770897	0.0293333	0.0216244
PT-0283L	living	PM reference 13	OPC	0.00925733	0.0124444	0.00318711
PT-0283L	living	PM reference 13	Oli	0.756226	0.632	0.124226
PT-0284R	living	PM reference 13	Ast	0.209744	0.154753	0.0549918
PT-0284R	living	PM reference 13	Exc1	0.324919	0.217596	0.107323
PT-0284R	living	PM reference 13	Exc2	0	0.113119	0.113119
PT-0284R	living	PM reference 13	Exc3	0.036482	0.00628437	0.0301976
PT-0284R	living	PM reference 13	Int1	0.140659	0.0455617	0.0950975
PT-0284R	living	PM reference 13	Int2	0.0175337	0.043205	0.0256713
PT-0284R	living	PM reference 13	MG	0.0696024	0.159466	0.0898634
PT-0284R	living	PM reference 13	OPC	0.0386106	0.043205	0.00459444
PT-0284R	living	PM reference 13	Oli	0.162448	0.207384	0.0449358
PT-0285L	living	PM reference 13	Ast	0.0683121	0.102998	0.0346856
PT-0285L	living	PM reference 13	Exc1	0.430434	0.196772	0.233662
PT-0285L	living	PM reference 13	Exc2	0.0032417	0.259032	0.25579
PT-0285L	living	PM reference 13	Exc3	0.00459459	0.00461184	1.72487e-05
PT-0285L	living	PM reference 13	Int1	0.180986	0.0883935	0.0925928
PT-0285L	living	PM reference 13	Int2	0.0346813	0.0322829	0.00239846
PT-0285L	living	PM reference 13	MG	0.0220548	0.0376633	0.0156085
PT-0285L	living	PM reference 13	OPC	0.0319531	0.0438125	0.0118594
PT-0285L	living	PM reference 13	Oli	0.223742	0.195234	0.0285077
PT-0285R	living	PM reference 13	Ast	0.0642501	0.0580087	0.00624141
PT-0285R	living	PM reference 13	Exc1	0.133239	0.0813853	0.0518533
PT-0285R	living	PM reference 13	Exc2	0.00889338	0.191342	0.182449
PT-0285R	living	PM reference 13	Exc3	0.00451051	0.0034632	0.00104731
PT-0285R	living	PM reference 13	Int1	0	0.00692641	0.00692641
PT-0285R	living	PM reference 13	Int2	0.0152223	0.0138528	0.00136945
PT-0285R	living	PM reference 13	MG	0.0151325	0.0406926	0.0255602
PT-0285R	living	PM reference 13	OPC	0.00691588	0.0207792	0.0138633
PT-0285R	living	PM reference 13	Oli	0.751837	0.572294	0.179542
PT-0286L	living	PM reference 13	Ast	0.0331506	0.0203735	0.0127771
PT-0286L	living	PM reference 13	Exc1	0.103898	0.016695	0.0872035
PT-0286L	living	PM reference 13	Exc2	0.0449496	0.632711	0.587761
PT-0286L	living	PM reference 13	Exc3	0.00603512	0.00141483	0.0046203
PT-0286L	living	PM reference 13	Int1	0.00264904	0.0155631	0.0129141
PT-0286L	living	PM reference 13	Int2	0.0365882	0.0226372	0.013951
PT-0286L	living	PM reference 13	MG	0.00938045	0.0090549	0.000325552
PT-0286L	living	PM reference 13	OPC	0.000901441	0.00452745	0.00362601
PT-0286L	living	PM reference 13	Oli	0.762447	0.274759	0.487688
PT-0286R	living	PM reference 13	Ast	0.0963246	0.106648	0.0103236
PT-0286R	living	PM reference 13	Exc1	0.262496	0.182133	0.0803626
PT-0286R	living	PM reference 13	Exc2	0	0.177978	0.177978
PT-0286R	living	PM reference 13	Exc3	0.00152182	0.00657895	0.00505713
PT-0286R	living	PM reference 13	Int1	0.0408299	0.0193906	0.0214394
PT-0286R	living	PM reference 13	Int2	0.0230572	0.0311634	0.00810626
PT-0286R	living	PM reference 13	MG	0.0124153	0.0294321	0.0170168
PT-0286R	living	PM reference 13	OPC	0.0110053	0.0190443	0.00803903
PT-0286R	living	PM reference 13	Oli	0.55235	0.373615	0.178735
PT-0288L	living	PM reference 13	Ast	0.142628	0.18415	0.0415224
PT-0288L	living	PM reference 13	Exc1	0.484197	0.258603	0.225594
PT-0288L	living	PM reference 13	Exc2	0.0247291	0.12513	0.100401
PT-0288L	living	PM reference 13	Exc3	0.00691324	0.00417101	0.00274223
PT-0288L	living	PM reference 13	Int1	0.177689	0.101564	0.0761246
PT-0288L	living	PM reference 13	Int2	0.0524642	0.0698644	0.0174002
PT-0288L	living	PM reference 13	MG	0.014349	0.0627737	0.0484247
PT-0288L	living	PM reference 13	OPC	0.0188003	0.0300313	0.0112309
PT-0288L	living	PM reference 13	Oli	0.0782309	0.141814	0.0635835
PT-0289L	living	PM reference 13	Ast	0.136517	0.12136	0.0151563
PT-0289L	living	PM reference 13	Exc1	0.327001	0.192425	0.134575
PT-0289L	living	PM reference 13	Exc2	0.0974298	0.282834	0.185405
PT-0289L	living	PM reference 13	Exc3	0.0145622	0.00692323	0.00763896
PT-0289L	living	PM reference 13	Int1	0.121206	0.0395032	0.0817024
PT-0289L	living	PM reference 13	Int2	0.0333154	0.0360415	0.00272616
PT-0289L	living	PM reference 13	MG	0.0215856	0.0718795	0.0502938
PT-0289L	living	PM reference 13	OPC	0.0253045	0.0425575	0.0172531
PT-0289L	living	PM reference 13	Oli	0.22308	0.165954	0.0571259
PT-0289R	living	PM reference 13	Ast	0.290522	0.299441	0.00891948
PT-0289R	living	PM reference 13	Exc1	0.288655	0.185475	0.10318
PT-0289R	living	PM reference 13	Exc2	0	0.173184	0.173184
PT-0289R	living	PM reference 13	Exc3	0.0129941	0.00670391	0.00629018
PT-0289R	living	PM reference 13	Int1	0.137139	0.0379888	0.0991504
PT-0289R	living	PM reference 13	Int2	0.0124432	0.0446927	0.0322496
PT-0289R	living	PM reference 13	MG	0.0528451	0.107263	0.0544174
PT-0289R	living	PM reference 13	OPC	0.0276235	0.0301676	0.00254407
PT-0289R	living	PM reference 13	Oli	0.177778	0.0692737	0.108504
PT-0290R	living	PM reference 13	Ast	0.11705	0.154851	0.0378008
PT-0290R	living	PM reference 13	Exc1	0.344089	0.171642	0.172447
PT-0290R	living	PM reference 13	Exc2	0	0.237407	0.237407
PT-0290R	living	PM reference 13	Exc3	0.00950496	0.00326493	0.00624004
PT-0290R	living	PM reference 13	Int1	0.145899	0.0676306	0.0782681
PT-0290R	living	PM reference 13	Int2	0.0267318	0.0550373	0.0283055
PT-0290R	living	PM reference 13	MG	0.0320959	0.0956157	0.0635198
PT-0290R	living	PM reference 13	OPC	0.0171102	0.0298507	0.0127405
PT-0290R	living	PM reference 13	Oli	0.30752	0.159049	0.148471
PT-0292R	living	PM reference 13	Ast	0.111829	0.141606	0.0297771
PT-0292R	living	PM reference 13	Exc1	0.530145	0.250122	0.280024
PT-0292R	living	PM reference 13	Exc2	0	0.175669	0.175669
PT-0292R	living	PM reference 13	Exc3	0.00710728	0.00340633	0.00370096
PT-0292R	living	PM reference 13	Int1	0.139063	0.0807786	0.0582848
PT-0292R	living	PM reference 13	Int2	0.0642144	0.0574209	0.00679349
PT-0292R	living	PM reference 13	MG	0.0158651	0.0394161	0.0235509
PT-0292R	living	PM reference 13	OPC	0.0189626	0.0379562	0.0189936
PT-0292R	living	PM reference 13	Oli	0.112813	0.16253	0.0497172
PT-0295L	living	PM reference 13	Ast	0.0584777	0.0679743	0.00949656
PT-0295L	living	PM reference 13	Exc1	0.394734	0.136625	0.258109
PT-0295L	living	PM reference 13	Exc2	0	0.117349	0.117349
PT-0295L	living	PM reference 13	Exc3	0	0.0035509	0.0035509
PT-0295L	living	PM reference 13	Int1	0.0616915	0.0229963	0.0386952
PT-0295L	living	PM reference 13	Int2	0.0558511	0.0306053	0.0252458
PT-0295L	living	PM reference 13	MG	0.0220643	0.0720325	0.0499682
PT-0295L	living	PM reference 13	OPC	0.0201626	0.026209	0.00604639
PT-0295L	living	PM reference 13	Oli	0.387019	0.512344	0.125325
PT-0296L	living	PM reference 13	Ast	0.0766246	0.0860334	0.00940878
PT-0296L	living	PM reference 13	Exc1	0.310436	0.133427	0.177009
PT-0296L	living	PM reference 13	Exc2	0	0.40803	0.40803
PT-0296L	living	PM reference 13	Exc3	0.0014566	0.00130811	0.000148486
PT-0296L	living	PM reference 13	Int1	0.0533532	0.0308915	0.0224617
PT-0296L	living	PM reference 13	Int2	0.0678894	0.0308915	0.0369978
PT-0296L	living	PM reference 13	MG	0.0197698	0.0323003	0.0125305
PT-0296L	living	PM reference 13	OPC	0.021531	0.0184142	0.00311685
PT-0296L	living	PM reference 13	Oli	0.445888	0.225096	0.220793
S00021	postmortem	PM reference 13	Ast	0.0641469	0.10229	0.0381432
S00021	postmortem	PM reference 13	Exc1	0.59758	0.200374	0.397206
S00021	postmortem	PM reference 13	Exc2	0.0598352	0.289644	0.229809
S00021	postmortem	PM reference 13	Exc3	0.00498533	0.0036723	0.00131303
S00021	postmortem	PM reference 13	Int1	0.0496265	0.042198	0.0074285
S00021	postmortem	PM reference 13	Int2	0.0644713	0.0337184	0.0307529
S00021	postmortem	PM reference 13	MG	0.0164015	0.0389931	0.0225916
S00021	postmortem	PM reference 13	OPC	0.0168243	0.0233024	0.00647806
S00021	postmortem	PM reference 13	Oli	0.116586	0.232957	0.116371
S00253	postmortem	PM reference 13	Ast	0.00852639	0.103327	0.094801
S00253	postmortem	PM reference 13	Exc1	0.534128	0.258441	0.275687
S00253	postmortem	PM reference 13	Exc2	0.19676	0.129098	0.0676616
S00253	postmortem	PM reference 13	Exc3	0	0.00220192	0.00220192
S00253	postmortem	PM reference 13	Int1	0.167066	0.0870168	0.0800487
S00253	postmortem	PM reference 13	Int2	0.0830882	0.0914206	0.00833241
S00253	postmortem	PM reference 13	MG	0.00351223	0.0488501	0.0453379
S00253	postmortem	PM reference 13	OPC	0.00692017	0.0472191	0.0402989
S00253	postmortem	PM reference 13	Oli	0	0.212608	0.212608
S00579	postmortem	PM reference 13	Ast	0.0345021	0.127996	0.0934935
S00579	postmortem	PM reference 13	Exc1	0.73071	0.26847	0.46224
S00579	postmortem	PM reference 13	Exc2	0.0221433	0.18487	0.162727
S00579	postmortem	PM reference 13	Exc3	0	0.00386527	0.00386527
S00579	postmortem	PM reference 13	Int1	0.139152	0.0873551	0.0517974
S00579	postmortem	PM reference 13	Int2	0.0407164	0.0527885	0.0120721
S00579	postmortem	PM reference 13	MG	0.010869	0.0495859	0.0387169
S00579	postmortem	PM reference 13	OPC	0.0166097	0.0470458	0.0304361
S00579	postmortem	PM reference 13	Oli	0.00529661	0.166207	0.16091
S00935	postmortem	PM reference 13	Ast	0.114942	0.108939	0.00600379
S00935	postmortem	PM reference 13	Exc1	0.351079	0.202314	0.148765
S00935	postmortem	PM reference 13	Exc2	0.0195748	0.207302	0.187728
S00935	postmortem	PM reference 13	Exc3	0.0622796	0.00798085	0.0542988
S00935	postmortem	PM reference 13	Int1	0.0668262	0.0430966	0.0237296
S00935	postmortem	PM reference 13	Int2	0.0922563	0.0706305	0.0216258
S00935	postmortem	PM reference 13	MG	0.0265794	0.0490822	0.0225028
S00935	postmortem	PM reference 13	OPC	0.0752663	0.0438947	0.0313717
S00935	postmortem	PM reference 13	Oli	0.184298	0.252993	0.068695
S01447	postmortem	PM reference 13	Ast	0.037974	0.107658	0.0696842
S01447	postmortem	PM reference 13	Exc1	0.646409	0.268923	0.377486
S01447	postmortem	PM reference 13	Exc2	0.0156163	0.193785	0.178168
S01447	postmortem	PM reference 13	Exc3	0	0.00266371	0.00266371
S01447	postmortem	PM reference 13	Int1	0.102386	0.0853496	0.0170367
S01447	postmortem	PM reference 13	Int2	0.128939	0.0788013	0.0501372
S01447	postmortem	PM reference 13	MG	0.00523844	0.0351831	0.0299447
S01447	postmortem	PM reference 13	OPC	0.0179765	0.0390677	0.0210912
S01447	postmortem	PM reference 13	Oli	0.042427	0.166038	0.123611
S11088	postmortem	PM reference 13	Ast	0.0112473	0.0462103	0.0349631
S11088	postmortem	PM reference 13	Exc1	0.549386	0.183311	0.366075
S11088	postmortem	PM reference 13	Exc2	0.0161658	0.151382	0.135216
S11088	postmortem	PM reference 13	Exc3	0.00256115	0.000918086	0.00164306
S11088	postmortem	PM reference 13	Int1	0.117495	0.0771192	0.0403762
S11088	postmortem	PM reference 13	Int2	0.0641072	0.053249	0.0108582
S11088	postmortem	PM reference 13	MG	0.021902	0.0900745	0.0681725
S11088	postmortem	PM reference 13	OPC	0.0331689	0.0440681	0.0108993
S11088	postmortem	PM reference 13	Oli	0.165459	0.315924	0.150465
S17680	postmortem	PM reference 13	Ast	0.0230977	0.0672977	0.0442
S17680	postmortem	PM reference 13	Exc1	0.63997	0.221959	0.418011
S17680	postmortem	PM reference 13	Exc2	0.00356098	0.19451	0.190949
S17680	postmortem	PM reference 13	Exc3	0.0399614	0.00586843	0.034093
S17680	postmortem	PM reference 13	Int1	0.0291686	0.034548	0.00537939
S17680	postmortem	PM reference 13	Int2	0.0359854	0.0266919	0.00929349
S17680	postmortem	PM reference 13	MG	0.00434741	0.0327496	0.0284022
S17680	postmortem	PM reference 13	OPC	0.01413	0.0302887	0.0161587
S17680	postmortem	PM reference 13	Oli	0.208574	0.372078	0.163503
S19335	postmortem	PM reference 13	Ast	0.014882	0.081206	0.066324
S19335	postmortem	PM reference 13	Exc1	0.688865	0.238996	0.449869
S19335	postmortem	PM reference 13	Exc2	0	0.171655	0.171655
S19335	postmortem	PM reference 13	Exc3	0.0186479	0.00396127	0.0146866
S19335	postmortem	PM reference 13	Int1	0.0861084	0.0585387	0.0275697
S19335	postmortem	PM reference 13	Int2	0.0543873	0.0541373	0.000249983
S19335	postmortem	PM reference 13	MG	0.0138853	0.084507	0.0706217
S19335	postmortem	PM reference 13	OPC	0.021111	0.0464349	0.0253239
S19335	postmortem	PM reference 13	Oli	0.0994971	0.237236	0.137739
T-164	postmortem	PM reference 13	Ast	0.0610856	0.0901904	0.0291048
T-164	postmortem	PM reference 13	Exc1	0.180183	0.140697	0.0394858
T-164	postmortem	PM reference 13	Exc2	0.26714	0.167869	0.0992708
T-164	postmortem	PM reference 13	Exc3	0.0189975	0.00429843	0.0146991
T-164	postmortem	PM reference 13	Int1	0.0159572	0.0336967	0.0177395
T-164	postmortem	PM reference 13	Int2	0.0611278	0.0420632	0.0190646
T-164	postmortem	PM reference 13	MG	0.0299004	0.0747621	0.0448617
T-164	postmortem	PM reference 13	OPC	0.0206706	0.0282469	0.00757627
T-164	postmortem	PM reference 13	Oli	0.323477	0.388778	0.0653007
T-168	postmortem	PM reference 13	Ast	0.0603658	0.0754615	0.0150957
T-168	postmortem	PM reference 13	Exc1	0.144783	0.0696706	0.075112
T-168	postmortem	PM reference 13	Exc2	0.243949	0.356678	0.112729
T-168	postmortem	PM reference 13	Exc3	0.0159657	0.00235252	0.0136132
T-168	postmortem	PM reference 13	Int1	0.0293111	0.0199059	0.00940516
T-168	postmortem	PM reference 13	Int2	0.0501691	0.0209917	0.0291775
T-168	postmortem	PM reference 13	MG	0.0193997	0.0475932	0.0281935
T-168	postmortem	PM reference 13	OPC	0.0284338	0.0334781	0.00504433
T-168	postmortem	PM reference 13	Oli	0.406463	0.360478	0.0459852
T-2011	postmortem	PM reference 13	Ast	0.0448263	0.0690759	0.0242496
T-2011	postmortem	PM reference 13	Exc1	0.219932	0.0824987	0.137433
T-2011	postmortem	PM reference 13	Exc2	0.046499	0.211564	0.165065
T-2011	postmortem	PM reference 13	Exc3	0.0113237	0.00165204	0.00967169
T-2011	postmortem	PM reference 13	Int1	0.0381922	0.0362416	0.00195056
T-2011	postmortem	PM reference 13	Int2	0.0614028	0.0248838	0.0365189
T-2011	postmortem	PM reference 13	MG	0.0406074	0.0694889	0.0288815
T-2011	postmortem	PM reference 13	OPC	0.0330477	0.0372741	0.00422648
T-2011	postmortem	PM reference 13	Oli	0.497807	0.455137	0.0426702
T-4639.1	postmortem	PM reference 13	Ast	0.0201226	0.0634825	0.04336
T-4639.1	postmortem	PM reference 13	Exc1	0.378075	0.109552	0.268522
T-4639.1	postmortem	PM reference 13	Exc2	0.128272	0.244705	0.116433
T-4639.1	postmortem	PM reference 13	Exc3	0	0.000982533	0.000982533
T-4639.1	postmortem	PM reference 13	Int1	0.0391124	0.0293668	0.00974563
T-4639.1	postmortem	PM reference 13	Int2	0.0566394	0.0270197	0.0296197
T-4639.1	postmortem	PM reference 13	MG	0.00635695	0.0254913	0.0191343
T-4639.1	postmortem	PM reference 13	OPC	0.0130373	0.0244541	0.0114169
T-4639.1	postmortem	PM reference 13	Oli	0.354779	0.451201	0.0964218
T-4639.3	postmortem	PM reference 13	Ast	0.0281525	0.119222	0.0910692
T-4639.3	postmortem	PM reference 13	Exc1	0.408703	0.255379	0.153324
T-4639.3	postmortem	PM reference 13	Exc2	0.115023	0.104242	0.0107811
T-4639.3	postmortem	PM reference 13	Exc3	0	0.00391228	0.00391228
T-4639.3	postmortem	PM reference 13	Int1	0.0503058	0.0719139	0.0216082
T-4639.3	postmortem	PM reference 13	Int2	0.0777982	0.0663029	0.0114953
T-4639.3	postmortem	PM reference 13	MG	0.0106016	0.0409245	0.030323
T-4639.3	postmortem	PM reference 13	OPC	0.0197928	0.0618244	0.0420316
T-4639.3	postmortem	PM reference 13	Oli	0.283614	0.236487	0.0471272
T-4915	postmortem	PM reference 13	Ast	0.208282	0.262295	0.0540126
T-4915	postmortem	PM reference 13	Exc1	0.344465	0.179555	0.164911
T-4915	postmortem	PM reference 13	Exc2	0.0787698	0.0765543	0.00221556
T-4915	postmortem	PM reference 13	Exc3	0	0.00247448	0.00247448
T-4915	postmortem	PM reference 13	Int1	0.155967	0.142128	0.0138386
T-4915	postmortem	PM reference 13	Int2	0.0516746	0.0366533	0.0150213
T-4915	postmortem	PM reference 13	MG	0.0128984	0.039901	0.0270026
T-4915	postmortem	PM reference 13	OPC	0.0461521	0.0796474	0.0334953
T-4915	postmortem	PM reference 13	Oli	0.0953744	0.166873	0.0714985
T-5354	postmortem	PM reference 13	Ast	0.0635178	0.102605	0.0390875
T-5354	postmortem	PM reference 13	Exc1	0.483426	0.197432	0.285994
T-5354	postmortem	PM reference 13	Exc2	0	0.204964	0.204964
T-5354	postmortem	PM reference 13	Exc3	0.0288962	0.00271638	0.0261799
T-5354	postmortem	PM reference 13	Int1	0.110496	0.0754414	0.0350548
T-5354	postmortem	PM reference 13	Int2	0.1281	0.0614891	0.0666114
T-5354	postmortem	PM reference 13	MG	0.0213677	0.0642055	0.0428378
T-5354	postmortem	PM reference 13	OPC	0.0428029	0.0470428	0.00423995
T-5354	postmortem	PM reference 13	Oli	0.105773	0.217187	0.111415
T-563	postmortem	PM reference 13	Ast	0.0558592	0.102128	0.0462684
T-563	postmortem	PM reference 13	Exc1	0.613644	0.256814	0.356829
T-563	postmortem	PM reference 13	Exc2	0.0220828	0.203105	0.181022
T-563	postmortem	PM reference 13	Exc3	0	0.00471535	0.00471535
T-563	postmortem	PM reference 13	Int1	0.118707	0.112823	0.00588351
T-563	postmortem	PM reference 13	Int2	0.103268	0.0618746	0.0413935
T-563	postmortem	PM reference 13	MG	0.0105377	0.0428982	0.0323605
T-563	postmortem	PM reference 13	OPC	0.0251173	0.039908	0.0147907
T-563	postmortem	PM reference 13	Oli	0.0507843	0.126164	0.0753801
PT-0236R	living	PM reference 14	Ast	0.0826495	0.06494	0.0177095
PT-0236R	living	PM reference 14	Exc1	0.259625	0.0956008	0.164025
PT-0236R	living	PM reference 14	Exc2	0	0.362788	0.362788
PT-0236R	living	PM reference 14	Exc3	0.0257322	0.00342792	0.0223042
PT-0236R	living	PM reference 14	Int1	0.0775619	0.0194249	0.058137
PT-0236R	living	PM reference 14	Int2	0.0597226	0.0276138	0.0321088
PT-0236R	living	PM reference 14	MG	0.0187228	0.041135	0.0224122
PT-0236R	living	PM reference 14	OPC	0.0299627	0.0245667	0.00539596
PT-0236R	living	PM reference 14	Oli	0.446023	0.349457	0.0965657
PT-0237R	living	PM reference 14	Ast	0.103846	0.0966719	0.00717367
PT-0237R	living	PM reference 14	Exc1	0.406816	0.196513	0.210302
PT-0237R	living	PM reference 14	Exc2	0.0222501	0.261094	0.238843
PT-0237R	living	PM reference 14	Exc3	0	0.00316957	0.00316957
PT-0237R	living	PM reference 14	Int1	0.123886	0.0649762	0.0589101
PT-0237R	living	PM reference 14	Int2	0.0411531	0.050317	0.00916389
PT-0237R	living	PM reference 14	MG	0.0128994	0.046355	0.0334556
PT-0237R	living	PM reference 14	OPC	0.040715	0.0384311	0.00228395
PT-0237R	living	PM reference 14	Oli	0.248435	0.206815	0.0416203
PT-0256L	living	PM reference 14	Ast	0.0488998	0.0326853	0.0162145
PT-0256L	living	PM reference 14	Exc1	0.390737	0.0596026	0.331134
PT-0256L	living	PM reference 14	Exc2	0.011039	0.367656	0.356617
PT-0256L	living	PM reference 14	Exc3	0	0.000640889	0.000640889
PT-0256L	living	PM reference 14	Int1	0.0654715	0.0243538	0.0411177
PT-0256L	living	PM reference 14	Int2	0.039894	0.0134587	0.0264354
PT-0256L	living	PM reference 14	MG	0.0166275	0.0354625	0.018835
PT-0256L	living	PM reference 14	OPC	0.0341533	0.0153813	0.018772
PT-0256L	living	PM reference 14	Oli	0.393178	0.447768	0.0545894
PT-0257R	living	PM reference 14	Ast	0.209601	0.171048	0.0385532
PT-0257R	living	PM reference 14	Exc1	0.29114	0.152351	0.138789
PT-0257R	living	PM reference 14	Exc2	0	0.212144	0.212144
PT-0257R	living	PM reference 14	Exc3	0	0.00481303	0.00481303
PT-0257R	living	PM reference 14	Int1	0.0589544	0.0362829	0.0226716
PT-0257R	living	PM reference 14	Int2	0.040349	0.0436875	0.00333852
PT-0257R	living	PM reference 14	MG	0.00284657	0.0225842	0.0197377
PT-0257R	living	PM reference 14	OPC	0.0227754	0.0338763	0.0111009
PT-0257R	living	PM reference 14	Oli	0.374334	0.299334	0.0750001
PT-0261L	living	PM reference 14	Ast	0.0868535	0.0556735	0.03118
PT-0261L	living	PM reference 14	Exc1	0.256341	0.128332	0.128009
PT-0261L	living	PM reference 14	Exc2	0	0.169615	0.169615
PT-0261L	living	PM reference 14	Exc3	0.0197142	0.00448219	0.015232
PT-0261L	living	PM reference 14	Int1	0.051103	0.0191083	0.0319947
PT-0261L	living	PM reference 14	Int2	0.0682495	0.0287804	0.0394692
PT-0261L	living	PM reference 14	MG	0.0337187	0.122199	0.08848
PT-0261L	living	PM reference 14	OPC	0.0521358	0.0698278	0.017692
PT-0261L	living	PM reference 14	Oli	0.431885	0.38193	0.049955
PT-0262L	living	PM reference 14	Ast	0.168804	0.136716	0.0320872
PT-0262L	living	PM reference 14	Exc1	0.361747	0.184776	0.176971
PT-0262L	living	PM reference 14	Exc2	0.0307567	0.297164	0.266407
PT-0262L	living	PM reference 14	Exc3	0.00614597	0.00656716	0.000421199
PT-0262L	living	PM reference 14	Int1	0.0577019	0.030597	0.0271049
PT-0262L	living	PM reference 14	Int2	0.0490812	0.041194	0.0078872
PT-0262L	living	PM reference 14	MG	0.0213819	0.0455224	0.0241405
PT-0262L	living	PM reference 14	OPC	0.0359155	0.0343284	0.00158711
PT-0262L	living	PM reference 14	Oli	0.264904	0.20597	0.0589341
PT-0264L	living	PM reference 14	Ast	0.15378	0.0938799	0.0599005
PT-0264L	living	PM reference 14	Exc1	0.211333	0.0961731	0.11516
PT-0264L	living	PM reference 14	Exc2	0	0.385123	0.385123
PT-0264L	living	PM reference 14	Exc3	0.00868622	0.00257991	0.00610631
PT-0264L	living	PM reference 14	Int1	0.047902	0.0312455	0.0166564
PT-0264L	living	PM reference 14	Int2	0.0298627	0.0286656	0.00119711
PT-0264L	living	PM reference 14	MG	0.00283331	0.0194926	0.0166593
PT-0264L	living	PM reference 14	OPC	0.0229964	0.0190626	0.00393378
PT-0264L	living	PM reference 14	Oli	0.520758	0.315035	0.205723
PT-0264R	living	PM reference 14	Ast	0.107776	0.0919685	0.0158078
PT-0264R	living	PM reference 14	Exc1	0.393393	0.157291	0.236102
PT-0264R	living	PM reference 14	Exc2	0.0319836	0.37285	0.340867
PT-0264R	living	PM reference 14	Exc3	0	0.00340157	0.00340157
PT-0264R	living	PM reference 14	Int1	0.0665213	0.0305512	0.0359702
PT-0264R	living	PM reference 14	Int2	0.0883965	0.0370394	0.0513571
PT-0264R	living	PM reference 14	MG	0.0148753	0.0329449	0.0180696
PT-0264R	living	PM reference 14	OPC	0.0287932	0.0215433	0.00724986
PT-0264R	living	PM reference 14	Oli	0.256292	0.208126	0.0481661
PT-0267R	living	PM reference 14	Ast	0.113161	0.161734	0.0485739
PT-0267R	living	PM reference 14	Exc1	0.531496	0.244339	0.287157
PT-0267R	living	PM reference 14	Exc2	0.117793	0.171384	0.0535918
PT-0267R	living	PM reference 14	Exc3	0	0.00398868	0.00398868
PT-0267R	living	PM reference 14	Int1	0.127626	0.0663922	0.0612336
PT-0267R	living	PM reference 14	Int2	0.0396849	0.0542975	0.0146126
PT-0267R	living	PM reference 14	MG	0.00433185	0.0496655	0.0453336
PT-0267R	living	PM reference 14	OPC	0.0264287	0.0383428	0.011914
PT-0267R	living	PM reference 14	Oli	0.035737	0.162764	0.127027
PT-0280L	living	PM reference 14	Ast	0.0309858	0.04815	0.0171643
PT-0280L	living	PM reference 14	Exc1	0.0446159	0.0800811	0.0354651
PT-0280L	living	PM reference 14	Exc2	0.0190489	0.21186	0.192811
PT-0280L	living	PM reference 14	Exc3	0.00867158	0.00405474	0.00461684
PT-0280L	living	PM reference 14	Int1	0	0.00506842	0.00506842
PT-0280L	living	PM reference 14	Int2	0.0116186	0.0106437	0.000974866
PT-0280L	living	PM reference 14	MG	0.011813	0.0319311	0.020118
PT-0280L	living	PM reference 14	OPC	0.0112926	0.0197669	0.00847422
PT-0280L	living	PM reference 14	Oli	0.860451	0.575773	0.284678
PT-0280R	living	PM reference 14	Ast	0.0359104	0.0573593	0.0214489
PT-0280R	living	PM reference 14	Exc1	0.108479	0.0779221	0.0305566
PT-0280R	living	PM reference 14	Exc2	0	0.156926	0.156926
PT-0280R	living	PM reference 14	Exc3	0.00189832	0	0.00189832
PT-0280R	living	PM reference 14	Int1	0.031836	0.025974	0.00586199
PT-0280R	living	PM reference 14	Int2	0.0176257	0.0119048	0.00572089
PT-0280R	living	PM reference 14	MG	0.0177821	0.0573593	0.0395772
PT-0280R	living	PM reference 14	OPC	0.017333	0.0281385	0.0108055
PT-0280R	living	PM reference 14	Oli	0.768845	0.572511	0.196334
PT-0282L	living	PM reference 14	Ast	0.0921658	0.0846942	0.0074716
PT-0282L	living	PM reference 14	Exc1	0.234074	0.12455	0.109524
PT-0282L	living	PM reference 14	Exc2	0.139953	0.393579	0.253626
PT-0282L	living	PM reference 14	Exc3	0	0.00166067	0.00166067
PT-0282L	living	PM reference 14	Int1	0.107274	0.0559092	0.051365
PT-0282L	living	PM reference 14	Int2	0.0577762	0.0431774	0.0145988
PT-0282L	living	PM reference 14	MG	0.0205329	0.0379186	0.0173857
PT-0282L	living	PM reference 14	OPC	0.0508687	0.0417935	0.00907516
PT-0282L	living	PM reference 14	Oli	0.297355	0.197896	0.0994586
PT-0282R	living	PM reference 14	Ast	0.00818476	0.0214892	0.0133044
PT-0282R	living	PM reference 14	Exc1	0.0484457	0.0361923	0.0122534
PT-0282R	living	PM reference 14	Exc2	0.00977571	0.341188	0.331412
PT-0282R	living	PM reference 14	Exc3	0.0114762	0.000565504	0.0109107
PT-0282R	living	PM reference 14	Int1	0	0.00245052	0.00245052
PT-0282R	living	PM reference 14	Int2	0.0100848	0.00452403	0.00556077
PT-0282R	living	PM reference 14	MG	0.0353884	0.0740811	0.0386927
PT-0282R	living	PM reference 14	OPC	0.0205802	0.0205467	3.34998e-05
PT-0282R	living	PM reference 14	Oli	0.856036	0.492931	0.363104
PT-0285L	living	PM reference 14	Ast	0.0707094	0.102998	0.0322883
PT-0285L	living	PM reference 14	Exc1	0.413125	0.196772	0.216353
PT-0285L	living	PM reference 14	Exc2	0.0130651	0.259032	0.245966
PT-0285L	living	PM reference 14	Exc3	0.00525243	0.00461184	0.000640589
PT-0285L	living	PM reference 14	Int1	0.188395	0.0883935	0.100001
PT-0285L	living	PM reference 14	Int2	0.0350802	0.0322829	0.00279733
PT-0285L	living	PM reference 14	MG	0.0217534	0.0376633	0.01591
PT-0285L	living	PM reference 14	OPC	0.0383331	0.0438125	0.00547935
PT-0285L	living	PM reference 14	Oli	0.214287	0.195234	0.0190522
PT-0285R	living	PM reference 14	Ast	0.0569528	0.0580087	0.00105585
PT-0285R	living	PM reference 14	Exc1	0.0820498	0.0813853	0.000664477
PT-0285R	living	PM reference 14	Exc2	0.0536202	0.191342	0.137722
PT-0285R	living	PM reference 14	Exc3	0.0121042	0.0034632	0.00864103
PT-0285R	living	PM reference 14	Int1	0	0.00692641	0.00692641
PT-0285R	living	PM reference 14	Int2	0.00716608	0.0138528	0.00668673
PT-0285R	living	PM reference 14	MG	0.0138389	0.0406926	0.0268537
PT-0285R	living	PM reference 14	OPC	0.0112196	0.0207792	0.00955966
PT-0285R	living	PM reference 14	Oli	0.763048	0.572294	0.190754
PT-0286L	living	PM reference 14	Ast	0.033708	0.0203735	0.0133345
PT-0286L	living	PM reference 14	Exc1	0.0713028	0.016695	0.0546078
PT-0286L	living	PM reference 14	Exc2	0.07516	0.632711	0.557551
PT-0286L	living	PM reference 14	Exc3	0.00879644	0.00141483	0.00738162
PT-0286L	living	PM reference 14	Int1	0	0.0155631	0.0155631
PT-0286L	living	PM reference 14	Int2	0.0289088	0.0226372	0.00627153
PT-0286L	living	PM reference 14	MG	0.00784839	0.0090549	0.0012065
PT-0286L	living	PM reference 14	OPC	0.00573444	0.00452745	0.00120699
PT-0286L	living	PM reference 14	Oli	0.768541	0.274759	0.493782
PT-0286R	living	PM reference 14	Ast	0.103527	0.106648	0.00312074
PT-0286R	living	PM reference 14	Exc1	0.233454	0.182133	0.0513213
PT-0286R	living	PM reference 14	Exc2	0	0.177978	0.177978
PT-0286R	living	PM reference 14	Exc3	0	0.00657895	0.00657895
PT-0286R	living	PM reference 14	Int1	0.052892	0.0193906	0.0335015
PT-0286R	living	PM reference 14	Int2	0.0111358	0.0311634	0.0200276
PT-0286R	living	PM reference 14	MG	0.00966008	0.0294321	0.019772
PT-0286R	living	PM reference 14	OPC	0.0171926	0.0190443	0.00185177
PT-0286R	living	PM reference 14	Oli	0.572138	0.373615	0.198523
PT-0287L	living	PM reference 14	Ast	0.0565977	0.0915859	0.0349882
PT-0287L	living	PM reference 14	Exc1	0.175553	0.121225	0.054328
PT-0287L	living	PM reference 14	Exc2	0	0.113218	0.113218
PT-0287L	living	PM reference 14	Exc3	0.00270188	0.00154516	0.00115672
PT-0287L	living	PM reference 14	Int1	0.0434827	0.0532378	0.00975511
PT-0287L	living	PM reference 14	Int2	0.0414896	0.0717797	0.0302902
PT-0287L	living	PM reference 14	MG	0.0275018	0.0675657	0.0400639
PT-0287L	living	PM reference 14	OPC	0.0143715	0.0216323	0.00726074
PT-0287L	living	PM reference 14	Oli	0.62858	0.423234	0.205346
PT-0288L	living	PM reference 14	Ast	0.143383	0.18415	0.0407671
PT-0288L	living	PM reference 14	Exc1	0.511259	0.258603	0.252656
PT-0288L	living	PM reference 14	Exc2	0.0206435	0.12513	0.104487
PT-0288L	living	PM reference 14	Exc3	0	0.00417101	0.00417101
PT-0288L	living	PM reference 14	Int1	0.170811	0.101564	0.0692472
PT-0288L	living	PM reference 14	Int2	0.0460433	0.0698644	0.0238211
PT-0288L	living	PM reference 14	MG	0.0159059	0.0627737	0.0468679
PT-0288L	living	PM reference 14	OPC	0.0204033	0.0300313	0.00962795
PT-0288L	living	PM reference 14	Oli	0.0715506	0.141814	0.0702638
PT-0289L	living	PM reference 14	Ast	0.139826	0.12136	0.0184655
PT-0289L	living	PM reference 14	Exc1	0.302322	0.192425	0.109897
PT-0289L	living	PM reference 14	Exc2	0.134733	0.282834	0.148102
PT-0289L	living	PM reference 14	Exc3	0.00542533	0.00692323	0.0014979
PT-0289L	living	PM reference 14	Int1	0.118143	0.0395032	0.0786401
PT-0289L	living	PM reference 14	Int2	0.0358925	0.0360415	0.000149067
PT-0289L	living	PM reference 14	MG	0.0245778	0.0718795	0.0473017
PT-0289L	living	PM reference 14	OPC	0.0382457	0.0425575	0.00431179
PT-0289L	living	PM reference 14	Oli	0.200835	0.165954	0.034881
PT-0289R	living	PM reference 14	Ast	0.29973	0.299441	0.000288477
PT-0289R	living	PM reference 14	Exc1	0.245462	0.185475	0.0599874
PT-0289R	living	PM reference 14	Exc2	0.057456	0.173184	0.115728
PT-0289R	living	PM reference 14	Exc3	0	0.00670391	0.00670391
PT-0289R	living	PM reference 14	Int1	0.127202	0.0379888	0.0892136
PT-0289R	living	PM reference 14	Int2	0.00298271	0.0446927	0.04171
PT-0289R	living	PM reference 14	MG	0.0630822	0.107263	0.0441803
PT-0289R	living	PM reference 14	OPC	0.0326919	0.0301676	0.0025243
PT-0289R	living	PM reference 14	Oli	0.171393	0.0692737	0.102119
PT-0290L	living	PM reference 14	Ast	0.137433	0.142636	0.00520294
PT-0290L	living	PM reference 14	Exc1	0.498242	0.297271	0.200971
PT-0290L	living	PM reference 14	Exc2	0	0.104509	0.104509
PT-0290L	living	PM reference 14	Exc3	0	0.00387072	0.00387072
PT-0290L	living	PM reference 14	Int1	0.152604	0.0849623	0.0676414
PT-0290L	living	PM reference 14	Int2	0.0459181	0.075479	0.0295609
PT-0290L	living	PM reference 14	MG	0.0153618	0.0605767	0.045215
PT-0290L	living	PM reference 14	OPC	0.029371	0.0307722	0.00140124
PT-0290L	living	PM reference 14	Oli	0.12107	0.18502	0.0639501
PT-0292L	living	PM reference 14	Ast	0.147087	0.123671	0.0234166
PT-0292L	living	PM reference 14	Exc1	0.392936	0.20126	0.191676
PT-0292L	living	PM reference 14	Exc2	0.0395942	0.129579	0.0899844
PT-0292L	living	PM reference 14	Exc3	0.0140061	0.00433241	0.00967367
PT-0292L	living	PM reference 14	Int1	0.052189	0.0413549	0.0108342
PT-0292L	living	PM reference 14	Int2	0.0433432	0.03269	0.0106532
PT-0292L	living	PM reference 14	MG	0.0172342	0.0401733	0.0229391
PT-0292L	living	PM reference 14	OPC	0.0242212	0.0338716	0.00965037
PT-0292L	living	PM reference 14	Oli	0.266932	0.3718	0.104868
PT-0292R	living	PM reference 14	Ast	0.120726	0.141606	0.0208803
PT-0292R	living	PM reference 14	Exc1	0.519175	0.250122	0.269053
PT-0292R	living	PM reference 14	Exc2	0.00348299	0.175669	0.172186
PT-0292R	living	PM reference 14	Exc3	0.00278799	0.00340633	0.000618341
PT-0292R	living	PM reference 14	Int1	0.155014	0.0807786	0.0742353
PT-0292R	living	PM reference 14	Int2	0.047597	0.0574209	0.00982392
PT-0292R	living	PM reference 14	MG	0.013968	0.0394161	0.0254481
PT-0292R	living	PM reference 14	OPC	0.0224569	0.0379562	0.0154993
PT-0292R	living	PM reference 14	Oli	0.106171	0.16253	0.0563591
PT-0295L	living	PM reference 14	Ast	0.059419	0.0679743	0.00855532
PT-0295L	living	PM reference 14	Exc1	0.402567	0.136625	0.265942
PT-0295L	living	PM reference 14	Exc2	0	0.117349	0.117349
PT-0295L	living	PM reference 14	Exc3	0	0.0035509	0.0035509
PT-0295L	living	PM reference 14	Int1	0.0657787	0.0229963	0.0427824
PT-0295L	living	PM reference 14	Int2	0.0555183	0.0306053	0.024913
PT-0295L	living	PM reference 14	MG	0.0205993	0.0720325	0.0514331
PT-0295L	living	PM reference 14	OPC	0.0222714	0.026209	0.00393758
PT-0295L	living	PM reference 14	Oli	0.37292	0.512344	0.139423
PT-0296L	living	PM reference 14	Ast	0.0772687	0.0860334	0.00876469
PT-0296L	living	PM reference 14	Exc1	0.29458	0.133427	0.161153
PT-0296L	living	PM reference 14	Exc2	0	0.40803	0.40803
PT-0296L	living	PM reference 14	Exc3	0.0210908	0.00130811	0.0197827
PT-0296L	living	PM reference 14	Int1	0.0591425	0.0308915	0.028251
PT-0296L	living	PM reference 14	Int2	0.0663979	0.0308915	0.0355064
PT-0296L	living	PM reference 14	MG	0.0193205	0.0323003	0.0129797
PT-0296L	living	PM reference 14	OPC	0.0254002	0.0184142	0.00698599
PT-0296L	living	PM reference 14	Oli	0.432949	0.225096	0.207853
S00021	postmortem	PM reference 14	Ast	0.061209	0.10229	0.0410812
S00021	postmortem	PM reference 14	Exc1	0.641735	0.200374	0.441361
S00021	postmortem	PM reference 14	Exc2	0.00225757	0.289644	0.287387
S00021	postmortem	PM reference 14	Exc3	0.0147478	0.0036723	0.0110755
S00021	postmortem	PM reference 14	Int1	0.0476222	0.042198	0.00542415
S00021	postmortem	PM reference 14	Int2	0.0685084	0.0337184	0.03479
S00021	postmortem	PM reference 14	MG	0.0135912	0.0389931	0.0254019
S00021	postmortem	PM reference 14	OPC	0.0202039	0.0233024	0.00309849
S00021	postmortem	PM reference 14	Oli	0.120727	0.232957	0.11223
S00253	postmortem	PM reference 14	Ast	0.0167371	0.103327	0.0865902
S00253	postmortem	PM reference 14	Exc1	0.552582	0.258441	0.294142
S00253	postmortem	PM reference 14	Exc2	0.167048	0.129098	0.03795
S00253	postmortem	PM reference 14	Exc3	0	0.00220192	0.00220192
S00253	postmortem	PM reference 14	Int1	0.155314	0.0870168	0.0682969
S00253	postmortem	PM reference 14	Int2	0.0905726	0.0914206	0.000848045
S00253	postmortem	PM reference 14	MG	0.00279182	0.0488501	0.0460583
S00253	postmortem	PM reference 14	OPC	0.0149544	0.0472191	0.0322647
S00253	postmortem	PM reference 14	Oli	0	0.212608	0.212608
S00556	postmortem	PM reference 14	Ast	0.0316887	0.064187	0.0324982
S00556	postmortem	PM reference 14	Exc1	0.66846	0.258942	0.409518
S00556	postmortem	PM reference 14	Exc2	0	0.187514	0.187514
S00556	postmortem	PM reference 14	Exc3	0.0279967	0.000987492	0.0270093
S00556	postmortem	PM reference 14	Int1	0.0754724	0.0729647	0.00250771
S00556	postmortem	PM reference 14	Int2	0.0500771	0.0552995	0.00522243
S00556	postmortem	PM reference 14	MG	0.00557026	0.0380733	0.032503
S00556	postmortem	PM reference 14	OPC	0.025454	0.0358789	0.0104249
S00556	postmortem	PM reference 14	Oli	0.109514	0.25598	0.146466
S00935	postmortem	PM reference 14	Ast	0.096705	0.108939	0.0122335
S00935	postmortem	PM reference 14	Exc1	0.35908	0.202314	0.156766
S00935	postmortem	PM reference 14	Exc2	0	0.207302	0.207302
S00935	postmortem	PM reference 14	Exc3	0.0983858	0.00798085	0.090405
S00935	postmortem	PM reference 14	Int1	0.0580108	0.0430966	0.0149142
S00935	postmortem	PM reference 14	Int2	0.109101	0.0706305	0.0384709
S00935	postmortem	PM reference 14	MG	0.0268472	0.0490822	0.022235
S00935	postmortem	PM reference 14	OPC	0.0720272	0.0438947	0.0281325
S00935	postmortem	PM reference 14	Oli	0.170224	0.252993	0.0827691
S01447	postmortem	PM reference 14	Ast	0.0342786	0.107658	0.0733796
S01447	postmortem	PM reference 14	Exc1	0.638255	0.268923	0.369332
S01447	postmortem	PM reference 14	Exc2	0	0.193785	0.193785
S01447	postmortem	PM reference 14	Exc3	0.0238228	0.00266371	0.0211591
S01447	postmortem	PM reference 14	Int1	0.0977118	0.0853496	0.0123621
S01447	postmortem	PM reference 14	Int2	0.130625	0.0788013	0.051824
S01447	postmortem	PM reference 14	MG	0.00210784	0.0351831	0.0330753
S01447	postmortem	PM reference 14	OPC	0.0214156	0.0390677	0.0176521
S01447	postmortem	PM reference 14	Oli	0.0469371	0.166038	0.119101
S01462	postmortem	PM reference 14	Ast	0.0314803	0.0807401	0.0492598
S01462	postmortem	PM reference 14	Exc1	0.757914	0.345248	0.412666
S01462	postmortem	PM reference 14	Exc2	0	0.171573	0.171573
S01462	postmortem	PM reference 14	Exc3	0.00241753	0.00315391	0.000736378
S01462	postmortem	PM reference 14	Int1	0.075911	0.0747477	0.00116328
S01462	postmortem	PM reference 14	Int2	0.0825619	0.0836838	0.00112184
S01462	postmortem	PM reference 14	MG	0.00609527	0.0576114	0.0515162
S01462	postmortem	PM reference 14	OPC	0.0176989	0.0239697	0.00627084
S01462	postmortem	PM reference 14	Oli	0.0238528	0.133726	0.109873
S11088	postmortem	PM reference 14	Ast	0.0152137	0.0462103	0.0309966
S11088	postmortem	PM reference 14	Exc1	0.553603	0.183311	0.370292
S11088	postmortem	PM reference 14	Exc2	0.0170336	0.151382	0.134349
S11088	postmortem	PM reference 14	Exc3	0	0.000918086	0.000918086
S11088	postmortem	PM reference 14	Int1	0.118159	0.0771192	0.0410398
S11088	postmortem	PM reference 14	Int2	0.069527	0.053249	0.016278
S11088	postmortem	PM reference 14	MG	0.0202542	0.0900745	0.0698203
S11088	postmortem	PM reference 14	OPC	0.0340715	0.0440681	0.00999665
S11088	postmortem	PM reference 14	Oli	0.152986	0.315924	0.162938
S17633	postmortem	PM reference 14	Ast	0.0904287	0.095386	0.00495735
S17633	postmortem	PM reference 14	Exc1	0.40582	0.176336	0.229483
S17633	postmortem	PM reference 14	Exc2	0.0460138	0.119598	0.0735842
S17633	postmortem	PM reference 14	Exc3	0.0064025	0.00255825	0.00384425
S17633	postmortem	PM reference 14	Int1	0.107651	0.0695295	0.0381214
S17633	postmortem	PM reference 14	Int2	0.117378	0.059936	0.057442
S17633	postmortem	PM reference 14	MG	0.0286401	0.0824121	0.053772
S17633	postmortem	PM reference 14	OPC	0.0365135	0.043947	0.00743352
S17633	postmortem	PM reference 14	Oli	0.144118	0.322522	0.178403
T-111	postmortem	PM reference 14	Ast	0.0158936	0.0807944	0.0649007
T-111	postmortem	PM reference 14	Exc1	0.747907	0.362156	0.38575
T-111	postmortem	PM reference 14	Exc2	0	0.177624	0.177624
T-111	postmortem	PM reference 14	Exc3	0.0227537	0.00444061	0.0183131
T-111	postmortem	PM reference 14	Int1	0.0751768	0.0548908	0.020286
T-111	postmortem	PM reference 14	Int2	0.0757246	0.0953497	0.0196251
T-111	postmortem	PM reference 14	MG	0.00282109	0.0259035	0.0230824
T-111	postmortem	PM reference 14	OPC	0.019468	0.0545208	0.0350528
T-111	postmortem	PM reference 14	Oli	0.0384801	0.130751	0.0922711
T-164	postmortem	PM reference 14	Ast	0.057124	0.0901904	0.0330663
T-164	postmortem	PM reference 14	Exc1	0.271314	0.140697	0.130617
T-164	postmortem	PM reference 14	Exc2	0.171427	0.167869	0.00355781
T-164	postmortem	PM reference 14	Exc3	0.0347623	0.00429843	0.0304638
T-164	postmortem	PM reference 14	Int1	0.0226578	0.0336967	0.0110388
T-164	postmortem	PM reference 14	Int2	0.0721773	0.0420632	0.0301141
T-164	postmortem	PM reference 14	MG	0.0278022	0.0747621	0.0469599
T-164	postmortem	PM reference 14	OPC	0.0251215	0.0282469	0.00312535
T-164	postmortem	PM reference 14	Oli	0.292548	0.388778	0.0962296
T-168	postmortem	PM reference 14	Ast	0.0628987	0.0754615	0.0125628
T-168	postmortem	PM reference 14	Exc1	0.1663	0.0696706	0.0966291
T-168	postmortem	PM reference 14	Exc2	0.232321	0.356678	0.124356
T-168	postmortem	PM reference 14	Exc3	0.0237128	0.00235252	0.0213603
T-168	postmortem	PM reference 14	Int1	0.0350718	0.0199059	0.0151659
T-168	postmortem	PM reference 14	Int2	0.0538658	0.0209917	0.0328741
T-168	postmortem	PM reference 14	MG	0.0205417	0.0475932	0.0270515
T-168	postmortem	PM reference 14	OPC	0.0410319	0.0334781	0.00755382
T-168	postmortem	PM reference 14	Oli	0.359594	0.360478	0.000883818
T-2011	postmortem	PM reference 14	Ast	0.0461271	0.0690759	0.0229488
T-2011	postmortem	PM reference 14	Exc1	0.248945	0.0824987	0.166446
T-2011	postmortem	PM reference 14	Exc2	0.0283534	0.211564	0.183211
T-2011	postmortem	PM reference 14	Exc3	0.0203041	0.00165204	0.0186521
T-2011	postmortem	PM reference 14	Int1	0.0466247	0.0362416	0.0103831
T-2011	postmortem	PM reference 14	Int2	0.0507232	0.0248838	0.0258393
T-2011	postmortem	PM reference 14	MG	0.0318856	0.0694889	0.0376033
T-2011	postmortem	PM reference 14	OPC	0.039746	0.0372741	0.00247184
T-2011	postmortem	PM reference 14	Oli	0.47935	0.455137	0.0242131
T-4639.1	postmortem	PM reference 14	Ast	0.0249565	0.0634825	0.038526
T-4639.1	postmortem	PM reference 14	Exc1	0.395983	0.109552	0.286431
T-4639.1	postmortem	PM reference 14	Exc2	0.111019	0.244705	0.133686
T-4639.1	postmortem	PM reference 14	Exc3	0.00104039	0.000982533	5.78598e-05
T-4639.1	postmortem	PM reference 14	Int1	0.0423205	0.0293668	0.0129537
T-4639.1	postmortem	PM reference 14	Int2	0.0631473	0.0270197	0.0361276
T-4639.1	postmortem	PM reference 14	MG	0.00700408	0.0254913	0.0184872
T-4639.1	postmortem	PM reference 14	OPC	0.018711	0.0244541	0.00574311
T-4639.1	postmortem	PM reference 14	Oli	0.328888	0.451201	0.122313
T-4639.3	postmortem	PM reference 14	Ast	0.0312834	0.119222	0.0879382
T-4639.3	postmortem	PM reference 14	Exc1	0.440288	0.255379	0.184909
T-4639.3	postmortem	PM reference 14	Exc2	0.0807025	0.104242	0.0235393
T-4639.3	postmortem	PM reference 14	Exc3	0.0109695	0.00391228	0.00705721
T-4639.3	postmortem	PM reference 14	Int1	0.0551585	0.0719139	0.0167555
T-4639.3	postmortem	PM reference 14	Int2	0.0769221	0.0663029	0.0106192
T-4639.3	postmortem	PM reference 14	MG	0.00948012	0.0409245	0.0314444
T-4639.3	postmortem	PM reference 14	OPC	0.0243285	0.0618244	0.0374958
T-4639.3	postmortem	PM reference 14	Oli	0.262658	0.236487	0.0261712
T-5354	postmortem	PM reference 14	Ast	0.0601893	0.102605	0.042416
T-5354	postmortem	PM reference 14	Exc1	0.503537	0.197432	0.306105
T-5354	postmortem	PM reference 14	Exc2	0	0.204964	0.204964
T-5354	postmortem	PM reference 14	Exc3	0.0359632	0.00271638	0.0332469
T-5354	postmortem	PM reference 14	Int1	0.107079	0.0754414	0.0316379
T-5354	postmortem	PM reference 14	Int2	0.114494	0.0614891	0.0530048
T-5354	postmortem	PM reference 14	MG	0.0194242	0.0642055	0.0447812
T-5354	postmortem	PM reference 14	OPC	0.0458297	0.0470428	0.00121314
T-5354	postmortem	PM reference 14	Oli	0.0995884	0.217187	0.117599
T-563	postmortem	PM reference 14	Ast	0.0502089	0.102128	0.0519188
T-563	postmortem	PM reference 14	Exc1	0.630634	0.256814	0.37382
T-563	postmortem	PM reference 14	Exc2	0	0.203105	0.203105
T-563	postmortem	PM reference 14	Exc3	0.0128707	0.00471535	0.00815532
T-563	postmortem	PM reference 14	Int1	0.110263	0.112823	0.00256048
T-563	postmortem	PM reference 14	Int2	0.102082	0.0618746	0.0402073
T-563	postmortem	PM reference 14	MG	0.00747134	0.0428982	0.0354269
T-563	postmortem	PM reference 14	OPC	0.025669	0.039908	0.014239
T-563	postmortem	PM reference 14	Oli	0.0572388	0.126164	0.0689256
PT-0236R	living	PM reference 15	Ast	0.0744942	0.06494	0.00955424
PT-0236R	living	PM reference 15	Exc1	0.246978	0.0956008	0.151377
PT-0236R	living	PM reference 15	Exc2	0	0.362788	0.362788
PT-0236R	living	PM reference 15	Exc3	0.0486742	0.00342792	0.0452463
PT-0236R	living	PM reference 15	Int1	0.0494927	0.0194249	0.0300679
PT-0236R	living	PM reference 15	Int2	0.0633677	0.0276138	0.0357539
PT-0236R	living	PM reference 15	MG	0.0186231	0.041135	0.0225119
PT-0236R	living	PM reference 15	OPC	0.0165741	0.0245667	0.00799265
PT-0236R	living	PM reference 15	Oli	0.481796	0.349457	0.132339
PT-0237R	living	PM reference 15	Ast	0.095255	0.0966719	0.00141692
PT-0237R	living	PM reference 15	Exc1	0.396817	0.196513	0.200304
PT-0237R	living	PM reference 15	Exc2	0	0.261094	0.261094
PT-0237R	living	PM reference 15	Exc3	0.0118438	0.00316957	0.00867424
PT-0237R	living	PM reference 15	Int1	0.0989855	0.0649762	0.0340093
PT-0237R	living	PM reference 15	Int2	0.052698	0.050317	0.00238103
PT-0237R	living	PM reference 15	MG	0.0162023	0.046355	0.0301527
PT-0237R	living	PM reference 15	OPC	0.0360167	0.0384311	0.00241437
PT-0237R	living	PM reference 15	Oli	0.291726	0.206815	0.0849116
PT-0256L	living	PM reference 15	Ast	0.0436521	0.0326853	0.0109668
PT-0256L	living	PM reference 15	Exc1	0.360999	0.0596026	0.301397
PT-0256L	living	PM reference 15	Exc2	0.0193544	0.367656	0.348302
PT-0256L	living	PM reference 15	Exc3	0	0.000640889	0.000640889
PT-0256L	living	PM reference 15	Int1	0.0607724	0.0243538	0.0364186
PT-0256L	living	PM reference 15	Int2	0.0365688	0.0134587	0.0231102
PT-0256L	living	PM reference 15	MG	0.0172825	0.0354625	0.01818
PT-0256L	living	PM reference 15	OPC	0.0282502	0.0153813	0.0128689
PT-0256L	living	PM reference 15	Oli	0.43312	0.447768	0.0146474
PT-0257R	living	PM reference 15	Ast	0.18538	0.171048	0.0143322
PT-0257R	living	PM reference 15	Exc1	0.269493	0.152351	0.117142
PT-0257R	living	PM reference 15	Exc2	0	0.212144	0.212144
PT-0257R	living	PM reference 15	Exc3	0.0319163	0.00481303	0.0271033
PT-0257R	living	PM reference 15	Int1	0.0374318	0.0362829	0.00114895
PT-0257R	living	PM reference 15	Int2	0.0273423	0.0436875	0.0163453
PT-0257R	living	PM reference 15	MG	0.013323	0.0225842	0.00926126
PT-0257R	living	PM reference 15	OPC	0.0173185	0.0338763	0.0165579
PT-0257R	living	PM reference 15	Oli	0.417795	0.299334	0.118462
PT-0261L	living	PM reference 15	Ast	0.0623374	0.0556735	0.00666387
PT-0261L	living	PM reference 15	Exc1	0.243215	0.128332	0.114883
PT-0261L	living	PM reference 15	Exc2	0	0.169615	0.169615
PT-0261L	living	PM reference 15	Exc3	0.0203395	0.00448219	0.0158573
PT-0261L	living	PM reference 15	Int1	0.0665364	0.0191083	0.0474282
PT-0261L	living	PM reference 15	Int2	0.04954	0.0287804	0.0207596
PT-0261L	living	PM reference 15	MG	0.0293609	0.122199	0.0928377
PT-0261L	living	PM reference 15	OPC	0.0462892	0.0698278	0.0235386
PT-0261L	living	PM reference 15	Oli	0.475144	0.38193	0.0932142
PT-0264L	living	PM reference 15	Ast	0.132459	0.0938799	0.0385794
PT-0264L	living	PM reference 15	Exc1	0.20509	0.0961731	0.108917
PT-0264L	living	PM reference 15	Exc2	0	0.385123	0.385123
PT-0264L	living	PM reference 15	Exc3	0.0226981	0.00257991	0.0201182
PT-0264L	living	PM reference 15	Int1	0.0376693	0.0312455	0.00642374
PT-0264L	living	PM reference 15	Int2	0.0092459	0.0286656	0.0194197
PT-0264L	living	PM reference 15	MG	0.0143375	0.0194926	0.00515511
PT-0264L	living	PM reference 15	OPC	0.0140063	0.0190626	0.00505633
PT-0264L	living	PM reference 15	Oli	0.562523	0.315035	0.247488
PT-0267L	living	PM reference 15	Ast	0.14151	0.147993	0.00648323
PT-0267L	living	PM reference 15	Exc1	0.374054	0.240683	0.133371
PT-0267L	living	PM reference 15	Exc2	0	0.191233	0.191233
PT-0267L	living	PM reference 15	Exc3	0.0111022	0.00609173	0.00501045
PT-0267L	living	PM reference 15	Int1	0.105234	0.0625896	0.0426445
PT-0267L	living	PM reference 15	Int2	0.0563277	0.0525561	0.00377152
PT-0267L	living	PM reference 15	MG	0.0222818	0.0457477	0.023466
PT-0267L	living	PM reference 15	OPC	0.0363871	0.0391782	0.00279107
PT-0267L	living	PM reference 15	Oli	0.242319	0.178691	0.0636284
PT-0267R	living	PM reference 15	Ast	0.109691	0.161734	0.052043
PT-0267R	living	PM reference 15	Exc1	0.5358	0.244339	0.291462
PT-0267R	living	PM reference 15	Exc2	0.0802904	0.171384	0.091094
PT-0267R	living	PM reference 15	Exc3	0	0.00398868	0.00398868
PT-0267R	living	PM reference 15	Int1	0.0751723	0.0663922	0.00878014
PT-0267R	living	PM reference 15	Int2	0.0759111	0.0542975	0.0216137
PT-0267R	living	PM reference 15	MG	0.0162616	0.0496655	0.0334039
PT-0267R	living	PM reference 15	OPC	0.0286774	0.0383428	0.00966541
PT-0267R	living	PM reference 15	Oli	0.0746566	0.162764	0.0881072
PT-0280R	living	PM reference 15	Ast	0.0359407	0.0573593	0.0214186
PT-0280R	living	PM reference 15	Exc1	0.0881814	0.0779221	0.0102593
PT-0280R	living	PM reference 15	Exc2	0	0.156926	0.156926
PT-0280R	living	PM reference 15	Exc3	0.00928259	0	0.00928259
PT-0280R	living	PM reference 15	Int1	0.0308585	0.025974	0.00488452
PT-0280R	living	PM reference 15	Int2	0.0206687	0.0119048	0.00876397
PT-0280R	living	PM reference 15	MG	0.0197234	0.0573593	0.0376359
PT-0280R	living	PM reference 15	OPC	0.0192242	0.0281385	0.00891437
PT-0280R	living	PM reference 15	Oli	0.77365	0.572511	0.201139
PT-0282L	living	PM reference 15	Ast	0.072257	0.0846942	0.0124371
PT-0282L	living	PM reference 15	Exc1	0.249541	0.12455	0.124991
PT-0282L	living	PM reference 15	Exc2	0.116175	0.393579	0.277403
PT-0282L	living	PM reference 15	Exc3	0	0.00166067	0.00166067
PT-0282L	living	PM reference 15	Int1	0.0562383	0.0559092	0.000329045
PT-0282L	living	PM reference 15	Int2	0.0692697	0.0431774	0.0260923
PT-0282L	living	PM reference 15	MG	0.0192268	0.0379186	0.0186919
PT-0282L	living	PM reference 15	OPC	0.0400048	0.0417935	0.00178872
PT-0282L	living	PM reference 15	Oli	0.370873	0.197896	0.172976
PT-0282R	living	PM reference 15	Ast	0.00555555	0.0214892	0.0159336
PT-0282R	living	PM reference 15	Exc1	0.0282929	0.0361923	0.00789938
PT-0282R	living	PM reference 15	Exc2	0.00433426	0.341188	0.336853
PT-0282R	living	PM reference 15	Exc3	0.0105703	0.000565504	0.0100047
PT-0282R	living	PM reference 15	Int1	0.00338719	0.00245052	0.000936671
PT-0282R	living	PM reference 15	Int2	0.00214876	0.00452403	0.00237528
PT-0282R	living	PM reference 15	MG	0.0307412	0.0740811	0.0433398
PT-0282R	living	PM reference 15	OPC	0.0153102	0.0205467	0.00523647
PT-0282R	living	PM reference 15	Oli	0.899632	0.492931	0.406701
PT-0283L	living	PM reference 15	Ast	0.0342252	0.048	0.0137748
PT-0283L	living	PM reference 15	Exc1	0.0756955	0.0542222	0.0214733
PT-0283L	living	PM reference 15	Exc2	0.00839217	0.135111	0.126719
PT-0283L	living	PM reference 15	Exc3	0.00946185	0.00266667	0.00679518
PT-0283L	living	PM reference 15	Int1	0.0158864	0.0204444	0.00455805
PT-0283L	living	PM reference 15	Int2	0.0476323	0.024	0.0236323
PT-0283L	living	PM reference 15	MG	0.0086184	0.0293333	0.0207149
PT-0283L	living	PM reference 15	OPC	0.0117527	0.0124444	0.00069179
PT-0283L	living	PM reference 15	Oli	0.785453	0.632	0.153453
PT-0284R	living	PM reference 15	Ast	0.211368	0.154753	0.0566156
PT-0284R	living	PM reference 15	Exc1	0.274748	0.217596	0.0571518
PT-0284R	living	PM reference 15	Exc2	0	0.113119	0.113119
PT-0284R	living	PM reference 15	Exc3	0.0294854	0.00628437	0.023201
PT-0284R	living	PM reference 15	Int1	0.0955362	0.0455617	0.0499745
PT-0284R	living	PM reference 15	Int2	0.0592852	0.043205	0.0160802
PT-0284R	living	PM reference 15	MG	0.0872425	0.159466	0.0722233
PT-0284R	living	PM reference 15	OPC	0.041046	0.043205	0.00215907
PT-0284R	living	PM reference 15	Oli	0.195293	0.207384	0.012091
PT-0285L	living	PM reference 15	Ast	0.0635067	0.102998	0.0394909
PT-0285L	living	PM reference 15	Exc1	0.396326	0.196772	0.199554
PT-0285L	living	PM reference 15	Exc2	0	0.259032	0.259032
PT-0285L	living	PM reference 15	Exc3	0.00380133	0.00461184	0.000810505
PT-0285L	living	PM reference 15	Int1	0.151347	0.0883935	0.0629537
PT-0285L	living	PM reference 15	Int2	0.054735	0.0322829	0.0224521
PT-0285L	living	PM reference 15	MG	0.0238306	0.0376633	0.0138327
PT-0285L	living	PM reference 15	OPC	0.0331173	0.0438125	0.0106952
PT-0285L	living	PM reference 15	Oli	0.269753	0.195234	0.0745189
PT-0285R	living	PM reference 15	Ast	0.0586835	0.0580087	0.000674822
PT-0285R	living	PM reference 15	Exc1	0.0570018	0.0813853	0.0243835
PT-0285R	living	PM reference 15	Exc2	0.0486839	0.191342	0.142658
PT-0285R	living	PM reference 15	Exc3	0.0203186	0.0034632	0.0168554
PT-0285R	living	PM reference 15	Int1	0.00795606	0.00692641	0.00102966
PT-0285R	living	PM reference 15	Int2	0.00850724	0.0138528	0.00534557
PT-0285R	living	PM reference 15	MG	0.0171873	0.0406926	0.0235053
PT-0285R	living	PM reference 15	OPC	0.00984692	0.0207792	0.0109323
PT-0285R	living	PM reference 15	Oli	0.771815	0.572294	0.19952
PT-0286L	living	PM reference 15	Ast	0.0305196	0.0203735	0.0101461
PT-0286L	living	PM reference 15	Exc1	0.064929	0.016695	0.048234
PT-0286L	living	PM reference 15	Exc2	0.0692359	0.632711	0.563475
PT-0286L	living	PM reference 15	Exc3	0.018108	0.00141483	0.0166932
PT-0286L	living	PM reference 15	Int1	0.0116099	0.0155631	0.00395319
PT-0286L	living	PM reference 15	Int2	0.0322648	0.0226372	0.00962758
PT-0286L	living	PM reference 15	MG	0.00975972	0.0090549	0.000704821
PT-0286L	living	PM reference 15	OPC	0.00448846	0.00452745	3.89829e-05
PT-0286L	living	PM reference 15	Oli	0.759085	0.274759	0.484325
PT-0287L	living	PM reference 15	Ast	0.0464092	0.0915859	0.0451767
PT-0287L	living	PM reference 15	Exc1	0.180903	0.121225	0.0596785
PT-0287L	living	PM reference 15	Exc2	0	0.113218	0.113218
PT-0287L	living	PM reference 15	Exc3	0	0.00154516	0.00154516
PT-0287L	living	PM reference 15	Int1	0.0514747	0.0532378	0.00176311
PT-0287L	living	PM reference 15	Int2	0.0258219	0.0717797	0.0459579
PT-0287L	living	PM reference 15	MG	0.0242149	0.0675657	0.0433508
PT-0287L	living	PM reference 15	OPC	0.00956252	0.0216323	0.0120697
PT-0287L	living	PM reference 15	Oli	0.651432	0.423234	0.228198
PT-0288L	living	PM reference 15	Ast	0.144269	0.18415	0.0398809
PT-0288L	living	PM reference 15	Exc1	0.493709	0.258603	0.235106
PT-0288L	living	PM reference 15	Exc2	0	0.12513	0.12513
PT-0288L	living	PM reference 15	Exc3	0.0109162	0.00417101	0.00674515
PT-0288L	living	PM reference 15	Int1	0.116749	0.101564	0.0151845
PT-0288L	living	PM reference 15	Int2	0.0841829	0.0698644	0.0143185
PT-0288L	living	PM reference 15	MG	0.0260525	0.0627737	0.0367213
PT-0288L	living	PM reference 15	OPC	0.0163716	0.0300313	0.0136597
PT-0288L	living	PM reference 15	Oli	0.10775	0.141814	0.0340641
PT-0289L	living	PM reference 15	Ast	0.122166	0.12136	0.00080627
PT-0289L	living	PM reference 15	Exc1	0.288883	0.192425	0.0964576
PT-0289L	living	PM reference 15	Exc2	0.0941586	0.282834	0.188676
PT-0289L	living	PM reference 15	Exc3	0.026166	0.00692323	0.0192428
PT-0289L	living	PM reference 15	Int1	0.0893572	0.0395032	0.0498541
PT-0289L	living	PM reference 15	Int2	0.0322726	0.0360415	0.00376895
PT-0289L	living	PM reference 15	MG	0.0271557	0.0718795	0.0447238
PT-0289L	living	PM reference 15	OPC	0.0368576	0.0425575	0.00569995
PT-0289L	living	PM reference 15	Oli	0.270439	0.165954	0.104485
PT-0289R	living	PM reference 15	Ast	0.289201	0.299441	0.0102408
PT-0289R	living	PM reference 15	Exc1	0.21317	0.185475	0.0276949
PT-0289R	living	PM reference 15	Exc2	0.0153973	0.173184	0.157787
PT-0289R	living	PM reference 15	Exc3	0.0248136	0.00670391	0.0181096
PT-0289R	living	PM reference 15	Int1	0.0274876	0.0379888	0.0105012
PT-0289R	living	PM reference 15	Int2	0.0732102	0.0446927	0.0285175
PT-0289R	living	PM reference 15	MG	0.0977603	0.107263	0.00950229
PT-0289R	living	PM reference 15	OPC	0.0341745	0.0301676	0.00400694
PT-0289R	living	PM reference 15	Oli	0.208952	0.0692737	0.139678
PT-0290L	living	PM reference 15	Ast	0.126314	0.142636	0.0163216
PT-0290L	living	PM reference 15	Exc1	0.520448	0.297271	0.223177
PT-0290L	living	PM reference 15	Exc2	0	0.104509	0.104509
PT-0290L	living	PM reference 15	Exc3	0	0.00387072	0.00387072
PT-0290L	living	PM reference 15	Int1	0.090609	0.0849623	0.00564673
PT-0290L	living	PM reference 15	Int2	0.0706815	0.075479	0.00479747
PT-0290L	living	PM reference 15	MG	0.0151389	0.0605767	0.0454378
PT-0290L	living	PM reference 15	OPC	0.0280248	0.0307722	0.00274737
PT-0290L	living	PM reference 15	Oli	0.148783	0.18502	0.0362372
PT-0290R	living	PM reference 15	Ast	0.115637	0.154851	0.0392137
PT-0290R	living	PM reference 15	Exc1	0.287378	0.171642	0.115736
PT-0290R	living	PM reference 15	Exc2	0.0106652	0.237407	0.226742
PT-0290R	living	PM reference 15	Exc3	0.0198248	0.00326493	0.0165599
PT-0290R	living	PM reference 15	Int1	0.081034	0.0676306	0.0134034
PT-0290R	living	PM reference 15	Int2	0.0672333	0.0550373	0.012196
PT-0290R	living	PM reference 15	MG	0.0296796	0.0956157	0.0659361
PT-0290R	living	PM reference 15	OPC	0.0333034	0.0298507	0.00345262
PT-0290R	living	PM reference 15	Oli	0.348005	0.159049	0.188956
PT-0292L	living	PM reference 15	Ast	0.133734	0.123671	0.0100629
PT-0292L	living	PM reference 15	Exc1	0.381631	0.20126	0.180371
PT-0292L	living	PM reference 15	Exc2	0.0356127	0.129579	0.0939659
PT-0292L	living	PM reference 15	Exc3	0.0113135	0.00433241	0.00698106
PT-0292L	living	PM reference 15	Int1	0.0426413	0.0413549	0.00128647
PT-0292L	living	PM reference 15	Int2	0.0420453	0.03269	0.00935531
PT-0292L	living	PM reference 15	MG	0.0156258	0.0401733	0.0245475
PT-0292L	living	PM reference 15	OPC	0.0178181	0.0338716	0.0160535
PT-0292L	living	PM reference 15	Oli	0.314539	0.3718	0.0572612
PT-0292R	living	PM reference 15	Ast	0.113091	0.141606	0.0285145
PT-0292R	living	PM reference 15	Exc1	0.478727	0.250122	0.228606
PT-0292R	living	PM reference 15	Exc2	0	0.175669	0.175669
PT-0292R	living	PM reference 15	Exc3	0.0203734	0.00340633	0.0169671
PT-0292R	living	PM reference 15	Int1	0.106938	0.0807786	0.0261595
PT-0292R	living	PM reference 15	Int2	0.0870313	0.0574209	0.0296104
PT-0292R	living	PM reference 15	MG	0.0201086	0.0394161	0.0193074
PT-0292R	living	PM reference 15	OPC	0.0284591	0.0379562	0.00949708
PT-0292R	living	PM reference 15	Oli	0.13472	0.16253	0.0278104
PT-0295L	living	PM reference 15	Ast	0.0542191	0.0679743	0.0137552
PT-0295L	living	PM reference 15	Exc1	0.379202	0.136625	0.242577
PT-0295L	living	PM reference 15	Exc2	0	0.117349	0.117349
PT-0295L	living	PM reference 15	Exc3	0.00419445	0.0035509	0.000643553
PT-0295L	living	PM reference 15	Int1	0.0621854	0.0229963	0.0391891
PT-0295L	living	PM reference 15	Int2	0.0560369	0.0306053	0.0254315
PT-0295L	living	PM reference 15	MG	0.019716	0.0720325	0.0523165
PT-0295L	living	PM reference 15	OPC	0.017338	0.026209	0.00887099
PT-0295L	living	PM reference 15	Oli	0.404488	0.512344	0.107856
PT-0297L	living	PM reference 15	Ast	0.0442441	0.0425975	0.00164656
PT-0297L	living	PM reference 15	Exc1	0.533734	0.10621	0.427524
PT-0297L	living	PM reference 15	Exc2	0.0111456	0.51666	0.505515
PT-0297L	living	PM reference 15	Exc3	0	0.00132526	0.00132526
PT-0297L	living	PM reference 15	Int1	0.049978	0.0249905	0.0249874
PT-0297L	living	PM reference 15	Int2	0.0640258	0.0212041	0.0428217
PT-0297L	living	PM reference 15	MG	0.0118756	0.0259371	0.0140616
PT-0297L	living	PM reference 15	OPC	0.0165611	0.0138205	0.00274053
PT-0297L	living	PM reference 15	Oli	0.267993	0.235328	0.0326653
S00021	postmortem	PM reference 15	Ast	0.0461302	0.10229	0.05616
S00021	postmortem	PM reference 15	Exc1	0.605067	0.200374	0.404693
S00021	postmortem	PM reference 15	Exc2	0.0094793	0.289644	0.280165
S00021	postmortem	PM reference 15	Exc3	0.0294942	0.0036723	0.0258219
S00021	postmortem	PM reference 15	Int1	0.0658906	0.042198	0.0236926
S00021	postmortem	PM reference 15	Int2	0.0687473	0.0337184	0.035029
S00021	postmortem	PM reference 15	MG	0.0112981	0.0389931	0.027695
S00021	postmortem	PM reference 15	OPC	0.0148647	0.0233024	0.00843774
S00021	postmortem	PM reference 15	Oli	0.138595	0.232957	0.0943623
S00253	postmortem	PM reference 15	Ast	0.0109061	0.103327	0.0924213
S00253	postmortem	PM reference 15	Exc1	0.525576	0.258441	0.267136
S00253	postmortem	PM reference 15	Exc2	0.188371	0.129098	0.0592732
S00253	postmortem	PM reference 15	Exc3	0.0150288	0.00220192	0.0128268
S00253	postmortem	PM reference 15	Int1	0.140888	0.0870168	0.0538713
S00253	postmortem	PM reference 15	Int2	0.110294	0.0914206	0.0188737
S00253	postmortem	PM reference 15	MG	8.17547e-08	0.0488501	0.04885
S00253	postmortem	PM reference 15	OPC	0.00893503	0.0472191	0.038284
S00253	postmortem	PM reference 15	Oli	0	0.212608	0.212608
S00324	postmortem	PM reference 15	Ast	0.0381166	0.0703176	0.032201
S00324	postmortem	PM reference 15	Exc1	0.552499	0.29731	0.255189
S00324	postmortem	PM reference 15	Exc2	0.00350054	0.117358	0.113857
S00324	postmortem	PM reference 15	Exc3	0.0425101	0.00826312	0.034247
S00324	postmortem	PM reference 15	Int1	0.0734768	0.0631886	0.0102882
S00324	postmortem	PM reference 15	Int2	0.111031	0.0712897	0.0397411
S00324	postmortem	PM reference 15	MG	0.00716439	0.0425578	0.0353934
S00324	postmortem	PM reference 15	OPC	0.0327743	0.0459603	0.0131859
S00324	postmortem	PM reference 15	Oli	0.130595	0.258425	0.12783
S00556	postmortem	PM reference 15	Ast	0.031785	0.064187	0.0324019
S00556	postmortem	PM reference 15	Exc1	0.653081	0.258942	0.394139
S00556	postmortem	PM reference 15	Exc2	0	0.187514	0.187514
S00556	postmortem	PM reference 15	Exc3	0.0262369	0.000987492	0.0252494
S00556	postmortem	PM reference 15	Int1	0.0515229	0.0729647	0.0214417
S00556	postmortem	PM reference 15	Int2	0.0831192	0.0552995	0.0278197
S00556	postmortem	PM reference 15	MG	0.00636725	0.0380733	0.031706
S00556	postmortem	PM reference 15	OPC	0.024154	0.0358789	0.0117248
S00556	postmortem	PM reference 15	Oli	0.11723	0.25598	0.13875
S00935	postmortem	PM reference 15	Ast	0.0985609	0.108939	0.0103777
S00935	postmortem	PM reference 15	Exc1	0.274033	0.202314	0.0717188
S00935	postmortem	PM reference 15	Exc2	0.00845642	0.207302	0.198846
S00935	postmortem	PM reference 15	Exc3	0.152369	0.00798085	0.144388
S00935	postmortem	PM reference 15	Int1	0.0762472	0.0430966	0.0331507
S00935	postmortem	PM reference 15	Int2	0.0895633	0.0706305	0.0189328
S00935	postmortem	PM reference 15	MG	0.0331882	0.0490822	0.015894
S00935	postmortem	PM reference 15	OPC	0.0813953	0.0438947	0.0375007
S00935	postmortem	PM reference 15	Oli	0.173184	0.252993	0.0798091
S01447	postmortem	PM reference 15	Ast	0.0303299	0.107658	0.0773282
S01447	postmortem	PM reference 15	Exc1	0.629712	0.268923	0.360788
S01447	postmortem	PM reference 15	Exc2	0	0.193785	0.193785
S01447	postmortem	PM reference 15	Exc3	0.0231361	0.00266371	0.0204724
S01447	postmortem	PM reference 15	Int1	0.0987732	0.0853496	0.0134236
S01447	postmortem	PM reference 15	Int2	0.135587	0.0788013	0.0567857
S01447	postmortem	PM reference 15	MG	0.00413299	0.0351831	0.0310501
S01447	postmortem	PM reference 15	OPC	0.0170692	0.0390677	0.0219985
S01447	postmortem	PM reference 15	Oli	0.0541672	0.166038	0.111871
S17633	postmortem	PM reference 15	Ast	0.0934201	0.095386	0.00196592
S17633	postmortem	PM reference 15	Exc1	0.360046	0.176336	0.183709
S17633	postmortem	PM reference 15	Exc2	0.0685906	0.119598	0.0510074
S17633	postmortem	PM reference 15	Exc3	0.0184551	0.00255825	0.0158969
S17633	postmortem	PM reference 15	Int1	0.129872	0.0695295	0.0603428
S17633	postmortem	PM reference 15	Int2	0.0899773	0.059936	0.0300413
S17633	postmortem	PM reference 15	MG	0.0291943	0.0824121	0.0532177
S17633	postmortem	PM reference 15	OPC	0.0427397	0.043947	0.00120736
S17633	postmortem	PM reference 15	Oli	0.151421	0.322522	0.171101
S17680	postmortem	PM reference 15	Ast	0.0193527	0.0672977	0.047945
S17680	postmortem	PM reference 15	Exc1	0.586096	0.221959	0.364137
S17680	postmortem	PM reference 15	Exc2	0.00866291	0.19451	0.185847
S17680	postmortem	PM reference 15	Exc3	0.0629089	0.00586843	0.0570404
S17680	postmortem	PM reference 15	Int1	0.0270506	0.034548	0.00749747
S17680	postmortem	PM reference 15	Int2	0.0284899	0.0266919	0.00179804
S17680	postmortem	PM reference 15	MG	0.0104698	0.0327496	0.0222798
S17680	postmortem	PM reference 15	OPC	0.0130964	0.0302887	0.0171923
S17680	postmortem	PM reference 15	Oli	0.236001	0.372078	0.136077
S19335	postmortem	PM reference 15	Ast	0.017954	0.081206	0.063252
S19335	postmortem	PM reference 15	Exc1	0.635153	0.238996	0.396157
S19335	postmortem	PM reference 15	Exc2	0	0.171655	0.171655
S19335	postmortem	PM reference 15	Exc3	0.0401096	0.00396127	0.0361484
S19335	postmortem	PM reference 15	Int1	0.0496226	0.0585387	0.00891618
S19335	postmortem	PM reference 15	Int2	0.0990276	0.0541373	0.0448903
S19335	postmortem	PM reference 15	MG	0.0156567	0.084507	0.0688503
S19335	postmortem	PM reference 15	OPC	0.0189555	0.0464349	0.0274794
S19335	postmortem	PM reference 15	Oli	0.112459	0.237236	0.124777
T-111	postmortem	PM reference 15	Ast	0.0158305	0.0807944	0.0649639
T-111	postmortem	PM reference 15	Exc1	0.721293	0.362156	0.359137
T-111	postmortem	PM reference 15	Exc2	0	0.177624	0.177624
T-111	postmortem	PM reference 15	Exc3	0.0454144	0.00444061	0.0409738
T-111	postmortem	PM reference 15	Int1	0.0470308	0.0548908	0.00786003
T-111	postmortem	PM reference 15	Int2	0.106533	0.0953497	0.0111835
T-111	postmortem	PM reference 15	MG	0.00364928	0.0259035	0.0222543
T-111	postmortem	PM reference 15	OPC	0.0146042	0.0545208	0.0399166
T-111	postmortem	PM reference 15	Oli	0.0432224	0.130751	0.0875288
T-164	postmortem	PM reference 15	Ast	0.0397808	0.0901904	0.0504095
T-164	postmortem	PM reference 15	Exc1	0.185115	0.140697	0.0444183
T-164	postmortem	PM reference 15	Exc2	0.179743	0.167869	0.0118741
T-164	postmortem	PM reference 15	Exc3	0.0579636	0.00429843	0.0536652
T-164	postmortem	PM reference 15	Int1	0.0459812	0.0336967	0.0122845
T-164	postmortem	PM reference 15	Int2	0.0370079	0.0420632	0.00505532
T-164	postmortem	PM reference 15	MG	0.0228541	0.0747621	0.0519079
T-164	postmortem	PM reference 15	OPC	0.0283613	0.0282469	0.000114456
T-164	postmortem	PM reference 15	Oli	0.378666	0.388778	0.0101124
T-168	postmortem	PM reference 15	Ast	0.0517804	0.0754615	0.023681
T-168	postmortem	PM reference 15	Exc1	0.122621	0.0696706	0.0529501
T-168	postmortem	PM reference 15	Exc2	0.216582	0.356678	0.140096
T-168	postmortem	PM reference 15	Exc3	0.0315469	0.00235252	0.0291944
T-168	postmortem	PM reference 15	Int1	0.0689117	0.0199059	0.0490058
T-168	postmortem	PM reference 15	Int2	0.0372537	0.0209917	0.016262
T-168	postmortem	PM reference 15	MG	0.0220845	0.0475932	0.0255087
T-168	postmortem	PM reference 15	OPC	0.0360904	0.0334781	0.00261225
T-168	postmortem	PM reference 15	Oli	0.407073	0.360478	0.0465953
T-2011	postmortem	PM reference 15	Ast	0.0374541	0.0690759	0.0316218
T-2011	postmortem	PM reference 15	Exc1	0.202094	0.0824987	0.119595
T-2011	postmortem	PM reference 15	Exc2	0.0378839	0.211564	0.17368
T-2011	postmortem	PM reference 15	Exc3	0.0240552	0.00165204	0.0224032
T-2011	postmortem	PM reference 15	Int1	0.0732666	0.0362416	0.037025
T-2011	postmortem	PM reference 15	Int2	0.0338485	0.0248838	0.00896463
T-2011	postmortem	PM reference 15	MG	0.0326778	0.0694889	0.0368111
T-2011	postmortem	PM reference 15	OPC	0.0432519	0.0372741	0.00597778
T-2011	postmortem	PM reference 15	Oli	0.510119	0.455137	0.0549821
T-4639.1	postmortem	PM reference 15	Ast	0.0181876	0.0634825	0.045295
T-4639.1	postmortem	PM reference 15	Exc1	0.338278	0.109552	0.228725
T-4639.1	postmortem	PM reference 15	Exc2	0.117838	0.244705	0.126867
T-4639.1	postmortem	PM reference 15	Exc3	0.0146601	0.000982533	0.0136775
T-4639.1	postmortem	PM reference 15	Int1	0.066068	0.0293668	0.0367012
T-4639.1	postmortem	PM reference 15	Int2	0.0491476	0.0270197	0.022128
T-4639.1	postmortem	PM reference 15	MG	0.00550518	0.0254913	0.0199861
T-4639.1	postmortem	PM reference 15	OPC	0.00467281	0.0244541	0.0197813
T-4639.1	postmortem	PM reference 15	Oli	0.379267	0.451201	0.0719338
T-4639.3	postmortem	PM reference 15	Ast	0.0270803	0.119222	0.0921414
T-4639.3	postmortem	PM reference 15	Exc1	0.40899	0.255379	0.153611
T-4639.3	postmortem	PM reference 15	Exc2	0.0770847	0.104242	0.0271571
T-4639.3	postmortem	PM reference 15	Exc3	0.0122467	0.00391228	0.00833443
T-4639.3	postmortem	PM reference 15	Int1	0.0775511	0.0719139	0.00563715
T-4639.3	postmortem	PM reference 15	Int2	0.0600321	0.0663029	0.00627076
T-4639.3	postmortem	PM reference 15	MG	0.00522416	0.0409245	0.0357004
T-4639.3	postmortem	PM reference 15	OPC	0.0207183	0.0618244	0.0411061
T-4639.3	postmortem	PM reference 15	Oli	0.302154	0.236487	0.0656669
T-563	postmortem	PM reference 15	Ast	0.0385017	0.102128	0.063626
T-563	postmortem	PM reference 15	Exc1	0.616281	0.256814	0.359467
T-563	postmortem	PM reference 15	Exc2	0	0.203105	0.203105
T-563	postmortem	PM reference 15	Exc3	0.0012332	0.00471535	0.00348215
T-563	postmortem	PM reference 15	Int1	0.143507	0.112823	0.0306834
T-563	postmortem	PM reference 15	Int2	0.105665	0.0618746	0.0437903
T-563	postmortem	PM reference 15	MG	0.0107403	0.0428982	0.0321579
T-563	postmortem	PM reference 15	OPC	0.0164602	0.039908	0.0234478
T-563	postmortem	PM reference 15	Oli	0.0615995	0.126164	0.064565
PT-0236R	living	PM reference 16	Ast	0.0732122	0.06494	0.00827215
PT-0236R	living	PM reference 16	Exc1	0.268442	0.0956008	0.172841
PT-0236R	living	PM reference 16	Exc2	0	0.362788	0.362788
PT-0236R	living	PM reference 16	Exc3	0.0393567	0.00342792	0.0359287
PT-0236R	living	PM reference 16	Int1	0.0769649	0.0194249	0.05754
PT-0236R	living	PM reference 16	Int2	0.0671191	0.0276138	0.0395053
PT-0236R	living	PM reference 16	MG	0.0157014	0.041135	0.0254336
PT-0236R	living	PM reference 16	OPC	0.0251015	0.0245667	0.000534783
PT-0236R	living	PM reference 16	Oli	0.434102	0.349457	0.0846452
PT-0237R	living	PM reference 16	Ast	0.0934963	0.0966719	0.00317562
PT-0237R	living	PM reference 16	Exc1	0.425507	0.196513	0.228994
PT-0237R	living	PM reference 16	Exc2	0	0.261094	0.261094
PT-0237R	living	PM reference 16	Exc3	0.00606991	0.00316957	0.00290033
PT-0237R	living	PM reference 16	Int1	0.1316	0.0649762	0.0666243
PT-0237R	living	PM reference 16	Int2	0.0480168	0.050317	0.00230014
PT-0237R	living	PM reference 16	MG	0.0101551	0.046355	0.0361999
PT-0237R	living	PM reference 16	OPC	0.034819	0.0384311	0.00361206
PT-0237R	living	PM reference 16	Oli	0.250335	0.206815	0.0435207
PT-0256L	living	PM reference 16	Ast	0.0441496	0.0326853	0.0114643
PT-0256L	living	PM reference 16	Exc1	0.421259	0.0596026	0.361657
PT-0256L	living	PM reference 16	Exc2	0	0.367656	0.367656
PT-0256L	living	PM reference 16	Exc3	0.00258179	0.000640889	0.0019409
PT-0256L	living	PM reference 16	Int1	0.0791949	0.0243538	0.0548412
PT-0256L	living	PM reference 16	Int2	0.0192086	0.0134587	0.00574989
PT-0256L	living	PM reference 16	MG	0.0168647	0.0354625	0.0185978
PT-0256L	living	PM reference 16	OPC	0.033881	0.0153813	0.0184997
PT-0256L	living	PM reference 16	Oli	0.38286	0.447768	0.0649074
PT-0257R	living	PM reference 16	Ast	0.183526	0.171048	0.0124787
PT-0257R	living	PM reference 16	Exc1	0.30403	0.152351	0.151679
PT-0257R	living	PM reference 16	Exc2	0	0.212144	0.212144
PT-0257R	living	PM reference 16	Exc3	0.017528	0.00481303	0.012715
PT-0257R	living	PM reference 16	Int1	0.069046	0.0362829	0.0327631
PT-0257R	living	PM reference 16	Int2	0.0396819	0.0436875	0.00400558
PT-0257R	living	PM reference 16	MG	0.00159016	0.0225842	0.0209941
PT-0257R	living	PM reference 16	OPC	0.0178739	0.0338763	0.0160025
PT-0257R	living	PM reference 16	Oli	0.36374	0.299334	0.0644064
PT-0261L	living	PM reference 16	Ast	0.0707167	0.0556735	0.0150432
PT-0261L	living	PM reference 16	Exc1	0.27251	0.128332	0.144178
PT-0261L	living	PM reference 16	Exc2	0	0.169615	0.169615
PT-0261L	living	PM reference 16	Exc3	0.0212014	0.00448219	0.0167192
PT-0261L	living	PM reference 16	Int1	0.0650059	0.0191083	0.0458977
PT-0261L	living	PM reference 16	Int2	0.0684878	0.0287804	0.0397074
PT-0261L	living	PM reference 16	MG	0.0271476	0.122199	0.095051
PT-0261L	living	PM reference 16	OPC	0.04993	0.0698278	0.0198978
PT-0261L	living	PM reference 16	Oli	0.425	0.38193	0.0430707
PT-0262L	living	PM reference 16	Ast	0.158782	0.136716	0.0220655
PT-0262L	living	PM reference 16	Exc1	0.383562	0.184776	0.198786
PT-0262L	living	PM reference 16	Exc2	0	0.297164	0.297164
PT-0262L	living	PM reference 16	Exc3	0.0116003	0.00656716	0.00503309
PT-0262L	living	PM reference 16	Int1	0.0634737	0.030597	0.0328767
PT-0262L	living	PM reference 16	Int2	0.0547228	0.041194	0.0135288
PT-0262L	living	PM reference 16	MG	0.0159307	0.0455224	0.0295917
PT-0262L	living	PM reference 16	OPC	0.0352726	0.0343284	0.000944257
PT-0262L	living	PM reference 16	Oli	0.271059	0.20597	0.0650889
PT-0264R	living	PM reference 16	Ast	0.103604	0.0919685	0.011635
PT-0264R	living	PM reference 16	Exc1	0.429976	0.157291	0.272685
PT-0264R	living	PM reference 16	Exc2	0	0.37285	0.37285
PT-0264R	living	PM reference 16	Exc3	0.00438629	0.00340157	0.00098471
PT-0264R	living	PM reference 16	Int1	0.0765904	0.0305512	0.0460392
PT-0264R	living	PM reference 16	Int2	0.0718979	0.0370394	0.0348585
PT-0264R	living	PM reference 16	MG	0.0119378	0.0329449	0.0210071
PT-0264R	living	PM reference 16	OPC	0.0296454	0.0215433	0.00810205
PT-0264R	living	PM reference 16	Oli	0.253738	0.208126	0.045612
PT-0267L	living	PM reference 16	Ast	0.12871	0.147993	0.019283
PT-0267L	living	PM reference 16	Exc1	0.40143	0.240683	0.160747
PT-0267L	living	PM reference 16	Exc2	0	0.191233	0.191233
PT-0267L	living	PM reference 16	Exc3	0.0121357	0.00609173	0.006044
PT-0267L	living	PM reference 16	Int1	0.162329	0.0625896	0.0997398
PT-0267L	living	PM reference 16	Int2	0.0229442	0.0525561	0.0296119
PT-0267L	living	PM reference 16	MG	0.0178396	0.0457477	0.0279082
PT-0267L	living	PM reference 16	OPC	0.0340847	0.0391782	0.00509355
PT-0267L	living	PM reference 16	Oli	0.219041	0.178691	0.0403504
PT-0267R	living	PM reference 16	Ast	0.117226	0.161734	0.0445084
PT-0267R	living	PM reference 16	Exc1	0.623103	0.244339	0.378765
PT-0267R	living	PM reference 16	Exc2	0.0124142	0.171384	0.15897
PT-0267R	living	PM reference 16	Exc3	0	0.00398868	0.00398868
PT-0267R	living	PM reference 16	Int1	0.13379	0.0663922	0.0673982
PT-0267R	living	PM reference 16	Int2	0.0324855	0.0542975	0.021812
PT-0267R	living	PM reference 16	MG	0.00487797	0.0496655	0.0447875
PT-0267R	living	PM reference 16	OPC	0.023243	0.0383428	0.0150998
PT-0267R	living	PM reference 16	Oli	0.0528594	0.162764	0.109904
PT-0280L	living	PM reference 16	Ast	0.0335247	0.04815	0.0146254
PT-0280L	living	PM reference 16	Exc1	0.0667263	0.0800811	0.0133548
PT-0280L	living	PM reference 16	Exc2	0	0.21186	0.21186
PT-0280L	living	PM reference 16	Exc3	0.0132063	0.00405474	0.00915154
PT-0280L	living	PM reference 16	Int1	0	0.00506842	0.00506842
PT-0280L	living	PM reference 16	Int2	0.0051922	0.0106437	0.00545149
PT-0280L	living	PM reference 16	MG	0.0105371	0.0319311	0.021394
PT-0280L	living	PM reference 16	OPC	0.0133795	0.0197669	0.00638734
PT-0280L	living	PM reference 16	Oli	0.856921	0.575773	0.281148
PT-0280R	living	PM reference 16	Ast	0.0384061	0.0573593	0.0189532
PT-0280R	living	PM reference 16	Exc1	0.143246	0.0779221	0.0653235
PT-0280R	living	PM reference 16	Exc2	0	0.156926	0.156926
PT-0280R	living	PM reference 16	Exc3	0	0	0
PT-0280R	living	PM reference 16	Int1	0.0498937	0.025974	0.0239196
PT-0280R	living	PM reference 16	Int2	0.0153533	0.0119048	0.00344859
PT-0280R	living	PM reference 16	MG	0.0179842	0.0573593	0.0393751
PT-0280R	living	PM reference 16	OPC	0.017152	0.0281385	0.0109865
PT-0280R	living	PM reference 16	Oli	0.717965	0.572511	0.145454
PT-0282L	living	PM reference 16	Ast	0.0827756	0.0846942	0.00191853
PT-0282L	living	PM reference 16	Exc1	0.319217	0.12455	0.194667
PT-0282L	living	PM reference 16	Exc2	0.0441317	0.393579	0.349447
PT-0282L	living	PM reference 16	Exc3	0	0.00166067	0.00166067
PT-0282L	living	PM reference 16	Int1	0.124233	0.0559092	0.068324
PT-0282L	living	PM reference 16	Int2	0.0556422	0.0431774	0.0124648
PT-0282L	living	PM reference 16	MG	0.0206326	0.0379186	0.017286
PT-0282L	living	PM reference 16	OPC	0.0519893	0.0417935	0.0101958
PT-0282L	living	PM reference 16	Oli	0.301378	0.197896	0.103482
PT-0282R	living	PM reference 16	Ast	0.00544742	0.0214892	0.0160417
PT-0282R	living	PM reference 16	Exc1	0.0681001	0.0361923	0.0319079
PT-0282R	living	PM reference 16	Exc2	0	0.341188	0.341188
PT-0282R	living	PM reference 16	Exc3	0.00911776	0.000565504	0.00855226
PT-0282R	living	PM reference 16	Int1	0	0.00245052	0.00245052
PT-0282R	living	PM reference 16	Int2	0.00697671	0.00452403	0.00245268
PT-0282R	living	PM reference 16	MG	0.0347711	0.0740811	0.0393099
PT-0282R	living	PM reference 16	OPC	0.0190329	0.0205467	0.00151377
PT-0282R	living	PM reference 16	Oli	0.856554	0.492931	0.363623
PT-0283L	living	PM reference 16	Ast	0.0422476	0.048	0.00575242
PT-0283L	living	PM reference 16	Exc1	0.133569	0.0542222	0.0793468
PT-0283L	living	PM reference 16	Exc2	0	0.135111	0.135111
PT-0283L	living	PM reference 16	Exc3	0.00758587	0.00266667	0.0049192
PT-0283L	living	PM reference 16	Int1	0.0193575	0.0204444	0.00108691
PT-0283L	living	PM reference 16	Int2	0.0522802	0.024	0.0282802
PT-0283L	living	PM reference 16	MG	0.0081999	0.0293333	0.0211334
PT-0283L	living	PM reference 16	OPC	0.0125263	0.0124444	8.18117e-05
PT-0283L	living	PM reference 16	Oli	0.723344	0.632	0.0913444
PT-0285R	living	PM reference 16	Ast	0.0687497	0.0580087	0.010741
PT-0285R	living	PM reference 16	Exc1	0.151325	0.0813853	0.0699401
PT-0285R	living	PM reference 16	Exc2	0	0.191342	0.191342
PT-0285R	living	PM reference 16	Exc3	0.00591349	0.0034632	0.00245029
PT-0285R	living	PM reference 16	Int1	0.00523728	0.00692641	0.00168913
PT-0285R	living	PM reference 16	Int2	0.00976507	0.0138528	0.00408775
PT-0285R	living	PM reference 16	MG	0.015952	0.0406926	0.0247407
PT-0285R	living	PM reference 16	OPC	0.0117522	0.0207792	0.00902705
PT-0285R	living	PM reference 16	Oli	0.731305	0.572294	0.159011
PT-0286L	living	PM reference 16	Ast	0.0334187	0.0203735	0.0130452
PT-0286L	living	PM reference 16	Exc1	0.1449	0.016695	0.128205
PT-0286L	living	PM reference 16	Exc2	0	0.632711	0.632711
PT-0286L	living	PM reference 16	Exc3	0.0141923	0.00141483	0.0127774
PT-0286L	living	PM reference 16	Int1	0.00924531	0.0155631	0.00631779
PT-0286L	living	PM reference 16	Int2	0.0350811	0.0226372	0.0124439
PT-0286L	living	PM reference 16	MG	0.00685508	0.0090549	0.00219981
PT-0286L	living	PM reference 16	OPC	0.00395363	0.00452745	0.000573817
PT-0286L	living	PM reference 16	Oli	0.752354	0.274759	0.477594
PT-0286R	living	PM reference 16	Ast	0.0906466	0.106648	0.0160016
PT-0286R	living	PM reference 16	Exc1	0.273871	0.182133	0.091738
PT-0286R	living	PM reference 16	Exc2	0	0.177978	0.177978
PT-0286R	living	PM reference 16	Exc3	0.00409634	0.00657895	0.00248261
PT-0286R	living	PM reference 16	Int1	0.0664375	0.0193906	0.0470469
PT-0286R	living	PM reference 16	Int2	0.0169628	0.0311634	0.0142006
PT-0286R	living	PM reference 16	MG	0.00834716	0.0294321	0.021085
PT-0286R	living	PM reference 16	OPC	0.0122676	0.0190443	0.00677677
PT-0286R	living	PM reference 16	Oli	0.527371	0.373615	0.153756
PT-0287L	living	PM reference 16	Ast	0.0451256	0.0915859	0.0464603
PT-0287L	living	PM reference 16	Exc1	0.206687	0.121225	0.0854616
PT-0287L	living	PM reference 16	Exc2	0	0.113218	0.113218
PT-0287L	living	PM reference 16	Exc3	0.00184265	0.00154516	0.00029749
PT-0287L	living	PM reference 16	Int1	0.0609449	0.0532378	0.00770712
PT-0287L	living	PM reference 16	Int2	0.030638	0.0717797	0.0411418
PT-0287L	living	PM reference 16	MG	0.0256744	0.0675657	0.0418913
PT-0287L	living	PM reference 16	OPC	0.0154663	0.0216323	0.00616591
PT-0287L	living	PM reference 16	Oli	0.606901	0.423234	0.183667
PT-0289L	living	PM reference 16	Ast	0.130882	0.12136	0.00952202
PT-0289L	living	PM reference 16	Exc1	0.420336	0.192425	0.227911
PT-0289L	living	PM reference 16	Exc2	0	0.282834	0.282834
PT-0289L	living	PM reference 16	Exc3	0.00478009	0.00692323	0.00214314
PT-0289L	living	PM reference 16	Int1	0.149742	0.0395032	0.110239
PT-0289L	living	PM reference 16	Int2	0.0272954	0.0360415	0.00874614
PT-0289L	living	PM reference 16	MG	0.020938	0.0718795	0.0509415
PT-0289L	living	PM reference 16	OPC	0.0317519	0.0425575	0.0108056
PT-0289L	living	PM reference 16	Oli	0.214274	0.165954	0.0483198
PT-0289R	living	PM reference 16	Ast	0.271503	0.299441	0.0279381
PT-0289R	living	PM reference 16	Exc1	0.312107	0.185475	0.126632
PT-0289R	living	PM reference 16	Exc2	0	0.173184	0.173184
PT-0289R	living	PM reference 16	Exc3	0	0.00670391	0.00670391
PT-0289R	living	PM reference 16	Int1	0.128196	0.0379888	0.0902076
PT-0289R	living	PM reference 16	Int2	0.0449075	0.0446927	0.000214767
PT-0289R	living	PM reference 16	MG	0.0489872	0.107263	0.0582754
PT-0289R	living	PM reference 16	OPC	0.0176351	0.0301676	0.0125325
PT-0289R	living	PM reference 16	Oli	0.176663	0.0692737	0.10739
PT-0290L	living	PM reference 16	Ast	0.115372	0.142636	0.0272638
PT-0290L	living	PM reference 16	Exc1	0.508773	0.297271	0.211502
PT-0290L	living	PM reference 16	Exc2	0	0.104509	0.104509
PT-0290L	living	PM reference 16	Exc3	0	0.00387072	0.00387072
PT-0290L	living	PM reference 16	Int1	0.144703	0.0849623	0.0597405
PT-0290L	living	PM reference 16	Int2	0.0442023	0.075479	0.0312767
PT-0290L	living	PM reference 16	MG	0.0128199	0.0605767	0.0477568
PT-0290L	living	PM reference 16	OPC	0.0250261	0.0307722	0.00574611
PT-0290L	living	PM reference 16	Oli	0.149104	0.18502	0.0359163
PT-0290R	living	PM reference 16	Ast	0.115939	0.154851	0.0389117
PT-0290R	living	PM reference 16	Exc1	0.34686	0.171642	0.175219
PT-0290R	living	PM reference 16	Exc2	0	0.237407	0.237407
PT-0290R	living	PM reference 16	Exc3	0.00234781	0.00326493	0.00091712
PT-0290R	living	PM reference 16	Int1	0.144498	0.0676306	0.0768669
PT-0290R	living	PM reference 16	Int2	0.0458768	0.0550373	0.0091605
PT-0290R	living	PM reference 16	MG	0.0280586	0.0956157	0.0675571
PT-0290R	living	PM reference 16	OPC	0.0183503	0.0298507	0.0115005
PT-0290R	living	PM reference 16	Oli	0.29807	0.159049	0.139021
PT-0292L	living	PM reference 16	Ast	0.13507	0.123671	0.0113994
PT-0292L	living	PM reference 16	Exc1	0.443487	0.20126	0.242226
PT-0292L	living	PM reference 16	Exc2	0	0.129579	0.129579
PT-0292L	living	PM reference 16	Exc3	0.0186338	0.00433241	0.0143014
PT-0292L	living	PM reference 16	Int1	0.0651492	0.0413549	0.0237944
PT-0292L	living	PM reference 16	Int2	0.0344309	0.03269	0.0017409
PT-0292L	living	PM reference 16	MG	0.0144013	0.0401733	0.025772
PT-0292L	living	PM reference 16	OPC	0.0216088	0.0338716	0.0122628
PT-0292L	living	PM reference 16	Oli	0.260669	0.3718	0.111131
PT-0292R	living	PM reference 16	Ast	0.107004	0.141606	0.0346014
PT-0292R	living	PM reference 16	Exc1	0.527808	0.250122	0.277687
PT-0292R	living	PM reference 16	Exc2	0	0.175669	0.175669
PT-0292R	living	PM reference 16	Exc3	0	0.00340633	0.00340633
PT-0292R	living	PM reference 16	Int1	0.151856	0.0807786	0.0710779
PT-0292R	living	PM reference 16	Int2	0.0612908	0.0574209	0.0038699
PT-0292R	living	PM reference 16	MG	0.00988293	0.0394161	0.0295331
PT-0292R	living	PM reference 16	OPC	0.0181372	0.0379562	0.019819
PT-0292R	living	PM reference 16	Oli	0.12402	0.16253	0.0385107
PT-0295L	living	PM reference 16	Ast	0.0565566	0.0679743	0.0114177
PT-0295L	living	PM reference 16	Exc1	0.416502	0.136625	0.279877
PT-0295L	living	PM reference 16	Exc2	0	0.117349	0.117349
PT-0295L	living	PM reference 16	Exc3	0	0.0035509	0.0035509
PT-0295L	living	PM reference 16	Int1	0.0722762	0.0229963	0.0492799
PT-0295L	living	PM reference 16	Int2	0.0534748	0.0306053	0.0228694
PT-0295L	living	PM reference 16	MG	0.0184115	0.0720325	0.0536209
PT-0295L	living	PM reference 16	OPC	0.0196089	0.026209	0.00660011
PT-0295L	living	PM reference 16	Oli	0.362003	0.512344	0.15034
PT-0296L	living	PM reference 16	Ast	0.0721396	0.0860334	0.0138938
PT-0296L	living	PM reference 16	Exc1	0.303921	0.133427	0.170494
PT-0296L	living	PM reference 16	Exc2	0	0.40803	0.40803
PT-0296L	living	PM reference 16	Exc3	0.027591	0.00130811	0.0262829
PT-0296L	living	PM reference 16	Int1	0.0755542	0.0308915	0.0446627
PT-0296L	living	PM reference 16	Int2	0.051093	0.0308915	0.0202015
PT-0296L	living	PM reference 16	MG	0.0159551	0.0323003	0.0163452
PT-0296L	living	PM reference 16	OPC	0.0239254	0.0184142	0.00551121
PT-0296L	living	PM reference 16	Oli	0.423314	0.225096	0.198219
S00021	postmortem	PM reference 16	Ast	0.0692996	0.10229	0.0329906
S00021	postmortem	PM reference 16	Exc1	0.609478	0.200374	0.409104
S00021	postmortem	PM reference 16	Exc2	0	0.289644	0.289644
S00021	postmortem	PM reference 16	Exc3	0.0301547	0.0036723	0.0264824
S00021	postmortem	PM reference 16	Int1	0.0582878	0.042198	0.0160898
S00021	postmortem	PM reference 16	Int2	0.0716133	0.0337184	0.0378949
S00021	postmortem	PM reference 16	MG	0.0106272	0.0389931	0.0283659
S00021	postmortem	PM reference 16	OPC	0.0157225	0.0233024	0.0075799
S00021	postmortem	PM reference 16	Oli	0.121823	0.232957	0.111134
S00253	postmortem	PM reference 16	Ast	0.0174323	0.103327	0.085895
S00253	postmortem	PM reference 16	Exc1	0.641717	0.258441	0.383276
S00253	postmortem	PM reference 16	Exc2	0.0382801	0.129098	0.0908179
S00253	postmortem	PM reference 16	Exc3	0.00116483	0.00220192	0.00103709
S00253	postmortem	PM reference 16	Int1	0.176869	0.0870168	0.0898521
S00253	postmortem	PM reference 16	Int2	0.108408	0.0914206	0.0169873
S00253	postmortem	PM reference 16	MG	0.00176352	0.0488501	0.0470866
S00253	postmortem	PM reference 16	OPC	0.0137542	0.0472191	0.0334648
S00253	postmortem	PM reference 16	Oli	0	0.212608	0.212608
S00324	postmortem	PM reference 16	Ast	0.0438769	0.0703176	0.0264407
S00324	postmortem	PM reference 16	Exc1	0.543637	0.29731	0.246326
S00324	postmortem	PM reference 16	Exc2	0	0.117358	0.117358
S00324	postmortem	PM reference 16	Exc3	0.0514548	0.00826312	0.0431917
S00324	postmortem	PM reference 16	Int1	0.0697541	0.0631886	0.00656546
S00324	postmortem	PM reference 16	Int2	0.105225	0.0712897	0.0339357
S00324	postmortem	PM reference 16	MG	0.00761218	0.0425578	0.0349456
S00324	postmortem	PM reference 16	OPC	0.0406025	0.0459603	0.00535771
S00324	postmortem	PM reference 16	Oli	0.124694	0.258425	0.133732
S00579	postmortem	PM reference 16	Ast	0.0329543	0.127996	0.0950413
S00579	postmortem	PM reference 16	Exc1	0.727403	0.26847	0.458933
S00579	postmortem	PM reference 16	Exc2	0	0.18487	0.18487
S00579	postmortem	PM reference 16	Exc3	0	0.00386527	0.00386527
S00579	postmortem	PM reference 16	Int1	0.149919	0.0873551	0.0625641
S00579	postmortem	PM reference 16	Int2	0.0493788	0.0527885	0.00340969
S00579	postmortem	PM reference 16	MG	0.00795421	0.0495859	0.0416317
S00579	postmortem	PM reference 16	OPC	0.0186944	0.0470458	0.0283514
S00579	postmortem	PM reference 16	Oli	0.0136961	0.166207	0.15251
S00935	postmortem	PM reference 16	Ast	0.109066	0.108939	0.0001276
S00935	postmortem	PM reference 16	Exc1	0.334433	0.202314	0.132118
S00935	postmortem	PM reference 16	Exc2	0	0.207302	0.207302
S00935	postmortem	PM reference 16	Exc3	0.112943	0.00798085	0.104962
S00935	postmortem	PM reference 16	Int1	0.0646335	0.0430966	0.021537
S00935	postmortem	PM reference 16	Int2	0.109433	0.0706305	0.0388024
S00935	postmortem	PM reference 16	MG	0.0220791	0.0490822	0.0270031
S00935	postmortem	PM reference 16	OPC	0.0705576	0.0438947	0.026663
S00935	postmortem	PM reference 16	Oli	0.171757	0.252993	0.0812359
S01447	postmortem	PM reference 16	Ast	0.0318406	0.107658	0.0758176
S01447	postmortem	PM reference 16	Exc1	0.619348	0.268923	0.350424
S01447	postmortem	PM reference 16	Exc2	0	0.193785	0.193785
S01447	postmortem	PM reference 16	Exc3	0.0320618	0.00266371	0.0293981
S01447	postmortem	PM reference 16	Int1	0.107231	0.0853496	0.0218817
S01447	postmortem	PM reference 16	Int2	0.124928	0.0788013	0.0461271
S01447	postmortem	PM reference 16	MG	0.00155476	0.0351831	0.0336284
S01447	postmortem	PM reference 16	OPC	0.02073	0.0390677	0.0183377
S01447	postmortem	PM reference 16	Oli	0.0548294	0.166038	0.111208
S11088	postmortem	PM reference 16	Ast	0.0182565	0.0462103	0.0279538
S11088	postmortem	PM reference 16	Exc1	0.549283	0.183311	0.365972
S11088	postmortem	PM reference 16	Exc2	0	0.151382	0.151382
S11088	postmortem	PM reference 16	Exc3	0	0.000918086	0.000918086
S11088	postmortem	PM reference 16	Int1	0.134712	0.0771192	0.0575924
S11088	postmortem	PM reference 16	Int2	0.0645075	0.053249	0.0112584
S11088	postmortem	PM reference 16	MG	0.0183488	0.0900745	0.0717257
S11088	postmortem	PM reference 16	OPC	0.0304513	0.0440681	0.0136169
S11088	postmortem	PM reference 16	Oli	0.1611	0.315924	0.154823
S17633	postmortem	PM reference 16	Ast	0.0964983	0.095386	0.00111232
S17633	postmortem	PM reference 16	Exc1	0.428235	0.176336	0.251899
S17633	postmortem	PM reference 16	Exc2	0	0.119598	0.119598
S17633	postmortem	PM reference 16	Exc3	0.0173278	0.00255825	0.0147696
S17633	postmortem	PM reference 16	Int1	0.12366	0.0695295	0.0541306
S17633	postmortem	PM reference 16	Int2	0.0860703	0.059936	0.0261343
S17633	postmortem	PM reference 16	MG	0.0258364	0.0824121	0.0565757
S17633	postmortem	PM reference 16	OPC	0.0423101	0.043947	0.00163686
S17633	postmortem	PM reference 16	Oli	0.153524	0.322522	0.168998
S17680	postmortem	PM reference 16	Ast	0.0247885	0.0672977	0.0425092
S17680	postmortem	PM reference 16	Exc1	0.630071	0.221959	0.408112
S17680	postmortem	PM reference 16	Exc2	0	0.19451	0.19451
S17680	postmortem	PM reference 16	Exc3	0.0556329	0.00586843	0.0497645
S17680	postmortem	PM reference 16	Int1	0.0365908	0.034548	0.00204281
S17680	postmortem	PM reference 16	Int2	0.034032	0.0266919	0.00734013
S17680	postmortem	PM reference 16	MG	0.00481855	0.0327496	0.0279311
S17680	postmortem	PM reference 16	OPC	0.0175345	0.0302887	0.0127541
S17680	postmortem	PM reference 16	Oli	0.193258	0.372078	0.178819
S19335	postmortem	PM reference 16	Ast	0.0219015	0.081206	0.0593045
S19335	postmortem	PM reference 16	Exc1	0.676579	0.238996	0.437582
S19335	postmortem	PM reference 16	Exc2	0	0.171655	0.171655
S19335	postmortem	PM reference 16	Exc3	0.00428796	0.00396127	0.000326696
S19335	postmortem	PM reference 16	Int1	0.0958269	0.0585387	0.0372882
S19335	postmortem	PM reference 16	Int2	0.0612476	0.0541373	0.00711031
S19335	postmortem	PM reference 16	MG	0.0103216	0.084507	0.0741854
S19335	postmortem	PM reference 16	OPC	0.0243445	0.0464349	0.0220903
S19335	postmortem	PM reference 16	Oli	0.0996353	0.237236	0.137601
T-111	postmortem	PM reference 16	Ast	0.0160381	0.0807944	0.0647563
T-111	postmortem	PM reference 16	Exc1	0.715604	0.362156	0.353448
T-111	postmortem	PM reference 16	Exc2	0	0.177624	0.177624
T-111	postmortem	PM reference 16	Exc3	0.0408353	0.00444061	0.0363947
T-111	postmortem	PM reference 16	Int1	0.0812977	0.0548908	0.0264069
T-111	postmortem	PM reference 16	Int2	0.077265	0.0953497	0.0180847
T-111	postmortem	PM reference 16	MG	0.00310349	0.0259035	0.0228
T-111	postmortem	PM reference 16	OPC	0.0185184	0.0545208	0.0360023
T-111	postmortem	PM reference 16	Oli	0.0458981	0.130751	0.0848531
T-168	postmortem	PM reference 16	Ast	0.0698357	0.0754615	0.00562576
T-168	postmortem	PM reference 16	Exc1	0.257174	0.0696706	0.187503
T-168	postmortem	PM reference 16	Exc2	0.169553	0.356678	0.187124
T-168	postmortem	PM reference 16	Exc3	0.0197869	0.00235252	0.0174344
T-168	postmortem	PM reference 16	Int1	0.0490328	0.0199059	0.0291269
T-168	postmortem	PM reference 16	Int2	0.056454	0.0209917	0.0354623
T-168	postmortem	PM reference 16	MG	0.0223977	0.0475932	0.0251955
T-168	postmortem	PM reference 16	OPC	0.0366486	0.0334781	0.00317046
T-168	postmortem	PM reference 16	Oli	0.319117	0.360478	0.041361
T-4639.1	postmortem	PM reference 16	Ast	0.0259141	0.0634825	0.0375685
T-4639.1	postmortem	PM reference 16	Exc1	0.435754	0.109552	0.326202
T-4639.1	postmortem	PM reference 16	Exc2	0.0643526	0.244705	0.180353
T-4639.1	postmortem	PM reference 16	Exc3	0.00622508	0.000982533	0.00524255
T-4639.1	postmortem	PM reference 16	Int1	0.0571838	0.0293668	0.027817
T-4639.1	postmortem	PM reference 16	Int2	0.0657859	0.0270197	0.0387663
T-4639.1	postmortem	PM reference 16	MG	0.00785439	0.0254913	0.0176369
T-4639.1	postmortem	PM reference 16	OPC	0.0195462	0.0244541	0.00490793
T-4639.1	postmortem	PM reference 16	Oli	0.306289	0.451201	0.144911
T-4639.3	postmortem	PM reference 16	Ast	0.0335259	0.119222	0.0856958
T-4639.3	postmortem	PM reference 16	Exc1	0.461775	0.255379	0.206396
T-4639.3	postmortem	PM reference 16	Exc2	0.0276929	0.104242	0.0765488
T-4639.3	postmortem	PM reference 16	Exc3	0.0254176	0.00391228	0.0215053
T-4639.3	postmortem	PM reference 16	Int1	0.0672882	0.0719139	0.00462569
T-4639.3	postmortem	PM reference 16	Int2	0.0837529	0.0663029	0.01745
T-4639.3	postmortem	PM reference 16	MG	0.00690634	0.0409245	0.0340182
T-4639.3	postmortem	PM reference 16	OPC	0.0274793	0.0618244	0.034345
T-4639.3	postmortem	PM reference 16	Oli	0.251512	0.236487	0.0150245
T-4915	postmortem	PM reference 16	Ast	0.186079	0.262295	0.0762161
T-4915	postmortem	PM reference 16	Exc1	0.431012	0.179555	0.251457
T-4915	postmortem	PM reference 16	Exc2	0	0.0765543	0.0765543
T-4915	postmortem	PM reference 16	Exc3	0.00726769	0.00247448	0.00479321
T-4915	postmortem	PM reference 16	Int1	0.17446	0.142128	0.0323321
T-4915	postmortem	PM reference 16	Int2	0.0292906	0.0366533	0.00736271
T-4915	postmortem	PM reference 16	MG	0.00850334	0.039901	0.0313977
T-4915	postmortem	PM reference 16	OPC	0.0540032	0.0796474	0.0256442
T-4915	postmortem	PM reference 16	Oli	0.0960999	0.166873	0.070773
T-5354	postmortem	PM reference 16	Ast	0.0602398	0.102605	0.0423654
T-5354	postmortem	PM reference 16	Exc1	0.46713	0.197432	0.269698
T-5354	postmortem	PM reference 16	Exc2	0	0.204964	0.204964
T-5354	postmortem	PM reference 16	Exc3	0.0499348	0.00271638	0.0472185
T-5354	postmortem	PM reference 16	Int1	0.116498	0.0754414	0.0410571
T-5354	postmortem	PM reference 16	Int2	0.120352	0.0614891	0.0588626
T-5354	postmortem	PM reference 16	MG	0.017428	0.0642055	0.0467775
T-5354	postmortem	PM reference 16	OPC	0.046232	0.0470428	0.000810865
T-5354	postmortem	PM reference 16	Oli	0.105064	0.217187	0.112123
PT-0236R	living	PM reference 17	Ast	0.0819025	0.06494	0.0169625
PT-0236R	living	PM reference 17	Exc1	0.261507	0.0956008	0.165907
PT-0236R	living	PM reference 17	Exc2	0.0113064	0.362788	0.351482
PT-0236R	living	PM reference 17	Exc3	0.0292241	0.00342792	0.0257962
PT-0236R	living	PM reference 17	Int1	0.0859956	0.0194249	0.0665707
PT-0236R	living	PM reference 17	Int2	0.0445832	0.0276138	0.0169694
PT-0236R	living	PM reference 17	MG	0.0197529	0.041135	0.0213822
PT-0236R	living	PM reference 17	OPC	0.030082	0.0245667	0.00551521
PT-0236R	living	PM reference 17	Oli	0.435646	0.349457	0.0861889
PT-0256L	living	PM reference 17	Ast	0.0455143	0.0326853	0.012829
PT-0256L	living	PM reference 17	Exc1	0.417684	0.0596026	0.358081
PT-0256L	living	PM reference 17	Exc2	0.0086283	0.367656	0.359028
PT-0256L	living	PM reference 17	Exc3	0	0.000640889	0.000640889
PT-0256L	living	PM reference 17	Int1	0.0687107	0.0243538	0.0443569
PT-0256L	living	PM reference 17	Int2	0.0385762	0.0134587	0.0251175
PT-0256L	living	PM reference 17	MG	0.0166749	0.0354625	0.0187876
PT-0256L	living	PM reference 17	OPC	0.0311003	0.0153813	0.0157189
PT-0256L	living	PM reference 17	Oli	0.373112	0.447768	0.0746558
PT-0261L	living	PM reference 17	Ast	0.088207	0.0556735	0.0325335
PT-0261L	living	PM reference 17	Exc1	0.259001	0.128332	0.130669
PT-0261L	living	PM reference 17	Exc2	0.0142779	0.169615	0.155338
PT-0261L	living	PM reference 17	Exc3	0.0150389	0.00448219	0.0105567
PT-0261L	living	PM reference 17	Int1	0.0593516	0.0191083	0.0402433
PT-0261L	living	PM reference 17	Int2	0.0639836	0.0287804	0.0352033
PT-0261L	living	PM reference 17	MG	0.0353201	0.122199	0.0868785
PT-0261L	living	PM reference 17	OPC	0.0535542	0.0698278	0.0162736
PT-0261L	living	PM reference 17	Oli	0.411265	0.38193	0.0293354
PT-0262L	living	PM reference 17	Ast	0.157878	0.136716	0.0211616
PT-0262L	living	PM reference 17	Exc1	0.37197	0.184776	0.187194
PT-0262L	living	PM reference 17	Exc2	0.0356541	0.297164	0.26151
PT-0262L	living	PM reference 17	Exc3	0.00696364	0.00656716	0.000396473
PT-0262L	living	PM reference 17	Int1	0.0696412	0.030597	0.0390442
PT-0262L	living	PM reference 17	Int2	0.0474207	0.041194	0.00622667
PT-0262L	living	PM reference 17	MG	0.0173299	0.0455224	0.0281924
PT-0262L	living	PM reference 17	OPC	0.035802	0.0343284	0.00147364
PT-0262L	living	PM reference 17	Oli	0.257341	0.20597	0.0513706
PT-0264L	living	PM reference 17	Ast	0.152983	0.0938799	0.0591026
PT-0264L	living	PM reference 17	Exc1	0.22235	0.0961731	0.126176
PT-0264L	living	PM reference 17	Exc2	0	0.385123	0.385123
PT-0264L	living	PM reference 17	Exc3	0.0128797	0.00257991	0.0102998
PT-0264L	living	PM reference 17	Int1	0.0590671	0.0312455	0.0278216
PT-0264L	living	PM reference 17	Int2	0.0259643	0.0286656	0.00270133
PT-0264L	living	PM reference 17	MG	0	0.0194926	0.0194926
PT-0264L	living	PM reference 17	OPC	0.0219534	0.0190626	0.00289076
PT-0264L	living	PM reference 17	Oli	0.504803	0.315035	0.189768
PT-0264R	living	PM reference 17	Ast	0.102628	0.0919685	0.0106598
PT-0264R	living	PM reference 17	Exc1	0.401033	0.157291	0.243742
PT-0264R	living	PM reference 17	Exc2	0.048156	0.37285	0.324694
PT-0264R	living	PM reference 17	Exc3	0	0.00340157	0.00340157
PT-0264R	living	PM reference 17	Int1	0.0719485	0.0305512	0.0413973
PT-0264R	living	PM reference 17	Int2	0.0785291	0.0370394	0.0414898
PT-0264R	living	PM reference 17	MG	0.0160905	0.0329449	0.0168544
PT-0264R	living	PM reference 17	OPC	0.0292851	0.0215433	0.00774181
PT-0264R	living	PM reference 17	Oli	0.241028	0.208126	0.0329018
PT-0267L	living	PM reference 17	Ast	0.15138	0.147993	0.00338715
PT-0267L	living	PM reference 17	Exc1	0.395085	0.240683	0.154402
PT-0267L	living	PM reference 17	Exc2	0	0.191233	0.191233
PT-0267L	living	PM reference 17	Exc3	0	0.00609173	0.00609173
PT-0267L	living	PM reference 17	Int1	0.184754	0.0625896	0.122164
PT-0267L	living	PM reference 17	Int2	0.00867403	0.0525561	0.0438821
PT-0267L	living	PM reference 17	MG	0.00987439	0.0457477	0.0358733
PT-0267L	living	PM reference 17	OPC	0.04063	0.0391782	0.00145183
PT-0267L	living	PM reference 17	Oli	0.209603	0.178691	0.0309117
PT-0267R	living	PM reference 17	Ast	0.104857	0.161734	0.0568774
PT-0267R	living	PM reference 17	Exc1	0.521425	0.244339	0.277087
PT-0267R	living	PM reference 17	Exc2	0.156451	0.171384	0.0149336
PT-0267R	living	PM reference 17	Exc3	0	0.00398868	0.00398868
PT-0267R	living	PM reference 17	Int1	0.149252	0.0663922	0.0828596
PT-0267R	living	PM reference 17	Int2	0.0196326	0.0542975	0.0346649
PT-0267R	living	PM reference 17	MG	0.00720552	0.0496655	0.0424599
PT-0267R	living	PM reference 17	OPC	0.0272598	0.0383428	0.0110829
PT-0267R	living	PM reference 17	Oli	0.013917	0.162764	0.148847
PT-0280L	living	PM reference 17	Ast	0.0303863	0.04815	0.0177637
PT-0280L	living	PM reference 17	Exc1	0.04883	0.0800811	0.0312511
PT-0280L	living	PM reference 17	Exc2	0.0164976	0.21186	0.195362
PT-0280L	living	PM reference 17	Exc3	0.0095755	0.00405474	0.00552076
PT-0280L	living	PM reference 17	Int1	0	0.00506842	0.00506842
PT-0280L	living	PM reference 17	Int2	0.0122078	0.0106437	0.00156414
PT-0280L	living	PM reference 17	MG	0.0121027	0.0319311	0.0198284
PT-0280L	living	PM reference 17	OPC	0.0112413	0.0197669	0.00852558
PT-0280L	living	PM reference 17	Oli	0.857723	0.575773	0.28195
PT-0280R	living	PM reference 17	Ast	0.0363704	0.0573593	0.0209889
PT-0280R	living	PM reference 17	Exc1	0.10674	0.0779221	0.0288177
PT-0280R	living	PM reference 17	Exc2	0	0.156926	0.156926
PT-0280R	living	PM reference 17	Exc3	0.00153837	0	0.00153837
PT-0280R	living	PM reference 17	Int1	0.0378473	0.025974	0.0118733
PT-0280R	living	PM reference 17	Int2	0.0139411	0.0119048	0.00203632
PT-0280R	living	PM reference 17	MG	0.0195974	0.0573593	0.0377619
PT-0280R	living	PM reference 17	OPC	0.0178863	0.0281385	0.0102522
PT-0280R	living	PM reference 17	Oli	0.766079	0.572511	0.193568
PT-0282L	living	PM reference 17	Ast	0.0827155	0.0846942	0.00197867
PT-0282L	living	PM reference 17	Exc1	0.229296	0.12455	0.104746
PT-0282L	living	PM reference 17	Exc2	0.156528	0.393579	0.237051
PT-0282L	living	PM reference 17	Exc3	0	0.00166067	0.00166067
PT-0282L	living	PM reference 17	Int1	0.116577	0.0559092	0.0606676
PT-0282L	living	PM reference 17	Int2	0.0392691	0.0431774	0.00390832
PT-0282L	living	PM reference 17	MG	0.019058	0.0379186	0.0188606
PT-0282L	living	PM reference 17	OPC	0.0542956	0.0417935	0.0125021
PT-0282L	living	PM reference 17	Oli	0.302261	0.197896	0.104364
PT-0282R	living	PM reference 17	Ast	0.00680515	0.0214892	0.014684
PT-0282R	living	PM reference 17	Exc1	0.0545502	0.0361923	0.018358
PT-0282R	living	PM reference 17	Exc2	0.00811597	0.341188	0.333072
PT-0282R	living	PM reference 17	Exc3	0.0125794	0.000565504	0.0120139
PT-0282R	living	PM reference 17	Int1	0	0.00245052	0.00245052
PT-0282R	living	PM reference 17	Int2	0.0117412	0.00452403	0.00721716
PT-0282R	living	PM reference 17	MG	0.0380906	0.0740811	0.0359904
PT-0282R	living	PM reference 17	OPC	0.0217507	0.0205467	0.00120407
PT-0282R	living	PM reference 17	Oli	0.846367	0.492931	0.353436
PT-0283L	living	PM reference 17	Ast	0.0401508	0.048	0.00784919
PT-0283L	living	PM reference 17	Exc1	0.106168	0.0542222	0.0519456
PT-0283L	living	PM reference 17	Exc2	0.00513347	0.135111	0.129978
PT-0283L	living	PM reference 17	Exc3	0.00838774	0.00266667	0.00572108
PT-0283L	living	PM reference 17	Int1	0.00785713	0.0204444	0.0125873
PT-0283L	living	PM reference 17	Int2	0.056708	0.024	0.032708
PT-0283L	living	PM reference 17	MG	0.00914469	0.0293333	0.0201886
PT-0283L	living	PM reference 17	OPC	0.0128567	0.0124444	0.000412279
PT-0283L	living	PM reference 17	Oli	0.753594	0.632	0.121594
PT-0284R	living	PM reference 17	Ast	0.225111	0.154753	0.0703584
PT-0284R	living	PM reference 17	Exc1	0.296778	0.217596	0.0791814
PT-0284R	living	PM reference 17	Exc2	0.0260823	0.113119	0.0870363
PT-0284R	living	PM reference 17	Exc3	0	0.00628437	0.00628437
PT-0284R	living	PM reference 17	Int1	0.171527	0.0455617	0.125965
PT-0284R	living	PM reference 17	Int2	0	0.043205	0.043205
PT-0284R	living	PM reference 17	MG	0.0743891	0.159466	0.0850767
PT-0284R	living	PM reference 17	OPC	0.046558	0.043205	0.00335297
PT-0284R	living	PM reference 17	Oli	0.159555	0.207384	0.047829
PT-0286L	living	PM reference 17	Ast	0.0318658	0.0203735	0.0114923
PT-0286L	living	PM reference 17	Exc1	0.117422	0.016695	0.100727
PT-0286L	living	PM reference 17	Exc2	0.0450492	0.632711	0.587662
PT-0286L	living	PM reference 17	Exc3	0	0.00141483	0.00141483
PT-0286L	living	PM reference 17	Int1	0.0024402	0.0155631	0.0131229
PT-0286L	living	PM reference 17	Int2	0.0287435	0.0226372	0.00610629
PT-0286L	living	PM reference 17	MG	0.00975062	0.0090549	0.000695729
PT-0286L	living	PM reference 17	OPC	0.00530211	0.00452745	0.000774667
PT-0286L	living	PM reference 17	Oli	0.759427	0.274759	0.484668
PT-0286R	living	PM reference 17	Ast	0.0984319	0.106648	0.00821629
PT-0286R	living	PM reference 17	Exc1	0.249653	0.182133	0.0675197
PT-0286R	living	PM reference 17	Exc2	0	0.177978	0.177978
PT-0286R	living	PM reference 17	Exc3	0	0.00657895	0.00657895
PT-0286R	living	PM reference 17	Int1	0.0598865	0.0193906	0.0404959
PT-0286R	living	PM reference 17	Int2	0.00900289	0.0311634	0.0221605
PT-0286R	living	PM reference 17	MG	0.00705092	0.0294321	0.0223812
PT-0286R	living	PM reference 17	OPC	0.0125706	0.0190443	0.00647369
PT-0286R	living	PM reference 17	Oli	0.563405	0.373615	0.18979
PT-0287L	living	PM reference 17	Ast	0.0546207	0.0915859	0.0369652
PT-0287L	living	PM reference 17	Exc1	0.187361	0.121225	0.066136
PT-0287L	living	PM reference 17	Exc2	5.60122e-05	0.113218	0.113162
PT-0287L	living	PM reference 17	Exc3	0	0.00154516	0.00154516
PT-0287L	living	PM reference 17	Int1	0.0484285	0.0532378	0.00480927
PT-0287L	living	PM reference 17	Int2	0.032055	0.0717797	0.0397247
PT-0287L	living	PM reference 17	MG	0.0290694	0.0675657	0.0384962
PT-0287L	living	PM reference 17	OPC	0.0163617	0.0216323	0.0052706
PT-0287L	living	PM reference 17	Oli	0.62866	0.423234	0.205427
PT-0289L	living	PM reference 17	Ast	0.13218	0.12136	0.0108198
PT-0289L	living	PM reference 17	Exc1	0.309891	0.192425	0.117466
PT-0289L	living	PM reference 17	Exc2	0.147873	0.282834	0.134962
PT-0289L	living	PM reference 17	Exc3	0	0.00692323	0.00692323
PT-0289L	living	PM reference 17	Int1	0.139759	0.0395032	0.100255
PT-0289L	living	PM reference 17	Int2	0.0212121	0.0360415	0.0148294
PT-0289L	living	PM reference 17	MG	0.0214423	0.0718795	0.0504372
PT-0289L	living	PM reference 17	OPC	0.0395711	0.0425575	0.00298643
PT-0289L	living	PM reference 17	Oli	0.188073	0.165954	0.0221186
PT-0289R	living	PM reference 17	Ast	0.300612	0.299441	0.00117073
PT-0289R	living	PM reference 17	Exc1	0.253871	0.185475	0.0683959
PT-0289R	living	PM reference 17	Exc2	0.0362624	0.173184	0.136922
PT-0289R	living	PM reference 17	Exc3	0	0.00670391	0.00670391
PT-0289R	living	PM reference 17	Int1	0.162049	0.0379888	0.124061
PT-0289R	living	PM reference 17	Int2	0	0.0446927	0.0446927
PT-0289R	living	PM reference 17	MG	0.062843	0.107263	0.0444196
PT-0289R	living	PM reference 17	OPC	0.0330344	0.0301676	0.00286681
PT-0289R	living	PM reference 17	Oli	0.151328	0.0692737	0.0820542
PT-0290L	living	PM reference 17	Ast	0.135664	0.142636	0.00697175
PT-0290L	living	PM reference 17	Exc1	0.507505	0.297271	0.210234
PT-0290L	living	PM reference 17	Exc2	0	0.104509	0.104509
PT-0290L	living	PM reference 17	Exc3	0	0.00387072	0.00387072
PT-0290L	living	PM reference 17	Int1	0.167946	0.0849623	0.0829833
PT-0290L	living	PM reference 17	Int2	0.0329669	0.075479	0.0425121
PT-0290L	living	PM reference 17	MG	0.00483206	0.0605767	0.0557447
PT-0290L	living	PM reference 17	OPC	0.027121	0.0307722	0.00365121
PT-0290L	living	PM reference 17	Oli	0.123965	0.18502	0.0610551
PT-0290R	living	PM reference 17	Ast	0.128255	0.154851	0.0265957
PT-0290R	living	PM reference 17	Exc1	0.309744	0.171642	0.138102
PT-0290R	living	PM reference 17	Exc2	0.0338675	0.237407	0.203539
PT-0290R	living	PM reference 17	Exc3	0	0.00326493	0.00326493
PT-0290R	living	PM reference 17	Int1	0.162435	0.0676306	0.0948046
PT-0290R	living	PM reference 17	Int2	0.0195444	0.0550373	0.0354929
PT-0290R	living	PM reference 17	MG	0.0177319	0.0956157	0.0778838
PT-0290R	living	PM reference 17	OPC	0.0235972	0.0298507	0.00625357
PT-0290R	living	PM reference 17	Oli	0.304825	0.159049	0.145776
PT-0292L	living	PM reference 17	Ast	0.140256	0.123671	0.0165851
PT-0292L	living	PM reference 17	Exc1	0.437928	0.20126	0.236668
PT-0292L	living	PM reference 17	Exc2	0.0367307	0.129579	0.0928479
PT-0292L	living	PM reference 17	Exc3	0	0.00433241	0.00433241
PT-0292L	living	PM reference 17	Int1	0.0593399	0.0413549	0.017985
PT-0292L	living	PM reference 17	Int2	0.0355615	0.03269	0.00287149
PT-0292L	living	PM reference 17	MG	0.0111595	0.0401733	0.0290138
PT-0292L	living	PM reference 17	OPC	0.0232236	0.0338716	0.010648
PT-0292L	living	PM reference 17	Oli	0.255801	0.3718	0.115999
PT-0292R	living	PM reference 17	Ast	0.115681	0.141606	0.025925
PT-0292R	living	PM reference 17	Exc1	0.519085	0.250122	0.268963
PT-0292R	living	PM reference 17	Exc2	0	0.175669	0.175669
PT-0292R	living	PM reference 17	Exc3	0	0.00340633	0.00340633
PT-0292R	living	PM reference 17	Int1	0.179707	0.0807786	0.0989282
PT-0292R	living	PM reference 17	Int2	0.0445316	0.0574209	0.0128893
PT-0292R	living	PM reference 17	MG	0.0107228	0.0394161	0.0286933
PT-0292R	living	PM reference 17	OPC	0.0220897	0.0379562	0.0158665
PT-0292R	living	PM reference 17	Oli	0.108184	0.16253	0.0543467
PT-0295L	living	PM reference 17	Ast	0.0582521	0.0679743	0.00972221
PT-0295L	living	PM reference 17	Exc1	0.410214	0.136625	0.273589
PT-0295L	living	PM reference 17	Exc2	0	0.117349	0.117349
PT-0295L	living	PM reference 17	Exc3	0	0.0035509	0.0035509
PT-0295L	living	PM reference 17	Int1	0.0738515	0.0229963	0.0508552
PT-0295L	living	PM reference 17	Int2	0.050784	0.0306053	0.0201787
PT-0295L	living	PM reference 17	MG	0.0224916	0.0720325	0.0495409
PT-0295L	living	PM reference 17	OPC	0.0227425	0.026209	0.00346646
PT-0295L	living	PM reference 17	Oli	0.361664	0.512344	0.150679
PT-0296L	living	PM reference 17	Ast	0.0759677	0.0860334	0.0100657
PT-0296L	living	PM reference 17	Exc1	0.290347	0.133427	0.15692
PT-0296L	living	PM reference 17	Exc2	0	0.40803	0.40803
PT-0296L	living	PM reference 17	Exc3	0.0246101	0.00130811	0.023302
PT-0296L	living	PM reference 17	Int1	0.0626179	0.0308915	0.0317263
PT-0296L	living	PM reference 17	Int2	0.0626492	0.0308915	0.0317576
PT-0296L	living	PM reference 17	MG	0.0237029	0.0323003	0.00859737
PT-0296L	living	PM reference 17	OPC	0.0249352	0.0184142	0.00652099
PT-0296L	living	PM reference 17	Oli	0.430609	0.225096	0.205513
PT-0297L	living	PM reference 17	Ast	0.0455924	0.0425975	0.00299494
PT-0297L	living	PM reference 17	Exc1	0.572621	0.10621	0.466411
PT-0297L	living	PM reference 17	Exc2	0.0085264	0.51666	0.508134
PT-0297L	living	PM reference 17	Exc3	0	0.00132526	0.00132526
PT-0297L	living	PM reference 17	Int1	0.0756582	0.0249905	0.0506676
PT-0297L	living	PM reference 17	Int2	0.0435212	0.0212041	0.0223172
PT-0297L	living	PM reference 17	MG	0.0117474	0.0259371	0.0141898
PT-0297L	living	PM reference 17	OPC	0.0194399	0.0138205	0.00561935
PT-0297L	living	PM reference 17	Oli	0.222894	0.235328	0.012434
S00253	postmortem	PM reference 17	Ast	0.0159924	0.103327	0.087335
S00253	postmortem	PM reference 17	Exc1	0.60806	0.258441	0.349619
S00253	postmortem	PM reference 17	Exc2	0.101972	0.129098	0.0271256
S00253	postmortem	PM reference 17	Exc3	0	0.00220192	0.00220192
S00253	postmortem	PM reference 17	Int1	0.176022	0.0870168	0.0890052
S00253	postmortem	PM reference 17	Int2	0.0834106	0.0914206	0.00801006
S00253	postmortem	PM reference 17	MG	0.00212571	0.0488501	0.0467244
S00253	postmortem	PM reference 17	OPC	0.0124171	0.0472191	0.0348019
S00253	postmortem	PM reference 17	Oli	0	0.212608	0.212608
S00579	postmortem	PM reference 17	Ast	0.0310248	0.127996	0.0969708
S00579	postmortem	PM reference 17	Exc1	0.725532	0.26847	0.457062
S00579	postmortem	PM reference 17	Exc2	0.0324304	0.18487	0.15244
S00579	postmortem	PM reference 17	Exc3	0	0.00386527	0.00386527
S00579	postmortem	PM reference 17	Int1	0.147401	0.0873551	0.0600458
S00579	postmortem	PM reference 17	Int2	0.0362487	0.0527885	0.0165398
S00579	postmortem	PM reference 17	MG	0.0099246	0.0495859	0.0396613
S00579	postmortem	PM reference 17	OPC	0.0174386	0.0470458	0.0296072
S00579	postmortem	PM reference 17	Oli	0	0.166207	0.166207
S01447	postmortem	PM reference 17	Ast	0.0324481	0.107658	0.07521
S01447	postmortem	PM reference 17	Exc1	0.668468	0.268923	0.399544
S01447	postmortem	PM reference 17	Exc2	0	0.193785	0.193785
S01447	postmortem	PM reference 17	Exc3	0.00668731	0.00266371	0.0040236
S01447	postmortem	PM reference 17	Int1	0.104658	0.0853496	0.0193083
S01447	postmortem	PM reference 17	Int2	0.117453	0.0788013	0.038652
S01447	postmortem	PM reference 17	MG	0.00785889	0.0351831	0.0273242
S01447	postmortem	PM reference 17	OPC	0.0201689	0.0390677	0.0188988
S01447	postmortem	PM reference 17	Oli	0.0422578	0.166038	0.12378
S01462	postmortem	PM reference 17	Ast	0.0324652	0.0807401	0.0482749
S01462	postmortem	PM reference 17	Exc1	0.762435	0.345248	0.417187
S01462	postmortem	PM reference 17	Exc2	0	0.171573	0.171573
S01462	postmortem	PM reference 17	Exc3	0.00178006	0.00315391	0.00137385
S01462	postmortem	PM reference 17	Int1	0.081034	0.0747477	0.00628627
S01462	postmortem	PM reference 17	Int2	0.0761923	0.0836838	0.00749145
S01462	postmortem	PM reference 17	MG	0.00460571	0.0576114	0.0530057
S01462	postmortem	PM reference 17	OPC	0.0165496	0.0239697	0.0074201
S01462	postmortem	PM reference 17	Oli	0.0227286	0.133726	0.110997
S11088	postmortem	PM reference 17	Ast	0.0132156	0.0462103	0.0329948
S11088	postmortem	PM reference 17	Exc1	0.573656	0.183311	0.390344
S11088	postmortem	PM reference 17	Exc2	0.00638508	0.151382	0.144997
S11088	postmortem	PM reference 17	Exc3	0	0.000918086	0.000918086
S11088	postmortem	PM reference 17	Int1	0.132229	0.0771192	0.0551096
S11088	postmortem	PM reference 17	Int2	0.0558644	0.053249	0.0026154
S11088	postmortem	PM reference 17	MG	0.0184516	0.0900745	0.0716229
S11088	postmortem	PM reference 17	OPC	0.0345955	0.0440681	0.00947268
S11088	postmortem	PM reference 17	Oli	0.145656	0.315924	0.170268
S17633	postmortem	PM reference 17	Ast	0.0962746	0.095386	0.000888555
S17633	postmortem	PM reference 17	Exc1	0.430024	0.176336	0.253688
S17633	postmortem	PM reference 17	Exc2	0.029513	0.119598	0.090085
S17633	postmortem	PM reference 17	Exc3	0.0131434	0.00255825	0.0105852
S17633	postmortem	PM reference 17	Int1	0.108006	0.0695295	0.0384768
S17633	postmortem	PM reference 17	Int2	0.0991239	0.059936	0.0391878
S17633	postmortem	PM reference 17	MG	0.0270565	0.0824121	0.0553555
S17633	postmortem	PM reference 17	OPC	0.0332049	0.043947	0.0107421
S17633	postmortem	PM reference 17	Oli	0.149361	0.322522	0.173161
S17680	postmortem	PM reference 17	Ast	0.0221384	0.0672977	0.0451593
S17680	postmortem	PM reference 17	Exc1	0.644283	0.221959	0.422324
S17680	postmortem	PM reference 17	Exc2	0.0224572	0.19451	0.172053
S17680	postmortem	PM reference 17	Exc3	0.0293377	0.00586843	0.0234692
S17680	postmortem	PM reference 17	Int1	0.0338266	0.034548	0.000721398
S17680	postmortem	PM reference 17	Int2	0.0255961	0.0266919	0.00109578
S17680	postmortem	PM reference 17	MG	0.00452893	0.0327496	0.0282207
S17680	postmortem	PM reference 17	OPC	0.018168	0.0302887	0.0121207
S17680	postmortem	PM reference 17	Oli	0.197801	0.372078	0.174276
S19335	postmortem	PM reference 17	Ast	0.0175063	0.081206	0.0636997
S19335	postmortem	PM reference 17	Exc1	0.70155	0.238996	0.462553
S19335	postmortem	PM reference 17	Exc2	0	0.171655	0.171655
S19335	postmortem	PM reference 17	Exc3	0	0.00396127	0.00396127
S19335	postmortem	PM reference 17	Int1	0.103176	0.0585387	0.0446378
S19335	postmortem	PM reference 17	Int2	0.0413566	0.0541373	0.0127808
S19335	postmortem	PM reference 17	MG	0.0129459	0.084507	0.0715611
S19335	postmortem	PM reference 17	OPC	0.0272414	0.0464349	0.0191934
S19335	postmortem	PM reference 17	Oli	0.092707	0.237236	0.144529
T-111	postmortem	PM reference 17	Ast	0.0154777	0.0807944	0.0653166
T-111	postmortem	PM reference 17	Exc1	0.763825	0.362156	0.401669
T-111	postmortem	PM reference 17	Exc2	0	0.177624	0.177624
T-111	postmortem	PM reference 17	Exc3	0.00399795	0.00444061	0.00044266
T-111	postmortem	PM reference 17	Int1	0.08282	0.0548908	0.0279291
T-111	postmortem	PM reference 17	Int2	0.0803327	0.0953497	0.015017
T-111	postmortem	PM reference 17	MG	0.00272161	0.0259035	0.0231819
T-111	postmortem	PM reference 17	OPC	0.0179265	0.0545208	0.0365943
T-111	postmortem	PM reference 17	Oli	0.0315563	0.130751	0.0991949
T-164	postmortem	PM reference 17	Ast	0.0522797	0.0901904	0.0379106
T-164	postmortem	PM reference 17	Exc1	0.244119	0.140697	0.103422
T-164	postmortem	PM reference 17	Exc2	0.21301	0.167869	0.0451407
T-164	postmortem	PM reference 17	Exc3	0.0376488	0.00429843	0.0333504
T-164	postmortem	PM reference 17	Int1	0.0268342	0.0336967	0.00686246
T-164	postmortem	PM reference 17	Int2	0.056683	0.0420632	0.0146197
T-164	postmortem	PM reference 17	MG	0.028472	0.0747621	0.0462901
T-164	postmortem	PM reference 17	OPC	0.0274146	0.0282469	0.000832213
T-164	postmortem	PM reference 17	Oli	0.286999	0.388778	0.101779
T-168	postmortem	PM reference 17	Ast	0.059624	0.0754615	0.0158375
T-168	postmortem	PM reference 17	Exc1	0.183425	0.0696706	0.113754
T-168	postmortem	PM reference 17	Exc2	0.212983	0.356678	0.143695
T-168	postmortem	PM reference 17	Exc3	0.0160034	0.00235252	0.0136509
T-168	postmortem	PM reference 17	Int1	0.0448421	0.0199059	0.0249362
T-168	postmortem	PM reference 17	Int2	0.0444073	0.0209917	0.0234157
T-168	postmortem	PM reference 17	MG	0.0216422	0.0475932	0.025951
T-168	postmortem	PM reference 17	OPC	0.0386767	0.0334781	0.00519861
T-168	postmortem	PM reference 17	Oli	0.378397	0.360478	0.0179189
T-2011	postmortem	PM reference 17	Ast	0.0484854	0.0690759	0.0205905
T-2011	postmortem	PM reference 17	Exc1	0.256737	0.0824987	0.174239
T-2011	postmortem	PM reference 17	Exc2	0.0280212	0.211564	0.183543
T-2011	postmortem	PM reference 17	Exc3	0.0131532	0.00165204	0.0115012
T-2011	postmortem	PM reference 17	Int1	0.0518236	0.0362416	0.015582
T-2011	postmortem	PM reference 17	Int2	0.0522755	0.0248838	0.0273917
T-2011	postmortem	PM reference 17	MG	0.039413	0.0694889	0.0300759
T-2011	postmortem	PM reference 17	OPC	0.0400017	0.0372741	0.00272757
T-2011	postmortem	PM reference 17	Oli	0.462269	0.455137	0.00713229
T-4639.1	postmortem	PM reference 17	Ast	0.0223265	0.0634825	0.041156
T-4639.1	postmortem	PM reference 17	Exc1	0.396029	0.109552	0.286477
T-4639.1	postmortem	PM reference 17	Exc2	0.135079	0.244705	0.109626
T-4639.1	postmortem	PM reference 17	Exc3	0.00251255	0.000982533	0.00153001
T-4639.1	postmortem	PM reference 17	Int1	0.0472691	0.0293668	0.0179023
T-4639.1	postmortem	PM reference 17	Int2	0.0519368	0.0270197	0.0249172
T-4639.1	postmortem	PM reference 17	MG	0.00957805	0.0254913	0.0159132
T-4639.1	postmortem	PM reference 17	OPC	0.0181466	0.0244541	0.00630754
T-4639.1	postmortem	PM reference 17	Oli	0.317122	0.451201	0.134079
T-4639.3	postmortem	PM reference 17	Ast	0.0284811	0.119222	0.0907405
T-4639.3	postmortem	PM reference 17	Exc1	0.446992	0.255379	0.191612
T-4639.3	postmortem	PM reference 17	Exc2	0.0974216	0.104242	0.00682013
T-4639.3	postmortem	PM reference 17	Exc3	0.0121443	0.00391228	0.008232
T-4639.3	postmortem	PM reference 17	Int1	0.0536259	0.0719139	0.0182881
T-4639.3	postmortem	PM reference 17	Int2	0.0700988	0.0663029	0.00379591
T-4639.3	postmortem	PM reference 17	MG	0.0127202	0.0409245	0.0282043
T-4639.3	postmortem	PM reference 17	OPC	0.0252592	0.0618244	0.0365651
T-4639.3	postmortem	PM reference 17	Oli	0.253257	0.236487	0.01677
T-5354	postmortem	PM reference 17	Ast	0.0580088	0.102605	0.0445964
T-5354	postmortem	PM reference 17	Exc1	0.510589	0.197432	0.313157
T-5354	postmortem	PM reference 17	Exc2	0	0.204964	0.204964
T-5354	postmortem	PM reference 17	Exc3	0.0363496	0.00271638	0.0336332
T-5354	postmortem	PM reference 17	Int1	0.112765	0.0754414	0.037324
T-5354	postmortem	PM reference 17	Int2	0.106278	0.0614891	0.0447893
T-5354	postmortem	PM reference 17	MG	0.0202362	0.0642055	0.0439692
T-5354	postmortem	PM reference 17	OPC	0.0474293	0.0470428	0.000386411
T-5354	postmortem	PM reference 17	Oli	0.0944456	0.217187	0.122742
T-563	postmortem	PM reference 17	Ast	0.0472527	0.102128	0.054875
T-563	postmortem	PM reference 17	Exc1	0.645161	0.256814	0.388347
T-563	postmortem	PM reference 17	Exc2	0	0.203105	0.203105
T-563	postmortem	PM reference 17	Exc3	0.00840182	0.00471535	0.00368647
T-563	postmortem	PM reference 17	Int1	0.119151	0.112823	0.00632749
T-563	postmortem	PM reference 17	Int2	0.0897922	0.0618746	0.0279176
T-563	postmortem	PM reference 17	MG	0.00808957	0.0428982	0.0348087
T-563	postmortem	PM reference 17	OPC	0.0277362	0.039908	0.0121718
T-563	postmortem	PM reference 17	Oli	0.0503093	0.126164	0.0758552
PT-0236R	living	PM reference 18	Ast	0.0802643	0.06494	0.0153243
PT-0236R	living	PM reference 18	Exc1	0.238037	0.0956008	0.142436
PT-0236R	living	PM reference 18	Exc2	0	0.362788	0.362788
PT-0236R	living	PM reference 18	Exc3	0.0307305	0.00342792	0.0273025
PT-0236R	living	PM reference 18	Int1	0.0631587	0.0194249	0.0437338
PT-0236R	living	PM reference 18	Int2	0.0734318	0.0276138	0.045818
PT-0236R	living	PM reference 18	MG	0.0183853	0.041135	0.0227497
PT-0236R	living	PM reference 18	OPC	0.0229806	0.0245667	0.00158615
PT-0236R	living	PM reference 18	Oli	0.473011	0.349457	0.123554
PT-0237R	living	PM reference 18	Ast	0.0921873	0.0966719	0.00448462
PT-0237R	living	PM reference 18	Exc1	0.403478	0.196513	0.206965
PT-0237R	living	PM reference 18	Exc2	0	0.261094	0.261094
PT-0237R	living	PM reference 18	Exc3	0.0078934	0.00316957	0.00472383
PT-0237R	living	PM reference 18	Int1	0.111711	0.0649762	0.0467348
PT-0237R	living	PM reference 18	Int2	0.0603192	0.050317	0.0100022
PT-0237R	living	PM reference 18	MG	0.0158899	0.046355	0.0304651
PT-0237R	living	PM reference 18	OPC	0.0298925	0.0384311	0.00853857
PT-0237R	living	PM reference 18	Oli	0.278628	0.206815	0.0718137
PT-0256L	living	PM reference 18	Ast	0.0486376	0.0326853	0.0159522
PT-0256L	living	PM reference 18	Exc1	0.37641	0.0596026	0.316807
PT-0256L	living	PM reference 18	Exc2	0	0.367656	0.367656
PT-0256L	living	PM reference 18	Exc3	0	0.000640889	0.000640889
PT-0256L	living	PM reference 18	Int1	0.0604211	0.0243538	0.0360673
PT-0256L	living	PM reference 18	Int2	0.037891	0.0134587	0.0244323
PT-0256L	living	PM reference 18	MG	0.0164625	0.0354625	0.019
PT-0256L	living	PM reference 18	OPC	0.0335797	0.0153813	0.0181984
PT-0256L	living	PM reference 18	Oli	0.426598	0.447768	0.0211693
PT-0257R	living	PM reference 18	Ast	0.197301	0.171048	0.0262536
PT-0257R	living	PM reference 18	Exc1	0.271707	0.152351	0.119356
PT-0257R	living	PM reference 18	Exc2	0	0.212144	0.212144
PT-0257R	living	PM reference 18	Exc3	0.0340383	0.00481303	0.0292252
PT-0257R	living	PM reference 18	Int1	0.0473098	0.0362829	0.0110269
PT-0257R	living	PM reference 18	Int2	0.0497837	0.0436875	0.00609617
PT-0257R	living	PM reference 18	MG	0.000910483	0.0225842	0.0216737
PT-0257R	living	PM reference 18	OPC	0.0159272	0.0338763	0.0179492
PT-0257R	living	PM reference 18	Oli	0.383022	0.299334	0.0836882
PT-0262L	living	PM reference 18	Ast	0.1675	0.136716	0.0307834
PT-0262L	living	PM reference 18	Exc1	0.328648	0.184776	0.143872
PT-0262L	living	PM reference 18	Exc2	0.00571383	0.297164	0.29145
PT-0262L	living	PM reference 18	Exc3	0.0138848	0.00656716	0.00731759
PT-0262L	living	PM reference 18	Int1	0.0595372	0.030597	0.0289402
PT-0262L	living	PM reference 18	Int2	0.0650604	0.041194	0.0238664
PT-0262L	living	PM reference 18	MG	0.0196194	0.0455224	0.025903
PT-0262L	living	PM reference 18	OPC	0.0341524	0.0343284	0.000175996
PT-0262L	living	PM reference 18	Oli	0.305885	0.20597	0.0999144
PT-0264L	living	PM reference 18	Ast	0.143701	0.0938799	0.0498208
PT-0264L	living	PM reference 18	Exc1	0.209152	0.0961731	0.112979
PT-0264L	living	PM reference 18	Exc2	0	0.385123	0.385123
PT-0264L	living	PM reference 18	Exc3	0.0245558	0.00257991	0.0219759
PT-0264L	living	PM reference 18	Int1	0.0428228	0.0312455	0.0115773
PT-0264L	living	PM reference 18	Int2	0.0500696	0.0286656	0.021404
PT-0264L	living	PM reference 18	MG	0.00394786	0.0194926	0.0155448
PT-0264L	living	PM reference 18	OPC	0.0162304	0.0190626	0.00283219
PT-0264L	living	PM reference 18	Oli	0.50952	0.315035	0.194485
PT-0264R	living	PM reference 18	Ast	0.10806	0.0919685	0.0160918
PT-0264R	living	PM reference 18	Exc1	0.370539	0.157291	0.213247
PT-0264R	living	PM reference 18	Exc2	0.0116786	0.37285	0.361172
PT-0264R	living	PM reference 18	Exc3	0	0.00340157	0.00340157
PT-0264R	living	PM reference 18	Int1	0.0668393	0.0305512	0.0362881
PT-0264R	living	PM reference 18	Int2	0.0825871	0.0370394	0.0455477
PT-0264R	living	PM reference 18	MG	0.0161059	0.0329449	0.016839
PT-0264R	living	PM reference 18	OPC	0.0308999	0.0215433	0.00935661
PT-0264R	living	PM reference 18	Oli	0.302203	0.208126	0.0940771
PT-0267L	living	PM reference 18	Ast	0.141783	0.147993	0.00621023
PT-0267L	living	PM reference 18	Exc1	0.392011	0.240683	0.151328
PT-0267L	living	PM reference 18	Exc2	0	0.191233	0.191233
PT-0267L	living	PM reference 18	Exc3	0	0.00609173	0.00609173
PT-0267L	living	PM reference 18	Int1	0.151446	0.0625896	0.0888559
PT-0267L	living	PM reference 18	Int2	0.0347713	0.0525561	0.0177848
PT-0267L	living	PM reference 18	MG	0.0225628	0.0457477	0.0231849
PT-0267L	living	PM reference 18	OPC	0.0334202	0.0391782	0.00575804
PT-0267L	living	PM reference 18	Oli	0.224006	0.178691	0.0453147
PT-0267R	living	PM reference 18	Ast	0.114251	0.161734	0.0474837
PT-0267R	living	PM reference 18	Exc1	0.553336	0.244339	0.308997
PT-0267R	living	PM reference 18	Exc2	0.061563	0.171384	0.109821
PT-0267R	living	PM reference 18	Exc3	0	0.00398868	0.00398868
PT-0267R	living	PM reference 18	Int1	0.121639	0.0663922	0.0552472
PT-0267R	living	PM reference 18	Int2	0.0459466	0.0542975	0.00835088
PT-0267R	living	PM reference 18	MG	0.00624688	0.0496655	0.0434186
PT-0267R	living	PM reference 18	OPC	0.0227306	0.0383428	0.0156122
PT-0267R	living	PM reference 18	Oli	0.0742868	0.162764	0.0884769
PT-0280L	living	PM reference 18	Ast	0.0273817	0.04815	0.0207684
PT-0280L	living	PM reference 18	Exc1	0.0406414	0.0800811	0.0394397
PT-0280L	living	PM reference 18	Exc2	0	0.21186	0.21186
PT-0280L	living	PM reference 18	Exc3	0.0173201	0.00405474	0.0132653
PT-0280L	living	PM reference 18	Int1	0	0.00506842	0.00506842
PT-0280L	living	PM reference 18	Int2	0.00943669	0.0106437	0.001207
PT-0280L	living	PM reference 18	MG	0.00969236	0.0319311	0.0222387
PT-0280L	living	PM reference 18	OPC	0.00977004	0.0197669	0.00999681
PT-0280L	living	PM reference 18	Oli	0.885758	0.575773	0.309985
PT-0280R	living	PM reference 18	Ast	0.0359059	0.0573593	0.0214534
PT-0280R	living	PM reference 18	Exc1	0.107532	0.0779221	0.0296103
PT-0280R	living	PM reference 18	Exc2	0	0.156926	0.156926
PT-0280R	living	PM reference 18	Exc3	0.010488	0	0.010488
PT-0280R	living	PM reference 18	Int1	0.0298454	0.025974	0.00387139
PT-0280R	living	PM reference 18	Int2	0.0216812	0.0119048	0.00977646
PT-0280R	living	PM reference 18	MG	0.0193754	0.0573593	0.0379839
PT-0280R	living	PM reference 18	OPC	0.0151159	0.0281385	0.0130227
PT-0280R	living	PM reference 18	Oli	0.760056	0.572511	0.187545
PT-0282R	living	PM reference 18	Ast	0.0057872	0.0214892	0.015702
PT-0282R	living	PM reference 18	Exc1	0.0412229	0.0361923	0.00503061
PT-0282R	living	PM reference 18	Exc2	0	0.341188	0.341188
PT-0282R	living	PM reference 18	Exc3	0.013661	0.000565504	0.0130955
PT-0282R	living	PM reference 18	Int1	0	0.00245052	0.00245052
PT-0282R	living	PM reference 18	Int2	0.00858419	0.00452403	0.00406016
PT-0282R	living	PM reference 18	MG	0.0357539	0.0740811	0.0383271
PT-0282R	living	PM reference 18	OPC	0.0123175	0.0205467	0.00822919
PT-0282R	living	PM reference 18	Oli	0.882673	0.492931	0.389742
PT-0283L	living	PM reference 18	Ast	0.0387826	0.048	0.00921738
PT-0283L	living	PM reference 18	Exc1	0.0974215	0.0542222	0.0431993
PT-0283L	living	PM reference 18	Exc2	0	0.135111	0.135111
PT-0283L	living	PM reference 18	Exc3	0.0104291	0.00266667	0.00776248
PT-0283L	living	PM reference 18	Int1	0.00548027	0.0204444	0.0149642
PT-0283L	living	PM reference 18	Int2	0.0500498	0.024	0.0260498
PT-0283L	living	PM reference 18	MG	0.0110263	0.0293333	0.018307
PT-0283L	living	PM reference 18	OPC	0.00702026	0.0124444	0.00542419
PT-0283L	living	PM reference 18	Oli	0.77979	0.632	0.14779
PT-0284R	living	PM reference 18	Ast	0.204247	0.154753	0.0494946
PT-0284R	living	PM reference 18	Exc1	0.332003	0.217596	0.114407
PT-0284R	living	PM reference 18	Exc2	0	0.113119	0.113119
PT-0284R	living	PM reference 18	Exc3	0.0148677	0.00628437	0.00858332
PT-0284R	living	PM reference 18	Int1	0.129122	0.0455617	0.0835607
PT-0284R	living	PM reference 18	Int2	0.037399	0.043205	0.00580605
PT-0284R	living	PM reference 18	MG	0.0722435	0.159466	0.0872223
PT-0284R	living	PM reference 18	OPC	0.0344555	0.043205	0.00874952
PT-0284R	living	PM reference 18	Oli	0.175662	0.207384	0.0317223
PT-0285L	living	PM reference 18	Ast	0.064579	0.102998	0.0384187
PT-0285L	living	PM reference 18	Exc1	0.423986	0.196772	0.227215
PT-0285L	living	PM reference 18	Exc2	0	0.259032	0.259032
PT-0285L	living	PM reference 18	Exc3	0	0.00461184	0.00461184
PT-0285L	living	PM reference 18	Int1	0.170597	0.0883935	0.0822032
PT-0285L	living	PM reference 18	Int2	0.0329208	0.0322829	0.000637944
PT-0285L	living	PM reference 18	MG	0.0228925	0.0376633	0.0147708
PT-0285L	living	PM reference 18	OPC	0.03913	0.0438125	0.00468245
PT-0285L	living	PM reference 18	Oli	0.245895	0.195234	0.0506601
PT-0285R	living	PM reference 18	Ast	0.056017	0.0580087	0.00199169
PT-0285R	living	PM reference 18	Exc1	0.096715	0.0813853	0.0153298
PT-0285R	living	PM reference 18	Exc2	0	0.191342	0.191342
PT-0285R	living	PM reference 18	Exc3	0.0269635	0.0034632	0.0235003
PT-0285R	living	PM reference 18	Int1	0	0.00692641	0.00692641
PT-0285R	living	PM reference 18	Int2	0.0143454	0.0138528	0.000492539
PT-0285R	living	PM reference 18	MG	0.0137422	0.0406926	0.0269505
PT-0285R	living	PM reference 18	OPC	0.00629775	0.0207792	0.0144815
PT-0285R	living	PM reference 18	Oli	0.785919	0.572294	0.213625
PT-0286R	living	PM reference 18	Ast	0.088437	0.106648	0.0182112
PT-0286R	living	PM reference 18	Exc1	0.228826	0.182133	0.0466934
PT-0286R	living	PM reference 18	Exc2	0	0.177978	0.177978
PT-0286R	living	PM reference 18	Exc3	0.0234088	0.00657895	0.0168299
PT-0286R	living	PM reference 18	Int1	0.0435803	0.0193906	0.0241897
PT-0286R	living	PM reference 18	Int2	0.035313	0.0311634	0.0041496
PT-0286R	living	PM reference 18	MG	0.00954305	0.0294321	0.0198891
PT-0286R	living	PM reference 18	OPC	0.00760645	0.0190443	0.0114379
PT-0286R	living	PM reference 18	Oli	0.563285	0.373615	0.18967
PT-0287L	living	PM reference 18	Ast	0.0514945	0.0915859	0.0400914
PT-0287L	living	PM reference 18	Exc1	0.185465	0.121225	0.0642396
PT-0287L	living	PM reference 18	Exc2	0	0.113218	0.113218
PT-0287L	living	PM reference 18	Exc3	0	0.00154516	0.00154516
PT-0287L	living	PM reference 18	Int1	0.0455553	0.0532378	0.00768247
PT-0287L	living	PM reference 18	Int2	0.0351675	0.0717797	0.0366123
PT-0287L	living	PM reference 18	MG	0.0290768	0.0675657	0.0384888
PT-0287L	living	PM reference 18	OPC	0.00742307	0.0216323	0.0142092
PT-0287L	living	PM reference 18	Oli	0.642188	0.423234	0.218955
PT-0289L	living	PM reference 18	Ast	0.133101	0.12136	0.011741
PT-0289L	living	PM reference 18	Exc1	0.318503	0.192425	0.126078
PT-0289L	living	PM reference 18	Exc2	0.0571592	0.282834	0.225675
PT-0289L	living	PM reference 18	Exc3	0.011533	0.00692323	0.00460979
PT-0289L	living	PM reference 18	Int1	0.114602	0.0395032	0.0750987
PT-0289L	living	PM reference 18	Int2	0.0441366	0.0360415	0.00809506
PT-0289L	living	PM reference 18	MG	0.0239147	0.0718795	0.0479648
PT-0289L	living	PM reference 18	OPC	0.0335722	0.0425575	0.00898528
PT-0289L	living	PM reference 18	Oli	0.263478	0.165954	0.0975238
PT-0289R	living	PM reference 18	Ast	0.273012	0.299441	0.0264293
PT-0289R	living	PM reference 18	Exc1	0.26693	0.185475	0.0814547
PT-0289R	living	PM reference 18	Exc2	0	0.173184	0.173184
PT-0289R	living	PM reference 18	Exc3	0.0219239	0.00670391	0.01522
PT-0289R	living	PM reference 18	Int1	0.118463	0.0379888	0.0804738
PT-0289R	living	PM reference 18	Int2	0.0484368	0.0446927	0.0037441
PT-0289R	living	PM reference 18	MG	0.0638224	0.107263	0.0434401
PT-0289R	living	PM reference 18	OPC	0.0222114	0.0301676	0.00795623
PT-0289R	living	PM reference 18	Oli	0.185201	0.0692737	0.115927
PT-0290R	living	PM reference 18	Ast	0.106455	0.154851	0.0483954
PT-0290R	living	PM reference 18	Exc1	0.319751	0.171642	0.14811
PT-0290R	living	PM reference 18	Exc2	0	0.237407	0.237407
PT-0290R	living	PM reference 18	Exc3	0.00764222	0.00326493	0.0043773
PT-0290R	living	PM reference 18	Int1	0.127435	0.0676306	0.0598042
PT-0290R	living	PM reference 18	Int2	0.0671139	0.0550373	0.0120766
PT-0290R	living	PM reference 18	MG	0.0311165	0.0956157	0.0644991
PT-0290R	living	PM reference 18	OPC	0.0137779	0.0298507	0.0160729
PT-0290R	living	PM reference 18	Oli	0.326708	0.159049	0.167659
PT-0292L	living	PM reference 18	Ast	0.150841	0.123671	0.0271704
PT-0292L	living	PM reference 18	Exc1	0.384533	0.20126	0.183272
PT-0292L	living	PM reference 18	Exc2	0	0.129579	0.129579
PT-0292L	living	PM reference 18	Exc3	0.0240458	0.00433241	0.0197134
PT-0292L	living	PM reference 18	Int1	0.0516803	0.0413549	0.0103254
PT-0292L	living	PM reference 18	Int2	0.0481781	0.03269	0.0154881
PT-0292L	living	PM reference 18	MG	0.019078	0.0401733	0.0210953
PT-0292L	living	PM reference 18	OPC	0.0191596	0.0338716	0.014712
PT-0292L	living	PM reference 18	Oli	0.302485	0.3718	0.0693154
PT-0292R	living	PM reference 18	Ast	0.106899	0.141606	0.0347067
PT-0292R	living	PM reference 18	Exc1	0.513386	0.250122	0.263264
PT-0292R	living	PM reference 18	Exc2	0	0.175669	0.175669
PT-0292R	living	PM reference 18	Exc3	0.0067695	0.00340633	0.00336317
PT-0292R	living	PM reference 18	Int1	0.141959	0.0807786	0.0611808
PT-0292R	living	PM reference 18	Int2	0.0739596	0.0574209	0.0165387
PT-0292R	living	PM reference 18	MG	0.0174146	0.0394161	0.0220015
PT-0292R	living	PM reference 18	OPC	0.0206224	0.0379562	0.0173338
PT-0292R	living	PM reference 18	Oli	0.11899	0.16253	0.0435408
PT-0295L	living	PM reference 18	Ast	0.0633963	0.0679743	0.004578
PT-0295L	living	PM reference 18	Exc1	0.382536	0.136625	0.245911
PT-0295L	living	PM reference 18	Exc2	0	0.117349	0.117349
PT-0295L	living	PM reference 18	Exc3	5.01531e-05	0.0035509	0.00350074
PT-0295L	living	PM reference 18	Int1	0.0638649	0.0229963	0.0408686
PT-0295L	living	PM reference 18	Int2	0.0501466	0.0306053	0.0195413
PT-0295L	living	PM reference 18	MG	0.0218427	0.0720325	0.0501897
PT-0295L	living	PM reference 18	OPC	0.0169357	0.026209	0.00927326
PT-0295L	living	PM reference 18	Oli	0.401227	0.512344	0.111116
PT-0296L	living	PM reference 18	Ast	0.0778437	0.0860334	0.00818974
PT-0296L	living	PM reference 18	Exc1	0.281863	0.133427	0.148436
PT-0296L	living	PM reference 18	Exc2	0	0.40803	0.40803
PT-0296L	living	PM reference 18	Exc3	0.0343097	0.00130811	0.0330016
PT-0296L	living	PM reference 18	Int1	0.0569603	0.0308915	0.0260688
PT-0296L	living	PM reference 18	Int2	0.0549621	0.0308915	0.0240706
PT-0296L	living	PM reference 18	MG	0.014527	0.0323003	0.0177732
PT-0296L	living	PM reference 18	OPC	0.0234822	0.0184142	0.00506801
PT-0296L	living	PM reference 18	Oli	0.454484	0.225096	0.229388
PT-0297L	living	PM reference 18	Ast	0.0547599	0.0425975	0.0121624
PT-0297L	living	PM reference 18	Exc1	0.52603	0.10621	0.41982
PT-0297L	living	PM reference 18	Exc2	0.00508555	0.51666	0.511575
PT-0297L	living	PM reference 18	Exc3	0	0.00132526	0.00132526
PT-0297L	living	PM reference 18	Int1	0.0739771	0.0249905	0.0489866
PT-0297L	living	PM reference 18	Int2	0.0407619	0.0212041	0.0195578
PT-0297L	living	PM reference 18	MG	0.0111514	0.0259371	0.0147857
PT-0297L	living	PM reference 18	OPC	0.0182445	0.0138205	0.00442394
PT-0297L	living	PM reference 18	Oli	0.26999	0.235328	0.034662
S00253	postmortem	PM reference 18	Ast	0.0127664	0.103327	0.0905609
S00253	postmortem	PM reference 18	Exc1	0.519991	0.258441	0.26155
S00253	postmortem	PM reference 18	Exc2	0.180383	0.129098	0.0512852
S00253	postmortem	PM reference 18	Exc3	0	0.00220192	0.00220192
S00253	postmortem	PM reference 18	Int1	0.163514	0.0870168	0.0764973
S00253	postmortem	PM reference 18	Int2	0.107189	0.0914206	0.0157683
S00253	postmortem	PM reference 18	MG	0.0038184	0.0488501	0.0450317
S00253	postmortem	PM reference 18	OPC	0.0123384	0.0472191	0.0348807
S00253	postmortem	PM reference 18	Oli	0	0.212608	0.212608
S00324	postmortem	PM reference 18	Ast	0.0494798	0.0703176	0.0208377
S00324	postmortem	PM reference 18	Exc1	0.522449	0.29731	0.225138
S00324	postmortem	PM reference 18	Exc2	0.00821252	0.117358	0.109145
S00324	postmortem	PM reference 18	Exc3	0.0459806	0.00826312	0.0377175
S00324	postmortem	PM reference 18	Int1	0.0623007	0.0631886	0.000887926
S00324	postmortem	PM reference 18	Int2	0.119899	0.0712897	0.0486092
S00324	postmortem	PM reference 18	MG	0.00586353	0.0425578	0.0366943
S00324	postmortem	PM reference 18	OPC	0.0379157	0.0459603	0.00804458
S00324	postmortem	PM reference 18	Oli	0.138271	0.258425	0.120154
S00556	postmortem	PM reference 18	Ast	0.0358883	0.064187	0.0282987
S00556	postmortem	PM reference 18	Exc1	0.630751	0.258942	0.371809
S00556	postmortem	PM reference 18	Exc2	0	0.187514	0.187514
S00556	postmortem	PM reference 18	Exc3	0.0355854	0.000987492	0.0345979
S00556	postmortem	PM reference 18	Int1	0.074553	0.0729647	0.00158829
S00556	postmortem	PM reference 18	Int2	0.0750224	0.0552995	0.0197229
S00556	postmortem	PM reference 18	MG	0.00443636	0.0380733	0.0336369
S00556	postmortem	PM reference 18	OPC	0.0233064	0.0358789	0.0125725
S00556	postmortem	PM reference 18	Oli	0.11793	0.25598	0.138049
S00935	postmortem	PM reference 18	Ast	0.107508	0.108939	0.00143035
S00935	postmortem	PM reference 18	Exc1	0.308293	0.202314	0.105978
S00935	postmortem	PM reference 18	Exc2	0	0.207302	0.207302
S00935	postmortem	PM reference 18	Exc3	0.099845	0.00798085	0.0918641
S00935	postmortem	PM reference 18	Int1	0.0694749	0.0430966	0.0263783
S00935	postmortem	PM reference 18	Int2	0.106212	0.0706305	0.0355814
S00935	postmortem	PM reference 18	MG	0.0257079	0.0490822	0.0233743
S00935	postmortem	PM reference 18	OPC	0.0739066	0.0438947	0.030012
S00935	postmortem	PM reference 18	Oli	0.200246	0.252993	0.052747
S01462	postmortem	PM reference 18	Ast	0.0316455	0.0807401	0.0490946
S01462	postmortem	PM reference 18	Exc1	0.718714	0.345248	0.373466
S01462	postmortem	PM reference 18	Exc2	0	0.171573	0.171573
S01462	postmortem	PM reference 18	Exc3	0.0262214	0.00315391	0.0230675
S01462	postmortem	PM reference 18	Int1	0.0746134	0.0747477	0.000134257
S01462	postmortem	PM reference 18	Int2	0.0949288	0.0836838	0.0112451
S01462	postmortem	PM reference 18	MG	0.00582259	0.0576114	0.0517888
S01462	postmortem	PM reference 18	OPC	0.0204038	0.0239697	0.00356597
S01462	postmortem	PM reference 18	Oli	0.0267541	0.133726	0.106972
S11088	postmortem	PM reference 18	Ast	0.0152262	0.0462103	0.0309841
S11088	postmortem	PM reference 18	Exc1	0.514357	0.183311	0.331046
S11088	postmortem	PM reference 18	Exc2	0.00423943	0.151382	0.147143
S11088	postmortem	PM reference 18	Exc3	0.00995223	0.000918086	0.00903414
S11088	postmortem	PM reference 18	Int1	0.122712	0.0771192	0.0455927
S11088	postmortem	PM reference 18	Int2	0.0814856	0.053249	0.0282366
S11088	postmortem	PM reference 18	MG	0.0179536	0.0900745	0.0721209
S11088	postmortem	PM reference 18	OPC	0.0340153	0.0440681	0.0100528
S11088	postmortem	PM reference 18	Oli	0.182221	0.315924	0.133703
S17633	postmortem	PM reference 18	Ast	0.0920153	0.095386	0.00337073
S17633	postmortem	PM reference 18	Exc1	0.363954	0.176336	0.187618
S17633	postmortem	PM reference 18	Exc2	0.0451407	0.119598	0.0744573
S17633	postmortem	PM reference 18	Exc3	0.0260964	0.00255825	0.0235381
S17633	postmortem	PM reference 18	Int1	0.108011	0.0695295	0.0384813
S17633	postmortem	PM reference 18	Int2	0.0959022	0.059936	0.0359661
S17633	postmortem	PM reference 18	MG	0.0253902	0.0824121	0.0570218
S17633	postmortem	PM reference 18	OPC	0.042885	0.043947	0.00106205
S17633	postmortem	PM reference 18	Oli	0.181211	0.322522	0.14131
S17680	postmortem	PM reference 18	Ast	0.0200503	0.0672977	0.0472474
S17680	postmortem	PM reference 18	Exc1	0.570849	0.221959	0.34889
S17680	postmortem	PM reference 18	Exc2	0	0.19451	0.19451
S17680	postmortem	PM reference 18	Exc3	0.070313	0.00586843	0.0644445
S17680	postmortem	PM reference 18	Int1	0.0292285	0.034548	0.00531949
S17680	postmortem	PM reference 18	Int2	0.0485839	0.0266919	0.021892
S17680	postmortem	PM reference 18	MG	0.0105413	0.0327496	0.0222083
S17680	postmortem	PM reference 18	OPC	0.0131672	0.0302887	0.0171215
S17680	postmortem	PM reference 18	Oli	0.230369	0.372078	0.141709
S19335	postmortem	PM reference 18	Ast	0.0205978	0.081206	0.0606082
S19335	postmortem	PM reference 18	Exc1	0.630578	0.238996	0.391581
S19335	postmortem	PM reference 18	Exc2	0	0.171655	0.171655
S19335	postmortem	PM reference 18	Exc3	0.0427673	0.00396127	0.0388061
S19335	postmortem	PM reference 18	Int1	0.0840933	0.0585387	0.0255546
S19335	postmortem	PM reference 18	Int2	0.0839206	0.0541373	0.0297832
S19335	postmortem	PM reference 18	MG	0.0144993	0.084507	0.0700078
S19335	postmortem	PM reference 18	OPC	0.0214431	0.0464349	0.0249917
S19335	postmortem	PM reference 18	Oli	0.0958907	0.237236	0.141345
T-164	postmortem	PM reference 18	Ast	0.0567432	0.0901904	0.0334471
T-164	postmortem	PM reference 18	Exc1	0.178211	0.140697	0.037514
T-164	postmortem	PM reference 18	Exc2	0.154779	0.167869	0.0130907
T-164	postmortem	PM reference 18	Exc3	0.0594901	0.00429843	0.0551917
T-164	postmortem	PM reference 18	Int1	0.0178765	0.0336967	0.0158202
T-164	postmortem	PM reference 18	Int2	0.0666336	0.0420632	0.0245704
T-164	postmortem	PM reference 18	MG	0.0274676	0.0747621	0.0472945
T-164	postmortem	PM reference 18	OPC	0.0202206	0.0282469	0.00802627
T-164	postmortem	PM reference 18	Oli	0.386565	0.388778	0.00221279
T-168	postmortem	PM reference 18	Ast	0.0589362	0.0754615	0.0165253
T-168	postmortem	PM reference 18	Exc1	0.142922	0.0696706	0.0732514
T-168	postmortem	PM reference 18	Exc2	0.146964	0.356678	0.209714
T-168	postmortem	PM reference 18	Exc3	0.037227	0.00235252	0.0348745
T-168	postmortem	PM reference 18	Int1	0.0334276	0.0199059	0.0135217
T-168	postmortem	PM reference 18	Int2	0.0651564	0.0209917	0.0441647
T-168	postmortem	PM reference 18	MG	0.0196082	0.0475932	0.027985
T-168	postmortem	PM reference 18	OPC	0.0341976	0.0334781	0.000719489
T-168	postmortem	PM reference 18	Oli	0.461561	0.360478	0.101083
T-2011	postmortem	PM reference 18	Ast	0.0417313	0.0690759	0.0273446
T-2011	postmortem	PM reference 18	Exc1	0.211104	0.0824987	0.128605
T-2011	postmortem	PM reference 18	Exc2	0	0.211564	0.211564
T-2011	postmortem	PM reference 18	Exc3	0.0300285	0.00165204	0.0283765
T-2011	postmortem	PM reference 18	Int1	0.0450612	0.0362416	0.00881955
T-2011	postmortem	PM reference 18	Int2	0.0618448	0.0248838	0.036961
T-2011	postmortem	PM reference 18	MG	0.0336695	0.0694889	0.0358194
T-2011	postmortem	PM reference 18	OPC	0.0341819	0.0372741	0.00309219
T-2011	postmortem	PM reference 18	Oli	0.534052	0.455137	0.0789153
T-4639.1	postmortem	PM reference 18	Ast	0.022648	0.0634825	0.0408345
T-4639.1	postmortem	PM reference 18	Exc1	0.362589	0.109552	0.253037
T-4639.1	postmortem	PM reference 18	Exc2	0.0792966	0.244705	0.165409
T-4639.1	postmortem	PM reference 18	Exc3	0.00915081	0.000982533	0.00816828
T-4639.1	postmortem	PM reference 18	Int1	0.0394779	0.0293668	0.0101111
T-4639.1	postmortem	PM reference 18	Int2	0.0691429	0.0270197	0.0421233
T-4639.1	postmortem	PM reference 18	MG	0.00682698	0.0254913	0.0186643
T-4639.1	postmortem	PM reference 18	OPC	0.0168886	0.0244541	0.00756557
T-4639.1	postmortem	PM reference 18	Oli	0.388376	0.451201	0.0628252
T-4639.3	postmortem	PM reference 18	Ast	0.0305586	0.119222	0.0886631
T-4639.3	postmortem	PM reference 18	Exc1	0.39217	0.255379	0.136791
T-4639.3	postmortem	PM reference 18	Exc2	0.0708299	0.104242	0.0334118
T-4639.3	postmortem	PM reference 18	Exc3	0.00772312	0.00391228	0.00381084
T-4639.3	postmortem	PM reference 18	Int1	0.0503881	0.0719139	0.0215258
T-4639.3	postmortem	PM reference 18	Int2	0.078944	0.0663029	0.0126411
T-4639.3	postmortem	PM reference 18	MG	0.0107938	0.0409245	0.0301308
T-4639.3	postmortem	PM reference 18	OPC	0.0272661	0.0618244	0.0345582
T-4639.3	postmortem	PM reference 18	Oli	0.321377	0.236487	0.0848903
T-5354	postmortem	PM reference 18	Ast	0.062733	0.102605	0.0398722
T-5354	postmortem	PM reference 18	Exc1	0.462629	0.197432	0.265198
T-5354	postmortem	PM reference 18	Exc2	0	0.204964	0.204964
T-5354	postmortem	PM reference 18	Exc3	0.0368276	0.00271638	0.0341112
T-5354	postmortem	PM reference 18	Int1	0.106278	0.0754414	0.0308366
T-5354	postmortem	PM reference 18	Int2	0.138671	0.0614891	0.0771816
T-5354	postmortem	PM reference 18	MG	0.0211132	0.0642055	0.0430922
T-5354	postmortem	PM reference 18	OPC	0.0446035	0.0470428	0.00243934
T-5354	postmortem	PM reference 18	Oli	0.111176	0.217187	0.106011
T-563	postmortem	PM reference 18	Ast	0.0532041	0.102128	0.0489235
T-563	postmortem	PM reference 18	Exc1	0.618102	0.256814	0.361288
T-563	postmortem	PM reference 18	Exc2	0	0.203105	0.203105
T-563	postmortem	PM reference 18	Exc3	0	0.00471535	0.00471535
T-563	postmortem	PM reference 18	Int1	0.111061	0.112823	0.0017623
T-563	postmortem	PM reference 18	Int2	0.116609	0.0618746	0.0547342
T-563	postmortem	PM reference 18	MG	0.0078632	0.0428982	0.035035
T-563	postmortem	PM reference 18	OPC	0.0295674	0.039908	0.0103406
T-563	postmortem	PM reference 18	Oli	0.0600997	0.126164	0.0660648
PT-0236R	living	PM reference 19	Ast	0.0760766	0.06494	0.0111366
PT-0236R	living	PM reference 19	Exc1	0.210903	0.0956008	0.115303
PT-0236R	living	PM reference 19	Exc2	0	0.362788	0.362788
PT-0236R	living	PM reference 19	Exc3	0.0671695	0.00342792	0.0637416
PT-0236R	living	PM reference 19	Int1	0.0265557	0.0194249	0.00713084
PT-0236R	living	PM reference 19	Int2	0.0844048	0.0276138	0.056791
PT-0236R	living	PM reference 19	MG	0.0189607	0.041135	0.0221743
PT-0236R	living	PM reference 19	OPC	0.0268472	0.0245667	0.00228045
PT-0236R	living	PM reference 19	Oli	0.489082	0.349457	0.139625
PT-0237R	living	PM reference 19	Ast	0.10122	0.0966719	0.00454819
PT-0237R	living	PM reference 19	Exc1	0.369971	0.196513	0.173458
PT-0237R	living	PM reference 19	Exc2	0	0.261094	0.261094
PT-0237R	living	PM reference 19	Exc3	0.0197701	0.00316957	0.0166005
PT-0237R	living	PM reference 19	Int1	0.0685856	0.0649762	0.00360932
PT-0237R	living	PM reference 19	Int2	0.0840314	0.050317	0.0337145
PT-0237R	living	PM reference 19	MG	0.0115298	0.046355	0.0348252
PT-0237R	living	PM reference 19	OPC	0.0368633	0.0384311	0.00156772
PT-0237R	living	PM reference 19	Oli	0.300897	0.206815	0.0940827
PT-0256L	living	PM reference 19	Ast	0.0509472	0.0326853	0.0182619
PT-0256L	living	PM reference 19	Exc1	0.390046	0.0596026	0.330444
PT-0256L	living	PM reference 19	Exc2	0	0.367656	0.367656
PT-0256L	living	PM reference 19	Exc3	0	0.000640889	0.000640889
PT-0256L	living	PM reference 19	Int1	0.0469242	0.0243538	0.0225705
PT-0256L	living	PM reference 19	Int2	0.0217911	0.0134587	0.00833241
PT-0256L	living	PM reference 19	MG	0.0208623	0.0354625	0.0146002
PT-0256L	living	PM reference 19	OPC	0.031568	0.0153813	0.0161867
PT-0256L	living	PM reference 19	Oli	0.437861	0.447768	0.0099068
PT-0257R	living	PM reference 19	Ast	0.208962	0.171048	0.0379145
PT-0257R	living	PM reference 19	Exc1	0.241532	0.152351	0.0891807
PT-0257R	living	PM reference 19	Exc2	0	0.212144	0.212144
PT-0257R	living	PM reference 19	Exc3	0.0391427	0.00481303	0.0343296
PT-0257R	living	PM reference 19	Int1	0	0.0362829	0.0362829
PT-0257R	living	PM reference 19	Int2	0.0723005	0.0436875	0.0286129
PT-0257R	living	PM reference 19	MG	0.00875186	0.0225842	0.0138324
PT-0257R	living	PM reference 19	OPC	0.023986	0.0338763	0.00989031
PT-0257R	living	PM reference 19	Oli	0.405325	0.299334	0.105991
PT-0261L	living	PM reference 19	Ast	0.0690939	0.0556735	0.0134204
PT-0261L	living	PM reference 19	Exc1	0.225741	0.128332	0.0974092
PT-0261L	living	PM reference 19	Exc2	0	0.169615	0.169615
PT-0261L	living	PM reference 19	Exc3	0.0303843	0.00448219	0.0259021
PT-0261L	living	PM reference 19	Int1	0.0411879	0.0191083	0.0220796
PT-0261L	living	PM reference 19	Int2	0.054533	0.0287804	0.0257526
PT-0261L	living	PM reference 19	MG	0.030677	0.122199	0.0915216
PT-0261L	living	PM reference 19	OPC	0.0518197	0.0698278	0.0180081
PT-0261L	living	PM reference 19	Oli	0.496563	0.38193	0.114633
PT-0262L	living	PM reference 19	Ast	0.17645	0.136716	0.0397332
PT-0262L	living	PM reference 19	Exc1	0.335751	0.184776	0.150975
PT-0262L	living	PM reference 19	Exc2	0	0.297164	0.297164
PT-0262L	living	PM reference 19	Exc3	0.0126153	0.00656716	0.00604814
PT-0262L	living	PM reference 19	Int1	0.0259948	0.030597	0.0046022
PT-0262L	living	PM reference 19	Int2	0.060865	0.041194	0.019671
PT-0262L	living	PM reference 19	MG	0.0170567	0.0455224	0.0284656
PT-0262L	living	PM reference 19	OPC	0.0368814	0.0343284	0.00255303
PT-0262L	living	PM reference 19	Oli	0.327176	0.20597	0.121206
PT-0264L	living	PM reference 19	Ast	0.149273	0.0938799	0.0553933
PT-0264L	living	PM reference 19	Exc1	0.176174	0.0961731	0.0800007
PT-0264L	living	PM reference 19	Exc2	0	0.385123	0.385123
PT-0264L	living	PM reference 19	Exc3	0.0214095	0.00257991	0.0188296
PT-0264L	living	PM reference 19	Int1	0.00591035	0.0312455	0.0253352
PT-0264L	living	PM reference 19	Int2	0.0529757	0.0286656	0.0243101
PT-0264L	living	PM reference 19	MG	0.0123668	0.0194926	0.00712582
PT-0264L	living	PM reference 19	OPC	0.0252137	0.0190626	0.00615107
PT-0264L	living	PM reference 19	Oli	0.539299	0.315035	0.224264
PT-0264R	living	PM reference 19	Ast	0.105833	0.0919685	0.0138646
PT-0264R	living	PM reference 19	Exc1	0.375373	0.157291	0.218082
PT-0264R	living	PM reference 19	Exc2	0	0.37285	0.37285
PT-0264R	living	PM reference 19	Exc3	0	0.00340157	0.00340157
PT-0264R	living	PM reference 19	Int1	0.0618459	0.0305512	0.0312947
PT-0264R	living	PM reference 19	Int2	0.0654062	0.0370394	0.0283669
PT-0264R	living	PM reference 19	MG	0.0204583	0.0329449	0.0124866
PT-0264R	living	PM reference 19	OPC	0.0282408	0.0215433	0.00669752
PT-0264R	living	PM reference 19	Oli	0.315547	0.208126	0.107421
PT-0267L	living	PM reference 19	Ast	0.148742	0.147993	0.000748754
PT-0267L	living	PM reference 19	Exc1	0.375471	0.240683	0.134788
PT-0267L	living	PM reference 19	Exc2	0	0.191233	0.191233
PT-0267L	living	PM reference 19	Exc3	0.00324559	0.00609173	0.00284615
PT-0267L	living	PM reference 19	Int1	0.0994954	0.0625896	0.0369058
PT-0267L	living	PM reference 19	Int2	0.0558352	0.0525561	0.00327907
PT-0267L	living	PM reference 19	MG	0.0218736	0.0457477	0.0238741
PT-0267L	living	PM reference 19	OPC	0.0340291	0.0391782	0.00514915
PT-0267L	living	PM reference 19	Oli	0.247849	0.178691	0.0691577
PT-0267R	living	PM reference 19	Ast	0.123953	0.161734	0.0377816
PT-0267R	living	PM reference 19	Exc1	0.594058	0.244339	0.349719
PT-0267R	living	PM reference 19	Exc2	0.0306467	0.171384	0.140738
PT-0267R	living	PM reference 19	Exc3	0	0.00398868	0.00398868
PT-0267R	living	PM reference 19	Int1	0.0947862	0.0663922	0.028394
PT-0267R	living	PM reference 19	Int2	0.0396155	0.0542975	0.014682
PT-0267R	living	PM reference 19	MG	0.0102187	0.0496655	0.0394467
PT-0267R	living	PM reference 19	OPC	0.0239439	0.0383428	0.0143989
PT-0267R	living	PM reference 19	Oli	0.0698575	0.162764	0.0929063
PT-0280L	living	PM reference 19	Ast	0.0264063	0.04815	0.0217437
PT-0280L	living	PM reference 19	Exc1	0.026278	0.0800811	0.0538031
PT-0280L	living	PM reference 19	Exc2	0	0.21186	0.21186
PT-0280L	living	PM reference 19	Exc3	0.0182835	0.00405474	0.0142288
PT-0280L	living	PM reference 19	Int1	0	0.00506842	0.00506842
PT-0280L	living	PM reference 19	Int2	0.00535653	0.0106437	0.00528716
PT-0280L	living	PM reference 19	MG	0.0111709	0.0319311	0.0207602
PT-0280L	living	PM reference 19	OPC	0.0121938	0.0197669	0.00757301
PT-0280L	living	PM reference 19	Oli	0.895711	0.575773	0.319938
PT-0280R	living	PM reference 19	Ast	0.0375734	0.0573593	0.0197859
PT-0280R	living	PM reference 19	Exc1	0.087885	0.0779221	0.00996292
PT-0280R	living	PM reference 19	Exc2	0	0.156926	0.156926
PT-0280R	living	PM reference 19	Exc3	0.00824841	0	0.00824841
PT-0280R	living	PM reference 19	Int1	0.0226894	0.025974	0.00328461
PT-0280R	living	PM reference 19	Int2	0.0246696	0.0119048	0.0127648
PT-0280R	living	PM reference 19	MG	0.0194246	0.0573593	0.0379347
PT-0280R	living	PM reference 19	OPC	0.0148732	0.0281385	0.0132653
PT-0280R	living	PM reference 19	Oli	0.782012	0.572511	0.209502
PT-0282L	living	PM reference 19	Ast	0.090814	0.0846942	0.00611985
PT-0282L	living	PM reference 19	Exc1	0.268639	0.12455	0.144088
PT-0282L	living	PM reference 19	Exc2	0.0444011	0.393579	0.349178
PT-0282L	living	PM reference 19	Exc3	0	0.00166067	0.00166067
PT-0282L	living	PM reference 19	Int1	0.061881	0.0559092	0.00597177
PT-0282L	living	PM reference 19	Int2	0.071957	0.0431774	0.0287796
PT-0282L	living	PM reference 19	MG	0.0244011	0.0379186	0.0135175
PT-0282L	living	PM reference 19	OPC	0.0472699	0.0417935	0.00547633
PT-0282L	living	PM reference 19	Oli	0.383269	0.197896	0.185373
PT-0283L	living	PM reference 19	Ast	0.0386479	0.048	0.00935206
PT-0283L	living	PM reference 19	Exc1	0.0829519	0.0542222	0.0287297
PT-0283L	living	PM reference 19	Exc2	0	0.135111	0.135111
PT-0283L	living	PM reference 19	Exc3	0.010202	0.00266667	0.00753535
PT-0283L	living	PM reference 19	Int1	0.0175771	0.0204444	0.00286734
PT-0283L	living	PM reference 19	Int2	0.0433015	0.024	0.0193015
PT-0283L	living	PM reference 19	MG	0.0102614	0.0293333	0.019072
PT-0283L	living	PM reference 19	OPC	0.0120287	0.0124444	0.000415759
PT-0283L	living	PM reference 19	Oli	0.781883	0.632	0.149883
PT-0284R	living	PM reference 19	Ast	0.24593	0.154753	0.0911771
PT-0284R	living	PM reference 19	Exc1	0.288187	0.217596	0.0705906
PT-0284R	living	PM reference 19	Exc2	0	0.113119	0.113119
PT-0284R	living	PM reference 19	Exc3	0.013727	0.00628437	0.00744263
PT-0284R	living	PM reference 19	Int1	0.050031	0.0455617	0.00446933
PT-0284R	living	PM reference 19	Int2	0.0889007	0.043205	0.0456957
PT-0284R	living	PM reference 19	MG	0.0769989	0.159466	0.082467
PT-0284R	living	PM reference 19	OPC	0.0444013	0.043205	0.00119623
PT-0284R	living	PM reference 19	Oli	0.191825	0.207384	0.0155594
PT-0285L	living	PM reference 19	Ast	0.0797978	0.102998	0.0231999
PT-0285L	living	PM reference 19	Exc1	0.382478	0.196772	0.185706
PT-0285L	living	PM reference 19	Exc2	0	0.259032	0.259032
PT-0285L	living	PM reference 19	Exc3	0	0.00461184	0.00461184
PT-0285L	living	PM reference 19	Int1	0.137197	0.0883935	0.0488035
PT-0285L	living	PM reference 19	Int2	0.05247	0.0322829	0.0201871
PT-0285L	living	PM reference 19	MG	0.0237442	0.0376633	0.0139192
PT-0285L	living	PM reference 19	OPC	0.0403627	0.0438125	0.00344972
PT-0285L	living	PM reference 19	Oli	0.27642	0.195234	0.0811852
PT-0285R	living	PM reference 19	Ast	0.0569452	0.0580087	0.00106343
PT-0285R	living	PM reference 19	Exc1	0.0759196	0.0813853	0.00546566
PT-0285R	living	PM reference 19	Exc2	0.0168924	0.191342	0.17445
PT-0285R	living	PM reference 19	Exc3	0.0195095	0.0034632	0.0160463
PT-0285R	living	PM reference 19	Int1	0	0.00692641	0.00692641
PT-0285R	living	PM reference 19	Int2	0.0162397	0.0138528	0.00238688
PT-0285R	living	PM reference 19	MG	0.0187239	0.0406926	0.0219688
PT-0285R	living	PM reference 19	OPC	0.0136656	0.0207792	0.00711362
PT-0285R	living	PM reference 19	Oli	0.780157	0.572294	0.207863
PT-0286L	living	PM reference 19	Ast	0.0330699	0.0203735	0.0126964
PT-0286L	living	PM reference 19	Exc1	0.0820807	0.016695	0.0653858
PT-0286L	living	PM reference 19	Exc2	0.0212916	0.632711	0.611419
PT-0286L	living	PM reference 19	Exc3	0.0164452	0.00141483	0.0150304
PT-0286L	living	PM reference 19	Int1	0.00994896	0.0155631	0.00561414
PT-0286L	living	PM reference 19	Int2	0.0345896	0.0226372	0.0119523
PT-0286L	living	PM reference 19	MG	0.0108249	0.0090549	0.00177002
PT-0286L	living	PM reference 19	OPC	0.0052474	0.00452745	0.00071995
PT-0286L	living	PM reference 19	Oli	0.786502	0.274759	0.511742
PT-0287L	living	PM reference 19	Ast	0.0481702	0.0915859	0.0434157
PT-0287L	living	PM reference 19	Exc1	0.148214	0.121225	0.0269889
PT-0287L	living	PM reference 19	Exc2	0	0.113218	0.113218
PT-0287L	living	PM reference 19	Exc3	0	0.00154516	0.00154516
PT-0287L	living	PM reference 19	Int1	0.0379297	0.0532378	0.0153081
PT-0287L	living	PM reference 19	Int2	0.0205552	0.0717797	0.0512245
PT-0287L	living	PM reference 19	MG	0.0240263	0.0675657	0.0435393
PT-0287L	living	PM reference 19	OPC	0.0147872	0.0216323	0.00684502
PT-0287L	living	PM reference 19	Oli	0.694765	0.423234	0.271531
PT-0289L	living	PM reference 19	Ast	0.145356	0.12136	0.0239962
PT-0289L	living	PM reference 19	Exc1	0.33062	0.192425	0.138195
PT-0289L	living	PM reference 19	Exc2	0.0545542	0.282834	0.22828
PT-0289L	living	PM reference 19	Exc3	0	0.00692323	0.00692323
PT-0289L	living	PM reference 19	Int1	0.0714203	0.0395032	0.0319171
PT-0289L	living	PM reference 19	Int2	0.0641758	0.0360415	0.0281343
PT-0289L	living	PM reference 19	MG	0.0282589	0.0718795	0.0436205
PT-0289L	living	PM reference 19	OPC	0.0308153	0.0425575	0.0117422
PT-0289L	living	PM reference 19	Oli	0.274088	0.165954	0.108134
PT-0289R	living	PM reference 19	Ast	0.320903	0.299441	0.0214619
PT-0289R	living	PM reference 19	Exc1	0.250392	0.185475	0.0649169
PT-0289R	living	PM reference 19	Exc2	0.0123641	0.173184	0.16082
PT-0289R	living	PM reference 19	Exc3	0.00293884	0.00670391	0.00376507
PT-0289R	living	PM reference 19	Int1	0	0.0379888	0.0379888
PT-0289R	living	PM reference 19	Int2	0.0942083	0.0446927	0.0495156
PT-0289R	living	PM reference 19	MG	0.0600934	0.107263	0.0471692
PT-0289R	living	PM reference 19	OPC	0.0303519	0.0301676	0.00018426
PT-0289R	living	PM reference 19	Oli	0.204904	0.0692737	0.135631
PT-0290R	living	PM reference 19	Ast	0.12807	0.154851	0.0267804
PT-0290R	living	PM reference 19	Exc1	0.303894	0.171642	0.132252
PT-0290R	living	PM reference 19	Exc2	0	0.237407	0.237407
PT-0290R	living	PM reference 19	Exc3	0	0.00326493	0.00326493
PT-0290R	living	PM reference 19	Int1	0.038704	0.0676306	0.0289266
PT-0290R	living	PM reference 19	Int2	0.111874	0.0550373	0.0568367
PT-0290R	living	PM reference 19	MG	0.0218401	0.0956157	0.0737756
PT-0290R	living	PM reference 19	OPC	0.0206255	0.0298507	0.0092252
PT-0290R	living	PM reference 19	Oli	0.36269	0.159049	0.203642
PT-0292L	living	PM reference 19	Ast	0.151849	0.123671	0.0281784
PT-0292L	living	PM reference 19	Exc1	0.412789	0.20126	0.211528
PT-0292L	living	PM reference 19	Exc2	0	0.129579	0.129579
PT-0292L	living	PM reference 19	Exc3	0.00397777	0.00433241	0.000354649
PT-0292L	living	PM reference 19	Int1	0.0487957	0.0413549	0.00744083
PT-0292L	living	PM reference 19	Int2	0.0306846	0.03269	0.00200545
PT-0292L	living	PM reference 19	MG	0.0144935	0.0401733	0.0256798
PT-0292L	living	PM reference 19	OPC	0.0201258	0.0338716	0.0137458
PT-0292L	living	PM reference 19	Oli	0.300841	0.3718	0.070959
PT-0292R	living	PM reference 19	Ast	0.12789	0.141606	0.0137154
PT-0292R	living	PM reference 19	Exc1	0.488185	0.250122	0.238063
PT-0292R	living	PM reference 19	Exc2	0	0.175669	0.175669
PT-0292R	living	PM reference 19	Exc3	0	0.00340633	0.00340633
PT-0292R	living	PM reference 19	Int1	0.115	0.0807786	0.0342217
PT-0292R	living	PM reference 19	Int2	0.0693176	0.0574209	0.0118967
PT-0292R	living	PM reference 19	MG	0.0153257	0.0394161	0.0240904
PT-0292R	living	PM reference 19	OPC	0.0223971	0.0379562	0.0155591
PT-0292R	living	PM reference 19	Oli	0.146763	0.16253	0.0157675
PT-0296L	living	PM reference 19	Ast	0.0698841	0.0860334	0.0161493
PT-0296L	living	PM reference 19	Exc1	0.247656	0.133427	0.114228
PT-0296L	living	PM reference 19	Exc2	0	0.40803	0.40803
PT-0296L	living	PM reference 19	Exc3	0.030883	0.00130811	0.0295749
PT-0296L	living	PM reference 19	Int1	0.0374242	0.0308915	0.00653262
PT-0296L	living	PM reference 19	Int2	0.0478324	0.0308915	0.0169409
PT-0296L	living	PM reference 19	MG	0.021772	0.0323003	0.0105282
PT-0296L	living	PM reference 19	OPC	0.0229495	0.0184142	0.00453532
PT-0296L	living	PM reference 19	Oli	0.506426	0.225096	0.28133
PT-0297L	living	PM reference 19	Ast	0.055356	0.0425975	0.0127585
PT-0297L	living	PM reference 19	Exc1	0.548609	0.10621	0.442399
PT-0297L	living	PM reference 19	Exc2	0	0.51666	0.51666
PT-0297L	living	PM reference 19	Exc3	0	0.00132526	0.00132526
PT-0297L	living	PM reference 19	Int1	0.0331769	0.0249905	0.00818641
PT-0297L	living	PM reference 19	Int2	0.0358221	0.0212041	0.014618
PT-0297L	living	PM reference 19	MG	0.0182053	0.0259371	0.00773189
PT-0297L	living	PM reference 19	OPC	0.0192071	0.0138205	0.0053866
PT-0297L	living	PM reference 19	Oli	0.282578	0.235328	0.0472503
S00021	postmortem	PM reference 19	Ast	0.0557561	0.10229	0.0465341
S00021	postmortem	PM reference 19	Exc1	0.580027	0.200374	0.379653
S00021	postmortem	PM reference 19	Exc2	0	0.289644	0.289644
S00021	postmortem	PM reference 19	Exc3	0.0397901	0.0036723	0.0361178
S00021	postmortem	PM reference 19	Int1	0.0423751	0.042198	0.000177086
S00021	postmortem	PM reference 19	Int2	0.0739227	0.0337184	0.0402043
S00021	postmortem	PM reference 19	MG	0.0104482	0.0389931	0.0285449
S00021	postmortem	PM reference 19	OPC	0.0220713	0.0233024	0.00123111
S00021	postmortem	PM reference 19	Oli	0.160014	0.232957	0.072943
S00324	postmortem	PM reference 19	Ast	0.0385167	0.0703176	0.0318008
S00324	postmortem	PM reference 19	Exc1	0.506274	0.29731	0.208964
S00324	postmortem	PM reference 19	Exc2	0	0.117358	0.117358
S00324	postmortem	PM reference 19	Exc3	0.0718389	0.00826312	0.0635758
S00324	postmortem	PM reference 19	Int1	0.0419322	0.0631886	0.0212564
S00324	postmortem	PM reference 19	Int2	0.103945	0.0712897	0.0326558
S00324	postmortem	PM reference 19	MG	0.00754226	0.0425578	0.0350155
S00324	postmortem	PM reference 19	OPC	0.0383058	0.0459603	0.00765445
S00324	postmortem	PM reference 19	Oli	0.167712	0.258425	0.0907128
S00556	postmortem	PM reference 19	Ast	0.0382376	0.064187	0.0259493
S00556	postmortem	PM reference 19	Exc1	0.625919	0.258942	0.366977
S00556	postmortem	PM reference 19	Exc2	0	0.187514	0.187514
S00556	postmortem	PM reference 19	Exc3	0.0347341	0.000987492	0.0337466
S00556	postmortem	PM reference 19	Int1	0.0401152	0.0729647	0.0328494
S00556	postmortem	PM reference 19	Int2	0.0799068	0.0552995	0.0246073
S00556	postmortem	PM reference 19	MG	0.00648874	0.0380733	0.0315846
S00556	postmortem	PM reference 19	OPC	0.0260408	0.0358789	0.00983802
S00556	postmortem	PM reference 19	Oli	0.13885	0.25598	0.11713
S01447	postmortem	PM reference 19	Ast	0.0324433	0.107658	0.0752148
S01447	postmortem	PM reference 19	Exc1	0.620708	0.268923	0.351785
S01447	postmortem	PM reference 19	Exc2	0	0.193785	0.193785
S01447	postmortem	PM reference 19	Exc3	0.022871	0.00266371	0.0202073
S01447	postmortem	PM reference 19	Int1	0.0850116	0.0853496	0.000337991
S01447	postmortem	PM reference 19	Int2	0.126126	0.0788013	0.0473246
S01447	postmortem	PM reference 19	MG	0.00528629	0.0351831	0.0298968
S01447	postmortem	PM reference 19	OPC	0.0190722	0.0390677	0.0199955
S01447	postmortem	PM reference 19	Oli	0.0715166	0.166038	0.0945211
S01462	postmortem	PM reference 19	Ast	0.0369221	0.0807401	0.043818
S01462	postmortem	PM reference 19	Exc1	0.697575	0.345248	0.352327
S01462	postmortem	PM reference 19	Exc2	0	0.171573	0.171573
S01462	postmortem	PM reference 19	Exc3	0.0297992	0.00315391	0.0266452
S01462	postmortem	PM reference 19	Int1	0.0630208	0.0747477	0.0117269
S01462	postmortem	PM reference 19	Int2	0.0969669	0.0836838	0.0132831
S01462	postmortem	PM reference 19	MG	0.00686916	0.0576114	0.0507423
S01462	postmortem	PM reference 19	OPC	0.0184663	0.0239697	0.00550343
S01462	postmortem	PM reference 19	Oli	0.042707	0.133726	0.0910189
S11088	postmortem	PM reference 19	Ast	0.0144541	0.0462103	0.0317563
S11088	postmortem	PM reference 19	Exc1	0.51067	0.183311	0.327358
S11088	postmortem	PM reference 19	Exc2	0	0.151382	0.151382
S11088	postmortem	PM reference 19	Exc3	0.0218853	0.000918086	0.0209672
S11088	postmortem	PM reference 19	Int1	0.0629757	0.0771192	0.0141435
S11088	postmortem	PM reference 19	Int2	0.107772	0.053249	0.0545231
S11088	postmortem	PM reference 19	MG	0.0129404	0.0900745	0.077134
S11088	postmortem	PM reference 19	OPC	0.0422889	0.0440681	0.00177928
S11088	postmortem	PM reference 19	Oli	0.20225	0.315924	0.113674
S17633	postmortem	PM reference 19	Ast	0.102111	0.095386	0.00672463
S17633	postmortem	PM reference 19	Exc1	0.372732	0.176336	0.196395
S17633	postmortem	PM reference 19	Exc2	0	0.119598	0.119598
S17633	postmortem	PM reference 19	Exc3	0.0474917	0.00255825	0.0449335
S17633	postmortem	PM reference 19	Int1	0.107165	0.0695295	0.0376351
S17633	postmortem	PM reference 19	Int2	0.0886366	0.059936	0.0287006
S17633	postmortem	PM reference 19	MG	0.0258243	0.0824121	0.0565878
S17633	postmortem	PM reference 19	OPC	0.0395838	0.043947	0.00436324
S17633	postmortem	PM reference 19	Oli	0.198174	0.322522	0.124348
S17680	postmortem	PM reference 19	Ast	0.027838	0.0672977	0.0394596
S17680	postmortem	PM reference 19	Exc1	0.526406	0.221959	0.304447
S17680	postmortem	PM reference 19	Exc2	0	0.19451	0.19451
S17680	postmortem	PM reference 19	Exc3	0.0938619	0.00586843	0.0879934
S17680	postmortem	PM reference 19	Int1	0.0211665	0.034548	0.0133815
S17680	postmortem	PM reference 19	Int2	0.0597656	0.0266919	0.0330737
S17680	postmortem	PM reference 19	MG	0.00436841	0.0327496	0.0283812
S17680	postmortem	PM reference 19	OPC	0.0177863	0.0302887	0.0125024
S17680	postmortem	PM reference 19	Oli	0.244985	0.372078	0.127092
S19335	postmortem	PM reference 19	Ast	0.0195814	0.081206	0.0616246
S19335	postmortem	PM reference 19	Exc1	0.585157	0.238996	0.34616
S19335	postmortem	PM reference 19	Exc2	0	0.171655	0.171655
S19335	postmortem	PM reference 19	Exc3	0.0597669	0.00396127	0.0558057
S19335	postmortem	PM reference 19	Int1	0.0393044	0.0585387	0.0192343
S19335	postmortem	PM reference 19	Int2	0.121052	0.0541373	0.0669148
S19335	postmortem	PM reference 19	MG	0.00995443	0.084507	0.0745526
S19335	postmortem	PM reference 19	OPC	0.0283277	0.0464349	0.0181072
S19335	postmortem	PM reference 19	Oli	0.124352	0.237236	0.112884
T-111	postmortem	PM reference 19	Ast	0.0200609	0.0807944	0.0607335
T-111	postmortem	PM reference 19	Exc1	0.681476	0.362156	0.319319
T-111	postmortem	PM reference 19	Exc2	0	0.177624	0.177624
T-111	postmortem	PM reference 19	Exc3	0.0500692	0.00444061	0.0456286
T-111	postmortem	PM reference 19	Int1	0.0428656	0.0548908	0.0120253
T-111	postmortem	PM reference 19	Int2	0.120982	0.0953497	0.0256325
T-111	postmortem	PM reference 19	MG	0.00506003	0.0259035	0.0208435
T-111	postmortem	PM reference 19	OPC	0.0187715	0.0545208	0.0357493
T-111	postmortem	PM reference 19	Oli	0.0563763	0.130751	0.0743749
T-164	postmortem	PM reference 19	Ast	0.043485	0.0901904	0.0467054
T-164	postmortem	PM reference 19	Exc1	0.25295	0.140697	0.112253
T-164	postmortem	PM reference 19	Exc2	0.0473855	0.167869	0.120484
T-164	postmortem	PM reference 19	Exc3	0.0693353	0.00429843	0.0650369
T-164	postmortem	PM reference 19	Int1	0.00686426	0.0336967	0.0268324
T-164	postmortem	PM reference 19	Int2	0.0647275	0.0420632	0.0226643
T-164	postmortem	PM reference 19	MG	0.0221072	0.0747621	0.0526549
T-164	postmortem	PM reference 19	OPC	0.0264228	0.0282469	0.00182407
T-164	postmortem	PM reference 19	Oli	0.436819	0.388778	0.0480409
T-168	postmortem	PM reference 19	Ast	0.0637567	0.0754615	0.0117047
T-168	postmortem	PM reference 19	Exc1	0.181379	0.0696706	0.111709
T-168	postmortem	PM reference 19	Exc2	0.14861	0.356678	0.208068
T-168	postmortem	PM reference 19	Exc3	0.0354673	0.00235252	0.0331148
T-168	postmortem	PM reference 19	Int1	0.0359166	0.0199059	0.0160107
T-168	postmortem	PM reference 19	Int2	0.0543602	0.0209917	0.0333685
T-168	postmortem	PM reference 19	MG	0.015761	0.0475932	0.0318322
T-168	postmortem	PM reference 19	OPC	0.0375978	0.0334781	0.00411971
T-168	postmortem	PM reference 19	Oli	0.427151	0.360478	0.0666736
T-4639.1	postmortem	PM reference 19	Ast	0.022643	0.0634825	0.0408395
T-4639.1	postmortem	PM reference 19	Exc1	0.38842	0.109552	0.278867
T-4639.1	postmortem	PM reference 19	Exc2	0.0090122	0.244705	0.235693
T-4639.1	postmortem	PM reference 19	Exc3	0.0232236	0.000982533	0.0222411
T-4639.1	postmortem	PM reference 19	Int1	0.0302938	0.0293668	0.000926949
T-4639.1	postmortem	PM reference 19	Int2	0.067599	0.0270197	0.0405793
T-4639.1	postmortem	PM reference 19	MG	0.00900617	0.0254913	0.0164851
T-4639.1	postmortem	PM reference 19	OPC	0.0188681	0.0244541	0.005586
T-4639.1	postmortem	PM reference 19	Oli	0.424907	0.451201	0.0262943
T-4639.3	postmortem	PM reference 19	Ast	0.031487	0.119222	0.0877347
T-4639.3	postmortem	PM reference 19	Exc1	0.404651	0.255379	0.149272
T-4639.3	postmortem	PM reference 19	Exc2	0	0.104242	0.104242
T-4639.3	postmortem	PM reference 19	Exc3	0.0323865	0.00391228	0.0284743
T-4639.3	postmortem	PM reference 19	Int1	0.0489965	0.0719139	0.0229175
T-4639.3	postmortem	PM reference 19	Int2	0.0746359	0.0663029	0.00833297
T-4639.3	postmortem	PM reference 19	MG	0.0110664	0.0409245	0.0298582
T-4639.3	postmortem	PM reference 19	OPC	0.0259035	0.0618244	0.0359209
T-4639.3	postmortem	PM reference 19	Oli	0.365982	0.236487	0.129495
T-4915	postmortem	PM reference 19	Ast	0.200892	0.262295	0.0614028
T-4915	postmortem	PM reference 19	Exc1	0.404969	0.179555	0.225414
T-4915	postmortem	PM reference 19	Exc2	0	0.0765543	0.0765543
T-4915	postmortem	PM reference 19	Exc3	0	0.00247448	0.00247448
T-4915	postmortem	PM reference 19	Int1	0.140859	0.142128	0.00126939
T-4915	postmortem	PM reference 19	Int2	0.0361073	0.0366533	0.000546005
T-4915	postmortem	PM reference 19	MG	0.0156247	0.039901	0.0242763
T-4915	postmortem	PM reference 19	OPC	0.0504334	0.0796474	0.029214
T-4915	postmortem	PM reference 19	Oli	0.133989	0.166873	0.0328834
T-5354	postmortem	PM reference 19	Ast	0.053763	0.102605	0.0488423
T-5354	postmortem	PM reference 19	Exc1	0.442481	0.197432	0.245049
T-5354	postmortem	PM reference 19	Exc2	0	0.204964	0.204964
T-5354	postmortem	PM reference 19	Exc3	0.0822932	0.00271638	0.0795769
T-5354	postmortem	PM reference 19	Int1	0.0862513	0.0754414	0.0108099
T-5354	postmortem	PM reference 19	Int2	0.123308	0.0614891	0.0618191
T-5354	postmortem	PM reference 19	MG	0.0178441	0.0642055	0.0463614
T-5354	postmortem	PM reference 19	OPC	0.0472338	0.0470428	0.000190985
T-5354	postmortem	PM reference 19	Oli	0.12068	0.217187	0.0965072
PT-0236R	living	PM reference 20	Ast	0.0863496	0.06494	0.0214096
PT-0236R	living	PM reference 20	Exc1	0.256776	0.0956008	0.161175
PT-0236R	living	PM reference 20	Exc2	0	0.362788	0.362788
PT-0236R	living	PM reference 20	Exc3	0.0242231	0.00342792	0.0207951
PT-0236R	living	PM reference 20	Int1	0.0783502	0.0194249	0.0589253
PT-0236R	living	PM reference 20	Int2	0.0689553	0.0276138	0.0413415
PT-0236R	living	PM reference 20	MG	0.0189687	0.041135	0.0221663
PT-0236R	living	PM reference 20	OPC	0.0299778	0.0245667	0.00541109
PT-0236R	living	PM reference 20	Oli	0.436399	0.349457	0.0869419
PT-0237R	living	PM reference 20	Ast	0.106803	0.0966719	0.0101312
PT-0237R	living	PM reference 20	Exc1	0.412589	0.196513	0.216075
PT-0237R	living	PM reference 20	Exc2	0.0051835	0.261094	0.25591
PT-0237R	living	PM reference 20	Exc3	0.00567165	0.00316957	0.00250208
PT-0237R	living	PM reference 20	Int1	0.126208	0.0649762	0.0612321
PT-0237R	living	PM reference 20	Int2	0.0478231	0.050317	0.00249388
PT-0237R	living	PM reference 20	MG	0.0114349	0.046355	0.0349201
PT-0237R	living	PM reference 20	OPC	0.0374364	0.0384311	0.000994674
PT-0237R	living	PM reference 20	Oli	0.24476	0.206815	0.0379452
PT-0257R	living	PM reference 20	Ast	0.216111	0.171048	0.0450633
PT-0257R	living	PM reference 20	Exc1	0.282593	0.152351	0.130242
PT-0257R	living	PM reference 20	Exc2	0	0.212144	0.212144
PT-0257R	living	PM reference 20	Exc3	0.0183417	0.00481303	0.0135287
PT-0257R	living	PM reference 20	Int1	0.0541774	0.0362829	0.0178946
PT-0257R	living	PM reference 20	Int2	0.0452421	0.0436875	0.00155455
PT-0257R	living	PM reference 20	MG	0.0034775	0.0225842	0.0191067
PT-0257R	living	PM reference 20	OPC	0.0206689	0.0338763	0.0132074
PT-0257R	living	PM reference 20	Oli	0.356339	0.299334	0.0570051
PT-0261L	living	PM reference 20	Ast	0.0804731	0.0556735	0.0247996
PT-0261L	living	PM reference 20	Exc1	0.250817	0.128332	0.122485
PT-0261L	living	PM reference 20	Exc2	0.0135772	0.169615	0.156038
PT-0261L	living	PM reference 20	Exc3	0.0119058	0.00448219	0.00742358
PT-0261L	living	PM reference 20	Int1	0.0527073	0.0191083	0.033599
PT-0261L	living	PM reference 20	Int2	0.0803506	0.0287804	0.0515702
PT-0261L	living	PM reference 20	MG	0.0302695	0.122199	0.0919291
PT-0261L	living	PM reference 20	OPC	0.0604182	0.0698278	0.00940963
PT-0261L	living	PM reference 20	Oli	0.419481	0.38193	0.0375511
PT-0262L	living	PM reference 20	Ast	0.174573	0.136716	0.0378563
PT-0262L	living	PM reference 20	Exc1	0.349509	0.184776	0.164732
PT-0262L	living	PM reference 20	Exc2	0.0283717	0.297164	0.268792
PT-0262L	living	PM reference 20	Exc3	0.0166254	0.00656716	0.0100583
PT-0262L	living	PM reference 20	Int1	0.0580624	0.030597	0.0274654
PT-0262L	living	PM reference 20	Int2	0.0560758	0.041194	0.0148817
PT-0262L	living	PM reference 20	MG	0.0201204	0.0455224	0.025402
PT-0262L	living	PM reference 20	OPC	0.0433936	0.0343284	0.00906529
PT-0262L	living	PM reference 20	Oli	0.253269	0.20597	0.0472992
PT-0264L	living	PM reference 20	Ast	0.165951	0.0938799	0.0720707
PT-0264L	living	PM reference 20	Exc1	0.217059	0.0961731	0.120885
PT-0264L	living	PM reference 20	Exc2	0	0.385123	0.385123
PT-0264L	living	PM reference 20	Exc3	0.0127976	0.00257991	0.0102177
PT-0264L	living	PM reference 20	Int1	0.0467956	0.0312455	0.0155501
PT-0264L	living	PM reference 20	Int2	0.0409311	0.0286656	0.0122655
PT-0264L	living	PM reference 20	MG	0.00468854	0.0194926	0.0148041
PT-0264L	living	PM reference 20	OPC	0.0242433	0.0190626	0.00518065
PT-0264L	living	PM reference 20	Oli	0.483761	0.315035	0.168726
PT-0267L	living	PM reference 20	Ast	0.147764	0.147993	0.000229617
PT-0267L	living	PM reference 20	Exc1	0.39889	0.240683	0.158207
PT-0267L	living	PM reference 20	Exc2	0	0.191233	0.191233
PT-0267L	living	PM reference 20	Exc3	0.00646699	0.00609173	0.000375257
PT-0267L	living	PM reference 20	Int1	0.160199	0.0625896	0.0976097
PT-0267L	living	PM reference 20	Int2	0.0152406	0.0525561	0.0373156
PT-0267L	living	PM reference 20	MG	0.021716	0.0457477	0.0240318
PT-0267L	living	PM reference 20	OPC	0.0405919	0.0391782	0.0014137
PT-0267L	living	PM reference 20	Oli	0.202154	0.178691	0.0234628
PT-0267R	living	PM reference 20	Ast	0.117747	0.161734	0.0439875
PT-0267R	living	PM reference 20	Exc1	0.556643	0.244339	0.312305
PT-0267R	living	PM reference 20	Exc2	0.0995206	0.171384	0.0718639
PT-0267R	living	PM reference 20	Exc3	0	0.00398868	0.00398868
PT-0267R	living	PM reference 20	Int1	0.131506	0.0663922	0.0651134
PT-0267R	living	PM reference 20	Int2	0.033652	0.0542975	0.0206454
PT-0267R	living	PM reference 20	MG	0.00548926	0.0496655	0.0441762
PT-0267R	living	PM reference 20	OPC	0.0245031	0.0383428	0.0138396
PT-0267R	living	PM reference 20	Oli	0.0268397	0.162764	0.135924
PT-0280L	living	PM reference 20	Ast	0.0377769	0.04815	0.0103731
PT-0280L	living	PM reference 20	Exc1	0.0538735	0.0800811	0.0262076
PT-0280L	living	PM reference 20	Exc2	0.0119861	0.21186	0.199874
PT-0280L	living	PM reference 20	Exc3	0.0157272	0.00405474	0.0116724
PT-0280L	living	PM reference 20	Int1	0	0.00506842	0.00506842
PT-0280L	living	PM reference 20	Int2	0.00975281	0.0106437	0.000890881
PT-0280L	living	PM reference 20	MG	0.0120944	0.0319311	0.0198367
PT-0280L	living	PM reference 20	OPC	0.0133016	0.0197669	0.00646524
PT-0280L	living	PM reference 20	Oli	0.843868	0.575773	0.268096
PT-0282L	living	PM reference 20	Ast	0.0901134	0.0846942	0.00541924
PT-0282L	living	PM reference 20	Exc1	0.261389	0.12455	0.136838
PT-0282L	living	PM reference 20	Exc2	0.135835	0.393579	0.257744
PT-0282L	living	PM reference 20	Exc3	0	0.00166067	0.00166067
PT-0282L	living	PM reference 20	Int1	0.111645	0.0559092	0.0557358
PT-0282L	living	PM reference 20	Int2	0.0537063	0.0431774	0.0105289
PT-0282L	living	PM reference 20	MG	0.0198965	0.0379186	0.0180222
PT-0282L	living	PM reference 20	OPC	0.050832	0.0417935	0.00903846
PT-0282L	living	PM reference 20	Oli	0.276583	0.197896	0.0786868
PT-0282R	living	PM reference 20	Ast	0.00859498	0.0214892	0.0128942
PT-0282R	living	PM reference 20	Exc1	0.0513362	0.0361923	0.0151439
PT-0282R	living	PM reference 20	Exc2	0.00237504	0.341188	0.338813
PT-0282R	living	PM reference 20	Exc3	0.0158571	0.000565504	0.0152916
PT-0282R	living	PM reference 20	Int1	0	0.00245052	0.00245052
PT-0282R	living	PM reference 20	Int2	0.0113487	0.00452403	0.0068247
PT-0282R	living	PM reference 20	MG	0.0359398	0.0740811	0.0381412
PT-0282R	living	PM reference 20	OPC	0.0235476	0.0205467	0.00300095
PT-0282R	living	PM reference 20	Oli	0.851001	0.492931	0.358069
PT-0283L	living	PM reference 20	Ast	0.0443328	0.048	0.00366721
PT-0283L	living	PM reference 20	Exc1	0.10662	0.0542222	0.0523975
PT-0283L	living	PM reference 20	Exc2	0	0.135111	0.135111
PT-0283L	living	PM reference 20	Exc3	0.00930355	0.00266667	0.00663689
PT-0283L	living	PM reference 20	Int1	0.0111023	0.0204444	0.00934211
PT-0283L	living	PM reference 20	Int2	0.0469623	0.024	0.0229623
PT-0283L	living	PM reference 20	MG	0.0100398	0.0293333	0.0192935
PT-0283L	living	PM reference 20	OPC	0.0119259	0.0124444	0.00051858
PT-0283L	living	PM reference 20	Oli	0.759714	0.632	0.127714
PT-0285L	living	PM reference 20	Ast	0.0695074	0.102998	0.0334903
PT-0285L	living	PM reference 20	Exc1	0.430195	0.196772	0.233423
PT-0285L	living	PM reference 20	Exc2	0.00640343	0.259032	0.252628
PT-0285L	living	PM reference 20	Exc3	0.00791013	0.00461184	0.00329829
PT-0285L	living	PM reference 20	Int1	0.192576	0.0883935	0.104183
PT-0285L	living	PM reference 20	Int2	0.0264287	0.0322829	0.00585414
PT-0285L	living	PM reference 20	MG	0.0222435	0.0376633	0.0154198
PT-0285L	living	PM reference 20	OPC	0.0402007	0.0438125	0.00361178
PT-0285L	living	PM reference 20	Oli	0.202877	0.195234	0.00764299
PT-0285R	living	PM reference 20	Ast	0.0655924	0.0580087	0.00758372
PT-0285R	living	PM reference 20	Exc1	0.111727	0.0813853	0.0303414
PT-0285R	living	PM reference 20	Exc2	0.0432686	0.191342	0.148073
PT-0285R	living	PM reference 20	Exc3	0.0121443	0.0034632	0.0086811
PT-0285R	living	PM reference 20	Int1	0	0.00692641	0.00692641
PT-0285R	living	PM reference 20	Int2	0.0103676	0.0138528	0.00348518
PT-0285R	living	PM reference 20	MG	0.0159521	0.0406926	0.0247405
PT-0285R	living	PM reference 20	OPC	0.0107306	0.0207792	0.0100486
PT-0285R	living	PM reference 20	Oli	0.730218	0.572294	0.157923
PT-0286L	living	PM reference 20	Ast	0.0350367	0.0203735	0.0146632
PT-0286L	living	PM reference 20	Exc1	0.105541	0.016695	0.0888459
PT-0286L	living	PM reference 20	Exc2	0.0633584	0.632711	0.569352
PT-0286L	living	PM reference 20	Exc3	0.0128961	0.00141483	0.0114813
PT-0286L	living	PM reference 20	Int1	0	0.0155631	0.0155631
PT-0286L	living	PM reference 20	Int2	0.0300806	0.0226372	0.0074434
PT-0286L	living	PM reference 20	MG	0.00900084	0.0090549	5.40546e-05
PT-0286L	living	PM reference 20	OPC	0.00414758	0.00452745	0.00037987
PT-0286L	living	PM reference 20	Oli	0.739939	0.274759	0.465179
PT-0286R	living	PM reference 20	Ast	0.108416	0.106648	0.00176738
PT-0286R	living	PM reference 20	Exc1	0.250931	0.182133	0.0687983
PT-0286R	living	PM reference 20	Exc2	0	0.177978	0.177978
PT-0286R	living	PM reference 20	Exc3	0.00860035	0.00657895	0.0020214
PT-0286R	living	PM reference 20	Int1	0.0488164	0.0193906	0.0294258
PT-0286R	living	PM reference 20	Int2	0.0182587	0.0311634	0.0129047
PT-0286R	living	PM reference 20	MG	0.0110126	0.0294321	0.0184195
PT-0286R	living	PM reference 20	OPC	0.0151606	0.0190443	0.00388371
PT-0286R	living	PM reference 20	Oli	0.538804	0.373615	0.165189
PT-0287L	living	PM reference 20	Ast	0.0556723	0.0915859	0.0359136
PT-0287L	living	PM reference 20	Exc1	0.176202	0.121225	0.0549774
PT-0287L	living	PM reference 20	Exc2	0	0.113218	0.113218
PT-0287L	living	PM reference 20	Exc3	0.0138753	0.00154516	0.0123302
PT-0287L	living	PM reference 20	Int1	0.0507356	0.0532378	0.00250222
PT-0287L	living	PM reference 20	Int2	0.0438875	0.0717797	0.0278922
PT-0287L	living	PM reference 20	MG	0.0288161	0.0675657	0.0387496
PT-0287L	living	PM reference 20	OPC	0.0176505	0.0216323	0.00398174
PT-0287L	living	PM reference 20	Oli	0.613126	0.423234	0.189892
PT-0288L	living	PM reference 20	Ast	0.142537	0.18415	0.041613
PT-0288L	living	PM reference 20	Exc1	0.535589	0.258603	0.276987
PT-0288L	living	PM reference 20	Exc2	0.00925492	0.12513	0.115875
PT-0288L	living	PM reference 20	Exc3	0	0.00417101	0.00417101
PT-0288L	living	PM reference 20	Int1	0.168395	0.101564	0.0668309
PT-0288L	living	PM reference 20	Int2	0.0459328	0.0698644	0.0239316
PT-0288L	living	PM reference 20	MG	0.0147211	0.0627737	0.0480527
PT-0288L	living	PM reference 20	OPC	0.0210435	0.0300313	0.00898776
PT-0288L	living	PM reference 20	Oli	0.0625263	0.141814	0.0792881
PT-0289R	living	PM reference 20	Ast	0.316542	0.299441	0.0171005
PT-0289R	living	PM reference 20	Exc1	0.29479	0.185475	0.109316
PT-0289R	living	PM reference 20	Exc2	0.0277071	0.173184	0.145477
PT-0289R	living	PM reference 20	Exc3	0.00341946	0.00670391	0.00328445
PT-0289R	living	PM reference 20	Int1	0.124607	0.0379888	0.0866178
PT-0289R	living	PM reference 20	Int2	0.0112773	0.0446927	0.0334155
PT-0289R	living	PM reference 20	MG	0.0519982	0.107263	0.0552644
PT-0289R	living	PM reference 20	OPC	0.0197001	0.0301676	0.0104675
PT-0289R	living	PM reference 20	Oli	0.149175	0.0692737	0.0799011
PT-0290L	living	PM reference 20	Ast	0.132611	0.142636	0.0100253
PT-0290L	living	PM reference 20	Exc1	0.518786	0.297271	0.221515
PT-0290L	living	PM reference 20	Exc2	0	0.104509	0.104509
PT-0290L	living	PM reference 20	Exc3	0	0.00387072	0.00387072
PT-0290L	living	PM reference 20	Int1	0.146224	0.0849623	0.0612615
PT-0290L	living	PM reference 20	Int2	0.0421004	0.075479	0.0333786
PT-0290L	living	PM reference 20	MG	0.0132254	0.0605767	0.0473514
PT-0290L	living	PM reference 20	OPC	0.0265106	0.0307722	0.0042616
PT-0290L	living	PM reference 20	Oli	0.120543	0.18502	0.064477
PT-0290R	living	PM reference 20	Ast	0.124484	0.154851	0.0303666
PT-0290R	living	PM reference 20	Exc1	0.366329	0.171642	0.194688
PT-0290R	living	PM reference 20	Exc2	0.00754622	0.237407	0.22986
PT-0290R	living	PM reference 20	Exc3	0	0.00326493	0.00326493
PT-0290R	living	PM reference 20	Int1	0.148962	0.0676306	0.0813309
PT-0290R	living	PM reference 20	Int2	0.018346	0.0550373	0.0366913
PT-0290R	living	PM reference 20	MG	0.0267406	0.0956157	0.068875
PT-0290R	living	PM reference 20	OPC	0.0243224	0.0298507	0.00552839
PT-0290R	living	PM reference 20	Oli	0.282968	0.159049	0.12392
PT-0292L	living	PM reference 20	Ast	0.150268	0.123671	0.0265972
PT-0292L	living	PM reference 20	Exc1	0.406233	0.20126	0.204973
PT-0292L	living	PM reference 20	Exc2	0.0352734	0.129579	0.0943052
PT-0292L	living	PM reference 20	Exc3	0.0333558	0.00433241	0.0290234
PT-0292L	living	PM reference 20	Int1	0.0504818	0.0413549	0.00912692
PT-0292L	living	PM reference 20	Int2	0.0344416	0.03269	0.0017516
PT-0292L	living	PM reference 20	MG	0.0175941	0.0401733	0.0225792
PT-0292L	living	PM reference 20	OPC	0.0247113	0.0338716	0.00916028
PT-0292L	living	PM reference 20	Oli	0.241489	0.3718	0.130311
PT-0292R	living	PM reference 20	Ast	0.108895	0.141606	0.0327104
PT-0292R	living	PM reference 20	Exc1	0.54159	0.250122	0.291468
PT-0292R	living	PM reference 20	Exc2	0	0.175669	0.175669
PT-0292R	living	PM reference 20	Exc3	0	0.00340633	0.00340633
PT-0292R	living	PM reference 20	Int1	0.156515	0.0807786	0.0757365
PT-0292R	living	PM reference 20	Int2	0.055287	0.0574209	0.00213393
PT-0292R	living	PM reference 20	MG	0.013309	0.0394161	0.026107
PT-0292R	living	PM reference 20	OPC	0.024276	0.0379562	0.0136802
PT-0292R	living	PM reference 20	Oli	0.0984349	0.16253	0.0640956
PT-0295L	living	PM reference 20	Ast	0.0624304	0.0679743	0.00554387
PT-0295L	living	PM reference 20	Exc1	0.400013	0.136625	0.263388
PT-0295L	living	PM reference 20	Exc2	0	0.117349	0.117349
PT-0295L	living	PM reference 20	Exc3	0.00432004	0.0035509	0.000769143
PT-0295L	living	PM reference 20	Int1	0.0654362	0.0229963	0.0424399
PT-0295L	living	PM reference 20	Int2	0.0614874	0.0306053	0.030882
PT-0295L	living	PM reference 20	MG	0.0226152	0.0720325	0.0494173
PT-0295L	living	PM reference 20	OPC	0.0235414	0.026209	0.00266759
PT-0295L	living	PM reference 20	Oli	0.358771	0.512344	0.153573
PT-0296L	living	PM reference 20	Ast	0.0806587	0.0860334	0.00537472
PT-0296L	living	PM reference 20	Exc1	0.302967	0.133427	0.169539
PT-0296L	living	PM reference 20	Exc2	0	0.40803	0.40803
PT-0296L	living	PM reference 20	Exc3	0.0175338	0.00130811	0.0162257
PT-0296L	living	PM reference 20	Int1	0.0610276	0.0308915	0.0301361
PT-0296L	living	PM reference 20	Int2	0.0632403	0.0308915	0.0323488
PT-0296L	living	PM reference 20	MG	0.0170348	0.0323003	0.0152654
PT-0296L	living	PM reference 20	OPC	0.0307506	0.0184142	0.0123364
PT-0296L	living	PM reference 20	Oli	0.422849	0.225096	0.197754
PT-0297L	living	PM reference 20	Ast	0.0507588	0.0425975	0.0081613
PT-0297L	living	PM reference 20	Exc1	0.536762	0.10621	0.430553
PT-0297L	living	PM reference 20	Exc2	0.0131209	0.51666	0.503539
PT-0297L	living	PM reference 20	Exc3	0.00847828	0.00132526	0.00715302
PT-0297L	living	PM reference 20	Int1	0.0747386	0.0249905	0.049748
PT-0297L	living	PM reference 20	Int2	0.0503009	0.0212041	0.0290968
PT-0297L	living	PM reference 20	MG	0.0130481	0.0259371	0.0128891
PT-0297L	living	PM reference 20	OPC	0.0215368	0.0138205	0.00771627
PT-0297L	living	PM reference 20	Oli	0.231255	0.235328	0.0040721
S00021	postmortem	PM reference 20	Ast	0.0655352	0.10229	0.036755
S00021	postmortem	PM reference 20	Exc1	0.628017	0.200374	0.427643
S00021	postmortem	PM reference 20	Exc2	0.0204992	0.289644	0.269145
S00021	postmortem	PM reference 20	Exc3	0	0.0036723	0.0036723
S00021	postmortem	PM reference 20	Int1	0.0498431	0.042198	0.00764502
S00021	postmortem	PM reference 20	Int2	0.0850547	0.0337184	0.0513363
S00021	postmortem	PM reference 20	MG	0.0105582	0.0389931	0.028435
S00021	postmortem	PM reference 20	OPC	0.0176122	0.0233024	0.0056902
S00021	postmortem	PM reference 20	Oli	0.113194	0.232957	0.119763
S00253	postmortem	PM reference 20	Ast	0.0131113	0.103327	0.090216
S00253	postmortem	PM reference 20	Exc1	0.585538	0.258441	0.327098
S00253	postmortem	PM reference 20	Exc2	0.128293	0.129098	0.000805385
S00253	postmortem	PM reference 20	Exc3	0	0.00220192	0.00220192
S00253	postmortem	PM reference 20	Int1	0.152934	0.0870168	0.0659173
S00253	postmortem	PM reference 20	Int2	0.100337	0.0914206	0.00891652
S00253	postmortem	PM reference 20	MG	0.0019336	0.0488501	0.0469165
S00253	postmortem	PM reference 20	OPC	0.0178528	0.0472191	0.0293663
S00253	postmortem	PM reference 20	Oli	0	0.212608	0.212608
S00324	postmortem	PM reference 20	Ast	0.0503002	0.0703176	0.0200174
S00324	postmortem	PM reference 20	Exc1	0.55846	0.29731	0.26115
S00324	postmortem	PM reference 20	Exc2	0.00460832	0.117358	0.11275
S00324	postmortem	PM reference 20	Exc3	0.0286795	0.00826312	0.0204164
S00324	postmortem	PM reference 20	Int1	0.0613614	0.0631886	0.00182718
S00324	postmortem	PM reference 20	Int2	0.132663	0.0712897	0.0613735
S00324	postmortem	PM reference 20	MG	0.00569229	0.0425578	0.0368655
S00324	postmortem	PM reference 20	OPC	0.0388307	0.0459603	0.00712954
S00324	postmortem	PM reference 20	Oli	0.111174	0.258425	0.147251
S00579	postmortem	PM reference 20	Ast	0.0340537	0.127996	0.0939419
S00579	postmortem	PM reference 20	Exc1	0.739445	0.26847	0.470975
S00579	postmortem	PM reference 20	Exc2	0.0105748	0.18487	0.174295
S00579	postmortem	PM reference 20	Exc3	0	0.00386527	0.00386527
S00579	postmortem	PM reference 20	Int1	0.130325	0.0873551	0.0429701
S00579	postmortem	PM reference 20	Int2	0.0513182	0.0527885	0.00147028
S00579	postmortem	PM reference 20	MG	0.00745869	0.0495859	0.0421272
S00579	postmortem	PM reference 20	OPC	0.0218139	0.0470458	0.0252319
S00579	postmortem	PM reference 20	Oli	0.00501045	0.166207	0.161196
S01447	postmortem	PM reference 20	Ast	0.034305	0.107658	0.0733532
S01447	postmortem	PM reference 20	Exc1	0.655465	0.268923	0.386542
S01447	postmortem	PM reference 20	Exc2	0	0.193785	0.193785
S01447	postmortem	PM reference 20	Exc3	0.00664485	0.00266371	0.00398114
S01447	postmortem	PM reference 20	Int1	0.0923937	0.0853496	0.00704413
S01447	postmortem	PM reference 20	Int2	0.13773	0.0788013	0.058929
S01447	postmortem	PM reference 20	MG	0.00238278	0.0351831	0.0328004
S01447	postmortem	PM reference 20	OPC	0.0234736	0.0390677	0.0155941
S01447	postmortem	PM reference 20	Oli	0.041198	0.166038	0.12484
S01462	postmortem	PM reference 20	Ast	0.03639	0.0807401	0.0443501
S01462	postmortem	PM reference 20	Exc1	0.751074	0.345248	0.405826
S01462	postmortem	PM reference 20	Exc2	0.00486349	0.171573	0.166709
S01462	postmortem	PM reference 20	Exc3	0	0.00315391	0.00315391
S01462	postmortem	PM reference 20	Int1	0.072979	0.0747477	0.00176867
S01462	postmortem	PM reference 20	Int2	0.0916733	0.0836838	0.00798954
S01462	postmortem	PM reference 20	MG	0.00362916	0.0576114	0.0539823
S01462	postmortem	PM reference 20	OPC	0.0184308	0.0239697	0.00553888
S01462	postmortem	PM reference 20	Oli	0.0184332	0.133726	0.115293
S11088	postmortem	PM reference 20	Ast	0.0144196	0.0462103	0.0317907
S11088	postmortem	PM reference 20	Exc1	0.556229	0.183311	0.372918
S11088	postmortem	PM reference 20	Exc2	0.00761167	0.151382	0.143771
S11088	postmortem	PM reference 20	Exc3	0	0.000918086	0.000918086
S11088	postmortem	PM reference 20	Int1	0.123768	0.0771192	0.0466492
S11088	postmortem	PM reference 20	Int2	0.0714537	0.053249	0.0182047
S11088	postmortem	PM reference 20	MG	0.0173976	0.0900745	0.0726768
S11088	postmortem	PM reference 20	OPC	0.0399379	0.0440681	0.00413022
S11088	postmortem	PM reference 20	Oli	0.147189	0.315924	0.168734
S17633	postmortem	PM reference 20	Ast	0.108243	0.095386	0.0128572
S17633	postmortem	PM reference 20	Exc1	0.38744	0.176336	0.211104
S17633	postmortem	PM reference 20	Exc2	0.0413375	0.119598	0.0782605
S17633	postmortem	PM reference 20	Exc3	0.0114351	0.00255825	0.00887686
S17633	postmortem	PM reference 20	Int1	0.0980407	0.0695295	0.0285113
S17633	postmortem	PM reference 20	Int2	0.125361	0.059936	0.0654249
S17633	postmortem	PM reference 20	MG	0.0269009	0.0824121	0.0555111
S17633	postmortem	PM reference 20	OPC	0.0457655	0.043947	0.00181853
S17633	postmortem	PM reference 20	Oli	0.140393	0.322522	0.182129
S17680	postmortem	PM reference 20	Ast	0.0247629	0.0672977	0.0425347
S17680	postmortem	PM reference 20	Exc1	0.660721	0.221959	0.438762
S17680	postmortem	PM reference 20	Exc2	0.0221032	0.19451	0.172407
S17680	postmortem	PM reference 20	Exc3	0.00994802	0.00586843	0.00407959
S17680	postmortem	PM reference 20	Int1	0.0294029	0.034548	0.00514509
S17680	postmortem	PM reference 20	Int2	0.0228685	0.0266919	0.00382344
S17680	postmortem	PM reference 20	MG	0.00760008	0.0327496	0.0251496
S17680	postmortem	PM reference 20	OPC	0.02034	0.0302887	0.00994866
S17680	postmortem	PM reference 20	Oli	0.194674	0.372078	0.177403
S19335	postmortem	PM reference 20	Ast	0.0171583	0.081206	0.0640477
S19335	postmortem	PM reference 20	Exc1	0.702276	0.238996	0.46328
S19335	postmortem	PM reference 20	Exc2	0	0.171655	0.171655
S19335	postmortem	PM reference 20	Exc3	0.00102955	0.00396127	0.00293172
S19335	postmortem	PM reference 20	Int1	0.0848915	0.0585387	0.0263528
S19335	postmortem	PM reference 20	Int2	0.057847	0.0541373	0.00370965
S19335	postmortem	PM reference 20	MG	0.0109105	0.084507	0.0735965
S19335	postmortem	PM reference 20	OPC	0.0259026	0.0464349	0.0205322
S19335	postmortem	PM reference 20	Oli	0.0915776	0.237236	0.145658
T-164	postmortem	PM reference 20	Ast	0.0635298	0.0901904	0.0266605
T-164	postmortem	PM reference 20	Exc1	0.270459	0.140697	0.129762
T-164	postmortem	PM reference 20	Exc2	0.18201	0.167869	0.0141412
T-164	postmortem	PM reference 20	Exc3	0.0229477	0.00429843	0.0186493
T-164	postmortem	PM reference 20	Int1	0.029554	0.0336967	0.00414265
T-164	postmortem	PM reference 20	Int2	0.0726347	0.0420632	0.0305715
T-164	postmortem	PM reference 20	MG	0.026951	0.0747621	0.047811
T-164	postmortem	PM reference 20	OPC	0.0260246	0.0282469	0.00222225
T-164	postmortem	PM reference 20	Oli	0.279433	0.388778	0.109345
T-4639.1	postmortem	PM reference 20	Ast	0.025617	0.0634825	0.0378656
T-4639.1	postmortem	PM reference 20	Exc1	0.412768	0.109552	0.303216
T-4639.1	postmortem	PM reference 20	Exc2	0.111073	0.244705	0.133632
T-4639.1	postmortem	PM reference 20	Exc3	0	0.000982533	0.000982533
T-4639.1	postmortem	PM reference 20	Int1	0.0456767	0.0293668	0.0163099
T-4639.1	postmortem	PM reference 20	Int2	0.0643474	0.0270197	0.0373278
T-4639.1	postmortem	PM reference 20	MG	0.0065015	0.0254913	0.0189898
T-4639.1	postmortem	PM reference 20	OPC	0.0202846	0.0244541	0.00416958
T-4639.1	postmortem	PM reference 20	Oli	0.30534	0.451201	0.145861
T-4639.3	postmortem	PM reference 20	Ast	0.031823	0.119222	0.0873987
T-4639.3	postmortem	PM reference 20	Exc1	0.43796	0.255379	0.18258
T-4639.3	postmortem	PM reference 20	Exc2	0.0821759	0.104242	0.0220658
T-4639.3	postmortem	PM reference 20	Exc3	0.00861359	0.00391228	0.00470131
T-4639.3	postmortem	PM reference 20	Int1	0.0521427	0.0719139	0.0197712
T-4639.3	postmortem	PM reference 20	Int2	0.0897829	0.0663029	0.02348
T-4639.3	postmortem	PM reference 20	MG	0.00661097	0.0409245	0.0343136
T-4639.3	postmortem	PM reference 20	OPC	0.0296119	0.0618244	0.0322125
T-4639.3	postmortem	PM reference 20	Oli	0.250857	0.236487	0.0143696
T-4915	postmortem	PM reference 20	Ast	0.197457	0.262295	0.0648378
T-4915	postmortem	PM reference 20	Exc1	0.372752	0.179555	0.193197
T-4915	postmortem	PM reference 20	Exc2	0.0442242	0.0765543	0.0323301
T-4915	postmortem	PM reference 20	Exc3	0.0187814	0.00247448	0.0163069
T-4915	postmortem	PM reference 20	Int1	0.142964	0.142128	0.000836051
T-4915	postmortem	PM reference 20	Int2	0.0636307	0.0366533	0.0269775
T-4915	postmortem	PM reference 20	MG	0.0110387	0.039901	0.0288623
T-4915	postmortem	PM reference 20	OPC	0.0547599	0.0796474	0.0248875
T-4915	postmortem	PM reference 20	Oli	0.0818638	0.166873	0.0850091
T-5354	postmortem	PM reference 20	Ast	0.0665125	0.102605	0.0360928
T-5354	postmortem	PM reference 20	Exc1	0.495373	0.197432	0.297941
T-5354	postmortem	PM reference 20	Exc2	0	0.204964	0.204964
T-5354	postmortem	PM reference 20	Exc3	0.0225198	0.00271638	0.0198034
T-5354	postmortem	PM reference 20	Int1	0.101093	0.0754414	0.0256513
T-5354	postmortem	PM reference 20	Int2	0.140675	0.0614891	0.0791858
T-5354	postmortem	PM reference 20	MG	0.0193463	0.0642055	0.0448591
T-5354	postmortem	PM reference 20	OPC	0.0496333	0.0470428	0.00259049
T-5354	postmortem	PM reference 20	Oli	0.0886518	0.217187	0.128535
T-563	postmortem	PM reference 20	Ast	0.0496246	0.102128	0.0525031
T-563	postmortem	PM reference 20	Exc1	0.623631	0.256814	0.366817
T-563	postmortem	PM reference 20	Exc2	0	0.203105	0.203105
T-563	postmortem	PM reference 20	Exc3	0.00113749	0.00471535	0.00357787
T-563	postmortem	PM reference 20	Int1	0.10669	0.112823	0.00613368
T-563	postmortem	PM reference 20	Int2	0.123375	0.0618746	0.0615002
T-563	postmortem	PM reference 20	MG	0.00736287	0.0428982	0.0355353
T-563	postmortem	PM reference 20	OPC	0.0335226	0.039908	0.00638543
T-563	postmortem	PM reference 20	Oli	0.0497042	0.126164	0.0764602
PT-0236R	living	PM reference 21	Ast	0.0954383	0.06494	0.0304983
PT-0236R	living	PM reference 21	Exc1	0.272546	0.0956008	0.176945
PT-0236R	living	PM reference 21	Exc2	0	0.362788	0.362788
PT-0236R	living	PM reference 21	Exc3	0.0185067	0.00342792	0.0150788
PT-0236R	living	PM reference 21	Int1	0.0816241	0.0194249	0.0621993
PT-0236R	living	PM reference 21	Int2	0.0567629	0.0276138	0.0291491
PT-0236R	living	PM reference 21	MG	0.0222109	0.041135	0.0189241
PT-0236R	living	PM reference 21	OPC	0.0289747	0.0245667	0.00440793
PT-0236R	living	PM reference 21	Oli	0.423937	0.349457	0.0744795
PT-0237R	living	PM reference 21	Ast	0.109228	0.0966719	0.0125557
PT-0237R	living	PM reference 21	Exc1	0.438948	0.196513	0.242435
PT-0237R	living	PM reference 21	Exc2	0	0.261094	0.261094
PT-0237R	living	PM reference 21	Exc3	0.00234743	0.00316957	0.00082214
PT-0237R	living	PM reference 21	Int1	0.123423	0.0649762	0.0584463
PT-0237R	living	PM reference 21	Int2	0.0430982	0.050317	0.00721879
PT-0237R	living	PM reference 21	MG	0.0133277	0.046355	0.0330273
PT-0237R	living	PM reference 21	OPC	0.0353096	0.0384311	0.00312144
PT-0237R	living	PM reference 21	Oli	0.234319	0.206815	0.027504
PT-0257R	living	PM reference 21	Ast	0.228311	0.171048	0.0572631
PT-0257R	living	PM reference 21	Exc1	0.320322	0.152351	0.167971
PT-0257R	living	PM reference 21	Exc2	0	0.212144	0.212144
PT-0257R	living	PM reference 21	Exc3	0.00826795	0.00481303	0.00345492
PT-0257R	living	PM reference 21	Int1	0.0556992	0.0362829	0.0194163
PT-0257R	living	PM reference 21	Int2	0.0366136	0.0436875	0.00707397
PT-0257R	living	PM reference 21	MG	0.000631794	0.0225842	0.0219524
PT-0257R	living	PM reference 21	OPC	0.0226509	0.0338763	0.0112255
PT-0257R	living	PM reference 21	Oli	0.327504	0.299334	0.0281699
PT-0261L	living	PM reference 21	Ast	0.094482	0.0556735	0.0388085
PT-0261L	living	PM reference 21	Exc1	0.260719	0.128332	0.132387
PT-0261L	living	PM reference 21	Exc2	0.00605942	0.169615	0.163556
PT-0261L	living	PM reference 21	Exc3	0.00462228	0.00448219	0.000140089
PT-0261L	living	PM reference 21	Int1	0.0560476	0.0191083	0.0369393
PT-0261L	living	PM reference 21	Int2	0.0704655	0.0287804	0.0416851
PT-0261L	living	PM reference 21	MG	0.0362842	0.122199	0.0859144
PT-0261L	living	PM reference 21	OPC	0.0563357	0.0698278	0.0134921
PT-0261L	living	PM reference 21	Oli	0.414985	0.38193	0.0330549
PT-0262L	living	PM reference 21	Ast	0.184178	0.136716	0.0474617
PT-0262L	living	PM reference 21	Exc1	0.378632	0.184776	0.193856
PT-0262L	living	PM reference 21	Exc2	0.00980646	0.297164	0.287358
PT-0262L	living	PM reference 21	Exc3	0.00335106	0.00656716	0.00321611
PT-0262L	living	PM reference 21	Int1	0.0677329	0.030597	0.0371359
PT-0262L	living	PM reference 21	Int2	0.0485025	0.041194	0.00730852
PT-0262L	living	PM reference 21	MG	0.0206656	0.0455224	0.0248568
PT-0262L	living	PM reference 21	OPC	0.0380475	0.0343284	0.00371911
PT-0262L	living	PM reference 21	Oli	0.24843	0.20597	0.0424595
PT-0264L	living	PM reference 21	Ast	0.171307	0.0938799	0.0774274
PT-0264L	living	PM reference 21	Exc1	0.241069	0.0961731	0.144896
PT-0264L	living	PM reference 21	Exc2	0	0.385123	0.385123
PT-0264L	living	PM reference 21	Exc3	0.00176905	0.00257991	0.000810857
PT-0264L	living	PM reference 21	Int1	0.0512229	0.0312455	0.0199774
PT-0264L	living	PM reference 21	Int2	0.0329905	0.0286656	0.00432493
PT-0264L	living	PM reference 21	MG	0.00480143	0.0194926	0.0146912
PT-0264L	living	PM reference 21	OPC	0.0249603	0.0190626	0.00589768
PT-0264L	living	PM reference 21	Oli	0.471879	0.315035	0.156844
PT-0264R	living	PM reference 21	Ast	0.11914	0.0919685	0.0271717
PT-0264R	living	PM reference 21	Exc1	0.391286	0.157291	0.233995
PT-0264R	living	PM reference 21	Exc2	0.0429957	0.37285	0.329855
PT-0264R	living	PM reference 21	Exc3	0	0.00340157	0.00340157
PT-0264R	living	PM reference 21	Int1	0.0736584	0.0305512	0.0431072
PT-0264R	living	PM reference 21	Int2	0.0815901	0.0370394	0.0445508
PT-0264R	living	PM reference 21	MG	0.0149569	0.0329449	0.017988
PT-0264R	living	PM reference 21	OPC	0.0292552	0.0215433	0.00771189
PT-0264R	living	PM reference 21	Oli	0.235394	0.208126	0.0272681
PT-0267L	living	PM reference 21	Ast	0.150974	0.147993	0.00298057
PT-0267L	living	PM reference 21	Exc1	0.423141	0.240683	0.182458
PT-0267L	living	PM reference 21	Exc2	0	0.191233	0.191233
PT-0267L	living	PM reference 21	Exc3	0.000595035	0.00609173	0.0054967
PT-0267L	living	PM reference 21	Int1	0.152641	0.0625896	0.0900517
PT-0267L	living	PM reference 21	Int2	0.0133826	0.0525561	0.0391736
PT-0267L	living	PM reference 21	MG	0.0197482	0.0457477	0.0259995
PT-0267L	living	PM reference 21	OPC	0.0398564	0.0391782	0.000678227
PT-0267L	living	PM reference 21	Oli	0.199661	0.178691	0.0209703
PT-0267R	living	PM reference 21	Ast	0.128332	0.161734	0.0334022
PT-0267R	living	PM reference 21	Exc1	0.584533	0.244339	0.340195
PT-0267R	living	PM reference 21	Exc2	0.0684423	0.171384	0.102942
PT-0267R	living	PM reference 21	Exc3	0	0.00398868	0.00398868
PT-0267R	living	PM reference 21	Int1	0.137855	0.0663922	0.0714627
PT-0267R	living	PM reference 21	Int2	0.0226965	0.0542975	0.031601
PT-0267R	living	PM reference 21	MG	0.00694872	0.0496655	0.0427168
PT-0267R	living	PM reference 21	OPC	0.0220142	0.0383428	0.0163286
PT-0267R	living	PM reference 21	Oli	0.0291779	0.162764	0.133586
PT-0280L	living	PM reference 21	Ast	0.0382145	0.04815	0.00993549
PT-0280L	living	PM reference 21	Exc1	0.0559194	0.0800811	0.0241617
PT-0280L	living	PM reference 21	Exc2	0	0.21186	0.21186
PT-0280L	living	PM reference 21	Exc3	0.00782848	0.00405474	0.00377374
PT-0280L	living	PM reference 21	Int1	0	0.00506842	0.00506842
PT-0280L	living	PM reference 21	Int2	0.00717108	0.0106437	0.00347261
PT-0280L	living	PM reference 21	MG	0.0130396	0.0319311	0.0188914
PT-0280L	living	PM reference 21	OPC	0.0125544	0.0197669	0.00721241
PT-0280L	living	PM reference 21	Oli	0.864455	0.575773	0.288682
PT-0280R	living	PM reference 21	Ast	0.0449815	0.0573593	0.0123778
PT-0280R	living	PM reference 21	Exc1	0.123867	0.0779221	0.0459452
PT-0280R	living	PM reference 21	Exc2	0	0.156926	0.156926
PT-0280R	living	PM reference 21	Exc3	0.00119992	0	0.00119992
PT-0280R	living	PM reference 21	Int1	0.0369206	0.025974	0.0109466
PT-0280R	living	PM reference 21	Int2	0.0188558	0.0119048	0.00695099
PT-0280R	living	PM reference 21	MG	0.0227575	0.0573593	0.0346019
PT-0280R	living	PM reference 21	OPC	0.0165654	0.0281385	0.0115731
PT-0280R	living	PM reference 21	Oli	0.734852	0.572511	0.162341
PT-0282L	living	PM reference 21	Ast	0.0970391	0.0846942	0.012345
PT-0282L	living	PM reference 21	Exc1	0.274581	0.12455	0.150031
PT-0282L	living	PM reference 21	Exc2	0.113054	0.393579	0.280524
PT-0282L	living	PM reference 21	Exc3	0.00247836	0.00166067	0.00081769
PT-0282L	living	PM reference 21	Int1	0.114768	0.0559092	0.0588583
PT-0282L	living	PM reference 21	Int2	0.0493061	0.0431774	0.00612869
PT-0282L	living	PM reference 21	MG	0.0214083	0.0379186	0.0165104
PT-0282L	living	PM reference 21	OPC	0.0496121	0.0417935	0.0078186
PT-0282L	living	PM reference 21	Oli	0.277753	0.197896	0.0798565
PT-0283L	living	PM reference 21	Ast	0.050076	0.048	0.002076
PT-0283L	living	PM reference 21	Exc1	0.120323	0.0542222	0.0661009
PT-0283L	living	PM reference 21	Exc2	0	0.135111	0.135111
PT-0283L	living	PM reference 21	Exc3	0.00688751	0.00266667	0.00422084
PT-0283L	living	PM reference 21	Int1	0.00895293	0.0204444	0.0114915
PT-0283L	living	PM reference 21	Int2	0.0565944	0.024	0.0325944
PT-0283L	living	PM reference 21	MG	0.00920678	0.0293333	0.0201266
PT-0283L	living	PM reference 21	OPC	0.0123712	0.0124444	7.32586e-05
PT-0283L	living	PM reference 21	Oli	0.735588	0.632	0.103588
PT-0284R	living	PM reference 21	Ast	0.216895	0.154753	0.062142
PT-0284R	living	PM reference 21	Exc1	0.348807	0.217596	0.131211
PT-0284R	living	PM reference 21	Exc2	0	0.113119	0.113119
PT-0284R	living	PM reference 21	Exc3	0.0245137	0.00628437	0.0182293
PT-0284R	living	PM reference 21	Int1	0.144233	0.0455617	0.0986715
PT-0284R	living	PM reference 21	Int2	0.0116057	0.043205	0.0315993
PT-0284R	living	PM reference 21	MG	0.075923	0.159466	0.0835428
PT-0284R	living	PM reference 21	OPC	0.0407335	0.043205	0.00247153
PT-0284R	living	PM reference 21	Oli	0.137289	0.207384	0.0700949
PT-0285L	living	PM reference 21	Ast	0.0692261	0.102998	0.0337715
PT-0285L	living	PM reference 21	Exc1	0.466151	0.196772	0.269379
PT-0285L	living	PM reference 21	Exc2	0	0.259032	0.259032
PT-0285L	living	PM reference 21	Exc3	0.00165628	0.00461184	0.00295556
PT-0285L	living	PM reference 21	Int1	0.16702	0.0883935	0.0786261
PT-0285L	living	PM reference 21	Int2	0.0269787	0.0322829	0.00530411
PT-0285L	living	PM reference 21	MG	0.0204786	0.0376633	0.0171847
PT-0285L	living	PM reference 21	OPC	0.0384214	0.0438125	0.00539103
PT-0285L	living	PM reference 21	Oli	0.209329	0.195234	0.0140946
PT-0285R	living	PM reference 21	Ast	0.0741033	0.0580087	0.0160946
PT-0285R	living	PM reference 21	Exc1	0.124434	0.0813853	0.0430487
PT-0285R	living	PM reference 21	Exc2	0.0358841	0.191342	0.155458
PT-0285R	living	PM reference 21	Exc3	0.00262866	0.0034632	0.000834547
PT-0285R	living	PM reference 21	Int1	0	0.00692641	0.00692641
PT-0285R	living	PM reference 21	Int2	0.012129	0.0138528	0.0017238
PT-0285R	living	PM reference 21	MG	0.018237	0.0406926	0.0224556
PT-0285R	living	PM reference 21	OPC	0.0113723	0.0207792	0.00940696
PT-0285R	living	PM reference 21	Oli	0.721212	0.572294	0.148917
PT-0286L	living	PM reference 21	Ast	0.0399567	0.0203735	0.0195832
PT-0286L	living	PM reference 21	Exc1	0.11645	0.016695	0.0997546
PT-0286L	living	PM reference 21	Exc2	0.065294	0.632711	0.567417
PT-0286L	living	PM reference 21	Exc3	0.00349205	0.00141483	0.00207722
PT-0286L	living	PM reference 21	Int1	0.000327189	0.0155631	0.0152359
PT-0286L	living	PM reference 21	Int2	0.0362481	0.0226372	0.0136108
PT-0286L	living	PM reference 21	MG	0.0114704	0.0090549	0.00241548
PT-0286L	living	PM reference 21	OPC	0.00465181	0.00452745	0.000124361
PT-0286L	living	PM reference 21	Oli	0.72211	0.274759	0.447351
PT-0286R	living	PM reference 21	Ast	0.116649	0.106648	0.0100008
PT-0286R	living	PM reference 21	Exc1	0.276628	0.182133	0.0944953
PT-0286R	living	PM reference 21	Exc2	0	0.177978	0.177978
PT-0286R	living	PM reference 21	Exc3	0	0.00657895	0.00657895
PT-0286R	living	PM reference 21	Int1	0.0486763	0.0193906	0.0292857
PT-0286R	living	PM reference 21	Int2	0.0194704	0.0311634	0.011693
PT-0286R	living	PM reference 21	MG	0.00956247	0.0294321	0.0198697
PT-0286R	living	PM reference 21	OPC	0.0154577	0.0190443	0.00358659
PT-0286R	living	PM reference 21	Oli	0.513556	0.373615	0.139941
PT-0287L	living	PM reference 21	Ast	0.0625852	0.0915859	0.0290007
PT-0287L	living	PM reference 21	Exc1	0.185489	0.121225	0.0642642
PT-0287L	living	PM reference 21	Exc2	0	0.113218	0.113218
PT-0287L	living	PM reference 21	Exc3	0	0.00154516	0.00154516
PT-0287L	living	PM reference 21	Int1	0.0514504	0.0532378	0.00178742
PT-0287L	living	PM reference 21	Int2	0.032194	0.0717797	0.0395857
PT-0287L	living	PM reference 21	MG	0.0315833	0.0675657	0.0359823
PT-0287L	living	PM reference 21	OPC	0.0172742	0.0216323	0.00435808
PT-0287L	living	PM reference 21	Oli	0.613052	0.423234	0.189819
PT-0288L	living	PM reference 21	Ast	0.151127	0.18415	0.0330229
PT-0288L	living	PM reference 21	Exc1	0.532035	0.258603	0.273433
PT-0288L	living	PM reference 21	Exc2	0	0.12513	0.12513
PT-0288L	living	PM reference 21	Exc3	0	0.00417101	0.00417101
PT-0288L	living	PM reference 21	Int1	0.164943	0.101564	0.0633789
PT-0288L	living	PM reference 21	Int2	0.050259	0.0698644	0.0196055
PT-0288L	living	PM reference 21	MG	0.0152931	0.0627737	0.0474807
PT-0288L	living	PM reference 21	OPC	0.0211293	0.0300313	0.00890203
PT-0288L	living	PM reference 21	Oli	0.0652131	0.141814	0.0766013
PT-0289L	living	PM reference 21	Ast	0.161204	0.12136	0.0398439
PT-0289L	living	PM reference 21	Exc1	0.371507	0.192425	0.179081
PT-0289L	living	PM reference 21	Exc2	0.0827643	0.282834	0.20007
PT-0289L	living	PM reference 21	Exc3	0.00470634	0.00692323	0.0022169
PT-0289L	living	PM reference 21	Int1	0.125747	0.0395032	0.0862441
PT-0289L	living	PM reference 21	Int2	0.0260814	0.0360415	0.00996013
PT-0289L	living	PM reference 21	MG	0.0238587	0.0718795	0.0480208
PT-0289L	living	PM reference 21	OPC	0.0293148	0.0425575	0.0132427
PT-0289L	living	PM reference 21	Oli	0.174816	0.165954	0.00886243
PT-0289R	living	PM reference 21	Ast	0.31833	0.299441	0.0188883
PT-0289R	living	PM reference 21	Exc1	0.30947	0.185475	0.123995
PT-0289R	living	PM reference 21	Exc2	0	0.173184	0.173184
PT-0289R	living	PM reference 21	Exc3	0.00108447	0.00670391	0.00561945
PT-0289R	living	PM reference 21	Int1	0.12073	0.0379888	0.082741
PT-0289R	living	PM reference 21	Int2	0.0227484	0.0446927	0.0219443
PT-0289R	living	PM reference 21	MG	0.0582045	0.107263	0.049058
PT-0289R	living	PM reference 21	OPC	0.0279628	0.0301676	0.00220479
PT-0289R	living	PM reference 21	Oli	0.14147	0.0692737	0.0721966
PT-0290R	living	PM reference 21	Ast	0.132855	0.154851	0.0219953
PT-0290R	living	PM reference 21	Exc1	0.382789	0.171642	0.211147
PT-0290R	living	PM reference 21	Exc2	0	0.237407	0.237407
PT-0290R	living	PM reference 21	Exc3	0.0013524	0.00326493	0.00191252
PT-0290R	living	PM reference 21	Int1	0.132914	0.0676306	0.0652836
PT-0290R	living	PM reference 21	Int2	0.0248009	0.0550373	0.0302364
PT-0290R	living	PM reference 21	MG	0.0308978	0.0956157	0.0647179
PT-0290R	living	PM reference 21	OPC	0.0215827	0.0298507	0.00826803
PT-0290R	living	PM reference 21	Oli	0.272807	0.159049	0.113759
PT-0292L	living	PM reference 21	Ast	0.159614	0.123671	0.0359434
PT-0292L	living	PM reference 21	Exc1	0.435248	0.20126	0.233988
PT-0292L	living	PM reference 21	Exc2	0.0054235	0.129579	0.124155
PT-0292L	living	PM reference 21	Exc3	0.016654	0.00433241	0.0123216
PT-0292L	living	PM reference 21	Int1	0.0575775	0.0413549	0.0162226
PT-0292L	living	PM reference 21	Int2	0.0391622	0.03269	0.00647217
PT-0292L	living	PM reference 21	MG	0.0185783	0.0401733	0.021595
PT-0292L	living	PM reference 21	OPC	0.0217587	0.0338716	0.0121129
PT-0292L	living	PM reference 21	Oli	0.243101	0.3718	0.128699
PT-0292R	living	PM reference 21	Ast	0.118817	0.141606	0.0227889
PT-0292R	living	PM reference 21	Exc1	0.539518	0.250122	0.289396
PT-0292R	living	PM reference 21	Exc2	0	0.175669	0.175669
PT-0292R	living	PM reference 21	Exc3	0.00658253	0.00340633	0.00317621
PT-0292R	living	PM reference 21	Int1	0.136023	0.0807786	0.0552442
PT-0292R	living	PM reference 21	Int2	0.0566009	0.0574209	0.000819983
PT-0292R	living	PM reference 21	MG	0.0150899	0.0394161	0.0243262
PT-0292R	living	PM reference 21	OPC	0.0214327	0.0379562	0.0165235
PT-0292R	living	PM reference 21	Oli	0.105937	0.16253	0.0565938
PT-0296L	living	PM reference 21	Ast	0.0854473	0.0860334	0.00058606
PT-0296L	living	PM reference 21	Exc1	0.307643	0.133427	0.174216
PT-0296L	living	PM reference 21	Exc2	0	0.40803	0.40803
PT-0296L	living	PM reference 21	Exc3	0.0158205	0.00130811	0.0145124
PT-0296L	living	PM reference 21	Int1	0.0617265	0.0308915	0.030835
PT-0296L	living	PM reference 21	Int2	0.0523895	0.0308915	0.0214979
PT-0296L	living	PM reference 21	MG	0.0213869	0.0323003	0.0109134
PT-0296L	living	PM reference 21	OPC	0.0330236	0.0184142	0.0146094
PT-0296L	living	PM reference 21	Oli	0.419548	0.225096	0.194453
S00021	postmortem	PM reference 21	Ast	0.0744205	0.10229	0.0278697
S00021	postmortem	PM reference 21	Exc1	0.635491	0.200374	0.435117
S00021	postmortem	PM reference 21	Exc2	0.00988191	0.289644	0.279762
S00021	postmortem	PM reference 21	Exc3	0.0120808	0.0036723	0.00840854
S00021	postmortem	PM reference 21	Int1	0.0523549	0.042198	0.0101568
S00021	postmortem	PM reference 21	Int2	0.0668916	0.0337184	0.0331733
S00021	postmortem	PM reference 21	MG	0.0117478	0.0389931	0.0272453
S00021	postmortem	PM reference 21	OPC	0.0210455	0.0233024	0.0022569
S00021	postmortem	PM reference 21	Oli	0.107353	0.232957	0.125604
S00253	postmortem	PM reference 21	Ast	0.0158079	0.103327	0.0875194
S00253	postmortem	PM reference 21	Exc1	0.591176	0.258441	0.332735
S00253	postmortem	PM reference 21	Exc2	0.134295	0.129098	0.00519673
S00253	postmortem	PM reference 21	Exc3	0	0.00220192	0.00220192
S00253	postmortem	PM reference 21	Int1	0.157196	0.0870168	0.0701791
S00253	postmortem	PM reference 21	Int2	0.0888488	0.0914206	0.00257188
S00253	postmortem	PM reference 21	MG	0.00205682	0.0488501	0.0467933
S00253	postmortem	PM reference 21	OPC	0.0106199	0.0472191	0.0365992
S00253	postmortem	PM reference 21	Oli	0	0.212608	0.212608
S00556	postmortem	PM reference 21	Ast	0.0314754	0.064187	0.0327115
S00556	postmortem	PM reference 21	Exc1	0.655068	0.258942	0.396126
S00556	postmortem	PM reference 21	Exc2	0	0.187514	0.187514
S00556	postmortem	PM reference 21	Exc3	0.0377128	0.000987492	0.0367253
S00556	postmortem	PM reference 21	Int1	0.0776629	0.0729647	0.00469821
S00556	postmortem	PM reference 21	Int2	0.0462379	0.0552995	0.0090616
S00556	postmortem	PM reference 21	MG	0.00680698	0.0380733	0.0312663
S00556	postmortem	PM reference 21	OPC	0.0269358	0.0358789	0.00894303
S00556	postmortem	PM reference 21	Oli	0.115348	0.25598	0.140632
S00579	postmortem	PM reference 21	Ast	0.0362417	0.127996	0.0917539
S00579	postmortem	PM reference 21	Exc1	0.74904	0.26847	0.48057
S00579	postmortem	PM reference 21	Exc2	0	0.18487	0.18487
S00579	postmortem	PM reference 21	Exc3	0	0.00386527	0.00386527
S00579	postmortem	PM reference 21	Int1	0.134255	0.0873551	0.0468996
S00579	postmortem	PM reference 21	Int2	0.0426162	0.0527885	0.0101723
S00579	postmortem	PM reference 21	MG	0.00903233	0.0495859	0.0405535
S00579	postmortem	PM reference 21	OPC	0.0183371	0.0470458	0.0287087
S00579	postmortem	PM reference 21	Oli	0.0104779	0.166207	0.155729
S00935	postmortem	PM reference 21	Ast	0.118158	0.108939	0.00921919
S00935	postmortem	PM reference 21	Exc1	0.365904	0.202314	0.163589
S00935	postmortem	PM reference 21	Exc2	0.017152	0.207302	0.19015
S00935	postmortem	PM reference 21	Exc3	0.0693459	0.00798085	0.061365
S00935	postmortem	PM reference 21	Int1	0.0587479	0.0430966	0.0156513
S00935	postmortem	PM reference 21	Int2	0.102751	0.0706305	0.03212
S00935	postmortem	PM reference 21	MG	0.0272044	0.0490822	0.0218778
S00935	postmortem	PM reference 21	OPC	0.0804404	0.0438947	0.0365457
S00935	postmortem	PM reference 21	Oli	0.155723	0.252993	0.0972698
S01447	postmortem	PM reference 21	Ast	0.0408308	0.107658	0.0668274
S01447	postmortem	PM reference 21	Exc1	0.641372	0.268923	0.372448
S01447	postmortem	PM reference 21	Exc2	0	0.193785	0.193785
S01447	postmortem	PM reference 21	Exc3	0.0159876	0.00266371	0.0133239
S01447	postmortem	PM reference 21	Int1	0.10132	0.0853496	0.0159699
S01447	postmortem	PM reference 21	Int2	0.12504	0.0788013	0.0462388
S01447	postmortem	PM reference 21	MG	0.00413014	0.0351831	0.031053
S01447	postmortem	PM reference 21	OPC	0.0212262	0.0390677	0.0178415
S01447	postmortem	PM reference 21	Oli	0.0449608	0.166038	0.121077
S01462	postmortem	PM reference 21	Ast	0.0358138	0.0807401	0.0449264
S01462	postmortem	PM reference 21	Exc1	0.741073	0.345248	0.395825
S01462	postmortem	PM reference 21	Exc2	0	0.171573	0.171573
S01462	postmortem	PM reference 21	Exc3	0.0148298	0.00315391	0.0116759
S01462	postmortem	PM reference 21	Int1	0.0785045	0.0747477	0.00375683
S01462	postmortem	PM reference 21	Int2	0.0833005	0.0836838	0.000383271
S01462	postmortem	PM reference 21	MG	0.00419856	0.0576114	0.0534129
S01462	postmortem	PM reference 21	OPC	0.016547	0.0239697	0.0074227
S01462	postmortem	PM reference 21	Oli	0.0245038	0.133726	0.109222
S11088	postmortem	PM reference 21	Ast	0.0186618	0.0462103	0.0275485
S11088	postmortem	PM reference 21	Exc1	0.561589	0.183311	0.378278
S11088	postmortem	PM reference 21	Exc2	0	0.151382	0.151382
S11088	postmortem	PM reference 21	Exc3	0.00226565	0.000918086	0.00134756
S11088	postmortem	PM reference 21	Int1	0.125915	0.0771192	0.0487958
S11088	postmortem	PM reference 21	Int2	0.0629149	0.053249	0.00966588
S11088	postmortem	PM reference 21	MG	0.018032	0.0900745	0.0720425
S11088	postmortem	PM reference 21	OPC	0.0372122	0.0440681	0.00685591
S11088	postmortem	PM reference 21	Oli	0.152609	0.315924	0.163315
S17633	postmortem	PM reference 21	Ast	0.107614	0.095386	0.0122284
S17633	postmortem	PM reference 21	Exc1	0.381614	0.176336	0.205278
S17633	postmortem	PM reference 21	Exc2	0.0722195	0.119598	0.0473785
S17633	postmortem	PM reference 21	Exc3	0.0184364	0.00255825	0.0158782
S17633	postmortem	PM reference 21	Int1	0.113922	0.0695295	0.0443929
S17633	postmortem	PM reference 21	Int2	0.100414	0.059936	0.0404775
S17633	postmortem	PM reference 21	MG	0.0323479	0.0824121	0.0500641
S17633	postmortem	PM reference 21	OPC	0.0395873	0.043947	0.00435975
S17633	postmortem	PM reference 21	Oli	0.116448	0.322522	0.206074
S17680	postmortem	PM reference 21	Ast	0.0270027	0.0672977	0.0402949
S17680	postmortem	PM reference 21	Exc1	0.64847	0.221959	0.426511
S17680	postmortem	PM reference 21	Exc2	0	0.19451	0.19451
S17680	postmortem	PM reference 21	Exc3	0.0468719	0.00586843	0.0410035
S17680	postmortem	PM reference 21	Int1	0.0329222	0.034548	0.00162581
S17680	postmortem	PM reference 21	Int2	0.022642	0.0266919	0.00404994
S17680	postmortem	PM reference 21	MG	0.00930638	0.0327496	0.0234433
S17680	postmortem	PM reference 21	OPC	0.0168742	0.0302887	0.0134145
S17680	postmortem	PM reference 21	Oli	0.191158	0.372078	0.180919
S19335	postmortem	PM reference 21	Ast	0.018353	0.081206	0.062853
S19335	postmortem	PM reference 21	Exc1	0.683816	0.238996	0.44482
S19335	postmortem	PM reference 21	Exc2	0	0.171655	0.171655
S19335	postmortem	PM reference 21	Exc3	0.0136683	0.00396127	0.00970706
S19335	postmortem	PM reference 21	Int1	0.0883286	0.0585387	0.0297898
S19335	postmortem	PM reference 21	Int2	0.0508691	0.0541373	0.00326819
S19335	postmortem	PM reference 21	MG	0.0140432	0.084507	0.0704638
S19335	postmortem	PM reference 21	OPC	0.0241605	0.0464349	0.0222743
S19335	postmortem	PM reference 21	Oli	0.105489	0.237236	0.131747
T-164	postmortem	PM reference 21	Ast	0.0779159	0.0901904	0.0122744
T-164	postmortem	PM reference 21	Exc1	0.237934	0.140697	0.0972368
T-164	postmortem	PM reference 21	Exc2	0.254924	0.167869	0.0870549
T-164	postmortem	PM reference 21	Exc3	0.0224644	0.00429843	0.0181659
T-164	postmortem	PM reference 21	Int1	0.0231599	0.0336967	0.0105367
T-164	postmortem	PM reference 21	Int2	0.0586198	0.0420632	0.0165566
T-164	postmortem	PM reference 21	MG	0.0294991	0.0747621	0.045263
T-164	postmortem	PM reference 21	OPC	0.0176106	0.0282469	0.0106363
T-164	postmortem	PM reference 21	Oli	0.25057	0.388778	0.138208
T-168	postmortem	PM reference 21	Ast	0.0724212	0.0754615	0.00304021
T-168	postmortem	PM reference 21	Exc1	0.195818	0.0696706	0.126148
T-168	postmortem	PM reference 21	Exc2	0.250513	0.356678	0.106164
T-168	postmortem	PM reference 21	Exc3	0.0183108	0.00235252	0.0159583
T-168	postmortem	PM reference 21	Int1	0.0414842	0.0199059	0.0215783
T-168	postmortem	PM reference 21	Int2	0.0422313	0.0209917	0.0212396
T-168	postmortem	PM reference 21	MG	0.0221615	0.0475932	0.0254317
T-168	postmortem	PM reference 21	OPC	0.0325615	0.0334781	0.000916574
T-168	postmortem	PM reference 21	Oli	0.324498	0.360478	0.03598
T-4639.3	postmortem	PM reference 21	Ast	0.0351694	0.119222	0.0840522
T-4639.3	postmortem	PM reference 21	Exc1	0.430174	0.255379	0.174795
T-4639.3	postmortem	PM reference 21	Exc2	0.112636	0.104242	0.00839394
T-4639.3	postmortem	PM reference 21	Exc3	0	0.00391228	0.00391228
T-4639.3	postmortem	PM reference 21	Int1	0.0558713	0.0719139	0.0160427
T-4639.3	postmortem	PM reference 21	Int2	0.0733605	0.0663029	0.00705763
T-4639.3	postmortem	PM reference 21	MG	0.00970362	0.0409245	0.0312209
T-4639.3	postmortem	PM reference 21	OPC	0.023752	0.0618244	0.0380724
T-4639.3	postmortem	PM reference 21	Oli	0.251131	0.236487	0.0146442
T-4915	postmortem	PM reference 21	Ast	0.2198	0.262295	0.0424952
T-4915	postmortem	PM reference 21	Exc1	0.379305	0.179555	0.19975
T-4915	postmortem	PM reference 21	Exc2	0.0634802	0.0765543	0.0130741
T-4915	postmortem	PM reference 21	Exc3	0.00244004	0.00247448	3.44463e-05
T-4915	postmortem	PM reference 21	Int1	0.158083	0.142128	0.0159545
T-4915	postmortem	PM reference 21	Int2	0.0510217	0.0366533	0.0143684
T-4915	postmortem	PM reference 21	MG	0.0105	0.039901	0.029401
T-4915	postmortem	PM reference 21	OPC	0.0499081	0.0796474	0.0297393
T-4915	postmortem	PM reference 21	Oli	0.0575326	0.166873	0.10934
T-563	postmortem	PM reference 21	Ast	0.0566344	0.102128	0.0454933
T-563	postmortem	PM reference 21	Exc1	0.621517	0.256814	0.364702
T-563	postmortem	PM reference 21	Exc2	0	0.203105	0.203105
T-563	postmortem	PM reference 21	Exc3	0	0.00471535	0.00471535
T-563	postmortem	PM reference 21	Int1	0.119808	0.112823	0.00698477
T-563	postmortem	PM reference 21	Int2	0.105441	0.0618746	0.0435661
T-563	postmortem	PM reference 21	MG	0.0107152	0.0428982	0.032183
T-563	postmortem	PM reference 21	OPC	0.0278898	0.039908	0.0120182
T-563	postmortem	PM reference 21	Oli	0.0539277	0.126164	0.0722368
PT-0236R	living	PM reference 22	Ast	0.080651	0.06494	0.0157109
PT-0236R	living	PM reference 22	Exc1	0.254927	0.0956008	0.159326
PT-0236R	living	PM reference 22	Exc2	0	0.362788	0.362788
PT-0236R	living	PM reference 22	Exc3	0.0403579	0.00342792	0.03693
PT-0236R	living	PM reference 22	Int1	0.0748013	0.0194249	0.0553764
PT-0236R	living	PM reference 22	Int2	0.0703032	0.0276138	0.0426895
PT-0236R	living	PM reference 22	MG	0.0169261	0.041135	0.0242089
PT-0236R	living	PM reference 22	OPC	0.027024	0.0245667	0.00245725
PT-0236R	living	PM reference 22	Oli	0.435009	0.349457	0.0855519
PT-0237R	living	PM reference 22	Ast	0.0948892	0.0966719	0.00178274
PT-0237R	living	PM reference 22	Exc1	0.423857	0.196513	0.227344
PT-0237R	living	PM reference 22	Exc2	0	0.261094	0.261094
PT-0237R	living	PM reference 22	Exc3	0.00804018	0.00316957	0.00487061
PT-0237R	living	PM reference 22	Int1	0.120186	0.0649762	0.0552103
PT-0237R	living	PM reference 22	Int2	0.0575561	0.050317	0.00723916
PT-0237R	living	PM reference 22	MG	0.0130775	0.046355	0.0332775
PT-0237R	living	PM reference 22	OPC	0.0328045	0.0384311	0.00562653
PT-0237R	living	PM reference 22	Oli	0.249589	0.206815	0.0427743
PT-0257R	living	PM reference 22	Ast	0.188566	0.171048	0.0175183
PT-0257R	living	PM reference 22	Exc1	0.287364	0.152351	0.135013
PT-0257R	living	PM reference 22	Exc2	0	0.212144	0.212144
PT-0257R	living	PM reference 22	Exc3	0.0262825	0.00481303	0.0214694
PT-0257R	living	PM reference 22	Int1	0.0497946	0.0362829	0.0135118
PT-0257R	living	PM reference 22	Int2	0.0558991	0.0436875	0.0122116
PT-0257R	living	PM reference 22	MG	0.00360809	0.0225842	0.0189761
PT-0257R	living	PM reference 22	OPC	0.0167809	0.0338763	0.0170954
PT-0257R	living	PM reference 22	Oli	0.371705	0.299334	0.0723711
PT-0261L	living	PM reference 22	Ast	0.0724703	0.0556735	0.0167967
PT-0261L	living	PM reference 22	Exc1	0.25358	0.128332	0.125248
PT-0261L	living	PM reference 22	Exc2	0	0.169615	0.169615
PT-0261L	living	PM reference 22	Exc3	0.0254035	0.00448219	0.0209213
PT-0261L	living	PM reference 22	Int1	0.0514462	0.0191083	0.0323379
PT-0261L	living	PM reference 22	Int2	0.0875317	0.0287804	0.0587513
PT-0261L	living	PM reference 22	MG	0.0260265	0.122199	0.0961721
PT-0261L	living	PM reference 22	OPC	0.0502141	0.0698278	0.0196137
PT-0261L	living	PM reference 22	Oli	0.429631	0.38193	0.0477018
PT-0262L	living	PM reference 22	Ast	0.159472	0.136716	0.0227561
PT-0262L	living	PM reference 22	Exc1	0.372239	0.184776	0.187463
PT-0262L	living	PM reference 22	Exc2	0.0112895	0.297164	0.285875
PT-0262L	living	PM reference 22	Exc3	0.0119049	0.00656716	0.00533773
PT-0262L	living	PM reference 22	Int1	0.0559568	0.030597	0.0253598
PT-0262L	living	PM reference 22	Int2	0.065135	0.041194	0.023941
PT-0262L	living	PM reference 22	MG	0.0166653	0.0455224	0.0288571
PT-0262L	living	PM reference 22	OPC	0.0363327	0.0343284	0.00200436
PT-0262L	living	PM reference 22	Oli	0.267425	0.20597	0.0614552
PT-0264R	living	PM reference 22	Ast	0.101263	0.0919685	0.00929451
PT-0264R	living	PM reference 22	Exc1	0.406114	0.157291	0.248822
PT-0264R	living	PM reference 22	Exc2	0.0246038	0.37285	0.348247
PT-0264R	living	PM reference 22	Exc3	0.00709456	0.00340157	0.00369299
PT-0264R	living	PM reference 22	Int1	0.0637603	0.0305512	0.0332092
PT-0264R	living	PM reference 22	Int2	0.0933155	0.0370394	0.0562762
PT-0264R	living	PM reference 22	MG	0.0121503	0.0329449	0.0207946
PT-0264R	living	PM reference 22	OPC	0.0307772	0.0215433	0.00923386
PT-0264R	living	PM reference 22	Oli	0.251432	0.208126	0.0433059
PT-0267L	living	PM reference 22	Ast	0.139491	0.147993	0.00850252
PT-0267L	living	PM reference 22	Exc1	0.400721	0.240683	0.160038
PT-0267L	living	PM reference 22	Exc2	0	0.191233	0.191233
PT-0267L	living	PM reference 22	Exc3	0.00910058	0.00609173	0.00300885
PT-0267L	living	PM reference 22	Int1	0.153602	0.0625896	0.0910126
PT-0267L	living	PM reference 22	Int2	0.0267855	0.0525561	0.0257706
PT-0267L	living	PM reference 22	MG	0.0202882	0.0457477	0.0254596
PT-0267L	living	PM reference 22	OPC	0.0341008	0.0391782	0.00507739
PT-0267L	living	PM reference 22	Oli	0.213579	0.178691	0.0348883
PT-0267R	living	PM reference 22	Ast	0.112154	0.161734	0.0495801
PT-0267R	living	PM reference 22	Exc1	0.580734	0.244339	0.336396
PT-0267R	living	PM reference 22	Exc2	0.0703606	0.171384	0.101024
PT-0267R	living	PM reference 22	Exc3	0	0.00398868	0.00398868
PT-0267R	living	PM reference 22	Int1	0.125113	0.0663922	0.0587206
PT-0267R	living	PM reference 22	Int2	0.0400371	0.0542975	0.0142604
PT-0267R	living	PM reference 22	MG	0.00830269	0.0496655	0.0413628
PT-0267R	living	PM reference 22	OPC	0.0241279	0.0383428	0.0142149
PT-0267R	living	PM reference 22	Oli	0.0391703	0.162764	0.123594
PT-0280L	living	PM reference 22	Ast	0.0316177	0.04815	0.0165323
PT-0280L	living	PM reference 22	Exc1	0.0562435	0.0800811	0.0238376
PT-0280L	living	PM reference 22	Exc2	0.0083893	0.21186	0.203471
PT-0280L	living	PM reference 22	Exc3	0.01664	0.00405474	0.0125853
PT-0280L	living	PM reference 22	Int1	0	0.00506842	0.00506842
PT-0280L	living	PM reference 22	Int2	0.0106839	0.0106437	4.02011e-05
PT-0280L	living	PM reference 22	MG	0.0108417	0.0319311	0.0210893
PT-0280L	living	PM reference 22	OPC	0.0130575	0.0197669	0.00670934
PT-0280L	living	PM reference 22	Oli	0.851293	0.575773	0.275521
PT-0280R	living	PM reference 22	Ast	0.0381177	0.0573593	0.0192416
PT-0280R	living	PM reference 22	Exc1	0.116448	0.0779221	0.0385258
PT-0280R	living	PM reference 22	Exc2	0	0.156926	0.156926
PT-0280R	living	PM reference 22	Exc3	0.00787954	0	0.00787954
PT-0280R	living	PM reference 22	Int1	0.0343141	0.025974	0.00834004
PT-0280R	living	PM reference 22	Int2	0.021725	0.0119048	0.00982021
PT-0280R	living	PM reference 22	MG	0.0186318	0.0573593	0.0387275
PT-0280R	living	PM reference 22	OPC	0.0179312	0.0281385	0.0102073
PT-0280R	living	PM reference 22	Oli	0.744953	0.572511	0.172442
PT-0282L	living	PM reference 22	Ast	0.0843461	0.0846942	0.000348071
PT-0282L	living	PM reference 22	Exc1	0.280821	0.12455	0.156271
PT-0282L	living	PM reference 22	Exc2	0.104633	0.393579	0.288946
PT-0282L	living	PM reference 22	Exc3	0	0.00166067	0.00166067
PT-0282L	living	PM reference 22	Int1	0.0953078	0.0559092	0.0393986
PT-0282L	living	PM reference 22	Int2	0.0707088	0.0431774	0.0275314
PT-0282L	living	PM reference 22	MG	0.0193491	0.0379186	0.0185695
PT-0282L	living	PM reference 22	OPC	0.0510238	0.0417935	0.00923026
PT-0282L	living	PM reference 22	Oli	0.293811	0.197896	0.0959145
PT-0282R	living	PM reference 22	Ast	0.00691123	0.0214892	0.0145779
PT-0282R	living	PM reference 22	Exc1	0.0512033	0.0361923	0.015011
PT-0282R	living	PM reference 22	Exc2	0.00208363	0.341188	0.339104
PT-0282R	living	PM reference 22	Exc3	0.0158016	0.000565504	0.0152361
PT-0282R	living	PM reference 22	Int1	0	0.00245052	0.00245052
PT-0282R	living	PM reference 22	Int2	0.012041	0.00452403	0.00751699
PT-0282R	living	PM reference 22	MG	0.0325743	0.0740811	0.0415067
PT-0282R	living	PM reference 22	OPC	0.0200735	0.0205467	0.000473158
PT-0282R	living	PM reference 22	Oli	0.859311	0.492931	0.36638
PT-0283L	living	PM reference 22	Ast	0.0396371	0.048	0.00836289
PT-0283L	living	PM reference 22	Exc1	0.112282	0.0542222	0.0580601
PT-0283L	living	PM reference 22	Exc2	0	0.135111	0.135111
PT-0283L	living	PM reference 22	Exc3	0.0123075	0.00266667	0.00964082
PT-0283L	living	PM reference 22	Int1	0.00652807	0.0204444	0.0139164
PT-0283L	living	PM reference 22	Int2	0.0531156	0.024	0.0291156
PT-0283L	living	PM reference 22	MG	0.0104287	0.0293333	0.0189046
PT-0283L	living	PM reference 22	OPC	0.00982278	0.0124444	0.00262167
PT-0283L	living	PM reference 22	Oli	0.755878	0.632	0.123878
PT-0284R	living	PM reference 22	Ast	0.207397	0.154753	0.0526443
PT-0284R	living	PM reference 22	Exc1	0.351821	0.217596	0.134224
PT-0284R	living	PM reference 22	Exc2	0	0.113119	0.113119
PT-0284R	living	PM reference 22	Exc3	0.00781352	0.00628437	0.00152916
PT-0284R	living	PM reference 22	Int1	0.139437	0.0455617	0.0938755
PT-0284R	living	PM reference 22	Int2	0.0358654	0.043205	0.00733965
PT-0284R	living	PM reference 22	MG	0.0613832	0.159466	0.0980826
PT-0284R	living	PM reference 22	OPC	0.0369996	0.043205	0.00620547
PT-0284R	living	PM reference 22	Oli	0.159284	0.207384	0.0481006
PT-0285L	living	PM reference 22	Ast	0.0618882	0.102998	0.0411095
PT-0285L	living	PM reference 22	Exc1	0.44064	0.196772	0.243869
PT-0285L	living	PM reference 22	Exc2	0	0.259032	0.259032
PT-0285L	living	PM reference 22	Exc3	0.00306519	0.00461184	0.00154665
PT-0285L	living	PM reference 22	Int1	0.176979	0.0883935	0.088585
PT-0285L	living	PM reference 22	Int2	0.0432491	0.0322829	0.0109663
PT-0285L	living	PM reference 22	MG	0.0211021	0.0376633	0.0165612
PT-0285L	living	PM reference 22	OPC	0.0364748	0.0438125	0.00733761
PT-0285L	living	PM reference 22	Oli	0.216602	0.195234	0.0213671
PT-0285R	living	PM reference 22	Ast	0.0552857	0.0580087	0.002723
PT-0285R	living	PM reference 22	Exc1	0.112871	0.0813853	0.0314855
PT-0285R	living	PM reference 22	Exc2	0.0276162	0.191342	0.163726
PT-0285R	living	PM reference 22	Exc3	0.019888	0.0034632	0.0164248
PT-0285R	living	PM reference 22	Int1	0	0.00692641	0.00692641
PT-0285R	living	PM reference 22	Int2	0.0104663	0.0138528	0.00338654
PT-0285R	living	PM reference 22	MG	0.012791	0.0406926	0.0279016
PT-0285R	living	PM reference 22	OPC	0.012533	0.0207792	0.00824624
PT-0285R	living	PM reference 22	Oli	0.746189	0.572294	0.173894
PT-0286L	living	PM reference 22	Ast	0.0290716	0.0203735	0.00869804
PT-0286L	living	PM reference 22	Exc1	0.103006	0.016695	0.0863109
PT-0286L	living	PM reference 22	Exc2	0.0490375	0.632711	0.583673
PT-0286L	living	PM reference 22	Exc3	0.017771	0.00141483	0.0163562
PT-0286L	living	PM reference 22	Int1	0	0.0155631	0.0155631
PT-0286L	living	PM reference 22	Int2	0.0290453	0.0226372	0.00640803
PT-0286L	living	PM reference 22	MG	0.00822887	0.0090549	0.000826023
PT-0286L	living	PM reference 22	OPC	0.00423867	0.00452745	0.000288779
PT-0286L	living	PM reference 22	Oli	0.759601	0.274759	0.484842
PT-0286R	living	PM reference 22	Ast	0.0959044	0.106648	0.0107438
PT-0286R	living	PM reference 22	Exc1	0.248761	0.182133	0.0666278
PT-0286R	living	PM reference 22	Exc2	0	0.177978	0.177978
PT-0286R	living	PM reference 22	Exc3	0.0184911	0.00657895	0.0119121
PT-0286R	living	PM reference 22	Int1	0.0462271	0.0193906	0.0268365
PT-0286R	living	PM reference 22	Int2	0.0252815	0.0311634	0.00588195
PT-0286R	living	PM reference 22	MG	0.00879897	0.0294321	0.0206332
PT-0286R	living	PM reference 22	OPC	0.0129394	0.0190443	0.00610489
PT-0286R	living	PM reference 22	Oli	0.543597	0.373615	0.169982
PT-0287L	living	PM reference 22	Ast	0.0554433	0.0915859	0.0361426
PT-0287L	living	PM reference 22	Exc1	0.193931	0.121225	0.0727064
PT-0287L	living	PM reference 22	Exc2	0	0.113218	0.113218
PT-0287L	living	PM reference 22	Exc3	0.00437043	0.00154516	0.00282527
PT-0287L	living	PM reference 22	Int1	0.0444634	0.0532378	0.00877439
PT-0287L	living	PM reference 22	Int2	0.0440104	0.0717797	0.0277693
PT-0287L	living	PM reference 22	MG	0.0263537	0.0675657	0.041212
PT-0287L	living	PM reference 22	OPC	0.0133565	0.0216323	0.00827579
PT-0287L	living	PM reference 22	Oli	0.609135	0.423234	0.185901
PT-0289R	living	PM reference 22	Ast	0.29128	0.299441	0.00816172
PT-0289R	living	PM reference 22	Exc1	0.2767	0.185475	0.0912247
PT-0289R	living	PM reference 22	Exc2	0.00118958	0.173184	0.171995
PT-0289R	living	PM reference 22	Exc3	0.0221245	0.00670391	0.0154206
PT-0289R	living	PM reference 22	Int1	0.139053	0.0379888	0.101064
PT-0289R	living	PM reference 22	Int2	0.0265604	0.0446927	0.0181323
PT-0289R	living	PM reference 22	MG	0.04102	0.107263	0.0662426
PT-0289R	living	PM reference 22	OPC	0.0244256	0.0301676	0.00574196
PT-0289R	living	PM reference 22	Oli	0.177648	0.0692737	0.108374
PT-0290L	living	PM reference 22	Ast	0.1231	0.142636	0.019536
PT-0290L	living	PM reference 22	Exc1	0.498732	0.297271	0.201461
PT-0290L	living	PM reference 22	Exc2	0	0.104509	0.104509
PT-0290L	living	PM reference 22	Exc3	0	0.00387072	0.00387072
PT-0290L	living	PM reference 22	Int1	0.134677	0.0849623	0.0497144
PT-0290L	living	PM reference 22	Int2	0.0625072	0.075479	0.0129718
PT-0290L	living	PM reference 22	MG	0.0113935	0.0605767	0.0491832
PT-0290L	living	PM reference 22	OPC	0.0270763	0.0307722	0.00369593
PT-0290L	living	PM reference 22	Oli	0.142514	0.18502	0.0425065
PT-0290R	living	PM reference 22	Ast	0.124445	0.154851	0.030406
PT-0290R	living	PM reference 22	Exc1	0.335609	0.171642	0.163967
PT-0290R	living	PM reference 22	Exc2	0	0.237407	0.237407
PT-0290R	living	PM reference 22	Exc3	0.0140016	0.00326493	0.0107366
PT-0290R	living	PM reference 22	Int1	0.141265	0.0676306	0.0736348
PT-0290R	living	PM reference 22	Int2	0.0322792	0.0550373	0.0227581
PT-0290R	living	PM reference 22	MG	0.0261413	0.0956157	0.0694744
PT-0290R	living	PM reference 22	OPC	0.0221142	0.0298507	0.00773659
PT-0290R	living	PM reference 22	Oli	0.304144	0.159049	0.145096
PT-0292L	living	PM reference 22	Ast	0.136332	0.123671	0.012661
PT-0292L	living	PM reference 22	Exc1	0.431384	0.20126	0.230124
PT-0292L	living	PM reference 22	Exc2	0.0105611	0.129579	0.119017
PT-0292L	living	PM reference 22	Exc3	0.013516	0.00433241	0.00918355
PT-0292L	living	PM reference 22	Int1	0.0490393	0.0413549	0.00768439
PT-0292L	living	PM reference 22	Int2	0.0506465	0.03269	0.0179565
PT-0292L	living	PM reference 22	MG	0.0168808	0.0401733	0.0232925
PT-0292L	living	PM reference 22	OPC	0.0237031	0.0338716	0.0101685
PT-0292L	living	PM reference 22	Oli	0.264345	0.3718	0.107455
PT-0292R	living	PM reference 22	Ast	0.101389	0.141606	0.0402165
PT-0292R	living	PM reference 22	Exc1	0.517973	0.250122	0.267852
PT-0292R	living	PM reference 22	Exc2	0	0.175669	0.175669
PT-0292R	living	PM reference 22	Exc3	0.00364898	0.00340633	0.000242658
PT-0292R	living	PM reference 22	Int1	0.144666	0.0807786	0.0638878
PT-0292R	living	PM reference 22	Int2	0.072951	0.0574209	0.0155301
PT-0292R	living	PM reference 22	MG	0.0110592	0.0394161	0.0283569
PT-0292R	living	PM reference 22	OPC	0.0191819	0.0379562	0.0187743
PT-0292R	living	PM reference 22	Oli	0.127507	0.16253	0.035023
PT-0296L	living	PM reference 22	Ast	0.069061	0.0860334	0.0169724
PT-0296L	living	PM reference 22	Exc1	0.30885	0.133427	0.175423
PT-0296L	living	PM reference 22	Exc2	0	0.40803	0.40803
PT-0296L	living	PM reference 22	Exc3	0.0236488	0.00130811	0.0223407
PT-0296L	living	PM reference 22	Int1	0.0580894	0.0308915	0.0271979
PT-0296L	living	PM reference 22	Int2	0.0730821	0.0308915	0.0421905
PT-0296L	living	PM reference 22	MG	0.0149638	0.0323003	0.0173364
PT-0296L	living	PM reference 22	OPC	0.0228166	0.0184142	0.00440245
PT-0296L	living	PM reference 22	Oli	0.423833	0.225096	0.198738
PT-0297L	living	PM reference 22	Ast	0.0501185	0.0425975	0.00752103
PT-0297L	living	PM reference 22	Exc1	0.548724	0.10621	0.442514
PT-0297L	living	PM reference 22	Exc2	0	0.51666	0.51666
PT-0297L	living	PM reference 22	Exc3	0	0.00132526	0.00132526
PT-0297L	living	PM reference 22	Int1	0.074423	0.0249905	0.0494325
PT-0297L	living	PM reference 22	Int2	0.0526006	0.0212041	0.0313966
PT-0297L	living	PM reference 22	MG	0.0109718	0.0259371	0.0149653
PT-0297L	living	PM reference 22	OPC	0.0212676	0.0138205	0.00744711
PT-0297L	living	PM reference 22	Oli	0.241883	0.235328	0.00655548
S00021	postmortem	PM reference 22	Ast	0.0588332	0.10229	0.043457
S00021	postmortem	PM reference 22	Exc1	0.640674	0.200374	0.4403
S00021	postmortem	PM reference 22	Exc2	0	0.289644	0.289644
S00021	postmortem	PM reference 22	Exc3	0.0103956	0.0036723	0.00672329
S00021	postmortem	PM reference 22	Int1	0.0469073	0.042198	0.00470928
S00021	postmortem	PM reference 22	Int2	0.077645	0.0337184	0.0439266
S00021	postmortem	PM reference 22	MG	0.0112499	0.0389931	0.0277432
S00021	postmortem	PM reference 22	OPC	0.0209636	0.0233024	0.00233875
S00021	postmortem	PM reference 22	Oli	0.122943	0.232957	0.110014
S00253	postmortem	PM reference 22	Ast	0.0129217	0.103327	0.0904057
S00253	postmortem	PM reference 22	Exc1	0.597959	0.258441	0.339518
S00253	postmortem	PM reference 22	Exc2	0.114852	0.129098	0.0142457
S00253	postmortem	PM reference 22	Exc3	0	0.00220192	0.00220192
S00253	postmortem	PM reference 22	Int1	0.152742	0.0870168	0.0657248
S00253	postmortem	PM reference 22	Int2	0.102146	0.0914206	0.0107253
S00253	postmortem	PM reference 22	MG	0.00228197	0.0488501	0.0465681
S00253	postmortem	PM reference 22	OPC	0.0170979	0.0472191	0.0301212
S00253	postmortem	PM reference 22	Oli	0	0.212608	0.212608
S00324	postmortem	PM reference 22	Ast	0.0425544	0.0703176	0.0277632
S00324	postmortem	PM reference 22	Exc1	0.578584	0.29731	0.281273
S00324	postmortem	PM reference 22	Exc2	0	0.117358	0.117358
S00324	postmortem	PM reference 22	Exc3	0.0263325	0.00826312	0.0180694
S00324	postmortem	PM reference 22	Int1	0.0609558	0.0631886	0.00223279
S00324	postmortem	PM reference 22	Int2	0.116474	0.0712897	0.0451845
S00324	postmortem	PM reference 22	MG	0.0070469	0.0425578	0.0355109
S00324	postmortem	PM reference 22	OPC	0.0359224	0.0459603	0.0100379
S00324	postmortem	PM reference 22	Oli	0.124676	0.258425	0.133749
S00556	postmortem	PM reference 22	Ast	0.0297127	0.064187	0.0344743
S00556	postmortem	PM reference 22	Exc1	0.655972	0.258942	0.397029
S00556	postmortem	PM reference 22	Exc2	0	0.187514	0.187514
S00556	postmortem	PM reference 22	Exc3	0.0283504	0.000987492	0.0273629
S00556	postmortem	PM reference 22	Int1	0.0697888	0.0729647	0.00317585
S00556	postmortem	PM reference 22	Int2	0.05847	0.0552995	0.00317046
S00556	postmortem	PM reference 22	MG	0.00500171	0.0380733	0.0330716
S00556	postmortem	PM reference 22	OPC	0.0249796	0.0358789	0.0108993
S00556	postmortem	PM reference 22	Oli	0.122045	0.25598	0.133935
S00935	postmortem	PM reference 22	Ast	0.113371	0.108939	0.00443263
S00935	postmortem	PM reference 22	Exc1	0.33384	0.202314	0.131526
S00935	postmortem	PM reference 22	Exc2	0.00197562	0.207302	0.205327
S00935	postmortem	PM reference 22	Exc3	0.0925897	0.00798085	0.0846088
S00935	postmortem	PM reference 22	Int1	0.0521209	0.0430966	0.0090243
S00935	postmortem	PM reference 22	Int2	0.129596	0.0706305	0.0589657
S00935	postmortem	PM reference 22	MG	0.0241185	0.0490822	0.0249637
S00935	postmortem	PM reference 22	OPC	0.0692193	0.0438947	0.0253247
S00935	postmortem	PM reference 22	Oli	0.17685	0.252993	0.0761424
S01447	postmortem	PM reference 22	Ast	0.0293148	0.107658	0.0783434
S01447	postmortem	PM reference 22	Exc1	0.645914	0.268923	0.37699
S01447	postmortem	PM reference 22	Exc2	0	0.193785	0.193785
S01447	postmortem	PM reference 22	Exc3	0.00756825	0.00266371	0.00490454
S01447	postmortem	PM reference 22	Int1	0.0944816	0.0853496	0.00913199
S01447	postmortem	PM reference 22	Int2	0.135251	0.0788013	0.0564497
S01447	postmortem	PM reference 22	MG	0.00299298	0.0351831	0.0321901
S01447	postmortem	PM reference 22	OPC	0.0236053	0.0390677	0.0154624
S01447	postmortem	PM reference 22	Oli	0.0553929	0.166038	0.110645
S01462	postmortem	PM reference 22	Ast	0.0307276	0.0807401	0.0500126
S01462	postmortem	PM reference 22	Exc1	0.747524	0.345248	0.402276
S01462	postmortem	PM reference 22	Exc2	0	0.171573	0.171573
S01462	postmortem	PM reference 22	Exc3	0.00199143	0.00315391	0.00116248
S01462	postmortem	PM reference 22	Int1	0.0737508	0.0747477	0.000996845
S01462	postmortem	PM reference 22	Int2	0.0867617	0.0836838	0.00307788
S01462	postmortem	PM reference 22	MG	0.00569976	0.0576114	0.0519117
S01462	postmortem	PM reference 22	OPC	0.017499	0.0239697	0.00647068
S01462	postmortem	PM reference 22	Oli	0.0324157	0.133726	0.10131
S19335	postmortem	PM reference 22	Ast	0.0178471	0.081206	0.0633589
S19335	postmortem	PM reference 22	Exc1	0.660816	0.238996	0.42182
S19335	postmortem	PM reference 22	Exc2	0	0.171655	0.171655
S19335	postmortem	PM reference 22	Exc3	0.0278991	0.00396127	0.0239379
S19335	postmortem	PM reference 22	Int1	0.0802744	0.0585387	0.0217357
S19335	postmortem	PM reference 22	Int2	0.0613661	0.0541373	0.00722874
S19335	postmortem	PM reference 22	MG	0.00919756	0.084507	0.0753095
S19335	postmortem	PM reference 22	OPC	0.0239834	0.0464349	0.0224514
S19335	postmortem	PM reference 22	Oli	0.110543	0.237236	0.126693
T-111	postmortem	PM reference 22	Ast	0.0146356	0.0807944	0.0661588
T-111	postmortem	PM reference 22	Exc1	0.716036	0.362156	0.35388
T-111	postmortem	PM reference 22	Exc2	0	0.177624	0.177624
T-111	postmortem	PM reference 22	Exc3	0.0312405	0.00444061	0.0267999
T-111	postmortem	PM reference 22	Int1	0.0677437	0.0548908	0.0128528
T-111	postmortem	PM reference 22	Int2	0.0889643	0.0953497	0.00638543
T-111	postmortem	PM reference 22	MG	0.00292115	0.0259035	0.0229824
T-111	postmortem	PM reference 22	OPC	0.0213652	0.0545208	0.0331556
T-111	postmortem	PM reference 22	Oli	0.0541278	0.130751	0.0766234
T-164	postmortem	PM reference 22	Ast	0.0553351	0.0901904	0.0348553
T-164	postmortem	PM reference 22	Exc1	0.268869	0.140697	0.128172
T-164	postmortem	PM reference 22	Exc2	0.191823	0.167869	0.0239536
T-164	postmortem	PM reference 22	Exc3	0.0426887	0.00429843	0.0383903
T-164	postmortem	PM reference 22	Int1	0.0211284	0.0336967	0.0125682
T-164	postmortem	PM reference 22	Int2	0.0686615	0.0420632	0.0265982
T-164	postmortem	PM reference 22	MG	0.0267117	0.0747621	0.0480504
T-164	postmortem	PM reference 22	OPC	0.0283339	0.0282469	8.70204e-05
T-164	postmortem	PM reference 22	Oli	0.275767	0.388778	0.113011
T-168	postmortem	PM reference 22	Ast	0.065234	0.0754615	0.0102275
T-168	postmortem	PM reference 22	Exc1	0.219945	0.0696706	0.150275
T-168	postmortem	PM reference 22	Exc2	0.207737	0.356678	0.148941
T-168	postmortem	PM reference 22	Exc3	0.0384317	0.00235252	0.0360792
T-168	postmortem	PM reference 22	Int1	0.0305963	0.0199059	0.0106904
T-168	postmortem	PM reference 22	Int2	0.0518656	0.0209917	0.0308739
T-168	postmortem	PM reference 22	MG	0.0188299	0.0475932	0.0287633
T-168	postmortem	PM reference 22	OPC	0.0374008	0.0334781	0.00392266
T-168	postmortem	PM reference 22	Oli	0.323975	0.360478	0.0365025
T-4639.1	postmortem	PM reference 22	Ast	0.0252852	0.0634825	0.0381973
T-4639.1	postmortem	PM reference 22	Exc1	0.422734	0.109552	0.313181
T-4639.1	postmortem	PM reference 22	Exc2	0.110597	0.244705	0.134108
T-4639.1	postmortem	PM reference 22	Exc3	0.00418182	0.000982533	0.00319929
T-4639.1	postmortem	PM reference 22	Int1	0.0410617	0.0293668	0.0116949
T-4639.1	postmortem	PM reference 22	Int2	0.0628176	0.0270197	0.035798
T-4639.1	postmortem	PM reference 22	MG	0.00849392	0.0254913	0.0169973
T-4639.1	postmortem	PM reference 22	OPC	0.0242513	0.0244541	0.000202823
T-4639.1	postmortem	PM reference 22	Oli	0.294493	0.451201	0.156708
T-4639.3	postmortem	PM reference 22	Ast	0.0299118	0.119222	0.0893098
T-4639.3	postmortem	PM reference 22	Exc1	0.461543	0.255379	0.206164
T-4639.3	postmortem	PM reference 22	Exc2	0.0765581	0.104242	0.0276836
T-4639.3	postmortem	PM reference 22	Exc3	0.0015599	0.00391228	0.00235239
T-4639.3	postmortem	PM reference 22	Int1	0.0529909	0.0719139	0.018923
T-4639.3	postmortem	PM reference 22	Int2	0.0886443	0.0663029	0.0223414
T-4639.3	postmortem	PM reference 22	MG	0.0065456	0.0409245	0.0343789
T-4639.3	postmortem	PM reference 22	OPC	0.0304888	0.0618244	0.0313356
T-4639.3	postmortem	PM reference 22	Oli	0.24448	0.236487	0.00799324
T-4915	postmortem	PM reference 22	Ast	0.183349	0.262295	0.0789463
T-4915	postmortem	PM reference 22	Exc1	0.403277	0.179555	0.223722
T-4915	postmortem	PM reference 22	Exc2	0.0398799	0.0765543	0.0366744
T-4915	postmortem	PM reference 22	Exc3	0	0.00247448	0.00247448
T-4915	postmortem	PM reference 22	Int1	0.147014	0.142128	0.00488644
T-4915	postmortem	PM reference 22	Int2	0.065386	0.0366533	0.0287327
T-4915	postmortem	PM reference 22	MG	0.0103509	0.039901	0.0295501
T-4915	postmortem	PM reference 22	OPC	0.0545378	0.0796474	0.0251095
T-4915	postmortem	PM reference 22	Oli	0.0858987	0.166873	0.0809741
T-5354	postmortem	PM reference 22	Ast	0.059809	0.102605	0.0427962
T-5354	postmortem	PM reference 22	Exc1	0.485985	0.197432	0.288553
T-5354	postmortem	PM reference 22	Exc2	0	0.204964	0.204964
T-5354	postmortem	PM reference 22	Exc3	0.0362719	0.00271638	0.0335555
T-5354	postmortem	PM reference 22	Int1	0.102209	0.0754414	0.0267673
T-5354	postmortem	PM reference 22	Int2	0.127732	0.0614891	0.0662424
T-5354	postmortem	PM reference 22	MG	0.0177893	0.0642055	0.0464161
T-5354	postmortem	PM reference 22	OPC	0.0453073	0.0470428	0.00173555
T-5354	postmortem	PM reference 22	Oli	0.107409	0.217187	0.109779
T-563	postmortem	PM reference 22	Ast	0.0466013	0.102128	0.0555264
T-563	postmortem	PM reference 22	Exc1	0.626687	0.256814	0.369873
T-563	postmortem	PM reference 22	Exc2	0	0.203105	0.203105
T-563	postmortem	PM reference 22	Exc3	0	0.00471535	0.00471535
T-563	postmortem	PM reference 22	Int1	0.108046	0.112823	0.00477772
T-563	postmortem	PM reference 22	Int2	0.103296	0.0618746	0.0414214
T-563	postmortem	PM reference 22	MG	0.00768849	0.0428982	0.0352097
T-563	postmortem	PM reference 22	OPC	0.0323925	0.039908	0.00751549
T-563	postmortem	PM reference 22	Oli	0.0694731	0.126164	0.0566914
PT-0236R	living	PM reference 23	Ast	0.106711	0.06494	0.0417708
PT-0236R	living	PM reference 23	Exc1	0.265931	0.0956008	0.170331
PT-0236R	living	PM reference 23	Exc2	0	0.362788	0.362788
PT-0236R	living	PM reference 23	Exc3	0.0304665	0.00342792	0.0270386
PT-0236R	living	PM reference 23	Int1	0.0881568	0.0194249	0.068732
PT-0236R	living	PM reference 23	Int2	0.0553043	0.0276138	0.0276905
PT-0236R	living	PM reference 23	MG	0.0240935	0.041135	0.0170415
PT-0236R	living	PM reference 23	OPC	0.0288611	0.0245667	0.00429433
PT-0236R	living	PM reference 23	Oli	0.400475	0.349457	0.0510182
PT-0237R	living	PM reference 23	Ast	0.126294	0.0966719	0.0296222
PT-0237R	living	PM reference 23	Exc1	0.435346	0.196513	0.238833
PT-0237R	living	PM reference 23	Exc2	0	0.261094	0.261094
PT-0237R	living	PM reference 23	Exc3	0.0392839	0.00316957	0.0361144
PT-0237R	living	PM reference 23	Int1	0.118257	0.0649762	0.0532812
PT-0237R	living	PM reference 23	Int2	0.0404394	0.050317	0.00987755
PT-0237R	living	PM reference 23	MG	0.0102607	0.046355	0.0360943
PT-0237R	living	PM reference 23	OPC	0.0366994	0.0384311	0.00173168
PT-0237R	living	PM reference 23	Oli	0.193419	0.206815	0.0133959
PT-0256L	living	PM reference 23	Ast	0.0664032	0.0326853	0.0337179
PT-0256L	living	PM reference 23	Exc1	0.378865	0.0596026	0.319262
PT-0256L	living	PM reference 23	Exc2	0	0.367656	0.367656
PT-0256L	living	PM reference 23	Exc3	0.00232896	0.000640889	0.00168807
PT-0256L	living	PM reference 23	Int1	0.0801195	0.0243538	0.0557657
PT-0256L	living	PM reference 23	Int2	0.0228665	0.0134587	0.00940779
PT-0256L	living	PM reference 23	MG	0.0238425	0.0354625	0.01162
PT-0256L	living	PM reference 23	OPC	0.0448848	0.0153813	0.0295035
PT-0256L	living	PM reference 23	Oli	0.38069	0.447768	0.0670775
PT-0257R	living	PM reference 23	Ast	0.264097	0.171048	0.0930493
PT-0257R	living	PM reference 23	Exc1	0.289784	0.152351	0.137433
PT-0257R	living	PM reference 23	Exc2	0	0.212144	0.212144
PT-0257R	living	PM reference 23	Exc3	0.0539632	0.00481303	0.0491502
PT-0257R	living	PM reference 23	Int1	0.06132	0.0362829	0.0250372
PT-0257R	living	PM reference 23	Int2	0.0364813	0.0436875	0.0072062
PT-0257R	living	PM reference 23	MG	0	0.0225842	0.0225842
PT-0257R	living	PM reference 23	OPC	0.0113298	0.0338763	0.0225465
PT-0257R	living	PM reference 23	Oli	0.283025	0.299334	0.016309
PT-0262L	living	PM reference 23	Ast	0.223214	0.136716	0.0864979
PT-0262L	living	PM reference 23	Exc1	0.358439	0.184776	0.173663
PT-0262L	living	PM reference 23	Exc2	0	0.297164	0.297164
PT-0262L	living	PM reference 23	Exc3	0.011811	0.00656716	0.00524389
PT-0262L	living	PM reference 23	Int1	0.0712118	0.030597	0.0406148
PT-0262L	living	PM reference 23	Int2	0.0405225	0.041194	0.000671578
PT-0262L	living	PM reference 23	MG	0.0264118	0.0455224	0.0191106
PT-0262L	living	PM reference 23	OPC	0.0443096	0.0343284	0.00998129
PT-0262L	living	PM reference 23	Oli	0.22408	0.20597	0.01811
PT-0264L	living	PM reference 23	Ast	0.204501	0.0938799	0.110622
PT-0264L	living	PM reference 23	Exc1	0.229811	0.0961731	0.133638
PT-0264L	living	PM reference 23	Exc2	0	0.385123	0.385123
PT-0264L	living	PM reference 23	Exc3	0.0390743	0.00257991	0.0364944
PT-0264L	living	PM reference 23	Int1	0.0539288	0.0312455	0.0226833
PT-0264L	living	PM reference 23	Int2	0.0357297	0.0286656	0.00706405
PT-0264L	living	PM reference 23	MG	0.000676845	0.0194926	0.0188158
PT-0264L	living	PM reference 23	OPC	0.0182076	0.0190626	0.000855041
PT-0264L	living	PM reference 23	Oli	0.41807	0.315035	0.103035
PT-0267L	living	PM reference 23	Ast	0.19209	0.147993	0.0440968
PT-0267L	living	PM reference 23	Exc1	0.376227	0.240683	0.135544
PT-0267L	living	PM reference 23	Exc2	0	0.191233	0.191233
PT-0267L	living	PM reference 23	Exc3	0.026267	0.00609173	0.0201753
PT-0267L	living	PM reference 23	Int1	0.159053	0.0625896	0.0964633
PT-0267L	living	PM reference 23	Int2	0.027229	0.0525561	0.0253271
PT-0267L	living	PM reference 23	MG	0.023929	0.0457477	0.0218188
PT-0267L	living	PM reference 23	OPC	0.0381639	0.0391782	0.0010143
PT-0267L	living	PM reference 23	Oli	0.155502	0.178691	0.0231888
PT-0267R	living	PM reference 23	Ast	0.14982	0.161734	0.0119142
PT-0267R	living	PM reference 23	Exc1	0.568835	0.244339	0.324496
PT-0267R	living	PM reference 23	Exc2	0.0307769	0.171384	0.140608
PT-0267R	living	PM reference 23	Exc3	0.0111667	0.00398868	0.00717801
PT-0267R	living	PM reference 23	Int1	0.138051	0.0663922	0.0716587
PT-0267R	living	PM reference 23	Int2	0.0307037	0.0542975	0.0235938
PT-0267R	living	PM reference 23	MG	0.00539424	0.0496655	0.0442712
PT-0267R	living	PM reference 23	OPC	0.016694	0.0383428	0.0216488
PT-0267R	living	PM reference 23	Oli	0.0485588	0.162764	0.114205
PT-0280L	living	PM reference 23	Ast	0.0383074	0.04815	0.00984267
PT-0280L	living	PM reference 23	Exc1	0.0520184	0.0800811	0.0280627
PT-0280L	living	PM reference 23	Exc2	0	0.21186	0.21186
PT-0280L	living	PM reference 23	Exc3	0.0175364	0.00405474	0.0134817
PT-0280L	living	PM reference 23	Int1	0	0.00506842	0.00506842
PT-0280L	living	PM reference 23	Int2	0	0.0106437	0.0106437
PT-0280L	living	PM reference 23	MG	0.0111068	0.0319311	0.0208242
PT-0280L	living	PM reference 23	OPC	0.00848345	0.0197669	0.0112834
PT-0280L	living	PM reference 23	Oli	0.872548	0.575773	0.296775
PT-0280R	living	PM reference 23	Ast	0.0549203	0.0573593	0.00243904
PT-0280R	living	PM reference 23	Exc1	0.132542	0.0779221	0.0546195
PT-0280R	living	PM reference 23	Exc2	0	0.156926	0.156926
PT-0280R	living	PM reference 23	Exc3	0.0109899	0	0.0109899
PT-0280R	living	PM reference 23	Int1	0.0524995	0.025974	0.0265254
PT-0280R	living	PM reference 23	Int2	0.00606224	0.0119048	0.00584252
PT-0280R	living	PM reference 23	MG	0.0218887	0.0573593	0.0354706
PT-0280R	living	PM reference 23	OPC	0.0231898	0.0281385	0.00494876
PT-0280R	living	PM reference 23	Oli	0.697908	0.572511	0.125397
PT-0282L	living	PM reference 23	Ast	0.102468	0.0846942	0.0177741
PT-0282L	living	PM reference 23	Exc1	0.261865	0.12455	0.137315
PT-0282L	living	PM reference 23	Exc2	0.0854582	0.393579	0.308121
PT-0282L	living	PM reference 23	Exc3	0.0124738	0.00166067	0.0108132
PT-0282L	living	PM reference 23	Int1	0.108	0.0559092	0.0520904
PT-0282L	living	PM reference 23	Int2	0.0505506	0.0431774	0.00737323
PT-0282L	living	PM reference 23	MG	0.0218361	0.0379186	0.0160826
PT-0282L	living	PM reference 23	OPC	0.0498715	0.0417935	0.00807794
PT-0282L	living	PM reference 23	Oli	0.307477	0.197896	0.109581
PT-0282R	living	PM reference 23	Ast	0.0075293	0.0214892	0.0139599
PT-0282R	living	PM reference 23	Exc1	0.048933	0.0361923	0.0127407
PT-0282R	living	PM reference 23	Exc2	0	0.341188	0.341188
PT-0282R	living	PM reference 23	Exc3	0.00741173	0.000565504	0.00684622
PT-0282R	living	PM reference 23	Int1	0	0.00245052	0.00245052
PT-0282R	living	PM reference 23	Int2	0	0.00452403	0.00452403
PT-0282R	living	PM reference 23	MG	0.0452242	0.0740811	0.0288568
PT-0282R	living	PM reference 23	OPC	0.022108	0.0205467	0.00156131
PT-0282R	living	PM reference 23	Oli	0.868794	0.492931	0.375863
PT-0284R	living	PM reference 23	Ast	0.251358	0.154753	0.0966058
PT-0284R	living	PM reference 23	Exc1	0.351814	0.217596	0.134218
PT-0284R	living	PM reference 23	Exc2	0	0.113119	0.113119
PT-0284R	living	PM reference 23	Exc3	0.0670185	0.00628437	0.0607342
PT-0284R	living	PM reference 23	Int1	0.116733	0.0455617	0.0711717
PT-0284R	living	PM reference 23	Int2	0.0137391	0.043205	0.029466
PT-0284R	living	PM reference 23	MG	0.0721461	0.159466	0.0873197
PT-0284R	living	PM reference 23	OPC	0.0393953	0.043205	0.00380975
PT-0284R	living	PM reference 23	Oli	0.087795	0.207384	0.119589
PT-0285L	living	PM reference 23	Ast	0.0886918	0.102998	0.0143058
PT-0285L	living	PM reference 23	Exc1	0.401086	0.196772	0.204314
PT-0285L	living	PM reference 23	Exc2	0	0.259032	0.259032
PT-0285L	living	PM reference 23	Exc3	0.0291148	0.00461184	0.024503
PT-0285L	living	PM reference 23	Int1	0.189302	0.0883935	0.100908
PT-0285L	living	PM reference 23	Int2	0.0258601	0.0322829	0.00642279
PT-0285L	living	PM reference 23	MG	0.0229689	0.0376633	0.0146944
PT-0285L	living	PM reference 23	OPC	0.0425558	0.0438125	0.00125661
PT-0285L	living	PM reference 23	Oli	0.200421	0.195234	0.0051866
PT-0285R	living	PM reference 23	Ast	0.097751	0.0580087	0.0397424
PT-0285R	living	PM reference 23	Exc1	0.120297	0.0813853	0.0389119
PT-0285R	living	PM reference 23	Exc2	0.0207221	0.191342	0.17062
PT-0285R	living	PM reference 23	Exc3	0.0255694	0.0034632	0.0221061
PT-0285R	living	PM reference 23	Int1	0.00113743	0.00692641	0.00578897
PT-0285R	living	PM reference 23	Int2	0	0.0138528	0.0138528
PT-0285R	living	PM reference 23	MG	0.0187957	0.0406926	0.021897
PT-0285R	living	PM reference 23	OPC	0.00996535	0.0207792	0.0108139
PT-0285R	living	PM reference 23	Oli	0.705762	0.572294	0.133468
PT-0286L	living	PM reference 23	Ast	0.0508033	0.0203735	0.0304298
PT-0286L	living	PM reference 23	Exc1	0.11184	0.016695	0.0951448
PT-0286L	living	PM reference 23	Exc2	0.0481378	0.632711	0.584573
PT-0286L	living	PM reference 23	Exc3	0.017167	0.00141483	0.0157521
PT-0286L	living	PM reference 23	Int1	0.00106239	0.0155631	0.0145007
PT-0286L	living	PM reference 23	Int2	0.0330232	0.0226372	0.010386
PT-0286L	living	PM reference 23	MG	0.00975417	0.0090549	0.000699274
PT-0286L	living	PM reference 23	OPC	0.00616402	0.00452745	0.00163657
PT-0286L	living	PM reference 23	Oli	0.722048	0.274759	0.447289
PT-0286R	living	PM reference 23	Ast	0.138069	0.106648	0.0314207
PT-0286R	living	PM reference 23	Exc1	0.278422	0.182133	0.0962886
PT-0286R	living	PM reference 23	Exc2	0	0.177978	0.177978
PT-0286R	living	PM reference 23	Exc3	0.0343017	0.00657895	0.0277227
PT-0286R	living	PM reference 23	Int1	0.0593693	0.0193906	0.0399787
PT-0286R	living	PM reference 23	Int2	0.011111	0.0311634	0.0200525
PT-0286R	living	PM reference 23	MG	0.00805757	0.0294321	0.0213746
PT-0286R	living	PM reference 23	OPC	0.012157	0.0190443	0.00688731
PT-0286R	living	PM reference 23	Oli	0.458513	0.373615	0.084898
PT-0288L	living	PM reference 23	Ast	0.173545	0.18415	0.0106056
PT-0288L	living	PM reference 23	Exc1	0.520056	0.258603	0.261453
PT-0288L	living	PM reference 23	Exc2	0	0.12513	0.12513
PT-0288L	living	PM reference 23	Exc3	0.0200887	0.00417101	0.0159177
PT-0288L	living	PM reference 23	Int1	0.160219	0.101564	0.0586552
PT-0288L	living	PM reference 23	Int2	0.0449308	0.0698644	0.0249336
PT-0288L	living	PM reference 23	MG	0.00980022	0.0627737	0.0529735
PT-0288L	living	PM reference 23	OPC	0.0178549	0.0300313	0.0121763
PT-0288L	living	PM reference 23	Oli	0.0535056	0.141814	0.0883088
PT-0289L	living	PM reference 23	Ast	0.171916	0.12136	0.0505555
PT-0289L	living	PM reference 23	Exc1	0.360011	0.192425	0.167586
PT-0289L	living	PM reference 23	Exc2	0.0551296	0.282834	0.227705
PT-0289L	living	PM reference 23	Exc3	0.0360423	0.00692323	0.029119
PT-0289L	living	PM reference 23	Int1	0.116689	0.0395032	0.0771861
PT-0289L	living	PM reference 23	Int2	0.0214739	0.0360415	0.0145676
PT-0289L	living	PM reference 23	MG	0.0199528	0.0718795	0.0519266
PT-0289L	living	PM reference 23	OPC	0.0293426	0.0425575	0.0132149
PT-0289L	living	PM reference 23	Oli	0.189443	0.165954	0.0234887
PT-0289R	living	PM reference 23	Ast	0.325247	0.299441	0.0258055
PT-0289R	living	PM reference 23	Exc1	0.332552	0.185475	0.147078
PT-0289R	living	PM reference 23	Exc2	0	0.173184	0.173184
PT-0289R	living	PM reference 23	Exc3	0.0434397	0.00670391	0.0367358
PT-0289R	living	PM reference 23	Int1	0.09845	0.0379888	0.0604611
PT-0289R	living	PM reference 23	Int2	0.020288	0.0446927	0.0244048
PT-0289R	living	PM reference 23	MG	0.0424706	0.107263	0.064792
PT-0289R	living	PM reference 23	OPC	0.0115146	0.0301676	0.018653
PT-0289R	living	PM reference 23	Oli	0.126038	0.0692737	0.0567642
PT-0290L	living	PM reference 23	Ast	0.167093	0.142636	0.0244569
PT-0290L	living	PM reference 23	Exc1	0.496374	0.297271	0.199103
PT-0290L	living	PM reference 23	Exc2	0	0.104509	0.104509
PT-0290L	living	PM reference 23	Exc3	0.032831	0.00387072	0.0289602
PT-0290L	living	PM reference 23	Int1	0.126578	0.0849623	0.0416162
PT-0290L	living	PM reference 23	Int2	0.050117	0.075479	0.025362
PT-0290L	living	PM reference 23	MG	0.0088597	0.0605767	0.051717
PT-0290L	living	PM reference 23	OPC	0.0251042	0.0307722	0.00566797
PT-0290L	living	PM reference 23	Oli	0.0930425	0.18502	0.0919778
PT-0292L	living	PM reference 23	Ast	0.18989	0.123671	0.0662193
PT-0292L	living	PM reference 23	Exc1	0.408171	0.20126	0.20691
PT-0292L	living	PM reference 23	Exc2	0	0.129579	0.129579
PT-0292L	living	PM reference 23	Exc3	0.0287126	0.00433241	0.0243802
PT-0292L	living	PM reference 23	Int1	0.0593283	0.0413549	0.0179734
PT-0292L	living	PM reference 23	Int2	0.0274827	0.03269	0.00520734
PT-0292L	living	PM reference 23	MG	0.0188248	0.0401733	0.0213485
PT-0292L	living	PM reference 23	OPC	0.0199449	0.0338716	0.0139267
PT-0292L	living	PM reference 23	Oli	0.247646	0.3718	0.124154
PT-0292R	living	PM reference 23	Ast	0.136734	0.141606	0.00487154
PT-0292R	living	PM reference 23	Exc1	0.498654	0.250122	0.248532
PT-0292R	living	PM reference 23	Exc2	0	0.175669	0.175669
PT-0292R	living	PM reference 23	Exc3	0.0387632	0.00340633	0.0353568
PT-0292R	living	PM reference 23	Int1	0.145732	0.0807786	0.0649534
PT-0292R	living	PM reference 23	Int2	0.0551089	0.0574209	0.00231199
PT-0292R	living	PM reference 23	MG	0.00660113	0.0394161	0.0328149
PT-0292R	living	PM reference 23	OPC	0.0151006	0.0379562	0.0228556
PT-0292R	living	PM reference 23	Oli	0.103306	0.16253	0.0592244
PT-0295L	living	PM reference 23	Ast	0.0829515	0.0679743	0.0149773
PT-0295L	living	PM reference 23	Exc1	0.401646	0.136625	0.265021
PT-0295L	living	PM reference 23	Exc2	0	0.117349	0.117349
PT-0295L	living	PM reference 23	Exc3	0.000467329	0.0035509	0.00308357
PT-0295L	living	PM reference 23	Int1	0.0836157	0.0229963	0.0606194
PT-0295L	living	PM reference 23	Int2	0.0447885	0.0306053	0.0141831
PT-0295L	living	PM reference 23	MG	0.0277134	0.0720325	0.0443191
PT-0295L	living	PM reference 23	OPC	0.0250876	0.026209	0.00112136
PT-0295L	living	PM reference 23	Oli	0.33373	0.512344	0.178613
PT-0296L	living	PM reference 23	Ast	0.109498	0.0860334	0.0234643
PT-0296L	living	PM reference 23	Exc1	0.329068	0.133427	0.195641
PT-0296L	living	PM reference 23	Exc2	0	0.40803	0.40803
PT-0296L	living	PM reference 23	Exc3	0.0122883	0.00130811	0.0109801
PT-0296L	living	PM reference 23	Int1	0.0852035	0.0308915	0.054312
PT-0296L	living	PM reference 23	Int2	0.048403	0.0308915	0.0175115
PT-0296L	living	PM reference 23	MG	0.0227865	0.0323003	0.00951373
PT-0296L	living	PM reference 23	OPC	0.0324592	0.0184142	0.014045
PT-0296L	living	PM reference 23	Oli	0.357918	0.225096	0.132822
PT-0297L	living	PM reference 23	Ast	0.0744353	0.0425975	0.0318378
PT-0297L	living	PM reference 23	Exc1	0.536817	0.10621	0.430607
PT-0297L	living	PM reference 23	Exc2	0	0.51666	0.51666
PT-0297L	living	PM reference 23	Exc3	0.0127025	0.00132526	0.0113772
PT-0297L	living	PM reference 23	Int1	0.0965778	0.0249905	0.0715873
PT-0297L	living	PM reference 23	Int2	0.030304	0.0212041	0.00909994
PT-0297L	living	PM reference 23	MG	0.0135853	0.0259371	0.0123518
PT-0297L	living	PM reference 23	OPC	0.0219857	0.0138205	0.00816517
PT-0297L	living	PM reference 23	Oli	0.213592	0.235328	0.0217353
S00021	postmortem	PM reference 23	Ast	0.0845396	0.10229	0.0177506
S00021	postmortem	PM reference 23	Exc1	0.627162	0.200374	0.426788
S00021	postmortem	PM reference 23	Exc2	0	0.289644	0.289644
S00021	postmortem	PM reference 23	Exc3	0.0011468	0.0036723	0.0025255
S00021	postmortem	PM reference 23	Int1	0.0644301	0.042198	0.0222321
S00021	postmortem	PM reference 23	Int2	0.0739656	0.0337184	0.0402472
S00021	postmortem	PM reference 23	MG	0.0182905	0.0389931	0.0207027
S00021	postmortem	PM reference 23	OPC	0.0261209	0.0233024	0.00281846
S00021	postmortem	PM reference 23	Oli	0.0880507	0.232957	0.144906
S00253	postmortem	PM reference 23	Ast	0.0129422	0.103327	0.0903852
S00253	postmortem	PM reference 23	Exc1	0.544494	0.258441	0.286054
S00253	postmortem	PM reference 23	Exc2	0.150482	0.129098	0.0213835
S00253	postmortem	PM reference 23	Exc3	0	0.00220192	0.00220192
S00253	postmortem	PM reference 23	Int1	0.175317	0.0870168	0.0882999
S00253	postmortem	PM reference 23	Int2	0.0996087	0.0914206	0.00818807
S00253	postmortem	PM reference 23	MG	0.00330233	0.0488501	0.0455478
S00253	postmortem	PM reference 23	OPC	0.0138542	0.0472191	0.0333648
S00253	postmortem	PM reference 23	Oli	0	0.212608	0.212608
S00324	postmortem	PM reference 23	Ast	0.0708997	0.0703176	0.000582147
S00324	postmortem	PM reference 23	Exc1	0.557934	0.29731	0.260623
S00324	postmortem	PM reference 23	Exc2	0	0.117358	0.117358
S00324	postmortem	PM reference 23	Exc3	0.0164475	0.00826312	0.00818437
S00324	postmortem	PM reference 23	Int1	0.0856177	0.0631886	0.0224291
S00324	postmortem	PM reference 23	Int2	0.118875	0.0712897	0.0475855
S00324	postmortem	PM reference 23	MG	0.0158685	0.0425578	0.0266893
S00324	postmortem	PM reference 23	OPC	0.0466044	0.0459603	0.000644116
S00324	postmortem	PM reference 23	Oli	0.0706884	0.258425	0.187737
S00556	postmortem	PM reference 23	Ast	0.049779	0.064187	0.014408
S00556	postmortem	PM reference 23	Exc1	0.634913	0.258942	0.37597
S00556	postmortem	PM reference 23	Exc2	0	0.187514	0.187514
S00556	postmortem	PM reference 23	Exc3	0.036618	0.000987492	0.0356305
S00556	postmortem	PM reference 23	Int1	0.0919584	0.0729647	0.0189937
S00556	postmortem	PM reference 23	Int2	0.0633368	0.0552995	0.00803726
S00556	postmortem	PM reference 23	MG	0.00344038	0.0380733	0.0346329
S00556	postmortem	PM reference 23	OPC	0.0267828	0.0358789	0.0090961
S00556	postmortem	PM reference 23	Oli	0.0913604	0.25598	0.164619
S00579	postmortem	PM reference 23	Ast	0.0421599	0.127996	0.0858356
S00579	postmortem	PM reference 23	Exc1	0.720756	0.26847	0.452285
S00579	postmortem	PM reference 23	Exc2	0	0.18487	0.18487
S00579	postmortem	PM reference 23	Exc3	0.00260281	0.00386527	0.00126246
S00579	postmortem	PM reference 23	Int1	0.146	0.0873551	0.0586446
S00579	postmortem	PM reference 23	Int2	0.0485532	0.0527885	0.00423531
S00579	postmortem	PM reference 23	MG	0.00991662	0.0495859	0.0396692
S00579	postmortem	PM reference 23	OPC	0.0248561	0.0470458	0.0221898
S00579	postmortem	PM reference 23	Oli	0.00515613	0.166207	0.16105
S00935	postmortem	PM reference 23	Ast	0.15864	0.108939	0.0497016
S00935	postmortem	PM reference 23	Exc1	0.346109	0.202314	0.143795
S00935	postmortem	PM reference 23	Exc2	0	0.207302	0.207302
S00935	postmortem	PM reference 23	Exc3	0.058337	0.00798085	0.0503561
S00935	postmortem	PM reference 23	Int1	0.0785888	0.0430966	0.0354923
S00935	postmortem	PM reference 23	Int2	0.10851	0.0706305	0.03788
S00935	postmortem	PM reference 23	MG	0.0358556	0.0490822	0.0132266
S00935	postmortem	PM reference 23	OPC	0.0954353	0.0438947	0.0515406
S00935	postmortem	PM reference 23	Oli	0.103009	0.252993	0.149984
S01447	postmortem	PM reference 23	Ast	0.0478423	0.107658	0.0598159
S01447	postmortem	PM reference 23	Exc1	0.630801	0.268923	0.361878
S01447	postmortem	PM reference 23	Exc2	0	0.193785	0.193785
S01447	postmortem	PM reference 23	Exc3	0.0112872	0.00266371	0.00862351
S01447	postmortem	PM reference 23	Int1	0.117006	0.0853496	0.031656
S01447	postmortem	PM reference 23	Int2	0.128764	0.0788013	0.0499624
S01447	postmortem	PM reference 23	MG	0.00321923	0.0351831	0.0319639
S01447	postmortem	PM reference 23	OPC	0.0251792	0.0390677	0.0138885
S01447	postmortem	PM reference 23	Oli	0.027861	0.166038	0.138177
S01462	postmortem	PM reference 23	Ast	0.0487077	0.0807401	0.0320324
S01462	postmortem	PM reference 23	Exc1	0.713285	0.345248	0.368037
S01462	postmortem	PM reference 23	Exc2	0	0.171573	0.171573
S01462	postmortem	PM reference 23	Exc3	0.0190128	0.00315391	0.0158589
S01462	postmortem	PM reference 23	Int1	0.0907244	0.0747477	0.0159767
S01462	postmortem	PM reference 23	Int2	0.0914653	0.0836838	0.00778154
S01462	postmortem	PM reference 23	MG	0.00342105	0.0576114	0.0541904
S01462	postmortem	PM reference 23	OPC	0.0221997	0.0239697	0.00177005
S01462	postmortem	PM reference 23	Oli	0.011184	0.133726	0.122542
S11088	postmortem	PM reference 23	Ast	0.0200516	0.0462103	0.0261587
S11088	postmortem	PM reference 23	Exc1	0.536953	0.183311	0.353642
S11088	postmortem	PM reference 23	Exc2	0	0.151382	0.151382
S11088	postmortem	PM reference 23	Exc3	0.00928347	0.000918086	0.00836538
S11088	postmortem	PM reference 23	Int1	0.137432	0.0771192	0.0603127
S11088	postmortem	PM reference 23	Int2	0.076332	0.053249	0.023083
S11088	postmortem	PM reference 23	MG	0.0185152	0.0900745	0.0715593
S11088	postmortem	PM reference 23	OPC	0.0450333	0.0440681	0.000965185
S11088	postmortem	PM reference 23	Oli	0.135475	0.315924	0.180448
S17680	postmortem	PM reference 23	Ast	0.0264468	0.0672977	0.0408509
S17680	postmortem	PM reference 23	Exc1	0.624075	0.221959	0.402116
S17680	postmortem	PM reference 23	Exc2	0	0.19451	0.19451
S17680	postmortem	PM reference 23	Exc3	0.0483434	0.00586843	0.042475
S17680	postmortem	PM reference 23	Int1	0.0379855	0.034548	0.00343751
S17680	postmortem	PM reference 23	Int2	0.0332876	0.0266919	0.00659571
S17680	postmortem	PM reference 23	MG	0.00932276	0.0327496	0.0234269
S17680	postmortem	PM reference 23	OPC	0.0180844	0.0302887	0.0122043
S17680	postmortem	PM reference 23	Oli	0.197286	0.372078	0.174791
S19335	postmortem	PM reference 23	Ast	0.0257544	0.081206	0.0554515
S19335	postmortem	PM reference 23	Exc1	0.637505	0.238996	0.398508
S19335	postmortem	PM reference 23	Exc2	0	0.171655	0.171655
S19335	postmortem	PM reference 23	Exc3	0.0496029	0.00396127	0.0456417
S19335	postmortem	PM reference 23	Int1	0.0895419	0.0585387	0.0310032
S19335	postmortem	PM reference 23	Int2	0.0741146	0.0541373	0.0199773
S19335	postmortem	PM reference 23	MG	0.00896313	0.084507	0.0755439
S19335	postmortem	PM reference 23	OPC	0.0242438	0.0464349	0.022191
S19335	postmortem	PM reference 23	Oli	0.0855737	0.237236	0.151662
T-164	postmortem	PM reference 23	Ast	0.0809412	0.0901904	0.00924911
T-164	postmortem	PM reference 23	Exc1	0.251018	0.140697	0.110321
T-164	postmortem	PM reference 23	Exc2	0.168017	0.167869	0.000147586
T-164	postmortem	PM reference 23	Exc3	0.0163164	0.00429843	0.012018
T-164	postmortem	PM reference 23	Int1	0.0368481	0.0336967	0.00315149
T-164	postmortem	PM reference 23	Int2	0.0649344	0.0420632	0.0228712
T-164	postmortem	PM reference 23	MG	0.038331	0.0747621	0.036431
T-164	postmortem	PM reference 23	OPC	0.0288924	0.0282469	0.000645552
T-164	postmortem	PM reference 23	Oli	0.272944	0.388778	0.115834
T-2011	postmortem	PM reference 23	Ast	0.0712413	0.0690759	0.00216538
T-2011	postmortem	PM reference 23	Exc1	0.239032	0.0824987	0.156533
T-2011	postmortem	PM reference 23	Exc2	0.00146429	0.211564	0.2101
T-2011	postmortem	PM reference 23	Exc3	0.0138589	0.00165204	0.0122069
T-2011	postmortem	PM reference 23	Int1	0.0614172	0.0362416	0.0251756
T-2011	postmortem	PM reference 23	Int2	0.050288	0.0248838	0.0254042
T-2011	postmortem	PM reference 23	MG	0.048851	0.0694889	0.0206379
T-2011	postmortem	PM reference 23	OPC	0.0486668	0.0372741	0.0113927
T-2011	postmortem	PM reference 23	Oli	0.455427	0.455137	0.000289961
T-4915	postmortem	PM reference 23	Ast	0.289435	0.262295	0.0271397
T-4915	postmortem	PM reference 23	Exc1	0.387055	0.179555	0.207501
T-4915	postmortem	PM reference 23	Exc2	0.00629633	0.0765543	0.070258
T-4915	postmortem	PM reference 23	Exc3	0	0.00247448	0.00247448
T-4915	postmortem	PM reference 23	Int1	0.189963	0.142128	0.0478346
T-4915	postmortem	PM reference 23	Int2	0.0292886	0.0366533	0.00736469
T-4915	postmortem	PM reference 23	MG	0.0177627	0.039901	0.0221384
T-4915	postmortem	PM reference 23	OPC	0.065304	0.0796474	0.0143434
T-4915	postmortem	PM reference 23	Oli	0.00264234	0.166873	0.164231
T-5354	postmortem	PM reference 23	Ast	0.0831855	0.102605	0.0194197
T-5354	postmortem	PM reference 23	Exc1	0.484388	0.197432	0.286956
T-5354	postmortem	PM reference 23	Exc2	0	0.204964	0.204964
T-5354	postmortem	PM reference 23	Exc3	0.0218286	0.00271638	0.0191122
T-5354	postmortem	PM reference 23	Int1	0.127911	0.0754414	0.0524693
T-5354	postmortem	PM reference 23	Int2	0.130693	0.0614891	0.069204
T-5354	postmortem	PM reference 23	MG	0.0211338	0.0642055	0.0430717
T-5354	postmortem	PM reference 23	OPC	0.0559682	0.0470428	0.0089254
T-5354	postmortem	PM reference 23	Oli	0.0594916	0.217187	0.157696
T-563	postmortem	PM reference 23	Ast	0.0651212	0.102128	0.0370065
T-563	postmortem	PM reference 23	Exc1	0.604536	0.256814	0.347721
T-563	postmortem	PM reference 23	Exc2	0	0.203105	0.203105
T-563	postmortem	PM reference 23	Exc3	0	0.00471535	0.00471535
T-563	postmortem	PM reference 23	Int1	0.138532	0.112823	0.0257083
T-563	postmortem	PM reference 23	Int2	0.107539	0.0618746	0.0456643
T-563	postmortem	PM reference 23	MG	0.0112309	0.0428982	0.0316674
T-563	postmortem	PM reference 23	OPC	0.0368726	0.039908	0.00303535
T-563	postmortem	PM reference 23	Oli	0.0261082	0.126164	0.100056
PT-0236R	living	PM reference 24	Ast	0.104292	0.06494	0.0393517
PT-0236R	living	PM reference 24	Exc1	0.24996	0.0956008	0.154359
PT-0236R	living	PM reference 24	Exc2	0.000133821	0.362788	0.362654
PT-0236R	living	PM reference 24	Exc3	0.0235295	0.00342792	0.0201016
PT-0236R	living	PM reference 24	Int1	0.0570774	0.0194249	0.0376525
PT-0236R	living	PM reference 24	Int2	0.0921021	0.0276138	0.0644883
PT-0236R	living	PM reference 24	MG	0.0195076	0.041135	0.0216274
PT-0236R	living	PM reference 24	OPC	0.0421536	0.0245667	0.0175869
PT-0236R	living	PM reference 24	Oli	0.410713	0.349457	0.0612558
PT-0237R	living	PM reference 24	Ast	0.115311	0.0966719	0.0186388
PT-0237R	living	PM reference 24	Exc1	0.390709	0.196513	0.194195
PT-0237R	living	PM reference 24	Exc2	0.0108762	0.261094	0.250217
PT-0237R	living	PM reference 24	Exc3	0.00711323	0.00316957	0.00394366
PT-0237R	living	PM reference 24	Int1	0.0951855	0.0649762	0.0302092
PT-0237R	living	PM reference 24	Int2	0.0703901	0.050317	0.0200732
PT-0237R	living	PM reference 24	MG	0.0186766	0.046355	0.0276784
PT-0237R	living	PM reference 24	OPC	0.066069	0.0384311	0.0276379
PT-0237R	living	PM reference 24	Oli	0.222486	0.206815	0.0156717
PT-0256L	living	PM reference 24	Ast	0.0705451	0.0326853	0.0378597
PT-0256L	living	PM reference 24	Exc1	0.38896	0.0596026	0.329357
PT-0256L	living	PM reference 24	Exc2	0	0.367656	0.367656
PT-0256L	living	PM reference 24	Exc3	0.00182659	0.000640889	0.0011857
PT-0256L	living	PM reference 24	Int1	0.0737054	0.0243538	0.0493516
PT-0256L	living	PM reference 24	Int2	0.0174099	0.0134587	0.00395119
PT-0256L	living	PM reference 24	MG	0.0216083	0.0354625	0.0138542
PT-0256L	living	PM reference 24	OPC	0.0390084	0.0153813	0.0236271
PT-0256L	living	PM reference 24	Oli	0.386937	0.447768	0.060831
PT-0257R	living	PM reference 24	Ast	0.250084	0.171048	0.0790364
PT-0257R	living	PM reference 24	Exc1	0.266742	0.152351	0.114391
PT-0257R	living	PM reference 24	Exc2	0	0.212144	0.212144
PT-0257R	living	PM reference 24	Exc3	0.0240073	0.00481303	0.0191942
PT-0257R	living	PM reference 24	Int1	0.0243827	0.0362829	0.0119002
PT-0257R	living	PM reference 24	Int2	0.0580203	0.0436875	0.0143328
PT-0257R	living	PM reference 24	MG	0.0112873	0.0225842	0.0112969
PT-0257R	living	PM reference 24	OPC	0.0305807	0.0338763	0.00329566
PT-0257R	living	PM reference 24	Oli	0.333336	0.299334	0.0340021
PT-0261L	living	PM reference 24	Ast	0.0949403	0.0556735	0.0392668
PT-0261L	living	PM reference 24	Exc1	0.253287	0.128332	0.124955
PT-0261L	living	PM reference 24	Exc2	0	0.169615	0.169615
PT-0261L	living	PM reference 24	Exc3	0.0145358	0.00448219	0.0100536
PT-0261L	living	PM reference 24	Int1	0.0567601	0.0191083	0.0376518
PT-0261L	living	PM reference 24	Int2	0.0767152	0.0287804	0.0479349
PT-0261L	living	PM reference 24	MG	0.0382309	0.122199	0.0839677
PT-0261L	living	PM reference 24	OPC	0.0540088	0.0698278	0.015819
PT-0261L	living	PM reference 24	Oli	0.401783	0.38193	0.019853
PT-0262L	living	PM reference 24	Ast	0.217637	0.136716	0.0809207
PT-0262L	living	PM reference 24	Exc1	0.32955	0.184776	0.144773
PT-0262L	living	PM reference 24	Exc2	0.0223784	0.297164	0.274786
PT-0262L	living	PM reference 24	Exc3	0.00588291	0.00656716	0.000684254
PT-0262L	living	PM reference 24	Int1	0.0453102	0.030597	0.0147132
PT-0262L	living	PM reference 24	Int2	0.0571612	0.041194	0.0159672
PT-0262L	living	PM reference 24	MG	0.0171463	0.0455224	0.0283761
PT-0262L	living	PM reference 24	OPC	0.0410152	0.0343284	0.00668688
PT-0262L	living	PM reference 24	Oli	0.257567	0.20597	0.0515969
PT-0264L	living	PM reference 24	Ast	0.184053	0.0938799	0.0901732
PT-0264L	living	PM reference 24	Exc1	0.205031	0.0961731	0.108858
PT-0264L	living	PM reference 24	Exc2	0	0.385123	0.385123
PT-0264L	living	PM reference 24	Exc3	0.00937235	0.00257991	0.00679245
PT-0264L	living	PM reference 24	Int1	0.0274551	0.0312455	0.00379038
PT-0264L	living	PM reference 24	Int2	0.0603687	0.0286656	0.0317031
PT-0264L	living	PM reference 24	MG	0.00728195	0.0194926	0.0122107
PT-0264L	living	PM reference 24	OPC	0.0402447	0.0190626	0.021182
PT-0264L	living	PM reference 24	Oli	0.455846	0.315035	0.140811
PT-0264R	living	PM reference 24	Ast	0.138748	0.0919685	0.046779
PT-0264R	living	PM reference 24	Exc1	0.371437	0.157291	0.214146
PT-0264R	living	PM reference 24	Exc2	0.0362381	0.37285	0.336612
PT-0264R	living	PM reference 24	Exc3	0	0.00340157	0.00340157
PT-0264R	living	PM reference 24	Int1	0.0765232	0.0305512	0.0459721
PT-0264R	living	PM reference 24	Int2	0.0791997	0.0370394	0.0421603
PT-0264R	living	PM reference 24	MG	0.0169522	0.0329449	0.0159926
PT-0264R	living	PM reference 24	OPC	0.0372445	0.0215433	0.0157012
PT-0264R	living	PM reference 24	Oli	0.226986	0.208126	0.0188599
PT-0267L	living	PM reference 24	Ast	0.183959	0.147993	0.0359658
PT-0267L	living	PM reference 24	Exc1	0.375166	0.240683	0.134483
PT-0267L	living	PM reference 24	Exc2	0	0.191233	0.191233
PT-0267L	living	PM reference 24	Exc3	0.00703652	0.00609173	0.000944788
PT-0267L	living	PM reference 24	Int1	0.119208	0.0625896	0.0566183
PT-0267L	living	PM reference 24	Int2	0.0609337	0.0525561	0.00837756
PT-0267L	living	PM reference 24	MG	0.0194918	0.0457477	0.0262559
PT-0267L	living	PM reference 24	OPC	0.0488284	0.0391782	0.00965014
PT-0267L	living	PM reference 24	Oli	0.17315	0.178691	0.00554075
PT-0280L	living	PM reference 24	Ast	0.0324198	0.04815	0.0157302
PT-0280L	living	PM reference 24	Exc1	0.0304649	0.0800811	0.0496161
PT-0280L	living	PM reference 24	Exc2	0.0136825	0.21186	0.198178
PT-0280L	living	PM reference 24	Exc3	0.0148413	0.00405474	0.0107865
PT-0280L	living	PM reference 24	Int1	0.0054031	0.00506842	0.00033468
PT-0280L	living	PM reference 24	Int2	0	0.0106437	0.0106437
PT-0280L	living	PM reference 24	MG	0.00893885	0.0319311	0.0229922
PT-0280L	living	PM reference 24	OPC	0.0240327	0.0197669	0.00426581
PT-0280L	living	PM reference 24	Oli	0.867258	0.575773	0.291485
PT-0282L	living	PM reference 24	Ast	0.097499	0.0846942	0.0128048
PT-0282L	living	PM reference 24	Exc1	0.229771	0.12455	0.10522
PT-0282L	living	PM reference 24	Exc2	0.122164	0.393579	0.271415
PT-0282L	living	PM reference 24	Exc3	0.00126295	0.00166067	0.000397724
PT-0282L	living	PM reference 24	Int1	0.0588675	0.0559092	0.00295824
PT-0282L	living	PM reference 24	Int2	0.0805255	0.0431774	0.0373481
PT-0282L	living	PM reference 24	MG	0.0245186	0.0379186	0.0134001
PT-0282L	living	PM reference 24	OPC	0.0604571	0.0417935	0.0186635
PT-0282L	living	PM reference 24	Oli	0.319853	0.197896	0.121957
PT-0282R	living	PM reference 24	Ast	0.00632563	0.0214892	0.0151635
PT-0282R	living	PM reference 24	Exc1	0.0361855	0.0361923	6.81596e-06
PT-0282R	living	PM reference 24	Exc2	0.00732349	0.341188	0.333864
PT-0282R	living	PM reference 24	Exc3	0.00782867	0.000565504	0.00726316
PT-0282R	living	PM reference 24	Int1	0.00564956	0.00245052	0.00319904
PT-0282R	living	PM reference 24	Int2	0.000987465	0.00452403	0.00353657
PT-0282R	living	PM reference 24	MG	0.0366718	0.0740811	0.0374093
PT-0282R	living	PM reference 24	OPC	0.0235497	0.0205467	0.00300308
PT-0282R	living	PM reference 24	Oli	0.874155	0.492931	0.381224
PT-0283L	living	PM reference 24	Ast	0.0516116	0.048	0.00361156
PT-0283L	living	PM reference 24	Exc1	0.103168	0.0542222	0.0489454
PT-0283L	living	PM reference 24	Exc2	0.0121356	0.135111	0.122975
PT-0283L	living	PM reference 24	Exc3	0.0100688	0.00266667	0.00740218
PT-0283L	living	PM reference 24	Int1	0.024691	0.0204444	0.00424658
PT-0283L	living	PM reference 24	Int2	0.0454686	0.024	0.0214686
PT-0283L	living	PM reference 24	MG	0.0107032	0.0293333	0.0186301
PT-0283L	living	PM reference 24	OPC	0.0252908	0.0124444	0.0128464
PT-0283L	living	PM reference 24	Oli	0.71246	0.632	0.0804602
PT-0284R	living	PM reference 24	Ast	0.249721	0.154753	0.0949687
PT-0284R	living	PM reference 24	Exc1	0.309775	0.217596	0.0921786
PT-0284R	living	PM reference 24	Exc2	0	0.113119	0.113119
PT-0284R	living	PM reference 24	Exc3	0.0265472	0.00628437	0.0202628
PT-0284R	living	PM reference 24	Int1	0.0907319	0.0455617	0.0451702
PT-0284R	living	PM reference 24	Int2	0.056237	0.043205	0.0130319
PT-0284R	living	PM reference 24	MG	0.0773187	0.159466	0.0821471
PT-0284R	living	PM reference 24	OPC	0.0524859	0.043205	0.00928085
PT-0284R	living	PM reference 24	Oli	0.132224	0.207384	0.0751604
PT-0285L	living	PM reference 24	Ast	0.0838829	0.102998	0.0191148
PT-0285L	living	PM reference 24	Exc1	0.407399	0.196772	0.210627
PT-0285L	living	PM reference 24	Exc2	0	0.259032	0.259032
PT-0285L	living	PM reference 24	Exc3	0	0.00461184	0.00461184
PT-0285L	living	PM reference 24	Int1	0.157748	0.0883935	0.0693546
PT-0285L	living	PM reference 24	Int2	0.0533992	0.0322829	0.0211163
PT-0285L	living	PM reference 24	MG	0.0261191	0.0376633	0.0115443
PT-0285L	living	PM reference 24	OPC	0.0462284	0.0438125	0.00241594
PT-0285L	living	PM reference 24	Oli	0.221564	0.195234	0.0263295
PT-0286R	living	PM reference 24	Ast	0.128905	0.106648	0.0222565
PT-0286R	living	PM reference 24	Exc1	0.25707	0.182133	0.0749368
PT-0286R	living	PM reference 24	Exc2	0	0.177978	0.177978
PT-0286R	living	PM reference 24	Exc3	0.0174505	0.00657895	0.0108716
PT-0286R	living	PM reference 24	Int1	0.0159739	0.0193906	0.00341667
PT-0286R	living	PM reference 24	Int2	0.0293152	0.0311634	0.00184825
PT-0286R	living	PM reference 24	MG	0.015562	0.0294321	0.0138702
PT-0286R	living	PM reference 24	OPC	0.0310457	0.0190443	0.0120013
PT-0286R	living	PM reference 24	Oli	0.504678	0.373615	0.131063
PT-0287L	living	PM reference 24	Ast	0.0690501	0.0915859	0.0225358
PT-0287L	living	PM reference 24	Exc1	0.190425	0.121225	0.0692002
PT-0287L	living	PM reference 24	Exc2	0	0.113218	0.113218
PT-0287L	living	PM reference 24	Exc3	0.000663987	0.00154516	0.000881173
PT-0287L	living	PM reference 24	Int1	0.0725075	0.0532378	0.0192697
PT-0287L	living	PM reference 24	Int2	0.0334237	0.0717797	0.038356
PT-0287L	living	PM reference 24	MG	0.027577	0.0675657	0.0399887
PT-0287L	living	PM reference 24	OPC	0.0220139	0.0216323	0.000381634
PT-0287L	living	PM reference 24	Oli	0.56907	0.423234	0.145836
PT-0288L	living	PM reference 24	Ast	0.165372	0.18415	0.018778
PT-0288L	living	PM reference 24	Exc1	0.497	0.258603	0.238397
PT-0288L	living	PM reference 24	Exc2	0	0.12513	0.12513
PT-0288L	living	PM reference 24	Exc3	0.0200087	0.00417101	0.0158377
PT-0288L	living	PM reference 24	Int1	0.117293	0.101564	0.0157284
PT-0288L	living	PM reference 24	Int2	0.0563228	0.0698644	0.0135417
PT-0288L	living	PM reference 24	MG	0.0242456	0.0627737	0.0385282
PT-0288L	living	PM reference 24	OPC	0.041149	0.0300313	0.0111177
PT-0288L	living	PM reference 24	Oli	0.0786091	0.141814	0.0632053
PT-0289L	living	PM reference 24	Ast	0.143676	0.12136	0.0223156
PT-0289L	living	PM reference 24	Exc1	0.313695	0.192425	0.12127
PT-0289L	living	PM reference 24	Exc2	0.0966621	0.282834	0.186172
PT-0289L	living	PM reference 24	Exc3	0.00709932	0.00692323	0.000176089
PT-0289L	living	PM reference 24	Int1	0.0749437	0.0395032	0.0354405
PT-0289L	living	PM reference 24	Int2	0.052053	0.0360415	0.0160115
PT-0289L	living	PM reference 24	MG	0.0338461	0.0718795	0.0380333
PT-0289L	living	PM reference 24	OPC	0.0533872	0.0425575	0.0108296
PT-0289L	living	PM reference 24	Oli	0.216951	0.165954	0.0509973
PT-0289R	living	PM reference 24	Ast	0.271947	0.299441	0.0274943
PT-0289R	living	PM reference 24	Exc1	0.244668	0.185475	0.0591928
PT-0289R	living	PM reference 24	Exc2	0.0386244	0.173184	0.13456
PT-0289R	living	PM reference 24	Exc3	0.0331602	0.00670391	0.0264563
PT-0289R	living	PM reference 24	Int1	0.0372043	0.0379888	0.000784484
PT-0289R	living	PM reference 24	Int2	0.072747	0.0446927	0.0280543
PT-0289R	living	PM reference 24	MG	0.0675659	0.107263	0.0396966
PT-0289R	living	PM reference 24	OPC	0.0458121	0.0301676	0.0156446
PT-0289R	living	PM reference 24	Oli	0.18263	0.0692737	0.113356
PT-0290L	living	PM reference 24	Ast	0.155923	0.142636	0.0132873
PT-0290L	living	PM reference 24	Exc1	0.494053	0.297271	0.196782
PT-0290L	living	PM reference 24	Exc2	0	0.104509	0.104509
PT-0290L	living	PM reference 24	Exc3	0.00222311	0.00387072	0.00164761
PT-0290L	living	PM reference 24	Int1	0.0887152	0.0849623	0.00375294
PT-0290L	living	PM reference 24	Int2	0.0653333	0.075479	0.0101457
PT-0290L	living	PM reference 24	MG	0.0173049	0.0605767	0.0432719
PT-0290L	living	PM reference 24	OPC	0.0430596	0.0307722	0.0122874
PT-0290L	living	PM reference 24	Oli	0.133388	0.18502	0.0516326
PT-0290R	living	PM reference 24	Ast	0.138731	0.154851	0.0161198
PT-0290R	living	PM reference 24	Exc1	0.298115	0.171642	0.126473
PT-0290R	living	PM reference 24	Exc2	0.0225843	0.237407	0.214822
PT-0290R	living	PM reference 24	Exc3	0.00942104	0.00326493	0.00615611
PT-0290R	living	PM reference 24	Int1	0.0838468	0.0676306	0.0162162
PT-0290R	living	PM reference 24	Int2	0.0883717	0.0550373	0.0333344
PT-0290R	living	PM reference 24	MG	0.0349835	0.0956157	0.0606322
PT-0290R	living	PM reference 24	OPC	0.0587241	0.0298507	0.0288733
PT-0290R	living	PM reference 24	Oli	0.258268	0.159049	0.099219
PT-0292L	living	PM reference 24	Ast	0.185635	0.123671	0.0619643
PT-0292L	living	PM reference 24	Exc1	0.366317	0.20126	0.165057
PT-0292L	living	PM reference 24	Exc2	0.0313944	0.129579	0.0981842
PT-0292L	living	PM reference 24	Exc3	0.0161836	0.00433241	0.0118512
PT-0292L	living	PM reference 24	Int1	0.0512469	0.0413549	0.00989207
PT-0292L	living	PM reference 24	Int2	0.0280971	0.03269	0.00459291
PT-0292L	living	PM reference 24	MG	0.0179681	0.0401733	0.0222052
PT-0292L	living	PM reference 24	OPC	0.0197688	0.0338716	0.0141028
PT-0292L	living	PM reference 24	Oli	0.279264	0.3718	0.0925355
PT-0292R	living	PM reference 24	Ast	0.135293	0.141606	0.00631261
PT-0292R	living	PM reference 24	Exc1	0.483668	0.250122	0.233547
PT-0292R	living	PM reference 24	Exc2	0	0.175669	0.175669
PT-0292R	living	PM reference 24	Exc3	0.0150354	0.00340633	0.0116291
PT-0292R	living	PM reference 24	Int1	0.106582	0.0807786	0.0258031
PT-0292R	living	PM reference 24	Int2	0.0711398	0.0574209	0.0137189
PT-0292R	living	PM reference 24	MG	0.0181254	0.0394161	0.0212906
PT-0292R	living	PM reference 24	OPC	0.036455	0.0379562	0.00150116
PT-0292R	living	PM reference 24	Oli	0.121532	0.16253	0.0409984
PT-0295L	living	PM reference 24	Ast	0.0829115	0.0679743	0.0149372
PT-0295L	living	PM reference 24	Exc1	0.404682	0.136625	0.268057
PT-0295L	living	PM reference 24	Exc2	0	0.117349	0.117349
PT-0295L	living	PM reference 24	Exc3	0.00282055	0.0035509	0.000730344
PT-0295L	living	PM reference 24	Int1	0.0683512	0.0229963	0.0453549
PT-0295L	living	PM reference 24	Int2	0.053207	0.0306053	0.0226017
PT-0295L	living	PM reference 24	MG	0.0234056	0.0720325	0.0486269
PT-0295L	living	PM reference 24	OPC	0.0277185	0.026209	0.00150949
PT-0295L	living	PM reference 24	Oli	0.335378	0.512344	0.176966
PT-0297L	living	PM reference 24	Ast	0.0678211	0.0425975	0.0252236
PT-0297L	living	PM reference 24	Exc1	0.554072	0.10621	0.447862
PT-0297L	living	PM reference 24	Exc2	0.00241079	0.51666	0.51425
PT-0297L	living	PM reference 24	Exc3	0.00755355	0.00132526	0.0062283
PT-0297L	living	PM reference 24	Int1	0.0653149	0.0249905	0.0403244
PT-0297L	living	PM reference 24	Int2	0.0388119	0.0212041	0.0176078
PT-0297L	living	PM reference 24	MG	0.013418	0.0259371	0.0125191
PT-0297L	living	PM reference 24	OPC	0.0270551	0.0138205	0.0132346
PT-0297L	living	PM reference 24	Oli	0.223543	0.235328	0.011785
S00021	postmortem	PM reference 24	Ast	0.0778644	0.10229	0.0244258
S00021	postmortem	PM reference 24	Exc1	0.63549	0.200374	0.435116
S00021	postmortem	PM reference 24	Exc2	0	0.289644	0.289644
S00021	postmortem	PM reference 24	Exc3	0.00918968	0.0036723	0.00551738
S00021	postmortem	PM reference 24	Int1	0.0606115	0.042198	0.0184135
S00021	postmortem	PM reference 24	Int2	0.0690947	0.0337184	0.0353764
S00021	postmortem	PM reference 24	MG	0.0108739	0.0389931	0.0281192
S00021	postmortem	PM reference 24	OPC	0.0219507	0.0233024	0.00135171
S00021	postmortem	PM reference 24	Oli	0.10043	0.232957	0.132527
S00253	postmortem	PM reference 24	Ast	0.0145406	0.103327	0.0887868
S00253	postmortem	PM reference 24	Exc1	0.513114	0.258441	0.254673
S00253	postmortem	PM reference 24	Exc2	0.19057	0.129098	0.0614715
S00253	postmortem	PM reference 24	Exc3	0	0.00220192	0.00220192
S00253	postmortem	PM reference 24	Int1	0.140315	0.0870168	0.0532984
S00253	postmortem	PM reference 24	Int2	0.12314	0.0914206	0.0317197
S00253	postmortem	PM reference 24	MG	0.00297375	0.0488501	0.0458764
S00253	postmortem	PM reference 24	OPC	0.0143928	0.0472191	0.0328263
S00253	postmortem	PM reference 24	Oli	0	0.212608	0.212608
S00324	postmortem	PM reference 24	Ast	0.058806	0.0703176	0.0115116
S00324	postmortem	PM reference 24	Exc1	0.566915	0.29731	0.269605
S00324	postmortem	PM reference 24	Exc2	0	0.117358	0.117358
S00324	postmortem	PM reference 24	Exc3	0.0414062	0.00826312	0.0331431
S00324	postmortem	PM reference 24	Int1	0.0836517	0.0631886	0.0204631
S00324	postmortem	PM reference 24	Int2	0.103449	0.0712897	0.0321596
S00324	postmortem	PM reference 24	MG	0.00866738	0.0425578	0.0338904
S00324	postmortem	PM reference 24	OPC	0.0394705	0.0459603	0.00648973
S00324	postmortem	PM reference 24	Oli	0.0822979	0.258425	0.176127
S00556	postmortem	PM reference 24	Ast	0.0467617	0.064187	0.0174253
S00556	postmortem	PM reference 24	Exc1	0.663326	0.258942	0.404384
S00556	postmortem	PM reference 24	Exc2	0	0.187514	0.187514
S00556	postmortem	PM reference 24	Exc3	0.0298173	0.000987492	0.0288298
S00556	postmortem	PM reference 24	Int1	0.0666645	0.0729647	0.00630012
S00556	postmortem	PM reference 24	Int2	0.0551325	0.0552995	0.000167062
S00556	postmortem	PM reference 24	MG	0.00559063	0.0380733	0.0324827
S00556	postmortem	PM reference 24	OPC	0.0292693	0.0358789	0.00660956
S00556	postmortem	PM reference 24	Oli	0.0958192	0.25598	0.160161
S00935	postmortem	PM reference 24	Ast	0.138533	0.108939	0.0295949
S00935	postmortem	PM reference 24	Exc1	0.320499	0.202314	0.118185
S00935	postmortem	PM reference 24	Exc2	0	0.207302	0.207302
S00935	postmortem	PM reference 24	Exc3	0.093561	0.00798085	0.0855801
S00935	postmortem	PM reference 24	Int1	0.0989188	0.0430966	0.0558222
S00935	postmortem	PM reference 24	Int2	0.0959137	0.0706305	0.0252832
S00935	postmortem	PM reference 24	MG	0.029259	0.0490822	0.0198232
S00935	postmortem	PM reference 24	OPC	0.107098	0.0438947	0.0632031
S00935	postmortem	PM reference 24	Oli	0.103095	0.252993	0.149898
S01447	postmortem	PM reference 24	Ast	0.0418736	0.107658	0.0657846
S01447	postmortem	PM reference 24	Exc1	0.643668	0.268923	0.374745
S01447	postmortem	PM reference 24	Exc2	0	0.193785	0.193785
S01447	postmortem	PM reference 24	Exc3	0.00797215	0.00266371	0.00530844
S01447	postmortem	PM reference 24	Int1	0.112011	0.0853496	0.0266619
S01447	postmortem	PM reference 24	Int2	0.132906	0.0788013	0.0541047
S01447	postmortem	PM reference 24	MG	0.00120112	0.0351831	0.033982
S01447	postmortem	PM reference 24	OPC	0.0200318	0.0390677	0.0190359
S01447	postmortem	PM reference 24	Oli	0.0309696	0.166038	0.135068
S01462	postmortem	PM reference 24	Ast	0.0424657	0.0807401	0.0382744
S01462	postmortem	PM reference 24	Exc1	0.723883	0.345248	0.378635
S01462	postmortem	PM reference 24	Exc2	0	0.171573	0.171573
S01462	postmortem	PM reference 24	Exc3	0.0116989	0.00315391	0.00854494
S01462	postmortem	PM reference 24	Int1	0.0838437	0.0747477	0.00909601
S01462	postmortem	PM reference 24	Int2	0.0918386	0.0836838	0.00815487
S01462	postmortem	PM reference 24	MG	0.00513226	0.0576114	0.0524792
S01462	postmortem	PM reference 24	OPC	0.0202904	0.0239697	0.00367928
S01462	postmortem	PM reference 24	Oli	0.0170227	0.133726	0.116703
S17633	postmortem	PM reference 24	Ast	0.123214	0.095386	0.027828
S17633	postmortem	PM reference 24	Exc1	0.38903	0.176336	0.212694
S17633	postmortem	PM reference 24	Exc2	0.0519808	0.119598	0.0676172
S17633	postmortem	PM reference 24	Exc3	0.0129161	0.00255825	0.0103579
S17633	postmortem	PM reference 24	Int1	0.141816	0.0695295	0.072287
S17633	postmortem	PM reference 24	Int2	0.0848149	0.059936	0.0248788
S17633	postmortem	PM reference 24	MG	0.0301822	0.0824121	0.0522298
S17633	postmortem	PM reference 24	OPC	0.0587219	0.043947	0.0147748
S17633	postmortem	PM reference 24	Oli	0.0876754	0.322522	0.234846
S19335	postmortem	PM reference 24	Ast	0.0308554	0.081206	0.0503506
S19335	postmortem	PM reference 24	Exc1	0.641026	0.238996	0.40203
S19335	postmortem	PM reference 24	Exc2	0	0.171655	0.171655
S19335	postmortem	PM reference 24	Exc3	0.0259179	0.00396127	0.0219566
S19335	postmortem	PM reference 24	Int1	0.056643	0.0585387	0.0018957
S19335	postmortem	PM reference 24	Int2	0.0933688	0.0541373	0.0392315
S19335	postmortem	PM reference 24	MG	0.0150483	0.084507	0.0694587
S19335	postmortem	PM reference 24	OPC	0.0321235	0.0464349	0.0143113
S19335	postmortem	PM reference 24	Oli	0.0936332	0.237236	0.143603
T-111	postmortem	PM reference 24	Ast	0.0226008	0.0807944	0.0581936
T-111	postmortem	PM reference 24	Exc1	0.714992	0.362156	0.352836
T-111	postmortem	PM reference 24	Exc2	0	0.177624	0.177624
T-111	postmortem	PM reference 24	Exc3	0.030508	0.00444061	0.0260674
T-111	postmortem	PM reference 24	Int1	0.0481923	0.0548908	0.00669856
T-111	postmortem	PM reference 24	Int2	0.118463	0.0953497	0.0231131
T-111	postmortem	PM reference 24	MG	0.00325986	0.0259035	0.0226437
T-111	postmortem	PM reference 24	OPC	0.0286526	0.0545208	0.0258682
T-111	postmortem	PM reference 24	Oli	0.0296686	0.130751	0.101083
T-164	postmortem	PM reference 24	Ast	0.0749758	0.0901904	0.0152146
T-164	postmortem	PM reference 24	Exc1	0.215082	0.140697	0.0743849
T-164	postmortem	PM reference 24	Exc2	0.206274	0.167869	0.0384053
T-164	postmortem	PM reference 24	Exc3	0.0200357	0.00429843	0.0157373
T-164	postmortem	PM reference 24	Int1	0.0417228	0.0336967	0.00802616
T-164	postmortem	PM reference 24	Int2	0.0715845	0.0420632	0.0295212
T-164	postmortem	PM reference 24	MG	0.0297749	0.0747621	0.0449872
T-164	postmortem	PM reference 24	OPC	0.0260965	0.0282469	0.00215039
T-164	postmortem	PM reference 24	Oli	0.276812	0.388778	0.111966
T-168	postmortem	PM reference 24	Ast	0.0760581	0.0754615	0.000596669
T-168	postmortem	PM reference 24	Exc1	0.161205	0.0696706	0.0915348
T-168	postmortem	PM reference 24	Exc2	0.241649	0.356678	0.115029
T-168	postmortem	PM reference 24	Exc3	0.0115648	0.00235252	0.00921232
T-168	postmortem	PM reference 24	Int1	0.0587531	0.0199059	0.0388472
T-168	postmortem	PM reference 24	Int2	0.0405489	0.0209917	0.0195573
T-168	postmortem	PM reference 24	MG	0.0154112	0.0475932	0.032182
T-168	postmortem	PM reference 24	OPC	0.0471105	0.0334781	0.0136324
T-168	postmortem	PM reference 24	Oli	0.33597	0.360478	0.0245077
T-2011	postmortem	PM reference 24	Ast	0.0714681	0.0690759	0.00239225
T-2011	postmortem	PM reference 24	Exc1	0.243653	0.0824987	0.161154
T-2011	postmortem	PM reference 24	Exc2	0.0352737	0.211564	0.176291
T-2011	postmortem	PM reference 24	Exc3	0.0109958	0.00165204	0.00934374
T-2011	postmortem	PM reference 24	Int1	0.0719297	0.0362416	0.0356881
T-2011	postmortem	PM reference 24	Int2	0.0379747	0.0248838	0.0130908
T-2011	postmortem	PM reference 24	MG	0.0346756	0.0694889	0.0348133
T-2011	postmortem	PM reference 24	OPC	0.0553855	0.0372741	0.0181114
T-2011	postmortem	PM reference 24	Oli	0.429608	0.455137	0.0255285
T-4639.1	postmortem	PM reference 24	Ast	0.0302751	0.0634825	0.0332075
T-4639.1	postmortem	PM reference 24	Exc1	0.400124	0.109552	0.290571
T-4639.1	postmortem	PM reference 24	Exc2	0.107125	0.244705	0.13758
T-4639.1	postmortem	PM reference 24	Exc3	0	0.000982533	0.000982533
T-4639.1	postmortem	PM reference 24	Int1	0.0600222	0.0293668	0.0306554
T-4639.1	postmortem	PM reference 24	Int2	0.0678845	0.0270197	0.0408648
T-4639.1	postmortem	PM reference 24	MG	0.00281375	0.0254913	0.0226775
T-4639.1	postmortem	PM reference 24	OPC	0.0280772	0.0244541	0.003623
T-4639.1	postmortem	PM reference 24	Oli	0.293385	0.451201	0.157816
T-4915	postmortem	PM reference 24	Ast	0.251536	0.262295	0.0107593
T-4915	postmortem	PM reference 24	Exc1	0.377876	0.179555	0.198322
T-4915	postmortem	PM reference 24	Exc2	0.0483884	0.0765543	0.0281659
T-4915	postmortem	PM reference 24	Exc3	0	0.00247448	0.00247448
T-4915	postmortem	PM reference 24	Int1	0.178381	0.142128	0.0362533
T-4915	postmortem	PM reference 24	Int2	0.0342067	0.0366533	0.00244655
T-4915	postmortem	PM reference 24	MG	0.00874972	0.039901	0.0311513
T-4915	postmortem	PM reference 24	OPC	0.0562694	0.0796474	0.023378
T-4915	postmortem	PM reference 24	Oli	0.0291344	0.166873	0.137738
T-563	postmortem	PM reference 24	Ast	0.0617358	0.102128	0.0403919
T-563	postmortem	PM reference 24	Exc1	0.614679	0.256814	0.357865
T-563	postmortem	PM reference 24	Exc2	0	0.203105	0.203105
T-563	postmortem	PM reference 24	Exc3	0	0.00471535	0.00471535
T-563	postmortem	PM reference 24	Int1	0.156388	0.112823	0.043565
T-563	postmortem	PM reference 24	Int2	0.100951	0.0618746	0.0390768
T-563	postmortem	PM reference 24	MG	0.00599816	0.0428982	0.0369001
T-563	postmortem	PM reference 24	OPC	0.01856	0.039908	0.021348
T-563	postmortem	PM reference 24	Oli	0.0333394	0.126164	0.092825
PT-0236R	living	PM reference 25	Ast	0.079955	0.06494	0.015015
PT-0236R	living	PM reference 25	Exc1	0.254383	0.0956008	0.158782
PT-0236R	living	PM reference 25	Exc2	0	0.362788	0.362788
PT-0236R	living	PM reference 25	Exc3	0.0160253	0.00342792	0.0125973
PT-0236R	living	PM reference 25	Int1	0.0527661	0.0194249	0.0333413
PT-0236R	living	PM reference 25	Int2	0.0648995	0.0276138	0.0372857
PT-0236R	living	PM reference 25	MG	0.0173053	0.041135	0.0238297
PT-0236R	living	PM reference 25	OPC	0.0300249	0.0245667	0.00545814
PT-0236R	living	PM reference 25	Oli	0.484641	0.349457	0.135184
PT-0256L	living	PM reference 25	Ast	0.0474324	0.0326853	0.014747
PT-0256L	living	PM reference 25	Exc1	0.365961	0.0596026	0.306359
PT-0256L	living	PM reference 25	Exc2	0	0.367656	0.367656
PT-0256L	living	PM reference 25	Exc3	0	0.000640889	0.000640889
PT-0256L	living	PM reference 25	Int1	0.0438499	0.0243538	0.0194962
PT-0256L	living	PM reference 25	Int2	0.0369322	0.0134587	0.0234735
PT-0256L	living	PM reference 25	MG	0.0188659	0.0354625	0.0165967
PT-0256L	living	PM reference 25	OPC	0.0356771	0.0153813	0.0202957
PT-0256L	living	PM reference 25	Oli	0.451281	0.447768	0.00351371
PT-0257R	living	PM reference 25	Ast	0.187777	0.171048	0.0167291
PT-0257R	living	PM reference 25	Exc1	0.290223	0.152351	0.137872
PT-0257R	living	PM reference 25	Exc2	0	0.212144	0.212144
PT-0257R	living	PM reference 25	Exc3	0.0275018	0.00481303	0.0226888
PT-0257R	living	PM reference 25	Int1	0.0354275	0.0362829	0.000855356
PT-0257R	living	PM reference 25	Int2	0.0389428	0.0436875	0.00474476
PT-0257R	living	PM reference 25	MG	0	0.0225842	0.0225842
PT-0257R	living	PM reference 25	OPC	0.0233556	0.0338763	0.0105208
PT-0257R	living	PM reference 25	Oli	0.396135	0.299334	0.0968016
PT-0261L	living	PM reference 25	Ast	0.0779352	0.0556735	0.0222617
PT-0261L	living	PM reference 25	Exc1	0.243294	0.128332	0.114962
PT-0261L	living	PM reference 25	Exc2	0	0.169615	0.169615
PT-0261L	living	PM reference 25	Exc3	0.0135515	0.00448219	0.00906929
PT-0261L	living	PM reference 25	Int1	0.0288292	0.0191083	0.00972088
PT-0261L	living	PM reference 25	Int2	0.0732799	0.0287804	0.0444995
PT-0261L	living	PM reference 25	MG	0.0298588	0.122199	0.0923399
PT-0261L	living	PM reference 25	OPC	0.053437	0.0698278	0.0163908
PT-0261L	living	PM reference 25	Oli	0.479815	0.38193	0.0978849
PT-0262L	living	PM reference 25	Ast	0.170615	0.136716	0.0338989
PT-0262L	living	PM reference 25	Exc1	0.338737	0.184776	0.153961
PT-0262L	living	PM reference 25	Exc2	0	0.297164	0.297164
PT-0262L	living	PM reference 25	Exc3	0.0163057	0.00656716	0.00973854
PT-0262L	living	PM reference 25	Int1	0.0410971	0.030597	0.0105001
PT-0262L	living	PM reference 25	Int2	0.0475845	0.041194	0.00639045
PT-0262L	living	PM reference 25	MG	0.0223022	0.0455224	0.0232202
PT-0262L	living	PM reference 25	OPC	0.0397055	0.0343284	0.00537714
PT-0262L	living	PM reference 25	Oli	0.323168	0.20597	0.117198
PT-0264L	living	PM reference 25	Ast	0.14141	0.0938799	0.0475298
PT-0264L	living	PM reference 25	Exc1	0.21706	0.0961731	0.120886
PT-0264L	living	PM reference 25	Exc2	0	0.385123	0.385123
PT-0264L	living	PM reference 25	Exc3	0.0163314	0.00257991	0.0137515
PT-0264L	living	PM reference 25	Int1	0.0247109	0.0312455	0.00653466
PT-0264L	living	PM reference 25	Int2	0.0459479	0.0286656	0.0172823
PT-0264L	living	PM reference 25	MG	0.00236346	0.0194926	0.0171292
PT-0264L	living	PM reference 25	OPC	0.0233656	0.0190626	0.00430298
PT-0264L	living	PM reference 25	Oli	0.528811	0.315035	0.213776
PT-0264R	living	PM reference 25	Ast	0.107622	0.0919685	0.0156536
PT-0264R	living	PM reference 25	Exc1	0.3725	0.157291	0.215209
PT-0264R	living	PM reference 25	Exc2	0	0.37285	0.37285
PT-0264R	living	PM reference 25	Exc3	0	0.00340157	0.00340157
PT-0264R	living	PM reference 25	Int1	0.050351	0.0305512	0.0197999
PT-0264R	living	PM reference 25	Int2	0.0879848	0.0370394	0.0509454
PT-0264R	living	PM reference 25	MG	0.0167784	0.0329449	0.0161665
PT-0264R	living	PM reference 25	OPC	0.0316912	0.0215433	0.0101479
PT-0264R	living	PM reference 25	Oli	0.319427	0.208126	0.111301
PT-0267L	living	PM reference 25	Ast	0.154045	0.147993	0.00605163
PT-0267L	living	PM reference 25	Exc1	0.363524	0.240683	0.12284
PT-0267L	living	PM reference 25	Exc2	0	0.191233	0.191233
PT-0267L	living	PM reference 25	Exc3	0.0147987	0.00609173	0.008707
PT-0267L	living	PM reference 25	Int1	0.13457	0.0625896	0.0719801
PT-0267L	living	PM reference 25	Int2	0.0339378	0.0525561	0.0186183
PT-0267L	living	PM reference 25	MG	0.0217525	0.0457477	0.0239952
PT-0267L	living	PM reference 25	OPC	0.0372473	0.0391782	0.00193087
PT-0267L	living	PM reference 25	Oli	0.23468	0.178691	0.0559895
PT-0280L	living	PM reference 25	Ast	0.022099	0.04815	0.026051
PT-0280L	living	PM reference 25	Exc1	0.0497409	0.0800811	0.0303402
PT-0280L	living	PM reference 25	Exc2	0	0.21186	0.21186
PT-0280L	living	PM reference 25	Exc3	0.0129742	0.00405474	0.00891947
PT-0280L	living	PM reference 25	Int1	0	0.00506842	0.00506842
PT-0280L	living	PM reference 25	Int2	0.000608911	0.0106437	0.0100348
PT-0280L	living	PM reference 25	MG	0.00882389	0.0319311	0.0231072
PT-0280L	living	PM reference 25	OPC	0.0112437	0.0197669	0.00852314
PT-0280L	living	PM reference 25	Oli	0.894509	0.575773	0.318736
PT-0282L	living	PM reference 25	Ast	0.0930375	0.0846942	0.00834331
PT-0282L	living	PM reference 25	Exc1	0.251891	0.12455	0.127341
PT-0282L	living	PM reference 25	Exc2	0.0388295	0.393579	0.354749
PT-0282L	living	PM reference 25	Exc3	0.00708592	0.00166067	0.00542525
PT-0282L	living	PM reference 25	Int1	0.100016	0.0559092	0.0441065
PT-0282L	living	PM reference 25	Int2	0.0459513	0.0431774	0.00277389
PT-0282L	living	PM reference 25	MG	0.019939	0.0379186	0.0179796
PT-0282L	living	PM reference 25	OPC	0.0514244	0.0417935	0.00963092
PT-0282L	living	PM reference 25	Oli	0.391825	0.197896	0.193929
PT-0282R	living	PM reference 25	Ast	0.00430546	0.0214892	0.0171837
PT-0282R	living	PM reference 25	Exc1	0.0406675	0.0361923	0.00447521
PT-0282R	living	PM reference 25	Exc2	0	0.341188	0.341188
PT-0282R	living	PM reference 25	Exc3	0.00281678	0.000565504	0.00225128
PT-0282R	living	PM reference 25	Int1	0	0.00245052	0.00245052
PT-0282R	living	PM reference 25	Int2	0.0148847	0.00452403	0.0103606
PT-0282R	living	PM reference 25	MG	0.0287628	0.0740811	0.0453183
PT-0282R	living	PM reference 25	OPC	0.020808	0.0205467	0.000261344
PT-0282R	living	PM reference 25	Oli	0.887755	0.492931	0.394824
PT-0283L	living	PM reference 25	Ast	0.0336453	0.048	0.0143547
PT-0283L	living	PM reference 25	Exc1	0.10997	0.0542222	0.0557478
PT-0283L	living	PM reference 25	Exc2	0	0.135111	0.135111
PT-0283L	living	PM reference 25	Exc3	0.00841625	0.00266667	0.00574958
PT-0283L	living	PM reference 25	Int1	0	0.0204444	0.0204444
PT-0283L	living	PM reference 25	Int2	0.0437198	0.024	0.0197198
PT-0283L	living	PM reference 25	MG	0.00709933	0.0293333	0.022234
PT-0283L	living	PM reference 25	OPC	0.0115155	0.0124444	0.000928977
PT-0283L	living	PM reference 25	Oli	0.785634	0.632	0.153634
PT-0284R	living	PM reference 25	Ast	0.210834	0.154753	0.0560812
PT-0284R	living	PM reference 25	Exc1	0.337032	0.217596	0.119435
PT-0284R	living	PM reference 25	Exc2	0	0.113119	0.113119
PT-0284R	living	PM reference 25	Exc3	0.0414107	0.00628437	0.0351263
PT-0284R	living	PM reference 25	Int1	0.111211	0.0455617	0.0656494
PT-0284R	living	PM reference 25	Int2	0.0119963	0.043205	0.0312088
PT-0284R	living	PM reference 25	MG	0.0717249	0.159466	0.0877409
PT-0284R	living	PM reference 25	OPC	0.0424166	0.043205	0.000788455
PT-0284R	living	PM reference 25	Oli	0.173375	0.207384	0.034009
PT-0285L	living	PM reference 25	Ast	0.0689665	0.102998	0.0340312
PT-0285L	living	PM reference 25	Exc1	0.39568	0.196772	0.198908
PT-0285L	living	PM reference 25	Exc2	0	0.259032	0.259032
PT-0285L	living	PM reference 25	Exc3	0.014266	0.00461184	0.0096542
PT-0285L	living	PM reference 25	Int1	0.165152	0.0883935	0.076758
PT-0285L	living	PM reference 25	Int2	0.0343232	0.0322829	0.00204033
PT-0285L	living	PM reference 25	MG	0.0217608	0.0376633	0.0159025
PT-0285L	living	PM reference 25	OPC	0.0391627	0.0438125	0.00464978
PT-0285L	living	PM reference 25	Oli	0.26069	0.195234	0.0654551
PT-0285R	living	PM reference 25	Ast	0.0572241	0.0580087	0.000784553
PT-0285R	living	PM reference 25	Exc1	0.111052	0.0813853	0.0296667
PT-0285R	living	PM reference 25	Exc2	0	0.191342	0.191342
PT-0285R	living	PM reference 25	Exc3	0.0104219	0.0034632	0.00695871
PT-0285R	living	PM reference 25	Int1	0	0.00692641	0.00692641
PT-0285R	living	PM reference 25	Int2	0.0105479	0.0138528	0.00330496
PT-0285R	living	PM reference 25	MG	0.011827	0.0406926	0.0288657
PT-0285R	living	PM reference 25	OPC	0.0111133	0.0207792	0.00966596
PT-0285R	living	PM reference 25	Oli	0.787814	0.572294	0.21552
PT-0286L	living	PM reference 25	Ast	0.0286739	0.0203735	0.00830038
PT-0286L	living	PM reference 25	Exc1	0.0930283	0.016695	0.0763334
PT-0286L	living	PM reference 25	Exc2	0	0.632711	0.632711
PT-0286L	living	PM reference 25	Exc3	0.013135	0.00141483	0.0117202
PT-0286L	living	PM reference 25	Int1	0	0.0155631	0.0155631
PT-0286L	living	PM reference 25	Int2	0.036532	0.0226372	0.0138947
PT-0286L	living	PM reference 25	MG	0.00777401	0.0090549	0.00128089
PT-0286L	living	PM reference 25	OPC	0.00207058	0.00452745	0.00245687
PT-0286L	living	PM reference 25	Oli	0.818786	0.274759	0.544027
PT-0287L	living	PM reference 25	Ast	0.0511239	0.0915859	0.040462
PT-0287L	living	PM reference 25	Exc1	0.172731	0.121225	0.0515061
PT-0287L	living	PM reference 25	Exc2	0	0.113218	0.113218
PT-0287L	living	PM reference 25	Exc3	0.00169302	0.00154516	0.000147862
PT-0287L	living	PM reference 25	Int1	0.0190043	0.0532378	0.0342336
PT-0287L	living	PM reference 25	Int2	0.0367518	0.0717797	0.035028
PT-0287L	living	PM reference 25	MG	0.0297189	0.0675657	0.0378467
PT-0287L	living	PM reference 25	OPC	0.0159192	0.0216323	0.00571307
PT-0287L	living	PM reference 25	Oli	0.665573	0.423234	0.24234
PT-0289L	living	PM reference 25	Ast	0.143256	0.12136	0.0218961
PT-0289L	living	PM reference 25	Exc1	0.348194	0.192425	0.155769
PT-0289L	living	PM reference 25	Exc2	0.0274474	0.282834	0.255387
PT-0289L	living	PM reference 25	Exc3	0.0210745	0.00692323	0.0141513
PT-0289L	living	PM reference 25	Int1	0.0999824	0.0395032	0.0604793
PT-0289L	living	PM reference 25	Int2	0.0264173	0.0360415	0.00962423
PT-0289L	living	PM reference 25	MG	0.0232258	0.0718795	0.0486537
PT-0289L	living	PM reference 25	OPC	0.0367829	0.0425575	0.00577463
PT-0289L	living	PM reference 25	Oli	0.27362	0.165954	0.107666
PT-0289R	living	PM reference 25	Ast	0.282695	0.299441	0.0167467
PT-0289R	living	PM reference 25	Exc1	0.284329	0.185475	0.0988538
PT-0289R	living	PM reference 25	Exc2	0	0.173184	0.173184
PT-0289R	living	PM reference 25	Exc3	0.0421539	0.00670391	0.03545
PT-0289R	living	PM reference 25	Int1	0.114888	0.0379888	0.0768992
PT-0289R	living	PM reference 25	Int2	0.00272981	0.0446927	0.0419629
PT-0289R	living	PM reference 25	MG	0.0495561	0.107263	0.0577065
PT-0289R	living	PM reference 25	OPC	0.0294492	0.0301676	0.0007184
PT-0289R	living	PM reference 25	Oli	0.1942	0.0692737	0.124926
PT-0290L	living	PM reference 25	Ast	0.133023	0.142636	0.00961291
PT-0290L	living	PM reference 25	Exc1	0.498229	0.297271	0.200958
PT-0290L	living	PM reference 25	Exc2	0	0.104509	0.104509
PT-0290L	living	PM reference 25	Exc3	0.0186595	0.00387072	0.0147888
PT-0290L	living	PM reference 25	Int1	0.120024	0.0849623	0.0350622
PT-0290L	living	PM reference 25	Int2	0.0496122	0.075479	0.0258668
PT-0290L	living	PM reference 25	MG	0.0123799	0.0605767	0.0481969
PT-0290L	living	PM reference 25	OPC	0.0290638	0.0307722	0.00170838
PT-0290L	living	PM reference 25	Oli	0.139008	0.18502	0.0460122
PT-0290R	living	PM reference 25	Ast	0.120437	0.154851	0.0344134
PT-0290R	living	PM reference 25	Exc1	0.323941	0.171642	0.152299
PT-0290R	living	PM reference 25	Exc2	0	0.237407	0.237407
PT-0290R	living	PM reference 25	Exc3	0.0230326	0.00326493	0.0197677
PT-0290R	living	PM reference 25	Int1	0.128858	0.0676306	0.0612269
PT-0290R	living	PM reference 25	Int2	0.0291373	0.0550373	0.0259001
PT-0290R	living	PM reference 25	MG	0.0297969	0.0956157	0.0658188
PT-0290R	living	PM reference 25	OPC	0.0233637	0.0298507	0.00648705
PT-0290R	living	PM reference 25	Oli	0.321434	0.159049	0.162385
PT-0292L	living	PM reference 25	Ast	0.145081	0.123671	0.0214104
PT-0292L	living	PM reference 25	Exc1	0.395452	0.20126	0.194192
PT-0292L	living	PM reference 25	Exc2	0	0.129579	0.129579
PT-0292L	living	PM reference 25	Exc3	0.0203409	0.00433241	0.0160085
PT-0292L	living	PM reference 25	Int1	0.0325181	0.0413549	0.00883672
PT-0292L	living	PM reference 25	Int2	0.0388714	0.03269	0.00618135
PT-0292L	living	PM reference 25	MG	0.0159575	0.0401733	0.0242158
PT-0292L	living	PM reference 25	OPC	0.0252032	0.0338716	0.0086684
PT-0292L	living	PM reference 25	Oli	0.322076	0.3718	0.049724
PT-0292R	living	PM reference 25	Ast	0.114486	0.141606	0.02712
PT-0292R	living	PM reference 25	Exc1	0.486604	0.250122	0.236482
PT-0292R	living	PM reference 25	Exc2	0	0.175669	0.175669
PT-0292R	living	PM reference 25	Exc3	0.0230837	0.00340633	0.0196773
PT-0292R	living	PM reference 25	Int1	0.135188	0.0807786	0.0544093
PT-0292R	living	PM reference 25	Int2	0.0592192	0.0574209	0.0017983
PT-0292R	living	PM reference 25	MG	0.0150768	0.0394161	0.0243393
PT-0292R	living	PM reference 25	OPC	0.0234251	0.0379562	0.0145311
PT-0292R	living	PM reference 25	Oli	0.135058	0.16253	0.0274724
PT-0295L	living	PM reference 25	Ast	0.0589432	0.0679743	0.0090311
PT-0295L	living	PM reference 25	Exc1	0.381519	0.136625	0.244894
PT-0295L	living	PM reference 25	Exc2	0	0.117349	0.117349
PT-0295L	living	PM reference 25	Exc3	0.000559633	0.0035509	0.00299126
PT-0295L	living	PM reference 25	Int1	0.045514	0.0229963	0.0225177
PT-0295L	living	PM reference 25	Int2	0.0468083	0.0306053	0.016203
PT-0295L	living	PM reference 25	MG	0.0217077	0.0720325	0.0503247
PT-0295L	living	PM reference 25	OPC	0.0221896	0.026209	0.00401942
PT-0295L	living	PM reference 25	Oli	0.422759	0.512344	0.0895847
PT-0296L	living	PM reference 25	Ast	0.0712107	0.0860334	0.0148227
PT-0296L	living	PM reference 25	Exc1	0.287609	0.133427	0.154181
PT-0296L	living	PM reference 25	Exc2	0	0.40803	0.40803
PT-0296L	living	PM reference 25	Exc3	0.0167814	0.00130811	0.0154733
PT-0296L	living	PM reference 25	Int1	0.0404526	0.0308915	0.00956103
PT-0296L	living	PM reference 25	Int2	0.0549665	0.0308915	0.024075
PT-0296L	living	PM reference 25	MG	0.0191336	0.0323003	0.0131667
PT-0296L	living	PM reference 25	OPC	0.028495	0.0184142	0.0100809
PT-0296L	living	PM reference 25	Oli	0.477865	0.225096	0.252769
PT-0297L	living	PM reference 25	Ast	0.0518867	0.0425975	0.00928916
PT-0297L	living	PM reference 25	Exc1	0.500061	0.10621	0.393852
PT-0297L	living	PM reference 25	Exc2	0	0.51666	0.51666
PT-0297L	living	PM reference 25	Exc3	0.00844903	0.00132526	0.00712377
PT-0297L	living	PM reference 25	Int1	0.0627565	0.0249905	0.037766
PT-0297L	living	PM reference 25	Int2	0.0530865	0.0212041	0.0318824
PT-0297L	living	PM reference 25	MG	0.0128491	0.0259371	0.0130881
PT-0297L	living	PM reference 25	OPC	0.0213129	0.0138205	0.0074924
PT-0297L	living	PM reference 25	Oli	0.289598	0.235328	0.0542703
S00021	postmortem	PM reference 25	Ast	0.0601807	0.10229	0.0421094
S00021	postmortem	PM reference 25	Exc1	0.609229	0.200374	0.408855
S00021	postmortem	PM reference 25	Exc2	0	0.289644	0.289644
S00021	postmortem	PM reference 25	Exc3	0.0119938	0.0036723	0.00832153
S00021	postmortem	PM reference 25	Int1	0.040934	0.042198	0.00126403
S00021	postmortem	PM reference 25	Int2	0.0742521	0.0337184	0.0405337
S00021	postmortem	PM reference 25	MG	0.0130618	0.0389931	0.0259313
S00021	postmortem	PM reference 25	OPC	0.0200966	0.0233024	0.00320581
S00021	postmortem	PM reference 25	Oli	0.156413	0.232957	0.076544
S00324	postmortem	PM reference 25	Ast	0.0468475	0.0703176	0.02347
S00324	postmortem	PM reference 25	Exc1	0.538724	0.29731	0.241414
S00324	postmortem	PM reference 25	Exc2	0	0.117358	0.117358
S00324	postmortem	PM reference 25	Exc3	0.0228286	0.00826312	0.0145655
S00324	postmortem	PM reference 25	Int1	0.0539344	0.0631886	0.00925415
S00324	postmortem	PM reference 25	Int2	0.108442	0.0712897	0.0371522
S00324	postmortem	PM reference 25	MG	0.0147922	0.0425578	0.0277656
S00324	postmortem	PM reference 25	OPC	0.0410052	0.0459603	0.00495503
S00324	postmortem	PM reference 25	Oli	0.157173	0.258425	0.101252
S00556	postmortem	PM reference 25	Ast	0.0317776	0.064187	0.0324093
S00556	postmortem	PM reference 25	Exc1	0.634068	0.258942	0.375125
S00556	postmortem	PM reference 25	Exc2	0	0.187514	0.187514
S00556	postmortem	PM reference 25	Exc3	0.0371749	0.000987492	0.0361874
S00556	postmortem	PM reference 25	Int1	0.0645635	0.0729647	0.00840115
S00556	postmortem	PM reference 25	Int2	0.0677649	0.0552995	0.0124654
S00556	postmortem	PM reference 25	MG	0.00477089	0.0380733	0.0333024
S00556	postmortem	PM reference 25	OPC	0.0268161	0.0358789	0.00906274
S00556	postmortem	PM reference 25	Oli	0.128032	0.25598	0.127948
S00935	postmortem	PM reference 25	Ast	0.108437	0.108939	0.000501216
S00935	postmortem	PM reference 25	Exc1	0.323351	0.202314	0.121037
S00935	postmortem	PM reference 25	Exc2	0	0.207302	0.207302
S00935	postmortem	PM reference 25	Exc3	0.0593722	0.00798085	0.0513914
S00935	postmortem	PM reference 25	Int1	0.0429958	0.0430966	0.000100802
S00935	postmortem	PM reference 25	Int2	0.114949	0.0706305	0.0443189
S00935	postmortem	PM reference 25	MG	0.0297946	0.0490822	0.0192876
S00935	postmortem	PM reference 25	OPC	0.0743732	0.0438947	0.0304785
S00935	postmortem	PM reference 25	Oli	0.232397	0.252993	0.0205963
S01447	postmortem	PM reference 25	Ast	0.0348763	0.107658	0.0727819
S01447	postmortem	PM reference 25	Exc1	0.610461	0.268923	0.341538
S01447	postmortem	PM reference 25	Exc2	0	0.193785	0.193785
S01447	postmortem	PM reference 25	Exc3	0.0163658	0.00266371	0.0137021
S01447	postmortem	PM reference 25	Int1	0.0913014	0.0853496	0.0059518
S01447	postmortem	PM reference 25	Int2	0.144795	0.0788013	0.0659934
S01447	postmortem	PM reference 25	MG	0.00494411	0.0351831	0.030239
S01447	postmortem	PM reference 25	OPC	0.022157	0.0390677	0.0169107
S01447	postmortem	PM reference 25	Oli	0.0659761	0.166038	0.100062
S11088	postmortem	PM reference 25	Ast	0.0133934	0.0462103	0.032817
S11088	postmortem	PM reference 25	Exc1	0.525302	0.183311	0.341991
S11088	postmortem	PM reference 25	Exc2	0	0.151382	0.151382
S11088	postmortem	PM reference 25	Exc3	0.006297	0.000918086	0.00537892
S11088	postmortem	PM reference 25	Int1	0.103971	0.0771192	0.0268518
S11088	postmortem	PM reference 25	Int2	0.0696402	0.053249	0.0163912
S11088	postmortem	PM reference 25	MG	0.0218736	0.0900745	0.0682009
S11088	postmortem	PM reference 25	OPC	0.0397183	0.0440681	0.00434985
S11088	postmortem	PM reference 25	Oli	0.198326	0.315924	0.117598
S19335	postmortem	PM reference 25	Ast	0.0188983	0.081206	0.0623077
S19335	postmortem	PM reference 25	Exc1	0.636699	0.238996	0.397702
S19335	postmortem	PM reference 25	Exc2	0	0.171655	0.171655
S19335	postmortem	PM reference 25	Exc3	0.0416452	0.00396127	0.0376839
S19335	postmortem	PM reference 25	Int1	0.0774269	0.0585387	0.0188882
S19335	postmortem	PM reference 25	Int2	0.0688563	0.0541373	0.014719
S19335	postmortem	PM reference 25	MG	0.013008	0.084507	0.071499
S19335	postmortem	PM reference 25	OPC	0.0241904	0.0464349	0.0222444
S19335	postmortem	PM reference 25	Oli	0.110449	0.237236	0.126787
T-111	postmortem	PM reference 25	Ast	0.0190496	0.0807944	0.0617448
T-111	postmortem	PM reference 25	Exc1	0.706352	0.362156	0.344196
T-111	postmortem	PM reference 25	Exc2	0	0.177624	0.177624
T-111	postmortem	PM reference 25	Exc3	0.0303324	0.00444061	0.0258918
T-111	postmortem	PM reference 25	Int1	0.0686274	0.0548908	0.0137366
T-111	postmortem	PM reference 25	Int2	0.0997951	0.0953497	0.00444536
T-111	postmortem	PM reference 25	MG	0.00308375	0.0259035	0.0228198
T-111	postmortem	PM reference 25	OPC	0.0216079	0.0545208	0.0329129
T-111	postmortem	PM reference 25	Oli	0.048891	0.130751	0.0818602
T-164	postmortem	PM reference 25	Ast	0.0558206	0.0901904	0.0343697
T-164	postmortem	PM reference 25	Exc1	0.230076	0.140697	0.0893787
T-164	postmortem	PM reference 25	Exc2	0.105185	0.167869	0.0626837
T-164	postmortem	PM reference 25	Exc3	0.0223479	0.00429843	0.0180495
T-164	postmortem	PM reference 25	Int1	0.00492026	0.0336967	0.0287764
T-164	postmortem	PM reference 25	Int2	0.0673801	0.0420632	0.0253168
T-164	postmortem	PM reference 25	MG	0.0306482	0.0747621	0.0441139
T-164	postmortem	PM reference 25	OPC	0.0282854	0.0282469	3.85567e-05
T-164	postmortem	PM reference 25	Oli	0.427409	0.388778	0.0386312
T-168	postmortem	PM reference 25	Ast	0.0628744	0.0754615	0.0125871
T-168	postmortem	PM reference 25	Exc1	0.194242	0.0696706	0.124572
T-168	postmortem	PM reference 25	Exc2	0.112102	0.356678	0.244575
T-168	postmortem	PM reference 25	Exc3	0.0122185	0.00235252	0.00986596
T-168	postmortem	PM reference 25	Int1	0.0148229	0.0199059	0.00508295
T-168	postmortem	PM reference 25	Int2	0.0594009	0.0209917	0.0384092
T-168	postmortem	PM reference 25	MG	0.0206933	0.0475932	0.0268999
T-168	postmortem	PM reference 25	OPC	0.0371145	0.0334781	0.0036364
T-168	postmortem	PM reference 25	Oli	0.483936	0.360478	0.123458
T-2011	postmortem	PM reference 25	Ast	0.0430851	0.0690759	0.0259908
T-2011	postmortem	PM reference 25	Exc1	0.223217	0.0824987	0.140718
T-2011	postmortem	PM reference 25	Exc2	0	0.211564	0.211564
T-2011	postmortem	PM reference 25	Exc3	0.0109856	0.00165204	0.00933352
T-2011	postmortem	PM reference 25	Int1	0.0235937	0.0362416	0.012648
T-2011	postmortem	PM reference 25	Int2	0.0553214	0.0248838	0.0304376
T-2011	postmortem	PM reference 25	MG	0.0386487	0.0694889	0.0308402
T-2011	postmortem	PM reference 25	OPC	0.0393199	0.0372741	0.00204581
T-2011	postmortem	PM reference 25	Oli	0.557736	0.455137	0.102599
T-4639.1	postmortem	PM reference 25	Ast	0.027286	0.0634825	0.0361965
T-4639.1	postmortem	PM reference 25	Exc1	0.395917	0.109552	0.286365
T-4639.1	postmortem	PM reference 25	Exc2	0.0281141	0.244705	0.216591
T-4639.1	postmortem	PM reference 25	Exc3	0	0.000982533	0.000982533
T-4639.1	postmortem	PM reference 25	Int1	0.0292697	0.0293668	9.71023e-05
T-4639.1	postmortem	PM reference 25	Int2	0.0652301	0.0270197	0.0382105
T-4639.1	postmortem	PM reference 25	MG	0.00929672	0.0254913	0.0161945
T-4639.1	postmortem	PM reference 25	OPC	0.0217633	0.0244541	0.00269086
T-4639.1	postmortem	PM reference 25	Oli	0.415253	0.451201	0.035948
T-4639.3	postmortem	PM reference 25	Ast	0.034124	0.119222	0.0850976
T-4639.3	postmortem	PM reference 25	Exc1	0.438654	0.255379	0.183274
T-4639.3	postmortem	PM reference 25	Exc2	0.00263514	0.104242	0.101607
T-4639.3	postmortem	PM reference 25	Exc3	0	0.00391228	0.00391228
T-4639.3	postmortem	PM reference 25	Int1	0.0400471	0.0719139	0.0318668
T-4639.3	postmortem	PM reference 25	Int2	0.0887198	0.0663029	0.0224169
T-4639.3	postmortem	PM reference 25	MG	0.0132529	0.0409245	0.0276717
T-4639.3	postmortem	PM reference 25	OPC	0.0296532	0.0618244	0.0321712
T-4639.3	postmortem	PM reference 25	Oli	0.343547	0.236487	0.10706
T-4915	postmortem	PM reference 25	Ast	0.207845	0.262295	0.0544497
T-4915	postmortem	PM reference 25	Exc1	0.374706	0.179555	0.195151
T-4915	postmortem	PM reference 25	Exc2	0.0150546	0.0765543	0.0614997
T-4915	postmortem	PM reference 25	Exc3	0	0.00247448	0.00247448
T-4915	postmortem	PM reference 25	Int1	0.135358	0.142128	0.00677001
T-4915	postmortem	PM reference 25	Int2	0.0531654	0.0366533	0.0165122
T-4915	postmortem	PM reference 25	MG	0.0129425	0.039901	0.0269585
T-4915	postmortem	PM reference 25	OPC	0.0555541	0.0796474	0.0240933
T-4915	postmortem	PM reference 25	Oli	0.133577	0.166873	0.0332956
T-5354	postmortem	PM reference 25	Ast	0.060846	0.102605	0.0417592
T-5354	postmortem	PM reference 25	Exc1	0.461915	0.197432	0.264483
T-5354	postmortem	PM reference 25	Exc2	0	0.204964	0.204964
T-5354	postmortem	PM reference 25	Exc3	0.0249526	0.00271638	0.0222363
T-5354	postmortem	PM reference 25	Int1	0.0920455	0.0754414	0.0166041
T-5354	postmortem	PM reference 25	Int2	0.135672	0.0614891	0.0741833
T-5354	postmortem	PM reference 25	MG	0.0225455	0.0642055	0.04166
T-5354	postmortem	PM reference 25	OPC	0.0470362	0.0470428	6.67602e-06
T-5354	postmortem	PM reference 25	Oli	0.130205	0.217187	0.0869821
T-563	postmortem	PM reference 25	Ast	0.0506453	0.102128	0.0514824
T-563	postmortem	PM reference 25	Exc1	0.59812	0.256814	0.341306
T-563	postmortem	PM reference 25	Exc2	0	0.203105	0.203105
T-563	postmortem	PM reference 25	Exc3	0.00158729	0.00471535	0.00312807
T-563	postmortem	PM reference 25	Int1	0.102391	0.112823	0.0104325
T-563	postmortem	PM reference 25	Int2	0.117539	0.0618746	0.0556649
T-563	postmortem	PM reference 25	MG	0.0122813	0.0428982	0.0306169
T-563	postmortem	PM reference 25	OPC	0.0318117	0.039908	0.00809628
T-563	postmortem	PM reference 25	Oli	0.0772815	0.126164	0.048883
PT-0236R	living	PM reference 26	Ast	0.0833033	0.06494	0.0183633
PT-0236R	living	PM reference 26	Exc1	0.254961	0.0956008	0.159361
PT-0236R	living	PM reference 26	Exc2	0	0.362788	0.362788
PT-0236R	living	PM reference 26	Exc3	0.0292352	0.00342792	0.0258073
PT-0236R	living	PM reference 26	Int1	0.0729627	0.0194249	0.0535378
PT-0236R	living	PM reference 26	Int2	0.0613381	0.0276138	0.0337243
PT-0236R	living	PM reference 26	MG	0.0145002	0.041135	0.0266348
PT-0236R	living	PM reference 26	OPC	0.0340738	0.0245667	0.00950701
PT-0236R	living	PM reference 26	Oli	0.449625	0.349457	0.100168
PT-0237R	living	PM reference 26	Ast	0.0984819	0.0966719	0.00180999
PT-0237R	living	PM reference 26	Exc1	0.393085	0.196513	0.196572
PT-0237R	living	PM reference 26	Exc2	0	0.261094	0.261094
PT-0237R	living	PM reference 26	Exc3	0.0305451	0.00316957	0.0273755
PT-0237R	living	PM reference 26	Int1	0.118185	0.0649762	0.0532085
PT-0237R	living	PM reference 26	Int2	0.043203	0.050317	0.00711396
PT-0237R	living	PM reference 26	MG	0.00813569	0.046355	0.0382193
PT-0237R	living	PM reference 26	OPC	0.0515325	0.0384311	0.0131014
PT-0237R	living	PM reference 26	Oli	0.255985	0.206815	0.0491704
PT-0257R	living	PM reference 26	Ast	0.212522	0.171048	0.041474
PT-0257R	living	PM reference 26	Exc1	0.288954	0.152351	0.136603
PT-0257R	living	PM reference 26	Exc2	0	0.212144	0.212144
PT-0257R	living	PM reference 26	Exc3	0.0330884	0.00481303	0.0282753
PT-0257R	living	PM reference 26	Int1	0.0513189	0.0362829	0.0150361
PT-0257R	living	PM reference 26	Int2	0.0357989	0.0436875	0.00788864
PT-0257R	living	PM reference 26	MG	0	0.0225842	0.0225842
PT-0257R	living	PM reference 26	OPC	0.0251625	0.0338763	0.00871382
PT-0257R	living	PM reference 26	Oli	0.353156	0.299334	0.0538222
PT-0261L	living	PM reference 26	Ast	0.0798721	0.0556735	0.0241986
PT-0261L	living	PM reference 26	Exc1	0.246142	0.128332	0.11781
PT-0261L	living	PM reference 26	Exc2	0	0.169615	0.169615
PT-0261L	living	PM reference 26	Exc3	0.0183073	0.00448219	0.0138251
PT-0261L	living	PM reference 26	Int1	0.0446752	0.0191083	0.0255669
PT-0261L	living	PM reference 26	Int2	0.0658405	0.0287804	0.0370601
PT-0261L	living	PM reference 26	MG	0.0312069	0.122199	0.0909918
PT-0261L	living	PM reference 26	OPC	0.0574147	0.0698278	0.0124131
PT-0261L	living	PM reference 26	Oli	0.456541	0.38193	0.0746113
PT-0262L	living	PM reference 26	Ast	0.176509	0.136716	0.0397925
PT-0262L	living	PM reference 26	Exc1	0.335084	0.184776	0.150308
PT-0262L	living	PM reference 26	Exc2	0	0.297164	0.297164
PT-0262L	living	PM reference 26	Exc3	0.0224901	0.00656716	0.0159229
PT-0262L	living	PM reference 26	Int1	0.0571886	0.030597	0.0265915
PT-0262L	living	PM reference 26	Int2	0.0529044	0.041194	0.0117104
PT-0262L	living	PM reference 26	MG	0.0229616	0.0455224	0.0225608
PT-0262L	living	PM reference 26	OPC	0.0434709	0.0343284	0.0091425
PT-0262L	living	PM reference 26	Oli	0.289392	0.20597	0.0834215
PT-0264L	living	PM reference 26	Ast	0.160308	0.0938799	0.0664277
PT-0264L	living	PM reference 26	Exc1	0.217633	0.0961731	0.12146
PT-0264L	living	PM reference 26	Exc2	0	0.385123	0.385123
PT-0264L	living	PM reference 26	Exc3	0.0249183	0.00257991	0.0223384
PT-0264L	living	PM reference 26	Int1	0.0427258	0.0312455	0.0114803
PT-0264L	living	PM reference 26	Int2	0.0395265	0.0286656	0.0108608
PT-0264L	living	PM reference 26	MG	0.00236216	0.0194926	0.0171305
PT-0264L	living	PM reference 26	OPC	0.0250614	0.0190626	0.00599879
PT-0264L	living	PM reference 26	Oli	0.487465	0.315035	0.17243
PT-0264R	living	PM reference 26	Ast	0.114554	0.0919685	0.0225855
PT-0264R	living	PM reference 26	Exc1	0.377052	0.157291	0.21976
PT-0264R	living	PM reference 26	Exc2	0.00394327	0.37285	0.368907
PT-0264R	living	PM reference 26	Exc3	0.00979375	0.00340157	0.00639217
PT-0264R	living	PM reference 26	Int1	0.0664839	0.0305512	0.0359328
PT-0264R	living	PM reference 26	Int2	0.0814899	0.0370394	0.0444505
PT-0264R	living	PM reference 26	MG	0.0131429	0.0329449	0.0198019
PT-0264R	living	PM reference 26	OPC	0.034162	0.0215433	0.0126187
PT-0264R	living	PM reference 26	Oli	0.283907	0.208126	0.0757812
PT-0267L	living	PM reference 26	Ast	0.150775	0.147993	0.00278183
PT-0267L	living	PM reference 26	Exc1	0.360815	0.240683	0.120132
PT-0267L	living	PM reference 26	Exc2	0	0.191233	0.191233
PT-0267L	living	PM reference 26	Exc3	0.0243982	0.00609173	0.0183064
PT-0267L	living	PM reference 26	Int1	0.163653	0.0625896	0.101063
PT-0267L	living	PM reference 26	Int2	0.0229849	0.0525561	0.0295712
PT-0267L	living	PM reference 26	MG	0.0183683	0.0457477	0.0273795
PT-0267L	living	PM reference 26	OPC	0.0438442	0.0391782	0.00466597
PT-0267L	living	PM reference 26	Oli	0.213863	0.178691	0.035172
PT-0267R	living	PM reference 26	Ast	0.129188	0.161734	0.0325467
PT-0267R	living	PM reference 26	Exc1	0.542245	0.244339	0.297907
PT-0267R	living	PM reference 26	Exc2	0.0409991	0.171384	0.130385
PT-0267R	living	PM reference 26	Exc3	0.0171004	0.00398868	0.0131118
PT-0267R	living	PM reference 26	Int1	0.139721	0.0663922	0.0733286
PT-0267R	living	PM reference 26	Int2	0.0386545	0.0542975	0.015643
PT-0267R	living	PM reference 26	MG	0.00553123	0.0496655	0.0441342
PT-0267R	living	PM reference 26	OPC	0.0254279	0.0383428	0.0129149
PT-0267R	living	PM reference 26	Oli	0.0611331	0.162764	0.101631
PT-0280L	living	PM reference 26	Ast	0.0323989	0.04815	0.0157511
PT-0280L	living	PM reference 26	Exc1	0.0463898	0.0800811	0.0336913
PT-0280L	living	PM reference 26	Exc2	0.000332246	0.21186	0.211528
PT-0280L	living	PM reference 26	Exc3	0.0139987	0.00405474	0.00994401
PT-0280L	living	PM reference 26	Int1	0	0.00506842	0.00506842
PT-0280L	living	PM reference 26	Int2	0.0127862	0.0106437	0.00214253
PT-0280L	living	PM reference 26	MG	0.00894239	0.0319311	0.0229887
PT-0280L	living	PM reference 26	OPC	0.0141229	0.0197669	0.00564395
PT-0280L	living	PM reference 26	Oli	0.871029	0.575773	0.295256
PT-0280R	living	PM reference 26	Ast	0.0407978	0.0573593	0.0165615
PT-0280R	living	PM reference 26	Exc1	0.109041	0.0779221	0.0311186
PT-0280R	living	PM reference 26	Exc2	0	0.156926	0.156926
PT-0280R	living	PM reference 26	Exc3	0.00937007	0	0.00937007
PT-0280R	living	PM reference 26	Int1	0.0326634	0.025974	0.00668939
PT-0280R	living	PM reference 26	Int2	0.0169487	0.0119048	0.00504391
PT-0280R	living	PM reference 26	MG	0.0161785	0.0573593	0.0411808
PT-0280R	living	PM reference 26	OPC	0.0198726	0.0281385	0.0082659
PT-0280R	living	PM reference 26	Oli	0.755128	0.572511	0.182617
PT-0282L	living	PM reference 26	Ast	0.0907912	0.0846942	0.00609708
PT-0282L	living	PM reference 26	Exc1	0.257305	0.12455	0.132754
PT-0282L	living	PM reference 26	Exc2	0.0757882	0.393579	0.317791
PT-0282L	living	PM reference 26	Exc3	0.00438896	0.00166067	0.00272829
PT-0282L	living	PM reference 26	Int1	0.127176	0.0559092	0.0712669
PT-0282L	living	PM reference 26	Int2	0.0403263	0.0431774	0.00285115
PT-0282L	living	PM reference 26	MG	0.0170945	0.0379186	0.0208242
PT-0282L	living	PM reference 26	OPC	0.0584857	0.0417935	0.0166922
PT-0282L	living	PM reference 26	Oli	0.328644	0.197896	0.130748
PT-0283L	living	PM reference 26	Ast	0.0436921	0.048	0.00430789
PT-0283L	living	PM reference 26	Exc1	0.106923	0.0542222	0.0527012
PT-0283L	living	PM reference 26	Exc2	0	0.135111	0.135111
PT-0283L	living	PM reference 26	Exc3	0.0134025	0.00266667	0.0107358
PT-0283L	living	PM reference 26	Int1	0.00890795	0.0204444	0.0115365
PT-0283L	living	PM reference 26	Int2	0.0407827	0.024	0.0167827
PT-0283L	living	PM reference 26	MG	0.00913102	0.0293333	0.0202023
PT-0283L	living	PM reference 26	OPC	0.0175096	0.0124444	0.0050652
PT-0283L	living	PM reference 26	Oli	0.759651	0.632	0.127651
PT-0284R	living	PM reference 26	Ast	0.224051	0.154753	0.069298
PT-0284R	living	PM reference 26	Exc1	0.326988	0.217596	0.109392
PT-0284R	living	PM reference 26	Exc2	0	0.113119	0.113119
PT-0284R	living	PM reference 26	Exc3	0.0365205	0.00628437	0.0302361
PT-0284R	living	PM reference 26	Int1	0.130877	0.0455617	0.085315
PT-0284R	living	PM reference 26	Int2	0.020129	0.043205	0.023076
PT-0284R	living	PM reference 26	MG	0.0610633	0.159466	0.0984025
PT-0284R	living	PM reference 26	OPC	0.0448073	0.043205	0.00160226
PT-0284R	living	PM reference 26	Oli	0.155565	0.207384	0.0518192
PT-0285R	living	PM reference 26	Ast	0.060341	0.0580087	0.00233234
PT-0285R	living	PM reference 26	Exc1	0.111666	0.0813853	0.0302807
PT-0285R	living	PM reference 26	Exc2	0.0107714	0.191342	0.180571
PT-0285R	living	PM reference 26	Exc3	0.0176197	0.0034632	0.0141565
PT-0285R	living	PM reference 26	Int1	0	0.00692641	0.00692641
PT-0285R	living	PM reference 26	Int2	0.00454598	0.0138528	0.00930683
PT-0285R	living	PM reference 26	MG	0.0146749	0.0406926	0.0260177
PT-0285R	living	PM reference 26	OPC	0.0155374	0.0207792	0.00524178
PT-0285R	living	PM reference 26	Oli	0.764844	0.572294	0.192549
PT-0286L	living	PM reference 26	Ast	0.0308964	0.0203735	0.0105229
PT-0286L	living	PM reference 26	Exc1	0.0900248	0.016695	0.0733298
PT-0286L	living	PM reference 26	Exc2	0.0371352	0.632711	0.595576
PT-0286L	living	PM reference 26	Exc3	0.015137	0.00141483	0.0137222
PT-0286L	living	PM reference 26	Int1	0	0.0155631	0.0155631
PT-0286L	living	PM reference 26	Int2	0.0352706	0.0226372	0.0126333
PT-0286L	living	PM reference 26	MG	0.00989613	0.0090549	0.000841235
PT-0286L	living	PM reference 26	OPC	0.00755184	0.00452745	0.0030244
PT-0286L	living	PM reference 26	Oli	0.774088	0.274759	0.499329
PT-0286R	living	PM reference 26	Ast	0.107046	0.106648	0.000398245
PT-0286R	living	PM reference 26	Exc1	0.237412	0.182133	0.0552785
PT-0286R	living	PM reference 26	Exc2	0	0.177978	0.177978
PT-0286R	living	PM reference 26	Exc3	0.0272139	0.00657895	0.020635
PT-0286R	living	PM reference 26	Int1	0.0449825	0.0193906	0.0255919
PT-0286R	living	PM reference 26	Int2	0.0192875	0.0311634	0.0118759
PT-0286R	living	PM reference 26	MG	0.00759048	0.0294321	0.0218417
PT-0286R	living	PM reference 26	OPC	0.0183337	0.0190443	0.000710596
PT-0286R	living	PM reference 26	Oli	0.538134	0.373615	0.164519
PT-0287L	living	PM reference 26	Ast	0.052853	0.0915859	0.0387329
PT-0287L	living	PM reference 26	Exc1	0.170928	0.121225	0.0497027
PT-0287L	living	PM reference 26	Exc2	0	0.113218	0.113218
PT-0287L	living	PM reference 26	Exc3	0	0.00154516	0.00154516
PT-0287L	living	PM reference 26	Int1	0.0437023	0.0532378	0.00953556
PT-0287L	living	PM reference 26	Int2	0.0361268	0.0717797	0.0356529
PT-0287L	living	PM reference 26	MG	0.0290661	0.0675657	0.0384996
PT-0287L	living	PM reference 26	OPC	0.0184078	0.0216323	0.00322449
PT-0287L	living	PM reference 26	Oli	0.642709	0.423234	0.219475
PT-0289L	living	PM reference 26	Ast	0.146393	0.12136	0.0250331
PT-0289L	living	PM reference 26	Exc1	0.321646	0.192425	0.12922
PT-0289L	living	PM reference 26	Exc2	0.059242	0.282834	0.223592
PT-0289L	living	PM reference 26	Exc3	0.035552	0.00692323	0.0286287
PT-0289L	living	PM reference 26	Int1	0.116951	0.0395032	0.0774476
PT-0289L	living	PM reference 26	Int2	0.0258533	0.0360415	0.0101882
PT-0289L	living	PM reference 26	MG	0.0194175	0.0718795	0.0524619
PT-0289L	living	PM reference 26	OPC	0.0464901	0.0425575	0.00393258
PT-0289L	living	PM reference 26	Oli	0.226496	0.165954	0.0605419
PT-0289R	living	PM reference 26	Ast	0.297264	0.299441	0.0021778
PT-0289R	living	PM reference 26	Exc1	0.26408	0.185475	0.0786055
PT-0289R	living	PM reference 26	Exc2	0	0.173184	0.173184
PT-0289R	living	PM reference 26	Exc3	0.064986	0.00670391	0.0582821
PT-0289R	living	PM reference 26	Int1	0.12782	0.0379888	0.0898311
PT-0289R	living	PM reference 26	Int2	0.00674501	0.0446927	0.0379477
PT-0289R	living	PM reference 26	MG	0.0413845	0.107263	0.0658781
PT-0289R	living	PM reference 26	OPC	0.0379618	0.0301676	0.00779425
PT-0289R	living	PM reference 26	Oli	0.159759	0.0692737	0.090485
PT-0290L	living	PM reference 26	Ast	0.133149	0.142636	0.00948699
PT-0290L	living	PM reference 26	Exc1	0.483262	0.297271	0.185991
PT-0290L	living	PM reference 26	Exc2	0	0.104509	0.104509
PT-0290L	living	PM reference 26	Exc3	0.0200806	0.00387072	0.0162099
PT-0290L	living	PM reference 26	Int1	0.145614	0.0849623	0.0606516
PT-0290L	living	PM reference 26	Int2	0.0405974	0.075479	0.0348816
PT-0290L	living	PM reference 26	MG	0.0121374	0.0605767	0.0484393
PT-0290L	living	PM reference 26	OPC	0.0322102	0.0307722	0.00143796
PT-0290L	living	PM reference 26	Oli	0.132949	0.18502	0.052071
PT-0290R	living	PM reference 26	Ast	0.124907	0.154851	0.0299439
PT-0290R	living	PM reference 26	Exc1	0.324809	0.171642	0.153167
PT-0290R	living	PM reference 26	Exc2	0	0.237407	0.237407
PT-0290R	living	PM reference 26	Exc3	0.0319997	0.00326493	0.0287348
PT-0290R	living	PM reference 26	Int1	0.140129	0.0676306	0.0724983
PT-0290R	living	PM reference 26	Int2	0.0403888	0.0550373	0.0146486
PT-0290R	living	PM reference 26	MG	0.0247062	0.0956157	0.0709095
PT-0290R	living	PM reference 26	OPC	0.0251614	0.0298507	0.00468933
PT-0290R	living	PM reference 26	Oli	0.287899	0.159049	0.12885
PT-0292L	living	PM reference 26	Ast	0.154297	0.123671	0.0306261
PT-0292L	living	PM reference 26	Exc1	0.392693	0.20126	0.191433
PT-0292L	living	PM reference 26	Exc2	0	0.129579	0.129579
PT-0292L	living	PM reference 26	Exc3	0.0418794	0.00433241	0.037547
PT-0292L	living	PM reference 26	Int1	0.0541571	0.0413549	0.0128023
PT-0292L	living	PM reference 26	Int2	0.0314779	0.03269	0.0012121
PT-0292L	living	PM reference 26	MG	0.0134829	0.0401733	0.0266904
PT-0292L	living	PM reference 26	OPC	0.0268494	0.0338716	0.00702217
PT-0292L	living	PM reference 26	Oli	0.285163	0.3718	0.0866371
PT-0292R	living	PM reference 26	Ast	0.113578	0.141606	0.0280275
PT-0292R	living	PM reference 26	Exc1	0.479719	0.250122	0.229597
PT-0292R	living	PM reference 26	Exc2	0	0.175669	0.175669
PT-0292R	living	PM reference 26	Exc3	0.0395066	0.00340633	0.0361002
PT-0292R	living	PM reference 26	Int1	0.156514	0.0807786	0.0757357
PT-0292R	living	PM reference 26	Int2	0.0479201	0.0574209	0.00950087
PT-0292R	living	PM reference 26	MG	0.0111885	0.0394161	0.0282276
PT-0292R	living	PM reference 26	OPC	0.0323478	0.0379562	0.00560843
PT-0292R	living	PM reference 26	Oli	0.119226	0.16253	0.0433046
PT-0295L	living	PM reference 26	Ast	0.0654114	0.0679743	0.00256289
PT-0295L	living	PM reference 26	Exc1	0.385784	0.136625	0.249159
PT-0295L	living	PM reference 26	Exc2	0	0.117349	0.117349
PT-0295L	living	PM reference 26	Exc3	0	0.0035509	0.0035509
PT-0295L	living	PM reference 26	Int1	0.0639108	0.0229963	0.0409145
PT-0295L	living	PM reference 26	Int2	0.0493914	0.0306053	0.018786
PT-0295L	living	PM reference 26	MG	0.018734	0.0720325	0.0532985
PT-0295L	living	PM reference 26	OPC	0.0257517	0.026209	0.000457275
PT-0295L	living	PM reference 26	Oli	0.391016	0.512344	0.121327
PT-0296L	living	PM reference 26	Ast	0.077049	0.0860334	0.00898437
PT-0296L	living	PM reference 26	Exc1	0.296533	0.133427	0.163106
PT-0296L	living	PM reference 26	Exc2	0	0.40803	0.40803
PT-0296L	living	PM reference 26	Exc3	0.0095107	0.00130811	0.00820259
PT-0296L	living	PM reference 26	Int1	0.0561185	0.0308915	0.025227
PT-0296L	living	PM reference 26	Int2	0.049213	0.0308915	0.0183214
PT-0296L	living	PM reference 26	MG	0.0189529	0.0323003	0.0133474
PT-0296L	living	PM reference 26	OPC	0.0332068	0.0184142	0.0147926
PT-0296L	living	PM reference 26	Oli	0.456938	0.225096	0.231843
S00253	postmortem	PM reference 26	Ast	0.011452	0.103327	0.0918753
S00253	postmortem	PM reference 26	Exc1	0.526058	0.258441	0.267617
S00253	postmortem	PM reference 26	Exc2	0.170778	0.129098	0.0416797
S00253	postmortem	PM reference 26	Exc3	0.00465476	0.00220192	0.00245284
S00253	postmortem	PM reference 26	Int1	0.165524	0.0870168	0.0785072
S00253	postmortem	PM reference 26	Int2	0.107317	0.0914206	0.0158963
S00253	postmortem	PM reference 26	MG	0.000579185	0.0488501	0.0482709
S00253	postmortem	PM reference 26	OPC	0.0136376	0.0472191	0.0335815
S00253	postmortem	PM reference 26	Oli	0	0.212608	0.212608
S00324	postmortem	PM reference 26	Ast	0.0504538	0.0703176	0.0198638
S00324	postmortem	PM reference 26	Exc1	0.539085	0.29731	0.241775
S00324	postmortem	PM reference 26	Exc2	0	0.117358	0.117358
S00324	postmortem	PM reference 26	Exc3	0.0387707	0.00826312	0.0305075
S00324	postmortem	PM reference 26	Int1	0.0630073	0.0631886	0.000181309
S00324	postmortem	PM reference 26	Int2	0.115642	0.0712897	0.0443523
S00324	postmortem	PM reference 26	MG	0.0068481	0.0425578	0.0357097
S00324	postmortem	PM reference 26	OPC	0.0432602	0.0459603	0.00270007
S00324	postmortem	PM reference 26	Oli	0.132894	0.258425	0.125531
S00556	postmortem	PM reference 26	Ast	0.0373489	0.064187	0.0268381
S00556	postmortem	PM reference 26	Exc1	0.635944	0.258942	0.377001
S00556	postmortem	PM reference 26	Exc2	0	0.187514	0.187514
S00556	postmortem	PM reference 26	Exc3	0.0440293	0.000987492	0.0430418
S00556	postmortem	PM reference 26	Int1	0.0754556	0.0729647	0.00249096
S00556	postmortem	PM reference 26	Int2	0.0546313	0.0552995	0.000668205
S00556	postmortem	PM reference 26	MG	0.00382912	0.0380733	0.0342442
S00556	postmortem	PM reference 26	OPC	0.0293901	0.0358789	0.00648878
S00556	postmortem	PM reference 26	Oli	0.115099	0.25598	0.140881
S00935	postmortem	PM reference 26	Ast	0.110675	0.108939	0.00173655
S00935	postmortem	PM reference 26	Exc1	0.349945	0.202314	0.147631
S00935	postmortem	PM reference 26	Exc2	0	0.207302	0.207302
S00935	postmortem	PM reference 26	Exc3	0.0742537	0.00798085	0.0662728
S00935	postmortem	PM reference 26	Int1	0.0554477	0.0430966	0.0123511
S00935	postmortem	PM reference 26	Int2	0.120315	0.0706305	0.0496845
S00935	postmortem	PM reference 26	MG	0.0197924	0.0490822	0.0292898
S00935	postmortem	PM reference 26	OPC	0.0843639	0.0438947	0.0404693
S00935	postmortem	PM reference 26	Oli	0.179645	0.252993	0.0733477
S01447	postmortem	PM reference 26	Ast	0.0363649	0.107658	0.0712932
S01447	postmortem	PM reference 26	Exc1	0.64517	0.268923	0.376247
S01447	postmortem	PM reference 26	Exc2	0	0.193785	0.193785
S01447	postmortem	PM reference 26	Exc3	0.00294295	0.00266371	0.000279248
S01447	postmortem	PM reference 26	Int1	0.100099	0.0853496	0.0147495
S01447	postmortem	PM reference 26	Int2	0.128721	0.0788013	0.0499194
S01447	postmortem	PM reference 26	MG	0.00501844	0.0351831	0.0301647
S01447	postmortem	PM reference 26	OPC	0.0235322	0.0390677	0.0155355
S01447	postmortem	PM reference 26	Oli	0.0507765	0.166038	0.115261
S11088	postmortem	PM reference 26	Ast	0.0109503	0.0462103	0.0352601
S11088	postmortem	PM reference 26	Exc1	0.535561	0.183311	0.35225
S11088	postmortem	PM reference 26	Exc2	0	0.151382	0.151382
S11088	postmortem	PM reference 26	Exc3	0.00269159	0.000918086	0.0017735
S11088	postmortem	PM reference 26	Int1	0.127096	0.0771192	0.0499765
S11088	postmortem	PM reference 26	Int2	0.0739805	0.053249	0.0207315
S11088	postmortem	PM reference 26	MG	0.0199951	0.0900745	0.0700793
S11088	postmortem	PM reference 26	OPC	0.0402933	0.0440681	0.00377482
S11088	postmortem	PM reference 26	Oli	0.168717	0.315924	0.147206
S17633	postmortem	PM reference 26	Ast	0.0930102	0.095386	0.0023758
S17633	postmortem	PM reference 26	Exc1	0.376044	0.176336	0.199707
S17633	postmortem	PM reference 26	Exc2	0.0518317	0.119598	0.0677663
S17633	postmortem	PM reference 26	Exc3	0.000914433	0.00255825	0.00164381
S17633	postmortem	PM reference 26	Int1	0.105989	0.0695295	0.0364596
S17633	postmortem	PM reference 26	Int2	0.106186	0.059936	0.0462498
S17633	postmortem	PM reference 26	MG	0.0291425	0.0824121	0.0532696
S17633	postmortem	PM reference 26	OPC	0.0492658	0.043947	0.00531876
S17633	postmortem	PM reference 26	Oli	0.165948	0.322522	0.156573
S17680	postmortem	PM reference 26	Ast	0.0234876	0.0672977	0.0438101
S17680	postmortem	PM reference 26	Exc1	0.596463	0.221959	0.374503
S17680	postmortem	PM reference 26	Exc2	0	0.19451	0.19451
S17680	postmortem	PM reference 26	Exc3	0.0550982	0.00586843	0.0492298
S17680	postmortem	PM reference 26	Int1	0.0297696	0.034548	0.00477845
S17680	postmortem	PM reference 26	Int2	0.041938	0.0266919	0.0152461
S17680	postmortem	PM reference 26	MG	0.0068255	0.0327496	0.0259241
S17680	postmortem	PM reference 26	OPC	0.0190836	0.0302887	0.0112051
S17680	postmortem	PM reference 26	Oli	0.225285	0.372078	0.146792
S19335	postmortem	PM reference 26	Ast	0.0223234	0.081206	0.0588826
S19335	postmortem	PM reference 26	Exc1	0.627921	0.238996	0.388925
S19335	postmortem	PM reference 26	Exc2	0	0.171655	0.171655
S19335	postmortem	PM reference 26	Exc3	0.0412258	0.00396127	0.0372645
S19335	postmortem	PM reference 26	Int1	0.0855664	0.0585387	0.0270276
S19335	postmortem	PM reference 26	Int2	0.0758634	0.0541373	0.0217261
S19335	postmortem	PM reference 26	MG	0.0115477	0.084507	0.0729593
S19335	postmortem	PM reference 26	OPC	0.0273799	0.0464349	0.019055
S19335	postmortem	PM reference 26	Oli	0.103723	0.237236	0.133513
T-168	postmortem	PM reference 26	Ast	0.0731141	0.0754615	0.00234735
T-168	postmortem	PM reference 26	Exc1	0.17208	0.0696706	0.10241
T-168	postmortem	PM reference 26	Exc2	0.178793	0.356678	0.177885
T-168	postmortem	PM reference 26	Exc3	0.0308946	0.00235252	0.0285421
T-168	postmortem	PM reference 26	Int1	0.0386122	0.0199059	0.0187063
T-168	postmortem	PM reference 26	Int2	0.0594363	0.0209917	0.0384447
T-168	postmortem	PM reference 26	MG	0.0157182	0.0475932	0.031875
T-168	postmortem	PM reference 26	OPC	0.0400787	0.0334781	0.00660061
T-168	postmortem	PM reference 26	Oli	0.391273	0.360478	0.0307953
T-2011	postmortem	PM reference 26	Ast	0.0535086	0.0690759	0.0155673
T-2011	postmortem	PM reference 26	Exc1	0.223421	0.0824987	0.140922
T-2011	postmortem	PM reference 26	Exc2	0.00549799	0.211564	0.206066
T-2011	postmortem	PM reference 26	Exc3	0.0208507	0.00165204	0.0191987
T-2011	postmortem	PM reference 26	Int1	0.049039	0.0362416	0.0127974
T-2011	postmortem	PM reference 26	Int2	0.0633249	0.0248838	0.0384411
T-2011	postmortem	PM reference 26	MG	0.0329194	0.0694889	0.0365695
T-2011	postmortem	PM reference 26	OPC	0.0468267	0.0372741	0.00955261
T-2011	postmortem	PM reference 26	Oli	0.504611	0.455137	0.0494746
T-4639.1	postmortem	PM reference 26	Ast	0.0263759	0.0634825	0.0371067
T-4639.1	postmortem	PM reference 26	Exc1	0.36654	0.109552	0.256987
T-4639.1	postmortem	PM reference 26	Exc2	0.0880391	0.244705	0.156666
T-4639.1	postmortem	PM reference 26	Exc3	0.0130862	0.000982533	0.0121036
T-4639.1	postmortem	PM reference 26	Int1	0.0423864	0.0293668	0.0130196
T-4639.1	postmortem	PM reference 26	Int2	0.0650514	0.0270197	0.0380317
T-4639.1	postmortem	PM reference 26	MG	0.00709043	0.0254913	0.0184008
T-4639.1	postmortem	PM reference 26	OPC	0.0207789	0.0244541	0.00367521
T-4639.1	postmortem	PM reference 26	Oli	0.365884	0.451201	0.0853172
T-4639.3	postmortem	PM reference 26	Ast	0.0311039	0.119222	0.0881177
T-4639.3	postmortem	PM reference 26	Exc1	0.42342	0.255379	0.168041
T-4639.3	postmortem	PM reference 26	Exc2	0.0616674	0.104242	0.0425744
T-4639.3	postmortem	PM reference 26	Exc3	0.00139814	0.00391228	0.00251414
T-4639.3	postmortem	PM reference 26	Int1	0.0534657	0.0719139	0.0184482
T-4639.3	postmortem	PM reference 26	Int2	0.0888429	0.0663029	0.0225401
T-4639.3	postmortem	PM reference 26	MG	0.0108349	0.0409245	0.0300896
T-4639.3	postmortem	PM reference 26	OPC	0.027746	0.0618244	0.0340784
T-4639.3	postmortem	PM reference 26	Oli	0.294424	0.236487	0.0579364
T-4915	postmortem	PM reference 26	Ast	0.199794	0.262295	0.0625014
T-4915	postmortem	PM reference 26	Exc1	0.383098	0.179555	0.203544
T-4915	postmortem	PM reference 26	Exc2	0.0373858	0.0765543	0.0391685
T-4915	postmortem	PM reference 26	Exc3	0.00130397	0.00247448	0.00117051
T-4915	postmortem	PM reference 26	Int1	0.155517	0.142128	0.013389
T-4915	postmortem	PM reference 26	Int2	0.0411404	0.0366533	0.00448714
T-4915	postmortem	PM reference 26	MG	0.00897158	0.039901	0.0309294
T-4915	postmortem	PM reference 26	OPC	0.0645904	0.0796474	0.015057
T-4915	postmortem	PM reference 26	Oli	0.0962514	0.166873	0.0706215
T-5354	postmortem	PM reference 26	Ast	0.0640408	0.102605	0.0385645
T-5354	postmortem	PM reference 26	Exc1	0.487988	0.197432	0.290557
T-5354	postmortem	PM reference 26	Exc2	0	0.204964	0.204964
T-5354	postmortem	PM reference 26	Exc3	0.0228611	0.00271638	0.0201448
T-5354	postmortem	PM reference 26	Int1	0.108723	0.0754414	0.0332815
T-5354	postmortem	PM reference 26	Int2	0.127805	0.0614891	0.0663161
T-5354	postmortem	PM reference 26	MG	0.0178546	0.0642055	0.0463508
T-5354	postmortem	PM reference 26	OPC	0.0523547	0.0470428	0.00531185
T-5354	postmortem	PM reference 26	Oli	0.102037	0.217187	0.11515
T-563	postmortem	PM reference 26	Ast	0.0543639	0.102128	0.0477637
T-563	postmortem	PM reference 26	Exc1	0.60112	0.256814	0.344306
T-563	postmortem	PM reference 26	Exc2	0	0.203105	0.203105
T-563	postmortem	PM reference 26	Exc3	0.00436012	0.00471535	0.000355234
T-563	postmortem	PM reference 26	Int1	0.116908	0.112823	0.00408484
T-563	postmortem	PM reference 26	Int2	0.116987	0.0618746	0.0551125
T-563	postmortem	PM reference 26	MG	0.00806092	0.0428982	0.0348373
T-563	postmortem	PM reference 26	OPC	0.0326403	0.039908	0.00726766
T-563	postmortem	PM reference 26	Oli	0.0590514	0.126164	0.0671131
PT-0236R	living	PM reference 27	Ast	0.0734875	0.06494	0.00854747
PT-0236R	living	PM reference 27	Exc1	0.264661	0.0956008	0.16906
PT-0236R	living	PM reference 27	Exc2	0	0.362788	0.362788
PT-0236R	living	PM reference 27	Exc3	0.0384213	0.00342792	0.0349934
PT-0236R	living	PM reference 27	Int1	0.068737	0.0194249	0.0493121
PT-0236R	living	PM reference 27	Int2	0.072146	0.0276138	0.0445322
PT-0236R	living	PM reference 27	MG	0.0170467	0.041135	0.0240883
PT-0236R	living	PM reference 27	OPC	0.0299026	0.0245667	0.00533587
PT-0236R	living	PM reference 27	Oli	0.435598	0.349457	0.0861409
PT-0237R	living	PM reference 27	Ast	0.0886739	0.0966719	0.00799807
PT-0237R	living	PM reference 27	Exc1	0.428109	0.196513	0.231596
PT-0237R	living	PM reference 27	Exc2	0	0.261094	0.261094
PT-0237R	living	PM reference 27	Exc3	0.0122531	0.00316957	0.00908353
PT-0237R	living	PM reference 27	Int1	0.0996341	0.0649762	0.0346579
PT-0237R	living	PM reference 27	Int2	0.064113	0.050317	0.0137961
PT-0237R	living	PM reference 27	MG	0.00914074	0.046355	0.0372143
PT-0237R	living	PM reference 27	OPC	0.0406037	0.0384311	0.00217265
PT-0237R	living	PM reference 27	Oli	0.257472	0.206815	0.0506576
PT-0256L	living	PM reference 27	Ast	0.0442623	0.0326853	0.011577
PT-0256L	living	PM reference 27	Exc1	0.431803	0.0596026	0.372201
PT-0256L	living	PM reference 27	Exc2	0	0.367656	0.367656
PT-0256L	living	PM reference 27	Exc3	0	0.000640889	0.000640889
PT-0256L	living	PM reference 27	Int1	0.067657	0.0243538	0.0433033
PT-0256L	living	PM reference 27	Int2	0.0366619	0.0134587	0.0232033
PT-0256L	living	PM reference 27	MG	0.0166999	0.0354625	0.0187626
PT-0256L	living	PM reference 27	OPC	0.0327079	0.0153813	0.0173266
PT-0256L	living	PM reference 27	Oli	0.370207	0.447768	0.0775601
PT-0257R	living	PM reference 27	Ast	0.18481	0.171048	0.0137625
PT-0257R	living	PM reference 27	Exc1	0.293491	0.152351	0.14114
PT-0257R	living	PM reference 27	Exc2	0	0.212144	0.212144
PT-0257R	living	PM reference 27	Exc3	0.0233575	0.00481303	0.0185445
PT-0257R	living	PM reference 27	Int1	0.0432654	0.0362829	0.0069825
PT-0257R	living	PM reference 27	Int2	0.0641523	0.0436875	0.0204648
PT-0257R	living	PM reference 27	MG	0.00164814	0.0225842	0.0209361
PT-0257R	living	PM reference 27	OPC	0.021991	0.0338763	0.0118853
PT-0257R	living	PM reference 27	Oli	0.367284	0.299334	0.0679506
PT-0261L	living	PM reference 27	Ast	0.0695011	0.0556735	0.0138276
PT-0261L	living	PM reference 27	Exc1	0.244736	0.128332	0.116404
PT-0261L	living	PM reference 27	Exc2	0	0.169615	0.169615
PT-0261L	living	PM reference 27	Exc3	0.0296154	0.00448219	0.0251332
PT-0261L	living	PM reference 27	Int1	0.0663562	0.0191083	0.047248
PT-0261L	living	PM reference 27	Int2	0.073309	0.0287804	0.0445286
PT-0261L	living	PM reference 27	MG	0.0273025	0.122199	0.0948961
PT-0261L	living	PM reference 27	OPC	0.0534609	0.0698278	0.0163669
PT-0261L	living	PM reference 27	Oli	0.435719	0.38193	0.0537889
PT-0262L	living	PM reference 27	Ast	0.159201	0.136716	0.0224844
PT-0262L	living	PM reference 27	Exc1	0.396692	0.184776	0.211915
PT-0262L	living	PM reference 27	Exc2	0	0.297164	0.297164
PT-0262L	living	PM reference 27	Exc3	0.00192117	0.00656716	0.004646
PT-0262L	living	PM reference 27	Int1	0.0586554	0.030597	0.0280583
PT-0262L	living	PM reference 27	Int2	0.0589235	0.041194	0.0177295
PT-0262L	living	PM reference 27	MG	0.0165974	0.0455224	0.028925
PT-0262L	living	PM reference 27	OPC	0.0382418	0.0343284	0.00391343
PT-0262L	living	PM reference 27	Oli	0.269768	0.20597	0.0637983
PT-0264L	living	PM reference 27	Ast	0.134572	0.0938799	0.0406917
PT-0264L	living	PM reference 27	Exc1	0.216551	0.0961731	0.120378
PT-0264L	living	PM reference 27	Exc2	0	0.385123	0.385123
PT-0264L	living	PM reference 27	Exc3	0.0203859	0.00257991	0.017806
PT-0264L	living	PM reference 27	Int1	0.0558608	0.0312455	0.0246152
PT-0264L	living	PM reference 27	Int2	0.0454906	0.0286656	0.016825
PT-0264L	living	PM reference 27	MG	0.00358607	0.0194926	0.0159065
PT-0264L	living	PM reference 27	OPC	0.0248586	0.0190626	0.00579601
PT-0264L	living	PM reference 27	Oli	0.498695	0.315035	0.18366
PT-0267L	living	PM reference 27	Ast	0.135188	0.147993	0.0128051
PT-0267L	living	PM reference 27	Exc1	0.425805	0.240683	0.185121
PT-0267L	living	PM reference 27	Exc2	0	0.191233	0.191233
PT-0267L	living	PM reference 27	Exc3	0	0.00609173	0.00609173
PT-0267L	living	PM reference 27	Int1	0.127871	0.0625896	0.0652816
PT-0267L	living	PM reference 27	Int2	0.0403809	0.0525561	0.0121752
PT-0267L	living	PM reference 27	MG	0.0211689	0.0457477	0.0245789
PT-0267L	living	PM reference 27	OPC	0.0386156	0.0391782	0.00056265
PT-0267L	living	PM reference 27	Oli	0.210971	0.178691	0.0322797
PT-0267R	living	PM reference 27	Ast	0.107092	0.161734	0.0546422
PT-0267R	living	PM reference 27	Exc1	0.59029	0.244339	0.345951
PT-0267R	living	PM reference 27	Exc2	0.0745296	0.171384	0.0968549
PT-0267R	living	PM reference 27	Exc3	0	0.00398868	0.00398868
PT-0267R	living	PM reference 27	Int1	0.116539	0.0663922	0.050147
PT-0267R	living	PM reference 27	Int2	0.0479594	0.0542975	0.00633806
PT-0267R	living	PM reference 27	MG	0.00758219	0.0496655	0.0420833
PT-0267R	living	PM reference 27	OPC	0.021531	0.0383428	0.0168118
PT-0267R	living	PM reference 27	Oli	0.0344765	0.162764	0.128287
PT-0280L	living	PM reference 27	Ast	0.0288025	0.04815	0.0193475
PT-0280L	living	PM reference 27	Exc1	0.0448375	0.0800811	0.0352436
PT-0280L	living	PM reference 27	Exc2	0.0016809	0.21186	0.210179
PT-0280L	living	PM reference 27	Exc3	0.020746	0.00405474	0.0166913
PT-0280L	living	PM reference 27	Int1	0	0.00506842	0.00506842
PT-0280L	living	PM reference 27	Int2	0.0120975	0.0106437	0.00145376
PT-0280L	living	PM reference 27	MG	0.0103525	0.0319311	0.0215786
PT-0280L	living	PM reference 27	OPC	0.0116735	0.0197669	0.00809333
PT-0280L	living	PM reference 27	Oli	0.86981	0.575773	0.294037
PT-0280R	living	PM reference 27	Ast	0.0357192	0.0573593	0.0216402
PT-0280R	living	PM reference 27	Exc1	0.122431	0.0779221	0.0445089
PT-0280R	living	PM reference 27	Exc2	0	0.156926	0.156926
PT-0280R	living	PM reference 27	Exc3	0.00911196	0	0.00911196
PT-0280R	living	PM reference 27	Int1	0.0391178	0.025974	0.0131438
PT-0280R	living	PM reference 27	Int2	0.0221542	0.0119048	0.0102494
PT-0280R	living	PM reference 27	MG	0.0188411	0.0573593	0.0385182
PT-0280R	living	PM reference 27	OPC	0.0179474	0.0281385	0.0101911
PT-0280R	living	PM reference 27	Oli	0.734677	0.572511	0.162167
PT-0282L	living	PM reference 27	Ast	0.0805311	0.0846942	0.00416308
PT-0282L	living	PM reference 27	Exc1	0.237439	0.12455	0.112888
PT-0282L	living	PM reference 27	Exc2	0.149351	0.393579	0.244227
PT-0282L	living	PM reference 27	Exc3	0	0.00166067	0.00166067
PT-0282L	living	PM reference 27	Int1	0.101667	0.0559092	0.0457581
PT-0282L	living	PM reference 27	Int2	0.0627426	0.0431774	0.0195652
PT-0282L	living	PM reference 27	MG	0.0205293	0.0379186	0.0173893
PT-0282L	living	PM reference 27	OPC	0.0537127	0.0417935	0.0119191
PT-0282L	living	PM reference 27	Oli	0.294027	0.197896	0.0961306
PT-0284R	living	PM reference 27	Ast	0.204822	0.154753	0.0500692
PT-0284R	living	PM reference 27	Exc1	0.341786	0.217596	0.12419
PT-0284R	living	PM reference 27	Exc2	0	0.113119	0.113119
PT-0284R	living	PM reference 27	Exc3	0	0.00628437	0.00628437
PT-0284R	living	PM reference 27	Int1	0.135156	0.0455617	0.0895948
PT-0284R	living	PM reference 27	Int2	0.03202	0.043205	0.011185
PT-0284R	living	PM reference 27	MG	0.0708455	0.159466	0.0886203
PT-0284R	living	PM reference 27	OPC	0.0445521	0.043205	0.00134704
PT-0284R	living	PM reference 27	Oli	0.170818	0.207384	0.0365657
PT-0285L	living	PM reference 27	Ast	0.0600909	0.102998	0.0429068
PT-0285L	living	PM reference 27	Exc1	0.461287	0.196772	0.264516
PT-0285L	living	PM reference 27	Exc2	0	0.259032	0.259032
PT-0285L	living	PM reference 27	Exc3	0	0.00461184	0.00461184
PT-0285L	living	PM reference 27	Int1	0.170718	0.0883935	0.0823242
PT-0285L	living	PM reference 27	Int2	0.0424438	0.0322829	0.010161
PT-0285L	living	PM reference 27	MG	0.0225749	0.0376633	0.0150885
PT-0285L	living	PM reference 27	OPC	0.0352273	0.0438125	0.00858518
PT-0285L	living	PM reference 27	Oli	0.207658	0.195234	0.0124236
PT-0285R	living	PM reference 27	Ast	0.0602771	0.0580087	0.00226844
PT-0285R	living	PM reference 27	Exc1	0.116879	0.0813853	0.0354934
PT-0285R	living	PM reference 27	Exc2	0.0285159	0.191342	0.162826
PT-0285R	living	PM reference 27	Exc3	0.00944784	0.0034632	0.00598463
PT-0285R	living	PM reference 27	Int1	0	0.00692641	0.00692641
PT-0285R	living	PM reference 27	Int2	0.0145855	0.0138528	0.000732698
PT-0285R	living	PM reference 27	MG	0.0126643	0.0406926	0.0280283
PT-0285R	living	PM reference 27	OPC	0.0111979	0.0207792	0.00958133
PT-0285R	living	PM reference 27	Oli	0.746433	0.572294	0.174138
PT-0286R	living	PM reference 27	Ast	0.0909912	0.106648	0.015657
PT-0286R	living	PM reference 27	Exc1	0.251558	0.182133	0.0694248
PT-0286R	living	PM reference 27	Exc2	0	0.177978	0.177978
PT-0286R	living	PM reference 27	Exc3	0.0173405	0.00657895	0.0107616
PT-0286R	living	PM reference 27	Int1	0.0468735	0.0193906	0.0274829
PT-0286R	living	PM reference 27	Int2	0.0320318	0.0311634	0.000868355
PT-0286R	living	PM reference 27	MG	0.00792094	0.0294321	0.0215112
PT-0286R	living	PM reference 27	OPC	0.0152421	0.0190443	0.00380221
PT-0286R	living	PM reference 27	Oli	0.538042	0.373615	0.164427
PT-0287L	living	PM reference 27	Ast	0.051586	0.0915859	0.0399999
PT-0287L	living	PM reference 27	Exc1	0.194207	0.121225	0.0729824
PT-0287L	living	PM reference 27	Exc2	0	0.113218	0.113218
PT-0287L	living	PM reference 27	Exc3	0.00469859	0.00154516	0.00315343
PT-0287L	living	PM reference 27	Int1	0.0553227	0.0532378	0.00208486
PT-0287L	living	PM reference 27	Int2	0.040445	0.0717797	0.0313348
PT-0287L	living	PM reference 27	MG	0.0283669	0.0675657	0.0391988
PT-0287L	living	PM reference 27	OPC	0.0119144	0.0216323	0.00971789
PT-0287L	living	PM reference 27	Oli	0.604171	0.423234	0.180938
PT-0288L	living	PM reference 27	Ast	0.128406	0.18415	0.0557443
PT-0288L	living	PM reference 27	Exc1	0.546764	0.258603	0.288161
PT-0288L	living	PM reference 27	Exc2	0	0.12513	0.12513
PT-0288L	living	PM reference 27	Exc3	0	0.00417101	0.00417101
PT-0288L	living	PM reference 27	Int1	0.15137	0.101564	0.049806
PT-0288L	living	PM reference 27	Int2	0.0608817	0.0698644	0.00898275
PT-0288L	living	PM reference 27	MG	0.0113741	0.0627737	0.0513996
PT-0288L	living	PM reference 27	OPC	0.0219879	0.0300313	0.00804343
PT-0288L	living	PM reference 27	Oli	0.0792161	0.141814	0.0625983
PT-0289L	living	PM reference 27	Ast	0.127694	0.12136	0.00633425
PT-0289L	living	PM reference 27	Exc1	0.364886	0.192425	0.172461
PT-0289L	living	PM reference 27	Exc2	0.079486	0.282834	0.203348
PT-0289L	living	PM reference 27	Exc3	0.00102766	0.00692323	0.00589557
PT-0289L	living	PM reference 27	Int1	0.102155	0.0395032	0.0626514
PT-0289L	living	PM reference 27	Int2	0.0544758	0.0360415	0.0184342
PT-0289L	living	PM reference 27	MG	0.0216251	0.0718795	0.0502544
PT-0289L	living	PM reference 27	OPC	0.0378318	0.0425575	0.00472571
PT-0289L	living	PM reference 27	Oli	0.210818	0.165954	0.0448645
PT-0290L	living	PM reference 27	Ast	0.120534	0.142636	0.0221018
PT-0290L	living	PM reference 27	Exc1	0.501525	0.297271	0.204254
PT-0290L	living	PM reference 27	Exc2	0	0.104509	0.104509
PT-0290L	living	PM reference 27	Exc3	0	0.00387072	0.00387072
PT-0290L	living	PM reference 27	Int1	0.127309	0.0849623	0.0423469
PT-0290L	living	PM reference 27	Int2	0.0707778	0.075479	0.00470125
PT-0290L	living	PM reference 27	MG	0.0130524	0.0605767	0.0475244
PT-0290L	living	PM reference 27	OPC	0.024943	0.0307722	0.00582924
PT-0290L	living	PM reference 27	Oli	0.141858	0.18502	0.0431623
PT-0290R	living	PM reference 27	Ast	0.121556	0.154851	0.0332943
PT-0290R	living	PM reference 27	Exc1	0.34591	0.171642	0.174268
PT-0290R	living	PM reference 27	Exc2	0	0.237407	0.237407
PT-0290R	living	PM reference 27	Exc3	0	0.00326493	0.00326493
PT-0290R	living	PM reference 27	Int1	0.144076	0.0676306	0.0764451
PT-0290R	living	PM reference 27	Int2	0.0365025	0.0550373	0.0185348
PT-0290R	living	PM reference 27	MG	0.0275695	0.0956157	0.0680461
PT-0290R	living	PM reference 27	OPC	0.0237691	0.0298507	0.00608164
PT-0290R	living	PM reference 27	Oli	0.300617	0.159049	0.141569
PT-0292L	living	PM reference 27	Ast	0.136853	0.123671	0.0131828
PT-0292L	living	PM reference 27	Exc1	0.448601	0.20126	0.24734
PT-0292L	living	PM reference 27	Exc2	0.0068261	0.129579	0.122752
PT-0292L	living	PM reference 27	Exc3	0	0.00433241	0.00433241
PT-0292L	living	PM reference 27	Int1	0.0569236	0.0413549	0.0155687
PT-0292L	living	PM reference 27	Int2	0.0452859	0.03269	0.0125959
PT-0292L	living	PM reference 27	MG	0.0175826	0.0401733	0.0225907
PT-0292L	living	PM reference 27	OPC	0.021504	0.0338716	0.0123676
PT-0292L	living	PM reference 27	Oli	0.266424	0.3718	0.105376
PT-0292R	living	PM reference 27	Ast	0.101614	0.141606	0.0399915
PT-0292R	living	PM reference 27	Exc1	0.53845	0.250122	0.288328
PT-0292R	living	PM reference 27	Exc2	0	0.175669	0.175669
PT-0292R	living	PM reference 27	Exc3	0	0.00340633	0.00340633
PT-0292R	living	PM reference 27	Int1	0.132185	0.0807786	0.0514062
PT-0292R	living	PM reference 27	Int2	0.0721692	0.0574209	0.0147483
PT-0292R	living	PM reference 27	MG	0.0162731	0.0394161	0.023143
PT-0292R	living	PM reference 27	OPC	0.0214868	0.0379562	0.0164694
PT-0292R	living	PM reference 27	Oli	0.117822	0.16253	0.0447087
PT-0295L	living	PM reference 27	Ast	0.0527842	0.0679743	0.0151901
PT-0295L	living	PM reference 27	Exc1	0.41853	0.136625	0.281905
PT-0295L	living	PM reference 27	Exc2	0	0.117349	0.117349
PT-0295L	living	PM reference 27	Exc3	0	0.0035509	0.0035509
PT-0295L	living	PM reference 27	Int1	0.0638387	0.0229963	0.0408424
PT-0295L	living	PM reference 27	Int2	0.0611264	0.0306053	0.0305211
PT-0295L	living	PM reference 27	MG	0.020603	0.0720325	0.0514294
PT-0295L	living	PM reference 27	OPC	0.0211293	0.026209	0.00507971
PT-0295L	living	PM reference 27	Oli	0.361988	0.512344	0.150355
PT-0296L	living	PM reference 27	Ast	0.0675443	0.0860334	0.0184892
PT-0296L	living	PM reference 27	Exc1	0.296068	0.133427	0.162641
PT-0296L	living	PM reference 27	Exc2	0	0.40803	0.40803
PT-0296L	living	PM reference 27	Exc3	0.0372207	0.00130811	0.0359126
PT-0296L	living	PM reference 27	Int1	0.0686474	0.0308915	0.0377558
PT-0296L	living	PM reference 27	Int2	0.0669745	0.0308915	0.036083
PT-0296L	living	PM reference 27	MG	0.0162767	0.0323003	0.0160236
PT-0296L	living	PM reference 27	OPC	0.0249439	0.0184142	0.00652978
PT-0296L	living	PM reference 27	Oli	0.420463	0.225096	0.195367
PT-0297L	living	PM reference 27	Ast	0.0467348	0.0425975	0.00413725
PT-0297L	living	PM reference 27	Exc1	0.568622	0.10621	0.462412
PT-0297L	living	PM reference 27	Exc2	0.00676121	0.51666	0.509899
PT-0297L	living	PM reference 27	Exc3	0	0.00132526	0.00132526
PT-0297L	living	PM reference 27	Int1	0.0683378	0.0249905	0.0433472
PT-0297L	living	PM reference 27	Int2	0.0533454	0.0212041	0.0321413
PT-0297L	living	PM reference 27	MG	0.0102976	0.0259371	0.0156396
PT-0297L	living	PM reference 27	OPC	0.0191217	0.0138205	0.00530118
PT-0297L	living	PM reference 27	Oli	0.22678	0.235328	0.008548
S00021	postmortem	PM reference 27	Ast	0.0579709	0.10229	0.0443192
S00021	postmortem	PM reference 27	Exc1	0.637654	0.200374	0.43728
S00021	postmortem	PM reference 27	Exc2	0.00739236	0.289644	0.282252
S00021	postmortem	PM reference 27	Exc3	0.0176761	0.0036723	0.0140038
S00021	postmortem	PM reference 27	Int1	0.0535449	0.042198	0.0113469
S00021	postmortem	PM reference 27	Int2	0.0705495	0.0337184	0.0368312
S00021	postmortem	PM reference 27	MG	0.0114304	0.0389931	0.0275628
S00021	postmortem	PM reference 27	OPC	0.0155343	0.0233024	0.00776806
S00021	postmortem	PM reference 27	Oli	0.114891	0.232957	0.118067
S00253	postmortem	PM reference 27	Ast	0.0142722	0.103327	0.0890551
S00253	postmortem	PM reference 27	Exc1	0.598887	0.258441	0.340447
S00253	postmortem	PM reference 27	Exc2	0.113981	0.129098	0.0151168
S00253	postmortem	PM reference 27	Exc3	0	0.00220192	0.00220192
S00253	postmortem	PM reference 27	Int1	0.156924	0.0870168	0.0699071
S00253	postmortem	PM reference 27	Int2	0.101188	0.0914206	0.00976719
S00253	postmortem	PM reference 27	MG	0.00243789	0.0488501	0.0464122
S00253	postmortem	PM reference 27	OPC	0.0123096	0.0472191	0.0349095
S00253	postmortem	PM reference 27	Oli	0	0.212608	0.212608
S00324	postmortem	PM reference 27	Ast	0.0425054	0.0703176	0.0278121
S00324	postmortem	PM reference 27	Exc1	0.571237	0.29731	0.273926
S00324	postmortem	PM reference 27	Exc2	0.00874601	0.117358	0.108612
S00324	postmortem	PM reference 27	Exc3	0.0411074	0.00826312	0.0328443
S00324	postmortem	PM reference 27	Int1	0.0689462	0.0631886	0.0057576
S00324	postmortem	PM reference 27	Int2	0.103065	0.0712897	0.031775
S00324	postmortem	PM reference 27	MG	0.00648964	0.0425578	0.0360681
S00324	postmortem	PM reference 27	OPC	0.0332256	0.0459603	0.0127346
S00324	postmortem	PM reference 27	Oli	0.114201	0.258425	0.144224
S00556	postmortem	PM reference 27	Ast	0.0273261	0.064187	0.0368608
S00556	postmortem	PM reference 27	Exc1	0.679804	0.258942	0.420861
S00556	postmortem	PM reference 27	Exc2	0	0.187514	0.187514
S00556	postmortem	PM reference 27	Exc3	0.0213594	0.000987492	0.0203719
S00556	postmortem	PM reference 27	Int1	0.0699821	0.0729647	0.00298254
S00556	postmortem	PM reference 27	Int2	0.0622202	0.0552995	0.00692064
S00556	postmortem	PM reference 27	MG	0.00630162	0.0380733	0.0317717
S00556	postmortem	PM reference 27	OPC	0.0233012	0.0358789	0.0125777
S00556	postmortem	PM reference 27	Oli	0.108795	0.25598	0.147185
S00579	postmortem	PM reference 27	Ast	0.0322457	0.127996	0.0957498
S00579	postmortem	PM reference 27	Exc1	0.740149	0.26847	0.471679
S00579	postmortem	PM reference 27	Exc2	0	0.18487	0.18487
S00579	postmortem	PM reference 27	Exc3	0	0.00386527	0.00386527
S00579	postmortem	PM reference 27	Int1	0.130635	0.0873551	0.0432801
S00579	postmortem	PM reference 27	Int2	0.0557084	0.0527885	0.00291987
S00579	postmortem	PM reference 27	MG	0.0082448	0.0495859	0.0413411
S00579	postmortem	PM reference 27	OPC	0.0195029	0.0470458	0.0275429
S00579	postmortem	PM reference 27	Oli	0.0135135	0.166207	0.152693
S00935	postmortem	PM reference 27	Ast	0.105379	0.108939	0.00355927
S00935	postmortem	PM reference 27	Exc1	0.372712	0.202314	0.170397
S00935	postmortem	PM reference 27	Exc2	0	0.207302	0.207302
S00935	postmortem	PM reference 27	Exc3	0.0819186	0.00798085	0.0739378
S00935	postmortem	PM reference 27	Int1	0.0706697	0.0430966	0.0275731
S00935	postmortem	PM reference 27	Int2	0.0971129	0.0706305	0.0264824
S00935	postmortem	PM reference 27	MG	0.0219017	0.0490822	0.0271805
S00935	postmortem	PM reference 27	OPC	0.0693501	0.0438947	0.0254554
S00935	postmortem	PM reference 27	Oli	0.175041	0.252993	0.0779516
S01447	postmortem	PM reference 27	Ast	0.0311737	0.107658	0.0764845
S01447	postmortem	PM reference 27	Exc1	0.644952	0.268923	0.376028
S01447	postmortem	PM reference 27	Exc2	0	0.193785	0.193785
S01447	postmortem	PM reference 27	Exc3	0.0133648	0.00266371	0.0107011
S01447	postmortem	PM reference 27	Int1	0.10588	0.0853496	0.0205303
S01447	postmortem	PM reference 27	Int2	0.120545	0.0788013	0.0417437
S01447	postmortem	PM reference 27	MG	0.00265207	0.0351831	0.0325311
S01447	postmortem	PM reference 27	OPC	0.0222211	0.0390677	0.0168467
S01447	postmortem	PM reference 27	Oli	0.0530529	0.166038	0.112985
S01462	postmortem	PM reference 27	Ast	0.028838	0.0807401	0.0519021
S01462	postmortem	PM reference 27	Exc1	0.754289	0.345248	0.409041
S01462	postmortem	PM reference 27	Exc2	0	0.171573	0.171573
S01462	postmortem	PM reference 27	Exc3	0.0107909	0.00315391	0.00763701
S01462	postmortem	PM reference 27	Int1	0.082533	0.0747477	0.00778535
S01462	postmortem	PM reference 27	Int2	0.0747853	0.0836838	0.00889852
S01462	postmortem	PM reference 27	MG	0.00462967	0.0576114	0.0529818
S01462	postmortem	PM reference 27	OPC	0.0162999	0.0239697	0.00766984
S01462	postmortem	PM reference 27	Oli	0.0258337	0.133726	0.107892
S11088	postmortem	PM reference 27	Ast	0.0107252	0.0462103	0.0354852
S11088	postmortem	PM reference 27	Exc1	0.561131	0.183311	0.377819
S11088	postmortem	PM reference 27	Exc2	0.00600162	0.151382	0.145381
S11088	postmortem	PM reference 27	Exc3	0.00489507	0.000918086	0.00397699
S11088	postmortem	PM reference 27	Int1	0.11602	0.0771192	0.0389006
S11088	postmortem	PM reference 27	Int2	0.0715248	0.053249	0.0182758
S11088	postmortem	PM reference 27	MG	0.0204474	0.0900745	0.0696271
S11088	postmortem	PM reference 27	OPC	0.0319119	0.0440681	0.0121562
S11088	postmortem	PM reference 27	Oli	0.164425	0.315924	0.151499
T-111	postmortem	PM reference 27	Ast	0.0139394	0.0807944	0.066855
T-111	postmortem	PM reference 27	Exc1	0.714691	0.362156	0.352535
T-111	postmortem	PM reference 27	Exc2	0	0.177624	0.177624
T-111	postmortem	PM reference 27	Exc3	0.0413575	0.00444061	0.0369169
T-111	postmortem	PM reference 27	Int1	0.0807334	0.0548908	0.0258425
T-111	postmortem	PM reference 27	Int2	0.0749912	0.0953497	0.0203585
T-111	postmortem	PM reference 27	MG	0.00258017	0.0259035	0.0233234
T-111	postmortem	PM reference 27	OPC	0.0235784	0.0545208	0.0309424
T-111	postmortem	PM reference 27	Oli	0.0472557	0.130751	0.0834955
T-164	postmortem	PM reference 27	Ast	0.0519185	0.0901904	0.0382719
T-164	postmortem	PM reference 27	Exc1	0.223247	0.140697	0.08255
T-164	postmortem	PM reference 27	Exc2	0.245821	0.167869	0.0779517
T-164	postmortem	PM reference 27	Exc3	0.0460727	0.00429843	0.0417742
T-164	postmortem	PM reference 27	Int1	0.022173	0.0336967	0.0115236
T-164	postmortem	PM reference 27	Int2	0.0494373	0.0420632	0.00737404
T-164	postmortem	PM reference 27	MG	0.0295604	0.0747621	0.0452016
T-164	postmortem	PM reference 27	OPC	0.0232688	0.0282469	0.00497807
T-164	postmortem	PM reference 27	Oli	0.282327	0.388778	0.106451
T-168	postmortem	PM reference 27	Ast	0.0581452	0.0754615	0.0173162
T-168	postmortem	PM reference 27	Exc1	0.190289	0.0696706	0.120618
T-168	postmortem	PM reference 27	Exc2	0.211843	0.356678	0.144835
T-168	postmortem	PM reference 27	Exc3	0.0170176	0.00235252	0.0146651
T-168	postmortem	PM reference 27	Int1	0.0431623	0.0199059	0.0232564
T-168	postmortem	PM reference 27	Int2	0.0454679	0.0209917	0.0244762
T-168	postmortem	PM reference 27	MG	0.0222586	0.0475932	0.0253346
T-168	postmortem	PM reference 27	OPC	0.0438258	0.0334781	0.0103477
T-168	postmortem	PM reference 27	Oli	0.367991	0.360478	0.00751349
T-2011	postmortem	PM reference 27	Ast	0.0454462	0.0690759	0.0236297
T-2011	postmortem	PM reference 27	Exc1	0.281303	0.0824987	0.198804
T-2011	postmortem	PM reference 27	Exc2	0.00372647	0.211564	0.207838
T-2011	postmortem	PM reference 27	Exc3	0.0112805	0.00165204	0.00962848
T-2011	postmortem	PM reference 27	Int1	0.0504598	0.0362416	0.0142182
T-2011	postmortem	PM reference 27	Int2	0.0546335	0.0248838	0.0297496
T-2011	postmortem	PM reference 27	MG	0.0347797	0.0694889	0.0347092
T-2011	postmortem	PM reference 27	OPC	0.0391014	0.0372741	0.0018273
T-2011	postmortem	PM reference 27	Oli	0.473413	0.455137	0.0182765
T-4639.1	postmortem	PM reference 27	Ast	0.022809	0.0634825	0.0406735
T-4639.1	postmortem	PM reference 27	Exc1	0.408786	0.109552	0.299234
T-4639.1	postmortem	PM reference 27	Exc2	0.117697	0.244705	0.127008
T-4639.1	postmortem	PM reference 27	Exc3	0.00649821	0.000982533	0.00551568
T-4639.1	postmortem	PM reference 27	Int1	0.0522433	0.0293668	0.0228765
T-4639.1	postmortem	PM reference 27	Int2	0.0523913	0.0270197	0.0253716
T-4639.1	postmortem	PM reference 27	MG	0.00907364	0.0254913	0.0164176
T-4639.1	postmortem	PM reference 27	OPC	0.0171469	0.0244541	0.0073072
T-4639.1	postmortem	PM reference 27	Oli	0.309025	0.451201	0.142176
T-4639.3	postmortem	PM reference 27	Ast	0.0273919	0.119222	0.0918297
T-4639.3	postmortem	PM reference 27	Exc1	0.432143	0.255379	0.176764
T-4639.3	postmortem	PM reference 27	Exc2	0.110192	0.104242	0.00595072
T-4639.3	postmortem	PM reference 27	Exc3	0.0150462	0.00391228	0.0111339
T-4639.3	postmortem	PM reference 27	Int1	0.0595553	0.0719139	0.0123587
T-4639.3	postmortem	PM reference 27	Int2	0.0659981	0.0663029	0.000304752
T-4639.3	postmortem	PM reference 27	MG	0.01177	0.0409245	0.0291546
T-4639.3	postmortem	PM reference 27	OPC	0.0248963	0.0618244	0.036928
T-4639.3	postmortem	PM reference 27	Oli	0.244856	0.236487	0.00836901
T-5354	postmortem	PM reference 27	Ast	0.0567559	0.102605	0.0458493
T-5354	postmortem	PM reference 27	Exc1	0.510776	0.197432	0.313344
T-5354	postmortem	PM reference 27	Exc2	0	0.204964	0.204964
T-5354	postmortem	PM reference 27	Exc3	0.02144	0.00271638	0.0187237
T-5354	postmortem	PM reference 27	Int1	0.114288	0.0754414	0.0388466
T-5354	postmortem	PM reference 27	Int2	0.107515	0.0614891	0.0460264
T-5354	postmortem	PM reference 27	MG	0.0211662	0.0642055	0.0430393
T-5354	postmortem	PM reference 27	OPC	0.0467957	0.0470428	0.000247176
T-5354	postmortem	PM reference 27	Oli	0.10279	0.217187	0.114397
PT-0236R	living	PM reference 28	Ast	0.0972915	0.06494	0.0323514
PT-0236R	living	PM reference 28	Exc1	0.245823	0.0956008	0.150223
PT-0236R	living	PM reference 28	Exc2	0	0.362788	0.362788
PT-0236R	living	PM reference 28	Exc3	0.0264234	0.00342792	0.0229954
PT-0236R	living	PM reference 28	Int1	0.0826151	0.0194249	0.0631903
PT-0236R	living	PM reference 28	Int2	0.0653676	0.0276138	0.0377538
PT-0236R	living	PM reference 28	MG	0.0263168	0.041135	0.0148182
PT-0236R	living	PM reference 28	OPC	0.0366104	0.0245667	0.0120437
PT-0236R	living	PM reference 28	Oli	0.419552	0.349457	0.0700946
PT-0237R	living	PM reference 28	Ast	0.118705	0.0966719	0.0220327
PT-0237R	living	PM reference 28	Exc1	0.363125	0.196513	0.166612
PT-0237R	living	PM reference 28	Exc2	0.00924444	0.261094	0.251849
PT-0237R	living	PM reference 28	Exc3	0.00771324	0.00316957	0.00454367
PT-0237R	living	PM reference 28	Int1	0.127737	0.0649762	0.0627607
PT-0237R	living	PM reference 28	Int2	0.0519916	0.050317	0.00167464
PT-0237R	living	PM reference 28	MG	0.0108723	0.046355	0.0354827
PT-0237R	living	PM reference 28	OPC	0.0633357	0.0384311	0.0249046
PT-0237R	living	PM reference 28	Oli	0.247276	0.206815	0.0404614
PT-0256L	living	PM reference 28	Ast	0.0598381	0.0326853	0.0271528
PT-0256L	living	PM reference 28	Exc1	0.369176	0.0596026	0.309573
PT-0256L	living	PM reference 28	Exc2	0	0.367656	0.367656
PT-0256L	living	PM reference 28	Exc3	0.00446049	0.000640889	0.0038196
PT-0256L	living	PM reference 28	Int1	0.074098	0.0243538	0.0497442
PT-0256L	living	PM reference 28	Int2	0.00984758	0.0134587	0.00361108
PT-0256L	living	PM reference 28	MG	0.0290764	0.0354625	0.0063861
PT-0256L	living	PM reference 28	OPC	0.0379379	0.0153813	0.0225565
PT-0256L	living	PM reference 28	Oli	0.415566	0.447768	0.0322016
PT-0257R	living	PM reference 28	Ast	0.237991	0.171048	0.0669432
PT-0257R	living	PM reference 28	Exc1	0.255076	0.152351	0.102725
PT-0257R	living	PM reference 28	Exc2	0	0.212144	0.212144
PT-0257R	living	PM reference 28	Exc3	0.0104451	0.00481303	0.00563204
PT-0257R	living	PM reference 28	Int1	0.0511635	0.0362829	0.0148807
PT-0257R	living	PM reference 28	Int2	0.052736	0.0436875	0.00904843
PT-0257R	living	PM reference 28	MG	0.00388263	0.0225842	0.0187016
PT-0257R	living	PM reference 28	OPC	0.0235535	0.0338763	0.0103229
PT-0257R	living	PM reference 28	Oli	0.364473	0.299334	0.0651394
PT-0261L	living	PM reference 28	Ast	0.0816659	0.0556735	0.0259924
PT-0261L	living	PM reference 28	Exc1	0.259425	0.128332	0.131093
PT-0261L	living	PM reference 28	Exc2	0	0.169615	0.169615
PT-0261L	living	PM reference 28	Exc3	0.0146636	0.00448219	0.0101814
PT-0261L	living	PM reference 28	Int1	0.048983	0.0191083	0.0298747
PT-0261L	living	PM reference 28	Int2	0.0721131	0.0287804	0.0433327
PT-0261L	living	PM reference 28	MG	0.0484092	0.122199	0.0737894
PT-0261L	living	PM reference 28	OPC	0.0588592	0.0698278	0.0109686
PT-0261L	living	PM reference 28	Oli	0.401918	0.38193	0.0199879
PT-0262L	living	PM reference 28	Ast	0.182716	0.136716	0.046
PT-0262L	living	PM reference 28	Exc1	0.341984	0.184776	0.157208
PT-0262L	living	PM reference 28	Exc2	0.0147984	0.297164	0.282366
PT-0262L	living	PM reference 28	Exc3	0.00817819	0.00656716	0.00161102
PT-0262L	living	PM reference 28	Int1	0.0626283	0.030597	0.0320312
PT-0262L	living	PM reference 28	Int2	0.0486673	0.041194	0.00747327
PT-0262L	living	PM reference 28	MG	0.0256715	0.0455224	0.0198509
PT-0262L	living	PM reference 28	OPC	0.0412697	0.0343284	0.00694135
PT-0262L	living	PM reference 28	Oli	0.274086	0.20597	0.0681162
PT-0264R	living	PM reference 28	Ast	0.123825	0.0919685	0.0318564
PT-0264R	living	PM reference 28	Exc1	0.382243	0.157291	0.224952
PT-0264R	living	PM reference 28	Exc2	0.0265512	0.37285	0.346299
PT-0264R	living	PM reference 28	Exc3	0	0.00340157	0.00340157
PT-0264R	living	PM reference 28	Int1	0.0701166	0.0305512	0.0395654
PT-0264R	living	PM reference 28	Int2	0.0648361	0.0370394	0.0277968
PT-0264R	living	PM reference 28	MG	0.0238633	0.0329449	0.00908157
PT-0264R	living	PM reference 28	OPC	0.0354654	0.0215433	0.0139221
PT-0264R	living	PM reference 28	Oli	0.251451	0.208126	0.0433247
PT-0267L	living	PM reference 28	Ast	0.165493	0.147993	0.0174999
PT-0267L	living	PM reference 28	Exc1	0.346582	0.240683	0.105898
PT-0267L	living	PM reference 28	Exc2	0	0.191233	0.191233
PT-0267L	living	PM reference 28	Exc3	0	0.00609173	0.00609173
PT-0267L	living	PM reference 28	Int1	0.188671	0.0625896	0.126082
PT-0267L	living	PM reference 28	Int2	0.00366712	0.0525561	0.048889
PT-0267L	living	PM reference 28	MG	0.0165019	0.0457477	0.0292459
PT-0267L	living	PM reference 28	OPC	0.0534339	0.0391782	0.0142557
PT-0267L	living	PM reference 28	Oli	0.212196	0.178691	0.0335055
PT-0267R	living	PM reference 28	Ast	0.126489	0.161734	0.0352459
PT-0267R	living	PM reference 28	Exc1	0.466293	0.244339	0.221954
PT-0267R	living	PM reference 28	Exc2	0.0957048	0.171384	0.0756796
PT-0267R	living	PM reference 28	Exc3	0.00523266	0.00398868	0.00124399
PT-0267R	living	PM reference 28	Int1	0.154341	0.0663922	0.0879485
PT-0267R	living	PM reference 28	Int2	0.00828277	0.0542975	0.0460147
PT-0267R	living	PM reference 28	MG	0.0128648	0.0496655	0.0368007
PT-0267R	living	PM reference 28	OPC	0.0324066	0.0383428	0.00593619
PT-0267R	living	PM reference 28	Oli	0.0826079	0.162764	0.0801559
PT-0280R	living	PM reference 28	Ast	0.0458185	0.0573593	0.0115408
PT-0280R	living	PM reference 28	Exc1	0.104001	0.0779221	0.0260789
PT-0280R	living	PM reference 28	Exc2	0	0.156926	0.156926
PT-0280R	living	PM reference 28	Exc3	0	0	0
PT-0280R	living	PM reference 28	Int1	0.0300893	0.025974	0.00411526
PT-0280R	living	PM reference 28	Int2	0.0156878	0.0119048	0.00378302
PT-0280R	living	PM reference 28	MG	0.0251268	0.0573593	0.0322325
PT-0280R	living	PM reference 28	OPC	0.0296349	0.0281385	0.00149635
PT-0280R	living	PM reference 28	Oli	0.747893	0.572511	0.175382
PT-0282L	living	PM reference 28	Ast	0.083518	0.0846942	0.00117617
PT-0282L	living	PM reference 28	Exc1	0.219754	0.12455	0.0952038
PT-0282L	living	PM reference 28	Exc2	0.0963485	0.393579	0.29723
PT-0282L	living	PM reference 28	Exc3	0.00826358	0.00166067	0.00660291
PT-0282L	living	PM reference 28	Int1	0.111864	0.0559092	0.0559547
PT-0282L	living	PM reference 28	Int2	0.0420258	0.0431774	0.00115165
PT-0282L	living	PM reference 28	MG	0.0269743	0.0379186	0.0109443
PT-0282L	living	PM reference 28	OPC	0.0625528	0.0417935	0.0207593
PT-0282L	living	PM reference 28	Oli	0.343757	0.197896	0.14586
PT-0282R	living	PM reference 28	Ast	0.0059858	0.0214892	0.0155034
PT-0282R	living	PM reference 28	Exc1	0.0275737	0.0361923	0.0086186
PT-0282R	living	PM reference 28	Exc2	0	0.341188	0.341188
PT-0282R	living	PM reference 28	Exc3	0.0080382	0.000565504	0.0074727
PT-0282R	living	PM reference 28	Int1	0	0.00245052	0.00245052
PT-0282R	living	PM reference 28	Int2	0.0126468	0.00452403	0.00812278
PT-0282R	living	PM reference 28	MG	0.0499561	0.0740811	0.0241249
PT-0282R	living	PM reference 28	OPC	0.023994	0.0205467	0.00344735
PT-0282R	living	PM reference 28	Oli	0.871479	0.492931	0.378548
PT-0284R	living	PM reference 28	Ast	0.225786	0.154753	0.0710333
PT-0284R	living	PM reference 28	Exc1	0.25381	0.217596	0.0362133
PT-0284R	living	PM reference 28	Exc2	0.0059365	0.113119	0.107182
PT-0284R	living	PM reference 28	Exc3	0.0296971	0.00628437	0.0234127
PT-0284R	living	PM reference 28	Int1	0.134024	0.0455617	0.0884626
PT-0284R	living	PM reference 28	Int2	0.0217043	0.043205	0.0215007
PT-0284R	living	PM reference 28	MG	0.0875818	0.159466	0.071884
PT-0284R	living	PM reference 28	OPC	0.0556822	0.043205	0.0124772
PT-0284R	living	PM reference 28	Oli	0.17623	0.207384	0.0311546
PT-0285R	living	PM reference 28	Ast	0.0730645	0.0580087	0.0150558
PT-0285R	living	PM reference 28	Exc1	0.0831409	0.0813853	0.00175563
PT-0285R	living	PM reference 28	Exc2	0.047811	0.191342	0.143531
PT-0285R	living	PM reference 28	Exc3	0.00909785	0.0034632	0.00563465
PT-0285R	living	PM reference 28	Int1	0	0.00692641	0.00692641
PT-0285R	living	PM reference 28	Int2	0	0.0138528	0.0138528
PT-0285R	living	PM reference 28	MG	0.0241654	0.0406926	0.0165272
PT-0285R	living	PM reference 28	OPC	0.0188532	0.0207792	0.00192604
PT-0285R	living	PM reference 28	Oli	0.743867	0.572294	0.171573
PT-0286L	living	PM reference 28	Ast	0.0374816	0.0203735	0.017108
PT-0286L	living	PM reference 28	Exc1	0.0793671	0.016695	0.0626721
PT-0286L	living	PM reference 28	Exc2	0.0558709	0.632711	0.57684
PT-0286L	living	PM reference 28	Exc3	0.00919581	0.00141483	0.00778099
PT-0286L	living	PM reference 28	Int1	0	0.0155631	0.0155631
PT-0286L	living	PM reference 28	Int2	0.0420901	0.0226372	0.0194528
PT-0286L	living	PM reference 28	MG	0.0136664	0.0090549	0.00461152
PT-0286L	living	PM reference 28	OPC	0.0111734	0.00452745	0.00664599
PT-0286L	living	PM reference 28	Oli	0.751155	0.274759	0.476395
PT-0286R	living	PM reference 28	Ast	0.121348	0.106648	0.0146994
PT-0286R	living	PM reference 28	Exc1	0.220132	0.182133	0.0379991
PT-0286R	living	PM reference 28	Exc2	0	0.177978	0.177978
PT-0286R	living	PM reference 28	Exc3	0	0.00657895	0.00657895
PT-0286R	living	PM reference 28	Int1	0.0478644	0.0193906	0.0284738
PT-0286R	living	PM reference 28	Int2	0.0227566	0.0311634	0.0084068
PT-0286R	living	PM reference 28	MG	0.0133135	0.0294321	0.0161186
PT-0286R	living	PM reference 28	OPC	0.0174183	0.0190443	0.00162597
PT-0286R	living	PM reference 28	Oli	0.557167	0.373615	0.183552
PT-0287L	living	PM reference 28	Ast	0.0602498	0.0915859	0.0313361
PT-0287L	living	PM reference 28	Exc1	0.170143	0.121225	0.0489179
PT-0287L	living	PM reference 28	Exc2	0	0.113218	0.113218
PT-0287L	living	PM reference 28	Exc3	0	0.00154516	0.00154516
PT-0287L	living	PM reference 28	Int1	0.0459829	0.0532378	0.00725494
PT-0287L	living	PM reference 28	Int2	0.0349173	0.0717797	0.0368624
PT-0287L	living	PM reference 28	MG	0.0375606	0.0675657	0.0300051
PT-0287L	living	PM reference 28	OPC	0.0227258	0.0216323	0.00109358
PT-0287L	living	PM reference 28	Oli	0.612489	0.423234	0.189255
PT-0288L	living	PM reference 28	Ast	0.16738	0.18415	0.0167706
PT-0288L	living	PM reference 28	Exc1	0.484713	0.258603	0.22611
PT-0288L	living	PM reference 28	Exc2	0	0.12513	0.12513
PT-0288L	living	PM reference 28	Exc3	0.0112156	0.00417101	0.00704458
PT-0288L	living	PM reference 28	Int1	0.184657	0.101564	0.0830925
PT-0288L	living	PM reference 28	Int2	0.028605	0.0698644	0.0412594
PT-0288L	living	PM reference 28	MG	0.0230164	0.0627737	0.0397573
PT-0288L	living	PM reference 28	OPC	0.0293234	0.0300313	0.000707931
PT-0288L	living	PM reference 28	Oli	0.0710906	0.141814	0.0707238
PT-0289R	living	PM reference 28	Ast	0.292627	0.299441	0.00681391
PT-0289R	living	PM reference 28	Exc1	0.204213	0.185475	0.018738
PT-0289R	living	PM reference 28	Exc2	0.0516217	0.173184	0.121563
PT-0289R	living	PM reference 28	Exc3	0.00812536	0.00670391	0.00142145
PT-0289R	living	PM reference 28	Int1	0.137743	0.0379888	0.0997539
PT-0289R	living	PM reference 28	Int2	0	0.0446927	0.0446927
PT-0289R	living	PM reference 28	MG	0.0734732	0.107263	0.0337893
PT-0289R	living	PM reference 28	OPC	0.0398566	0.0301676	0.00968899
PT-0289R	living	PM reference 28	Oli	0.177049	0.0692737	0.107775
PT-0290L	living	PM reference 28	Ast	0.150601	0.142636	0.007965
PT-0290L	living	PM reference 28	Exc1	0.468401	0.297271	0.17113
PT-0290L	living	PM reference 28	Exc2	0	0.104509	0.104509
PT-0290L	living	PM reference 28	Exc3	0	0.00387072	0.00387072
PT-0290L	living	PM reference 28	Int1	0.148168	0.0849623	0.0632054
PT-0290L	living	PM reference 28	Int2	0.0426507	0.075479	0.0328283
PT-0290L	living	PM reference 28	MG	0.0115081	0.0605767	0.0490686
PT-0290L	living	PM reference 28	OPC	0.0309996	0.0307722	0.000227423
PT-0290L	living	PM reference 28	Oli	0.147672	0.18502	0.0373484
PT-0290R	living	PM reference 28	Ast	0.148075	0.154851	0.00677535
PT-0290R	living	PM reference 28	Exc1	0.282095	0.171642	0.110453
PT-0290R	living	PM reference 28	Exc2	0.026051	0.237407	0.211356
PT-0290R	living	PM reference 28	Exc3	0.00948228	0.00326493	0.00621736
PT-0290R	living	PM reference 28	Int1	0.132874	0.0676306	0.0652436
PT-0290R	living	PM reference 28	Int2	0.0369678	0.0550373	0.0180695
PT-0290R	living	PM reference 28	MG	0.0247182	0.0956157	0.0708975
PT-0290R	living	PM reference 28	OPC	0.0453557	0.0298507	0.0155049
PT-0290R	living	PM reference 28	Oli	0.283189	0.159049	0.124141
PT-0292L	living	PM reference 28	Ast	0.164755	0.123671	0.0410839
PT-0292L	living	PM reference 28	Exc1	0.35953	0.20126	0.15827
PT-0292L	living	PM reference 28	Exc2	0.0248739	0.129579	0.104705
PT-0292L	living	PM reference 28	Exc3	0.0277116	0.00433241	0.0233792
PT-0292L	living	PM reference 28	Int1	0.0530323	0.0413549	0.0116774
PT-0292L	living	PM reference 28	Int2	0.018495	0.03269	0.0141951
PT-0292L	living	PM reference 28	MG	0.0216614	0.0401733	0.0185119
PT-0292L	living	PM reference 28	OPC	0.0215487	0.0338716	0.0123229
PT-0292L	living	PM reference 28	Oli	0.304511	0.3718	0.0672891
PT-0292R	living	PM reference 28	Ast	0.133768	0.141606	0.00783737
PT-0292R	living	PM reference 28	Exc1	0.446675	0.250122	0.196554
PT-0292R	living	PM reference 28	Exc2	0	0.175669	0.175669
PT-0292R	living	PM reference 28	Exc3	0.0173946	0.00340633	0.0139883
PT-0292R	living	PM reference 28	Int1	0.169585	0.0807786	0.0888059
PT-0292R	living	PM reference 28	Int2	0.0160125	0.0574209	0.0414084
PT-0292R	living	PM reference 28	MG	0.0146572	0.0394161	0.0247589
PT-0292R	living	PM reference 28	OPC	0.0431153	0.0379562	0.00515914
PT-0292R	living	PM reference 28	Oli	0.14199	0.16253	0.0205406
PT-0295L	living	PM reference 28	Ast	0.0676196	0.0679743	0.00035467
PT-0295L	living	PM reference 28	Exc1	0.382048	0.136625	0.245423
PT-0295L	living	PM reference 28	Exc2	0	0.117349	0.117349
PT-0295L	living	PM reference 28	Exc3	0	0.0035509	0.0035509
PT-0295L	living	PM reference 28	Int1	0.0726863	0.0229963	0.04969
PT-0295L	living	PM reference 28	Int2	0.0475776	0.0306053	0.0169723
PT-0295L	living	PM reference 28	MG	0.0331031	0.0720325	0.0389293
PT-0295L	living	PM reference 28	OPC	0.0281575	0.026209	0.00194846
PT-0295L	living	PM reference 28	Oli	0.368808	0.512344	0.143535
PT-0296L	living	PM reference 28	Ast	0.089062	0.0860334	0.00302862
PT-0296L	living	PM reference 28	Exc1	0.290898	0.133427	0.157471
PT-0296L	living	PM reference 28	Exc2	0	0.40803	0.40803
PT-0296L	living	PM reference 28	Exc3	0.0205422	0.00130811	0.0192341
PT-0296L	living	PM reference 28	Int1	0.0649974	0.0308915	0.0341059
PT-0296L	living	PM reference 28	Int2	0.0574216	0.0308915	0.0265301
PT-0296L	living	PM reference 28	MG	0.0318463	0.0323003	0.000453948
PT-0296L	living	PM reference 28	OPC	0.0319878	0.0184142	0.0135736
PT-0296L	living	PM reference 28	Oli	0.406267	0.225096	0.181172
PT-0297L	living	PM reference 28	Ast	0.0572502	0.0425975	0.0146527
PT-0297L	living	PM reference 28	Exc1	0.547803	0.10621	0.441593
PT-0297L	living	PM reference 28	Exc2	0	0.51666	0.51666
PT-0297L	living	PM reference 28	Exc3	0.00506708	0.00132526	0.00374183
PT-0297L	living	PM reference 28	Int1	0.0859138	0.0249905	0.0609233
PT-0297L	living	PM reference 28	Int2	0.022735	0.0212041	0.00153095
PT-0297L	living	PM reference 28	MG	0.0142396	0.0259371	0.0116975
PT-0297L	living	PM reference 28	OPC	0.0237245	0.0138205	0.009904
PT-0297L	living	PM reference 28	Oli	0.243266	0.235328	0.00793896
S00021	postmortem	PM reference 28	Ast	0.0561122	0.10229	0.046178
S00021	postmortem	PM reference 28	Exc1	0.644412	0.200374	0.444038
S00021	postmortem	PM reference 28	Exc2	0	0.289644	0.289644
S00021	postmortem	PM reference 28	Exc3	0.00863338	0.0036723	0.00496108
S00021	postmortem	PM reference 28	Int1	0.0583682	0.042198	0.0161702
S00021	postmortem	PM reference 28	Int2	0.0646941	0.0337184	0.0309758
S00021	postmortem	PM reference 28	MG	0.0130736	0.0389931	0.0259195
S00021	postmortem	PM reference 28	OPC	0.0230178	0.0233024	0.000284646
S00021	postmortem	PM reference 28	Oli	0.119624	0.232957	0.113333
S00253	postmortem	PM reference 28	Ast	0.0186953	0.103327	0.084632
S00253	postmortem	PM reference 28	Exc1	0.520316	0.258441	0.261876
S00253	postmortem	PM reference 28	Exc2	0.155166	0.129098	0.0260677
S00253	postmortem	PM reference 28	Exc3	0	0.00220192	0.00220192
S00253	postmortem	PM reference 28	Int1	0.180423	0.0870168	0.0934066
S00253	postmortem	PM reference 28	Int2	0.0936291	0.0914206	0.00220845
S00253	postmortem	PM reference 28	MG	0.00995258	0.0488501	0.0388975
S00253	postmortem	PM reference 28	OPC	0.0175366	0.0472191	0.0296824
S00253	postmortem	PM reference 28	Oli	0	0.212608	0.212608
S00556	postmortem	PM reference 28	Ast	0.0406259	0.064187	0.0235611
S00556	postmortem	PM reference 28	Exc1	0.650268	0.258942	0.391326
S00556	postmortem	PM reference 28	Exc2	0	0.187514	0.187514
S00556	postmortem	PM reference 28	Exc3	0.0320306	0.000987492	0.0310431
S00556	postmortem	PM reference 28	Int1	0.0867537	0.0729647	0.013789
S00556	postmortem	PM reference 28	Int2	0.046228	0.0552995	0.0090715
S00556	postmortem	PM reference 28	MG	0.00749987	0.0380733	0.0305734
S00556	postmortem	PM reference 28	OPC	0.0286876	0.0358789	0.0071913
S00556	postmortem	PM reference 28	Oli	0.103707	0.25598	0.152273
S00935	postmortem	PM reference 28	Ast	0.127436	0.108939	0.0184973
S00935	postmortem	PM reference 28	Exc1	0.327644	0.202314	0.12533
S00935	postmortem	PM reference 28	Exc2	0	0.207302	0.207302
S00935	postmortem	PM reference 28	Exc3	0.0892316	0.00798085	0.0812508
S00935	postmortem	PM reference 28	Int1	0.0685536	0.0430966	0.025457
S00935	postmortem	PM reference 28	Int2	0.112808	0.0706305	0.0421778
S00935	postmortem	PM reference 28	MG	0.040722	0.0490822	0.00836023
S00935	postmortem	PM reference 28	OPC	0.10013	0.0438947	0.0562349
S00935	postmortem	PM reference 28	Oli	0.125956	0.252993	0.127037
S01447	postmortem	PM reference 28	Ast	0.0379497	0.107658	0.0697085
S01447	postmortem	PM reference 28	Exc1	0.647117	0.268923	0.378194
S01447	postmortem	PM reference 28	Exc2	0	0.193785	0.193785
S01447	postmortem	PM reference 28	Exc3	0.0101405	0.00266371	0.00747677
S01447	postmortem	PM reference 28	Int1	0.114988	0.0853496	0.029638
S01447	postmortem	PM reference 28	Int2	0.11966	0.0788013	0.0408588
S01447	postmortem	PM reference 28	MG	0.00541634	0.0351831	0.0297668
S01447	postmortem	PM reference 28	OPC	0.021173	0.0390677	0.0178947
S01447	postmortem	PM reference 28	Oli	0.0365368	0.166038	0.129501
S01462	postmortem	PM reference 28	Ast	0.0376028	0.0807401	0.0431373
S01462	postmortem	PM reference 28	Exc1	0.740906	0.345248	0.395658
S01462	postmortem	PM reference 28	Exc2	0	0.171573	0.171573
S01462	postmortem	PM reference 28	Exc3	0.0090639	0.00315391	0.00590999
S01462	postmortem	PM reference 28	Int1	0.0915575	0.0747477	0.0168098
S01462	postmortem	PM reference 28	Int2	0.0713127	0.0836838	0.0123711
S01462	postmortem	PM reference 28	MG	0.00596788	0.0576114	0.0516436
S01462	postmortem	PM reference 28	OPC	0.0178871	0.0239697	0.00608258
S01462	postmortem	PM reference 28	Oli	0.0207241	0.133726	0.113002
S11088	postmortem	PM reference 28	Ast	0.0199131	0.0462103	0.0262972
S11088	postmortem	PM reference 28	Exc1	0.531192	0.183311	0.347881
S11088	postmortem	PM reference 28	Exc2	0	0.151382	0.151382
S11088	postmortem	PM reference 28	Exc3	0.00211484	0.000918086	0.00119675
S11088	postmortem	PM reference 28	Int1	0.130596	0.0771192	0.0534771
S11088	postmortem	PM reference 28	Int2	0.0605703	0.053249	0.00732133
S11088	postmortem	PM reference 28	MG	0.02	0.0900745	0.0700745
S11088	postmortem	PM reference 28	OPC	0.0427929	0.0440681	0.00127526
S11088	postmortem	PM reference 28	Oli	0.166372	0.315924	0.149551
S17633	postmortem	PM reference 28	Ast	0.111238	0.095386	0.0158525
S17633	postmortem	PM reference 28	Exc1	0.392008	0.176336	0.215672
S17633	postmortem	PM reference 28	Exc2	0.0213919	0.119598	0.0982061
S17633	postmortem	PM reference 28	Exc3	0.0196151	0.00255825	0.0170569
S17633	postmortem	PM reference 28	Int1	0.116344	0.0695295	0.0468145
S17633	postmortem	PM reference 28	Int2	0.0839449	0.059936	0.0240089
S17633	postmortem	PM reference 28	MG	0.0311505	0.0824121	0.0512616
S17633	postmortem	PM reference 28	OPC	0.0576845	0.043947	0.0137375
S17633	postmortem	PM reference 28	Oli	0.147979	0.322522	0.174543
S17680	postmortem	PM reference 28	Ast	0.0213745	0.0672977	0.0459232
S17680	postmortem	PM reference 28	Exc1	0.647854	0.221959	0.425894
S17680	postmortem	PM reference 28	Exc2	0	0.19451	0.19451
S17680	postmortem	PM reference 28	Exc3	0.0322884	0.00586843	0.02642
S17680	postmortem	PM reference 28	Int1	0.0349634	0.034548	0.000415396
S17680	postmortem	PM reference 28	Int2	0.0290986	0.0266919	0.00240669
S17680	postmortem	PM reference 28	MG	0.00778625	0.0327496	0.0249634
S17680	postmortem	PM reference 28	OPC	0.0203038	0.0302887	0.00998484
S17680	postmortem	PM reference 28	Oli	0.202604	0.372078	0.169474
S19335	postmortem	PM reference 28	Ast	0.0215538	0.081206	0.0596522
S19335	postmortem	PM reference 28	Exc1	0.623201	0.238996	0.384204
S19335	postmortem	PM reference 28	Exc2	0	0.171655	0.171655
S19335	postmortem	PM reference 28	Exc3	0.0248324	0.00396127	0.0208711
S19335	postmortem	PM reference 28	Int1	0.0920421	0.0585387	0.0335034
S19335	postmortem	PM reference 28	Int2	0.0879939	0.0541373	0.0338566
S19335	postmortem	PM reference 28	MG	0.0155046	0.084507	0.0690024
S19335	postmortem	PM reference 28	OPC	0.0317318	0.0464349	0.0147031
S19335	postmortem	PM reference 28	Oli	0.100617	0.237236	0.136619
T-111	postmortem	PM reference 28	Ast	0.0236602	0.0807944	0.0571341
T-111	postmortem	PM reference 28	Exc1	0.722685	0.362156	0.360529
T-111	postmortem	PM reference 28	Exc2	0	0.177624	0.177624
T-111	postmortem	PM reference 28	Exc3	0.0139261	0.00444061	0.00948548
T-111	postmortem	PM reference 28	Int1	0.0919392	0.0548908	0.0370484
T-111	postmortem	PM reference 28	Int2	0.0962656	0.0953497	0.000915925
T-111	postmortem	PM reference 28	MG	0.00383345	0.0259035	0.0220701
T-111	postmortem	PM reference 28	OPC	0.0243056	0.0545208	0.0302152
T-111	postmortem	PM reference 28	Oli	0.0233845	0.130751	0.107367
T-164	postmortem	PM reference 28	Ast	0.0593089	0.0901904	0.0308815
T-164	postmortem	PM reference 28	Exc1	0.288835	0.140697	0.148138
T-164	postmortem	PM reference 28	Exc2	0.12904	0.167869	0.038829
T-164	postmortem	PM reference 28	Exc3	0.0253004	0.00429843	0.0210019
T-164	postmortem	PM reference 28	Int1	0.0306558	0.0336967	0.00304088
T-164	postmortem	PM reference 28	Int2	0.0691478	0.0420632	0.0270845
T-164	postmortem	PM reference 28	MG	0.0313877	0.0747621	0.0433743
T-164	postmortem	PM reference 28	OPC	0.0308196	0.0282469	0.00257273
T-164	postmortem	PM reference 28	Oli	0.296668	0.388778	0.09211
T-2011	postmortem	PM reference 28	Ast	0.0518286	0.0690759	0.0172473
T-2011	postmortem	PM reference 28	Exc1	0.238829	0.0824987	0.15633
T-2011	postmortem	PM reference 28	Exc2	0.0264656	0.211564	0.185099
T-2011	postmortem	PM reference 28	Exc3	0.0141483	0.00165204	0.0124963
T-2011	postmortem	PM reference 28	Int1	0.0498919	0.0362416	0.0136503
T-2011	postmortem	PM reference 28	Int2	0.0417419	0.0248838	0.0168581
T-2011	postmortem	PM reference 28	MG	0.0430502	0.0694889	0.0264387
T-2011	postmortem	PM reference 28	OPC	0.0561522	0.0372741	0.0188781
T-2011	postmortem	PM reference 28	Oli	0.469244	0.455137	0.0141074
T-4639.1	postmortem	PM reference 28	Ast	0.028059	0.0634825	0.0354235
T-4639.1	postmortem	PM reference 28	Exc1	0.412898	0.109552	0.303346
T-4639.1	postmortem	PM reference 28	Exc2	0.0774511	0.244705	0.167254
T-4639.1	postmortem	PM reference 28	Exc3	0.00456226	0.000982533	0.00357972
T-4639.1	postmortem	PM reference 28	Int1	0.0493173	0.0293668	0.0199505
T-4639.1	postmortem	PM reference 28	Int2	0.0661064	0.0270197	0.0390868
T-4639.1	postmortem	PM reference 28	MG	0.010428	0.0254913	0.0150633
T-4639.1	postmortem	PM reference 28	OPC	0.0248087	0.0244541	0.000354506
T-4639.1	postmortem	PM reference 28	Oli	0.314907	0.451201	0.136293
T-5354	postmortem	PM reference 28	Ast	0.0521109	0.102605	0.0504944
T-5354	postmortem	PM reference 28	Exc1	0.501684	0.197432	0.304252
T-5354	postmortem	PM reference 28	Exc2	0	0.204964	0.204964
T-5354	postmortem	PM reference 28	Exc3	0.0360981	0.00271638	0.0333817
T-5354	postmortem	PM reference 28	Int1	0.117903	0.0754414	0.0424614
T-5354	postmortem	PM reference 28	Int2	0.11533	0.0614891	0.0538408
T-5354	postmortem	PM reference 28	MG	0.0203594	0.0642055	0.043846
T-5354	postmortem	PM reference 28	OPC	0.0542385	0.0470428	0.00719563
T-5354	postmortem	PM reference 28	Oli	0.0814591	0.217187	0.135728
T-563	postmortem	PM reference 28	Ast	0.0458996	0.102128	0.0562281
T-563	postmortem	PM reference 28	Exc1	0.63591	0.256814	0.379095
T-563	postmortem	PM reference 28	Exc2	0	0.203105	0.203105
T-563	postmortem	PM reference 28	Exc3	0	0.00471535	0.00471535
T-563	postmortem	PM reference 28	Int1	0.128469	0.112823	0.0156458
T-563	postmortem	PM reference 28	Int2	0.109334	0.0618746	0.0474591
T-563	postmortem	PM reference 28	MG	0.0118894	0.0428982	0.0310088
T-563	postmortem	PM reference 28	OPC	0.0224963	0.039908	0.0174117
T-563	postmortem	PM reference 28	Oli	0.0385904	0.126164	0.0875741
PT-0236R	living	PM reference 29	Ast	0.106918	0.06494	0.0419784
PT-0236R	living	PM reference 29	Exc1	0.266423	0.0956008	0.170822
PT-0236R	living	PM reference 29	Exc2	0	0.362788	0.362788
PT-0236R	living	PM reference 29	Exc3	0.0411375	0.00342792	0.0377096
PT-0236R	living	PM reference 29	Int1	0.0988908	0.0194249	0.079466
PT-0236R	living	PM reference 29	Int2	0.0421622	0.0276138	0.0145485
PT-0236R	living	PM reference 29	MG	0.025279	0.041135	0.0158561
PT-0236R	living	PM reference 29	OPC	0.0321382	0.0245667	0.00757141
PT-0236R	living	PM reference 29	Oli	0.387051	0.349457	0.0375933
PT-0237R	living	PM reference 29	Ast	0.127641	0.0966719	0.0309694
PT-0237R	living	PM reference 29	Exc1	0.451353	0.196513	0.25484
PT-0237R	living	PM reference 29	Exc2	0	0.261094	0.261094
PT-0237R	living	PM reference 29	Exc3	0.0196436	0.00316957	0.016474
PT-0237R	living	PM reference 29	Int1	0.135509	0.0649762	0.070533
PT-0237R	living	PM reference 29	Int2	0.0280577	0.050317	0.0222593
PT-0237R	living	PM reference 29	MG	0.00435529	0.046355	0.0419997
PT-0237R	living	PM reference 29	OPC	0.0353655	0.0384311	0.00306552
PT-0237R	living	PM reference 29	Oli	0.198074	0.206815	0.00874058
PT-0256L	living	PM reference 29	Ast	0.0633519	0.0326853	0.0306666
PT-0256L	living	PM reference 29	Exc1	0.387979	0.0596026	0.328377
PT-0256L	living	PM reference 29	Exc2	0	0.367656	0.367656
PT-0256L	living	PM reference 29	Exc3	0.00932332	0.000640889	0.00868243
PT-0256L	living	PM reference 29	Int1	0.0838542	0.0243538	0.0595004
PT-0256L	living	PM reference 29	Int2	0.0229607	0.0134587	0.00950207
PT-0256L	living	PM reference 29	MG	0.0257446	0.0354625	0.00971787
PT-0256L	living	PM reference 29	OPC	0.0437037	0.0153813	0.0283224
PT-0256L	living	PM reference 29	Oli	0.363082	0.447768	0.0846853
PT-0257R	living	PM reference 29	Ast	0.254188	0.171048	0.0831405
PT-0257R	living	PM reference 29	Exc1	0.309651	0.152351	0.1573
PT-0257R	living	PM reference 29	Exc2	0	0.212144	0.212144
PT-0257R	living	PM reference 29	Exc3	0.028131	0.00481303	0.023318
PT-0257R	living	PM reference 29	Int1	0.062966	0.0362829	0.0266831
PT-0257R	living	PM reference 29	Int2	0.0233259	0.0436875	0.0203616
PT-0257R	living	PM reference 29	MG	0.000336746	0.0225842	0.0222475
PT-0257R	living	PM reference 29	OPC	0.0204205	0.0338763	0.0134558
PT-0257R	living	PM reference 29	Oli	0.296225	0.299334	0.00310827
PT-0261L	living	PM reference 29	Ast	0.101427	0.0556735	0.0457537
PT-0261L	living	PM reference 29	Exc1	0.260645	0.128332	0.132313
PT-0261L	living	PM reference 29	Exc2	0	0.169615	0.169615
PT-0261L	living	PM reference 29	Exc3	0.0196705	0.00448219	0.0151883
PT-0261L	living	PM reference 29	Int1	0.0613523	0.0191083	0.0422441
PT-0261L	living	PM reference 29	Int2	0.0614622	0.0287804	0.0326818
PT-0261L	living	PM reference 29	MG	0.0451278	0.122199	0.0770708
PT-0261L	living	PM reference 29	OPC	0.0628704	0.0698278	0.00695739
PT-0261L	living	PM reference 29	Oli	0.378173	0.38193	0.00375639
PT-0264R	living	PM reference 29	Ast	0.148483	0.0919685	0.0565145
PT-0264R	living	PM reference 29	Exc1	0.405889	0.157291	0.248598
PT-0264R	living	PM reference 29	Exc2	0	0.37285	0.37285
PT-0264R	living	PM reference 29	Exc3	0.00708957	0.00340157	0.00368799
PT-0264R	living	PM reference 29	Int1	0.0835157	0.0305512	0.0529645
PT-0264R	living	PM reference 29	Int2	0.078462	0.0370394	0.0414226
PT-0264R	living	PM reference 29	MG	0.0198568	0.0329449	0.0130881
PT-0264R	living	PM reference 29	OPC	0.033552	0.0215433	0.0120087
PT-0264R	living	PM reference 29	Oli	0.200071	0.208126	0.00805546
PT-0267L	living	PM reference 29	Ast	0.188367	0.147993	0.0403733
PT-0267L	living	PM reference 29	Exc1	0.377253	0.240683	0.136569
PT-0267L	living	PM reference 29	Exc2	0	0.191233	0.191233
PT-0267L	living	PM reference 29	Exc3	0.0233535	0.00609173	0.0172618
PT-0267L	living	PM reference 29	Int1	0.183767	0.0625896	0.121177
PT-0267L	living	PM reference 29	Int2	0.00671982	0.0525561	0.0458363
PT-0267L	living	PM reference 29	MG	0.0168769	0.0457477	0.0288708
PT-0267L	living	PM reference 29	OPC	0.0364505	0.0391782	0.00272769
PT-0267L	living	PM reference 29	Oli	0.164017	0.178691	0.0146734
PT-0267R	living	PM reference 29	Ast	0.148885	0.161734	0.0128497
PT-0267R	living	PM reference 29	Exc1	0.577412	0.244339	0.333073
PT-0267R	living	PM reference 29	Exc2	0.019445	0.171384	0.151939
PT-0267R	living	PM reference 29	Exc3	0.0103625	0.00398868	0.00637381
PT-0267R	living	PM reference 29	Int1	0.149102	0.0663922	0.0827102
PT-0267R	living	PM reference 29	Int2	0.0182476	0.0542975	0.0360499
PT-0267R	living	PM reference 29	MG	0.00747016	0.0496655	0.0421953
PT-0267R	living	PM reference 29	OPC	0.0188606	0.0383428	0.0194822
PT-0267R	living	PM reference 29	Oli	0.0468575	0.162764	0.115906
PT-0280L	living	PM reference 29	Ast	0.0414483	0.04815	0.00670169
PT-0280L	living	PM reference 29	Exc1	0.0435215	0.0800811	0.0365596
PT-0280L	living	PM reference 29	Exc2	0	0.21186	0.21186
PT-0280L	living	PM reference 29	Exc3	0.0206924	0.00405474	0.0166377
PT-0280L	living	PM reference 29	Int1	0	0.00506842	0.00506842
PT-0280L	living	PM reference 29	Int2	0	0.0106437	0.0106437
PT-0280L	living	PM reference 29	MG	0.0139691	0.0319311	0.0179619
PT-0280L	living	PM reference 29	OPC	0.0115825	0.0197669	0.00818436
PT-0280L	living	PM reference 29	Oli	0.868786	0.575773	0.293013
PT-0280R	living	PM reference 29	Ast	0.0564767	0.0573593	0.000882608
PT-0280R	living	PM reference 29	Exc1	0.129014	0.0779221	0.0510924
PT-0280R	living	PM reference 29	Exc2	0	0.156926	0.156926
PT-0280R	living	PM reference 29	Exc3	0.011794	0	0.011794
PT-0280R	living	PM reference 29	Int1	0.0596454	0.025974	0.0336713
PT-0280R	living	PM reference 29	Int2	0.0028488	0.0119048	0.00905596
PT-0280R	living	PM reference 29	MG	0.0226281	0.0573593	0.0347312
PT-0280R	living	PM reference 29	OPC	0.0278092	0.0281385	0.000329366
PT-0280R	living	PM reference 29	Oli	0.689783	0.572511	0.117273
PT-0282L	living	PM reference 29	Ast	0.102506	0.0846942	0.0178117
PT-0282L	living	PM reference 29	Exc1	0.290133	0.12455	0.165583
PT-0282L	living	PM reference 29	Exc2	0.08366	0.393579	0.309919
PT-0282L	living	PM reference 29	Exc3	0.0110739	0.00166067	0.0094132
PT-0282L	living	PM reference 29	Int1	0.126207	0.0559092	0.0702982
PT-0282L	living	PM reference 29	Int2	0.0409642	0.0431774	0.00221326
PT-0282L	living	PM reference 29	MG	0.0225894	0.0379186	0.0153292
PT-0282L	living	PM reference 29	OPC	0.0499058	0.0417935	0.00811233
PT-0282L	living	PM reference 29	Oli	0.272961	0.197896	0.0750642
PT-0283L	living	PM reference 29	Ast	0.0668212	0.048	0.0188212
PT-0283L	living	PM reference 29	Exc1	0.121765	0.0542222	0.0675431
PT-0283L	living	PM reference 29	Exc2	0	0.135111	0.135111
PT-0283L	living	PM reference 29	Exc3	0.0140038	0.00266667	0.0113372
PT-0283L	living	PM reference 29	Int1	0.026644	0.0204444	0.00619952
PT-0283L	living	PM reference 29	Int2	0.0412176	0.024	0.0172176
PT-0283L	living	PM reference 29	MG	0.0104612	0.0293333	0.0188722
PT-0283L	living	PM reference 29	OPC	0.0150903	0.0124444	0.0026459
PT-0283L	living	PM reference 29	Oli	0.70308	0.632	0.0710804
PT-0284R	living	PM reference 29	Ast	0.241803	0.154753	0.0870509
PT-0284R	living	PM reference 29	Exc1	0.354433	0.217596	0.136837
PT-0284R	living	PM reference 29	Exc2	0	0.113119	0.113119
PT-0284R	living	PM reference 29	Exc3	0.0642975	0.00628437	0.0580131
PT-0284R	living	PM reference 29	Int1	0.137927	0.0455617	0.092365
PT-0284R	living	PM reference 29	Int2	0.00730016	0.043205	0.0359049
PT-0284R	living	PM reference 29	MG	0.066791	0.159466	0.0926748
PT-0284R	living	PM reference 29	OPC	0.0356507	0.043205	0.0075543
PT-0284R	living	PM reference 29	Oli	0.0917975	0.207384	0.115587
PT-0285L	living	PM reference 29	Ast	0.0848195	0.102998	0.0181782
PT-0285L	living	PM reference 29	Exc1	0.414288	0.196772	0.217516
PT-0285L	living	PM reference 29	Exc2	0	0.259032	0.259032
PT-0285L	living	PM reference 29	Exc3	0.0259756	0.00461184	0.0213637
PT-0285L	living	PM reference 29	Int1	0.201561	0.0883935	0.113168
PT-0285L	living	PM reference 29	Int2	0.0079724	0.0322829	0.0243105
PT-0285L	living	PM reference 29	MG	0.0236967	0.0376633	0.0139666
PT-0285L	living	PM reference 29	OPC	0.040417	0.0438125	0.00339541
PT-0285L	living	PM reference 29	Oli	0.20127	0.195234	0.00603536
PT-0285R	living	PM reference 29	Ast	0.0915791	0.0580087	0.0335704
PT-0285R	living	PM reference 29	Exc1	0.135529	0.0813853	0.0541441
PT-0285R	living	PM reference 29	Exc2	0.0351594	0.191342	0.156183
PT-0285R	living	PM reference 29	Exc3	0.0223729	0.0034632	0.0189097
PT-0285R	living	PM reference 29	Int1	0.00457502	0.00692641	0.00235138
PT-0285R	living	PM reference 29	Int2	0.0011292	0.0138528	0.0127236
PT-0285R	living	PM reference 29	MG	0.0238418	0.0406926	0.0168508
PT-0285R	living	PM reference 29	OPC	0.00683661	0.0207792	0.0139426
PT-0285R	living	PM reference 29	Oli	0.678977	0.572294	0.106682
PT-0286L	living	PM reference 29	Ast	0.0510585	0.0203735	0.030685
PT-0286L	living	PM reference 29	Exc1	0.116547	0.016695	0.0998522
PT-0286L	living	PM reference 29	Exc2	0.0810175	0.632711	0.551693
PT-0286L	living	PM reference 29	Exc3	0.0256666	0.00141483	0.0242518
PT-0286L	living	PM reference 29	Int1	0.00828724	0.0155631	0.00727586
PT-0286L	living	PM reference 29	Int2	0.0227194	0.0226372	8.21211e-05
PT-0286L	living	PM reference 29	MG	0.0135103	0.0090549	0.00445537
PT-0286L	living	PM reference 29	OPC	0	0.00452745	0.00452745
PT-0286L	living	PM reference 29	Oli	0.681193	0.274759	0.406434
PT-0286R	living	PM reference 29	Ast	0.129258	0.106648	0.02261
PT-0286R	living	PM reference 29	Exc1	0.286308	0.182133	0.104175
PT-0286R	living	PM reference 29	Exc2	0	0.177978	0.177978
PT-0286R	living	PM reference 29	Exc3	0.0195263	0.00657895	0.0129473
PT-0286R	living	PM reference 29	Int1	0.0605207	0.0193906	0.0411301
PT-0286R	living	PM reference 29	Int2	0.012659	0.0311634	0.0185045
PT-0286R	living	PM reference 29	MG	0.0111402	0.0294321	0.0182919
PT-0286R	living	PM reference 29	OPC	0.014608	0.0190443	0.00443637
PT-0286R	living	PM reference 29	Oli	0.46598	0.373615	0.0923649
PT-0287L	living	PM reference 29	Ast	0.0773865	0.0915859	0.0141994
PT-0287L	living	PM reference 29	Exc1	0.197002	0.121225	0.0757772
PT-0287L	living	PM reference 29	Exc2	0	0.113218	0.113218
PT-0287L	living	PM reference 29	Exc3	0.00432946	0.00154516	0.0027843
PT-0287L	living	PM reference 29	Int1	0.0728635	0.0532378	0.0196257
PT-0287L	living	PM reference 29	Int2	0.0210837	0.0717797	0.0506961
PT-0287L	living	PM reference 29	MG	0.03861	0.0675657	0.0289557
PT-0287L	living	PM reference 29	OPC	0.0170196	0.0216323	0.00461268
PT-0287L	living	PM reference 29	Oli	0.552375	0.423234	0.129141
PT-0288L	living	PM reference 29	Ast	0.179482	0.18415	0.00466777
PT-0288L	living	PM reference 29	Exc1	0.510389	0.258603	0.251786
PT-0288L	living	PM reference 29	Exc2	0	0.12513	0.12513
PT-0288L	living	PM reference 29	Exc3	0.0151412	0.00417101	0.0109702
PT-0288L	living	PM reference 29	Int1	0.177834	0.101564	0.07627
PT-0288L	living	PM reference 29	Int2	0.0271709	0.0698644	0.0426936
PT-0288L	living	PM reference 29	MG	0.0168444	0.0627737	0.0459294
PT-0288L	living	PM reference 29	OPC	0.0143682	0.0300313	0.0156631
PT-0288L	living	PM reference 29	Oli	0.05877	0.141814	0.0830444
PT-0289R	living	PM reference 29	Ast	0.304301	0.299441	0.00485987
PT-0289R	living	PM reference 29	Exc1	0.337633	0.185475	0.152158
PT-0289R	living	PM reference 29	Exc2	0	0.173184	0.173184
PT-0289R	living	PM reference 29	Exc3	0.0327954	0.00670391	0.0260915
PT-0289R	living	PM reference 29	Int1	0.116194	0.0379888	0.0782055
PT-0289R	living	PM reference 29	Int2	0.00622421	0.0446927	0.0384685
PT-0289R	living	PM reference 29	MG	0.0542862	0.107263	0.0529763
PT-0289R	living	PM reference 29	OPC	0.0187458	0.0301676	0.0114218
PT-0289R	living	PM reference 29	Oli	0.12982	0.0692737	0.0605463
PT-0290L	living	PM reference 29	Ast	0.154913	0.142636	0.0122775
PT-0290L	living	PM reference 29	Exc1	0.507516	0.297271	0.210244
PT-0290L	living	PM reference 29	Exc2	0	0.104509	0.104509
PT-0290L	living	PM reference 29	Exc3	0.0131727	0.00387072	0.00930194
PT-0290L	living	PM reference 29	Int1	0.138022	0.0849623	0.0530599
PT-0290L	living	PM reference 29	Int2	0.0384681	0.075479	0.0370109
PT-0290L	living	PM reference 29	MG	0.0106271	0.0605767	0.0499496
PT-0290L	living	PM reference 29	OPC	0.024122	0.0307722	0.00665022
PT-0290L	living	PM reference 29	Oli	0.113159	0.18502	0.0718614
PT-0292L	living	PM reference 29	Ast	0.192875	0.123671	0.0692044
PT-0292L	living	PM reference 29	Exc1	0.412819	0.20126	0.211558
PT-0292L	living	PM reference 29	Exc2	0	0.129579	0.129579
PT-0292L	living	PM reference 29	Exc3	0.0201032	0.00433241	0.0157708
PT-0292L	living	PM reference 29	Int1	0.0626063	0.0413549	0.0212514
PT-0292L	living	PM reference 29	Int2	0.0296936	0.03269	0.00299647
PT-0292L	living	PM reference 29	MG	0.0170697	0.0401733	0.0231036
PT-0292L	living	PM reference 29	OPC	0.0202115	0.0338716	0.0136601
PT-0292L	living	PM reference 29	Oli	0.239525	0.3718	0.132275
PT-0292R	living	PM reference 29	Ast	0.134581	0.141606	0.00702437
PT-0292R	living	PM reference 29	Exc1	0.513605	0.250122	0.263484
PT-0292R	living	PM reference 29	Exc2	0	0.175669	0.175669
PT-0292R	living	PM reference 29	Exc3	0.0132333	0.00340633	0.00982701
PT-0292R	living	PM reference 29	Int1	0.165554	0.0807786	0.0847753
PT-0292R	living	PM reference 29	Int2	0.0346404	0.0574209	0.0227806
PT-0292R	living	PM reference 29	MG	0.00581754	0.0394161	0.0335985
PT-0292R	living	PM reference 29	OPC	0.019341	0.0379562	0.0186152
PT-0292R	living	PM reference 29	Oli	0.113227	0.16253	0.0493034
PT-0295L	living	PM reference 29	Ast	0.0844924	0.0679743	0.0165181
PT-0295L	living	PM reference 29	Exc1	0.396852	0.136625	0.260227
PT-0295L	living	PM reference 29	Exc2	0	0.117349	0.117349
PT-0295L	living	PM reference 29	Exc3	0.00260184	0.0035509	0.000949052
PT-0295L	living	PM reference 29	Int1	0.0882332	0.0229963	0.0652369
PT-0295L	living	PM reference 29	Int2	0.0431827	0.0306053	0.0125774
PT-0295L	living	PM reference 29	MG	0.0330445	0.0720325	0.0389879
PT-0295L	living	PM reference 29	OPC	0.0265257	0.026209	0.000316749
PT-0295L	living	PM reference 29	Oli	0.325068	0.512344	0.187276
PT-0296L	living	PM reference 29	Ast	0.113589	0.0860334	0.0275552
PT-0296L	living	PM reference 29	Exc1	0.313342	0.133427	0.179915
PT-0296L	living	PM reference 29	Exc2	0	0.40803	0.40803
PT-0296L	living	PM reference 29	Exc3	0.0245055	0.00130811	0.0231974
PT-0296L	living	PM reference 29	Int1	0.09061	0.0308915	0.0597185
PT-0296L	living	PM reference 29	Int2	0.0443473	0.0308915	0.0134558
PT-0296L	living	PM reference 29	MG	0.0283509	0.0323003	0.00394932
PT-0296L	living	PM reference 29	OPC	0.0354136	0.0184142	0.0169994
PT-0296L	living	PM reference 29	Oli	0.34239	0.225096	0.117294
PT-0297L	living	PM reference 29	Ast	0.0702452	0.0425975	0.0276477
PT-0297L	living	PM reference 29	Exc1	0.551584	0.10621	0.445375
PT-0297L	living	PM reference 29	Exc2	0	0.51666	0.51666
PT-0297L	living	PM reference 29	Exc3	0.000797444	0.00132526	0.000527812
PT-0297L	living	PM reference 29	Int1	0.0984017	0.0249905	0.0734111
PT-0297L	living	PM reference 29	Int2	0.0317433	0.0212041	0.0105392
PT-0297L	living	PM reference 29	MG	0.0157128	0.0259371	0.0102243
PT-0297L	living	PM reference 29	OPC	0.0256889	0.0138205	0.0118684
PT-0297L	living	PM reference 29	Oli	0.205826	0.235328	0.0295012
S00021	postmortem	PM reference 29	Ast	0.0827287	0.10229	0.0195615
S00021	postmortem	PM reference 29	Exc1	0.619843	0.200374	0.419469
S00021	postmortem	PM reference 29	Exc2	0	0.289644	0.289644
S00021	postmortem	PM reference 29	Exc3	0.0171143	0.0036723	0.013442
S00021	postmortem	PM reference 29	Int1	0.0625211	0.042198	0.0203231
S00021	postmortem	PM reference 29	Int2	0.0654046	0.0337184	0.0316862
S00021	postmortem	PM reference 29	MG	0.0115224	0.0389931	0.0274707
S00021	postmortem	PM reference 29	OPC	0.028958	0.0233024	0.00565564
S00021	postmortem	PM reference 29	Oli	0.0992892	0.232957	0.133668
S00253	postmortem	PM reference 29	Ast	0.0103806	0.103327	0.0929468
S00253	postmortem	PM reference 29	Exc1	0.541657	0.258441	0.283217
S00253	postmortem	PM reference 29	Exc2	0.160383	0.129098	0.0312851
S00253	postmortem	PM reference 29	Exc3	0.00523173	0.00220192	0.0030298
S00253	postmortem	PM reference 29	Int1	0.187464	0.0870168	0.100447
S00253	postmortem	PM reference 29	Int2	0.0832718	0.0914206	0.0081489
S00253	postmortem	PM reference 29	MG	0.00116434	0.0488501	0.0476858
S00253	postmortem	PM reference 29	OPC	0.0104475	0.0472191	0.0367715
S00253	postmortem	PM reference 29	Oli	0	0.212608	0.212608
S00324	postmortem	PM reference 29	Ast	0.0606811	0.0703176	0.00963647
S00324	postmortem	PM reference 29	Exc1	0.557306	0.29731	0.259996
S00324	postmortem	PM reference 29	Exc2	0	0.117358	0.117358
S00324	postmortem	PM reference 29	Exc3	0.0241661	0.00826312	0.015903
S00324	postmortem	PM reference 29	Int1	0.0799398	0.0631886	0.0167512
S00324	postmortem	PM reference 29	Int2	0.116999	0.0712897	0.0457095
S00324	postmortem	PM reference 29	MG	0.0132669	0.0425578	0.0292909
S00324	postmortem	PM reference 29	OPC	0.0545633	0.0459603	0.00860306
S00324	postmortem	PM reference 29	Oli	0.0730454	0.258425	0.18538
S00556	postmortem	PM reference 29	Ast	0.0501113	0.064187	0.0140756
S00556	postmortem	PM reference 29	Exc1	0.626788	0.258942	0.367846
S00556	postmortem	PM reference 29	Exc2	0	0.187514	0.187514
S00556	postmortem	PM reference 29	Exc3	0.0313949	0.000987492	0.0304074
S00556	postmortem	PM reference 29	Int1	0.0898709	0.0729647	0.0169063
S00556	postmortem	PM reference 29	Int2	0.057601	0.0552995	0.00230146
S00556	postmortem	PM reference 29	MG	0.00480108	0.0380733	0.0332722
S00556	postmortem	PM reference 29	OPC	0.0320885	0.0358789	0.00379041
S00556	postmortem	PM reference 29	Oli	0.0997758	0.25598	0.156204
S00579	postmortem	PM reference 29	Ast	0.0444978	0.127996	0.0834978
S00579	postmortem	PM reference 29	Exc1	0.71692	0.26847	0.448449
S00579	postmortem	PM reference 29	Exc2	0	0.18487	0.18487
S00579	postmortem	PM reference 29	Exc3	0	0.00386527	0.00386527
S00579	postmortem	PM reference 29	Int1	0.152925	0.0873551	0.0655704
S00579	postmortem	PM reference 29	Int2	0.0421097	0.0527885	0.0106788
S00579	postmortem	PM reference 29	MG	0.00865121	0.0495859	0.0409346
S00579	postmortem	PM reference 29	OPC	0.0215657	0.0470458	0.0254802
S00579	postmortem	PM reference 29	Oli	0.0133304	0.166207	0.152876
S01447	postmortem	PM reference 29	Ast	0.0457235	0.107658	0.0619347
S01447	postmortem	PM reference 29	Exc1	0.60923	0.268923	0.340307
S01447	postmortem	PM reference 29	Exc2	0	0.193785	0.193785
S01447	postmortem	PM reference 29	Exc3	0.0238754	0.00266371	0.0212117
S01447	postmortem	PM reference 29	Int1	0.114692	0.0853496	0.0293422
S01447	postmortem	PM reference 29	Int2	0.130318	0.0788013	0.0515169
S01447	postmortem	PM reference 29	MG	0.00269141	0.0351831	0.0324917
S01447	postmortem	PM reference 29	OPC	0.0244882	0.0390677	0.0145795
S01447	postmortem	PM reference 29	Oli	0.0401214	0.166038	0.125916
S11088	postmortem	PM reference 29	Ast	0.0212695	0.0462103	0.0249408
S11088	postmortem	PM reference 29	Exc1	0.542685	0.183311	0.359374
S11088	postmortem	PM reference 29	Exc2	0	0.151382	0.151382
S11088	postmortem	PM reference 29	Exc3	0.0121932	0.000918086	0.0112751
S11088	postmortem	PM reference 29	Int1	0.149985	0.0771192	0.0728657
S11088	postmortem	PM reference 29	Int2	0.050021	0.053249	0.00322796
S11088	postmortem	PM reference 29	MG	0.0194122	0.0900745	0.0706623
S11088	postmortem	PM reference 29	OPC	0.0448933	0.0440681	0.000825121
S11088	postmortem	PM reference 29	Oli	0.132916	0.315924	0.183008
S17633	postmortem	PM reference 29	Ast	0.141708	0.095386	0.0463219
S17633	postmortem	PM reference 29	Exc1	0.393053	0.176336	0.216716
S17633	postmortem	PM reference 29	Exc2	0.0198765	0.119598	0.0997215
S17633	postmortem	PM reference 29	Exc3	0.0145829	0.00255825	0.0120247
S17633	postmortem	PM reference 29	Int1	0.133651	0.0695295	0.0641211
S17633	postmortem	PM reference 29	Int2	0.104027	0.059936	0.0440914
S17633	postmortem	PM reference 29	MG	0.033104	0.0824121	0.049308
S17633	postmortem	PM reference 29	OPC	0.0549052	0.043947	0.0109582
S17633	postmortem	PM reference 29	Oli	0.0865951	0.322522	0.235927
S17680	postmortem	PM reference 29	Ast	0.0339191	0.0672977	0.0333785
S17680	postmortem	PM reference 29	Exc1	0.610228	0.221959	0.388269
S17680	postmortem	PM reference 29	Exc2	0	0.19451	0.19451
S17680	postmortem	PM reference 29	Exc3	0.0605813	0.00586843	0.0547128
S17680	postmortem	PM reference 29	Int1	0.0391926	0.034548	0.00464454
S17680	postmortem	PM reference 29	Int2	0.0316758	0.0266919	0.00498389
S17680	postmortem	PM reference 29	MG	0.00382606	0.0327496	0.0289236
S17680	postmortem	PM reference 29	OPC	0.0211297	0.0302887	0.00915903
S17680	postmortem	PM reference 29	Oli	0.196793	0.372078	0.175285
S19335	postmortem	PM reference 29	Ast	0.0235444	0.081206	0.0576616
S19335	postmortem	PM reference 29	Exc1	0.630442	0.238996	0.391446
S19335	postmortem	PM reference 29	Exc2	0	0.171655	0.171655
S19335	postmortem	PM reference 29	Exc3	0.0450158	0.00396127	0.0410545
S19335	postmortem	PM reference 29	Int1	0.0941642	0.0585387	0.0356254
S19335	postmortem	PM reference 29	Int2	0.0645451	0.0541373	0.0104078
S19335	postmortem	PM reference 29	MG	0.00973742	0.084507	0.0747696
S19335	postmortem	PM reference 29	OPC	0.0288914	0.0464349	0.0175434
S19335	postmortem	PM reference 29	Oli	0.0997047	0.237236	0.137531
T-111	postmortem	PM reference 29	Ast	0.0213697	0.0807944	0.0594246
T-111	postmortem	PM reference 29	Exc1	0.696244	0.362156	0.334088
T-111	postmortem	PM reference 29	Exc2	0	0.177624	0.177624
T-111	postmortem	PM reference 29	Exc3	0.0553273	0.00444061	0.0508867
T-111	postmortem	PM reference 29	Int1	0.0831347	0.0548908	0.0282439
T-111	postmortem	PM reference 29	Int2	0.0703157	0.0953497	0.025034
T-111	postmortem	PM reference 29	MG	0.00179177	0.0259035	0.0241118
T-111	postmortem	PM reference 29	OPC	0.0240675	0.0545208	0.0304533
T-111	postmortem	PM reference 29	Oli	0.046127	0.130751	0.0846242
T-164	postmortem	PM reference 29	Ast	0.0768695	0.0901904	0.0133209
T-164	postmortem	PM reference 29	Exc1	0.249129	0.140697	0.108432
T-164	postmortem	PM reference 29	Exc2	0.217201	0.167869	0.049332
T-164	postmortem	PM reference 29	Exc3	0.0321434	0.00429843	0.027845
T-164	postmortem	PM reference 29	Int1	0.0376926	0.0336967	0.00399597
T-164	postmortem	PM reference 29	Int2	0.056682	0.0420632	0.0146188
T-164	postmortem	PM reference 29	MG	0.0323488	0.0747621	0.0424132
T-164	postmortem	PM reference 29	OPC	0.0224497	0.0282469	0.00579718
T-164	postmortem	PM reference 29	Oli	0.230596	0.388778	0.158182
T-168	postmortem	PM reference 29	Ast	0.0930296	0.0754615	0.0175682
T-168	postmortem	PM reference 29	Exc1	0.22466	0.0696706	0.15499
T-168	postmortem	PM reference 29	Exc2	0.196202	0.356678	0.160476
T-168	postmortem	PM reference 29	Exc3	0.019404	0.00235252	0.0170515
T-168	postmortem	PM reference 29	Int1	0.0423489	0.0199059	0.022443
T-168	postmortem	PM reference 29	Int2	0.0529435	0.0209917	0.0319518
T-168	postmortem	PM reference 29	MG	0.0198663	0.0475932	0.0277268
T-168	postmortem	PM reference 29	OPC	0.0328554	0.0334781	0.000622738
T-168	postmortem	PM reference 29	Oli	0.3179	0.360478	0.0425776
T-4915	postmortem	PM reference 29	Ast	0.281276	0.262295	0.0189808
T-4915	postmortem	PM reference 29	Exc1	0.382778	0.179555	0.203224
T-4915	postmortem	PM reference 29	Exc2	0	0.0765543	0.0765543
T-4915	postmortem	PM reference 29	Exc3	0	0.00247448	0.00247448
T-4915	postmortem	PM reference 29	Int1	0.190966	0.142128	0.0488379
T-4915	postmortem	PM reference 29	Int2	0.0466147	0.0366533	0.00996143
T-4915	postmortem	PM reference 29	MG	0.0207373	0.039901	0.0191637
T-4915	postmortem	PM reference 29	OPC	0.0630255	0.0796474	0.0166219
T-4915	postmortem	PM reference 29	Oli	0.00100126	0.166873	0.165872
T-5354	postmortem	PM reference 29	Ast	0.07948	0.102605	0.0231252
T-5354	postmortem	PM reference 29	Exc1	0.473136	0.197432	0.275704
T-5354	postmortem	PM reference 29	Exc2	0	0.204964	0.204964
T-5354	postmortem	PM reference 29	Exc3	0.0454554	0.00271638	0.042739
T-5354	postmortem	PM reference 29	Int1	0.121798	0.0754414	0.0463563
T-5354	postmortem	PM reference 29	Int2	0.113837	0.0614891	0.0523479
T-5354	postmortem	PM reference 29	MG	0.0207819	0.0642055	0.0434235
T-5354	postmortem	PM reference 29	OPC	0.0535594	0.0470428	0.00651652
T-5354	postmortem	PM reference 29	Oli	0.0765409	0.217187	0.140646
T-563	postmortem	PM reference 29	Ast	0.061432	0.102128	0.0406957
T-563	postmortem	PM reference 29	Exc1	0.587588	0.256814	0.330774
T-563	postmortem	PM reference 29	Exc2	0	0.203105	0.203105
T-563	postmortem	PM reference 29	Exc3	0.00806878	0.00471535	0.00335342
T-563	postmortem	PM reference 29	Int1	0.137757	0.112823	0.0249338
T-563	postmortem	PM reference 29	Int2	0.107818	0.0618746	0.0459432
T-563	postmortem	PM reference 29	MG	0.0110903	0.0428982	0.031808
T-563	postmortem	PM reference 29	OPC	0.031869	0.039908	0.00803896
T-563	postmortem	PM reference 29	Oli	0.0422918	0.126164	0.0838727
PT-0236R	living	PM reference 30	Ast	0.03863	0.06494	0.02631
PT-0236R	living	PM reference 30	Exc1	0	0.0956008	0.0956008
PT-0236R	living	PM reference 30	Exc2	0	0.362788	0.362788
PT-0236R	living	PM reference 30	Exc3	0.476667	0.00342792	0.47324
PT-0236R	living	PM reference 30	Int1	0.00856472	0.0194249	0.0108601
PT-0236R	living	PM reference 30	Int2	0.270491	0.0276138	0.242877
PT-0236R	living	PM reference 30	MG	0	0.041135	0.041135
PT-0236R	living	PM reference 30	OPC	0	0.0245667	0.0245667
PT-0236R	living	PM reference 30	Oli	0.150805	0.349457	0.198652
PT-0237R	living	PM reference 30	Ast	0.162862	0.0966719	0.0661896
PT-0237R	living	PM reference 30	Exc1	0	0.196513	0.196513
PT-0237R	living	PM reference 30	Exc2	0.432871	0.261094	0.171778
PT-0237R	living	PM reference 30	Exc3	0.0071837	0.00316957	0.00401413
PT-0237R	living	PM reference 30	Int1	0.397083	0.0649762	0.332107
PT-0237R	living	PM reference 30	Int2	0	0.050317	0.050317
PT-0237R	living	PM reference 30	MG	0	0.046355	0.046355
PT-0237R	living	PM reference 30	OPC	0	0.0384311	0.0384311
PT-0237R	living	PM reference 30	Oli	0	0.206815	0.206815
PT-0256L	living	PM reference 30	Ast	0.0166464	0.0326853	0.0160389
PT-0256L	living	PM reference 30	Exc1	0.120291	0.0596026	0.0606888
PT-0256L	living	PM reference 30	Exc2	0	0.367656	0.367656
PT-0256L	living	PM reference 30	Exc3	0	0.000640889	0.000640889
PT-0256L	living	PM reference 30	Int1	0.0657423	0.0243538	0.0413885
PT-0256L	living	PM reference 30	Int2	0.318671	0.0134587	0.305213
PT-0256L	living	PM reference 30	MG	0	0.0354625	0.0354625
PT-0256L	living	PM reference 30	OPC	0	0.0153813	0.0153813
PT-0256L	living	PM reference 30	Oli	0.229698	0.447768	0.218069
PT-0257R	living	PM reference 30	Ast	0.329541	0.171048	0.158493
PT-0257R	living	PM reference 30	Exc1	0	0.152351	0.152351
PT-0257R	living	PM reference 30	Exc2	0.424069	0.212144	0.211926
PT-0257R	living	PM reference 30	Exc3	0.0132677	0.00481303	0.0084547
PT-0257R	living	PM reference 30	Int1	0.0275662	0.0362829	0.00871668
PT-0257R	living	PM reference 30	Int2	0.108954	0.0436875	0.0652663
PT-0257R	living	PM reference 30	MG	0.096602	0.0225842	0.0740178
PT-0257R	living	PM reference 30	OPC	0	0.0338763	0.0338763
PT-0257R	living	PM reference 30	Oli	0	0.299334	0.299334
PT-0264L	living	PM reference 30	Ast	0	0.0938799	0.0938799
PT-0264L	living	PM reference 30	Exc1	0	0.0961731	0.0961731
PT-0264L	living	PM reference 30	Exc2	0.00456245	0.385123	0.38056
PT-0264L	living	PM reference 30	Exc3	0.3769	0.00257991	0.37432
PT-0264L	living	PM reference 30	Int1	0.286066	0.0312455	0.25482
PT-0264L	living	PM reference 30	Int2	0	0.0286656	0.0286656
PT-0264L	living	PM reference 30	MG	0.1761	0.0194926	0.156607
PT-0264L	living	PM reference 30	OPC	0.0265236	0.0190626	0.007461
PT-0264L	living	PM reference 30	Oli	0.129848	0.315035	0.185187
PT-0264R	living	PM reference 30	Ast	0.0819466	0.0919685	0.0100219
PT-0264R	living	PM reference 30	Exc1	0.244973	0.157291	0.0876814
PT-0264R	living	PM reference 30	Exc2	0	0.37285	0.37285
PT-0264R	living	PM reference 30	Exc3	0	0.00340157	0.00340157
PT-0264R	living	PM reference 30	Int1	0	0.0305512	0.0305512
PT-0264R	living	PM reference 30	Int2	0.316839	0.0370394	0.2798
PT-0264R	living	PM reference 30	MG	0	0.0329449	0.0329449
PT-0264R	living	PM reference 30	OPC	0.0320711	0.0215433	0.0105278
PT-0264R	living	PM reference 30	Oli	0.194374	0.208126	0.0137518
PT-0267L	living	PM reference 30	Ast	0	0.147993	0.147993
PT-0267L	living	PM reference 30	Exc1	0.0259379	0.240683	0.214745
PT-0267L	living	PM reference 30	Exc2	0	0.191233	0.191233
PT-0267L	living	PM reference 30	Exc3	0.393177	0.00609173	0.387085
PT-0267L	living	PM reference 30	Int1	0	0.0625896	0.0625896
PT-0267L	living	PM reference 30	Int2	0.0352621	0.0525561	0.017294
PT-0267L	living	PM reference 30	MG	0	0.0457477	0.0457477
PT-0267L	living	PM reference 30	OPC	0.10193	0.0391782	0.0627517
PT-0267L	living	PM reference 30	Oli	0.258593	0.178691	0.0799019
PT-0280L	living	PM reference 30	Ast	0.0877687	0.04815	0.0396186
PT-0280L	living	PM reference 30	Exc1	0.100107	0.0800811	0.0200261
PT-0280L	living	PM reference 30	Exc2	0	0.21186	0.21186
PT-0280L	living	PM reference 30	Exc3	0.000979863	0.00405474	0.00307488
PT-0280L	living	PM reference 30	Int1	0.712811	0.00506842	0.707743
PT-0280L	living	PM reference 30	Int2	0	0.0106437	0.0106437
PT-0280L	living	PM reference 30	MG	0.0575243	0.0319311	0.0255932
PT-0280L	living	PM reference 30	OPC	0	0.0197669	0.0197669
PT-0280L	living	PM reference 30	Oli	0.040809	0.575773	0.534964
PT-0280R	living	PM reference 30	Ast	0	0.0573593	0.0573593
PT-0280R	living	PM reference 30	Exc1	0	0.0779221	0.0779221
PT-0280R	living	PM reference 30	Exc2	0	0.156926	0.156926
PT-0280R	living	PM reference 30	Exc3	0.174219	0	0.174219
PT-0280R	living	PM reference 30	Int1	0.325593	0.025974	0.299619
PT-0280R	living	PM reference 30	Int2	0	0.0119048	0.0119048
PT-0280R	living	PM reference 30	MG	0.0200159	0.0573593	0.0373434
PT-0280R	living	PM reference 30	OPC	0.146092	0.0281385	0.117953
PT-0280R	living	PM reference 30	Oli	0.33408	0.572511	0.23843
PT-0282L	living	PM reference 30	Ast	0.196902	0.0846942	0.112208
PT-0282L	living	PM reference 30	Exc1	0	0.12455	0.12455
PT-0282L	living	PM reference 30	Exc2	0.528736	0.393579	0.135157
PT-0282L	living	PM reference 30	Exc3	0.0782729	0.00166067	0.0766122
PT-0282L	living	PM reference 30	Int1	0	0.0559092	0.0559092
PT-0282L	living	PM reference 30	Int2	0.0760492	0.0431774	0.0328718
PT-0282L	living	PM reference 30	MG	0	0.0379186	0.0379186
PT-0282L	living	PM reference 30	OPC	0.0650472	0.0417935	0.0232536
PT-0282L	living	PM reference 30	Oli	0	0.197896	0.197896
PT-0282R	living	PM reference 30	Ast	0	0.0214892	0.0214892
PT-0282R	living	PM reference 30	Exc1	0.0903856	0.0361923	0.0541933
PT-0282R	living	PM reference 30	Exc2	0	0.341188	0.341188
PT-0282R	living	PM reference 30	Exc3	0	0.000565504	0.000565504
PT-0282R	living	PM reference 30	Int1	0	0.00245052	0.00245052
PT-0282R	living	PM reference 30	Int2	0.697167	0.00452403	0.692643
PT-0282R	living	PM reference 30	MG	0	0.0740811	0.0740811
PT-0282R	living	PM reference 30	OPC	0	0.0205467	0.0205467
PT-0282R	living	PM reference 30	Oli	0.212447	0.492931	0.280484
PT-0283L	living	PM reference 30	Ast	0	0.048	0.048
PT-0283L	living	PM reference 30	Exc1	0.107947	0.0542222	0.0537243
PT-0283L	living	PM reference 30	Exc2	0	0.135111	0.135111
PT-0283L	living	PM reference 30	Exc3	0	0.00266667	0.00266667
PT-0283L	living	PM reference 30	Int1	0.173743	0.0204444	0.153299
PT-0283L	living	PM reference 30	Int2	0.534133	0.024	0.510133
PT-0283L	living	PM reference 30	MG	0.0419431	0.0293333	0.0126097
PT-0283L	living	PM reference 30	OPC	0	0.0124444	0.0124444
PT-0283L	living	PM reference 30	Oli	0.142234	0.632	0.489766
PT-0285L	living	PM reference 30	Ast	0.0377108	0.102998	0.0652869
PT-0285L	living	PM reference 30	Exc1	0	0.196772	0.196772
PT-0285L	living	PM reference 30	Exc2	0	0.259032	0.259032
PT-0285L	living	PM reference 30	Exc3	0.215789	0.00461184	0.211177
PT-0285L	living	PM reference 30	Int1	0.280157	0.0883935	0.191763
PT-0285L	living	PM reference 30	Int2	0	0.0322829	0.0322829
PT-0285L	living	PM reference 30	MG	0	0.0376633	0.0376633
PT-0285L	living	PM reference 30	OPC	0.00690537	0.0438125	0.0369071
PT-0285L	living	PM reference 30	Oli	0.459438	0.195234	0.264204
PT-0285R	living	PM reference 30	Ast	0.0884496	0.0580087	0.0304409
PT-0285R	living	PM reference 30	Exc1	0	0.0813853	0.0813853
PT-0285R	living	PM reference 30	Exc2	0.690551	0.191342	0.499209
PT-0285R	living	PM reference 30	Exc3	0	0.0034632	0.0034632
PT-0285R	living	PM reference 30	Int1	0.0663911	0.00692641	0.0594647
PT-0285R	living	PM reference 30	Int2	0	0.0138528	0.0138528
PT-0285R	living	PM reference 30	MG	0.137494	0.0406926	0.0968017
PT-0285R	living	PM reference 30	OPC	0.0171138	0.0207792	0.00366538
PT-0285R	living	PM reference 30	Oli	0	0.572294	0.572294
PT-0286L	living	PM reference 30	Ast	0.210273	0.0203735	0.189899
PT-0286L	living	PM reference 30	Exc1	0	0.016695	0.016695
PT-0286L	living	PM reference 30	Exc2	0.134485	0.632711	0.498226
PT-0286L	living	PM reference 30	Exc3	0	0.00141483	0.00141483
PT-0286L	living	PM reference 30	Int1	0.196035	0.0155631	0.180472
PT-0286L	living	PM reference 30	Int2	0.123994	0.0226372	0.101357
PT-0286L	living	PM reference 30	MG	0	0.0090549	0.0090549
PT-0286L	living	PM reference 30	OPC	0	0.00452745	0.00452745
PT-0286L	living	PM reference 30	Oli	0.335213	0.274759	0.0604536
PT-0286R	living	PM reference 30	Ast	0.151089	0.106648	0.0444407
PT-0286R	living	PM reference 30	Exc1	0	0.182133	0.182133
PT-0286R	living	PM reference 30	Exc2	0.505098	0.177978	0.32712
PT-0286R	living	PM reference 30	Exc3	0	0.00657895	0.00657895
PT-0286R	living	PM reference 30	Int1	0	0.0193906	0.0193906
PT-0286R	living	PM reference 30	Int2	0	0.0311634	0.0311634
PT-0286R	living	PM reference 30	MG	0.158893	0.0294321	0.12946
PT-0286R	living	PM reference 30	OPC	0.00414429	0.0190443	0.0149
PT-0286R	living	PM reference 30	Oli	0	0.373615	0.373615
PT-0287L	living	PM reference 30	Ast	0.0506592	0.0915859	0.0409267
PT-0287L	living	PM reference 30	Exc1	0	0.121225	0.121225
PT-0287L	living	PM reference 30	Exc2	0.150838	0.113218	0.0376203
PT-0287L	living	PM reference 30	Exc3	0.151569	0.00154516	0.150024
PT-0287L	living	PM reference 30	Int1	0	0.0532378	0.0532378
PT-0287L	living	PM reference 30	Int2	0.155141	0.0717797	0.083361
PT-0287L	living	PM reference 30	MG	0.0922841	0.0675657	0.0247184
PT-0287L	living	PM reference 30	OPC	0.219301	0.0216323	0.197669
PT-0287L	living	PM reference 30	Oli	0.180207	0.423234	0.243026
PT-0288L	living	PM reference 30	Ast	0.0614325	0.18415	0.122718
PT-0288L	living	PM reference 30	Exc1	0	0.258603	0.258603
PT-0288L	living	PM reference 30	Exc2	0	0.12513	0.12513
PT-0288L	living	PM reference 30	Exc3	0.445825	0.00417101	0.441654
PT-0288L	living	PM reference 30	Int1	0.114392	0.101564	0.0128276
PT-0288L	living	PM reference 30	Int2	0	0.0698644	0.0698644
PT-0288L	living	PM reference 30	MG	0.0373135	0.0627737	0.0254602
PT-0288L	living	PM reference 30	OPC	0	0.0300313	0.0300313
PT-0288L	living	PM reference 30	Oli	0.10307	0.141814	0.0387449
PT-0289L	living	PM reference 30	Ast	0.105569	0.12136	0.015791
PT-0289L	living	PM reference 30	Exc1	0.685932	0.192425	0.493507
PT-0289L	living	PM reference 30	Exc2	0.0590575	0.282834	0.223777
PT-0289L	living	PM reference 30	Exc3	0	0.00692323	0.00692323
PT-0289L	living	PM reference 30	Int1	0	0.0395032	0.0395032
PT-0289L	living	PM reference 30	Int2	0	0.0360415	0.0360415
PT-0289L	living	PM reference 30	MG	0	0.0718795	0.0718795
PT-0289L	living	PM reference 30	OPC	0	0.0425575	0.0425575
PT-0289L	living	PM reference 30	Oli	0	0.165954	0.165954
PT-0289R	living	PM reference 30	Ast	0	0.299441	0.299441
PT-0289R	living	PM reference 30	Exc1	0.43905	0.185475	0.253575
PT-0289R	living	PM reference 30	Exc2	0	0.173184	0.173184
PT-0289R	living	PM reference 30	Exc3	0.173202	0.00670391	0.166498
PT-0289R	living	PM reference 30	Int1	0	0.0379888	0.0379888
PT-0289R	living	PM reference 30	Int2	0	0.0446927	0.0446927
PT-0289R	living	PM reference 30	MG	0.244748	0.107263	0.137486
PT-0289R	living	PM reference 30	OPC	0.0312938	0.0301676	0.00112617
PT-0289R	living	PM reference 30	Oli	0.111706	0.0692737	0.042432
PT-0290L	living	PM reference 30	Ast	0.0993561	0.142636	0.0432799
PT-0290L	living	PM reference 30	Exc1	0	0.297271	0.297271
PT-0290L	living	PM reference 30	Exc2	0.450759	0.104509	0.346249
PT-0290L	living	PM reference 30	Exc3	0	0.00387072	0.00387072
PT-0290L	living	PM reference 30	Int1	0.324589	0.0849623	0.239627
PT-0290L	living	PM reference 30	Int2	0	0.075479	0.075479
PT-0290L	living	PM reference 30	MG	0	0.0605767	0.0605767
PT-0290L	living	PM reference 30	OPC	0	0.0307722	0.0307722
PT-0290L	living	PM reference 30	Oli	0	0.18502	0.18502
PT-0290R	living	PM reference 30	Ast	0	0.154851	0.154851
PT-0290R	living	PM reference 30	Exc1	0	0.171642	0.171642
PT-0290R	living	PM reference 30	Exc2	0	0.237407	0.237407
PT-0290R	living	PM reference 30	Exc3	0.202089	0.00326493	0.198824
PT-0290R	living	PM reference 30	Int1	0.331797	0.0676306	0.264167
PT-0290R	living	PM reference 30	Int2	0.133607	0.0550373	0.0785697
PT-0290R	living	PM reference 30	MG	0	0.0956157	0.0956157
PT-0290R	living	PM reference 30	OPC	0	0.0298507	0.0298507
PT-0290R	living	PM reference 30	Oli	0.332506	0.159049	0.173458
PT-0292R	living	PM reference 30	Ast	0.113866	0.141606	0.0277401
PT-0292R	living	PM reference 30	Exc1	0	0.250122	0.250122
PT-0292R	living	PM reference 30	Exc2	0	0.175669	0.175669
PT-0292R	living	PM reference 30	Exc3	0.4691	0.00340633	0.465694
PT-0292R	living	PM reference 30	Int1	0	0.0807786	0.0807786
PT-0292R	living	PM reference 30	Int2	0.0638924	0.0574209	0.00647146
PT-0292R	living	PM reference 30	MG	0.0646552	0.0394161	0.0252391
PT-0292R	living	PM reference 30	OPC	0.163768	0.0379562	0.125812
PT-0292R	living	PM reference 30	Oli	0.124718	0.16253	0.0378123
PT-0295L	living	PM reference 30	Ast	0.0551751	0.0679743	0.0127992
PT-0295L	living	PM reference 30	Exc1	0.431356	0.136625	0.294731
PT-0295L	living	PM reference 30	Exc2	0	0.117349	0.117349
PT-0295L	living	PM reference 30	Exc3	0	0.0035509	0.0035509
PT-0295L	living	PM reference 30	Int1	0	0.0229963	0.0229963
PT-0295L	living	PM reference 30	Int2	0.271835	0.0306053	0.24123
PT-0295L	living	PM reference 30	MG	0.0712192	0.0720325	0.000813302
PT-0295L	living	PM reference 30	OPC	0.0333155	0.026209	0.00710653
PT-0295L	living	PM reference 30	Oli	0.137099	0.512344	0.375245
PT-0296L	living	PM reference 30	Ast	0	0.0860334	0.0860334
PT-0296L	living	PM reference 30	Exc1	0	0.133427	0.133427
PT-0296L	living	PM reference 30	Exc2	0.345003	0.40803	0.0630265
PT-0296L	living	PM reference 30	Exc3	0.103289	0.00130811	0.101981
PT-0296L	living	PM reference 30	Int1	0	0.0308915	0.0308915
PT-0296L	living	PM reference 30	Int2	0.116854	0.0308915	0.0859623
PT-0296L	living	PM reference 30	MG	0	0.0323003	0.0323003
PT-0296L	living	PM reference 30	OPC	0	0.0184142	0.0184142
PT-0296L	living	PM reference 30	Oli	0	0.225096	0.225096
PT-0297L	living	PM reference 30	Ast	0	0.0425975	0.0425975
PT-0297L	living	PM reference 30	Exc1	0	0.10621	0.10621
PT-0297L	living	PM reference 30	Exc2	0.180626	0.51666	0.336035
PT-0297L	living	PM reference 30	Exc3	0.348942	0.00132526	0.347617
PT-0297L	living	PM reference 30	Int1	0.117095	0.0249905	0.0921047
PT-0297L	living	PM reference 30	Int2	0	0.0212041	0.0212041
PT-0297L	living	PM reference 30	MG	0.00430836	0.0259371	0.0216288
PT-0297L	living	PM reference 30	OPC	0.28682	0.0138205	0.273
PT-0297L	living	PM reference 30	Oli	0	0.235328	0.235328
S00021	postmortem	PM reference 30	Ast	0	0.10229	0.10229
S00021	postmortem	PM reference 30	Exc1	0.110085	0.200374	0.0902892
S00021	postmortem	PM reference 30	Exc2	0.366853	0.289644	0.0772087
S00021	postmortem	PM reference 30	Exc3	0	0.0036723	0.0036723
S00021	postmortem	PM reference 30	Int1	0	0.042198	0.042198
S00021	postmortem	PM reference 30	Int2	0.421001	0.0337184	0.387282
S00021	postmortem	PM reference 30	MG	0.0142581	0.0389931	0.024735
S00021	postmortem	PM reference 30	OPC	0	0.0233024	0.0233024
S00021	postmortem	PM reference 30	Oli	0	0.232957	0.232957
S00324	postmortem	PM reference 30	Ast	0.282555	0.0703176	0.212238
S00324	postmortem	PM reference 30	Exc1	0	0.29731	0.29731
S00324	postmortem	PM reference 30	Exc2	0.460035	0.117358	0.342677
S00324	postmortem	PM reference 30	Exc3	0	0.00826312	0.00826312
S00324	postmortem	PM reference 30	Int1	0.168631	0.0631886	0.105443
S00324	postmortem	PM reference 30	Int2	0	0.0712897	0.0712897
S00324	postmortem	PM reference 30	MG	0.0887784	0.0425578	0.0462206
S00324	postmortem	PM reference 30	OPC	0	0.0459603	0.0459603
S00324	postmortem	PM reference 30	Oli	0	0.258425	0.258425
S00556	postmortem	PM reference 30	Ast	0	0.064187	0.064187
S00556	postmortem	PM reference 30	Exc1	0.643723	0.258942	0.38478
S00556	postmortem	PM reference 30	Exc2	0	0.187514	0.187514
S00556	postmortem	PM reference 30	Exc3	0	0.000987492	0.000987492
S00556	postmortem	PM reference 30	Int1	0	0.0729647	0.0729647
S00556	postmortem	PM reference 30	Int2	0	0.0552995	0.0552995
S00556	postmortem	PM reference 30	MG	0	0.0380733	0.0380733
S00556	postmortem	PM reference 30	OPC	0.160616	0.0358789	0.124737
S00556	postmortem	PM reference 30	Oli	0.0997438	0.25598	0.156236
S00579	postmortem	PM reference 30	Ast	0.160791	0.127996	0.0327955
S00579	postmortem	PM reference 30	Exc1	0	0.26847	0.26847
S00579	postmortem	PM reference 30	Exc2	0.800306	0.18487	0.615436
S00579	postmortem	PM reference 30	Exc3	0	0.00386527	0.00386527
S00579	postmortem	PM reference 30	Int1	0.00489073	0.0873551	0.0824643
S00579	postmortem	PM reference 30	Int2	0	0.0527885	0.0527885
S00579	postmortem	PM reference 30	MG	0.034012	0.0495859	0.0155739
S00579	postmortem	PM reference 30	OPC	0	0.0470458	0.0470458
S00579	postmortem	PM reference 30	Oli	0	0.166207	0.166207
S00935	postmortem	PM reference 30	Ast	0.0335872	0.108939	0.0753513
S00935	postmortem	PM reference 30	Exc1	0.22375	0.202314	0.021436
S00935	postmortem	PM reference 30	Exc2	0	0.207302	0.207302
S00935	postmortem	PM reference 30	Exc3	0	0.00798085	0.00798085
S00935	postmortem	PM reference 30	Int1	0.028388	0.0430966	0.0147086
S00935	postmortem	PM reference 30	Int2	0.6004	0.0706305	0.529769
S00935	postmortem	PM reference 30	MG	0.00426709	0.0490822	0.0448151
S00935	postmortem	PM reference 30	OPC	0	0.0438947	0.0438947
S00935	postmortem	PM reference 30	Oli	0.109608	0.252993	0.143385
S01447	postmortem	PM reference 30	Ast	0.205504	0.107658	0.0978463
S01447	postmortem	PM reference 30	Exc1	0.679212	0.268923	0.410288
S01447	postmortem	PM reference 30	Exc2	0	0.193785	0.193785
S01447	postmortem	PM reference 30	Exc3	0	0.00266371	0.00266371
S01447	postmortem	PM reference 30	Int1	0	0.0853496	0.0853496
S01447	postmortem	PM reference 30	Int2	0.0196085	0.0788013	0.0591928
S01447	postmortem	PM reference 30	MG	0	0.0351831	0.0351831
S01447	postmortem	PM reference 30	OPC	6.15134e-05	0.0390677	0.0390062
S01447	postmortem	PM reference 30	Oli	0.0956138	0.166038	0.0704239
S01462	postmortem	PM reference 30	Ast	0.128671	0.0807401	0.0479307
S01462	postmortem	PM reference 30	Exc1	0	0.345248	0.345248
S01462	postmortem	PM reference 30	Exc2	0.0813503	0.171573	0.0902224
S01462	postmortem	PM reference 30	Exc3	0.229856	0.00315391	0.226702
S01462	postmortem	PM reference 30	Int1	0	0.0747477	0.0747477
S01462	postmortem	PM reference 30	Int2	0.394403	0.0836838	0.310719
S01462	postmortem	PM reference 30	MG	0.0306455	0.0576114	0.0269659
S01462	postmortem	PM reference 30	OPC	0.135075	0.0239697	0.111105
S01462	postmortem	PM reference 30	Oli	0	0.133726	0.133726
S17633	postmortem	PM reference 30	Ast	0.357843	0.095386	0.262457
S17633	postmortem	PM reference 30	Exc1	0.305957	0.176336	0.129621
S17633	postmortem	PM reference 30	Exc2	0	0.119598	0.119598
S17633	postmortem	PM reference 30	Exc3	0	0.00255825	0.00255825
S17633	postmortem	PM reference 30	Int1	0	0.0695295	0.0695295
S17633	postmortem	PM reference 30	Int2	0.162978	0.059936	0.103041
S17633	postmortem	PM reference 30	MG	0.0470378	0.0824121	0.0353742
S17633	postmortem	PM reference 30	OPC	0	0.043947	0.043947
S17633	postmortem	PM reference 30	Oli	0	0.322522	0.322522
S17680	postmortem	PM reference 30	Ast	0	0.0672977	0.0672977
S17680	postmortem	PM reference 30	Exc1	0.43085	0.221959	0.208891
S17680	postmortem	PM reference 30	Exc2	0.141308	0.19451	0.0532026
S17680	postmortem	PM reference 30	Exc3	0	0.00586843	0.00586843
S17680	postmortem	PM reference 30	Int1	0	0.034548	0.034548
S17680	postmortem	PM reference 30	Int2	0.256557	0.0266919	0.229865
S17680	postmortem	PM reference 30	MG	0	0.0327496	0.0327496
S17680	postmortem	PM reference 30	OPC	0	0.0302887	0.0302887
S17680	postmortem	PM reference 30	Oli	0	0.372078	0.372078
T-111	postmortem	PM reference 30	Ast	0	0.0807944	0.0807944
T-111	postmortem	PM reference 30	Exc1	0	0.362156	0.362156
T-111	postmortem	PM reference 30	Exc2	0.191451	0.177624	0.0138265
T-111	postmortem	PM reference 30	Exc3	0	0.00444061	0.00444061
T-111	postmortem	PM reference 30	Int1	0	0.0548908	0.0548908
T-111	postmortem	PM reference 30	Int2	0.631421	0.0953497	0.536071
T-111	postmortem	PM reference 30	MG	0	0.0259035	0.0259035
T-111	postmortem	PM reference 30	OPC	0.0259571	0.0545208	0.0285637
T-111	postmortem	PM reference 30	Oli	0.151171	0.130751	0.0204199
T-168	postmortem	PM reference 30	Ast	0.308774	0.0754615	0.233312
T-168	postmortem	PM reference 30	Exc1	0.352102	0.0696706	0.282431
T-168	postmortem	PM reference 30	Exc2	0.132259	0.356678	0.224418
T-168	postmortem	PM reference 30	Exc3	0	0.00235252	0.00235252
T-168	postmortem	PM reference 30	Int1	0	0.0199059	0.0199059
T-168	postmortem	PM reference 30	Int2	0.12546	0.0209917	0.104468
T-168	postmortem	PM reference 30	MG	0.00334441	0.0475932	0.0442488
T-168	postmortem	PM reference 30	OPC	0.0780613	0.0334781	0.0445832
T-168	postmortem	PM reference 30	Oli	0	0.360478	0.360478
T-2011	postmortem	PM reference 30	Ast	0.274658	0.0690759	0.205582
T-2011	postmortem	PM reference 30	Exc1	0.0509066	0.0824987	0.0315921
T-2011	postmortem	PM reference 30	Exc2	0.306653	0.211564	0.0950886
T-2011	postmortem	PM reference 30	Exc3	0.189488	0.00165204	0.187836
T-2011	postmortem	PM reference 30	Int1	0.0317586	0.0362416	0.00448305
T-2011	postmortem	PM reference 30	Int2	0.13098	0.0248838	0.106097
T-2011	postmortem	PM reference 30	MG	0.0155562	0.0694889	0.0539327
T-2011	postmortem	PM reference 30	OPC	0	0.0372741	0.0372741
T-2011	postmortem	PM reference 30	Oli	0	0.455137	0.455137
T-4639.3	postmortem	PM reference 30	Ast	0	0.119222	0.119222
T-4639.3	postmortem	PM reference 30	Exc1	0	0.255379	0.255379
T-4639.3	postmortem	PM reference 30	Exc2	0	0.104242	0.104242
T-4639.3	postmortem	PM reference 30	Exc3	0	0.00391228	0.00391228
T-4639.3	postmortem	PM reference 30	Int1	0.550714	0.0719139	0.4788
T-4639.3	postmortem	PM reference 30	Int2	0.15629	0.0663029	0.0899869
T-4639.3	postmortem	PM reference 30	MG	0.0257878	0.0409245	0.0151367
T-4639.3	postmortem	PM reference 30	OPC	0.0257692	0.0618244	0.0360552
T-4639.3	postmortem	PM reference 30	Oli	0.241439	0.236487	0.0049523
T-4915	postmortem	PM reference 30	Ast	0.157424	0.262295	0.104871
T-4915	postmortem	PM reference 30	Exc1	0	0.179555	0.179555
T-4915	postmortem	PM reference 30	Exc2	0.11858	0.0765543	0.042026
T-4915	postmortem	PM reference 30	Exc3	0.212591	0.00247448	0.210116
T-4915	postmortem	PM reference 30	Int1	0.226118	0.142128	0.0839902
T-4915	postmortem	PM reference 30	Int2	0.0665411	0.0366533	0.0298879
T-4915	postmortem	PM reference 30	MG	0.155518	0.039901	0.115617
T-4915	postmortem	PM reference 30	OPC	0.0179222	0.0796474	0.0617252
T-4915	postmortem	PM reference 30	Oli	0	0.166873	0.166873
T-5354	postmortem	PM reference 30	Ast	0	0.102605	0.102605
T-5354	postmortem	PM reference 30	Exc1	0	0.197432	0.197432
T-5354	postmortem	PM reference 30	Exc2	0.247538	0.204964	0.0425749
T-5354	postmortem	PM reference 30	Exc3	0.231159	0.00271638	0.228443
T-5354	postmortem	PM reference 30	Int1	0	0.0754414	0.0754414
T-5354	postmortem	PM reference 30	Int2	0.314737	0.0614891	0.253248
T-5354	postmortem	PM reference 30	MG	0	0.0642055	0.0642055
T-5354	postmortem	PM reference 30	OPC	0.198707	0.0470428	0.151664
T-5354	postmortem	PM reference 30	Oli	0.00785898	0.217187	0.209328
T-563	postmortem	PM reference 30	Ast	0.0146844	0.102128	0.0874433
T-563	postmortem	PM reference 30	Exc1	0	0.256814	0.256814
T-563	postmortem	PM reference 30	Exc2	0.341266	0.203105	0.138161
T-563	postmortem	PM reference 30	Exc3	0	0.00471535	0.00471535
T-563	postmortem	PM reference 30	Int1	0.317707	0.112823	0.204883
T-563	postmortem	PM reference 30	Int2	0.270719	0.0618746	0.208844
T-563	postmortem	PM reference 30	MG	0	0.0428982	0.0428982
T-563	postmortem	PM reference 30	OPC	0.0556236	0.039908	0.0157156
T-563	postmortem	PM reference 30	Oli	0	0.126164	0.126164
PT-0236R	living	PM reference 31	Ast	0.0809785	0.06494	0.0160385
PT-0236R	living	PM reference 31	Exc1	0.243528	0.0956008	0.147927
PT-0236R	living	PM reference 31	Exc2	0	0.362788	0.362788
PT-0236R	living	PM reference 31	Exc3	0.035806	0.00342792	0.0323781
PT-0236R	living	PM reference 31	Int1	0.0785133	0.0194249	0.0590885
PT-0236R	living	PM reference 31	Int2	0.0691013	0.0276138	0.0414875
PT-0236R	living	PM reference 31	MG	0.0201945	0.041135	0.0209405
PT-0236R	living	PM reference 31	OPC	0.0277763	0.0245667	0.00320953
PT-0236R	living	PM reference 31	Oli	0.444102	0.349457	0.0946447
PT-0237R	living	PM reference 31	Ast	0.0962932	0.0966719	0.000378737
PT-0237R	living	PM reference 31	Exc1	0.407777	0.196513	0.211264
PT-0237R	living	PM reference 31	Exc2	0	0.261094	0.261094
PT-0237R	living	PM reference 31	Exc3	0	0.00316957	0.00316957
PT-0237R	living	PM reference 31	Int1	0.132895	0.0649762	0.0679185
PT-0237R	living	PM reference 31	Int2	0.0577532	0.050317	0.00743623
PT-0237R	living	PM reference 31	MG	0.0152592	0.046355	0.0310958
PT-0237R	living	PM reference 31	OPC	0.0357536	0.0384311	0.00267745
PT-0237R	living	PM reference 31	Oli	0.254269	0.206815	0.0474541
PT-0256L	living	PM reference 31	Ast	0.0483501	0.0326853	0.0156648
PT-0256L	living	PM reference 31	Exc1	0.406754	0.0596026	0.347152
PT-0256L	living	PM reference 31	Exc2	0	0.367656	0.367656
PT-0256L	living	PM reference 31	Exc3	0	0.000640889	0.000640889
PT-0256L	living	PM reference 31	Int1	0.06207	0.0243538	0.0377162
PT-0256L	living	PM reference 31	Int2	0.0428795	0.0134587	0.0294208
PT-0256L	living	PM reference 31	MG	0.0186968	0.0354625	0.0167657
PT-0256L	living	PM reference 31	OPC	0.0283526	0.0153813	0.0129712
PT-0256L	living	PM reference 31	Oli	0.392897	0.447768	0.0548708
PT-0261L	living	PM reference 31	Ast	0.0757929	0.0556735	0.0201194
PT-0261L	living	PM reference 31	Exc1	0.249774	0.128332	0.121442
PT-0261L	living	PM reference 31	Exc2	0	0.169615	0.169615
PT-0261L	living	PM reference 31	Exc3	0.0180351	0.00448219	0.013553
PT-0261L	living	PM reference 31	Int1	0.0518724	0.0191083	0.0327642
PT-0261L	living	PM reference 31	Int2	0.0832963	0.0287804	0.0545159
PT-0261L	living	PM reference 31	MG	0.0341245	0.122199	0.0880741
PT-0261L	living	PM reference 31	OPC	0.0440579	0.0698278	0.0257698
PT-0261L	living	PM reference 31	Oli	0.443047	0.38193	0.061117
PT-0262L	living	PM reference 31	Ast	0.169552	0.136716	0.032836
PT-0262L	living	PM reference 31	Exc1	0.365363	0.184776	0.180587
PT-0262L	living	PM reference 31	Exc2	0.0114314	0.297164	0.285733
PT-0262L	living	PM reference 31	Exc3	0	0.00656716	0.00656716
PT-0262L	living	PM reference 31	Int1	0.060959	0.030597	0.030362
PT-0262L	living	PM reference 31	Int2	0.0599046	0.041194	0.0187106
PT-0262L	living	PM reference 31	MG	0.0189519	0.0455224	0.0265705
PT-0262L	living	PM reference 31	OPC	0.0345767	0.0343284	0.000248371
PT-0262L	living	PM reference 31	Oli	0.279261	0.20597	0.0732905
PT-0264L	living	PM reference 31	Ast	0.145808	0.0938799	0.0519276
PT-0264L	living	PM reference 31	Exc1	0.228991	0.0961731	0.132818
PT-0264L	living	PM reference 31	Exc2	0	0.385123	0.385123
PT-0264L	living	PM reference 31	Exc3	0.000117535	0.00257991	0.00246237
PT-0264L	living	PM reference 31	Int1	0.0455418	0.0312455	0.0142963
PT-0264L	living	PM reference 31	Int2	0.049711	0.0286656	0.0210454
PT-0264L	living	PM reference 31	MG	0.00351871	0.0194926	0.0159739
PT-0264L	living	PM reference 31	OPC	0.0178575	0.0190626	0.00120514
PT-0264L	living	PM reference 31	Oli	0.508454	0.315035	0.193419
PT-0264R	living	PM reference 31	Ast	0.109085	0.0919685	0.0171162
PT-0264R	living	PM reference 31	Exc1	0.40166	0.157291	0.244369
PT-0264R	living	PM reference 31	Exc2	0.0219761	0.37285	0.350874
PT-0264R	living	PM reference 31	Exc3	0	0.00340157	0.00340157
PT-0264R	living	PM reference 31	Int1	0.0656636	0.0305512	0.0351124
PT-0264R	living	PM reference 31	Int2	0.0903675	0.0370394	0.0533281
PT-0264R	living	PM reference 31	MG	0.0136865	0.0329449	0.0192583
PT-0264R	living	PM reference 31	OPC	0.0276218	0.0215433	0.00607854
PT-0264R	living	PM reference 31	Oli	0.261109	0.208126	0.052983
PT-0267L	living	PM reference 31	Ast	0.140211	0.147993	0.00778186
PT-0267L	living	PM reference 31	Exc1	0.409362	0.240683	0.168679
PT-0267L	living	PM reference 31	Exc2	0	0.191233	0.191233
PT-0267L	living	PM reference 31	Exc3	0	0.00609173	0.00609173
PT-0267L	living	PM reference 31	Int1	0.151279	0.0625896	0.0886898
PT-0267L	living	PM reference 31	Int2	0.035258	0.0525561	0.0172982
PT-0267L	living	PM reference 31	MG	0.0242204	0.0457477	0.0215273
PT-0267L	living	PM reference 31	OPC	0.0389768	0.0391782	0.000201419
PT-0267L	living	PM reference 31	Oli	0.200692	0.178691	0.0220007
PT-0267R	living	PM reference 31	Ast	0.110717	0.161734	0.0510172
PT-0267R	living	PM reference 31	Exc1	0.550903	0.244339	0.306565
PT-0267R	living	PM reference 31	Exc2	0.0911525	0.171384	0.080232
PT-0267R	living	PM reference 31	Exc3	0	0.00398868	0.00398868
PT-0267R	living	PM reference 31	Int1	0.119386	0.0663922	0.0529943
PT-0267R	living	PM reference 31	Int2	0.0517006	0.0542975	0.0025969
PT-0267R	living	PM reference 31	MG	0.00858416	0.0496655	0.0410813
PT-0267R	living	PM reference 31	OPC	0.0234066	0.0383428	0.0149361
PT-0267R	living	PM reference 31	Oli	0.0441492	0.162764	0.118615
PT-0280R	living	PM reference 31	Ast	0.0358471	0.0573593	0.0215122
PT-0280R	living	PM reference 31	Exc1	0.115221	0.0779221	0.0372986
PT-0280R	living	PM reference 31	Exc2	0	0.156926	0.156926
PT-0280R	living	PM reference 31	Exc3	0.00225822	0	0.00225822
PT-0280R	living	PM reference 31	Int1	0.024842	0.025974	0.00113207
PT-0280R	living	PM reference 31	Int2	0.0306428	0.0119048	0.018738
PT-0280R	living	PM reference 31	MG	0.0205352	0.0573593	0.0368241
PT-0280R	living	PM reference 31	OPC	0.015755	0.0281385	0.0123835
PT-0280R	living	PM reference 31	Oli	0.754899	0.572511	0.182388
PT-0282L	living	PM reference 31	Ast	0.0879597	0.0846942	0.00326555
PT-0282L	living	PM reference 31	Exc1	0.188812	0.12455	0.064262
PT-0282L	living	PM reference 31	Exc2	0.120734	0.393579	0.272845
PT-0282L	living	PM reference 31	Exc3	0	0.00166067	0.00166067
PT-0282L	living	PM reference 31	Int1	0.120892	0.0559092	0.0649831
PT-0282L	living	PM reference 31	Int2	0.0667053	0.0431774	0.0235279
PT-0282L	living	PM reference 31	MG	0.0216662	0.0379186	0.0162525
PT-0282L	living	PM reference 31	OPC	0.0525589	0.0417935	0.0107654
PT-0282L	living	PM reference 31	Oli	0.340671	0.197896	0.142775
PT-0282R	living	PM reference 31	Ast	0.00225882	0.0214892	0.0192303
PT-0282R	living	PM reference 31	Exc1	0.0461743	0.0361923	0.00998207
PT-0282R	living	PM reference 31	Exc2	0	0.341188	0.341188
PT-0282R	living	PM reference 31	Exc3	0.0150162	0.000565504	0.0144507
PT-0282R	living	PM reference 31	Int1	0	0.00245052	0.00245052
PT-0282R	living	PM reference 31	Int2	0.021898	0.00452403	0.017374
PT-0282R	living	PM reference 31	MG	0.0278097	0.0740811	0.0462714
PT-0282R	living	PM reference 31	OPC	0.00797995	0.0205467	0.0125667
PT-0282R	living	PM reference 31	Oli	0.878863	0.492931	0.385932
PT-0283L	living	PM reference 31	Ast	0.0390995	0.048	0.00890052
PT-0283L	living	PM reference 31	Exc1	0.1017	0.0542222	0.0474779
PT-0283L	living	PM reference 31	Exc2	0	0.135111	0.135111
PT-0283L	living	PM reference 31	Exc3	0.00526294	0.00266667	0.00259627
PT-0283L	living	PM reference 31	Int1	0.0139201	0.0204444	0.00652431
PT-0283L	living	PM reference 31	Int2	0.0584426	0.024	0.0344426
PT-0283L	living	PM reference 31	MG	0.00779967	0.0293333	0.0215337
PT-0283L	living	PM reference 31	OPC	0.00786187	0.0124444	0.00458257
PT-0283L	living	PM reference 31	Oli	0.765913	0.632	0.133913
PT-0284R	living	PM reference 31	Ast	0.215654	0.154753	0.0609011
PT-0284R	living	PM reference 31	Exc1	0.329221	0.217596	0.111624
PT-0284R	living	PM reference 31	Exc2	0	0.113119	0.113119
PT-0284R	living	PM reference 31	Exc3	0	0.00628437	0.00628437
PT-0284R	living	PM reference 31	Int1	0.146178	0.0455617	0.100616
PT-0284R	living	PM reference 31	Int2	0.0312979	0.043205	0.0119072
PT-0284R	living	PM reference 31	MG	0.0825702	0.159466	0.0768956
PT-0284R	living	PM reference 31	OPC	0.0378214	0.043205	0.00538363
PT-0284R	living	PM reference 31	Oli	0.157259	0.207384	0.0501253
PT-0285L	living	PM reference 31	Ast	0.0679209	0.102998	0.0350768
PT-0285L	living	PM reference 31	Exc1	0.436125	0.196772	0.239353
PT-0285L	living	PM reference 31	Exc2	0	0.259032	0.259032
PT-0285L	living	PM reference 31	Exc3	0	0.00461184	0.00461184
PT-0285L	living	PM reference 31	Int1	0.184139	0.0883935	0.0957457
PT-0285L	living	PM reference 31	Int2	0.0377309	0.0322829	0.00544802
PT-0285L	living	PM reference 31	MG	0.0247932	0.0376633	0.0128701
PT-0285L	living	PM reference 31	OPC	0.0338007	0.0438125	0.0100117
PT-0285L	living	PM reference 31	Oli	0.21549	0.195234	0.0202556
PT-0285R	living	PM reference 31	Ast	0.0625066	0.0580087	0.0044979
PT-0285R	living	PM reference 31	Exc1	0.11581	0.0813853	0.0344248
PT-0285R	living	PM reference 31	Exc2	0.0178911	0.191342	0.173451
PT-0285R	living	PM reference 31	Exc3	0	0.0034632	0.0034632
PT-0285R	living	PM reference 31	Int1	0	0.00692641	0.00692641
PT-0285R	living	PM reference 31	Int2	0.0124725	0.0138528	0.00138035
PT-0285R	living	PM reference 31	MG	0.0162886	0.0406926	0.0244041
PT-0285R	living	PM reference 31	OPC	0.00970201	0.0207792	0.0110772
PT-0285R	living	PM reference 31	Oli	0.765329	0.572294	0.193035
PT-0286L	living	PM reference 31	Ast	0.0314244	0.0203735	0.0110509
PT-0286L	living	PM reference 31	Exc1	0.0903848	0.016695	0.0736898
PT-0286L	living	PM reference 31	Exc2	0.0422576	0.632711	0.590453
PT-0286L	living	PM reference 31	Exc3	0	0.00141483	0.00141483
PT-0286L	living	PM reference 31	Int1	0.00692143	0.0155631	0.00864167
PT-0286L	living	PM reference 31	Int2	0.0414215	0.0226372	0.0187843
PT-0286L	living	PM reference 31	MG	0.0100181	0.0090549	0.000963167
PT-0286L	living	PM reference 31	OPC	0.000993407	0.00452745	0.00353404
PT-0286L	living	PM reference 31	Oli	0.776579	0.274759	0.501819
PT-0286R	living	PM reference 31	Ast	0.0943172	0.106648	0.012331
