## Supplemental Table 6 for "Characterizing cell type specific transcriptional differences between the living and postmortem human brain" (part 3 of 3)

### Sheet: Sheet 1 (continued)
Supplemental Table 6: CIBERSORT cell type deconvolution estimates for each sample across 50 permutations of either living or postmortem (LIV-PM Status, living=LIV, postmortem=PM) snRNA-seq reference. The absolute value of the difference (ABSDIFF) between calculated estimates and ground truth (# nuclei in each cell type / # total nuclei per sample) is also presented.
PT-0286R	living	PM reference 31	Exc1	0.251543	0.182133	0.0694101
PT-0286R	living	PM reference 31	Exc2	0	0.177978	0.177978
PT-0286R	living	PM reference 31	Exc3	0	0.00657895	0.00657895
PT-0286R	living	PM reference 31	Int1	0.0476481	0.0193906	0.0282576
PT-0286R	living	PM reference 31	Int2	0.0349969	0.0311634	0.00383342
PT-0286R	living	PM reference 31	MG	0.011103	0.0294321	0.0183291
PT-0286R	living	PM reference 31	OPC	0.0105865	0.0190443	0.00845785
PT-0286R	living	PM reference 31	Oli	0.549805	0.373615	0.17619
PT-0288L	living	PM reference 31	Ast	0.130292	0.18415	0.0538584
PT-0288L	living	PM reference 31	Exc1	0.524964	0.258603	0.266361
PT-0288L	living	PM reference 31	Exc2	0	0.12513	0.12513
PT-0288L	living	PM reference 31	Exc3	0	0.00417101	0.00417101
PT-0288L	living	PM reference 31	Int1	0.161938	0.101564	0.060374
PT-0288L	living	PM reference 31	Int2	0.0711954	0.0698644	0.001331
PT-0288L	living	PM reference 31	MG	0.0138351	0.0627737	0.0489386
PT-0288L	living	PM reference 31	OPC	0.0199551	0.0300313	0.0100762
PT-0288L	living	PM reference 31	Oli	0.0778204	0.141814	0.063994
PT-0290L	living	PM reference 31	Ast	0.123518	0.142636	0.019118
PT-0290L	living	PM reference 31	Exc1	0.493288	0.297271	0.196016
PT-0290L	living	PM reference 31	Exc2	0	0.104509	0.104509
PT-0290L	living	PM reference 31	Exc3	0	0.00387072	0.00387072
PT-0290L	living	PM reference 31	Int1	0.148114	0.0849623	0.0631513
PT-0290L	living	PM reference 31	Int2	0.060038	0.075479	0.015441
PT-0290L	living	PM reference 31	MG	0.0180918	0.0605767	0.0424849
PT-0290L	living	PM reference 31	OPC	0.0272939	0.0307722	0.00347832
PT-0290L	living	PM reference 31	Oli	0.129657	0.18502	0.0553631
PT-0290R	living	PM reference 31	Ast	0.121107	0.154851	0.0337434
PT-0290R	living	PM reference 31	Exc1	0.312022	0.171642	0.14038
PT-0290R	living	PM reference 31	Exc2	0	0.237407	0.237407
PT-0290R	living	PM reference 31	Exc3	0	0.00326493	0.00326493
PT-0290R	living	PM reference 31	Int1	0.149535	0.0676306	0.0819041
PT-0290R	living	PM reference 31	Int2	0.0459943	0.0550373	0.00904301
PT-0290R	living	PM reference 31	MG	0.0338568	0.0956157	0.0617589
PT-0290R	living	PM reference 31	OPC	0.0231823	0.0298507	0.0066685
PT-0290R	living	PM reference 31	Oli	0.314303	0.159049	0.155254
PT-0292L	living	PM reference 31	Ast	0.145357	0.123671	0.0216865
PT-0292L	living	PM reference 31	Exc1	0.416043	0.20126	0.214783
PT-0292L	living	PM reference 31	Exc2	0.0194737	0.129579	0.110105
PT-0292L	living	PM reference 31	Exc3	0	0.00433241	0.00433241
PT-0292L	living	PM reference 31	Int1	0.0514108	0.0413549	0.010056
PT-0292L	living	PM reference 31	Int2	0.0537978	0.03269	0.0211078
PT-0292L	living	PM reference 31	MG	0.017608	0.0401733	0.0225653
PT-0292L	living	PM reference 31	OPC	0.0195579	0.0338716	0.0143137
PT-0292L	living	PM reference 31	Oli	0.276752	0.3718	0.0950484
PT-0292R	living	PM reference 31	Ast	0.113289	0.141606	0.0283166
PT-0292R	living	PM reference 31	Exc1	0.52097	0.250122	0.270848
PT-0292R	living	PM reference 31	Exc2	0	0.175669	0.175669
PT-0292R	living	PM reference 31	Exc3	0	0.00340633	0.00340633
PT-0292R	living	PM reference 31	Int1	0.14952	0.0807786	0.0687415
PT-0292R	living	PM reference 31	Int2	0.0749154	0.0574209	0.0174945
PT-0292R	living	PM reference 31	MG	0.0179261	0.0394161	0.0214899
PT-0292R	living	PM reference 31	OPC	0.0195317	0.0379562	0.0184245
PT-0292R	living	PM reference 31	Oli	0.103848	0.16253	0.0586826
PT-0295L	living	PM reference 31	Ast	0.0571586	0.0679743	0.0108157
PT-0295L	living	PM reference 31	Exc1	0.408038	0.136625	0.271413
PT-0295L	living	PM reference 31	Exc2	0	0.117349	0.117349
PT-0295L	living	PM reference 31	Exc3	0	0.0035509	0.0035509
PT-0295L	living	PM reference 31	Int1	0.0639544	0.0229963	0.0409581
PT-0295L	living	PM reference 31	Int2	0.0619174	0.0306053	0.0313121
PT-0295L	living	PM reference 31	MG	0.0212522	0.0720325	0.0507803
PT-0295L	living	PM reference 31	OPC	0.0188238	0.026209	0.00738516
PT-0295L	living	PM reference 31	Oli	0.368855	0.512344	0.143488
PT-0296L	living	PM reference 31	Ast	0.0702674	0.0860334	0.015766
PT-0296L	living	PM reference 31	Exc1	0.295546	0.133427	0.162118
PT-0296L	living	PM reference 31	Exc2	0	0.40803	0.40803
PT-0296L	living	PM reference 31	Exc3	0.0384219	0.00130811	0.0371138
PT-0296L	living	PM reference 31	Int1	0.0574969	0.0308915	0.0266053
PT-0296L	living	PM reference 31	Int2	0.0683325	0.0308915	0.037441
PT-0296L	living	PM reference 31	MG	0.0169211	0.0323003	0.0153791
PT-0296L	living	PM reference 31	OPC	0.0197334	0.0184142	0.00131919
PT-0296L	living	PM reference 31	Oli	0.433281	0.225096	0.208186
PT-0297L	living	PM reference 31	Ast	0.0497275	0.0425975	0.00713001
PT-0297L	living	PM reference 31	Exc1	0.558429	0.10621	0.45222
PT-0297L	living	PM reference 31	Exc2	0.00672155	0.51666	0.509939
PT-0297L	living	PM reference 31	Exc3	0	0.00132526	0.00132526
PT-0297L	living	PM reference 31	Int1	0.0759864	0.0249905	0.0509959
PT-0297L	living	PM reference 31	Int2	0.0460114	0.0212041	0.0248073
PT-0297L	living	PM reference 31	MG	0.0105713	0.0259371	0.0153658
PT-0297L	living	PM reference 31	OPC	0.0196169	0.0138205	0.00579635
PT-0297L	living	PM reference 31	Oli	0.232936	0.235328	0.00239194
S00021	postmortem	PM reference 31	Ast	0.0677443	0.10229	0.0345458
S00021	postmortem	PM reference 31	Exc1	0.632847	0.200374	0.432473
S00021	postmortem	PM reference 31	Exc2	0	0.289644	0.289644
S00021	postmortem	PM reference 31	Exc3	0.0237529	0.0036723	0.0200806
S00021	postmortem	PM reference 31	Int1	0.0479899	0.042198	0.00579186
S00021	postmortem	PM reference 31	Int2	0.0692137	0.0337184	0.0354954
S00021	postmortem	PM reference 31	MG	0.0120213	0.0389931	0.0269718
S00021	postmortem	PM reference 31	OPC	0.0176843	0.0233024	0.00561811
S00021	postmortem	PM reference 31	Oli	0.120832	0.232957	0.112125
S00253	postmortem	PM reference 31	Ast	0.00732733	0.103327	0.096
S00253	postmortem	PM reference 31	Exc1	0.504187	0.258441	0.245746
S00253	postmortem	PM reference 31	Exc2	0.220738	0.129098	0.0916402
S00253	postmortem	PM reference 31	Exc3	0	0.00220192	0.00220192
S00253	postmortem	PM reference 31	Int1	0.1537	0.0870168	0.0666831
S00253	postmortem	PM reference 31	Int2	0.100482	0.0914206	0.00906162
S00253	postmortem	PM reference 31	MG	0.00199818	0.0488501	0.0468519
S00253	postmortem	PM reference 31	OPC	0.0115671	0.0472191	0.035652
S00253	postmortem	PM reference 31	Oli	0	0.212608	0.212608
S00556	postmortem	PM reference 31	Ast	0.0315124	0.064187	0.0326745
S00556	postmortem	PM reference 31	Exc1	0.676541	0.258942	0.417598
S00556	postmortem	PM reference 31	Exc2	0	0.187514	0.187514
S00556	postmortem	PM reference 31	Exc3	0.0220298	0.000987492	0.0210423
S00556	postmortem	PM reference 31	Int1	0.0757235	0.0729647	0.00275887
S00556	postmortem	PM reference 31	Int2	0.0569729	0.0552995	0.00167331
S00556	postmortem	PM reference 31	MG	0.00688646	0.0380733	0.0311868
S00556	postmortem	PM reference 31	OPC	0.0214937	0.0358789	0.0143852
S00556	postmortem	PM reference 31	Oli	0.108079	0.25598	0.1479
S00935	postmortem	PM reference 31	Ast	0.0991143	0.108939	0.0098242
S00935	postmortem	PM reference 31	Exc1	0.372198	0.202314	0.169883
S00935	postmortem	PM reference 31	Exc2	0	0.207302	0.207302
S00935	postmortem	PM reference 31	Exc3	0.0940722	0.00798085	0.0860913
S00935	postmortem	PM reference 31	Int1	0.0597409	0.0430966	0.0166443
S00935	postmortem	PM reference 31	Int2	0.105928	0.0706305	0.0352971
S00935	postmortem	PM reference 31	MG	0.0224553	0.0490822	0.0266269
S00935	postmortem	PM reference 31	OPC	0.0695469	0.0438947	0.0256523
S00935	postmortem	PM reference 31	Oli	0.17144	0.252993	0.0815532
S01462	postmortem	PM reference 31	Ast	0.0306033	0.0807401	0.0501368
S01462	postmortem	PM reference 31	Exc1	0.758998	0.345248	0.41375
S01462	postmortem	PM reference 31	Exc2	0	0.171573	0.171573
S01462	postmortem	PM reference 31	Exc3	0	0.00315391	0.00315391
S01462	postmortem	PM reference 31	Int1	0.0733706	0.0747477	0.00137712
S01462	postmortem	PM reference 31	Int2	0.0829885	0.0836838	0.000695239
S01462	postmortem	PM reference 31	MG	0.00957698	0.0576114	0.0480345
S01462	postmortem	PM reference 31	OPC	0.0164746	0.0239697	0.00749517
S01462	postmortem	PM reference 31	Oli	0.027252	0.133726	0.106474
S17633	postmortem	PM reference 31	Ast	0.0893881	0.095386	0.00599789
S17633	postmortem	PM reference 31	Exc1	0.399105	0.176336	0.222769
S17633	postmortem	PM reference 31	Exc2	0.0480436	0.119598	0.0715544
S17633	postmortem	PM reference 31	Exc3	0.0227143	0.00255825	0.0201561
S17633	postmortem	PM reference 31	Int1	0.0980086	0.0695295	0.0284791
S17633	postmortem	PM reference 31	Int2	0.0979203	0.059936	0.0379843
S17633	postmortem	PM reference 31	MG	0.0258053	0.0824121	0.0566067
S17633	postmortem	PM reference 31	OPC	0.0386241	0.043947	0.00532292
S17633	postmortem	PM reference 31	Oli	0.164721	0.322522	0.157801
S17680	postmortem	PM reference 31	Ast	0.0218831	0.0672977	0.0454146
S17680	postmortem	PM reference 31	Exc1	0.632661	0.221959	0.410701
S17680	postmortem	PM reference 31	Exc2	0	0.19451	0.19451
S17680	postmortem	PM reference 31	Exc3	0.0461362	0.00586843	0.0402677
S17680	postmortem	PM reference 31	Int1	0.0308284	0.034548	0.00371966
S17680	postmortem	PM reference 31	Int2	0.0335026	0.0266919	0.00681068
S17680	postmortem	PM reference 31	MG	0.00975424	0.0327496	0.0229954
S17680	postmortem	PM reference 31	OPC	0.0137086	0.0302887	0.0165801
S17680	postmortem	PM reference 31	Oli	0.207124	0.372078	0.164953
S19335	postmortem	PM reference 31	Ast	0.0230036	0.081206	0.0582024
S19335	postmortem	PM reference 31	Exc1	0.693206	0.238996	0.45421
S19335	postmortem	PM reference 31	Exc2	0	0.171655	0.171655
S19335	postmortem	PM reference 31	Exc3	0	0.00396127	0.00396127
S19335	postmortem	PM reference 31	Int1	0.0871781	0.0585387	0.0286394
S19335	postmortem	PM reference 31	Int2	0.0677014	0.0541373	0.0135641
S19335	postmortem	PM reference 31	MG	0.0172227	0.084507	0.0672843
S19335	postmortem	PM reference 31	OPC	0.0241086	0.0464349	0.0223263
S19335	postmortem	PM reference 31	Oli	0.0875791	0.237236	0.149657
T-111	postmortem	PM reference 31	Ast	0.017138	0.0807944	0.0636564
T-111	postmortem	PM reference 31	Exc1	0.740622	0.362156	0.378466
T-111	postmortem	PM reference 31	Exc2	0	0.177624	0.177624
T-111	postmortem	PM reference 31	Exc3	0.00805524	0.00444061	0.00361464
T-111	postmortem	PM reference 31	Int1	0.0759337	0.0548908	0.0210429
T-111	postmortem	PM reference 31	Int2	0.0936059	0.0953497	0.00174382
T-111	postmortem	PM reference 31	MG	0.00279184	0.0259035	0.0231117
T-111	postmortem	PM reference 31	OPC	0.0236334	0.0545208	0.0308874
T-111	postmortem	PM reference 31	Oli	0.0382197	0.130751	0.0925315
T-164	postmortem	PM reference 31	Ast	0.0561299	0.0901904	0.0340605
T-164	postmortem	PM reference 31	Exc1	0.219517	0.140697	0.0788198
T-164	postmortem	PM reference 31	Exc2	0.184976	0.167869	0.0171064
T-164	postmortem	PM reference 31	Exc3	0.0454395	0.00429843	0.0411411
T-164	postmortem	PM reference 31	Int1	0.0132508	0.0336967	0.0204458
T-164	postmortem	PM reference 31	Int2	0.0696038	0.0420632	0.0275405
T-164	postmortem	PM reference 31	MG	0.0259858	0.0747621	0.0487763
T-164	postmortem	PM reference 31	OPC	0.0138348	0.0282469	0.014412
T-164	postmortem	PM reference 31	Oli	0.341946	0.388778	0.0468322
T-168	postmortem	PM reference 31	Ast	0.0597928	0.0754615	0.0156686
T-168	postmortem	PM reference 31	Exc1	0.134681	0.0696706	0.0650103
T-168	postmortem	PM reference 31	Exc2	0.218398	0.356678	0.13828
T-168	postmortem	PM reference 31	Exc3	0.018545	0.00235252	0.0161925
T-168	postmortem	PM reference 31	Int1	0.0267402	0.0199059	0.00683427
T-168	postmortem	PM reference 31	Int2	0.0564142	0.0209917	0.0354226
T-168	postmortem	PM reference 31	MG	0.0239802	0.0475932	0.023613
T-168	postmortem	PM reference 31	OPC	0.040236	0.0334781	0.00675787
T-168	postmortem	PM reference 31	Oli	0.418982	0.360478	0.0585045
T-2011	postmortem	PM reference 31	Ast	0.0478462	0.0690759	0.0212297
T-2011	postmortem	PM reference 31	Exc1	0.258183	0.0824987	0.175684
T-2011	postmortem	PM reference 31	Exc2	0.00536395	0.211564	0.2062
T-2011	postmortem	PM reference 31	Exc3	0.0114308	0.00165204	0.00977876
T-2011	postmortem	PM reference 31	Int1	0.0486534	0.0362416	0.0124118
T-2011	postmortem	PM reference 31	Int2	0.0607982	0.0248838	0.0359144
T-2011	postmortem	PM reference 31	MG	0.0335737	0.0694889	0.0359152
T-2011	postmortem	PM reference 31	OPC	0.0378817	0.0372741	0.000607523
T-2011	postmortem	PM reference 31	Oli	0.492724	0.455137	0.0375868
T-4639.1	postmortem	PM reference 31	Ast	0.0218771	0.0634825	0.0416054
T-4639.1	postmortem	PM reference 31	Exc1	0.384903	0.109552	0.27535
T-4639.1	postmortem	PM reference 31	Exc2	0.101634	0.244705	0.143072
T-4639.1	postmortem	PM reference 31	Exc3	0.002279	0.000982533	0.00129647
T-4639.1	postmortem	PM reference 31	Int1	0.0388968	0.0293668	0.00952999
T-4639.1	postmortem	PM reference 31	Int2	0.0687851	0.0270197	0.0417654
T-4639.1	postmortem	PM reference 31	MG	0.00733868	0.0254913	0.0181526
T-4639.1	postmortem	PM reference 31	OPC	0.0132211	0.0244541	0.0112331
T-4639.1	postmortem	PM reference 31	Oli	0.354268	0.451201	0.0969333
T-4639.3	postmortem	PM reference 31	Ast	0.0288151	0.119222	0.0904066
T-4639.3	postmortem	PM reference 31	Exc1	0.420782	0.255379	0.165403
T-4639.3	postmortem	PM reference 31	Exc2	0.074061	0.104242	0.0301807
T-4639.3	postmortem	PM reference 31	Exc3	0.01264	0.00391228	0.00872769
T-4639.3	postmortem	PM reference 31	Int1	0.0472722	0.0719139	0.0246417
T-4639.3	postmortem	PM reference 31	Int2	0.086352	0.0663029	0.0200491
T-4639.3	postmortem	PM reference 31	MG	0.0105151	0.0409245	0.0304095
T-4639.3	postmortem	PM reference 31	OPC	0.0229473	0.0618244	0.0388771
T-4639.3	postmortem	PM reference 31	Oli	0.287513	0.236487	0.051026
T-4915	postmortem	PM reference 31	Ast	0.184142	0.262295	0.0781534
T-4915	postmortem	PM reference 31	Exc1	0.398672	0.179555	0.219117
T-4915	postmortem	PM reference 31	Exc2	0.0486905	0.0765543	0.0278638
T-4915	postmortem	PM reference 31	Exc3	0.000209864	0.00247448	0.00226462
T-4915	postmortem	PM reference 31	Int1	0.153807	0.142128	0.0116793
T-4915	postmortem	PM reference 31	Int2	0.0472177	0.0366533	0.0105644
T-4915	postmortem	PM reference 31	MG	0.00773096	0.039901	0.0321701
T-4915	postmortem	PM reference 31	OPC	0.053229	0.0796474	0.0264184
T-4915	postmortem	PM reference 31	Oli	0.0978013	0.166873	0.0690716
T-563	postmortem	PM reference 31	Ast	0.0543414	0.102128	0.0477862
T-563	postmortem	PM reference 31	Exc1	0.636113	0.256814	0.379299
T-563	postmortem	PM reference 31	Exc2	0	0.203105	0.203105
T-563	postmortem	PM reference 31	Exc3	0.00335603	0.00471535	0.00135932
T-563	postmortem	PM reference 31	Int1	0.113345	0.112823	0.000521154
T-563	postmortem	PM reference 31	Int2	0.0975087	0.0618746	0.0356341
T-563	postmortem	PM reference 31	MG	0.0080696	0.0428982	0.0348286
T-563	postmortem	PM reference 31	OPC	0.0271379	0.039908	0.0127701
T-563	postmortem	PM reference 31	Oli	0.0569368	0.126164	0.0692277
PT-0236R	living	PM reference 32	Ast	0.0771034	0.06494	0.0121634
PT-0236R	living	PM reference 32	Exc1	0.22981	0.0956008	0.13421
PT-0236R	living	PM reference 32	Exc2	0	0.362788	0.362788
PT-0236R	living	PM reference 32	Exc3	0.0568032	0.00342792	0.0533753
PT-0236R	living	PM reference 32	Int1	0.0822685	0.0194249	0.0628436
PT-0236R	living	PM reference 32	Int2	0.0665953	0.0276138	0.0389815
PT-0236R	living	PM reference 32	MG	0.0163554	0.041135	0.0247796
PT-0236R	living	PM reference 32	OPC	0.028123	0.0245667	0.00355623
PT-0236R	living	PM reference 32	Oli	0.442941	0.349457	0.0934836
PT-0237R	living	PM reference 32	Ast	0.0965046	0.0966719	0.000167385
PT-0237R	living	PM reference 32	Exc1	0.408264	0.196513	0.211751
PT-0237R	living	PM reference 32	Exc2	0	0.261094	0.261094
PT-0237R	living	PM reference 32	Exc3	0	0.00316957	0.00316957
PT-0237R	living	PM reference 32	Int1	0.131548	0.0649762	0.0665719
PT-0237R	living	PM reference 32	Int2	0.0582743	0.050317	0.00795739
PT-0237R	living	PM reference 32	MG	0.0144873	0.046355	0.0318677
PT-0237R	living	PM reference 32	OPC	0.0370027	0.0384311	0.00142833
PT-0237R	living	PM reference 32	Oli	0.253919	0.206815	0.0471043
PT-0256L	living	PM reference 32	Ast	0.0476875	0.0326853	0.0150022
PT-0256L	living	PM reference 32	Exc1	0.416527	0.0596026	0.356924
PT-0256L	living	PM reference 32	Exc2	0	0.367656	0.367656
PT-0256L	living	PM reference 32	Exc3	0	0.000640889	0.000640889
PT-0256L	living	PM reference 32	Int1	0.0685177	0.0243538	0.0441639
PT-0256L	living	PM reference 32	Int2	0.0380541	0.0134587	0.0245955
PT-0256L	living	PM reference 32	MG	0.0172864	0.0354625	0.0181761
PT-0256L	living	PM reference 32	OPC	0.0318054	0.0153813	0.016424
PT-0256L	living	PM reference 32	Oli	0.380122	0.447768	0.0676453
PT-0257R	living	PM reference 32	Ast	0.182818	0.171048	0.01177
PT-0257R	living	PM reference 32	Exc1	0.283412	0.152351	0.131061
PT-0257R	living	PM reference 32	Exc2	0	0.212144	0.212144
PT-0257R	living	PM reference 32	Exc3	0.0123315	0.00481303	0.0075185
PT-0257R	living	PM reference 32	Int1	0.0628162	0.0362829	0.0265334
PT-0257R	living	PM reference 32	Int2	0.05586	0.0436875	0.0121725
PT-0257R	living	PM reference 32	MG	0.00338849	0.0225842	0.0191957
PT-0257R	living	PM reference 32	OPC	0.0218368	0.0338763	0.0120395
PT-0257R	living	PM reference 32	Oli	0.377537	0.299334	0.0782033
PT-0261L	living	PM reference 32	Ast	0.0780136	0.0556735	0.0223401
PT-0261L	living	PM reference 32	Exc1	0.238237	0.128332	0.109904
PT-0261L	living	PM reference 32	Exc2	0	0.169615	0.169615
PT-0261L	living	PM reference 32	Exc3	0.0417987	0.00448219	0.0373165
PT-0261L	living	PM reference 32	Int1	0.0609171	0.0191083	0.0418088
PT-0261L	living	PM reference 32	Int2	0.0733962	0.0287804	0.0446158
PT-0261L	living	PM reference 32	MG	0.0260832	0.122199	0.0961154
PT-0261L	living	PM reference 32	OPC	0.0514459	0.0698278	0.0183819
PT-0261L	living	PM reference 32	Oli	0.430109	0.38193	0.0481791
PT-0262L	living	PM reference 32	Ast	0.159472	0.136716	0.0227558
PT-0262L	living	PM reference 32	Exc1	0.370818	0.184776	0.186042
PT-0262L	living	PM reference 32	Exc2	0.0051478	0.297164	0.292016
PT-0262L	living	PM reference 32	Exc3	0.00877853	0.00656716	0.00221137
PT-0262L	living	PM reference 32	Int1	0.0636093	0.030597	0.0330123
PT-0262L	living	PM reference 32	Int2	0.0561166	0.041194	0.0149225
PT-0262L	living	PM reference 32	MG	0.0163822	0.0455224	0.0291402
PT-0262L	living	PM reference 32	OPC	0.0407481	0.0343284	0.00641973
PT-0262L	living	PM reference 32	Oli	0.275303	0.20597	0.0693331
PT-0264L	living	PM reference 32	Ast	0.131109	0.0938799	0.0372292
PT-0264L	living	PM reference 32	Exc1	0.21173	0.0961731	0.115556
PT-0264L	living	PM reference 32	Exc2	0	0.385123	0.385123
PT-0264L	living	PM reference 32	Exc3	0.0216655	0.00257991	0.0190855
PT-0264L	living	PM reference 32	Int1	0.0516549	0.0312455	0.0204094
PT-0264L	living	PM reference 32	Int2	0.0483333	0.0286656	0.0196677
PT-0264L	living	PM reference 32	MG	0.00611464	0.0194926	0.013378
PT-0264L	living	PM reference 32	OPC	0.026203	0.0190626	0.00714035
PT-0264L	living	PM reference 32	Oli	0.50319	0.315035	0.188155
PT-0264R	living	PM reference 32	Ast	0.10104	0.0919685	0.00907181
PT-0264R	living	PM reference 32	Exc1	0.407025	0.157291	0.249734
PT-0264R	living	PM reference 32	Exc2	0.0161275	0.37285	0.356723
PT-0264R	living	PM reference 32	Exc3	0	0.00340157	0.00340157
PT-0264R	living	PM reference 32	Int1	0.0719761	0.0305512	0.0414249
PT-0264R	living	PM reference 32	Int2	0.0946394	0.0370394	0.0576
PT-0264R	living	PM reference 32	MG	0.0161015	0.0329449	0.0168433
PT-0264R	living	PM reference 32	OPC	0.0290684	0.0215433	0.0075251
PT-0264R	living	PM reference 32	Oli	0.257831	0.208126	0.049705
PT-0267L	living	PM reference 32	Ast	0.137526	0.147993	0.0104676
PT-0267L	living	PM reference 32	Exc1	0.406398	0.240683	0.165715
PT-0267L	living	PM reference 32	Exc2	0	0.191233	0.191233
PT-0267L	living	PM reference 32	Exc3	0	0.00609173	0.00609173
PT-0267L	living	PM reference 32	Int1	0.153209	0.0625896	0.0906196
PT-0267L	living	PM reference 32	Int2	0.0386371	0.0525561	0.0139191
PT-0267L	living	PM reference 32	MG	0.0226347	0.0457477	0.023113
PT-0267L	living	PM reference 32	OPC	0.0368951	0.0391782	0.00228315
PT-0267L	living	PM reference 32	Oli	0.2047	0.178691	0.0260093
PT-0267R	living	PM reference 32	Ast	0.102425	0.161734	0.0593099
PT-0267R	living	PM reference 32	Exc1	0.568486	0.244339	0.324147
PT-0267R	living	PM reference 32	Exc2	0.0610342	0.171384	0.11035
PT-0267R	living	PM reference 32	Exc3	0	0.00398868	0.00398868
PT-0267R	living	PM reference 32	Int1	0.136156	0.0663922	0.0697643
PT-0267R	living	PM reference 32	Int2	0.0465947	0.0542975	0.00770281
PT-0267R	living	PM reference 32	MG	0.00860513	0.0496655	0.0410603
PT-0267R	living	PM reference 32	OPC	0.0234403	0.0383428	0.0149025
PT-0267R	living	PM reference 32	Oli	0.0532588	0.162764	0.109505
PT-0280L	living	PM reference 32	Ast	0.0290662	0.04815	0.0190838
PT-0280L	living	PM reference 32	Exc1	0.0377651	0.0800811	0.0423159
PT-0280L	living	PM reference 32	Exc2	0.000582557	0.21186	0.211278
PT-0280L	living	PM reference 32	Exc3	0.0218648	0.00405474	0.0178101
PT-0280L	living	PM reference 32	Int1	0	0.00506842	0.00506842
PT-0280L	living	PM reference 32	Int2	0.0111484	0.0106437	0.000504663
PT-0280L	living	PM reference 32	MG	0.00988185	0.0319311	0.0220492
PT-0280L	living	PM reference 32	OPC	0.0126395	0.0197669	0.00712739
PT-0280L	living	PM reference 32	Oli	0.877052	0.575773	0.301279
PT-0282L	living	PM reference 32	Ast	0.0789219	0.0846942	0.00577227
PT-0282L	living	PM reference 32	Exc1	0.248412	0.12455	0.123862
PT-0282L	living	PM reference 32	Exc2	0.0967253	0.393579	0.296853
PT-0282L	living	PM reference 32	Exc3	0	0.00166067	0.00166067
PT-0282L	living	PM reference 32	Int1	0.105195	0.0559092	0.0492856
PT-0282L	living	PM reference 32	Int2	0.0667677	0.0431774	0.0235903
PT-0282L	living	PM reference 32	MG	0.0176137	0.0379186	0.0203049
PT-0282L	living	PM reference 32	OPC	0.0513888	0.0417935	0.00959532
PT-0282L	living	PM reference 32	Oli	0.334976	0.197896	0.137079
PT-0283L	living	PM reference 32	Ast	0.03943	0.048	0.00857002
PT-0283L	living	PM reference 32	Exc1	0.100698	0.0542222	0.0464754
PT-0283L	living	PM reference 32	Exc2	0	0.135111	0.135111
PT-0283L	living	PM reference 32	Exc3	0.0136796	0.00266667	0.0110129
PT-0283L	living	PM reference 32	Int1	0.00706578	0.0204444	0.0133787
PT-0283L	living	PM reference 32	Int2	0.0597851	0.024	0.0357851
PT-0283L	living	PM reference 32	MG	0.00627074	0.0293333	0.0230626
PT-0283L	living	PM reference 32	OPC	0.0115477	0.0124444	0.00089676
PT-0283L	living	PM reference 32	Oli	0.761524	0.632	0.129524
PT-0284R	living	PM reference 32	Ast	0.199358	0.154753	0.0446057
PT-0284R	living	PM reference 32	Exc1	0.339721	0.217596	0.122125
PT-0284R	living	PM reference 32	Exc2	0	0.113119	0.113119
PT-0284R	living	PM reference 32	Exc3	0	0.00628437	0.00628437
PT-0284R	living	PM reference 32	Int1	0.152368	0.0455617	0.106806
PT-0284R	living	PM reference 32	Int2	0.0311903	0.043205	0.0120147
PT-0284R	living	PM reference 32	MG	0.0658068	0.159466	0.093659
PT-0284R	living	PM reference 32	OPC	0.0414468	0.043205	0.00175821
PT-0284R	living	PM reference 32	Oli	0.170109	0.207384	0.037275
PT-0285L	living	PM reference 32	Ast	0.0623041	0.102998	0.0406936
PT-0285L	living	PM reference 32	Exc1	0.440002	0.196772	0.24323
PT-0285L	living	PM reference 32	Exc2	0	0.259032	0.259032
PT-0285L	living	PM reference 32	Exc3	0	0.00461184	0.00461184
PT-0285L	living	PM reference 32	Int1	0.181072	0.0883935	0.0926786
PT-0285L	living	PM reference 32	Int2	0.0450352	0.0322829	0.0127524
PT-0285L	living	PM reference 32	MG	0.0221551	0.0376633	0.0155083
PT-0285L	living	PM reference 32	OPC	0.0360496	0.0438125	0.00776281
PT-0285L	living	PM reference 32	Oli	0.213382	0.195234	0.0181479
PT-0285R	living	PM reference 32	Ast	0.0523593	0.0580087	0.00564936
PT-0285R	living	PM reference 32	Exc1	0.0747768	0.0813853	0.00660844
PT-0285R	living	PM reference 32	Exc2	0.0227464	0.191342	0.168596
PT-0285R	living	PM reference 32	Exc3	0.0314591	0.0034632	0.0279959
PT-0285R	living	PM reference 32	Int1	0	0.00692641	0.00692641
PT-0285R	living	PM reference 32	Int2	0.0217707	0.0138528	0.00791791
PT-0285R	living	PM reference 32	MG	0.0132029	0.0406926	0.0274897
PT-0285R	living	PM reference 32	OPC	0.0100988	0.0207792	0.0106804
PT-0285R	living	PM reference 32	Oli	0.773586	0.572294	0.201292
PT-0286R	living	PM reference 32	Ast	0.0889188	0.106648	0.0177294
PT-0286R	living	PM reference 32	Exc1	0.237854	0.182133	0.0557211
PT-0286R	living	PM reference 32	Exc2	0	0.177978	0.177978
PT-0286R	living	PM reference 32	Exc3	0.0114812	0.00657895	0.00490227
PT-0286R	living	PM reference 32	Int1	0.0551465	0.0193906	0.0357559
PT-0286R	living	PM reference 32	Int2	0.0268315	0.0311634	0.00433198
PT-0286R	living	PM reference 32	MG	0.00829549	0.0294321	0.0211366
PT-0286R	living	PM reference 32	OPC	0.0153332	0.0190443	0.00371107
PT-0286R	living	PM reference 32	Oli	0.556139	0.373615	0.182524
PT-0287L	living	PM reference 32	Ast	0.0520409	0.0915859	0.039545
PT-0287L	living	PM reference 32	Exc1	0.194667	0.121225	0.0734417
PT-0287L	living	PM reference 32	Exc2	0	0.113218	0.113218
PT-0287L	living	PM reference 32	Exc3	0	0.00154516	0.00154516
PT-0287L	living	PM reference 32	Int1	0.0504342	0.0532378	0.00280363
PT-0287L	living	PM reference 32	Int2	0.0437465	0.0717797	0.0280332
PT-0287L	living	PM reference 32	MG	0.0282137	0.0675657	0.039352
PT-0287L	living	PM reference 32	OPC	0.0130515	0.0216323	0.00858071
PT-0287L	living	PM reference 32	Oli	0.609663	0.423234	0.186429
PT-0288L	living	PM reference 32	Ast	0.117075	0.18415	0.0670755
PT-0288L	living	PM reference 32	Exc1	0.535692	0.258603	0.277089
PT-0288L	living	PM reference 32	Exc2	0	0.12513	0.12513
PT-0288L	living	PM reference 32	Exc3	0	0.00417101	0.00417101
PT-0288L	living	PM reference 32	Int1	0.167112	0.101564	0.0655479
PT-0288L	living	PM reference 32	Int2	0.0646101	0.0698644	0.00525439
PT-0288L	living	PM reference 32	MG	0.0138389	0.0627737	0.0489348
PT-0288L	living	PM reference 32	OPC	0.0195118	0.0300313	0.0105194
PT-0288L	living	PM reference 32	Oli	0.0821604	0.141814	0.059654
PT-0289L	living	PM reference 32	Ast	0.121535	0.12136	0.00017511
PT-0289L	living	PM reference 32	Exc1	0.339673	0.192425	0.147248
PT-0289L	living	PM reference 32	Exc2	0.0847083	0.282834	0.198126
PT-0289L	living	PM reference 32	Exc3	0	0.00692323	0.00692323
PT-0289L	living	PM reference 32	Int1	0.140005	0.0395032	0.100502
PT-0289L	living	PM reference 32	Int2	0.0373357	0.0360415	0.0012942
PT-0289L	living	PM reference 32	MG	0.0213073	0.0718795	0.0505721
PT-0289L	living	PM reference 32	OPC	0.0364584	0.0425575	0.00609909
PT-0289L	living	PM reference 32	Oli	0.218977	0.165954	0.0530229
PT-0289R	living	PM reference 32	Ast	0.262781	0.299441	0.0366599
PT-0289R	living	PM reference 32	Exc1	0.286094	0.185475	0.100619
PT-0289R	living	PM reference 32	Exc2	0	0.173184	0.173184
PT-0289R	living	PM reference 32	Exc3	0	0.00670391	0.00670391
PT-0289R	living	PM reference 32	Int1	0.140211	0.0379888	0.102222
PT-0289R	living	PM reference 32	Int2	0.0425621	0.0446927	0.00213068
PT-0289R	living	PM reference 32	MG	0.0440571	0.107263	0.0632055
PT-0289R	living	PM reference 32	OPC	0.0307645	0.0301676	0.000596872
PT-0289R	living	PM reference 32	Oli	0.19353	0.0692737	0.124256
PT-0290R	living	PM reference 32	Ast	0.112743	0.154851	0.0421077
PT-0290R	living	PM reference 32	Exc1	0.310874	0.171642	0.139232
PT-0290R	living	PM reference 32	Exc2	0	0.237407	0.237407
PT-0290R	living	PM reference 32	Exc3	0	0.00326493	0.00326493
PT-0290R	living	PM reference 32	Int1	0.16054	0.0676306	0.0929094
PT-0290R	living	PM reference 32	Int2	0.0470881	0.0550373	0.00794918
PT-0290R	living	PM reference 32	MG	0.0287365	0.0956157	0.0668792
PT-0290R	living	PM reference 32	OPC	0.0230893	0.0298507	0.00676144
PT-0290R	living	PM reference 32	Oli	0.316929	0.159049	0.157881
PT-0292L	living	PM reference 32	Ast	0.138813	0.123671	0.0151421
PT-0292L	living	PM reference 32	Exc1	0.429018	0.20126	0.227757
PT-0292L	living	PM reference 32	Exc2	0.0128561	0.129579	0.116722
PT-0292L	living	PM reference 32	Exc3	0	0.00433241	0.00433241
PT-0292L	living	PM reference 32	Int1	0.0593633	0.0413549	0.0180085
PT-0292L	living	PM reference 32	Int2	0.0468455	0.03269	0.0141555
PT-0292L	living	PM reference 32	MG	0.0152385	0.0401733	0.0249348
PT-0292L	living	PM reference 32	OPC	0.0217448	0.0338716	0.0121268
PT-0292L	living	PM reference 32	Oli	0.273688	0.3718	0.0981116
PT-0295L	living	PM reference 32	Ast	0.0583922	0.0679743	0.00958206
PT-0295L	living	PM reference 32	Exc1	0.410627	0.136625	0.274002
PT-0295L	living	PM reference 32	Exc2	0	0.117349	0.117349
PT-0295L	living	PM reference 32	Exc3	0	0.0035509	0.0035509
PT-0295L	living	PM reference 32	Int1	0.0695492	0.0229963	0.0465529
PT-0295L	living	PM reference 32	Int2	0.0616055	0.0306053	0.0310001
PT-0295L	living	PM reference 32	MG	0.0204918	0.0720325	0.0515406
PT-0295L	living	PM reference 32	OPC	0.020532	0.026209	0.00567703
PT-0295L	living	PM reference 32	Oli	0.358803	0.512344	0.153541
PT-0296L	living	PM reference 32	Ast	0.0752907	0.0860334	0.0107427
PT-0296L	living	PM reference 32	Exc1	0.294507	0.133427	0.16108
PT-0296L	living	PM reference 32	Exc2	0	0.40803	0.40803
PT-0296L	living	PM reference 32	Exc3	0.0400894	0.00130811	0.0387813
PT-0296L	living	PM reference 32	Int1	0.0670071	0.0308915	0.0361156
PT-0296L	living	PM reference 32	Int2	0.0641265	0.0308915	0.033235
PT-0296L	living	PM reference 32	MG	0.01605	0.0323003	0.0162502
PT-0296L	living	PM reference 32	OPC	0.0252417	0.0184142	0.00682756
PT-0296L	living	PM reference 32	Oli	0.415366	0.225096	0.19027
PT-0297L	living	PM reference 32	Ast	0.0511032	0.0425975	0.00850572
PT-0297L	living	PM reference 32	Exc1	0.552093	0.10621	0.445884
PT-0297L	living	PM reference 32	Exc2	0.00336822	0.51666	0.513292
PT-0297L	living	PM reference 32	Exc3	0	0.00132526	0.00132526
PT-0297L	living	PM reference 32	Int1	0.0799382	0.0249905	0.0549477
PT-0297L	living	PM reference 32	Int2	0.0549809	0.0212041	0.0337768
PT-0297L	living	PM reference 32	MG	0.0105352	0.0259371	0.0154019
PT-0297L	living	PM reference 32	OPC	0.0201779	0.0138205	0.00635736
PT-0297L	living	PM reference 32	Oli	0.227803	0.235328	0.00752468
S00253	postmortem	PM reference 32	Ast	0.00239436	0.103327	0.100933
S00253	postmortem	PM reference 32	Exc1	0.5317	0.258441	0.273259
S00253	postmortem	PM reference 32	Exc2	0.171954	0.129098	0.0428562
S00253	postmortem	PM reference 32	Exc3	0	0.00220192	0.00220192
S00253	postmortem	PM reference 32	Int1	0.17805	0.0870168	0.0910333
S00253	postmortem	PM reference 32	Int2	0.0991387	0.0914206	0.00771804
S00253	postmortem	PM reference 32	MG	0.00536774	0.0488501	0.0434824
S00253	postmortem	PM reference 32	OPC	0.0113948	0.0472191	0.0358243
S00253	postmortem	PM reference 32	Oli	0	0.212608	0.212608
S00324	postmortem	PM reference 32	Ast	0.0446909	0.0703176	0.0256267
S00324	postmortem	PM reference 32	Exc1	0.556794	0.29731	0.259483
S00324	postmortem	PM reference 32	Exc2	0	0.117358	0.117358
S00324	postmortem	PM reference 32	Exc3	0.0768319	0.00826312	0.0685688
S00324	postmortem	PM reference 32	Int1	0.062006	0.0631886	0.00118263
S00324	postmortem	PM reference 32	Int2	0.0859589	0.0712897	0.0146692
S00324	postmortem	PM reference 32	MG	0.0108718	0.0425578	0.031686
S00324	postmortem	PM reference 32	OPC	0.0400558	0.0459603	0.00590444
S00324	postmortem	PM reference 32	Oli	0.10967	0.258425	0.148755
S00579	postmortem	PM reference 32	Ast	0.0336698	0.127996	0.0943258
S00579	postmortem	PM reference 32	Exc1	0.712642	0.26847	0.444172
S00579	postmortem	PM reference 32	Exc2	0.00386437	0.18487	0.181006
S00579	postmortem	PM reference 32	Exc3	0	0.00386527	0.00386527
S00579	postmortem	PM reference 32	Int1	0.140114	0.0873551	0.0527591
S00579	postmortem	PM reference 32	Int2	0.0710996	0.0527885	0.0183111
S00579	postmortem	PM reference 32	MG	0.00927972	0.0495859	0.0403061
S00579	postmortem	PM reference 32	OPC	0.0186794	0.0470458	0.0283665
S00579	postmortem	PM reference 32	Oli	0.0106509	0.166207	0.155556
S00935	postmortem	PM reference 32	Ast	0.104466	0.108939	0.0044724
S00935	postmortem	PM reference 32	Exc1	0.330841	0.202314	0.128526
S00935	postmortem	PM reference 32	Exc2	0	0.207302	0.207302
S00935	postmortem	PM reference 32	Exc3	0.136272	0.00798085	0.128291
S00935	postmortem	PM reference 32	Int1	0.0553096	0.0430966	0.0122131
S00935	postmortem	PM reference 32	Int2	0.0953303	0.0706305	0.0246998
S00935	postmortem	PM reference 32	MG	0.0216494	0.0490822	0.0274328
S00935	postmortem	PM reference 32	OPC	0.0774432	0.0438947	0.0335485
S00935	postmortem	PM reference 32	Oli	0.169546	0.252993	0.0834471
S01447	postmortem	PM reference 32	Ast	0.031743	0.107658	0.0759151
S01447	postmortem	PM reference 32	Exc1	0.646834	0.268923	0.37791
S01447	postmortem	PM reference 32	Exc2	0	0.193785	0.193785
S01447	postmortem	PM reference 32	Exc3	0.0154853	0.00266371	0.0128216
S01447	postmortem	PM reference 32	Int1	0.103103	0.0853496	0.0177539
S01447	postmortem	PM reference 32	Int2	0.12278	0.0788013	0.0439783
S01447	postmortem	PM reference 32	MG	0.00330889	0.0351831	0.0318742
S01447	postmortem	PM reference 32	OPC	0.0250063	0.0390677	0.0140614
S01447	postmortem	PM reference 32	Oli	0.0450816	0.166038	0.120956
S01462	postmortem	PM reference 32	Ast	0.030358	0.0807401	0.0503821
S01462	postmortem	PM reference 32	Exc1	0.739802	0.345248	0.394554
S01462	postmortem	PM reference 32	Exc2	0	0.171573	0.171573
S01462	postmortem	PM reference 32	Exc3	0.00788633	0.00315391	0.00473242
S01462	postmortem	PM reference 32	Int1	0.0796763	0.0747477	0.00492857
S01462	postmortem	PM reference 32	Int2	0.0882115	0.0836838	0.00452774
S01462	postmortem	PM reference 32	MG	0.00641762	0.0576114	0.0511938
S01462	postmortem	PM reference 32	OPC	0.0174482	0.0239697	0.00652149
S01462	postmortem	PM reference 32	Oli	0.0271313	0.133726	0.106595
S17680	postmortem	PM reference 32	Ast	0.0243735	0.0672977	0.0429242
S17680	postmortem	PM reference 32	Exc1	0.618987	0.221959	0.397028
S17680	postmortem	PM reference 32	Exc2	0	0.19451	0.19451
S17680	postmortem	PM reference 32	Exc3	0.0555785	0.00586843	0.0497101
S17680	postmortem	PM reference 32	Int1	0.0331946	0.034548	0.00135345
S17680	postmortem	PM reference 32	Int2	0.0367969	0.0266919	0.010105
S17680	postmortem	PM reference 32	MG	0.00645748	0.0327496	0.0262922
S17680	postmortem	PM reference 32	OPC	0.017825	0.0302887	0.0124637
S17680	postmortem	PM reference 32	Oli	0.205127	0.372078	0.166951
S19335	postmortem	PM reference 32	Ast	0.0197256	0.081206	0.0614804
S19335	postmortem	PM reference 32	Exc1	0.669667	0.238996	0.430671
S19335	postmortem	PM reference 32	Exc2	0	0.171655	0.171655
S19335	postmortem	PM reference 32	Exc3	0.011992	0.00396127	0.0080307
S19335	postmortem	PM reference 32	Int1	0.0943544	0.0585387	0.0358157
S19335	postmortem	PM reference 32	Int2	0.0658066	0.0541373	0.0116693
S19335	postmortem	PM reference 32	MG	0.0159018	0.084507	0.0686052
S19335	postmortem	PM reference 32	OPC	0.0254593	0.0464349	0.0209755
S19335	postmortem	PM reference 32	Oli	0.0956603	0.237236	0.141576
T-111	postmortem	PM reference 32	Ast	0.0145489	0.0807944	0.0662455
T-111	postmortem	PM reference 32	Exc1	0.707239	0.362156	0.345083
T-111	postmortem	PM reference 32	Exc2	0	0.177624	0.177624
T-111	postmortem	PM reference 32	Exc3	0.0304547	0.00444061	0.0260141
T-111	postmortem	PM reference 32	Int1	0.0811245	0.0548908	0.0262337
T-111	postmortem	PM reference 32	Int2	0.0987562	0.0953497	0.00340645
T-111	postmortem	PM reference 32	MG	0.00311596	0.0259035	0.0227876
T-111	postmortem	PM reference 32	OPC	0.0233765	0.0545208	0.0311443
T-111	postmortem	PM reference 32	Oli	0.0397931	0.130751	0.0909581
T-164	postmortem	PM reference 32	Ast	0.0592041	0.0901904	0.0309863
T-164	postmortem	PM reference 32	Exc1	0.18258	0.140697	0.041883
T-164	postmortem	PM reference 32	Exc2	0.203869	0.167869	0.0359995
T-164	postmortem	PM reference 32	Exc3	0.0968506	0.00429843	0.0925522
T-164	postmortem	PM reference 32	Int1	0.0220101	0.0336967	0.0116865
T-164	postmortem	PM reference 32	Int2	0.0539806	0.0420632	0.0119174
T-164	postmortem	PM reference 32	MG	0.0241317	0.0747621	0.0506303
T-164	postmortem	PM reference 32	OPC	0.0222961	0.0282469	0.00595077
T-164	postmortem	PM reference 32	Oli	0.307059	0.388778	0.0817188
T-168	postmortem	PM reference 32	Ast	0.05981	0.0754615	0.0156514
T-168	postmortem	PM reference 32	Exc1	0.169435	0.0696706	0.0997641
T-168	postmortem	PM reference 32	Exc2	0.189875	0.356678	0.166803
T-168	postmortem	PM reference 32	Exc3	0.0338222	0.00235252	0.0314696
T-168	postmortem	PM reference 32	Int1	0.0406905	0.0199059	0.0207846
T-168	postmortem	PM reference 32	Int2	0.0539379	0.0209917	0.0329463
T-168	postmortem	PM reference 32	MG	0.0168628	0.0475932	0.0307304
T-168	postmortem	PM reference 32	OPC	0.036358	0.0334781	0.00287993
T-168	postmortem	PM reference 32	Oli	0.399209	0.360478	0.0387311
T-2011	postmortem	PM reference 32	Ast	0.0507374	0.0690759	0.0183385
T-2011	postmortem	PM reference 32	Exc1	0.260092	0.0824987	0.177593
T-2011	postmortem	PM reference 32	Exc2	0.00549403	0.211564	0.20607
T-2011	postmortem	PM reference 32	Exc3	0.0310883	0.00165204	0.0294362
T-2011	postmortem	PM reference 32	Int1	0.0502221	0.0362416	0.0139805
T-2011	postmortem	PM reference 32	Int2	0.0509341	0.0248838	0.0260502
T-2011	postmortem	PM reference 32	MG	0.0342262	0.0694889	0.0352627
T-2011	postmortem	PM reference 32	OPC	0.0416744	0.0372741	0.00440028
T-2011	postmortem	PM reference 32	Oli	0.469977	0.455137	0.0148405
T-4639.1	postmortem	PM reference 32	Ast	0.0241916	0.0634825	0.039291
T-4639.1	postmortem	PM reference 32	Exc1	0.372749	0.109552	0.263197
T-4639.1	postmortem	PM reference 32	Exc2	0.117719	0.244705	0.126987
T-4639.1	postmortem	PM reference 32	Exc3	0.020669	0.000982533	0.0196865
T-4639.1	postmortem	PM reference 32	Int1	0.0484338	0.0293668	0.019067
T-4639.1	postmortem	PM reference 32	Int2	0.0557204	0.0270197	0.0287008
T-4639.1	postmortem	PM reference 32	MG	0.0069617	0.0254913	0.0185296
T-4639.1	postmortem	PM reference 32	OPC	0.0177337	0.0244541	0.00672047
T-4639.1	postmortem	PM reference 32	Oli	0.330783	0.451201	0.120418
T-4639.3	postmortem	PM reference 32	Ast	0.0297584	0.119222	0.0894633
T-4639.3	postmortem	PM reference 32	Exc1	0.423563	0.255379	0.168184
T-4639.3	postmortem	PM reference 32	Exc2	0.0800139	0.104242	0.0242279
T-4639.3	postmortem	PM reference 32	Exc3	0.0216618	0.00391228	0.0177495
T-4639.3	postmortem	PM reference 32	Int1	0.0581789	0.0719139	0.0137351
T-4639.3	postmortem	PM reference 32	Int2	0.07499	0.0663029	0.00868714
T-4639.3	postmortem	PM reference 32	MG	0.0098947	0.0409245	0.0310298
T-4639.3	postmortem	PM reference 32	OPC	0.0270534	0.0618244	0.034771
T-4639.3	postmortem	PM reference 32	Oli	0.267993	0.236487	0.0315054
T-4915	postmortem	PM reference 32	Ast	0.18821	0.262295	0.0740856
T-4915	postmortem	PM reference 32	Exc1	0.405771	0.179555	0.226217
T-4915	postmortem	PM reference 32	Exc2	0.036479	0.0765543	0.0400753
T-4915	postmortem	PM reference 32	Exc3	0	0.00247448	0.00247448
T-4915	postmortem	PM reference 32	Int1	0.158253	0.142128	0.0161254
T-4915	postmortem	PM reference 32	Int2	0.0470173	0.0366533	0.010364
T-4915	postmortem	PM reference 32	MG	0.00956706	0.039901	0.030334
T-4915	postmortem	PM reference 32	OPC	0.052567	0.0796474	0.0270804
T-4915	postmortem	PM reference 32	Oli	0.0936446	0.166873	0.0732282
T-5354	postmortem	PM reference 32	Ast	0.058824	0.102605	0.0437812
T-5354	postmortem	PM reference 32	Exc1	0.477804	0.197432	0.280373
T-5354	postmortem	PM reference 32	Exc2	0	0.204964	0.204964
T-5354	postmortem	PM reference 32	Exc3	0.0480165	0.00271638	0.0453001
T-5354	postmortem	PM reference 32	Int1	0.110177	0.0754414	0.0347355
T-5354	postmortem	PM reference 32	Int2	0.124392	0.0614891	0.0629026
T-5354	postmortem	PM reference 32	MG	0.0193695	0.0642055	0.044836
T-5354	postmortem	PM reference 32	OPC	0.0492926	0.0470428	0.0022498
T-5354	postmortem	PM reference 32	Oli	0.0965043	0.217187	0.120683
PT-0236R	living	PM reference 33	Ast	0.0933778	0.06494	0.0284378
PT-0236R	living	PM reference 33	Exc1	0.232748	0.0956008	0.137147
PT-0236R	living	PM reference 33	Exc2	0	0.362788	0.362788
PT-0236R	living	PM reference 33	Exc3	0.0422771	0.00342792	0.0388492
PT-0236R	living	PM reference 33	Int1	0.0683319	0.0194249	0.0489071
PT-0236R	living	PM reference 33	Int2	0.060488	0.0276138	0.0328742
PT-0236R	living	PM reference 33	MG	0.0168783	0.041135	0.0242567
PT-0236R	living	PM reference 33	OPC	0.0292878	0.0245667	0.0047211
PT-0236R	living	PM reference 33	Oli	0.456611	0.349457	0.107153
PT-0237R	living	PM reference 33	Ast	0.0995983	0.0966719	0.00292637
PT-0237R	living	PM reference 33	Exc1	0.413098	0.196513	0.216585
PT-0237R	living	PM reference 33	Exc2	0	0.261094	0.261094
PT-0237R	living	PM reference 33	Exc3	0.0185322	0.00316957	0.0153626
PT-0237R	living	PM reference 33	Int1	0.10677	0.0649762	0.0417934
PT-0237R	living	PM reference 33	Int2	0.0616802	0.050317	0.0113632
PT-0237R	living	PM reference 33	MG	0.0089995	0.046355	0.0373555
PT-0237R	living	PM reference 33	OPC	0.0340151	0.0384311	0.00441596
PT-0237R	living	PM reference 33	Oli	0.250901	0.206815	0.0440863
PT-0257R	living	PM reference 33	Ast	0.212771	0.171048	0.0417235
PT-0257R	living	PM reference 33	Exc1	0.290414	0.152351	0.138063
PT-0257R	living	PM reference 33	Exc2	0	0.212144	0.212144
PT-0257R	living	PM reference 33	Exc3	0.0272554	0.00481303	0.0224424
PT-0257R	living	PM reference 33	Int1	0.0467256	0.0362829	0.0104428
PT-0257R	living	PM reference 33	Int2	0.0444224	0.0436875	0.000734911
PT-0257R	living	PM reference 33	MG	0.000223363	0.0225842	0.0223609
PT-0257R	living	PM reference 33	OPC	0.0251123	0.0338763	0.00876405
PT-0257R	living	PM reference 33	Oli	0.349865	0.299334	0.0505317
PT-0261L	living	PM reference 33	Ast	0.0882714	0.0556735	0.0325979
PT-0261L	living	PM reference 33	Exc1	0.232134	0.128332	0.103802
PT-0261L	living	PM reference 33	Exc2	0	0.169615	0.169615
PT-0261L	living	PM reference 33	Exc3	0.0280218	0.00448219	0.0235396
PT-0261L	living	PM reference 33	Int1	0.0412938	0.0191083	0.0221855
PT-0261L	living	PM reference 33	Int2	0.0647235	0.0287804	0.0359432
PT-0261L	living	PM reference 33	MG	0.0298347	0.122199	0.092364
PT-0261L	living	PM reference 33	OPC	0.0536349	0.0698278	0.0161929
PT-0261L	living	PM reference 33	Oli	0.454586	0.38193	0.0726564
PT-0262L	living	PM reference 33	Ast	0.186413	0.136716	0.0496965
PT-0262L	living	PM reference 33	Exc1	0.346644	0.184776	0.161868
PT-0262L	living	PM reference 33	Exc2	0	0.297164	0.297164
PT-0262L	living	PM reference 33	Exc3	0.017947	0.00656716	0.0113799
PT-0262L	living	PM reference 33	Int1	0.0532539	0.030597	0.0226569
PT-0262L	living	PM reference 33	Int2	0.0462769	0.041194	0.00508291
PT-0262L	living	PM reference 33	MG	0.0186121	0.0455224	0.0269103
PT-0262L	living	PM reference 33	OPC	0.0385246	0.0343284	0.00419627
PT-0262L	living	PM reference 33	Oli	0.287768	0.20597	0.0817981
PT-0264L	living	PM reference 33	Ast	0.152812	0.0938799	0.0589324
PT-0264L	living	PM reference 33	Exc1	0.22347	0.0961731	0.127297
PT-0264L	living	PM reference 33	Exc2	0	0.385123	0.385123
PT-0264L	living	PM reference 33	Exc3	0.0213704	0.00257991	0.0187905
PT-0264L	living	PM reference 33	Int1	0.0381168	0.0312455	0.00687125
PT-0264L	living	PM reference 33	Int2	0.0505173	0.0286656	0.0218517
PT-0264L	living	PM reference 33	MG	0.00326306	0.0194926	0.0162296
PT-0264L	living	PM reference 33	OPC	0.0240927	0.0190626	0.00503005
PT-0264L	living	PM reference 33	Oli	0.481737	0.315035	0.166702
PT-0264R	living	PM reference 33	Ast	0.122986	0.0919685	0.0310174
PT-0264R	living	PM reference 33	Exc1	0.387392	0.157291	0.230101
PT-0264R	living	PM reference 33	Exc2	0	0.37285	0.37285
PT-0264R	living	PM reference 33	Exc3	0.00464879	0.00340157	0.00124721
PT-0264R	living	PM reference 33	Int1	0.0621584	0.0305512	0.0316072
PT-0264R	living	PM reference 33	Int2	0.0742637	0.0370394	0.0372244
PT-0264R	living	PM reference 33	MG	0.0147833	0.0329449	0.0181616
PT-0264R	living	PM reference 33	OPC	0.0322475	0.0215433	0.0107042
PT-0264R	living	PM reference 33	Oli	0.283145	0.208126	0.0750185
PT-0267L	living	PM reference 33	Ast	0.148038	0.147993	4.43678e-05
PT-0267L	living	PM reference 33	Exc1	0.400693	0.240683	0.16001
PT-0267L	living	PM reference 33	Exc2	0	0.191233	0.191233
PT-0267L	living	PM reference 33	Exc3	0.00744956	0.00609173	0.00135783
PT-0267L	living	PM reference 33	Int1	0.152232	0.0625896	0.0896429
PT-0267L	living	PM reference 33	Int2	0.0129288	0.0525561	0.0396273
PT-0267L	living	PM reference 33	MG	0.0179317	0.0457477	0.0278161
PT-0267L	living	PM reference 33	OPC	0.0350991	0.0391782	0.00407916
PT-0267L	living	PM reference 33	Oli	0.213267	0.178691	0.034576
PT-0280L	living	PM reference 33	Ast	0.0334923	0.04815	0.0146578
PT-0280L	living	PM reference 33	Exc1	0.055353	0.0800811	0.0247281
PT-0280L	living	PM reference 33	Exc2	0	0.21186	0.21186
PT-0280L	living	PM reference 33	Exc3	0.0126893	0.00405474	0.00863452
PT-0280L	living	PM reference 33	Int1	0	0.00506842	0.00506842
PT-0280L	living	PM reference 33	Int2	0.0158961	0.0106437	0.00525243
PT-0280L	living	PM reference 33	MG	0.010251	0.0319311	0.0216801
PT-0280L	living	PM reference 33	OPC	0.0127469	0.0197669	0.00701996
PT-0280L	living	PM reference 33	Oli	0.858565	0.575773	0.282792
PT-0280R	living	PM reference 33	Ast	0.0394578	0.0573593	0.0179015
PT-0280R	living	PM reference 33	Exc1	0.113071	0.0779221	0.035149
PT-0280R	living	PM reference 33	Exc2	0	0.156926	0.156926
PT-0280R	living	PM reference 33	Exc3	0.0107583	0	0.0107583
PT-0280R	living	PM reference 33	Int1	0.0261085	0.025974	0.000134432
PT-0280R	living	PM reference 33	Int2	0.0225966	0.0119048	0.0106919
PT-0280R	living	PM reference 33	MG	0.0172557	0.0573593	0.0401036
PT-0280R	living	PM reference 33	OPC	0.0201839	0.0281385	0.00795466
PT-0280R	living	PM reference 33	Oli	0.750568	0.572511	0.178057
PT-0282R	living	PM reference 33	Ast	0.00640755	0.0214892	0.0150816
PT-0282R	living	PM reference 33	Exc1	0.0391637	0.0361923	0.00297139
PT-0282R	living	PM reference 33	Exc2	0.00078039	0.341188	0.340407
PT-0282R	living	PM reference 33	Exc3	0.0103132	0.000565504	0.00974774
PT-0282R	living	PM reference 33	Int1	0	0.00245052	0.00245052
PT-0282R	living	PM reference 33	Int2	0.00950194	0.00452403	0.00497791
PT-0282R	living	PM reference 33	MG	0.0358819	0.0740811	0.0381991
PT-0282R	living	PM reference 33	OPC	0.0228714	0.0205467	0.00232479
PT-0282R	living	PM reference 33	Oli	0.87508	0.492931	0.382149
PT-0283L	living	PM reference 33	Ast	0.045898	0.048	0.00210195
PT-0283L	living	PM reference 33	Exc1	0.115777	0.0542222	0.0615545
PT-0283L	living	PM reference 33	Exc2	0	0.135111	0.135111
PT-0283L	living	PM reference 33	Exc3	0.0147359	0.00266667	0.0120692
PT-0283L	living	PM reference 33	Int1	0	0.0204444	0.0204444
PT-0283L	living	PM reference 33	Int2	0.0571917	0.024	0.0331917
PT-0283L	living	PM reference 33	MG	0.00721293	0.0293333	0.0221204
PT-0283L	living	PM reference 33	OPC	0.0142647	0.0124444	0.00182028
PT-0283L	living	PM reference 33	Oli	0.744611	0.632	0.112611
PT-0284R	living	PM reference 33	Ast	0.215825	0.154753	0.0610722
PT-0284R	living	PM reference 33	Exc1	0.337844	0.217596	0.120248
PT-0284R	living	PM reference 33	Exc2	0	0.113119	0.113119
PT-0284R	living	PM reference 33	Exc3	0.0394168	0.00628437	0.0331324
PT-0284R	living	PM reference 33	Int1	0.1227	0.0455617	0.0771387
PT-0284R	living	PM reference 33	Int2	0.02835	0.043205	0.0148551
PT-0284R	living	PM reference 33	MG	0.0686405	0.159466	0.0908253
PT-0284R	living	PM reference 33	OPC	0.0402521	0.043205	0.00295297
PT-0284R	living	PM reference 33	Oli	0.146971	0.207384	0.0604128
PT-0285L	living	PM reference 33	Ast	0.0718604	0.102998	0.0311373
PT-0285L	living	PM reference 33	Exc1	0.416971	0.196772	0.220199
PT-0285L	living	PM reference 33	Exc2	0	0.259032	0.259032
PT-0285L	living	PM reference 33	Exc3	0.0187717	0.00461184	0.0141599
PT-0285L	living	PM reference 33	Int1	0.163798	0.0883935	0.0754046
PT-0285L	living	PM reference 33	Int2	0.0318271	0.0322829	0.000455793
PT-0285L	living	PM reference 33	MG	0.0192927	0.0376633	0.0183706
PT-0285L	living	PM reference 33	OPC	0.0364755	0.0438125	0.007337
PT-0285L	living	PM reference 33	Oli	0.23569	0.195234	0.0404554
PT-0285R	living	PM reference 33	Ast	0.0676328	0.0580087	0.0096241
PT-0285R	living	PM reference 33	Exc1	0.121428	0.0813853	0.0400422
PT-0285R	living	PM reference 33	Exc2	0.0166298	0.191342	0.174712
PT-0285R	living	PM reference 33	Exc3	0.0140469	0.0034632	0.0105837
PT-0285R	living	PM reference 33	Int1	0	0.00692641	0.00692641
PT-0285R	living	PM reference 33	Int2	0.0179859	0.0138528	0.0041331
PT-0285R	living	PM reference 33	MG	0.0148437	0.0406926	0.0258489
PT-0285R	living	PM reference 33	OPC	0.0124593	0.0207792	0.00831994
PT-0285R	living	PM reference 33	Oli	0.734974	0.572294	0.16268
PT-0286L	living	PM reference 33	Ast	0.035212	0.0203735	0.0148385
PT-0286L	living	PM reference 33	Exc1	0.0951083	0.016695	0.0784133
PT-0286L	living	PM reference 33	Exc2	0.0414931	0.632711	0.591218
PT-0286L	living	PM reference 33	Exc3	0.0150021	0.00141483	0.0135873
PT-0286L	living	PM reference 33	Int1	0	0.0155631	0.0155631
PT-0286L	living	PM reference 33	Int2	0.0430303	0.0226372	0.0203931
PT-0286L	living	PM reference 33	MG	0.00933222	0.0090549	0.000277322
PT-0286L	living	PM reference 33	OPC	0.00612482	0.00452745	0.00159737
PT-0286L	living	PM reference 33	Oli	0.754697	0.274759	0.479938
PT-0286R	living	PM reference 33	Ast	0.105946	0.106648	0.000702126
PT-0286R	living	PM reference 33	Exc1	0.251292	0.182133	0.0691593
PT-0286R	living	PM reference 33	Exc2	0	0.177978	0.177978
PT-0286R	living	PM reference 33	Exc3	0.0170454	0.00657895	0.0104664
PT-0286R	living	PM reference 33	Int1	0.0406533	0.0193906	0.0212627
PT-0286R	living	PM reference 33	Int2	0.0285295	0.0311634	0.00263397
PT-0286R	living	PM reference 33	MG	0.00742256	0.0294321	0.0220096
PT-0286R	living	PM reference 33	OPC	0.0169868	0.0190443	0.00205753
PT-0286R	living	PM reference 33	Oli	0.532038	0.373615	0.158423
PT-0287L	living	PM reference 33	Ast	0.0604205	0.0915859	0.0311654
PT-0287L	living	PM reference 33	Exc1	0.169041	0.121225	0.0478161
PT-0287L	living	PM reference 33	Exc2	0	0.113218	0.113218
PT-0287L	living	PM reference 33	Exc3	0.00977389	0.00154516	0.00822873
PT-0287L	living	PM reference 33	Int1	0.0360476	0.0532378	0.0171902
PT-0287L	living	PM reference 33	Int2	0.0328375	0.0717797	0.0389422
PT-0287L	living	PM reference 33	MG	0.0287196	0.0675657	0.0388461
PT-0287L	living	PM reference 33	OPC	0.0170775	0.0216323	0.00455473
PT-0287L	living	PM reference 33	Oli	0.631927	0.423234	0.208693
PT-0289L	living	PM reference 33	Ast	0.155719	0.12136	0.0343584
PT-0289L	living	PM reference 33	Exc1	0.381839	0.192425	0.189414
PT-0289L	living	PM reference 33	Exc2	0.0056286	0.282834	0.277206
PT-0289L	living	PM reference 33	Exc3	0.0220461	0.00692323	0.0151228
PT-0289L	living	PM reference 33	Int1	0.102793	0.0395032	0.0632897
PT-0289L	living	PM reference 33	Int2	0.0515889	0.0360415	0.0155474
PT-0289L	living	PM reference 33	MG	0.0177375	0.0718795	0.054142
PT-0289L	living	PM reference 33	OPC	0.0384922	0.0425575	0.00406537
PT-0289L	living	PM reference 33	Oli	0.223668	0.165954	0.0577144
PT-0289R	living	PM reference 33	Ast	0.272866	0.299441	0.0265758
PT-0289R	living	PM reference 33	Exc1	0.311079	0.185475	0.125604
PT-0289R	living	PM reference 33	Exc2	0	0.173184	0.173184
PT-0289R	living	PM reference 33	Exc3	0.0304113	0.00670391	0.0237073
PT-0289R	living	PM reference 33	Int1	0.116179	0.0379888	0.0781902
PT-0289R	living	PM reference 33	Int2	0.0435118	0.0446927	0.00118089
PT-0289R	living	PM reference 33	MG	0.0494336	0.107263	0.057829
PT-0289R	living	PM reference 33	OPC	0.0258633	0.0301676	0.00430428
PT-0289R	living	PM reference 33	Oli	0.150656	0.0692737	0.0813825
PT-0290L	living	PM reference 33	Ast	0.133813	0.142636	0.00882333
PT-0290L	living	PM reference 33	Exc1	0.517584	0.297271	0.220313
PT-0290L	living	PM reference 33	Exc2	0	0.104509	0.104509
PT-0290L	living	PM reference 33	Exc3	0	0.00387072	0.00387072
PT-0290L	living	PM reference 33	Int1	0.12683	0.0849623	0.0418677
PT-0290L	living	PM reference 33	Int2	0.0483977	0.075479	0.0270813
PT-0290L	living	PM reference 33	MG	0.0116084	0.0605767	0.0489684
PT-0290L	living	PM reference 33	OPC	0.0255962	0.0307722	0.00517604
PT-0290L	living	PM reference 33	Oli	0.136172	0.18502	0.0488488
PT-0290R	living	PM reference 33	Ast	0.122667	0.154851	0.0321842
PT-0290R	living	PM reference 33	Exc1	0.338191	0.171642	0.166549
PT-0290R	living	PM reference 33	Exc2	0	0.237407	0.237407
PT-0290R	living	PM reference 33	Exc3	0.0186224	0.00326493	0.0153574
PT-0290R	living	PM reference 33	Int1	0.117231	0.0676306	0.0496001
PT-0290R	living	PM reference 33	Int2	0.06501	0.0550373	0.00997268
PT-0290R	living	PM reference 33	MG	0.025198	0.0956157	0.0704176
PT-0290R	living	PM reference 33	OPC	0.0191273	0.0298507	0.0107234
PT-0290R	living	PM reference 33	Oli	0.285511	0.159049	0.126463
PT-0292L	living	PM reference 33	Ast	0.158286	0.123671	0.0346153
PT-0292L	living	PM reference 33	Exc1	0.426862	0.20126	0.225602
PT-0292L	living	PM reference 33	Exc2	0	0.129579	0.129579
PT-0292L	living	PM reference 33	Exc3	0.0211388	0.00433241	0.0168064
PT-0292L	living	PM reference 33	Int1	0.0476893	0.0413549	0.00633443
PT-0292L	living	PM reference 33	Int2	0.0327418	0.03269	5.17779e-05
PT-0292L	living	PM reference 33	MG	0.0164836	0.0401733	0.0236897
PT-0292L	living	PM reference 33	OPC	0.0234873	0.0338716	0.0103843
PT-0292L	living	PM reference 33	Oli	0.267432	0.3718	0.104368
PT-0292R	living	PM reference 33	Ast	0.114931	0.141606	0.0266748
PT-0292R	living	PM reference 33	Exc1	0.520325	0.250122	0.270203
PT-0292R	living	PM reference 33	Exc2	0	0.175669	0.175669
PT-0292R	living	PM reference 33	Exc3	0.0197633	0.00340633	0.016357
PT-0292R	living	PM reference 33	Int1	0.151625	0.0807786	0.0708467
PT-0292R	living	PM reference 33	Int2	0.0330945	0.0574209	0.0243265
PT-0292R	living	PM reference 33	MG	0.0107385	0.0394161	0.0286775
PT-0292R	living	PM reference 33	OPC	0.0235223	0.0379562	0.0144339
PT-0292R	living	PM reference 33	Oli	0.120441	0.16253	0.0420895
PT-0295L	living	PM reference 33	Ast	0.0683614	0.0679743	0.000387149
PT-0295L	living	PM reference 33	Exc1	0.377386	0.136625	0.240761
PT-0295L	living	PM reference 33	Exc2	0	0.117349	0.117349
PT-0295L	living	PM reference 33	Exc3	0.00606845	0.0035509	0.00251755
PT-0295L	living	PM reference 33	Int1	0.0601165	0.0229963	0.0371202
PT-0295L	living	PM reference 33	Int2	0.0438574	0.0306053	0.013252
PT-0295L	living	PM reference 33	MG	0.021479	0.0720325	0.0505535
PT-0295L	living	PM reference 33	OPC	0.0239575	0.026209	0.0022515
PT-0295L	living	PM reference 33	Oli	0.396121	0.512344	0.116222
PT-0297L	living	PM reference 33	Ast	0.0588997	0.0425975	0.0163022
PT-0297L	living	PM reference 33	Exc1	0.513446	0.10621	0.407236
PT-0297L	living	PM reference 33	Exc2	0	0.51666	0.51666
PT-0297L	living	PM reference 33	Exc3	0.0091366	0.00132526	0.00781135
PT-0297L	living	PM reference 33	Int1	0.0732686	0.0249905	0.0482781
PT-0297L	living	PM reference 33	Int2	0.0386757	0.0212041	0.0174716
PT-0297L	living	PM reference 33	MG	0.0123303	0.0259371	0.0136069
PT-0297L	living	PM reference 33	OPC	0.0230843	0.0138205	0.00926378
PT-0297L	living	PM reference 33	Oli	0.271159	0.235328	0.0358317
S00021	postmortem	PM reference 33	Ast	0.0685693	0.10229	0.0337208
S00021	postmortem	PM reference 33	Exc1	0.600102	0.200374	0.399728
S00021	postmortem	PM reference 33	Exc2	0	0.289644	0.289644
S00021	postmortem	PM reference 33	Exc3	0.0229522	0.0036723	0.0192799
S00021	postmortem	PM reference 33	Int1	0.0495439	0.042198	0.00734584
S00021	postmortem	PM reference 33	Int2	0.0568064	0.0337184	0.023088
S00021	postmortem	PM reference 33	MG	0.0184649	0.0389931	0.0205282
S00021	postmortem	PM reference 33	OPC	0.0246837	0.0233024	0.00138128
S00021	postmortem	PM reference 33	Oli	0.142969	0.232957	0.0899885
S00324	postmortem	PM reference 33	Ast	0.0560462	0.0703176	0.0142714
S00324	postmortem	PM reference 33	Exc1	0.526982	0.29731	0.229672
S00324	postmortem	PM reference 33	Exc2	0	0.117358	0.117358
S00324	postmortem	PM reference 33	Exc3	0.0498697	0.00826312	0.0416065
S00324	postmortem	PM reference 33	Int1	0.0646999	0.0631886	0.00151132
S00324	postmortem	PM reference 33	Int2	0.0849013	0.0712897	0.0136116
S00324	postmortem	PM reference 33	MG	0.0132887	0.0425578	0.0292691
S00324	postmortem	PM reference 33	OPC	0.0467859	0.0459603	0.000825652
S00324	postmortem	PM reference 33	Oli	0.140178	0.258425	0.118247
S00556	postmortem	PM reference 33	Ast	0.0321572	0.064187	0.0320298
S00556	postmortem	PM reference 33	Exc1	0.633985	0.258942	0.375043
S00556	postmortem	PM reference 33	Exc2	0	0.187514	0.187514
S00556	postmortem	PM reference 33	Exc3	0.042414	0.000987492	0.0414265
S00556	postmortem	PM reference 33	Int1	0.07153	0.0729647	0.00143467
S00556	postmortem	PM reference 33	Int2	0.0481849	0.0552995	0.00711467
S00556	postmortem	PM reference 33	MG	0.00625796	0.0380733	0.0318153
S00556	postmortem	PM reference 33	OPC	0.0284665	0.0358789	0.00741232
S00556	postmortem	PM reference 33	Oli	0.130849	0.25598	0.125131
S00579	postmortem	PM reference 33	Ast	0.0400335	0.127996	0.0879621
S00579	postmortem	PM reference 33	Exc1	0.701904	0.26847	0.433434
S00579	postmortem	PM reference 33	Exc2	0	0.18487	0.18487
S00579	postmortem	PM reference 33	Exc3	0.00340211	0.00386527	0.000463159
S00579	postmortem	PM reference 33	Int1	0.132921	0.0873551	0.0455661
S00579	postmortem	PM reference 33	Int2	0.0537317	0.0527885	0.000943148
S00579	postmortem	PM reference 33	MG	0.011118	0.0495859	0.0384679
S00579	postmortem	PM reference 33	OPC	0.0194258	0.0470458	0.0276201
S00579	postmortem	PM reference 33	Oli	0.0322666	0.166207	0.13394
S00935	postmortem	PM reference 33	Ast	0.129664	0.108939	0.0207254
S00935	postmortem	PM reference 33	Exc1	0.311304	0.202314	0.10899
S00935	postmortem	PM reference 33	Exc2	0	0.207302	0.207302
S00935	postmortem	PM reference 33	Exc3	0.106667	0.00798085	0.0986858
S00935	postmortem	PM reference 33	Int1	0.0509239	0.0430966	0.00782733
S00935	postmortem	PM reference 33	Int2	0.0945127	0.0706305	0.0238823
S00935	postmortem	PM reference 33	MG	0.0234647	0.0490822	0.0256175
S00935	postmortem	PM reference 33	OPC	0.0869653	0.0438947	0.0430706
S00935	postmortem	PM reference 33	Oli	0.186928	0.252993	0.0660646
S01447	postmortem	PM reference 33	Ast	0.0409374	0.107658	0.0667207
S01447	postmortem	PM reference 33	Exc1	0.60274	0.268923	0.333816
S01447	postmortem	PM reference 33	Exc2	0	0.193785	0.193785
S01447	postmortem	PM reference 33	Exc3	0.031101	0.00266371	0.0284373
S01447	postmortem	PM reference 33	Int1	0.0982009	0.0853496	0.0128512
S01447	postmortem	PM reference 33	Int2	0.124449	0.0788013	0.0456481
S01447	postmortem	PM reference 33	MG	0.00443347	0.0351831	0.0307497
S01447	postmortem	PM reference 33	OPC	0.0229528	0.0390677	0.0161149
S01447	postmortem	PM reference 33	Oli	0.0652252	0.166038	0.100813
S01462	postmortem	PM reference 33	Ast	0.0364009	0.0807401	0.0443392
S01462	postmortem	PM reference 33	Exc1	0.706598	0.345248	0.361349
S01462	postmortem	PM reference 33	Exc2	0	0.171573	0.171573
S01462	postmortem	PM reference 33	Exc3	0.0290613	0.00315391	0.0259074
S01462	postmortem	PM reference 33	Int1	0.0759419	0.0747477	0.00119418
S01462	postmortem	PM reference 33	Int2	0.0771371	0.0836838	0.00654672
S01462	postmortem	PM reference 33	MG	0.00697443	0.0576114	0.050637
S01462	postmortem	PM reference 33	OPC	0.0188544	0.0239697	0.00511529
S01462	postmortem	PM reference 33	Oli	0.0453432	0.133726	0.0883826
S17680	postmortem	PM reference 33	Ast	0.0268751	0.0672977	0.0404226
S17680	postmortem	PM reference 33	Exc1	0.574121	0.221959	0.352162
S17680	postmortem	PM reference 33	Exc2	0	0.19451	0.19451
S17680	postmortem	PM reference 33	Exc3	0.0667815	0.00586843	0.0609131
S17680	postmortem	PM reference 33	Int1	0.0278718	0.034548	0.00667622
S17680	postmortem	PM reference 33	Int2	0.0431093	0.0266919	0.0164174
S17680	postmortem	PM reference 33	MG	0.00671609	0.0327496	0.0260336
S17680	postmortem	PM reference 33	OPC	0.0197685	0.0302887	0.0105202
S17680	postmortem	PM reference 33	Oli	0.228079	0.372078	0.143999
S19335	postmortem	PM reference 33	Ast	0.0168137	0.081206	0.0643923
S19335	postmortem	PM reference 33	Exc1	0.615061	0.238996	0.376064
S19335	postmortem	PM reference 33	Exc2	0	0.171655	0.171655
S19335	postmortem	PM reference 33	Exc3	0.0465853	0.00396127	0.042624
S19335	postmortem	PM reference 33	Int1	0.0800086	0.0585387	0.0214698
S19335	postmortem	PM reference 33	Int2	0.0741628	0.0541373	0.0200255
S19335	postmortem	PM reference 33	MG	0.0110763	0.084507	0.0734308
S19335	postmortem	PM reference 33	OPC	0.0267146	0.0464349	0.0197202
S19335	postmortem	PM reference 33	Oli	0.117474	0.237236	0.119761
T-111	postmortem	PM reference 33	Ast	0.0200844	0.0807944	0.06071
T-111	postmortem	PM reference 33	Exc1	0.655763	0.362156	0.293607
T-111	postmortem	PM reference 33	Exc2	0	0.177624	0.177624
T-111	postmortem	PM reference 33	Exc3	0.0594995	0.00444061	0.0550589
T-111	postmortem	PM reference 33	Int1	0.0725477	0.0548908	0.0176569
T-111	postmortem	PM reference 33	Int2	0.1042	0.0953497	0.00885037
T-111	postmortem	PM reference 33	MG	0.00314961	0.0259035	0.0227539
T-111	postmortem	PM reference 33	OPC	0.0215342	0.0545208	0.0329865
T-111	postmortem	PM reference 33	Oli	0.0607572	0.130751	0.069994
T-164	postmortem	PM reference 33	Ast	0.0700857	0.0901904	0.0201046
T-164	postmortem	PM reference 33	Exc1	0.204982	0.140697	0.0642854
T-164	postmortem	PM reference 33	Exc2	0.173963	0.167869	0.00609404
T-164	postmortem	PM reference 33	Exc3	0.0319164	0.00429843	0.027618
T-164	postmortem	PM reference 33	Int1	0.0190388	0.0336967	0.0146579
T-164	postmortem	PM reference 33	Int2	0.0647826	0.0420632	0.0227194
T-164	postmortem	PM reference 33	MG	0.0285528	0.0747621	0.0462093
T-164	postmortem	PM reference 33	OPC	0.0239691	0.0282469	0.00427771
T-164	postmortem	PM reference 33	Oli	0.350415	0.388778	0.0383632
T-168	postmortem	PM reference 33	Ast	0.0684725	0.0754615	0.00698898
T-168	postmortem	PM reference 33	Exc1	0.21035	0.0696706	0.140679
T-168	postmortem	PM reference 33	Exc2	0.142714	0.356678	0.213963
T-168	postmortem	PM reference 33	Exc3	0.0244626	0.00235252	0.0221101
T-168	postmortem	PM reference 33	Int1	0.0315558	0.0199059	0.0116499
T-168	postmortem	PM reference 33	Int2	0.0651948	0.0209917	0.0442031
T-168	postmortem	PM reference 33	MG	0.0197651	0.0475932	0.0278281
T-168	postmortem	PM reference 33	OPC	0.036742	0.0334781	0.00326393
T-168	postmortem	PM reference 33	Oli	0.395465	0.360478	0.0349868
T-2011	postmortem	PM reference 33	Ast	0.0503384	0.0690759	0.0187375
T-2011	postmortem	PM reference 33	Exc1	0.241281	0.0824987	0.158782
T-2011	postmortem	PM reference 33	Exc2	0	0.211564	0.211564
T-2011	postmortem	PM reference 33	Exc3	0.0237443	0.00165204	0.0220923
T-2011	postmortem	PM reference 33	Int1	0.0423046	0.0362416	0.00606299
T-2011	postmortem	PM reference 33	Int2	0.0453156	0.0248838	0.0204318
T-2011	postmortem	PM reference 33	MG	0.0388142	0.0694889	0.0306747
T-2011	postmortem	PM reference 33	OPC	0.0442804	0.0372741	0.00700629
T-2011	postmortem	PM reference 33	Oli	0.502616	0.455137	0.0474796
T-4639.3	postmortem	PM reference 33	Ast	0.0414811	0.119222	0.0777405
T-4639.3	postmortem	PM reference 33	Exc1	0.395592	0.255379	0.140212
T-4639.3	postmortem	PM reference 33	Exc2	0.0385215	0.104242	0.0657202
T-4639.3	postmortem	PM reference 33	Exc3	0.0210385	0.00391228	0.0171262
T-4639.3	postmortem	PM reference 33	Int1	0.0507893	0.0719139	0.0211247
T-4639.3	postmortem	PM reference 33	Int2	0.0822983	0.0663029	0.0159954
T-4639.3	postmortem	PM reference 33	MG	0.0120333	0.0409245	0.0288912
T-4639.3	postmortem	PM reference 33	OPC	0.027507	0.0618244	0.0343173
T-4639.3	postmortem	PM reference 33	Oli	0.317888	0.236487	0.0814008
T-4915	postmortem	PM reference 33	Ast	0.226777	0.262295	0.0355178
T-4915	postmortem	PM reference 33	Exc1	0.395471	0.179555	0.215916
T-4915	postmortem	PM reference 33	Exc2	0	0.0765543	0.0765543
T-4915	postmortem	PM reference 33	Exc3	0.00712871	0.00247448	0.00465423
T-4915	postmortem	PM reference 33	Int1	0.152277	0.142128	0.0101493
T-4915	postmortem	PM reference 33	Int2	0.037743	0.0366533	0.00108977
T-4915	postmortem	PM reference 33	MG	0.00957786	0.039901	0.0303232
T-4915	postmortem	PM reference 33	OPC	0.0547072	0.0796474	0.0249402
T-4915	postmortem	PM reference 33	Oli	0.10526	0.166873	0.0616133
T-5354	postmortem	PM reference 33	Ast	0.0664297	0.102605	0.0361755
T-5354	postmortem	PM reference 33	Exc1	0.454077	0.197432	0.256645
T-5354	postmortem	PM reference 33	Exc2	0	0.204964	0.204964
T-5354	postmortem	PM reference 33	Exc3	0.057799	0.00271638	0.0550827
T-5354	postmortem	PM reference 33	Int1	0.106469	0.0754414	0.0310271
T-5354	postmortem	PM reference 33	Int2	0.115591	0.0614891	0.0541016
T-5354	postmortem	PM reference 33	MG	0.0201862	0.0642055	0.0440192
T-5354	postmortem	PM reference 33	OPC	0.0491081	0.0470428	0.00206531
T-5354	postmortem	PM reference 33	Oli	0.110667	0.217187	0.106521
PT-0236R	living	PM reference 34	Ast	0.0812041	0.06494	0.0162641
PT-0236R	living	PM reference 34	Exc1	0.231508	0.0956008	0.135907
PT-0236R	living	PM reference 34	Exc2	0	0.362788	0.362788
PT-0236R	living	PM reference 34	Exc3	0.0430636	0.00342792	0.0396357
PT-0236R	living	PM reference 34	Int1	0.072138	0.0194249	0.0527132
PT-0236R	living	PM reference 34	Int2	0.0685685	0.0276138	0.0409548
PT-0236R	living	PM reference 34	MG	0.0160789	0.041135	0.0250562
PT-0236R	living	PM reference 34	OPC	0.0307792	0.0245667	0.00621245
PT-0236R	living	PM reference 34	Oli	0.455792	0.349457	0.106335
PT-0256L	living	PM reference 34	Ast	0.0495226	0.0326853	0.0168373
PT-0256L	living	PM reference 34	Exc1	0.385949	0.0596026	0.326346
PT-0256L	living	PM reference 34	Exc2	0.0130916	0.367656	0.354565
PT-0256L	living	PM reference 34	Exc3	0	0.000640889	0.000640889
PT-0256L	living	PM reference 34	Int1	0.0617728	0.0243538	0.037419
PT-0256L	living	PM reference 34	Int2	0.0448251	0.0134587	0.0313664
PT-0256L	living	PM reference 34	MG	0.015739	0.0354625	0.0197235
PT-0256L	living	PM reference 34	OPC	0.0340893	0.0153813	0.018708
PT-0256L	living	PM reference 34	Oli	0.395011	0.447768	0.0527569
PT-0257R	living	PM reference 34	Ast	0.187443	0.171048	0.0163956
PT-0257R	living	PM reference 34	Exc1	0.274707	0.152351	0.122356
PT-0257R	living	PM reference 34	Exc2	0	0.212144	0.212144
PT-0257R	living	PM reference 34	Exc3	0.0247509	0.00481303	0.0199379
PT-0257R	living	PM reference 34	Int1	0.053053	0.0362829	0.0167702
PT-0257R	living	PM reference 34	Int2	0.0574708	0.0436875	0.0137833
PT-0257R	living	PM reference 34	MG	0.00503454	0.0225842	0.0175497
PT-0257R	living	PM reference 34	OPC	0.0202519	0.0338763	0.0136245
PT-0257R	living	PM reference 34	Oli	0.374343	0.299334	0.0750098
PT-0261L	living	PM reference 34	Ast	0.0854448	0.0556735	0.0297713
PT-0261L	living	PM reference 34	Exc1	0.241815	0.128332	0.113483
PT-0261L	living	PM reference 34	Exc2	0	0.169615	0.169615
PT-0261L	living	PM reference 34	Exc3	0.0263734	0.00448219	0.0218913
PT-0261L	living	PM reference 34	Int1	0.0486989	0.0191083	0.0295907
PT-0261L	living	PM reference 34	Int2	0.0807175	0.0287804	0.0519372
PT-0261L	living	PM reference 34	MG	0.0287883	0.122199	0.0934104
PT-0261L	living	PM reference 34	OPC	0.0571446	0.0698278	0.0126832
PT-0261L	living	PM reference 34	Oli	0.429681	0.38193	0.047751
PT-0262L	living	PM reference 34	Ast	0.161472	0.136716	0.0247553
PT-0262L	living	PM reference 34	Exc1	0.343657	0.184776	0.158881
PT-0262L	living	PM reference 34	Exc2	0.0323703	0.297164	0.264794
PT-0262L	living	PM reference 34	Exc3	0.0107123	0.00656716	0.00414509
PT-0262L	living	PM reference 34	Int1	0.0566865	0.030597	0.0260894
PT-0262L	living	PM reference 34	Int2	0.0586317	0.041194	0.0174377
PT-0262L	living	PM reference 34	MG	0.0186418	0.0455224	0.0268806
PT-0262L	living	PM reference 34	OPC	0.039835	0.0343284	0.00550667
PT-0262L	living	PM reference 34	Oli	0.27364	0.20597	0.0676697
PT-0264L	living	PM reference 34	Ast	0.139251	0.0938799	0.0453709
PT-0264L	living	PM reference 34	Exc1	0.213364	0.0961731	0.11719
PT-0264L	living	PM reference 34	Exc2	0	0.385123	0.385123
PT-0264L	living	PM reference 34	Exc3	0.0237475	0.00257991	0.0211676
PT-0264L	living	PM reference 34	Int1	0.0421381	0.0312455	0.0108926
PT-0264L	living	PM reference 34	Int2	0.0504262	0.0286656	0.0217606
PT-0264L	living	PM reference 34	MG	0.0033519	0.0194926	0.0161407
PT-0264L	living	PM reference 34	OPC	0.0227433	0.0190626	0.00368062
PT-0264L	living	PM reference 34	Oli	0.504979	0.315035	0.189944
PT-0264R	living	PM reference 34	Ast	0.105962	0.0919685	0.0139931
PT-0264R	living	PM reference 34	Exc1	0.389795	0.157291	0.232503
PT-0264R	living	PM reference 34	Exc2	0.0411256	0.37285	0.331725
PT-0264R	living	PM reference 34	Exc3	0	0.00340157	0.00340157
PT-0264R	living	PM reference 34	Int1	0.0620213	0.0305512	0.0314701
PT-0264R	living	PM reference 34	Int2	0.0874096	0.0370394	0.0503702
PT-0264R	living	PM reference 34	MG	0.0127294	0.0329449	0.0202155
PT-0264R	living	PM reference 34	OPC	0.0276597	0.0215433	0.00611642
PT-0264R	living	PM reference 34	Oli	0.259749	0.208126	0.0516228
PT-0267L	living	PM reference 34	Ast	0.139142	0.147993	0.00885158
PT-0267L	living	PM reference 34	Exc1	0.407239	0.240683	0.166556
PT-0267L	living	PM reference 34	Exc2	0	0.191233	0.191233
PT-0267L	living	PM reference 34	Exc3	0.00226227	0.00609173	0.00382946
PT-0267L	living	PM reference 34	Int1	0.130427	0.0625896	0.0678376
PT-0267L	living	PM reference 34	Int2	0.0415574	0.0525561	0.0109987
PT-0267L	living	PM reference 34	MG	0.0194522	0.0457477	0.0262956
PT-0267L	living	PM reference 34	OPC	0.0409684	0.0391782	0.00179016
PT-0267L	living	PM reference 34	Oli	0.215638	0.178691	0.036947
PT-0267R	living	PM reference 34	Ast	0.109267	0.161734	0.0524673
PT-0267R	living	PM reference 34	Exc1	0.55037	0.244339	0.306032
PT-0267R	living	PM reference 34	Exc2	0.0943214	0.171384	0.0770631
PT-0267R	living	PM reference 34	Exc3	0	0.00398868	0.00398868
PT-0267R	living	PM reference 34	Int1	0.110618	0.0663922	0.0442261
PT-0267R	living	PM reference 34	Int2	0.0547365	0.0542975	0.000438994
PT-0267R	living	PM reference 34	MG	0.00861595	0.0496655	0.0410495
PT-0267R	living	PM reference 34	OPC	0.0228638	0.0383428	0.015479
PT-0267R	living	PM reference 34	Oli	0.0453129	0.162764	0.117451
PT-0280L	living	PM reference 34	Ast	0.0300521	0.04815	0.0180979
PT-0280L	living	PM reference 34	Exc1	0.0452245	0.0800811	0.0348566
PT-0280L	living	PM reference 34	Exc2	0.0137468	0.21186	0.198113
PT-0280L	living	PM reference 34	Exc3	0.0152841	0.00405474	0.0112294
PT-0280L	living	PM reference 34	Int1	0	0.00506842	0.00506842
PT-0280L	living	PM reference 34	Int2	0.00813653	0.0106437	0.00250716
PT-0280L	living	PM reference 34	MG	0.00986259	0.0319311	0.0220685
PT-0280L	living	PM reference 34	OPC	0.0129032	0.0197669	0.0068636
PT-0280L	living	PM reference 34	Oli	0.86246	0.575773	0.286687
PT-0280R	living	PM reference 34	Ast	0.0359527	0.0573593	0.0214066
PT-0280R	living	PM reference 34	Exc1	0.110216	0.0779221	0.0322941
PT-0280R	living	PM reference 34	Exc2	0	0.156926	0.156926
PT-0280R	living	PM reference 34	Exc3	0.00816358	0	0.00816358
PT-0280R	living	PM reference 34	Int1	0.0351452	0.025974	0.00917114
PT-0280R	living	PM reference 34	Int2	0.022979	0.0119048	0.0110742
PT-0280R	living	PM reference 34	MG	0.0190726	0.0573593	0.0382867
PT-0280R	living	PM reference 34	OPC	0.0189405	0.0281385	0.00919806
PT-0280R	living	PM reference 34	Oli	0.74953	0.572511	0.177019
PT-0282R	living	PM reference 34	Ast	0.00673358	0.0214892	0.0147556
PT-0282R	living	PM reference 34	Exc1	0.0443239	0.0361923	0.00813159
PT-0282R	living	PM reference 34	Exc2	0.00758039	0.341188	0.333607
PT-0282R	living	PM reference 34	Exc3	0.0162476	0.000565504	0.0156821
PT-0282R	living	PM reference 34	Int1	0	0.00245052	0.00245052
PT-0282R	living	PM reference 34	Int2	0.00593868	0.00452403	0.00141465
PT-0282R	living	PM reference 34	MG	0.0325567	0.0740811	0.0415243
PT-0282R	living	PM reference 34	OPC	0.0233222	0.0205467	0.00277552
PT-0282R	living	PM reference 34	Oli	0.863297	0.492931	0.370366
PT-0283L	living	PM reference 34	Ast	0.0398418	0.048	0.00815823
PT-0283L	living	PM reference 34	Exc1	0.0980888	0.0542222	0.0438666
PT-0283L	living	PM reference 34	Exc2	0.00171979	0.135111	0.133391
PT-0283L	living	PM reference 34	Exc3	0.0139061	0.00266667	0.0112395
PT-0283L	living	PM reference 34	Int1	0.00895068	0.0204444	0.0114938
PT-0283L	living	PM reference 34	Int2	0.0553376	0.024	0.0313376
PT-0283L	living	PM reference 34	MG	0.00805825	0.0293333	0.0212751
PT-0283L	living	PM reference 34	OPC	0.0148709	0.0124444	0.00242643
PT-0283L	living	PM reference 34	Oli	0.758131	0.632	0.126131
PT-0285L	living	PM reference 34	Ast	0.06827	0.102998	0.0347277
PT-0285L	living	PM reference 34	Exc1	0.435733	0.196772	0.238961
PT-0285L	living	PM reference 34	Exc2	0.00502947	0.259032	0.254002
PT-0285L	living	PM reference 34	Exc3	0	0.00461184	0.00461184
PT-0285L	living	PM reference 34	Int1	0.169071	0.0883935	0.0806774
PT-0285L	living	PM reference 34	Int2	0.0463823	0.0322829	0.0140994
PT-0285L	living	PM reference 34	MG	0.0206759	0.0376633	0.0169874
PT-0285L	living	PM reference 34	OPC	0.0343239	0.0438125	0.00948856
PT-0285L	living	PM reference 34	Oli	0.218144	0.195234	0.02291
PT-0285R	living	PM reference 34	Ast	0.0576927	0.0580087	0.000315964
PT-0285R	living	PM reference 34	Exc1	0.0892532	0.0813853	0.00786791
PT-0285R	living	PM reference 34	Exc2	0.0397316	0.191342	0.15161
PT-0285R	living	PM reference 34	Exc3	0.0237525	0.0034632	0.0202893
PT-0285R	living	PM reference 34	Int1	0	0.00692641	0.00692641
PT-0285R	living	PM reference 34	Int2	0.00753895	0.0138528	0.00631386
PT-0285R	living	PM reference 34	MG	0.0138179	0.0406926	0.0268748
PT-0285R	living	PM reference 34	OPC	0.0131526	0.0207792	0.0076266
PT-0285R	living	PM reference 34	Oli	0.755061	0.572294	0.182766
PT-0286R	living	PM reference 34	Ast	0.0938026	0.106648	0.0128456
PT-0286R	living	PM reference 34	Exc1	0.231323	0.182133	0.0491896
PT-0286R	living	PM reference 34	Exc2	0	0.177978	0.177978
PT-0286R	living	PM reference 34	Exc3	0.0201571	0.00657895	0.0135781
PT-0286R	living	PM reference 34	Int1	0.045384	0.0193906	0.0259934
PT-0286R	living	PM reference 34	Int2	0.0234879	0.0311634	0.00767549
PT-0286R	living	PM reference 34	MG	0.00970372	0.0294321	0.0197284
PT-0286R	living	PM reference 34	OPC	0.0158597	0.0190443	0.00318465
PT-0286R	living	PM reference 34	Oli	0.559035	0.373615	0.18542
PT-0287L	living	PM reference 34	Ast	0.0555127	0.0915859	0.0360732
PT-0287L	living	PM reference 34	Exc1	0.192085	0.121225	0.0708596
PT-0287L	living	PM reference 34	Exc2	0	0.113218	0.113218
PT-0287L	living	PM reference 34	Exc3	6.82963e-05	0.00154516	0.00147686
PT-0287L	living	PM reference 34	Int1	0.0468466	0.0532378	0.00639124
PT-0287L	living	PM reference 34	Int2	0.0433504	0.0717797	0.0284294
PT-0287L	living	PM reference 34	MG	0.0278657	0.0675657	0.0397
PT-0287L	living	PM reference 34	OPC	0.0162282	0.0216323	0.00540405
PT-0287L	living	PM reference 34	Oli	0.609018	0.423234	0.185784
PT-0288L	living	PM reference 34	Ast	0.13261	0.18415	0.0515403
PT-0288L	living	PM reference 34	Exc1	0.5212	0.258603	0.262597
PT-0288L	living	PM reference 34	Exc2	0	0.12513	0.12513
PT-0288L	living	PM reference 34	Exc3	0	0.00417101	0.00417101
PT-0288L	living	PM reference 34	Int1	0.160446	0.101564	0.0588819
PT-0288L	living	PM reference 34	Int2	0.0680286	0.0698644	0.00183588
PT-0288L	living	PM reference 34	MG	0.0176901	0.0627737	0.0450836
PT-0288L	living	PM reference 34	OPC	0.0202614	0.0300313	0.0097699
PT-0288L	living	PM reference 34	Oli	0.0797641	0.141814	0.0620503
PT-0289L	living	PM reference 34	Ast	0.138808	0.12136	0.0174475
PT-0289L	living	PM reference 34	Exc1	0.33085	0.192425	0.138425
PT-0289L	living	PM reference 34	Exc2	0.0952385	0.282834	0.187596
PT-0289L	living	PM reference 34	Exc3	0	0.00692323	0.00692323
PT-0289L	living	PM reference 34	Int1	0.108396	0.0395032	0.0688931
PT-0289L	living	PM reference 34	Int2	0.0546937	0.0360415	0.0186522
PT-0289L	living	PM reference 34	MG	0.0223582	0.0718795	0.0495212
PT-0289L	living	PM reference 34	OPC	0.0344306	0.0425575	0.00812695
PT-0289L	living	PM reference 34	Oli	0.215225	0.165954	0.049271
PT-0290L	living	PM reference 34	Ast	0.128245	0.142636	0.0143905
PT-0290L	living	PM reference 34	Exc1	0.504945	0.297271	0.207674
PT-0290L	living	PM reference 34	Exc2	0	0.104509	0.104509
PT-0290L	living	PM reference 34	Exc3	0	0.00387072	0.00387072
PT-0290L	living	PM reference 34	Int1	0.130751	0.0849623	0.0457886
PT-0290L	living	PM reference 34	Int2	0.061726	0.075479	0.013753
PT-0290L	living	PM reference 34	MG	0.0149807	0.0605767	0.0455961
PT-0290L	living	PM reference 34	OPC	0.0293969	0.0307722	0.00137528
PT-0290L	living	PM reference 34	Oli	0.129955	0.18502	0.0550649
PT-0290R	living	PM reference 34	Ast	0.119598	0.154851	0.0352532
PT-0290R	living	PM reference 34	Exc1	0.31317	0.171642	0.141528
PT-0290R	living	PM reference 34	Exc2	0.00851467	0.237407	0.228892
PT-0290R	living	PM reference 34	Exc3	0.0166647	0.00326493	0.0133998
PT-0290R	living	PM reference 34	Int1	0.12758	0.0676306	0.0599491
PT-0290R	living	PM reference 34	Int2	0.0481027	0.0550373	0.00693465
PT-0290R	living	PM reference 34	MG	0.0303425	0.0956157	0.0652732
PT-0290R	living	PM reference 34	OPC	0.0203518	0.0298507	0.00949893
PT-0290R	living	PM reference 34	Oli	0.312489	0.159049	0.15344
PT-0292L	living	PM reference 34	Ast	0.140813	0.123671	0.0171427
PT-0292L	living	PM reference 34	Exc1	0.398727	0.20126	0.197467
PT-0292L	living	PM reference 34	Exc2	0.0367988	0.129579	0.0927798
PT-0292L	living	PM reference 34	Exc3	0.0116612	0.00433241	0.00732876
PT-0292L	living	PM reference 34	Int1	0.0474942	0.0413549	0.00613933
PT-0292L	living	PM reference 34	Int2	0.0500097	0.03269	0.0173197
PT-0292L	living	PM reference 34	MG	0.0154851	0.0401733	0.0246882
PT-0292L	living	PM reference 34	OPC	0.0229207	0.0338716	0.0109509
PT-0292L	living	PM reference 34	Oli	0.272192	0.3718	0.0996081
PT-0292R	living	PM reference 34	Ast	0.104822	0.141606	0.036784
PT-0292R	living	PM reference 34	Exc1	0.539114	0.250122	0.288992
PT-0292R	living	PM reference 34	Exc2	0	0.175669	0.175669
PT-0292R	living	PM reference 34	Exc3	0	0.00340633	0.00340633
PT-0292R	living	PM reference 34	Int1	0.133736	0.0807786	0.0529571
PT-0292R	living	PM reference 34	Int2	0.0682346	0.0574209	0.0108136
PT-0292R	living	PM reference 34	MG	0.0142375	0.0394161	0.0251786
PT-0292R	living	PM reference 34	OPC	0.0217159	0.0379562	0.0162403
PT-0292R	living	PM reference 34	Oli	0.112331	0.16253	0.050199
PT-0295L	living	PM reference 34	Ast	0.0563735	0.0679743	0.0116008
PT-0295L	living	PM reference 34	Exc1	0.398351	0.136625	0.261726
PT-0295L	living	PM reference 34	Exc2	0	0.117349	0.117349
PT-0295L	living	PM reference 34	Exc3	0	0.0035509	0.0035509
PT-0295L	living	PM reference 34	Int1	0.0640025	0.0229963	0.0410063
PT-0295L	living	PM reference 34	Int2	0.06683	0.0306053	0.0362246
PT-0295L	living	PM reference 34	MG	0.0192499	0.0720325	0.0527826
PT-0295L	living	PM reference 34	OPC	0.0207557	0.026209	0.00545327
PT-0295L	living	PM reference 34	Oli	0.372758	0.512344	0.139586
PT-0296L	living	PM reference 34	Ast	0.0750782	0.0860334	0.0109552
PT-0296L	living	PM reference 34	Exc1	0.302129	0.133427	0.168701
PT-0296L	living	PM reference 34	Exc2	0	0.40803	0.40803
PT-0296L	living	PM reference 34	Exc3	0.0285307	0.00130811	0.0272226
PT-0296L	living	PM reference 34	Int1	0.0625059	0.0308915	0.0316143
PT-0296L	living	PM reference 34	Int2	0.0677661	0.0308915	0.0368746
PT-0296L	living	PM reference 34	MG	0.0166088	0.0323003	0.0156915
PT-0296L	living	PM reference 34	OPC	0.0291038	0.0184142	0.0106896
PT-0296L	living	PM reference 34	Oli	0.414708	0.225096	0.189612
PT-0297L	living	PM reference 34	Ast	0.0500653	0.0425975	0.00746777
PT-0297L	living	PM reference 34	Exc1	0.531652	0.10621	0.425443
PT-0297L	living	PM reference 34	Exc2	0.0142247	0.51666	0.502436
PT-0297L	living	PM reference 34	Exc3	0	0.00132526	0.00132526
PT-0297L	living	PM reference 34	Int1	0.0746395	0.0249905	0.0496489
PT-0297L	living	PM reference 34	Int2	0.0576919	0.0212041	0.0364878
PT-0297L	living	PM reference 34	MG	0.0106668	0.0259371	0.0152703
PT-0297L	living	PM reference 34	OPC	0.0191287	0.0138205	0.00530822
PT-0297L	living	PM reference 34	Oli	0.240727	0.235328	0.00539981
S00021	postmortem	PM reference 34	Ast	0.061216	0.10229	0.0410742
S00021	postmortem	PM reference 34	Exc1	0.608926	0.200374	0.408552
S00021	postmortem	PM reference 34	Exc2	0.0168427	0.289644	0.272801
S00021	postmortem	PM reference 34	Exc3	0.0199638	0.0036723	0.0162915
S00021	postmortem	PM reference 34	Int1	0.0466455	0.042198	0.00444748
S00021	postmortem	PM reference 34	Int2	0.0871276	0.0337184	0.0534092
S00021	postmortem	PM reference 34	MG	0.0113604	0.0389931	0.0276327
S00021	postmortem	PM reference 34	OPC	0.0210046	0.0233024	0.00229779
S00021	postmortem	PM reference 34	Oli	0.116861	0.232957	0.116097
S00253	postmortem	PM reference 34	Ast	0.00904764	0.103327	0.0942797
S00253	postmortem	PM reference 34	Exc1	0.527292	0.258441	0.268851
S00253	postmortem	PM reference 34	Exc2	0.186314	0.129098	0.0572162
S00253	postmortem	PM reference 34	Exc3	0	0.00220192	0.00220192
S00253	postmortem	PM reference 34	Int1	0.154865	0.0870168	0.0678482
S00253	postmortem	PM reference 34	Int2	0.104818	0.0914206	0.0133972
S00253	postmortem	PM reference 34	MG	0.00335357	0.0488501	0.0454965
S00253	postmortem	PM reference 34	OPC	0.0143097	0.0472191	0.0329094
S00253	postmortem	PM reference 34	Oli	0	0.212608	0.212608
S00324	postmortem	PM reference 34	Ast	0.0483738	0.0703176	0.0219438
S00324	postmortem	PM reference 34	Exc1	0.532902	0.29731	0.235592
S00324	postmortem	PM reference 34	Exc2	0.0142904	0.117358	0.103068
S00324	postmortem	PM reference 34	Exc3	0.0383103	0.00826312	0.0300472
S00324	postmortem	PM reference 34	Int1	0.059595	0.0631886	0.00359362
S00324	postmortem	PM reference 34	Int2	0.136438	0.0712897	0.065148
S00324	postmortem	PM reference 34	MG	0.00584335	0.0425578	0.0367144
S00324	postmortem	PM reference 34	OPC	0.0405659	0.0459603	0.00539435
S00324	postmortem	PM reference 34	Oli	0.115355	0.258425	0.14307
S00935	postmortem	PM reference 34	Ast	0.10785	0.108939	0.00108893
S00935	postmortem	PM reference 34	Exc1	0.326658	0.202314	0.124344
S00935	postmortem	PM reference 34	Exc2	0.00790828	0.207302	0.199394
S00935	postmortem	PM reference 34	Exc3	0.101483	0.00798085	0.0935018
S00935	postmortem	PM reference 34	Int1	0.0666612	0.0430966	0.0235646
S00935	postmortem	PM reference 34	Int2	0.120369	0.0706305	0.0497381
S00935	postmortem	PM reference 34	MG	0.0219011	0.0490822	0.0271811
S00935	postmortem	PM reference 34	OPC	0.0716828	0.0438947	0.0277881
S00935	postmortem	PM reference 34	Oli	0.169643	0.252993	0.0833498
S01447	postmortem	PM reference 34	Ast	0.0345147	0.107658	0.0731434
S01447	postmortem	PM reference 34	Exc1	0.640178	0.268923	0.371254
S01447	postmortem	PM reference 34	Exc2	0.00155137	0.193785	0.192233
S01447	postmortem	PM reference 34	Exc3	0.00125634	0.00266371	0.00140737
S01447	postmortem	PM reference 34	Int1	0.0964199	0.0853496	0.0110703
S01447	postmortem	PM reference 34	Int2	0.15104	0.0788013	0.0722384
S01447	postmortem	PM reference 34	MG	0.00359677	0.0351831	0.0315864
S01447	postmortem	PM reference 34	OPC	0.0206901	0.0390677	0.0183776
S01447	postmortem	PM reference 34	Oli	0.0443724	0.166038	0.121665
S01462	postmortem	PM reference 34	Ast	0.0293001	0.0807401	0.05144
S01462	postmortem	PM reference 34	Exc1	0.737718	0.345248	0.392469
S01462	postmortem	PM reference 34	Exc2	0	0.171573	0.171573
S01462	postmortem	PM reference 34	Exc3	0.00969518	0.00315391	0.00654127
S01462	postmortem	PM reference 34	Int1	0.0739133	0.0747477	0.000834412
S01462	postmortem	PM reference 34	Int2	0.0964221	0.0836838	0.0127384
S01462	postmortem	PM reference 34	MG	0.00606319	0.0576114	0.0515482
S01462	postmortem	PM reference 34	OPC	0.0174092	0.0239697	0.00656052
S01462	postmortem	PM reference 34	Oli	0.0251469	0.133726	0.108579
S11088	postmortem	PM reference 34	Ast	0.0149342	0.0462103	0.0312762
S11088	postmortem	PM reference 34	Exc1	0.535474	0.183311	0.352163
S11088	postmortem	PM reference 34	Exc2	0.0170267	0.151382	0.134356
S11088	postmortem	PM reference 34	Exc3	0.00197844	0.000918086	0.00106036
S11088	postmortem	PM reference 34	Int1	0.116108	0.0771192	0.038989
S11088	postmortem	PM reference 34	Int2	0.0777198	0.053249	0.0244708
S11088	postmortem	PM reference 34	MG	0.0183717	0.0900745	0.0717027
S11088	postmortem	PM reference 34	OPC	0.0371979	0.0440681	0.00687028
S11088	postmortem	PM reference 34	Oli	0.160444	0.315924	0.15548
S17633	postmortem	PM reference 34	Ast	0.0951756	0.095386	0.000210432
S17633	postmortem	PM reference 34	Exc1	0.369948	0.176336	0.193612
S17633	postmortem	PM reference 34	Exc2	0.0532962	0.119598	0.0663018
S17633	postmortem	PM reference 34	Exc3	0.0182774	0.00255825	0.0157191
S17633	postmortem	PM reference 34	Int1	0.107638	0.0695295	0.0381086
S17633	postmortem	PM reference 34	Int2	0.125955	0.059936	0.0660191
S17633	postmortem	PM reference 34	MG	0.0260243	0.0824121	0.0563878
S17633	postmortem	PM reference 34	OPC	0.0463548	0.043947	0.00240782
S17633	postmortem	PM reference 34	Oli	0.141929	0.322522	0.180593
T-111	postmortem	PM reference 34	Ast	0.0148745	0.0807944	0.0659199
T-111	postmortem	PM reference 34	Exc1	0.734794	0.362156	0.372638
T-111	postmortem	PM reference 34	Exc2	0	0.177624	0.177624
T-111	postmortem	PM reference 34	Exc3	0.0209899	0.00444061	0.0165493
T-111	postmortem	PM reference 34	Int1	0.0688452	0.0548908	0.0139544
T-111	postmortem	PM reference 34	Int2	0.0933234	0.0953497	0.00202632
T-111	postmortem	PM reference 34	MG	0.00366345	0.0259035	0.0222401
T-111	postmortem	PM reference 34	OPC	0.0209446	0.0545208	0.0335762
T-111	postmortem	PM reference 34	Oli	0.0384449	0.130751	0.0923063
T-164	postmortem	PM reference 34	Ast	0.0571163	0.0901904	0.033074
T-164	postmortem	PM reference 34	Exc1	0.236422	0.140697	0.0957249
T-164	postmortem	PM reference 34	Exc2	0.157658	0.167869	0.0102113
T-164	postmortem	PM reference 34	Exc3	0.0477676	0.00429843	0.0434692
T-164	postmortem	PM reference 34	Int1	0.0217272	0.0336967	0.0119695
T-164	postmortem	PM reference 34	Int2	0.080566	0.0420632	0.0385028
T-164	postmortem	PM reference 34	MG	0.0281682	0.0747621	0.0465938
T-164	postmortem	PM reference 34	OPC	0.0247166	0.0282469	0.0035303
T-164	postmortem	PM reference 34	Oli	0.31988	0.388778	0.0688981
T-168	postmortem	PM reference 34	Ast	0.0619999	0.0754615	0.0134615
T-168	postmortem	PM reference 34	Exc1	0.159048	0.0696706	0.089377
T-168	postmortem	PM reference 34	Exc2	0.19304	0.356678	0.163638
T-168	postmortem	PM reference 34	Exc3	0.0388011	0.00235252	0.0364486
T-168	postmortem	PM reference 34	Int1	0.0320548	0.0199059	0.0121489
T-168	postmortem	PM reference 34	Int2	0.0597869	0.0209917	0.0387953
T-168	postmortem	PM reference 34	MG	0.0211573	0.0475932	0.0264359
T-168	postmortem	PM reference 34	OPC	0.0452575	0.0334781	0.0117794
T-168	postmortem	PM reference 34	Oli	0.381265	0.360478	0.020787
T-2011	postmortem	PM reference 34	Ast	0.0436071	0.0690759	0.0254688
T-2011	postmortem	PM reference 34	Exc1	0.235024	0.0824987	0.152526
T-2011	postmortem	PM reference 34	Exc2	0.0185818	0.211564	0.192983
T-2011	postmortem	PM reference 34	Exc3	0.0305915	0.00165204	0.0289394
T-2011	postmortem	PM reference 34	Int1	0.0458225	0.0362416	0.00958088
T-2011	postmortem	PM reference 34	Int2	0.05709	0.0248838	0.0322062
T-2011	postmortem	PM reference 34	MG	0.0299464	0.0694889	0.0395425
T-2011	postmortem	PM reference 34	OPC	0.042932	0.0372741	0.00565786
T-2011	postmortem	PM reference 34	Oli	0.48556	0.455137	0.0304228
T-4639.1	postmortem	PM reference 34	Ast	0.0250251	0.0634825	0.0384575
T-4639.1	postmortem	PM reference 34	Exc1	0.381436	0.109552	0.271884
T-4639.1	postmortem	PM reference 34	Exc2	0.119023	0.244705	0.125683
T-4639.1	postmortem	PM reference 34	Exc3	0.00360288	0.000982533	0.00262035
T-4639.1	postmortem	PM reference 34	Int1	0.0400468	0.0293668	0.01068
T-4639.1	postmortem	PM reference 34	Int2	0.0680911	0.0270197	0.0410714
T-4639.1	postmortem	PM reference 34	MG	0.0081683	0.0254913	0.017323
T-4639.1	postmortem	PM reference 34	OPC	0.0196724	0.0244541	0.00478171
T-4639.1	postmortem	PM reference 34	Oli	0.325874	0.451201	0.125327
T-4639.3	postmortem	PM reference 34	Ast	0.0312078	0.119222	0.0880138
T-4639.3	postmortem	PM reference 34	Exc1	0.426341	0.255379	0.170962
T-4639.3	postmortem	PM reference 34	Exc2	0.0876143	0.104242	0.0166274
T-4639.3	postmortem	PM reference 34	Exc3	0.0081703	0.00391228	0.00425802
T-4639.3	postmortem	PM reference 34	Int1	0.0661726	0.0719139	0.0057413
T-4639.3	postmortem	PM reference 34	Int2	0.0778923	0.0663029	0.0115895
T-4639.3	postmortem	PM reference 34	MG	0.00741668	0.0409245	0.0335079
T-4639.3	postmortem	PM reference 34	OPC	0.0261826	0.0618244	0.0356417
T-4639.3	postmortem	PM reference 34	Oli	0.260395	0.236487	0.0239083
T-5354	postmortem	PM reference 34	Ast	0.0593123	0.102605	0.0432929
T-5354	postmortem	PM reference 34	Exc1	0.47763	0.197432	0.280198
T-5354	postmortem	PM reference 34	Exc2	0	0.204964	0.204964
T-5354	postmortem	PM reference 34	Exc3	0.036995	0.00271638	0.0342786
T-5354	postmortem	PM reference 34	Int1	0.105633	0.0754414	0.0301918
T-5354	postmortem	PM reference 34	Int2	0.139618	0.0614891	0.0781292
T-5354	postmortem	PM reference 34	MG	0.0190999	0.0642055	0.0451055
T-5354	postmortem	PM reference 34	OPC	0.0483855	0.0470428	0.00134269
T-5354	postmortem	PM reference 34	Oli	0.0938128	0.217187	0.123374
T-563	postmortem	PM reference 34	Ast	0.0477963	0.102128	0.0543314
T-563	postmortem	PM reference 34	Exc1	0.631947	0.256814	0.375133
T-563	postmortem	PM reference 34	Exc2	0	0.203105	0.203105
T-563	postmortem	PM reference 34	Exc3	0	0.00471535	0.00471535
T-563	postmortem	PM reference 34	Int1	0.109086	0.112823	0.00373792
T-563	postmortem	PM reference 34	Int2	0.115854	0.0618746	0.0539797
T-563	postmortem	PM reference 34	MG	0.00827397	0.0428982	0.0346242
T-563	postmortem	PM reference 34	OPC	0.0310461	0.039908	0.00886188
T-563	postmortem	PM reference 34	Oli	0.0514576	0.126164	0.0747069
PT-0237R	living	PM reference 35	Ast	0.0983227	0.0966719	0.00165071
PT-0237R	living	PM reference 35	Exc1	0.428316	0.196513	0.231802
PT-0237R	living	PM reference 35	Exc2	0	0.261094	0.261094
PT-0237R	living	PM reference 35	Exc3	0.00357958	0.00316957	0.000410009
PT-0237R	living	PM reference 35	Int1	0.120819	0.0649762	0.0558432
PT-0237R	living	PM reference 35	Int2	0.0560415	0.050317	0.00572457
PT-0237R	living	PM reference 35	MG	0.0120702	0.046355	0.0342848
PT-0237R	living	PM reference 35	OPC	0.0295883	0.0384311	0.00884274
PT-0237R	living	PM reference 35	Oli	0.251263	0.206815	0.044448
PT-0256L	living	PM reference 35	Ast	0.0484224	0.0326853	0.015737
PT-0256L	living	PM reference 35	Exc1	0.41613	0.0596026	0.356527
PT-0256L	living	PM reference 35	Exc2	0	0.367656	0.367656
PT-0256L	living	PM reference 35	Exc3	0	0.000640889	0.000640889
PT-0256L	living	PM reference 35	Int1	0.0668823	0.0243538	0.0425285
PT-0256L	living	PM reference 35	Int2	0.044789	0.0134587	0.0313304
PT-0256L	living	PM reference 35	MG	0.0153889	0.0354625	0.0200736
PT-0256L	living	PM reference 35	OPC	0.0321597	0.0153813	0.0167784
PT-0256L	living	PM reference 35	Oli	0.376228	0.447768	0.0715398
PT-0261L	living	PM reference 35	Ast	0.0824514	0.0556735	0.0267779
PT-0261L	living	PM reference 35	Exc1	0.252618	0.128332	0.124286
PT-0261L	living	PM reference 35	Exc2	0	0.169615	0.169615
PT-0261L	living	PM reference 35	Exc3	0.0288154	0.00448219	0.0243332
PT-0261L	living	PM reference 35	Int1	0.0589191	0.0191083	0.0398108
PT-0261L	living	PM reference 35	Int2	0.0712285	0.0287804	0.0424481
PT-0261L	living	PM reference 35	MG	0.0297138	0.122199	0.0924848
PT-0261L	living	PM reference 35	OPC	0.049411	0.0698278	0.0204168
PT-0261L	living	PM reference 35	Oli	0.426843	0.38193	0.0449134
PT-0262L	living	PM reference 35	Ast	0.165471	0.136716	0.0287546
PT-0262L	living	PM reference 35	Exc1	0.384642	0.184776	0.199866
PT-0262L	living	PM reference 35	Exc2	0	0.297164	0.297164
PT-0262L	living	PM reference 35	Exc3	0.012648	0.00656716	0.0060808
PT-0262L	living	PM reference 35	Int1	0.0637485	0.030597	0.0331515
PT-0262L	living	PM reference 35	Int2	0.0515833	0.041194	0.0103893
PT-0262L	living	PM reference 35	MG	0.0166381	0.0455224	0.0288843
PT-0262L	living	PM reference 35	OPC	0.0346944	0.0343284	0.00036607
PT-0262L	living	PM reference 35	Oli	0.270574	0.20597	0.0646041
PT-0264R	living	PM reference 35	Ast	0.111596	0.0919685	0.0196276
PT-0264R	living	PM reference 35	Exc1	0.423583	0.157291	0.266292
PT-0264R	living	PM reference 35	Exc2	0	0.37285	0.37285
PT-0264R	living	PM reference 35	Exc3	0.00364439	0.00340157	0.000242811
PT-0264R	living	PM reference 35	Int1	0.0726161	0.0305512	0.042065
PT-0264R	living	PM reference 35	Int2	0.0807824	0.0370394	0.043743
PT-0264R	living	PM reference 35	MG	0.0110019	0.0329449	0.021943
PT-0264R	living	PM reference 35	OPC	0.0252318	0.0215433	0.0036885
PT-0264R	living	PM reference 35	Oli	0.255553	0.208126	0.0474267
PT-0267L	living	PM reference 35	Ast	0.144627	0.147993	0.00336636
PT-0267L	living	PM reference 35	Exc1	0.392642	0.240683	0.151959
PT-0267L	living	PM reference 35	Exc2	0	0.191233	0.191233
PT-0267L	living	PM reference 35	Exc3	0.00764664	0.00609173	0.00155491
PT-0267L	living	PM reference 35	Int1	0.136233	0.0625896	0.0736433
PT-0267L	living	PM reference 35	Int2	0.0375566	0.0525561	0.0149996
PT-0267L	living	PM reference 35	MG	0.0177412	0.0457477	0.0280066
PT-0267L	living	PM reference 35	OPC	0.0347042	0.0391782	0.00447401
PT-0267L	living	PM reference 35	Oli	0.226309	0.178691	0.0476179
PT-0267R	living	PM reference 35	Ast	0.114128	0.161734	0.0476061
PT-0267R	living	PM reference 35	Exc1	0.605687	0.244339	0.361349
PT-0267R	living	PM reference 35	Exc2	0.0366415	0.171384	0.134743
PT-0267R	living	PM reference 35	Exc3	0	0.00398868	0.00398868
PT-0267R	living	PM reference 35	Int1	0.118303	0.0663922	0.0519107
PT-0267R	living	PM reference 35	Int2	0.0524194	0.0542975	0.00187808
PT-0267R	living	PM reference 35	MG	0.00418478	0.0496655	0.0454807
PT-0267R	living	PM reference 35	OPC	0.022033	0.0383428	0.0163098
PT-0267R	living	PM reference 35	Oli	0.0466029	0.162764	0.116161
PT-0280L	living	PM reference 35	Ast	0.0328695	0.04815	0.0152805
PT-0280L	living	PM reference 35	Exc1	0.0556812	0.0800811	0.0243999
PT-0280L	living	PM reference 35	Exc2	0	0.21186	0.21186
PT-0280L	living	PM reference 35	Exc3	0.0255799	0.00405474	0.0215252
PT-0280L	living	PM reference 35	Int1	0	0.00506842	0.00506842
PT-0280L	living	PM reference 35	Int2	0.012872	0.0106437	0.00222827
PT-0280L	living	PM reference 35	MG	0.00986382	0.0319311	0.0220673
PT-0280L	living	PM reference 35	OPC	0.0123786	0.0197669	0.00738824
PT-0280L	living	PM reference 35	Oli	0.850755	0.575773	0.274982
PT-0280R	living	PM reference 35	Ast	0.0379689	0.0573593	0.0193904
PT-0280R	living	PM reference 35	Exc1	0.122233	0.0779221	0.0443105
PT-0280R	living	PM reference 35	Exc2	0	0.156926	0.156926
PT-0280R	living	PM reference 35	Exc3	0.010029	0	0.010029
PT-0280R	living	PM reference 35	Int1	0.0440059	0.025974	0.0180319
PT-0280R	living	PM reference 35	Int2	0.0198724	0.0119048	0.00796765
PT-0280R	living	PM reference 35	MG	0.0175512	0.0573593	0.0398081
PT-0280R	living	PM reference 35	OPC	0.0170675	0.0281385	0.011071
PT-0280R	living	PM reference 35	Oli	0.731272	0.572511	0.158762
PT-0282L	living	PM reference 35	Ast	0.0911921	0.0846942	0.00649793
PT-0282L	living	PM reference 35	Exc1	0.306153	0.12455	0.181603
PT-0282L	living	PM reference 35	Exc2	0.0743137	0.393579	0.319265
PT-0282L	living	PM reference 35	Exc3	0	0.00166067	0.00166067
PT-0282L	living	PM reference 35	Int1	0.113939	0.0559092	0.0580296
PT-0282L	living	PM reference 35	Int2	0.0618148	0.0431774	0.0186374
PT-0282L	living	PM reference 35	MG	0.0174672	0.0379186	0.0204514
PT-0282L	living	PM reference 35	OPC	0.0503466	0.0417935	0.00855305
PT-0282L	living	PM reference 35	Oli	0.284774	0.197896	0.0868772
PT-0282R	living	PM reference 35	Ast	0.00620533	0.0214892	0.0152838
PT-0282R	living	PM reference 35	Exc1	0.05921	0.0361923	0.0230177
PT-0282R	living	PM reference 35	Exc2	0	0.341188	0.341188
PT-0282R	living	PM reference 35	Exc3	0.0185726	0.000565504	0.0180071
PT-0282R	living	PM reference 35	Int1	0	0.00245052	0.00245052
PT-0282R	living	PM reference 35	Int2	0.0201011	0.00452403	0.015577
PT-0282R	living	PM reference 35	MG	0.0292313	0.0740811	0.0448498
PT-0282R	living	PM reference 35	OPC	0.0180863	0.0205467	0.00246036
PT-0282R	living	PM reference 35	Oli	0.848594	0.492931	0.355662
PT-0284R	living	PM reference 35	Ast	0.221787	0.154753	0.0670346
PT-0284R	living	PM reference 35	Exc1	0.332983	0.217596	0.115387
PT-0284R	living	PM reference 35	Exc2	0	0.113119	0.113119
PT-0284R	living	PM reference 35	Exc3	0.00303057	0.00628437	0.0032538
PT-0284R	living	PM reference 35	Int1	0.138651	0.0455617	0.0930893
PT-0284R	living	PM reference 35	Int2	0.032314	0.043205	0.010891
PT-0284R	living	PM reference 35	MG	0.0647028	0.159466	0.094763
PT-0284R	living	PM reference 35	OPC	0.0382999	0.043205	0.00490514
PT-0284R	living	PM reference 35	Oli	0.168231	0.207384	0.0391529
PT-0285L	living	PM reference 35	Ast	0.0659593	0.102998	0.0370384
PT-0285L	living	PM reference 35	Exc1	0.449575	0.196772	0.252803
PT-0285L	living	PM reference 35	Exc2	0	0.259032	0.259032
PT-0285L	living	PM reference 35	Exc3	0	0.00461184	0.00461184
PT-0285L	living	PM reference 35	Int1	0.169066	0.0883935	0.0806725
PT-0285L	living	PM reference 35	Int2	0.0454671	0.0322829	0.0131843
PT-0285L	living	PM reference 35	MG	0.0182271	0.0376633	0.0194363
PT-0285L	living	PM reference 35	OPC	0.0313775	0.0438125	0.0124349
PT-0285L	living	PM reference 35	Oli	0.220328	0.195234	0.0250938
PT-0285R	living	PM reference 35	Ast	0.0654275	0.0580087	0.00741889
PT-0285R	living	PM reference 35	Exc1	0.135569	0.0813853	0.0541837
PT-0285R	living	PM reference 35	Exc2	0.0040264	0.191342	0.187316
PT-0285R	living	PM reference 35	Exc3	0.00791177	0.0034632	0.00444857
PT-0285R	living	PM reference 35	Int1	0	0.00692641	0.00692641
PT-0285R	living	PM reference 35	Int2	0.0179235	0.0138528	0.00407068
PT-0285R	living	PM reference 35	MG	0.0155167	0.0406926	0.0251759
PT-0285R	living	PM reference 35	OPC	0.0109833	0.0207792	0.00979597
PT-0285R	living	PM reference 35	Oli	0.742642	0.572294	0.170348
PT-0286L	living	PM reference 35	Ast	0.0342163	0.0203735	0.0138428
PT-0286L	living	PM reference 35	Exc1	0.129888	0.016695	0.113193
PT-0286L	living	PM reference 35	Exc2	0.00441587	0.632711	0.628295
PT-0286L	living	PM reference 35	Exc3	0.0131233	0.00141483	0.0117085
PT-0286L	living	PM reference 35	Int1	0.00211588	0.0155631	0.0134472
PT-0286L	living	PM reference 35	Int2	0.0438497	0.0226372	0.0212124
PT-0286L	living	PM reference 35	MG	0.011237	0.0090549	0.00218215
PT-0286L	living	PM reference 35	OPC	0.00293239	0.00452745	0.00159506
PT-0286L	living	PM reference 35	Oli	0.758222	0.274759	0.483462
PT-0287L	living	PM reference 35	Ast	0.0558208	0.0915859	0.0357651
PT-0287L	living	PM reference 35	Exc1	0.194022	0.121225	0.0727974
PT-0287L	living	PM reference 35	Exc2	0	0.113218	0.113218
PT-0287L	living	PM reference 35	Exc3	0.00334087	0.00154516	0.00179571
PT-0287L	living	PM reference 35	Int1	0.0543105	0.0532378	0.00107269
PT-0287L	living	PM reference 35	Int2	0.0396125	0.0717797	0.0321673
PT-0287L	living	PM reference 35	MG	0.0254253	0.0675657	0.0421404
PT-0287L	living	PM reference 35	OPC	0.0124597	0.0216323	0.00917254
PT-0287L	living	PM reference 35	Oli	0.602748	0.423234	0.179515
PT-0288L	living	PM reference 35	Ast	0.133115	0.18415	0.0510353
PT-0288L	living	PM reference 35	Exc1	0.526624	0.258603	0.268022
PT-0288L	living	PM reference 35	Exc2	0	0.12513	0.12513
PT-0288L	living	PM reference 35	Exc3	0	0.00417101	0.00417101
PT-0288L	living	PM reference 35	Int1	0.158397	0.101564	0.0568326
PT-0288L	living	PM reference 35	Int2	0.0568311	0.0698644	0.0130333
PT-0288L	living	PM reference 35	MG	0.0130968	0.0627737	0.0496769
PT-0288L	living	PM reference 35	OPC	0.0187261	0.0300313	0.0113052
PT-0288L	living	PM reference 35	Oli	0.09321	0.141814	0.0486044
PT-0289L	living	PM reference 35	Ast	0.142953	0.12136	0.0215931
PT-0289L	living	PM reference 35	Exc1	0.36832	0.192425	0.175894
PT-0289L	living	PM reference 35	Exc2	0.044147	0.282834	0.238687
PT-0289L	living	PM reference 35	Exc3	0.0171608	0.00692323	0.0102376
PT-0289L	living	PM reference 35	Int1	0.128797	0.0395032	0.0892939
PT-0289L	living	PM reference 35	Int2	0.0447605	0.0360415	0.008719
PT-0289L	living	PM reference 35	MG	0.0198975	0.0718795	0.0519819
PT-0289L	living	PM reference 35	OPC	0.0313502	0.0425575	0.0112074
PT-0289L	living	PM reference 35	Oli	0.202614	0.165954	0.0366601
PT-0289R	living	PM reference 35	Ast	0.297622	0.299441	0.00181894
PT-0289R	living	PM reference 35	Exc1	0.270456	0.185475	0.0849811
PT-0289R	living	PM reference 35	Exc2	0	0.173184	0.173184
PT-0289R	living	PM reference 35	Exc3	0.0219505	0.00670391	0.0152465
PT-0289R	living	PM reference 35	Int1	0.124388	0.0379888	0.0863988
PT-0289R	living	PM reference 35	Int2	0.0546364	0.0446927	0.00994367
PT-0289R	living	PM reference 35	MG	0.0420959	0.107263	0.0651667
PT-0289R	living	PM reference 35	OPC	0.01537	0.0301676	0.0147976
PT-0289R	living	PM reference 35	Oli	0.173481	0.0692737	0.104208
PT-0290L	living	PM reference 35	Ast	0.126488	0.142636	0.0161479
PT-0290L	living	PM reference 35	Exc1	0.49737	0.297271	0.200099
PT-0290L	living	PM reference 35	Exc2	0	0.104509	0.104509
PT-0290L	living	PM reference 35	Exc3	0	0.00387072	0.00387072
PT-0290L	living	PM reference 35	Int1	0.123676	0.0849623	0.038714
PT-0290L	living	PM reference 35	Int2	0.0728195	0.075479	0.00265955
PT-0290L	living	PM reference 35	MG	0.0102894	0.0605767	0.0502873
PT-0290L	living	PM reference 35	OPC	0.0190958	0.0307722	0.0116764
PT-0290L	living	PM reference 35	Oli	0.150261	0.18502	0.0347593
PT-0290R	living	PM reference 35	Ast	0.123326	0.154851	0.0315248
PT-0290R	living	PM reference 35	Exc1	0.34756	0.171642	0.175918
PT-0290R	living	PM reference 35	Exc2	0	0.237407	0.237407
PT-0290R	living	PM reference 35	Exc3	0	0.00326493	0.00326493
PT-0290R	living	PM reference 35	Int1	0.14656	0.0676306	0.0789293
PT-0290R	living	PM reference 35	Int2	0.0342268	0.0550373	0.0208105
PT-0290R	living	PM reference 35	MG	0.0248743	0.0956157	0.0707413
PT-0290R	living	PM reference 35	OPC	0.0208011	0.0298507	0.00904961
PT-0290R	living	PM reference 35	Oli	0.302652	0.159049	0.143604
PT-0292L	living	PM reference 35	Ast	0.147334	0.123671	0.0236631
PT-0292L	living	PM reference 35	Exc1	0.446583	0.20126	0.245323
PT-0292L	living	PM reference 35	Exc2	0	0.129579	0.129579
PT-0292L	living	PM reference 35	Exc3	0.0153991	0.00433241	0.0110667
PT-0292L	living	PM reference 35	Int1	0.0615339	0.0413549	0.0201791
PT-0292L	living	PM reference 35	Int2	0.0393334	0.03269	0.00664338
PT-0292L	living	PM reference 35	MG	0.013241	0.0401733	0.0269323
PT-0292L	living	PM reference 35	OPC	0.0210752	0.0338716	0.0127964
PT-0292L	living	PM reference 35	Oli	0.255501	0.3718	0.116299
PT-0292R	living	PM reference 35	Ast	0.112512	0.141606	0.0290935
PT-0292R	living	PM reference 35	Exc1	0.524821	0.250122	0.274699
PT-0292R	living	PM reference 35	Exc2	0	0.175669	0.175669
PT-0292R	living	PM reference 35	Exc3	0	0.00340633	0.00340633
PT-0292R	living	PM reference 35	Int1	0.137394	0.0807786	0.056615
PT-0292R	living	PM reference 35	Int2	0.0731153	0.0574209	0.0156944
PT-0292R	living	PM reference 35	MG	0.0108148	0.0394161	0.0286012
PT-0292R	living	PM reference 35	OPC	0.0174699	0.0379562	0.0204863
PT-0292R	living	PM reference 35	Oli	0.123873	0.16253	0.0386574
PT-0295L	living	PM reference 35	Ast	0.0581836	0.0679743	0.00979068
PT-0295L	living	PM reference 35	Exc1	0.412426	0.136625	0.275801
PT-0295L	living	PM reference 35	Exc2	0	0.117349	0.117349
PT-0295L	living	PM reference 35	Exc3	0.00210507	0.0035509	0.00144583
PT-0295L	living	PM reference 35	Int1	0.0575877	0.0229963	0.0345914
PT-0295L	living	PM reference 35	Int2	0.0621407	0.0306053	0.0315353
PT-0295L	living	PM reference 35	MG	0.0185117	0.0720325	0.0535207
PT-0295L	living	PM reference 35	OPC	0.0184576	0.026209	0.00775138
PT-0295L	living	PM reference 35	Oli	0.370588	0.512344	0.141756
PT-0296L	living	PM reference 35	Ast	0.0789839	0.0860334	0.00704948
PT-0296L	living	PM reference 35	Exc1	0.294915	0.133427	0.161488
PT-0296L	living	PM reference 35	Exc2	0	0.40803	0.40803
PT-0296L	living	PM reference 35	Exc3	0.0323157	0.00130811	0.0310076
PT-0296L	living	PM reference 35	Int1	0.0685701	0.0308915	0.0376786
PT-0296L	living	PM reference 35	Int2	0.0646592	0.0308915	0.0337676
PT-0296L	living	PM reference 35	MG	0.0167568	0.0323003	0.0155434
PT-0296L	living	PM reference 35	OPC	0.0232885	0.0184142	0.00487435
PT-0296L	living	PM reference 35	Oli	0.417025	0.225096	0.191929
PT-0297L	living	PM reference 35	Ast	0.0488552	0.0425975	0.00625773
PT-0297L	living	PM reference 35	Exc1	0.560148	0.10621	0.453938
PT-0297L	living	PM reference 35	Exc2	0	0.51666	0.51666
PT-0297L	living	PM reference 35	Exc3	0	0.00132526	0.00132526
PT-0297L	living	PM reference 35	Int1	0.0655325	0.0249905	0.040542
PT-0297L	living	PM reference 35	Int2	0.0571946	0.0212041	0.0359905
PT-0297L	living	PM reference 35	MG	0.0104397	0.0259371	0.0154974
PT-0297L	living	PM reference 35	OPC	0.0179031	0.0138205	0.00408256
PT-0297L	living	PM reference 35	Oli	0.239927	0.235328	0.00459975
S00021	postmortem	PM reference 35	Ast	0.0644563	0.10229	0.0378339
S00021	postmortem	PM reference 35	Exc1	0.614767	0.200374	0.414393
S00021	postmortem	PM reference 35	Exc2	0	0.289644	0.289644
S00021	postmortem	PM reference 35	Exc3	0.0275906	0.0036723	0.0239183
S00021	postmortem	PM reference 35	Int1	0.0535189	0.042198	0.0113208
S00021	postmortem	PM reference 35	Int2	0.0720778	0.0337184	0.0383594
S00021	postmortem	PM reference 35	MG	0.01221	0.0389931	0.0267831
S00021	postmortem	PM reference 35	OPC	0.0142918	0.0233024	0.0090106
S00021	postmortem	PM reference 35	Oli	0.12655	0.232957	0.106407
S00253	postmortem	PM reference 35	Ast	0.0156877	0.103327	0.0876397
S00253	postmortem	PM reference 35	Exc1	0.628656	0.258441	0.370215
S00253	postmortem	PM reference 35	Exc2	0.0729081	0.129098	0.0561899
S00253	postmortem	PM reference 35	Exc3	0	0.00220192	0.00220192
S00253	postmortem	PM reference 35	Int1	0.164552	0.0870168	0.0775352
S00253	postmortem	PM reference 35	Int2	0.100994	0.0914206	0.00957345
S00253	postmortem	PM reference 35	MG	0.00197883	0.0488501	0.0468713
S00253	postmortem	PM reference 35	OPC	0.0152237	0.0472191	0.0319954
S00253	postmortem	PM reference 35	Oli	0	0.212608	0.212608
S00324	postmortem	PM reference 35	Ast	0.0454142	0.0703176	0.0249033
S00324	postmortem	PM reference 35	Exc1	0.537696	0.29731	0.240386
S00324	postmortem	PM reference 35	Exc2	0	0.117358	0.117358
S00324	postmortem	PM reference 35	Exc3	0.0599007	0.00826312	0.0516376
S00324	postmortem	PM reference 35	Int1	0.067088	0.0631886	0.00389938
S00324	postmortem	PM reference 35	Int2	0.101173	0.0712897	0.0298836
S00324	postmortem	PM reference 35	MG	0.00618053	0.0425578	0.0363773
S00324	postmortem	PM reference 35	OPC	0.0344666	0.0459603	0.0114937
S00324	postmortem	PM reference 35	Oli	0.132891	0.258425	0.125535
S00556	postmortem	PM reference 35	Ast	0.0278735	0.064187	0.0363135
S00556	postmortem	PM reference 35	Exc1	0.650506	0.258942	0.391563
S00556	postmortem	PM reference 35	Exc2	0	0.187514	0.187514
S00556	postmortem	PM reference 35	Exc3	0.0172195	0.000987492	0.016232
S00556	postmortem	PM reference 35	Int1	0.0759523	0.0729647	0.00298761
S00556	postmortem	PM reference 35	Int2	0.0634884	0.0552995	0.00818889
S00556	postmortem	PM reference 35	MG	0.00583687	0.0380733	0.0322364
S00556	postmortem	PM reference 35	OPC	0.0210125	0.0358789	0.0148663
S00556	postmortem	PM reference 35	Oli	0.132584	0.25598	0.123396
S01447	postmortem	PM reference 35	Ast	0.0345798	0.107658	0.0730783
S01447	postmortem	PM reference 35	Exc1	0.635904	0.268923	0.36698
S01447	postmortem	PM reference 35	Exc2	0	0.193785	0.193785
S01447	postmortem	PM reference 35	Exc3	0.0192055	0.00266371	0.0165418
S01447	postmortem	PM reference 35	Int1	0.101765	0.0853496	0.0164158
S01447	postmortem	PM reference 35	Int2	0.115744	0.0788013	0.0369428
S01447	postmortem	PM reference 35	MG	0.00212612	0.0351831	0.033057
S01447	postmortem	PM reference 35	OPC	0.0190038	0.0390677	0.0200639
S01447	postmortem	PM reference 35	Oli	0.0633262	0.166038	0.102712
S01462	postmortem	PM reference 35	Ast	0.0326618	0.0807401	0.0480783
S01462	postmortem	PM reference 35	Exc1	0.720694	0.345248	0.375446
S01462	postmortem	PM reference 35	Exc2	0	0.171573	0.171573
S01462	postmortem	PM reference 35	Exc3	0.0224269	0.00315391	0.019273
S01462	postmortem	PM reference 35	Int1	0.0806164	0.0747477	0.00586868
S01462	postmortem	PM reference 35	Int2	0.0764399	0.0836838	0.00724387
S01462	postmortem	PM reference 35	MG	0.00394599	0.0576114	0.0536654
S01462	postmortem	PM reference 35	OPC	0.0173627	0.0239697	0.00660706
S01462	postmortem	PM reference 35	Oli	0.0429852	0.133726	0.0907406
S11088	postmortem	PM reference 35	Ast	0.0107505	0.0462103	0.0354598
S11088	postmortem	PM reference 35	Exc1	0.556559	0.183311	0.373248
S11088	postmortem	PM reference 35	Exc2	0	0.151382	0.151382
S11088	postmortem	PM reference 35	Exc3	0	0.000918086	0.000918086
S11088	postmortem	PM reference 35	Int1	0.122255	0.0771192	0.0451361
S11088	postmortem	PM reference 35	Int2	0.0735991	0.053249	0.0203501
S11088	postmortem	PM reference 35	MG	0.016134	0.0900745	0.0739404
S11088	postmortem	PM reference 35	OPC	0.0303764	0.0440681	0.0136917
S11088	postmortem	PM reference 35	Oli	0.171121	0.315924	0.144803
S17633	postmortem	PM reference 35	Ast	0.103994	0.095386	0.00860821
S17633	postmortem	PM reference 35	Exc1	0.414967	0.176336	0.238631
S17633	postmortem	PM reference 35	Exc2	0	0.119598	0.119598
S17633	postmortem	PM reference 35	Exc3	0.0292151	0.00255825	0.0266568
S17633	postmortem	PM reference 35	Int1	0.108155	0.0695295	0.0386258
S17633	postmortem	PM reference 35	Int2	0.104266	0.059936	0.0443299
S17633	postmortem	PM reference 35	MG	0.0240761	0.0824121	0.058336
S17633	postmortem	PM reference 35	OPC	0.0402728	0.043947	0.0036742
S17633	postmortem	PM reference 35	Oli	0.155779	0.322522	0.166743
S17680	postmortem	PM reference 35	Ast	0.0231462	0.0672977	0.0441514
S17680	postmortem	PM reference 35	Exc1	0.627761	0.221959	0.405801
S17680	postmortem	PM reference 35	Exc2	0	0.19451	0.19451
S17680	postmortem	PM reference 35	Exc3	0.0404222	0.00586843	0.0345538
S17680	postmortem	PM reference 35	Int1	0.0342699	0.034548	0.000278162
S17680	postmortem	PM reference 35	Int2	0.0382474	0.0266919	0.0115554
S17680	postmortem	PM reference 35	MG	0.00555845	0.0327496	0.0271912
S17680	postmortem	PM reference 35	OPC	0.0170348	0.0302887	0.0132539
S17680	postmortem	PM reference 35	Oli	0.211609	0.372078	0.160468
S19335	postmortem	PM reference 35	Ast	0.0144225	0.081206	0.0667835
S19335	postmortem	PM reference 35	Exc1	0.670608	0.238996	0.431612
S19335	postmortem	PM reference 35	Exc2	0	0.171655	0.171655
S19335	postmortem	PM reference 35	Exc3	0	0.00396127	0.00396127
S19335	postmortem	PM reference 35	Int1	0.0936303	0.0585387	0.0350916
S19335	postmortem	PM reference 35	Int2	0.067147	0.0541373	0.0130097
S19335	postmortem	PM reference 35	MG	0.0103718	0.084507	0.0741353
S19335	postmortem	PM reference 35	OPC	0.0203998	0.0464349	0.0260351
S19335	postmortem	PM reference 35	Oli	0.12342	0.237236	0.113816
T-111	postmortem	PM reference 35	Ast	0.016012	0.0807944	0.0647824
T-111	postmortem	PM reference 35	Exc1	0.713534	0.362156	0.351378
T-111	postmortem	PM reference 35	Exc2	0	0.177624	0.177624
T-111	postmortem	PM reference 35	Exc3	0.0337138	0.00444061	0.0292732
T-111	postmortem	PM reference 35	Int1	0.0784921	0.0548908	0.0236013
T-111	postmortem	PM reference 35	Int2	0.0732366	0.0953497	0.0221131
T-111	postmortem	PM reference 35	MG	0.00258374	0.0259035	0.0233198
T-111	postmortem	PM reference 35	OPC	0.0238069	0.0545208	0.0307139
T-111	postmortem	PM reference 35	Oli	0.0585906	0.130751	0.0721606
T-168	postmortem	PM reference 35	Ast	0.0716663	0.0754615	0.00379516
T-168	postmortem	PM reference 35	Exc1	0.251266	0.0696706	0.181595
T-168	postmortem	PM reference 35	Exc2	0.149409	0.356678	0.207269
T-168	postmortem	PM reference 35	Exc3	0.0305388	0.00235252	0.0281863
T-168	postmortem	PM reference 35	Int1	0.0453407	0.0199059	0.0254348
T-168	postmortem	PM reference 35	Int2	0.0567193	0.0209917	0.0357277
T-168	postmortem	PM reference 35	MG	0.0178553	0.0475932	0.0297379
T-168	postmortem	PM reference 35	OPC	0.0383099	0.0334781	0.0048318
T-168	postmortem	PM reference 35	Oli	0.338895	0.360478	0.0215828
T-4639.1	postmortem	PM reference 35	Ast	0.0242084	0.0634825	0.0392742
T-4639.1	postmortem	PM reference 35	Exc1	0.451445	0.109552	0.341892
T-4639.1	postmortem	PM reference 35	Exc2	0.0580604	0.244705	0.186645
T-4639.1	postmortem	PM reference 35	Exc3	0.00718521	0.000982533	0.00620268
T-4639.1	postmortem	PM reference 35	Int1	0.0538998	0.0293668	0.024533
T-4639.1	postmortem	PM reference 35	Int2	0.0618443	0.0270197	0.0348247
T-4639.1	postmortem	PM reference 35	MG	0.00507485	0.0254913	0.0204164
T-4639.1	postmortem	PM reference 35	OPC	0.0195694	0.0244541	0.00488478
T-4639.1	postmortem	PM reference 35	Oli	0.30934	0.451201	0.141861
T-4639.3	postmortem	PM reference 35	Ast	0.0303925	0.119222	0.0888292
T-4639.3	postmortem	PM reference 35	Exc1	0.46211	0.255379	0.206731
T-4639.3	postmortem	PM reference 35	Exc2	0.0321943	0.104242	0.0720474
T-4639.3	postmortem	PM reference 35	Exc3	0.0277939	0.00391228	0.0238816
T-4639.3	postmortem	PM reference 35	Int1	0.0694515	0.0719139	0.00246244
T-4639.3	postmortem	PM reference 35	Int2	0.0785927	0.0663029	0.0122898
T-4639.3	postmortem	PM reference 35	MG	0.00670637	0.0409245	0.0342182
T-4639.3	postmortem	PM reference 35	OPC	0.0269501	0.0618244	0.0348743
T-4639.3	postmortem	PM reference 35	Oli	0.251402	0.236487	0.0149148
T-4915	postmortem	PM reference 35	Ast	0.193962	0.262295	0.068333
T-4915	postmortem	PM reference 35	Exc1	0.420321	0.179555	0.240766
T-4915	postmortem	PM reference 35	Exc2	0	0.0765543	0.0765543
T-4915	postmortem	PM reference 35	Exc3	0.0183152	0.00247448	0.0158408
T-4915	postmortem	PM reference 35	Int1	0.161747	0.142128	0.0196186
T-4915	postmortem	PM reference 35	Int2	0.0416465	0.0366533	0.0049932
T-4915	postmortem	PM reference 35	MG	0.00799886	0.039901	0.0319022
T-4915	postmortem	PM reference 35	OPC	0.0479873	0.0796474	0.0316601
T-4915	postmortem	PM reference 35	Oli	0.0960778	0.166873	0.0707951
T-5354	postmortem	PM reference 35	Ast	0.0596821	0.102605	0.0429232
T-5354	postmortem	PM reference 35	Exc1	0.486637	0.197432	0.289205
T-5354	postmortem	PM reference 35	Exc2	0	0.204964	0.204964
T-5354	postmortem	PM reference 35	Exc3	0.0399672	0.00271638	0.0372508
T-5354	postmortem	PM reference 35	Int1	0.111906	0.0754414	0.0364644
T-5354	postmortem	PM reference 35	Int2	0.109961	0.0614891	0.0484715
T-5354	postmortem	PM reference 35	MG	0.0156262	0.0642055	0.0485793
T-5354	postmortem	PM reference 35	OPC	0.0418351	0.0470428	0.00520775
T-5354	postmortem	PM reference 35	Oli	0.117676	0.217187	0.0995113
PT-0236R	living	PM reference 36	Ast	0.0734534	0.06494	0.0085134
PT-0236R	living	PM reference 36	Exc1	0.230327	0.0956008	0.134727
PT-0236R	living	PM reference 36	Exc2	0.0015816	0.362788	0.361206
PT-0236R	living	PM reference 36	Exc3	0.0618328	0.00342792	0.0584049
PT-0236R	living	PM reference 36	Int1	0.0518411	0.0194249	0.0324162
PT-0236R	living	PM reference 36	Int2	0.0889638	0.0276138	0.06135
PT-0236R	living	PM reference 36	MG	0.0161548	0.041135	0.0249802
PT-0236R	living	PM reference 36	OPC	0.0238655	0.0245667	0.000701226
PT-0236R	living	PM reference 36	Oli	0.449737	0.349457	0.10028
PT-0237R	living	PM reference 36	Ast	0.0901667	0.0966719	0.00650527
PT-0237R	living	PM reference 36	Exc1	0.415077	0.196513	0.218563
PT-0237R	living	PM reference 36	Exc2	0.0140744	0.261094	0.247019
PT-0237R	living	PM reference 36	Exc3	0.00918437	0.00316957	0.0060148
PT-0237R	living	PM reference 36	Int1	0.0851727	0.0649762	0.0201964
PT-0237R	living	PM reference 36	Int2	0.0796413	0.050317	0.0293243
PT-0237R	living	PM reference 36	MG	0.0134091	0.046355	0.0329459
PT-0237R	living	PM reference 36	OPC	0.034165	0.0384311	0.00426605
PT-0237R	living	PM reference 36	Oli	0.249581	0.206815	0.0427662
PT-0256L	living	PM reference 36	Ast	0.0435814	0.0326853	0.0108961
PT-0256L	living	PM reference 36	Exc1	0.478494	0.0596026	0.418892
PT-0256L	living	PM reference 36	Exc2	0.00665592	0.367656	0.361001
PT-0256L	living	PM reference 36	Exc3	0	0.000640889	0.000640889
PT-0256L	living	PM reference 36	Int1	0.0515465	0.0243538	0.0271927
PT-0256L	living	PM reference 36	Int2	0.0101211	0.0134587	0.00333756
PT-0256L	living	PM reference 36	MG	0.0207693	0.0354625	0.0146932
PT-0256L	living	PM reference 36	OPC	0.0237835	0.0153813	0.00840218
PT-0256L	living	PM reference 36	Oli	0.364485	0.447768	0.0832826
PT-0257R	living	PM reference 36	Ast	0.200422	0.171048	0.0293744
PT-0257R	living	PM reference 36	Exc1	0.284791	0.152351	0.13244
PT-0257R	living	PM reference 36	Exc2	0.000476772	0.212144	0.211667
PT-0257R	living	PM reference 36	Exc3	0.0154496	0.00481303	0.0106365
PT-0257R	living	PM reference 36	Int1	0.0157063	0.0362829	0.0205765
PT-0257R	living	PM reference 36	Int2	0.0745304	0.0436875	0.0308428
PT-0257R	living	PM reference 36	MG	0.0140605	0.0225842	0.00852375
PT-0257R	living	PM reference 36	OPC	0.0171253	0.0338763	0.0167511
PT-0257R	living	PM reference 36	Oli	0.372986	0.299334	0.0736527
PT-0261L	living	PM reference 36	Ast	0.0695769	0.0556735	0.0139034
PT-0261L	living	PM reference 36	Exc1	0.245286	0.128332	0.116954
PT-0261L	living	PM reference 36	Exc2	0.000512211	0.169615	0.169103
PT-0261L	living	PM reference 36	Exc3	0.0290572	0.00448219	0.0245751
PT-0261L	living	PM reference 36	Int1	0.0391402	0.0191083	0.020032
PT-0261L	living	PM reference 36	Int2	0.0801845	0.0287804	0.0514041
PT-0261L	living	PM reference 36	MG	0.0279672	0.122199	0.0942314
PT-0261L	living	PM reference 36	OPC	0.050141	0.0698278	0.0196868
PT-0261L	living	PM reference 36	Oli	0.447746	0.38193	0.0658158
PT-0262L	living	PM reference 36	Ast	0.151549	0.136716	0.0148329
PT-0262L	living	PM reference 36	Exc1	0.394502	0.184776	0.209726
PT-0262L	living	PM reference 36	Exc2	0.0288806	0.297164	0.268284
PT-0262L	living	PM reference 36	Exc3	0.034086	0.00656716	0.0275188
PT-0262L	living	PM reference 36	Int1	0.0218098	0.030597	0.00878721
PT-0262L	living	PM reference 36	Int2	0.0567044	0.041194	0.0155104
PT-0262L	living	PM reference 36	MG	0.0182335	0.0455224	0.0272888
PT-0262L	living	PM reference 36	OPC	0.028564	0.0343284	0.00576434
PT-0262L	living	PM reference 36	Oli	0.26567	0.20597	0.0597003
PT-0264L	living	PM reference 36	Ast	0.142452	0.0938799	0.0485718
PT-0264L	living	PM reference 36	Exc1	0.191809	0.0961731	0.095636
PT-0264L	living	PM reference 36	Exc2	0.0147451	0.385123	0.370377
PT-0264L	living	PM reference 36	Exc3	0.0125266	0.00257991	0.00994667
PT-0264L	living	PM reference 36	Int1	0.0271411	0.0312455	0.0041044
PT-0264L	living	PM reference 36	Int2	0.069014	0.0286656	0.0403484
PT-0264L	living	PM reference 36	MG	0.0106281	0.0194926	0.00886455
PT-0264L	living	PM reference 36	OPC	0.0155005	0.0190626	0.00356209
PT-0264L	living	PM reference 36	Oli	0.50586	0.315035	0.190825
PT-0267L	living	PM reference 36	Ast	0.130843	0.147993	0.0171506
PT-0267L	living	PM reference 36	Exc1	0.426871	0.240683	0.186188
PT-0267L	living	PM reference 36	Exc2	0	0.191233	0.191233
PT-0267L	living	PM reference 36	Exc3	0.0103552	0.00609173	0.00426348
PT-0267L	living	PM reference 36	Int1	0.0953733	0.0625896	0.0327837
PT-0267L	living	PM reference 36	Int2	0.0682857	0.0525561	0.0157296
PT-0267L	living	PM reference 36	MG	0.0185422	0.0457477	0.0272055
PT-0267L	living	PM reference 36	OPC	0.0295777	0.0391782	0.00960053
PT-0267L	living	PM reference 36	Oli	0.208943	0.178691	0.0302518
PT-0267R	living	PM reference 36	Ast	0.0983777	0.161734	0.0633568
PT-0267R	living	PM reference 36	Exc1	0.576017	0.244339	0.331678
PT-0267R	living	PM reference 36	Exc2	0.100582	0.171384	0.0708025
PT-0267R	living	PM reference 36	Exc3	0	0.00398868	0.00398868
PT-0267R	living	PM reference 36	Int1	0.0545336	0.0663922	0.0118586
PT-0267R	living	PM reference 36	Int2	0.080474	0.0542975	0.0261765
PT-0267R	living	PM reference 36	MG	0.0161112	0.0496655	0.0335543
PT-0267R	living	PM reference 36	OPC	0.0165629	0.0383428	0.0217798
PT-0267R	living	PM reference 36	Oli	0.0443202	0.162764	0.118444
PT-0280L	living	PM reference 36	Ast	0.0210717	0.04815	0.0270783
PT-0280L	living	PM reference 36	Exc1	0.00951411	0.0800811	0.070567
PT-0280L	living	PM reference 36	Exc2	0.0118312	0.21186	0.200029
PT-0280L	living	PM reference 36	Exc3	0.0233067	0.00405474	0.0192519
PT-0280L	living	PM reference 36	Int1	0.00350694	0.00506842	0.00156148
PT-0280L	living	PM reference 36	Int2	0.00623664	0.0106437	0.00440705
PT-0280L	living	PM reference 36	MG	0.00523724	0.0319311	0.0266938
PT-0280L	living	PM reference 36	OPC	0	0.0197669	0.0197669
PT-0280L	living	PM reference 36	Oli	0.916468	0.575773	0.340695
PT-0280R	living	PM reference 36	Ast	0.0338884	0.0573593	0.0234709
PT-0280R	living	PM reference 36	Exc1	0.0965755	0.0779221	0.0186535
PT-0280R	living	PM reference 36	Exc2	0	0.156926	0.156926
PT-0280R	living	PM reference 36	Exc3	0.0159343	0	0.0159343
PT-0280R	living	PM reference 36	Int1	0.0342112	0.025974	0.00823717
PT-0280R	living	PM reference 36	Int2	0.0301423	0.0119048	0.0182376
PT-0280R	living	PM reference 36	MG	0.0157729	0.0573593	0.0415864
PT-0280R	living	PM reference 36	OPC	0.00617975	0.0281385	0.0219588
PT-0280R	living	PM reference 36	Oli	0.763853	0.572511	0.191342
PT-0282L	living	PM reference 36	Ast	0.0767704	0.0846942	0.00792375
PT-0282L	living	PM reference 36	Exc1	0.270766	0.12455	0.146216
PT-0282L	living	PM reference 36	Exc2	0.135957	0.393579	0.257622
PT-0282L	living	PM reference 36	Exc3	0	0.00166067	0.00166067
PT-0282L	living	PM reference 36	Int1	0.0492263	0.0559092	0.0066829
PT-0282L	living	PM reference 36	Int2	0.0901379	0.0431774	0.0469605
PT-0282L	living	PM reference 36	MG	0.0208496	0.0379186	0.0170691
PT-0282L	living	PM reference 36	OPC	0.0388703	0.0417935	0.00292325
PT-0282L	living	PM reference 36	Oli	0.30736	0.197896	0.109464
PT-0282R	living	PM reference 36	Ast	0.00657434	0.0214892	0.0149148
PT-0282R	living	PM reference 36	Exc1	0.0262128	0.0361923	0.00997951
PT-0282R	living	PM reference 36	Exc2	0	0.341188	0.341188
PT-0282R	living	PM reference 36	Exc3	0.0166369	0.000565504	0.0160714
PT-0282R	living	PM reference 36	Int1	0.00634252	0.00245052	0.00389201
PT-0282R	living	PM reference 36	Int2	0.00157308	0.00452403	0.00295096
PT-0282R	living	PM reference 36	MG	0.0235422	0.0740811	0.0505389
PT-0282R	living	PM reference 36	OPC	0.00705172	0.0205467	0.0134949
PT-0282R	living	PM reference 36	Oli	0.91017	0.492931	0.417239
PT-0283L	living	PM reference 36	Ast	0.0379414	0.048	0.0100586
PT-0283L	living	PM reference 36	Exc1	0.0842467	0.0542222	0.0300245
PT-0283L	living	PM reference 36	Exc2	0.0108045	0.135111	0.124307
PT-0283L	living	PM reference 36	Exc3	0.01091	0.00266667	0.00824336
PT-0283L	living	PM reference 36	Int1	0.0189513	0.0204444	0.00149314
PT-0283L	living	PM reference 36	Int2	0.0517447	0.024	0.0277447
PT-0283L	living	PM reference 36	MG	0.00701936	0.0293333	0.022314
PT-0283L	living	PM reference 36	OPC	0.0023638	0.0124444	0.0100806
PT-0283L	living	PM reference 36	Oli	0.772704	0.632	0.140704
PT-0285L	living	PM reference 36	Ast	0.0559405	0.102998	0.0470572
PT-0285L	living	PM reference 36	Exc1	0.46438	0.196772	0.267608
PT-0285L	living	PM reference 36	Exc2	0.0022055	0.259032	0.256826
PT-0285L	living	PM reference 36	Exc3	0	0.00461184	0.00461184
PT-0285L	living	PM reference 36	Int1	0.134213	0.0883935	0.0458196
PT-0285L	living	PM reference 36	Int2	0.0688761	0.0322829	0.0365932
PT-0285L	living	PM reference 36	MG	0.0227663	0.0376633	0.0148971
PT-0285L	living	PM reference 36	OPC	0.0322539	0.0438125	0.0115585
PT-0285L	living	PM reference 36	Oli	0.216197	0.195234	0.0209625
PT-0285R	living	PM reference 36	Ast	0.0521197	0.0580087	0.005889
PT-0285R	living	PM reference 36	Exc1	0.0628221	0.0813853	0.0185632
PT-0285R	living	PM reference 36	Exc2	0.0450722	0.191342	0.14627
PT-0285R	living	PM reference 36	Exc3	0.0110867	0.0034632	0.00762345
PT-0285R	living	PM reference 36	Int1	0	0.00692641	0.00692641
PT-0285R	living	PM reference 36	Int2	0.0268618	0.0138528	0.013009
PT-0285R	living	PM reference 36	MG	0.0166079	0.0406926	0.0240848
PT-0285R	living	PM reference 36	OPC	0	0.0207792	0.0207792
PT-0285R	living	PM reference 36	Oli	0.783738	0.572294	0.211444
PT-0286L	living	PM reference 36	Ast	0.02553	0.0203735	0.00515652
PT-0286L	living	PM reference 36	Exc1	0.0645643	0.016695	0.0478693
PT-0286L	living	PM reference 36	Exc2	0.0651426	0.632711	0.567568
PT-0286L	living	PM reference 36	Exc3	0.0123313	0.00141483	0.0109164
PT-0286L	living	PM reference 36	Int1	0.0156631	0.0155631	9.99754e-05
PT-0286L	living	PM reference 36	Int2	0.0306649	0.0226372	0.00802761
PT-0286L	living	PM reference 36	MG	0.00754684	0.0090549	0.00150806
PT-0286L	living	PM reference 36	OPC	0	0.00452745	0.00452745
PT-0286L	living	PM reference 36	Oli	0.777692	0.274759	0.502932
PT-0287L	living	PM reference 36	Ast	0.0470619	0.0915859	0.044524
PT-0287L	living	PM reference 36	Exc1	0.195992	0.121225	0.074767
PT-0287L	living	PM reference 36	Exc2	0	0.113218	0.113218
PT-0287L	living	PM reference 36	Exc3	0.000946077	0.00154516	0.000599084
PT-0287L	living	PM reference 36	Int1	0.052051	0.0532378	0.0011868
PT-0287L	living	PM reference 36	Int2	0.0411131	0.0717797	0.0306666
PT-0287L	living	PM reference 36	MG	0.0226552	0.0675657	0.0449105
PT-0287L	living	PM reference 36	OPC	0.00528883	0.0216323	0.0163434
PT-0287L	living	PM reference 36	Oli	0.620345	0.423234	0.197111
PT-0288L	living	PM reference 36	Ast	0.11274	0.18415	0.0714098
PT-0288L	living	PM reference 36	Exc1	0.55559	0.258603	0.296987
PT-0288L	living	PM reference 36	Exc2	0.00308733	0.12513	0.122043
PT-0288L	living	PM reference 36	Exc3	0	0.00417101	0.00417101
PT-0288L	living	PM reference 36	Int1	0.120071	0.101564	0.0185066
PT-0288L	living	PM reference 36	Int2	0.0841493	0.0698644	0.0142849
PT-0288L	living	PM reference 36	MG	0.0218763	0.0627737	0.0408974
PT-0288L	living	PM reference 36	OPC	0.0145827	0.0300313	0.0154486
PT-0288L	living	PM reference 36	Oli	0.0799019	0.141814	0.0619125
PT-0289L	living	PM reference 36	Ast	0.110807	0.12136	0.0105532
PT-0289L	living	PM reference 36	Exc1	0.30565	0.192425	0.113225
PT-0289L	living	PM reference 36	Exc2	0.126273	0.282834	0.156561
PT-0289L	living	PM reference 36	Exc3	0.0128776	0.00692323	0.00595436
PT-0289L	living	PM reference 36	Int1	0.0850462	0.0395032	0.045543
PT-0289L	living	PM reference 36	Int2	0.0734593	0.0360415	0.0374178
PT-0289L	living	PM reference 36	MG	0.0281948	0.0718795	0.0436846
PT-0289L	living	PM reference 36	OPC	0.0271854	0.0425575	0.0153721
PT-0289L	living	PM reference 36	Oli	0.215793	0.165954	0.0498385
PT-0289R	living	PM reference 36	Ast	0.261101	0.299441	0.0383402
PT-0289R	living	PM reference 36	Exc1	0.275919	0.185475	0.0904437
PT-0289R	living	PM reference 36	Exc2	0.0661025	0.173184	0.107082
PT-0289R	living	PM reference 36	Exc3	0	0.00670391	0.00670391
PT-0289R	living	PM reference 36	Int1	0.00482946	0.0379888	0.0331594
PT-0289R	living	PM reference 36	Int2	0.113497	0.0446927	0.0688045
PT-0289R	living	PM reference 36	MG	0.0789416	0.107263	0.028321
PT-0289R	living	PM reference 36	OPC	0.0217068	0.0301676	0.00846083
PT-0289R	living	PM reference 36	Oli	0.158234	0.0692737	0.0889605
PT-0290R	living	PM reference 36	Ast	0.115425	0.154851	0.0394253
PT-0290R	living	PM reference 36	Exc1	0.308775	0.171642	0.137133
PT-0290R	living	PM reference 36	Exc2	0.0347151	0.237407	0.202692
PT-0290R	living	PM reference 36	Exc3	0	0.00326493	0.00326493
PT-0290R	living	PM reference 36	Int1	0.0850734	0.0676306	0.0174428
PT-0290R	living	PM reference 36	Int2	0.0922877	0.0550373	0.0372504
PT-0290R	living	PM reference 36	MG	0.0258065	0.0956157	0.0698091
PT-0290R	living	PM reference 36	OPC	0.0182004	0.0298507	0.0116504
PT-0290R	living	PM reference 36	Oli	0.312409	0.159049	0.15336
PT-0292L	living	PM reference 36	Ast	0.132328	0.123671	0.0086572
PT-0292L	living	PM reference 36	Exc1	0.414803	0.20126	0.213543
PT-0292L	living	PM reference 36	Exc2	0.0409311	0.129579	0.0886475
PT-0292L	living	PM reference 36	Exc3	0.0155011	0.00433241	0.0111687
PT-0292L	living	PM reference 36	Int1	0.0494482	0.0413549	0.00809331
PT-0292L	living	PM reference 36	Int2	0.0352388	0.03269	0.00254878
PT-0292L	living	PM reference 36	MG	0.0176031	0.0401733	0.0225702
PT-0292L	living	PM reference 36	OPC	0.0167877	0.0338716	0.0170839
PT-0292L	living	PM reference 36	Oli	0.267379	0.3718	0.10442
PT-0292R	living	PM reference 36	Ast	0.109019	0.141606	0.0325865
PT-0292R	living	PM reference 36	Exc1	0.54632	0.250122	0.296198
PT-0292R	living	PM reference 36	Exc2	0	0.175669	0.175669
PT-0292R	living	PM reference 36	Exc3	0	0.00340633	0.00340633
PT-0292R	living	PM reference 36	Int1	0.102623	0.0807786	0.0218442
PT-0292R	living	PM reference 36	Int2	0.0797424	0.0574209	0.0223215
PT-0292R	living	PM reference 36	MG	0.0170003	0.0394161	0.0224158
PT-0292R	living	PM reference 36	OPC	0.0187454	0.0379562	0.0192108
PT-0292R	living	PM reference 36	Oli	0.114893	0.16253	0.0476376
PT-0295L	living	PM reference 36	Ast	0.0530402	0.0679743	0.0149341
PT-0295L	living	PM reference 36	Exc1	0.444204	0.136625	0.307579
PT-0295L	living	PM reference 36	Exc2	0	0.117349	0.117349
PT-0295L	living	PM reference 36	Exc3	0	0.0035509	0.0035509
PT-0295L	living	PM reference 36	Int1	0.0548213	0.0229963	0.0318251
PT-0295L	living	PM reference 36	Int2	0.055367	0.0306053	0.0247617
PT-0295L	living	PM reference 36	MG	0.0178118	0.0720325	0.0542207
PT-0295L	living	PM reference 36	OPC	0.0148759	0.026209	0.0113331
PT-0295L	living	PM reference 36	Oli	0.357021	0.512344	0.155322
PT-0297L	living	PM reference 36	Ast	0.0445255	0.0425975	0.00192797
PT-0297L	living	PM reference 36	Exc1	0.598613	0.10621	0.492403
PT-0297L	living	PM reference 36	Exc2	0.0115764	0.51666	0.505084
PT-0297L	living	PM reference 36	Exc3	0	0.00132526	0.00132526
PT-0297L	living	PM reference 36	Int1	0.0479729	0.0249905	0.0229824
PT-0297L	living	PM reference 36	Int2	0.0528339	0.0212041	0.0316298
PT-0297L	living	PM reference 36	MG	0.0103237	0.0259371	0.0156134
PT-0297L	living	PM reference 36	OPC	0.0135825	0.0138205	0.000238042
PT-0297L	living	PM reference 36	Oli	0.219742	0.235328	0.0155856
S00021	postmortem	PM reference 36	Ast	0.0471132	0.10229	0.055177
S00021	postmortem	PM reference 36	Exc1	0.682978	0.200374	0.482605
S00021	postmortem	PM reference 36	Exc2	0	0.289644	0.289644
S00021	postmortem	PM reference 36	Exc3	0	0.0036723	0.0036723
S00021	postmortem	PM reference 36	Int1	0.0627723	0.042198	0.0205742
S00021	postmortem	PM reference 36	Int2	0.0474344	0.0337184	0.013716
S00021	postmortem	PM reference 36	MG	0.00779743	0.0389931	0.0311957
S00021	postmortem	PM reference 36	OPC	0.0223294	0.0233024	0.000973038
S00021	postmortem	PM reference 36	Oli	0.117982	0.232957	0.114975
S00253	postmortem	PM reference 36	Ast	0.0140365	0.103327	0.0892909
S00253	postmortem	PM reference 36	Exc1	0.579282	0.258441	0.320841
S00253	postmortem	PM reference 36	Exc2	0.121169	0.129098	0.00792905
S00253	postmortem	PM reference 36	Exc3	0.000802947	0.00220192	0.00139898
S00253	postmortem	PM reference 36	Int1	0.13456	0.0870168	0.0475436
S00253	postmortem	PM reference 36	Int2	0.135062	0.0914206	0.0436417
S00253	postmortem	PM reference 36	MG	0.00287397	0.0488501	0.0459761
S00253	postmortem	PM reference 36	OPC	0.00898804	0.0472191	0.038231
S00253	postmortem	PM reference 36	Oli	0	0.212608	0.212608
S00324	postmortem	PM reference 36	Ast	0.0347021	0.0703176	0.0356154
S00324	postmortem	PM reference 36	Exc1	0.579077	0.29731	0.281767
S00324	postmortem	PM reference 36	Exc2	0	0.117358	0.117358
S00324	postmortem	PM reference 36	Exc3	0.0504593	0.00826312	0.0421961
S00324	postmortem	PM reference 36	Int1	0.072956	0.0631886	0.00976742
S00324	postmortem	PM reference 36	Int2	0.0887687	0.0712897	0.017479
S00324	postmortem	PM reference 36	MG	0.00586702	0.0425578	0.0366908
S00324	postmortem	PM reference 36	OPC	0.039111	0.0459603	0.00684921
S00324	postmortem	PM reference 36	Oli	0.117617	0.258425	0.140809
S00556	postmortem	PM reference 36	Ast	0.03023	0.064187	0.0339569
S00556	postmortem	PM reference 36	Exc1	0.712704	0.258942	0.453762
S00556	postmortem	PM reference 36	Exc2	0	0.187514	0.187514
S00556	postmortem	PM reference 36	Exc3	0.00466563	0.000987492	0.00367814
S00556	postmortem	PM reference 36	Int1	0.0532378	0.0729647	0.0197268
S00556	postmortem	PM reference 36	Int2	0.0633084	0.0552995	0.00800888
S00556	postmortem	PM reference 36	MG	0.00746003	0.0380733	0.0306133
S00556	postmortem	PM reference 36	OPC	0.0246377	0.0358789	0.0112411
S00556	postmortem	PM reference 36	Oli	0.0995761	0.25598	0.156404
S00579	postmortem	PM reference 36	Ast	0.0296212	0.127996	0.0983744
S00579	postmortem	PM reference 36	Exc1	0.754316	0.26847	0.485846
S00579	postmortem	PM reference 36	Exc2	0.0051759	0.18487	0.179694
S00579	postmortem	PM reference 36	Exc3	0	0.00386527	0.00386527
S00579	postmortem	PM reference 36	Int1	0.0953591	0.0873551	0.00800404
S00579	postmortem	PM reference 36	Int2	0.0841375	0.0527885	0.031349
S00579	postmortem	PM reference 36	MG	0.0071138	0.0495859	0.0424721
S00579	postmortem	PM reference 36	OPC	0.0154552	0.0470458	0.0315906
S00579	postmortem	PM reference 36	Oli	0.00882083	0.166207	0.157386
S00935	postmortem	PM reference 36	Ast	0.105813	0.108939	0.00312529
S00935	postmortem	PM reference 36	Exc1	0.309266	0.202314	0.106951
S00935	postmortem	PM reference 36	Exc2	0	0.207302	0.207302
S00935	postmortem	PM reference 36	Exc3	0.157059	0.00798085	0.149078
S00935	postmortem	PM reference 36	Int1	0.0763778	0.0430966	0.0332812
S00935	postmortem	PM reference 36	Int2	0.0846619	0.0706305	0.0140315
S00935	postmortem	PM reference 36	MG	0.0352074	0.0490822	0.0138748
S00935	postmortem	PM reference 36	OPC	0.0695534	0.0438947	0.0256588
S00935	postmortem	PM reference 36	Oli	0.152312	0.252993	0.100681
S01447	postmortem	PM reference 36	Ast	0.0288355	0.107658	0.0788226
S01447	postmortem	PM reference 36	Exc1	0.647454	0.268923	0.378531
S01447	postmortem	PM reference 36	Exc2	0	0.193785	0.193785
S01447	postmortem	PM reference 36	Exc3	0.0181296	0.00266371	0.0154659
S01447	postmortem	PM reference 36	Int1	0.0939016	0.0853496	0.00855196
S01447	postmortem	PM reference 36	Int2	0.132635	0.0788013	0.0538336
S01447	postmortem	PM reference 36	MG	0.00341445	0.0351831	0.0317687
S01447	postmortem	PM reference 36	OPC	0.0181674	0.0390677	0.0209004
S01447	postmortem	PM reference 36	Oli	0.0493914	0.166038	0.116646
S01462	postmortem	PM reference 36	Ast	0.0294845	0.0807401	0.0512556
S01462	postmortem	PM reference 36	Exc1	0.774579	0.345248	0.42933
S01462	postmortem	PM reference 36	Exc2	0	0.171573	0.171573
S01462	postmortem	PM reference 36	Exc3	0	0.00315391	0.00315391
S01462	postmortem	PM reference 36	Int1	0.0640692	0.0747477	0.0106785
S01462	postmortem	PM reference 36	Int2	0.0816532	0.0836838	0.00203057
S01462	postmortem	PM reference 36	MG	0.00678556	0.0576114	0.0508259
S01462	postmortem	PM reference 36	OPC	0.0165651	0.0239697	0.00740464
S01462	postmortem	PM reference 36	Oli	0.0250439	0.133726	0.108682
S17633	postmortem	PM reference 36	Ast	0.0933426	0.095386	0.00204343
S17633	postmortem	PM reference 36	Exc1	0.442386	0.176336	0.26605
S17633	postmortem	PM reference 36	Exc2	0.028831	0.119598	0.090767
S17633	postmortem	PM reference 36	Exc3	0.00392801	0.00255825	0.00136976
S17633	postmortem	PM reference 36	Int1	0.128527	0.0695295	0.0589976
S17633	postmortem	PM reference 36	Int2	0.0847644	0.059936	0.0248283
S17633	postmortem	PM reference 36	MG	0.0264806	0.0824121	0.0559314
S17633	postmortem	PM reference 36	OPC	0.0394548	0.043947	0.00449222
S17633	postmortem	PM reference 36	Oli	0.138058	0.322522	0.184464
S17680	postmortem	PM reference 36	Ast	0.0158951	0.0672977	0.0514026
S17680	postmortem	PM reference 36	Exc1	0.644604	0.221959	0.422644
S17680	postmortem	PM reference 36	Exc2	0	0.19451	0.19451
S17680	postmortem	PM reference 36	Exc3	0.0422079	0.00586843	0.0363394
S17680	postmortem	PM reference 36	Int1	0.019343	0.034548	0.0152051
S17680	postmortem	PM reference 36	Int2	0.04294	0.0266919	0.016248
S17680	postmortem	PM reference 36	MG	0.00675514	0.0327496	0.0259945
S17680	postmortem	PM reference 36	OPC	0.0185911	0.0302887	0.0116976
S17680	postmortem	PM reference 36	Oli	0.203143	0.372078	0.168934
S19335	postmortem	PM reference 36	Ast	0.0163275	0.081206	0.0648785
S19335	postmortem	PM reference 36	Exc1	0.680169	0.238996	0.441173
S19335	postmortem	PM reference 36	Exc2	0	0.171655	0.171655
S19335	postmortem	PM reference 36	Exc3	0.0160222	0.00396127	0.0120609
S19335	postmortem	PM reference 36	Int1	0.0391324	0.0585387	0.0194063
S19335	postmortem	PM reference 36	Int2	0.104695	0.0541373	0.0505578
S19335	postmortem	PM reference 36	MG	0.0122254	0.084507	0.0722816
S19335	postmortem	PM reference 36	OPC	0.027201	0.0464349	0.0192339
S19335	postmortem	PM reference 36	Oli	0.0945234	0.237236	0.142713
T-111	postmortem	PM reference 36	Ast	0.0201122	0.0807944	0.0606822
T-111	postmortem	PM reference 36	Exc1	0.740287	0.362156	0.378131
T-111	postmortem	PM reference 36	Exc2	0	0.177624	0.177624
T-111	postmortem	PM reference 36	Exc3	0.0431335	0.00444061	0.0386929
T-111	postmortem	PM reference 36	Int1	0.0370464	0.0548908	0.0178445
T-111	postmortem	PM reference 36	Int2	0.114055	0.0953497	0.0187052
T-111	postmortem	PM reference 36	MG	0	0.0259035	0.0259035
T-111	postmortem	PM reference 36	OPC	0.0132833	0.0545208	0.0412374
T-111	postmortem	PM reference 36	Oli	0.0320822	0.130751	0.098669
T-164	postmortem	PM reference 36	Ast	0.0494392	0.0901904	0.0407511
T-164	postmortem	PM reference 36	Exc1	0.282508	0.140697	0.141811
T-164	postmortem	PM reference 36	Exc2	0.127179	0.167869	0.0406904
T-164	postmortem	PM reference 36	Exc3	0.0341583	0.00429843	0.0298599
T-164	postmortem	PM reference 36	Int1	0.0407129	0.0336967	0.00701626
T-164	postmortem	PM reference 36	Int2	0.0394872	0.0420632	0.002576
T-164	postmortem	PM reference 36	MG	0.0194079	0.0747621	0.0553542
T-164	postmortem	PM reference 36	OPC	0.0183792	0.0282469	0.0098677
T-164	postmortem	PM reference 36	Oli	0.359953	0.388778	0.0288249
T-2011	postmortem	PM reference 36	Ast	0.0492071	0.0690759	0.0198688
T-2011	postmortem	PM reference 36	Exc1	0.252807	0.0824987	0.170309
T-2011	postmortem	PM reference 36	Exc2	0.00932851	0.211564	0.202236
T-2011	postmortem	PM reference 36	Exc3	0.0259118	0.00165204	0.0242598
T-2011	postmortem	PM reference 36	Int1	0.0703196	0.0362416	0.034078
T-2011	postmortem	PM reference 36	Int2	0.0428032	0.0248838	0.0179193
T-2011	postmortem	PM reference 36	MG	0.0334191	0.0694889	0.0360698
T-2011	postmortem	PM reference 36	OPC	0.0390541	0.0372741	0.00177998
T-2011	postmortem	PM reference 36	Oli	0.472777	0.455137	0.01764
T-4639.1	postmortem	PM reference 36	Ast	0.0235597	0.0634825	0.0399228
T-4639.1	postmortem	PM reference 36	Exc1	0.412941	0.109552	0.303389
T-4639.1	postmortem	PM reference 36	Exc2	0.0815505	0.244705	0.163155
T-4639.1	postmortem	PM reference 36	Exc3	0.00930731	0.000982533	0.00832478
T-4639.1	postmortem	PM reference 36	Int1	0.0628765	0.0293668	0.0335097
T-4639.1	postmortem	PM reference 36	Int2	0.0463509	0.0270197	0.0193312
T-4639.1	postmortem	PM reference 36	MG	0.00641821	0.0254913	0.0190731
T-4639.1	postmortem	PM reference 36	OPC	0.0122882	0.0244541	0.012166
T-4639.1	postmortem	PM reference 36	Oli	0.33664	0.451201	0.114561
T-4639.3	postmortem	PM reference 36	Ast	0.0270301	0.119222	0.0921916
T-4639.3	postmortem	PM reference 36	Exc1	0.43829	0.255379	0.18291
T-4639.3	postmortem	PM reference 36	Exc2	0.0493546	0.104242	0.0548871
T-4639.3	postmortem	PM reference 36	Exc3	0.0232257	0.00391228	0.0193134
T-4639.3	postmortem	PM reference 36	Int1	0.0787612	0.0719139	0.00684723
T-4639.3	postmortem	PM reference 36	Int2	0.0665257	0.0663029	0.000222833
T-4639.3	postmortem	PM reference 36	MG	0.0056581	0.0409245	0.0352664
T-4639.3	postmortem	PM reference 36	OPC	0.0208002	0.0618244	0.0410241
T-4639.3	postmortem	PM reference 36	Oli	0.279471	0.236487	0.0429838
PT-0236R	living	PM reference 37	Ast	0.121026	0.06494	0.0560864
PT-0236R	living	PM reference 37	Exc1	0.270271	0.0956008	0.174671
PT-0236R	living	PM reference 37	Exc2	0	0.362788	0.362788
PT-0236R	living	PM reference 37	Exc3	0.012693	0.00342792	0.00926511
PT-0236R	living	PM reference 37	Int1	0.0943903	0.0194249	0.0749654
PT-0236R	living	PM reference 37	Int2	0.0638412	0.0276138	0.0362274
PT-0236R	living	PM reference 37	MG	0.0166096	0.041135	0.0245254
PT-0236R	living	PM reference 37	OPC	0.0314181	0.0245667	0.00685135
PT-0236R	living	PM reference 37	Oli	0.38975	0.349457	0.0402928
PT-0237R	living	PM reference 37	Ast	0.128495	0.0966719	0.0318235
PT-0237R	living	PM reference 37	Exc1	0.430512	0.196513	0.233999
PT-0237R	living	PM reference 37	Exc2	0	0.261094	0.261094
PT-0237R	living	PM reference 37	Exc3	0.0125045	0.00316957	0.00933488
PT-0237R	living	PM reference 37	Int1	0.147438	0.0649762	0.0824618
PT-0237R	living	PM reference 37	Int2	0.0361482	0.050317	0.0141688
PT-0237R	living	PM reference 37	MG	0.00800914	0.046355	0.0383458
PT-0237R	living	PM reference 37	OPC	0.0407891	0.0384311	0.00235806
PT-0237R	living	PM reference 37	Oli	0.196103	0.206815	0.0107112
PT-0256L	living	PM reference 37	Ast	0.074473	0.0326853	0.0417877
PT-0256L	living	PM reference 37	Exc1	0.38185	0.0596026	0.322248
PT-0256L	living	PM reference 37	Exc2	0	0.367656	0.367656
PT-0256L	living	PM reference 37	Exc3	0	0.000640889	0.000640889
PT-0256L	living	PM reference 37	Int1	0.0785976	0.0243538	0.0542438
PT-0256L	living	PM reference 37	Int2	0.0291123	0.0134587	0.0156536
PT-0256L	living	PM reference 37	MG	0.023775	0.0354625	0.0116875
PT-0256L	living	PM reference 37	OPC	0.0427318	0.0153813	0.0273505
PT-0256L	living	PM reference 37	Oli	0.36946	0.447768	0.0783075
PT-0257R	living	PM reference 37	Ast	0.26926	0.171048	0.0982119
PT-0257R	living	PM reference 37	Exc1	0.280986	0.152351	0.128635
PT-0257R	living	PM reference 37	Exc2	0	0.212144	0.212144
PT-0257R	living	PM reference 37	Exc3	0.01704	0.00481303	0.0122269
PT-0257R	living	PM reference 37	Int1	0.0565118	0.0362829	0.020229
PT-0257R	living	PM reference 37	Int2	0.0442126	0.0436875	0.00052508
PT-0257R	living	PM reference 37	MG	0.00263235	0.0225842	0.0199519
PT-0257R	living	PM reference 37	OPC	0.0191733	0.0338763	0.014703
PT-0257R	living	PM reference 37	Oli	0.310146	0.299334	0.0108127
PT-0261L	living	PM reference 37	Ast	0.115513	0.0556735	0.0598392
PT-0261L	living	PM reference 37	Exc1	0.251256	0.128332	0.122924
PT-0261L	living	PM reference 37	Exc2	0	0.169615	0.169615
PT-0261L	living	PM reference 37	Exc3	0.00901178	0.00448219	0.00452959
PT-0261L	living	PM reference 37	Int1	0.0584808	0.0191083	0.0393725
PT-0261L	living	PM reference 37	Int2	0.0666275	0.0287804	0.0378471
PT-0261L	living	PM reference 37	MG	0.0350384	0.122199	0.0871602
PT-0261L	living	PM reference 37	OPC	0.0629735	0.0698278	0.00685431
PT-0261L	living	PM reference 37	Oli	0.395775	0.38193	0.0138458
PT-0262L	living	PM reference 37	Ast	0.242812	0.136716	0.106096
PT-0262L	living	PM reference 37	Exc1	0.349469	0.184776	0.164692
PT-0262L	living	PM reference 37	Exc2	0	0.297164	0.297164
PT-0262L	living	PM reference 37	Exc3	0	0.00656716	0.00656716
PT-0262L	living	PM reference 37	Int1	0.070885	0.030597	0.040288
PT-0262L	living	PM reference 37	Int2	0.0524557	0.041194	0.0112617
PT-0262L	living	PM reference 37	MG	0.0176459	0.0455224	0.0278765
PT-0262L	living	PM reference 37	OPC	0.0446941	0.0343284	0.0103658
PT-0262L	living	PM reference 37	Oli	0.222038	0.20597	0.0160683
PT-0264L	living	PM reference 37	Ast	0.207746	0.0938799	0.113866
PT-0264L	living	PM reference 37	Exc1	0.233589	0.0961731	0.137416
PT-0264L	living	PM reference 37	Exc2	0	0.385123	0.385123
PT-0264L	living	PM reference 37	Exc3	0.0131126	0.00257991	0.0105327
PT-0264L	living	PM reference 37	Int1	0.0502087	0.0312455	0.0189632
PT-0264L	living	PM reference 37	Int2	0.0419257	0.0286656	0.0132601
PT-0264L	living	PM reference 37	MG	0.00443216	0.0194926	0.0150605
PT-0264L	living	PM reference 37	OPC	0.0312198	0.0190626	0.0121572
PT-0264L	living	PM reference 37	Oli	0.417766	0.315035	0.102731
PT-0264R	living	PM reference 37	Ast	0.168137	0.0919685	0.0761688
PT-0264R	living	PM reference 37	Exc1	0.384867	0.157291	0.227576
PT-0264R	living	PM reference 37	Exc2	0.00874886	0.37285	0.364102
PT-0264R	living	PM reference 37	Exc3	0	0.00340157	0.00340157
PT-0264R	living	PM reference 37	Int1	0.0770742	0.0305512	0.046523
PT-0264R	living	PM reference 37	Int2	0.0805624	0.0370394	0.043523
PT-0264R	living	PM reference 37	MG	0.0142057	0.0329449	0.0187392
PT-0264R	living	PM reference 37	OPC	0.0368479	0.0215433	0.0153045
PT-0264R	living	PM reference 37	Oli	0.210509	0.208126	0.00238333
PT-0267L	living	PM reference 37	Ast	0.191152	0.147993	0.0431591
PT-0267L	living	PM reference 37	Exc1	0.384631	0.240683	0.143948
PT-0267L	living	PM reference 37	Exc2	0	0.191233	0.191233
PT-0267L	living	PM reference 37	Exc3	0.00707182	0.00609173	0.000980088
PT-0267L	living	PM reference 37	Int1	0.170624	0.0625896	0.108035
PT-0267L	living	PM reference 37	Int2	0.023753	0.0525561	0.0288031
PT-0267L	living	PM reference 37	MG	0.0181149	0.0457477	0.0276329
PT-0267L	living	PM reference 37	OPC	0.0489085	0.0391782	0.00973028
PT-0267L	living	PM reference 37	Oli	0.149432	0.178691	0.029259
PT-0267R	living	PM reference 37	Ast	0.146239	0.161734	0.0154954
PT-0267R	living	PM reference 37	Exc1	0.555617	0.244339	0.311278
PT-0267R	living	PM reference 37	Exc2	0.0686761	0.171384	0.102708
PT-0267R	living	PM reference 37	Exc3	0.00221303	0.00398868	0.00177565
PT-0267R	living	PM reference 37	Int1	0.131453	0.0663922	0.0650605
PT-0267R	living	PM reference 37	Int2	0.0406781	0.0542975	0.0136193
PT-0267R	living	PM reference 37	MG	0.00860893	0.0496655	0.0410565
PT-0267R	living	PM reference 37	OPC	0.0237296	0.0383428	0.0146132
PT-0267R	living	PM reference 37	Oli	0.0225368	0.162764	0.140227
PT-0280R	living	PM reference 37	Ast	0.0593209	0.0573593	0.00196163
PT-0280R	living	PM reference 37	Exc1	0.119317	0.0779221	0.0413947
PT-0280R	living	PM reference 37	Exc2	0	0.156926	0.156926
PT-0280R	living	PM reference 37	Exc3	0.004946	0	0.004946
PT-0280R	living	PM reference 37	Int1	0.0544168	0.025974	0.0284428
PT-0280R	living	PM reference 37	Int2	0.0121135	0.0119048	0.000208707
PT-0280R	living	PM reference 37	MG	0.0198025	0.0573593	0.0375568
PT-0280R	living	PM reference 37	OPC	0.0222124	0.0281385	0.00592608
PT-0280R	living	PM reference 37	Oli	0.705182	0.572511	0.132671
PT-0282L	living	PM reference 37	Ast	0.110266	0.0846942	0.0255717
PT-0282L	living	PM reference 37	Exc1	0.239558	0.12455	0.115008
PT-0282L	living	PM reference 37	Exc2	0.111348	0.393579	0.28223
PT-0282L	living	PM reference 37	Exc3	0.00883366	0.00166067	0.00717299
PT-0282L	living	PM reference 37	Int1	0.130139	0.0559092	0.0742294
PT-0282L	living	PM reference 37	Int2	0.0495789	0.0431774	0.0064015
PT-0282L	living	PM reference 37	MG	0.022054	0.0379186	0.0158646
PT-0282L	living	PM reference 37	OPC	0.0520335	0.0417935	0.0102399
PT-0282L	living	PM reference 37	Oli	0.276189	0.197896	0.0782922
PT-0282R	living	PM reference 37	Ast	0.0105002	0.0214892	0.010989
PT-0282R	living	PM reference 37	Exc1	0.0398221	0.0361923	0.00362981
PT-0282R	living	PM reference 37	Exc2	0	0.341188	0.341188
PT-0282R	living	PM reference 37	Exc3	0.00483383	0.000565504	0.00426833
PT-0282R	living	PM reference 37	Int1	0.00758398	0.00245052	0.00513346
PT-0282R	living	PM reference 37	Int2	0	0.00452403	0.00452403
PT-0282R	living	PM reference 37	MG	0.0343055	0.0740811	0.0397755
PT-0282R	living	PM reference 37	OPC	0.0251309	0.0205467	0.00458422
PT-0282R	living	PM reference 37	Oli	0.877447	0.492931	0.384516
PT-0283L	living	PM reference 37	Ast	0.0615387	0.048	0.0135387
PT-0283L	living	PM reference 37	Exc1	0.10373	0.0542222	0.049508
PT-0283L	living	PM reference 37	Exc2	0	0.135111	0.135111
PT-0283L	living	PM reference 37	Exc3	0.0139725	0.00266667	0.0113058
PT-0283L	living	PM reference 37	Int1	0.0234036	0.0204444	0.00295913
PT-0283L	living	PM reference 37	Int2	0.0450884	0.024	0.0210884
PT-0283L	living	PM reference 37	MG	0.00744339	0.0293333	0.0218899
PT-0283L	living	PM reference 37	OPC	0.0168662	0.0124444	0.00442179
PT-0283L	living	PM reference 37	Oli	0.725394	0.632	0.0933938
PT-0285L	living	PM reference 37	Ast	0.0885766	0.102998	0.0144211
PT-0285L	living	PM reference 37	Exc1	0.396921	0.196772	0.20015
PT-0285L	living	PM reference 37	Exc2	0	0.259032	0.259032
PT-0285L	living	PM reference 37	Exc3	0.0119946	0.00461184	0.0073828
PT-0285L	living	PM reference 37	Int1	0.209876	0.0883935	0.121483
PT-0285L	living	PM reference 37	Int2	0.0307905	0.0322829	0.00149239
PT-0285L	living	PM reference 37	MG	0.0225668	0.0376633	0.0150965
PT-0285L	living	PM reference 37	OPC	0.044299	0.0438125	0.000486525
PT-0285L	living	PM reference 37	Oli	0.194975	0.195234	0.00025953
PT-0285R	living	PM reference 37	Ast	0.100288	0.0580087	0.0422797
PT-0285R	living	PM reference 37	Exc1	0.11186	0.0813853	0.0304748
PT-0285R	living	PM reference 37	Exc2	0.0269362	0.191342	0.164406
PT-0285R	living	PM reference 37	Exc3	0.0133932	0.0034632	0.00992999
PT-0285R	living	PM reference 37	Int1	0.00952658	0.00692641	0.00260017
PT-0285R	living	PM reference 37	Int2	0.0009088	0.0138528	0.012944
PT-0285R	living	PM reference 37	MG	0.0193481	0.0406926	0.0213446
PT-0285R	living	PM reference 37	OPC	0.00271112	0.0207792	0.0180681
PT-0285R	living	PM reference 37	Oli	0.715028	0.572294	0.142733
PT-0286L	living	PM reference 37	Ast	0.0504394	0.0203735	0.0300659
PT-0286L	living	PM reference 37	Exc1	0.0939632	0.016695	0.0772683
PT-0286L	living	PM reference 37	Exc2	0.0679059	0.632711	0.564805
PT-0286L	living	PM reference 37	Exc3	0.0102643	0.00141483	0.00884947
PT-0286L	living	PM reference 37	Int1	0.00873769	0.0155631	0.00682542
PT-0286L	living	PM reference 37	Int2	0.0377526	0.0226372	0.0151154
PT-0286L	living	PM reference 37	MG	0.00445341	0.0090549	0.00460148
PT-0286L	living	PM reference 37	OPC	0.0044494	0.00452745	7.80436e-05
PT-0286L	living	PM reference 37	Oli	0.722034	0.274759	0.447275
PT-0287L	living	PM reference 37	Ast	0.0912699	0.0915859	0.000315982
PT-0287L	living	PM reference 37	Exc1	0.193654	0.121225	0.0724287
PT-0287L	living	PM reference 37	Exc2	0	0.113218	0.113218
PT-0287L	living	PM reference 37	Exc3	0	0.00154516	0.00154516
PT-0287L	living	PM reference 37	Int1	0.0686747	0.0532378	0.0154369
PT-0287L	living	PM reference 37	Int2	0.0309057	0.0717797	0.040874
PT-0287L	living	PM reference 37	MG	0.0307546	0.0675657	0.0368111
PT-0287L	living	PM reference 37	OPC	0.0129227	0.0216323	0.00870955
PT-0287L	living	PM reference 37	Oli	0.554549	0.423234	0.131316
PT-0289L	living	PM reference 37	Ast	0.176699	0.12136	0.055339
PT-0289L	living	PM reference 37	Exc1	0.340144	0.192425	0.147719
PT-0289L	living	PM reference 37	Exc2	0.0824173	0.282834	0.200417
PT-0289L	living	PM reference 37	Exc3	0.0274269	0.00692323	0.0205036
PT-0289L	living	PM reference 37	Int1	0.118523	0.0395032	0.0790194
PT-0289L	living	PM reference 37	Int2	0.0244839	0.0360415	0.0115576
PT-0289L	living	PM reference 37	MG	0.025791	0.0718795	0.0460884
PT-0289L	living	PM reference 37	OPC	0.0350548	0.0425575	0.00750275
PT-0289L	living	PM reference 37	Oli	0.16946	0.165954	0.00350649
PT-0290L	living	PM reference 37	Ast	0.158147	0.142636	0.0155115
PT-0290L	living	PM reference 37	Exc1	0.490891	0.297271	0.19362
PT-0290L	living	PM reference 37	Exc2	0	0.104509	0.104509
PT-0290L	living	PM reference 37	Exc3	0.0123754	0.00387072	0.00850464
PT-0290L	living	PM reference 37	Int1	0.163218	0.0849623	0.0782561
PT-0290L	living	PM reference 37	Int2	0.0378199	0.075479	0.0376591
PT-0290L	living	PM reference 37	MG	0.0149823	0.0605767	0.0455944
PT-0290L	living	PM reference 37	OPC	0.0314223	0.0307722	0.000650057
PT-0290L	living	PM reference 37	Oli	0.0911432	0.18502	0.0938771
PT-0290R	living	PM reference 37	Ast	0.147116	0.154851	0.00773443
PT-0290R	living	PM reference 37	Exc1	0.349351	0.171642	0.177709
PT-0290R	living	PM reference 37	Exc2	0	0.237407	0.237407
PT-0290R	living	PM reference 37	Exc3	0.018849	0.00326493	0.0155841
PT-0290R	living	PM reference 37	Int1	0.157897	0.0676306	0.0902663
PT-0290R	living	PM reference 37	Int2	0.0422747	0.0550373	0.0127626
PT-0290R	living	PM reference 37	MG	0.0293258	0.0956157	0.0662899
PT-0290R	living	PM reference 37	OPC	0.0238609	0.0298507	0.00598985
PT-0290R	living	PM reference 37	Oli	0.231326	0.159049	0.0722772
PT-0292L	living	PM reference 37	Ast	0.200326	0.123671	0.0766549
PT-0292L	living	PM reference 37	Exc1	0.386249	0.20126	0.184988
PT-0292L	living	PM reference 37	Exc2	0.00429313	0.129579	0.125285
PT-0292L	living	PM reference 37	Exc3	0.0210419	0.00433241	0.0167095
PT-0292L	living	PM reference 37	Int1	0.0560068	0.0413549	0.014652
PT-0292L	living	PM reference 37	Int2	0.0415159	0.03269	0.00882584
PT-0292L	living	PM reference 37	MG	0.0150138	0.0401733	0.0251595
PT-0292L	living	PM reference 37	OPC	0.0190128	0.0338716	0.0148588
PT-0292L	living	PM reference 37	Oli	0.254165	0.3718	0.117635
PT-0292R	living	PM reference 37	Ast	0.122783	0.141606	0.0188232
PT-0292R	living	PM reference 37	Exc1	0.49159	0.250122	0.241469
PT-0292R	living	PM reference 37	Exc2	0	0.175669	0.175669
PT-0292R	living	PM reference 37	Exc3	0.0264781	0.00340633	0.0230718
PT-0292R	living	PM reference 37	Int1	0.170178	0.0807786	0.0893994
PT-0292R	living	PM reference 37	Int2	0.0512401	0.0574209	0.00618083
PT-0292R	living	PM reference 37	MG	0.0115162	0.0394161	0.0278999
PT-0292R	living	PM reference 37	OPC	0.0201717	0.0379562	0.0177845
PT-0292R	living	PM reference 37	Oli	0.106043	0.16253	0.0564874
PT-0295L	living	PM reference 37	Ast	0.0920343	0.0679743	0.02406
PT-0295L	living	PM reference 37	Exc1	0.39349	0.136625	0.256865
PT-0295L	living	PM reference 37	Exc2	0	0.117349	0.117349
PT-0295L	living	PM reference 37	Exc3	0	0.0035509	0.0035509
PT-0295L	living	PM reference 37	Int1	0.0822019	0.0229963	0.0592056
PT-0295L	living	PM reference 37	Int2	0.0576375	0.0306053	0.0270321
PT-0295L	living	PM reference 37	MG	0.0209471	0.0720325	0.0510854
PT-0295L	living	PM reference 37	OPC	0.0239755	0.026209	0.00223353
PT-0295L	living	PM reference 37	Oli	0.329714	0.512344	0.18263
PT-0296L	living	PM reference 37	Ast	0.122686	0.0860334	0.0366527
PT-0296L	living	PM reference 37	Exc1	0.318542	0.133427	0.185115
PT-0296L	living	PM reference 37	Exc2	0	0.40803	0.40803
PT-0296L	living	PM reference 37	Exc3	0	0.00130811	0.00130811
PT-0296L	living	PM reference 37	Int1	0.0843499	0.0308915	0.0534584
PT-0296L	living	PM reference 37	Int2	0.050827	0.0308915	0.0199355
PT-0296L	living	PM reference 37	MG	0.0176413	0.0323003	0.014659
PT-0296L	living	PM reference 37	OPC	0.0393067	0.0184142	0.0208926
PT-0296L	living	PM reference 37	Oli	0.354907	0.225096	0.129811
PT-0297L	living	PM reference 37	Ast	0.0788004	0.0425975	0.0362029
PT-0297L	living	PM reference 37	Exc1	0.545294	0.10621	0.439084
PT-0297L	living	PM reference 37	Exc2	0	0.51666	0.51666
PT-0297L	living	PM reference 37	Exc3	0.00620688	0.00132526	0.00488162
PT-0297L	living	PM reference 37	Int1	0.0912239	0.0249905	0.0662334
PT-0297L	living	PM reference 37	Int2	0.0340059	0.0212041	0.0128018
PT-0297L	living	PM reference 37	MG	0.0139359	0.0259371	0.0120012
PT-0297L	living	PM reference 37	OPC	0.0254907	0.0138205	0.0116701
PT-0297L	living	PM reference 37	Oli	0.205042	0.235328	0.0302851
S00021	postmortem	PM reference 37	Ast	0.0943346	0.10229	0.00795554
S00021	postmortem	PM reference 37	Exc1	0.626251	0.200374	0.425877
S00021	postmortem	PM reference 37	Exc2	4.84864e-05	0.289644	0.289596
S00021	postmortem	PM reference 37	Exc3	0	0.0036723	0.0036723
S00021	postmortem	PM reference 37	Int1	0.0582258	0.042198	0.0160277
S00021	postmortem	PM reference 37	Int2	0.0819299	0.0337184	0.0482116
S00021	postmortem	PM reference 37	MG	0.0076096	0.0389931	0.0313835
S00021	postmortem	PM reference 37	OPC	0.0299432	0.0233024	0.00664085
S00021	postmortem	PM reference 37	Oli	0.0872647	0.232957	0.145692
S00253	postmortem	PM reference 37	Ast	0.0127666	0.103327	0.0905608
S00253	postmortem	PM reference 37	Exc1	0.476635	0.258441	0.218194
S00253	postmortem	PM reference 37	Exc2	0.224877	0.129098	0.0957792
S00253	postmortem	PM reference 37	Exc3	0	0.00220192	0.00220192
S00253	postmortem	PM reference 37	Int1	0.160692	0.0870168	0.0736754
S00253	postmortem	PM reference 37	Int2	0.112783	0.0914206	0.0213625
S00253	postmortem	PM reference 37	MG	0.000949571	0.0488501	0.0479005
S00253	postmortem	PM reference 37	OPC	0.0112968	0.0472191	0.0359223
S00253	postmortem	PM reference 37	Oli	0	0.212608	0.212608
S00324	postmortem	PM reference 37	Ast	0.0735945	0.0703176	0.00327695
S00324	postmortem	PM reference 37	Exc1	0.581777	0.29731	0.284466
S00324	postmortem	PM reference 37	Exc2	0.0081138	0.117358	0.109244
S00324	postmortem	PM reference 37	Exc3	6.54779e-05	0.00826312	0.00819765
S00324	postmortem	PM reference 37	Int1	0.0818747	0.0631886	0.0186861
S00324	postmortem	PM reference 37	Int2	0.111239	0.0712897	0.0399496
S00324	postmortem	PM reference 37	MG	0.00919382	0.0425578	0.033364
S00324	postmortem	PM reference 37	OPC	0.0578849	0.0459603	0.0119246
S00324	postmortem	PM reference 37	Oli	0.0534643	0.258425	0.204961
S00579	postmortem	PM reference 37	Ast	0.0442134	0.127996	0.0837822
S00579	postmortem	PM reference 37	Exc1	0.711636	0.26847	0.443166
S00579	postmortem	PM reference 37	Exc2	0	0.18487	0.18487
S00579	postmortem	PM reference 37	Exc3	0	0.00386527	0.00386527
S00579	postmortem	PM reference 37	Int1	0.14949	0.0873551	0.0621352
S00579	postmortem	PM reference 37	Int2	0.0636364	0.0527885	0.0108479
S00579	postmortem	PM reference 37	MG	0.00678452	0.0495859	0.0428013
S00579	postmortem	PM reference 37	OPC	0.024239	0.0470458	0.0228068
S00579	postmortem	PM reference 37	Oli	0	0.166207	0.166207
S00935	postmortem	PM reference 37	Ast	0.168322	0.108939	0.0593836
S00935	postmortem	PM reference 37	Exc1	0.365075	0.202314	0.162761
S00935	postmortem	PM reference 37	Exc2	0	0.207302	0.207302
S00935	postmortem	PM reference 37	Exc3	0.0385038	0.00798085	0.030523
S00935	postmortem	PM reference 37	Int1	0.078517	0.0430966	0.0354204
S00935	postmortem	PM reference 37	Int2	0.121621	0.0706305	0.0509904
S00935	postmortem	PM reference 37	MG	0.0295022	0.0490822	0.01958
S00935	postmortem	PM reference 37	OPC	0.102268	0.0438947	0.0583734
S00935	postmortem	PM reference 37	Oli	0.0790332	0.252993	0.17396
S01447	postmortem	PM reference 37	Ast	0.0483155	0.107658	0.0593427
S01447	postmortem	PM reference 37	Exc1	0.640491	0.268923	0.371567
S01447	postmortem	PM reference 37	Exc2	0	0.193785	0.193785
S01447	postmortem	PM reference 37	Exc3	0	0.00266371	0.00266371
S01447	postmortem	PM reference 37	Int1	0.110432	0.0853496	0.0250823
S01447	postmortem	PM reference 37	Int2	0.143297	0.0788013	0.0644952
S01447	postmortem	PM reference 37	MG	0.00129274	0.0351831	0.0338904
S01447	postmortem	PM reference 37	OPC	0.0277471	0.0390677	0.0113206
S01447	postmortem	PM reference 37	Oli	0.0188996	0.166038	0.147138
S01462	postmortem	PM reference 37	Ast	0.0488609	0.0807401	0.0318792
S01462	postmortem	PM reference 37	Exc1	0.738642	0.345248	0.393394
S01462	postmortem	PM reference 37	Exc2	0	0.171573	0.171573
S01462	postmortem	PM reference 37	Exc3	0	0.00315391	0.00315391
S01462	postmortem	PM reference 37	Int1	0.0828675	0.0747477	0.00811978
S01462	postmortem	PM reference 37	Int2	0.0989937	0.0836838	0.0153099
S01462	postmortem	PM reference 37	MG	0.00279196	0.0576114	0.0548195
S01462	postmortem	PM reference 37	OPC	0.0222092	0.0239697	0.00176056
S01462	postmortem	PM reference 37	Oli	0.00449317	0.133726	0.129233
S17633	postmortem	PM reference 37	Ast	0.141378	0.095386	0.0459923
S17633	postmortem	PM reference 37	Exc1	0.39149	0.176336	0.215154
S17633	postmortem	PM reference 37	Exc2	0.0547909	0.119598	0.0648071
S17633	postmortem	PM reference 37	Exc3	0	0.00255825	0.00255825
S17633	postmortem	PM reference 37	Int1	0.133668	0.0695295	0.0641385
S17633	postmortem	PM reference 37	Int2	0.0998157	0.059936	0.0398796
S17633	postmortem	PM reference 37	MG	0.0317188	0.0824121	0.0506933
S17633	postmortem	PM reference 37	OPC	0.0611798	0.043947	0.0172328
S17633	postmortem	PM reference 37	Oli	0.0569755	0.322522	0.265546
S19335	postmortem	PM reference 37	Ast	0.0257626	0.081206	0.0554434
S19335	postmortem	PM reference 37	Exc1	0.627801	0.238996	0.388805
S19335	postmortem	PM reference 37	Exc2	0	0.171655	0.171655
S19335	postmortem	PM reference 37	Exc3	0.0313251	0.00396127	0.0273639
S19335	postmortem	PM reference 37	Int1	0.0865149	0.0585387	0.0279762
S19335	postmortem	PM reference 37	Int2	0.0827944	0.0541373	0.0286571
S19335	postmortem	PM reference 37	MG	0.0151302	0.084507	0.0693768
S19335	postmortem	PM reference 37	OPC	0.0317584	0.0464349	0.0146765
S19335	postmortem	PM reference 37	Oli	0.088717	0.237236	0.148519
T-164	postmortem	PM reference 37	Ast	0.0886835	0.0901904	0.00150683
T-164	postmortem	PM reference 37	Exc1	0.206423	0.140697	0.0657261
T-164	postmortem	PM reference 37	Exc2	0.251019	0.167869	0.0831498
T-164	postmortem	PM reference 37	Exc3	0.00795338	0.00429843	0.00365494
T-164	postmortem	PM reference 37	Int1	0.0348181	0.0336967	0.00112147
T-164	postmortem	PM reference 37	Int2	0.0631192	0.0420632	0.0210559
T-164	postmortem	PM reference 37	MG	0.0304847	0.0747621	0.0442773
T-164	postmortem	PM reference 37	OPC	0.0193297	0.0282469	0.00891716
T-164	postmortem	PM reference 37	Oli	0.254365	0.388778	0.134413
T-168	postmortem	PM reference 37	Ast	0.103747	0.0754615	0.0282854
T-168	postmortem	PM reference 37	Exc1	0.164509	0.0696706	0.0948385
T-168	postmortem	PM reference 37	Exc2	0.258428	0.356678	0.0982494
T-168	postmortem	PM reference 37	Exc3	0.009555	0.00235252	0.00720248
T-168	postmortem	PM reference 37	Int1	0.0423856	0.0199059	0.0224797
T-168	postmortem	PM reference 37	Int2	0.0528315	0.0209917	0.0318398
T-168	postmortem	PM reference 37	MG	0.0196852	0.0475932	0.027908
T-168	postmortem	PM reference 37	OPC	0.0436136	0.0334781	0.0101355
T-168	postmortem	PM reference 37	Oli	0.297457	0.360478	0.0630212
T-2011	postmortem	PM reference 37	Ast	0.0809215	0.0690759	0.0118456
T-2011	postmortem	PM reference 37	Exc1	0.220748	0.0824987	0.13825
T-2011	postmortem	PM reference 37	Exc2	0.0282754	0.211564	0.183289
T-2011	postmortem	PM reference 37	Exc3	0.00505137	0.00165204	0.00339933
T-2011	postmortem	PM reference 37	Int1	0.06205	0.0362416	0.0258083
T-2011	postmortem	PM reference 37	Int2	0.0557252	0.0248838	0.0308414
T-2011	postmortem	PM reference 37	MG	0.0394473	0.0694889	0.0300416
T-2011	postmortem	PM reference 37	OPC	0.0481285	0.0372741	0.0108544
T-2011	postmortem	PM reference 37	Oli	0.445321	0.455137	0.00981617
T-4639.1	postmortem	PM reference 37	Ast	0.0438581	0.0634825	0.0196245
T-4639.1	postmortem	PM reference 37	Exc1	0.379909	0.109552	0.270357
T-4639.1	postmortem	PM reference 37	Exc2	0.144345	0.244705	0.10036
T-4639.1	postmortem	PM reference 37	Exc3	4.54852e-05	0.000982533	0.000937048
T-4639.1	postmortem	PM reference 37	Int1	0.0546822	0.0293668	0.0253154
T-4639.1	postmortem	PM reference 37	Int2	0.0657641	0.0270197	0.0387444
T-4639.1	postmortem	PM reference 37	MG	0.00252835	0.0254913	0.0229629
T-4639.1	postmortem	PM reference 37	OPC	0.0210261	0.0244541	0.003428
T-4639.1	postmortem	PM reference 37	Oli	0.275654	0.451201	0.175547
T-4915	postmortem	PM reference 37	Ast	0.291309	0.262295	0.0290141
T-4915	postmortem	PM reference 37	Exc1	0.364377	0.179555	0.184822
T-4915	postmortem	PM reference 37	Exc2	0.0258768	0.0765543	0.0506775
T-4915	postmortem	PM reference 37	Exc3	0	0.00247448	0.00247448
T-4915	postmortem	PM reference 37	Int1	0.177277	0.142128	0.035149
T-4915	postmortem	PM reference 37	Int2	0.0456019	0.0366533	0.00894861
T-4915	postmortem	PM reference 37	MG	0.0128202	0.039901	0.0270808
T-4915	postmortem	PM reference 37	OPC	0.0681236	0.0796474	0.0115238
T-4915	postmortem	PM reference 37	Oli	0	0.166873	0.166873
T-5354	postmortem	PM reference 37	Ast	0.0884068	0.102605	0.0141985
T-5354	postmortem	PM reference 37	Exc1	0.481008	0.197432	0.283576
T-5354	postmortem	PM reference 37	Exc2	0	0.204964	0.204964
T-5354	postmortem	PM reference 37	Exc3	0.00889125	0.00271638	0.00617487
T-5354	postmortem	PM reference 37	Int1	0.117501	0.0754414	0.0420597
T-5354	postmortem	PM reference 37	Int2	0.138042	0.0614891	0.0765529
T-5354	postmortem	PM reference 37	MG	0.0250705	0.0642055	0.039135
T-5354	postmortem	PM reference 37	OPC	0.05928	0.0470428	0.0122371
T-5354	postmortem	PM reference 37	Oli	0.0585928	0.217187	0.158595
T-563	postmortem	PM reference 37	Ast	0.0721564	0.102128	0.0299713
T-563	postmortem	PM reference 37	Exc1	0.608272	0.256814	0.351458
T-563	postmortem	PM reference 37	Exc2	0	0.203105	0.203105
T-563	postmortem	PM reference 37	Exc3	0	0.00471535	0.00471535
T-563	postmortem	PM reference 37	Int1	0.132991	0.112823	0.0201678
T-563	postmortem	PM reference 37	Int2	0.116356	0.0618746	0.0544816
T-563	postmortem	PM reference 37	MG	0.00700971	0.0428982	0.0358885
T-563	postmortem	PM reference 37	OPC	0.0362847	0.039908	0.00362328
T-563	postmortem	PM reference 37	Oli	0.0186135	0.126164	0.107551
PT-0236R	living	PM reference 38	Ast	0.0525064	0.06494	0.0124336
PT-0236R	living	PM reference 38	Exc1	0.264431	0.0956008	0.16883
PT-0236R	living	PM reference 38	Exc2	0.0560915	0.362788	0.306697
PT-0236R	living	PM reference 38	Exc3	0	0.00342792	0.00342792
PT-0236R	living	PM reference 38	Int1	0	0.0194249	0.0194249
PT-0236R	living	PM reference 38	Int2	0	0.0276138	0.0276138
PT-0236R	living	PM reference 38	MG	0.089202	0.041135	0.0480669
PT-0236R	living	PM reference 38	OPC	0.174364	0.0245667	0.149797
PT-0236R	living	PM reference 38	Oli	0.363405	0.349457	0.0139481
PT-0237R	living	PM reference 38	Ast	0	0.0966719	0.0966719
PT-0237R	living	PM reference 38	Exc1	0	0.196513	0.196513
PT-0237R	living	PM reference 38	Exc2	0	0.261094	0.261094
PT-0237R	living	PM reference 38	Exc3	0.258674	0.00316957	0.255504
PT-0237R	living	PM reference 38	Int1	0.110489	0.0649762	0.0455123
PT-0237R	living	PM reference 38	Int2	0.274241	0.050317	0.223924
PT-0237R	living	PM reference 38	MG	0.0258135	0.046355	0.0205415
PT-0237R	living	PM reference 38	OPC	0.0284903	0.0384311	0.00994079
PT-0237R	living	PM reference 38	Oli	0.302293	0.206815	0.095478
PT-0261L	living	PM reference 38	Ast	0.424734	0.0556735	0.369061
PT-0261L	living	PM reference 38	Exc1	0.190811	0.128332	0.0624785
PT-0261L	living	PM reference 38	Exc2	0	0.169615	0.169615
PT-0261L	living	PM reference 38	Exc3	0	0.00448219	0.00448219
PT-0261L	living	PM reference 38	Int1	0.248291	0.0191083	0.229183
PT-0261L	living	PM reference 38	Int2	0	0.0287804	0.0287804
PT-0261L	living	PM reference 38	MG	0.0499047	0.122199	0.0722939
PT-0261L	living	PM reference 38	OPC	0	0.0698278	0.0698278
PT-0261L	living	PM reference 38	Oli	0.0862592	0.38193	0.295671
PT-0262L	living	PM reference 38	Ast	0.1656	0.136716	0.0288831
PT-0262L	living	PM reference 38	Exc1	0.272952	0.184776	0.0881758
PT-0262L	living	PM reference 38	Exc2	0.0498319	0.297164	0.247332
PT-0262L	living	PM reference 38	Exc3	0	0.00656716	0.00656716
PT-0262L	living	PM reference 38	Int1	0	0.030597	0.030597
PT-0262L	living	PM reference 38	Int2	0.0528523	0.041194	0.0116582
PT-0262L	living	PM reference 38	MG	0.00720467	0.0455224	0.0383177
PT-0262L	living	PM reference 38	OPC	0	0.0343284	0.0343284
PT-0262L	living	PM reference 38	Oli	0.394381	0.20597	0.188411
PT-0264L	living	PM reference 38	Ast	0	0.0938799	0.0938799
PT-0264L	living	PM reference 38	Exc1	0.189366	0.0961731	0.0931927
PT-0264L	living	PM reference 38	Exc2	0	0.385123	0.385123
PT-0264L	living	PM reference 38	Exc3	0	0.00257991	0.00257991
PT-0264L	living	PM reference 38	Int1	0	0.0312455	0.0312455
PT-0264L	living	PM reference 38	Int2	0	0.0286656	0.0286656
PT-0264L	living	PM reference 38	MG	0	0.0194926	0.0194926
PT-0264L	living	PM reference 38	OPC	0	0.0190626	0.0190626
PT-0264L	living	PM reference 38	Oli	0.772007	0.315035	0.456972
PT-0267L	living	PM reference 38	Ast	0.0957159	0.147993	0.0522774
PT-0267L	living	PM reference 38	Exc1	0.389444	0.240683	0.148761
PT-0267L	living	PM reference 38	Exc2	0	0.191233	0.191233
PT-0267L	living	PM reference 38	Exc3	0	0.00609173	0.00609173
PT-0267L	living	PM reference 38	Int1	0	0.0625896	0.0625896
PT-0267L	living	PM reference 38	Int2	0.156418	0.0525561	0.103862
PT-0267L	living	PM reference 38	MG	0	0.0457477	0.0457477
PT-0267L	living	PM reference 38	OPC	0	0.0391782	0.0391782
PT-0267L	living	PM reference 38	Oli	0.236982	0.178691	0.0582909
PT-0267R	living	PM reference 38	Ast	0.195232	0.161734	0.0334972
PT-0267R	living	PM reference 38	Exc1	0	0.244339	0.244339
PT-0267R	living	PM reference 38	Exc2	0	0.171384	0.171384
PT-0267R	living	PM reference 38	Exc3	0.213692	0.00398868	0.209704
PT-0267R	living	PM reference 38	Int1	0.169679	0.0663922	0.103287
PT-0267R	living	PM reference 38	Int2	0.0871861	0.0542975	0.0328886
PT-0267R	living	PM reference 38	MG	0.00291335	0.0496655	0.0467521
PT-0267R	living	PM reference 38	OPC	0	0.0383428	0.0383428
PT-0267R	living	PM reference 38	Oli	0.124264	0.162764	0.0385001
PT-0280L	living	PM reference 38	Ast	0.347582	0.04815	0.299432
PT-0280L	living	PM reference 38	Exc1	0	0.0800811	0.0800811
PT-0280L	living	PM reference 38	Exc2	0.368185	0.21186	0.156325
PT-0280L	living	PM reference 38	Exc3	0.0468908	0.00405474	0.042836
PT-0280L	living	PM reference 38	Int1	0	0.00506842	0.00506842
PT-0280L	living	PM reference 38	Int2	0	0.0106437	0.0106437
PT-0280L	living	PM reference 38	MG	0.0240611	0.0319311	0.00786998
PT-0280L	living	PM reference 38	OPC	0.020015	0.0197669	0.000248183
PT-0280L	living	PM reference 38	Oli	0.16387	0.575773	0.411903
PT-0280R	living	PM reference 38	Ast	0	0.0573593	0.0573593
PT-0280R	living	PM reference 38	Exc1	0	0.0779221	0.0779221
PT-0280R	living	PM reference 38	Exc2	0.258686	0.156926	0.101759
PT-0280R	living	PM reference 38	Exc3	0.582023	0	0.582023
PT-0280R	living	PM reference 38	Int1	0	0.025974	0.025974
PT-0280R	living	PM reference 38	Int2	0	0.0119048	0.0119048
PT-0280R	living	PM reference 38	MG	0	0.0573593	0.0573593
PT-0280R	living	PM reference 38	OPC	0.159291	0.0281385	0.131152
PT-0280R	living	PM reference 38	Oli	0	0.572511	0.572511
PT-0282L	living	PM reference 38	Ast	0	0.0846942	0.0846942
PT-0282L	living	PM reference 38	Exc1	0.248355	0.12455	0.123805
PT-0282L	living	PM reference 38	Exc2	0	0.393579	0.393579
PT-0282L	living	PM reference 38	Exc3	0.0584939	0.00166067	0.0568332
PT-0282L	living	PM reference 38	Int1	0.0128387	0.0559092	0.0430706
PT-0282L	living	PM reference 38	Int2	0	0.0431774	0.0431774
PT-0282L	living	PM reference 38	MG	0.059324	0.0379186	0.0214054
PT-0282L	living	PM reference 38	OPC	0.0942402	0.0417935	0.0524466
PT-0282L	living	PM reference 38	Oli	0.526748	0.197896	0.328851
PT-0282R	living	PM reference 38	Ast	0.120691	0.0214892	0.0992023
PT-0282R	living	PM reference 38	Exc1	0	0.0361923	0.0361923
PT-0282R	living	PM reference 38	Exc2	0.115959	0.341188	0.225228
PT-0282R	living	PM reference 38	Exc3	0.432944	0.000565504	0.432379
PT-0282R	living	PM reference 38	Int1	0	0.00245052	0.00245052
PT-0282R	living	PM reference 38	Int2	0	0.00452403	0.00452403
PT-0282R	living	PM reference 38	MG	0.148659	0.0740811	0.0745784
PT-0282R	living	PM reference 38	OPC	0	0.0205467	0.0205467
PT-0282R	living	PM reference 38	Oli	0	0.492931	0.492931
PT-0283L	living	PM reference 38	Ast	0	0.048	0.048
PT-0283L	living	PM reference 38	Exc1	0.176104	0.0542222	0.121882
PT-0283L	living	PM reference 38	Exc2	0	0.135111	0.135111
PT-0283L	living	PM reference 38	Exc3	0	0.00266667	0.00266667
PT-0283L	living	PM reference 38	Int1	0.586274	0.0204444	0.56583
PT-0283L	living	PM reference 38	Int2	0	0.024	0.024
PT-0283L	living	PM reference 38	MG	0.05237	0.0293333	0.0230367
PT-0283L	living	PM reference 38	OPC	0.139682	0.0124444	0.127238
PT-0283L	living	PM reference 38	Oli	0.0455697	0.632	0.58643
PT-0284R	living	PM reference 38	Ast	0	0.154753	0.154753
PT-0284R	living	PM reference 38	Exc1	0.0403283	0.217596	0.177268
PT-0284R	living	PM reference 38	Exc2	0.148654	0.113119	0.035535
PT-0284R	living	PM reference 38	Exc3	0.00745016	0.00628437	0.00116579
PT-0284R	living	PM reference 38	Int1	0.286595	0.0455617	0.241033
PT-0284R	living	PM reference 38	Int2	0	0.043205	0.043205
PT-0284R	living	PM reference 38	MG	0	0.159466	0.159466
PT-0284R	living	PM reference 38	OPC	0.0997549	0.043205	0.0565499
PT-0284R	living	PM reference 38	Oli	0.21772	0.207384	0.0103363
PT-0285L	living	PM reference 38	Ast	0	0.102998	0.102998
PT-0285L	living	PM reference 38	Exc1	0.0848922	0.196772	0.11188
PT-0285L	living	PM reference 38	Exc2	0.455527	0.259032	0.196496
PT-0285L	living	PM reference 38	Exc3	0	0.00461184	0.00461184
PT-0285L	living	PM reference 38	Int1	0	0.0883935	0.0883935
PT-0285L	living	PM reference 38	Int2	0	0.0322829	0.0322829
PT-0285L	living	PM reference 38	MG	0	0.0376633	0.0376633
PT-0285L	living	PM reference 38	OPC	0.266766	0.0438125	0.222953
PT-0285L	living	PM reference 38	Oli	0	0.195234	0.195234
PT-0285R	living	PM reference 38	Ast	0	0.0580087	0.0580087
PT-0285R	living	PM reference 38	Exc1	0.711797	0.0813853	0.630412
PT-0285R	living	PM reference 38	Exc2	0	0.191342	0.191342
PT-0285R	living	PM reference 38	Exc3	0	0.0034632	0.0034632
PT-0285R	living	PM reference 38	Int1	0.141504	0.00692641	0.134578
PT-0285R	living	PM reference 38	Int2	0.0337349	0.0138528	0.0198821
PT-0285R	living	PM reference 38	MG	0	0.0406926	0.0406926
PT-0285R	living	PM reference 38	OPC	0	0.0207792	0.0207792
PT-0285R	living	PM reference 38	Oli	0.032664	0.572294	0.53963
PT-0286L	living	PM reference 38	Ast	0.39181	0.0203735	0.371436
PT-0286L	living	PM reference 38	Exc1	0.337493	0.016695	0.320798
PT-0286L	living	PM reference 38	Exc2	0	0.632711	0.632711
PT-0286L	living	PM reference 38	Exc3	0.0618003	0.00141483	0.0603855
PT-0286L	living	PM reference 38	Int1	0.00219005	0.0155631	0.013373
PT-0286L	living	PM reference 38	Int2	0.130783	0.0226372	0.108145
PT-0286L	living	PM reference 38	MG	0	0.0090549	0.0090549
PT-0286L	living	PM reference 38	OPC	0	0.00452745	0.00452745
PT-0286L	living	PM reference 38	Oli	0.0759247	0.274759	0.198835
PT-0287L	living	PM reference 38	Ast	0.142245	0.0915859	0.0506596
PT-0287L	living	PM reference 38	Exc1	0.341894	0.121225	0.220669
PT-0287L	living	PM reference 38	Exc2	0.0588048	0.113218	0.0544134
PT-0287L	living	PM reference 38	Exc3	0	0.00154516	0.00154516
PT-0287L	living	PM reference 38	Int1	0	0.0532378	0.0532378
PT-0287L	living	PM reference 38	Int2	9.8052e-05	0.0717797	0.0716817
PT-0287L	living	PM reference 38	MG	0.0623916	0.0675657	0.00517409
PT-0287L	living	PM reference 38	OPC	0	0.0216323	0.0216323
PT-0287L	living	PM reference 38	Oli	0.394566	0.423234	0.0286671
PT-0288L	living	PM reference 38	Ast	0	0.18415	0.18415
PT-0288L	living	PM reference 38	Exc1	0	0.258603	0.258603
PT-0288L	living	PM reference 38	Exc2	0	0.12513	0.12513
PT-0288L	living	PM reference 38	Exc3	0.0113548	0.00417101	0.00718376
PT-0288L	living	PM reference 38	Int1	0.12331	0.101564	0.0217455
PT-0288L	living	PM reference 38	Int2	0.0861973	0.0698644	0.0163329
PT-0288L	living	PM reference 38	MG	0.149618	0.0627737	0.0868446
PT-0288L	living	PM reference 38	OPC	0	0.0300313	0.0300313
PT-0288L	living	PM reference 38	Oli	0	0.141814	0.141814
PT-0289L	living	PM reference 38	Ast	0	0.12136	0.12136
PT-0289L	living	PM reference 38	Exc1	0.133243	0.192425	0.0591818
PT-0289L	living	PM reference 38	Exc2	0	0.282834	0.282834
PT-0289L	living	PM reference 38	Exc3	0.455968	0.00692323	0.449045
PT-0289L	living	PM reference 38	Int1	0.290117	0.0395032	0.250614
PT-0289L	living	PM reference 38	Int2	0	0.0360415	0.0360415
PT-0289L	living	PM reference 38	MG	0	0.0718795	0.0718795
PT-0289L	living	PM reference 38	OPC	0	0.0425575	0.0425575
PT-0289L	living	PM reference 38	Oli	0	0.165954	0.165954
PT-0289R	living	PM reference 38	Ast	0.106857	0.299441	0.192585
PT-0289R	living	PM reference 38	Exc1	0	0.185475	0.185475
PT-0289R	living	PM reference 38	Exc2	0.111752	0.173184	0.0614319
PT-0289R	living	PM reference 38	Exc3	0	0.00670391	0.00670391
PT-0289R	living	PM reference 38	Int1	0	0.0379888	0.0379888
PT-0289R	living	PM reference 38	Int2	0.122158	0.0446927	0.0774656
PT-0289R	living	PM reference 38	MG	0.208824	0.107263	0.101562
PT-0289R	living	PM reference 38	OPC	0.0557134	0.0301676	0.0255458
PT-0289R	living	PM reference 38	Oli	0.268087	0.0692737	0.198814
PT-0290L	living	PM reference 38	Ast	0	0.142636	0.142636
PT-0290L	living	PM reference 38	Exc1	0	0.297271	0.297271
PT-0290L	living	PM reference 38	Exc2	0	0.104509	0.104509
PT-0290L	living	PM reference 38	Exc3	0.0469966	0.00387072	0.0431259
PT-0290L	living	PM reference 38	Int1	0.063873	0.0849623	0.0210892
PT-0290L	living	PM reference 38	Int2	0.191971	0.075479	0.116492
PT-0290L	living	PM reference 38	MG	0	0.0605767	0.0605767
PT-0290L	living	PM reference 38	OPC	0	0.0307722	0.0307722
PT-0290L	living	PM reference 38	Oli	0.670146	0.18502	0.485126
PT-0290R	living	PM reference 38	Ast	0.421801	0.154851	0.26695
PT-0290R	living	PM reference 38	Exc1	0.29696	0.171642	0.125319
PT-0290R	living	PM reference 38	Exc2	0.201837	0.237407	0.0355692
PT-0290R	living	PM reference 38	Exc3	0	0.00326493	0.00326493
PT-0290R	living	PM reference 38	Int1	0.079401	0.0676306	0.0117704
PT-0290R	living	PM reference 38	Int2	0	0.0550373	0.0550373
PT-0290R	living	PM reference 38	MG	0	0.0956157	0.0956157
PT-0290R	living	PM reference 38	OPC	0	0.0298507	0.0298507
PT-0290R	living	PM reference 38	Oli	0	0.159049	0.159049
PT-0292L	living	PM reference 38	Ast	0	0.123671	0.123671
PT-0292L	living	PM reference 38	Exc1	0	0.20126	0.20126
PT-0292L	living	PM reference 38	Exc2	0.399443	0.129579	0.269865
PT-0292L	living	PM reference 38	Exc3	0.0653331	0.00433241	0.0610007
PT-0292L	living	PM reference 38	Int1	0.282574	0.0413549	0.241219
PT-0292L	living	PM reference 38	Int2	0	0.03269	0.03269
PT-0292L	living	PM reference 38	MG	0.0648238	0.0401733	0.0246505
PT-0292L	living	PM reference 38	OPC	0	0.0338716	0.0338716
PT-0292L	living	PM reference 38	Oli	0.00215035	0.3718	0.36965
PT-0292R	living	PM reference 38	Ast	0	0.141606	0.141606
PT-0292R	living	PM reference 38	Exc1	0.367159	0.250122	0.117038
PT-0292R	living	PM reference 38	Exc2	0	0.175669	0.175669
PT-0292R	living	PM reference 38	Exc3	0	0.00340633	0.00340633
PT-0292R	living	PM reference 38	Int1	0.121118	0.0807786	0.0403392
PT-0292R	living	PM reference 38	Int2	0.334855	0.0574209	0.277434
PT-0292R	living	PM reference 38	MG	0	0.0394161	0.0394161
PT-0292R	living	PM reference 38	OPC	0	0.0379562	0.0379562
PT-0292R	living	PM reference 38	Oli	0.0608571	0.16253	0.101673
PT-0296L	living	PM reference 38	Ast	0	0.0860334	0.0860334
PT-0296L	living	PM reference 38	Exc1	0	0.133427	0.133427
PT-0296L	living	PM reference 38	Exc2	0	0.40803	0.40803
PT-0296L	living	PM reference 38	Exc3	0.652685	0.00130811	0.651377
PT-0296L	living	PM reference 38	Int1	0.0323324	0.0308915	0.00144083
PT-0296L	living	PM reference 38	Int2	0.231746	0.0308915	0.200854
PT-0296L	living	PM reference 38	MG	0	0.0323003	0.0323003
PT-0296L	living	PM reference 38	OPC	0	0.0184142	0.0184142
PT-0296L	living	PM reference 38	Oli	0.0570286	0.225096	0.168067
PT-0297L	living	PM reference 38	Ast	0	0.0425975	0.0425975
PT-0297L	living	PM reference 38	Exc1	0.215274	0.10621	0.109065
PT-0297L	living	PM reference 38	Exc2	0	0.51666	0.51666
PT-0297L	living	PM reference 38	Exc3	0.236449	0.00132526	0.235124
PT-0297L	living	PM reference 38	Int1	0.0691544	0.0249905	0.0441638
PT-0297L	living	PM reference 38	Int2	0	0.0212041	0.0212041
PT-0297L	living	PM reference 38	MG	0	0.0259371	0.0259371
PT-0297L	living	PM reference 38	OPC	0.206489	0.0138205	0.192669
PT-0297L	living	PM reference 38	Oli	0.230414	0.235328	0.00491317
S00021	postmortem	PM reference 38	Ast	0.120983	0.10229	0.0186924
S00021	postmortem	PM reference 38	Exc1	0	0.200374	0.200374
S00021	postmortem	PM reference 38	Exc2	0	0.289644	0.289644
S00021	postmortem	PM reference 38	Exc3	0.563449	0.0036723	0.559776
S00021	postmortem	PM reference 38	Int1	0.108285	0.042198	0.0660865
S00021	postmortem	PM reference 38	Int2	0	0.0337184	0.0337184
S00021	postmortem	PM reference 38	MG	0	0.0389931	0.0389931
S00021	postmortem	PM reference 38	OPC	0.0938271	0.0233024	0.0705247
S00021	postmortem	PM reference 38	Oli	0	0.232957	0.232957
S00253	postmortem	PM reference 38	Ast	0.00262046	0.103327	0.100707
S00253	postmortem	PM reference 38	Exc1	0	0.258441	0.258441
S00253	postmortem	PM reference 38	Exc2	0.382661	0.129098	0.253563
S00253	postmortem	PM reference 38	Exc3	0.0135744	0.00220192	0.0113725
S00253	postmortem	PM reference 38	Int1	0.449086	0.0870168	0.36207
S00253	postmortem	PM reference 38	Int2	0	0.0914206	0.0914206
S00253	postmortem	PM reference 38	MG	0	0.0488501	0.0488501
S00253	postmortem	PM reference 38	OPC	0	0.0472191	0.0472191
S00253	postmortem	PM reference 38	Oli	0	0.212608	0.212608
S00324	postmortem	PM reference 38	Ast	0	0.0703176	0.0703176
S00324	postmortem	PM reference 38	Exc1	0.18549	0.29731	0.11182
S00324	postmortem	PM reference 38	Exc2	0.186547	0.117358	0.0691892
S00324	postmortem	PM reference 38	Exc3	0.281012	0.00826312	0.272749
S00324	postmortem	PM reference 38	Int1	0	0.0631886	0.0631886
S00324	postmortem	PM reference 38	Int2	0	0.0712897	0.0712897
S00324	postmortem	PM reference 38	MG	0	0.0425578	0.0425578
S00324	postmortem	PM reference 38	OPC	0.346951	0.0459603	0.30099
S00324	postmortem	PM reference 38	Oli	0	0.258425	0.258425
S00556	postmortem	PM reference 38	Ast	0	0.064187	0.064187
S00556	postmortem	PM reference 38	Exc1	0.129579	0.258942	0.129363
S00556	postmortem	PM reference 38	Exc2	0.660284	0.187514	0.47277
S00556	postmortem	PM reference 38	Exc3	0	0.000987492	0.000987492
S00556	postmortem	PM reference 38	Int1	0	0.0729647	0.0729647
S00556	postmortem	PM reference 38	Int2	0	0.0552995	0.0552995
S00556	postmortem	PM reference 38	MG	0	0.0380733	0.0380733
S00556	postmortem	PM reference 38	OPC	0.210137	0.0358789	0.174258
S00556	postmortem	PM reference 38	Oli	0	0.25598	0.25598
S00579	postmortem	PM reference 38	Ast	0	0.127996	0.127996
S00579	postmortem	PM reference 38	Exc1	0	0.26847	0.26847
S00579	postmortem	PM reference 38	Exc2	0.405654	0.18487	0.220784
S00579	postmortem	PM reference 38	Exc3	0.183954	0.00386527	0.180089
S00579	postmortem	PM reference 38	Int1	0	0.0873551	0.0873551
S00579	postmortem	PM reference 38	Int2	0.167251	0.0527885	0.114463
S00579	postmortem	PM reference 38	MG	0	0.0495859	0.0495859
S00579	postmortem	PM reference 38	OPC	0.0181156	0.0470458	0.0289302
S00579	postmortem	PM reference 38	Oli	0.225025	0.166207	0.0588186
S00935	postmortem	PM reference 38	Ast	0.0216517	0.108939	0.0872869
S00935	postmortem	PM reference 38	Exc1	0.486821	0.202314	0.284506
S00935	postmortem	PM reference 38	Exc2	0.128393	0.207302	0.0789098
S00935	postmortem	PM reference 38	Exc3	0	0.00798085	0.00798085
S00935	postmortem	PM reference 38	Int1	0.126137	0.0430966	0.0830402
S00935	postmortem	PM reference 38	Int2	0	0.0706305	0.0706305
S00935	postmortem	PM reference 38	MG	0.154002	0.0490822	0.10492
S00935	postmortem	PM reference 38	OPC	0	0.0438947	0.0438947
S00935	postmortem	PM reference 38	Oli	0.0829957	0.252993	0.169997
S01447	postmortem	PM reference 38	Ast	0	0.107658	0.107658
S01447	postmortem	PM reference 38	Exc1	0.391781	0.268923	0.122858
S01447	postmortem	PM reference 38	Exc2	0	0.193785	0.193785
S01447	postmortem	PM reference 38	Exc3	0	0.00266371	0.00266371
S01447	postmortem	PM reference 38	Int1	0	0.0853496	0.0853496
S01447	postmortem	PM reference 38	Int2	0.578433	0.0788013	0.499632
S01447	postmortem	PM reference 38	MG	0.00752013	0.0351831	0.027663
S01447	postmortem	PM reference 38	OPC	0	0.0390677	0.0390677
S01447	postmortem	PM reference 38	Oli	0	0.166038	0.166038
S01462	postmortem	PM reference 38	Ast	0.0675119	0.0807401	0.0132282
S01462	postmortem	PM reference 38	Exc1	0	0.345248	0.345248
S01462	postmortem	PM reference 38	Exc2	0	0.171573	0.171573
S01462	postmortem	PM reference 38	Exc3	0	0.00315391	0.00315391
S01462	postmortem	PM reference 38	Int1	0.0224116	0.0747477	0.0523361
S01462	postmortem	PM reference 38	Int2	0.675059	0.0836838	0.591375
S01462	postmortem	PM reference 38	MG	0.143474	0.0576114	0.0858623
S01462	postmortem	PM reference 38	OPC	0	0.0239697	0.0239697
S01462	postmortem	PM reference 38	Oli	0	0.133726	0.133726
S11088	postmortem	PM reference 38	Ast	0	0.0462103	0.0462103
S11088	postmortem	PM reference 38	Exc1	0.242031	0.183311	0.0587203
S11088	postmortem	PM reference 38	Exc2	0	0.151382	0.151382
S11088	postmortem	PM reference 38	Exc3	0	0.000918086	0.000918086
S11088	postmortem	PM reference 38	Int1	0	0.0771192	0.0771192
S11088	postmortem	PM reference 38	Int2	0.0127676	0.053249	0.0404815
S11088	postmortem	PM reference 38	MG	0	0.0900745	0.0900745
S11088	postmortem	PM reference 38	OPC	0.257396	0.0440681	0.213327
S11088	postmortem	PM reference 38	Oli	0.435693	0.315924	0.11977
S17633	postmortem	PM reference 38	Ast	0.150374	0.095386	0.0549883
S17633	postmortem	PM reference 38	Exc1	0	0.176336	0.176336
S17633	postmortem	PM reference 38	Exc2	0.343632	0.119598	0.224034
S17633	postmortem	PM reference 38	Exc3	0.0391527	0.00255825	0.0365945
S17633	postmortem	PM reference 38	Int1	0.377153	0.0695295	0.307623
S17633	postmortem	PM reference 38	Int2	0	0.059936	0.059936
S17633	postmortem	PM reference 38	MG	0.0165413	0.0824121	0.0658708
S17633	postmortem	PM reference 38	OPC	0.0731471	0.043947	0.0292001
S17633	postmortem	PM reference 38	Oli	0	0.322522	0.322522
S17680	postmortem	PM reference 38	Ast	0.161419	0.0672977	0.0941212
S17680	postmortem	PM reference 38	Exc1	0.287036	0.221959	0.0650766
S17680	postmortem	PM reference 38	Exc2	0.163366	0.19451	0.0311446
S17680	postmortem	PM reference 38	Exc3	0	0.00586843	0.00586843
S17680	postmortem	PM reference 38	Int1	0.144727	0.034548	0.110179
S17680	postmortem	PM reference 38	Int2	0	0.0266919	0.0266919
S17680	postmortem	PM reference 38	MG	0.0655485	0.0327496	0.0327989
S17680	postmortem	PM reference 38	OPC	0.0501925	0.0302887	0.0199038
S17680	postmortem	PM reference 38	Oli	0.127712	0.372078	0.244366
S19335	postmortem	PM reference 38	Ast	0	0.081206	0.081206
S19335	postmortem	PM reference 38	Exc1	0.188254	0.238996	0.0507422
S19335	postmortem	PM reference 38	Exc2	0	0.171655	0.171655
S19335	postmortem	PM reference 38	Exc3	0	0.00396127	0.00396127
S19335	postmortem	PM reference 38	Int1	0	0.0585387	0.0585387
S19335	postmortem	PM reference 38	Int2	0.0354906	0.0541373	0.0186468
S19335	postmortem	PM reference 38	MG	0	0.084507	0.084507
S19335	postmortem	PM reference 38	OPC	0.0168989	0.0464349	0.029536
S19335	postmortem	PM reference 38	Oli	0	0.237236	0.237236
T-111	postmortem	PM reference 38	Ast	0	0.0807944	0.0807944
T-111	postmortem	PM reference 38	Exc1	0.19849	0.362156	0.163666
T-111	postmortem	PM reference 38	Exc2	0.159494	0.177624	0.0181303
T-111	postmortem	PM reference 38	Exc3	0.502566	0.00444061	0.498125
T-111	postmortem	PM reference 38	Int1	0	0.0548908	0.0548908
T-111	postmortem	PM reference 38	Int2	0	0.0953497	0.0953497
T-111	postmortem	PM reference 38	MG	0	0.0259035	0.0259035
T-111	postmortem	PM reference 38	OPC	0.13945	0.0545208	0.0849292
T-111	postmortem	PM reference 38	Oli	0	0.130751	0.130751
T-164	postmortem	PM reference 38	Ast	0	0.0901904	0.0901904
T-164	postmortem	PM reference 38	Exc1	0	0.140697	0.140697
T-164	postmortem	PM reference 38	Exc2	0	0.167869	0.167869
T-164	postmortem	PM reference 38	Exc3	0.212732	0.00429843	0.208434
T-164	postmortem	PM reference 38	Int1	0.550726	0.0336967	0.517029
T-164	postmortem	PM reference 38	Int2	0.0964228	0.0420632	0.0543596
T-164	postmortem	PM reference 38	MG	0.00959565	0.0747621	0.0651664
T-164	postmortem	PM reference 38	OPC	0	0.0282469	0.0282469
T-164	postmortem	PM reference 38	Oli	0.130523	0.388778	0.258255
T-5354	postmortem	PM reference 38	Ast	0.289306	0.102605	0.186701
T-5354	postmortem	PM reference 38	Exc1	0	0.197432	0.197432
T-5354	postmortem	PM reference 38	Exc2	0.00715462	0.204964	0.197809
T-5354	postmortem	PM reference 38	Exc3	0.0527677	0.00271638	0.0500513
T-5354	postmortem	PM reference 38	Int1	0.530695	0.0754414	0.455254
T-5354	postmortem	PM reference 38	Int2	0	0.0614891	0.0614891
T-5354	postmortem	PM reference 38	MG	0.120077	0.0642055	0.0558713
T-5354	postmortem	PM reference 38	OPC	0	0.0470428	0.0470428
T-5354	postmortem	PM reference 38	Oli	0	0.217187	0.217187
T-563	postmortem	PM reference 38	Ast	0.103422	0.102128	0.00129408
T-563	postmortem	PM reference 38	Exc1	0.462972	0.256814	0.206158
T-563	postmortem	PM reference 38	Exc2	0	0.203105	0.203105
T-563	postmortem	PM reference 38	Exc3	0.0373388	0.00471535	0.0326234
T-563	postmortem	PM reference 38	Int1	0.0115087	0.112823	0.101315
T-563	postmortem	PM reference 38	Int2	0.384759	0.0618746	0.322884
T-563	postmortem	PM reference 38	MG	0	0.0428982	0.0428982
T-563	postmortem	PM reference 38	OPC	0	0.039908	0.039908
T-563	postmortem	PM reference 38	Oli	0	0.126164	0.126164
PT-0236R	living	PM reference 39	Ast	0.0809586	0.06494	0.0160186
PT-0236R	living	PM reference 39	Exc1	0.258433	0.0956008	0.162833
PT-0236R	living	PM reference 39	Exc2	0	0.362788	0.362788
PT-0236R	living	PM reference 39	Exc3	0.0381785	0.00342792	0.0347506
PT-0236R	living	PM reference 39	Int1	0.0794375	0.0194249	0.0600126
PT-0236R	living	PM reference 39	Int2	0.056613	0.0276138	0.0289992
PT-0236R	living	PM reference 39	MG	0.0186369	0.041135	0.0224982
PT-0236R	living	PM reference 39	OPC	0.0299615	0.0245667	0.00539478
PT-0236R	living	PM reference 39	Oli	0.434044	0.349457	0.084587
PT-0237R	living	PM reference 39	Ast	0.103451	0.0966719	0.00677909
PT-0237R	living	PM reference 39	Exc1	0.438527	0.196513	0.242013
PT-0237R	living	PM reference 39	Exc2	0	0.261094	0.261094
PT-0237R	living	PM reference 39	Exc3	0	0.00316957	0.00316957
PT-0237R	living	PM reference 39	Int1	0.110969	0.0649762	0.0459931
PT-0237R	living	PM reference 39	Int2	0.0482573	0.050317	0.00205967
PT-0237R	living	PM reference 39	MG	0.0122312	0.046355	0.0341238
PT-0237R	living	PM reference 39	OPC	0.0357049	0.0384311	0.00272617
PT-0237R	living	PM reference 39	Oli	0.25086	0.206815	0.0440451
PT-0256L	living	PM reference 39	Ast	0.0517747	0.0326853	0.0190894
PT-0256L	living	PM reference 39	Exc1	0.394329	0.0596026	0.334726
PT-0256L	living	PM reference 39	Exc2	0	0.367656	0.367656
PT-0256L	living	PM reference 39	Exc3	0.00130891	0.000640889	0.000668024
PT-0256L	living	PM reference 39	Int1	0.0685549	0.0243538	0.0442011
PT-0256L	living	PM reference 39	Int2	0.0296125	0.0134587	0.0161539
PT-0256L	living	PM reference 39	MG	0.0201339	0.0354625	0.0153286
PT-0256L	living	PM reference 39	OPC	0.0374862	0.0153813	0.0221049
PT-0256L	living	PM reference 39	Oli	0.3968	0.447768	0.0509678
PT-0257R	living	PM reference 39	Ast	0.202736	0.171048	0.031688
PT-0257R	living	PM reference 39	Exc1	0.30654	0.152351	0.154189
PT-0257R	living	PM reference 39	Exc2	0	0.212144	0.212144
PT-0257R	living	PM reference 39	Exc3	0.0329683	0.00481303	0.0281552
PT-0257R	living	PM reference 39	Int1	0.0586051	0.0362829	0.0223223
PT-0257R	living	PM reference 39	Int2	0.030809	0.0436875	0.0128785
PT-0257R	living	PM reference 39	MG	0.00503985	0.0225842	0.0175444
PT-0257R	living	PM reference 39	OPC	0.0223916	0.0338763	0.0114847
PT-0257R	living	PM reference 39	Oli	0.335543	0.299334	0.0362094
PT-0262L	living	PM reference 39	Ast	0.168221	0.136716	0.0315042
PT-0262L	living	PM reference 39	Exc1	0.370113	0.184776	0.185337
PT-0262L	living	PM reference 39	Exc2	0	0.297164	0.297164
PT-0262L	living	PM reference 39	Exc3	0.0118135	0.00656716	0.00524636
PT-0262L	living	PM reference 39	Int1	0.0647871	0.030597	0.03419
PT-0262L	living	PM reference 39	Int2	0.0488519	0.041194	0.00765787
PT-0262L	living	PM reference 39	MG	0.019302	0.0455224	0.0262204
PT-0262L	living	PM reference 39	OPC	0.0393581	0.0343284	0.00502976
PT-0262L	living	PM reference 39	Oli	0.272896	0.20597	0.0669259
PT-0264L	living	PM reference 39	Ast	0.153861	0.0938799	0.0599815
PT-0264L	living	PM reference 39	Exc1	0.232612	0.0961731	0.136439
PT-0264L	living	PM reference 39	Exc2	0	0.385123	0.385123
PT-0264L	living	PM reference 39	Exc3	0.0277673	0.00257991	0.0251874
PT-0264L	living	PM reference 39	Int1	0.050602	0.0312455	0.0193565
PT-0264L	living	PM reference 39	Int2	0.0296592	0.0286656	0.000993628
PT-0264L	living	PM reference 39	MG	0.00627058	0.0194926	0.013222
PT-0264L	living	PM reference 39	OPC	0.0251136	0.0190626	0.00605095
PT-0264L	living	PM reference 39	Oli	0.471096	0.315035	0.156061
PT-0264R	living	PM reference 39	Ast	0.112228	0.0919685	0.0202596
PT-0264R	living	PM reference 39	Exc1	0.406393	0.157291	0.249101
PT-0264R	living	PM reference 39	Exc2	0	0.37285	0.37285
PT-0264R	living	PM reference 39	Exc3	0.00222749	0.00340157	0.00117409
PT-0264R	living	PM reference 39	Int1	0.071641	0.0305512	0.0410898
PT-0264R	living	PM reference 39	Int2	0.0778499	0.0370394	0.0408105
PT-0264R	living	PM reference 39	MG	0.0196127	0.0329449	0.0133322
PT-0264R	living	PM reference 39	OPC	0.0329935	0.0215433	0.0114501
PT-0264R	living	PM reference 39	Oli	0.260741	0.208126	0.0526146
PT-0267R	living	PM reference 39	Ast	0.11676	0.161734	0.0449749
PT-0267R	living	PM reference 39	Exc1	0.611559	0.244339	0.36722
PT-0267R	living	PM reference 39	Exc2	0	0.171384	0.171384
PT-0267R	living	PM reference 39	Exc3	0	0.00398868	0.00398868
PT-0267R	living	PM reference 39	Int1	0.132555	0.0663922	0.0661626
PT-0267R	living	PM reference 39	Int2	0.0371575	0.0542975	0.0171399
PT-0267R	living	PM reference 39	MG	0.0122343	0.0496655	0.0374312
PT-0267R	living	PM reference 39	OPC	0.0254757	0.0383428	0.0128671
PT-0267R	living	PM reference 39	Oli	0.062994	0.162764	0.0997697
PT-0280L	living	PM reference 39	Ast	0.031605	0.04815	0.016545
PT-0280L	living	PM reference 39	Exc1	0.0482688	0.0800811	0.0318123
PT-0280L	living	PM reference 39	Exc2	0	0.21186	0.21186
PT-0280L	living	PM reference 39	Exc3	0.016985	0.00405474	0.0129303
PT-0280L	living	PM reference 39	Int1	0	0.00506842	0.00506842
PT-0280L	living	PM reference 39	Int2	0.008154	0.0106437	0.00248969
PT-0280L	living	PM reference 39	MG	0.0119373	0.0319311	0.0199938
PT-0280L	living	PM reference 39	OPC	0.0144917	0.0197669	0.00527518
PT-0280L	living	PM reference 39	Oli	0.86678	0.575773	0.291007
PT-0280R	living	PM reference 39	Ast	0.0418921	0.0573593	0.0154672
PT-0280R	living	PM reference 39	Exc1	0.11679	0.0779221	0.0388677
PT-0280R	living	PM reference 39	Exc2	0	0.156926	0.156926
PT-0280R	living	PM reference 39	Exc3	0.00916466	0	0.00916466
PT-0280R	living	PM reference 39	Int1	0.0388249	0.025974	0.0128509
PT-0280R	living	PM reference 39	Int2	0.017535	0.0119048	0.00563028
PT-0280R	living	PM reference 39	MG	0.0225787	0.0573593	0.0347806
PT-0280R	living	PM reference 39	OPC	0.0178249	0.0281385	0.0103136
PT-0280R	living	PM reference 39	Oli	0.733327	0.572511	0.160816
PT-0282L	living	PM reference 39	Ast	0.0908807	0.0846942	0.00618653
PT-0282L	living	PM reference 39	Exc1	0.298893	0.12455	0.174343
PT-0282L	living	PM reference 39	Exc2	0.0674397	0.393579	0.326139
PT-0282L	living	PM reference 39	Exc3	0	0.00166067	0.00166067
PT-0282L	living	PM reference 39	Int1	0.11103	0.0559092	0.055121
PT-0282L	living	PM reference 39	Int2	0.0568134	0.0431774	0.013636
PT-0282L	living	PM reference 39	MG	0.0240578	0.0379186	0.0138608
PT-0282L	living	PM reference 39	OPC	0.0549805	0.0417935	0.0131869
PT-0282L	living	PM reference 39	Oli	0.295905	0.197896	0.0980083
PT-0283L	living	PM reference 39	Ast	0.0444061	0.048	0.00359385
PT-0283L	living	PM reference 39	Exc1	0.116947	0.0542222	0.0627249
PT-0283L	living	PM reference 39	Exc2	0	0.135111	0.135111
PT-0283L	living	PM reference 39	Exc3	0.00843788	0.00266667	0.00577122
PT-0283L	living	PM reference 39	Int1	0.0116565	0.0204444	0.00878796
PT-0283L	living	PM reference 39	Int2	0.0544217	0.024	0.0304217
PT-0283L	living	PM reference 39	MG	0.00973427	0.0293333	0.0195991
PT-0283L	living	PM reference 39	OPC	0.0140428	0.0124444	0.00159836
PT-0283L	living	PM reference 39	Oli	0.739348	0.632	0.107348
PT-0284R	living	PM reference 39	Ast	0.205364	0.154753	0.0506116
PT-0284R	living	PM reference 39	Exc1	0.370821	0.217596	0.153225
PT-0284R	living	PM reference 39	Exc2	0	0.113119	0.113119
PT-0284R	living	PM reference 39	Exc3	0.0143361	0.00628437	0.00805178
PT-0284R	living	PM reference 39	Int1	0.128409	0.0455617	0.0828478
PT-0284R	living	PM reference 39	Int2	0.0199072	0.043205	0.0232978
PT-0284R	living	PM reference 39	MG	0.0740266	0.159466	0.0854392
PT-0284R	living	PM reference 39	OPC	0.0436311	0.043205	0.000426028
PT-0284R	living	PM reference 39	Oli	0.143504	0.207384	0.0638798
PT-0285L	living	PM reference 39	Ast	0.0643603	0.102998	0.0386374
PT-0285L	living	PM reference 39	Exc1	0.434735	0.196772	0.237963
PT-0285L	living	PM reference 39	Exc2	0	0.259032	0.259032
PT-0285L	living	PM reference 39	Exc3	0.0116133	0.00461184	0.00700141
PT-0285L	living	PM reference 39	Int1	0.170184	0.0883935	0.0817901
PT-0285L	living	PM reference 39	Int2	0.0305459	0.0322829	0.00173695
PT-0285L	living	PM reference 39	MG	0.0251	0.0376633	0.0125633
PT-0285L	living	PM reference 39	OPC	0.0383777	0.0438125	0.00543478
PT-0285L	living	PM reference 39	Oli	0.225084	0.195234	0.0298497
PT-0285R	living	PM reference 39	Ast	0.0697609	0.0580087	0.0117522
PT-0285R	living	PM reference 39	Exc1	0.116886	0.0813853	0.035501
PT-0285R	living	PM reference 39	Exc2	0.0298635	0.191342	0.161479
PT-0285R	living	PM reference 39	Exc3	0.0204926	0.0034632	0.0170294
PT-0285R	living	PM reference 39	Int1	0	0.00692641	0.00692641
PT-0285R	living	PM reference 39	Int2	0.00799897	0.0138528	0.00585384
PT-0285R	living	PM reference 39	MG	0.0197478	0.0406926	0.0209448
PT-0285R	living	PM reference 39	OPC	0.0140065	0.0207792	0.00677275
PT-0285R	living	PM reference 39	Oli	0.721243	0.572294	0.148949
PT-0286L	living	PM reference 39	Ast	0.0355712	0.0203735	0.0151976
PT-0286L	living	PM reference 39	Exc1	0.103593	0.016695	0.0868982
PT-0286L	living	PM reference 39	Exc2	0.0614446	0.632711	0.571266
PT-0286L	living	PM reference 39	Exc3	0.0179696	0.00141483	0.0165548
PT-0286L	living	PM reference 39	Int1	0.00303221	0.0155631	0.0125309
PT-0286L	living	PM reference 39	Int2	0.0374398	0.0226372	0.0148026
PT-0286L	living	PM reference 39	MG	0.0108287	0.0090549	0.00177378
PT-0286L	living	PM reference 39	OPC	0.00478785	0.00452745	0.000260405
PT-0286L	living	PM reference 39	Oli	0.725333	0.274759	0.450574
PT-0286R	living	PM reference 39	Ast	0.103273	0.106648	0.00337539
PT-0286R	living	PM reference 39	Exc1	0.266533	0.182133	0.0844001
PT-0286R	living	PM reference 39	Exc2	0	0.177978	0.177978
PT-0286R	living	PM reference 39	Exc3	0.0208775	0.00657895	0.0142986
PT-0286R	living	PM reference 39	Int1	0.054793	0.0193906	0.0354024
PT-0286R	living	PM reference 39	Int2	0.0105679	0.0311634	0.0205955
PT-0286R	living	PM reference 39	MG	0.0107401	0.0294321	0.0186921
PT-0286R	living	PM reference 39	OPC	0.0186331	0.0190443	0.000411209
PT-0286R	living	PM reference 39	Oli	0.514178	0.373615	0.140563
PT-0287L	living	PM reference 39	Ast	0.0545146	0.0915859	0.0370713
PT-0287L	living	PM reference 39	Exc1	0.180379	0.121225	0.059154
PT-0287L	living	PM reference 39	Exc2	0	0.113218	0.113218
PT-0287L	living	PM reference 39	Exc3	0.00148244	0.00154516	6.27242e-05
PT-0287L	living	PM reference 39	Int1	0.0499046	0.0532378	0.0033332
PT-0287L	living	PM reference 39	Int2	0.0318399	0.0717797	0.0399399
PT-0287L	living	PM reference 39	MG	0.0284976	0.0675657	0.0390681
PT-0287L	living	PM reference 39	OPC	0.0169247	0.0216323	0.00470756
PT-0287L	living	PM reference 39	Oli	0.623647	0.423234	0.200414
PT-0288L	living	PM reference 39	Ast	0.13468	0.18415	0.04947
PT-0288L	living	PM reference 39	Exc1	0.521583	0.258603	0.26298
PT-0288L	living	PM reference 39	Exc2	0	0.12513	0.12513
PT-0288L	living	PM reference 39	Exc3	0	0.00417101	0.00417101
PT-0288L	living	PM reference 39	Int1	0.162633	0.101564	0.0610692
PT-0288L	living	PM reference 39	Int2	0.0501898	0.0698644	0.0196747
PT-0288L	living	PM reference 39	MG	0.0185902	0.0627737	0.0441836
PT-0288L	living	PM reference 39	OPC	0.0203582	0.0300313	0.00967305
PT-0288L	living	PM reference 39	Oli	0.0919655	0.141814	0.0498489
PT-0289L	living	PM reference 39	Ast	0.139947	0.12136	0.0185863
PT-0289L	living	PM reference 39	Exc1	0.380037	0.192425	0.187612
PT-0289L	living	PM reference 39	Exc2	0.0323889	0.282834	0.250446
PT-0289L	living	PM reference 39	Exc3	0.0154918	0.00692323	0.00856855
PT-0289L	living	PM reference 39	Int1	0.130941	0.0395032	0.0914374
PT-0289L	living	PM reference 39	Int2	0.029546	0.0360415	0.00649551
PT-0289L	living	PM reference 39	MG	0.0270077	0.0718795	0.0448718
PT-0289L	living	PM reference 39	OPC	0.032654	0.0425575	0.00990356
PT-0289L	living	PM reference 39	Oli	0.211988	0.165954	0.0460338
PT-0289R	living	PM reference 39	Ast	0.286483	0.299441	0.0129587
PT-0289R	living	PM reference 39	Exc1	0.314963	0.185475	0.129488
PT-0289R	living	PM reference 39	Exc2	0	0.173184	0.173184
PT-0289R	living	PM reference 39	Exc3	0.00714332	0.00670391	0.000439408
PT-0289R	living	PM reference 39	Int1	0.132103	0.0379888	0.0941145
PT-0289R	living	PM reference 39	Int2	0.0125324	0.0446927	0.0321603
PT-0289R	living	PM reference 39	MG	0.0639812	0.107263	0.0432813
PT-0289R	living	PM reference 39	OPC	0.0294809	0.0301676	0.000686723
PT-0289R	living	PM reference 39	Oli	0.153313	0.0692737	0.0840396
PT-0290R	living	PM reference 39	Ast	0.123145	0.154851	0.0317053
PT-0290R	living	PM reference 39	Exc1	0.34716	0.171642	0.175519
PT-0290R	living	PM reference 39	Exc2	0	0.237407	0.237407
PT-0290R	living	PM reference 39	Exc3	0.0205754	0.00326493	0.0173105
PT-0290R	living	PM reference 39	Int1	0.13252	0.0676306	0.0648892
PT-0290R	living	PM reference 39	Int2	0.0453641	0.0550373	0.00967317
PT-0290R	living	PM reference 39	MG	0.0243274	0.0956157	0.0712883
PT-0290R	living	PM reference 39	OPC	0.0218476	0.0298507	0.00800319
PT-0290R	living	PM reference 39	Oli	0.28506	0.159049	0.126011
PT-0292L	living	PM reference 39	Ast	0.148085	0.123671	0.0244148
PT-0292L	living	PM reference 39	Exc1	0.429105	0.20126	0.227844
PT-0292L	living	PM reference 39	Exc2	0	0.129579	0.129579
PT-0292L	living	PM reference 39	Exc3	0.0258269	0.00433241	0.0214945
PT-0292L	living	PM reference 39	Int1	0.0577131	0.0413549	0.0163582
PT-0292L	living	PM reference 39	Int2	0.0317502	0.03269	0.000939876
PT-0292L	living	PM reference 39	MG	0.0182056	0.0401733	0.0219677
PT-0292L	living	PM reference 39	OPC	0.0270132	0.0338716	0.00685845
PT-0292L	living	PM reference 39	Oli	0.262301	0.3718	0.109499
PT-0295L	living	PM reference 39	Ast	0.0623199	0.0679743	0.00565443
PT-0295L	living	PM reference 39	Exc1	0.385851	0.136625	0.249226
PT-0295L	living	PM reference 39	Exc2	0	0.117349	0.117349
PT-0295L	living	PM reference 39	Exc3	0.00293296	0.0035509	0.000617938
PT-0295L	living	PM reference 39	Int1	0.0702548	0.0229963	0.0472585
PT-0295L	living	PM reference 39	Int2	0.0494108	0.0306053	0.0188055
PT-0295L	living	PM reference 39	MG	0.024309	0.0720325	0.0477234
PT-0295L	living	PM reference 39	OPC	0.022773	0.026209	0.00343597
PT-0295L	living	PM reference 39	Oli	0.382149	0.512344	0.130195
PT-0296L	living	PM reference 39	Ast	0.0779254	0.0860334	0.00810805
PT-0296L	living	PM reference 39	Exc1	0.290205	0.133427	0.156778
PT-0296L	living	PM reference 39	Exc2	0	0.40803	0.40803
PT-0296L	living	PM reference 39	Exc3	0.027468	0.00130811	0.0261599
PT-0296L	living	PM reference 39	Int1	0.0624116	0.0308915	0.0315201
PT-0296L	living	PM reference 39	Int2	0.0531159	0.0308915	0.0222244
PT-0296L	living	PM reference 39	MG	0.0228194	0.0323003	0.00948091
PT-0296L	living	PM reference 39	OPC	0.0294215	0.0184142	0.0110073
PT-0296L	living	PM reference 39	Oli	0.430053	0.225096	0.204958
PT-0297L	living	PM reference 39	Ast	0.0537987	0.0425975	0.0112012
PT-0297L	living	PM reference 39	Exc1	0.535292	0.10621	0.429082
PT-0297L	living	PM reference 39	Exc2	0	0.51666	0.51666
PT-0297L	living	PM reference 39	Exc3	0.001866	0.00132526	0.000540744
PT-0297L	living	PM reference 39	Int1	0.0774356	0.0249905	0.052445
PT-0297L	living	PM reference 39	Int2	0.0412113	0.0212041	0.0200072
PT-0297L	living	PM reference 39	MG	0.0141027	0.0259371	0.0118344
PT-0297L	living	PM reference 39	OPC	0.0217361	0.0138205	0.00791557
PT-0297L	living	PM reference 39	Oli	0.254048	0.235328	0.0187201
S00021	postmortem	PM reference 39	Ast	0.0598112	0.10229	0.042479
S00021	postmortem	PM reference 39	Exc1	0.608088	0.200374	0.407714
S00021	postmortem	PM reference 39	Exc2	0	0.289644	0.289644
S00021	postmortem	PM reference 39	Exc3	0.0224246	0.0036723	0.0187523
S00021	postmortem	PM reference 39	Int1	0.0542204	0.042198	0.0120224
S00021	postmortem	PM reference 39	Int2	0.0753791	0.0337184	0.0416608
S00021	postmortem	PM reference 39	MG	0.0142215	0.0389931	0.0247717
S00021	postmortem	PM reference 39	OPC	0.0194762	0.0233024	0.00382616
S00021	postmortem	PM reference 39	Oli	0.133413	0.232957	0.099544
S00253	postmortem	PM reference 39	Ast	0.0191135	0.103327	0.0842139
S00253	postmortem	PM reference 39	Exc1	0.592554	0.258441	0.334113
S00253	postmortem	PM reference 39	Exc2	0.0989431	0.129098	0.030155
S00253	postmortem	PM reference 39	Exc3	0	0.00220192	0.00220192
S00253	postmortem	PM reference 39	Int1	0.172603	0.0870168	0.0855859
S00253	postmortem	PM reference 39	Int2	0.103044	0.0914206	0.0116234
S00253	postmortem	PM reference 39	MG	0.00181231	0.0488501	0.0470378
S00253	postmortem	PM reference 39	OPC	0.0119308	0.0472191	0.0352882
S00253	postmortem	PM reference 39	Oli	0	0.212608	0.212608
S00324	postmortem	PM reference 39	Ast	0.0489067	0.0703176	0.0214109
S00324	postmortem	PM reference 39	Exc1	0.526403	0.29731	0.229092
S00324	postmortem	PM reference 39	Exc2	0	0.117358	0.117358
S00324	postmortem	PM reference 39	Exc3	0.0469602	0.00826312	0.0386971
S00324	postmortem	PM reference 39	Int1	0.0646238	0.0631886	0.0014352
S00324	postmortem	PM reference 39	Int2	0.123808	0.0712897	0.0525187
S00324	postmortem	PM reference 39	MG	0.00734623	0.0425578	0.0352116
S00324	postmortem	PM reference 39	OPC	0.0449989	0.0459603	0.000961321
S00324	postmortem	PM reference 39	Oli	0.125149	0.258425	0.133276
S00556	postmortem	PM reference 39	Ast	0.0322506	0.064187	0.0319363
S00556	postmortem	PM reference 39	Exc1	0.640861	0.258942	0.381918
S00556	postmortem	PM reference 39	Exc2	0	0.187514	0.187514
S00556	postmortem	PM reference 39	Exc3	0.0274858	0.000987492	0.0264983
S00556	postmortem	PM reference 39	Int1	0.0755626	0.0729647	0.00259789
S00556	postmortem	PM reference 39	Int2	0.0604998	0.0552995	0.00520026
S00556	postmortem	PM reference 39	MG	0.0037015	0.0380733	0.0343718
S00556	postmortem	PM reference 39	OPC	0.0273908	0.0358789	0.00848806
S00556	postmortem	PM reference 39	Oli	0.126892	0.25598	0.129088
S00935	postmortem	PM reference 39	Ast	0.115425	0.108939	0.00648622
S00935	postmortem	PM reference 39	Exc1	0.337825	0.202314	0.135511
S00935	postmortem	PM reference 39	Exc2	0	0.207302	0.207302
S00935	postmortem	PM reference 39	Exc3	0.0875201	0.00798085	0.0795393
S00935	postmortem	PM reference 39	Int1	0.0569162	0.0430966	0.0138196
S00935	postmortem	PM reference 39	Int2	0.117721	0.0706305	0.0470907
S00935	postmortem	PM reference 39	MG	0.0253843	0.0490822	0.0236979
S00935	postmortem	PM reference 39	OPC	0.0781585	0.0438947	0.0342638
S00935	postmortem	PM reference 39	Oli	0.172451	0.252993	0.0805417
S01447	postmortem	PM reference 39	Ast	0.0346643	0.107658	0.0729939
S01447	postmortem	PM reference 39	Exc1	0.625461	0.268923	0.356538
S01447	postmortem	PM reference 39	Exc2	0	0.193785	0.193785
S01447	postmortem	PM reference 39	Exc3	0.0151552	0.00266371	0.0124915
S01447	postmortem	PM reference 39	Int1	0.0999342	0.0853496	0.0145846
S01447	postmortem	PM reference 39	Int2	0.131953	0.0788013	0.0531512
S01447	postmortem	PM reference 39	MG	0.0031086	0.0351831	0.0320745
S01447	postmortem	PM reference 39	OPC	0.0217042	0.0390677	0.0173635
S01447	postmortem	PM reference 39	Oli	0.0604108	0.166038	0.105627
S11088	postmortem	PM reference 39	Ast	0.0164235	0.0462103	0.0297869
S11088	postmortem	PM reference 39	Exc1	0.540701	0.183311	0.35739
S11088	postmortem	PM reference 39	Exc2	0	0.151382	0.151382
S11088	postmortem	PM reference 39	Exc3	0.00560615	0.000918086	0.00468806
S11088	postmortem	PM reference 39	Int1	0.123181	0.0771192	0.0460618
S11088	postmortem	PM reference 39	Int2	0.0749353	0.053249	0.0216863
S11088	postmortem	PM reference 39	MG	0.0164233	0.0900745	0.0736512
S11088	postmortem	PM reference 39	OPC	0.0361387	0.0440681	0.00792942
S11088	postmortem	PM reference 39	Oli	0.166483	0.315924	0.149441
S17633	postmortem	PM reference 39	Ast	0.101014	0.095386	0.00562765
S17633	postmortem	PM reference 39	Exc1	0.403268	0.176336	0.226932
S17633	postmortem	PM reference 39	Exc2	0.0100649	0.119598	0.109533
S17633	postmortem	PM reference 39	Exc3	0.0146374	0.00255825	0.0120792
S17633	postmortem	PM reference 39	Int1	0.115784	0.0695295	0.0462545
S17633	postmortem	PM reference 39	Int2	0.108152	0.059936	0.0482155
S17633	postmortem	PM reference 39	MG	0.0268811	0.0824121	0.055531
S17633	postmortem	PM reference 39	OPC	0.0492181	0.043947	0.00527112
S17633	postmortem	PM reference 39	Oli	0.149261	0.322522	0.173261
S17680	postmortem	PM reference 39	Ast	0.0212587	0.0672977	0.046039
S17680	postmortem	PM reference 39	Exc1	0.615959	0.221959	0.393999
S17680	postmortem	PM reference 39	Exc2	0	0.19451	0.19451
S17680	postmortem	PM reference 39	Exc3	0.0554664	0.00586843	0.049598
S17680	postmortem	PM reference 39	Int1	0.0321024	0.034548	0.00244568
S17680	postmortem	PM reference 39	Int2	0.034343	0.0266919	0.00765112
S17680	postmortem	PM reference 39	MG	0.00722995	0.0327496	0.0255197
S17680	postmortem	PM reference 39	OPC	0.0185606	0.0302887	0.0117281
S17680	postmortem	PM reference 39	Oli	0.210903	0.372078	0.161175
S19335	postmortem	PM reference 39	Ast	0.0169656	0.081206	0.0642403
S19335	postmortem	PM reference 39	Exc1	0.629812	0.238996	0.390815
S19335	postmortem	PM reference 39	Exc2	0	0.171655	0.171655
S19335	postmortem	PM reference 39	Exc3	0.04199	0.00396127	0.0380287
S19335	postmortem	PM reference 39	Int1	0.0833613	0.0585387	0.0248226
S19335	postmortem	PM reference 39	Int2	0.0626605	0.0541373	0.00852319
S19335	postmortem	PM reference 39	MG	0.0108701	0.084507	0.073637
S19335	postmortem	PM reference 39	OPC	0.0257844	0.0464349	0.0206505
S19335	postmortem	PM reference 39	Oli	0.118833	0.237236	0.118403
T-111	postmortem	PM reference 39	Ast	0.0185966	0.0807944	0.0621978
T-111	postmortem	PM reference 39	Exc1	0.699769	0.362156	0.337612
T-111	postmortem	PM reference 39	Exc2	0	0.177624	0.177624
T-111	postmortem	PM reference 39	Exc3	0.0398173	0.00444061	0.0353767
T-111	postmortem	PM reference 39	Int1	0.0714749	0.0548908	0.0165841
T-111	postmortem	PM reference 39	Int2	0.0788847	0.0953497	0.016465
T-111	postmortem	PM reference 39	MG	0.004025	0.0259035	0.0218785
T-111	postmortem	PM reference 39	OPC	0.0195308	0.0545208	0.03499
T-111	postmortem	PM reference 39	Oli	0.0646952	0.130751	0.066056
T-168	postmortem	PM reference 39	Ast	0.0757747	0.0754615	0.000313237
T-168	postmortem	PM reference 39	Exc1	0.217284	0.0696706	0.147613
T-168	postmortem	PM reference 39	Exc2	0.156034	0.356678	0.200643
T-168	postmortem	PM reference 39	Exc3	0.0337246	0.00235252	0.031372
T-168	postmortem	PM reference 39	Int1	0.0464793	0.0199059	0.0265734
T-168	postmortem	PM reference 39	Int2	0.0590948	0.0209917	0.0381032
T-168	postmortem	PM reference 39	MG	0.0223908	0.0475932	0.0252023
T-168	postmortem	PM reference 39	OPC	0.0381069	0.0334781	0.00462884
T-168	postmortem	PM reference 39	Oli	0.351111	0.360478	0.00936669
T-2011	postmortem	PM reference 39	Ast	0.0541952	0.0690759	0.0148807
T-2011	postmortem	PM reference 39	Exc1	0.249489	0.0824987	0.16699
T-2011	postmortem	PM reference 39	Exc2	0	0.211564	0.211564
T-2011	postmortem	PM reference 39	Exc3	0.0215581	0.00165204	0.0199061
T-2011	postmortem	PM reference 39	Int1	0.0545587	0.0362416	0.0183171
T-2011	postmortem	PM reference 39	Int2	0.0593622	0.0248838	0.0344784
T-2011	postmortem	PM reference 39	MG	0.0349354	0.0694889	0.0345535
T-2011	postmortem	PM reference 39	OPC	0.0447743	0.0372741	0.00750018
T-2011	postmortem	PM reference 39	Oli	0.475172	0.455137	0.0200353
T-4639.3	postmortem	PM reference 39	Ast	0.0369292	0.119222	0.0822925
T-4639.3	postmortem	PM reference 39	Exc1	0.43874	0.255379	0.18336
T-4639.3	postmortem	PM reference 39	Exc2	0.0563922	0.104242	0.0478495
T-4639.3	postmortem	PM reference 39	Exc3	0.00607307	0.00391228	0.00216079
T-4639.3	postmortem	PM reference 39	Int1	0.0568058	0.0719139	0.0151082
T-4639.3	postmortem	PM reference 39	Int2	0.0832421	0.0663029	0.0169393
T-4639.3	postmortem	PM reference 39	MG	0.0114993	0.0409245	0.0294252
T-4639.3	postmortem	PM reference 39	OPC	0.0263068	0.0618244	0.0355176
T-4639.3	postmortem	PM reference 39	Oli	0.269298	0.236487	0.0328109
T-5354	postmortem	PM reference 39	Ast	0.0582927	0.102605	0.0443126
T-5354	postmortem	PM reference 39	Exc1	0.471264	0.197432	0.273832
T-5354	postmortem	PM reference 39	Exc2	0	0.204964	0.204964
T-5354	postmortem	PM reference 39	Exc3	0.0389025	0.00271638	0.0361862
T-5354	postmortem	PM reference 39	Int1	0.106141	0.0754414	0.0306994
T-5354	postmortem	PM reference 39	Int2	0.129411	0.0614891	0.0679219
T-5354	postmortem	PM reference 39	MG	0.0196406	0.0642055	0.0445648
T-5354	postmortem	PM reference 39	OPC	0.0535087	0.0470428	0.00646583
T-5354	postmortem	PM reference 39	Oli	0.107421	0.217187	0.109767
T-563	postmortem	PM reference 39	Ast	0.0482941	0.102128	0.0538336
T-563	postmortem	PM reference 39	Exc1	0.606428	0.256814	0.349614
T-563	postmortem	PM reference 39	Exc2	0	0.203105	0.203105
T-563	postmortem	PM reference 39	Exc3	0	0.00471535	0.00471535
T-563	postmortem	PM reference 39	Int1	0.116108	0.112823	0.00328447
T-563	postmortem	PM reference 39	Int2	0.109893	0.0618746	0.0480186
T-563	postmortem	PM reference 39	MG	0.012448	0.0428982	0.0304502
T-563	postmortem	PM reference 39	OPC	0.0296793	0.039908	0.0102286
T-563	postmortem	PM reference 39	Oli	0.0692613	0.126164	0.0569032
PT-0236R	living	PM reference 40	Ast	0.106152	0.06494	0.0412117
PT-0236R	living	PM reference 40	Exc1	0.26038	0.0956008	0.16478
PT-0236R	living	PM reference 40	Exc2	0	0.362788	0.362788
PT-0236R	living	PM reference 40	Exc3	0.0393976	0.00342792	0.0359697
PT-0236R	living	PM reference 40	Int1	0.0761649	0.0194249	0.0567401
PT-0236R	living	PM reference 40	Int2	0.052112	0.0276138	0.0244982
PT-0236R	living	PM reference 40	MG	0.0251974	0.041135	0.0159377
PT-0236R	living	PM reference 40	OPC	0.0275763	0.0245667	0.00300954
PT-0236R	living	PM reference 40	Oli	0.41302	0.349457	0.0635624
PT-0237R	living	PM reference 40	Ast	0.121819	0.0966719	0.0251467
PT-0237R	living	PM reference 40	Exc1	0.428005	0.196513	0.231491
PT-0237R	living	PM reference 40	Exc2	0	0.261094	0.261094
PT-0237R	living	PM reference 40	Exc3	0.0233791	0.00316957	0.0202095
PT-0237R	living	PM reference 40	Int1	0.110901	0.0649762	0.0459248
PT-0237R	living	PM reference 40	Int2	0.0459446	0.050317	0.0043724
PT-0237R	living	PM reference 40	MG	0.0166194	0.046355	0.0297356
PT-0237R	living	PM reference 40	OPC	0.0297812	0.0384311	0.0086499
PT-0237R	living	PM reference 40	Oli	0.223552	0.206815	0.016737
PT-0256L	living	PM reference 40	Ast	0.0632488	0.0326853	0.0305635
PT-0256L	living	PM reference 40	Exc1	0.3682	0.0596026	0.308598
PT-0256L	living	PM reference 40	Exc2	0	0.367656	0.367656
PT-0256L	living	PM reference 40	Exc3	0.0143293	0.000640889	0.0136884
PT-0256L	living	PM reference 40	Int1	0.0699319	0.0243538	0.0455782
PT-0256L	living	PM reference 40	Int2	0.0280151	0.0134587	0.0145564
PT-0256L	living	PM reference 40	MG	0.027459	0.0354625	0.00800355
PT-0256L	living	PM reference 40	OPC	0.038882	0.0153813	0.0235006
PT-0256L	living	PM reference 40	Oli	0.389934	0.447768	0.0578338
PT-0257R	living	PM reference 40	Ast	0.241124	0.171048	0.0700763
PT-0257R	living	PM reference 40	Exc1	0.302209	0.152351	0.149858
PT-0257R	living	PM reference 40	Exc2	0	0.212144	0.212144
PT-0257R	living	PM reference 40	Exc3	0.0374489	0.00481303	0.0326359
PT-0257R	living	PM reference 40	Int1	0.0571652	0.0362829	0.0208824
PT-0257R	living	PM reference 40	Int2	0.0453518	0.0436875	0.00166432
PT-0257R	living	PM reference 40	MG	0.00593543	0.0225842	0.0166488
PT-0257R	living	PM reference 40	OPC	0.0108484	0.0338763	0.023028
PT-0257R	living	PM reference 40	Oli	0.299917	0.299334	0.000583503
PT-0261L	living	PM reference 40	Ast	0.102318	0.0556735	0.0466442
PT-0261L	living	PM reference 40	Exc1	0.242964	0.128332	0.114632
PT-0261L	living	PM reference 40	Exc2	0	0.169615	0.169615
PT-0261L	living	PM reference 40	Exc3	0.0227168	0.00448219	0.0182346
PT-0261L	living	PM reference 40	Int1	0.0502439	0.0191083	0.0311356
PT-0261L	living	PM reference 40	Int2	0.0624342	0.0287804	0.0336538
PT-0261L	living	PM reference 40	MG	0.0461268	0.122199	0.0760718
PT-0261L	living	PM reference 40	OPC	0.054425	0.0698278	0.0154028
PT-0261L	living	PM reference 40	Oli	0.413171	0.38193	0.0312412
PT-0262L	living	PM reference 40	Ast	0.211619	0.136716	0.0749021
PT-0262L	living	PM reference 40	Exc1	0.35133	0.184776	0.166554
PT-0262L	living	PM reference 40	Exc2	0	0.297164	0.297164
PT-0262L	living	PM reference 40	Exc3	0.020863	0.00656716	0.0142959
PT-0262L	living	PM reference 40	Int1	0.0620016	0.030597	0.0314046
PT-0262L	living	PM reference 40	Int2	0.0454355	0.041194	0.00424149
PT-0262L	living	PM reference 40	MG	0.0258715	0.0455224	0.0196509
PT-0262L	living	PM reference 40	OPC	0.0383159	0.0343284	0.00398757
PT-0262L	living	PM reference 40	Oli	0.244564	0.20597	0.0385938
PT-0264L	living	PM reference 40	Ast	0.190228	0.0938799	0.0963485
PT-0264L	living	PM reference 40	Exc1	0.233404	0.0961731	0.137231
PT-0264L	living	PM reference 40	Exc2	0	0.385123	0.385123
PT-0264L	living	PM reference 40	Exc3	0.0325302	0.00257991	0.0299503
PT-0264L	living	PM reference 40	Int1	0.0514709	0.0312455	0.0202254
PT-0264L	living	PM reference 40	Int2	0.0394001	0.0286656	0.0107345
PT-0264L	living	PM reference 40	MG	0.00250822	0.0194926	0.0169844
PT-0264L	living	PM reference 40	OPC	0.0140393	0.0190626	0.00502329
PT-0264L	living	PM reference 40	Oli	0.436418	0.315035	0.121383
PT-0267L	living	PM reference 40	Ast	0.183083	0.147993	0.0350897
PT-0267L	living	PM reference 40	Exc1	0.386963	0.240683	0.14628
PT-0267L	living	PM reference 40	Exc2	0	0.191233	0.191233
PT-0267L	living	PM reference 40	Exc3	0.0236621	0.00609173	0.0175704
PT-0267L	living	PM reference 40	Int1	0.14283	0.0625896	0.0802399
PT-0267L	living	PM reference 40	Int2	0.0279433	0.0525561	0.0246129
PT-0267L	living	PM reference 40	MG	0.0228367	0.0457477	0.0229111
PT-0267L	living	PM reference 40	OPC	0.0368098	0.0391782	0.0023684
PT-0267L	living	PM reference 40	Oli	0.175873	0.178691	0.00281806
PT-0267R	living	PM reference 40	Ast	0.154039	0.161734	0.00769565
PT-0267R	living	PM reference 40	Exc1	0.586572	0.244339	0.342233
PT-0267R	living	PM reference 40	Exc2	0	0.171384	0.171384
PT-0267R	living	PM reference 40	Exc3	0.0158804	0.00398868	0.0118917
PT-0267R	living	PM reference 40	Int1	0.126502	0.0663922	0.0601098
PT-0267R	living	PM reference 40	Int2	0.0350229	0.0542975	0.0192746
PT-0267R	living	PM reference 40	MG	0.00691153	0.0496655	0.0427539
PT-0267R	living	PM reference 40	OPC	0.020073	0.0383428	0.0182698
PT-0267R	living	PM reference 40	Oli	0.0549995	0.162764	0.107764
PT-0280R	living	PM reference 40	Ast	0.0508329	0.0573593	0.00652642
PT-0280R	living	PM reference 40	Exc1	0.119825	0.0779221	0.0419034
PT-0280R	living	PM reference 40	Exc2	0	0.156926	0.156926
PT-0280R	living	PM reference 40	Exc3	0.0143153	0	0.0143153
PT-0280R	living	PM reference 40	Int1	0.0449295	0.025974	0.0189554
PT-0280R	living	PM reference 40	Int2	0.0148125	0.0119048	0.00290778
PT-0280R	living	PM reference 40	MG	0.0281974	0.0573593	0.0291619
PT-0280R	living	PM reference 40	OPC	0.0166101	0.0281385	0.0115285
PT-0280R	living	PM reference 40	Oli	0.710477	0.572511	0.137966
PT-0282L	living	PM reference 40	Ast	0.121685	0.0846942	0.0369907
PT-0282L	living	PM reference 40	Exc1	0.280069	0.12455	0.155519
PT-0282L	living	PM reference 40	Exc2	0.0183474	0.393579	0.375231
PT-0282L	living	PM reference 40	Exc3	0.0146438	0.00166067	0.0129832
PT-0282L	living	PM reference 40	Int1	0.11262	0.0559092	0.0567106
PT-0282L	living	PM reference 40	Int2	0.0509128	0.0431774	0.00773543
PT-0282L	living	PM reference 40	MG	0.0268035	0.0379186	0.0111151
PT-0282L	living	PM reference 40	OPC	0.0501525	0.0417935	0.00835895
PT-0282L	living	PM reference 40	Oli	0.324766	0.197896	0.12687
PT-0282R	living	PM reference 40	Ast	0	0.0214892	0.0214892
PT-0282R	living	PM reference 40	Exc1	0.0345806	0.0361923	0.00161167
PT-0282R	living	PM reference 40	Exc2	0	0.341188	0.341188
PT-0282R	living	PM reference 40	Exc3	0.0116045	0.000565504	0.011039
PT-0282R	living	PM reference 40	Int1	0	0.00245052	0.00245052
PT-0282R	living	PM reference 40	Int2	0.0015263	0.00452403	0.00299774
PT-0282R	living	PM reference 40	MG	0.0530401	0.0740811	0.0210409
PT-0282R	living	PM reference 40	OPC	0.0180067	0.0205467	0.00253998
PT-0282R	living	PM reference 40	Oli	0.881242	0.492931	0.388311
PT-0283L	living	PM reference 40	Ast	0.0552358	0.048	0.00723581
PT-0283L	living	PM reference 40	Exc1	0.109241	0.0542222	0.0550186
PT-0283L	living	PM reference 40	Exc2	0	0.135111	0.135111
PT-0283L	living	PM reference 40	Exc3	0.0141893	0.00266667	0.0115226
PT-0283L	living	PM reference 40	Int1	0.017216	0.0204444	0.00322849
PT-0283L	living	PM reference 40	Int2	0.0514754	0.024	0.0274754
PT-0283L	living	PM reference 40	MG	0.0133216	0.0293333	0.0160118
PT-0283L	living	PM reference 40	OPC	0.0065108	0.0124444	0.00593365
PT-0283L	living	PM reference 40	Oli	0.73281	0.632	0.10081
PT-0284R	living	PM reference 40	Ast	0.24633	0.154753	0.091577
PT-0284R	living	PM reference 40	Exc1	0.334841	0.217596	0.117245
PT-0284R	living	PM reference 40	Exc2	0	0.113119	0.113119
PT-0284R	living	PM reference 40	Exc3	0.0602493	0.00628437	0.0539649
PT-0284R	living	PM reference 40	Int1	0.118348	0.0455617	0.0727868
PT-0284R	living	PM reference 40	Int2	0.0137672	0.043205	0.0294378
PT-0284R	living	PM reference 40	MG	0.0919174	0.159466	0.0675484
PT-0284R	living	PM reference 40	OPC	0.0316898	0.043205	0.0115152
PT-0284R	living	PM reference 40	Oli	0.102858	0.207384	0.104527
PT-0285L	living	PM reference 40	Ast	0.0852255	0.102998	0.0177721
PT-0285L	living	PM reference 40	Exc1	0.405396	0.196772	0.208624
PT-0285L	living	PM reference 40	Exc2	0	0.259032	0.259032
PT-0285L	living	PM reference 40	Exc3	0.03216	0.00461184	0.0275482
PT-0285L	living	PM reference 40	Int1	0.161981	0.0883935	0.0735872
PT-0285L	living	PM reference 40	Int2	0.0283784	0.0322829	0.00390445
PT-0285L	living	PM reference 40	MG	0.0272909	0.0376633	0.0103724
PT-0285L	living	PM reference 40	OPC	0.0380505	0.0438125	0.00576198
PT-0285L	living	PM reference 40	Oli	0.221518	0.195234	0.0262838
PT-0285R	living	PM reference 40	Ast	0.0841273	0.0580087	0.0261187
PT-0285R	living	PM reference 40	Exc1	0.13546	0.0813853	0.0540745
PT-0285R	living	PM reference 40	Exc2	0	0.191342	0.191342
PT-0285R	living	PM reference 40	Exc3	0.0152249	0.0034632	0.0117617
PT-0285R	living	PM reference 40	Int1	0.000552286	0.00692641	0.00637412
PT-0285R	living	PM reference 40	Int2	0.00460562	0.0138528	0.00924719
PT-0285R	living	PM reference 40	MG	0.0242373	0.0406926	0.0164553
PT-0285R	living	PM reference 40	OPC	0.0068056	0.0207792	0.0139736
PT-0285R	living	PM reference 40	Oli	0.728987	0.572294	0.156693
PT-0286L	living	PM reference 40	Ast	0.0449322	0.0203735	0.0245586
PT-0286L	living	PM reference 40	Exc1	0.103688	0.016695	0.0869928
PT-0286L	living	PM reference 40	Exc2	0	0.632711	0.632711
PT-0286L	living	PM reference 40	Exc3	0.0175225	0.00141483	0.0161076
PT-0286L	living	PM reference 40	Int1	0.000844823	0.0155631	0.0147183
PT-0286L	living	PM reference 40	Int2	0.0443238	0.0226372	0.0216866
PT-0286L	living	PM reference 40	MG	0.0143298	0.0090549	0.0052749
PT-0286L	living	PM reference 40	OPC	0.00308624	0.00452745	0.00144121
PT-0286L	living	PM reference 40	Oli	0.771273	0.274759	0.496513
PT-0287L	living	PM reference 40	Ast	0.0736428	0.0915859	0.0179431
PT-0287L	living	PM reference 40	Exc1	0.180757	0.121225	0.0595321
PT-0287L	living	PM reference 40	Exc2	0	0.113218	0.113218
PT-0287L	living	PM reference 40	Exc3	0.00994693	0.00154516	0.00840177
PT-0287L	living	PM reference 40	Int1	0.0539474	0.0532378	0.000709587
PT-0287L	living	PM reference 40	Int2	0.0213879	0.0717797	0.0503918
PT-0287L	living	PM reference 40	MG	0.043934	0.0675657	0.0236317
PT-0287L	living	PM reference 40	OPC	0.0139733	0.0216323	0.007659
PT-0287L	living	PM reference 40	Oli	0.584762	0.423234	0.161528
PT-0288L	living	PM reference 40	Ast	0.168253	0.18415	0.0158975
PT-0288L	living	PM reference 40	Exc1	0.522411	0.258603	0.263809
PT-0288L	living	PM reference 40	Exc2	0	0.12513	0.12513
PT-0288L	living	PM reference 40	Exc3	0.0151607	0.00417101	0.0109897
PT-0288L	living	PM reference 40	Int1	0.138042	0.101564	0.0364783
PT-0288L	living	PM reference 40	Int2	0.0582464	0.0698644	0.0116181
PT-0288L	living	PM reference 40	MG	0.0118932	0.0627737	0.0508805
PT-0288L	living	PM reference 40	OPC	0.0139241	0.0300313	0.0161072
PT-0288L	living	PM reference 40	Oli	0.0720693	0.141814	0.0697451
PT-0289R	living	PM reference 40	Ast	0.314175	0.299441	0.0147335
PT-0289R	living	PM reference 40	Exc1	0.335881	0.185475	0.150406
PT-0289R	living	PM reference 40	Exc2	0	0.173184	0.173184
PT-0289R	living	PM reference 40	Exc3	0.0332109	0.00670391	0.0265069
PT-0289R	living	PM reference 40	Int1	0.110724	0.0379888	0.0727356
PT-0289R	living	PM reference 40	Int2	0.020025	0.0446927	0.0246678
PT-0289R	living	PM reference 40	MG	0.0606399	0.107263	0.0466227
PT-0289R	living	PM reference 40	OPC	0.00518341	0.0301676	0.0249842
PT-0289R	living	PM reference 40	Oli	0.120161	0.0692737	0.050887
PT-0290R	living	PM reference 40	Ast	0.155132	0.154851	0.000281433
PT-0290R	living	PM reference 40	Exc1	0.355584	0.171642	0.183942
PT-0290R	living	PM reference 40	Exc2	0	0.237407	0.237407
PT-0290R	living	PM reference 40	Exc3	0.0262049	0.00326493	0.02294
PT-0290R	living	PM reference 40	Int1	0.122123	0.0676306	0.054492
PT-0290R	living	PM reference 40	Int2	0.0473876	0.0550373	0.00764971
PT-0290R	living	PM reference 40	MG	0.0364364	0.0956157	0.0591793
PT-0290R	living	PM reference 40	OPC	0.014662	0.0298507	0.0151888
PT-0290R	living	PM reference 40	Oli	0.242471	0.159049	0.0834223
PT-0292L	living	PM reference 40	Ast	0.179712	0.123671	0.0560408
PT-0292L	living	PM reference 40	Exc1	0.403151	0.20126	0.201891
PT-0292L	living	PM reference 40	Exc2	0	0.129579	0.129579
PT-0292L	living	PM reference 40	Exc3	0.0353632	0.00433241	0.0310308
PT-0292L	living	PM reference 40	Int1	0.0539529	0.0413549	0.012598
PT-0292L	living	PM reference 40	Int2	0.0369066	0.03269	0.00421653
PT-0292L	living	PM reference 40	MG	0.0210478	0.0401733	0.0191255
PT-0292L	living	PM reference 40	OPC	0.0175298	0.0338716	0.0163418
PT-0292L	living	PM reference 40	Oli	0.252337	0.3718	0.119463
PT-0292R	living	PM reference 40	Ast	0.134917	0.141606	0.00668934
PT-0292R	living	PM reference 40	Exc1	0.506724	0.250122	0.256602
PT-0292R	living	PM reference 40	Exc2	0	0.175669	0.175669
PT-0292R	living	PM reference 40	Exc3	0.0303692	0.00340633	0.0269629
PT-0292R	living	PM reference 40	Int1	0.131942	0.0807786	0.0511634
PT-0292R	living	PM reference 40	Int2	0.0579584	0.0574209	0.000537503
PT-0292R	living	PM reference 40	MG	0.0130503	0.0394161	0.0263658
PT-0292R	living	PM reference 40	OPC	0.0160401	0.0379562	0.0219161
PT-0292R	living	PM reference 40	Oli	0.109	0.16253	0.0535306
PT-0295L	living	PM reference 40	Ast	0.080582	0.0679743	0.0126077
PT-0295L	living	PM reference 40	Exc1	0.374608	0.136625	0.237983
PT-0295L	living	PM reference 40	Exc2	0	0.117349	0.117349
PT-0295L	living	PM reference 40	Exc3	0.0151446	0.0035509	0.0115937
PT-0295L	living	PM reference 40	Int1	0.0683864	0.0229963	0.0453901
PT-0295L	living	PM reference 40	Int2	0.0468951	0.0306053	0.0162897
PT-0295L	living	PM reference 40	MG	0.032893	0.0720325	0.0391394
PT-0295L	living	PM reference 40	OPC	0.0226553	0.026209	0.00355366
PT-0295L	living	PM reference 40	Oli	0.358835	0.512344	0.153508
PT-0296L	living	PM reference 40	Ast	0.107253	0.0860334	0.0212199
PT-0296L	living	PM reference 40	Exc1	0.289836	0.133427	0.156409
PT-0296L	living	PM reference 40	Exc2	0	0.40803	0.40803
PT-0296L	living	PM reference 40	Exc3	0.0274915	0.00130811	0.0261834
PT-0296L	living	PM reference 40	Int1	0.0666224	0.0308915	0.0357309
PT-0296L	living	PM reference 40	Int2	0.0597932	0.0308915	0.0289017
PT-0296L	living	PM reference 40	MG	0.0314097	0.0323003	0.000890592
PT-0296L	living	PM reference 40	OPC	0.0263939	0.0184142	0.00797971
PT-0296L	living	PM reference 40	Oli	0.379928	0.225096	0.154832
PT-0297L	living	PM reference 40	Ast	0.071605	0.0425975	0.0290075
PT-0297L	living	PM reference 40	Exc1	0.515555	0.10621	0.409345
PT-0297L	living	PM reference 40	Exc2	0	0.51666	0.51666
PT-0297L	living	PM reference 40	Exc3	0.0170836	0.00132526	0.0157584
PT-0297L	living	PM reference 40	Int1	0.0777857	0.0249905	0.0527952
PT-0297L	living	PM reference 40	Int2	0.0401617	0.0212041	0.0189576
PT-0297L	living	PM reference 40	MG	0.0156517	0.0259371	0.0102854
PT-0297L	living	PM reference 40	OPC	0.0227921	0.0138205	0.00897159
PT-0297L	living	PM reference 40	Oli	0.239365	0.235328	0.00403786
S00021	postmortem	PM reference 40	Ast	0.0737992	0.10229	0.028491
S00021	postmortem	PM reference 40	Exc1	0.591154	0.200374	0.39078
S00021	postmortem	PM reference 40	Exc2	0	0.289644	0.289644
S00021	postmortem	PM reference 40	Exc3	0.0327549	0.0036723	0.0290826
S00021	postmortem	PM reference 40	Int1	0.0537758	0.042198	0.0115778
S00021	postmortem	PM reference 40	Int2	0.0702656	0.0337184	0.0365472
S00021	postmortem	PM reference 40	MG	0.0197818	0.0389931	0.0192113
S00021	postmortem	PM reference 40	OPC	0.0222137	0.0233024	0.00108865
S00021	postmortem	PM reference 40	Oli	0.113358	0.232957	0.119599
S00324	postmortem	PM reference 40	Ast	0.0605657	0.0703176	0.00975182
S00324	postmortem	PM reference 40	Exc1	0.519619	0.29731	0.222308
S00324	postmortem	PM reference 40	Exc2	0	0.117358	0.117358
S00324	postmortem	PM reference 40	Exc3	0.0598661	0.00826312	0.051603
S00324	postmortem	PM reference 40	Int1	0.0695766	0.0631886	0.00638801
S00324	postmortem	PM reference 40	Int2	0.110623	0.0712897	0.0393329
S00324	postmortem	PM reference 40	MG	0.010547	0.0425578	0.0320108
S00324	postmortem	PM reference 40	OPC	0.0503183	0.0459603	0.00435803
S00324	postmortem	PM reference 40	Oli	0.0986875	0.258425	0.159738
S00556	postmortem	PM reference 40	Ast	0.0346299	0.064187	0.029557
S00556	postmortem	PM reference 40	Exc1	0.621457	0.258942	0.362515
S00556	postmortem	PM reference 40	Exc2	0	0.187514	0.187514
S00556	postmortem	PM reference 40	Exc3	0.0498746	0.000987492	0.0488871
S00556	postmortem	PM reference 40	Int1	0.0781164	0.0729647	0.00515168
S00556	postmortem	PM reference 40	Int2	0.0622618	0.0552995	0.00696224
S00556	postmortem	PM reference 40	MG	0.00578076	0.0380733	0.0322925
S00556	postmortem	PM reference 40	OPC	0.030874	0.0358789	0.00500485
S00556	postmortem	PM reference 40	Oli	0.10973	0.25598	0.146249
S00579	postmortem	PM reference 40	Ast	0.0497105	0.127996	0.0782851
S00579	postmortem	PM reference 40	Exc1	0.70159	0.26847	0.43312
S00579	postmortem	PM reference 40	Exc2	0	0.18487	0.18487
S00579	postmortem	PM reference 40	Exc3	0.024169	0.00386527	0.0203037
S00579	postmortem	PM reference 40	Int1	0.11595	0.0873551	0.0285945
S00579	postmortem	PM reference 40	Int2	0.0567236	0.0527885	0.00393505
S00579	postmortem	PM reference 40	MG	0.0124878	0.0495859	0.0370981
S00579	postmortem	PM reference 40	OPC	0.0244094	0.0470458	0.0226364
S00579	postmortem	PM reference 40	Oli	0.0149599	0.166207	0.151247
S01447	postmortem	PM reference 40	Ast	0.0469502	0.107658	0.060708
S01447	postmortem	PM reference 40	Exc1	0.60206	0.268923	0.333137
S01447	postmortem	PM reference 40	Exc2	0	0.193785	0.193785
S01447	postmortem	PM reference 40	Exc3	0.0397186	0.00266371	0.0370549
S01447	postmortem	PM reference 40	Int1	0.103269	0.0853496	0.0179198
S01447	postmortem	PM reference 40	Int2	0.120414	0.0788013	0.0416129
S01447	postmortem	PM reference 40	MG	0.00480513	0.0351831	0.030378
S01447	postmortem	PM reference 40	OPC	0.0278692	0.0390677	0.0111985
S01447	postmortem	PM reference 40	Oli	0.0442497	0.166038	0.121788
S01462	postmortem	PM reference 40	Ast	0.0381879	0.0807401	0.0425522
S01462	postmortem	PM reference 40	Exc1	0.699885	0.345248	0.354637
S01462	postmortem	PM reference 40	Exc2	0	0.171573	0.171573
S01462	postmortem	PM reference 40	Exc3	0.0330811	0.00315391	0.0299272
S01462	postmortem	PM reference 40	Int1	0.0770322	0.0747477	0.00228452
S01462	postmortem	PM reference 40	Int2	0.0814559	0.0836838	0.00222787
S01462	postmortem	PM reference 40	MG	0.00967016	0.0576114	0.0479413
S01462	postmortem	PM reference 40	OPC	0.0208803	0.0239697	0.00308945
S01462	postmortem	PM reference 40	Oli	0.0300905	0.133726	0.103635
S11088	postmortem	PM reference 40	Ast	0.0170019	0.0462103	0.0292084
S11088	postmortem	PM reference 40	Exc1	0.531678	0.183311	0.348366
S11088	postmortem	PM reference 40	Exc2	0	0.151382	0.151382
S11088	postmortem	PM reference 40	Exc3	0.019479	0.000918086	0.0185609
S11088	postmortem	PM reference 40	Int1	0.129506	0.0771192	0.0523865
S11088	postmortem	PM reference 40	Int2	0.0699334	0.053249	0.0166844
S11088	postmortem	PM reference 40	MG	0.0236226	0.0900745	0.0664519
S11088	postmortem	PM reference 40	OPC	0.0393543	0.0440681	0.0047138
S11088	postmortem	PM reference 40	Oli	0.147193	0.315924	0.168731
S17633	postmortem	PM reference 40	Ast	0.128984	0.095386	0.033598
S17633	postmortem	PM reference 40	Exc1	0.370522	0.176336	0.194186
S17633	postmortem	PM reference 40	Exc2	0	0.119598	0.119598
S17633	postmortem	PM reference 40	Exc3	0.0420299	0.00255825	0.0394717
S17633	postmortem	PM reference 40	Int1	0.114811	0.0695295	0.045282
S17633	postmortem	PM reference 40	Int2	0.0969251	0.059936	0.0369891
S17633	postmortem	PM reference 40	MG	0.0403434	0.0824121	0.0420687
S17633	postmortem	PM reference 40	OPC	0.0552038	0.043947	0.0112568
S17633	postmortem	PM reference 40	Oli	0.119583	0.322522	0.202939
S17680	postmortem	PM reference 40	Ast	0.0283058	0.0672977	0.0389919
S17680	postmortem	PM reference 40	Exc1	0.590248	0.221959	0.368288
S17680	postmortem	PM reference 40	Exc2	0	0.19451	0.19451
S17680	postmortem	PM reference 40	Exc3	0.0689749	0.00586843	0.0631065
S17680	postmortem	PM reference 40	Int1	0.0338424	0.034548	0.000705594
S17680	postmortem	PM reference 40	Int2	0.0376487	0.0266919	0.0109568
S17680	postmortem	PM reference 40	MG	0.00728451	0.0327496	0.0254651
S17680	postmortem	PM reference 40	OPC	0.0194429	0.0302887	0.0108458
S17680	postmortem	PM reference 40	Oli	0.209016	0.372078	0.163062
S19335	postmortem	PM reference 40	Ast	0.0243499	0.081206	0.0568561
S19335	postmortem	PM reference 40	Exc1	0.606731	0.238996	0.367735
S19335	postmortem	PM reference 40	Exc2	0	0.171655	0.171655
S19335	postmortem	PM reference 40	Exc3	0.0701992	0.00396127	0.0662379
S19335	postmortem	PM reference 40	Int1	0.0840968	0.0585387	0.0255581
S19335	postmortem	PM reference 40	Int2	0.0697567	0.0541373	0.0156194
S19335	postmortem	PM reference 40	MG	0.0143876	0.084507	0.0701195
S19335	postmortem	PM reference 40	OPC	0.0248612	0.0464349	0.0215736
S19335	postmortem	PM reference 40	Oli	0.0997514	0.237236	0.137485
T-111	postmortem	PM reference 40	Ast	0.0245167	0.0807944	0.0562776
T-111	postmortem	PM reference 40	Exc1	0.673909	0.362156	0.311753
T-111	postmortem	PM reference 40	Exc2	0	0.177624	0.177624
T-111	postmortem	PM reference 40	Exc3	0.0638987	0.00444061	0.0594581
T-111	postmortem	PM reference 40	Int1	0.0692754	0.0548908	0.0143846
T-111	postmortem	PM reference 40	Int2	0.0857363	0.0953497	0.00961338
T-111	postmortem	PM reference 40	MG	0.0038213	0.0259035	0.0220822
T-111	postmortem	PM reference 40	OPC	0.0262815	0.0545208	0.0282393
T-111	postmortem	PM reference 40	Oli	0.0507476	0.130751	0.0800036
T-164	postmortem	PM reference 40	Ast	0.0896876	0.0901904	0.000502783
T-164	postmortem	PM reference 40	Exc1	0.226742	0.140697	0.0860447
T-164	postmortem	PM reference 40	Exc2	0.137225	0.167869	0.0306444
T-164	postmortem	PM reference 40	Exc3	0.0416708	0.00429843	0.0373724
T-164	postmortem	PM reference 40	Int1	0.0287972	0.0336967	0.00489941
T-164	postmortem	PM reference 40	Int2	0.0592438	0.0420632	0.0171806
T-164	postmortem	PM reference 40	MG	0.0373506	0.0747621	0.0374114
T-164	postmortem	PM reference 40	OPC	0.0214815	0.0282469	0.00676538
T-164	postmortem	PM reference 40	Oli	0.300986	0.388778	0.0877923
T-168	postmortem	PM reference 40	Ast	0.0766558	0.0754615	0.00119439
T-168	postmortem	PM reference 40	Exc1	0.228342	0.0696706	0.158672
T-168	postmortem	PM reference 40	Exc2	0.103044	0.356678	0.253634
T-168	postmortem	PM reference 40	Exc3	0.0258546	0.00235252	0.0235021
T-168	postmortem	PM reference 40	Int1	0.0431543	0.0199059	0.0232484
T-168	postmortem	PM reference 40	Int2	0.0615856	0.0209917	0.0405939
T-168	postmortem	PM reference 40	MG	0.03039	0.0475932	0.0172032
T-168	postmortem	PM reference 40	OPC	0.0432106	0.0334781	0.0097325
T-168	postmortem	PM reference 40	Oli	0.385997	0.360478	0.0255191
T-2011	postmortem	PM reference 40	Ast	0.058705	0.0690759	0.0103709
T-2011	postmortem	PM reference 40	Exc1	0.239702	0.0824987	0.157204
T-2011	postmortem	PM reference 40	Exc2	0	0.211564	0.211564
T-2011	postmortem	PM reference 40	Exc3	0.0295512	0.00165204	0.0278992
T-2011	postmortem	PM reference 40	Int1	0.0572685	0.0362416	0.0210269
T-2011	postmortem	PM reference 40	Int2	0.0509071	0.0248838	0.0260232
T-2011	postmortem	PM reference 40	MG	0.0468758	0.0694889	0.0226131
T-2011	postmortem	PM reference 40	OPC	0.048167	0.0372741	0.0108928
T-2011	postmortem	PM reference 40	Oli	0.456159	0.455137	0.0010222
T-5354	postmortem	PM reference 40	Ast	0.0724737	0.102605	0.0301315
T-5354	postmortem	PM reference 40	Exc1	0.435739	0.197432	0.238307
T-5354	postmortem	PM reference 40	Exc2	0	0.204964	0.204964
T-5354	postmortem	PM reference 40	Exc3	0.0584112	0.00271638	0.0556949
T-5354	postmortem	PM reference 40	Int1	0.111415	0.0754414	0.0359732
T-5354	postmortem	PM reference 40	Int2	0.135977	0.0614891	0.074488
T-5354	postmortem	PM reference 40	MG	0.0260973	0.0642055	0.0381082
T-5354	postmortem	PM reference 40	OPC	0.0567749	0.0470428	0.00973203
T-5354	postmortem	PM reference 40	Oli	0.078974	0.217187	0.138213
T-563	postmortem	PM reference 40	Ast	0.06821	0.102128	0.0339176
T-563	postmortem	PM reference 40	Exc1	0.582237	0.256814	0.325423
T-563	postmortem	PM reference 40	Exc2	0	0.203105	0.203105
T-563	postmortem	PM reference 40	Exc3	0.0232601	0.00471535	0.0185447
T-563	postmortem	PM reference 40	Int1	0.116679	0.112823	0.00385528
T-563	postmortem	PM reference 40	Int2	0.103274	0.0618746	0.0413991
T-563	postmortem	PM reference 40	MG	0.0125307	0.0428982	0.0303675
T-563	postmortem	PM reference 40	OPC	0.0348705	0.039908	0.00503754
T-563	postmortem	PM reference 40	Oli	0.0438081	0.126164	0.0823563
PT-0236R	living	PM reference 41	Ast	0.091987	0.06494	0.0270469
PT-0236R	living	PM reference 41	Exc1	0.259513	0.0956008	0.163912
PT-0236R	living	PM reference 41	Exc2	0	0.362788	0.362788
PT-0236R	living	PM reference 41	Exc3	0.0261348	0.00342792	0.0227069
PT-0236R	living	PM reference 41	Int1	0.0666891	0.0194249	0.0472642
PT-0236R	living	PM reference 41	Int2	0.0499217	0.0276138	0.0223079
PT-0236R	living	PM reference 41	MG	0.0189649	0.041135	0.0221701
PT-0236R	living	PM reference 41	OPC	0.0313745	0.0245667	0.00680779
PT-0236R	living	PM reference 41	Oli	0.455415	0.349457	0.105958
PT-0256L	living	PM reference 41	Ast	0.0602209	0.0326853	0.0275356
PT-0256L	living	PM reference 41	Exc1	0.371802	0.0596026	0.312199
PT-0256L	living	PM reference 41	Exc2	0	0.367656	0.367656
PT-0256L	living	PM reference 41	Exc3	0.00101678	0.000640889	0.000375891
PT-0256L	living	PM reference 41	Int1	0.0580337	0.0243538	0.0336799
PT-0256L	living	PM reference 41	Int2	0.0351299	0.0134587	0.0216712
PT-0256L	living	PM reference 41	MG	0.0186619	0.0354625	0.0168007
PT-0256L	living	PM reference 41	OPC	0.0388452	0.0153813	0.0234638
PT-0256L	living	PM reference 41	Oli	0.41629	0.447768	0.0314778
PT-0257R	living	PM reference 41	Ast	0.229271	0.171048	0.0582229
PT-0257R	living	PM reference 41	Exc1	0.303323	0.152351	0.150972
PT-0257R	living	PM reference 41	Exc2	0	0.212144	0.212144
PT-0257R	living	PM reference 41	Exc3	0.0224031	0.00481303	0.0175901
PT-0257R	living	PM reference 41	Int1	0.0459583	0.0362829	0.00967544
PT-0257R	living	PM reference 41	Int2	0.0344241	0.0436875	0.00926345
PT-0257R	living	PM reference 41	MG	0.000727267	0.0225842	0.021857
PT-0257R	living	PM reference 41	OPC	0.0248102	0.0338763	0.00906612
PT-0257R	living	PM reference 41	Oli	0.338243	0.299334	0.0389095
PT-0261L	living	PM reference 41	Ast	0.0873285	0.0556735	0.031655
PT-0261L	living	PM reference 41	Exc1	0.244472	0.128332	0.116139
PT-0261L	living	PM reference 41	Exc2	0	0.169615	0.169615
PT-0261L	living	PM reference 41	Exc3	0.0205897	0.00448219	0.0161075
PT-0261L	living	PM reference 41	Int1	0.0449641	0.0191083	0.0258558
PT-0261L	living	PM reference 41	Int2	0.0501709	0.0287804	0.0213905
PT-0261L	living	PM reference 41	MG	0.0347479	0.122199	0.0874507
PT-0261L	living	PM reference 41	OPC	0.0562137	0.0698278	0.0136141
PT-0261L	living	PM reference 41	Oli	0.461514	0.38193	0.0795839
PT-0262L	living	PM reference 41	Ast	0.187193	0.136716	0.0504766
PT-0262L	living	PM reference 41	Exc1	0.339466	0.184776	0.15469
PT-0262L	living	PM reference 41	Exc2	0	0.297164	0.297164
PT-0262L	living	PM reference 41	Exc3	0.0182357	0.00656716	0.0116685
PT-0262L	living	PM reference 41	Int1	0.0528352	0.030597	0.0222382
PT-0262L	living	PM reference 41	Int2	0.048326	0.041194	0.00713196
PT-0262L	living	PM reference 41	MG	0.0249096	0.0455224	0.0206127
PT-0262L	living	PM reference 41	OPC	0.0417219	0.0343284	0.0073935
PT-0262L	living	PM reference 41	Oli	0.287313	0.20597	0.0813425
PT-0264L	living	PM reference 41	Ast	0.166147	0.0938799	0.0722673
PT-0264L	living	PM reference 41	Exc1	0.222289	0.0961731	0.126116
PT-0264L	living	PM reference 41	Exc2	0	0.385123	0.385123
PT-0264L	living	PM reference 41	Exc3	0.0195278	0.00257991	0.0169479
PT-0264L	living	PM reference 41	Int1	0.0374678	0.0312455	0.00622226
PT-0264L	living	PM reference 41	Int2	0.0466617	0.0286656	0.0179961
PT-0264L	living	PM reference 41	MG	0.00460164	0.0194926	0.014891
PT-0264L	living	PM reference 41	OPC	0.0243622	0.0190626	0.00529956
PT-0264L	living	PM reference 41	Oli	0.478942	0.315035	0.163907
PT-0264R	living	PM reference 41	Ast	0.128806	0.0919685	0.0368376
PT-0264R	living	PM reference 41	Exc1	0.375183	0.157291	0.217892
PT-0264R	living	PM reference 41	Exc2	0	0.37285	0.37285
PT-0264R	living	PM reference 41	Exc3	0.00200063	0.00340157	0.00140094
PT-0264R	living	PM reference 41	Int1	0.0592288	0.0305512	0.0286776
PT-0264R	living	PM reference 41	Int2	0.0837098	0.0370394	0.0466704
PT-0264R	living	PM reference 41	MG	0.014332	0.0329449	0.0186128
PT-0264R	living	PM reference 41	OPC	0.034195	0.0215433	0.0126516
PT-0264R	living	PM reference 41	Oli	0.285994	0.208126	0.0778679
PT-0267L	living	PM reference 41	Ast	0.160512	0.147993	0.0125192
PT-0267L	living	PM reference 41	Exc1	0.369484	0.240683	0.128801
PT-0267L	living	PM reference 41	Exc2	0	0.191233	0.191233
PT-0267L	living	PM reference 41	Exc3	0.0187041	0.00609173	0.0126124
PT-0267L	living	PM reference 41	Int1	0.151145	0.0625896	0.0885555
PT-0267L	living	PM reference 41	Int2	0.0229175	0.0525561	0.0296387
PT-0267L	living	PM reference 41	MG	0.0207155	0.0457477	0.0250322
PT-0267L	living	PM reference 41	OPC	0.0426485	0.0391782	0.00347033
PT-0267L	living	PM reference 41	Oli	0.210999	0.178691	0.0323083
PT-0267R	living	PM reference 41	Ast	0.146356	0.161734	0.0153782
PT-0267R	living	PM reference 41	Exc1	0.564613	0.244339	0.320274
PT-0267R	living	PM reference 41	Exc2	0.00316672	0.171384	0.168218
PT-0267R	living	PM reference 41	Exc3	0.0112121	0.00398868	0.00722342
PT-0267R	living	PM reference 41	Int1	0.131899	0.0663922	0.0655067
PT-0267R	living	PM reference 41	Int2	0.0394324	0.0542975	0.0148651
PT-0267R	living	PM reference 41	MG	0.00943723	0.0496655	0.0402282
PT-0267R	living	PM reference 41	OPC	0.0260835	0.0383428	0.0122593
PT-0267R	living	PM reference 41	Oli	0.0678004	0.162764	0.0949634
PT-0280R	living	PM reference 41	Ast	0.0446219	0.0573593	0.0127374
PT-0280R	living	PM reference 41	Exc1	0.113721	0.0779221	0.0357991
PT-0280R	living	PM reference 41	Exc2	0	0.156926	0.156926
PT-0280R	living	PM reference 41	Exc3	0.00763913	0	0.00763913
PT-0280R	living	PM reference 41	Int1	0.027933	0.025974	0.00195898
PT-0280R	living	PM reference 41	Int2	0.0201499	0.0119048	0.0082451
PT-0280R	living	PM reference 41	MG	0.0241427	0.0573593	0.0332166
PT-0280R	living	PM reference 41	OPC	0.019779	0.0281385	0.00835956
PT-0280R	living	PM reference 41	Oli	0.742013	0.572511	0.169502
PT-0283L	living	PM reference 41	Ast	0.0487539	0.048	0.000753934
PT-0283L	living	PM reference 41	Exc1	0.113999	0.0542222	0.0597766
PT-0283L	living	PM reference 41	Exc2	0	0.135111	0.135111
PT-0283L	living	PM reference 41	Exc3	0.0117664	0.00266667	0.00909974
PT-0283L	living	PM reference 41	Int1	0.00502404	0.0204444	0.0154204
PT-0283L	living	PM reference 41	Int2	0.0499174	0.024	0.0259174
PT-0283L	living	PM reference 41	MG	0.00808056	0.0293333	0.0212528
PT-0283L	living	PM reference 41	OPC	0.0151416	0.0124444	0.00269715
PT-0283L	living	PM reference 41	Oli	0.747317	0.632	0.115317
PT-0284R	living	PM reference 41	Ast	0.230336	0.154753	0.0755838
PT-0284R	living	PM reference 41	Exc1	0.343922	0.217596	0.126326
PT-0284R	living	PM reference 41	Exc2	0	0.113119	0.113119
PT-0284R	living	PM reference 41	Exc3	0.0343599	0.00628437	0.0280756
PT-0284R	living	PM reference 41	Int1	0.118601	0.0455617	0.073039
PT-0284R	living	PM reference 41	Int2	0.0129663	0.043205	0.0302387
PT-0284R	living	PM reference 41	MG	0.0796953	0.159466	0.0797706
PT-0284R	living	PM reference 41	OPC	0.0398065	0.043205	0.00339857
PT-0284R	living	PM reference 41	Oli	0.140313	0.207384	0.0670712
PT-0285L	living	PM reference 41	Ast	0.0771576	0.102998	0.0258401
PT-0285L	living	PM reference 41	Exc1	0.402989	0.196772	0.206217
PT-0285L	living	PM reference 41	Exc2	0	0.259032	0.259032
PT-0285L	living	PM reference 41	Exc3	0.0191786	0.00461184	0.0145668
PT-0285L	living	PM reference 41	Int1	0.170422	0.0883935	0.0820281
PT-0285L	living	PM reference 41	Int2	0.031991	0.0322829	0.000291845
PT-0285L	living	PM reference 41	MG	0.0260633	0.0376633	0.0116
PT-0285L	living	PM reference 41	OPC	0.043215	0.0438125	0.000597427
PT-0285L	living	PM reference 41	Oli	0.228984	0.195234	0.0337495
PT-0285R	living	PM reference 41	Ast	0.07565	0.0580087	0.0176414
PT-0285R	living	PM reference 41	Exc1	0.113018	0.0813853	0.0316324
PT-0285R	living	PM reference 41	Exc2	0.0123643	0.191342	0.178978
PT-0285R	living	PM reference 41	Exc3	0.0155239	0.0034632	0.0120607
PT-0285R	living	PM reference 41	Int1	0	0.00692641	0.00692641
PT-0285R	living	PM reference 41	Int2	0.00876758	0.0138528	0.00508524
PT-0285R	living	PM reference 41	MG	0.0200811	0.0406926	0.0206115
PT-0285R	living	PM reference 41	OPC	0.0119604	0.0207792	0.00881886
PT-0285R	living	PM reference 41	Oli	0.742635	0.572294	0.170341
PT-0286L	living	PM reference 41	Ast	0.0396087	0.0203735	0.0192351
PT-0286L	living	PM reference 41	Exc1	0.0981651	0.016695	0.0814701
PT-0286L	living	PM reference 41	Exc2	0.0321632	0.632711	0.600548
PT-0286L	living	PM reference 41	Exc3	0.0154631	0.00141483	0.0140483
PT-0286L	living	PM reference 41	Int1	0	0.0155631	0.0155631
PT-0286L	living	PM reference 41	Int2	0.035784	0.0226372	0.0131468
PT-0286L	living	PM reference 41	MG	0.0105809	0.0090549	0.001526
PT-0286L	living	PM reference 41	OPC	0.00517278	0.00452745	0.000645331
PT-0286L	living	PM reference 41	Oli	0.763062	0.274759	0.488303
PT-0286R	living	PM reference 41	Ast	0.116378	0.106648	0.00973
PT-0286R	living	PM reference 41	Exc1	0.255139	0.182133	0.0730062
PT-0286R	living	PM reference 41	Exc2	0	0.177978	0.177978
PT-0286R	living	PM reference 41	Exc3	0.0198044	0.00657895	0.0132255
PT-0286R	living	PM reference 41	Int1	0.0402365	0.0193906	0.0208459
PT-0286R	living	PM reference 41	Int2	0.0233051	0.0311634	0.00785834
PT-0286R	living	PM reference 41	MG	0.0119483	0.0294321	0.0174839
PT-0286R	living	PM reference 41	OPC	0.0186506	0.0190443	0.000393736
PT-0286R	living	PM reference 41	Oli	0.514538	0.373615	0.140923
PT-0288L	living	PM reference 41	Ast	0.157074	0.18415	0.0270766
PT-0288L	living	PM reference 41	Exc1	0.491487	0.258603	0.232884
PT-0288L	living	PM reference 41	Exc2	0	0.12513	0.12513
PT-0288L	living	PM reference 41	Exc3	0.010668	0.00417101	0.00649704
PT-0288L	living	PM reference 41	Int1	0.164559	0.101564	0.0629949
PT-0288L	living	PM reference 41	Int2	0.0534208	0.0698644	0.0164437
PT-0288L	living	PM reference 41	MG	0.0183958	0.0627737	0.0443779
PT-0288L	living	PM reference 41	OPC	0.0235545	0.0300313	0.00647678
PT-0288L	living	PM reference 41	Oli	0.0808412	0.141814	0.0609731
PT-0289L	living	PM reference 41	Ast	0.170388	0.12136	0.0490279
PT-0289L	living	PM reference 41	Exc1	0.34716	0.192425	0.154735
PT-0289L	living	PM reference 41	Exc2	0.0142028	0.282834	0.268632
PT-0289L	living	PM reference 41	Exc3	0.0296508	0.00692323	0.0227276
PT-0289L	living	PM reference 41	Int1	0.111247	0.0395032	0.0717434
PT-0289L	living	PM reference 41	Int2	0.0297982	0.0360415	0.00624332
PT-0289L	living	PM reference 41	MG	0.026331	0.0718795	0.0455485
PT-0289L	living	PM reference 41	OPC	0.0398725	0.0425575	0.00268503
PT-0289L	living	PM reference 41	Oli	0.23135	0.165954	0.0653961
PT-0289R	living	PM reference 41	Ast	0.29531	0.299441	0.00413144
PT-0289R	living	PM reference 41	Exc1	0.284175	0.185475	0.0986999
PT-0289R	living	PM reference 41	Exc2	0	0.173184	0.173184
PT-0289R	living	PM reference 41	Exc3	0.0512874	0.00670391	0.0445835
PT-0289R	living	PM reference 41	Int1	0.129828	0.0379888	0.0918391
PT-0289R	living	PM reference 41	Int2	0.00820778	0.0446927	0.036485
PT-0289R	living	PM reference 41	MG	0.0719601	0.107263	0.0353025
PT-0289R	living	PM reference 41	OPC	0.0268196	0.0301676	0.003348
PT-0289R	living	PM reference 41	Oli	0.132413	0.0692737	0.0631388
PT-0290L	living	PM reference 41	Ast	0.141235	0.142636	0.00140121
PT-0290L	living	PM reference 41	Exc1	0.490347	0.297271	0.193076
PT-0290L	living	PM reference 41	Exc2	0	0.104509	0.104509
PT-0290L	living	PM reference 41	Exc3	0.0122022	0.00387072	0.00833146
PT-0290L	living	PM reference 41	Int1	0.138487	0.0849623	0.0535246
PT-0290L	living	PM reference 41	Int2	0.0430328	0.075479	0.0324462
PT-0290L	living	PM reference 41	MG	0.0167054	0.0605767	0.0438714
PT-0290L	living	PM reference 41	OPC	0.0312866	0.0307722	0.000514355
PT-0290L	living	PM reference 41	Oli	0.126704	0.18502	0.0583159
PT-0290R	living	PM reference 41	Ast	0.132013	0.154851	0.0228382
PT-0290R	living	PM reference 41	Exc1	0.348353	0.171642	0.176712
PT-0290R	living	PM reference 41	Exc2	0	0.237407	0.237407
PT-0290R	living	PM reference 41	Exc3	0.0161496	0.00326493	0.0128847
PT-0290R	living	PM reference 41	Int1	0.14733	0.0676306	0.0796992
PT-0290R	living	PM reference 41	Int2	0.0242585	0.0550373	0.0307789
PT-0290R	living	PM reference 41	MG	0.0312872	0.0956157	0.0643285
PT-0290R	living	PM reference 41	OPC	0.0221009	0.0298507	0.00774984
PT-0290R	living	PM reference 41	Oli	0.278508	0.159049	0.11946
PT-0292L	living	PM reference 41	Ast	0.167997	0.123671	0.0443261
PT-0292L	living	PM reference 41	Exc1	0.402609	0.20126	0.201349
PT-0292L	living	PM reference 41	Exc2	0	0.129579	0.129579
PT-0292L	living	PM reference 41	Exc3	0.0242804	0.00433241	0.019948
PT-0292L	living	PM reference 41	Int1	0.0470978	0.0413549	0.00574297
PT-0292L	living	PM reference 41	Int2	0.036789	0.03269	0.00409892
PT-0292L	living	PM reference 41	MG	0.019393	0.0401733	0.0207803
PT-0292L	living	PM reference 41	OPC	0.0272958	0.0338716	0.0065758
PT-0292L	living	PM reference 41	Oli	0.274538	0.3718	0.097262
PT-0292R	living	PM reference 41	Ast	0.124706	0.141606	0.0168996
PT-0292R	living	PM reference 41	Exc1	0.501774	0.250122	0.251653
PT-0292R	living	PM reference 41	Exc2	0	0.175669	0.175669
PT-0292R	living	PM reference 41	Exc3	0.0149798	0.00340633	0.0115735
PT-0292R	living	PM reference 41	Int1	0.149363	0.0807786	0.0685841
PT-0292R	living	PM reference 41	Int2	0.0553554	0.0574209	0.00206554
PT-0292R	living	PM reference 41	MG	0.0164655	0.0394161	0.0229505
PT-0292R	living	PM reference 41	OPC	0.0298701	0.0379562	0.00808611
PT-0292R	living	PM reference 41	Oli	0.107486	0.16253	0.0550447
PT-0295L	living	PM reference 41	Ast	0.07098	0.0679743	0.00300573
PT-0295L	living	PM reference 41	Exc1	0.370755	0.136625	0.23413
PT-0295L	living	PM reference 41	Exc2	0	0.117349	0.117349
PT-0295L	living	PM reference 41	Exc3	0.00428624	0.0035509	0.000735342
PT-0295L	living	PM reference 41	Int1	0.0584469	0.0229963	0.0354506
PT-0295L	living	PM reference 41	Int2	0.0462946	0.0306053	0.0156893
PT-0295L	living	PM reference 41	MG	0.0242862	0.0720325	0.0477463
PT-0295L	living	PM reference 41	OPC	0.0252415	0.026209	0.00096753
PT-0295L	living	PM reference 41	Oli	0.39971	0.512344	0.112634
PT-0296L	living	PM reference 41	Ast	0.0888677	0.0860334	0.00283425
PT-0296L	living	PM reference 41	Exc1	0.286462	0.133427	0.153035
PT-0296L	living	PM reference 41	Exc2	0	0.40803	0.40803
PT-0296L	living	PM reference 41	Exc3	0.0207643	0.00130811	0.0194562
PT-0296L	living	PM reference 41	Int1	0.0537836	0.0308915	0.0228921
PT-0296L	living	PM reference 41	Int2	0.0454509	0.0308915	0.0145594
PT-0296L	living	PM reference 41	MG	0.0191701	0.0323003	0.0131301
PT-0296L	living	PM reference 41	OPC	0.0333524	0.0184142	0.0149382
PT-0296L	living	PM reference 41	Oli	0.441608	0.225096	0.216513
PT-0297L	living	PM reference 41	Ast	0.0649493	0.0425975	0.0223518
PT-0297L	living	PM reference 41	Exc1	0.508394	0.10621	0.402184
PT-0297L	living	PM reference 41	Exc2	0	0.51666	0.51666
PT-0297L	living	PM reference 41	Exc3	0.0112824	0.00132526	0.00995714
PT-0297L	living	PM reference 41	Int1	0.0677851	0.0249905	0.0427945
PT-0297L	living	PM reference 41	Int2	0.0419312	0.0212041	0.0207271
PT-0297L	living	PM reference 41	MG	0.0132764	0.0259371	0.0126608
PT-0297L	living	PM reference 41	OPC	0.0254921	0.0138205	0.0116716
PT-0297L	living	PM reference 41	Oli	0.266889	0.235328	0.0315619
S00324	postmortem	PM reference 41	Ast	0.0585204	0.0703176	0.0117972
S00324	postmortem	PM reference 41	Exc1	0.537636	0.29731	0.240326
S00324	postmortem	PM reference 41	Exc2	0	0.117358	0.117358
S00324	postmortem	PM reference 41	Exc3	0.0461251	0.00826312	0.037862
S00324	postmortem	PM reference 41	Int1	0.0582058	0.0631886	0.00498283
S00324	postmortem	PM reference 41	Int2	0.100737	0.0712897	0.029447
S00324	postmortem	PM reference 41	MG	0.00504604	0.0425578	0.0375117
S00324	postmortem	PM reference 41	OPC	0.0467847	0.0459603	0.000824403
S00324	postmortem	PM reference 41	Oli	0.133942	0.258425	0.124484
S00556	postmortem	PM reference 41	Ast	0.0409177	0.064187	0.0232693
S00556	postmortem	PM reference 41	Exc1	0.632824	0.258942	0.373882
S00556	postmortem	PM reference 41	Exc2	0	0.187514	0.187514
S00556	postmortem	PM reference 41	Exc3	0.040882	0.000987492	0.0398946
S00556	postmortem	PM reference 41	Int1	0.0700027	0.0729647	0.00296198
S00556	postmortem	PM reference 41	Int2	0.0631492	0.0552995	0.0078497
S00556	postmortem	PM reference 41	MG	0.00373512	0.0380733	0.0343382
S00556	postmortem	PM reference 41	OPC	0.0294263	0.0358789	0.00645257
S00556	postmortem	PM reference 41	Oli	0.114929	0.25598	0.14105
S00579	postmortem	PM reference 41	Ast	0.0450046	0.127996	0.082991
S00579	postmortem	PM reference 41	Exc1	0.706143	0.26847	0.437673
S00579	postmortem	PM reference 41	Exc2	0	0.18487	0.18487
S00579	postmortem	PM reference 41	Exc3	0.00643653	0.00386527	0.00257126
S00579	postmortem	PM reference 41	Int1	0.129729	0.0873551	0.0423741
S00579	postmortem	PM reference 41	Int2	0.0614279	0.0527885	0.00863938
S00579	postmortem	PM reference 41	MG	0.0109477	0.0495859	0.0386382
S00579	postmortem	PM reference 41	OPC	0.021899	0.0470458	0.0251468
S00579	postmortem	PM reference 41	Oli	0.0184122	0.166207	0.147794
S00935	postmortem	PM reference 41	Ast	0.118201	0.108939	0.00926219
S00935	postmortem	PM reference 41	Exc1	0.332036	0.202314	0.129721
S00935	postmortem	PM reference 41	Exc2	0	0.207302	0.207302
S00935	postmortem	PM reference 41	Exc3	0.0819513	0.00798085	0.0739704
S00935	postmortem	PM reference 41	Int1	0.0514682	0.0430966	0.00837166
S00935	postmortem	PM reference 41	Int2	0.106007	0.0706305	0.0353764
S00935	postmortem	PM reference 41	MG	0.0256558	0.0490822	0.0234264
S00935	postmortem	PM reference 41	OPC	0.0862661	0.0438947	0.0423714
S00935	postmortem	PM reference 41	Oli	0.18417	0.252993	0.0688229
S01447	postmortem	PM reference 41	Ast	0.0444078	0.107658	0.0632503
S01447	postmortem	PM reference 41	Exc1	0.604739	0.268923	0.335816
S01447	postmortem	PM reference 41	Exc2	0	0.193785	0.193785
S01447	postmortem	PM reference 41	Exc3	0.0274219	0.00266371	0.0247582
S01447	postmortem	PM reference 41	Int1	0.0931886	0.0853496	0.00783903
S01447	postmortem	PM reference 41	Int2	0.140375	0.0788013	0.061574
S01447	postmortem	PM reference 41	MG	0.00153735	0.0351831	0.0336458
S01447	postmortem	PM reference 41	OPC	0.0243622	0.0390677	0.0147055
S01447	postmortem	PM reference 41	Oli	0.0558716	0.166038	0.110166
S11088	postmortem	PM reference 41	Ast	0.0198772	0.0462103	0.0263332
S11088	postmortem	PM reference 41	Exc1	0.525489	0.183311	0.342177
S11088	postmortem	PM reference 41	Exc2	0	0.151382	0.151382
S11088	postmortem	PM reference 41	Exc3	0.00861626	0.000918086	0.00769817
S11088	postmortem	PM reference 41	Int1	0.113321	0.0771192	0.0362021
S11088	postmortem	PM reference 41	Int2	0.0668738	0.053249	0.0136248
S11088	postmortem	PM reference 41	MG	0.0227092	0.0900745	0.0673653
S11088	postmortem	PM reference 41	OPC	0.0442311	0.0440681	0.000162908
S11088	postmortem	PM reference 41	Oli	0.173109	0.315924	0.142815
S17633	postmortem	PM reference 41	Ast	0.112859	0.095386	0.0174731
S17633	postmortem	PM reference 41	Exc1	0.393732	0.176336	0.217396
S17633	postmortem	PM reference 41	Exc2	0.0135114	0.119598	0.106087
S17633	postmortem	PM reference 41	Exc3	0.00764268	0.00255825	0.00508443
S17633	postmortem	PM reference 41	Int1	0.102695	0.0695295	0.0331655
S17633	postmortem	PM reference 41	Int2	0.090616	0.059936	0.0306799
S17633	postmortem	PM reference 41	MG	0.0285241	0.0824121	0.0538879
S17633	postmortem	PM reference 41	OPC	0.0578761	0.043947	0.0139291
S17633	postmortem	PM reference 41	Oli	0.158945	0.322522	0.163577
S17680	postmortem	PM reference 41	Ast	0.0320483	0.0672977	0.0352494
S17680	postmortem	PM reference 41	Exc1	0.588708	0.221959	0.366749
S17680	postmortem	PM reference 41	Exc2	0	0.19451	0.19451
S17680	postmortem	PM reference 41	Exc3	0.0605165	0.00586843	0.0546481
S17680	postmortem	PM reference 41	Int1	0.0286376	0.034548	0.00591039
S17680	postmortem	PM reference 41	Int2	0.0401684	0.0266919	0.0134765
S17680	postmortem	PM reference 41	MG	0.00616668	0.0327496	0.026583
S17680	postmortem	PM reference 41	OPC	0.0211558	0.0302887	0.00913288
S17680	postmortem	PM reference 41	Oli	0.218596	0.372078	0.153481
T-111	postmortem	PM reference 41	Ast	0.0227214	0.0807944	0.058073
T-111	postmortem	PM reference 41	Exc1	0.685958	0.362156	0.323802
T-111	postmortem	PM reference 41	Exc2	0	0.177624	0.177624
T-111	postmortem	PM reference 41	Exc3	0.0481478	0.00444061	0.0437072
T-111	postmortem	PM reference 41	Int1	0.0684852	0.0548908	0.0135944
T-111	postmortem	PM reference 41	Int2	0.0950144	0.0953497	0.000335327
T-111	postmortem	PM reference 41	MG	0.00355022	0.0259035	0.0223533
T-111	postmortem	PM reference 41	OPC	0.0265235	0.0545208	0.0279973
T-111	postmortem	PM reference 41	Oli	0.0476276	0.130751	0.0831236
T-164	postmortem	PM reference 41	Ast	0.0778099	0.0901904	0.0123804
T-164	postmortem	PM reference 41	Exc1	0.222116	0.140697	0.0814193
T-164	postmortem	PM reference 41	Exc2	0.1397	0.167869	0.0281696
T-164	postmortem	PM reference 41	Exc3	0.0360195	0.00429843	0.0317211
T-164	postmortem	PM reference 41	Int1	0.0240303	0.0336967	0.00966634
T-164	postmortem	PM reference 41	Int2	0.0567186	0.0420632	0.0146554
T-164	postmortem	PM reference 41	MG	0.0298577	0.0747621	0.0449044
T-164	postmortem	PM reference 41	OPC	0.0274211	0.0282469	0.000825802
T-164	postmortem	PM reference 41	Oli	0.339088	0.388778	0.0496898
T-168	postmortem	PM reference 41	Ast	0.0741185	0.0754615	0.00134292
T-168	postmortem	PM reference 41	Exc1	0.211226	0.0696706	0.141556
T-168	postmortem	PM reference 41	Exc2	0.120733	0.356678	0.235944
T-168	postmortem	PM reference 41	Exc3	0.0253994	0.00235252	0.0230469
T-168	postmortem	PM reference 41	Int1	0.0374663	0.0199059	0.0175604
T-168	postmortem	PM reference 41	Int2	0.057429	0.0209917	0.0364373
T-168	postmortem	PM reference 41	MG	0.0218981	0.0475932	0.0256951
T-168	postmortem	PM reference 41	OPC	0.0371109	0.0334781	0.00363277
T-168	postmortem	PM reference 41	Oli	0.413283	0.360478	0.0528055
T-2011	postmortem	PM reference 41	Ast	0.0569918	0.0690759	0.0120841
T-2011	postmortem	PM reference 41	Exc1	0.235176	0.0824987	0.152677
T-2011	postmortem	PM reference 41	Exc2	0	0.211564	0.211564
T-2011	postmortem	PM reference 41	Exc3	0.0208013	0.00165204	0.0191492
T-2011	postmortem	PM reference 41	Int1	0.0424908	0.0362416	0.00624924
T-2011	postmortem	PM reference 41	Int2	0.0490757	0.0248838	0.0241918
T-2011	postmortem	PM reference 41	MG	0.0345617	0.0694889	0.0349272
T-2011	postmortem	PM reference 41	OPC	0.0457701	0.0372741	0.00849596
T-2011	postmortem	PM reference 41	Oli	0.503575	0.455137	0.0484386
T-4639.3	postmortem	PM reference 41	Ast	0.0384975	0.119222	0.0807242
T-4639.3	postmortem	PM reference 41	Exc1	0.410681	0.255379	0.155302
T-4639.3	postmortem	PM reference 41	Exc2	0.03703	0.104242	0.0672117
T-4639.3	postmortem	PM reference 41	Exc3	0.0102724	0.00391228	0.00636012
T-4639.3	postmortem	PM reference 41	Int1	0.0485128	0.0719139	0.0234011
T-4639.3	postmortem	PM reference 41	Int2	0.0755551	0.0663029	0.00925223
T-4639.3	postmortem	PM reference 41	MG	0.0117034	0.0409245	0.0292212
T-4639.3	postmortem	PM reference 41	OPC	0.0278785	0.0618244	0.0339458
T-4639.3	postmortem	PM reference 41	Oli	0.323597	0.236487	0.0871098
T-4915	postmortem	PM reference 41	Ast	0.230536	0.262295	0.0317593
T-4915	postmortem	PM reference 41	Exc1	0.374828	0.179555	0.195273
T-4915	postmortem	PM reference 41	Exc2	0.0123901	0.0765543	0.0641642
T-4915	postmortem	PM reference 41	Exc3	0.00642024	0.00247448	0.00394576
T-4915	postmortem	PM reference 41	Int1	0.145284	0.142128	0.00315606
T-4915	postmortem	PM reference 41	Int2	0.0431076	0.0366533	0.00645434
T-4915	postmortem	PM reference 41	MG	0.00955188	0.039901	0.0303491
T-4915	postmortem	PM reference 41	OPC	0.0620872	0.0796474	0.0175602
T-4915	postmortem	PM reference 41	Oli	0.0932734	0.166873	0.0735995
T-5354	postmortem	PM reference 41	Ast	0.0792595	0.102605	0.0233458
T-5354	postmortem	PM reference 41	Exc1	0.46857	0.197432	0.271138
T-5354	postmortem	PM reference 41	Exc2	0	0.204964	0.204964
T-5354	postmortem	PM reference 41	Exc3	0.0420893	0.00271638	0.0393729
T-5354	postmortem	PM reference 41	Int1	0.0958525	0.0754414	0.0204111
T-5354	postmortem	PM reference 41	Int2	0.124287	0.0614891	0.0627977
T-5354	postmortem	PM reference 41	MG	0.0229755	0.0642055	0.0412299
T-5354	postmortem	PM reference 41	OPC	0.0504255	0.0470428	0.00338266
T-5354	postmortem	PM reference 41	Oli	0.0965715	0.217187	0.120616
T-563	postmortem	PM reference 41	Ast	0.0645999	0.102128	0.0375277
T-563	postmortem	PM reference 41	Exc1	0.580693	0.256814	0.323879
T-563	postmortem	PM reference 41	Exc2	0	0.203105	0.203105
T-563	postmortem	PM reference 41	Exc3	0.0137478	0.00471535	0.00903247
T-563	postmortem	PM reference 41	Int1	0.108716	0.112823	0.00410744
T-563	postmortem	PM reference 41	Int2	0.116479	0.0618746	0.0546047
T-563	postmortem	PM reference 41	MG	0.011558	0.0428982	0.0313402
T-563	postmortem	PM reference 41	OPC	0.0316986	0.039908	0.00820937
T-563	postmortem	PM reference 41	Oli	0.0629074	0.126164	0.0632571
PT-0236R	living	PM reference 42	Ast	0.0768664	0.06494	0.0119264
PT-0236R	living	PM reference 42	Exc1	0.249109	0.0956008	0.153508
PT-0236R	living	PM reference 42	Exc2	0	0.362788	0.362788
PT-0236R	living	PM reference 42	Exc3	0.0341412	0.00342792	0.0307133
PT-0236R	living	PM reference 42	Int1	0.0639621	0.0194249	0.0445372
PT-0236R	living	PM reference 42	Int2	0.0635329	0.0276138	0.0359191
PT-0236R	living	PM reference 42	MG	0.0190325	0.041135	0.0221026
PT-0236R	living	PM reference 42	OPC	0.0258603	0.0245667	0.0012935
PT-0236R	living	PM reference 42	Oli	0.467495	0.349457	0.118038
PT-0237R	living	PM reference 42	Ast	0.0906006	0.0966719	0.00607136
PT-0237R	living	PM reference 42	Exc1	0.424394	0.196513	0.227881
PT-0237R	living	PM reference 42	Exc2	0	0.261094	0.261094
PT-0237R	living	PM reference 42	Exc3	0.0191057	0.00316957	0.0159361
PT-0237R	living	PM reference 42	Int1	0.109767	0.0649762	0.044791
PT-0237R	living	PM reference 42	Int2	0.0427515	0.050317	0.00756545
PT-0237R	living	PM reference 42	MG	0.0115378	0.046355	0.0348172
PT-0237R	living	PM reference 42	OPC	0.0346254	0.0384311	0.00380569
PT-0237R	living	PM reference 42	Oli	0.265095	0.206815	0.05828
PT-0256L	living	PM reference 42	Ast	0.0464136	0.0326853	0.0137282
PT-0256L	living	PM reference 42	Exc1	0.375333	0.0596026	0.31573
PT-0256L	living	PM reference 42	Exc2	0	0.367656	0.367656
PT-0256L	living	PM reference 42	Exc3	0.00416645	0.000640889	0.00352556
PT-0256L	living	PM reference 42	Int1	0.050867	0.0243538	0.0265133
PT-0256L	living	PM reference 42	Int2	0.0485887	0.0134587	0.03513
PT-0256L	living	PM reference 42	MG	0.0183913	0.0354625	0.0170712
PT-0256L	living	PM reference 42	OPC	0.0317022	0.0153813	0.0163209
PT-0256L	living	PM reference 42	Oli	0.424538	0.447768	0.0232296
PT-0257R	living	PM reference 42	Ast	0.188961	0.171048	0.0179128
PT-0257R	living	PM reference 42	Exc1	0.298558	0.152351	0.146207
PT-0257R	living	PM reference 42	Exc2	0	0.212144	0.212144
PT-0257R	living	PM reference 42	Exc3	0.0274782	0.00481303	0.0226652
PT-0257R	living	PM reference 42	Int1	0.0439918	0.0362829	0.00770895
PT-0257R	living	PM reference 42	Int2	0.0351706	0.0436875	0.00851691
PT-0257R	living	PM reference 42	MG	0.000252651	0.0225842	0.0223316
PT-0257R	living	PM reference 42	OPC	0.0176277	0.0338763	0.0162486
PT-0257R	living	PM reference 42	Oli	0.38796	0.299334	0.0886266
PT-0261L	living	PM reference 42	Ast	0.0819715	0.0556735	0.026298
PT-0261L	living	PM reference 42	Exc1	0.247233	0.128332	0.118901
PT-0261L	living	PM reference 42	Exc2	0	0.169615	0.169615
PT-0261L	living	PM reference 42	Exc3	0.022408	0.00448219	0.0179259
PT-0261L	living	PM reference 42	Int1	0.0377607	0.0191083	0.0186524
PT-0261L	living	PM reference 42	Int2	0.0690102	0.0287804	0.0402298
PT-0261L	living	PM reference 42	MG	0.0288832	0.122199	0.0933154
PT-0261L	living	PM reference 42	OPC	0.052843	0.0698278	0.0169848
PT-0261L	living	PM reference 42	Oli	0.45989	0.38193	0.0779602
PT-0264L	living	PM reference 42	Ast	0.139409	0.0938799	0.0455292
PT-0264L	living	PM reference 42	Exc1	0.233512	0.0961731	0.137339
PT-0264L	living	PM reference 42	Exc2	0	0.385123	0.385123
PT-0264L	living	PM reference 42	Exc3	0.0156848	0.00257991	0.0131049
PT-0264L	living	PM reference 42	Int1	0.0301749	0.0312455	0.00107064
PT-0264L	living	PM reference 42	Int2	0.0392357	0.0286656	0.0105701
PT-0264L	living	PM reference 42	MG	0.00138052	0.0194926	0.0181121
PT-0264L	living	PM reference 42	OPC	0.0216011	0.0190626	0.00253851
PT-0264L	living	PM reference 42	Oli	0.517322	0.315035	0.202287
PT-0267L	living	PM reference 42	Ast	0.138529	0.147993	0.0094646
PT-0267L	living	PM reference 42	Exc1	0.384252	0.240683	0.143569
PT-0267L	living	PM reference 42	Exc2	0	0.191233	0.191233
PT-0267L	living	PM reference 42	Exc3	0.0250233	0.00609173	0.0189316
PT-0267L	living	PM reference 42	Int1	0.149838	0.0625896	0.0872485
PT-0267L	living	PM reference 42	Int2	0.0275115	0.0525561	0.0250446
PT-0267L	living	PM reference 42	MG	0.020672	0.0457477	0.0250757
PT-0267L	living	PM reference 42	OPC	0.0339709	0.0391782	0.00520734
PT-0267L	living	PM reference 42	Oli	0.217394	0.178691	0.0387031
PT-0267R	living	PM reference 42	Ast	0.113511	0.161734	0.0482239
PT-0267R	living	PM reference 42	Exc1	0.549175	0.244339	0.304837
PT-0267R	living	PM reference 42	Exc2	0.0673557	0.171384	0.104029
PT-0267R	living	PM reference 42	Exc3	0.0178961	0.00398868	0.0139075
PT-0267R	living	PM reference 42	Int1	0.117227	0.0663922	0.050835
PT-0267R	living	PM reference 42	Int2	0.0342035	0.0542975	0.020094
PT-0267R	living	PM reference 42	MG	0.00948522	0.0496655	0.0401802
PT-0267R	living	PM reference 42	OPC	0.0248394	0.0383428	0.0135033
PT-0267R	living	PM reference 42	Oli	0.0663069	0.162764	0.0964569
PT-0280L	living	PM reference 42	Ast	0.026593	0.04815	0.021557
PT-0280L	living	PM reference 42	Exc1	0.0480479	0.0800811	0.0320332
PT-0280L	living	PM reference 42	Exc2	0.00428827	0.21186	0.207572
PT-0280L	living	PM reference 42	Exc3	0.0170761	0.00405474	0.0130214
PT-0280L	living	PM reference 42	Int1	0	0.00506842	0.00506842
PT-0280L	living	PM reference 42	Int2	0.00639282	0.0106437	0.00425087
PT-0280L	living	PM reference 42	MG	0.0094595	0.0319311	0.0224716
PT-0280L	living	PM reference 42	OPC	0.012366	0.0197669	0.00740084
PT-0280L	living	PM reference 42	Oli	0.875776	0.575773	0.300003
PT-0280R	living	PM reference 42	Ast	0.0337823	0.0573593	0.023577
PT-0280R	living	PM reference 42	Exc1	0.110664	0.0779221	0.0327418
PT-0280R	living	PM reference 42	Exc2	0	0.156926	0.156926
PT-0280R	living	PM reference 42	Exc3	0.0120494	0	0.0120494
PT-0280R	living	PM reference 42	Int1	0.0138875	0.025974	0.0120865
PT-0280R	living	PM reference 42	Int2	0.0212656	0.0119048	0.00936083
PT-0280R	living	PM reference 42	MG	0.0175482	0.0573593	0.0398111
PT-0280R	living	PM reference 42	OPC	0.0178155	0.0281385	0.010323
PT-0280R	living	PM reference 42	Oli	0.772988	0.572511	0.200477
PT-0283L	living	PM reference 42	Ast	0.0375377	0.048	0.0104623
PT-0283L	living	PM reference 42	Exc1	0.109252	0.0542222	0.0550301
PT-0283L	living	PM reference 42	Exc2	0	0.135111	0.135111
PT-0283L	living	PM reference 42	Exc3	0.00469041	0.00266667	0.00202374
PT-0283L	living	PM reference 42	Int1	0	0.0204444	0.0204444
PT-0283L	living	PM reference 42	Int2	0.0546676	0.024	0.0306676
PT-0283L	living	PM reference 42	MG	0.00973556	0.0293333	0.0195978
PT-0283L	living	PM reference 42	OPC	0.0110215	0.0124444	0.00142292
PT-0283L	living	PM reference 42	Oli	0.773095	0.632	0.141095
PT-0284R	living	PM reference 42	Ast	0.201426	0.154753	0.0466738
PT-0284R	living	PM reference 42	Exc1	0.337659	0.217596	0.120063
PT-0284R	living	PM reference 42	Exc2	0	0.113119	0.113119
PT-0284R	living	PM reference 42	Exc3	0.0357626	0.00628437	0.0294782
PT-0284R	living	PM reference 42	Int1	0.132486	0.0455617	0.086924
PT-0284R	living	PM reference 42	Int2	0.0124903	0.043205	0.0307147
PT-0284R	living	PM reference 42	MG	0.0713033	0.159466	0.0881625
PT-0284R	living	PM reference 42	OPC	0.0417958	0.043205	0.00140927
PT-0284R	living	PM reference 42	Oli	0.167077	0.207384	0.0403073
PT-0285L	living	PM reference 42	Ast	0.0626472	0.102998	0.0403505
PT-0285L	living	PM reference 42	Exc1	0.425079	0.196772	0.228307
PT-0285L	living	PM reference 42	Exc2	0	0.259032	0.259032
PT-0285L	living	PM reference 42	Exc3	0.0174773	0.00461184	0.0128655
PT-0285L	living	PM reference 42	Int1	0.157234	0.0883935	0.0688408
PT-0285L	living	PM reference 42	Int2	0.0420219	0.0322829	0.00973903
PT-0285L	living	PM reference 42	MG	0.0216066	0.0376633	0.0160567
PT-0285L	living	PM reference 42	OPC	0.034429	0.0438125	0.00938346
PT-0285L	living	PM reference 42	Oli	0.239505	0.195234	0.0442703
PT-0285R	living	PM reference 42	Ast	0.0538714	0.0580087	0.00413723
PT-0285R	living	PM reference 42	Exc1	0.100446	0.0813853	0.0190602
PT-0285R	living	PM reference 42	Exc2	0.017906	0.191342	0.173436
PT-0285R	living	PM reference 42	Exc3	0.0180724	0.0034632	0.0146092
PT-0285R	living	PM reference 42	Int1	0	0.00692641	0.00692641
PT-0285R	living	PM reference 42	Int2	0.0109715	0.0138528	0.00288133
PT-0285R	living	PM reference 42	MG	0.0140817	0.0406926	0.026611
PT-0285R	living	PM reference 42	OPC	0.00772856	0.0207792	0.0130507
PT-0285R	living	PM reference 42	Oli	0.776923	0.572294	0.204629
PT-0286L	living	PM reference 42	Ast	0.0280437	0.0203735	0.00767019
PT-0286L	living	PM reference 42	Exc1	0.0914283	0.016695	0.0747334
PT-0286L	living	PM reference 42	Exc2	0.0300794	0.632711	0.602631
PT-0286L	living	PM reference 42	Exc3	0.0145267	0.00141483	0.0131119
PT-0286L	living	PM reference 42	Int1	0	0.0155631	0.0155631
PT-0286L	living	PM reference 42	Int2	0.0317222	0.0226372	0.00908498
PT-0286L	living	PM reference 42	MG	0.00813845	0.0090549	0.000916442
PT-0286L	living	PM reference 42	OPC	0.00358345	0.00452745	0.000944002
PT-0286L	living	PM reference 42	Oli	0.792478	0.274759	0.517718
PT-0286R	living	PM reference 42	Ast	0.0908717	0.106648	0.0157765
PT-0286R	living	PM reference 42	Exc1	0.250009	0.182133	0.0678756
PT-0286R	living	PM reference 42	Exc2	0	0.177978	0.177978
PT-0286R	living	PM reference 42	Exc3	0.0135052	0.00657895	0.00692626
PT-0286R	living	PM reference 42	Int1	0.0300832	0.0193906	0.0106926
PT-0286R	living	PM reference 42	Int2	0.0248459	0.0311634	0.00631755
PT-0286R	living	PM reference 42	MG	0.00726747	0.0294321	0.0221647
PT-0286R	living	PM reference 42	OPC	0.0120394	0.0190443	0.00700494
PT-0286R	living	PM reference 42	Oli	0.571379	0.373615	0.197764
PT-0287L	living	PM reference 42	Ast	0.048771	0.0915859	0.0428149
PT-0287L	living	PM reference 42	Exc1	0.187144	0.121225	0.0659189
PT-0287L	living	PM reference 42	Exc2	0	0.113218	0.113218
PT-0287L	living	PM reference 42	Exc3	0.0103321	0.00154516	0.00878691
PT-0287L	living	PM reference 42	Int1	0.0332572	0.0532378	0.0199806
PT-0287L	living	PM reference 42	Int2	0.0424379	0.0717797	0.0293418
PT-0287L	living	PM reference 42	MG	0.0285667	0.0675657	0.038999
PT-0287L	living	PM reference 42	OPC	0.0141486	0.0216323	0.00748362
PT-0287L	living	PM reference 42	Oli	0.627286	0.423234	0.204052
PT-0288L	living	PM reference 42	Ast	0.135765	0.18415	0.0483854
PT-0288L	living	PM reference 42	Exc1	0.515856	0.258603	0.257253
PT-0288L	living	PM reference 42	Exc2	0	0.12513	0.12513
PT-0288L	living	PM reference 42	Exc3	0.0208692	0.00417101	0.0166982
PT-0288L	living	PM reference 42	Int1	0.156752	0.101564	0.0551874
PT-0288L	living	PM reference 42	Int2	0.0473786	0.0698644	0.0224858
PT-0288L	living	PM reference 42	MG	0.0164363	0.0627737	0.0463374
PT-0288L	living	PM reference 42	OPC	0.0196348	0.0300313	0.0103965
PT-0288L	living	PM reference 42	Oli	0.0873089	0.141814	0.0545054
PT-0289L	living	PM reference 42	Ast	0.131077	0.12136	0.00971679
PT-0289L	living	PM reference 42	Exc1	0.318997	0.192425	0.126572
PT-0289L	living	PM reference 42	Exc2	0.0788899	0.282834	0.203945
PT-0289L	living	PM reference 42	Exc3	0.036822	0.00692323	0.0298988
PT-0289L	living	PM reference 42	Int1	0.108611	0.0395032	0.069108
PT-0289L	living	PM reference 42	Int2	0.0287729	0.0360415	0.00726869
PT-0289L	living	PM reference 42	MG	0.0217731	0.0718795	0.0501064
PT-0289L	living	PM reference 42	OPC	0.0319166	0.0425575	0.010641
PT-0289L	living	PM reference 42	Oli	0.24314	0.165954	0.0771865
PT-0289R	living	PM reference 42	Ast	0.28004	0.299441	0.0194013
PT-0289R	living	PM reference 42	Exc1	0.301268	0.185475	0.115793
PT-0289R	living	PM reference 42	Exc2	0.0191543	0.173184	0.15403
PT-0289R	living	PM reference 42	Exc3	0.0266338	0.00670391	0.0199299
PT-0289R	living	PM reference 42	Int1	0.120131	0.0379888	0.0821421
PT-0289R	living	PM reference 42	Int2	0	0.0446927	0.0446927
PT-0289R	living	PM reference 42	MG	0.0484134	0.107263	0.0588492
PT-0289R	living	PM reference 42	OPC	0.0245766	0.0301676	0.00559103
PT-0289R	living	PM reference 42	Oli	0.179783	0.0692737	0.110509
PT-0290R	living	PM reference 42	Ast	0.113449	0.154851	0.0414017
PT-0290R	living	PM reference 42	Exc1	0.330497	0.171642	0.158855
PT-0290R	living	PM reference 42	Exc2	0	0.237407	0.237407
PT-0290R	living	PM reference 42	Exc3	0.017101	0.00326493	0.013836
PT-0290R	living	PM reference 42	Int1	0.127451	0.0676306	0.0598202
PT-0290R	living	PM reference 42	Int2	0.0438195	0.0550373	0.0112178
PT-0290R	living	PM reference 42	MG	0.0287303	0.0956157	0.0668854
PT-0290R	living	PM reference 42	OPC	0.017983	0.0298507	0.0118677
PT-0290R	living	PM reference 42	Oli	0.32097	0.159049	0.161921
PT-0292L	living	PM reference 42	Ast	0.135033	0.123671	0.0113619
PT-0292L	living	PM reference 42	Exc1	0.402478	0.20126	0.201217
PT-0292L	living	PM reference 42	Exc2	0.0173131	0.129579	0.112266
PT-0292L	living	PM reference 42	Exc3	0.0333736	0.00433241	0.0290411
PT-0292L	living	PM reference 42	Int1	0.040943	0.0413549	0.000411853
PT-0292L	living	PM reference 42	Int2	0.0421677	0.03269	0.0094777
PT-0292L	living	PM reference 42	MG	0.0146957	0.0401733	0.0254776
PT-0292L	living	PM reference 42	OPC	0.0226332	0.0338716	0.0112384
PT-0292L	living	PM reference 42	Oli	0.287466	0.3718	0.0843338
PT-0292R	living	PM reference 42	Ast	0.106087	0.141606	0.0355183
PT-0292R	living	PM reference 42	Exc1	0.542284	0.250122	0.292162
PT-0292R	living	PM reference 42	Exc2	0	0.175669	0.175669
PT-0292R	living	PM reference 42	Exc3	0.0127106	0.00340633	0.00930432
PT-0292R	living	PM reference 42	Int1	0.135576	0.0807786	0.0547976
PT-0292R	living	PM reference 42	Int2	0.050441	0.0574209	0.00697997
PT-0292R	living	PM reference 42	MG	0.0143617	0.0394161	0.0250544
PT-0292R	living	PM reference 42	OPC	0.0213885	0.0379562	0.0165677
PT-0292R	living	PM reference 42	Oli	0.117151	0.16253	0.0453798
PT-0295L	living	PM reference 42	Ast	0.0561895	0.0679743	0.0117848
PT-0295L	living	PM reference 42	Exc1	0.40057	0.136625	0.263945
PT-0295L	living	PM reference 42	Exc2	0	0.117349	0.117349
PT-0295L	living	PM reference 42	Exc3	0.00179	0.0035509	0.0017609
PT-0295L	living	PM reference 42	Int1	0.0570159	0.0229963	0.0340196
PT-0295L	living	PM reference 42	Int2	0.0585073	0.0306053	0.027902
PT-0295L	living	PM reference 42	MG	0.0214527	0.0720325	0.0505797
PT-0295L	living	PM reference 42	OPC	0.021898	0.026209	0.00431097
PT-0295L	living	PM reference 42	Oli	0.382576	0.512344	0.129767
PT-0296L	living	PM reference 42	Ast	0.0706692	0.0860334	0.0153642
PT-0296L	living	PM reference 42	Exc1	0.309377	0.133427	0.175949
PT-0296L	living	PM reference 42	Exc2	0	0.40803	0.40803
PT-0296L	living	PM reference 42	Exc3	0.0209501	0.00130811	0.019642
PT-0296L	living	PM reference 42	Int1	0.0519578	0.0308915	0.0210663
PT-0296L	living	PM reference 42	Int2	0.0652984	0.0308915	0.0344069
PT-0296L	living	PM reference 42	MG	0.0212979	0.0323003	0.0110024
PT-0296L	living	PM reference 42	OPC	0.024524	0.0184142	0.00610985
PT-0296L	living	PM reference 42	Oli	0.433941	0.225096	0.208845
PT-0297L	living	PM reference 42	Ast	0.0479994	0.0425975	0.00540187
PT-0297L	living	PM reference 42	Exc1	0.530867	0.10621	0.424658
PT-0297L	living	PM reference 42	Exc2	0.00232924	0.51666	0.514331
PT-0297L	living	PM reference 42	Exc3	0.00314832	0.00132526	0.00182306
PT-0297L	living	PM reference 42	Int1	0.0702895	0.0249905	0.0452989
PT-0297L	living	PM reference 42	Int2	0.0547035	0.0212041	0.0334994
PT-0297L	living	PM reference 42	MG	0.0126913	0.0259371	0.0132459
PT-0297L	living	PM reference 42	OPC	0.0199259	0.0138205	0.00610533
PT-0297L	living	PM reference 42	Oli	0.258046	0.235328	0.022718
S00021	postmortem	PM reference 42	Ast	0.059412	0.10229	0.0428782
S00021	postmortem	PM reference 42	Exc1	0.620589	0.200374	0.420215
S00021	postmortem	PM reference 42	Exc2	0	0.289644	0.289644
S00021	postmortem	PM reference 42	Exc3	0.0138328	0.0036723	0.0101605
S00021	postmortem	PM reference 42	Int1	0.047752	0.042198	0.00555394
S00021	postmortem	PM reference 42	Int2	0.0822491	0.0337184	0.0485308
S00021	postmortem	PM reference 42	MG	0.0124777	0.0389931	0.0265154
S00021	postmortem	PM reference 42	OPC	0.0158665	0.0233024	0.0074359
S00021	postmortem	PM reference 42	Oli	0.136707	0.232957	0.0962498
S00253	postmortem	PM reference 42	Ast	0.0130409	0.103327	0.0902865
S00253	postmortem	PM reference 42	Exc1	0.555675	0.258441	0.297235
S00253	postmortem	PM reference 42	Exc2	0.142028	0.129098	0.0129303
S00253	postmortem	PM reference 42	Exc3	0.0105574	0.00220192	0.00835546
S00253	postmortem	PM reference 42	Int1	0.166314	0.0870168	0.0792969
S00253	postmortem	PM reference 42	Int2	0.0882814	0.0914206	0.00313929
S00253	postmortem	PM reference 42	MG	0.00613787	0.0488501	0.0427122
S00253	postmortem	PM reference 42	OPC	0.0154705	0.0472191	0.0317485
S00253	postmortem	PM reference 42	Oli	0	0.212608	0.212608
S00324	postmortem	PM reference 42	Ast	0.0427978	0.0703176	0.0275198
S00324	postmortem	PM reference 42	Exc1	0.550815	0.29731	0.253504
S00324	postmortem	PM reference 42	Exc2	0	0.117358	0.117358
S00324	postmortem	PM reference 42	Exc3	0.031248	0.00826312	0.0229849
S00324	postmortem	PM reference 42	Int1	0.0597231	0.0631886	0.00346546
S00324	postmortem	PM reference 42	Int2	0.132169	0.0712897	0.0608789
S00324	postmortem	PM reference 42	MG	0.00777011	0.0425578	0.0347877
S00324	postmortem	PM reference 42	OPC	0.036835	0.0459603	0.00912522
S00324	postmortem	PM reference 42	Oli	0.129564	0.258425	0.128861
S00935	postmortem	PM reference 42	Ast	0.10392	0.108939	0.00501857
S00935	postmortem	PM reference 42	Exc1	0.346143	0.202314	0.143828
S00935	postmortem	PM reference 42	Exc2	0	0.207302	0.207302
S00935	postmortem	PM reference 42	Exc3	0.0776005	0.00798085	0.0696196
S00935	postmortem	PM reference 42	Int1	0.0489425	0.0430966	0.00584594
S00935	postmortem	PM reference 42	Int2	0.121002	0.0706305	0.0503719
S00935	postmortem	PM reference 42	MG	0.0251472	0.0490822	0.023935
S00935	postmortem	PM reference 42	OPC	0.0721183	0.0438947	0.0282237
S00935	postmortem	PM reference 42	Oli	0.197976	0.252993	0.0550164
S01447	postmortem	PM reference 42	Ast	0.0307015	0.107658	0.0769566
S01447	postmortem	PM reference 42	Exc1	0.634473	0.268923	0.36555
S01447	postmortem	PM reference 42	Exc2	0	0.193785	0.193785
S01447	postmortem	PM reference 42	Exc3	0.0142906	0.00266371	0.0116269
S01447	postmortem	PM reference 42	Int1	0.0990968	0.0853496	0.0137471
S01447	postmortem	PM reference 42	Int2	0.139536	0.0788013	0.0607345
S01447	postmortem	PM reference 42	MG	0.00340268	0.0351831	0.0317805
S01447	postmortem	PM reference 42	OPC	0.0212017	0.0390677	0.0178661
S01447	postmortem	PM reference 42	Oli	0.0505975	0.166038	0.11544
S11088	postmortem	PM reference 42	Ast	0.0106897	0.0462103	0.0355207
S11088	postmortem	PM reference 42	Exc1	0.554558	0.183311	0.371247
S11088	postmortem	PM reference 42	Exc2	0	0.151382	0.151382
S11088	postmortem	PM reference 42	Exc3	0	0.000918086	0.000918086
S11088	postmortem	PM reference 42	Int1	0.121742	0.0771192	0.0446229
S11088	postmortem	PM reference 42	Int2	0.0667458	0.053249	0.0134968
S11088	postmortem	PM reference 42	MG	0.0207058	0.0900745	0.0693687
S11088	postmortem	PM reference 42	OPC	0.0354393	0.0440681	0.00862881
S11088	postmortem	PM reference 42	Oli	0.169976	0.315924	0.145948
S17680	postmortem	PM reference 42	Ast	0.0217324	0.0672977	0.0455652
S17680	postmortem	PM reference 42	Exc1	0.631454	0.221959	0.409495
S17680	postmortem	PM reference 42	Exc2	0	0.19451	0.19451
S17680	postmortem	PM reference 42	Exc3	0.0331333	0.00586843	0.0272648
S17680	postmortem	PM reference 42	Int1	0.0267692	0.034548	0.00777885
S17680	postmortem	PM reference 42	Int2	0.0372372	0.0266919	0.0105453
S17680	postmortem	PM reference 42	MG	0.00730864	0.0327496	0.025441
S17680	postmortem	PM reference 42	OPC	0.0140777	0.0302887	0.016211
S17680	postmortem	PM reference 42	Oli	0.223162	0.372078	0.148915
S19335	postmortem	PM reference 42	Ast	0.0149939	0.081206	0.0662121
S19335	postmortem	PM reference 42	Exc1	0.694218	0.238996	0.455221
S19335	postmortem	PM reference 42	Exc2	0	0.171655	0.171655
S19335	postmortem	PM reference 42	Exc3	0.00679023	0.00396127	0.00282897
S19335	postmortem	PM reference 42	Int1	0.0872966	0.0585387	0.0287579
S19335	postmortem	PM reference 42	Int2	0.0635442	0.0541373	0.00940687
S19335	postmortem	PM reference 42	MG	0.0149755	0.084507	0.0695316
S19335	postmortem	PM reference 42	OPC	0.0183542	0.0464349	0.0280807
S19335	postmortem	PM reference 42	Oli	0.094855	0.237236	0.142381
T-111	postmortem	PM reference 42	Ast	0.0159004	0.0807944	0.064894
T-111	postmortem	PM reference 42	Exc1	0.732909	0.362156	0.370753
T-111	postmortem	PM reference 42	Exc2	0	0.177624	0.177624
T-111	postmortem	PM reference 42	Exc3	0.0289854	0.00444061	0.0245448
T-111	postmortem	PM reference 42	Int1	0.0729911	0.0548908	0.0181002
T-111	postmortem	PM reference 42	Int2	0.0852751	0.0953497	0.0100746
T-111	postmortem	PM reference 42	MG	0.00364604	0.0259035	0.0222575
T-111	postmortem	PM reference 42	OPC	0.0177265	0.0545208	0.0367943
T-111	postmortem	PM reference 42	Oli	0.0400009	0.130751	0.0907503
T-164	postmortem	PM reference 42	Ast	0.0532352	0.0901904	0.0369551
T-164	postmortem	PM reference 42	Exc1	0.239551	0.140697	0.0988536
T-164	postmortem	PM reference 42	Exc2	0.124402	0.167869	0.0434672
T-164	postmortem	PM reference 42	Exc3	0.0362471	0.00429843	0.0319486
T-164	postmortem	PM reference 42	Int1	0.0104483	0.0336967	0.0232483
T-164	postmortem	PM reference 42	Int2	0.0712761	0.0420632	0.0292128
T-164	postmortem	PM reference 42	MG	0.030212	0.0747621	0.04455
T-164	postmortem	PM reference 42	OPC	0.0282674	0.0282469	2.05466e-05
T-164	postmortem	PM reference 42	Oli	0.380333	0.388778	0.00844511
T-2011	postmortem	PM reference 42	Ast	0.0411643	0.0690759	0.0279116
T-2011	postmortem	PM reference 42	Exc1	0.23411	0.0824987	0.151612
T-2011	postmortem	PM reference 42	Exc2	0.00550273	0.211564	0.206062
T-2011	postmortem	PM reference 42	Exc3	0.0204124	0.00165204	0.0187603
T-2011	postmortem	PM reference 42	Int1	0.0318692	0.0362416	0.00437236
T-2011	postmortem	PM reference 42	Int2	0.0671196	0.0248838	0.0422358
T-2011	postmortem	PM reference 42	MG	0.0382268	0.0694889	0.0312621
T-2011	postmortem	PM reference 42	OPC	0.0420176	0.0372741	0.00474343
T-2011	postmortem	PM reference 42	Oli	0.512071	0.455137	0.0569343
T-4639.1	postmortem	PM reference 42	Ast	0.023367	0.0634825	0.0401155
T-4639.1	postmortem	PM reference 42	Exc1	0.381743	0.109552	0.272191
T-4639.1	postmortem	PM reference 42	Exc2	0.0728632	0.244705	0.171842
T-4639.1	postmortem	PM reference 42	Exc3	0.0167001	0.000982533	0.0157176
T-4639.1	postmortem	PM reference 42	Int1	0.033025	0.0293668	0.00365822
T-4639.1	postmortem	PM reference 42	Int2	0.0680129	0.0270197	0.0409932
T-4639.1	postmortem	PM reference 42	MG	0.00929	0.0254913	0.0162013
T-4639.1	postmortem	PM reference 42	OPC	0.0208679	0.0244541	0.00358627
T-4639.1	postmortem	PM reference 42	Oli	0.367685	0.451201	0.0835157
T-4639.3	postmortem	PM reference 42	Ast	0.028881	0.119222	0.0903406
T-4639.3	postmortem	PM reference 42	Exc1	0.44128	0.255379	0.185901
T-4639.3	postmortem	PM reference 42	Exc2	0.0460066	0.104242	0.0582352
T-4639.3	postmortem	PM reference 42	Exc3	0.00314964	0.00391228	0.000762641
T-4639.3	postmortem	PM reference 42	Int1	0.0462935	0.0719139	0.0256204
T-4639.3	postmortem	PM reference 42	Int2	0.0873875	0.0663029	0.0210846
T-4639.3	postmortem	PM reference 42	MG	0.0127357	0.0409245	0.0281888
T-4639.3	postmortem	PM reference 42	OPC	0.027974	0.0618244	0.0338503
T-4639.3	postmortem	PM reference 42	Oli	0.297962	0.236487	0.061475
T-4915	postmortem	PM reference 42	Ast	0.186093	0.262295	0.0762018
T-4915	postmortem	PM reference 42	Exc1	0.380406	0.179555	0.200851
T-4915	postmortem	PM reference 42	Exc2	0.0364413	0.0765543	0.040113
T-4915	postmortem	PM reference 42	Exc3	0.00419984	0.00247448	0.00172536
T-4915	postmortem	PM reference 42	Int1	0.145023	0.142128	0.00289445
T-4915	postmortem	PM reference 42	Int2	0.0572642	0.0366533	0.0206109
T-4915	postmortem	PM reference 42	MG	0.01112	0.039901	0.028781
T-4915	postmortem	PM reference 42	OPC	0.0512369	0.0796474	0.0284105
T-4915	postmortem	PM reference 42	Oli	0.115933	0.166873	0.0509399
T-5354	postmortem	PM reference 42	Ast	0.0530323	0.102605	0.0495729
T-5354	postmortem	PM reference 42	Exc1	0.479978	0.197432	0.282547
T-5354	postmortem	PM reference 42	Exc2	0	0.204964	0.204964
T-5354	postmortem	PM reference 42	Exc3	0.0366034	0.00271638	0.0338871
T-5354	postmortem	PM reference 42	Int1	0.105671	0.0754414	0.0302292
T-5354	postmortem	PM reference 42	Int2	0.138016	0.0614891	0.0765266
T-5354	postmortem	PM reference 42	MG	0.0191819	0.0642055	0.0450235
T-5354	postmortem	PM reference 42	OPC	0.0448796	0.0470428	0.00216321
T-5354	postmortem	PM reference 42	Oli	0.105788	0.217187	0.1114
T-563	postmortem	PM reference 42	Ast	0.0458641	0.102128	0.0562636
T-563	postmortem	PM reference 42	Exc1	0.618998	0.256814	0.362184
T-563	postmortem	PM reference 42	Exc2	0	0.203105	0.203105
T-563	postmortem	PM reference 42	Exc3	0	0.00471535	0.00471535
T-563	postmortem	PM reference 42	Int1	0.116153	0.112823	0.00332968
T-563	postmortem	PM reference 42	Int2	0.112373	0.0618746	0.0504984
T-563	postmortem	PM reference 42	MG	0.00962758	0.0428982	0.0332706
T-563	postmortem	PM reference 42	OPC	0.0288555	0.039908	0.0110525
T-563	postmortem	PM reference 42	Oli	0.0611937	0.126164	0.0649708
PT-0236R	living	PM reference 43	Ast	0.0855057	0.06494	0.0205657
PT-0236R	living	PM reference 43	Exc1	0.254652	0.0956008	0.159051
PT-0236R	living	PM reference 43	Exc2	0	0.362788	0.362788
PT-0236R	living	PM reference 43	Exc3	0.0318341	0.00342792	0.0284062
PT-0236R	living	PM reference 43	Int1	0.0701222	0.0194249	0.0506973
PT-0236R	living	PM reference 43	Int2	0.0555532	0.0276138	0.0279395
PT-0236R	living	PM reference 43	MG	0.0182991	0.041135	0.0228359
PT-0236R	living	PM reference 43	OPC	0.0276163	0.0245667	0.00304957
PT-0236R	living	PM reference 43	Oli	0.456417	0.349457	0.10696
PT-0237R	living	PM reference 43	Ast	0.0987851	0.0966719	0.00211317
PT-0237R	living	PM reference 43	Exc1	0.426108	0.196513	0.229595
PT-0237R	living	PM reference 43	Exc2	0	0.261094	0.261094
PT-0237R	living	PM reference 43	Exc3	0	0.00316957	0.00316957
PT-0237R	living	PM reference 43	Int1	0.114881	0.0649762	0.0499043
PT-0237R	living	PM reference 43	Int2	0.045444	0.050317	0.00487293
PT-0237R	living	PM reference 43	MG	0.0115155	0.046355	0.0348395
PT-0237R	living	PM reference 43	OPC	0.0361867	0.0384311	0.00224433
PT-0237R	living	PM reference 43	Oli	0.26708	0.206815	0.0602655
PT-0256L	living	PM reference 43	Ast	0.0530595	0.0326853	0.0203741
PT-0256L	living	PM reference 43	Exc1	0.36414	0.0596026	0.304537
PT-0256L	living	PM reference 43	Exc2	0	0.367656	0.367656
PT-0256L	living	PM reference 43	Exc3	0	0.000640889	0.000640889
PT-0256L	living	PM reference 43	Int1	0.0588107	0.0243538	0.0344569
PT-0256L	living	PM reference 43	Int2	0.0488821	0.0134587	0.0354234
PT-0256L	living	PM reference 43	MG	0.020385	0.0354625	0.0150775
PT-0256L	living	PM reference 43	OPC	0.0341475	0.0153813	0.0187662
PT-0256L	living	PM reference 43	Oli	0.420575	0.447768	0.0271921
PT-0257R	living	PM reference 43	Ast	0.208101	0.171048	0.037053
PT-0257R	living	PM reference 43	Exc1	0.292552	0.152351	0.140201
PT-0257R	living	PM reference 43	Exc2	0	0.212144	0.212144
PT-0257R	living	PM reference 43	Exc3	0.00789229	0.00481303	0.00307925
PT-0257R	living	PM reference 43	Int1	0.0534961	0.0362829	0.0172132
PT-0257R	living	PM reference 43	Int2	0.0429568	0.0436875	0.000730681
PT-0257R	living	PM reference 43	MG	0.00118504	0.0225842	0.0213992
PT-0257R	living	PM reference 43	OPC	0.0228255	0.0338763	0.0110509
PT-0257R	living	PM reference 43	Oli	0.370991	0.299334	0.0716578
PT-0264L	living	PM reference 43	Ast	0.150458	0.0938799	0.0565778
PT-0264L	living	PM reference 43	Exc1	0.22594	0.0961731	0.129767
PT-0264L	living	PM reference 43	Exc2	0	0.385123	0.385123
PT-0264L	living	PM reference 43	Exc3	0.000199882	0.00257991	0.00238002
PT-0264L	living	PM reference 43	Int1	0.0412025	0.0312455	0.00995694
PT-0264L	living	PM reference 43	Int2	0.043547	0.0286656	0.0148814
PT-0264L	living	PM reference 43	MG	0.00300461	0.0194926	0.016488
PT-0264L	living	PM reference 43	OPC	0.0224866	0.0190626	0.00342394
PT-0264L	living	PM reference 43	Oli	0.513004	0.315035	0.197969
PT-0267L	living	PM reference 43	Ast	0.140838	0.147993	0.00715538
PT-0267L	living	PM reference 43	Exc1	0.396758	0.240683	0.156075
PT-0267L	living	PM reference 43	Exc2	0	0.191233	0.191233
PT-0267L	living	PM reference 43	Exc3	0	0.00609173	0.00609173
PT-0267L	living	PM reference 43	Int1	0.14193	0.0625896	0.07934
PT-0267L	living	PM reference 43	Int2	0.031794	0.0525561	0.0207622
PT-0267L	living	PM reference 43	MG	0.0195008	0.0457477	0.026247
PT-0267L	living	PM reference 43	OPC	0.0350907	0.0391782	0.00408752
PT-0267L	living	PM reference 43	Oli	0.228324	0.178691	0.0496328
PT-0267R	living	PM reference 43	Ast	0.122909	0.161734	0.0388254
PT-0267R	living	PM reference 43	Exc1	0.602097	0.244339	0.357758
PT-0267R	living	PM reference 43	Exc2	0.0235082	0.171384	0.147876
PT-0267R	living	PM reference 43	Exc3	0	0.00398868	0.00398868
PT-0267R	living	PM reference 43	Int1	0.126918	0.0663922	0.0605256
PT-0267R	living	PM reference 43	Int2	0.0357597	0.0542975	0.0185378
PT-0267R	living	PM reference 43	MG	0.00863029	0.0496655	0.0410352
PT-0267R	living	PM reference 43	OPC	0.0233317	0.0383428	0.0150111
PT-0267R	living	PM reference 43	Oli	0.0564902	0.162764	0.106274
PT-0280L	living	PM reference 43	Ast	0.0291824	0.04815	0.0189677
PT-0280L	living	PM reference 43	Exc1	0.0510845	0.0800811	0.0289966
PT-0280L	living	PM reference 43	Exc2	0	0.21186	0.21186
PT-0280L	living	PM reference 43	Exc3	0.00329524	0.00405474	0.000759499
PT-0280L	living	PM reference 43	Int1	0	0.00506842	0.00506842
PT-0280L	living	PM reference 43	Int2	0.0105659	0.0106437	7.7791e-05
PT-0280L	living	PM reference 43	MG	0.0107538	0.0319311	0.0211773
PT-0280L	living	PM reference 43	OPC	0.0129347	0.0197669	0.0068322
PT-0280L	living	PM reference 43	Oli	0.882184	0.575773	0.306411
PT-0280R	living	PM reference 43	Ast	0.0352572	0.0573593	0.0221021
PT-0280R	living	PM reference 43	Exc1	0.110809	0.0779221	0.0328874
PT-0280R	living	PM reference 43	Exc2	0	0.156926	0.156926
PT-0280R	living	PM reference 43	Exc3	0	0	0
PT-0280R	living	PM reference 43	Int1	0.0266282	0.025974	0.000654191
PT-0280R	living	PM reference 43	Int2	0.018873	0.0119048	0.00696821
PT-0280R	living	PM reference 43	MG	0.0195537	0.0573593	0.0378056
PT-0280R	living	PM reference 43	OPC	0.0179641	0.0281385	0.0101744
PT-0280R	living	PM reference 43	Oli	0.770914	0.572511	0.198404
PT-0282L	living	PM reference 43	Ast	0.0977545	0.0846942	0.0130603
PT-0282L	living	PM reference 43	Exc1	0.283318	0.12455	0.158767
PT-0282L	living	PM reference 43	Exc2	0.0750009	0.393579	0.318578
PT-0282L	living	PM reference 43	Exc3	0	0.00166067	0.00166067
PT-0282L	living	PM reference 43	Int1	0.108815	0.0559092	0.0529057
PT-0282L	living	PM reference 43	Int2	0.0477758	0.0431774	0.00459837
PT-0282L	living	PM reference 43	MG	0.01977	0.0379186	0.0181486
PT-0282L	living	PM reference 43	OPC	0.0476737	0.0417935	0.00588013
PT-0282L	living	PM reference 43	Oli	0.319893	0.197896	0.121996
PT-0282R	living	PM reference 43	Ast	0.00697127	0.0214892	0.0145179
PT-0282R	living	PM reference 43	Exc1	0.0416989	0.0361923	0.00550663
PT-0282R	living	PM reference 43	Exc2	0.00248228	0.341188	0.338705
PT-0282R	living	PM reference 43	Exc3	0.00309102	0.000565504	0.00252552
PT-0282R	living	PM reference 43	Int1	0	0.00245052	0.00245052
PT-0282R	living	PM reference 43	Int2	0.00850196	0.00452403	0.00397793
PT-0282R	living	PM reference 43	MG	0.0388154	0.0740811	0.0352657
PT-0282R	living	PM reference 43	OPC	0.020835	0.0205467	0.000288325
PT-0282R	living	PM reference 43	Oli	0.877604	0.492931	0.384673
PT-0283L	living	PM reference 43	Ast	0.0407612	0.048	0.00723878
PT-0283L	living	PM reference 43	Exc1	0.0927038	0.0542222	0.0384816
PT-0283L	living	PM reference 43	Exc2	0	0.135111	0.135111
PT-0283L	living	PM reference 43	Exc3	0.0010023	0.00266667	0.00166437
PT-0283L	living	PM reference 43	Int1	0	0.0204444	0.0204444
PT-0283L	living	PM reference 43	Int2	0.0529813	0.024	0.0289813
PT-0283L	living	PM reference 43	MG	0.00942795	0.0293333	0.0199054
PT-0283L	living	PM reference 43	OPC	0.0125766	0.0124444	0.000132159
PT-0283L	living	PM reference 43	Oli	0.790547	0.632	0.158547
PT-0284R	living	PM reference 43	Ast	0.230182	0.154753	0.0754293
PT-0284R	living	PM reference 43	Exc1	0.33878	0.217596	0.121183
PT-0284R	living	PM reference 43	Exc2	0	0.113119	0.113119
PT-0284R	living	PM reference 43	Exc3	0	0.00628437	0.00628437
PT-0284R	living	PM reference 43	Int1	0.120865	0.0455617	0.0753032
PT-0284R	living	PM reference 43	Int2	0.0264634	0.043205	0.0167417
PT-0284R	living	PM reference 43	MG	0.0778243	0.159466	0.0816415
PT-0284R	living	PM reference 43	OPC	0.0443972	0.043205	0.0011922
PT-0284R	living	PM reference 43	Oli	0.161489	0.207384	0.0458954
PT-0285L	living	PM reference 43	Ast	0.0708782	0.102998	0.0321195
PT-0285L	living	PM reference 43	Exc1	0.428713	0.196772	0.231942
PT-0285L	living	PM reference 43	Exc2	0	0.259032	0.259032
PT-0285L	living	PM reference 43	Exc3	0	0.00461184	0.00461184
PT-0285L	living	PM reference 43	Int1	0.164003	0.0883935	0.0756094
PT-0285L	living	PM reference 43	Int2	0.040103	0.0322829	0.00782013
PT-0285L	living	PM reference 43	MG	0.0217774	0.0376633	0.0158859
PT-0285L	living	PM reference 43	OPC	0.0351765	0.0438125	0.00863599
PT-0285L	living	PM reference 43	Oli	0.239349	0.195234	0.0441141
PT-0285R	living	PM reference 43	Ast	0.0624569	0.0580087	0.00444824
PT-0285R	living	PM reference 43	Exc1	0.0991482	0.0813853	0.0177629
PT-0285R	living	PM reference 43	Exc2	0.022064	0.191342	0.169278
PT-0285R	living	PM reference 43	Exc3	0	0.0034632	0.0034632
PT-0285R	living	PM reference 43	Int1	0	0.00692641	0.00692641
PT-0285R	living	PM reference 43	Int2	0.019908	0.0138528	0.00605521
PT-0285R	living	PM reference 43	MG	0.0150701	0.0406926	0.0256225
PT-0285R	living	PM reference 43	OPC	0.0117533	0.0207792	0.00902594
PT-0285R	living	PM reference 43	Oli	0.769599	0.572294	0.197305
PT-0286L	living	PM reference 43	Ast	0.0337816	0.0203735	0.013408
PT-0286L	living	PM reference 43	Exc1	0.0807887	0.016695	0.0640938
PT-0286L	living	PM reference 43	Exc2	0.035772	0.632711	0.596939
PT-0286L	living	PM reference 43	Exc3	0.00311318	0.00141483	0.00169836
PT-0286L	living	PM reference 43	Int1	0	0.0155631	0.0155631
PT-0286L	living	PM reference 43	Int2	0.0368924	0.0226372	0.0142552
PT-0286L	living	PM reference 43	MG	0.0084868	0.0090549	0.000568091
PT-0286L	living	PM reference 43	OPC	0.00477377	0.00452745	0.000246323
PT-0286L	living	PM reference 43	Oli	0.796391	0.274759	0.521632
PT-0286R	living	PM reference 43	Ast	0.103548	0.106648	0.00309995
PT-0286R	living	PM reference 43	Exc1	0.252773	0.182133	0.0706401
PT-0286R	living	PM reference 43	Exc2	0	0.177978	0.177978
PT-0286R	living	PM reference 43	Exc3	0	0.00657895	0.00657895
PT-0286R	living	PM reference 43	Int1	0.0436228	0.0193906	0.0242322
PT-0286R	living	PM reference 43	Int2	0.0181168	0.0311634	0.0130466
PT-0286R	living	PM reference 43	MG	0.0104038	0.0294321	0.0190283
PT-0286R	living	PM reference 43	OPC	0.0156353	0.0190443	0.00340905
PT-0286R	living	PM reference 43	Oli	0.5559	0.373615	0.182285
PT-0288L	living	PM reference 43	Ast	0.135639	0.18415	0.0485108
PT-0288L	living	PM reference 43	Exc1	0.516167	0.258603	0.257564
PT-0288L	living	PM reference 43	Exc2	0	0.12513	0.12513
PT-0288L	living	PM reference 43	Exc3	0	0.00417101	0.00417101
PT-0288L	living	PM reference 43	Int1	0.148395	0.101564	0.0468313
PT-0288L	living	PM reference 43	Int2	0.0626283	0.0698644	0.00723615
PT-0288L	living	PM reference 43	MG	0.0135173	0.0627737	0.0492564
PT-0288L	living	PM reference 43	OPC	0.0218043	0.0300313	0.00822697
PT-0288L	living	PM reference 43	Oli	0.101848	0.141814	0.0399662
PT-0289L	living	PM reference 43	Ast	0.148908	0.12136	0.0275479
PT-0289L	living	PM reference 43	Exc1	0.366352	0.192425	0.173927
PT-0289L	living	PM reference 43	Exc2	0.0462115	0.282834	0.236623
PT-0289L	living	PM reference 43	Exc3	0	0.00692323	0.00692323
PT-0289L	living	PM reference 43	Int1	0.115686	0.0395032	0.0761825
PT-0289L	living	PM reference 43	Int2	0.0361085	0.0360415	6.6975e-05
PT-0289L	living	PM reference 43	MG	0.0214189	0.0718795	0.0504605
PT-0289L	living	PM reference 43	OPC	0.0383919	0.0425575	0.00416563
PT-0289L	living	PM reference 43	Oli	0.226924	0.165954	0.0609697
PT-0289R	living	PM reference 43	Ast	0.309715	0.299441	0.0102742
PT-0289R	living	PM reference 43	Exc1	0.303824	0.185475	0.11835
PT-0289R	living	PM reference 43	Exc2	0	0.173184	0.173184
PT-0289R	living	PM reference 43	Exc3	0	0.00670391	0.00670391
PT-0289R	living	PM reference 43	Int1	0.104431	0.0379888	0.0664422
PT-0289R	living	PM reference 43	Int2	0.0360901	0.0446927	0.00860261
PT-0289R	living	PM reference 43	MG	0.0510438	0.107263	0.0562188
PT-0289R	living	PM reference 43	OPC	0.0315361	0.0301676	0.00136851
PT-0289R	living	PM reference 43	Oli	0.163359	0.0692737	0.0940853
PT-0290L	living	PM reference 43	Ast	0.128941	0.142636	0.0136947
PT-0290L	living	PM reference 43	Exc1	0.5041	0.297271	0.206829
PT-0290L	living	PM reference 43	Exc2	0	0.104509	0.104509
PT-0290L	living	PM reference 43	Exc3	0	0.00387072	0.00387072
PT-0290L	living	PM reference 43	Int1	0.123619	0.0849623	0.0386563
PT-0290L	living	PM reference 43	Int2	0.055699	0.075479	0.01978
PT-0290L	living	PM reference 43	MG	0.0103498	0.0605767	0.0502269
PT-0290L	living	PM reference 43	OPC	0.0242178	0.0307722	0.00655436
PT-0290L	living	PM reference 43	Oli	0.153073	0.18502	0.0319473
PT-0290R	living	PM reference 43	Ast	0.131829	0.154851	0.023022
PT-0290R	living	PM reference 43	Exc1	0.346242	0.171642	0.1746
PT-0290R	living	PM reference 43	Exc2	0	0.237407	0.237407
PT-0290R	living	PM reference 43	Exc3	0	0.00326493	0.00326493
PT-0290R	living	PM reference 43	Int1	0.125473	0.0676306	0.0578426
PT-0290R	living	PM reference 43	Int2	0.0350423	0.0550373	0.0199951
PT-0290R	living	PM reference 43	MG	0.0221873	0.0956157	0.0734284
PT-0290R	living	PM reference 43	OPC	0.0231702	0.0298507	0.00668056
PT-0290R	living	PM reference 43	Oli	0.316056	0.159049	0.157008
PT-0292L	living	PM reference 43	Ast	0.150477	0.123671	0.0268067
PT-0292L	living	PM reference 43	Exc1	0.419403	0.20126	0.218143
PT-0292L	living	PM reference 43	Exc2	0	0.129579	0.129579
PT-0292L	living	PM reference 43	Exc3	0.0114027	0.00433241	0.00707031
PT-0292L	living	PM reference 43	Int1	0.0529666	0.0413549	0.0116117
PT-0292L	living	PM reference 43	Int2	0.0406606	0.03269	0.00797053
PT-0292L	living	PM reference 43	MG	0.0163779	0.0401733	0.0237954
PT-0292L	living	PM reference 43	OPC	0.0263908	0.0338716	0.00748078
PT-0292L	living	PM reference 43	Oli	0.28232	0.3718	0.0894795
PT-0292R	living	PM reference 43	Ast	0.108581	0.141606	0.0330246
PT-0292R	living	PM reference 43	Exc1	0.530493	0.250122	0.280372
PT-0292R	living	PM reference 43	Exc2	0	0.175669	0.175669
PT-0292R	living	PM reference 43	Exc3	0	0.00340633	0.00340633
PT-0292R	living	PM reference 43	Int1	0.133971	0.0807786	0.0531925
PT-0292R	living	PM reference 43	Int2	0.0609786	0.0574209	0.00355767
PT-0292R	living	PM reference 43	MG	0.0158305	0.0394161	0.0235856
PT-0292R	living	PM reference 43	OPC	0.0220832	0.0379562	0.015873
PT-0292R	living	PM reference 43	Oli	0.128062	0.16253	0.0344685
PT-0295L	living	PM reference 43	Ast	0.0614947	0.0679743	0.00647961
PT-0295L	living	PM reference 43	Exc1	0.375048	0.136625	0.238423
PT-0295L	living	PM reference 43	Exc2	0	0.117349	0.117349
PT-0295L	living	PM reference 43	Exc3	0	0.0035509	0.0035509
PT-0295L	living	PM reference 43	Int1	0.057998	0.0229963	0.0350018
PT-0295L	living	PM reference 43	Int2	0.0547383	0.0306053	0.024133
PT-0295L	living	PM reference 43	MG	0.0227974	0.0720325	0.0492351
PT-0295L	living	PM reference 43	OPC	0.0222955	0.026209	0.00391345
PT-0295L	living	PM reference 43	Oli	0.405628	0.512344	0.106716
PT-0297L	living	PM reference 43	Ast	0.0541494	0.0425975	0.0115519
PT-0297L	living	PM reference 43	Exc1	0.52189	0.10621	0.41568
PT-0297L	living	PM reference 43	Exc2	0	0.51666	0.51666
PT-0297L	living	PM reference 43	Exc3	0.00244796	0.00132526	0.00112271
PT-0297L	living	PM reference 43	Int1	0.071733	0.0249905	0.0467425
PT-0297L	living	PM reference 43	Int2	0.0471866	0.0212041	0.0259825
PT-0297L	living	PM reference 43	MG	0.0126723	0.0259371	0.0132649
PT-0297L	living	PM reference 43	OPC	0.0205712	0.0138205	0.00675067
PT-0297L	living	PM reference 43	Oli	0.269349	0.235328	0.0340218
S00021	postmortem	PM reference 43	Ast	0.0587481	0.10229	0.0435421
S00021	postmortem	PM reference 43	Exc1	0.614746	0.200374	0.414372
S00021	postmortem	PM reference 43	Exc2	0	0.289644	0.289644
S00021	postmortem	PM reference 43	Exc3	0.0255271	0.0036723	0.0218548
S00021	postmortem	PM reference 43	Int1	0.0453492	0.042198	0.00315121
S00021	postmortem	PM reference 43	Int2	0.0653475	0.0337184	0.0316291
S00021	postmortem	PM reference 43	MG	0.0136312	0.0389931	0.0253619
S00021	postmortem	PM reference 43	OPC	0.0226168	0.0233024	0.000685646
S00021	postmortem	PM reference 43	Oli	0.145569	0.232957	0.0873882
S00556	postmortem	PM reference 43	Ast	0.0293089	0.064187	0.034878
S00556	postmortem	PM reference 43	Exc1	0.634205	0.258942	0.375263
S00556	postmortem	PM reference 43	Exc2	0	0.187514	0.187514
S00556	postmortem	PM reference 43	Exc3	0.0365241	0.000987492	0.0355366
S00556	postmortem	PM reference 43	Int1	0.0711947	0.0729647	0.00177002
S00556	postmortem	PM reference 43	Int2	0.0514007	0.0552995	0.00389888
S00556	postmortem	PM reference 43	MG	0.00586371	0.0380733	0.0322096
S00556	postmortem	PM reference 43	OPC	0.0264719	0.0358789	0.00940694
S00556	postmortem	PM reference 43	Oli	0.139877	0.25598	0.116103
S00579	postmortem	PM reference 43	Ast	0.0369309	0.127996	0.0910647
S00579	postmortem	PM reference 43	Exc1	0.72387	0.26847	0.455399
S00579	postmortem	PM reference 43	Exc2	0	0.18487	0.18487
S00579	postmortem	PM reference 43	Exc3	0	0.00386527	0.00386527
S00579	postmortem	PM reference 43	Int1	0.125316	0.0873551	0.037961
S00579	postmortem	PM reference 43	Int2	0.0495429	0.0527885	0.00324559
S00579	postmortem	PM reference 43	MG	0.0105266	0.0495859	0.0390593
S00579	postmortem	PM reference 43	OPC	0.0197176	0.0470458	0.0273282
S00579	postmortem	PM reference 43	Oli	0.0340961	0.166207	0.13211
S00935	postmortem	PM reference 43	Ast	0.111112	0.108939	0.00217331
S00935	postmortem	PM reference 43	Exc1	0.361111	0.202314	0.158797
S00935	postmortem	PM reference 43	Exc2	0	0.207302	0.207302
S00935	postmortem	PM reference 43	Exc3	0.087108	0.00798085	0.0791272
S00935	postmortem	PM reference 43	Int1	0.0505774	0.0430966	0.00748082
S00935	postmortem	PM reference 43	Int2	0.0995526	0.0706305	0.0289221
S00935	postmortem	PM reference 43	MG	0.0257645	0.0490822	0.0233177
S00935	postmortem	PM reference 43	OPC	0.0744126	0.0438947	0.0305179
S00935	postmortem	PM reference 43	Oli	0.183847	0.252993	0.0691462
S01447	postmortem	PM reference 43	Ast	0.0372696	0.107658	0.0703886
S01447	postmortem	PM reference 43	Exc1	0.606989	0.268923	0.338066
S01447	postmortem	PM reference 43	Exc2	0	0.193785	0.193785
S01447	postmortem	PM reference 43	Exc3	0.0350142	0.00266371	0.0323505
S01447	postmortem	PM reference 43	Int1	0.0955078	0.0853496	0.0101582
S01447	postmortem	PM reference 43	Int2	0.124106	0.0788013	0.0453049
S01447	postmortem	PM reference 43	MG	0.00332327	0.0351831	0.0318599
S01447	postmortem	PM reference 43	OPC	0.0210932	0.0390677	0.0179745
S01447	postmortem	PM reference 43	Oli	0.0720164	0.166038	0.0940214
S01462	postmortem	PM reference 43	Ast	0.0346006	0.0807401	0.0461395
S01462	postmortem	PM reference 43	Exc1	0.705412	0.345248	0.360164
S01462	postmortem	PM reference 43	Exc2	0	0.171573	0.171573
S01462	postmortem	PM reference 43	Exc3	0.0310247	0.00315391	0.0278708
S01462	postmortem	PM reference 43	Int1	0.0744514	0.0747477	0.000296299
S01462	postmortem	PM reference 43	Int2	0.0835399	0.0836838	0.000143888
S01462	postmortem	PM reference 43	MG	0.00526578	0.0576114	0.0523457
S01462	postmortem	PM reference 43	OPC	0.0162744	0.0239697	0.00769527
S01462	postmortem	PM reference 43	Oli	0.0476866	0.133726	0.0860392
S11088	postmortem	PM reference 43	Ast	0.0146506	0.0462103	0.0315597
S11088	postmortem	PM reference 43	Exc1	0.556422	0.183311	0.373111
S11088	postmortem	PM reference 43	Exc2	0	0.151382	0.151382
S11088	postmortem	PM reference 43	Exc3	0	0.000918086	0.000918086
S11088	postmortem	PM reference 43	Int1	0.110271	0.0771192	0.0331513
S11088	postmortem	PM reference 43	Int2	0.0648471	0.053249	0.0115981
S11088	postmortem	PM reference 43	MG	0.0165819	0.0900745	0.0734925
S11088	postmortem	PM reference 43	OPC	0.0379305	0.0440681	0.00613766
S11088	postmortem	PM reference 43	Oli	0.183192	0.315924	0.132732
S17680	postmortem	PM reference 43	Ast	0.023918	0.0672977	0.0433797
S17680	postmortem	PM reference 43	Exc1	0.620621	0.221959	0.398662
S17680	postmortem	PM reference 43	Exc2	0	0.19451	0.19451
S17680	postmortem	PM reference 43	Exc3	0.0487809	0.00586843	0.0429125
S17680	postmortem	PM reference 43	Int1	0.0290814	0.034548	0.00546659
S17680	postmortem	PM reference 43	Int2	0.0304384	0.0266919	0.00374654
S17680	postmortem	PM reference 43	MG	0.00431521	0.0327496	0.0284344
S17680	postmortem	PM reference 43	OPC	0.018389	0.0302887	0.0118997
S17680	postmortem	PM reference 43	Oli	0.223337	0.372078	0.148741
S19335	postmortem	PM reference 43	Ast	0.0174545	0.081206	0.0637515
S19335	postmortem	PM reference 43	Exc1	0.653891	0.238996	0.414894
S19335	postmortem	PM reference 43	Exc2	0	0.171655	0.171655
S19335	postmortem	PM reference 43	Exc3	0.0218426	0.00396127	0.0178814
S19335	postmortem	PM reference 43	Int1	0.0819141	0.0585387	0.0233754
S19335	postmortem	PM reference 43	Int2	0.0562249	0.0541373	0.00208762
S19335	postmortem	PM reference 43	MG	0.0138731	0.084507	0.0706339
S19335	postmortem	PM reference 43	OPC	0.0247741	0.0464349	0.0216608
S19335	postmortem	PM reference 43	Oli	0.130021	0.237236	0.107215
T-111	postmortem	PM reference 43	Ast	0.0177046	0.0807944	0.0630898
T-111	postmortem	PM reference 43	Exc1	0.709141	0.362156	0.346985
T-111	postmortem	PM reference 43	Exc2	0	0.177624	0.177624
T-111	postmortem	PM reference 43	Exc3	0.0295117	0.00444061	0.0250711
T-111	postmortem	PM reference 43	Int1	0.0716736	0.0548908	0.0167828
T-111	postmortem	PM reference 43	Int2	0.0771982	0.0953497	0.0181515
T-111	postmortem	PM reference 43	MG	0.00227032	0.0259035	0.0236332
T-111	postmortem	PM reference 43	OPC	0.0196865	0.0545208	0.0348343
T-111	postmortem	PM reference 43	Oli	0.0720638	0.130751	0.0586874
T-164	postmortem	PM reference 43	Ast	0.0635057	0.0901904	0.0266846
T-164	postmortem	PM reference 43	Exc1	0.246431	0.140697	0.105734
T-164	postmortem	PM reference 43	Exc2	0.162833	0.167869	0.00503665
T-164	postmortem	PM reference 43	Exc3	0.0397396	0.00429843	0.0354411
T-164	postmortem	PM reference 43	Int1	0.019591	0.0336967	0.0141056
T-164	postmortem	PM reference 43	Int2	0.0596797	0.0420632	0.0176164
T-164	postmortem	PM reference 43	MG	0.0312329	0.0747621	0.0435291
T-164	postmortem	PM reference 43	OPC	0.0244984	0.0282469	0.00374841
T-164	postmortem	PM reference 43	Oli	0.326547	0.388778	0.0622314
T-168	postmortem	PM reference 43	Ast	0.0658884	0.0754615	0.00957304
T-168	postmortem	PM reference 43	Exc1	0.203916	0.0696706	0.134245
T-168	postmortem	PM reference 43	Exc2	0.188195	0.356678	0.168482
T-168	postmortem	PM reference 43	Exc3	0.0152596	0.00235252	0.0129071
T-168	postmortem	PM reference 43	Int1	0.0361358	0.0199059	0.0162299
T-168	postmortem	PM reference 43	Int2	0.048494	0.0209917	0.0275023
T-168	postmortem	PM reference 43	MG	0.0213356	0.0475932	0.0262576
T-168	postmortem	PM reference 43	OPC	0.034189	0.0334781	0.000710942
T-168	postmortem	PM reference 43	Oli	0.386586	0.360478	0.0261085
T-2011	postmortem	PM reference 43	Ast	0.0433989	0.0690759	0.025677
T-2011	postmortem	PM reference 43	Exc1	0.249521	0.0824987	0.167022
T-2011	postmortem	PM reference 43	Exc2	0	0.211564	0.211564
T-2011	postmortem	PM reference 43	Exc3	0.011955	0.00165204	0.010303
T-2011	postmortem	PM reference 43	Int1	0.0432732	0.0362416	0.00703164
T-2011	postmortem	PM reference 43	Int2	0.05556	0.0248838	0.0306762
T-2011	postmortem	PM reference 43	MG	0.0389439	0.0694889	0.030545
T-2011	postmortem	PM reference 43	OPC	0.0423671	0.0372741	0.00509296
T-2011	postmortem	PM reference 43	Oli	0.507781	0.455137	0.0526446
T-4639.3	postmortem	PM reference 43	Ast	0.0325072	0.119222	0.0867144
T-4639.3	postmortem	PM reference 43	Exc1	0.426008	0.255379	0.170629
T-4639.3	postmortem	PM reference 43	Exc2	0.0461087	0.104242	0.058133
T-4639.3	postmortem	PM reference 43	Exc3	0.0150975	0.00391228	0.0111852
T-4639.3	postmortem	PM reference 43	Int1	0.0485226	0.0719139	0.0233914
T-4639.3	postmortem	PM reference 43	Int2	0.0767738	0.0663029	0.0104709
T-4639.3	postmortem	PM reference 43	MG	0.0127252	0.0409245	0.0281993
T-4639.3	postmortem	PM reference 43	OPC	0.0254806	0.0618244	0.0363438
T-4639.3	postmortem	PM reference 43	Oli	0.30833	0.236487	0.0718424
T-5354	postmortem	PM reference 43	Ast	0.0636475	0.102605	0.0389578
T-5354	postmortem	PM reference 43	Exc1	0.485208	0.197432	0.287776
T-5354	postmortem	PM reference 43	Exc2	0	0.204964	0.204964
T-5354	postmortem	PM reference 43	Exc3	0.0412913	0.00271638	0.0385749
T-5354	postmortem	PM reference 43	Int1	0.102935	0.0754414	0.0274937
T-5354	postmortem	PM reference 43	Int2	0.112778	0.0614891	0.0512892
T-5354	postmortem	PM reference 43	MG	0.0183267	0.0642055	0.0458787
T-5354	postmortem	PM reference 43	OPC	0.0443678	0.0470428	0.00267506
T-5354	postmortem	PM reference 43	Oli	0.119674	0.217187	0.097513
T-563	postmortem	PM reference 43	Ast	0.0521306	0.102128	0.049997
T-563	postmortem	PM reference 43	Exc1	0.591589	0.256814	0.334775
T-563	postmortem	PM reference 43	Exc2	0	0.203105	0.203105
T-563	postmortem	PM reference 43	Exc3	0.0221789	0.00471535	0.0174635
T-563	postmortem	PM reference 43	Int1	0.109049	0.112823	0.00377455
T-563	postmortem	PM reference 43	Int2	0.0995343	0.0618746	0.0376596
T-563	postmortem	PM reference 43	MG	0.0097107	0.0428982	0.0331875
T-563	postmortem	PM reference 43	OPC	0.0288084	0.039908	0.0110996
T-563	postmortem	PM reference 43	Oli	0.0814651	0.126164	0.0446994
PT-0237R	living	PM reference 44	Ast	0.0931812	0.0966719	0.00349077
PT-0237R	living	PM reference 44	Exc1	0.401971	0.196513	0.205457
PT-0237R	living	PM reference 44	Exc2	0	0.261094	0.261094
PT-0237R	living	PM reference 44	Exc3	0.0108245	0.00316957	0.00765489
PT-0237R	living	PM reference 44	Int1	0.112833	0.0649762	0.047857
PT-0237R	living	PM reference 44	Int2	0.0709863	0.050317	0.0206693
PT-0237R	living	PM reference 44	MG	0.00956316	0.046355	0.0367918
PT-0237R	living	PM reference 44	OPC	0.0425727	0.0384311	0.00414165
PT-0237R	living	PM reference 44	Oli	0.258068	0.206815	0.0512538
PT-0256L	living	PM reference 44	Ast	0.0502912	0.0326853	0.0176059
PT-0256L	living	PM reference 44	Exc1	0.398643	0.0596026	0.33904
PT-0256L	living	PM reference 44	Exc2	0	0.367656	0.367656
PT-0256L	living	PM reference 44	Exc3	0	0.000640889	0.000640889
PT-0256L	living	PM reference 44	Int1	0.0752563	0.0243538	0.0509025
PT-0256L	living	PM reference 44	Int2	0.0409137	0.0134587	0.027455
PT-0256L	living	PM reference 44	MG	0.0164092	0.0354625	0.0190534
PT-0256L	living	PM reference 44	OPC	0.0357294	0.0153813	0.020348
PT-0256L	living	PM reference 44	Oli	0.382758	0.447768	0.06501
PT-0257R	living	PM reference 44	Ast	0.198438	0.171048	0.0273902
PT-0257R	living	PM reference 44	Exc1	0.289914	0.152351	0.137563
PT-0257R	living	PM reference 44	Exc2	0	0.212144	0.212144
PT-0257R	living	PM reference 44	Exc3	0.0212494	0.00481303	0.0164364
PT-0257R	living	PM reference 44	Int1	0.0505189	0.0362829	0.014236
PT-0257R	living	PM reference 44	Int2	0.0516783	0.0436875	0.00799081
PT-0257R	living	PM reference 44	MG	0	0.0225842	0.0225842
PT-0257R	living	PM reference 44	OPC	0.0210002	0.0338763	0.0128761
PT-0257R	living	PM reference 44	Oli	0.367202	0.299334	0.0678681
PT-0261L	living	PM reference 44	Ast	0.0776245	0.0556735	0.021951
PT-0261L	living	PM reference 44	Exc1	0.248839	0.128332	0.120507
PT-0261L	living	PM reference 44	Exc2	0	0.169615	0.169615
PT-0261L	living	PM reference 44	Exc3	0.0247515	0.00448219	0.0202693
PT-0261L	living	PM reference 44	Int1	0.06164	0.0191083	0.0425317
PT-0261L	living	PM reference 44	Int2	0.0670994	0.0287804	0.038319
PT-0261L	living	PM reference 44	MG	0.0308074	0.122199	0.0913912
PT-0261L	living	PM reference 44	OPC	0.0503454	0.0698278	0.0194823
PT-0261L	living	PM reference 44	Oli	0.438893	0.38193	0.0569634
PT-0262L	living	PM reference 44	Ast	0.176091	0.136716	0.0393749
PT-0262L	living	PM reference 44	Exc1	0.373382	0.184776	0.188606
PT-0262L	living	PM reference 44	Exc2	0	0.297164	0.297164
PT-0262L	living	PM reference 44	Exc3	0.00790135	0.00656716	0.00133418
PT-0262L	living	PM reference 44	Int1	0.0582731	0.030597	0.0276761
PT-0262L	living	PM reference 44	Int2	0.0584635	0.041194	0.0172695
PT-0262L	living	PM reference 44	MG	0.0166968	0.0455224	0.0288256
PT-0262L	living	PM reference 44	OPC	0.039022	0.0343284	0.00469367
PT-0262L	living	PM reference 44	Oli	0.270169	0.20597	0.0641993
PT-0264L	living	PM reference 44	Ast	0.151998	0.0938799	0.0581179
PT-0264L	living	PM reference 44	Exc1	0.213684	0.0961731	0.117511
PT-0264L	living	PM reference 44	Exc2	0	0.385123	0.385123
PT-0264L	living	PM reference 44	Exc3	0.0158516	0.00257991	0.0132717
PT-0264L	living	PM reference 44	Int1	0.0532158	0.0312455	0.0219702
PT-0264L	living	PM reference 44	Int2	0.0456268	0.0286656	0.0169612
PT-0264L	living	PM reference 44	MG	0.00168513	0.0194926	0.0178075
PT-0264L	living	PM reference 44	OPC	0.0249313	0.0190626	0.00586869
PT-0264L	living	PM reference 44	Oli	0.493007	0.315035	0.177972
PT-0267L	living	PM reference 44	Ast	0.144696	0.147993	0.00329736
PT-0267L	living	PM reference 44	Exc1	0.383359	0.240683	0.142676
PT-0267L	living	PM reference 44	Exc2	0	0.191233	0.191233
PT-0267L	living	PM reference 44	Exc3	0.0070475	0.00609173	0.00095577
PT-0267L	living	PM reference 44	Int1	0.157063	0.0625896	0.0944732
PT-0267L	living	PM reference 44	Int2	0.0347876	0.0525561	0.0177686
PT-0267L	living	PM reference 44	MG	0.0189744	0.0457477	0.0267734
PT-0267L	living	PM reference 44	OPC	0.0364061	0.0391782	0.00277215
PT-0267L	living	PM reference 44	Oli	0.217667	0.178691	0.0389761
PT-0267R	living	PM reference 44	Ast	0.124026	0.161734	0.0377082
PT-0267R	living	PM reference 44	Exc1	0.571489	0.244339	0.32715
PT-0267R	living	PM reference 44	Exc2	0.0395397	0.171384	0.131845
PT-0267R	living	PM reference 44	Exc3	0	0.00398868	0.00398868
PT-0267R	living	PM reference 44	Int1	0.123889	0.0663922	0.0574968
PT-0267R	living	PM reference 44	Int2	0.0575363	0.0542975	0.00323883
PT-0267R	living	PM reference 44	MG	0.00247568	0.0496655	0.0471898
PT-0267R	living	PM reference 44	OPC	0.0268223	0.0383428	0.0115205
PT-0267R	living	PM reference 44	Oli	0.0542218	0.162764	0.108542
PT-0280L	living	PM reference 44	Ast	0.0339297	0.04815	0.0142203
PT-0280L	living	PM reference 44	Exc1	0.0503423	0.0800811	0.0297388
PT-0280L	living	PM reference 44	Exc2	0	0.21186	0.21186
PT-0280L	living	PM reference 44	Exc3	0.0171664	0.00405474	0.0131116
PT-0280L	living	PM reference 44	Int1	0	0.00506842	0.00506842
PT-0280L	living	PM reference 44	Int2	0.00733937	0.0106437	0.00330432
PT-0280L	living	PM reference 44	MG	0.0106555	0.0319311	0.0212756
PT-0280L	living	PM reference 44	OPC	0.0142886	0.0197669	0.00547827
PT-0280L	living	PM reference 44	Oli	0.866278	0.575773	0.290505
PT-0280R	living	PM reference 44	Ast	0.041834	0.0573593	0.0155253
PT-0280R	living	PM reference 44	Exc1	0.109309	0.0779221	0.0313868
PT-0280R	living	PM reference 44	Exc2	0	0.156926	0.156926
PT-0280R	living	PM reference 44	Exc3	0.00841403	0	0.00841403
PT-0280R	living	PM reference 44	Int1	0.049168	0.025974	0.023194
PT-0280R	living	PM reference 44	Int2	0.0149592	0.0119048	0.0030544
PT-0280R	living	PM reference 44	MG	0.0194002	0.0573593	0.0379591
PT-0280R	living	PM reference 44	OPC	0.0188294	0.0281385	0.00930911
PT-0280R	living	PM reference 44	Oli	0.738086	0.572511	0.165576
PT-0282L	living	PM reference 44	Ast	0.0852825	0.0846942	0.000588325
PT-0282L	living	PM reference 44	Exc1	0.260204	0.12455	0.135653
PT-0282L	living	PM reference 44	Exc2	0.072501	0.393579	0.321078
PT-0282L	living	PM reference 44	Exc3	0	0.00166067	0.00166067
PT-0282L	living	PM reference 44	Int1	0.104968	0.0559092	0.0490584
PT-0282L	living	PM reference 44	Int2	0.0729022	0.0431774	0.0297248
PT-0282L	living	PM reference 44	MG	0.0176253	0.0379186	0.0202934
PT-0282L	living	PM reference 44	OPC	0.0543942	0.0417935	0.0126007
PT-0282L	living	PM reference 44	Oli	0.332124	0.197896	0.134227
PT-0282R	living	PM reference 44	Ast	0.0070282	0.0214892	0.014461
PT-0282R	living	PM reference 44	Exc1	0.0513801	0.0361923	0.0151878
PT-0282R	living	PM reference 44	Exc2	0	0.341188	0.341188
PT-0282R	living	PM reference 44	Exc3	0.0229693	0.000565504	0.0224037
PT-0282R	living	PM reference 44	Int1	0	0.00245052	0.00245052
PT-0282R	living	PM reference 44	Int2	0.00623577	0.00452403	0.00171173
PT-0282R	living	PM reference 44	MG	0.0380739	0.0740811	0.0360071
PT-0282R	living	PM reference 44	OPC	0.0250938	0.0205467	0.00454718
PT-0282R	living	PM reference 44	Oli	0.849219	0.492931	0.356288
PT-0283L	living	PM reference 44	Ast	0.0433841	0.048	0.00461593
PT-0283L	living	PM reference 44	Exc1	0.110097	0.0542222	0.0558752
PT-0283L	living	PM reference 44	Exc2	0	0.135111	0.135111
PT-0283L	living	PM reference 44	Exc3	0.0116936	0.00266667	0.0090269
PT-0283L	living	PM reference 44	Int1	0.0183615	0.0204444	0.00208293
PT-0283L	living	PM reference 44	Int2	0.048988	0.024	0.024988
PT-0283L	living	PM reference 44	MG	0.00720475	0.0293333	0.0221286
PT-0283L	living	PM reference 44	OPC	0.0151083	0.0124444	0.00266384
PT-0283L	living	PM reference 44	Oli	0.745162	0.632	0.113162
PT-0285L	living	PM reference 44	Ast	0.0676656	0.102998	0.0353321
PT-0285L	living	PM reference 44	Exc1	0.437958	0.196772	0.241187
PT-0285L	living	PM reference 44	Exc2	0	0.259032	0.259032
PT-0285L	living	PM reference 44	Exc3	0.00123515	0.00461184	0.00337669
PT-0285L	living	PM reference 44	Int1	0.178701	0.0883935	0.0903076
PT-0285L	living	PM reference 44	Int2	0.0339747	0.0322829	0.00169181
PT-0285L	living	PM reference 44	MG	0.0190516	0.0376633	0.0186117
PT-0285L	living	PM reference 44	OPC	0.0400435	0.0438125	0.00376892
PT-0285L	living	PM reference 44	Oli	0.22137	0.195234	0.0261356
PT-0285R	living	PM reference 44	Ast	0.0754482	0.0580087	0.0174396
PT-0285R	living	PM reference 44	Exc1	0.117622	0.0813853	0.0362371
PT-0285R	living	PM reference 44	Exc2	0.00454722	0.191342	0.186795
PT-0285R	living	PM reference 44	Exc3	0.0186793	0.0034632	0.0152161
PT-0285R	living	PM reference 44	Int1	0.0020196	0.00692641	0.00490681
PT-0285R	living	PM reference 44	Int2	0.0112861	0.0138528	0.0025667
PT-0285R	living	PM reference 44	MG	0.0152407	0.0406926	0.0254519
PT-0285R	living	PM reference 44	OPC	0.0137225	0.0207792	0.00705672
PT-0285R	living	PM reference 44	Oli	0.741434	0.572294	0.16914
PT-0286L	living	PM reference 44	Ast	0.0343031	0.0203735	0.0139296
PT-0286L	living	PM reference 44	Exc1	0.106986	0.016695	0.0902909
PT-0286L	living	PM reference 44	Exc2	0.0380799	0.632711	0.594631
PT-0286L	living	PM reference 44	Exc3	0.0131516	0.00141483	0.0117368
PT-0286L	living	PM reference 44	Int1	0.00102526	0.0155631	0.0145378
PT-0286L	living	PM reference 44	Int2	0.0389705	0.0226372	0.0163332
PT-0286L	living	PM reference 44	MG	0.00762825	0.0090549	0.00142665
PT-0286L	living	PM reference 44	OPC	0.00720732	0.00452745	0.00267987
PT-0286L	living	PM reference 44	Oli	0.752648	0.274759	0.477889
PT-0286R	living	PM reference 44	Ast	0.0996629	0.106648	0.00698527
PT-0286R	living	PM reference 44	Exc1	0.237594	0.182133	0.0554613
PT-0286R	living	PM reference 44	Exc2	0	0.177978	0.177978
PT-0286R	living	PM reference 44	Exc3	0.0129331	0.00657895	0.00635415
PT-0286R	living	PM reference 44	Int1	0.0524063	0.0193906	0.0330157
PT-0286R	living	PM reference 44	Int2	0.025048	0.0311634	0.00611544
PT-0286R	living	PM reference 44	MG	0.00839448	0.0294321	0.0210377
PT-0286R	living	PM reference 44	OPC	0.0173364	0.0190443	0.00170795
PT-0286R	living	PM reference 44	Oli	0.546625	0.373615	0.17301
PT-0288L	living	PM reference 44	Ast	0.128583	0.18415	0.0555672
PT-0288L	living	PM reference 44	Exc1	0.512387	0.258603	0.253785
PT-0288L	living	PM reference 44	Exc2	0	0.12513	0.12513
PT-0288L	living	PM reference 44	Exc3	0	0.00417101	0.00417101
PT-0288L	living	PM reference 44	Int1	0.16743	0.101564	0.0658662
PT-0288L	living	PM reference 44	Int2	0.0690951	0.0698644	0.000769377
PT-0288L	living	PM reference 44	MG	0.0118839	0.0627737	0.0508898
PT-0288L	living	PM reference 44	OPC	0.025552	0.0300313	0.00447933
PT-0288L	living	PM reference 44	Oli	0.0850685	0.141814	0.0567458
PT-0289R	living	PM reference 44	Ast	0.287682	0.299441	0.0117595
PT-0289R	living	PM reference 44	Exc1	0.26099	0.185475	0.0755155
PT-0289R	living	PM reference 44	Exc2	0	0.173184	0.173184
PT-0289R	living	PM reference 44	Exc3	0.0211211	0.00670391	0.0144172
PT-0289R	living	PM reference 44	Int1	0.11523	0.0379888	0.0772414
PT-0289R	living	PM reference 44	Int2	0.0599682	0.0446927	0.0152754
PT-0289R	living	PM reference 44	MG	0.0482818	0.107263	0.0589808
PT-0289R	living	PM reference 44	OPC	0.0269467	0.0301676	0.00322094
PT-0289R	living	PM reference 44	Oli	0.17978	0.0692737	0.110506
PT-0290L	living	PM reference 44	Ast	0.131385	0.142636	0.011251
PT-0290L	living	PM reference 44	Exc1	0.49223	0.297271	0.194959
PT-0290L	living	PM reference 44	Exc2	0	0.104509	0.104509
PT-0290L	living	PM reference 44	Exc3	0	0.00387072	0.00387072
PT-0290L	living	PM reference 44	Int1	0.136177	0.0849623	0.0512143
PT-0290L	living	PM reference 44	Int2	0.062694	0.075479	0.012785
PT-0290L	living	PM reference 44	MG	0.0113193	0.0605767	0.0492575
PT-0290L	living	PM reference 44	OPC	0.0276875	0.0307722	0.00308467
PT-0290L	living	PM reference 44	Oli	0.138508	0.18502	0.0465124
PT-0290R	living	PM reference 44	Ast	0.122863	0.154851	0.0319876
PT-0290R	living	PM reference 44	Exc1	0.323798	0.171642	0.152156
PT-0290R	living	PM reference 44	Exc2	0	0.237407	0.237407
PT-0290R	living	PM reference 44	Exc3	0.00168355	0.00326493	0.00158138
PT-0290R	living	PM reference 44	Int1	0.140145	0.0676306	0.0725145
PT-0290R	living	PM reference 44	Int2	0.0467105	0.0550373	0.00832678
PT-0290R	living	PM reference 44	MG	0.0282262	0.0956157	0.0673895
PT-0290R	living	PM reference 44	OPC	0.0229089	0.0298507	0.0069418
PT-0290R	living	PM reference 44	Oli	0.313665	0.159049	0.154616
PT-0292L	living	PM reference 44	Ast	0.15089	0.123671	0.0272189
PT-0292L	living	PM reference 44	Exc1	0.419749	0.20126	0.218489
PT-0292L	living	PM reference 44	Exc2	0	0.129579	0.129579
PT-0292L	living	PM reference 44	Exc3	0.0129157	0.00433241	0.00858327
PT-0292L	living	PM reference 44	Int1	0.0677203	0.0413549	0.0263654
PT-0292L	living	PM reference 44	Int2	0.0433077	0.03269	0.0106177
PT-0292L	living	PM reference 44	MG	0.0149686	0.0401733	0.0252047
PT-0292L	living	PM reference 44	OPC	0.0253637	0.0338716	0.00850787
PT-0292L	living	PM reference 44	Oli	0.265085	0.3718	0.106715
PT-0292R	living	PM reference 44	Ast	0.116493	0.141606	0.0251128
PT-0292R	living	PM reference 44	Exc1	0.504293	0.250122	0.254171
PT-0292R	living	PM reference 44	Exc2	0	0.175669	0.175669
PT-0292R	living	PM reference 44	Exc3	0	0.00340633	0.00340633
PT-0292R	living	PM reference 44	Int1	0.146426	0.0807786	0.0656475
PT-0292R	living	PM reference 44	Int2	0.082761	0.0574209	0.0253401
PT-0292R	living	PM reference 44	MG	0.00897912	0.0394161	0.0304369
PT-0292R	living	PM reference 44	OPC	0.0232485	0.0379562	0.0147077
PT-0292R	living	PM reference 44	Oli	0.117799	0.16253	0.044731
PT-0295L	living	PM reference 44	Ast	0.061334	0.0679743	0.0066403
PT-0295L	living	PM reference 44	Exc1	0.40691	0.136625	0.270285
PT-0295L	living	PM reference 44	Exc2	0	0.117349	0.117349
PT-0295L	living	PM reference 44	Exc3	0	0.0035509	0.0035509
PT-0295L	living	PM reference 44	Int1	0.0696213	0.0229963	0.046625
PT-0295L	living	PM reference 44	Int2	0.0569376	0.0306053	0.0263323
PT-0295L	living	PM reference 44	MG	0.0199607	0.0720325	0.0520718
PT-0295L	living	PM reference 44	OPC	0.0213867	0.026209	0.00482231
PT-0295L	living	PM reference 44	Oli	0.36385	0.512344	0.148493
PT-0296L	living	PM reference 44	Ast	0.0816569	0.0860334	0.00437649
PT-0296L	living	PM reference 44	Exc1	0.280279	0.133427	0.146852
PT-0296L	living	PM reference 44	Exc2	0	0.40803	0.40803
PT-0296L	living	PM reference 44	Exc3	0.0453386	0.00130811	0.0440305
PT-0296L	living	PM reference 44	Int1	0.0737473	0.0308915	0.0428558
PT-0296L	living	PM reference 44	Int2	0.0518351	0.0308915	0.0209436
PT-0296L	living	PM reference 44	MG	0.0170699	0.0323003	0.0152304
PT-0296L	living	PM reference 44	OPC	0.0293141	0.0184142	0.0108999
PT-0296L	living	PM reference 44	Oli	0.420759	0.225096	0.195664
PT-0297L	living	PM reference 44	Ast	0.0529958	0.0425975	0.0103983
PT-0297L	living	PM reference 44	Exc1	0.553812	0.10621	0.447603
PT-0297L	living	PM reference 44	Exc2	0	0.51666	0.51666
PT-0297L	living	PM reference 44	Exc3	0	0.00132526	0.00132526
PT-0297L	living	PM reference 44	Int1	0.0745921	0.0249905	0.0496015
PT-0297L	living	PM reference 44	Int2	0.0560277	0.0212041	0.0348236
PT-0297L	living	PM reference 44	MG	0.00969646	0.0259371	0.0162407
PT-0297L	living	PM reference 44	OPC	0.0206794	0.0138205	0.00685891
PT-0297L	living	PM reference 44	Oli	0.232196	0.235328	0.00313148
S00253	postmortem	PM reference 44	Ast	0.0140653	0.103327	0.089262
S00253	postmortem	PM reference 44	Exc1	0.585979	0.258441	0.327538
S00253	postmortem	PM reference 44	Exc2	0.114969	0.129098	0.0141288
S00253	postmortem	PM reference 44	Exc3	0	0.00220192	0.00220192
S00253	postmortem	PM reference 44	Int1	0.152356	0.0870168	0.0653392
S00253	postmortem	PM reference 44	Int2	0.114649	0.0914206	0.0232287
S00253	postmortem	PM reference 44	MG	0	0.0488501	0.0488501
S00253	postmortem	PM reference 44	OPC	0.0179815	0.0472191	0.0292375
S00253	postmortem	PM reference 44	Oli	0	0.212608	0.212608
S00324	postmortem	PM reference 44	Ast	0.0487489	0.0703176	0.0215686
S00324	postmortem	PM reference 44	Exc1	0.580501	0.29731	0.28319
S00324	postmortem	PM reference 44	Exc2	0	0.117358	0.117358
S00324	postmortem	PM reference 44	Exc3	0.0456957	0.00826312	0.0374326
S00324	postmortem	PM reference 44	Int1	0.0735354	0.0631886	0.0103468
S00324	postmortem	PM reference 44	Int2	0.0753527	0.0712897	0.00406298
S00324	postmortem	PM reference 44	MG	0.00952188	0.0425578	0.0330359
S00324	postmortem	PM reference 44	OPC	0.0338579	0.0459603	0.0121023
S00324	postmortem	PM reference 44	Oli	0.117394	0.258425	0.141031
S00556	postmortem	PM reference 44	Ast	0.0338363	0.064187	0.0303507
S00556	postmortem	PM reference 44	Exc1	0.675351	0.258942	0.416409
S00556	postmortem	PM reference 44	Exc2	0	0.187514	0.187514
S00556	postmortem	PM reference 44	Exc3	0.0190585	0.000987492	0.0180711
S00556	postmortem	PM reference 44	Int1	0.0798488	0.0729647	0.00688414
S00556	postmortem	PM reference 44	Int2	0.0480972	0.0552995	0.00720237
S00556	postmortem	PM reference 44	MG	0.00378783	0.0380733	0.0342855
S00556	postmortem	PM reference 44	OPC	0.0256414	0.0358789	0.0102374
S00556	postmortem	PM reference 44	Oli	0.114379	0.25598	0.141601
S00579	postmortem	PM reference 44	Ast	0.0357794	0.127996	0.0922161
S00579	postmortem	PM reference 44	Exc1	0.732905	0.26847	0.464434
S00579	postmortem	PM reference 44	Exc2	0	0.18487	0.18487
S00579	postmortem	PM reference 44	Exc3	0	0.00386527	0.00386527
S00579	postmortem	PM reference 44	Int1	0.131051	0.0873551	0.0436956
S00579	postmortem	PM reference 44	Int2	0.0531693	0.0527885	0.000380833
S00579	postmortem	PM reference 44	MG	0.00865758	0.0495859	0.0409283
S00579	postmortem	PM reference 44	OPC	0.0217767	0.0470458	0.0252691
S00579	postmortem	PM reference 44	Oli	0.0166614	0.166207	0.149545
S11088	postmortem	PM reference 44	Ast	0.0142089	0.0462103	0.0320014
S11088	postmortem	PM reference 44	Exc1	0.564432	0.183311	0.381121
S11088	postmortem	PM reference 44	Exc2	0	0.151382	0.151382
S11088	postmortem	PM reference 44	Exc3	0	0.000918086	0.000918086
S11088	postmortem	PM reference 44	Int1	0.119193	0.0771192	0.0420734
S11088	postmortem	PM reference 44	Int2	0.0655489	0.053249	0.0122999
S11088	postmortem	PM reference 44	MG	0.0189707	0.0900745	0.0711038
S11088	postmortem	PM reference 44	OPC	0.0399557	0.0440681	0.0041124
S11088	postmortem	PM reference 44	Oli	0.163227	0.315924	0.152697
S17633	postmortem	PM reference 44	Ast	0.105136	0.095386	0.00974961
S17633	postmortem	PM reference 44	Exc1	0.421598	0.176336	0.245262
S17633	postmortem	PM reference 44	Exc2	0.0132882	0.119598	0.10631
S17633	postmortem	PM reference 44	Exc3	0.00092673	0.00255825	0.00163152
S17633	postmortem	PM reference 44	Int1	0.120249	0.0695295	0.05072
S17633	postmortem	PM reference 44	Int2	0.0911186	0.059936	0.0311826
S17633	postmortem	PM reference 44	MG	0.0253793	0.0824121	0.0570327
S17633	postmortem	PM reference 44	OPC	0.045643	0.043947	0.00169598
S17633	postmortem	PM reference 44	Oli	0.157551	0.322522	0.164971
S17680	postmortem	PM reference 44	Ast	0.0251769	0.0672977	0.0421208
S17680	postmortem	PM reference 44	Exc1	0.635941	0.221959	0.413982
S17680	postmortem	PM reference 44	Exc2	0	0.19451	0.19451
S17680	postmortem	PM reference 44	Exc3	0.0396231	0.00586843	0.0337547
S17680	postmortem	PM reference 44	Int1	0.0356814	0.034548	0.00113339
S17680	postmortem	PM reference 44	Int2	0.0277489	0.0266919	0.00105695
S17680	postmortem	PM reference 44	MG	0.00937501	0.0327496	0.0233746
S17680	postmortem	PM reference 44	OPC	0.0183809	0.0302887	0.0119078
S17680	postmortem	PM reference 44	Oli	0.208072	0.372078	0.164005
S19335	postmortem	PM reference 44	Ast	0.0213404	0.081206	0.0598656
S19335	postmortem	PM reference 44	Exc1	0.671315	0.238996	0.432319
S19335	postmortem	PM reference 44	Exc2	0	0.171655	0.171655
S19335	postmortem	PM reference 44	Exc3	0.00833571	0.00396127	0.00437445
S19335	postmortem	PM reference 44	Int1	0.0971719	0.0585387	0.0386332
S19335	postmortem	PM reference 44	Int2	0.0590189	0.0541373	0.00488155
S19335	postmortem	PM reference 44	MG	0.0130217	0.084507	0.0714853
S19335	postmortem	PM reference 44	OPC	0.0246885	0.0464349	0.0217463
S19335	postmortem	PM reference 44	Oli	0.103868	0.237236	0.133368
T-111	postmortem	PM reference 44	Ast	0.0171826	0.0807944	0.0636118
T-111	postmortem	PM reference 44	Exc1	0.702127	0.362156	0.339971
T-111	postmortem	PM reference 44	Exc2	0	0.177624	0.177624
T-111	postmortem	PM reference 44	Exc3	0.033072	0.00444061	0.0286314
T-111	postmortem	PM reference 44	Int1	0.0806932	0.0548908	0.0258024
T-111	postmortem	PM reference 44	Int2	0.0902241	0.0953497	0.00512561
T-111	postmortem	PM reference 44	MG	0.00371497	0.0259035	0.0221886
T-111	postmortem	PM reference 44	OPC	0.0212677	0.0545208	0.0332531
T-111	postmortem	PM reference 44	Oli	0.0517184	0.130751	0.0790328
T-168	postmortem	PM reference 44	Ast	0.0581634	0.0754615	0.017298
T-168	postmortem	PM reference 44	Exc1	0.195043	0.0696706	0.125372
T-168	postmortem	PM reference 44	Exc2	0.167871	0.356678	0.188806
T-168	postmortem	PM reference 44	Exc3	0.032872	0.00235252	0.0305195
T-168	postmortem	PM reference 44	Int1	0.0497522	0.0199059	0.0298463
T-168	postmortem	PM reference 44	Int2	0.0476765	0.0209917	0.0266848
T-168	postmortem	PM reference 44	MG	0.0159238	0.0475932	0.0316694
T-168	postmortem	PM reference 44	OPC	0.0432605	0.0334781	0.00978242
T-168	postmortem	PM reference 44	Oli	0.389438	0.360478	0.0289601
T-2011	postmortem	PM reference 44	Ast	0.0609818	0.0690759	0.00809405
T-2011	postmortem	PM reference 44	Exc1	0.271899	0.0824987	0.1894
T-2011	postmortem	PM reference 44	Exc2	0	0.211564	0.211564
T-2011	postmortem	PM reference 44	Exc3	0.0138932	0.00165204	0.0122412
T-2011	postmortem	PM reference 44	Int1	0.0598152	0.0362416	0.0235736
T-2011	postmortem	PM reference 44	Int2	0.0557603	0.0248838	0.0308765
T-2011	postmortem	PM reference 44	MG	0.031208	0.0694889	0.0382809
T-2011	postmortem	PM reference 44	OPC	0.042811	0.0372741	0.00553685
T-2011	postmortem	PM reference 44	Oli	0.463417	0.455137	0.00828056
T-4639.1	postmortem	PM reference 44	Ast	0.017475	0.0634825	0.0460075
T-4639.1	postmortem	PM reference 44	Exc1	0.401077	0.109552	0.291525
T-4639.1	postmortem	PM reference 44	Exc2	0.0773716	0.244705	0.167334
T-4639.1	postmortem	PM reference 44	Exc3	0.0166463	0.000982533	0.0156638
T-4639.1	postmortem	PM reference 44	Int1	0.0540972	0.0293668	0.0247303
T-4639.1	postmortem	PM reference 44	Int2	0.0594127	0.0270197	0.0323931
T-4639.1	postmortem	PM reference 44	MG	0.00837296	0.0254913	0.0171183
T-4639.1	postmortem	PM reference 44	OPC	0.0234268	0.0244541	0.00102739
T-4639.1	postmortem	PM reference 44	Oli	0.34212	0.451201	0.109081
T-4639.3	postmortem	PM reference 44	Ast	0.0279568	0.119222	0.0912649
T-4639.3	postmortem	PM reference 44	Exc1	0.447108	0.255379	0.191728
T-4639.3	postmortem	PM reference 44	Exc2	0.0476459	0.104242	0.0565958
T-4639.3	postmortem	PM reference 44	Exc3	0.0243883	0.00391228	0.020476
T-4639.3	postmortem	PM reference 44	Int1	0.0645316	0.0719139	0.00738237
T-4639.3	postmortem	PM reference 44	Int2	0.0749827	0.0663029	0.00867976
T-4639.3	postmortem	PM reference 44	MG	0.01102	0.0409245	0.0299045
T-4639.3	postmortem	PM reference 44	OPC	0.0309891	0.0618244	0.0308353
T-4639.3	postmortem	PM reference 44	Oli	0.267775	0.236487	0.0312876
T-4915	postmortem	PM reference 44	Ast	0.201459	0.262295	0.0608361
T-4915	postmortem	PM reference 44	Exc1	0.400931	0.179555	0.221376
T-4915	postmortem	PM reference 44	Exc2	0.00842201	0.0765543	0.0681323
T-4915	postmortem	PM reference 44	Exc3	0	0.00247448	0.00247448
T-4915	postmortem	PM reference 44	Int1	0.176422	0.142128	0.0342943
T-4915	postmortem	PM reference 44	Int2	0.0503963	0.0366533	0.013743
T-4915	postmortem	PM reference 44	MG	0.00546177	0.039901	0.0344393
T-4915	postmortem	PM reference 44	OPC	0.0549925	0.0796474	0.0246549
T-4915	postmortem	PM reference 44	Oli	0.0983918	0.166873	0.068481
T-5354	postmortem	PM reference 44	Ast	0.0677161	0.102605	0.0348891
T-5354	postmortem	PM reference 44	Exc1	0.475567	0.197432	0.278136
T-5354	postmortem	PM reference 44	Exc2	0	0.204964	0.204964
T-5354	postmortem	PM reference 44	Exc3	0.0354668	0.00271638	0.0327504
T-5354	postmortem	PM reference 44	Int1	0.117508	0.0754414	0.0420666
T-5354	postmortem	PM reference 44	Int2	0.123508	0.0614891	0.0620193
T-5354	postmortem	PM reference 44	MG	0.018525	0.0642055	0.0456804
T-5354	postmortem	PM reference 44	OPC	0.0476867	0.0470428	0.000643896
T-5354	postmortem	PM reference 44	Oli	0.099767	0.217187	0.11742
T-563	postmortem	PM reference 44	Ast	0.0571831	0.102128	0.0449446
T-563	postmortem	PM reference 44	Exc1	0.632212	0.256814	0.375398
T-563	postmortem	PM reference 44	Exc2	0	0.203105	0.203105
T-563	postmortem	PM reference 44	Exc3	0	0.00471535	0.00471535
T-563	postmortem	PM reference 44	Int1	0.120836	0.112823	0.00801223
T-563	postmortem	PM reference 44	Int2	0.0861007	0.0618746	0.024226
T-563	postmortem	PM reference 44	MG	0.00945766	0.0428982	0.0334406
T-563	postmortem	PM reference 44	OPC	0.0286081	0.039908	0.0112999
T-563	postmortem	PM reference 44	Oli	0.0640449	0.126164	0.0621196
PT-0236R	living	PM reference 45	Ast	0.0857765	0.06494	0.0208365
PT-0236R	living	PM reference 45	Exc1	0.221551	0.0956008	0.12595
PT-0236R	living	PM reference 45	Exc2	0	0.362788	0.362788
PT-0236R	living	PM reference 45	Exc3	0.0424852	0.00342792	0.0390573
PT-0236R	living	PM reference 45	Int1	0.0677756	0.0194249	0.0483508
PT-0236R	living	PM reference 45	Int2	0.0619332	0.0276138	0.0343194
PT-0236R	living	PM reference 45	MG	0.0223527	0.041135	0.0187824
PT-0236R	living	PM reference 45	OPC	0.0157149	0.0245667	0.00885189
PT-0236R	living	PM reference 45	Oli	0.482411	0.349457	0.132954
PT-0237R	living	PM reference 45	Ast	0.0988983	0.0966719	0.00222635
PT-0237R	living	PM reference 45	Exc1	0.395476	0.196513	0.198963
PT-0237R	living	PM reference 45	Exc2	0.010863	0.261094	0.250231
PT-0237R	living	PM reference 45	Exc3	0.0116044	0.00316957	0.00843485
PT-0237R	living	PM reference 45	Int1	0.134593	0.0649762	0.0696171
PT-0237R	living	PM reference 45	Int2	0.0269198	0.050317	0.0233972
PT-0237R	living	PM reference 45	MG	0.00861742	0.046355	0.0377376
PT-0237R	living	PM reference 45	OPC	0.0253268	0.0384311	0.0131043
PT-0237R	living	PM reference 45	Oli	0.280884	0.206815	0.0740696
PT-0256L	living	PM reference 45	Ast	0.0505906	0.0326853	0.0179053
PT-0256L	living	PM reference 45	Exc1	0.379278	0.0596026	0.319676
PT-0256L	living	PM reference 45	Exc2	0.021884	0.367656	0.345772
PT-0256L	living	PM reference 45	Exc3	0	0.000640889	0.000640889
PT-0256L	living	PM reference 45	Int1	0.0581363	0.0243538	0.0337825
PT-0256L	living	PM reference 45	Int2	0.00828454	0.0134587	0.00517412
PT-0256L	living	PM reference 45	MG	0.0251429	0.0354625	0.0103196
PT-0256L	living	PM reference 45	OPC	0.0241058	0.0153813	0.00872447
PT-0256L	living	PM reference 45	Oli	0.432577	0.447768	0.0151902
PT-0257R	living	PM reference 45	Ast	0.209443	0.171048	0.0383957
PT-0257R	living	PM reference 45	Exc1	0.262311	0.152351	0.10996
PT-0257R	living	PM reference 45	Exc2	0	0.212144	0.212144
PT-0257R	living	PM reference 45	Exc3	0.034319	0.00481303	0.029506
PT-0257R	living	PM reference 45	Int1	0.0473681	0.0362829	0.0110853
PT-0257R	living	PM reference 45	Int2	0.0457232	0.0436875	0.00203563
PT-0257R	living	PM reference 45	MG	0.00566461	0.0225842	0.0169196
PT-0257R	living	PM reference 45	OPC	0.0147987	0.0338763	0.0190776
PT-0257R	living	PM reference 45	Oli	0.380372	0.299334	0.0810384
PT-0261L	living	PM reference 45	Ast	0.0764813	0.0556735	0.0208078
PT-0261L	living	PM reference 45	Exc1	0.231694	0.128332	0.103362
PT-0261L	living	PM reference 45	Exc2	0	0.169615	0.169615
PT-0261L	living	PM reference 45	Exc3	0.0183755	0.00448219	0.0138933
PT-0261L	living	PM reference 45	Int1	0.0425292	0.0191083	0.0234209
PT-0261L	living	PM reference 45	Int2	0.0643094	0.0287804	0.035529
PT-0261L	living	PM reference 45	MG	0.0435599	0.122199	0.0786388
PT-0261L	living	PM reference 45	OPC	0.0436048	0.0698278	0.026223
PT-0261L	living	PM reference 45	Oli	0.469578	0.38193	0.0876482
PT-0262L	living	PM reference 45	Ast	0.170104	0.136716	0.0333872
PT-0262L	living	PM reference 45	Exc1	0.312096	0.184776	0.127319
PT-0262L	living	PM reference 45	Exc2	0.0563898	0.297164	0.240774
PT-0262L	living	PM reference 45	Exc3	0.00435344	0.00656716	0.00221372
PT-0262L	living	PM reference 45	Int1	0.0532668	0.030597	0.0226698
PT-0262L	living	PM reference 45	Int2	0.0413429	0.041194	0.000148907
PT-0262L	living	PM reference 45	MG	0.0230235	0.0455224	0.0224988
PT-0262L	living	PM reference 45	OPC	0.031111	0.0343284	0.00321738
PT-0262L	living	PM reference 45	Oli	0.30736	0.20597	0.10139
PT-0264L	living	PM reference 45	Ast	0.148824	0.0938799	0.0549439
PT-0264L	living	PM reference 45	Exc1	0.195582	0.0961731	0.0994089
PT-0264L	living	PM reference 45	Exc2	0	0.385123	0.385123
PT-0264L	living	PM reference 45	Exc3	0.0244761	0.00257991	0.0218962
PT-0264L	living	PM reference 45	Int1	0.0351316	0.0312455	0.00388612
PT-0264L	living	PM reference 45	Int2	0.0477634	0.0286656	0.0190978
PT-0264L	living	PM reference 45	MG	0.0047546	0.0194926	0.014738
PT-0264L	living	PM reference 45	OPC	0.010904	0.0190626	0.00815867
PT-0264L	living	PM reference 45	Oli	0.53157	0.315035	0.216535
PT-0267L	living	PM reference 45	Ast	0.145579	0.147993	0.00241475
PT-0267L	living	PM reference 45	Exc1	0.386725	0.240683	0.146042
PT-0267L	living	PM reference 45	Exc2	0	0.191233	0.191233
PT-0267L	living	PM reference 45	Exc3	0.00431407	0.00609173	0.00177766
PT-0267L	living	PM reference 45	Int1	0.179697	0.0625896	0.117107
PT-0267L	living	PM reference 45	Int2	0.00340119	0.0525561	0.049155
PT-0267L	living	PM reference 45	MG	0.0143498	0.0457477	0.0313979
PT-0267L	living	PM reference 45	OPC	0.0326387	0.0391782	0.00653955
PT-0267L	living	PM reference 45	Oli	0.22074	0.178691	0.0420496
PT-0280L	living	PM reference 45	Ast	0.0282257	0.04815	0.0199243
PT-0280L	living	PM reference 45	Exc1	0.0351881	0.0800811	0.044893
PT-0280L	living	PM reference 45	Exc2	0.00680465	0.21186	0.205055
PT-0280L	living	PM reference 45	Exc3	0.0151377	0.00405474	0.0110829
PT-0280L	living	PM reference 45	Int1	0	0.00506842	0.00506842
PT-0280L	living	PM reference 45	Int2	0.0174465	0.0106437	0.00680279
PT-0280L	living	PM reference 45	MG	0.0121364	0.0319311	0.0197946
PT-0280L	living	PM reference 45	OPC	0.0104006	0.0197669	0.00936622
PT-0280L	living	PM reference 45	Oli	0.870976	0.575773	0.295203
PT-0280R	living	PM reference 45	Ast	0.0421978	0.0573593	0.0151615
PT-0280R	living	PM reference 45	Exc1	0.104598	0.0779221	0.0266756
PT-0280R	living	PM reference 45	Exc2	0	0.156926	0.156926
PT-0280R	living	PM reference 45	Exc3	0.00616136	0	0.00616136
PT-0280R	living	PM reference 45	Int1	0.0148774	0.025974	0.0110966
PT-0280R	living	PM reference 45	Int2	0.0321843	0.0119048	0.0202795
PT-0280R	living	PM reference 45	MG	0.0230365	0.0573593	0.0343228
PT-0280R	living	PM reference 45	OPC	0.0180746	0.0281385	0.0100639
PT-0280R	living	PM reference 45	Oli	0.75713	0.572511	0.184619
PT-0282L	living	PM reference 45	Ast	0.079781	0.0846942	0.00491318
PT-0282L	living	PM reference 45	Exc1	0.20689	0.12455	0.0823399
PT-0282L	living	PM reference 45	Exc2	0.154023	0.393579	0.239556
PT-0282L	living	PM reference 45	Exc3	0.00546771	0.00166067	0.00380704
PT-0282L	living	PM reference 45	Int1	0.114534	0.0559092	0.0586244
PT-0282L	living	PM reference 45	Int2	0.029946	0.0431774	0.0132314
PT-0282L	living	PM reference 45	MG	0.0219469	0.0379186	0.0159717
PT-0282L	living	PM reference 45	OPC	0.0341209	0.0417935	0.00767263
PT-0282L	living	PM reference 45	Oli	0.35047	0.197896	0.152574
PT-0282R	living	PM reference 45	Ast	0.0057099	0.0214892	0.0157793
PT-0282R	living	PM reference 45	Exc1	0.041703	0.0361923	0.00551068
PT-0282R	living	PM reference 45	Exc2	0	0.341188	0.341188
PT-0282R	living	PM reference 45	Exc3	0.0140306	0.000565504	0.0134651
PT-0282R	living	PM reference 45	Int1	0	0.00245052	0.00245052
PT-0282R	living	PM reference 45	Int2	0.0246559	0.00452403	0.0201319
PT-0282R	living	PM reference 45	MG	0.0387083	0.0740811	0.0353727
PT-0282R	living	PM reference 45	OPC	0.00443626	0.0205467	0.0161104
PT-0282R	living	PM reference 45	Oli	0.870756	0.492931	0.377825
PT-0283L	living	PM reference 45	Ast	0.0426228	0.048	0.00537719
PT-0283L	living	PM reference 45	Exc1	0.0956678	0.0542222	0.0414456
PT-0283L	living	PM reference 45	Exc2	0.00489661	0.135111	0.130215
PT-0283L	living	PM reference 45	Exc3	0.0117042	0.00266667	0.00903755
PT-0283L	living	PM reference 45	Int1	0.003986	0.0204444	0.0164584
PT-0283L	living	PM reference 45	Int2	0.0529968	0.024	0.0289968
PT-0283L	living	PM reference 45	MG	0.0116604	0.0293333	0.0176729
PT-0283L	living	PM reference 45	OPC	0.00819343	0.0124444	0.00425101
PT-0283L	living	PM reference 45	Oli	0.765624	0.632	0.133624
PT-0284R	living	PM reference 45	Ast	0.216299	0.154753	0.0615461
PT-0284R	living	PM reference 45	Exc1	0.299777	0.217596	0.0821803
PT-0284R	living	PM reference 45	Exc2	0.00270896	0.113119	0.11041
PT-0284R	living	PM reference 45	Exc3	0.0494702	0.00628437	0.0431858
PT-0284R	living	PM reference 45	Int1	0.131351	0.0455617	0.0857891
PT-0284R	living	PM reference 45	Int2	0.0182578	0.043205	0.0249472
PT-0284R	living	PM reference 45	MG	0.0768691	0.159466	0.0825968
PT-0284R	living	PM reference 45	OPC	0.0432841	0.043205	7.90688e-05
PT-0284R	living	PM reference 45	Oli	0.153256	0.207384	0.054128
PT-0285L	living	PM reference 45	Ast	0.0709773	0.102998	0.0320204
PT-0285L	living	PM reference 45	Exc1	0.401377	0.196772	0.204605
PT-0285L	living	PM reference 45	Exc2	0.0133298	0.259032	0.245702
PT-0285L	living	PM reference 45	Exc3	0.016452	0.00461184	0.0118402
PT-0285L	living	PM reference 45	Int1	0.191342	0.0883935	0.102948
PT-0285L	living	PM reference 45	Int2	0.00628445	0.0322829	0.0259984
PT-0285L	living	PM reference 45	MG	0.0248025	0.0376633	0.0128608
PT-0285L	living	PM reference 45	OPC	0.0332388	0.0438125	0.0105736
PT-0285L	living	PM reference 45	Oli	0.237907	0.195234	0.0426727
PT-0286L	living	PM reference 45	Ast	0.0343469	0.0203735	0.0139734
PT-0286L	living	PM reference 45	Exc1	0.0784912	0.016695	0.0617962
PT-0286L	living	PM reference 45	Exc2	0.0545003	0.632711	0.57821
PT-0286L	living	PM reference 45	Exc3	0.00948519	0.00141483	0.00807037
PT-0286L	living	PM reference 45	Int1	0	0.0155631	0.0155631
PT-0286L	living	PM reference 45	Int2	0.0395366	0.0226372	0.0168994
PT-0286L	living	PM reference 45	MG	0.0106171	0.0090549	0.00156217
PT-0286L	living	PM reference 45	OPC	0	0.00452745	0.00452745
PT-0286L	living	PM reference 45	Oli	0.773023	0.274759	0.498263
PT-0286R	living	PM reference 45	Ast	0.0955015	0.106648	0.0111467
PT-0286R	living	PM reference 45	Exc1	0.227024	0.182133	0.044891
PT-0286R	living	PM reference 45	Exc2	0	0.177978	0.177978
PT-0286R	living	PM reference 45	Exc3	0.0187157	0.00657895	0.0121367
PT-0286R	living	PM reference 45	Int1	0.0366876	0.0193906	0.017297
PT-0286R	living	PM reference 45	Int2	0.0257888	0.0311634	0.00537459
PT-0286R	living	PM reference 45	MG	0.00524005	0.0294321	0.0241921
PT-0286R	living	PM reference 45	OPC	0.00455997	0.0190443	0.0144844
PT-0286R	living	PM reference 45	Oli	0.583966	0.373615	0.210351
PT-0287L	living	PM reference 45	Ast	0.0515685	0.0915859	0.0400174
PT-0287L	living	PM reference 45	Exc1	0.178123	0.121225	0.0568985
PT-0287L	living	PM reference 45	Exc2	0	0.113218	0.113218
PT-0287L	living	PM reference 45	Exc3	0.00205933	0.00154516	0.000514172
PT-0287L	living	PM reference 45	Int1	0.0353648	0.0532378	0.017873
PT-0287L	living	PM reference 45	Int2	0.0376866	0.0717797	0.0340932
PT-0287L	living	PM reference 45	MG	0.0308694	0.0675657	0.0366963
PT-0287L	living	PM reference 45	OPC	0.00357098	0.0216323	0.0180613
PT-0287L	living	PM reference 45	Oli	0.646992	0.423234	0.223759
PT-0288L	living	PM reference 45	Ast	0.13677	0.18415	0.0473802
PT-0288L	living	PM reference 45	Exc1	0.517905	0.258603	0.259302
PT-0288L	living	PM reference 45	Exc2	0.0203868	0.12513	0.104744
PT-0288L	living	PM reference 45	Exc3	0	0.00417101	0.00417101
PT-0288L	living	PM reference 45	Int1	0.185149	0.101564	0.0835846
PT-0288L	living	PM reference 45	Int2	0.0152719	0.0698644	0.0545926
PT-0288L	living	PM reference 45	MG	0.0210905	0.0627737	0.0416832
PT-0288L	living	PM reference 45	OPC	0.0171672	0.0300313	0.0128641
PT-0288L	living	PM reference 45	Oli	0.0862606	0.141814	0.0555538
PT-0289L	living	PM reference 45	Ast	0.128198	0.12136	0.00683754
PT-0289L	living	PM reference 45	Exc1	0.276602	0.192425	0.0841772
PT-0289L	living	PM reference 45	Exc2	0.146041	0.282834	0.136793
PT-0289L	living	PM reference 45	Exc3	0.0241529	0.00692323	0.0172297
PT-0289L	living	PM reference 45	Int1	0.114622	0.0395032	0.075119
PT-0289L	living	PM reference 45	Int2	0.00860558	0.0360415	0.027436
PT-0289L	living	PM reference 45	MG	0.0255399	0.0718795	0.0463396
PT-0289L	living	PM reference 45	OPC	0.0320943	0.0425575	0.0104632
PT-0289L	living	PM reference 45	Oli	0.241948	0.165954	0.0759936
PT-0289R	living	PM reference 45	Ast	0.285046	0.299441	0.0143949
PT-0289R	living	PM reference 45	Exc1	0.233056	0.185475	0.0475816
PT-0289R	living	PM reference 45	Exc2	0.0221673	0.173184	0.151017
PT-0289R	living	PM reference 45	Exc3	0.0536066	0.00670391	0.0469027
PT-0289R	living	PM reference 45	Int1	0.0959679	0.0379888	0.0579791
PT-0289R	living	PM reference 45	Int2	0.0213064	0.0446927	0.0233864
PT-0289R	living	PM reference 45	MG	0.0726204	0.107263	0.0346422
PT-0289R	living	PM reference 45	OPC	0.0292137	0.0301676	0.000953874
PT-0289R	living	PM reference 45	Oli	0.168511	0.0692737	0.0992371
PT-0290R	living	PM reference 45	Ast	0.117088	0.154851	0.0377625
PT-0290R	living	PM reference 45	Exc1	0.28329	0.171642	0.111649
PT-0290R	living	PM reference 45	Exc2	0.01441	0.237407	0.222997
PT-0290R	living	PM reference 45	Exc3	0.019778	0.00326493	0.0165131
PT-0290R	living	PM reference 45	Int1	0.140978	0.0676306	0.0733472
PT-0290R	living	PM reference 45	Int2	0.04466	0.0550373	0.0103773
PT-0290R	living	PM reference 45	MG	0.0224672	0.0956157	0.0731485
PT-0290R	living	PM reference 45	OPC	0.0169222	0.0298507	0.0129286
PT-0290R	living	PM reference 45	Oli	0.33064	0.159049	0.171592
PT-0292L	living	PM reference 45	Ast	0.150898	0.123671	0.0272274
PT-0292L	living	PM reference 45	Exc1	0.370089	0.20126	0.168828
PT-0292L	living	PM reference 45	Exc2	0.0580788	0.129579	0.0714998
PT-0292L	living	PM reference 45	Exc3	0.0232019	0.00433241	0.0188695
PT-0292L	living	PM reference 45	Int1	0.042701	0.0413549	0.00134617
PT-0292L	living	PM reference 45	Int2	0.0206244	0.03269	0.0120656
PT-0292L	living	PM reference 45	MG	0.0147438	0.0401733	0.0254295
PT-0292L	living	PM reference 45	OPC	0.0138461	0.0338716	0.0200255
PT-0292L	living	PM reference 45	Oli	0.295727	0.3718	0.0760732
PT-0292R	living	PM reference 45	Ast	0.122765	0.141606	0.0188406
PT-0292R	living	PM reference 45	Exc1	0.507474	0.250122	0.257352
PT-0292R	living	PM reference 45	Exc2	0	0.175669	0.175669
PT-0292R	living	PM reference 45	Exc3	0.0194136	0.00340633	0.0160073
PT-0292R	living	PM reference 45	Int1	0.168249	0.0807786	0.0874702
PT-0292R	living	PM reference 45	Int2	0.0185087	0.0574209	0.0389122
PT-0292R	living	PM reference 45	MG	0.0116011	0.0394161	0.0278149
PT-0292R	living	PM reference 45	OPC	0.0196192	0.0379562	0.018337
PT-0292R	living	PM reference 45	Oli	0.120843	0.16253	0.0416879
PT-0295L	living	PM reference 45	Ast	0.0657943	0.0679743	0.00218003
PT-0295L	living	PM reference 45	Exc1	0.386209	0.136625	0.249584
PT-0295L	living	PM reference 45	Exc2	0	0.117349	0.117349
PT-0295L	living	PM reference 45	Exc3	0	0.0035509	0.0035509
PT-0295L	living	PM reference 45	Int1	0.0617099	0.0229963	0.0387136
PT-0295L	living	PM reference 45	Int2	0.0409903	0.0306053	0.010385
PT-0295L	living	PM reference 45	MG	0.026947	0.0720325	0.0450854
PT-0295L	living	PM reference 45	OPC	0.0122052	0.026209	0.0140038
PT-0295L	living	PM reference 45	Oli	0.399145	0.512344	0.113199
PT-0296L	living	PM reference 45	Ast	0.0767325	0.0860334	0.00930089
PT-0296L	living	PM reference 45	Exc1	0.27451	0.133427	0.141082
PT-0296L	living	PM reference 45	Exc2	0	0.40803	0.40803
PT-0296L	living	PM reference 45	Exc3	0.0178208	0.00130811	0.0165127
PT-0296L	living	PM reference 45	Int1	0.0521535	0.0308915	0.021262
PT-0296L	living	PM reference 45	Int2	0.0539347	0.0308915	0.0230431
PT-0296L	living	PM reference 45	MG	0.0243367	0.0323003	0.00796353
PT-0296L	living	PM reference 45	OPC	0.0184284	0.0184142	1.42811e-05
PT-0296L	living	PM reference 45	Oli	0.474939	0.225096	0.249844
S00021	postmortem	PM reference 45	Ast	0.0612537	0.10229	0.0410365
S00021	postmortem	PM reference 45	Exc1	0.590558	0.200374	0.390184
S00021	postmortem	PM reference 45	Exc2	0.0571571	0.289644	0.232487
S00021	postmortem	PM reference 45	Exc3	0	0.0036723	0.0036723
S00021	postmortem	PM reference 45	Int1	0.0504835	0.042198	0.00828549
S00021	postmortem	PM reference 45	Int2	0.0597168	0.0337184	0.0259984
S00021	postmortem	PM reference 45	MG	0.0176905	0.0389931	0.0213026
S00021	postmortem	PM reference 45	OPC	0.0157542	0.0233024	0.00754816
S00021	postmortem	PM reference 45	Oli	0.133689	0.232957	0.0992686
S00253	postmortem	PM reference 45	Ast	0.0152309	0.103327	0.0880964
S00253	postmortem	PM reference 45	Exc1	0.496635	0.258441	0.238194
S00253	postmortem	PM reference 45	Exc2	0.231136	0.129098	0.102038
S00253	postmortem	PM reference 45	Exc3	0	0.00220192	0.00220192
S00253	postmortem	PM reference 45	Int1	0.158314	0.0870168	0.0712974
S00253	postmortem	PM reference 45	Int2	0.0878316	0.0914206	0.00358903
S00253	postmortem	PM reference 45	MG	0.00578476	0.0488501	0.0430653
S00253	postmortem	PM reference 45	OPC	0.00506811	0.0472191	0.0421509
S00253	postmortem	PM reference 45	Oli	0	0.212608	0.212608
S00324	postmortem	PM reference 45	Ast	0.0513699	0.0703176	0.0189476
S00324	postmortem	PM reference 45	Exc1	0.52181	0.29731	0.2245
S00324	postmortem	PM reference 45	Exc2	0.035889	0.117358	0.081469
S00324	postmortem	PM reference 45	Exc3	0.0325435	0.00826312	0.0242804
S00324	postmortem	PM reference 45	Int1	0.0618391	0.0631886	0.00134952
S00324	postmortem	PM reference 45	Int2	0.10547	0.0712897	0.0341803
S00324	postmortem	PM reference 45	MG	0.00771008	0.0425578	0.0348477
S00324	postmortem	PM reference 45	OPC	0.0401576	0.0459603	0.00580267
S00324	postmortem	PM reference 45	Oli	0.134892	0.258425	0.123533
S00556	postmortem	PM reference 45	Ast	0.0351607	0.064187	0.0290262
S00556	postmortem	PM reference 45	Exc1	0.643447	0.258942	0.384504
S00556	postmortem	PM reference 45	Exc2	0	0.187514	0.187514
S00556	postmortem	PM reference 45	Exc3	0.033327	0.000987492	0.0323395
S00556	postmortem	PM reference 45	Int1	0.0777316	0.0729647	0.00476692
S00556	postmortem	PM reference 45	Int2	0.0527663	0.0552995	0.00253321
S00556	postmortem	PM reference 45	MG	0.0075965	0.0380733	0.0304768
S00556	postmortem	PM reference 45	OPC	0.0245253	0.0358789	0.0113536
S00556	postmortem	PM reference 45	Oli	0.118377	0.25598	0.137603
S00579	postmortem	PM reference 45	Ast	0.0365705	0.127996	0.091425
S00579	postmortem	PM reference 45	Exc1	0.720331	0.26847	0.451861
S00579	postmortem	PM reference 45	Exc2	0.0276424	0.18487	0.157228
S00579	postmortem	PM reference 45	Exc3	0	0.00386527	0.00386527
S00579	postmortem	PM reference 45	Int1	0.145025	0.0873551	0.0576701
S00579	postmortem	PM reference 45	Int2	0.0366459	0.0527885	0.0161426
S00579	postmortem	PM reference 45	MG	0.0101903	0.0495859	0.0393955
S00579	postmortem	PM reference 45	OPC	0.0160207	0.0470458	0.0310251
S00579	postmortem	PM reference 45	Oli	0.00757399	0.166207	0.158633
S01462	postmortem	PM reference 45	Ast	0.0357503	0.0807401	0.0449898
S01462	postmortem	PM reference 45	Exc1	0.729092	0.345248	0.383844
S01462	postmortem	PM reference 45	Exc2	0.0175598	0.171573	0.154013
S01462	postmortem	PM reference 45	Exc3	0.00112945	0.00315391	0.00202446
S01462	postmortem	PM reference 45	Int1	0.0845853	0.0747477	0.00983758
S01462	postmortem	PM reference 45	Int2	0.0827831	0.0836838	0.000900661
S01462	postmortem	PM reference 45	MG	0.00802489	0.0576114	0.0495865
S01462	postmortem	PM reference 45	OPC	0.0149191	0.0239697	0.00905062
S01462	postmortem	PM reference 45	Oli	0.0252534	0.133726	0.108472
S11088	postmortem	PM reference 45	Ast	0.0152136	0.0462103	0.0309967
S11088	postmortem	PM reference 45	Exc1	0.493352	0.183311	0.310041
S11088	postmortem	PM reference 45	Exc2	0.0350468	0.151382	0.116335
S11088	postmortem	PM reference 45	Exc3	0.0102335	0.000918086	0.00931539
S11088	postmortem	PM reference 45	Int1	0.125252	0.0771192	0.0481331
S11088	postmortem	PM reference 45	Int2	0.0692049	0.053249	0.0159559
S11088	postmortem	PM reference 45	MG	0.0182963	0.0900745	0.0717782
S11088	postmortem	PM reference 45	OPC	0.0341148	0.0440681	0.00995334
S11088	postmortem	PM reference 45	Oli	0.175636	0.315924	0.140287
S17633	postmortem	PM reference 45	Ast	0.1044	0.095386	0.0090135
S17633	postmortem	PM reference 45	Exc1	0.354636	0.176336	0.178299
S17633	postmortem	PM reference 45	Exc2	0.07819	0.119598	0.041408
S17633	postmortem	PM reference 45	Exc3	0.0260686	0.00255825	0.0235103
S17633	postmortem	PM reference 45	Int1	0.1061	0.0695295	0.0365705
S17633	postmortem	PM reference 45	Int2	0.0780426	0.059936	0.0181065
S17633	postmortem	PM reference 45	MG	0.0293228	0.0824121	0.0530892
S17633	postmortem	PM reference 45	OPC	0.0352031	0.043947	0.00874391
S17633	postmortem	PM reference 45	Oli	0.175728	0.322522	0.146794
S17680	postmortem	PM reference 45	Ast	0.0178107	0.0672977	0.0494869
S17680	postmortem	PM reference 45	Exc1	0.568391	0.221959	0.346432
S17680	postmortem	PM reference 45	Exc2	0.0261164	0.19451	0.168394
S17680	postmortem	PM reference 45	Exc3	0.0599794	0.00586843	0.054111
S17680	postmortem	PM reference 45	Int1	0.0283372	0.034548	0.0062108
S17680	postmortem	PM reference 45	Int2	0.0446971	0.0266919	0.0180052
S17680	postmortem	PM reference 45	MG	0.00893324	0.0327496	0.0238164
S17680	postmortem	PM reference 45	OPC	0.00878186	0.0302887	0.0215068
S17680	postmortem	PM reference 45	Oli	0.229888	0.372078	0.14219
S19335	postmortem	PM reference 45	Ast	0.0213039	0.081206	0.0599021
S19335	postmortem	PM reference 45	Exc1	0.633779	0.238996	0.394783
S19335	postmortem	PM reference 45	Exc2	0	0.171655	0.171655
S19335	postmortem	PM reference 45	Exc3	0.028623	0.00396127	0.0246618
S19335	postmortem	PM reference 45	Int1	0.0930042	0.0585387	0.0344655
S19335	postmortem	PM reference 45	Int2	0.0825559	0.0541373	0.0284186
S19335	postmortem	PM reference 45	MG	0.0132162	0.084507	0.0712908
S19335	postmortem	PM reference 45	OPC	0.0230198	0.0464349	0.023415
S19335	postmortem	PM reference 45	Oli	0.0969026	0.237236	0.140333
T-164	postmortem	PM reference 45	Ast	0.0514442	0.0901904	0.0387462
T-164	postmortem	PM reference 45	Exc1	0.166047	0.140697	0.0253499
T-164	postmortem	PM reference 45	Exc2	0.227968	0.167869	0.0600992
T-164	postmortem	PM reference 45	Exc3	0.0191789	0.00429843	0.0148805
T-164	postmortem	PM reference 45	Int1	0.00934812	0.0336967	0.0243485
T-164	postmortem	PM reference 45	Int2	0.0714083	0.0420632	0.029345
T-164	postmortem	PM reference 45	MG	0.0283255	0.0747621	0.0464365
T-164	postmortem	PM reference 45	OPC	0.00538859	0.0282469	0.0228583
T-164	postmortem	PM reference 45	Oli	0.398803	0.388778	0.0100255
T-168	postmortem	PM reference 45	Ast	0.0679856	0.0754615	0.00747588
T-168	postmortem	PM reference 45	Exc1	0.0755715	0.0696706	0.0059009
T-168	postmortem	PM reference 45	Exc2	0.262876	0.356678	0.0938012
T-168	postmortem	PM reference 45	Exc3	0.0124652	0.00235252	0.0101127
T-168	postmortem	PM reference 45	Int1	0.0190869	0.0199059	0.000819017
T-168	postmortem	PM reference 45	Int2	0.0681952	0.0209917	0.0472035
T-168	postmortem	PM reference 45	MG	0.0224343	0.0475932	0.0251589
T-168	postmortem	PM reference 45	OPC	0.0115569	0.0334781	0.0219213
T-168	postmortem	PM reference 45	Oli	0.456362	0.360478	0.095884
T-2011	postmortem	PM reference 45	Ast	0.0531492	0.0690759	0.0159267
T-2011	postmortem	PM reference 45	Exc1	0.173603	0.0824987	0.0911044
T-2011	postmortem	PM reference 45	Exc2	0.0548557	0.211564	0.156709
T-2011	postmortem	PM reference 45	Exc3	0.0271365	0.00165204	0.0254845
T-2011	postmortem	PM reference 45	Int1	0.0358406	0.0362416	0.000401008
T-2011	postmortem	PM reference 45	Int2	0.0583892	0.0248838	0.0335054
T-2011	postmortem	PM reference 45	MG	0.0397673	0.0694889	0.0297216
T-2011	postmortem	PM reference 45	OPC	0.0259664	0.0372741	0.0113077
T-2011	postmortem	PM reference 45	Oli	0.525403	0.455137	0.0702659
T-4639.1	postmortem	PM reference 45	Ast	0.0247046	0.0634825	0.0387779
T-4639.1	postmortem	PM reference 45	Exc1	0.337965	0.109552	0.228413
T-4639.1	postmortem	PM reference 45	Exc2	0.125344	0.244705	0.119361
T-4639.1	postmortem	PM reference 45	Exc3	0	0.000982533	0.000982533
T-4639.1	postmortem	PM reference 45	Int1	0.0321517	0.0293668	0.0027849
T-4639.1	postmortem	PM reference 45	Int2	0.0687965	0.0270197	0.0417768
T-4639.1	postmortem	PM reference 45	MG	0.00814137	0.0254913	0.0173499
T-4639.1	postmortem	PM reference 45	OPC	0.00823911	0.0244541	0.016215
T-4639.1	postmortem	PM reference 45	Oli	0.385722	0.451201	0.0654788
T-4639.3	postmortem	PM reference 45	Ast	0.0314923	0.119222	0.0877294
T-4639.3	postmortem	PM reference 45	Exc1	0.380311	0.255379	0.124932
T-4639.3	postmortem	PM reference 45	Exc2	0.0966938	0.104242	0.00754798
T-4639.3	postmortem	PM reference 45	Exc3	0	0.00391228	0.00391228
T-4639.3	postmortem	PM reference 45	Int1	0.0451194	0.0719139	0.0267945
T-4639.3	postmortem	PM reference 45	Int2	0.0886141	0.0663029	0.0223112
T-4639.3	postmortem	PM reference 45	MG	0.0129002	0.0409245	0.0280243
T-4639.3	postmortem	PM reference 45	OPC	0.0159282	0.0618244	0.0458961
T-4639.3	postmortem	PM reference 45	Oli	0.318314	0.236487	0.0818269
T-4915	postmortem	PM reference 45	Ast	0.206698	0.262295	0.0555972
T-4915	postmortem	PM reference 45	Exc1	0.328822	0.179555	0.149268
T-4915	postmortem	PM reference 45	Exc2	0.0814498	0.0765543	0.00489553
T-4915	postmortem	PM reference 45	Exc3	0.0111385	0.00247448	0.00866397
T-4915	postmortem	PM reference 45	Int1	0.157173	0.142128	0.0150454
T-4915	postmortem	PM reference 45	Int2	0.0290904	0.0366533	0.00756282
T-4915	postmortem	PM reference 45	MG	0.0163127	0.039901	0.0235883
T-4915	postmortem	PM reference 45	OPC	0.0436163	0.0796474	0.0360311
T-4915	postmortem	PM reference 45	Oli	0.116572	0.166873	0.050301
PT-0236R	living	PM reference 46	Ast	0.0813685	0.06494	0.0164285
PT-0236R	living	PM reference 46	Exc1	0.25226	0.0956008	0.156659
PT-0236R	living	PM reference 46	Exc2	0	0.362788	0.362788
PT-0236R	living	PM reference 46	Exc3	0.0271424	0.00342792	0.0237145
PT-0236R	living	PM reference 46	Int1	0.0603141	0.0194249	0.0408893
PT-0236R	living	PM reference 46	Int2	0.065427	0.0276138	0.0378133
PT-0236R	living	PM reference 46	MG	0.0154645	0.041135	0.0256705
PT-0236R	living	PM reference 46	OPC	0.0256296	0.0245667	0.00106283
PT-0236R	living	PM reference 46	Oli	0.472394	0.349457	0.122936
PT-0237R	living	PM reference 46	Ast	0.0957261	0.0966719	0.000945816
PT-0237R	living	PM reference 46	Exc1	0.420917	0.196513	0.224403
PT-0237R	living	PM reference 46	Exc2	0	0.261094	0.261094
PT-0237R	living	PM reference 46	Exc3	0	0.00316957	0.00316957
PT-0237R	living	PM reference 46	Int1	0.113954	0.0649762	0.0489776
PT-0237R	living	PM reference 46	Int2	0.0408251	0.050317	0.00949186
PT-0237R	living	PM reference 46	MG	0.0101449	0.046355	0.0362101
PT-0237R	living	PM reference 46	OPC	0.0413842	0.0384311	0.00295311
PT-0237R	living	PM reference 46	Oli	0.277049	0.206815	0.0702345
PT-0256L	living	PM reference 46	Ast	0.0503095	0.0326853	0.0176242
PT-0256L	living	PM reference 46	Exc1	0.371947	0.0596026	0.312344
PT-0256L	living	PM reference 46	Exc2	0	0.367656	0.367656
PT-0256L	living	PM reference 46	Exc3	0	0.000640889	0.000640889
PT-0256L	living	PM reference 46	Int1	0.0473575	0.0243538	0.0230037
PT-0256L	living	PM reference 46	Int2	0.0514931	0.0134587	0.0380344
PT-0256L	living	PM reference 46	MG	0.0176087	0.0354625	0.0178538
PT-0256L	living	PM reference 46	OPC	0.033171	0.0153813	0.0177896
PT-0256L	living	PM reference 46	Oli	0.428113	0.447768	0.0196542
PT-0257R	living	PM reference 46	Ast	0.196375	0.171048	0.0253277
PT-0257R	living	PM reference 46	Exc1	0.277357	0.152351	0.125006
PT-0257R	living	PM reference 46	Exc2	0	0.212144	0.212144
PT-0257R	living	PM reference 46	Exc3	0.0138035	0.00481303	0.00899051
PT-0257R	living	PM reference 46	Int1	0.0420844	0.0362829	0.00580156
PT-0257R	living	PM reference 46	Int2	0.0539092	0.0436875	0.0102217
PT-0257R	living	PM reference 46	MG	0	0.0225842	0.0225842
PT-0257R	living	PM reference 46	OPC	0.0203763	0.0338763	0.0135
PT-0257R	living	PM reference 46	Oli	0.396094	0.299334	0.0967601
PT-0261L	living	PM reference 46	Ast	0.0755973	0.0556735	0.0199238
PT-0261L	living	PM reference 46	Exc1	0.244509	0.128332	0.116176
PT-0261L	living	PM reference 46	Exc2	0	0.169615	0.169615
PT-0261L	living	PM reference 46	Exc3	0.00966957	0.00448219	0.00518738
PT-0261L	living	PM reference 46	Int1	0.0339529	0.0191083	0.0148447
PT-0261L	living	PM reference 46	Int2	0.0760913	0.0287804	0.0473109
PT-0261L	living	PM reference 46	MG	0.0264817	0.122199	0.0957169
PT-0261L	living	PM reference 46	OPC	0.0493634	0.0698278	0.0204644
PT-0261L	living	PM reference 46	Oli	0.474341	0.38193	0.092411
PT-0262L	living	PM reference 46	Ast	0.169109	0.136716	0.0323926
PT-0262L	living	PM reference 46	Exc1	0.358054	0.184776	0.173278
PT-0262L	living	PM reference 46	Exc2	0	0.297164	0.297164
PT-0262L	living	PM reference 46	Exc3	0.00754648	0.00656716	0.000979312
PT-0262L	living	PM reference 46	Int1	0.0501091	0.030597	0.0195121
PT-0262L	living	PM reference 46	Int2	0.0527635	0.041194	0.0115695
PT-0262L	living	PM reference 46	MG	0.0197379	0.0455224	0.0257845
PT-0262L	living	PM reference 46	OPC	0.0344862	0.0343284	0.000157822
PT-0262L	living	PM reference 46	Oli	0.305057	0.20597	0.0990866
PT-0264R	living	PM reference 46	Ast	0.106366	0.0919685	0.0143976
PT-0264R	living	PM reference 46	Exc1	0.394085	0.157291	0.236793
PT-0264R	living	PM reference 46	Exc2	0	0.37285	0.37285
PT-0264R	living	PM reference 46	Exc3	0	0.00340157	0.00340157
PT-0264R	living	PM reference 46	Int1	0.0571662	0.0305512	0.026615
PT-0264R	living	PM reference 46	Int2	0.0869489	0.0370394	0.0499096
PT-0264R	living	PM reference 46	MG	0.0145362	0.0329449	0.0184087
PT-0264R	living	PM reference 46	OPC	0.0273753	0.0215433	0.00583196
PT-0264R	living	PM reference 46	Oli	0.299949	0.208126	0.0918231
PT-0267R	living	PM reference 46	Ast	0.116501	0.161734	0.0452339
PT-0267R	living	PM reference 46	Exc1	0.574519	0.244339	0.33018
PT-0267R	living	PM reference 46	Exc2	0.0404501	0.171384	0.130934
PT-0267R	living	PM reference 46	Exc3	0	0.00398868	0.00398868
PT-0267R	living	PM reference 46	Int1	0.136538	0.0663922	0.0701457
PT-0267R	living	PM reference 46	Int2	0.034484	0.0542975	0.0198135
PT-0267R	living	PM reference 46	MG	0.00652254	0.0496655	0.0431429
PT-0267R	living	PM reference 46	OPC	0.0220146	0.0383428	0.0163282
PT-0267R	living	PM reference 46	Oli	0.0681466	0.162764	0.0946171
PT-0280L	living	PM reference 46	Ast	0.0227823	0.04815	0.0253678
PT-0280L	living	PM reference 46	Exc1	0.0421891	0.0800811	0.037892
PT-0280L	living	PM reference 46	Exc2	0	0.21186	0.21186
PT-0280L	living	PM reference 46	Exc3	0.00963271	0.00405474	0.00557797
PT-0280L	living	PM reference 46	Int1	0	0.00506842	0.00506842
PT-0280L	living	PM reference 46	Int2	0.0253492	0.0106437	0.0147055
PT-0280L	living	PM reference 46	MG	0.0104455	0.0319311	0.0214856
PT-0280L	living	PM reference 46	OPC	0.0107893	0.0197669	0.00897755
PT-0280L	living	PM reference 46	Oli	0.878812	0.575773	0.303039
PT-0280R	living	PM reference 46	Ast	0.0343856	0.0573593	0.0229737
PT-0280R	living	PM reference 46	Exc1	0.108624	0.0779221	0.0307019
PT-0280R	living	PM reference 46	Exc2	0	0.156926	0.156926
PT-0280R	living	PM reference 46	Exc3	0.00332979	0	0.00332979
PT-0280R	living	PM reference 46	Int1	0.00952407	0.025974	0.01645
PT-0280R	living	PM reference 46	Int2	0.0245256	0.0119048	0.0126208
PT-0280R	living	PM reference 46	MG	0.0158185	0.0573593	0.0415408
PT-0280R	living	PM reference 46	OPC	0.0176246	0.0281385	0.0105139
PT-0280R	living	PM reference 46	Oli	0.786168	0.572511	0.213657
PT-0282L	living	PM reference 46	Ast	0.0941288	0.0846942	0.00943465
PT-0282L	living	PM reference 46	Exc1	0.250115	0.12455	0.125565
PT-0282L	living	PM reference 46	Exc2	0.0792573	0.393579	0.314321
PT-0282L	living	PM reference 46	Exc3	0	0.00166067	0.00166067
PT-0282L	living	PM reference 46	Int1	0.0998312	0.0559092	0.043922
PT-0282L	living	PM reference 46	Int2	0.0535813	0.0431774	0.0104039
PT-0282L	living	PM reference 46	MG	0.0193131	0.0379186	0.0186055
PT-0282L	living	PM reference 46	OPC	0.0459448	0.0417935	0.00415124
PT-0282L	living	PM reference 46	Oli	0.357828	0.197896	0.159932
PT-0282R	living	PM reference 46	Ast	0.00415	0.0214892	0.0173392
PT-0282R	living	PM reference 46	Exc1	0.0433308	0.0361923	0.00713848
PT-0282R	living	PM reference 46	Exc2	0	0.341188	0.341188
PT-0282R	living	PM reference 46	Exc3	0.00880152	0.000565504	0.00823602
PT-0282R	living	PM reference 46	Int1	0	0.00245052	0.00245052
PT-0282R	living	PM reference 46	Int2	0.0274388	0.00452403	0.0229147
PT-0282R	living	PM reference 46	MG	0.0264455	0.0740811	0.0476356
PT-0282R	living	PM reference 46	OPC	0.016952	0.0205467	0.00359463
PT-0282R	living	PM reference 46	Oli	0.872881	0.492931	0.37995
PT-0283L	living	PM reference 46	Ast	0.0349007	0.048	0.0130993
PT-0283L	living	PM reference 46	Exc1	0.102868	0.0542222	0.0486454
PT-0283L	living	PM reference 46	Exc2	0	0.135111	0.135111
PT-0283L	living	PM reference 46	Exc3	0.00115003	0.00266667	0.00151664
PT-0283L	living	PM reference 46	Int1	0	0.0204444	0.0204444
PT-0283L	living	PM reference 46	Int2	0.0574749	0.024	0.0334749
PT-0283L	living	PM reference 46	MG	0.00801171	0.0293333	0.0213216
PT-0283L	living	PM reference 46	OPC	0.011924	0.0124444	0.000520483
PT-0283L	living	PM reference 46	Oli	0.783671	0.632	0.151671
PT-0284R	living	PM reference 46	Ast	0.224645	0.154753	0.0698923
PT-0284R	living	PM reference 46	Exc1	0.31425	0.217596	0.0966534
PT-0284R	living	PM reference 46	Exc2	0	0.113119	0.113119
PT-0284R	living	PM reference 46	Exc3	0	0.00628437	0.00628437
PT-0284R	living	PM reference 46	Int1	0.1395	0.0455617	0.0939379
PT-0284R	living	PM reference 46	Int2	0.0173481	0.043205	0.025857
PT-0284R	living	PM reference 46	MG	0.0752001	0.159466	0.0842658
PT-0284R	living	PM reference 46	OPC	0.042483	0.043205	0.000722042
PT-0284R	living	PM reference 46	Oli	0.186575	0.207384	0.0208093
PT-0285L	living	PM reference 46	Ast	0.066599	0.102998	0.0363987
PT-0285L	living	PM reference 46	Exc1	0.42563	0.196772	0.228859
PT-0285L	living	PM reference 46	Exc2	0	0.259032	0.259032
PT-0285L	living	PM reference 46	Exc3	0.00437561	0.00461184	0.000236232
PT-0285L	living	PM reference 46	Int1	0.156046	0.0883935	0.0676521
PT-0285L	living	PM reference 46	Int2	0.0424543	0.0322829	0.0101715
PT-0285L	living	PM reference 46	MG	0.0209166	0.0376633	0.0167467
PT-0285L	living	PM reference 46	OPC	0.0352768	0.0438125	0.00853562
PT-0285L	living	PM reference 46	Oli	0.248702	0.195234	0.0534671
PT-0285R	living	PM reference 46	Ast	0.0547938	0.0580087	0.00321487
PT-0285R	living	PM reference 46	Exc1	0.0858563	0.0813853	0.00447098
PT-0285R	living	PM reference 46	Exc2	0	0.191342	0.191342
PT-0285R	living	PM reference 46	Exc3	0.00858496	0.0034632	0.00512176
PT-0285R	living	PM reference 46	Int1	0	0.00692641	0.00692641
PT-0285R	living	PM reference 46	Int2	0.025677	0.0138528	0.0118242
PT-0285R	living	PM reference 46	MG	0.0137917	0.0406926	0.026901
PT-0285R	living	PM reference 46	OPC	0.00964132	0.0207792	0.0111379
PT-0285R	living	PM reference 46	Oli	0.801655	0.572294	0.229361
PT-0286L	living	PM reference 46	Ast	0.0289486	0.0203735	0.00857509
PT-0286L	living	PM reference 46	Exc1	0.0949152	0.016695	0.0782203
PT-0286L	living	PM reference 46	Exc2	0	0.632711	0.632711
PT-0286L	living	PM reference 46	Exc3	0.00373542	0.00141483	0.0023206
PT-0286L	living	PM reference 46	Int1	0	0.0155631	0.0155631
PT-0286L	living	PM reference 46	Int2	0.0503378	0.0226372	0.0277006
PT-0286L	living	PM reference 46	MG	0.00828411	0.0090549	0.000770782
PT-0286L	living	PM reference 46	OPC	0.00259332	0.00452745	0.00193412
PT-0286L	living	PM reference 46	Oli	0.811185	0.274759	0.536426
PT-0286R	living	PM reference 46	Ast	0.100019	0.106648	0.00662944
PT-0286R	living	PM reference 46	Exc1	0.243752	0.182133	0.0616194
PT-0286R	living	PM reference 46	Exc2	0	0.177978	0.177978
PT-0286R	living	PM reference 46	Exc3	0.00363441	0.00657895	0.00294454
PT-0286R	living	PM reference 46	Int1	0.0306049	0.0193906	0.0112143
PT-0286R	living	PM reference 46	Int2	0.0323327	0.0311634	0.00116923
PT-0286R	living	PM reference 46	MG	0.0062098	0.0294321	0.0232223
PT-0286R	living	PM reference 46	OPC	0.0152632	0.0190443	0.00378115
PT-0286R	living	PM reference 46	Oli	0.568184	0.373615	0.194569
PT-0288L	living	PM reference 46	Ast	0.134396	0.18415	0.049754
PT-0288L	living	PM reference 46	Exc1	0.509539	0.258603	0.250936
PT-0288L	living	PM reference 46	Exc2	0	0.12513	0.12513
PT-0288L	living	PM reference 46	Exc3	0	0.00417101	0.00417101
PT-0288L	living	PM reference 46	Int1	0.163686	0.101564	0.0621214
PT-0288L	living	PM reference 46	Int2	0.0586699	0.0698644	0.0111946
PT-0288L	living	PM reference 46	MG	0.011893	0.0627737	0.0508807
PT-0288L	living	PM reference 46	OPC	0.0205442	0.0300313	0.00948711
PT-0288L	living	PM reference 46	Oli	0.101273	0.141814	0.0405418
PT-0289L	living	PM reference 46	Ast	0.139853	0.12136	0.0184928
PT-0289L	living	PM reference 46	Exc1	0.342625	0.192425	0.150199
PT-0289L	living	PM reference 46	Exc2	0.0493495	0.282834	0.233485
PT-0289L	living	PM reference 46	Exc3	0.00602989	0.00692323	0.000893339
PT-0289L	living	PM reference 46	Int1	0.117558	0.0395032	0.0780552
PT-0289L	living	PM reference 46	Int2	0.0309272	0.0360415	0.0051143
PT-0289L	living	PM reference 46	MG	0.0204777	0.0718795	0.0514018
PT-0289L	living	PM reference 46	OPC	0.0330029	0.0425575	0.00955465
PT-0289L	living	PM reference 46	Oli	0.260177	0.165954	0.0942228
PT-0289R	living	PM reference 46	Ast	0.304227	0.299441	0.00478571
PT-0289R	living	PM reference 46	Exc1	0.276549	0.185475	0.091074
PT-0289R	living	PM reference 46	Exc2	0	0.173184	0.173184
PT-0289R	living	PM reference 46	Exc3	0	0.00670391	0.00670391
PT-0289R	living	PM reference 46	Int1	0.105925	0.0379888	0.0679364
PT-0289R	living	PM reference 46	Int2	0.0292468	0.0446927	0.0154459
PT-0289R	living	PM reference 46	MG	0.0510558	0.107263	0.0562068
PT-0289R	living	PM reference 46	OPC	0.0308902	0.0301676	0.000722598
PT-0289R	living	PM reference 46	Oli	0.202106	0.0692737	0.132832
PT-0290L	living	PM reference 46	Ast	0.131438	0.142636	0.0111977
PT-0290L	living	PM reference 46	Exc1	0.500338	0.297271	0.203067
PT-0290L	living	PM reference 46	Exc2	0	0.104509	0.104509
PT-0290L	living	PM reference 46	Exc3	0	0.00387072	0.00387072
PT-0290L	living	PM reference 46	Int1	0.130658	0.0849623	0.0456958
PT-0290L	living	PM reference 46	Int2	0.0594488	0.075479	0.0160302
PT-0290L	living	PM reference 46	MG	0.00902822	0.0605767	0.0515485
PT-0290L	living	PM reference 46	OPC	0.0241053	0.0307722	0.00666689
PT-0290L	living	PM reference 46	Oli	0.144984	0.18502	0.0400368
PT-0290R	living	PM reference 46	Ast	0.121748	0.154851	0.0331031
PT-0290R	living	PM reference 46	Exc1	0.329923	0.171642	0.158282
PT-0290R	living	PM reference 46	Exc2	0	0.237407	0.237407
PT-0290R	living	PM reference 46	Exc3	0	0.00326493	0.00326493
PT-0290R	living	PM reference 46	Int1	0.133295	0.0676306	0.0656647
PT-0290R	living	PM reference 46	Int2	0.0312084	0.0550373	0.0238289
PT-0290R	living	PM reference 46	MG	0.0248116	0.0956157	0.070804
PT-0290R	living	PM reference 46	OPC	0.0226787	0.0298507	0.00717206
PT-0290R	living	PM reference 46	Oli	0.336335	0.159049	0.177286
PT-0292L	living	PM reference 46	Ast	0.149133	0.123671	0.0254621
PT-0292L	living	PM reference 46	Exc1	0.403817	0.20126	0.202557
PT-0292L	living	PM reference 46	Exc2	0	0.129579	0.129579
PT-0292L	living	PM reference 46	Exc3	0.0128327	0.00433241	0.00850027
PT-0292L	living	PM reference 46	Int1	0.0424513	0.0413549	0.00109641
PT-0292L	living	PM reference 46	Int2	0.0408381	0.03269	0.00814804
PT-0292L	living	PM reference 46	MG	0.0171959	0.0401733	0.0229774
PT-0292L	living	PM reference 46	OPC	0.0228089	0.0338716	0.0110627
PT-0292L	living	PM reference 46	Oli	0.305596	0.3718	0.0662043
PT-0296L	living	PM reference 46	Ast	0.0736575	0.0860334	0.0123759
PT-0296L	living	PM reference 46	Exc1	0.29246	0.133427	0.159032
PT-0296L	living	PM reference 46	Exc2	0	0.40803	0.40803
PT-0296L	living	PM reference 46	Exc3	0.0135711	0.00130811	0.012263
PT-0296L	living	PM reference 46	Int1	0.0398276	0.0308915	0.00893611
PT-0296L	living	PM reference 46	Int2	0.060501	0.0308915	0.0296095
PT-0296L	living	PM reference 46	MG	0.0195491	0.0323003	0.0127511
PT-0296L	living	PM reference 46	OPC	0.0254251	0.0184142	0.00701094
PT-0296L	living	PM reference 46	Oli	0.470939	0.225096	0.245844
PT-0297L	living	PM reference 46	Ast	0.0511237	0.0425975	0.00852623
PT-0297L	living	PM reference 46	Exc1	0.515525	0.10621	0.409315
PT-0297L	living	PM reference 46	Exc2	0	0.51666	0.51666
PT-0297L	living	PM reference 46	Exc3	0.0033272	0.00132526	0.00200195
PT-0297L	living	PM reference 46	Int1	0.0680534	0.0249905	0.0430629
PT-0297L	living	PM reference 46	Int2	0.054342	0.0212041	0.0331379
PT-0297L	living	PM reference 46	MG	0.0114973	0.0259371	0.0144399
PT-0297L	living	PM reference 46	OPC	0.0187548	0.0138205	0.00493426
PT-0297L	living	PM reference 46	Oli	0.277377	0.235328	0.0420493
S00021	postmortem	PM reference 46	Ast	0.0623952	0.10229	0.0398949
S00021	postmortem	PM reference 46	Exc1	0.620668	0.200374	0.420294
S00021	postmortem	PM reference 46	Exc2	0	0.289644	0.289644
S00021	postmortem	PM reference 46	Exc3	0.0132373	0.0036723	0.00956496
S00021	postmortem	PM reference 46	Int1	0.0426172	0.042198	0.000419181
S00021	postmortem	PM reference 46	Int2	0.062865	0.0337184	0.0291467
S00021	postmortem	PM reference 46	MG	0.0138949	0.0389931	0.0250983
S00021	postmortem	PM reference 46	OPC	0.0200724	0.0233024	0.00323003
S00021	postmortem	PM reference 46	Oli	0.151198	0.232957	0.0817589
S00556	postmortem	PM reference 46	Ast	0.0295669	0.064187	0.0346201
S00556	postmortem	PM reference 46	Exc1	0.653676	0.258942	0.394733
S00556	postmortem	PM reference 46	Exc2	0	0.187514	0.187514
S00556	postmortem	PM reference 46	Exc3	0.0208224	0.000987492	0.0198349
S00556	postmortem	PM reference 46	Int1	0.0715628	0.0729647	0.00140184
S00556	postmortem	PM reference 46	Int2	0.0614987	0.0552995	0.00619919
S00556	postmortem	PM reference 46	MG	0.00539711	0.0380733	0.0326762
S00556	postmortem	PM reference 46	OPC	0.0244728	0.0358789	0.0114061
S00556	postmortem	PM reference 46	Oli	0.129192	0.25598	0.126788
S00579	postmortem	PM reference 46	Ast	0.0362384	0.127996	0.0917572
S00579	postmortem	PM reference 46	Exc1	0.72496	0.26847	0.45649
S00579	postmortem	PM reference 46	Exc2	0	0.18487	0.18487
S00579	postmortem	PM reference 46	Exc3	0	0.00386527	0.00386527
S00579	postmortem	PM reference 46	Int1	0.136686	0.0873551	0.0493313
S00579	postmortem	PM reference 46	Int2	0.0510754	0.0527885	0.00171307
S00579	postmortem	PM reference 46	MG	0.00856799	0.0495859	0.0410179
S00579	postmortem	PM reference 46	OPC	0.0180696	0.0470458	0.0289763
S00579	postmortem	PM reference 46	Oli	0.0244022	0.166207	0.141804
S00935	postmortem	PM reference 46	Ast	0.110751	0.108939	0.00181246
S00935	postmortem	PM reference 46	Exc1	0.355333	0.202314	0.153018
S00935	postmortem	PM reference 46	Exc2	0	0.207302	0.207302
S00935	postmortem	PM reference 46	Exc3	0.0856821	0.00798085	0.0777013
S00935	postmortem	PM reference 46	Int1	0.045877	0.0430966	0.0027804
S00935	postmortem	PM reference 46	Int2	0.0958039	0.0706305	0.0251734
S00935	postmortem	PM reference 46	MG	0.0236093	0.0490822	0.0254729
S00935	postmortem	PM reference 46	OPC	0.0712275	0.0438947	0.0273328
S00935	postmortem	PM reference 46	Oli	0.204673	0.252993	0.0483197
S01447	postmortem	PM reference 46	Ast	0.0360277	0.107658	0.0716305
S01447	postmortem	PM reference 46	Exc1	0.621179	0.268923	0.352256
S01447	postmortem	PM reference 46	Exc2	0	0.193785	0.193785
S01447	postmortem	PM reference 46	Exc3	0.0198592	0.00266371	0.0171955
S01447	postmortem	PM reference 46	Int1	0.0973958	0.0853496	0.0120462
S01447	postmortem	PM reference 46	Int2	0.128736	0.0788013	0.0499349
S01447	postmortem	PM reference 46	MG	0.00379533	0.0351831	0.0313878
S01447	postmortem	PM reference 46	OPC	0.0197708	0.0390677	0.0192969
S01447	postmortem	PM reference 46	Oli	0.0656685	0.166038	0.100369
S01462	postmortem	PM reference 46	Ast	0.0348585	0.0807401	0.0458816
S01462	postmortem	PM reference 46	Exc1	0.729504	0.345248	0.384256
S01462	postmortem	PM reference 46	Exc2	0	0.171573	0.171573
S01462	postmortem	PM reference 46	Exc3	0.011896	0.00315391	0.00874212
S01462	postmortem	PM reference 46	Int1	0.0764843	0.0747477	0.00173664
S01462	postmortem	PM reference 46	Int2	0.0848713	0.0836838	0.00118751
S01462	postmortem	PM reference 46	MG	0.00533986	0.0576114	0.0522716
S01462	postmortem	PM reference 46	OPC	0.0150271	0.0239697	0.00894261
S01462	postmortem	PM reference 46	Oli	0.0400924	0.133726	0.0936334
S11088	postmortem	PM reference 46	Ast	0.0127877	0.0462103	0.0334226
S11088	postmortem	PM reference 46	Exc1	0.550827	0.183311	0.367516
S11088	postmortem	PM reference 46	Exc2	0	0.151382	0.151382
S11088	postmortem	PM reference 46	Exc3	0	0.000918086	0.000918086
S11088	postmortem	PM reference 46	Int1	0.108762	0.0771192	0.0316427
S11088	postmortem	PM reference 46	Int2	0.0692437	0.053249	0.0159947
S11088	postmortem	PM reference 46	MG	0.016837	0.0900745	0.0732374
S11088	postmortem	PM reference 46	OPC	0.0332835	0.0440681	0.0107846
S11088	postmortem	PM reference 46	Oli	0.190235	0.315924	0.125688
S17680	postmortem	PM reference 46	Ast	0.0235789	0.0672977	0.0437188
S17680	postmortem	PM reference 46	Exc1	0.613332	0.221959	0.391373
S17680	postmortem	PM reference 46	Exc2	0	0.19451	0.19451
S17680	postmortem	PM reference 46	Exc3	0.0446234	0.00586843	0.038755
S17680	postmortem	PM reference 46	Int1	0.0242807	0.034548	0.0102673
S17680	postmortem	PM reference 46	Int2	0.0339291	0.0266919	0.00723719
S17680	postmortem	PM reference 46	MG	0.00369392	0.0327496	0.0290557
S17680	postmortem	PM reference 46	OPC	0.016567	0.0302887	0.0137217
S17680	postmortem	PM reference 46	Oli	0.239094	0.372078	0.132983
T-111	postmortem	PM reference 46	Ast	0.0178318	0.0807944	0.0629626
T-111	postmortem	PM reference 46	Exc1	0.72695	0.362156	0.364793
T-111	postmortem	PM reference 46	Exc2	0	0.177624	0.177624
T-111	postmortem	PM reference 46	Exc3	0.0133446	0.00444061	0.00890403
T-111	postmortem	PM reference 46	Int1	0.077258	0.0548908	0.0223672
T-111	postmortem	PM reference 46	Int2	0.0878753	0.0953497	0.00747439
T-111	postmortem	PM reference 46	MG	0.00256066	0.0259035	0.0233429
T-111	postmortem	PM reference 46	OPC	0.0193445	0.0545208	0.0351763
T-111	postmortem	PM reference 46	Oli	0.0529291	0.130751	0.0778221
T-164	postmortem	PM reference 46	Ast	0.057283	0.0901904	0.0329074
T-164	postmortem	PM reference 46	Exc1	0.241667	0.140697	0.10097
T-164	postmortem	PM reference 46	Exc2	0.134243	0.167869	0.0336261
T-164	postmortem	PM reference 46	Exc3	0.0288879	0.00429843	0.0245894
T-164	postmortem	PM reference 46	Int1	0.00836637	0.0336967	0.0253303
T-164	postmortem	PM reference 46	Int2	0.0693796	0.0420632	0.0273164
T-164	postmortem	PM reference 46	MG	0.0261247	0.0747621	0.0486374
T-164	postmortem	PM reference 46	OPC	0.0194307	0.0282469	0.00881613
T-164	postmortem	PM reference 46	Oli	0.3869	0.388778	0.00187765
T-168	postmortem	PM reference 46	Ast	0.061582	0.0754615	0.0138794
T-168	postmortem	PM reference 46	Exc1	0.170175	0.0696706	0.100505
T-168	postmortem	PM reference 46	Exc2	0.173009	0.356678	0.183668
T-168	postmortem	PM reference 46	Exc3	0.0113243	0.00235252	0.00897177
T-168	postmortem	PM reference 46	Int1	0.0176983	0.0199059	0.00220756
T-168	postmortem	PM reference 46	Int2	0.0554927	0.0209917	0.034501
T-168	postmortem	PM reference 46	MG	0.0205982	0.0475932	0.026995
T-168	postmortem	PM reference 46	OPC	0.0286359	0.0334781	0.00484216
T-168	postmortem	PM reference 46	Oli	0.461484	0.360478	0.101006
T-2011	postmortem	PM reference 46	Ast	0.0505344	0.0690759	0.0185415
T-2011	postmortem	PM reference 46	Exc1	0.251193	0.0824987	0.168694
T-2011	postmortem	PM reference 46	Exc2	0	0.211564	0.211564
T-2011	postmortem	PM reference 46	Exc3	0.0126624	0.00165204	0.0110104
T-2011	postmortem	PM reference 46	Int1	0.02892	0.0362416	0.00732162
T-2011	postmortem	PM reference 46	Int2	0.0648414	0.0248838	0.0399576
T-2011	postmortem	PM reference 46	MG	0.0334672	0.0694889	0.0360217
T-2011	postmortem	PM reference 46	OPC	0.0369199	0.0372741	0.000354265
T-2011	postmortem	PM reference 46	Oli	0.518356	0.455137	0.0632197
T-4639.1	postmortem	PM reference 46	Ast	0.0252165	0.0634825	0.038266
T-4639.1	postmortem	PM reference 46	Exc1	0.394413	0.109552	0.284861
T-4639.1	postmortem	PM reference 46	Exc2	0.0494449	0.244705	0.19526
T-4639.1	postmortem	PM reference 46	Exc3	0.00468574	0.000982533	0.00370321
T-4639.1	postmortem	PM reference 46	Int1	0.0322104	0.0293668	0.00284356
T-4639.1	postmortem	PM reference 46	Int2	0.0680271	0.0270197	0.0410075
T-4639.1	postmortem	PM reference 46	MG	0.00885255	0.0254913	0.0166387
T-4639.1	postmortem	PM reference 46	OPC	0.0162007	0.0244541	0.00825348
T-4639.1	postmortem	PM reference 46	Oli	0.393602	0.451201	0.0575993
T-4639.3	postmortem	PM reference 46	Ast	0.0314841	0.119222	0.0877375
T-4639.3	postmortem	PM reference 46	Exc1	0.432515	0.255379	0.177136
T-4639.3	postmortem	PM reference 46	Exc2	0.0263034	0.104242	0.0779383
T-4639.3	postmortem	PM reference 46	Exc3	0.00660147	0.00391228	0.00268919
T-4639.3	postmortem	PM reference 46	Int1	0.042809	0.0719139	0.029105
T-4639.3	postmortem	PM reference 46	Int2	0.0874152	0.0663029	0.0211123
T-4639.3	postmortem	PM reference 46	MG	0.0122669	0.0409245	0.0286577
T-4639.3	postmortem	PM reference 46	OPC	0.0226084	0.0618244	0.0392159
T-4639.3	postmortem	PM reference 46	Oli	0.328142	0.236487	0.0916545
T-4915	postmortem	PM reference 46	Ast	0.202366	0.262295	0.059929
T-4915	postmortem	PM reference 46	Exc1	0.377	0.179555	0.197446
T-4915	postmortem	PM reference 46	Exc2	0.0182263	0.0765543	0.058328
T-4915	postmortem	PM reference 46	Exc3	0.00955048	0.00247448	0.00707599
T-4915	postmortem	PM reference 46	Int1	0.149937	0.142128	0.00780916
T-4915	postmortem	PM reference 46	Int2	0.0530265	0.0366533	0.0163732
T-4915	postmortem	PM reference 46	MG	0.00940891	0.039901	0.0304921
T-4915	postmortem	PM reference 46	OPC	0.0474809	0.0796474	0.0321665
T-4915	postmortem	PM reference 46	Oli	0.120057	0.166873	0.0468161
T-5354	postmortem	PM reference 46	Ast	0.0624521	0.102605	0.0401532
T-5354	postmortem	PM reference 46	Exc1	0.48251	0.197432	0.285079
T-5354	postmortem	PM reference 46	Exc2	0	0.204964	0.204964
T-5354	postmortem	PM reference 46	Exc3	0.0382976	0.00271638	0.0355812
T-5354	postmortem	PM reference 46	Int1	0.10159	0.0754414	0.0261483
T-5354	postmortem	PM reference 46	Int2	0.117586	0.0614891	0.0560968
T-5354	postmortem	PM reference 46	MG	0.0170267	0.0642055	0.0471788
T-5354	postmortem	PM reference 46	OPC	0.0424764	0.0470428	0.0045664
T-5354	postmortem	PM reference 46	Oli	0.121542	0.217187	0.0956453
PT-0236R	living	PM reference 47	Ast	0.0930259	0.06494	0.0280859
PT-0236R	living	PM reference 47	Exc1	0.249889	0.0956008	0.154288
PT-0236R	living	PM reference 47	Exc2	0	0.362788	0.362788
PT-0236R	living	PM reference 47	Exc3	0.0317737	0.00342792	0.0283458
PT-0236R	living	PM reference 47	Int1	0.0829123	0.0194249	0.0634874
PT-0236R	living	PM reference 47	Int2	0.0580211	0.0276138	0.0304073
PT-0236R	living	PM reference 47	MG	0.0204523	0.041135	0.0206827
PT-0236R	living	PM reference 47	OPC	0.0283096	0.0245667	0.0037428
PT-0236R	living	PM reference 47	Oli	0.435616	0.349457	0.086159
PT-0237R	living	PM reference 47	Ast	0.111878	0.0966719	0.0152062
PT-0237R	living	PM reference 47	Exc1	0.403448	0.196513	0.206934
PT-0237R	living	PM reference 47	Exc2	0.0163105	0.261094	0.244783
PT-0237R	living	PM reference 47	Exc3	0	0.00316957	0.00316957
PT-0237R	living	PM reference 47	Int1	0.123936	0.0649762	0.0589594
PT-0237R	living	PM reference 47	Int2	0.0458596	0.050317	0.00445733
PT-0237R	living	PM reference 47	MG	0.0115406	0.046355	0.0348144
PT-0237R	living	PM reference 47	OPC	0.0393356	0.0384311	0.000904581
PT-0237R	living	PM reference 47	Oli	0.247692	0.206815	0.0408775
PT-0256L	living	PM reference 47	Ast	0.0537012	0.0326853	0.0210159
PT-0256L	living	PM reference 47	Exc1	0.403304	0.0596026	0.343701
PT-0256L	living	PM reference 47	Exc2	0	0.367656	0.367656
PT-0256L	living	PM reference 47	Exc3	0	0.000640889	0.000640889
PT-0256L	living	PM reference 47	Int1	0.0745531	0.0243538	0.0501993
PT-0256L	living	PM reference 47	Int2	0.0312222	0.0134587	0.0177636
PT-0256L	living	PM reference 47	MG	0.0180029	0.0354625	0.0174596
PT-0256L	living	PM reference 47	OPC	0.032482	0.0153813	0.0171006
PT-0256L	living	PM reference 47	Oli	0.386735	0.447768	0.0610329
PT-0257R	living	PM reference 47	Ast	0.222172	0.171048	0.0511247
PT-0257R	living	PM reference 47	Exc1	0.280722	0.152351	0.128371
PT-0257R	living	PM reference 47	Exc2	0	0.212144	0.212144
PT-0257R	living	PM reference 47	Exc3	0	0.00481303	0.00481303
PT-0257R	living	PM reference 47	Int1	0.0675741	0.0362829	0.0312912
PT-0257R	living	PM reference 47	Int2	0.0405434	0.0436875	0.00314412
PT-0257R	living	PM reference 47	MG	0.00336811	0.0225842	0.0192161
PT-0257R	living	PM reference 47	OPC	0.0223529	0.0338763	0.0115234
PT-0257R	living	PM reference 47	Oli	0.363267	0.299334	0.0639333
PT-0261L	living	PM reference 47	Ast	0.0914551	0.0556735	0.0357815
PT-0261L	living	PM reference 47	Exc1	0.247891	0.128332	0.119559
PT-0261L	living	PM reference 47	Exc2	0	0.169615	0.169615
PT-0261L	living	PM reference 47	Exc3	0.0177906	0.00448219	0.0133084
PT-0261L	living	PM reference 47	Int1	0.0661648	0.0191083	0.0470565
PT-0261L	living	PM reference 47	Int2	0.0705421	0.0287804	0.0417617
PT-0261L	living	PM reference 47	MG	0.0339356	0.122199	0.088263
PT-0261L	living	PM reference 47	OPC	0.05053	0.0698278	0.0192978
PT-0261L	living	PM reference 47	Oli	0.421691	0.38193	0.0397609
PT-0262L	living	PM reference 47	Ast	0.169933	0.136716	0.0332166
PT-0262L	living	PM reference 47	Exc1	0.374252	0.184776	0.189476
PT-0262L	living	PM reference 47	Exc2	0.0142821	0.297164	0.282882
PT-0262L	living	PM reference 47	Exc3	0.00245224	0.00656716	0.00411493
PT-0262L	living	PM reference 47	Int1	0.0584292	0.030597	0.0278322
PT-0262L	living	PM reference 47	Int2	0.0547328	0.041194	0.0135388
PT-0262L	living	PM reference 47	MG	0.0193947	0.0455224	0.0261277
PT-0262L	living	PM reference 47	OPC	0.0387688	0.0343284	0.00444045
PT-0262L	living	PM reference 47	Oli	0.267741	0.20597	0.0617704
PT-0264L	living	PM reference 47	Ast	0.165908	0.0938799	0.0720278
PT-0264L	living	PM reference 47	Exc1	0.210754	0.0961731	0.114581
PT-0264L	living	PM reference 47	Exc2	0	0.385123	0.385123
PT-0264L	living	PM reference 47	Exc3	0.000792977	0.00257991	0.00178693
PT-0264L	living	PM reference 47	Int1	0.0591202	0.0312455	0.0278746
PT-0264L	living	PM reference 47	Int2	0.0309032	0.0286656	0.00223754
PT-0264L	living	PM reference 47	MG	0	0.0194926	0.0194926
PT-0264L	living	PM reference 47	OPC	0.0243995	0.0190626	0.00533683
PT-0264L	living	PM reference 47	Oli	0.508122	0.315035	0.193087
PT-0264R	living	PM reference 47	Ast	0.112247	0.0919685	0.0202785
PT-0264R	living	PM reference 47	Exc1	0.395984	0.157291	0.238692
PT-0264R	living	PM reference 47	Exc2	0.0267093	0.37285	0.346141
PT-0264R	living	PM reference 47	Exc3	0	0.00340157	0.00340157
PT-0264R	living	PM reference 47	Int1	0.0764601	0.0305512	0.0459089
PT-0264R	living	PM reference 47	Int2	0.0843215	0.0370394	0.0472821
PT-0264R	living	PM reference 47	MG	0.0138742	0.0329449	0.0190707
PT-0264R	living	PM reference 47	OPC	0.0333152	0.0215433	0.0117719
PT-0264R	living	PM reference 47	Oli	0.247229	0.208126	0.0391033
PT-0280L	living	PM reference 47	Ast	0.0298084	0.04815	0.0183417
PT-0280L	living	PM reference 47	Exc1	0.0476681	0.0800811	0.032413
PT-0280L	living	PM reference 47	Exc2	0.0106217	0.21186	0.201238
PT-0280L	living	PM reference 47	Exc3	0.00705874	0.00405474	0.003004
PT-0280L	living	PM reference 47	Int1	0	0.00506842	0.00506842
PT-0280L	living	PM reference 47	Int2	0.0112835	0.0106437	0.000639793
PT-0280L	living	PM reference 47	MG	0.0123828	0.0319311	0.0195483
PT-0280L	living	PM reference 47	OPC	0.0120864	0.0197669	0.00768047
PT-0280L	living	PM reference 47	Oli	0.86909	0.575773	0.293317
PT-0280R	living	PM reference 47	Ast	0.0416446	0.0573593	0.0157147
PT-0280R	living	PM reference 47	Exc1	0.114575	0.0779221	0.0366534
PT-0280R	living	PM reference 47	Exc2	0	0.156926	0.156926
PT-0280R	living	PM reference 47	Exc3	0.00422593	0	0.00422593
PT-0280R	living	PM reference 47	Int1	0.0401308	0.025974	0.0141568
PT-0280R	living	PM reference 47	Int2	0.0202023	0.0119048	0.00829754
PT-0280R	living	PM reference 47	MG	0.022781	0.0573593	0.0345783
PT-0280R	living	PM reference 47	OPC	0.019364	0.0281385	0.00877457
PT-0280R	living	PM reference 47	Oli	0.737076	0.572511	0.164565
PT-0282L	living	PM reference 47	Ast	0.0993871	0.0846942	0.0146929
PT-0282L	living	PM reference 47	Exc1	0.204869	0.12455	0.0803184
PT-0282L	living	PM reference 47	Exc2	0.146963	0.393579	0.246616
PT-0282L	living	PM reference 47	Exc3	0	0.00166067	0.00166067
PT-0282L	living	PM reference 47	Int1	0.105401	0.0559092	0.0494917
PT-0282L	living	PM reference 47	Int2	0.0612076	0.0431774	0.0180302
PT-0282L	living	PM reference 47	MG	0.0203279	0.0379186	0.0175908
PT-0282L	living	PM reference 47	OPC	0.0529744	0.0417935	0.0111809
PT-0282L	living	PM reference 47	Oli	0.308871	0.197896	0.110974
PT-0283L	living	PM reference 47	Ast	0.0439786	0.048	0.00402141
PT-0283L	living	PM reference 47	Exc1	0.110118	0.0542222	0.055896
PT-0283L	living	PM reference 47	Exc2	0.00122299	0.135111	0.133888
PT-0283L	living	PM reference 47	Exc3	0.00414505	0.00266667	0.00147839
PT-0283L	living	PM reference 47	Int1	0.0113477	0.0204444	0.00909673
PT-0283L	living	PM reference 47	Int2	0.0613333	0.024	0.0373333
PT-0283L	living	PM reference 47	MG	0.00777466	0.0293333	0.0215587
PT-0283L	living	PM reference 47	OPC	0.0123617	0.0124444	8.27385e-05
PT-0283L	living	PM reference 47	Oli	0.747718	0.632	0.115718
PT-0284R	living	PM reference 47	Ast	0.242454	0.154753	0.0877012
PT-0284R	living	PM reference 47	Exc1	0.300117	0.217596	0.0825211
PT-0284R	living	PM reference 47	Exc2	0	0.113119	0.113119
PT-0284R	living	PM reference 47	Exc3	0	0.00628437	0.00628437
PT-0284R	living	PM reference 47	Int1	0.15447	0.0455617	0.108909
PT-0284R	living	PM reference 47	Int2	0.0208122	0.043205	0.0223928
PT-0284R	living	PM reference 47	MG	0.0805148	0.159466	0.0789511
PT-0284R	living	PM reference 47	OPC	0.0428109	0.043205	0.000394122
PT-0284R	living	PM reference 47	Oli	0.158821	0.207384	0.0485633
PT-0285L	living	PM reference 47	Ast	0.0792275	0.102998	0.0237702
PT-0285L	living	PM reference 47	Exc1	0.431577	0.196772	0.234805
PT-0285L	living	PM reference 47	Exc2	0.00132173	0.259032	0.25771
PT-0285L	living	PM reference 47	Exc3	0	0.00461184	0.00461184
PT-0285L	living	PM reference 47	Int1	0.186374	0.0883935	0.0979805
PT-0285L	living	PM reference 47	Int2	0.0301414	0.0322829	0.00214149
PT-0285L	living	PM reference 47	MG	0.0211995	0.0376633	0.0164638
PT-0285L	living	PM reference 47	OPC	0.0384833	0.0438125	0.00532911
PT-0285L	living	PM reference 47	Oli	0.211675	0.195234	0.0164409
PT-0285R	living	PM reference 47	Ast	0.0693601	0.0580087	0.0113515
PT-0285R	living	PM reference 47	Exc1	0.109077	0.0813853	0.0276913
PT-0285R	living	PM reference 47	Exc2	0.0388028	0.191342	0.152539
PT-0285R	living	PM reference 47	Exc3	0.00701706	0.0034632	0.00355386
PT-0285R	living	PM reference 47	Int1	0	0.00692641	0.00692641
PT-0285R	living	PM reference 47	Int2	0.00782443	0.0138528	0.00602838
PT-0285R	living	PM reference 47	MG	0.0149572	0.0406926	0.0257354
PT-0285R	living	PM reference 47	OPC	0.0124966	0.0207792	0.0082826
PT-0285R	living	PM reference 47	Oli	0.740465	0.572294	0.168171
PT-0286L	living	PM reference 47	Ast	0.0368868	0.0203735	0.0165133
PT-0286L	living	PM reference 47	Exc1	0.113131	0.016695	0.096436
PT-0286L	living	PM reference 47	Exc2	0.0539538	0.632711	0.578757
PT-0286L	living	PM reference 47	Exc3	0.00164205	0.00141483	0.000227227
PT-0286L	living	PM reference 47	Int1	0	0.0155631	0.0155631
PT-0286L	living	PM reference 47	Int2	0.0335525	0.0226372	0.0109153
PT-0286L	living	PM reference 47	MG	0.0101116	0.0090549	0.00105669
PT-0286L	living	PM reference 47	OPC	0.00704217	0.00452745	0.00251472
PT-0286L	living	PM reference 47	Oli	0.74368	0.274759	0.468921
PT-0286R	living	PM reference 47	Ast	0.115967	0.106648	0.00931901
PT-0286R	living	PM reference 47	Exc1	0.237813	0.182133	0.0556796
PT-0286R	living	PM reference 47	Exc2	0	0.177978	0.177978
PT-0286R	living	PM reference 47	Exc3	0	0.00657895	0.00657895
PT-0286R	living	PM reference 47	Int1	0.0627152	0.0193906	0.0433246
PT-0286R	living	PM reference 47	Int2	0.00979328	0.0311634	0.0213702
PT-0286R	living	PM reference 47	MG	0.00888629	0.0294321	0.0205458
PT-0286R	living	PM reference 47	OPC	0.0176736	0.0190443	0.00137076
PT-0286R	living	PM reference 47	Oli	0.547152	0.373615	0.173537
PT-0287L	living	PM reference 47	Ast	0.0592202	0.0915859	0.0323656
PT-0287L	living	PM reference 47	Exc1	0.183176	0.121225	0.0619512
PT-0287L	living	PM reference 47	Exc2	0	0.113218	0.113218
PT-0287L	living	PM reference 47	Exc3	0	0.00154516	0.00154516
PT-0287L	living	PM reference 47	Int1	0.0578993	0.0532378	0.00466152
PT-0287L	living	PM reference 47	Int2	0.0383654	0.0717797	0.0334143
PT-0287L	living	PM reference 47	MG	0.030987	0.0675657	0.0365786
PT-0287L	living	PM reference 47	OPC	0.014636	0.0216323	0.00699626
PT-0287L	living	PM reference 47	Oli	0.608364	0.423234	0.185131
PT-0288L	living	PM reference 47	Ast	0.155067	0.18415	0.0290833
PT-0288L	living	PM reference 47	Exc1	0.504412	0.258603	0.245809
PT-0288L	living	PM reference 47	Exc2	0.00507727	0.12513	0.120053
PT-0288L	living	PM reference 47	Exc3	0	0.00417101	0.00417101
PT-0288L	living	PM reference 47	Int1	0.174277	0.101564	0.0727133
PT-0288L	living	PM reference 47	Int2	0.0545715	0.0698644	0.015293
PT-0288L	living	PM reference 47	MG	0.0104297	0.0627737	0.052344
PT-0288L	living	PM reference 47	OPC	0.0212855	0.0300313	0.00874577
PT-0288L	living	PM reference 47	Oli	0.0748798	0.141814	0.0669346
PT-0289L	living	PM reference 47	Ast	0.15569	0.12136	0.0343295
PT-0289L	living	PM reference 47	Exc1	0.306726	0.192425	0.114301
PT-0289L	living	PM reference 47	Exc2	0.10817	0.282834	0.174664
PT-0289L	living	PM reference 47	Exc3	0.00609246	0.00692323	0.00083077
PT-0289L	living	PM reference 47	Int1	0.121202	0.0395032	0.0816988
PT-0289L	living	PM reference 47	Int2	0.0374589	0.0360415	0.00141734
PT-0289L	living	PM reference 47	MG	0.0214235	0.0718795	0.0504559
PT-0289L	living	PM reference 47	OPC	0.0350466	0.0425575	0.0075109
PT-0289L	living	PM reference 47	Oli	0.20819	0.165954	0.0422364
PT-0289R	living	PM reference 47	Ast	0.348448	0.299441	0.0490062
PT-0289R	living	PM reference 47	Exc1	0.221789	0.185475	0.0363138
PT-0289R	living	PM reference 47	Exc2	0.031992	0.173184	0.141192
PT-0289R	living	PM reference 47	Exc3	0	0.00670391	0.00670391
PT-0289R	living	PM reference 47	Int1	0.0965637	0.0379888	0.0585749
PT-0289R	living	PM reference 47	Int2	0.0369699	0.0446927	0.00772285
PT-0289R	living	PM reference 47	MG	0.0546987	0.107263	0.0525639
PT-0289R	living	PM reference 47	OPC	0.0298865	0.0301676	0.000281062
PT-0289R	living	PM reference 47	Oli	0.179653	0.0692737	0.110379
PT-0290L	living	PM reference 47	Ast	0.143892	0.142636	0.00125619
PT-0290L	living	PM reference 47	Exc1	0.499614	0.297271	0.202343
PT-0290L	living	PM reference 47	Exc2	0	0.104509	0.104509
PT-0290L	living	PM reference 47	Exc3	0	0.00387072	0.00387072
PT-0290L	living	PM reference 47	Int1	0.137084	0.0849623	0.0521214
PT-0290L	living	PM reference 47	Int2	0.0535721	0.075479	0.0219069
PT-0290L	living	PM reference 47	MG	0.0134799	0.0605767	0.0470969
PT-0290L	living	PM reference 47	OPC	0.0285926	0.0307722	0.0021796
PT-0290L	living	PM reference 47	Oli	0.123765	0.18502	0.061255
PT-0290R	living	PM reference 47	Ast	0.143008	0.154851	0.0118428
PT-0290R	living	PM reference 47	Exc1	0.294864	0.171642	0.123223
PT-0290R	living	PM reference 47	Exc2	0.0351192	0.237407	0.202287
PT-0290R	living	PM reference 47	Exc3	0	0.00326493	0.00326493
PT-0290R	living	PM reference 47	Int1	0.136936	0.0676306	0.0693058
PT-0290R	living	PM reference 47	Int2	0.0298884	0.0550373	0.0251489
PT-0290R	living	PM reference 47	MG	0.0316327	0.0956157	0.0639829
PT-0290R	living	PM reference 47	OPC	0.0259558	0.0298507	0.00389494
PT-0290R	living	PM reference 47	Oli	0.302595	0.159049	0.143547
PT-0292L	living	PM reference 47	Ast	0.157397	0.123671	0.0337262
PT-0292L	living	PM reference 47	Exc1	0.402856	0.20126	0.201596
PT-0292L	living	PM reference 47	Exc2	0.0326803	0.129579	0.0968983
PT-0292L	living	PM reference 47	Exc3	0.0108195	0.00433241	0.00648704
PT-0292L	living	PM reference 47	Int1	0.061903	0.0413549	0.0205481
PT-0292L	living	PM reference 47	Int2	0.0389878	0.03269	0.00629775
PT-0292L	living	PM reference 47	MG	0.0152106	0.0401733	0.0249627
PT-0292L	living	PM reference 47	OPC	0.0236418	0.0338716	0.0102298
PT-0292L	living	PM reference 47	Oli	0.256504	0.3718	0.115296
PT-0295L	living	PM reference 47	Ast	0.0645909	0.0679743	0.00338342
PT-0295L	living	PM reference 47	Exc1	0.409716	0.136625	0.273091
PT-0295L	living	PM reference 47	Exc2	0	0.117349	0.117349
PT-0295L	living	PM reference 47	Exc3	0	0.0035509	0.0035509
PT-0295L	living	PM reference 47	Int1	0.0718635	0.0229963	0.0488673
PT-0295L	living	PM reference 47	Int2	0.052969	0.0306053	0.0223637
PT-0295L	living	PM reference 47	MG	0.0204066	0.0720325	0.0516259
PT-0295L	living	PM reference 47	OPC	0.0220507	0.026209	0.00415826
PT-0295L	living	PM reference 47	Oli	0.358403	0.512344	0.15394
PT-0297L	living	PM reference 47	Ast	0.0568213	0.0425975	0.0142238
PT-0297L	living	PM reference 47	Exc1	0.548201	0.10621	0.441991
PT-0297L	living	PM reference 47	Exc2	0.00138097	0.51666	0.515279
PT-0297L	living	PM reference 47	Exc3	0	0.00132526	0.00132526
PT-0297L	living	PM reference 47	Int1	0.0800023	0.0249905	0.0550118
PT-0297L	living	PM reference 47	Int2	0.0502433	0.0212041	0.0290392
PT-0297L	living	PM reference 47	MG	0.0114945	0.0259371	0.0144426
PT-0297L	living	PM reference 47	OPC	0.0209043	0.0138205	0.00708378
PT-0297L	living	PM reference 47	Oli	0.230953	0.235328	0.00437471
S00021	postmortem	PM reference 47	Ast	0.0626776	0.10229	0.0396126
S00021	postmortem	PM reference 47	Exc1	0.646722	0.200374	0.446348
S00021	postmortem	PM reference 47	Exc2	0	0.289644	0.289644
S00021	postmortem	PM reference 47	Exc3	0.0101561	0.0036723	0.00648377
S00021	postmortem	PM reference 47	Int1	0.0552135	0.042198	0.0130155
S00021	postmortem	PM reference 47	Int2	0.0662311	0.0337184	0.0325127
S00021	postmortem	PM reference 47	MG	0.0128306	0.0389931	0.0261625
S00021	postmortem	PM reference 47	OPC	0.020361	0.0233024	0.00294136
S00021	postmortem	PM reference 47	Oli	0.117095	0.232957	0.115862
S00253	postmortem	PM reference 47	Ast	0.0154319	0.103327	0.0878955
S00253	postmortem	PM reference 47	Exc1	0.543444	0.258441	0.285003
S00253	postmortem	PM reference 47	Exc2	0.174294	0.129098	0.0451965
S00253	postmortem	PM reference 47	Exc3	0	0.00220192	0.00220192
S00253	postmortem	PM reference 47	Int1	0.157247	0.0870168	0.0702301
S00253	postmortem	PM reference 47	Int2	0.0883561	0.0914206	0.00306456
S00253	postmortem	PM reference 47	MG	0.00318643	0.0488501	0.0456637
S00253	postmortem	PM reference 47	OPC	0.0180401	0.0472191	0.0291789
S00253	postmortem	PM reference 47	Oli	0	0.212608	0.212608
S00556	postmortem	PM reference 47	Ast	0.03641	0.064187	0.027777
S00556	postmortem	PM reference 47	Exc1	0.699543	0.258942	0.440601
S00556	postmortem	PM reference 47	Exc2	0	0.187514	0.187514
S00556	postmortem	PM reference 47	Exc3	0	0.000987492	0.000987492
S00556	postmortem	PM reference 47	Int1	0.0805099	0.0729647	0.00754519
S00556	postmortem	PM reference 47	Int2	0.0517017	0.0552995	0.0035978
S00556	postmortem	PM reference 47	MG	0.00529173	0.0380733	0.0327816
S00556	postmortem	PM reference 47	OPC	0.0222147	0.0358789	0.0136642
S00556	postmortem	PM reference 47	Oli	0.103785	0.25598	0.152195
S00579	postmortem	PM reference 47	Ast	0.0374049	0.127996	0.0905907
S00579	postmortem	PM reference 47	Exc1	0.745165	0.26847	0.476694
S00579	postmortem	PM reference 47	Exc2	0.000543452	0.18487	0.184327
S00579	postmortem	PM reference 47	Exc3	0	0.00386527	0.00386527
S00579	postmortem	PM reference 47	Int1	0.131196	0.0873551	0.0438406
S00579	postmortem	PM reference 47	Int2	0.0478701	0.0527885	0.00491837
S00579	postmortem	PM reference 47	MG	0.00839856	0.0495859	0.0411873
S00579	postmortem	PM reference 47	OPC	0.020261	0.0470458	0.0267849
S00579	postmortem	PM reference 47	Oli	0.00916172	0.166207	0.157045
S01447	postmortem	PM reference 47	Ast	0.0372639	0.107658	0.0703943
S01447	postmortem	PM reference 47	Exc1	0.64909	0.268923	0.380166
S01447	postmortem	PM reference 47	Exc2	0	0.193785	0.193785
S01447	postmortem	PM reference 47	Exc3	0.0104058	0.00266371	0.00774208
S01447	postmortem	PM reference 47	Int1	0.107574	0.0853496	0.0222244
S01447	postmortem	PM reference 47	Int2	0.11963	0.0788013	0.0408286
S01447	postmortem	PM reference 47	MG	0.00148373	0.0351831	0.0336994
S01447	postmortem	PM reference 47	OPC	0.0229561	0.0390677	0.0161116
S01447	postmortem	PM reference 47	Oli	0.0467742	0.166038	0.119263
S11088	postmortem	PM reference 47	Ast	0.012638	0.0462103	0.0335723
S11088	postmortem	PM reference 47	Exc1	0.574316	0.183311	0.391004
S11088	postmortem	PM reference 47	Exc2	0	0.151382	0.151382
S11088	postmortem	PM reference 47	Exc3	0	0.000918086	0.000918086
S11088	postmortem	PM reference 47	Int1	0.122327	0.0771192	0.0452082
S11088	postmortem	PM reference 47	Int2	0.0615649	0.053249	0.00831592
S11088	postmortem	PM reference 47	MG	0.020537	0.0900745	0.0695375
S11088	postmortem	PM reference 47	OPC	0.0344587	0.0440681	0.00960943
S11088	postmortem	PM reference 47	Oli	0.158529	0.315924	0.157395
S17633	postmortem	PM reference 47	Ast	0.0930511	0.095386	0.00233493
S17633	postmortem	PM reference 47	Exc1	0.426226	0.176336	0.24989
S17633	postmortem	PM reference 47	Exc2	0.0230241	0.119598	0.0965739
S17633	postmortem	PM reference 47	Exc3	0.00462611	0.00255825	0.00206787
S17633	postmortem	PM reference 47	Int1	0.114313	0.0695295	0.0447836
S17633	postmortem	PM reference 47	Int2	0.104155	0.059936	0.0442185
S17633	postmortem	PM reference 47	MG	0.0288389	0.0824121	0.0535731
S17633	postmortem	PM reference 47	OPC	0.0409124	0.043947	0.00303465
S17633	postmortem	PM reference 47	Oli	0.149014	0.322522	0.173508
S19335	postmortem	PM reference 47	Ast	0.025155	0.081206	0.056051
S19335	postmortem	PM reference 47	Exc1	0.711003	0.238996	0.472006
S19335	postmortem	PM reference 47	Exc2	0	0.171655	0.171655
S19335	postmortem	PM reference 47	Exc3	0	0.00396127	0.00396127
S19335	postmortem	PM reference 47	Int1	0.0908047	0.0585387	0.032266
S19335	postmortem	PM reference 47	Int2	0.0469289	0.0541373	0.00720846
S19335	postmortem	PM reference 47	MG	0.0122845	0.084507	0.0722226
S19335	postmortem	PM reference 47	OPC	0.0242697	0.0464349	0.0221652
S19335	postmortem	PM reference 47	Oli	0.0895547	0.237236	0.147681
T-111	postmortem	PM reference 47	Ast	0.0193137	0.0807944	0.0614806
T-111	postmortem	PM reference 47	Exc1	0.762766	0.362156	0.40061
T-111	postmortem	PM reference 47	Exc2	0	0.177624	0.177624
T-111	postmortem	PM reference 47	Exc3	0.00252136	0.00444061	0.00191924
T-111	postmortem	PM reference 47	Int1	0.074607	0.0548908	0.0197162
T-111	postmortem	PM reference 47	Int2	0.0781195	0.0953497	0.0172302
T-111	postmortem	PM reference 47	MG	0.00256308	0.0259035	0.0233405
T-111	postmortem	PM reference 47	OPC	0.0216076	0.0545208	0.0329132
T-111	postmortem	PM reference 47	Oli	0.0385018	0.130751	0.0922494
T-164	postmortem	PM reference 47	Ast	0.0640982	0.0901904	0.0260921
T-164	postmortem	PM reference 47	Exc1	0.259726	0.140697	0.119029
T-164	postmortem	PM reference 47	Exc2	0.153183	0.167869	0.0146859
T-164	postmortem	PM reference 47	Exc3	0.0359959	0.00429843	0.0316974
T-164	postmortem	PM reference 47	Int1	0.029104	0.0336967	0.00459262
T-164	postmortem	PM reference 47	Int2	0.0611283	0.0420632	0.0190651
T-164	postmortem	PM reference 47	MG	0.0326545	0.0747621	0.0421075
T-164	postmortem	PM reference 47	OPC	0.0258263	0.0282469	0.0024206
T-164	postmortem	PM reference 47	Oli	0.308968	0.388778	0.0798097
T-2011	postmortem	PM reference 47	Ast	0.0448759	0.0690759	0.0242
T-2011	postmortem	PM reference 47	Exc1	0.260597	0.0824987	0.178098
T-2011	postmortem	PM reference 47	Exc2	0.0184204	0.211564	0.193144
T-2011	postmortem	PM reference 47	Exc3	0.00416689	0.00165204	0.00251486
T-2011	postmortem	PM reference 47	Int1	0.0563394	0.0362416	0.0200978
T-2011	postmortem	PM reference 47	Int2	0.0564962	0.0248838	0.0316124
T-2011	postmortem	PM reference 47	MG	0.0371557	0.0694889	0.0323332
T-2011	postmortem	PM reference 47	OPC	0.0390176	0.0372741	0.00174351
T-2011	postmortem	PM reference 47	Oli	0.475666	0.455137	0.0205294
T-4639.1	postmortem	PM reference 47	Ast	0.0273229	0.0634825	0.0361597
T-4639.1	postmortem	PM reference 47	Exc1	0.415537	0.109552	0.305984
T-4639.1	postmortem	PM reference 47	Exc2	0.0939364	0.244705	0.150769
T-4639.1	postmortem	PM reference 47	Exc3	0.00169833	0.000982533	0.000715799
T-4639.1	postmortem	PM reference 47	Int1	0.0500289	0.0293668	0.0206621
T-4639.1	postmortem	PM reference 47	Int2	0.0535279	0.0270197	0.0265083
T-4639.1	postmortem	PM reference 47	MG	0.00735172	0.0254913	0.0181395
T-4639.1	postmortem	PM reference 47	OPC	0.0213555	0.0244541	0.00309861
T-4639.1	postmortem	PM reference 47	Oli	0.323196	0.451201	0.128005
T-4639.3	postmortem	PM reference 47	Ast	0.0335828	0.119222	0.0856389
T-4639.3	postmortem	PM reference 47	Exc1	0.452947	0.255379	0.197568
T-4639.3	postmortem	PM reference 47	Exc2	0.0606152	0.104242	0.0436265
T-4639.3	postmortem	PM reference 47	Exc3	0.00712975	0.00391228	0.00321746
T-4639.3	postmortem	PM reference 47	Int1	0.0611927	0.0719139	0.0107212
T-4639.3	postmortem	PM reference 47	Int2	0.0746339	0.0663029	0.00833103
T-4639.3	postmortem	PM reference 47	MG	0.0104629	0.0409245	0.0304617
T-4639.3	postmortem	PM reference 47	OPC	0.0266777	0.0618244	0.0351467
T-4639.3	postmortem	PM reference 47	Oli	0.264113	0.236487	0.0276261
T-4915	postmortem	PM reference 47	Ast	0.201011	0.262295	0.0612845
T-4915	postmortem	PM reference 47	Exc1	0.390299	0.179555	0.210745
T-4915	postmortem	PM reference 47	Exc2	0.0222219	0.0765543	0.0543323
T-4915	postmortem	PM reference 47	Exc3	0.00427974	0.00247448	0.00180526
T-4915	postmortem	PM reference 47	Int1	0.167229	0.142128	0.0251013
T-4915	postmortem	PM reference 47	Int2	0.0531814	0.0366533	0.0165282
T-4915	postmortem	PM reference 47	MG	0.00958296	0.039901	0.0303181
T-4915	postmortem	PM reference 47	OPC	0.0528339	0.0796474	0.0268135
T-4915	postmortem	PM reference 47	Oli	0.0898347	0.166873	0.0770381
T-5354	postmortem	PM reference 47	Ast	0.0645585	0.102605	0.0380467
T-5354	postmortem	PM reference 47	Exc1	0.499554	0.197432	0.302122
T-5354	postmortem	PM reference 47	Exc2	0	0.204964	0.204964
T-5354	postmortem	PM reference 47	Exc3	0.0304527	0.00271638	0.0277363
T-5354	postmortem	PM reference 47	Int1	0.11393	0.0754414	0.0384885
T-5354	postmortem	PM reference 47	Int2	0.111065	0.0614891	0.0495762
T-5354	postmortem	PM reference 47	MG	0.021628	0.0642055	0.0425775
T-5354	postmortem	PM reference 47	OPC	0.046504	0.0470428	0.000538808
T-5354	postmortem	PM reference 47	Oli	0.099204	0.217187	0.117983
T-563	postmortem	PM reference 47	Ast	0.0561025	0.102128	0.0460251
T-563	postmortem	PM reference 47	Exc1	0.636697	0.256814	0.379883
T-563	postmortem	PM reference 47	Exc2	0	0.203105	0.203105
T-563	postmortem	PM reference 47	Exc3	0	0.00471535	0.00471535
T-563	postmortem	PM reference 47	Int1	0.121811	0.112823	0.00898786
T-563	postmortem	PM reference 47	Int2	0.0932352	0.0618746	0.0313606
T-563	postmortem	PM reference 47	MG	0.00863294	0.0428982	0.0342653
T-563	postmortem	PM reference 47	OPC	0.0280115	0.039908	0.0118965
T-563	postmortem	PM reference 47	Oli	0.0551843	0.126164	0.0709802
PT-0236R	living	PM reference 48	Ast	0.104521	0.06494	0.0395813
PT-0236R	living	PM reference 48	Exc1	0.262486	0.0956008	0.166885
PT-0236R	living	PM reference 48	Exc2	0	0.362788	0.362788
PT-0236R	living	PM reference 48	Exc3	0.0291682	0.00342792	0.0257403
PT-0236R	living	PM reference 48	Int1	0.0826424	0.0194249	0.0632175
PT-0236R	living	PM reference 48	Int2	0.0576069	0.0276138	0.0299932
PT-0236R	living	PM reference 48	MG	0.0187592	0.041135	0.0223758
PT-0236R	living	PM reference 48	OPC	0.0331436	0.0245667	0.00857689
PT-0236R	living	PM reference 48	Oli	0.411673	0.349457	0.0622153
PT-0237R	living	PM reference 48	Ast	0.11845	0.0966719	0.0217776
PT-0237R	living	PM reference 48	Exc1	0.410594	0.196513	0.214081
PT-0237R	living	PM reference 48	Exc2	0	0.261094	0.261094
PT-0237R	living	PM reference 48	Exc3	0.0173416	0.00316957	0.014172
PT-0237R	living	PM reference 48	Int1	0.122389	0.0649762	0.0574124
PT-0237R	living	PM reference 48	Int2	0.045932	0.050317	0.00438494
PT-0237R	living	PM reference 48	MG	0.0116994	0.046355	0.0346556
PT-0237R	living	PM reference 48	OPC	0.0373884	0.0384311	0.00104269
PT-0237R	living	PM reference 48	Oli	0.236206	0.206815	0.0293914
PT-0256L	living	PM reference 48	Ast	0.068066	0.0326853	0.0353807
PT-0256L	living	PM reference 48	Exc1	0.376154	0.0596026	0.316551
PT-0256L	living	PM reference 48	Exc2	0	0.367656	0.367656
PT-0256L	living	PM reference 48	Exc3	0.00441883	0.000640889	0.00377794
PT-0256L	living	PM reference 48	Int1	0.0677037	0.0243538	0.0433499
PT-0256L	living	PM reference 48	Int2	0.0324648	0.0134587	0.0190062
PT-0256L	living	PM reference 48	MG	0.0192463	0.0354625	0.0162162
PT-0256L	living	PM reference 48	OPC	0.0436676	0.0153813	0.0282863
PT-0256L	living	PM reference 48	Oli	0.388279	0.447768	0.0594886
PT-0257R	living	PM reference 48	Ast	0.252765	0.171048	0.0817169
PT-0257R	living	PM reference 48	Exc1	0.287951	0.152351	0.1356
PT-0257R	living	PM reference 48	Exc2	0	0.212144	0.212144
PT-0257R	living	PM reference 48	Exc3	0.0228473	0.00481303	0.0180342
PT-0257R	living	PM reference 48	Int1	0.0574017	0.0362829	0.0211188
PT-0257R	living	PM reference 48	Int2	0.0361095	0.0436875	0.00757806
PT-0257R	living	PM reference 48	MG	0	0.0225842	0.0225842
PT-0257R	living	PM reference 48	OPC	0.0225281	0.0338763	0.0113482
PT-0257R	living	PM reference 48	Oli	0.320398	0.299334	0.0210641
PT-0261L	living	PM reference 48	Ast	0.0993249	0.0556735	0.0436514
PT-0261L	living	PM reference 48	Exc1	0.253147	0.128332	0.124815
PT-0261L	living	PM reference 48	Exc2	0	0.169615	0.169615
PT-0261L	living	PM reference 48	Exc3	0.0135637	0.00448219	0.00908153
PT-0261L	living	PM reference 48	Int1	0.0507965	0.0191083	0.0316882
PT-0261L	living	PM reference 48	Int2	0.0662104	0.0287804	0.03743
PT-0261L	living	PM reference 48	MG	0.0321277	0.122199	0.0900709
PT-0261L	living	PM reference 48	OPC	0.0597816	0.0698278	0.0100461
PT-0261L	living	PM reference 48	Oli	0.425048	0.38193	0.0431181
PT-0262L	living	PM reference 48	Ast	0.210519	0.136716	0.0738031
PT-0262L	living	PM reference 48	Exc1	0.36987	0.184776	0.185094
PT-0262L	living	PM reference 48	Exc2	0	0.297164	0.297164
PT-0262L	living	PM reference 48	Exc3	0.0112295	0.00656716	0.00466237
PT-0262L	living	PM reference 48	Int1	0.0603228	0.030597	0.0297258
PT-0262L	living	PM reference 48	Int2	0.0470442	0.041194	0.00585012
PT-0262L	living	PM reference 48	MG	0.0200266	0.0455224	0.0254958
PT-0262L	living	PM reference 48	OPC	0.0443132	0.0343284	0.00998487
PT-0262L	living	PM reference 48	Oli	0.236076	0.20597	0.030106
PT-0264L	living	PM reference 48	Ast	0.194726	0.0938799	0.100847
PT-0264L	living	PM reference 48	Exc1	0.217909	0.0961731	0.121736
PT-0264L	living	PM reference 48	Exc2	0	0.385123	0.385123
PT-0264L	living	PM reference 48	Exc3	0.0244663	0.00257991	0.0218864
PT-0264L	living	PM reference 48	Int1	0.0499323	0.0312455	0.0186868
PT-0264L	living	PM reference 48	Int2	0.0308332	0.0286656	0.00216756
PT-0264L	living	PM reference 48	MG	0.00422855	0.0194926	0.0152641
PT-0264L	living	PM reference 48	OPC	0.0237128	0.0190626	0.00465019
PT-0264L	living	PM reference 48	Oli	0.454191	0.315035	0.139156
PT-0267R	living	PM reference 48	Ast	0.15586	0.161734	0.00587415
PT-0267R	living	PM reference 48	Exc1	0.596033	0.244339	0.351695
PT-0267R	living	PM reference 48	Exc2	0	0.171384	0.171384
PT-0267R	living	PM reference 48	Exc3	0.00208576	0.00398868	0.00190291
PT-0267R	living	PM reference 48	Int1	0.145172	0.0663922	0.0787801
PT-0267R	living	PM reference 48	Int2	0.0315723	0.0542975	0.0227252
PT-0267R	living	PM reference 48	MG	0.00267865	0.0496655	0.0469868
PT-0267R	living	PM reference 48	OPC	0.027336	0.0383428	0.0110067
PT-0267R	living	PM reference 48	Oli	0.0392613	0.162764	0.123502
PT-0280L	living	PM reference 48	Ast	0.0356839	0.04815	0.0124661
PT-0280L	living	PM reference 48	Exc1	0.0494312	0.0800811	0.0306499
PT-0280L	living	PM reference 48	Exc2	0	0.21186	0.21186
PT-0280L	living	PM reference 48	Exc3	0.0120185	0.00405474	0.00796381
PT-0280L	living	PM reference 48	Int1	0	0.00506842	0.00506842
PT-0280L	living	PM reference 48	Int2	0	0.0106437	0.0106437
PT-0280L	living	PM reference 48	MG	0.0108579	0.0319311	0.0210732
PT-0280L	living	PM reference 48	OPC	0.0145415	0.0197669	0.00522534
PT-0280L	living	PM reference 48	Oli	0.877467	0.575773	0.301694
PT-0280R	living	PM reference 48	Ast	0.0477018	0.0573593	0.00965746
PT-0280R	living	PM reference 48	Exc1	0.120363	0.0779221	0.0424407
PT-0280R	living	PM reference 48	Exc2	0	0.156926	0.156926
PT-0280R	living	PM reference 48	Exc3	0.00768037	0	0.00768037
PT-0280R	living	PM reference 48	Int1	0.0327495	0.025974	0.0067755
PT-0280R	living	PM reference 48	Int2	0.00595495	0.0119048	0.00594982
PT-0280R	living	PM reference 48	MG	0.0196388	0.0573593	0.0377205
PT-0280R	living	PM reference 48	OPC	0.0247196	0.0281385	0.00341896
PT-0280R	living	PM reference 48	Oli	0.741192	0.572511	0.168681
PT-0282R	living	PM reference 48	Ast	0.00749875	0.0214892	0.0139904
PT-0282R	living	PM reference 48	Exc1	0.0345306	0.0361923	0.00166165
PT-0282R	living	PM reference 48	Exc2	0	0.341188	0.341188
PT-0282R	living	PM reference 48	Exc3	0.00594186	0.000565504	0.00537635
PT-0282R	living	PM reference 48	Int1	0	0.00245052	0.00245052
PT-0282R	living	PM reference 48	Int2	0.00142071	0.00452403	0.00310332
PT-0282R	living	PM reference 48	MG	0.0341841	0.0740811	0.0398969
PT-0282R	living	PM reference 48	OPC	0.0266766	0.0205467	0.00612998
PT-0282R	living	PM reference 48	Oli	0.889747	0.492931	0.396816
PT-0283L	living	PM reference 48	Ast	0.056392	0.048	0.00839198
PT-0283L	living	PM reference 48	Exc1	0.105573	0.0542222	0.051351
PT-0283L	living	PM reference 48	Exc2	0	0.135111	0.135111
PT-0283L	living	PM reference 48	Exc3	0.00971839	0.00266667	0.00705172
PT-0283L	living	PM reference 48	Int1	0.00604578	0.0204444	0.0143987
PT-0283L	living	PM reference 48	Int2	0.0398784	0.024	0.0158784
PT-0283L	living	PM reference 48	MG	0.00756497	0.0293333	0.0217684
PT-0283L	living	PM reference 48	OPC	0.0182961	0.0124444	0.00585165
PT-0283L	living	PM reference 48	Oli	0.756531	0.632	0.124531
PT-0284R	living	PM reference 48	Ast	0.260127	0.154753	0.105375
PT-0284R	living	PM reference 48	Exc1	0.34165	0.217596	0.124054
PT-0284R	living	PM reference 48	Exc2	0	0.113119	0.113119
PT-0284R	living	PM reference 48	Exc3	0.0225246	0.00628437	0.0162402
PT-0284R	living	PM reference 48	Int1	0.131044	0.0455617	0.0854819
PT-0284R	living	PM reference 48	Int2	0.0170554	0.043205	0.0261496
PT-0284R	living	PM reference 48	MG	0.0664144	0.159466	0.0930514
PT-0284R	living	PM reference 48	OPC	0.0391663	0.043205	0.00403875
PT-0284R	living	PM reference 48	Oli	0.122018	0.207384	0.0853657
PT-0285L	living	PM reference 48	Ast	0.0850912	0.102998	0.0179065
PT-0285L	living	PM reference 48	Exc1	0.418451	0.196772	0.22168
PT-0285L	living	PM reference 48	Exc2	0	0.259032	0.259032
PT-0285L	living	PM reference 48	Exc3	0.0132327	0.00461184	0.00862083
PT-0285L	living	PM reference 48	Int1	0.17946	0.0883935	0.0910663
PT-0285L	living	PM reference 48	Int2	0.0230858	0.0322829	0.00919701
PT-0285L	living	PM reference 48	MG	0.0217994	0.0376633	0.0158639
PT-0285L	living	PM reference 48	OPC	0.0400054	0.0438125	0.00380707
PT-0285L	living	PM reference 48	Oli	0.218874	0.195234	0.0236399
PT-0285R	living	PM reference 48	Ast	0.0862731	0.0580087	0.0282645
PT-0285R	living	PM reference 48	Exc1	0.122693	0.0813853	0.0413073
PT-0285R	living	PM reference 48	Exc2	0.00788744	0.191342	0.183455
PT-0285R	living	PM reference 48	Exc3	0.0108438	0.0034632	0.00738058
PT-0285R	living	PM reference 48	Int1	0	0.00692641	0.00692641
PT-0285R	living	PM reference 48	Int2	0	0.0138528	0.0138528
PT-0285R	living	PM reference 48	MG	0.0149035	0.0406926	0.0257892
PT-0285R	living	PM reference 48	OPC	0.0140909	0.0207792	0.00668834
PT-0285R	living	PM reference 48	Oli	0.743309	0.572294	0.171014
PT-0286L	living	PM reference 48	Ast	0.047964	0.0203735	0.0275905
PT-0286L	living	PM reference 48	Exc1	0.107478	0.016695	0.0907828
PT-0286L	living	PM reference 48	Exc2	0.0354086	0.632711	0.597302
PT-0286L	living	PM reference 48	Exc3	0.0129676	0.00141483	0.0115528
PT-0286L	living	PM reference 48	Int1	0	0.0155631	0.0155631
PT-0286L	living	PM reference 48	Int2	0.0266621	0.0226372	0.00402483
PT-0286L	living	PM reference 48	MG	0.00651534	0.0090549	0.00253956
PT-0286L	living	PM reference 48	OPC	0.00753742	0.00452745	0.00300997
PT-0286L	living	PM reference 48	Oli	0.755467	0.274759	0.480708
PT-0286R	living	PM reference 48	Ast	0.129135	0.106648	0.022487
PT-0286R	living	PM reference 48	Exc1	0.252255	0.182133	0.0701225
PT-0286R	living	PM reference 48	Exc2	0	0.177978	0.177978
PT-0286R	living	PM reference 48	Exc3	0.0131154	0.00657895	0.00653644
PT-0286R	living	PM reference 48	Int1	0.0517015	0.0193906	0.0323109
PT-0286R	living	PM reference 48	Int2	0.0102487	0.0311634	0.0209147
PT-0286R	living	PM reference 48	MG	0.00683399	0.0294321	0.0225981
PT-0286R	living	PM reference 48	OPC	0.0166426	0.0190443	0.00240175
PT-0286R	living	PM reference 48	Oli	0.520067	0.373615	0.146452
PT-0288L	living	PM reference 48	Ast	0.167052	0.18415	0.0170984
PT-0288L	living	PM reference 48	Exc1	0.489066	0.258603	0.230463
PT-0288L	living	PM reference 48	Exc2	0	0.12513	0.12513
PT-0288L	living	PM reference 48	Exc3	0.0160876	0.00417101	0.0119166
PT-0288L	living	PM reference 48	Int1	0.165713	0.101564	0.0641486
PT-0288L	living	PM reference 48	Int2	0.0561496	0.0698644	0.0137148
PT-0288L	living	PM reference 48	MG	0.00765115	0.0627737	0.0551226
PT-0288L	living	PM reference 48	OPC	0.0230651	0.0300313	0.00696615
PT-0288L	living	PM reference 48	Oli	0.0752159	0.141814	0.0665985
PT-0289L	living	PM reference 48	Ast	0.183826	0.12136	0.062466
PT-0289L	living	PM reference 48	Exc1	0.387696	0.192425	0.195271
PT-0289L	living	PM reference 48	Exc2	0.0189528	0.282834	0.263882
PT-0289L	living	PM reference 48	Exc3	0.0125696	0.00692323	0.00564641
PT-0289L	living	PM reference 48	Int1	0.130297	0.0395032	0.090794
PT-0289L	living	PM reference 48	Int2	0.0281716	0.0360415	0.00786995
PT-0289L	living	PM reference 48	MG	0.018723	0.0718795	0.0531565
PT-0289L	living	PM reference 48	OPC	0.035981	0.0425575	0.00657647
PT-0289L	living	PM reference 48	Oli	0.183783	0.165954	0.0178288
PT-0289R	living	PM reference 48	Ast	0.353687	0.299441	0.0542461
PT-0289R	living	PM reference 48	Exc1	0.297432	0.185475	0.111957
PT-0289R	living	PM reference 48	Exc2	0	0.173184	0.173184
PT-0289R	living	PM reference 48	Exc3	0.0281921	0.00670391	0.0214882
PT-0289R	living	PM reference 48	Int1	0.126824	0.0379888	0.0888353
PT-0289R	living	PM reference 48	Int2	0.014008	0.0446927	0.0306848
PT-0289R	living	PM reference 48	MG	0.0381991	0.107263	0.0690635
PT-0289R	living	PM reference 48	OPC	0.0182979	0.0301676	0.0118697
PT-0289R	living	PM reference 48	Oli	0.123359	0.0692737	0.0540855
PT-0290R	living	PM reference 48	Ast	0.157824	0.154851	0.00297289
PT-0290R	living	PM reference 48	Exc1	0.362369	0.171642	0.190727
PT-0290R	living	PM reference 48	Exc2	0	0.237407	0.237407
PT-0290R	living	PM reference 48	Exc3	0.0168259	0.00326493	0.013561
PT-0290R	living	PM reference 48	Int1	0.140593	0.0676306	0.0729627
PT-0290R	living	PM reference 48	Int2	0.015267	0.0550373	0.0397703
PT-0290R	living	PM reference 48	MG	0.0256104	0.0956157	0.0700053
PT-0290R	living	PM reference 48	OPC	0.0228094	0.0298507	0.00704133
PT-0290R	living	PM reference 48	Oli	0.258701	0.159049	0.0996526
PT-0292L	living	PM reference 48	Ast	0.190523	0.123671	0.0668521
PT-0292L	living	PM reference 48	Exc1	0.423533	0.20126	0.222272
PT-0292L	living	PM reference 48	Exc2	0	0.129579	0.129579
PT-0292L	living	PM reference 48	Exc3	0.0179175	0.00433241	0.013585
PT-0292L	living	PM reference 48	Int1	0.0604033	0.0413549	0.0190484
PT-0292L	living	PM reference 48	Int2	0.0297999	0.03269	0.00289015
PT-0292L	living	PM reference 48	MG	0.014108	0.0401733	0.0260653
PT-0292L	living	PM reference 48	OPC	0.0263441	0.0338716	0.00752753
PT-0292L	living	PM reference 48	Oli	0.237372	0.3718	0.134428
PT-0292R	living	PM reference 48	Ast	0.137803	0.141606	0.00380247
PT-0292R	living	PM reference 48	Exc1	0.484929	0.250122	0.234808
PT-0292R	living	PM reference 48	Exc2	0	0.175669	0.175669
PT-0292R	living	PM reference 48	Exc3	0.013899	0.00340633	0.0104927
PT-0292R	living	PM reference 48	Int1	0.152692	0.0807786	0.0719136
PT-0292R	living	PM reference 48	Int2	0.0585139	0.0574209	0.00109294
PT-0292R	living	PM reference 48	MG	0.00973081	0.0394161	0.0296853
PT-0292R	living	PM reference 48	OPC	0.0181619	0.0379562	0.0197943
PT-0292R	living	PM reference 48	Oli	0.12427	0.16253	0.0382607
PT-0295L	living	PM reference 48	Ast	0.0773767	0.0679743	0.00940245
PT-0295L	living	PM reference 48	Exc1	0.370516	0.136625	0.233891
PT-0295L	living	PM reference 48	Exc2	0	0.117349	0.117349
PT-0295L	living	PM reference 48	Exc3	0.00577453	0.0035509	0.00222363
PT-0295L	living	PM reference 48	Int1	0.0663238	0.0229963	0.0433275
PT-0295L	living	PM reference 48	Int2	0.0504524	0.0306053	0.019847
PT-0295L	living	PM reference 48	MG	0.0230743	0.0720325	0.0489582
PT-0295L	living	PM reference 48	OPC	0.0260524	0.026209	0.000156578
PT-0295L	living	PM reference 48	Oli	0.38043	0.512344	0.131913
PT-0296L	living	PM reference 48	Ast	0.102958	0.0860334	0.0169242
PT-0296L	living	PM reference 48	Exc1	0.282586	0.133427	0.149159
PT-0296L	living	PM reference 48	Exc2	0	0.40803	0.40803
PT-0296L	living	PM reference 48	Exc3	0.0187339	0.00130811	0.0174258
PT-0296L	living	PM reference 48	Int1	0.0616729	0.0308915	0.0307814
PT-0296L	living	PM reference 48	Int2	0.0572828	0.0308915	0.0263912
PT-0296L	living	PM reference 48	MG	0.0201108	0.0323003	0.0121894
PT-0296L	living	PM reference 48	OPC	0.0278264	0.0184142	0.00941227
PT-0296L	living	PM reference 48	Oli	0.425584	0.225096	0.200488
PT-0297L	living	PM reference 48	Ast	0.0691174	0.0425975	0.0265199
PT-0297L	living	PM reference 48	Exc1	0.522178	0.10621	0.415969
PT-0297L	living	PM reference 48	Exc2	0	0.51666	0.51666
PT-0297L	living	PM reference 48	Exc3	0.00747491	0.00132526	0.00614966
PT-0297L	living	PM reference 48	Int1	0.0836868	0.0249905	0.0586963
PT-0297L	living	PM reference 48	Int2	0.0370827	0.0212041	0.0158786
PT-0297L	living	PM reference 48	MG	0.0112835	0.0259371	0.0146537
PT-0297L	living	PM reference 48	OPC	0.0260349	0.0138205	0.0122144
PT-0297L	living	PM reference 48	Oli	0.243141	0.235328	0.00781382
S00021	postmortem	PM reference 48	Ast	0.0796728	0.10229	0.0226174
S00021	postmortem	PM reference 48	Exc1	0.59127	0.200374	0.390896
S00021	postmortem	PM reference 48	Exc2	0	0.289644	0.289644
S00021	postmortem	PM reference 48	Exc3	0.0240274	0.0036723	0.0203551
S00021	postmortem	PM reference 48	Int1	0.0509794	0.042198	0.00878137
S00021	postmortem	PM reference 48	Int2	0.0617533	0.0337184	0.028035
S00021	postmortem	PM reference 48	MG	0.0170864	0.0389931	0.0219067
S00021	postmortem	PM reference 48	OPC	0.0227774	0.0233024	0.00052498
S00021	postmortem	PM reference 48	Oli	0.137517	0.232957	0.0954397
S00556	postmortem	PM reference 48	Ast	0.0407717	0.064187	0.0234153
S00556	postmortem	PM reference 48	Exc1	0.599256	0.258942	0.340314
S00556	postmortem	PM reference 48	Exc2	0	0.187514	0.187514
S00556	postmortem	PM reference 48	Exc3	0.0548896	0.000987492	0.0539022
S00556	postmortem	PM reference 48	Int1	0.0744184	0.0729647	0.00145377
S00556	postmortem	PM reference 48	Int2	0.0543635	0.0552995	0.000936039
S00556	postmortem	PM reference 48	MG	0.00496116	0.0380733	0.0331121
S00556	postmortem	PM reference 48	OPC	0.0290102	0.0358789	0.00686866
S00556	postmortem	PM reference 48	Oli	0.137909	0.25598	0.118071
S00579	postmortem	PM reference 48	Ast	0.0433004	0.127996	0.0846952
S00579	postmortem	PM reference 48	Exc1	0.689067	0.26847	0.420597
S00579	postmortem	PM reference 48	Exc2	0	0.18487	0.18487
S00579	postmortem	PM reference 48	Exc3	0.0112976	0.00386527	0.00743233
S00579	postmortem	PM reference 48	Int1	0.13529	0.0873551	0.0479354
S00579	postmortem	PM reference 48	Int2	0.0531601	0.0527885	0.000371548
S00579	postmortem	PM reference 48	MG	0.0105195	0.0495859	0.0390663
S00579	postmortem	PM reference 48	OPC	0.0218608	0.0470458	0.025185
S00579	postmortem	PM reference 48	Oli	0.0355041	0.166207	0.130702
S00935	postmortem	PM reference 48	Ast	0.132117	0.108939	0.0231784
S00935	postmortem	PM reference 48	Exc1	0.351756	0.202314	0.149441
S00935	postmortem	PM reference 48	Exc2	0	0.207302	0.207302
S00935	postmortem	PM reference 48	Exc3	0.078608	0.00798085	0.0706271
S00935	postmortem	PM reference 48	Int1	0.0620754	0.0430966	0.0189788
S00935	postmortem	PM reference 48	Int2	0.0987159	0.0706305	0.0280854
S00935	postmortem	PM reference 48	MG	0.0272292	0.0490822	0.021853
S00935	postmortem	PM reference 48	OPC	0.0873189	0.0438947	0.0434242
S00935	postmortem	PM reference 48	Oli	0.152401	0.252993	0.100592
S01447	postmortem	PM reference 48	Ast	0.046632	0.107658	0.0610262
S01447	postmortem	PM reference 48	Exc1	0.578866	0.268923	0.309942
S01447	postmortem	PM reference 48	Exc2	0	0.193785	0.193785
S01447	postmortem	PM reference 48	Exc3	0.0298703	0.00266371	0.0272066
S01447	postmortem	PM reference 48	Int1	0.105047	0.0853496	0.0196976
S01447	postmortem	PM reference 48	Int2	0.127548	0.0788013	0.0487467
S01447	postmortem	PM reference 48	MG	0.0042485	0.0351831	0.0309346
S01447	postmortem	PM reference 48	OPC	0.0238487	0.0390677	0.015219
S01447	postmortem	PM reference 48	Oli	0.07364	0.166038	0.0923978
S01462	postmortem	PM reference 48	Ast	0.0403646	0.0807401	0.0403756
S01462	postmortem	PM reference 48	Exc1	0.677326	0.345248	0.332078
S01462	postmortem	PM reference 48	Exc2	0	0.171573	0.171573
S01462	postmortem	PM reference 48	Exc3	0.0347965	0.00315391	0.0316426
S01462	postmortem	PM reference 48	Int1	0.0813657	0.0747477	0.00661799
S01462	postmortem	PM reference 48	Int2	0.0824433	0.0836838	0.00124051
S01462	postmortem	PM reference 48	MG	0.00670577	0.0576114	0.0509057
S01462	postmortem	PM reference 48	OPC	0.0204004	0.0239697	0.00356935
S01462	postmortem	PM reference 48	Oli	0.0522665	0.133726	0.0814593
S11088	postmortem	PM reference 48	Ast	0.0193151	0.0462103	0.0268952
S11088	postmortem	PM reference 48	Exc1	0.523222	0.183311	0.339911
S11088	postmortem	PM reference 48	Exc2	0	0.151382	0.151382
S11088	postmortem	PM reference 48	Exc3	0.0312776	0.000918086	0.0303595
S11088	postmortem	PM reference 48	Int1	0.114334	0.0771192	0.0372148
S11088	postmortem	PM reference 48	Int2	0.0682619	0.053249	0.0150129
S11088	postmortem	PM reference 48	MG	0.0168359	0.0900745	0.0732385
S11088	postmortem	PM reference 48	OPC	0.0359409	0.0440681	0.00812724
S11088	postmortem	PM reference 48	Oli	0.171016	0.315924	0.144908
S17680	postmortem	PM reference 48	Ast	0.0297316	0.0672977	0.037566
S17680	postmortem	PM reference 48	Exc1	0.598339	0.221959	0.37638
S17680	postmortem	PM reference 48	Exc2	0	0.19451	0.19451
S17680	postmortem	PM reference 48	Exc3	0.0644021	0.00586843	0.0585337
S17680	postmortem	PM reference 48	Int1	0.0326049	0.034548	0.00194315
S17680	postmortem	PM reference 48	Int2	0.0294854	0.0266919	0.00279346
S17680	postmortem	PM reference 48	MG	0.00526972	0.0327496	0.0274799
S17680	postmortem	PM reference 48	OPC	0.0218832	0.0302887	0.00840552
S17680	postmortem	PM reference 48	Oli	0.217959	0.372078	0.154119
S19335	postmortem	PM reference 48	Ast	0.0265126	0.081206	0.0546934
S19335	postmortem	PM reference 48	Exc1	0.589243	0.238996	0.350246
S19335	postmortem	PM reference 48	Exc2	0	0.171655	0.171655
S19335	postmortem	PM reference 48	Exc3	0.0592414	0.00396127	0.0552802
S19335	postmortem	PM reference 48	Int1	0.0873216	0.0585387	0.0287828
S19335	postmortem	PM reference 48	Int2	0.0552915	0.0541373	0.00115417
S19335	postmortem	PM reference 48	MG	0.0105353	0.084507	0.0739718
S19335	postmortem	PM reference 48	OPC	0.0303069	0.0464349	0.016128
S19335	postmortem	PM reference 48	Oli	0.133931	0.237236	0.103305
T-111	postmortem	PM reference 48	Ast	0.0223795	0.0807944	0.0584149
T-111	postmortem	PM reference 48	Exc1	0.661588	0.362156	0.299432
T-111	postmortem	PM reference 48	Exc2	0	0.177624	0.177624
T-111	postmortem	PM reference 48	Exc3	0.0450523	0.00444061	0.0406117
T-111	postmortem	PM reference 48	Int1	0.0816203	0.0548908	0.0267295
T-111	postmortem	PM reference 48	Int2	0.0852219	0.0953497	0.0101278
T-111	postmortem	PM reference 48	MG	0.00301988	0.0259035	0.0228837
T-111	postmortem	PM reference 48	OPC	0.0235334	0.0545208	0.0309874
T-111	postmortem	PM reference 48	Oli	0.0741771	0.130751	0.0565741
T-168	postmortem	PM reference 48	Ast	0.0838286	0.0754615	0.00836711
T-168	postmortem	PM reference 48	Exc1	0.275367	0.0696706	0.205696
T-168	postmortem	PM reference 48	Exc2	0.15966	0.356678	0.197017
T-168	postmortem	PM reference 48	Exc3	0.006091	0.00235252	0.00373848
T-168	postmortem	PM reference 48	Int1	0.0437215	0.0199059	0.0238156
T-168	postmortem	PM reference 48	Int2	0.0479359	0.0209917	0.0269442
T-168	postmortem	PM reference 48	MG	0.0175992	0.0475932	0.029994
T-168	postmortem	PM reference 48	OPC	0.0442332	0.0334781	0.0107551
T-168	postmortem	PM reference 48	Oli	0.321563	0.360478	0.0389146
T-2011	postmortem	PM reference 48	Ast	0.0577461	0.0690759	0.0113297
T-2011	postmortem	PM reference 48	Exc1	0.258422	0.0824987	0.175923
T-2011	postmortem	PM reference 48	Exc2	0	0.211564	0.211564
T-2011	postmortem	PM reference 48	Exc3	0.0190977	0.00165204	0.0174457
T-2011	postmortem	PM reference 48	Int1	0.0510679	0.0362416	0.0148262
T-2011	postmortem	PM reference 48	Int2	0.0494257	0.0248838	0.0245419
T-2011	postmortem	PM reference 48	MG	0.0348657	0.0694889	0.0346232
T-2011	postmortem	PM reference 48	OPC	0.0499894	0.0372741	0.0127152
T-2011	postmortem	PM reference 48	Oli	0.474631	0.455137	0.0194938
T-4639.1	postmortem	PM reference 48	Ast	0.0350035	0.0634825	0.028479
T-4639.1	postmortem	PM reference 48	Exc1	0.436728	0.109552	0.327176
T-4639.1	postmortem	PM reference 48	Exc2	0.0402106	0.244705	0.204495
T-4639.1	postmortem	PM reference 48	Exc3	0.00281391	0.000982533	0.00183138
T-4639.1	postmortem	PM reference 48	Int1	0.048404	0.0293668	0.0190372
T-4639.1	postmortem	PM reference 48	Int2	0.0555736	0.0270197	0.028554
T-4639.1	postmortem	PM reference 48	MG	0.0060251	0.0254913	0.0194662
T-4639.1	postmortem	PM reference 48	OPC	0.0241039	0.0244541	0.000350235
T-4639.1	postmortem	PM reference 48	Oli	0.342683	0.451201	0.108517
T-4915	postmortem	PM reference 48	Ast	0.250629	0.262295	0.0116656
T-4915	postmortem	PM reference 48	Exc1	0.383356	0.179555	0.203801
T-4915	postmortem	PM reference 48	Exc2	0	0.0765543	0.0765543
T-4915	postmortem	PM reference 48	Exc3	0.0093189	0.00247448	0.00684442
T-4915	postmortem	PM reference 48	Int1	0.168258	0.142128	0.0261297
T-4915	postmortem	PM reference 48	Int2	0.051549	0.0366533	0.0148957
T-4915	postmortem	PM reference 48	MG	0.00718113	0.039901	0.0327199
T-4915	postmortem	PM reference 48	OPC	0.0587873	0.0796474	0.0208601
T-4915	postmortem	PM reference 48	Oli	0.0599811	0.166873	0.106892
T-5354	postmortem	PM reference 48	Ast	0.0801246	0.102605	0.0224806
T-5354	postmortem	PM reference 48	Exc1	0.448503	0.197432	0.251071
T-5354	postmortem	PM reference 48	Exc2	0	0.204964	0.204964
T-5354	postmortem	PM reference 48	Exc3	0.04532	0.00271638	0.0426036
T-5354	postmortem	PM reference 48	Int1	0.11399	0.0754414	0.0385488
T-5354	postmortem	PM reference 48	Int2	0.114063	0.0614891	0.0525743
T-5354	postmortem	PM reference 48	MG	0.0191247	0.0642055	0.0450808
T-5354	postmortem	PM reference 48	OPC	0.0510426	0.0470428	0.00399976
T-5354	postmortem	PM reference 48	Oli	0.112435	0.217187	0.104752
T-563	postmortem	PM reference 48	Ast	0.0658552	0.102128	0.0362724
T-563	postmortem	PM reference 48	Exc1	0.563968	0.256814	0.307154
T-563	postmortem	PM reference 48	Exc2	0	0.203105	0.203105
T-563	postmortem	PM reference 48	Exc3	0.0216901	0.00471535	0.0169747
T-563	postmortem	PM reference 48	Int1	0.120647	0.112823	0.00782338
T-563	postmortem	PM reference 48	Int2	0.0937848	0.0618746	0.0319101
T-563	postmortem	PM reference 48	MG	0.0108765	0.0428982	0.0320217
T-563	postmortem	PM reference 48	OPC	0.0331288	0.039908	0.00677918
T-563	postmortem	PM reference 48	Oli	0.0821281	0.126164	0.0440364
PT-0237R	living	PM reference 49	Ast	0.0974908	0.0966719	0.000818825
PT-0237R	living	PM reference 49	Exc1	0.4079	0.196513	0.211387
PT-0237R	living	PM reference 49	Exc2	0	0.261094	0.261094
PT-0237R	living	PM reference 49	Exc3	0.0141255	0.00316957	0.010956
PT-0237R	living	PM reference 49	Int1	0.108215	0.0649762	0.0432389
PT-0237R	living	PM reference 49	Int2	0.0492879	0.050317	0.00102902
PT-0237R	living	PM reference 49	MG	0.0107153	0.046355	0.0356397
PT-0237R	living	PM reference 49	OPC	0.0422134	0.0384311	0.00378236
PT-0237R	living	PM reference 49	Oli	0.268537	0.206815	0.0617225
PT-0256L	living	PM reference 49	Ast	0.0510429	0.0326853	0.0183576
PT-0256L	living	PM reference 49	Exc1	0.358892	0.0596026	0.29929
PT-0256L	living	PM reference 49	Exc2	0	0.367656	0.367656
PT-0256L	living	PM reference 49	Exc3	0.000762934	0.000640889	0.000122045
PT-0256L	living	PM reference 49	Int1	0.04481	0.0243538	0.0204562
PT-0256L	living	PM reference 49	Int2	0.0375414	0.0134587	0.0240828
PT-0256L	living	PM reference 49	MG	0.0203756	0.0354625	0.0150869
PT-0256L	living	PM reference 49	OPC	0.0361268	0.0153813	0.0207455
PT-0256L	living	PM reference 49	Oli	0.450448	0.447768	0.00268055
PT-0257R	living	PM reference 49	Ast	0.192465	0.171048	0.0214167
PT-0257R	living	PM reference 49	Exc1	0.288159	0.152351	0.135808
PT-0257R	living	PM reference 49	Exc2	0	0.212144	0.212144
PT-0257R	living	PM reference 49	Exc3	0.0285525	0.00481303	0.0237395
PT-0257R	living	PM reference 49	Int1	0.0376411	0.0362829	0.00135824
PT-0257R	living	PM reference 49	Int2	0.0431941	0.0436875	0.000493401
PT-0257R	living	PM reference 49	MG	0.00504739	0.0225842	0.0175368
PT-0257R	living	PM reference 49	OPC	0.0204417	0.0338763	0.0134347
PT-0257R	living	PM reference 49	Oli	0.384182	0.299334	0.0848481
PT-0261L	living	PM reference 49	Ast	0.0684022	0.0556735	0.0127287
PT-0261L	living	PM reference 49	Exc1	0.240688	0.128332	0.112355
PT-0261L	living	PM reference 49	Exc2	0	0.169615	0.169615
PT-0261L	living	PM reference 49	Exc3	0.0164105	0.00448219	0.0119283
PT-0261L	living	PM reference 49	Int1	0.0328831	0.0191083	0.0137749
PT-0261L	living	PM reference 49	Int2	0.0734412	0.0287804	0.0446608
PT-0261L	living	PM reference 49	MG	0.0344745	0.122199	0.0877241
PT-0261L	living	PM reference 49	OPC	0.0547197	0.0698278	0.0151081
PT-0261L	living	PM reference 49	Oli	0.476655	0.38193	0.0947249
PT-0262L	living	PM reference 49	Ast	0.16718	0.136716	0.0304637
PT-0262L	living	PM reference 49	Exc1	0.336841	0.184776	0.152065
PT-0262L	living	PM reference 49	Exc2	0	0.297164	0.297164
PT-0262L	living	PM reference 49	Exc3	0.0105776	0.00656716	0.00401045
PT-0262L	living	PM reference 49	Int1	0.0454264	0.030597	0.0148294
PT-0262L	living	PM reference 49	Int2	0.0561949	0.041194	0.0150008
PT-0262L	living	PM reference 49	MG	0.0184522	0.0455224	0.0270702
PT-0262L	living	PM reference 49	OPC	0.0391413	0.0343284	0.00481291
PT-0262L	living	PM reference 49	Oli	0.323084	0.20597	0.117114
PT-0264L	living	PM reference 49	Ast	0.13982	0.0938799	0.0459399
PT-0264L	living	PM reference 49	Exc1	0.223418	0.0961731	0.127245
PT-0264L	living	PM reference 49	Exc2	0	0.385123	0.385123
PT-0264L	living	PM reference 49	Exc3	0.0191963	0.00257991	0.0166164
PT-0264L	living	PM reference 49	Int1	0.0272111	0.0312455	0.00403443
PT-0264L	living	PM reference 49	Int2	0.0497938	0.0286656	0.0211282
PT-0264L	living	PM reference 49	MG	0.0052244	0.0194926	0.0142682
PT-0264L	living	PM reference 49	OPC	0.0221734	0.0190626	0.00311073
PT-0264L	living	PM reference 49	Oli	0.513163	0.315035	0.198128
PT-0264R	living	PM reference 49	Ast	0.104502	0.0919685	0.0125332
PT-0264R	living	PM reference 49	Exc1	0.378224	0.157291	0.220933
PT-0264R	living	PM reference 49	Exc2	0	0.37285	0.37285
PT-0264R	living	PM reference 49	Exc3	0.00342907	0.00340157	2.7498e-05
PT-0264R	living	PM reference 49	Int1	0.0526578	0.0305512	0.0221066
PT-0264R	living	PM reference 49	Int2	0.082352	0.0370394	0.0453126
PT-0264R	living	PM reference 49	MG	0.0175325	0.0329449	0.0154124
PT-0264R	living	PM reference 49	OPC	0.0322093	0.0215433	0.010666
PT-0264R	living	PM reference 49	Oli	0.31551	0.208126	0.107384
PT-0267L	living	PM reference 49	Ast	0.144198	0.147993	0.00379505
PT-0267L	living	PM reference 49	Exc1	0.37665	0.240683	0.135966
PT-0267L	living	PM reference 49	Exc2	0	0.191233	0.191233
PT-0267L	living	PM reference 49	Exc3	0.0209344	0.00609173	0.0148426
PT-0267L	living	PM reference 49	Int1	0.145	0.0625896	0.0824106
PT-0267L	living	PM reference 49	Int2	0.0254547	0.0525561	0.0271015
PT-0267L	living	PM reference 49	MG	0.0195535	0.0457477	0.0261942
PT-0267L	living	PM reference 49	OPC	0.0367741	0.0391782	0.00240415
PT-0267L	living	PM reference 49	Oli	0.224006	0.178691	0.0453146
PT-0280L	living	PM reference 49	Ast	0.0261998	0.04815	0.0219502
PT-0280L	living	PM reference 49	Exc1	0.0520599	0.0800811	0.0280212
PT-0280L	living	PM reference 49	Exc2	0	0.21186	0.21186
PT-0280L	living	PM reference 49	Exc3	0.0110079	0.00405474	0.0069532
PT-0280L	living	PM reference 49	Int1	0	0.00506842	0.00506842
PT-0280L	living	PM reference 49	Int2	0.0123089	0.0106437	0.00166525
PT-0280L	living	PM reference 49	MG	0.0106103	0.0319311	0.0213208
PT-0280L	living	PM reference 49	OPC	0.0139381	0.0197669	0.00582871
PT-0280L	living	PM reference 49	Oli	0.87301	0.575773	0.297237
PT-0280R	living	PM reference 49	Ast	0.0355528	0.0573593	0.0218065
PT-0280R	living	PM reference 49	Exc1	0.108362	0.0779221	0.0304394
PT-0280R	living	PM reference 49	Exc2	0	0.156926	0.156926
PT-0280R	living	PM reference 49	Exc3	0.00808224	0	0.00808224
PT-0280R	living	PM reference 49	Int1	0.00715731	0.025974	0.0188167
PT-0280R	living	PM reference 49	Int2	0.0257373	0.0119048	0.0138325
PT-0280R	living	PM reference 49	MG	0.0195358	0.0573593	0.0378235
PT-0280R	living	PM reference 49	OPC	0.0197477	0.0281385	0.00839082
PT-0280R	living	PM reference 49	Oli	0.775089	0.572511	0.202578
PT-0282L	living	PM reference 49	Ast	0.0826425	0.0846942	0.0020517
PT-0282L	living	PM reference 49	Exc1	0.271304	0.12455	0.146754
PT-0282L	living	PM reference 49	Exc2	0.0372553	0.393579	0.356323
PT-0282L	living	PM reference 49	Exc3	9.14161e-05	0.00166067	0.00156925
PT-0282L	living	PM reference 49	Int1	0.0977875	0.0559092	0.0418783
PT-0282L	living	PM reference 49	Int2	0.0544815	0.0431774	0.0113041
PT-0282L	living	PM reference 49	MG	0.0222787	0.0379186	0.0156399
PT-0282L	living	PM reference 49	OPC	0.0500186	0.0417935	0.00822507
PT-0282L	living	PM reference 49	Oli	0.384141	0.197896	0.186244
PT-0282R	living	PM reference 49	Ast	0.00499957	0.0214892	0.0164896
PT-0282R	living	PM reference 49	Exc1	0.0423096	0.0361923	0.00611729
PT-0282R	living	PM reference 49	Exc2	0	0.341188	0.341188
PT-0282R	living	PM reference 49	Exc3	0.00678153	0.000565504	0.00621603
PT-0282R	living	PM reference 49	Int1	0	0.00245052	0.00245052
PT-0282R	living	PM reference 49	Int2	0.00989146	0.00452403	0.00536743
PT-0282R	living	PM reference 49	MG	0.0378106	0.0740811	0.0362705
PT-0282R	living	PM reference 49	OPC	0.0212234	0.0205467	0.000676772
PT-0282R	living	PM reference 49	Oli	0.876984	0.492931	0.384053
PT-0283L	living	PM reference 49	Ast	0.0366921	0.048	0.0113079
PT-0283L	living	PM reference 49	Exc1	0.102345	0.0542222	0.0481232
PT-0283L	living	PM reference 49	Exc2	0	0.135111	0.135111
PT-0283L	living	PM reference 49	Exc3	0.0112474	0.00266667	0.00858074
PT-0283L	living	PM reference 49	Int1	0	0.0204444	0.0204444
PT-0283L	living	PM reference 49	Int2	0.0521231	0.024	0.0281231
PT-0283L	living	PM reference 49	MG	0.00828993	0.0293333	0.0210434
PT-0283L	living	PM reference 49	OPC	0.0136127	0.0124444	0.00116824
PT-0283L	living	PM reference 49	Oli	0.775572	0.632	0.143572
PT-0284R	living	PM reference 49	Ast	0.199052	0.154753	0.0442993
PT-0284R	living	PM reference 49	Exc1	0.338296	0.217596	0.120699
PT-0284R	living	PM reference 49	Exc2	0	0.113119	0.113119
PT-0284R	living	PM reference 49	Exc3	0.0402028	0.00628437	0.0339184
PT-0284R	living	PM reference 49	Int1	0.117357	0.0455617	0.071795
PT-0284R	living	PM reference 49	Int2	0.0172295	0.043205	0.0259755
PT-0284R	living	PM reference 49	MG	0.0702185	0.159466	0.0892473
PT-0284R	living	PM reference 49	OPC	0.040168	0.043205	0.00303703
PT-0284R	living	PM reference 49	Oli	0.177477	0.207384	0.029907
PT-0285L	living	PM reference 49	Ast	0.0701511	0.102998	0.0328466
PT-0285L	living	PM reference 49	Exc1	0.395084	0.196772	0.198313
PT-0285L	living	PM reference 49	Exc2	0	0.259032	0.259032
PT-0285L	living	PM reference 49	Exc3	0.0179036	0.00461184	0.0132918
PT-0285L	living	PM reference 49	Int1	0.170061	0.0883935	0.081667
PT-0285L	living	PM reference 49	Int2	0.0269121	0.0322829	0.00537079
PT-0285L	living	PM reference 49	MG	0.0294084	0.0376633	0.00825492
PT-0285L	living	PM reference 49	OPC	0.0394661	0.0438125	0.00434636
PT-0285L	living	PM reference 49	Oli	0.251014	0.195234	0.0557795
PT-0285R	living	PM reference 49	Ast	0.0521312	0.0580087	0.00587741
PT-0285R	living	PM reference 49	Exc1	0.101679	0.0813853	0.0202933
PT-0285R	living	PM reference 49	Exc2	0	0.191342	0.191342
PT-0285R	living	PM reference 49	Exc3	0.0188362	0.0034632	0.015373
PT-0285R	living	PM reference 49	Int1	0	0.00692641	0.00692641
PT-0285R	living	PM reference 49	Int2	0.0214038	0.0138528	0.00755101
PT-0285R	living	PM reference 49	MG	0.0163933	0.0406926	0.0242993
PT-0285R	living	PM reference 49	OPC	0.00984748	0.0207792	0.0109317
PT-0285R	living	PM reference 49	Oli	0.778862	0.572294	0.206567
PT-0286R	living	PM reference 49	Ast	0.0984004	0.106648	0.00824777
PT-0286R	living	PM reference 49	Exc1	0.242175	0.182133	0.0600423
PT-0286R	living	PM reference 49	Exc2	0	0.177978	0.177978
PT-0286R	living	PM reference 49	Exc3	0.0175853	0.00657895	0.0110063
PT-0286R	living	PM reference 49	Int1	0.0265477	0.0193906	0.00715716
PT-0286R	living	PM reference 49	Int2	0.0282859	0.0311634	0.00287752
PT-0286R	living	PM reference 49	MG	0.0105625	0.0294321	0.0188696
PT-0286R	living	PM reference 49	OPC	0.0153308	0.0190443	0.00371351
PT-0286R	living	PM reference 49	Oli	0.561112	0.373615	0.187497
PT-0287L	living	PM reference 49	Ast	0.0508663	0.0915859	0.0407196
PT-0287L	living	PM reference 49	Exc1	0.176161	0.121225	0.0549361
PT-0287L	living	PM reference 49	Exc2	0	0.113218	0.113218
PT-0287L	living	PM reference 49	Exc3	0.00270972	0.00154516	0.00116456
PT-0287L	living	PM reference 49	Int1	0.0237695	0.0532378	0.0294683
PT-0287L	living	PM reference 49	Int2	0.0392066	0.0717797	0.0325732
PT-0287L	living	PM reference 49	MG	0.0281198	0.0675657	0.0394459
PT-0287L	living	PM reference 49	OPC	0.0176703	0.0216323	0.00396191
PT-0287L	living	PM reference 49	Oli	0.651932	0.423234	0.228698
PT-0288L	living	PM reference 49	Ast	0.137705	0.18415	0.0464451
PT-0288L	living	PM reference 49	Exc1	0.478054	0.258603	0.219451
PT-0288L	living	PM reference 49	Exc2	0	0.12513	0.12513
PT-0288L	living	PM reference 49	Exc3	0.0319105	0.00417101	0.0277395
PT-0288L	living	PM reference 49	Int1	0.160917	0.101564	0.0593529
PT-0288L	living	PM reference 49	Int2	0.0472681	0.0698644	0.0225964
PT-0288L	living	PM reference 49	MG	0.0246883	0.0627737	0.0380854
PT-0288L	living	PM reference 49	OPC	0.0223979	0.0300313	0.00763342
PT-0288L	living	PM reference 49	Oli	0.0970594	0.141814	0.044755
PT-0289L	living	PM reference 49	Ast	0.134119	0.12136	0.0127583
PT-0289L	living	PM reference 49	Exc1	0.352498	0.192425	0.160072
PT-0289L	living	PM reference 49	Exc2	0.0180869	0.282834	0.264748
PT-0289L	living	PM reference 49	Exc3	0.0281233	0.00692323	0.0212001
PT-0289L	living	PM reference 49	Int1	0.102554	0.0395032	0.0630512
PT-0289L	living	PM reference 49	Int2	0.0296897	0.0360415	0.0063518
PT-0289L	living	PM reference 49	MG	0.0278488	0.0718795	0.0440306
PT-0289L	living	PM reference 49	OPC	0.0353179	0.0425575	0.00723966
PT-0289L	living	PM reference 49	Oli	0.271763	0.165954	0.105809
PT-0289R	living	PM reference 49	Ast	0.250407	0.299441	0.0490339
PT-0289R	living	PM reference 49	Exc1	0.287168	0.185475	0.101693
PT-0289R	living	PM reference 49	Exc2	0	0.173184	0.173184
PT-0289R	living	PM reference 49	Exc3	0.057936	0.00670391	0.0512321
PT-0289R	living	PM reference 49	Int1	0.119593	0.0379888	0.0816041
PT-0289R	living	PM reference 49	Int2	0.00566617	0.0446927	0.0390266
PT-0289R	living	PM reference 49	MG	0.0670162	0.107263	0.0402463
PT-0289R	living	PM reference 49	OPC	0.0268028	0.0301676	0.00336482
PT-0289R	living	PM reference 49	Oli	0.18541	0.0692737	0.116137
PT-0290R	living	PM reference 49	Ast	0.111479	0.154851	0.0433722
PT-0290R	living	PM reference 49	Exc1	0.34056	0.171642	0.168918
PT-0290R	living	PM reference 49	Exc2	0	0.237407	0.237407
PT-0290R	living	PM reference 49	Exc3	0.034196	0.00326493	0.0309311
PT-0290R	living	PM reference 49	Int1	0.128119	0.0676306	0.0604883
PT-0290R	living	PM reference 49	Int2	0.0325834	0.0550373	0.0224539
PT-0290R	living	PM reference 49	MG	0.018939	0.0956157	0.0766766
PT-0290R	living	PM reference 49	OPC	0.0216752	0.0298507	0.00817553
PT-0290R	living	PM reference 49	Oli	0.312449	0.159049	0.1534
PT-0292L	living	PM reference 49	Ast	0.139527	0.123671	0.0158559
PT-0292L	living	PM reference 49	Exc1	0.405701	0.20126	0.204441
PT-0292L	living	PM reference 49	Exc2	0	0.129579	0.129579
PT-0292L	living	PM reference 49	Exc3	0.0198904	0.00433241	0.015558
PT-0292L	living	PM reference 49	Int1	0.0375163	0.0413549	0.00383857
PT-0292L	living	PM reference 49	Int2	0.041157	0.03269	0.00846701
PT-0292L	living	PM reference 49	MG	0.0173126	0.0401733	0.0228607
PT-0292L	living	PM reference 49	OPC	0.022604	0.0338716	0.0112676
PT-0292L	living	PM reference 49	Oli	0.313075	0.3718	0.0587247
PT-0292R	living	PM reference 49	Ast	0.110876	0.141606	0.0307302
PT-0292R	living	PM reference 49	Exc1	0.489919	0.250122	0.239797
PT-0292R	living	PM reference 49	Exc2	0	0.175669	0.175669
PT-0292R	living	PM reference 49	Exc3	0.0253262	0.00340633	0.0219199
PT-0292R	living	PM reference 49	Int1	0.141082	0.0807786	0.0603039
PT-0292R	living	PM reference 49	Int2	0.0505989	0.0574209	0.00682203
PT-0292R	living	PM reference 49	MG	0.0190629	0.0394161	0.0203532
PT-0292R	living	PM reference 49	OPC	0.0227327	0.0379562	0.0152235
PT-0292R	living	PM reference 49	Oli	0.137479	0.16253	0.0250515
PT-0296L	living	PM reference 49	Ast	0.0676157	0.0860334	0.0184177
PT-0296L	living	PM reference 49	Exc1	0.283979	0.133427	0.150551
PT-0296L	living	PM reference 49	Exc2	0	0.40803	0.40803
PT-0296L	living	PM reference 49	Exc3	0.0154564	0.00130811	0.0141483
PT-0296L	living	PM reference 49	Int1	0.0436312	0.0308915	0.0127397
PT-0296L	living	PM reference 49	Int2	0.0525912	0.0308915	0.0216997
PT-0296L	living	PM reference 49	MG	0.0203068	0.0323003	0.0119935
PT-0296L	living	PM reference 49	OPC	0.0321352	0.0184142	0.013721
PT-0296L	living	PM reference 49	Oli	0.480078	0.225096	0.254983
PT-0297L	living	PM reference 49	Ast	0.0554812	0.0425975	0.0128837
PT-0297L	living	PM reference 49	Exc1	0.494465	0.10621	0.388256
PT-0297L	living	PM reference 49	Exc2	0	0.51666	0.51666
PT-0297L	living	PM reference 49	Exc3	0.00774977	0.00132526	0.00642452
PT-0297L	living	PM reference 49	Int1	0.0648413	0.0249905	0.0398507
PT-0297L	living	PM reference 49	Int2	0.0562956	0.0212041	0.0350915
PT-0297L	living	PM reference 49	MG	0.0155096	0.0259371	0.0104276
PT-0297L	living	PM reference 49	OPC	0.0217241	0.0138205	0.00790362
PT-0297L	living	PM reference 49	Oli	0.283933	0.235328	0.0486054
S00021	postmortem	PM reference 49	Ast	0.0638027	0.10229	0.0384875
S00021	postmortem	PM reference 49	Exc1	0.613145	0.200374	0.412771
S00021	postmortem	PM reference 49	Exc2	0	0.289644	0.289644
S00021	postmortem	PM reference 49	Exc3	0.00211184	0.0036723	0.00156046
S00021	postmortem	PM reference 49	Int1	0.0434363	0.042198	0.00123822
S00021	postmortem	PM reference 49	Int2	0.0720115	0.0337184	0.0382931
S00021	postmortem	PM reference 49	MG	0.0120013	0.0389931	0.0269918
S00021	postmortem	PM reference 49	OPC	0.0223293	0.0233024	0.000973129
S00021	postmortem	PM reference 49	Oli	0.158799	0.232957	0.0741584
S00324	postmortem	PM reference 49	Ast	0.0503148	0.0703176	0.0200027
S00324	postmortem	PM reference 49	Exc1	0.547111	0.29731	0.2498
S00324	postmortem	PM reference 49	Exc2	0	0.117358	0.117358
S00324	postmortem	PM reference 49	Exc3	0.0178693	0.00826312	0.00960616
S00324	postmortem	PM reference 49	Int1	0.0572914	0.0631886	0.00589717
S00324	postmortem	PM reference 49	Int2	0.110481	0.0712897	0.0391915
S00324	postmortem	PM reference 49	MG	0.0109915	0.0425578	0.0315663
S00324	postmortem	PM reference 49	OPC	0.0461296	0.0459603	0.000169378
S00324	postmortem	PM reference 49	Oli	0.150062	0.258425	0.108363
S00556	postmortem	PM reference 49	Ast	0.0358944	0.064187	0.0282926
S00556	postmortem	PM reference 49	Exc1	0.631349	0.258942	0.372407
S00556	postmortem	PM reference 49	Exc2	0	0.187514	0.187514
S00556	postmortem	PM reference 49	Exc3	0.0283686	0.000987492	0.0273811
S00556	postmortem	PM reference 49	Int1	0.0693966	0.0729647	0.00356806
S00556	postmortem	PM reference 49	Int2	0.0703226	0.0552995	0.0150231
S00556	postmortem	PM reference 49	MG	0.00539981	0.0380733	0.0326735
S00556	postmortem	PM reference 49	OPC	0.0269656	0.0358789	0.00891327
S00556	postmortem	PM reference 49	Oli	0.127713	0.25598	0.128267
S00579	postmortem	PM reference 49	Ast	0.039263	0.127996	0.0887325
S00579	postmortem	PM reference 49	Exc1	0.710132	0.26847	0.441662
S00579	postmortem	PM reference 49	Exc2	0	0.18487	0.18487
S00579	postmortem	PM reference 49	Exc3	0	0.00386527	0.00386527
S00579	postmortem	PM reference 49	Int1	0.136777	0.0873551	0.049422
S00579	postmortem	PM reference 49	Int2	0.0596024	0.0527885	0.00681389
S00579	postmortem	PM reference 49	MG	0.0115475	0.0495859	0.0380384
S00579	postmortem	PM reference 49	OPC	0.0202779	0.0470458	0.026768
S00579	postmortem	PM reference 49	Oli	0.0221605	0.166207	0.144046
S00935	postmortem	PM reference 49	Ast	0.108452	0.108939	0.000486275
S00935	postmortem	PM reference 49	Exc1	0.340511	0.202314	0.138197
S00935	postmortem	PM reference 49	Exc2	0	0.207302	0.207302
S00935	postmortem	PM reference 49	Exc3	0.0626298	0.00798085	0.054649
S00935	postmortem	PM reference 49	Int1	0.0446148	0.0430966	0.00151827
S00935	postmortem	PM reference 49	Int2	0.107082	0.0706305	0.0364517
S00935	postmortem	PM reference 49	MG	0.0276004	0.0490822	0.0214818
S00935	postmortem	PM reference 49	OPC	0.0784755	0.0438947	0.0345809
S00935	postmortem	PM reference 49	Oli	0.223026	0.252993	0.029967
S01447	postmortem	PM reference 49	Ast	0.0395022	0.107658	0.068156
S01447	postmortem	PM reference 49	Exc1	0.602274	0.268923	0.33335
S01447	postmortem	PM reference 49	Exc2	0	0.193785	0.193785
S01447	postmortem	PM reference 49	Exc3	0.017366	0.00266371	0.0147023
S01447	postmortem	PM reference 49	Int1	0.0946938	0.0853496	0.00934419
S01447	postmortem	PM reference 49	Int2	0.146	0.0788013	0.0671985
S01447	postmortem	PM reference 49	MG	0.00386473	0.0351831	0.0313184
S01447	postmortem	PM reference 49	OPC	0.0229944	0.0390677	0.0160733
S01447	postmortem	PM reference 49	Oli	0.0662498	0.166038	0.099788
S11088	postmortem	PM reference 49	Ast	0.017598	0.0462103	0.0286123
S11088	postmortem	PM reference 49	Exc1	0.526721	0.183311	0.343409
S11088	postmortem	PM reference 49	Exc2	0	0.151382	0.151382
S11088	postmortem	PM reference 49	Exc3	0.00416385	0.000918086	0.00324576
S11088	postmortem	PM reference 49	Int1	0.109775	0.0771192	0.0326557
S11088	postmortem	PM reference 49	Int2	0.065102	0.053249	0.011853
S11088	postmortem	PM reference 49	MG	0.0247187	0.0900745	0.0653558
S11088	postmortem	PM reference 49	OPC	0.0389043	0.0440681	0.00516381
S11088	postmortem	PM reference 49	Oli	0.192977	0.315924	0.122946
S19335	postmortem	PM reference 49	Ast	0.0261705	0.081206	0.0550354
S19335	postmortem	PM reference 49	Exc1	0.624237	0.238996	0.38524
S19335	postmortem	PM reference 49	Exc2	0	0.171655	0.171655
S19335	postmortem	PM reference 49	Exc3	0.0454769	0.00396127	0.0415157
S19335	postmortem	PM reference 49	Int1	0.0791652	0.0585387	0.0206265
S19335	postmortem	PM reference 49	Int2	0.0659856	0.0541373	0.0118483
S19335	postmortem	PM reference 49	MG	0.0137091	0.084507	0.070798
S19335	postmortem	PM reference 49	OPC	0.0241248	0.0464349	0.0223101
S19335	postmortem	PM reference 49	Oli	0.111626	0.237236	0.12561
T-111	postmortem	PM reference 49	Ast	0.0210252	0.0807944	0.0597692
T-111	postmortem	PM reference 49	Exc1	0.70003	0.362156	0.337874
T-111	postmortem	PM reference 49	Exc2	0	0.177624	0.177624
T-111	postmortem	PM reference 49	Exc3	0.0433391	0.00444061	0.0388985
T-111	postmortem	PM reference 49	Int1	0.0713199	0.0548908	0.016429
T-111	postmortem	PM reference 49	Int2	0.0866241	0.0953497	0.00872557
T-111	postmortem	PM reference 49	MG	0.00456448	0.0259035	0.0213391
T-111	postmortem	PM reference 49	OPC	0.0217637	0.0545208	0.0327571
T-111	postmortem	PM reference 49	Oli	0.0484636	0.130751	0.0822876
T-164	postmortem	PM reference 49	Ast	0.0535091	0.0901904	0.0366813
T-164	postmortem	PM reference 49	Exc1	0.219069	0.140697	0.0783721
T-164	postmortem	PM reference 49	Exc2	0.145202	0.167869	0.022667
T-164	postmortem	PM reference 49	Exc3	0.0158948	0.00429843	0.0115964
T-164	postmortem	PM reference 49	Int1	0.00855444	0.0336967	0.0251422
T-164	postmortem	PM reference 49	Int2	0.0665388	0.0420632	0.0244755
T-164	postmortem	PM reference 49	MG	0.0260652	0.0747621	0.0486969
T-164	postmortem	PM reference 49	OPC	0.0262249	0.0282469	0.00202192
T-164	postmortem	PM reference 49	Oli	0.416662	0.388778	0.0278844
T-168	postmortem	PM reference 49	Ast	0.0614402	0.0754615	0.0140213
T-168	postmortem	PM reference 49	Exc1	0.194614	0.0696706	0.124943
T-168	postmortem	PM reference 49	Exc2	0.133841	0.356678	0.222837
T-168	postmortem	PM reference 49	Exc3	0.0199675	0.00235252	0.017615
T-168	postmortem	PM reference 49	Int1	0.0179548	0.0199059	0.00195107
T-168	postmortem	PM reference 49	Int2	0.0519465	0.0209917	0.0309549
T-168	postmortem	PM reference 49	MG	0.0223997	0.0475932	0.0251935
T-168	postmortem	PM reference 49	OPC	0.0338744	0.0334781	0.000396284
T-168	postmortem	PM reference 49	Oli	0.463962	0.360478	0.103484
T-2011	postmortem	PM reference 49	Ast	0.040108	0.0690759	0.0289679
T-2011	postmortem	PM reference 49	Exc1	0.225744	0.0824987	0.143245
T-2011	postmortem	PM reference 49	Exc2	0	0.211564	0.211564
T-2011	postmortem	PM reference 49	Exc3	0.0148632	0.00165204	0.0132112
T-2011	postmortem	PM reference 49	Int1	0.0284836	0.0362416	0.00775803
T-2011	postmortem	PM reference 49	Int2	0.0583083	0.0248838	0.0334245
T-2011	postmortem	PM reference 49	MG	0.0438933	0.0694889	0.0255956
T-2011	postmortem	PM reference 49	OPC	0.0384969	0.0372741	0.00122273
T-2011	postmortem	PM reference 49	Oli	0.54674	0.455137	0.0916035
T-4639.1	postmortem	PM reference 49	Ast	0.0249399	0.0634825	0.0385426
T-4639.1	postmortem	PM reference 49	Exc1	0.395753	0.109552	0.286201
T-4639.1	postmortem	PM reference 49	Exc2	0.0400048	0.244705	0.2047
T-4639.1	postmortem	PM reference 49	Exc3	0	0.000982533	0.000982533
T-4639.1	postmortem	PM reference 49	Int1	0.0306059	0.0293668	0.00123911
T-4639.1	postmortem	PM reference 49	Int2	0.0594097	0.0270197	0.03239
T-4639.1	postmortem	PM reference 49	MG	0.00743651	0.0254913	0.0180548
T-4639.1	postmortem	PM reference 49	OPC	0.0206358	0.0244541	0.00381831
T-4639.1	postmortem	PM reference 49	Oli	0.416929	0.451201	0.034272
T-4639.3	postmortem	PM reference 49	Ast	0.0323983	0.119222	0.0868234
T-4639.3	postmortem	PM reference 49	Exc1	0.433483	0.255379	0.178104
T-4639.3	postmortem	PM reference 49	Exc2	0.0149713	0.104242	0.0892705
T-4639.3	postmortem	PM reference 49	Exc3	0	0.00391228	0.00391228
T-4639.3	postmortem	PM reference 49	Int1	0.0427387	0.0719139	0.0291753
T-4639.3	postmortem	PM reference 49	Int2	0.0842499	0.0663029	0.017947
T-4639.3	postmortem	PM reference 49	MG	0.0126571	0.0409245	0.0282674
T-4639.3	postmortem	PM reference 49	OPC	0.0287195	0.0618244	0.0331049
T-4639.3	postmortem	PM reference 49	Oli	0.342878	0.236487	0.106391
T-4915	postmortem	PM reference 49	Ast	0.211371	0.262295	0.0509241
T-4915	postmortem	PM reference 49	Exc1	0.365365	0.179555	0.18581
T-4915	postmortem	PM reference 49	Exc2	0.0152893	0.0765543	0.061265
T-4915	postmortem	PM reference 49	Exc3	0.00103645	0.00247448	0.00143803
T-4915	postmortem	PM reference 49	Int1	0.142334	0.142128	0.00020573
T-4915	postmortem	PM reference 49	Int2	0.0569098	0.0366533	0.0202565
T-4915	postmortem	PM reference 49	MG	0.0148638	0.039901	0.0250372
T-4915	postmortem	PM reference 49	OPC	0.055046	0.0796474	0.0246014
T-4915	postmortem	PM reference 49	Oli	0.128484	0.166873	0.0383885
T-563	postmortem	PM reference 49	Ast	0.0541423	0.102128	0.0479853
T-563	postmortem	PM reference 49	Exc1	0.576323	0.256814	0.319509
T-563	postmortem	PM reference 49	Exc2	0	0.203105	0.203105
T-563	postmortem	PM reference 49	Exc3	0.011325	0.00471535	0.00660966
T-563	postmortem	PM reference 49	Int1	0.111542	0.112823	0.00128135
T-563	postmortem	PM reference 49	Int2	0.123024	0.0618746	0.0611496
T-563	postmortem	PM reference 49	MG	0.0102321	0.0428982	0.0326661
T-563	postmortem	PM reference 49	OPC	0.0331542	0.039908	0.00675379
T-563	postmortem	PM reference 49	Oli	0.0740698	0.126164	0.0520946
PT-0236R	living	PM reference 50	Ast	0.0895492	0.06494	0.0246092
PT-0236R	living	PM reference 50	Exc1	0.249843	0.0956008	0.154242
PT-0236R	living	PM reference 50	Exc2	0	0.362788	0.362788
PT-0236R	living	PM reference 50	Exc3	0.0399808	0.00342792	0.0365528
PT-0236R	living	PM reference 50	Int1	0.0785215	0.0194249	0.0590966
PT-0236R	living	PM reference 50	Int2	0.0696889	0.0276138	0.0420751
PT-0236R	living	PM reference 50	MG	0.0220366	0.041135	0.0190984
PT-0236R	living	PM reference 50	OPC	0.0241481	0.0245667	0.000418653
PT-0236R	living	PM reference 50	Oli	0.426232	0.349457	0.0767745
PT-0237R	living	PM reference 50	Ast	0.106891	0.0966719	0.0102189
PT-0237R	living	PM reference 50	Exc1	0.430679	0.196513	0.234166
PT-0237R	living	PM reference 50	Exc2	0	0.261094	0.261094
PT-0237R	living	PM reference 50	Exc3	0	0.00316957	0.00316957
PT-0237R	living	PM reference 50	Int1	0.120142	0.0649762	0.0551658
PT-0237R	living	PM reference 50	Int2	0.0621298	0.050317	0.0118128
PT-0237R	living	PM reference 50	MG	0.0176874	0.046355	0.0286676
PT-0237R	living	PM reference 50	OPC	0.0294835	0.0384311	0.00894757
PT-0237R	living	PM reference 50	Oli	0.232987	0.206815	0.0261724
PT-0256L	living	PM reference 50	Ast	0.0540008	0.0326853	0.0213155
PT-0256L	living	PM reference 50	Exc1	0.408502	0.0596026	0.3489
PT-0256L	living	PM reference 50	Exc2	0	0.367656	0.367656
PT-0256L	living	PM reference 50	Exc3	0	0.000640889	0.000640889
PT-0256L	living	PM reference 50	Int1	0.0676492	0.0243538	0.0432954
PT-0256L	living	PM reference 50	Int2	0.0412455	0.0134587	0.0277868
PT-0256L	living	PM reference 50	MG	0.020623	0.0354625	0.0148395
PT-0256L	living	PM reference 50	OPC	0.0318686	0.0153813	0.0164873
PT-0256L	living	PM reference 50	Oli	0.376111	0.447768	0.0716569
PT-0257R	living	PM reference 50	Ast	0.210704	0.171048	0.0396565
PT-0257R	living	PM reference 50	Exc1	0.301209	0.152351	0.148858
PT-0257R	living	PM reference 50	Exc2	0	0.212144	0.212144
PT-0257R	living	PM reference 50	Exc3	0.0193664	0.00481303	0.0145534
PT-0257R	living	PM reference 50	Int1	0.0580112	0.0362829	0.0217284
PT-0257R	living	PM reference 50	Int2	0.0548237	0.0436875	0.0111361
PT-0257R	living	PM reference 50	MG	0.00602252	0.0225842	0.0165617
PT-0257R	living	PM reference 50	OPC	0.0156782	0.0338763	0.0181982
PT-0257R	living	PM reference 50	Oli	0.334185	0.299334	0.0348511
PT-0261L	living	PM reference 50	Ast	0.0850237	0.0556735	0.0293502
PT-0261L	living	PM reference 50	Exc1	0.246452	0.128332	0.11812
PT-0261L	living	PM reference 50	Exc2	0	0.169615	0.169615
PT-0261L	living	PM reference 50	Exc3	0.0242027	0.00448219	0.0197205
PT-0261L	living	PM reference 50	Int1	0.0642718	0.0191083	0.0451635
PT-0261L	living	PM reference 50	Int2	0.0642467	0.0287804	0.0354664
PT-0261L	living	PM reference 50	MG	0.04136	0.122199	0.0808387
PT-0261L	living	PM reference 50	OPC	0.047569	0.0698278	0.0222588
PT-0261L	living	PM reference 50	Oli	0.426874	0.38193	0.0449445
PT-0262L	living	PM reference 50	Ast	0.184169	0.136716	0.0474524
PT-0262L	living	PM reference 50	Exc1	0.376611	0.184776	0.191835
PT-0262L	living	PM reference 50	Exc2	0	0.297164	0.297164
PT-0262L	living	PM reference 50	Exc3	0.0144261	0.00656716	0.00785892
PT-0262L	living	PM reference 50	Int1	0.0607275	0.030597	0.0301305
PT-0262L	living	PM reference 50	Int2	0.0530881	0.041194	0.0118941
PT-0262L	living	PM reference 50	MG	0.0208275	0.0455224	0.0246948
PT-0262L	living	PM reference 50	OPC	0.033036	0.0343284	0.00129237
PT-0262L	living	PM reference 50	Oli	0.25669	0.20597	0.0507202
PT-0264L	living	PM reference 50	Ast	0.155358	0.0938799	0.0614776
PT-0264L	living	PM reference 50	Exc1	0.226614	0.0961731	0.130441
PT-0264L	living	PM reference 50	Exc2	0	0.385123	0.385123
PT-0264L	living	PM reference 50	Exc3	0.00768368	0.00257991	0.00510377
PT-0264L	living	PM reference 50	Int1	0.0604325	0.0312455	0.029187
PT-0264L	living	PM reference 50	Int2	0.046792	0.0286656	0.0181264
PT-0264L	living	PM reference 50	MG	0.0060825	0.0194926	0.0134101
PT-0264L	living	PM reference 50	OPC	0.01576	0.0190626	0.00330263
PT-0264L	living	PM reference 50	Oli	0.481277	0.315035	0.166242
PT-0264R	living	PM reference 50	Ast	0.121796	0.0919685	0.0298274
PT-0264R	living	PM reference 50	Exc1	0.395335	0.157291	0.238043
PT-0264R	living	PM reference 50	Exc2	0.0134604	0.37285	0.35939
PT-0264R	living	PM reference 50	Exc3	0	0.00340157	0.00340157
PT-0264R	living	PM reference 50	Int1	0.0790599	0.0305512	0.0485087
PT-0264R	living	PM reference 50	Int2	0.0808587	0.0370394	0.0438194
PT-0264R	living	PM reference 50	MG	0.0163397	0.0329449	0.0166052
PT-0264R	living	PM reference 50	OPC	0.0256858	0.0215433	0.00414253
PT-0264R	living	PM reference 50	Oli	0.252593	0.208126	0.0444669
PT-0267L	living	PM reference 50	Ast	0.153803	0.147993	0.00580937
PT-0267L	living	PM reference 50	Exc1	0.41193	0.240683	0.171247
PT-0267L	living	PM reference 50	Exc2	0	0.191233	0.191233
PT-0267L	living	PM reference 50	Exc3	0	0.00609173	0.00609173
PT-0267L	living	PM reference 50	Int1	0.148707	0.0625896	0.0861179
PT-0267L	living	PM reference 50	Int2	0.0356207	0.0525561	0.0169355
PT-0267L	living	PM reference 50	MG	0.0258152	0.0457477	0.0199325
PT-0267L	living	PM reference 50	OPC	0.0307208	0.0391782	0.0084574
PT-0267L	living	PM reference 50	Oli	0.193403	0.178691	0.0147119
PT-0267R	living	PM reference 50	Ast	0.124636	0.161734	0.0370987
PT-0267R	living	PM reference 50	Exc1	0.592482	0.244339	0.348143
PT-0267R	living	PM reference 50	Exc2	0.0520684	0.171384	0.119316
PT-0267R	living	PM reference 50	Exc3	0	0.00398868	0.00398868
PT-0267R	living	PM reference 50	Int1	0.117241	0.0663922	0.0508488
PT-0267R	living	PM reference 50	Int2	0.0474561	0.0542975	0.00684136
PT-0267R	living	PM reference 50	MG	0.00864505	0.0496655	0.0410204
PT-0267R	living	PM reference 50	OPC	0.0187445	0.0383428	0.0195983
PT-0267R	living	PM reference 50	Oli	0.038727	0.162764	0.124037
PT-0280R	living	PM reference 50	Ast	0.0407698	0.0573593	0.0165895
PT-0280R	living	PM reference 50	Exc1	0.123461	0.0779221	0.0455392
PT-0280R	living	PM reference 50	Exc2	0	0.156926	0.156926
PT-0280R	living	PM reference 50	Exc3	0.0134261	0	0.0134261
PT-0280R	living	PM reference 50	Int1	0.0461146	0.025974	0.0201406
PT-0280R	living	PM reference 50	Int2	0.0197724	0.0119048	0.00786765
PT-0280R	living	PM reference 50	MG	0.0251215	0.0573593	0.0322378
PT-0280R	living	PM reference 50	OPC	0.0131904	0.0281385	0.0149482
PT-0280R	living	PM reference 50	Oli	0.718144	0.572511	0.145633
PT-0282R	living	PM reference 50	Ast	0.00709791	0.0214892	0.0143913
PT-0282R	living	PM reference 50	Exc1	0.046502	0.0361923	0.0103097
PT-0282R	living	PM reference 50	Exc2	0	0.341188	0.341188
PT-0282R	living	PM reference 50	Exc3	0.0222115	0.000565504	0.021646
PT-0282R	living	PM reference 50	Int1	0.000178412	0.00245052	0.00227211
PT-0282R	living	PM reference 50	Int2	0.00931204	0.00452403	0.00478801
PT-0282R	living	PM reference 50	MG	0.0433884	0.0740811	0.0306927
PT-0282R	living	PM reference 50	OPC	0.0131135	0.0205467	0.00743312
PT-0282R	living	PM reference 50	Oli	0.858196	0.492931	0.365265
PT-0283L	living	PM reference 50	Ast	0.0439744	0.048	0.00402556
PT-0283L	living	PM reference 50	Exc1	0.118013	0.0542222	0.0637907
PT-0283L	living	PM reference 50	Exc2	0	0.135111	0.135111
PT-0283L	living	PM reference 50	Exc3	0.0105122	0.00266667	0.00784551
PT-0283L	living	PM reference 50	Int1	0.0125815	0.0204444	0.00786299
PT-0283L	living	PM reference 50	Int2	0.0557497	0.024	0.0317497
PT-0283L	living	PM reference 50	MG	0.00991487	0.0293333	0.0194185
PT-0283L	living	PM reference 50	OPC	0.00643817	0.0124444	0.00600627
PT-0283L	living	PM reference 50	Oli	0.742816	0.632	0.110816
PT-0284R	living	PM reference 50	Ast	0.229756	0.154753	0.0750034
PT-0284R	living	PM reference 50	Exc1	0.347302	0.217596	0.129706
PT-0284R	living	PM reference 50	Exc2	0	0.113119	0.113119
PT-0284R	living	PM reference 50	Exc3	0.00269521	0.00628437	0.00358916
PT-0284R	living	PM reference 50	Int1	0.131792	0.0455617	0.0862307
PT-0284R	living	PM reference 50	Int2	0.0359934	0.043205	0.00721167
PT-0284R	living	PM reference 50	MG	0.0780175	0.159466	0.0814484
PT-0284R	living	PM reference 50	OPC	0.034745	0.043205	0.00846004
PT-0284R	living	PM reference 50	Oli	0.139698	0.207384	0.0676857
PT-0285L	living	PM reference 50	Ast	0.0746594	0.102998	0.0283383
PT-0285L	living	PM reference 50	Exc1	0.45623	0.196772	0.259458
PT-0285L	living	PM reference 50	Exc2	0	0.259032	0.259032
PT-0285L	living	PM reference 50	Exc3	0	0.00461184	0.00461184
PT-0285L	living	PM reference 50	Int1	0.171457	0.0883935	0.0830635
PT-0285L	living	PM reference 50	Int2	0.0354983	0.0322829	0.00321544
PT-0285L	living	PM reference 50	MG	0.0261966	0.0376633	0.0114667
PT-0285L	living	PM reference 50	OPC	0.0319638	0.0438125	0.0118487
PT-0285L	living	PM reference 50	Oli	0.203995	0.195234	0.00876065
PT-0285R	living	PM reference 50	Ast	0.0699631	0.0580087	0.0119544
PT-0285R	living	PM reference 50	Exc1	0.112084	0.0813853	0.0306985
PT-0285R	living	PM reference 50	Exc2	0.0093347	0.191342	0.182007
PT-0285R	living	PM reference 50	Exc3	0.0188506	0.0034632	0.0153874
PT-0285R	living	PM reference 50	Int1	0	0.00692641	0.00692641
PT-0285R	living	PM reference 50	Int2	0.0150332	0.0138528	0.00118034
PT-0285R	living	PM reference 50	MG	0.0201143	0.0406926	0.0205783
PT-0285R	living	PM reference 50	OPC	0.00936653	0.0207792	0.0114127
PT-0285R	living	PM reference 50	Oli	0.745254	0.572294	0.17296
PT-0286L	living	PM reference 50	Ast	0.0343302	0.0203735	0.0139567
PT-0286L	living	PM reference 50	Exc1	0.0975964	0.016695	0.0809014
PT-0286L	living	PM reference 50	Exc2	0.0497147	0.632711	0.582996
PT-0286L	living	PM reference 50	Exc3	0.0191404	0.00141483	0.0177256
PT-0286L	living	PM reference 50	Int1	0.00130157	0.0155631	0.0142615
PT-0286L	living	PM reference 50	Int2	0.0379168	0.0226372	0.0152795
PT-0286L	living	PM reference 50	MG	0.0115497	0.0090549	0.00249485
PT-0286L	living	PM reference 50	OPC	0	0.00452745	0.00452745
PT-0286L	living	PM reference 50	Oli	0.74845	0.274759	0.473691
PT-0286R	living	PM reference 50	Ast	0.108914	0.106648	0.0022655
PT-0286R	living	PM reference 50	Exc1	0.256943	0.182133	0.0748104
PT-0286R	living	PM reference 50	Exc2	0	0.177978	0.177978
PT-0286R	living	PM reference 50	Exc3	0.0100515	0.00657895	0.00347258
PT-0286R	living	PM reference 50	Int1	0.0545178	0.0193906	0.0351272
PT-0286R	living	PM reference 50	Int2	0.0304792	0.0311634	0.000684247
PT-0286R	living	PM reference 50	MG	0.0135966	0.0294321	0.0158355
PT-0286R	living	PM reference 50	OPC	0.00848296	0.0190443	0.0105614
PT-0286R	living	PM reference 50	Oli	0.517015	0.373615	0.1434
PT-0289L	living	PM reference 50	Ast	0.150876	0.12136	0.0295162
PT-0289L	living	PM reference 50	Exc1	0.352864	0.192425	0.160439
PT-0289L	living	PM reference 50	Exc2	0.0700146	0.282834	0.21282
PT-0289L	living	PM reference 50	Exc3	0.00477075	0.00692323	0.00215248
PT-0289L	living	PM reference 50	Int1	0.113454	0.0395032	0.0739512
PT-0289L	living	PM reference 50	Int2	0.0482817	0.0360415	0.0122401
PT-0289L	living	PM reference 50	MG	0.0267246	0.0718795	0.0451548
PT-0289L	living	PM reference 50	OPC	0.0274337	0.0425575	0.0151238
PT-0289L	living	PM reference 50	Oli	0.20558	0.165954	0.0396258
PT-0289R	living	PM reference 50	Ast	0.302447	0.299441	0.00300567
PT-0289R	living	PM reference 50	Exc1	0.291578	0.185475	0.106103
PT-0289R	living	PM reference 50	Exc2	0	0.173184	0.173184
PT-0289R	living	PM reference 50	Exc3	0.0151749	0.00670391	0.008471
PT-0289R	living	PM reference 50	Int1	0.127133	0.0379888	0.0891437
PT-0289R	living	PM reference 50	Int2	0.0368903	0.0446927	0.00780247
PT-0289R	living	PM reference 50	MG	0.0698509	0.107263	0.0374117
PT-0289R	living	PM reference 50	OPC	0.014673	0.0301676	0.0154946
PT-0289R	living	PM reference 50	Oli	0.142254	0.0692737	0.0729799
PT-0290L	living	PM reference 50	Ast	0.137172	0.142636	0.00546394
PT-0290L	living	PM reference 50	Exc1	0.516069	0.297271	0.218798
PT-0290L	living	PM reference 50	Exc2	0	0.104509	0.104509
PT-0290L	living	PM reference 50	Exc3	0	0.00387072	0.00387072
PT-0290L	living	PM reference 50	Int1	0.125887	0.0849623	0.0409248
PT-0290L	living	PM reference 50	Int2	0.0657446	0.075479	0.00973445
PT-0290L	living	PM reference 50	MG	0.0180159	0.0605767	0.0425609
PT-0290L	living	PM reference 50	OPC	0.0208693	0.0307722	0.00990287
PT-0290L	living	PM reference 50	Oli	0.116242	0.18502	0.0687785
PT-0290R	living	PM reference 50	Ast	0.129349	0.154851	0.0255016
PT-0290R	living	PM reference 50	Exc1	0.357621	0.171642	0.185979
PT-0290R	living	PM reference 50	Exc2	0	0.237407	0.237407
PT-0290R	living	PM reference 50	Exc3	0	0.00326493	0.00326493
PT-0290R	living	PM reference 50	Int1	0.149724	0.0676306	0.0820935
PT-0290R	living	PM reference 50	Int2	0.0342186	0.0550373	0.0208187
PT-0290R	living	PM reference 50	MG	0.0336334	0.0956157	0.0619822
PT-0290R	living	PM reference 50	OPC	0.0138577	0.0298507	0.0159931
PT-0290R	living	PM reference 50	Oli	0.281596	0.159049	0.122548
PT-0292L	living	PM reference 50	Ast	0.164742	0.123671	0.0410714
PT-0292L	living	PM reference 50	Exc1	0.426685	0.20126	0.225425
PT-0292L	living	PM reference 50	Exc2	0	0.129579	0.129579
PT-0292L	living	PM reference 50	Exc3	0.014472	0.00433241	0.0101396
PT-0292L	living	PM reference 50	Int1	0.0614232	0.0413549	0.0200684
PT-0292L	living	PM reference 50	Int2	0.0427022	0.03269	0.0100122
PT-0292L	living	PM reference 50	MG	0.0205413	0.0401733	0.019632
PT-0292L	living	PM reference 50	OPC	0.0188625	0.0338716	0.0150091
PT-0292L	living	PM reference 50	Oli	0.250571	0.3718	0.121229
PT-0295L	living	PM reference 50	Ast	0.0662489	0.0679743	0.0017254
PT-0295L	living	PM reference 50	Exc1	0.394238	0.136625	0.257613
PT-0295L	living	PM reference 50	Exc2	0	0.117349	0.117349
PT-0295L	living	PM reference 50	Exc3	0.00641854	0.0035509	0.00286764
PT-0295L	living	PM reference 50	Int1	0.0647243	0.0229963	0.041728
PT-0295L	living	PM reference 50	Int2	0.0587268	0.0306053	0.0281214
PT-0295L	living	PM reference 50	MG	0.0253947	0.0720325	0.0466377
PT-0295L	living	PM reference 50	OPC	0.0170798	0.026209	0.00912916
PT-0295L	living	PM reference 50	Oli	0.367169	0.512344	0.145174
PT-0296L	living	PM reference 50	Ast	0.0845113	0.0860334	0.00152206
PT-0296L	living	PM reference 50	Exc1	0.281223	0.133427	0.147796
PT-0296L	living	PM reference 50	Exc2	0	0.40803	0.40803
PT-0296L	living	PM reference 50	Exc3	0.0431323	0.00130811	0.0418242
PT-0296L	living	PM reference 50	Int1	0.073179	0.0308915	0.0422875
PT-0296L	living	PM reference 50	Int2	0.0569365	0.0308915	0.026045
PT-0296L	living	PM reference 50	MG	0.0226368	0.0323003	0.00966343
PT-0296L	living	PM reference 50	OPC	0.0244101	0.0184142	0.00599593
PT-0296L	living	PM reference 50	Oli	0.40616	0.225096	0.181064
PT-0297L	living	PM reference 50	Ast	0.0559577	0.0425975	0.0133602
PT-0297L	living	PM reference 50	Exc1	0.557611	0.10621	0.451401
PT-0297L	living	PM reference 50	Exc2	0.00154603	0.51666	0.515114
PT-0297L	living	PM reference 50	Exc3	0	0.00132526	0.00132526
PT-0297L	living	PM reference 50	Int1	0.0671201	0.0249905	0.0421296
PT-0297L	living	PM reference 50	Int2	0.0522131	0.0212041	0.031009
PT-0297L	living	PM reference 50	MG	0.0133799	0.0259371	0.0125572
PT-0297L	living	PM reference 50	OPC	0.0163486	0.0138205	0.00252811
PT-0297L	living	PM reference 50	Oli	0.235824	0.235328	0.000496225
S00021	postmortem	PM reference 50	Ast	0.0738551	0.10229	0.0284351
S00021	postmortem	PM reference 50	Exc1	0.622876	0.200374	0.422502
S00021	postmortem	PM reference 50	Exc2	0	0.289644	0.289644
S00021	postmortem	PM reference 50	Exc3	0.0271549	0.0036723	0.0234826
S00021	postmortem	PM reference 50	Int1	0.0573077	0.042198	0.0151096
S00021	postmortem	PM reference 50	Int2	0.0655802	0.0337184	0.0318618
S00021	postmortem	PM reference 50	MG	0.012705	0.0389931	0.0262882
S00021	postmortem	PM reference 50	OPC	0.01477	0.0233024	0.00853244
S00021	postmortem	PM reference 50	Oli	0.112848	0.232957	0.120109
S00253	postmortem	PM reference 50	Ast	0.00613747	0.103327	0.0971899
S00253	postmortem	PM reference 50	Exc1	0.552967	0.258441	0.294526
S00253	postmortem	PM reference 50	Exc2	0.175007	0.129098	0.0459088
S00253	postmortem	PM reference 50	Exc3	0	0.00220192	0.00220192
S00253	postmortem	PM reference 50	Int1	0.164648	0.0870168	0.0776312
S00253	postmortem	PM reference 50	Int2	0.0842053	0.0914206	0.00721535
S00253	postmortem	PM reference 50	MG	0.00643918	0.0488501	0.0424109
S00253	postmortem	PM reference 50	OPC	0.0105962	0.0472191	0.0366229
S00253	postmortem	PM reference 50	Oli	0	0.212608	0.212608
S00324	postmortem	PM reference 50	Ast	0.050351	0.0703176	0.0199666
S00324	postmortem	PM reference 50	Exc1	0.548806	0.29731	0.251495
S00324	postmortem	PM reference 50	Exc2	0.00095534	0.117358	0.116403
S00324	postmortem	PM reference 50	Exc3	0.0587785	0.00826312	0.0505153
S00324	postmortem	PM reference 50	Int1	0.0708187	0.0631886	0.00763006
S00324	postmortem	PM reference 50	Int2	0.0987691	0.0712897	0.0274794
S00324	postmortem	PM reference 50	MG	0.00817941	0.0425578	0.0343784
S00324	postmortem	PM reference 50	OPC	0.0406664	0.0459603	0.00529388
S00324	postmortem	PM reference 50	Oli	0.111206	0.258425	0.147219
S00556	postmortem	PM reference 50	Ast	0.0336769	0.064187	0.0305101
S00556	postmortem	PM reference 50	Exc1	0.675765	0.258942	0.416822
S00556	postmortem	PM reference 50	Exc2	0	0.187514	0.187514
S00556	postmortem	PM reference 50	Exc3	0.0235979	0.000987492	0.0226104
S00556	postmortem	PM reference 50	Int1	0.0754553	0.0729647	0.00249063
S00556	postmortem	PM reference 50	Int2	0.0544077	0.0552995	0.000891845
S00556	postmortem	PM reference 50	MG	0.00776111	0.0380733	0.0303122
S00556	postmortem	PM reference 50	OPC	0.0244693	0.0358789	0.0114096
S00556	postmortem	PM reference 50	Oli	0.103579	0.25598	0.152401
S00579	postmortem	PM reference 50	Ast	0.0371111	0.127996	0.0908845
S00579	postmortem	PM reference 50	Exc1	0.750652	0.26847	0.482182
S00579	postmortem	PM reference 50	Exc2	0	0.18487	0.18487
S00579	postmortem	PM reference 50	Exc3	0	0.00386527	0.00386527
S00579	postmortem	PM reference 50	Int1	0.125974	0.0873551	0.0386188
S00579	postmortem	PM reference 50	Int2	0.0479112	0.0527885	0.0048773
S00579	postmortem	PM reference 50	MG	0.00992384	0.0495859	0.039662
S00579	postmortem	PM reference 50	OPC	0.0182002	0.0470458	0.0288457
S00579	postmortem	PM reference 50	Oli	0.0102275	0.166207	0.155979
S01462	postmortem	PM reference 50	Ast	0.0326967	0.0807401	0.0480434
S01462	postmortem	PM reference 50	Exc1	0.74024	0.345248	0.394992
S01462	postmortem	PM reference 50	Exc2	0	0.171573	0.171573
S01462	postmortem	PM reference 50	Exc3	0.0183958	0.00315391	0.0152419
S01462	postmortem	PM reference 50	Int1	0.0853634	0.0747477	0.0106157
S01462	postmortem	PM reference 50	Int2	0.0752512	0.0836838	0.00843254
S01462	postmortem	PM reference 50	MG	0.00601546	0.0576114	0.051596
S01462	postmortem	PM reference 50	OPC	0.0164737	0.0239697	0.00749599
S01462	postmortem	PM reference 50	Oli	0.025564	0.133726	0.108162
S11088	postmortem	PM reference 50	Ast	0.0131822	0.0462103	0.0330282
S11088	postmortem	PM reference 50	Exc1	0.552327	0.183311	0.369016
S11088	postmortem	PM reference 50	Exc2	0	0.151382	0.151382
S11088	postmortem	PM reference 50	Exc3	0.0113891	0.000918086	0.010471
S11088	postmortem	PM reference 50	Int1	0.121663	0.0771192	0.0445442
S11088	postmortem	PM reference 50	Int2	0.0686609	0.053249	0.0154118
S11088	postmortem	PM reference 50	MG	0.0222822	0.0900745	0.0677923
S11088	postmortem	PM reference 50	OPC	0.0321895	0.0440681	0.0118787
S11088	postmortem	PM reference 50	Oli	0.160939	0.315924	0.154985
S17633	postmortem	PM reference 50	Ast	0.106611	0.095386	0.0112249
S17633	postmortem	PM reference 50	Exc1	0.370793	0.176336	0.194456
S17633	postmortem	PM reference 50	Exc2	0.0466063	0.119598	0.0729917
S17633	postmortem	PM reference 50	Exc3	0.0370926	0.00255825	0.0345343
S17633	postmortem	PM reference 50	Int1	0.115461	0.0695295	0.045932
S17633	postmortem	PM reference 50	Int2	0.0947523	0.059936	0.0348162
S17633	postmortem	PM reference 50	MG	0.0302979	0.0824121	0.0521142
S17633	postmortem	PM reference 50	OPC	0.0382114	0.043947	0.00573563
S17633	postmortem	PM reference 50	Oli	0.13861	0.322522	0.183912
S17680	postmortem	PM reference 50	Ast	0.0271484	0.0672977	0.0401492
S17680	postmortem	PM reference 50	Exc1	0.63419	0.221959	0.41223
S17680	postmortem	PM reference 50	Exc2	0	0.19451	0.19451
S17680	postmortem	PM reference 50	Exc3	0.0463716	0.00586843	0.0405032
S17680	postmortem	PM reference 50	Int1	0.035957	0.034548	0.00140892
S17680	postmortem	PM reference 50	Int2	0.0343723	0.0266919	0.00768039
S17680	postmortem	PM reference 50	MG	0.00803547	0.0327496	0.0247142
S17680	postmortem	PM reference 50	OPC	0.0151955	0.0302887	0.0150932
S17680	postmortem	PM reference 50	Oli	0.198497	0.372078	0.173581
S19335	postmortem	PM reference 50	Ast	0.0214369	0.081206	0.059769
S19335	postmortem	PM reference 50	Exc1	0.676902	0.238996	0.437906
S19335	postmortem	PM reference 50	Exc2	0	0.171655	0.171655
S19335	postmortem	PM reference 50	Exc3	0.0216707	0.00396127	0.0177095
S19335	postmortem	PM reference 50	Int1	0.0886613	0.0585387	0.0301225
S19335	postmortem	PM reference 50	Int2	0.0652084	0.0541373	0.011071
S19335	postmortem	PM reference 50	MG	0.0148806	0.084507	0.0696265
S19335	postmortem	PM reference 50	OPC	0.0214044	0.0464349	0.0250305
S19335	postmortem	PM reference 50	Oli	0.0898354	0.237236	0.1474
T-111	postmortem	PM reference 50	Ast	0.0133482	0.0807944	0.0674462
T-111	postmortem	PM reference 50	Exc1	0.732641	0.362156	0.370485
T-111	postmortem	PM reference 50	Exc2	0	0.177624	0.177624
T-111	postmortem	PM reference 50	Exc3	0.0386289	0.00444061	0.0341883
T-111	postmortem	PM reference 50	Int1	0.0793915	0.0548908	0.0245007
T-111	postmortem	PM reference 50	Int2	0.0644138	0.0953497	0.0309359
T-111	postmortem	PM reference 50	MG	0.00668459	0.0259035	0.019219
T-111	postmortem	PM reference 50	OPC	0.0208411	0.0545208	0.0336797
T-111	postmortem	PM reference 50	Oli	0.044051	0.130751	0.0867002
T-164	postmortem	PM reference 50	Ast	0.0679332	0.0901904	0.0222572
T-164	postmortem	PM reference 50	Exc1	0.211911	0.140697	0.0712137
T-164	postmortem	PM reference 50	Exc2	0.217336	0.167869	0.0494668
T-164	postmortem	PM reference 50	Exc3	0.0413005	0.00429843	0.0370021
T-164	postmortem	PM reference 50	Int1	0.0262489	0.0336967	0.00744773
T-164	postmortem	PM reference 50	Int2	0.0549129	0.0420632	0.0128497
T-164	postmortem	PM reference 50	MG	0.0320269	0.0747621	0.0427351
T-164	postmortem	PM reference 50	OPC	0.0171509	0.0282469	0.011096
T-164	postmortem	PM reference 50	Oli	0.290707	0.388778	0.0980713
T-168	postmortem	PM reference 50	Ast	0.0665513	0.0754615	0.00891019
T-168	postmortem	PM reference 50	Exc1	0.178772	0.0696706	0.109101
T-168	postmortem	PM reference 50	Exc2	0.207524	0.356678	0.149154
T-168	postmortem	PM reference 50	Exc3	0.0247382	0.00235252	0.0223856
T-168	postmortem	PM reference 50	Int1	0.043564	0.0199059	0.0236581
T-168	postmortem	PM reference 50	Int2	0.0466102	0.0209917	0.0256186
T-168	postmortem	PM reference 50	MG	0.023974	0.0475932	0.0236192
T-168	postmortem	PM reference 50	OPC	0.0376834	0.0334781	0.00420527
T-168	postmortem	PM reference 50	Oli	0.370583	0.360478	0.0101055
T-2011	postmortem	PM reference 50	Ast	0.0490865	0.0690759	0.0199894
T-2011	postmortem	PM reference 50	Exc1	0.259111	0.0824987	0.176612
T-2011	postmortem	PM reference 50	Exc2	0	0.211564	0.211564
T-2011	postmortem	PM reference 50	Exc3	0.0266145	0.00165204	0.0249625
T-2011	postmortem	PM reference 50	Int1	0.055247	0.0362416	0.0190054
T-2011	postmortem	PM reference 50	Int2	0.0522731	0.0248838	0.0273893
T-2011	postmortem	PM reference 50	MG	0.0384727	0.0694889	0.0310162
T-2011	postmortem	PM reference 50	OPC	0.0356328	0.0372741	0.0016413
T-2011	postmortem	PM reference 50	Oli	0.474118	0.455137	0.0189809
T-4639.3	postmortem	PM reference 50	Ast	0.0310058	0.119222	0.0882159
T-4639.3	postmortem	PM reference 50	Exc1	0.415498	0.255379	0.160119
T-4639.3	postmortem	PM reference 50	Exc2	0.0829503	0.104242	0.0212914
T-4639.3	postmortem	PM reference 50	Exc3	0.0221077	0.00391228	0.0181954
T-4639.3	postmortem	PM reference 50	Int1	0.0643765	0.0719139	0.00753747
T-4639.3	postmortem	PM reference 50	Int2	0.0686965	0.0663029	0.00239363
T-4639.3	postmortem	PM reference 50	MG	0.00892679	0.0409245	0.0319977
T-4639.3	postmortem	PM reference 50	OPC	0.0217415	0.0618244	0.0400829
T-4639.3	postmortem	PM reference 50	Oli	0.273163	0.236487	0.0366755
T-4915	postmortem	PM reference 50	Ast	0.21049	0.262295	0.0518047
T-4915	postmortem	PM reference 50	Exc1	0.379803	0.179555	0.200249
T-4915	postmortem	PM reference 50	Exc2	0.0367704	0.0765543	0.0397839
T-4915	postmortem	PM reference 50	Exc3	0.0111552	0.00247448	0.00868071
T-4915	postmortem	PM reference 50	Int1	0.170373	0.142128	0.0282449
T-4915	postmortem	PM reference 50	Int2	0.0396541	0.0366533	0.00300084
T-4915	postmortem	PM reference 50	MG	0.010364	0.039901	0.029537
T-4915	postmortem	PM reference 50	OPC	0.0524335	0.0796474	0.0272138
T-4915	postmortem	PM reference 50	Oli	0.0788971	0.166873	0.0879758
