## Supplemental Table 7 for "Characterizing cell type specific transcriptional differences between the living and postmortem human brain"

### Sheet: Exc1
Supplementary Table 7: Calculated sample level PMlink score for each of the 50 elastic-net feature selection sample splits seperated by cell type/dataset analyzed (sheets) with LIV-PM status included for reference.
Sample	LIV-PM Status	Sample Split	PMlink	lambda
PT-0236R	living	1	-0.985861	0.00904754
PT-0262L	living	1	-0.819033	0.00904754
PT-0267L	living	1	-0.703659	0.00904754
PT-0267R	living	1	-0.62796	0.00904754
PT-0282L	living	1	-1.42056	0.00904754
PT-0285L	living	1	-1.063	0.00904754
PT-0287L	living	1	-0.847504	0.00904754
PT-0288L	living	1	-1.24243	0.00904754
PT-0297L	living	1	0.190992	0.00904754
S00021	postmortem	1	1.27902	0.00904754
S00324	postmortem	1	1.4572	0.00904754
S01462	postmortem	1	1.02442	0.00904754
S17680	postmortem	1	0.911505	0.00904754
T-168	postmortem	1	0.203635	0.00904754
T-2011	postmortem	1	0.820208	0.00904754
T-4639.1	postmortem	1	0.965925	0.00904754
T-4915	postmortem	1	0.857098	0.00904754
PT-0237R	living	2	-1.32207	0.0086671
PT-0256L	living	2	0.728769	0.0086671
PT-0262L	living	2	-0.223596	0.0086671
PT-0280L	living	2	-1.78885	0.0086671
PT-0283L	living	2	-1.21619	0.0086671
PT-0284R	living	2	-0.992964	0.0086671
PT-0285L	living	2	-0.402286	0.0086671
PT-0286R	living	2	-1.32442	0.0086671
PT-0292L	living	2	0.0587958	0.0086671
S00253	postmortem	2	1.3844	0.0086671
S00556	postmortem	2	0.710439	0.0086671
S00579	postmortem	2	0.39777	0.0086671
S19335	postmortem	2	0.776068	0.0086671
T-164	postmortem	2	1.10648	0.0086671
T-4639.3	postmortem	2	0.866608	0.0086671
T-5354	postmortem	2	0.902825	0.0086671
T-563	postmortem	2	0.33822	0.0086671
PT-0236R	living	3	-0.103544	0.00977957
PT-0262L	living	3	-0.212289	0.00977957
PT-0264R	living	3	0.0959456	0.00977957
PT-0280L	living	3	-1.21306	0.00977957
PT-0280R	living	3	-0.568845	0.00977957
PT-0284R	living	3	-1.79893	0.00977957
PT-0287L	living	3	-0.190409	0.00977957
PT-0289R	living	3	-2.20979	0.00977957
PT-0296L	living	3	-0.047624	0.00977957
PT-0297L	living	3	0.0638989	0.00977957
S00253	postmortem	3	0.531666	0.00977957
S00579	postmortem	3	0.447699	0.00977957
S11088	postmortem	3	0.929878	0.00977957
S17633	postmortem	3	1.21439	0.00977957
S17680	postmortem	3	0.921621	0.00977957
T-164	postmortem	3	0.975888	0.00977957
T-5354	postmortem	3	1.1635	0.00977957
PT-0237R	living	4	-0.583316	0.00897967
PT-0256L	living	4	-0.21491	0.00897967
PT-0261L	living	4	0.0608164	0.00897967
PT-0264R	living	4	0.286719	0.00897967
PT-0267L	living	4	-0.824176	0.00897967
PT-0282L	living	4	-1.0517	0.00897967
PT-0286L	living	4	-0.629357	0.00897967
PT-0287L	living	4	-0.230779	0.00897967
PT-0289R	living	4	-1.55762	0.00897967
PT-0290R	living	4	-0.688789	0.00897967
PT-0292R	living	4	-0.91954	0.00897967
PT-0296L	living	4	-0.125283	0.00897967
S00324	postmortem	4	1.75062	0.00897967
S00579	postmortem	4	0.728173	0.00897967
S00935	postmortem	4	1.95182	0.00897967
S19335	postmortem	4	1.1479	0.00897967
T-111	postmortem	4	0.89942	0.00897967
PT-0256L	living	5	0.480864	0.00907454
PT-0264L	living	5	-1.05351	0.00907454
PT-0267L	living	5	-0.96798	0.00907454
PT-0280L	living	5	-1.48126	0.00907454
PT-0282L	living	5	-1.05024	0.00907454
PT-0285R	living	5	-1.25339	0.00907454
PT-0286R	living	5	-1.23539	0.00907454
PT-0287L	living	5	-0.300318	0.00907454
PT-0295L	living	5	0.00908218	0.00907454
PT-0297L	living	5	0.00252428	0.00907454
S00021	postmortem	5	1.17891	0.00907454
S00324	postmortem	5	1.52957	0.00907454
S00579	postmortem	5	0.740685	0.00907454
S00935	postmortem	5	0.906105	0.00907454
S11088	postmortem	5	1.02658	0.00907454
T-111	postmortem	5	0.673781	0.00907454
T-4915	postmortem	5	0.793977	0.00907454
PT-0256L	living	6	0.62824	0.0088605
PT-0280L	living	6	-1.58143	0.0088605
PT-0283L	living	6	-0.830618	0.0088605
PT-0284R	living	6	-0.488282	0.0088605
PT-0285R	living	6	-1.28305	0.0088605
PT-0286R	living	6	-1.04841	0.0088605
PT-0287L	living	6	-0.496545	0.0088605
PT-0290R	living	6	-0.957937	0.0088605
PT-0292R	living	6	-0.383383	0.0088605
PT-0296L	living	6	-0.640089	0.0088605
S17633	postmortem	6	1.42453	0.0088605
S17680	postmortem	6	1.08569	0.0088605
S19335	postmortem	6	1.16502	0.0088605
T-164	postmortem	6	0.669129	0.0088605
T-2011	postmortem	6	1.27433	0.0088605
T-5354	postmortem	6	0.769685	0.0088605
T-563	postmortem	6	0.693123	0.0088605
PT-0236R	living	7	0.0151733	0.00948335
PT-0257R	living	7	-0.681129	0.00948335
PT-0264L	living	7	-1.01748	0.00948335
PT-0264R	living	7	0.434502	0.00948335
PT-0267R	living	7	-0.327942	0.00948335
PT-0280L	living	7	-1.29865	0.00948335
PT-0280R	living	7	0.274294	0.00948335
PT-0282R	living	7	0.527248	0.00948335
PT-0284R	living	7	-1.02634	0.00948335
PT-0286R	living	7	-0.817199	0.00948335
PT-0288L	living	7	-0.892639	0.00948335
PT-0290R	living	7	-1.18366	0.00948335
PT-0297L	living	7	0.636997	0.00948335
S00253	postmortem	7	0.994927	0.00948335
S00556	postmortem	7	1.72589	0.00948335
S00579	postmortem	7	0.872542	0.00948335
T-2011	postmortem	7	1.76346	0.00948335
PT-0257R	living	8	-1.1551	0.00948467
PT-0261L	living	8	-0.551997	0.00948467
PT-0267L	living	8	-0.834443	0.00948467
PT-0282L	living	8	-1.14437	0.00948467
PT-0283L	living	8	-1.11356	0.00948467
PT-0285L	living	8	-0.71888	0.00948467
PT-0286L	living	8	-0.803122	0.00948467
PT-0292R	living	8	-0.830706	0.00948467
PT-0296L	living	8	-0.649814	0.00948467
PT-0297L	living	8	0.0873753	0.00948467
S00021	postmortem	8	1.33976	0.00948467
T-111	postmortem	8	0.760159	0.00948467
T-164	postmortem	8	1.00686	0.00948467
T-2011	postmortem	8	1.24545	0.00948467
T-4639.1	postmortem	8	1.13037	0.00948467
T-4639.3	postmortem	8	0.864041	0.00948467
T-5354	postmortem	8	1.36798	0.00948467
PT-0236R	living	9	0.479497	0.00832362
PT-0237R	living	9	-0.59918	0.00832362
PT-0257R	living	9	-0.628708	0.00832362
PT-0262L	living	9	0.079303	0.00832362
PT-0282L	living	9	-1.48373	0.00832362
PT-0285R	living	9	-1.11221	0.00832362
PT-0286L	living	9	-0.787348	0.00832362
PT-0286R	living	9	-0.710781	0.00832362
PT-0287L	living	9	-0.335319	0.00832362
PT-0289L	living	9	-0.859765	0.00832362
PT-0290R	living	9	-0.560447	0.00832362
PT-0296L	living	9	-0.0851949	0.00832362
S00021	postmortem	9	1.75924	0.00832362
S00579	postmortem	9	1.06249	0.00832362
S11088	postmortem	9	1.67186	0.00832362
S19335	postmortem	9	1.17199	0.00832362
T-2011	postmortem	9	0.938309	0.00832362
PT-0236R	living	10	-0.520328	0.0090247
PT-0257R	living	10	-0.823854	0.0090247
PT-0264L	living	10	-0.956581	0.0090247
PT-0264R	living	10	0.0370055	0.0090247
PT-0267L	living	10	-1.08541	0.0090247
PT-0282R	living	10	-0.272907	0.0090247
PT-0286R	living	10	-1.19158	0.0090247
PT-0288L	living	10	-0.737981	0.0090247
PT-0290R	living	10	-1.20722	0.0090247
PT-0292L	living	10	-0.431066	0.0090247
PT-0297L	living	10	0.00668814	0.0090247
S00324	postmortem	10	1.56823	0.0090247
S00579	postmortem	10	0.744122	0.0090247
S00935	postmortem	10	1.67411	0.0090247
S11088	postmortem	10	0.880178	0.0090247
S19335	postmortem	10	1.15339	0.0090247
T-5354	postmortem	10	1.16321	0.0090247
PT-0257R	living	11	-1.03345	0.0095477
PT-0261L	living	11	-0.427644	0.0095477
PT-0262L	living	11	-0.54147	0.0095477
PT-0264L	living	11	-0.845129	0.0095477
PT-0264R	living	11	0.0996717	0.0095477
PT-0267R	living	11	-0.170155	0.0095477
PT-0280R	living	11	-1.26915	0.0095477
PT-0289R	living	11	-2.3515	0.0095477
PT-0292L	living	11	-0.354924	0.0095477
S01447	postmortem	11	1.16124	0.0095477
S17680	postmortem	11	0.987753	0.0095477
S19335	postmortem	11	0.724192	0.0095477
T-168	postmortem	11	0.282969	0.0095477
T-2011	postmortem	11	0.934438	0.0095477
T-4639.1	postmortem	11	1.02426	0.0095477
T-5354	postmortem	11	0.848646	0.0095477
T-563	postmortem	11	0.930251	0.0095477
PT-0236R	living	12	-0.590088	0.00935276
PT-0256L	living	12	0.334056	0.00935276
PT-0264L	living	12	-1.06454	0.00935276
PT-0267L	living	12	-1.15336	0.00935276
PT-0280L	living	12	-1.15553	0.00935276
PT-0280R	living	12	-1.11648	0.00935276
PT-0283L	living	12	-0.711964	0.00935276
PT-0286R	living	12	-1.12186	0.00935276
PT-0295L	living	12	-0.148831	0.00935276
PT-0296L	living	12	-0.632969	0.00935276
S00253	postmortem	12	0.964557	0.00935276
S00324	postmortem	12	1.19651	0.00935276
S00579	postmortem	12	0.54303	0.00935276
S01447	postmortem	12	1.17698	0.00935276
S17633	postmortem	12	1.54461	0.00935276
S19335	postmortem	12	0.918387	0.00935276
T-4639.1	postmortem	12	1.01749	0.00935276
PT-0264L	living	13	-0.860328	0.00884305
PT-0264R	living	13	-0.171381	0.00884305
PT-0282L	living	13	-1.4327	0.00884305
PT-0282R	living	13	-0.626893	0.00884305
PT-0285L	living	13	-0.939754	0.00884305
PT-0285R	living	13	-1.03089	0.00884305
PT-0290R	living	13	-0.826727	0.00884305
PT-0292L	living	13	-0.830045	0.00884305
PT-0292R	living	13	-0.917814	0.00884305
S00935	postmortem	13	1.42034	0.00884305
S11088	postmortem	13	0.845981	0.00884305
S17633	postmortem	13	1.38729	0.00884305
S19335	postmortem	13	1.50881	0.00884305
T-164	postmortem	13	0.679672	0.00884305
T-168	postmortem	13	0.415037	0.00884305
T-2011	postmortem	13	0.918208	0.00884305
T-563	postmortem	13	0.461182	0.00884305
PT-0264R	living	14	-0.0525966	0.00944671
PT-0267R	living	14	-0.508036	0.00944671
PT-0284R	living	14	-1.06881	0.00944671
PT-0285L	living	14	-0.741253	0.00944671
PT-0285R	living	14	-1.2721	0.00944671
PT-0286R	living	14	-1.35064	0.00944671
PT-0289R	living	14	-1.87573	0.00944671
PT-0292L	living	14	-0.509481	0.00944671
PT-0297L	living	14	0.270865	0.00944671
S00556	postmortem	14	0.875179	0.00944671
S00579	postmortem	14	0.689391	0.00944671
S00935	postmortem	14	0.880552	0.00944671
S01447	postmortem	14	1.20595	0.00944671
S01462	postmortem	14	0.823645	0.00944671
S19335	postmortem	14	1.22557	0.00944671
T-168	postmortem	14	0.467373	0.00944671
T-5354	postmortem	14	0.940119	0.00944671
PT-0236R	living	15	-0.336021	0.00935448
PT-0237R	living	15	-0.93956	0.00935448
PT-0262L	living	15	-0.237343	0.00935448
PT-0267L	living	15	-1.74556	0.00935448
PT-0280R	living	15	-0.38927	0.00935448
PT-0286R	living	15	-0.906646	0.00935448
PT-0290R	living	15	-1.18145	0.00935448
PT-0292L	living	15	-0.246651	0.00935448
PT-0292R	living	15	-0.992723	0.00935448
PT-0296L	living	15	-0.0435112	0.00935448
S00579	postmortem	15	0.543201	0.00935448
S17633	postmortem	15	1.94533	0.00935448
S19335	postmortem	15	1.08934	0.00935448
T-111	postmortem	15	0.648256	0.00935448
T-164	postmortem	15	1.17856	0.00935448
T-4915	postmortem	15	1.03678	0.00935448
T-563	postmortem	15	0.577264	0.00935448
PT-0236R	living	16	0.00131433	0.00948163
PT-0257R	living	16	-0.566053	0.00948163
PT-0264L	living	16	-0.652487	0.00948163
PT-0264R	living	16	-0.126385	0.00948163
PT-0280R	living	16	-0.757519	0.00948163
PT-0282L	living	16	-1.73178	0.00948163
PT-0285R	living	16	-1.09997	0.00948163
PT-0288L	living	16	-1.4698	0.00948163
PT-0296L	living	16	-0.29448	0.00948163
PT-0297L	living	16	-0.362533	0.00948163
S00556	postmortem	16	1.29081	0.00948163
S00579	postmortem	16	0.830004	0.00948163
S00935	postmortem	16	1.67001	0.00948163
S01462	postmortem	16	1.2587	0.00948163
T-2011	postmortem	16	0.676636	0.00948163
T-4915	postmortem	16	0.641757	0.00948163
T-563	postmortem	16	0.691769	0.00948163
PT-0261L	living	17	-0.148678	0.00914671
PT-0264R	living	17	-0.208593	0.00914671
PT-0267R	living	17	-0.647894	0.00914671
PT-0280L	living	17	-1.04152	0.00914671
PT-0287L	living	17	-0.502304	0.00914671
PT-0289R	living	17	-2.31964	0.00914671
PT-0290R	living	17	-1.26762	0.00914671
PT-0292L	living	17	-0.389813	0.00914671
PT-0295L	living	17	-0.0871888	0.00914671
PT-0296L	living	17	-0.146199	0.00914671
S00253	postmortem	17	0.876393	0.00914671
S00324	postmortem	17	1.54027	0.00914671
S01447	postmortem	17	0.990157	0.00914671
S01462	postmortem	17	0.924068	0.00914671
S11088	postmortem	17	0.806687	0.00914671
T-111	postmortem	17	0.626254	0.00914671
T-4639.3	postmortem	17	0.99563	0.00914671
PT-0261L	living	18	-0.414551	0.00878677
PT-0264L	living	18	-0.899419	0.00878677
PT-0280L	living	18	-1.33711	0.00878677
PT-0280R	living	18	-0.743725	0.00878677
PT-0283L	living	18	-1.10178	0.00878677
PT-0286L	living	18	-1.0674	0.00878677
PT-0286R	living	18	-1.13436	0.00878677
PT-0290L	living	18	-0.477145	0.00878677
PT-0292L	living	18	-0.417475	0.00878677
S00253	postmortem	18	1.41136	0.00878677
S11088	postmortem	18	1.15054	0.00878677
S17680	postmortem	18	1.30242	0.00878677
T-168	postmortem	18	0.137456	0.00878677
T-2011	postmortem	18	0.396733	0.00878677
T-4639.1	postmortem	18	1.23905	0.00878677
T-4639.3	postmortem	18	0.956964	0.00878677
T-5354	postmortem	18	0.998456	0.00878677
PT-0236R	living	19	-0.527552	0.00855672
PT-0262L	living	19	-0.433998	0.00855672
PT-0264R	living	19	-0.0126432	0.00855672
PT-0267L	living	19	-0.719587	0.00855672
PT-0282R	living	19	-0.421431	0.00855672
PT-0283L	living	19	-1.27436	0.00855672
PT-0284R	living	19	-1.46572	0.00855672
PT-0285L	living	19	-0.868208	0.00855672
PT-0286R	living	19	-1.42332	0.00855672
PT-0297L	living	19	0.143106	0.00855672
S00324	postmortem	19	1.69838	0.00855672
S00935	postmortem	19	1.45471	0.00855672
S19335	postmortem	19	1.18164	0.00855672
T-111	postmortem	19	0.456931	0.00855672
T-164	postmortem	19	0.872487	0.00855672
T-168	postmortem	19	0.64603	0.00855672
T-563	postmortem	19	0.693539	0.00855672
PT-0236R	living	20	-0.221894	0.0126514
PT-0257R	living	20	-0.505719	0.0126514
PT-0264L	living	20	-0.39212	0.0126514
PT-0264R	living	20	0.240593	0.0126514
PT-0267L	living	20	-1.00789	0.0126514
PT-0267R	living	20	-0.298752	0.0126514
PT-0280R	living	20	-0.834417	0.0126514
PT-0282L	living	20	-1.3328	0.0126514
PT-0290L	living	20	-0.203306	0.0126514
PT-0290R	living	20	-1.10208	0.0126514
PT-0292R	living	20	-0.909613	0.0126514
PT-0296L	living	20	-0.274071	0.0126514
S00324	postmortem	20	1.9058	0.0126514
S19335	postmortem	20	1.33917	0.0126514
T-164	postmortem	20	1.26237	0.0126514
T-5354	postmortem	20	1.20426	0.0126514
T-563	postmortem	20	1.13047	0.0126514
PT-0237R	living	21	-1.46862	0.00842833
PT-0261L	living	21	-0.518929	0.00842833
PT-0264R	living	21	-0.189983	0.00842833
PT-0285L	living	21	-1.08489	0.00842833
PT-0286L	living	21	-0.901205	0.00842833
PT-0287L	living	21	-0.779722	0.00842833
PT-0290L	living	21	-0.74896	0.00842833
PT-0290R	living	21	-1.46603	0.00842833
PT-0297L	living	21	0.47865	0.00842833
S00556	postmortem	21	1.61087	0.00842833
S01447	postmortem	21	1.58171	0.00842833
S01462	postmortem	21	1.15742	0.00842833
T-164	postmortem	21	0.266387	0.00842833
T-168	postmortem	21	0.398834	0.00842833
T-4639.1	postmortem	21	1.02017	0.00842833
T-4639.3	postmortem	21	0.113955	0.00842833
T-563	postmortem	21	0.530342	0.00842833
PT-0261L	living	22	-0.227058	0.00945854
PT-0262L	living	22	0.110901	0.00945854
PT-0280R	living	22	-0.64253	0.00945854
PT-0283L	living	22	-1.18403	0.00945854
PT-0285L	living	22	-0.527011	0.00945854
PT-0288L	living	22	-0.621843	0.00945854
PT-0289R	living	22	-1.33703	0.00945854
PT-0290R	living	22	-1.14852	0.00945854
PT-0292L	living	22	-0.371655	0.00945854
PT-0292R	living	22	-1.02496	0.00945854
PT-0296L	living	22	-0.132659	0.00945854
S00324	postmortem	22	1.70293	0.00945854
S17633	postmortem	22	1.51223	0.00945854
T-168	postmortem	22	0.70977	0.00945854
T-2011	postmortem	22	0.83162	0.00945854
T-4915	postmortem	22	1.1958	0.00945854
T-5354	postmortem	22	1.15405	0.00945854
PT-0256L	living	23	0.637579	0.00876316
PT-0257R	living	23	-0.958013	0.00876316
PT-0261L	living	23	0.184057	0.00876316
PT-0264L	living	23	-0.930276	0.00876316
PT-0282L	living	23	-0.957809	0.00876316
PT-0282R	living	23	-0.158805	0.00876316
PT-0285L	living	23	-0.523718	0.00876316
PT-0285R	living	23	-0.935911	0.00876316
PT-0288L	living	23	-0.775457	0.00876316
PT-0290R	living	23	-0.940159	0.00876316
PT-0292R	living	23	-0.407908	0.00876316
PT-0296L	living	23	-0.506844	0.00876316
PT-0297L	living	23	0.133034	0.00876316
S19335	postmortem	23	1.73697	0.00876316
T-168	postmortem	23	1.09078	0.00876316
T-4639.1	postmortem	23	1.83548	0.00876316
T-5354	postmortem	23	1.477	0.00876316
PT-0237R	living	24	-0.619953	0.00882106
PT-0257R	living	24	-0.665358	0.00882106
PT-0261L	living	24	0.0617375	0.00882106
PT-0264L	living	24	-0.504412	0.00882106
PT-0267L	living	24	-1.01932	0.00882106
PT-0267R	living	24	-0.112515	0.00882106
PT-0280L	living	24	-0.957835	0.00882106
PT-0287L	living	24	-0.600449	0.00882106
PT-0288L	living	24	-1.10486	0.00882106
PT-0289L	living	24	-0.560608	0.00882106
PT-0289R	living	24	-1.22897	0.00882106
S11088	postmortem	24	1.29329	0.00882106
S17633	postmortem	24	1.78027	0.00882106
S17680	postmortem	24	1.42903	0.00882106
T-2011	postmortem	24	1.0052	0.00882106
T-4915	postmortem	24	0.811199	0.00882106
T-5354	postmortem	24	0.993548	0.00882106
PT-0264L	living	25	-1.02499	0.0092619
PT-0264R	living	25	-0.128992	0.0092619
PT-0267L	living	25	-1.0074	0.0092619
PT-0282L	living	25	-1.42415	0.0092619
PT-0283L	living	25	-0.905368	0.0092619
PT-0284R	living	25	-1.21555	0.0092619
PT-0285R	living	25	-0.886396	0.0092619
PT-0292L	living	25	-0.698611	0.0092619
PT-0295L	living	25	-0.397529	0.0092619
S00021	postmortem	25	1.13361	0.0092619
S00324	postmortem	25	1.26041	0.0092619
S00556	postmortem	25	0.904018	0.0092619
S01447	postmortem	25	1.03312	0.0092619
S19335	postmortem	25	0.978508	0.0092619
T-111	postmortem	25	0.264309	0.0092619
T-2011	postmortem	25	1.32058	0.0092619
T-4639.1	postmortem	25	0.794424	0.0092619
PT-0237R	living	26	-0.853586	0.0242905
PT-0264L	living	26	-0.702504	0.0242905
PT-0280L	living	26	-1.31244	0.0242905
PT-0280R	living	26	-0.811503	0.0242905
PT-0286R	living	26	-1.05581	0.0242905
PT-0289R	living	26	-2.00608	0.0242905
PT-0292L	living	26	-0.364239	0.0242905
PT-0295L	living	26	-0.0255776	0.0242905
S00021	postmortem	26	1.12726	0.0242905
S00253	postmortem	26	0.804546	0.0242905
S00324	postmortem	26	1.16474	0.0242905
S00935	postmortem	26	0.921757	0.0242905
S01447	postmortem	26	1.21507	0.0242905
S17633	postmortem	26	0.872423	0.0242905
T-168	postmortem	26	0.162073	0.0242905
T-2011	postmortem	26	0.0057767	0.0242905
T-5354	postmortem	26	0.858097	0.0242905
PT-0236R	living	27	-0.317507	0.00902176
PT-0262L	living	27	-0.25939	0.00902176
PT-0264L	living	27	-0.829213	0.00902176
PT-0264R	living	27	0.195785	0.00902176
PT-0280L	living	27	-1.49534	0.00902176
PT-0286R	living	27	-1.39436	0.00902176
PT-0287L	living	27	-0.191092	0.00902176
PT-0288L	living	27	-0.698717	0.00902176
PT-0290R	living	27	-1.61987	0.00902176
PT-0292L	living	27	-0.394618	0.00902176
S00021	postmortem	27	1.27567	0.00902176
S00253	postmortem	27	0.783025	0.00902176
S00324	postmortem	27	1.50653	0.00902176
S01447	postmortem	27	1.06108	0.00902176
T-111	postmortem	27	0.534227	0.00902176
T-4639.3	postmortem	27	0.916107	0.00902176
T-5354	postmortem	27	0.927689	0.00902176
PT-0236R	living	28	-0.467433	0.00932457
PT-0262L	living	28	-0.490104	0.00932457
PT-0264L	living	28	-1.26103	0.00932457
PT-0282L	living	28	-0.934663	0.00932457
PT-0282R	living	28	0.152773	0.00932457
PT-0285L	living	28	-0.318187	0.00932457
PT-0285R	living	28	-1.02163	0.00932457
PT-0286R	living	28	-1.15073	0.00932457
PT-0290R	living	28	-1.06524	0.00932457
PT-0292L	living	28	-0.301709	0.00932457
PT-0296L	living	28	-0.249739	0.00932457
S00253	postmortem	28	0.624831	0.00932457
S11088	postmortem	28	1.52741	0.00932457
S17633	postmortem	28	1.75717	0.00932457
S17680	postmortem	28	1.22095	0.00932457
T-2011	postmortem	28	1.13045	0.00932457
T-4639.3	postmortem	28	0.846876	0.00932457
PT-0256L	living	29	0.320241	0.00894001
PT-0267R	living	29	-0.218659	0.00894001
PT-0280L	living	29	-1.58867	0.00894001
PT-0280R	living	29	-1.25414	0.00894001
PT-0282L	living	29	-1.08887	0.00894001
PT-0287L	living	29	-0.617669	0.00894001
PT-0289L	living	29	-0.855478	0.00894001
PT-0290L	living	29	-0.601767	0.00894001
PT-0290R	living	29	-0.960043	0.00894001
PT-0295L	living	29	-0.0312098	0.00894001
PT-0297L	living	29	0.136692	0.00894001
S00324	postmortem	29	1.52052	0.00894001
S11088	postmortem	29	1.18529	0.00894001
S17633	postmortem	29	1.5061	0.00894001
T-4639.3	postmortem	29	0.817358	0.00894001
T-4915	postmortem	29	0.874251	0.00894001
T-563	postmortem	29	0.856062	0.00894001
PT-0256L	living	30	-0.404478	0.00907276
PT-0257R	living	30	-1.17398	0.00907276
PT-0261L	living	30	-0.563657	0.00907276
PT-0262L	living	30	-0.65785	0.00907276
PT-0280R	living	30	-0.909425	0.00907276
PT-0282L	living	30	-1.06749	0.00907276
PT-0290R	living	30	-1.00574	0.00907276
PT-0292R	living	30	-0.934274	0.00907276
PT-0296L	living	30	-0.784779	0.00907276
S00021	postmortem	30	1.0212	0.00907276
S00556	postmortem	30	1.05237	0.00907276
S00579	postmortem	30	0.00435249	0.00907276
S01462	postmortem	30	0.885927	0.00907276
S17633	postmortem	30	2.03818	0.00907276
T-4639.1	postmortem	30	0.783285	0.00907276
T-4639.3	postmortem	30	0.677932	0.00907276
T-5354	postmortem	30	1.03844	0.00907276
PT-0262L	living	31	-0.332938	0.00926335
PT-0267L	living	31	-1.20325	0.00926335
PT-0280L	living	31	-1.09985	0.00926335
PT-0285L	living	31	-0.308437	0.00926335
PT-0285R	living	31	-0.952935	0.00926335
PT-0286R	living	31	-0.902387	0.00926335
PT-0288L	living	31	-0.769174	0.00926335
PT-0289L	living	31	-0.779044	0.00926335
PT-0290L	living	31	-0.46128	0.00926335
PT-0292L	living	31	-0.189677	0.00926335
PT-0292R	living	31	-0.467575	0.00926335
S00253	postmortem	31	1.26121	0.00926335
S00556	postmortem	31	1.43481	0.00926335
S00579	postmortem	31	1.01495	0.00926335
S01447	postmortem	31	1.56524	0.00926335
S17680	postmortem	31	1.42685	0.00926335
T-111	postmortem	31	0.763473	0.00926335
PT-0267L	living	32	-0.585351	0.0238308
PT-0267R	living	32	-0.0592267	0.0238308
PT-0284R	living	32	-1.31407	0.0238308
PT-0285R	living	32	-1.45235	0.0238308
PT-0287L	living	32	-0.177946	0.0238308
PT-0289L	living	32	-0.740716	0.0238308
PT-0290L	living	32	0.081484	0.0238308
PT-0290R	living	32	-1.13889	0.0238308
PT-0292L	living	32	-0.13181	0.0238308
PT-0292R	living	32	-1.21553	0.0238308
PT-0296L	living	32	0.0422678	0.0238308
S00021	postmortem	32	1.40382	0.0238308
S00324	postmortem	32	1.70637	0.0238308
S00935	postmortem	32	1.06858	0.0238308
T-2011	postmortem	32	0.425343	0.0238308
T-4639.1	postmortem	32	1.20509	0.0238308
T-4915	postmortem	32	0.88294	0.0238308
PT-0257R	living	33	-0.443515	0.122213
PT-0267L	living	33	-1.0636	0.122213
PT-0280R	living	33	-0.762616	0.122213
PT-0285R	living	33	-0.900833	0.122213
PT-0286L	living	33	-0.748376	0.122213
PT-0289R	living	33	-1.99695	0.122213
PT-0290L	living	33	-0.260481	0.122213
PT-0290R	living	33	-0.826005	0.122213
PT-0292L	living	33	-0.254131	0.122213
PT-0297L	living	33	-0.0146352	0.122213
S00324	postmortem	33	1.47596	0.122213
S00556	postmortem	33	1.27097	0.122213
S19335	postmortem	33	1.01168	0.122213
T-164	postmortem	33	0.906069	0.122213
T-168	postmortem	33	0.776738	0.122213
T-2011	postmortem	33	0.932542	0.122213
T-4639.3	postmortem	33	0.897183	0.122213
PT-0237R	living	34	-1.46781	0.059063
PT-0257R	living	34	-1.44811	0.059063
PT-0262L	living	34	-0.687242	0.059063
PT-0290L	living	34	-1.34649	0.059063
PT-0290R	living	34	-1.52683	0.059063
PT-0292L	living	34	-0.862837	0.059063
S00021	postmortem	34	0.83076	0.059063
S00253	postmortem	34	0.454285	0.059063
S00324	postmortem	34	1.20024	0.059063
S00556	postmortem	34	0.505647	0.059063
S00579	postmortem	34	0.0787245	0.059063
S00935	postmortem	34	1.24855	0.059063
S01447	postmortem	34	0.738304	0.059063
S01462	postmortem	34	0.788344	0.059063
T-111	postmortem	34	0.120354	0.059063
T-4639.3	postmortem	34	0.458513	0.059063
T-5354	postmortem	34	0.915589	0.059063
PT-0256L	living	35	0.301879	0.0092286
PT-0257R	living	35	-1.22999	0.0092286
PT-0264R	living	35	-0.390815	0.0092286
PT-0267L	living	35	-1.27682	0.0092286
PT-0280R	living	35	-0.984895	0.0092286
PT-0282R	living	35	-0.478284	0.0092286
PT-0285L	living	35	-0.973545	0.0092286
PT-0287L	living	35	-0.507393	0.0092286
PT-0292L	living	35	-0.866209	0.0092286
PT-0292R	living	35	-0.70926	0.0092286
S00935	postmortem	35	1.60894	0.0092286
S19335	postmortem	35	1.64916	0.0092286
T-111	postmortem	35	0.898273	0.0092286
T-168	postmortem	35	0.0773957	0.0092286
T-4639.1	postmortem	35	1.16506	0.0092286
T-4639.3	postmortem	35	0.814934	0.0092286
T-5354	postmortem	35	0.901581	0.0092286
PT-0256L	living	36	-0.152015	0.00903091
PT-0264L	living	36	-1.04428	0.00903091
PT-0280R	living	36	-1.29991	0.00903091
PT-0286L	living	36	-1.14204	0.00903091
PT-0286R	living	36	-1.3975	0.00903091
PT-0287L	living	36	-0.912849	0.00903091
PT-0290L	living	36	-0.780584	0.00903091
PT-0292L	living	36	-0.906521	0.00903091
S00324	postmortem	36	1.29941	0.00903091
S00556	postmortem	36	0.938665	0.00903091
S01447	postmortem	36	1.32287	0.00903091
S17680	postmortem	36	1.15481	0.00903091
T-111	postmortem	36	0.959045	0.00903091
T-164	postmortem	36	0.253452	0.00903091
T-168	postmortem	36	0.372371	0.00903091
T-4639.3	postmortem	36	0.73059	0.00903091
T-4915	postmortem	36	0.604503	0.00903091
PT-0237R	living	37	-1.08476	0.00843824
PT-0256L	living	37	0.133718	0.00843824
PT-0257R	living	37	-1.24532	0.00843824
PT-0264L	living	37	-1.25379	0.00843824
PT-0280R	living	37	-0.824961	0.00843824
PT-0282L	living	37	-1.22676	0.00843824
PT-0282R	living	37	-0.329687	0.00843824
PT-0290R	living	37	-1.29351	0.00843824
PT-0297L	living	37	-0.0148241	0.00843824
S00324	postmortem	37	1.39792	0.00843824
S01447	postmortem	37	0.986691	0.00843824
S17633	postmortem	37	1.5332	0.00843824
S19335	postmortem	37	0.977876	0.00843824
T-168	postmortem	37	0.296101	0.00843824
T-4915	postmortem	37	0.829209	0.00843824
T-5354	postmortem	37	0.758313	0.00843824
T-563	postmortem	37	0.360592	0.00843824
PT-0264L	living	38	-1.28051	0.00936524
PT-0264R	living	38	0.21708	0.00936524
PT-0280L	living	38	-1.73058	0.00936524
PT-0280R	living	38	-0.510937	0.00936524
PT-0285L	living	38	-0.327111	0.00936524
PT-0285R	living	38	-1.3692	0.00936524
PT-0286L	living	38	-1.03381	0.00936524
PT-0292R	living	38	-0.541279	0.00936524
PT-0296L	living	38	-0.451128	0.00936524
PT-0297L	living	38	0.222919	0.00936524
S00556	postmortem	38	1.04285	0.00936524
S00935	postmortem	38	0.902774	0.00936524
S17633	postmortem	38	1.50047	0.00936524
S19335	postmortem	38	1.1307	0.00936524
T-111	postmortem	38	0.433742	0.00936524
T-168	postmortem	38	0.557344	0.00936524
T-2011	postmortem	38	1.23667	0.00936524
PT-0236R	living	39	-0.515007	0.00857496
PT-0237R	living	39	-0.961675	0.00857496
PT-0256L	living	39	0.966218	0.00857496
PT-0257R	living	39	-1.04041	0.00857496
PT-0261L	living	39	-0.310536	0.00857496
PT-0264L	living	39	-0.74236	0.00857496
PT-0282L	living	39	-1.38754	0.00857496
PT-0283L	living	39	-0.333253	0.00857496
PT-0289R	living	39	-1.61695	0.00857496
PT-0292L	living	39	-0.153496	0.00857496
PT-0295L	living	39	0.110024	0.00857496
PT-0297L	living	39	0.260606	0.00857496
S00579	postmortem	39	1.03378	0.00857496
S17633	postmortem	39	1.90349	0.00857496
T-111	postmortem	39	0.8297	0.00857496
T-4639.1	postmortem	39	1.19764	0.00857496
T-4639.3	postmortem	39	0.759766	0.00857496
PT-0236R	living	40	-0.42296	0.00872958
PT-0237R	living	40	-1.22365	0.00872958
PT-0261L	living	40	-0.243282	0.00872958
PT-0280L	living	40	-1.70921	0.00872958
PT-0280R	living	40	-0.789806	0.00872958
PT-0286R	living	40	-1.1419	0.00872958
PT-0288L	living	40	-1.39997	0.00872958
PT-0295L	living	40	-0.289603	0.00872958
PT-0297L	living	40	-0.173884	0.00872958
S00253	postmortem	40	0.846786	0.00872958
S00579	postmortem	40	0.409592	0.00872958
S00935	postmortem	40	1.34347	0.00872958
S01447	postmortem	40	1.05286	0.00872958
S01462	postmortem	40	0.826924	0.00872958
S17680	postmortem	40	1.10241	0.00872958
T-4915	postmortem	40	0.873857	0.00872958
T-5354	postmortem	40	0.938364	0.00872958
PT-0236R	living	41	-0.337831	0.00859562
PT-0256L	living	41	-0.34778	0.00859562
PT-0267L	living	41	-1.30971	0.00859562
PT-0267R	living	41	-0.877242	0.00859562
PT-0280L	living	41	-1.41443	0.00859562
PT-0289L	living	41	-1.03185	0.00859562
PT-0290R	living	41	-0.917949	0.00859562
PT-0292L	living	41	-0.593356	0.00859562
PT-0292R	living	41	-0.746434	0.00859562
S00579	postmortem	41	0.563456	0.00859562
S17633	postmortem	41	1.72424	0.00859562
T-111	postmortem	41	0.711852	0.00859562
T-168	postmortem	41	0.8264	0.00859562
T-2011	postmortem	41	1.326	0.00859562
T-4639.3	postmortem	41	0.877044	0.00859562
T-4915	postmortem	41	1.13275	0.00859562
T-563	postmortem	41	0.41483	0.00859562
PT-0236R	living	42	-1.00938	0.00950709
PT-0256L	living	42	0.694628	0.00950709
PT-0261L	living	42	-0.365745	0.00950709
PT-0267R	living	42	-0.144084	0.00950709
PT-0282L	living	42	-1.51079	0.00950709
PT-0284R	living	42	-1.36462	0.00950709
PT-0285L	living	42	-1.13209	0.00950709
PT-0286L	living	42	-0.927478	0.00950709
PT-0292L	living	42	-0.507063	0.00950709
PT-0295L	living	42	0.0142932	0.00950709
PT-0297L	living	42	0.287924	0.00950709
S00253	postmortem	42	1.11683	0.00950709
S01447	postmortem	42	1.59854	0.00950709
S01462	postmortem	42	1.028	0.00950709
S19335	postmortem	42	1.33169	0.00950709
T-4639.3	postmortem	42	-0.142314	0.00950709
T-4915	postmortem	42	1.03167	0.00950709
PT-0257R	living	43	-0.671002	0.00905745
PT-0262L	living	43	0.096368	0.00905745
PT-0267L	living	43	-1.04604	0.00905745
PT-0280L	living	43	-0.785137	0.00905745
PT-0282L	living	43	-0.841295	0.00905745
PT-0282R	living	43	-0.109584	0.00905745
PT-0285L	living	43	-0.466697	0.00905745
PT-0285R	living	43	-0.648662	0.00905745
PT-0286L	living	43	-0.645288	0.00905745
PT-0288L	living	43	-0.697776	0.00905745
PT-0290R	living	43	-0.279101	0.00905745
PT-0292L	living	43	-0.105123	0.00905745
PT-0295L	living	43	-0.242561	0.00905745
S00935	postmortem	43	2.11881	0.00905745
T-111	postmortem	43	0.758809	0.00905745
T-2011	postmortem	43	1.74208	0.00905745
T-5354	postmortem	43	1.8222	0.00905745
PT-0236R	living	44	-1.01706	0.00877862
PT-0257R	living	44	-1.56117	0.00877862
PT-0264R	living	44	-0.704223	0.00877862
PT-0267R	living	44	-1.32886	0.00877862
PT-0288L	living	44	-1.33813	0.00877862
PT-0292L	living	44	-0.986178	0.00877862
S00253	postmortem	44	0.517962	0.00877862
S00556	postmortem	44	1.28732	0.00877862
S00579	postmortem	44	-0.0135623	0.00877862
S00935	postmortem	44	1.70341	0.00877862
S17680	postmortem	44	0.98421	0.00877862
T-111	postmortem	44	-0.205776	0.00877862
T-164	postmortem	44	0.486148	0.00877862
T-168	postmortem	44	0.562101	0.00877862
T-4639.1	postmortem	44	0.392416	0.00877862
T-4639.3	postmortem	44	0.284428	0.00877862
T-5354	postmortem	44	0.936964	0.00877862
PT-0257R	living	45	-0.777627	0.00888544
PT-0267L	living	45	-0.732835	0.00888544
PT-0267R	living	45	-0.328711	0.00888544
PT-0280L	living	45	-1.50673	0.00888544
PT-0286R	living	45	-1.00059	0.00888544
PT-0289L	living	45	-0.847094	0.00888544
PT-0289R	living	45	-1.82426	0.00888544
PT-0290L	living	45	-0.423617	0.00888544
PT-0297L	living	45	0.0542961	0.00888544
S00021	postmortem	45	1.02373	0.00888544
S00253	postmortem	45	1.04194	0.00888544
S00579	postmortem	45	0.581348	0.00888544
S01447	postmortem	45	1.04696	0.00888544
S17680	postmortem	45	1.0358	0.00888544
T-168	postmortem	45	0.550664	0.00888544
T-4915	postmortem	45	1.26303	0.00888544
T-5354	postmortem	45	0.843682	0.00888544
PT-0237R	living	46	-0.514764	0.00908905
PT-0257R	living	46	-0.514369	0.00908905
PT-0261L	living	46	-0.149283	0.00908905
PT-0264L	living	46	-0.273117	0.00908905
PT-0264R	living	46	0.416235	0.00908905
PT-0267L	living	46	-0.647094	0.00908905
PT-0280L	living	46	-1.28992	0.00908905
PT-0282R	living	46	-0.106894	0.00908905
PT-0285L	living	46	-0.819096	0.00908905
PT-0286L	living	46	-0.830627	0.00908905
PT-0289L	living	46	-1.11914	0.00908905
PT-0295L	living	46	0.341836	0.00908905
PT-0296L	living	46	-0.0253483	0.00908905
PT-0297L	living	46	-0.0301481	0.00908905
S00253	postmortem	46	1.8124	0.00908905
S17680	postmortem	46	2.04929	0.00908905
T-5354	postmortem	46	1.70004	0.00908905
PT-0256L	living	47	0.195581	0.00932282
PT-0267R	living	47	-0.626532	0.00932282
PT-0280L	living	47	-1.43761	0.00932282
PT-0282L	living	47	-1.53896	0.00932282
PT-0282R	living	47	-0.207354	0.00932282
PT-0285L	living	47	-0.769063	0.00932282
PT-0285R	living	47	-1.23853	0.00932282
PT-0287L	living	47	-0.579975	0.00932282
PT-0292L	living	47	-0.532467	0.00932282
PT-0296L	living	47	-0.481155	0.00932282
S00021	postmortem	47	1.1139	0.00932282
S00556	postmortem	47	0.665659	0.00932282
S00935	postmortem	47	1.2622	0.00932282
S01447	postmortem	47	1.09988	0.00932282
S17633	postmortem	47	1.58775	0.00932282
T-4639.1	postmortem	47	0.770164	0.00932282
T-4639.3	postmortem	47	0.716518	0.00932282
PT-0237R	living	48	-1.08427	0.00949974
PT-0256L	living	48	0.470288	0.00949974
PT-0261L	living	48	-0.359986	0.00949974
PT-0264L	living	48	-0.986486	0.00949974
PT-0264R	living	48	-0.111706	0.00949974
PT-0280L	living	48	-1.43505	0.00949974
PT-0280R	living	48	-1.27231	0.00949974
PT-0283L	living	48	-0.827606	0.00949974
PT-0285L	living	48	-0.825457	0.00949974
PT-0286L	living	48	-0.539178	0.00949974
S00935	postmortem	48	1.16223	0.00949974
S01447	postmortem	48	1.21705	0.00949974
S17633	postmortem	48	1.47309	0.00949974
T-164	postmortem	48	0.433406	0.00949974
T-168	postmortem	48	0.481509	0.00949974
T-2011	postmortem	48	1.49037	0.00949974
T-563	postmortem	48	0.714108	0.00949974
PT-0236R	living	49	-0.832595	0.00941095
PT-0257R	living	49	-1.18772	0.00941095
PT-0267L	living	49	-1.29793	0.00941095
PT-0280R	living	49	-0.647588	0.00941095
PT-0283L	living	49	-0.949174	0.00941095
PT-0288L	living	49	-0.658362	0.00941095
PT-0289L	living	49	-0.99094	0.00941095
PT-0292R	living	49	-0.357392	0.00941095
PT-0295L	living	49	-0.399625	0.00941095
S00253	postmortem	49	1.24697	0.00941095
S00579	postmortem	49	0.376579	0.00941095
S00935	postmortem	49	1.40103	0.00941095
S01462	postmortem	49	0.635443	0.00941095
S11088	postmortem	49	1.64773	0.00941095
T-111	postmortem	49	-0.0587859	0.00941095
T-4639.1	postmortem	49	0.676219	0.00941095
T-4915	postmortem	49	1.39614	0.00941095
PT-0237R	living	50	-0.584512	0.00957019
PT-0257R	living	50	-0.737179	0.00957019
PT-0262L	living	50	-0.00343828	0.00957019
PT-0264L	living	50	-0.781245	0.00957019
PT-0267L	living	50	-0.215736	0.00957019
PT-0280L	living	50	-1.46961	0.00957019
PT-0282R	living	50	0.209069	0.00957019
PT-0285R	living	50	-1.15283	0.00957019
PT-0286L	living	50	-0.49053	0.00957019
PT-0286R	living	50	-0.904792	0.00957019
PT-0290L	living	50	-0.190686	0.00957019
PT-0292R	living	50	-0.380416	0.00957019
PT-0297L	living	50	0.81047	0.00957019
S00579	postmortem	50	1.00574	0.00957019
S19335	postmortem	50	1.50179	0.00957019
T-2011	postmortem	50	1.8262	0.00957019
T-5354	postmortem	50	1.5577	0.00957019

### Sheet: Exc2
Sample	LIV-PM Status	Sample Splits	PMlink	lambda
PT-0236R	living	1	-0.68257	0.00875176
PT-0262L	living	1	-0.40639	0.00875176
PT-0267L	living	1	-0.202346	0.00875176
PT-0267R	living	1	-0.50948	0.00875176
PT-0282L	living	1	-0.854585	0.00875176
PT-0285L	living	1	-1.78773	0.00875176
PT-0287L	living	1	-1.49305	0.00875176
PT-0288L	living	1	-0.74435	0.00875176
PT-0297L	living	1	0.41397	0.00875176
S00021	postmortem	1	1.47668	0.00875176
S00324	postmortem	1	1.04505	0.00875176
S01462	postmortem	1	1.48143	0.00875176
S17680	postmortem	1	0.372373	0.00875176
T-168	postmortem	1	0.967386	0.00875176
T-2011	postmortem	1	-0.104996	0.00875176
T-4639.1	postmortem	1	1.25782	0.00875176
T-4915	postmortem	1	-0.229202	0.00875176
PT-0237R	living	2	-0.89669	0.00866322
PT-0256L	living	2	0.136363	0.00866322
PT-0262L	living	2	-0.422523	0.00866322
PT-0280L	living	2	-0.601839	0.00866322
PT-0283L	living	2	-1.03305	0.00866322
PT-0284R	living	2	-1.63542	0.00866322
PT-0285L	living	2	-1.09283	0.00866322
PT-0286R	living	2	-0.720448	0.00866322
PT-0292L	living	2	-0.627325	0.00866322
S00253	postmortem	2	2.1213	0.00866322
S00556	postmortem	2	0.656079	0.00866322
S00579	postmortem	2	1.135	0.00866322
S19335	postmortem	2	0.683113	0.00866322
T-164	postmortem	2	-0.182482	0.00866322
T-4639.3	postmortem	2	0.930469	0.00866322
T-5354	postmortem	2	0.806609	0.00866322
T-563	postmortem	2	0.743672	0.00866322
PT-0236R	living	3	-0.0828282	0.0188403
PT-0262L	living	3	-0.203144	0.0188403
PT-0264R	living	3	0.0334822	0.0188403
PT-0280L	living	3	-1.61987	0.0188403
PT-0280R	living	3	-1.50969	0.0188403
PT-0284R	living	3	-0.546868	0.0188403
PT-0287L	living	3	-1.26104	0.0188403
PT-0289R	living	3	-0.767487	0.0188403
PT-0296L	living	3	-0.243211	0.0188403
PT-0297L	living	3	0.690728	0.0188403
S00253	postmortem	3	1.74475	0.0188403
S00579	postmortem	3	1.52064	0.0188403
S11088	postmortem	3	0.318256	0.0188403
S17633	postmortem	3	0.821546	0.0188403
S17680	postmortem	3	0.933522	0.0188403
T-164	postmortem	3	-0.626504	0.0188403
T-5354	postmortem	3	0.797712	0.0188403
PT-0237R	living	4	-0.501692	0.0555571
PT-0256L	living	4	-0.13592	0.0555571
PT-0261L	living	4	-1.17429	0.0555571
PT-0264R	living	4	0.779705	0.0555571
PT-0267L	living	4	0.0944974	0.0555571
PT-0282L	living	4	0.0309659	0.0555571
PT-0286L	living	4	-0.467511	0.0555571
PT-0287L	living	4	-0.896642	0.0555571
PT-0289R	living	4	-1.40638	0.0555571
PT-0290R	living	4	-0.712483	0.0555571
PT-0292R	living	4	-1.09338	0.0555571
PT-0296L	living	4	-0.153962	0.0555571
S00324	postmortem	4	1.00888	0.0555571
S00579	postmortem	4	1.99445	0.0555571
S00935	postmortem	4	0.613107	0.0555571
S19335	postmortem	4	0.117939	0.0555571
T-111	postmortem	4	1.90272	0.0555571
PT-0256L	living	5	-0.0943782	0.00881738
PT-0264L	living	5	-0.326223	0.00881738
PT-0267L	living	5	-0.0237717	0.00881738
PT-0280L	living	5	-1.26181	0.00881738
PT-0282L	living	5	-0.672699	0.00881738
PT-0285R	living	5	-1.7351	0.00881738
PT-0286R	living	5	-1.22424	0.00881738
PT-0287L	living	5	-0.556517	0.00881738
PT-0295L	living	5	-0.56958	0.00881738
PT-0297L	living	5	0.237795	0.00881738
S00021	postmortem	5	1.37293	0.00881738
S00324	postmortem	5	1.32339	0.00881738
S00579	postmortem	5	0.774271	0.00881738
S00935	postmortem	5	-0.362229	0.00881738
S11088	postmortem	5	1.47221	0.00881738
T-111	postmortem	5	1.43552	0.00881738
T-4915	postmortem	5	0.210422	0.00881738
PT-0256L	living	6	0.246489	0.00912141
PT-0280L	living	6	-0.934893	0.00912141
PT-0283L	living	6	-0.809285	0.00912141
PT-0284R	living	6	-1.28038	0.00912141
PT-0285R	living	6	-0.408774	0.00912141
PT-0286R	living	6	-0.82952	0.00912141
PT-0287L	living	6	-0.675145	0.00912141
PT-0290R	living	6	-0.410547	0.00912141
PT-0292R	living	6	-1.49826	0.00912141
PT-0296L	living	6	-0.587252	0.00912141
S17633	postmortem	6	1.95348	0.00912141
S17680	postmortem	6	0.940955	0.00912141
S19335	postmortem	6	0.788418	0.00912141
T-164	postmortem	6	0.400451	0.00912141
T-2011	postmortem	6	1.09007	0.00912141
T-5354	postmortem	6	0.979525	0.00912141
T-563	postmortem	6	1.03467	0.00912141
PT-0236R	living	7	-0.419241	0.00943821
PT-0257R	living	7	-0.579189	0.00943821
PT-0264L	living	7	0.0344192	0.00943821
PT-0264R	living	7	0.279358	0.00943821
PT-0267R	living	7	-0.614722	0.00943821
PT-0280L	living	7	-1.33512	0.00943821
PT-0280R	living	7	-1.25641	0.00943821
PT-0282R	living	7	0.15478	0.00943821
PT-0284R	living	7	-0.722795	0.00943821
PT-0286R	living	7	-0.546091	0.00943821
PT-0288L	living	7	-1.25436	0.00943821
PT-0290R	living	7	-0.260058	0.00943821
PT-0297L	living	7	1.21217	0.00943821
S00253	postmortem	7	1.77462	0.00943821
S00556	postmortem	7	0.669899	0.00943821
S00579	postmortem	7	1.33179	0.00943821
T-2011	postmortem	7	1.53096	0.00943821
PT-0257R	living	8	-0.7036	0.00904363
PT-0261L	living	8	-1.674	0.00904363
PT-0267L	living	8	-0.521642	0.00904363
PT-0282L	living	8	-0.0913362	0.00904363
PT-0283L	living	8	-1.48446	0.00904363
PT-0285L	living	8	-0.909193	0.00904363
PT-0286L	living	8	0.0826886	0.00904363
PT-0292R	living	8	-1.35973	0.00904363
PT-0296L	living	8	-0.0857066	0.00904363
PT-0297L	living	8	0.629525	0.00904363
S00021	postmortem	8	1.49289	0.00904363
T-111	postmortem	8	1.25803	0.00904363
T-164	postmortem	8	-0.073026	0.00904363
T-2011	postmortem	8	0.409096	0.00904363
T-4639.1	postmortem	8	1.24635	0.00904363
T-4639.3	postmortem	8	0.934665	0.00904363
T-5354	postmortem	8	0.84945	0.00904363
PT-0236R	living	9	-0.23474	0.00859385
PT-0237R	living	9	-0.786746	0.00859385
PT-0257R	living	9	-0.359214	0.00859385
PT-0262L	living	9	-0.32391	0.00859385
PT-0282L	living	9	-0.228434	0.00859385
PT-0285R	living	9	-1.89394	0.00859385
PT-0286L	living	9	0.315552	0.00859385
PT-0286R	living	9	-0.899906	0.00859385
PT-0287L	living	9	-0.23221	0.00859385
PT-0289L	living	9	-0.280976	0.00859385
PT-0290R	living	9	-1.01543	0.00859385
PT-0296L	living	9	-0.0320882	0.00859385
S00021	postmortem	9	1.48633	0.00859385
S00579	postmortem	9	1.32213	0.00859385
S11088	postmortem	9	1.35515	0.00859385
S19335	postmortem	9	-0.0831042	0.00859385
T-2011	postmortem	9	1.89152	0.00859385
PT-0236R	living	10	-0.201251	0.00945225
PT-0257R	living	10	-0.693417	0.00945225
PT-0264L	living	10	-0.0959344	0.00945225
PT-0264R	living	10	0.166395	0.00945225
PT-0267L	living	10	-0.450953	0.00945225
PT-0282R	living	10	-0.691724	0.00945225
PT-0286R	living	10	-1.03789	0.00945225
PT-0288L	living	10	-1.17491	0.00945225
PT-0290R	living	10	-0.869312	0.00945225
PT-0292L	living	10	-1.70771	0.00945225
PT-0297L	living	10	0.357411	0.00945225
S00324	postmortem	10	1.16625	0.00945225
S00579	postmortem	10	2.05866	0.00945225
S00935	postmortem	10	0.694939	0.00945225
S11088	postmortem	10	0.74312	0.00945225
S19335	postmortem	10	0.442835	0.00945225
T-5354	postmortem	10	1.29348	0.00945225
PT-0257R	living	11	-0.381902	0.0108884
PT-0261L	living	11	-0.668569	0.0108884
PT-0262L	living	11	-0.581216	0.0108884
PT-0264L	living	11	0.193887	0.0108884
PT-0264R	living	11	0.236356	0.0108884
PT-0267R	living	11	-1.05589	0.0108884
PT-0280R	living	11	-0.783465	0.0108884
PT-0289R	living	11	-2.40873	0.0108884
PT-0292L	living	11	-0.69986	0.0108884
S01447	postmortem	11	0.571532	0.0108884
S17680	postmortem	11	0.855561	0.0108884
S19335	postmortem	11	0.406211	0.0108884
T-168	postmortem	11	-0.273159	0.0108884
T-2011	postmortem	11	1.65137	0.0108884
T-4639.1	postmortem	11	1.16676	0.0108884
T-5354	postmortem	11	0.871664	0.0108884
T-563	postmortem	11	0.89945	0.0108884
PT-0236R	living	12	-0.781846	0.00913783
PT-0256L	living	12	-0.380938	0.00913783
PT-0264L	living	12	-0.658627	0.00913783
PT-0267L	living	12	-0.750779	0.00913783
PT-0280L	living	12	-0.89496	0.00913783
PT-0280R	living	12	-1.07089	0.00913783
PT-0283L	living	12	-1.07659	0.00913783
PT-0286R	living	12	-0.934037	0.00913783
PT-0295L	living	12	-0.738826	0.00913783
PT-0296L	living	12	-0.557242	0.00913783
S00253	postmortem	12	1.34216	0.00913783
S00324	postmortem	12	1.03054	0.00913783
S00579	postmortem	12	1.08464	0.00913783
S01447	postmortem	12	0.777467	0.00913783
S17633	postmortem	12	1.71148	0.00913783
S19335	postmortem	12	0.816919	0.00913783
T-4639.1	postmortem	12	1.08153	0.00913783
PT-0264L	living	13	-0.117845	0.00872271
PT-0264R	living	13	0.117772	0.00872271
PT-0282L	living	13	-0.792688	0.00872271
PT-0282R	living	13	-1.11102	0.00872271
PT-0285L	living	13	-1.0491	0.00872271
PT-0285R	living	13	-1.39394	0.00872271
PT-0290R	living	13	-0.62274	0.00872271
PT-0292L	living	13	-1.13106	0.00872271
PT-0292R	living	13	-0.979631	0.00872271
S00935	postmortem	13	0.208223	0.00872271
S11088	postmortem	13	1.48294	0.00872271
S17633	postmortem	13	1.54414	0.00872271
S19335	postmortem	13	0.902169	0.00872271
T-164	postmortem	13	0.148562	0.00872271
T-168	postmortem	13	0.444401	0.00872271
T-2011	postmortem	13	1.26969	0.00872271
T-563	postmortem	13	1.08011	0.00872271
PT-0264R	living	14	0.426317	0.00924773
PT-0267R	living	14	-0.757905	0.00924773
PT-0284R	living	14	-1.33162	0.00924773
PT-0285L	living	14	-0.74249	0.00924773
PT-0285R	living	14	-1.22309	0.00924773
PT-0286R	living	14	-0.522453	0.00924773
PT-0289R	living	14	-1.98701	0.00924773
PT-0292L	living	14	-0.728994	0.00924773
PT-0297L	living	14	0.202589	0.00924773
S00556	postmortem	14	0.947844	0.00924773
S00579	postmortem	14	1.03985	0.00924773
S00935	postmortem	14	0.37075	0.00924773
S01447	postmortem	14	1.0123	0.00924773
S01462	postmortem	14	1.47859	0.00924773
S19335	postmortem	14	0.682451	0.00924773
T-168	postmortem	14	0.254855	0.00924773
T-5354	postmortem	14	0.878023	0.00924773
PT-0236R	living	15	-0.444958	0.00883518
PT-0237R	living	15	-0.783781	0.00883518
PT-0262L	living	15	-0.560222	0.00883518
PT-0267L	living	15	-0.895337	0.00883518
PT-0280R	living	15	-0.863456	0.00883518
PT-0286R	living	15	-0.732968	0.00883518
PT-0290R	living	15	-0.829894	0.00883518
PT-0292L	living	15	-1.01957	0.00883518
PT-0292R	living	15	-0.924527	0.00883518
PT-0296L	living	15	-0.720536	0.00883518
S00579	postmortem	15	1.48237	0.00883518
S17633	postmortem	15	1.83837	0.00883518
S19335	postmortem	15	1.15982	0.00883518
T-111	postmortem	15	0.9596	0.00883518
T-164	postmortem	15	0.645112	0.00883518
T-4915	postmortem	15	0.840618	0.00883518
T-563	postmortem	15	0.849354	0.00883518
PT-0236R	living	16	-0.237755	0.00927308
PT-0257R	living	16	-0.532521	0.00927308
PT-0264L	living	16	0.21442	0.00927308
PT-0264R	living	16	0.549862	0.00927308
PT-0280R	living	16	-1.425	0.00927308
PT-0282L	living	16	-0.94801	0.00927308
PT-0285R	living	16	-1.79472	0.00927308
PT-0288L	living	16	-1.84455	0.00927308
PT-0296L	living	16	0.663751	0.00927308
PT-0297L	living	16	0.108403	0.00927308
S00556	postmortem	16	0.498128	0.00927308
S00579	postmortem	16	0.887344	0.00927308
S00935	postmortem	16	0.112246	0.00927308
S01462	postmortem	16	1.30187	0.00927308
T-2011	postmortem	16	0.952202	0.00927308
T-4915	postmortem	16	0.227372	0.00927308
T-563	postmortem	16	1.26696	0.00927308
PT-0261L	living	17	-0.301541	0.0255739
PT-0264R	living	17	-0.0969247	0.0255739
PT-0267R	living	17	-1.08457	0.0255739
PT-0280L	living	17	-0.419012	0.0255739
PT-0287L	living	17	-0.197115	0.0255739
PT-0289R	living	17	-2.19618	0.0255739
PT-0290R	living	17	-1.27029	0.0255739
PT-0292L	living	17	-0.871754	0.0255739
PT-0295L	living	17	-0.388372	0.0255739
PT-0296L	living	17	0.0590595	0.0255739
S00253	postmortem	17	1.07955	0.0255739
S00324	postmortem	17	1.05214	0.0255739
S01447	postmortem	17	0.650817	0.0255739
S01462	postmortem	17	1.13177	0.0255739
S11088	postmortem	17	0.86689	0.0255739
T-111	postmortem	17	0.514093	0.0255739
T-4639.3	postmortem	17	1.47144	0.0255739
PT-0261L	living	18	-1.21236	0.0656999
PT-0264L	living	18	-0.692532	0.0656999
PT-0280L	living	18	-1.01197	0.0656999
PT-0280R	living	18	-0.94567	0.0656999
PT-0283L	living	18	-0.945246	0.0656999
PT-0286L	living	18	-0.0656136	0.0656999
PT-0286R	living	18	-1.08494	0.0656999
PT-0290L	living	18	-0.703772	0.0656999
PT-0292L	living	18	-1.09209	0.0656999
S00253	postmortem	18	1.59583	0.0656999
S11088	postmortem	18	0.635936	0.0656999
S17680	postmortem	18	0.790601	0.0656999
T-168	postmortem	18	1.29211	0.0656999
T-2011	postmortem	18	0.571713	0.0656999
T-4639.1	postmortem	18	1.06873	0.0656999
T-4639.3	postmortem	18	1.03373	0.0656999
T-5354	postmortem	18	0.765536	0.0656999
PT-0236R	living	19	-0.101446	0.00821238
PT-0262L	living	19	-0.302569	0.00821238
PT-0264R	living	19	0.148617	0.00821238
PT-0267L	living	19	-0.446068	0.00821238
PT-0282R	living	19	-0.914669	0.00821238
PT-0283L	living	19	-1.13122	0.00821238
PT-0284R	living	19	-1.86902	0.00821238
PT-0285L	living	19	-1.39226	0.00821238
PT-0286R	living	19	-0.939642	0.00821238
PT-0297L	living	19	0.676523	0.00821238
S00324	postmortem	19	0.95353	0.00821238
S00935	postmortem	19	0.226481	0.00821238
S19335	postmortem	19	0.637288	0.00821238
T-111	postmortem	19	1.24371	0.00821238
T-164	postmortem	19	0.589834	0.00821238
T-168	postmortem	19	1.52567	0.00821238
T-563	postmortem	19	1.09524	0.00821238
PT-0236R	living	20	-0.323034	0.00944619
PT-0257R	living	20	-0.10749	0.00944619
PT-0264L	living	20	0.791183	0.00944619
PT-0264R	living	20	0.501633	0.00944619
PT-0267L	living	20	0.0680437	0.00944619
PT-0267R	living	20	-0.676694	0.00944619
PT-0280R	living	20	-0.859321	0.00944619
PT-0282L	living	20	-1.37077	0.00944619
PT-0290L	living	20	-0.408883	0.00944619
PT-0290R	living	20	-0.900532	0.00944619
PT-0292R	living	20	-2.10064	0.00944619
PT-0296L	living	20	0.0371774	0.00944619
S00324	postmortem	20	1.62293	0.00944619
S19335	postmortem	20	0.715706	0.00944619
T-164	postmortem	20	0.526895	0.00944619
T-5354	postmortem	20	1.35578	0.00944619
T-563	postmortem	20	1.12801	0.00944619
PT-0237R	living	21	-0.850528	0.0535706
PT-0261L	living	21	-1.16381	0.0535706
PT-0264R	living	21	-0.520275	0.0535706
PT-0285L	living	21	-1.12317	0.0535706
PT-0286L	living	21	-0.301948	0.0535706
PT-0287L	living	21	-0.927096	0.0535706
PT-0290L	living	21	-0.967353	0.0535706
PT-0290R	living	21	-1.04681	0.0535706
PT-0297L	living	21	-0.185636	0.0535706
S00556	postmortem	21	0.348116	0.0535706
S01447	postmortem	21	1.24339	0.0535706
S01462	postmortem	21	2.08653	0.0535706
T-164	postmortem	21	-0.203436	0.0535706
T-168	postmortem	21	0.891677	0.0535706
T-4639.1	postmortem	21	1.02633	0.0535706
T-4639.3	postmortem	21	0.964733	0.0535706
T-563	postmortem	21	0.72929	0.0535706
PT-0261L	living	22	-1.09751	0.0196846
PT-0262L	living	22	-0.13027	0.0196846
PT-0280R	living	22	-0.816137	0.0196846
PT-0283L	living	22	-0.543215	0.0196846
PT-0285L	living	22	0.25491	0.0196846
PT-0288L	living	22	-1.01506	0.0196846
PT-0289R	living	22	-0.761237	0.0196846
PT-0290R	living	22	-0.0192782	0.0196846
PT-0292L	living	22	-1.05312	0.0196846
PT-0292R	living	22	-1.49321	0.0196846
PT-0296L	living	22	0.168753	0.0196846
S00324	postmortem	22	1.48045	0.0196846
S17633	postmortem	22	1.29308	0.0196846
T-168	postmortem	22	0.393715	0.0196846
T-2011	postmortem	22	0.475134	0.0196846
T-4915	postmortem	22	0.966715	0.0196846
T-5354	postmortem	22	1.89627	0.0196846
PT-0256L	living	23	-0.414274	0.00846891
PT-0257R	living	23	0.0681226	0.00846891
PT-0261L	living	23	-0.132951	0.00846891
PT-0264L	living	23	0.364636	0.00846891
PT-0282L	living	23	-0.682325	0.00846891
PT-0282R	living	23	-0.527454	0.00846891
PT-0285L	living	23	-0.997623	0.00846891
PT-0285R	living	23	-1.61799	0.00846891
PT-0288L	living	23	-0.380942	0.00846891
PT-0290R	living	23	-0.496212	0.00846891
PT-0292R	living	23	-0.846583	0.00846891
PT-0296L	living	23	-0.200944	0.00846891
PT-0297L	living	23	0.161771	0.00846891
S19335	postmortem	23	1.9881	0.00846891
T-168	postmortem	23	0.227329	0.00846891
T-4639.1	postmortem	23	1.91189	0.00846891
T-5354	postmortem	23	1.57545	0.00846891
PT-0237R	living	24	-0.65668	0.12543
PT-0257R	living	24	-0.09365	0.12543
PT-0261L	living	24	-0.6731	0.12543
PT-0264L	living	24	0.188711	0.12543
PT-0267L	living	24	0.187996	0.12543
PT-0267R	living	24	-0.120921	0.12543
PT-0280L	living	24	-0.656611	0.12543
PT-0287L	living	24	-0.236225	0.12543
PT-0288L	living	24	-0.653198	0.12543
PT-0289L	living	24	-0.850996	0.12543
PT-0289R	living	24	-2.45202	0.12543
S11088	postmortem	24	0.994069	0.12543
S17633	postmortem	24	1.61139	0.12543
S17680	postmortem	24	0.889708	0.12543
T-2011	postmortem	24	1.52826	0.12543
T-4915	postmortem	24	0.208579	0.12543
T-5354	postmortem	24	0.784689	0.12543
PT-0264L	living	25	-0.419977	0.0365374
PT-0264R	living	25	0.0671986	0.0365374
PT-0267L	living	25	-0.781111	0.0365374
PT-0282L	living	25	-0.422571	0.0365374
PT-0283L	living	25	-1.11263	0.0365374
PT-0284R	living	25	-1.44664	0.0365374
PT-0285R	living	25	-1.1866	0.0365374
PT-0292L	living	25	-1.29864	0.0365374
PT-0295L	living	25	-0.803299	0.0365374
S00021	postmortem	25	1.5896	0.0365374
S00324	postmortem	25	0.926254	0.0365374
S00556	postmortem	25	0.579213	0.0365374
S01447	postmortem	25	0.994633	0.0365374
S19335	postmortem	25	0.308515	0.0365374
T-111	postmortem	25	0.729693	0.0365374
T-2011	postmortem	25	1.01201	0.0365374
T-4639.1	postmortem	25	1.26435	0.0365374
PT-0237R	living	26	-0.627104	0.00877537
PT-0264L	living	26	-0.187913	0.00877537
PT-0280L	living	26	-0.953093	0.00877537
PT-0280R	living	26	-0.766249	0.00877537
PT-0286R	living	26	-0.91398	0.00877537
PT-0289R	living	26	-2.27777	0.00877537
PT-0292L	living	26	-0.867566	0.00877537
PT-0295L	living	26	-0.481862	0.00877537
S00021	postmortem	26	1.33121	0.00877537
S00253	postmortem	26	0.936056	0.00877537
S00324	postmortem	26	1.11498	0.00877537
S00935	postmortem	26	-0.071776	0.00877537
S01447	postmortem	26	0.834709	0.00877537
S17633	postmortem	26	0.634805	0.00877537
T-168	postmortem	26	0.624974	0.00877537
T-2011	postmortem	26	1.21284	0.00877537
T-5354	postmortem	26	0.457737	0.00877537
PT-0236R	living	27	-0.386142	0.0362937
PT-0262L	living	27	-0.0743191	0.0362937
PT-0264L	living	27	-0.847845	0.0362937
PT-0264R	living	27	0.0642865	0.0362937
PT-0280L	living	27	-0.825823	0.0362937
PT-0286R	living	27	-1.02041	0.0362937
PT-0287L	living	27	-0.0700064	0.0362937
PT-0288L	living	27	-1.45749	0.0362937
PT-0290R	living	27	-1.51833	0.0362937
PT-0292L	living	27	-1.00467	0.0362937
S00021	postmortem	27	1.64605	0.0362937
S00253	postmortem	27	0.916534	0.0362937
S00324	postmortem	27	0.818113	0.0362937
S01447	postmortem	27	1.17215	0.0362937
T-111	postmortem	27	0.829339	0.0362937
T-4639.3	postmortem	27	1.13274	0.0362937
T-5354	postmortem	27	0.625812	0.0362937
PT-0236R	living	28	-0.861808	0.0258047
PT-0262L	living	28	-0.518327	0.0258047
PT-0264L	living	28	-0.352579	0.0258047
PT-0282L	living	28	-0.507506	0.0258047
PT-0282R	living	28	-0.498156	0.0258047
PT-0285L	living	28	-1.23344	0.0258047
PT-0285R	living	28	-1.14285	0.0258047
PT-0286R	living	28	-0.457096	0.0258047
PT-0290R	living	28	-0.317827	0.0258047
PT-0292L	living	28	-0.968169	0.0258047
PT-0296L	living	28	-0.462732	0.0258047
S00253	postmortem	28	2.03355	0.0258047
S11088	postmortem	28	1.40787	0.0258047
S17633	postmortem	28	1.31595	0.0258047
S17680	postmortem	28	0.842011	0.0258047
T-2011	postmortem	28	0.983894	0.0258047
T-4639.3	postmortem	28	0.737217	0.0258047
PT-0256L	living	29	-0.282833	0.0138507
PT-0267R	living	29	-0.333665	0.0138507
PT-0280L	living	29	-1.32223	0.0138507
PT-0280R	living	29	-1.42335	0.0138507
PT-0282L	living	29	-0.790687	0.0138507
PT-0287L	living	29	-0.905531	0.0138507
PT-0289L	living	29	-0.547432	0.0138507
PT-0290L	living	29	-0.149532	0.0138507
PT-0290R	living	29	-0.509669	0.0138507
PT-0295L	living	29	-0.774677	0.0138507
PT-0297L	living	29	0.280342	0.0138507
S00324	postmortem	29	1.33229	0.0138507
S11088	postmortem	29	1.6009	0.0138507
S17633	postmortem	29	1.41768	0.0138507
T-4639.3	postmortem	29	1.18981	0.0138507
T-4915	postmortem	29	-0.0321789	0.0138507
T-563	postmortem	29	1.25075	0.0138507
PT-0256L	living	30	-0.567119	0.00851484
PT-0257R	living	30	-1.02869	0.00851484
PT-0261L	living	30	-0.540372	0.00851484
PT-0262L	living	30	-0.683856	0.00851484
PT-0280R	living	30	-0.491015	0.00851484
PT-0282L	living	30	-1.13838	0.00851484
PT-0290R	living	30	-0.294378	0.00851484
PT-0292R	living	30	-1.44431	0.00851484
PT-0296L	living	30	-0.65863	0.00851484
S00021	postmortem	30	0.814619	0.00851484
S00556	postmortem	30	0.24851	0.00851484
S00579	postmortem	30	0.0951378	0.00851484
S01462	postmortem	30	0.326606	0.00851484
S17633	postmortem	30	2.39483	0.00851484
T-4639.1	postmortem	30	0.72576	0.00851484
T-4639.3	postmortem	30	0.89446	0.00851484
T-5354	postmortem	30	1.34683	0.00851484
PT-0262L	living	31	-0.664325	0.00915684
PT-0267L	living	31	-0.113459	0.00915684
PT-0280L	living	31	-1.07139	0.00915684
PT-0285L	living	31	-0.948093	0.00915684
PT-0285R	living	31	-1.2064	0.00915684
PT-0286R	living	31	-0.290092	0.00915684
PT-0288L	living	31	-0.700133	0.00915684
PT-0289L	living	31	-0.595933	0.00915684
PT-0290L	living	31	-0.0462608	0.00915684
PT-0292L	living	31	-0.787382	0.00915684
PT-0292R	living	31	-0.871308	0.00915684
S00253	postmortem	31	1.71222	0.00915684
S00556	postmortem	31	1.03068	0.00915684
S00579	postmortem	31	0.908592	0.00915684
S01447	postmortem	31	0.865455	0.00915684
S17680	postmortem	31	0.997639	0.00915684
T-111	postmortem	31	1.78018	0.00915684
PT-0267L	living	32	0.22688	0.00892374
PT-0267R	living	32	-0.0392893	0.00892374
PT-0284R	living	32	-0.776269	0.00892374
PT-0285R	living	32	-1.63648	0.00892374
PT-0287L	living	32	-0.626703	0.00892374
PT-0289L	living	32	-0.543716	0.00892374
PT-0290L	living	32	-0.0871043	0.00892374
PT-0290R	living	32	-0.604113	0.00892374
PT-0292L	living	32	-1.2533	0.00892374
PT-0292R	living	32	-1.13301	0.00892374
PT-0296L	living	32	0.182468	0.00892374
S00021	postmortem	32	1.60844	0.00892374
S00324	postmortem	32	1.68475	0.00892374
S00935	postmortem	32	0.0943452	0.00892374
T-2011	postmortem	32	1.09368	0.00892374
T-4639.1	postmortem	32	1.37913	0.00892374
T-4915	postmortem	32	0.430279	0.00892374
PT-0257R	living	33	-0.911164	0.00858848
PT-0267L	living	33	0.110424	0.00858848
PT-0280R	living	33	-1.29786	0.00858848
PT-0285R	living	33	-0.793888	0.00858848
PT-0286L	living	33	-1.1307	0.00858848
PT-0289R	living	33	-0.436807	0.00858848
PT-0290L	living	33	-0.186841	0.00858848
PT-0290R	living	33	-0.866445	0.00858848
PT-0292L	living	33	-0.917863	0.00858848
PT-0297L	living	33	-0.317481	0.00858848
S00324	postmortem	33	1.37415	0.00858848
S00556	postmortem	33	0.776885	0.00858848
S19335	postmortem	33	1.39906	0.00858848
T-164	postmortem	33	-0.332945	0.00858848
T-168	postmortem	33	0.812591	0.00858848
T-2011	postmortem	33	1.96284	0.00858848
T-4639.3	postmortem	33	0.756038	0.00858848
PT-0237R	living	34	-1.07691	0.00894538
PT-0257R	living	34	-1.66209	0.00894538
PT-0262L	living	34	-1.17393	0.00894538
PT-0290L	living	34	-1.19879	0.00894538
PT-0290R	living	34	-0.680514	0.00894538
PT-0292L	living	34	-1.65049	0.00894538
S00021	postmortem	34	1.02056	0.00894538
S00253	postmortem	34	1.02924	0.00894538
S00324	postmortem	34	0.604808	0.00894538
S00556	postmortem	34	0.209183	0.00894538
S00579	postmortem	34	0.999028	0.00894538
S00935	postmortem	34	0.236951	0.00894538
S01447	postmortem	34	0.701296	0.00894538
S01462	postmortem	34	0.741532	0.00894538
T-111	postmortem	34	0.26293	0.00894538
T-4639.3	postmortem	34	0.645968	0.00894538
T-5354	postmortem	34	0.991243	0.00894538
PT-0256L	living	35	-0.511142	0.00861081
PT-0257R	living	35	-0.279638	0.00861081
PT-0264R	living	35	0.281035	0.00861081
PT-0267L	living	35	-0.446368	0.00861081
PT-0280R	living	35	-1.253	0.00861081
PT-0282R	living	35	-1.04587	0.00861081
PT-0285L	living	35	-1.45454	0.00861081
PT-0287L	living	35	-0.739102	0.00861081
PT-0292L	living	35	-1.17354	0.00861081
PT-0292R	living	35	-0.753051	0.00861081
S00935	postmortem	35	0.961389	0.00861081
S19335	postmortem	35	1.11189	0.00861081
T-111	postmortem	35	1.27314	0.00861081
T-168	postmortem	35	0.554919	0.00861081
T-4639.1	postmortem	35	1.16792	0.00861081
T-4639.3	postmortem	35	1.16034	0.00861081
T-5354	postmortem	35	1.14561	0.00861081
PT-0256L	living	36	-0.109261	0.00846842
PT-0264L	living	36	-0.338151	0.00846842
PT-0280R	living	36	-1.75873	0.00846842
PT-0286L	living	36	0.110717	0.00846842
PT-0286R	living	36	-1.24528	0.00846842
PT-0287L	living	36	-1.29776	0.00846842
PT-0290L	living	36	-0.874461	0.00846842
PT-0292L	living	36	-1.30251	0.00846842
S00324	postmortem	36	0.960331	0.00846842
S00556	postmortem	36	0.529224	0.00846842
S01447	postmortem	36	1.10899	0.00846842
S17680	postmortem	36	1.04716	0.00846842
T-111	postmortem	36	1.17999	0.00846842
T-164	postmortem	36	-0.261794	0.00846842
T-168	postmortem	36	1.06948	0.00846842
T-4639.3	postmortem	36	0.937549	0.00846842
T-4915	postmortem	36	0.244505	0.00846842
PT-0237R	living	37	-1.44329	0.00812188
PT-0256L	living	37	-0.024106	0.00812188
PT-0257R	living	37	-0.402121	0.00812188
PT-0264L	living	37	-0.337884	0.00812188
PT-0280R	living	37	-1.87164	0.00812188
PT-0282L	living	37	-0.837573	0.00812188
PT-0282R	living	37	-1.09056	0.00812188
PT-0290R	living	37	-1.091	0.00812188
PT-0297L	living	37	0.20936	0.00812188
S00324	postmortem	37	1.06802	0.00812188
S01447	postmortem	37	1.42048	0.00812188
S17633	postmortem	37	1.23272	0.00812188
S19335	postmortem	37	0.989912	0.00812188
T-168	postmortem	37	0.598685	0.00812188
T-4915	postmortem	37	0.20137	0.00812188
T-5354	postmortem	37	0.631097	0.00812188
T-563	postmortem	37	0.746531	0.00812188
PT-0264L	living	38	0.180848	0.00887434
PT-0264R	living	38	0.1289	0.00887434
PT-0280L	living	38	-1.32076	0.00887434
PT-0280R	living	38	-1.08073	0.00887434
PT-0285L	living	38	-1.07805	0.00887434
PT-0285R	living	38	-1.12483	0.00887434
PT-0286L	living	38	-0.286125	0.00887434
PT-0292R	living	38	-1.67932	0.00887434
PT-0296L	living	38	0.399874	0.00887434
PT-0297L	living	38	0.347095	0.00887434
S00556	postmortem	38	0.585704	0.00887434
S00935	postmortem	38	0.0599148	0.00887434
S17633	postmortem	38	1.47062	0.00887434
S19335	postmortem	38	0.567623	0.00887434
T-111	postmortem	38	1.44752	0.00887434
T-168	postmortem	38	-0.188667	0.00887434
T-2011	postmortem	38	1.57037	0.00887434
PT-0236R	living	39	-0.452723	0.0774089
PT-0237R	living	39	-0.951851	0.0774089
PT-0256L	living	39	0.0402304	0.0774089
PT-0257R	living	39	-0.473766	0.0774089
PT-0261L	living	39	-1.1794	0.0774089
PT-0264L	living	39	-0.0788085	0.0774089
PT-0282L	living	39	0.0581454	0.0774089
PT-0283L	living	39	-0.160161	0.0774089
PT-0289R	living	39	-1.79062	0.0774089
PT-0292L	living	39	-1.13443	0.0774089
PT-0295L	living	39	-0.734974	0.0774089
PT-0297L	living	39	0.843571	0.0774089
S00579	postmortem	39	1.30886	0.0774089
S17633	postmortem	39	1.21516	0.0774089
T-111	postmortem	39	1.00036	0.0774089
T-4639.1	postmortem	39	1.56157	0.0774089
T-4639.3	postmortem	39	0.928832	0.0774089
PT-0236R	living	40	-0.853841	0.00832227
PT-0237R	living	40	-1.13541	0.00832227
PT-0261L	living	40	-0.350531	0.00832227
PT-0280L	living	40	-0.802995	0.00832227
PT-0280R	living	40	-1.18372	0.00832227
PT-0286R	living	40	-1.26862	0.00832227
PT-0288L	living	40	-0.928549	0.00832227
PT-0295L	living	40	-0.367958	0.00832227
PT-0297L	living	40	0.164134	0.00832227
S00253	postmortem	40	1.6817	0.00832227
S00579	postmortem	40	1.12472	0.00832227
S00935	postmortem	40	-0.465654	0.00832227
S01447	postmortem	40	0.825754	0.00832227
S01462	postmortem	40	0.961274	0.00832227
S17680	postmortem	40	1.6122	0.00832227
T-4915	postmortem	40	0.196791	0.00832227
T-5354	postmortem	40	0.790709	0.00832227
PT-0236R	living	41	-1.32654	0.00798778
PT-0256L	living	41	-0.961389	0.00798778
PT-0267L	living	41	-0.51573	0.00798778
PT-0267R	living	41	-0.502574	0.00798778
PT-0280L	living	41	-1.15021	0.00798778
PT-0289L	living	41	-1.03284	0.00798778
PT-0290R	living	41	-0.432971	0.00798778
PT-0292L	living	41	-1.0159	0.00798778
PT-0292R	living	41	-0.766991	0.00798778
S00579	postmortem	41	0.925134	0.00798778
S17633	postmortem	41	1.49808	0.00798778
T-111	postmortem	41	1.28423	0.00798778
T-168	postmortem	41	0.146268	0.00798778
T-2011	postmortem	41	1.21093	0.00798778
T-4639.3	postmortem	41	1.0318	0.00798778
T-4915	postmortem	41	0.850395	0.00798778
T-563	postmortem	41	0.758325	0.00798778
PT-0236R	living	42	-0.578873	0.00915861
PT-0256L	living	42	0.172547	0.00915861
PT-0261L	living	42	-1.22562	0.00915861
PT-0267R	living	42	-0.239911	0.00915861
PT-0282L	living	42	-0.265773	0.00915861
PT-0284R	living	42	-1.33757	0.00915861
PT-0285L	living	42	-1.26192	0.00915861
PT-0286L	living	42	-0.173401	0.00915861
PT-0292L	living	42	-1.14147	0.00915861
PT-0295L	living	42	-0.894724	0.00915861
PT-0297L	living	42	0.51428	0.00915861
S00253	postmortem	42	1.79603	0.00915861
S01447	postmortem	42	1.20833	0.00915861
S01462	postmortem	42	1.29519	0.00915861
S19335	postmortem	42	0.704668	0.00915861
T-4639.3	postmortem	42	1.1297	0.00915861
T-4915	postmortem	42	0.298514	0.00915861
PT-0257R	living	43	-0.212016	0.00888799
PT-0262L	living	43	-0.325492	0.00888799
PT-0267L	living	43	-0.230446	0.00888799
PT-0280L	living	43	0.401236	0.00888799
PT-0282L	living	43	-0.412555	0.00888799
PT-0282R	living	43	-0.228224	0.00888799
PT-0285L	living	43	-1.02123	0.00888799
PT-0285R	living	43	-0.76122	0.00888799
PT-0286L	living	43	-0.3512	0.00888799
PT-0288L	living	43	-1.44551	0.00888799
PT-0290R	living	43	-0.551788	0.00888799
PT-0292L	living	43	-0.352995	0.00888799
PT-0295L	living	43	0.282013	0.00888799
S00935	postmortem	43	-0.00993151	0.00888799
T-111	postmortem	43	1.51075	0.00888799
T-2011	postmortem	43	2.83143	0.00888799
T-5354	postmortem	43	0.877185	0.00888799
PT-0236R	living	44	-1.13898	0.00793808
PT-0257R	living	44	-1.21623	0.00793808
PT-0264R	living	44	-0.784758	0.00793808
PT-0267R	living	44	-1.19209	0.00793808
PT-0288L	living	44	-1.195	0.00793808
PT-0292L	living	44	-1.53842	0.00793808
S00253	postmortem	44	0.910967	0.00793808
S00556	postmortem	44	0.962408	0.00793808
S00579	postmortem	44	0.563967	0.00793808
S00935	postmortem	44	0.621993	0.00793808
S17680	postmortem	44	1.17536	0.00793808
T-111	postmortem	44	0.48177	0.00793808
T-164	postmortem	44	-0.485196	0.00793808
T-168	postmortem	44	-0.0131014	0.00793808
T-4639.1	postmortem	44	0.688107	0.00793808
T-4639.3	postmortem	44	0.707361	0.00793808
T-5354	postmortem	44	1.45183	0.00793808
PT-0257R	living	45	-0.778511	0.0200161
PT-0267L	living	45	-0.472384	0.0200161
PT-0267R	living	45	-0.475639	0.0200161
PT-0280L	living	45	-0.874414	0.0200161
PT-0286R	living	45	-1.17433	0.0200161
PT-0289L	living	45	-0.338031	0.0200161
PT-0289R	living	45	-1.8514	0.0200161
PT-0290L	living	45	-0.915546	0.0200161
PT-0297L	living	45	0.577246	0.0200161
S00021	postmortem	45	1.07254	0.0200161
S00253	postmortem	45	1.50723	0.0200161
S00579	postmortem	45	1.24559	0.0200161
S01447	postmortem	45	1.13609	0.0200161
S17680	postmortem	45	0.756821	0.0200161
T-168	postmortem	45	1.02147	0.0200161
T-4915	postmortem	45	-0.454677	0.0200161
T-5354	postmortem	45	0.0179535	0.0200161
PT-0237R	living	46	-0.117391	0.00926924
PT-0257R	living	46	-0.0482601	0.00926924
PT-0261L	living	46	-1.32453	0.00926924
PT-0264L	living	46	0.638123	0.00926924
PT-0264R	living	46	0.519964	0.00926924
PT-0267L	living	46	0.474394	0.00926924
PT-0280L	living	46	-1.82354	0.00926924
PT-0282R	living	46	-0.805133	0.00926924
PT-0285L	living	46	-0.992044	0.00926924
PT-0286L	living	46	-0.184695	0.00926924
PT-0289L	living	46	-0.568585	0.00926924
PT-0295L	living	46	-1.05861	0.00926924
PT-0296L	living	46	0.612228	0.00926924
PT-0297L	living	46	0.519089	0.00926924
S00253	postmortem	46	1.92656	0.00926924
S17680	postmortem	46	0.968951	0.00926924
T-5354	postmortem	46	1.26348	0.00926924
PT-0256L	living	47	-0.320989	0.0090222
PT-0267R	living	47	-0.904456	0.0090222
PT-0280L	living	47	-0.749704	0.0090222
PT-0282L	living	47	-0.188181	0.0090222
PT-0282R	living	47	-0.101269	0.0090222
PT-0285L	living	47	-1.34612	0.0090222
PT-0285R	living	47	-1.53236	0.0090222
PT-0287L	living	47	-0.52802	0.0090222
PT-0292L	living	47	-0.780255	0.0090222
PT-0296L	living	47	-0.524439	0.0090222
S00021	postmortem	47	1.62738	0.0090222
S00556	postmortem	47	0.637186	0.0090222
S00935	postmortem	47	-0.0465445	0.0090222
S01447	postmortem	47	0.824898	0.0090222
S17633	postmortem	47	0.906015	0.0090222
T-4639.1	postmortem	47	1.58271	0.0090222
T-4639.3	postmortem	47	1.44414	0.0090222
PT-0237R	living	48	-0.435235	0.00902648
PT-0256L	living	48	-0.399498	0.00902648
PT-0261L	living	48	-0.902789	0.00902648
PT-0264L	living	48	0.0463045	0.00902648
PT-0264R	living	48	-0.0210332	0.00902648
PT-0280L	living	48	-1.31934	0.00902648
PT-0280R	living	48	-1.26083	0.00902648
PT-0283L	living	48	-1.18503	0.00902648
PT-0285L	living	48	-1.14651	0.00902648
PT-0286L	living	48	-0.155932	0.00902648
S00935	postmortem	48	0.214187	0.00902648
S01447	postmortem	48	1.06517	0.00902648
S17633	postmortem	48	1.88554	0.00902648
T-164	postmortem	48	0.787218	0.00902648
T-168	postmortem	48	0.319865	0.00902648
T-2011	postmortem	48	1.53447	0.00902648
T-563	postmortem	48	0.973446	0.00902648
PT-0236R	living	49	-1.14232	0.00864078
PT-0257R	living	49	-0.587128	0.00864078
PT-0267L	living	49	-0.22637	0.00864078
PT-0280R	living	49	-1.01118	0.00864078
PT-0283L	living	49	-0.952975	0.00864078
PT-0288L	living	49	-0.610206	0.00864078
PT-0289L	living	49	-0.902594	0.00864078
PT-0292R	living	49	-1.3454	0.00864078
PT-0295L	living	49	-0.654185	0.00864078
S00253	postmortem	49	1.82669	0.00864078
S00579	postmortem	49	0.404925	0.00864078
S00935	postmortem	49	0.189253	0.00864078
S01462	postmortem	49	1.04647	0.00864078
S11088	postmortem	49	1.45639	0.00864078
T-111	postmortem	49	0.976611	0.00864078
T-4639.1	postmortem	49	0.944041	0.00864078
T-4915	postmortem	49	0.587973	0.00864078
PT-0237R	living	50	-0.574084	0.00950398
PT-0257R	living	50	-0.265286	0.00950398
PT-0262L	living	50	-0.557816	0.00950398
PT-0264L	living	50	0.509101	0.00950398
PT-0267L	living	50	0.260477	0.00950398
PT-0280L	living	50	-1.00765	0.00950398
PT-0282R	living	50	0.433825	0.00950398
PT-0285R	living	50	-1.14782	0.00950398
PT-0286L	living	50	0.10629	0.00950398
PT-0286R	living	50	-0.398672	0.00950398
PT-0290L	living	50	-0.199271	0.00950398
PT-0292R	living	50	-2.43114	0.00950398
PT-0297L	living	50	0.713938	0.00950398
S00579	postmortem	50	0.945475	0.00950398
S19335	postmortem	50	0.882366	0.00950398
T-2011	postmortem	50	1.8185	0.00950398
T-5354	postmortem	50	0.911758	0.00950398

### Sheet: Exc3
Sample	LIV-PM Status	Sample Splits	PMlink	lambda
PT-0236R	living	1	-0.349655	0.0894524
PT-0262L	living	1	-0.884559	0.0894524
PT-0267L	living	1	-1.09638	0.0894524
PT-0267R	living	1	-1.10867	0.0894524
PT-0282L	living	1	-1.22428	0.0894524
PT-0285L	living	1	-0.580355	0.0894524
PT-0287L	living	1	-0.530535	0.0894524
PT-0288L	living	1	-1.47495	0.0894524
PT-0297L	living	1	-0.62834	0.0894524
S00021	postmortem	1	0.877631	0.0894524
S00324	postmortem	1	1.2602	0.0894524
S01462	postmortem	1	0.959891	0.0894524
S17680	postmortem	1	1.06026	0.0894524
T-168	postmortem	1	0.801618	0.0894524
T-2011	postmortem	1	0.732027	0.0894524
T-4639.1	postmortem	1	1.14235	0.0894524
T-4915	postmortem	1	1.04374	0.0894524
PT-0237R	living	2	-0.72004	0.00846922
PT-0256L	living	2	-0.14252	0.00846922
PT-0262L	living	2	-1.45777	0.00846922
PT-0280L	living	2	-0.891163	0.00846922
PT-0283L	living	2	-0.0433277	0.00846922
PT-0284R	living	2	-0.988305	0.00846922
PT-0285L	living	2	-1.14809	0.00846922
PT-0286R	living	2	-0.864664	0.00846922
PT-0292L	living	2	-1.22829	0.00846922
S00253	postmortem	2	0.507541	0.00846922
S00556	postmortem	2	0.990804	0.00846922
S00579	postmortem	2	0.336865	0.00846922
S19335	postmortem	2	1.06301	0.00846922
T-164	postmortem	2	1.37661	0.00846922
T-4639.3	postmortem	2	0.86035	0.00846922
T-5354	postmortem	2	1.41118	0.00846922
T-563	postmortem	2	0.937801	0.00846922
PT-0236R	living	3	-0.184934	0.00965958
PT-0262L	living	3	-1.35167	0.00965958
PT-0264R	living	3	-0.629888	0.00965958
PT-0280L	living	3	-0.881558	0.00965958
PT-0284R	living	3	-1.19737	0.00965958
PT-0287L	living	3	-0.045921	0.00965958
PT-0289R	living	3	-1.47952	0.00965958
PT-0296L	living	3	0.0246581	0.00965958
PT-0297L	living	3	-0.829869	0.00965958
S00253	postmortem	3	0.446016	0.00965958
S00579	postmortem	3	0.114373	0.00965958
S11088	postmortem	3	1.18743	0.00965958
S17633	postmortem	3	1.36869	0.00965958
S17680	postmortem	3	0.821067	0.00965958
T-164	postmortem	3	1.33525	0.00965958
T-5354	postmortem	3	1.30325	0.00965958
PT-0237R	living	4	-0.233089	0.00903583
PT-0256L	living	4	0.56719	0.00903583
PT-0261L	living	4	-0.216228	0.00903583
PT-0264R	living	4	-0.187846	0.00903583
PT-0267L	living	4	-1.1856	0.00903583
PT-0282L	living	4	-0.790937	0.00903583
PT-0286L	living	4	-0.941446	0.00903583
PT-0287L	living	4	0.0781192	0.00903583
PT-0289R	living	4	-1.08962	0.00903583
PT-0290R	living	4	-0.997026	0.00903583
PT-0292R	living	4	-1.34666	0.00903583
PT-0296L	living	4	0.307052	0.00903583
S00324	postmortem	4	1.91556	0.00903583
S00579	postmortem	4	0.63254	0.00903583
S00935	postmortem	4	1.63279	0.00903583
S19335	postmortem	4	1.11836	0.00903583
T-111	postmortem	4	0.736842	0.00903583
PT-0256L	living	5	-1.23909	0.00932811
PT-0264L	living	5	-0.520956	0.00932811
PT-0267L	living	5	-0.60819	0.00932811
PT-0280L	living	5	-0.880314	0.00932811
PT-0282L	living	5	-1.13725	0.00932811
PT-0285R	living	5	-1.33191	0.00932811
PT-0286R	living	5	-0.45287	0.00932811
PT-0287L	living	5	-0.238857	0.00932811
PT-0295L	living	5	-0.163954	0.00932811
PT-0297L	living	5	-0.397134	0.00932811
S00021	postmortem	5	0.98577	0.00932811
S00324	postmortem	5	1.69235	0.00932811
S00579	postmortem	5	-0.355345	0.00932811
S00935	postmortem	5	1.48886	0.00932811
S11088	postmortem	5	0.915589	0.00932811
T-111	postmortem	5	1.09869	0.00932811
T-4915	postmortem	5	1.14461	0.00932811
PT-0256L	living	6	-0.588441	0.00898464
PT-0280L	living	6	-0.696523	0.00898464
PT-0283L	living	6	-0.375601	0.00898464
PT-0284R	living	6	-1.19726	0.00898464
PT-0285R	living	6	-0.79694	0.00898464
PT-0286R	living	6	-1.34743	0.00898464
PT-0287L	living	6	-0.537703	0.00898464
PT-0290R	living	6	-1.01877	0.00898464
PT-0292R	living	6	-1.0039	0.00898464
PT-0296L	living	6	-0.11382	0.00898464
S17633	postmortem	6	1.41524	0.00898464
S17680	postmortem	6	1.08404	0.00898464
S19335	postmortem	6	0.942372	0.00898464
T-164	postmortem	6	1.21827	0.00898464
T-2011	postmortem	6	1.20634	0.00898464
T-5354	postmortem	6	1.18059	0.00898464
T-563	postmortem	6	0.629529	0.00898464
PT-0236R	living	7	0.543104	0.00951478
PT-0257R	living	7	-0.920056	0.00951478
PT-0264L	living	7	-0.89513	0.00951478
PT-0264R	living	7	0.244287	0.00951478
PT-0267R	living	7	-0.832779	0.00951478
PT-0280L	living	7	-0.623215	0.00951478
PT-0282R	living	7	0.11162	0.00951478
PT-0284R	living	7	-0.653245	0.00951478
PT-0286R	living	7	-0.750264	0.00951478
PT-0288L	living	7	-0.24238	0.00951478
PT-0290R	living	7	-1.01758	0.00951478
PT-0297L	living	7	-0.607326	0.00951478
S00253	postmortem	7	1.0624	0.00951478
S00556	postmortem	7	1.98237	0.00951478
S00579	postmortem	7	0.586089	0.00951478
T-2011	postmortem	7	2.0121	0.00951478
PT-0257R	living	8	-1.05117	0.0514114
PT-0261L	living	8	-0.183289	0.0514114
PT-0267L	living	8	-1.20379	0.0514114
PT-0282L	living	8	-1.3955	0.0514114
PT-0283L	living	8	-0.212217	0.0514114
PT-0285L	living	8	-0.788886	0.0514114
PT-0286L	living	8	-0.768758	0.0514114
PT-0292R	living	8	-1.40667	0.0514114
PT-0296L	living	8	0.13079	0.0514114
PT-0297L	living	8	-0.36799	0.0514114
S00021	postmortem	8	0.81106	0.0514114
T-111	postmortem	8	0.637591	0.0514114
T-164	postmortem	8	1.11975	0.0514114
T-2011	postmortem	8	0.847521	0.0514114
T-4639.1	postmortem	8	1.30985	0.0514114
T-4639.3	postmortem	8	0.992867	0.0514114
T-5354	postmortem	8	1.52884	0.0514114
PT-0236R	living	9	0.624694	0.0100429
PT-0237R	living	9	-0.371379	0.0100429
PT-0257R	living	9	-0.618439	0.0100429
PT-0262L	living	9	-0.424514	0.0100429
PT-0282L	living	9	-1.09006	0.0100429
PT-0285R	living	9	-1.32472	0.0100429
PT-0286L	living	9	-0.609853	0.0100429
PT-0286R	living	9	-0.538947	0.0100429
PT-0287L	living	9	-0.0936896	0.0100429
PT-0289L	living	9	-0.693061	0.0100429
PT-0290R	living	9	-1.2248	0.0100429
PT-0296L	living	9	0.754271	0.0100429
S00021	postmortem	9	1.37054	0.0100429
S00579	postmortem	9	-0.198492	0.0100429
S11088	postmortem	9	1.52523	0.0100429
S19335	postmortem	9	1.81574	0.0100429
T-2011	postmortem	9	1.09748	0.0100429
PT-0236R	living	10	0.112361	0.00912525
PT-0257R	living	10	-0.867684	0.00912525
PT-0264L	living	10	-0.754487	0.00912525
PT-0264R	living	10	-0.220117	0.00912525
PT-0267L	living	10	-0.984462	0.00912525
PT-0282R	living	10	-0.23437	0.00912525
PT-0286R	living	10	-0.670824	0.00912525
PT-0288L	living	10	-1.0037	0.00912525
PT-0290R	living	10	-1.13176	0.00912525
PT-0292L	living	10	-0.931962	0.00912525
PT-0297L	living	10	-0.392894	0.00912525
S00324	postmortem	10	1.63171	0.00912525
S00579	postmortem	10	0.119426	0.00912525
S00935	postmortem	10	1.40324	0.00912525
S11088	postmortem	10	1.27481	0.00912525
S19335	postmortem	10	1.1714	0.00912525
T-5354	postmortem	10	1.47932	0.00912525
PT-0257R	living	11	-0.819897	0.0094892
PT-0261L	living	11	-0.44368	0.0094892
PT-0262L	living	11	-0.903171	0.0094892
PT-0264L	living	11	-0.813634	0.0094892
PT-0264R	living	11	-0.324496	0.0094892
PT-0267R	living	11	-1.17397	0.0094892
PT-0289R	living	11	-1.41382	0.0094892
PT-0292L	living	11	-1.10497	0.0094892
S01447	postmortem	11	1.45991	0.0094892
S17680	postmortem	11	1.18572	0.0094892
S19335	postmortem	11	0.789646	0.0094892
T-168	postmortem	11	-0.24311	0.0094892
T-2011	postmortem	11	0.679185	0.0094892
T-4639.1	postmortem	11	1.02543	0.0094892
T-5354	postmortem	11	1.12222	0.0094892
T-563	postmortem	11	0.97863	0.0094892
PT-0236R	living	12	-0.12571	0.0190098
PT-0256L	living	12	-0.631716	0.0190098
PT-0264L	living	12	-1.35474	0.0190098
PT-0267L	living	12	-1.56833	0.0190098
PT-0280L	living	12	-0.891524	0.0190098
PT-0283L	living	12	-0.0550482	0.0190098
PT-0286R	living	12	-1.09387	0.0190098
PT-0295L	living	12	-0.322648	0.0190098
PT-0296L	living	12	-0.0465102	0.0190098
S00253	postmortem	12	0.162436	0.0190098
S00324	postmortem	12	1.46304	0.0190098
S00579	postmortem	12	-0.300351	0.0190098
S01447	postmortem	12	1.57908	0.0190098
S17633	postmortem	12	1.20743	0.0190098
S19335	postmortem	12	0.879868	0.0190098
T-4639.1	postmortem	12	1.09859	0.0190098
PT-0264L	living	13	-0.913365	0.0411526
PT-0264R	living	13	0.0180503	0.0411526
PT-0282L	living	13	-1.00936	0.0411526
PT-0282R	living	13	-0.47184	0.0411526
PT-0285L	living	13	-0.609135	0.0411526
PT-0285R	living	13	-1.14779	0.0411526
PT-0290R	living	13	-0.90412	0.0411526
PT-0292L	living	13	-1.04148	0.0411526
PT-0292R	living	13	-1.49167	0.0411526
S00935	postmortem	13	1.22942	0.0411526
S11088	postmortem	13	0.591439	0.0411526
S17633	postmortem	13	1.26619	0.0411526
S19335	postmortem	13	1.05483	0.0411526
T-164	postmortem	13	1.19837	0.0411526
T-168	postmortem	13	0.253744	0.0411526
T-2011	postmortem	13	0.792194	0.0411526
T-563	postmortem	13	1.18452	0.0411526
PT-0264R	living	14	0.0645714	0.00947411
PT-0267R	living	14	-1.0257	0.00947411
PT-0284R	living	14	-1.30031	0.00947411
PT-0285L	living	14	-0.671257	0.00947411
PT-0285R	living	14	-1.11982	0.00947411
PT-0286R	living	14	-0.492519	0.00947411
PT-0289R	living	14	-1.25267	0.00947411
PT-0292L	living	14	-0.913471	0.00947411
PT-0297L	living	14	-0.280177	0.00947411
S00556	postmortem	14	1.00411	0.00947411
S00579	postmortem	14	-0.164665	0.00947411
S00935	postmortem	14	1.24843	0.00947411
S01447	postmortem	14	1.35699	0.00947411
S01462	postmortem	14	1.24368	0.00947411
S19335	postmortem	14	0.942192	0.00947411
T-168	postmortem	14	-0.0367253	0.00947411
T-5354	postmortem	14	1.39735	0.00947411
PT-0236R	living	15	0.0528647	0.00921635
PT-0237R	living	15	-0.378887	0.00921635
PT-0262L	living	15	-0.805305	0.00921635
PT-0267L	living	15	-1.0987	0.00921635
PT-0286R	living	15	-0.765912	0.00921635
PT-0290R	living	15	-1.36997	0.00921635
PT-0292L	living	15	-0.918733	0.00921635
PT-0292R	living	15	-1.37221	0.00921635
PT-0296L	living	15	0.0315078	0.00921635
S00579	postmortem	15	-0.0928936	0.00921635
S17633	postmortem	15	1.36576	0.00921635
S19335	postmortem	15	1.21659	0.00921635
T-111	postmortem	15	0.774145	0.00921635
T-164	postmortem	15	1.21352	0.00921635
T-4915	postmortem	15	1.26534	0.00921635
T-563	postmortem	15	0.882891	0.00921635
PT-0236R	living	16	-0.0044911	0.00951412
PT-0257R	living	16	-0.853991	0.00951412
PT-0264L	living	16	-0.74364	0.00951412
PT-0264R	living	16	-0.179547	0.00951412
PT-0282L	living	16	-1.48824	0.00951412
PT-0285R	living	16	-1.5718	0.00951412
PT-0288L	living	16	-1.08869	0.00951412
PT-0296L	living	16	0.361556	0.00951412
PT-0297L	living	16	-0.419289	0.00951412
S00556	postmortem	16	1.04381	0.00951412
S00579	postmortem	16	-0.475804	0.00951412
S00935	postmortem	16	1.42891	0.00951412
S01462	postmortem	16	1.26078	0.00951412
T-2011	postmortem	16	0.714312	0.00951412
T-4915	postmortem	16	1.1038	0.00951412
T-563	postmortem	16	0.912333	0.00951412
PT-0261L	living	17	0.158983	0.0205656
PT-0264R	living	17	-0.502254	0.0205656
PT-0267R	living	17	-1.28985	0.0205656
PT-0280L	living	17	-0.725349	0.0205656
PT-0287L	living	17	-0.214026	0.0205656
PT-0289R	living	17	-1.51496	0.0205656
PT-0290R	living	17	-1.43656	0.0205656
PT-0292L	living	17	-1.13552	0.0205656
PT-0295L	living	17	-0.36408	0.0205656
PT-0296L	living	17	0.261421	0.0205656
S00253	postmortem	17	0.442585	0.0205656
S00324	postmortem	17	1.55981	0.0205656
S01447	postmortem	17	1.48016	0.0205656
S01462	postmortem	17	0.872493	0.0205656
S11088	postmortem	17	0.842191	0.0205656
T-111	postmortem	17	0.534651	0.0205656
T-4639.3	postmortem	17	1.03032	0.0205656
PT-0261L	living	18	-0.339714	0.0617877
PT-0264L	living	18	-1.28985	0.0617877
PT-0280L	living	18	-0.992156	0.0617877
PT-0283L	living	18	-0.357924	0.0617877
PT-0286L	living	18	-0.966316	0.0617877
PT-0286R	living	18	-1.37575	0.0617877
PT-0290L	living	18	-0.525431	0.0617877
PT-0292L	living	18	-1.24073	0.0617877
S00253	postmortem	18	0.170147	0.0617877
S11088	postmortem	18	1.41222	0.0617877
S17680	postmortem	18	0.885932	0.0617877
T-168	postmortem	18	0.561855	0.0617877
T-2011	postmortem	18	0.786445	0.0617877
T-4639.1	postmortem	18	0.971722	0.0617877
T-4639.3	postmortem	18	0.889151	0.0617877
T-5354	postmortem	18	1.4104	0.0617877
PT-0236R	living	19	-0.0734816	0.00861651
PT-0262L	living	19	-1.1202	0.00861651
PT-0264R	living	19	-0.447028	0.00861651
PT-0267L	living	19	-1.19548	0.00861651
PT-0282R	living	19	-0.640583	0.00861651
PT-0283L	living	19	-0.208189	0.00861651
PT-0284R	living	19	-0.846912	0.00861651
PT-0285L	living	19	-1.10017	0.00861651
PT-0286R	living	19	-1.00801	0.00861651
PT-0297L	living	19	-0.614461	0.00861651
S00324	postmortem	19	1.83707	0.00861651
S00935	postmortem	19	1.44836	0.00861651
S19335	postmortem	19	1.18211	0.00861651
T-111	postmortem	19	0.455544	0.00861651
T-164	postmortem	19	1.25892	0.00861651
T-168	postmortem	19	0.314566	0.00861651
T-563	postmortem	19	0.757939	0.00861651
PT-0236R	living	20	0.235102	0.00930565
PT-0257R	living	20	-0.669181	0.00930565
PT-0264L	living	20	-0.528908	0.00930565
PT-0264R	living	20	0.00594981	0.00930565
PT-0267L	living	20	-0.874178	0.00930565
PT-0267R	living	20	-1.11169	0.00930565
PT-0282L	living	20	-1.10987	0.00930565
PT-0290L	living	20	-0.199757	0.00930565
PT-0290R	living	20	-0.968549	0.00930565
PT-0292R	living	20	-1.363	0.00930565
PT-0296L	living	20	0.308063	0.00930565
S00324	postmortem	20	1.50329	0.00930565
S19335	postmortem	20	0.989842	0.00930565
T-164	postmortem	20	1.29907	0.00930565
T-5354	postmortem	20	1.38809	0.00930565
T-563	postmortem	20	1.09573	0.00930565
PT-0237R	living	21	-0.559716	0.0589789
PT-0261L	living	21	-0.794142	0.0589789
PT-0264R	living	21	-0.0722259	0.0589789
PT-0285L	living	21	-1.01942	0.0589789
PT-0286L	living	21	-1.56532	0.0589789
PT-0287L	living	21	-0.853089	0.0589789
PT-0290L	living	21	-0.566396	0.0589789
PT-0290R	living	21	-1.49745	0.0589789
PT-0297L	living	21	-0.576655	0.0589789
S00556	postmortem	21	0.703992	0.0589789
S01447	postmortem	21	1.1817	0.0589789
S01462	postmortem	21	1.16889	0.0589789
T-164	postmortem	21	1.10006	0.0589789
T-168	postmortem	21	0.152389	0.0589789
T-4639.1	postmortem	21	1.0033	0.0589789
T-4639.3	postmortem	21	1.22481	0.0589789
T-563	postmortem	21	0.969272	0.0589789
PT-0261L	living	22	-0.0884267	0.00940567
PT-0262L	living	22	-0.530766	0.00940567
PT-0283L	living	22	-0.239792	0.00940567
PT-0285L	living	22	-0.566515	0.00940567
PT-0288L	living	22	-1.01702	0.00940567
PT-0289R	living	22	-1.08509	0.00940567
PT-0290R	living	22	-1.09787	0.00940567
PT-0292L	living	22	-0.779834	0.00940567
PT-0292R	living	22	-1.52235	0.00940567
PT-0296L	living	22	0.188018	0.00940567
S00324	postmortem	22	1.47935	0.00940567
S17633	postmortem	22	1.15829	0.00940567
T-168	postmortem	22	0.885343	0.00940567
T-2011	postmortem	22	0.719763	0.00940567
T-4915	postmortem	22	1.20004	0.00940567
T-5354	postmortem	22	1.29685	0.00940567
PT-0256L	living	23	-0.511578	0.00936152
PT-0257R	living	23	-0.782505	0.00936152
PT-0261L	living	23	0.295435	0.00936152
PT-0264L	living	23	-0.689167	0.00936152
PT-0282L	living	23	-0.955993	0.00936152
PT-0282R	living	23	0.10599	0.00936152
PT-0285L	living	23	-0.523287	0.00936152
PT-0285R	living	23	-0.907818	0.00936152
PT-0288L	living	23	-0.689044	0.00936152
PT-0290R	living	23	-1.00983	0.00936152
PT-0292R	living	23	-0.792848	0.00936152
PT-0296L	living	23	0.5164	0.00936152
PT-0297L	living	23	-0.046238	0.00936152
S19335	postmortem	23	1.82461	0.00936152
T-168	postmortem	23	0.563704	0.00936152
T-4639.1	postmortem	23	1.71782	0.00936152
T-5354	postmortem	23	1.88435	0.00936152
PT-0237R	living	24	-0.310897	0.0121373
PT-0257R	living	24	-0.666135	0.0121373
PT-0261L	living	24	-0.0782373	0.0121373
PT-0264L	living	24	-0.472032	0.0121373
PT-0267L	living	24	-0.6468	0.0121373
PT-0267R	living	24	-0.5551	0.0121373
PT-0280L	living	24	-1.08264	0.0121373
PT-0287L	living	24	-0.464069	0.0121373
PT-0288L	living	24	-1.03611	0.0121373
PT-0289L	living	24	-0.61794	0.0121373
PT-0289R	living	24	-1.13769	0.0121373
S11088	postmortem	24	0.873288	0.0121373
S17633	postmortem	24	1.5747	0.0121373
S17680	postmortem	24	1.89415	0.0121373
T-2011	postmortem	24	0.156871	0.0121373
T-4915	postmortem	24	0.957751	0.0121373
T-5354	postmortem	24	1.6109	0.0121373
PT-0264L	living	25	-1.02278	0.00921731
PT-0264R	living	25	-0.497545	0.00921731
PT-0267L	living	25	-1.32976	0.00921731
PT-0282L	living	25	-1.08512	0.00921731
PT-0283L	living	25	-0.236247	0.00921731
PT-0284R	living	25	-1.12437	0.00921731
PT-0285R	living	25	-0.998367	0.00921731
PT-0292L	living	25	-1.08236	0.00921731
PT-0295L	living	25	-0.313272	0.00921731
S00021	postmortem	25	0.637808	0.00921731
S00324	postmortem	25	1.50646	0.00921731
S00556	postmortem	25	0.991638	0.00921731
S01447	postmortem	25	1.42108	0.00921731
S19335	postmortem	25	0.769938	0.00921731
T-111	postmortem	25	0.621792	0.00921731
T-2011	postmortem	25	0.865367	0.00921731
T-4639.1	postmortem	25	0.875739	0.00921731
PT-0237R	living	26	-0.676692	0.0339445
PT-0264L	living	26	-1.2547	0.0339445
PT-0280L	living	26	-0.816882	0.0339445
PT-0286R	living	26	-1.17033	0.0339445
PT-0289R	living	26	-1.35117	0.0339445
PT-0292L	living	26	-1.34794	0.0339445
PT-0295L	living	26	-0.442903	0.0339445
S00021	postmortem	26	0.935046	0.0339445
S00253	postmortem	26	0.305338	0.0339445
S00324	postmortem	26	1.18755	0.0339445
S00935	postmortem	26	0.938169	0.0339445
S01447	postmortem	26	1.26868	0.0339445
S17633	postmortem	26	0.795693	0.0339445
T-168	postmortem	26	0.00887328	0.0339445
T-2011	postmortem	26	0.43838	0.0339445
T-5354	postmortem	26	1.18288	0.0339445
PT-0236R	living	27	-0.132224	0.00929623
PT-0262L	living	27	-0.874592	0.00929623
PT-0264L	living	27	-1.20573	0.00929623
PT-0264R	living	27	-0.388733	0.00929623
PT-0280L	living	27	-0.468574	0.00929623
PT-0286R	living	27	-0.957268	0.00929623
PT-0287L	living	27	0.325528	0.00929623
PT-0288L	living	27	-1.04453	0.00929623
PT-0290R	living	27	-1.25566	0.00929623
PT-0292L	living	27	-1.02193	0.00929623
S00021	postmortem	27	1.07762	0.00929623
S00253	postmortem	27	0.2071	0.00929623
S00324	postmortem	27	1.58436	0.00929623
S01447	postmortem	27	1.50059	0.00929623
T-111	postmortem	27	0.412589	0.00929623
T-4639.3	postmortem	27	1.04887	0.00929623
T-5354	postmortem	27	1.1926	0.00929623
PT-0236R	living	28	-0.169489	0.00914502
PT-0262L	living	28	-0.866603	0.00914502
PT-0264L	living	28	-0.592095	0.00914502
PT-0282L	living	28	-0.876563	0.00914502
PT-0282R	living	28	-0.336273	0.00914502
PT-0285L	living	28	-0.960579	0.00914502
PT-0285R	living	28	-1.06377	0.00914502
PT-0286R	living	28	-0.616142	0.00914502
PT-0290R	living	28	-1.07129	0.00914502
PT-0292L	living	28	-0.883529	0.00914502
PT-0296L	living	28	0.219324	0.00914502
S00253	postmortem	28	0.666232	0.00914502
S11088	postmortem	28	1.15409	0.00914502
S17633	postmortem	28	1.54247	0.00914502
S17680	postmortem	28	1.6563	0.00914502
T-2011	postmortem	28	0.735506	0.00914502
T-4639.3	postmortem	28	1.46241	0.00914502
PT-0256L	living	29	-1.31627	0.00913375
PT-0267R	living	29	-0.739788	0.00913375
PT-0280L	living	29	-0.856962	0.00913375
PT-0282L	living	29	-1.43086	0.00913375
PT-0287L	living	29	-0.377536	0.00913375
PT-0289L	living	29	-0.443128	0.00913375
PT-0290L	living	29	-0.3247	0.00913375
PT-0290R	living	29	-1.26993	0.00913375
PT-0295L	living	29	0.167476	0.00913375
PT-0297L	living	29	-0.0517477	0.00913375
S00324	postmortem	29	1.60344	0.00913375
S11088	postmortem	29	0.811826	0.00913375
S17633	postmortem	29	1.23515	0.00913375
T-4639.3	postmortem	29	1.23206	0.00913375
T-4915	postmortem	29	0.995543	0.00913375
T-563	postmortem	29	0.765428	0.00913375
PT-0256L	living	30	-0.399063	0.0093503
PT-0257R	living	30	-1.244	0.0093503
PT-0261L	living	30	-0.187059	0.0093503
PT-0262L	living	30	-1.23353	0.0093503
PT-0282L	living	30	-1.15587	0.0093503
PT-0290R	living	30	-1.23917	0.0093503
PT-0292R	living	30	-1.19765	0.0093503
PT-0296L	living	30	0.111869	0.0093503
S00021	postmortem	30	0.72435	0.0093503
S00556	postmortem	30	1.15795	0.0093503
S00579	postmortem	30	-0.406348	0.0093503
S01462	postmortem	30	0.92845	0.0093503
S17633	postmortem	30	1.36567	0.0093503
T-4639.1	postmortem	30	0.907246	0.0093503
T-4639.3	postmortem	30	0.716557	0.0093503
T-5354	postmortem	30	1.1506	0.0093503
PT-0262L	living	31	-0.689024	0.00926078
PT-0267L	living	31	-0.733232	0.00926078
PT-0280L	living	31	-0.740582	0.00926078
PT-0285L	living	31	-0.584311	0.00926078
PT-0285R	living	31	-0.577714	0.00926078
PT-0286R	living	31	-0.498002	0.00926078
PT-0288L	living	31	-0.641183	0.00926078
PT-0289L	living	31	-0.635343	0.00926078
PT-0290L	living	31	-0.194917	0.00926078
PT-0292L	living	31	-0.753912	0.00926078
PT-0292R	living	31	-1.01678	0.00926078
S00253	postmortem	31	0.705469	0.00926078
S00556	postmortem	31	1.2586	0.00926078
S00579	postmortem	31	-0.00869826	0.00926078
S01447	postmortem	31	1.99644	0.00926078
S17680	postmortem	31	1.82808	0.00926078
T-111	postmortem	31	1.28511	0.00926078
PT-0267L	living	32	-0.519463	0.00909701
PT-0267R	living	32	-0.86608	0.00909701
PT-0284R	living	32	-1.10656	0.00909701
PT-0285R	living	32	-0.684881	0.00909701
PT-0287L	living	32	-0.0978449	0.00909701
PT-0289L	living	32	-0.54575	0.00909701
PT-0290L	living	32	-0.113844	0.00909701
PT-0290R	living	32	-1.00903	0.00909701
PT-0292L	living	32	-0.985464	0.00909701
PT-0292R	living	32	-1.40051	0.00909701
PT-0296L	living	32	0.437129	0.00909701
S00021	postmortem	32	0.92255	0.00909701
S00324	postmortem	32	1.63868	0.00909701
S00935	postmortem	32	1.51109	0.00909701
T-2011	postmortem	32	0.488562	0.00909701
T-4639.1	postmortem	32	1.32086	0.00909701
T-4915	postmortem	32	1.01056	0.00909701
PT-0257R	living	33	-0.976041	0.0516183
PT-0267L	living	33	-0.94801	0.0516183
PT-0285R	living	33	-1.01253	0.0516183
PT-0286L	living	33	-0.639338	0.0516183
PT-0289R	living	33	-0.427502	0.0516183
PT-0290L	living	33	-0.498086	0.0516183
PT-0290R	living	33	-1.33725	0.0516183
PT-0292L	living	33	-0.939711	0.0516183
PT-0297L	living	33	-0.493139	0.0516183
S00324	postmortem	33	1.56049	0.0516183
S00556	postmortem	33	1.19713	0.0516183
S19335	postmortem	33	1.21122	0.0516183
T-164	postmortem	33	0.978656	0.0516183
T-168	postmortem	33	0.357917	0.0516183
T-2011	postmortem	33	1.07027	0.0516183
T-4639.3	postmortem	33	0.895937	0.0516183
PT-0237R	living	34	-0.82403	0.00913058
PT-0257R	living	34	-1.20896	0.00913058
PT-0262L	living	34	-1.10644	0.00913058
PT-0290L	living	34	-0.875425	0.00913058
PT-0290R	living	34	-1.62092	0.00913058
PT-0292L	living	34	-1.54331	0.00913058
S00021	postmortem	34	0.683844	0.00913058
S00253	postmortem	34	0.223976	0.00913058
S00324	postmortem	34	1.01223	0.00913058
S00556	postmortem	34	0.619242	0.00913058
S00579	postmortem	34	-0.449689	0.00913058
S00935	postmortem	34	0.845466	0.00913058
S01447	postmortem	34	1.09248	0.00913058
S01462	postmortem	34	0.624667	0.00913058
T-111	postmortem	34	0.428025	0.00913058
T-4639.3	postmortem	34	0.895789	0.00913058
T-5354	postmortem	34	1.20305	0.00913058
PT-0256L	living	35	0.703898	0.0680398
PT-0257R	living	35	-1.61129	0.0680398
PT-0264R	living	35	-0.501095	0.0680398
PT-0267L	living	35	-1.17643	0.0680398
PT-0282R	living	35	-0.511796	0.0680398
PT-0285L	living	35	-1.06413	0.0680398
PT-0287L	living	35	-0.110159	0.0680398
PT-0292L	living	35	-0.951088	0.0680398
PT-0292R	living	35	-1.14388	0.0680398
S00935	postmortem	35	1.23687	0.0680398
S19335	postmortem	35	0.792977	0.0680398
T-111	postmortem	35	0.250319	0.0680398
T-168	postmortem	35	0.944284	0.0680398
T-4639.1	postmortem	35	0.758718	0.0680398
T-4639.3	postmortem	35	0.940187	0.0680398
T-5354	postmortem	35	1.44261	0.0680398
PT-0256L	living	36	-0.386762	0.00931752
PT-0264L	living	36	-1.22479	0.00931752
PT-0286L	living	36	-1.47298	0.00931752
PT-0286R	living	36	-1.24084	0.00931752
PT-0287L	living	36	-0.585129	0.00931752
PT-0290L	living	36	-0.534847	0.00931752
PT-0292L	living	36	-1.56797	0.00931752
S00324	postmortem	36	1.07657	0.00931752
S00556	postmortem	36	0.756238	0.00931752
S01447	postmortem	36	1.23686	0.00931752
S17680	postmortem	36	0.652163	0.00931752
T-111	postmortem	36	-0.0209467	0.00931752
T-164	postmortem	36	0.549012	0.00931752
T-168	postmortem	36	0.83178	0.00931752
T-4639.3	postmortem	36	0.900127	0.00931752
T-4915	postmortem	36	1.03151	0.00931752
PT-0237R	living	37	-0.99551	0.0083312
PT-0256L	living	37	-0.739804	0.0083312
PT-0257R	living	37	-1.02267	0.0083312
PT-0264L	living	37	-0.901326	0.0083312
PT-0282L	living	37	-1.08804	0.0083312
PT-0282R	living	37	-0.723504	0.0083312
PT-0290R	living	37	-1.00405	0.0083312
PT-0297L	living	37	-0.904392	0.0083312
S00324	postmortem	37	1.40073	0.0083312
S01447	postmortem	37	1.41786	0.0083312
S17633	postmortem	37	1.1159	0.0083312
S19335	postmortem	37	0.856901	0.0083312
T-168	postmortem	37	0.144004	0.0083312
T-4915	postmortem	37	0.702444	0.0083312
T-5354	postmortem	37	1.08013	0.0083312
T-563	postmortem	37	0.661316	0.0083312
PT-0264L	living	38	-0.850275	0.00934164
PT-0264R	living	38	-0.233371	0.00934164
PT-0280L	living	38	-1.18137	0.00934164
PT-0285L	living	38	-1.02507	0.00934164
PT-0285R	living	38	-0.925839	0.00934164
PT-0286L	living	38	-0.861601	0.00934164
PT-0292R	living	38	-1.22617	0.00934164
PT-0296L	living	38	0.149786	0.00934164
PT-0297L	living	38	-0.759274	0.00934164
S00556	postmortem	38	1.09877	0.00934164
S00935	postmortem	38	1.43142	0.00934164
S17633	postmortem	38	1.53385	0.00934164
S19335	postmortem	38	1.08446	0.00934164
T-111	postmortem	38	0.917772	0.00934164
T-168	postmortem	38	0.213336	0.00934164
T-2011	postmortem	38	0.633558	0.00934164
PT-0236R	living	39	0.147555	0.00876932
PT-0237R	living	39	-0.348961	0.00876932
PT-0256L	living	39	-0.165296	0.00876932
PT-0257R	living	39	-0.972905	0.00876932
PT-0261L	living	39	0.100439	0.00876932
PT-0264L	living	39	-0.67609	0.00876932
PT-0282L	living	39	-1.62395	0.00876932
PT-0283L	living	39	0.011852	0.00876932
PT-0289R	living	39	-1.19679	0.00876932
PT-0292L	living	39	-1.22593	0.00876932
PT-0295L	living	39	0.113604	0.00876932
PT-0297L	living	39	-0.338983	0.00876932
S00579	postmortem	39	0.350897	0.00876932
S17633	postmortem	39	1.70024	0.00876932
T-111	postmortem	39	1.24678	0.00876932
T-4639.1	postmortem	39	1.49575	0.00876932
T-4639.3	postmortem	39	1.38179	0.00876932
PT-0236R	living	40	-0.312988	0.00901648
PT-0237R	living	40	-0.881396	0.00901648
PT-0261L	living	40	-0.445369	0.00901648
PT-0280L	living	40	-0.959653	0.00901648
PT-0286R	living	40	-1.13284	0.00901648
PT-0288L	living	40	-1.45266	0.00901648
PT-0295L	living	40	-0.600465	0.00901648
PT-0297L	living	40	-0.89305	0.00901648
S00253	postmortem	40	0.196593	0.00901648
S00579	postmortem	40	-0.36675	0.00901648
S00935	postmortem	40	1.16484	0.00901648
S01447	postmortem	40	1.64897	0.00901648
S01462	postmortem	40	0.83379	0.00901648
S17680	postmortem	40	1.06979	0.00901648
T-4915	postmortem	40	0.848198	0.00901648
T-5354	postmortem	40	1.28299	0.00901648
PT-0236R	living	41	0.0449061	0.00881804
PT-0256L	living	41	-0.362267	0.00881804
PT-0267L	living	41	-0.872787	0.00881804
PT-0267R	living	41	-0.745441	0.00881804
PT-0280L	living	41	-0.865781	0.00881804
PT-0289L	living	41	-1.13549	0.00881804
PT-0290R	living	41	-1.04213	0.00881804
PT-0292L	living	41	-1.1244	0.00881804
PT-0292R	living	41	-0.941165	0.00881804
S00579	postmortem	41	-0.308902	0.00881804
S17633	postmortem	41	1.7491	0.00881804
T-111	postmortem	41	0.600133	0.00881804
T-168	postmortem	41	0.242059	0.00881804
T-2011	postmortem	41	1.16395	0.00881804
T-4639.3	postmortem	41	1.11706	0.00881804
T-4915	postmortem	41	1.34084	0.00881804
T-563	postmortem	41	1.14031	0.00881804
PT-0236R	living	42	-0.0235304	0.0110253
PT-0256L	living	42	-0.124872	0.0110253
PT-0261L	living	42	-0.288365	0.0110253
PT-0267R	living	42	-1.09424	0.0110253
PT-0282L	living	42	-1.14025	0.0110253
PT-0284R	living	42	-1.06027	0.0110253
PT-0285L	living	42	-0.759508	0.0110253
PT-0286L	living	42	-0.737276	0.0110253
PT-0292L	living	42	-1.16845	0.0110253
PT-0295L	living	42	-0.168752	0.0110253
PT-0297L	living	42	-0.61469	0.0110253
S00253	postmortem	42	0.519987	0.0110253
S01447	postmortem	42	1.69883	0.0110253
S01462	postmortem	42	1.0921	0.0110253
S19335	postmortem	42	1.17749	0.0110253
T-4639.3	postmortem	42	1.46527	0.0110253
T-4915	postmortem	42	1.22654	0.0110253
PT-0257R	living	43	-0.49792	0.00893844
PT-0262L	living	43	-0.647347	0.00893844
PT-0267L	living	43	-0.322671	0.00893844
PT-0280L	living	43	-0.377544	0.00893844
PT-0282L	living	43	-0.796606	0.00893844
PT-0282R	living	43	0.22769	0.00893844
PT-0285L	living	43	-0.617665	0.00893844
PT-0285R	living	43	-0.560949	0.00893844
PT-0286L	living	43	-0.497862	0.00893844
PT-0288L	living	43	-0.677721	0.00893844
PT-0290R	living	43	-1.07181	0.00893844
PT-0292L	living	43	-0.791498	0.00893844
PT-0295L	living	43	0.0182062	0.00893844
S00935	postmortem	43	1.78002	0.00893844
T-111	postmortem	43	1.30791	0.00893844
T-2011	postmortem	43	1.51149	0.00893844
T-5354	postmortem	43	2.01428	0.00893844
PT-0236R	living	44	-0.255115	0.00843439
PT-0257R	living	44	-1.40305	0.00843439
PT-0264R	living	44	-0.798569	0.00843439
PT-0267R	living	44	-1.31917	0.00843439
PT-0288L	living	44	-1.16902	0.00843439
PT-0292L	living	44	-1.5756	0.00843439
S00253	postmortem	44	0.0444132	0.00843439
S00556	postmortem	44	1.12113	0.00843439
S00579	postmortem	44	-0.578236	0.00843439
S00935	postmortem	44	1.16606	0.00843439
S17680	postmortem	44	0.995794	0.00843439
T-111	postmortem	44	0.126646	0.00843439
T-164	postmortem	44	0.960786	0.00843439
T-168	postmortem	44	-0.12549	0.00843439
T-4639.1	postmortem	44	0.779169	0.00843439
T-4639.3	postmortem	44	0.722033	0.00843439
T-5354	postmortem	44	1.30821	0.00843439
PT-0257R	living	45	-1.25278	0.00888854
PT-0267L	living	45	-1.30977	0.00888854
PT-0267R	living	45	-0.907889	0.00888854
PT-0280L	living	45	-0.590123	0.00888854
PT-0286R	living	45	-1.05965	0.00888854
PT-0289L	living	45	-1.10928	0.00888854
PT-0289R	living	45	-0.368269	0.00888854
PT-0290L	living	45	-0.372284	0.00888854
PT-0297L	living	45	-0.666191	0.00888854
S00021	postmortem	45	0.952781	0.00888854
S00253	postmortem	45	0.618447	0.00888854
S00579	postmortem	45	0.152963	0.00888854
S01447	postmortem	45	1.44051	0.00888854
S17680	postmortem	45	1.0249	0.00888854
T-168	postmortem	45	0.940305	0.00888854
T-4915	postmortem	45	1.3121	0.00888854
T-5354	postmortem	45	1.19423	0.00888854
PT-0237R	living	46	-0.252286	0.0564585
PT-0257R	living	46	-0.876152	0.0564585
PT-0261L	living	46	0.104092	0.0564585
PT-0264L	living	46	-0.594913	0.0564585
PT-0264R	living	46	0.0837879	0.0564585
PT-0267L	living	46	-0.837039	0.0564585
PT-0280L	living	46	-1.13857	0.0564585
PT-0282R	living	46	-0.260875	0.0564585
PT-0285L	living	46	-0.672674	0.0564585
PT-0286L	living	46	-0.431715	0.0564585
PT-0289L	living	46	-1.02918	0.0564585
PT-0295L	living	46	0.18644	0.0564585
PT-0296L	living	46	0.733284	0.0564585
PT-0297L	living	46	-0.368083	0.0564585
S00253	postmortem	46	1.06997	0.0564585
S17680	postmortem	46	2.09147	0.0564585
T-5354	postmortem	46	2.19244	0.0564585
PT-0256L	living	47	-0.191347	0.00903217
PT-0267R	living	47	-1.42724	0.00903217
PT-0280L	living	47	-0.57652	0.00903217
PT-0282L	living	47	-1.06328	0.00903217
PT-0282R	living	47	-0.582032	0.00903217
PT-0285L	living	47	-1.06074	0.00903217
PT-0285R	living	47	-1.03774	0.00903217
PT-0287L	living	47	-0.316141	0.00903217
PT-0292L	living	47	-1.17448	0.00903217
PT-0296L	living	47	-0.0527189	0.00903217
S00021	postmortem	47	1.12412	0.00903217
S00556	postmortem	47	0.742478	0.00903217
S00935	postmortem	47	1.16265	0.00903217
S01447	postmortem	47	1.57452	0.00903217
S17633	postmortem	47	1.09783	0.00903217
T-4639.1	postmortem	47	0.935524	0.00903217
T-4639.3	postmortem	47	0.845125	0.00903217
PT-0237R	living	48	-0.871559	0.00937294
PT-0256L	living	48	-0.821027	0.00937294
PT-0261L	living	48	-0.447468	0.00937294
PT-0264L	living	48	-0.950715	0.00937294
PT-0264R	living	48	-0.472675	0.00937294
PT-0280L	living	48	-1.04387	0.00937294
PT-0283L	living	48	-0.420654	0.00937294
PT-0285L	living	48	-1.09546	0.00937294
PT-0286L	living	48	-0.949329	0.00937294
S00935	postmortem	48	1.54399	0.00937294
S01447	postmortem	48	1.46875	0.00937294
S17633	postmortem	48	1.36158	0.00937294
T-164	postmortem	48	1.05495	0.00937294
T-168	postmortem	48	0.0156358	0.00937294
T-2011	postmortem	48	0.951353	0.00937294
T-563	postmortem	48	0.67651	0.00937294
PT-0236R	living	49	-0.200312	0.00930704
PT-0257R	living	49	-1.13878	0.00930704
PT-0267L	living	49	-1.35688	0.00930704
PT-0283L	living	49	0.00973865	0.00930704
PT-0288L	living	49	-0.966031	0.00930704
PT-0289L	living	49	-1.12863	0.00930704
PT-0292R	living	49	-1.40665	0.00930704
PT-0295L	living	49	-0.515042	0.00930704
S00253	postmortem	49	0.446423	0.00930704
S00579	postmortem	49	-0.101012	0.00930704
S00935	postmortem	49	1.32833	0.00930704
S01462	postmortem	49	0.952901	0.00930704
S11088	postmortem	49	1.27038	0.00930704
T-111	postmortem	49	0.526391	0.00930704
T-4639.1	postmortem	49	1.12237	0.00930704
T-4915	postmortem	49	1.15681	0.00930704
PT-0237R	living	50	-0.179244	0.00962659
PT-0257R	living	50	-0.640153	0.00962659
PT-0262L	living	50	-0.565834	0.00962659
PT-0264L	living	50	-0.306811	0.00962659
PT-0267L	living	50	-0.267519	0.00962659
PT-0280L	living	50	-0.465174	0.00962659
PT-0282R	living	50	0.130227	0.00962659
PT-0285R	living	50	-1.04189	0.00962659
PT-0286L	living	50	-0.304154	0.00962659
PT-0286R	living	50	-0.294297	0.00962659
PT-0290L	living	50	-0.179905	0.00962659
PT-0292R	living	50	-1.4108	0.00962659
PT-0297L	living	50	-0.364718	0.00962659
S00579	postmortem	50	0.192738	0.00962659
S19335	postmortem	50	1.79901	0.00962659
T-2011	postmortem	50	1.42695	0.00962659
T-5354	postmortem	50	2.47157	0.00962659

### Sheet: Int1
Sample	LIV-PM Status	Sample Splits	PMlink	lambda
PT-0236R	living	1	-1.05229	0.00931862
PT-0262L	living	1	-0.920937	0.00931862
PT-0267L	living	1	-0.669001	0.00931862
PT-0267R	living	1	-0.465583	0.00931862
PT-0282L	living	1	-1.472	0.00931862
PT-0285L	living	1	-1.16967	0.00931862
PT-0287L	living	1	-0.778171	0.00931862
PT-0288L	living	1	-1.04066	0.00931862
PT-0297L	living	1	0.43085	0.00931862
S00021	postmortem	1	1.3115	0.00931862
S00324	postmortem	1	1.45476	0.00931862
S01462	postmortem	1	1.23127	0.00931862
S17680	postmortem	1	0.43836	0.00931862
T-168	postmortem	1	0.0386027	0.00931862
T-2011	postmortem	1	0.696983	0.00931862
T-4639.1	postmortem	1	0.924653	0.00931862
T-4915	postmortem	1	1.04133	0.00931862
PT-0237R	living	2	-1.26953	0.00849144
PT-0256L	living	2	0.602976	0.00849144
PT-0262L	living	2	-0.19574	0.00849144
PT-0280L	living	2	-1.68906	0.00849144
PT-0283L	living	2	-1.02922	0.00849144
PT-0284R	living	2	-0.818216	0.00849144
PT-0285L	living	2	-0.541852	0.00849144
PT-0286R	living	2	-1.63355	0.00849144
PT-0292L	living	2	0.0703337	0.00849144
S00253	postmortem	2	1.43165	0.00849144
S00556	postmortem	2	0.797199	0.00849144
S00579	postmortem	2	0.548326	0.00849144
S19335	postmortem	2	0.115075	0.00849144
T-164	postmortem	2	0.977209	0.00849144
T-4639.3	postmortem	2	0.851543	0.00849144
T-5354	postmortem	2	1.18231	0.00849144
T-563	postmortem	2	0.600556	0.00849144
PT-0236R	living	3	-0.507617	0.00952542
PT-0262L	living	3	-0.59509	0.00952542
PT-0264R	living	3	0.448096	0.00952542
PT-0280L	living	3	-1.95793	0.00952542
PT-0280R	living	3	-0.878833	0.00952542
PT-0284R	living	3	-0.727521	0.00952542
PT-0287L	living	3	-0.229093	0.00952542
PT-0289R	living	3	-1.94272	0.00952542
PT-0296L	living	3	-0.0782168	0.00952542
PT-0297L	living	3	0.422183	0.00952542
S00253	postmortem	3	0.557733	0.00952542
S00579	postmortem	3	0.556205	0.00952542
S11088	postmortem	3	0.670637	0.00952542
S17633	postmortem	3	1.54244	0.00952542
S17680	postmortem	3	0.706168	0.00952542
T-164	postmortem	3	0.825022	0.00952542
T-5354	postmortem	3	1.18854	0.00952542
PT-0237R	living	4	-0.612288	0.00849312
PT-0256L	living	4	0.287322	0.00849312
PT-0261L	living	4	0.513721	0.00849312
PT-0264R	living	4	0.638629	0.00849312
PT-0267L	living	4	-1.03424	0.00849312
PT-0282L	living	4	-0.987572	0.00849312
PT-0286L	living	4	-0.623345	0.00849312
PT-0287L	living	4	-0.260964	0.00849312
PT-0289R	living	4	-1.76464	0.00849312
PT-0290R	living	4	-1.48273	0.00849312
PT-0292R	living	4	-0.0884899	0.00849312
PT-0296L	living	4	-0.0376223	0.00849312
S00324	postmortem	4	1.76533	0.00849312
S00579	postmortem	4	1.0525	0.00849312
S00935	postmortem	4	1.44718	0.00849312
S19335	postmortem	4	0.703795	0.00849312
T-111	postmortem	4	0.48341	0.00849312
PT-0256L	living	5	0.455761	0.00899857
PT-0264L	living	5	-0.873006	0.00899857
PT-0267L	living	5	0.0868017	0.00899857
PT-0280L	living	5	-2.02222	0.00899857
PT-0282L	living	5	-0.652527	0.00899857
PT-0285R	living	5	-2.04989	0.00899857
PT-0286R	living	5	-0.972856	0.00899857
PT-0287L	living	5	-0.065998	0.00899857
PT-0295L	living	5	0.198709	0.00899857
PT-0297L	living	5	0.0861334	0.00899857
S00021	postmortem	5	0.975019	0.00899857
S00324	postmortem	5	1.26323	0.00899857
S00579	postmortem	5	0.624471	0.00899857
S00935	postmortem	5	0.669853	0.00899857
S11088	postmortem	5	0.917794	0.00899857
T-111	postmortem	5	0.39899	0.00899857
T-4915	postmortem	5	0.959732	0.00899857
PT-0256L	living	6	0.410526	0.00879797
PT-0280L	living	6	-1.34942	0.00879797
PT-0283L	living	6	-1.0365	0.00879797
PT-0284R	living	6	-0.449376	0.00879797
PT-0285R	living	6	-1.38264	0.00879797
PT-0286R	living	6	-1.06797	0.00879797
PT-0287L	living	6	-0.0827785	0.00879797
PT-0290R	living	6	-1.34577	0.00879797
PT-0292R	living	6	0.0576442	0.00879797
PT-0296L	living	6	-0.636688	0.00879797
S17633	postmortem	6	1.51206	0.00879797
S17680	postmortem	6	0.759065	0.00879797
S19335	postmortem	6	0.961211	0.00879797
T-164	postmortem	6	0.475732	0.00879797
T-2011	postmortem	6	1.0015	0.00879797
T-5354	postmortem	6	1.28384	0.00879797
T-563	postmortem	6	0.889572	0.00879797
PT-0236R	living	7	-0.265892	0.00904923
PT-0257R	living	7	-0.616304	0.00904923
PT-0264L	living	7	-0.708015	0.00904923
PT-0264R	living	7	0.538003	0.00904923
PT-0267R	living	7	0.18698	0.00904923
PT-0280L	living	7	-1.63314	0.00904923
PT-0280R	living	7	0.100053	0.00904923
PT-0282R	living	7	0.059522	0.00904923
PT-0284R	living	7	-0.549842	0.00904923
PT-0286R	living	7	-0.92765	0.00904923
PT-0288L	living	7	-0.780338	0.00904923
PT-0290R	living	7	-1.49406	0.00904923
PT-0297L	living	7	0.817888	0.00904923
S00253	postmortem	7	1.26291	0.00904923
S00556	postmortem	7	1.1807	0.00904923
S00579	postmortem	7	0.979302	0.00904923
T-2011	postmortem	7	1.84989	0.00904923
PT-0257R	living	8	-1.49313	0.0126623
PT-0261L	living	8	0.0739353	0.0126623
PT-0267L	living	8	-0.0776062	0.0126623
PT-0282L	living	8	-1.26724	0.0126623
PT-0283L	living	8	-1.42365	0.0126623
PT-0285L	living	8	-1.14143	0.0126623
PT-0286L	living	8	-0.588126	0.0126623
PT-0292R	living	8	-0.0193939	0.0126623
PT-0296L	living	8	-0.8871	0.0126623
PT-0297L	living	8	0.0594226	0.0126623
S00021	postmortem	8	1.10783	0.0126623
T-111	postmortem	8	0.402714	0.0126623
T-164	postmortem	8	0.885463	0.0126623
T-2011	postmortem	8	1.60179	0.0126623
T-4639.1	postmortem	8	1.00264	0.0126623
T-4639.3	postmortem	8	0.442302	0.0126623
T-5354	postmortem	8	1.3216	0.0126623
PT-0236R	living	9	0.0651163	0.00806346
PT-0237R	living	9	-0.39847	0.00806346
PT-0257R	living	9	-0.853404	0.00806346
PT-0262L	living	9	-0.0704224	0.00806346
PT-0282L	living	9	-0.550357	0.00806346
PT-0285R	living	9	-1.6284	0.00806346
PT-0286L	living	9	-0.566318	0.00806346
PT-0286R	living	9	-0.911086	0.00806346
PT-0287L	living	9	0.0902065	0.00806346
PT-0289L	living	9	-0.484979	0.00806346
PT-0290R	living	9	-1.28593	0.00806346
PT-0296L	living	9	0.165995	0.00806346
S00021	postmortem	9	1.4854	0.00806346
S00579	postmortem	9	1.045	0.00806346
S11088	postmortem	9	1.37765	0.00806346
S19335	postmortem	9	0.667424	0.00806346
T-2011	postmortem	9	1.85258	0.00806346
PT-0236R	living	10	-0.776633	0.0179353
PT-0257R	living	10	-1.19647	0.0179353
PT-0264L	living	10	-0.778936	0.0179353
PT-0264R	living	10	0.62817	0.0179353
PT-0267L	living	10	-0.182499	0.0179353
PT-0282R	living	10	-0.809529	0.0179353
PT-0286R	living	10	-1.55721	0.0179353
PT-0288L	living	10	-0.36179	0.0179353
PT-0290R	living	10	-1.44237	0.0179353
PT-0292L	living	10	-0.391086	0.0179353
PT-0297L	living	10	0.506737	0.0179353
S00324	postmortem	10	1.32734	0.0179353
S00579	postmortem	10	1.20653	0.0179353
S00935	postmortem	10	1.24963	0.0179353
S11088	postmortem	10	0.942812	0.0179353
S19335	postmortem	10	0.482833	0.0179353
T-5354	postmortem	10	1.15248	0.0179353
PT-0257R	living	11	-1.48389	0.00935735
PT-0261L	living	11	0.668415	0.00935735
PT-0262L	living	11	-0.863674	0.00935735
PT-0264L	living	11	-0.86698	0.00935735
PT-0264R	living	11	0.321694	0.00935735
PT-0267R	living	11	-0.236185	0.00935735
PT-0280R	living	11	-1.71249	0.00935735
PT-0289R	living	11	-1.85913	0.00935735
PT-0292L	living	11	-0.186417	0.00935735
S01447	postmortem	11	0.964551	0.00935735
S17680	postmortem	11	0.614771	0.00935735
S19335	postmortem	11	0.593617	0.00935735
T-168	postmortem	11	0.321312	0.00935735
T-2011	postmortem	11	1.04311	0.00935735
T-4639.1	postmortem	11	0.781385	0.00935735
T-5354	postmortem	11	0.990709	0.00935735
T-563	postmortem	11	0.909199	0.00935735
PT-0236R	living	12	-0.667022	0.177902
PT-0256L	living	12	0.567542	0.177902
PT-0264L	living	12	-0.916324	0.177902
PT-0267L	living	12	-0.25143	0.177902
PT-0280L	living	12	-1.49795	0.177902
PT-0280R	living	12	-1.39265	0.177902
PT-0283L	living	12	-1.02408	0.177902
PT-0286R	living	12	-1.21208	0.177902
PT-0295L	living	12	0.470825	0.177902
PT-0296L	living	12	-0.742067	0.177902
S00253	postmortem	12	0.851654	0.177902
S00324	postmortem	12	1.24679	0.177902
S00579	postmortem	12	0.742147	0.177902
S01447	postmortem	12	0.972476	0.177902
S17633	postmortem	12	1.41508	0.177902
S19335	postmortem	12	0.868914	0.177902
T-4639.1	postmortem	12	0.568175	0.177902
PT-0264L	living	13	-0.630776	0.0131069
PT-0264R	living	13	0.265821	0.0131069
PT-0282L	living	13	-0.472791	0.0131069
PT-0282R	living	13	-1.21232	0.0131069
PT-0285L	living	13	-0.5995	0.0131069
PT-0285R	living	13	-2.42102	0.0131069
PT-0290R	living	13	-1.05036	0.0131069
PT-0292L	living	13	-0.0651476	0.0131069
PT-0292R	living	13	-0.487801	0.0131069
S00935	postmortem	13	1.22604	0.0131069
S11088	postmortem	13	0.954687	0.0131069
S17633	postmortem	13	1.288	0.0131069
S19335	postmortem	13	0.483988	0.0131069
T-164	postmortem	13	0.819414	0.0131069
T-168	postmortem	13	0.497949	0.0131069
T-2011	postmortem	13	0.529452	0.0131069
T-563	postmortem	13	0.874367	0.0131069
PT-0264R	living	14	0.338908	0.00927968
PT-0267R	living	14	-0.160892	0.00927968
PT-0284R	living	14	-0.423678	0.00927968
PT-0285L	living	14	-0.468023	0.00927968
PT-0285R	living	14	-2.25194	0.00927968
PT-0286R	living	14	-1.35127	0.00927968
PT-0289R	living	14	-1.8822	0.00927968
PT-0292L	living	14	-0.128663	0.00927968
PT-0297L	living	14	0.288295	0.00927968
S00556	postmortem	14	0.72569	0.00927968
S00579	postmortem	14	0.671086	0.00927968
S00935	postmortem	14	0.870315	0.00927968
S01447	postmortem	14	1.11122	0.00927968
S01462	postmortem	14	0.694908	0.00927968
S19335	postmortem	14	0.472028	0.00927968
T-168	postmortem	14	0.492248	0.00927968
T-5354	postmortem	14	1.00197	0.00927968
PT-0236R	living	15	-0.259867	0.00919398
PT-0237R	living	15	-0.75899	0.00919398
PT-0262L	living	15	-0.406789	0.00919398
PT-0267L	living	15	-1.43073	0.00919398
PT-0280R	living	15	-0.575126	0.00919398
PT-0286R	living	15	-1.2453	0.00919398
PT-0290R	living	15	-1.3009	0.00919398
PT-0292L	living	15	-0.212329	0.00919398
PT-0292R	living	15	-0.657485	0.00919398
PT-0296L	living	15	-0.136847	0.00919398
S00579	postmortem	15	0.852412	0.00919398
S17633	postmortem	15	1.9977	0.00919398
S19335	postmortem	15	0.414407	0.00919398
T-111	postmortem	15	0.228734	0.00919398
T-164	postmortem	15	1.17063	0.00919398
T-4915	postmortem	15	1.34704	0.00919398
T-563	postmortem	15	0.973445	0.00919398
PT-0236R	living	16	-0.449598	0.00896502
PT-0257R	living	16	-0.810427	0.00896502
PT-0264L	living	16	-0.972487	0.00896502
PT-0264R	living	16	0.155811	0.00896502
PT-0280R	living	16	-0.841159	0.00896502
PT-0282L	living	16	-0.706483	0.00896502
PT-0285R	living	16	-2.43389	0.00896502
PT-0288L	living	16	-0.455905	0.00896502
PT-0296L	living	16	-0.390329	0.00896502
PT-0297L	living	16	0.148381	0.00896502
S00556	postmortem	16	0.842648	0.00896502
S00579	postmortem	16	1.02352	0.00896502
S00935	postmortem	16	1.20815	0.00896502
S01462	postmortem	16	0.943131	0.00896502
T-2011	postmortem	16	0.73372	0.00896502
T-4915	postmortem	16	1.04365	0.00896502
T-563	postmortem	16	0.961277	0.00896502
PT-0261L	living	17	0.260592	0.0120004
PT-0264R	living	17	0.273605	0.0120004
PT-0267R	living	17	-0.0646502	0.0120004
PT-0280L	living	17	-1.75314	0.0120004
PT-0287L	living	17	-0.122367	0.0120004
PT-0289R	living	17	-2.13583	0.0120004
PT-0290R	living	17	-1.71655	0.0120004
PT-0292L	living	17	-0.374524	0.0120004
PT-0295L	living	17	0.234851	0.0120004
PT-0296L	living	17	-0.148057	0.0120004
S00253	postmortem	17	0.897729	0.0120004
S00324	postmortem	17	1.37129	0.0120004
S01447	postmortem	17	0.874293	0.0120004
S01462	postmortem	17	0.58519	0.0120004
S11088	postmortem	17	0.622129	0.0120004
T-111	postmortem	17	0.329261	0.0120004
T-4639.3	postmortem	17	0.866176	0.0120004
PT-0261L	living	18	-0.292852	0.00872321
PT-0264L	living	18	-0.660441	0.00872321
PT-0280L	living	18	-2.30121	0.00872321
PT-0280R	living	18	-0.259555	0.00872321
PT-0283L	living	18	-0.496758	0.00872321
PT-0286L	living	18	-1.41247	0.00872321
PT-0286R	living	18	-1.11365	0.00872321
PT-0290L	living	18	-0.250766	0.00872321
PT-0292L	living	18	-0.185917	0.00872321
S00253	postmortem	18	0.972776	0.00872321
S11088	postmortem	18	0.955689	0.00872321
S17680	postmortem	18	0.857243	0.00872321
T-168	postmortem	18	0.489218	0.00872321
T-2011	postmortem	18	0.608778	0.00872321
T-4639.1	postmortem	18	0.940087	0.00872321
T-4639.3	postmortem	18	0.813652	0.00872321
T-5354	postmortem	18	1.33618	0.00872321
PT-0236R	living	19	-0.945724	0.00828336
PT-0262L	living	19	-0.516821	0.00828336
PT-0264R	living	19	0.28851	0.00828336
PT-0267L	living	19	0.0213432	0.00828336
PT-0282R	living	19	-1.22068	0.00828336
PT-0283L	living	19	-1.00835	0.00828336
PT-0284R	living	19	-0.686839	0.00828336
PT-0285L	living	19	-1.00038	0.00828336
PT-0286R	living	19	-1.85064	0.00828336
PT-0297L	living	19	0.225475	0.00828336
S00324	postmortem	19	1.63931	0.00828336
S00935	postmortem	19	1.11662	0.00828336
S19335	postmortem	19	0.934976	0.00828336
T-111	postmortem	19	0.561988	0.00828336
T-164	postmortem	19	1.16856	0.00828336
T-168	postmortem	19	0.647256	0.00828336
T-563	postmortem	19	0.625394	0.00828336
PT-0236R	living	20	-0.306235	0.0399403
PT-0257R	living	20	-0.835934	0.0399403
PT-0264L	living	20	-0.274495	0.0399403
PT-0264R	living	20	0.77017	0.0399403
PT-0267L	living	20	-0.233169	0.0399403
PT-0267R	living	20	-0.369379	0.0399403
PT-0280R	living	20	-1.48037	0.0399403
PT-0282L	living	20	-1.21494	0.0399403
PT-0290L	living	20	-0.125881	0.0399403
PT-0290R	living	20	-1.04838	0.0399403
PT-0292R	living	20	-0.899472	0.0399403
PT-0296L	living	20	-0.193309	0.0399403
S00324	postmortem	20	1.86394	0.0399403
S19335	postmortem	20	1.10965	0.0399403
T-164	postmortem	20	0.523883	0.0399403
T-5354	postmortem	20	1.52499	0.0399403
T-563	postmortem	20	1.18893	0.0399403
PT-0237R	living	21	-1.40121	0.00856374
PT-0261L	living	21	0.412782	0.00856374
PT-0264R	living	21	0.452392	0.00856374
PT-0285L	living	21	-1.36036	0.00856374
PT-0286L	living	21	-0.848514	0.00856374
PT-0287L	living	21	-0.505642	0.00856374
PT-0290L	living	21	-0.980375	0.00856374
PT-0290R	living	21	-2.02173	0.00856374
PT-0297L	living	21	0.468893	0.00856374
S00556	postmortem	21	0.989924	0.00856374
S01447	postmortem	21	1.22943	0.00856374
S01462	postmortem	21	0.970724	0.00856374
T-164	postmortem	21	0.528323	0.00856374
T-168	postmortem	21	0.527129	0.00856374
T-4639.1	postmortem	21	0.7639	0.00856374
T-4639.3	postmortem	21	-0.201442	0.00856374
T-563	postmortem	21	0.975764	0.00856374
PT-0261L	living	22	0.317585	0.00938423
PT-0262L	living	22	-0.691494	0.00938423
PT-0280R	living	22	-0.823946	0.00938423
PT-0283L	living	22	-0.55829	0.00938423
PT-0285L	living	22	-0.617858	0.00938423
PT-0288L	living	22	-0.572753	0.00938423
PT-0289R	living	22	-1.62623	0.00938423
PT-0290R	living	22	-1.54398	0.00938423
PT-0292L	living	22	0.359145	0.00938423
PT-0292R	living	22	-0.782437	0.00938423
PT-0296L	living	22	-0.143356	0.00938423
S00324	postmortem	22	1.40472	0.00938423
S17633	postmortem	22	1.41008	0.00938423
T-168	postmortem	22	0.72438	0.00938423
T-2011	postmortem	22	0.794123	0.00938423
T-4915	postmortem	22	1.01474	0.00938423
T-5354	postmortem	22	1.33556	0.00938423
PT-0256L	living	23	0.822726	0.0363648
PT-0257R	living	23	-1.00138	0.0363648
PT-0261L	living	23	0.277533	0.0363648
PT-0264L	living	23	-0.767201	0.0363648
PT-0282L	living	23	-0.69317	0.0363648
PT-0282R	living	23	-0.786147	0.0363648
PT-0285L	living	23	-0.435947	0.0363648
PT-0285R	living	23	-1.52573	0.0363648
PT-0288L	living	23	-0.506037	0.0363648
PT-0290R	living	23	-1.18341	0.0363648
PT-0292R	living	23	0.131681	0.0363648
PT-0296L	living	23	-0.378185	0.0363648
PT-0297L	living	23	0.585686	0.0363648
S19335	postmortem	23	1.50634	0.0363648
T-168	postmortem	23	0.870527	0.0363648
T-4639.1	postmortem	23	1.31776	0.0363648
T-5354	postmortem	23	1.76495	0.0363648
PT-0237R	living	24	-0.588553	0.00824983
PT-0257R	living	24	-1.03065	0.00824983
PT-0261L	living	24	0.288731	0.00824983
PT-0264L	living	24	-0.822683	0.00824983
PT-0267L	living	24	-0.41116	0.00824983
PT-0267R	living	24	-0.0448508	0.00824983
PT-0280L	living	24	-1.55485	0.00824983
PT-0287L	living	24	-0.317248	0.00824983
PT-0288L	living	24	-0.692273	0.00824983
PT-0289L	living	24	-0.644189	0.00824983
PT-0289R	living	24	-1.28324	0.00824983
S11088	postmortem	24	1.13354	0.00824983
S17633	postmortem	24	1.49357	0.00824983
S17680	postmortem	24	0.962443	0.00824983
T-2011	postmortem	24	1.00439	0.00824983
T-4915	postmortem	24	1.19155	0.00824983
T-5354	postmortem	24	1.31546	0.00824983
PT-0264L	living	25	-0.947363	0.00914825
PT-0264R	living	25	0.509594	0.00914825
PT-0267L	living	25	-0.691768	0.00914825
PT-0282L	living	25	-1.17309	0.00914825
PT-0283L	living	25	-0.847224	0.00914825
PT-0284R	living	25	-1.16064	0.00914825
PT-0285R	living	25	-2.13499	0.00914825
PT-0292L	living	25	-0.0825874	0.00914825
PT-0295L	living	25	0.196735	0.00914825
S00021	postmortem	25	1.06842	0.00914825
S00324	postmortem	25	1.16075	0.00914825
S00556	postmortem	25	0.958078	0.00914825
S01447	postmortem	25	0.908752	0.00914825
S19335	postmortem	25	0.17415	0.00914825
T-111	postmortem	25	0.101366	0.00914825
T-2011	postmortem	25	1.23082	0.00914825
T-4639.1	postmortem	25	0.729003	0.00914825
PT-0237R	living	26	-0.711657	0.0086634
PT-0264L	living	26	-0.888483	0.0086634
PT-0280L	living	26	-1.68955	0.0086634
PT-0280R	living	26	-0.635913	0.0086634
PT-0286R	living	26	-1.13581	0.0086634
PT-0289R	living	26	-1.90788	0.0086634
PT-0292L	living	26	-0.187818	0.0086634
PT-0295L	living	26	0.246604	0.0086634
S00021	postmortem	26	0.765328	0.0086634
S00253	postmortem	26	1.03179	0.0086634
S00324	postmortem	26	1.1278	0.0086634
S00935	postmortem	26	0.72087	0.0086634
S01447	postmortem	26	1.14653	0.0086634
S17633	postmortem	26	1.0014	0.0086634
T-168	postmortem	26	0.198775	0.0086634
T-2011	postmortem	26	0.143624	0.0086634
T-5354	postmortem	26	0.774396	0.0086634
PT-0236R	living	27	-0.42763	0.0778914
PT-0262L	living	27	-0.387782	0.0778914
PT-0264L	living	27	-1.00299	0.0778914
PT-0264R	living	27	0.407977	0.0778914
PT-0280L	living	27	-1.39011	0.0778914
PT-0286R	living	27	-1.18875	0.0778914
PT-0287L	living	27	-0.260037	0.0778914
PT-0288L	living	27	-1.08369	0.0778914
PT-0290R	living	27	-1.54009	0.0778914
PT-0292L	living	27	-0.0730581	0.0778914
S00021	postmortem	27	1.3022	0.0778914
S00253	postmortem	27	1.17766	0.0778914
S00324	postmortem	27	1.28057	0.0778914
S01447	postmortem	27	0.970286	0.0778914
T-111	postmortem	27	0.371954	0.0778914
T-4639.3	postmortem	27	0.803218	0.0778914
T-5354	postmortem	27	1.04027	0.0778914
PT-0236R	living	28	-0.299702	0.00866664
PT-0262L	living	28	-0.432859	0.00866664
PT-0264L	living	28	-0.880586	0.00866664
PT-0282L	living	28	-0.80981	0.00866664
PT-0282R	living	28	-0.130393	0.00866664
PT-0285L	living	28	-0.151688	0.00866664
PT-0285R	living	28	-1.85357	0.00866664
PT-0286R	living	28	-0.65206	0.00866664
PT-0290R	living	28	-1.3879	0.00866664
PT-0292L	living	28	-0.263002	0.00866664
PT-0296L	living	28	0.0235748	0.00866664
S00253	postmortem	28	0.631546	0.00866664
S11088	postmortem	28	1.3569	0.00866664
S17633	postmortem	28	1.61007	0.00866664
S17680	postmortem	28	1.05515	0.00866664
T-2011	postmortem	28	1.27011	0.00866664
T-4639.3	postmortem	28	0.914219	0.00866664
PT-0256L	living	29	0.532324	0.00860759
PT-0267R	living	29	0.0475968	0.00860759
PT-0280L	living	29	-1.46522	0.00860759
PT-0280R	living	29	-1.36812	0.00860759
PT-0282L	living	29	-0.883369	0.00860759
PT-0287L	living	29	-0.229655	0.00860759
PT-0289L	living	29	-1.02106	0.00860759
PT-0290L	living	29	-0.84457	0.00860759
PT-0290R	living	29	-1.50452	0.00860759
PT-0295L	living	29	0.597549	0.00860759
PT-0297L	living	29	0.495805	0.00860759
S00324	postmortem	29	1.25104	0.00860759
S11088	postmortem	29	0.859132	0.00860759
S17633	postmortem	29	1.49018	0.00860759
T-4639.3	postmortem	29	0.228364	0.00860759
T-4915	postmortem	29	0.812161	0.00860759
T-563	postmortem	29	1.00236	0.00860759
PT-0256L	living	30	-0.423473	0.00926015
PT-0257R	living	30	-1.23948	0.00926015
PT-0261L	living	30	-0.363257	0.00926015
PT-0262L	living	30	-0.670426	0.00926015
PT-0280R	living	30	-0.643892	0.00926015
PT-0282L	living	30	-1.05459	0.00926015
PT-0290R	living	30	-1.47584	0.00926015
PT-0292R	living	30	-0.254286	0.00926015
PT-0296L	living	30	-0.74853	0.00926015
S00021	postmortem	30	1.32579	0.00926015
S00556	postmortem	30	1.20173	0.00926015
S00579	postmortem	30	-0.283562	0.00926015
S01462	postmortem	30	0.703892	0.00926015
S17633	postmortem	30	1.8509	0.00926015
T-4639.1	postmortem	30	0.320218	0.00926015
T-4639.3	postmortem	30	0.36392	0.00926015
T-5354	postmortem	30	1.39088	0.00926015
PT-0262L	living	31	-0.323571	0.0091015
PT-0267L	living	31	-0.203607	0.0091015
PT-0280L	living	31	-1.80818	0.0091015
PT-0285L	living	31	-0.322012	0.0091015
PT-0285R	living	31	-1.9326	0.0091015
PT-0286R	living	31	-0.767636	0.0091015
PT-0288L	living	31	-0.351972	0.0091015
PT-0289L	living	31	-0.391012	0.0091015
PT-0290L	living	31	-0.41969	0.0091015
PT-0292L	living	31	-0.129967	0.0091015
PT-0292R	living	31	-0.0101601	0.0091015
S00253	postmortem	31	1.27896	0.0091015
S00556	postmortem	31	1.11662	0.0091015
S00579	postmortem	31	1.01963	0.0091015
S01447	postmortem	31	1.38008	0.0091015
S17680	postmortem	31	1.17783	0.0091015
T-111	postmortem	31	0.687292	0.0091015
PT-0267L	living	32	0.620058	0.00902311
PT-0267R	living	32	-0.21778	0.00902311
PT-0284R	living	32	-0.666572	0.00902311
PT-0285R	living	32	-2.8883	0.00902311
PT-0287L	living	32	0.0282353	0.00902311
PT-0289L	living	32	-0.709794	0.00902311
PT-0290L	living	32	-0.158901	0.00902311
PT-0290R	living	32	-0.825479	0.00902311
PT-0292L	living	32	-0.356777	0.00902311
PT-0292R	living	32	-0.255326	0.00902311
PT-0296L	living	32	-0.0914874	0.00902311
S00021	postmortem	32	0.993755	0.00902311
S00324	postmortem	32	1.14702	0.00902311
S00935	postmortem	32	1.09774	0.00902311
T-2011	postmortem	32	0.55306	0.00902311
T-4639.1	postmortem	32	0.695135	0.00902311
T-4915	postmortem	32	1.03541	0.00902311
PT-0257R	living	33	-0.526606	0.00763524
PT-0267L	living	33	-0.544385	0.00763524
PT-0280R	living	33	-0.138307	0.00763524
PT-0285R	living	33	-1.84068	0.00763524
PT-0286L	living	33	-0.94604	0.00763524
PT-0289R	living	33	-1.30972	0.00763524
PT-0290L	living	33	-0.480792	0.00763524
PT-0290R	living	33	-0.987651	0.00763524
PT-0292L	living	33	-0.44321	0.00763524
PT-0297L	living	33	0.188253	0.00763524
S00324	postmortem	33	1.46268	0.00763524
S00556	postmortem	33	1.27511	0.00763524
S19335	postmortem	33	0.859382	0.00763524
T-164	postmortem	33	0.51919	0.00763524
T-168	postmortem	33	0.938561	0.00763524
T-2011	postmortem	33	1.41556	0.00763524
T-4639.3	postmortem	33	0.558668	0.00763524
PT-0237R	living	34	-1.15757	0.0387942
PT-0257R	living	34	-1.58989	0.0387942
PT-0262L	living	34	-0.793557	0.0387942
PT-0290L	living	34	-1.03478	0.0387942
PT-0290R	living	34	-2.03111	0.0387942
PT-0292L	living	34	-0.565458	0.0387942
S00021	postmortem	34	0.912617	0.0387942
S00253	postmortem	34	0.369781	0.0387942
S00324	postmortem	34	1.18016	0.0387942
S00556	postmortem	34	0.691249	0.0387942
S00579	postmortem	34	0.378885	0.0387942
S00935	postmortem	34	1.09244	0.0387942
S01447	postmortem	34	0.770663	0.0387942
S01462	postmortem	34	0.675997	0.0387942
T-111	postmortem	34	0.128504	0.0387942
T-4639.3	postmortem	34	0.118914	0.0387942
T-5354	postmortem	34	0.853167	0.0387942
PT-0256L	living	35	0.317064	0.00877568
PT-0257R	living	35	-0.842154	0.00877568
PT-0264R	living	35	0.382706	0.00877568
PT-0267L	living	35	-1.24159	0.00877568
PT-0280R	living	35	-0.877517	0.00877568
PT-0282R	living	35	-2.11354	0.00877568
PT-0285L	living	35	-0.81298	0.00877568
PT-0287L	living	35	-0.795935	0.00877568
PT-0292L	living	35	0.0679581	0.00877568
PT-0292R	living	35	-0.418083	0.00877568
S00935	postmortem	35	1.21752	0.00877568
S19335	postmortem	35	0.60316	0.00877568
T-111	postmortem	35	0.317393	0.00877568
T-168	postmortem	35	1.05751	0.00877568
T-4639.1	postmortem	35	0.884225	0.00877568
T-4639.3	postmortem	35	0.67806	0.00877568
T-5354	postmortem	35	1.5762	0.00877568
PT-0256L	living	36	0.111365	0.00844502
PT-0264L	living	36	-0.99323	0.00844502
PT-0280R	living	36	-1.43125	0.00844502
PT-0286L	living	36	-0.701234	0.00844502
PT-0286R	living	36	-1.59845	0.00844502
PT-0287L	living	36	-0.953398	0.00844502
PT-0290L	living	36	-1.22819	0.00844502
PT-0292L	living	36	-0.394741	0.00844502
S00324	postmortem	36	1.31854	0.00844502
S00556	postmortem	36	0.952857	0.00844502
S01447	postmortem	36	0.968412	0.00844502
S17680	postmortem	36	0.507905	0.00844502
T-111	postmortem	36	0.308379	0.00844502
T-164	postmortem	36	0.320852	0.00844502
T-168	postmortem	36	1.14643	0.00844502
T-4639.3	postmortem	36	0.289434	0.00844502
T-4915	postmortem	36	1.37632	0.00844502
PT-0237R	living	37	-1.05393	0.00782375
PT-0256L	living	37	0.0675553	0.00782375
PT-0257R	living	37	-1.30235	0.00782375
PT-0264L	living	37	-1.15691	0.00782375
PT-0280R	living	37	-0.734941	0.00782375
PT-0282L	living	37	-0.885718	0.00782375
PT-0282R	living	37	-0.822127	0.00782375
PT-0290R	living	37	-1.36856	0.00782375
PT-0297L	living	37	-0.03027	0.00782375
S00324	postmortem	37	1.43845	0.00782375
S01447	postmortem	37	0.795694	0.00782375
S17633	postmortem	37	1.51858	0.00782375
S19335	postmortem	37	0.309017	0.00782375
T-168	postmortem	37	0.653818	0.00782375
T-4915	postmortem	37	0.964249	0.00782375
T-5354	postmortem	37	1.13739	0.00782375
T-563	postmortem	37	0.47005	0.00782375
PT-0264L	living	38	-0.796125	0.0090362
PT-0264R	living	38	0.548562	0.0090362
PT-0280L	living	38	-2.07599	0.0090362
PT-0280R	living	38	-0.50395	0.0090362
PT-0285L	living	38	-0.123214	0.0090362
PT-0285R	living	38	-1.87338	0.0090362
PT-0286L	living	38	-0.795458	0.0090362
PT-0292R	living	38	-0.436636	0.0090362
PT-0296L	living	38	-0.199139	0.0090362
PT-0297L	living	38	0.319915	0.0090362
S00556	postmortem	38	1.09196	0.0090362
S00935	postmortem	38	0.844378	0.0090362
S17633	postmortem	38	1.53855	0.0090362
S19335	postmortem	38	0.37495	0.0090362
T-111	postmortem	38	0.380915	0.0090362
T-168	postmortem	38	0.864657	0.0090362
T-2011	postmortem	38	0.840002	0.0090362
PT-0236R	living	39	-0.950854	0.00901604
PT-0237R	living	39	-1.04022	0.00901604
PT-0256L	living	39	1.12343	0.00901604
PT-0257R	living	39	-1.17218	0.00901604
PT-0261L	living	39	1.27074	0.00901604
PT-0264L	living	39	-0.645624	0.00901604
PT-0282L	living	39	-0.652421	0.00901604
PT-0283L	living	39	-1.12822	0.00901604
PT-0289R	living	39	-1.57966	0.00901604
PT-0292L	living	39	0.220241	0.00901604
PT-0295L	living	39	0.576423	0.00901604
PT-0297L	living	39	0.474116	0.00901604
S00579	postmortem	39	1.00324	0.00901604
S17633	postmortem	39	1.57898	0.00901604
T-111	postmortem	39	0.503032	0.00901604
T-4639.1	postmortem	39	0.803721	0.00901604
T-4639.3	postmortem	39	-0.384731	0.00901604
PT-0236R	living	40	-0.255706	0.00837486
PT-0237R	living	40	-1.33716	0.00837486
PT-0261L	living	40	0.0716103	0.00837486
PT-0280L	living	40	-2.19718	0.00837486
PT-0280R	living	40	-0.620644	0.00837486
PT-0286R	living	40	-1.22229	0.00837486
PT-0288L	living	40	-1.18333	0.00837486
PT-0295L	living	40	0.162807	0.00837486
PT-0297L	living	40	0.0029749	0.00837486
S00253	postmortem	40	0.454688	0.00837486
S00579	postmortem	40	0.400616	0.00837486
S00935	postmortem	40	1.24913	0.00837486
S01447	postmortem	40	0.823529	0.00837486
S01462	postmortem	40	0.718226	0.00837486
S17680	postmortem	40	0.986135	0.00837486
T-4915	postmortem	40	0.875386	0.00837486
T-5354	postmortem	40	1.07121	0.00837486
PT-0236R	living	41	-0.615891	0.00799533
PT-0256L	living	41	0.00884528	0.00799533
PT-0267L	living	41	-0.305248	0.00799533
PT-0267R	living	41	-0.371645	0.00799533
PT-0280L	living	41	-1.95074	0.00799533
PT-0289L	living	41	-0.987633	0.00799533
PT-0290R	living	41	-1.37608	0.00799533
PT-0292L	living	41	-0.518328	0.00799533
PT-0292R	living	41	-0.114523	0.00799533
S00579	postmortem	41	0.068486	0.00799533
S17633	postmortem	41	1.80562	0.00799533
T-111	postmortem	41	-0.0142891	0.00799533
T-168	postmortem	41	0.746808	0.00799533
T-2011	postmortem	41	1.65717	0.00799533
T-4639.3	postmortem	41	0.368517	0.00799533
T-4915	postmortem	41	1.27378	0.00799533
T-563	postmortem	41	0.325146	0.00799533
PT-0236R	living	42	-0.759217	0.0268064
PT-0256L	living	42	0.540606	0.0268064
PT-0261L	living	42	0.152967	0.0268064
PT-0267R	living	42	-0.529292	0.0268064
PT-0282L	living	42	-1.32404	0.0268064
PT-0284R	living	42	-0.836001	0.0268064
PT-0285L	living	42	-1.14536	0.0268064
PT-0286L	living	42	-1.92048	0.0268064
PT-0292L	living	42	-0.709994	0.0268064
PT-0295L	living	42	0.4894	0.0268064
PT-0297L	living	42	0.264705	0.0268064
S00253	postmortem	42	1.04883	0.0268064
S01447	postmortem	42	1.52001	0.0268064
S01462	postmortem	42	1.16825	0.0268064
S19335	postmortem	42	0.799932	0.0268064
T-4639.3	postmortem	42	0.18484	0.0268064
T-4915	postmortem	42	1.05485	0.0268064
PT-0257R	living	43	-0.173872	0.008827
PT-0262L	living	43	0.247209	0.008827
PT-0267L	living	43	-0.268423	0.008827
PT-0280L	living	43	-1.68312	0.008827
PT-0282L	living	43	-0.190808	0.008827
PT-0282R	living	43	-0.837636	0.008827
PT-0285L	living	43	0.336308	0.008827
PT-0285R	living	43	-1.99041	0.008827
PT-0286L	living	43	-0.57365	0.008827
PT-0288L	living	43	0.0207011	0.008827
PT-0290R	living	43	-0.787725	0.008827
PT-0292L	living	43	0.409831	0.008827
PT-0295L	living	43	0.444987	0.008827
S00935	postmortem	43	1.2291	0.008827
T-111	postmortem	43	0.900363	0.008827
T-2011	postmortem	43	1.07216	0.008827
T-5354	postmortem	43	1.84499	0.008827
PT-0236R	living	44	-1.25785	0.00816933
PT-0257R	living	44	-1.57845	0.00816933
PT-0264R	living	44	-0.430591	0.00816933
PT-0267R	living	44	-0.666876	0.00816933
PT-0288L	living	44	-0.734634	0.00816933
PT-0292L	living	44	-1.00353	0.00816933
S00253	postmortem	44	0.265113	0.00816933
S00556	postmortem	44	1.47652	0.00816933
S00579	postmortem	44	0.196195	0.00816933
S00935	postmortem	44	1.90796	0.00816933
S17680	postmortem	44	0.797736	0.00816933
T-111	postmortem	44	-0.442921	0.00816933
T-164	postmortem	44	0.109933	0.00816933
T-168	postmortem	44	0.25695	0.00816933
T-4639.1	postmortem	44	0.12546	0.00816933
T-4639.3	postmortem	44	-0.609267	0.00816933
T-5354	postmortem	44	1.58826	0.00816933
PT-0257R	living	45	-0.663645	0.00873777
PT-0267L	living	45	-0.594754	0.00873777
PT-0267R	living	45	-0.0915859	0.00873777
PT-0280L	living	45	-1.87415	0.00873777
PT-0286R	living	45	-1.14161	0.00873777
PT-0289L	living	45	-0.428826	0.00873777
PT-0289R	living	45	-1.86554	0.00873777
PT-0290L	living	45	-0.538156	0.00873777
PT-0297L	living	45	0.163909	0.00873777
S00021	postmortem	45	0.930452	0.00873777
S00253	postmortem	45	1.15174	0.00873777
S00579	postmortem	45	0.713668	0.00873777
S01447	postmortem	45	0.863966	0.00873777
S17680	postmortem	45	0.644439	0.00873777
T-168	postmortem	45	0.725023	0.00873777
T-4915	postmortem	45	0.970554	0.00873777
T-5354	postmortem	45	1.03451	0.00873777
PT-0237R	living	46	-0.511238	0.0660991
PT-0257R	living	46	-0.769183	0.0660991
PT-0261L	living	46	0.354053	0.0660991
PT-0264L	living	46	-0.337854	0.0660991
PT-0264R	living	46	0.810498	0.0660991
PT-0267L	living	46	-0.132967	0.0660991
PT-0280L	living	46	-2.09123	0.0660991
PT-0282R	living	46	-0.621493	0.0660991
PT-0285L	living	46	-0.565454	0.0660991
PT-0286L	living	46	-0.916919	0.0660991
PT-0289L	living	46	-0.96239	0.0660991
PT-0295L	living	46	0.807518	0.0660991
PT-0296L	living	46	-0.0303069	0.0660991
PT-0297L	living	46	0.749578	0.0660991
S00253	postmortem	46	1.20563	0.0660991
S17680	postmortem	46	1.20338	0.0660991
T-5354	postmortem	46	1.80837	0.0660991
PT-0256L	living	47	0.300558	0.023855
PT-0267R	living	47	-0.164418	0.023855
PT-0280L	living	47	-1.73154	0.023855
PT-0282L	living	47	-0.920024	0.023855
PT-0282R	living	47	-0.738483	0.023855
PT-0285L	living	47	-0.736273	0.023855
PT-0285R	living	47	-1.91877	0.023855
PT-0287L	living	47	-0.243407	0.023855
PT-0292L	living	47	-0.194531	0.023855
PT-0296L	living	47	-0.341042	0.023855
S00021	postmortem	47	1.06476	0.023855
S00556	postmortem	47	0.790766	0.023855
S00935	postmortem	47	1.28225	0.023855
S01447	postmortem	47	0.894608	0.023855
S17633	postmortem	47	1.4252	0.023855
T-4639.1	postmortem	47	0.793821	0.023855
T-4639.3	postmortem	47	0.436526	0.023855
PT-0237R	living	48	-1.12097	0.00959038
PT-0256L	living	48	0.511215	0.00959038
PT-0261L	living	48	0.287327	0.00959038
PT-0264L	living	48	-0.881553	0.00959038
PT-0264R	living	48	0.207961	0.00959038
PT-0280L	living	48	-1.28546	0.00959038
PT-0280R	living	48	-1.37468	0.00959038
PT-0283L	living	48	-1.12423	0.00959038
PT-0285L	living	48	-0.867163	0.00959038
PT-0286L	living	48	-0.892955	0.00959038
S00935	postmortem	48	1.02522	0.00959038
S01447	postmortem	48	1.00421	0.00959038
S17633	postmortem	48	1.51168	0.00959038
T-164	postmortem	48	0.431081	0.00959038
T-168	postmortem	48	0.399556	0.00959038
T-2011	postmortem	48	1.38589	0.00959038
T-563	postmortem	48	0.782883	0.00959038
PT-0236R	living	49	-0.936803	0.00929327
PT-0257R	living	49	-1.43571	0.00929327
PT-0267L	living	49	-0.341432	0.00929327
PT-0280R	living	49	-0.0114959	0.00929327
PT-0283L	living	49	-0.564074	0.00929327
PT-0288L	living	49	-1.18094	0.00929327
PT-0289L	living	49	-0.879202	0.00929327
PT-0292R	living	49	-0.540294	0.00929327
PT-0295L	living	49	-0.54301	0.00929327
S00253	postmortem	49	1.17836	0.00929327
S00579	postmortem	49	0.00105584	0.00929327
S00935	postmortem	49	1.32784	0.00929327
S01462	postmortem	49	0.422243	0.00929327
S11088	postmortem	49	1.97934	0.00929327
T-111	postmortem	49	-0.497718	0.00929327
T-4639.1	postmortem	49	0.603217	0.00929327
T-4915	postmortem	49	1.41863	0.00929327
PT-0237R	living	50	-0.202635	0.00913824
PT-0257R	living	50	-0.366612	0.00913824
PT-0262L	living	50	0.0246227	0.00913824
PT-0264L	living	50	-0.222551	0.00913824
PT-0267L	living	50	0.659731	0.00913824
PT-0280L	living	50	-1.9445	0.00913824
PT-0282R	living	50	-0.663591	0.00913824
PT-0285R	living	50	-1.70311	0.00913824
PT-0286L	living	50	-0.609091	0.00913824
PT-0286R	living	50	-0.744597	0.00913824
PT-0290L	living	50	0.0363662	0.00913824
PT-0292R	living	50	0.0205303	0.00913824
PT-0297L	living	50	0.683044	0.00913824
S00579	postmortem	50	1.35131	0.00913824
S19335	postmortem	50	0.758076	0.00913824
T-2011	postmortem	50	1.18699	0.00913824
T-5354	postmortem	50	1.73601	0.00913824

### Sheet: Int2
Sample	LIV-PM Status	Sample Splits	PMlink	lambda
PT-0236R	living	1	-0.943295	0.00938963
PT-0262L	living	1	-0.859603	0.00938963
PT-0267L	living	1	-0.752423	0.00938963
PT-0267R	living	1	-0.350418	0.00938963
PT-0282L	living	1	-0.983843	0.00938963
PT-0285L	living	1	-1.58053	0.00938963
PT-0287L	living	1	-0.99522	0.00938963
PT-0288L	living	1	-0.826819	0.00938963
PT-0297L	living	1	0.194443	0.00938963
S00021	postmortem	1	1.44715	0.00938963
S00324	postmortem	1	1.77588	0.00938963
S01462	postmortem	1	1.17749	0.00938963
S17680	postmortem	1	0.557566	0.00938963
T-168	postmortem	1	0.155142	0.00938963
T-2011	postmortem	1	0.543195	0.00938963
T-4639.1	postmortem	1	1.0379	0.00938963
T-4915	postmortem	1	0.403385	0.00938963
PT-0237R	living	2	-1.09038	0.008365
PT-0256L	living	2	0.638953	0.008365
PT-0262L	living	2	-0.227626	0.008365
PT-0280L	living	2	-1.97775	0.008365
PT-0283L	living	2	-0.978952	0.008365
PT-0284R	living	2	-1.12822	0.008365
PT-0285L	living	2	-0.442906	0.008365
PT-0286R	living	2	-1.21262	0.008365
PT-0292L	living	2	-0.329292	0.008365
S00253	postmortem	2	1.27992	0.008365
S00556	postmortem	2	0.901059	0.008365
S00579	postmortem	2	0.348798	0.008365
S19335	postmortem	2	0.913808	0.008365
T-164	postmortem	2	0.841289	0.008365
T-4639.3	postmortem	2	0.773326	0.008365
T-5354	postmortem	2	1.2271	0.008365
T-563	postmortem	2	0.463499	0.008365
PT-0236R	living	3	-0.372599	0.00960111
PT-0262L	living	3	-0.420608	0.00960111
PT-0264R	living	3	0.214298	0.00960111
PT-0280L	living	3	-1.56161	0.00960111
PT-0280R	living	3	-0.542968	0.00960111
PT-0284R	living	3	-1.53907	0.00960111
PT-0287L	living	3	-0.207979	0.00960111
PT-0289R	living	3	-2.00731	0.00960111
PT-0296L	living	3	0.0703927	0.00960111
PT-0297L	living	3	0.109507	0.00960111
S00253	postmortem	3	0.720836	0.00960111
S00579	postmortem	3	0.513005	0.00960111
S11088	postmortem	3	0.803998	0.00960111
S17633	postmortem	3	1.58025	0.00960111
S17680	postmortem	3	0.568587	0.00960111
T-164	postmortem	3	0.874492	0.00960111
T-5354	postmortem	3	1.19677	0.00960111
PT-0237R	living	4	-0.778605	0.00873497
PT-0256L	living	4	0.491259	0.00873497
PT-0261L	living	4	0.0170945	0.00873497
PT-0264R	living	4	0.495342	0.00873497
PT-0267L	living	4	-0.579779	0.00873497
PT-0282L	living	4	-0.48178	0.00873497
PT-0286L	living	4	-0.362007	0.00873497
PT-0287L	living	4	-0.0600377	0.00873497
PT-0289R	living	4	-1.78537	0.00873497
PT-0290R	living	4	-1.73753	0.00873497
PT-0292R	living	4	-0.939635	0.00873497
PT-0296L	living	4	0.0871402	0.00873497
S00324	postmortem	4	1.81853	0.00873497
S00579	postmortem	4	0.91311	0.00873497
S00935	postmortem	4	1.25699	0.00873497
S19335	postmortem	4	0.950074	0.00873497
T-111	postmortem	4	0.695202	0.00873497
PT-0256L	living	5	-0.0158045	0.00901042
PT-0264L	living	5	-0.959663	0.00901042
PT-0267L	living	5	-0.576192	0.00901042
PT-0280L	living	5	-1.92113	0.00901042
PT-0282L	living	5	-0.675731	0.00901042
PT-0285R	living	5	-1.38905	0.00901042
PT-0286R	living	5	-1.10216	0.00901042
PT-0287L	living	5	-0.126169	0.00901042
PT-0295L	living	5	0.0648595	0.00901042
PT-0297L	living	5	-0.0578611	0.00901042
S00021	postmortem	5	1.12687	0.00901042
S00324	postmortem	5	1.7052	0.00901042
S00579	postmortem	5	0.627317	0.00901042
S00935	postmortem	5	0.887806	0.00901042
S11088	postmortem	5	0.922701	0.00901042
T-111	postmortem	5	0.507344	0.00901042
T-4915	postmortem	5	0.981673	0.00901042
PT-0256L	living	6	0.201014	0.00912805
PT-0280L	living	6	-1.5825	0.00912805
PT-0283L	living	6	-0.175563	0.00912805
PT-0284R	living	6	-0.776537	0.00912805
PT-0285R	living	6	-1.31744	0.00912805
PT-0286R	living	6	-1.05786	0.00912805
PT-0287L	living	6	-0.162478	0.00912805
PT-0290R	living	6	-1.30374	0.00912805
PT-0292R	living	6	-0.683532	0.00912805
PT-0296L	living	6	-0.218877	0.00912805
S17633	postmortem	6	1.58831	0.00912805
S17680	postmortem	6	0.727095	0.00912805
S19335	postmortem	6	0.866995	0.00912805
T-164	postmortem	6	0.788998	0.00912805
T-2011	postmortem	6	0.975134	0.00912805
T-5354	postmortem	6	1.26353	0.00912805
T-563	postmortem	6	0.867449	0.00912805
PT-0236R	living	7	-0.120512	0.00927989
PT-0257R	living	7	-0.927326	0.00927989
PT-0264L	living	7	-0.922675	0.00927989
PT-0264R	living	7	0.694331	0.00927989
PT-0267R	living	7	-0.34103	0.00927989
PT-0280L	living	7	-1.20753	0.00927989
PT-0280R	living	7	0.117508	0.00927989
PT-0282R	living	7	0.14197	0.00927989
PT-0284R	living	7	-0.615972	0.00927989
PT-0286R	living	7	-0.580127	0.00927989
PT-0288L	living	7	-1.25843	0.00927989
PT-0290R	living	7	-1.18353	0.00927989
PT-0297L	living	7	0.745552	0.00927989
S00253	postmortem	7	1.11869	0.00927989
S00556	postmortem	7	1.51408	0.00927989
S00579	postmortem	7	0.969067	0.00927989
T-2011	postmortem	7	1.85593	0.00927989
PT-0257R	living	8	-1.26008	0.00919638
PT-0261L	living	8	-0.51201	0.00919638
PT-0267L	living	8	-0.938318	0.00919638
PT-0282L	living	8	-0.819373	0.00919638
PT-0283L	living	8	-0.808849	0.00919638
PT-0285L	living	8	-0.910225	0.00919638
PT-0286L	living	8	-0.826723	0.00919638
PT-0292R	living	8	-0.883837	0.00919638
PT-0296L	living	8	-0.477228	0.00919638
PT-0297L	living	8	0.0916617	0.00919638
S00021	postmortem	8	1.14453	0.00919638
T-111	postmortem	8	0.381259	0.00919638
T-164	postmortem	8	0.910899	0.00919638
T-2011	postmortem	8	1.75969	0.00919638
T-4639.1	postmortem	8	0.98061	0.00919638
T-4639.3	postmortem	8	0.4834	0.00919638
T-5354	postmortem	8	1.68459	0.00919638
PT-0236R	living	9	-0.127871	0.00829145
PT-0237R	living	9	-0.688591	0.00829145
PT-0257R	living	9	-0.744356	0.00829145
PT-0262L	living	9	0.394847	0.00829145
PT-0282L	living	9	-0.752414	0.00829145
PT-0285R	living	9	-0.998813	0.00829145
PT-0286L	living	9	-0.0684663	0.00829145
PT-0286R	living	9	-1.0185	0.00829145
PT-0287L	living	9	-0.0102875	0.00829145
PT-0289L	living	9	-0.760876	0.00829145
PT-0290R	living	9	-1.75523	0.00829145
PT-0296L	living	9	0.304727	0.00829145
S00021	postmortem	9	1.84272	0.00829145
S00579	postmortem	9	0.800187	0.00829145
S11088	postmortem	9	1.40502	0.00829145
S19335	postmortem	9	0.916615	0.00829145
T-2011	postmortem	9	1.26128	0.00829145
PT-0236R	living	10	-0.394993	0.00877506
PT-0257R	living	10	-0.728852	0.00877506
PT-0264L	living	10	-0.820578	0.00877506
PT-0264R	living	10	0.1684	0.00877506
PT-0267L	living	10	-0.93601	0.00877506
PT-0282R	living	10	-0.130934	0.00877506
PT-0286R	living	10	-1.3186	0.00877506
PT-0288L	living	10	-0.945579	0.00877506
PT-0290R	living	10	-1.52256	0.00877506
PT-0292L	living	10	-0.546238	0.00877506
PT-0297L	living	10	0.18442	0.00877506
S00324	postmortem	10	1.47838	0.00877506
S00579	postmortem	10	0.999367	0.00877506
S00935	postmortem	10	1.29859	0.00877506
S11088	postmortem	10	0.943327	0.00877506
S19335	postmortem	10	0.920057	0.00877506
T-5354	postmortem	10	1.3518	0.00877506
PT-0257R	living	11	-1.11745	0.00934915
PT-0261L	living	11	0.0500878	0.00934915
PT-0262L	living	11	-0.694215	0.00934915
PT-0264L	living	11	-0.838013	0.00934915
PT-0264R	living	11	0.225924	0.00934915
PT-0267R	living	11	-0.436754	0.00934915
PT-0280R	living	11	-1.17924	0.00934915
PT-0289R	living	11	-2.15251	0.00934915
PT-0292L	living	11	-0.79042	0.00934915
S01447	postmortem	11	1.32168	0.00934915
S17680	postmortem	11	0.698944	0.00934915
S19335	postmortem	11	0.56311	0.00934915
T-168	postmortem	11	0.458341	0.00934915
T-2011	postmortem	11	1.13614	0.00934915
T-4639.1	postmortem	11	0.709901	0.00934915
T-5354	postmortem	11	1.13829	0.00934915
T-563	postmortem	11	0.906182	0.00934915
PT-0236R	living	12	-0.629968	0.0176134
PT-0256L	living	12	0.0772866	0.0176134
PT-0264L	living	12	-1.15462	0.0176134
PT-0267L	living	12	-1.00574	0.0176134
PT-0280L	living	12	-1.25994	0.0176134
PT-0280R	living	12	-1.22886	0.0176134
PT-0283L	living	12	-0.321771	0.0176134
PT-0286R	living	12	-1.33009	0.0176134
PT-0295L	living	12	0.256105	0.0176134
PT-0296L	living	12	-0.543431	0.0176134
S00253	postmortem	12	0.941803	0.0176134
S00324	postmortem	12	1.40558	0.0176134
S00579	postmortem	12	0.795767	0.0176134
S01447	postmortem	12	1.43898	0.0176134
S17633	postmortem	12	1.18438	0.0176134
S19335	postmortem	12	0.748076	0.0176134
T-4639.1	postmortem	12	0.626441	0.0176134
PT-0264L	living	13	-0.384034	0.00881691
PT-0264R	living	13	0.393228	0.00881691
PT-0282L	living	13	-0.557894	0.00881691
PT-0282R	living	13	-1.44976	0.00881691
PT-0285L	living	13	-0.662041	0.00881691
PT-0285R	living	13	-2.06788	0.00881691
PT-0290R	living	13	-0.988686	0.00881691
PT-0292L	living	13	-0.224555	0.00881691
PT-0292R	living	13	-0.957571	0.00881691
S00935	postmortem	13	0.963888	0.00881691
S11088	postmortem	13	1.1514	0.00881691
S17633	postmortem	13	1.07793	0.00881691
S19335	postmortem	13	1.18503	0.00881691
T-164	postmortem	13	0.55329	0.00881691
T-168	postmortem	13	0.516962	0.00881691
T-2011	postmortem	13	0.42627	0.00881691
T-563	postmortem	13	1.02442	0.00881691
PT-0264R	living	14	0.32435	0.00950902
PT-0267R	living	14	-0.272699	0.00950902
PT-0284R	living	14	-1.28871	0.00950902
PT-0285L	living	14	-0.541874	0.00950902
PT-0285R	living	14	-1.85041	0.00950902
PT-0286R	living	14	-1.13913	0.00950902
PT-0289R	living	14	-1.82907	0.00950902
PT-0292L	living	14	-0.23646	0.00950902
PT-0297L	living	14	0.234011	0.00950902
S00556	postmortem	14	0.842963	0.00950902
S00579	postmortem	14	0.728677	0.00950902
S00935	postmortem	14	0.804905	0.00950902
S01447	postmortem	14	1.18541	0.00950902
S01462	postmortem	14	0.801102	0.00950902
S19335	postmortem	14	0.581927	0.00950902
T-168	postmortem	14	0.679782	0.00950902
T-5354	postmortem	14	0.975232	0.00950902
PT-0236R	living	15	-0.180328	0.00914914
PT-0237R	living	15	-1.16289	0.00914914
PT-0262L	living	15	-0.129545	0.00914914
PT-0267L	living	15	-1.19116	0.00914914
PT-0280R	living	15	0.0829358	0.00914914
PT-0286R	living	15	-0.856289	0.00914914
PT-0290R	living	15	-1.714	0.00914914
PT-0292L	living	15	-0.371451	0.00914914
PT-0292R	living	15	-1.07992	0.00914914
PT-0296L	living	15	-0.241481	0.00914914
S00579	postmortem	15	0.548091	0.00914914
S17633	postmortem	15	1.86032	0.00914914
S19335	postmortem	15	1.07647	0.00914914
T-111	postmortem	15	0.367763	0.00914914
T-164	postmortem	15	1.07988	0.00914914
T-4915	postmortem	15	1.1687	0.00914914
T-563	postmortem	15	0.742905	0.00914914
PT-0236R	living	16	-0.35938	0.00898976
PT-0257R	living	16	-0.6941	0.00898976
PT-0264L	living	16	-0.600617	0.00898976
PT-0264R	living	16	0.215882	0.00898976
PT-0280R	living	16	-1.27833	0.00898976
PT-0282L	living	16	-0.818754	0.00898976
PT-0285R	living	16	-1.94585	0.00898976
PT-0288L	living	16	-1.19567	0.00898976
PT-0296L	living	16	-0.232246	0.00898976
PT-0297L	living	16	-0.147109	0.00898976
S00556	postmortem	16	1.12004	0.00898976
S00579	postmortem	16	1.03804	0.00898976
S00935	postmortem	16	1.33394	0.00898976
S01462	postmortem	16	1.00139	0.00898976
T-2011	postmortem	16	0.94914	0.00898976
T-4915	postmortem	16	0.62146	0.00898976
T-563	postmortem	16	0.992181	0.00898976
PT-0261L	living	17	0.0932375	0.00914223
PT-0264R	living	17	-0.0446762	0.00914223
PT-0267R	living	17	-0.505114	0.00914223
PT-0280L	living	17	-1.29101	0.00914223
PT-0287L	living	17	-0.20093	0.00914223
PT-0289R	living	17	-2.2445	0.00914223
PT-0290R	living	17	-1.57772	0.00914223
PT-0292L	living	17	-0.413595	0.00914223
PT-0295L	living	17	0.062391	0.00914223
PT-0296L	living	17	0.0233509	0.00914223
S00253	postmortem	17	0.744193	0.00914223
S00324	postmortem	17	1.62761	0.00914223
S01447	postmortem	17	1.21585	0.00914223
S01462	postmortem	17	0.636974	0.00914223
S11088	postmortem	17	0.828084	0.00914223
T-111	postmortem	17	0.473016	0.00914223
T-4639.3	postmortem	17	0.572846	0.00914223
PT-0261L	living	18	-0.110517	0.0192976
PT-0264L	living	18	-0.758564	0.0192976
PT-0280L	living	18	-2.26194	0.0192976
PT-0280R	living	18	-0.740521	0.0192976
PT-0283L	living	18	-0.580326	0.0192976
PT-0286L	living	18	-0.646975	0.0192976
PT-0286R	living	18	-1.06504	0.0192976
PT-0290L	living	18	-0.410121	0.0192976
PT-0292L	living	18	-0.554923	0.0192976
S00253	postmortem	18	1.25806	0.0192976
S11088	postmortem	18	1.00449	0.0192976
S17680	postmortem	18	0.747138	0.0192976
T-168	postmortem	18	0.55604	0.0192976
T-2011	postmortem	18	0.692286	0.0192976
T-4639.1	postmortem	18	0.894976	0.0192976
T-4639.3	postmortem	18	0.400472	0.0192976
T-5354	postmortem	18	1.57546	0.0192976
PT-0236R	living	19	-0.600899	0.00862319
PT-0262L	living	19	-0.456563	0.00862319
PT-0264R	living	19	0.385117	0.00862319
PT-0267L	living	19	-0.715677	0.00862319
PT-0282R	living	19	-1.18905	0.00862319
PT-0283L	living	19	-0.774112	0.00862319
PT-0284R	living	19	-1.22865	0.00862319
PT-0285L	living	19	-1.2649	0.00862319
PT-0286R	living	19	-1.29558	0.00862319
PT-0297L	living	19	0.224223	0.00862319
S00324	postmortem	19	1.63207	0.00862319
S00935	postmortem	19	1.23627	0.00862319
S19335	postmortem	19	1.16003	0.00862319
T-111	postmortem	19	0.269001	0.00862319
T-164	postmortem	19	0.927473	0.00862319
T-168	postmortem	19	0.940893	0.00862319
T-563	postmortem	19	0.750344	0.00862319
PT-0236R	living	20	-0.0100787	0.0191182
PT-0257R	living	20	-0.314688	0.0191182
PT-0264L	living	20	-0.644082	0.0191182
PT-0264R	living	20	0.373526	0.0191182
PT-0267L	living	20	-0.800852	0.0191182
PT-0267R	living	20	-0.698468	0.0191182
PT-0280R	living	20	-0.543305	0.0191182
PT-0282L	living	20	-1.0709	0.0191182
PT-0290L	living	20	-0.0636272	0.0191182
PT-0290R	living	20	-1.69575	0.0191182
PT-0292R	living	20	-1.03974	0.0191182
PT-0296L	living	20	0.154954	0.0191182
S00324	postmortem	20	1.90701	0.0191182
S19335	postmortem	20	0.781369	0.0191182
T-164	postmortem	20	1.06588	0.0191182
T-5354	postmortem	20	1.42284	0.0191182
T-563	postmortem	20	1.17592	0.0191182
PT-0237R	living	21	-0.953175	0.00837876
PT-0261L	living	21	0.0386283	0.00837876
PT-0264R	living	21	0.231146	0.00837876
PT-0285L	living	21	-1.18579	0.00837876
PT-0286L	living	21	-0.764669	0.00837876
PT-0287L	living	21	-1.05569	0.00837876
PT-0290L	living	21	-0.979764	0.00837876
PT-0290R	living	21	-1.69236	0.00837876
PT-0297L	living	21	0.355798	0.00837876
S00556	postmortem	21	1.50144	0.00837876
S01447	postmortem	21	1.44358	0.00837876
S01462	postmortem	21	1.22731	0.00837876
T-164	postmortem	21	0.334239	0.00837876
T-168	postmortem	21	0.193555	0.00837876
T-4639.1	postmortem	21	0.789557	0.00837876
T-4639.3	postmortem	21	-0.526215	0.00837876
T-563	postmortem	21	1.04241	0.00837876
PT-0261L	living	22	-0.109382	0.0221916
PT-0262L	living	22	-0.218416	0.0221916
PT-0280R	living	22	-0.708631	0.0221916
PT-0283L	living	22	-0.339063	0.0221916
PT-0285L	living	22	-0.638751	0.0221916
PT-0288L	living	22	-0.793229	0.0221916
PT-0289R	living	22	-1.83822	0.0221916
PT-0290R	living	22	-1.31054	0.0221916
PT-0292L	living	22	-0.243681	0.0221916
PT-0292R	living	22	-0.687127	0.0221916
PT-0296L	living	22	-0.110746	0.0221916
S00324	postmortem	22	1.51901	0.0221916
S17633	postmortem	22	1.52148	0.0221916
T-168	postmortem	22	0.741391	0.0221916
T-2011	postmortem	22	0.966492	0.0221916
T-4915	postmortem	22	1.05518	0.0221916
T-5354	postmortem	22	1.19423	0.0221916
PT-0256L	living	23	0.711225	0.0272058
PT-0257R	living	23	-1.14851	0.0272058
PT-0261L	living	23	0.0611903	0.0272058
PT-0264L	living	23	-0.794005	0.0272058
PT-0282L	living	23	-0.303282	0.0272058
PT-0282R	living	23	-0.907056	0.0272058
PT-0285L	living	23	-0.501294	0.0272058
PT-0285R	living	23	-1.26172	0.0272058
PT-0288L	living	23	-0.416848	0.0272058
PT-0290R	living	23	-1.00031	0.0272058
PT-0292R	living	23	-0.505404	0.0272058
PT-0296L	living	23	-0.314065	0.0272058
PT-0297L	living	23	0.35937	0.0272058
S19335	postmortem	23	1.62142	0.0272058
T-168	postmortem	23	1.38589	0.0272058
T-4639.1	postmortem	23	1.37383	0.0272058
T-5354	postmortem	23	1.63957	0.0272058
PT-0237R	living	24	-0.375292	0.00854274
PT-0257R	living	24	-0.640672	0.00854274
PT-0261L	living	24	0.230103	0.00854274
PT-0264L	living	24	-0.382302	0.00854274
PT-0267L	living	24	-0.35058	0.00854274
PT-0267R	living	24	-0.22635	0.00854274
PT-0280L	living	24	-1.95905	0.00854274
PT-0287L	living	24	-0.245905	0.00854274
PT-0288L	living	24	-0.389614	0.00854274
PT-0289L	living	24	-0.573489	0.00854274
PT-0289R	living	24	-1.74393	0.00854274
S11088	postmortem	24	1.25406	0.00854274
S17633	postmortem	24	1.34888	0.00854274
S17680	postmortem	24	0.980416	0.00854274
T-2011	postmortem	24	0.837545	0.00854274
T-4915	postmortem	24	0.894478	0.00854274
T-5354	postmortem	24	1.3417	0.00854274
PT-0264L	living	25	-1.20829	0.00939551
PT-0264R	living	25	0.0461376	0.00939551
PT-0267L	living	25	-0.710814	0.00939551
PT-0282L	living	25	-0.758527	0.00939551
PT-0283L	living	25	-0.725593	0.00939551
PT-0284R	living	25	-1.52435	0.00939551
PT-0285R	living	25	-1.50098	0.00939551
PT-0292L	living	25	-0.755213	0.00939551
PT-0295L	living	25	-0.113809	0.00939551
S00021	postmortem	25	1.01585	0.00939551
S00324	postmortem	25	1.33854	0.00939551
S00556	postmortem	25	0.839995	0.00939551
S01447	postmortem	25	1.29496	0.00939551
S19335	postmortem	25	0.550563	0.00939551
T-111	postmortem	25	0.176714	0.00939551
T-2011	postmortem	25	1.3004	0.00939551
T-4639.1	postmortem	25	0.734423	0.00939551
PT-0237R	living	26	-0.548014	0.024836
PT-0264L	living	26	-0.704356	0.024836
PT-0280L	living	26	-2.21507	0.024836
PT-0280R	living	26	-0.485327	0.024836
PT-0286R	living	26	-0.942258	0.024836
PT-0289R	living	26	-1.73463	0.024836
PT-0292L	living	26	-0.322448	0.024836
PT-0295L	living	26	0.277646	0.024836
S00021	postmortem	26	1.01066	0.024836
S00253	postmortem	26	0.754163	0.024836
S00324	postmortem	26	1.19534	0.024836
S00935	postmortem	26	0.700566	0.024836
S01447	postmortem	26	1.06543	0.024836
S17633	postmortem	26	0.723023	0.024836
T-168	postmortem	26	0.184166	0.024836
T-2011	postmortem	26	0.174126	0.024836
T-5354	postmortem	26	0.866997	0.024836
PT-0236R	living	27	-0.159874	0.00906523
PT-0262L	living	27	-0.229298	0.00906523
PT-0264L	living	27	-0.826996	0.00906523
PT-0264R	living	27	0.236467	0.00906523
PT-0280L	living	27	-1.60631	0.00906523
PT-0286R	living	27	-0.961271	0.00906523
PT-0287L	living	27	0.00221329	0.00906523
PT-0288L	living	27	-1.22913	0.00906523
PT-0290R	living	27	-1.68114	0.00906523
PT-0292L	living	27	-0.348996	0.00906523
S00021	postmortem	27	1.16809	0.00906523
S00253	postmortem	27	0.825945	0.00906523
S00324	postmortem	27	1.30873	0.00906523
S01447	postmortem	27	1.16475	0.00906523
T-111	postmortem	27	0.449285	0.00906523
T-4639.3	postmortem	27	0.699134	0.00906523
T-5354	postmortem	27	1.18839	0.00906523
PT-0236R	living	28	-0.671684	0.00900309
PT-0262L	living	28	-0.504708	0.00900309
PT-0264L	living	28	-1.17295	0.00900309
PT-0282L	living	28	-0.673272	0.00900309
PT-0282R	living	28	-0.205433	0.00900309
PT-0285L	living	28	-0.462724	0.00900309
PT-0285R	living	28	-0.557543	0.00900309
PT-0286R	living	28	-0.960883	0.00900309
PT-0290R	living	28	-1.28566	0.00900309
PT-0292L	living	28	-0.716185	0.00900309
PT-0296L	living	28	-0.0244731	0.00900309
S00253	postmortem	28	0.814449	0.00900309
S11088	postmortem	28	1.5444	0.00900309
S17633	postmortem	28	1.77918	0.00900309
S17680	postmortem	28	1.03004	0.00900309
T-2011	postmortem	28	1.47867	0.00900309
T-4639.3	postmortem	28	0.588784	0.00900309
PT-0256L	living	29	0.494992	0.00885691
PT-0267R	living	29	-0.319418	0.00885691
PT-0280L	living	29	-1.97659	0.00885691
PT-0280R	living	29	-0.964656	0.00885691
PT-0282L	living	29	-0.664605	0.00885691
PT-0287L	living	29	-0.377207	0.00885691
PT-0289L	living	29	-0.94091	0.00885691
PT-0290L	living	29	-0.464671	0.00885691
PT-0290R	living	29	-1.45517	0.00885691
PT-0295L	living	29	0.362614	0.00885691
PT-0297L	living	29	0.223745	0.00885691
S00324	postmortem	29	1.48842	0.00885691
S11088	postmortem	29	0.993893	0.00885691
S17633	postmortem	29	1.31607	0.00885691
T-4639.3	postmortem	29	0.488058	0.00885691
T-4915	postmortem	29	0.746114	0.00885691
T-563	postmortem	29	1.04932	0.00885691
PT-0256L	living	30	-0.616156	0.00903671
PT-0257R	living	30	-1.36726	0.00903671
PT-0261L	living	30	-0.088186	0.00903671
PT-0262L	living	30	-0.7528	0.00903671
PT-0280R	living	30	-0.342508	0.00903671
PT-0282L	living	30	-1.19579	0.00903671
PT-0290R	living	30	-1.13538	0.00903671
PT-0292R	living	30	-0.918457	0.00903671
PT-0296L	living	30	-0.350593	0.00903671
S00021	postmortem	30	1.4662	0.00903671
S00556	postmortem	30	1.24249	0.00903671
S00579	postmortem	30	-0.16347	0.00903671
S01462	postmortem	30	0.633502	0.00903671
S17633	postmortem	30	1.7013	0.00903671
T-4639.1	postmortem	30	0.112112	0.00903671
T-4639.3	postmortem	30	0.26711	0.00903671
T-5354	postmortem	30	1.50789	0.00903671
PT-0262L	living	31	-0.163528	0.00914737
PT-0267L	living	31	-0.580156	0.00914737
PT-0280L	living	31	-1.6406	0.00914737
PT-0285L	living	31	-0.536345	0.00914737
PT-0285R	living	31	-1.07171	0.00914737
PT-0286R	living	31	-0.926081	0.00914737
PT-0288L	living	31	-0.562033	0.00914737
PT-0289L	living	31	-0.550049	0.00914737
PT-0290L	living	31	-0.369474	0.00914737
PT-0292L	living	31	-0.237593	0.00914737
PT-0292R	living	31	-0.695714	0.00914737
S00253	postmortem	31	1.33809	0.00914737
S00556	postmortem	31	1.33569	0.00914737
S00579	postmortem	31	1.11376	0.00914737
S01447	postmortem	31	1.66424	0.00914737
S17680	postmortem	31	0.9174	0.00914737
T-111	postmortem	31	0.96409	0.00914737
PT-0267L	living	32	-0.215535	0.00907273
PT-0267R	living	32	-0.145497	0.00907273
PT-0284R	living	32	-1.1903	0.00907273
PT-0285R	living	32	-2.20104	0.00907273
PT-0287L	living	32	0.0880875	0.00907273
PT-0289L	living	32	-0.362572	0.00907273
PT-0290L	living	32	0.0905827	0.00907273
PT-0290R	living	32	-1.32929	0.00907273
PT-0292L	living	32	-0.212098	0.00907273
PT-0292R	living	32	-0.848436	0.00907273
PT-0296L	living	32	0.229267	0.00907273
S00021	postmortem	32	1.27806	0.00907273
S00324	postmortem	32	1.55737	0.00907273
S00935	postmortem	32	1.11383	0.00907273
T-2011	postmortem	32	0.469489	0.00907273
T-4639.1	postmortem	32	0.914297	0.00907273
T-4915	postmortem	32	0.763787	0.00907273
PT-0257R	living	33	-0.684593	0.00791051
PT-0267L	living	33	-0.266256	0.00791051
PT-0280R	living	33	-1.43368	0.00791051
PT-0285R	living	33	-1.50995	0.00791051
PT-0286L	living	33	-0.077202	0.00791051
PT-0289R	living	33	-1.53093	0.00791051
PT-0290L	living	33	-0.493824	0.00791051
PT-0290R	living	33	-0.653909	0.00791051
PT-0292L	living	33	-0.16433	0.00791051
PT-0297L	living	33	0.167217	0.00791051
S00324	postmortem	33	1.6742	0.00791051
S00556	postmortem	33	1.40313	0.00791051
S19335	postmortem	33	1.05041	0.00791051
T-164	postmortem	33	0.624292	0.00791051
T-168	postmortem	33	0.774469	0.00791051
T-2011	postmortem	33	1.08774	0.00791051
T-4639.3	postmortem	33	0.0332239	0.00791051
PT-0237R	living	34	-1.20434	0.00882772
PT-0257R	living	34	-1.4327	0.00882772
PT-0262L	living	34	-0.497663	0.00882772
PT-0290L	living	34	-1.05069	0.00882772
PT-0290R	living	34	-2.15653	0.00882772
PT-0292L	living	34	-0.738339	0.00882772
S00021	postmortem	34	0.842819	0.00882772
S00253	postmortem	34	0.499085	0.00882772
S00324	postmortem	34	1.24401	0.00882772
S00556	postmortem	34	0.665283	0.00882772
S00579	postmortem	34	0.241754	0.00882772
S00935	postmortem	34	0.636578	0.00882772
S01447	postmortem	34	1.09257	0.00882772
S01462	postmortem	34	0.501611	0.00882772
T-111	postmortem	34	0.087897	0.00882772
T-4639.3	postmortem	34	0.261162	0.00882772
T-5354	postmortem	34	1.0075	0.00882772
PT-0256L	living	35	-0.0613475	0.00876193
PT-0257R	living	35	-0.912188	0.00876193
PT-0264R	living	35	-0.021895	0.00876193
PT-0267L	living	35	-0.79254	0.00876193
PT-0280R	living	35	-1.19585	0.00876193
PT-0282R	living	35	-1.5014	0.00876193
PT-0285L	living	35	-0.789237	0.00876193
PT-0287L	living	35	-0.51902	0.00876193
PT-0292L	living	35	-0.544526	0.00876193
PT-0292R	living	35	-0.755301	0.00876193
S00935	postmortem	35	1.5394	0.00876193
S19335	postmortem	35	1.37986	0.00876193
T-111	postmortem	35	0.475583	0.00876193
T-168	postmortem	35	0.744099	0.00876193
T-4639.1	postmortem	35	0.800075	0.00876193
T-4639.3	postmortem	35	0.343047	0.00876193
T-5354	postmortem	35	1.81124	0.00876193
PT-0256L	living	36	0.141894	0.00864409
PT-0264L	living	36	-1.37658	0.00864409
PT-0280R	living	36	-0.919097	0.00864409
PT-0286L	living	36	-1.21987	0.00864409
PT-0286R	living	36	-1.4477	0.00864409
PT-0287L	living	36	-0.86365	0.00864409
PT-0290L	living	36	-1.06106	0.00864409
PT-0292L	living	36	-0.556999	0.00864409
S00324	postmortem	36	1.40586	0.00864409
S00556	postmortem	36	1.16959	0.00864409
S01447	postmortem	36	1.40209	0.00864409
S17680	postmortem	36	0.615738	0.00864409
T-111	postmortem	36	0.535689	0.00864409
T-164	postmortem	36	0.153672	0.00864409
T-168	postmortem	36	0.517509	0.00864409
T-4639.3	postmortem	36	0.555123	0.00864409
T-4915	postmortem	36	0.947796	0.00864409
PT-0237R	living	37	-1.31853	0.00830367
PT-0256L	living	37	0.283325	0.00830367
PT-0257R	living	37	-1.30629	0.00830367
PT-0264L	living	37	-1.47366	0.00830367
PT-0280R	living	37	-0.517675	0.00830367
PT-0282L	living	37	-0.808989	0.00830367
PT-0282R	living	37	-1.00835	0.00830367
PT-0290R	living	37	-0.937257	0.00830367
PT-0297L	living	37	-0.177857	0.00830367
S00324	postmortem	37	1.2571	0.00830367
S01447	postmortem	37	1.05988	0.00830367
S17633	postmortem	37	1.29143	0.00830367
S19335	postmortem	37	0.699633	0.00830367
T-168	postmortem	37	0.456451	0.00830367
T-4915	postmortem	37	1.02518	0.00830367
T-5354	postmortem	37	1.0877	0.00830367
T-563	postmortem	37	0.387904	0.00830367
PT-0264L	living	38	-1.01168	0.00927391
PT-0264R	living	38	0.255416	0.00927391
PT-0280L	living	38	-1.8827	0.00927391
PT-0280R	living	38	-0.512985	0.00927391
PT-0285L	living	38	-0.626719	0.00927391
PT-0285R	living	38	-1.32576	0.00927391
PT-0286L	living	38	-0.344752	0.00927391
PT-0292R	living	38	-1.02976	0.00927391
PT-0296L	living	38	-0.39097	0.00927391
PT-0297L	living	38	0.0536606	0.00927391
S00556	postmortem	38	0.940385	0.00927391
S00935	postmortem	38	0.967366	0.00927391
S17633	postmortem	38	1.5687	0.00927391
S19335	postmortem	38	1.04411	0.00927391
T-111	postmortem	38	0.271079	0.00927391
T-168	postmortem	38	0.763325	0.00927391
T-2011	postmortem	38	1.26129	0.00927391
PT-0236R	living	39	-1.25857	0.00882361
PT-0237R	living	39	-0.34528	0.00882361
PT-0256L	living	39	1.17373	0.00882361
PT-0257R	living	39	-1.58008	0.00882361
PT-0261L	living	39	0.715294	0.00882361
PT-0264L	living	39	-0.963983	0.00882361
PT-0282L	living	39	-0.636382	0.00882361
PT-0283L	living	39	0.110122	0.00882361
PT-0289R	living	39	-1.47981	0.00882361
PT-0292L	living	39	-0.521192	0.00882361
PT-0295L	living	39	0.614598	0.00882361
PT-0297L	living	39	0.501233	0.00882361
S00579	postmortem	39	1.26276	0.00882361
S17633	postmortem	39	1.47315	0.00882361
T-111	postmortem	39	0.7144	0.00882361
T-4639.1	postmortem	39	0.876392	0.00882361
T-4639.3	postmortem	39	-0.656385	0.00882361
PT-0236R	living	40	-0.17645	0.00879994
PT-0237R	living	40	-1.10057	0.00879994
PT-0261L	living	40	-0.133175	0.00879994
PT-0280L	living	40	-2.22812	0.00879994
PT-0280R	living	40	-0.0795782	0.00879994
PT-0286R	living	40	-1.1135	0.00879994
PT-0288L	living	40	-1.58274	0.00879994
PT-0295L	living	40	-0.0193646	0.00879994
PT-0297L	living	40	0.179794	0.00879994
S00253	postmortem	40	0.635893	0.00879994
S00579	postmortem	40	0.264869	0.00879994
S00935	postmortem	40	1.05411	0.00879994
S01447	postmortem	40	1.10917	0.00879994
S01462	postmortem	40	0.322508	0.00879994
S17680	postmortem	40	0.639337	0.00879994
T-4915	postmortem	40	0.812999	0.00879994
T-5354	postmortem	40	1.41482	0.00879994
PT-0236R	living	41	-0.721562	0.00831853
PT-0256L	living	41	-0.128795	0.00831853
PT-0267L	living	41	-1.14789	0.00831853
PT-0267R	living	41	-0.546884	0.00831853
PT-0280L	living	41	-1.66027	0.00831853
PT-0289L	living	41	-0.630994	0.00831853
PT-0290R	living	41	-1.29385	0.00831853
PT-0292L	living	41	-0.340321	0.00831853
PT-0292R	living	41	-0.0849297	0.00831853
S00579	postmortem	41	0.220419	0.00831853
S17633	postmortem	41	1.7479	0.00831853
T-111	postmortem	41	-0.055538	0.00831853
T-168	postmortem	41	0.709061	0.00831853
T-2011	postmortem	41	1.6362	0.00831853
T-4639.3	postmortem	41	0.283857	0.00831853
T-4915	postmortem	41	1.50666	0.00831853
T-563	postmortem	41	0.506938	0.00831853
PT-0236R	living	42	-0.155125	0.0151712
PT-0256L	living	42	-0.125996	0.0151712
PT-0261L	living	42	0.0369601	0.0151712
PT-0267R	living	42	-0.618882	0.0151712
PT-0282L	living	42	-1.14353	0.0151712
PT-0284R	living	42	-1.85733	0.0151712
PT-0285L	living	42	-1.3848	0.0151712
PT-0286L	living	42	-0.907294	0.0151712
PT-0292L	living	42	-0.533785	0.0151712
PT-0295L	living	42	0.278775	0.0151712
PT-0297L	living	42	-0.0399094	0.0151712
S00253	postmortem	42	1.24423	0.0151712
S01447	postmortem	42	1.75062	0.0151712
S01462	postmortem	42	1.03756	0.0151712
S19335	postmortem	42	0.85206	0.0151712
T-4639.3	postmortem	42	0.594773	0.0151712
T-4915	postmortem	42	0.971688	0.0151712
PT-0257R	living	43	-0.393527	0.00898442
PT-0262L	living	43	0.500271	0.00898442
PT-0267L	living	43	-0.262816	0.00898442
PT-0280L	living	43	-1.62974	0.00898442
PT-0282L	living	43	-0.234234	0.00898442
PT-0282R	living	43	-0.270322	0.00898442
PT-0285L	living	43	-0.152404	0.00898442
PT-0285R	living	43	-1.04816	0.00898442
PT-0286L	living	43	-0.076818	0.00898442
PT-0288L	living	43	-0.986268	0.00898442
PT-0290R	living	43	-1.43593	0.00898442
PT-0292L	living	43	0.114419	0.00898442
PT-0295L	living	43	0.299593	0.00898442
S00935	postmortem	43	1.74979	0.00898442
T-111	postmortem	43	0.683749	0.00898442
T-2011	postmortem	43	1.50069	0.00898442
T-5354	postmortem	43	1.6417	0.00898442
PT-0236R	living	44	-1.16024	0.00816963
PT-0257R	living	44	-1.60734	0.00816963
PT-0264R	living	44	-0.590014	0.00816963
PT-0267R	living	44	-1.03246	0.00816963
PT-0288L	living	44	-1.06606	0.00816963
PT-0292L	living	44	-0.869354	0.00816963
S00253	postmortem	44	0.375149	0.00816963
S00556	postmortem	44	1.67223	0.00816963
S00579	postmortem	44	-0.0652695	0.00816963
S00935	postmortem	44	1.434	0.00816963
S17680	postmortem	44	1.10206	0.00816963
T-111	postmortem	44	-0.318673	0.00816963
T-164	postmortem	44	0.662097	0.00816963
T-168	postmortem	44	0.422858	0.00816963
T-4639.1	postmortem	44	-0.0306639	0.00816963
T-4639.3	postmortem	44	-0.257179	0.00816963
T-5354	postmortem	44	1.32886	0.00816963
PT-0257R	living	45	-0.895717	0.00875349
PT-0267L	living	45	-0.729486	0.00875349
PT-0267R	living	45	-0.200626	0.00875349
PT-0280L	living	45	-1.59663	0.00875349
PT-0286R	living	45	-1.2077	0.00875349
PT-0289L	living	45	-0.805118	0.00875349
PT-0289R	living	45	-1.47876	0.00875349
PT-0290L	living	45	-0.595787	0.00875349
PT-0297L	living	45	-0.0515194	0.00875349
S00021	postmortem	45	1.03103	0.00875349
S00253	postmortem	45	1.17689	0.00875349
S00579	postmortem	45	0.614639	0.00875349
S01447	postmortem	45	1.09191	0.00875349
S17680	postmortem	45	0.709553	0.00875349
T-168	postmortem	45	0.844717	0.00875349
T-4915	postmortem	45	1.05906	0.00875349
T-5354	postmortem	45	1.03355	0.00875349
PT-0237R	living	46	-0.215071	0.0204832
PT-0257R	living	46	-0.395771	0.0204832
PT-0261L	living	46	0.326268	0.0204832
PT-0264L	living	46	-0.106863	0.0204832
PT-0264R	living	46	0.280155	0.0204832
PT-0267L	living	46	-0.359644	0.0204832
PT-0280L	living	46	-2.23543	0.0204832
PT-0282R	living	46	-0.96248	0.0204832
PT-0285L	living	46	-1.2201	0.0204832
PT-0286L	living	46	-0.155307	0.0204832
PT-0289L	living	46	-0.71956	0.0204832
PT-0295L	living	46	0.742471	0.0204832
PT-0296L	living	46	0.0156081	0.0204832
PT-0297L	living	46	0.570614	0.0204832
S00253	postmortem	46	1.49183	0.0204832
S17680	postmortem	46	1.26757	0.0204832
T-5354	postmortem	46	1.6757	0.0204832
PT-0256L	living	47	0.0656365	0.0147229
PT-0267R	living	47	-0.779729	0.0147229
PT-0280L	living	47	-1.72959	0.0147229
PT-0282L	living	47	-0.940393	0.0147229
PT-0282R	living	47	-0.757418	0.0147229
PT-0285L	living	47	-0.903539	0.0147229
PT-0285R	living	47	-1.40146	0.0147229
PT-0287L	living	47	-0.226218	0.0147229
PT-0292L	living	47	-0.46834	0.0147229
PT-0296L	living	47	-0.0552669	0.0147229
S00021	postmortem	47	1.0916	0.0147229
S00556	postmortem	47	0.991889	0.0147229
S00935	postmortem	47	1.02465	0.0147229
S01447	postmortem	47	1.34611	0.0147229
S17633	postmortem	47	1.38971	0.0147229
T-4639.1	postmortem	47	0.653014	0.0147229
T-4639.3	postmortem	47	0.699352	0.0147229
PT-0237R	living	48	-0.745169	0.00963562
PT-0256L	living	48	0.636694	0.00963562
PT-0261L	living	48	-0.0388933	0.00963562
PT-0264L	living	48	-1.32142	0.00963562
PT-0264R	living	48	0.145734	0.00963562
PT-0280L	living	48	-1.54257	0.00963562
PT-0280R	living	48	-1.50297	0.00963562
PT-0283L	living	48	-0.549443	0.00963562
PT-0285L	living	48	-1.06303	0.00963562
PT-0286L	living	48	-0.470874	0.00963562
S00935	postmortem	48	0.849781	0.00963562
S01447	postmortem	48	1.03435	0.00963562
S17633	postmortem	48	1.31224	0.00963562
T-164	postmortem	48	0.580451	0.00963562
T-168	postmortem	48	0.408056	0.00963562
T-2011	postmortem	48	1.57577	0.00963562
T-563	postmortem	48	0.691298	0.00963562
PT-0236R	living	49	-0.894535	0.00912594
PT-0257R	living	49	-1.2513	0.00912594
PT-0267L	living	49	-0.915562	0.00912594
PT-0280R	living	49	-0.529321	0.00912594
PT-0283L	living	49	-0.60513	0.00912594
PT-0288L	living	49	-1.24753	0.00912594
PT-0289L	living	49	-1.17747	0.00912594
PT-0292R	living	49	-0.525055	0.00912594
PT-0295L	living	49	-0.320348	0.00912594
S00253	postmortem	49	1.04838	0.00912594
S00579	postmortem	49	0.438967	0.00912594
S00935	postmortem	49	1.49871	0.00912594
S01462	postmortem	49	0.793491	0.00912594
S11088	postmortem	49	1.56197	0.00912594
T-111	postmortem	49	0.152592	0.00912594
T-4639.1	postmortem	49	0.630324	0.00912594
T-4915	postmortem	49	1.34181	0.00912594
PT-0237R	living	50	-0.452122	0.00932052
PT-0257R	living	50	-0.698157	0.00932052
PT-0262L	living	50	-0.0850849	0.00932052
PT-0264L	living	50	-0.631242	0.00932052
PT-0267L	living	50	0.17544	0.00932052
PT-0280L	living	50	-1.4442	0.00932052
PT-0282R	living	50	-0.290104	0.00932052
PT-0285R	living	50	-1.1605	0.00932052
PT-0286L	living	50	0.19369	0.00932052
PT-0286R	living	50	-1.03697	0.00932052
PT-0290L	living	50	-0.17474	0.00932052
PT-0292R	living	50	-0.912417	0.00932052
PT-0297L	living	50	0.612238	0.00932052
S00579	postmortem	50	1.22017	0.00932052
S19335	postmortem	50	1.19453	0.00932052
T-2011	postmortem	50	1.72903	0.00932052
T-5354	postmortem	50	1.76043	0.00932052

### Sheet: Oli
Sample	LIV-PM Status	Sample Splits	PMlink	lambda
PT-0236R	living	1	-0.896985	0.00883108
PT-0262L	living	1	-0.947663	0.00883108
PT-0267L	living	1	-1.09464	0.00883108
PT-0267R	living	1	-0.640043	0.00883108
PT-0282L	living	1	-0.861305	0.00883108
PT-0285L	living	1	-0.788683	0.00883108
PT-0287L	living	1	-0.684792	0.00883108
PT-0288L	living	1	-0.767035	0.00883108
PT-0297L	living	1	-1.11894	0.00883108
S00021	postmortem	1	0.724805	0.00883108
S00324	postmortem	1	1.30356	0.00883108
S01462	postmortem	1	1.29176	0.00883108
S17680	postmortem	1	0.723365	0.00883108
T-168	postmortem	1	0.294151	0.00883108
T-2011	postmortem	1	1.21096	0.00883108
T-4639.1	postmortem	1	0.619682	0.00883108
T-4915	postmortem	1	1.63182	0.00883108
PT-0237R	living	2	-0.844911	0.00823121
PT-0256L	living	2	-0.638657	0.00823121
PT-0262L	living	2	-0.840262	0.00823121
PT-0280L	living	2	-0.649702	0.00823121
PT-0283L	living	2	-0.920498	0.00823121
PT-0284R	living	2	-0.640994	0.00823121
PT-0285L	living	2	-0.765401	0.00823121
PT-0286R	living	2	-0.932178	0.00823121
PT-0292L	living	2	-0.989253	0.00823121
S00253	postmortem	2	2.34558	0.00823121
S00556	postmortem	2	0.513618	0.00823121
S00579	postmortem	2	0.738997	0.00823121
S19335	postmortem	2	0.205439	0.00823121
T-164	postmortem	2	0.381496	0.00823121
T-4639.3	postmortem	2	1.46768	0.00823121
T-5354	postmortem	2	1.07951	0.00823121
T-563	postmortem	2	0.489538	0.00823121
PT-0236R	living	3	-0.642284	0.00945218
PT-0262L	living	3	-0.835211	0.00945218
PT-0264R	living	3	-0.53121	0.00945218
PT-0280L	living	3	-0.686267	0.00945218
PT-0280R	living	3	-0.770188	0.00945218
PT-0284R	living	3	-0.998387	0.00945218
PT-0287L	living	3	-0.64477	0.00945218
PT-0289R	living	3	-0.738584	0.00945218
PT-0296L	living	3	-0.454241	0.00945218
PT-0297L	living	3	-0.943837	0.00945218
S00253	postmortem	3	2.58539	0.00945218
S00579	postmortem	3	0.900757	0.00945218
S11088	postmortem	3	0.621802	0.00945218
S17633	postmortem	3	0.913317	0.00945218
S17680	postmortem	3	0.476619	0.00945218
T-164	postmortem	3	0.776964	0.00945218
T-5354	postmortem	3	0.970128	0.00945218
PT-0237R	living	4	-0.619275	0.00917869
PT-0256L	living	4	-0.614466	0.00917869
PT-0261L	living	4	0.295715	0.00917869
PT-0264R	living	4	-0.0865318	0.00917869
PT-0267L	living	4	-0.778439	0.00917869
PT-0282L	living	4	-0.415741	0.00917869
PT-0286L	living	4	-0.751612	0.00917869
PT-0287L	living	4	-0.658027	0.00917869
PT-0289R	living	4	-0.522051	0.00917869
PT-0290R	living	4	-0.819359	0.00917869
PT-0292R	living	4	-1.24278	0.00917869
PT-0296L	living	4	-0.669912	0.00917869
S00324	postmortem	4	1.70598	0.00917869
S00579	postmortem	4	1.86594	0.00917869
S00935	postmortem	4	1.53091	0.00917869
S19335	postmortem	4	0.654532	0.00917869
T-111	postmortem	4	1.12512	0.00917869
PT-0256L	living	5	-0.722682	0.00899733
PT-0264L	living	5	-1.0324	0.00899733
PT-0267L	living	5	-0.734696	0.00899733
PT-0280L	living	5	-0.700143	0.00899733
PT-0282L	living	5	-1.39847	0.00899733
PT-0285R	living	5	-0.606648	0.00899733
PT-0286R	living	5	-0.838597	0.00899733
PT-0287L	living	5	-0.553408	0.00899733
PT-0295L	living	5	-0.323815	0.00899733
PT-0297L	living	5	-0.888198	0.00899733
S00021	postmortem	5	0.807428	0.00899733
S00324	postmortem	5	1.55946	0.00899733
S00579	postmortem	5	1.01761	0.00899733
S00935	postmortem	5	1.19085	0.00899733
S11088	postmortem	5	1.14632	0.00899733
T-111	postmortem	5	0.768877	0.00899733
T-4915	postmortem	5	1.30851	0.00899733
PT-0256L	living	6	-0.485182	0.00864508
PT-0280L	living	6	-0.591844	0.00864508
PT-0283L	living	6	-0.795371	0.00864508
PT-0284R	living	6	-0.462152	0.00864508
PT-0285R	living	6	-0.694226	0.00864508
PT-0286R	living	6	-1.06305	0.00864508
PT-0287L	living	6	-0.86676	0.00864508
PT-0290R	living	6	-0.992943	0.00864508
PT-0292R	living	6	-0.79254	0.00864508
PT-0296L	living	6	-1.03577	0.00864508
S17633	postmortem	6	1.28019	0.00864508
S17680	postmortem	6	1.48956	0.00864508
S19335	postmortem	6	0.502288	0.00864508
T-164	postmortem	6	0.884865	0.00864508
T-2011	postmortem	6	1.53877	0.00864508
T-5354	postmortem	6	1.24859	0.00864508
T-563	postmortem	6	0.835575	0.00864508
PT-0236R	living	7	-0.588153	0.00909854
PT-0257R	living	7	-0.544851	0.00909854
PT-0264L	living	7	-0.764926	0.00909854
PT-0264R	living	7	0.0297135	0.00909854
PT-0267R	living	7	-1.11669	0.00909854
PT-0280L	living	7	-0.433764	0.00909854
PT-0280R	living	7	-0.410581	0.00909854
PT-0282R	living	7	-0.430169	0.00909854
PT-0284R	living	7	-0.270207	0.00909854
PT-0286R	living	7	-0.860991	0.00909854
PT-0288L	living	7	-0.498757	0.00909854
PT-0290R	living	7	-0.139748	0.00909854
PT-0297L	living	7	-0.533941	0.00909854
S00253	postmortem	7	2.43654	0.00909854
S00556	postmortem	7	1.40756	0.00909854
S00579	postmortem	7	1.34501	0.00909854
T-2011	postmortem	7	1.37396	0.00909854
PT-0257R	living	8	-0.663349	0.00903045
PT-0261L	living	8	-0.23038	0.00903045
PT-0267L	living	8	0.0363206	0.00903045
PT-0282L	living	8	-0.77021	0.00903045
PT-0283L	living	8	-0.9862	0.00903045
PT-0285L	living	8	-0.620263	0.00903045
PT-0286L	living	8	-0.931067	0.00903045
PT-0292R	living	8	-1.33302	0.00903045
PT-0296L	living	8	-1.09805	0.00903045
PT-0297L	living	8	-0.850963	0.00903045
S00021	postmortem	8	1.18553	0.00903045
T-111	postmortem	8	0.498229	0.00903045
T-164	postmortem	8	0.780066	0.00903045
T-2011	postmortem	8	1.72352	0.00903045
T-4639.1	postmortem	8	0.7855	0.00903045
T-4639.3	postmortem	8	1.04946	0.00903045
T-5354	postmortem	8	1.42487	0.00903045
PT-0236R	living	9	-0.502413	0.00855182
PT-0237R	living	9	-0.461015	0.00855182
PT-0257R	living	9	-0.745598	0.00855182
PT-0262L	living	9	-0.177723	0.00855182
PT-0282L	living	9	-0.287299	0.00855182
PT-0285R	living	9	-0.808786	0.00855182
PT-0286L	living	9	-0.606994	0.00855182
PT-0286R	living	9	-0.833276	0.00855182
PT-0287L	living	9	-0.277536	0.00855182
PT-0289L	living	9	-0.612973	0.00855182
PT-0290R	living	9	-1.00417	0.00855182
PT-0296L	living	9	-0.597887	0.00855182
S00021	postmortem	9	1.72635	0.00855182
S00579	postmortem	9	1.77134	0.00855182
S11088	postmortem	9	1.36038	0.00855182
S19335	postmortem	9	0.240107	0.00855182
T-2011	postmortem	9	1.8175	0.00855182
PT-0236R	living	10	-0.547018	0.00879031
PT-0257R	living	10	-0.86209	0.00879031
PT-0264L	living	10	-0.760927	0.00879031
PT-0264R	living	10	-0.0524474	0.00879031
PT-0267L	living	10	-0.212591	0.00879031
PT-0282R	living	10	-0.697201	0.00879031
PT-0286R	living	10	-1.23214	0.00879031
PT-0288L	living	10	-0.569418	0.00879031
PT-0290R	living	10	-0.810964	0.00879031
PT-0292L	living	10	-0.887595	0.00879031
PT-0297L	living	10	-0.828538	0.00879031
S00324	postmortem	10	1.58432	0.00879031
S00579	postmortem	10	1.46668	0.00879031
S00935	postmortem	10	1.14218	0.00879031
S11088	postmortem	10	0.916529	0.00879031
S19335	postmortem	10	0.788167	0.00879031
T-5354	postmortem	10	1.56305	0.00879031
PT-0257R	living	11	-1.09143	0.00931412
PT-0261L	living	11	0.0786533	0.00931412
PT-0262L	living	11	-0.883821	0.00931412
PT-0264L	living	11	-0.9643	0.00931412
PT-0264R	living	11	-0.180781	0.00931412
PT-0267R	living	11	-0.78326	0.00931412
PT-0280R	living	11	-0.790284	0.00931412
PT-0289R	living	11	-1.84837	0.00931412
PT-0292L	living	11	-0.898134	0.00931412
S01447	postmortem	11	1.29529	0.00931412
S17680	postmortem	11	1.07686	0.00931412
S19335	postmortem	11	0.490341	0.00931412
T-168	postmortem	11	0.360705	0.00931412
T-2011	postmortem	11	0.780575	0.00931412
T-4639.1	postmortem	11	1.01728	0.00931412
T-5354	postmortem	11	1.22608	0.00931412
T-563	postmortem	11	1.1146	0.00931412
PT-0236R	living	12	-0.705624	0.00918293
PT-0256L	living	12	-0.6071	0.00918293
PT-0264L	living	12	-1.06032	0.00918293
PT-0267L	living	12	-0.789666	0.00918293
PT-0280L	living	12	-0.662553	0.00918293
PT-0280R	living	12	-0.704062	0.00918293
PT-0283L	living	12	-0.657076	0.00918293
PT-0286R	living	12	-1.00378	0.00918293
PT-0295L	living	12	-0.665101	0.00918293
PT-0296L	living	12	-0.566249	0.00918293
S00253	postmortem	12	2.36939	0.00918293
S00324	postmortem	12	0.984749	0.00918293
S00579	postmortem	12	0.894711	0.00918293
S01447	postmortem	12	0.794113	0.00918293
S17633	postmortem	12	1.24103	0.00918293
S19335	postmortem	12	0.416071	0.00918293
T-4639.1	postmortem	12	0.721477	0.00918293
PT-0264L	living	13	-0.980739	0.00860213
PT-0264R	living	13	-0.296647	0.00860213
PT-0282L	living	13	-1.15231	0.00860213
PT-0282R	living	13	-0.50179	0.00860213
PT-0285L	living	13	-0.630934	0.00860213
PT-0285R	living	13	-0.62231	0.00860213
PT-0290R	living	13	-1.05548	0.00860213
PT-0292L	living	13	-1.02097	0.00860213
PT-0292R	living	13	-1.42785	0.00860213
S00935	postmortem	13	0.898876	0.00860213
S11088	postmortem	13	0.762193	0.00860213
S17633	postmortem	13	1.55233	0.00860213
S19335	postmortem	13	0.65207	0.00860213
T-164	postmortem	13	0.946003	0.00860213
T-168	postmortem	13	0.524955	0.00860213
T-2011	postmortem	13	1.51417	0.00860213
T-563	postmortem	13	0.838429	0.00860213
PT-0264R	living	14	-0.362231	0.00936818
PT-0267R	living	14	-1.0271	0.00936818
PT-0284R	living	14	-0.697912	0.00936818
PT-0285L	living	14	-0.732315	0.00936818
PT-0285R	living	14	-0.874316	0.00936818
PT-0286R	living	14	-1.24418	0.00936818
PT-0289R	living	14	-1.39487	0.00936818
PT-0292L	living	14	-0.818257	0.00936818
PT-0297L	living	14	-0.758248	0.00936818
S00556	postmortem	14	0.893643	0.00936818
S00579	postmortem	14	1.31498	0.00936818
S00935	postmortem	14	0.921903	0.00936818
S01447	postmortem	14	0.981345	0.00936818
S01462	postmortem	14	1.29522	0.00936818
S19335	postmortem	14	0.632619	0.00936818
T-168	postmortem	14	0.688403	0.00936818
T-5354	postmortem	14	1.18132	0.00936818
PT-0236R	living	15	-0.595426	0.00927194
PT-0237R	living	15	-0.521418	0.00927194
PT-0262L	living	15	-0.513681	0.00927194
PT-0267L	living	15	-0.935821	0.00927194
PT-0280R	living	15	-0.52599	0.00927194
PT-0286R	living	15	-0.79645	0.00927194
PT-0290R	living	15	-0.802369	0.00927194
PT-0292L	living	15	-0.475925	0.00927194
PT-0292R	living	15	-1.6522	0.00927194
PT-0296L	living	15	-0.651633	0.00927194
S00579	postmortem	15	0.990893	0.00927194
S17633	postmortem	15	1.383	0.00927194
S19335	postmortem	15	0.527127	0.00927194
T-111	postmortem	15	0.515324	0.00927194
T-164	postmortem	15	1.58871	0.00927194
T-4915	postmortem	15	1.61767	0.00927194
T-563	postmortem	15	0.848184	0.00927194
PT-0236R	living	16	-0.77294	0.00967871
PT-0257R	living	16	-0.950264	0.00967871
PT-0264L	living	16	-0.618503	0.00967871
PT-0264R	living	16	-0.225638	0.00967871
PT-0280R	living	16	-1.01195	0.00967871
PT-0282L	living	16	-1.30054	0.00967871
PT-0285R	living	16	-0.980671	0.00967871
PT-0288L	living	16	0.00831169	0.00967871
PT-0296L	living	16	-0.310369	0.00967871
PT-0297L	living	16	-1.13713	0.00967871
S00556	postmortem	16	0.844972	0.00967871
S00579	postmortem	16	1.39156	0.00967871
S00935	postmortem	16	0.600888	0.00967871
S01462	postmortem	16	1.87831	0.00967871
T-2011	postmortem	16	0.466725	0.00967871
T-4915	postmortem	16	1.07805	0.00967871
T-563	postmortem	16	1.03918	0.00967871
PT-0261L	living	17	-0.0196388	0.00937689
PT-0264R	living	17	-0.345786	0.00937689
PT-0267R	living	17	-0.88693	0.00937689
PT-0280L	living	17	-0.541763	0.00937689
PT-0287L	living	17	-0.506279	0.00937689
PT-0289R	living	17	-1.61035	0.00937689
PT-0290R	living	17	-1.31119	0.00937689
PT-0292L	living	17	-0.780605	0.00937689
PT-0295L	living	17	-0.393036	0.00937689
PT-0296L	living	17	-0.565957	0.00937689
S00253	postmortem	17	2.22072	0.00937689
S00324	postmortem	17	1.01623	0.00937689
S01447	postmortem	17	0.812571	0.00937689
S01462	postmortem	17	0.653386	0.00937689
S11088	postmortem	17	0.662713	0.00937689
T-111	postmortem	17	0.360463	0.00937689
T-4639.3	postmortem	17	1.23545	0.00937689
PT-0261L	living	18	-0.297958	0.00886612
PT-0264L	living	18	-1.0399	0.00886612
PT-0280L	living	18	-0.800987	0.00886612
PT-0280R	living	18	-0.751084	0.00886612
PT-0283L	living	18	-0.779783	0.00886612
PT-0286L	living	18	-0.869768	0.00886612
PT-0286R	living	18	-0.911954	0.00886612
PT-0290L	living	18	-0.436736	0.00886612
PT-0292L	living	18	-0.902723	0.00886612
S00253	postmortem	18	2.73144	0.00886612
S11088	postmortem	18	0.722884	0.00886612
S17680	postmortem	18	0.346145	0.00886612
T-168	postmortem	18	0.180518	0.00886612
T-2011	postmortem	18	0.394034	0.00886612
T-4639.1	postmortem	18	0.454669	0.00886612
T-4639.3	postmortem	18	0.954503	0.00886612
T-5354	postmortem	18	1.0067	0.00886612
PT-0236R	living	19	-0.780629	0.00855357
PT-0262L	living	19	-0.640154	0.00855357
PT-0264R	living	19	-0.231773	0.00855357
PT-0267L	living	19	-1.23826	0.00855357
PT-0282R	living	19	-0.474846	0.00855357
PT-0283L	living	19	-0.704193	0.00855357
PT-0284R	living	19	-1.16355	0.00855357
PT-0285L	living	19	-0.936293	0.00855357
PT-0286R	living	19	-0.812557	0.00855357
PT-0297L	living	19	-0.657728	0.00855357
S00324	postmortem	19	1.83886	0.00855357
S00935	postmortem	19	1.28451	0.00855357
S19335	postmortem	19	0.639381	0.00855357
T-111	postmortem	19	0.749447	0.00855357
T-164	postmortem	19	1.23039	0.00855357
T-168	postmortem	19	1.07781	0.00855357
T-563	postmortem	19	0.819581	0.00855357
PT-0236R	living	20	-0.304475	0.00914843
PT-0257R	living	20	-0.330969	0.00914843
PT-0264L	living	20	-0.351862	0.00914843
PT-0264R	living	20	0.254531	0.00914843
PT-0267L	living	20	-1.04685	0.00914843
PT-0267R	living	20	-0.938386	0.00914843
PT-0280R	living	20	-0.167256	0.00914843
PT-0282L	living	20	-0.962477	0.00914843
PT-0290L	living	20	0.0520556	0.00914843
PT-0290R	living	20	-1.12914	0.00914843
PT-0292R	living	20	-1.36858	0.00914843
PT-0296L	living	20	-0.173326	0.00914843
S00324	postmortem	20	1.84939	0.00914843
S19335	postmortem	20	0.531139	0.00914843
T-164	postmortem	20	1.12661	0.00914843
T-5354	postmortem	20	1.75041	0.00914843
T-563	postmortem	20	1.20919	0.00914843
PT-0237R	living	21	-0.570027	0.00885716
PT-0261L	living	21	-0.794863	0.00885716
PT-0264R	living	21	-0.463297	0.00885716
PT-0285L	living	21	-1.01073	0.00885716
PT-0286L	living	21	-1.09774	0.00885716
PT-0287L	living	21	-1.12407	0.00885716
PT-0290L	living	21	-0.381472	0.00885716
PT-0290R	living	21	-0.743117	0.00885716
PT-0297L	living	21	-1.25865	0.00885716
S00556	postmortem	21	0.879156	0.00885716
S01447	postmortem	21	1.58602	0.00885716
S01462	postmortem	21	1.65677	0.00885716
T-164	postmortem	21	0.655815	0.00885716
T-168	postmortem	21	0.110763	0.00885716
T-4639.1	postmortem	21	0.350718	0.00885716
T-4639.3	postmortem	21	1.21963	0.00885716
T-563	postmortem	21	0.985089	0.00885716
PT-0261L	living	22	0.00488899	0.00939875
PT-0262L	living	22	-0.587056	0.00939875
PT-0280R	living	22	-0.748572	0.00939875
PT-0283L	living	22	-0.87053	0.00939875
PT-0285L	living	22	-0.557834	0.00939875
PT-0288L	living	22	-0.658378	0.00939875
PT-0289R	living	22	-0.411197	0.00939875
PT-0290R	living	22	-0.700901	0.00939875
PT-0292L	living	22	-0.844959	0.00939875
PT-0292R	living	22	-1.38721	0.00939875
PT-0296L	living	22	-0.601342	0.00939875
S00324	postmortem	22	1.31111	0.00939875
S17633	postmortem	22	1.25318	0.00939875
T-168	postmortem	22	0.502689	0.00939875
T-2011	postmortem	22	1.18021	0.00939875
T-4915	postmortem	22	1.82514	0.00939875
T-5354	postmortem	22	1.29076	0.00939875
PT-0256L	living	23	-0.294205	0.00884032
PT-0257R	living	23	-0.625582	0.00884032
PT-0261L	living	23	0.459364	0.00884032
PT-0264L	living	23	-0.745509	0.00884032
PT-0282L	living	23	-0.482341	0.00884032
PT-0282R	living	23	-0.446565	0.00884032
PT-0285L	living	23	-0.486682	0.00884032
PT-0285R	living	23	-0.471427	0.00884032
PT-0288L	living	23	-0.567004	0.00884032
PT-0290R	living	23	-0.258725	0.00884032
PT-0292R	living	23	-1.35404	0.00884032
PT-0296L	living	23	-0.571404	0.00884032
PT-0297L	living	23	-0.587548	0.00884032
S19335	postmortem	23	1.0612	0.00884032
T-168	postmortem	23	1.41881	0.00884032
T-4639.1	postmortem	23	1.86725	0.00884032
T-5354	postmortem	23	2.08442	0.00884032
PT-0237R	living	24	-0.47043	0.00891151
PT-0257R	living	24	-1.17263	0.00891151
PT-0261L	living	24	0.132508	0.00891151
PT-0264L	living	24	-1.20018	0.00891151
PT-0267L	living	24	-0.322603	0.00891151
PT-0267R	living	24	-0.430511	0.00891151
PT-0280L	living	24	-0.930835	0.00891151
PT-0287L	living	24	-0.760737	0.00891151
PT-0288L	living	24	-0.471256	0.00891151
PT-0289L	living	24	-0.963401	0.00891151
PT-0289R	living	24	-0.769863	0.00891151
S11088	postmortem	24	0.982025	0.00891151
S17633	postmortem	24	1.40411	0.00891151
S17680	postmortem	24	0.880307	0.00891151
T-2011	postmortem	24	1.02781	0.00891151
T-4915	postmortem	24	1.56218	0.00891151
T-5354	postmortem	24	1.5035	0.00891151
PT-0264L	living	25	-1.15006	0.00896207
PT-0264R	living	25	-0.518758	0.00896207
PT-0267L	living	25	-1.12746	0.00896207
PT-0282L	living	25	-0.780828	0.00896207
PT-0283L	living	25	-0.909613	0.00896207
PT-0284R	living	25	-1.04978	0.00896207
PT-0285R	living	25	-0.800042	0.00896207
PT-0292L	living	25	-0.912045	0.00896207
PT-0295L	living	25	-0.532586	0.00896207
S00021	postmortem	25	1.07249	0.00896207
S00324	postmortem	25	1.35306	0.00896207
S00556	postmortem	25	0.794479	0.00896207
S01447	postmortem	25	1.08552	0.00896207
S19335	postmortem	25	0.0598776	0.00896207
T-111	postmortem	25	0.84052	0.00896207
T-2011	postmortem	25	1.40148	0.00896207
T-4639.1	postmortem	25	1.17374	0.00896207
PT-0237R	living	26	-0.556235	0.00917314
PT-0264L	living	26	-0.945285	0.00917314
PT-0280L	living	26	-1.01781	0.00917314
PT-0280R	living	26	-0.971713	0.00917314
PT-0286R	living	26	-1.20833	0.00917314
PT-0289R	living	26	-1.08472	0.00917314
PT-0292L	living	26	-0.911843	0.00917314
PT-0295L	living	26	-0.560044	0.00917314
S00021	postmortem	26	0.663377	0.00917314
S00253	postmortem	26	2.35075	0.00917314
S00324	postmortem	26	0.820444	0.00917314
S00935	postmortem	26	0.527776	0.00917314
S01447	postmortem	26	0.987658	0.00917314
S17633	postmortem	26	0.595523	0.00917314
T-168	postmortem	26	0.0886594	0.00917314
T-2011	postmortem	26	0.482555	0.00917314
T-5354	postmortem	26	0.739241	0.00917314
PT-0236R	living	27	-0.611265	0.00932696
PT-0262L	living	27	-0.721043	0.00932696
PT-0264L	living	27	-0.948362	0.00932696
PT-0264R	living	27	-0.432113	0.00932696
PT-0280L	living	27	-0.789058	0.00932696
PT-0286R	living	27	-1.10765	0.00932696
PT-0287L	living	27	-0.558022	0.00932696
PT-0288L	living	27	-0.616905	0.00932696
PT-0290R	living	27	-0.880857	0.00932696
PT-0292L	living	27	-0.944661	0.00932696
S00021	postmortem	27	0.75576	0.00932696
S00253	postmortem	27	2.04042	0.00932696
S00324	postmortem	27	1.1837	0.00932696
S01447	postmortem	27	1.05221	0.00932696
T-111	postmortem	27	0.393187	0.00932696
T-4639.3	postmortem	27	0.976496	0.00932696
T-5354	postmortem	27	1.20816	0.00932696
PT-0236R	living	28	-0.779072	0.00915847
PT-0262L	living	28	-0.840275	0.00915847
PT-0264L	living	28	-0.696097	0.00915847
PT-0282L	living	28	-0.850983	0.00915847
PT-0282R	living	28	-0.570822	0.00915847
PT-0285L	living	28	-0.651529	0.00915847
PT-0285R	living	28	-0.58225	0.00915847
PT-0286R	living	28	-0.620892	0.00915847
PT-0290R	living	28	-0.649209	0.00915847
PT-0292L	living	28	-0.832047	0.00915847
PT-0296L	living	28	-0.194645	0.00915847
S00253	postmortem	28	2.28893	0.00915847
S11088	postmortem	28	1.27021	0.00915847
S17633	postmortem	28	1.53155	0.00915847
S17680	postmortem	28	0.661917	0.00915847
T-2011	postmortem	28	0.57404	0.00915847
T-4639.3	postmortem	28	0.941172	0.00915847
PT-0256L	living	29	-0.886024	0.00864884
PT-0267R	living	29	-0.452856	0.00864884
PT-0280L	living	29	-0.884508	0.00864884
PT-0280R	living	29	-0.535493	0.00864884
PT-0282L	living	29	-1.09185	0.00864884
PT-0287L	living	29	-0.531191	0.00864884
PT-0289L	living	29	-0.962718	0.00864884
PT-0290L	living	29	-0.22536	0.00864884
PT-0290R	living	29	-0.673406	0.00864884
PT-0295L	living	29	-0.363668	0.00864884
PT-0297L	living	29	-0.951596	0.00864884
S00324	postmortem	29	1.34316	0.00864884
S11088	postmortem	29	0.919784	0.00864884
S17633	postmortem	29	1.06524	0.00864884
T-4639.3	postmortem	29	1.81485	0.00864884
T-4915	postmortem	29	1.23457	0.00864884
T-563	postmortem	29	1.18108	0.00864884
PT-0256L	living	30	-0.664468	0.0167064
PT-0257R	living	30	-1.10934	0.0167064
PT-0261L	living	30	-0.332255	0.0167064
PT-0262L	living	30	-1.11432	0.0167064
PT-0280R	living	30	-0.80912	0.0167064
PT-0282L	living	30	-1.08774	0.0167064
PT-0290R	living	30	-0.69903	0.0167064
PT-0292R	living	30	-1.15991	0.0167064
PT-0296L	living	30	-0.589666	0.0167064
S00021	postmortem	30	1.0202	0.0167064
S00556	postmortem	30	0.540248	0.0167064
S00579	postmortem	30	0.405941	0.0167064
S01462	postmortem	30	0.901282	0.0167064
S17633	postmortem	30	1.91314	0.0167064
T-4639.1	postmortem	30	0.462083	0.0167064
T-4639.3	postmortem	30	0.968232	0.0167064
T-5354	postmortem	30	1.35472	0.0167064
PT-0262L	living	31	-0.611335	0.00928818
PT-0267L	living	31	-0.288014	0.00928818
PT-0280L	living	31	-0.645537	0.00928818
PT-0285L	living	31	-0.623141	0.00928818
PT-0285R	living	31	-0.658924	0.00928818
PT-0286R	living	31	-0.760454	0.00928818
PT-0288L	living	31	-0.773171	0.00928818
PT-0289L	living	31	-0.882238	0.00928818
PT-0290L	living	31	-0.345863	0.00928818
PT-0292L	living	31	-0.793969	0.00928818
PT-0292R	living	31	-0.699877	0.00928818
S00253	postmortem	31	2.57933	0.00928818
S00556	postmortem	31	0.466411	0.00928818
S00579	postmortem	31	1.05032	0.00928818
S01447	postmortem	31	1.32354	0.00928818
S17680	postmortem	31	0.801521	0.00928818
T-111	postmortem	31	0.861411	0.00928818
PT-0267L	living	32	-0.712125	0.00912317
PT-0267R	living	32	-0.878321	0.00912317
PT-0284R	living	32	-0.735452	0.00912317
PT-0285R	living	32	-0.836075	0.00912317
PT-0287L	living	32	-0.683158	0.00912317
PT-0289L	living	32	-0.711072	0.00912317
PT-0290L	living	32	-0.004881	0.00912317
PT-0290R	living	32	-0.650466	0.00912317
PT-0292L	living	32	-0.746353	0.00912317
PT-0292R	living	32	-1.0643	0.00912317
PT-0296L	living	32	-0.55263	0.00912317
S00021	postmortem	32	1.33925	0.00912317
S00324	postmortem	32	1.73111	0.00912317
S00935	postmortem	32	1.23354	0.00912317
T-2011	postmortem	32	0.919478	0.00912317
T-4639.1	postmortem	32	0.885176	0.00912317
T-4915	postmortem	32	1.46627	0.00912317
PT-0257R	living	33	-0.909422	0.0174692
PT-0267L	living	33	-0.801068	0.0174692
PT-0280R	living	33	-0.696321	0.0174692
PT-0285R	living	33	-0.834977	0.0174692
PT-0286L	living	33	-1.13302	0.0174692
PT-0289R	living	33	-0.798868	0.0174692
PT-0290L	living	33	-0.0190555	0.0174692
PT-0290R	living	33	-0.442259	0.0174692
PT-0292L	living	33	-0.817857	0.0174692
PT-0297L	living	33	-1.0997	0.0174692
S00324	postmortem	33	1.37359	0.0174692
S00556	postmortem	33	1.01063	0.0174692
S19335	postmortem	33	0.581345	0.0174692
T-164	postmortem	33	0.782528	0.0174692
T-168	postmortem	33	0.744834	0.0174692
T-2011	postmortem	33	1.88983	0.0174692
T-4639.3	postmortem	33	1.16979	0.0174692
PT-0237R	living	34	-1.0545	0.00928139
PT-0257R	living	34	-1.42567	0.00928139
PT-0262L	living	34	-1.17581	0.00928139
PT-0290L	living	34	-0.664811	0.00928139
PT-0290R	living	34	-0.952894	0.00928139
PT-0292L	living	34	-1.45546	0.00928139
S00021	postmortem	34	0.225165	0.00928139
S00253	postmortem	34	2.3559	0.00928139
S00324	postmortem	34	0.494117	0.00928139
S00556	postmortem	34	-0.0790835	0.00928139
S00579	postmortem	34	0.602754	0.00928139
S00935	postmortem	34	0.29485	0.00928139
S01447	postmortem	34	0.606507	0.00928139
S01462	postmortem	34	0.61503	0.00928139
T-111	postmortem	34	0.324847	0.00928139
T-4639.3	postmortem	34	0.543129	0.00928139
T-5354	postmortem	34	0.745917	0.00928139
PT-0256L	living	35	-0.559209	0.00879861
PT-0257R	living	35	-1.03781	0.00879861
PT-0264R	living	35	0.0112427	0.00879861
PT-0267L	living	35	-1.71915	0.00879861
PT-0280R	living	35	-0.487558	0.00879861
PT-0282R	living	35	-0.569461	0.00879861
PT-0285L	living	35	-0.710589	0.00879861
PT-0287L	living	35	-0.654722	0.00879861
PT-0292L	living	35	-0.553144	0.00879861
PT-0292R	living	35	-1.04369	0.00879861
S00935	postmortem	35	1.49151	0.00879861
S19335	postmortem	35	0.509249	0.00879861
T-111	postmortem	35	0.542336	0.00879861
T-168	postmortem	35	0.859644	0.00879861
T-4639.1	postmortem	35	1.13596	0.00879861
T-4639.3	postmortem	35	1.19632	0.00879861
T-5354	postmortem	35	1.58906	0.00879861
PT-0256L	living	36	-0.870265	0.00926188
PT-0264L	living	36	-1.13508	0.00926188
PT-0280R	living	36	-0.946743	0.00926188
PT-0286L	living	36	-1.09182	0.00926188
PT-0286R	living	36	-1.07122	0.00926188
PT-0287L	living	36	-1.27207	0.00926188
PT-0290L	living	36	-0.25103	0.00926188
PT-0292L	living	36	-0.999873	0.00926188
S00324	postmortem	36	1.09401	0.00926188
S00556	postmortem	36	0.429724	0.00926188
S01447	postmortem	36	1.25291	0.00926188
S17680	postmortem	36	0.732569	0.00926188
T-111	postmortem	36	0.949958	0.00926188
T-164	postmortem	36	0.377677	0.00926188
T-168	postmortem	36	0.164281	0.00926188
T-4639.3	postmortem	36	1.33505	0.00926188
T-4915	postmortem	36	1.30193	0.00926188
PT-0237R	living	37	-0.79419	0.00831887
PT-0256L	living	37	-0.800433	0.00831887
PT-0257R	living	37	-0.793106	0.00831887
PT-0264L	living	37	-0.957601	0.00831887
PT-0280R	living	37	-0.874232	0.00831887
PT-0282L	living	37	-1.05796	0.00831887
PT-0282R	living	37	-0.667966	0.00831887
PT-0290R	living	37	-1.06759	0.00831887
PT-0297L	living	37	-0.950074	0.00831887
S00324	postmortem	37	1.33282	0.00831887
S01447	postmortem	37	1.33552	0.00831887
S17633	postmortem	37	1.18658	0.00831887
S19335	postmortem	37	0.794623	0.00831887
T-168	postmortem	37	0.52914	0.00831887
T-4915	postmortem	37	1.04664	0.00831887
T-5354	postmortem	37	1.27236	0.00831887
T-563	postmortem	37	0.465475	0.00831887
PT-0264L	living	38	-0.741747	0.0090897
PT-0264R	living	38	-0.141221	0.0090897
PT-0280L	living	38	-0.791233	0.0090897
PT-0280R	living	38	-0.672674	0.0090897
PT-0285L	living	38	-0.816604	0.0090897
PT-0285R	living	38	-0.936288	0.0090897
PT-0286L	living	38	-0.65265	0.0090897
PT-0292R	living	38	-1.36122	0.0090897
PT-0296L	living	38	-0.880249	0.0090897
PT-0297L	living	38	-0.828975	0.0090897
S00556	postmortem	38	1.26124	0.0090897
S00935	postmortem	38	0.953011	0.0090897
S17633	postmortem	38	1.5174	0.0090897
S19335	postmortem	38	1.01098	0.0090897
T-111	postmortem	38	1.18386	0.0090897
T-168	postmortem	38	0.800252	0.0090897
T-2011	postmortem	38	1.09611	0.0090897
PT-0236R	living	39	-0.629257	0.00840145
PT-0237R	living	39	-0.378771	0.00840145
PT-0256L	living	39	-0.751885	0.00840145
PT-0257R	living	39	-1.03491	0.00840145
PT-0261L	living	39	-0.0369917	0.00840145
PT-0264L	living	39	-0.682353	0.00840145
PT-0282L	living	39	-0.71087	0.00840145
PT-0283L	living	39	-0.861471	0.00840145
PT-0289R	living	39	-0.0769362	0.00840145
PT-0292L	living	39	-0.593068	0.00840145
PT-0295L	living	39	-0.528837	0.00840145
PT-0297L	living	39	-0.918075	0.00840145
S00579	postmortem	39	1.47691	0.00840145
S17633	postmortem	39	1.61193	0.00840145
T-111	postmortem	39	1.00501	0.00840145
T-4639.1	postmortem	39	1.5038	0.00840145
T-4639.3	postmortem	39	1.60577	0.00840145
PT-0236R	living	40	-1.01	0.00868322
PT-0237R	living	40	-0.80904	0.00868322
PT-0261L	living	40	-0.427408	0.00868322
PT-0280L	living	40	-0.915296	0.00868322
PT-0280R	living	40	-0.894386	0.00868322
PT-0286R	living	40	-1.03471	0.00868322
PT-0288L	living	40	-0.679755	0.00868322
PT-0295L	living	40	-1.03227	0.00868322
PT-0297L	living	40	-1.04194	0.00868322
S00253	postmortem	40	1.9284	0.00868322
S00579	postmortem	40	0.956784	0.00868322
S00935	postmortem	40	0.741826	0.00868322
S01447	postmortem	40	0.852937	0.00868322
S01462	postmortem	40	0.641461	0.00868322
S17680	postmortem	40	0.786606	0.00868322
T-4915	postmortem	40	1.00895	0.00868322
T-5354	postmortem	40	0.927842	0.00868322
PT-0236R	living	41	-1.04808	0.00865637
PT-0256L	living	41	-0.872018	0.00865637
PT-0267L	living	41	-0.68386	0.00865637
PT-0267R	living	41	-0.866729	0.00865637
PT-0280L	living	41	-0.789846	0.00865637
PT-0289L	living	41	-0.96636	0.00865637
PT-0290R	living	41	-0.828104	0.00865637
PT-0292L	living	41	-0.971448	0.00865637
PT-0292R	living	41	-0.902785	0.00865637
S00579	postmortem	41	1.03067	0.00865637
S17633	postmortem	41	1.49648	0.00865637
T-111	postmortem	41	0.610125	0.00865637
T-168	postmortem	41	0.525384	0.00865637
T-2011	postmortem	41	1.22618	0.00865637
T-4639.3	postmortem	41	1.01733	0.00865637
T-4915	postmortem	41	1.45035	0.00865637
T-563	postmortem	41	0.572698	0.00865637
PT-0236R	living	42	-0.690668	0.00904473
PT-0256L	living	42	-0.658633	0.00904473
PT-0261L	living	42	-0.187997	0.00904473
PT-0267R	living	42	-0.425481	0.00904473
PT-0282L	living	42	-0.88512	0.00904473
PT-0284R	living	42	-0.696801	0.00904473
PT-0285L	living	42	-0.691617	0.00904473
PT-0286L	living	42	-0.691386	0.00904473
PT-0292L	living	42	-0.925283	0.00904473
PT-0295L	living	42	-0.619966	0.00904473
PT-0297L	living	42	-0.871959	0.00904473
S00253	postmortem	42	2.35331	0.00904473
S01447	postmortem	42	1.00262	0.00904473
S01462	postmortem	42	0.963517	0.00904473
S19335	postmortem	42	0.726741	0.00904473
T-4639.3	postmortem	42	1.19817	0.00904473
T-4915	postmortem	42	1.10056	0.00904473
PT-0257R	living	43	-0.981615	0.00950452
PT-0262L	living	43	-0.483828	0.00950452
PT-0267L	living	43	0.218438	0.00950452
PT-0280L	living	43	-0.353115	0.00950452
PT-0282L	living	43	-0.393353	0.00950452
PT-0282R	living	43	-0.56036	0.00950452
PT-0285L	living	43	-0.409175	0.00950452
PT-0285R	living	43	-0.927093	0.00950452
PT-0286L	living	43	-0.685586	0.00950452
PT-0288L	living	43	-0.658591	0.00950452
PT-0290R	living	43	0.0953352	0.00950452
PT-0292L	living	43	-0.675156	0.00950452
PT-0295L	living	43	-0.678377	0.00950452
S00935	postmortem	43	1.18481	0.00950452
T-111	postmortem	43	1.22032	0.00950452
T-2011	postmortem	43	1.87157	0.00950452
T-5354	postmortem	43	2.21578	0.00950452
PT-0236R	living	44	-1.25695	0.00855209
PT-0257R	living	44	-1.5521	0.00855209
PT-0264R	living	44	-0.726705	0.00855209
PT-0267R	living	44	-0.962197	0.00855209
PT-0288L	living	44	-0.673406	0.00855209
PT-0292L	living	44	-1.30262	0.00855209
S00253	postmortem	44	2.46047	0.00855209
S00556	postmortem	44	0.391159	0.00855209
S00579	postmortem	44	0.803884	0.00855209
S00935	postmortem	44	0.449038	0.00855209
S17680	postmortem	44	0.791438	0.00855209
T-111	postmortem	44	0.16899	0.00855209
T-164	postmortem	44	0.389698	0.00855209
T-168	postmortem	44	-0.120925	0.00855209
T-4639.1	postmortem	44	0.125478	0.00855209
T-4639.3	postmortem	44	0.509873	0.00855209
T-5354	postmortem	44	0.504882	0.00855209
PT-0257R	living	45	-0.724265	0.00872192
PT-0267L	living	45	-1.05956	0.00872192
PT-0267R	living	45	-0.74732	0.00872192
PT-0280L	living	45	-0.736625	0.00872192
PT-0286R	living	45	-0.781228	0.00872192
PT-0289L	living	45	-0.775148	0.00872192
PT-0289R	living	45	-1.74868	0.00872192
PT-0290L	living	45	-0.36807	0.00872192
PT-0297L	living	45	-0.681627	0.00872192
S00021	postmortem	45	0.7486	0.00872192
S00253	postmortem	45	1.83567	0.00872192
S00579	postmortem	45	0.780211	0.00872192
S01447	postmortem	45	0.886632	0.00872192
S17680	postmortem	45	1.07011	0.00872192
T-168	postmortem	45	0.467449	0.00872192
T-4915	postmortem	45	0.838017	0.00872192
T-5354	postmortem	45	0.995841	0.00872192
PT-0237R	living	46	-0.133591	0.00928161
PT-0257R	living	46	-0.617424	0.00928161
PT-0261L	living	46	0.131991	0.00928161
PT-0264L	living	46	-0.326972	0.00928161
PT-0264R	living	46	0.0510239	0.00928161
PT-0267L	living	46	-0.771031	0.00928161
PT-0280L	living	46	-0.758425	0.00928161
PT-0282R	living	46	-0.386716	0.00928161
PT-0285L	living	46	-0.59325	0.00928161
PT-0286L	living	46	-0.47257	0.00928161
PT-0289L	living	46	-0.708751	0.00928161
PT-0295L	living	46	-0.145437	0.00928161
PT-0296L	living	46	-0.00189852	0.00928161
PT-0297L	living	46	-0.687981	0.00928161
S00253	postmortem	46	3.12323	0.00928161
S17680	postmortem	46	0.842171	0.00928161
T-5354	postmortem	46	1.45563	0.00928161
PT-0256L	living	47	-0.786785	0.00910032
PT-0267R	living	47	-0.680189	0.00910032
PT-0280L	living	47	-0.821355	0.00910032
PT-0282L	living	47	-0.673118	0.00910032
PT-0282R	living	47	-0.519542	0.00910032
PT-0285L	living	47	-0.997438	0.00910032
PT-0285R	living	47	-0.880914	0.00910032
PT-0287L	living	47	-0.750374	0.00910032
PT-0292L	living	47	-1.02103	0.00910032
PT-0296L	living	47	-0.776459	0.00910032
S00021	postmortem	47	0.93046	0.00910032
S00556	postmortem	47	0.562809	0.00910032
S00935	postmortem	47	1.04482	0.00910032
S01447	postmortem	47	1.29202	0.00910032
S17633	postmortem	47	1.40074	0.00910032
T-4639.1	postmortem	47	1.17337	0.00910032
T-4639.3	postmortem	47	1.50299	0.00910032
PT-0237R	living	48	-0.890062	0.00969078
PT-0256L	living	48	-0.882524	0.00969078
PT-0261L	living	48	0.00380147	0.00969078
PT-0264L	living	48	-1.29159	0.00969078
PT-0264R	living	48	-0.376412	0.00969078
PT-0280L	living	48	-1.05925	0.00969078
PT-0280R	living	48	-0.570553	0.00969078
PT-0283L	living	48	-0.888698	0.00969078
PT-0285L	living	48	-0.847516	0.00969078
PT-0286L	living	48	-0.74596	0.00969078
S00935	postmortem	48	1.22964	0.00969078
S01447	postmortem	48	1.31664	0.00969078
S17633	postmortem	48	1.40303	0.00969078
T-164	postmortem	48	1.32197	0.00969078
T-168	postmortem	48	0.233513	0.00969078
T-2011	postmortem	48	0.9912	0.00969078
T-563	postmortem	48	1.05277	0.00969078
PT-0236R	living	49	-0.938654	0.00919043
PT-0257R	living	49	-1.14236	0.00919043
PT-0267L	living	49	-0.0375879	0.00919043
PT-0280R	living	49	-0.833523	0.00919043
PT-0283L	living	49	-0.835958	0.00919043
PT-0288L	living	49	-0.626707	0.00919043
PT-0289L	living	49	-1.17808	0.00919043
PT-0292R	living	49	-0.795506	0.00919043
PT-0295L	living	49	-0.821682	0.00919043
S00253	postmortem	49	2.34709	0.00919043
S00579	postmortem	49	0.605185	0.00919043
S00935	postmortem	49	0.826143	0.00919043
S01462	postmortem	49	0.977386	0.00919043
S11088	postmortem	49	0.787555	0.00919043
T-111	postmortem	49	0.530262	0.00919043
T-4639.1	postmortem	49	0.20061	0.00919043
T-4915	postmortem	49	0.935829	0.00919043
PT-0237R	living	50	-0.312792	0.00931918
PT-0257R	living	50	-0.7005	0.00931918
PT-0262L	living	50	-0.266835	0.00931918
PT-0264L	living	50	-0.350586	0.00931918
PT-0267L	living	50	-0.912664	0.00931918
PT-0280L	living	50	-0.615365	0.00931918
PT-0282R	living	50	-0.192321	0.00931918
PT-0285R	living	50	-0.454892	0.00931918
PT-0286L	living	50	-0.434464	0.00931918
PT-0286R	living	50	-0.820693	0.00931918
PT-0290L	living	50	-0.0391238	0.00931918
PT-0292R	living	50	-1.00633	0.00931918
PT-0297L	living	50	-0.563617	0.00931918
S00579	postmortem	50	2.11491	0.00931918
S19335	postmortem	50	1.2305	0.00931918
T-2011	postmortem	50	1.49873	0.00931918
T-5354	postmortem	50	1.82605	0.00931918

### Sheet: Ast
Sample	LIV-PM Status	Sample Splits	PMlink	lambda
PT-0236R	living	1	-0.786067	0.00882292
PT-0262L	living	1	-0.0444697	0.00882292
PT-0267L	living	1	-1.43029	0.00882292
PT-0267R	living	1	-0.904614	0.00882292
PT-0282L	living	1	-0.911833	0.00882292
PT-0285L	living	1	-1.3986	0.00882292
PT-0287L	living	1	-0.603459	0.00882292
PT-0288L	living	1	-0.755298	0.00882292
PT-0297L	living	1	-0.692631	0.00882292
S00021	postmortem	1	0.711604	0.00882292
S00324	postmortem	1	1.451	0.00882292
S01462	postmortem	1	1.03863	0.00882292
S17680	postmortem	1	1.13944	0.00882292
T-168	postmortem	1	0.282034	0.00882292
T-2011	postmortem	1	1.06108	0.00882292
T-4639.1	postmortem	1	0.463095	0.00882292
T-4915	postmortem	1	1.38038	0.00882292
PT-0237R	living	2	-1.10565	0.00809056
PT-0256L	living	2	0.107177	0.00809056
PT-0262L	living	2	-0.295107	0.00809056
PT-0280L	living	2	-1.26063	0.00809056
PT-0283L	living	2	-1.50819	0.00809056
PT-0284R	living	2	-0.90902	0.00809056
PT-0285L	living	2	-0.664799	0.00809056
PT-0286R	living	2	-1.07809	0.00809056
PT-0292L	living	2	-0.0630086	0.00809056
S00253	postmortem	2	0.939644	0.00809056
S00556	postmortem	2	1.14796	0.00809056
S00579	postmortem	2	0.208832	0.00809056
S19335	postmortem	2	0.274494	0.00809056
T-164	postmortem	2	0.560642	0.00809056
T-4639.3	postmortem	2	1.13859	0.00809056
T-5354	postmortem	2	2.06206	0.00809056
T-563	postmortem	2	0.445099	0.00809056
PT-0236R	living	3	-0.372871	0.00939568
PT-0262L	living	3	-0.619174	0.00939568
PT-0264R	living	3	-0.220364	0.00939568
PT-0280L	living	3	-0.734404	0.00939568
PT-0280R	living	3	-0.570396	0.00939568
PT-0284R	living	3	-1.13593	0.00939568
PT-0287L	living	3	-0.356322	0.00939568
PT-0289R	living	3	-2.13305	0.00939568
PT-0296L	living	3	-0.138031	0.00939568
PT-0297L	living	3	-0.426707	0.00939568
S00253	postmortem	3	0.39345	0.00939568
S00579	postmortem	3	0.00918285	0.00939568
S11088	postmortem	3	0.88391	0.00939568
S17633	postmortem	3	1.40439	0.00939568
S17680	postmortem	3	1.21031	0.00939568
T-164	postmortem	3	1.19585	0.00939568
T-5354	postmortem	3	1.61015	0.00939568
PT-0237R	living	4	-0.577399	0.00882296
PT-0256L	living	4	-0.0583179	0.00882296
PT-0261L	living	4	-0.406775	0.00882296
PT-0264R	living	4	0.311163	0.00882296
PT-0267L	living	4	-0.770374	0.00882296
PT-0282L	living	4	-0.614803	0.00882296
PT-0286L	living	4	-0.919506	0.00882296
PT-0287L	living	4	0.112043	0.00882296
PT-0289R	living	4	-1.52015	0.00882296
PT-0290R	living	4	-0.867558	0.00882296
PT-0292R	living	4	-1.26188	0.00882296
PT-0296L	living	4	0.0820064	0.00882296
S00324	postmortem	4	1.82095	0.00882296
S00579	postmortem	4	1.13443	0.00882296
S00935	postmortem	4	1.43858	0.00882296
S19335	postmortem	4	0.913527	0.00882296
T-111	postmortem	4	1.18406	0.00882296
PT-0256L	living	5	-0.35372	0.00888783
PT-0264L	living	5	-0.983509	0.00888783
PT-0267L	living	5	-1.23529	0.00888783
PT-0280L	living	5	-1.32122	0.00888783
PT-0282L	living	5	-0.963703	0.00888783
PT-0285R	living	5	-1.10283	0.00888783
PT-0286R	living	5	-0.662364	0.00888783
PT-0287L	living	5	-0.313919	0.00888783
PT-0295L	living	5	-0.285146	0.00888783
PT-0297L	living	5	-0.0304411	0.00888783
S00021	postmortem	5	1.49706	0.00888783
S00324	postmortem	5	1.54779	0.00888783
S00579	postmortem	5	0.594354	0.00888783
S00935	postmortem	5	0.527014	0.00888783
S11088	postmortem	5	1.56308	0.00888783
T-111	postmortem	5	0.739096	0.00888783
T-4915	postmortem	5	0.783741	0.00888783
PT-0256L	living	6	-0.0846973	0.00872783
PT-0280L	living	6	-0.671676	0.00872783
PT-0283L	living	6	-1.16661	0.00872783
PT-0284R	living	6	-1.00005	0.00872783
PT-0285R	living	6	-1.01006	0.00872783
PT-0286R	living	6	-0.760313	0.00872783
PT-0287L	living	6	-0.359667	0.00872783
PT-0290R	living	6	-0.634947	0.00872783
PT-0292R	living	6	-1.01001	0.00872783
PT-0296L	living	6	-0.727134	0.00872783
S17633	postmortem	6	1.88664	0.00872783
S17680	postmortem	6	1.43543	0.00872783
S19335	postmortem	6	0.447351	0.00872783
T-164	postmortem	6	0.567483	0.00872783
T-2011	postmortem	6	1.24765	0.00872783
T-5354	postmortem	6	1.15311	0.00872783
T-563	postmortem	6	0.687502	0.00872783
PT-0236R	living	7	-0.179973	0.00890372
PT-0257R	living	7	-0.985576	0.00890372
PT-0264L	living	7	-1.01023	0.00890372
PT-0264R	living	7	0.34142	0.00890372
PT-0267R	living	7	-0.969277	0.00890372
PT-0280L	living	7	-0.549517	0.00890372
PT-0280R	living	7	0.338572	0.00890372
PT-0282R	living	7	0.565825	0.00890372
PT-0284R	living	7	-0.691341	0.00890372
PT-0286R	living	7	-0.854607	0.00890372
PT-0288L	living	7	-0.604458	0.00890372
PT-0290R	living	7	-1.17256	0.00890372
PT-0297L	living	7	0.298404	0.00890372
S00253	postmortem	7	2.46551	0.00890372
S00556	postmortem	7	1.08091	0.00890372
S00579	postmortem	7	0.819131	0.00890372
T-2011	postmortem	7	1.10778	0.00890372
PT-0257R	living	8	-0.94463	0.00887612
PT-0261L	living	8	-0.428095	0.00887612
PT-0267L	living	8	-0.755095	0.00887612
PT-0282L	living	8	-0.941957	0.00887612
PT-0283L	living	8	-1.17349	0.00887612
PT-0285L	living	8	-0.454256	0.00887612
PT-0286L	living	8	-0.664593	0.00887612
PT-0292R	living	8	-1.4425	0.00887612
PT-0296L	living	8	-0.568815	0.00887612
PT-0297L	living	8	-0.190253	0.00887612
S00021	postmortem	8	1.15986	0.00887612
T-111	postmortem	8	0.660707	0.00887612
T-164	postmortem	8	1.00529	0.00887612
T-2011	postmortem	8	1.38349	0.00887612
T-4639.1	postmortem	8	0.601379	0.00887612
T-4639.3	postmortem	8	1.10836	0.00887612
T-5354	postmortem	8	1.6446	0.00887612
PT-0236R	living	9	0.155649	0.00853498
PT-0237R	living	9	-0.855965	0.00853498
PT-0257R	living	9	-1.10801	0.00853498
PT-0262L	living	9	-0.21315	0.00853498
PT-0282L	living	9	-0.314312	0.00853498
PT-0285R	living	9	-1.18003	0.00853498
PT-0286L	living	9	-1.06016	0.00853498
PT-0286R	living	9	-0.706846	0.00853498
PT-0287L	living	9	-0.0965379	0.00853498
PT-0289L	living	9	-0.685185	0.00853498
PT-0290R	living	9	-0.670177	0.00853498
PT-0296L	living	9	0.0437044	0.00853498
S00021	postmortem	9	1.68431	0.00853498
S00579	postmortem	9	0.905192	0.00853498
S11088	postmortem	9	1.8637	0.00853498
S19335	postmortem	9	1.50085	0.00853498
T-2011	postmortem	9	0.736965	0.00853498
PT-0236R	living	10	-0.518983	0.008895
PT-0257R	living	10	-0.801422	0.008895
PT-0264L	living	10	-0.561159	0.008895
PT-0264R	living	10	0.47528	0.008895
PT-0267L	living	10	-1.09133	0.008895
PT-0282R	living	10	-0.5755	0.008895
PT-0286R	living	10	-1.28037	0.008895
PT-0288L	living	10	-0.792891	0.008895
PT-0290R	living	10	-1.09981	0.008895
PT-0292L	living	10	-0.515021	0.008895
PT-0297L	living	10	-0.289823	0.008895
S00324	postmortem	10	1.45461	0.008895
S00579	postmortem	10	0.714694	0.008895
S00935	postmortem	10	1.26124	0.008895
S11088	postmortem	10	1.17455	0.008895
S19335	postmortem	10	0.670597	0.008895
T-5354	postmortem	10	1.77535	0.008895
PT-0257R	living	11	-0.372363	0.0272735
PT-0261L	living	11	-0.374267	0.0272735
PT-0262L	living	11	-0.136619	0.0272735
PT-0264L	living	11	-0.702418	0.0272735
PT-0264R	living	11	0.208557	0.0272735
PT-0267R	living	11	-0.870718	0.0272735
PT-0280R	living	11	-0.713731	0.0272735
PT-0289R	living	11	-2.67058	0.0272735
PT-0292L	living	11	-0.536706	0.0272735
S01447	postmortem	11	1.06467	0.0272735
S17680	postmortem	11	0.868986	0.0272735
S19335	postmortem	11	0.163897	0.0272735
T-168	postmortem	11	0.0505839	0.0272735
T-2011	postmortem	11	0.769463	0.0272735
T-4639.1	postmortem	11	0.836523	0.0272735
T-5354	postmortem	11	1.62735	0.0272735
T-563	postmortem	11	0.787376	0.0272735
PT-0236R	living	12	-0.444115	0.027691
PT-0256L	living	12	0.0197703	0.027691
PT-0264L	living	12	-0.889935	0.027691
PT-0267L	living	12	-1.46717	0.027691
PT-0280L	living	12	-0.92291	0.027691
PT-0280R	living	12	-0.391984	0.027691
PT-0283L	living	12	-0.945371	0.027691
PT-0286R	living	12	-0.998346	0.027691
PT-0295L	living	12	-0.254869	0.027691
PT-0296L	living	12	-0.615757	0.027691
S00253	postmortem	12	0.984386	0.027691
S00324	postmortem	12	1.1675	0.027691
S00579	postmortem	12	0.22602	0.027691
S01447	postmortem	12	0.741424	0.027691
S17633	postmortem	12	2.35001	0.027691
S19335	postmortem	12	0.829541	0.027691
T-4639.1	postmortem	12	0.611798	0.027691
PT-0264L	living	13	-1.06576	0.00883474
PT-0264R	living	13	-0.474132	0.00883474
PT-0282L	living	13	-0.35546	0.00883474
PT-0282R	living	13	-0.459746	0.00883474
PT-0285L	living	13	-0.436472	0.00883474
PT-0285R	living	13	-1.32361	0.00883474
PT-0290R	living	13	-1.15274	0.00883474
PT-0292L	living	13	-0.769022	0.00883474
PT-0292R	living	13	-1.42169	0.00883474
S00935	postmortem	13	1.08733	0.00883474
S11088	postmortem	13	0.761925	0.00883474
S17633	postmortem	13	1.83578	0.00883474
S19335	postmortem	13	1.03378	0.00883474
T-164	postmortem	13	0.640111	0.00883474
T-168	postmortem	13	0.881887	0.00883474
T-2011	postmortem	13	0.987814	0.00883474
T-563	postmortem	13	0.230004	0.00883474
PT-0264R	living	14	0.113985	0.00919151
PT-0267R	living	14	-0.888966	0.00919151
PT-0284R	living	14	-0.768797	0.00919151
PT-0285L	living	14	-0.319126	0.00919151
PT-0285R	living	14	-1.27814	0.00919151
PT-0286R	living	14	-1.01031	0.00919151
PT-0289R	living	14	-1.8848	0.00919151
PT-0292L	living	14	-0.558059	0.00919151
PT-0297L	living	14	-0.487086	0.00919151
S00556	postmortem	14	0.493253	0.00919151
S00579	postmortem	14	0.263836	0.00919151
S00935	postmortem	14	1.06308	0.00919151
S01447	postmortem	14	1.06084	0.00919151
S01462	postmortem	14	0.910922	0.00919151
S19335	postmortem	14	0.739576	0.00919151
T-168	postmortem	14	0.749353	0.00919151
T-5354	postmortem	14	1.80044	0.00919151
PT-0236R	living	15	-0.516497	0.00904248
PT-0237R	living	15	-1.0411	0.00904248
PT-0262L	living	15	-0.469621	0.00904248
PT-0267L	living	15	-1.42201	0.00904248
PT-0280R	living	15	0.0104503	0.00904248
PT-0286R	living	15	-0.898316	0.00904248
PT-0290R	living	15	-0.957212	0.00904248
PT-0292L	living	15	-0.353829	0.00904248
PT-0292R	living	15	-0.650444	0.00904248
PT-0296L	living	15	-0.587959	0.00904248
S00579	postmortem	15	0.465257	0.00904248
S17633	postmortem	15	2.36276	0.00904248
S19335	postmortem	15	0.904528	0.00904248
T-111	postmortem	15	0.43432	0.00904248
T-164	postmortem	15	1.24554	0.00904248
T-4915	postmortem	15	1.15274	0.00904248
T-563	postmortem	15	0.321398	0.00904248
PT-0236R	living	16	-0.642425	0.00912119
PT-0257R	living	16	-0.74654	0.00912119
PT-0264L	living	16	-1.14518	0.00912119
PT-0264R	living	16	0.0555375	0.00912119
PT-0280R	living	16	-0.418104	0.00912119
PT-0282L	living	16	-1.17891	0.00912119
PT-0285R	living	16	-1.91933	0.00912119
PT-0288L	living	16	-0.405772	0.00912119
PT-0296L	living	16	-0.400791	0.00912119
PT-0297L	living	16	-0.368416	0.00912119
S00556	postmortem	16	0.462805	0.00912119
S00579	postmortem	16	0.743224	0.00912119
S00935	postmortem	16	1.02058	0.00912119
S01462	postmortem	16	1.46838	0.00912119
T-2011	postmortem	16	1.20789	0.00912119
T-4915	postmortem	16	1.21378	0.00912119
T-563	postmortem	16	1.05327	0.00912119
PT-0261L	living	17	-0.470258	0.00896493
PT-0264R	living	17	0.196453	0.00896493
PT-0267R	living	17	-0.817232	0.00896493
PT-0280L	living	17	-1.19031	0.00896493
PT-0287L	living	17	-0.0727358	0.00896493
PT-0289R	living	17	-2.13671	0.00896493
PT-0290R	living	17	-1.50457	0.00896493
PT-0292L	living	17	-0.458104	0.00896493
PT-0295L	living	17	0.0152306	0.00896493
PT-0296L	living	17	0.214565	0.00896493
S00253	postmortem	17	0.852786	0.00896493
S00324	postmortem	17	1.36396	0.00896493
S01447	postmortem	17	0.836599	0.00896493
S01462	postmortem	17	0.910615	0.00896493
S11088	postmortem	17	0.419725	0.00896493
T-111	postmortem	17	0.381863	0.00896493
T-4639.3	postmortem	17	1.45812	0.00896493
PT-0261L	living	18	-0.811833	0.00912309
PT-0264L	living	18	-0.991351	0.00912309
PT-0280L	living	18	-0.786101	0.00912309
PT-0280R	living	18	-0.560489	0.00912309
PT-0283L	living	18	-1.21215	0.00912309
PT-0286L	living	18	-1.46616	0.00912309
PT-0286R	living	18	-1.13103	0.00912309
PT-0290L	living	18	-0.273419	0.00912309
PT-0292L	living	18	-0.26025	0.00912309
S00253	postmortem	18	1.09492	0.00912309
S11088	postmortem	18	0.601082	0.00912309
S17680	postmortem	18	1.18549	0.00912309
T-168	postmortem	18	0.511479	0.00912309
T-2011	postmortem	18	0.988449	0.00912309
T-4639.1	postmortem	18	0.549279	0.00912309
T-4639.3	postmortem	18	0.734528	0.00912309
T-5354	postmortem	18	1.82756	0.00912309
PT-0236R	living	19	-0.564384	0.0633262
PT-0262L	living	19	-0.615076	0.0633262
PT-0264R	living	19	-0.134794	0.0633262
PT-0267L	living	19	-1.33161	0.0633262
PT-0282R	living	19	-0.0398746	0.0633262
PT-0283L	living	19	-1.14724	0.0633262
PT-0284R	living	19	-0.916244	0.0633262
PT-0285L	living	19	-0.597132	0.0633262
PT-0286R	living	19	-1.35852	0.0633262
PT-0297L	living	19	-0.406639	0.0633262
S00324	postmortem	19	1.36644	0.0633262
S00935	postmortem	19	0.672878	0.0633262
S19335	postmortem	19	1.15742	0.0633262
T-111	postmortem	19	0.320514	0.0633262
T-164	postmortem	19	1.8165	0.0633262
T-168	postmortem	19	1.30414	0.0633262
T-563	postmortem	19	0.473619	0.0633262
PT-0236R	living	20	-0.24862	0.00890955
PT-0257R	living	20	-0.22746	0.00890955
PT-0264L	living	20	-0.267303	0.00890955
PT-0264R	living	20	0.50215	0.00890955
PT-0267L	living	20	-0.964153	0.00890955
PT-0267R	living	20	-0.605381	0.00890955
PT-0280R	living	20	-0.292074	0.00890955
PT-0282L	living	20	-1.32975	0.00890955
PT-0290L	living	20	0.225092	0.00890955
PT-0290R	living	20	-1.43091	0.00890955
PT-0292R	living	20	-1.48434	0.00890955
PT-0296L	living	20	0.130825	0.00890955
S00324	postmortem	20	1.54374	0.00890955
S19335	postmortem	20	0.675156	0.00890955
T-164	postmortem	20	1.02137	0.00890955
T-5354	postmortem	20	1.8377	0.00890955
T-563	postmortem	20	0.913974	0.00890955
PT-0237R	living	21	-1.01993	0.00863724
PT-0261L	living	21	-1.14793	0.00863724
PT-0264R	living	21	-0.411998	0.00863724
PT-0285L	living	21	-0.573878	0.00863724
PT-0286L	living	21	-1.36481	0.00863724
PT-0287L	living	21	-0.592656	0.00863724
PT-0290L	living	21	-0.234607	0.00863724
PT-0290R	living	21	-1.32657	0.00863724
PT-0297L	living	21	-0.695827	0.00863724
S00556	postmortem	21	1.03981	0.00863724
S01447	postmortem	21	1.08073	0.00863724
S01462	postmortem	21	1.81484	0.00863724
T-164	postmortem	21	0.157925	0.00863724
T-168	postmortem	21	1.06837	0.00863724
T-4639.1	postmortem	21	0.529006	0.00863724
T-4639.3	postmortem	21	1.18073	0.00863724
T-563	postmortem	21	0.496792	0.00863724
PT-0261L	living	22	-0.35616	0.00861657
PT-0262L	living	22	-0.0634514	0.00861657
PT-0280R	living	22	-0.557943	0.00861657
PT-0283L	living	22	-1.1473	0.00861657
PT-0285L	living	22	-0.484802	0.00861657
PT-0288L	living	22	-0.48783	0.00861657
PT-0289R	living	22	-1.72909	0.00861657
PT-0290R	living	22	-0.91775	0.00861657
PT-0292L	living	22	-0.0982773	0.00861657
PT-0292R	living	22	-1.03353	0.00861657
PT-0296L	living	22	-0.199222	0.00861657
S00324	postmortem	22	1.26519	0.00861657
S17633	postmortem	22	1.53007	0.00861657
T-168	postmortem	22	0.698694	0.00861657
T-2011	postmortem	22	0.929395	0.00861657
T-4915	postmortem	22	1.39162	0.00861657
T-5354	postmortem	22	1.26039	0.00861657
PT-0256L	living	23	-0.224389	0.00917664
PT-0257R	living	23	-0.0538384	0.00917664
PT-0261L	living	23	-0.709799	0.00917664
PT-0264L	living	23	-0.0111241	0.00917664
PT-0282L	living	23	-0.796471	0.00917664
PT-0282R	living	23	-0.523521	0.00917664
PT-0285L	living	23	-0.0976374	0.00917664
PT-0285R	living	23	-1.09704	0.00917664
PT-0288L	living	23	-0.104286	0.00917664
PT-0290R	living	23	-0.569528	0.00917664
PT-0292R	living	23	-1.07919	0.00917664
PT-0296L	living	23	-0.828073	0.00917664
PT-0297L	living	23	-0.383314	0.00917664
S19335	postmortem	23	1.53736	0.00917664
T-168	postmortem	23	1.25855	0.00917664
T-4639.1	postmortem	23	1.47944	0.00917664
T-5354	postmortem	23	2.20287	0.00917664
PT-0237R	living	24	-0.521048	0.00870998
PT-0257R	living	24	-0.834966	0.00870998
PT-0261L	living	24	-0.740539	0.00870998
PT-0264L	living	24	-0.746694	0.00870998
PT-0267L	living	24	-1.29723	0.00870998
PT-0267R	living	24	-0.371388	0.00870998
PT-0280L	living	24	0.0460286	0.00870998
PT-0287L	living	24	-0.202811	0.00870998
PT-0288L	living	24	-0.21746	0.00870998
PT-0289L	living	24	-0.742224	0.00870998
PT-0289R	living	24	-1.50151	0.00870998
S11088	postmortem	24	1.39099	0.00870998
S17633	postmortem	24	1.05944	0.00870998
S17680	postmortem	24	1.69233	0.00870998
T-2011	postmortem	24	0.921066	0.00870998
T-4915	postmortem	24	0.642579	0.00870998
T-5354	postmortem	24	1.42343	0.00870998
PT-0264L	living	25	-1.04486	0.0088952
PT-0264R	living	25	-0.0499638	0.0088952
PT-0267L	living	25	-1.34862	0.0088952
PT-0282L	living	25	-1.30523	0.0088952
PT-0283L	living	25	-0.866828	0.0088952
PT-0284R	living	25	-1.1206	0.0088952
PT-0285R	living	25	-0.938455	0.0088952
PT-0292L	living	25	-0.432416	0.0088952
PT-0295L	living	25	-0.294166	0.0088952
S00021	postmortem	25	1.31226	0.0088952
S00324	postmortem	25	1.02612	0.0088952
S00556	postmortem	25	0.807009	0.0088952
S01447	postmortem	25	0.843546	0.0088952
S19335	postmortem	25	1.25913	0.0088952
T-111	postmortem	25	0.231209	0.0088952
T-2011	postmortem	25	1.50801	0.0088952
T-4639.1	postmortem	25	0.413847	0.0088952
PT-0237R	living	26	-0.669428	0.0088582
PT-0264L	living	26	-0.580323	0.0088582
PT-0280L	living	26	-1.28671	0.0088582
PT-0280R	living	26	-0.525713	0.0088582
PT-0286R	living	26	-0.976984	0.0088582
PT-0289R	living	26	-2.29209	0.0088582
PT-0292L	living	26	-0.671636	0.0088582
PT-0295L	living	26	-0.0740465	0.0088582
S00021	postmortem	26	1.16501	0.0088582
S00253	postmortem	26	1.11826	0.0088582
S00324	postmortem	26	0.87906	0.0088582
S00935	postmortem	26	0.535091	0.0088582
S01447	postmortem	26	0.954741	0.0088582
S17633	postmortem	26	1.06307	0.0088582
T-168	postmortem	26	0.120201	0.0088582
T-2011	postmortem	26	0.370984	0.0088582
T-5354	postmortem	26	0.870519	0.0088582
PT-0236R	living	27	-0.556972	0.00870235
PT-0262L	living	27	-0.234326	0.00870235
PT-0264L	living	27	-1.05236	0.00870235
PT-0264R	living	27	-0.0183726	0.00870235
PT-0280L	living	27	-1.08866	0.00870235
PT-0286R	living	27	-1.37038	0.00870235
PT-0287L	living	27	-0.251415	0.00870235
PT-0288L	living	27	-0.830948	0.00870235
PT-0290R	living	27	-1.38171	0.00870235
PT-0292L	living	27	-0.521003	0.00870235
S00021	postmortem	27	1.77203	0.00870235
S00253	postmortem	27	0.917056	0.00870235
S00324	postmortem	27	1.15091	0.00870235
S01447	postmortem	27	0.906475	0.00870235
T-111	postmortem	27	0.474927	0.00870235
T-4639.3	postmortem	27	0.999281	0.00870235
T-5354	postmortem	27	1.08546	0.00870235
PT-0236R	living	28	-0.761198	0.00861053
PT-0262L	living	28	-0.474186	0.00861053
PT-0264L	living	28	-0.884453	0.00861053
PT-0282L	living	28	-0.75286	0.00861053
PT-0282R	living	28	-0.484087	0.00861053
PT-0285L	living	28	-0.377065	0.00861053
PT-0285R	living	28	-1.04258	0.00861053
PT-0286R	living	28	-0.799379	0.00861053
PT-0290R	living	28	-0.844849	0.00861053
PT-0292L	living	28	-0.630665	0.00861053
PT-0296L	living	28	-0.571399	0.00861053
S00253	postmortem	28	1.14566	0.00861053
S11088	postmortem	28	1.48193	0.00861053
S17633	postmortem	28	1.78313	0.00861053
S17680	postmortem	28	1.41593	0.00861053
T-2011	postmortem	28	0.907439	0.00861053
T-4639.3	postmortem	28	0.888621	0.00861053
PT-0256L	living	29	-1.10971	0.00897058
PT-0267R	living	29	-0.494722	0.00897058
PT-0280L	living	29	0.179524	0.00897058
PT-0280R	living	29	0.122031	0.00897058
PT-0282L	living	29	-0.994628	0.00897058
PT-0287L	living	29	-0.357052	0.00897058
PT-0289L	living	29	-1.02276	0.00897058
PT-0290L	living	29	-0.575849	0.00897058
PT-0290R	living	29	-0.818855	0.00897058
PT-0295L	living	29	-0.648715	0.00897058
PT-0297L	living	29	-0.752823	0.00897058
S00324	postmortem	29	0.573126	0.00897058
S11088	postmortem	29	1.40559	0.00897058
S17633	postmortem	29	1.31446	0.00897058
T-4639.3	postmortem	29	2.45548	0.00897058
T-4915	postmortem	29	0.369728	0.00897058
T-563	postmortem	29	0.355179	0.00897058
PT-0256L	living	30	-0.414775	0.00918627
PT-0257R	living	30	-0.82775	0.00918627
PT-0261L	living	30	-0.774451	0.00918627
PT-0262L	living	30	-0.689906	0.00918627
PT-0280R	living	30	-0.478734	0.00918627
PT-0282L	living	30	-0.747504	0.00918627
PT-0290R	living	30	-1.0063	0.00918627
PT-0292R	living	30	-0.709411	0.00918627
PT-0296L	living	30	-0.669284	0.00918627
S00021	postmortem	30	1.24635	0.00918627
S00556	postmortem	30	0.198341	0.00918627
S00579	postmortem	30	-0.397105	0.00918627
S01462	postmortem	30	0.475444	0.00918627
S17633	postmortem	30	2.15039	0.00918627
T-4639.1	postmortem	30	0.0802339	0.00918627
T-4639.3	postmortem	30	0.43964	0.00918627
T-5354	postmortem	30	2.12482	0.00918627
PT-0262L	living	31	-0.163474	0.00892428
PT-0267L	living	31	-0.925766	0.00892428
PT-0280L	living	31	-0.854823	0.00892428
PT-0285L	living	31	-0.379415	0.00892428
PT-0285R	living	31	-1.30912	0.00892428
PT-0286R	living	31	-0.77543	0.00892428
PT-0288L	living	31	-0.560633	0.00892428
PT-0289L	living	31	-0.46123	0.00892428
PT-0290L	living	31	-0.273104	0.00892428
PT-0292L	living	31	-0.365127	0.00892428
PT-0292R	living	31	-1.21811	0.00892428
S00253	postmortem	31	1.30449	0.00892428
S00556	postmortem	31	1.24353	0.00892428
S00579	postmortem	31	0.634014	0.00892428
S01447	postmortem	31	1.42217	0.00892428
S17680	postmortem	31	1.80925	0.00892428
T-111	postmortem	31	0.872786	0.00892428
PT-0267L	living	32	-0.860859	0.00885142
PT-0267R	living	32	-0.507149	0.00885142
PT-0284R	living	32	-0.919557	0.00885142
PT-0285R	living	32	-1.46904	0.00885142
PT-0287L	living	32	-0.0146624	0.00885142
PT-0289L	living	32	-0.742546	0.00885142
PT-0290L	living	32	0.0500728	0.00885142
PT-0290R	living	32	-0.930009	0.00885142
PT-0292L	living	32	-0.361023	0.00885142
PT-0292R	living	32	-1.10697	0.00885142
PT-0296L	living	32	-0.250646	0.00885142
S00021	postmortem	32	1.81452	0.00885142
S00324	postmortem	32	1.44329	0.00885142
S00935	postmortem	32	0.813113	0.00885142
T-2011	postmortem	32	1.15753	0.00885142
T-4639.1	postmortem	32	0.873916	0.00885142
T-4915	postmortem	32	1.01003	0.00885142
PT-0257R	living	33	-0.112462	0.00840546
PT-0267L	living	33	-0.639798	0.00840546
PT-0280R	living	33	-0.320473	0.00840546
PT-0285R	living	33	-1.17785	0.00840546
PT-0286L	living	33	-1.77796	0.00840546
PT-0289R	living	33	-1.56393	0.00840546
PT-0290L	living	33	0.30898	0.00840546
PT-0290R	living	33	-0.576106	0.00840546
PT-0292L	living	33	-0.458273	0.00840546
PT-0297L	living	33	-0.297154	0.00840546
S00324	postmortem	33	1.55897	0.00840546
S00556	postmortem	33	0.851415	0.00840546
S19335	postmortem	33	0.399382	0.00840546
T-164	postmortem	33	0.478746	0.00840546
T-168	postmortem	33	0.59992	0.00840546
T-2011	postmortem	33	1.10429	0.00840546
T-4639.3	postmortem	33	1.62232	0.00840546
PT-0237R	living	34	-1.41233	0.0089496
PT-0257R	living	34	-1.32735	0.0089496
PT-0262L	living	34	-0.75778	0.0089496
PT-0290L	living	34	-0.841027	0.0089496
PT-0290R	living	34	-1.7578	0.0089496
PT-0292L	living	34	-1.2005	0.0089496
S00021	postmortem	34	1.04829	0.0089496
S00253	postmortem	34	0.761842	0.0089496
S00324	postmortem	34	0.966552	0.0089496
S00556	postmortem	34	0.18064	0.0089496
S00579	postmortem	34	0.0274504	0.0089496
S00935	postmortem	34	0.312094	0.0089496
S01447	postmortem	34	0.77444	0.0089496
S01462	postmortem	34	0.559337	0.0089496
T-111	postmortem	34	0.438005	0.0089496
T-4639.3	postmortem	34	0.890747	0.0089496
T-5354	postmortem	34	1.33739	0.0089496
PT-0256L	living	35	-0.650468	0.00866627
PT-0257R	living	35	-0.3844	0.00866627
PT-0264R	living	35	0.0750083	0.00866627
PT-0267L	living	35	-1.31524	0.00866627
PT-0280R	living	35	-0.322957	0.00866627
PT-0282R	living	35	-1.02492	0.00866627
PT-0285L	living	35	-0.969636	0.00866627
PT-0287L	living	35	-0.68518	0.00866627
PT-0292L	living	35	-0.447731	0.00866627
PT-0292R	living	35	-0.854818	0.00866627
S00935	postmortem	35	1.20433	0.00866627
S19335	postmortem	35	1.0786	0.00866627
T-111	postmortem	35	-0.118388	0.00866627
T-168	postmortem	35	0.884273	0.00866627
T-4639.1	postmortem	35	0.375527	0.00866627
T-4639.3	postmortem	35	0.665012	0.00866627
T-5354	postmortem	35	2.49099	0.00866627
PT-0256L	living	36	-1.21406	0.00907829
PT-0264L	living	36	-0.997635	0.00907829
PT-0280R	living	36	-0.693233	0.00907829
PT-0286L	living	36	-1.21063	0.00907829
PT-0286R	living	36	-1.11879	0.00907829
PT-0287L	living	36	-0.683175	0.00907829
PT-0290L	living	36	-0.365977	0.00907829
PT-0292L	living	36	-0.959908	0.00907829
S00324	postmortem	36	0.599419	0.00907829
S00556	postmortem	36	0.528574	0.00907829
S01447	postmortem	36	0.740578	0.00907829
S17680	postmortem	36	1.26199	0.00907829
T-111	postmortem	36	1.422	0.00907829
T-164	postmortem	36	0.304431	0.00907829
T-168	postmortem	36	0.178758	0.00907829
T-4639.3	postmortem	36	1.95455	0.00907829
T-4915	postmortem	36	0.253118	0.00907829
PT-0237R	living	37	-0.824702	0.0082934
PT-0256L	living	37	-0.986851	0.0082934
PT-0257R	living	37	-1.11873	0.0082934
PT-0264L	living	37	-0.868131	0.0082934
PT-0280R	living	37	-0.580177	0.0082934
PT-0282L	living	37	-0.858298	0.0082934
PT-0282R	living	37	-0.782565	0.0082934
PT-0290R	living	37	-0.817081	0.0082934
PT-0297L	living	37	-0.912704	0.0082934
S00324	postmortem	37	0.931568	0.0082934
S01447	postmortem	37	0.757132	0.0082934
S17633	postmortem	37	1.61378	0.0082934
S19335	postmortem	37	0.725647	0.0082934
T-168	postmortem	37	1.00464	0.0082934
T-4915	postmortem	37	0.700778	0.0082934
T-5354	postmortem	37	1.73264	0.0082934
T-563	postmortem	37	0.283056	0.0082934
PT-0264L	living	38	-0.818022	0.00888883
PT-0264R	living	38	0.110765	0.00888883
PT-0280L	living	38	-1.15887	0.00888883
PT-0280R	living	38	-0.408603	0.00888883
PT-0285L	living	38	-0.213125	0.00888883
PT-0285R	living	38	-1.44	0.00888883
PT-0286L	living	38	-1.05676	0.00888883
PT-0292R	living	38	-1.42569	0.00888883
PT-0296L	living	38	-0.605368	0.00888883
PT-0297L	living	38	-0.16155	0.00888883
S00556	postmortem	38	1.10593	0.00888883
S00935	postmortem	38	0.547825	0.00888883
S17633	postmortem	38	1.70821	0.00888883
S19335	postmortem	38	0.749564	0.00888883
T-111	postmortem	38	0.933407	0.00888883
T-168	postmortem	38	1.07499	0.00888883
T-2011	postmortem	38	1.05729	0.00888883
PT-0236R	living	39	-1.44161	0.00846454
PT-0237R	living	39	-0.072262	0.00846454
PT-0256L	living	39	0.323593	0.00846454
PT-0257R	living	39	-1.3485	0.00846454
PT-0261L	living	39	-0.157546	0.00846454
PT-0264L	living	39	-1.33577	0.00846454
PT-0282L	living	39	-0.972414	0.00846454
PT-0283L	living	39	-0.468428	0.00846454
PT-0289R	living	39	-0.247043	0.00846454
PT-0292L	living	39	-0.397498	0.00846454
PT-0295L	living	39	0.129535	0.00846454
PT-0297L	living	39	0.346577	0.00846454
S00579	postmortem	39	1.13705	0.00846454
S17633	postmortem	39	2.4174	0.00846454
T-111	postmortem	39	0.759818	0.00846454
T-4639.1	postmortem	39	0.47819	0.00846454
T-4639.3	postmortem	39	0.848911	0.00846454
PT-0236R	living	40	-0.676109	0.0118604
PT-0237R	living	40	-0.904796	0.0118604
PT-0261L	living	40	-0.996891	0.0118604
PT-0280L	living	40	-0.632902	0.0118604
PT-0280R	living	40	-0.304891	0.0118604
PT-0286R	living	40	-1.0038	0.0118604
PT-0288L	living	40	-1.19129	0.0118604
PT-0295L	living	40	-0.517106	0.0118604
PT-0297L	living	40	-0.616778	0.0118604
S00253	postmortem	40	0.342738	0.0118604
S00579	postmortem	40	-0.109358	0.0118604
S00935	postmortem	40	0.863684	0.0118604
S01447	postmortem	40	0.420441	0.0118604
S01462	postmortem	40	0.45124	0.0118604
S17680	postmortem	40	1.84331	0.0118604
T-4915	postmortem	40	0.841443	0.0118604
T-5354	postmortem	40	2.19106	0.0118604
PT-0236R	living	41	-0.96977	0.0202063
PT-0256L	living	41	-0.438272	0.0202063
PT-0267L	living	41	-1.20998	0.0202063
PT-0267R	living	41	-0.678216	0.0202063
PT-0280L	living	41	-0.717981	0.0202063
PT-0289L	living	41	-1.05774	0.0202063
PT-0290R	living	41	-0.426627	0.0202063
PT-0292L	living	41	-0.528288	0.0202063
PT-0292R	living	41	-0.874467	0.0202063
S00579	postmortem	41	0.0708363	0.0202063
S17633	postmortem	41	2.15367	0.0202063
T-111	postmortem	41	0.139542	0.0202063
T-168	postmortem	41	0.686155	0.0202063
T-2011	postmortem	41	1.61529	0.0202063
T-4639.3	postmortem	41	0.362677	0.0202063
T-4915	postmortem	41	1.41337	0.0202063
T-563	postmortem	41	0.459802	0.0202063
PT-0236R	living	42	-0.61781	0.00931346
PT-0256L	living	42	-0.494798	0.00931346
PT-0261L	living	42	-0.473249	0.00931346
PT-0267R	living	42	-0.411158	0.00931346
PT-0282L	living	42	-0.955632	0.00931346
PT-0284R	living	42	-1.29274	0.00931346
PT-0285L	living	42	-0.476747	0.00931346
PT-0286L	living	42	-1.70922	0.00931346
PT-0292L	living	42	-0.411344	0.00931346
PT-0295L	living	42	-0.115631	0.00931346
PT-0297L	living	42	-0.181816	0.00931346
S00253	postmortem	42	1.66325	0.00931346
S01447	postmortem	42	1.42479	0.00931346
S01462	postmortem	42	1.30054	0.00931346
S19335	postmortem	42	0.968305	0.00931346
T-4639.3	postmortem	42	0.98181	0.00931346
T-4915	postmortem	42	0.801441	0.00931346
PT-0257R	living	43	-0.761386	0.00919767
PT-0262L	living	43	-0.153818	0.00919767
PT-0267L	living	43	-1.38093	0.00919767
PT-0280L	living	43	-0.404005	0.00919767
PT-0282L	living	43	-0.263206	0.00919767
PT-0282R	living	43	-0.0340337	0.00919767
PT-0285L	living	43	0.0753536	0.00919767
PT-0285R	living	43	-0.924081	0.00919767
PT-0286L	living	43	-0.656923	0.00919767
PT-0288L	living	43	-0.43581	0.00919767
PT-0290R	living	43	-0.836971	0.00919767
PT-0292L	living	43	-0.322908	0.00919767
PT-0295L	living	43	-0.237832	0.00919767
S00935	postmortem	43	1.14249	0.00919767
T-111	postmortem	43	1.21314	0.00919767
T-2011	postmortem	43	1.66435	0.00919767
T-5354	postmortem	43	2.31657	0.00919767
PT-0236R	living	44	-1.08956	0.00822659
PT-0257R	living	44	-1.38376	0.00822659
PT-0264R	living	44	-0.594528	0.00822659
PT-0267R	living	44	-1.06912	0.00822659
PT-0288L	living	44	-1.15584	0.00822659
PT-0292L	living	44	-0.91096	0.00822659
S00253	postmortem	44	0.289832	0.00822659
S00556	postmortem	44	0.712992	0.00822659
S00579	postmortem	44	-0.413799	0.00822659
S00935	postmortem	44	0.984651	0.00822659
S17680	postmortem	44	1.66969	0.00822659
T-111	postmortem	44	-0.362314	0.00822659
T-164	postmortem	44	0.898844	0.00822659
T-168	postmortem	44	0.482663	0.00822659
T-4639.1	postmortem	44	-0.102681	0.00822659
T-4639.3	postmortem	44	0.172452	0.00822659
T-5354	postmortem	44	1.87145	0.00822659
PT-0257R	living	45	-0.986777	0.00851293
PT-0267L	living	45	-1.29932	0.00851293
PT-0267R	living	45	-0.440955	0.00851293
PT-0280L	living	45	-0.900747	0.00851293
PT-0286R	living	45	-0.96849	0.00851293
PT-0289L	living	45	-0.667363	0.00851293
PT-0289R	living	45	-1.46734	0.00851293
PT-0290L	living	45	-0.490759	0.00851293
PT-0297L	living	45	-0.397588	0.00851293
S00021	postmortem	45	1.1211	0.00851293
S00253	postmortem	45	1.0393	0.00851293
S00579	postmortem	45	0.264304	0.00851293
S01447	postmortem	45	0.783388	0.00851293
S17680	postmortem	45	1.50464	0.00851293
T-168	postmortem	45	0.577363	0.00851293
T-4915	postmortem	45	0.982485	0.00851293
T-5354	postmortem	45	1.34676	0.00851293
PT-0237R	living	46	-0.533022	0.00868474
PT-0257R	living	46	-0.130939	0.00868474
PT-0261L	living	46	-0.467843	0.00868474
PT-0264L	living	46	-0.137992	0.00868474
PT-0264R	living	46	0.142407	0.00868474
PT-0267L	living	46	-1.12786	0.00868474
PT-0280L	living	46	-0.79567	0.00868474
PT-0282R	living	46	-0.68786	0.00868474
PT-0285L	living	46	-0.405858	0.00868474
PT-0286L	living	46	-0.982418	0.00868474
PT-0289L	living	46	-0.612235	0.00868474
PT-0295L	living	46	0.28653	0.00868474
PT-0296L	living	46	-0.205557	0.00868474
PT-0297L	living	46	-0.172312	0.00868474
S00253	postmortem	46	2.03955	0.00868474
S17680	postmortem	46	1.72585	0.00868474
T-5354	postmortem	46	2.06523	0.00868474
PT-0256L	living	47	-0.263102	0.00888648
PT-0267R	living	47	-0.449835	0.00888648
PT-0280L	living	47	-1.35823	0.00888648
PT-0282L	living	47	-0.942879	0.00888648
PT-0282R	living	47	-0.671588	0.00888648
PT-0285L	living	47	-0.895854	0.00888648
PT-0285R	living	47	-1.43107	0.00888648
PT-0287L	living	47	-0.286503	0.00888648
PT-0292L	living	47	-0.423459	0.00888648
PT-0296L	living	47	-0.237169	0.00888648
S00021	postmortem	47	1.73306	0.00888648
S00556	postmortem	47	0.679999	0.00888648
S00935	postmortem	47	1.28916	0.00888648
S01447	postmortem	47	0.846622	0.00888648
S17633	postmortem	47	1.80387	0.00888648
T-4639.1	postmortem	47	0.0882345	0.00888648
T-4639.3	postmortem	47	0.518746	0.00888648
PT-0237R	living	48	-0.688189	0.00915342
PT-0256L	living	48	-0.838841	0.00915342
PT-0261L	living	48	-0.914369	0.00915342
PT-0264L	living	48	-1.28192	0.00915342
PT-0264R	living	48	-0.0728118	0.00915342
PT-0280L	living	48	-0.363835	0.00915342
PT-0280R	living	48	-0.502877	0.00915342
PT-0283L	living	48	-0.928515	0.00915342
PT-0285L	living	48	-0.585439	0.00915342
PT-0286L	living	48	-1.24205	0.00915342
S00935	postmortem	48	0.724442	0.00915342
S01447	postmortem	48	1.00987	0.00915342
S17633	postmortem	48	1.77448	0.00915342
T-164	postmortem	48	1.32596	0.00915342
T-168	postmortem	48	0.849492	0.00915342
T-2011	postmortem	48	1.3809	0.00915342
T-563	postmortem	48	0.353708	0.00915342
PT-0236R	living	49	-0.691454	0.00899792
PT-0257R	living	49	-0.757406	0.00899792
PT-0267L	living	49	-1.36302	0.00899792
PT-0280R	living	49	-0.337862	0.00899792
PT-0283L	living	49	-0.931724	0.00899792
PT-0288L	living	49	-0.538663	0.00899792
PT-0289L	living	49	-0.968371	0.00899792
PT-0292R	living	49	-1.08826	0.00899792
PT-0295L	living	49	-0.567448	0.00899792
S00253	postmortem	49	1.34322	0.00899792
S00579	postmortem	49	0.159584	0.00899792
S00935	postmortem	49	0.58242	0.00899792
S01462	postmortem	49	0.630412	0.00899792
S11088	postmortem	49	2.23028	0.00899792
T-111	postmortem	49	0.571576	0.00899792
T-4639.1	postmortem	49	0.773911	0.00899792
T-4915	postmortem	49	0.952804	0.00899792
PT-0237R	living	50	-0.0846504	0.00920561
PT-0257R	living	50	-0.601749	0.00920561
PT-0262L	living	50	0.301478	0.00920561
PT-0264L	living	50	-0.396653	0.00920561
PT-0267L	living	50	-0.625544	0.00920561
PT-0280L	living	50	-0.788342	0.00920561
PT-0282R	living	50	0.0220721	0.00920561
PT-0285R	living	50	-1.12656	0.00920561
PT-0286L	living	50	-0.805452	0.00920561
PT-0286R	living	50	-0.88604	0.00920561
PT-0290L	living	50	0.0201572	0.00920561
PT-0292R	living	50	-1.36832	0.00920561
PT-0297L	living	50	0.334743	0.00920561
S00579	postmortem	50	1.0841	0.00920561
S19335	postmortem	50	1.10237	0.00920561
T-2011	postmortem	50	1.9312	0.00920561
T-5354	postmortem	50	1.88719	0.00920561

### Sheet: MG
Sample	LIV-PM status	Sample Splits	PMlink	lambda
PT-0236R	living	1	-1.31883	0.00897079
PT-0262L	living	1	-0.859576	0.00897079
PT-0267L	living	1	-0.796361	0.00897079
PT-0267R	living	1	-0.117769	0.00897079
PT-0282L	living	1	-1.42944	0.00897079
PT-0285L	living	1	-1.26229	0.00897079
PT-0287L	living	1	-0.511175	0.00897079
PT-0288L	living	1	0.0820414	0.00897079
PT-0297L	living	1	-0.65406	0.00897079
S00021	postmortem	1	1.17289	0.00897079
S00324	postmortem	1	1.29158	0.00897079
S01462	postmortem	1	1.56904	0.00897079
S17680	postmortem	1	0.519683	0.00897079
T-168	postmortem	1	0.868931	0.00897079
T-2011	postmortem	1	0.370807	0.00897079
T-4639.1	postmortem	1	-0.267606	0.00897079
T-4915	postmortem	1	1.34213	0.00897079
PT-0237R	living	2	-0.977189	0.0084046
PT-0256L	living	2	-0.661354	0.0084046
PT-0262L	living	2	-0.382398	0.0084046
PT-0280L	living	2	-1.08816	0.0084046
PT-0283L	living	2	-0.903042	0.0084046
PT-0284R	living	2	-1.25455	0.0084046
PT-0285L	living	2	-0.697537	0.0084046
PT-0286R	living	2	-1.26548	0.0084046
PT-0292L	living	2	-0.34308	0.0084046
S00253	postmortem	2	1.09492	0.0084046
S00556	postmortem	2	1.00482	0.0084046
S00579	postmortem	2	0.279229	0.0084046
S19335	postmortem	2	0.885501	0.0084046
T-164	postmortem	2	1.25804	0.0084046
T-4639.3	postmortem	2	1.29726	0.0084046
T-5354	postmortem	2	1.51276	0.0084046
T-563	postmortem	2	0.24026	0.0084046
PT-0236R	living	3	-0.450388	0.00945827
PT-0262L	living	3	-0.586056	0.00945827
PT-0264R	living	3	-0.207868	0.00945827
PT-0280L	living	3	-1.33293	0.00945827
PT-0280R	living	3	-0.669229	0.00945827
PT-0284R	living	3	-0.955223	0.00945827
PT-0287L	living	3	0.0326252	0.00945827
PT-0289R	living	3	-2.25264	0.00945827
PT-0296L	living	3	-0.013986	0.00945827
PT-0297L	living	3	-0.258011	0.00945827
S00253	postmortem	3	0.601468	0.00945827
S00579	postmortem	3	0.664137	0.00945827
S11088	postmortem	3	0.760752	0.00945827
S17633	postmortem	3	1.23328	0.00945827
S17680	postmortem	3	0.702201	0.00945827
T-164	postmortem	3	1.32085	0.00945827
T-5354	postmortem	3	1.41102	0.00945827
PT-0237R	living	4	-0.0493205	0.00871281
PT-0256L	living	4	-0.69414	0.00871281
PT-0261L	living	4	-0.238916	0.00871281
PT-0264R	living	4	0.275523	0.00871281
PT-0267L	living	4	-0.399059	0.00871281
PT-0282L	living	4	-0.941081	0.00871281
PT-0286L	living	4	-0.95565	0.00871281
PT-0287L	living	4	-0.29731	0.00871281
PT-0289R	living	4	-1.22556	0.00871281
PT-0290R	living	4	-0.258367	0.00871281
PT-0292R	living	4	-1.18464	0.00871281
PT-0296L	living	4	-0.754861	0.00871281
S00324	postmortem	4	2.07608	0.00871281
S00579	postmortem	4	1.35068	0.00871281
S00935	postmortem	4	1.19057	0.00871281
S19335	postmortem	4	1.16405	0.00871281
T-111	postmortem	4	0.942007	0.00871281
PT-0256L	living	5	-0.777176	0.00899173
PT-0264L	living	5	-0.723047	0.00899173
PT-0267L	living	5	-0.395238	0.00899173
PT-0280L	living	5	-1.33331	0.00899173
PT-0282L	living	5	-0.853845	0.00899173
PT-0285R	living	5	-1.44163	0.00899173
PT-0286R	living	5	-1.04374	0.00899173
PT-0287L	living	5	-0.117256	0.00899173
PT-0295L	living	5	-0.228462	0.00899173
PT-0297L	living	5	-0.479418	0.00899173
S00021	postmortem	5	1.67718	0.00899173
S00324	postmortem	5	1.30506	0.00899173
S00579	postmortem	5	0.732544	0.00899173
S00935	postmortem	5	1.05265	0.00899173
S11088	postmortem	5	1.3014	0.00899173
T-111	postmortem	5	0.574342	0.00899173
T-4915	postmortem	5	0.749942	0.00899173
PT-0256L	living	6	-0.598984	0.00866036
PT-0280L	living	6	-0.815299	0.00866036
PT-0283L	living	6	-0.915046	0.00866036
PT-0284R	living	6	-0.492669	0.00866036
PT-0285R	living	6	-0.932601	0.00866036
PT-0286R	living	6	-1.35236	0.00866036
PT-0287L	living	6	-0.401163	0.00866036
PT-0290R	living	6	-0.529427	0.00866036
PT-0292R	living	6	-1.08646	0.00866036
PT-0296L	living	6	-0.69432	0.00866036
S17633	postmortem	6	1.31487	0.00866036
S17680	postmortem	6	1.25511	0.00866036
S19335	postmortem	6	0.770364	0.00866036
T-164	postmortem	6	1.18636	0.00866036
T-2011	postmortem	6	1.16659	0.00866036
T-5354	postmortem	6	1.35426	0.00866036
T-563	postmortem	6	0.770777	0.00866036
PT-0236R	living	7	-0.546352	0.0088845
PT-0257R	living	7	-0.447616	0.0088845
PT-0264L	living	7	-0.548429	0.0088845
PT-0264R	living	7	0.312772	0.0088845
PT-0267R	living	7	-0.0934515	0.0088845
PT-0280L	living	7	-1.13364	0.0088845
PT-0280R	living	7	-0.588502	0.0088845
PT-0282R	living	7	-1.05652	0.0088845
PT-0284R	living	7	-0.71723	0.0088845
PT-0286R	living	7	-0.949964	0.0088845
PT-0288L	living	7	-0.239306	0.0088845
PT-0290R	living	7	-0.0533501	0.0088845
PT-0297L	living	7	-0.422687	0.0088845
S00253	postmortem	7	1.88125	0.0088845
S00556	postmortem	7	1.69049	0.0088845
S00579	postmortem	7	1.29475	0.0088845
T-2011	postmortem	7	1.6178	0.0088845
PT-0257R	living	8	-0.794251	0.00893584
PT-0261L	living	8	-0.445408	0.00893584
PT-0267L	living	8	-0.598394	0.00893584
PT-0282L	living	8	-1.02339	0.00893584
PT-0283L	living	8	-0.895182	0.00893584
PT-0285L	living	8	-0.708451	0.00893584
PT-0286L	living	8	-0.799437	0.00893584
PT-0292R	living	8	-1.26167	0.00893584
PT-0296L	living	8	-0.958319	0.00893584
PT-0297L	living	8	-0.136347	0.00893584
S00021	postmortem	8	1.54941	0.00893584
T-111	postmortem	8	0.567096	0.00893584
T-164	postmortem	8	1.14547	0.00893584
T-2011	postmortem	8	1.23594	0.00893584
T-4639.1	postmortem	8	0.608702	0.00893584
T-4639.3	postmortem	8	0.94003	0.00893584
T-5354	postmortem	8	1.5742	0.00893584
PT-0236R	living	9	-0.130001	0.00846893
PT-0237R	living	9	-0.00644128	0.00846893
PT-0257R	living	9	-0.626178	0.00846893
PT-0262L	living	9	-0.223296	0.00846893
PT-0282L	living	9	-0.996404	0.00846893
PT-0285R	living	9	-0.993613	0.00846893
PT-0286L	living	9	-0.994729	0.00846893
PT-0286R	living	9	-0.88759	0.00846893
PT-0287L	living	9	-0.507247	0.00846893
PT-0289L	living	9	-0.463656	0.00846893
PT-0290R	living	9	-0.735704	0.00846893
PT-0296L	living	9	-0.3906	0.00846893
S00021	postmortem	9	2.08692	0.00846893
S00579	postmortem	9	0.863534	0.00846893
S11088	postmortem	9	1.54753	0.00846893
S19335	postmortem	9	1.00265	0.00846893
T-2011	postmortem	9	1.45482	0.00846893
PT-0236R	living	10	-0.841744	0.00893936
PT-0257R	living	10	-0.995416	0.00893936
PT-0264L	living	10	-0.87165	0.00893936
PT-0264R	living	10	-0.0939341	0.00893936
PT-0267L	living	10	-0.427505	0.00893936
PT-0282R	living	10	-0.999724	0.00893936
PT-0286R	living	10	-1.42645	0.00893936
PT-0288L	living	10	0.0155794	0.00893936
PT-0290R	living	10	-0.403407	0.00893936
PT-0292L	living	10	-0.614541	0.00893936
PT-0297L	living	10	-0.639863	0.00893936
S00324	postmortem	10	1.47204	0.00893936
S00579	postmortem	10	1.16698	0.00893936
S00935	postmortem	10	1.3469	0.00893936
S11088	postmortem	10	0.924145	0.00893936
S19335	postmortem	10	0.797189	0.00893936
T-5354	postmortem	10	1.5914	0.00893936
PT-0257R	living	11	-0.851995	0.00938305
PT-0261L	living	11	-0.0928391	0.00938305
PT-0262L	living	11	-0.511658	0.00938305
PT-0264L	living	11	-1.02289	0.00938305
PT-0264R	living	11	0.0233903	0.00938305
PT-0267R	living	11	-0.479517	0.00938305
PT-0280R	living	11	-1.14107	0.00938305
PT-0289R	living	11	-2.22846	0.00938305
PT-0292L	living	11	-0.706707	0.00938305
S01447	postmortem	11	0.599299	0.00938305
S17680	postmortem	11	0.941551	0.00938305
S19335	postmortem	11	0.572235	0.00938305
T-168	postmortem	11	0.711219	0.00938305
T-2011	postmortem	11	1.11857	0.00938305
T-4639.1	postmortem	11	0.598238	0.00938305
T-5354	postmortem	11	1.56651	0.00938305
T-563	postmortem	11	0.904111	0.00938305
PT-0236R	living	12	-0.333013	0.0120564
PT-0256L	living	12	-0.23132	0.0120564
PT-0264L	living	12	-1.26487	0.0120564
PT-0267L	living	12	-0.261773	0.0120564
PT-0280L	living	12	-1.29835	0.0120564
PT-0280R	living	12	-0.921125	0.0120564
PT-0283L	living	12	-1.19488	0.0120564
PT-0286R	living	12	-1.25367	0.0120564
PT-0295L	living	12	-0.133911	0.0120564
PT-0296L	living	12	-0.484704	0.0120564
S00253	postmortem	12	1.04018	0.0120564
S00324	postmortem	12	1.28402	0.0120564
S00579	postmortem	12	0.875833	0.0120564
S01447	postmortem	12	1.0532	0.0120564
S17633	postmortem	12	1.61987	0.0120564
S19335	postmortem	12	0.847026	0.0120564
T-4639.1	postmortem	12	0.657486	0.0120564
PT-0264L	living	13	-0.833468	0.0110624
PT-0264R	living	13	-0.251576	0.0110624
PT-0282L	living	13	-1.13599	0.0110624
PT-0282R	living	13	-0.608805	0.0110624
PT-0285L	living	13	-0.874293	0.0110624
PT-0285R	living	13	-1.2067	0.0110624
PT-0290R	living	13	-1.02888	0.0110624
PT-0292L	living	13	-0.44816	0.0110624
PT-0292R	living	13	-1.41461	0.0110624
S00935	postmortem	13	0.802968	0.0110624
S11088	postmortem	13	1.09768	0.0110624
S17633	postmortem	13	1.25346	0.0110624
S19335	postmortem	13	0.526053	0.0110624
T-164	postmortem	13	1.22862	0.0110624
T-168	postmortem	13	0.897103	0.0110624
T-2011	postmortem	13	1.21598	0.0110624
T-563	postmortem	13	0.780614	0.0110624
PT-0264R	living	14	-0.12889	0.0090749
PT-0267R	living	14	-0.688087	0.0090749
PT-0284R	living	14	-1.04657	0.0090749
PT-0285L	living	14	-0.487119	0.0090749
PT-0285R	living	14	-1.2777	0.0090749
PT-0286R	living	14	-1.1431	0.0090749
PT-0289R	living	14	-1.6913	0.0090749
PT-0292L	living	14	-0.506848	0.0090749
PT-0297L	living	14	-0.516991	0.0090749
S00556	postmortem	14	0.834171	0.0090749
S00579	postmortem	14	0.328512	0.0090749
S00935	postmortem	14	0.858168	0.0090749
S01447	postmortem	14	1.11949	0.0090749
S01462	postmortem	14	1.48048	0.0090749
S19335	postmortem	14	0.750769	0.0090749
T-168	postmortem	14	0.873337	0.0090749
T-5354	postmortem	14	1.24169	0.0090749
PT-0236R	living	15	-0.271537	0.00919406
PT-0237R	living	15	-1.02078	0.00919406
PT-0262L	living	15	-0.00897958	0.00919406
PT-0267L	living	15	-0.321353	0.00919406
PT-0280R	living	15	-0.961096	0.00919406
PT-0286R	living	15	-1.17746	0.00919406
PT-0290R	living	15	-0.873526	0.00919406
PT-0292L	living	15	-0.580897	0.00919406
PT-0292R	living	15	-1.5826	0.00919406
PT-0296L	living	15	-0.317875	0.00919406
S00579	postmortem	15	1.06676	0.00919406
S17633	postmortem	15	1.8213	0.00919406
S19335	postmortem	15	0.682058	0.00919406
T-111	postmortem	15	0.32053	0.00919406
T-164	postmortem	15	1.48408	0.00919406
T-4915	postmortem	15	0.763633	0.00919406
T-563	postmortem	15	0.977737	0.00919406
PT-0236R	living	16	-1.00763	0.00934077
PT-0257R	living	16	-0.350417	0.00934077
PT-0264L	living	16	-0.451657	0.00934077
PT-0264R	living	16	-0.0706369	0.00934077
PT-0280R	living	16	-0.990921	0.00934077
PT-0282L	living	16	-1.33488	0.00934077
PT-0285R	living	16	-1.52964	0.00934077
PT-0288L	living	16	-0.156723	0.00934077
PT-0296L	living	16	-0.63058	0.00934077
PT-0297L	living	16	-0.738802	0.00934077
S00556	postmortem	16	1.2224	0.00934077
S00579	postmortem	16	0.799077	0.00934077
S00935	postmortem	16	0.659793	0.00934077
S01462	postmortem	16	1.88938	0.00934077
T-2011	postmortem	16	0.992997	0.00934077
T-4915	postmortem	16	0.936652	0.00934077
T-563	postmortem	16	0.761596	0.00934077
PT-0261L	living	17	-0.271628	0.00903149
PT-0264R	living	17	-0.0556583	0.00903149
PT-0267R	living	17	-0.636389	0.00903149
PT-0280L	living	17	-1.14218	0.00903149
PT-0287L	living	17	0.121137	0.00903149
PT-0289R	living	17	-2.23557	0.00903149
PT-0290R	living	17	-1.3881	0.00903149
PT-0292L	living	17	-0.68607	0.00903149
PT-0295L	living	17	-0.227623	0.00903149
PT-0296L	living	17	0.0307792	0.00903149
S00253	postmortem	17	0.926263	0.00903149
S00324	postmortem	17	1.57058	0.00903149
S01447	postmortem	17	0.699513	0.00903149
S01462	postmortem	17	0.991491	0.00903149
S11088	postmortem	17	0.817585	0.00903149
T-111	postmortem	17	0.44171	0.00903149
T-4639.3	postmortem	17	1.04416	0.00903149
PT-0261L	living	18	-0.0588284	0.00875294
PT-0264L	living	18	-1.11867	0.00875294
PT-0280L	living	18	-1.17288	0.00875294
PT-0280R	living	18	-0.599736	0.00875294
PT-0283L	living	18	-1.30257	0.00875294
PT-0286L	living	18	-0.560499	0.00875294
PT-0286R	living	18	-1.23887	0.00875294
PT-0290L	living	18	-0.546112	0.00875294
PT-0292L	living	18	-0.857981	0.00875294
S00253	postmortem	18	0.957074	0.00875294
S11088	postmortem	18	1.02679	0.00875294
S17680	postmortem	18	0.964458	0.00875294
T-168	postmortem	18	0.877519	0.00875294
T-2011	postmortem	18	1.06509	0.00875294
T-4639.1	postmortem	18	0.51972	0.00875294
T-4639.3	postmortem	18	0.228179	0.00875294
T-5354	postmortem	18	1.81732	0.00875294
PT-0236R	living	19	-0.636439	0.0107223
PT-0262L	living	19	-0.0304042	0.0107223
PT-0264R	living	19	0.291303	0.0107223
PT-0267L	living	19	-0.287856	0.0107223
PT-0282R	living	19	-0.456687	0.0107223
PT-0283L	living	19	-1.25538	0.0107223
PT-0284R	living	19	-1.50252	0.0107223
PT-0285L	living	19	-0.856896	0.0107223
PT-0286R	living	19	-1.53491	0.0107223
PT-0297L	living	19	-0.346626	0.0107223
S00324	postmortem	19	1.49606	0.0107223
S00935	postmortem	19	0.788164	0.0107223
S19335	postmortem	19	0.863109	0.0107223
T-111	postmortem	19	-0.0468049	0.0107223
T-164	postmortem	19	1.65385	0.0107223
T-168	postmortem	19	1.15291	0.0107223
T-563	postmortem	19	0.709126	0.0107223
PT-0236R	living	20	-0.410524	0.00920125
PT-0257R	living	20	-0.531421	0.00920125
PT-0264L	living	20	-0.551466	0.00920125
PT-0264R	living	20	0.298013	0.00920125
PT-0267L	living	20	-0.119616	0.00920125
PT-0267R	living	20	-0.273092	0.00920125
PT-0280R	living	20	-0.937425	0.00920125
PT-0282L	living	20	-1.42903	0.00920125
PT-0290L	living	20	0.0889169	0.00920125
PT-0290R	living	20	-0.979449	0.00920125
PT-0292R	living	20	-1.52878	0.00920125
PT-0296L	living	20	0.0571725	0.00920125
S00324	postmortem	20	1.60309	0.00920125
S19335	postmortem	20	0.601205	0.00920125
T-164	postmortem	20	1.29948	0.00920125
T-5354	postmortem	20	1.76867	0.00920125
T-563	postmortem	20	1.04425	0.00920125
PT-0237R	living	21	-1.17011	0.00801924
PT-0261L	living	21	0.122474	0.00801924
PT-0264R	living	21	-0.353636	0.00801924
PT-0285L	living	21	-1.44969	0.00801924
PT-0286L	living	21	-1.3214	0.00801924
PT-0287L	living	21	-0.44686	0.00801924
PT-0290L	living	21	-0.65871	0.00801924
PT-0290R	living	21	-1.53447	0.00801924
PT-0297L	living	21	-0.481843	0.00801924
S00556	postmortem	21	0.928027	0.00801924
S01447	postmortem	21	1.27332	0.00801924
S01462	postmortem	21	0.943421	0.00801924
T-164	postmortem	21	0.939763	0.00801924
T-168	postmortem	21	1.23723	0.00801924
T-4639.1	postmortem	21	0.560172	0.00801924
T-4639.3	postmortem	21	0.302986	0.00801924
T-563	postmortem	21	1.10933	0.00801924
PT-0261L	living	22	-0.314735	0.00913985
PT-0262L	living	22	-0.0845197	0.00913985
PT-0280R	living	22	-0.876294	0.00913985
PT-0283L	living	22	-1.04908	0.00913985
PT-0285L	living	22	-0.431695	0.00913985
PT-0288L	living	22	-0.465531	0.00913985
PT-0289R	living	22	-1.01011	0.00913985
PT-0290R	living	22	-0.621181	0.00913985
PT-0292L	living	22	-0.460018	0.00913985
PT-0292R	living	22	-1.44836	0.00913985
PT-0296L	living	22	-0.711887	0.00913985
S00324	postmortem	22	1.25804	0.00913985
S17633	postmortem	22	1.34066	0.00913985
T-168	postmortem	22	1.17987	0.00913985
T-2011	postmortem	22	1.15769	0.00913985
T-4915	postmortem	22	1.08287	0.00913985
T-5354	postmortem	22	1.45428	0.00913985
PT-0256L	living	23	-0.845556	0.00881268
PT-0257R	living	23	0.425237	0.00881268
PT-0261L	living	23	-0.601646	0.00881268
PT-0264L	living	23	0.275383	0.00881268
PT-0282L	living	23	-0.654798	0.00881268
PT-0282R	living	23	-0.926465	0.00881268
PT-0285L	living	23	-0.458712	0.00881268
PT-0285R	living	23	-1.20032	0.00881268
PT-0288L	living	23	0.489071	0.00881268
PT-0290R	living	23	-0.136632	0.00881268
PT-0292R	living	23	-0.811749	0.00881268
PT-0296L	living	23	-1.04578	0.00881268
PT-0297L	living	23	-0.551122	0.00881268
S19335	postmortem	23	1.54577	0.00881268
T-168	postmortem	23	1.40249	0.00881268
T-4639.1	postmortem	23	1.18101	0.00881268
T-5354	postmortem	23	1.91383	0.00881268
PT-0237R	living	24	-0.497426	0.00877224
PT-0257R	living	24	-0.663374	0.00877224
PT-0261L	living	24	-0.3683	0.00877224
PT-0264L	living	24	-0.852475	0.00877224
PT-0267L	living	24	-1.12466	0.00877224
PT-0267R	living	24	-0.152688	0.00877224
PT-0280L	living	24	-1.02839	0.00877224
PT-0287L	living	24	-0.950076	0.00877224
PT-0288L	living	24	-0.201075	0.00877224
PT-0289L	living	24	-0.785899	0.00877224
PT-0289R	living	24	-0.910229	0.00877224
S11088	postmortem	24	1.15301	0.00877224
S17633	postmortem	24	1.58338	0.00877224
S17680	postmortem	24	1.43887	0.00877224
T-2011	postmortem	24	1.00375	0.00877224
T-4915	postmortem	24	1.06292	0.00877224
T-5354	postmortem	24	1.29267	0.00877224
PT-0264L	living	25	-1.35182	0.00898772
PT-0264R	living	25	-0.331149	0.00898772
PT-0267L	living	25	-0.791567	0.00898772
PT-0282L	living	25	-1.07515	0.00898772
PT-0283L	living	25	-1.41042	0.00898772
PT-0284R	living	25	-0.640377	0.00898772
PT-0285R	living	25	-0.956361	0.00898772
PT-0292L	living	25	-0.79466	0.00898772
PT-0295L	living	25	-0.0490766	0.00898772
S00021	postmortem	25	1.54613	0.00898772
S00324	postmortem	25	1.26527	0.00898772
S00556	postmortem	25	0.821615	0.00898772
S01447	postmortem	25	0.774382	0.00898772
S19335	postmortem	25	0.881838	0.00898772
T-111	postmortem	25	0.171662	0.00898772
T-2011	postmortem	25	1.40462	0.00898772
T-4639.1	postmortem	25	0.535072	0.00898772
PT-0237R	living	26	-0.512264	0.00899994
PT-0264L	living	26	-0.830863	0.00899994
PT-0280L	living	26	-1.36424	0.00899994
PT-0280R	living	26	-0.720353	0.00899994
PT-0286R	living	26	-1.24351	0.00899994
PT-0289R	living	26	-1.50125	0.00899994
PT-0292L	living	26	-0.618629	0.00899994
PT-0295L	living	26	-0.942302	0.00899994
S00021	postmortem	26	1.51145	0.00899994
S00253	postmortem	26	1.0367	0.00899994
S00324	postmortem	26	0.94367	0.00899994
S00935	postmortem	26	0.245833	0.00899994
S01447	postmortem	26	0.890276	0.00899994
S17633	postmortem	26	0.861956	0.00899994
T-168	postmortem	26	0.629641	0.00899994
T-2011	postmortem	26	0.968248	0.00899994
T-5354	postmortem	26	0.645629	0.00899994
PT-0236R	living	27	-0.609197	0.00902895
PT-0262L	living	27	-0.536655	0.00902895
PT-0264L	living	27	-1.05315	0.00902895
PT-0264R	living	27	-0.0257038	0.00902895
PT-0280L	living	27	-1.11535	0.00902895
PT-0286R	living	27	-1.26297	0.00902895
PT-0287L	living	27	0.0404783	0.00902895
PT-0288L	living	27	-0.867276	0.00902895
PT-0290R	living	27	-0.747572	0.00902895
PT-0292L	living	27	-0.634304	0.00902895
S00021	postmortem	27	1.7298	0.00902895
S00253	postmortem	27	0.549819	0.00902895
S00324	postmortem	27	1.27333	0.00902895
S01447	postmortem	27	0.775866	0.00902895
T-111	postmortem	27	0.00315354	0.00902895
T-4639.3	postmortem	27	0.503459	0.00902895
T-5354	postmortem	27	1.97627	0.00902895
PT-0236R	living	28	-0.698885	0.00899653
PT-0262L	living	28	-0.406732	0.00899653
PT-0264L	living	28	-0.368757	0.00899653
PT-0282L	living	28	-0.98338	0.00899653
PT-0282R	living	28	-0.740114	0.00899653
PT-0285L	living	28	-0.669501	0.00899653
PT-0285R	living	28	-1.26376	0.00899653
PT-0286R	living	28	-0.789644	0.00899653
PT-0290R	living	28	-0.211202	0.00899653
PT-0292L	living	28	-0.384447	0.00899653
PT-0296L	living	28	-0.948268	0.00899653
S00253	postmortem	28	1.21252	0.00899653
S11088	postmortem	28	1.36198	0.00899653
S17633	postmortem	28	1.09711	0.00899653
S17680	postmortem	28	1.82107	0.00899653
T-2011	postmortem	28	1.25554	0.00899653
T-4639.3	postmortem	28	0.716479	0.00899653
PT-0256L	living	29	-0.84692	0.00900909
PT-0267R	living	29	-0.258692	0.00900909
PT-0280L	living	29	-1.41981	0.00900909
PT-0280R	living	29	-0.935729	0.00900909
PT-0282L	living	29	-1.06475	0.00900909
PT-0287L	living	29	-0.586238	0.00900909
PT-0289L	living	29	-0.444051	0.00900909
PT-0290L	living	29	-0.253439	0.00900909
PT-0290R	living	29	-0.58566	0.00900909
PT-0295L	living	29	-0.364048	0.00900909
PT-0297L	living	29	-0.558482	0.00900909
S00324	postmortem	29	1.39162	0.00900909
S11088	postmortem	29	1.21558	0.00900909
S17633	postmortem	29	1.2862	0.00900909
T-4639.3	postmortem	29	1.79394	0.00900909
T-4915	postmortem	29	0.513433	0.00900909
T-563	postmortem	29	1.11704	0.00900909
PT-0256L	living	30	-0.766104	0.00904265
PT-0257R	living	30	-0.80211	0.00904265
PT-0261L	living	30	-0.760245	0.00904265
PT-0262L	living	30	-0.659568	0.00904265
PT-0280R	living	30	-0.651553	0.00904265
PT-0282L	living	30	-1.16565	0.00904265
PT-0290R	living	30	-0.688884	0.00904265
PT-0292R	living	30	-0.884579	0.00904265
PT-0296L	living	30	-0.630244	0.00904265
S00021	postmortem	30	1.56722	0.00904265
S00556	postmortem	30	0.996214	0.00904265
S00579	postmortem	30	0.0455435	0.00904265
S01462	postmortem	30	0.728	0.00904265
S17633	postmortem	30	1.57963	0.00904265
T-4639.1	postmortem	30	0.0470973	0.00904265
T-4639.3	postmortem	30	0.087309	0.00904265
T-5354	postmortem	30	1.95792	0.00904265
PT-0262L	living	31	-0.279663	0.00922089
PT-0267L	living	31	-0.202318	0.00922089
PT-0280L	living	31	-1.27663	0.00922089
PT-0285L	living	31	-0.886474	0.00922089
PT-0285R	living	31	-1.30055	0.00922089
PT-0286R	living	31	-1.04421	0.00922089
PT-0288L	living	31	-0.254909	0.00922089
PT-0289L	living	31	-0.338731	0.00922089
PT-0290L	living	31	0.210902	0.00922089
PT-0292L	living	31	-0.624746	0.00922089
PT-0292R	living	31	-1.08671	0.00922089
S00253	postmortem	31	1.11457	0.00922089
S00556	postmortem	31	1.12571	0.00922089
S00579	postmortem	31	1.33267	0.00922089
S01447	postmortem	31	1.16574	0.00922089
S17680	postmortem	31	1.66928	0.00922089
T-111	postmortem	31	0.676081	0.00922089
PT-0267L	living	32	-0.414194	0.00896767
PT-0267R	living	32	-0.291298	0.00896767
PT-0284R	living	32	-0.680163	0.00896767
PT-0285R	living	32	-1.3073	0.00896767
PT-0287L	living	32	-0.366905	0.00896767
PT-0289L	living	32	-0.934143	0.00896767
PT-0290L	living	32	-0.127233	0.00896767
PT-0290R	living	32	-0.597115	0.00896767
PT-0292L	living	32	-0.648187	0.00896767
PT-0292R	living	32	-1.23683	0.00896767
PT-0296L	living	32	-0.783378	0.00896767
S00021	postmortem	32	1.65468	0.00896767
S00324	postmortem	32	1.4755	0.00896767
S00935	postmortem	32	1.25441	0.00896767
T-2011	postmortem	32	1.02169	0.00896767
T-4639.1	postmortem	32	0.730595	0.00896767
T-4915	postmortem	32	1.24986	0.00896767
PT-0257R	living	33	-0.769127	0.00855552
PT-0267L	living	33	-0.387214	0.00855552
PT-0280R	living	33	-1.12049	0.00855552
PT-0285R	living	33	-1.10357	0.00855552
PT-0286L	living	33	-1.29502	0.00855552
PT-0289R	living	33	-0.88281	0.00855552
PT-0290L	living	33	-0.135075	0.00855552
PT-0290R	living	33	-0.613513	0.00855552
PT-0292L	living	33	-0.820212	0.00855552
PT-0297L	living	33	-0.378693	0.00855552
S00324	postmortem	33	1.26123	0.00855552
S00556	postmortem	33	1.22349	0.00855552
S19335	postmortem	33	1.35129	0.00855552
T-164	postmortem	33	0.933513	0.00855552
T-168	postmortem	33	1.13578	0.00855552
T-2011	postmortem	33	1.41754	0.00855552
T-4639.3	postmortem	33	0.182876	0.00855552
PT-0237R	living	34	-1.14624	0.00940852
PT-0257R	living	34	-1.67761	0.00940852
PT-0262L	living	34	-1.13999	0.00940852
PT-0290L	living	34	-0.953561	0.00940852
PT-0290R	living	34	-0.867306	0.00940852
PT-0292L	living	34	-1.37202	0.00940852
S00021	postmortem	34	1.30441	0.00940852
S00253	postmortem	34	0.514762	0.00940852
S00324	postmortem	34	1.12799	0.00940852
S00556	postmortem	34	0.845086	0.00940852
S00579	postmortem	34	0.216042	0.00940852
S00935	postmortem	34	0.518896	0.00940852
S01447	postmortem	34	0.224632	0.00940852
S01462	postmortem	34	0.817755	0.00940852
T-111	postmortem	34	-0.000118683	0.00940852
T-4639.3	postmortem	34	0.168984	0.00940852
T-5354	postmortem	34	1.4183	0.00940852
PT-0256L	living	35	-0.576424	0.00887942
PT-0257R	living	35	-1.11157	0.00887942
PT-0264R	living	35	-0.397471	0.00887942
PT-0267L	living	35	-0.772353	0.00887942
PT-0280R	living	35	-0.682343	0.00887942
PT-0282R	living	35	-0.783718	0.00887942
PT-0285L	living	35	-0.814661	0.00887942
PT-0287L	living	35	-0.0416378	0.00887942
PT-0292L	living	35	-0.712047	0.00887942
PT-0292R	living	35	-1.30033	0.00887942
S00935	postmortem	35	1.04726	0.00887942
S19335	postmortem	35	1.08394	0.00887942
T-111	postmortem	35	0.456316	0.00887942
T-168	postmortem	35	1.34632	0.00887942
T-4639.1	postmortem	35	0.714058	0.00887942
T-4639.3	postmortem	35	0.351858	0.00887942
T-5354	postmortem	35	2.19281	0.00887942
PT-0256L	living	36	-1.01248	0.00848226
PT-0264L	living	36	-0.852458	0.00848226
PT-0280R	living	36	-0.969469	0.00848226
PT-0286L	living	36	-1.45952	0.00848226
PT-0286R	living	36	-1.72589	0.00848226
PT-0287L	living	36	-0.460035	0.00848226
PT-0290L	living	36	-0.356689	0.00848226
PT-0292L	living	36	-0.7599	0.00848226
S00324	postmortem	36	1.30596	0.00848226
S00556	postmortem	36	0.667559	0.00848226
S01447	postmortem	36	0.709216	0.00848226
S17680	postmortem	36	1.15741	0.00848226
T-111	postmortem	36	0.396604	0.00848226
T-164	postmortem	36	1.12185	0.00848226
T-168	postmortem	36	0.808981	0.00848226
T-4639.3	postmortem	36	1.02927	0.00848226
T-4915	postmortem	36	0.399605	0.00848226
PT-0237R	living	37	-0.579119	0.00858944
PT-0256L	living	37	-1.24045	0.00858944
PT-0257R	living	37	-0.626854	0.00858944
PT-0264L	living	37	-0.417061	0.00858944
PT-0280R	living	37	-0.83196	0.00858944
PT-0282L	living	37	-0.861552	0.00858944
PT-0282R	living	37	-1.30441	0.00858944
PT-0290R	living	37	-0.745573	0.00858944
PT-0297L	living	37	-1.11738	0.00858944
S00324	postmortem	37	1.20583	0.00858944
S01447	postmortem	37	0.89911	0.00858944
S17633	postmortem	37	1.48253	0.00858944
S19335	postmortem	37	1.03088	0.00858944
T-168	postmortem	37	0.905362	0.00858944
T-4915	postmortem	37	0.326436	0.00858944
T-5354	postmortem	37	1.39157	0.00858944
T-563	postmortem	37	0.482634	0.00858944
PT-0264L	living	38	-0.812107	0.00923354
PT-0264R	living	38	0.078145	0.00923354
PT-0280L	living	38	-1.27536	0.00923354
PT-0280R	living	38	-0.565209	0.00923354
PT-0285L	living	38	-0.479725	0.00923354
PT-0285R	living	38	-0.999705	0.00923354
PT-0286L	living	38	-0.901161	0.00923354
PT-0292R	living	38	-1.43396	0.00923354
PT-0296L	living	38	-0.751882	0.00923354
PT-0297L	living	38	-0.337647	0.00923354
S00556	postmortem	38	1.14825	0.00923354
S00935	postmortem	38	0.824983	0.00923354
S17633	postmortem	38	1.5212	0.00923354
S19335	postmortem	38	0.930628	0.00923354
T-111	postmortem	38	0.553524	0.00923354
T-168	postmortem	38	1.23379	0.00923354
T-2011	postmortem	38	1.26623	0.00923354
PT-0236R	living	39	-0.669691	0.00846
PT-0237R	living	39	-0.2292	0.00846
PT-0256L	living	39	-0.340787	0.00846
PT-0257R	living	39	-0.990237	0.00846
PT-0261L	living	39	0.222801	0.00846
PT-0264L	living	39	-1.16883	0.00846
PT-0282L	living	39	-1.02135	0.00846
PT-0283L	living	39	-1.14384	0.00846
PT-0289R	living	39	-0.666676	0.00846
PT-0292L	living	39	-0.617052	0.00846
PT-0295L	living	39	0.121299	0.00846
PT-0297L	living	39	-0.0693968	0.00846
S00579	postmortem	39	1.52988	0.00846
S17633	postmortem	39	2.1268	0.00846
T-111	postmortem	39	1.10449	0.00846
T-4639.1	postmortem	39	1.08649	0.00846
T-4639.3	postmortem	39	0.725307	0.00846
PT-0236R	living	40	-0.813415	0.00888827
PT-0237R	living	40	-0.790475	0.00888827
PT-0261L	living	40	-0.74893	0.00888827
PT-0280L	living	40	-0.917758	0.00888827
PT-0280R	living	40	-0.539559	0.00888827
PT-0286R	living	40	-1.20846	0.00888827
PT-0288L	living	40	-0.852527	0.00888827
PT-0295L	living	40	-1.06099	0.00888827
PT-0297L	living	40	-0.649806	0.00888827
S00253	postmortem	40	0.782842	0.00888827
S00579	postmortem	40	0.299118	0.00888827
S00935	postmortem	40	0.747705	0.00888827
S01447	postmortem	40	0.606518	0.00888827
S01462	postmortem	40	0.940335	0.00888827
S17680	postmortem	40	1.57617	0.00888827
T-4915	postmortem	40	0.67046	0.00888827
T-5354	postmortem	40	1.95877	0.00888827
PT-0236R	living	41	-1.1008	0.00841111
PT-0256L	living	41	-1.3484	0.00841111
PT-0267L	living	41	-0.591322	0.00841111
PT-0267R	living	41	-0.536705	0.00841111
PT-0280L	living	41	-0.861641	0.00841111
PT-0289L	living	41	-0.820162	0.00841111
PT-0290R	living	41	-0.452705	0.00841111
PT-0292L	living	41	-0.953875	0.00841111
PT-0292R	living	41	-0.529061	0.00841111
S00579	postmortem	41	0.115709	0.00841111
S17633	postmortem	41	1.93823	0.00841111
T-111	postmortem	41	0.24542	0.00841111
T-168	postmortem	41	0.894333	0.00841111
T-2011	postmortem	41	1.60022	0.00841111
T-4639.3	postmortem	41	0.946661	0.00841111
T-4915	postmortem	41	1.16194	0.00841111
T-563	postmortem	41	0.292156	0.00841111
PT-0236R	living	42	-1.06406	0.0142579
PT-0256L	living	42	-0.601151	0.0142579
PT-0261L	living	42	-0.144801	0.0142579
PT-0267R	living	42	-0.494593	0.0142579
PT-0282L	living	42	-1.41928	0.0142579
PT-0284R	living	42	-0.0715784	0.0142579
PT-0285L	living	42	-1.01215	0.0142579
PT-0286L	living	42	-0.887337	0.0142579
PT-0292L	living	42	-0.848475	0.0142579
PT-0295L	living	42	0.0148746	0.0142579
PT-0297L	living	42	-0.143094	0.0142579
S00253	postmortem	42	1.49809	0.0142579
S01447	postmortem	42	1.19973	0.0142579
S01462	postmortem	42	1.48946	0.0142579
S19335	postmortem	42	1.20021	0.0142579
T-4639.3	postmortem	42	-0.22445	0.0142579
T-4915	postmortem	42	1.5086	0.0142579
PT-0257R	living	43	-0.404097	0.00923989
PT-0262L	living	43	0.146512	0.00923989
PT-0267L	living	43	-0.00624005	0.00923989
PT-0280L	living	43	-1.07511	0.00923989
PT-0282L	living	43	-0.751408	0.00923989
PT-0282R	living	43	-0.373873	0.00923989
PT-0285L	living	43	-0.416944	0.00923989
PT-0285R	living	43	-1.27451	0.00923989
PT-0286L	living	43	-0.645955	0.00923989
PT-0288L	living	43	-0.0748189	0.00923989
PT-0290R	living	43	-0.671902	0.00923989
PT-0292L	living	43	-0.286625	0.00923989
PT-0295L	living	43	-0.550438	0.00923989
S00935	postmortem	43	1.24093	0.00923989
T-111	postmortem	43	1.15345	0.00923989
T-2011	postmortem	43	1.8184	0.00923989
T-5354	postmortem	43	2.17264	0.00923989
PT-0236R	living	44	-1.68375	0.0086082
PT-0257R	living	44	-1.08853	0.0086082
PT-0264R	living	44	-0.931447	0.0086082
PT-0267R	living	44	-1.0843	0.0086082
PT-0288L	living	44	-0.394847	0.0086082
PT-0292L	living	44	-1.20788	0.0086082
S00253	postmortem	44	0.591837	0.0086082
S00556	postmortem	44	1.12253	0.0086082
S00579	postmortem	44	-0.198287	0.0086082
S00935	postmortem	44	0.155499	0.0086082
S17680	postmortem	44	1.38646	0.0086082
T-111	postmortem	44	-0.215013	0.0086082
T-164	postmortem	44	1.35392	0.0086082
T-168	postmortem	44	0.527794	0.0086082
T-4639.1	postmortem	44	-0.121103	0.0086082
T-4639.3	postmortem	44	0.202078	0.0086082
T-5354	postmortem	44	1.58504	0.0086082
PT-0257R	living	45	-0.892501	0.00901367
PT-0267L	living	45	-0.541023	0.00901367
PT-0267R	living	45	-0.448533	0.00901367
PT-0280L	living	45	-1.57849	0.00901367
PT-0286R	living	45	-1.08628	0.00901367
PT-0289L	living	45	-0.702228	0.00901367
PT-0289R	living	45	-1.36746	0.00901367
PT-0290L	living	45	-0.364232	0.00901367
PT-0297L	living	45	-0.616905	0.00901367
S00021	postmortem	45	1.47868	0.00901367
S00253	postmortem	45	0.865856	0.00901367
S00579	postmortem	45	0.522298	0.00901367
S01447	postmortem	45	0.719085	0.00901367
S17680	postmortem	45	1.21061	0.00901367
T-168	postmortem	45	0.858196	0.00901367
T-4915	postmortem	45	0.555575	0.00901367
T-5354	postmortem	45	1.38737	0.00901367
PT-0237R	living	46	-0.371602	0.00925648
PT-0257R	living	46	-0.657173	0.00925648
PT-0261L	living	46	0.0477263	0.00925648
PT-0264L	living	46	-0.706781	0.00925648
PT-0264R	living	46	0.144336	0.00925648
PT-0267L	living	46	0.019039	0.00925648
PT-0280L	living	46	-1.67795	0.00925648
PT-0282R	living	46	0.0334437	0.00925648
PT-0285L	living	46	-0.861973	0.00925648
PT-0286L	living	46	-1.03342	0.00925648
PT-0289L	living	46	-0.509659	0.00925648
PT-0295L	living	46	0.230464	0.00925648
PT-0296L	living	46	-0.0528059	0.00925648
PT-0297L	living	46	0.00329576	0.00925648
S00253	postmortem	46	1.65697	0.00925648
S17680	postmortem	46	1.52232	0.00925648
T-5354	postmortem	46	2.21377	0.00925648
PT-0256L	living	47	0.0334852	0.00911698
PT-0267R	living	47	-0.757771	0.00911698
PT-0280L	living	47	-1.48039	0.00911698
PT-0282L	living	47	-1.1896	0.00911698
PT-0282R	living	47	0.559107	0.00911698
PT-0285L	living	47	-1.25931	0.00911698
PT-0285R	living	47	-1.51208	0.00911698
PT-0287L	living	47	0.205621	0.00911698
PT-0292L	living	47	-0.656369	0.00911698
PT-0296L	living	47	0.116182	0.00911698
S00021	postmortem	47	1.59557	0.00911698
S00556	postmortem	47	0.603953	0.00911698
S00935	postmortem	47	1.45192	0.00911698
S01447	postmortem	47	0.23657	0.00911698
S17633	postmortem	47	1.34736	0.00911698
T-4639.1	postmortem	47	0.414099	0.00911698
T-4639.3	postmortem	47	0.291648	0.00911698
PT-0237R	living	48	-0.45808	0.00942746
PT-0256L	living	48	-0.842707	0.00942746
PT-0261L	living	48	-0.313328	0.00942746
PT-0264L	living	48	-1.09012	0.00942746
PT-0264R	living	48	-0.411353	0.00942746
PT-0280L	living	48	-1.07073	0.00942746
PT-0280R	living	48	-0.736491	0.00942746
PT-0283L	living	48	-0.960081	0.00942746
PT-0285L	living	48	-1.01601	0.00942746
PT-0286L	living	48	-0.853847	0.00942746
S00935	postmortem	48	0.881868	0.00942746
S01447	postmortem	48	0.91488	0.00942746
S17633	postmortem	48	1.48366	0.00942746
T-164	postmortem	48	1.57143	0.00942746
T-168	postmortem	48	0.947146	0.00942746
T-2011	postmortem	48	1.26083	0.00942746
T-563	postmortem	48	0.692939	0.00942746
PT-0236R	living	49	-1.09263	0.00917044
PT-0257R	living	49	-0.82352	0.00917044
PT-0267L	living	49	-0.321473	0.00917044
PT-0280R	living	49	-0.861926	0.00917044
PT-0283L	living	49	-1.08109	0.00917044
PT-0288L	living	49	-0.446766	0.00917044
PT-0289L	living	49	-0.930165	0.00917044
PT-0292R	living	49	-1.04451	0.00917044
PT-0295L	living	49	-1.01151	0.00917044
S00253	postmortem	49	1.03162	0.00917044
S00579	postmortem	49	0.366362	0.00917044
S00935	postmortem	49	0.848061	0.00917044
S01462	postmortem	49	1.39957	0.00917044
S11088	postmortem	49	1.66771	0.00917044
T-111	postmortem	49	0.188528	0.00917044
T-4639.1	postmortem	49	0.981752	0.00917044
T-4915	postmortem	49	1.12999	0.00917044
PT-0237R	living	50	-0.219308	0.00924333
PT-0257R	living	50	-0.143597	0.00924333
PT-0262L	living	50	0.187721	0.00924333
PT-0264L	living	50	-0.533995	0.00924333
PT-0267L	living	50	-0.0756728	0.00924333
PT-0280L	living	50	-1.13968	0.00924333
PT-0282R	living	50	-0.430098	0.00924333
PT-0285R	living	50	-1.17288	0.00924333
PT-0286L	living	50	-0.645982	0.00924333
PT-0286R	living	50	-0.799847	0.00924333
PT-0290L	living	50	0.143011	0.00924333
PT-0292R	living	50	-1.32912	0.00924333
PT-0297L	living	50	0.0230725	0.00924333
S00579	postmortem	50	1.16516	0.00924333
S19335	postmortem	50	1.4794	0.00924333
T-2011	postmortem	50	1.38645	0.00924333
T-5354	postmortem	50	2.10537	0.00924333

### Sheet: OPC
Sample	LIV-PM Status	Sample Splits	PMlink	lambda
PT-0236R	living	1	-1.15009	0.00946115
PT-0262L	living	1	-0.829387	0.00946115
PT-0267L	living	1	-0.849556	0.00946115
PT-0267R	living	1	-0.53757	0.00946115
PT-0282L	living	1	-0.868686	0.00946115
PT-0285L	living	1	-1.4234	0.00946115
PT-0287L	living	1	-0.77978	0.00946115
PT-0288L	living	1	-1.09443	0.00946115
PT-0297L	living	1	-0.207723	0.00946115
S00021	postmortem	1	1.0688	0.00946115
S00324	postmortem	1	1.57791	0.00946115
S01462	postmortem	1	0.908681	0.00946115
S17680	postmortem	1	0.814595	0.00946115
T-168	postmortem	1	0.62227	0.00946115
T-2011	postmortem	1	1.05058	0.00946115
T-4639.1	postmortem	1	0.464562	0.00946115
T-4915	postmortem	1	1.23323	0.00946115
PT-0237R	living	2	-1.20839	0.00814454
PT-0256L	living	2	0.991874	0.00814454
PT-0262L	living	2	-0.472344	0.00814454
PT-0280L	living	2	-1.0766	0.00814454
PT-0283L	living	2	-0.98811	0.00814454
PT-0284R	living	2	-1.03434	0.00814454
PT-0285L	living	2	-0.708614	0.00814454
PT-0286R	living	2	-1.45855	0.00814454
PT-0292L	living	2	-0.578333	0.00814454
S00253	postmortem	2	1.0962	0.00814454
S00556	postmortem	2	1.08478	0.00814454
S00579	postmortem	2	0.656304	0.00814454
S19335	postmortem	2	0.0192879	0.00814454
T-164	postmortem	2	1.16737	0.00814454
T-4639.3	postmortem	2	0.467007	0.00814454
T-5354	postmortem	2	1.6075	0.00814454
T-563	postmortem	2	0.434958	0.00814454
PT-0236R	living	3	-0.417656	0.00918265
PT-0262L	living	3	-0.647454	0.00918265
PT-0264R	living	3	0.357427	0.00918265
PT-0280L	living	3	-1.17992	0.00918265
PT-0280R	living	3	-1.14095	0.00918265
PT-0284R	living	3	-1.00819	0.00918265
PT-0287L	living	3	-0.257177	0.00918265
PT-0289R	living	3	-2.24863	0.00918265
PT-0296L	living	3	0.00119916	0.00918265
PT-0297L	living	3	0.360949	0.00918265
S00253	postmortem	3	0.27749	0.00918265
S00579	postmortem	3	0.643268	0.00918265
S11088	postmortem	3	0.802383	0.00918265
S17633	postmortem	3	1.31051	0.00918265
S17680	postmortem	3	0.719678	0.00918265
T-164	postmortem	3	1.20718	0.00918265
T-5354	postmortem	3	1.21989	0.00918265
PT-0237R	living	4	-0.606509	0.00870637
PT-0256L	living	4	0.703363	0.00870637
PT-0261L	living	4	0.0704151	0.00870637
PT-0264R	living	4	0.386971	0.00870637
PT-0267L	living	4	-0.505754	0.00870637
PT-0282L	living	4	-1.04227	0.00870637
PT-0286L	living	4	-1.06639	0.00870637
PT-0287L	living	4	-0.193867	0.00870637
PT-0289R	living	4	-1.50891	0.00870637
PT-0290R	living	4	-1.0389	0.00870637
PT-0292R	living	4	-0.818526	0.00870637
PT-0296L	living	4	-0.330196	0.00870637
S00324	postmortem	4	1.71857	0.00870637
S00579	postmortem	4	1.11385	0.00870637
S00935	postmortem	4	1.81043	0.00870637
S19335	postmortem	4	0.697748	0.00870637
T-111	postmortem	4	0.609972	0.00870637
PT-0256L	living	5	0.415351	0.0190098
PT-0264L	living	5	-0.89131	0.0190098
PT-0267L	living	5	-0.615486	0.0190098
PT-0280L	living	5	-1.7845	0.0190098
PT-0282L	living	5	-0.817561	0.0190098
PT-0285R	living	5	-1.38046	0.0190098
PT-0286R	living	5	-1.22723	0.0190098
PT-0287L	living	5	-0.399338	0.0190098
PT-0295L	living	5	0.130935	0.0190098
PT-0297L	living	5	-0.213282	0.0190098
S00021	postmortem	5	0.786405	0.0190098
S00324	postmortem	5	1.41068	0.0190098
S00579	postmortem	5	0.67263	0.0190098
S00935	postmortem	5	1.0953	0.0190098
S11088	postmortem	5	0.964651	0.0190098
T-111	postmortem	5	0.566606	0.0190098
T-4915	postmortem	5	1.28661	0.0190098
PT-0256L	living	6	0.269579	0.00886877
PT-0280L	living	6	-0.784781	0.00886877
PT-0283L	living	6	-0.732726	0.00886877
PT-0284R	living	6	-0.861891	0.00886877
PT-0285R	living	6	-0.833868	0.00886877
PT-0286R	living	6	-1.33362	0.00886877
PT-0287L	living	6	-0.64006	0.00886877
PT-0290R	living	6	-0.928968	0.00886877
PT-0292R	living	6	-0.897865	0.00886877
PT-0296L	living	6	-0.780129	0.00886877
S17633	postmortem	6	1.34592	0.00886877
S17680	postmortem	6	1.27282	0.00886877
S19335	postmortem	6	0.647354	0.00886877
T-164	postmortem	6	0.805981	0.00886877
T-2011	postmortem	6	1.50061	0.00886877
T-5354	postmortem	6	1.30284	0.00886877
T-563	postmortem	6	0.648808	0.00886877
PT-0236R	living	7	-0.423515	0.00925991
PT-0257R	living	7	-0.770478	0.00925991
PT-0264L	living	7	-0.994856	0.00925991
PT-0264R	living	7	0.781045	0.00925991
PT-0267R	living	7	-0.198031	0.00925991
PT-0280L	living	7	-0.664908	0.00925991
PT-0280R	living	7	-0.728688	0.00925991
PT-0282R	living	7	-0.334353	0.00925991
PT-0284R	living	7	-0.334769	0.00925991
PT-0286R	living	7	-1.3251	0.00925991
PT-0288L	living	7	-0.350256	0.00925991
PT-0290R	living	7	-1.03804	0.00925991
PT-0297L	living	7	0.355972	0.00925991
S00253	postmortem	7	1.26982	0.00925991
S00556	postmortem	7	1.61847	0.00925991
S00579	postmortem	7	1.29152	0.00925991
T-2011	postmortem	7	1.84616	0.00925991
PT-0257R	living	8	-0.806698	0.00904768
PT-0261L	living	8	0.0861647	0.00904768
PT-0267L	living	8	-0.558729	0.00904768
PT-0282L	living	8	-0.952917	0.00904768
PT-0283L	living	8	-0.895443	0.00904768
PT-0285L	living	8	-1.03969	0.00904768
PT-0286L	living	8	-1.05049	0.00904768
PT-0292R	living	8	-0.97493	0.00904768
PT-0296L	living	8	-1.14176	0.00904768
PT-0297L	living	8	-0.0767043	0.00904768
S00021	postmortem	8	1.23482	0.00904768
T-111	postmortem	8	0.790893	0.00904768
T-164	postmortem	8	1.10206	0.00904768
T-2011	postmortem	8	1.34702	0.00904768
T-4639.1	postmortem	8	0.777538	0.00904768
T-4639.3	postmortem	8	0.462551	0.00904768
T-5354	postmortem	8	1.69632	0.00904768
PT-0236R	living	9	0.165204	0.00794389
PT-0237R	living	9	-0.203297	0.00794389
PT-0257R	living	9	-0.534	0.00794389
PT-0262L	living	9	0.275211	0.00794389
PT-0282L	living	9	-0.373148	0.00794389
PT-0285R	living	9	-1.49707	0.00794389
PT-0286L	living	9	-1.2231	0.00794389
PT-0286R	living	9	-1.00594	0.00794389
PT-0287L	living	9	-0.396151	0.00794389
PT-0289L	living	9	-0.43568	0.00794389
PT-0290R	living	9	-1.25714	0.00794389
PT-0296L	living	9	0.124372	0.00794389
S00021	postmortem	9	1.58894	0.00794389
S00579	postmortem	9	1.11659	0.00794389
S11088	postmortem	9	1.25204	0.00794389
S19335	postmortem	9	0.695243	0.00794389
T-2011	postmortem	9	1.70792	0.00794389
PT-0236R	living	10	-0.796314	0.00875789
PT-0257R	living	10	-0.779312	0.00875789
PT-0264L	living	10	-1.03119	0.00875789
PT-0264R	living	10	0.245784	0.00875789
PT-0267L	living	10	-0.289193	0.00875789
PT-0282R	living	10	-0.959957	0.00875789
PT-0286R	living	10	-1.43164	0.00875789
PT-0288L	living	10	-0.814277	0.00875789
PT-0290R	living	10	-0.839369	0.00875789
PT-0292L	living	10	-0.489766	0.00875789
PT-0297L	living	10	0.0320085	0.00875789
S00324	postmortem	10	1.24892	0.00875789
S00579	postmortem	10	1.27799	0.00875789
S00935	postmortem	10	1.47532	0.00875789
S11088	postmortem	10	1.07261	0.00875789
S19335	postmortem	10	0.657351	0.00875789
T-5354	postmortem	10	1.42103	0.00875789
PT-0257R	living	11	-0.801755	0.00972804
PT-0261L	living	11	0.167273	0.00972804
PT-0262L	living	11	-0.517942	0.00972804
PT-0264L	living	11	-0.831207	0.00972804
PT-0264R	living	11	0.205477	0.00972804
PT-0267R	living	11	-0.372205	0.00972804
PT-0280R	living	11	-1.20868	0.00972804
PT-0289R	living	11	-2.34668	0.00972804
PT-0292L	living	11	-0.792403	0.00972804
S01447	postmortem	11	1.22592	0.00972804
S17680	postmortem	11	0.75835	0.00972804
S19335	postmortem	11	0.15789	0.00972804
T-168	postmortem	11	0.384602	0.00972804
T-2011	postmortem	11	0.645779	0.00972804
T-4639.1	postmortem	11	0.76505	0.00972804
T-5354	postmortem	11	1.45675	0.00972804
T-563	postmortem	11	1.10377	0.00972804
PT-0236R	living	12	-0.588521	0.009189
PT-0256L	living	12	0.708173	0.009189
PT-0264L	living	12	-0.949473	0.009189
PT-0267L	living	12	-0.559349	0.009189
PT-0280L	living	12	-1.07488	0.009189
PT-0280R	living	12	-1.71168	0.009189
PT-0283L	living	12	-0.820548	0.009189
PT-0286R	living	12	-1.28676	0.009189
PT-0295L	living	12	0.105283	0.009189
PT-0296L	living	12	-0.640027	0.009189
S00253	postmortem	12	1.11749	0.009189
S00324	postmortem	12	1.27649	0.009189
S00579	postmortem	12	0.958853	0.009189
S01447	postmortem	12	1.17032	0.009189
S17633	postmortem	12	1.08328	0.009189
S19335	postmortem	12	0.486598	0.009189
T-4639.1	postmortem	12	0.724757	0.009189
PT-0264L	living	13	-0.960537	0.00863858
PT-0264R	living	13	0.349347	0.00863858
PT-0282L	living	13	-0.584591	0.00863858
PT-0282R	living	13	-0.598158	0.00863858
PT-0285L	living	13	-0.766573	0.00863858
PT-0285R	living	13	-1.7705	0.00863858
PT-0290R	living	13	-1.09494	0.00863858
PT-0292L	living	13	-0.530518	0.00863858
PT-0292R	living	13	-1.34728	0.00863858
S00935	postmortem	13	1.09741	0.00863858
S11088	postmortem	13	0.571817	0.00863858
S17633	postmortem	13	1.12099	0.00863858
S19335	postmortem	13	0.430871	0.00863858
T-164	postmortem	13	0.98088	0.00863858
T-168	postmortem	13	0.799696	0.00863858
T-2011	postmortem	13	1.23144	0.00863858
T-563	postmortem	13	1.07065	0.00863858
PT-0264R	living	14	0.397912	0.00944793
PT-0267R	living	14	-0.640126	0.00944793
PT-0284R	living	14	-0.721299	0.00944793
PT-0285L	living	14	-0.588016	0.00944793
PT-0285R	living	14	-1.26933	0.00944793
PT-0286R	living	14	-1.45168	0.00944793
PT-0289R	living	14	-2.09481	0.00944793
PT-0292L	living	14	-0.461954	0.00944793
PT-0297L	living	14	0.0781073	0.00944793
S00556	postmortem	14	0.752846	0.00944793
S00579	postmortem	14	0.765497	0.00944793
S00935	postmortem	14	1.07177	0.00944793
S01447	postmortem	14	0.950553	0.00944793
S01462	postmortem	14	0.781672	0.00944793
S19335	postmortem	14	0.36004	0.00944793
T-168	postmortem	14	0.756966	0.00944793
T-5354	postmortem	14	1.31185	0.00944793
PT-0236R	living	15	-0.364449	0.0166062
PT-0237R	living	15	-0.829277	0.0166062
PT-0262L	living	15	-0.0184421	0.0166062
PT-0267L	living	15	-0.728171	0.0166062
PT-0280R	living	15	-0.64435	0.0166062
PT-0286R	living	15	-1.35839	0.0166062
PT-0290R	living	15	-1.34146	0.0166062
PT-0292L	living	15	-0.261177	0.0166062
PT-0292R	living	15	-1.34187	0.0166062
PT-0296L	living	15	-0.155799	0.0166062
S00579	postmortem	15	0.925712	0.0166062
S17633	postmortem	15	1.90646	0.0166062
S19335	postmortem	15	0.22308	0.0166062
T-111	postmortem	15	0.796679	0.0166062
T-164	postmortem	15	1.28	0.0166062
T-4915	postmortem	15	1.12103	0.0166062
T-563	postmortem	15	0.790426	0.0166062
PT-0236R	living	16	-0.415382	0.00942478
PT-0257R	living	16	-0.583223	0.00942478
PT-0264L	living	16	-0.544365	0.00942478
PT-0264R	living	16	0.127837	0.00942478
PT-0280R	living	16	-0.662119	0.00942478
PT-0282L	living	16	-1.02849	0.00942478
PT-0285R	living	16	-2.42302	0.00942478
PT-0288L	living	16	-0.737178	0.00942478
PT-0296L	living	16	0.0747146	0.00942478
PT-0297L	living	16	-0.648371	0.00942478
S00556	postmortem	16	1.02137	0.00942478
S00579	postmortem	16	0.972455	0.00942478
S00935	postmortem	16	0.856343	0.00942478
S01462	postmortem	16	0.934776	0.00942478
T-2011	postmortem	16	0.84232	0.00942478
T-4915	postmortem	16	0.899595	0.00942478
T-563	postmortem	16	1.31273	0.00942478
PT-0261L	living	17	0.0958083	0.00895053
PT-0264R	living	17	0.482674	0.00895053
PT-0267R	living	17	-0.107916	0.00895053
PT-0280L	living	17	-1.09893	0.00895053
PT-0287L	living	17	-0.503705	0.00895053
PT-0289R	living	17	-2.42933	0.00895053
PT-0290R	living	17	-1.45405	0.00895053
PT-0292L	living	17	-0.481367	0.00895053
PT-0295L	living	17	0.0123443	0.00895053
PT-0296L	living	17	-0.418416	0.00895053
S00253	postmortem	17	0.753178	0.00895053
S00324	postmortem	17	1.49845	0.00895053
S01447	postmortem	17	0.850665	0.00895053
S01462	postmortem	17	0.686388	0.00895053
S11088	postmortem	17	0.685928	0.00895053
T-111	postmortem	17	0.287469	0.00895053
T-4639.3	postmortem	17	1.14081	0.00895053
PT-0261L	living	18	-0.0548208	0.00886909
PT-0264L	living	18	-0.706212	0.00886909
PT-0280L	living	18	-1.37441	0.00886909
PT-0280R	living	18	-0.584225	0.00886909
PT-0283L	living	18	-1.36354	0.00886909
PT-0286L	living	18	-1.34497	0.00886909
PT-0286R	living	18	-1.22874	0.00886909
PT-0290L	living	18	0.00154191	0.00886909
PT-0292L	living	18	-0.532515	0.00886909
S00253	postmortem	18	1.25606	0.00886909
S11088	postmortem	18	0.975234	0.00886909
S17680	postmortem	18	0.936377	0.00886909
T-168	postmortem	18	0.727206	0.00886909
T-2011	postmortem	18	0.988882	0.00886909
T-4639.1	postmortem	18	0.516694	0.00886909
T-4639.3	postmortem	18	0.176194	0.00886909
T-5354	postmortem	18	1.61124	0.00886909
PT-0236R	living	19	-0.416761	0.00831555
PT-0262L	living	19	-0.21266	0.00831555
PT-0264R	living	19	0.419999	0.00831555
PT-0267L	living	19	-0.564616	0.00831555
PT-0282R	living	19	-0.977941	0.00831555
PT-0283L	living	19	-1.23242	0.00831555
PT-0284R	living	19	-1.3569	0.00831555
PT-0285L	living	19	-1.12977	0.00831555
PT-0286R	living	19	-1.31845	0.00831555
PT-0297L	living	19	0.241758	0.00831555
S00324	postmortem	19	1.78504	0.00831555
S00935	postmortem	19	1.51746	0.00831555
S19335	postmortem	19	0.612083	0.00831555
T-111	postmortem	19	0.341067	0.00831555
T-164	postmortem	19	1.05993	0.00831555
T-168	postmortem	19	0.486295	0.00831555
T-563	postmortem	19	0.745895	0.00831555
PT-0236R	living	20	-0.3292	0.0130731
PT-0257R	living	20	-0.541171	0.0130731
PT-0264L	living	20	-0.451935	0.0130731
PT-0264R	living	20	0.563825	0.0130731
PT-0267L	living	20	-0.32005	0.0130731
PT-0267R	living	20	-0.635737	0.0130731
PT-0280R	living	20	-1.00869	0.0130731
PT-0282L	living	20	-0.858203	0.0130731
PT-0290L	living	20	0.178359	0.0130731
PT-0290R	living	20	-1.50101	0.0130731
PT-0292R	living	20	-1.22032	0.0130731
PT-0296L	living	20	-0.279623	0.0130731
S00324	postmortem	20	1.48794	0.0130731
S19335	postmortem	20	0.629116	0.0130731
T-164	postmortem	20	1.16338	0.0130731
T-5354	postmortem	20	1.80974	0.0130731
T-563	postmortem	20	1.31358	0.0130731
PT-0237R	living	21	-0.927148	0.00863155
PT-0261L	living	21	0.206339	0.00863155
PT-0264R	living	21	0.257067	0.00863155
PT-0285L	living	21	-1.66695	0.00863155
PT-0286L	living	21	-1.19419	0.00863155
PT-0287L	living	21	-0.380441	0.00863155
PT-0290L	living	21	-0.320812	0.00863155
PT-0290R	living	21	-1.49642	0.00863155
PT-0297L	living	21	-0.35166	0.00863155
S00556	postmortem	21	1.42968	0.00863155
S01447	postmortem	21	1.17825	0.00863155
S01462	postmortem	21	1.17481	0.00863155
T-164	postmortem	21	0.665093	0.00863155
T-168	postmortem	21	0.542656	0.00863155
T-4639.1	postmortem	21	0.413585	0.00863155
T-4639.3	postmortem	21	-0.857058	0.00863155
T-563	postmortem	21	1.3272	0.00863155
PT-0261L	living	22	0.220132	0.00939021
PT-0262L	living	22	-0.22592	0.00939021
PT-0280R	living	22	-0.792159	0.00939021
PT-0283L	living	22	-0.909822	0.00939021
PT-0285L	living	22	-0.492545	0.00939021
PT-0288L	living	22	-0.753707	0.00939021
PT-0289R	living	22	-1.53196	0.00939021
PT-0290R	living	22	-1.00125	0.00939021
PT-0292L	living	22	-0.412189	0.00939021
PT-0292R	living	22	-1.0893	0.00939021
PT-0296L	living	22	-0.191504	0.00939021
S00324	postmortem	22	1.38967	0.00939021
S17633	postmortem	22	1.31982	0.00939021
T-168	postmortem	22	0.85407	0.00939021
T-2011	postmortem	22	1.09201	0.00939021
T-4915	postmortem	22	1.02774	0.00939021
T-5354	postmortem	22	1.49691	0.00939021
PT-0256L	living	23	0.882972	0.00875495
PT-0257R	living	23	-0.770234	0.00875495
PT-0261L	living	23	0.286267	0.00875495
PT-0264L	living	23	-0.444826	0.00875495
PT-0282L	living	23	-0.589336	0.00875495
PT-0282R	living	23	-0.0101069	0.00875495
PT-0285L	living	23	-0.243356	0.00875495
PT-0285R	living	23	-1.29161	0.00875495
PT-0288L	living	23	-0.85132	0.00875495
PT-0290R	living	23	-1.11086	0.00875495
PT-0292R	living	23	-1.21393	0.00875495
PT-0296L	living	23	-0.290793	0.00875495
PT-0297L	living	23	0.249878	0.00875495
S19335	postmortem	23	0.683971	0.00875495
T-168	postmortem	23	0.878373	0.00875495
T-4639.1	postmortem	23	1.69343	0.00875495
T-5354	postmortem	23	2.14148	0.00875495
PT-0237R	living	24	-0.740194	0.0085602
PT-0257R	living	24	-1.02929	0.0085602
PT-0261L	living	24	0.311649	0.0085602
PT-0264L	living	24	-0.963668	0.0085602
PT-0267L	living	24	-0.628236	0.0085602
PT-0267R	living	24	0.0452021	0.0085602
PT-0280L	living	24	-1.01406	0.0085602
PT-0287L	living	24	-0.0296228	0.0085602
PT-0288L	living	24	-0.14711	0.0085602
PT-0289L	living	24	-0.876285	0.0085602
PT-0289R	living	24	-1.6517	0.0085602
S11088	postmortem	24	0.884747	0.0085602
S17633	postmortem	24	1.31279	0.0085602
S17680	postmortem	24	1.15285	0.0085602
T-2011	postmortem	24	0.437888	0.0085602
T-4915	postmortem	24	1.25641	0.0085602
T-5354	postmortem	24	1.67862	0.0085602
PT-0264L	living	25	-1.15568	0.00921791
PT-0264R	living	25	0.206904	0.00921791
PT-0267L	living	25	-0.985458	0.00921791
PT-0282L	living	25	-1.20701	0.00921791
PT-0283L	living	25	-0.913614	0.00921791
PT-0284R	living	25	-1.16242	0.00921791
PT-0285R	living	25	-1.34111	0.00921791
PT-0292L	living	25	-0.846366	0.00921791
PT-0295L	living	25	0.345683	0.00921791
S00021	postmortem	25	1.40052	0.00921791
S00324	postmortem	25	1.35674	0.00921791
S00556	postmortem	25	1.10713	0.00921791
S01447	postmortem	25	0.863893	0.00921791
S19335	postmortem	25	0.29363	0.00921791
T-111	postmortem	25	0.386163	0.00921791
T-2011	postmortem	25	0.805392	0.00921791
T-4639.1	postmortem	25	0.845598	0.00921791
PT-0237R	living	26	-0.720524	0.00902425
PT-0264L	living	26	-0.832351	0.00902425
PT-0280L	living	26	-1.454	0.00902425
PT-0280R	living	26	-0.892628	0.00902425
PT-0286R	living	26	-1.34665	0.00902425
PT-0289R	living	26	-1.70088	0.00902425
PT-0292L	living	26	-0.496052	0.00902425
PT-0295L	living	26	0.133146	0.00902425
S00021	postmortem	26	1.05142	0.00902425
S00253	postmortem	26	0.591221	0.00902425
S00324	postmortem	26	1.17733	0.00902425
S00935	postmortem	26	0.692107	0.00902425
S01447	postmortem	26	1.00307	0.00902425
S17633	postmortem	26	0.919834	0.00902425
T-168	postmortem	26	0.639517	0.00902425
T-2011	postmortem	26	0.0874667	0.00902425
T-5354	postmortem	26	1.14797	0.00902425
PT-0236R	living	27	-0.381696	0.00898509
PT-0262L	living	27	-0.287498	0.00898509
PT-0264L	living	27	-0.790381	0.00898509
PT-0264R	living	27	0.396579	0.00898509
PT-0280L	living	27	-1.16472	0.00898509
PT-0286R	living	27	-1.35243	0.00898509
PT-0287L	living	27	-0.165059	0.00898509
PT-0288L	living	27	-0.948552	0.00898509
PT-0290R	living	27	-1.62466	0.00898509
PT-0292L	living	27	-0.467284	0.00898509
S00021	postmortem	27	1.33486	0.00898509
S00253	postmortem	27	0.633821	0.00898509
S00324	postmortem	27	1.286	0.00898509
S01447	postmortem	27	1.05675	0.00898509
T-111	postmortem	27	0.469677	0.00898509
T-4639.3	postmortem	27	0.356038	0.00898509
T-5354	postmortem	27	1.64856	0.00898509
PT-0236R	living	28	-0.69438	0.00906551
PT-0262L	living	28	-0.197366	0.00906551
PT-0264L	living	28	-0.521315	0.00906551
PT-0282L	living	28	-0.723453	0.00906551
PT-0282R	living	28	-0.698009	0.00906551
PT-0285L	living	28	-0.479341	0.00906551
PT-0285R	living	28	-1.16408	0.00906551
PT-0286R	living	28	-0.966116	0.00906551
PT-0290R	living	28	-0.931129	0.00906551
PT-0292L	living	28	-0.305668	0.00906551
PT-0296L	living	28	-0.611698	0.00906551
S00253	postmortem	28	1.40497	0.00906551
S11088	postmortem	28	1.61814	0.00906551
S17633	postmortem	28	1.5927	0.00906551
S17680	postmortem	28	1.28764	0.00906551
T-2011	postmortem	28	1.23854	0.00906551
T-4639.3	postmortem	28	0.150558	0.00906551
PT-0256L	living	29	0.798989	0.00877645
PT-0267R	living	29	-0.361951	0.00877645
PT-0280L	living	29	-1.15343	0.00877645
PT-0280R	living	29	-1.5843	0.00877645
PT-0282L	living	29	-0.908747	0.00877645
PT-0287L	living	29	-0.138412	0.00877645
PT-0289L	living	29	-1.21271	0.00877645
PT-0290L	living	29	-0.337973	0.00877645
PT-0290R	living	29	-1.29178	0.00877645
PT-0295L	living	29	0.540848	0.00877645
PT-0297L	living	29	0.0589893	0.00877645
S00324	postmortem	29	1.43851	0.00877645
S11088	postmortem	29	1.01117	0.00877645
S17633	postmortem	29	1.33787	0.00877645
T-4639.3	postmortem	29	-0.195831	0.00877645
T-4915	postmortem	29	0.801799	0.00877645
T-563	postmortem	29	1.19696	0.00877645
PT-0256L	living	30	0.11592	0.00904567
PT-0257R	living	30	-1.03548	0.00904567
PT-0261L	living	30	-0.632326	0.00904567
PT-0262L	living	30	-0.669114	0.00904567
PT-0280R	living	30	-0.660407	0.00904567
PT-0282L	living	30	-1.06886	0.00904567
PT-0290R	living	30	-1.61465	0.00904567
PT-0292R	living	30	-0.80462	0.00904567
PT-0296L	living	30	-0.615394	0.00904567
S00021	postmortem	30	1.71753	0.00904567
S00556	postmortem	30	0.638106	0.00904567
S00579	postmortem	30	0.191751	0.00904567
S01462	postmortem	30	0.761214	0.00904567
S17633	postmortem	30	1.45482	0.00904567
T-4639.1	postmortem	30	0.444193	0.00904567
T-4639.3	postmortem	30	0.185649	0.00904567
T-5354	postmortem	30	1.59167	0.00904567
PT-0262L	living	31	-0.447592	0.00926106
PT-0267L	living	31	-0.289041	0.00926106
PT-0280L	living	31	-1.05808	0.00926106
PT-0285L	living	31	-0.508223	0.00926106
PT-0285R	living	31	-1.55786	0.00926106
PT-0286R	living	31	-1.01039	0.00926106
PT-0288L	living	31	-0.660007	0.00926106
PT-0289L	living	31	-0.739485	0.00926106
PT-0290L	living	31	0.211648	0.00926106
PT-0292L	living	31	-0.469675	0.00926106
PT-0292R	living	31	-0.781035	0.00926106
S00253	postmortem	31	1.11988	0.00926106
S00556	postmortem	31	1.28803	0.00926106
S00579	postmortem	31	1.29494	0.00926106
S01447	postmortem	31	1.42364	0.00926106
S17680	postmortem	31	1.2193	0.00926106
T-111	postmortem	31	0.963945	0.00926106
PT-0267L	living	32	-0.0710973	0.00901764
PT-0267R	living	32	-0.328364	0.00901764
PT-0284R	living	32	-1.03579	0.00901764
PT-0285R	living	32	-1.78119	0.00901764
PT-0287L	living	32	-0.243097	0.00901764
PT-0289L	living	32	-0.645173	0.00901764
PT-0290L	living	32	0.220641	0.00901764
PT-0290R	living	32	-1.30176	0.00901764
PT-0292L	living	32	-0.592487	0.00901764
PT-0292R	living	32	-0.970599	0.00901764
PT-0296L	living	32	0.0864465	0.00901764
S00021	postmortem	32	1.42815	0.00901764
S00324	postmortem	32	1.48363	0.00901764
S00935	postmortem	32	1.42301	0.00901764
T-2011	postmortem	32	0.832169	0.00901764
T-4639.1	postmortem	32	0.59618	0.00901764
T-4915	postmortem	32	0.89933	0.00901764
PT-0257R	living	33	-0.384137	0.00805108
PT-0267L	living	33	-0.157918	0.00805108
PT-0280R	living	33	-0.693604	0.00805108
PT-0285R	living	33	-1.62038	0.00805108
PT-0286L	living	33	-1.22162	0.00805108
PT-0289R	living	33	-1.71723	0.00805108
PT-0290L	living	33	0.132038	0.00805108
PT-0290R	living	33	-0.632081	0.00805108
PT-0292L	living	33	-0.545906	0.00805108
PT-0297L	living	33	0.097479	0.00805108
S00324	postmortem	33	1.40154	0.00805108
S00556	postmortem	33	1.32103	0.00805108
S19335	postmortem	33	0.700079	0.00805108
T-164	postmortem	33	0.849976	0.00805108
T-168	postmortem	33	0.968286	0.00805108
T-2011	postmortem	33	1.28359	0.00805108
T-4639.3	postmortem	33	0.218861	0.00805108
PT-0237R	living	34	-1.03638	0.00869657
PT-0257R	living	34	-1.61457	0.00869657
PT-0262L	living	34	-0.727248	0.00869657
PT-0290L	living	34	-0.684764	0.00869657
PT-0290R	living	34	-1.88563	0.00869657
PT-0292L	living	34	-1.25689	0.00869657
S00021	postmortem	34	0.770568	0.00869657
S00253	postmortem	34	0.451404	0.00869657
S00324	postmortem	34	1.07559	0.00869657
S00556	postmortem	34	0.472024	0.00869657
S00579	postmortem	34	0.257703	0.00869657
S00935	postmortem	34	1.05712	0.00869657
S01447	postmortem	34	0.766406	0.00869657
S01462	postmortem	34	0.550614	0.00869657
T-111	postmortem	34	0.138271	0.00869657
T-4639.3	postmortem	34	0.319231	0.00869657
T-5354	postmortem	34	1.34655	0.00869657
PT-0256L	living	35	0.549961	0.00874699
PT-0257R	living	35	-0.900487	0.00874699
PT-0264R	living	35	0.135733	0.00874699
PT-0267L	living	35	-0.642293	0.00874699
PT-0280R	living	35	-1.23557	0.00874699
PT-0282R	living	35	-1.3761	0.00874699
PT-0285L	living	35	-0.857618	0.00874699
PT-0287L	living	35	-0.445575	0.00874699
PT-0292L	living	35	-0.802296	0.00874699
PT-0292R	living	35	-0.524755	0.00874699
S00935	postmortem	35	1.79388	0.00874699
S19335	postmortem	35	1.00659	0.00874699
T-111	postmortem	35	0.443403	0.00874699
T-168	postmortem	35	0.890938	0.00874699
T-4639.1	postmortem	35	0.441996	0.00874699
T-4639.3	postmortem	35	-0.380564	0.00874699
T-5354	postmortem	35	1.90276	0.00874699
PT-0256L	living	36	0.0732593	0.00855456
PT-0264L	living	36	-0.804953	0.00855456
PT-0280R	living	36	-1.6633	0.00855456
PT-0286L	living	36	-1.18228	0.00855456
PT-0286R	living	36	-1.75591	0.00855456
PT-0287L	living	36	-0.677811	0.00855456
PT-0290L	living	36	-0.340412	0.00855456
PT-0292L	living	36	-0.927967	0.00855456
S00324	postmortem	36	0.961632	0.00855456
S00556	postmortem	36	0.855963	0.00855456
S01447	postmortem	36	1.14168	0.00855456
S17680	postmortem	36	1.32236	0.00855456
T-111	postmortem	36	0.485095	0.00855456
T-164	postmortem	36	0.470818	0.00855456
T-168	postmortem	36	0.725313	0.00855456
T-4639.3	postmortem	36	0.430728	0.00855456
T-4915	postmortem	36	0.885787	0.00855456
PT-0237R	living	37	-1.16625	0.00844422
PT-0256L	living	37	0.315756	0.00844422
PT-0257R	living	37	-0.846663	0.00844422
PT-0264L	living	37	-0.735281	0.00844422
PT-0280R	living	37	-0.65302	0.00844422
PT-0282L	living	37	-0.821083	0.00844422
PT-0282R	living	37	-0.650173	0.00844422
PT-0290R	living	37	-1.97588	0.00844422
PT-0297L	living	37	-0.437683	0.00844422
S00324	postmortem	37	1.37339	0.00844422
S01447	postmortem	37	1.00974	0.00844422
S17633	postmortem	37	1.2703	0.00844422
S19335	postmortem	37	0.339491	0.00844422
T-168	postmortem	37	0.297543	0.00844422
T-4915	postmortem	37	0.836349	0.00844422
T-5354	postmortem	37	1.44221	0.00844422
T-563	postmortem	37	0.401253	0.00844422
PT-0264L	living	38	-0.703487	0.00911973
PT-0264R	living	38	0.373034	0.00911973
PT-0280L	living	38	-1.53091	0.00911973
PT-0280R	living	38	-0.466341	0.00911973
PT-0285L	living	38	-0.389406	0.00911973
PT-0285R	living	38	-1.45147	0.00911973
PT-0286L	living	38	-1.49509	0.00911973
PT-0292R	living	38	-1.01393	0.00911973
PT-0296L	living	38	-0.205545	0.00911973
PT-0297L	living	38	0.104079	0.00911973
S00556	postmortem	38	0.767898	0.00911973
S00935	postmortem	38	1.20508	0.00911973
S17633	postmortem	38	1.50253	0.00911973
S19335	postmortem	38	0.526846	0.00911973
T-111	postmortem	38	0.700283	0.00911973
T-168	postmortem	38	0.980238	0.00911973
T-2011	postmortem	38	1.0962	0.00911973
PT-0236R	living	39	-0.803505	0.00862474
PT-0237R	living	39	-0.309442	0.00862474
PT-0256L	living	39	1.22957	0.00862474
PT-0257R	living	39	-0.836414	0.00862474
PT-0261L	living	39	0.629551	0.00862474
PT-0264L	living	39	-1.02898	0.00862474
PT-0282L	living	39	-1.26413	0.00862474
PT-0283L	living	39	-0.398058	0.00862474
PT-0289R	living	39	-1.67197	0.00862474
PT-0292L	living	39	-0.742251	0.00862474
PT-0295L	living	39	0.56611	0.00862474
PT-0297L	living	39	0.148296	0.00862474
S00579	postmortem	39	1.52791	0.00862474
S17633	postmortem	39	1.58945	0.00862474
T-111	postmortem	39	0.809346	0.00862474
T-4639.1	postmortem	39	0.765638	0.00862474
T-4639.3	postmortem	39	-0.211121	0.00862474
PT-0236R	living	40	-0.716056	0.0778603
PT-0237R	living	40	-0.629251	0.0778603
PT-0261L	living	40	0.0695177	0.0778603
PT-0280L	living	40	-1.44301	0.0778603
PT-0280R	living	40	-1.39184	0.0778603
PT-0286R	living	40	-1.29752	0.0778603
PT-0288L	living	40	-1.5458	0.0778603
PT-0295L	living	40	-0.0234262	0.0778603
PT-0297L	living	40	0.149644	0.0778603
S00253	postmortem	40	0.348612	0.0778603
S00579	postmortem	40	0.456886	0.0778603
S00935	postmortem	40	1.13163	0.0778603
S01447	postmortem	40	1.07476	0.0778603
S01462	postmortem	40	0.543967	0.0778603
S17680	postmortem	40	0.934032	0.0778603
T-4915	postmortem	40	0.779131	0.0778603
T-5354	postmortem	40	1.55873	0.0778603
PT-0236R	living	41	-0.90497	0.00821434
PT-0256L	living	41	0.301006	0.00821434
PT-0267L	living	41	-0.492418	0.00821434
PT-0267R	living	41	-0.5065	0.00821434
PT-0280L	living	41	-1.1994	0.00821434
PT-0289L	living	41	-1.23394	0.00821434
PT-0290R	living	41	-1.20099	0.00821434
PT-0292L	living	41	-0.619469	0.00821434
PT-0292R	living	41	-0.415203	0.00821434
S00579	postmortem	41	0.484852	0.00821434
S17633	postmortem	41	2.03132	0.00821434
T-111	postmortem	41	0.0379467	0.00821434
T-168	postmortem	41	0.734526	0.00821434
T-2011	postmortem	41	1.86708	0.00821434
T-4639.3	postmortem	41	-0.28471	0.00821434
T-4915	postmortem	41	1.00143	0.00821434
T-563	postmortem	41	0.399444	0.00821434
PT-0236R	living	42	-0.932111	0.00920113
PT-0256L	living	42	0.854719	0.00920113
PT-0261L	living	42	0.584004	0.00920113
PT-0267R	living	42	-0.325098	0.00920113
PT-0282L	living	42	-1.18729	0.00920113
PT-0284R	living	42	-0.888429	0.00920113
PT-0285L	living	42	-1.10797	0.00920113
PT-0286L	living	42	-1.89763	0.00920113
PT-0292L	living	42	-0.714731	0.00920113
PT-0295L	living	42	0.178099	0.00920113
PT-0297L	living	42	-0.0947563	0.00920113
S00253	postmortem	42	1.32422	0.00920113
S01447	postmortem	42	1.46237	0.00920113
S01462	postmortem	42	1.02618	0.00920113
S19335	postmortem	42	0.642474	0.00920113
T-4639.3	postmortem	42	0.0699705	0.00920113
T-4915	postmortem	42	1.00599	0.00920113
PT-0257R	living	43	-0.156963	0.00881565
PT-0262L	living	43	0.265493	0.00881565
PT-0267L	living	43	-0.248511	0.00881565
PT-0280L	living	43	-1.21021	0.00881565
PT-0282L	living	43	-0.531338	0.00881565
PT-0282R	living	43	-0.122254	0.00881565
PT-0285L	living	43	-0.0323558	0.00881565
PT-0285R	living	43	-1.66333	0.00881565
PT-0286L	living	43	-1.3116	0.00881565
PT-0288L	living	43	-0.506799	0.00881565
PT-0290R	living	43	-0.685131	0.00881565
PT-0292L	living	43	0.306872	0.00881565
PT-0295L	living	43	0.181614	0.00881565
S00935	postmortem	43	1.22199	0.00881565
T-111	postmortem	43	1.06946	0.00881565
T-2011	postmortem	43	1.36216	0.00881565
T-5354	postmortem	43	2.06091	0.00881565
PT-0236R	living	44	-1.08995	0.00829267
PT-0257R	living	44	-1.40141	0.00829267
PT-0264R	living	44	0.0953802	0.00829267
PT-0267R	living	44	-0.697385	0.00829267
PT-0288L	living	44	-1.06577	0.00829267
PT-0292L	living	44	-1.09033	0.00829267
S00253	postmortem	44	-0.450873	0.00829267
S00556	postmortem	44	0.743744	0.00829267
S00579	postmortem	44	0.0112354	0.00829267
S00935	postmortem	44	1.99522	0.00829267
S17680	postmortem	44	1.13223	0.00829267
T-111	postmortem	44	-0.23647	0.00829267
T-164	postmortem	44	0.823439	0.00829267
T-168	postmortem	44	0.513251	0.00829267
T-4639.1	postmortem	44	-0.203959	0.00829267
T-4639.3	postmortem	44	-0.667177	0.00829267
T-5354	postmortem	44	1.58883	0.00829267
PT-0257R	living	45	-0.520033	0.00871665
PT-0267L	living	45	-0.129445	0.00871665
PT-0267R	living	45	-0.477524	0.00871665
PT-0280L	living	45	-1.8361	0.00871665
PT-0286R	living	45	-1.25859	0.00871665
PT-0289L	living	45	-0.893386	0.00871665
PT-0289R	living	45	-1.72143	0.00871665
PT-0290L	living	45	0.0372189	0.00871665
PT-0297L	living	45	-0.0982698	0.00871665
S00021	postmortem	45	0.915553	0.00871665
S00253	postmortem	45	0.31247	0.00871665
S00579	postmortem	45	0.857047	0.00871665
S01447	postmortem	45	0.989685	0.00871665
S17680	postmortem	45	1.08085	0.00871665
T-168	postmortem	45	0.491786	0.00871665
T-4915	postmortem	45	0.837558	0.00871665
T-5354	postmortem	45	1.41261	0.00871665
PT-0237R	living	46	-0.227924	0.0664599
PT-0257R	living	46	-0.292837	0.0664599
PT-0261L	living	46	0.34527	0.0664599
PT-0264L	living	46	-0.824645	0.0664599
PT-0264R	living	46	0.665546	0.0664599
PT-0267L	living	46	0.0321183	0.0664599
PT-0280L	living	46	-1.7238	0.0664599
PT-0282R	living	46	-0.44169	0.0664599
PT-0285L	living	46	-0.60229	0.0664599
PT-0286L	living	46	-1.76036	0.0664599
PT-0289L	living	46	-0.730735	0.0664599
PT-0295L	living	46	0.760242	0.0664599
PT-0296L	living	46	0.339753	0.0664599
PT-0297L	living	46	0.178359	0.0664599
S00253	postmortem	46	0.887604	0.0664599
S17680	postmortem	46	1.3981	0.0664599
T-5354	postmortem	46	1.99729	0.0664599
PT-0256L	living	47	0.751721	0.00908128
PT-0267R	living	47	-0.336833	0.00908128
PT-0280L	living	47	-1.2513	0.00908128
PT-0282L	living	47	-0.797262	0.00908128
PT-0282R	living	47	-0.654154	0.00908128
PT-0285L	living	47	-1.15033	0.00908128
PT-0285R	living	47	-1.45187	0.00908128
PT-0287L	living	47	-0.35528	0.00908128
PT-0292L	living	47	-0.728134	0.00908128
PT-0296L	living	47	-0.580569	0.00908128
S00021	postmortem	47	1.45769	0.00908128
S00556	postmortem	47	0.714542	0.00908128
S00935	postmortem	47	1.72072	0.00908128
S01447	postmortem	47	0.923005	0.00908128
S17633	postmortem	47	1.19817	0.00908128
T-4639.1	postmortem	47	0.614848	0.00908128
T-4639.3	postmortem	47	-0.0749637	0.00908128
PT-0237R	living	48	-0.772541	0.00950266
PT-0256L	living	48	0.544282	0.00950266
PT-0261L	living	48	0.239009	0.00950266
PT-0264L	living	48	-1.46356	0.00950266
PT-0264R	living	48	0.150119	0.00950266
PT-0280L	living	48	-0.990846	0.00950266
PT-0280R	living	48	-1.85552	0.00950266
PT-0283L	living	48	-0.499749	0.00950266
PT-0285L	living	48	-1.45356	0.00950266
PT-0286L	living	48	-0.174974	0.00950266
S00935	postmortem	48	1.13278	0.00950266
S01447	postmortem	48	0.711926	0.00950266
S17633	postmortem	48	1.08655	0.00950266
T-164	postmortem	48	1.02489	0.00950266
T-168	postmortem	48	0.415666	0.00950266
T-2011	postmortem	48	1.12304	0.00950266
T-563	postmortem	48	0.782494	0.00950266
PT-0236R	living	49	-0.969129	0.00901905
PT-0257R	living	49	-0.888712	0.00901905
PT-0267L	living	49	-0.277168	0.00901905
PT-0280R	living	49	-1.10432	0.00901905
PT-0283L	living	49	-0.635008	0.00901905
PT-0288L	living	49	-1.03308	0.00901905
PT-0289L	living	49	-1.35858	0.00901905
PT-0292R	living	49	-1.02698	0.00901905
PT-0295L	living	49	-0.156644	0.00901905
S00253	postmortem	49	0.852501	0.00901905
S00579	postmortem	49	0.612015	0.00901905
S00935	postmortem	49	1.60715	0.00901905
S01462	postmortem	49	0.94866	0.00901905
S11088	postmortem	49	1.63515	0.00901905
T-111	postmortem	49	0.198714	0.00901905
T-4639.1	postmortem	49	0.730434	0.00901905
T-4915	postmortem	49	0.865005	0.00901905
PT-0237R	living	50	-0.261801	0.00951612
PT-0257R	living	50	-0.27373	0.00951612
PT-0262L	living	50	0.14233	0.00951612
PT-0264L	living	50	-0.328272	0.00951612
PT-0267L	living	50	0.234341	0.00951612
PT-0280L	living	50	-1.43395	0.00951612
PT-0282R	living	50	0.14831	0.00951612
PT-0285R	living	50	-1.52325	0.00951612
PT-0286L	living	50	-0.947597	0.00951612
PT-0286R	living	50	-0.938398	0.00951612
PT-0290L	living	50	0.142256	0.00951612
PT-0292R	living	50	-1.02308	0.00951612
PT-0297L	living	50	0.629817	0.00951612
S00579	postmortem	50	1.25616	0.00951612
S19335	postmortem	50	0.806104	0.00951612
T-2011	postmortem	50	1.43618	0.00951612
T-5354	postmortem	50	1.93459	0.00951612

### Sheet: All
Sample	LIV-PM Status	Sample Splits	PMlink	lambda
PT-0236R	living	1	-0.860675	0.00922109
PT-0262L	living	1	-0.806057	0.00922109
PT-0267L	living	1	-0.920629	0.00922109
PT-0267R	living	1	-0.672991	0.00922109
PT-0282L	living	1	-1.1816	0.00922109
PT-0285L	living	1	-0.808556	0.00922109
PT-0287L	living	1	-1.16086	0.00922109
PT-0288L	living	1	-1.09807	0.00922109
PT-0297L	living	1	-0.0793155	0.00922109
S00021	postmortem	1	1.13755	0.00922109
S00324	postmortem	1	1.54537	0.00922109
S01462	postmortem	1	1.51759	0.00922109
S17680	postmortem	1	0.956547	0.00922109
T-168	postmortem	1	0.209978	0.00922109
T-2011	postmortem	1	0.805999	0.00922109
T-4639.1	postmortem	1	0.480555	0.00922109
T-4915	postmortem	1	0.935174	0.00922109
PT-0237R	living	2	-1.13221	0.00875853
PT-0256L	living	2	-0.132758	0.00875853
PT-0262L	living	2	-0.537541	0.00875853
PT-0280L	living	2	-1.18949	0.00875853
PT-0283L	living	2	-1.13201	0.00875853
PT-0284R	living	2	-1.05875	0.00875853
PT-0285L	living	2	-0.51294	0.00875853
PT-0286R	living	2	-1.41307	0.00875853
PT-0292L	living	2	-0.479546	0.00875853
S00253	postmortem	2	1.63481	0.00875853
S00556	postmortem	2	0.803179	0.00875853
S00579	postmortem	2	0.620417	0.00875853
S19335	postmortem	2	0.880439	0.00875853
T-164	postmortem	2	0.731022	0.00875853
T-4639.3	postmortem	2	1.06862	0.00875853
T-5354	postmortem	2	1.27086	0.00875853
T-563	postmortem	2	0.578962	0.00875853
PT-0236R	living	3	-0.458769	0.00973016
PT-0262L	living	3	-0.448059	0.00973016
PT-0264R	living	3	-0.12412	0.00973016
PT-0280L	living	3	-1.31363	0.00973016
PT-0280R	living	3	-0.995924	0.00973016
PT-0284R	living	3	-1.26831	0.00973016
PT-0287L	living	3	-0.720643	0.00973016
PT-0289R	living	3	-1.59918	0.00973016
PT-0296L	living	3	-0.279369	0.00973016
PT-0297L	living	3	-0.124337	0.00973016
S00253	postmortem	3	1.09185	0.00973016
S00579	postmortem	3	0.705528	0.00973016
S11088	postmortem	3	1.04157	0.00973016
S17633	postmortem	3	1.35481	0.00973016
S17680	postmortem	3	0.94252	0.00973016
T-164	postmortem	3	0.808995	0.00973016
T-5354	postmortem	3	1.38707	0.00973016
PT-0237R	living	4	-0.461649	0.0161132
PT-0256L	living	4	-0.351925	0.0161132
PT-0261L	living	4	-0.409473	0.0161132
PT-0264R	living	4	0.137199	0.0161132
PT-0267L	living	4	-0.592518	0.0161132
PT-0282L	living	4	-0.699345	0.0161132
PT-0286L	living	4	-0.805696	0.0161132
PT-0287L	living	4	-0.600742	0.0161132
PT-0289R	living	4	-1.41333	0.0161132
PT-0290R	living	4	-0.789007	0.0161132
PT-0292R	living	4	-0.703896	0.0161132
PT-0296L	living	4	-0.279313	0.0161132
S00324	postmortem	4	2.12676	0.0161132
S00579	postmortem	4	1.19414	0.0161132
S00935	postmortem	4	1.35148	0.0161132
S19335	postmortem	4	1.05269	0.0161132
T-111	postmortem	4	1.24463	0.0161132
PT-0256L	living	5	-0.115026	0.00937516
PT-0264L	living	5	-1.1555	0.00937516
PT-0267L	living	5	-0.515969	0.00937516
PT-0280L	living	5	-1.41294	0.00937516
PT-0282L	living	5	-0.927586	0.00937516
PT-0285R	living	5	-1.22464	0.00937516
PT-0286R	living	5	-0.915509	0.00937516
PT-0287L	living	5	-0.842014	0.00937516
PT-0295L	living	5	-0.217106	0.00937516
PT-0297L	living	5	0.0706246	0.00937516
S00021	postmortem	5	1.08232	0.00937516
S00324	postmortem	5	1.51272	0.00937516
S00579	postmortem	5	0.897889	0.00937516
S00935	postmortem	5	0.60648	0.00937516
S11088	postmortem	5	1.55853	0.00937516
T-111	postmortem	5	1.01149	0.00937516
T-4915	postmortem	5	0.58622	0.00937516
PT-0256L	living	6	-0.0982052	0.00942772
PT-0280L	living	6	-1.07811	0.00942772
PT-0283L	living	6	-0.816131	0.00942772
PT-0284R	living	6	-0.841119	0.00942772
PT-0285R	living	6	-1.02529	0.00942772
PT-0286R	living	6	-1.01312	0.00942772
PT-0287L	living	6	-0.804872	0.00942772
PT-0290R	living	6	-0.906532	0.00942772
PT-0292R	living	6	-0.615641	0.00942772
PT-0296L	living	6	-0.574115	0.00942772
S17633	postmortem	6	1.60147	0.00942772
S17680	postmortem	6	1.13168	0.00942772
S19335	postmortem	6	1.13577	0.00942772
T-164	postmortem	6	0.621663	0.00942772
T-2011	postmortem	6	0.992736	0.00942772
T-5354	postmortem	6	1.3315	0.00942772
T-563	postmortem	6	0.958306	0.00942772
PT-0236R	living	7	-0.374422	0.00950055
PT-0257R	living	7	-0.814565	0.00950055
PT-0264L	living	7	-0.808108	0.00950055
PT-0264R	living	7	0.317852	0.00950055
PT-0267R	living	7	-0.00275285	0.00950055
PT-0280L	living	7	-1.17646	0.00950055
PT-0280R	living	7	-0.873359	0.00950055
PT-0282R	living	7	-0.635736	0.00950055
PT-0284R	living	7	-0.520762	0.00950055
PT-0286R	living	7	-0.704139	0.00950055
PT-0288L	living	7	-0.558216	0.00950055
PT-0290R	living	7	-0.695783	0.00950055
PT-0297L	living	7	0.668873	0.00950055
S00253	postmortem	7	1.8855	0.00950055
S00556	postmortem	7	1.69269	0.00950055
S00579	postmortem	7	1.50268	0.00950055
T-2011	postmortem	7	1.09672	0.00950055
PT-0257R	living	8	-1.15331	0.00961955
PT-0261L	living	8	-0.525193	0.00961955
PT-0267L	living	8	-0.794205	0.00961955
PT-0282L	living	8	-0.896448	0.00961955
PT-0283L	living	8	-1.26789	0.00961955
PT-0285L	living	8	-0.688475	0.00961955
PT-0286L	living	8	-0.809106	0.00961955
PT-0292R	living	8	-0.889499	0.00961955
PT-0296L	living	8	-0.705804	0.00961955
PT-0297L	living	8	0.0327287	0.00961955
S00021	postmortem	8	1.13499	0.00961955
T-111	postmortem	8	0.839154	0.00961955
T-164	postmortem	8	0.928071	0.00961955
T-2011	postmortem	8	1.08323	0.00961955
T-4639.1	postmortem	8	0.918692	0.00961955
T-4639.3	postmortem	8	1.1125	0.00961955
T-5354	postmortem	8	1.68057	0.00961955
PT-0236R	living	9	-0.137648	0.00848064
PT-0237R	living	9	-0.532491	0.00848064
PT-0257R	living	9	-0.643467	0.00848064
PT-0262L	living	9	-0.187581	0.00848064
PT-0282L	living	9	-0.894422	0.00848064
PT-0285R	living	9	-0.834329	0.00848064
PT-0286L	living	9	-0.491707	0.00848064
PT-0286R	living	9	-0.917918	0.00848064
PT-0287L	living	9	-0.595981	0.00848064
PT-0289L	living	9	-0.762995	0.00848064
PT-0290R	living	9	-0.999878	0.00848064
PT-0296L	living	9	-0.163141	0.00848064
S00021	postmortem	9	1.89207	0.00848064
S00579	postmortem	9	1.51647	0.00848064
S11088	postmortem	9	1.42188	0.00848064
S19335	postmortem	9	1.37251	0.00848064
T-2011	postmortem	9	0.958622	0.00848064
PT-0236R	living	10	-0.482031	0.00919109
PT-0257R	living	10	-0.901311	0.00919109
PT-0264L	living	10	-0.927367	0.00919109
PT-0264R	living	10	-0.06011	0.00919109
PT-0267L	living	10	-0.600782	0.00919109
PT-0282R	living	10	-1.14048	0.00919109
PT-0286R	living	10	-1.07967	0.00919109
PT-0288L	living	10	-0.801347	0.00919109
PT-0290R	living	10	-0.870767	0.00919109
PT-0292L	living	10	-0.516159	0.00919109
PT-0297L	living	10	0.0267011	0.00919109
S00324	postmortem	10	1.58877	0.00919109
S00579	postmortem	10	0.802773	0.00919109
S00935	postmortem	10	1.48008	0.00919109
S11088	postmortem	10	0.942822	0.00919109
S19335	postmortem	10	1.01878	0.00919109
T-5354	postmortem	10	1.5201	0.00919109
PT-0257R	living	11	-0.804549	0.00958828
PT-0261L	living	11	-0.548986	0.00958828
PT-0262L	living	11	-0.432484	0.00958828
PT-0264L	living	11	-0.80716	0.00958828
PT-0264R	living	11	0.0933337	0.00958828
PT-0267R	living	11	-0.368467	0.00958828
PT-0280R	living	11	-1.08982	0.00958828
PT-0289R	living	11	-2.25324	0.00958828
PT-0292L	living	11	-0.713722	0.00958828
S01447	postmortem	11	1.42844	0.00958828
S17680	postmortem	11	0.933688	0.00958828
S19335	postmortem	11	0.60358	0.00958828
T-168	postmortem	11	0.19041	0.00958828
T-2011	postmortem	11	0.440243	0.00958828
T-4639.1	postmortem	11	0.860835	0.00958828
T-5354	postmortem	11	1.20981	0.00958828
T-563	postmortem	11	1.25809	0.00958828
PT-0236R	living	12	-0.598707	0.00933142
PT-0256L	living	12	-0.203771	0.00933142
PT-0264L	living	12	-1.15485	0.00933142
PT-0267L	living	12	-0.876832	0.00933142
PT-0280L	living	12	-1.05054	0.00933142
PT-0280R	living	12	-0.819061	0.00933142
PT-0283L	living	12	-0.898097	0.00933142
PT-0286R	living	12	-0.971032	0.00933142
PT-0295L	living	12	-0.543235	0.00933142
PT-0296L	living	12	-0.603767	0.00933142
S00253	postmortem	12	1.22373	0.00933142
S00324	postmortem	12	1.25512	0.00933142
S00579	postmortem	12	0.70112	0.00933142
S01447	postmortem	12	1.20276	0.00933142
S17633	postmortem	12	1.65246	0.00933142
S19335	postmortem	12	1.11907	0.00933142
T-4639.1	postmortem	12	0.565629	0.00933142
PT-0264L	living	13	-0.931897	0.00880354
PT-0264R	living	13	-0.281946	0.00880354
PT-0282L	living	13	-0.760868	0.00880354
PT-0282R	living	13	-1.69512	0.00880354
PT-0285L	living	13	-0.455885	0.00880354
PT-0285R	living	13	-1.25298	0.00880354
PT-0290R	living	13	-0.858635	0.00880354
PT-0292L	living	13	-0.62786	0.00880354
PT-0292R	living	13	-0.769688	0.00880354
S00935	postmortem	13	1.20757	0.00880354
S11088	postmortem	13	1.07871	0.00880354
S17633	postmortem	13	1.37602	0.00880354
S19335	postmortem	13	1.31393	0.00880354
T-164	postmortem	13	0.619189	0.00880354
T-168	postmortem	13	0.52792	0.00880354
T-2011	postmortem	13	0.594727	0.00880354
T-563	postmortem	13	0.916831	0.00880354
PT-0264R	living	14	-0.351453	0.00952832
PT-0267R	living	14	-0.521401	0.00952832
PT-0284R	living	14	-0.965015	0.00952832
PT-0285L	living	14	-0.565731	0.00952832
PT-0285R	living	14	-1.21762	0.00952832
PT-0286R	living	14	-1.31133	0.00952832
PT-0289R	living	14	-1.78961	0.00952832
PT-0292L	living	14	-0.630226	0.00952832
PT-0297L	living	14	-0.0561557	0.00952832
S00556	postmortem	14	0.911332	0.00952832
S00579	postmortem	14	0.82735	0.00952832
S00935	postmortem	14	0.956234	0.00952832
S01447	postmortem	14	1.22258	0.00952832
S01462	postmortem	14	1.11	0.00952832
S19335	postmortem	14	0.870755	0.00952832
T-168	postmortem	14	0.258609	0.00952832
T-5354	postmortem	14	1.25169	0.00952832
PT-0236R	living	15	-0.668556	0.00939771
PT-0237R	living	15	-0.806943	0.00939771
PT-0262L	living	15	-0.603029	0.00939771
PT-0267L	living	15	-1.01556	0.00939771
PT-0280R	living	15	-0.84639	0.00939771
PT-0286R	living	15	-0.838764	0.00939771
PT-0290R	living	15	-1.21903	0.00939771
PT-0292L	living	15	-0.60396	0.00939771
PT-0292R	living	15	-0.553762	0.00939771
PT-0296L	living	15	-0.614788	0.00939771
S00579	postmortem	15	0.855396	0.00939771
S17633	postmortem	15	1.87656	0.00939771
S19335	postmortem	15	1.33816	0.00939771
T-111	postmortem	15	1.01979	0.00939771
T-164	postmortem	15	0.747661	0.00939771
T-4915	postmortem	15	1.10821	0.00939771
T-563	postmortem	15	0.824994	0.00939771
PT-0236R	living	16	-0.626892	0.00967159
PT-0257R	living	16	-0.924471	0.00967159
PT-0264L	living	16	-1.03514	0.00967159
PT-0264R	living	16	-0.115542	0.00967159
PT-0280R	living	16	-1.10265	0.00967159
PT-0282L	living	16	-1.12656	0.00967159
PT-0285R	living	16	-1.41542	0.00967159
PT-0288L	living	16	-0.717398	0.00967159
PT-0296L	living	16	-0.134182	0.00967159
PT-0297L	living	16	-0.0722922	0.00967159
S00556	postmortem	16	1.25039	0.00967159
S00579	postmortem	16	1.33563	0.00967159
S00935	postmortem	16	0.964616	0.00967159
S01462	postmortem	16	1.54291	0.00967159
T-2011	postmortem	16	0.417938	0.00967159
T-4915	postmortem	16	0.518317	0.00967159
T-563	postmortem	16	1.24075	0.00967159
PT-0261L	living	17	-0.386529	0.0093285
PT-0264R	living	17	-0.238649	0.0093285
PT-0267R	living	17	-0.611287	0.0093285
PT-0280L	living	17	-1.2091	0.0093285
PT-0287L	living	17	-0.713545	0.0093285
PT-0289R	living	17	-1.68293	0.0093285
PT-0290R	living	17	-1.16195	0.0093285
PT-0292L	living	17	-0.762496	0.0093285
PT-0295L	living	17	-0.404438	0.0093285
PT-0296L	living	17	-0.277213	0.0093285
S00253	postmortem	17	1.25258	0.0093285
S00324	postmortem	17	1.50113	0.0093285
S01447	postmortem	17	1.22875	0.0093285
S01462	postmortem	17	0.91068	0.0093285
S11088	postmortem	17	0.617904	0.0093285
T-111	postmortem	17	0.856278	0.0093285
T-4639.3	postmortem	17	1.08083	0.0093285
PT-0261L	living	18	-0.384757	0.0311367
PT-0264L	living	18	-0.92899	0.0311367
PT-0280L	living	18	-1.3889	0.0311367
PT-0280R	living	18	-0.743642	0.0311367
PT-0283L	living	18	-1.10989	0.0311367
PT-0286L	living	18	-0.662074	0.0311367
PT-0286R	living	18	-0.969245	0.0311367
PT-0290L	living	18	-0.505927	0.0311367
PT-0292L	living	18	-0.692603	0.0311367
S00253	postmortem	18	1.55269	0.0311367
S11088	postmortem	18	1.22264	0.0311367
S17680	postmortem	18	1.24638	0.0311367
T-168	postmortem	18	0.0394983	0.0311367
T-2011	postmortem	18	0.189528	0.0311367
T-4639.1	postmortem	18	0.72719	0.0311367
T-4639.3	postmortem	18	0.860057	0.0311367
T-5354	postmortem	18	1.54805	0.0311367
PT-0236R	living	19	-0.667981	0.00882573
PT-0262L	living	19	-0.596781	0.00882573
PT-0264R	living	19	-0.133622	0.00882573
PT-0267L	living	19	-0.990559	0.00882573
PT-0282R	living	19	-0.7805	0.00882573
PT-0283L	living	19	-0.91806	0.00882573
PT-0284R	living	19	-1.35453	0.00882573
PT-0285L	living	19	-0.737997	0.00882573
PT-0286R	living	19	-1.26644	0.00882573
PT-0297L	living	19	-0.00261016	0.00882573
S00324	postmortem	19	1.7817	0.00882573
S00935	postmortem	19	1.017	0.00882573
S19335	postmortem	19	1.17873	0.00882573
T-111	postmortem	19	1.01436	0.00882573
T-164	postmortem	19	1.02186	0.00882573
T-168	postmortem	19	0.541906	0.00882573
T-563	postmortem	19	0.893531	0.00882573
PT-0236R	living	20	-0.403263	0.00941459
PT-0257R	living	20	-0.435339	0.00941459
PT-0264L	living	20	-0.396804	0.00941459
PT-0264R	living	20	0.206265	0.00941459
PT-0267L	living	20	-0.627623	0.00941459
PT-0267R	living	20	-0.387949	0.00941459
PT-0280R	living	20	-0.873013	0.00941459
PT-0282L	living	20	-1.23969	0.00941459
PT-0290L	living	20	-0.0269393	0.00941459
PT-0290R	living	20	-1.25674	0.00941459
PT-0292R	living	20	-1.07309	0.00941459
PT-0296L	living	20	-0.230964	0.00941459
S00324	postmortem	20	1.89801	0.00941459
S19335	postmortem	20	1.26283	0.00941459
T-164	postmortem	20	0.774891	0.00941459
T-5354	postmortem	20	1.5989	0.00941459
T-563	postmortem	20	1.21051	0.00941459
PT-0237R	living	21	-0.885169	0.00862004
PT-0261L	living	21	-0.934821	0.00862004
PT-0264R	living	21	-0.500497	0.00862004
PT-0285L	living	21	-0.540281	0.00862004
PT-0286L	living	21	-1.20372	0.00862004
PT-0287L	living	21	-1.05241	0.00862004
PT-0290L	living	21	-0.356704	0.00862004
PT-0290R	living	21	-1.33406	0.00862004
PT-0297L	living	21	0.0830556	0.00862004
S00556	postmortem	21	1.64493	0.00862004
S01447	postmortem	21	1.47564	0.00862004
S01462	postmortem	21	1.79058	0.00862004
T-164	postmortem	21	-0.169016	0.00862004
T-168	postmortem	21	0.202934	0.00862004
T-4639.1	postmortem	21	0.348442	0.00862004
T-4639.3	postmortem	21	0.603362	0.00862004
T-563	postmortem	21	0.827738	0.00862004
PT-0261L	living	22	-0.308988	0.00951274
PT-0262L	living	22	-0.300686	0.00951274
PT-0280R	living	22	-0.83578	0.00951274
PT-0283L	living	22	-1.02675	0.00951274
PT-0285L	living	22	-0.497703	0.00951274
PT-0288L	living	22	-0.713143	0.00951274
PT-0289R	living	22	-1.40412	0.00951274
PT-0290R	living	22	-0.942216	0.00951274
PT-0292L	living	22	-0.484149	0.00951274
PT-0292R	living	22	-0.616412	0.00951274
PT-0296L	living	22	-0.141117	0.00951274
S00324	postmortem	22	1.714	0.00951274
S17633	postmortem	22	1.58575	0.00951274
T-168	postmortem	22	0.642008	0.00951274
T-2011	postmortem	22	0.886749	0.00951274
T-4915	postmortem	22	0.923328	0.00951274
T-5354	postmortem	22	1.51922	0.00951274
PT-0256L	living	23	0.138701	0.00912593
PT-0257R	living	23	-0.955367	0.00912593
PT-0261L	living	23	-0.41013	0.00912593
PT-0264L	living	23	-1.0202	0.00912593
PT-0282L	living	23	-0.830259	0.00912593
PT-0282R	living	23	-0.664137	0.00912593
PT-0285L	living	23	-0.0726598	0.00912593
PT-0285R	living	23	-0.855207	0.00912593
PT-0288L	living	23	-0.773768	0.00912593
PT-0290R	living	23	-0.698889	0.00912593
PT-0292R	living	23	0.100619	0.00912593
PT-0296L	living	23	-0.469986	0.00912593
PT-0297L	living	23	0.205494	0.00912593
S19335	postmortem	23	2.06243	0.00912593
T-168	postmortem	23	1.04248	0.00912593
T-4639.1	postmortem	23	1.3103	0.00912593
T-5354	postmortem	23	1.89058	0.00912593
PT-0237R	living	24	-0.381045	0.0159533
PT-0257R	living	24	-0.871685	0.0159533
PT-0261L	living	24	-0.216235	0.0159533
PT-0264L	living	24	-0.878878	0.0159533
PT-0267L	living	24	-0.864618	0.0159533
PT-0267R	living	24	0.100388	0.0159533
PT-0280L	living	24	-1.12612	0.0159533
PT-0287L	living	24	-0.786978	0.0159533
PT-0288L	living	24	-0.372232	0.0159533
PT-0289L	living	24	-0.426608	0.0159533
PT-0289R	living	24	-1.28377	0.0159533
S11088	postmortem	24	1.41038	0.0159533
S17633	postmortem	24	1.37169	0.0159533
S17680	postmortem	24	1.63896	0.0159533
T-2011	postmortem	24	0.427469	0.0159533
T-4915	postmortem	24	0.699366	0.0159533
T-5354	postmortem	24	1.5599	0.0159533
PT-0264L	living	25	-1.17265	0.00935947
PT-0264R	living	25	-0.35842	0.00935947
PT-0267L	living	25	-1.0023	0.00935947
PT-0282L	living	25	-1.02328	0.00935947
PT-0283L	living	25	-1.08313	0.00935947
PT-0284R	living	25	-0.960894	0.00935947
PT-0285R	living	25	-1.02433	0.00935947
PT-0292L	living	25	-0.764826	0.00935947
PT-0295L	living	25	-0.593607	0.00935947
S00021	postmortem	25	1.05353	0.00935947
S00324	postmortem	25	1.37899	0.00935947
S00556	postmortem	25	1.008	0.00935947
S01447	postmortem	25	1.19789	0.00935947
S19335	postmortem	25	1.01602	0.00935947
T-111	postmortem	25	0.66826	0.00935947
T-2011	postmortem	25	0.973924	0.00935947
T-4639.1	postmortem	25	0.686801	0.00935947
PT-0237R	living	26	-0.638307	0.00941319
PT-0264L	living	26	-0.908476	0.00941319
PT-0280L	living	26	-1.14074	0.00941319
PT-0280R	living	26	-0.799529	0.00941319
PT-0286R	living	26	-1.14399	0.00941319
PT-0289R	living	26	-1.88279	0.00941319
PT-0292L	living	26	-0.520367	0.00941319
PT-0295L	living	26	-0.393993	0.00941319
S00021	postmortem	26	0.993685	0.00941319
S00253	postmortem	26	1.36645	0.00941319
S00324	postmortem	26	1.26038	0.00941319
S00935	postmortem	26	0.57456	0.00941319
S01447	postmortem	26	1.22579	0.00941319
S17633	postmortem	26	0.719765	0.00941319
T-168	postmortem	26	0.222257	0.00941319
T-2011	postmortem	26	0.271576	0.00941319
T-5354	postmortem	26	0.793727	0.00941319
PT-0236R	living	27	-0.588759	0.00926024
PT-0262L	living	27	-0.42432	0.00926024
PT-0264L	living	27	-0.804097	0.00926024
PT-0264R	living	27	-0.098541	0.00926024
PT-0280L	living	27	-1.232	0.00926024
PT-0286R	living	27	-1.1478	0.00926024
PT-0287L	living	27	-0.632884	0.00926024
PT-0288L	living	27	-0.905761	0.00926024
PT-0290R	living	27	-1.27168	0.00926024
PT-0292L	living	27	-0.558201	0.00926024
S00021	postmortem	27	0.991576	0.00926024
S00253	postmortem	27	1.27854	0.00926024
S00324	postmortem	27	1.49891	0.00926024
S01447	postmortem	27	1.1351	0.00926024
T-111	postmortem	27	0.623331	0.00926024
T-4639.3	postmortem	27	1.00529	0.00926024
T-5354	postmortem	27	1.1313	0.00926024
PT-0236R	living	28	-0.648872	0.010357
PT-0262L	living	28	-0.49801	0.010357
PT-0264L	living	28	-0.925883	0.010357
PT-0282L	living	28	-1.01745	0.010357
PT-0282R	living	28	-0.658853	0.010357
PT-0285L	living	28	-0.458048	0.010357
PT-0285R	living	28	-0.961987	0.010357
PT-0286R	living	28	-0.744294	0.010357
PT-0290R	living	28	-0.89935	0.010357
PT-0292L	living	28	-0.480125	0.010357
PT-0296L	living	28	-0.168309	0.010357
S00253	postmortem	28	1.22201	0.010357
S11088	postmortem	28	1.60279	0.010357
S17633	postmortem	28	1.67231	0.010357
S17680	postmortem	28	1.43674	0.010357
T-2011	postmortem	28	0.482543	0.010357
T-4639.3	postmortem	28	1.04479	0.010357
PT-0256L	living	29	-0.243928	0.00906322
PT-0267R	living	29	-0.186636	0.00906322
PT-0280L	living	29	-1.5625	0.00906322
PT-0280R	living	29	-0.983104	0.00906322
PT-0282L	living	29	-0.977522	0.00906322
PT-0287L	living	29	-0.752668	0.00906322
PT-0289L	living	29	-0.981549	0.00906322
PT-0290L	living	29	-0.502527	0.00906322
PT-0290R	living	29	-0.774192	0.00906322
PT-0295L	living	29	-0.212921	0.00906322
PT-0297L	living	29	-0.05979	0.00906322
S00324	postmortem	29	1.656	0.00906322
S11088	postmortem	29	1.12629	0.00906322
S17633	postmortem	29	1.22502	0.00906322
T-4639.3	postmortem	29	1.20769	0.00906322
T-4915	postmortem	29	0.791536	0.00906322
T-563	postmortem	29	1.2308	0.00906322
PT-0256L	living	30	-0.535513	0.00904736
PT-0257R	living	30	-0.937474	0.00904736
PT-0261L	living	30	-0.482584	0.00904736
PT-0262L	living	30	-0.798149	0.00904736
PT-0280R	living	30	-0.876778	0.00904736
PT-0282L	living	30	-1.15092	0.00904736
PT-0290R	living	30	-1.09138	0.00904736
PT-0292R	living	30	-0.967475	0.00904736
PT-0296L	living	30	-0.564715	0.00904736
S00021	postmortem	30	1.20265	0.00904736
S00556	postmortem	30	0.79619	0.00904736
S00579	postmortem	30	0.0706189	0.00904736
S01462	postmortem	30	0.746	0.00904736
S17633	postmortem	30	2.02597	0.00904736
T-4639.1	postmortem	30	0.458833	0.00904736
T-4639.3	postmortem	30	0.696511	0.00904736
T-5354	postmortem	30	1.40821	0.00904736
PT-0262L	living	31	-0.5529	0.0092956
PT-0267L	living	31	-0.739762	0.0092956
PT-0280L	living	31	-1.15703	0.0092956
PT-0285L	living	31	-0.400523	0.0092956
PT-0285R	living	31	-1.06534	0.0092956
PT-0286R	living	31	-0.937816	0.0092956
PT-0288L	living	31	-0.670961	0.0092956
PT-0289L	living	31	-0.743219	0.0092956
PT-0290L	living	31	-0.55638	0.0092956
PT-0292L	living	31	-0.442899	0.0092956
PT-0292R	living	31	-0.387737	0.0092956
S00253	postmortem	31	1.42376	0.0092956
S00556	postmortem	31	1.17491	0.0092956
S00579	postmortem	31	0.966117	0.0092956
S01447	postmortem	31	1.52961	0.0092956
S17680	postmortem	31	1.37232	0.0092956
T-111	postmortem	31	1.18784	0.0092956
PT-0267L	living	32	-0.210208	0.00944937
PT-0267R	living	32	-0.216448	0.00944937
PT-0284R	living	32	-0.942532	0.00944937
PT-0285R	living	32	-1.41236	0.00944937
PT-0287L	living	32	-0.525985	0.00944937
PT-0289L	living	32	-1.00316	0.00944937
PT-0290L	living	32	-0.0997054	0.00944937
PT-0290R	living	32	-1.10501	0.00944937
PT-0292L	living	32	-0.660895	0.00944937
PT-0292R	living	32	-0.648261	0.00944937
PT-0296L	living	32	-0.00408144	0.00944937
S00021	postmortem	32	1.67793	0.00944937
S00324	postmortem	32	2.08103	0.00944937
S00935	postmortem	32	0.953946	0.00944937
T-2011	postmortem	32	0.483099	0.00944937
T-4639.1	postmortem	32	0.68886	0.00944937
T-4915	postmortem	32	0.943784	0.00944937
PT-0257R	living	33	-0.460743	0.00851407
PT-0267L	living	33	-0.622002	0.00851407
PT-0280R	living	33	-0.91328	0.00851407
PT-0285R	living	33	-1.08544	0.00851407
PT-0286L	living	33	-0.945393	0.00851407
PT-0289R	living	33	-1.57658	0.00851407
PT-0290L	living	33	-0.0855482	0.00851407
PT-0290R	living	33	-0.913349	0.00851407
PT-0292L	living	33	-0.383227	0.00851407
PT-0297L	living	33	-0.00678622	0.00851407
S00324	postmortem	33	1.83991	0.00851407
S00556	postmortem	33	1.4993	0.00851407
S19335	postmortem	33	1.32433	0.00851407
T-164	postmortem	33	0.355542	0.00851407
T-168	postmortem	33	0.28609	0.00851407
T-2011	postmortem	33	0.876764	0.00851407
T-4639.3	postmortem	33	0.81042	0.00851407
PT-0237R	living	34	-1.36263	0.00926851
PT-0257R	living	34	-1.48143	0.00926851
PT-0262L	living	34	-0.761833	0.00926851
PT-0290L	living	34	-1.28584	0.00926851
PT-0290R	living	34	-1.55043	0.00926851
PT-0292L	living	34	-1.0622	0.00926851
S00021	postmortem	34	0.779576	0.00926851
S00253	postmortem	34	0.79376	0.00926851
S00324	postmortem	34	1.19273	0.00926851
S00556	postmortem	34	0.473282	0.00926851
S00579	postmortem	34	0.163341	0.00926851
S00935	postmortem	34	0.676635	0.00926851
S01447	postmortem	34	0.914046	0.00926851
S01462	postmortem	34	0.743686	0.00926851
T-111	postmortem	34	0.200963	0.00926851
T-4639.3	postmortem	34	0.501934	0.00926851
T-5354	postmortem	34	1.0644	0.00926851
PT-0256L	living	35	-0.474844	0.00911863
PT-0257R	living	35	-0.877024	0.00911863
PT-0264R	living	35	-0.298227	0.00911863
PT-0267L	living	35	-0.856486	0.00911863
PT-0280R	living	35	-1.11499	0.00911863
PT-0282R	living	35	-1.28435	0.00911863
PT-0285L	living	35	-0.593437	0.00911863
PT-0287L	living	35	-0.901399	0.00911863
PT-0292L	living	35	-0.568069	0.00911863
PT-0292R	living	35	-0.449652	0.00911863
S00935	postmortem	35	1.11488	0.00911863
S19335	postmortem	35	1.6197	0.00911863
T-111	postmortem	35	1.60173	0.00911863
T-168	postmortem	35	0.125403	0.00911863
T-4639.1	postmortem	35	0.686221	0.00911863
T-4639.3	postmortem	35	0.906947	0.00911863
T-5354	postmortem	35	1.3636	0.00911863
PT-0256L	living	36	-0.367382	0.0093663
PT-0264L	living	36	-0.956103	0.0093663
PT-0280R	living	36	-1.3139	0.0093663
PT-0286L	living	36	-0.88415	0.0093663
PT-0286R	living	36	-1.27547	0.0093663
PT-0287L	living	36	-1.21336	0.0093663
PT-0290L	living	36	-0.83594	0.0093663
PT-0292L	living	36	-0.773823	0.0093663
S00324	postmortem	36	1.18451	0.0093663
S00556	postmortem	36	1.0587	0.0093663
S01447	postmortem	36	1.28259	0.0093663
S17680	postmortem	36	1.13022	0.0093663
T-111	postmortem	36	1.20211	0.0093663
T-164	postmortem	36	0.201981	0.0093663
T-168	postmortem	36	0.282699	0.0093663
T-4639.3	postmortem	36	0.969006	0.0093663
T-4915	postmortem	36	0.308309	0.0093663
PT-0237R	living	37	-1.06424	0.00869647
PT-0256L	living	37	-0.227252	0.00869647
PT-0257R	living	37	-1.12862	0.00869647
PT-0264L	living	37	-1.03922	0.00869647
PT-0280R	living	37	-0.717477	0.00869647
PT-0282L	living	37	-1.17059	0.00869647
PT-0282R	living	37	-0.55998	0.00869647
PT-0290R	living	37	-1.28886	0.00869647
PT-0297L	living	37	-0.208458	0.00869647
S00324	postmortem	37	1.55278	0.00869647
S01447	postmortem	37	1.30427	0.00869647
S17633	postmortem	37	1.28246	0.00869647
S19335	postmortem	37	0.95478	0.00869647
T-168	postmortem	37	0.0330195	0.00869647
T-4915	postmortem	37	0.515318	0.00869647
T-5354	postmortem	37	1.06962	0.00869647
T-563	postmortem	37	0.692424	0.00869647
PT-0264L	living	38	-1.03808	0.00949864
PT-0264R	living	38	-0.052284	0.00949864
PT-0280L	living	38	-1.37043	0.00949864
PT-0280R	living	38	-1.02809	0.00949864
PT-0285L	living	38	-0.509292	0.00949864
PT-0285R	living	38	-1.28447	0.00949864
PT-0286L	living	38	-0.633036	0.00949864
PT-0292R	living	38	-0.892985	0.00949864
PT-0296L	living	38	-0.551944	0.00949864
PT-0297L	living	38	-0.0277549	0.00949864
S00556	postmortem	38	1.25077	0.00949864
S00935	postmortem	38	1.09083	0.00949864
S17633	postmortem	38	1.70365	0.00949864
S19335	postmortem	38	1.05743	0.00949864
T-111	postmortem	38	0.948408	0.00949864
T-168	postmortem	38	0.62838	0.00949864
T-2011	postmortem	38	0.708888	0.00949864
PT-0236R	living	39	-0.708128	0.00865572
PT-0237R	living	39	-0.651294	0.00865572
PT-0256L	living	39	0.265111	0.00865572
PT-0257R	living	39	-1.19403	0.00865572
PT-0261L	living	39	-0.281953	0.00865572
PT-0264L	living	39	-0.936376	0.00865572
PT-0282L	living	39	-0.760181	0.00865572
PT-0283L	living	39	-0.858537	0.00865572
PT-0289R	living	39	-1.19404	0.00865572
PT-0292L	living	39	-0.478266	0.00865572
PT-0295L	living	39	-0.115205	0.00865572
PT-0297L	living	39	0.184349	0.00865572
S00579	postmortem	39	1.17934	0.00865572
S17633	postmortem	39	2.00147	0.00865572
T-111	postmortem	39	1.14561	0.00865572
T-4639.1	postmortem	39	1.12652	0.00865572
T-4639.3	postmortem	39	1.27561	0.00865572
PT-0236R	living	40	-0.591325	0.00903893
PT-0237R	living	40	-1.03753	0.00903893
PT-0261L	living	40	-0.645953	0.00903893
PT-0280L	living	40	-1.2711	0.00903893
PT-0280R	living	40	-1.04369	0.00903893
PT-0286R	living	40	-1.19153	0.00903893
PT-0288L	living	40	-1.18413	0.00903893
PT-0295L	living	40	-0.618185	0.00903893
PT-0297L	living	40	-0.259552	0.00903893
S00253	postmortem	40	1.09469	0.00903893
S00579	postmortem	40	0.549811	0.00903893
S00935	postmortem	40	1.13121	0.00903893
S01447	postmortem	40	1.18199	0.00903893
S01462	postmortem	40	1.02734	0.00903893
S17680	postmortem	40	1.06073	0.00903893
T-4915	postmortem	40	0.576722	0.00903893
T-5354	postmortem	40	1.22052	0.00903893
PT-0236R	living	41	-0.91186	0.00879573
PT-0256L	living	41	-0.457362	0.00879573
PT-0267L	living	41	-0.962054	0.00879573
PT-0267R	living	41	-0.832304	0.00879573
PT-0280L	living	41	-1.17693	0.00879573
PT-0289L	living	41	-1.18813	0.00879573
PT-0290R	living	41	-1.12324	0.00879573
PT-0292L	living	41	-0.812945	0.00879573
PT-0292R	living	41	-0.126881	0.00879573
S00579	postmortem	41	0.831258	0.00879573
S17633	postmortem	41	1.7742	0.00879573
T-111	postmortem	41	1.29546	0.00879573
T-168	postmortem	41	0.219722	0.00879573
T-2011	postmortem	41	0.880416	0.00879573
T-4639.3	postmortem	41	0.997251	0.00879573
T-4915	postmortem	41	0.77172	0.00879573
T-563	postmortem	41	0.821666	0.00879573
PT-0236R	living	42	-0.811888	0.00939364
PT-0256L	living	42	-0.241936	0.00939364
PT-0261L	living	42	-0.762646	0.00939364
PT-0267R	living	42	-0.455984	0.00939364
PT-0282L	living	42	-1.10587	0.00939364
PT-0284R	living	42	-1.24175	0.00939364
PT-0285L	living	42	-0.5849	0.00939364
PT-0286L	living	42	-0.953728	0.00939364
PT-0292L	living	42	-0.754878	0.00939364
PT-0295L	living	42	-0.482566	0.00939364
PT-0297L	living	42	-0.0344324	0.00939364
S00253	postmortem	42	1.41501	0.00939364
S01447	postmortem	42	1.55396	0.00939364
S01462	postmortem	42	1.47421	0.00939364
S19335	postmortem	42	1.25218	0.00939364
T-4639.3	postmortem	42	0.802477	0.00939364
T-4915	postmortem	42	0.932733	0.00939364
PT-0257R	living	43	-0.66883	0.00933036
PT-0262L	living	43	0.0285565	0.00933036
PT-0267L	living	43	-0.405323	0.00933036
PT-0280L	living	43	-1.00759	0.00933036
PT-0282L	living	43	-0.421796	0.00933036
PT-0282R	living	43	-0.922533	0.00933036
PT-0285L	living	43	-0.243297	0.00933036
PT-0285R	living	43	-0.866499	0.00933036
PT-0286L	living	43	-0.787551	0.00933036
PT-0288L	living	43	-0.369103	0.00933036
PT-0290R	living	43	-0.483936	0.00933036
PT-0292L	living	43	-0.130879	0.00933036
PT-0295L	living	43	-0.337848	0.00933036
S00935	postmortem	43	1.65797	0.00933036
T-111	postmortem	43	1.25883	0.00933036
T-2011	postmortem	43	1.50823	0.00933036
T-5354	postmortem	43	2.1916	0.00933036
PT-0236R	living	44	-1.38841	0.00855452
PT-0257R	living	44	-1.32357	0.00855452
PT-0264R	living	44	-0.863691	0.00855452
PT-0267R	living	44	-1.11137	0.00855452
PT-0288L	living	44	-1.32385	0.00855452
PT-0292L	living	44	-1.18883	0.00855452
S00253	postmortem	44	0.888662	0.00855452
S00556	postmortem	44	1.15154	0.00855452
S00579	postmortem	44	0.343504	0.00855452
S00935	postmortem	44	0.953078	0.00855452
S17680	postmortem	44	1.23685	0.00855452
T-111	postmortem	44	0.511263	0.00855452
T-164	postmortem	44	0.391984	0.00855452
T-168	postmortem	44	-0.15439	0.00855452
T-4639.1	postmortem	44	0.0988771	0.00855452
T-4639.3	postmortem	44	0.403535	0.00855452
T-5354	postmortem	44	1.3748	0.00855452
PT-0257R	living	45	-0.890744	0.00920095
PT-0267L	living	45	-0.862147	0.00920095
PT-0267R	living	45	-0.387403	0.00920095
PT-0280L	living	45	-1.24467	0.00920095
PT-0286R	living	45	-1.13093	0.00920095
PT-0289L	living	45	-0.80655	0.00920095
PT-0289R	living	45	-1.67883	0.00920095
PT-0290L	living	45	-0.609012	0.00920095
PT-0297L	living	45	-0.0191175	0.00920095
S00021	postmortem	45	0.926716	0.00920095
S00253	postmortem	45	1.36255	0.00920095
S00579	postmortem	45	0.696398	0.00920095
S01447	postmortem	45	1.05783	0.00920095
S17680	postmortem	45	0.952915	0.00920095
T-168	postmortem	45	0.613708	0.00920095
T-4915	postmortem	45	0.978146	0.00920095
T-5354	postmortem	45	1.04114	0.00920095
PT-0237R	living	46	-0.0645682	0.00948532
PT-0257R	living	46	-0.378948	0.00948532
PT-0261L	living	46	-0.333014	0.00948532
PT-0264L	living	46	-0.590216	0.00948532
PT-0264R	living	46	0.161075	0.00948532
PT-0267L	living	46	-0.277625	0.00948532
PT-0280L	living	46	-1.39032	0.00948532
PT-0282R	living	46	-1.09929	0.00948532
PT-0285L	living	46	-0.234937	0.00948532
PT-0286L	living	46	-0.944829	0.00948532
PT-0289L	living	46	-0.727905	0.00948532
PT-0295L	living	46	-0.0310705	0.00948532
PT-0296L	living	46	0.0959519	0.00948532
PT-0297L	living	46	0.202419	0.00948532
S00253	postmortem	46	2.02653	0.00948532
S17680	postmortem	46	1.59289	0.00948532
T-5354	postmortem	46	1.99387	0.00948532
PT-0256L	living	47	-0.325309	0.00937605
PT-0267R	living	47	-0.493582	0.00937605
PT-0280L	living	47	-1.30133	0.00937605
PT-0282L	living	47	-0.968158	0.00937605
PT-0282R	living	47	-0.70847	0.00937605
PT-0285L	living	47	-0.709983	0.00937605
PT-0285R	living	47	-1.30428	0.00937605
PT-0287L	living	47	-0.692425	0.00937605
PT-0292L	living	47	-0.699199	0.00937605
PT-0296L	living	47	-0.453222	0.00937605
S00021	postmortem	47	0.985183	0.00937605
S00556	postmortem	47	0.762716	0.00937605
S00935	postmortem	47	1.06491	0.00937605
S01447	postmortem	47	1.37648	0.00937605
S17633	postmortem	47	1.7591	0.00937605
T-4639.1	postmortem	47	0.801393	0.00937605
T-4639.3	postmortem	47	0.906172	0.00937605
PT-0237R	living	48	-1.0252	0.00967553
PT-0256L	living	48	-0.188563	0.00967553
PT-0261L	living	48	-0.732253	0.00967553
PT-0264L	living	48	-1.26578	0.00967553
PT-0264R	living	48	-0.248838	0.00967553
PT-0280L	living	48	-1.24233	0.00967553
PT-0280R	living	48	-0.856045	0.00967553
PT-0283L	living	48	-0.893895	0.00967553
PT-0285L	living	48	-0.519806	0.00967553
PT-0286L	living	48	-0.578229	0.00967553
S00935	postmortem	48	1.02641	0.00967553
S01447	postmortem	48	1.50301	0.00967553
S17633	postmortem	48	1.62958	0.00967553
T-164	postmortem	48	0.836095	0.00967553
T-168	postmortem	48	0.502016	0.00967553
T-2011	postmortem	48	0.976689	0.00967553
T-563	postmortem	48	1.07714	0.00967553
PT-0236R	living	49	-0.798521	0.00921323
PT-0257R	living	49	-1.23298	0.00921323
PT-0267L	living	49	-1.02334	0.00921323
PT-0280R	living	49	-0.833314	0.00921323
PT-0283L	living	49	-0.52001	0.00921323
PT-0288L	living	49	-0.936231	0.00921323
PT-0289L	living	49	-1.22563	0.00921323
PT-0292R	living	49	-0.454549	0.00921323
PT-0295L	living	49	-0.618801	0.00921323
S00253	postmortem	49	1.33195	0.00921323
S00579	postmortem	49	0.580387	0.00921323
S00935	postmortem	49	1.00708	0.00921323
S01462	postmortem	49	0.894072	0.00921323
S11088	postmortem	49	1.82527	0.00921323
T-111	postmortem	49	0.333376	0.00921323
T-4639.1	postmortem	49	0.614181	0.00921323
T-4915	postmortem	49	1.05706	0.00921323
PT-0237R	living	50	-0.490507	0.00965811
PT-0257R	living	50	-0.827195	0.00965811
PT-0262L	living	50	-0.132256	0.00965811
PT-0264L	living	50	-0.795118	0.00965811
PT-0267L	living	50	0.0794516	0.00965811
PT-0280L	living	50	-1.36286	0.00965811
PT-0282R	living	50	-0.570847	0.00965811
PT-0285R	living	50	-0.958344	0.00965811
PT-0286L	living	50	-0.313046	0.00965811
PT-0286R	living	50	-0.77101	0.00965811
PT-0290L	living	50	-0.342458	0.00965811
PT-0292R	living	50	-0.274059	0.00965811
PT-0297L	living	50	0.615277	0.00965811
S00579	postmortem	50	1.35429	0.00965811
S19335	postmortem	50	1.78238	0.00965811
T-2011	postmortem	50	0.991229	0.00965811
T-5354	postmortem	50	2.01508	0.00965811

### Sheet: Bulk
Sample	LIV-PM Status	Sample Splits	PMlink	lambda
LBPSEMA4BRAIN001	living	1	-1.54529	0.177716
LBPSEMA4BRAIN003	postmortem	1	0.471567	0.177716
LBPSEMA4BRAIN004	postmortem	1	0.268231	0.177716
LBPSEMA4BRAIN006	living	1	-0.434332	0.177716
LBPSEMA4BRAIN008	living	1	-1.27336	0.177716
LBPSEMA4BRAIN015	postmortem	1	0.349695	0.177716
LBPSEMA4BRAIN016	living	1	-0.42792	0.177716
LBPSEMA4BRAIN017	living	1	-0.506877	0.177716
LBPSEMA4BRAIN029	postmortem	1	0.685361	0.177716
LBPSEMA4BRAIN037	postmortem	1	0.598591	0.177716
LBPSEMA4BRAIN043	postmortem	1	1.23819	0.177716
LBPSEMA4BRAIN044	living	1	-1.0286	0.177716
LBPSEMA4BRAIN045	living	1	-0.590945	0.177716
LBPSEMA4BRAIN058	living	1	-0.306999	0.177716
LBPSEMA4BRAIN064	living	1	-0.473605	0.177716
LBPSEMA4BRAIN071	postmortem	1	1.19838	0.177716
LBPSEMA4BRAIN083	postmortem	1	1.51239	0.177716
LBPSEMA4BRAIN088	living	1	-0.576658	0.177716
LBPSEMA4BRAIN092	postmortem	1	0.343732	0.177716
LBPSEMA4BRAIN098	postmortem	1	0.167298	0.177716
LBPSEMA4BRAIN099	living	1	0.260044	0.177716
LBPSEMA4BRAIN103	living	1	-1.45462	0.177716
LBPSEMA4BRAIN105	postmortem	1	1.45423	0.177716
LBPSEMA4BRAIN110	living	1	-1.64079	0.177716
LBPSEMA4BRAIN111	postmortem	1	1.67699	0.177716
LBPSEMA4BRAIN119	postmortem	1	0.991508	0.177716
LBPSEMA4BRAIN124	living	1	-1.32201	0.177716
LBPSEMA4BRAIN131	living	1	-0.871151	0.177716
LBPSEMA4BRAIN132	postmortem	1	0.603131	0.177716
LBPSEMA4BRAIN140	postmortem	1	0.389889	0.177716
LBPSEMA4BRAIN141	postmortem	1	0.425188	0.177716
LBPSEMA4BRAIN152	postmortem	1	1.23126	0.177716
LBPSEMA4BRAIN170	living	1	-1.18002	0.177716
LBPSEMA4BRAIN176	postmortem	1	1.78052	0.177716
LBPSEMA4BRAIN184	postmortem	1	1.59268	0.177716
LBPSEMA4BRAIN186	living	1	-1.04194	0.177716
LBPSEMA4BRAIN192	living	1	-0.18048	0.177716
LBPSEMA4BRAIN201	living	1	-3.10343	0.177716
LBPSEMA4BRAIN204	living	1	-1.41649	0.177716
LBPSEMA4BRAIN205	living	1	-0.740571	0.177716
LBPSEMA4BRAIN206	living	1	-2.37185	0.177716
LBPSEMA4BRAIN214	living	1	-1.28202	0.177716
LBPSEMA4BRAIN215	postmortem	1	0.717327	0.177716
LBPSEMA4BRAIN224	postmortem	1	0.630643	0.177716
LBPSEMA4BRAIN227	postmortem	1	1.13357	0.177716
LBPSEMA4BRAIN233	postmortem	1	0.711833	0.177716
LBPSEMA4BRAIN238	postmortem	1	1.439	0.177716
LBPSEMA4BRAIN239	living	1	-1.26891	0.177716
LBPSEMA4BRAIN242	postmortem	1	1.4944	0.177716
LBPSEMA4BRAIN255	postmortem	1	1.71352	0.177716
LBPSEMA4BRAIN260	postmortem	1	1.32788	0.177716
LBPSEMA4BRAIN262	postmortem	1	0.377719	0.177716
LBPSEMA4BRAIN269	living	1	-2.24244	0.177716
LBPSEMA4BRAIN270	postmortem	1	0.732462	0.177716
LBPSEMA4BRAIN272	postmortem	1	0.288979	0.177716
LBPSEMA4BRAIN275	postmortem	1	0.847679	0.177716
LBPSEMA4BRAIN277	living	1	-0.148957	0.177716
LBPSEMA4BRAIN282	living	1	-1.1374	0.177716
LBPSEMA4BRAIN302	living	1	-0.42629	0.177716
LBPSEMA4BRAIN308	postmortem	1	0.507691	0.177716
LBPSEMA4BRAIN314	living	1	0.0690322	0.177716
LBPSEMA4BRAIN316	postmortem	1	0.697028	0.177716
LBPSEMA4BRAIN322	postmortem	1	0.943348	0.177716
LBPSEMA4BRAIN330	postmortem	1	0.289493	0.177716
LBPSEMA4BRAIN333	living	1	-0.242479	0.177716
LBPSEMA4BRAIN336	living	1	-0.194807	0.177716
LBPSEMA4BRAIN338	postmortem	1	0.415648	0.177716
LBPSEMA4BRAIN345	postmortem	1	0.594605	0.177716
LBPSEMA4BRAIN348	postmortem	1	0.965944	0.177716
LBPSEMA4BRAIN350	living	1	-0.907919	0.177716
LBPSEMA4BRAIN351	postmortem	1	0.740174	0.177716
LBPSEMA4BRAIN353	living	1	-0.103199	0.177716
LBPSEMA4BRAIN354	postmortem	1	1.00376	0.177716
LBPSEMA4BRAIN367	living	1	-1.02361	0.177716
LBPSEMA4BRAIN372	postmortem	1	0.445256	0.177716
LBPSEMA4BRAIN373	postmortem	1	1.52138	0.177716
LBPSEMA4BRAIN380	living	1	-0.00956866	0.177716
LBPSEMA4BRAIN385	living	1	-0.686108	0.177716
LBPSEMA4BRAIN391	living	1	-1.2762	0.177716
LBPSEMA4BRAIN392	postmortem	1	1.65809	0.177716
LBPSEMA4BRAIN409	postmortem	1	0.32583	0.177716
LBPSEMA4BRAIN413	postmortem	1	0.882276	0.177716
LBPSEMA4BRAIN418	postmortem	1	1.1095	0.177716
LBPSEMA4BRAIN425	postmortem	1	1.70964	0.177716
LBPSEMA4BRAIN437	postmortem	1	0.849797	0.177716
LBPSEMA4BRAIN449	postmortem	1	1.06939	0.177716
LBPSEMA4BRAIN450	postmortem	1	1.10045	0.177716
LBPSEMA4BRAIN451	postmortem	1	0.637857	0.177716
LBPSEMA4BRAIN460	living	1	-0.307913	0.177716
LBPSEMA4BRAIN466	living	1	-0.383859	0.177716
LBPSEMA4BRAIN468	living	1	-0.0209689	0.177716
LBPSEMA4BRAIN478	postmortem	1	0.563035	0.177716
LBPSEMA4BRAIN485	postmortem	1	1.19839	0.177716
LBPSEMA4BRAIN494	postmortem	1	0.729078	0.177716
LBPSEMA4BRAIN495	living	1	-0.7724	0.177716
LBPSEMA4BRAIN499	living	1	-0.944904	0.177716
LBPSEMA4BRAIN506	living	1	-2.34909	0.177716
LBPSEMA4BRAIN513	living	1	-1.14614	0.177716
LBPSEMA4BRAIN526	postmortem	1	0.401366	0.177716
LBPSEMA4BRAIN527	living	1	-0.36541	0.177716
LBPSEMA4BRAIN540	postmortem	1	0.582151	0.177716
LBPSEMA4BRAIN550	living	1	-0.34452	0.177716
LBPSEMA4BRAIN553	living	1	-1.44726	0.177716
LBPSEMA4BRAIN561	postmortem	1	0.363317	0.177716
LBPSEMA4BRAIN562	living	1	-0.476102	0.177716
LBPSEMA4BRAIN570	postmortem	1	0.243443	0.177716
LBPSEMA4BRAIN571	living	1	-1.80899	0.177716
LBPSEMA4BRAIN576	living	1	-0.564665	0.177716
LBPSEMA4BRAIN583	living	1	-0.539885	0.177716
LBPSEMA4BRAIN588	postmortem	1	1.08833	0.177716
LBPSEMA4BRAIN596	living	1	-0.731418	0.177716
LBPSEMA4BRAIN605	living	1	-0.651092	0.177716
LBPSEMA4BRAIN619	living	1	-0.300379	0.177716
LBPSEMA4BRAIN642	living	1	-0.368086	0.177716
LBPSEMA4BRAIN649	postmortem	1	0.504188	0.177716
LBPSEMA4BRAIN659	living	1	-0.316976	0.177716
LBPSEMA4BRAIN661	living	1	-1.54781	0.177716
LBPSEMA4BRAIN667	living	1	-0.706849	0.177716
LBPSEMA4BRAIN678	living	1	-0.622472	0.177716
LBPSEMA4BRAIN684	living	1	-1.10181	0.177716
LBPSEMA4BRAIN686	postmortem	1	1.02466	0.177716
LBPSEMA4BRAIN689	living	1	-0.573689	0.177716
LBPSEMA4BRAIN697	postmortem	1	0.514425	0.177716
LBPSEMA4BRAIN702	living	1	-0.909672	0.177716
LBPSEMA4BRAIN706	living	1	-0.451251	0.177716
LBPSEMA4BRAIN711	postmortem	1	0.904034	0.177716
LBPSEMA4BRAIN718	living	1	-0.653477	0.177716
LBPSEMA4BRAIN733	postmortem	1	0.363724	0.177716
LBPSEMA4BRAIN735	living	1	-0.316671	0.177716
LBPSEMA4BRAIN740	living	1	-0.826513	0.177716
LBPSEMA4BRAIN745	postmortem	1	0.77254	0.177716
LBPSEMA4BRAIN749	living	1	-1.16602	0.177716
LBPSEMA4BRAIN753	living	1	-0.69136	0.177716
LBPSEMA4BRAIN758	living	1	-0.705955	0.177716
LBPSEMA4BRAIN762	postmortem	1	1.847	0.177716
LBPSEMA4BRAIN765	living	1	-0.411165	0.177716
LBPSEMA4BRAIN767	living	1	-0.213827	0.177716
LBPSEMA4BRAIN769	living	1	-0.736906	0.177716
LBPSEMA4BRAIN778	postmortem	1	1.01428	0.177716
LBPSEMA4BRAIN788	postmortem	1	0.609287	0.177716
LBPSEMA4BRAIN010	living	2	-1.00227	0.300523
LBPSEMA4BRAIN019	living	2	-1.06138	0.300523
LBPSEMA4BRAIN020	living	2	-0.892048	0.300523
LBPSEMA4BRAIN022	postmortem	2	0.76774	0.300523
LBPSEMA4BRAIN025	living	2	-0.782524	0.300523
LBPSEMA4BRAIN026	postmortem	2	0.678704	0.300523
LBPSEMA4BRAIN028	postmortem	2	0.121827	0.300523
LBPSEMA4BRAIN036	postmortem	2	0.900614	0.300523
LBPSEMA4BRAIN038	living	2	-1.64186	0.300523
LBPSEMA4BRAIN043	postmortem	2	1.26995	0.300523
LBPSEMA4BRAIN048	postmortem	2	0.589705	0.300523
LBPSEMA4BRAIN051	postmortem	2	0.764985	0.300523
LBPSEMA4BRAIN058	living	2	-0.646474	0.300523
LBPSEMA4BRAIN060	living	2	-0.863931	0.300523
LBPSEMA4BRAIN081	postmortem	2	-0.186711	0.300523
LBPSEMA4BRAIN086	living	2	-0.963638	0.300523
LBPSEMA4BRAIN088	living	2	-0.896664	0.300523
LBPSEMA4BRAIN092	postmortem	2	0.213076	0.300523
LBPSEMA4BRAIN098	postmortem	2	-0.226655	0.300523
LBPSEMA4BRAIN100	living	2	-0.932804	0.300523
LBPSEMA4BRAIN104	postmortem	2	1.69647	0.300523
LBPSEMA4BRAIN112	postmortem	2	1.03511	0.300523
LBPSEMA4BRAIN113	living	2	-1.13593	0.300523
LBPSEMA4BRAIN115	living	2	-0.601515	0.300523
LBPSEMA4BRAIN127	postmortem	2	1.56613	0.300523
LBPSEMA4BRAIN135	living	2	-0.857079	0.300523
LBPSEMA4BRAIN138	postmortem	2	1.93132	0.300523
LBPSEMA4BRAIN147	postmortem	2	0.0241963	0.300523
LBPSEMA4BRAIN155	postmortem	2	1.35794	0.300523
LBPSEMA4BRAIN158	living	2	-0.943104	0.300523
LBPSEMA4BRAIN159	postmortem	2	-0.073053	0.300523
LBPSEMA4BRAIN163	postmortem	2	0.808161	0.300523
LBPSEMA4BRAIN164	living	2	-0.746764	0.300523
LBPSEMA4BRAIN168	living	2	-0.723493	0.300523
LBPSEMA4BRAIN172	living	2	-0.612628	0.300523
LBPSEMA4BRAIN175	living	2	-0.805536	0.300523
LBPSEMA4BRAIN178	postmortem	2	0.55609	0.300523
LBPSEMA4BRAIN187	living	2	-0.754063	0.300523
LBPSEMA4BRAIN191	postmortem	2	0.487182	0.300523
LBPSEMA4BRAIN208	living	2	-1.44089	0.300523
LBPSEMA4BRAIN210	living	2	-0.753598	0.300523
LBPSEMA4BRAIN222	living	2	-0.481308	0.300523
LBPSEMA4BRAIN227	postmortem	2	0.670657	0.300523
LBPSEMA4BRAIN238	postmortem	2	1.4732	0.300523
LBPSEMA4BRAIN239	living	2	-1.22413	0.300523
LBPSEMA4BRAIN254	living	2	-0.788223	0.300523
LBPSEMA4BRAIN255	postmortem	2	2.14914	0.300523
LBPSEMA4BRAIN257	postmortem	2	0.584149	0.300523
LBPSEMA4BRAIN260	postmortem	2	1.03537	0.300523
LBPSEMA4BRAIN270	postmortem	2	0.46385	0.300523
LBPSEMA4BRAIN273	postmortem	2	-0.0323192	0.300523
LBPSEMA4BRAIN274	living	2	-0.637111	0.300523
LBPSEMA4BRAIN276	postmortem	2	0.55196	0.300523
LBPSEMA4BRAIN279	living	2	-0.89495	0.300523
LBPSEMA4BRAIN280	postmortem	2	1.29761	0.300523
LBPSEMA4BRAIN285	postmortem	2	0.958455	0.300523
LBPSEMA4BRAIN308	postmortem	2	0.343814	0.300523
LBPSEMA4BRAIN320	postmortem	2	0.736495	0.300523
LBPSEMA4BRAIN323	living	2	-0.852714	0.300523
LBPSEMA4BRAIN331	living	2	-1.01812	0.300523
LBPSEMA4BRAIN343	postmortem	2	0.208319	0.300523
LBPSEMA4BRAIN345	postmortem	2	0.282395	0.300523
LBPSEMA4BRAIN346	postmortem	2	0.250624	0.300523
LBPSEMA4BRAIN351	postmortem	2	0.462276	0.300523
LBPSEMA4BRAIN358	postmortem	2	1.12182	0.300523
LBPSEMA4BRAIN365	living	2	-0.790943	0.300523
LBPSEMA4BRAIN366	living	2	-0.896315	0.300523
LBPSEMA4BRAIN368	postmortem	2	-0.0864467	0.300523
LBPSEMA4BRAIN372	postmortem	2	0.141502	0.300523
LBPSEMA4BRAIN373	postmortem	2	1.32121	0.300523
LBPSEMA4BRAIN381	living	2	-0.97231	0.300523
LBPSEMA4BRAIN391	living	2	-1.2024	0.300523
LBPSEMA4BRAIN396	postmortem	2	1.06977	0.300523
LBPSEMA4BRAIN406	postmortem	2	0.507335	0.300523
LBPSEMA4BRAIN408	living	2	-0.914298	0.300523
LBPSEMA4BRAIN410	living	2	-0.790822	0.300523
LBPSEMA4BRAIN415	living	2	-0.605692	0.300523
LBPSEMA4BRAIN418	postmortem	2	1.30137	0.300523
LBPSEMA4BRAIN428	living	2	-0.998174	0.300523
LBPSEMA4BRAIN430	living	2	-0.536506	0.300523
LBPSEMA4BRAIN432	postmortem	2	0.032463	0.300523
LBPSEMA4BRAIN436	living	2	-1.06635	0.300523
LBPSEMA4BRAIN437	postmortem	2	0.800747	0.300523
LBPSEMA4BRAIN440	living	2	-0.880258	0.300523
LBPSEMA4BRAIN446	living	2	-0.865502	0.300523
LBPSEMA4BRAIN447	living	2	-0.635932	0.300523
LBPSEMA4BRAIN450	postmortem	2	1.36338	0.300523
LBPSEMA4BRAIN451	postmortem	2	0.477839	0.300523
LBPSEMA4BRAIN460	living	2	-0.562013	0.300523
LBPSEMA4BRAIN463	postmortem	2	0.424602	0.300523
LBPSEMA4BRAIN464	postmortem	2	0.0214123	0.300523
LBPSEMA4BRAIN466	living	2	-0.740008	0.300523
LBPSEMA4BRAIN468	living	2	-0.323256	0.300523
LBPSEMA4BRAIN471	postmortem	2	0.950668	0.300523
LBPSEMA4BRAIN472	postmortem	2	2.22359	0.300523
LBPSEMA4BRAIN473	postmortem	2	0.521038	0.300523
LBPSEMA4BRAIN482	living	2	-0.910497	0.300523
LBPSEMA4BRAIN497	living	2	-0.592922	0.300523
LBPSEMA4BRAIN498	living	2	-0.872947	0.300523
LBPSEMA4BRAIN506	living	2	-1.74347	0.300523
LBPSEMA4BRAIN511	living	2	-0.793938	0.300523
LBPSEMA4BRAIN513	living	2	-1.02445	0.300523
LBPSEMA4BRAIN526	postmortem	2	0.0941715	0.300523
LBPSEMA4BRAIN535	postmortem	2	2.00198	0.300523
LBPSEMA4BRAIN537	postmortem	2	0.90638	0.300523
LBPSEMA4BRAIN546	postmortem	2	0.750252	0.300523
LBPSEMA4BRAIN554	postmortem	2	0.190595	0.300523
LBPSEMA4BRAIN569	postmortem	2	5.35234	0.300523
LBPSEMA4BRAIN570	postmortem	2	-0.0617333	0.300523
LBPSEMA4BRAIN591	living	2	-1.01383	0.300523
LBPSEMA4BRAIN610	postmortem	2	0.358912	0.300523
LBPSEMA4BRAIN612	postmortem	2	0.0013231	0.300523
LBPSEMA4BRAIN615	living	2	-0.647002	0.300523
LBPSEMA4BRAIN627	postmortem	2	-0.0502103	0.300523
LBPSEMA4BRAIN639	postmortem	2	1.63054	0.300523
LBPSEMA4BRAIN644	living	2	-0.743228	0.300523
LBPSEMA4BRAIN645	living	2	-0.715791	0.300523
LBPSEMA4BRAIN656	postmortem	2	0.39931	0.300523
LBPSEMA4BRAIN665	postmortem	2	0.250914	0.300523
LBPSEMA4BRAIN673	postmortem	2	0.487654	0.300523
LBPSEMA4BRAIN675	living	2	-0.79579	0.300523
LBPSEMA4BRAIN679	living	2	-0.716163	0.300523
LBPSEMA4BRAIN686	postmortem	2	0.820647	0.300523
LBPSEMA4BRAIN695	living	2	-1.28088	0.300523
LBPSEMA4BRAIN697	postmortem	2	0.213261	0.300523
LBPSEMA4BRAIN701	postmortem	2	0.136532	0.300523
LBPSEMA4BRAIN711	postmortem	2	0.53077	0.300523
LBPSEMA4BRAIN712	living	2	-0.873409	0.300523
LBPSEMA4BRAIN715	postmortem	2	0.494386	0.300523
LBPSEMA4BRAIN718	living	2	-0.6792	0.300523
LBPSEMA4BRAIN729	living	2	-0.621542	0.300523
LBPSEMA4BRAIN739	postmortem	2	0.786676	0.300523
LBPSEMA4BRAIN745	postmortem	2	0.641385	0.300523
LBPSEMA4BRAIN749	living	2	-1.34519	0.300523
LBPSEMA4BRAIN761	living	2	-0.473283	0.300523
LBPSEMA4BRAIN778	postmortem	2	0.700303	0.300523
LBPSEMA4BRAIN789	living	2	-0.79391	0.300523
LBPSEMA4BRAIN796	postmortem	2	-0.174483	0.300523
LBPSEMA4BRAIN015	postmortem	3	-0.0150799	0.181377
LBPSEMA4BRAIN016	living	3	-0.309457	0.181377
LBPSEMA4BRAIN022	postmortem	3	0.667276	0.181377
LBPSEMA4BRAIN023	postmortem	3	0.589238	0.181377
LBPSEMA4BRAIN025	living	3	-0.425598	0.181377
LBPSEMA4BRAIN033	living	3	-0.565998	0.181377
LBPSEMA4BRAIN035	living	3	-0.379178	0.181377
LBPSEMA4BRAIN039	living	3	-0.544632	0.181377
LBPSEMA4BRAIN040	postmortem	3	0.734642	0.181377
LBPSEMA4BRAIN060	living	3	-0.500814	0.181377
LBPSEMA4BRAIN071	postmortem	3	0.771298	0.181377
LBPSEMA4BRAIN081	postmortem	3	-0.0330977	0.181377
LBPSEMA4BRAIN085	postmortem	3	0.471799	0.181377
LBPSEMA4BRAIN100	living	3	-0.550507	0.181377
LBPSEMA4BRAIN104	postmortem	3	1.01061	0.181377
LBPSEMA4BRAIN105	postmortem	3	0.854599	0.181377
LBPSEMA4BRAIN121	living	3	-0.918096	0.181377
LBPSEMA4BRAIN131	living	3	-0.704172	0.181377
LBPSEMA4BRAIN135	living	3	-0.541799	0.181377
LBPSEMA4BRAIN138	postmortem	3	1.16389	0.181377
LBPSEMA4BRAIN141	postmortem	3	0.375843	0.181377
LBPSEMA4BRAIN145	living	3	-0.346258	0.181377
LBPSEMA4BRAIN147	postmortem	3	0.236613	0.181377
LBPSEMA4BRAIN157	postmortem	3	0.241045	0.181377
LBPSEMA4BRAIN163	postmortem	3	0.624671	0.181377
LBPSEMA4BRAIN166	living	3	-0.49296	0.181377
LBPSEMA4BRAIN167	living	3	-1.14751	0.181377
LBPSEMA4BRAIN168	living	3	-0.380032	0.181377
LBPSEMA4BRAIN186	living	3	-0.80239	0.181377
LBPSEMA4BRAIN192	living	3	-0.28226	0.181377
LBPSEMA4BRAIN210	living	3	-0.376442	0.181377
LBPSEMA4BRAIN214	living	3	-0.928929	0.181377
LBPSEMA4BRAIN222	living	3	-0.200074	0.181377
LBPSEMA4BRAIN223	living	3	-0.674761	0.181377
LBPSEMA4BRAIN225	living	3	-0.776734	0.181377
LBPSEMA4BRAIN227	postmortem	3	0.616781	0.181377
LBPSEMA4BRAIN231	living	3	-0.64295	0.181377
LBPSEMA4BRAIN233	postmortem	3	0.224393	0.181377
LBPSEMA4BRAIN255	postmortem	3	1.45868	0.181377
LBPSEMA4BRAIN260	postmortem	3	0.784778	0.181377
LBPSEMA4BRAIN266	living	3	-0.576428	0.181377
LBPSEMA4BRAIN271	living	3	-0.720009	0.181377
LBPSEMA4BRAIN272	postmortem	3	0.3532	0.181377
LBPSEMA4BRAIN273	postmortem	3	0.0999371	0.181377
LBPSEMA4BRAIN277	living	3	-0.196535	0.181377
LBPSEMA4BRAIN279	living	3	-0.532256	0.181377
LBPSEMA4BRAIN282	living	3	-0.805339	0.181377
LBPSEMA4BRAIN308	postmortem	3	0.276481	0.181377
LBPSEMA4BRAIN316	postmortem	3	0.499357	0.181377
LBPSEMA4BRAIN318	living	3	-0.315933	0.181377
LBPSEMA4BRAIN320	postmortem	3	0.364466	0.181377
LBPSEMA4BRAIN324	postmortem	3	0.77815	0.181377
LBPSEMA4BRAIN330	postmortem	3	0.0634121	0.181377
LBPSEMA4BRAIN331	living	3	-0.565107	0.181377
LBPSEMA4BRAIN350	living	3	-0.741231	0.181377
LBPSEMA4BRAIN353	living	3	-0.442353	0.181377
LBPSEMA4BRAIN361	postmortem	3	0.864805	0.181377
LBPSEMA4BRAIN363	postmortem	3	0.635978	0.181377
LBPSEMA4BRAIN365	living	3	-0.476284	0.181377
LBPSEMA4BRAIN371	living	3	-0.574071	0.181377
LBPSEMA4BRAIN375	living	3	-1.64399	0.181377
LBPSEMA4BRAIN378	postmortem	3	9.17986	0.181377
LBPSEMA4BRAIN381	living	3	-0.562527	0.181377
LBPSEMA4BRAIN385	living	3	-0.688727	0.181377
LBPSEMA4BRAIN401	postmortem	3	0.22354	0.181377
LBPSEMA4BRAIN412	postmortem	3	0.228025	0.181377
LBPSEMA4BRAIN413	postmortem	3	0.498192	0.181377
LBPSEMA4BRAIN414	living	3	-0.688099	0.181377
LBPSEMA4BRAIN419	living	3	-0.65787	0.181377
LBPSEMA4BRAIN420	postmortem	3	0.250313	0.181377
LBPSEMA4BRAIN424	living	3	-0.6944	0.181377
LBPSEMA4BRAIN427	postmortem	3	0.395892	0.181377
LBPSEMA4BRAIN428	living	3	-0.62197	0.181377
LBPSEMA4BRAIN436	living	3	-0.613853	0.181377
LBPSEMA4BRAIN437	postmortem	3	0.49694	0.181377
LBPSEMA4BRAIN440	living	3	-0.506533	0.181377
LBPSEMA4BRAIN444	living	3	-0.300981	0.181377
LBPSEMA4BRAIN450	postmortem	3	1.18483	0.181377
LBPSEMA4BRAIN453	living	3	-0.763064	0.181377
LBPSEMA4BRAIN468	living	3	-0.116957	0.181377
LBPSEMA4BRAIN469	postmortem	3	0.790565	0.181377
LBPSEMA4BRAIN474	postmortem	3	0.916764	0.181377
LBPSEMA4BRAIN479	postmortem	3	0.303753	0.181377
LBPSEMA4BRAIN480	postmortem	3	0.917388	0.181377
LBPSEMA4BRAIN483	postmortem	3	0.233441	0.181377
LBPSEMA4BRAIN492	postmortem	3	0.697941	0.181377
LBPSEMA4BRAIN494	postmortem	3	0.652031	0.181377
LBPSEMA4BRAIN495	living	3	-0.621053	0.181377
LBPSEMA4BRAIN498	living	3	-0.554554	0.181377
LBPSEMA4BRAIN500	living	3	-0.471415	0.181377
LBPSEMA4BRAIN502	living	3	-0.453793	0.181377
LBPSEMA4BRAIN512	living	3	-0.474619	0.181377
LBPSEMA4BRAIN519	postmortem	3	-0.102526	0.181377
LBPSEMA4BRAIN520	postmortem	3	0.0958583	0.181377
LBPSEMA4BRAIN522	postmortem	3	0.813039	0.181377
LBPSEMA4BRAIN527	living	3	-0.303923	0.181377
LBPSEMA4BRAIN530	postmortem	3	0.422713	0.181377
LBPSEMA4BRAIN532	living	3	-0.524488	0.181377
LBPSEMA4BRAIN540	postmortem	3	0.149971	0.181377
LBPSEMA4BRAIN562	living	3	-0.366368	0.181377
LBPSEMA4BRAIN570	postmortem	3	0.013892	0.181377
LBPSEMA4BRAIN571	living	3	-0.992095	0.181377
LBPSEMA4BRAIN575	living	3	-0.508601	0.181377
LBPSEMA4BRAIN576	living	3	-0.526395	0.181377
LBPSEMA4BRAIN577	living	3	-0.806867	0.181377
LBPSEMA4BRAIN585	postmortem	3	0.488188	0.181377
LBPSEMA4BRAIN591	living	3	-0.70773	0.181377
LBPSEMA4BRAIN597	living	3	-0.473144	0.181377
LBPSEMA4BRAIN617	living	3	-0.403947	0.181377
LBPSEMA4BRAIN619	living	3	-0.27282	0.181377
LBPSEMA4BRAIN623	postmortem	3	2.11181	0.181377
LBPSEMA4BRAIN633	living	3	-0.564255	0.181377
LBPSEMA4BRAIN634	postmortem	3	-0.0257062	0.181377
LBPSEMA4BRAIN638	living	3	-0.384831	0.181377
LBPSEMA4BRAIN642	living	3	-0.447307	0.181377
LBPSEMA4BRAIN645	living	3	-0.429035	0.181377
LBPSEMA4BRAIN647	postmortem	3	0.768466	0.181377
LBPSEMA4BRAIN654	postmortem	3	0.478228	0.181377
LBPSEMA4BRAIN656	postmortem	3	0.404717	0.181377
LBPSEMA4BRAIN659	living	3	-0.40765	0.181377
LBPSEMA4BRAIN664	living	3	-0.768835	0.181377
LBPSEMA4BRAIN667	living	3	-0.552023	0.181377
LBPSEMA4BRAIN676	postmortem	3	0.961854	0.181377
LBPSEMA4BRAIN689	living	3	-0.524955	0.181377
LBPSEMA4BRAIN690	postmortem	3	-0.0432654	0.181377
LBPSEMA4BRAIN697	postmortem	3	0.234647	0.181377
LBPSEMA4BRAIN701	postmortem	3	0.155526	0.181377
LBPSEMA4BRAIN702	living	3	-0.637186	0.181377
LBPSEMA4BRAIN723	postmortem	3	0.623148	0.181377
LBPSEMA4BRAIN730	postmortem	3	0.604429	0.181377
LBPSEMA4BRAIN739	postmortem	3	0.506729	0.181377
LBPSEMA4BRAIN742	living	3	-0.520782	0.181377
LBPSEMA4BRAIN748	living	3	-0.105994	0.181377
LBPSEMA4BRAIN749	living	3	-0.786644	0.181377
LBPSEMA4BRAIN764	living	3	-0.766018	0.181377
LBPSEMA4BRAIN770	postmortem	3	0.300827	0.181377
LBPSEMA4BRAIN776	postmortem	3	0.263059	0.181377
LBPSEMA4BRAIN778	postmortem	3	0.69723	0.181377
LBPSEMA4BRAIN796	postmortem	3	0.047331	0.181377
LBPSEMA4BRAIN001	living	4	-1.50285	0.0790346
LBPSEMA4BRAIN003	postmortem	4	0.141589	0.0790346
LBPSEMA4BRAIN004	postmortem	4	0.0039375	0.0790346
LBPSEMA4BRAIN014	living	4	-0.770611	0.0790346
LBPSEMA4BRAIN017	living	4	-1.19174	0.0790346
LBPSEMA4BRAIN021	postmortem	4	1.94251	0.0790346
LBPSEMA4BRAIN022	postmortem	4	0.600041	0.0790346
LBPSEMA4BRAIN023	postmortem	4	0.650468	0.0790346
LBPSEMA4BRAIN026	postmortem	4	0.748374	0.0790346
LBPSEMA4BRAIN037	postmortem	4	0.285957	0.0790346
LBPSEMA4BRAIN050	living	4	-1.3244	0.0790346
LBPSEMA4BRAIN064	living	4	-0.820771	0.0790346
LBPSEMA4BRAIN084	living	4	-1.18116	0.0790346
LBPSEMA4BRAIN088	living	4	-0.819121	0.0790346
LBPSEMA4BRAIN091	postmortem	4	-0.0849917	0.0790346
LBPSEMA4BRAIN093	living	4	-0.533205	0.0790346
LBPSEMA4BRAIN096	postmortem	4	0.324351	0.0790346
LBPSEMA4BRAIN104	postmortem	4	1.10536	0.0790346
LBPSEMA4BRAIN110	living	4	-1.72131	0.0790346
LBPSEMA4BRAIN112	postmortem	4	1.00773	0.0790346
LBPSEMA4BRAIN120	living	4	-0.80404	0.0790346
LBPSEMA4BRAIN124	living	4	-1.32103	0.0790346
LBPSEMA4BRAIN127	postmortem	4	1.15339	0.0790346
LBPSEMA4BRAIN132	postmortem	4	0.194388	0.0790346
LBPSEMA4BRAIN141	postmortem	4	0.383553	0.0790346
LBPSEMA4BRAIN147	postmortem	4	0.331925	0.0790346
LBPSEMA4BRAIN152	postmortem	4	1.24357	0.0790346
LBPSEMA4BRAIN154	postmortem	4	0.368345	0.0790346
LBPSEMA4BRAIN161	living	4	-0.848793	0.0790346
LBPSEMA4BRAIN178	postmortem	4	0.479996	0.0790346
LBPSEMA4BRAIN180	postmortem	4	0.896101	0.0790346
LBPSEMA4BRAIN191	postmortem	4	0.600351	0.0790346
LBPSEMA4BRAIN195	living	4	-0.690794	0.0790346
LBPSEMA4BRAIN198	living	4	-0.728384	0.0790346
LBPSEMA4BRAIN203	postmortem	4	0.41609	0.0790346
LBPSEMA4BRAIN204	living	4	-1.63397	0.0790346
LBPSEMA4BRAIN205	living	4	-1.06093	0.0790346
LBPSEMA4BRAIN209	postmortem	4	0.890675	0.0790346
LBPSEMA4BRAIN217	living	4	-0.961629	0.0790346
LBPSEMA4BRAIN224	postmortem	4	0.597749	0.0790346
LBPSEMA4BRAIN228	living	4	-0.788339	0.0790346
LBPSEMA4BRAIN233	postmortem	4	0.313642	0.0790346
LBPSEMA4BRAIN242	postmortem	4	1.51893	0.0790346
LBPSEMA4BRAIN250	postmortem	4	1.02423	0.0790346
LBPSEMA4BRAIN253	postmortem	4	0.670447	0.0790346
LBPSEMA4BRAIN262	postmortem	4	0.575097	0.0790346
LBPSEMA4BRAIN272	postmortem	4	0.383993	0.0790346
LBPSEMA4BRAIN274	living	4	-0.594458	0.0790346
LBPSEMA4BRAIN276	postmortem	4	0.613288	0.0790346
LBPSEMA4BRAIN278	living	4	-1.07747	0.0790346
LBPSEMA4BRAIN289	living	4	-0.893152	0.0790346
LBPSEMA4BRAIN297	postmortem	4	1.18475	0.0790346
LBPSEMA4BRAIN299	living	4	-0.869116	0.0790346
LBPSEMA4BRAIN331	living	4	-1.05844	0.0790346
LBPSEMA4BRAIN343	postmortem	4	0.314324	0.0790346
LBPSEMA4BRAIN345	postmortem	4	0.382754	0.0790346
LBPSEMA4BRAIN346	postmortem	4	0.219849	0.0790346
LBPSEMA4BRAIN358	postmortem	4	0.892399	0.0790346
LBPSEMA4BRAIN376	living	4	-0.947057	0.0790346
LBPSEMA4BRAIN380	living	4	-0.63038	0.0790346
LBPSEMA4BRAIN396	postmortem	4	0.842756	0.0790346
LBPSEMA4BRAIN402	postmortem	4	0.778533	0.0790346
LBPSEMA4BRAIN413	postmortem	4	0.576213	0.0790346
LBPSEMA4BRAIN415	living	4	-0.446261	0.0790346
LBPSEMA4BRAIN418	postmortem	4	1.21029	0.0790346
LBPSEMA4BRAIN423	postmortem	4	-0.16286	0.0790346
LBPSEMA4BRAIN434	living	4	-0.929882	0.0790346
LBPSEMA4BRAIN442	living	4	-0.891754	0.0790346
LBPSEMA4BRAIN449	postmortem	4	1.0841	0.0790346
LBPSEMA4BRAIN451	postmortem	4	0.567106	0.0790346
LBPSEMA4BRAIN457	postmortem	4	0.832118	0.0790346
LBPSEMA4BRAIN473	postmortem	4	0.424479	0.0790346
LBPSEMA4BRAIN474	postmortem	4	1.09309	0.0790346
LBPSEMA4BRAIN478	postmortem	4	0.301284	0.0790346
LBPSEMA4BRAIN479	postmortem	4	0.472735	0.0790346
LBPSEMA4BRAIN483	postmortem	4	0.334376	0.0790346
LBPSEMA4BRAIN487	living	4	-1.31324	0.0790346
LBPSEMA4BRAIN489	postmortem	4	1.09624	0.0790346
LBPSEMA4BRAIN491	living	4	-1.03491	0.0790346
LBPSEMA4BRAIN494	postmortem	4	0.719699	0.0790346
LBPSEMA4BRAIN511	living	4	-0.725061	0.0790346
LBPSEMA4BRAIN519	postmortem	4	0.0255914	0.0790346
LBPSEMA4BRAIN523	living	4	-0.728372	0.0790346
LBPSEMA4BRAIN533	postmortem	4	0.816838	0.0790346
LBPSEMA4BRAIN541	postmortem	4	0.052404	0.0790346
LBPSEMA4BRAIN542	living	4	-1.30895	0.0790346
LBPSEMA4BRAIN564	living	4	-0.687474	0.0790346
LBPSEMA4BRAIN569	postmortem	4	4.48697	0.0790346
LBPSEMA4BRAIN570	postmortem	4	0.123571	0.0790346
LBPSEMA4BRAIN574	postmortem	4	0.872667	0.0790346
LBPSEMA4BRAIN576	living	4	-0.84151	0.0790346
LBPSEMA4BRAIN583	living	4	-0.954746	0.0790346
LBPSEMA4BRAIN591	living	4	-1.55641	0.0790346
LBPSEMA4BRAIN592	postmortem	4	0.673707	0.0790346
LBPSEMA4BRAIN599	postmortem	4	0.840396	0.0790346
LBPSEMA4BRAIN613	postmortem	4	1.23547	0.0790346
LBPSEMA4BRAIN618	living	4	-0.915589	0.0790346
LBPSEMA4BRAIN619	living	4	-0.594478	0.0790346
LBPSEMA4BRAIN623	postmortem	4	3.15684	0.0790346
LBPSEMA4BRAIN626	postmortem	4	0.22914	0.0790346
LBPSEMA4BRAIN627	postmortem	4	0.20139	0.0790346
LBPSEMA4BRAIN639	postmortem	4	1.52544	0.0790346
LBPSEMA4BRAIN642	living	4	-0.838486	0.0790346
LBPSEMA4BRAIN647	postmortem	4	0.841224	0.0790346
LBPSEMA4BRAIN649	postmortem	4	0.491461	0.0790346
LBPSEMA4BRAIN654	postmortem	4	0.592264	0.0790346
LBPSEMA4BRAIN655	living	4	-0.97345	0.0790346
LBPSEMA4BRAIN663	living	4	-1.07875	0.0790346
LBPSEMA4BRAIN667	living	4	-1.04578	0.0790346
LBPSEMA4BRAIN673	postmortem	4	0.446331	0.0790346
LBPSEMA4BRAIN681	living	4	-1.19308	0.0790346
LBPSEMA4BRAIN685	postmortem	4	0.597276	0.0790346
LBPSEMA4BRAIN689	living	4	-0.829535	0.0790346
LBPSEMA4BRAIN690	postmortem	4	-0.101296	0.0790346
LBPSEMA4BRAIN691	living	4	-0.873678	0.0790346
LBPSEMA4BRAIN703	living	4	-1.39816	0.0790346
LBPSEMA4BRAIN708	living	4	-1.15397	0.0790346
LBPSEMA4BRAIN717	postmortem	4	1.34767	0.0790346
LBPSEMA4BRAIN727	living	4	-0.57486	0.0790346
LBPSEMA4BRAIN730	postmortem	4	0.829298	0.0790346
LBPSEMA4BRAIN735	living	4	-0.807399	0.0790346
LBPSEMA4BRAIN736	postmortem	4	0.401452	0.0790346
LBPSEMA4BRAIN740	living	4	-0.858797	0.0790346
LBPSEMA4BRAIN745	postmortem	4	0.492358	0.0790346
LBPSEMA4BRAIN747	living	4	-1.0908	0.0790346
LBPSEMA4BRAIN751	postmortem	4	0.541056	0.0790346
LBPSEMA4BRAIN753	living	4	-0.876661	0.0790346
LBPSEMA4BRAIN758	living	4	-0.981541	0.0790346
LBPSEMA4BRAIN759	postmortem	4	1.2211	0.0790346
LBPSEMA4BRAIN777	living	4	-1.26547	0.0790346
LBPSEMA4BRAIN780	postmortem	4	0.318428	0.0790346
LBPSEMA4BRAIN783	living	4	-1.26221	0.0790346
LBPSEMA4BRAIN006	living	5	-0.492316	0.378121
LBPSEMA4BRAIN008	living	5	-0.80093	0.378121
LBPSEMA4BRAIN010	living	5	-0.652375	0.378121
LBPSEMA4BRAIN013	postmortem	5	0.449115	0.378121
LBPSEMA4BRAIN017	living	5	-0.530597	0.378121
LBPSEMA4BRAIN020	living	5	-0.539271	0.378121
LBPSEMA4BRAIN023	postmortem	5	0.567545	0.378121
LBPSEMA4BRAIN030	living	5	-0.506971	0.378121
LBPSEMA4BRAIN034	living	5	-0.243668	0.378121
LBPSEMA4BRAIN036	postmortem	5	0.511472	0.378121
LBPSEMA4BRAIN039	living	5	-0.569731	0.378121
LBPSEMA4BRAIN043	postmortem	5	0.562861	0.378121
LBPSEMA4BRAIN050	living	5	-0.783682	0.378121
LBPSEMA4BRAIN054	postmortem	5	0.248655	0.378121
LBPSEMA4BRAIN055	postmortem	5	0.197478	0.378121
LBPSEMA4BRAIN058	living	5	-0.374758	0.378121
LBPSEMA4BRAIN064	living	5	-0.320848	0.378121
LBPSEMA4BRAIN066	postmortem	5	0.622086	0.378121
LBPSEMA4BRAIN071	postmortem	5	0.690778	0.378121
LBPSEMA4BRAIN083	postmortem	5	0.651528	0.378121
LBPSEMA4BRAIN084	living	5	-0.610834	0.378121
LBPSEMA4BRAIN085	postmortem	5	0.24227	0.378121
LBPSEMA4BRAIN086	living	5	-0.6452	0.378121
LBPSEMA4BRAIN100	living	5	-0.609445	0.378121
LBPSEMA4BRAIN113	living	5	-0.668599	0.378121
LBPSEMA4BRAIN119	postmortem	5	0.423154	0.378121
LBPSEMA4BRAIN122	living	5	-0.635199	0.378121
LBPSEMA4BRAIN124	living	5	-0.860408	0.378121
LBPSEMA4BRAIN128	living	5	-0.806288	0.378121
LBPSEMA4BRAIN131	living	5	-0.75734	0.378121
LBPSEMA4BRAIN133	postmortem	5	0.595101	0.378121
LBPSEMA4BRAIN134	postmortem	5	0.333529	0.378121
LBPSEMA4BRAIN135	living	5	-0.633209	0.378121
LBPSEMA4BRAIN141	postmortem	5	0.311288	0.378121
LBPSEMA4BRAIN145	living	5	-0.448253	0.378121
LBPSEMA4BRAIN150	postmortem	5	0.615577	0.378121
LBPSEMA4BRAIN155	postmortem	5	0.537425	0.378121
LBPSEMA4BRAIN157	postmortem	5	0.086552	0.378121
LBPSEMA4BRAIN158	living	5	-0.537974	0.378121
LBPSEMA4BRAIN161	living	5	-0.472111	0.378121
LBPSEMA4BRAIN166	living	5	-0.460584	0.378121
LBPSEMA4BRAIN172	living	5	-0.393379	0.378121
LBPSEMA4BRAIN176	postmortem	5	0.744517	0.378121
LBPSEMA4BRAIN178	postmortem	5	0.242151	0.378121
LBPSEMA4BRAIN199	living	5	-0.637469	0.378121
LBPSEMA4BRAIN206	living	5	-1.24564	0.378121
LBPSEMA4BRAIN209	postmortem	5	0.554215	0.378121
LBPSEMA4BRAIN215	postmortem	5	0.911394	0.378121
LBPSEMA4BRAIN217	living	5	-0.369057	0.378121
LBPSEMA4BRAIN230	living	5	-0.35227	0.378121
LBPSEMA4BRAIN238	postmortem	5	0.640528	0.378121
LBPSEMA4BRAIN243	living	5	-0.533205	0.378121
LBPSEMA4BRAIN247	living	5	-0.581572	0.378121
LBPSEMA4BRAIN249	postmortem	5	0.549008	0.378121
LBPSEMA4BRAIN255	postmortem	5	1.09207	0.378121
LBPSEMA4BRAIN267	postmortem	5	1.04571	0.378121
LBPSEMA4BRAIN282	living	5	-0.750065	0.378121
LBPSEMA4BRAIN285	postmortem	5	0.488324	0.378121
LBPSEMA4BRAIN304	postmortem	5	0.847746	0.378121
LBPSEMA4BRAIN315	living	5	-0.53139	0.378121
LBPSEMA4BRAIN320	postmortem	5	0.363798	0.378121
LBPSEMA4BRAIN323	living	5	-0.587983	0.378121
LBPSEMA4BRAIN325	living	5	-0.478147	0.378121
LBPSEMA4BRAIN331	living	5	-0.62319	0.378121
LBPSEMA4BRAIN333	living	5	-0.374672	0.378121
LBPSEMA4BRAIN340	postmortem	5	0.0439885	0.378121
LBPSEMA4BRAIN341	living	5	-0.567901	0.378121
LBPSEMA4BRAIN353	living	5	-0.43283	0.378121
LBPSEMA4BRAIN354	postmortem	5	0.801958	0.378121
LBPSEMA4BRAIN360	living	5	-0.59295	0.378121
LBPSEMA4BRAIN368	postmortem	5	0.070521	0.378121
LBPSEMA4BRAIN373	postmortem	5	0.735395	0.378121
LBPSEMA4BRAIN378	postmortem	5	9.24753	0.378121
LBPSEMA4BRAIN392	postmortem	5	1.05805	0.378121
LBPSEMA4BRAIN400	postmortem	5	0.917119	0.378121
LBPSEMA4BRAIN403	living	5	-0.485415	0.378121
LBPSEMA4BRAIN408	living	5	-0.567061	0.378121
LBPSEMA4BRAIN410	living	5	-0.345335	0.378121
LBPSEMA4BRAIN413	postmortem	5	0.306467	0.378121
LBPSEMA4BRAIN427	postmortem	5	0.491921	0.378121
LBPSEMA4BRAIN436	living	5	-0.536696	0.378121
LBPSEMA4BRAIN442	living	5	-0.421239	0.378121
LBPSEMA4BRAIN443	living	5	-0.661702	0.378121
LBPSEMA4BRAIN444	living	5	-0.340435	0.378121
LBPSEMA4BRAIN446	living	5	-0.491238	0.378121
LBPSEMA4BRAIN447	living	5	-0.394072	0.378121
LBPSEMA4BRAIN468	living	5	-0.31242	0.378121
LBPSEMA4BRAIN469	postmortem	5	0.645549	0.378121
LBPSEMA4BRAIN478	postmortem	5	0.146153	0.378121
LBPSEMA4BRAIN479	postmortem	5	0.36776	0.378121
LBPSEMA4BRAIN482	living	5	-0.635894	0.378121
LBPSEMA4BRAIN494	postmortem	5	0.651627	0.378121
LBPSEMA4BRAIN516	living	5	-0.487488	0.378121
LBPSEMA4BRAIN523	living	5	-0.4508	0.378121
LBPSEMA4BRAIN526	postmortem	5	0.0579997	0.378121
LBPSEMA4BRAIN529	postmortem	5	0.116359	0.378121
LBPSEMA4BRAIN530	postmortem	5	0.320356	0.378121
LBPSEMA4BRAIN531	living	5	-0.401376	0.378121
LBPSEMA4BRAIN540	postmortem	5	0.102012	0.378121
LBPSEMA4BRAIN555	postmortem	5	0.170368	0.378121
LBPSEMA4BRAIN565	living	5	-0.343001	0.378121
LBPSEMA4BRAIN576	living	5	-0.561362	0.378121
LBPSEMA4BRAIN577	living	5	-0.701929	0.378121
LBPSEMA4BRAIN580	postmortem	5	0.225943	0.378121
LBPSEMA4BRAIN591	living	5	-0.628808	0.378121
LBPSEMA4BRAIN592	postmortem	5	0.517337	0.378121
LBPSEMA4BRAIN597	living	5	-0.49712	0.378121
LBPSEMA4BRAIN609	postmortem	5	0.219634	0.378121
LBPSEMA4BRAIN617	living	5	-0.473845	0.378121
LBPSEMA4BRAIN623	postmortem	5	3.00349	0.378121
LBPSEMA4BRAIN634	postmortem	5	-0.0219812	0.378121
LBPSEMA4BRAIN637	postmortem	5	0.703944	0.378121
LBPSEMA4BRAIN639	postmortem	5	0.824523	0.378121
LBPSEMA4BRAIN642	living	5	-0.483982	0.378121
LBPSEMA4BRAIN644	living	5	-0.46244	0.378121
LBPSEMA4BRAIN652	postmortem	5	0.114543	0.378121
LBPSEMA4BRAIN655	living	5	-0.605227	0.378121
LBPSEMA4BRAIN659	living	5	-0.463279	0.378121
LBPSEMA4BRAIN662	living	5	-0.643894	0.378121
LBPSEMA4BRAIN665	postmortem	5	0.119251	0.378121
LBPSEMA4BRAIN677	postmortem	5	0.213348	0.378121
LBPSEMA4BRAIN680	living	5	-0.507356	0.378121
LBPSEMA4BRAIN686	postmortem	5	0.333528	0.378121
LBPSEMA4BRAIN690	postmortem	5	-0.0337079	0.378121
LBPSEMA4BRAIN694	postmortem	5	1.45377	0.378121
LBPSEMA4BRAIN708	living	5	-0.496006	0.378121
LBPSEMA4BRAIN712	living	5	-0.471735	0.378121
LBPSEMA4BRAIN713	living	5	-0.671883	0.378121
LBPSEMA4BRAIN716	living	5	-0.648616	0.378121
LBPSEMA4BRAIN717	postmortem	5	0.809798	0.378121
LBPSEMA4BRAIN724	living	5	-0.725213	0.378121
LBPSEMA4BRAIN727	living	5	-0.430064	0.378121
LBPSEMA4BRAIN740	living	5	-0.405014	0.378121
LBPSEMA4BRAIN745	postmortem	5	0.313654	0.378121
LBPSEMA4BRAIN749	living	5	-0.870204	0.378121
LBPSEMA4BRAIN774	postmortem	5	0.182617	0.378121
LBPSEMA4BRAIN776	postmortem	5	0.116088	0.378121
LBPSEMA4BRAIN785	postmortem	5	0.917299	0.378121
LBPSEMA4BRAIN790	living	5	-0.59445	0.378121
LBPSEMA4BRAIN796	postmortem	5	-0.161176	0.378121
LBPSEMA4BRAIN008	living	6	-0.81916	0.240517
LBPSEMA4BRAIN013	postmortem	6	0.202698	0.240517
LBPSEMA4BRAIN014	living	6	-0.483976	0.240517
LBPSEMA4BRAIN015	postmortem	6	0.0365077	0.240517
LBPSEMA4BRAIN019	living	6	-0.682009	0.240517
LBPSEMA4BRAIN030	living	6	-0.533405	0.240517
LBPSEMA4BRAIN032	living	6	-0.505407	0.240517
LBPSEMA4BRAIN036	postmortem	6	0.673856	0.240517
LBPSEMA4BRAIN038	living	6	-1.05849	0.240517
LBPSEMA4BRAIN039	living	6	-0.633917	0.240517
LBPSEMA4BRAIN044	living	6	-0.646684	0.240517
LBPSEMA4BRAIN045	living	6	-0.60134	0.240517
LBPSEMA4BRAIN047	postmortem	6	0.560564	0.240517
LBPSEMA4BRAIN058	living	6	-0.416692	0.240517
LBPSEMA4BRAIN060	living	6	-0.560915	0.240517
LBPSEMA4BRAIN065	living	6	-0.595183	0.240517
LBPSEMA4BRAIN066	postmortem	6	0.523053	0.240517
LBPSEMA4BRAIN072	postmortem	6	0.715742	0.240517
LBPSEMA4BRAIN080	living	6	-0.765308	0.240517
LBPSEMA4BRAIN081	postmortem	6	-0.0417034	0.240517
LBPSEMA4BRAIN093	living	6	-0.389599	0.240517
LBPSEMA4BRAIN110	living	6	-0.936315	0.240517
LBPSEMA4BRAIN120	living	6	-0.303684	0.240517
LBPSEMA4BRAIN121	living	6	-0.932338	0.240517
LBPSEMA4BRAIN127	postmortem	6	0.918787	0.240517
LBPSEMA4BRAIN131	living	6	-0.685441	0.240517
LBPSEMA4BRAIN135	living	6	-0.533302	0.240517
LBPSEMA4BRAIN138	postmortem	6	1.16871	0.240517
LBPSEMA4BRAIN140	postmortem	6	0.323631	0.240517
LBPSEMA4BRAIN141	postmortem	6	0.271175	0.240517
LBPSEMA4BRAIN143	living	6	-0.890049	0.240517
LBPSEMA4BRAIN145	living	6	-0.43329	0.240517
LBPSEMA4BRAIN150	postmortem	6	0.606792	0.240517
LBPSEMA4BRAIN152	postmortem	6	0.907423	0.240517
LBPSEMA4BRAIN168	living	6	-0.441135	0.240517
LBPSEMA4BRAIN183	postmortem	6	0.495749	0.240517
LBPSEMA4BRAIN184	postmortem	6	1.56288	0.240517
LBPSEMA4BRAIN187	living	6	-0.508645	0.240517
LBPSEMA4BRAIN192	living	6	-0.288156	0.240517
LBPSEMA4BRAIN193	postmortem	6	1.2582	0.240517
LBPSEMA4BRAIN198	living	6	-0.460936	0.240517
LBPSEMA4BRAIN200	living	6	-0.604146	0.240517
LBPSEMA4BRAIN203	postmortem	6	0.269398	0.240517
LBPSEMA4BRAIN204	living	6	-0.894119	0.240517
LBPSEMA4BRAIN209	postmortem	6	0.682398	0.240517
LBPSEMA4BRAIN215	postmortem	6	0.350212	0.240517
LBPSEMA4BRAIN220	postmortem	6	0.403755	0.240517
LBPSEMA4BRAIN223	living	6	-0.691007	0.240517
LBPSEMA4BRAIN224	postmortem	6	0.557137	0.240517
LBPSEMA4BRAIN226	living	6	-0.45534	0.240517
LBPSEMA4BRAIN248	living	6	-0.51086	0.240517
LBPSEMA4BRAIN249	postmortem	6	0.766846	0.240517
LBPSEMA4BRAIN258	postmortem	6	0.589421	0.240517
LBPSEMA4BRAIN266	living	6	-0.594931	0.240517
LBPSEMA4BRAIN274	living	6	-0.386644	0.240517
LBPSEMA4BRAIN275	postmortem	6	0.397687	0.240517
LBPSEMA4BRAIN282	living	6	-0.760014	0.240517
LBPSEMA4BRAIN284	living	6	-0.673647	0.240517
LBPSEMA4BRAIN308	postmortem	6	0.355657	0.240517
LBPSEMA4BRAIN312	living	6	-0.883687	0.240517
LBPSEMA4BRAIN313	living	6	-0.81305	0.240517
LBPSEMA4BRAIN314	living	6	-0.376403	0.240517
LBPSEMA4BRAIN316	postmortem	6	0.419493	0.240517
LBPSEMA4BRAIN317	postmortem	6	1.39383	0.240517
LBPSEMA4BRAIN324	postmortem	6	0.726583	0.240517
LBPSEMA4BRAIN331	living	6	-0.629943	0.240517
LBPSEMA4BRAIN333	living	6	-0.453388	0.240517
LBPSEMA4BRAIN336	living	6	-0.42817	0.240517
LBPSEMA4BRAIN338	postmortem	6	-0.130851	0.240517
LBPSEMA4BRAIN346	postmortem	6	0.086883	0.240517
LBPSEMA4BRAIN350	living	6	-0.744408	0.240517
LBPSEMA4BRAIN378	postmortem	6	9.17836	0.240517
LBPSEMA4BRAIN381	living	6	-0.603275	0.240517
LBPSEMA4BRAIN384	living	6	-0.560048	0.240517
LBPSEMA4BRAIN390	postmortem	6	-0.305001	0.240517
LBPSEMA4BRAIN391	living	6	-0.804882	0.240517
LBPSEMA4BRAIN392	postmortem	6	0.687967	0.240517
LBPSEMA4BRAIN401	postmortem	6	0.0938593	0.240517
LBPSEMA4BRAIN404	living	6	-0.551378	0.240517
LBPSEMA4BRAIN415	living	6	-0.3389	0.240517
LBPSEMA4BRAIN425	postmortem	6	1.24349	0.240517
LBPSEMA4BRAIN435	living	6	-0.561474	0.240517
LBPSEMA4BRAIN440	living	6	-0.506395	0.240517
LBPSEMA4BRAIN442	living	6	-0.523719	0.240517
LBPSEMA4BRAIN457	postmortem	6	0.770813	0.240517
LBPSEMA4BRAIN460	living	6	-0.386351	0.240517
LBPSEMA4BRAIN464	postmortem	6	-0.081785	0.240517
LBPSEMA4BRAIN472	postmortem	6	1.33831	0.240517
LBPSEMA4BRAIN478	postmortem	6	0.270742	0.240517
LBPSEMA4BRAIN479	postmortem	6	0.177113	0.240517
LBPSEMA4BRAIN489	postmortem	6	0.838754	0.240517
LBPSEMA4BRAIN492	postmortem	6	0.844758	0.240517
LBPSEMA4BRAIN495	living	6	-0.652544	0.240517
LBPSEMA4BRAIN497	living	6	-0.389053	0.240517
LBPSEMA4BRAIN498	living	6	-0.589711	0.240517
LBPSEMA4BRAIN511	living	6	-0.467784	0.240517
LBPSEMA4BRAIN518	postmortem	6	0.4731	0.240517
LBPSEMA4BRAIN523	living	6	-0.453677	0.240517
LBPSEMA4BRAIN524	living	6	-0.413729	0.240517
LBPSEMA4BRAIN530	postmortem	6	0.305572	0.240517
LBPSEMA4BRAIN540	postmortem	6	0.0554198	0.240517
LBPSEMA4BRAIN541	postmortem	6	-0.0274273	0.240517
LBPSEMA4BRAIN550	living	6	-0.586661	0.240517
LBPSEMA4BRAIN561	postmortem	6	-0.210065	0.240517
LBPSEMA4BRAIN567	postmortem	6	0.444723	0.240517
LBPSEMA4BRAIN576	living	6	-0.521409	0.240517
LBPSEMA4BRAIN577	living	6	-0.732278	0.240517
LBPSEMA4BRAIN579	postmortem	6	0.33272	0.240517
LBPSEMA4BRAIN580	postmortem	6	0.0818702	0.240517
LBPSEMA4BRAIN588	postmortem	6	0.97536	0.240517
LBPSEMA4BRAIN589	living	6	-0.667196	0.240517
LBPSEMA4BRAIN609	postmortem	6	0.207205	0.240517
LBPSEMA4BRAIN612	postmortem	6	0.0242367	0.240517
LBPSEMA4BRAIN618	living	6	-0.575538	0.240517
LBPSEMA4BRAIN625	living	6	-0.914858	0.240517
LBPSEMA4BRAIN634	postmortem	6	-0.0861765	0.240517
LBPSEMA4BRAIN642	living	6	-0.489547	0.240517
LBPSEMA4BRAIN647	postmortem	6	0.616806	0.240517
LBPSEMA4BRAIN653	postmortem	6	0.705412	0.240517
LBPSEMA4BRAIN656	postmortem	6	0.361297	0.240517
LBPSEMA4BRAIN661	living	6	-0.841708	0.240517
LBPSEMA4BRAIN667	living	6	-0.657933	0.240517
LBPSEMA4BRAIN677	postmortem	6	0.116862	0.240517
LBPSEMA4BRAIN690	postmortem	6	-0.148979	0.240517
LBPSEMA4BRAIN694	postmortem	6	1.05764	0.240517
LBPSEMA4BRAIN698	postmortem	6	0.255869	0.240517
LBPSEMA4BRAIN708	living	6	-0.475666	0.240517
LBPSEMA4BRAIN711	postmortem	6	0.349742	0.240517
LBPSEMA4BRAIN715	postmortem	6	0.345164	0.240517
LBPSEMA4BRAIN717	postmortem	6	0.908282	0.240517
LBPSEMA4BRAIN726	living	6	-0.33042	0.240517
LBPSEMA4BRAIN727	living	6	-0.42348	0.240517
LBPSEMA4BRAIN745	postmortem	6	0.31645	0.240517
LBPSEMA4BRAIN751	postmortem	6	0.418937	0.240517
LBPSEMA4BRAIN771	postmortem	6	1.16962	0.240517
LBPSEMA4BRAIN776	postmortem	6	0.173924	0.240517
LBPSEMA4BRAIN782	living	6	-0.733074	0.240517
LBPSEMA4BRAIN787	living	6	-0.667777	0.240517
LBPSEMA4BRAIN788	postmortem	6	0.0921465	0.240517
LBPSEMA4BRAIN008	living	7	-1.01453	0.309398
LBPSEMA4BRAIN012	postmortem	7	0.128619	0.309398
LBPSEMA4BRAIN013	postmortem	7	0.254616	0.309398
LBPSEMA4BRAIN016	living	7	-0.531734	0.309398
LBPSEMA4BRAIN031	postmortem	7	0.3792	0.309398
LBPSEMA4BRAIN037	postmortem	7	0.135794	0.309398
LBPSEMA4BRAIN043	postmortem	7	0.789159	0.309398
LBPSEMA4BRAIN054	postmortem	7	0.36403	0.309398
LBPSEMA4BRAIN063	living	7	-0.560884	0.309398
LBPSEMA4BRAIN069	living	7	-0.759124	0.309398
LBPSEMA4BRAIN071	postmortem	7	0.86895	0.309398
LBPSEMA4BRAIN085	postmortem	7	0.441496	0.309398
LBPSEMA4BRAIN094	postmortem	7	0.616971	0.309398
LBPSEMA4BRAIN099	living	7	-0.256535	0.309398
LBPSEMA4BRAIN103	living	7	-0.962839	0.309398
LBPSEMA4BRAIN105	postmortem	7	0.9212	0.309398
LBPSEMA4BRAIN106	postmortem	7	0.18052	0.309398
LBPSEMA4BRAIN115	living	7	-0.285204	0.309398
LBPSEMA4BRAIN128	living	7	-0.962058	0.309398
LBPSEMA4BRAIN131	living	7	-0.785187	0.309398
LBPSEMA4BRAIN138	postmortem	7	1.23259	0.309398
LBPSEMA4BRAIN152	postmortem	7	0.933512	0.309398
LBPSEMA4BRAIN161	living	7	-0.502853	0.309398
LBPSEMA4BRAIN163	postmortem	7	0.632432	0.309398
LBPSEMA4BRAIN173	living	7	-0.385046	0.309398
LBPSEMA4BRAIN176	postmortem	7	1.28908	0.309398
LBPSEMA4BRAIN178	postmortem	7	0.290164	0.309398
LBPSEMA4BRAIN184	postmortem	7	1.63357	0.309398
LBPSEMA4BRAIN191	postmortem	7	0.50408	0.309398
LBPSEMA4BRAIN193	postmortem	7	0.753767	0.309398
LBPSEMA4BRAIN194	living	7	-0.617902	0.309398
LBPSEMA4BRAIN204	living	7	-1.08218	0.309398
LBPSEMA4BRAIN205	living	7	-0.794945	0.309398
LBPSEMA4BRAIN217	living	7	-0.634679	0.309398
LBPSEMA4BRAIN222	living	7	-0.23774	0.309398
LBPSEMA4BRAIN223	living	7	-0.832144	0.309398
LBPSEMA4BRAIN226	living	7	-0.567231	0.309398
LBPSEMA4BRAIN228	living	7	-0.464029	0.309398
LBPSEMA4BRAIN230	living	7	-0.293803	0.309398
LBPSEMA4BRAIN249	postmortem	7	0.843113	0.309398
LBPSEMA4BRAIN253	postmortem	7	0.476113	0.309398
LBPSEMA4BRAIN255	postmortem	7	1.4754	0.309398
LBPSEMA4BRAIN257	postmortem	7	0.420888	0.309398
LBPSEMA4BRAIN270	postmortem	7	0.418593	0.309398
LBPSEMA4BRAIN273	postmortem	7	0.0458128	0.309398
LBPSEMA4BRAIN274	living	7	-0.330459	0.309398
LBPSEMA4BRAIN278	living	7	-0.774175	0.309398
LBPSEMA4BRAIN279	living	7	-0.57555	0.309398
LBPSEMA4BRAIN282	living	7	-0.912085	0.309398
LBPSEMA4BRAIN285	postmortem	7	0.466201	0.309398
LBPSEMA4BRAIN288	living	7	-0.285485	0.309398
LBPSEMA4BRAIN289	living	7	-0.625533	0.309398
LBPSEMA4BRAIN312	living	7	-0.965354	0.309398
LBPSEMA4BRAIN313	living	7	-0.916835	0.309398
LBPSEMA4BRAIN322	postmortem	7	0.646472	0.309398
LBPSEMA4BRAIN331	living	7	-0.723523	0.309398
LBPSEMA4BRAIN345	postmortem	7	0.152252	0.309398
LBPSEMA4BRAIN360	living	7	-0.631961	0.309398
LBPSEMA4BRAIN372	postmortem	7	0.0970142	0.309398
LBPSEMA4BRAIN376	living	7	-0.636224	0.309398
LBPSEMA4BRAIN378	postmortem	7	8.25457	0.309398
LBPSEMA4BRAIN388	living	7	-0.577495	0.309398
LBPSEMA4BRAIN393	postmortem	7	0.552987	0.309398
LBPSEMA4BRAIN403	living	7	-0.593456	0.309398
LBPSEMA4BRAIN404	living	7	-0.56384	0.309398
LBPSEMA4BRAIN407	postmortem	7	0.971262	0.309398
LBPSEMA4BRAIN412	postmortem	7	0.328342	0.309398
LBPSEMA4BRAIN415	living	7	-0.285436	0.309398
LBPSEMA4BRAIN423	postmortem	7	-0.172194	0.309398
LBPSEMA4BRAIN430	living	7	-0.502764	0.309398
LBPSEMA4BRAIN434	living	7	-0.701372	0.309398
LBPSEMA4BRAIN453	living	7	-1.04925	0.309398
LBPSEMA4BRAIN464	postmortem	7	-0.0302766	0.309398
LBPSEMA4BRAIN466	living	7	-0.524416	0.309398
LBPSEMA4BRAIN470	postmortem	7	0.0200143	0.309398
LBPSEMA4BRAIN472	postmortem	7	1.35348	0.309398
LBPSEMA4BRAIN479	postmortem	7	0.192345	0.309398
LBPSEMA4BRAIN483	postmortem	7	0.199054	0.309398
LBPSEMA4BRAIN487	living	7	-0.840206	0.309398
LBPSEMA4BRAIN489	postmortem	7	0.672891	0.309398
LBPSEMA4BRAIN490	postmortem	7	0.269644	0.309398
LBPSEMA4BRAIN494	postmortem	7	0.607048	0.309398
LBPSEMA4BRAIN502	living	7	-0.520865	0.309398
LBPSEMA4BRAIN511	living	7	-0.495965	0.309398
LBPSEMA4BRAIN518	postmortem	7	0.57194	0.309398
LBPSEMA4BRAIN535	postmortem	7	1.32092	0.309398
LBPSEMA4BRAIN545	postmortem	7	0.689623	0.309398
LBPSEMA4BRAIN562	living	7	-0.466673	0.309398
LBPSEMA4BRAIN569	postmortem	7	2.97882	0.309398
LBPSEMA4BRAIN581	postmortem	7	0.231489	0.309398
LBPSEMA4BRAIN583	living	7	-0.669237	0.309398
LBPSEMA4BRAIN589	living	7	-0.745994	0.309398
LBPSEMA4BRAIN592	postmortem	7	0.69405	0.309398
LBPSEMA4BRAIN596	living	7	-0.820743	0.309398
LBPSEMA4BRAIN609	postmortem	7	0.196402	0.309398
LBPSEMA4BRAIN610	postmortem	7	0.090989	0.309398
LBPSEMA4BRAIN617	living	7	-0.523454	0.309398
LBPSEMA4BRAIN618	living	7	-0.559238	0.309398
LBPSEMA4BRAIN624	living	7	-0.607285	0.309398
LBPSEMA4BRAIN625	living	7	-0.983084	0.309398
LBPSEMA4BRAIN634	postmortem	7	-0.0823274	0.309398
LBPSEMA4BRAIN645	living	7	-0.472974	0.309398
LBPSEMA4BRAIN649	postmortem	7	0.153519	0.309398
LBPSEMA4BRAIN650	living	7	-0.502914	0.309398
LBPSEMA4BRAIN654	postmortem	7	0.417185	0.309398
LBPSEMA4BRAIN656	postmortem	7	0.424734	0.309398
LBPSEMA4BRAIN665	postmortem	7	0.205392	0.309398
LBPSEMA4BRAIN675	living	7	-0.506877	0.309398
LBPSEMA4BRAIN681	living	7	-0.752726	0.309398
LBPSEMA4BRAIN685	postmortem	7	0.429884	0.309398
LBPSEMA4BRAIN690	postmortem	7	-0.132803	0.309398
LBPSEMA4BRAIN693	postmortem	7	0.305907	0.309398
LBPSEMA4BRAIN694	postmortem	7	1.32707	0.309398
LBPSEMA4BRAIN695	living	7	-0.984561	0.309398
LBPSEMA4BRAIN701	postmortem	7	0.0598533	0.309398
LBPSEMA4BRAIN704	postmortem	7	0.24783	0.309398
LBPSEMA4BRAIN706	living	7	-0.531724	0.309398
LBPSEMA4BRAIN709	living	7	-0.478349	0.309398
LBPSEMA4BRAIN718	living	7	-0.536633	0.309398
LBPSEMA4BRAIN719	living	7	-0.7701	0.309398
LBPSEMA4BRAIN721	postmortem	7	0.260171	0.309398
LBPSEMA4BRAIN724	living	7	-0.817634	0.309398
LBPSEMA4BRAIN729	living	7	-0.291332	0.309398
LBPSEMA4BRAIN735	living	7	-0.532029	0.309398
LBPSEMA4BRAIN736	postmortem	7	0.349937	0.309398
LBPSEMA4BRAIN741	living	7	-0.761049	0.309398
LBPSEMA4BRAIN751	postmortem	7	0.383929	0.309398
LBPSEMA4BRAIN761	living	7	-0.496839	0.309398
LBPSEMA4BRAIN767	living	7	-0.47195	0.309398
LBPSEMA4BRAIN778	postmortem	7	0.662202	0.309398
LBPSEMA4BRAIN787	living	7	-0.955899	0.309398
LBPSEMA4BRAIN788	postmortem	7	0.120716	0.309398
LBPSEMA4BRAIN790	living	7	-0.645162	0.309398
LBPSEMA4BRAIN796	postmortem	7	-0.0708377	0.309398
LBPSEMA4BRAIN001	living	8	-1.85515	0.270173
LBPSEMA4BRAIN010	living	8	-0.860918	0.270173
LBPSEMA4BRAIN012	postmortem	8	0.482162	0.270173
LBPSEMA4BRAIN013	postmortem	8	0.636102	0.270173
LBPSEMA4BRAIN014	living	8	-0.415095	0.270173
LBPSEMA4BRAIN019	living	8	-1.05273	0.270173
LBPSEMA4BRAIN021	postmortem	8	0.636284	0.270173
LBPSEMA4BRAIN023	postmortem	8	1.23328	0.270173
LBPSEMA4BRAIN029	postmortem	8	0.651951	0.270173
LBPSEMA4BRAIN038	living	8	-2.03305	0.270173
LBPSEMA4BRAIN039	living	8	-0.595507	0.270173
LBPSEMA4BRAIN044	living	8	-1.2108	0.270173
LBPSEMA4BRAIN046	postmortem	8	1.6656	0.270173
LBPSEMA4BRAIN048	postmortem	8	0.791722	0.270173
LBPSEMA4BRAIN051	postmortem	8	0.877003	0.270173
LBPSEMA4BRAIN058	living	8	-0.417015	0.270173
LBPSEMA4BRAIN060	living	8	-0.634848	0.270173
LBPSEMA4BRAIN064	living	8	-0.682923	0.270173
LBPSEMA4BRAIN065	living	8	-0.545804	0.270173
LBPSEMA4BRAIN066	postmortem	8	0.885017	0.270173
LBPSEMA4BRAIN077	living	8	-0.237379	0.270173
LBPSEMA4BRAIN091	postmortem	8	0.160599	0.270173
LBPSEMA4BRAIN093	living	8	0.0178081	0.270173
LBPSEMA4BRAIN112	postmortem	8	0.915236	0.270173
LBPSEMA4BRAIN113	living	8	-0.835905	0.270173
LBPSEMA4BRAIN119	postmortem	8	1.028	0.270173
LBPSEMA4BRAIN120	living	8	-0.576033	0.270173
LBPSEMA4BRAIN122	living	8	-0.998063	0.270173
LBPSEMA4BRAIN123	living	8	-0.542329	0.270173
LBPSEMA4BRAIN127	postmortem	8	1.55185	0.270173
LBPSEMA4BRAIN129	living	8	-1.15447	0.270173
LBPSEMA4BRAIN137	living	8	-0.854334	0.270173
LBPSEMA4BRAIN138	postmortem	8	1.79004	0.270173
LBPSEMA4BRAIN141	postmortem	8	0.357497	0.270173
LBPSEMA4BRAIN143	living	8	-1.64762	0.270173
LBPSEMA4BRAIN145	living	8	-0.691012	0.270173
LBPSEMA4BRAIN146	living	8	-0.746632	0.270173
LBPSEMA4BRAIN149	living	8	-0.341867	0.270173
LBPSEMA4BRAIN152	postmortem	8	1.10922	0.270173
LBPSEMA4BRAIN155	postmortem	8	1.5093	0.270173
LBPSEMA4BRAIN164	living	8	-0.546185	0.270173
LBPSEMA4BRAIN167	living	8	-3.01896	0.270173
LBPSEMA4BRAIN168	living	8	-0.31683	0.270173
LBPSEMA4BRAIN172	living	8	-0.199283	0.270173
LBPSEMA4BRAIN175	living	8	-0.787711	0.270173
LBPSEMA4BRAIN193	postmortem	8	0.781154	0.270173
LBPSEMA4BRAIN195	living	8	-0.350297	0.270173
LBPSEMA4BRAIN198	living	8	-0.492089	0.270173
LBPSEMA4BRAIN201	living	8	-3.27935	0.270173
LBPSEMA4BRAIN204	living	8	-1.69734	0.270173
LBPSEMA4BRAIN220	postmortem	8	0.79032	0.270173
LBPSEMA4BRAIN231	living	8	-0.815105	0.270173
LBPSEMA4BRAIN238	postmortem	8	1.41198	0.270173
LBPSEMA4BRAIN243	living	8	-0.719428	0.270173
LBPSEMA4BRAIN250	postmortem	8	0.758809	0.270173
LBPSEMA4BRAIN259	living	8	0.251267	0.270173
LBPSEMA4BRAIN262	postmortem	8	0.467624	0.270173
LBPSEMA4BRAIN265	living	8	-0.125727	0.270173
LBPSEMA4BRAIN267	postmortem	8	0.679575	0.270173
LBPSEMA4BRAIN268	living	8	-0.242162	0.270173
LBPSEMA4BRAIN269	living	8	-2.58304	0.270173
LBPSEMA4BRAIN270	postmortem	8	0.870865	0.270173
LBPSEMA4BRAIN273	postmortem	8	0.658008	0.270173
LBPSEMA4BRAIN279	living	8	-0.28462	0.270173
LBPSEMA4BRAIN285	postmortem	8	1.18209	0.270173
LBPSEMA4BRAIN302	living	8	-0.50164	0.270173
LBPSEMA4BRAIN308	postmortem	8	0.666502	0.270173
LBPSEMA4BRAIN314	living	8	0.128361	0.270173
LBPSEMA4BRAIN315	living	8	-0.673728	0.270173
LBPSEMA4BRAIN323	living	8	-1.03794	0.270173
LBPSEMA4BRAIN324	postmortem	8	0.953022	0.270173
LBPSEMA4BRAIN338	postmortem	8	0.315702	0.270173
LBPSEMA4BRAIN350	living	8	-1.02692	0.270173
LBPSEMA4BRAIN365	living	8	-0.451724	0.270173
LBPSEMA4BRAIN371	living	8	-0.938714	0.270173
LBPSEMA4BRAIN392	postmortem	8	1.62375	0.270173
LBPSEMA4BRAIN400	postmortem	8	1.6497	0.270173
LBPSEMA4BRAIN401	postmortem	8	0.769676	0.270173
LBPSEMA4BRAIN405	living	8	-0.905459	0.270173
LBPSEMA4BRAIN409	postmortem	8	0.352815	0.270173
LBPSEMA4BRAIN412	postmortem	8	0.69418	0.270173
LBPSEMA4BRAIN413	postmortem	8	1.03561	0.270173
LBPSEMA4BRAIN415	living	8	0.128249	0.270173
LBPSEMA4BRAIN418	postmortem	8	1.0612	0.270173
LBPSEMA4BRAIN420	postmortem	8	0.775739	0.270173
LBPSEMA4BRAIN423	postmortem	8	0.23804	0.270173
LBPSEMA4BRAIN429	postmortem	8	0.483512	0.270173
LBPSEMA4BRAIN442	living	8	-0.492748	0.270173
LBPSEMA4BRAIN443	living	8	-1.16834	0.270173
LBPSEMA4BRAIN444	living	8	-0.509456	0.270173
LBPSEMA4BRAIN453	living	8	-1.8679	0.270173
LBPSEMA4BRAIN465	living	8	-2.06344	0.270173
LBPSEMA4BRAIN466	living	8	-0.495044	0.270173
LBPSEMA4BRAIN474	postmortem	8	1.46531	0.270173
LBPSEMA4BRAIN477	postmortem	8	1.20668	0.270173
LBPSEMA4BRAIN479	postmortem	8	0.452918	0.270173
LBPSEMA4BRAIN502	living	8	-0.389531	0.270173
LBPSEMA4BRAIN512	living	8	-0.453927	0.270173
LBPSEMA4BRAIN514	postmortem	8	1.52072	0.270173
LBPSEMA4BRAIN523	living	8	-0.479232	0.270173
LBPSEMA4BRAIN526	postmortem	8	0.287917	0.270173
LBPSEMA4BRAIN527	living	8	-0.604874	0.270173
LBPSEMA4BRAIN530	postmortem	8	0.791593	0.270173
LBPSEMA4BRAIN540	postmortem	8	0.611503	0.270173
LBPSEMA4BRAIN546	postmortem	8	1.27072	0.270173
LBPSEMA4BRAIN570	postmortem	8	0.196724	0.270173
LBPSEMA4BRAIN574	postmortem	8	1.45745	0.270173
LBPSEMA4BRAIN575	living	8	-0.640336	0.270173
LBPSEMA4BRAIN577	living	8	-0.754581	0.270173
LBPSEMA4BRAIN579	postmortem	8	0.628038	0.270173
LBPSEMA4BRAIN581	postmortem	8	0.49807	0.270173
LBPSEMA4BRAIN585	postmortem	8	1.15838	0.270173
LBPSEMA4BRAIN586	living	8	-0.727794	0.270173
LBPSEMA4BRAIN605	living	8	-0.815778	0.270173
LBPSEMA4BRAIN617	living	8	-0.480619	0.270173
LBPSEMA4BRAIN627	postmortem	8	-0.0580811	0.270173
LBPSEMA4BRAIN634	postmortem	8	0.47086	0.270173
LBPSEMA4BRAIN638	living	8	-0.929892	0.270173
LBPSEMA4BRAIN645	living	8	-0.527113	0.270173
LBPSEMA4BRAIN649	postmortem	8	0.535761	0.270173
LBPSEMA4BRAIN653	postmortem	8	1.12409	0.270173
LBPSEMA4BRAIN665	postmortem	8	0.679174	0.270173
LBPSEMA4BRAIN674	postmortem	8	1.49486	0.270173
LBPSEMA4BRAIN677	postmortem	8	0.435257	0.270173
LBPSEMA4BRAIN691	living	8	-0.381384	0.270173
LBPSEMA4BRAIN693	postmortem	8	0.610699	0.270173
LBPSEMA4BRAIN696	postmortem	8	0.554264	0.270173
LBPSEMA4BRAIN698	postmortem	8	0.69551	0.270173
LBPSEMA4BRAIN699	postmortem	8	0.662416	0.270173
LBPSEMA4BRAIN718	living	8	-0.913671	0.270173
LBPSEMA4BRAIN736	postmortem	8	0.859009	0.270173
LBPSEMA4BRAIN739	postmortem	8	0.961853	0.270173
LBPSEMA4BRAIN740	living	8	-1.0933	0.270173
LBPSEMA4BRAIN758	living	8	-0.715405	0.270173
LBPSEMA4BRAIN778	postmortem	8	0.830002	0.270173
LBPSEMA4BRAIN001	living	9	-1.79927	0.407919
LBPSEMA4BRAIN005	living	9	-0.929143	0.407919
LBPSEMA4BRAIN012	postmortem	9	0.0902195	0.407919
LBPSEMA4BRAIN015	postmortem	9	-0.20816	0.407919
LBPSEMA4BRAIN020	living	9	-0.720014	0.407919
LBPSEMA4BRAIN023	postmortem	9	1.13107	0.407919
LBPSEMA4BRAIN029	postmortem	9	0.603576	0.407919
LBPSEMA4BRAIN036	postmortem	9	0.669759	0.407919
LBPSEMA4BRAIN040	postmortem	9	1.11597	0.407919
LBPSEMA4BRAIN043	postmortem	9	1.20077	0.407919
LBPSEMA4BRAIN044	living	9	-1.23623	0.407919
LBPSEMA4BRAIN051	postmortem	9	0.673115	0.407919
LBPSEMA4BRAIN069	living	9	-1.11925	0.407919
LBPSEMA4BRAIN071	postmortem	9	1.09561	0.407919
LBPSEMA4BRAIN080	living	9	-1.51084	0.407919
LBPSEMA4BRAIN085	postmortem	9	0.292526	0.407919
LBPSEMA4BRAIN088	living	9	-0.919333	0.407919
LBPSEMA4BRAIN091	postmortem	9	-0.0529616	0.407919
LBPSEMA4BRAIN092	postmortem	9	-0.0862599	0.407919
LBPSEMA4BRAIN096	postmortem	9	0.642321	0.407919
LBPSEMA4BRAIN100	living	9	-0.803725	0.407919
LBPSEMA4BRAIN104	postmortem	9	1.99381	0.407919
LBPSEMA4BRAIN106	postmortem	9	0.240706	0.407919
LBPSEMA4BRAIN110	living	9	-1.92187	0.407919
LBPSEMA4BRAIN111	postmortem	9	1.15373	0.407919
LBPSEMA4BRAIN112	postmortem	9	0.545553	0.407919
LBPSEMA4BRAIN115	living	9	-0.19937	0.407919
LBPSEMA4BRAIN119	postmortem	9	0.88033	0.407919
LBPSEMA4BRAIN131	living	9	-1.13217	0.407919
LBPSEMA4BRAIN132	postmortem	9	0.302618	0.407919
LBPSEMA4BRAIN133	postmortem	9	0.879382	0.407919
LBPSEMA4BRAIN134	postmortem	9	0.244646	0.407919
LBPSEMA4BRAIN135	living	9	-0.840856	0.407919
LBPSEMA4BRAIN149	living	9	-0.637841	0.407919
LBPSEMA4BRAIN154	postmortem	9	0.464444	0.407919
LBPSEMA4BRAIN167	living	9	-2.89266	0.407919
LBPSEMA4BRAIN176	postmortem	9	1.63463	0.407919
LBPSEMA4BRAIN184	postmortem	9	2.08509	0.407919
LBPSEMA4BRAIN205	living	9	-1.04722	0.407919
LBPSEMA4BRAIN220	postmortem	9	0.380772	0.407919
LBPSEMA4BRAIN225	living	9	-1.18892	0.407919
LBPSEMA4BRAIN226	living	9	-0.758826	0.407919
LBPSEMA4BRAIN228	living	9	-0.818232	0.407919
LBPSEMA4BRAIN231	living	9	-0.998165	0.407919
LBPSEMA4BRAIN247	living	9	-1.11026	0.407919
LBPSEMA4BRAIN253	postmortem	9	1.14862	0.407919
LBPSEMA4BRAIN269	living	9	-2.26023	0.407919
LBPSEMA4BRAIN270	postmortem	9	0.487947	0.407919
LBPSEMA4BRAIN271	living	9	-1.18531	0.407919
LBPSEMA4BRAIN273	postmortem	9	0.405478	0.407919
LBPSEMA4BRAIN276	postmortem	9	0.638509	0.407919
LBPSEMA4BRAIN277	living	9	-0.457108	0.407919
LBPSEMA4BRAIN279	living	9	-0.528025	0.407919
LBPSEMA4BRAIN280	postmortem	9	1.56245	0.407919
LBPSEMA4BRAIN282	living	9	-1.38127	0.407919
LBPSEMA4BRAIN289	living	9	-0.794218	0.407919
LBPSEMA4BRAIN290	living	9	-1.07779	0.407919
LBPSEMA4BRAIN293	postmortem	9	2.31555	0.407919
LBPSEMA4BRAIN302	living	9	-0.620321	0.407919
LBPSEMA4BRAIN317	postmortem	9	1.30125	0.407919
LBPSEMA4BRAIN320	postmortem	9	0.822322	0.407919
LBPSEMA4BRAIN324	postmortem	9	0.629614	0.407919
LBPSEMA4BRAIN343	postmortem	9	0.510666	0.407919
LBPSEMA4BRAIN346	postmortem	9	0.269309	0.407919
LBPSEMA4BRAIN351	postmortem	9	0.476958	0.407919
LBPSEMA4BRAIN358	postmortem	9	0.812564	0.407919
LBPSEMA4BRAIN388	living	9	-0.930969	0.407919
LBPSEMA4BRAIN392	postmortem	9	1.88664	0.407919
LBPSEMA4BRAIN401	postmortem	9	0.479511	0.407919
LBPSEMA4BRAIN402	postmortem	9	0.869386	0.407919
LBPSEMA4BRAIN407	postmortem	9	1.40634	0.407919
LBPSEMA4BRAIN412	postmortem	9	0.466202	0.407919
LBPSEMA4BRAIN414	living	9	-1.20805	0.407919
LBPSEMA4BRAIN428	living	9	-0.777774	0.407919
LBPSEMA4BRAIN432	postmortem	9	0.112085	0.407919
LBPSEMA4BRAIN436	living	9	-1.24952	0.407919
LBPSEMA4BRAIN439	postmortem	9	1.167	0.407919
LBPSEMA4BRAIN447	living	9	-0.331989	0.407919
LBPSEMA4BRAIN457	postmortem	9	0.675646	0.407919
LBPSEMA4BRAIN463	postmortem	9	0.462768	0.407919
LBPSEMA4BRAIN465	living	9	-1.80819	0.407919
LBPSEMA4BRAIN466	living	9	-0.636702	0.407919
LBPSEMA4BRAIN472	postmortem	9	1.31184	0.407919
LBPSEMA4BRAIN474	postmortem	9	1.46156	0.407919
LBPSEMA4BRAIN477	postmortem	9	0.841937	0.407919
LBPSEMA4BRAIN478	postmortem	9	0.277516	0.407919
LBPSEMA4BRAIN479	postmortem	9	0.107868	0.407919
LBPSEMA4BRAIN480	postmortem	9	1.45573	0.407919
LBPSEMA4BRAIN492	postmortem	9	0.553792	0.407919
LBPSEMA4BRAIN512	living	9	-0.468597	0.407919
LBPSEMA4BRAIN514	postmortem	9	1.20977	0.407919
LBPSEMA4BRAIN524	living	9	-0.29863	0.407919
LBPSEMA4BRAIN527	living	9	-0.675742	0.407919
LBPSEMA4BRAIN531	living	9	-0.781681	0.407919
LBPSEMA4BRAIN553	living	9	-1.7647	0.407919
LBPSEMA4BRAIN554	postmortem	9	0.226054	0.407919
LBPSEMA4BRAIN579	postmortem	9	0.33881	0.407919
LBPSEMA4BRAIN580	postmortem	9	-0.0624506	0.407919
LBPSEMA4BRAIN583	living	9	-0.755483	0.407919
LBPSEMA4BRAIN585	postmortem	9	1.1124	0.407919
LBPSEMA4BRAIN591	living	9	-0.890497	0.407919
LBPSEMA4BRAIN599	postmortem	9	0.566306	0.407919
LBPSEMA4BRAIN611	living	9	-0.578779	0.407919
LBPSEMA4BRAIN623	postmortem	9	1.25097	0.407919
LBPSEMA4BRAIN629	postmortem	9	0.380242	0.407919
LBPSEMA4BRAIN634	postmortem	9	0.0627999	0.407919
LBPSEMA4BRAIN638	living	9	-1.10894	0.407919
LBPSEMA4BRAIN645	living	9	-0.833709	0.407919
LBPSEMA4BRAIN650	living	9	-0.707227	0.407919
LBPSEMA4BRAIN652	postmortem	9	0.517632	0.407919
LBPSEMA4BRAIN653	postmortem	9	1.02514	0.407919
LBPSEMA4BRAIN656	postmortem	9	0.415741	0.407919
LBPSEMA4BRAIN665	postmortem	9	0.319638	0.407919
LBPSEMA4BRAIN675	living	9	-0.946623	0.407919
LBPSEMA4BRAIN681	living	9	-0.82903	0.407919
LBPSEMA4BRAIN685	postmortem	9	0.904515	0.407919
LBPSEMA4BRAIN690	postmortem	9	-0.012943	0.407919
LBPSEMA4BRAIN697	postmortem	9	0.240744	0.407919
LBPSEMA4BRAIN702	living	9	-1.10311	0.407919
LBPSEMA4BRAIN704	postmortem	9	0.670537	0.407919
LBPSEMA4BRAIN711	postmortem	9	0.789854	0.407919
LBPSEMA4BRAIN715	postmortem	9	0.299997	0.407919
LBPSEMA4BRAIN716	living	9	-1.38841	0.407919
LBPSEMA4BRAIN718	living	9	-0.951407	0.407919
LBPSEMA4BRAIN721	postmortem	9	0.546394	0.407919
LBPSEMA4BRAIN726	living	9	-0.541318	0.407919
LBPSEMA4BRAIN730	postmortem	9	1.25685	0.407919
LBPSEMA4BRAIN735	living	9	-0.533244	0.407919
LBPSEMA4BRAIN739	postmortem	9	0.67318	0.407919
LBPSEMA4BRAIN758	living	9	-1.00112	0.407919
LBPSEMA4BRAIN767	living	9	-0.534802	0.407919
LBPSEMA4BRAIN782	living	9	-1.53349	0.407919
LBPSEMA4BRAIN785	postmortem	9	0.891822	0.407919
LBPSEMA4BRAIN787	living	9	-1.01141	0.407919
LBPSEMA4BRAIN788	postmortem	9	0.55528	0.407919
LBPSEMA4BRAIN005	living	10	-0.880272	0.308228
LBPSEMA4BRAIN012	postmortem	10	0.306693	0.308228
LBPSEMA4BRAIN013	postmortem	10	0.505102	0.308228
LBPSEMA4BRAIN015	postmortem	10	-0.0143392	0.308228
LBPSEMA4BRAIN020	living	10	-0.916462	0.308228
LBPSEMA4BRAIN026	postmortem	10	0.61079	0.308228
LBPSEMA4BRAIN037	postmortem	10	0.612435	0.308228
LBPSEMA4BRAIN039	living	10	-0.701144	0.308228
LBPSEMA4BRAIN040	postmortem	10	1.04792	0.308228
LBPSEMA4BRAIN050	living	10	-1.36517	0.308228
LBPSEMA4BRAIN054	postmortem	10	0.710447	0.308228
LBPSEMA4BRAIN065	living	10	-0.843881	0.308228
LBPSEMA4BRAIN069	living	10	-1.32627	0.308228
LBPSEMA4BRAIN083	postmortem	10	1.19315	0.308228
LBPSEMA4BRAIN099	living	10	0.0831067	0.308228
LBPSEMA4BRAIN103	living	10	-1.76857	0.308228
LBPSEMA4BRAIN113	living	10	-1.09251	0.308228
LBPSEMA4BRAIN115	living	10	-0.0236064	0.308228
LBPSEMA4BRAIN123	living	10	-0.666646	0.308228
LBPSEMA4BRAIN126	living	10	-0.776708	0.308228
LBPSEMA4BRAIN138	postmortem	10	1.61541	0.308228
LBPSEMA4BRAIN141	postmortem	10	0.13889	0.308228
LBPSEMA4BRAIN143	living	10	-1.89205	0.308228
LBPSEMA4BRAIN145	living	10	-0.82184	0.308228
LBPSEMA4BRAIN146	living	10	-0.798155	0.308228
LBPSEMA4BRAIN150	postmortem	10	1.0467	0.308228
LBPSEMA4BRAIN152	postmortem	10	1.03696	0.308228
LBPSEMA4BRAIN159	postmortem	10	0.254631	0.308228
LBPSEMA4BRAIN178	postmortem	10	0.451992	0.308228
LBPSEMA4BRAIN184	postmortem	10	1.6723	0.308228
LBPSEMA4BRAIN191	postmortem	10	0.475607	0.308228
LBPSEMA4BRAIN193	postmortem	10	0.599426	0.308228
LBPSEMA4BRAIN205	living	10	-1.13444	0.308228
LBPSEMA4BRAIN221	living	10	-1.23184	0.308228
LBPSEMA4BRAIN222	living	10	-0.349635	0.308228
LBPSEMA4BRAIN225	living	10	-1.33495	0.308228
LBPSEMA4BRAIN253	postmortem	10	1.11159	0.308228
LBPSEMA4BRAIN260	postmortem	10	1.14527	0.308228
LBPSEMA4BRAIN265	living	10	-0.21665	0.308228
LBPSEMA4BRAIN269	living	10	-2.41069	0.308228
LBPSEMA4BRAIN271	living	10	-1.46398	0.308228
LBPSEMA4BRAIN272	postmortem	10	0.189706	0.308228
LBPSEMA4BRAIN290	living	10	-0.861981	0.308228
LBPSEMA4BRAIN304	postmortem	10	1.25036	0.308228
LBPSEMA4BRAIN314	living	10	-0.0949274	0.308228
LBPSEMA4BRAIN317	postmortem	10	1.4654	0.308228
LBPSEMA4BRAIN322	postmortem	10	0.834572	0.308228
LBPSEMA4BRAIN323	living	10	-1.19135	0.308228
LBPSEMA4BRAIN330	postmortem	10	0.142377	0.308228
LBPSEMA4BRAIN331	living	10	-1.15823	0.308228
LBPSEMA4BRAIN340	postmortem	10	0.220843	0.308228
LBPSEMA4BRAIN343	postmortem	10	0.294384	0.308228
LBPSEMA4BRAIN345	postmortem	10	0.363852	0.308228
LBPSEMA4BRAIN348	postmortem	10	0.795257	0.308228
LBPSEMA4BRAIN350	living	10	-1.31685	0.308228
LBPSEMA4BRAIN351	postmortem	10	0.614648	0.308228
LBPSEMA4BRAIN388	living	10	-0.887645	0.308228
LBPSEMA4BRAIN392	postmortem	10	1.75096	0.308228
LBPSEMA4BRAIN393	postmortem	10	0.739837	0.308228
LBPSEMA4BRAIN401	postmortem	10	0.583584	0.308228
LBPSEMA4BRAIN402	postmortem	10	0.810784	0.308228
LBPSEMA4BRAIN405	living	10	-1.09814	0.308228
LBPSEMA4BRAIN408	living	10	-1.12963	0.308228
LBPSEMA4BRAIN409	postmortem	10	0.159604	0.308228
LBPSEMA4BRAIN412	postmortem	10	0.497056	0.308228
LBPSEMA4BRAIN414	living	10	-1.2396	0.308228
LBPSEMA4BRAIN415	living	10	-0.0841862	0.308228
LBPSEMA4BRAIN418	postmortem	10	0.840265	0.308228
LBPSEMA4BRAIN423	postmortem	10	0.0127313	0.308228
LBPSEMA4BRAIN424	living	10	-1.29848	0.308228
LBPSEMA4BRAIN425	postmortem	10	1.34982	0.308228
LBPSEMA4BRAIN427	postmortem	10	0.347613	0.308228
LBPSEMA4BRAIN440	living	10	-0.602362	0.308228
LBPSEMA4BRAIN444	living	10	-0.669345	0.308228
LBPSEMA4BRAIN447	living	10	-0.203786	0.308228
LBPSEMA4BRAIN450	postmortem	10	1.04485	0.308228
LBPSEMA4BRAIN457	postmortem	10	0.741672	0.308228
LBPSEMA4BRAIN463	postmortem	10	0.653359	0.308228
LBPSEMA4BRAIN466	living	10	-0.667142	0.308228
LBPSEMA4BRAIN472	postmortem	10	1.34675	0.308228
LBPSEMA4BRAIN473	postmortem	10	0.525472	0.308228
LBPSEMA4BRAIN482	living	10	-1.05736	0.308228
LBPSEMA4BRAIN489	postmortem	10	0.847982	0.308228
LBPSEMA4BRAIN491	living	10	-0.999489	0.308228
LBPSEMA4BRAIN492	postmortem	10	0.868638	0.308228
LBPSEMA4BRAIN522	postmortem	10	1.70854	0.308228
LBPSEMA4BRAIN531	living	10	-0.805813	0.308228
LBPSEMA4BRAIN537	postmortem	10	1.36741	0.308228
LBPSEMA4BRAIN540	postmortem	10	0.432164	0.308228
LBPSEMA4BRAIN542	living	10	-1.44327	0.308228
LBPSEMA4BRAIN550	living	10	-0.738877	0.308228
LBPSEMA4BRAIN561	postmortem	10	0.205042	0.308228
LBPSEMA4BRAIN565	living	10	0.0102548	0.308228
LBPSEMA4BRAIN567	postmortem	10	0.815596	0.308228
LBPSEMA4BRAIN569	postmortem	10	3.53572	0.308228
LBPSEMA4BRAIN574	postmortem	10	1.29331	0.308228
LBPSEMA4BRAIN576	living	10	-0.871016	0.308228
LBPSEMA4BRAIN577	living	10	-1.34037	0.308228
LBPSEMA4BRAIN579	postmortem	10	0.493345	0.308228
LBPSEMA4BRAIN580	postmortem	10	0.135667	0.308228
LBPSEMA4BRAIN583	living	10	-0.752808	0.308228
LBPSEMA4BRAIN609	postmortem	10	0.90343	0.308228
LBPSEMA4BRAIN610	postmortem	10	-0.16381	0.308228
LBPSEMA4BRAIN611	living	10	-0.738643	0.308228
LBPSEMA4BRAIN613	postmortem	10	1.26897	0.308228
LBPSEMA4BRAIN615	living	10	-0.179026	0.308228
LBPSEMA4BRAIN624	living	10	-0.885496	0.308228
LBPSEMA4BRAIN626	postmortem	10	0.150333	0.308228
LBPSEMA4BRAIN629	postmortem	10	0.455577	0.308228
LBPSEMA4BRAIN639	postmortem	10	1.40332	0.308228
LBPSEMA4BRAIN642	living	10	-0.601505	0.308228
LBPSEMA4BRAIN649	postmortem	10	0.325766	0.308228
LBPSEMA4BRAIN652	postmortem	10	0.632232	0.308228
LBPSEMA4BRAIN655	living	10	-0.978082	0.308228
LBPSEMA4BRAIN661	living	10	-1.90011	0.308228
LBPSEMA4BRAIN665	postmortem	10	0.49244	0.308228
LBPSEMA4BRAIN674	postmortem	10	1.62673	0.308228
LBPSEMA4BRAIN675	living	10	-0.860242	0.308228
LBPSEMA4BRAIN680	living	10	-0.819772	0.308228
LBPSEMA4BRAIN681	living	10	-1.11765	0.308228
LBPSEMA4BRAIN690	postmortem	10	0.139448	0.308228
LBPSEMA4BRAIN694	postmortem	10	1.34851	0.308228
LBPSEMA4BRAIN698	postmortem	10	0.510231	0.308228
LBPSEMA4BRAIN699	postmortem	10	0.615141	0.308228
LBPSEMA4BRAIN702	living	10	-1.15503	0.308228
LBPSEMA4BRAIN718	living	10	-0.926187	0.308228
LBPSEMA4BRAIN719	living	10	-1.69356	0.308228
LBPSEMA4BRAIN723	postmortem	10	0.869202	0.308228
LBPSEMA4BRAIN729	living	10	-0.0164574	0.308228
LBPSEMA4BRAIN737	postmortem	10	0.490187	0.308228
LBPSEMA4BRAIN741	living	10	-1.12597	0.308228
LBPSEMA4BRAIN750	postmortem	10	0.799862	0.308228
LBPSEMA4BRAIN759	postmortem	10	1.22084	0.308228
LBPSEMA4BRAIN761	living	10	-0.664397	0.308228
LBPSEMA4BRAIN764	living	10	-1.51093	0.308228
LBPSEMA4BRAIN779	postmortem	10	0.496106	0.308228
LBPSEMA4BRAIN780	postmortem	10	0.324591	0.308228
LBPSEMA4BRAIN788	postmortem	10	0.604979	0.308228
LBPSEMA4BRAIN789	living	10	-0.70642	0.308228
LBPSEMA4BRAIN002	living	11	-0.928472	0.250776
LBPSEMA4BRAIN004	postmortem	11	0.214484	0.250776
LBPSEMA4BRAIN014	living	11	-0.735621	0.250776
LBPSEMA4BRAIN034	living	11	-0.265498	0.250776
LBPSEMA4BRAIN039	living	11	-0.748434	0.250776
LBPSEMA4BRAIN040	postmortem	11	1.0816	0.250776
LBPSEMA4BRAIN045	living	11	-0.919665	0.250776
LBPSEMA4BRAIN046	postmortem	11	3.2776	0.250776
LBPSEMA4BRAIN048	postmortem	11	0.650555	0.250776
LBPSEMA4BRAIN050	living	11	-1.03464	0.250776
LBPSEMA4BRAIN072	postmortem	11	1.24873	0.250776
LBPSEMA4BRAIN077	living	11	-0.462192	0.250776
LBPSEMA4BRAIN088	living	11	-0.790718	0.250776
LBPSEMA4BRAIN089	living	11	-0.493497	0.250776
LBPSEMA4BRAIN093	living	11	-0.634668	0.250776
LBPSEMA4BRAIN094	postmortem	11	0.814715	0.250776
LBPSEMA4BRAIN096	postmortem	11	0.377055	0.250776
LBPSEMA4BRAIN100	living	11	-0.822369	0.250776
LBPSEMA4BRAIN113	living	11	-0.978542	0.250776
LBPSEMA4BRAIN115	living	11	-0.542371	0.250776
LBPSEMA4BRAIN119	postmortem	11	0.928088	0.250776
LBPSEMA4BRAIN120	living	11	-0.391593	0.250776
LBPSEMA4BRAIN125	living	11	-0.854795	0.250776
LBPSEMA4BRAIN129	living	11	0.000775176	0.250776
LBPSEMA4BRAIN131	living	11	-1.04792	0.250776
LBPSEMA4BRAIN133	postmortem	11	0.775833	0.250776
LBPSEMA4BRAIN134	postmortem	11	0.659875	0.250776
LBPSEMA4BRAIN137	living	11	-0.96135	0.250776
LBPSEMA4BRAIN138	postmortem	11	1.68919	0.250776
LBPSEMA4BRAIN140	postmortem	11	1.10079	0.250776
LBPSEMA4BRAIN150	postmortem	11	0.999164	0.250776
LBPSEMA4BRAIN152	postmortem	11	1.4741	0.250776
LBPSEMA4BRAIN173	living	11	-0.414806	0.250776
LBPSEMA4BRAIN178	postmortem	11	0.604691	0.250776
LBPSEMA4BRAIN184	postmortem	11	3.64542	0.250776
LBPSEMA4BRAIN187	living	11	-0.694849	0.250776
LBPSEMA4BRAIN191	postmortem	11	0.740575	0.250776
LBPSEMA4BRAIN192	living	11	-0.333435	0.250776
LBPSEMA4BRAIN194	living	11	-0.703099	0.250776
LBPSEMA4BRAIN195	living	11	-0.407552	0.250776
LBPSEMA4BRAIN198	living	11	-0.566816	0.250776
LBPSEMA4BRAIN202	living	11	-0.381767	0.250776
LBPSEMA4BRAIN214	living	11	-1.18381	0.250776
LBPSEMA4BRAIN220	postmortem	11	0.800448	0.250776
LBPSEMA4BRAIN222	living	11	-0.266257	0.250776
LBPSEMA4BRAIN247	living	11	-0.862205	0.250776
LBPSEMA4BRAIN248	living	11	-0.716211	0.250776
LBPSEMA4BRAIN255	postmortem	11	2.14205	0.250776
LBPSEMA4BRAIN257	postmortem	11	0.872188	0.250776
LBPSEMA4BRAIN267	postmortem	11	1.56232	0.250776
LBPSEMA4BRAIN269	living	11	-1.31419	0.250776
LBPSEMA4BRAIN278	living	11	-0.902717	0.250776
LBPSEMA4BRAIN280	postmortem	11	1.1336	0.250776
LBPSEMA4BRAIN282	living	11	-1.15105	0.250776
LBPSEMA4BRAIN285	postmortem	11	0.821651	0.250776
LBPSEMA4BRAIN288	living	11	-0.296195	0.250776
LBPSEMA4BRAIN312	living	11	-1.19143	0.250776
LBPSEMA4BRAIN317	postmortem	11	1.76754	0.250776
LBPSEMA4BRAIN320	postmortem	11	0.612144	0.250776
LBPSEMA4BRAIN323	living	11	-0.732665	0.250776
LBPSEMA4BRAIN330	postmortem	11	0.0966166	0.250776
LBPSEMA4BRAIN331	living	11	-0.819161	0.250776
LBPSEMA4BRAIN336	living	11	-0.492278	0.250776
LBPSEMA4BRAIN345	postmortem	11	0.423368	0.250776
LBPSEMA4BRAIN346	postmortem	11	0.366065	0.250776
LBPSEMA4BRAIN350	living	11	-0.958381	0.250776
LBPSEMA4BRAIN363	postmortem	11	0.92123	0.250776
LBPSEMA4BRAIN376	living	11	-0.702838	0.250776
LBPSEMA4BRAIN382	living	11	-0.583497	0.250776
LBPSEMA4BRAIN384	living	11	-0.928377	0.250776
LBPSEMA4BRAIN390	postmortem	11	-0.523591	0.250776
LBPSEMA4BRAIN391	living	11	-1.09003	0.250776
LBPSEMA4BRAIN400	postmortem	11	1.64869	0.250776
LBPSEMA4BRAIN402	postmortem	11	1.03328	0.250776
LBPSEMA4BRAIN404	living	11	-0.831798	0.250776
LBPSEMA4BRAIN407	postmortem	11	1.33937	0.250776
LBPSEMA4BRAIN413	postmortem	11	0.700433	0.250776
LBPSEMA4BRAIN420	postmortem	11	0.291485	0.250776
LBPSEMA4BRAIN434	living	11	-0.852706	0.250776
LBPSEMA4BRAIN436	living	11	-0.7625	0.250776
LBPSEMA4BRAIN439	postmortem	11	0.600904	0.250776
LBPSEMA4BRAIN440	living	11	-0.755755	0.250776
LBPSEMA4BRAIN447	living	11	-0.537281	0.250776
LBPSEMA4BRAIN460	living	11	-0.538049	0.250776
LBPSEMA4BRAIN461	living	11	-0.704958	0.250776
LBPSEMA4BRAIN470	postmortem	11	0.22491	0.250776
LBPSEMA4BRAIN474	postmortem	11	1.38508	0.250776
LBPSEMA4BRAIN480	postmortem	11	1.39429	0.250776
LBPSEMA4BRAIN483	postmortem	11	0.325473	0.250776
LBPSEMA4BRAIN487	living	11	-0.939944	0.250776
LBPSEMA4BRAIN495	living	11	-0.92845	0.250776
LBPSEMA4BRAIN497	living	11	-0.510957	0.250776
LBPSEMA4BRAIN500	living	11	-0.664541	0.250776
LBPSEMA4BRAIN510	living	11	-0.381239	0.250776
LBPSEMA4BRAIN519	postmortem	11	-0.24668	0.250776
LBPSEMA4BRAIN527	living	11	-0.479914	0.250776
LBPSEMA4BRAIN541	postmortem	11	0.00247028	0.250776
LBPSEMA4BRAIN550	living	11	-0.906172	0.250776
LBPSEMA4BRAIN553	living	11	-1.20926	0.250776
LBPSEMA4BRAIN554	postmortem	11	0.393941	0.250776
LBPSEMA4BRAIN555	postmortem	11	0.360778	0.250776
LBPSEMA4BRAIN577	living	11	-1.09582	0.250776
LBPSEMA4BRAIN578	living	11	-0.576047	0.250776
LBPSEMA4BRAIN585	postmortem	11	0.833106	0.250776
LBPSEMA4BRAIN586	living	11	-0.639891	0.250776
LBPSEMA4BRAIN589	living	11	-1.03084	0.250776
LBPSEMA4BRAIN592	postmortem	11	0.969473	0.250776
LBPSEMA4BRAIN615	living	11	-0.57858	0.250776
LBPSEMA4BRAIN623	postmortem	11	4.08883	0.250776
LBPSEMA4BRAIN627	postmortem	11	0.00555304	0.250776
LBPSEMA4BRAIN629	postmortem	11	0.316237	0.250776
LBPSEMA4BRAIN650	living	11	-0.576931	0.250776
LBPSEMA4BRAIN651	postmortem	11	0.0373065	0.250776
LBPSEMA4BRAIN653	postmortem	11	1.02858	0.250776
LBPSEMA4BRAIN655	living	11	-0.887929	0.250776
LBPSEMA4BRAIN656	postmortem	11	0.536929	0.250776
LBPSEMA4BRAIN661	living	11	-1.18074	0.250776
LBPSEMA4BRAIN675	living	11	-0.587638	0.250776
LBPSEMA4BRAIN678	living	11	-0.708809	0.250776
LBPSEMA4BRAIN681	living	11	-0.933783	0.250776
LBPSEMA4BRAIN686	postmortem	11	0.666695	0.250776
LBPSEMA4BRAIN691	living	11	-0.776055	0.250776
LBPSEMA4BRAIN698	postmortem	11	0.500672	0.250776
LBPSEMA4BRAIN709	living	11	-0.326426	0.250776
LBPSEMA4BRAIN711	postmortem	11	0.808671	0.250776
LBPSEMA4BRAIN715	postmortem	11	0.704645	0.250776
LBPSEMA4BRAIN716	living	11	-0.761843	0.250776
LBPSEMA4BRAIN730	postmortem	11	0.932755	0.250776
LBPSEMA4BRAIN735	living	11	-0.774397	0.250776
LBPSEMA4BRAIN737	postmortem	11	0.388252	0.250776
LBPSEMA4BRAIN741	living	11	-0.863586	0.250776
LBPSEMA4BRAIN742	living	11	-0.652435	0.250776
LBPSEMA4BRAIN748	living	11	-0.039684	0.250776
LBPSEMA4BRAIN762	postmortem	11	1.97817	0.250776
LBPSEMA4BRAIN769	living	11	-0.861585	0.250776
LBPSEMA4BRAIN778	postmortem	11	1.009	0.250776
LBPSEMA4BRAIN788	postmortem	11	0.262802	0.250776
LBPSEMA4BRAIN789	living	11	-0.615238	0.250776
LBPSEMA4BRAIN796	postmortem	11	-0.0232376	0.250776
LBPSEMA4BRAIN003	postmortem	12	0.452139	0.324672
LBPSEMA4BRAIN004	postmortem	12	0.279607	0.324672
LBPSEMA4BRAIN022	postmortem	12	0.652571	0.324672
LBPSEMA4BRAIN025	living	12	-0.865907	0.324672
LBPSEMA4BRAIN032	living	12	-0.570432	0.324672
LBPSEMA4BRAIN036	postmortem	12	1.06208	0.324672
LBPSEMA4BRAIN037	postmortem	12	0.602258	0.324672
LBPSEMA4BRAIN046	postmortem	12	1.6365	0.324672
LBPSEMA4BRAIN051	postmortem	12	0.772495	0.324672
LBPSEMA4BRAIN058	living	12	-0.350699	0.324672
LBPSEMA4BRAIN069	living	12	-1.0766	0.324672
LBPSEMA4BRAIN084	living	12	-0.975401	0.324672
LBPSEMA4BRAIN086	living	12	-0.854143	0.324672
LBPSEMA4BRAIN092	postmortem	12	0.345447	0.324672
LBPSEMA4BRAIN099	living	12	0.342373	0.324672
LBPSEMA4BRAIN100	living	12	-0.588329	0.324672
LBPSEMA4BRAIN103	living	12	-1.50941	0.324672
LBPSEMA4BRAIN111	postmortem	12	1.56671	0.324672
LBPSEMA4BRAIN120	living	12	-0.487758	0.324672
LBPSEMA4BRAIN122	living	12	-0.951337	0.324672
LBPSEMA4BRAIN125	living	12	-0.839873	0.324672
LBPSEMA4BRAIN127	postmortem	12	1.43362	0.324672
LBPSEMA4BRAIN128	living	12	-1.50741	0.324672
LBPSEMA4BRAIN131	living	12	-0.964691	0.324672
LBPSEMA4BRAIN132	postmortem	12	0.622448	0.324672
LBPSEMA4BRAIN133	postmortem	12	0.922885	0.324672
LBPSEMA4BRAIN134	postmortem	12	0.580295	0.324672
LBPSEMA4BRAIN135	living	12	-0.741618	0.324672
LBPSEMA4BRAIN137	living	12	-0.831838	0.324672
LBPSEMA4BRAIN141	postmortem	12	0.399377	0.324672
LBPSEMA4BRAIN152	postmortem	12	1.18901	0.324672
LBPSEMA4BRAIN154	postmortem	12	0.83233	0.324672
LBPSEMA4BRAIN158	living	12	-0.493301	0.324672
LBPSEMA4BRAIN164	living	12	-0.527034	0.324672
LBPSEMA4BRAIN168	living	12	-0.254302	0.324672
LBPSEMA4BRAIN170	living	12	-1.24435	0.324672
LBPSEMA4BRAIN175	living	12	-0.673678	0.324672
LBPSEMA4BRAIN186	living	12	-1.21306	0.324672
LBPSEMA4BRAIN191	postmortem	12	0.706683	0.324672
LBPSEMA4BRAIN198	living	12	-0.460942	0.324672
LBPSEMA4BRAIN202	living	12	-1.85518	0.324672
LBPSEMA4BRAIN204	living	12	-1.60952	0.324672
LBPSEMA4BRAIN210	living	12	-0.514403	0.324672
LBPSEMA4BRAIN214	living	12	-1.41747	0.324672
LBPSEMA4BRAIN222	living	12	-0.0797175	0.324672
LBPSEMA4BRAIN224	postmortem	12	0.733962	0.324672
LBPSEMA4BRAIN233	postmortem	12	0.76497	0.324672
LBPSEMA4BRAIN239	living	12	-1.51858	0.324672
LBPSEMA4BRAIN247	living	12	-0.915221	0.324672
LBPSEMA4BRAIN249	postmortem	12	1.24449	0.324672
LBPSEMA4BRAIN253	postmortem	12	1.1047	0.324672
LBPSEMA4BRAIN269	living	12	-2.36829	0.324672
LBPSEMA4BRAIN270	postmortem	12	0.840122	0.324672
LBPSEMA4BRAIN271	living	12	-1.03588	0.324672
LBPSEMA4BRAIN273	postmortem	12	0.627414	0.324672
LBPSEMA4BRAIN275	postmortem	12	0.820038	0.324672
LBPSEMA4BRAIN276	postmortem	12	1.05648	0.324672
LBPSEMA4BRAIN279	living	12	-0.252119	0.324672
LBPSEMA4BRAIN282	living	12	-1.23375	0.324672
LBPSEMA4BRAIN299	living	12	-0.612298	0.324672
LBPSEMA4BRAIN315	living	12	-0.575357	0.324672
LBPSEMA4BRAIN316	postmortem	12	0.68721	0.324672
LBPSEMA4BRAIN322	postmortem	12	1.00314	0.324672
LBPSEMA4BRAIN324	postmortem	12	1.00074	0.324672
LBPSEMA4BRAIN331	living	12	-0.918645	0.324672
LBPSEMA4BRAIN340	postmortem	12	0.477802	0.324672
LBPSEMA4BRAIN346	postmortem	12	0.659377	0.324672
LBPSEMA4BRAIN348	postmortem	12	1.00061	0.324672
LBPSEMA4BRAIN354	postmortem	12	0.922178	0.324672
LBPSEMA4BRAIN360	living	12	-0.624434	0.324672
LBPSEMA4BRAIN361	postmortem	12	1.22179	0.324672
LBPSEMA4BRAIN363	postmortem	12	0.754139	0.324672
LBPSEMA4BRAIN373	postmortem	12	1.63585	0.324672
LBPSEMA4BRAIN385	living	12	-0.660244	0.324672
LBPSEMA4BRAIN388	living	12	-0.646354	0.324672
LBPSEMA4BRAIN390	postmortem	12	0.354347	0.324672
LBPSEMA4BRAIN404	living	12	-0.406011	0.324672
LBPSEMA4BRAIN406	postmortem	12	0.890007	0.324672
LBPSEMA4BRAIN407	postmortem	12	1.43516	0.324672
LBPSEMA4BRAIN408	living	12	-0.837923	0.324672
LBPSEMA4BRAIN412	postmortem	12	1.68589	0.324672
LBPSEMA4BRAIN414	living	12	-1.04571	0.324672
LBPSEMA4BRAIN419	living	12	-1.15382	0.324672
LBPSEMA4BRAIN423	postmortem	12	0.257595	0.324672
LBPSEMA4BRAIN424	living	12	-1.07948	0.324672
LBPSEMA4BRAIN427	postmortem	12	0.479126	0.324672
LBPSEMA4BRAIN435	living	12	-1.17423	0.324672
LBPSEMA4BRAIN436	living	12	-1.22366	0.324672
LBPSEMA4BRAIN439	postmortem	12	1.11344	0.324672
LBPSEMA4BRAIN442	living	12	-0.446593	0.324672
LBPSEMA4BRAIN447	living	12	0.0171728	0.324672
LBPSEMA4BRAIN461	living	12	-0.417282	0.324672
LBPSEMA4BRAIN470	postmortem	12	0.410616	0.324672
LBPSEMA4BRAIN471	postmortem	12	1.30054	0.324672
LBPSEMA4BRAIN472	postmortem	12	1.64165	0.324672
LBPSEMA4BRAIN480	postmortem	12	1.7662	0.324672
LBPSEMA4BRAIN482	living	12	-0.825659	0.324672
LBPSEMA4BRAIN494	postmortem	12	0.819985	0.324672
LBPSEMA4BRAIN500	living	12	-0.796627	0.324672
LBPSEMA4BRAIN506	living	12	-2.35957	0.324672
LBPSEMA4BRAIN513	living	12	-1.31936	0.324672
LBPSEMA4BRAIN514	postmortem	12	1.53741	0.324672
LBPSEMA4BRAIN518	postmortem	12	1.06229	0.324672
LBPSEMA4BRAIN519	postmortem	12	0.425242	0.324672
LBPSEMA4BRAIN523	living	12	-0.431299	0.324672
LBPSEMA4BRAIN527	living	12	-0.425425	0.324672
LBPSEMA4BRAIN531	living	12	-0.527866	0.324672
LBPSEMA4BRAIN535	postmortem	12	1.59405	0.324672
LBPSEMA4BRAIN537	postmortem	12	1.23684	0.324672
LBPSEMA4BRAIN545	postmortem	12	1.14334	0.324672
LBPSEMA4BRAIN553	living	12	-1.66334	0.324672
LBPSEMA4BRAIN578	living	12	-0.19382	0.324672
LBPSEMA4BRAIN583	living	12	-0.52581	0.324672
LBPSEMA4BRAIN585	postmortem	12	1.05523	0.324672
LBPSEMA4BRAIN586	living	12	-0.662191	0.324672
LBPSEMA4BRAIN588	postmortem	12	1.14522	0.324672
LBPSEMA4BRAIN589	living	12	-0.753822	0.324672
LBPSEMA4BRAIN592	postmortem	12	1.21718	0.324672
LBPSEMA4BRAIN609	postmortem	12	0.969823	0.324672
LBPSEMA4BRAIN623	postmortem	12	1.56888	0.324672
LBPSEMA4BRAIN645	living	12	-0.500607	0.324672
LBPSEMA4BRAIN647	postmortem	12	1.27691	0.324672
LBPSEMA4BRAIN664	living	12	-1.2292	0.324672
LBPSEMA4BRAIN667	living	12	-0.834804	0.324672
LBPSEMA4BRAIN674	postmortem	12	1.30813	0.324672
LBPSEMA4BRAIN681	living	12	-0.743057	0.324672
LBPSEMA4BRAIN696	postmortem	12	0.564056	0.324672
LBPSEMA4BRAIN701	postmortem	12	0.388154	0.324672
LBPSEMA4BRAIN704	postmortem	12	0.847444	0.324672
LBPSEMA4BRAIN712	living	12	-0.542992	0.324672
LBPSEMA4BRAIN716	living	12	-1.15472	0.324672
LBPSEMA4BRAIN717	postmortem	12	0.984609	0.324672
LBPSEMA4BRAIN724	living	12	-1.21097	0.324672
LBPSEMA4BRAIN729	living	12	0.236308	0.324672
LBPSEMA4BRAIN741	living	12	-0.906863	0.324672
LBPSEMA4BRAIN748	living	12	-0.178832	0.324672
LBPSEMA4BRAIN761	living	12	-0.413794	0.324672
LBPSEMA4BRAIN764	living	12	-1.16659	0.324672
LBPSEMA4BRAIN765	living	12	-0.553007	0.324672
LBPSEMA4BRAIN778	postmortem	12	0.837864	0.324672
LBPSEMA4BRAIN004	postmortem	13	0.241125	0.190288
LBPSEMA4BRAIN005	living	13	-0.779318	0.190288
LBPSEMA4BRAIN010	living	13	-0.79005	0.190288
LBPSEMA4BRAIN017	living	13	-0.771352	0.190288
LBPSEMA4BRAIN030	living	13	-0.637514	0.190288
LBPSEMA4BRAIN031	postmortem	13	0.516431	0.190288
LBPSEMA4BRAIN037	postmortem	13	0.614986	0.190288
LBPSEMA4BRAIN039	living	13	-0.722387	0.190288
LBPSEMA4BRAIN043	postmortem	13	1.39966	0.190288
LBPSEMA4BRAIN046	postmortem	13	1.41192	0.190288
LBPSEMA4BRAIN055	postmortem	13	0.372545	0.190288
LBPSEMA4BRAIN060	living	13	-0.677354	0.190288
LBPSEMA4BRAIN063	living	13	-0.427154	0.190288
LBPSEMA4BRAIN064	living	13	-0.690919	0.190288
LBPSEMA4BRAIN065	living	13	-0.664527	0.190288
LBPSEMA4BRAIN080	living	13	-1.42699	0.190288
LBPSEMA4BRAIN088	living	13	-0.617323	0.190288
LBPSEMA4BRAIN091	postmortem	13	0.137005	0.190288
LBPSEMA4BRAIN092	postmortem	13	0.16124	0.190288
LBPSEMA4BRAIN096	postmortem	13	0.638147	0.190288
LBPSEMA4BRAIN099	living	13	0.171136	0.190288
LBPSEMA4BRAIN103	living	13	-1.58296	0.190288
LBPSEMA4BRAIN105	postmortem	13	1.52662	0.190288
LBPSEMA4BRAIN112	postmortem	13	0.897385	0.190288
LBPSEMA4BRAIN121	living	13	-1.59564	0.190288
LBPSEMA4BRAIN124	living	13	-1.39894	0.190288
LBPSEMA4BRAIN133	postmortem	13	0.819528	0.190288
LBPSEMA4BRAIN134	postmortem	13	0.360173	0.190288
LBPSEMA4BRAIN138	postmortem	13	1.44947	0.190288
LBPSEMA4BRAIN140	postmortem	13	0.304234	0.190288
LBPSEMA4BRAIN143	living	13	-1.77088	0.190288
LBPSEMA4BRAIN145	living	13	-0.549017	0.190288
LBPSEMA4BRAIN154	postmortem	13	0.647219	0.190288
LBPSEMA4BRAIN157	postmortem	13	0.398599	0.190288
LBPSEMA4BRAIN159	postmortem	13	0.3592	0.190288
LBPSEMA4BRAIN163	postmortem	13	0.769924	0.190288
LBPSEMA4BRAIN166	living	13	-1.04122	0.190288
LBPSEMA4BRAIN168	living	13	-0.330969	0.190288
LBPSEMA4BRAIN172	living	13	-0.258537	0.190288
LBPSEMA4BRAIN183	postmortem	13	0.883725	0.190288
LBPSEMA4BRAIN184	postmortem	13	2.14515	0.190288
LBPSEMA4BRAIN193	postmortem	13	0.913918	0.190288
LBPSEMA4BRAIN199	living	13	-0.73126	0.190288
LBPSEMA4BRAIN205	living	13	-0.799786	0.190288
LBPSEMA4BRAIN208	living	13	-1.68085	0.190288
LBPSEMA4BRAIN209	postmortem	13	1.23118	0.190288
LBPSEMA4BRAIN225	living	13	-1.09994	0.190288
LBPSEMA4BRAIN226	living	13	-0.520399	0.190288
LBPSEMA4BRAIN228	living	13	-0.592954	0.190288
LBPSEMA4BRAIN233	postmortem	13	0.620477	0.190288
LBPSEMA4BRAIN242	postmortem	13	1.4418	0.190288
LBPSEMA4BRAIN243	living	13	-0.695719	0.190288
LBPSEMA4BRAIN254	living	13	-0.932092	0.190288
LBPSEMA4BRAIN255	postmortem	13	1.61542	0.190288
LBPSEMA4BRAIN258	postmortem	13	1.18772	0.190288
LBPSEMA4BRAIN266	living	13	-0.847366	0.190288
LBPSEMA4BRAIN267	postmortem	13	0.704883	0.190288
LBPSEMA4BRAIN269	living	13	-1.74413	0.190288
LBPSEMA4BRAIN270	postmortem	13	0.691472	0.190288
LBPSEMA4BRAIN274	living	13	-0.139878	0.190288
LBPSEMA4BRAIN276	postmortem	13	0.720999	0.190288
LBPSEMA4BRAIN278	living	13	-1.05818	0.190288
LBPSEMA4BRAIN289	living	13	-0.603144	0.190288
LBPSEMA4BRAIN297	postmortem	13	1.86169	0.190288
LBPSEMA4BRAIN299	living	13	-0.71811	0.190288
LBPSEMA4BRAIN312	living	13	-1.75155	0.190288
LBPSEMA4BRAIN313	living	13	-1.24419	0.190288
LBPSEMA4BRAIN318	living	13	0.129816	0.190288
LBPSEMA4BRAIN353	living	13	-0.203689	0.190288
LBPSEMA4BRAIN361	postmortem	13	0.982634	0.190288
LBPSEMA4BRAIN365	living	13	-0.506106	0.190288
LBPSEMA4BRAIN367	living	13	-1.08581	0.190288
LBPSEMA4BRAIN371	living	13	-0.811297	0.190288
LBPSEMA4BRAIN372	postmortem	13	0.267462	0.190288
LBPSEMA4BRAIN376	living	13	-0.828529	0.190288
LBPSEMA4BRAIN381	living	13	-0.619324	0.190288
LBPSEMA4BRAIN407	postmortem	13	1.3129	0.190288
LBPSEMA4BRAIN410	living	13	-0.7615	0.190288
LBPSEMA4BRAIN412	postmortem	13	1.16307	0.190288
LBPSEMA4BRAIN413	postmortem	13	0.819628	0.190288
LBPSEMA4BRAIN418	postmortem	13	1.01773	0.190288
LBPSEMA4BRAIN434	living	13	-0.640907	0.190288
LBPSEMA4BRAIN439	postmortem	13	0.956722	0.190288
LBPSEMA4BRAIN440	living	13	-0.452562	0.190288
LBPSEMA4BRAIN443	living	13	-0.998416	0.190288
LBPSEMA4BRAIN444	living	13	-0.454506	0.190288
LBPSEMA4BRAIN447	living	13	-0.16044	0.190288
LBPSEMA4BRAIN451	postmortem	13	0.547459	0.190288
LBPSEMA4BRAIN453	living	13	-1.47362	0.190288
LBPSEMA4BRAIN463	postmortem	13	0.671916	0.190288
LBPSEMA4BRAIN474	postmortem	13	1.4265	0.190288
LBPSEMA4BRAIN477	postmortem	13	1.07929	0.190288
LBPSEMA4BRAIN479	postmortem	13	0.427938	0.190288
LBPSEMA4BRAIN487	living	13	-1.06406	0.190288
LBPSEMA4BRAIN498	living	13	-0.916585	0.190288
LBPSEMA4BRAIN502	living	13	-0.342063	0.190288
LBPSEMA4BRAIN511	living	13	-0.277634	0.190288
LBPSEMA4BRAIN519	postmortem	13	0.396137	0.190288
LBPSEMA4BRAIN522	postmortem	13	1.59967	0.190288
LBPSEMA4BRAIN529	postmortem	13	0.475931	0.190288
LBPSEMA4BRAIN530	postmortem	13	0.702078	0.190288
LBPSEMA4BRAIN531	living	13	-0.566826	0.190288
LBPSEMA4BRAIN532	living	13	-0.768213	0.190288
LBPSEMA4BRAIN535	postmortem	13	1.77445	0.190288
LBPSEMA4BRAIN545	postmortem	13	1.0884	0.190288
LBPSEMA4BRAIN569	postmortem	13	3.53442	0.190288
LBPSEMA4BRAIN571	living	13	-2.04731	0.190288
LBPSEMA4BRAIN574	postmortem	13	1.1148	0.190288
LBPSEMA4BRAIN575	living	13	-0.598842	0.190288
LBPSEMA4BRAIN576	living	13	-0.715297	0.190288
LBPSEMA4BRAIN577	living	13	-0.901782	0.190288
LBPSEMA4BRAIN579	postmortem	13	0.436121	0.190288
LBPSEMA4BRAIN591	living	13	-0.982997	0.190288
LBPSEMA4BRAIN592	postmortem	13	1.08159	0.190288
LBPSEMA4BRAIN607	postmortem	13	0.665402	0.190288
LBPSEMA4BRAIN611	living	13	-0.664901	0.190288
LBPSEMA4BRAIN619	living	13	-0.385152	0.190288
LBPSEMA4BRAIN625	living	13	-1.78223	0.190288
LBPSEMA4BRAIN642	living	13	-0.560183	0.190288
LBPSEMA4BRAIN644	living	13	-0.452829	0.190288
LBPSEMA4BRAIN649	postmortem	13	0.553582	0.190288
LBPSEMA4BRAIN654	postmortem	13	0.695142	0.190288
LBPSEMA4BRAIN659	living	13	-0.461119	0.190288
LBPSEMA4BRAIN663	living	13	-0.899096	0.190288
LBPSEMA4BRAIN689	living	13	-0.619945	0.190288
LBPSEMA4BRAIN693	postmortem	13	0.515188	0.190288
LBPSEMA4BRAIN694	postmortem	13	1.3564	0.190288
LBPSEMA4BRAIN697	postmortem	13	0.417102	0.190288
LBPSEMA4BRAIN699	postmortem	13	0.920659	0.190288
LBPSEMA4BRAIN701	postmortem	13	0.319197	0.190288
LBPSEMA4BRAIN704	postmortem	13	0.765709	0.190288
LBPSEMA4BRAIN726	living	13	-0.417626	0.190288
LBPSEMA4BRAIN730	postmortem	13	1.17264	0.190288
LBPSEMA4BRAIN735	living	13	-0.412948	0.190288
LBPSEMA4BRAIN740	living	13	-1.00042	0.190288
LBPSEMA4BRAIN771	postmortem	13	1.68551	0.190288
LBPSEMA4BRAIN777	living	13	-0.841907	0.190288
LBPSEMA4BRAIN780	postmortem	13	0.464674	0.190288
LBPSEMA4BRAIN787	living	13	-1.18359	0.190288
LBPSEMA4BRAIN002	living	14	-1.02912	0.208082
LBPSEMA4BRAIN005	living	14	-0.777574	0.208082
LBPSEMA4BRAIN013	postmortem	14	0.462536	0.208082
LBPSEMA4BRAIN014	living	14	-0.769554	0.208082
LBPSEMA4BRAIN017	living	14	-0.994221	0.208082
LBPSEMA4BRAIN023	postmortem	14	0.664775	0.208082
LBPSEMA4BRAIN026	postmortem	14	0.571896	0.208082
LBPSEMA4BRAIN032	living	14	-0.723664	0.208082
LBPSEMA4BRAIN035	living	14	-0.629319	0.208082
LBPSEMA4BRAIN043	postmortem	14	0.990211	0.208082
LBPSEMA4BRAIN046	postmortem	14	2.94315	0.208082
LBPSEMA4BRAIN050	living	14	-1.04457	0.208082
LBPSEMA4BRAIN054	postmortem	14	0.288066	0.208082
LBPSEMA4BRAIN058	living	14	-0.572882	0.208082
LBPSEMA4BRAIN071	postmortem	14	1.08056	0.208082
LBPSEMA4BRAIN081	postmortem	14	-0.213319	0.208082
LBPSEMA4BRAIN083	postmortem	14	0.900222	0.208082
LBPSEMA4BRAIN084	living	14	-1.0993	0.208082
LBPSEMA4BRAIN089	living	14	-0.580001	0.208082
LBPSEMA4BRAIN091	postmortem	14	-0.197122	0.208082
LBPSEMA4BRAIN093	living	14	-0.690032	0.208082
LBPSEMA4BRAIN105	postmortem	14	1.20326	0.208082
LBPSEMA4BRAIN110	living	14	-1.36401	0.208082
LBPSEMA4BRAIN119	postmortem	14	0.893407	0.208082
LBPSEMA4BRAIN120	living	14	-0.353377	0.208082
LBPSEMA4BRAIN124	living	14	-1.17966	0.208082
LBPSEMA4BRAIN125	living	14	-0.914179	0.208082
LBPSEMA4BRAIN132	postmortem	14	0.2172	0.208082
LBPSEMA4BRAIN138	postmortem	14	1.77706	0.208082
LBPSEMA4BRAIN145	living	14	-0.608782	0.208082
LBPSEMA4BRAIN149	living	14	-0.106857	0.208082
LBPSEMA4BRAIN154	postmortem	14	0.551361	0.208082
LBPSEMA4BRAIN158	living	14	-0.918884	0.208082
LBPSEMA4BRAIN164	living	14	-0.666763	0.208082
LBPSEMA4BRAIN175	living	14	-0.635022	0.208082
LBPSEMA4BRAIN186	living	14	-1.18472	0.208082
LBPSEMA4BRAIN191	postmortem	14	0.572246	0.208082
LBPSEMA4BRAIN198	living	14	-0.665003	0.208082
LBPSEMA4BRAIN202	living	14	-0.323159	0.208082
LBPSEMA4BRAIN224	postmortem	14	0.827687	0.208082
LBPSEMA4BRAIN233	postmortem	14	0.0211675	0.208082
LBPSEMA4BRAIN239	living	14	-1.23696	0.208082
LBPSEMA4BRAIN243	living	14	-0.78708	0.208082
LBPSEMA4BRAIN247	living	14	-0.966622	0.208082
LBPSEMA4BRAIN257	postmortem	14	0.467378	0.208082
LBPSEMA4BRAIN262	postmortem	14	0.443592	0.208082
LBPSEMA4BRAIN270	postmortem	14	0.575496	0.208082
LBPSEMA4BRAIN271	living	14	-1.18017	0.208082
LBPSEMA4BRAIN272	postmortem	14	0.335801	0.208082
LBPSEMA4BRAIN275	postmortem	14	0.717602	0.208082
LBPSEMA4BRAIN276	postmortem	14	0.762317	0.208082
LBPSEMA4BRAIN290	living	14	-0.163594	0.208082
LBPSEMA4BRAIN304	postmortem	14	1.53171	0.208082
LBPSEMA4BRAIN308	postmortem	14	0.424853	0.208082
LBPSEMA4BRAIN312	living	14	-1.32483	0.208082
LBPSEMA4BRAIN317	postmortem	14	1.97018	0.208082
LBPSEMA4BRAIN318	living	14	-0.627223	0.208082
LBPSEMA4BRAIN333	living	14	-0.586779	0.208082
LBPSEMA4BRAIN338	postmortem	14	-0.270811	0.208082
LBPSEMA4BRAIN345	postmortem	14	0.0969614	0.208082
LBPSEMA4BRAIN361	postmortem	14	1.32652	0.208082
LBPSEMA4BRAIN363	postmortem	14	0.758178	0.208082
LBPSEMA4BRAIN373	postmortem	14	1.13114	0.208082
LBPSEMA4BRAIN380	living	14	-0.513638	0.208082
LBPSEMA4BRAIN385	living	14	-1.07616	0.208082
LBPSEMA4BRAIN392	postmortem	14	1.36138	0.208082
LBPSEMA4BRAIN401	postmortem	14	0.137252	0.208082
LBPSEMA4BRAIN402	postmortem	14	0.916105	0.208082
LBPSEMA4BRAIN409	postmortem	14	0.290517	0.208082
LBPSEMA4BRAIN410	living	14	-0.754626	0.208082
LBPSEMA4BRAIN413	postmortem	14	0.61371	0.208082
LBPSEMA4BRAIN414	living	14	-1.00806	0.208082
LBPSEMA4BRAIN415	living	14	-0.61183	0.208082
LBPSEMA4BRAIN420	postmortem	14	0.240627	0.208082
LBPSEMA4BRAIN428	living	14	-1.01564	0.208082
LBPSEMA4BRAIN429	postmortem	14	0.711254	0.208082
LBPSEMA4BRAIN435	living	14	-0.758428	0.208082
LBPSEMA4BRAIN439	postmortem	14	0.440488	0.208082
LBPSEMA4BRAIN443	living	14	-1.10427	0.208082
LBPSEMA4BRAIN444	living	14	-0.448741	0.208082
LBPSEMA4BRAIN450	postmortem	14	1.57022	0.208082
LBPSEMA4BRAIN463	postmortem	14	0.437312	0.208082
LBPSEMA4BRAIN465	living	14	-1.30467	0.208082
LBPSEMA4BRAIN477	postmortem	14	1.35115	0.208082
LBPSEMA4BRAIN480	postmortem	14	1.1978	0.208082
LBPSEMA4BRAIN489	postmortem	14	1.37381	0.208082
LBPSEMA4BRAIN490	postmortem	14	0.301449	0.208082
LBPSEMA4BRAIN506	living	14	-1.6828	0.208082
LBPSEMA4BRAIN513	living	14	-0.846647	0.208082
LBPSEMA4BRAIN518	postmortem	14	0.838373	0.208082
LBPSEMA4BRAIN519	postmortem	14	-0.330292	0.208082
LBPSEMA4BRAIN526	postmortem	14	0.218771	0.208082
LBPSEMA4BRAIN527	living	14	-0.489328	0.208082
LBPSEMA4BRAIN529	postmortem	14	0.501592	0.208082
LBPSEMA4BRAIN532	living	14	-0.846274	0.208082
LBPSEMA4BRAIN537	postmortem	14	0.751927	0.208082
LBPSEMA4BRAIN546	postmortem	14	0.89953	0.208082
LBPSEMA4BRAIN555	postmortem	14	0.294716	0.208082
LBPSEMA4BRAIN561	postmortem	14	-0.400719	0.208082
LBPSEMA4BRAIN567	postmortem	14	0.720384	0.208082
LBPSEMA4BRAIN569	postmortem	14	5.05649	0.208082
LBPSEMA4BRAIN574	postmortem	14	1.16617	0.208082
LBPSEMA4BRAIN588	postmortem	14	1.56282	0.208082
LBPSEMA4BRAIN591	living	14	-1.06499	0.208082
LBPSEMA4BRAIN596	living	14	-1.09149	0.208082
LBPSEMA4BRAIN610	postmortem	14	0.0994174	0.208082
LBPSEMA4BRAIN611	living	14	-0.695566	0.208082
LBPSEMA4BRAIN624	living	14	-0.780178	0.208082
LBPSEMA4BRAIN626	postmortem	14	0.15008	0.208082
LBPSEMA4BRAIN633	living	14	-0.939861	0.208082
LBPSEMA4BRAIN644	living	14	-0.689502	0.208082
LBPSEMA4BRAIN649	postmortem	14	0.268458	0.208082
LBPSEMA4BRAIN654	postmortem	14	0.749978	0.208082
LBPSEMA4BRAIN655	living	14	-0.95941	0.208082
LBPSEMA4BRAIN663	living	14	-0.994146	0.208082
LBPSEMA4BRAIN667	living	14	-0.868362	0.208082
LBPSEMA4BRAIN678	living	14	-0.775727	0.208082
LBPSEMA4BRAIN690	postmortem	14	-0.286872	0.208082
LBPSEMA4BRAIN694	postmortem	14	2.12224	0.208082
LBPSEMA4BRAIN698	postmortem	14	0.460406	0.208082
LBPSEMA4BRAIN704	postmortem	14	0.601891	0.208082
LBPSEMA4BRAIN706	living	14	-0.72368	0.208082
LBPSEMA4BRAIN708	living	14	-0.698788	0.208082
LBPSEMA4BRAIN711	postmortem	14	0.712266	0.208082
LBPSEMA4BRAIN716	living	14	-0.841133	0.208082
LBPSEMA4BRAIN719	living	14	-1.0605	0.208082
LBPSEMA4BRAIN721	postmortem	14	0.310361	0.208082
LBPSEMA4BRAIN727	living	14	-0.758212	0.208082
LBPSEMA4BRAIN741	living	14	-0.930402	0.208082
LBPSEMA4BRAIN750	postmortem	14	0.703188	0.208082
LBPSEMA4BRAIN753	living	14	-0.721203	0.208082
LBPSEMA4BRAIN759	postmortem	14	1.51874	0.208082
LBPSEMA4BRAIN767	living	14	-0.737571	0.208082
LBPSEMA4BRAIN769	living	14	-0.946674	0.208082
LBPSEMA4BRAIN777	living	14	-1.05757	0.208082
LBPSEMA4BRAIN778	postmortem	14	0.923634	0.208082
LBPSEMA4BRAIN779	postmortem	14	0.0324212	0.208082
LBPSEMA4BRAIN780	postmortem	14	0.0856624	0.208082
LBPSEMA4BRAIN008	living	15	-1.43721	0.12141
LBPSEMA4BRAIN010	living	15	-0.870548	0.12141
LBPSEMA4BRAIN012	postmortem	15	0.540168	0.12141
LBPSEMA4BRAIN013	postmortem	15	0.818691	0.12141
LBPSEMA4BRAIN017	living	15	-0.763121	0.12141
LBPSEMA4BRAIN021	postmortem	15	1.80725	0.12141
LBPSEMA4BRAIN029	postmortem	15	0.887517	0.12141
LBPSEMA4BRAIN033	living	15	-0.578873	0.12141
LBPSEMA4BRAIN036	postmortem	15	1.05227	0.12141
LBPSEMA4BRAIN037	postmortem	15	0.611823	0.12141
LBPSEMA4BRAIN054	postmortem	15	0.76077	0.12141
LBPSEMA4BRAIN069	living	15	-1.01355	0.12141
LBPSEMA4BRAIN077	living	15	-0.342996	0.12141
LBPSEMA4BRAIN080	living	15	-1.38362	0.12141
LBPSEMA4BRAIN096	postmortem	15	0.648071	0.12141
LBPSEMA4BRAIN100	living	15	-0.733141	0.12141
LBPSEMA4BRAIN105	postmortem	15	1.71095	0.12141
LBPSEMA4BRAIN106	postmortem	15	0.416378	0.12141
LBPSEMA4BRAIN110	living	15	-1.7683	0.12141
LBPSEMA4BRAIN111	postmortem	15	1.61398	0.12141
LBPSEMA4BRAIN115	living	15	0.00926179	0.12141
LBPSEMA4BRAIN120	living	15	-0.607533	0.12141
LBPSEMA4BRAIN122	living	15	-0.948329	0.12141
LBPSEMA4BRAIN124	living	15	-1.38884	0.12141
LBPSEMA4BRAIN126	living	15	-0.652176	0.12141
LBPSEMA4BRAIN127	postmortem	15	1.31431	0.12141
LBPSEMA4BRAIN128	living	15	-1.40368	0.12141
LBPSEMA4BRAIN129	living	15	-0.839644	0.12141
LBPSEMA4BRAIN141	postmortem	15	0.475256	0.12141
LBPSEMA4BRAIN147	postmortem	15	0.60834	0.12141
LBPSEMA4BRAIN159	postmortem	15	0.395983	0.12141
LBPSEMA4BRAIN161	living	15	-0.576566	0.12141
LBPSEMA4BRAIN168	living	15	-0.365489	0.12141
LBPSEMA4BRAIN170	living	15	-0.89913	0.12141
LBPSEMA4BRAIN172	living	15	-0.271481	0.12141
LBPSEMA4BRAIN180	postmortem	15	1.50594	0.12141
LBPSEMA4BRAIN191	postmortem	15	0.672313	0.12141
LBPSEMA4BRAIN192	living	15	-0.318221	0.12141
LBPSEMA4BRAIN198	living	15	-0.549613	0.12141
LBPSEMA4BRAIN203	postmortem	15	0.585552	0.12141
LBPSEMA4BRAIN205	living	15	-0.917373	0.12141
LBPSEMA4BRAIN217	living	15	-0.799192	0.12141
LBPSEMA4BRAIN221	living	15	-1.02087	0.12141
LBPSEMA4BRAIN226	living	15	-0.584294	0.12141
LBPSEMA4BRAIN233	postmortem	15	0.78773	0.12141
LBPSEMA4BRAIN248	living	15	-0.47351	0.12141
LBPSEMA4BRAIN249	postmortem	15	1.2782	0.12141
LBPSEMA4BRAIN253	postmortem	15	0.923518	0.12141
LBPSEMA4BRAIN255	postmortem	15	1.93095	0.12141
LBPSEMA4BRAIN269	living	15	-1.94391	0.12141
LBPSEMA4BRAIN274	living	15	-0.19535	0.12141
LBPSEMA4BRAIN275	postmortem	15	1.00478	0.12141
LBPSEMA4BRAIN277	living	15	-0.254421	0.12141
LBPSEMA4BRAIN304	postmortem	15	1.26743	0.12141
LBPSEMA4BRAIN314	living	15	-0.0948186	0.12141
LBPSEMA4BRAIN315	living	15	-0.693815	0.12141
LBPSEMA4BRAIN325	living	15	-0.45469	0.12141
LBPSEMA4BRAIN341	living	15	-0.926331	0.12141
LBPSEMA4BRAIN343	postmortem	15	0.510132	0.12141
LBPSEMA4BRAIN358	postmortem	15	0.884676	0.12141
LBPSEMA4BRAIN360	living	15	-0.723431	0.12141
LBPSEMA4BRAIN365	living	15	-0.491784	0.12141
LBPSEMA4BRAIN367	living	15	-1.08578	0.12141
LBPSEMA4BRAIN368	postmortem	15	0.381467	0.12141
LBPSEMA4BRAIN371	living	15	-0.841594	0.12141
LBPSEMA4BRAIN372	postmortem	15	0.502334	0.12141
LBPSEMA4BRAIN373	postmortem	15	1.62686	0.12141
LBPSEMA4BRAIN375	living	15	-3.38041	0.12141
LBPSEMA4BRAIN381	living	15	-0.726682	0.12141
LBPSEMA4BRAIN382	living	15	-0.595155	0.12141
LBPSEMA4BRAIN384	living	15	-0.65787	0.12141
LBPSEMA4BRAIN388	living	15	-0.768218	0.12141
LBPSEMA4BRAIN412	postmortem	15	2.67838	0.12141
LBPSEMA4BRAIN413	postmortem	15	0.791507	0.12141
LBPSEMA4BRAIN424	living	15	-1.07712	0.12141
LBPSEMA4BRAIN427	postmortem	15	0.509813	0.12141
LBPSEMA4BRAIN428	living	15	-0.637851	0.12141
LBPSEMA4BRAIN429	postmortem	15	0.813669	0.12141
LBPSEMA4BRAIN436	living	15	-1.16194	0.12141
LBPSEMA4BRAIN440	living	15	-0.47944	0.12141
LBPSEMA4BRAIN444	living	15	-0.392008	0.12141
LBPSEMA4BRAIN450	postmortem	15	1.0223	0.12141
LBPSEMA4BRAIN466	living	15	-0.513945	0.12141
LBPSEMA4BRAIN472	postmortem	15	1.68408	0.12141
LBPSEMA4BRAIN474	postmortem	15	1.69181	0.12141
LBPSEMA4BRAIN479	postmortem	15	0.390939	0.12141
LBPSEMA4BRAIN483	postmortem	15	0.561661	0.12141
LBPSEMA4BRAIN491	living	15	-0.790493	0.12141
LBPSEMA4BRAIN494	postmortem	15	0.905154	0.12141
LBPSEMA4BRAIN495	living	15	-0.954734	0.12141
LBPSEMA4BRAIN498	living	15	-0.916629	0.12141
LBPSEMA4BRAIN499	living	15	-1.04336	0.12141
LBPSEMA4BRAIN510	living	15	-0.555634	0.12141
LBPSEMA4BRAIN511	living	15	-0.358422	0.12141
LBPSEMA4BRAIN516	living	15	-0.559052	0.12141
LBPSEMA4BRAIN526	postmortem	15	0.315709	0.12141
LBPSEMA4BRAIN540	postmortem	15	0.410717	0.12141
LBPSEMA4BRAIN541	postmortem	15	0.441543	0.12141
LBPSEMA4BRAIN542	living	15	-1.09217	0.12141
LBPSEMA4BRAIN553	living	15	-1.58157	0.12141
LBPSEMA4BRAIN555	postmortem	15	0.522801	0.12141
LBPSEMA4BRAIN561	postmortem	15	0.223767	0.12141
LBPSEMA4BRAIN575	living	15	-0.609913	0.12141
LBPSEMA4BRAIN591	living	15	-0.955167	0.12141
LBPSEMA4BRAIN597	living	15	-0.661484	0.12141
LBPSEMA4BRAIN599	postmortem	15	0.905263	0.12141
LBPSEMA4BRAIN613	postmortem	15	1.29298	0.12141
LBPSEMA4BRAIN618	living	15	-0.781896	0.12141
LBPSEMA4BRAIN629	postmortem	15	0.447301	0.12141
LBPSEMA4BRAIN637	postmortem	15	1.00755	0.12141
LBPSEMA4BRAIN649	postmortem	15	0.537871	0.12141
LBPSEMA4BRAIN662	living	15	-0.831517	0.12141
LBPSEMA4BRAIN675	living	15	-0.765387	0.12141
LBPSEMA4BRAIN684	living	15	-1.07535	0.12141
LBPSEMA4BRAIN685	postmortem	15	0.966707	0.12141
LBPSEMA4BRAIN690	postmortem	15	0.183802	0.12141
LBPSEMA4BRAIN699	postmortem	15	0.696932	0.12141
LBPSEMA4BRAIN702	living	15	-0.968924	0.12141
LBPSEMA4BRAIN704	postmortem	15	0.819762	0.12141
LBPSEMA4BRAIN711	postmortem	15	0.881403	0.12141
LBPSEMA4BRAIN713	living	15	-0.912413	0.12141
LBPSEMA4BRAIN717	postmortem	15	1.19445	0.12141
LBPSEMA4BRAIN718	living	15	-0.655394	0.12141
LBPSEMA4BRAIN726	living	15	-0.396984	0.12141
LBPSEMA4BRAIN730	postmortem	15	1.13412	0.12141
LBPSEMA4BRAIN736	postmortem	15	0.712152	0.12141
LBPSEMA4BRAIN739	postmortem	15	0.946062	0.12141
LBPSEMA4BRAIN750	postmortem	15	0.818876	0.12141
LBPSEMA4BRAIN759	postmortem	15	1.12168	0.12141
LBPSEMA4BRAIN762	postmortem	15	1.77486	0.12141
LBPSEMA4BRAIN764	living	15	-1.23202	0.12141
LBPSEMA4BRAIN765	living	15	-0.61569	0.12141
LBPSEMA4BRAIN770	postmortem	15	0.524838	0.12141
LBPSEMA4BRAIN771	postmortem	15	1.70841	0.12141
LBPSEMA4BRAIN785	postmortem	15	0.954124	0.12141
LBPSEMA4BRAIN787	living	15	-1.20782	0.12141
LBPSEMA4BRAIN003	postmortem	16	0.0389071	0.162721
LBPSEMA4BRAIN013	postmortem	16	0.657896	0.162721
LBPSEMA4BRAIN020	living	16	-1.03246	0.162721
LBPSEMA4BRAIN023	postmortem	16	0.909634	0.162721
LBPSEMA4BRAIN025	living	16	-0.974494	0.162721
LBPSEMA4BRAIN026	postmortem	16	0.725636	0.162721
LBPSEMA4BRAIN028	postmortem	16	0.255376	0.162721
LBPSEMA4BRAIN031	postmortem	16	0.55614	0.162721
LBPSEMA4BRAIN032	living	16	-0.886662	0.162721
LBPSEMA4BRAIN034	living	16	-0.365899	0.162721
LBPSEMA4BRAIN036	postmortem	16	1.03353	0.162721
LBPSEMA4BRAIN040	postmortem	16	0.988707	0.162721
LBPSEMA4BRAIN044	living	16	-1.16942	0.162721
LBPSEMA4BRAIN045	living	16	-1.08776	0.162721
LBPSEMA4BRAIN048	postmortem	16	0.681071	0.162721
LBPSEMA4BRAIN050	living	16	-1.323	0.162721
LBPSEMA4BRAIN066	postmortem	16	0.996643	0.162721
LBPSEMA4BRAIN069	living	16	-0.967207	0.162721
LBPSEMA4BRAIN077	living	16	-0.691538	0.162721
LBPSEMA4BRAIN081	postmortem	16	-0.12239	0.162721
LBPSEMA4BRAIN085	postmortem	16	0.549673	0.162721
LBPSEMA4BRAIN088	living	16	-0.947699	0.162721
LBPSEMA4BRAIN099	living	16	-0.495169	0.162721
LBPSEMA4BRAIN103	living	16	-1.66565	0.162721
LBPSEMA4BRAIN105	postmortem	16	1.44479	0.162721
LBPSEMA4BRAIN110	living	16	-1.82018	0.162721
LBPSEMA4BRAIN111	postmortem	16	1.66922	0.162721
LBPSEMA4BRAIN112	postmortem	16	0.942752	0.162721
LBPSEMA4BRAIN115	living	16	-0.528665	0.162721
LBPSEMA4BRAIN128	living	16	-1.48145	0.162721
LBPSEMA4BRAIN129	living	16	-0.684876	0.162721
LBPSEMA4BRAIN131	living	16	-1.29825	0.162721
LBPSEMA4BRAIN134	postmortem	16	0.504149	0.162721
LBPSEMA4BRAIN140	postmortem	16	0.542706	0.162721
LBPSEMA4BRAIN141	postmortem	16	0.484537	0.162721
LBPSEMA4BRAIN147	postmortem	16	0.253883	0.162721
LBPSEMA4BRAIN154	postmortem	16	0.436187	0.162721
LBPSEMA4BRAIN155	postmortem	16	1.23537	0.162721
LBPSEMA4BRAIN163	postmortem	16	0.92013	0.162721
LBPSEMA4BRAIN164	living	16	-0.864238	0.162721
LBPSEMA4BRAIN166	living	16	-0.990994	0.162721
LBPSEMA4BRAIN175	living	16	-0.869144	0.162721
LBPSEMA4BRAIN201	living	16	-2.52578	0.162721
LBPSEMA4BRAIN204	living	16	-1.6019	0.162721
LBPSEMA4BRAIN209	postmortem	16	1.16423	0.162721
LBPSEMA4BRAIN210	living	16	-0.787893	0.162721
LBPSEMA4BRAIN220	postmortem	16	0.602531	0.162721
LBPSEMA4BRAIN228	living	16	-0.828181	0.162721
LBPSEMA4BRAIN233	postmortem	16	0.191862	0.162721
LBPSEMA4BRAIN249	postmortem	16	1.13611	0.162721
LBPSEMA4BRAIN253	postmortem	16	0.991939	0.162721
LBPSEMA4BRAIN262	postmortem	16	0.514984	0.162721
LBPSEMA4BRAIN270	postmortem	16	0.57119	0.162721
LBPSEMA4BRAIN274	living	16	-0.648189	0.162721
LBPSEMA4BRAIN280	postmortem	16	1.30174	0.162721
LBPSEMA4BRAIN282	living	16	-1.4241	0.162721
LBPSEMA4BRAIN289	living	16	-1.03973	0.162721
LBPSEMA4BRAIN297	postmortem	16	1.48342	0.162721
LBPSEMA4BRAIN312	living	16	-1.68233	0.162721
LBPSEMA4BRAIN317	postmortem	16	2.03503	0.162721
LBPSEMA4BRAIN320	postmortem	16	0.576677	0.162721
LBPSEMA4BRAIN330	postmortem	16	0.0428966	0.162721
LBPSEMA4BRAIN336	living	16	-0.777471	0.162721
LBPSEMA4BRAIN343	postmortem	16	0.24247	0.162721
LBPSEMA4BRAIN345	postmortem	16	0.206665	0.162721
LBPSEMA4BRAIN360	living	16	-1.06873	0.162721
LBPSEMA4BRAIN362	living	16	-0.915156	0.162721
LBPSEMA4BRAIN368	postmortem	16	0.010763	0.162721
LBPSEMA4BRAIN373	postmortem	16	1.5794	0.162721
LBPSEMA4BRAIN382	living	16	-0.859333	0.162721
LBPSEMA4BRAIN388	living	16	-0.946933	0.162721
LBPSEMA4BRAIN392	postmortem	16	1.73011	0.162721
LBPSEMA4BRAIN396	postmortem	16	0.932017	0.162721
LBPSEMA4BRAIN403	living	16	-0.961573	0.162721
LBPSEMA4BRAIN412	postmortem	16	0.367244	0.162721
LBPSEMA4BRAIN420	postmortem	16	0.380148	0.162721
LBPSEMA4BRAIN423	postmortem	16	-0.252518	0.162721
LBPSEMA4BRAIN432	postmortem	16	-0.0271019	0.162721
LBPSEMA4BRAIN435	living	16	-1.16194	0.162721
LBPSEMA4BRAIN440	living	16	-0.88917	0.162721
LBPSEMA4BRAIN442	living	16	-0.894316	0.162721
LBPSEMA4BRAIN446	living	16	-0.924186	0.162721
LBPSEMA4BRAIN449	postmortem	16	0.89211	0.162721
LBPSEMA4BRAIN451	postmortem	16	0.593943	0.162721
LBPSEMA4BRAIN471	postmortem	16	1.26942	0.162721
LBPSEMA4BRAIN473	postmortem	16	0.592848	0.162721
LBPSEMA4BRAIN477	postmortem	16	1.38547	0.162721
LBPSEMA4BRAIN478	postmortem	16	0.383932	0.162721
LBPSEMA4BRAIN485	postmortem	16	1.80996	0.162721
LBPSEMA4BRAIN490	postmortem	16	0.322314	0.162721
LBPSEMA4BRAIN494	postmortem	16	0.898425	0.162721
LBPSEMA4BRAIN500	living	16	-0.967303	0.162721
LBPSEMA4BRAIN510	living	16	-0.691174	0.162721
LBPSEMA4BRAIN511	living	16	-0.814672	0.162721
LBPSEMA4BRAIN514	postmortem	16	1.48433	0.162721
LBPSEMA4BRAIN523	living	16	-0.788112	0.162721
LBPSEMA4BRAIN530	postmortem	16	0.508913	0.162721
LBPSEMA4BRAIN553	living	16	-1.67589	0.162721
LBPSEMA4BRAIN555	postmortem	16	0.327056	0.162721
LBPSEMA4BRAIN561	postmortem	16	-0.300744	0.162721
LBPSEMA4BRAIN567	postmortem	16	0.840959	0.162721
LBPSEMA4BRAIN574	postmortem	16	1.37273	0.162721
LBPSEMA4BRAIN580	postmortem	16	0.21207	0.162721
LBPSEMA4BRAIN585	postmortem	16	0.82291	0.162721
LBPSEMA4BRAIN605	living	16	-0.621607	0.162721
LBPSEMA4BRAIN607	postmortem	16	0.503031	0.162721
LBPSEMA4BRAIN618	living	16	-1.069	0.162721
LBPSEMA4BRAIN619	living	16	-0.574665	0.162721
LBPSEMA4BRAIN624	living	16	-0.994131	0.162721
LBPSEMA4BRAIN649	postmortem	16	0.424109	0.162721
LBPSEMA4BRAIN655	living	16	-1.08444	0.162721
LBPSEMA4BRAIN656	postmortem	16	0.576816	0.162721
LBPSEMA4BRAIN673	postmortem	16	0.522766	0.162721
LBPSEMA4BRAIN675	living	16	-0.878036	0.162721
LBPSEMA4BRAIN685	postmortem	16	0.673612	0.162721
LBPSEMA4BRAIN689	living	16	-0.962596	0.162721
LBPSEMA4BRAIN694	postmortem	16	2.05867	0.162721
LBPSEMA4BRAIN697	postmortem	16	0.234388	0.162721
LBPSEMA4BRAIN699	postmortem	16	0.769596	0.162721
LBPSEMA4BRAIN703	living	16	-1.15785	0.162721
LBPSEMA4BRAIN719	living	16	-1.3588	0.162721
LBPSEMA4BRAIN721	postmortem	16	0.354374	0.162721
LBPSEMA4BRAIN730	postmortem	16	1.24489	0.162721
LBPSEMA4BRAIN735	living	16	-0.920358	0.162721
LBPSEMA4BRAIN745	postmortem	16	0.673347	0.162721
LBPSEMA4BRAIN748	living	16	-0.387576	0.162721
LBPSEMA4BRAIN750	postmortem	16	0.801494	0.162721
LBPSEMA4BRAIN759	postmortem	16	1.41409	0.162721
LBPSEMA4BRAIN767	living	16	-0.765653	0.162721
LBPSEMA4BRAIN771	postmortem	16	1.80791	0.162721
LBPSEMA4BRAIN780	postmortem	16	0.146276	0.162721
LBPSEMA4BRAIN783	living	16	-1.31483	0.162721
LBPSEMA4BRAIN001	living	17	-1.57912	0.291892
LBPSEMA4BRAIN003	postmortem	17	0.166574	0.291892
LBPSEMA4BRAIN004	postmortem	17	0.136628	0.291892
LBPSEMA4BRAIN008	living	17	-1.26028	0.291892
LBPSEMA4BRAIN013	postmortem	17	0.551052	0.291892
LBPSEMA4BRAIN014	living	17	-0.581955	0.291892
LBPSEMA4BRAIN015	postmortem	17	-0.0338093	0.291892
LBPSEMA4BRAIN016	living	17	-0.414844	0.291892
LBPSEMA4BRAIN019	living	17	-0.998102	0.291892
LBPSEMA4BRAIN023	postmortem	17	0.946262	0.291892
LBPSEMA4BRAIN028	postmortem	17	0.399506	0.291892
LBPSEMA4BRAIN029	postmortem	17	0.820485	0.291892
LBPSEMA4BRAIN031	postmortem	17	0.752425	0.291892
LBPSEMA4BRAIN033	living	17	-0.720252	0.291892
LBPSEMA4BRAIN034	living	17	-0.0698946	0.291892
LBPSEMA4BRAIN038	living	17	-1.6125	0.291892
LBPSEMA4BRAIN043	postmortem	17	1.14302	0.291892
LBPSEMA4BRAIN045	living	17	-0.839	0.291892
LBPSEMA4BRAIN060	living	17	-0.603353	0.291892
LBPSEMA4BRAIN069	living	17	-0.589143	0.291892
LBPSEMA4BRAIN085	postmortem	17	0.614191	0.291892
LBPSEMA4BRAIN092	postmortem	17	0.393319	0.291892
LBPSEMA4BRAIN093	living	17	-0.403988	0.291892
LBPSEMA4BRAIN094	postmortem	17	0.957884	0.291892
LBPSEMA4BRAIN096	postmortem	17	0.365791	0.291892
LBPSEMA4BRAIN104	postmortem	17	1.56678	0.291892
LBPSEMA4BRAIN106	postmortem	17	0.415456	0.291892
LBPSEMA4BRAIN111	postmortem	17	1.91398	0.291892
LBPSEMA4BRAIN113	living	17	-0.902634	0.291892
LBPSEMA4BRAIN119	postmortem	17	0.932909	0.291892
LBPSEMA4BRAIN125	living	17	-0.825198	0.291892
LBPSEMA4BRAIN126	living	17	-0.665971	0.291892
LBPSEMA4BRAIN127	postmortem	17	1.61695	0.291892
LBPSEMA4BRAIN133	postmortem	17	0.683906	0.291892
LBPSEMA4BRAIN146	living	17	-0.544736	0.291892
LBPSEMA4BRAIN147	postmortem	17	0.320492	0.291892
LBPSEMA4BRAIN149	living	17	-0.038224	0.291892
LBPSEMA4BRAIN150	postmortem	17	1.09142	0.291892
LBPSEMA4BRAIN158	living	17	-0.656897	0.291892
LBPSEMA4BRAIN159	postmortem	17	0.178814	0.291892
LBPSEMA4BRAIN163	postmortem	17	1.02564	0.291892
LBPSEMA4BRAIN164	living	17	-0.47453	0.291892
LBPSEMA4BRAIN167	living	17	-1.59667	0.291892
LBPSEMA4BRAIN168	living	17	-0.44209	0.291892
LBPSEMA4BRAIN175	living	17	-0.636726	0.291892
LBPSEMA4BRAIN178	postmortem	17	0.665242	0.291892
LBPSEMA4BRAIN186	living	17	-1.09276	0.291892
LBPSEMA4BRAIN191	postmortem	17	0.794234	0.291892
LBPSEMA4BRAIN192	living	17	-0.196252	0.291892
LBPSEMA4BRAIN193	postmortem	17	1.07412	0.291892
LBPSEMA4BRAIN199	living	17	-0.945475	0.291892
LBPSEMA4BRAIN201	living	17	-2.73459	0.291892
LBPSEMA4BRAIN202	living	17	-0.864309	0.291892
LBPSEMA4BRAIN221	living	17	-0.832359	0.291892
LBPSEMA4BRAIN224	postmortem	17	0.828303	0.291892
LBPSEMA4BRAIN225	living	17	-0.983254	0.291892
LBPSEMA4BRAIN227	postmortem	17	0.89476	0.291892
LBPSEMA4BRAIN242	postmortem	17	1.27189	0.291892
LBPSEMA4BRAIN270	postmortem	17	0.785568	0.291892
LBPSEMA4BRAIN290	living	17	-0.411001	0.291892
LBPSEMA4BRAIN293	postmortem	17	1.17912	0.291892
LBPSEMA4BRAIN299	living	17	-0.476793	0.291892
LBPSEMA4BRAIN302	living	17	-0.674099	0.291892
LBPSEMA4BRAIN308	postmortem	17	0.601592	0.291892
LBPSEMA4BRAIN312	living	17	-1.27466	0.291892
LBPSEMA4BRAIN313	living	17	-1.32596	0.291892
LBPSEMA4BRAIN323	living	17	-0.794738	0.291892
LBPSEMA4BRAIN325	living	17	-0.498452	0.291892
LBPSEMA4BRAIN336	living	17	-0.27326	0.291892
LBPSEMA4BRAIN341	living	17	-0.73002	0.291892
LBPSEMA4BRAIN346	postmortem	17	0.474977	0.291892
LBPSEMA4BRAIN352	living	17	-0.867093	0.291892
LBPSEMA4BRAIN354	postmortem	17	1.24955	0.291892
LBPSEMA4BRAIN358	postmortem	17	1.51117	0.291892
LBPSEMA4BRAIN363	postmortem	17	0.798814	0.291892
LBPSEMA4BRAIN368	postmortem	17	0.179088	0.291892
LBPSEMA4BRAIN372	postmortem	17	0.344944	0.291892
LBPSEMA4BRAIN375	living	17	-3.15043	0.291892
LBPSEMA4BRAIN385	living	17	-0.801562	0.291892
LBPSEMA4BRAIN388	living	17	-0.529668	0.291892
LBPSEMA4BRAIN390	postmortem	17	-0.241519	0.291892
LBPSEMA4BRAIN402	postmortem	17	1.04002	0.291892
LBPSEMA4BRAIN403	living	17	-0.749311	0.291892
LBPSEMA4BRAIN405	living	17	-0.455357	0.291892
LBPSEMA4BRAIN407	postmortem	17	1.54738	0.291892
LBPSEMA4BRAIN410	living	17	-0.493151	0.291892
LBPSEMA4BRAIN413	postmortem	17	0.816088	0.291892
LBPSEMA4BRAIN418	postmortem	17	1.12681	0.291892
LBPSEMA4BRAIN425	postmortem	17	2.15223	0.291892
LBPSEMA4BRAIN427	postmortem	17	0.564458	0.291892
LBPSEMA4BRAIN428	living	17	-0.785694	0.291892
LBPSEMA4BRAIN429	postmortem	17	0.786289	0.291892
LBPSEMA4BRAIN430	living	17	-0.215766	0.291892
LBPSEMA4BRAIN437	postmortem	17	0.797757	0.291892
LBPSEMA4BRAIN449	postmortem	17	0.901053	0.291892
LBPSEMA4BRAIN457	postmortem	17	1.28943	0.291892
LBPSEMA4BRAIN464	postmortem	17	0.120647	0.291892
LBPSEMA4BRAIN465	living	17	-1.64008	0.291892
LBPSEMA4BRAIN469	postmortem	17	1.33252	0.291892
LBPSEMA4BRAIN470	postmortem	17	0.20492	0.291892
LBPSEMA4BRAIN471	postmortem	17	1.11149	0.291892
LBPSEMA4BRAIN479	postmortem	17	0.469979	0.291892
LBPSEMA4BRAIN483	postmortem	17	0.33363	0.291892
LBPSEMA4BRAIN491	living	17	-0.875608	0.291892
LBPSEMA4BRAIN495	living	17	-0.906581	0.291892
LBPSEMA4BRAIN519	postmortem	17	-0.0933962	0.291892
LBPSEMA4BRAIN520	postmortem	17	0.13741	0.291892
LBPSEMA4BRAIN524	living	17	-0.396322	0.291892
LBPSEMA4BRAIN527	living	17	-0.38089	0.291892
LBPSEMA4BRAIN541	postmortem	17	0.228038	0.291892
LBPSEMA4BRAIN542	living	17	-0.97118	0.291892
LBPSEMA4BRAIN543	living	17	-0.655629	0.291892
LBPSEMA4BRAIN553	living	17	-1.32017	0.291892
LBPSEMA4BRAIN562	living	17	-0.551826	0.291892
LBPSEMA4BRAIN567	postmortem	17	0.827531	0.291892
LBPSEMA4BRAIN569	postmortem	17	4.19808	0.291892
LBPSEMA4BRAIN579	postmortem	17	0.717431	0.291892
LBPSEMA4BRAIN581	postmortem	17	0.64635	0.291892
LBPSEMA4BRAIN591	living	17	-0.67678	0.291892
LBPSEMA4BRAIN594	living	17	-0.686838	0.291892
LBPSEMA4BRAIN596	living	17	-0.811691	0.291892
LBPSEMA4BRAIN605	living	17	-0.301843	0.291892
LBPSEMA4BRAIN625	living	17	-1.39398	0.291892
LBPSEMA4BRAIN638	living	17	-0.559339	0.291892
LBPSEMA4BRAIN644	living	17	-0.43043	0.291892
LBPSEMA4BRAIN677	postmortem	17	0.377088	0.291892
LBPSEMA4BRAIN685	postmortem	17	0.845235	0.291892
LBPSEMA4BRAIN686	postmortem	17	0.844917	0.291892
LBPSEMA4BRAIN693	postmortem	17	0.593745	0.291892
LBPSEMA4BRAIN695	living	17	-1.19085	0.291892
LBPSEMA4BRAIN701	postmortem	17	0.25828	0.291892
LBPSEMA4BRAIN706	living	17	-0.590132	0.291892
LBPSEMA4BRAIN713	living	17	-0.824925	0.291892
LBPSEMA4BRAIN723	postmortem	17	1.02068	0.291892
LBPSEMA4BRAIN741	living	17	-0.730937	0.291892
LBPSEMA4BRAIN758	living	17	-0.834078	0.291892
LBPSEMA4BRAIN759	postmortem	17	1.48342	0.291892
LBPSEMA4BRAIN778	postmortem	17	1.14091	0.291892
LBPSEMA4BRAIN781	living	17	-0.812196	0.291892
LBPSEMA4BRAIN782	living	17	-1.03751	0.291892
LBPSEMA4BRAIN001	living	18	-1.65976	0.230331
LBPSEMA4BRAIN003	postmortem	18	0.136086	0.230331
LBPSEMA4BRAIN022	postmortem	18	0.924675	0.230331
LBPSEMA4BRAIN023	postmortem	18	0.942319	0.230331
LBPSEMA4BRAIN029	postmortem	18	0.795537	0.230331
LBPSEMA4BRAIN030	living	18	-0.88745	0.230331
LBPSEMA4BRAIN033	living	18	-0.896301	0.230331
LBPSEMA4BRAIN035	living	18	-0.626719	0.230331
LBPSEMA4BRAIN036	postmortem	18	1.24044	0.230331
LBPSEMA4BRAIN054	postmortem	18	0.616382	0.230331
LBPSEMA4BRAIN055	postmortem	18	0.476021	0.230331
LBPSEMA4BRAIN056	living	18	-1.97775	0.230331
LBPSEMA4BRAIN058	living	18	-0.603671	0.230331
LBPSEMA4BRAIN083	postmortem	18	1.27486	0.230331
LBPSEMA4BRAIN084	living	18	-1.13618	0.230331
LBPSEMA4BRAIN086	living	18	-0.957221	0.230331
LBPSEMA4BRAIN096	postmortem	18	0.27488	0.230331
LBPSEMA4BRAIN113	living	18	-1.12202	0.230331
LBPSEMA4BRAIN119	postmortem	18	0.991614	0.230331
LBPSEMA4BRAIN131	living	18	-1.15763	0.230331
LBPSEMA4BRAIN132	postmortem	18	0.283712	0.230331
LBPSEMA4BRAIN134	postmortem	18	0.468065	0.230331
LBPSEMA4BRAIN140	postmortem	18	0.515349	0.230331
LBPSEMA4BRAIN152	postmortem	18	1.71055	0.230331
LBPSEMA4BRAIN157	postmortem	18	0.399607	0.230331
LBPSEMA4BRAIN159	postmortem	18	0.0490025	0.230331
LBPSEMA4BRAIN161	living	18	-0.715343	0.230331
LBPSEMA4BRAIN166	living	18	-0.808889	0.230331
LBPSEMA4BRAIN167	living	18	-1.95052	0.230331
LBPSEMA4BRAIN170	living	18	-0.661334	0.230331
LBPSEMA4BRAIN180	postmortem	18	1.33568	0.230331
LBPSEMA4BRAIN183	postmortem	18	0.851765	0.230331
LBPSEMA4BRAIN193	postmortem	18	1.31302	0.230331
LBPSEMA4BRAIN204	living	18	-1.56501	0.230331
LBPSEMA4BRAIN209	postmortem	18	1.19517	0.230331
LBPSEMA4BRAIN213	living	18	-0.691665	0.230331
LBPSEMA4BRAIN217	living	18	-0.755127	0.230331
LBPSEMA4BRAIN224	postmortem	18	0.979551	0.230331
LBPSEMA4BRAIN243	living	18	-0.820528	0.230331
LBPSEMA4BRAIN249	postmortem	18	1.38251	0.230331
LBPSEMA4BRAIN259	living	18	-0.47265	0.230331
LBPSEMA4BRAIN267	postmortem	18	0.972171	0.230331
LBPSEMA4BRAIN268	living	18	-0.660885	0.230331
LBPSEMA4BRAIN270	postmortem	18	0.717019	0.230331
LBPSEMA4BRAIN278	living	18	-1.11095	0.230331
LBPSEMA4BRAIN282	living	18	-1.31714	0.230331
LBPSEMA4BRAIN285	postmortem	18	0.990545	0.230331
LBPSEMA4BRAIN290	living	18	-0.457016	0.230331
LBPSEMA4BRAIN293	postmortem	18	1.36655	0.230331
LBPSEMA4BRAIN302	living	18	-0.9232	0.230331
LBPSEMA4BRAIN312	living	18	-1.56064	0.230331
LBPSEMA4BRAIN320	postmortem	18	0.713113	0.230331
LBPSEMA4BRAIN322	postmortem	18	1.27076	0.230331
LBPSEMA4BRAIN323	living	18	-0.963056	0.230331
LBPSEMA4BRAIN325	living	18	-0.764791	0.230331
LBPSEMA4BRAIN341	living	18	-0.996242	0.230331
LBPSEMA4BRAIN354	postmortem	18	1.2808	0.230331
LBPSEMA4BRAIN362	living	18	-0.767774	0.230331
LBPSEMA4BRAIN363	postmortem	18	0.82762	0.230331
LBPSEMA4BRAIN365	living	18	-0.777269	0.230331
LBPSEMA4BRAIN368	postmortem	18	0.00148518	0.230331
LBPSEMA4BRAIN372	postmortem	18	0.317334	0.230331
LBPSEMA4BRAIN375	living	18	-2.96835	0.230331
LBPSEMA4BRAIN376	living	18	-0.835321	0.230331
LBPSEMA4BRAIN390	postmortem	18	-0.417186	0.230331
LBPSEMA4BRAIN392	postmortem	18	1.6258	0.230331
LBPSEMA4BRAIN393	postmortem	18	1.07712	0.230331
LBPSEMA4BRAIN403	living	18	-0.855929	0.230331
LBPSEMA4BRAIN404	living	18	-0.891249	0.230331
LBPSEMA4BRAIN407	postmortem	18	1.64668	0.230331
LBPSEMA4BRAIN409	postmortem	18	0.397954	0.230331
LBPSEMA4BRAIN413	postmortem	18	0.873362	0.230331
LBPSEMA4BRAIN418	postmortem	18	1.2839	0.230331
LBPSEMA4BRAIN423	postmortem	18	-0.21137	0.230331
LBPSEMA4BRAIN429	postmortem	18	0.78646	0.230331
LBPSEMA4BRAIN432	postmortem	18	0.100061	0.230331
LBPSEMA4BRAIN434	living	18	-0.952094	0.230331
LBPSEMA4BRAIN442	living	18	-0.77579	0.230331
LBPSEMA4BRAIN443	living	18	-1.15163	0.230331
LBPSEMA4BRAIN449	postmortem	18	0.995242	0.230331
LBPSEMA4BRAIN450	postmortem	18	1.67476	0.230331
LBPSEMA4BRAIN457	postmortem	18	1.33967	0.230331
LBPSEMA4BRAIN463	postmortem	18	0.657464	0.230331
LBPSEMA4BRAIN469	postmortem	18	1.44226	0.230331
LBPSEMA4BRAIN474	postmortem	18	1.44035	0.230331
LBPSEMA4BRAIN478	postmortem	18	0.461925	0.230331
LBPSEMA4BRAIN479	postmortem	18	0.43215	0.230331
LBPSEMA4BRAIN483	postmortem	18	0.354582	0.230331
LBPSEMA4BRAIN487	living	18	-1.18262	0.230331
LBPSEMA4BRAIN489	postmortem	18	1.28549	0.230331
LBPSEMA4BRAIN492	postmortem	18	1.44329	0.230331
LBPSEMA4BRAIN516	living	18	-0.745248	0.230331
LBPSEMA4BRAIN522	postmortem	18	1.3717	0.230331
LBPSEMA4BRAIN523	living	18	-0.643013	0.230331
LBPSEMA4BRAIN524	living	18	-0.597718	0.230331
LBPSEMA4BRAIN527	living	18	-0.552942	0.230331
LBPSEMA4BRAIN531	living	18	-0.723828	0.230331
LBPSEMA4BRAIN533	postmortem	18	0.915414	0.230331
LBPSEMA4BRAIN546	postmortem	18	0.985936	0.230331
LBPSEMA4BRAIN561	postmortem	18	-0.235361	0.230331
LBPSEMA4BRAIN567	postmortem	18	0.87149	0.230331
LBPSEMA4BRAIN576	living	18	-0.846759	0.230331
LBPSEMA4BRAIN580	postmortem	18	0.219746	0.230331
LBPSEMA4BRAIN589	living	18	-1.0781	0.230331
LBPSEMA4BRAIN592	postmortem	18	1.12281	0.230331
LBPSEMA4BRAIN597	living	18	-0.795715	0.230331
LBPSEMA4BRAIN618	living	18	-1.01287	0.230331
LBPSEMA4BRAIN633	living	18	-0.912243	0.230331
LBPSEMA4BRAIN634	postmortem	18	-0.0830717	0.230331
LBPSEMA4BRAIN638	living	18	-0.785758	0.230331
LBPSEMA4BRAIN642	living	18	-0.758478	0.230331
LBPSEMA4BRAIN652	postmortem	18	0.470638	0.230331
LBPSEMA4BRAIN654	postmortem	18	0.741209	0.230331
LBPSEMA4BRAIN662	living	18	-1.04459	0.230331
LBPSEMA4BRAIN673	postmortem	18	0.879805	0.230331
LBPSEMA4BRAIN676	postmortem	18	1.5763	0.230331
LBPSEMA4BRAIN678	living	18	-0.831139	0.230331
LBPSEMA4BRAIN686	postmortem	18	0.904723	0.230331
LBPSEMA4BRAIN690	postmortem	18	-0.114633	0.230331
LBPSEMA4BRAIN697	postmortem	18	0.295267	0.230331
LBPSEMA4BRAIN698	postmortem	18	0.607746	0.230331
LBPSEMA4BRAIN699	postmortem	18	0.788696	0.230331
LBPSEMA4BRAIN703	living	18	-0.776509	0.230331
LBPSEMA4BRAIN712	living	18	-0.852802	0.230331
LBPSEMA4BRAIN713	living	18	-1.02663	0.230331
LBPSEMA4BRAIN733	postmortem	18	-0.196426	0.230331
LBPSEMA4BRAIN736	postmortem	18	0.634118	0.230331
LBPSEMA4BRAIN742	living	18	-0.912978	0.230331
LBPSEMA4BRAIN758	living	18	-1.02687	0.230331
LBPSEMA4BRAIN762	postmortem	18	1.83526	0.230331
LBPSEMA4BRAIN765	living	18	-0.63016	0.230331
LBPSEMA4BRAIN769	living	18	-1.04741	0.230331
LBPSEMA4BRAIN770	postmortem	18	0.213806	0.230331
LBPSEMA4BRAIN779	postmortem	18	0.291459	0.230331
LBPSEMA4BRAIN782	living	18	-1.22864	0.230331
LBPSEMA4BRAIN783	living	18	-1.17924	0.230331
LBPSEMA4BRAIN796	postmortem	18	-0.0134667	0.230331
LBPSEMA4BRAIN003	postmortem	19	0.462378	0.289622
LBPSEMA4BRAIN013	postmortem	19	0.619617	0.289622
LBPSEMA4BRAIN014	living	19	-0.471567	0.289622
LBPSEMA4BRAIN016	living	19	-0.512392	0.289622
LBPSEMA4BRAIN020	living	19	-0.60992	0.289622
LBPSEMA4BRAIN022	postmortem	19	0.552342	0.289622
LBPSEMA4BRAIN025	living	19	-0.99375	0.289622
LBPSEMA4BRAIN026	postmortem	19	0.675097	0.289622
LBPSEMA4BRAIN030	living	19	-0.585976	0.289622
LBPSEMA4BRAIN035	living	19	-0.431648	0.289622
LBPSEMA4BRAIN039	living	19	-0.662117	0.289622
LBPSEMA4BRAIN040	postmortem	19	1.11614	0.289622
LBPSEMA4BRAIN043	postmortem	19	1.32849	0.289622
LBPSEMA4BRAIN044	living	19	-1.36705	0.289622
LBPSEMA4BRAIN048	postmortem	19	0.727556	0.289622
LBPSEMA4BRAIN050	living	19	-1.41761	0.289622
LBPSEMA4BRAIN051	postmortem	19	0.914693	0.289622
LBPSEMA4BRAIN071	postmortem	19	1.07309	0.289622
LBPSEMA4BRAIN077	living	19	-0.254205	0.289622
LBPSEMA4BRAIN080	living	19	-1.53948	0.289622
LBPSEMA4BRAIN083	postmortem	19	1.32377	0.289622
LBPSEMA4BRAIN085	postmortem	19	0.64149	0.289622
LBPSEMA4BRAIN086	living	19	-0.972643	0.289622
LBPSEMA4BRAIN088	living	19	-0.735251	0.289622
LBPSEMA4BRAIN091	postmortem	19	0.167764	0.289622
LBPSEMA4BRAIN093	living	19	0.00641965	0.289622
LBPSEMA4BRAIN098	postmortem	19	0.0167927	0.289622
LBPSEMA4BRAIN099	living	19	0.303961	0.289622
LBPSEMA4BRAIN103	living	19	-1.56234	0.289622
LBPSEMA4BRAIN104	postmortem	19	1.88174	0.289622
LBPSEMA4BRAIN115	living	19	0.197894	0.289622
LBPSEMA4BRAIN125	living	19	-1.00932	0.289622
LBPSEMA4BRAIN129	living	19	-1.15101	0.289622
LBPSEMA4BRAIN137	living	19	-0.939327	0.289622
LBPSEMA4BRAIN147	postmortem	19	0.350908	0.289622
LBPSEMA4BRAIN149	living	19	-0.391906	0.289622
LBPSEMA4BRAIN152	postmortem	19	1.09752	0.289622
LBPSEMA4BRAIN157	postmortem	19	0.324574	0.289622
LBPSEMA4BRAIN158	living	19	-0.583702	0.289622
LBPSEMA4BRAIN159	postmortem	19	0.423781	0.289622
LBPSEMA4BRAIN164	living	19	-0.606268	0.289622
LBPSEMA4BRAIN175	living	19	-0.868131	0.289622
LBPSEMA4BRAIN178	postmortem	19	0.598319	0.289622
LBPSEMA4BRAIN186	living	19	-1.31848	0.289622
LBPSEMA4BRAIN191	postmortem	19	0.673422	0.289622
LBPSEMA4BRAIN193	postmortem	19	0.848234	0.289622
LBPSEMA4BRAIN201	living	19	-3.49271	0.289622
LBPSEMA4BRAIN202	living	19	-2.14913	0.289622
LBPSEMA4BRAIN205	living	19	-1.01691	0.289622
LBPSEMA4BRAIN210	living	19	-0.636791	0.289622
LBPSEMA4BRAIN215	postmortem	19	0.628132	0.289622
LBPSEMA4BRAIN225	living	19	-1.06483	0.289622
LBPSEMA4BRAIN233	postmortem	19	0.668573	0.289622
LBPSEMA4BRAIN249	postmortem	19	1.2796	0.289622
LBPSEMA4BRAIN250	postmortem	19	0.851608	0.289622
LBPSEMA4BRAIN259	living	19	0.235286	0.289622
LBPSEMA4BRAIN260	postmortem	19	1.15275	0.289622
LBPSEMA4BRAIN267	postmortem	19	0.660974	0.289622
LBPSEMA4BRAIN268	living	19	-0.273424	0.289622
LBPSEMA4BRAIN271	living	19	-1.19205	0.289622
LBPSEMA4BRAIN275	postmortem	19	0.66974	0.289622
LBPSEMA4BRAIN276	postmortem	19	0.80998	0.289622
LBPSEMA4BRAIN280	postmortem	19	1.46744	0.289622
LBPSEMA4BRAIN285	postmortem	19	1.07858	0.289622
LBPSEMA4BRAIN297	postmortem	19	1.34166	0.289622
LBPSEMA4BRAIN302	living	19	-0.508915	0.289622
LBPSEMA4BRAIN316	postmortem	19	0.642896	0.289622
LBPSEMA4BRAIN320	postmortem	19	0.874437	0.289622
LBPSEMA4BRAIN330	postmortem	19	0.304096	0.289622
LBPSEMA4BRAIN345	postmortem	19	0.533614	0.289622
LBPSEMA4BRAIN346	postmortem	19	0.489234	0.289622
LBPSEMA4BRAIN352	living	19	-1.03119	0.289622
LBPSEMA4BRAIN385	living	19	-0.69326	0.289622
LBPSEMA4BRAIN393	postmortem	19	0.655409	0.289622
LBPSEMA4BRAIN396	postmortem	19	0.964757	0.289622
LBPSEMA4BRAIN410	living	19	-0.788582	0.289622
LBPSEMA4BRAIN413	postmortem	19	0.942777	0.289622
LBPSEMA4BRAIN414	living	19	-1.23566	0.289622
LBPSEMA4BRAIN419	living	19	-1.3705	0.289622
LBPSEMA4BRAIN423	postmortem	19	0.241365	0.289622
LBPSEMA4BRAIN427	postmortem	19	0.48167	0.289622
LBPSEMA4BRAIN428	living	19	-0.667321	0.289622
LBPSEMA4BRAIN430	living	19	-0.477348	0.289622
LBPSEMA4BRAIN439	postmortem	19	1.07604	0.289622
LBPSEMA4BRAIN447	living	19	-0.0867419	0.289622
LBPSEMA4BRAIN450	postmortem	19	1.07409	0.289622
LBPSEMA4BRAIN464	postmortem	19	0.477965	0.289622
LBPSEMA4BRAIN465	living	19	-2.23575	0.289622
LBPSEMA4BRAIN472	postmortem	19	1.36296	0.289622
LBPSEMA4BRAIN494	postmortem	19	0.820997	0.289622
LBPSEMA4BRAIN513	living	19	-1.61524	0.289622
LBPSEMA4BRAIN524	living	19	0.0270176	0.289622
LBPSEMA4BRAIN526	postmortem	19	0.209029	0.289622
LBPSEMA4BRAIN529	postmortem	19	0.468482	0.289622
LBPSEMA4BRAIN530	postmortem	19	0.751406	0.289622
LBPSEMA4BRAIN531	living	19	-0.588447	0.289622
LBPSEMA4BRAIN535	postmortem	19	1.67475	0.289622
LBPSEMA4BRAIN537	postmortem	19	1.43463	0.289622
LBPSEMA4BRAIN550	living	19	-0.414733	0.289622
LBPSEMA4BRAIN561	postmortem	19	0.390179	0.289622
LBPSEMA4BRAIN562	living	19	-0.624765	0.289622
LBPSEMA4BRAIN569	postmortem	19	2.93884	0.289622
LBPSEMA4BRAIN574	postmortem	19	1.28295	0.289622
LBPSEMA4BRAIN577	living	19	-0.780479	0.289622
LBPSEMA4BRAIN580	postmortem	19	0.308248	0.289622
LBPSEMA4BRAIN583	living	19	-0.727322	0.289622
LBPSEMA4BRAIN586	living	19	-0.780832	0.289622
LBPSEMA4BRAIN605	living	19	-0.877285	0.289622
LBPSEMA4BRAIN609	postmortem	19	0.7039	0.289622
LBPSEMA4BRAIN613	postmortem	19	1.10851	0.289622
LBPSEMA4BRAIN618	living	19	-0.663556	0.289622
LBPSEMA4BRAIN629	postmortem	19	0.501295	0.289622
LBPSEMA4BRAIN633	living	19	-0.8187	0.289622
LBPSEMA4BRAIN644	living	19	-0.412321	0.289622
LBPSEMA4BRAIN651	postmortem	19	0.328452	0.289622
LBPSEMA4BRAIN655	living	19	-0.829505	0.289622
LBPSEMA4BRAIN661	living	19	-1.76718	0.289622
LBPSEMA4BRAIN664	living	19	-1.38395	0.289622
LBPSEMA4BRAIN675	living	19	-0.7441	0.289622
LBPSEMA4BRAIN681	living	19	-0.780436	0.289622
LBPSEMA4BRAIN685	postmortem	19	1.10036	0.289622
LBPSEMA4BRAIN686	postmortem	19	1.0146	0.289622
LBPSEMA4BRAIN695	living	19	-1.84827	0.289622
LBPSEMA4BRAIN698	postmortem	19	0.662205	0.289622
LBPSEMA4BRAIN699	postmortem	19	0.766441	0.289622
LBPSEMA4BRAIN701	postmortem	19	0.351796	0.289622
LBPSEMA4BRAIN712	living	19	-0.602401	0.289622
LBPSEMA4BRAIN726	living	19	-0.424869	0.289622
LBPSEMA4BRAIN730	postmortem	19	1.19715	0.289622
LBPSEMA4BRAIN736	postmortem	19	0.682401	0.289622
LBPSEMA4BRAIN741	living	19	-0.951903	0.289622
LBPSEMA4BRAIN745	postmortem	19	0.635915	0.289622
LBPSEMA4BRAIN751	postmortem	19	0.723166	0.289622
LBPSEMA4BRAIN776	postmortem	19	0.379062	0.289622
LBPSEMA4BRAIN781	living	19	-0.757986	0.289622
LBPSEMA4BRAIN782	living	19	-1.4539	0.289622
LBPSEMA4BRAIN001	living	20	-1.7075	0.124839
LBPSEMA4BRAIN003	postmortem	20	0.457955	0.124839
LBPSEMA4BRAIN006	living	20	-0.54231	0.124839
LBPSEMA4BRAIN013	postmortem	20	0.724108	0.124839
LBPSEMA4BRAIN015	postmortem	20	0.148223	0.124839
LBPSEMA4BRAIN017	living	20	-0.660433	0.124839
LBPSEMA4BRAIN029	postmortem	20	1.24922	0.124839
LBPSEMA4BRAIN047	postmortem	20	1.40961	0.124839
LBPSEMA4BRAIN050	living	20	-1.14244	0.124839
LBPSEMA4BRAIN060	living	20	-0.569537	0.124839
LBPSEMA4BRAIN063	living	20	-0.57218	0.124839
LBPSEMA4BRAIN064	living	20	-0.372623	0.124839
LBPSEMA4BRAIN066	postmortem	20	1.34316	0.124839
LBPSEMA4BRAIN069	living	20	-0.729894	0.124839
LBPSEMA4BRAIN077	living	20	-0.279211	0.124839
LBPSEMA4BRAIN081	postmortem	20	0.32388	0.124839
LBPSEMA4BRAIN088	living	20	-0.692274	0.124839
LBPSEMA4BRAIN092	postmortem	20	0.653569	0.124839
LBPSEMA4BRAIN106	postmortem	20	0.684626	0.124839
LBPSEMA4BRAIN111	postmortem	20	1.87279	0.124839
LBPSEMA4BRAIN115	living	20	-0.116091	0.124839
LBPSEMA4BRAIN123	living	20	-0.562309	0.124839
LBPSEMA4BRAIN124	living	20	-1.34362	0.124839
LBPSEMA4BRAIN129	living	20	-0.329507	0.124839
LBPSEMA4BRAIN133	postmortem	20	0.915774	0.124839
LBPSEMA4BRAIN134	postmortem	20	0.824054	0.124839
LBPSEMA4BRAIN140	postmortem	20	1.07008	0.124839
LBPSEMA4BRAIN154	postmortem	20	0.866049	0.124839
LBPSEMA4BRAIN155	postmortem	20	1.42102	0.124839
LBPSEMA4BRAIN168	living	20	-0.368797	0.124839
LBPSEMA4BRAIN170	living	20	-0.836677	0.124839
LBPSEMA4BRAIN183	postmortem	20	1.0844	0.124839
LBPSEMA4BRAIN192	living	20	-0.208774	0.124839
LBPSEMA4BRAIN199	living	20	-0.885305	0.124839
LBPSEMA4BRAIN201	living	20	-2.99904	0.124839
LBPSEMA4BRAIN204	living	20	-1.49468	0.124839
LBPSEMA4BRAIN206	living	20	-2.46916	0.124839
LBPSEMA4BRAIN208	living	20	-1.47154	0.124839
LBPSEMA4BRAIN222	living	20	-0.051848	0.124839
LBPSEMA4BRAIN223	living	20	-1.07539	0.124839
LBPSEMA4BRAIN225	living	20	-1.04756	0.124839
LBPSEMA4BRAIN239	living	20	-1.31983	0.124839
LBPSEMA4BRAIN243	living	20	-0.637751	0.124839
LBPSEMA4BRAIN247	living	20	-0.854893	0.124839
LBPSEMA4BRAIN248	living	20	-0.506445	0.124839
LBPSEMA4BRAIN254	living	20	-0.667398	0.124839
LBPSEMA4BRAIN257	postmortem	20	1.15165	0.124839
LBPSEMA4BRAIN265	living	20	0.0483219	0.124839
LBPSEMA4BRAIN280	postmortem	20	1.54144	0.124839
LBPSEMA4BRAIN285	postmortem	20	1.10435	0.124839
LBPSEMA4BRAIN302	living	20	-0.645706	0.124839
LBPSEMA4BRAIN313	living	20	-1.36855	0.124839
LBPSEMA4BRAIN314	living	20	-0.211506	0.124839
LBPSEMA4BRAIN316	postmortem	20	1.00916	0.124839
LBPSEMA4BRAIN322	postmortem	20	1.39848	0.124839
LBPSEMA4BRAIN325	living	20	-0.483386	0.124839
LBPSEMA4BRAIN333	living	20	-0.273558	0.124839
LBPSEMA4BRAIN341	living	20	-0.784298	0.124839
LBPSEMA4BRAIN345	postmortem	20	0.64364	0.124839
LBPSEMA4BRAIN346	postmortem	20	0.644339	0.124839
LBPSEMA4BRAIN348	postmortem	20	1.19924	0.124839
LBPSEMA4BRAIN362	living	20	-0.559855	0.124839
LBPSEMA4BRAIN365	living	20	-0.531219	0.124839
LBPSEMA4BRAIN367	living	20	-0.910194	0.124839
LBPSEMA4BRAIN381	living	20	-0.80229	0.124839
LBPSEMA4BRAIN384	living	20	-0.832641	0.124839
LBPSEMA4BRAIN388	living	20	-0.62139	0.124839
LBPSEMA4BRAIN393	postmortem	20	1.20663	0.124839
LBPSEMA4BRAIN403	living	20	-0.696226	0.124839
LBPSEMA4BRAIN423	postmortem	20	0.181591	0.124839
LBPSEMA4BRAIN424	living	20	-1.1008	0.124839
LBPSEMA4BRAIN428	living	20	-0.760863	0.124839
LBPSEMA4BRAIN432	postmortem	20	0.346683	0.124839
LBPSEMA4BRAIN443	living	20	-1.02189	0.124839
LBPSEMA4BRAIN451	postmortem	20	1.00358	0.124839
LBPSEMA4BRAIN453	living	20	-1.46929	0.124839
LBPSEMA4BRAIN464	postmortem	20	0.359715	0.124839
LBPSEMA4BRAIN468	living	20	-0.129722	0.124839
LBPSEMA4BRAIN478	postmortem	20	0.734726	0.124839
LBPSEMA4BRAIN479	postmortem	20	0.841031	0.124839
LBPSEMA4BRAIN490	postmortem	20	0.781823	0.124839
LBPSEMA4BRAIN492	postmortem	20	1.4654	0.124839
LBPSEMA4BRAIN494	postmortem	20	1.26778	0.124839
LBPSEMA4BRAIN495	living	20	-0.980447	0.124839
LBPSEMA4BRAIN498	living	20	-0.901664	0.124839
LBPSEMA4BRAIN502	living	20	-0.454473	0.124839
LBPSEMA4BRAIN506	living	20	-2.15778	0.124839
LBPSEMA4BRAIN519	postmortem	20	0.231633	0.124839
LBPSEMA4BRAIN520	postmortem	20	0.426744	0.124839
LBPSEMA4BRAIN522	postmortem	20	1.56679	0.124839
LBPSEMA4BRAIN529	postmortem	20	0.715043	0.124839
LBPSEMA4BRAIN530	postmortem	20	0.872465	0.124839
LBPSEMA4BRAIN540	postmortem	20	0.5695	0.124839
LBPSEMA4BRAIN554	postmortem	20	0.755962	0.124839
LBPSEMA4BRAIN555	postmortem	20	0.593097	0.124839
LBPSEMA4BRAIN561	postmortem	20	0.118967	0.124839
LBPSEMA4BRAIN570	postmortem	20	0.398503	0.124839
LBPSEMA4BRAIN571	living	20	-1.44222	0.124839
LBPSEMA4BRAIN574	postmortem	20	1.461	0.124839
LBPSEMA4BRAIN605	living	20	-0.319922	0.124839
LBPSEMA4BRAIN612	postmortem	20	0.507281	0.124839
LBPSEMA4BRAIN619	living	20	-0.129427	0.124839
LBPSEMA4BRAIN625	living	20	-1.53349	0.124839
LBPSEMA4BRAIN626	postmortem	20	0.56576	0.124839
LBPSEMA4BRAIN634	postmortem	20	0.317008	0.124839
LBPSEMA4BRAIN637	postmortem	20	1.34494	0.124839
LBPSEMA4BRAIN639	postmortem	20	1.86535	0.124839
LBPSEMA4BRAIN647	postmortem	20	1.33701	0.124839
LBPSEMA4BRAIN649	postmortem	20	0.98721	0.124839
LBPSEMA4BRAIN653	postmortem	20	1.49053	0.124839
LBPSEMA4BRAIN654	postmortem	20	1.03734	0.124839
LBPSEMA4BRAIN655	living	20	-0.778453	0.124839
LBPSEMA4BRAIN675	living	20	-0.527715	0.124839
LBPSEMA4BRAIN676	postmortem	20	1.7678	0.124839
LBPSEMA4BRAIN689	living	20	-0.684159	0.124839
LBPSEMA4BRAIN693	postmortem	20	0.701481	0.124839
LBPSEMA4BRAIN694	postmortem	20	2.25637	0.124839
LBPSEMA4BRAIN699	postmortem	20	1.14238	0.124839
LBPSEMA4BRAIN701	postmortem	20	0.602887	0.124839
LBPSEMA4BRAIN708	living	20	-0.639447	0.124839
LBPSEMA4BRAIN713	living	20	-0.885648	0.124839
LBPSEMA4BRAIN716	living	20	-0.94476	0.124839
LBPSEMA4BRAIN723	postmortem	20	1.17714	0.124839
LBPSEMA4BRAIN727	living	20	-0.340676	0.124839
LBPSEMA4BRAIN729	living	20	-0.140843	0.124839
LBPSEMA4BRAIN733	postmortem	20	0.173901	0.124839
LBPSEMA4BRAIN735	living	20	-0.531209	0.124839
LBPSEMA4BRAIN736	postmortem	20	0.860834	0.124839
LBPSEMA4BRAIN740	living	20	-0.672118	0.124839
LBPSEMA4BRAIN741	living	20	-0.817298	0.124839
LBPSEMA4BRAIN742	living	20	-0.585469	0.124839
LBPSEMA4BRAIN749	living	20	-1.30181	0.124839
LBPSEMA4BRAIN758	living	20	-0.83464	0.124839
LBPSEMA4BRAIN761	living	20	-0.374146	0.124839
LBPSEMA4BRAIN764	living	20	-1.03107	0.124839
LBPSEMA4BRAIN765	living	20	-0.470549	0.124839
LBPSEMA4BRAIN767	living	20	-0.410992	0.124839
LBPSEMA4BRAIN778	postmortem	20	1.13772	0.124839
LBPSEMA4BRAIN780	postmortem	20	0.648056	0.124839
LBPSEMA4BRAIN003	postmortem	21	0.0156236	0.227096
LBPSEMA4BRAIN010	living	21	-0.765243	0.227096
LBPSEMA4BRAIN013	postmortem	21	0.389883	0.227096
LBPSEMA4BRAIN015	postmortem	21	-0.0274561	0.227096
LBPSEMA4BRAIN017	living	21	-0.770256	0.227096
LBPSEMA4BRAIN019	living	21	-0.733389	0.227096
LBPSEMA4BRAIN022	postmortem	21	0.475175	0.227096
LBPSEMA4BRAIN032	living	21	-0.542	0.227096
LBPSEMA4BRAIN038	living	21	-1.26982	0.227096
LBPSEMA4BRAIN047	postmortem	21	0.633456	0.227096
LBPSEMA4BRAIN051	postmortem	21	0.406496	0.227096
LBPSEMA4BRAIN054	postmortem	21	0.302942	0.227096
LBPSEMA4BRAIN060	living	21	-0.631804	0.227096
LBPSEMA4BRAIN072	postmortem	21	0.926157	0.227096
LBPSEMA4BRAIN077	living	21	-0.415374	0.227096
LBPSEMA4BRAIN080	living	21	-0.959639	0.227096
LBPSEMA4BRAIN091	postmortem	21	-0.105188	0.227096
LBPSEMA4BRAIN098	postmortem	21	-0.0566101	0.227096
LBPSEMA4BRAIN100	living	21	-0.627504	0.227096
LBPSEMA4BRAIN104	postmortem	21	0.963002	0.227096
LBPSEMA4BRAIN106	postmortem	21	0.221817	0.227096
LBPSEMA4BRAIN112	postmortem	21	0.635163	0.227096
LBPSEMA4BRAIN122	living	21	-0.722096	0.227096
LBPSEMA4BRAIN124	living	21	-0.953019	0.227096
LBPSEMA4BRAIN129	living	21	-0.496165	0.227096
LBPSEMA4BRAIN135	living	21	-0.68381	0.227096
LBPSEMA4BRAIN138	postmortem	21	1.10493	0.227096
LBPSEMA4BRAIN155	postmortem	21	0.66653	0.227096
LBPSEMA4BRAIN157	postmortem	21	0.139318	0.227096
LBPSEMA4BRAIN159	postmortem	21	0.0574838	0.227096
LBPSEMA4BRAIN167	living	21	-1.44604	0.227096
LBPSEMA4BRAIN170	living	21	-0.415587	0.227096
LBPSEMA4BRAIN172	living	21	-0.397273	0.227096
LBPSEMA4BRAIN178	postmortem	21	0.325507	0.227096
LBPSEMA4BRAIN183	postmortem	21	0.4883	0.227096
LBPSEMA4BRAIN195	living	21	-0.372889	0.227096
LBPSEMA4BRAIN208	living	21	-1.15984	0.227096
LBPSEMA4BRAIN215	postmortem	21	0.535551	0.227096
LBPSEMA4BRAIN230	living	21	-0.31019	0.227096
LBPSEMA4BRAIN233	postmortem	21	0.176599	0.227096
LBPSEMA4BRAIN239	living	21	-1.01617	0.227096
LBPSEMA4BRAIN253	postmortem	21	0.452569	0.227096
LBPSEMA4BRAIN254	living	21	-0.680878	0.227096
LBPSEMA4BRAIN258	postmortem	21	0.576659	0.227096
LBPSEMA4BRAIN262	postmortem	21	0.326519	0.227096
LBPSEMA4BRAIN267	postmortem	21	0.632117	0.227096
LBPSEMA4BRAIN277	living	21	-0.293027	0.227096
LBPSEMA4BRAIN280	postmortem	21	0.895952	0.227096
LBPSEMA4BRAIN288	living	21	-0.346418	0.227096
LBPSEMA4BRAIN293	postmortem	21	0.630807	0.227096
LBPSEMA4BRAIN315	living	21	-0.558244	0.227096
LBPSEMA4BRAIN320	postmortem	21	0.299128	0.227096
LBPSEMA4BRAIN340	postmortem	21	0.0976791	0.227096
LBPSEMA4BRAIN341	living	21	-0.719351	0.227096
LBPSEMA4BRAIN351	postmortem	21	0.362886	0.227096
LBPSEMA4BRAIN361	postmortem	21	0.907475	0.227096
LBPSEMA4BRAIN362	living	21	-0.570986	0.227096
LBPSEMA4BRAIN367	living	21	-0.716759	0.227096
LBPSEMA4BRAIN371	living	21	-0.654424	0.227096
LBPSEMA4BRAIN372	postmortem	21	0.181514	0.227096
LBPSEMA4BRAIN378	postmortem	21	8.98225	0.227096
LBPSEMA4BRAIN391	living	21	-0.906338	0.227096
LBPSEMA4BRAIN392	postmortem	21	0.920805	0.227096
LBPSEMA4BRAIN396	postmortem	21	0.555336	0.227096
LBPSEMA4BRAIN418	postmortem	21	0.654701	0.227096
LBPSEMA4BRAIN419	living	21	-0.806942	0.227096
LBPSEMA4BRAIN432	postmortem	21	0.0274285	0.227096
LBPSEMA4BRAIN434	living	21	-0.671925	0.227096
LBPSEMA4BRAIN435	living	21	-0.751931	0.227096
LBPSEMA4BRAIN436	living	21	-0.754763	0.227096
LBPSEMA4BRAIN437	postmortem	21	0.502682	0.227096
LBPSEMA4BRAIN439	postmortem	21	0.39702	0.227096
LBPSEMA4BRAIN446	living	21	-0.573221	0.227096
LBPSEMA4BRAIN451	postmortem	21	0.373731	0.227096
LBPSEMA4BRAIN460	living	21	-0.501379	0.227096
LBPSEMA4BRAIN463	postmortem	21	0.381571	0.227096
LBPSEMA4BRAIN469	postmortem	21	0.823374	0.227096
LBPSEMA4BRAIN473	postmortem	21	0.393238	0.227096
LBPSEMA4BRAIN477	postmortem	21	0.86451	0.227096
LBPSEMA4BRAIN487	living	21	-0.866022	0.227096
LBPSEMA4BRAIN489	postmortem	21	0.65066	0.227096
LBPSEMA4BRAIN494	postmortem	21	0.59143	0.227096
LBPSEMA4BRAIN506	living	21	-1.35278	0.227096
LBPSEMA4BRAIN513	living	21	-0.810804	0.227096
LBPSEMA4BRAIN518	postmortem	21	0.578142	0.227096
LBPSEMA4BRAIN520	postmortem	21	-0.00178202	0.227096
LBPSEMA4BRAIN529	postmortem	21	0.30733	0.227096
LBPSEMA4BRAIN530	postmortem	21	0.367574	0.227096
LBPSEMA4BRAIN535	postmortem	21	1.08346	0.227096
LBPSEMA4BRAIN541	postmortem	21	0.0518599	0.227096
LBPSEMA4BRAIN543	living	21	-0.636279	0.227096
LBPSEMA4BRAIN554	postmortem	21	0.124664	0.227096
LBPSEMA4BRAIN555	postmortem	21	0.230661	0.227096
LBPSEMA4BRAIN561	postmortem	21	-0.152271	0.227096
LBPSEMA4BRAIN575	living	21	-0.589164	0.227096
LBPSEMA4BRAIN576	living	21	-0.595136	0.227096
LBPSEMA4BRAIN581	postmortem	21	0.419952	0.227096
LBPSEMA4BRAIN591	living	21	-0.853773	0.227096
LBPSEMA4BRAIN592	postmortem	21	0.639534	0.227096
LBPSEMA4BRAIN594	living	21	-0.477451	0.227096
LBPSEMA4BRAIN599	postmortem	21	0.579279	0.227096
LBPSEMA4BRAIN615	living	21	-0.349496	0.227096
LBPSEMA4BRAIN623	postmortem	21	1.63371	0.227096
LBPSEMA4BRAIN626	postmortem	21	0.128976	0.227096
LBPSEMA4BRAIN627	postmortem	21	-0.0361018	0.227096
LBPSEMA4BRAIN638	living	21	-0.576961	0.227096
LBPSEMA4BRAIN639	postmortem	21	0.930336	0.227096
LBPSEMA4BRAIN642	living	21	-0.543992	0.227096
LBPSEMA4BRAIN650	living	21	-0.50501	0.227096
LBPSEMA4BRAIN651	postmortem	21	0.0290856	0.227096
LBPSEMA4BRAIN664	living	21	-0.905179	0.227096
LBPSEMA4BRAIN665	postmortem	21	0.234569	0.227096
LBPSEMA4BRAIN667	living	21	-0.706302	0.227096
LBPSEMA4BRAIN677	postmortem	21	0.166797	0.227096
LBPSEMA4BRAIN691	living	21	-0.606859	0.227096
LBPSEMA4BRAIN696	postmortem	21	0.24785	0.227096
LBPSEMA4BRAIN699	postmortem	21	0.376171	0.227096
LBPSEMA4BRAIN702	living	21	-0.743036	0.227096
LBPSEMA4BRAIN703	living	21	-0.800588	0.227096
LBPSEMA4BRAIN708	living	21	-0.585301	0.227096
LBPSEMA4BRAIN709	living	21	-0.526424	0.227096
LBPSEMA4BRAIN711	postmortem	21	0.462277	0.227096
LBPSEMA4BRAIN713	living	21	-0.777895	0.227096
LBPSEMA4BRAIN724	living	21	-0.812191	0.227096
LBPSEMA4BRAIN726	living	21	-0.340613	0.227096
LBPSEMA4BRAIN727	living	21	-0.427126	0.227096
LBPSEMA4BRAIN730	postmortem	21	0.667272	0.227096
LBPSEMA4BRAIN741	living	21	-0.789622	0.227096
LBPSEMA4BRAIN745	postmortem	21	0.445686	0.227096
LBPSEMA4BRAIN759	postmortem	21	0.836028	0.227096
LBPSEMA4BRAIN762	postmortem	21	1.1778	0.227096
LBPSEMA4BRAIN765	living	21	-0.5363	0.227096
LBPSEMA4BRAIN771	postmortem	21	1.11962	0.227096
LBPSEMA4BRAIN774	postmortem	21	0.228225	0.227096
LBPSEMA4BRAIN776	postmortem	21	0.177552	0.227096
LBPSEMA4BRAIN779	postmortem	21	0.146692	0.227096
LBPSEMA4BRAIN783	living	21	-0.850533	0.227096
LBPSEMA4BRAIN789	living	21	-0.549472	0.227096
LBPSEMA4BRAIN790	living	21	-0.64866	0.227096
LBPSEMA4BRAIN004	postmortem	22	-0.165435	0.299995
LBPSEMA4BRAIN008	living	22	-1.6275	0.299995
LBPSEMA4BRAIN010	living	22	-1.31649	0.299995
LBPSEMA4BRAIN013	postmortem	22	0.453843	0.299995
LBPSEMA4BRAIN015	postmortem	22	-0.0793766	0.299995
LBPSEMA4BRAIN026	postmortem	22	0.626764	0.299995
LBPSEMA4BRAIN028	postmortem	22	0.0966913	0.299995
LBPSEMA4BRAIN030	living	22	-1.13572	0.299995
LBPSEMA4BRAIN043	postmortem	22	1.29995	0.299995
LBPSEMA4BRAIN045	living	22	-1.27986	0.299995
LBPSEMA4BRAIN069	living	22	-0.973726	0.299995
LBPSEMA4BRAIN072	postmortem	22	1.30559	0.299995
LBPSEMA4BRAIN077	living	22	-0.903471	0.299995
LBPSEMA4BRAIN083	postmortem	22	0.942483	0.299995
LBPSEMA4BRAIN084	living	22	-1.34763	0.299995
LBPSEMA4BRAIN085	postmortem	22	0.532968	0.299995
LBPSEMA4BRAIN091	postmortem	22	-0.438093	0.299995
LBPSEMA4BRAIN092	postmortem	22	0.402968	0.299995
LBPSEMA4BRAIN105	postmortem	22	1.84521	0.299995
LBPSEMA4BRAIN112	postmortem	22	1.02734	0.299995
LBPSEMA4BRAIN120	living	22	-0.533021	0.299995
LBPSEMA4BRAIN122	living	22	-1.35977	0.299995
LBPSEMA4BRAIN129	living	22	-0.528749	0.299995
LBPSEMA4BRAIN132	postmortem	22	0.0410836	0.299995
LBPSEMA4BRAIN135	living	22	-1.09492	0.299995
LBPSEMA4BRAIN152	postmortem	22	1.61385	0.299995
LBPSEMA4BRAIN154	postmortem	22	0.355798	0.299995
LBPSEMA4BRAIN155	postmortem	22	1.24537	0.299995
LBPSEMA4BRAIN157	postmortem	22	0.172399	0.299995
LBPSEMA4BRAIN172	living	22	-0.801127	0.299995
LBPSEMA4BRAIN193	postmortem	22	2.51029	0.299995
LBPSEMA4BRAIN198	living	22	-0.984534	0.299995
LBPSEMA4BRAIN203	postmortem	22	0.495923	0.299995
LBPSEMA4BRAIN205	living	22	-1.4248	0.299995
LBPSEMA4BRAIN215	postmortem	22	0.704106	0.299995
LBPSEMA4BRAIN220	postmortem	22	0.614779	0.299995
LBPSEMA4BRAIN224	postmortem	22	1.13015	0.299995
LBPSEMA4BRAIN233	postmortem	22	0.0400408	0.299995
LBPSEMA4BRAIN242	postmortem	22	1.20289	0.299995
LBPSEMA4BRAIN253	postmortem	22	0.581988	0.299995
LBPSEMA4BRAIN257	postmortem	22	0.56617	0.299995
LBPSEMA4BRAIN258	postmortem	22	0.856003	0.299995
LBPSEMA4BRAIN259	living	22	-0.84634	0.299995
LBPSEMA4BRAIN267	postmortem	22	0.841105	0.299995
LBPSEMA4BRAIN268	living	22	-0.980095	0.299995
LBPSEMA4BRAIN285	postmortem	22	0.823403	0.299995
LBPSEMA4BRAIN293	postmortem	22	1.0415	0.299995
LBPSEMA4BRAIN312	living	22	-1.68716	0.299995
LBPSEMA4BRAIN315	living	22	-1.04521	0.299995
LBPSEMA4BRAIN317	postmortem	22	2.77892	0.299995
LBPSEMA4BRAIN322	postmortem	22	1.01033	0.299995
LBPSEMA4BRAIN324	postmortem	22	1.44605	0.299995
LBPSEMA4BRAIN330	postmortem	22	-0.0754331	0.299995
LBPSEMA4BRAIN336	living	22	-0.857378	0.299995
LBPSEMA4BRAIN340	postmortem	22	0.126077	0.299995
LBPSEMA4BRAIN345	postmortem	22	0.159082	0.299995
LBPSEMA4BRAIN351	postmortem	22	0.369309	0.299995
LBPSEMA4BRAIN358	postmortem	22	1.51868	0.299995
LBPSEMA4BRAIN363	postmortem	22	0.666935	0.299995
LBPSEMA4BRAIN366	living	22	-1.10945	0.299995
LBPSEMA4BRAIN368	postmortem	22	-0.135493	0.299995
LBPSEMA4BRAIN373	postmortem	22	1.49293	0.299995
LBPSEMA4BRAIN380	living	22	-0.635084	0.299995
LBPSEMA4BRAIN381	living	22	-1.28521	0.299995
LBPSEMA4BRAIN388	living	22	-0.986677	0.299995
LBPSEMA4BRAIN390	postmortem	22	-0.794813	0.299995
LBPSEMA4BRAIN392	postmortem	22	1.18661	0.299995
LBPSEMA4BRAIN396	postmortem	22	0.894014	0.299995
LBPSEMA4BRAIN402	postmortem	22	0.877717	0.299995
LBPSEMA4BRAIN410	living	22	-0.980079	0.299995
LBPSEMA4BRAIN413	postmortem	22	0.692987	0.299995
LBPSEMA4BRAIN432	postmortem	22	-0.265496	0.299995
LBPSEMA4BRAIN437	postmortem	22	0.880022	0.299995
LBPSEMA4BRAIN439	postmortem	22	0.319308	0.299995
LBPSEMA4BRAIN444	living	22	-0.557351	0.299995
LBPSEMA4BRAIN446	living	22	-1.07059	0.299995
LBPSEMA4BRAIN447	living	22	-0.794496	0.299995
LBPSEMA4BRAIN463	postmortem	22	0.409523	0.299995
LBPSEMA4BRAIN464	postmortem	22	-0.268484	0.299995
LBPSEMA4BRAIN470	postmortem	22	-0.0147512	0.299995
LBPSEMA4BRAIN477	postmortem	22	1.76122	0.299995
LBPSEMA4BRAIN478	postmortem	22	0.373012	0.299995
LBPSEMA4BRAIN479	postmortem	22	0.331913	0.299995
LBPSEMA4BRAIN480	postmortem	22	0.815808	0.299995
LBPSEMA4BRAIN483	postmortem	22	0.116261	0.299995
LBPSEMA4BRAIN489	postmortem	22	1.35919	0.299995
LBPSEMA4BRAIN498	living	22	-1.1865	0.299995
LBPSEMA4BRAIN524	living	22	-0.965029	0.299995
LBPSEMA4BRAIN527	living	22	-0.788974	0.299995
LBPSEMA4BRAIN533	postmortem	22	0.977073	0.299995
LBPSEMA4BRAIN540	postmortem	22	-0.0286552	0.299995
LBPSEMA4BRAIN550	living	22	-1.2516	0.299995
LBPSEMA4BRAIN555	postmortem	22	0.214346	0.299995
LBPSEMA4BRAIN561	postmortem	22	-0.576082	0.299995
LBPSEMA4BRAIN580	postmortem	22	-0.00673085	0.299995
LBPSEMA4BRAIN583	living	22	-1.24522	0.299995
LBPSEMA4BRAIN596	living	22	-1.41858	0.299995
LBPSEMA4BRAIN597	living	22	-1.02801	0.299995
LBPSEMA4BRAIN607	postmortem	22	0.268183	0.299995
LBPSEMA4BRAIN609	postmortem	22	0.210321	0.299995
LBPSEMA4BRAIN613	postmortem	22	1.39217	0.299995
LBPSEMA4BRAIN618	living	22	-1.2334	0.299995
LBPSEMA4BRAIN629	postmortem	22	0.100036	0.299995
LBPSEMA4BRAIN637	postmortem	22	1.20181	0.299995
LBPSEMA4BRAIN644	living	22	-0.834259	0.299995
LBPSEMA4BRAIN650	living	22	-0.948631	0.299995
LBPSEMA4BRAIN653	postmortem	22	1.17992	0.299995
LBPSEMA4BRAIN656	postmortem	22	0.615366	0.299995
LBPSEMA4BRAIN661	living	22	-1.58044	0.299995
LBPSEMA4BRAIN673	postmortem	22	0.448213	0.299995
LBPSEMA4BRAIN676	postmortem	22	1.61057	0.299995
LBPSEMA4BRAIN678	living	22	-1.08496	0.299995
LBPSEMA4BRAIN679	living	22	-0.849181	0.299995
LBPSEMA4BRAIN686	postmortem	22	0.796729	0.299995
LBPSEMA4BRAIN690	postmortem	22	-0.392181	0.299995
LBPSEMA4BRAIN693	postmortem	22	0.350917	0.299995
LBPSEMA4BRAIN697	postmortem	22	0.26423	0.299995
LBPSEMA4BRAIN698	postmortem	22	0.316052	0.299995
LBPSEMA4BRAIN703	living	22	-0.853392	0.299995
LBPSEMA4BRAIN706	living	22	-1.02982	0.299995
LBPSEMA4BRAIN715	postmortem	22	0.469186	0.299995
LBPSEMA4BRAIN717	postmortem	22	1.21815	0.299995
LBPSEMA4BRAIN724	living	22	-1.22025	0.299995
LBPSEMA4BRAIN730	postmortem	22	1.45878	0.299995
LBPSEMA4BRAIN735	living	22	-1.11574	0.299995
LBPSEMA4BRAIN736	postmortem	22	0.871453	0.299995
LBPSEMA4BRAIN739	postmortem	22	0.533175	0.299995
LBPSEMA4BRAIN741	living	22	-1.242	0.299995
LBPSEMA4BRAIN753	living	22	-1.07389	0.299995
LBPSEMA4BRAIN767	living	22	-0.984144	0.299995
LBPSEMA4BRAIN769	living	22	-1.18622	0.299995
LBPSEMA4BRAIN779	postmortem	22	-0.098691	0.299995
LBPSEMA4BRAIN782	living	22	-1.42186	0.299995
LBPSEMA4BRAIN783	living	22	-1.42499	0.299995
LBPSEMA4BRAIN003	postmortem	23	0.27174	0.169313
LBPSEMA4BRAIN005	living	23	-0.815019	0.169313
LBPSEMA4BRAIN015	postmortem	23	0.151948	0.169313
LBPSEMA4BRAIN019	living	23	-0.88978	0.169313
LBPSEMA4BRAIN020	living	23	-0.849702	0.169313
LBPSEMA4BRAIN025	living	23	-0.772525	0.169313
LBPSEMA4BRAIN028	postmortem	23	0.509729	0.169313
LBPSEMA4BRAIN030	living	23	-0.841503	0.169313
LBPSEMA4BRAIN031	postmortem	23	0.973623	0.169313
LBPSEMA4BRAIN034	living	23	-0.168019	0.169313
LBPSEMA4BRAIN035	living	23	-0.504907	0.169313
LBPSEMA4BRAIN038	living	23	-1.77844	0.169313
LBPSEMA4BRAIN040	postmortem	23	1.19469	0.169313
LBPSEMA4BRAIN043	postmortem	23	1.31176	0.169313
LBPSEMA4BRAIN047	postmortem	23	1.43318	0.169313
LBPSEMA4BRAIN054	postmortem	23	0.607546	0.169313
LBPSEMA4BRAIN066	postmortem	23	0.828153	0.169313
LBPSEMA4BRAIN094	postmortem	23	1.15841	0.169313
LBPSEMA4BRAIN096	postmortem	23	0.446063	0.169313
LBPSEMA4BRAIN106	postmortem	23	0.624526	0.169313
LBPSEMA4BRAIN110	living	23	-1.91798	0.169313
LBPSEMA4BRAIN122	living	23	-0.96649	0.169313
LBPSEMA4BRAIN123	living	23	-0.604813	0.169313
LBPSEMA4BRAIN125	living	23	-0.916474	0.169313
LBPSEMA4BRAIN128	living	23	-1.18429	0.169313
LBPSEMA4BRAIN141	postmortem	23	0.725767	0.169313
LBPSEMA4BRAIN146	living	23	-0.520672	0.169313
LBPSEMA4BRAIN149	living	23	-0.167501	0.169313
LBPSEMA4BRAIN157	postmortem	23	0.596236	0.169313
LBPSEMA4BRAIN163	postmortem	23	1.10246	0.169313
LBPSEMA4BRAIN164	living	23	-0.705529	0.169313
LBPSEMA4BRAIN168	living	23	-0.523132	0.169313
LBPSEMA4BRAIN170	living	23	-0.330621	0.169313
LBPSEMA4BRAIN175	living	23	-0.628642	0.169313
LBPSEMA4BRAIN186	living	23	-1.41589	0.169313
LBPSEMA4BRAIN193	postmortem	23	1.38	0.169313
LBPSEMA4BRAIN202	living	23	-0.726811	0.169313
LBPSEMA4BRAIN205	living	23	-0.920272	0.169313
LBPSEMA4BRAIN210	living	23	-0.569349	0.169313
LBPSEMA4BRAIN215	postmortem	23	0.886864	0.169313
LBPSEMA4BRAIN222	living	23	-0.361269	0.169313
LBPSEMA4BRAIN224	postmortem	23	1.07115	0.169313
LBPSEMA4BRAIN227	postmortem	23	1.18033	0.169313
LBPSEMA4BRAIN231	living	23	-0.993872	0.169313
LBPSEMA4BRAIN249	postmortem	23	1.34908	0.169313
LBPSEMA4BRAIN260	postmortem	23	1.2821	0.169313
LBPSEMA4BRAIN262	postmortem	23	0.754984	0.169313
LBPSEMA4BRAIN265	living	23	0.14815	0.169313
LBPSEMA4BRAIN276	postmortem	23	1.03737	0.169313
LBPSEMA4BRAIN278	living	23	-0.979876	0.169313
LBPSEMA4BRAIN285	postmortem	23	1.00401	0.169313
LBPSEMA4BRAIN312	living	23	-1.72709	0.169313
LBPSEMA4BRAIN315	living	23	-0.681025	0.169313
LBPSEMA4BRAIN345	postmortem	23	0.374846	0.169313
LBPSEMA4BRAIN352	living	23	-1.04202	0.169313
LBPSEMA4BRAIN360	living	23	-0.817664	0.169313
LBPSEMA4BRAIN362	living	23	-0.745675	0.169313
LBPSEMA4BRAIN368	postmortem	23	0.202817	0.169313
LBPSEMA4BRAIN372	postmortem	23	0.578266	0.169313
LBPSEMA4BRAIN373	postmortem	23	1.58389	0.169313
LBPSEMA4BRAIN376	living	23	-0.632062	0.169313
LBPSEMA4BRAIN385	living	23	-1.17121	0.169313
LBPSEMA4BRAIN391	living	23	-1.26572	0.169313
LBPSEMA4BRAIN393	postmortem	23	1.44276	0.169313
LBPSEMA4BRAIN396	postmortem	23	1.2253	0.169313
LBPSEMA4BRAIN400	postmortem	23	1.91949	0.169313
LBPSEMA4BRAIN402	postmortem	23	1.12295	0.169313
LBPSEMA4BRAIN403	living	23	-0.726353	0.169313
LBPSEMA4BRAIN405	living	23	-0.804021	0.169313
LBPSEMA4BRAIN406	postmortem	23	0.503167	0.169313
LBPSEMA4BRAIN410	living	23	-0.765061	0.169313
LBPSEMA4BRAIN412	postmortem	23	0.566405	0.169313
LBPSEMA4BRAIN420	postmortem	23	0.554711	0.169313
LBPSEMA4BRAIN424	living	23	-1.0774	0.169313
LBPSEMA4BRAIN425	postmortem	23	1.99874	0.169313
LBPSEMA4BRAIN430	living	23	-0.610549	0.169313
LBPSEMA4BRAIN437	postmortem	23	1.00335	0.169313
LBPSEMA4BRAIN440	living	23	-0.798237	0.169313
LBPSEMA4BRAIN444	living	23	-0.350099	0.169313
LBPSEMA4BRAIN446	living	23	-0.773822	0.169313
LBPSEMA4BRAIN447	living	23	-0.420123	0.169313
LBPSEMA4BRAIN449	postmortem	23	1.19487	0.169313
LBPSEMA4BRAIN457	postmortem	23	1.17174	0.169313
LBPSEMA4BRAIN460	living	23	-0.55493	0.169313
LBPSEMA4BRAIN465	living	23	-1.23602	0.169313
LBPSEMA4BRAIN470	postmortem	23	0.361002	0.169313
LBPSEMA4BRAIN474	postmortem	23	1.3086	0.169313
LBPSEMA4BRAIN478	postmortem	23	0.653723	0.169313
LBPSEMA4BRAIN480	postmortem	23	1.6003	0.169313
LBPSEMA4BRAIN492	postmortem	23	1.39246	0.169313
LBPSEMA4BRAIN499	living	23	-1.06997	0.169313
LBPSEMA4BRAIN512	living	23	-0.733244	0.169313
LBPSEMA4BRAIN518	postmortem	23	1.11101	0.169313
LBPSEMA4BRAIN519	postmortem	23	-0.00743221	0.169313
LBPSEMA4BRAIN526	postmortem	23	0.500365	0.169313
LBPSEMA4BRAIN530	postmortem	23	0.690568	0.169313
LBPSEMA4BRAIN533	postmortem	23	1.10557	0.169313
LBPSEMA4BRAIN535	postmortem	23	1.86273	0.169313
LBPSEMA4BRAIN543	living	23	-0.846721	0.169313
LBPSEMA4BRAIN546	postmortem	23	1.26729	0.169313
LBPSEMA4BRAIN550	living	23	-0.930093	0.169313
LBPSEMA4BRAIN561	postmortem	23	-0.125525	0.169313
LBPSEMA4BRAIN565	living	23	-0.377615	0.169313
LBPSEMA4BRAIN567	postmortem	23	1.09784	0.169313
LBPSEMA4BRAIN570	postmortem	23	0.150996	0.169313
LBPSEMA4BRAIN571	living	23	-2.04064	0.169313
LBPSEMA4BRAIN583	living	23	-0.805113	0.169313
LBPSEMA4BRAIN588	postmortem	23	1.85862	0.169313
LBPSEMA4BRAIN594	living	23	-0.586826	0.169313
LBPSEMA4BRAIN596	living	23	-1.10032	0.169313
LBPSEMA4BRAIN609	postmortem	23	0.852173	0.169313
LBPSEMA4BRAIN611	living	23	-0.685364	0.169313
LBPSEMA4BRAIN619	living	23	-0.456056	0.169313
LBPSEMA4BRAIN633	living	23	-0.787965	0.169313
LBPSEMA4BRAIN644	living	23	-0.537628	0.169313
LBPSEMA4BRAIN647	postmortem	23	1.33003	0.169313
LBPSEMA4BRAIN650	living	23	-0.530541	0.169313
LBPSEMA4BRAIN661	living	23	-1.69274	0.169313
LBPSEMA4BRAIN663	living	23	-1.1362	0.169313
LBPSEMA4BRAIN667	living	23	-0.897079	0.169313
LBPSEMA4BRAIN680	living	23	-0.63892	0.169313
LBPSEMA4BRAIN684	living	23	-1.02779	0.169313
LBPSEMA4BRAIN689	living	23	-0.758908	0.169313
LBPSEMA4BRAIN693	postmortem	23	0.585095	0.169313
LBPSEMA4BRAIN695	living	23	-1.86707	0.169313
LBPSEMA4BRAIN697	postmortem	23	0.496415	0.169313
LBPSEMA4BRAIN698	postmortem	23	0.672037	0.169313
LBPSEMA4BRAIN704	postmortem	23	0.860995	0.169313
LBPSEMA4BRAIN706	living	23	-0.696639	0.169313
LBPSEMA4BRAIN723	postmortem	23	1.13766	0.169313
LBPSEMA4BRAIN724	living	23	-0.983379	0.169313
LBPSEMA4BRAIN733	postmortem	23	-0.0749917	0.169313
LBPSEMA4BRAIN739	postmortem	23	0.895601	0.169313
LBPSEMA4BRAIN751	postmortem	23	0.919315	0.169313
LBPSEMA4BRAIN759	postmortem	23	1.94289	0.169313
LBPSEMA4BRAIN764	living	23	-1.12456	0.169313
LBPSEMA4BRAIN765	living	23	-0.565109	0.169313
LBPSEMA4BRAIN777	living	23	-0.940189	0.169313
LBPSEMA4BRAIN781	living	23	-0.849363	0.169313
LBPSEMA4BRAIN004	postmortem	24	0.266338	0.257937
LBPSEMA4BRAIN013	postmortem	24	0.664524	0.257937
LBPSEMA4BRAIN015	postmortem	24	0.2796	0.257937
LBPSEMA4BRAIN020	living	24	-0.642025	0.257937
LBPSEMA4BRAIN021	postmortem	24	0.946571	0.257937
LBPSEMA4BRAIN023	postmortem	24	1.21281	0.257937
LBPSEMA4BRAIN029	postmortem	24	0.704965	0.257937
LBPSEMA4BRAIN032	living	24	-0.684904	0.257937
LBPSEMA4BRAIN034	living	24	-0.040391	0.257937
LBPSEMA4BRAIN035	living	24	-0.361348	0.257937
LBPSEMA4BRAIN036	postmortem	24	1.17606	0.257937
LBPSEMA4BRAIN060	living	24	-0.675686	0.257937
LBPSEMA4BRAIN069	living	24	-1.18539	0.257937
LBPSEMA4BRAIN071	postmortem	24	1.11375	0.257937
LBPSEMA4BRAIN072	postmortem	24	1.51138	0.257937
LBPSEMA4BRAIN084	living	24	-1.07561	0.257937
LBPSEMA4BRAIN086	living	24	-0.909791	0.257937
LBPSEMA4BRAIN092	postmortem	24	0.37327	0.257937
LBPSEMA4BRAIN098	postmortem	24	0.180467	0.257937
LBPSEMA4BRAIN099	living	24	0.330549	0.257937
LBPSEMA4BRAIN103	living	24	-1.63825	0.257937
LBPSEMA4BRAIN106	postmortem	24	0.464262	0.257937
LBPSEMA4BRAIN112	postmortem	24	1.00435	0.257937
LBPSEMA4BRAIN120	living	24	-0.513269	0.257937
LBPSEMA4BRAIN125	living	24	-0.946503	0.257937
LBPSEMA4BRAIN134	postmortem	24	0.493112	0.257937
LBPSEMA4BRAIN135	living	24	-0.841484	0.257937
LBPSEMA4BRAIN141	postmortem	24	0.412298	0.257937
LBPSEMA4BRAIN150	postmortem	24	1.05158	0.257937
LBPSEMA4BRAIN154	postmortem	24	0.744694	0.257937
LBPSEMA4BRAIN158	living	24	-0.504425	0.257937
LBPSEMA4BRAIN163	postmortem	24	0.999887	0.257937
LBPSEMA4BRAIN167	living	24	-3.0048	0.257937
LBPSEMA4BRAIN178	postmortem	24	0.722117	0.257937
LBPSEMA4BRAIN184	postmortem	24	1.97111	0.257937
LBPSEMA4BRAIN193	postmortem	24	1.05175	0.257937
LBPSEMA4BRAIN198	living	24	-0.542838	0.257937
LBPSEMA4BRAIN199	living	24	-0.716335	0.257937
LBPSEMA4BRAIN202	living	24	-2.00998	0.257937
LBPSEMA4BRAIN214	living	24	-1.5211	0.257937
LBPSEMA4BRAIN222	living	24	-0.170916	0.257937
LBPSEMA4BRAIN225	living	24	-1.10692	0.257937
LBPSEMA4BRAIN226	living	24	-0.569905	0.257937
LBPSEMA4BRAIN230	living	24	0.134149	0.257937
LBPSEMA4BRAIN233	postmortem	24	0.719408	0.257937
LBPSEMA4BRAIN238	postmortem	24	1.74485	0.257937
LBPSEMA4BRAIN247	living	24	-1.00274	0.257937
LBPSEMA4BRAIN249	postmortem	24	1.34824	0.257937
LBPSEMA4BRAIN255	postmortem	24	1.70531	0.257937
LBPSEMA4BRAIN259	living	24	0.263497	0.257937
LBPSEMA4BRAIN268	living	24	-0.25652	0.257937
LBPSEMA4BRAIN280	postmortem	24	1.56457	0.257937
LBPSEMA4BRAIN304	postmortem	24	1.35146	0.257937
LBPSEMA4BRAIN313	living	24	-1.41211	0.257937
LBPSEMA4BRAIN314	living	24	0.116126	0.257937
LBPSEMA4BRAIN320	postmortem	24	0.893191	0.257937
LBPSEMA4BRAIN331	living	24	-1.00505	0.257937
LBPSEMA4BRAIN333	living	24	-0.39572	0.257937
LBPSEMA4BRAIN341	living	24	-0.771161	0.257937
LBPSEMA4BRAIN346	postmortem	24	0.627938	0.257937
LBPSEMA4BRAIN350	living	24	-1.10845	0.257937
LBPSEMA4BRAIN362	living	24	-0.572961	0.257937
LBPSEMA4BRAIN363	postmortem	24	0.70332	0.257937
LBPSEMA4BRAIN368	postmortem	24	0.380384	0.257937
LBPSEMA4BRAIN388	living	24	-0.738832	0.257937
LBPSEMA4BRAIN393	postmortem	24	0.805002	0.257937
LBPSEMA4BRAIN396	postmortem	24	1.06606	0.257937
LBPSEMA4BRAIN408	living	24	-0.906498	0.257937
LBPSEMA4BRAIN409	postmortem	24	0.319931	0.257937
LBPSEMA4BRAIN424	living	24	-1.15762	0.257937
LBPSEMA4BRAIN427	postmortem	24	0.621593	0.257937
LBPSEMA4BRAIN428	living	24	-0.643216	0.257937
LBPSEMA4BRAIN429	postmortem	24	0.663681	0.257937
LBPSEMA4BRAIN434	living	24	-0.70941	0.257937
LBPSEMA4BRAIN435	living	24	-1.35185	0.257937
LBPSEMA4BRAIN437	postmortem	24	0.984996	0.257937
LBPSEMA4BRAIN442	living	24	-0.525596	0.257937
LBPSEMA4BRAIN444	living	24	-0.478007	0.257937
LBPSEMA4BRAIN447	living	24	-0.0437321	0.257937
LBPSEMA4BRAIN451	postmortem	24	0.687087	0.257937
LBPSEMA4BRAIN453	living	24	-1.83829	0.257937
LBPSEMA4BRAIN461	living	24	-0.476853	0.257937
LBPSEMA4BRAIN463	postmortem	24	0.862105	0.257937
LBPSEMA4BRAIN472	postmortem	24	1.55413	0.257937
LBPSEMA4BRAIN474	postmortem	24	1.30542	0.257937
LBPSEMA4BRAIN480	postmortem	24	2.24941	0.257937
LBPSEMA4BRAIN482	living	24	-0.857519	0.257937
LBPSEMA4BRAIN487	living	24	-1.17341	0.257937
LBPSEMA4BRAIN502	living	24	-0.351629	0.257937
LBPSEMA4BRAIN513	living	24	-1.51103	0.257937
LBPSEMA4BRAIN514	postmortem	24	1.57949	0.257937
LBPSEMA4BRAIN522	postmortem	24	1.87738	0.257937
LBPSEMA4BRAIN523	living	24	-0.53111	0.257937
LBPSEMA4BRAIN524	living	24	0.0431363	0.257937
LBPSEMA4BRAIN526	postmortem	24	0.311205	0.257937
LBPSEMA4BRAIN527	living	24	-0.48431	0.257937
LBPSEMA4BRAIN543	living	24	-0.956305	0.257937
LBPSEMA4BRAIN546	postmortem	24	1.21508	0.257937
LBPSEMA4BRAIN564	living	24	-0.433466	0.257937
LBPSEMA4BRAIN574	postmortem	24	1.4266	0.257937
LBPSEMA4BRAIN578	living	24	-0.238363	0.257937
LBPSEMA4BRAIN580	postmortem	24	0.396983	0.257937
LBPSEMA4BRAIN594	living	24	-0.331871	0.257937
LBPSEMA4BRAIN619	living	24	-0.266644	0.257937
LBPSEMA4BRAIN624	living	24	-0.726418	0.257937
LBPSEMA4BRAIN625	living	24	-1.94679	0.257937
LBPSEMA4BRAIN627	postmortem	24	0.166805	0.257937
LBPSEMA4BRAIN629	postmortem	24	0.546715	0.257937
LBPSEMA4BRAIN633	living	24	-0.727607	0.257937
LBPSEMA4BRAIN634	postmortem	24	0.51866	0.257937
LBPSEMA4BRAIN637	postmortem	24	1.03643	0.257937
LBPSEMA4BRAIN638	living	24	-0.957944	0.257937
LBPSEMA4BRAIN639	postmortem	24	1.6597	0.257937
LBPSEMA4BRAIN652	postmortem	24	0.987916	0.257937
LBPSEMA4BRAIN665	postmortem	24	0.803669	0.257937
LBPSEMA4BRAIN689	living	24	-0.667325	0.257937
LBPSEMA4BRAIN690	postmortem	24	0.321072	0.257937
LBPSEMA4BRAIN693	postmortem	24	0.717234	0.257937
LBPSEMA4BRAIN696	postmortem	24	0.626945	0.257937
LBPSEMA4BRAIN711	postmortem	24	0.912546	0.257937
LBPSEMA4BRAIN712	living	24	-0.603869	0.257937
LBPSEMA4BRAIN713	living	24	-0.880837	0.257937
LBPSEMA4BRAIN715	postmortem	24	0.632267	0.257937
LBPSEMA4BRAIN716	living	24	-1.31072	0.257937
LBPSEMA4BRAIN719	living	24	-1.59019	0.257937
LBPSEMA4BRAIN723	postmortem	24	0.986071	0.257937
LBPSEMA4BRAIN729	living	24	0.210591	0.257937
LBPSEMA4BRAIN735	living	24	-0.344936	0.257937
LBPSEMA4BRAIN747	living	24	-0.795001	0.257937
LBPSEMA4BRAIN761	living	24	-0.534799	0.257937
LBPSEMA4BRAIN764	living	24	-1.24787	0.257937
LBPSEMA4BRAIN774	postmortem	24	0.629242	0.257937
LBPSEMA4BRAIN782	living	24	-1.45386	0.257937
LBPSEMA4BRAIN787	living	24	-1.22179	0.257937
LBPSEMA4BRAIN790	living	24	-0.942454	0.257937
LBPSEMA4BRAIN796	postmortem	24	0.191488	0.257937
LBPSEMA4BRAIN003	postmortem	25	0.469625	0.331576
LBPSEMA4BRAIN004	postmortem	25	0.122711	0.331576
LBPSEMA4BRAIN008	living	25	-1.5983	0.331576
LBPSEMA4BRAIN020	living	25	-0.72175	0.331576
LBPSEMA4BRAIN025	living	25	-1.07119	0.331576
LBPSEMA4BRAIN037	postmortem	25	0.358587	0.331576
LBPSEMA4BRAIN044	living	25	-1.53419	0.331576
LBPSEMA4BRAIN045	living	25	-0.791994	0.331576
LBPSEMA4BRAIN046	postmortem	25	1.33888	0.331576
LBPSEMA4BRAIN048	postmortem	25	0.795494	0.331576
LBPSEMA4BRAIN055	postmortem	25	0.553819	0.331576
LBPSEMA4BRAIN064	living	25	-0.711707	0.331576
LBPSEMA4BRAIN065	living	25	-0.754262	0.331576
LBPSEMA4BRAIN080	living	25	-1.82793	0.331576
LBPSEMA4BRAIN083	postmortem	25	1.50542	0.331576
LBPSEMA4BRAIN085	postmortem	25	0.731437	0.331576
LBPSEMA4BRAIN088	living	25	-0.742246	0.331576
LBPSEMA4BRAIN092	postmortem	25	0.293029	0.331576
LBPSEMA4BRAIN094	postmortem	25	0.963865	0.331576
LBPSEMA4BRAIN099	living	25	0.334426	0.331576
LBPSEMA4BRAIN103	living	25	-1.94731	0.331576
LBPSEMA4BRAIN105	postmortem	25	1.47547	0.331576
LBPSEMA4BRAIN106	postmortem	25	0.407741	0.331576
LBPSEMA4BRAIN112	postmortem	25	1.05607	0.331576
LBPSEMA4BRAIN115	living	25	0.218894	0.331576
LBPSEMA4BRAIN119	postmortem	25	1.00484	0.331576
LBPSEMA4BRAIN125	living	25	-1.10268	0.331576
LBPSEMA4BRAIN127	postmortem	25	1.44688	0.331576
LBPSEMA4BRAIN131	living	25	-1.19023	0.331576
LBPSEMA4BRAIN132	postmortem	25	0.522268	0.331576
LBPSEMA4BRAIN135	living	25	-0.893174	0.331576
LBPSEMA4BRAIN138	postmortem	25	1.4797	0.331576
LBPSEMA4BRAIN140	postmortem	25	0.306695	0.331576
LBPSEMA4BRAIN143	living	25	-2.24417	0.331576
LBPSEMA4BRAIN145	living	25	-0.686277	0.331576
LBPSEMA4BRAIN150	postmortem	25	1.3019	0.331576
LBPSEMA4BRAIN152	postmortem	25	1.15886	0.331576
LBPSEMA4BRAIN159	postmortem	25	0.509601	0.331576
LBPSEMA4BRAIN164	living	25	-0.75735	0.331576
LBPSEMA4BRAIN170	living	25	-1.32625	0.331576
LBPSEMA4BRAIN173	living	25	-0.152723	0.331576
LBPSEMA4BRAIN175	living	25	-0.867892	0.331576
LBPSEMA4BRAIN178	postmortem	25	0.601615	0.331576
LBPSEMA4BRAIN180	postmortem	25	1.36704	0.331576
LBPSEMA4BRAIN183	postmortem	25	0.976236	0.331576
LBPSEMA4BRAIN194	living	25	-0.844642	0.331576
LBPSEMA4BRAIN202	living	25	-2.50693	0.331576
LBPSEMA4BRAIN203	postmortem	25	0.569357	0.331576
LBPSEMA4BRAIN204	living	25	-1.78148	0.331576
LBPSEMA4BRAIN210	living	25	-0.752174	0.331576
LBPSEMA4BRAIN222	living	25	-0.329698	0.331576
LBPSEMA4BRAIN223	living	25	-1.19918	0.331576
LBPSEMA4BRAIN226	living	25	-0.739384	0.331576
LBPSEMA4BRAIN230	living	25	0.142938	0.331576
LBPSEMA4BRAIN242	postmortem	25	1.35016	0.331576
LBPSEMA4BRAIN248	living	25	-0.573547	0.331576
LBPSEMA4BRAIN249	postmortem	25	1.37357	0.331576
LBPSEMA4BRAIN253	postmortem	25	0.952054	0.331576
LBPSEMA4BRAIN260	postmortem	25	1.23712	0.331576
LBPSEMA4BRAIN262	postmortem	25	0.457426	0.331576
LBPSEMA4BRAIN274	living	25	-0.0784409	0.331576
LBPSEMA4BRAIN282	living	25	-1.37018	0.331576
LBPSEMA4BRAIN297	postmortem	25	1.12122	0.331576
LBPSEMA4BRAIN299	living	25	-0.865233	0.331576
LBPSEMA4BRAIN302	living	25	-0.609065	0.331576
LBPSEMA4BRAIN308	postmortem	25	0.683341	0.331576
LBPSEMA4BRAIN314	living	25	0.0748267	0.331576
LBPSEMA4BRAIN317	postmortem	25	1.79195	0.331576
LBPSEMA4BRAIN320	postmortem	25	0.69634	0.331576
LBPSEMA4BRAIN324	postmortem	25	0.988754	0.331576
LBPSEMA4BRAIN336	living	25	-0.4278	0.331576
LBPSEMA4BRAIN338	postmortem	25	0.33155	0.331576
LBPSEMA4BRAIN365	living	25	-0.618732	0.331576
LBPSEMA4BRAIN367	living	25	-1.35908	0.331576
LBPSEMA4BRAIN371	living	25	-0.972934	0.331576
LBPSEMA4BRAIN373	postmortem	25	1.34762	0.331576
LBPSEMA4BRAIN384	living	25	-0.72072	0.331576
LBPSEMA4BRAIN400	postmortem	25	1.55918	0.331576
LBPSEMA4BRAIN410	living	25	-0.885244	0.331576
LBPSEMA4BRAIN412	postmortem	25	1.46391	0.331576
LBPSEMA4BRAIN413	postmortem	25	0.84405	0.331576
LBPSEMA4BRAIN418	postmortem	25	1.30965	0.331576
LBPSEMA4BRAIN420	postmortem	25	0.718644	0.331576
LBPSEMA4BRAIN427	postmortem	25	0.638338	0.331576
LBPSEMA4BRAIN434	living	25	-0.848462	0.331576
LBPSEMA4BRAIN437	postmortem	25	0.81843	0.331576
LBPSEMA4BRAIN442	living	25	-0.543603	0.331576
LBPSEMA4BRAIN470	postmortem	25	0.422582	0.331576
LBPSEMA4BRAIN487	living	25	-1.35797	0.331576
LBPSEMA4BRAIN490	postmortem	25	0.626312	0.331576
LBPSEMA4BRAIN511	living	25	-0.299603	0.331576
LBPSEMA4BRAIN518	postmortem	25	0.939377	0.331576
LBPSEMA4BRAIN520	postmortem	25	0.426489	0.331576
LBPSEMA4BRAIN523	living	25	-0.670296	0.331576
LBPSEMA4BRAIN524	living	25	0.0308274	0.331576
LBPSEMA4BRAIN529	postmortem	25	0.519621	0.331576
LBPSEMA4BRAIN535	postmortem	25	1.66373	0.331576
LBPSEMA4BRAIN541	postmortem	25	0.580808	0.331576
LBPSEMA4BRAIN553	living	25	-2.0053	0.331576
LBPSEMA4BRAIN554	postmortem	25	0.583248	0.331576
LBPSEMA4BRAIN561	postmortem	25	0.421414	0.331576
LBPSEMA4BRAIN565	living	25	0.244273	0.331576
LBPSEMA4BRAIN570	postmortem	25	0.219111	0.331576
LBPSEMA4BRAIN574	postmortem	25	1.3599	0.331576
LBPSEMA4BRAIN575	living	25	-0.752193	0.331576
LBPSEMA4BRAIN583	living	25	-0.68509	0.331576
LBPSEMA4BRAIN591	living	25	-1.09783	0.331576
LBPSEMA4BRAIN597	living	25	-0.754195	0.331576
LBPSEMA4BRAIN599	postmortem	25	0.940681	0.331576
LBPSEMA4BRAIN627	postmortem	25	0.126893	0.331576
LBPSEMA4BRAIN634	postmortem	25	0.498286	0.331576
LBPSEMA4BRAIN639	postmortem	25	1.27338	0.331576
LBPSEMA4BRAIN644	living	25	-0.428166	0.331576
LBPSEMA4BRAIN651	postmortem	25	0.371559	0.331576
LBPSEMA4BRAIN654	postmortem	25	0.810276	0.331576
LBPSEMA4BRAIN656	postmortem	25	0.715611	0.331576
LBPSEMA4BRAIN667	living	25	-1.10927	0.331576
LBPSEMA4BRAIN674	postmortem	25	1.01823	0.331576
LBPSEMA4BRAIN675	living	25	-0.919325	0.331576
LBPSEMA4BRAIN677	postmortem	25	0.589133	0.331576
LBPSEMA4BRAIN680	living	25	-0.786695	0.331576
LBPSEMA4BRAIN686	postmortem	25	1.02754	0.331576
LBPSEMA4BRAIN690	postmortem	25	0.311741	0.331576
LBPSEMA4BRAIN698	postmortem	25	0.642767	0.331576
LBPSEMA4BRAIN703	living	25	-1.33342	0.331576
LBPSEMA4BRAIN726	living	25	-0.477733	0.331576
LBPSEMA4BRAIN739	postmortem	25	0.931365	0.331576
LBPSEMA4BRAIN740	living	25	-1.18157	0.331576
LBPSEMA4BRAIN742	living	25	-0.790715	0.331576
LBPSEMA4BRAIN765	living	25	-0.710158	0.331576
LBPSEMA4BRAIN767	living	25	-0.357565	0.331576
LBPSEMA4BRAIN774	postmortem	25	0.538631	0.331576
LBPSEMA4BRAIN779	postmortem	25	0.597422	0.331576
LBPSEMA4BRAIN782	living	25	-1.73995	0.331576
LBPSEMA4BRAIN783	living	25	-1.43105	0.331576
LBPSEMA4BRAIN787	living	25	-1.37	0.331576
LBPSEMA4BRAIN790	living	25	-1.05668	0.331576
LBPSEMA4BRAIN796	postmortem	25	0.0601618	0.331576
LBPSEMA4BRAIN008	living	26	-1.41506	0.188997
LBPSEMA4BRAIN015	postmortem	26	0.176631	0.188997
LBPSEMA4BRAIN023	postmortem	26	1.2313	0.188997
LBPSEMA4BRAIN035	living	26	-0.528255	0.188997
LBPSEMA4BRAIN044	living	26	-1.24294	0.188997
LBPSEMA4BRAIN050	living	26	-1.0987	0.188997
LBPSEMA4BRAIN051	postmortem	26	0.694628	0.188997
LBPSEMA4BRAIN056	living	26	-2.63208	0.188997
LBPSEMA4BRAIN063	living	26	-0.563464	0.188997
LBPSEMA4BRAIN069	living	26	-1.06757	0.188997
LBPSEMA4BRAIN071	postmortem	26	1.44347	0.188997
LBPSEMA4BRAIN072	postmortem	26	1.78264	0.188997
LBPSEMA4BRAIN106	postmortem	26	0.355265	0.188997
LBPSEMA4BRAIN110	living	26	-2.15695	0.188997
LBPSEMA4BRAIN111	postmortem	26	1.60856	0.188997
LBPSEMA4BRAIN113	living	26	-1.05021	0.188997
LBPSEMA4BRAIN126	living	26	-0.822536	0.188997
LBPSEMA4BRAIN133	postmortem	26	0.901758	0.188997
LBPSEMA4BRAIN141	postmortem	26	0.259586	0.188997
LBPSEMA4BRAIN145	living	26	-0.647018	0.188997
LBPSEMA4BRAIN146	living	26	-0.668807	0.188997
LBPSEMA4BRAIN152	postmortem	26	1.14925	0.188997
LBPSEMA4BRAIN154	postmortem	26	0.589596	0.188997
LBPSEMA4BRAIN158	living	26	-0.594411	0.188997
LBPSEMA4BRAIN163	postmortem	26	0.819064	0.188997
LBPSEMA4BRAIN166	living	26	-1.1965	0.188997
LBPSEMA4BRAIN176	postmortem	26	1.92106	0.188997
LBPSEMA4BRAIN183	postmortem	26	0.827833	0.188997
LBPSEMA4BRAIN191	postmortem	26	0.621843	0.188997
LBPSEMA4BRAIN203	postmortem	26	0.506555	0.188997
LBPSEMA4BRAIN213	living	26	-0.436495	0.188997
LBPSEMA4BRAIN214	living	26	-1.80252	0.188997
LBPSEMA4BRAIN220	postmortem	26	0.706488	0.188997
LBPSEMA4BRAIN221	living	26	-1.0102	0.188997
LBPSEMA4BRAIN225	living	26	-1.32713	0.188997
LBPSEMA4BRAIN231	living	26	-0.929283	0.188997
LBPSEMA4BRAIN233	postmortem	26	0.664959	0.188997
LBPSEMA4BRAIN238	postmortem	26	1.25677	0.188997
LBPSEMA4BRAIN239	living	26	-1.46736	0.188997
LBPSEMA4BRAIN242	postmortem	26	1.44903	0.188997
LBPSEMA4BRAIN243	living	26	-0.817813	0.188997
LBPSEMA4BRAIN267	postmortem	26	0.732395	0.188997
LBPSEMA4BRAIN270	postmortem	26	0.668607	0.188997
LBPSEMA4BRAIN288	living	26	-0.310169	0.188997
LBPSEMA4BRAIN290	living	26	-0.976302	0.188997
LBPSEMA4BRAIN293	postmortem	26	1.58409	0.188997
LBPSEMA4BRAIN297	postmortem	26	1.06379	0.188997
LBPSEMA4BRAIN308	postmortem	26	0.795335	0.188997
LBPSEMA4BRAIN314	living	26	-0.214812	0.188997
LBPSEMA4BRAIN316	postmortem	26	0.560028	0.188997
LBPSEMA4BRAIN317	postmortem	26	1.65335	0.188997
LBPSEMA4BRAIN323	living	26	-1.15229	0.188997
LBPSEMA4BRAIN324	postmortem	26	0.870329	0.188997
LBPSEMA4BRAIN325	living	26	-0.490999	0.188997
LBPSEMA4BRAIN330	postmortem	26	0.0836679	0.188997
LBPSEMA4BRAIN338	postmortem	26	0.117436	0.188997
LBPSEMA4BRAIN343	postmortem	26	0.363856	0.188997
LBPSEMA4BRAIN353	living	26	-0.342914	0.188997
LBPSEMA4BRAIN362	living	26	-0.749901	0.188997
LBPSEMA4BRAIN371	living	26	-0.907103	0.188997
LBPSEMA4BRAIN373	postmortem	26	1.62595	0.188997
LBPSEMA4BRAIN382	living	26	-0.680336	0.188997
LBPSEMA4BRAIN388	living	26	-0.96958	0.188997
LBPSEMA4BRAIN390	postmortem	26	0.0354642	0.188997
LBPSEMA4BRAIN393	postmortem	26	0.812855	0.188997
LBPSEMA4BRAIN396	postmortem	26	0.848865	0.188997
LBPSEMA4BRAIN403	living	26	-0.648448	0.188997
LBPSEMA4BRAIN404	living	26	-0.636326	0.188997
LBPSEMA4BRAIN405	living	26	-1.15823	0.188997
LBPSEMA4BRAIN406	postmortem	26	0.747581	0.188997
LBPSEMA4BRAIN413	postmortem	26	0.717966	0.188997
LBPSEMA4BRAIN418	postmortem	26	1.29283	0.188997
LBPSEMA4BRAIN423	postmortem	26	0.0616512	0.188997
LBPSEMA4BRAIN427	postmortem	26	0.395308	0.188997
LBPSEMA4BRAIN428	living	26	-0.641514	0.188997
LBPSEMA4BRAIN442	living	26	-0.615654	0.188997
LBPSEMA4BRAIN443	living	26	-1.17436	0.188997
LBPSEMA4BRAIN446	living	26	-0.763779	0.188997
LBPSEMA4BRAIN447	living	26	-0.24247	0.188997
LBPSEMA4BRAIN461	living	26	-0.601514	0.188997
LBPSEMA4BRAIN466	living	26	-0.604883	0.188997
LBPSEMA4BRAIN468	living	26	-0.217669	0.188997
LBPSEMA4BRAIN470	postmortem	26	0.285227	0.188997
LBPSEMA4BRAIN471	postmortem	26	1.12616	0.188997
LBPSEMA4BRAIN479	postmortem	26	0.314674	0.188997
LBPSEMA4BRAIN485	postmortem	26	1.11658	0.188997
LBPSEMA4BRAIN492	postmortem	26	0.879587	0.188997
LBPSEMA4BRAIN494	postmortem	26	0.779662	0.188997
LBPSEMA4BRAIN506	living	26	-2.40934	0.188997
LBPSEMA4BRAIN510	living	26	-0.598092	0.188997
LBPSEMA4BRAIN512	living	26	-0.535533	0.188997
LBPSEMA4BRAIN513	living	26	-1.31816	0.188997
LBPSEMA4BRAIN523	living	26	-0.731078	0.188997
LBPSEMA4BRAIN524	living	26	-0.200237	0.188997
LBPSEMA4BRAIN529	postmortem	26	0.452817	0.188997
LBPSEMA4BRAIN535	postmortem	26	1.90452	0.188997
LBPSEMA4BRAIN540	postmortem	26	0.42	0.188997
LBPSEMA4BRAIN541	postmortem	26	0.387046	0.188997
LBPSEMA4BRAIN564	living	26	-0.736017	0.188997
LBPSEMA4BRAIN565	living	26	-0.0316024	0.188997
LBPSEMA4BRAIN571	living	26	-2.58371	0.188997
LBPSEMA4BRAIN575	living	26	-0.67125	0.188997
LBPSEMA4BRAIN578	living	26	-0.394416	0.188997
LBPSEMA4BRAIN583	living	26	-0.709215	0.188997
LBPSEMA4BRAIN589	living	26	-0.877281	0.188997
LBPSEMA4BRAIN627	postmortem	26	0.0287478	0.188997
LBPSEMA4BRAIN633	living	26	-0.76652	0.188997
LBPSEMA4BRAIN637	postmortem	26	0.83265	0.188997
LBPSEMA4BRAIN649	postmortem	26	0.375156	0.188997
LBPSEMA4BRAIN653	postmortem	26	1.23407	0.188997
LBPSEMA4BRAIN655	living	26	-0.810672	0.188997
LBPSEMA4BRAIN656	postmortem	26	0.555563	0.188997
LBPSEMA4BRAIN659	living	26	-0.532746	0.188997
LBPSEMA4BRAIN673	postmortem	26	0.717136	0.188997
LBPSEMA4BRAIN674	postmortem	26	1.29004	0.188997
LBPSEMA4BRAIN677	postmortem	26	0.376775	0.188997
LBPSEMA4BRAIN680	living	26	-0.764583	0.188997
LBPSEMA4BRAIN685	postmortem	26	1.08952	0.188997
LBPSEMA4BRAIN693	postmortem	26	0.496381	0.188997
LBPSEMA4BRAIN694	postmortem	26	1.5195	0.188997
LBPSEMA4BRAIN696	postmortem	26	0.356926	0.188997
LBPSEMA4BRAIN697	postmortem	26	0.506287	0.188997
LBPSEMA4BRAIN698	postmortem	26	0.498879	0.188997
LBPSEMA4BRAIN701	postmortem	26	0.20874	0.188997
LBPSEMA4BRAIN704	postmortem	26	0.80042	0.188997
LBPSEMA4BRAIN709	living	26	-1.02199	0.188997
LBPSEMA4BRAIN711	postmortem	26	0.701938	0.188997
LBPSEMA4BRAIN718	living	26	-0.636628	0.188997
LBPSEMA4BRAIN721	postmortem	26	0.484761	0.188997
LBPSEMA4BRAIN730	postmortem	26	1.20478	0.188997
LBPSEMA4BRAIN735	living	26	-0.551659	0.188997
LBPSEMA4BRAIN741	living	26	-1.0895	0.188997
LBPSEMA4BRAIN742	living	26	-0.907641	0.188997
LBPSEMA4BRAIN747	living	26	-1.04793	0.188997
LBPSEMA4BRAIN749	living	26	-1.4195	0.188997
LBPSEMA4BRAIN759	postmortem	26	0.977137	0.188997
LBPSEMA4BRAIN770	postmortem	26	0.349055	0.188997
LBPSEMA4BRAIN771	postmortem	26	1.98887	0.188997
LBPSEMA4BRAIN778	postmortem	26	0.988553	0.188997
LBPSEMA4BRAIN782	living	26	-1.55648	0.188997
LBPSEMA4BRAIN785	postmortem	26	1.23054	0.188997
LBPSEMA4BRAIN008	living	27	-1.45037	0.184423
LBPSEMA4BRAIN010	living	27	-0.861056	0.184423
LBPSEMA4BRAIN013	postmortem	27	1.06769	0.184423
LBPSEMA4BRAIN021	postmortem	27	1.9409	0.184423
LBPSEMA4BRAIN028	postmortem	27	0.439707	0.184423
LBPSEMA4BRAIN029	postmortem	27	0.704236	0.184423
LBPSEMA4BRAIN030	living	27	-0.653462	0.184423
LBPSEMA4BRAIN036	postmortem	27	1.14509	0.184423
LBPSEMA4BRAIN039	living	27	-0.706471	0.184423
LBPSEMA4BRAIN044	living	27	-1.09836	0.184423
LBPSEMA4BRAIN050	living	27	-1.11299	0.184423
LBPSEMA4BRAIN055	postmortem	27	0.33285	0.184423
LBPSEMA4BRAIN058	living	27	-0.457161	0.184423
LBPSEMA4BRAIN060	living	27	-0.664628	0.184423
LBPSEMA4BRAIN064	living	27	-0.816505	0.184423
LBPSEMA4BRAIN069	living	27	-1.03962	0.184423
LBPSEMA4BRAIN071	postmortem	27	0.911905	0.184423
LBPSEMA4BRAIN080	living	27	-1.38841	0.184423
LBPSEMA4BRAIN081	postmortem	27	0.239718	0.184423
LBPSEMA4BRAIN084	living	27	-1.04466	0.184423
LBPSEMA4BRAIN085	postmortem	27	0.47867	0.184423
LBPSEMA4BRAIN088	living	27	-0.666153	0.184423
LBPSEMA4BRAIN098	postmortem	27	0.11726	0.184423
LBPSEMA4BRAIN099	living	27	0.1252	0.184423
LBPSEMA4BRAIN103	living	27	-1.54866	0.184423
LBPSEMA4BRAIN110	living	27	-1.88912	0.184423
LBPSEMA4BRAIN119	postmortem	27	0.791456	0.184423
LBPSEMA4BRAIN128	living	27	-1.39147	0.184423
LBPSEMA4BRAIN131	living	27	-0.992909	0.184423
LBPSEMA4BRAIN145	living	27	-0.631605	0.184423
LBPSEMA4BRAIN146	living	27	-0.620831	0.184423
LBPSEMA4BRAIN159	postmortem	27	0.287099	0.184423
LBPSEMA4BRAIN166	living	27	-1.18197	0.184423
LBPSEMA4BRAIN172	living	27	-0.318455	0.184423
LBPSEMA4BRAIN180	postmortem	27	1.73066	0.184423
LBPSEMA4BRAIN191	postmortem	27	0.526715	0.184423
LBPSEMA4BRAIN195	living	27	-0.471196	0.184423
LBPSEMA4BRAIN201	living	27	-2.45944	0.184423
LBPSEMA4BRAIN225	living	27	-1.10547	0.184423
LBPSEMA4BRAIN227	postmortem	27	1.07312	0.184423
LBPSEMA4BRAIN242	postmortem	27	1.83174	0.184423
LBPSEMA4BRAIN248	living	27	-0.453248	0.184423
LBPSEMA4BRAIN255	postmortem	27	1.2546	0.184423
LBPSEMA4BRAIN262	postmortem	27	0.27253	0.184423
LBPSEMA4BRAIN267	postmortem	27	0.961997	0.184423
LBPSEMA4BRAIN269	living	27	-1.91297	0.184423
LBPSEMA4BRAIN272	postmortem	27	0.245122	0.184423
LBPSEMA4BRAIN275	postmortem	27	0.76004	0.184423
LBPSEMA4BRAIN278	living	27	-1.04171	0.184423
LBPSEMA4BRAIN282	living	27	-1.20885	0.184423
LBPSEMA4BRAIN285	postmortem	27	1.2686	0.184423
LBPSEMA4BRAIN290	living	27	-0.89545	0.184423
LBPSEMA4BRAIN299	living	27	-0.705074	0.184423
LBPSEMA4BRAIN304	postmortem	27	0.99907	0.184423
LBPSEMA4BRAIN312	living	27	-1.68755	0.184423
LBPSEMA4BRAIN316	postmortem	27	0.512525	0.184423
LBPSEMA4BRAIN320	postmortem	27	0.661901	0.184423
LBPSEMA4BRAIN330	postmortem	27	0.214252	0.184423
LBPSEMA4BRAIN333	living	27	-0.410036	0.184423
LBPSEMA4BRAIN345	postmortem	27	0.586711	0.184423
LBPSEMA4BRAIN350	living	27	-1.10288	0.184423
LBPSEMA4BRAIN353	living	27	-0.277523	0.184423
LBPSEMA4BRAIN354	postmortem	27	0.921606	0.184423
LBPSEMA4BRAIN360	living	27	-0.733247	0.184423
LBPSEMA4BRAIN363	postmortem	27	0.570036	0.184423
LBPSEMA4BRAIN368	postmortem	27	0.247015	0.184423
LBPSEMA4BRAIN376	living	27	-0.907993	0.184423
LBPSEMA4BRAIN384	living	27	-0.705141	0.184423
LBPSEMA4BRAIN388	living	27	-0.747896	0.184423
LBPSEMA4BRAIN396	postmortem	27	1.20533	0.184423
LBPSEMA4BRAIN405	living	27	-0.948329	0.184423
LBPSEMA4BRAIN409	postmortem	27	0.214536	0.184423
LBPSEMA4BRAIN410	living	27	-0.828728	0.184423
LBPSEMA4BRAIN415	living	27	-0.0422422	0.184423
LBPSEMA4BRAIN418	postmortem	27	1.37286	0.184423
LBPSEMA4BRAIN419	living	27	-1.09107	0.184423
LBPSEMA4BRAIN425	postmortem	27	1.85515	0.184423
LBPSEMA4BRAIN429	postmortem	27	0.35043	0.184423
LBPSEMA4BRAIN437	postmortem	27	0.745596	0.184423
LBPSEMA4BRAIN446	living	27	-0.656067	0.184423
LBPSEMA4BRAIN450	postmortem	27	0.853598	0.184423
LBPSEMA4BRAIN457	postmortem	27	0.711129	0.184423
LBPSEMA4BRAIN470	postmortem	27	0.255881	0.184423
LBPSEMA4BRAIN474	postmortem	27	1.38835	0.184423
LBPSEMA4BRAIN485	postmortem	27	2.36584	0.184423
LBPSEMA4BRAIN489	postmortem	27	1.0044	0.184423
LBPSEMA4BRAIN514	postmortem	27	1.05918	0.184423
LBPSEMA4BRAIN519	postmortem	27	0.320736	0.184423
LBPSEMA4BRAIN526	postmortem	27	0.186325	0.184423
LBPSEMA4BRAIN541	postmortem	27	0.463048	0.184423
LBPSEMA4BRAIN545	postmortem	27	1.141	0.184423
LBPSEMA4BRAIN553	living	27	-1.59393	0.184423
LBPSEMA4BRAIN561	postmortem	27	0.22302	0.184423
LBPSEMA4BRAIN565	living	27	0.0518647	0.184423
LBPSEMA4BRAIN569	postmortem	27	3.26331	0.184423
LBPSEMA4BRAIN570	postmortem	27	0.0765423	0.184423
LBPSEMA4BRAIN571	living	27	-1.89778	0.184423
LBPSEMA4BRAIN576	living	27	-0.692565	0.184423
LBPSEMA4BRAIN577	living	27	-1.01873	0.184423
LBPSEMA4BRAIN583	living	27	-0.657097	0.184423
LBPSEMA4BRAIN585	postmortem	27	1.01141	0.184423
LBPSEMA4BRAIN592	postmortem	27	0.862207	0.184423
LBPSEMA4BRAIN599	postmortem	27	0.818629	0.184423
LBPSEMA4BRAIN605	living	27	-0.756908	0.184423
LBPSEMA4BRAIN607	postmortem	27	0.645624	0.184423
LBPSEMA4BRAIN609	postmortem	27	0.78626	0.184423
LBPSEMA4BRAIN610	postmortem	27	-0.00971757	0.184423
LBPSEMA4BRAIN617	living	27	-0.455554	0.184423
LBPSEMA4BRAIN618	living	27	-0.796392	0.184423
LBPSEMA4BRAIN639	postmortem	27	1.22334	0.184423
LBPSEMA4BRAIN642	living	27	-0.528364	0.184423
LBPSEMA4BRAIN644	living	27	-0.448804	0.184423
LBPSEMA4BRAIN649	postmortem	27	0.406215	0.184423
LBPSEMA4BRAIN652	postmortem	27	0.540962	0.184423
LBPSEMA4BRAIN653	postmortem	27	1.21362	0.184423
LBPSEMA4BRAIN655	living	27	-0.673155	0.184423
LBPSEMA4BRAIN656	postmortem	27	0.52502	0.184423
LBPSEMA4BRAIN659	living	27	-0.481097	0.184423
LBPSEMA4BRAIN664	living	27	-1.1608	0.184423
LBPSEMA4BRAIN667	living	27	-0.829535	0.184423
LBPSEMA4BRAIN674	postmortem	27	1.75096	0.184423
LBPSEMA4BRAIN680	living	27	-0.661413	0.184423
LBPSEMA4BRAIN686	postmortem	27	0.801162	0.184423
LBPSEMA4BRAIN691	living	27	-0.542352	0.184423
LBPSEMA4BRAIN701	postmortem	27	0.243802	0.184423
LBPSEMA4BRAIN702	living	27	-0.96552	0.184423
LBPSEMA4BRAIN708	living	27	-0.850063	0.184423
LBPSEMA4BRAIN715	postmortem	27	0.560378	0.184423
LBPSEMA4BRAIN726	living	27	-0.491752	0.184423
LBPSEMA4BRAIN727	living	27	-0.179868	0.184423
LBPSEMA4BRAIN730	postmortem	27	1.07276	0.184423
LBPSEMA4BRAIN736	postmortem	27	0.620268	0.184423
LBPSEMA4BRAIN740	living	27	-0.97565	0.184423
LBPSEMA4BRAIN759	postmortem	27	1.05945	0.184423
LBPSEMA4BRAIN770	postmortem	27	0.310426	0.184423
LBPSEMA4BRAIN778	postmortem	27	0.813407	0.184423
LBPSEMA4BRAIN001	living	28	-1.66647	0.102913
LBPSEMA4BRAIN004	postmortem	28	0.0998535	0.102913
LBPSEMA4BRAIN010	living	28	-1.21153	0.102913
LBPSEMA4BRAIN012	postmortem	28	0.346799	0.102913
LBPSEMA4BRAIN021	postmortem	28	1.82501	0.102913
LBPSEMA4BRAIN022	postmortem	28	0.764497	0.102913
LBPSEMA4BRAIN028	postmortem	28	0.314403	0.102913
LBPSEMA4BRAIN029	postmortem	28	0.814399	0.102913
LBPSEMA4BRAIN032	living	28	-0.918453	0.102913
LBPSEMA4BRAIN035	living	28	-0.695686	0.102913
LBPSEMA4BRAIN036	postmortem	28	1.07677	0.102913
LBPSEMA4BRAIN051	postmortem	28	0.720273	0.102913
LBPSEMA4BRAIN055	postmortem	28	0.368906	0.102913
LBPSEMA4BRAIN066	postmortem	28	1.09126	0.102913
LBPSEMA4BRAIN069	living	28	-0.891739	0.102913
LBPSEMA4BRAIN072	postmortem	28	1.35491	0.102913
LBPSEMA4BRAIN080	living	28	-1.47232	0.102913
LBPSEMA4BRAIN081	postmortem	28	-0.0264532	0.102913
LBPSEMA4BRAIN085	postmortem	28	0.611785	0.102913
LBPSEMA4BRAIN091	postmortem	28	-0.0717447	0.102913
LBPSEMA4BRAIN096	postmortem	28	0.445864	0.102913
LBPSEMA4BRAIN105	postmortem	28	1.45722	0.102913
LBPSEMA4BRAIN106	postmortem	28	0.421523	0.102913
LBPSEMA4BRAIN120	living	28	-0.782231	0.102913
LBPSEMA4BRAIN122	living	28	-1.1783	0.102913
LBPSEMA4BRAIN126	living	28	-0.999728	0.102913
LBPSEMA4BRAIN127	postmortem	28	1.43436	0.102913
LBPSEMA4BRAIN135	living	28	-1.08756	0.102913
LBPSEMA4BRAIN159	postmortem	28	0.0928981	0.102913
LBPSEMA4BRAIN172	living	28	-0.612862	0.102913
LBPSEMA4BRAIN178	postmortem	28	0.68994	0.102913
LBPSEMA4BRAIN184	postmortem	28	3.1592	0.102913
LBPSEMA4BRAIN191	postmortem	28	0.75486	0.102913
LBPSEMA4BRAIN193	postmortem	28	1.2453	0.102913
LBPSEMA4BRAIN195	living	28	-0.620217	0.102913
LBPSEMA4BRAIN198	living	28	-0.807149	0.102913
LBPSEMA4BRAIN200	living	28	-1.27535	0.102913
LBPSEMA4BRAIN204	living	28	-1.66521	0.102913
LBPSEMA4BRAIN221	living	28	-1.30503	0.102913
LBPSEMA4BRAIN225	living	28	-1.46178	0.102913
LBPSEMA4BRAIN233	postmortem	28	0.370295	0.102913
LBPSEMA4BRAIN238	postmortem	28	1.08878	0.102913
LBPSEMA4BRAIN262	postmortem	28	0.650317	0.102913
LBPSEMA4BRAIN267	postmortem	28	1.24494	0.102913
LBPSEMA4BRAIN270	postmortem	28	0.588933	0.102913
LBPSEMA4BRAIN271	living	28	-1.39219	0.102913
LBPSEMA4BRAIN273	postmortem	28	0.104764	0.102913
LBPSEMA4BRAIN280	postmortem	28	1.27962	0.102913
LBPSEMA4BRAIN284	living	28	-1.24304	0.102913
LBPSEMA4BRAIN293	postmortem	28	1.27166	0.102913
LBPSEMA4BRAIN315	living	28	-0.890961	0.102913
LBPSEMA4BRAIN316	postmortem	28	0.736284	0.102913
LBPSEMA4BRAIN318	living	28	-0.47222	0.102913
LBPSEMA4BRAIN320	postmortem	28	0.522513	0.102913
LBPSEMA4BRAIN330	postmortem	28	0.019623	0.102913
LBPSEMA4BRAIN338	postmortem	28	-0.140016	0.102913
LBPSEMA4BRAIN350	living	28	-1.41726	0.102913
LBPSEMA4BRAIN351	postmortem	28	0.485964	0.102913
LBPSEMA4BRAIN362	living	28	-0.868699	0.102913
LBPSEMA4BRAIN372	postmortem	28	0.385305	0.102913
LBPSEMA4BRAIN373	postmortem	28	1.37703	0.102913
LBPSEMA4BRAIN380	living	28	-0.610307	0.102913
LBPSEMA4BRAIN388	living	28	-0.946519	0.102913
LBPSEMA4BRAIN400	postmortem	28	1.71852	0.102913
LBPSEMA4BRAIN407	postmortem	28	1.38391	0.102913
LBPSEMA4BRAIN413	postmortem	28	0.810817	0.102913
LBPSEMA4BRAIN414	living	28	-1.28063	0.102913
LBPSEMA4BRAIN418	postmortem	28	1.11394	0.102913
LBPSEMA4BRAIN428	living	28	-1.1611	0.102913
LBPSEMA4BRAIN432	postmortem	28	0.0337791	0.102913
LBPSEMA4BRAIN435	living	28	-1.21761	0.102913
LBPSEMA4BRAIN446	living	28	-0.931481	0.102913
LBPSEMA4BRAIN447	living	28	-0.559097	0.102913
LBPSEMA4BRAIN457	postmortem	28	1.25309	0.102913
LBPSEMA4BRAIN464	postmortem	28	0.0502261	0.102913
LBPSEMA4BRAIN466	living	28	-0.762914	0.102913
LBPSEMA4BRAIN468	living	28	-0.427094	0.102913
LBPSEMA4BRAIN473	postmortem	28	0.617994	0.102913
LBPSEMA4BRAIN474	postmortem	28	1.6096	0.102913
LBPSEMA4BRAIN477	postmortem	28	1.37657	0.102913
LBPSEMA4BRAIN479	postmortem	28	0.487433	0.102913
LBPSEMA4BRAIN483	postmortem	28	0.316751	0.102913
LBPSEMA4BRAIN489	postmortem	28	1.13678	0.102913
LBPSEMA4BRAIN490	postmortem	28	0.441635	0.102913
LBPSEMA4BRAIN491	living	28	-1.1296	0.102913
LBPSEMA4BRAIN492	postmortem	28	1.12674	0.102913
LBPSEMA4BRAIN494	postmortem	28	0.913294	0.102913
LBPSEMA4BRAIN520	postmortem	28	0.0412451	0.102913
LBPSEMA4BRAIN527	living	28	-0.699344	0.102913
LBPSEMA4BRAIN532	living	28	-1.06382	0.102913
LBPSEMA4BRAIN535	postmortem	28	1.84301	0.102913
LBPSEMA4BRAIN537	postmortem	28	1.17052	0.102913
LBPSEMA4BRAIN541	postmortem	28	0.0754723	0.102913
LBPSEMA4BRAIN542	living	28	-1.42302	0.102913
LBPSEMA4BRAIN555	postmortem	28	0.326782	0.102913
LBPSEMA4BRAIN565	living	28	-0.494575	0.102913
LBPSEMA4BRAIN567	postmortem	28	0.862197	0.102913
LBPSEMA4BRAIN576	living	28	-0.894849	0.102913
LBPSEMA4BRAIN581	postmortem	28	0.968218	0.102913
LBPSEMA4BRAIN583	living	28	-0.997756	0.102913
LBPSEMA4BRAIN617	living	28	-0.891465	0.102913
LBPSEMA4BRAIN626	postmortem	28	0.198193	0.102913
LBPSEMA4BRAIN627	postmortem	28	0.066492	0.102913
LBPSEMA4BRAIN633	living	28	-0.978178	0.102913
LBPSEMA4BRAIN642	living	28	-0.848662	0.102913
LBPSEMA4BRAIN652	postmortem	28	0.427295	0.102913
LBPSEMA4BRAIN663	living	28	-1.21075	0.102913
LBPSEMA4BRAIN680	living	28	-0.841931	0.102913
LBPSEMA4BRAIN685	postmortem	28	0.748181	0.102913
LBPSEMA4BRAIN691	living	28	-1.01514	0.102913
LBPSEMA4BRAIN698	postmortem	28	0.536386	0.102913
LBPSEMA4BRAIN699	postmortem	28	0.762608	0.102913
LBPSEMA4BRAIN701	postmortem	28	0.187765	0.102913
LBPSEMA4BRAIN703	living	28	-1.30815	0.102913
LBPSEMA4BRAIN704	postmortem	28	0.684239	0.102913
LBPSEMA4BRAIN717	postmortem	28	1.29601	0.102913
LBPSEMA4BRAIN718	living	28	-0.691285	0.102913
LBPSEMA4BRAIN721	postmortem	28	0.350082	0.102913
LBPSEMA4BRAIN724	living	28	-1.33581	0.102913
LBPSEMA4BRAIN726	living	28	-0.556613	0.102913
LBPSEMA4BRAIN735	living	28	-0.890786	0.102913
LBPSEMA4BRAIN739	postmortem	28	0.68952	0.102913
LBPSEMA4BRAIN741	living	28	-1.31679	0.102913
LBPSEMA4BRAIN742	living	28	-1.10397	0.102913
LBPSEMA4BRAIN745	postmortem	28	0.726489	0.102913
LBPSEMA4BRAIN749	living	28	-1.40106	0.102913
LBPSEMA4BRAIN750	postmortem	28	0.801977	0.102913
LBPSEMA4BRAIN753	living	28	-0.930644	0.102913
LBPSEMA4BRAIN758	living	28	-1.11877	0.102913
LBPSEMA4BRAIN770	postmortem	28	0.274074	0.102913
LBPSEMA4BRAIN777	living	28	-1.23981	0.102913
LBPSEMA4BRAIN779	postmortem	28	0.531136	0.102913
LBPSEMA4BRAIN780	postmortem	28	0.388672	0.102913
LBPSEMA4BRAIN783	living	28	-1.35508	0.102913
LBPSEMA4BRAIN785	postmortem	28	1.24515	0.102913
LBPSEMA4BRAIN005	living	29	-0.78748	0.122497
LBPSEMA4BRAIN006	living	29	-0.543426	0.122497
LBPSEMA4BRAIN012	postmortem	29	0.34679	0.122497
LBPSEMA4BRAIN013	postmortem	29	0.527647	0.122497
LBPSEMA4BRAIN014	living	29	-0.432271	0.122497
LBPSEMA4BRAIN015	postmortem	29	0.0773486	0.122497
LBPSEMA4BRAIN016	living	29	-0.380996	0.122497
LBPSEMA4BRAIN025	living	29	-0.764875	0.122497
LBPSEMA4BRAIN032	living	29	-0.573673	0.122497
LBPSEMA4BRAIN033	living	29	-0.513984	0.122497
LBPSEMA4BRAIN036	postmortem	29	0.805079	0.122497
LBPSEMA4BRAIN051	postmortem	29	0.784275	0.122497
LBPSEMA4BRAIN055	postmortem	29	0.421166	0.122497
LBPSEMA4BRAIN081	postmortem	29	0.312691	0.122497
LBPSEMA4BRAIN083	postmortem	29	1.10579	0.122497
LBPSEMA4BRAIN084	living	29	-0.88184	0.122497
LBPSEMA4BRAIN088	living	29	-0.71068	0.122497
LBPSEMA4BRAIN092	postmortem	29	0.144659	0.122497
LBPSEMA4BRAIN093	living	29	-0.113517	0.122497
LBPSEMA4BRAIN105	postmortem	29	1.52907	0.122497
LBPSEMA4BRAIN111	postmortem	29	1.21813	0.122497
LBPSEMA4BRAIN125	living	29	-0.902542	0.122497
LBPSEMA4BRAIN131	living	29	-0.983076	0.122497
LBPSEMA4BRAIN133	postmortem	29	0.863821	0.122497
LBPSEMA4BRAIN138	postmortem	29	1.28363	0.122497
LBPSEMA4BRAIN145	living	29	-0.669983	0.122497
LBPSEMA4BRAIN150	postmortem	29	0.863162	0.122497
LBPSEMA4BRAIN152	postmortem	29	0.915981	0.122497
LBPSEMA4BRAIN155	postmortem	29	1.08818	0.122497
LBPSEMA4BRAIN157	postmortem	29	0.278848	0.122497
LBPSEMA4BRAIN163	postmortem	29	0.732768	0.122497
LBPSEMA4BRAIN166	living	29	-0.936029	0.122497
LBPSEMA4BRAIN180	postmortem	29	1.22716	0.122497
LBPSEMA4BRAIN186	living	29	-1.22575	0.122497
LBPSEMA4BRAIN199	living	29	-0.748351	0.122497
LBPSEMA4BRAIN200	living	29	-0.861549	0.122497
LBPSEMA4BRAIN201	living	29	-3.06934	0.122497
LBPSEMA4BRAIN202	living	29	-1.86478	0.122497
LBPSEMA4BRAIN204	living	29	-1.41223	0.122497
LBPSEMA4BRAIN205	living	29	-0.875185	0.122497
LBPSEMA4BRAIN206	living	29	-2.52441	0.122497
LBPSEMA4BRAIN209	postmortem	29	1.07614	0.122497
LBPSEMA4BRAIN210	living	29	-0.624665	0.122497
LBPSEMA4BRAIN255	postmortem	29	1.57468	0.122497
LBPSEMA4BRAIN258	postmortem	29	0.936233	0.122497
LBPSEMA4BRAIN267	postmortem	29	0.829134	0.122497
LBPSEMA4BRAIN270	postmortem	29	0.710377	0.122497
LBPSEMA4BRAIN271	living	29	-0.990843	0.122497
LBPSEMA4BRAIN274	living	29	-0.0942156	0.122497
LBPSEMA4BRAIN282	living	29	-1.16952	0.122497
LBPSEMA4BRAIN284	living	29	-1.1506	0.122497
LBPSEMA4BRAIN285	postmortem	29	0.879822	0.122497
LBPSEMA4BRAIN293	postmortem	29	1.69662	0.122497
LBPSEMA4BRAIN297	postmortem	29	1.33718	0.122497
LBPSEMA4BRAIN302	living	29	-0.470876	0.122497
LBPSEMA4BRAIN308	postmortem	29	0.575983	0.122497
LBPSEMA4BRAIN313	living	29	-1.38358	0.122497
LBPSEMA4BRAIN314	living	29	-0.0493317	0.122497
LBPSEMA4BRAIN317	postmortem	29	1.60295	0.122497
LBPSEMA4BRAIN322	postmortem	29	0.671326	0.122497
LBPSEMA4BRAIN331	living	29	-0.932554	0.122497
LBPSEMA4BRAIN333	living	29	-0.329058	0.122497
LBPSEMA4BRAIN338	postmortem	29	0.21002	0.122497
LBPSEMA4BRAIN345	postmortem	29	0.424503	0.122497
LBPSEMA4BRAIN348	postmortem	29	0.727493	0.122497
LBPSEMA4BRAIN350	living	29	-0.917711	0.122497
LBPSEMA4BRAIN354	postmortem	29	0.75688	0.122497
LBPSEMA4BRAIN361	postmortem	29	0.841203	0.122497
LBPSEMA4BRAIN362	living	29	-0.591157	0.122497
LBPSEMA4BRAIN372	postmortem	29	0.198698	0.122497
LBPSEMA4BRAIN375	living	29	-3.75065	0.122497
LBPSEMA4BRAIN385	living	29	-0.726829	0.122497
LBPSEMA4BRAIN392	postmortem	29	1.35555	0.122497
LBPSEMA4BRAIN393	postmortem	29	0.550915	0.122497
LBPSEMA4BRAIN396	postmortem	29	0.694914	0.122497
LBPSEMA4BRAIN400	postmortem	29	1.14077	0.122497
LBPSEMA4BRAIN402	postmortem	29	0.800089	0.122497
LBPSEMA4BRAIN406	postmortem	29	0.847071	0.122497
LBPSEMA4BRAIN410	living	29	-0.625332	0.122497
LBPSEMA4BRAIN414	living	29	-1.15583	0.122497
LBPSEMA4BRAIN418	postmortem	29	1.20102	0.122497
LBPSEMA4BRAIN423	postmortem	29	0.231555	0.122497
LBPSEMA4BRAIN434	living	29	-0.694614	0.122497
LBPSEMA4BRAIN435	living	29	-1.15431	0.122497
LBPSEMA4BRAIN446	living	29	-0.59289	0.122497
LBPSEMA4BRAIN449	postmortem	29	1.21957	0.122497
LBPSEMA4BRAIN457	postmortem	29	0.748681	0.122497
LBPSEMA4BRAIN473	postmortem	29	0.526884	0.122497
LBPSEMA4BRAIN483	postmortem	29	0.607767	0.122497
LBPSEMA4BRAIN487	living	29	-1.02718	0.122497
LBPSEMA4BRAIN492	postmortem	29	0.749992	0.122497
LBPSEMA4BRAIN500	living	29	-0.900727	0.122497
LBPSEMA4BRAIN511	living	29	-0.317591	0.122497
LBPSEMA4BRAIN513	living	29	-1.36487	0.122497
LBPSEMA4BRAIN518	postmortem	29	0.790553	0.122497
LBPSEMA4BRAIN522	postmortem	29	1.1447	0.122497
LBPSEMA4BRAIN535	postmortem	29	1.49456	0.122497
LBPSEMA4BRAIN546	postmortem	29	0.853547	0.122497
LBPSEMA4BRAIN554	postmortem	29	0.427905	0.122497
LBPSEMA4BRAIN562	living	29	-0.56183	0.122497
LBPSEMA4BRAIN571	living	29	-1.83688	0.122497
LBPSEMA4BRAIN576	living	29	-0.703484	0.122497
LBPSEMA4BRAIN585	postmortem	29	0.853617	0.122497
LBPSEMA4BRAIN588	postmortem	29	1.03301	0.122497
LBPSEMA4BRAIN591	living	29	-0.820655	0.122497
LBPSEMA4BRAIN596	living	29	-0.741428	0.122497
LBPSEMA4BRAIN597	living	29	-0.62303	0.122497
LBPSEMA4BRAIN605	living	29	-0.691385	0.122497
LBPSEMA4BRAIN611	living	29	-0.486789	0.122497
LBPSEMA4BRAIN619	living	29	-0.214002	0.122497
LBPSEMA4BRAIN624	living	29	-0.71137	0.122497
LBPSEMA4BRAIN625	living	29	-1.77594	0.122497
LBPSEMA4BRAIN639	postmortem	29	1.28858	0.122497
LBPSEMA4BRAIN642	living	29	-0.497449	0.122497
LBPSEMA4BRAIN644	living	29	-0.462205	0.122497
LBPSEMA4BRAIN647	postmortem	29	0.927579	0.122497
LBPSEMA4BRAIN651	postmortem	29	0.287555	0.122497
LBPSEMA4BRAIN653	postmortem	29	0.992914	0.122497
LBPSEMA4BRAIN654	postmortem	29	0.687013	0.122497
LBPSEMA4BRAIN665	postmortem	29	0.517093	0.122497
LBPSEMA4BRAIN667	living	29	-0.879633	0.122497
LBPSEMA4BRAIN673	postmortem	29	0.719727	0.122497
LBPSEMA4BRAIN678	living	29	-0.785822	0.122497
LBPSEMA4BRAIN685	postmortem	29	0.872968	0.122497
LBPSEMA4BRAIN686	postmortem	29	0.657591	0.122497
LBPSEMA4BRAIN689	living	29	-0.67575	0.122497
LBPSEMA4BRAIN693	postmortem	29	0.604248	0.122497
LBPSEMA4BRAIN702	living	29	-1.02311	0.122497
LBPSEMA4BRAIN706	living	29	-0.616152	0.122497
LBPSEMA4BRAIN711	postmortem	29	0.693272	0.122497
LBPSEMA4BRAIN715	postmortem	29	0.402586	0.122497
LBPSEMA4BRAIN719	living	29	-1.49134	0.122497
LBPSEMA4BRAIN736	postmortem	29	0.566986	0.122497
LBPSEMA4BRAIN742	living	29	-0.523321	0.122497
LBPSEMA4BRAIN748	living	29	-0.105032	0.122497
LBPSEMA4BRAIN750	postmortem	29	0.606233	0.122497
LBPSEMA4BRAIN769	living	29	-0.809032	0.122497
LBPSEMA4BRAIN771	postmortem	29	1.43191	0.122497
LBPSEMA4BRAIN780	postmortem	29	0.374729	0.122497
LBPSEMA4BRAIN785	postmortem	29	1.34746	0.122497
LBPSEMA4BRAIN004	postmortem	30	0.0478496	0.26852
LBPSEMA4BRAIN016	living	30	-0.447562	0.26852
LBPSEMA4BRAIN019	living	30	-0.726971	0.26852
LBPSEMA4BRAIN028	postmortem	30	0.097562	0.26852
LBPSEMA4BRAIN030	living	30	-0.60117	0.26852
LBPSEMA4BRAIN035	living	30	-0.429052	0.26852
LBPSEMA4BRAIN038	living	30	-1.28439	0.26852
LBPSEMA4BRAIN043	postmortem	30	0.635906	0.26852
LBPSEMA4BRAIN044	living	30	-0.787002	0.26852
LBPSEMA4BRAIN045	living	30	-0.647168	0.26852
LBPSEMA4BRAIN047	postmortem	30	0.509377	0.26852
LBPSEMA4BRAIN054	postmortem	30	0.287312	0.26852
LBPSEMA4BRAIN055	postmortem	30	0.244983	0.26852
LBPSEMA4BRAIN056	living	30	-1.41908	0.26852
LBPSEMA4BRAIN063	living	30	-0.51264	0.26852
LBPSEMA4BRAIN071	postmortem	30	0.753466	0.26852
LBPSEMA4BRAIN084	living	30	-0.811008	0.26852
LBPSEMA4BRAIN099	living	30	-0.225391	0.26852
LBPSEMA4BRAIN100	living	30	-0.641799	0.26852
LBPSEMA4BRAIN103	living	30	-1.11288	0.26852
LBPSEMA4BRAIN104	postmortem	30	0.841306	0.26852
LBPSEMA4BRAIN110	living	30	-1.25192	0.26852
LBPSEMA4BRAIN111	postmortem	30	0.949763	0.26852
LBPSEMA4BRAIN112	postmortem	30	0.580032	0.26852
LBPSEMA4BRAIN119	postmortem	30	0.568408	0.26852
LBPSEMA4BRAIN141	postmortem	30	0.272535	0.26852
LBPSEMA4BRAIN150	postmortem	30	0.674447	0.26852
LBPSEMA4BRAIN158	living	30	-0.609998	0.26852
LBPSEMA4BRAIN164	living	30	-0.53676	0.26852
LBPSEMA4BRAIN166	living	30	-0.709982	0.26852
LBPSEMA4BRAIN173	living	30	-0.319709	0.26852
LBPSEMA4BRAIN175	living	30	-0.549709	0.26852
LBPSEMA4BRAIN178	postmortem	30	0.329529	0.26852
LBPSEMA4BRAIN183	postmortem	30	0.422093	0.26852
LBPSEMA4BRAIN184	postmortem	30	1.47695	0.26852
LBPSEMA4BRAIN187	living	30	-0.614259	0.26852
LBPSEMA4BRAIN192	living	30	-0.355922	0.26852
LBPSEMA4BRAIN193	postmortem	30	0.782282	0.26852
LBPSEMA4BRAIN194	living	30	-0.593174	0.26852
LBPSEMA4BRAIN204	living	30	-1.07176	0.26852
LBPSEMA4BRAIN208	living	30	-1.17356	0.26852
LBPSEMA4BRAIN213	living	30	-0.436984	0.26852
LBPSEMA4BRAIN220	postmortem	30	0.359461	0.26852
LBPSEMA4BRAIN222	living	30	-0.315202	0.26852
LBPSEMA4BRAIN227	postmortem	30	0.518497	0.26852
LBPSEMA4BRAIN230	living	30	-0.281132	0.26852
LBPSEMA4BRAIN231	living	30	-0.689546	0.26852
LBPSEMA4BRAIN242	postmortem	30	0.796052	0.26852
LBPSEMA4BRAIN243	living	30	-0.607302	0.26852
LBPSEMA4BRAIN249	postmortem	30	0.681804	0.26852
LBPSEMA4BRAIN254	living	30	-0.713736	0.26852
LBPSEMA4BRAIN255	postmortem	30	1.24401	0.26852
LBPSEMA4BRAIN258	postmortem	30	0.578874	0.26852
LBPSEMA4BRAIN259	living	30	-0.255407	0.26852
LBPSEMA4BRAIN268	living	30	-0.436481	0.26852
LBPSEMA4BRAIN272	postmortem	30	0.358076	0.26852
LBPSEMA4BRAIN290	living	30	-0.420125	0.26852
LBPSEMA4BRAIN304	postmortem	30	0.95148	0.26852
LBPSEMA4BRAIN320	postmortem	30	0.300632	0.26852
LBPSEMA4BRAIN336	living	30	-0.457065	0.26852
LBPSEMA4BRAIN338	postmortem	30	-0.0832948	0.26852
LBPSEMA4BRAIN345	postmortem	30	0.207818	0.26852
LBPSEMA4BRAIN348	postmortem	30	0.595149	0.26852
LBPSEMA4BRAIN350	living	30	-0.843745	0.26852
LBPSEMA4BRAIN352	living	30	-0.76876	0.26852
LBPSEMA4BRAIN354	postmortem	30	0.683644	0.26852
LBPSEMA4BRAIN362	living	30	-0.584102	0.26852
LBPSEMA4BRAIN363	postmortem	30	0.37054	0.26852
LBPSEMA4BRAIN378	postmortem	30	8.91574	0.26852
LBPSEMA4BRAIN393	postmortem	30	0.4716	0.26852
LBPSEMA4BRAIN400	postmortem	30	0.989935	0.26852
LBPSEMA4BRAIN402	postmortem	30	0.633569	0.26852
LBPSEMA4BRAIN408	living	30	-0.69074	0.26852
LBPSEMA4BRAIN424	living	30	-0.788223	0.26852
LBPSEMA4BRAIN428	living	30	-0.689546	0.26852
LBPSEMA4BRAIN429	postmortem	30	0.288819	0.26852
LBPSEMA4BRAIN436	living	30	-0.718288	0.26852
LBPSEMA4BRAIN439	postmortem	30	0.368779	0.26852
LBPSEMA4BRAIN443	living	30	-0.800645	0.26852
LBPSEMA4BRAIN446	living	30	-0.567556	0.26852
LBPSEMA4BRAIN447	living	30	-0.342208	0.26852
LBPSEMA4BRAIN457	postmortem	30	0.830494	0.26852
LBPSEMA4BRAIN461	living	30	-0.507354	0.26852
LBPSEMA4BRAIN474	postmortem	30	0.81766	0.26852
LBPSEMA4BRAIN480	postmortem	30	0.703786	0.26852
LBPSEMA4BRAIN482	living	30	-0.673417	0.26852
LBPSEMA4BRAIN485	postmortem	30	1.0517	0.26852
LBPSEMA4BRAIN489	postmortem	30	0.497222	0.26852
LBPSEMA4BRAIN492	postmortem	30	0.674603	0.26852
LBPSEMA4BRAIN495	living	30	-0.757018	0.26852
LBPSEMA4BRAIN497	living	30	-0.416757	0.26852
LBPSEMA4BRAIN512	living	30	-0.524437	0.26852
LBPSEMA4BRAIN514	postmortem	30	0.946815	0.26852
LBPSEMA4BRAIN519	postmortem	30	-0.142235	0.26852
LBPSEMA4BRAIN526	postmortem	30	0.0308142	0.26852
LBPSEMA4BRAIN527	living	30	-0.474198	0.26852
LBPSEMA4BRAIN529	postmortem	30	0.265631	0.26852
LBPSEMA4BRAIN530	postmortem	30	0.324122	0.26852
LBPSEMA4BRAIN531	living	30	-0.501751	0.26852
LBPSEMA4BRAIN533	postmortem	30	0.493805	0.26852
LBPSEMA4BRAIN541	postmortem	30	0.0363062	0.26852
LBPSEMA4BRAIN546	postmortem	30	0.612956	0.26852
LBPSEMA4BRAIN553	living	30	-1.10308	0.26852
LBPSEMA4BRAIN561	postmortem	30	-0.107303	0.26852
LBPSEMA4BRAIN562	living	30	-0.466222	0.26852
LBPSEMA4BRAIN567	postmortem	30	0.407722	0.26852
LBPSEMA4BRAIN578	living	30	-0.399753	0.26852
LBPSEMA4BRAIN588	postmortem	30	1.0376	0.26852
LBPSEMA4BRAIN592	postmortem	30	0.617191	0.26852
LBPSEMA4BRAIN596	living	30	-0.770203	0.26852
LBPSEMA4BRAIN619	living	30	-0.326426	0.26852
LBPSEMA4BRAIN626	postmortem	30	0.0617737	0.26852
LBPSEMA4BRAIN629	postmortem	30	0.203675	0.26852
LBPSEMA4BRAIN633	living	30	-0.646366	0.26852
LBPSEMA4BRAIN651	postmortem	30	-0.00744629	0.26852
LBPSEMA4BRAIN654	postmortem	30	0.411111	0.26852
LBPSEMA4BRAIN656	postmortem	30	0.368693	0.26852
LBPSEMA4BRAIN676	postmortem	30	0.836826	0.26852
LBPSEMA4BRAIN686	postmortem	30	0.43308	0.26852
LBPSEMA4BRAIN689	living	30	-0.600976	0.26852
LBPSEMA4BRAIN698	postmortem	30	0.274508	0.26852
LBPSEMA4BRAIN706	living	30	-0.565938	0.26852
LBPSEMA4BRAIN721	postmortem	30	0.152622	0.26852
LBPSEMA4BRAIN723	postmortem	30	0.622248	0.26852
LBPSEMA4BRAIN724	living	30	-0.876061	0.26852
LBPSEMA4BRAIN741	living	30	-0.768289	0.26852
LBPSEMA4BRAIN742	living	30	-0.635706	0.26852
LBPSEMA4BRAIN751	postmortem	30	0.472641	0.26852
LBPSEMA4BRAIN759	postmortem	30	0.646439	0.26852
LBPSEMA4BRAIN764	living	30	-0.892351	0.26852
LBPSEMA4BRAIN767	living	30	-0.449235	0.26852
LBPSEMA4BRAIN770	postmortem	30	0.0746081	0.26852
LBPSEMA4BRAIN774	postmortem	30	0.198467	0.26852
LBPSEMA4BRAIN780	postmortem	30	-0.0724124	0.26852
LBPSEMA4BRAIN781	living	30	-0.626721	0.26852
LBPSEMA4BRAIN790	living	30	-0.658769	0.26852
LBPSEMA4BRAIN002	living	31	-0.716266	0.254979
LBPSEMA4BRAIN003	postmortem	31	-0.00699639	0.254979
LBPSEMA4BRAIN019	living	31	-0.614867	0.254979
LBPSEMA4BRAIN020	living	31	-0.527878	0.254979
LBPSEMA4BRAIN023	postmortem	31	0.563299	0.254979
LBPSEMA4BRAIN025	living	31	-0.418396	0.254979
LBPSEMA4BRAIN029	postmortem	31	0.493826	0.254979
LBPSEMA4BRAIN030	living	31	-0.546349	0.254979
LBPSEMA4BRAIN032	living	31	-0.450555	0.254979
LBPSEMA4BRAIN038	living	31	-1.14174	0.254979
LBPSEMA4BRAIN050	living	31	-0.661915	0.254979
LBPSEMA4BRAIN051	postmortem	31	0.425726	0.254979
LBPSEMA4BRAIN060	living	31	-0.58146	0.254979
LBPSEMA4BRAIN065	living	31	-0.623487	0.254979
LBPSEMA4BRAIN083	postmortem	31	0.655266	0.254979
LBPSEMA4BRAIN088	living	31	-0.559123	0.254979
LBPSEMA4BRAIN089	living	31	-0.323401	0.254979
LBPSEMA4BRAIN098	postmortem	31	-0.0896873	0.254979
LBPSEMA4BRAIN112	postmortem	31	0.615889	0.254979
LBPSEMA4BRAIN119	postmortem	31	0.603095	0.254979
LBPSEMA4BRAIN123	living	31	-0.462653	0.254979
LBPSEMA4BRAIN127	postmortem	31	0.829758	0.254979
LBPSEMA4BRAIN134	postmortem	31	0.299785	0.254979
LBPSEMA4BRAIN138	postmortem	31	1.19038	0.254979
LBPSEMA4BRAIN141	postmortem	31	0.320584	0.254979
LBPSEMA4BRAIN143	living	31	-1.10216	0.254979
LBPSEMA4BRAIN152	postmortem	31	0.75305	0.254979
LBPSEMA4BRAIN166	living	31	-0.553029	0.254979
LBPSEMA4BRAIN167	living	31	-1.3353	0.254979
LBPSEMA4BRAIN183	postmortem	31	0.396764	0.254979
LBPSEMA4BRAIN203	postmortem	31	0.341584	0.254979
LBPSEMA4BRAIN204	living	31	-0.867072	0.254979
LBPSEMA4BRAIN208	living	31	-1.12124	0.254979
LBPSEMA4BRAIN210	living	31	-0.478624	0.254979
LBPSEMA4BRAIN220	postmortem	31	0.342074	0.254979
LBPSEMA4BRAIN230	living	31	-0.301511	0.254979
LBPSEMA4BRAIN238	postmortem	31	0.754499	0.254979
LBPSEMA4BRAIN242	postmortem	31	0.68298	0.254979
LBPSEMA4BRAIN254	living	31	-0.586476	0.254979
LBPSEMA4BRAIN260	postmortem	31	0.782831	0.254979
LBPSEMA4BRAIN265	living	31	-0.080722	0.254979
LBPSEMA4BRAIN269	living	31	-0.886804	0.254979
LBPSEMA4BRAIN272	postmortem	31	0.340623	0.254979
LBPSEMA4BRAIN273	postmortem	31	0.0103339	0.254979
LBPSEMA4BRAIN278	living	31	-0.726447	0.254979
LBPSEMA4BRAIN280	postmortem	31	0.795804	0.254979
LBPSEMA4BRAIN290	living	31	-0.358855	0.254979
LBPSEMA4BRAIN297	postmortem	31	0.800095	0.254979
LBPSEMA4BRAIN316	postmortem	31	0.354862	0.254979
LBPSEMA4BRAIN318	living	31	-0.294941	0.254979
LBPSEMA4BRAIN320	postmortem	31	0.329432	0.254979
LBPSEMA4BRAIN325	living	31	-0.440699	0.254979
LBPSEMA4BRAIN331	living	31	-0.656094	0.254979
LBPSEMA4BRAIN338	postmortem	31	-0.133042	0.254979
LBPSEMA4BRAIN345	postmortem	31	0.196971	0.254979
LBPSEMA4BRAIN350	living	31	-0.727317	0.254979
LBPSEMA4BRAIN351	postmortem	31	0.397743	0.254979
LBPSEMA4BRAIN361	postmortem	31	0.869202	0.254979
LBPSEMA4BRAIN365	living	31	-0.522295	0.254979
LBPSEMA4BRAIN368	postmortem	31	0.0295528	0.254979
LBPSEMA4BRAIN372	postmortem	31	0.149489	0.254979
LBPSEMA4BRAIN376	living	31	-0.476993	0.254979
LBPSEMA4BRAIN378	postmortem	31	9.46585	0.254979
LBPSEMA4BRAIN382	living	31	-0.462434	0.254979
LBPSEMA4BRAIN393	postmortem	31	0.643748	0.254979
LBPSEMA4BRAIN401	postmortem	31	0.198037	0.254979
LBPSEMA4BRAIN404	living	31	-0.550912	0.254979
LBPSEMA4BRAIN406	postmortem	31	0.299746	0.254979
LBPSEMA4BRAIN408	living	31	-0.554568	0.254979
LBPSEMA4BRAIN412	postmortem	31	0.222095	0.254979
LBPSEMA4BRAIN415	living	31	-0.323988	0.254979
LBPSEMA4BRAIN418	postmortem	31	0.632874	0.254979
LBPSEMA4BRAIN420	postmortem	31	0.243588	0.254979
LBPSEMA4BRAIN434	living	31	-0.610522	0.254979
LBPSEMA4BRAIN435	living	31	-0.619644	0.254979
LBPSEMA4BRAIN439	postmortem	31	0.337059	0.254979
LBPSEMA4BRAIN442	living	31	-0.438756	0.254979
LBPSEMA4BRAIN444	living	31	-0.337242	0.254979
LBPSEMA4BRAIN449	postmortem	31	0.593048	0.254979
LBPSEMA4BRAIN451	postmortem	31	0.361437	0.254979
LBPSEMA4BRAIN457	postmortem	31	0.77922	0.254979
LBPSEMA4BRAIN464	postmortem	31	0.0340201	0.254979
LBPSEMA4BRAIN468	living	31	-0.218679	0.254979
LBPSEMA4BRAIN470	postmortem	31	0.0212464	0.254979
LBPSEMA4BRAIN473	postmortem	31	0.406285	0.254979
LBPSEMA4BRAIN474	postmortem	31	0.861025	0.254979
LBPSEMA4BRAIN479	postmortem	31	0.281704	0.254979
LBPSEMA4BRAIN482	living	31	-0.586496	0.254979
LBPSEMA4BRAIN483	postmortem	31	0.11177	0.254979
LBPSEMA4BRAIN487	living	31	-0.773735	0.254979
LBPSEMA4BRAIN490	postmortem	31	0.258159	0.254979
LBPSEMA4BRAIN491	living	31	-0.608052	0.254979
LBPSEMA4BRAIN510	living	31	-0.339793	0.254979
LBPSEMA4BRAIN513	living	31	-0.685602	0.254979
LBPSEMA4BRAIN516	living	31	-0.519226	0.254979
LBPSEMA4BRAIN520	postmortem	31	-0.00728149	0.254979
LBPSEMA4BRAIN523	living	31	-0.492121	0.254979
LBPSEMA4BRAIN526	postmortem	31	0.112325	0.254979
LBPSEMA4BRAIN529	postmortem	31	0.253775	0.254979
LBPSEMA4BRAIN532	living	31	-0.54711	0.254979
LBPSEMA4BRAIN540	postmortem	31	0.162595	0.254979
LBPSEMA4BRAIN542	living	31	-0.682998	0.254979
LBPSEMA4BRAIN550	living	31	-0.564094	0.254979
LBPSEMA4BRAIN571	living	31	-1.2489	0.254979
LBPSEMA4BRAIN588	postmortem	31	0.978291	0.254979
LBPSEMA4BRAIN589	living	31	-0.628123	0.254979
LBPSEMA4BRAIN597	living	31	-0.495687	0.254979
LBPSEMA4BRAIN609	postmortem	31	0.262583	0.254979
LBPSEMA4BRAIN626	postmortem	31	0.087018	0.254979
LBPSEMA4BRAIN638	living	31	-0.475829	0.254979
LBPSEMA4BRAIN651	postmortem	31	0.0195489	0.254979
LBPSEMA4BRAIN655	living	31	-0.571118	0.254979
LBPSEMA4BRAIN661	living	31	-1.09107	0.254979
LBPSEMA4BRAIN662	living	31	-0.628905	0.254979
LBPSEMA4BRAIN674	postmortem	31	0.715417	0.254979
LBPSEMA4BRAIN685	postmortem	31	0.384466	0.254979
LBPSEMA4BRAIN693	postmortem	31	0.232548	0.254979
LBPSEMA4BRAIN697	postmortem	31	0.136302	0.254979
LBPSEMA4BRAIN702	living	31	-0.642258	0.254979
LBPSEMA4BRAIN703	living	31	-0.556366	0.254979
LBPSEMA4BRAIN711	postmortem	31	0.40222	0.254979
LBPSEMA4BRAIN715	postmortem	31	0.28685	0.254979
LBPSEMA4BRAIN717	postmortem	31	0.758937	0.254979
LBPSEMA4BRAIN721	postmortem	31	0.272552	0.254979
LBPSEMA4BRAIN737	postmortem	31	0.347183	0.254979
LBPSEMA4BRAIN742	living	31	-0.608296	0.254979
LBPSEMA4BRAIN749	living	31	-0.888077	0.254979
LBPSEMA4BRAIN750	postmortem	31	0.435246	0.254979
LBPSEMA4BRAIN751	postmortem	31	0.45941	0.254979
LBPSEMA4BRAIN762	postmortem	31	1.08702	0.254979
LBPSEMA4BRAIN778	postmortem	31	0.583213	0.254979
LBPSEMA4BRAIN779	postmortem	31	0.207118	0.254979
LBPSEMA4BRAIN783	living	31	-0.755447	0.254979
LBPSEMA4BRAIN788	postmortem	31	0.183019	0.254979
LBPSEMA4BRAIN790	living	31	-0.556339	0.254979
LBPSEMA4BRAIN001	living	32	-1.70792	0.353562
LBPSEMA4BRAIN004	postmortem	32	0.0771811	0.353562
LBPSEMA4BRAIN005	living	32	-0.892833	0.353562
LBPSEMA4BRAIN008	living	32	-1.4257	0.353562
LBPSEMA4BRAIN016	living	32	-0.65116	0.353562
LBPSEMA4BRAIN019	living	32	-1.10222	0.353562
LBPSEMA4BRAIN020	living	32	-0.890158	0.353562
LBPSEMA4BRAIN021	postmortem	32	1.42209	0.353562
LBPSEMA4BRAIN022	postmortem	32	0.778277	0.353562
LBPSEMA4BRAIN025	living	32	-0.851422	0.353562
LBPSEMA4BRAIN028	postmortem	32	0.329684	0.353562
LBPSEMA4BRAIN030	living	32	-0.838371	0.353562
LBPSEMA4BRAIN037	postmortem	32	0.227252	0.353562
LBPSEMA4BRAIN038	living	32	-1.9235	0.353562
LBPSEMA4BRAIN039	living	32	-0.92868	0.353562
LBPSEMA4BRAIN040	postmortem	32	1.11467	0.353562
LBPSEMA4BRAIN051	postmortem	32	0.762679	0.353562
LBPSEMA4BRAIN054	postmortem	32	0.479261	0.353562
LBPSEMA4BRAIN055	postmortem	32	0.527487	0.353562
LBPSEMA4BRAIN058	living	32	-0.552697	0.353562
LBPSEMA4BRAIN081	postmortem	32	0.0606405	0.353562
LBPSEMA4BRAIN083	postmortem	32	1.13923	0.353562
LBPSEMA4BRAIN084	living	32	-1.13712	0.353562
LBPSEMA4BRAIN088	living	32	-0.814174	0.353562
LBPSEMA4BRAIN100	living	32	-0.888984	0.353562
LBPSEMA4BRAIN104	postmortem	32	1.56468	0.353562
LBPSEMA4BRAIN123	living	32	-0.622637	0.353562
LBPSEMA4BRAIN127	postmortem	32	1.64433	0.353562
LBPSEMA4BRAIN131	living	32	-1.19392	0.353562
LBPSEMA4BRAIN134	postmortem	32	0.555807	0.353562
LBPSEMA4BRAIN135	living	32	-0.967956	0.353562
LBPSEMA4BRAIN145	living	32	-0.649992	0.353562
LBPSEMA4BRAIN147	postmortem	32	0.25057	0.353562
LBPSEMA4BRAIN150	postmortem	32	1.22224	0.353562
LBPSEMA4BRAIN168	living	32	-0.606052	0.353562
LBPSEMA4BRAIN178	postmortem	32	0.605831	0.353562
LBPSEMA4BRAIN192	living	32	-0.392996	0.353562
LBPSEMA4BRAIN195	living	32	-0.487634	0.353562
LBPSEMA4BRAIN210	living	32	-0.664368	0.353562
LBPSEMA4BRAIN223	living	32	-1.14726	0.353562
LBPSEMA4BRAIN225	living	32	-1.23481	0.353562
LBPSEMA4BRAIN228	living	32	-0.654945	0.353562
LBPSEMA4BRAIN238	postmortem	32	1.37212	0.353562
LBPSEMA4BRAIN258	postmortem	32	0.938677	0.353562
LBPSEMA4BRAIN260	postmortem	32	1.41749	0.353562
LBPSEMA4BRAIN262	postmortem	32	0.505353	0.353562
LBPSEMA4BRAIN265	living	32	-0.100252	0.353562
LBPSEMA4BRAIN267	postmortem	32	0.912925	0.353562
LBPSEMA4BRAIN272	postmortem	32	0.460147	0.353562
LBPSEMA4BRAIN274	living	32	-0.439161	0.353562
LBPSEMA4BRAIN277	living	32	-0.330544	0.353562
LBPSEMA4BRAIN282	living	32	-1.31416	0.353562
LBPSEMA4BRAIN285	postmortem	32	1.0432	0.353562
LBPSEMA4BRAIN289	living	32	-0.830685	0.353562
LBPSEMA4BRAIN302	living	32	-0.886882	0.353562
LBPSEMA4BRAIN308	postmortem	32	0.615768	0.353562
LBPSEMA4BRAIN317	postmortem	32	2.15682	0.353562
LBPSEMA4BRAIN324	postmortem	32	1.37467	0.353562
LBPSEMA4BRAIN325	living	32	-0.732602	0.353562
LBPSEMA4BRAIN330	postmortem	32	0.0288178	0.353562
LBPSEMA4BRAIN353	living	32	-0.578478	0.353562
LBPSEMA4BRAIN354	postmortem	32	1.3275	0.353562
LBPSEMA4BRAIN358	postmortem	32	1.46898	0.353562
LBPSEMA4BRAIN361	postmortem	32	1.54883	0.353562
LBPSEMA4BRAIN362	living	32	-0.81857	0.353562
LBPSEMA4BRAIN366	living	32	-0.799298	0.353562
LBPSEMA4BRAIN373	postmortem	32	1.37354	0.353562
LBPSEMA4BRAIN390	postmortem	32	-0.266929	0.353562
LBPSEMA4BRAIN393	postmortem	32	0.960688	0.353562
LBPSEMA4BRAIN402	postmortem	32	1.23746	0.353562
LBPSEMA4BRAIN407	postmortem	32	1.47818	0.353562
LBPSEMA4BRAIN408	living	32	-0.976502	0.353562
LBPSEMA4BRAIN409	postmortem	32	0.262653	0.353562
LBPSEMA4BRAIN410	living	32	-0.765525	0.353562
LBPSEMA4BRAIN415	living	32	-0.362049	0.353562
LBPSEMA4BRAIN423	postmortem	32	-0.138907	0.353562
LBPSEMA4BRAIN428	living	32	-0.972474	0.353562
LBPSEMA4BRAIN436	living	32	-1.12992	0.353562
LBPSEMA4BRAIN437	postmortem	32	0.966664	0.353562
LBPSEMA4BRAIN439	postmortem	32	0.653347	0.353562
LBPSEMA4BRAIN463	postmortem	32	0.739484	0.353562
LBPSEMA4BRAIN470	postmortem	32	0.146217	0.353562
LBPSEMA4BRAIN472	postmortem	32	2.38426	0.353562
LBPSEMA4BRAIN474	postmortem	32	1.46318	0.353562
LBPSEMA4BRAIN479	postmortem	32	0.452298	0.353562
LBPSEMA4BRAIN480	postmortem	32	1.5147	0.353562
LBPSEMA4BRAIN482	living	32	-0.991661	0.353562
LBPSEMA4BRAIN483	postmortem	32	0.342334	0.353562
LBPSEMA4BRAIN491	living	32	-0.953206	0.353562
LBPSEMA4BRAIN495	living	32	-1.08729	0.353562
LBPSEMA4BRAIN511	living	32	-0.671485	0.353562
LBPSEMA4BRAIN514	postmortem	32	1.83407	0.353562
LBPSEMA4BRAIN518	postmortem	32	1.00337	0.353562
LBPSEMA4BRAIN524	living	32	-0.474083	0.353562
LBPSEMA4BRAIN527	living	32	-0.584609	0.353562
LBPSEMA4BRAIN530	postmortem	32	0.668055	0.353562
LBPSEMA4BRAIN542	living	32	-1.16863	0.353562
LBPSEMA4BRAIN545	postmortem	32	1.0283	0.353562
LBPSEMA4BRAIN562	living	32	-0.615913	0.353562
LBPSEMA4BRAIN564	living	32	-0.536823	0.353562
LBPSEMA4BRAIN577	living	32	-1.20579	0.353562
LBPSEMA4BRAIN583	living	32	-0.839311	0.353562
LBPSEMA4BRAIN588	postmortem	32	1.66893	0.353562
LBPSEMA4BRAIN591	living	32	-1.15047	0.353562
LBPSEMA4BRAIN592	postmortem	32	1.17358	0.353562
LBPSEMA4BRAIN597	living	32	-0.768543	0.353562
LBPSEMA4BRAIN599	postmortem	32	1.15431	0.353562
LBPSEMA4BRAIN611	living	32	-0.70048	0.353562
LBPSEMA4BRAIN612	postmortem	32	0.247661	0.353562
LBPSEMA4BRAIN613	postmortem	32	1.43531	0.353562
LBPSEMA4BRAIN624	living	32	-0.831431	0.353562
LBPSEMA4BRAIN644	living	32	-0.620969	0.353562
LBPSEMA4BRAIN647	postmortem	32	1.34424	0.353562
LBPSEMA4BRAIN651	postmortem	32	0.0885134	0.353562
LBPSEMA4BRAIN659	living	32	-0.624496	0.353562
LBPSEMA4BRAIN676	postmortem	32	1.40799	0.353562
LBPSEMA4BRAIN679	living	32	-0.868956	0.353562
LBPSEMA4BRAIN681	living	32	-0.99602	0.353562
LBPSEMA4BRAIN685	postmortem	32	0.705315	0.353562
LBPSEMA4BRAIN690	postmortem	32	-0.0437486	0.353562
LBPSEMA4BRAIN691	living	32	-0.786827	0.353562
LBPSEMA4BRAIN697	postmortem	32	0.255054	0.353562
LBPSEMA4BRAIN703	living	32	-1.14031	0.353562
LBPSEMA4BRAIN708	living	32	-0.810051	0.353562
LBPSEMA4BRAIN719	living	32	-1.28007	0.353562
LBPSEMA4BRAIN721	postmortem	32	0.35047	0.353562
LBPSEMA4BRAIN727	living	32	-0.515014	0.353562
LBPSEMA4BRAIN729	living	32	-0.35515	0.353562
LBPSEMA4BRAIN737	postmortem	32	0.53412	0.353562
LBPSEMA4BRAIN747	living	32	-0.985116	0.353562
LBPSEMA4BRAIN758	living	32	-0.946853	0.353562
LBPSEMA4BRAIN759	postmortem	32	1.32979	0.353562
LBPSEMA4BRAIN761	living	32	-0.572299	0.353562
LBPSEMA4BRAIN762	postmortem	32	2.02165	0.353562
LBPSEMA4BRAIN779	postmortem	32	0.242739	0.353562
LBPSEMA4BRAIN782	living	32	-1.34907	0.353562
LBPSEMA4BRAIN783	living	32	-1.25656	0.353562
LBPSEMA4BRAIN001	living	33	-1.66186	0.276135
LBPSEMA4BRAIN003	postmortem	33	0.0694398	0.276135
LBPSEMA4BRAIN004	postmortem	33	0.0522926	0.276135
LBPSEMA4BRAIN006	living	33	-0.751937	0.276135
LBPSEMA4BRAIN008	living	33	-1.36843	0.276135
LBPSEMA4BRAIN013	postmortem	33	0.405836	0.276135
LBPSEMA4BRAIN015	postmortem	33	-0.169492	0.276135
LBPSEMA4BRAIN016	living	33	-0.520497	0.276135
LBPSEMA4BRAIN022	postmortem	33	0.730613	0.276135
LBPSEMA4BRAIN023	postmortem	33	0.846109	0.276135
LBPSEMA4BRAIN040	postmortem	33	0.917251	0.276135
LBPSEMA4BRAIN048	postmortem	33	0.553183	0.276135
LBPSEMA4BRAIN050	living	33	-1.21651	0.276135
LBPSEMA4BRAIN060	living	33	-0.820931	0.276135
LBPSEMA4BRAIN084	living	33	-1.02848	0.276135
LBPSEMA4BRAIN088	living	33	-0.859466	0.276135
LBPSEMA4BRAIN100	living	33	-0.959815	0.276135
LBPSEMA4BRAIN105	postmortem	33	1.1254	0.276135
LBPSEMA4BRAIN123	living	33	-0.772135	0.276135
LBPSEMA4BRAIN125	living	33	-0.993214	0.276135
LBPSEMA4BRAIN138	postmortem	33	1.78026	0.276135
LBPSEMA4BRAIN141	postmortem	33	0.438349	0.276135
LBPSEMA4BRAIN157	postmortem	33	0.198829	0.276135
LBPSEMA4BRAIN167	living	33	-1.95578	0.276135
LBPSEMA4BRAIN178	postmortem	33	0.529502	0.276135
LBPSEMA4BRAIN183	postmortem	33	0.780162	0.276135
LBPSEMA4BRAIN184	postmortem	33	3.43243	0.276135
LBPSEMA4BRAIN186	living	33	-1.29573	0.276135
LBPSEMA4BRAIN191	postmortem	33	0.676734	0.276135
LBPSEMA4BRAIN192	living	33	-0.433321	0.276135
LBPSEMA4BRAIN195	living	33	-0.475451	0.276135
LBPSEMA4BRAIN199	living	33	-1.01324	0.276135
LBPSEMA4BRAIN202	living	33	-1.10306	0.276135
LBPSEMA4BRAIN204	living	33	-1.46538	0.276135
LBPSEMA4BRAIN205	living	33	-1.04566	0.276135
LBPSEMA4BRAIN206	living	33	-2.1169	0.276135
LBPSEMA4BRAIN220	postmortem	33	0.627857	0.276135
LBPSEMA4BRAIN227	postmortem	33	0.66598	0.276135
LBPSEMA4BRAIN233	postmortem	33	0.407249	0.276135
LBPSEMA4BRAIN239	living	33	-1.31298	0.276135
LBPSEMA4BRAIN243	living	33	-0.835325	0.276135
LBPSEMA4BRAIN253	postmortem	33	0.865293	0.276135
LBPSEMA4BRAIN255	postmortem	33	1.84615	0.276135
LBPSEMA4BRAIN257	postmortem	33	0.812375	0.276135
LBPSEMA4BRAIN258	postmortem	33	1.03301	0.276135
LBPSEMA4BRAIN265	living	33	-0.125122	0.276135
LBPSEMA4BRAIN269	living	33	-1.8193	0.276135
LBPSEMA4BRAIN270	postmortem	33	0.60692	0.276135
LBPSEMA4BRAIN272	postmortem	33	0.498029	0.276135
LBPSEMA4BRAIN277	living	33	-0.364672	0.276135
LBPSEMA4BRAIN290	living	33	-0.612847	0.276135
LBPSEMA4BRAIN299	living	33	-0.703001	0.276135
LBPSEMA4BRAIN302	living	33	-0.799624	0.276135
LBPSEMA4BRAIN304	postmortem	33	1.37146	0.276135
LBPSEMA4BRAIN308	postmortem	33	0.44389	0.276135
LBPSEMA4BRAIN312	living	33	-1.47491	0.276135
LBPSEMA4BRAIN325	living	33	-0.680119	0.276135
LBPSEMA4BRAIN333	living	33	-0.611445	0.276135
LBPSEMA4BRAIN343	postmortem	33	0.470108	0.276135
LBPSEMA4BRAIN345	postmortem	33	0.375828	0.276135
LBPSEMA4BRAIN346	postmortem	33	0.419961	0.276135
LBPSEMA4BRAIN348	postmortem	33	0.787595	0.276135
LBPSEMA4BRAIN361	postmortem	33	1.37694	0.276135
LBPSEMA4BRAIN381	living	33	-0.934648	0.276135
LBPSEMA4BRAIN385	living	33	-1.01787	0.276135
LBPSEMA4BRAIN393	postmortem	33	0.871714	0.276135
LBPSEMA4BRAIN396	postmortem	33	0.88049	0.276135
LBPSEMA4BRAIN401	postmortem	33	0.32204	0.276135
LBPSEMA4BRAIN402	postmortem	33	0.882565	0.276135
LBPSEMA4BRAIN403	living	33	-0.810503	0.276135
LBPSEMA4BRAIN409	postmortem	33	0.101366	0.276135
LBPSEMA4BRAIN410	living	33	-0.645077	0.276135
LBPSEMA4BRAIN412	postmortem	33	0.364058	0.276135
LBPSEMA4BRAIN423	postmortem	33	-0.165923	0.276135
LBPSEMA4BRAIN428	living	33	-0.902646	0.276135
LBPSEMA4BRAIN436	living	33	-1.0392	0.276135
LBPSEMA4BRAIN443	living	33	-1.12307	0.276135
LBPSEMA4BRAIN449	postmortem	33	0.903915	0.276135
LBPSEMA4BRAIN450	postmortem	33	1.5279	0.276135
LBPSEMA4BRAIN457	postmortem	33	1.02393	0.276135
LBPSEMA4BRAIN463	postmortem	33	0.460301	0.276135
LBPSEMA4BRAIN464	postmortem	33	0.0525057	0.276135
LBPSEMA4BRAIN470	postmortem	33	0.0319292	0.276135
LBPSEMA4BRAIN471	postmortem	33	1.08483	0.276135
LBPSEMA4BRAIN472	postmortem	33	1.8918	0.276135
LBPSEMA4BRAIN474	postmortem	33	1.45697	0.276135
LBPSEMA4BRAIN478	postmortem	33	0.373704	0.276135
LBPSEMA4BRAIN480	postmortem	33	1.20394	0.276135
LBPSEMA4BRAIN492	postmortem	33	0.9182	0.276135
LBPSEMA4BRAIN494	postmortem	33	0.987344	0.276135
LBPSEMA4BRAIN495	living	33	-1.07489	0.276135
LBPSEMA4BRAIN498	living	33	-0.925847	0.276135
LBPSEMA4BRAIN499	living	33	-1.14828	0.276135
LBPSEMA4BRAIN506	living	33	-2.00349	0.276135
LBPSEMA4BRAIN520	postmortem	33	0.141038	0.276135
LBPSEMA4BRAIN522	postmortem	33	1.2164	0.276135
LBPSEMA4BRAIN530	postmortem	33	0.46085	0.276135
LBPSEMA4BRAIN533	postmortem	33	0.706942	0.276135
LBPSEMA4BRAIN555	postmortem	33	0.285835	0.276135
LBPSEMA4BRAIN561	postmortem	33	-0.209864	0.276135
LBPSEMA4BRAIN562	living	33	-0.675645	0.276135
LBPSEMA4BRAIN565	living	33	-0.433047	0.276135
LBPSEMA4BRAIN574	postmortem	33	1.17636	0.276135
LBPSEMA4BRAIN579	postmortem	33	0.53488	0.276135
LBPSEMA4BRAIN581	postmortem	33	0.75369	0.276135
LBPSEMA4BRAIN585	postmortem	33	0.80163	0.276135
LBPSEMA4BRAIN599	postmortem	33	0.990957	0.276135
LBPSEMA4BRAIN609	postmortem	33	0.425578	0.276135
LBPSEMA4BRAIN612	postmortem	33	0.165941	0.276135
LBPSEMA4BRAIN613	postmortem	33	1.35042	0.276135
LBPSEMA4BRAIN615	living	33	-0.47717	0.276135
LBPSEMA4BRAIN617	living	33	-0.673706	0.276135
LBPSEMA4BRAIN624	living	33	-0.775667	0.276135
LBPSEMA4BRAIN626	postmortem	33	0.12108	0.276135
LBPSEMA4BRAIN627	postmortem	33	-0.117032	0.276135
LBPSEMA4BRAIN637	postmortem	33	1.03437	0.276135
LBPSEMA4BRAIN638	living	33	-0.724741	0.276135
LBPSEMA4BRAIN644	living	33	-0.668687	0.276135
LBPSEMA4BRAIN655	living	33	-0.968075	0.276135
LBPSEMA4BRAIN673	postmortem	33	0.614629	0.276135
LBPSEMA4BRAIN680	living	33	-0.803252	0.276135
LBPSEMA4BRAIN681	living	33	-0.924049	0.276135
LBPSEMA4BRAIN684	living	33	-1.15938	0.276135
LBPSEMA4BRAIN691	living	33	-0.789294	0.276135
LBPSEMA4BRAIN697	postmortem	33	0.234566	0.276135
LBPSEMA4BRAIN702	living	33	-1.1021	0.276135
LBPSEMA4BRAIN704	postmortem	33	0.593104	0.276135
LBPSEMA4BRAIN719	living	33	-1.27647	0.276135
LBPSEMA4BRAIN724	living	33	-1.1345	0.276135
LBPSEMA4BRAIN745	postmortem	33	0.663223	0.276135
LBPSEMA4BRAIN758	living	33	-1.00761	0.276135
LBPSEMA4BRAIN759	postmortem	33	1.43307	0.276135
LBPSEMA4BRAIN762	postmortem	33	2.06545	0.276135
LBPSEMA4BRAIN767	living	33	-0.64669	0.276135
LBPSEMA4BRAIN771	postmortem	33	1.89716	0.276135
LBPSEMA4BRAIN780	postmortem	33	0.313007	0.276135
LBPSEMA4BRAIN789	living	33	-0.739671	0.276135
LBPSEMA4BRAIN003	postmortem	34	-0.0303988	0.149836
LBPSEMA4BRAIN004	postmortem	34	0.250673	0.149836
LBPSEMA4BRAIN025	living	34	-0.60563	0.149836
LBPSEMA4BRAIN029	postmortem	34	0.996496	0.149836
LBPSEMA4BRAIN056	living	34	-1.69138	0.149836
LBPSEMA4BRAIN064	living	34	-0.54693	0.149836
LBPSEMA4BRAIN083	postmortem	34	1.28739	0.149836
LBPSEMA4BRAIN084	living	34	-1.02727	0.149836
LBPSEMA4BRAIN085	postmortem	34	0.544408	0.149836
LBPSEMA4BRAIN088	living	34	-0.780648	0.149836
LBPSEMA4BRAIN091	postmortem	34	-0.0542193	0.149836
LBPSEMA4BRAIN094	postmortem	34	0.701714	0.149836
LBPSEMA4BRAIN098	postmortem	34	-0.0998462	0.149836
LBPSEMA4BRAIN104	postmortem	34	1.50815	0.149836
LBPSEMA4BRAIN105	postmortem	34	1.45995	0.149836
LBPSEMA4BRAIN121	living	34	-1.2938	0.149836
LBPSEMA4BRAIN122	living	34	-0.917324	0.149836
LBPSEMA4BRAIN125	living	34	-0.990435	0.149836
LBPSEMA4BRAIN128	living	34	-1.1361	0.149836
LBPSEMA4BRAIN131	living	34	-1.06799	0.149836
LBPSEMA4BRAIN134	postmortem	34	0.627201	0.149836
LBPSEMA4BRAIN137	living	34	-1.00658	0.149836
LBPSEMA4BRAIN141	postmortem	34	0.514922	0.149836
LBPSEMA4BRAIN147	postmortem	34	0.272816	0.149836
LBPSEMA4BRAIN154	postmortem	34	0.29984	0.149836
LBPSEMA4BRAIN157	postmortem	34	0.236159	0.149836
LBPSEMA4BRAIN161	living	34	-0.751401	0.149836
LBPSEMA4BRAIN170	living	34	-0.257527	0.149836
LBPSEMA4BRAIN202	living	34	-0.665585	0.149836
LBPSEMA4BRAIN203	postmortem	34	0.50748	0.149836
LBPSEMA4BRAIN210	living	34	-0.662815	0.149836
LBPSEMA4BRAIN213	living	34	-0.690924	0.149836
LBPSEMA4BRAIN217	living	34	-0.54181	0.149836
LBPSEMA4BRAIN220	postmortem	34	0.618905	0.149836
LBPSEMA4BRAIN225	living	34	-1.17535	0.149836
LBPSEMA4BRAIN231	living	34	-0.964945	0.149836
LBPSEMA4BRAIN262	postmortem	34	0.870591	0.149836
LBPSEMA4BRAIN266	living	34	-0.859498	0.149836
LBPSEMA4BRAIN267	postmortem	34	2.07099	0.149836
LBPSEMA4BRAIN271	living	34	-1.07008	0.149836
LBPSEMA4BRAIN276	postmortem	34	0.77782	0.149836
LBPSEMA4BRAIN279	living	34	-0.826407	0.149836
LBPSEMA4BRAIN280	postmortem	34	1.31674	0.149836
LBPSEMA4BRAIN282	living	34	-1.13634	0.149836
LBPSEMA4BRAIN288	living	34	-0.508951	0.149836
LBPSEMA4BRAIN312	living	34	-1.36879	0.149836
LBPSEMA4BRAIN315	living	34	-0.788947	0.149836
LBPSEMA4BRAIN316	postmortem	34	0.662405	0.149836
LBPSEMA4BRAIN331	living	34	-0.939766	0.149836
LBPSEMA4BRAIN345	postmortem	34	0.595048	0.149836
LBPSEMA4BRAIN354	postmortem	34	1.38419	0.149836
LBPSEMA4BRAIN358	postmortem	34	1.25897	0.149836
LBPSEMA4BRAIN360	living	34	-0.851653	0.149836
LBPSEMA4BRAIN362	living	34	-0.739639	0.149836
LBPSEMA4BRAIN366	living	34	-0.80901	0.149836
LBPSEMA4BRAIN368	postmortem	34	0.184569	0.149836
LBPSEMA4BRAIN371	living	34	-0.873389	0.149836
LBPSEMA4BRAIN372	postmortem	34	0.333247	0.149836
LBPSEMA4BRAIN382	living	34	-0.707378	0.149836
LBPSEMA4BRAIN391	living	34	-1.11953	0.149836
LBPSEMA4BRAIN392	postmortem	34	2.09631	0.149836
LBPSEMA4BRAIN396	postmortem	34	1.15569	0.149836
LBPSEMA4BRAIN401	postmortem	34	0.609838	0.149836
LBPSEMA4BRAIN413	postmortem	34	0.679145	0.149836
LBPSEMA4BRAIN414	living	34	-1.09144	0.149836
LBPSEMA4BRAIN415	living	34	-0.55724	0.149836
LBPSEMA4BRAIN424	living	34	-1.00689	0.149836
LBPSEMA4BRAIN432	postmortem	34	-0.00403038	0.149836
LBPSEMA4BRAIN437	postmortem	34	0.812582	0.149836
LBPSEMA4BRAIN439	postmortem	34	0.859885	0.149836
LBPSEMA4BRAIN447	living	34	-0.573845	0.149836
LBPSEMA4BRAIN450	postmortem	34	1.22095	0.149836
LBPSEMA4BRAIN460	living	34	-0.650241	0.149836
LBPSEMA4BRAIN464	postmortem	34	0.142426	0.149836
LBPSEMA4BRAIN466	living	34	-0.673268	0.149836
LBPSEMA4BRAIN471	postmortem	34	1.39609	0.149836
LBPSEMA4BRAIN478	postmortem	34	0.374836	0.149836
LBPSEMA4BRAIN485	postmortem	34	2.80841	0.149836
LBPSEMA4BRAIN490	postmortem	34	0.858674	0.149836
LBPSEMA4BRAIN491	living	34	-0.907046	0.149836
LBPSEMA4BRAIN510	living	34	-0.54479	0.149836
LBPSEMA4BRAIN512	living	34	-0.710198	0.149836
LBPSEMA4BRAIN513	living	34	-1.01574	0.149836
LBPSEMA4BRAIN519	postmortem	34	-0.263776	0.149836
LBPSEMA4BRAIN520	postmortem	34	0.0481619	0.149836
LBPSEMA4BRAIN527	living	34	-0.604372	0.149836
LBPSEMA4BRAIN529	postmortem	34	0.301162	0.149836
LBPSEMA4BRAIN535	postmortem	34	2.18102	0.149836
LBPSEMA4BRAIN541	postmortem	34	-0.0689628	0.149836
LBPSEMA4BRAIN542	living	34	-1.00653	0.149836
LBPSEMA4BRAIN553	living	34	-1.34566	0.149836
LBPSEMA4BRAIN554	postmortem	34	0.251879	0.149836
LBPSEMA4BRAIN561	postmortem	34	-0.301104	0.149836
LBPSEMA4BRAIN564	living	34	-0.622517	0.149836
LBPSEMA4BRAIN570	postmortem	34	0.236665	0.149836
LBPSEMA4BRAIN574	postmortem	34	1.12868	0.149836
LBPSEMA4BRAIN575	living	34	-0.839227	0.149836
LBPSEMA4BRAIN576	living	34	-0.773896	0.149836
LBPSEMA4BRAIN581	postmortem	34	1.26495	0.149836
LBPSEMA4BRAIN586	living	34	-0.735336	0.149836
LBPSEMA4BRAIN591	living	34	-1.12069	0.149836
LBPSEMA4BRAIN599	postmortem	34	0.788624	0.149836
LBPSEMA4BRAIN612	postmortem	34	0.128929	0.149836
LBPSEMA4BRAIN613	postmortem	34	1.26875	0.149836
LBPSEMA4BRAIN615	living	34	-0.566337	0.149836
LBPSEMA4BRAIN623	postmortem	34	4.74528	0.149836
LBPSEMA4BRAIN637	postmortem	34	1.25532	0.149836
LBPSEMA4BRAIN642	living	34	-0.749828	0.149836
LBPSEMA4BRAIN645	living	34	-0.643792	0.149836
LBPSEMA4BRAIN649	postmortem	34	0.929501	0.149836
LBPSEMA4BRAIN650	living	34	-0.73079	0.149836
LBPSEMA4BRAIN653	postmortem	34	1.29276	0.149836
LBPSEMA4BRAIN665	postmortem	34	0.310123	0.149836
LBPSEMA4BRAIN676	postmortem	34	1.50099	0.149836
LBPSEMA4BRAIN677	postmortem	34	0.33901	0.149836
LBPSEMA4BRAIN679	living	34	-0.680827	0.149836
LBPSEMA4BRAIN681	living	34	-0.991232	0.149836
LBPSEMA4BRAIN693	postmortem	34	0.34051	0.149836
LBPSEMA4BRAIN696	postmortem	34	0.304364	0.149836
LBPSEMA4BRAIN704	postmortem	34	0.652788	0.149836
LBPSEMA4BRAIN709	living	34	-0.713097	0.149836
LBPSEMA4BRAIN711	postmortem	34	0.601403	0.149836
LBPSEMA4BRAIN717	postmortem	34	1.5446	0.149836
LBPSEMA4BRAIN718	living	34	-0.348246	0.149836
LBPSEMA4BRAIN721	postmortem	34	0.35689	0.149836
LBPSEMA4BRAIN733	postmortem	34	-0.291359	0.149836
LBPSEMA4BRAIN740	living	34	-0.565637	0.149836
LBPSEMA4BRAIN747	living	34	-1.0203	0.149836
LBPSEMA4BRAIN764	living	34	-1.17754	0.149836
LBPSEMA4BRAIN765	living	34	-0.71806	0.149836
LBPSEMA4BRAIN767	living	34	-0.684128	0.149836
LBPSEMA4BRAIN770	postmortem	34	0.558978	0.149836
LBPSEMA4BRAIN776	postmortem	34	0.285238	0.149836
LBPSEMA4BRAIN779	postmortem	34	0.598814	0.149836
LBPSEMA4BRAIN780	postmortem	34	0.0436535	0.149836
LBPSEMA4BRAIN789	living	34	-0.698302	0.149836
LBPSEMA4BRAIN002	living	35	-0.726013	0.306113
LBPSEMA4BRAIN006	living	35	-0.452563	0.306113
LBPSEMA4BRAIN008	living	35	-0.909646	0.306113
LBPSEMA4BRAIN015	postmortem	35	-0.0649138	0.306113
LBPSEMA4BRAIN020	living	35	-0.502219	0.306113
LBPSEMA4BRAIN031	postmortem	35	0.472352	0.306113
LBPSEMA4BRAIN033	living	35	-0.546474	0.306113
LBPSEMA4BRAIN034	living	35	-0.133477	0.306113
LBPSEMA4BRAIN047	postmortem	35	0.676703	0.306113
LBPSEMA4BRAIN054	postmortem	35	0.32736	0.306113
LBPSEMA4BRAIN058	living	35	-0.329365	0.306113
LBPSEMA4BRAIN066	postmortem	35	0.650728	0.306113
LBPSEMA4BRAIN069	living	35	-0.482625	0.306113
LBPSEMA4BRAIN080	living	35	-0.818489	0.306113
LBPSEMA4BRAIN081	postmortem	35	0.0653092	0.306113
LBPSEMA4BRAIN083	postmortem	35	0.696578	0.306113
LBPSEMA4BRAIN089	living	35	-0.292066	0.306113
LBPSEMA4BRAIN094	postmortem	35	0.625086	0.306113
LBPSEMA4BRAIN096	postmortem	35	0.195406	0.306113
LBPSEMA4BRAIN104	postmortem	35	0.908411	0.306113
LBPSEMA4BRAIN119	postmortem	35	0.570395	0.306113
LBPSEMA4BRAIN125	living	35	-0.650937	0.306113
LBPSEMA4BRAIN126	living	35	-0.506726	0.306113
LBPSEMA4BRAIN137	living	35	-0.665802	0.306113
LBPSEMA4BRAIN140	postmortem	35	0.430099	0.306113
LBPSEMA4BRAIN147	postmortem	35	0.127601	0.306113
LBPSEMA4BRAIN158	living	35	-0.542645	0.306113
LBPSEMA4BRAIN161	living	35	-0.431662	0.306113
LBPSEMA4BRAIN163	postmortem	35	0.666035	0.306113
LBPSEMA4BRAIN164	living	35	-0.377849	0.306113
LBPSEMA4BRAIN167	living	35	-1.21652	0.306113
LBPSEMA4BRAIN170	living	35	-0.513864	0.306113
LBPSEMA4BRAIN175	living	35	-0.481554	0.306113
LBPSEMA4BRAIN180	postmortem	35	0.702328	0.306113
LBPSEMA4BRAIN184	postmortem	35	1.54435	0.306113
LBPSEMA4BRAIN191	postmortem	35	0.539524	0.306113
LBPSEMA4BRAIN193	postmortem	35	0.613985	0.306113
LBPSEMA4BRAIN200	living	35	-0.61461	0.306113
LBPSEMA4BRAIN202	living	35	-0.782719	0.306113
LBPSEMA4BRAIN206	living	35	-1.54377	0.306113
LBPSEMA4BRAIN214	living	35	-0.933911	0.306113
LBPSEMA4BRAIN215	postmortem	35	0.692635	0.306113
LBPSEMA4BRAIN217	living	35	-0.431094	0.306113
LBPSEMA4BRAIN221	living	35	-0.667311	0.306113
LBPSEMA4BRAIN224	postmortem	35	0.539845	0.306113
LBPSEMA4BRAIN238	postmortem	35	0.707801	0.306113
LBPSEMA4BRAIN242	postmortem	35	0.794999	0.306113
LBPSEMA4BRAIN247	living	35	-0.615036	0.306113
LBPSEMA4BRAIN248	living	35	-0.48242	0.306113
LBPSEMA4BRAIN249	postmortem	35	0.726738	0.306113
LBPSEMA4BRAIN258	postmortem	35	0.59516	0.306113
LBPSEMA4BRAIN269	living	35	-1.26966	0.306113
LBPSEMA4BRAIN270	postmortem	35	0.412945	0.306113
LBPSEMA4BRAIN272	postmortem	35	0.404519	0.306113
LBPSEMA4BRAIN275	postmortem	35	0.870861	0.306113
LBPSEMA4BRAIN284	living	35	-0.757017	0.306113
LBPSEMA4BRAIN297	postmortem	35	0.882356	0.306113
LBPSEMA4BRAIN299	living	35	-0.460236	0.306113
LBPSEMA4BRAIN302	living	35	-0.515902	0.306113
LBPSEMA4BRAIN304	postmortem	35	0.984555	0.306113
LBPSEMA4BRAIN308	postmortem	35	0.356697	0.306113
LBPSEMA4BRAIN316	postmortem	35	0.453673	0.306113
LBPSEMA4BRAIN320	postmortem	35	0.386825	0.306113
LBPSEMA4BRAIN324	postmortem	35	0.80783	0.306113
LBPSEMA4BRAIN331	living	35	-0.604511	0.306113
LBPSEMA4BRAIN338	postmortem	35	-0.0514232	0.306113
LBPSEMA4BRAIN350	living	35	-0.68988	0.306113
LBPSEMA4BRAIN351	postmortem	35	0.410906	0.306113
LBPSEMA4BRAIN354	postmortem	35	0.787833	0.306113
LBPSEMA4BRAIN371	living	35	-0.624159	0.306113
LBPSEMA4BRAIN375	living	35	-2.16347	0.306113
LBPSEMA4BRAIN378	postmortem	35	9.04601	0.306113
LBPSEMA4BRAIN380	living	35	-0.336719	0.306113
LBPSEMA4BRAIN381	living	35	-0.609598	0.306113
LBPSEMA4BRAIN382	living	35	-0.397372	0.306113
LBPSEMA4BRAIN384	living	35	-0.623614	0.306113
LBPSEMA4BRAIN388	living	35	-0.490515	0.306113
LBPSEMA4BRAIN391	living	35	-0.85604	0.306113
LBPSEMA4BRAIN392	postmortem	35	0.888227	0.306113
LBPSEMA4BRAIN393	postmortem	35	0.60162	0.306113
LBPSEMA4BRAIN404	living	35	-0.513266	0.306113
LBPSEMA4BRAIN427	postmortem	35	0.449613	0.306113
LBPSEMA4BRAIN457	postmortem	35	0.871213	0.306113
LBPSEMA4BRAIN460	living	35	-0.425146	0.306113
LBPSEMA4BRAIN466	living	35	-0.422711	0.306113
LBPSEMA4BRAIN470	postmortem	35	0.0708326	0.306113
LBPSEMA4BRAIN472	postmortem	35	1.37025	0.306113
LBPSEMA4BRAIN489	postmortem	35	0.616336	0.306113
LBPSEMA4BRAIN492	postmortem	35	0.716158	0.306113
LBPSEMA4BRAIN498	living	35	-0.652415	0.306113
LBPSEMA4BRAIN499	living	35	-0.748637	0.306113
LBPSEMA4BRAIN510	living	35	-0.30377	0.306113
LBPSEMA4BRAIN513	living	35	-0.739488	0.306113
LBPSEMA4BRAIN516	living	35	-0.439042	0.306113
LBPSEMA4BRAIN520	postmortem	35	0.0678719	0.306113
LBPSEMA4BRAIN522	postmortem	35	0.618826	0.306113
LBPSEMA4BRAIN526	postmortem	35	0.154039	0.306113
LBPSEMA4BRAIN541	postmortem	35	0.0783462	0.306113
LBPSEMA4BRAIN554	postmortem	35	0.185998	0.306113
LBPSEMA4BRAIN571	living	35	-0.936049	0.306113
LBPSEMA4BRAIN575	living	35	-0.524289	0.306113
LBPSEMA4BRAIN586	living	35	-0.540116	0.306113
LBPSEMA4BRAIN589	living	35	-0.663203	0.306113
LBPSEMA4BRAIN607	postmortem	35	0.307087	0.306113
LBPSEMA4BRAIN609	postmortem	35	0.308169	0.306113
LBPSEMA4BRAIN610	postmortem	35	0.22632	0.306113
LBPSEMA4BRAIN615	living	35	-0.260898	0.306113
LBPSEMA4BRAIN617	living	35	-0.427526	0.306113
LBPSEMA4BRAIN618	living	35	-0.564656	0.306113
LBPSEMA4BRAIN627	postmortem	35	-0.102551	0.306113
LBPSEMA4BRAIN629	postmortem	35	0.250503	0.306113
LBPSEMA4BRAIN634	postmortem	35	0.0323072	0.306113
LBPSEMA4BRAIN638	living	35	-0.424046	0.306113
LBPSEMA4BRAIN652	postmortem	35	0.179431	0.306113
LBPSEMA4BRAIN654	postmortem	35	0.455818	0.306113
LBPSEMA4BRAIN662	living	35	-0.614094	0.306113
LBPSEMA4BRAIN667	living	35	-0.634168	0.306113
LBPSEMA4BRAIN676	postmortem	35	0.836623	0.306113
LBPSEMA4BRAIN684	living	35	-0.744822	0.306113
LBPSEMA4BRAIN685	postmortem	35	0.418626	0.306113
LBPSEMA4BRAIN690	postmortem	35	0.0304769	0.306113
LBPSEMA4BRAIN698	postmortem	35	0.367069	0.306113
LBPSEMA4BRAIN715	postmortem	35	0.33659	0.306113
LBPSEMA4BRAIN716	living	35	-0.672879	0.306113
LBPSEMA4BRAIN718	living	35	-0.436714	0.306113
LBPSEMA4BRAIN724	living	35	-0.807932	0.306113
LBPSEMA4BRAIN726	living	35	-0.297647	0.306113
LBPSEMA4BRAIN733	postmortem	35	-0.0562889	0.306113
LBPSEMA4BRAIN735	living	35	-0.446317	0.306113
LBPSEMA4BRAIN737	postmortem	35	0.333445	0.306113
LBPSEMA4BRAIN739	postmortem	35	0.499034	0.306113
LBPSEMA4BRAIN745	postmortem	35	0.507893	0.306113
LBPSEMA4BRAIN753	living	35	-0.571687	0.306113
LBPSEMA4BRAIN765	living	35	-0.444987	0.306113
LBPSEMA4BRAIN767	living	35	-0.387377	0.306113
LBPSEMA4BRAIN779	postmortem	35	0.176993	0.306113
LBPSEMA4BRAIN785	postmortem	35	0.773291	0.306113
LBPSEMA4BRAIN789	living	35	-0.434334	0.306113
LBPSEMA4BRAIN003	postmortem	36	0.12158	0.343015
LBPSEMA4BRAIN006	living	36	-0.725172	0.343015
LBPSEMA4BRAIN013	postmortem	36	0.446313	0.343015
LBPSEMA4BRAIN016	living	36	-0.555305	0.343015
LBPSEMA4BRAIN026	postmortem	36	0.761629	0.343015
LBPSEMA4BRAIN033	living	36	-0.88548	0.343015
LBPSEMA4BRAIN035	living	36	-0.585943	0.343015
LBPSEMA4BRAIN036	postmortem	36	1.04627	0.343015
LBPSEMA4BRAIN047	postmortem	36	1.23589	0.343015
LBPSEMA4BRAIN058	living	36	-0.528577	0.343015
LBPSEMA4BRAIN064	living	36	-0.47153	0.343015
LBPSEMA4BRAIN077	living	36	-0.489458	0.343015
LBPSEMA4BRAIN080	living	36	-1.24904	0.343015
LBPSEMA4BRAIN083	postmortem	36	1.08761	0.343015
LBPSEMA4BRAIN084	living	36	-1.02812	0.343015
LBPSEMA4BRAIN085	postmortem	36	0.684729	0.343015
LBPSEMA4BRAIN092	postmortem	36	0.442323	0.343015
LBPSEMA4BRAIN096	postmortem	36	0.179639	0.343015
LBPSEMA4BRAIN104	postmortem	36	1.432	0.343015
LBPSEMA4BRAIN111	postmortem	36	1.94014	0.343015
LBPSEMA4BRAIN112	postmortem	36	1.12445	0.343015
LBPSEMA4BRAIN123	living	36	-0.648704	0.343015
LBPSEMA4BRAIN129	living	36	-0.41682	0.343015
LBPSEMA4BRAIN132	postmortem	36	0.289174	0.343015
LBPSEMA4BRAIN149	living	36	-0.0295271	0.343015
LBPSEMA4BRAIN155	postmortem	36	0.965907	0.343015
LBPSEMA4BRAIN157	postmortem	36	0.426658	0.343015
LBPSEMA4BRAIN166	living	36	-0.801739	0.343015
LBPSEMA4BRAIN170	living	36	-0.60715	0.343015
LBPSEMA4BRAIN180	postmortem	36	1.1221	0.343015
LBPSEMA4BRAIN187	living	36	-0.829128	0.343015
LBPSEMA4BRAIN191	postmortem	36	0.783128	0.343015
LBPSEMA4BRAIN193	postmortem	36	1.08982	0.343015
LBPSEMA4BRAIN206	living	36	-2.19156	0.343015
LBPSEMA4BRAIN220	postmortem	36	0.76142	0.343015
LBPSEMA4BRAIN226	living	36	-0.773681	0.343015
LBPSEMA4BRAIN253	postmortem	36	0.569238	0.343015
LBPSEMA4BRAIN255	postmortem	36	2.2105	0.343015
LBPSEMA4BRAIN265	living	36	0.0498908	0.343015
LBPSEMA4BRAIN278	living	36	-1.02669	0.343015
LBPSEMA4BRAIN293	postmortem	36	1.22447	0.343015
LBPSEMA4BRAIN299	living	36	-0.692059	0.343015
LBPSEMA4BRAIN302	living	36	-0.876253	0.343015
LBPSEMA4BRAIN314	living	36	-0.491311	0.343015
LBPSEMA4BRAIN316	postmortem	36	0.768767	0.343015
LBPSEMA4BRAIN320	postmortem	36	0.410492	0.343015
LBPSEMA4BRAIN330	postmortem	36	0.0232562	0.343015
LBPSEMA4BRAIN341	living	36	-0.957632	0.343015
LBPSEMA4BRAIN343	postmortem	36	0.269023	0.343015
LBPSEMA4BRAIN353	living	36	-0.604415	0.343015
LBPSEMA4BRAIN366	living	36	-0.792748	0.343015
LBPSEMA4BRAIN367	living	36	-0.967499	0.343015
LBPSEMA4BRAIN375	living	36	-3.08118	0.343015
LBPSEMA4BRAIN376	living	36	-0.765106	0.343015
LBPSEMA4BRAIN391	living	36	-1.33218	0.343015
LBPSEMA4BRAIN401	postmortem	36	0.201243	0.343015
LBPSEMA4BRAIN402	postmortem	36	1.00351	0.343015
LBPSEMA4BRAIN403	living	36	-0.822632	0.343015
LBPSEMA4BRAIN407	postmortem	36	1.45874	0.343015
LBPSEMA4BRAIN418	postmortem	36	1.14952	0.343015
LBPSEMA4BRAIN420	postmortem	36	0.426997	0.343015
LBPSEMA4BRAIN423	postmortem	36	-0.175395	0.343015
LBPSEMA4BRAIN429	postmortem	36	0.736435	0.343015
LBPSEMA4BRAIN437	postmortem	36	0.874152	0.343015
LBPSEMA4BRAIN439	postmortem	36	0.505047	0.343015
LBPSEMA4BRAIN440	living	36	-0.741963	0.343015
LBPSEMA4BRAIN446	living	36	-0.78761	0.343015
LBPSEMA4BRAIN447	living	36	-0.491098	0.343015
LBPSEMA4BRAIN449	postmortem	36	0.954203	0.343015
LBPSEMA4BRAIN451	postmortem	36	0.70929	0.343015
LBPSEMA4BRAIN460	living	36	-0.653503	0.343015
LBPSEMA4BRAIN465	living	36	-1.60652	0.343015
LBPSEMA4BRAIN466	living	36	-0.659844	0.343015
LBPSEMA4BRAIN468	living	36	-0.133632	0.343015
LBPSEMA4BRAIN472	postmortem	36	2.32846	0.343015
LBPSEMA4BRAIN478	postmortem	36	0.457852	0.343015
LBPSEMA4BRAIN479	postmortem	36	0.39225	0.343015
LBPSEMA4BRAIN492	postmortem	36	1.23565	0.343015
LBPSEMA4BRAIN494	postmortem	36	0.992229	0.343015
LBPSEMA4BRAIN497	living	36	-0.532358	0.343015
LBPSEMA4BRAIN499	living	36	-1.08472	0.343015
LBPSEMA4BRAIN500	living	36	-0.738654	0.343015
LBPSEMA4BRAIN514	postmortem	36	1.67651	0.343015
LBPSEMA4BRAIN516	living	36	-0.705274	0.343015
LBPSEMA4BRAIN519	postmortem	36	-0.176473	0.343015
LBPSEMA4BRAIN522	postmortem	36	0.983755	0.343015
LBPSEMA4BRAIN524	living	36	-0.542416	0.343015
LBPSEMA4BRAIN530	postmortem	36	0.554917	0.343015
LBPSEMA4BRAIN540	postmortem	36	0.234561	0.343015
LBPSEMA4BRAIN562	living	36	-0.595751	0.343015
LBPSEMA4BRAIN564	living	36	-0.412217	0.343015
LBPSEMA4BRAIN569	postmortem	36	4.53755	0.343015
LBPSEMA4BRAIN599	postmortem	36	1.12885	0.343015
LBPSEMA4BRAIN615	living	36	-0.502328	0.343015
LBPSEMA4BRAIN617	living	36	-0.647799	0.343015
LBPSEMA4BRAIN619	living	36	-0.279949	0.343015
LBPSEMA4BRAIN627	postmortem	36	-0.0708554	0.343015
LBPSEMA4BRAIN633	living	36	-0.953763	0.343015
LBPSEMA4BRAIN649	postmortem	36	0.381012	0.343015
LBPSEMA4BRAIN652	postmortem	36	0.393394	0.343015
LBPSEMA4BRAIN654	postmortem	36	0.830388	0.343015
LBPSEMA4BRAIN656	postmortem	36	0.713523	0.343015
LBPSEMA4BRAIN659	living	36	-0.614239	0.343015
LBPSEMA4BRAIN662	living	36	-1.01551	0.343015
LBPSEMA4BRAIN676	postmortem	36	1.37279	0.343015
LBPSEMA4BRAIN677	postmortem	36	0.291023	0.343015
LBPSEMA4BRAIN679	living	36	-0.735238	0.343015
LBPSEMA4BRAIN681	living	36	-0.973307	0.343015
LBPSEMA4BRAIN684	living	36	-1.07644	0.343015
LBPSEMA4BRAIN686	postmortem	36	0.747019	0.343015
LBPSEMA4BRAIN689	living	36	-0.859586	0.343015
LBPSEMA4BRAIN701	postmortem	36	0.131232	0.343015
LBPSEMA4BRAIN704	postmortem	36	0.650162	0.343015
LBPSEMA4BRAIN713	living	36	-1.03285	0.343015
LBPSEMA4BRAIN718	living	36	-0.620003	0.343015
LBPSEMA4BRAIN726	living	36	-0.443766	0.343015
LBPSEMA4BRAIN735	living	36	-0.751394	0.343015
LBPSEMA4BRAIN740	living	36	-0.579547	0.343015
LBPSEMA4BRAIN747	living	36	-0.972312	0.343015
LBPSEMA4BRAIN748	living	36	-0.0956944	0.343015
LBPSEMA4BRAIN749	living	36	-1.27976	0.343015
LBPSEMA4BRAIN751	postmortem	36	0.848998	0.343015
LBPSEMA4BRAIN765	living	36	-0.65218	0.343015
LBPSEMA4BRAIN767	living	36	-0.644476	0.343015
LBPSEMA4BRAIN771	postmortem	36	1.70418	0.343015
LBPSEMA4BRAIN774	postmortem	36	0.511035	0.343015
LBPSEMA4BRAIN776	postmortem	36	0.373925	0.343015
LBPSEMA4BRAIN779	postmortem	36	0.110633	0.343015
LBPSEMA4BRAIN782	living	36	-1.21002	0.343015
LBPSEMA4BRAIN787	living	36	-1.0936	0.343015
LBPSEMA4BRAIN789	living	36	-0.698776	0.343015
LBPSEMA4BRAIN003	postmortem	37	0.203508	0.148588
LBPSEMA4BRAIN004	postmortem	37	0.144535	0.148588
LBPSEMA4BRAIN006	living	37	-0.770294	0.148588
LBPSEMA4BRAIN010	living	37	-1.02311	0.148588
LBPSEMA4BRAIN012	postmortem	37	0.420574	0.148588
LBPSEMA4BRAIN013	postmortem	37	0.586402	0.148588
LBPSEMA4BRAIN016	living	37	-0.550889	0.148588
LBPSEMA4BRAIN019	living	37	-1.10787	0.148588
LBPSEMA4BRAIN023	postmortem	37	0.870769	0.148588
LBPSEMA4BRAIN025	living	37	-0.764242	0.148588
LBPSEMA4BRAIN026	postmortem	37	0.824896	0.148588
LBPSEMA4BRAIN028	postmortem	37	0.41948	0.148588
LBPSEMA4BRAIN030	living	37	-0.823354	0.148588
LBPSEMA4BRAIN038	living	37	-1.87541	0.148588
LBPSEMA4BRAIN040	postmortem	37	1.09917	0.148588
LBPSEMA4BRAIN046	postmortem	37	3.18213	0.148588
LBPSEMA4BRAIN048	postmortem	37	0.706851	0.148588
LBPSEMA4BRAIN054	postmortem	37	0.451772	0.148588
LBPSEMA4BRAIN055	postmortem	37	0.455727	0.148588
LBPSEMA4BRAIN063	living	37	-0.768442	0.148588
LBPSEMA4BRAIN066	postmortem	37	1.11566	0.148588
LBPSEMA4BRAIN069	living	37	-0.726123	0.148588
LBPSEMA4BRAIN077	living	37	-0.578511	0.148588
LBPSEMA4BRAIN080	living	37	-1.2565	0.148588
LBPSEMA4BRAIN081	postmortem	37	-0.018681	0.148588
LBPSEMA4BRAIN083	postmortem	37	1.3081	0.148588
LBPSEMA4BRAIN084	living	37	-1.14623	0.148588
LBPSEMA4BRAIN085	postmortem	37	0.86566	0.148588
LBPSEMA4BRAIN092	postmortem	37	0.548017	0.148588
LBPSEMA4BRAIN105	postmortem	37	1.57286	0.148588
LBPSEMA4BRAIN111	postmortem	37	1.77749	0.148588
LBPSEMA4BRAIN125	living	37	-0.973979	0.148588
LBPSEMA4BRAIN126	living	37	-0.902995	0.148588
LBPSEMA4BRAIN127	postmortem	37	1.4678	0.148588
LBPSEMA4BRAIN129	living	37	-0.429316	0.148588
LBPSEMA4BRAIN134	postmortem	37	0.628651	0.148588
LBPSEMA4BRAIN135	living	37	-1.01358	0.148588
LBPSEMA4BRAIN149	living	37	-0.124297	0.148588
LBPSEMA4BRAIN157	postmortem	37	0.513949	0.148588
LBPSEMA4BRAIN168	living	37	-0.645019	0.148588
LBPSEMA4BRAIN172	living	37	-0.495131	0.148588
LBPSEMA4BRAIN173	living	37	-0.481259	0.148588
LBPSEMA4BRAIN184	postmortem	37	3.1216	0.148588
LBPSEMA4BRAIN187	living	37	-0.843927	0.148588
LBPSEMA4BRAIN191	postmortem	37	0.748538	0.148588
LBPSEMA4BRAIN194	living	37	-0.868937	0.148588
LBPSEMA4BRAIN199	living	37	-0.99521	0.148588
LBPSEMA4BRAIN200	living	37	-1.00718	0.148588
LBPSEMA4BRAIN202	living	37	-0.653617	0.148588
LBPSEMA4BRAIN203	postmortem	37	0.635351	0.148588
LBPSEMA4BRAIN204	living	37	-1.4883	0.148588
LBPSEMA4BRAIN206	living	37	-1.93647	0.148588
LBPSEMA4BRAIN210	living	37	-0.615887	0.148588
LBPSEMA4BRAIN214	living	37	-1.38933	0.148588
LBPSEMA4BRAIN221	living	37	-1.18224	0.148588
LBPSEMA4BRAIN223	living	37	-1.11925	0.148588
LBPSEMA4BRAIN230	living	37	-0.491578	0.148588
LBPSEMA4BRAIN233	postmortem	37	0.316253	0.148588
LBPSEMA4BRAIN249	postmortem	37	1.38781	0.148588
LBPSEMA4BRAIN253	postmortem	37	0.744738	0.148588
LBPSEMA4BRAIN270	postmortem	37	0.751816	0.148588
LBPSEMA4BRAIN274	living	37	-0.569784	0.148588
LBPSEMA4BRAIN284	living	37	-1.16731	0.148588
LBPSEMA4BRAIN290	living	37	-0.26851	0.148588
LBPSEMA4BRAIN308	postmortem	37	0.831568	0.148588
LBPSEMA4BRAIN314	living	37	-0.56011	0.148588
LBPSEMA4BRAIN318	living	37	-0.479542	0.148588
LBPSEMA4BRAIN324	postmortem	37	1.23977	0.148588
LBPSEMA4BRAIN333	living	37	-0.654743	0.148588
LBPSEMA4BRAIN341	living	37	-1.08777	0.148588
LBPSEMA4BRAIN343	postmortem	37	0.456149	0.148588
LBPSEMA4BRAIN350	living	37	-1.19002	0.148588
LBPSEMA4BRAIN354	postmortem	37	1.29102	0.148588
LBPSEMA4BRAIN361	postmortem	37	1.48697	0.148588
LBPSEMA4BRAIN362	living	37	-0.80272	0.148588
LBPSEMA4BRAIN365	living	37	-0.795186	0.148588
LBPSEMA4BRAIN368	postmortem	37	0.128602	0.148588
LBPSEMA4BRAIN380	living	37	-0.559984	0.148588
LBPSEMA4BRAIN388	living	37	-0.790389	0.148588
LBPSEMA4BRAIN391	living	37	-1.35855	0.148588
LBPSEMA4BRAIN406	postmortem	37	0.48104	0.148588
LBPSEMA4BRAIN409	postmortem	37	0.438955	0.148588
LBPSEMA4BRAIN412	postmortem	37	0.597346	0.148588
LBPSEMA4BRAIN413	postmortem	37	0.772114	0.148588
LBPSEMA4BRAIN415	living	37	-0.491689	0.148588
LBPSEMA4BRAIN439	postmortem	37	0.621592	0.148588
LBPSEMA4BRAIN451	postmortem	37	0.801875	0.148588
LBPSEMA4BRAIN460	living	37	-0.743473	0.148588
LBPSEMA4BRAIN461	living	37	-0.740005	0.148588
LBPSEMA4BRAIN465	living	37	-1.47803	0.148588
LBPSEMA4BRAIN469	postmortem	37	1.2547	0.148588
LBPSEMA4BRAIN472	postmortem	37	2.30277	0.148588
LBPSEMA4BRAIN473	postmortem	37	0.745985	0.148588
LBPSEMA4BRAIN478	postmortem	37	0.549687	0.148588
LBPSEMA4BRAIN479	postmortem	37	0.477598	0.148588
LBPSEMA4BRAIN483	postmortem	37	0.463805	0.148588
LBPSEMA4BRAIN490	postmortem	37	0.516424	0.148588
LBPSEMA4BRAIN497	living	37	-0.529801	0.148588
LBPSEMA4BRAIN511	living	37	-0.723413	0.148588
LBPSEMA4BRAIN519	postmortem	37	-0.135043	0.148588
LBPSEMA4BRAIN524	living	37	-0.619507	0.148588
LBPSEMA4BRAIN526	postmortem	37	0.407152	0.148588
LBPSEMA4BRAIN532	living	37	-0.959313	0.148588
LBPSEMA4BRAIN546	postmortem	37	1.04223	0.148588
LBPSEMA4BRAIN553	living	37	-1.50402	0.148588
LBPSEMA4BRAIN561	postmortem	37	-0.253859	0.148588
LBPSEMA4BRAIN562	living	37	-0.559081	0.148588
LBPSEMA4BRAIN570	postmortem	37	0.102361	0.148588
LBPSEMA4BRAIN578	living	37	-0.588373	0.148588
LBPSEMA4BRAIN581	postmortem	37	0.952273	0.148588
LBPSEMA4BRAIN583	living	37	-0.95214	0.148588
LBPSEMA4BRAIN592	postmortem	37	1.06789	0.148588
LBPSEMA4BRAIN599	postmortem	37	1.13824	0.148588
LBPSEMA4BRAIN612	postmortem	37	0.25867	0.148588
LBPSEMA4BRAIN613	postmortem	37	1.67517	0.148588
LBPSEMA4BRAIN652	postmortem	37	0.777034	0.148588
LBPSEMA4BRAIN678	living	37	-0.804617	0.148588
LBPSEMA4BRAIN693	postmortem	37	0.679155	0.148588
LBPSEMA4BRAIN694	postmortem	37	2.26729	0.148588
LBPSEMA4BRAIN699	postmortem	37	1.01526	0.148588
LBPSEMA4BRAIN701	postmortem	37	0.2589	0.148588
LBPSEMA4BRAIN702	living	37	-1.11198	0.148588
LBPSEMA4BRAIN713	living	37	-1.19611	0.148588
LBPSEMA4BRAIN726	living	37	-0.440218	0.148588
LBPSEMA4BRAIN730	postmortem	37	0.97868	0.148588
LBPSEMA4BRAIN736	postmortem	37	0.618279	0.148588
LBPSEMA4BRAIN742	living	37	-0.822684	0.148588
LBPSEMA4BRAIN751	postmortem	37	0.746448	0.148588
LBPSEMA4BRAIN753	living	37	-0.81554	0.148588
LBPSEMA4BRAIN767	living	37	-0.700582	0.148588
LBPSEMA4BRAIN769	living	37	-1.04021	0.148588
LBPSEMA4BRAIN774	postmortem	37	0.651626	0.148588
LBPSEMA4BRAIN782	living	37	-1.29108	0.148588
LBPSEMA4BRAIN785	postmortem	37	1.37677	0.148588
LBPSEMA4BRAIN788	postmortem	37	0.289045	0.148588
LBPSEMA4BRAIN790	living	37	-0.841424	0.148588
LBPSEMA4BRAIN796	postmortem	37	0.0634168	0.148588
LBPSEMA4BRAIN001	living	38	-1.60023	0.196042
LBPSEMA4BRAIN004	postmortem	38	0.0259611	0.196042
LBPSEMA4BRAIN005	living	38	-0.947507	0.196042
LBPSEMA4BRAIN012	postmortem	38	0.161111	0.196042
LBPSEMA4BRAIN013	postmortem	38	0.627288	0.196042
LBPSEMA4BRAIN016	living	38	-0.618591	0.196042
LBPSEMA4BRAIN022	postmortem	38	0.474374	0.196042
LBPSEMA4BRAIN030	living	38	-0.821755	0.196042
LBPSEMA4BRAIN036	postmortem	38	0.673927	0.196042
LBPSEMA4BRAIN037	postmortem	38	0.201669	0.196042
LBPSEMA4BRAIN040	postmortem	38	0.894988	0.196042
LBPSEMA4BRAIN043	postmortem	38	0.910336	0.196042
LBPSEMA4BRAIN046	postmortem	38	2.22313	0.196042
LBPSEMA4BRAIN050	living	38	-1.20277	0.196042
LBPSEMA4BRAIN060	living	38	-0.882628	0.196042
LBPSEMA4BRAIN063	living	38	-0.82776	0.196042
LBPSEMA4BRAIN065	living	38	-0.927929	0.196042
LBPSEMA4BRAIN072	postmortem	38	1.07976	0.196042
LBPSEMA4BRAIN086	living	38	-0.987292	0.196042
LBPSEMA4BRAIN098	postmortem	38	-0.242809	0.196042
LBPSEMA4BRAIN099	living	38	-0.516459	0.196042
LBPSEMA4BRAIN103	living	38	-1.38075	0.196042
LBPSEMA4BRAIN112	postmortem	38	0.823313	0.196042
LBPSEMA4BRAIN125	living	38	-1.07155	0.196042
LBPSEMA4BRAIN127	postmortem	38	1.08745	0.196042
LBPSEMA4BRAIN133	postmortem	38	0.784555	0.196042
LBPSEMA4BRAIN138	postmortem	38	1.25641	0.196042
LBPSEMA4BRAIN143	living	38	-1.38676	0.196042
LBPSEMA4BRAIN145	living	38	-0.774448	0.196042
LBPSEMA4BRAIN152	postmortem	38	1.04711	0.196042
LBPSEMA4BRAIN155	postmortem	38	0.96202	0.196042
LBPSEMA4BRAIN164	living	38	-0.725455	0.196042
LBPSEMA4BRAIN175	living	38	-0.827786	0.196042
LBPSEMA4BRAIN176	postmortem	38	1.25679	0.196042
LBPSEMA4BRAIN178	postmortem	38	0.474496	0.196042
LBPSEMA4BRAIN184	postmortem	38	3.54826	0.196042
LBPSEMA4BRAIN192	living	38	-0.528952	0.196042
LBPSEMA4BRAIN195	living	38	-0.582263	0.196042
LBPSEMA4BRAIN199	living	38	-1.01809	0.196042
LBPSEMA4BRAIN201	living	38	-2.30719	0.196042
LBPSEMA4BRAIN202	living	38	-1.02177	0.196042
LBPSEMA4BRAIN208	living	38	-1.50532	0.196042
LBPSEMA4BRAIN227	postmortem	38	0.701299	0.196042
LBPSEMA4BRAIN233	postmortem	38	0.286443	0.196042
LBPSEMA4BRAIN239	living	38	-1.25101	0.196042
LBPSEMA4BRAIN242	postmortem	38	1.3441	0.196042
LBPSEMA4BRAIN250	postmortem	38	0.712111	0.196042
LBPSEMA4BRAIN254	living	38	-0.911488	0.196042
LBPSEMA4BRAIN257	postmortem	38	0.606128	0.196042
LBPSEMA4BRAIN262	postmortem	38	0.466742	0.196042
LBPSEMA4BRAIN276	postmortem	38	0.533647	0.196042
LBPSEMA4BRAIN312	living	38	-1.39187	0.196042
LBPSEMA4BRAIN317	postmortem	38	1.40279	0.196042
LBPSEMA4BRAIN318	living	38	-0.538207	0.196042
LBPSEMA4BRAIN343	postmortem	38	0.359475	0.196042
LBPSEMA4BRAIN351	postmortem	38	0.171964	0.196042
LBPSEMA4BRAIN365	living	38	-0.850555	0.196042
LBPSEMA4BRAIN368	postmortem	38	0.0117554	0.196042
LBPSEMA4BRAIN390	postmortem	38	-0.484354	0.196042
LBPSEMA4BRAIN393	postmortem	38	0.621378	0.196042
LBPSEMA4BRAIN402	postmortem	38	0.743988	0.196042
LBPSEMA4BRAIN406	postmortem	38	0.384438	0.196042
LBPSEMA4BRAIN407	postmortem	38	0.96816	0.196042
LBPSEMA4BRAIN409	postmortem	38	0.0569393	0.196042
LBPSEMA4BRAIN418	postmortem	38	1.17233	0.196042
LBPSEMA4BRAIN425	postmortem	38	1.85167	0.196042
LBPSEMA4BRAIN439	postmortem	38	0.634517	0.196042
LBPSEMA4BRAIN444	living	38	-0.546928	0.196042
LBPSEMA4BRAIN446	living	38	-0.818083	0.196042
LBPSEMA4BRAIN447	living	38	-0.614429	0.196042
LBPSEMA4BRAIN453	living	38	-1.38094	0.196042
LBPSEMA4BRAIN474	postmortem	38	1.19703	0.196042
LBPSEMA4BRAIN477	postmortem	38	0.929209	0.196042
LBPSEMA4BRAIN479	postmortem	38	0.428416	0.196042
LBPSEMA4BRAIN491	living	38	-0.959053	0.196042
LBPSEMA4BRAIN492	postmortem	38	0.717474	0.196042
LBPSEMA4BRAIN495	living	38	-1.10717	0.196042
LBPSEMA4BRAIN502	living	38	-0.773822	0.196042
LBPSEMA4BRAIN506	living	38	-1.88361	0.196042
LBPSEMA4BRAIN513	living	38	-1.19468	0.196042
LBPSEMA4BRAIN519	postmortem	38	-0.275342	0.196042
LBPSEMA4BRAIN520	postmortem	38	0.0328313	0.196042
LBPSEMA4BRAIN529	postmortem	38	0.191426	0.196042
LBPSEMA4BRAIN532	living	38	-0.907563	0.196042
LBPSEMA4BRAIN535	postmortem	38	1.64546	0.196042
LBPSEMA4BRAIN540	postmortem	38	-0.00808487	0.196042
LBPSEMA4BRAIN541	postmortem	38	-0.0786526	0.196042
LBPSEMA4BRAIN542	living	38	-1.06184	0.196042
LBPSEMA4BRAIN545	postmortem	38	0.771355	0.196042
LBPSEMA4BRAIN546	postmortem	38	0.5992	0.196042
LBPSEMA4BRAIN550	living	38	-0.901437	0.196042
LBPSEMA4BRAIN561	postmortem	38	-0.332942	0.196042
LBPSEMA4BRAIN562	living	38	-0.740678	0.196042
LBPSEMA4BRAIN567	postmortem	38	0.55947	0.196042
LBPSEMA4BRAIN570	postmortem	38	-0.0131747	0.196042
LBPSEMA4BRAIN579	postmortem	38	0.382324	0.196042
LBPSEMA4BRAIN591	living	38	-0.948922	0.196042
LBPSEMA4BRAIN599	postmortem	38	0.666719	0.196042
LBPSEMA4BRAIN605	living	38	-0.572206	0.196042
LBPSEMA4BRAIN611	living	38	-0.699628	0.196042
LBPSEMA4BRAIN613	postmortem	38	1.14076	0.196042
LBPSEMA4BRAIN617	living	38	-0.742138	0.196042
LBPSEMA4BRAIN618	living	38	-0.946593	0.196042
LBPSEMA4BRAIN623	postmortem	38	3.53698	0.196042
LBPSEMA4BRAIN626	postmortem	38	0.0709559	0.196042
LBPSEMA4BRAIN637	postmortem	38	0.906786	0.196042
LBPSEMA4BRAIN649	postmortem	38	0.492642	0.196042
LBPSEMA4BRAIN651	postmortem	38	-0.0902342	0.196042
LBPSEMA4BRAIN652	postmortem	38	0.463564	0.196042
LBPSEMA4BRAIN653	postmortem	38	0.96005	0.196042
LBPSEMA4BRAIN655	living	38	-0.975077	0.196042
LBPSEMA4BRAIN661	living	38	-1.45612	0.196042
LBPSEMA4BRAIN673	postmortem	38	0.286664	0.196042
LBPSEMA4BRAIN674	postmortem	38	1.34966	0.196042
LBPSEMA4BRAIN681	living	38	-0.920464	0.196042
LBPSEMA4BRAIN685	postmortem	38	0.579627	0.196042
LBPSEMA4BRAIN686	postmortem	38	0.543219	0.196042
LBPSEMA4BRAIN691	living	38	-0.846373	0.196042
LBPSEMA4BRAIN698	postmortem	38	0.285692	0.196042
LBPSEMA4BRAIN703	living	38	-0.943932	0.196042
LBPSEMA4BRAIN704	postmortem	38	0.51937	0.196042
LBPSEMA4BRAIN712	living	38	-0.828955	0.196042
LBPSEMA4BRAIN721	postmortem	38	0.215988	0.196042
LBPSEMA4BRAIN730	postmortem	38	0.910866	0.196042
LBPSEMA4BRAIN737	postmortem	38	0.357532	0.196042
LBPSEMA4BRAIN742	living	38	-0.776673	0.196042
LBPSEMA4BRAIN751	postmortem	38	0.439635	0.196042
LBPSEMA4BRAIN758	living	38	-1.01779	0.196042
LBPSEMA4BRAIN771	postmortem	38	1.59572	0.196042
LBPSEMA4BRAIN776	postmortem	38	0.213472	0.196042
LBPSEMA4BRAIN779	postmortem	38	0.331624	0.196042
LBPSEMA4BRAIN783	living	38	-1.15659	0.196042
LBPSEMA4BRAIN796	postmortem	38	-0.210864	0.196042
LBPSEMA4BRAIN001	living	39	-1.62809	0.132943
LBPSEMA4BRAIN002	living	39	-1.13232	0.132943
LBPSEMA4BRAIN008	living	39	-1.65806	0.132943
LBPSEMA4BRAIN015	postmortem	39	0.256963	0.132943
LBPSEMA4BRAIN016	living	39	-0.562287	0.132943
LBPSEMA4BRAIN020	living	39	-0.725151	0.132943
LBPSEMA4BRAIN022	postmortem	39	0.682025	0.132943
LBPSEMA4BRAIN023	postmortem	39	1.014	0.132943
LBPSEMA4BRAIN028	postmortem	39	0.463302	0.132943
LBPSEMA4BRAIN029	postmortem	39	0.726746	0.132943
LBPSEMA4BRAIN033	living	39	-0.628832	0.132943
LBPSEMA4BRAIN037	postmortem	39	0.704447	0.132943
LBPSEMA4BRAIN039	living	39	-0.759492	0.132943
LBPSEMA4BRAIN044	living	39	-1.11606	0.132943
LBPSEMA4BRAIN054	postmortem	39	0.707729	0.132943
LBPSEMA4BRAIN064	living	39	-0.729187	0.132943
LBPSEMA4BRAIN069	living	39	-1.08147	0.132943
LBPSEMA4BRAIN080	living	39	-1.46551	0.132943
LBPSEMA4BRAIN086	living	39	-0.881736	0.132943
LBPSEMA4BRAIN089	living	39	-0.328369	0.132943
LBPSEMA4BRAIN092	postmortem	39	0.16523	0.132943
LBPSEMA4BRAIN094	postmortem	39	0.982455	0.132943
LBPSEMA4BRAIN098	postmortem	39	0.173596	0.132943
LBPSEMA4BRAIN104	postmortem	39	1.66238	0.132943
LBPSEMA4BRAIN110	living	39	-1.98608	0.132943
LBPSEMA4BRAIN112	postmortem	39	0.976926	0.132943
LBPSEMA4BRAIN115	living	39	-0.00486368	0.132943
LBPSEMA4BRAIN132	postmortem	39	0.456228	0.132943
LBPSEMA4BRAIN133	postmortem	39	0.802028	0.132943
LBPSEMA4BRAIN135	living	39	-0.776608	0.132943
LBPSEMA4BRAIN141	postmortem	39	0.311658	0.132943
LBPSEMA4BRAIN155	postmortem	39	1.42874	0.132943
LBPSEMA4BRAIN163	postmortem	39	0.818607	0.132943
LBPSEMA4BRAIN167	living	39	-3.02854	0.132943
LBPSEMA4BRAIN173	living	39	-0.165857	0.132943
LBPSEMA4BRAIN176	postmortem	39	1.46848	0.132943
LBPSEMA4BRAIN186	living	39	-1.30499	0.132943
LBPSEMA4BRAIN191	postmortem	39	0.622687	0.132943
LBPSEMA4BRAIN192	living	39	-0.327546	0.132943
LBPSEMA4BRAIN194	living	39	-0.722227	0.132943
LBPSEMA4BRAIN208	living	39	-1.8039	0.132943
LBPSEMA4BRAIN215	postmortem	39	0.781511	0.132943
LBPSEMA4BRAIN224	postmortem	39	0.721717	0.132943
LBPSEMA4BRAIN225	living	39	-1.2823	0.132943
LBPSEMA4BRAIN228	living	39	-0.634703	0.132943
LBPSEMA4BRAIN238	postmortem	39	1.46087	0.132943
LBPSEMA4BRAIN249	postmortem	39	1.23034	0.132943
LBPSEMA4BRAIN253	postmortem	39	0.795153	0.132943
LBPSEMA4BRAIN254	living	39	-0.978283	0.132943
LBPSEMA4BRAIN257	postmortem	39	0.849483	0.132943
LBPSEMA4BRAIN258	postmortem	39	1.23844	0.132943
LBPSEMA4BRAIN260	postmortem	39	1.07651	0.132943
LBPSEMA4BRAIN273	postmortem	39	0.504589	0.132943
LBPSEMA4BRAIN288	living	39	-0.155608	0.132943
LBPSEMA4BRAIN289	living	39	-0.745667	0.132943
LBPSEMA4BRAIN304	postmortem	39	1.25162	0.132943
LBPSEMA4BRAIN313	living	39	-1.46672	0.132943
LBPSEMA4BRAIN320	postmortem	39	0.731988	0.132943
LBPSEMA4BRAIN324	postmortem	39	0.871795	0.132943
LBPSEMA4BRAIN333	living	39	-0.468151	0.132943
LBPSEMA4BRAIN340	postmortem	39	0.33485	0.132943
LBPSEMA4BRAIN346	postmortem	39	0.452266	0.132943
LBPSEMA4BRAIN354	postmortem	39	0.874351	0.132943
LBPSEMA4BRAIN363	postmortem	39	0.644606	0.132943
LBPSEMA4BRAIN371	living	39	-0.93137	0.132943
LBPSEMA4BRAIN375	living	39	-3.56559	0.132943
LBPSEMA4BRAIN380	living	39	-0.165905	0.132943
LBPSEMA4BRAIN382	living	39	-0.742004	0.132943
LBPSEMA4BRAIN385	living	39	-0.932065	0.132943
LBPSEMA4BRAIN388	living	39	-0.812454	0.132943
LBPSEMA4BRAIN393	postmortem	39	0.745834	0.132943
LBPSEMA4BRAIN396	postmortem	39	0.957866	0.132943
LBPSEMA4BRAIN413	postmortem	39	0.766559	0.132943
LBPSEMA4BRAIN423	postmortem	39	0.139204	0.132943
LBPSEMA4BRAIN446	living	39	-0.726052	0.132943
LBPSEMA4BRAIN447	living	39	-0.193859	0.132943
LBPSEMA4BRAIN449	postmortem	39	1.1308	0.132943
LBPSEMA4BRAIN463	postmortem	39	0.655423	0.132943
LBPSEMA4BRAIN464	postmortem	39	0.481994	0.132943
LBPSEMA4BRAIN472	postmortem	39	1.57897	0.132943
LBPSEMA4BRAIN473	postmortem	39	0.585257	0.132943
LBPSEMA4BRAIN474	postmortem	39	1.46748	0.132943
LBPSEMA4BRAIN477	postmortem	39	1.09023	0.132943
LBPSEMA4BRAIN478	postmortem	39	0.470526	0.132943
LBPSEMA4BRAIN490	postmortem	39	0.521235	0.132943
LBPSEMA4BRAIN492	postmortem	39	0.937255	0.132943
LBPSEMA4BRAIN495	living	39	-1.01311	0.132943
LBPSEMA4BRAIN510	living	39	-0.627122	0.132943
LBPSEMA4BRAIN518	postmortem	39	0.912641	0.132943
LBPSEMA4BRAIN530	postmortem	39	0.71855	0.132943
LBPSEMA4BRAIN531	living	39	-0.661229	0.132943
LBPSEMA4BRAIN540	postmortem	39	0.373439	0.132943
LBPSEMA4BRAIN545	postmortem	39	1.03533	0.132943
LBPSEMA4BRAIN553	living	39	-1.72969	0.132943
LBPSEMA4BRAIN555	postmortem	39	0.384284	0.132943
LBPSEMA4BRAIN561	postmortem	39	0.21506	0.132943
LBPSEMA4BRAIN562	living	39	-0.584557	0.132943
LBPSEMA4BRAIN570	postmortem	39	0.0727744	0.132943
LBPSEMA4BRAIN574	postmortem	39	1.27347	0.132943
LBPSEMA4BRAIN575	living	39	-0.67903	0.132943
LBPSEMA4BRAIN577	living	39	-1.0964	0.132943
LBPSEMA4BRAIN579	postmortem	39	0.567167	0.132943
LBPSEMA4BRAIN580	postmortem	39	0.286035	0.132943
LBPSEMA4BRAIN599	postmortem	39	0.941257	0.132943
LBPSEMA4BRAIN610	postmortem	39	-0.00995383	0.132943
LBPSEMA4BRAIN619	living	39	-0.388661	0.132943
LBPSEMA4BRAIN625	living	39	-1.89957	0.132943
LBPSEMA4BRAIN629	postmortem	39	0.4344	0.132943
LBPSEMA4BRAIN634	postmortem	39	0.297885	0.132943
LBPSEMA4BRAIN638	living	39	-1.00229	0.132943
LBPSEMA4BRAIN639	postmortem	39	1.42921	0.132943
LBPSEMA4BRAIN649	postmortem	39	0.47652	0.132943
LBPSEMA4BRAIN650	living	39	-0.615067	0.132943
LBPSEMA4BRAIN651	postmortem	39	0.2526	0.132943
LBPSEMA4BRAIN653	postmortem	39	1.12026	0.132943
LBPSEMA4BRAIN675	living	39	-0.817495	0.132943
LBPSEMA4BRAIN676	postmortem	39	1.40017	0.132943
LBPSEMA4BRAIN678	living	39	-0.813365	0.132943
LBPSEMA4BRAIN681	living	39	-0.891082	0.132943
LBPSEMA4BRAIN685	postmortem	39	0.97257	0.132943
LBPSEMA4BRAIN689	living	39	-0.739203	0.132943
LBPSEMA4BRAIN690	postmortem	39	0.211814	0.132943
LBPSEMA4BRAIN704	postmortem	39	0.76153	0.132943
LBPSEMA4BRAIN709	living	39	-0.973984	0.132943
LBPSEMA4BRAIN712	living	39	-0.705411	0.132943
LBPSEMA4BRAIN724	living	39	-1.37105	0.132943
LBPSEMA4BRAIN726	living	39	-0.441515	0.132943
LBPSEMA4BRAIN729	living	39	-0.00651092	0.132943
LBPSEMA4BRAIN740	living	39	-0.925354	0.132943
LBPSEMA4BRAIN741	living	39	-0.989615	0.132943
LBPSEMA4BRAIN745	postmortem	39	0.654518	0.132943
LBPSEMA4BRAIN753	living	39	-0.7594	0.132943
LBPSEMA4BRAIN758	living	39	-0.891431	0.132943
LBPSEMA4BRAIN761	living	39	-0.596714	0.132943
LBPSEMA4BRAIN762	postmortem	39	1.62272	0.132943
LBPSEMA4BRAIN769	living	39	-1.07553	0.132943
LBPSEMA4BRAIN770	postmortem	39	0.346091	0.132943
LBPSEMA4BRAIN771	postmortem	39	1.79403	0.132943
LBPSEMA4BRAIN780	postmortem	39	0.59492	0.132943
LBPSEMA4BRAIN001	living	40	-1.09285	0.275876
LBPSEMA4BRAIN008	living	40	-0.973551	0.275876
LBPSEMA4BRAIN012	postmortem	40	0.0644238	0.275876
LBPSEMA4BRAIN013	postmortem	40	0.282868	0.275876
LBPSEMA4BRAIN016	living	40	-0.481949	0.275876
LBPSEMA4BRAIN020	living	40	-0.654697	0.275876
LBPSEMA4BRAIN028	postmortem	40	0.0344305	0.275876
LBPSEMA4BRAIN034	living	40	-0.281729	0.275876
LBPSEMA4BRAIN035	living	40	-0.458605	0.275876
LBPSEMA4BRAIN040	postmortem	40	0.563149	0.275876
LBPSEMA4BRAIN045	living	40	-0.687424	0.275876
LBPSEMA4BRAIN060	living	40	-0.638355	0.275876
LBPSEMA4BRAIN063	living	40	-0.567149	0.275876
LBPSEMA4BRAIN085	postmortem	40	0.272157	0.275876
LBPSEMA4BRAIN100	living	40	-0.657332	0.275876
LBPSEMA4BRAIN106	postmortem	40	0.1641	0.275876
LBPSEMA4BRAIN111	postmortem	40	0.999023	0.275876
LBPSEMA4BRAIN126	living	40	-0.633963	0.275876
LBPSEMA4BRAIN133	postmortem	40	0.377269	0.275876
LBPSEMA4BRAIN137	living	40	-0.782012	0.275876
LBPSEMA4BRAIN138	postmortem	40	1.05985	0.275876
LBPSEMA4BRAIN150	postmortem	40	0.629446	0.275876
LBPSEMA4BRAIN152	postmortem	40	0.782691	0.275876
LBPSEMA4BRAIN157	postmortem	40	0.0294055	0.275876
LBPSEMA4BRAIN158	living	40	-0.672465	0.275876
LBPSEMA4BRAIN163	postmortem	40	0.472266	0.275876
LBPSEMA4BRAIN176	postmortem	40	1.27157	0.275876
LBPSEMA4BRAIN180	postmortem	40	0.589542	0.275876
LBPSEMA4BRAIN184	postmortem	40	1.20958	0.275876
LBPSEMA4BRAIN191	postmortem	40	0.398554	0.275876
LBPSEMA4BRAIN193	postmortem	40	0.74703	0.275876
LBPSEMA4BRAIN201	living	40	-1.54451	0.275876
LBPSEMA4BRAIN203	postmortem	40	0.238797	0.275876
LBPSEMA4BRAIN204	living	40	-1.02795	0.275876
LBPSEMA4BRAIN205	living	40	-0.773869	0.275876
LBPSEMA4BRAIN209	postmortem	40	0.569613	0.275876
LBPSEMA4BRAIN214	living	40	-1.01412	0.275876
LBPSEMA4BRAIN215	postmortem	40	0.371625	0.275876
LBPSEMA4BRAIN220	postmortem	40	0.274698	0.275876
LBPSEMA4BRAIN221	living	40	-0.740596	0.275876
LBPSEMA4BRAIN225	living	40	-0.867837	0.275876
LBPSEMA4BRAIN238	postmortem	40	0.661033	0.275876
LBPSEMA4BRAIN257	postmortem	40	0.299018	0.275876
LBPSEMA4BRAIN258	postmortem	40	0.501657	0.275876
LBPSEMA4BRAIN260	postmortem	40	0.712321	0.275876
LBPSEMA4BRAIN272	postmortem	40	0.176458	0.275876
LBPSEMA4BRAIN275	postmortem	40	0.492688	0.275876
LBPSEMA4BRAIN277	living	40	-0.329974	0.275876
LBPSEMA4BRAIN290	living	40	-0.316198	0.275876
LBPSEMA4BRAIN293	postmortem	40	0.528764	0.275876
LBPSEMA4BRAIN336	living	40	-0.464199	0.275876
LBPSEMA4BRAIN338	postmortem	40	-0.198547	0.275876
LBPSEMA4BRAIN340	postmortem	40	0.0160154	0.275876
LBPSEMA4BRAIN341	living	40	-0.73687	0.275876
LBPSEMA4BRAIN343	postmortem	40	0.00417194	0.275876
LBPSEMA4BRAIN348	postmortem	40	0.586476	0.275876
LBPSEMA4BRAIN351	postmortem	40	0.257697	0.275876
LBPSEMA4BRAIN366	living	40	-0.61349	0.275876
LBPSEMA4BRAIN372	postmortem	40	0.0706811	0.275876
LBPSEMA4BRAIN378	postmortem	40	9.31823	0.275876
LBPSEMA4BRAIN392	postmortem	40	0.740531	0.275876
LBPSEMA4BRAIN396	postmortem	40	0.499054	0.275876
LBPSEMA4BRAIN407	postmortem	40	0.757081	0.275876
LBPSEMA4BRAIN410	living	40	-0.574234	0.275876
LBPSEMA4BRAIN413	postmortem	40	0.35896	0.275876
LBPSEMA4BRAIN415	living	40	-0.377985	0.275876
LBPSEMA4BRAIN423	postmortem	40	-0.221977	0.275876
LBPSEMA4BRAIN427	postmortem	40	0.202641	0.275876
LBPSEMA4BRAIN434	living	40	-0.699802	0.275876
LBPSEMA4BRAIN436	living	40	-0.764622	0.275876
LBPSEMA4BRAIN442	living	40	-0.589544	0.275876
LBPSEMA4BRAIN447	living	40	-0.404141	0.275876
LBPSEMA4BRAIN450	postmortem	40	0.810634	0.275876
LBPSEMA4BRAIN469	postmortem	40	0.752899	0.275876
LBPSEMA4BRAIN470	postmortem	40	-0.0165893	0.275876
LBPSEMA4BRAIN471	postmortem	40	0.496381	0.275876
LBPSEMA4BRAIN478	postmortem	40	0.23085	0.275876
LBPSEMA4BRAIN479	postmortem	40	0.129975	0.275876
LBPSEMA4BRAIN485	postmortem	40	0.930364	0.275876
LBPSEMA4BRAIN487	living	40	-0.835809	0.275876
LBPSEMA4BRAIN489	postmortem	40	0.560542	0.275876
LBPSEMA4BRAIN499	living	40	-0.79841	0.275876
LBPSEMA4BRAIN519	postmortem	40	-0.241801	0.275876
LBPSEMA4BRAIN523	living	40	-0.510066	0.275876
LBPSEMA4BRAIN527	living	40	-0.475135	0.275876
LBPSEMA4BRAIN540	postmortem	40	0.0440161	0.275876
LBPSEMA4BRAIN543	living	40	-0.597197	0.275876
LBPSEMA4BRAIN555	postmortem	40	0.12173	0.275876
LBPSEMA4BRAIN562	living	40	-0.482883	0.275876
LBPSEMA4BRAIN565	living	40	-0.37398	0.275876
LBPSEMA4BRAIN574	postmortem	40	0.837256	0.275876
LBPSEMA4BRAIN580	postmortem	40	0.0461193	0.275876
LBPSEMA4BRAIN581	postmortem	40	0.314556	0.275876
LBPSEMA4BRAIN583	living	40	-0.639283	0.275876
LBPSEMA4BRAIN585	postmortem	40	0.370394	0.275876
LBPSEMA4BRAIN586	living	40	-0.572108	0.275876
LBPSEMA4BRAIN591	living	40	-0.819375	0.275876
LBPSEMA4BRAIN594	living	40	-0.543975	0.275876
LBPSEMA4BRAIN596	living	40	-0.771767	0.275876
LBPSEMA4BRAIN597	living	40	-0.592097	0.275876
LBPSEMA4BRAIN605	living	40	-0.409467	0.275876
LBPSEMA4BRAIN613	postmortem	40	0.757219	0.275876
LBPSEMA4BRAIN633	living	40	-0.683331	0.275876
LBPSEMA4BRAIN637	postmortem	40	0.571183	0.275876
LBPSEMA4BRAIN644	living	40	-0.503542	0.275876
LBPSEMA4BRAIN654	postmortem	40	0.392976	0.275876
LBPSEMA4BRAIN656	postmortem	40	0.302464	0.275876
LBPSEMA4BRAIN676	postmortem	40	0.758501	0.275876
LBPSEMA4BRAIN677	postmortem	40	0.0827481	0.275876
LBPSEMA4BRAIN679	living	40	-0.590703	0.275876
LBPSEMA4BRAIN680	living	40	-0.554938	0.275876
LBPSEMA4BRAIN684	living	40	-0.77619	0.275876
LBPSEMA4BRAIN693	postmortem	40	0.231413	0.275876
LBPSEMA4BRAIN699	postmortem	40	0.35635	0.275876
LBPSEMA4BRAIN701	postmortem	40	-0.0353759	0.275876
LBPSEMA4BRAIN702	living	40	-0.759204	0.275876
LBPSEMA4BRAIN703	living	40	-0.739521	0.275876
LBPSEMA4BRAIN704	postmortem	40	0.425485	0.275876
LBPSEMA4BRAIN706	living	40	-0.56657	0.275876
LBPSEMA4BRAIN708	living	40	-0.568782	0.275876
LBPSEMA4BRAIN711	postmortem	40	0.396919	0.275876
LBPSEMA4BRAIN713	living	40	-0.778756	0.275876
LBPSEMA4BRAIN721	postmortem	40	0.0830135	0.275876
LBPSEMA4BRAIN727	living	40	-0.469033	0.275876
LBPSEMA4BRAIN729	living	40	-0.375082	0.275876
LBPSEMA4BRAIN730	postmortem	40	0.695986	0.275876
LBPSEMA4BRAIN735	living	40	-0.581578	0.275876
LBPSEMA4BRAIN737	postmortem	40	0.209452	0.275876
LBPSEMA4BRAIN741	living	40	-0.752712	0.275876
LBPSEMA4BRAIN758	living	40	-0.697353	0.275876
LBPSEMA4BRAIN761	living	40	-0.426058	0.275876
LBPSEMA4BRAIN762	postmortem	40	1.13453	0.275876
LBPSEMA4BRAIN776	postmortem	40	0.0526731	0.275876
LBPSEMA4BRAIN778	postmortem	40	0.612094	0.275876
LBPSEMA4BRAIN780	postmortem	40	-0.132507	0.275876
LBPSEMA4BRAIN783	living	40	-0.849215	0.275876
LBPSEMA4BRAIN788	postmortem	40	0.0686356	0.275876
LBPSEMA4BRAIN004	postmortem	41	0.07907	0.194657
LBPSEMA4BRAIN012	postmortem	41	0.390882	0.194657
LBPSEMA4BRAIN019	living	41	-1.00324	0.194657
LBPSEMA4BRAIN025	living	41	-0.928425	0.194657
LBPSEMA4BRAIN028	postmortem	41	0.313854	0.194657
LBPSEMA4BRAIN029	postmortem	41	0.541607	0.194657
LBPSEMA4BRAIN031	postmortem	41	0.395631	0.194657
LBPSEMA4BRAIN032	living	41	-0.753702	0.194657
LBPSEMA4BRAIN038	living	41	-1.78978	0.194657
LBPSEMA4BRAIN040	postmortem	41	1.09137	0.194657
LBPSEMA4BRAIN045	living	41	-0.879929	0.194657
LBPSEMA4BRAIN048	postmortem	41	0.515107	0.194657
LBPSEMA4BRAIN050	living	41	-1.20553	0.194657
LBPSEMA4BRAIN058	living	41	-0.526948	0.194657
LBPSEMA4BRAIN063	living	41	-0.600494	0.194657
LBPSEMA4BRAIN069	living	41	-0.957021	0.194657
LBPSEMA4BRAIN083	postmortem	41	1.25739	0.194657
LBPSEMA4BRAIN088	living	41	-0.726684	0.194657
LBPSEMA4BRAIN104	postmortem	41	1.55759	0.194657
LBPSEMA4BRAIN106	postmortem	41	0.259545	0.194657
LBPSEMA4BRAIN111	postmortem	41	1.53103	0.194657
LBPSEMA4BRAIN113	living	41	-0.931928	0.194657
LBPSEMA4BRAIN121	living	41	-1.65383	0.194657
LBPSEMA4BRAIN123	living	41	-0.614764	0.194657
LBPSEMA4BRAIN128	living	41	-1.50708	0.194657
LBPSEMA4BRAIN141	postmortem	41	0.187613	0.194657
LBPSEMA4BRAIN145	living	41	-0.68867	0.194657
LBPSEMA4BRAIN146	living	41	-0.733811	0.194657
LBPSEMA4BRAIN150	postmortem	41	0.85666	0.194657
LBPSEMA4BRAIN152	postmortem	41	1.05328	0.194657
LBPSEMA4BRAIN173	living	41	-0.26317	0.194657
LBPSEMA4BRAIN178	postmortem	41	0.422208	0.194657
LBPSEMA4BRAIN180	postmortem	41	1.27848	0.194657
LBPSEMA4BRAIN183	postmortem	41	0.835539	0.194657
LBPSEMA4BRAIN184	postmortem	41	2.52985	0.194657
LBPSEMA4BRAIN186	living	41	-1.17818	0.194657
LBPSEMA4BRAIN187	living	41	-0.793018	0.194657
LBPSEMA4BRAIN194	living	41	-0.708168	0.194657
LBPSEMA4BRAIN201	living	41	-2.43654	0.194657
LBPSEMA4BRAIN210	living	41	-0.692966	0.194657
LBPSEMA4BRAIN224	postmortem	41	0.46153	0.194657
LBPSEMA4BRAIN230	living	41	-0.169582	0.194657
LBPSEMA4BRAIN238	postmortem	41	1.44654	0.194657
LBPSEMA4BRAIN243	living	41	-0.763854	0.194657
LBPSEMA4BRAIN249	postmortem	41	1.16731	0.194657
LBPSEMA4BRAIN255	postmortem	41	1.54098	0.194657
LBPSEMA4BRAIN262	postmortem	41	0.282024	0.194657
LBPSEMA4BRAIN265	living	41	-0.163108	0.194657
LBPSEMA4BRAIN266	living	41	-0.9241	0.194657
LBPSEMA4BRAIN267	postmortem	41	0.828862	0.194657
LBPSEMA4BRAIN271	living	41	-1.08289	0.194657
LBPSEMA4BRAIN274	living	41	-0.272813	0.194657
LBPSEMA4BRAIN280	postmortem	41	1.17282	0.194657
LBPSEMA4BRAIN285	postmortem	41	1.03394	0.194657
LBPSEMA4BRAIN290	living	41	-0.785252	0.194657
LBPSEMA4BRAIN314	living	41	-0.213557	0.194657
LBPSEMA4BRAIN317	postmortem	41	1.83328	0.194657
LBPSEMA4BRAIN323	living	41	-1.0142	0.194657
LBPSEMA4BRAIN330	postmortem	41	0.129811	0.194657
LBPSEMA4BRAIN331	living	41	-0.954922	0.194657
LBPSEMA4BRAIN336	living	41	-0.556592	0.194657
LBPSEMA4BRAIN345	postmortem	41	0.35067	0.194657
LBPSEMA4BRAIN351	postmortem	41	0.49429	0.194657
LBPSEMA4BRAIN352	living	41	-0.977935	0.194657
LBPSEMA4BRAIN353	living	41	-0.370397	0.194657
LBPSEMA4BRAIN354	postmortem	41	0.941325	0.194657
LBPSEMA4BRAIN360	living	41	-0.790258	0.194657
LBPSEMA4BRAIN361	postmortem	41	1.006	0.194657
LBPSEMA4BRAIN365	living	41	-0.593486	0.194657
LBPSEMA4BRAIN366	living	41	-0.634837	0.194657
LBPSEMA4BRAIN367	living	41	-1.10003	0.194657
LBPSEMA4BRAIN372	postmortem	41	0.303467	0.194657
LBPSEMA4BRAIN385	living	41	-0.861664	0.194657
LBPSEMA4BRAIN388	living	41	-0.783934	0.194657
LBPSEMA4BRAIN390	postmortem	41	-0.0304002	0.194657
LBPSEMA4BRAIN400	postmortem	41	1.31859	0.194657
LBPSEMA4BRAIN405	living	41	-0.940331	0.194657
LBPSEMA4BRAIN413	postmortem	41	0.703585	0.194657
LBPSEMA4BRAIN414	living	41	-1.05889	0.194657
LBPSEMA4BRAIN415	living	41	-0.181529	0.194657
LBPSEMA4BRAIN425	postmortem	41	1.63119	0.194657
LBPSEMA4BRAIN432	postmortem	41	0.0743076	0.194657
LBPSEMA4BRAIN435	living	41	-1.22464	0.194657
LBPSEMA4BRAIN442	living	41	-0.659114	0.194657
LBPSEMA4BRAIN443	living	41	-1.05991	0.194657
LBPSEMA4BRAIN444	living	41	-0.505442	0.194657
LBPSEMA4BRAIN447	living	41	-0.253119	0.194657
LBPSEMA4BRAIN457	postmortem	41	0.891425	0.194657
LBPSEMA4BRAIN469	postmortem	41	0.914505	0.194657
LBPSEMA4BRAIN470	postmortem	41	0.175911	0.194657
LBPSEMA4BRAIN478	postmortem	41	0.346902	0.194657
LBPSEMA4BRAIN489	postmortem	41	1.01514	0.194657
LBPSEMA4BRAIN491	living	41	-0.85239	0.194657
LBPSEMA4BRAIN494	postmortem	41	0.695558	0.194657
LBPSEMA4BRAIN497	living	41	-0.510552	0.194657
LBPSEMA4BRAIN511	living	41	-0.475485	0.194657
LBPSEMA4BRAIN514	postmortem	41	1.27708	0.194657
LBPSEMA4BRAIN516	living	41	-0.722403	0.194657
LBPSEMA4BRAIN519	postmortem	41	0.16993	0.194657
LBPSEMA4BRAIN523	living	41	-0.576655	0.194657
LBPSEMA4BRAIN526	postmortem	41	0.226393	0.194657
LBPSEMA4BRAIN527	living	41	-0.526057	0.194657
LBPSEMA4BRAIN535	postmortem	41	1.6897	0.194657
LBPSEMA4BRAIN537	postmortem	41	1.44836	0.194657
LBPSEMA4BRAIN542	living	41	-1.1551	0.194657
LBPSEMA4BRAIN543	living	41	-0.945274	0.194657
LBPSEMA4BRAIN553	living	41	-1.58345	0.194657
LBPSEMA4BRAIN555	postmortem	41	0.345493	0.194657
LBPSEMA4BRAIN569	postmortem	41	3.94805	0.194657
LBPSEMA4BRAIN581	postmortem	41	0.441586	0.194657
LBPSEMA4BRAIN594	living	41	-0.519826	0.194657
LBPSEMA4BRAIN597	living	41	-0.754135	0.194657
LBPSEMA4BRAIN605	living	41	-0.740283	0.194657
LBPSEMA4BRAIN609	postmortem	41	0.695538	0.194657
LBPSEMA4BRAIN612	postmortem	41	0.281958	0.194657
LBPSEMA4BRAIN613	postmortem	41	1.07541	0.194657
LBPSEMA4BRAIN617	living	41	-0.651349	0.194657
LBPSEMA4BRAIN618	living	41	-0.799332	0.194657
LBPSEMA4BRAIN623	postmortem	41	2.68788	0.194657
LBPSEMA4BRAIN626	postmortem	41	0.210739	0.194657
LBPSEMA4BRAIN629	postmortem	41	0.309711	0.194657
LBPSEMA4BRAIN647	postmortem	41	0.981479	0.194657
LBPSEMA4BRAIN651	postmortem	41	0.202369	0.194657
LBPSEMA4BRAIN652	postmortem	41	0.578513	0.194657
LBPSEMA4BRAIN655	living	41	-0.810408	0.194657
LBPSEMA4BRAIN659	living	41	-0.556587	0.194657
LBPSEMA4BRAIN662	living	41	-0.868195	0.194657
LBPSEMA4BRAIN663	living	41	-0.971179	0.194657
LBPSEMA4BRAIN667	living	41	-0.911442	0.194657
LBPSEMA4BRAIN677	postmortem	41	0.406448	0.194657
LBPSEMA4BRAIN679	living	41	-0.986348	0.194657
LBPSEMA4BRAIN697	postmortem	41	0.436341	0.194657
LBPSEMA4BRAIN699	postmortem	41	0.932281	0.194657
LBPSEMA4BRAIN723	postmortem	41	0.753496	0.194657
LBPSEMA4BRAIN730	postmortem	41	1.11799	0.194657
LBPSEMA4BRAIN770	postmortem	41	0.317786	0.194657
LBPSEMA4BRAIN771	postmortem	41	1.80436	0.194657
LBPSEMA4BRAIN774	postmortem	41	0.508909	0.194657
LBPSEMA4BRAIN777	living	41	-0.979713	0.194657
LBPSEMA4BRAIN781	living	41	-0.788567	0.194657
LBPSEMA4BRAIN788	postmortem	41	0.354059	0.194657
LBPSEMA4BRAIN790	living	41	-0.873141	0.194657
LBPSEMA4BRAIN002	living	42	-1.1738	0.423255
LBPSEMA4BRAIN003	postmortem	42	0.211878	0.423255
LBPSEMA4BRAIN005	living	42	-0.910335	0.423255
LBPSEMA4BRAIN006	living	42	-0.72907	0.423255
LBPSEMA4BRAIN010	living	42	-0.923666	0.423255
LBPSEMA4BRAIN013	postmortem	42	0.745353	0.423255
LBPSEMA4BRAIN021	postmortem	42	0.439137	0.423255
LBPSEMA4BRAIN022	postmortem	42	0.503176	0.423255
LBPSEMA4BRAIN026	postmortem	42	0.647575	0.423255
LBPSEMA4BRAIN028	postmortem	42	0.255938	0.423255
LBPSEMA4BRAIN036	postmortem	42	1.04017	0.423255
LBPSEMA4BRAIN048	postmortem	42	0.602227	0.423255
LBPSEMA4BRAIN051	postmortem	42	0.570039	0.423255
LBPSEMA4BRAIN065	living	42	-0.704603	0.423255
LBPSEMA4BRAIN071	postmortem	42	1.22222	0.423255
LBPSEMA4BRAIN072	postmortem	42	1.97079	0.423255
LBPSEMA4BRAIN081	postmortem	42	0.0898935	0.423255
LBPSEMA4BRAIN088	living	42	-0.93706	0.423255
LBPSEMA4BRAIN089	living	42	-0.39742	0.423255
LBPSEMA4BRAIN104	postmortem	42	1.92946	0.423255
LBPSEMA4BRAIN121	living	42	-1.64088	0.423255
LBPSEMA4BRAIN122	living	42	-1.10415	0.423255
LBPSEMA4BRAIN132	postmortem	42	0.578585	0.423255
LBPSEMA4BRAIN134	postmortem	42	0.364958	0.423255
LBPSEMA4BRAIN143	living	42	-2.03524	0.423255
LBPSEMA4BRAIN149	living	42	-0.548156	0.423255
LBPSEMA4BRAIN152	postmortem	42	1.01614	0.423255
LBPSEMA4BRAIN154	postmortem	42	0.618542	0.423255
LBPSEMA4BRAIN155	postmortem	42	1.54465	0.423255
LBPSEMA4BRAIN158	living	42	-0.33535	0.423255
LBPSEMA4BRAIN166	living	42	-1.24591	0.423255
LBPSEMA4BRAIN170	living	42	-1.48562	0.423255
LBPSEMA4BRAIN172	living	42	-0.241834	0.423255
LBPSEMA4BRAIN176	postmortem	42	1.81626	0.423255
LBPSEMA4BRAIN178	postmortem	42	0.571048	0.423255
LBPSEMA4BRAIN180	postmortem	42	1.16251	0.423255
LBPSEMA4BRAIN191	postmortem	42	0.564012	0.423255
LBPSEMA4BRAIN204	living	42	-1.71471	0.423255
LBPSEMA4BRAIN205	living	42	-1.01017	0.423255
LBPSEMA4BRAIN206	living	42	-2.90308	0.423255
LBPSEMA4BRAIN223	living	42	-1.21995	0.423255
LBPSEMA4BRAIN224	postmortem	42	0.618275	0.423255
LBPSEMA4BRAIN225	living	42	-1.2066	0.423255
LBPSEMA4BRAIN226	living	42	-0.69825	0.423255
LBPSEMA4BRAIN228	living	42	-0.861467	0.423255
LBPSEMA4BRAIN230	living	42	-0.103778	0.423255
LBPSEMA4BRAIN247	living	42	-1.0654	0.423255
LBPSEMA4BRAIN253	postmortem	42	1.10228	0.423255
LBPSEMA4BRAIN262	postmortem	42	0.190527	0.423255
LBPSEMA4BRAIN266	living	42	-1.06833	0.423255
LBPSEMA4BRAIN272	postmortem	42	0.11402	0.423255
LBPSEMA4BRAIN280	postmortem	42	1.8254	0.423255
LBPSEMA4BRAIN289	living	42	-0.793384	0.423255
LBPSEMA4BRAIN290	living	42	-1.27576	0.423255
LBPSEMA4BRAIN297	postmortem	42	0.832069	0.423255
LBPSEMA4BRAIN302	living	42	-0.502146	0.423255
LBPSEMA4BRAIN308	postmortem	42	0.535741	0.423255
LBPSEMA4BRAIN314	living	42	-0.159302	0.423255
LBPSEMA4BRAIN315	living	42	-0.778258	0.423255
LBPSEMA4BRAIN316	postmortem	42	0.479393	0.423255
LBPSEMA4BRAIN320	postmortem	42	0.976487	0.423255
LBPSEMA4BRAIN322	postmortem	42	0.773926	0.423255
LBPSEMA4BRAIN333	living	42	-0.326491	0.423255
LBPSEMA4BRAIN341	living	42	-0.572069	0.423255
LBPSEMA4BRAIN345	postmortem	42	0.389327	0.423255
LBPSEMA4BRAIN346	postmortem	42	0.524379	0.423255
LBPSEMA4BRAIN354	postmortem	42	0.810619	0.423255
LBPSEMA4BRAIN361	postmortem	42	1.08072	0.423255
LBPSEMA4BRAIN367	living	42	-1.38184	0.423255
LBPSEMA4BRAIN368	postmortem	42	0.166972	0.423255
LBPSEMA4BRAIN380	living	42	-0.0232296	0.423255
LBPSEMA4BRAIN392	postmortem	42	1.58439	0.423255
LBPSEMA4BRAIN396	postmortem	42	1.06335	0.423255
LBPSEMA4BRAIN400	postmortem	42	1.76229	0.423255
LBPSEMA4BRAIN410	living	42	-0.68672	0.423255
LBPSEMA4BRAIN423	postmortem	42	0.0635725	0.423255
LBPSEMA4BRAIN427	postmortem	42	0.311486	0.423255
LBPSEMA4BRAIN430	living	42	-0.201686	0.423255
LBPSEMA4BRAIN432	postmortem	42	0.314878	0.423255
LBPSEMA4BRAIN434	living	42	-0.754573	0.423255
LBPSEMA4BRAIN437	postmortem	42	0.739894	0.423255
LBPSEMA4BRAIN447	living	42	-0.168619	0.423255
LBPSEMA4BRAIN449	postmortem	42	0.928521	0.423255
LBPSEMA4BRAIN457	postmortem	42	1.02315	0.423255
LBPSEMA4BRAIN465	living	42	-2.25104	0.423255
LBPSEMA4BRAIN466	living	42	-0.519866	0.423255
LBPSEMA4BRAIN470	postmortem	42	0.145766	0.423255
LBPSEMA4BRAIN472	postmortem	42	1.57784	0.423255
LBPSEMA4BRAIN474	postmortem	42	1.35657	0.423255
LBPSEMA4BRAIN477	postmortem	42	1.155	0.423255
LBPSEMA4BRAIN487	living	42	-1.16682	0.423255
LBPSEMA4BRAIN500	living	42	-1.08731	0.423255
LBPSEMA4BRAIN530	postmortem	42	0.604436	0.423255
LBPSEMA4BRAIN537	postmortem	42	1.22809	0.423255
LBPSEMA4BRAIN540	postmortem	42	0.448054	0.423255
LBPSEMA4BRAIN541	postmortem	42	0.416063	0.423255
LBPSEMA4BRAIN550	living	42	-0.241245	0.423255
LBPSEMA4BRAIN553	living	42	-1.84346	0.423255
LBPSEMA4BRAIN554	postmortem	42	0.379508	0.423255
LBPSEMA4BRAIN564	living	42	-0.830516	0.423255
LBPSEMA4BRAIN574	postmortem	42	1.39009	0.423255
LBPSEMA4BRAIN579	postmortem	42	0.473358	0.423255
LBPSEMA4BRAIN581	postmortem	42	0.24322	0.423255
LBPSEMA4BRAIN583	living	42	-0.671346	0.423255
LBPSEMA4BRAIN588	postmortem	42	1.08781	0.423255
LBPSEMA4BRAIN592	postmortem	42	1.21068	0.423255
LBPSEMA4BRAIN610	postmortem	42	0.0137551	0.423255
LBPSEMA4BRAIN611	living	42	-0.409817	0.423255
LBPSEMA4BRAIN613	postmortem	42	0.911288	0.423255
LBPSEMA4BRAIN617	living	42	-0.401657	0.423255
LBPSEMA4BRAIN623	postmortem	42	1.25351	0.423255
LBPSEMA4BRAIN626	postmortem	42	0.140718	0.423255
LBPSEMA4BRAIN627	postmortem	42	-0.288249	0.423255
LBPSEMA4BRAIN634	postmortem	42	0.306448	0.423255
LBPSEMA4BRAIN644	living	42	-0.376394	0.423255
LBPSEMA4BRAIN647	postmortem	42	1.32008	0.423255
LBPSEMA4BRAIN661	living	42	-2.13349	0.423255
LBPSEMA4BRAIN665	postmortem	42	0.576269	0.423255
LBPSEMA4BRAIN681	living	42	-0.57212	0.423255
LBPSEMA4BRAIN685	postmortem	42	1.08108	0.423255
LBPSEMA4BRAIN695	living	42	-2.32749	0.423255
LBPSEMA4BRAIN697	postmortem	42	0.352807	0.423255
LBPSEMA4BRAIN699	postmortem	42	0.371259	0.423255
LBPSEMA4BRAIN708	living	42	-0.825359	0.423255
LBPSEMA4BRAIN713	living	42	-0.667475	0.423255
LBPSEMA4BRAIN716	living	42	-1.39504	0.423255
LBPSEMA4BRAIN718	living	42	-1.05734	0.423255
LBPSEMA4BRAIN724	living	42	-1.31746	0.423255
LBPSEMA4BRAIN727	living	42	-0.282401	0.423255
LBPSEMA4BRAIN733	postmortem	42	0.196167	0.423255
LBPSEMA4BRAIN735	living	42	-0.434871	0.423255
LBPSEMA4BRAIN745	postmortem	42	0.720917	0.423255
LBPSEMA4BRAIN747	living	42	-0.943176	0.423255
LBPSEMA4BRAIN748	living	42	-0.045471	0.423255
LBPSEMA4BRAIN753	living	42	-1.04818	0.423255
LBPSEMA4BRAIN762	postmortem	42	2.1228	0.423255
LBPSEMA4BRAIN765	living	42	-0.478078	0.423255
LBPSEMA4BRAIN774	postmortem	42	0.561497	0.423255
LBPSEMA4BRAIN776	postmortem	42	0.25022	0.423255
LBPSEMA4BRAIN787	living	42	-0.616997	0.423255
LBPSEMA4BRAIN788	postmortem	42	0.579796	0.423255
LBPSEMA4BRAIN790	living	42	-0.937272	0.423255
LBPSEMA4BRAIN796	postmortem	42	-0.0924613	0.423255
LBPSEMA4BRAIN004	postmortem	43	0.0398303	0.262027
LBPSEMA4BRAIN005	living	43	-0.944594	0.262027
LBPSEMA4BRAIN013	postmortem	43	0.607431	0.262027
LBPSEMA4BRAIN015	postmortem	43	-0.178335	0.262027
LBPSEMA4BRAIN020	living	43	-0.74709	0.262027
LBPSEMA4BRAIN031	postmortem	43	0.271393	0.262027
LBPSEMA4BRAIN033	living	43	-0.727118	0.262027
LBPSEMA4BRAIN036	postmortem	43	0.488417	0.262027
LBPSEMA4BRAIN039	living	43	-0.72725	0.262027
LBPSEMA4BRAIN054	postmortem	43	0.486258	0.262027
LBPSEMA4BRAIN056	living	43	-2.08261	0.262027
LBPSEMA4BRAIN071	postmortem	43	0.75818	0.262027
LBPSEMA4BRAIN077	living	43	-0.438202	0.262027
LBPSEMA4BRAIN083	postmortem	43	1.40341	0.262027
LBPSEMA4BRAIN105	postmortem	43	1.11759	0.262027
LBPSEMA4BRAIN111	postmortem	43	0.884933	0.262027
LBPSEMA4BRAIN112	postmortem	43	0.544889	0.262027
LBPSEMA4BRAIN119	postmortem	43	0.587965	0.262027
LBPSEMA4BRAIN121	living	43	-1.6272	0.262027
LBPSEMA4BRAIN129	living	43	-0.946149	0.262027
LBPSEMA4BRAIN138	postmortem	43	1.23298	0.262027
LBPSEMA4BRAIN140	postmortem	43	0.305896	0.262027
LBPSEMA4BRAIN154	postmortem	43	0.346984	0.262027
LBPSEMA4BRAIN155	postmortem	43	1.27179	0.262027
LBPSEMA4BRAIN157	postmortem	43	0.0101632	0.262027
LBPSEMA4BRAIN159	postmortem	43	0.158512	0.262027
LBPSEMA4BRAIN163	postmortem	43	0.483459	0.262027
LBPSEMA4BRAIN180	postmortem	43	1.44889	0.262027
LBPSEMA4BRAIN183	postmortem	43	0.603145	0.262027
LBPSEMA4BRAIN191	postmortem	43	0.296937	0.262027
LBPSEMA4BRAIN193	postmortem	43	0.295516	0.262027
LBPSEMA4BRAIN199	living	43	-0.959768	0.262027
LBPSEMA4BRAIN203	postmortem	43	0.0842126	0.262027
LBPSEMA4BRAIN209	postmortem	43	1.27062	0.262027
LBPSEMA4BRAIN213	living	43	-0.432531	0.262027
LBPSEMA4BRAIN225	living	43	-1.14638	0.262027
LBPSEMA4BRAIN227	postmortem	43	0.596636	0.262027
LBPSEMA4BRAIN233	postmortem	43	0.83993	0.262027
LBPSEMA4BRAIN239	living	43	-1.49651	0.262027
LBPSEMA4BRAIN242	postmortem	43	1.52411	0.262027
LBPSEMA4BRAIN253	postmortem	43	0.835779	0.262027
LBPSEMA4BRAIN255	postmortem	43	1.07436	0.262027
LBPSEMA4BRAIN258	postmortem	43	1.12413	0.262027
LBPSEMA4BRAIN260	postmortem	43	0.863745	0.262027
LBPSEMA4BRAIN266	living	43	-1.06388	0.262027
LBPSEMA4BRAIN267	postmortem	43	0.973805	0.262027
LBPSEMA4BRAIN270	postmortem	43	0.46747	0.262027
LBPSEMA4BRAIN273	postmortem	43	0.327311	0.262027
LBPSEMA4BRAIN276	postmortem	43	0.397516	0.262027
LBPSEMA4BRAIN277	living	43	-0.482112	0.262027
LBPSEMA4BRAIN299	living	43	-0.816056	0.262027
LBPSEMA4BRAIN308	postmortem	43	0.112986	0.262027
LBPSEMA4BRAIN312	living	43	-1.67625	0.262027
LBPSEMA4BRAIN313	living	43	-1.51692	0.262027
LBPSEMA4BRAIN316	postmortem	43	0.264731	0.262027
LBPSEMA4BRAIN318	living	43	-0.116216	0.262027
LBPSEMA4BRAIN330	postmortem	43	0.000359681	0.262027
LBPSEMA4BRAIN338	postmortem	43	0.00507445	0.262027
LBPSEMA4BRAIN358	postmortem	43	0.652387	0.262027
LBPSEMA4BRAIN362	living	43	-0.81565	0.262027
LBPSEMA4BRAIN372	postmortem	43	-0.0622464	0.262027
LBPSEMA4BRAIN375	living	43	-3.8414	0.262027
LBPSEMA4BRAIN391	living	43	-1.52693	0.262027
LBPSEMA4BRAIN392	postmortem	43	1.73162	0.262027
LBPSEMA4BRAIN400	postmortem	43	1.34011	0.262027
LBPSEMA4BRAIN403	living	43	-0.828442	0.262027
LBPSEMA4BRAIN404	living	43	-0.681737	0.262027
LBPSEMA4BRAIN406	postmortem	43	0.63052	0.262027
LBPSEMA4BRAIN407	postmortem	43	1.12227	0.262027
LBPSEMA4BRAIN409	postmortem	43	-0.0868798	0.262027
LBPSEMA4BRAIN412	postmortem	43	0.406559	0.262027
LBPSEMA4BRAIN415	living	43	-0.256436	0.262027
LBPSEMA4BRAIN418	postmortem	43	1.30941	0.262027
LBPSEMA4BRAIN419	living	43	-1.22078	0.262027
LBPSEMA4BRAIN430	living	43	-0.561635	0.262027
LBPSEMA4BRAIN439	postmortem	43	0.962153	0.262027
LBPSEMA4BRAIN440	living	43	-0.580118	0.262027
LBPSEMA4BRAIN449	postmortem	43	0.969847	0.262027
LBPSEMA4BRAIN460	living	43	-0.664499	0.262027
LBPSEMA4BRAIN461	living	43	-0.749041	0.262027
LBPSEMA4BRAIN463	postmortem	43	0.403276	0.262027
LBPSEMA4BRAIN470	postmortem	43	0.211291	0.262027
LBPSEMA4BRAIN489	postmortem	43	0.611817	0.262027
LBPSEMA4BRAIN492	postmortem	43	0.334153	0.262027
LBPSEMA4BRAIN506	living	43	-2.36578	0.262027
LBPSEMA4BRAIN514	postmortem	43	0.983266	0.262027
LBPSEMA4BRAIN524	living	43	-0.290951	0.262027
LBPSEMA4BRAIN532	living	43	-1.01898	0.262027
LBPSEMA4BRAIN540	postmortem	43	0.162051	0.262027
LBPSEMA4BRAIN541	postmortem	43	0.104953	0.262027
LBPSEMA4BRAIN543	living	43	-1.12489	0.262027
LBPSEMA4BRAIN554	postmortem	43	0.321878	0.262027
LBPSEMA4BRAIN561	postmortem	43	0.0285087	0.262027
LBPSEMA4BRAIN569	postmortem	43	2.86878	0.262027
LBPSEMA4BRAIN574	postmortem	43	1.04092	0.262027
LBPSEMA4BRAIN576	living	43	-0.886629	0.262027
LBPSEMA4BRAIN577	living	43	-0.862722	0.262027
LBPSEMA4BRAIN578	living	43	-0.549249	0.262027
LBPSEMA4BRAIN579	postmortem	43	0.262069	0.262027
LBPSEMA4BRAIN581	postmortem	43	0.52308	0.262027
LBPSEMA4BRAIN583	living	43	-0.849198	0.262027
LBPSEMA4BRAIN585	postmortem	43	0.908307	0.262027
LBPSEMA4BRAIN588	postmortem	43	0.933671	0.262027
LBPSEMA4BRAIN589	living	43	-0.98937	0.262027
LBPSEMA4BRAIN594	living	43	-0.624367	0.262027
LBPSEMA4BRAIN596	living	43	-0.936677	0.262027
LBPSEMA4BRAIN611	living	43	-0.625933	0.262027
LBPSEMA4BRAIN623	postmortem	43	2.22898	0.262027
LBPSEMA4BRAIN624	living	43	-0.853747	0.262027
LBPSEMA4BRAIN625	living	43	-1.83193	0.262027
LBPSEMA4BRAIN637	postmortem	43	0.559706	0.262027
LBPSEMA4BRAIN639	postmortem	43	1.14849	0.262027
LBPSEMA4BRAIN642	living	43	-0.651588	0.262027
LBPSEMA4BRAIN649	postmortem	43	0.313894	0.262027
LBPSEMA4BRAIN651	postmortem	43	-0.00727891	0.262027
LBPSEMA4BRAIN652	postmortem	43	0.485355	0.262027
LBPSEMA4BRAIN663	living	43	-1.01397	0.262027
LBPSEMA4BRAIN664	living	43	-1.37389	0.262027
LBPSEMA4BRAIN665	postmortem	43	0.300016	0.262027
LBPSEMA4BRAIN673	postmortem	43	0.260338	0.262027
LBPSEMA4BRAIN685	postmortem	43	0.852143	0.262027
LBPSEMA4BRAIN695	living	43	-1.66257	0.262027
LBPSEMA4BRAIN697	postmortem	43	0.389939	0.262027
LBPSEMA4BRAIN699	postmortem	43	0.787677	0.262027
LBPSEMA4BRAIN702	living	43	-1.20333	0.262027
LBPSEMA4BRAIN706	living	43	-0.765823	0.262027
LBPSEMA4BRAIN717	postmortem	43	0.84214	0.262027
LBPSEMA4BRAIN719	living	43	-1.66582	0.262027
LBPSEMA4BRAIN730	postmortem	43	0.983604	0.262027
LBPSEMA4BRAIN739	postmortem	43	0.698107	0.262027
LBPSEMA4BRAIN751	postmortem	43	0.310449	0.262027
LBPSEMA4BRAIN774	postmortem	43	0.370961	0.262027
LBPSEMA4BRAIN777	living	43	-0.989493	0.262027
LBPSEMA4BRAIN780	postmortem	43	0.82363	0.262027
LBPSEMA4BRAIN782	living	43	-1.44051	0.262027
LBPSEMA4BRAIN004	postmortem	44	0.0784103	0.130394
LBPSEMA4BRAIN013	postmortem	44	0.330929	0.130394
LBPSEMA4BRAIN014	living	44	-0.508095	0.130394
LBPSEMA4BRAIN017	living	44	-0.71346	0.130394
LBPSEMA4BRAIN022	postmortem	44	0.555385	0.130394
LBPSEMA4BRAIN031	postmortem	44	0.440169	0.130394
LBPSEMA4BRAIN032	living	44	-0.5436	0.130394
LBPSEMA4BRAIN037	postmortem	44	0.282752	0.130394
LBPSEMA4BRAIN045	living	44	-0.678765	0.130394
LBPSEMA4BRAIN046	postmortem	44	1.52392	0.130394
LBPSEMA4BRAIN058	living	44	-0.427741	0.130394
LBPSEMA4BRAIN091	postmortem	44	-0.0865154	0.130394
LBPSEMA4BRAIN092	postmortem	44	0.264686	0.130394
LBPSEMA4BRAIN093	living	44	-0.320625	0.130394
LBPSEMA4BRAIN096	postmortem	44	0.201998	0.130394
LBPSEMA4BRAIN098	postmortem	44	-0.0333979	0.130394
LBPSEMA4BRAIN111	postmortem	44	0.945282	0.130394
LBPSEMA4BRAIN120	living	44	-0.458309	0.130394
LBPSEMA4BRAIN124	living	44	-1.06092	0.130394
LBPSEMA4BRAIN126	living	44	-0.626935	0.130394
LBPSEMA4BRAIN127	postmortem	44	0.937158	0.130394
LBPSEMA4BRAIN135	living	44	-0.693833	0.130394
LBPSEMA4BRAIN137	living	44	-0.772146	0.130394
LBPSEMA4BRAIN161	living	44	-0.537005	0.130394
LBPSEMA4BRAIN198	living	44	-0.52078	0.130394
LBPSEMA4BRAIN204	living	44	-1.10277	0.130394
LBPSEMA4BRAIN208	living	44	-1.27077	0.130394
LBPSEMA4BRAIN214	living	44	-1.13002	0.130394
LBPSEMA4BRAIN217	living	44	-0.599227	0.130394
LBPSEMA4BRAIN221	living	44	-0.831298	0.130394
LBPSEMA4BRAIN224	postmortem	44	0.538112	0.130394
LBPSEMA4BRAIN233	postmortem	44	0.254946	0.130394
LBPSEMA4BRAIN238	postmortem	44	0.780805	0.130394
LBPSEMA4BRAIN239	living	44	-1.11759	0.130394
LBPSEMA4BRAIN247	living	44	-0.791904	0.130394
LBPSEMA4BRAIN248	living	44	-0.566115	0.130394
LBPSEMA4BRAIN253	postmortem	44	0.462748	0.130394
LBPSEMA4BRAIN254	living	44	-0.723627	0.130394
LBPSEMA4BRAIN257	postmortem	44	0.457093	0.130394
LBPSEMA4BRAIN262	postmortem	44	0.369811	0.130394
LBPSEMA4BRAIN270	postmortem	44	0.454266	0.130394
LBPSEMA4BRAIN271	living	44	-0.861349	0.130394
LBPSEMA4BRAIN274	living	44	-0.353731	0.130394
LBPSEMA4BRAIN275	postmortem	44	0.612384	0.130394
LBPSEMA4BRAIN276	postmortem	44	0.524235	0.130394
LBPSEMA4BRAIN277	living	44	-0.260471	0.130394
LBPSEMA4BRAIN280	postmortem	44	0.764817	0.130394
LBPSEMA4BRAIN314	living	44	-0.296915	0.130394
LBPSEMA4BRAIN322	postmortem	44	0.750713	0.130394
LBPSEMA4BRAIN336	living	44	-0.467788	0.130394
LBPSEMA4BRAIN343	postmortem	44	0.162846	0.130394
LBPSEMA4BRAIN345	postmortem	44	0.257837	0.130394
LBPSEMA4BRAIN354	postmortem	44	0.714386	0.130394
LBPSEMA4BRAIN362	living	44	-0.57529	0.130394
LBPSEMA4BRAIN366	living	44	-0.572468	0.130394
LBPSEMA4BRAIN367	living	44	-0.780031	0.130394
LBPSEMA4BRAIN368	postmortem	44	0.110337	0.130394
LBPSEMA4BRAIN373	postmortem	44	0.889198	0.130394
LBPSEMA4BRAIN378	postmortem	44	8.78507	0.130394
LBPSEMA4BRAIN382	living	44	-0.531884	0.130394
LBPSEMA4BRAIN384	living	44	-0.668203	0.130394
LBPSEMA4BRAIN391	living	44	-1.01225	0.130394
LBPSEMA4BRAIN393	postmortem	44	0.64217	0.130394
LBPSEMA4BRAIN401	postmortem	44	0.246183	0.130394
LBPSEMA4BRAIN403	living	44	-0.598814	0.130394
LBPSEMA4BRAIN404	living	44	-0.569539	0.130394
LBPSEMA4BRAIN409	postmortem	44	0.202201	0.130394
LBPSEMA4BRAIN414	living	44	-0.91788	0.130394
LBPSEMA4BRAIN425	postmortem	44	1.23853	0.130394
LBPSEMA4BRAIN427	postmortem	44	0.283851	0.130394
LBPSEMA4BRAIN428	living	44	-0.688239	0.130394
LBPSEMA4BRAIN430	living	44	-0.499219	0.130394
LBPSEMA4BRAIN432	postmortem	44	0.0902135	0.130394
LBPSEMA4BRAIN435	living	44	-0.840074	0.130394
LBPSEMA4BRAIN437	postmortem	44	0.563741	0.130394
LBPSEMA4BRAIN446	living	44	-0.560217	0.130394
LBPSEMA4BRAIN451	postmortem	44	0.446908	0.130394
LBPSEMA4BRAIN460	living	44	-0.514158	0.130394
LBPSEMA4BRAIN464	postmortem	44	0.117389	0.130394
LBPSEMA4BRAIN468	living	44	-0.241312	0.130394
LBPSEMA4BRAIN471	postmortem	44	0.684913	0.130394
LBPSEMA4BRAIN474	postmortem	44	0.761859	0.130394
LBPSEMA4BRAIN480	postmortem	44	0.788923	0.130394
LBPSEMA4BRAIN483	postmortem	44	0.251134	0.130394
LBPSEMA4BRAIN492	postmortem	44	0.764463	0.130394
LBPSEMA4BRAIN494	postmortem	44	0.639984	0.130394
LBPSEMA4BRAIN499	living	44	-0.856322	0.130394
LBPSEMA4BRAIN500	living	44	-0.641411	0.130394
LBPSEMA4BRAIN506	living	44	-1.53472	0.130394
LBPSEMA4BRAIN510	living	44	-0.426937	0.130394
LBPSEMA4BRAIN511	living	44	-0.461072	0.130394
LBPSEMA4BRAIN518	postmortem	44	0.607115	0.130394
LBPSEMA4BRAIN522	postmortem	44	0.776327	0.130394
LBPSEMA4BRAIN533	postmortem	44	0.514855	0.130394
LBPSEMA4BRAIN535	postmortem	44	1.10913	0.130394
LBPSEMA4BRAIN543	living	44	-0.694436	0.130394
LBPSEMA4BRAIN554	postmortem	44	0.264113	0.130394
LBPSEMA4BRAIN555	postmortem	44	0.236762	0.130394
LBPSEMA4BRAIN570	postmortem	44	0.0572113	0.130394
LBPSEMA4BRAIN574	postmortem	44	0.8431	0.130394
LBPSEMA4BRAIN586	living	44	-0.597071	0.130394
LBPSEMA4BRAIN589	living	44	-0.756741	0.130394
LBPSEMA4BRAIN592	postmortem	44	0.675751	0.130394
LBPSEMA4BRAIN594	living	44	-0.483873	0.130394
LBPSEMA4BRAIN596	living	44	-0.796938	0.130394
LBPSEMA4BRAIN618	living	44	-0.694785	0.130394
LBPSEMA4BRAIN623	postmortem	44	1.71702	0.130394
LBPSEMA4BRAIN627	postmortem	44	-0.0102456	0.130394
LBPSEMA4BRAIN629	postmortem	44	0.238902	0.130394
LBPSEMA4BRAIN637	postmortem	44	0.724409	0.130394
LBPSEMA4BRAIN639	postmortem	44	1.04409	0.130394
LBPSEMA4BRAIN649	postmortem	44	0.359599	0.130394
LBPSEMA4BRAIN652	postmortem	44	0.353137	0.130394
LBPSEMA4BRAIN653	postmortem	44	0.726565	0.130394
LBPSEMA4BRAIN656	postmortem	44	0.40708	0.130394
LBPSEMA4BRAIN665	postmortem	44	0.300664	0.130394
LBPSEMA4BRAIN667	living	44	-0.74553	0.130394
LBPSEMA4BRAIN673	postmortem	44	0.380338	0.130394
LBPSEMA4BRAIN677	postmortem	44	0.25265	0.130394
LBPSEMA4BRAIN679	living	44	-0.655779	0.130394
LBPSEMA4BRAIN684	living	44	-0.878411	0.130394
LBPSEMA4BRAIN695	living	44	-1.21499	0.130394
LBPSEMA4BRAIN697	postmortem	44	0.189545	0.130394
LBPSEMA4BRAIN704	postmortem	44	0.465687	0.130394
LBPSEMA4BRAIN706	living	44	-0.562046	0.130394
LBPSEMA4BRAIN708	living	44	-0.659244	0.130394
LBPSEMA4BRAIN711	postmortem	44	0.471175	0.130394
LBPSEMA4BRAIN716	living	44	-0.904306	0.130394
LBPSEMA4BRAIN721	postmortem	44	0.327822	0.130394
LBPSEMA4BRAIN727	living	44	-0.381986	0.130394
LBPSEMA4BRAIN733	postmortem	44	-0.0514831	0.130394
LBPSEMA4BRAIN737	postmortem	44	0.468683	0.130394
LBPSEMA4BRAIN741	living	44	-0.822698	0.130394
LBPSEMA4BRAIN742	living	44	-0.653745	0.130394
LBPSEMA4BRAIN748	living	44	-0.209275	0.130394
LBPSEMA4BRAIN749	living	44	-1.04239	0.130394
LBPSEMA4BRAIN750	postmortem	44	0.554971	0.130394
LBPSEMA4BRAIN770	postmortem	44	0.220442	0.130394
LBPSEMA4BRAIN788	postmortem	44	0.201827	0.130394
LBPSEMA4BRAIN001	living	45	-1.04342	0.178471
LBPSEMA4BRAIN004	postmortem	45	0.0172393	0.178471
LBPSEMA4BRAIN013	postmortem	45	0.454725	0.178471
LBPSEMA4BRAIN017	living	45	-0.558285	0.178471
LBPSEMA4BRAIN022	postmortem	45	0.39528	0.178471
LBPSEMA4BRAIN029	postmortem	45	0.46006	0.178471
LBPSEMA4BRAIN030	living	45	-0.505104	0.178471
LBPSEMA4BRAIN031	postmortem	45	0.356761	0.178471
LBPSEMA4BRAIN033	living	45	-0.554495	0.178471
LBPSEMA4BRAIN037	postmortem	45	0.262	0.178471
LBPSEMA4BRAIN039	living	45	-0.617289	0.178471
LBPSEMA4BRAIN045	living	45	-0.592699	0.178471
LBPSEMA4BRAIN050	living	45	-0.736037	0.178471
LBPSEMA4BRAIN054	postmortem	45	0.358667	0.178471
LBPSEMA4BRAIN055	postmortem	45	0.25157	0.178471
LBPSEMA4BRAIN066	postmortem	45	0.609163	0.178471
LBPSEMA4BRAIN077	living	45	-0.358873	0.178471
LBPSEMA4BRAIN086	living	45	-0.584616	0.178471
LBPSEMA4BRAIN088	living	45	-0.551014	0.178471
LBPSEMA4BRAIN096	postmortem	45	0.258239	0.178471
LBPSEMA4BRAIN100	living	45	-0.594873	0.178471
LBPSEMA4BRAIN105	postmortem	45	1.03107	0.178471
LBPSEMA4BRAIN111	postmortem	45	0.975384	0.178471
LBPSEMA4BRAIN124	living	45	-0.884215	0.178471
LBPSEMA4BRAIN126	living	45	-0.537631	0.178471
LBPSEMA4BRAIN129	living	45	-0.357113	0.178471
LBPSEMA4BRAIN131	living	45	-0.725667	0.178471
LBPSEMA4BRAIN138	postmortem	45	1.16081	0.178471
LBPSEMA4BRAIN140	postmortem	45	0.372141	0.178471
LBPSEMA4BRAIN141	postmortem	45	0.231109	0.178471
LBPSEMA4BRAIN150	postmortem	45	0.793433	0.178471
LBPSEMA4BRAIN157	postmortem	45	0.146887	0.178471
LBPSEMA4BRAIN158	living	45	-0.534611	0.178471
LBPSEMA4BRAIN159	postmortem	45	0.0637998	0.178471
LBPSEMA4BRAIN164	living	45	-0.450601	0.178471
LBPSEMA4BRAIN175	living	45	-0.522719	0.178471
LBPSEMA4BRAIN192	living	45	-0.270463	0.178471
LBPSEMA4BRAIN204	living	45	-0.920719	0.178471
LBPSEMA4BRAIN208	living	45	-1.02823	0.178471
LBPSEMA4BRAIN214	living	45	-0.907284	0.178471
LBPSEMA4BRAIN220	postmortem	45	0.435912	0.178471
LBPSEMA4BRAIN221	living	45	-0.633888	0.178471
LBPSEMA4BRAIN225	living	45	-0.776429	0.178471
LBPSEMA4BRAIN227	postmortem	45	0.618071	0.178471
LBPSEMA4BRAIN230	living	45	-0.285312	0.178471
LBPSEMA4BRAIN254	living	45	-0.592209	0.178471
LBPSEMA4BRAIN258	postmortem	45	0.744197	0.178471
LBPSEMA4BRAIN270	postmortem	45	0.362107	0.178471
LBPSEMA4BRAIN273	postmortem	45	0.118645	0.178471
LBPSEMA4BRAIN275	postmortem	45	0.737465	0.178471
LBPSEMA4BRAIN280	postmortem	45	0.85135	0.178471
LBPSEMA4BRAIN282	living	45	-0.776111	0.178471
LBPSEMA4BRAIN308	postmortem	45	0.243238	0.178471
LBPSEMA4BRAIN320	postmortem	45	0.567436	0.178471
LBPSEMA4BRAIN322	postmortem	45	0.719961	0.178471
LBPSEMA4BRAIN324	postmortem	45	0.784704	0.178471
LBPSEMA4BRAIN330	postmortem	45	0.0339472	0.178471
LBPSEMA4BRAIN336	living	45	-0.382653	0.178471
LBPSEMA4BRAIN341	living	45	-0.55887	0.178471
LBPSEMA4BRAIN343	postmortem	45	0.232818	0.178471
LBPSEMA4BRAIN346	postmortem	45	0.272617	0.178471
LBPSEMA4BRAIN353	living	45	-0.398328	0.178471
LBPSEMA4BRAIN361	postmortem	45	0.942335	0.178471
LBPSEMA4BRAIN363	postmortem	45	0.444705	0.178471
LBPSEMA4BRAIN365	living	45	-0.47948	0.178471
LBPSEMA4BRAIN371	living	45	-0.622198	0.178471
LBPSEMA4BRAIN372	postmortem	45	0.160036	0.178471
LBPSEMA4BRAIN375	living	45	-1.84349	0.178471
LBPSEMA4BRAIN378	postmortem	45	9.01379	0.178471
LBPSEMA4BRAIN380	living	45	-0.283748	0.178471
LBPSEMA4BRAIN392	postmortem	45	1.0646	0.178471
LBPSEMA4BRAIN393	postmortem	45	0.516499	0.178471
LBPSEMA4BRAIN396	postmortem	45	0.616671	0.178471
LBPSEMA4BRAIN409	postmortem	45	0.130187	0.178471
LBPSEMA4BRAIN412	postmortem	45	0.26913	0.178471
LBPSEMA4BRAIN413	postmortem	45	0.452575	0.178471
LBPSEMA4BRAIN419	living	45	-0.721501	0.178471
LBPSEMA4BRAIN423	postmortem	45	-0.0849386	0.178471
LBPSEMA4BRAIN424	living	45	-0.741942	0.178471
LBPSEMA4BRAIN427	postmortem	45	0.40596	0.178471
LBPSEMA4BRAIN436	living	45	-0.694765	0.178471
LBPSEMA4BRAIN440	living	45	-0.488276	0.178471
LBPSEMA4BRAIN442	living	45	-0.452247	0.178471
LBPSEMA4BRAIN478	postmortem	45	0.298773	0.178471
LBPSEMA4BRAIN483	postmortem	45	0.278236	0.178471
LBPSEMA4BRAIN489	postmortem	45	0.656233	0.178471
LBPSEMA4BRAIN494	postmortem	45	0.64162	0.178471
LBPSEMA4BRAIN495	living	45	-0.668647	0.178471
LBPSEMA4BRAIN499	living	45	-0.688373	0.178471
LBPSEMA4BRAIN500	living	45	-0.579291	0.178471
LBPSEMA4BRAIN513	living	45	-0.77594	0.178471
LBPSEMA4BRAIN514	postmortem	45	1.07803	0.178471
LBPSEMA4BRAIN519	postmortem	45	-0.102093	0.178471
LBPSEMA4BRAIN523	living	45	-0.449594	0.178471
LBPSEMA4BRAIN524	living	45	-0.355845	0.178471
LBPSEMA4BRAIN529	postmortem	45	0.242621	0.178471
LBPSEMA4BRAIN531	living	45	-0.42646	0.178471
LBPSEMA4BRAIN546	postmortem	45	0.515404	0.178471
LBPSEMA4BRAIN553	living	45	-0.936223	0.178471
LBPSEMA4BRAIN555	postmortem	45	0.304285	0.178471
LBPSEMA4BRAIN569	postmortem	45	2.89106	0.178471
LBPSEMA4BRAIN570	postmortem	45	0.0186644	0.178471
LBPSEMA4BRAIN571	living	45	-1.04607	0.178471
LBPSEMA4BRAIN575	living	45	-0.544153	0.178471
LBPSEMA4BRAIN577	living	45	-0.665254	0.178471
LBPSEMA4BRAIN581	postmortem	45	0.631759	0.178471
LBPSEMA4BRAIN609	postmortem	45	0.280418	0.178471
LBPSEMA4BRAIN649	postmortem	45	0.350281	0.178471
LBPSEMA4BRAIN651	postmortem	45	0.00938709	0.178471
LBPSEMA4BRAIN652	postmortem	45	0.400989	0.178471
LBPSEMA4BRAIN655	living	45	-0.604817	0.178471
LBPSEMA4BRAIN656	postmortem	45	0.352123	0.178471
LBPSEMA4BRAIN659	living	45	-0.410781	0.178471
LBPSEMA4BRAIN663	living	45	-0.672781	0.178471
LBPSEMA4BRAIN664	living	45	-0.806339	0.178471
LBPSEMA4BRAIN674	postmortem	45	0.869884	0.178471
LBPSEMA4BRAIN681	living	45	-0.612631	0.178471
LBPSEMA4BRAIN684	living	45	-0.743323	0.178471
LBPSEMA4BRAIN685	postmortem	45	0.523092	0.178471
LBPSEMA4BRAIN690	postmortem	45	-0.033842	0.178471
LBPSEMA4BRAIN693	postmortem	45	0.361428	0.178471
LBPSEMA4BRAIN696	postmortem	45	0.189729	0.178471
LBPSEMA4BRAIN699	postmortem	45	0.523714	0.178471
LBPSEMA4BRAIN702	living	45	-0.675704	0.178471
LBPSEMA4BRAIN704	postmortem	45	0.423817	0.178471
LBPSEMA4BRAIN712	living	45	-0.50641	0.178471
LBPSEMA4BRAIN713	living	45	-0.62727	0.178471
LBPSEMA4BRAIN736	postmortem	45	0.299953	0.178471
LBPSEMA4BRAIN737	postmortem	45	0.475609	0.178471
LBPSEMA4BRAIN742	living	45	-0.559691	0.178471
LBPSEMA4BRAIN745	postmortem	45	0.467749	0.178471
LBPSEMA4BRAIN748	living	45	-0.149407	0.178471
LBPSEMA4BRAIN753	living	45	-0.527219	0.178471
LBPSEMA4BRAIN758	living	45	-0.638837	0.178471
LBPSEMA4BRAIN764	living	45	-0.71191	0.178471
LBPSEMA4BRAIN767	living	45	-0.419282	0.178471
LBPSEMA4BRAIN777	living	45	-0.640259	0.178471
LBPSEMA4BRAIN778	postmortem	45	0.580425	0.178471
LBPSEMA4BRAIN782	living	45	-0.796815	0.178471
LBPSEMA4BRAIN790	living	45	-0.574969	0.178471
LBPSEMA4BRAIN003	postmortem	46	0.307366	0.188196
LBPSEMA4BRAIN016	living	46	-0.527774	0.188196
LBPSEMA4BRAIN021	postmortem	46	1.06467	0.188196
LBPSEMA4BRAIN030	living	46	-0.695132	0.188196
LBPSEMA4BRAIN033	living	46	-0.545553	0.188196
LBPSEMA4BRAIN036	postmortem	46	0.86568	0.188196
LBPSEMA4BRAIN037	postmortem	46	0.436293	0.188196
LBPSEMA4BRAIN040	postmortem	46	1.15589	0.188196
LBPSEMA4BRAIN043	postmortem	46	0.924898	0.188196
LBPSEMA4BRAIN046	postmortem	46	1.54873	0.188196
LBPSEMA4BRAIN054	postmortem	46	0.538806	0.188196
LBPSEMA4BRAIN056	living	46	-2.31688	0.188196
LBPSEMA4BRAIN071	postmortem	46	0.987229	0.188196
LBPSEMA4BRAIN083	postmortem	46	1.17664	0.188196
LBPSEMA4BRAIN086	living	46	-0.846002	0.188196
LBPSEMA4BRAIN088	living	46	-0.698145	0.188196
LBPSEMA4BRAIN098	postmortem	46	0.130118	0.188196
LBPSEMA4BRAIN105	postmortem	46	1.25569	0.188196
LBPSEMA4BRAIN106	postmortem	46	0.370344	0.188196
LBPSEMA4BRAIN113	living	46	-0.903648	0.188196
LBPSEMA4BRAIN119	postmortem	46	0.767314	0.188196
LBPSEMA4BRAIN125	living	46	-0.876139	0.188196
LBPSEMA4BRAIN127	postmortem	46	1.20073	0.188196
LBPSEMA4BRAIN137	living	46	-0.889517	0.188196
LBPSEMA4BRAIN141	postmortem	46	0.282566	0.188196
LBPSEMA4BRAIN149	living	46	-0.458457	0.188196
LBPSEMA4BRAIN152	postmortem	46	0.974506	0.188196
LBPSEMA4BRAIN155	postmortem	46	1.18009	0.188196
LBPSEMA4BRAIN158	living	46	-0.500961	0.188196
LBPSEMA4BRAIN166	living	46	-1.17159	0.188196
LBPSEMA4BRAIN168	living	46	-0.3448	0.188196
LBPSEMA4BRAIN176	postmortem	46	1.30731	0.188196
LBPSEMA4BRAIN193	postmortem	46	0.755519	0.188196
LBPSEMA4BRAIN195	living	46	-0.362346	0.188196
LBPSEMA4BRAIN199	living	46	-0.828006	0.188196
LBPSEMA4BRAIN202	living	46	-1.94925	0.188196
LBPSEMA4BRAIN203	postmortem	46	0.478936	0.188196
LBPSEMA4BRAIN204	living	46	-1.55413	0.188196
LBPSEMA4BRAIN208	living	46	-1.75968	0.188196
LBPSEMA4BRAIN213	living	46	-0.318554	0.188196
LBPSEMA4BRAIN222	living	46	-0.276843	0.188196
LBPSEMA4BRAIN227	postmortem	46	0.931496	0.188196
LBPSEMA4BRAIN230	living	46	-0.00484711	0.188196
LBPSEMA4BRAIN238	postmortem	46	1.28783	0.188196
LBPSEMA4BRAIN243	living	46	-0.72141	0.188196
LBPSEMA4BRAIN248	living	46	-0.418574	0.188196
LBPSEMA4BRAIN254	living	46	-0.882752	0.188196
LBPSEMA4BRAIN257	postmortem	46	0.795318	0.188196
LBPSEMA4BRAIN272	postmortem	46	0.181183	0.188196
LBPSEMA4BRAIN278	living	46	-1.07712	0.188196
LBPSEMA4BRAIN293	postmortem	46	2.84081	0.188196
LBPSEMA4BRAIN297	postmortem	46	1.08791	0.188196
LBPSEMA4BRAIN312	living	46	-1.80251	0.188196
LBPSEMA4BRAIN314	living	46	-0.0749842	0.188196
LBPSEMA4BRAIN323	living	46	-1.07554	0.188196
LBPSEMA4BRAIN330	postmortem	46	0.126823	0.188196
LBPSEMA4BRAIN338	postmortem	46	0.28721	0.188196
LBPSEMA4BRAIN343	postmortem	46	0.696586	0.188196
LBPSEMA4BRAIN348	postmortem	46	0.718971	0.188196
LBPSEMA4BRAIN352	living	46	-0.996989	0.188196
LBPSEMA4BRAIN354	postmortem	46	0.94578	0.188196
LBPSEMA4BRAIN363	postmortem	46	0.510785	0.188196
LBPSEMA4BRAIN375	living	46	-3.42549	0.188196
LBPSEMA4BRAIN376	living	46	-0.780784	0.188196
LBPSEMA4BRAIN384	living	46	-0.629785	0.188196
LBPSEMA4BRAIN391	living	46	-1.3486	0.188196
LBPSEMA4BRAIN396	postmortem	46	0.86347	0.188196
LBPSEMA4BRAIN403	living	46	-0.653822	0.188196
LBPSEMA4BRAIN410	living	46	-0.790221	0.188196
LBPSEMA4BRAIN412	postmortem	46	3.79252	0.188196
LBPSEMA4BRAIN428	living	46	-0.715754	0.188196
LBPSEMA4BRAIN429	postmortem	46	0.438298	0.188196
LBPSEMA4BRAIN442	living	46	-0.567898	0.188196
LBPSEMA4BRAIN443	living	46	-1.07912	0.188196
LBPSEMA4BRAIN450	postmortem	46	0.773055	0.188196
LBPSEMA4BRAIN451	postmortem	46	0.483605	0.188196
LBPSEMA4BRAIN457	postmortem	46	0.962397	0.188196
LBPSEMA4BRAIN460	living	46	-0.517957	0.188196
LBPSEMA4BRAIN461	living	46	-0.518679	0.188196
LBPSEMA4BRAIN465	living	46	-1.62304	0.188196
LBPSEMA4BRAIN468	living	46	-0.132375	0.188196
LBPSEMA4BRAIN469	postmortem	46	0.975954	0.188196
LBPSEMA4BRAIN471	postmortem	46	0.913644	0.188196
LBPSEMA4BRAIN473	postmortem	46	0.49022	0.188196
LBPSEMA4BRAIN479	postmortem	46	0.319249	0.188196
LBPSEMA4BRAIN480	postmortem	46	1.54087	0.188196
LBPSEMA4BRAIN489	postmortem	46	0.965864	0.188196
LBPSEMA4BRAIN522	postmortem	46	1.35661	0.188196
LBPSEMA4BRAIN523	living	46	-0.578755	0.188196
LBPSEMA4BRAIN527	living	46	-0.441258	0.188196
LBPSEMA4BRAIN531	living	46	-0.605924	0.188196
LBPSEMA4BRAIN550	living	46	-0.489997	0.188196
LBPSEMA4BRAIN555	postmortem	46	0.373261	0.188196
LBPSEMA4BRAIN562	living	46	-0.592258	0.188196
LBPSEMA4BRAIN567	postmortem	46	0.699859	0.188196
LBPSEMA4BRAIN571	living	46	-2.13337	0.188196
LBPSEMA4BRAIN576	living	46	-0.747619	0.188196
LBPSEMA4BRAIN578	living	46	-0.331254	0.188196
LBPSEMA4BRAIN579	postmortem	46	0.425095	0.188196
LBPSEMA4BRAIN580	postmortem	46	0.171239	0.188196
LBPSEMA4BRAIN583	living	46	-0.593224	0.188196
LBPSEMA4BRAIN586	living	46	-0.792669	0.188196
LBPSEMA4BRAIN592	postmortem	46	0.888063	0.188196
LBPSEMA4BRAIN597	living	46	-0.642282	0.188196
LBPSEMA4BRAIN607	postmortem	46	0.54847	0.188196
LBPSEMA4BRAIN610	postmortem	46	0.0931629	0.188196
LBPSEMA4BRAIN617	living	46	-0.445905	0.188196
LBPSEMA4BRAIN629	postmortem	46	0.370533	0.188196
LBPSEMA4BRAIN639	postmortem	46	1.17046	0.188196
LBPSEMA4BRAIN642	living	46	-0.569444	0.188196
LBPSEMA4BRAIN644	living	46	-0.402356	0.188196
LBPSEMA4BRAIN650	living	46	-0.513028	0.188196
LBPSEMA4BRAIN654	postmortem	46	0.803207	0.188196
LBPSEMA4BRAIN661	living	46	-1.76511	0.188196
LBPSEMA4BRAIN667	living	46	-0.798494	0.188196
LBPSEMA4BRAIN674	postmortem	46	1.33034	0.188196
LBPSEMA4BRAIN677	postmortem	46	0.425875	0.188196
LBPSEMA4BRAIN678	living	46	-0.712881	0.188196
LBPSEMA4BRAIN690	postmortem	46	0.160757	0.188196
LBPSEMA4BRAIN691	living	46	-0.579301	0.188196
LBPSEMA4BRAIN712	living	46	-0.63235	0.188196
LBPSEMA4BRAIN717	postmortem	46	0.802819	0.188196
LBPSEMA4BRAIN723	postmortem	46	0.80086	0.188196
LBPSEMA4BRAIN729	living	46	0.0371355	0.188196
LBPSEMA4BRAIN730	postmortem	46	0.978097	0.188196
LBPSEMA4BRAIN736	postmortem	46	0.672326	0.188196
LBPSEMA4BRAIN739	postmortem	46	0.768411	0.188196
LBPSEMA4BRAIN742	living	46	-0.627511	0.188196
LBPSEMA4BRAIN749	living	46	-1.23465	0.188196
LBPSEMA4BRAIN751	postmortem	46	0.659465	0.188196
LBPSEMA4BRAIN759	postmortem	46	0.94684	0.188196
LBPSEMA4BRAIN761	living	46	-0.530716	0.188196
LBPSEMA4BRAIN769	living	46	-0.930384	0.188196
LBPSEMA4BRAIN770	postmortem	46	0.392909	0.188196
LBPSEMA4BRAIN776	postmortem	46	0.422245	0.188196
LBPSEMA4BRAIN779	postmortem	46	0.495527	0.188196
LBPSEMA4BRAIN781	living	46	-0.70802	0.188196
LBPSEMA4BRAIN788	postmortem	46	0.443889	0.188196
LBPSEMA4BRAIN790	living	46	-0.816206	0.188196
LBPSEMA4BRAIN005	living	47	-0.831071	0.103584
LBPSEMA4BRAIN012	postmortem	47	0.521305	0.103584
LBPSEMA4BRAIN013	postmortem	47	0.781756	0.103584
LBPSEMA4BRAIN016	living	47	-0.452904	0.103584
LBPSEMA4BRAIN026	postmortem	47	0.908	0.103584
LBPSEMA4BRAIN040	postmortem	47	1.23003	0.103584
LBPSEMA4BRAIN044	living	47	-1.20736	0.103584
LBPSEMA4BRAIN048	postmortem	47	0.790121	0.103584
LBPSEMA4BRAIN050	living	47	-1.13342	0.103584
LBPSEMA4BRAIN054	postmortem	47	0.637355	0.103584
LBPSEMA4BRAIN055	postmortem	47	0.532281	0.103584
LBPSEMA4BRAIN058	living	47	-0.425017	0.103584
LBPSEMA4BRAIN063	living	47	-0.440944	0.103584
LBPSEMA4BRAIN069	living	47	-1.04471	0.103584
LBPSEMA4BRAIN077	living	47	-0.288276	0.103584
LBPSEMA4BRAIN084	living	47	-1.06973	0.103584
LBPSEMA4BRAIN085	postmortem	47	0.793365	0.103584
LBPSEMA4BRAIN096	postmortem	47	0.699149	0.103584
LBPSEMA4BRAIN098	postmortem	47	0.273666	0.103584
LBPSEMA4BRAIN100	living	47	-0.806599	0.103584
LBPSEMA4BRAIN121	living	47	-1.63142	0.103584
LBPSEMA4BRAIN123	living	47	-0.612195	0.103584
LBPSEMA4BRAIN126	living	47	-0.647791	0.103584
LBPSEMA4BRAIN127	postmortem	47	1.35658	0.103584
LBPSEMA4BRAIN128	living	47	-1.47361	0.103584
LBPSEMA4BRAIN129	living	47	-0.959682	0.103584
LBPSEMA4BRAIN131	living	47	-1.01064	0.103584
LBPSEMA4BRAIN133	postmortem	47	0.947337	0.103584
LBPSEMA4BRAIN134	postmortem	47	0.640259	0.103584
LBPSEMA4BRAIN135	living	47	-0.792528	0.103584
LBPSEMA4BRAIN140	postmortem	47	0.558519	0.103584
LBPSEMA4BRAIN163	postmortem	47	0.891228	0.103584
LBPSEMA4BRAIN166	living	47	-1.11544	0.103584
LBPSEMA4BRAIN167	living	47	-3.02574	0.103584
LBPSEMA4BRAIN173	living	47	-0.0743667	0.103584
LBPSEMA4BRAIN178	postmortem	47	0.668556	0.103584
LBPSEMA4BRAIN191	postmortem	47	0.675691	0.103584
LBPSEMA4BRAIN193	postmortem	47	0.842796	0.103584
LBPSEMA4BRAIN194	living	47	-0.634326	0.103584
LBPSEMA4BRAIN199	living	47	-0.759973	0.103584
LBPSEMA4BRAIN201	living	47	-3.06807	0.103584
LBPSEMA4BRAIN204	living	47	-1.45709	0.103584
LBPSEMA4BRAIN221	living	47	-0.992485	0.103584
LBPSEMA4BRAIN222	living	47	-0.272053	0.103584
LBPSEMA4BRAIN224	postmortem	47	0.668736	0.103584
LBPSEMA4BRAIN227	postmortem	47	1.12169	0.103584
LBPSEMA4BRAIN248	living	47	-0.451655	0.103584
LBPSEMA4BRAIN255	postmortem	47	1.77027	0.103584
LBPSEMA4BRAIN258	postmortem	47	1.14269	0.103584
LBPSEMA4BRAIN260	postmortem	47	1.10933	0.103584
LBPSEMA4BRAIN262	postmortem	47	0.55949	0.103584
LBPSEMA4BRAIN265	living	47	-0.178964	0.103584
LBPSEMA4BRAIN266	living	47	-0.863893	0.103584
LBPSEMA4BRAIN267	postmortem	47	0.815835	0.103584
LBPSEMA4BRAIN275	postmortem	47	1.17287	0.103584
LBPSEMA4BRAIN280	postmortem	47	1.26629	0.103584
LBPSEMA4BRAIN282	living	47	-1.22049	0.103584
LBPSEMA4BRAIN288	living	47	-0.307506	0.103584
LBPSEMA4BRAIN308	postmortem	47	0.857711	0.103584
LBPSEMA4BRAIN313	living	47	-1.43799	0.103584
LBPSEMA4BRAIN316	postmortem	47	0.65608	0.103584
LBPSEMA4BRAIN331	living	47	-0.996021	0.103584
LBPSEMA4BRAIN333	living	47	-0.384001	0.103584
LBPSEMA4BRAIN346	postmortem	47	0.582355	0.103584
LBPSEMA4BRAIN360	living	47	-0.709596	0.103584
LBPSEMA4BRAIN366	living	47	-0.525777	0.103584
LBPSEMA4BRAIN372	postmortem	47	0.47312	0.103584
LBPSEMA4BRAIN381	living	47	-0.700134	0.103584
LBPSEMA4BRAIN384	living	47	-0.67849	0.103584
LBPSEMA4BRAIN388	living	47	-0.840525	0.103584
LBPSEMA4BRAIN391	living	47	-1.40193	0.103584
LBPSEMA4BRAIN396	postmortem	47	0.948525	0.103584
LBPSEMA4BRAIN400	postmortem	47	1.35799	0.103584
LBPSEMA4BRAIN402	postmortem	47	1.03146	0.103584
LBPSEMA4BRAIN407	postmortem	47	1.24694	0.103584
LBPSEMA4BRAIN409	postmortem	47	0.324651	0.103584
LBPSEMA4BRAIN412	postmortem	47	1.6906	0.103584
LBPSEMA4BRAIN415	living	47	0.0178022	0.103584
LBPSEMA4BRAIN418	postmortem	47	1.27533	0.103584
LBPSEMA4BRAIN429	postmortem	47	0.709111	0.103584
LBPSEMA4BRAIN436	living	47	-1.16781	0.103584
LBPSEMA4BRAIN449	postmortem	47	1.57732	0.103584
LBPSEMA4BRAIN460	living	47	-0.527589	0.103584
LBPSEMA4BRAIN470	postmortem	47	0.505569	0.103584
LBPSEMA4BRAIN479	postmortem	47	0.529955	0.103584
LBPSEMA4BRAIN480	postmortem	47	1.70885	0.103584
LBPSEMA4BRAIN490	postmortem	47	0.589585	0.103584
LBPSEMA4BRAIN494	postmortem	47	0.924824	0.103584
LBPSEMA4BRAIN498	living	47	-0.91936	0.103584
LBPSEMA4BRAIN514	postmortem	47	1.49161	0.103584
LBPSEMA4BRAIN519	postmortem	47	0.373445	0.103584
LBPSEMA4BRAIN520	postmortem	47	0.414517	0.103584
LBPSEMA4BRAIN526	postmortem	47	0.298967	0.103584
LBPSEMA4BRAIN533	postmortem	47	0.618644	0.103584
LBPSEMA4BRAIN535	postmortem	47	1.58103	0.103584
LBPSEMA4BRAIN546	postmortem	47	1.08709	0.103584
LBPSEMA4BRAIN550	living	47	-0.493084	0.103584
LBPSEMA4BRAIN553	living	47	-1.71641	0.103584
LBPSEMA4BRAIN555	postmortem	47	0.551685	0.103584
LBPSEMA4BRAIN561	postmortem	47	0.333026	0.103584
LBPSEMA4BRAIN562	living	47	-0.573247	0.103584
LBPSEMA4BRAIN570	postmortem	47	0.288874	0.103584
LBPSEMA4BRAIN571	living	47	-2.28546	0.103584
LBPSEMA4BRAIN576	living	47	-0.7325	0.103584
LBPSEMA4BRAIN591	living	47	-0.866949	0.103584
LBPSEMA4BRAIN597	living	47	-0.614269	0.103584
LBPSEMA4BRAIN599	postmortem	47	0.905305	0.103584
LBPSEMA4BRAIN605	living	47	-0.786458	0.103584
LBPSEMA4BRAIN607	postmortem	47	0.71235	0.103584
LBPSEMA4BRAIN609	postmortem	47	0.781628	0.103584
LBPSEMA4BRAIN611	living	47	-0.624786	0.103584
LBPSEMA4BRAIN615	living	47	-0.0189812	0.103584
LBPSEMA4BRAIN617	living	47	-0.431355	0.103584
LBPSEMA4BRAIN625	living	47	-2.00857	0.103584
LBPSEMA4BRAIN638	living	47	-0.915187	0.103584
LBPSEMA4BRAIN639	postmortem	47	1.47929	0.103584
LBPSEMA4BRAIN642	living	47	-0.574677	0.103584
LBPSEMA4BRAIN650	living	47	-0.477334	0.103584
LBPSEMA4BRAIN655	living	47	-0.679993	0.103584
LBPSEMA4BRAIN661	living	47	-1.8933	0.103584
LBPSEMA4BRAIN673	postmortem	47	0.701166	0.103584
LBPSEMA4BRAIN674	postmortem	47	1.33266	0.103584
LBPSEMA4BRAIN676	postmortem	47	1.42263	0.103584
LBPSEMA4BRAIN679	living	47	-1.01157	0.103584
LBPSEMA4BRAIN681	living	47	-0.827008	0.103584
LBPSEMA4BRAIN697	postmortem	47	0.640666	0.103584
LBPSEMA4BRAIN709	living	47	-1.16243	0.103584
LBPSEMA4BRAIN723	postmortem	47	0.915368	0.103584
LBPSEMA4BRAIN729	living	47	0.0975045	0.103584
LBPSEMA4BRAIN733	postmortem	47	0.342221	0.103584
LBPSEMA4BRAIN735	living	47	-0.433337	0.103584
LBPSEMA4BRAIN736	postmortem	47	0.760715	0.103584
LBPSEMA4BRAIN737	postmortem	47	0.769955	0.103584
LBPSEMA4BRAIN742	living	47	-0.701367	0.103584
LBPSEMA4BRAIN745	postmortem	47	0.715654	0.103584
LBPSEMA4BRAIN751	postmortem	47	0.794474	0.103584
LBPSEMA4BRAIN761	living	47	-0.465852	0.103584
LBPSEMA4BRAIN776	postmortem	47	0.46149	0.103584
LBPSEMA4BRAIN789	living	47	-0.587122	0.103584
LBPSEMA4BRAIN796	postmortem	47	0.16549	0.103584
LBPSEMA4BRAIN004	postmortem	48	0.129622	0.121959
LBPSEMA4BRAIN005	living	48	-0.816079	0.121959
LBPSEMA4BRAIN008	living	48	-1.34852	0.121959
LBPSEMA4BRAIN020	living	48	-0.653352	0.121959
LBPSEMA4BRAIN022	postmortem	48	0.465246	0.121959
LBPSEMA4BRAIN025	living	48	-0.834176	0.121959
LBPSEMA4BRAIN026	postmortem	48	0.945973	0.121959
LBPSEMA4BRAIN028	postmortem	48	0.480008	0.121959
LBPSEMA4BRAIN031	postmortem	48	0.400358	0.121959
LBPSEMA4BRAIN033	living	48	-0.570801	0.121959
LBPSEMA4BRAIN034	living	48	-0.23073	0.121959
LBPSEMA4BRAIN035	living	48	-0.462841	0.121959
LBPSEMA4BRAIN037	postmortem	48	0.470043	0.121959
LBPSEMA4BRAIN058	living	48	-0.464236	0.121959
LBPSEMA4BRAIN065	living	48	-0.740363	0.121959
LBPSEMA4BRAIN066	postmortem	48	1.04964	0.121959
LBPSEMA4BRAIN080	living	48	-1.50624	0.121959
LBPSEMA4BRAIN085	postmortem	48	0.583154	0.121959
LBPSEMA4BRAIN086	living	48	-0.822328	0.121959
LBPSEMA4BRAIN094	postmortem	48	0.889187	0.121959
LBPSEMA4BRAIN104	postmortem	48	1.24994	0.121959
LBPSEMA4BRAIN105	postmortem	48	1.45516	0.121959
LBPSEMA4BRAIN106	postmortem	48	0.285535	0.121959
LBPSEMA4BRAIN111	postmortem	48	1.36875	0.121959
LBPSEMA4BRAIN122	living	48	-0.939028	0.121959
LBPSEMA4BRAIN128	living	48	-1.3593	0.121959
LBPSEMA4BRAIN131	living	48	-1.00402	0.121959
LBPSEMA4BRAIN140	postmortem	48	0.526728	0.121959
LBPSEMA4BRAIN143	living	48	-1.96088	0.121959
LBPSEMA4BRAIN145	living	48	-0.583043	0.121959
LBPSEMA4BRAIN146	living	48	-0.73612	0.121959
LBPSEMA4BRAIN167	living	48	-2.92047	0.121959
LBPSEMA4BRAIN173	living	48	-0.125325	0.121959
LBPSEMA4BRAIN176	postmortem	48	1.21944	0.121959
LBPSEMA4BRAIN192	living	48	-0.404813	0.121959
LBPSEMA4BRAIN194	living	48	-0.681946	0.121959
LBPSEMA4BRAIN203	postmortem	48	0.442508	0.121959
LBPSEMA4BRAIN210	living	48	-0.725333	0.121959
LBPSEMA4BRAIN224	postmortem	48	0.438827	0.121959
LBPSEMA4BRAIN227	postmortem	48	1.0241	0.121959
LBPSEMA4BRAIN238	postmortem	48	1.24445	0.121959
LBPSEMA4BRAIN239	living	48	-1.35283	0.121959
LBPSEMA4BRAIN249	postmortem	48	1.07986	0.121959
LBPSEMA4BRAIN250	postmortem	48	0.910663	0.121959
LBPSEMA4BRAIN275	postmortem	48	1.48364	0.121959
LBPSEMA4BRAIN278	living	48	-1.12063	0.121959
LBPSEMA4BRAIN282	living	48	-1.11187	0.121959
LBPSEMA4BRAIN285	postmortem	48	1.22207	0.121959
LBPSEMA4BRAIN299	living	48	-0.708677	0.121959
LBPSEMA4BRAIN313	living	48	-1.3443	0.121959
LBPSEMA4BRAIN315	living	48	-0.741647	0.121959
LBPSEMA4BRAIN316	postmortem	48	0.571219	0.121959
LBPSEMA4BRAIN324	postmortem	48	0.741036	0.121959
LBPSEMA4BRAIN325	living	48	-0.402028	0.121959
LBPSEMA4BRAIN330	postmortem	48	0.138893	0.121959
LBPSEMA4BRAIN333	living	48	-0.430659	0.121959
LBPSEMA4BRAIN358	postmortem	48	1.00422	0.121959
LBPSEMA4BRAIN360	living	48	-0.680712	0.121959
LBPSEMA4BRAIN361	postmortem	48	1.0129	0.121959
LBPSEMA4BRAIN363	postmortem	48	0.505438	0.121959
LBPSEMA4BRAIN368	postmortem	48	0.303599	0.121959
LBPSEMA4BRAIN372	postmortem	48	0.494766	0.121959
LBPSEMA4BRAIN373	postmortem	48	1.56163	0.121959
LBPSEMA4BRAIN375	living	48	-3.16229	0.121959
LBPSEMA4BRAIN376	living	48	-0.79146	0.121959
LBPSEMA4BRAIN380	living	48	-0.174775	0.121959
LBPSEMA4BRAIN392	postmortem	48	1.49906	0.121959
LBPSEMA4BRAIN401	postmortem	48	0.603903	0.121959
LBPSEMA4BRAIN402	postmortem	48	0.883491	0.121959
LBPSEMA4BRAIN404	living	48	-0.545826	0.121959
LBPSEMA4BRAIN405	living	48	-1.10036	0.121959
LBPSEMA4BRAIN406	postmortem	48	0.819543	0.121959
LBPSEMA4BRAIN418	postmortem	48	1.21824	0.121959
LBPSEMA4BRAIN419	living	48	-0.95814	0.121959
LBPSEMA4BRAIN420	postmortem	48	0.601716	0.121959
LBPSEMA4BRAIN424	living	48	-1.06298	0.121959
LBPSEMA4BRAIN429	postmortem	48	0.711682	0.121959
LBPSEMA4BRAIN430	living	48	-0.523436	0.121959
LBPSEMA4BRAIN432	postmortem	48	0.140381	0.121959
LBPSEMA4BRAIN439	postmortem	48	0.947966	0.121959
LBPSEMA4BRAIN447	living	48	-0.219107	0.121959
LBPSEMA4BRAIN450	postmortem	48	0.746935	0.121959
LBPSEMA4BRAIN453	living	48	-1.49445	0.121959
LBPSEMA4BRAIN470	postmortem	48	0.406099	0.121959
LBPSEMA4BRAIN472	postmortem	48	1.50774	0.121959
LBPSEMA4BRAIN478	postmortem	48	0.369233	0.121959
LBPSEMA4BRAIN479	postmortem	48	0.536205	0.121959
LBPSEMA4BRAIN480	postmortem	48	1.28371	0.121959
LBPSEMA4BRAIN483	postmortem	48	0.569317	0.121959
LBPSEMA4BRAIN485	postmortem	48	1.74912	0.121959
LBPSEMA4BRAIN492	postmortem	48	0.7485	0.121959
LBPSEMA4BRAIN495	living	48	-0.888129	0.121959
LBPSEMA4BRAIN502	living	48	-0.426246	0.121959
LBPSEMA4BRAIN506	living	48	-2.24798	0.121959
LBPSEMA4BRAIN529	postmortem	48	0.344474	0.121959
LBPSEMA4BRAIN537	postmortem	48	1.47278	0.121959
LBPSEMA4BRAIN541	postmortem	48	0.342428	0.121959
LBPSEMA4BRAIN553	living	48	-1.5905	0.121959
LBPSEMA4BRAIN555	postmortem	48	0.503608	0.121959
LBPSEMA4BRAIN565	living	48	0.0150237	0.121959
LBPSEMA4BRAIN567	postmortem	48	0.76462	0.121959
LBPSEMA4BRAIN574	postmortem	48	1.05356	0.121959
LBPSEMA4BRAIN588	postmortem	48	1.06129	0.121959
LBPSEMA4BRAIN589	living	48	-0.783895	0.121959
LBPSEMA4BRAIN596	living	48	-0.881652	0.121959
LBPSEMA4BRAIN599	postmortem	48	0.7231	0.121959
LBPSEMA4BRAIN607	postmortem	48	0.463093	0.121959
LBPSEMA4BRAIN609	postmortem	48	0.714451	0.121959
LBPSEMA4BRAIN611	living	48	-0.559359	0.121959
LBPSEMA4BRAIN617	living	48	-0.564259	0.121959
LBPSEMA4BRAIN625	living	48	-1.89664	0.121959
LBPSEMA4BRAIN633	living	48	-0.649207	0.121959
LBPSEMA4BRAIN634	postmortem	48	0.383163	0.121959
LBPSEMA4BRAIN637	postmortem	48	0.905015	0.121959
LBPSEMA4BRAIN638	living	48	-0.923866	0.121959
LBPSEMA4BRAIN653	postmortem	48	1.15808	0.121959
LBPSEMA4BRAIN664	living	48	-1.24278	0.121959
LBPSEMA4BRAIN665	postmortem	48	0.62332	0.121959
LBPSEMA4BRAIN667	living	48	-0.924283	0.121959
LBPSEMA4BRAIN678	living	48	-0.78176	0.121959
LBPSEMA4BRAIN680	living	48	-0.675138	0.121959
LBPSEMA4BRAIN685	postmortem	48	1.02787	0.121959
LBPSEMA4BRAIN695	living	48	-1.88509	0.121959
LBPSEMA4BRAIN697	postmortem	48	0.570551	0.121959
LBPSEMA4BRAIN698	postmortem	48	0.498161	0.121959
LBPSEMA4BRAIN702	living	48	-0.901904	0.121959
LBPSEMA4BRAIN704	postmortem	48	0.656158	0.121959
LBPSEMA4BRAIN706	living	48	-0.606538	0.121959
LBPSEMA4BRAIN708	living	48	-0.818598	0.121959
LBPSEMA4BRAIN712	living	48	-0.611064	0.121959
LBPSEMA4BRAIN721	postmortem	48	0.506507	0.121959
LBPSEMA4BRAIN726	living	48	-0.452235	0.121959
LBPSEMA4BRAIN727	living	48	-0.260319	0.121959
LBPSEMA4BRAIN739	postmortem	48	1.02339	0.121959
LBPSEMA4BRAIN751	postmortem	48	0.541463	0.121959
LBPSEMA4BRAIN753	living	48	-0.719381	0.121959
LBPSEMA4BRAIN762	postmortem	48	1.69107	0.121959
LBPSEMA4BRAIN764	living	48	-1.0977	0.121959
LBPSEMA4BRAIN769	living	48	-0.992185	0.121959
LBPSEMA4BRAIN771	postmortem	48	1.82322	0.121959
LBPSEMA4BRAIN778	postmortem	48	0.791618	0.121959
LBPSEMA4BRAIN779	postmortem	48	0.497377	0.121959
LBPSEMA4BRAIN001	living	49	-1.72062	0.244327
LBPSEMA4BRAIN010	living	49	-0.865729	0.244327
LBPSEMA4BRAIN012	postmortem	49	0.501199	0.244327
LBPSEMA4BRAIN013	postmortem	49	0.596424	0.244327
LBPSEMA4BRAIN015	postmortem	49	0.166561	0.244327
LBPSEMA4BRAIN017	living	49	-0.704737	0.244327
LBPSEMA4BRAIN019	living	49	-0.919682	0.244327
LBPSEMA4BRAIN022	postmortem	49	0.559361	0.244327
LBPSEMA4BRAIN025	living	49	-0.91468	0.244327
LBPSEMA4BRAIN031	postmortem	49	0.507404	0.244327
LBPSEMA4BRAIN035	living	49	-0.422341	0.244327
LBPSEMA4BRAIN038	living	49	-1.92089	0.244327
LBPSEMA4BRAIN056	living	49	-2.46017	0.244327
LBPSEMA4BRAIN060	living	49	-0.746614	0.244327
LBPSEMA4BRAIN063	living	49	-0.444116	0.244327
LBPSEMA4BRAIN065	living	49	-0.652927	0.244327
LBPSEMA4BRAIN071	postmortem	49	1.00519	0.244327
LBPSEMA4BRAIN084	living	49	-1.06888	0.244327
LBPSEMA4BRAIN086	living	49	-0.859231	0.244327
LBPSEMA4BRAIN092	postmortem	49	0.233216	0.244327
LBPSEMA4BRAIN096	postmortem	49	0.635257	0.244327
LBPSEMA4BRAIN100	living	49	-0.761196	0.244327
LBPSEMA4BRAIN106	postmortem	49	0.321891	0.244327
LBPSEMA4BRAIN110	living	49	-1.99939	0.244327
LBPSEMA4BRAIN111	postmortem	49	1.56959	0.244327
LBPSEMA4BRAIN124	living	49	-1.53582	0.244327
LBPSEMA4BRAIN125	living	49	-0.96453	0.244327
LBPSEMA4BRAIN127	postmortem	49	1.37773	0.244327
LBPSEMA4BRAIN132	postmortem	49	0.437615	0.244327
LBPSEMA4BRAIN134	postmortem	49	0.402178	0.244327
LBPSEMA4BRAIN138	postmortem	49	1.35407	0.244327
LBPSEMA4BRAIN143	living	49	-1.93307	0.244327
LBPSEMA4BRAIN147	postmortem	49	0.385279	0.244327
LBPSEMA4BRAIN150	postmortem	49	0.936997	0.244327
LBPSEMA4BRAIN167	living	49	-3.04799	0.244327
LBPSEMA4BRAIN168	living	49	-0.341969	0.244327
LBPSEMA4BRAIN172	living	49	-0.276159	0.244327
LBPSEMA4BRAIN193	postmortem	49	0.85009	0.244327
LBPSEMA4BRAIN199	living	49	-0.763377	0.244327
LBPSEMA4BRAIN202	living	49	-2.13683	0.244327
LBPSEMA4BRAIN210	living	49	-0.672464	0.244327
LBPSEMA4BRAIN213	living	49	-0.255395	0.244327
LBPSEMA4BRAIN214	living	49	-1.55837	0.244327
LBPSEMA4BRAIN225	living	49	-1.16076	0.244327
LBPSEMA4BRAIN243	living	49	-0.79353	0.244327
LBPSEMA4BRAIN248	living	49	-0.441607	0.244327
LBPSEMA4BRAIN255	postmortem	49	1.47136	0.244327
LBPSEMA4BRAIN272	postmortem	49	0.308305	0.244327
LBPSEMA4BRAIN274	living	49	-0.134528	0.244327
LBPSEMA4BRAIN279	living	49	-0.35687	0.244327
LBPSEMA4BRAIN280	postmortem	49	1.34176	0.244327
LBPSEMA4BRAIN285	postmortem	49	0.910648	0.244327
LBPSEMA4BRAIN293	postmortem	49	2.1898	0.244327
LBPSEMA4BRAIN322	postmortem	49	0.991388	0.244327
LBPSEMA4BRAIN325	living	49	-0.301882	0.244327
LBPSEMA4BRAIN333	living	49	-0.44517	0.244327
LBPSEMA4BRAIN338	postmortem	49	0.267903	0.244327
LBPSEMA4BRAIN345	postmortem	49	0.601243	0.244327
LBPSEMA4BRAIN346	postmortem	49	0.482531	0.244327
LBPSEMA4BRAIN350	living	49	-1.09993	0.244327
LBPSEMA4BRAIN351	postmortem	49	0.658848	0.244327
LBPSEMA4BRAIN361	postmortem	49	0.972246	0.244327
LBPSEMA4BRAIN372	postmortem	49	0.269677	0.244327
LBPSEMA4BRAIN384	living	49	-0.665543	0.244327
LBPSEMA4BRAIN393	postmortem	49	0.609882	0.244327
LBPSEMA4BRAIN396	postmortem	49	0.783425	0.244327
LBPSEMA4BRAIN400	postmortem	49	1.28409	0.244327
LBPSEMA4BRAIN406	postmortem	49	0.808164	0.244327
LBPSEMA4BRAIN407	postmortem	49	1.16987	0.244327
LBPSEMA4BRAIN410	living	49	-0.77391	0.244327
LBPSEMA4BRAIN415	living	49	0.0480377	0.244327
LBPSEMA4BRAIN418	postmortem	49	1.41656	0.244327
LBPSEMA4BRAIN420	postmortem	49	0.669884	0.244327
LBPSEMA4BRAIN423	postmortem	49	0.220049	0.244327
LBPSEMA4BRAIN425	postmortem	49	1.71852	0.244327
LBPSEMA4BRAIN427	postmortem	49	0.554813	0.244327
LBPSEMA4BRAIN429	postmortem	49	0.675931	0.244327
LBPSEMA4BRAIN436	living	49	-1.29694	0.244327
LBPSEMA4BRAIN437	postmortem	49	0.766612	0.244327
LBPSEMA4BRAIN440	living	49	-0.429592	0.244327
LBPSEMA4BRAIN443	living	49	-1.09439	0.244327
LBPSEMA4BRAIN446	living	49	-0.600485	0.244327
LBPSEMA4BRAIN447	living	49	-0.139801	0.244327
LBPSEMA4BRAIN461	living	49	-0.516481	0.244327
LBPSEMA4BRAIN469	postmortem	49	1.03105	0.244327
LBPSEMA4BRAIN483	postmortem	49	0.794922	0.244327
LBPSEMA4BRAIN500	living	49	-0.946313	0.244327
LBPSEMA4BRAIN511	living	49	-0.263969	0.244327
LBPSEMA4BRAIN518	postmortem	49	0.820398	0.244327
LBPSEMA4BRAIN520	postmortem	49	0.441758	0.244327
LBPSEMA4BRAIN524	living	49	-0.0179229	0.244327
LBPSEMA4BRAIN527	living	49	-0.539698	0.244327
LBPSEMA4BRAIN529	postmortem	49	0.46873	0.244327
LBPSEMA4BRAIN531	living	49	-0.575398	0.244327
LBPSEMA4BRAIN533	postmortem	49	0.462405	0.244327
LBPSEMA4BRAIN535	postmortem	49	1.49127	0.244327
LBPSEMA4BRAIN546	postmortem	49	1.03191	0.244327
LBPSEMA4BRAIN553	living	49	-1.76082	0.244327
LBPSEMA4BRAIN569	postmortem	49	2.95857	0.244327
LBPSEMA4BRAIN570	postmortem	49	0.238684	0.244327
LBPSEMA4BRAIN574	postmortem	49	1.19996	0.244327
LBPSEMA4BRAIN578	living	49	-0.29594	0.244327
LBPSEMA4BRAIN579	postmortem	49	0.511817	0.244327
LBPSEMA4BRAIN581	postmortem	49	0.449547	0.244327
LBPSEMA4BRAIN585	postmortem	49	0.951943	0.244327
LBPSEMA4BRAIN609	postmortem	49	0.603787	0.244327
LBPSEMA4BRAIN612	postmortem	49	0.442015	0.244327
LBPSEMA4BRAIN633	living	49	-0.674846	0.244327
LBPSEMA4BRAIN638	living	49	-0.991316	0.244327
LBPSEMA4BRAIN644	living	49	-0.398187	0.244327
LBPSEMA4BRAIN645	living	49	-0.619124	0.244327
LBPSEMA4BRAIN665	postmortem	49	0.630999	0.244327
LBPSEMA4BRAIN673	postmortem	49	0.858816	0.244327
LBPSEMA4BRAIN677	postmortem	49	0.484191	0.244327
LBPSEMA4BRAIN678	living	49	-0.770252	0.244327
LBPSEMA4BRAIN697	postmortem	49	0.545709	0.244327
LBPSEMA4BRAIN702	living	49	-0.984096	0.244327
LBPSEMA4BRAIN703	living	49	-1.04797	0.244327
LBPSEMA4BRAIN704	postmortem	49	0.538568	0.244327
LBPSEMA4BRAIN712	living	49	-0.593328	0.244327
LBPSEMA4BRAIN715	postmortem	49	0.535332	0.244327
LBPSEMA4BRAIN717	postmortem	49	1.11063	0.244327
LBPSEMA4BRAIN724	living	49	-1.2006	0.244327
LBPSEMA4BRAIN729	living	49	0.136967	0.244327
LBPSEMA4BRAIN730	postmortem	49	1.0655	0.244327
LBPSEMA4BRAIN737	postmortem	49	0.523333	0.244327
LBPSEMA4BRAIN742	living	49	-0.649088	0.244327
LBPSEMA4BRAIN748	living	49	-0.230718	0.244327
LBPSEMA4BRAIN750	postmortem	49	0.774154	0.244327
LBPSEMA4BRAIN751	postmortem	49	0.607176	0.244327
LBPSEMA4BRAIN758	living	49	-0.816666	0.244327
LBPSEMA4BRAIN759	postmortem	49	0.946169	0.244327
LBPSEMA4BRAIN761	living	49	-0.516769	0.244327
LBPSEMA4BRAIN769	living	49	-0.94965	0.244327
LBPSEMA4BRAIN774	postmortem	49	0.482259	0.244327
LBPSEMA4BRAIN782	living	49	-1.47742	0.244327
LBPSEMA4BRAIN783	living	49	-1.20752	0.244327
LBPSEMA4BRAIN785	postmortem	49	1.55604	0.244327
LBPSEMA4BRAIN003	postmortem	50	0.320911	0.175595
LBPSEMA4BRAIN005	living	50	-0.813281	0.175595
LBPSEMA4BRAIN021	postmortem	50	2.30056	0.175595
LBPSEMA4BRAIN022	postmortem	50	0.479392	0.175595
LBPSEMA4BRAIN028	postmortem	50	0.488514	0.175595
LBPSEMA4BRAIN032	living	50	-0.658935	0.175595
LBPSEMA4BRAIN037	postmortem	50	0.429281	0.175595
LBPSEMA4BRAIN043	postmortem	50	1.17847	0.175595
LBPSEMA4BRAIN064	living	50	-0.673777	0.175595
LBPSEMA4BRAIN066	postmortem	50	0.984806	0.175595
LBPSEMA4BRAIN071	postmortem	50	1.03474	0.175595
LBPSEMA4BRAIN072	postmortem	50	1.36399	0.175595
LBPSEMA4BRAIN077	living	50	-0.396126	0.175595
LBPSEMA4BRAIN080	living	50	-1.49544	0.175595
LBPSEMA4BRAIN081	postmortem	50	0.194546	0.175595
LBPSEMA4BRAIN083	postmortem	50	1.3962	0.175595
LBPSEMA4BRAIN084	living	50	-1.04923	0.175595
LBPSEMA4BRAIN085	postmortem	50	0.541688	0.175595
LBPSEMA4BRAIN086	living	50	-0.838957	0.175595
LBPSEMA4BRAIN100	living	50	-0.767363	0.175595
LBPSEMA4BRAIN106	postmortem	50	0.292677	0.175595
LBPSEMA4BRAIN113	living	50	-0.870526	0.175595
LBPSEMA4BRAIN126	living	50	-0.673373	0.175595
LBPSEMA4BRAIN129	living	50	-1.02879	0.175595
LBPSEMA4BRAIN131	living	50	-1.00046	0.175595
LBPSEMA4BRAIN133	postmortem	50	0.926797	0.175595
LBPSEMA4BRAIN135	living	50	-0.803554	0.175595
LBPSEMA4BRAIN147	postmortem	50	0.393454	0.175595
LBPSEMA4BRAIN152	postmortem	50	1.05055	0.175595
LBPSEMA4BRAIN154	postmortem	50	0.50181	0.175595
LBPSEMA4BRAIN170	living	50	-0.920624	0.175595
LBPSEMA4BRAIN180	postmortem	50	1.64797	0.175595
LBPSEMA4BRAIN183	postmortem	50	0.851783	0.175595
LBPSEMA4BRAIN186	living	50	-1.28565	0.175595
LBPSEMA4BRAIN191	postmortem	50	0.573097	0.175595
LBPSEMA4BRAIN193	postmortem	50	0.853978	0.175595
LBPSEMA4BRAIN199	living	50	-0.747014	0.175595
LBPSEMA4BRAIN221	living	50	-0.984351	0.175595
LBPSEMA4BRAIN223	living	50	-0.987311	0.175595
LBPSEMA4BRAIN225	living	50	-1.10585	0.175595
LBPSEMA4BRAIN228	living	50	-0.743726	0.175595
LBPSEMA4BRAIN239	living	50	-1.39843	0.175595
LBPSEMA4BRAIN248	living	50	-0.544277	0.175595
LBPSEMA4BRAIN255	postmortem	50	1.71299	0.175595
LBPSEMA4BRAIN262	postmortem	50	0.366574	0.175595
LBPSEMA4BRAIN270	postmortem	50	0.5941	0.175595
LBPSEMA4BRAIN271	living	50	-1.00503	0.175595
LBPSEMA4BRAIN274	living	50	-0.244231	0.175595
LBPSEMA4BRAIN282	living	50	-1.15107	0.175595
LBPSEMA4BRAIN288	living	50	-0.356247	0.175595
LBPSEMA4BRAIN289	living	50	-0.700637	0.175595
LBPSEMA4BRAIN290	living	50	-0.869129	0.175595
LBPSEMA4BRAIN293	postmortem	50	1.84555	0.175595
LBPSEMA4BRAIN297	postmortem	50	1.29301	0.175595
LBPSEMA4BRAIN312	living	50	-1.64169	0.175595
LBPSEMA4BRAIN320	postmortem	50	0.581565	0.175595
LBPSEMA4BRAIN322	postmortem	50	0.796337	0.175595
LBPSEMA4BRAIN323	living	50	-1.05283	0.175595
LBPSEMA4BRAIN325	living	50	-0.495306	0.175595
LBPSEMA4BRAIN330	postmortem	50	0.164609	0.175595
LBPSEMA4BRAIN333	living	50	-0.457859	0.175595
LBPSEMA4BRAIN341	living	50	-0.818025	0.175595
LBPSEMA4BRAIN343	postmortem	50	0.653234	0.175595
LBPSEMA4BRAIN346	postmortem	50	0.466059	0.175595
LBPSEMA4BRAIN348	postmortem	50	0.705193	0.175595
LBPSEMA4BRAIN362	living	50	-0.665657	0.175595
LBPSEMA4BRAIN363	postmortem	50	0.501201	0.175595
LBPSEMA4BRAIN366	living	50	-0.580187	0.175595
LBPSEMA4BRAIN384	living	50	-0.696512	0.175595
LBPSEMA4BRAIN385	living	50	-0.887096	0.175595
LBPSEMA4BRAIN390	postmortem	50	0.0548246	0.175595
LBPSEMA4BRAIN393	postmortem	50	0.58624	0.175595
LBPSEMA4BRAIN400	postmortem	50	1.26069	0.175595
LBPSEMA4BRAIN401	postmortem	50	0.601964	0.175595
LBPSEMA4BRAIN406	postmortem	50	0.700539	0.175595
LBPSEMA4BRAIN409	postmortem	50	0.194792	0.175595
LBPSEMA4BRAIN410	living	50	-0.836261	0.175595
LBPSEMA4BRAIN412	postmortem	50	5.23968	0.175595
LBPSEMA4BRAIN413	postmortem	50	0.547112	0.175595
LBPSEMA4BRAIN414	living	50	-1.1915	0.175595
LBPSEMA4BRAIN418	postmortem	50	1.24623	0.175595
LBPSEMA4BRAIN432	postmortem	50	0.150112	0.175595
LBPSEMA4BRAIN435	living	50	-1.20006	0.175595
LBPSEMA4BRAIN436	living	50	-1.13578	0.175595
LBPSEMA4BRAIN439	postmortem	50	0.906319	0.175595
LBPSEMA4BRAIN446	living	50	-0.658257	0.175595
LBPSEMA4BRAIN447	living	50	-0.25455	0.175595
LBPSEMA4BRAIN450	postmortem	50	0.798212	0.175595
LBPSEMA4BRAIN473	postmortem	50	0.41957	0.175595
LBPSEMA4BRAIN478	postmortem	50	0.352436	0.175595
LBPSEMA4BRAIN479	postmortem	50	0.314091	0.175595
LBPSEMA4BRAIN506	living	50	-2.13217	0.175595
LBPSEMA4BRAIN511	living	50	-0.389166	0.175595
LBPSEMA4BRAIN530	postmortem	50	0.674678	0.175595
LBPSEMA4BRAIN537	postmortem	50	1.41406	0.175595
LBPSEMA4BRAIN553	living	50	-1.58585	0.175595
LBPSEMA4BRAIN574	postmortem	50	1.17679	0.175595
LBPSEMA4BRAIN580	postmortem	50	0.267547	0.175595
LBPSEMA4BRAIN588	postmortem	50	1.08166	0.175595
LBPSEMA4BRAIN596	living	50	-0.899817	0.175595
LBPSEMA4BRAIN599	postmortem	50	0.650618	0.175595
LBPSEMA4BRAIN609	postmortem	50	0.656869	0.175595
LBPSEMA4BRAIN611	living	50	-0.607314	0.175595
LBPSEMA4BRAIN618	living	50	-0.773133	0.175595
LBPSEMA4BRAIN619	living	50	-0.323962	0.175595
LBPSEMA4BRAIN624	living	50	-0.780839	0.175595
LBPSEMA4BRAIN626	postmortem	50	0.31987	0.175595
LBPSEMA4BRAIN644	living	50	-0.499409	0.175595
LBPSEMA4BRAIN665	postmortem	50	0.627733	0.175595
LBPSEMA4BRAIN667	living	50	-0.975296	0.175595
LBPSEMA4BRAIN674	postmortem	50	1.57023	0.175595
LBPSEMA4BRAIN677	postmortem	50	0.511191	0.175595
LBPSEMA4BRAIN679	living	50	-0.903414	0.175595
LBPSEMA4BRAIN689	living	50	-0.68689	0.175595
LBPSEMA4BRAIN694	postmortem	50	1.47988	0.175595
LBPSEMA4BRAIN697	postmortem	50	0.559518	0.175595
LBPSEMA4BRAIN704	postmortem	50	0.721476	0.175595
LBPSEMA4BRAIN706	living	50	-0.597443	0.175595
LBPSEMA4BRAIN708	living	50	-0.789825	0.175595
LBPSEMA4BRAIN709	living	50	-0.882829	0.175595
LBPSEMA4BRAIN712	living	50	-0.65696	0.175595
LBPSEMA4BRAIN713	living	50	-0.879184	0.175595
LBPSEMA4BRAIN719	living	50	-1.36732	0.175595
LBPSEMA4BRAIN723	postmortem	50	0.901144	0.175595
LBPSEMA4BRAIN724	living	50	-1.11876	0.175595
LBPSEMA4BRAIN726	living	50	-0.462431	0.175595
LBPSEMA4BRAIN727	living	50	-0.252166	0.175595
LBPSEMA4BRAIN733	postmortem	50	0.148494	0.175595
LBPSEMA4BRAIN735	living	50	-0.49114	0.175595
LBPSEMA4BRAIN739	postmortem	50	0.904092	0.175595
LBPSEMA4BRAIN740	living	50	-0.923685	0.175595
LBPSEMA4BRAIN741	living	50	-0.939569	0.175595
LBPSEMA4BRAIN759	postmortem	50	0.889014	0.175595
LBPSEMA4BRAIN765	living	50	-0.617704	0.175595
LBPSEMA4BRAIN767	living	50	-0.410569	0.175595
LBPSEMA4BRAIN774	postmortem	50	0.406759	0.175595
LBPSEMA4BRAIN776	postmortem	50	0.320021	0.175595
LBPSEMA4BRAIN779	postmortem	50	0.57727	0.175595
LBPSEMA4BRAIN785	postmortem	50	0.914433	0.175595
