## Supplemental Table 9 for "Characterizing cell type specific transcriptional differences between the living and postmortem human brain"

### Sheet: Bakken et. al
Supplemental Table 9: Comparing the t-statistics via Spearman's ρ across sample splits and cell types between LIV-PM DE analysis performed on the holdout dataset and PMlink DE performed on the external pseudo-bulk (sheets 1-7) and bulk (sheets 8 and 9) datasets. Raw and adjusted p-values (FDR) for each correlation coefficient is also presented.
Sample Split	Cell	Spearman's ρ	p	FDR
1	All	-0.0535376	1.02019e-11	1.47319e-11
2	All	-0.113216	3.62303e-47	1.3544e-46
3	All	0.155343	1.17039e-87	1.17039e-86
4	All	-0.0902973	1.46905e-30	3.26455e-30
5	All	0.123778	4.45509e-56	2.04832e-55
6	All	-0.0462487	4.196e-09	5.65118e-09
7	All	0.0187849	0.0170431	0.019096
8	All	0.0750378	1.39405e-21	2.4457e-21
9	All	-0.111958	3.58942e-46	1.29349e-45
10	All	-0.0898777	2.75131e-30	6.01378e-30
11	All	0.115393	6.04626e-49	2.37108e-48
12	All	-0.036606	3.31455e-06	4.11746e-06
13	All	0.0477136	1.33308e-09	1.81372e-09
14	All	0.00213183	0.786612	0.798591
15	All	0.100335	2.27275e-37	6.06066e-37
16	All	-0.0671178	1.43672e-17	2.31729e-17
17	All	-0.0583993	1.14561e-13	1.73578e-13
18	All	-0.0857852	9.77147e-28	1.95429e-27
19	All	-0.132174	8.79771e-64	5.02726e-63
20	All	0.082489	9.18935e-26	1.79304e-25
21	All	-0.0212619	0.00692652	0.00780453
22	All	-0.0557463	1.39088e-12	2.07594e-12
23	All	-0.000896138	0.909379	0.916251
24	All	-0.0854096	1.69164e-27	3.36646e-27
25	All	-0.0902343	1.65302e-30	3.65308e-30
26	All	0.128729	1.43034e-60	7.52813e-60
27	All	-0.107286	1.64417e-42	5.30376e-42
28	All	0.152907	5.59403e-85	4.97247e-84
29	All	-0.0967536	7.46103e-35	1.85367e-34
30	All	0.154978	2.88068e-87	2.81042e-86
31	All	0.0633977	7.61408e-16	1.19907e-15
32	All	0.0173978	0.0271437	0.0300761
33	All	0.0457565	6.11829e-09	8.15772e-09
34	All	0.165708	1.28559e-99	1.65883e-98
35	All	0.0319524	4.94312e-05	5.95557e-05
36	All	-0.0923911	6.40237e-32	1.48032e-31
37	All	0.124317	1.4614e-56	6.87717e-56
38	All	0.0432955	3.77598e-08	4.91984e-08
39	All	0.0360069	4.79463e-06	5.93763e-06
40	All	0.00777211	0.323674	0.338041
41	All	0.201366	3.37871e-147	1.93069e-145
42	All	-0.0553788	1.94761e-12	2.8747e-12
43	All	-0.100873	9.45995e-38	2.57414e-37
44	All	0.0212818	0.00688278	0.00777715
45	All	-0.106609	5.32372e-42	1.69007e-41
46	All	0.11701	2.94252e-50	1.17701e-49
47	All	0.0957886	3.371e-34	8.1229e-34
48	All	0.0218395	0.00554899	0.00630567
49	All	0.0617591	4.14281e-15	6.44796e-15
50	All	-0.0155757	0.047948	0.0524022
1	Ast	0.0179794	0.038122	0.0418924
2	Ast	-0.123051	4.82538e-46	1.72335e-45
3	Ast	0.0532868	7.77977e-10	1.07679e-09
4	Ast	-0.0169946	0.0500017	0.0544978
5	Ast	-0.0782112	1.66382e-19	2.83203e-19
6	Ast	-0.0123068	0.155806	0.164874
7	Ast	-0.0668747	1.15802e-14	1.78157e-14
8	Ast	-0.00463944	0.592623	0.610952
9	Ast	-0.015806	0.0683167	0.074056
10	Ast	0.0870927	8.05441e-24	1.5269e-23
11	Ast	-0.0123322	0.154954	0.164408
12	Ast	-0.0509947	3.98741e-09	5.3884e-09
13	Ast	-0.0831927	7.2032e-22	1.28057e-21
14	Ast	-0.0365006	2.54672e-05	3.09632e-05
15	Ast	-0.00289489	0.738493	0.751647
16	Ast	-0.00104723	0.903876	0.913006
17	Ast	0.0224423	0.00964349	0.0108354
18	Ast	-0.0258203	0.00290071	0.0033151
19	Ast	-0.0562694	8.34036e-11	1.18303e-10
20	Ast	-0.047192	5.16965e-08	6.70733e-08
21	Ast	0.0486608	1.96738e-08	2.6058e-08
22	Ast	-0.0585033	1.45235e-11	2.07479e-11
23	Ast	-0.11627	2.90615e-41	9.15322e-41
24	Ast	-0.0153862	0.0759814	0.082142
25	Ast	-0.0362741	2.85631e-05	3.46219e-05
26	Ast	-0.0501377	7.22164e-09	9.59687e-09
27	Ast	-0.0185181	0.0326993	0.0361318
28	Ast	0.136756	1.50467e-56	6.99844e-56
29	Ast	0.00316054	0.715495	0.731964
30	Ast	-0.0467648	6.81334e-08	8.70714e-08
31	Ast	0.0554734	1.53039e-10	2.1404e-10
32	Ast	-0.0145054	0.0943595	0.100919
33	Ast	-0.0331454	0.000131648	0.000156724
34	Ast	0.0153376	0.076924	0.0829369
35	Ast	-0.0593235	7.51933e-12	1.09771e-11
36	Ast	0.0797248	3.29799e-20	5.63759e-20
37	Ast	0.031833	0.00024077	0.000284094
38	Ast	0.000772506	0.929012	0.93368
39	Ast	-0.138532	5.40702e-58	2.63757e-57
40	Ast	-0.0716709	1.27407e-16	2.03039e-16
41	Ast	-0.0404182	3.11515e-06	3.88181e-06
42	Ast	-0.0471885	5.18142e-08	6.70733e-08
43	Ast	-0.000191771	0.982356	0.982356
44	Ast	-0.0137008	0.114099	0.121705
45	Ast	-0.0104517	0.228064	0.239437
46	Ast	0.00910811	0.293534	0.307366
47	Ast	-0.100386	3.83272e-31	8.61284e-31
48	Ast	-0.072512	5.61516e-17	8.98425e-17
49	Ast	-0.0616688	1.08997e-12	1.63291e-12
50	Ast	-0.0836044	4.52619e-22	8.11872e-22
1	Exc	-0.0893041	1.14132e-29	2.4155e-29
2	Exc	-0.0427498	6.42771e-08	8.26716e-08
3	Exc	0.0258662	0.00107124	0.00124563
4	Exc	-0.0675012	1.30964e-17	2.12087e-17
5	Exc	-0.013835	0.0803149	0.0863601
6	Exc	-0.0342672	1.46557e-05	1.78728e-05
7	Exc	0.0350159	9.48682e-06	1.16403e-05
8	Exc	0.0984925	9.09269e-36	2.31661e-35
9	Exc	-0.0879644	7.2255e-29	1.49751e-28
10	Exc	0.00273889	0.729068	0.743947
11	Exc	-0.0256664	0.00117606	0.00136355
12	Exc	-0.0615	6.99873e-15	1.08507e-14
13	Exc	-0.00973885	0.218149	0.229631
14	Exc	-0.0370207	2.84925e-06	3.56157e-06
15	Exc	0.133618	1.39649e-64	8.0956e-64
16	Exc	-0.0615051	7.13949e-15	1.10262e-14
17	Exc	0.000654539	0.934066	0.936407
18	Exc	-0.0235914	0.00285981	0.00327772
19	Exc	-0.0813944	6.30475e-25	1.21245e-24
20	Exc	-0.0782152	3.97855e-23	7.43655e-23
21	Exc	-0.0236045	0.00284173	0.00326636
22	Exc	-0.0441402	2.37343e-08	3.12294e-08
23	Exc	-0.0311864	7.99382e-05	9.54486e-05
24	Exc	-0.0529028	2.20263e-11	3.13541e-11
25	Exc	-0.0537109	1.10144e-11	1.5848e-11
26	Exc	0.068011	7.22458e-18	1.17952e-17
27	Exc	-0.103505	2.40614e-39	6.82594e-39
28	Exc	0.0426552	6.79414e-08	8.70714e-08
29	Exc	-0.0984174	1.04567e-35	2.64727e-35
30	Exc	0.0188368	0.0172032	0.0192214
31	Exc	-0.0588416	9.48539e-14	1.44264e-13
32	Exc	-0.109835	4.51089e-44	1.4912e-43
33	Exc	-0.0397599	4.9189e-07	6.20682e-07
34	Exc	-0.0898905	4.86342e-30	1.0459e-29
35	Exc	-0.0358659	5.76086e-06	7.11218e-06
36	Exc	-0.103612	2.07632e-39	5.93235e-39
37	Exc	0.00694612	0.379965	0.395797
38	Exc	0.0138002	0.0808893	0.0867446
39	Exc	-0.00557955	0.480641	0.498073
40	Exc	-0.0469234	2.94439e-09	3.9924e-09
41	Exc	0.175345	1.48565e-110	2.70119e-109
42	Exc	-0.0381037	1.44684e-06	1.81422e-06
43	Exc	-0.0438662	2.87285e-08	3.76767e-08
44	Exc	0.105906	4.83805e-41	1.50017e-40
45	Exc	-0.0867493	4.23038e-28	8.54622e-28
46	Exc	0.024505	0.00195501	0.00226013
47	Exc	0.126154	9.78297e-58	4.71469e-57
48	Exc	0.0800462	3.87979e-24	7.39008e-24
49	Exc	-0.0443416	2.04085e-08	2.69419e-08
50	Exc	-0.00338116	0.669195	0.686354
1	Int	-0.0159356	0.0529654	0.0575711
2	Int	0.212284	7.05181e-150	7.05181e-148
3	Int	0.216444	7.33153e-156	9.77538e-154
4	Int	0.242103	1.05327e-195	2.10654e-193
5	Int	0.143617	8.37482e-69	5.31735e-68
6	Int	0.271697	6.52765e-248	2.61106e-245
7	Int	0.145336	1.98958e-70	1.32639e-69
8	Int	0.180551	2.64993e-108	4.41654e-107
9	Int	-0.134814	8.7556e-61	4.73275e-60
10	Int	-0.122053	4.60499e-50	1.82376e-49
11	Int	0.189268	5.17108e-119	1.37895e-117
12	Int	0.182244	2.55763e-110	4.44806e-109
13	Int	0.0793866	4.65586e-22	8.31404e-22
14	Int	0.101811	2.75697e-35	6.89242e-35
15	Int	0.179256	9.62248e-107	1.5396e-105
16	Int	0.064929	2.95024e-15	4.62783e-15
17	Int	0.211984	1.84743e-149	1.47794e-147
18	Int	0.072469	1.23736e-18	2.04522e-18
19	Int	0.211479	9.64028e-149	6.42686e-147
20	Int	0.185063	9.32978e-114	1.7771e-112
21	Int	0.157228	2.90112e-82	2.46904e-81
22	Int	0.143215	2.02461e-68	1.24592e-67
23	Int	0.0905884	2.93878e-28	5.99752e-28
24	Int	0.186471	1.59108e-115	3.34964e-114
25	Int	0.126895	5.35264e-54	2.27772e-53
26	Int	0.131804	3.70297e-58	1.87492e-57
27	Int	-0.109205	2.25173e-40	6.67179e-40
28	Int	0.186107	4.6539e-115	9.30781e-114
29	Int	0.188174	1.31318e-117	3.28294e-116
30	Int	0.188008	2.00758e-117	4.4613e-116
31	Int	0.195914	1.49904e-127	5.99618e-126
32	Int	-0.0789725	7.6367e-22	1.35163e-21
33	Int	0.090826	2.16304e-28	4.43701e-28
34	Int	0.204069	2.10197e-138	9.34211e-137
35	Int	0.145601	1.08758e-70	7.37345e-70
36	Int	0.140451	7.37873e-66	4.47196e-65
37	Int	0.177507	1.12377e-104	1.66485e-103
38	Int	0.140037	1.73806e-65	1.02239e-64
39	Int	0.0775138	4.26811e-21	7.39067e-21
40	Int	0.0313574	0.00013963	0.000165733
41	Int	0.101082	8.403e-35	2.07481e-34
42	Int	0.114367	4.04753e-44	1.34918e-43
43	Int	0.170186	2.939e-96	3.56242e-95
44	Int	0.19263	3.01918e-123	1.00639e-121
45	Int	0.0587348	9.40937e-13	1.41494e-12
46	Int	0.162663	5.88464e-88	6.03553e-87
47	Int	0.145996	4.55553e-71	3.19686e-70
48	Int	0.123555	2.96371e-51	1.19746e-50
49	Int	0.188056	1.74753e-117	4.11184e-116
50	Int	0.0838502	2.00427e-24	3.83592e-24
1	MG	0.146265	1.63801e-53	6.82506e-53
2	MG	0.113009	1.64506e-32	3.89362e-32
3	MG	0.162227	1.43468e-65	8.56524e-65
4	MG	0.135871	2.35578e-46	8.64507e-46
5	MG	0.035731	0.000181848	0.000215204
6	MG	0.126742	1.65374e-40	4.93652e-40
7	MG	0.0295538	0.00196429	0.00226432
8	MG	0.0707268	1.2083e-13	1.82384e-13
9	MG	0.113535	8.45051e-33	2.01203e-32
10	MG	0.118435	1.47277e-35	3.70508e-35
11	MG	0.146474	1.16172e-53	4.89145e-53
12	MG	0.10845	4.68513e-30	1.013e-29
13	MG	0.095838	8.3494e-24	1.57536e-23
14	MG	0.0818645	8.89967e-18	1.4471e-17
15	MG	0.132731	2.67432e-44	9.0655e-44
16	MG	0.119479	3.64141e-36	9.45821e-36
17	MG	0.123858	9.33062e-39	2.60996e-38
18	MG	0.0649511	9.83246e-12	1.42499e-11
19	MG	0.127218	8.32969e-41	2.56298e-40
20	MG	0.0933256	1.18847e-22	2.19072e-22
21	MG	0.117055	9.195e-35	2.24268e-34
22	MG	0.0586924	7.66896e-10	1.06513e-09
23	MG	0.0199359	0.0368053	0.0405568
24	MG	0.0847369	6.14797e-19	1.02895e-18
25	MG	0.0646858	1.1929e-11	1.71025e-11
26	MG	0.0665691	2.97431e-12	4.37398e-12
27	MG	0.108034	7.75319e-30	1.65844e-29
28	MG	0.0481267	4.5877e-07	5.80721e-07
29	MG	0.111522	1.06438e-31	2.43286e-31
30	MG	0.106565	4.48961e-29	9.35335e-29
31	MG	0.12263	5.08228e-38	1.39241e-37
32	MG	0.112785	2.18406e-32	5.10892e-32
33	MG	0.0806123	2.78658e-17	4.47644e-17
34	MG	0.122142	9.99371e-38	2.701e-37
35	MG	0.0485046	3.73066e-07	4.73734e-07
36	MG	0.108447	4.6723e-30	1.013e-29
37	MG	0.149187	1.2864e-55	5.84727e-55
38	MG	0.102083	8.36165e-27	1.65577e-26
39	MG	0.0267104	0.00514983	0.00586875
40	MG	0.038197	6.29923e-05	7.56664e-05
41	MG	0.121455	2.53266e-37	6.70904e-37
42	MG	0.0420387	1.06134e-05	1.29827e-05
43	MG	0.0909813	1.33465e-21	2.35181e-21
44	MG	0.100897	3.2236e-26	6.32078e-26
45	MG	0.0779007	3.07729e-16	4.86528e-16
46	MG	0.171107	7.75673e-73	5.54052e-72
47	MG	0.0518594	5.49739e-08	7.0934e-08
48	MG	0.0587026	7.63057e-10	1.06349e-09
49	MG	0.112974	1.71908e-32	4.04489e-32
50	MG	0.057899	1.29911e-09	1.7796e-09
1	Oli	0.0505966	9.08232e-10	1.25273e-09
2	Oli	-0.0165103	0.0457769	0.0501664
3	Oli	0.169771	4.57369e-95	5.38081e-94
4	Oli	-0.0572082	4.33354e-12	6.34951e-12
5	Oli	0.0723028	1.98464e-18	3.2669e-18
6	Oli	0.132276	3.94017e-58	1.97009e-57
7	Oli	-0.019076	0.0210097	0.0233441
8	Oli	0.192146	9.45609e-122	2.90957e-120
9	Oli	0.190338	1.85945e-119	5.3127e-118
10	Oli	0.10777	4.57734e-39	1.28939e-38
11	Oli	-0.0934612	9.16352e-30	1.94969e-29
12	Oli	-0.0118856	0.150481	0.160086
13	Oli	0.0798768	3.71242e-22	6.71931e-22
14	Oli	0.0229011	0.00559699	0.0063422
15	Oli	0.0960724	2.31815e-31	5.23875e-31
16	Oli	0.080253	2.38684e-22	4.37952e-22
17	Oli	0.152333	1.07389e-76	8.59112e-76
18	Oli	0.0045294	0.583734	0.603342
19	Oli	0.163377	4.34425e-88	4.57289e-87
20	Oli	0.0786121	1.65532e-21	2.89138e-21
21	Oli	0.0883254	9.62263e-27	1.89608e-26
22	Oli	0.0734746	5.5453e-19	9.31984e-19
23	Oli	0.0761657	2.77248e-20	4.75962e-20
24	Oli	0.193692	1.02678e-123	3.73374e-122
25	Oli	-0.0456082	3.38546e-08	4.42544e-08
26	Oli	0.019614	0.0176405	0.0196552
27	Oli	0.106707	2.48817e-38	6.91157e-38
28	Oli	-0.0629369	2.5077e-14	3.84322e-14
29	Oli	0.0964216	1.40592e-31	3.19527e-31
30	Oli	0.0581556	1.90564e-12	2.82316e-12
31	Oli	0.0951122	9.04045e-31	2.02021e-30
32	Oli	0.174723	1.15141e-100	1.58815e-99
33	Oli	0.112108	3.76822e-42	1.20583e-41
34	Oli	0.094585	1.91966e-30	4.21903e-30
35	Oli	-0.0102837	0.213484	0.225313
36	Oli	0.208908	4.75516e-144	2.37758e-142
37	Oli	0.0563904	8.67578e-12	1.26193e-11
38	Oli	0.176818	4.10746e-103	5.86781e-102
39	Oli	-0.0677527	2.29274e-16	3.63927e-16
40	Oli	-0.0529447	1.45689e-10	2.05196e-10
41	Oli	0.0860429	1.85007e-25	3.59237e-25
42	Oli	0.1033	5.14185e-36	1.32693e-35
43	Oli	0.0299273	0.000293094	0.0003428
44	Oli	0.117853	2.03779e-46	7.54735e-46
45	Oli	0.00391832	0.635479	0.653449
46	Oli	0.073673	4.48626e-19	7.57174e-19
47	Oli	0.0904715	5.52244e-28	1.11004e-27
48	Oli	0.0985405	6.53689e-33	1.56572e-32
49	Oli	-0.00644329	0.435669	0.452644
50	Oli	0.037271	6.47203e-06	7.96557e-06
1	OPC	0.164373	3.44265e-75	2.70011e-74
2	OPC	0.0812325	1.87147e-19	3.17198e-19
3	OPC	0.173467	1.18228e-83	1.02807e-82
4	OPC	0.127368	1.25134e-45	4.39068e-45
5	OPC	0.0357523	7.34385e-05	8.79504e-05
6	OPC	0.144955	1.03847e-58	5.39463e-58
7	OPC	0.0634621	1.88599e-12	2.80445e-12
8	OPC	0.0848461	4.37362e-21	7.54073e-21
9	OPC	0.129697	2.9174e-47	1.1009e-46
10	OPC	0.11307	2.87796e-36	7.52408e-36
11	OPC	0.132045	6.14737e-49	2.38733e-48
12	OPC	0.101565	1.48867e-29	3.13405e-29
13	OPC	0.0875043	2.48774e-22	4.54382e-22
14	OPC	0.0577144	1.51657e-10	2.12852e-10
15	OPC	0.138939	4.862e-54	2.09118e-53
16	OPC	0.123688	4.12511e-43	1.35249e-42
17	OPC	0.119918	1.30942e-40	3.93812e-40
18	OPC	0.0442835	9.02462e-07	1.13517e-06
19	OPC	0.122917	1.35953e-42	4.42123e-42
20	OPC	0.0855594	2.0439e-21	3.55461e-21
21	OPC	0.125865	1.36461e-44	4.70557e-44
22	OPC	0.0579363	1.28988e-10	1.82316e-10
23	OPC	0.0528606	4.50875e-09	6.05202e-09
24	OPC	0.0869684	4.46553e-22	8.046e-22
25	OPC	0.0678322	5.1238e-14	7.8226e-14
26	OPC	0.0896198	2.38596e-23	4.48068e-23
27	OPC	0.13552	1.77913e-51	7.26177e-51
28	OPC	0.0546715	1.31497e-09	1.79518e-09
29	OPC	0.129721	2.80357e-47	1.06803e-46
30	OPC	0.110251	1.48347e-34	3.59628e-34
31	OPC	0.158008	1.50086e-69	9.8417e-69
32	OPC	0.120821	3.34827e-41	1.04633e-40
33	OPC	0.0331005	0.000241968	0.000284575
34	OPC	0.139875	9.41131e-55	4.13684e-54
35	OPC	0.0528054	4.6784e-09	6.25873e-09
36	OPC	0.169187	1.30666e-79	1.08888e-78
37	OPC	0.147499	9.55022e-61	5.09345e-60
38	OPC	0.118112	1.9355e-39	5.56977e-39
39	OPC	0.0305972	0.000691631	0.000806567
40	OPC	-0.00184208	0.838183	0.848793
41	OPC	0.127825	6.01972e-46	2.13087e-45
42	OPC	0.0469348	1.92771e-07	2.45568e-07
43	OPC	0.0890148	4.69142e-23	8.72823e-23
44	OPC	0.0935193	2.7496e-25	5.31325e-25
45	OPC	0.078857	2.02444e-18	3.31876e-18
46	OPC	0.115313	1.16237e-37	3.12045e-37
47	OPC	0.0872843	3.16433e-22	5.75334e-22
48	OPC	0.0330945	0.0002426	0.000284575
49	OPC	0.100897	3.47032e-29	7.26769e-29
50	OPC	0.0370467	3.98242e-05	4.81259e-05

### Sheet: Jakel et. al
Sample Split	Cell	Spearman's ρ	p	FDR
1	All	0.277404	1.05318e-271	2.80848e-270
2	All	0.190783	6.62905e-127	4.73503e-126
3	All	0.171899	4.65533e-103	2.55087e-102
4	All	0.313727	0	0
5	All	0.107896	2.42042e-41	4.93963e-41
6	All	0.187733	6.91104e-123	4.68545e-122
7	All	0.290653	2.77831e-299	1.11133e-297
8	All	0.167793	3.37302e-98	1.62555e-97
9	All	0.167256	1.34201e-97	6.31532e-97
10	All	0.136454	2.74583e-65	8.01702e-65
11	All	0.319691	0	0
12	All	0.251672	1.92223e-222	3.49497e-221
13	All	0.20422	1.50091e-145	1.66767e-144
14	All	0.109622	1.2426e-42	2.57533e-42
15	All	0.224287	6.49654e-176	8.96075e-175
16	All	0.199861	2.35985e-139	2.14532e-138
17	All	0.170826	8.68102e-102	4.62988e-101
18	All	0.255832	4.85498e-230	1.0221e-228
19	All	0.237355	2.36794e-197	4.11816e-196
20	All	0.253487	1.07026e-225	2.14051e-224
21	All	0.227372	8.39556e-181	1.24379e-179
22	All	0.190808	5.58084e-127	4.05879e-126
23	All	0.203306	3.13256e-144	3.29743e-143
24	All	0.289744	2.31087e-297	8.40316e-296
25	All	0.398893	0	0
26	All	0.230693	2.963e-186	4.7408e-185
27	All	0.188242	1.45561e-123	1.00387e-122
28	All	0.25178	1.35187e-222	2.57499e-221
29	All	0.299326	0	0
30	All	0.212736	4.68771e-158	6.04865e-157
31	All	0.225528	6.6257e-178	9.46529e-177
32	All	0.262139	7.85379e-242	1.74529e-240
33	All	0.271106	3.65377e-259	8.5971e-258
34	All	0.179738	1.21969e-112	7.50579e-112
35	All	0.316415	0	0
36	All	0.278524	5.19652e-274	1.48472e-272
37	All	0.135994	7.54243e-65	2.17048e-64
38	All	0.231109	6.14264e-187	1.02377e-185
39	All	0.298656	0	0
40	All	0.273574	5.53814e-264	1.38453e-262
41	All	0.199974	1.70713e-139	1.58803e-138
42	All	0.281195	2.12396e-279	7.07987e-278
43	All	0.330801	0	0
44	All	0.141428	5.10288e-70	1.54633e-69
45	All	0.326456	0	0
46	All	0.210719	4.92711e-155	6.15889e-154
47	All	0.223882	2.85351e-175	3.80468e-174
48	All	0.297842	0	0
49	All	0.200624	2.16916e-140	2.16916e-139
50	All	0.279878	1.06308e-276	3.27101e-275
1	Ast	0.0880811	1.65874e-24	2.51325e-24
2	Ast	0.0669254	8.70385e-15	1.13776e-14
3	Ast	0.16142	6.06087e-79	2.20395e-78
4	Ast	0.000539101	0.950233	0.950233
5	Ast	-0.0846527	9.40448e-23	1.39844e-22
6	Ast	0.0444387	2.64164e-07	3.08964e-07
7	Ast	-0.0529998	8.2374e-10	9.89478e-10
8	Ast	0.0235599	0.00637222	0.00694519
9	Ast	0.0719289	7.53917e-17	1.02574e-16
10	Ast	0.137947	5.95919e-58	1.51827e-57
11	Ast	0.154858	9.92791e-73	3.17693e-72
12	Ast	0.0136031	0.115268	0.121016
13	Ast	0.0251686	0.00356471	0.00391727
14	Ast	0.0398227	3.98341e-06	4.61845e-06
15	Ast	0.112467	5.41759e-39	1.06227e-38
16	Ast	0.217601	2.04386e-143	2.09626e-142
17	Ast	0.0482521	2.27633e-08	2.70188e-08
18	Ast	-0.0215234	0.0126979	0.0136904
19	Ast	0.0232443	0.00711439	0.00773304
20	Ast	-0.00323962	0.707613	0.71296
21	Ast	0.0550966	1.73003e-10	2.10338e-10
22	Ast	0.0104978	0.224216	0.232951
23	Ast	0.156591	2.40697e-74	7.95691e-74
24	Ast	0.0251694	0.00356358	0.00391727
25	Ast	0.122338	7.19114e-46	1.57183e-45
26	Ast	0.18274	5.22524e-101	2.75012e-100
27	Ast	0.0569548	4.13356e-11	5.10317e-11
28	Ast	0.103574	2.67522e-33	4.75594e-33
29	Ast	0.0568888	4.35242e-11	5.35682e-11
30	Ast	0.0161636	0.0612839	0.0650227
31	Ast	0.189216	2.75349e-108	1.64388e-107
32	Ast	-0.00277126	0.748332	0.752093
33	Ast	0.244005	6.06227e-181	9.32657e-180
34	Ast	0.207796	1.11221e-130	8.72324e-130
35	Ast	-0.039303	5.31385e-06	6.14318e-06
36	Ast	0.110152	1.82556e-37	3.47727e-37
37	Ast	0.066273	1.57728e-14	2.04179e-14
38	Ast	0.15291	6.15172e-71	1.93755e-70
39	Ast	-0.111086	4.45424e-38	8.56585e-38
40	Ast	-0.052396	1.27723e-09	1.52962e-09
41	Ast	0.164715	3.63343e-82	1.38416e-81
42	Ast	0.0131379	0.128237	0.13428
43	Ast	0.074912	3.78643e-18	5.24073e-18
44	Ast	0.0249149	0.00391495	0.00429036
45	Ast	0.215113	4.01299e-140	3.8219e-139
46	Ast	0.0665208	1.2593e-14	1.63545e-14
47	Ast	0.175192	7.23836e-93	3.21705e-92
48	Ast	0.0777042	2.06606e-19	2.89973e-19
49	Ast	-0.014153	0.101292	0.106623
50	Ast	-0.0184568	0.0325985	0.0347717
1	Exc	0.201583	5.83315e-136	5.07231e-135
2	Exc	0.0910344	1.07508e-28	1.76243e-28
3	Exc	0.147768	2.9724e-73	9.58839e-73
4	Exc	0.085577	1.54466e-25	2.39482e-25
5	Exc	0.0427847	1.83973e-07	2.15804e-07
6	Exc	0.128211	1.89196e-55	4.64285e-55
7	Exc	0.0940401	1.61128e-30	2.71946e-30
8	Exc	0.0913573	6.894e-29	1.13481e-28
9	Exc	0.124537	2.11243e-52	4.94136e-52
10	Exc	0.164093	3.97438e-90	1.69122e-89
11	Exc	0.177307	4.15494e-105	2.34081e-104
12	Exc	0.213803	4.6534e-153	5.64048e-152
13	Exc	0.131223	4.89957e-58	1.2563e-57
14	Exc	0.0431391	1.45428e-07	1.71596e-07
15	Exc	0.0869076	2.69352e-26	4.20863e-26
16	Exc	0.120002	9.40278e-49	2.14921e-48
17	Exc	0.124617	1.87621e-52	4.41461e-52
18	Exc	0.132759	2.45038e-59	6.44837e-59
19	Exc	0.128326	1.50248e-55	3.70983e-55
20	Exc	0.152137	1.41061e-77	4.99329e-77
21	Exc	0.150871	2.81094e-76	9.77718e-76
22	Exc	0.0772113	4.49423e-21	6.46651e-21
23	Exc	0.120177	6.8478e-49	1.57421e-48
24	Exc	0.0876388	1.03631e-26	1.63199e-26
25	Exc	0.144995	1.61124e-70	5.03513e-70
26	Exc	0.164903	5.24933e-91	2.25778e-90
27	Exc	0.15354	5.24101e-79	1.92331e-78
28	Exc	0.12575	2.1197e-53	5.04691e-53
29	Exc	0.177683	1.567e-105	8.95428e-105
30	Exc	0.157915	1.58572e-83	6.40696e-83
31	Exc	0.183905	4.30088e-113	2.68805e-112
32	Exc	0.113583	8.11636e-44	1.69976e-43
33	Exc	0.0941152	1.43527e-30	2.44302e-30
34	Exc	0.0709758	4.80581e-18	6.62871e-18
35	Exc	0.149003	1.88675e-74	6.28917e-74
36	Exc	0.19373	1.73751e-125	1.21931e-124
37	Exc	0.129284	2.33284e-56	5.79587e-56
38	Exc	0.173219	2.22452e-100	1.1556e-99
39	Exc	0.12156	5.54182e-50	1.28134e-49
40	Exc	0.0638255	7.0386e-15	9.23095e-15
41	Exc	0.127399	8.96912e-55	2.17433e-54
42	Exc	0.212739	1.67102e-151	1.96591e-150
43	Exc	0.157241	8.54139e-83	3.38273e-82
44	Exc	0.117414	1.05341e-46	2.35398e-46
45	Exc	0.17176	1.13683e-98	5.68415e-98
46	Exc	0.0960879	8.66131e-32	1.48692e-31
47	Exc	0.154969	1.79874e-80	6.72425e-80
48	Exc	0.107967	9.73571e-40	1.92786e-39
49	Exc	0.138996	6.12971e-65	1.77673e-64
50	Exc	0.154511	5.90836e-80	2.18828e-79
1	Int	0.185972	6.07586e-107	3.52224e-106
2	Int	0.0979228	1.4417e-30	2.44356e-30
3	Int	0.150515	2.74749e-70	8.38928e-70
4	Int	0.138924	4.72643e-60	1.26884e-59
5	Int	0.0707947	1.0473e-16	1.42007e-16
6	Int	0.119557	7.87008e-45	1.66563e-44
7	Int	0.111531	3.34229e-39	6.5858e-39
8	Int	0.131517	6.01569e-54	1.44088e-53
9	Int	0.140217	3.75435e-61	1.05017e-60
10	Int	0.138877	5.1794e-60	1.38117e-59
11	Int	0.153797	2.42787e-73	7.89553e-73
12	Int	0.18159	5.70602e-102	3.08433e-101
13	Int	0.123725	6.55973e-48	1.48243e-47
14	Int	0.058165	9.36642e-12	1.16715e-11
15	Int	0.130373	4.82595e-53	1.14224e-52
16	Int	0.102057	4.4991e-33	7.92793e-33
17	Int	0.139055	3.65562e-60	9.88006e-60
18	Int	0.115898	3.2348e-42	6.66969e-42
19	Int	0.132984	3.94036e-55	9.61063e-55
20	Int	0.157735	4.28132e-77	1.50222e-76
21	Int	0.170139	1.43795e-89	6.05455e-89
22	Int	0.110763	1.09492e-38	2.12606e-38
23	Int	0.144317	1.04172e-64	2.97635e-64
24	Int	0.118703	3.2611e-44	6.86547e-44
25	Int	0.134628	1.78936e-56	4.50153e-56
26	Int	0.175556	2.50088e-95	1.13676e-94
27	Int	0.137491	7.59264e-59	1.97212e-58
28	Int	0.105621	2.59084e-35	4.77573e-35
29	Int	0.179943	3.9818e-100	2.04195e-99
30	Int	0.139325	2.15748e-60	5.95168e-60
31	Int	0.186129	4.00824e-107	2.35779e-106
32	Int	0.137096	1.6258e-58	4.19562e-58
33	Int	0.0447641	1.57498e-07	1.85292e-07
34	Int	0.0926871	1.50785e-27	2.43201e-27
35	Int	0.163862	3.92836e-83	1.57135e-82
36	Int	0.183862	1.56216e-104	8.67866e-104
37	Int	0.134529	2.17888e-56	5.4472e-56
38	Int	0.154246	9.18112e-74	3.0102e-73
39	Int	0.103353	7.05969e-34	1.26631e-33
40	Int	0.0400272	2.75592e-06	3.20455e-06
41	Int	0.122344	7.12093e-47	1.60021e-46
42	Int	0.178488	1.60984e-98	7.94981e-98
43	Int	0.163525	8.67752e-83	3.40295e-82
44	Int	0.116855	6.82441e-43	1.42175e-42
45	Int	0.138028	2.69175e-59	7.03725e-59
46	Int	0.0803918	4.18778e-21	6.04734e-21
47	Int	0.139258	2.46088e-60	6.74212e-60
48	Int	0.0754154	9.41588e-19	1.31232e-18
49	Int	0.138221	1.85368e-59	4.91041e-59
50	Int	0.0653771	1.81964e-14	2.34792e-14
1	MG	0.0868748	3.7326e-21	5.40957e-21
2	MG	0.0604581	5.26397e-11	6.45885e-11
3	MG	0.119434	1.21801e-38	2.35365e-38
4	MG	0.095204	4.21508e-25	6.43524e-25
5	MG	0.104597	5.51996e-30	9.23843e-30
6	MG	0.0956196	2.62134e-25	4.03283e-25
7	MG	0.0844172	4.63286e-20	6.52516e-20
8	MG	0.084973	2.63548e-20	3.73827e-20
9	MG	0.12119	9.6472e-40	1.91984e-39
10	MG	0.151135	4.56516e-61	1.2681e-60
11	MG	0.0696171	4.03631e-14	5.17475e-14
12	MG	0.100309	1.06777e-27	1.72918e-27
13	MG	0.0599312	7.71943e-11	9.44273e-11
14	MG	0.105401	2.00644e-30	3.37217e-30
15	MG	0.122917	7.67107e-41	1.55758e-40
16	MG	0.142046	4.43503e-54	1.06868e-53
17	MG	0.113861	2.97549e-35	5.45961e-35
18	MG	0.0891508	3.37234e-22	4.95933e-22
19	MG	0.121526	5.90639e-40	1.18722e-39
20	MG	0.0864856	5.5923e-21	8.01763e-21
21	MG	0.133507	6.3154e-48	1.43532e-47
22	MG	0.0577564	3.62271e-10	4.36471e-10
23	MG	0.0657459	9.43558e-13	1.17945e-12
24	MG	0.0754818	2.44261e-16	3.26771e-16
25	MG	0.00381793	0.678806	0.687399
26	MG	0.113526	4.69624e-35	8.5776e-35
27	MG	0.0162644	0.0777065	0.0820121
28	MG	0.0938297	1.99812e-24	3.01603e-24
29	MG	0.130442	8.11724e-46	1.76462e-45
30	MG	0.0992419	3.82166e-27	6.11465e-27
31	MG	0.158852	2.38036e-67	7.10555e-67
32	MG	0.0859738	9.45427e-21	1.35061e-20
33	MG	0.0805832	2.06112e-18	2.86266e-18
34	MG	0.157977	1.27338e-66	3.74523e-66
35	MG	0.0498548	6.2894e-08	7.44308e-08
36	MG	0.129903	1.88801e-45	4.06024e-45
37	MG	0.130821	4.5186e-46	9.93098e-46
38	MG	0.108536	3.60591e-32	6.21709e-32
39	MG	0.0377376	4.23454e-05	4.81198e-05
40	MG	0.00658669	0.475	0.485933
41	MG	0.124192	1.15612e-41	2.37153e-41
42	MG	0.0667565	4.21507e-13	5.33553e-13
43	MG	0.0953306	3.64809e-25	5.59094e-25
44	MG	0.0960734	1.56402e-25	2.41548e-25
45	MG	0.0763591	1.0951e-16	1.47986e-16
46	MG	0.0970679	4.97387e-26	7.74143e-26
47	MG	0.102864	4.75889e-29	7.86593e-29
48	MG	0.0389201	2.41605e-05	2.76911e-05
49	MG	0.0891567	3.3514e-22	4.94672e-22
50	MG	0.109041	1.88925e-32	3.28566e-32
1	Oli	0.00459383	0.583514	0.595422
2	Oli	-0.0365632	1.27042e-05	1.46026e-05
3	Oli	0.0526437	3.2327e-10	3.91843e-10
4	Oli	-0.068689	2.25909e-16	3.03233e-16
5	Oli	-0.0626472	7.20649e-14	9.1511e-14
6	Oli	0.00664248	0.427916	0.438888
7	Oli	-0.0655689	4.7323e-15	6.22671e-15
8	Oli	0.203396	6.83435e-133	5.57906e-132
9	Oli	0.102071	2.62583e-34	4.75263e-34
10	Oli	0.102699	1.03473e-34	1.88132e-34
11	Oli	-0.0628095	6.22693e-14	7.95774e-14
12	Oli	0.0708252	2.5982e-17	3.5714e-17
13	Oli	-0.00903528	0.280879	0.289566
14	Oli	-0.0604927	4.96723e-13	6.24808e-13
15	Oli	0.0210669	0.0119192	0.0128856
16	Oli	0.0266321	0.00147783	0.00164661
17	Oli	0.0492451	4.08351e-09	4.86132e-09
18	Oli	0.100628	2.19643e-33	3.9222e-33
19	Oli	-0.0074476	0.374081	0.38466
20	Oli	-0.0245534	0.00338213	0.00373856
21	Oli	0.0429918	2.84733e-07	3.3205e-07
22	Oli	0.0245515	0.0033834	0.00373856
23	Oli	0.0151076	0.0713664	0.07552
24	Oli	0.00248319	0.766956	0.768878
25	Oli	-0.0557663	2.72575e-11	3.38602e-11
26	Oli	0.0917358	5.24261e-28	8.52456e-28
27	Oli	0.0771337	2.98922e-20	4.22505e-20
28	Oli	-0.0321766	0.000122461	0.000138374
29	Oli	0.0525999	3.34368e-10	4.0407e-10
30	Oli	-0.00335431	0.688917	0.695876
31	Oli	0.0554777	3.44559e-11	4.26699e-11
32	Oli	0.0817702	1.43682e-22	2.12862e-22
33	Oli	0.126956	2.88519e-52	6.70975e-52
34	Oli	0.010187	0.224058	0.232951
35	Oli	0.0220055	0.00862457	0.00934913
36	Oli	0.110228	9.31437e-40	1.86287e-39
37	Oli	0.0193017	0.0212341	0.0227712
38	Oli	0.175893	2.36645e-99	1.1982e-98
39	Oli	0.0101266	0.226818	0.235044
40	Oli	-0.104774	4.57094e-36	8.54381e-36
41	Oli	-0.00346973	0.6788	0.687399
42	Oli	0.0753269	2.20111e-19	3.07847e-19
43	Oli	0.0851942	2.28703e-24	3.43914e-24
44	Oli	-0.00991862	0.236517	0.244462
45	Oli	0.0647299	1.04735e-14	1.36463e-14
46	Oli	-0.0298755	0.000362024	0.000406769
47	Oli	0.068898	1.83356e-16	2.46945e-16
48	Oli	0.0181683	0.0301206	0.0322145
49	Oli	-0.00374601	0.654822	0.666486
50	Oli	-0.0896493	8.12165e-27	1.28406e-26
1	OPC	0.115268	2.36454e-37	4.48253e-37
2	OPC	0.0678088	6.54617e-14	8.33907e-14
3	OPC	0.104075	9.96232e-31	1.70296e-30
4	OPC	0.0763118	3.19171e-17	4.37221e-17
5	OPC	0.0267128	0.00317373	0.00352636
6	OPC	0.106741	3.03912e-32	5.26255e-32
7	OPC	0.0406214	7.20216e-06	8.3022e-06
8	OPC	0.0931644	6.32049e-25	9.61291e-25
9	OPC	0.128073	8.9797e-46	1.94156e-45
10	OPC	0.127243	3.35951e-45	7.18612e-45
11	OPC	0.0856128	2.75846e-21	4.0123e-21
12	OPC	0.0969067	7.64095e-27	1.21285e-26
13	OPC	0.0579211	1.53833e-10	1.87602e-10
14	OPC	0.0368042	4.79052e-05	5.42835e-05
15	OPC	0.107885	6.60974e-33	1.15454e-32
16	OPC	0.108072	5.14599e-33	9.02804e-33
17	OPC	0.0895277	3.90736e-23	5.83189e-23
18	OPC	0.0172003	0.0574919	0.0611616
19	OPC	0.0875004	3.62682e-22	5.31403e-22
20	OPC	0.065487	4.50602e-13	5.68583e-13
21	OPC	0.0978038	2.58373e-27	4.15057e-27
22	OPC	0.0376271	3.23049e-05	3.69199e-05
23	OPC	0.0685664	3.43914e-14	4.42333e-14
24	OPC	0.0717119	2.20445e-15	2.9198e-15
25	OPC	0.0213062	0.0186184	0.0200198
26	OPC	0.116227	5.94763e-38	1.1383e-37
27	OPC	0.112546	1.11671e-35	2.06798e-35
28	OPC	0.0718529	1.94359e-15	2.58284e-15
29	OPC	0.0972578	5.00422e-27	7.97486e-27
30	OPC	0.0836935	2.07493e-20	2.95364e-20
31	OPC	0.142856	1.26203e-56	3.19501e-56
32	OPC	0.0857843	2.29823e-21	3.35507e-21
33	OPC	0.0293352	0.00119469	0.00133485
34	OPC	0.0995762	2.94463e-28	4.80755e-28
35	OPC	0.0536689	3.01357e-09	3.59829e-09
36	OPC	0.108392	3.34553e-33	5.92129e-33
37	OPC	0.110118	3.21386e-34	5.79073e-34
38	OPC	0.129043	1.89824e-46	4.195e-46
39	OPC	0.0306765	0.000703104	0.000787792
40	OPC	-0.0346759	0.00012795	0.000144169
41	OPC	0.117471	9.76472e-39	1.90531e-38
42	OPC	0.0711159	3.7447e-15	4.9435e-15
43	OPC	0.065113	6.11115e-13	7.66288e-13
44	OPC	0.0756775	5.81238e-17	7.935e-17
45	OPC	0.0731711	5.91611e-16	7.88815e-16
46	OPC	0.0374433	3.52998e-05	4.02277e-05
47	OPC	0.0897959	2.89908e-23	4.34319e-23
48	OPC	0.0130612	0.149192	0.155814
49	OPC	0.0958584	2.67859e-26	4.2017e-26
50	OPC	0.0248707	0.00601686	0.0065758

### Sheet: Kamath et. al
Sample Split	Cell	Spearman's ρ	p	FDR
1	All	0.204028	3.89166e-157	1.76894e-156
2	All	0.217013	5.26593e-178	2.72376e-177
3	All	0.178923	1.01856e-120	3.43335e-120
4	All	0.157221	2.62873e-93	6.97892e-93
5	All	0.195047	1.58003e-143	6.3201e-143
6	All	0.109964	2.69772e-46	4.81735e-46
7	All	0.185247	2.03608e-129	7.44906e-129
8	All	0.0496756	1.20619e-10	1.34021e-10
9	All	0.0472984	8.74292e-10	9.67851e-10
10	All	0.170589	9.16039e-110	2.89276e-109
11	All	0.21853	1.55403e-180	8.17909e-180
12	All	0.168338	6.93503e-107	2.08051e-106
13	All	0.110739	6.10683e-47	1.09703e-46
14	All	0.15991	1.64208e-96	4.56132e-96
15	All	0.157882	4.0442e-94	1.10296e-93
16	All	0.201724	1.43104e-153	6.22191e-153
17	All	0.158958	2.27997e-95	6.27514e-95
18	All	0.224907	2.16179e-191	1.32355e-190
19	All	0.148849	9.27007e-84	2.39743e-83
20	All	0.182185	3.54982e-125	1.22408e-124
21	All	0.240488	2.51334e-219	2.03784e-218
22	All	0.111355	1.91458e-47	3.48106e-47
23	All	0.0299705	0.000103125	0.000107797
24	All	0.146716	2.26928e-81	5.72088e-81
25	All	0.244497	8.07975e-227	7.34523e-226
26	All	0.136414	1.61911e-70	3.7364e-70
27	All	0.0881843	2.47209e-30	3.51482e-30
28	All	0.25905	2.04277e-255	2.35704e-254
29	All	0.142703	4.78544e-77	1.16718e-76
30	All	0.157795	5.25842e-94	1.42119e-93
31	All	0.221926	2.53509e-186	1.40839e-185
32	All	0.114708	3.0013e-50	5.59248e-50
33	All	0.20037	1.64445e-151	6.85188e-151
34	All	0.200598	8.02703e-152	3.3917e-151
35	All	0.191828	8.94796e-139	3.44152e-138
36	All	0.154334	5.96332e-90	1.56929e-89
37	All	0.252577	1.81719e-242	2.0191e-241
38	All	0.165606	1.87725e-103	5.52133e-103
39	All	0.227743	2.57626e-196	1.68017e-195
40	All	0.259612	1.64727e-256	1.97673e-255
41	All	0.183464	6.08288e-127	2.17246e-126
42	All	0.223081	2.91364e-188	1.64923e-187
43	All	0.233525	1.30148e-206	8.67652e-206
44	All	0.144104	1.61693e-78	4.00893e-78
45	All	0.141178	1.93102e-75	4.67183e-75
46	All	0.183412	7.96984e-127	2.81289e-126
47	All	0.129557	9.74461e-64	2.10315e-63
48	All	0.16391	2.47826e-101	7.14881e-101
49	All	0.176174	5.02014e-117	1.67338e-116
50	All	0.238828	3.37853e-216	2.66726e-215
1	Ast	0.284884	1.40756e-270	1.9194e-269
2	Ast	0.302515	1.59394e-306	4.78183e-305
3	Ast	0.236578	8.55657e-185	4.66722e-184
4	Ast	0.215889	1.73657e-153	7.44242e-153
5	Ast	0.326464	0	0
6	Ast	0.225582	9.22654e-168	4.32494e-167
7	Ast	0.264986	4.72302e-233	4.72302e-232
8	Ast	0.251616	1.42039e-209	9.9097e-209
9	Ast	0.252289	1.00898e-210	7.20701e-210
10	Ast	0.332154	0	0
11	Ast	0.298603	2.51429e-298	6.28572e-297
12	Ast	0.283468	8.06931e-268	1.00866e-266
13	Ast	0.259561	2.41384e-223	2.06901e-222
14	Ast	0.29142	1.26785e-283	2.23739e-282
15	Ast	0.262996	1.80709e-229	1.69414e-228
16	Ast	0.328133	0	0
17	Ast	0.258648	9.47655e-222	7.89712e-221
18	Ast	0.287485	1.01468e-275	1.52202e-274
19	Ast	0.239339	3.25813e-189	1.87969e-188
20	Ast	0.26777	4.23032e-238	4.37619e-237
21	Ast	0.296854	1.05686e-294	2.4389e-293
22	Ast	0.263393	3.50314e-230	3.39014e-229
23	Ast	0.216919	5.55723e-155	2.48831e-154
24	Ast	0.285097	5.14339e-271	7.3477e-270
25	Ast	0.230967	5.45019e-176	2.77128e-175
26	Ast	0.227196	3.24038e-170	1.56792e-169
27	Ast	0.226369	5.80904e-169	2.76621e-168
28	Ast	0.292543	6.73402e-286	1.3468e-284
29	Ast	0.255384	4.72709e-216	3.63623e-215
30	Ast	0.294456	8.55855e-290	1.83398e-288
31	Ast	0.334963	0	0
32	Ast	0.212426	1.48626e-148	6.10791e-148
33	Ast	0.292479	9.48759e-286	1.77892e-284
34	Ast	0.253411	1.20078e-212	8.78622e-212
35	Ast	0.289729	3.20503e-280	5.06057e-279
36	Ast	0.230888	7.20942e-176	3.60471e-175
37	Ast	0.33305	0	0
38	Ast	0.324316	0	0
39	Ast	0.29047	1.09018e-281	1.81697e-280
40	Ast	0.261394	1.31499e-226	1.16028e-225
41	Ast	0.317428	0	0
42	Ast	0.206264	5.31453e-140	2.07059e-139
43	Ast	0.30979	0	0
44	Ast	0.284009	7.04684e-269	9.19153e-268
45	Ast	0.239777	6.21618e-190	3.65657e-189
46	Ast	0.269448	3.51292e-241	3.76384e-240
47	Ast	0.300456	3.41669e-302	9.31824e-301
48	Ast	0.241902	2.22592e-193	1.4208e-192
49	Ast	0.255107	1.43204e-215	1.07403e-214
50	Ast	0.339149	0	0
1	MG	0.0943112	3.93329e-26	5.31526e-26
2	MG	0.123288	1.36655e-43	2.31619e-43
3	MG	0.123836	5.71414e-44	9.74001e-44
4	MG	0.0962613	3.67114e-27	4.98345e-27
5	MG	0.125032	8.66339e-45	1.50232e-44
6	MG	0.0889072	2.17247e-23	2.85851e-23
7	MG	0.135771	1.41779e-52	2.76192e-52
8	MG	0.0733599	2.06855e-16	2.44317e-16
9	MG	0.063755	9.35306e-13	1.07506e-12
10	MG	0.134733	8.71883e-52	1.66602e-51
11	MG	0.110605	2.25549e-35	3.48787e-35
12	MG	0.0787499	1.1147e-18	1.36493e-18
13	MG	0.0361383	5.2537e-05	5.54968e-05
14	MG	0.104269	1.34684e-31	1.93327e-31
15	MG	0.14589	1.68581e-60	3.53666e-60
16	MG	0.104906	5.69588e-32	8.33544e-32
17	MG	0.136592	3.38674e-53	6.68436e-53
18	MG	0.083928	5.17978e-21	6.55668e-21
19	MG	0.105964	1.37474e-32	2.04169e-32
20	MG	0.0862844	4.02314e-22	5.13593e-22
21	MG	0.10642	7.54606e-33	1.13191e-32
22	MG	0.0818438	4.66602e-20	5.85693e-20
23	MG	0.0210118	0.0187326	0.0193119
24	MG	0.0541069	1.38651e-09	1.52924e-09
25	MG	0.0601572	1.62752e-11	1.82867e-11
26	MG	0.104002	1.89702e-31	2.71002e-31
27	MG	0.071397	1.27542e-15	1.49464e-15
28	MG	0.0902232	4.80172e-24	6.34588e-24
29	MG	0.101984	2.68317e-30	3.79693e-30
30	MG	0.0911188	1.70662e-24	2.27549e-24
31	MG	0.124259	2.94119e-44	5.04204e-44
32	MG	0.108193	6.52731e-34	9.94006e-34
33	MG	0.114951	4.37793e-38	7.06118e-38
34	MG	0.0932224	1.45036e-25	1.95116e-25
35	MG	0.0875514	9.89194e-23	1.28467e-22
36	MG	0.0610715	7.99631e-12	9.08671e-12
37	MG	0.131428	2.42241e-49	4.48594e-49
38	MG	0.126838	4.65712e-46	8.21844e-46
39	MG	0.0515035	8.15626e-09	8.8655e-09
40	MG	0.101782	3.50219e-30	4.90962e-30
41	MG	0.112389	1.78458e-36	2.78841e-36
42	MG	-0.053337	2.35509e-09	2.57857e-09
43	MG	0.144548	2.07559e-59	4.29433e-59
44	MG	0.134138	2.44564e-51	4.64362e-51
45	MG	0.0794429	5.50639e-19	6.79801e-19
46	MG	0.185616	2.0779e-97	5.88085e-97
47	MG	0.0989681	1.27359e-28	1.75264e-28
48	MG	0.0850722	1.52776e-21	1.94207e-21
49	MG	0.115767	1.31757e-38	2.13659e-38
50	MG	0.150157	5.1838e-64	1.13514e-63
1	Oli	0.170047	1.42941e-102	4.16332e-102
2	Oli	0.134816	7.93198e-65	1.77582e-64
3	Oli	0.184915	3.10513e-121	1.05857e-120
4	Oli	0.174863	1.95685e-108	6.05211e-108
5	Oli	0.16715	3.95632e-99	1.13038e-98
6	Oli	0.134527	1.45831e-64	3.24069e-64
7	Oli	-0.0389202	1.02146e-06	1.09053e-06
8	Oli	0.0901188	8.60199e-30	1.20028e-29
9	Oli	0.0711999	3.5505e-19	4.40145e-19
10	Oli	0.119068	7.30306e-51	1.36932e-50
11	Oli	0.14337	3.73853e-73	8.90126e-73
12	Oli	0.0785502	5.32918e-23	6.98146e-23
13	Oli	0.0933367	7.65256e-32	1.10907e-31
14	Oli	0.100927	5.78328e-37	9.22864e-37
15	Oli	0.136873	8.78898e-67	1.9975e-66
16	Oli	0.20428	4.21494e-148	1.70876e-147
17	Oli	0.196727	2.75211e-137	1.04511e-136
18	Oli	0.132522	1.12577e-62	2.39526e-62
19	Oli	0.142257	4.91128e-72	1.16015e-71
20	Oli	0.0529449	2.9113e-11	3.25892e-11
21	Oli	0.220477	8.19812e-173	4.03186e-172
22	Oli	0.170932	1.19219e-103	3.54117e-103
23	Oli	0.0448498	1.77147e-08	1.91856e-08
24	Oli	0.141777	1.43047e-71	3.35267e-71
25	Oli	-0.0658807	1.24024e-16	1.48829e-16
26	Oli	0.112278	2.14666e-45	3.76608e-45
27	Oli	0.0717862	1.81779e-19	2.26281e-19
28	Oli	-0.00464235	0.560035	0.563794
29	Oli	0.115421	6.93378e-48	1.26837e-47
30	Oli	0.135426	2.10446e-65	4.74691e-65
31	Oli	0.174678	3.20557e-108	9.81296e-108
32	Oli	0.188076	1.84597e-125	6.43943e-125
33	Oli	0.227474	4.25295e-184	2.27837e-183
34	Oli	0.0383469	1.46891e-06	1.56267e-06
35	Oli	0.152399	1.55887e-82	3.99711e-82
36	Oli	0.179331	4.65373e-114	1.51752e-113
37	Oli	0.199675	1.90709e-141	7.52797e-141
38	Oli	0.0433511	5.18375e-08	5.59398e-08
39	Oli	0.00454929	0.567915	0.569814
40	Oli	-0.0934648	6.34605e-32	9.24181e-32
41	Oli	0.162399	1.34862e-93	3.61237e-93
42	Oli	0.0986393	2.20668e-35	3.43007e-35
43	Oli	0.177319	1.64819e-111	5.31675e-111
44	Oli	0.105472	3.19067e-40	5.25935e-40
45	Oli	0.0681303	1.1015e-17	1.33246e-17
46	Oli	0.0946249	1.11628e-32	1.66609e-32
47	Oli	0.133945	5.2262e-64	1.13613e-63
48	Oli	0.196586	4.3385e-137	1.62694e-136
49	Oli	0.120755	2.8594e-52	5.53432e-52
50	Oli	-0.011211	0.159313	0.162564
1	OPC	0.118529	5.70843e-43	9.62094e-43
2	OPC	0.141416	1.36218e-60	2.87784e-60
3	OPC	0.124565	2.62138e-47	4.73743e-47
4	OPC	0.129383	6.22543e-51	1.17461e-50
5	OPC	0.071536	1.28174e-16	1.53196e-16
6	OPC	0.116818	8.76641e-42	1.46107e-41
7	OPC	0.194753	2.98031e-114	9.82519e-114
8	OPC	0.134026	1.48367e-54	2.96734e-54
9	OPC	0.179661	3.03857e-97	8.51936e-97
10	OPC	0.104387	1.14925e-33	1.74128e-33
11	OPC	0.225971	3.68569e-154	1.62604e-153
12	OPC	0.0680488	3.52934e-15	4.11986e-15
13	OPC	0.210898	4.47877e-134	1.6588e-133
14	OPC	0.021862	0.0115352	0.0119329
15	OPC	0.144675	2.32063e-63	4.97278e-63
16	OPC	-0.0639629	1.3898e-13	1.60361e-13
17	OPC	0.205654	1.86548e-127	6.74272e-127
18	OPC	0.0838024	3.04851e-22	3.92512e-22
19	OPC	0.251708	5.29383e-192	3.30864e-191
20	OPC	-0.0953298	2.48528e-28	3.38902e-28
21	OPC	0.145535	4.2081e-64	9.28256e-64
22	OPC	0.189943	1.13362e-108	3.54255e-108
23	OPC	0.136897	7.33655e-57	1.47716e-56
24	OPC	0.123137	2.89361e-46	5.13659e-46
25	OPC	0.233612	6.40907e-165	2.95803e-164
26	OPC	0.189108	1.01935e-107	3.08894e-107
27	OPC	0.139925	2.39575e-59	4.92277e-59
28	OPC	0.172499	1.10902e-89	2.8931e-89
29	OPC	0.262067	1.54616e-208	1.0542e-207
30	OPC	0.0600212	3.90464e-12	4.45397e-12
31	OPC	0.0510583	3.5762e-09	3.90131e-09
32	OPC	0.164985	4.26305e-82	1.08383e-81
33	OPC	0.118253	8.84203e-43	1.48191e-42
34	OPC	0.0701263	4.98842e-16	5.86874e-16
35	OPC	0.152802	1.50092e-70	3.49051e-70
36	OPC	0.250405	5.62857e-190	3.37714e-189
37	OPC	0.00147351	0.864824	0.864824
38	OPC	0.13052	8.30455e-52	1.59703e-51
39	OPC	0.0329976	0.000137123	0.000142837
40	OPC	0.162814	5.69364e-80	1.42341e-79
41	OPC	0.137075	5.26243e-57	1.06671e-56
42	OPC	0.132244	3.77804e-53	7.40792e-53
43	OPC	0.0101247	0.242103	0.245375
44	OPC	0.121805	2.68648e-45	4.68571e-45
45	OPC	0.191335	2.84981e-110	9.09513e-110
46	OPC	0.109706	5.0778e-37	8.1462e-37
47	OPC	-0.0347842	5.82282e-05	6.12929e-05
48	OPC	0.0841302	2.09777e-22	2.71263e-22
49	OPC	0.0893068	4.74252e-25	6.35159e-25
50	OPC	0.106443	6.08738e-35	9.36521e-35

### Sheet: Lau et. al
Sample Split	Cell	Spearman's ρ	p	FDR
1	All	0.228675	1.75871e-202	2.6055e-201
2	All	0.224377	7.79066e-195	1.11295e-193
3	All	0.168816	6.33226e-110	2.34528e-109
4	All	0.220509	4.233e-188	5.13091e-187
5	All	0.138813	1.32571e-74	2.8664e-74
6	All	0.195304	3.18083e-147	2.12056e-146
7	All	0.236479	7.30632e-217	1.32842e-215
8	All	0.233779	8.26491e-212	1.43738e-210
9	All	0.213562	2.32444e-176	2.44678e-175
10	All	0.140887	7.90308e-77	1.72745e-76
11	All	0.271449	1.05925e-287	4.23699e-286
12	All	0.301637	0	0
13	All	0.213326	6.15828e-176	6.31619e-175
14	All	0.170636	2.55333e-112	9.82051e-112
15	All	0.236496	6.81265e-217	1.29765e-215
16	All	0.161888	4.17596e-101	1.3257e-100
17	All	0.198243	1.13115e-151	8.53698e-151
18	All	0.124385	3.59448e-60	6.81417e-60
19	All	0.21531	2.97224e-179	3.39684e-178
20	All	0.242658	1.35017e-228	2.84246e-227
21	All	0.257622	2.705e-258	8.32307e-257
22	All	0.272926	5.22864e-291	2.61432e-289
23	All	0.230621	4.25908e-206	7.09846e-205
24	All	0.271216	3.83403e-287	1.39419e-285
25	All	0.309559	0	0
26	All	0.284309	0	0
27	All	0.177717	7.56541e-122	3.43882e-121
28	All	0.197285	2.98378e-150	2.09388e-149
29	All	0.278135	1.85577e-302	1.23718e-300
30	All	0.244893	6.5941e-233	1.46536e-231
31	All	0.222168	4.76983e-191	6.57907e-190
32	All	0.22127	2.29845e-189	2.87306e-188
33	All	0.229471	6.43119e-204	1.02899e-202
34	All	0.123598	2.09423e-59	3.95138e-59
35	All	0.273476	4.06054e-292	2.32031e-290
36	All	0.247223	2.03038e-237	5.07596e-236
37	All	0.13224	8.15457e-68	1.64739e-67
38	All	0.22155	6.43947e-190	8.30899e-189
39	All	0.264867	1.82855e-273	6.09517e-272
40	All	0.198115	1.78417e-151	1.32161e-150
41	All	0.184479	2.72793e-131	1.4171e-130
42	All	0.322937	0	0
43	All	0.271673	3.55885e-288	1.58171e-286
44	All	0.189975	3.70104e-139	2.17708e-138
45	All	0.309102	0	0
46	All	0.200874	9.98332e-156	7.98666e-155
47	All	0.221683	3.3294e-190	4.43921e-189
48	All	0.245632	3.27476e-234	7.70531e-233
49	All	0.193485	1.94477e-144	1.23477e-143
50	All	0.179964	7.06213e-125	3.28471e-124
1	Ast	0.144601	8.30316e-70	1.72982e-69
2	Ast	0.158312	1.7704e-83	4.31804e-83
3	Ast	0.194294	1.49878e-125	7.05307e-125
4	Ast	0.062268	3.65508e-14	4.20125e-14
5	Ast	0.142541	7.11995e-68	1.44568e-67
6	Ast	0.0585062	1.12189e-12	1.26767e-12
7	Ast	0.100867	1.06716e-34	1.49253e-34
8	Ast	0.0344963	2.75629e-05	2.91671e-05
9	Ast	0.0500214	1.18941e-09	1.31791e-09
10	Ast	0.216769	1.52114e-156	1.26762e-155
11	Ast	0.17498	7.69877e-102	2.46361e-101
12	Ast	0.116184	1.51113e-45	2.35195e-45
13	Ast	0.105514	7.96082e-38	1.14544e-37
14	Ast	0.21259	1.70226e-150	1.23801e-149
15	Ast	0.118427	2.8851e-47	4.59777e-47
16	Ast	0.275036	1.64738e-254	4.39301e-253
17	Ast	0.162669	4.30946e-88	1.10499e-87
18	Ast	-0.00100558	0.90276	0.905023
19	Ast	0.114476	2.93795e-44	4.46837e-44
20	Ast	0.159267	1.7704e-84	4.34454e-84
21	Ast	0.246541	2.5794e-203	3.96831e-202
22	Ast	0.184205	7.58013e-113	2.95758e-112
23	Ast	0.0676402	1.90283e-16	2.24522e-16
24	Ast	0.1782	1.28202e-105	4.49832e-105
25	Ast	0.196511	1.88444e-128	9.54144e-128
26	Ast	0.111555	4.17234e-42	6.2507e-42
27	Ast	0.040495	8.55031e-07	9.21867e-07
28	Ast	0.143466	9.639e-69	1.98742e-68
29	Ast	0.136614	1.90851e-62	3.72392e-62
30	Ast	0.218918	1.06406e-159	9.0558e-159
31	Ast	0.224262	1.07599e-167	1.00092e-166
32	Ast	0.0814439	3.70476e-23	4.55971e-23
33	Ast	0.0954599	3.08922e-31	4.17462e-31
34	Ast	0.158151	2.60579e-83	6.27902e-83
35	Ast	0.0917	6.01189e-29	7.80765e-29
36	Ast	0.185397	2.64197e-114	1.05679e-113
37	Ast	0.109271	1.86787e-40	2.76722e-40
38	Ast	0.0807032	9.06403e-23	1.10875e-22
39	Ast	0.141161	1.38859e-66	2.77717e-66
40	Ast	0.210244	3.58438e-147	2.35041e-146
41	Ast	0.125232	1.09646e-52	1.92362e-52
42	Ast	0.0987962	2.36343e-33	3.25991e-33
43	Ast	0.175118	5.23751e-102	1.68952e-101
44	Ast	0.118879	1.29584e-47	2.09006e-47
45	Ast	0.119014	1.0116e-47	1.63823e-47
46	Ast	0.142018	2.21548e-67	4.45323e-67
47	Ast	0.0927317	1.44828e-29	1.89938e-29
48	Ast	0.176646	8.78713e-104	2.92904e-103
49	Ast	0.127031	3.59161e-54	6.38508e-54
50	Ast	0.231228	2.00234e-178	2.22482e-177
1	Exc	0.125759	4.38412e-62	8.51286e-62
2	Exc	0.122497	5.89757e-59	1.10235e-58
3	Exc	0.20979	7.17381e-172	6.8322e-171
4	Exc	0.156278	2.94595e-95	8.35732e-95
5	Exc	0.0761784	9.48116e-24	1.18514e-23
6	Exc	0.199116	1.08315e-154	8.33192e-154
7	Exc	0.118709	1.71394e-55	3.0606e-55
8	Exc	0.107839	4.64721e-46	7.28974e-46
9	Exc	0.154106	8.53799e-93	2.37166e-92
10	Exc	0.126639	5.66954e-63	1.11168e-62
11	Exc	0.14961	2.4473e-87	6.11825e-87
12	Exc	0.19959	1.91857e-155	1.50476e-154
13	Exc	0.168032	4.53658e-110	1.69592e-109
14	Exc	0.116445	1.96948e-53	3.47046e-53
15	Exc	0.172176	1.46042e-115	5.9007e-115
16	Exc	0.156278	3.21494e-95	9.05616e-95
17	Exc	0.18889	6.20688e-139	3.54679e-138
18	Exc	0.0116253	0.125837	0.129728
19	Exc	0.00776097	0.306499	0.310379
20	Exc	0.0585491	1.17442e-14	1.36959e-14
21	Exc	0.23851	7.68247e-223	1.53649e-221
22	Exc	0.174625	7.67761e-119	3.33809e-118
23	Exc	0.0538425	1.26422e-12	1.42447e-12
24	Exc	0.186284	3.13945e-135	1.72025e-134
25	Exc	0.110353	4.25972e-48	6.92637e-48
26	Exc	0.203431	1.26416e-161	1.09927e-160
27	Exc	0.0665423	1.6934e-18	2.02802e-18
28	Exc	0.0644321	1.94329e-17	2.30657e-17
29	Exc	0.178241	8.23769e-124	3.78744e-123
30	Exc	0.157488	8.40587e-97	2.41896e-96
31	Exc	0.159352	4.1626e-99	1.25191e-98
32	Exc	0.14287	1.05327e-79	2.42131e-79
33	Exc	0.0962636	5.1889e-37	7.41272e-37
34	Exc	0.176386	2.82476e-121	1.26955e-120
35	Exc	0.174422	1.5913e-118	6.84428e-118
36	Exc	0.204609	2.42513e-163	2.15567e-162
37	Exc	0.0302507	6.77731e-05	7.15284e-05
38	Exc	0.192249	2.97905e-144	1.86191e-143
39	Exc	0.10002	8.39598e-40	1.2347e-39
40	Exc	0.14156	2.65002e-78	5.92183e-78
41	Exc	0.0265651	0.000466657	0.000488646
42	Exc	0.2548	4.32896e-255	1.23685e-253
43	Exc	0.0814518	6.15651e-27	7.81779e-27
44	Exc	0.125593	7.85592e-62	1.51805e-61
45	Exc	0.211304	1.85766e-174	1.81235e-173
46	Exc	0.204964	9.36468e-164	8.51335e-163
47	Exc	0.0332427	1.18138e-05	1.25678e-05
48	Exc	0.0787982	2.69737e-25	3.38228e-25
49	Exc	0.152644	6.47035e-91	1.73701e-90
50	Exc	0.0396767	1.74285e-07	1.89956e-07
1	Int	0.0573997	5.2707e-13	6.0065e-13
2	Int	0.058557	1.79538e-13	2.05187e-13
3	Int	0.111663	5.3984e-45	8.33729e-45
4	Int	0.0721938	1.04902e-19	1.27153e-19
5	Int	-0.0072486	0.362377	0.366038
6	Int	0.0264019	0.000906188	0.00094641
7	Int	0.12044	4.19396e-52	7.32569e-52
8	Int	0.0859922	2.59643e-27	3.31812e-27
9	Int	0.143225	3.67687e-73	7.78173e-73
10	Int	0.0683152	8.39909e-18	9.99891e-18
11	Int	0.0611021	1.5323e-14	1.78175e-14
12	Int	0.14415	4.56357e-74	9.76165e-74
13	Int	0.0700409	1.23656e-18	1.48535e-18
14	Int	0.0514663	9.68629e-11	1.07925e-10
15	Int	0.130831	3.09642e-61	5.92617e-61
16	Int	0.0748012	4.88929e-21	5.94442e-21
17	Int	0.14658	1.52004e-76	3.30444e-76
18	Int	-0.0711724	3.43571e-19	4.13941e-19
19	Int	0.0884193	8.70541e-29	1.12691e-28
20	Int	0.117592	9.76903e-50	1.62142e-49
21	Int	0.158835	9.99425e-90	2.61288e-89
22	Int	0.0476391	2.10667e-09	2.32782e-09
23	Int	0.118399	2.09734e-50	3.53981e-50
24	Int	0.0239013	0.00266485	0.00277589
25	Int	0.0395527	6.63226e-07	7.17001e-07
26	Int	0.167367	1.41085e-99	4.34108e-99
27	Int	0.157092	8.40572e-88	2.12803e-87
28	Int	0.0827488	2.09364e-25	2.63351e-25
29	Int	0.204119	3.99544e-148	2.70877e-147
30	Int	0.0922997	3.15412e-31	4.24798e-31
31	Int	0.128624	3.05245e-59	5.7323e-59
32	Int	-0.0119706	0.132545	0.135596
33	Int	-0.0136552	0.0862126	0.0891087
34	Int	0.0845854	1.79232e-26	2.2616e-26
35	Int	0.087837	2.0142e-28	2.59897e-28
36	Int	0.200833	2.08896e-143	1.26604e-142
37	Int	0.012095	0.128555	0.13219
38	Int	0.119368	3.24104e-51	5.51667e-51
39	Int	-0.0512852	1.13686e-10	1.26318e-10
40	Int	-0.124498	1.41903e-55	2.55681e-55
41	Int	0.0604656	2.86857e-14	3.30671e-14
42	Int	0.170564	2.39151e-103	7.90582e-103
43	Int	0.152871	3.44874e-83	8.21128e-83
44	Int	0.0986681	1.89201e-35	2.6648e-35
45	Int	0.164027	1.16697e-95	3.3342e-95
46	Int	0.0593617	8.38705e-14	9.61266e-14
47	Int	0.0942963	1.58882e-32	2.17647e-32
48	Int	0.0110849	0.163667	0.167007
49	Int	0.0902352	6.42576e-30	8.48286e-30
50	Int	-0.0669789	3.62443e-17	4.28926e-17
1	MG	0.14181	8.93788e-58	1.63998e-57
2	MG	0.11598	4.18644e-39	6.08937e-39
3	MG	0.219298	1.70038e-137	9.44657e-137
4	MG	0.160401	1.29847e-73	2.7627e-73
5	MG	0.11984	1.17985e-41	1.76096e-41
6	MG	0.164919	9.33759e-78	2.07502e-77
7	MG	0.131501	7.16543e-50	1.19424e-49
8	MG	0.0996164	2.99295e-29	3.91235e-29
9	MG	0.132241	2.01215e-50	3.41042e-50
10	MG	0.169748	2.41343e-82	5.67867e-82
11	MG	0.129677	1.54219e-48	2.51787e-48
12	MG	0.139111	1.19716e-55	2.1668e-55
13	MG	0.0949766	1.00068e-26	1.26668e-26
14	MG	0.205861	5.12946e-121	2.27976e-120
15	MG	0.184705	2.14736e-97	6.31576e-97
16	MG	0.195425	4.89647e-109	1.76449e-108
17	MG	0.209855	8.30263e-126	3.95363e-125
18	MG	0.126999	1.3138e-46	2.06898e-46
19	MG	0.16702	9.65298e-80	2.2319e-79
20	MG	0.133627	1.91139e-51	3.2955e-51
21	MG	0.248942	8.44998e-178	9.13512e-177
22	MG	0.138972	1.52045e-55	2.72727e-55
23	MG	0.0489464	3.67722e-08	4.02983e-08
24	MG	0.146372	1.81189e-61	3.48441e-61
25	MG	0.103176	2.88008e-31	3.9052e-31
26	MG	0.127941	2.78772e-47	4.46036e-47
27	MG	0.111515	2.90069e-36	4.11445e-36
28	MG	0.10452	4.8018e-32	6.53306e-32
29	MG	0.194193	1.1739e-107	4.1925e-107
30	MG	0.141472	1.64653e-57	3.00737e-57
31	MG	0.175051	1.55305e-87	3.90704e-87
32	MG	0.150845	3.12762e-65	6.22412e-65
33	MG	0.166476	3.14951e-79	7.19888e-79
34	MG	0.229285	1.93321e-150	1.38086e-149
35	MG	0.0876192	5.65948e-23	6.94415e-23
36	MG	0.187215	4.54897e-100	1.41053e-99
37	MG	0.172491	5.43466e-85	1.34189e-84
38	MG	0.201215	1.27879e-115	5.21954e-115
39	MG	0.0341828	0.000121277	0.00012766
40	MG	0.115591	7.48527e-39	1.0809e-38
41	MG	0.157673	3.62111e-71	7.58347e-71
42	MG	0.0885641	1.93976e-23	2.40964e-23
43	MG	0.166201	5.79997e-79	1.31817e-78
44	MG	0.184404	4.52681e-97	1.31212e-96
45	MG	0.184382	4.46015e-97	1.30223e-96
46	MG	0.177633	4.29896e-90	1.13131e-89
47	MG	0.0871372	9.72967e-23	1.18654e-22
48	MG	0.10788	4.97708e-34	6.88869e-34
49	MG	0.128134	2.02778e-47	3.25748e-47
50	MG	0.140609	8.19413e-57	1.48984e-56
1	Oli	0.0603626	2.18381e-14	2.52463e-14
2	Oli	0.100881	1.89895e-37	2.72251e-37
3	Oli	0.103299	3.54704e-39	5.17817e-39
4	Oli	0.126272	7.9824e-58	1.47141e-57
5	Oli	0.113486	5.45935e-47	8.66563e-47
6	Oli	0.0382515	1.30517e-06	1.39965e-06
7	Oli	0.170563	1.20862e-104	4.2039e-104
8	Oli	0.0147099	0.0628536	0.0651332
9	Oli	0.0449216	1.32066e-08	1.45127e-08
10	Oli	0.110339	1.69089e-44	2.58152e-44
11	Oli	0.00913748	0.247919	0.251695
12	Oli	0.0787532	2.00991e-23	2.48905e-23
13	Oli	0.0569063	5.9403e-13	6.75034e-13
14	Oli	0.158295	3.1529e-90	8.40774e-90
15	Oli	0.0404542	3.1038e-07	3.36456e-07
16	Oli	-0.00927742	0.240809	0.245098
17	Oli	0.0406444	2.73355e-07	2.97125e-07
18	Oli	0.138748	1.47988e-69	3.0671e-69
19	Oli	0.0786974	2.14515e-23	2.64833e-23
20	Oli	0.106552	1.33687e-41	1.9879e-41
21	Oli	0.170272	2.65802e-104	9.01025e-104
22	Oli	0.220373	3.69057e-175	3.69057e-174
23	Oli	0.0387137	9.73039e-07	1.04628e-06
24	Oli	0.146719	1.16821e-77	2.56749e-77
25	Oli	0.179832	2.59761e-116	1.08234e-115
26	Oli	0.0916176	3.65944e-31	4.91201e-31
27	Oli	0.00578587	0.464397	0.467906
28	Oli	0.11728	4.38243e-50	7.33461e-50
29	Oli	0.14078	1.46483e-71	3.08386e-71
30	Oli	0.0610526	1.10068e-14	1.28735e-14
31	Oli	0.110892	6.13946e-45	9.44533e-45
32	Oli	0.133114	4.073e-64	8.06535e-64
33	Oli	0.193397	1.50948e-134	8.05058e-134
34	Oli	0.104918	2.22097e-40	3.27819e-40
35	Oli	0.187865	5.82709e-127	2.91355e-126
36	Oli	0.109849	4.04385e-44	6.12705e-44
37	Oli	0.0892198	1.26391e-29	1.66304e-29
38	Oli	0.0360248	5.19028e-06	5.5511e-06
39	Oli	-0.0625183	2.50936e-15	2.95219e-15
40	Oli	-0.078983	1.47847e-23	1.84233e-23
41	Oli	0.118869	2.09256e-51	3.59237e-51
42	Oli	0.0687511	3.21591e-18	3.83989e-18
43	Oli	0.169431	2.7287e-103	8.94656e-103
44	Oli	0.0945441	4.60369e-33	6.3281e-33
45	Oli	0.0972771	6.22278e-35	8.73373e-35
46	Oli	0.086522	5.91447e-28	7.58265e-28
47	Oli	0.090044	3.74599e-30	4.97806e-30
48	Oli	0.202961	2.94693e-148	2.03236e-147
49	Oli	-0.0221228	0.00514717	0.00534771
50	Oli	-0.00323005	0.68297	0.686402
1	OPC	0.061757	7.08894e-13	8.03279e-13
2	OPC	0.0599987	3.09729e-12	3.4801e-12
3	OPC	0.198063	2.35585e-119	1.03554e-118
4	OPC	0.132783	4.2351e-54	7.49575e-54
5	OPC	0.105428	1.2141e-34	1.69213e-34
6	OPC	0.159635	1.122e-77	2.47957e-77
7	OPC	0.107673	4.55266e-36	6.43486e-36
8	OPC	0.0591749	6.09876e-12	6.83335e-12
9	OPC	0.116955	2.752e-42	4.13834e-42
10	OPC	0.140576	1.76058e-60	3.35349e-60
11	OPC	0.0978776	4.54367e-30	6.0181e-30
12	OPC	0.170422	2.04896e-88	5.28764e-88
13	OPC	0.127731	3.69325e-50	6.20714e-50
14	OPC	0.0458347	1.0092e-07	1.10295e-07
15	OPC	0.173001	4.22928e-91	1.14305e-90
16	OPC	0.0928357	3.32146e-27	4.23115e-27
17	OPC	0.209475	1.34922e-133	7.10118e-133
18	OPC	-0.0130732	0.128988	0.132295
19	OPC	0.0984763	2.02875e-30	2.705e-30
20	OPC	0.129818	9.04337e-52	1.56595e-51
21	OPC	0.20352	4.6222e-126	2.22757e-125
22	OPC	0.129828	8.88423e-52	1.54508e-51
23	OPC	0.0377853	1.13799e-05	1.21386e-05
24	OPC	0.127061	1.18532e-49	1.9592e-49
25	OPC	0.126751	2.03932e-49	3.3569e-49
26	OPC	0.120503	8.40297e-45	1.28781e-44
27	OPC	9.208e-05	0.991469	0.991469
28	OPC	0.0780117	1.16395e-19	1.40658e-19
29	OPC	0.2172	1.0081e-143	6.20368e-143
30	OPC	0.122091	5.9431e-46	9.28609e-46
31	OPC	0.162419	2.22732e-80	5.1798e-80
32	OPC	0.160457	1.80892e-78	4.06499e-78
33	OPC	0.0962785	3.82105e-29	4.97857e-29
34	OPC	0.171331	2.31863e-89	6.02241e-89
35	OPC	0.119375	5.40414e-44	8.1572e-44
36	OPC	0.24293	2.21494e-180	2.60581e-179
37	OPC	0.10474	3.27394e-34	4.54714e-34
38	OPC	0.0988645	1.19956e-30	1.60476e-30
39	OPC	0.0324753	0.000161962	0.000170039
40	OPC	0.0369308	1.78826e-05	1.89736e-05
41	OPC	0.0588308	8.07193e-12	9.01891e-12
42	OPC	0.156266	1.79789e-74	3.86643e-74
43	OPC	0.10149	3.24961e-32	4.43633e-32
44	OPC	0.18057	3.35482e-99	1.01661e-98
45	OPC	0.168104	4.74358e-86	1.17853e-85
46	OPC	0.0941941	5.86867e-28	7.54813e-28
47	OPC	0.0505337	4.3149e-09	4.75471e-09
48	OPC	0.0669557	7.05285e-15	8.27314e-15
49	OPC	0.129274	2.4077e-51	4.11573e-51
50	OPC	0.0659083	1.84175e-14	2.13536e-14

### Sheet: Otero-Garcia et. al
Sample Split	Cell	Spearman's ρ	p	FDR
1	All	0.094794	7.38423e-36	1.27314e-35
2	All	0.146905	4.00343e-84	1.7793e-83
3	All	0.155506	3.72609e-94	2.36577e-93
4	All	0.152441	1.61924e-90	9.38692e-90
5	All	0.0648857	1.28e-17	1.72973e-17
6	All	0.184335	3.43206e-132	5.2801e-131
7	All	0.130476	1.29893e-66	4.05915e-66
8	All	0.102232	1.88127e-41	3.58338e-41
9	All	0.157436	1.54674e-96	1.03116e-95
10	All	0.153789	3.98449e-92	2.41484e-91
11	All	0.14709	2.36479e-84	1.06283e-83
12	All	0.170856	1.43558e-113	1.55198e-112
13	All	0.124306	1.35582e-60	3.79251e-60
14	All	0.122523	6.68229e-59	1.77014e-58
15	All	0.202876	2.79715e-160	1.01714e-158
16	All	0.131015	3.90643e-67	1.25006e-66
17	All	0.161778	7.39066e-102	5.57786e-101
18	All	0.0321357	2.33795e-05	2.64923e-05
19	All	0.171305	3.69097e-114	4.10107e-113
20	All	0.184352	3.03143e-132	4.85028e-131
21	All	0.184496	2.19584e-132	3.65974e-131
22	All	0.15182	8.08373e-90	4.55421e-89
23	All	0.0890353	7.94731e-32	1.29752e-31
24	All	0.18922	2.751e-139	5.24e-138
25	All	0.126994	3.65796e-63	1.05265e-62
26	All	0.160571	2.16139e-100	1.54385e-99
27	All	0.189391	1.42982e-139	2.85964e-138
28	All	0.148133	1.55743e-85	7.41632e-85
29	All	0.196313	6.02958e-150	1.72274e-148
30	All	0.171883	6.07964e-115	7.15252e-114
31	All	0.138923	2.22523e-75	8.24159e-75
32	All	0.161778	7.6024e-102	5.63141e-101
33	All	0.095661	1.73757e-36	3.03507e-36
34	All	0.170732	2.32754e-113	2.45005e-112
35	All	0.157506	1.40782e-96	9.54453e-96
36	All	0.167835	1.41381e-109	1.31517e-108
37	All	0.0954041	2.65057e-36	4.60969e-36
38	All	0.153755	4.36983e-92	2.60886e-91
39	All	0.0994292	2.73893e-39	5.00261e-39
40	All	0.0605678	1.50069e-15	1.9553e-15
41	All	0.145387	1.96198e-82	8.26099e-82
42	All	0.190971	7.16475e-142	1.50837e-140
43	All	0.0727354	9.4774e-22	1.38356e-21
44	All	0.148263	1.19475e-85	5.75785e-85
45	All	0.19296	6.26391e-145	1.39198e-143
46	All	0.129654	8.88306e-66	2.71238e-65
47	All	0.127405	1.3488e-63	3.96705e-63
48	All	0.113347	1.34245e-50	3.03377e-50
49	All	0.118976	1.28641e-55	3.19606e-55
50	All	0.0821382	2.64291e-27	4.11347e-27
1	Ast	0.189426	5.58659e-109	5.07872e-108
2	Ast	0.266036	7.0679e-217	7.0679e-215
3	Ast	0.146367	2.33883e-65	7.08737e-65
4	Ast	0.0536996	4.52676e-10	5.47041e-10
5	Ast	0.169702	1.55302e-87	7.9642e-87
6	Ast	0.16951	2.44287e-87	1.23689e-86
7	Ast	0.248364	2.16325e-188	1.44216e-186
8	Ast	0.273331	2.71824e-229	3.62432e-227
9	Ast	0.220616	4.43085e-148	1.18156e-146
10	Ast	0.221997	5.82554e-150	1.72274e-148
11	Ast	0.139468	1.88145e-59	5.15465e-59
12	Ast	0.218926	8.53327e-146	2.13332e-144
13	Ast	0.110048	1.50569e-37	2.67678e-37
14	Ast	0.135894	1.65079e-56	4.17923e-56
15	Ast	0.147002	6.46769e-66	1.99006e-65
16	Ast	0.122468	3.75704e-46	7.66743e-46
17	Ast	0.132382	1.08078e-53	2.63604e-53
18	Ast	0.126816	2.19556e-49	4.77295e-49
19	Ast	0.239151	2.04285e-174	1.16735e-172
20	Ast	0.203506	7.82526e-126	1.1593e-124
21	Ast	0.182921	1.24898e-101	9.08349e-101
22	Ast	0.186978	3.50495e-106	2.98294e-105
23	Ast	0.320359	0	0
24	Ast	0.228749	2.39827e-159	7.99423e-158
25	Ast	0.173203	3.69403e-91	2.17296e-90
26	Ast	0.231982	5.9711e-164	2.38844e-162
27	Ast	0.164073	7.16993e-82	2.98747e-81
28	Ast	0.190227	6.65657e-110	6.33959e-109
29	Ast	0.190875	1.18227e-110	1.21259e-109
30	Ast	0.143998	2.69409e-63	7.80894e-63
31	Ast	0.210422	1.37215e-134	2.49482e-133
32	Ast	0.179572	5.92752e-98	4.08794e-97
33	Ast	0.169948	8.69079e-88	4.5147e-87
34	Ast	0.131561	4.79411e-53	1.12802e-52
35	Ast	0.144773	5.7488e-64	1.70335e-63
36	Ast	0.171087	5.84346e-89	3.2019e-88
37	Ast	0.105705	9.25394e-35	1.56185e-34
38	Ast	0.236657	9.81944e-171	4.90972e-169
39	Ast	0.194195	1.52845e-114	1.7468e-113
40	Ast	0.155887	5.42694e-74	1.95566e-73
41	Ast	0.157129	3.68484e-75	1.35224e-74
42	Ast	0.25866	1.02406e-204	8.19246e-203
43	Ast	0.202097	4.35105e-124	6.21578e-123
44	Ast	0.165822	1.30786e-83	5.68637e-83
45	Ast	0.311486	1.05517e-300	2.11033e-298
46	Ast	0.0758294	1.24733e-18	1.72045e-18
47	Ast	0.16347	2.81606e-81	1.16126e-80
48	Ast	0.116798	4.14835e-42	8.05505e-42
49	Ast	0.126367	4.78974e-49	1.03562e-48
50	Ast	0.137841	4.21075e-58	1.0937e-57
1	Exc	0.0650006	1.89431e-17	2.55127e-17
2	Exc	0.105298	2.90071e-43	5.74398e-43
3	Exc	0.140479	5.75902e-76	2.19391e-75
4	Exc	0.114304	9.94099e-51	2.25932e-50
5	Exc	0.0882421	7.61474e-31	1.22818e-30
6	Exc	0.14935	9.55574e-86	4.66134e-85
7	Exc	0.123602	4.3238e-59	1.16075e-58
8	Exc	0.0860831	1.88753e-29	3.03217e-29
9	Exc	0.149096	1.61903e-85	7.53035e-85
10	Exc	0.104844	6.16897e-43	1.2096e-42
11	Exc	0.131749	6.43747e-67	2.02755e-66
12	Exc	0.0909099	1.15942e-32	1.90069e-32
13	Exc	0.0733329	8.55301e-22	1.25319e-21
14	Exc	0.134638	7.76331e-70	2.58777e-69
15	Exc	-0.000391475	0.959215	0.959215
16	Exc	0.0745995	1.74304e-22	2.58228e-22
17	Exc	0.167349	2.38113e-107	2.11656e-106
18	Exc	-0.00260268	0.733945	0.745122
19	Exc	-0.0678661	6.80711e-19	9.48726e-19
20	Exc	0.0593707	8.22227e-15	1.06783e-14
21	Exc	0.122883	2.15045e-58	5.65907e-58
22	Exc	0.117456	1.75759e-53	4.26082e-53
23	Exc	-0.00723206	0.344676	0.355336
24	Exc	0.16165	2.94755e-100	2.06845e-99
25	Exc	0.11322	9.19307e-50	2.03162e-49
26	Exc	0.122799	2.20788e-58	5.77225e-58
27	Exc	-0.0360845	2.39889e-06	2.75735e-06
28	Exc	0.102841	2.26269e-41	4.28947e-41
29	Exc	-0.0442693	7.23904e-09	8.54164e-09
30	Exc	0.0922599	1.33707e-33	2.21003e-33
31	Exc	0.0710976	1.38112e-20	1.95212e-20
32	Exc	0.0967055	1.01546e-36	1.78151e-36
33	Exc	0.0929868	4.23524e-34	7.05874e-34
34	Exc	0.149578	5.82006e-86	2.91003e-85
35	Exc	0.127859	4.193e-63	1.198e-62
36	Exc	0.0569386	9.80088e-14	1.25652e-13
37	Exc	0.0537261	2.18816e-12	2.71821e-12
38	Exc	0.149123	1.59867e-85	7.52315e-85
39	Exc	0.0721582	3.87562e-21	5.55644e-21
40	Exc	0.0250025	0.00108988	0.00120429
41	Exc	0.115299	1.37606e-51	3.18164e-51
42	Exc	0.186885	6.90804e-134	1.2014e-132
43	Exc	-0.00242479	0.751417	0.760928
44	Exc	0.144051	1.0549e-79	4.21962e-79
45	Exc	0.138018	2.17564e-73	7.77016e-73
46	Exc	0.106631	2.69576e-44	5.39151e-44
47	Exc	0.0792661	3.24619e-25	4.93717e-25
48	Exc	0.0935345	1.81847e-34	3.05625e-34
49	Exc	0.123908	2.23763e-59	6.08879e-59
50	Exc	0.0894828	1.17496e-31	1.9105e-31
1	Int	0.0721686	3.27662e-19	4.58269e-19
2	Int	-0.00225064	0.78025	0.788131
3	Int	0.0653867	4.83981e-16	6.36817e-16
4	Int	-0.0124619	0.122296	0.129073
5	Int	-0.0474125	4.0539e-09	4.81175e-09
6	Int	0.064996	7.18227e-16	9.41937e-16
7	Int	0.0589141	2.65898e-13	3.38723e-13
8	Int	-0.065446	4.54484e-16	5.99979e-16
9	Int	-0.0401176	6.47957e-07	7.49083e-07
10	Int	0.0537883	2.49606e-11	3.04397e-11
11	Int	0.00415051	0.60684	0.619224
12	Int	0.0839616	1.83816e-25	2.8171e-25
13	Int	-0.00809433	0.315588	0.326189
14	Int	0.0439937	4.84092e-08	5.6952e-08
15	Int	0.00992168	0.21863	0.22656
16	Int	0.0110461	0.170825	0.178874
17	Int	-0.00302695	0.707446	0.720047
18	Int	0.0269612	0.000827864	0.000917301
19	Int	0.0117433	0.145391	0.152641
20	Int	0.0475971	3.53664e-09	4.21029e-09
21	Int	0.0663292	1.83071e-16	2.43284e-16
22	Int	0.0754789	7.13803e-21	1.01609e-20
23	Int	-0.0427804	1.11693e-07	1.30254e-07
24	Int	0.0494392	8.58535e-10	1.03438e-09
25	Int	0.0834198	3.75914e-25	5.67418e-25
26	Int	0.043517	6.72357e-08	7.88688e-08
27	Int	0.00068207	0.932606	0.934943
28	Int	0.0236888	0.00330774	0.00362492
29	Int	0.0611051	3.37613e-14	4.3423e-14
30	Int	0.0521184	1.00541e-10	1.22238e-10
31	Int	0.0546412	1.20155e-11	1.47883e-11
32	Int	-0.0229561	0.00442	0.00481744
33	Int	-0.0132065	0.101571	0.107483
34	Int	0.057262	1.20078e-12	1.4963e-12
35	Int	0.0369857	4.49394e-06	5.13593e-06
36	Int	0.0768358	1.41928e-21	2.04949e-21
37	Int	0.0158618	0.0492258	0.0522289
38	Int	0.0178593	0.0267857	0.0288018
39	Int	-0.00719135	0.372634	0.383171
40	Int	0.0101259	0.209327	0.217879
41	Int	0.00513797	0.524139	0.536203
42	Int	0.130816	1.20588e-59	3.32657e-59
43	Int	0.0166727	0.0386974	0.0411675
44	Int	0.0819735	2.4514e-24	3.67252e-24
45	Int	0.102301	4.69571e-37	8.311e-37
46	Int	0.0591838	2.08555e-13	2.66524e-13
47	Int	0.0291802	0.00029608	0.000331743
48	Int	0.0175739	0.0293358	0.0314593
49	Int	0.0101167	0.209709	0.217879
50	Int	-0.00162562	0.840286	0.846636
1	MG	0.139666	6.69888e-49	1.44062e-48
2	MG	0.106559	4.54891e-29	7.24925e-29
3	MG	0.0921161	4.17987e-22	6.16956e-22
4	MG	0.103835	1.11937e-27	1.75587e-27
5	MG	0.122066	1.10932e-37	1.98093e-37
6	MG	0.127264	7.93442e-41	1.49706e-40
7	MG	0.157428	8.39582e-62	2.36502e-61
8	MG	0.145434	6.48318e-53	1.51653e-52
9	MG	0.140812	1.10081e-49	2.41936e-49
10	MG	0.115852	4.38255e-34	7.27395e-34
11	MG	0.119117	5.94937e-36	1.03019e-35
12	MG	0.163305	2.02894e-66	6.29129e-66
13	MG	0.116446	2.01018e-34	3.36431e-34
14	MG	0.122804	4.0639e-38	7.32234e-38
15	MG	0.100242	6.73686e-26	1.04044e-25
16	MG	0.110895	2.33746e-31	3.78537e-31
17	MG	0.138158	7.04166e-48	1.46701e-47
18	MG	0.098859	3.13644e-25	4.78846e-25
19	MG	0.104572	4.76678e-28	7.50674e-28
20	MG	0.138456	4.43593e-48	9.28991e-48
21	MG	0.135187	6.85042e-46	1.39095e-45
22	MG	0.169944	7.33883e-72	2.55264e-71
23	MG	0.151708	1.79241e-57	4.59592e-57
24	MG	0.154107	2.90793e-59	7.85926e-59
25	MG	0.140465	1.90559e-49	4.16523e-49
26	MG	0.177845	1.25403e-78	4.96647e-78
27	MG	0.117168	7.88286e-35	1.33608e-34
28	MG	0.139085	1.66433e-48	3.54112e-48
29	MG	0.158295	1.81368e-62	5.14519e-62
30	MG	0.117281	6.74663e-35	1.15327e-34
31	MG	0.129179	4.977e-42	9.61739e-42
32	MG	0.141434	4.10431e-50	9.17165e-50
33	MG	0.0919979	4.7204e-22	6.94177e-22
34	MG	0.0840536	1.17578e-18	1.62738e-18
35	MG	0.139483	9.02125e-49	1.92968e-48
36	MG	0.164665	1.60728e-67	5.18477e-67
37	MG	0.0995332	1.49302e-25	2.29695e-25
38	MG	0.145752	3.85028e-53	9.11308e-53
39	MG	0.143495	1.512e-51	3.47585e-51
40	MG	0.0985123	4.59716e-25	6.91302e-25
41	MG	0.117271	6.836e-35	1.16358e-34
42	MG	0.184999	4.88824e-85	2.22193e-84
43	MG	0.1458	3.59338e-53	8.55567e-53
44	MG	0.118763	9.59986e-36	1.64804e-35
45	MG	0.189324	4.83964e-89	2.68869e-88
46	MG	0.0569274	2.43445e-09	2.90681e-09
47	MG	0.122481	6.28563e-38	1.12747e-37
48	MG	0.138756	2.78147e-48	5.88671e-48
49	MG	0.126449	2.48712e-40	4.67065e-40
50	MG	0.0988111	3.33976e-25	5.06025e-25
1	NonNeu	0.0304787	0.00560102	0.00608807
2	NonNeu	0.00213845	0.845932	0.850183
3	NonNeu	0.0666899	1.30685e-09	1.56979e-09
4	NonNeu	0.0785591	8.71934e-13	1.0933e-12
5	NonNeu	0.0792718	5.39951e-13	6.81326e-13
6	NonNeu	0.0401501	0.000262529	0.000294976
7	NonNeu	0.0959171	2.42189e-18	3.32906e-18
8	NonNeu	0.0793114	5.25777e-13	6.6554e-13
9	NonNeu	0.104961	1.12939e-21	1.6368e-21
10	NonNeu	0.102409	1.05389e-20	1.49489e-20
11	NonNeu	0.0273674	0.0128695	0.013913
12	NonNeu	0.0572068	1.96756e-07	2.28123e-07
13	NonNeu	0.0145994	0.184598	0.192792
14	NonNeu	0.105045	1.04831e-21	1.52481e-21
15	NonNeu	0.0736596	2.05297e-11	2.51898e-11
16	NonNeu	0.0991631	1.66577e-19	2.34616e-19
17	NonNeu	0.116652	2.01312e-26	3.12111e-26
18	NonNeu	0.0380557	0.000541368	0.000603196
19	NonNeu	0.0786268	8.30898e-13	1.04515e-12
20	NonNeu	0.0232681	0.0344576	0.0367548
21	NonNeu	0.0947448	6.22017e-18	8.46282e-18
22	NonNeu	0.059124	7.55908e-08	8.84103e-08
23	NonNeu	0.0486648	9.65186e-06	1.0968e-05
24	NonNeu	0.0705492	1.37295e-10	1.66418e-10
25	NonNeu	0.0323462	0.00328116	0.00360568
26	NonNeu	0.0785497	8.7464e-13	1.0933e-12
27	NonNeu	0.0659388	1.99223e-09	2.3859e-09
28	NonNeu	0.0539923	9.13995e-07	1.0536e-06
29	NonNeu	0.0885507	7.47397e-16	9.76989e-16
30	NonNeu	0.0318433	0.00379932	0.00415227
31	NonNeu	0.0908813	1.2783e-16	1.7044e-16
32	NonNeu	0.0948564	5.66263e-18	7.73055e-18
33	NonNeu	0.0735155	2.24616e-11	2.7476e-11
34	NonNeu	0.038494	0.000466889	0.000521663
35	NonNeu	0.103282	4.93783e-21	7.05404e-21
36	NonNeu	0.0758154	5.22463e-12	6.45016e-12
37	NonNeu	0.0638103	6.45927e-09	7.64411e-09
38	NonNeu	0.076778	2.8044e-12	3.47294e-12
39	NonNeu	0.0269921	0.0141577	0.0152643
40	NonNeu	0.0518149	2.46096e-06	2.82059e-06
41	NonNeu	0.050189	5.03516e-06	5.73808e-06
42	NonNeu	0.0284965	0.00959688	0.0104031
43	NonNeu	0.0418733	0.000140948	0.000158814
44	NonNeu	0.0842666	1.70636e-14	2.20176e-14
45	NonNeu	0.041994	0.000134821	0.00015234
46	NonNeu	0.0337882	0.00213442	0.00235198
47	NonNeu	0.0086398	0.432383	0.44347
48	NonNeu	0.0925318	3.57655e-17	4.80074e-17
49	NonNeu	0.0575683	1.64432e-07	1.912e-07
50	NonNeu	0.0368789	0.000801265	0.000890295
1	Oli	0.171051	8.82562e-86	4.35833e-85
2	Oli	0.141475	5.35411e-59	1.42776e-58
3	Oli	0.0764327	2.80973e-18	3.84895e-18
4	Oli	0.0878276	1.20252e-23	1.7948e-23
5	Oli	0.154469	4.15205e-70	1.39565e-69
6	Oli	0.121922	3.63672e-44	7.23726e-44
7	Oli	0.0855612	1.60991e-22	2.39392e-22
8	Oli	0.189985	9.77311e-106	8.14426e-105
9	Oli	0.168152	6.39079e-83	2.74873e-82
10	Oli	0.137031	1.99012e-55	4.91388e-55
11	Oli	0.119461	1.86584e-42	3.64067e-42
12	Oli	0.134414	2.21879e-53	5.34649e-53
13	Oli	0.0637274	3.69468e-13	4.69166e-13
14	Oli	0.1562	1.13624e-71	3.91807e-71
15	Oli	0.0754551	7.49774e-18	1.01664e-17
16	Oli	0.118396	9.90153e-42	1.90414e-41
17	Oli	0.11612	3.38143e-40	6.32042e-40
18	Oli	0.175193	5.98545e-90	3.42026e-89
19	Oli	0.078659	2.8695e-19	4.02737e-19
20	Oli	0.0981783	3.63537e-29	5.81659e-29
21	Oli	0.126745	1.29317e-47	2.68016e-47
22	Oli	0.126369	2.43196e-47	4.98863e-47
23	Oli	0.187879	2.09031e-103	1.60793e-102
24	Oli	0.193852	4.3596e-110	4.25327e-109
25	Oli	0.194046	2.61921e-110	2.61921e-109
26	Oli	0.071801	2.63173e-16	3.48574e-16
27	Oli	0.115922	4.58325e-40	8.52697e-40
28	Oli	0.122889	7.5893e-45	1.52549e-44
29	Oli	0.123637	2.23846e-45	4.52213e-45
30	Oli	0.0773513	1.10466e-18	1.53425e-18
31	Oli	0.148094	1.5597e-64	4.69083e-64
32	Oli	0.162794	9.04775e-78	3.51369e-77
33	Oli	0.138616	1.09378e-56	2.7867e-56
34	Oli	0.0676358	1.22961e-14	1.59173e-14
35	Oli	0.202956	1.05754e-120	1.41006e-119
36	Oli	0.139996	8.50414e-58	2.19462e-57
37	Oli	0.114912	2.13989e-39	3.94449e-39
38	Oli	0.166204	4.99299e-81	2.03796e-80
39	Oli	0.222575	2.20948e-145	5.19877e-144
40	Oli	0.126554	1.78383e-47	3.67799e-47
41	Oli	0.0834177	1.75957e-21	2.53175e-21
42	Oli	0.160681	8.71021e-76	3.25615e-75
43	Oli	0.17882	1.06234e-93	6.63965e-93
44	Oli	0.114886	2.22531e-39	4.08314e-39
45	Oli	0.15955	9.77204e-75	3.55347e-74
46	Oli	0.0186693	0.033443	0.0357679
47	Oli	0.115893	4.79219e-40	8.87443e-40
48	Oli	0.160824	6.40439e-76	2.41675e-75
49	Oli	0.0979572	4.84059e-29	7.68348e-29
50	Oli	0.105336	2.41763e-33	3.97964e-33
1	OPC	0.174595	4.93567e-88	2.63235e-87
2	OPC	0.130694	8.29901e-50	1.84422e-49
3	OPC	0.147797	2.43088e-63	7.09746e-63
4	OPC	0.131705	1.4668e-50	3.29619e-50
5	OPC	0.152034	5.84669e-67	1.85609e-66
6	OPC	0.135395	2.34511e-53	5.61702e-53
7	OPC	0.205282	1.1298e-121	1.55834e-120
8	OPC	0.112096	5.06011e-37	8.9165e-37
9	OPC	0.128553	3.11119e-48	6.54987e-48
10	OPC	0.113913	3.49039e-38	6.31745e-38
11	OPC	0.178861	2.31182e-92	1.42266e-91
12	OPC	0.174482	6.40204e-88	3.36949e-87
13	OPC	0.132591	3.18008e-51	7.26876e-51
14	OPC	0.170627	4.18378e-84	1.83902e-83
15	OPC	0.114278	2.03122e-38	3.69312e-38
16	OPC	0.138923	4.18411e-56	1.04603e-55
17	OPC	0.0133825	0.130303	0.137162
18	OPC	0.190556	8.36555e-105	6.69244e-104
19	OPC	0.119277	1.0092e-41	1.93149e-41
20	OPC	0.121272	4.42199e-43	8.71329e-43
21	OPC	0.189287	2.05818e-103	1.60793e-102
22	OPC	0.182317	5.947e-96	3.89968e-95
23	OPC	0.155797	2.91062e-70	9.86651e-70
24	OPC	0.169254	9.10256e-83	3.87343e-82
25	OPC	0.239137	1.12206e-165	4.98694e-164
26	OPC	0.153968	1.20094e-68	3.93751e-68
27	OPC	0.073988	5.49587e-17	7.35234e-17
28	OPC	0.157642	6.50035e-72	2.28082e-71
29	OPC	0.174614	4.72479e-88	2.55394e-87
30	OPC	0.162169	4.76391e-76	1.83227e-75
31	OPC	0.18062	3.52005e-94	2.271e-93
32	OPC	0.149048	2.1304e-64	6.35941e-64
33	OPC	0.137941	2.4761e-55	6.07632e-55
34	OPC	0.139213	2.4669e-56	6.20604e-56
35	OPC	0.199822	2.92423e-115	3.54452e-114
36	OPC	0.15498	1.54099e-69	5.09418e-69
37	OPC	0.143542	8.18624e-60	2.27396e-59
38	OPC	0.167087	1.1123e-80	4.49415e-80
39	OPC	0.192646	4.08622e-107	3.55323e-106
40	OPC	0.159241	2.32623e-73	8.23445e-73
41	OPC	0.164844	1.50198e-78	5.89011e-78
42	OPC	0.20069	2.87565e-116	3.59456e-115
43	OPC	0.171619	4.44836e-85	2.04522e-84
44	OPC	0.133401	7.78422e-52	1.81028e-51
45	OPC	0.201898	1.1231e-117	1.44917e-116
46	OPC	0.0986577	5.09829e-29	8.06054e-29
47	OPC	0.0959315	1.60563e-27	2.5088e-27
48	OPC	0.191139	1.90602e-105	1.55594e-104
49	OPC	0.153627	2.3924e-68	7.78017e-68
50	OPC	0.157187	1.66862e-71	5.7047e-71

### Sheet: Velmeshev et. al
Sample Split	Cell	Spearman's ρ	p	FDR
1	All	0.182242	6.3808e-128	3.2722e-127
2	All	0.156074	6.09044e-94	1.72778e-93
3	All	0.180122	5.92357e-125	2.78756e-124
4	All	0.192285	1.87142e-142	1.29063e-141
5	All	0.170931	1.5135e-112	5.9353e-112
6	All	0.153807	2.88153e-91	7.78792e-91
7	All	0.21429	2.83641e-177	3.65988e-176
8	All	0.11719	1.71005e-53	2.57151e-53
9	All	0.143875	5.29487e-80	1.1031e-79
10	All	0.154804	1.97104e-92	5.43735e-92
11	All	0.280234	6.75305e-307	4.50203e-305
12	All	0.205082	3.23273e-162	3.07879e-161
13	All	0.148458	4.27806e-85	9.89148e-85
14	All	0.216236	1.51139e-180	2.08468e-179
15	All	0.154309	7.38797e-92	2.01033e-91
16	All	0.184808	1.58977e-131	8.47878e-131
17	All	0.193954	5.97048e-145	4.18981e-144
18	All	0.266158	6.28281e-276	2.28466e-274
19	All	0.134174	1.03271e-69	1.86915e-69
20	All	0.20255	3.07734e-158	2.61901e-157
21	All	0.189531	2.26835e-138	1.37476e-137
22	All	0.203609	6.66074e-160	6.05522e-159
23	All	0.130914	1.94293e-66	3.39377e-66
24	All	0.239246	1.00902e-221	1.83459e-220
25	All	0.26021	2.75506e-263	9.18355e-262
26	All	0.123831	1.39002e-59	2.23297e-59
27	All	0.113803	1.53654e-50	2.21883e-50
28	All	0.185292	2.66432e-132	1.4599e-131
29	All	0.203699	5.44892e-160	5.06876e-159
30	All	0.143091	4.0206e-79	8.28989e-79
31	All	0.241078	2.63235e-225	5.54179e-224
32	All	0.178069	4.16001e-122	1.84889e-121
33	All	0.20206	2.14044e-157	1.7837e-156
34	All	0.144997	3.53028e-81	7.63304e-81
35	All	0.224062	5.20667e-194	8.01026e-193
36	All	0.190253	1.87046e-139	1.1876e-138
37	All	0.306565	0	0
38	All	0.208358	1.64313e-167	1.68527e-166
39	All	0.210994	8.80364e-172	9.78182e-171
40	All	0.191378	4.14909e-141	2.76606e-140
41	All	0.194069	3.71485e-145	2.65346e-144
42	All	0.309231	0	0
43	All	0.175243	2.67938e-118	1.14016e-117
44	All	0.257744	4.25041e-258	1.2144e-256
45	All	0.26719	3.35555e-278	1.34222e-276
46	All	0.25626	4.22773e-255	1.12739e-253
47	All	0.152458	1.05691e-89	2.74521e-89
48	All	0.212709	1.51678e-174	1.78445e-173
49	All	0.203322	2.06432e-159	1.79506e-158
50	All	0.208528	1.06394e-167	1.11994e-166
1	Ast	0.17174	2.99785e-98	9.29565e-98
2	Ast	0.309603	0	0
3	Ast	0.0593728	5.00663e-13	5.51695e-13
4	Ast	0.288244	8.17957e-281	3.63537e-279
5	Ast	0.218686	1.39737e-159	1.2421e-158
6	Ast	0.115606	3.61414e-45	4.98502e-45
7	Ast	0.260516	5.96986e-228	1.32664e-226
8	Ast	0.144496	8.18802e-70	1.48873e-69
9	Ast	0.203554	4.44267e-138	2.65234e-137
10	Ast	0.138334	4.37819e-64	7.42067e-64
11	Ast	0.297418	1.03442e-299	5.1721e-298
12	Ast	0.214114	6.59888e-153	5.27911e-152
13	Ast	0.140651	3.32981e-66	5.7659e-66
14	Ast	0.194499	5.3106e-126	2.55932e-125
15	Ast	0.0490251	2.45193e-09	2.65792e-09
16	Ast	0.118033	5.05087e-47	7.03954e-47
17	Ast	0.249258	3.16096e-208	5.26826e-207
18	Ast	0.177057	2.10358e-104	7.19173e-104
19	Ast	0.0849429	4.33174e-25	5.08122e-25
20	Ast	0.342269	0	0
21	Ast	0.0907953	1.91669e-28	2.30927e-28
22	Ast	0.300601	1.90205e-306	1.08689e-304
23	Ast	0.227494	7.08684e-173	8.09925e-172
24	Ast	0.228681	1.03359e-174	1.25284e-173
25	Ast	0.265871	1.10761e-237	2.76902e-236
26	Ast	0.208871	1.92145e-145	1.39742e-144
27	Ast	0.146849	4.54544e-72	8.53603e-72
28	Ast	0.21222	3.46089e-150	2.66222e-149
29	Ast	0.0381067	3.56709e-06	3.74498e-06
30	Ast	0.0285416	0.000518278	0.000534307
31	Ast	0.091334	9.09473e-29	1.10239e-28
32	Ast	0.133034	2.3479e-59	3.74168e-59
33	Ast	0.146019	2.92851e-71	5.44838e-71
34	Ast	-0.0392161	1.84207e-06	1.94928e-06
35	Ast	0.157103	2.42657e-82	5.33313e-82
36	Ast	0.136981	7.39852e-63	1.24345e-62
37	Ast	0.191741	1.96031e-122	8.81036e-122
38	Ast	0.155617	8.3021e-81	1.77585e-80
39	Ast	0.205675	5.55648e-141	3.64359e-140
40	Ast	0.141676	3.68572e-67	6.46617e-67
41	Ast	0.186674	4.69587e-116	1.95661e-115
42	Ast	0.223841	2.71332e-167	2.71332e-166
43	Ast	0.149268	1.99422e-74	3.85356e-74
44	Ast	0.277338	2.72506e-259	8.3848e-258
45	Ast	0.326913	0	0
46	Ast	0.0272537	0.000918643	0.00094462
47	Ast	0.264266	9.66955e-235	2.27519e-233
48	Ast	0.229458	6.56992e-176	8.21239e-175
49	Ast	0.176617	6.70409e-104	2.27257e-103
50	Ast	0.130185	6.69543e-57	1.03404e-56
1	Exc	0.234498	4.9509e-215	8.61027e-214
2	Exc	0.157853	5.38267e-97	1.62083e-96
3	Exc	0.188815	8.60634e-139	5.37896e-138
4	Exc	0.106993	2.89291e-45	4.00403e-45
5	Exc	0.149153	1.03102e-86	2.49944e-86
6	Exc	0.0985291	1.22478e-38	1.5958e-38
7	Exc	0.171851	6.0479e-115	2.46853e-114
8	Exc	0.0880861	3.3761e-31	4.18093e-31
9	Exc	0.168969	3.02437e-111	1.15214e-110
10	Exc	0.164214	5.37618e-105	1.86998e-104
11	Exc	0.193878	3.03026e-146	2.24463e-145
12	Exc	0.158708	3.9995e-98	1.23061e-97
13	Exc	0.102985	4.63588e-42	6.18117e-42
14	Exc	0.11833	4.92514e-55	7.46234e-55
15	Exc	0.094881	6.15891e-36	7.79609e-36
16	Exc	0.104257	4.72823e-43	6.43297e-43
17	Exc	0.209433	8.97687e-171	9.70473e-170
18	Exc	0.0609553	1.00575e-15	1.12689e-15
19	Exc	0.0794904	1.05141e-25	1.2406e-25
20	Exc	0.189659	5.31756e-140	3.43068e-139
21	Exc	0.171153	6.61552e-114	2.64621e-113
22	Exc	0.134322	1.55475e-70	2.83973e-70
23	Exc	0.129758	6.05232e-66	1.03458e-65
24	Exc	0.191304	1.99665e-142	1.35366e-141
25	Exc	0.178212	1.93243e-123	8.88475e-123
26	Exc	0.164868	6.77022e-106	2.37552e-105
27	Exc	0.194349	4.12132e-147	3.11043e-146
28	Exc	0.165874	3.87718e-107	1.39718e-106
29	Exc	0.133403	1.33408e-69	2.39297e-69
30	Exc	0.200049	6.46379e-156	5.27656e-155
31	Exc	0.123962	2.58367e-60	4.25296e-60
32	Exc	0.133564	1.04585e-69	1.88442e-69
33	Exc	0.149829	1.52873e-87	3.75148e-87
34	Exc	0.131877	4.74826e-68	8.404e-68
35	Exc	0.150643	2.09105e-88	5.22763e-88
36	Exc	0.145457	1.58507e-82	3.52237e-82
37	Exc	0.168469	2.10561e-110	7.87145e-110
38	Exc	0.224016	4.1201e-196	6.59216e-195
39	Exc	0.146583	9.36009e-84	2.10656e-83
40	Exc	0.0993833	3.02754e-39	3.95757e-39
41	Exc	0.206244	1.00969e-165	9.8506e-165
42	Exc	0.23941	3.34988e-224	6.38072e-223
43	Exc	0.122697	4.41558e-59	7.00886e-59
44	Exc	0.183006	4.21168e-130	2.21667e-129
45	Exc	0.214309	3.23254e-179	4.31005e-178
46	Exc	0.170215	1.22637e-112	4.85692e-112
47	Exc	0.169698	3.96232e-112	1.53876e-111
48	Exc	0.116321	3.21043e-53	4.79169e-53
49	Exc	0.239422	2.90772e-224	5.81543e-223
50	Exc	0.115069	4.43093e-52	6.49221e-52
1	Int	0.165992	2.68492e-98	8.39038e-98
2	Int	0.176913	1.39284e-111	5.35709e-111
3	Int	0.120881	1.1414e-52	1.68472e-52
4	Int	0.0784105	4.76954e-23	5.51392e-23
5	Int	0.123991	2.41555e-55	3.67384e-55
6	Int	0.140714	6.47061e-71	1.19274e-70
7	Int	0.170001	4.38853e-103	1.47514e-102
8	Int	0.128798	1.28419e-59	2.07127e-59
9	Int	0.158261	1.89152e-89	4.85005e-89
10	Int	0.159069	2.46302e-90	6.52456e-90
11	Int	0.19661	6.67041e-138	3.92377e-137
12	Int	0.17889	4.16197e-114	1.68161e-113
13	Int	0.131783	2.43404e-62	4.05674e-62
14	Int	0.139351	1.45878e-69	2.60496e-69
15	Int	0.0758567	1.13905e-21	1.3055e-21
16	Int	0.126236	2.63965e-57	4.12446e-57
17	Int	0.179678	4.30292e-115	1.7744e-114
18	Int	0.184386	3.27618e-121	1.44008e-120
19	Int	0.0819715	4.78395e-25	5.59527e-25
20	Int	0.192105	1.27551e-131	6.89465e-131
21	Int	0.164743	7.7234e-97	2.28841e-96
22	Int	0.0356467	7.1551e-06	7.49226e-06
23	Int	0.109856	9.31846e-44	1.2765e-43
24	Int	0.157763	6.98525e-89	1.75729e-88
25	Int	0.196948	2.17696e-138	1.33967e-137
26	Int	0.1567	1.06496e-87	2.62953e-87
27	Int	0.145382	1.25544e-75	2.44964e-75
28	Int	0.129915	1.25003e-60	2.06616e-60
29	Int	0.142784	5.77106e-73	1.08888e-72
30	Int	0.140528	1.00909e-70	1.85155e-70
31	Int	0.187048	8.68543e-125	4.03973e-124
32	Int	0.119749	1.05378e-51	1.53837e-51
33	Int	0.101215	2.28885e-37	2.93442e-37
34	Int	0.0894339	1.62584e-29	1.9888e-29
35	Int	0.146159	2.08313e-76	4.12501e-76
36	Int	0.159035	2.61736e-90	6.8878e-90
37	Int	0.150134	1.45406e-80	3.07738e-80
38	Int	0.226138	5.57142e-183	8.25396e-182
39	Int	0.162207	7.08401e-94	1.98154e-93
40	Int	0.130671	2.58141e-61	4.28449e-61
41	Int	0.158052	3.54101e-89	9.02169e-89
42	Int	0.20588	2.8734e-151	2.25365e-150
43	Int	0.140835	5.00746e-71	9.27308e-71
44	Int	0.154048	9.74405e-85	2.24001e-84
45	Int	0.226015	9.11435e-183	1.30205e-181
46	Int	0.173033	9.84292e-107	3.51533e-106
47	Int	0.174425	1.63358e-108	5.94027e-108
48	Int	0.147889	3.41946e-78	6.94306e-78
49	Int	0.189289	8.40266e-128	4.25451e-127
50	Int	0.147677	5.75814e-78	1.16326e-77
1	MG	0.174875	1.26796e-86	3.05532e-86
2	MG	0.109879	5.7485e-35	7.25362e-35
3	MG	0.193415	6.47039e-106	2.2904e-105
4	MG	0.152874	2.1107e-66	3.67079e-66
5	MG	0.104757	6.39665e-32	7.9709e-32
6	MG	0.130083	2.02058e-48	2.85594e-48
7	MG	0.114309	1.00738e-37	1.29985e-37
8	MG	0.103044	6.12942e-31	7.56719e-31
9	MG	0.17362	2.08862e-85	4.88565e-85
10	MG	0.167388	2.01869e-79	4.18381e-79
11	MG	0.166485	1.37739e-78	2.82542e-78
12	MG	0.187128	3.94206e-99	1.24159e-98
13	MG	0.141398	5.57034e-57	8.66979e-57
14	MG	0.127524	1.37211e-46	1.90571e-46
15	MG	0.103889	2.04093e-31	2.53532e-31
16	MG	0.161192	1.00674e-73	1.92677e-73
17	MG	0.170608	1.74674e-82	3.86021e-82
18	MG	0.0107267	0.229837	0.231574
19	MG	0.163495	8.28254e-76	1.62403e-75
20	MG	0.0385055	1.62115e-05	1.6931e-05
21	MG	0.164173	2.05692e-76	4.09338e-76
22	MG	0.116914	2.14824e-39	2.81736e-39
23	MG	0.0844382	2.83816e-21	3.24362e-21
24	MG	0.114909	4.2682e-38	5.52518e-38
25	MG	0.078505	1.34685e-18	1.52186e-18
26	MG	0.129187	8.78374e-48	1.23715e-47
27	MG	0.132736	2.32613e-50	3.34695e-50
28	MG	0.0970742	1.25582e-27	1.49502e-27
29	MG	0.152589	3.69787e-66	6.37565e-66
30	MG	0.144933	8.47138e-60	1.37188e-59
31	MG	0.18509	5.38927e-97	1.62083e-96
32	MG	0.128779	1.70996e-47	2.39994e-47
33	MG	0.113455	3.50686e-37	4.48161e-37
34	MG	0.0150182	0.0927307	0.0939045
35	MG	0.0985176	2.0748e-28	2.49225e-28
36	MG	0.189692	7.17893e-102	2.35375e-101
37	MG	0.168452	2.03204e-80	4.25557e-80
38	MG	0.175155	6.51435e-87	1.58887e-86
39	MG	0.0801664	2.528e-19	2.86459e-19
40	MG	0.118955	1.00503e-40	1.32677e-40
41	MG	0.151345	4.11725e-65	7.00809e-65
42	MG	0.0865259	2.89124e-22	3.32326e-22
43	MG	0.0155395	0.0819557	0.0832038
44	MG	0.133906	3.18176e-51	4.62802e-51
45	MG	0.128406	3.15923e-47	4.4185e-47
46	MG	0.141406	5.6672e-57	8.78635e-57
47	MG	0.0531012	2.70899e-09	2.92863e-09
48	MG	0.115258	2.55564e-38	3.31901e-38
49	MG	0.152484	4.49001e-66	7.70817e-66
50	MG	0.0377724	2.34659e-05	2.44436e-05
1	Oli	0.162024	7.00568e-94	1.97343e-93
2	Oli	0.163665	8.74737e-96	2.57276e-95
3	Oli	0.0684119	6.09814e-18	6.87115e-18
4	Oli	0.117104	1.29675e-49	1.85249e-49
5	Oli	0.108994	3.49674e-43	4.77371e-43
6	Oli	0.107211	7.7878e-42	1.0315e-41
7	Oli	0.15773	5.20798e-89	1.31848e-88
8	Oli	0.11787	2.94393e-50	4.22069e-50
9	Oli	0.082665	1.69021e-25	1.98848e-25
10	Oli	0.144475	7.82161e-75	1.51876e-74
11	Oli	0.157115	2.50306e-88	6.21878e-88
12	Oli	0.129271	3.71124e-60	6.05916e-60
13	Oli	0.0776974	1.04707e-22	1.20699e-22
14	Oli	0.125581	7.5134e-57	1.15591e-56
15	Oli	0.0573965	4.50657e-13	4.97964e-13
16	Oli	0.195285	2.65048e-136	1.53651e-135
17	Oli	0.120142	3.78372e-52	5.5643e-52
18	Oli	0.166731	2.26374e-99	7.18648e-99
19	Oli	0.03754	2.21746e-06	2.34033e-06
20	Oli	0.0997385	2.07287e-36	2.6406e-36
21	Oli	0.142845	3.49127e-73	6.65004e-73
22	Oli	0.154288	3.17513e-85	7.38402e-85
23	Oli	0.0908492	1.79399e-30	2.20799e-30
24	Oli	0.194431	3.84167e-135	2.19524e-134
25	Oli	0.192705	9.98795e-133	5.54886e-132
26	Oli	0.121259	4.14314e-53	6.1608e-53
27	Oli	0.0388354	9.75995e-07	1.04106e-06
28	Oli	0.124533	6.27316e-56	9.57735e-56
29	Oli	0.127378	1.9191e-58	3.03415e-58
30	Oli	0.0614684	8.9086e-15	9.89844e-15
31	Oli	0.126508	1.12049e-57	1.76455e-57
32	Oli	0.129333	3.2848e-60	5.38491e-60
33	Oli	0.185276	1.16975e-122	5.31703e-122
34	Oli	0.0389626	9.00785e-07	9.63406e-07
35	Oli	0.193314	1.40788e-133	7.93172e-133
36	Oli	0.0869409	4.87984e-28	5.84412e-28
37	Oli	0.160386	5.3218e-92	1.45803e-91
38	Oli	0.152942	9.37418e-84	2.10656e-83
39	Oli	0.147902	2.19682e-78	4.48331e-78
40	Oli	0.128628	1.40055e-59	2.24088e-59
41	Oli	0.101548	1.10198e-37	1.41734e-37
42	Oli	0.121665	1.9051e-53	2.85409e-53
43	Oli	0.141313	1.16664e-71	2.18064e-71
44	Oli	0.0904556	3.27052e-30	4.01291e-30
45	Oli	0.124706	4.35773e-56	6.67852e-56
46	Oli	0.0881389	9.01998e-29	1.09665e-28
47	Oli	0.108651	6.354e-43	8.61559e-43
48	Oli	0.153226	4.72767e-84	1.07447e-83
49	Oli	0.104125	1.51796e-39	1.99731e-39
50	Oli	0.0991854	5.06344e-36	6.42976e-36
1	OPC	0.0564027	5.68875e-11	6.23425e-11
2	OPC	0.0229892	0.00761368	0.00776906
3	OPC	0.0532693	6.13368e-10	6.68521e-10
4	OPC	-0.00128724	0.881233	0.881233
5	OPC	0.0861721	1.23581e-23	1.43282e-23
6	OPC	0.0343285	6.72744e-05	6.97144e-05
7	OPC	0.163172	4.76993e-81	1.02579e-80
8	OPC	0.0651691	3.66678e-14	4.06291e-14
9	OPC	0.117905	6.4105e-43	8.66284e-43
10	OPC	0.0879649	1.45498e-24	1.69183e-24
11	OPC	0.0734973	1.31391e-17	1.4763e-17
12	OPC	0.117368	1.53902e-42	2.07275e-42
13	OPC	0.0549334	1.76215e-10	1.92584e-10
14	OPC	0.0412446	1.67477e-06	1.77694e-06
15	OPC	0.0688169	1.27343e-15	1.42283e-15
16	OPC	0.0169016	0.0497797	0.0506664
17	OPC	0.0603386	2.38847e-12	2.62469e-12
18	OPC	0.162632	1.61478e-80	3.39953e-80
19	OPC	0.068627	1.52369e-15	1.69771e-15
20	OPC	0.117336	1.60797e-42	2.15835e-42
21	OPC	0.0803561	9.47217e-21	1.07638e-20
22	OPC	0.0359732	2.95642e-05	3.07161e-05
23	OPC	0.103779	1.37384e-33	1.72268e-33
24	OPC	0.0103279	0.230604	0.231762
25	OPC	0.0235912	0.00616953	0.00631154
26	OPC	0.128803	6.04187e-51	8.75633e-51
27	OPC	0.0307557	0.000356041	0.000368001
28	OPC	0.144061	2.09459e-63	3.53517e-63
29	OPC	0.104316	6.39152e-34	8.03965e-34
30	OPC	0.0509037	3.37408e-09	3.63782e-09
31	OPC	0.0810647	4.31015e-21	4.91185e-21
32	OPC	0.0499394	6.6345e-09	7.13387e-09
33	OPC	0.052915	7.94724e-10	8.6383e-10
34	OPC	0.0249982	0.00370892	0.00380402
35	OPC	0.132193	1.37066e-53	2.06892e-53
36	OPC	0.088642	6.41143e-25	7.47689e-25
37	OPC	0.014343	0.0959463	0.0969155
38	OPC	0.0952501	1.5515e-28	1.87492e-28
39	OPC	0.131281	7.16973e-53	1.06218e-52
40	OPC	0.0399635	3.47625e-06	3.65921e-06
41	OPC	0.0943208	5.18851e-28	6.19524e-28
42	OPC	0.0962695	4.07165e-29	4.96542e-29
43	OPC	0.102336	1.05505e-32	1.31882e-32
44	OPC	0.0420511	1.04638e-06	1.11317e-06
45	OPC	0.166223	4.3922e-84	1.00393e-83
46	OPC	-0.00958938	0.265694	0.26636
47	OPC	0.126967	1.52812e-49	2.17525e-49
48	OPC	0.0901831	9.74184e-26	1.15288e-25
49	OPC	0.0935001	1.49858e-27	1.77873e-27
50	OPC	0.0476181	3.19815e-08	3.42966e-08

### Sheet: Gazestani et. al
Sample Split	Cell	Spearman's ρ	p	FDR
1	All	0.202631	9.09661e-156	4.23098e-155
2	All	0.146268	2.6426e-81	5.92725e-81
3	All	0.148609	6.62637e-84	1.54102e-83
4	All	0.231329	1.05242e-203	7.25809e-203
5	All	0.160924	3.11763e-98	8.09774e-98
6	All	0.130836	2.73847e-65	5.2411e-65
7	All	0.199676	2.92511e-151	1.31466e-150
8	All	0.0653684	1.91975e-17	2.43777e-17
9	All	0.0491118	1.73868e-10	2.03951e-10
10	All	0.0460777	2.13538e-09	2.46864e-09
11	All	0.238144	3.95653e-216	3.10316e-215
12	All	0.169652	3.98231e-109	1.1378e-108
13	All	0.16983	2.32412e-109	6.73658e-109
14	All	0.153782	8.86619e-90	2.14938e-89
15	All	0.0925854	1.92987e-33	2.78682e-33
16	All	0.0913697	1.34929e-32	1.9207e-32
17	All	0.179341	6.67302e-122	2.24303e-121
18	All	0.249365	1.83316e-237	1.83316e-236
19	All	0.133987	1.96435e-68	3.87063e-68
20	All	0.228911	1.87046e-199	1.24697e-198
21	All	0.176334	7.65052e-118	2.48798e-117
22	All	0.258516	1.01584e-255	1.31076e-254
23	All	0.123233	4.308e-58	7.65866e-58
24	All	0.20629	1.63291e-161	8.26792e-161
25	All	0.307306	0	0
26	All	0.11138	1.03035e-47	1.6822e-47
27	All	0.0256649	0.00085614	0.000913216
28	All	0.162756	1.73937e-100	4.63831e-100
29	All	0.201774	1.76888e-154	8.13277e-154
30	All	0.153351	2.72456e-89	6.56521e-89
31	All	0.116553	4.08665e-52	6.86832e-52
32	All	0.208811	1.67307e-165	8.69128e-165
33	All	0.142641	2.25087e-77	4.84058e-77
34	All	0.087702	3.73079e-30	5.2362e-30
35	All	0.218488	2.17742e-181	1.29995e-180
36	All	0.195801	2.14943e-145	9.14652e-145
37	All	0.130766	3.26331e-65	6.21582e-65
38	All	0.0975563	5.93846e-37	8.79773e-37
39	All	0.212887	4.05163e-172	2.28261e-171
40	All	0.262293	2.3972e-263	3.42457e-262
41	All	0.132726	3.66286e-67	7.11236e-67
42	All	0.181893	1.99461e-125	6.87796e-125
43	All	0.251659	5.85674e-242	6.00692e-241
44	All	0.139977	1.58443e-74	3.26687e-74
45	All	0.25464	6.49612e-248	7.6425e-247
46	All	0.142201	6.76403e-77	1.43916e-76
47	All	0.146245	2.65245e-81	5.92725e-81
48	All	0.205756	1.29557e-160	6.47783e-160
49	All	0.146356	2.16236e-81	4.8867e-81
50	All	0.20424	2.91118e-158	1.42009e-157
1	Ast	0.184075	1.40982e-111	4.14653e-111
2	Ast	0.352298	0	0
3	Ast	0.196147	1.01449e-126	3.5911e-126
4	Ast	0.204757	3.74578e-138	1.48348e-137
5	Ast	0.184572	3.45778e-112	1.03993e-111
6	Ast	0.315345	0	0
7	Ast	0.34706	0	0
8	Ast	-0.219109	2.07616e-158	1.02526e-157
9	Ast	0.370762	0	0
10	Ast	0.378465	0	0
11	Ast	0.263898	1.88621e-231	1.79639e-230
12	Ast	0.346694	0	0
13	Ast	0.305157	0	0
14	Ast	0.137913	5.3817e-63	1.01065e-62
15	Ast	0.262844	1.48351e-229	1.38001e-228
16	Ast	0.256379	4.18547e-218	3.34838e-217
17	Ast	0.285658	1.5821e-272	2.434e-271
18	Ast	0.193581	2.0485e-123	6.94408e-123
19	Ast	0.270803	4.40969e-244	4.76724e-243
20	Ast	0.315856	0	0
21	Ast	0.19714	5.18558e-128	1.85199e-127
22	Ast	0.326195	0	0
23	Ast	0.292111	1.81408e-285	3.02347e-284
24	Ast	0.248989	1.9192e-205	1.39578e-204
25	Ast	0.210473	4.77565e-146	2.07637e-145
26	Ast	-0.152273	1.48562e-76	3.14417e-76
27	Ast	0.281574	1.5196e-264	2.25127e-263
28	Ast	0.414803	0	0
29	Ast	0.279466	1.82166e-260	2.51263e-259
30	Ast	0.293723	9.50021e-289	1.72731e-287
31	Ast	0.317513	0	0
32	Ast	0.279358	3.06309e-260	4.08412e-259
33	Ast	0.292844	6.14476e-287	1.06865e-285
34	Ast	0.213869	7.80941e-151	3.47085e-150
35	Ast	0.332188	0	0
36	Ast	0.149107	1.90863e-73	3.91514e-73
37	Ast	0.158317	1.13688e-82	2.61351e-82
38	Ast	0.388498	0	0
39	Ast	0.161466	5.77581e-86	1.35901e-85
40	Ast	0.174102	7.57093e-100	2.00555e-99
41	Ast	0.306297	0	0
42	Ast	0.273421	5.70174e-249	6.9112e-248
43	Ast	0.236066	2.7949e-184	1.69388e-183
44	Ast	0.152253	1.57304e-76	3.31166e-76
45	Ast	0.262316	1.31108e-228	1.1919e-227
46	Ast	0.0612902	1.19913e-13	1.45349e-13
47	Ast	0.414707	0	0
48	Ast	0.142747	2.108e-67	4.11316e-67
49	Ast	0.276929	1.32149e-255	1.65186e-254
50	Ast	0.240495	2.16783e-191	1.3986e-190
1	Exc	0.0412165	7.59493e-08	8.58184e-08
2	Exc	0.203402	3.68722e-158	1.77698e-157
3	Exc	0.0925235	1.14649e-33	1.66158e-33
4	Exc	0.109551	1.49317e-46	2.39867e-46
5	Exc	0.040917	9.46207e-08	1.06315e-07
6	Exc	0.20911	2.06467e-167	1.08667e-166
7	Exc	0.151091	2.05464e-87	4.892e-87
8	Exc	-0.0116309	0.129299	0.132275
9	Exc	0.0614717	1.00368e-15	1.24681e-15
10	Exc	0.165199	2.44339e-104	6.74039e-104
11	Exc	0.192331	2.60851e-141	1.07568e-140
12	Exc	0.171144	5.76633e-112	1.72129e-111
13	Exc	0.124152	2.19398e-59	3.95312e-59
14	Exc	0.0382994	5.87606e-07	6.51087e-07
15	Exc	0.057205	8.39614e-14	1.02081e-13
16	Exc	0.150234	2.24617e-86	5.31638e-86
17	Exc	0.105447	3.30724e-43	5.22884e-43
18	Exc	0.1039	5.30465e-42	8.32102e-42
19	Exc	0.12233	9.80879e-58	1.73607e-57
20	Exc	0.0914451	6.6068e-33	9.47212e-33
21	Exc	0.117106	5.75228e-53	9.79112e-53
22	Exc	-0.0177057	0.0209536	0.0217136
23	Exc	-0.00445422	0.561338	0.562745
24	Exc	0.0368576	1.52517e-06	1.68527e-06
25	Exc	0.127408	2.01491e-62	3.73132e-62
26	Exc	0.0754485	6.63917e-23	8.7936e-23
27	Exc	0.130311	2.58736e-65	4.9757e-65
28	Exc	0.230914	1.21905e-204	8.70753e-204
29	Exc	0.0480593	3.60481e-10	4.21616e-10
30	Exc	0.231421	1.43788e-205	1.0651e-204
31	Exc	0.110173	4.36023e-47	7.0611e-47
32	Exc	0.140794	6.05886e-76	1.26226e-75
33	Exc	0.126938	4.89495e-62	9.02295e-62
34	Exc	0.0868439	7.82346e-30	1.08283e-29
35	Exc	0.175893	3.4768e-118	1.13993e-117
36	Exc	0.202256	1.69901e-156	7.99535e-156
37	Exc	0.134785	9.80009e-70	1.96002e-69
38	Exc	0.156687	5.6816e-94	1.43838e-93
39	Exc	0.133166	4.35276e-68	8.53482e-68
40	Exc	0.0581911	3.1512e-14	3.87841e-14
41	Exc	0.146656	2.17209e-82	4.96477e-82
42	Exc	0.243036	5.07494e-227	4.413e-226
43	Exc	0.0967317	1.25447e-36	1.85162e-36
44	Exc	0.10188	2.00032e-40	3.10128e-40
45	Exc	0.192178	3.24442e-141	1.32425e-140
46	Exc	0.145957	1.45528e-81	3.30746e-81
47	Exc	0.103792	5.82846e-42	9.10697e-42
48	Exc	0.154633	1.91239e-91	4.72194e-91
49	Exc	0.149358	2.28773e-85	5.3514e-85
50	Exc	0.0998193	6.99842e-39	1.0644e-38
1	Int	0.0653566	3.06199e-16	3.85156e-16
2	Int	0.104038	8.54946e-39	1.29537e-38
3	Int	0.091974	1.1558e-30	1.62788e-30
4	Int	0.00359262	0.65365	0.65365
5	Int	0.0475343	2.83848e-09	3.26263e-09
6	Int	0.100125	4.68891e-36	6.89546e-36
7	Int	0.141583	1.15546e-70	2.32254e-70
8	Int	-0.0427117	9.4297e-08	1.0625e-07
9	Int	-0.0568258	1.21331e-12	1.45744e-12
10	Int	0.0603051	4.73281e-14	5.80713e-14
11	Int	0.0813967	2.37313e-24	3.17476e-24
12	Int	0.167254	2.98597e-98	7.80647e-98
13	Int	0.128822	1.02358e-58	1.82783e-58
14	Int	0.148997	3.85366e-78	8.37752e-78
15	Int	0.0303898	0.000146683	0.0001573
16	Int	0.0910654	4.35389e-30	6.06813e-30
17	Int	0.157947	1.10069e-87	2.63639e-87
18	Int	0.0434836	5.53406e-08	6.27089e-08
19	Int	0.109781	4.91726e-43	7.74372e-43
20	Int	0.125206	1.52918e-55	2.64794e-55
21	Int	0.132934	1.95117e-62	3.63009e-62
22	Int	0.00666404	0.40522	0.408282
23	Int	0.141715	8.40247e-71	1.69747e-70
24	Int	-0.048175	1.7352e-09	2.01768e-09
25	Int	0.151545	8.20384e-81	1.82307e-80
26	Int	0.0537344	1.8601e-11	2.2013e-11
27	Int	0.0545802	8.9619e-12	1.06689e-11
28	Int	0.121852	1.08947e-52	1.83876e-52
29	Int	0.18615	1.19375e-121	3.94627e-121
30	Int	0.11286	2.1031e-45	3.35156e-45
31	Int	0.0476051	2.68905e-09	3.09976e-09
32	Int	0.0587315	2.12257e-13	2.56504e-13
33	Int	0.0783448	1.13099e-22	1.48815e-22
34	Int	0.122782	1.83774e-53	3.14143e-53
35	Int	0.0435645	5.2235e-08	5.9358e-08
36	Int	0.176105	6.78784e-109	1.92563e-108
37	Int	0.0425422	1.06169e-07	1.18957e-07
38	Int	0.0128178	0.109336	0.112139
39	Int	0.0479198	2.12749e-09	2.46666e-09
40	Int	0.0366772	4.60205e-06	5.07113e-06
41	Int	0.197559	4.70755e-137	1.82817e-136
42	Int	0.161286	2.21143e-91	5.42681e-91
43	Int	0.160372	2.13987e-90	5.2192e-90
44	Int	0.142608	1.18798e-71	2.41213e-71
45	Int	0.196653	7.7824e-136	2.96472e-135
46	Int	0.0748912	7.57552e-21	9.83834e-21
47	Int	0.0783736	1.08445e-22	1.43162e-22
48	Int	0.140538	1.25214e-69	2.49182e-69
49	Int	0.064212	9.86767e-16	1.22962e-15
50	Int	0.0728078	8.6926e-20	1.11802e-19
1	MG	0.163077	2.11063e-75	4.37437e-75
2	MG	0.10567	1.90911e-32	2.70795e-32
3	MG	0.149867	7.46962e-64	1.40936e-63
4	MG	0.29254	1.00881e-245	1.1209e-244
5	MG	0.159468	3.7457e-72	7.64428e-72
6	MG	0.231522	4.33497e-152	1.97044e-151
7	MG	0.277382	3.89634e-220	3.18069e-219
8	MG	0.0236426	0.00812538	0.00846394
9	MG	0.126744	4.84193e-46	7.74709e-46
10	MG	0.273312	1.62495e-213	1.24996e-212
11	MG	0.265411	4.76114e-201	3.22789e-200
12	MG	0.290969	5.39415e-243	5.67806e-242
13	MG	0.257967	1.21497e-189	7.60872e-189
14	MG	0.148607	8.67547e-63	1.62158e-62
15	MG	0.189593	9.87112e-102	2.68602e-101
16	MG	0.222456	2.72491e-140	1.10098e-139
17	MG	0.252284	3.40912e-181	2.00537e-180
18	MG	0.198498	1.57552e-111	4.60006e-111
19	MG	0.225078	1.17407e-143	4.89195e-143
20	MG	0.279496	1.35886e-223	1.13239e-222
21	MG	0.109931	5.51159e-35	8.07559e-35
22	MG	0.225491	3.34755e-144	1.40949e-143
23	MG	0.0512871	9.23826e-09	1.05279e-08
24	MG	0.256722	9.64588e-188	5.93593e-187
25	MG	0.183385	3.252e-95	8.33845e-95
26	MG	0.084154	3.86679e-21	5.05463e-21
27	MG	0.132111	6.82996e-50	1.12427e-49
28	MG	0.281519	5.76624e-227	4.90744e-226
29	MG	0.220656	5.1309e-138	2.01212e-137
30	MG	0.198879	5.8457e-112	1.73206e-111
31	MG	0.245093	8.27505e-171	4.53427e-170
32	MG	0.311312	1.04943e-279	1.67909e-278
33	MG	0.166564	1.22721e-78	2.68243e-78
34	MG	0.218435	3.33457e-135	1.25833e-134
35	MG	0.0579248	8.63967e-11	1.01943e-10
36	MG	0.181741	1.60404e-93	4.03533e-93
37	MG	0.281607	4.64827e-227	4.1318e-226
38	MG	0.188675	8.97435e-101	2.40922e-100
39	MG	0.0401907	6.79994e-06	7.47246e-06
40	MG	0.14533	4.13055e-60	7.51009e-60
41	MG	0.226612	1.1726e-145	5.04343e-145
42	MG	0.0835018	7.76727e-21	1.00547e-20
43	MG	0.245369	3.56763e-171	1.98202e-170
44	MG	0.243794	6.47449e-169	3.45306e-168
45	MG	0.326917	0	0
46	MG	0.247579	2.55451e-174	1.45972e-173
47	MG	0.219673	8.88927e-137	3.41895e-136
48	MG	0.200431	1.0822e-113	3.35565e-113
49	MG	0.140231	4.68879e-56	8.15442e-56
50	MG	0.186168	4.42898e-98	1.14296e-97
1	Oli	0.187977	9.2753e-126	3.22619e-125
2	Oli	0.194811	4.14393e-135	1.54913e-134
3	Oli	0.194673	6.82879e-135	2.52918e-134
4	Oli	0.0229375	0.00391311	0.00410825
5	Oli	0.178151	5.7921e-113	1.75518e-112
6	Oli	0.288665	2.73722e-301	5.21376e-300
7	Oli	0.0575925	4.1969e-13	5.05651e-13
8	Oli	0.223434	3.35608e-178	1.94555e-177
9	Oli	0.123357	1.08903e-54	1.87764e-54
10	Oli	0.180469	6.39287e-116	2.04572e-115
11	Oli	0.174495	2.26598e-108	6.38305e-108
12	Oli	0.180353	9.33117e-116	2.93895e-115
13	Oli	0.138991	4.49127e-69	8.89361e-69
14	Oli	0.241107	5.3712e-208	4.05374e-207
15	Oli	0.169397	3.7397e-102	1.02458e-101
16	Oli	0.180437	7.28062e-116	2.31131e-115
17	Oli	0.19337	4.22833e-133	1.55168e-132
18	Oli	0.0342721	1.62285e-05	1.76397e-05
19	Oli	0.198013	1.31e-139	5.24001e-139
20	Oli	0.12119	7.74432e-53	1.3126e-52
21	Oli	0.180003	2.53595e-115	7.92484e-115
22	Oli	0.191493	1.51892e-130	5.52336e-130
23	Oli	0.230393	1.2174e-189	7.60872e-189
24	Oli	0.316031	0	0
25	Oli	0.15337	7.23876e-84	1.6737e-83
26	Oli	0.292224	0	9.45662e-308
27	Oli	0.168575	3.46077e-101	9.35342e-101
28	Oli	0.131364	7.71848e-62	1.41623e-61
29	Oli	0.191258	3.3099e-130	1.19276e-129
30	Oli	0.205283	3.92086e-150	1.72346e-149
31	Oli	0.160569	7.30846e-92	1.81577e-91
32	Oli	0.146322	1.98032e-76	4.14727e-76
33	Oli	0.235326	5.7115e-198	3.74525e-197
34	Oli	0.0838523	4.38325e-26	5.92331e-26
35	Oli	0.107135	1.29435e-41	2.01455e-41
36	Oli	0.136882	4.88071e-67	9.43132e-67
37	Oli	0.238675	9.99165e-204	7.01168e-203
38	Oli	0.256158	1.76353e-235	1.72052e-234
39	Oli	-0.0681771	9.08279e-18	1.15704e-17
40	Oli	0.114187	4.56761e-47	7.36712e-47
41	Oli	0.175197	2.95753e-109	8.51087e-109
42	Oli	0.262383	2.39529e-247	2.73747e-246
43	Oli	0.214469	5.1227e-164	2.62702e-163
44	Oli	0.217743	4.75716e-169	2.57144e-168
45	Oli	0.322168	0	0
46	Oli	0.086923	6.44035e-28	8.76238e-28
47	Oli	0.163138	8.39483e-95	2.13881e-94
48	Oli	0.186233	1.97435e-123	6.74991e-123
49	Oli	0.17869	1.2368e-113	3.80555e-113
50	Oli	0.0904437	4.26548e-30	5.96571e-30
1	OPC	0.159641	5.16981e-77	1.10584e-76
2	OPC	-0.00961984	0.266048	0.270787
3	OPC	0.188227	7.50015e-107	2.09794e-106
4	OPC	-0.0560384	8.95312e-11	1.05331e-10
5	OPC	-0.0857171	3.13449e-23	4.16544e-23
6	OPC	0.00543292	0.529922	0.532585
7	OPC	0.0350448	5.06189e-05	5.47232e-05
8	OPC	-0.100877	1.39124e-31	1.96642e-31
9	OPC	-0.0585416	1.25258e-11	1.48674e-11
10	OPC	0.0111632	0.196824	0.20084
11	OPC	0.137319	2.77924e-57	4.87586e-57
12	OPC	0.110698	1.01478e-37	1.52027e-37
13	OPC	0.0231249	0.0074995	0.00783237
14	OPC	-0.0263022	0.00235555	0.00249264
15	OPC	-0.00731728	0.397559	0.401575
16	OPC	0.161705	5.32616e-79	1.17705e-78
17	OPC	0.2043	6.11291e-126	2.14488e-125
18	OPC	0.105138	3.57223e-34	5.19597e-34
19	OPC	0.0540082	4.14043e-10	4.82849e-10
20	OPC	0.0337613	9.44662e-05	0.00010185
21	OPC	0.193941	1.89205e-113	5.77726e-113
22	OPC	0.0284122	0.00101801	0.00108299
23	OPC	-0.0938609	1.50645e-27	2.04265e-27
24	OPC	0.0260612	0.00258216	0.00271806
25	OPC	0.113437	1.54317e-39	2.37411e-39
26	OPC	-0.0696642	7.38795e-16	9.26389e-16
27	OPC	0.00927169	0.28374	0.288061
28	OPC	-0.0246596	0.00435249	0.00455758
29	OPC	0.200851	1.03032e-121	3.4344e-121
30	OPC	0.0378302	1.21292e-05	1.32923e-05
31	OPC	0.11049	1.3801e-37	2.05986e-37
32	OPC	0.0967099	3.77435e-29	5.18811e-29
33	OPC	0.0835768	3.69631e-22	4.84762e-22
34	OPC	0.196527	1.67336e-116	5.39793e-116
35	OPC	0.105278	2.90516e-34	4.24111e-34
36	OPC	0.0775019	2.86538e-19	3.67356e-19
37	OPC	0.0974094	1.49945e-29	2.06821e-29
38	OPC	0.13946	4.82609e-59	8.65666e-59
39	OPC	-0.045043	1.88605e-07	2.10145e-07
40	OPC	-0.00856601	0.321996	0.326072
41	OPC	0.126584	7.04809e-49	1.15542e-48
42	OPC	-0.0897293	2.61557e-25	3.51083e-25
43	OPC	0.175686	3.89932e-93	9.7483e-93
44	OPC	0.0373429	1.57069e-05	1.71193e-05
45	OPC	0.0660217	2.14959e-14	2.65382e-14
46	OPC	0.136619	1.05074e-56	1.83536e-56
47	OPC	0.0438707	3.88533e-07	4.31704e-07
48	OPC	0.0458435	1.14087e-07	1.27471e-07
49	OPC	-0.0262544	0.00239921	0.00253215
50	OPC	0.0143315	0.0975321	0.10029

### Sheet: CMC
Sample Split	Spearman's ρ	p	FDR
1	0.196485	2.4809e-166	1.12768e-165
2	0.161851	8.51441e-113	1.93509e-112
3	0.128705	1.09653e-71	1.6614e-71
4	0.114585	4.19234e-57	5.51624e-57
5	0.215024	1.42938e-199	1.78672e-198
6	0.0859188	8.83529e-33	9.0156e-33
7	0.0819411	5.87098e-30	5.87098e-30
8	0.15544	4.40244e-104	8.80487e-104
9	0.133295	8.43384e-77	1.3603e-76
10	0.128804	8.54906e-72	1.33579e-71
11	0.124615	2.7704e-67	3.84777e-67
12	0.120156	1.19083e-62	1.60923e-62
13	0.110601	2.65199e-53	3.31499e-53
14	0.199235	4.67667e-171	2.59815e-170
15	0.0876418	4.80896e-34	5.11591e-34
16	0.167958	1.9355e-121	5.09342e-121
17	0.144571	3.77528e-90	6.74157e-90
18	0.251196	5.56911e-274	2.78456e-272
19	0.139224	1.11315e-83	1.91922e-83
20	0.225182	3.56581e-219	5.94302e-218
21	0.112562	3.70957e-55	4.75586e-55
22	0.106099	3.59371e-49	4.38258e-49
23	0.160479	6.69952e-111	1.45642e-110
24	0.1268	1.28601e-69	1.8912e-69
25	0.185838	1.06167e-148	3.79168e-148
26	0.170486	4.06636e-125	1.12954e-124
27	0.125632	2.29837e-68	3.28339e-68
28	0.103651	5.35999e-47	6.23254e-47
29	0.103005	1.9696e-46	2.23818e-46
30	0.105706	8.0926e-49	9.63404e-49
31	0.200699	1.33571e-173	9.54082e-173
32	0.154351	1.22174e-102	2.26248e-102
33	0.0860404	7.20882e-33	7.50918e-33
34	0.212286	1.86057e-194	1.86057e-193
35	0.198903	1.75269e-170	8.76343e-170
36	0.0927255	6.38877e-38	7.09863e-38
37	0.162899	2.96014e-114	7.04794e-114
38	0.189736	4.93709e-155	1.89888e-154
39	0.155006	1.6591e-103	3.19057e-103
40	0.184555	1.20198e-146	4.0066e-146
41	0.134347	5.34319e-78	8.90531e-78
42	0.19958	1.1778e-171	7.36127e-171
43	0.157962	1.82039e-107	3.79247e-107
44	0.0915628	5.14491e-37	5.59229e-37
45	0.167788	3.39386e-121	8.48464e-121
46	0.176765	1.6774e-134	5.24186e-134
47	0.196001	1.65964e-165	6.91515e-165
48	0.172447	5.20475e-128	1.53081e-127
49	0.203603	1.04228e-178	8.68567e-178
50	0.242325	1.54508e-254	3.8627e-253

### Sheet: HBC
Sample Split	Spearman's ρ	p	FDR
1	0.251829	1.09383e-278	1.30217e-278
2	0.300422	0	0
3	0.30076	0	0
4	0.284425	0	0
5	0.258249	1.80351e-293	2.43718e-293
6	0.256617	1.12859e-289	1.48499e-289
7	0.280844	0	0
8	0.231152	6.41479e-234	6.5457e-234
9	0.245011	1.8875e-263	2.14489e-263
10	0.278658	0	0
11	0.308905	0	0
12	0.300029	0	0
13	0.289026	0	0
14	0.271603	0	0
15	0.253474	1.94948e-282	2.43685e-282
16	0.24292	7.18168e-259	7.80617e-259
17	0.323651	0	0
18	0.29622	0	0
19	0.277419	0	0
20	0.280235	0	0
21	0.250469	1.30647e-275	1.51916e-275
22	0.23624	1.54736e-244	1.64613e-244
23	0.26083	1.55597e-299	2.16107e-299
24	0.231621	6.89688e-235	7.18425e-235
25	0.243762	1.0414e-260	1.15711e-260
26	0.295853	0	0
27	0.295589	0	0
28	0.267071	0	0
29	0.269205	0	0
30	0.278293	0	0
31	0.2794	0	0
32	0.261977	2.99623e-302	4.28033e-302
33	0.284208	0	0
34	0.223096	1.24641e-217	1.24641e-217
35	0.290927	0	0
36	0.291047	0	0
37	0.277071	0	0
38	0.278896	0	0
39	0.307573	0	0
40	0.295514	0	0
41	0.285155	0	0
42	0.278574	0	0
43	0.278835	0	0
44	0.253017	2.1599e-281	2.63402e-281
45	0.289274	0	0
46	0.276762	0	0
47	0.316216	0	0
48	0.288772	0	0
49	0.256273	7.09154e-289	9.09171e-289
50	0.27411	0	0
